# A loss of function variant in *SLC30A8/ZnT8* drives proteomic changes associated with lowered apoptosis in human stem cell-derived islets

**DOI:** 10.64898/2026.04.17.26351108

**Authors:** Marie Gasser, Inès Cherkaoui, Giada Ostinelli, Mathieu Ferron, Qian Du, Dieter Egli, Guy A. Rutter

## Abstract

**Aims and hypothesis:** Loss-of-function mutations in *SLC30A8*, encoding the zinc ion (Zn^2+^) transporter ZnT8 in pancreatic beta cells, lower type 2 diabetes risk dose-dependently, but the underlying mechanisms remain unclear. Here, we combine proteomic, transcriptomic and functional approaches in human stem cell-derived islet-like clusters bearing common alleles or the inactivating variant R138X. We hypothesized that this variant protects against the deleterious effect of Zn^2+^ depletion on cell survival and function.

**Methods:** Human embryonic stem cells INS(GFP/w) (MEL1), and CRISPR/Cas9-derived heterozygous or homozygous R138X lines were differentiated into stem cell-derived islet-like clusters. Intracellular Zn^2+^ levels were reduced using the chelator N,N,N′,N′-tetrakis(2-pyridylmethyl)-1,2-ethanediamine (TPEN). Apoptosis was assessed by TUNEL staining and protein expression by immunofluorescence. Glucose-stimulated calcium (Ca^2+^) dynamics were measured using the intracellular probe (Cal590) and insulin secretion by homogenous time-resolved fluorescence. Transcriptomic profiling was performed by bulk mRNA sequencing and proteomics by liquid chromatography-tandem mass spectrometry.

**Results:** Intracellular Zn^2+^ depletion increased apoptosis in wild-type islet-like clusters, whereas R138X clusters were protected. R138X heterozygous clusters showed a mild increase in GCG^+^ cells and R138X homozygous clusters exhibited increased NKX6.1^+^ cells, without affecting polyhormonal populations. These changes were reversed under Zn^2+^ depletion. Transcriptomic and proteomic analyses, assessing genotype effects while accounting for Zn^2+^ depletion, showed that R138X clusters (versus wild-type) exhibited upregulation of genes and proteins involved in vesicle trafficking, secretion, Ca²⁺ signaling and mitochondrial metabolism, consistent with enhanced glucose-stimulated insulin secretion in homozygous clusters. Conversely, genes and proteins associated with extracellular matrix remodeling, metal-ion handling, apoptosis and cellular stress were downregulated. R138X clusters displayed altered Ca^2+^ signaling, with decreased area under the curve and oscillation amplitude, but increased frequency. These differences were reversed by TPEN, while Zn^2+^ depletion impaired Ca^2+^ response in wild-type clusters. Despite lowered overall activity, R138X homozygous clusters showed enhanced overall cell-cell connectivity, reversed by TPEN treatment. The opposite effects were observed in R138X heterozygous clusters, showing improved connectivity and activity under Zn^2+^ depletion.

**Conclusion and interpretation:** Intracellular Zn^2+^ depletion compromises islet-like cluster identity and function, while the R138X variant confers protection against these effects. Under Zn^2+^-depleted conditions, ZnT8 deficiency promotes a more mature and metabolically active state of the R138X clusters, with enhanced Ca^2+^ signaling and insulin secretion, supported by a structural remodeling and the downregulation of apoptosis and cellular stress. These findings highlight the therapeutic potential of targeting ZnT8 in type 2 diabetes and support its relevance for further improving cell-based therapies.

**Research in Context:** *What is already know about this subject?:*

- Rare inactivating mutations in the insulin granule-associated zinc transporter gene, *SLC30A8/ZnT8*, drive lowered type 2 diabetes risk.
- Previous studies have indicated that apoptosis is lowered, and glucose-stimulated insulin secretion enhanced, after ZnT8 inactivation.
- The molecular mechanisms underlying these changes are unclear.

*What is the key question?:*

- How do inactivating mutations in *SL30A8/ZnT8* lead to lowered apoptosis and enhanced insulin secretion from stem cell-derived islet-like clusters, and is altered susceptibility to intracellular zinc depletion involved?

*What are the new findings?:*

- The rare inactivating R138X mutation in *SLC30A8* leads to gene dose-dependent changes in the transcriptome and proteome of islet-like clusters.
- Changes include upregulation of maturity and downregulation of immaturity genes.
- Depletion of intracellular Zn^2+^ exaggerates the protective effects of the inactivating mutation on apoptosis and insulin secretion

*How might this impact on clinical practice in the foreseeable future?:*

- Our findings suggest that careful monitoring of both dietary zinc intake and of circulating levels of zinc ions, whose effects are mitigated in *SLC30A8* mutation carriers, may be helpful in some populations to lower diabetes risk.

## Supplementary material for "A loss of function variant in *SLC30A8/ZnT8* drives proteomic changes associated with lowered apoptosis in human stem cell-derived islets": Table S1

### Sheet: Supplementary Table 1
Uniprot ID	Gene	log2FC	AveExpr	t	P.Value	adj.P.Val	B
P27216	ANXA13	-6.02124	20.995	-24.1547	3.46581e-12	3.05615e-08	17.5825
P55157	MTTP	-6.74408	22.1696	-20.9311	2.13583e-11	9.41689e-08	16.1157
P09848	LCT	-7.95354	17.8517	-19.5913	4.92444e-11	1.44746e-07	15.4095
P54868	HMGCS2	-5.38321	21.754	-18.9318	7.57813e-11	1.66956e-07	15.0378
Q06520	SULT2A1	-7.81777	18.2908	-18.5996	9.46677e-11	1.66956e-07	14.8441
Q96A00	PPP1R14A	-4.92067	17.7884	-16.1739	5.42739e-10	7.97646e-07	13.2834
P28062	PSMB8	-3.66694	20.3184	-15.363	1.0269e-09	1.29359e-06	12.6973
P39060	COL18A1	-4.64325	19.2436	-15.0401	1.33498e-09	1.47148e-06	12.4538
Q9Y6N5	SQOR	-1.86895	21.0211	-14.5723	1.97037e-09	1.93053e-06	12.0903
P15144	ANPEP	-8.43106	19.3969	-14.2482	2.59755e-09	2.29052e-06	11.8306
Q12797	ASPH	-2.0511	22.8904	-14.0331	3.1301e-09	2.47927e-06	11.6547
Q9BZF9	UACA	-4.70898	19.3654	-13.9474	3.37392e-09	2.47927e-06	11.5837
Q9BRK0	REEP2	2.00744	19.7903	13.59	4.63357e-09	3.14298e-06	11.2827
P22676	CALB2	2.69455	25.3569	13.4513	5.25099e-09	3.30737e-06	11.1635
Q14764	MVP	-2.42177	21.8326	-13.3388	5.81645e-09	3.4193e-06	11.0659
P23435	CBLN1	3.07753	21.2949	13.121	7.10578e-09	3.91617e-06	10.8744
O00468	AGRN	-3.82527	20.5074	-12.9215	8.55812e-09	4.1731e-06	10.696
P12259	F5	4.8041	19.4955	12.8689	8.99172e-09	4.1731e-06	10.6486
Q9H3R2	MUC13	-5.09243	19.4176	-12.9041	8.6987e-09	4.1731e-06	10.6804
P20336	RAB3A	1.71777	21.2936	12.6747	1.08086e-08	4.76553e-06	10.4714
P50225	SULT1A1	-5.59573	21.0913	-12.5608	1.20539e-08	5.06149e-06	10.3662
Q06481	APLP2	-2.75359	19.7406	-12.3436	1.48772e-08	5.94482e-06	10.1627
Q96SQ9	CYP2S1	-4.04005	18.4113	-12.2578	1.61801e-08	5.94482e-06	10.0814
Q9Y5X2	SNX8	-5.19595	17.5933	-12.3002	1.5522e-08	5.94482e-06	10.1216
Q9BQL6	FERMT1	-4.40491	16.1767	-12.0597	1.96797e-08	6.94144e-06	9.89131
P0DMN0	SULT1A4	-3.73452	19.0135	-11.8839	2.347e-08	7.66511e-06	9.71992
P10646	TFPI	-6.37283	15.9932	-12.8212	2.30401e-08	7.66511e-06	9.67743
Q6P4A8	PLBD1	-3.11593	19.3281	-11.8045	2.54316e-08	8.00913e-06	9.64168
O43491	EPB41L2	-3.15422	19.6817	-11.6541	2.96428e-08	8.71302e-06	9.49212
Q12882	DPYD	-6.17403	19.3011	-11.6825	2.87931e-08	8.71302e-06	9.52053
Q13488	TCIRG1	-4.88411	17.5902	-11.499	3.4778e-08	9.89265e-06	9.33588
P50454	SERPINH1	-2.24613	24.0344	-11.3206	4.18878e-08	1.15427e-05	9.15359
Q03154	ACY1	-3.45951	21.3422	-11.2632	4.44982e-08	1.18905e-05	9.09426
P17600	SYN1	1.57515	22.0515	11.2116	4.69891e-08	1.19371e-05	9.04077
Q8IZD9	DOCK3	4.28884	16.8633	13.0889	4.73802e-08	1.19371e-05	9.08476
Q8N111	CEND1	2.89656	18.3577	11.0384	5.65068e-08	1.3841e-05	8.8594
P19440	GGT1	-5.85141	18.8852	-10.92	6.41882e-08	1.49276e-05	8.73385
Q9BQS7	HEPH	-6.516	16.004	-12.7086	6.43285e-08	1.49276e-05	8.7989
Q9BXP8	PAPPA2	6.35805	19.9708	11.6436	6.75865e-08	1.52815e-05	8.73343
Q7L1I2	SV2B	3.22269	17.693	10.8245	7.11963e-08	1.56952e-05	8.63165
O15230	LAMA5	-2.15171	21.1857	-10.5992	9.1183e-08	1.94113e-05	8.38717
P49418	AMPH	1.9922	21.17	10.5785	9.33022e-08	1.94113e-05	8.36443
Q92563	SPOCK2	-4.58937	18.9537	-10.5655	9.46572e-08	1.94113e-05	8.35017
Q96G97	BSCL2	1.22048	21.1657	10.4585	1.06649e-07	2.13735e-05	8.23204
P17752	TPH1	2.62242	22.5309	10.4024	1.13574e-07	2.20191e-05	8.16969
Q13459	MYO9B	-1.60736	19.2496	-10.3924	1.14865e-07	2.20191e-05	8.15848
O15069	NACAD	1.84978	20.8379	10.0677	1.66305e-07	2.91712e-05	7.79089
P19971	TYMP	-2.49933	20.3284	-10.1136	1.57733e-07	2.91712e-05	7.84353
P51570	GALK1	-1.91955	22.4201	-10.0552	1.68715e-07	2.91712e-05	7.77657
Q93052	LPP	-1.24386	22.019	-10.0692	1.6602e-07	2.91712e-05	7.79259
Q96NY7	CLIC6	-4.09157	19.3828	-10.0783	1.64274e-07	2.91712e-05	7.80311
O00408	PDE2A	2.4607	19.5146	9.93248	1.94552e-07	3.23691e-05	7.63468
O75493	CA11	2.9526	16.6917	9.94785	1.91097e-07	3.23691e-05	7.65253
P25391	LAMA1	-4.6107	19.1575	-9.90977	1.9978e-07	3.26234e-05	7.60826
P08243	ASNS	1.20744	22.2026	9.88003	2.06855e-07	3.31646e-05	7.57357
P15559	NQO1	-3.2867	19.3527	-9.78933	2.30129e-07	3.50248e-05	7.46722
Q16769	QPCT	-7.44355	18.091	-15.9941	2.33912e-07	3.50248e-05	7.76381
Q86SF2	GALNT7	-1.61056	19.2449	-9.77395	2.34346e-07	3.50248e-05	7.4491
Q9NRD8	DUOX2	-9.93163	17.7958	-12.3093	2.29755e-07	3.50248e-05	7.51544
P46939	UTRN	-1.59825	22.9644	-9.71931	2.50005e-07	3.614e-05	7.38454
Q13287	NMI	-4.29255	17.8947	-9.72294	2.48932e-07	3.614e-05	7.38883
P20839	IMPDH1	1.78678	20.4662	9.64334	2.73661e-07	3.83038e-05	7.29423
Q8IY21	DDX60	-2.6876	18.5049	-9.64425	2.73362e-07	3.83038e-05	7.29532
P18084	ITGB5	-2.5623	19.6229	-9.60292	2.87208e-07	3.9068e-05	7.24593
P46459	NSF	1.21317	25.0275	9.60068	2.87981e-07	3.9068e-05	7.24325
Q9UKK3	PARP4	-3.76994	18.6794	-9.56214	3.01609e-07	4.02968e-05	7.19702
P60880	SNAP25	2.15859	20.8229	9.50649	3.22513e-07	4.24465e-05	7.12998
P42685	FRK	-4.48123	15.925	-10.0758	3.29923e-07	4.27832e-05	7.17832
P40261	NNMT	-6.41749	17.3107	-9.44684	3.46643e-07	4.39072e-05	7.05777
Q9BYG5	PARD6B	-1.71815	19.6022	-9.44232	3.48549e-07	4.39072e-05	7.05228
A2RU67	FAM234B	1.38928	19.4435	9.41839	3.58827e-07	4.45653e-05	7.02318
P01889	HLA-B	-3.23465	21.7344	-9.38673	3.72923e-07	4.56727e-05	6.98459
P02654	APOC1	-1.24352	21.5163	-9.35302	3.88585e-07	4.68112e-05	6.94337
P18440	NAT1	-1.58588	20.5736	-9.32233	4.03453e-07	4.68112e-05	6.90574
P35611	ADD1	-1.12225	22.5473	-9.34323	3.93261e-07	4.68112e-05	6.93139
Q8NI35	PATJ	-2.45503	18.1835	-9.32452	4.0237e-07	4.68112e-05	6.90844
P21399	ACO1	-1.5623	24.0687	-9.29121	4.1915e-07	4.78015e-05	6.86748
Q9ULP0	NDRG4	1.21943	19.0707	9.27373	4.28251e-07	4.78015e-05	6.84594
Q9Y5Y6	ST14	-2.04189	18.9305	-9.28134	4.24263e-07	4.78015e-05	6.85533
Q8IUC4	RHPN2	-3.49641	19.9666	-9.25527	4.38092e-07	4.82887e-05	6.82316
O43278	SPINT1	-1.28361	21.9577	-9.18076	4.80337e-07	4.86532e-05	6.7308
O43312	MTSS1	1.50775	20.5459	9.17465	4.8399e-07	4.86532e-05	6.7232
P06727	APOA4	-7.91002	19.1909	-9.72575	4.83059e-07	4.86532e-05	6.79978
P08247	SYP	1.14963	23.2084	9.20156	4.68125e-07	4.86532e-05	6.75664
P15291	B4GALT1	-1.7103	19.8362	-9.19372	4.72687e-07	4.86532e-05	6.74691
P31947	SFN	-3.55559	16.0018	-17.491	4.91056e-07	4.86532e-05	7.08075
Q13884	SNTB1	-5.40095	18.4354	-9.17111	4.86115e-07	4.86532e-05	6.7188
Q96C23	GALM	-2.22018	21.7269	-9.19824	4.70049e-07	4.86532e-05	6.75253
Q9H4G4	GLIPR2	2.71495	17.5966	9.19897	4.69624e-07	4.86532e-05	6.75344
Q14168	MPP2	1.69838	22.6613	9.09966	5.31297e-07	5.17427e-05	6.62957
Q9NUM3	SLC39A9	-3.9532	17.8571	-9.09563	5.33974e-07	5.17427e-05	6.62452
O75356	ENTPD5	-3.58698	19.4576	-9.0163	5.89738e-07	5.65251e-05	6.52472
O43272	PRODH	-3.1428	19.7487	-8.98091	6.16581e-07	5.84625e-05	6.47998
P78383	SLC35B1	1.12927	18.9802	8.88648	6.94797e-07	6.51778e-05	6.35987
P24941	CDK2	-2.46156	19.4056	-8.84247	7.34802e-07	6.54493e-05	6.30353
P42892	ECE1	-0.940323	21.8122	-8.85469	7.23461e-07	6.54493e-05	6.31919
P50281	MMP14	-2.81286	18.9975	-8.84787	7.29765e-07	6.54493e-05	6.31045
P55268	LAMB2	-2.08115	19.965	-8.87357	7.06291e-07	6.54493e-05	6.34336
Q99828	CIB1	-2.68913	18.4334	-8.86282	7.16012e-07	6.54493e-05	6.3296
A6NHQ2	FBLL1	1.85058	20.2124	8.8013	7.74462e-07	6.64819e-05	6.25061
P04439	HLA-A	-2.02018	21.1038	-8.81772	7.58377e-07	6.64819e-05	6.27174
P05067	APP	-0.73837	22.0919	-8.79919	7.76552e-07	6.64819e-05	6.2479
P05413	FABP3	-1.54464	21.3412	-8.80785	7.67997e-07	6.64819e-05	6.25905
P16455	MGMT	-4.68679	17.5983	-9.28558	7.92595e-07	6.65629e-05	6.32139
Q99541	PLIN2	-3.50673	23.7983	-8.7871	7.88661e-07	6.65629e-05	6.23232
Q9HCJ6	VAT1L	2.38679	21.3787	8.77563	8.00329e-07	6.65783e-05	6.21753
P00918	CA2	-2.31603	21.9682	-8.76658	8.09667e-07	6.67256e-05	6.20585
Q9NRX5	SERINC1	1.16852	20.604	8.72766	8.5118e-07	6.94973e-05	6.15548
O94985	CLSTN1	-3.19184	18.739	-8.71211	8.68391e-07	6.96133e-05	6.13531
Q9Y2G0	EFR3B	1.98034	18.9168	8.71515	8.64998e-07	6.96133e-05	6.13925
O60443	GSDME	-1.35973	19.4229	-8.62951	9.66253e-07	7.67605e-05	6.02768
Q9BZV2	SLC19A3	-4.76049	16.0454	-19.9919	1.01572e-06	7.99698e-05	6.00088
Q8TE12	LMX1A	1.62469	18.6217	8.57753	1.0338e-06	8.06731e-05	5.95954
Q86TX2	ACOT1	-2.58992	20.4931	-8.55067	1.07066e-06	8.1389e-05	5.92419
Q8TCD5	NT5C	-1.31081	20.2261	-8.55445	1.0654e-06	8.1389e-05	5.92917
Q96HL8	SH3YL1	-2.21167	18.9152	-8.5598	1.05798e-06	8.1389e-05	5.93622
P54219	SLC18A1	2.8516	21.3551	8.50592	1.13523e-06	8.48343e-05	5.86511
Q2TB90	HKDC1	-1.91284	20.9036	-8.50925	1.13029e-06	8.48343e-05	5.86951
Q16762	TST	-1.31499	22.1919	-8.48193	1.17153e-06	8.53762e-05	5.83334
Q9P246	STIM2	2.29886	19.6525	8.48352	1.16908e-06	8.53762e-05	5.83545
Q9Y4I1	MYO5A	1.32806	22.284	8.4917	1.1566e-06	8.53762e-05	5.84628
Q16625	OCLN	-1.59186	19.6498	-8.4489	1.22355e-06	8.84368e-05	5.78947
O00445	SYT5	1.90266	22.5411	8.42743	1.25867e-06	9.02356e-05	5.7609
Q9P2F8	SIPA1L2	2.82361	17.7039	8.40898	1.28973e-06	9.17163e-05	5.73629
Q14194	CRMP1	1.14158	24.9235	8.39686	1.31056e-06	9.24521e-05	5.7201
Q9HCJ1	ANKH	1.79962	19.5013	8.37868	1.34248e-06	9.39523e-05	5.69579
P07951	TPM2	-1.81996	18.0055	-8.37237	1.35376e-06	9.39959e-05	5.68734
P08572	COL4A2	-1.11904	18.1672	-8.36389	1.36907e-06	9.43158e-05	5.67598
Q8N6M3	FITM2	0.850704	19.5591	8.34544	1.40303e-06	9.51683e-05	5.65123
Q9Y281	CFL2	1.02674	20.3249	8.34832	1.39767e-06	9.51683e-05	5.65509
Q96CP6	GRAMD1A	1.34268	19.5843	8.3393	1.41452e-06	9.52154e-05	5.64298
Q8IV08	PLD3	1.36567	25.3924	8.29559	1.49932e-06	9.96947e-05	5.58414
Q9UPZ6	THSD7A	3.25183	17.6763	8.29342	1.50367e-06	9.96947e-05	5.58121
Q15642	TRIP10	-1.61541	20.9258	-8.26625	1.55925e-06	0.000102608	5.54452
Q8NFV4	ABHD11	-1.08124	20.8138	-8.2551	1.58271e-06	0.00010338	5.52942
Q9H0Q0	CYRIA	-2.42463	18.302	-8.23325	1.62974e-06	0.000105669	5.49981
Q5TF21	MTCL3	2.005	20.176	8.2159	1.66815e-06	0.00010737	5.47626
Q8N609	TRAM1L1	1.74411	16.5836	8.20566	1.69126e-06	0.000108069	5.46234
Q9NYL4	FKBP11	-2.02054	22.1887	-8.18611	1.73635e-06	0.000110152	5.43572
P42765	ACAA2	-1.05145	24.3992	-8.17512	1.76227e-06	0.000110998	5.42074
Q92828	CORO2A	-3.09062	18.9665	-8.1668	1.78214e-06	0.000111453	5.40939
Q14554	PDIA5	-1.85166	22.4926	-8.15513	1.81045e-06	0.000111854	5.39344
Q9NUD5	ZCCHC3	2.05073	21.6242	8.15371	1.81391e-06	0.000111854	5.39151
Q9Y2Q0	ATP8A1	1.7286	22.9143	8.14374	1.83853e-06	0.000112584	5.37787
P13667	PDIA4	-1.10998	26.0866	-8.12985	1.87337e-06	0.000113927	5.35887
Q96PU5	NEDD4L	-1.01084	21.784	-8.09518	1.96353e-06	0.000118592	5.3113
O75369	FLNB	-1.3252	26.5837	-8.06581	2.04349e-06	0.000122582	5.27089
P08861	CELA3B	-3.37996	16.7516	-9.70137	2.09634e-06	0.000123923	5.45007
P34896	SHMT1	-1.82411	20.1542	-8.04854	2.09211e-06	0.000123923	5.24708
P78540	ARG2	1.60134	20.8609	8.04299	2.10802e-06	0.000123923	5.23941
P52429	DGKE	1.89028	17.0273	8.03482	2.13163e-06	0.000124482	5.22813
P40306	PSMB10	-4.24479	16.8575	-8.02505	2.16027e-06	0.000125324	5.21462
Q9BZG1	RAB34	-1.3299	20.2065	-8.01654	2.18551e-06	0.000125959	5.20286
O95477	ABCA1	-5.5114	16.1055	-7.99404	2.25383e-06	0.000128318	5.17168
P28065	PSMB9	-5.44446	17.7772	-13.99	2.25553e-06	0.000128318	5.34939
P51648	ALDH3A2	-0.954766	22.0487	-7.97519	2.31281e-06	0.000129494	5.14551
Q8IYJ3	SYTL1	3.00725	18.8881	7.97755	2.30534e-06	0.000129494	5.14879
Q8TB36	GDAP1	2.00916	23.885	7.97285	2.32025e-06	0.000129494	5.14226
P13284	IFI30	-1.90698	18.4745	-7.96721	2.33826e-06	0.000129678	5.13443
O94967	WDR47	1.56993	19.3191	7.94703	2.40399e-06	0.000130922	5.10634
Q8WV41	SNX33	-2.86892	17.6909	-7.94666	2.40523e-06	0.000130922	5.10581
Q9UQF2	MAPK8IP1	3.03597	17.7215	7.94851	2.39911e-06	0.000130922	5.1084
P35237	SERPINB6	-1.0912	24.1212	-7.93836	2.43285e-06	0.000131613	5.09425
P42330	AKR1C3	-2.82905	18.7412	-7.92563	2.47584e-06	0.000133122	5.0765
O15120	AGPAT2	-1.72003	18.7363	-7.91129	2.52525e-06	0.000133339	5.05647
P35670	ATP7B	-3.78643	17.5534	-7.91947	2.49696e-06	0.000133339	5.06789
Q2MJR0	SPRED3	3.89067	14.7502	9.50627	2.52216e-06	0.000133339	5.31099
O14832	PHYH	-2.07275	19.7364	-7.87927	2.63942e-06	0.000134534	5.01165
O15075	DCLK1	2.14334	22.0797	7.88366	2.62347e-06	0.000134534	5.0178
P07148	FABP1	-5.08661	22.3333	-7.89326	2.58889e-06	0.000134534	5.03125
P16444	DPEP1	-1.99526	19.2438	-7.89691	2.57586e-06	0.000134534	5.03636
Q14376	GALE	-1.17132	22.7274	-7.88188	2.62993e-06	0.000134534	5.0153
Q9UK28	TMEM59L	3.62025	14.4217	8.7981	2.61478e-06	0.000134534	5.19777
Q6ZN28	MACC1	-1.66822	19.5412	-7.83162	2.81962e-06	0.000142077	4.9447
Q96DA2	RAB39B	1.2489	20.8813	7.83216	2.81748e-06	0.000142077	4.94547
O43602	DCX	1.77377	22.8783	7.80904	2.90949e-06	0.000142676	4.91288
P15151	PVR	-0.917019	20.9657	-7.81627	2.88039e-06	0.000142676	4.92308
Q14697	GANAB	-0.842441	26.4071	-7.81512	2.88501e-06	0.000142676	4.92145
Q3MIR4	TMEM30B	-2.72953	15.6331	-7.81427	2.88841e-06	0.000142676	4.92026
Q96MC5	BMERB1	2.10987	18.8666	7.80832	2.91242e-06	0.000142676	4.91186
Q8WW43	APH1B	1.20971	17.9888	7.7633	3.10108e-06	0.000150249	4.8482
Q9UJ72	ANXA10	3.15617	20.9082	7.76483	3.09445e-06	0.000150249	4.85037
Q9UQM7	CAMK2A	4.63762	16.1294	8.63278	3.14383e-06	0.000151488	5.01349
P61764	STXBP1	1.27654	25.0341	7.73035	3.24736e-06	0.000155626	4.80144
Q8WTU2	SSC4D	-2.97653	15.8209	-7.71151	3.33427e-06	0.000158928	4.77465
Q9UBB6	NCDN	0.880116	21.186	7.70594	3.36042e-06	0.000159313	4.76672
O00748	CES2	-2.34689	18.5496	-7.67978	3.48628e-06	0.000164396	4.7294
O60268	KIAA0513	2.03364	19.5225	7.67013	3.53396e-06	0.000164688	4.71562
Q99424	ACOX2	-3.37145	18.6923	-7.66722	3.5485e-06	0.000164688	4.71145
Q9Y2S2	CRYL1	-2.25207	21.9452	-7.66935	3.53786e-06	0.000164688	4.7145
Q16706	MAN2A1	-1.12142	23.1405	-7.65059	3.63262e-06	0.000165971	4.68767
Q8WTV0	SCARB1	-2.81843	19.7878	-7.65468	3.61173e-06	0.000165971	4.69352
Q96BI1	SLC67A1	-2.06579	17.4348	-7.65075	3.63183e-06	0.000165971	4.68789
P05155	SERPING1	-1.17199	20.058	-7.64341	3.66961e-06	0.000166797	4.67739
P12429	ANXA3	-1.97621	23.9211	-7.62945	3.74267e-06	0.000169245	4.65738
Q9NZT2	OGFR	-1.32694	21.4051	-7.61979	3.79416e-06	0.000170698	4.6435
P41235	HNF4A	-0.847283	19.395	-7.59529	3.92808e-06	0.000175826	4.60828
O60701	UGDH	-1.07366	24.8456	-7.58565	3.98215e-06	0.000177346	4.5944
Q9H1E5	TMX4	1.40948	20.0659	7.56748	4.08618e-06	0.000181065	4.56822
Q8TDJ6	DMXL2	0.876309	22.8215	7.55281	4.17232e-06	0.000183958	4.54703
P11047	LAMC1	-1.52596	22.1504	-7.53637	4.27112e-06	0.000187377	4.52326
O00515	LAD1	-2.83158	19.4067	-7.50622	4.45883e-06	0.000193654	4.47957
P08397	HMBS	-1.07599	20.7013	-7.50289	4.48008e-06	0.000193654	4.47474
Q9H115	NAPB	1.78402	21.344	7.5063	4.45832e-06	0.000193654	4.47969
P07195	LDHB	-1.11748	25.8164	-7.49729	4.51608e-06	0.000194258	4.46661
Q9BSW7	SYT17	1.8674	19.4608	7.49269	4.54588e-06	0.00019459	4.45993
O95832	CLDN1	-3.58881	16.3806	-7.47619	4.65448e-06	0.000197761	4.43594
Q7L8C5	SYT13	1.41439	20.6777	7.47465	4.66481e-06	0.000197761	4.43369
O95897	OLFM2	2.38837	18.2679	7.46246	4.74702e-06	0.000199769	4.41594
P27144	AK4	-3.91815	21.8899	-7.46092	4.75749e-06	0.000199769	4.4137
P20337	RAB3B	1.15779	25.54	7.43627	4.92885e-06	0.000205289	4.37774
P84157	MXRA7	0.946692	22.1799	7.43144	4.96322e-06	0.000205289	4.37068
Q15084	PDIA6	-0.88158	25.9186	-7.4288	4.98208e-06	0.000205289	4.36683
Q9NYB0	TERF2IP	0.766492	21.6704	7.43482	4.93913e-06	0.000205289	4.37563
O00338	SULT1C2	-4.96615	16.9807	-8.20908	5.1052e-06	0.000209384	4.52694
P02458	COL2A1	-5.80547	19.3512	-7.40528	5.15366e-06	0.000210394	4.33241
O14907	TAX1BP3	-1.87474	17.2627	-7.3863	5.29664e-06	0.000215234	4.3046
O14841	OPLAH	-3.20784	20.3264	-7.37759	5.36373e-06	0.00021597	4.2918
Q9Y624	F11R	-1.13664	21.5142	-7.37779	5.36217e-06	0.00021597	4.2921
Q9Y2J2	EPB41L3	1.46424	24.237	7.37241	5.40397e-06	0.000216601	4.2842
Q14088	RAB33A	1.16939	20.1655	7.36241	5.48268e-06	0.000216799	4.2695
Q8N1Q1	CA13	-4.06233	16.5735	-7.36552	5.45812e-06	0.000216799	4.27407
Q96I45	TMEM141	-2.73526	18.6696	-7.36625	5.45232e-06	0.000216799	4.27515
Q14451	GRB7	-3.90614	17.2965	-7.35703	5.52555e-06	0.000217519	4.26159
P30837	ALDH1B1	-0.973813	22.2532	-7.34292	5.63962e-06	0.000218449	4.24081
P50120	RBP2	-7.83221	17.2716	-9.47722	5.58172e-06	0.000218449	4.54298
Q63HN8	RNF213	-1.35869	23.1952	-7.34176	5.64903e-06	0.000218449	4.23912
Q8TEA8	DTD1	1.20448	20.566	7.34156	5.65068e-06	0.000218449	4.23882
Q9BZF3	OSBPL6	2.3239	19.3809	7.33884	5.67304e-06	0.000218449	4.2348
Q8NCC3	PLA2G15	1.10902	21.2325	7.32572	5.78198e-06	0.000221676	4.21546
O76054	SEC14L2	-2.98686	18.8414	-7.28955	6.0941e-06	0.000231628	4.162
P12532	CKMT1B	1.4973	24.2506	7.29104	6.0809e-06	0.000231628	4.16421
P12532	CKMT1A	1.4973	24.2506	7.29104	6.0809e-06	0.000231628	4.16421
O95479	H6PD	-1.93017	20.6457	-7.27156	6.25587e-06	0.000236757	4.13536
O60294	LCMT2	1.23988	18.6239	7.25672	6.39283e-06	0.000239218	4.11333
Q6NXG1	ESRP1	-1.19496	20.7084	-7.25281	6.42943e-06	0.000239218	4.10752
Q96HR9	REEP6	-4.66812	18.22	-7.25318	6.4259e-06	0.000239218	4.10808
Q9HCG7	GBA2	0.86696	22.2097	7.25305	6.4272e-06	0.000239218	4.10787
Q92597	NDRG1	-3.72747	24.1145	-7.247	6.48426e-06	0.000239572	4.09888
Q9ULH1	ASAP1	0.998744	21.6624	7.24604	6.49328e-06	0.000239572	4.09747
Q6P1M3	LLGL2	-0.887143	22.3742	-7.24214	6.53044e-06	0.000239939	4.09167
Q8NBJ5	COLGALT1	-1.09161	22.3499	-7.23569	6.59231e-06	0.000241207	4.08207
O00470	MEIS1	1.57669	19.2305	7.22283	6.71758e-06	0.000244775	4.06292
Q7Z404	TMC4	-1.9307	18.8376	-7.20859	6.8592e-06	0.000248907	4.0417
Q96BJ8	ELMO3	-4.42858	16.8088	-7.19815	6.96503e-06	0.000251712	4.02612
Q9NZR1	TMOD2	1.11509	20.6991	7.18223	7.12978e-06	0.000256614	4.00234
O43852	CALU	-1.09423	23.6105	-7.17087	7.24983e-06	0.00025866	3.98535
Q6JQN1	ACAD10	-1.73697	21.2073	-7.16855	7.27462e-06	0.00025866	3.98187
Q6SZW1	SARM1	1.01211	23.6218	7.17197	7.2381e-06	0.00025866	3.987
O00562	PITPNM1	0.890577	21.1372	7.15105	7.46449e-06	0.000264345	3.95566
P12277	CKB	-1.91691	26.3072	-7.13323	7.66318e-06	0.000270296	3.92892
P23378	GLDC	-2.79262	21.3286	-7.1045	7.99557e-06	0.000277578	3.88571
P42226	STAT6	-1.47895	19.8108	-7.10555	7.98316e-06	0.000277578	3.88729
Q14654	KCNJ11	1.48763	19.2492	7.10728	7.96276e-06	0.000277578	3.88989
Q9P2U8	SLC17A6	2.81903	20.1367	7.107	7.96601e-06	0.000277578	3.88948
Q16654	PDK4	1.15397	18.1766	7.09741	8.07988e-06	0.000279406	3.87503
P17540	CKMT2	1.69207	18.5676	7.09001	8.16892e-06	0.000280286	3.86387
P51805	PLXNA3	1.3288	19.047	7.09009	8.16796e-06	0.000280286	3.86399
O43567	RNF13	2.2258	16.6401	7.07012	8.41331e-06	0.000286442	3.83387
Q9C040	TRIM2	1.68466	21.5936	7.07272	8.38096e-06	0.000286442	3.83779
O60664	PLIN3	-0.853414	24.0031	-7.05951	8.54692e-06	0.000289872	3.81783
Q02252	ALDH6A1	-1.81512	22.9523	-7.05531	8.60044e-06	0.00029057	3.81147
Q05639	EEF1A2	1.18564	23.6402	7.04773	8.69791e-06	0.000292741	3.8
Q6P179	ERAP2	-4.32037	16.1369	-13.8516	8.80762e-06	0.000295306	4.34181
P13796	LCP1	-3.91164	19.0982	-7.03478	8.867e-06	0.000296171	3.7804
O95757	HSPA4L	0.84805	22.6145	7.02712	8.96877e-06	0.000297732	3.76878
P02751	FN1	-1.47887	23.3028	-7.02619	8.98124e-06	0.000297732	3.76736
Q8NFP9	NBEA	1.52752	23.2458	7.02078	9.05383e-06	0.000297898	3.75917
Q96I99	SUCLG2	-1.51919	22.9661	-7.02159	9.04302e-06	0.000297898	3.76038
Q6F5E8	CARMIL2	2.20944	18.9529	7.01069	9.19113e-06	0.000299068	3.74384
Q8N4V2	SVOP	1.47582	18.0079	7.01484	9.13437e-06	0.000299068	3.75015
Q96T54	KCNK17	2.2781	19.3153	7.01075	9.19035e-06	0.000299068	3.74393
O14493	CLDN4	-3.08619	15.494	-6.99817	9.36447e-06	0.000301372	3.72482
P53801	PTTG1IP	1.09725	20.7854	6.99966	9.34361e-06	0.000301372	3.72709
Q8WZ74	CTTNBP2	1.77995	19.4762	7.00202	9.31087e-06	0.000301372	3.73066
P30043	BLVRB	-1.54352	21.0919	-6.99328	9.4331e-06	0.000302477	3.71738
P63027	VAMP2	0.907732	23.5294	6.98838	9.50245e-06	0.000302506	3.70992
Q96IF1	AJUBA	-4.9296	16.9321	-13.6726	9.50262e-06	0.000302506	4.38757
P32321	DCTD	-0.897793	21.0096	-6.97242	9.73199e-06	0.000308693	3.68562
Q8N5F7	NKAP	-2.28235	16.0547	-6.96386	9.85754e-06	0.000311555	3.67256
P07942	LAMB1	-0.847264	22.6746	-6.94009	1.02152e-05	0.000321706	3.63627
Q8TBE7	SLC35G2	2.04108	17.6272	6.93507	1.02925e-05	0.000322985	3.62859
O75155	CAND2	0.848936	21.2867	6.92152	1.05042e-05	0.000327301	3.60785
Q86XE3	MICU3	2.22425	19.0976	6.92361	1.04712e-05	0.000327301	3.61105
Q9ULU8	CADPS	1.00256	25.2883	6.91253	1.06471e-05	0.000330584	3.59409
Q9Y6V0	PCLO	1.48382	20.1636	6.90899	1.07039e-05	0.000331183	3.58866
O00423	EML1	0.795964	21.2623	6.89769	1.08876e-05	0.000335586	3.57133
Q9NUL3	STAU2	0.83331	20.8786	6.89558	1.09223e-05	0.000335586	3.56809
P56159	GFRA1	2.66553	18.1874	6.89161	1.09878e-05	0.000336426	3.562
Q7L0J3	SV2A	1.83098	21.5021	6.85959	1.15319e-05	0.000351863	3.51276
Q9UJA5	TRMT6	1.00547	20.2347	6.85004	1.16997e-05	0.000355753	3.49804
Q5TDH0	DDI2	-1.16576	21.8027	-6.84451	1.1798e-05	0.000357508	3.48952
Q86VY9	TMEM200A	1.58359	18.7612	6.84133	1.1855e-05	0.000358005	3.48461
Q01484	ANK2	2.04308	21.56	6.83611	1.19491e-05	0.000358588	3.47656
Q01538	MYT1	2.03564	18.1966	6.83575	1.19556e-05	0.000358588	3.476
Q86TG7	PEG10	1.02668	20.2938	6.82504	1.21511e-05	0.000363216	3.45947
P55085	F2RL1	-5.04533	14.7474	-8.60397	1.23139e-05	0.000366836	3.83461
Q9BZC1	CELF4	1.12266	17.3536	6.81305	1.23741e-05	0.000367391	3.44094
Q9Y4G6	TLN2	-1.18504	21.8154	-6.80931	1.24447e-05	0.000368245	3.43515
Q9Y508	RNF114	-1.67568	20.5027	-6.78205	1.29712e-05	0.000382542	3.39293
O60518	RANBP6	0.995163	21.6746	6.76646	1.32829e-05	0.000389979	3.36873
O75145	PPFIA3	1.60177	20.9017	6.76285	1.3356e-05	0.000389979	3.36313
Q5JTZ9	AARS2	-1.01036	21.0298	-6.76333	1.33464e-05	0.000389979	3.36387
P40121	CAPG	-1.44045	21.583	-6.75824	1.34503e-05	0.000391436	3.35596
O76041	NEBL	2.22097	19.3528	6.75575	1.35015e-05	0.000391633	3.35209
Q96G46	DUS3L	-1.02013	19.3216	-6.75188	1.35815e-05	0.00039266	3.34607
O95994	AGR2	-3.15195	21.0448	-6.74081	1.38128e-05	0.000396748	3.32886
P47736	RAP1GAP	1.11555	22.1421	6.74265	1.37741e-05	0.000396748	3.33172
O95049	TJP3	-2.64598	16.2401	-6.73769	1.3879e-05	0.000397353	3.32399
P21333	FLNA	-1.77637	25.1875	-6.73344	1.39694e-05	0.000397362	3.31737
Q96F07	CYFIP2	1.07086	21.6907	6.7344	1.39488e-05	0.000397362	3.31887
O60488	ACSL4	-0.879769	21.0849	-6.72852	1.40747e-05	0.00039907	3.30971
O60513	B4GALT4	-1.43522	18.9247	-6.71222	1.44301e-05	0.000407837	3.28429
Q08AM6	VAC14	0.725963	23.1119	6.70953	1.44897e-05	0.000408213	3.28009
A7MBM2	DISP2	2.76734	17.8436	6.69975	1.47085e-05	0.000411745	3.26482
Q14790	CASP8	-5.50826	15.6561	-6.9824	1.4698e-05	0.000411745	3.35431
Q03519	TAP2	-4.81452	18.3627	-6.68321	1.50864e-05	0.000420289	3.23896
Q9NXG6	P4HTM	1.08865	22.4674	6.68224	1.51091e-05	0.000420289	3.23743
Q5TA50	CPTP	-1.53182	17.0999	-6.67275	1.53307e-05	0.000423782	3.22258
Q9UGK3	STAP2	-2.76065	18.6554	-6.6741	1.5299e-05	0.000423782	3.2247
P50453	SERPINB9	-0.938275	23.7377	-6.66951	1.54073e-05	0.000424567	3.21751
P56817	BACE1	0.805719	20.1361	6.667	1.5467e-05	0.000424884	3.21356
O94886	TMEM63A	-1.35795	18.2441	-6.64967	1.58847e-05	0.000435004	3.1864
P35711	SOX5	1.8001	18.9327	6.64686	1.59536e-05	0.000435538	3.18199
Q9BQE3	TUBA1C	-1.08348	23.6042	-6.62705	1.64483e-05	0.000446281	3.15085
Q9NV35	NUDT15	-1.15301	19.257	-6.62856	1.64099e-05	0.000446281	3.15323
P00751	CFB	-2.63745	18.4356	-6.61747	1.66934e-05	0.000451541	3.13577
P30414	NKTR	-2.88165	14.8887	-6.88244	1.69215e-05	0.000453537	3.21072
Q92562	FIG4	0.860881	20.5992	6.6125	1.68218e-05	0.000453537	3.12796
Q9NRD5	PICK1	0.882223	21.307	6.60923	1.69071e-05	0.000453537	3.1228
Q9H4D0	CLSTN2	-4.72824	17.5034	-6.60113	1.712e-05	0.000457467	3.11004
Q9ULD2	MTUS1	-3.78869	17.2439	-6.59499	1.72834e-05	0.000460439	3.10036
O95716	RAB3D	0.78358	23.1062	6.58714	1.74948e-05	0.000461883	3.08796
Q9H492	MAP1LC3A	1.00217	21.5774	6.59078	1.73964e-05	0.000461883	3.09372
Q9P0V9	SEPTIN10	-0.912612	20.73	-6.58737	1.74884e-05	0.000461883	3.08834
A8MWY0	ELAPOR2	1.79291	19.3539	6.56072	1.82258e-05	0.00046717	3.04622
B1AK53	ESPN	-2.25983	17.705	-6.56184	1.81942e-05	0.00046717	3.048
O15533	TAPBP	-1.85037	19.1239	-6.56637	1.80667e-05	0.00046717	3.05516
P43358	MAGEA4	-5.39726	17.1163	-6.83475	1.81059e-05	0.00046717	3.1217
P55210	CASP7	-1.71821	19.0432	-6.55889	1.82778e-05	0.00046717	3.04332
P56747	CLDN6	-2.83419	19.0415	-6.57308	1.78798e-05	0.00046717	3.06576
Q7Z6K5	ARPIN	-1.22597	19.8131	-6.561	1.8218e-05	0.00046717	3.04666
Q92752	TNR	3.19572	16.9907	6.83817	1.80181e-05	0.00046717	3.14669
Q9H8H3	TMT1A	-3.54855	17.4483	-6.57221	1.79041e-05	0.00046717	3.06438
Q9P2N4	ADAMTS9	3.41208	18.0554	7.18092	1.79544e-05	0.00046717	3.25514
Q9Y243	AKT3	1.23674	20.4109	6.57326	1.78749e-05	0.00046717	3.06605
A6NKD9	CCDC85C	-0.894535	18.2154	-6.55674	1.83389e-05	0.000467376	3.03992
O60282	KIF5C	0.689866	25.1483	6.54261	1.87458e-05	0.00047338	3.01754
P22090	RPS4Y1	-0.802891	20.6641	-6.53988	1.88255e-05	0.00047338	3.01321
Q86TV6	TTC7B	1.19233	20.7855	6.54614	1.86432e-05	0.00047338	3.02313
Q8TB45	DEPTOR	-2.54077	19.2518	-6.54017	1.88169e-05	0.00047338	3.01368
Q9UNE2	RPH3AL	1.16482	20.4886	6.53928	1.88429e-05	0.00047338	3.01227
P10321	HLA-C	-2.39096	20.9397	-6.52939	1.91349e-05	0.000479352	2.99659
Q9Y2B5	VPS9D1	1.32682	16.5053	6.52731	1.9197e-05	0.000479545	2.99328
Q14914	PTGR1	-1.70734	23.7394	-6.52376	1.93034e-05	0.000480736	2.98765
Q9Y4E6	WDR7	0.83978	22.2484	6.52209	1.93537e-05	0.000480736	2.98499
A6NCS6	C2orf72	-2.90307	18.5841	-6.51352	1.96136e-05	0.000483109	2.97139
P59190	RAB15	2.27662	19.3629	6.51444	1.95856e-05	0.000483109	2.97284
Q8N8A2	ANKRD44	2.28455	16.8225	6.51549	1.95535e-05	0.000483109	2.97452
Q9UPY8	MAPRE3	0.967429	23.0557	6.50495	1.98776e-05	0.000488247	2.95775
O75973	C1QL1	1.94717	21.746	6.49882	2.00685e-05	0.000491567	2.948
Q96A23	CPNE4	3.06034	19.0205	6.48823	2.0403e-05	0.000495629	2.93115
Q9ULS5	TMCC3	0.977364	21.832	6.4898	2.03528e-05	0.000495629	2.93366
Q9Y639	NPTN	0.885627	21.6943	6.49117	2.03095e-05	0.000495629	2.93583
P85298	ARHGAP8	-6.34857	16.2571	-8.07047	2.06278e-05	0.000499714	3.20549
Q96B97	SH3KBP1	0.836597	21.9867	6.46646	2.11091e-05	0.000509972	2.89645
Q96KS9	FAM167A	1.13144	17.8006	6.45755	2.14055e-05	0.000515721	2.88222
Q96H79	ZC3HAV1L	1.02601	22.0111	6.4518	2.15989e-05	0.000518962	2.87305
Q8WXF7	ATL1	1.25261	21.4155	6.43881	2.20434e-05	0.000528202	2.85228
Q9UNQ0	ABCG2	-1.0357	20.1156	-6.43389	2.22142e-05	0.000530853	2.8444
Q16623	STX1A	1.1678	23.1836	6.41065	2.304e-05	0.000549099	2.80717
Q7Z2K8	GPRIN1	1.08676	21.2174	6.40855	2.31161e-05	0.000549427	2.80381
O00258	GET1	0.914475	19.7121	6.37616	2.43254e-05	0.000576616	2.75179
Q6PI25	CNIH2	1.36818	17.7275	6.37124	2.45148e-05	0.000579548	2.74388
Q9GZU1	MCOLN1	2.02215	16.9033	6.36061	2.49296e-05	0.000587778	2.72677
P46821	MAP1B	0.919679	26.0537	6.35638	2.50969e-05	0.000590145	2.71994
Q8N1S5	SLC39A11	-1.43248	17.8365	-6.35156	2.52886e-05	0.000593071	2.71218
Q8TF65	GIPC2	-1.39204	20.41	-6.32552	2.63523e-05	0.000616378	2.67015
P21579	SYT1	1.30499	22.0839	6.32222	2.64901e-05	0.000617962	2.66483
O75907	DGAT1	-1.08195	19.8882	-6.31899	2.66261e-05	0.000619497	2.6596
Q96CN4	EVI5L	1.26308	19.4899	6.3155	2.67737e-05	0.00062129	2.65396
O15460	P4HA2	-2.31612	22.6467	-6.3032	2.73013e-05	0.000628571	2.63405
Q53GD3	SLC44A4	-3.18231	16.0292	-6.5497	2.72998e-05	0.000628571	2.7227
Q9Y5K8	ATP6V1D	0.828043	22.8484	6.3033	2.72968e-05	0.000628571	2.63422
P05062	ALDOB	-7.71503	18.1057	-6.53733	2.77972e-05	0.000638322	2.70426
Q08426	EHHADH	-2.51422	19.4144	-6.27502	2.85515e-05	0.00065394	2.58837
P49802	RGS7	1.07934	19.8853	6.26983	2.87878e-05	0.000655945	2.57996
Q96PE3	INPP4A	0.821625	20.9766	6.27014	2.8774e-05	0.000655945	2.58045
Q8NER5	ACVR1C	2.10347	20.789	6.25443	2.95025e-05	0.000670498	2.55494
O43147	SGSM2	0.996758	20.5127	6.251	2.96645e-05	0.000672447	2.54935
O96011	PEX11B	0.870839	21.4538	6.24742	2.9834e-05	0.000674555	2.54354
O95620	DUS4L	-1.91103	16.0836	-6.24427	2.99846e-05	0.000676225	2.53841
P34913	EPHX2	-1.0863	22.7452	-6.23821	3.02759e-05	0.000681052	2.52854
P01833	PIGR	-2.58246	16.3412	-9.47489	3.04792e-05	0.000683882	3.04152
Q2M2H8	MGAM2	-5.82906	16.934	-7.66365	3.11336e-05	0.000696793	2.92344
P09525	ANXA4	-1.22699	25.3231	-6.21702	3.13181e-05	0.000699148	2.49401
Q01082	SPTBN1	-0.842687	26.021	-6.21334	3.15029e-05	0.000701496	2.48801
Q09666	AHNAK	-3.16699	22.6585	-6.21105	3.16182e-05	0.000702291	2.48428
O95674	CDS2	1.09344	21.6305	6.20806	3.17699e-05	0.000702839	2.47939
P50440	GATM	-3.70352	21.2222	-6.20743	3.18023e-05	0.000702839	2.47835
O00469	PLOD2	-3.75341	22.119	-6.19152	3.26226e-05	0.000719165	2.45237
Q8WUY1	THEM6	-3.94478	17.2294	-11.004	3.34625e-05	0.00073584	3.13815
Q7L099	RUFY3	1.23462	23.4401	6.17378	3.35638e-05	0.000736232	2.42335
Q02833	RASSF7	-1.81789	16.7343	-6.16864	3.38416e-05	0.000740485	2.41494
Q01970	PLCB3	-1.97727	19.4817	-6.16109	3.42545e-05	0.000747663	2.40256
O14576	DYNC1I1	2.8188	18.7591	6.15945	3.43448e-05	0.000747785	2.39988
O14775	GNB5	0.77609	20.4901	6.14475	3.51664e-05	0.000760043	2.37575
O15118	NPC1	-1.23601	19.3396	-6.14766	3.50025e-05	0.000760043	2.38052
P62341	SELENOT	1.08426	20.3874	6.14602	3.50946e-05	0.000760043	2.37784
Q9NTJ4	MAN2C1	-0.738232	19.8968	-6.13602	3.56639e-05	0.00076891	2.36142
P19021	PAM	1.18841	23.2559	6.11738	3.67512e-05	0.000788497	2.33077
Q9NX14	NDUFB11	0.919601	20.4797	6.1179	3.67203e-05	0.000788497	2.33163
Q9HBM0	VEZT	0.907137	19.1138	6.11586	3.68418e-05	0.000788521	2.32826
P11137	MAP2	1.04328	23.8089	6.10414	3.75449e-05	0.000800118	2.30897
Q5TCZ1	SH3PXD2A	1.70099	17.9913	6.10286	3.76224e-05	0.000800118	2.30687
Q9Y2X3	NOP58	0.698672	22.1099	6.10231	3.76558e-05	0.000800118	2.30596
Q9UNF0	PACSIN2	-1.35298	22.4109	-6.0965	3.80107e-05	0.000805717	2.29639
Q9UH62	ARMCX3	0.678939	22.1342	6.07883	3.91126e-05	0.000827087	2.26723
O75110	ATP9A	0.721321	23.4599	6.06986	3.96846e-05	0.000829239	2.25241
P80294	MT1H	-4.5234	19.8429	-6.07105	3.96078e-05	0.000829239	2.25439
Q5TH69	ARFGEF3	1.1384	24.2055	6.07051	3.96423e-05	0.000829239	2.2535
Q96JE9	MAP6	3.14622	19.9667	6.07167	3.95683e-05	0.000829239	2.25541
Q9BTE7	DCUN1D5	0.751893	19.5141	6.07054	3.96409e-05	0.000829239	2.25354
Q8NEC7	GSTCD	-1.60395	18.5145	-6.05407	4.07129e-05	0.000848714	2.22631
Q86XX4	FRAS1	-3.70427	15.7296	-10.6267	4.08861e-05	0.000850314	2.93923
P04114	APOB	-4.70374	19.6919	-6.04339	4.14242e-05	0.000859479	2.20863
Q9Y2P4	SLC27A6	3.61732	17.807	6.03996	4.1655e-05	0.00086224	2.20296
O75264	SMIM24	-1.5104	17.7704	-6.26052	4.18693e-05	0.000862625	2.37197
P00338	LDHA	-2.90814	26.6964	-6.03799	4.17889e-05	0.000862625	2.19969
Q15286	RAB35	0.703159	21.9551	6.02565	4.26348e-05	0.000870264	2.17924
Q6ZUS6	CCDC149	1.16898	18.9064	6.02689	4.25492e-05	0.000870264	2.18129
Q99758	ABCA3	1.30938	19.2667	6.0263	4.25896e-05	0.000870264	2.18032
Q9Y5A7	NUB1	-0.74391	19.9518	-6.02911	4.23959e-05	0.000870264	2.18497
O43293	DAPK3	-3.22722	17.5432	-6.02122	4.2943e-05	0.000874529	2.17189
Q08495	DMTN	1.33238	19.0779	6.01856	4.31289e-05	0.000876292	2.16748
O75787	ATP6AP2	0.851012	21.8029	6.0119	4.35987e-05	0.000883802	2.15642
Q9Y251	HPSE	1.71012	20.142	5.99993	4.44571e-05	0.000899134	2.13653
P62760	VSNL1	-1.26018	19.4079	-5.99456	4.48475e-05	0.000904954	2.12761
Q5T5P2	KIAA1217	-2.27888	19.5245	-5.98776	4.53475e-05	0.000912955	2.11629
P30622	CLIP1	-1.42358	22.3674	-5.98355	4.56597e-05	0.000915063	2.10929
Q8TF72	SHROOM3	-1.97421	18.1475	-5.98458	4.55833e-05	0.000915063	2.111
P09972	ALDOC	-1.36119	23.876	-5.98137	4.58227e-05	0.000916246	2.10565
P60903	S100A10	-4.7219	17.8475	-5.97723	4.61329e-05	0.000920361	2.09877
Q05940	SLC18A2	1.05502	20.2477	5.97166	4.65541e-05	0.000925011	2.08949
Q9UF12	PRODH2	-3.55167	19.5972	-5.97138	4.65758e-05	0.000925011	2.08902
O95486	SEC24A	-1.15938	22.5849	-5.96691	4.69171e-05	0.000925537	2.08157
Q8IWE2	FAM114A1	-1.37642	22.1175	-5.96818	4.68201e-05	0.000925537	2.08368
Q96RU2	USP28	-1.53473	18.0214	-5.96722	4.68936e-05	0.000925537	2.08208
Q5SZQ8	CELF3	1.02563	21.1648	5.95692	4.76891e-05	0.000938666	2.06491
P15311	EZR	-1.10463	26.0823	-5.94741	4.8437e-05	0.000947216	2.04903
Q12756	KIF1A	0.885603	24.033	5.9473	4.84457e-05	0.000947216	2.04885
Q8IXW5	RPAP2	-1.91421	15.2256	-5.94938	4.82809e-05	0.000947216	2.05233
Q9BRF8	CPPED1	-0.850896	21.2933	-5.93885	4.912e-05	0.000958172	2.03475
Q9UPA5	BSN	1.15054	21.3583	5.93757	4.92234e-05	0.000958172	2.0326
Q5SGD2	PPM1L	0.685597	20.5384	5.93292	4.95993e-05	0.000959137	2.02484
Q6ZTN6	ANKRD13D	1.40005	19.2446	5.93318	4.95783e-05	0.000959137	2.02527
Q9NYS0	NKIRAS1	1.33963	18.8904	5.93337	4.95631e-05	0.000959137	2.02558
Q96FE5	LINGO1	4.72538	16.981	6.40952	5.01301e-05	0.00096728	2.20904
Q00013	MPP1	1.69564	20.8362	5.92329	5.03884e-05	0.000970142	2.00873
P53355	DAPK1	2.24981	18.2788	5.9183	5.08027e-05	0.000975987	2.00037
Q0VDG4	SCRN3	0.942177	18.1497	5.90943	5.15473e-05	0.0009864	1.98552
Q59EK9	RUNDC3A	0.824669	19.8038	5.90918	5.15684e-05	0.0009864	1.98511
O76070	SNCG	2.8471	19.5727	5.90649	5.17965e-05	0.000988617	1.9806
Q9HBH0	RHOF	-2.08373	16.1789	-6.11179	5.24025e-05	0.000998023	2.14548
Q14678	KANK1	-1.51401	20.6823	-5.89531	5.27563e-05	0.0010026	1.96187
P13674	P4HA1	-2.59352	23.6613	-5.88932	5.32783e-05	0.00101034	1.95182
Q03518	TAP1	-4.16386	18.2556	-5.88793	5.34007e-05	0.00101049	1.94948
P48730	CSNK1D	0.840503	20.8385	5.88442	5.37094e-05	0.00101415	1.94359
O75354	ENTPD6	2.25227	17.5783	5.88188	5.39343e-05	0.00101622	1.93933
P01911	HLA-DRB1	-6.91483	19.1233	-10.1176	5.41507e-05	0.00101813	2.67785
P32418	SLC8A1	1.84546	18.8463	5.87614	5.44467e-05	0.00102151	1.92968
P09874	PARP1	0.727306	25.1759	5.87389	5.46483e-05	0.00102312	1.92591
A6NH11	GLTPD2	-1.21577	20.3807	-5.87041	5.49625e-05	0.00102682	1.92006
O75251	NDUFS7	0.845963	21.0734	5.86574	5.53875e-05	0.00102906	1.9122
Q6PIF6	MYO7B	-3.7908	18.511	-5.86438	5.55109e-05	0.00102906	1.90993
Q8IY42	PGCKA1	-1.72695	16.5035	-5.86397	5.55492e-05	0.00102906	1.90923
Q9BY67	CADM1	0.986503	20.3167	5.86511	5.54444e-05	0.00102906	1.91115
Q9NQX5	NPDC1	1.61793	20.9301	5.85841	5.60605e-05	0.00103636	1.89987
Q9NNX1	TUFT1	-1.45942	17.4413	-5.85654	5.62337e-05	0.00103738	1.89673
O95954	FTCD	-2.34821	22.1021	-5.85355	5.65117e-05	0.00104033	1.8917
Q9NRD1	FBXO6	-1.30305	19.4909	-5.84146	5.76504e-05	0.00105909	1.87134
P20020	ATP2B1	0.813695	24.3	5.83869	5.79138e-05	0.00105951	1.86669
P43403	ZAP70	3.2848	17.0943	6.0462	5.79094e-05	0.00105951	1.95428
Q8N8L6	ARL10	1.2821	19.9743	5.83296	5.84651e-05	0.00106738	1.85702
Q9H0F7	ARL6	0.861913	20.2572	5.82865	5.88826e-05	0.00107278	1.84976
O15085	ARHGEF11	0.682308	20.6067	5.82516	5.92238e-05	0.00107677	1.84386
Q96LA8	PRMT6	0.566754	20.6579	5.82291	5.94446e-05	0.00107857	1.84006
Q7Z304	MAMDC2	4.34158	17.176	6.27923	6.00789e-05	0.00108561	2.0241
Q96FQ6	S100A16	-4.0063	19.0037	-5.81677	6.00512e-05	0.00108561	1.8297
O95379	TNFAIP8	-3.28494	16.7328	-5.80375	6.13589e-05	0.00110108	1.80772
Q13428	TCOF1	-0.922123	22.7359	-5.80501	6.12316e-05	0.00110108	1.80984
Q14344	GNA13	0.637561	23.3415	5.80301	6.14348e-05	0.00110108	1.80646
Q15904	ATP6AP1	0.844894	22.0744	5.80412	6.13221e-05	0.00110108	1.80833
P27105	STOM	-5.08944	18.6065	-6.58786	6.16993e-05	0.00110358	2.09528
Q86UX6	STK32C	1.42859	19.2226	5.79113	6.26558e-05	0.00111842	1.78638
Q9UHI5	SLC7A8	1.26426	22.5745	5.78089	6.37288e-05	0.00113527	1.76905
Q2PPJ7	RALGAPA2	1.19598	21.031	5.77502	6.43528e-05	0.00114408	1.75911
O00194	RAB27B	-3.0644	16.76	-5.77232	6.46425e-05	0.00114461	1.75453
Q96F85	CNRIP1	1.23552	17.5538	5.77248	6.46252e-05	0.00114461	1.7548
Q9H902	REEP1	0.813321	19.4446	5.77031	6.48583e-05	0.00114613	1.75113
P41180	CASR	1.59343	21.3828	5.76525	6.54063e-05	0.00115351	1.74254
Q13188	STK3	-1.21788	19.1477	-5.76062	6.59109e-05	0.0011591	1.7347
Q15436	SEC23A	-1.12357	23.3867	-5.75994	6.59861e-05	0.0011591	1.73353
O43819	SCO2	0.74543	19.6717	5.74863	6.72383e-05	0.00116485	1.71435
O75764	TCEA3	-3.77976	16.3141	-5.95481	6.66273e-05	0.00116485	1.9029
P02042	HBD	2.26528	19.2772	5.75167	6.68998e-05	0.00116485	1.7195
Q96P48	ARAP1	-0.834104	20.5517	-5.75475	6.65574e-05	0.00116485	1.72474
Q9H223	EHD4	-1.26556	21.1041	-5.74978	6.71104e-05	0.00116485	1.7163
Q9NRW1	RAB6B	1.26103	20.4046	5.75324	6.67249e-05	0.00116485	1.72217
Q9UI12	ATP6V1H	0.799244	23.7311	5.74958	6.71329e-05	0.00116485	1.71595
Q5W0V3	FHIP2A	1.29675	21.3859	5.74378	6.77836e-05	0.00117199	1.70611
O43173	ST8SIA3	1.09485	19.4241	5.73489	6.87943e-05	0.00117564	1.69101
P25325	MPST	-0.932552	23.4526	-5.73685	6.857e-05	0.00117564	1.69434
P48058	GRIA4	2.55145	17.3951	5.93747	6.84326e-05	0.00117564	1.78356
Q86WK9	PAQR7	-2.59824	16.2175	-6.50571	6.84384e-05	0.00117564	2.05047
Q8IY26	PLPP6	0.705254	19.3721	5.73521	6.87577e-05	0.00117564	1.69155
Q96NR8	RDH12	4.75765	17.6452	5.93783	6.83946e-05	0.00117564	1.78412
Q9UEF7	KL	1.99848	15.6909	6.90911	6.99333e-05	0.00119279	1.92962
Q01968	OCRL	0.648104	22.2252	5.71478	7.11406e-05	0.00121104	1.65679
Q05682	CALD1	-1.30998	21.9549	-5.70895	7.18354e-05	0.00122051	1.64687
Q8N5J2	MINDY1	0.665638	20.3627	5.70607	7.21819e-05	0.00122298	1.64197
Q8WWZ3	EDARADD	1.49168	18.5455	5.70491	7.2322e-05	0.00122298	1.63999
Q92743	HTRA1	1.87814	21.0104	5.70429	7.23969e-05	0.00122298	1.63893
Q15172	PPP2R5A	-1.24559	20.8654	-5.70258	7.26038e-05	0.00122413	1.63602
Q96RT1	ERBIN	-0.758731	19.7626	-5.70082	7.28176e-05	0.00122539	1.63302
Q9ULC5	ACSL5	-6.81584	19.5165	-5.69566	7.34484e-05	0.00123365	1.62422
Q96EY9	NA	-1.68044	15.3502	-5.6933	7.37388e-05	0.00123618	1.62019
P08648	ITGA5	-6.82817	16.5881	-9.54261	7.55527e-05	0.00125635	2.24476
Q9H0B6	KLC2	0.679339	23.7765	5.67889	7.55377e-05	0.00125635	1.5956
Q9H7D0	DOCK5	-2.00494	18.4305	-5.67796	7.56548e-05	0.00125635	1.59402
Q9NZU0	FLRT3	-2.29606	18.1463	-5.68218	7.51223e-05	0.00125635	1.60123
Q9ULF5	SLC39A10	1.72857	18.3648	5.67894	7.55317e-05	0.00125635	1.59568
Q8WUY3	PRUNE2	1.86622	17.9701	5.67672	7.58123e-05	0.0012566	1.5919
P02671	FGA	-10.4746	19.8967	-9.52401	7.6394e-05	0.00125915	2.34175
P38606	ATP6V1A	0.735383	25.679	5.67304	7.62813e-05	0.00125915	1.58561
Q5SW79	CEP170	1.05017	22.2487	5.674	7.61583e-05	0.00125915	1.58725
P13747	HLA-E	-2.54782	17.1319	-5.66699	7.70577e-05	0.00126677	1.57527
Q06278	AOX1	-4.55385	17.2961	-5.66593	7.71945e-05	0.00126677	1.57346
Q9P2B2	PTGFRN	-0.961122	20.1749	-5.66521	7.72878e-05	0.00126677	1.57223
P56381	ATP5F1E	0.573857	21.7873	5.664	7.74443e-05	0.00126698	1.57017
P00813	ADA	-2.76376	19.5592	-5.66107	7.78255e-05	0.00127086	1.56516
Q9NZL9	MAT2B	-1.14857	21.4678	-5.6546	7.86748e-05	0.00128235	1.55409
A6ZKI3	RTL8C	0.643104	19.7977	5.6499	7.92972e-05	0.00129012	1.54605
P62070	RRAS2	-1.33649	19.3686	-5.64565	7.98655e-05	0.00129322	1.53876
Q9NWM3	CUEDC1	1.47011	16.5695	5.64595	7.98254e-05	0.00129322	1.53927
Q9UFN0	NIPSNAP3A	0.90738	19.8444	5.64518	7.99282e-05	0.00129322	1.53796
Q8IWA4	MFN1	0.877054	21.0182	5.6398	8.06528e-05	0.00130256	1.52875
P17858	PFKL	-0.702888	24.3606	-5.63586	8.11889e-05	0.00130882	1.52199
O96005	CLPTM1	0.907268	21.6875	5.62456	8.27448e-05	0.00133147	1.50263
O94811	TPPP	1.16057	20.4908	5.62185	8.31229e-05	0.00133511	1.49798
Q96FV2	SCRN2	-1.21082	21.2226	-5.62001	8.33807e-05	0.00133682	1.49482
P31431	SDC4	-2.47675	19.1111	-5.61352	8.42961e-05	0.00134904	1.48368
Q9UMR2	DDX19B	-1.09437	18.1129	-5.60847	8.50153e-05	0.00135809	1.47501
Q5SRE7	PHYHD1	-1.47884	19.1021	-5.60526	8.54758e-05	0.00135929	1.4695
Q5VST6	ABHD17B	0.842015	20.4918	5.60473	8.55531e-05	0.00135929	1.46858
Q5VV41	ARHGEF16	-0.69263	21.8481	-5.60474	8.55504e-05	0.00135929	1.46861
P26232	CTNNA2	1.09761	22.1869	5.60187	8.59654e-05	0.00136339	1.46367
Q8WZA2	RAPGEF4	1.24547	19.1835	5.59227	8.73669e-05	0.00138313	1.44718
Q96RR4	CAMKK2	-2.75508	16.1452	-5.59074	8.75933e-05	0.00138422	1.44454
Q4J6C6	PREPL	0.802588	21.9757	5.58152	8.89662e-05	0.00140341	1.42867
Q9H477	RBKS	-1.64602	19.9841	-5.57999	8.91953e-05	0.00140451	1.42605
P28340	POLD1	-1.40098	19.7404	-5.57656	8.9713e-05	0.0014071	1.42015
Q96N03	VSTM2L	-1.10277	19.8625	-5.5774	8.95863e-05	0.0014071	1.42159
Q9Y305	ACOT9	-0.873537	21.8726	-5.57573	8.9839e-05	0.0014071	1.41871
P24844	MYL9	-2.36681	17.763	-5.56723	9.11388e-05	0.00142241	1.40406
Q9NVH6	TMLHE	-0.922612	20.6334	-5.56763	9.10771e-05	0.00142241	1.40475
Q9Y446	PKP3	-2.78682	17.9152	-5.55456	9.31107e-05	0.00145062	1.38223
Q9HBK9	AS3MT	-0.969877	19.8254	-5.55346	9.32849e-05	0.00145077	1.38032
Q9NTN9	SEMA4G	-1.81121	17.1846	-5.54935	9.39343e-05	0.0014583	1.37324
P14314	PRKCSH	-0.833221	25.0813	-5.54796	9.41557e-05	0.00145917	1.37084
O60831	PRAF2	0.618117	21.9061	5.54657	9.43771e-05	0.00146003	1.36845
Q9UKU7	ACAD8	0.676072	21.7096	5.54413	9.47683e-05	0.00146351	1.36423
Q9H2L5	RASSF4	-0.879151	17.1684	-5.5421	9.50952e-05	0.001466	1.36071
O95361	TRIM16	-3.50752	15.5055	-11.2821	9.55341e-05	0.00147019	1.98276
Q9NVR0	KLHL11	1.01274	18.2465	5.53114	9.68766e-05	0.00148825	1.34178
P18827	SDC1	-7.01478	15.8409	-7.14945	9.71096e-05	0.00148924	1.89196
Q9UBU9	NXF1	0.745969	20.9531	5.52606	9.77136e-05	0.0014959	1.33301
O94875	SORBS2	1.00393	19.9532	5.51752	9.91386e-05	0.00151454	1.31824
P26572	MGAT1	-1.08997	19.4422	-5.51671	9.9275e-05	0.00151454	1.31684
Q8NHG7	SVIP	0.94063	18.6146	5.51501	9.95616e-05	0.00151629	1.3139
Q9Y653	ADGRG1	1.29109	19.1347	5.51369	9.97843e-05	0.00151707	1.31162
P50607	TUB	2.72363	16.9151	5.50094	0.000101968	0.00154513	1.28954
P53701	HCCS	0.9055	21.7336	5.49927	0.000102258	0.00154513	1.28665
Q96S90	LYSMD1	1.48533	19.0292	5.49885	0.000102331	0.00154513	1.28592
Q9NV96	TMEM30A	0.82003	21.5756	5.49913	0.000102282	0.00154513	1.2864
Q9UHW9	SLC12A6	0.955619	18.3271	5.49568	0.000102883	0.00155081	1.28043
Q86V48	LUZP1	-1.20707	20.3857	-5.49281	0.000103386	0.00155573	1.27546
P54709	ATP1B3	-1.04773	20.5762	-5.48796	0.000104243	0.00156595	1.26704
Q9ULA0	DNPEP	-0.89139	22.192	-5.48617	0.000104561	0.00156806	1.26393
Q8IUH5	ZDHHC17	1.04986	19.0231	5.47783	0.000106054	0.00158684	1.24947
Q9BXJ7	AMN	-3.50782	16.328	-5.47717	0.000106173	0.00158684	1.24833
Q96KA5	CLPTM1L	0.608713	21.5217	5.47599	0.000106386	0.00158733	1.24628
Q9BST9	RTKN	-0.74737	20.4147	-5.47133	0.000107233	0.00159727	1.23819
Q8N6Y1	PCDH20	-1.55795	16.1421	-5.46951	0.000107567	0.00159954	1.23502
P05997	COL5A2	2.00745	23.8117	5.46656	0.000108108	0.00160297	1.2299
Q8TAG5	VSTM2A	1.99831	17.1508	5.46627	0.000108161	0.00160297	1.2294
P35579	MYH9	-0.871716	26.7366	-5.46361	0.000108653	0.00160755	1.22478
P16298	PPP3CB	0.586877	21.9677	5.46209	0.000108935	0.00160903	1.22214
Q6ZMW3	EML6	0.89564	20.0491	5.45983	0.000109354	0.00161252	1.21822
O95210	STBD1	-2.07594	19.8487	-5.45184	0.000110854	0.00163191	1.20432
O43581	SYT7	1.01114	21.6159	5.44807	0.00011157	0.0016397	1.19776
O00217	NDUFS8	0.742481	21.1828	5.44043	0.000113034	0.00165698	1.18447
P78324	SIRPA	1.70341	19.1493	5.43998	0.000113121	0.00165698	1.18368
P23443	RPS6KB1	-0.811964	19.2217	-5.43871	0.000113366	0.00165782	1.18147
Q96RP9	GFM1	0.580878	23.2897	5.43763	0.000113576	0.00165813	1.17959
P12272	PTHLH	2.23996	18.8139	5.43055	0.000114957	0.00167552	1.16726
Q96DZ5	CLIP3	2.20508	16.836	5.42577	0.0001159	0.00168647	1.15894
P15336	ATF2	1.04198	17.4178	5.41972	0.000117103	0.00169636	1.1484
Q96HJ9	FMC1	0.783307	19.7652	5.41946	0.000117156	0.00169636	1.14794
Q9Y2I8	WDR37	0.502092	21.6106	5.41995	0.000117058	0.00169636	1.1488
Q11201	ST3GAL1	1.80999	17.1692	5.41805	0.000117439	0.00169766	1.14549
O95394	PGM3	-0.957679	23.2317	-5.41662	0.000117728	0.00169906	1.14298
Q9H939	PSTPIP2	-3.94946	16.9027	-5.41525	0.000118002	0.00170024	1.1406
P48052	CPA2	-4.63514	16.663	-6.44695	0.00011853	0.00170227	1.37565
Q05329	GAD2	1.1957	22.4737	5.41272	0.000118514	0.00170227	1.13619
P49447	CYB561	1.15445	19.4569	5.40774	0.00011953	0.00171384	1.12749
P36897	TGFBR1	1.71161	18.032	5.4063	0.000119824	0.00171527	1.12498
O75718	CRTAP	-1.47405	19.2774	-5.40406	0.000120283	0.00171868	1.12108
P07355	ANXA2	-3.22053	23.75	-5.40325	0.000120452	0.00171868	1.11965
Q12974	PTP4A2	0.53734	20.4693	5.40225	0.000120657	0.00171883	1.11792
Q7L8L6	FASTKD5	1.36842	19.5245	5.39261	0.000122667	0.00173975	1.10107
Q9HC35	EML4	-0.927178	24.0642	-5.39382	0.000122413	0.00173975	1.10319
Q9NP90	RAB9B	1.47837	18.6551	5.39237	0.000122717	0.00173975	1.10065
P49069	CAMLG	0.849198	20.4278	5.38931	0.000123363	0.00174609	1.09531
Q7Z2D5	PLPPR4	4.6007	15.963	5.56031	0.000123698	0.00174802	1.17815
P26006	ITGA3	-1.84172	20.0394	-5.38592	0.00012408	0.00175062	1.08939
Q8NB15	ZNF511	-3.08226	16.6363	-5.38202	0.000124914	0.00175958	1.08256
Q9UBP4	DKK3	1.07805	20.775	5.37505	0.000126416	0.00177506	1.07038
Q9UKB3	DNAJC12	1.47543	20.7186	5.3757	0.000126276	0.00177506	1.07151
P38435	GGCX	-1.53459	20.4187	-5.36796	0.000127964	0.00179393	1.05797
P04156	PRNP	2.06357	17.0194	5.53764	0.00012826	0.00179523	1.14111
Q08257	CRYZ	-0.603778	24.3967	-5.36287	0.000129087	0.00180394	1.04907
Q9Y2D5	PALM2AKAP2	1.28426	20.7095	5.35669	0.000130464	0.0018203	1.03825
Q9UGJ0	PRKAG2	0.774265	19.6545	5.34691	0.000132678	0.00184827	1.02109
P49757	NUMB	-0.778566	20.5913	-5.34325	0.000133514	0.00185699	1.01468
O00186	STXBP3	1.30113	22.1692	5.34215	0.000133767	0.00185758	1.01275
Q9H9P2	CHODL	2.15247	15.4232	5.33504	0.000135415	0.00187749	1.00028
Q9P206	NHSL3	-0.954488	19.9352	-5.33004	0.000136585	0.00189074	0.991505
Q15404	RSU1	-0.682187	20.5605	-5.32901	0.000136828	0.00189114	0.989693
Q9NRY6	PLSCR3	0.772323	18.2236	5.32585	0.000137575	0.0018985	0.984137
Q00653	NFKB2	-1.21654	20.6669	-5.32121	0.000138678	0.00191073	0.975997
P98171	ARHGAP4	-0.975838	19.4417	-5.32023	0.000138912	0.00191096	0.97428
Q12888	TP53BP1	0.510573	24.0255	5.31492	0.00014019	0.00192553	0.964949
Q5TEU4	NDUFAF5	1.06105	17.9777	5.31003	0.000141378	0.00193884	0.956344
Q8IV48	ERI1	-2.15898	17.6324	-5.3083	0.0001418	0.00194161	0.953303
O95772	STARD3NL	1.0725	19.0298	5.30374	0.000142919	0.00194818	0.945291
P06756	ITGAV	-0.712256	21.7266	-5.30375	0.000142917	0.00194818	0.945309
Q9H936	SLC25A22	1.1616	22.7383	5.30365	0.000142943	0.00194818	0.945122
Q9GZT4	SRR	0.890186	20.3841	5.29763	0.000144436	0.00196549	0.934531
O14732	IMPA2	-0.852786	21.6622	-5.2925	0.00014572	0.00197687	0.925508
P42356	PI4KA	0.751003	22.9925	5.29282	0.000145639	0.00197687	0.926077
P04798	CYP1A1	3.04335	20.0183	5.2834	0.000148029	0.00199286	0.909486
P21281	ATP6V1B2	0.895236	24.9376	5.28354	0.000147994	0.00199286	0.909728
P48454	PPP3CC	0.867279	18.9246	5.2852	0.000147571	0.00199286	0.912648
Q9H9Z2	LIN28A	-2.58141	20.1116	-5.28357	0.000147987	0.00199286	0.909775
Q9UGH3	SLC23A2	2.30607	15.412	5.65609	0.000147446	0.00199286	1.10559
Q53LP3	SOWAHC	-1.34081	19.1601	-5.2775	0.000149548	0.00201024	0.89908
Q09428	ABCC8	1.56282	22.4109	5.27364	0.000150551	0.00202063	0.892271
Q15147	PLCB4	1.32284	22.3698	5.27065	0.000151331	0.00202802	0.887001
Q8IUZ5	PHYKPL	-2.16359	17.3678	-5.26766	0.000152115	0.00203543	0.881739
Q9P2W9	STX18	0.728786	20.033	5.26609	0.000152529	0.00203788	0.878964
P51690	ARSL	-1.72522	19.5248	-5.26468	0.000152903	0.00203978	0.876472
P02652	APOA2	-4.11499	19.038	-5.26179	0.00015367	0.00204692	0.871373
Q07954	LRP1	-0.913606	22.9723	-5.26082	0.000153926	0.00204724	0.869673
Q16836	HADH	0.711706	24.4149	5.25636	0.00015512	0.00206001	0.861801
Q9BQP7	MGME1	-0.934113	17.0813	-5.25008	0.000156817	0.00207941	0.850713
O43426	SYNJ1	1.15113	21.7383	5.24875	0.00015718	0.00208111	0.848353
O75881	CYP7B1	4.02254	15.3287	5.24467	0.000158296	0.00209273	0.841148
A3KMH1	VWA8	0.611687	22.3908	5.23861	0.000159969	0.00211168	0.830433
Q13813	SPTAN1	-0.704093	26.3568	-5.23628	0.000160617	0.00211707	0.826311
Q96BW5	PTER	-1.71104	21.2344	-5.23527	0.000160898	0.00211761	0.824531
Q9NZJ4	SACS	1.50507	18.6708	5.23128	0.000162014	0.00212912	0.817486
Q15067	ACOX1	-0.637826	22.489	-5.23015	0.000162334	0.00213015	0.815475
P46020	PHKA1	0.772787	20.8386	5.22918	0.000162608	0.00213057	0.813759
Q8NFH5	NUP35	1.24435	18.2501	5.2257	0.000163594	0.00214031	0.8076
P15309	ACP3	1.92065	22.2442	5.22137	0.000164828	0.00215327	0.799939
O95714	HERC2	0.918243	20.7894	5.21291	0.000167269	0.00216908	0.784962
P16422	EPCAM	-0.769397	23.7973	-5.21406	0.000166935	0.00216908	0.786998
Q9HAT2	SIAE	-0.72567	21.567	-5.21515	0.000166619	0.00216908	0.788928
Q9P1W3	TMEM63C	0.766211	20.6553	5.21328	0.00016716	0.00216908	0.785623
Q9UKE5	TNIK	-0.823862	18.5139	-5.21318	0.000167189	0.00216908	0.785451
Q9Y2T3	GDA	-1.21321	22.6522	-5.20243	0.000170345	0.00220574	0.766391
P21283	ATP6V1C1	0.747779	23.402	5.19715	0.000171916	0.00221719	0.757039
P49448	GLUD2	-1.15592	20.6921	-5.1979	0.000171693	0.00221719	0.758365
P57768	SNX16	2.06326	16.6784	5.19692	0.000171984	0.00221719	0.756637
P07225	PROS1	-1.02633	19.5188	-5.19356	0.000172995	0.00222436	0.750667
Q9Y315	DERA	-0.630728	21.5677	-5.19339	0.000173045	0.00222436	0.75037
Q5VTQ0	TTC39B	-1.06976	19.5069	-5.19106	0.00017375	0.00223017	0.746228
Q92692	NECTIN2	-0.603052	20.2927	-5.18848	0.000174533	0.00223696	0.74165
P16519	PCSK2	1.42059	23.6477	5.18697	0.000174991	0.00223916	0.738975
Q13451	FKBP5	0.991016	20.9216	5.18624	0.000175212	0.00223916	0.737691
Q9P1Z3	HCN3	2.2217	15.5394	5.77968	0.000177774	0.00226862	0.849761
Q15599	NHERF2	1.66753	19.1345	5.17614	0.000178325	0.00226908	0.719749
Q93099	HGD	-2.44308	21.0278	-5.1764	0.000178242	0.00226908	0.720225
O43246	SLC7A4	3.58413	16.3106	5.33104	0.000179017	0.0022746	0.800205
Q9GZN7	ROGDI	0.761769	19.9659	5.17308	0.000179277	0.00227463	0.714325
Q6ZSS7	MFSD6	0.98044	19.5004	5.16798	0.000180879	0.00228875	0.705263
Q7KZ85	SUPT6H	0.938805	22.5546	5.16789	0.000180909	0.00228875	0.705094
Q8WUJ1	CYB5D2	1.88085	16.7692	5.16667	0.000181292	0.00229031	0.702938
P30101	PDIA3	-0.666931	27.4442	-5.16435	0.000182029	0.00229385	0.698807
Q8N5M1	ATPAF2	0.722591	21.6117	5.16251	0.000182613	0.00229385	0.695543
Q9NX40	OCIAD1	0.897453	22.4688	5.16349	0.000182303	0.00229385	0.697273
Q9Y3L3	SH3BP1	-1.64017	19.9162	-5.16306	0.00018244	0.00229385	0.696509
Q8N398	VWA5B2	0.943366	24.3673	5.15698	0.000184387	0.00231284	0.685696
Q96GK7	FAHD2A	-0.624178	21.8146	-5.15433	0.00018524	0.00232023	0.680996
P43490	NAMPT	-0.725751	23.6846	-5.15028	0.000186554	0.00233338	0.673795
O43854	EDIL3	1.07992	21.0982	5.1481	0.000187268	0.00233899	0.669903
Q6IQ22	NA	0.621021	24.6965	5.14662	0.000187753	0.00234173	0.667269
P63096	GNAI1	0.99108	21.2484	5.14342	0.000188805	0.00235152	0.661578
Q92934	BAD	0.901949	19.2595	5.14246	0.00018912	0.00235213	0.659877
Q6DD88	ATL3	-0.757873	21.5573	-5.13833	0.000190492	0.00236585	0.652517
P36543	ATP6V1E1	0.729217	23.9398	5.13719	0.000190873	0.00236726	0.650478
O15269	SPTLC1	-0.615647	21.1868	-5.13036	0.000193165	0.00239231	0.638323
Q9P2G1	ANKIB1	1.63451	18.3897	5.12764	0.000194087	0.00240036	0.633472
Q9BUT1	BDH2	-1.07215	22.1073	-5.12465	0.000195106	0.00240827	0.62814
Q9BXS9	SLC26A6	0.864669	18.5955	5.12416	0.000195272	0.00240827	0.627271
Q5H9R4	ARMCX4	1.90032	16.6671	5.12335	0.000195551	0.00240834	0.625817
Q86YT6	MIB1	1.34193	17.7098	5.11907	0.000197019	0.00242303	0.6182
Q8IY67	NA	-0.641822	21.3394	-5.11638	0.000197949	0.00243108	0.613404
Q9Y4F1	FARP1	0.702462	22.2429	5.11537	0.000198302	0.00243203	0.611589
Q9NQ29	LUC7L	0.826112	21.3186	5.11209	0.000199444	0.00244263	0.605741
P56537	EIF6	-0.968187	22.6973	-5.11012	0.000200133	0.00244428	0.602231
Q8IY22	CMIP	0.955845	20.0862	5.11083	0.000199885	0.00244428	0.603491
Q16881	TXNRD1	-0.641838	23.6472	-5.10665	0.000201353	0.00245409	0.596041
Q8N8I0	SAMD12	2.7036	16.3183	5.25864	0.000201493	0.00245409	0.679316
Q8NC96	NECAP1	0.773154	21.1872	5.10268	0.000202761	0.00246614	0.588941
Q53EL9	SEZ6	4.61754	16.7727	5.43766	0.000204587	0.00248149	0.731045
Q96AG3	SLC25A46	1.05603	19.9298	5.09777	0.000204513	0.00248149	0.580179
P78417	GSTO1	-1.12621	23.9823	-5.09492	0.000205539	0.00248962	0.575084
Q9H0X4	FAM234A	-1.05505	19.0803	-5.09156	0.000206752	0.00250088	0.569091
Q13162	PRDX4	-0.736525	23.906	-5.08685	0.000208467	0.00251473	0.560678
Q99697	PITX2	-5.25973	15.5634	-7.01708	0.000208293	0.00251473	1.24204
Q7Z449	CYP2U1	1.10516	18.4669	5.08366	0.000209641	0.00252543	0.554961
Q7Z4H8	POGLUT3	-1.15402	19.3673	-5.08117	0.00021056	0.00252636	0.550508
Q8IW35	CEP97	0.775201	20.233	5.08241	0.000210099	0.00252636	0.55274
Q9UPR5	SLC8A2	1.6132	19.5043	5.08112	0.000210578	0.00252636	0.55042
P07949	RET	3.6805	16.4528	5.41742	0.000210965	0.00252756	0.738776
Q8TCG5	CPT1C	1.16401	19.5615	5.07688	0.000212152	0.00253834	0.542837
Q8N608	DPP10	0.754272	20.4142	5.07443	0.000213065	0.0025458	0.538466
P35221	CTNNA1	-0.601665	24.503	-5.0681	0.000215449	0.00256321	0.527137
Q9NZ56	FMN2	1.59388	17.4389	5.06972	0.000214837	0.00256321	0.53003
Q9UKW4	VAV3	1.82787	19.0573	5.06776	0.000215578	0.00256321	0.526525
Q9Y4D8	NA	0.49873	23.1232	5.06748	0.000215684	0.00256321	0.526025
O75122	CLASP2	0.838492	21.6989	5.06529	0.000216517	0.00256883	0.522099
P30613	PKLR	-0.658957	18.9492	-5.06441	0.000216851	0.00256883	0.520532
P45877	PPIC	-0.811172	19.7383	-5.06394	0.000217031	0.00256883	0.519686
P07237	P4HB	-0.729772	27.4509	-5.06121	0.000218075	0.00257772	0.514802
Q86UN2	RTN4RL1	1.70208	16.4801	5.05958	0.0002187	0.00258056	0.511884
Q96MZ0	GDAP1L1	1.44283	21.6963	5.05906	0.0002189	0.00258056	0.510955
Q9NRW3	APOBEC3C	-5.13399	15.8897	-5.20156	0.000221295	0.00260532	0.583513
O76024	WFS1	0.947803	23.2085	5.04017	0.000226301	0.0026607	0.4771
Q8IXI2	RHOT1	0.834795	22.2782	5.03886	0.000226825	0.00266331	0.474746
O14639	ABLIM1	1.38743	20.5678	5.03714	0.000227514	0.00266784	0.471661
P55058	PLTP	-1.85969	21.1731	-5.0318	0.000229664	0.00268658	0.462085
Q4KMQ2	ANO6	-0.901547	20.4178	-5.03166	0.000229721	0.00268658	0.461831
Q99439	CNN2	-2.801	19.7417	-5.02884	0.000230868	0.00269641	0.456762
Q7Z3D6	DGLUCY	-0.942536	19.7547	-5.02505	0.000232413	0.00271087	0.449972
Q8WXF1	PSPC1	0.543825	23.9611	5.02056	0.000234263	0.00272884	0.441898
Q9UQB8	BAIAP2	0.558275	21.4207	5.01881	0.000234985	0.00273363	0.43877
Q9Y6A1	POMT1	1.51036	19.221	5.01687	0.000235794	0.00273944	0.435269
P23229	ITGA6	-2.48514	19.0869	-5.01543	0.000236392	0.00274277	0.432691
O75525	KHDRBS3	1.4089	19.5699	5.01303	0.000237396	0.00275079	0.428378
P07737	PFN1	-0.676661	25.3114	-5.01078	0.000238339	0.0027581	0.424343
Q86VU5	COMTD1	1.06219	19.6742	5.01004	0.000238653	0.00275812	0.423001
O75915	ARL6IP5	0.660506	22.4017	5.00812	0.000239461	0.00276383	0.419562
Q08431	MFGE8	-1.5742	22.0496	-5.00504	0.00024077	0.00276447	0.41401
Q8TB96	ITFG1	0.601958	22.2241	5.00558	0.000240541	0.00276447	0.414982
Q8TER5	ARHGEF40	0.811553	19.8345	5.00693	0.000239968	0.00276447	0.417408
Q9Y605	MRFAP1	0.822968	18.43	5.00598	0.000240368	0.00276447	0.415713
Q9NX61	TMEM161A	-1.47434	16.0933	-4.99748	0.000244004	0.00279796	0.400431
Q9P0P0	RNF181	-2.27233	17.7663	-4.98599	0.000249014	0.0028517	0.379745
P02771	AFP	-3.28382	23.8017	-4.97211	0.000255203	0.00291123	0.354759
P47974	ZFP36L2	-3.40705	17.4519	-4.97232	0.000255112	0.00291123	0.355122
Q8TBP5	FAM174A	0.854322	19.4959	4.97348	0.000254589	0.00291123	0.357211
P17301	ITGA2	-3.99097	17.43	-4.96466	0.000258595	0.00294611	0.341324
Q9NUQ2	AGPAT5	1.47505	20.916	4.96124	0.000260169	0.00296022	0.335149
P51688	SGSH	-0.913873	19.3728	-4.95953	0.000260958	0.00296155	0.332068
Q8IUW3	SPATA2L	2.36528	17.066	5.50295	0.000260654	0.00296155	0.697839
P43694	GATA4	-2.07376	17.1192	-4.95454	0.000263273	0.00298399	0.32308
Q8WY54	PPM1E	1.3349	19.8236	4.95124	0.000264822	0.00299769	0.317112
Q86X19	TMEM17	0.728877	17.9375	4.94846	0.000266127	0.0030086	0.312109
Q8IZA0	KIAA0319L	-0.595921	20.9115	-4.94669	0.000266966	0.00301422	0.308907
Q96TA2	YME1L1	0.769266	20.8698	4.94225	0.000269078	0.0030303	0.30089
Q9NWU1	OXSM	-0.974136	20.1959	-4.94286	0.000268785	0.0030303	0.301996
Q9Y530	OARD1	-1.16436	20.0953	-4.94141	0.00026948	0.00303096	0.299369
P14384	CPM	-2.3249	17.2105	-4.93773	0.000271244	0.00304692	0.292731
Q8N461	FBXL16	1.0695	18.9326	4.93566	0.000272242	0.00305424	0.288993
Q16822	PCK2	-1.16233	23.0122	-4.9345	0.000272803	0.00305664	0.286899
O94805	ACTL6B	1.05286	19.7833	4.93218	0.000273929	0.00306536	0.282709
P03891	MT-ND2	0.840462	18.7472	4.93079	0.000274605	0.0030683	0.280201
P07996	THBS1	2.12448	22.1046	4.92879	0.000275584	0.0030683	0.276583
P61601	NCALD	0.836839	20.179	4.92977	0.000275106	0.0030683	0.278348
Q9BRR3	PGAP4	1.67229	18.4907	4.92909	0.000275436	0.0030683	0.277129
P37840	SNCA	0.886767	21.2545	4.92495	0.000277471	0.00307356	0.26964
Q15417	CNN3	-1.27624	21.2046	-4.92428	0.000277799	0.00307356	0.268437
Q8TBN0	RAB3IL1	-1.46116	17.1862	-4.9244	0.000277742	0.00307356	0.268646
Q8TE68	EPS8L1	-5.10231	16.9997	-9.03805	0.000276905	0.00307356	1.13096
Q9HAD4	WDR41	0.531092	19.6855	4.92522	0.000277339	0.00307356	0.270124
Q9BV40	VAMP8	-0.730203	20.4328	-4.9221	0.000278882	0.00308168	0.264479
Q9UH17	APOBEC3B	-3.15245	15.8341	-5.05143	0.000283799	0.00313209	0.329374
P49918	CDKN1C	-4.69546	19.3187	-4.91042	0.000284733	0.00313847	0.243354
O95258	SLC25A14	1.95104	19.1952	4.90793	0.000285993	0.00314842	0.238865
Q7Z3G6	PRICKLE2	3.02579	16.6295	5.04506	0.000286832	0.00315372	0.318518
Q86V85	GPR180	1.3226	19.2992	4.90056	0.000289773	0.00318209	0.225507
Q9NQ89	FERRY3	0.719409	19.8049	4.89883	0.000290664	0.0031879	0.222385
O15440	ABCC5	1.13057	18.9093	4.89511	0.000292598	0.00320513	0.215639
O94829	IPO13	0.513979	20.3741	4.89132	0.000294575	0.00322116	0.208788
Q9Y3Q4	HCN4	1.31223	19.2102	4.89091	0.000294792	0.00322116	0.20804
Q9H3H9	TCEAL2	1.38833	17.3101	4.88851	0.000296058	0.00323099	0.203682
Q96PU8	QKI	-4.61273	15.8364	-5.68864	0.000298505	0.00325367	0.661405
Q96NT5	SLC46A1	-1.3257	16.6941	-4.88094	0.000300077	0.00326677	0.189966
Q9UPT8	ZC3H4	0.441241	22.279	4.87914	0.000301043	0.00327324	0.186698
P09543	CNP	0.747851	23.9496	4.87725	0.000302055	0.00327349	0.183285
Q08397	LOXL1	1.6868	17.7114	4.87702	0.00030218	0.00327349	0.182865
Q12965	MYO1E	-0.97302	20.2421	-4.87815	0.000301576	0.00327349	0.184901
Q14694	USP10	-0.481549	21.6062	-4.87618	0.000302635	0.00327439	0.181336
O00567	NOP56	0.703007	22.4471	4.87463	0.000303474	0.00327544	0.17852
Q9NYU2	UGGT1	-0.4578	24.3932	-4.87477	0.000303394	0.00327544	0.178786
Q14353	GAMT	-1.08133	21.2172	-4.87216	0.000304813	0.00328587	0.174042
Q8N3R9	PALS1	-1.36054	19.0393	-4.87133	0.000305262	0.0032867	0.172543
P59780	AP3S2	0.902359	20.1172	4.87008	0.000305944	0.00329002	0.170275
Q6DN90	IQSEC1	0.51326	21.7074	4.8692	0.000306424	0.00329116	0.168681
Q9UHL4	DPP7	-0.765193	23.3506	-4.86675	0.000307771	0.00330161	0.164221
Q9BRR6	ADPGK	-0.807907	20.5278	-4.86128	0.000310785	0.00332989	0.154309
Q13322	GRB10	-1.5757	18.4352	-4.859	0.000312055	0.0033354	0.150161
Q9BQ24	ZFYVE21	-0.813009	18.4878	-4.85914	0.000311978	0.0033354	0.150412
Q96CD0	FBXL8	-0.792797	20.0588	-4.85676	0.000313308	0.00334473	0.146088
Q8TDC3	BRSK1	1.39665	16.6527	4.85371	0.000315018	0.00335892	0.140552
Q86YV5	PRAG1	1.14872	19.7041	4.84989	0.000317175	0.00337784	0.133614
Q6XQN6	NAPRT	-0.644144	22.24	-4.84819	0.000318138	0.00338401	0.13053
Q8NFD5	ARID1B	0.564308	21.0241	4.8469	0.000318872	0.00338772	0.128188
P51687	SUOX	0.736356	21.6526	4.84382	0.000320635	0.00339595	0.122582
P78356	PIP4K2B	0.424822	21.0165	4.84442	0.00032029	0.00339595	0.123676
Q6NTF9	RHBDD2	0.741034	21.3245	4.84353	0.000320801	0.00339595	0.122054
P67936	TPM4	-0.756673	25.01	-4.84054	0.000322519	0.00341004	0.116625
O43295	SRGAP3	0.592332	20.8388	4.83647	0.000324876	0.00343085	0.10922
O75182	SIN3B	0.899958	19.401	4.83248	0.000327199	0.00345124	0.101978
Q7KYR7	BTN2A1	0.775823	18.9955	4.82682	0.000330533	0.00348224	0.0916709
P51178	PLCD1	-2.49373	19.6407	-4.82547	0.000331334	0.00348652	0.0892096
Q96CX6	LRRC58	4.24458	18.5594	4.82047	0.000334309	0.00351363	0.080121
O95817	BAG3	-1.21188	19.0042	-4.8185	0.000335491	0.00351767	0.0765335
Q9Y5C1	ANGPTL3	2.89443	18.6858	4.81859	0.000335437	0.00351767	0.0766969
P32929	CTH	-1.4531	20.3818	-4.8167	0.000336571	0.00352399	0.0732644
Q14676	MDC1	-1.60354	18.4364	-4.81617	0.000336893	0.00352399	0.0722939
Q8TD30	GPT2	-1.52021	19.0207	-4.81549	0.000337306	0.00352413	0.0710483
P02649	APOE	-0.753491	26.0196	-4.81469	0.000337791	0.00352501	0.0695889
Q12929	EPS8	-2.35716	18.0172	-4.81225	0.000339268	0.00353625	0.0651511
Q9H336	CRISPLD1	1.71667	21.2654	4.80661	0.000342711	0.00356792	0.0548878
P04424	ASL	-1.62177	22.9525	-4.7999	0.000346861	0.00360133	0.042653
P49326	FMO5	-4.06813	17.2668	-4.79962	0.000347033	0.00360133	0.042149
Q2TAC6	KIF19	-9.31554	14.0448	-5.09364	0.000347429	0.00360133	0.318032
Q8TDD5	MCOLN3	3.54475	17.2516	5.29984	0.000347554	0.00360133	0.405587
O14735	CDIPT	0.506382	22.0093	4.79704	0.000348645	0.00360416	0.0374384
Q9BUH6	PAXX	-1.1672	19.1614	-4.79735	0.00034845	0.00360416	0.0380071
O15031	PLXNB2	-0.524897	22.3633	-4.79481	0.00035004	0.00361435	0.0333802
Q5TCY1	TTBK1	1.58431	18.0079	4.79356	0.000350828	0.00361825	0.0310941
Q9NZ08	ERAP1	-0.819857	23.3249	-4.79091	0.000352496	0.0036312	0.0262727
Q13433	SLC39A6	1.63669	17.9656	4.78882	0.000353825	0.00364064	0.022448
O75348	ATP6V1G1	0.749259	22.9221	4.78479	0.00035639	0.00365961	0.0151079
Q05084	ICA1	0.883331	21.4413	4.78401	0.000356894	0.00365961	0.0136701
Q504Q3	PAN2	-1.15122	18.0786	-4.78333	0.000357329	0.00365961	0.012433
Q8N697	SLC15A4	-0.982148	17.6463	-4.78378	0.000357036	0.00365961	0.0132661
Q9Y2Q3	GSTK1	-1.07194	23.3361	-4.78181	0.000358303	0.00366533	0.00966544
Q9H488	POFUT1	-0.693474	22.0791	-4.77655	0.000361702	0.00369581	7.14357952471545e-05
P50402	EMD	0.717374	21.409	4.77541	0.000362444	0.00369911	-0.0020131
O75503	CLN5	0.913946	20.9689	4.77456	0.000362999	0.00370049	-0.00356826
O14965	AURKA	-3.67033	14.4758	-5.06167	0.000365266	0.00371502	0.176729
Q6Y288	B3GLCT	-0.755581	19.5913	-4.77172	0.000364853	0.00371502	-0.00874477
Q9NX74	DUS2	-0.767529	18.3261	-4.76819	0.000367177	0.00373015	-0.0151978
O43826	SLC37A4	0.859557	21.1925	4.76655	0.000368261	0.00373685	-0.018192
P08195	SLC3A2	0.763104	24.9195	4.76584	0.000368729	0.00373731	-0.0194846
Q9Y237	PIN4	-0.555849	21.1341	-4.76404	0.000369924	0.00374511	-0.0227719
Q96B54	ZNF428	1.14238	19.4882	4.76333	0.000370396	0.00374559	-0.0240669
Q13367	AP3B2	0.566058	23.3786	4.76222	0.000371141	0.00374882	-0.0261081
O14683	TP53I11	1.12595	20.002	4.75947	0.000372976	0.00376305	-0.0311216
Q9H0D6	XRN2	0.559432	22.2138	4.75413	0.000376579	0.00379506	-0.0408906
Q9P2K2	TXNDC16	0.915975	18.1475	4.75315	0.000377245	0.00379743	-0.0426865
P30825	SLC7A1	2.25703	18.5126	4.75043	0.000379096	0.0038106	-0.0476573
Q86UY6	NAA40	0.908934	18.355	4.7499	0.000379454	0.0038106	-0.0486177
Q96JG8	MAGED4	1.25359	17.7307	4.74932	0.00037985	0.0038106	-0.0496775
Q96JG8	MAGED4B	1.25359	17.7307	4.74932	0.00037985	0.0038106	-0.0496775
P02794	FTH1	0.66224	20.7083	4.74756	0.000381054	0.00381833	-0.0528931
Q9GZR5	ELOVL4	1.57476	18.1071	4.74417	0.000383387	0.003833	-0.0590947
Q9ULW5	RAB26	1.25977	19.9854	4.74452	0.000383148	0.003833	-0.0584613
P00491	PNP	-0.77927	23.9528	-4.74354	0.000383826	0.00383305	-0.0602584
O43759	SYNGR1	1.14962	18.3654	4.73547	0.000389442	0.00387589	-0.0750141
O60568	PLOD3	-0.575819	22.3476	-4.73173	0.000392072	0.00387589	-0.0818535
P09093	CELA3A	-4.33097	19.1618	-4.73177	0.000392046	0.00387589	-0.0817857
P10643	C7	4.70054	17.5191	4.73549	0.000389427	0.00387589	-0.0749759
Q27J81	INF2	-1.01834	20.9052	-4.73181	0.000392016	0.00387589	-0.0817073
Q5H9U9	DDX60L	-2.98807	16.0803	-4.73392	0.000390527	0.00387589	-0.0778428
Q6BCY4	CYB5R2	0.609502	21.0724	4.73202	0.000391871	0.00387589	-0.0813327
Q96SY0	INTS14	0.619832	19.602	4.73244	0.000391577	0.00387589	-0.0805688
Q9NUQ6	SPATS2L	-0.685902	22.0184	-4.73618	0.000388941	0.00387589	-0.0737067
Q9NSD9	FARSB	0.39443	23.8253	4.72873	0.000394202	0.00389258	-0.0873567
P22455	FGFR4	-2.11388	16.7199	-4.72652	0.000395774	0.00390373	-0.0913995
O95197	RTN3	0.630101	22.5186	4.72313	0.0003982	0.00391742	-0.0976089
P13073	COX4I1	0.835202	23.4217	4.72272	0.000398496	0.00391742	-0.0983637
Q8N8S7	ENAH	-0.901356	21.3921	-4.72315	0.000398182	0.00391742	-0.0975628
Q9ULD0	OGDHL	0.607475	20.3096	4.7221	0.000398939	0.00391742	-0.0994906
P84074	HPCA	0.839669	20.6309	4.71922	0.000401013	0.0039334	-0.104758
Q9NZN3	EHD3	0.647287	20.2232	4.717	0.000402627	0.00394485	-0.10884
P01019	AGT	-1.86097	23.0703	-4.71447	0.000404467	0.00395451	-0.113471
Q96HH9	GRAMD2B	1.2336	18.0965	4.71441	0.00040451	0.00395451	-0.113579
P48200	IREB2	-1.25341	18.9945	-4.7137	0.000405026	0.00395517	-0.114873
P52823	STC1	1.45909	23.2455	4.71261	0.00040583	0.00395863	-0.116887
Q5T5Y3	CAMSAP1	0.630469	21.1022	4.70767	0.000409458	0.00398647	-0.125929
Q9H6S1	AZI2	1.50608	17.53	4.7075	0.000409587	0.00398647	-0.126249
Q93050	ATP6V0A1	0.690849	23.5926	4.7028	0.000413073	0.00400722	-0.134857
Q9H7S9	ZNF703	3.80359	14.89	4.70279	0.000413083	0.00400722	-0.134881
Q9H7Z6	KAT8	-0.882103	19.185	-4.7034	0.00041263	0.00400722	-0.133767
P04920	SLC4A2	1.37179	18.9468	4.70136	0.000414149	0.00401281	-0.137499
P16083	NQO2	-1.60444	20.2864	-4.7008	0.00041457	0.00401281	-0.138529
Q8N7H5	PAF1	0.561884	22.0749	4.69999	0.000415178	0.0040143	-0.14002
Q96QE2	SLC2A13	0.777659	19.8666	4.69628	0.000417968	0.00403685	-0.146822
Q9NUI1	DECR2	-1.11865	19.8002	-4.68981	0.00042288	0.00407982	-0.158687
P48740	MASP1	-1.56693	15.3927	-6.99715	0.000424241	0.00408473	0.464169
Q7Z460	CLASP1	0.487352	22.9771	4.68794	0.000424316	0.00408473	-0.162129
Q16666	IFI16	-1.08487	19.358	-4.68573	0.000426008	0.00409655	-0.166171
Q8N8N7	PTGR2	-0.687937	21.3372	-4.67438	0.000434844	0.00417242	-0.187019
Q96J88	EPSTI1	-5.2571	16.5807	-4.9514	0.000434596	0.00417242	-0.0430375
O00178	GTPBP1	-0.705776	21.723	-4.67042	0.000437969	0.00419783	-0.194289
O43896	KIF1C	-1.72071	18.9008	-4.66671	0.00044092	0.00422154	-0.201108
Q8N264	ARHGAP24	1.73713	18.866	4.66521	0.000442117	0.00422841	-0.203861
Q5UCC4	EMC10	1.27461	19.8323	4.66225	0.000444495	0.00424654	-0.209306
Q9Y6C9	MTCH2	1.05103	24.1401	4.65898	0.000447139	0.00426718	-0.215328
Q8IYB4	PEX5L	2.69549	18.59	4.65683	0.000448883	0.00427919	-0.219282
Q9NW97	TMEM51	-1.12989	16.864	-4.65051	0.000454051	0.00432378	-0.230903
Q16799	RTN1	0.57578	23.9016	4.64731	0.00045669	0.00434422	-0.236786
Q96HH4	TMEM169	1.478	17.0877	4.64647	0.000457382	0.00434612	-0.238324
P31645	SLC6A4	3.25798	16.5989	4.64455	0.000458983	0.00435663	-0.241871
Q9UPY6	WASF3	0.82315	19.1429	4.6438	0.000459606	0.00435785	-0.243247
P09669	COX6C	0.999782	21.7029	4.64075	0.000462149	0.00436378	-0.248848
Q13449	LSAMP	1.42547	20.0879	4.64068	0.00046221	0.00436378	-0.248984
Q9BZ67	FRMD8	-1.44934	17.7689	-4.64141	0.000461601	0.00436378	-0.247644
Q9HBW0	LPAR2	-2.75353	14.4731	-4.76406	0.000460862	0.00436378	-0.165406
Q8N3D4	EHBP1L1	-3.56837	19.3534	-4.63698	0.000465319	0.00438629	-0.255788
Q92551	IP6K1	0.546185	19.6539	4.63666	0.000465589	0.00438629	-0.256377
A6NE02	BTBD17	1.94833	20.1199	4.63353	0.000468242	0.0044028	-0.262143
Q7Z434	MAVS	1.01639	21.8163	4.63342	0.000468341	0.0044028	-0.262358
Q9BYT3	STK33	0.958661	19.318	4.63055	0.000470781	0.00442103	-0.267633
P50416	CPT1A	0.569565	22.2488	4.62544	0.000475166	0.00445498	-0.277045
Q9Y259	CHKB	-0.657607	21.8091	-4.62516	0.000475406	0.00445498	-0.277557
Q5VW36	FOCAD	0.550501	22.1492	4.62258	0.000477641	0.00447117	-0.282317
Q9Y6X5	ENPP4	0.817196	21.2337	4.62157	0.00047852	0.00447465	-0.284183
Q15233	NONO	0.596565	25.1148	4.61859	0.000481113	0.00449413	-0.289668
Q5SNT2	TMEM201	3.15472	16.2145	4.61605	0.000483341	0.00451016	-0.294357
P57057	SLC37A1	-0.990769	16.6482	-4.6128	0.000486203	0.00453207	-0.300349
O75746	SLC25A12	1.23906	23.2777	4.61086	0.000487912	0.0045432	-0.303909
Q99714	HSD17B10	0.597092	24.7355	4.60918	0.000489403	0.00455227	-0.307006
P00533	EGFR	-5.5017	16.2795	-4.72097	0.000496087	0.00459989	-0.240494
P35270	SPR	-0.552506	22.2552	-4.60175	0.00049606	0.00459989	-0.320717
P54920	NAPA	0.750903	23.6308	4.60256	0.00049533	0.00459989	-0.319221
Q9Y223	GNE	0.604902	21.8346	4.59888	0.000498657	0.00461886	-0.326015
Q9H9A5	CNOT10	-0.521153	21.0432	-4.5948	0.000502368	0.00464836	-0.333539
P42262	GRIA2	2.29121	15.8692	4.85874	0.000503604	0.00465491	-0.1519
O00560	SDCBP	0.714039	18.8712	4.59219	0.000504757	0.0046558	-0.338351
Q7LFL8	CXXC5	2.65302	14.5806	4.59231	0.000504654	0.0046558	-0.338145
P40937	RFC5	-0.538463	20.0499	-4.5869	0.000509642	0.00469182	-0.348124
Q96HP0	DOCK6	-0.483639	21.4424	-4.58681	0.000509726	0.00469182	-0.348292
Q9UKG9	CROT	-2.6004	19.0519	-4.58619	0.000510302	0.00469223	-0.349438
Q53GL7	PARP10	-2.48841	15.689	-4.70385	0.000510857	0.00469244	-0.157195
P49591	SARS1	0.505085	24.4893	4.58068	0.000515439	0.00472484	-0.359601
Q9BUR5	APOO	0.784356	20.0515	4.58067	0.000515456	0.00472484	-0.359634
P05981	HPN	-1.49589	18.92	-4.57729	0.000518635	0.00474904	-0.365871
P06850	CRH	-1.60825	16.0402	-6.736	0.000521086	0.0047616	0.380155
Q5SYC1	CLVS2	2.62995	16.111	4.57507	0.00052074	0.0047616	-0.36998
Q8NBM4	UBAC2	0.827337	19.7665	4.57034	0.000525246	0.00479398	-0.378721
Q8WUD1	RAB2B	0.537528	24.4265	4.56984	0.000525718	0.00479398	-0.379632
Q15125	EBP	-0.81451	20.327	-4.5658	0.000529604	0.00482443	-0.387103
O95140	MFN2	0.673707	22.8689	4.56336	0.000531961	0.0048409	-0.391608
O75153	CLUH	-0.588435	21.8023	-4.5616	0.000533671	0.00484687	-0.394862
Q13796	SHROOM2	0.789498	21.8614	4.56156	0.000533716	0.00484687	-0.394948
Q8TE77	SSH3	-1.52428	19.9942	-4.55929	0.000535923	0.0048619	-0.399134
P08319	ADH4	6.34618	19.5402	4.99902	0.000538017	0.00487087	-0.148519
Q9UIJ5	ZDHHC2	2.17688	16.7472	4.55717	0.000537997	0.00487087	-0.403052
Q9Y216	MTMR7	0.716639	21.2655	4.55502	0.000540116	0.00488487	-0.40704
P61006	RAB8A	0.782346	23.6915	4.55355	0.000541569	0.00488798	-0.409764
Q9NX47	MARCHF5	0.451159	20.582	4.55392	0.000541198	0.00488798	-0.409069
Q16718	NDUFA5	0.757839	20.7289	4.55276	0.000542347	0.00488999	-0.41122
P08236	GUSB	-1.36087	22.8867	-4.55151	0.00054358	0.00489047	-0.413525
Q8NDX2	SLC17A8	2.55291	15.5412	4.66835	0.00054296	0.00489047	-0.332507
Q9NQW7	XPNPEP1	-0.575288	23.7545	-4.55103	0.000544063	0.00489047	-0.414425
O00193	C11orf58	0.660922	22.4945	4.54686	0.000548213	0.00492275	-0.422132
O15240	VGF	1.62703	22.8217	4.54299	0.000552098	0.0049526	-0.429294
Q9BY49	PECR	-0.767619	21.0854	-4.54117	0.000553937	0.00496404	-0.432665
Q08380	LGALS3BP	-0.977371	24.8445	-4.54051	0.000554608	0.004965	-0.433893
Q14964	RAB39A	0.709632	19.5902	4.53619	0.000558999	0.00499924	-0.441892
P21854	CD72	-1.1675	16.8233	-4.53547	0.000559726	0.00500067	-0.443209
P16615	ATP2A2	0.540262	25.8959	4.53246	0.00056282	0.00502322	-0.448799
Q6NSI4	RADX	0.959189	18.0003	4.53063	0.000564704	0.00503441	-0.452188
Q8N9B5	JMY	1.12892	16.7573	4.53013	0.000565215	0.00503441	-0.453106
P41743	PRKCI	-0.602494	20.9656	-4.52634	0.000569145	0.0050643	-0.460132
Q16849	PTPRN	1.25833	22.9392	4.52369	0.000571907	0.00508173	-0.465041
Q96EK5	KIFBP	0.558111	22.591	4.52335	0.000572256	0.00508173	-0.465659
Q4U2R6	MRPL51	1.14755	18.8009	4.52181	0.000573869	0.00509093	-0.468514
Q9NY47	CACNA2D2	0.811718	21.3577	4.5203	0.000575459	0.0050999	-0.471318
Q9UGM6	WARS2	0.535656	19.9027	4.51361	0.000582536	0.00515744	-0.483712
O60486	PLXNC1	0.818764	21.324	4.51061	0.000585742	0.00518062	-0.489276
O43396	TXNL1	0.480134	23.2606	4.50944	0.000587003	0.00518106	-0.491456
P06737	PYGL	-1.49425	21.7558	-4.50892	0.000587555	0.00518106	-0.49241
Q6NUP7	PPP4R4	-1.93198	16.8775	-4.50946	0.00058698	0.00518106	-0.491416
Q53RY4	KRTCAP3	-2.13097	16.0413	-4.93539	0.000591094	0.00520706	-0.226781
O15427	SLC16A3	-3.74321	19.9923	-4.50375	0.000593139	0.00521986	-0.501998
Q12860	CNTN1	1.78479	19.7439	4.50012	0.000597097	0.0052432	-0.508741
Q6PUV4	CPLX2	0.539256	20.3295	4.49968	0.000597576	0.0052432	-0.509553
Q96QG7	MTMR9	0.643681	21.6811	4.4997	0.000597555	0.0052432	-0.509519
Q8NEG4	FAM83F	-4.27226	16.7962	-5.15397	0.000599806	0.00525232	-0.0797807
Q96PQ0	SORCS2	3.18892	16.6135	4.49768	0.000599763	0.00525232	-0.513257
O60524	NEMF	0.526147	21.9795	4.49709	0.000600413	0.00525242	-0.514354
Q9HDC9	APMAP	0.792053	23.5074	4.49578	0.000601853	0.0052598	-0.516784
Q9Y3E1	HDGFL3	0.970679	21.5293	4.49386	0.00060398	0.00527316	-0.520359
P08709	F7	-1.6857	19.1343	-4.49227	0.000605742	0.00528332	-0.523313
P84022	SMAD3	-1.2012	17.4236	-4.49025	0.000607979	0.00529759	-0.527049
Q05209	PTPN12	-0.574935	20.2069	-4.48855	0.000609883	0.00529847	-0.530217
Q5H9E4	SLC25A53	1.05775	20.7682	4.48877	0.000609628	0.00529847	-0.529795
Q9NS86	LANCL2	0.559558	21.6128	4.48912	0.00060924	0.00529847	-0.529149
Q13393	PLD1	-2.09955	18.0632	-4.48397	0.000615018	0.00533782	-0.538716
Q9BXP2	SLC12A9	0.481174	19.6173	4.47538	0.000624768	0.00541712	-0.554658
Q86SE8	NPM2	2.95954	16.7478	4.4737	0.0006267	0.00542853	-0.557787
Q96EK7	FAM120B	0.56015	21.7138	4.47122	0.000629556	0.00544791	-0.562394
P61019	RAB2A	0.543033	23.9223	4.46872	0.000632447	0.00546221	-0.567038
Q92974	ARHGEF2	0.639326	22.1381	4.46904	0.000632083	0.00546221	-0.566454
Q969X5	ERGIC1	-0.925506	21.7549	-4.46359	0.000638432	0.0055085	-0.576581
Q5VSG8	MANEAL	1.55725	18.5716	4.46196	0.000640338	0.00551955	-0.579602
Q6UXZ4	UNC5D	2.45672	14.7363	4.46044	0.000642126	0.00552956	-0.582428
Q13232	NME3	0.626333	22.877	4.45971	0.000642995	0.00553164	-0.583798
O60271	SPAG9	-0.729085	23.1601	-4.45451	0.000649155	0.00557919	-0.593459
Q13423	NNT	0.807157	24.4313	4.4535	0.00065036	0.0055841	-0.595338
P04899	GNAI2	0.668579	24.0395	4.45219	0.000651919	0.00558661	-0.597765
Q9H269	VPS16	0.603365	22.31	4.4527	0.000651319	0.00558661	-0.596832
P35557	GCK	0.991855	21.0643	4.4508	0.000653588	0.00559005	-0.600355
Q5JWF2	GNAS	0.699083	23.1312	4.45133	0.000652959	0.00559005	-0.59938
P08237	PFKM	0.575835	24.3198	4.44961	0.000655026	0.00559585	-0.602582
Q9BRQ8	AIFM2	-0.812785	19.914	-4.44918	0.000655536	0.00559585	-0.60337
Q9UL12	SARDH	-0.740864	21.1079	-4.44809	0.000656853	0.00560167	-0.605403
P0DJD7	PGA4	-3.25842	16.5884	-4.44704	0.000658115	0.00560701	-0.607349
Q13938	CAPS	-1.34618	19.1382	-4.44568	0.000659765	0.00561565	-0.609886
P29992	GNA11	0.501786	22.0879	4.44515	0.000660409	0.0056157	-0.610873
Q15437	SEC23B	0.66351	24.3998	4.4404	0.000666193	0.00565943	-0.619708
P07902	GALT	-0.909328	20.9858	-4.43842	0.000668627	0.00566698	-0.623403
P14621	ACYP2	0.756902	22.0683	4.43758	0.000669652	0.00566698	-0.624955
P60520	GABARAPL2	0.777693	20.3047	4.43819	0.000668907	0.00566698	-0.623827
Q9Y696	CLIC4	-1.18819	21.6	-4.43772	0.000669476	0.00566698	-0.624689
Q15759	MAPK11	1.72996	16.9078	4.42632	0.000683665	0.00578001	-0.645933
Q6UB35	MTHFD1L	0.626776	21.5761	4.42493	0.000685404	0.00578842	-0.648506
Q969E4	TCEAL3	0.582982	20.2271	4.42448	0.000685972	0.00578842	-0.649346
P52757	CHN2	0.914333	19.1842	4.42126	0.000690055	0.00581367	-0.655357
Q9UKS6	PACSIN3	-3.07882	18.3889	-4.42108	0.000690283	0.00581367	-0.655691
Q8TBB6	SLC7A14	2.20112	20.5774	4.41452	0.000698662	0.00587863	-0.66791
O00161	SNAP23	-3.35489	17.2912	-4.41319	0.000700369	0.00588737	-0.670381
O75914	PAK3	0.44705	21.1759	4.40297	0.000713674	0.00599351	-0.689441
P10301	RRAS	-0.712333	20.2753	-4.40117	0.000716039	0.00599627	-0.69279
P61278	SST	3.19307	23.9413	4.40209	0.000714827	0.00599627	-0.691074
Q9H773	DCTPP1	-1.12981	19.4356	-4.40117	0.000716043	0.00599627	-0.692796
Q9UKC9	FBXL2	1.33152	18.4383	4.40065	0.000716728	0.00599631	-0.693764
O43639	NCK2	-0.569463	21.0428	-4.3983	0.000719835	0.00601659	-0.698143
Q9H270	NA	0.558226	22.2358	4.39755	0.000720828	0.00601918	-0.699539
O14828	SCAMP3	0.450364	22.1398	4.39681	0.000721809	0.00602168	-0.700918
Q96ES6	MFSD3	1.35906	18.3509	4.39437	0.000725064	0.00604311	-0.705472
Q8IV50	LYSMD2	1.38985	19.389	4.392	0.000728247	0.00605432	-0.709908
Q8IW50	FAM219A	0.889866	17.9268	4.39277	0.000727206	0.00605432	-0.70846
Q9H2M9	RAB3GAP2	0.488639	23.3707	4.39183	0.000728468	0.00605432	-0.710215
P55795	HNRNPH2	0.91762	22.9766	4.39109	0.000729467	0.00605691	-0.711603
O95376	ARIH2	-0.723407	21.2016	-4.38957	0.000731515	0.0060682	-0.714441
Q12802	AKAP13	-0.61372	21.486	-4.38828	0.000733246	0.00607684	-0.716834
P08473	MME	2.37443	21.1339	4.38499	0.000737708	0.00610809	-0.722977
Q9UJ04	TSPYL4	0.793487	18.6234	4.38225	0.000741449	0.0061333	-0.728098
Q9Y2Y6	TMEM98	-1.32671	18.7539	-4.37696	0.000748715	0.0061876	-0.73797
Q13509	TUBB3	0.70114	25.7221	4.3755	0.000750739	0.00619852	-0.740703
Q12955	ANK3	-1.33979	20.3971	-4.37311	0.000754054	0.00622007	-0.745164
P25800	LMO1	1.74541	15.6202	4.37245	0.000754971	0.00622181	-0.746393
O75096	LRP4	-3.46164	15.658	-4.36959	0.000758963	0.00623132	-0.751731
P00395	MT-CO1	1.02087	18.6224	4.36863	0.000760304	0.00623132	-0.753519
P17036	ZNF3	-2.83856	16.239	-4.47357	0.000760817	0.00623132	-0.559362
Q13418	ILK	-0.699129	21.8455	-4.36883	0.000760034	0.00623132	-0.75316
Q8N3C7	CLIP4	1.57179	17.6085	4.36809	0.000761072	0.00623132	-0.75454
Q9UL54	TAOK2	1.2882	19.288	4.36981	0.000758651	0.00623132	-0.751316
Q9UQE7	SMC3	-0.484865	23.0241	-4.3682	0.000760907	0.00623132	-0.754322
Q9NRW7	VPS45	0.509748	22.2182	4.36711	0.000762447	0.00623679	-0.756368
P01008	SERPINC1	2.47714	18.2072	4.36579	0.000764303	0.00624217	-0.758829
P04732	MT1E	-3.18602	20.3304	-4.36532	0.000764962	0.00624217	-0.759702
Q9H4M9	EHD1	-0.699643	23.3635	-4.36514	0.000765228	0.00624217	-0.760053
Q8WY22	BRI3BP	0.58239	19.0941	4.36454	0.000766077	0.00624332	-0.761176
Q9NPH3	IL1RAP	-2.29283	17.781	-4.36001	0.0007725	0.00628553	-0.769626
Q9UER7	DAXX	-1.21304	17.953	-4.35988	0.000772683	0.00628553	-0.769866
P30520	ADSS2	-0.555559	22.078	-4.35773	0.000775767	0.00630481	-0.773898
Q8NDZ4	DIPK2A	0.497271	20.3699	4.35221	0.000783707	0.00636347	-0.784203
Q99873	PRMT1	0.561184	24.0625	4.34904	0.000788315	0.00639499	-0.790136
P49023	PXN	-0.601897	20.9904	-4.34767	0.000790319	0.00640536	-0.792705
P00167	CYB5A	0.739961	22.461	4.34515	0.000794007	0.00642453	-0.797417
P24539	ATP5PB	0.47718	24.5479	4.34456	0.00079487	0.00642453	-0.798516
Q63HM9	PLCXD3	1.7929	21.5952	4.34475	0.000794587	0.00642453	-0.798155
Q6ZVM7	TOM1L2	0.54577	21.3481	4.3398	0.00080189	0.00647533	-0.807413
Q8N370	SLC43A2	1.23134	19.0117	4.33866	0.000803579	0.00648304	-0.809543
P20711	DDC	0.952189	25.9297	4.33587	0.000807744	0.00650966	-0.814773
Q5T6V5	QNG1	-4.2379	19.9523	-5.60867	0.000808356	0.00650966	-0.406515
P14927	UQCRB	0.793969	20.4753	4.33389	0.000810705	0.00652262	-0.818475
Q86V21	AACS	0.713931	22.5254	4.33129	0.000814612	0.00654542	-0.82334
Q9NUW8	TDP1	-1.33564	17.8182	-4.33102	0.000815022	0.00654542	-0.823849
Q96RF0	SNX18	1.02498	19.9464	4.32788	0.000819768	0.00657753	-0.829723
Q5H8A4	PIGG	0.892548	19.4791	4.32681	0.000821381	0.00658449	-0.831712
Q92614	MYO18A	-0.625974	24.0046	-4.32583	0.000822877	0.00658451	-0.833553
Q9BUB7	TMEM70	0.558451	20.43	4.32609	0.000822484	0.00658451	-0.83307
O43795	MYO1B	-1.10467	23.7074	-4.32307	0.000827087	0.00660499	-0.838716
Q86V97	KBTBD6	1.24579	20.3002	4.32273	0.000827608	0.00660499	-0.839353
Q96J42	TXNDC15	0.790221	18.2496	4.32268	0.000827684	0.00660499	-0.839446
P36639	NUDT1	-2.13413	17.8104	-4.31448	0.000840352	0.00668905	-0.854811
P53985	SLC16A1	-1.94796	19.304	-4.31533	0.000839021	0.00668905	-0.853208
Q969G3	SMARCE1	0.45778	21.8756	4.3139	0.000841252	0.00668905	-0.855894
Q96PX8	SLITRK1	1.85806	16.7995	4.31418	0.000840814	0.00668905	-0.855367
Q06323	PSME1	-0.806126	25.0867	-4.31337	0.000842077	0.00668958	-0.856886
Q9Y6H1	CHCHD2	3.66076	15.5592	4.9007	0.000846666	0.00671998	-0.420923
Q6PL24	TMED8	0.83394	22.2147	4.30965	0.000847888	0.00672363	-0.863841
O00429	DNM1L	0.448759	24.1613	4.30706	0.000851974	0.00674996	-0.868704
Q86XL3	ANKLE2	0.517242	19.7699	4.30477	0.000855588	0.00677251	-0.872985
Q8TDW5	SYTL5	-4.78253	15.1517	-4.88593	0.000864112	0.00683033	-0.500102
Q9BXM9	FSD1L	0.61747	21.8538	4.29922	0.000864442	0.00683033	-0.883398
Q92466	DDB2	-1.01003	20.1489	-4.29521	0.000870891	0.00687513	-0.890915
P21980	TGM2	-3.47389	18.1325	-4.29187	0.000876293	0.00689925	-0.897169
P98082	DAB2	-4.38074	16.7172	-6.11098	0.000875598	0.00689925	-0.168015
Q12926	ELAVL2	1.00722	21.8455	4.29197	0.000876132	0.00689925	-0.896983
P29120	PCSK1	1.64867	23.7119	4.29043	0.00087863	0.00691147	-0.899861
Q96J87	CELF6	1.96917	17.3861	4.28827	0.000882163	0.00693308	-0.903919
P0C870	JMJD7	-0.802559	19.2988	-4.2839	0.000889338	0.00697694	-0.91211
Q14257	RCN2	-0.639498	21.9802	-4.28397	0.000889218	0.00697694	-0.911974
Q9BT09	CNPY3	-0.560109	21.7693	-4.28343	0.000890117	0.00697694	-0.912996
P55263	ADK	-0.662436	22.9699	-4.28145	0.000893397	0.00699643	-0.916715
O75844	ZMPSTE24	0.615108	22.9867	4.27824	0.000898733	0.00702573	-0.922735
Q9Y263	PLAA	0.499216	23.4123	4.27835	0.000898536	0.00702573	-0.922514
Q92889	ERCC4	0.672782	19.9356	4.27477	0.000904536	0.00706484	-0.929244
Q12791	KCNMA1	1.84007	19.6807	4.27142	0.000910169	0.00710254	-0.93552
Q7Z2H8	SLC36A1	-1.845	16.3697	-4.27052	0.00091169	0.00710812	-0.937208
Q9UIG8	SLCO3A1	2.78859	16.0734	4.26989	0.000912755	0.00711014	-0.938388
Q08289	CACNB2	1.49879	18.8916	4.26842	0.000915255	0.00712332	-0.941153
Q8N0U4	FAM185A	0.701113	18.2739	4.26516	0.000920816	0.00716028	-0.947276
P21291	CSRP1	-2.79272	20.6904	-4.26192	0.000926367	0.00719709	-0.953352
P15907	ST6GAL1	0.702104	21.3614	4.25876	0.000931821	0.00722673	-0.959286
P50226	SULT1A2	-4.45555	17.5253	-6.97512	0.000931452	0.00722673	-0.0357972
P50148	GNAQ	0.465016	22.4485	4.25615	0.00093635	0.00725548	-0.964187
P17568	NDUFB7	0.879992	19.9872	4.25299	0.000941861	0.00729177	-0.970119
Q9NZ32	ACTR10	0.450902	21.7527	4.24949	0.000948014	0.00733297	-0.9767
Q6ZSZ5	ARHGEF18	-0.794091	20.1217	-4.24899	0.000948887	0.00733329	-0.97763
O60716	CTNND1	-0.440904	23.7894	-4.24823	0.000950222	0.00733384	-0.979051
Q5XKK7	FAM219B	1.07088	16.2538	4.24801	0.000950621	0.00733384	-0.979476
Q8N9I9	DTX3	0.839807	18.6984	4.24656	0.00095319	0.00734423	-0.982203
Q9UHB9	SRP68	0.424271	23.9215	4.24631	0.000953634	0.00734423	-0.982673
Q6P1N9	TATDN1	-0.714213	20.6412	-4.24431	0.000957177	0.00736509	-0.986422
Q9BY32	ITPA	1.23855	19.7676	4.24381	0.000958064	0.00736548	-0.987357
Q9NXD2	MTMR10	-1.32427	17.7955	-4.2403	0.000964337	0.00740725	-0.993953
Q99504	EYA3	0.632384	18.9867	4.23844	0.000967676	0.00742643	-0.997445
O43676	NDUFB3	0.758882	20.4181	4.2372	0.000969918	0.00743717	-0.999784
O43286	B4GALT5	-2.26765	14.9412	-4.60318	0.000975209	0.00747124	-0.924329
P46926	GNPDA1	-0.461144	23.8142	-4.23171	0.000979863	0.00749387	-1.01009
Q15124	PGM5	3.28722	20.6204	4.23195	0.000979426	0.00749387	-1.00964
A4D1S5	RAB19	0.737478	19.9998	4.22646	0.000989479	0.00755976	-1.01996
P13798	APEH	-0.561165	23.9499	-4.22581	0.00099069	0.00755976	-1.0212
Q92932	PTPRN2	0.618	23.2079	4.22561	0.00099105	0.00755976	-1.02156
P03886	MT-ND1	0.746	19.0148	4.2232	0.000995517	0.00758727	-1.02611
P05121	SERPINE1	-3.82123	15.3124	-4.22219	0.000997384	0.00758838	-1.028
Q15582	TGFBI	0.992971	18.9289	4.22233	0.000997122	0.00758838	-1.02773
P03915	MT-ND5	0.844288	19.8351	4.22078	0.000999996	0.0076017	-1.03064
Q9UBS3	DNAJB9	1.22635	19.7437	4.21968	0.00100205	0.00761073	-1.03271
Q9Y6Y8	SEC23IP	-0.573724	22.6443	-4.2189	0.00100351	0.00761531	-1.03419
Q15276	RABEP1	0.43145	22.0202	4.21689	0.00100727	0.00763066	-1.03796
Q8N6R0	METTL13	0.572053	20.4445	4.21719	0.0010067	0.00763066	-1.03739
O75128	COBL	-0.692129	19.7507	-4.21381	0.00101307	0.00766218	-1.04376
O95139	NDUFB6	0.848394	19.8224	4.21376	0.00101317	0.00766218	-1.04386
Q9P2K6	KLHL42	1.20076	19.5136	4.21318	0.00101425	0.0076638	-1.04494
Q86UL8	MAGI2	1.46592	19.8517	4.21251	0.00101551	0.00766677	-1.0462
Q9UKR5	ERG28	0.588963	20.4579	4.20968	0.00102088	0.00770069	-1.05152
Q5UIP0	RIF1	-0.720035	19.3949	-4.20816	0.00102379	0.00771604	-1.05439
P58557	YBEY	0.682895	18.068	4.20544	0.00102897	0.00774848	-1.0595
P51659	HSD17B4	-0.639199	24.0914	-4.20402	0.00103171	0.00776246	-1.06218
O60504	SORBS3	-1.37459	18.2371	-4.20196	0.00103567	0.00777896	-1.06605
Q3KQV9	UAP1L1	-1.15546	19.5309	-4.20212	0.00103536	0.00777896	-1.06574
Q96K21	ZFYVE19	-0.597238	19.4618	-4.20023	0.00103903	0.00779755	-1.06932
Q9Y3Q3	TMED3	0.681151	21.5278	4.199	0.00104141	0.00780881	-1.07163
Q7L775	EPM2AIP1	0.55863	22.3529	4.19799	0.00104337	0.00781684	-1.07353
Q8TDQ7	GNPDA2	0.579965	20.9482	4.19673	0.00104582	0.00782857	-1.0759
O76003	GLRX3	-0.493992	22.892	-4.19452	0.00105013	0.00785416	-1.08005
Q8WUP2	FBLIM1	-1.37105	18.2126	-4.1919	0.00105528	0.00788598	-1.08499
P51911	CNN1	-3.33345	15.8921	-5.89086	0.00106146	0.0079211	-0.534416
Q9BVA0	KATNB1	0.809893	20.4388	4.18861	0.00106178	0.0079211	-1.09119
Q9UKY4	POMT2	1.13788	19.8022	4.18531	0.00106832	0.00796318	-1.0974
Q13642	FHL1	0.788115	21.9621	4.18371	0.00107151	0.00798023	-1.10041
O43766	LIAS	-0.868313	17.0851	-4.18276	0.00107343	0.00798773	-1.10221
O00151	PDLIM1	-1.14805	21.1278	-4.18093	0.00107709	0.00800152	-1.10565
Q5VSL9	STRIP1	0.372189	21.2631	4.18107	0.00107681	0.00800152	-1.10539
Q04917	YWHAH	0.504079	23.9121	4.17919	0.00108058	0.00802069	-1.10892
O60907	TBL1X	-0.534694	18.2541	-4.17865	0.00108168	0.00802211	-1.10995
Q9ULB1	NRXN1	0.878576	19.737	4.178	0.00108298	0.008025	-1.11116
P27487	DPP4	-2.88812	25.3189	-4.17675	0.00108553	0.00803712	-1.11353
Q7Z4K8	TRIM46	2.70569	19.6186	4.17355	0.00109203	0.0080717	-1.11956
Q96A57	TMEM230	0.972937	17.7732	4.17372	0.00109168	0.0080717	-1.11923
O14939	PLD2	-4.02634	15.6793	-4.52475	0.00110009	0.00812448	-0.802513
O43709	BUD23	0.833246	19.3199	4.1659	0.00110773	0.00816799	-1.13397
Q8IYS1	PM20D2	-0.923745	21.0457	-4.16585	0.00110784	0.00816799	-1.13407
P56556	NDUFA6	0.42775	21.5702	4.16489	0.00110982	0.00817503	-1.13587
Q02809	PLOD1	-1.24865	22.6053	-4.16449	0.00111065	0.00817503	-1.13662
Q9H0W9	C11orf54	-0.811046	22.8682	-4.16313	0.00111348	0.00818906	-1.1392
P01033	TIMP1	1.22346	23.0962	4.15687	0.00112657	0.00827152	-1.15099
Q9UI15	TAGLN3	1.66707	21.2566	4.1573	0.00112566	0.00827152	-1.15018
Q9UJQ4	SALL4	-3.61761	16.854	-5.82259	0.001128	0.00827511	-0.437366
Q9P2P5	HECW2	0.787924	21.2444	4.15379	0.00113307	0.0083054	-1.1568
Q9UHJ6	SHPK	-0.706581	22.1406	-4.15175	0.0011374	0.0083302	-1.16065
O95298	NDUFC2	0.746677	20.7255	4.15121	0.00113855	0.00833172	-1.16167
P06865	HEXA	-0.583361	24.189	-4.15026	0.00114057	0.00833961	-1.16346
Q9P2R7	SUCLA2	0.67254	24.2211	4.1489	0.00114347	0.0083539	-1.16603
Q9Y3A6	TMED5	-0.593259	21.9559	-4.14403	0.00115393	0.0084233	-1.17521
Q9UBP0	SPAST	0.597941	20.7955	4.14279	0.00115661	0.00843588	-1.17755
P26639	TARS1	0.557862	24.6224	4.14113	0.0011602	0.00845509	-1.18068
Q9NQC7	CYLD	1.60688	20.1256	4.14065	0.00116124	0.00845569	-1.18159
Q9P2M7	CGN	-1.04527	22.5728	-4.13937	0.00116402	0.00846891	-1.184
O75382	TRIM3	1.29919	21.6547	4.13596	0.00117147	0.00851612	-1.19044
O14523	C2CD2L	0.646226	20.522	4.13503	0.0011735	0.00851683	-1.19218
Q14BN4	SLMAP	0.641784	21.0285	4.13525	0.00117302	0.00851683	-1.19177
Q5SSJ5	HP1BP3	0.671239	23.5663	4.13368	0.00117646	0.00853129	-1.19473
Q9BSK2	SLC25A33	2.0804	17.2876	4.13121	0.00118192	0.00856379	-1.19939
Q9UGQ2	CACFD1	0.654784	19.0172	4.12732	0.00119056	0.00861934	-1.20674
O14910	LIN7A	0.518648	22.5256	4.12448	0.00119689	0.00862647	-1.21209
P05129	PRKCG	0.79999	20.1511	4.12294	0.00120035	0.00862647	-1.21501
P09497	CLTB	0.438388	22.5092	4.12324	0.00119968	0.00862647	-1.21444
Q04837	SSBP1	0.437467	22.3153	4.12451	0.00119682	0.00862647	-1.21204
Q8N766	EMC1	0.649018	23.2093	4.12309	0.00120002	0.00862647	-1.21473
Q96RK4	BBS4	0.762518	18.5557	4.12522	0.00119524	0.00862647	-1.2107
Q9BWU0	SLC4A1AP	0.440903	20.6494	4.12312	0.00119994	0.00862647	-1.21467
Q9NR61	DLL4	2.93555	16.708	4.4719	0.00119373	0.00862647	-0.849096
Q9UNK0	STX8	0.48843	20.7559	4.1252	0.00119528	0.00862647	-1.21074
P09471	GNAO1	0.867746	23.565	4.12022	0.00120647	0.00866339	-1.22014
P20962	PTMS	0.640433	23.4679	4.11546	0.00121728	0.00873391	-1.22913
Q9Y6W3	CAPN7	1.09669	21.6228	4.11414	0.00122029	0.00874837	-1.23162
Q9NZA1	CLIC5	-1.30137	18.7041	-4.11316	0.00122252	0.00875728	-1.23347
Q9H6S3	EPS8L2	-1.02857	22.6253	-4.11045	0.00122875	0.00879477	-1.2386
P08962	CD63	1.33229	21.0194	4.10611	0.00123878	0.00885516	-1.2468
Q9H7H0	METTL17	-1.31628	19.1475	-4.10593	0.0012392	0.00885516	-1.24714
Q9BX79	STRA6	2.9862	17.6566	4.10437	0.00124281	0.00887379	-1.25007
Q86VW0	SESTD1	0.933956	20.5632	4.10345	0.00124495	0.00888188	-1.25181
P04080	CSTB	-1.16185	20.7055	-4.10112	0.0012504	0.0089135	-1.25621
Q5VT52	RPRD2	0.497583	20.8559	4.09771	0.00125841	0.00896338	-1.26265
Q99829	CPNE1	-0.847154	23.7026	-4.09702	0.00126004	0.00896776	-1.26396
P24386	CHM	0.500582	21.5787	4.09441	0.00126623	0.00900451	-1.26889
Q32P28	P3H1	-0.884243	21.1257	-4.09375	0.00126779	0.00900832	-1.27014
P24593	IGFBP5	1.45318	24.3808	4.0933	0.00126886	0.00900872	-1.27099
Q9BYI3	HYCC1	0.664388	19.0898	4.09235	0.00127112	0.00901747	-1.27278
Q15493	RGN	-2.08389	19.7445	-4.08768	0.00128231	0.00908224	-1.28162
Q9Y277	VDAC3	1.37142	23.9141	4.08776	0.00128211	0.00908224	-1.28146
Q96G01	BICD1	1.40519	18.0715	4.08558	0.00128737	0.0091108	-1.28559
Q96RQ3	MCCC1	0.481348	22.4783	4.08169	0.0012968	0.00917014	-1.29295
P23246	SFPQ	0.613123	25.2324	4.08085	0.00129883	0.00917712	-1.29452
Q9BX67	JAM3	0.856249	18.6264	4.07787	0.00130612	0.00922128	-1.30017
Q8N9I0	SYT2	1.71221	19.754	4.07691	0.00130846	0.00923037	-1.30197
Q9UJW0	DCTN4	0.457086	22.3513	4.07518	0.00131271	0.009253	-1.30525
O96000	NDUFB10	0.710653	21.8589	4.07152	0.00132175	0.00930926	-1.31216
Q9GZT8	NIF3L1	-0.637767	21.3618	-4.07093	0.00132322	0.00931218	-1.31328
P23919	DTYMK	-0.764038	21.1762	-4.06716	0.00133262	0.00937085	-1.32042
A0FGR8	ESYT2	0.39979	22.528	4.06302	0.00134302	0.00943645	-1.32825
P40424	PBX1	0.715394	19.7351	4.06102	0.00134806	0.00946432	-1.33203
Q3SY69	ALDH1L2	1.63421	15.9575	4.06019	0.00135018	0.00947169	-1.33361
Q6UX07	DHRS13	0.503953	20.4027	4.05861	0.00135418	0.00949217	-1.33659
Q8WX93	PALLD	0.810485	21.996	4.056	0.00136083	0.00953122	-1.34153
Q99933	BAG1	0.453241	20.4258	4.05556	0.00136196	0.00953159	-1.34237
Q14982	OPCML	1.08588	19.4411	4.05401	0.00136592	0.00955167	-1.34529
Q8TC76	FAM110B	-1.62921	15.0501	-4.0535	0.00136723	0.00955327	-1.34626
Q7L8W6	DPH6	-1.44896	17.4096	-4.05076	0.0013743	0.0095951	-1.35146
Q9Y4K1	CRYBG1	-3.17351	17.4461	-4.05006	0.0013761	0.00960007	-1.35278
Q08722	CD47	0.539358	20.2264	4.04952	0.00137749	0.00960212	-1.35379
Q8NHP6	MOSPD2	0.938792	21.5872	4.04858	0.00137992	0.00961148	-1.35557
Q5J8M3	EMC4	0.61863	19.4778	4.0464	0.0013856	0.00964344	-1.35971
Q8TBF5	PIGX	0.691639	19.0807	4.04547	0.00138802	0.00965265	-1.36147
Q8WXI9	GATAD2B	0.453971	20.0434	4.04315	0.00139408	0.00968715	-1.36585
Q8IYK8	REM2	1.03619	20.4317	4.03973	0.00140306	0.00974191	-1.37233
Q969S3	ZNF622	-0.728229	20.6039	-4.038	0.00140764	0.00976596	-1.37561
P22087	FBL	0.534869	22.4712	4.03733	0.00140942	0.00977064	-1.37688
Q99962	SH3GL2	0.630376	19.8291	4.03658	0.00141141	0.00977677	-1.3783
O43808	SLC25A17	0.539685	19.2419	4.03514	0.00141523	0.00979117	-1.38102
O94992	HEXIM1	0.488974	20.8055	4.03426	0.00141758	0.00979117	-1.3827
P35244	RPA3	-0.502119	21.5191	-4.03412	0.00141793	0.00979117	-1.38295
Q9BPX6	MICU1	0.492903	20.3465	4.03488	0.00141593	0.00979117	-1.38152
P82930	MRPS34	0.43128	20.9579	4.03342	0.00141982	0.00979654	-1.38429
A0A0U1RRI6	CENPVL3	1.58058	16.3789	4.03272	0.00142167	0.00980162	-1.3856
P02675	FGB	-7.14073	19.3245	-4.11589	0.00143098	0.00984872	-1.31726
P03950	ANG	1.57915	20.2252	4.02955	0.00143017	0.00984872	-1.39161
Q9H9S3	SEC61A2	1.6366	19.57	4.02893	0.00143185	0.00984872	-1.39279
Q86WQ0	NR2C2AP	-1.03051	16.7187	-4.02735	0.00143611	0.00985494	-1.39578
Q9H061	TMEM126A	1.12449	20.8775	4.02784	0.00143478	0.00985494	-1.39485
Q9UL46	PSME2	-0.646505	24.3393	-4.02761	0.00143542	0.00985494	-1.39529
P23677	ITPKA	-5.38494	15.7538	-4.35223	0.00143836	0.00985941	-1.13892
P47989	XDH	-2.01299	16.6938	-4.11277	0.001439	0.00985941	-1.44791
Q9H0R6	QRSL1	0.38762	20.5111	4.01838	0.00146054	0.00999926	-1.41277
Q96ME7	ZNF512	1.03795	20.8998	4.01758	0.00146274	0.0100066	-1.41429
P02792	FTL	0.853016	21.3728	4.0169	0.00146462	0.0100117	-1.41558
Q9NWR8	MCUB	3.08486	15.8207	4.34008	0.001466	0.0100133	-1.17966
Q2VPK5	CTU2	-0.88146	17.6149	-4.01526	0.00146913	0.0100269	-1.41868
Q9BTV5	FSD1	0.95041	21.2088	4.01321	0.00147482	0.0100542	-1.42257
Q9Y217	MTMR6	0.60593	21.8268	4.013	0.00147541	0.0100542	-1.42297
O15228	GNPAT	-0.741666	21.7946	-4.0115	0.00147958	0.0100728	-1.42581
Q14315	FLNC	-6.35679	20.9586	-4.01078	0.00148157	0.0100728	-1.42716
Q6PI78	TMEM65	0.56695	21.8712	4.01106	0.00148081	0.0100728	-1.42665
Q8WZA9	IRGQ	0.85651	22.7437	4.01023	0.00148312	0.0100756	-1.42822
P60981	DSTN	0.793402	22.8717	4.00979	0.00148434	0.0100762	-1.42905
Q96D53	COQ8B	0.798253	20.7868	4.00839	0.00148825	0.0100914	-1.4317
Q9P289	STK26	-0.604725	20.1108	-4.00817	0.00148888	0.0100914	-1.43212
P09914	IFIT1	-2.78547	18.5231	-4.00701	0.00149214	0.010103	-1.43433
Q5EBL4	RILPL1	-2.92703	17.7457	-4.0064	0.00149383	0.010103	-1.43547
Q9UNW9	NOVA2	0.953679	21.094	4.00633	0.00149403	0.010103	-1.4356
O60333	KIF1B	-1.00327	19.3894	-4.0046	0.00149891	0.0101082	-1.43888
P09211	GSTP1	-0.948918	25.4813	-4.00433	0.00149968	0.0101082	-1.4394
Q05513	PRKCZ	-0.742397	19.321	-4.00426	0.00149989	0.0101082	-1.43954
Q15654	TRIP6	-4.65695	17.3114	-4.005	0.00149779	0.0101082	-1.43813
Q9BV79	MECR	-0.837681	20.1385	-4.00403	0.00150053	0.0101082	-1.43997
Q9H5K3	POMK	0.598312	19.7376	4.00274	0.00150416	0.010125	-1.44241
Q6P5R6	RPL22L1	-1.55399	18.9926	-4.00021	0.00151137	0.0101657	-1.44722
Q03013	GSTM4	-1.9727	15.7299	-3.99863	0.00151585	0.0101854	-1.4502
Q12774	ARHGEF5	-0.898891	19.5895	-3.99837	0.0015166	0.0101854	-1.4507
Q5TAQ9	DCAF8	-0.56494	21.0185	-3.99779	0.00151825	0.0101887	-1.45179
Q9H0W5	CCDC8	-2.59198	16.3622	-3.99439	0.00152802	0.0102464	-1.45825
P49005	POLD2	-0.60714	19.5493	-3.99145	0.00153649	0.0102876	-1.46381
Q86UW6	N4BP2	-0.571886	20.8808	-3.99157	0.00153616	0.0102876	-1.4636
Q96JA1	LRIG1	3.13216	16.0623	3.99017	0.00154019	0.0103046	-1.46624
Q92953	KCNB2	1.98529	17.7553	3.98693	0.00154963	0.0103598	-1.47239
Q5TBB1	RNASEH2B	-1.05983	17.5076	-3.98326	0.0015604	0.0104239	-1.47936
Q6P158	DHX57	0.483678	21.2666	3.98139	0.0015659	0.0104528	-1.4829
Q06033	ITIH3	2.72065	17.3338	3.98057	0.00156831	0.010461	-1.48445
O95490	ADGRL2	1.04541	19.73	3.97681	0.00157947	0.0105195	-1.49158
Q8IUR5	TMTC1	2.70855	15.7078	4.06103	0.00157863	0.0105195	-1.41668
P27694	RPA1	-0.706783	22.3059	-3.97583	0.0015824	0.0105281	-1.49345
Q9NUY8	TBC1D23	-0.656099	21.0549	-3.97558	0.00158315	0.0105281	-1.49393
Q8NBL1	POGLUT1	0.451724	21.5103	3.97442	0.00158661	0.0105432	-1.49613
Q8NFT8	DNER	2.23839	15.5952	4.45195	0.00159544	0.0105938	-1.17052
P35610	SOAT1	0.995826	20.75	3.97048	0.00159842	0.0106056	-1.50359
Q2NL82	TSR1	-0.648115	20.3254	-3.96978	0.00160055	0.0106118	-1.50492
P20810	CAST	-0.658375	23.3383	-3.9691	0.00160262	0.0106175	-1.50622
P05023	ATP1A1	-0.823203	25.4982	-3.96552	0.00161346	0.0106813	-1.51301
Q6ZU35	CRACD	0.862739	19.9619	3.96466	0.00161608	0.0106906	-1.51464
O96017	CHEK2	-1.28365	19.0209	-3.96235	0.00162315	0.0107054	-1.51903
Q13137	CALCOCO2	1.02478	19.5588	3.96345	0.00161978	0.0107054	-1.51694
Q8IU85	CAMK1D	0.673745	20.7911	3.96248	0.00162274	0.0107054	-1.51878
Q9ULM6	CNOT6	-2.00721	17.0421	-3.96234	0.00162318	0.0107054	-1.51905
Q14203	DCTN1	0.408829	25.0975	3.95973	0.00163119	0.0107452	-1.524
Q9BWT3	PAPOLG	0.849066	17.9772	3.95958	0.00163165	0.0107452	-1.52429
Q9HD40	SEPSECS	-0.776431	19.1281	-3.95821	0.00163585	0.0107649	-1.52688
P12236	SLC25A6	0.841496	23.8088	3.9576	0.00163775	0.0107694	-1.52805
Q9H553	ALG2	0.375614	22.841	3.95514	0.00164537	0.0108033	-1.53271
Q9P0I2	EMC3	0.707425	20.5092	3.95542	0.00164451	0.0108033	-1.53219
Q6UX53	TMT1B	-1.66075	19.0771	-3.95457	0.00164715	0.0108069	-1.5338
P63098	PPP3R1	0.652799	21.8307	3.95364	0.00165002	0.0108178	-1.53555
P00156	MT-CYB	0.863893	17.1068	3.9514	0.00165701	0.0108555	-1.53981
Q15738	NSDHL	-0.390413	22.3263	-3.94832	0.00166669	0.0109108	-1.54567
Q7RTP6	MICAL3	-0.686883	20.6095	-3.9479	0.001668	0.0109113	-1.54646
O14950	MYL12B	-0.528934	24.2986	-3.94732	0.00166983	0.0109152	-1.54756
Q2M3V2	SOWAHA	-2.51843	13.6884	-4.24866	0.00169288	0.0110577	-1.20395
P22694	PRKACB	0.406313	22.9942	3.93692	0.00170294	0.0111151	-1.5673
P09936	UCHL1	1.25532	25.471	3.93478	0.00170985	0.0111277	-1.57138
Q13753	LAMC2	-5.07109	15.6943	-4.11787	0.00170666	0.0111277	-1.3971
Q5JPI9	EEF1AKMT2	-1.00801	17.3195	-3.93476	0.00170991	0.0111277	-1.57142
Q96HN2	AHCYL2	0.613737	20.7979	3.93539	0.00170786	0.0111277	-1.57021
Q9BRY0	SLC39A3	0.927768	17.3521	3.933	0.00171559	0.0111564	-1.57475
P08842	NA	-1.9149	17.6187	-3.93122	0.00172139	0.0111662	-1.57814
Q9NRA2	SLC17A5	0.618713	18.942	3.93131	0.0017211	0.0111662	-1.57797
Q9P2E5	CHPF2	0.972487	19.2036	3.93145	0.00172064	0.0111662	-1.5777
Q9Y303	AMDHD2	-1.03802	19.7561	-3.93098	0.00172217	0.0111662	-1.5786
P41250	GARS1	0.414908	24.7901	3.93056	0.00172351	0.0111668	-1.57938
Q9H4I9	SMDT1	1.05176	17.6669	3.92964	0.00172652	0.011178	-1.58114
Q9NQS1	AVEN	0.509039	20.2204	3.92801	0.00173185	0.0112043	-1.58424
Q6P1J9	CDC73	0.458205	22.0205	3.92739	0.00173389	0.0112093	-1.58542
P50995	ANXA11	-1.66769	22.5368	-3.92634	0.00173731	0.0112232	-1.5874
Q96LT7	C9orf72	0.853261	18.531	3.92496	0.00174184	0.0112442	-1.59002
O60610	DIAPH1	-1.11415	22.4165	-3.91974	0.00175914	0.0113361	-1.59996
P54802	NAGLU	-0.424288	23.1755	-3.91972	0.0017592	0.0113361	-1.59999
Q9H6V9	LDAH	-0.519972	20.899	-3.9195	0.00175993	0.0113361	-1.60041
O43524	FOXO3	-1.47932	16.8597	-3.91714	0.0017678	0.0113784	-1.60489
Q8WUG5	SLC22A17	1.16458	17.8661	3.91435	0.00177714	0.0114302	-1.61019
Q7RTP0	NIPA1	1.01229	18.6663	3.91357	0.00177977	0.0114388	-1.61168
Q9NRN5	OLFML3	-0.939422	19.4848	-3.90969	0.00179288	0.0115146	-1.61905
Q8N4L2	PIP4P2	1.04204	18.9362	3.9091	0.00179487	0.0115191	-1.62017
Q9NVS9	PNPO	-0.808039	21.4777	-3.90826	0.00179771	0.0115289	-1.62176
Q00535	CDK5	0.499256	22.0866	3.90758	0.00180005	0.0115355	-1.62307
P42338	PIK3CB	-1.00268	18.7979	-3.90685	0.00180252	0.0115429	-1.62444
Q9NZC9	SMARCAL1	-0.58971	19.0655	-3.90446	0.0018107	0.0115869	-1.62899
Q8WVZ9	KBTBD7	0.952364	18.6501	3.90307	0.00181547	0.011609	-1.63164
O00443	PIK3C2A	-1.32842	20.1963	-3.90184	0.0018197	0.0116276	-1.63398
O76074	PDE5A	-0.562465	22.3852	-3.90052	0.00182424	0.0116398	-1.63648
Q13563	PKD2	0.969438	20.4371	3.90081	0.00182323	0.0116398	-1.63592
P07947	YES1	-1.51919	18.9779	-3.89922	0.00182871	0.0116598	-1.63894
Q9NQR4	NIT2	-0.685048	23.1873	-3.89207	0.00185363	0.0118102	-1.65255
O00522	KRIT1	0.867889	18.8612	3.88994	0.00186112	0.0118442	-1.6566
O75177	SS18L1	0.661056	19.4692	3.88979	0.00186166	0.0118442	-1.65689
Q9UNZ2	NSFL1C	0.682291	22.2717	3.88914	0.00186393	0.0118501	-1.65811
P22352	GPX3	1.0815	21.3655	3.88805	0.00186778	0.0118661	-1.66019
P15086	CPB1	-6.00643	17.0765	-4.34149	0.00187311	0.0118914	-1.33431
Q6DHV7	MAPDA	-0.689329	18.1357	-3.8845	0.00188038	0.0119289	-1.66694
Q6UX65	DRAM2	-1.18824	17.3885	-3.88368	0.00188332	0.011939	-1.66851
O43615	TIMM44	0.336884	23.0925	3.88278	0.00188651	0.0119506	-1.67021
P35250	RFC2	-0.708218	19.9328	-3.88151	0.00189105	0.0119707	-1.67262
P60033	CD81	0.782423	21.9277	3.8795	0.00189827	0.0119906	-1.67645
Q92558	WASF1	1.2975	20.1682	3.87964	0.00189775	0.0119906	-1.67618
Q96EQ0	SGTB	0.564007	21.0993	3.88002	0.00189639	0.0119906	-1.67546
Q9H3M7	TXNIP	-2.32021	17.4024	-3.87666	0.00190851	0.0120381	-1.68186
Q9NZJ7	MTCH1	1.24125	21.9559	3.87699	0.0019073	0.0120381	-1.68122
Q9BWW4	SSBP3	0.741897	19.6814	3.87457	0.00191606	0.0120726	-1.68583
Q9GZN8	ADISSP	1.51422	19.1937	3.87439	0.00191673	0.0120726	-1.68617
Q92542	NCSTN	0.429879	22.4773	3.87302	0.00192168	0.0120952	-1.68877
Q9BXS6	NUSAP1	-2.44446	14.7338	-3.94873	0.00193203	0.0121484	-1.62094
Q9NUA8	ZBTB40	-1.74862	16.1039	-3.86995	0.00193289	0.0121484	-1.69461
P34949	MPI	-0.759811	22.7716	-3.8693	0.00193527	0.0121547	-1.69585
P02768	ALB	1.96241	27.1042	3.86667	0.00194495	0.0121991	-1.70085
Q13255	GRM1	2.97722	14.7146	4.31521	0.00194648	0.0121991	-1.25041
Q96N67	DOCK7	0.401112	23.096	3.86631	0.00194628	0.0121991	-1.70154
P07741	APRT	-0.587932	22.9718	-3.86577	0.00194828	0.0122016	-1.70257
Q8NE00	TMEM104	0.786954	17.5318	3.86332	0.00195733	0.0122497	-1.70723
Q12907	LMAN2	-0.444089	23.7348	-3.86155	0.00196391	0.0122821	-1.7106
Q6P4E1	GOLM2	0.575624	21.4772	3.85987	0.00197017	0.0123038	-1.7138
Q96JN0	LCOR	2.08021	17.7519	3.86016	0.00196908	0.0123038	-1.71324
O95183	VAMP5	-2.18068	15.7965	-4.30418	0.00197819	0.0123399	-1.58206
Q14126	DSG2	-0.780077	21.5506	-3.85747	0.00197915	0.0123399	-1.71836
Q96IX5	ATP5MK	0.482527	21.6026	3.8572	0.00198016	0.0123399	-1.71887
Q14145	KEAP1	1.04074	20.0214	3.85425	0.00199126	0.012389	-1.72449
Q14642	INPP5A	0.948193	18.5871	3.85399	0.00199224	0.012389	-1.72498
Q9BRX8	PRXL2A	-0.395968	23.4075	-3.85454	0.00199018	0.012389	-1.72394
Q86SK9	SCD5	-2.24252	15.7964	-3.8532	0.00199523	0.0123901	-1.72649
Q8N442	GUF1	0.736435	19.0916	3.85333	0.00199474	0.0123901	-1.72624
Q9Y2X7	GIT1	0.458404	21.9318	3.85194	0.00200002	0.0124111	-1.7289
P10586	PTPRF	-0.715374	23.683	-3.85025	0.00200642	0.0124421	-1.7321
Q9P291	ARMCX1	1.17065	20.8198	3.84961	0.00200886	0.0124484	-1.73332
Q09328	MGAT5	0.917551	19.1576	3.84853	0.00201299	0.0124653	-1.73539
O75460	ERN1	0.879183	17.8045	3.84796	0.00201517	0.01247	-1.73647
Q13526	PIN1	1.22207	22.0492	3.84679	0.00201965	0.012489	-1.7387
Q15691	MAPRE1	0.383728	24.6993	3.84585	0.00202323	0.0125023	-1.74048
Q14703	MBTPS1	0.65999	19.2014	3.84508	0.00202619	0.0125119	-1.74195
Q86VZ4	LRP11	0.566709	20.616	3.84375	0.00203131	0.0125347	-1.74448
O43837	IDH3B	0.533132	23.0836	3.84021	0.00204499	0.012586	-1.75122
Q14019	COTL1	0.461183	24.948	3.84027	0.00204474	0.012586	-1.7511
Q16394	EXT1	-2.22575	15.1177	-3.9179	0.00204266	0.012586	-1.67717
Q4G0N4	NADK2	-1.08493	20.8957	-3.83988	0.00204626	0.012586	-1.75184
Q9UL25	RAB21	0.38948	23.0771	3.83975	0.00204676	0.012586	-1.75209
Q6H8Q1	ABLIM2	2.33521	15.8488	3.83936	0.0020483	0.0125867	-1.75284
P22830	FECH	0.439329	21.8477	3.83838	0.00205209	0.0125985	-1.7547
Q8IWR0	ZC3H7A	0.563916	21.2507	3.83755	0.00205531	0.0125985	-1.75628
Q8NDH6	ICA1L	0.700585	19.5807	3.8374	0.00205593	0.0125985	-1.75658
Q92609	TBC1D5	-0.468963	21.0848	-3.83755	0.00205532	0.0125985	-1.75628
P26641	EEF1G	0.40278	26.0052	3.83379	0.00207002	0.012676	-1.76343
P14923	JUP	-0.60052	22.5832	-3.82862	0.00209046	0.0127923	-1.77329
Q9BXB5	OSBPL10	0.428633	19.945	3.8247	0.00210605	0.0128759	-1.78075
Q9H098	FAM107B	-1.33515	19.6267	-3.82445	0.00210704	0.0128759	-1.78122
Q9Y2K5	R3HDM2	-1.3129	15.6678	-3.82297	0.00211297	0.0129032	-1.78404
Q68DU8	KCTD16	0.635285	19.2993	3.82211	0.00211642	0.0129153	-1.78568
P98174	FGD1	1.14429	17.7128	3.81923	0.00212803	0.0129772	-1.79117
Q6P3X3	TTC27	-0.605781	19.2335	-3.81652	0.00213901	0.0130261	-1.79633
Q8IZ07	ANKRD13A	-0.578627	19.7949	-3.81686	0.00213762	0.0130261	-1.79568
P23470	PTPRG	-2.7937	15.2724	-3.81445	0.00214741	0.0130682	-1.80026
O75964	ATP5MG	0.410221	23.38	3.81343	0.00215157	0.0130744	-1.80221
Q86XD5	FAM131B	2.5813	15.8081	3.98115	0.00215435	0.0130744	-1.6337
Q8WY91	THAP4	0.752633	17.3028	3.81302	0.00215327	0.0130744	-1.803
Q96S44	TP53RK	0.490997	21.1772	3.81349	0.00215135	0.0130744	-1.80211
O75600	GCAT	-3.73557	17.968	-3.80976	0.00216663	0.013132	-1.80921
Q99447	PCYT2	-0.652466	22.1317	-3.80971	0.00216682	0.013132	-1.80929
Q1ED39	KNOP1	-2.18038	16.3006	-3.80857	0.00217152	0.0131424	-1.81147
Q86U44	METTL3	-0.465082	21.4646	-3.80893	0.00217004	0.0131424	-1.81078
Q6UXG2	ELAPOR1	0.507965	23.849	3.80809	0.00217352	0.0131455	-1.81239
Q9Y4C2	TCAF1	0.725955	22.4362	3.80729	0.00217682	0.0131564	-1.81391
O60551	NMT2	-0.757188	18.7769	-3.80569	0.00218345	0.0131658	-1.81696
Q7LBC6	KDM3B	-0.724362	21.6275	-3.80589	0.00218262	0.0131658	-1.81658
Q9BXJ3	C1QTNF4	0.916706	19.9391	3.80547	0.00218434	0.0131658	-1.81737
Q9UBN7	HDAC6	-0.410135	21.5076	-3.80564	0.00218365	0.0131658	-1.81705
Q16647	PTGIS	-5.18648	17.8142	-3.87899	0.0021917	0.0131837	-1.62359
Q6P1R4	DUS1L	-1.62389	17.9073	-3.80349	0.00219261	0.0131837	-1.82116
Q8N4N3	KLHL36	-1.15199	18.367	-3.80332	0.0021933	0.0131837	-1.82148
Q93084	ATP2A3	0.708059	24.9104	3.8037	0.00219171	0.0131837	-1.82075
O43704	SULT1B1	-4.90072	16.4358	-3.80225	0.00219777	0.0131978	-1.82352
P12955	PEPD	-1.12477	22.4798	-3.80198	0.0021989	0.0131978	-1.82404
Q9H013	ADAM19	3.3131	14.9845	3.87687	0.00220014	0.0131978	-1.75212
P41252	IARS1	0.321513	24.7413	3.79971	0.00220837	0.0132314	-1.82835
Q9H254	SPTBN4	1.13718	18.9682	3.79963	0.00220874	0.0132314	-1.82851
P98153	DGCR2	1.13761	16.2916	3.79622	0.00222308	0.0133033	-1.835
Q9UJS0	SLC25A13	0.9913	24.2387	3.79606	0.00222376	0.0133033	-1.83531
P50213	IDH3A	0.564067	23.7235	3.79366	0.00223393	0.0133551	-1.83989
Q86UN3	RTN4RL2	0.612445	18.0862	3.79178	0.00224189	0.0133755	-1.84346
Q8TBA6	GOLGA5	-0.39225	21.2991	-3.79241	0.00223925	0.0133755	-1.84227
Q9NUL7	DDX28	-1.7621	17.3112	-3.792	0.00224099	0.0133755	-1.84305
P13726	F3	0.950956	19.2171	3.78908	0.00225346	0.0134354	-1.84862
P25705	ATP5F1A	0.417026	27.3506	3.78803	0.00225794	0.0134518	-1.85061
P31939	ATIC	-0.450756	24.7839	-3.78733	0.00226096	0.0134518	-1.85195
P41217	CD200	0.7146	21.3438	3.78637	0.00226508	0.0134518	-1.85378
P56945	BCAR1	0.678063	20.3179	3.78643	0.00226483	0.0134518	-1.85366
Q96AX1	VPS33A	0.54881	21.8017	3.78717	0.00226166	0.0134518	-1.85226
Q9Y5Y5	PEX16	0.43841	19.5141	3.78631	0.00226535	0.0134518	-1.8539
Q96MK3	FAM20A	-2.35629	15.0073	-4.06318	0.00227467	0.013498	-1.62997
Q9NQ92	COPRS	0.915063	16.7762	3.78274	0.00228078	0.0135251	-1.8607
Q8TDY4	ASAP3	-5.8745	18.2138	-3.78117	0.00228758	0.0135473	-1.86369
Q96LJ7	DHRS1	-0.737943	21.1603	-3.78142	0.00228648	0.0135473	-1.8632
O43324	EEF1E1	0.377678	22.379	3.77893	0.00229736	0.0135869	-1.86796
Q9NY61	AATF	-1.51038	16.6217	-3.77909	0.00229663	0.0135869	-1.86764
O76062	TM7SF2	0.408508	21.0528	3.77733	0.00230433	0.0136191	-1.871
Q96E17	RAB3C	1.20886	23.788	3.77348	0.00232129	0.0137101	-1.87835
Q96HY6	DDRGK1	0.554865	21.4761	3.77241	0.00232599	0.0137286	-1.88038
F5H4A9	C3orf80	1.12426	16.9618	3.7697	0.00233801	0.0137885	-1.88555
Q8IU80	TMPRSS6	-1.16236	14.6814	-4.3829	0.00233926	0.0137885	-1.66625
P57737	CORO7	0.637163	23.8069	3.76906	0.00234086	0.0137887	-1.88677
Q9HCE1	MOV10	0.898731	24.0992	3.76867	0.00234258	0.0137896	-1.8875
P46952	HAAO	-1.93365	19.5333	-3.76332	0.00236655	0.0139214	-1.89771
P51692	STAT5B	1.34326	23.5708	3.7625	0.00237024	0.0139339	-1.89927
O15488	GYG2	-0.989909	18.4888	-3.75904	0.00238591	0.01399	-1.90588
P02765	AHSG	2.25776	24.0259	3.75929	0.00238478	0.01399	-1.9054
P49908	SELENOP	-3.4417	15.835	-3.83205	0.00238646	0.01399	-1.86393
Q12851	MAP4K2	-0.840103	17.9744	-3.75864	0.00238772	0.01399	-1.90663
Q13015	MLLT11	1.29378	18.8428	3.7595	0.0023838	0.01399	-1.90499
Q9UKG1	APPL1	0.561868	23.2654	3.75758	0.00239255	0.014009	-1.90866
Q6ZWL3	CYP4V2	1.2892	15.6927	3.75712	0.00239462	0.0140118	-1.90952
P06733	ENO1	-1.08528	27.9032	-3.7566	0.00239702	0.0140165	-1.91053
C9JI98	TMEM238	-1.49031	15.953	-3.91645	0.00240723	0.0140614	-1.79321
Q9H410	DSN1	-1.61577	14.8001	-4.02776	0.00240788	0.0140614	-1.86044
P34096	RNASE4	0.590797	20.701	3.75267	0.00241498	0.0140842	-1.91801
Q92859	NEO1	0.455545	20.8285	3.75273	0.00241473	0.0140842	-1.91791
Q6IQ20	NAPEPLD	1.10624	15.5022	3.74957	0.0024293	0.0141583	-1.92393
Q92604	LPGAT1	0.48542	20.1986	3.74869	0.00243335	0.0141726	-1.9256
P26640	VARS1	0.324578	25.3224	3.74627	0.00244459	0.0142215	-1.93022
Q8NF50	DOCK8	-2.12798	17.6976	-3.74587	0.00244645	0.0142215	-1.93098
Q9NUR3	TMEM74B	1.4237	17.5858	3.74584	0.00244658	0.0142215	-1.93104
Q5R3I4	TTC38	-0.642597	23.273	-3.74296	0.00246005	0.0142904	-1.93654
O95373	IPO7	-0.364938	23.1318	-3.74239	0.00246271	0.0142963	-1.93762
P35613	BSG	-1.18564	22.6728	-3.74024	0.00247281	0.0143455	-1.94172
P63173	RPL38	0.374989	22.8114	3.73575	0.00249406	0.0144566	-1.95029
Q96ID5	IGSF21	2.34935	15.7933	3.89559	0.00249523	0.0144566	-1.78265
Q8WTS1	ABHD5	-0.688629	19.017	-3.73396	0.00250258	0.0144897	-1.95371
Q9UQB3	CTNND2	-0.510085	21.0581	-3.73259	0.00250909	0.0145178	-1.95631
Q15814	TBCC	0.538809	22.2037	3.73163	0.00251369	0.0145349	-1.95814
Q86VQ6	TXNRD3	-1.19183	18.5455	-3.73016	0.00252075	0.0145387	-1.96095
Q8WU20	FRS2	-1.26957	15.2976	-3.73012	0.00252095	0.0145387	-1.96103
Q9GZP4	PITHD1	0.532753	21.552	3.73093	0.00251705	0.0145387	-1.95948
Q9Y2T7	YBX2	-2.99687	15.7248	-3.89003	0.00251919	0.0145387	-1.96668
Q16594	TAF9	-0.700604	18.3382	-3.72842	0.00252913	0.0145764	-1.96427
Q8N5M9	JAGN1	0.604476	21.2021	3.7263	0.00253933	0.0146256	-1.96831
Q9BTE6	PTGES3L-AARSD1	0.482738	21.2162	3.72561	0.0025427	0.0146354	-1.96963
Q9BTE6	AARSD1	0.482738	21.2162	3.72561	0.0025427	0.0146354	-1.96963
Q9NRG1	PRTFDC1	1.58762	19.1974	3.72441	0.00254853	0.0146594	-1.97193
Q9NR19	ACSS2	-0.796702	21.2	-3.72365	0.00255221	0.014671	-1.97337
Q15006	EMC2	0.620515	21.6323	3.72317	0.00255455	0.0146747	-1.97429
Q9BRX2	PELO	0.34534	20.7624	3.72283	0.00255618	0.0146747	-1.97493
Q6NXT6	TAPT1	0.961305	19.9392	3.72153	0.00256251	0.0147015	-1.97741
Q03001	DST	-0.553156	23.7376	-3.72095	0.00256533	0.0147081	-1.97851
Q8WVM8	SCFD1	0.499405	23.6754	3.72049	0.00256761	0.0147116	-1.9794
P02766	TTR	-1.13939	26.2075	-3.71996	0.00257021	0.0147136	-1.98041
Q96JJ3	ELMO2	0.63606	20.3668	3.71974	0.00257129	0.0147136	-1.98083
A4D1U4	DENND11	0.922478	18.5634	3.71894	0.00257521	0.0147265	-1.98236
Q8ND30	PPFIBP2	-0.427143	21.6997	-3.718	0.00257981	0.0147432	-1.98414
Q5K4L6	SLC27A3	-0.582752	20.6173	-3.71668	0.00258632	0.0147613	-1.98667
Q8IUK8	CBLN2	1.92655	17.7964	3.71671	0.00258616	0.0147613	-1.9866
O15382	BCAT2	0.628467	23.9082	3.71585	0.00259041	0.0147751	-1.98825
Q8NFW8	CMAS	0.4163	23.9225	3.71474	0.00259589	0.0147967	-1.99036
Q9UK22	FBXO2	-1.20217	21.7772	-3.71351	0.00260199	0.0148219	-1.99271
Q9H898	ZMAT4	1.98483	16.104	3.781	0.00261861	0.014907	-1.92763
Q92824	PCSK5	-2.41785	16.5523	-3.86628	0.00262446	0.014921	-1.88097
Q9BYP7	WNK3	-0.531366	19.298	-3.709	0.00262443	0.014921	-2.00131
P19823	ITIH2	2.10841	19.9731	3.707	0.00263448	0.0149626	-2.00514
Q13286	CLN3	-0.674945	17.2163	-3.70686	0.00263517	0.0149626	-2.0054
Q5BJF2	TMEM97	-0.589912	19.5207	-3.70549	0.00264206	0.0149921	-2.00801
P22570	FDXR	-0.742305	22.2333	-3.70385	0.00265034	0.0150294	-2.01115
P07196	NEFL	4.23297	19.4508	3.70275	0.00265588	0.0150511	-2.01324
Q9P0S2	COX16	0.841178	17.7106	3.70145	0.00266247	0.0150788	-2.01572
O95857	TSPAN13	0.366355	21.6468	3.69503	0.0026953	0.015243	-2.02798
Q6PKG0	LARP1	0.486986	23.1519	3.6949	0.00269597	0.015243	-2.02823
Q6ZTI6	RFLNA	-1.41886	17.1424	-3.69476	0.00269665	0.015243	-2.02848
P07197	NEFM	1.85506	22.5731	3.69273	0.0027071	0.0152923	-2.03235
P07814	EPRS1	0.31441	25.7513	3.69064	0.00271792	0.015339	-2.03634
Q96PE2	ARHGEF17	-1.55192	18.7844	-3.69046	0.00271886	0.015339	-2.03669
Q8IXV7	KLHDC8B	0.746879	19.747	3.68863	0.00272837	0.0153828	-2.04018
Q9P2Q2	FRMD4A	-3.01566	16.6793	-3.75771	0.00273208	0.0153939	-1.84418
O76094	SRP72	0.406309	23.9221	3.68653	0.00273934	0.015425	-2.0442
Q13636	RAB31	-2.24222	16.2268	-3.68492	0.00274776	0.0154625	-2.04727
P49841	GSK3B	0.494329	22.0301	3.68379	0.0027537	0.0154762	-2.04943
Q7L2E3	DHX30	0.534073	23.0284	3.68403	0.00275241	0.0154762	-2.04896
Q7Z412	PEX26	-1.23067	17.4245	-3.68251	0.00276039	0.0155039	-2.05186
O15119	TBX3	4.18249	14.6229	3.94033	0.00277308	0.0155652	-1.83257
P09038	FGF2	-3.2829	14.7878	-3.93967	0.00277607	0.0155721	-1.70534
O14933	UBE2L6	-1.8107	16.3355	-3.67902	0.00277887	0.0155779	-2.05853
P04004	VTN	-0.929026	22.672	-3.67782	0.00278524	0.0155972	-2.06082
P52789	HK2	-1.64296	22.552	-3.6777	0.00278584	0.0155972	-2.06104
Q5W0Z9	ZDHHC20	1.23515	18.9984	3.67665	0.00279146	0.0156187	-2.06305
Q8IVP5	FUNDC1	0.863874	18.1591	3.6745	0.00280294	0.0156723	-2.06716
Q92552	MRPS27	0.384959	21.939	3.67419	0.0028046	0.0156723	-2.06775
Q9UHB4	NDOR1	-1.31306	17.7231	-3.67334	0.00280915	0.0156878	-2.06938
O43447	PPIH	-0.837866	20.0021	-3.67295	0.00281121	0.0156894	-2.07011
Q9UFF9	CNOT8	-2.63955	16.6438	-3.67042	0.00282484	0.0157555	-2.07495
Q03014	HHEX	-1.68872	16.3078	-5.44728	0.00283118	0.0157727	-1.23359
Q8WU17	RNF139	-2.80955	17.1308	-3.66918	0.00283151	0.0157727	-2.0773
Q5TBA9	FRY	1.44217	19.7271	3.66838	0.00283585	0.0157869	-2.07883
O75554	WBP4	0.493257	18.7221	3.66638	0.0028467	0.0158373	-2.08265
Q9NQ34	TMEM9B	0.477743	19.7374	3.66422	0.00285845	0.0158927	-2.08677
P40939	HADHA	0.375631	25.8597	3.66294	0.00286544	0.0159215	-2.08922
P48723	HSPA13	0.625154	21.2574	3.66189	0.0028712	0.0159435	-2.09122
Q8IUD2	ERC1	0.413686	22.9722	3.66142	0.00287378	0.0159477	-2.09212
Q6STE5	SMARCD3	-2.49939	14.4243	-3.9171	0.00287956	0.0159698	-1.74238
Q7Z4H3	HDDC2	-0.420133	20.6626	-3.65651	0.00290082	0.0160776	-2.10149
P49748	ACADVL	-0.35942	25.4301	-3.65563	0.00290575	0.0160948	-2.10318
Q6PK04	CCDC137	-1.38424	17.7431	-3.65521	0.00290807	0.0160975	-2.10398
Q8N3P4	VPS8	0.418904	21.5643	3.65099	0.00293157	0.0162174	-2.11203
P53778	MAPK12	0.627188	20.4825	3.6498	0.00293828	0.0162328	-2.11431
P54289	CACNA2D1	0.719862	23.0134	3.64952	0.0029398	0.0162328	-2.11483
Q96K17	BTF3L4	0.486198	22.2581	3.64951	0.00293986	0.0162328	-2.11485
Q4G148	GXYLT1	-0.638314	18.8642	-3.64894	0.00294306	0.0162403	-2.11594
Q9Y6K8	AK5	0.604689	20.5687	3.64627	0.00295813	0.0163132	-2.12105
P02538	KRT6A	5.57936	16.0221	4.81134	0.0029654	0.016343	-1.32175
Q9P2H5	USP35	0.968279	18.9023	3.64351	0.00297379	0.0163791	-2.12632
Q14318	FKBP8	0.777081	21.8849	3.6419	0.00298293	0.0164192	-2.12939
Q8NAX2	KDF1	-1.02104	18.578	-3.64148	0.0029853	0.0164219	-2.13018
A6NKF1	NA	0.532323	16.8896	3.64011	0.00299315	0.0164549	-2.13281
Q8NEU8	APPL2	-0.515101	22.927	-3.63953	0.00299644	0.0164627	-2.13391
P48681	NES	-5.80206	17.1215	-3.7877	0.00300639	0.0165005	-2.01881
Q9Y4J8	DTNA	0.553558	20.7904	3.63768	0.00300707	0.0165005	-2.13745
Q96DX5	ASB9	1.348	18.7328	3.63486	0.0030233	0.0165793	-2.14283
Q9NUP1	BLOC1S4	-0.489357	18.7246	-3.63283	0.00303509	0.0166336	-2.14672
P51693	APLP1	0.726516	20.5351	3.63096	0.00304594	0.016682	-2.15028
Q8N4L1	TMEM151A	1.70633	15.8682	3.88219	0.00304772	0.016682	-1.7998
Q86VQ1	GLCCI1	0.590595	18.1935	3.6295	0.00305444	0.0166981	-2.15307
Q9P0M6	MACROH2A2	2.10318	20.3005	3.62961	0.00305378	0.0166981	-2.15285
O43927	CXCL13	3.38896	14.1843	4.18235	0.00306926	0.0167549	-1.63045
P56385	ATP5ME	0.503845	22.6818	3.62675	0.00307052	0.0167549	-2.15831
Q7Z4S6	KIF21A	0.604012	23.0186	3.62727	0.00306748	0.0167549	-2.15732
P48506	GCLC	0.42043	23.7425	3.62509	0.00308026	0.0167682	-2.16148
Q08209	PPP3CA	0.488054	21.3651	3.62517	0.00307982	0.0167682	-2.16133
Q92626	PXDN	-0.574427	21.7002	-3.62504	0.00308057	0.0167682	-2.16158
Q9C0E8	LNPK	0.498066	21.2764	3.62566	0.0030769	0.0167682	-2.16039
Q6UWP2	DHRS11	-1.44894	20.4139	-3.62439	0.00308444	0.0167789	-2.16283
Q92621	NUP205	1.07302	20.921	3.62386	0.00308751	0.0167853	-2.16383
Q9Y3X0	CCDC9	-0.673726	19.3744	-3.62352	0.00308953	0.0167859	-2.16448
Q15013	MAD2L1BP	-1.65913	15.9817	-3.61963	0.0031126	0.0168969	-2.17191
Q96N16	JAKMIP1	1.06617	18.9148	3.61943	0.00311379	0.0168969	-2.17229
O95429	BAG4	-0.75596	17.5252	-3.6175	0.00312531	0.0169388	-2.17598
P51956	NEK3	-0.826736	18.1418	-3.61749	0.00312536	0.0169388	-2.176
Q7L5Y1	ENOSF1	-1.2004	18.7743	-3.61622	0.00313297	0.0169627	-2.17843
Q9NPH0	ACP6	0.625068	19.2415	3.61611	0.00313361	0.0169627	-2.17863
Q9H4A3	WNK1	0.497608	21.7157	3.61546	0.00313751	0.0169733	-2.17987
O95163	ELP1	0.33942	23.1079	3.61131	0.0031625	0.0170715	-2.1878
Q16563	SYPL1	-0.575684	19.9154	-3.61181	0.00315951	0.0170715	-2.18685
Q8N2G8	GHDC	0.814222	19.1746	3.61116	0.0031634	0.0170715	-2.18808
Q9BZQ8	NIBAN1	-3.98591	15.7849	-3.6117	0.00316012	0.0170715	-2.18705
Q01813	PFKP	-1.13265	25.0392	-3.61026	0.00316889	0.0170907	-2.18981
Q9Y490	TLN1	-0.695467	25.8881	-3.60888	0.00317726	0.0171253	-2.19245
Q86T03	PIP4P1	0.501915	19.8873	3.6075	0.00318561	0.0171599	-2.19507
O15164	TRIM24	-1.03168	19.3598	-3.606	0.00319476	0.0171739	-2.19793
O75129	ASTN2	2.36255	18.4549	3.60585	0.00319569	0.0171739	-2.19822
Q96KN4	LRATD1	-1.47155	18.0681	-3.60585	0.00319568	0.0171739	-2.19822
Q96N21	TEPSIN	-1.8685	15.7368	-3.60548	0.00319795	0.0171739	-2.19893
Q9H3H3	C11orf68	-0.565263	19.7005	-3.60579	0.00319603	0.0171739	-2.19833
Q6ZV29	PNPLA7	2.27755	15.4987	3.60461	0.00320328	0.017192	-2.20059
Q9Y2K9	STXBP5L	1.54797	21.0552	3.60302	0.00321306	0.0172341	-2.20364
Q96FJ2	DYNLL2	0.536613	22.6493	3.60248	0.00321634	0.0172411	-2.20466
Q9Y4W6	AFG3L2	0.435006	23.0886	3.60152	0.00322227	0.0172624	-2.20649
Q15555	MAPRE2	0.445571	22.0549	3.59961	0.00323407	0.0173152	-2.21015
Q9Y496	KIF3A	0.456084	22.1654	3.59706	0.00324987	0.0173892	-2.21501
Q13099	IFT88	0.454922	19.3119	3.59672	0.003252	0.01739	-2.21566
Q9Y2G5	POFUT2	-0.491261	21.3606	-3.59461	0.00326515	0.0174498	-2.2197
Q9P121	NTM	1.04096	16.9763	3.59168	0.0032835	0.0175372	-2.22529
Q9P0T7	TMEM9	0.865492	19.483	3.59086	0.00328864	0.017554	-2.22685
O14880	MGST3	0.895708	22.7397	3.5892	0.00329912	0.017592	-2.23003
Q9BPU6	DPYSL5	0.973334	23.2219	3.5891	0.00329975	0.017592	-2.23022
P14735	IDE	-0.621061	22.0801	-3.58719	0.00331179	0.0176455	-2.23385
Q6NSJ0	MYORG	-3.35739	15.1857	-3.73161	0.00331385	0.0176459	-2.11747
P55084	HADHB	0.415974	25.1746	3.58648	0.00331632	0.0176483	-2.23522
Q01201	RELB	-1.26868	14.0746	-3.82959	0.00332071	0.0176611	-1.927
Q6SPF0	SAMD1	0.789278	17.4725	3.58524	0.00332417	0.0176688	-2.23758
Q16851	UGP2	-0.557671	24.2428	-3.58481	0.00332691	0.0176727	-2.2384
Q9BSU1	PHAF1	-0.633655	18.6095	-3.58325	0.00333689	0.017715	-2.24139
P05543	SERPINA7	2.64685	15.951	3.58222	0.00334347	0.0177393	-2.24335
P03905	MT-ND4	0.794057	19.7681	3.58185	0.00334584	0.0177412	-2.24406
P21589	NT5E	-3.37447	15.9652	-4.11319	0.00337521	0.0178582	-2.05374
Q5VWQ8	DAB2IP	0.92964	19.0933	3.57768	0.00337265	0.0178582	-2.25203
Q6ZTW0	TPGS1	1.91585	16.861	3.57697	0.00337721	0.0178582	-2.25338
Q9NXC2	GFOD1	1.8411	16.3111	3.57685	0.00337802	0.0178582	-2.25362
Q9Y2C4	EXOG	2.06454	19.1881	3.57746	0.00337406	0.0178582	-2.25244
Q3ZCQ8	TIMM50	0.404177	21.1469	3.57624	0.00338197	0.0178683	-2.25478
P11169	SLC2A3	-2.89411	20.921	-3.57519	0.00338874	0.0178737	-2.25678
Q14011	CIRBP	0.778265	22.3129	3.57523	0.00338848	0.0178737	-2.2567
Q9NZ45	CISD1	1.28028	21.1193	3.57514	0.00338907	0.0178737	-2.25688
Q9Y421	FAM32A	-0.624543	16.6119	-3.57442	0.00339371	0.0178875	-2.25824
O14645	DNALI1	1.27381	17.0652	3.57313	0.00340214	0.0178998	-2.26072
Q5T5C0	STXBP5	0.945656	22.2788	3.5732	0.00340171	0.0178998	-2.26059
Q8N4M1	SLC44A3	-1.08043	16.3074	-3.57356	0.00339933	0.0178998	-2.25989
Q6PHR2	ULK3	0.410674	19.7961	3.57232	0.00340739	0.0179167	-2.26225
Q00266	MAT1A	-4.58078	17.228	-4.33359	0.00342211	0.0179834	-1.95954
O00584	RNASET2	-0.725463	19.9604	-3.56313	0.00346788	0.0181482	-2.27981
O15397	IPO8	0.679457	20.4568	3.56446	0.00345909	0.0181482	-2.27728
Q8N0U8	VKORC1L1	0.482183	20.467	3.56378	0.00346357	0.0181482	-2.27857
Q92187	ST8SIA4	2.10991	14.9484	3.92992	0.00345805	0.0181482	-1.8608
Q96DU7	ITPKC	-0.824192	18.1077	-3.5634	0.00346608	0.0181482	-2.27929
Q9H078	CLPB	0.533277	22.3419	3.5636	0.0034648	0.0181482	-2.27892
Q9UQ26	RIMS2	0.815977	20.0336	3.56431	0.00346007	0.0181482	-2.27756
Q9UDY2	TJP2	-0.781299	22.5645	-3.56174	0.00347716	0.018186	-2.28248
O95684	CEP43	-0.639234	18.444	-3.56122	0.00348061	0.0181932	-2.28346
O14966	RAB29	0.610908	20.0477	3.5606	0.00348474	0.018204	-2.28465
P48735	IDH2	-0.359291	25.9956	-3.55962	0.00349127	0.0182273	-2.28651
O60229	KALRN	-0.639983	19.9042	-3.55846	0.00349906	0.0182572	-2.28874
Q969T7	NT5C3B	0.536822	19.3438	3.55767	0.00350434	0.0182739	-2.29024
Q14157	UBAP2L	0.393162	23.105	3.55486	0.00352326	0.0183617	-2.29561
Q9NZV5	SELENON	-0.714912	16.8051	-3.55319	0.00353455	0.0184097	-2.2988
Q6UWE0	LRSAM1	0.465988	22.2918	3.55189	0.00354333	0.0184446	-2.30128
Q1L5Z9	LONRF2	2.59228	16.6987	3.55101	0.00354931	0.0184539	-2.30296
Q9NRH2	SNRK	0.601531	17.4628	3.55126	0.00354759	0.0184539	-2.30248
O75167	PHACTR2	-0.765786	19.7154	-3.5503	0.00355412	0.018468	-2.30431
Q86YQ8	CPNE8	0.922334	18.7165	3.549	0.00356303	0.0185034	-2.30681
Q9UPW5	AGTPBP1	1.42591	18.9748	3.54697	0.0035769	0.0185645	-2.31068
A6NMB9	FIGNL2	-2.69093	15.5493	-3.90526	0.00359009	0.018622	-2.20353
Q9NPL8	TIMMDC1	0.555171	19.8182	3.54366	0.00359963	0.0186605	-2.317
Q14012	CAMK1	0.612286	19.3396	3.5408	0.00361938	0.0187519	-2.32245
Q4VC05	BCL7A	-0.528697	19.2823	-3.54009	0.00362432	0.0187665	-2.32381
Q13426	XRCC4	-0.436965	20.485	-3.53785	0.00363993	0.0188362	-2.3281
Q9BSH5	HDHD3	-1.14233	21.42	-3.53691	0.00364645	0.0188479	-2.32988
Q9BYX2	TBC1D2	-2.67189	18.9272	-3.53714	0.0036449	0.0188479	-2.32946
Q96CN7	ISOC1	0.749123	22.3133	3.53657	0.00364884	0.0188491	-2.33054
P09110	ACAA1	-0.879482	22.7653	-3.53623	0.00365121	0.0188504	-2.33118
Q86WK6	AMIGO1	2.72635	15.6313	3.59825	0.00365738	0.0188601	-2.26344
Q92665	MRPS31	0.355963	21.3512	3.5354	0.00365702	0.0188601	-2.33277
Q8IWZ6	BBS7	0.762698	19.1798	3.53466	0.00366227	0.0188743	-2.3342
Q12864	CDH17	-3.86058	20.8467	-3.5332	0.00367252	0.0189161	-2.33698
Q8IVM0	CCDC50	0.811683	21.4007	3.53129	0.00368595	0.0189741	-2.34062
Q9P035	HACD3	0.473096	23.8701	3.53053	0.00369134	0.0189908	-2.34208
P05154	SERPINA5	-1.8887	17.9081	-3.52799	0.00370935	0.0190723	-2.34693
O75882	ATRN	0.626673	20.2295	3.5272	0.00371499	0.019087	-2.34844
P53396	ACLY	0.540749	26.7643	3.52658	0.00371935	0.019087	-2.34961
Q86YS6	RAB43	-0.591511	19.6918	-3.52667	0.00371872	0.019087	-2.34944
Q9NXE4	SMPD4	0.950381	19.2121	3.52637	0.00372085	0.019087	-2.35002
Q12849	GRSF1	0.618711	21.7467	3.52573	0.00372541	0.0190992	-2.35124
Q96HE7	ERO1A	-0.690602	24.8767	-3.52207	0.00375164	0.0192225	-2.35823
Q9P0L0	VAPA	0.53983	23.2718	3.52168	0.00375448	0.0192259	-2.35898
Q02338	BDH1	-0.974751	21.5547	-3.51924	0.0037721	0.0192963	-2.36365
Q96PY6	NEK1	0.87971	18.4354	3.51917	0.00377261	0.0192963	-2.36378
P00492	HPRT1	0.726446	22.0393	3.51679	0.00378984	0.019362	-2.36832
Q8TD16	BICD2	-0.816634	19.4535	-3.51702	0.00378819	0.019362	-2.36789
P37059	HSD17B2	-5.16436	18.0699	-3.65272	0.00380234	0.0194146	-2.11824
Q14432	PDE3A	-2.1516	18.005	-3.51378	0.00381177	0.0194515	-2.37407
O75648	TRMU	0.689226	19.4262	3.51243	0.0038216	0.0194688	-2.37664
P17050	NAGA	-0.588428	23.0212	-3.51241	0.00382179	0.0194688	-2.37669
P27797	CALR	-0.533735	26.4976	-3.51256	0.00382069	0.0194688	-2.3764
Q6IA17	SIGIRR	-0.784493	19.1139	-3.5119	0.00382551	0.0194765	-2.37765
P10606	COX5B	0.571586	19.5602	3.51067	0.00383454	0.0195112	-2.38
O75487	GPC4	5.3802	16.4057	3.50841	0.0038512	0.0195509	-2.38432
P04792	HSPB1	-1.3642	20.4057	-3.50922	0.00384525	0.0195509	-2.38278
P12872	MLN	-1.96145	16.4906	-3.73946	0.0038496	0.0195509	-2.14255
Q8N4U5	TCP11L2	-2.77574	15.4105	-3.64543	0.00385102	0.0195509	-2.1117
Q00796	SORD	-0.592582	25.1111	-3.50755	0.00385759	0.0195608	-2.38597
Q9H008	LHPP	-1.18037	20.3738	-3.50757	0.00385742	0.0195608	-2.38593
P28472	GABRB3	0.893546	18.1541	3.5072	0.00386017	0.0195626	-2.38664
P20591	MX1	-1.7933	21.5418	-3.50363	0.00388669	0.0196744	-2.39346
Q9NZ43	USE1	0.495052	19.4098	3.50378	0.00388552	0.0196744	-2.39316
Q16281	CNGA3	2.1503	18.5167	3.50284	0.00389255	0.0196928	-2.39496
Q04864	REL	-0.497855	18.5793	-3.49988	0.00391468	0.0197934	-2.40061
Q15386	UBE3C	0.553831	21.3182	3.49835	0.0039262	0.0198402	-2.40353
Q9Y5Z7	HCFC2	1.35544	18.2644	3.49762	0.0039317	0.0198566	-2.40493
Q96A33	CCDC47	0.4746	22.9909	3.49551	0.00394764	0.0199257	-2.40895
O95299	NDUFA10	0.726914	22.2189	3.49461	0.00395449	0.0199453	-2.41068
P13797	PLS3	-0.849931	24.1575	-3.4944	0.00395603	0.0199453	-2.41107
P02545	LMNA	1.49453	21.9189	3.49367	0.00396158	0.0199618	-2.41247
O60641	SNAP91	2.45131	18.471	3.49191	0.00397503	0.0200182	-2.41584
P15882	CHN1	0.88813	20.3175	3.49134	0.00397932	0.0200283	-2.41691
O14531	DPYSL4	0.962556	23.0373	3.49077	0.00398373	0.0200368	-2.41802
O15439	ABCC4	-2.28305	17.2652	-3.49053	0.00398556	0.0200368	-2.41847
Q9P2L0	WDR35	0.961461	20.2915	3.48808	0.00400428	0.0201195	-2.42314
Q96GZ6	SLC41A3	0.581809	18.5785	3.48737	0.00400977	0.0201356	-2.4245
O43155	FLRT2	-3.72356	15.7049	-3.62198	0.0040122	0.0201364	-2.26273
Q92530	PSMF1	1.00938	21.3558	3.48571	0.00402257	0.0201654	-2.42768
Q96D71	REPS1	0.450065	20.3526	3.48586	0.00402136	0.0201654	-2.42738
P50479	PDLIM4	-1.84475	19.102	-3.48535	0.00402532	0.0201678	-2.42836
Q15392	DHCR24	-1.15993	21.4581	-3.48416	0.00403451	0.0202023	-2.43063
P18031	PTPN1	0.31824	22.4394	3.48307	0.00404298	0.0202245	-2.43272
Q92536	SLC7A6	-3.38833	15.2471	-3.483	0.00404352	0.0202245	-2.43285
P45880	VDAC2	0.853821	25.2535	3.48243	0.00404793	0.020235	-2.43393
P60174	TPI1	-0.794654	27.121	-3.48119	0.00405762	0.020272	-2.43631
P62942	FKBP1A	0.942036	19.1336	3.48048	0.00406315	0.0202881	-2.43767
P52294	KPNA1	0.530362	20.4073	3.47898	0.00407481	0.0203348	-2.44052
Q9BXF3	CECR2	1.28289	20.7104	3.47827	0.00408041	0.0203513	-2.44189
Q8N0W3	FCSK	-0.434465	20.758	-3.47714	0.00408925	0.0203816	-2.44404
Q99536	VAT1	0.510643	25.4873	3.47676	0.00409221	0.0203816	-2.44476
Q9BW62	KATNAL1	0.686274	20.609	3.47661	0.00409342	0.0203816	-2.44506
Q96JM3	CHAMP1	-2.67877	18.5232	-3.47501	0.00410601	0.0204327	-2.44811
P05060	CHGB	1.88458	25.0776	3.47433	0.00411137	0.0204475	-2.44941
P12830	CDH1	-0.45437	22.8858	-3.47404	0.00411361	0.0204475	-2.44995
P82914	MRPS15	0.344856	20.1668	3.47327	0.00411971	0.0204663	-2.45143
Q6DKK2	TTC19	0.363476	20.9585	3.47273	0.00412402	0.0204761	-2.45247
O43353	RIPK2	-0.76415	17.1104	-3.472	0.00412975	0.0204931	-2.45385
P28676	GCA	-0.547205	22.6251	-3.4717	0.00413218	0.0204936	-2.45443
P20742	PZP	3.00057	14.8013	3.60447	0.00413708	0.0205063	-2.3094
Q96RY7	IFT140	0.729509	20.6114	3.46877	0.00415544	0.0205858	-2.46002
Q9NZU5	LMCD1	-0.567949	20.5222	-3.46825	0.00415955	0.0205946	-2.46101
P04181	OAT	-0.738433	23.522	-3.46673	0.00417173	0.0206433	-2.46391
P18206	VCL	-0.55519	25.7325	-3.46436	0.00419078	0.0207259	-2.46845
Q16819	MEP1A	-2.93171	19.8374	-3.46374	0.00419571	0.0207387	-2.46962
Q6IA69	NADSYN1	-0.507004	21.1727	-3.46342	0.00419834	0.02074	-2.47024
Q15813	TBCE	0.444302	21.6583	3.46132	0.00421527	0.020812	-2.47425
Q15853	USF2	0.615569	17.7936	3.461	0.00421784	0.020813	-2.47485
Q02318	CYP27A1	-0.968428	20.9424	-3.46018	0.00422451	0.0208343	-2.47642
Q8NEZ3	WDR19	0.957024	20.3165	3.45975	0.00422797	0.0208397	-2.47724
Q8NFZ8	CADM4	0.410554	20.8503	3.45942	0.00423066	0.0208413	-2.47787
P57088	TMEM33	0.353983	22.8917	3.45864	0.00423702	0.020861	-2.47936
Q9BV81	EMC6	0.677648	18.8801	3.458	0.0042422	0.0208748	-2.48058
Q9H4L5	OSBPL3	-2.57618	18.0079	-3.45704	0.00425008	0.0209019	-2.48243
Q8TAC9	SCAMP5	0.752553	19.5294	3.45643	0.00425506	0.0209031	-2.48359
Q93045	STMN2	1.70574	19.5413	3.45659	0.00425368	0.0209031	-2.48327
P07205	PGK2	-1.43119	18.4423	-3.45559	0.00426189	0.020925	-2.48519
Q9ULV0	MYO5B	-1.08705	19.6757	-3.4548	0.00426836	0.0209452	-2.4867
Q8N8J7	FAM241A	1.60127	16.4752	3.45293	0.00428368	0.0210086	-2.49026
O43402	EMC8	0.551056	21.2225	3.45165	0.00429423	0.0210367	-2.4927
P61163	ACTR1A	0.402281	24.2115	3.45137	0.00429657	0.0210367	-2.49325
Q9NPA0	EMC7	0.657242	21.3756	3.45159	0.00429476	0.0210367	-2.49283
Q9H7C9	AAMDC	-2.37237	15.3327	-3.44694	0.00433321	0.0212044	-2.50169
P62140	PPP1CB	0.365104	22.315	3.44591	0.00434182	0.0212347	-2.50366
Q04771	ACVR1	0.695077	18.7721	3.4456	0.00434439	0.0212355	-2.50425
P15531	NME1	0.436408	23.4697	3.44493	0.00434996	0.0212392	-2.50553
Q99638	RAD9A	-1.24323	16.8222	-3.44519	0.00434786	0.0212392	-2.50505
Q0JRZ9	FCHO2	-0.967838	19.7608	-3.44443	0.00435416	0.0212479	-2.50649
Q9H981	ACTR8	0.548889	18.8061	3.44405	0.00435735	0.0212517	-2.50722
P14543	NID1	-4.79875	16.7658	-3.44151	0.00437867	0.0213157	-2.51207
P27361	MAPK3	0.425436	22.7875	3.44182	0.00437606	0.0213157	-2.51148
P46940	IQGAP1	-0.390968	24.8504	-3.44182	0.00437605	0.0213157	-2.51147
P50895	BCAM	-0.671296	23.5267	-3.44133	0.00438014	0.0213157	-2.5124
P35573	AGL	-0.541461	22.7324	-3.44086	0.00438415	0.0213235	-2.51331
O43301	HSPA12A	-0.868902	20.8643	-3.44001	0.0043913	0.0213465	-2.51493
Q8N1W1	ARHGEF28	1.93357	18.1854	3.43874	0.00440204	0.0213869	-2.51736
Q6P2P2	PRMT9	0.464536	20.1325	3.43687	0.0044178	0.0214503	-2.52091
Q7Z2K6	ERMP1	-0.858351	22.0495	-3.43662	0.00441997	0.0214503	-2.5214
P05362	ICAM1	-4.17145	17.6383	-3.43414	0.00444107	0.021529	-2.52614
Q9UK39	NOCT	0.427939	20.2865	3.43422	0.00444037	0.021529	-2.52598
O15067	PFAS	-0.815742	22.9767	-3.43252	0.00445492	0.0215843	-2.52923
P58005	SESN3	1.04249	19.4455	3.42894	0.00448565	0.0217213	-2.53607
P51654	GPC3	-2.51503	16.3615	-3.48666	0.00449058	0.0217332	-2.469
O15034	RIMBP2	0.481869	20.4937	3.42486	0.00452094	0.0218564	-2.54385
Q8N1A6	C4orf33	-1.31419	16.3662	-3.42485	0.00452098	0.0218564	-2.54386
O95169	NDUFB8	0.797731	19.8214	3.42415	0.00452708	0.0218619	-2.5452
Q6QNY0	BLOC1S3	-0.539014	19.636	-3.42441	0.00452486	0.0218619	-2.54471
Q8N414	PGBD5	1.35755	18.7243	3.42265	0.00454014	0.021913	-2.54807
O75093	SLIT1	4.06439	13.8752	3.55028	0.00454944	0.0219458	-2.43776
Q13158	FADD	-0.853873	18.9804	-3.4206	0.00455802	0.0219752	-2.55197
O14879	IFIT3	-3.20477	16.8267	-3.54832	0.00456517	0.0219976	-2.57156
Q8IUH4	ZDHHC13	1.0363	19.2161	3.41939	0.00456866	0.0220024	-2.55429
P40938	RFC3	1.57556	20.8485	3.41831	0.00457814	0.022036	-2.55635
P01034	CST3	0.980685	22.9868	3.41688	0.00459073	0.0220846	-2.55908
O00410	IPO5	0.350325	24.7537	3.41356	0.00462011	0.0222138	-2.56541
P07307	ASGR2	-1.72426	17.1382	-4.08844	0.00463927	0.0222737	-2.2858
Q96JM2	ZNF462	-1.71207	16.4614	-3.41131	0.00464015	0.0222737	-2.56971
Q9ULW6	NAP1L2	-3.03595	14.2647	-3.88546	0.0046382	0.0222737	-2.05516
Q8N3F8	MICALL1	-0.930271	18.4887	-3.40952	0.00465607	0.022338	-2.57312
P09668	CTSH	-1.34847	20.3253	-3.40608	0.004687	0.0224741	-2.57969
O43674	NDUFB5	0.761173	20.2454	3.40489	0.00469775	0.0225052	-2.58197
P48061	CXCL12	1.19892	20.3576	3.40477	0.00469881	0.0225052	-2.58219
Q8WU79	SMAP2	0.483643	21.2253	3.40451	0.00470114	0.0225052	-2.58268
Q96LL9	DNAJC30	2.19538	15.9374	3.40422	0.00470374	0.0225055	-2.58323
Q8N4P3	HDDC3	-0.763112	18.5019	-3.40357	0.00470966	0.0225216	-2.58448
Q17RN3	FAM98C	0.446124	20.0044	3.40327	0.00471232	0.0225221	-2.58504
P56192	MARS1	0.363585	24.3549	3.40285	0.00471616	0.0225282	-2.58585
Q8N6T3	ARFGAP1	-0.438108	21.5531	-3.40237	0.00472052	0.0225368	-2.58677
P54760	EPHB4	-3.25406	16.6912	-3.87129	0.00473205	0.0225797	-2.40973
Q9H2F3	HSD3B7	-3.08009	15.7051	-3.39969	0.00474487	0.0226286	-2.59188
Q8IVQ6	ZDHHC21	1.27921	17.2706	3.39891	0.00475202	0.0226505	-2.59338
Q8WV92	MITD1	0.816216	17.0048	3.39847	0.00475599	0.0226571	-2.59421
O43166	SIPA1L1	-1.32764	18.9686	-3.39674	0.00477189	0.022712	-2.59752
O43903	GAS2	-0.833881	18.4822	-3.39665	0.00477267	0.022712	-2.59768
Q8N9A8	CNEP1R1	0.399181	17.4565	3.39601	0.00477854	0.0227277	-2.5989
Q2M2I8	AAK1	0.615538	21.5982	3.39571	0.00478128	0.0227285	-2.59947
O14569	CYB561D2	-0.435974	18.3423	-3.39516	0.00478632	0.0227402	-2.60052
P42658	DPP6	-0.951659	20.3911	-3.39468	0.00479082	0.0227493	-2.60145
Q86WG3	ATCAY	1.66819	18.5636	3.39345	0.00480215	0.0227908	-2.6038
O60313	OPA1	0.396348	23.9122	3.39139	0.0048212	0.0228689	-2.60773
P15374	UCHL3	0.525851	22.8712	3.39027	0.00483152	0.0229056	-2.60985
Q9H7Z3	NRDE2	-1.00807	18.0581	-3.38996	0.00483444	0.0229071	-2.61045
P67809	YBX1	0.372664	23.7524	3.38719	0.00486026	0.0230171	-2.61574
O00512	BCL9	0.843248	18.8678	3.38418	0.00488842	0.0231256	-2.62147
Q15139	PRKD1	-0.720396	20.8621	-3.38423	0.00488799	0.0231256	-2.62139
Q9UQ13	SHOC2	0.456678	20.5036	3.38352	0.00489462	0.0231425	-2.62273
P50748	KNTC1	-2.4096	14.6653	-3.43906	0.00490262	0.0231647	-2.55675
Q9BT73	PSMG3	-0.423455	19.0264	-3.38246	0.00490457	0.0231647	-2.62475
Q8N0X4	CLYBL	-1.3781	19.4679	-3.38098	0.00491859	0.0232095	-2.62758
Q8N9F7	GDPD1	0.479758	22.029	3.3809	0.00491931	0.0232095	-2.62772
Q9BWE0	REPIN1	-0.594787	19.0972	-3.37906	0.0049368	0.0232795	-2.63125
Q00536	CDK16	-1.03235	19.4642	-3.37798	0.00494707	0.0233155	-2.63331
P29401	TKT	-0.408393	25.7904	-3.37768	0.00494987	0.0233162	-2.63387
Q05BV3	EML5	1.68544	16.3849	3.37526	0.00497294	0.0234124	-2.63849
Q96D15	RCN3	-1.56344	19.3832	-3.37492	0.00497619	0.0234152	-2.63913
P55345	PRMT2	2.68714	16.5022	3.37346	0.00499015	0.0234684	-2.64192
Q96P50	ACAP3	0.859431	18.3526	3.3727	0.00499746	0.0234902	-2.64337
Q8IZY2	ABCA7	-1.48631	17.5723	-3.37229	0.00500147	0.0234965	-2.64416
Q8WW59	SPRYD4	0.418401	22.2488	3.37142	0.00500984	0.0235233	-2.64582
P19474	TRIM21	-0.556679	20.0028	-3.37012	0.00502232	0.0235693	-2.64829
Q13402	MYO7A	2.58126	16.1948	3.36952	0.00502817	0.0235842	-2.64944
P20340	RAB6A	0.422541	23.19	3.36919	0.0050313	0.0235864	-2.65006
Q709F0	ACAD11	-1.34969	20.3676	-3.36779	0.0050449	0.0236376	-2.65274
Q99571	P2RX4	-0.815682	18.9534	-3.36722	0.0050504	0.0236508	-2.65382
O43181	NDUFS4	0.714585	20.3941	3.36664	0.00505606	0.0236521	-2.65493
P51116	FXR2	0.3502	22.1925	3.36687	0.00505379	0.0236521	-2.65449
Q9H6J7	CSTPP1	2.08548	15.6483	3.42183	0.00506108	0.0236631	-2.58852
Q9NSY0	NRBP2	-2.47833	17.9716	-3.36481	0.00507388	0.0237104	-2.65842
Q13620	CUL4B	0.374899	23.4526	3.36444	0.00507748	0.0237146	-2.65913
P01344	IGF2	1.12912	20.6474	3.36313	0.00509029	0.0237619	-2.66163
Q9P265	DIP2B	0.520631	22.028	3.36167	0.0051046	0.0238133	-2.66441
Q9UHQ1	NARF	-2.73133	18.3853	-3.36145	0.00510671	0.0238133	-2.66482
O95248	SBF1	0.375231	21.1477	3.36062	0.0051149	0.0238263	-2.66641
P06746	POLB	0.447913	20.2931	3.3608	0.00511318	0.0238263	-2.66608
O75391	SPAG7	-0.39434	20.2836	-3.36014	0.0051196	0.0238356	-2.66732
Q9UPQ7	PDZRN3	1.34971	17.7722	3.35933	0.00512763	0.0238604	-2.66888
Q9HAV7	GRPEL1	-0.484917	22.1639	-3.35859	0.00513495	0.0238818	-2.67029
O75157	TSC22D2	-0.652419	18.3382	-3.35812	0.00513955	0.0238907	-2.67118
Q96C34	RUNDC1	0.789861	18.935	3.35697	0.00515088	0.0239307	-2.67336
Q15311	RALBP1	0.820615	18.0852	3.35665	0.00515414	0.0239332	-2.67399
Q16560	SNRNP35	1.83923	14.203	3.41081	0.00516516	0.0239718	-2.63962
Q9UI08	EVL	0.802581	22.0947	3.35483	0.00517219	0.0239918	-2.67746
Q99798	ACO2	-0.422387	25.2217	-3.35335	0.0051869	0.0240474	-2.68027
Q00577	PURA	0.413757	21.2219	3.35292	0.00519119	0.0240546	-2.68109
Q9Y584	TIMM22	0.642331	18.4226	3.3513	0.0052074	0.0241171	-2.68419
Q9UGI8	TES	-0.581573	23.2204	-3.35066	0.00521384	0.0241342	-2.68541
P10997	IAPP	-1.9431	14.6118	-3.99578	0.005217	0.0241362	-2.64468
Q9H6P5	TASP1	2.13964	15.0501	3.55545	0.0052202	0.0241383	-2.45372
Q9NUL5	SHFL	-0.829145	19.7962	-3.34931	0.0052273	0.0241585	-2.68797
Q9BYM8	RBCK1	0.755817	19.6128	3.34859	0.0052346	0.0241795	-2.68935
Q5VT25	CDC42BPA	0.881475	20.938	3.34796	0.00524098	0.0241963	-2.69056
P56705	WNT4	2.38244	18.1541	3.34695	0.00525116	0.0242306	-2.69248
Q08AE8	SPIRE1	0.850203	17.7914	3.34511	0.00526976	0.0243038	-2.69599
P61026	RAB10	0.401669	23.8007	3.3445	0.0052759	0.0243193	-2.69714
O15079	SNPH	-2.53277	15.3118	-3.98558	0.00528523	0.0243496	-2.6587
Q9P2R3	ANKFY1	0.385182	22.9973	3.34255	0.0052957	0.0243851	-2.70086
P16070	CD44	-2.41066	17.3673	-4.26278	0.00530382	0.0244098	-2.098
O43929	ORC4	0.481044	19.8148	3.33885	0.00533355	0.0245098	-2.70792
O75884	RBBP9	0.550472	21.5521	3.33863	0.00533584	0.0245098	-2.70834
Q15031	LARS2	-0.306207	21.8353	-3.33829	0.00533934	0.0245098	-2.70899
Q96BN2	TADA1	-1.42081	16.7435	-3.33931	0.00532883	0.0245098	-2.70704
Q9HAU4	SMURF2	1.77131	14.7621	3.39257	0.00534223	0.0245098	-2.64248
Q9NZC3	GDE1	0.699382	19.339	3.33817	0.00534051	0.0245098	-2.70921
Q9Y4D1	DAAM1	0.67198	20.3623	3.33706	0.00535191	0.0245414	-2.71132
P98160	HSPG2	-5.11423	17.8037	-3.38909	0.00537672	0.0246168	-2.64889
Q8NBU5	ATAD1	0.723303	22.0429	3.33471	0.00537624	0.0246168	-2.71582
Q96GM8	TOE1	-0.727286	18.3645	-3.33502	0.00537304	0.0246168	-2.71523
Q96S53	TESK2	-3.97849	15.7871	-4.2485	0.0053879	0.0246552	-2.11492
O95503	CBX6	0.796014	17.7507	3.33302	0.0053937	0.0246561	-2.71903
Q14457	BECN1	0.777862	19.4716	3.33308	0.00539311	0.0246561	-2.71892
Q15906	VPS72	0.887102	17.4348	3.33148	0.00540968	0.0247164	-2.72196
Q08752	PPID	-0.349372	22.7573	-3.33112	0.00541344	0.0247207	-2.72265
P23497	SP100	-1.65528	13.9806	-4.24227	0.00542498	0.0247405	-2.1223
P52926	HMGA2	0.753134	19.4373	3.3299	0.00542618	0.0247405	-2.72498
Q13362	PPP2R5C	0.694779	20.232	3.33007	0.00542436	0.0247405	-2.72465
P40123	CAP2	0.476937	20.3471	3.32914	0.00543408	0.0247631	-2.72642
P98077	SHC2	2.3679	16.0595	3.38308	0.00543676	0.0247631	-2.65997
Q05469	LIPE	1.19159	19.0887	3.32802	0.00544578	0.0247914	-2.72855
Q01628	IFITM3	-1.36047	16.2161	-3.32467	0.00548101	0.0249389	-2.73494
Q9H2K8	TAOK3	-0.640607	19.5631	-3.32409	0.00548711	0.0249538	-2.73605
Q71RH2	TLCD3B	2.00937	16.6732	3.52366	0.00550426	0.0250188	-2.396
Q8IV36	HID1	0.40139	23.1047	3.32081	0.00552185	0.0250859	-2.7423
Q9HB21	PLEKHA1	0.410566	21.4737	3.3192	0.00553897	0.0251507	-2.74537
O43598	DNPH1	-0.553163	22.9498	-3.3181	0.00555074	0.0251912	-2.74747
O75953	DNAJB5	1.14877	16.9447	3.36973	0.0055726	0.0252774	-2.68458
P16930	FAH	-0.699217	21.3964	-3.3156	0.00557748	0.0252847	-2.75223
Q8IWU2	LMTK2	-0.797934	18.6627	-3.31537	0.00557996	0.0252847	-2.75267
P16949	STMN1	0.479351	24.476	3.31248	0.00561101	0.0254078	-2.75817
Q8N4V1	MMGT1	0.710103	19.354	3.31231	0.00561288	0.0254078	-2.75849
Q96HD1	CRELD1	0.402706	22.2415	3.31108	0.00562619	0.025455	-2.76084
P51159	RAB27A	1.34378	22.2499	3.31024	0.00563534	0.0254833	-2.76245
P25685	DNAJB1	-0.578182	21.6703	-3.30989	0.0056391	0.0254872	-2.76311
Q8WTS6	SETD7	-0.640536	19.5835	-3.30545	0.00568745	0.0256926	-2.77157
Q9UBU8	MORF4L1	0.453248	20.2301	3.30518	0.00569045	0.025693	-2.77209
P48382	RFX5	1.34409	18.8948	3.30437	0.00569929	0.0257197	-2.77363
Q9NNW5	WDR6	0.50004	20.883	3.30379	0.00570566	0.0257353	-2.77473
Q06136	KDSR	-0.423096	19.8618	-3.30296	0.00571482	0.0257578	-2.77632
Q6IQ23	PLEKHA7	-1.90084	16.7927	-3.3028	0.00571649	0.0257578	-2.77661
O95630	STAMBP	0.320892	20.7914	3.30157	0.00573012	0.0257998	-2.77896
Q04941	PLP2	0.719993	20.2135	3.30143	0.00573165	0.0257998	-2.77923
P49746	THBS3	0.789687	19.183	3.29895	0.00575905	0.0258702	-2.78395
Q13554	CAMK2B	0.388149	23.2476	3.29928	0.00575535	0.0258702	-2.78332
Q7L311	ARMCX2	1.1462	20.1789	3.29907	0.00575766	0.0258702	-2.78371
Q9Y5J6	TIMM10B	0.723208	17.3442	3.29928	0.0057554	0.0258702	-2.78332
P55789	GFER	-0.720156	18.5664	-3.29711	0.00577943	0.0259486	-2.78745
Q9NX63	CHCHD3	0.90002	22.6216	3.29656	0.00578555	0.0259628	-2.7885
P42568	MLLT3	1.19689	16.1829	3.29619	0.00578964	0.025968	-2.7892
Q9NXF8	ZDHHC7	-1.15913	15.6195	-3.29381	0.0058163	0.0260743	-2.79374
P01137	TGFB1	1.18132	19.2657	3.29291	0.00582635	0.0261061	-2.79545
P25445	FAS	-2.22366	15.6749	-3.34318	0.00585317	0.0261598	-2.73353
Q16204	CCDC6	0.475239	22.6604	3.29062	0.00585205	0.0261598	-2.79981
Q6PD62	CTR9	0.407863	22.1357	3.29129	0.00584453	0.0261598	-2.79854
Q92625	ANKS1A	-0.390879	20.6278	-3.29098	0.00584801	0.0261598	-2.79913
Q9BVK2	ALG8	0.497279	19.2086	3.29117	0.00584585	0.0261598	-2.79876
Q00403	GTF2B	0.377371	21.3354	3.28971	0.00586233	0.0261684	-2.80155
Q9UQR0	SCML2	0.44642	19.1611	3.28983	0.00586094	0.0261684	-2.80131
Q9Y4E8	USP15	0.367747	22.4874	3.28956	0.005864	0.0261684	-2.80183
Q9UKF7	PITPNC1	0.683247	19.5879	3.28877	0.0058729	0.0261949	-2.80333
P62873	GNB1	0.636231	24.4099	3.28479	0.00591814	0.0263833	-2.81092
Q53EU6	GPAT3	-3.46612	16.9654	-3.47892	0.00593138	0.0264289	-2.48708
Q9P032	NDUFAF4	0.310203	20.1296	3.28155	0.00595507	0.0265211	-2.81708
Q9BR01	SULT4A1	1.88362	17.2525	3.28079	0.00596383	0.0265467	-2.81853
P17152	TMEM11	0.766964	20.3581	3.27962	0.00597728	0.0265932	-2.82076
P61981	YWHAG	0.314276	25.9318	3.27762	0.00600031	0.0266822	-2.82456
P41732	TSPAN7	1.0789	20.3195	3.27602	0.00601881	0.0267441	-2.82761
Q9NVE5	USP40	-1.08531	18.4047	-3.27589	0.00602031	0.0267441	-2.82786
P31150	GDI1	0.495321	25.2735	3.27528	0.00602742	0.0267592	-2.82902
Q9BRQ6	CHCHD6	0.869029	21.4163	3.27508	0.00602978	0.0267592	-2.82941
Q13480	GAB1	-0.913539	18.5192	-3.27402	0.00604199	0.0267999	-2.83141
P15153	RAC2	2.56277	15.4129	3.46509	0.00607028	0.0269119	-2.62963
Q9BYE9	CDHR2	-1.92483	15.7336	-3.46213	0.00610043	0.0270319	-2.81434
P60660	MYL6	-0.470097	24.2022	-3.26324	0.00616874	0.0273209	-2.85194
O14917	PCDH17	2.55969	15.7835	3.25895	0.0062198	0.0275332	-2.86009
Q7LG56	RRM2B	-0.514761	21.2532	-3.25863	0.00622371	0.0275367	-2.86072
Q9P258	RCC2	-0.807564	22.3046	-3.25729	0.00623972	0.0275937	-2.86326
Q9NWZ5	UCKL1	0.296415	20.6739	3.25605	0.00625465	0.0276458	-2.86562
Q12933	TRAF2	-0.474388	20.4446	-3.25572	0.00625861	0.0276495	-2.86624
Q8NCS7	SLC44A5	-1.09647	15.4116	-3.30582	0.00627234	0.0276963	-2.80239
Q56VL3	OCIAD2	0.995604	21.8784	3.25383	0.00628145	0.0277226	-2.86984
Q9UNF1	MAGED2	0.562705	22.921	3.25329	0.00628802	0.0277377	-2.87088
O00214	LGALS8	-0.411019	17.0722	-3.25108	0.00631472	0.0278277	-2.87507
Q9BZQ4	NMNAT2	2.91264	15.3738	3.54011	0.00631236	0.0278277	-2.47331
O95347	SMC2	1.06333	21.197	3.24958	0.00633299	0.0278664	-2.87792
P00558	PGK1	-0.79554	27.6654	-3.24974	0.00633111	0.0278664	-2.87763
Q63HM1	AFMID	-1.65455	17.17	-3.30072	0.00633187	0.0278664	-2.94392
O60292	SIPA1L3	-0.482193	20.8503	-3.24816	0.00635034	0.0279288	-2.88063
Q8NFH4	NUP37	0.605774	19.5093	3.24781	0.00635463	0.0279338	-2.88129
Q8WXD2	SCG3	0.925373	25.5309	3.24705	0.006364	0.027961	-2.88275
Q9UK99	FBXO3	0.704063	20.1979	3.24676	0.00636752	0.0279626	-2.8833
P02679	FGG	-10.8803	19.3051	-3.83989	0.00637444	0.027979	-2.1667
Q8NFX7	STXBP6	-0.870372	18.8283	-3.24445	0.00639593	0.0280594	-2.8877
Q9BX59	TAPBPL	-1.62076	17.9226	-3.24337	0.00640923	0.0281037	-2.88975
Q8N8K9	KIAA1958	-2.97443	14.3185	-3.83339	0.00642843	0.0281725	-2.26133
Q9UGT4	SUSD2	-6.74884	16.6808	-3.29231	0.00643131	0.0281725	-2.69576
Q9BW30	TPPP3	-1.08573	23.1411	-3.24095	0.00643907	0.0281785	-2.89434
Q9NXV2	KCTD5	2.11641	18.3787	3.24114	0.00643674	0.0281785	-2.89398
Q86X76	NIT1	-0.674198	21.8434	-3.23923	0.00646045	0.0282581	-2.89761
P30281	CCND3	3.18085	13.9612	3.28893	0.00647178	0.0282936	-2.83352
Q96FX7	TRMT61A	0.715118	19.2472	3.23724	0.00648526	0.0283385	-2.9014
Q8WXX5	DNAJC9	-0.580102	20.742	-3.23636	0.0064962	0.0283722	-2.90306
Q9NRZ7	AGPAT3	-0.829127	19.6874	-3.23611	0.00649941	0.0283722	-2.90355
Q16773	KYAT1	-0.907563	19.9173	-3.2353	0.00650946	0.028402	-2.90508
O95619	YEATS4	0.396177	19.4038	3.23354	0.00653162	0.0284503	-2.90844
P25208	NFYB	-0.438483	18.5776	-3.23339	0.00653344	0.0284503	-2.90871
P50135	HNMT	-1.89101	17.302	-3.23407	0.00652495	0.0284503	-2.90743
Q9NZ72	STMN3	0.713955	18.0122	3.23381	0.00652821	0.0284503	-2.90792
O75553	DAB1	1.49158	18.7439	3.23093	0.00656447	0.0285461	-2.91339
P49407	ARRB1	-0.798547	20.4348	-3.23062	0.00656838	0.0285461	-2.91398
Q15800	MSMO1	-0.906254	19.3913	-3.23083	0.0065658	0.0285461	-2.91359
Q2TAK8	PWWP3A	1.47432	14.8656	3.23072	0.00656716	0.0285461	-2.9138
Q8IUF8	RIOX2	1.49943	18.2336	3.22751	0.00660781	0.0287033	-2.91989
Q5JPH6	EARS2	-0.345709	20.7465	-3.22712	0.00661284	0.028711	-2.92064
Q86Y38	XYLT1	1.73255	18.9354	3.22657	0.00661989	0.0287222	-2.92169
Q8N3E9	PLCD3	-2.82439	15.8555	-3.33724	0.0066252	0.0287222	-2.94788
Q9Y241	HIGD1A	0.542548	19.5129	3.22621	0.00662436	0.0287222	-2.92236
Q16401	PSMD5	0.363883	23.6089	3.22443	0.00664716	0.0288033	-2.92575
Q92905	COPS5	0.381722	23.0758	3.22018	0.00670177	0.0290257	-2.93383
Q92777	SYN2	1.40228	17.3804	3.21965	0.00670858	0.0290409	-2.93484
Q16555	DPYSL2	0.377122	26.7337	3.21832	0.00672583	0.0290745	-2.93737
Q8NHV4	NEDD1	-0.694116	18.1498	-3.21829	0.00672625	0.0290745	-2.93743
Q8TAF3	WDR48	0.434845	20.9423	3.21855	0.00672285	0.0290745	-2.93693
O14967	CLGN	0.731589	21.8994	3.21743	0.00673731	0.0290945	-2.93906
P02788	LTF	2.97237	18.8062	3.21742	0.00673747	0.0290945	-2.93908
Q86YJ6	THNSL2	-2.39262	15.7568	-3.26694	0.00674095	0.0290953	-2.74223
Q9UGN5	PARP2	-2.38924	16.3343	-3.26612	0.00675116	0.0291251	-2.74373
Q92506	HSD17B8	-0.451411	21.1033	-3.21572	0.00675955	0.0291471	-2.94231
O14867	BACH1	-0.813855	18.1575	-3.21542	0.0067635	0.0291498	-2.94288
Q99584	S100A13	-1.49467	21.6853	-3.21495	0.00676963	0.029162	-2.94378
P55083	MFAP4	-1.73425	20.3328	-3.21366	0.00678646	0.0292059	-2.94623
Q8NAN2	MIGA1	0.45626	18.7638	3.21386	0.00678374	0.0292059	-2.94583
Q4KMQ1	TPRN	-2.85583	14.1829	-3.61911	0.00679057	0.029207	-2.46868
Q9Y587	AP4S1	0.494347	17.8574	3.21313	0.00679334	0.029207	-2.94723
Q8NBN3	TMEM87A	-0.638495	20.2517	-3.21231	0.00680406	0.0292389	-2.94879
O00635	TRIM38	-3.7177	15.7108	-3.78893	0.0068114	0.0292562	-2.49484
P04083	ANXA1	-5.25267	18.7479	-3.21065	0.00682585	0.029304	-2.95194
Q9H5H4	ZNF768	-0.919667	18.9625	-3.20988	0.00683601	0.0293333	-2.95341
P11234	RALB	-0.70855	20.0199	-3.2076	0.00686609	0.029448	-2.95774
Q9UKA8	RCAN3	0.548622	19.1173	3.20705	0.0068733	0.0294646	-2.95878
Q6NXE6	ARMC6	0.571879	19.9247	3.20373	0.00691742	0.0296394	-2.96509
O43657	TSPAN6	0.76542	20.9163	3.2024	0.00693508	0.0296897	-2.96761
P16591	FER	0.622365	18.1923	3.20232	0.00693619	0.0296897	-2.96777
Q13867	BLMH	0.370439	23.9509	3.20209	0.00693926	0.0296897	-2.96821
O75663	TIPRL	0.386614	22.7755	3.20074	0.00695739	0.0297315	-2.97078
Q9BT88	SYT11	3.44084	18.2795	3.2006	0.00695915	0.0297315	-2.97103
Q9H2E6	SEMA6A	-5.08329	14.3	-3.77281	0.00695629	0.0297315	-2.28987
Q16880	UGT8	-1.41414	20.0925	-3.19894	0.00698146	0.0298124	-2.97419
P02786	TFRC	-0.533717	21.8915	-3.19747	0.00700127	0.0298825	-2.97698
Q08117	TLE5	0.450552	19.9536	3.19716	0.00700544	0.0298858	-2.97757
O15305	PMM2	-0.711021	21.6422	-3.19544	0.00702866	0.0299559	-2.98083
Q9NYL9	TMOD3	-0.621579	22.0692	-3.19547	0.00702827	0.0299559	-2.98078
P10082	PYY	3.57568	19.5146	3.19224	0.00707209	0.0301264	-2.98691
Q7Z2W9	MRPL21	0.35182	20.5755	3.1905	0.00709587	0.0302131	-2.99022
O60885	BRD4	0.539279	20.6648	3.18869	0.00712062	0.0302455	-2.99366
P36542	ATP5F1C	0.373761	24.8065	3.1894	0.00711089	0.0302455	-2.99231
P51809	VAMP7	0.361892	20.3909	3.18883	0.00711876	0.0302455	-2.9934
Q01650	SLC7A5	0.829802	21.0723	3.18889	0.00711788	0.0302455	-2.99328
Q8N350	CBARP	0.884977	17.8988	3.18927	0.00711269	0.0302455	-2.99256
Q8WWZ7	ABCA5	1.99249	18.3616	3.18722	0.00714085	0.0303168	-2.99645
O75689	ADAP1	0.999611	18.356	3.18677	0.00714699	0.0303283	-2.9973
P10589	NR2F1	2.38826	16.4691	3.23354	0.00717158	0.030418	-2.93554
Q9H8M5	CNNM2	0.9444	19.4223	3.18473	0.00717509	0.0304182	-3.00117
P17844	DDX5	0.605362	23.5752	3.18138	0.00722151	0.0305856	-3.00753
P80162	CXCL6	2.10206	16.3075	3.18147	0.00722029	0.0305856	-3.00736
P69905	HBA2	1.96945	21.8198	3.1795	0.00724773	0.0306819	-3.0111
P69905	HBA1	1.96945	21.8198	3.1795	0.00724773	0.0306819	-3.0111
Q14442	PIGH	1.08106	17.2912	3.17835	0.00726373	0.0307202	-3.01328
Q96Q15	SMG1	-0.534482	20.9659	-3.17838	0.00726337	0.0307202	-3.01323
Q6P9B9	INTS5	0.431137	20.1086	3.17667	0.00728726	0.0308049	-3.01647
Q5VUJ6	LRCH2	0.668775	19.8338	3.17569	0.00730109	0.0308486	-3.01833
O15123	ANGPT2	1.47081	20.3322	3.1745	0.00731777	0.0309043	-3.02058
Q9H598	SLC32A1	4.08038	16.1066	3.35335	0.00732332	0.0309129	-3.00033
Q70CQ3	USP30	0.528201	19.9229	3.17181	0.00735582	0.0310352	-3.0257
P53999	SUB1	0.350332	23.8723	3.17123	0.00736407	0.0310552	-3.0268
P52943	CRIP2	1.5171	21.2273	3.1699	0.00738298	0.03112	-3.02933
P51793	CLCN4	0.934691	18.7931	3.16917	0.00739333	0.0311488	-3.03071
Q643R3	LPCAT4	0.503696	19.3889	3.16759	0.00741581	0.0312286	-3.0337
Q14165	MLEC	-0.554726	22.6609	-3.16658	0.00743029	0.0312645	-3.03562
Q8TF44	C2CD4C	0.582968	20.5393	3.1665	0.00743143	0.0312645	-3.03577
O94925	GLS	-0.310765	24.1718	-3.16564	0.00744375	0.0312903	-3.03741
P11150	LIPC	-1.50658	17.3842	-3.21289	0.00745176	0.0312903	-3.10639
P49454	CENPF	-2.61411	16.5823	-3.72035	0.00745157	0.0312903	-2.44726
Q8IUH3	RBM45	1.08774	18.3872	3.16534	0.00744805	0.0312903	-3.03798
P12081	HARS1	0.459006	23.961	3.16482	0.00745548	0.031291	-3.03896
Q9BQ16	SPOCK3	1.26137	20.4409	3.16326	0.0074779	0.0313702	-3.04192
P35914	HMGCL	-0.446495	22.6792	-3.16097	0.007511	0.0314906	-3.04627
P50336	PPOX	0.414862	21.9436	3.16078	0.00751374	0.0314906	-3.04663
P43007	SLC1A4	1.73572	19.6802	3.15788	0.00755581	0.0315918	-3.05213
Q13387	MAPK8IP2	2.20382	17.2761	3.15797	0.0075544	0.0315918	-3.05194
Q92993	KAT5	0.652534	17.789	3.15834	0.00754911	0.0315918	-3.05125
Q9NPR9	GPR108	0.484363	18.9688	3.15819	0.00755131	0.0315918	-3.05154
Q9P0J0	NDUFA13	0.624104	21.417	3.1585	0.00754678	0.0315918	-3.05095
O00764	PDXK	-0.572461	22.4003	-3.15668	0.00757324	0.0316197	-3.0544
Q92688	ANP32B	0.360547	23.0573	3.15709	0.00756721	0.0316197	-3.05361
Q9UHY1	NRBP1	-0.359128	21.4745	-3.1568	0.00757153	0.0316197	-3.05418
Q9NZV1	CRIM1	-1.29522	14.0418	-3.15556	0.00758954	0.0316728	-3.05652
O15156	ZBTB7B	-0.809168	17.418	-3.15475	0.00760146	0.031703	-3.05806
Q9BWH6	RPAP1	-0.482576	21.2986	-3.15458	0.00760397	0.031703	-3.05839
Q96EU7	C1GALT1C1	1.04575	19.4477	3.15412	0.00761072	0.0317161	-3.05926
Q96D09	GPRASP2	0.938407	18.8096	3.15336	0.00762175	0.0317471	-3.06069
P85299	PRR5	-2.69169	14.4709	-3.25764	0.00763042	0.0317682	-3.09
O75306	NDUFS2	0.574497	22.8757	3.14716	0.00771338	0.0320229	-3.07246
P07101	TH	-1.77218	21.3144	-3.14787	0.00770278	0.0320229	-3.0711
P31323	PRKAR2B	0.551352	20.6365	3.14747	0.00770871	0.0320229	-3.07186
P49810	PSEN2	0.439669	17.81	3.14775	0.00770462	0.0320229	-3.07134
Q49MG5	MAP9	-1.60172	16.4076	-3.14719	0.00771281	0.0320229	-3.07238
Q96FJ0	STAMBPL1	2.3695	16.0007	3.32306	0.007707	0.0320229	-2.87085
O60830	TIMM17B	0.780213	19.2907	3.14635	0.00772541	0.0320577	-3.07399
Q8N9N7	LRRC57	0.40436	21.299	3.14434	0.00775529	0.0321666	-3.07779
O75164	KDM4A	0.583099	18.7544	3.14351	0.00776769	0.0322029	-3.07937
Q9UPM8	AP4E1	0.615557	19.1984	3.14261	0.00778113	0.0322434	-3.08107
P40426	PBX3	1.64779	16.3748	3.14137	0.00779978	0.0323038	-3.08342
Q5T7W0	ZNF618	-0.556505	20.1189	-3.14115	0.00780302	0.0323038	-3.08383
Q6ZMG9	CERS6	0.499212	20.4673	3.13873	0.00783951	0.0324244	-3.08843
Q96HW7	INTS4	0.372243	20.8729	3.13878	0.00783885	0.0324244	-3.08834
Q9BX66	SORBS1	-0.845435	20.1346	-3.13843	0.00784412	0.0324282	-3.089
O15431	SLC31A1	-0.722347	18.9455	-3.13545	0.00788918	0.0325725	-3.09464
P36871	PGM1	-0.431227	24.7743	-3.13539	0.00789009	0.0325725	-3.09476
Q96NW4	ANKRD27	-3.12906	14.3744	-3.13554	0.00788779	0.0325725	-3.09447
P48728	AMT	-0.708447	21.4007	-3.13512	0.00789423	0.0325743	-3.09527
Q9Y606	PUS1	-0.409518	20.5	-3.13481	0.00789894	0.0325785	-3.09586
P14859	POU2F1	-0.453535	19.8461	-3.1318	0.00794479	0.0327523	-3.10156
Q8IYD1	GSPT2	0.313366	23.3434	3.13141	0.0079508	0.0327618	-3.1023
Q9P2D6	FAM135A	-1.46206	15.6852	-3.13066	0.00796223	0.0327935	-3.10372
Q15042	RAB3GAP1	0.366615	23.2051	3.12961	0.00797843	0.0328333	-3.10572
Q2M389	WASHC4	0.369229	22.0335	3.12955	0.00797934	0.0328333	-3.10583
P16152	CBR1	-0.494565	24.1631	-3.12753	0.00801046	0.0329338	-3.10966
Q13561	DCTN2	0.363494	24.5406	3.12748	0.00801122	0.0329338	-3.10975
Q15014	MORF4L2	0.437048	18.8472	3.12573	0.00803822	0.0330294	-3.11306
P43234	CTSO	-0.988425	17.9679	-3.12105	0.00811101	0.0333129	-3.12193
Q15111	PLCL1	0.922438	21.9775	3.12032	0.00812232	0.0333439	-3.1233
Q86X27	RALGPS2	-1.11844	17.5064	-3.1185	0.00815088	0.0334455	-3.12675
Q9NVF7	FBXO28	0.500632	15.7968	3.11781	0.00816177	0.0334747	-3.12807
Q8IWW6	ARHGAP12	-0.434388	20.1777	-3.11732	0.00816944	0.0334905	-3.12899
Q8IXQ3	C9orf40	-1.35951	14.6471	-3.1163	0.0081855	0.0335252	-3.13092
Q9UHR4	BAIAP2L1	-0.947862	18.845	-3.11652	0.00818207	0.0335252	-3.13051
P15259	PGAM2	-0.485762	25.6376	-3.11565	0.00819576	0.0335516	-3.13216
O75792	RNASEH2A	-0.652089	18.2761	-3.11514	0.00820377	0.0335575	-3.13312
P05026	ATP1B1	-0.721931	23.0495	-3.11507	0.00820481	0.0335575	-3.13324
Q8NEY1	NAV1	0.43965	22.9089	3.11388	0.00822367	0.0336191	-3.1355
Q9NUJ1	ABHD10	0.388052	23.0097	3.11298	0.00823793	0.0336617	-3.1372
P40222	TXLNA	0.485099	22.9411	3.11211	0.0082518	0.0337028	-3.13886
Q04760	GLO1	-0.66848	23.3373	-3.1114	0.0082631	0.0337333	-3.1402
Q8IZ73	RPUSD2	-0.529094	19.1091	-3.10934	0.00829584	0.0338513	-3.14409
Q9BVL2	NUP58	0.587547	19.2663	3.10898	0.00830165	0.0338594	-3.14478
P19784	CSNK2A2	0.357375	22.3726	3.10698	0.00833367	0.0339743	-3.14857
Q15742	NAB2	1.65037	16.8139	3.10521	0.00836203	0.0340741	-3.15191
Q8TC26	TMEM163	1.62494	20.9065	3.10362	0.00838769	0.0341629	-3.15492
Q9UHG3	PCYOX1	-0.31145	24.6914	-3.10256	0.00840492	0.0342173	-3.15694
Q01415	GALK2	-0.483793	21.2079	-3.10188	0.00841585	0.0342396	-3.15821
Q9H7B4	SMYD3	0.4706	20.037	3.10174	0.00841818	0.0342396	-3.15848
O43741	PRKAB2	-0.374244	20.3086	-3.1006	0.00843656	0.0342985	-3.16063
P52788	SMS	-0.362109	23.1079	-3.10022	0.00844277	0.034308	-3.16135
O43761	SYNGR3	0.657001	19.3328	3.09966	0.00845191	0.0343293	-3.16242
Q9Y2R5	MRPS17	0.379229	19.8272	3.09617	0.00850886	0.0345447	-3.16902
Q6UXD5	SEZ6L2	0.363184	21.0252	3.09579	0.00851511	0.0345542	-3.16974
O60930	RNASEH1	-1.67375	14.859	-3.61777	0.00853424	0.0345862	-2.55453
P28331	NDUFS1	0.571786	24.0531	3.09467	0.00853342	0.0345862	-3.17185
Q96EK6	GNPNAT1	-0.567529	20.3803	-3.09459	0.00853478	0.0345862	-3.17201
O95292	VAPB	0.539733	23.4145	3.09356	0.0085518	0.0346393	-3.17396
Q9H0Q3	FXYD6	1.69796	17.6709	3.09302	0.00856062	0.0346591	-3.17498
Q9H7E9	C8orf33	-1.13342	17.8763	-3.09216	0.00857483	0.0347007	-3.17661
Q13618	CUL3	0.372702	23.2412	3.09035	0.00860472	0.0348047	-3.18003
Q8NBT2	SPC24	2.1386	17.3301	3.13516	0.00860843	0.0348047	-3.14785
Q8IU81	IRF2BP1	0.34749	21.3484	3.08913	0.0086249	0.0348357	-3.18233
Q8IWQ3	BRSK2	0.405025	20.7999	3.08895	0.00862793	0.0348357	-3.18267
Q9Y3B6	EMC9	1.67237	15.723	3.08904	0.00862646	0.0348357	-3.1825
Q9HBF4	ZFYVE1	0.500835	19.4692	3.08786	0.00864606	0.0348929	-3.18474
Q96EV8	DTNBP1	-0.443242	19.5163	-3.08732	0.00865509	0.0349134	-3.18576
P62877	RBX1	0.574384	19.8089	3.08606	0.00867616	0.0349769	-3.18815
Q9BZJ0	CRNKL1	0.796075	20.4012	3.08566	0.00868274	0.0349769	-3.18889
Q9NZC7	WWOX	0.453908	19.6476	3.08581	0.00868035	0.0349769	-3.18862
Q96EE4	CCDC126	0.856536	18.6306	3.08464	0.00869983	0.0350142	-3.19083
Q9UJ83	HACL1	-0.579956	20.0964	-3.08463	0.00869994	0.0350142	-3.19084
P16870	CPE	0.863944	26.7865	3.08312	0.00872525	0.035084	-3.19369
Q6ZT07	TBC1D9	0.93549	18.8581	3.08327	0.00872281	0.035084	-3.19342
P27544	CERS1	0.616018	19.8192	3.08188	0.00874612	0.0351519	-3.19604
O75717	WDHD1	-2.39848	15.8091	-3.0798	0.00878126	0.0351969	-3.19998
Q01101	INSM1	1.21454	20.1341	3.07996	0.00877861	0.0351969	-3.19968
Q13439	GOLGA4	-0.563226	23.4656	-3.08069	0.00876619	0.0351969	-3.19829
Q86YB8	ERO1B	0.95023	24.7946	3.0807	0.00876614	0.0351969	-3.19828
Q8TC71	SPATA18	-2.61753	15.2028	-3.0803	0.00877288	0.0351969	-3.19904
Q9Y5W9	SNX11	0.807178	17.0237	3.07994	0.00877884	0.0351969	-3.19971
Q9Y512	SAMM50	0.968342	22.6481	3.07797	0.00881218	0.0353048	-3.20343
P09417	QDPR	0.462809	26.0734	3.07772	0.00881642	0.0353057	-3.2039
Q15334	LLGL1	-0.476482	22.633	-3.07708	0.00882732	0.0353333	-3.20512
O15226	NKRF	1.01415	19.6976	3.07522	0.00885894	0.0354438	-3.20863
O43824	GTPBP6	0.511835	19.6365	3.07411	0.00887799	0.0354878	-3.21074
Q96JN8	NEURL4	1.26908	18.025	3.07433	0.00887419	0.0354878	-3.21032
Q6PJG6	BRAT1	0.48417	19.6332	3.07127	0.00892668	0.0356663	-3.21611
Q86UK7	NA	0.321686	20.4368	3.06999	0.00894865	0.0357217	-3.21852
Q9Y2X9	ZNF281	-2.00013	15.6759	-3.07012	0.00894638	0.0357217	-3.21827
Q9BVH7	ST6GALNAC5	0.550389	20.7631	3.0692	0.00896232	0.0357601	-3.22002
Q7L592	NDUFAF7	-0.60168	20.4554	-3.06805	0.00898211	0.0358228	-3.22218
Q8NBX0	SCCPDH	0.346452	23.5917	3.06536	0.00902868	0.035976	-3.22726
Q9UEU0	VTI1B	0.439312	20.9455	3.06553	0.00902577	0.035976	-3.22694
Q92633	LPAR1	-2.41609	15.1407	-3.10831	0.00904882	0.03604	-3.03237
P22223	CDH3	1.3852	17.9947	3.06245	0.00907937	0.0361453	-3.23276
P06454	PTMA	-0.464879	23.2315	-3.06024	0.00911806	0.036283	-3.23693
Q8TEL6	TRPC4AP	-1.79539	17.5297	-3.05967	0.00912806	0.0363064	-3.238
Q8N5A5	ZGPAT	-0.632298	18.1803	-3.05735	0.00916901	0.0364322	-3.2424
Q8NHP8	PLBD2	0.436045	23.5901	3.05724	0.00917095	0.0364322	-3.2426
Q9UIW2	PLXNA1	-1.62273	17.898	-3.05717	0.0091721	0.0364322	-3.24273
P25098	GRK2	0.426689	21.295	3.05591	0.00919435	0.0365042	-3.24511
P46734	MAP2K3	-0.858342	19.3469	-3.05563	0.0091993	0.0365074	-3.24563
Q9BQ04	RBM4B	0.362033	22.7518	3.05485	0.00921324	0.0365463	-3.24712
Q8IWF2	FOXRED2	2.30537	15.8581	3.09835	0.00921778	0.0365478	-3.18411
P09493	TPM1	-0.467913	23.3709	-3.05366	0.00923432	0.0365626	-3.24936
Q8IW41	MAPKAPK5	-2.17672	17.7541	-3.05321	0.00924224	0.0365626	-3.2502
Q8TB03	CXorf38	-0.535627	18.4669	-3.05411	0.0092264	0.0365626	-3.24852
Q99856	ARID3A	-0.361856	22.6814	-3.05335	0.00923984	0.0365626	-3.24995
Q9H6K4	OPA3	0.309261	20.0742	3.05371	0.00923342	0.0365626	-3.24927
Q16795	NDUFA9	0.673729	22.4715	3.05267	0.00925185	0.0365771	-3.25122
Q9NRL3	STRN4	0.312506	21.5082	3.05254	0.00925419	0.0365771	-3.25147
P58004	SESN2	0.506357	20.2593	3.0514	0.00927462	0.0366414	-3.25363
Q8N5Z0	AADAT	0.711367	18.2889	3.05106	0.00928059	0.0366486	-3.25427
Q9UJV9	DDX41	-0.655524	20.0455	-3.05034	0.0092934	0.0366827	-3.25562
Q2M3G4	SHROOM1	-1.95282	15.9351	-3.05	0.00929965	0.036691	-3.25628
Q92896	GLG1	0.328385	24.0974	3.04659	0.00936081	0.0369158	-3.26271
Q5JSL3	DOCK11	2.61216	13.8484	3.28866	0.00939761	0.0370443	-2.99233
Q96P47	AGAP3	0.62956	20.6631	3.04116	0.00945904	0.0372532	-3.27295
Q9H4F8	SMOC1	1.18263	20.5349	3.0413	0.00945654	0.0372532	-3.27269
Q5JR59	MTUS2	1.04912	19.6444	3.04072	0.0094672	0.0372686	-3.27379
Q96C57	C12orf43	-0.478086	17.2276	-3.03995	0.00948123	0.0373036	-3.27524
Q9Y6M7	SLC4A7	-2.3261	18.3632	-3.03976	0.00948455	0.0373036	-3.27559
Q86TN4	TRPT1	-0.78877	19.2379	-3.03713	0.00953273	0.0374764	-3.28056
P30876	POLR2B	0.30032	22.7736	3.03405	0.00958932	0.0376549	-3.28636
Q13617	CUL2	0.28553	23.1803	3.03376	0.00959477	0.0376549	-3.28692
Q6UW56	ATRAID	-0.563777	17.5954	-3.03429	0.00958499	0.0376549	-3.28592
Q8TCZ2	CD99L2	1.03099	19.0413	3.03373	0.00959521	0.0376549	-3.28696
A5A3E0	POTEF	-1.46257	21.9115	-3.03284	0.00961174	0.037703	-3.28865
P35249	RFC4	-0.434599	20.2259	-3.03239	0.00962011	0.0377191	-3.2895
Q9H9F9	ACTR5	-0.763484	18.3483	-3.03179	0.00963117	0.0377448	-3.29063
Q9Y399	MRPS2	0.381713	21.029	3.03157	0.00963523	0.0377448	-3.29104
O00192	ARVCF	0.489823	21.743	3.03058	0.00965356	0.0377998	-3.2929
P46108	CRK	-0.560388	21.8721	-3.03004	0.00966362	0.0378076	-3.29392
Q3SXM5	HSDL1	0.73938	21.7015	3.03001	0.00966414	0.0378076	-3.29398
Q9BVK8	TMEM147	0.47776	17.7446	3.02938	0.009676	0.0378372	-3.29518
Q969K3	RNF34	0.839987	17.657	3.02888	0.00968524	0.0378566	-3.29612
Q9Y3S1	WNK2	0.593069	21.0511	3.0284	0.00969417	0.0378747	-3.29702
Q12816	TRO	1.30093	16.0885	3.02808	0.00970018	0.0378814	-3.29763
Q9UBV7	B4GALT7	-0.816564	16.8599	-3.02745	0.00971187	0.0379102	-3.29881
Q96A72	MAGOHB	0.358233	22.1796	3.02694	0.00972153	0.0379312	-3.29978
O75976	CPD	-0.313926	24.2045	-3.02614	0.00973646	0.0379726	-3.30128
O75298	RTN2	0.659986	15.7811	3.02314	0.00979273	0.0381733	-3.30693
Q8WVB3	HEXD	1.30688	17.3831	3.02294	0.00979657	0.0381733	-3.30732
P00995	SPINK1	-2.54605	16.0415	-3.11606	0.00981812	0.0382404	-3.18426
P19525	EIF2AK2	0.408015	23.0082	3.02095	0.00983411	0.0382857	-3.31106
P61244	MAX	1.05743	17.6711	3.02055	0.00984178	0.0382987	-3.31183
P39880	CUX1	0.494907	20.7656	3.01951	0.00986144	0.0383583	-3.31378
O15344	MID1	-1.92881	16.4146	-3.01837	0.00988309	0.0384255	-3.31593
Q9H497	TOR3A	1.58409	18.4629	3.01748	0.00989991	0.038474	-3.3176
Q8IVI9	NOSTRIN	-2.34957	16.8887	-3.05932	0.00991109	0.0385004	-3.12173
O94762	RECQL5	-1.00506	17.497	-3.01504	0.00994662	0.0386215	-3.32221
Q15532	SS18	0.668201	18.4297	3.01355	0.00997506	0.0387148	-3.325
O00264	PGRMC1	0.41395	22.9894	3.01299	0.00998594	0.038723	-3.32607
Q330K2	NDUFAF6	0.805067	17.7743	3.01304	0.0099848	0.038723	-3.32596
Q9BUW7	BBLN	0.806596	18.3046	3.01254	0.00999441	0.0387388	-3.3269
O75223	GGCT	-0.426095	22.2614	-3.01146	0.0100153	0.0388026	-3.32895
Q6GMV2	SMYD5	-0.659838	19.8988	-3.01053	0.0100332	0.0388548	-3.33069
Q86UD5	SLC9B2	1.30079	14.9042	3.01007	0.0100421	0.0388722	-3.33156
Q9NP64	ZCCHC17	-1.94506	17.0897	-3.00877	0.0100673	0.0389415	-3.33402
Q9NZP8	C1RL	-1.83665	14.4627	-3.00869	0.0100688	0.0389415	-3.33417
Q5K651	SAMD9	2.30636	17.948	3.00735	0.0100947	0.0390246	-3.33668
Q14258	TRIM25	-0.505802	22.6901	-3.00628	0.0101156	0.0390881	-3.3387
Q92628	KIAA0232	-1.22998	14.8726	-3.00571	0.0101266	0.0391137	-3.33977
Q9H0U6	MRPL18	0.330356	20.5997	3.0045	0.0101503	0.0391828	-3.34206
Q9H9Y4	GPN2	-0.666611	18.4767	-3.00434	0.0101534	0.0391828	-3.34236
O75367	MACROH2A1	1.94042	20.002	3.0024	0.0101912	0.0393036	-3.346
P01116	KRAS	-0.329709	21.3711	-3.00228	0.0101936	0.0393036	-3.34623
Q5TCQ9	MAGI3	-1.131	16.6555	-3.04324	0.0102118	0.0393563	-3.15104
Q9BW92	TARS2	-1.14401	20.3137	-3.00107	0.0102174	0.039361	-3.34851
Q96AJ9	VTI1A	0.614283	19.7889	3.00069	0.0102249	0.0393726	-3.34923
O15264	MAPK13	-0.446304	21.9771	-3.00006	0.0102372	0.0394028	-3.35041
P0CG36	CFC1B	0.597984	20.5634	2.99926	0.010253	0.0394036	-3.35191
Q6PID8	KLHDC10	1.07265	17.4834	2.99939	0.0102504	0.0394036	-3.35167
Q9BWH2	FUNDC2	0.397375	20.2654	2.99923	0.0102537	0.0394036	-3.35198
Q9UNW1	MINPP1	0.742861	20.8643	2.99915	0.0102553	0.0394036	-3.35214
Q13454	TUSC3	0.572522	21.0261	2.99865	0.0102652	0.0394072	-3.35308
Q9H8J5	MANSC1	1.23122	17.3983	2.99878	0.0102626	0.0394072	-3.35283
Q9NVV0	TMEM38B	-0.683594	18.6167	-2.99839	0.0102702	0.0394094	-3.35356
Q9BQC6	MRPL57	0.465995	19.608	2.9978	0.0102818	0.0394366	-3.35466
Q9UKL6	PCTP	-0.497914	20.2361	-2.99756	0.0102866	0.0394379	-3.35512
O95819	MAP4K4	0.374452	22.0746	2.99632	0.0103111	0.0395148	-3.35745
P04049	RAF1	-0.697241	18.8786	-2.99501	0.0103371	0.0395666	-3.35991
Q50LG9	LRRC24	1.993	15.5916	3.03657	0.010339	0.0395666	-3.29736
Q92615	LARP4B	-0.467194	21.2525	-2.99502	0.010337	0.0395666	-3.3599
Q9NYF3	FAM53C	2.72722	16.1109	3.03639	0.0103426	0.0395666	-3.2977
Q5R372	RABGAP1L	-0.498716	19.7792	-2.99415	0.0103543	0.0395883	-3.36154
Q8WV93	AFG1L	-0.99421	17.6008	-2.994	0.0103572	0.0395883	-3.36182
P78536	ADAM17	-1.11545	17.8671	-2.99338	0.0103697	0.0396186	-3.36299
Q96F10	SAT2	-0.58429	20.182	-2.99295	0.0103782	0.039634	-3.3638
Q96DH6	MSI2	0.416244	21.4576	2.99096	0.010418	0.0397689	-3.36754
Q9H3Z4	DNAJC5	0.366601	21.6597	2.98873	0.0104627	0.0399221	-3.37173
Q92995	USP13	1.03624	19.1925	2.98696	0.0104985	0.0400416	-3.37508
Q96K49	TMEM87B	-0.444044	18.6738	-2.98556	0.0105267	0.0401316	-3.3777
P10645	CHGA	1.04707	30.867	2.98511	0.0105358	0.0401488	-3.37854
O60684	KPNA6	0.319663	22.4767	2.98434	0.0105515	0.0401566	-3.38
Q15388	TOMM20	0.959159	19.8391	2.98463	0.0105457	0.0401566	-3.37946
Q9NU19	TBC1D22B	0.715464	18.7498	2.98445	0.0105493	0.0401566	-3.37979
P62979	RPS27A	0.429724	24.215	2.98083	0.0106228	0.0403875	-3.38659
Q5SZK8	FREM2	-2.22737	19.2025	-2.9805	0.0106297	0.0403875	-3.38722
Q6UWZ7	ABRAXAS1	-0.835556	17.0324	-2.98046	0.0106305	0.0403875	-3.38729
Q7Z4H7	HAUS6	-2.0912	15.9203	-2.98054	0.0106288	0.0403875	-3.38714
P61812	TGFB2	-2.34197	16.4356	-2.97954	0.0106493	0.0404418	-3.38903
Q96E16	SMIM19	-1.12182	14.966	-3.01977	0.0106669	0.0404909	-3.19376
Q8IY47	KBTBD2	0.667458	17.4751	2.9783	0.0106746	0.040503	-3.39135
Q53SF7	COBLL1	0.684451	20.8275	2.97779	0.0106852	0.0405257	-3.39232
Q96CD2	PPCDC	-0.749568	17.7818	-2.97661	0.0107094	0.0405998	-3.39453
Q92994	BRF1	1.14231	18.079	2.97633	0.0107153	0.0406048	-3.39507
O60547	GMDS	-0.598479	22.6182	-2.9748	0.0107468	0.0407068	-3.39794
Q16527	CSRP2	-1.34113	18.4363	-2.97442	0.0107547	0.0407191	-3.39865
P09601	HMOX1	-2.44104	15.576	-3.12574	0.0107675	0.0407501	-3.06731
Q5W111	SPRYD7	0.401843	20.4903	2.97303	0.0107834	0.0407926	-3.40126
P52298	NCBP2	0.315177	19.8275	2.97279	0.0107883	0.0407938	-3.40171
O14548	COX7A2L	1.12769	18.4383	2.97198	0.0108053	0.0408405	-3.40324
Q9UBP9	GULP1	-3.16773	17.6282	-2.97134	0.0108185	0.0408728	-3.40444
O43583	DENR	0.319818	22.1735	2.97008	0.0108447	0.0409367	-3.4068
Q9UQ03	CORO2B	0.808353	20.0049	2.9703	0.0108401	0.0409367	-3.40639
Q9HD20	ATP13A1	0.399145	23.188	2.9696	0.0108546	0.0409568	-3.4077
Q8TCY9	URGCP	0.503543	18.7343	2.96567	0.010937	0.0412502	-3.41509
P61201	COPS2	0.311727	23.7206	2.96517	0.0109476	0.0412722	-3.41603
P35080	PFN2	0.508525	23.3609	2.96406	0.010971	0.0413428	-3.41812
Q9BVT8	TMUB1	0.799638	17.1277	2.96354	0.0109818	0.041366	-3.41909
Q6NUQ1	RINT1	0.393271	19.9605	2.96182	0.0110183	0.0414855	-3.42232
Q8N5Z5	KCTD17	1.61699	14.832	3.00135	0.0110384	0.0415437	-3.36182
P57772	EEFSEC	0.27978	21.9899	2.95963	0.0110647	0.0416246	-3.42643
O00165	HAX1	0.385368	20.864	2.95791	0.0111013	0.0417336	-3.42966
Q9BYT8	NLN	-0.435031	22.4822	-2.95783	0.0111031	0.0417336	-3.42982
Q8WXI4	ACOT11	-1.98145	19.2142	-2.95684	0.0111242	0.0417953	-3.43168
Q9NRA8	EIF4ENIF1	0.697566	19.4997	2.95579	0.0111467	0.041844	-3.43365
Q9UK96	FBXO10	1.82754	16.373	2.95581	0.0111463	0.041844	-3.43361
Q9Y3C5	RNF11	1.05413	15.7711	2.95509	0.0111618	0.0418827	-3.43497
Q14249	ENDOG	-0.618245	19.1522	-2.95474	0.0111691	0.0418926	-3.43562
Q53H82	LACTB2	-0.607761	19.9825	-2.9541	0.011183	0.0419266	-3.43682
P16050	ALOX15	-3.75062	17.8181	-2.95319	0.0112026	0.0419466	-3.43853
Q13425	SNTB2	-0.671154	19.855	-2.9533	0.0112001	0.0419466	-3.43832
Q9ULX3	NOB1	-0.588074	18.1157	-2.95334	0.0111993	0.0419466	-3.43825
Q02447	SP3	0.495921	18.8879	2.95213	0.0112254	0.0420143	-3.44052
Q00059	TFAM	-0.696272	21.3193	-2.95118	0.011246	0.0420734	-3.44231
Q8N3Y3	LARGE2	2.63452	15.4957	2.95001	0.0112711	0.0421318	-3.4445
Q9Y4B4	RAD54L2	-1.49038	17.8152	-2.95022	0.0112667	0.0421318	-3.44411
Q5T4F4	ZFYVE27	0.896451	18.7904	2.94825	0.0113094	0.0422389	-3.4478
Q9H2U2	PPA2	-0.365622	23.6011	-2.94829	0.0113084	0.0422389	-3.44772
O75947	ATP5PD	0.594056	23.7868	2.94755	0.0113247	0.0422602	-3.44912
Q460N5	PARP14	-0.952587	21.2651	-2.94776	0.0113199	0.0422602	-3.44871
Q5JSZ5	PRRC2B	0.460061	20.4571	2.94706	0.0113352	0.0422816	-3.45003
O95628	CNOT4	0.513036	19.4955	2.94591	0.0113604	0.0423576	-3.4522
P49815	TSC2	0.457026	21.2946	2.94499	0.0113805	0.042409	-3.45393
Q01995	TAGLN	-3.06219	17.01	-3.03318	0.0113838	0.042409	-3.28489
O60941	DTNB	-0.988229	17.1804	-2.9444	0.0113933	0.0424264	-3.45502
O75592	MYCBP2	0.572554	21.6888	2.9434	0.0114152	0.0424901	-3.4569
O15127	SCAMP2	-0.413202	20.977	-2.94182	0.0114499	0.0426014	-3.45986
Q99707	MTR	-0.458054	20.5719	-2.94135	0.0114603	0.0426223	-3.46075
P52630	STAT2	-0.696742	20.6136	-2.93989	0.0114924	0.0426515	-3.46348
Q14156	EFR3A	0.795911	19.8654	2.94058	0.0114771	0.0426515	-3.46218
Q86XP1	DGKH	1.55273	17.1703	2.94031	0.0114831	0.0426515	-3.46269
Q9Y3P9	RABGAP1	0.312445	22.3271	2.94017	0.0114864	0.0426515	-3.46297
Q9Y5K6	CD2AP	-0.407762	23.2721	-2.94008	0.0114884	0.0426515	-3.46314
Q6UVM3	KCNT2	1.10981	18.0688	2.93925	0.0115065	0.0426859	-3.46468
O75150	RNF40	0.358189	21.8851	2.9382	0.0115298	0.0427542	-3.46665
Q8IUR7	ARMC8	0.339506	21.2739	2.93777	0.0115393	0.0427716	-3.46746
Q6UXI9	NPNT	-1.00372	18.1404	-2.93389	0.0116258	0.0430741	-3.47475
Q96FL9	GALNT14	3.08968	17.2276	2.93339	0.0116369	0.043097	-3.47568
Q53H12	AGK	0.621452	21.9426	2.9322	0.0116635	0.0431776	-3.47791
P32019	INPP5B	-2.4154	15.0777	-2.9708	0.0116832	0.0432322	-3.41765
P0CAP2	POLR2M	0.69342	19.1622	2.93027	0.0117069	0.0433019	-3.48154
Q9NWU5	MRPL22	0.328461	20.8367	2.92989	0.0117153	0.0433147	-3.48223
Q12768	WASHC5	0.324526	22.7889	2.92958	0.0117225	0.043323	-3.48283
Q13042	CDC16	0.527281	20.0429	2.92877	0.0117407	0.0433722	-3.48434
Q9BXC9	BBS2	0.581153	19.6671	2.92762	0.0117666	0.0434498	-3.4865
P48051	KCNJ6	2.24895	17.4969	2.92739	0.0117719	0.043451	-3.48693
Q9NWQ8	PAG1	-3.40662	14.065	-3.14746	0.0117847	0.0434803	-3.15825
P23368	ME2	-0.378399	23.8397	-2.92621	0.0117984	0.0435124	-3.48913
Q9Y5U2	TSSC4	0.577383	19.5169	2.92576	0.0118086	0.0435319	-3.48997
P50542	PEX5	0.327461	20.3407	2.92507	0.0118244	0.0435718	-3.49128
Q8TEM1	NUP210	0.997967	21.0875	2.92292	0.0118732	0.0437033	-3.4953
Q9NXR1	NDE1	-2.05087	15.0017	-3.06827	0.0118749	0.0437033	-3.18134
Q9Y5P6	GMPPB	-0.351433	22.8229	-2.92285	0.0118748	0.0437033	-3.49543
P20936	RASA1	0.364327	21.8554	2.91834	0.0119781	0.0440646	-3.50388
O75752	B3GALNT1	1.03903	18.2412	2.91764	0.0119943	0.0440876	-3.5052
Q7KZF4	SND1	0.439287	25.8448	2.9178	0.0119905	0.0440876	-3.50489
O60331	PIP5K1C	0.402519	20.1623	2.91671	0.0120156	0.0441475	-3.50693
P36894	BMPR1A	1.14778	16.076	2.91502	0.0120549	0.0442547	-3.51011
P51553	IDH3G	0.453462	22.2036	2.91517	0.0120513	0.0442547	-3.50981
O75794	CDC123	-0.596031	18.463	-2.91415	0.012075	0.0443102	-3.51173
P52435	POLR2J	1.25498	16.1828	2.91393	0.0120801	0.0443105	-3.51215
Q8N4Q0	PTGR3	0.625068	19.5753	2.9134	0.0120922	0.044318	-3.51312
Q9NSC5	HOMER3	-1.70197	16.3762	-2.9136	0.0120876	0.044318	-3.51275
Q99685	MGLL	-1.38544	21.0977	-2.91215	0.0121213	0.0444062	-3.51547
O75317	USP12	0.333762	19.1521	2.91151	0.0121363	0.0444243	-3.51668
P33316	DUT	0.789206	19.0748	2.91155	0.0121353	0.0444243	-3.5166
Q8N129	CNPY4	-0.580183	19.9956	-2.91112	0.0121453	0.0444387	-3.51739
P08240	SRPRA	-0.268056	23.3457	-2.91049	0.0121602	0.0444747	-3.51859
O14656	TOR1A	0.419093	20.683	2.90898	0.0121955	0.0445731	-3.52141
Q6GQQ9	OTUD7B	-0.671725	19.2045	-2.90869	0.0122023	0.0445731	-3.52196
Q96S66	CLCC1	-0.270279	21.0997	-2.90889	0.0121976	0.0445731	-3.52158
O14657	TOR1B	0.804032	19.6637	2.90818	0.0122141	0.0445977	-3.5229
Q8IW45	NAXD	0.465442	22.5022	2.90664	0.0122504	0.0447119	-3.5258
Q01433	AMPD2	0.388348	24.3606	2.90606	0.012264	0.0447279	-3.52688
Q9Y6Y0	IVNS1ABP	-0.569308	19.5452	-2.90602	0.0122649	0.0447279	-3.52695
Q9UBP6	METTL1	-0.844111	18.5407	-2.90576	0.012271	0.0447314	-3.52743
P25942	CD40	-2.66414	16.0256	-2.94229	0.0123189	0.0448876	-3.46968
Q03252	LMNB2	1.74978	20.444	2.90256	0.0123465	0.0449667	-3.53342
Q9H082	RAB33B	0.351903	19.7722	2.90238	0.0123508	0.0449667	-3.53375
Q9H0U9	TSPYL1	0.971075	17.84	2.90201	0.0123596	0.0449803	-3.53445
Q9NPF5	DMAP1	0.464334	19.6839	2.90078	0.0123888	0.0450677	-3.53674
Q6ZRP7	QSOX2	0.49034	20.9163	2.89955	0.0124183	0.0451564	-3.53906
Q9BS26	ERP44	-0.458215	23.9115	-2.89882	0.0124355	0.0452005	-3.54042
Q9UBQ7	GRHPR	-0.31668	23.7174	-2.89763	0.0124639	0.045285	-3.54264
P54577	YARS1	0.318085	24.2286	2.89713	0.012476	0.0452916	-3.54358
Q5T440	IBA57	0.344917	19.9303	2.89713	0.0124759	0.0452916	-3.54357
Q01432	AMPD3	0.469534	21.8318	2.89678	0.0124843	0.0453032	-3.54423
O43307	ARHGEF9	0.741643	18.137	2.89576	0.0125089	0.0453735	-3.54614
P42263	GRIA3	1.29278	17.3332	2.89528	0.0125204	0.0453968	-3.54704
P08697	SERPINF2	-0.794183	21.4627	-2.89449	0.0125394	0.045447	-3.54852
Q6ZS86	GK5	-1.3688	15.5966	-2.89382	0.0125555	0.0454708	-3.54977
Q9H8Y8	GORASP2	0.344095	22.7013	2.89379	0.0125563	0.0454708	-3.54983
Q13153	PAK1	-0.388452	21.0197	-2.89235	0.0125911	0.0455781	-3.55253
Q9BSH4	TACO1	-0.466587	21.4206	-2.89121	0.0126186	0.0456588	-3.55465
Q9UMS0	NFU1	0.671005	21.1401	2.88976	0.0126536	0.0457667	-3.55735
Q969Z3	MTARC2	-1.52597	17.1917	-2.92457	0.0127312	0.0460098	-3.50198
Q96BN8	OTULIN	-0.403266	20.3766	-2.88672	0.0127277	0.0460098	-3.56304
Q15527	SURF2	1.81504	17.7984	2.88587	0.0127486	0.0460536	-3.56463
P42574	CASP3	-0.49006	21.8129	-2.88537	0.0127607	0.0460596	-3.56556
Q9NX58	LYAR	-1.18948	19.0275	-2.8855	0.0127576	0.0460596	-3.56533
P61011	SRP54	0.331913	23.4858	2.88427	0.0127877	0.0461383	-3.56762
P82675	MRPS5	0.365045	21.522	2.8837	0.0128016	0.0461696	-3.56868
E9PRG8	C11orf98	-0.462429	20.4348	-2.88317	0.0128148	0.0461981	-3.56968
P02753	RBP4	-1.67079	20.7219	-2.87822	0.012937	0.046595	-3.57892
P30533	LRPAP1	-0.353456	23.4654	-2.87806	0.0129411	0.046595	-3.57923
Q00169	PITPNA	0.35547	23.0957	2.87786	0.012946	0.046595	-3.5796
Q562R1	ACTBL2	-0.989664	20.5037	-2.87828	0.0129354	0.046595	-3.5788
Q5U3C3	TMEM164	1.02394	18.952	2.87684	0.0129712	0.0466098	-3.5815
Q5U4P2	ASPHD1	1.48684	15.8556	2.87702	0.0129668	0.0466098	-3.58117
Q6P1X5	TAF2	-1.14238	18.3351	-2.87737	0.0129582	0.0466098	-3.58052
Q96MF6	COQ10A	1.123	18.2328	2.8769	0.0129698	0.0466098	-3.58139
Q9HBD1	RC3H2	2.09285	17.2937	2.87596	0.0129932	0.0466697	-3.58314
P00846	MT-ATP6	0.483727	21.7147	2.87508	0.0130152	0.0467169	-3.58479
Q9Y6M9	NDUFB9	0.704953	20.548	2.87501	0.0130169	0.0467169	-3.58492
Q9H6H4	REEP4	0.706696	18.6641	2.87391	0.0130444	0.0467963	-3.58697
Q70IA8	MOB3C	1.81676	14.8086	2.91109	0.013054	0.0468119	-3.55831
Q9Y2H9	MAST1	1.26414	17.4945	2.87281	0.0130719	0.046857	-3.58902
P86791	CCZ1	0.474667	20.8773	2.87232	0.0130842	0.0468629	-3.58993
Q9Y3V2	RWDD3	-1.83367	18.1175	-2.87232	0.0130842	0.0468629	-3.58993
Q99952	PTPN18	-4.17596	15.1665	-2.9538	0.0131193	0.0469696	-3.32902
Q96EH3	MALSU1	0.543076	17.6128	2.87062	0.0131271	0.0469784	-3.59312
Q16352	INA	2.15123	20.7756	2.86883	0.0131721	0.0471203	-3.59645
P26012	ITGB8	-1.89262	17.2846	-2.86827	0.0131862	0.0471517	-3.59749
Q9NYB9	ABI2	0.566709	20.3197	2.86793	0.013195	0.0471641	-3.59814
Q9NQ86	TRIM36	2.15812	18.2199	2.86445	0.0132834	0.0474606	-3.60464
P14625	HSP90B1	-0.468581	27.956	-2.86346	0.0133085	0.0475128	-3.60647
Q8NFZ3	NLGN4Y	1.248	18.0656	2.86324	0.0133142	0.0475128	-3.60689
Q96JC1	VPS39	0.512718	21.0647	2.86326	0.0133136	0.0475128	-3.60685
Q8ND90	PNMA1	1.50722	19.2173	2.86169	0.0133537	0.0476346	-3.60977
O15173	PGRMC2	0.369473	23.9039	2.86048	0.0133849	0.0477107	-3.61204
Q9NQ84	GPRC5C	0.309749	21.2642	2.86044	0.0133858	0.0477107	-3.61211
P35269	GTF2F1	-0.341612	21.0645	-2.86008	0.0133952	0.0477247	-3.61279
Q8TB52	FBXO30	0.574361	18.8048	2.85961	0.0134072	0.0477482	-3.61366
Q86UY8	NT5DC3	0.466635	22.8176	2.85867	0.0134313	0.0478148	-3.61541
O75674	TOM1L1	0.744786	21.0739	2.85614	0.0134966	0.0480278	-3.62013
Q99717	SMAD5	0.354843	20.0935	2.85499	0.0135264	0.0481143	-3.62227
Q6PFW1	PPIP5K1	0.511967	19.3547	2.85381	0.0135572	0.0482044	-3.62448
Q9Y4E1	WASHC2C	0.415834	21.9853	2.85354	0.013564	0.0482093	-3.62497
P10632	CYP2C8	1.40173	18.3568	2.85302	0.0135777	0.0482385	-3.62595
Q8N0Z3	SPICE1	-2.23612	15.1835	-2.85232	0.013596	0.0482451	-3.62726
Q96DV4	MRPL38	0.317955	21.5103	2.85268	0.0135864	0.0482451	-3.62658
Q9BUE6	ISCA1	0.277072	19.1134	2.85251	0.0135909	0.0482451	-3.6269
O14925	TIMM23	0.548146	19.7796	2.85149	0.0136174	0.0483017	-3.62879
Q9HBZ2	ARNT2	0.586136	19.278	2.84949	0.0136698	0.0484683	-3.63253
P30419	NMT1	-0.267974	23.2008	-2.84742	0.0137242	0.0486416	-3.63639
P29353	SHC1	-1.04165	19.3283	-2.84682	0.0137399	0.0486712	-3.6375
Q86TI0	TBC1D1	1.34914	18.9253	2.84668	0.0137436	0.0486712	-3.63776
P12645	BMP3	3.06529	15.1959	2.84587	0.0137649	0.0487226	-3.63927
P14209	CD99	0.379059	24.3758	2.84546	0.0137757	0.0487226	-3.64003
P49406	MRPL19	0.314444	21.0933	2.84513	0.0137846	0.0487226	-3.64066
Q93008	USP9X	0.283916	23.8087	2.84557	0.0137728	0.0487226	-3.63983
Q96T58	SPEN	0.808751	18.1093	2.84487	0.0137913	0.0487226	-3.64113
Q9BUN5	CCDC28B	0.425102	17.5807	2.84495	0.0137892	0.0487226	-3.64098
O14745	NHERF1	-0.965346	23.1291	-2.84392	0.0138166	0.0487924	-3.64291
Q6N022	TENM4	2.26905	18.0494	2.84255	0.0138528	0.0489008	-3.64545
P14324	FDPS	-0.547587	23.0239	-2.84208	0.0138654	0.048906	-3.64633
Q9NPQ8	RIC8A	-0.372191	22.0208	-2.84226	0.0138606	0.048906	-3.646
Q7L804	RAB11FIP2	3.01297	16.4109	2.87837	0.013872	0.0489098	-3.58606
Q8N257	H2BC26	1.33369	19.3465	2.84108	0.013892	0.0489608	-3.6482
P26367	PAX6	1.65771	17.9886	2.83975	0.0139275	0.0490476	-3.65068
P61224	RAP1B	0.668416	24.546	2.83974	0.0139278	0.0490476	-3.6507
Q8TF30	WHAMM	0.943813	17.8597	2.8395	0.0139341	0.0490503	-3.65114
P07099	EPHX1	0.580215	25.6941	2.83885	0.0139515	0.049092	-3.65235
Q9UQN3	CHMP2B	-0.318071	20.9317	-2.8381	0.0139714	0.0491424	-3.65374
Q9BYC9	MRPL20	0.289675	20.1634	2.83752	0.0139872	0.0491782	-3.65483
P49754	VPS41	0.545476	20.9443	2.83697	0.0140017	0.0492097	-3.65584
P00367	GLUD1	-0.760997	25.6435	-2.8359	0.0140307	0.0492918	-3.65785
P22033	MMUT	0.534527	23.9933	2.83527	0.0140475	0.0493313	-3.65901
Q96Q42	ALS2	-0.817095	21.0166	-2.83388	0.0140849	0.0494428	-3.66159
Q9Y2H6	FNDC3A	0.323337	22.661	2.83346	0.0140964	0.0494637	-3.66239
O00571	DDX3X	0.423025	24.3185	2.83295	0.0141102	0.0494924	-3.66334
Q9UI09	NDUFA12	0.766242	21.0845	2.83261	0.0141193	0.0495047	-3.66397
P28332	ADH6	1.38998	20.3742	2.83211	0.014133	0.0495131	-3.6649
Q9HCS7	XAB2	0.750973	21.0283	2.8323	0.0141276	0.0495131	-3.66454
Q9Y5A9	YTHDF2	0.405528	20.5626	2.83062	0.0141733	0.0496346	-3.66767
O14530	TXNDC9	0.614065	20.5607	2.83026	0.014183	0.0496446	-3.66834
P12694	BCKDHA	0.441717	22.8724	2.83004	0.014189	0.0496446	-3.66875
P35232	PHB1	0.642272	24.9894	2.82955	0.0142024	0.0496446	-3.66966
Q06330	RBPJ	-0.971892	19.2816	-2.82973	0.0141973	0.0496446	-3.66932
Q9H9H4	VPS37B	0.762095	20.6688	2.82948	0.0142043	0.0496446	-3.66979
O95670	ATP6V1G2	0.880868	19.7495	2.8287	0.0142255	0.0496922	-3.67124
P40692	MLH1	0.326483	19.8992	2.82856	0.0142292	0.0496922	-3.67149
Q9P253	VPS18	0.424341	22.1437	2.82785	0.0142486	0.0497402	-3.67282
Q9Y3A5	SBDS	-0.38679	22.7101	-2.82722	0.0142659	0.0497811	-3.674
Q9H479	FN3K	-0.413648	21.6285	-2.82686	0.0142757	0.0497955	-3.67466
P81877	SSBP2	1.27349	16.942	2.82611	0.0142963	0.0498123	-3.67607
Q99808	SLC29A1	0.715077	20.5344	2.82606	0.0142975	0.0498123	-3.67614
Q9NQC3	RTN4	0.428092	24.3457	2.82624	0.0142926	0.0498123	-3.67581
P35222	CTNNB1	-0.373172	24.0093	-2.82459	0.014338	0.0499285	-3.67889
Q9BSF4	TIMM29	0.493647	20.1964	2.82444	0.0143421	0.0499285	-3.67917
Q8N5H7	SH2D3C	2.70398	16.5271	2.95629	0.0143783	0.0500345	-3.35416
Q5VWJ9	SNX30	0.409163	21.0488	2.8224	0.0143983	0.0500827	-3.68297
Q8TD06	AGR3	-1.14308	19.4273	-2.82221	0.0144035	0.0500827	-3.68332
Q14767	LTBP2	1.6321	17.0491	2.82128	0.014429	0.0501519	-3.68504
P78352	DLG4	1.03255	19.2836	2.82103	0.014436	0.0501564	-3.68551
Q16222	UAP1	-0.441769	21.7333	-2.81988	0.0144679	0.0502474	-3.68765
Q9NP72	RAB18	0.380899	22.8203	2.8192	0.0144868	0.0502931	-3.68891
Q13469	NFATC2	-1.0721	18.1049	-2.81513	0.0146002	0.0506667	-3.69648
O43399	TPD52L2	-0.434844	23.9635	-2.81458	0.0146155	0.0506874	-3.6975
Q9HAU0	PLEKHA5	0.268635	21.1652	2.8145	0.0146176	0.0506874	-3.69764
Q9BZ95	NSD3	3.11413	16.0514	2.81341	0.0146482	0.0507734	-3.69967
P56134	ATP5MF	0.446744	22.3971	2.813	0.0146597	0.0507933	-3.70043
O14893	GEMIN2	0.874771	18.6889	2.81043	0.014732	0.051004	-3.70521
Q9NYZ3	GTSE1	1.41358	13.7249	2.84616	0.0147268	0.051004	-3.67642
Q13444	ADAM15	1.39779	15.4005	2.80816	0.0147961	0.0512057	-3.70942
Q9Y285	FARSA	0.244536	22.9879	2.80782	0.014806	0.0512197	-3.71006
P48163	ME1	0.683767	20.3031	2.8057	0.014866	0.0514071	-3.71399
P61421	ATP6V0D1	0.483364	22.6919	2.80507	0.014884	0.0514493	-3.71516
P49189	ALDH9A1	0.54024	24.7824	2.80398	0.014915	0.0515363	-3.71718
O75363	BCAS1	-1.8114	15.6828	-2.80222	0.0149653	0.0516697	-3.72045
P15085	CPA1	-4.51114	16.0791	-2.93294	0.0149645	0.0516697	-3.39366
Q68CQ7	GLT8D1	0.620478	20.4648	2.80032	0.01502	0.0518381	-3.72398
Q9BVV7	TIMM21	0.446852	19.3252	2.79882	0.0150631	0.0519667	-3.72677
Q6PML9	SLC30A9	0.469217	20.5751	2.7982	0.0150811	0.0520083	-3.72792
Q9BSE5	AGMAT	-1.86496	19.0563	-2.79531	0.0151647	0.052276	-3.73328
Q9H496	TOR1AIP2	1.4289	14.7309	2.79458	0.0151859	0.0523286	-3.73463
O43924	PDE6D	0.452088	19.5231	2.7931	0.0152291	0.0524513	-3.73739
Q9Y6D9	MAD1L1	-0.308188	21.2638	-2.79295	0.0152334	0.0524513	-3.73766
Q9NRY5	FAM114A2	0.399787	22.0039	2.79175	0.0152683	0.0525512	-3.73988
Q14393	GAS6	-2.05881	15.446	-2.92084	0.0152776	0.0525626	-3.53335
Q9Y224	RTRAF	0.420636	23.5207	2.79095	0.0152916	0.0525903	-3.74136
Q8NBS9	TXNDC5	-0.443681	23.8503	-2.79004	0.0153183	0.0526615	-3.74305
Q8TBQ9	TMEM167A	0.338212	21.1314	2.7895	0.0153343	0.052696	-3.74406
Q96SB4	SRPK1	-0.445971	20.0259	-2.78856	0.0153618	0.0527699	-3.7458
Q8N543	OGFOD1	-0.733184	18.3658	-2.78816	0.0153735	0.0527895	-3.74654
Q96BJ3	AIDA	0.520747	20.1998	2.78444	0.0154834	0.0531462	-3.75344
P02749	APOH	1.97933	17.2634	2.78279	0.0155323	0.0532933	-3.7565
Q86YD1	PTOV1	0.720172	18.0628	2.78124	0.0155786	0.0534313	-3.75938
O95476	CTDNEP1	0.484355	18.1464	2.78054	0.0155993	0.0534817	-3.76067
Q8WU67	ABHD3	-2.39959	16.4939	-2.81482	0.0156086	0.0534927	-3.70131
O94874	UFL1	0.327717	23.4659	2.77961	0.0156271	0.0535352	-3.76239
Q04756	HGFAC	2.96078	14.9719	2.97134	0.0156672	0.0536517	-3.50667
Q92503	SEC14L1	1.4484	21.1521	2.77795	0.0156768	0.0536638	-3.76547
Q96EX2	RNFT2	0.905467	17.517	2.77583	0.0157406	0.0538613	-3.7694
A5PLL7	PEDS1	-0.599098	18.4123	-2.77498	0.0157661	0.0538868	-3.77097
P05423	POLR3D	-0.549277	19.7198	-2.77497	0.0157664	0.0538868	-3.77099
Q99698	LYST	0.643547	20.0438	2.77531	0.0157563	0.0538868	-3.77037
P11216	PYGB	0.422787	23.6034	2.77407	0.0157936	0.0539152	-3.77266
P57740	NUP107	0.727376	20.094	2.77388	0.0157992	0.0539152	-3.773
Q09161	NCBP1	0.386535	22.7071	2.77403	0.0157948	0.0539152	-3.77273
Q6L9W6	B4GALNT3	-0.769828	18.6185	-2.77368	0.0158053	0.0539152	-3.77337
Q7KZI7	MARK2	0.342559	21.6383	2.77436	0.0157847	0.0539152	-3.77211
Q5JWR5	DOP1A	0.780295	19.3035	2.77322	0.0158192	0.0539419	-3.77423
Q00688	FKBP3	0.270053	24.3668	2.77273	0.015834	0.0539716	-3.77513
P27708	CAD	-0.317455	23.6851	-2.77212	0.0158526	0.0540026	-3.77627
Q8WU76	SCFD2	0.358969	20.8819	2.77203	0.0158554	0.0540026	-3.77644
Q06190	PPP2R3A	-1.73529	16.6944	-2.77122	0.0158799	0.0540651	-3.77793
O43488	AKR7A2	0.430042	24.2764	2.77003	0.015916	0.0541046	-3.78013
P05412	JUN	2.55937	15.049	2.84611	0.0159063	0.0541046	-3.6866
Q6UWY0	ARSK	-0.786147	19.1539	-2.77046	0.015903	0.0541046	-3.77934
Q9Y570	PPME1	0.279107	23.0673	2.77006	0.0159151	0.0541046	-3.78008
P13521	SCG2	1.10609	25.3861	2.76917	0.0159423	0.0541523	-3.78173
Q96EY4	TMA16	-0.702319	18.629	-2.7692	0.0159415	0.0541523	-3.78168
Q96HU1	SGSM3	0.485593	21.1554	2.76732	0.0159987	0.0543229	-3.78515
Q9Y3R0	GRIP1	2.16516	16.3437	2.76536	0.0160589	0.0545063	-3.78878
Q9UMW8	USP18	2.57431	16.1654	2.79888	0.0160769	0.0545463	-3.73014
P08047	SP1	-0.600064	17.0529	-2.76419	0.0160949	0.0545863	-3.79095
Q96P44	COL21A1	-2.38012	14.6625	-2.83911	0.0161068	0.0546059	-3.55093
Q9NZE8	MRPL35	0.728849	18.5716	2.76345	0.0161175	0.054621	-3.79231
Q99836	MYD88	-0.418274	20.0924	-2.76299	0.0161317	0.0546482	-3.79316
Q9P0K1	ADAM22	1.05287	15.4811	2.76272	0.0161402	0.0546561	-3.79367
Q75T13	PGAP1	0.975342	20.7978	2.76204	0.016161	0.0547053	-3.79492
Q7Z3E2	CCDC186	0.839604	21.4729	2.76171	0.0161714	0.0547196	-3.79554
Q9UBV8	PEF1	-0.289244	20.9738	-2.76129	0.0161843	0.0547422	-3.79631
Q8TCT7	SPPL2B	-0.810637	17.7303	-2.76036	0.016213	0.0548184	-3.79803
Q8NBJ9	SIDT2	0.760503	20.1795	2.76003	0.0162234	0.0548324	-3.79865
P13637	ATP1A3	2.82602	20.515	2.75894	0.016257	0.0549251	-3.80065
P19404	NDUFV2	1.12819	20.1188	2.75611	0.0163453	0.0552022	-3.80589
A7E2V4	ZSWIM8	0.858175	19.3675	2.75588	0.0163527	0.0552059	-3.80633
Q8WXD9	CASKIN1	0.630146	19.0895	2.75493	0.0163821	0.0552631	-3.80807
Q9HC62	SENP2	-1.39642	16.1145	-2.75511	0.0163766	0.0552631	-3.80774
P57775	FBXW4	0.594194	16.5113	2.75471	0.0163891	0.0552653	-3.80848
P14635	CCNB1	-3.25764	16.8328	-2.75265	0.0164539	0.0554626	-3.8123
Q9UKI8	TLK1	1.41017	16.7188	2.75202	0.0164734	0.0555073	-3.81345
P11717	IGF2R	-0.276836	23.6652	-2.75038	0.0165251	0.0556603	-3.81648
Q9BXP5	SRRT	0.326491	23.6931	2.75006	0.0165354	0.0556737	-3.81708
P35580	MYH10	-0.32323	27.4271	-2.74925	0.016561	0.0557384	-3.81857
Q10472	GALNT1	-0.388007	20.4227	-2.74791	0.0166036	0.0558605	-3.82106
Q9UMY4	SNX12	-0.41923	21.4578	-2.74603	0.0166633	0.0560401	-3.82453
Q8N0Z6	TTC5	0.560424	21.3887	2.74477	0.0167033	0.0561532	-3.82685
Q15785	TOMM34	0.611268	23.0063	2.74439	0.0167153	0.0561722	-3.82754
Q6NYC1	JMJD6	0.411894	19.9407	2.74314	0.0167556	0.0562655	-3.82987
Q99956	DUSP9	-2.87292	16.8209	-2.77657	0.0167559	0.0562655	-3.90638
P09429	HMGB1	-0.477956	25.4849	-2.74187	0.016796	0.0563286	-3.8322
Q32P44	EML3	-0.814917	20.6986	-2.74233	0.0167814	0.0563286	-3.83136
Q6Y7W6	GIGYF2	0.369676	22.0652	2.74172	0.0168009	0.0563286	-3.83248
Q96MV1	TLCD4	-0.440881	19.6004	-2.74154	0.0168066	0.0563286	-3.83281
Q9NPJ3	ACOT13	-0.408523	22.3991	-2.74206	0.0167901	0.0563286	-3.83186
P45974	USP5	0.297667	24.5689	2.73988	0.0168602	0.0564653	-3.83589
Q86XT9	TMEM219	-0.680308	17.7958	-2.74006	0.0168542	0.0564653	-3.83554
P43250	GRK6	-0.643154	17.3527	-2.73957	0.0168702	0.0564774	-3.83646
O94900	TOX	0.709111	17.0175	2.73876	0.0168963	0.0565431	-3.83795
Q14444	CAPRIN1	0.291134	23.0293	2.7382	0.0169143	0.0565631	-3.83898
Q9H1A3	METTL9	0.746242	18.6496	2.73818	0.016915	0.0565631	-3.83903
P49366	DHPS	-0.833018	20.0995	-2.73736	0.0169415	0.0565709	-3.84054
Q13283	G3BP1	0.269361	23.5785	2.73768	0.0169313	0.0565709	-3.83995
Q5VSY0	GKAP1	0.908914	18.3074	2.73787	0.0169251	0.0565709	-3.8396
Q9BRZ2	TRIM56	-0.617437	21.0976	-2.73731	0.0169431	0.0565709	-3.84062
P47895	ALDH1A3	-3.04278	19.4036	-2.73707	0.0169507	0.0565751	-3.84106
O75935	DCTN3	0.527086	22.1758	2.73627	0.0169769	0.0566195	-3.84255
Q13247	SRSF6	0.698361	23.1076	2.7363	0.0169757	0.0566195	-3.84248
O60828	PQBP1	0.34662	19.775	2.73597	0.0169864	0.05663	-3.8431
P49321	NASP	-0.375141	23.7351	-2.73525	0.0170099	0.0566868	-3.84443
Q5BKX5	ACTMAP	-1.5182	16.7341	-2.73433	0.0170398	0.0567371	-3.84613
Q6YN16	HSDL2	-0.394323	23.6677	-2.73419	0.0170443	0.0567371	-3.84638
Q9HBY8	SGK2	-0.726597	18.5726	-2.73428	0.0170415	0.0567371	-3.84622
O94856	NFASC	0.392573	21.6406	2.7322	0.0171091	0.0569097	-3.85005
Q9BPX1	HSD17B14	-2.04244	15.862	-2.76545	0.0171049	0.0569097	-3.65373
Q9Y6X8	ZHX2	-2.51924	19.4346	-2.73191	0.0171186	0.0569201	-3.85059
Q8IVL1	NAV2	0.45909	20.4272	2.72987	0.0171856	0.0571212	-3.85436
Q9UHC7	MKRN1	-0.703954	16.9196	-2.72931	0.017204	0.057161	-3.8554
A6QL63	ABTB3	1.12707	17.7185	2.72889	0.0172177	0.0571634	-3.85616
P82650	MRPS22	0.301515	22.3024	2.72893	0.0172163	0.0571634	-3.85608
Q14849	STARD3	-0.456655	18.3266	-2.72853	0.0172294	0.0571807	-3.85682
Q96BQ5	CCDC127	1.213	19.1925	2.72632	0.0173025	0.0574016	-3.86091
Q13976	PRKG1	2.53586	15.2758	2.90633	0.0174137	0.0577272	-3.61526
Q9ULV4	CORO1C	-0.514197	22.2259	-2.72306	0.0174103	0.0577272	-3.86691
Q14789	GOLGB1	-0.639784	24.2429	-2.72217	0.0174399	0.0577922	-3.86855
P51790	CLCN3	0.616411	19.9789	2.72176	0.0174536	0.0578159	-3.86931
Q8TCE6	DENND10	-0.367907	20.1729	-2.7212	0.0174722	0.057852	-3.87033
Q9Y697	NFS1	-0.324753	21.8498	-2.72104	0.0174776	0.057852	-3.87064
P50548	ERF	-1.31928	18.194	-2.72073	0.0174879	0.0578642	-3.8712
Q9ULG6	CCPG1	1.0214	17.8887	2.71937	0.0175333	0.0579927	-3.87371
Q8NE22	SETD9	1.25483	15.1819	2.71815	0.0175742	0.0581064	-3.87596
Q15651	HMGN3	1.39893	17.5496	2.71769	0.0175897	0.0581203	-3.8768
Q96KQ7	EHMT2	-0.809674	18.1353	-2.71763	0.0175916	0.0581203	-3.87691
Q9H7P9	PLEKHG2	-1.88475	15.4267	-2.7153	0.0176701	0.0583575	-3.88121
Q86VP6	CAND1	0.286945	25.9648	2.71487	0.0176847	0.058384	-3.88201
O75310	UGT2B11	-2.58506	17.0273	-2.71446	0.0176983	0.0583853	-3.88275
P11277	SPTB	3.1918	16.0722	2.78646	0.0176974	0.0583853	-3.79146
P00403	MT-CO2	0.645066	23.1029	2.71398	0.0177147	0.0583955	-3.88364
Q7LGA3	HS2ST1	0.58432	21.121	2.71415	0.0177088	0.0583955	-3.88332
Q9BYD6	MRPL1	0.323172	21.312	2.71305	0.0177461	0.0584773	-3.88535
Q9NTM9	CUTC	-1.4133	18.7844	-2.71238	0.0177688	0.0585303	-3.88659
P36955	SERPINF1	-1.3978	20.4323	-2.71191	0.0177847	0.0585608	-3.88745
Q8IUQ0	CLVS1	1.45203	15.3446	2.78189	0.0178426	0.0587295	-3.62986
O15013	ARHGEF10	-1.31248	17.2903	-2.7085	0.0179009	0.0588993	-3.89373
Q7Z3K6	MIER3	-1.56239	15.4101	-2.70814	0.0179133	0.058918	-3.8944
Q8TF74	WIPF2	1.29494	19.0476	2.70775	0.0179263	0.058939	-3.8951
Q9Y6U3	SCIN	3.46641	20.6105	2.70735	0.0179401	0.0589623	-3.89585
O00716	E2F3	2.16102	14.3673	2.70708	0.0179494	0.0589708	-3.89634
P19827	ITIH1	3.27425	15.6929	2.73908	0.0179613	0.0589881	-3.83802
Q96MF7	NSMCE2	1.05798	15.9514	2.70598	0.017987	0.0590503	-3.89836
Q86W34	AMZ2	-1.01676	17.9944	-2.70529	0.0180108	0.0591064	-3.89964
Q9Y3D9	MRPS23	0.486802	20.7777	2.70355	0.0180705	0.0592805	-3.90283
Q53FT3	HIKESHI	0.353842	19.524	2.70303	0.0180886	0.0592834	-3.9038
Q9NRG7	SDR39U1	0.285828	20.9101	2.70306	0.0180875	0.0592834	-3.90374
Q9UBS5	GABBR1	2.91137	14.7607	2.88289	0.0180916	0.0592834	-3.65106
O95251	KAT7	-0.927229	17.1739	-2.70257	0.0181044	0.0593034	-3.90464
Q8N392	ARHGAP18	0.308623	20.6388	2.70129	0.0181488	0.0594268	-3.907
O15111	CHUK	0.516699	20.9259	2.70055	0.0181741	0.0594671	-3.90835
O15131	KPNA5	-0.911611	16.6455	-2.70015	0.0181881	0.0594671	-3.90909
P36405	ARL3	0.542998	23.4606	2.70038	0.0181803	0.0594671	-3.90868
Q9H9R9	DBNDD1	1.60846	16.6017	2.7002	0.0181863	0.0594671	-3.90899
Q7L0Y3	TRMT10C	0.304488	22.455	2.69933	0.0182167	0.0595386	-3.91061
Q14CW9	ATXN7L3	-6.58973	17.9637	-2.73062	0.0182448	0.0596082	-3.71614
Q12809	KCNH2	2.32282	16.0781	2.69794	0.0182651	0.0596525	-3.91316
Q86VX9	MON1A	1.41755	18.7047	2.69769	0.0182736	0.0596583	-3.91361
O75832	PSMD10	-0.531708	22.0685	-2.69597	0.0183336	0.0598319	-3.91677
A0A2Z4LIS9	FOXO3B	-1.56648	16.0701	-2.69479	0.018375	0.0599005	-3.91895
P46019	PHKA2	-0.639382	21.094	-2.69483	0.0183735	0.0599005	-3.91887
Q3LXA3	TKFC	-0.281536	23.7718	-2.69513	0.0183631	0.0599005	-3.91833
Q9H910	JPT2	-0.886831	17.3591	-2.6939	0.0184063	0.0599582	-3.92059
Q9Y2H0	DLGAP4	-0.38958	22.3806	-2.69398	0.0184033	0.0599582	-3.92043
P51858	HDGF	-0.34833	24.9693	-2.69334	0.018426	0.0600003	-3.92162
P55196	AFDN	-0.313726	23.9717	-2.69285	0.0184431	0.0600115	-3.92251
Q66LE6	PPP2R2D	0.449981	19.5742	2.69301	0.0184375	0.0600115	-3.92222
O75970	MPDZ	-0.754745	18.6994	-2.69231	0.0184621	0.0600512	-3.92351
O95471	CLDN7	-0.815498	19.7387	-2.68927	0.0185695	0.0603369	-3.9291
Q9UBW8	COPS7A	0.472211	21.2937	2.68924	0.0185705	0.0603369	-3.92915
Q9Y282	ERGIC3	0.243474	21.1158	2.68939	0.0185652	0.0603369	-3.92887
P52306	RAP1GDS1	0.346655	22.7815	2.68802	0.0186137	0.0604551	-3.93139
P20674	COX5A	1.06703	21.9484	2.68752	0.0186315	0.0604907	-3.93231
P30041	PRDX6	-0.592721	24.8694	-2.68717	0.0186438	0.0605084	-3.93295
Q9UPV9	TRAK1	1.17927	18.7042	2.68588	0.0186896	0.0606345	-3.93531
P31930	UQCRC1	0.514759	24.2134	2.68439	0.018743	0.0607855	-3.93806
Q12873	CHD3	2.42182	16.3134	2.68413	0.0187522	0.060793	-3.93853
P51884	LUM	3.83893	14.2818	3.04204	0.018791	0.060855	-3.32826
P52701	MSH6	-0.433503	22.3207	-2.68271	0.018803	0.060855	-3.94114
Q8N2K1	UBE2J2	0.433834	17.8965	2.68282	0.0187989	0.060855	-3.94093
Q9H6R7	WDCP	1.74525	15.9154	2.68329	0.0187823	0.060855	-3.94008
Q9NW08	POLR3B	-0.366838	20.7681	-2.68263	0.0188058	0.060855	-3.94129
Q6ZT12	UBR3	0.2819	21.3718	2.68058	0.0188795	0.0610709	-3.94505
Q15526	SURF1	0.417978	19.6218	2.68038	0.0188866	0.0610715	-3.94542
Q9Y2R0	COA3	0.430769	20.9149	2.67924	0.0189276	0.0611816	-3.9475
O75808	CAPN15	0.797159	18.3693	2.67852	0.0189538	0.0612439	-3.94884
Q8WVR3	TRAPPC14	0.789456	17.7379	2.67748	0.0189913	0.0613427	-3.95074
Q96P70	IPO9	0.271528	22.917	2.67648	0.0190275	0.0614372	-3.95258
P20339	RAB5A	0.316681	23.4116	2.67543	0.0190657	0.0615379	-3.95451
Q6NUK4	REEP3	0.6719	21.1778	2.67499	0.0190816	0.0615665	-3.95531
Q16891	IMMT	0.811426	24.7137	2.67462	0.019095	0.0615873	-3.95599
Q96I36	COX14	1.91815	16.506	2.67248	0.019173	0.0618162	-3.95991
Q9BX93	PLA2G12B	-1.70159	16.8678	-2.84685	0.0191862	0.0618363	-3.92311
P54136	RARS1	0.25159	25.0902	2.67189	0.0191944	0.06184	-3.96099
Q9BT78	COPS4	0.304156	23.8991	2.67166	0.019203	0.0618453	-3.96142
Q00325	SLC25A3	0.358439	25.1987	2.67118	0.0192204	0.0618561	-3.96229
Q96N06	SPATA33	-1.78933	15.594	-2.70256	0.0192174	0.0618561	-3.7663
P17931	LGALS3	-4.03152	18.1774	-2.7863	0.0192404	0.0618978	-3.75061
Q9UPQ9	TNRC6B	0.345733	20.6455	2.67039	0.0192494	0.0619042	-3.96374
Q13191	CBLB	-0.824518	16.8557	-2.66775	0.0193464	0.0621783	-3.96858
Q7Z5N4	SDK1	0.504083	19.955	2.66769	0.0193487	0.0621783	-3.9687
Q9H0R3	TMEM222	0.368473	18.0942	2.66729	0.0193635	0.062203	-3.96943
Q3SYG4	BBS9	0.487951	19.1089	2.66425	0.0194758	0.0625181	-3.975
Q969J3	BORCS5	1.07491	17.6148	2.66442	0.0194695	0.0625181	-3.97469
P63302	SELENOW	0.467635	17.4513	2.66387	0.01949	0.0625411	-3.9757
P56856	CLDN18	-3.53393	15.6081	-2.91271	0.0195065	0.0625714	-3.54372
Q96K19	RNF170	-0.573291	19.3042	-2.66229	0.0195487	0.0626837	-3.97859
Q9BVI4	NOC4L	-0.906526	17.6641	-2.66093	0.0195993	0.0628231	-3.98108
P16104	H2AX	1.03444	22.6082	2.66026	0.0196243	0.0628805	-3.98231
P53384	NUBP1	-0.330199	20.9796	-2.65814	0.0197037	0.063112	-3.98619
P48047	ATP5PO	0.345166	24.6837	2.65792	0.0197119	0.0631154	-3.9866
Q6ZUM4	ARHGAP27	-1.54494	16.4745	-2.65769	0.0197204	0.0631197	-3.98701
Q9NY59	SMPD3	1.36243	19.1617	2.65673	0.0197565	0.0632122	-3.98877
Q9ULT0	TTC7A	-2.84065	14.555	-2.90263	0.0198102	0.0633611	-3.61934
P11498	PC	-0.660919	22.2767	-2.65335	0.0198839	0.0635738	-3.99495
Q6ZMP0	THSD4	1.38755	14.2957	3.00164	0.019894	0.063583	-3.45064
Q9NPH2	ISYNA1	0.404574	22.6304	2.65206	0.0199329	0.0636842	-3.99732
O15498	YKT6	0.295942	22.734	2.65177	0.0199438	0.0636958	-3.99784
Q9BRJ7	NUDT16L1	0.378992	21.9776	2.648	0.0200874	0.0641313	-4.00474
Q8WVD3	RNF138	-1.11046	15.6941	-2.64742	0.0201098	0.0641795	-4.00581
Q16820	MEP1B	2.04864	17.4636	2.75993	0.0201312	0.0642247	-4.01707
Q9NW13	RBM28	-0.57313	19.7692	-2.646	0.0201638	0.0643054	-4.00839
Q9H1C4	UNC93B1	-1.52908	16.1594	-2.64452	0.0202209	0.0644641	-4.01111
P54619	PRKAG1	-0.279319	22.14	-2.64383	0.0202475	0.0645257	-4.01238
Q7Z309	PABIR2	-0.632076	16.112	-2.6433	0.0202679	0.0645623	-4.01335
Q9P2J3	KLHL9	1.00527	16.5809	2.64315	0.0202737	0.0645623	-4.01362
O00148	DDX39A	0.630436	19.8355	2.6411	0.0203528	0.0647909	-4.01736
P14406	COX7A2	0.72859	20.3686	2.63859	0.0204501	0.0650718	-4.02195
Q8WUA8	TSKU	-2.51287	16.3626	-2.63826	0.0204631	0.0650718	-4.02256
Q9H0G5	NSRP1	0.669787	18.2061	2.63841	0.0204573	0.0650718	-4.02228
Q9H7X7	IFT22	0.417589	19.1474	2.63801	0.0204728	0.0650789	-4.02301
P35869	AHR	-1.16632	19.6658	-2.63735	0.0204985	0.0651136	-4.02422
Q96CS7	PLEKHB2	1.13227	18.114	2.63741	0.0204962	0.0651136	-4.02411
Q658P3	STEAP3	-3.29915	16.1561	-2.63655	0.0205296	0.0651891	-4.02568
Q5JRX3	PITRM1	0.323945	23.8764	2.63511	0.0205858	0.0653345	-4.0283
Q7L266	ASRGL1	-0.769056	20.6832	-2.635	0.0205902	0.0653345	-4.02851
Q86W74	ANKRD46	0.839965	18.0388	2.63479	0.0205984	0.0653371	-4.02889
O60814	H2BC12	1.04581	24.6106	2.63418	0.0206223	0.0653891	-4.03
Q9UII4	HERC5	-0.551806	20.069	-2.63398	0.0206299	0.06539	-4.03036
Q16775	HAGH	0.429948	23.6156	2.63331	0.0206563	0.06545	-4.03159
P13984	GTF2F2	-0.294315	21.5134	-2.63309	0.0206651	0.0654543	-4.032
A2RRP1	NBAS	0.253344	22.8402	2.63121	0.0207391	0.0656652	-4.03543
Q9NXS2	QPCTL	-1.02831	18.2039	-2.63048	0.0207677	0.0657321	-4.03675
P37108	SRP14	0.31319	23.5626	2.62873	0.0208371	0.0659045	-4.03996
P48739	PITPNB	0.332303	23.5338	2.6288	0.0208342	0.0659045	-4.03983
Q53GT1	KLHL22	0.943851	20.3617	2.62798	0.0208669	0.0659513	-4.04133
Q8TAQ2	SMARCC2	0.292501	23.5987	2.62806	0.0208635	0.0659513	-4.04117
Q9BQ70	TCF25	0.498628	20.8628	2.62694	0.0209081	0.0660579	-4.04322
Q7Z3K3	POGZ	-1.71693	18.2999	-2.62648	0.0209261	0.0660674	-4.04405
Q9UKB1	FBXW11	0.554323	20.2055	2.62657	0.0209225	0.0660674	-4.04389
O75083	WDR1	-0.407506	24.9749	-2.62603	0.0209444	0.0660778	-4.04489
Q5SRE5	NUP188	0.618107	20.8704	2.62611	0.020941	0.0660778	-4.04473
Q7Z569	BRAP	-0.701822	19.8681	-2.62501	0.020985	0.0661822	-4.04675
Q96JB5	CDK5RAP3	0.295721	21.9904	2.62416	0.0210188	0.0662652	-4.0483
P28300	LOX	-3.37018	17.2196	-2.62251	0.0210847	0.0664492	-4.0513
Q16850	CYP51A1	0.640226	21.7723	2.62174	0.0211157	0.0665232	-4.05271
Q13492	PICALM	-0.301682	22.0516	-2.62017	0.0211787	0.0666977	-4.05557
Q01973	ROR1	0.675927	20.1582	2.61942	0.0212089	0.0667692	-4.05694
Q6ZVL6	NA	1.47875	15.3813	2.61915	0.0212199	0.0667799	-4.05744
Q7Z7A4	PXK	0.336741	20.4999	2.61823	0.0212569	0.0668723	-4.05911
Q96E52	OMA1	0.542846	18.1073	2.61723	0.0212974	0.066976	-4.06094
Q9BS40	LXN	0.484055	19.9197	2.61692	0.0213099	0.0669914	-4.0615
Q14728	MFSD10	0.486436	20.013	2.61647	0.021328	0.0670243	-4.06231
Q2PZI1	DPY19L1	0.529956	19.4217	2.61447	0.021409	0.067255	-4.06595
O00471	EXOC5	0.383917	22.4525	2.61398	0.0214292	0.0672945	-4.06686
P18669	PGAM1	-0.57724	25.3242	-2.6135	0.0214485	0.0673312	-4.06772
O75179	ANKRD17	0.298797	20.5683	2.6111	0.0215468	0.0676155	-4.07211
Q8WXW3	PIBF1	2.09057	14.6009	2.64002	0.0215722	0.0676712	-4.04779
Q9NVH0	EXD2	0.595606	21.3862	2.60946	0.021614	0.067778	-4.07509
Q8NCA5	FAM98A	0.346557	21.2221	2.60794	0.021676	0.0679486	-4.07784
O14681	EI24	0.388229	20.1344	2.60744	0.0216969	0.0679897	-4.07877
O75489	NDUFS3	0.473192	22.159	2.60647	0.0217369	0.0680666	-4.08053
Q13277	STX3	0.640592	22.3351	2.60656	0.0217329	0.0680666	-4.08036
P22102	GART	-0.310602	23.7164	-2.60538	0.0217816	0.0681827	-4.08251
P06576	ATP5F1B	0.353383	27.2633	2.60425	0.0218287	0.0683057	-4.08458
Q5SQN1	SNAP47	0.98903	15.2747	2.60357	0.0218568	0.0683693	-4.08581
Q96MV8	ZDHHC15	1.97466	15.7391	2.71137	0.021881	0.068421	-3.76717
Q96BM9	ARL8A	0.301197	20.3416	2.60267	0.021894	0.0684372	-4.08744
P17098	ZNF8	-2.39647	15.717	-2.63126	0.0219239	0.0685064	-4.03116
Q86UP2	KTN1	0.28898	25.3771	2.60116	0.021957	0.0685854	-4.09019
P08253	MMP2	0.953731	19.043	2.60063	0.021979	0.0686299	-4.09116
P05141	SLC25A5	0.534204	26.8484	2.59962	0.0220212	0.0686914	-4.09299
P07199	CENPB	2.50021	14.4025	2.62853	0.0220345	0.0686914	-4.03602
P08069	IGF1R	0.373369	19.8554	2.59923	0.0220377	0.0686914	-4.09371
P20062	TCN2	0.595986	18.3739	2.59957	0.0220233	0.0686914	-4.09308
P26583	HMGB2	-0.748964	22.9408	-2.59958	0.0220228	0.0686914	-4.09306
Q7Z7K0	CMC1	1.07303	17.8187	2.59869	0.0220603	0.0687133	-4.09469
Q9UHY8	FEZ2	-1.08446	16.5433	-2.5987	0.0220596	0.0687133	-4.09466
P17706	PTPN2	0.294092	19.9367	2.59819	0.0220809	0.0687355	-4.09559
Q9HCE3	ZNF532	1.76041	15.547	2.62734	0.022083	0.0687355	-3.90014
Q8IZ21	PHACTR4	-0.552907	19.8487	-2.59795	0.0220909	0.0687359	-4.09602
O43296	ZNF264	-1.5209	16.5539	-2.59773	0.0221005	0.0687416	-4.09644
P14868	DARS1	0.233858	25.3792	2.59745	0.022112	0.0687532	-4.09694
Q93088	BHMT	-1.23592	20.1052	-2.59726	0.0221202	0.0687542	-4.09729
Q10471	GALNT2	-0.454194	21.2489	-2.59643	0.0221551	0.0688385	-4.09881
O95759	TBC1D8	-1.47856	16.7324	-2.59535	0.0222004	0.0689306	-4.10076
P00734	F2	-1.49506	21.3302	-2.5954	0.022198	0.0689306	-4.10066
O00268	TAF4	-0.628067	18.9303	-2.59468	0.0222284	0.0689449	-4.10197
O75054	IGSF3	-3.21006	17.3274	-2.62411	0.022215	0.0689449	-3.90587
Q8IY45	AMN1	-0.78133	18.122	-2.59475	0.0222256	0.0689449	-4.10185
Q5VZK9	CARMIL1	-0.3648	21.6479	-2.59416	0.0222505	0.0689891	-4.10292
A1L0T0	ILVBL	-0.250556	22.9399	-2.59348	0.0222794	0.0690544	-4.10417
Q9H330	TMEM245	0.461329	20.3468	2.59088	0.0223895	0.069347	-4.10889
Q9H9S5	FKRP	0.691194	18.1806	2.59098	0.0223849	0.069347	-4.1087
Q3B726	POLR1F	0.499037	18.2684	2.59027	0.0224152	0.0694021	-4.10999
O75414	NME6	-0.497907	18.3653	-2.58963	0.0224425	0.0694623	-4.11116
Q96A35	MRPL24	0.266855	21.0038	2.58934	0.0224547	0.0694757	-4.11168
Q96ER9	CCDC51	0.436703	20.8327	2.58828	0.0225001	0.0695764	-4.11361
Q9BVC3	DSCC1	-2.80252	14.7034	-2.65205	0.0225031	0.0695764	-4.02638
P00568	AK1	0.35464	24.3372	2.58765	0.0225268	0.069601	-4.11475
Q15569	TESK1	1.54953	16.8838	2.58779	0.022521	0.069601	-4.1145
P62888	RPL30	0.461911	23.8163	2.58731	0.0225414	0.0696108	-4.11537
Q8N490	PNKD	-0.705235	19.5942	-2.58721	0.0225458	0.0696108	-4.11556
P80404	ABAT	0.501311	22.8873	2.58535	0.0226255	0.0698327	-4.11894
Q8N1G2	CMTR1	0.302065	22.1231	2.58487	0.0226458	0.0698709	-4.1198
Q9H6L5	RETREG1	1.20302	19.0852	2.58404	0.0226815	0.0699564	-4.1213
Q15041	ARL6IP1	-0.389321	21.3204	-2.58311	0.0227215	0.0700554	-4.12299
Q9UM21	MGAT4A	0.526588	19.5991	2.58173	0.0227813	0.0702153	-4.12551
O94919	ENDOD1	0.815659	21.249	2.58074	0.0228237	0.0702847	-4.12729
Q96BR5	COA7	0.686303	19.5562	2.581	0.0228125	0.0702847	-4.12682
Q96MX3	ZNF48	-1.80741	16.9466	-2.58055	0.0228323	0.0702847	-4.12765
Q96NC0	ZMAT2	0.446983	18.7683	2.58047	0.0228357	0.0702847	-4.1278
P09132	SRP19	0.320187	21.2588	2.57993	0.0228592	0.0702867	-4.12878
Q9GZP0	PDGFD	1.93137	18.1055	2.58024	0.0228455	0.0702867	-4.1282
Q9Y5T5	USP16	-0.297168	19.3668	-2.5799	0.0228603	0.0702867	-4.12882
Q92485	SMPDL3B	0.529608	20.0004	2.57931	0.022886	0.0703413	-4.1299
P53779	MAPK10	0.682068	18.6818	2.57832	0.0229288	0.0704271	-4.13169
Q16611	BAK1	0.695161	18.7053	2.57811	0.0229379	0.0704271	-4.13207
Q8NEN9	PDZD8	0.573814	20.085	2.57824	0.0229325	0.0704271	-4.13184
P0DJ93	SMIM13	1.78314	16.9561	2.60611	0.022965	0.0704857	-4.07594
Q13363	CTBP1	0.282033	22.5024	2.57708	0.0229829	0.0704914	-4.13394
Q92547	TOPBP1	-1.50663	14.9178	-2.57717	0.0229788	0.0704914	-4.13377
Q96GX9	APIP	-0.404675	21.0813	-2.57615	0.0230233	0.070591	-4.13563
Q9H0E2	TOLLIP	0.779632	22.1646	2.57521	0.0230644	0.0706924	-4.13733
Q14592	ZNF460	-1.00445	15.6947	-2.57472	0.0230859	0.0707287	-4.13823
Q9UHA4	LAMTOR3	-0.32105	20.488	-2.57457	0.0230923	0.0707287	-4.13849
Q9Y5K3	PCYT1B	1.3841	16.4649	2.57436	0.0231017	0.070733	-4.13888
O94819	KBTBD11	-0.344706	20.9409	-2.57167	0.0232194	0.0710685	-4.14374
Q7L5N1	COPS6	0.330135	23.0206	2.57133	0.0232346	0.0710906	-4.14437
Q16877	PFKFB4	-0.661132	21.3539	-2.57105	0.0232468	0.0711032	-4.14487
Q2M2W7	C17orf58	-2.4216	14.3185	-2.63347	0.0232617	0.071124	-3.9086
G9CGD6		-1.26403	15.9587	-2.56731	0.023412	0.0715588	-4.15165
P19838	NFKB1	-0.339148	21.4217	-2.56646	0.0234499	0.0716498	-4.1532
Q9ULH0	KIDINS220	0.887991	21.219	2.56478	0.0235246	0.0718532	-4.15624
P11142	HSPA8	0.335994	27.8943	2.56438	0.0235425	0.0718829	-4.15697
Q96S19	METTL26	-1.80672	17.7346	-2.56395	0.0235614	0.0719042	-4.15774
Q9UL63	MKLN1	-0.613755	18.9555	-2.56386	0.0235658	0.0719042	-4.15791
Q15750	TAB1	-0.261728	21.2262	-2.56285	0.0236107	0.0720164	-4.15973
Q14232	EIF2B1	0.281984	22.129	2.56131	0.0236796	0.0722016	-4.16252
Q96EB6	SIRT1	0.434261	20.1368	2.56079	0.023703	0.0722479	-4.16347
Q9HAC7	SUGCT	-2.09053	15.4515	-2.62212	0.0237378	0.0723289	-4.21557
P43897	TSFM	0.265537	22.2507	2.55951	0.0237602	0.0723356	-4.16577
Q13868	EXOSC2	-0.348196	20.7919	-2.5592	0.0237743	0.0723356	-4.16634
Q99570	PIK3R4	0.470758	21.612	2.55905	0.023781	0.0723356	-4.16661
Q9P2K8	EIF2AK4	-0.556379	20.3482	-2.5592	0.0237743	0.0723356	-4.16634
Q9UII2	ATP5IF1	0.531972	22.3377	2.55941	0.0237651	0.0723356	-4.16597
P63010	AP2B1	0.24477	23.7863	2.5588	0.0237922	0.0723447	-4.16706
P11117	ACP2	0.549564	23.2423	2.5586	0.0238012	0.0723473	-4.16742
Q9NRF8	CTPS2	-0.278107	23.0568	-2.55815	0.0238218	0.0723847	-4.16824
Q9Y5W7	SNX14	0.76184	19.5967	2.5578	0.0238376	0.072408	-4.16888
Q8N5H3	FAM89B	1.98749	14.3171	2.58495	0.0238782	0.0725062	-4.11352
Q8NCW6	GALNT11	-1.34498	17.0525	-2.55602	0.023918	0.072602	-4.1721
Q53S58	TMEM177	0.354738	18.8809	2.55583	0.0239267	0.0726034	-4.17245
P12109	COL6A1	-0.436367	21.6453	-2.55553	0.0239401	0.0726192	-4.17298
Q96RD7	PANX1	-2.04118	16.3334	-2.61588	0.0240036	0.0727868	-4.22644
P78560	CRADD	2.60169	22.4503	2.55314	0.0240484	0.0728475	-4.1773
Q9NUJ3	TCP11L1	-0.493659	19.8183	-2.55332	0.0240403	0.0728475	-4.17697
Q9UBS9	SUCO	0.640179	18.0028	2.55345	0.0240347	0.0728475	-4.17675
P07305	H1-0	0.752971	23.5516	2.55292	0.0240585	0.072853	-4.1777
Q9ULR3	PPM1H	0.330904	20.8315	2.55122	0.0241362	0.0730633	-4.18078
Q8WXE0	CASKIN2	0.461459	19.0525	2.55089	0.0241511	0.0730831	-4.18137
O43847	NRDC	0.436149	23.0097	2.54938	0.0242203	0.0732675	-4.1841
O14730	RIOK3	0.540964	18.7171	2.5477	0.0242973	0.0734688	-4.18714
O75879	GATB	0.262828	20.3647	2.54739	0.0243119	0.0734688	-4.18771
Q8N335	GPD1L	0.367928	21.7691	2.54741	0.0243109	0.0734688	-4.18767
Q8TF71	SLC16A10	-1.07654	16.2041	-2.54643	0.0243558	0.0735763	-4.18943
P85037	FOXK1	0.312583	21.1006	2.54411	0.0244632	0.0738501	-4.19364
Q9NVC3	SLC38A7	-1.66033	18.2591	-2.54412	0.0244626	0.0738501	-4.19361
P04062	GBA1	0.402338	22.8441	2.54317	0.0245065	0.0739556	-4.19533
Q68DQ2	CRYBG3	1.09799	19.8639	2.54132	0.0245924	0.0741895	-4.19867
P62805	H4C4	1.40675	24.4222	2.54093	0.0246106	0.074219	-4.19938
P62805	H4C6	1.40675	24.4222	2.54093	0.0246106	0.074219	-4.19938
P62805	H4C5	1.40675	24.4222	2.54093	0.0246106	0.074219	-4.19938
P62805	H4C16	1.40675	24.4222	2.54093	0.0246106	0.074219	-4.19938
P62805	H4C9	1.40675	24.4222	2.54093	0.0246106	0.074219	-4.19938
P62805	H4C11	1.40675	24.4222	2.54093	0.0246106	0.074219	-4.19938
P62805	H4C8	1.40675	24.4222	2.54093	0.0246106	0.074219	-4.19938
P62805	H4C3	1.40675	24.4222	2.54093	0.0246106	0.074219	-4.19938
P62805	H4C13	1.40675	24.4222	2.54093	0.0246106	0.074219	-4.19938
P62805	H4C12	1.40675	24.4222	2.54093	0.0246106	0.074219	-4.19938
P62805	H4C2	1.40675	24.4222	2.54093	0.0246106	0.074219	-4.19938
P62805	H4C14	1.40675	24.4222	2.54093	0.0246106	0.074219	-4.19938
P62805	H4C15	1.40675	24.4222	2.54093	0.0246106	0.074219	-4.19938
P62805	H4C1	1.40675	24.4222	2.54093	0.0246106	0.074219	-4.19938
Q9UMX1	SUFU	-1.40355	16.96	-2.54066	0.0246229	0.0742305	-4.19985
P46109	CRKL	-0.316474	22.763	-2.54006	0.0246512	0.0742905	-4.20095
Q99747	NAPG	0.290074	22.3363	2.53951	0.0246765	0.0743414	-4.20193
Q8IUC8	GALNT13	0.683912	18.1721	2.5386	0.0247192	0.0744445	-4.20358
Q86WR0	CCDC25	-0.635619	21.0942	-2.53822	0.0247368	0.0744722	-4.20426
P49821	NDUFV1	0.557111	22.8332	2.53737	0.0247769	0.0745441	-4.20581
Q8WZA0	LZIC	-0.305949	22.0738	-2.53735	0.0247776	0.0745441	-4.20583
O15217	GSTA4	0.321169	21.7949	2.53609	0.0248366	0.0746961	-4.2081
P82663	MRPS25	0.417004	20.8172	2.53571	0.0248546	0.0747249	-4.2088
Q07817	BCL2L1	-0.310877	20.6299	-2.53482	0.0248962	0.0748124	-4.21039
Q9NVJ2	ARL8B	0.259402	23.2419	2.53473	0.0249007	0.0748124	-4.21057
Q9H2W6	MRPL46	0.310669	21.3639	2.53427	0.0249224	0.074852	-4.2114
Q9H7X0	NAA60	0.618949	15.5239	2.59318	0.0249951	0.0750448	-4.2659
Q96KG9	SCYL1	-0.34147	22.0552	-2.53251	0.0250054	0.0750502	-4.21457
P49915	GMPS	-0.417528	23.3879	-2.53222	0.0250192	0.0750661	-4.2151
P46937	YAP1	-4.42048	17.9133	-2.55863	0.0250639	0.0751746	-4.16015
Q9UHQ9	CYB5R1	0.419698	23.3874	2.531	0.0250769	0.0751881	-4.2173
Q13163	MAP2K5	-0.699928	17.2148	-2.53034	0.0251082	0.0752564	-4.21849
P78559	MAP1A	0.570354	22.4384	2.52947	0.0251494	0.0753543	-4.22005
Q7RTN6	STRADA	-0.589826	18.071	-2.52928	0.0251584	0.0753557	-4.22039
Q07002	CDK18	-2.20975	17.2355	-2.52877	0.0251828	0.0753775	-4.22132
Q96GQ5	RUSF1	0.374447	21.6248	2.5289	0.0251764	0.0753775	-4.22108
Q9NRC1	ST7	0.489135	17.3859	2.52851	0.0251949	0.0753882	-4.22178
P13716	ALAD	-0.358701	21.2536	-2.52803	0.025218	0.0754061	-4.22265
Q6PH81	C16orf87	-1.12993	15.4475	-2.52815	0.0252121	0.0754061	-4.22243
Q9Y4E5	ZNF451	-0.68922	19.5044	-2.52549	0.025339	0.0757421	-4.22722
Q9BTE3	MCMBP	-0.359939	19.5719	-2.52419	0.0254017	0.075904	-4.22958
Q9H9S4	CAB39L	-1.01902	18.9569	-2.52363	0.0254285	0.0759582	-4.23058
Q16134	ETFDH	0.457583	23.7628	2.52186	0.0255138	0.0761871	-4.23378
Q9UK73	FEM1B	1.66128	18.6581	2.52056	0.025576	0.0763471	-4.2361
P61009	SPCS3	0.428649	21.7359	2.51833	0.0256841	0.0766438	-4.24012
O00299	CLIC1	-0.363047	25.704	-2.51754	0.0257224	0.0767321	-4.24154
Q96KM6	ZNF512B	0.45503	20.3007	2.51697	0.0257504	0.0767703	-4.24258
Q9UJA9	ENPP5	0.587335	18.0825	2.51692	0.0257526	0.0767703	-4.24266
Q86WA6	BPHL	-0.36235	21.9962	-2.51641	0.0257776	0.0767929	-4.24359
Q9UJT0	TUBE1	0.962176	16.7393	2.51655	0.0257706	0.0767929	-4.24333
Q96DA6	DNAJC19	0.462354	20.783	2.51587	0.0258036	0.0768185	-4.24455
Q9UDY8	MALT1	-0.866463	18.1273	-2.51601	0.025797	0.0768185	-4.2443
Q8N300	SVBP	1.14354	17.8029	2.51556	0.025819	0.0768384	-4.24512
P0DJ07	PET100	0.946755	18.0552	2.51413	0.0258885	0.0770193	-4.24768
Q9NWS6	FAM118A	-1.91612	16.4968	-2.51335	0.0259267	0.0771068	-4.24909
Q9Y256	RCE1	-0.422934	17.2115	-2.51305	0.0259415	0.0771249	-4.24963
P30291	WEE1	-1.01646	16.2731	-2.51269	0.0259592	0.0771515	-4.25028
P0C7P0	CISD3	0.44733	17.4069	2.50886	0.0261473	0.0776841	-4.25716
O00139	KIF2A	0.273481	22.1642	2.50865	0.0261579	0.0776896	-4.25755
P00414	MT-CO3	0.722746	19.4234	2.50787	0.0261961	0.0777769	-4.25894
Q9BT17	MTG1	0.700099	19.981	2.50645	0.0262664	0.0779592	-4.26149
P12110	COL6A2	-2.75506	16.1427	-2.71841	0.0263116	0.0780408	-3.6852
P52566	ARHGDIB	-2.09501	15.0495	-2.92922	0.0263108	0.0780408	-3.80879
Q53EL6	PDCD4	-0.55814	23.4461	-2.50494	0.0263416	0.0781036	-4.26422
P38935	IGHMBP2	0.601813	18.4934	2.50463	0.0263567	0.0781223	-4.26476
P06213	INSR	-0.590913	18.4508	-2.50341	0.0264177	0.0782765	-4.26696
Q4L180	FILIP1L	-2.38718	15.7186	-2.64981	0.026483	0.0784438	-4.38285
P49116	NR2C2	0.38691	19.1186	2.50113	0.0265317	0.0785617	-4.27107
O60704	TPST2	0.629542	19.5204	2.50079	0.0265485	0.078585	-4.27167
Q9HB07	MYG1	0.290393	23.9097	2.50001	0.0265878	0.0786749	-4.27308
Q86WC4	OSTM1	0.805626	17.1905	2.49924	0.0266265	0.0787628	-4.27446
Q8N3Z3	GTPBP8	1.63971	16.3276	2.49684	0.0267468	0.0790659	-4.27876
Q9UJ41	RABGEF1	0.396918	20.0923	2.49689	0.0267444	0.0790659	-4.27867
Q9NPB0	SAYSD1	-0.930445	15.8462	-2.49665	0.0267567	0.0790686	-4.27911
Q9H0V9	LMAN2L	0.324503	22.0345	2.49617	0.026781	0.0791138	-4.27997
Q9UBK9	UXT	-0.513394	17.416	-2.49538	0.0268205	0.0792041	-4.28138
Q9NVT9	ARMC1	0.365859	21.3816	2.49429	0.0268759	0.0793411	-4.28334
P27338	MAOB	-0.568199	20.9289	-2.49235	0.0269742	0.0796046	-4.28682
Q6VEQ5	NA	0.512534	20.7021	2.49193	0.0269957	0.0796413	-4.28757
Q9BW27	NUP85	0.443885	20.0329	2.49149	0.0270183	0.0796814	-4.28837
Q5BKZ1	ZNF326	0.651229	22.2388	2.49081	0.0270525	0.079729	-4.28958
Q9HCN3	PGAP6	0.810514	17.5225	2.49084	0.0270514	0.079729	-4.28954
P78362	SRPK2	0.327347	20.7758	2.49043	0.027072	0.0797597	-4.29026
Q9NYI0	PSD3	1.19092	17.6381	2.4899	0.0270994	0.0798138	-4.29122
Q9BYW2	SETD2	-0.402285	17.7659	-2.48923	0.0271336	0.0798877	-4.29242
O75396	SEC22B	0.3357	24.101	2.48901	0.0271448	0.079894	-4.29281
P62633	CNBP	-0.259808	22.4162	-2.48765	0.0272141	0.0800714	-4.29524
Q8ND04	SMG8	-0.747488	19.2737	-2.48742	0.0272261	0.0800801	-4.29566
Q9BT23	LIMD2	0.438901	17.0313	2.48681	0.0272575	0.0801457	-4.29676
Q7Z6E9	RBBP6	-0.69333	19.0788	-2.48514	0.0273433	0.080371	-4.29975
Q14197	MRPL58	0.26736	20.7314	2.48446	0.0273785	0.0804333	-4.30097
Q96Q07	BTBD9	0.940157	16.2203	2.48438	0.0273827	0.0804333	-4.30112
O60671	RAD1	-0.827873	17.7036	-2.48245	0.0274822	0.0806986	-4.30457
Q8WVC0	LEO1	0.268378	21.0877	2.48191	0.0275103	0.0807542	-4.30554
Q6PIU2	NCEH1	-1.1211	18.3304	-2.48113	0.0275505	0.0808454	-4.30693
P60484	PTEN	0.873145	19.9029	2.48065	0.0275755	0.0808918	-4.30779
Q504Y2	PKDCC	1.35769	16.3491	2.50066	0.027881	0.0817606	-4.26237
O15484	CAPN5	-4.00442	16.0182	-2.76425	0.0279223	0.0818548	-3.66665
Q96Q11	TRNT1	0.243484	22.1741	2.47269	0.027992	0.0820318	-4.32205
Q08AD1	CAMSAP2	0.899394	18.6403	2.47157	0.0280507	0.0821492	-4.32404
Q9H3Q1	CDC42EP4	-0.401788	19.5709	-2.47161	0.0280488	0.0821492	-4.32398
Q9Y3A3	MOB4	0.332871	21.1263	2.47026	0.02812	0.0823247	-4.32638
Q9HB40	SCPEP1	0.556672	21.1354	2.46951	0.0281601	0.0824148	-4.32774
P56378	ATP5MJ	0.486648	21.9249	2.4688	0.0281977	0.082492	-4.329
Q8N5T2	TBC1D19	2.36798	15.4484	2.52526	0.0282094	0.082492	-4.22019
Q99576	TSC22D3	-1.01337	17.8884	-2.46842	0.0282177	0.082492	-4.32968
Q9NWB6	ARGLU1	0.457816	19.9877	2.4683	0.0282239	0.082492	-4.32989
Q5HYI7	MTX3	0.94909	18.446	2.46732	0.0282764	0.0825906	-4.33165
Q96KC2	ARL5B	-0.407708	20.0471	-2.46735	0.0282746	0.0825906	-4.3316
P50395	GDI2	0.314537	26.475	2.46694	0.0282965	0.0825946	-4.33233
Q6IAN0	DHRS7B	-1.00485	17.7397	-2.46706	0.0282902	0.0825946	-4.33212
Q13126	MTAP	-0.362609	22.781	-2.46646	0.0283222	0.0826423	-4.33319
Q9BYN8	MRPS26	0.250796	20.5792	2.46618	0.0283371	0.0826584	-4.33369
Q99988	GDF15	-1.2012	17.3299	-2.46566	0.0283649	0.0827123	-4.33463
O96008	TOMM40	0.790902	21.9162	2.46426	0.0284393	0.0829018	-4.33711
O15068	MCF2L	0.302781	21.1565	2.46299	0.0285074	0.0830727	-4.33938
Q99943	AGPAT1	-0.284282	20.8589	-2.46079	0.028626	0.0833907	-4.34333
P09958	FURIN	0.443074	19.689	2.46013	0.0286611	0.0834656	-4.34449
P35520	CBS	0.308928	21.1943	2.4577	0.0287925	0.0838205	-4.34884
Q13595	TRA2A	0.993001	19.6236	2.4565	0.0288574	0.0839263	-4.35097
Q6UWP7	LCLAT1	0.339983	21.2053	2.4565	0.0288574	0.0839263	-4.35097
Q9BYV8	CEP41	0.548143	19.6669	2.45663	0.0288506	0.0839263	-4.35075
P62857	RPS28	-0.345984	22.4962	-2.45602	0.0288837	0.083975	-4.35184
Q99719	SEPTIN5	0.52113	21.1579	2.45518	0.0289292	0.0840797	-4.35333
P55327	TPD52	0.363685	24.6966	2.45498	0.0289401	0.0840837	-4.35369
Q01130	SRSF2	0.412526	23.6392	2.45428	0.0289781	0.084141	-4.35494
Q5SRI9	MANEA	0.796122	17.8775	2.45427	0.0289789	0.084141	-4.35496
Q9NTI5	PDS5B	0.519318	21.6294	2.45403	0.0289916	0.0841502	-4.35538
A1Z1Q3	MACROD2	0.957755	18.3222	2.45358	0.0290163	0.084194	-4.35619
O14763	TNFRSF10B	-1.17297	16.8116	-2.4515	0.0291299	0.084496	-4.3599
Q14596	NBR1	-1.06277	16.3093	-2.44959	0.0292346	0.0846603	-4.3633
Q15477	SKIC2	0.210287	23.0415	2.45016	0.0292032	0.0846603	-4.36228
Q86SQ0	PHLDB2	0.279202	21.7029	2.44988	0.0292187	0.0846603	-4.36279
Q8N6C5	IGSF1	-0.413787	19.5364	-2.44961	0.0292337	0.0846603	-4.36327
Q8WUY8	NAT14	0.368623	20.4404	2.45011	0.0292061	0.0846603	-4.36237
Q9Y6B2	EID1	2.43384	14.3587	2.44901	0.0292668	0.0847257	-4.36435
P30519	HMOX2	-0.320203	22.3502	-2.44851	0.0292941	0.0847771	-4.36523
P27986	PIK3R1	-0.298293	19.237	-2.44758	0.0293452	0.0848693	-4.36689
Q9H8Y5	ANKZF1	-0.726517	20.5626	-2.44766	0.0293409	0.0848693	-4.36675
Q9NXH9	TRMT1	-0.660416	20.5408	-2.44633	0.0294145	0.0850416	-4.36912
Q53H47	SETMAR	0.678785	18.9221	2.44598	0.0294338	0.0850695	-4.36974
O00267	SUPT5H	0.257971	22.8089	2.44519	0.0294774	0.0851676	-4.37115
Q8ND24	RNF214	0.283827	21.7915	2.44501	0.0294872	0.0851679	-4.37146
Q96SI9	STRBP	0.414858	21.7679	2.44367	0.0295616	0.0853551	-4.37386
Q969T9	WBP2	1.45634	19.1586	2.44118	0.0297004	0.0856715	-4.3783
Q9H8M1	COQ10B	1.23187	16.5221	2.44123	0.0296973	0.0856715	-4.3782
Q9P260	RELCH	-0.360786	21.5591	-2.44127	0.0296953	0.0856715	-4.37813
O95395	GCNT3	-2.29464	14.0651	-2.63946	0.0297366	0.0857121	-4.08367
O95715	CXCL14	2.55872	20.0105	2.44044	0.0297418	0.0857121	-4.37962
P07992	ERCC1	0.397162	18.83	2.44035	0.0297465	0.0857121	-4.37977
Q86X29	LSR	-0.262823	21.0368	-2.44023	0.0297533	0.0857121	-4.37999
P61916	NPC2	-0.481289	22.6205	-2.4396	0.0297886	0.0857278	-4.38111
Q16643	DBN1	0.675246	23.2452	2.43978	0.0297783	0.0857278	-4.38078
Q6ZNL6	FGD5	3.7313	16.4677	2.53125	0.0298059	0.0857278	-4.06795
Q6ZSR9	NA	0.461704	20.5029	2.43926	0.0298074	0.0857278	-4.38171
Q96AE4	FUBP1	0.345401	24.073	2.43946	0.0297965	0.0857278	-4.38136
P10636	MAPT	1.03638	20.195	2.4388	0.0298331	0.0857458	-4.38252
P27816	MAP4	-0.279504	24.822	-2.43885	0.0298303	0.0857458	-4.38244
O60925	PFDN1	0.906089	21.1156	2.43736	0.0299143	0.0859233	-4.3851
Q15262	PTPRK	-1.31027	18.1213	-2.43741	0.0299112	0.0859233	-4.385
Q15019	SEPTIN2	-0.311745	24.3173	-2.437	0.0299341	0.0859522	-4.38573
P51513	NOVA1	0.508884	21.1921	2.43638	0.0299693	0.086025	-4.38684
Q6UXV4	APOOL	0.748771	22.0724	2.4357	0.0300076	0.086107	-4.38805
Q8N5I4	DHRSX	-0.382082	20.0452	-2.4353	0.0300302	0.0861439	-4.38877
P13591	NCAM1	0.792743	23.2932	2.43326	0.0301453	0.0864459	-4.39239
P22695	UQCRC2	0.528013	23.9549	2.43269	0.0301777	0.0865107	-4.39341
Q9UQ90	SPG7	0.423352	20.635	2.43239	0.0301942	0.0865299	-4.39393
Q8TCS8	PNPT1	-0.259041	22.5546	-2.43209	0.0302114	0.0865511	-4.39447
Q6MZP7	LIN54	-0.701827	16.7776	-2.43154	0.0302426	0.0866124	-4.39545
Q15011	HERPUD1	-0.641453	15.6971	-2.43004	0.0303281	0.086829	-4.39813
Q13043	STK4	-0.277238	21.4951	-2.42893	0.030391	0.0869808	-4.40009
Q9BW04	C1orf116	-0.796899	20.5986	-2.4287	0.0304044	0.086991	-4.40051
Q8NFJ9	BBS1	0.822554	19.3389	2.42826	0.0304292	0.0870336	-4.40128
Q86VS8	HOOK3	-0.497345	21.0022	-2.42791	0.0304492	0.0870345	-4.4019
Q9Y375	NDUFAF1	0.436145	20.5692	2.42807	0.0304405	0.0870345	-4.40163
P13497	BMP1	0.51863	19.0588	2.42567	0.0305775	0.0873161	-4.40588
Q5JSH3	WDR44	0.3509	22.1229	2.42593	0.0305629	0.0873161	-4.40543
Q86YR5	GPSM1	-0.731049	20.3801	-2.42583	0.0305683	0.0873161	-4.4056
P0DMW3	SMIM10L1	1.69845	14.7097	2.42483	0.0306258	0.0874258	-4.40738
Q5FWE3	PRRT3	2.6237	14.7802	2.4491	0.0306427	0.0874457	-4.35266
Q96S55	WRNIP1	0.24135	21.8427	2.42429	0.0306569	0.087458	-4.40834
Q8N8R3	SLC25A29	0.500639	18.0774	2.42401	0.0306731	0.0874759	-4.40884
P01009	SERPINA1	-1.25315	23.8617	-2.42298	0.0307323	0.0876163	-4.41067
P20073	ANXA7	-0.299599	24.8688	-2.42249	0.0307605	0.0876683	-4.41154
P49720	PSMB3	-0.307136	23.2559	-2.42196	0.030791	0.087727	-4.41248
Q9NUT2	ABCB8	-1.02202	18.0641	-2.42136	0.0308259	0.0877981	-4.41355
Q13144	EIF2B5	0.245396	21.7963	2.42102	0.0308454	0.0878251	-4.41415
P27540	ARNT	-0.598141	17.4122	-2.41911	0.0309562	0.0880591	-4.41754
Q8N3J6	CADM2	0.958788	20.1728	2.41908	0.0309575	0.0880591	-4.41758
Q9BU76	C1orf35	-1.00499	17.6434	-2.41921	0.0309499	0.0880591	-4.41735
O95816	BAG2	0.362184	21.0156	2.41838	0.0309983	0.0881398	-4.41883
Q14244	MAP7	-0.570607	20.1598	-2.41825	0.0310058	0.0881398	-4.41906
O95602	POLR1A	0.394025	20.6884	2.41693	0.031083	0.0883305	-4.42141
Q7Z2E3	APTX	0.531233	18.4573	2.4158	0.0311486	0.0884886	-4.42341
Q16875	PFKFB3	-1.38775	18.5307	-2.4155	0.0311661	0.0885099	-4.42394
Q96KR1	ZFR	0.408257	22.295	2.41502	0.0311945	0.0885333	-4.4248
Q9Y2W2	WBP11	0.377561	21.2189	2.4151	0.0311897	0.0885333	-4.42466
Q9BU23	LMF2	0.5294	21.4767	2.41483	0.0312054	0.0885358	-4.42513
P82673	MRPS35	0.310728	21.0218	2.41369	0.0312721	0.088668	-4.42715
Q05823	RNASEL	1.32336	18.2748	2.4138	0.0312654	0.088668	-4.42695
O60825	PFKFB2	0.639053	22.5708	2.41281	0.0313235	0.0886711	-4.42871
P26927	NA	-3.87797	17.0741	-2.5475	0.0313215	0.0886711	-4.06753
P42898	MTHFR	0.467052	20.8692	2.41312	0.0313052	0.0886711	-4.42816
Q6IBS0	TWF2	-0.342555	22.459	-2.41329	0.0312953	0.0886711	-4.42786
Q9C0K7	STRADB	-1.96371	13.9032	-2.54784	0.031304	0.0886711	-4.41249
Q01081	U2AF1	0.325698	22.5924	2.41231	0.0313528	0.0887005	-4.42959
Q9NR09	BIRC6	-0.566207	22.3733	-2.41229	0.031354	0.0887005	-4.42963
Q6U841	SLC4A10	1.37051	16.1986	2.4117	0.0313891	0.0887429	-4.43069
Q9Y6I3	EPN1	-0.288882	21.4799	-2.4117	0.0313891	0.0887429	-4.43069
Q8N0V5	GCNT2	1.42268	17.5802	2.41064	0.0314512	0.0888901	-4.43256
Q6NSJ2	PHLDB3	0.593861	20.3185	2.40984	0.0314988	0.0889959	-4.43399
Q9UPP2	IQSEC3	1.07506	16.6483	2.40875	0.0315627	0.0891478	-4.43591
O95754	SEMA4F	1.0959	14.8669	2.46017	0.0316683	0.0893889	-4.30514
Q9BRP1	PDCD2L	0.43159	18.7024	2.40708	0.0316616	0.0893889	-4.43886
P22392	NME2	0.29111	25.4581	2.40618	0.0317151	0.0894638	-4.44046
Q9H1P3	OSBPL2	-0.316097	21.0862	-2.40622	0.0317128	0.0894638	-4.4404
Q9BXW6	OSBPL1A	-2.70225	16.3629	-2.40545	0.0317588	0.0895363	-4.44177
Q9H8X2	IPPK	-1.8506	14.0543	-2.42949	0.0317611	0.0895363	-4.38685
Q8NI29	FBXO27	0.754371	17.0859	2.40463	0.0318075	0.0896385	-4.44322
P42677	RPS27	0.311136	23.364	2.40357	0.0318708	0.0897882	-4.4451
Q14517	FAT1	-2.17516	15.1669	-2.67197	0.031906	0.0898587	-3.93142
O00255	MEN1	0.460746	18.0632	2.40184	0.0319741	0.0899458	-4.44816
O95967	EFEMP2	-0.687065	17.7816	-2.40181	0.031976	0.0899458	-4.44821
P19623	SRM	0.312601	22.9336	2.40171	0.0319814	0.0899458	-4.44837
Q96BR1	SGK3	-0.836179	17.3457	-2.40161	0.031988	0.0899458	-4.44857
Q9BXI9	C1QTNF6	1.37062	16.7599	2.40174	0.0319797	0.0899458	-4.44832
P17252	PRKCA	-0.507002	21.9067	-2.40142	0.031999	0.0899481	-4.44889
Q8TBP0	TBC1D16	-0.921911	16.961	-2.40104	0.032022	0.0899685	-4.44957
Q96QZ7	MAGI1	-0.465597	20.2784	-2.40092	0.0320289	0.0899685	-4.44977
Q9UI32	GLS2	-1.43513	17.214	-2.40079	0.0320369	0.0899685	-4.45001
O00221	NFKBIE	-1.55532	16.2504	-2.39984	0.0320938	0.0900996	-4.45169
O43719	HTATSF1	0.548591	22.7715	2.39814	0.0321959	0.0903576	-4.45469
Q15434	RBMS2	-1.30917	18.9805	-2.39781	0.032216	0.0903853	-4.45528
Q5TFE4	NT5DC1	-0.32693	21.7975	-2.39688	0.032272	0.0905135	-4.45692
Q9UK45	LSM7	-0.934386	19.2019	-2.39403	0.0324449	0.0909694	-4.46197
Q15025	TNIP1	-0.78385	17.748	-2.39364	0.0324685	0.0909725	-4.46266
Q8TBE9	NANP	-2.92152	15.5856	-2.48116	0.0324769	0.0909725	-4.2979
Q9NVA2	SEPTIN11	-0.320158	22.999	-2.39375	0.032462	0.0909725	-4.46247
O15530	PDPK1	0.290073	20.7396	2.39128	0.0326119	0.0913215	-4.46682
Q9UJC3	HOOK1	0.295483	22.6065	2.39064	0.0326509	0.0914017	-4.46795
Q13257	MAD2L1	-0.437136	18.8065	-2.38986	0.0326987	0.0915066	-4.46934
O75152	ZC3H11A	0.646947	19.9324	2.38932	0.0327317	0.09157	-4.47029
Q09327	MGAT3	-0.893604	16.1515	-2.38871	0.0327692	0.0916457	-4.47137
Q9UNP9	PPIE	-0.245267	19.9848	-2.38853	0.0327802	0.0916475	-4.47169
O75410	TACC1	-0.704826	20.9409	-2.38772	0.0328298	0.091752	-4.47312
Q9Y535	POLR3H	-0.42027	17.5665	-2.38758	0.0328384	0.091752	-4.47336
Q8IYB7	DIS3L2	0.295024	21.8178	2.38666	0.0328949	0.0918807	-4.47499
P53602	MVD	-0.427334	21.7324	-2.38617	0.0329251	0.091936	-4.47585
Q12967	RALGDS	1.29836	14.7642	2.40916	0.0329623	0.0919881	-4.4222
Q68CZ2	TNS3	-0.316857	21.0812	-2.38553	0.0329647	0.0919881	-4.47699
P43378	PTPN9	0.648633	21.0608	2.38467	0.0330176	0.0920777	-4.4785
Q9BX10	GTPBP2	0.963905	16.6229	2.38477	0.0330113	0.0920777	-4.47832
Q9UBU6	FAM8A1	0.457101	19.3103	2.38399	0.0330597	0.0921657	-4.4797
Q96AQ6	PBXIP1	-0.310233	23.2758	-2.38368	0.033079	0.0921904	-4.48026
Q8N108	MIER1	-1.24497	18.3819	-2.38312	0.0331135	0.0922574	-4.48124
O43681	GET3	0.252798	22.9707	2.3815	0.0332137	0.0924781	-4.48409
Q7Z5L2	R3HCC1L	-0.882928	16.8507	-2.40503	0.0332114	0.0924781	-4.28951
Q99797	MIPEP	-0.379247	20.8052	-2.3804	0.0332821	0.0926395	-4.48604
Q9BWF3	RBM4	0.41834	20.4777	2.38	0.0333069	0.0926595	-4.48674
Q9UI14	RABAC1	-0.314317	19.5844	-2.37995	0.0333103	0.0926595	-4.48684
O75822	EIF3J	0.250812	22.4086	2.37817	0.0334213	0.0928802	-4.48998
Q9HB20	PLEKHA3	-1.3659	18.603	-2.37829	0.033414	0.0928802	-4.48977
Q9UEE9	CFDP1	-0.531856	20.5758	-2.3785	0.0334004	0.0928802	-4.48939
Q99426	TBCB	0.378039	23.3845	2.3778	0.0334442	0.0929147	-4.49062
P48651	PTDSS1	0.680209	19.8728	2.37748	0.0334644	0.0929413	-4.49119
Q15758	SLC1A5	-3.32073	16.4347	-2.46315	0.0334944	0.0929661	-4.1983
Q9UKT8	FBXW2	-0.807273	18.7519	-2.3771	0.0334884	0.0929661	-4.49187
O15355	PPM1G	0.248227	23.0509	2.37638	0.0335332	0.093014	-4.49313
P34741	SDC2	-0.536152	19.0873	-2.37637	0.033534	0.093014	-4.49315
Q9NY33	DPP3	-0.34105	24.3131	-2.37622	0.0335433	0.093014	-4.49341
Q13490	BIRC2	-0.481972	19.1951	-2.37604	0.0335546	0.0930161	-4.49373
P84085	ARF5	0.292677	23.556	2.37496	0.0336222	0.0931743	-4.49563
Q969I3	GLYATL1	-0.717949	18.0836	-2.37423	0.0336681	0.0932137	-4.49692
Q99871	HAUS7	-1.595	14.7692	-2.42584	0.033656	0.0932137	-4.26378
Q9C0I1	MTMR12	0.36837	20.464	2.37438	0.0336585	0.0932137	-4.49665
Q17R98	ZNF827	3.00811	17.0239	2.37295	0.033749	0.0934082	-4.49918
P78330	PSPH	-0.449039	22.5005	-2.37214	0.0337996	0.093519	-4.5006
P46013	MKI67	-2.017	17.6995	-2.37093	0.0338763	0.0937018	-4.50274
Q9Y2E4	DIP2C	0.289372	20.8726	2.37076	0.0338872	0.0937024	-4.50304
Q96S97	MYADM	0.533283	20.5334	2.36931	0.0339792	0.0939025	-4.5056
Q9Y5S2	CDC42BPB	0.227826	23.3385	2.36928	0.0339808	0.0939025	-4.50564
O43708	GSTZ1	-0.317748	21.7289	-2.3684	0.0340369	0.094028	-4.5072
P35626	GRK3	1.80026	16.1634	2.3673	0.0341066	0.0941912	-4.50913
O60281	ZNF292	-1.91218	15.8344	-2.41727	0.0341705	0.0942931	-4.56877
O95758	PTBP3	0.515893	21.6178	2.36645	0.0341607	0.0942931	-4.51062
P55285	CDH6	-1.48047	16.7115	-2.36588	0.034197	0.0942931	-4.51162
Q5T013	HYI	-0.495258	20.9454	-2.36601	0.0341889	0.0942931	-4.5114
Q9P015	MRPL15	0.281701	21.2639	2.36596	0.0341924	0.0942931	-4.5115
Q8WUX9	CHMP7	0.288414	20.7441	2.36568	0.0342099	0.0942993	-4.51198
P35346	SSTR5	1.62672	15.7473	2.36524	0.0342384	0.0943481	-4.51276
Q9Y5J1	UTP18	0.662435	16.0754	2.36506	0.0342496	0.0943496	-4.51307
P57764	GSDMD	-1.09852	20.0187	-2.36255	0.0344104	0.0947195	-4.51749
Q6AI12	ANKRD40	-2.37849	19.2059	-2.36268	0.0344021	0.0947195	-4.51726
Q9NZ52	GGA3	-0.253681	20.4449	-2.36246	0.0344161	0.0947195	-4.51764
Q9BXW7	HDHD5	-0.579534	22.0647	-2.36012	0.0345668	0.0951047	-4.52176
Q8IUI8	CRLF3	-0.508342	18.4452	-2.35901	0.0346387	0.095243	-4.52372
Q96IJ6	GMPPA	-0.315313	22.0563	-2.35909	0.0346329	0.095243	-4.52356
P83111	LACTB	0.454835	21.0496	2.35845	0.0346746	0.0953011	-4.5247
Q13948	CUX1	0.473596	18.5892	2.35834	0.0346815	0.0953011	-4.52488
Q9NR50	EIF2B3	0.213389	21.5522	2.35774	0.0347208	0.0953795	-4.52595
P48230	TM4SF4	-2.19205	13.6177	-2.71777	0.0347424	0.095409	-4.08914
P28161	GSTM2	0.33261	24.737	2.35632	0.0348126	0.095494	-4.52844
Q6UWL6	KIRREL2	1.05186	16.0207	2.35626	0.0348167	0.095494	-4.52855
Q9NQX3	GPHN	0.259148	22.1253	2.3564	0.0348072	0.095494	-4.52829
Q9Y6W5	WASF2	-0.366344	20.9289	-2.35651	0.0348004	0.095494	-4.52811
Q96KQ4	PPP1R13B	-0.540219	17.7158	-2.35475	0.034915	0.0957338	-4.53121
Q68CP4	HGSNAT	-0.553817	17.1375	-2.35437	0.0349393	0.095771	-4.53186
Q8IZQ1	WDFY3	0.326258	21.2796	2.35327	0.035011	0.0959376	-4.53379
Q14202	ZMYM3	-0.884515	18.8762	-2.3531	0.0350226	0.0959394	-4.5341
O14810	CPLX1	0.822089	19.693	2.35197	0.0350961	0.0960812	-4.53608
P16035	TIMP2	0.551936	20.8787	2.3521	0.035088	0.0960812	-4.53586
Q9UBI6	GNG12	-0.816821	19.0864	-2.35005	0.0352219	0.0963956	-4.53945
Q9H3L0	MMADHC	0.707487	16.5878	2.34861	0.0353164	0.0965942	-4.54197
Q9ULQ1	TPCN1	-1.05582	18.1666	-2.34868	0.035312	0.0965942	-4.54186
Q8NEW0	SLC30A7	0.253256	21.4522	2.34684	0.0354332	0.0968838	-4.54508
O00116	AGPS	-0.2935	22.6611	-2.34651	0.0354554	0.0969143	-4.54567
P49257	LMAN1	-0.317516	24.5696	-2.34359	0.0356489	0.0974131	-4.5508
Q05707	COL14A1	-3.43082	18.4521	-2.36554	0.0356892	0.0974929	-4.49769
Q6IN85	PPP4R3A	0.20687	22.5378	2.3412	0.0358078	0.0977866	-4.55498
O00559	EBAG9	0.2804	18.6812	2.34066	0.0358438	0.0978546	-4.55593
Q9BXY0	MAK16	0.622406	18.1812	2.33946	0.0359239	0.0980429	-4.55803
O00442	RTCA	0.319854	23.3905	2.33895	0.0359579	0.098075	-4.55892
Q8NBM8	PCYOX1L	0.420177	22.4332	2.33895	0.0359578	0.098075	-4.55892
O75191	XYLB	-5.23475	16.9539	-2.38778	0.0360016	0.098164	-4.33849
Q9NX46	ADPRS	-0.293107	22.0775	-2.33811	0.0360146	0.098169	-4.5604
P11279	LAMP1	0.388098	23.4904	2.33742	0.0360607	0.0982339	-4.5616
Q9NYG5	ANAPC11	2.44699	14.1589	2.38701	0.0360503	0.0982339	-4.45594
Q99942	RNF5	-0.510505	15.2126	-2.4197	0.036079	0.0982535	-4.42635
Q9UGC7	MTRF1L	0.965964	16.5045	2.3369	0.0360954	0.0982679	-4.56251
Q13470	TNK1	-0.439062	17.2462	-2.33586	0.0361652	0.0984105	-4.56432
Q6P1K2	PMF1	-1.72445	15.0219	-2.58545	0.0361813	0.0984105	-4.01524
Q9NSI8	SAMSN1	2.29003	16.2598	2.35809	0.0361759	0.0984105	-4.51054
Q8WYP3	RIN2	-2.0046	14.1803	-2.51197	0.0362572	0.0985866	-4.16328
O60256	PRPSAP2	0.298647	23.3644	2.33409	0.0362851	0.0986316	-4.56744
Q8N3Y1	FBXW8	0.31433	20.2986	2.33392	0.0362961	0.0986316	-4.56772
Q8N145	LGI3	0.503848	17.9045	2.3306	0.0365215	0.0992134	-4.57355
O14524	NEMP1	1.42386	15.3384	2.33033	0.0365399	0.0992329	-4.57402
P22234	PAICS	-0.726483	24.3992	-2.32955	0.036593	0.0993465	-4.57539
Q9Y5S9	RBM8A	0.244051	22.0431	2.32921	0.0366157	0.0993774	-4.57597
O95807	TMEM50A	-1.11862	15.9433	-2.32897	0.0366324	0.0993923	-4.5764
Q9NY93	DDX56	0.665129	18.4614	2.32697	0.0367688	0.0996701	-4.57989
Q9P0L2	MARK1	1.02483	18.6749	2.32704	0.0367642	0.0996701	-4.57977
Q9UPT5	EXOC7	0.291308	22.5121	2.32712	0.0367582	0.0996701	-4.57962
Q6UWJ1	TMCO3	0.504815	19.7304	2.32675	0.0367835	0.0996794	-4.58027
Q9H0N5	PCBD2	1.02018	16.7079	2.32603	0.0368334	0.0997839	-4.58154
Q7Z4G4	TRMT11	0.329108	19.9478	2.32571	0.0368548	0.0998099	-4.58209
Q9NVM9	INTS13	0.312666	20.8565	2.32556	0.0368656	0.0998099	-4.58236
P17677	GAP43	1.53241	21.0165	2.32529	0.036884	0.099829	-4.58283
Q9BQ69	MACROD1	-0.459433	21.9718	-2.3242	0.0369584	0.0999997	-4.58472
P48509	CD151	0.333486	20.4622	2.32368	0.0369942	0.100066	-4.58563
Q07065	CKAP4	-0.485282	25.0324	-2.32203	0.0371083	0.100338	-4.58853
Q8TBZ6	TRMT10A	-0.67807	17.7156	-2.32173	0.0371289	0.100338	-4.58905
Q9H2B2	SYT4	0.538818	18.2051	2.32183	0.0371219	0.100338	-4.58887
Q13177	PAK2	-0.290794	23.8329	-2.32146	0.0371472	0.100357	-4.58951
Q8IWD4	CCDC117	-1.0078	18.3121	-2.32097	0.0371816	0.100419	-4.59038
O95801	TTC4	-0.356234	19.0683	-2.32039	0.0372213	0.100495	-4.59138
Q9Y5B8	NME7	0.370705	20.1261	2.3194	0.03729	0.10065	-4.59312
O15160	POLR1C	0.227382	21.1506	2.31836	0.0373622	0.100774	-4.59493
O15357	INPPL1	0.345603	22.1141	2.31813	0.0373779	0.100774	-4.59533
Q9Y295	DRG1	-0.218168	21.8528	-2.31819	0.0373738	0.100774	-4.59523
Q9Y2Q9	MRPS28	0.284369	20.7312	2.31808	0.0373816	0.100774	-4.59542
Q7Z736	PLEKHH3	1.34001	15.7995	2.31704	0.0374537	0.10089	-4.59723
Q86U86	PBRM1	0.398824	21.1328	2.31697	0.037459	0.10089	-4.59736
Q8TEB1	DCAF11	-0.267762	20.4444	-2.31701	0.0374563	0.10089	-4.5973
Q86SJ2	AMIGO2	1.09957	16.8733	2.31654	0.0374889	0.100909	-4.59811
Q8WXS4	TMEM37	0.789009	16.6512	2.31655	0.037488	0.100909	-4.59809
Q86U90	YRDC	-0.335272	18.4718	-2.31568	0.0375485	0.101023	-4.5996
Q8IXB1	DNAJC10	0.297279	22.0043	2.31516	0.0375851	0.101023	-4.60052
Q8TBX8	PIP4K2C	0.481141	21.5357	2.31505	0.0375929	0.101023	-4.60071
Q92759	GTF2H4	0.415178	18.6402	2.31518	0.0375834	0.101023	-4.60048
Q9NWV4	CZIB	-0.371689	22.4582	-2.31512	0.037588	0.101023	-4.60059
Q9UH65	SWAP70	-0.414382	20.595	-2.31494	0.0376001	0.101023	-4.60089
Q08174	PCDH1	0.434228	18.6668	2.31459	0.0376245	0.101043	-4.6015
Q9NXV6	CDKN2AIP	0.217086	21.5914	2.31451	0.0376305	0.101043	-4.60165
P22304	IDS	1.34024	19.9873	2.31362	0.0376929	0.101149	-4.60321
Q9HBE1	PATZ1	-0.821104	17.6313	-2.31363	0.0376918	0.101149	-4.60318
Q86YB7	ECHDC2	-6.12137	16.8544	-2.55648	0.0377425	0.101251	-4.01408
Q8IZR5	CMTM4	0.386583	19.5324	2.31261	0.0377634	0.101277	-4.60496
Q9BXS4	TMEM59	0.597687	18.6992	2.31227	0.0377872	0.10131	-4.60555
Q86YM7	HOMER1	-0.927022	18.1774	-2.31176	0.0378234	0.101376	-4.60645
Q09019	DMWD	0.468784	16.0241	2.31058	0.0379064	0.101567	-4.60851
Q13263	TRIM28	-0.293466	24.7164	-2.31034	0.0379234	0.101582	-4.60893
Q9NRH1	YAE1	1.48317	15.242	2.3316	0.0379589	0.101646	-4.55608
P84103	SRSF3	0.639963	22.583	2.30918	0.0380049	0.101677	-4.61095
Q15022	SUZ12	1.0524	16.2591	2.30925	0.0379996	0.101677	-4.61082
Q8NC69	KCTD6	-1.03712	17.6768	-2.30938	0.0379909	0.101677	-4.6106
O15258	RER1	-0.348015	19.8427	-2.30851	0.0380523	0.101742	-4.61212
Q9H252	KCNH6	0.90281	17.4329	2.30863	0.038044	0.101742	-4.61191
Q9UKK6	NXT1	0.656371	17.8466	2.30831	0.0380663	0.101749	-4.61246
Q13098	GPS1	0.290735	23.5738	2.30807	0.0380834	0.101753	-4.61288
Q9UJH8	METRN	0.983588	17.6107	2.30796	0.0380908	0.101753	-4.61307
Q9Y235	APOBEC2	-1.36396	16.7834	-2.30756	0.0381194	0.101798	-4.61377
Q6XZF7	DNMBP	-0.95344	18.0827	-2.30629	0.0382096	0.101977	-4.61599
Q99581	FEV	1.2429	17.2504	2.30635	0.038205	0.101977	-4.61588
P36954	POLR2I	0.590335	19.3525	2.30533	0.0382772	0.102127	-4.61765
Q96QF0	RAB3IP	0.42568	19.6264	2.30512	0.0382923	0.102136	-4.61802
Q9Y6V7	DDX49	-0.291617	18.3361	-2.30479	0.0383162	0.102169	-4.6186
O95470	SGPL1	0.540211	23.9348	2.30343	0.038413	0.102327	-4.62097
P11274	BCR	0.273612	21.1359	2.30308	0.0384374	0.102327	-4.62157
Q14847	LASP1	0.410197	24.8524	2.30298	0.0384451	0.102327	-4.62175
Q15059	BRD3	0.636706	20.0078	2.30372	0.0383922	0.102327	-4.62046
Q8TCC3	MRPL30	0.313203	19.3092	2.30318	0.0384305	0.102327	-4.6214
Q9H5Z1	DHX35	-0.79919	17.6837	-2.30322	0.0384278	0.102327	-4.62133
Q9UKD1	GMEB2	-0.511675	17.6627	-2.30191	0.0385211	0.102498	-4.6236
Q8NB90	AFG2A	-0.280956	21.376	-2.30135	0.0385611	0.102574	-4.62458
Q15628	TRADD	-0.646244	18.1353	-2.3009	0.0385934	0.102629	-4.62536
Q15653	NFKBIB	-0.648444	17.6639	-2.30074	0.038605	0.102629	-4.62565
P04075	ALDOA	-0.705058	27.03	-2.30031	0.0386357	0.102679	-4.62639
Q15035	TRAM2	-1.13929	15.4647	-2.41922	0.0386584	0.102709	-4.40524
P13196	ALAS1	-1.29775	16.7678	-2.32135	0.0386714	0.102712	-4.43316
Q15393	SF3B3	0.270762	24.2787	2.29829	0.0387807	0.102953	-4.6299
Q7Z6J9	TSEN54	-0.725888	17.5178	-2.29823	0.0387855	0.102953	-4.63002
O15347	HMGB3	-0.5427	24.098	-2.29748	0.0388394	0.103065	-4.63132
Q9UPN4	CEP131	-1.18653	16.0685	-2.29666	0.0388986	0.103191	-4.63275
O60427	FADS1	-0.389016	19.1486	-2.29595	0.0389498	0.103282	-4.63398
Q9UKZ1	CNOT11	-0.243268	20.1455	-2.29585	0.0389565	0.103282	-4.63415
Q9UM00	TMCO1	-0.470846	20.4912	-2.2957	0.0389678	0.103282	-4.63442
Q5VW32	BROX	0.337704	21.0208	2.2941	0.0390832	0.103556	-4.63719
O95359	TACC2	0.27711	21.397	2.29378	0.0391068	0.103588	-4.63776
P15923	TCF3	3.5568	18.0387	2.29291	0.0391696	0.103723	-4.63926
P43003	SLC1A3	-2.3757	16.4319	-2.37047	0.0392442	0.103889	-4.75412
O95168	NDUFB4	0.486059	20.4769	2.29036	0.039355	0.10412	-4.64369
P19634	SLC9A1	-0.638232	16.7332	-2.29048	0.0393468	0.10412	-4.64349
Q96T37	RBM15	0.566444	20.3992	2.28915	0.039444	0.104324	-4.6458
Q93074	MED12	-0.2682	20.0775	-2.28882	0.0394682	0.104357	-4.64638
Q8WUB8	PHF10	0.41507	18.2948	2.2878	0.0395423	0.104522	-4.64813
Q9P2Y5	UVRAG	0.50344	19.1719	2.28755	0.0395612	0.10454	-4.64858
Q6ZRV2	FAM83H	-2.27897	16.5018	-2.28593	0.0396796	0.104808	-4.65138
Q86WN1	FCHSD1	-1.07987	17.2595	-2.28584	0.0396864	0.104808	-4.65154
O95159	ZFPL1	-0.508297	20.2379	-2.28444	0.0397898	0.10505	-4.65398
O75431	MTX2	0.82148	21.0477	2.2837	0.0398445	0.105163	-4.65526
Q05655	PRKCD	-0.326516	22.5363	-2.28315	0.0398847	0.105206	-4.65621
Q92734	TFG	-0.355834	23.7123	-2.28319	0.0398821	0.105206	-4.65615
Q13936	CACNA1C	2.27419	16.8318	2.28264	0.0399225	0.105274	-4.6571
A8K855	EFCAB7	1.17363	17.7018	2.28198	0.0399713	0.10534	-4.65824
Q32NC0	C18orf21	-1.95109	14.976	-2.35976	0.0399681	0.10534	-4.36812
P05408	SCG5	1.02229	24.1692	2.28145	0.0400106	0.105412	-4.65916
Q96SK2	TMEM209	1.74151	15.3397	2.28017	0.0401054	0.105598	-4.66138
Q9Y4K4	MAP4K5	0.360666	20.8274	2.28031	0.0400953	0.105598	-4.66114
O14561	NDUFAB1	0.358868	21.3165	2.27982	0.0401318	0.105605	-4.66199
P30874	SSTR2	0.5809	18.6522	2.27993	0.040123	0.105605	-4.66179
P07686	HEXB	-0.469915	25.1	-2.2782	0.040252	0.10589	-4.66479
P82932	MRPS6	0.313268	19.7224	2.27768	0.0402908	0.10596	-4.66569
Q8N0X7	SPART	-0.764938	20.327	-2.27666	0.040367	0.106129	-4.66746
Q8N201	INTS1	0.300691	21.7155	2.27601	0.040416	0.106226	-4.6686
Q9BQK8	LPIN3	-0.734798	17.6995	-2.27542	0.0404598	0.10631	-4.66961
Q9Y3C4	TPRKB	0.279278	20.7958	2.27428	0.0405453	0.106502	-4.67159
Q5VVQ6	YOD1	-0.771616	17.9611	-2.27382	0.0405796	0.106529	-4.67238
Q86X55	CARM1	-0.313323	21.9806	-2.27389	0.0405742	0.106529	-4.67225
Q15714	TSC22D1	0.466649	18.2329	2.27321	0.0406254	0.106618	-4.67343
Q9NVA4	TMEM184C	0.337394	17.6936	2.27272	0.0406625	0.106683	-4.67429
Q53EP0	FNDC3B	-0.45431	20.5947	-2.27214	0.0407065	0.106767	-4.6753
Q86X02	CDR2L	0.821871	17.7033	2.27158	0.0407481	0.106844	-4.67626
Q96K31	C8orf76	-2.00652	15.1865	-2.31702	0.0407902	0.106923	-4.42481
O75509	TNFRSF21	-0.528007	16.9606	-2.27017	0.0408546	0.10706	-4.6787
P06396	GSN	-0.397453	23.7424	-2.26992	0.0408737	0.107078	-4.67913
P29218	IMPA1	0.329257	24.0591	2.26824	0.0410007	0.107379	-4.68203
Q9Y2Z2	MTO1	-0.681697	18.3193	-2.2664	0.0411407	0.107713	-4.68522
Q9BY89	KIAA1671	-0.46489	19.6626	-2.26485	0.041259	0.107991	-4.68791
Q7Z7K6	CENPV	-0.636746	20.6528	-2.26468	0.0412715	0.107992	-4.68819
O75569	PRKRA	0.259734	22.3323	2.26412	0.0413147	0.108073	-4.68917
O95396	MOCS3	-0.537115	21.1306	-2.26387	0.0413334	0.108077	-4.68959
Q9BSC4	NOL10	-1.41402	14.6775	-2.33996	0.0413408	0.108077	-4.50364
O60934	NBN	0.299063	20.5662	2.26319	0.0413857	0.108162	-4.69077
Q06830	PRDX1	-0.587698	25.7084	-2.26252	0.0414367	0.108204	-4.69192
Q8IUX4	APOBEC3F	0.428072	19.6669	2.26272	0.0414215	0.108204	-4.69158
Q9BYD1	MRPL13	0.258781	20.7889	2.2625	0.0414387	0.108204	-4.69197
O76061	STC2	-1.19143	20.7199	-2.262	0.0414768	0.108272	-4.69283
Q8WVD5	RNF141	-0.747633	14.9007	-2.2594	0.0416764	0.108761	-4.69732
Q9UJJ9	GNPTG	0.628626	18.7478	2.25831	0.0417607	0.108949	-4.69921
Q86UL3	GPAT4	0.354184	20.5973	2.25766	0.0418109	0.109047	-4.70033
Q9Y573	IPP	2.10574	14.9731	2.27801	0.0418278	0.109059	-4.68048
Q7Z5W3	BCDIN3D	1.2313	15.1567	2.25688	0.041871	0.109128	-4.70167
Q9NUE0	ZDHHC18	1.30025	14.5687	2.27733	0.041879	0.109128	-4.64882
P15927	RPA2	-0.337183	21.9564	-2.25524	0.041998	0.109406	-4.7045
P21580	TNFAIP3	-2.39193	15.8715	-2.57545	0.0420221	0.109436	-4.29859
Q6PGP7	SKIC3	0.231236	23.3508	2.25389	0.0421028	0.109614	-4.70683
Q9GZS3	SKIC8	0.235714	22.0098	2.2535	0.0421333	0.109661	-4.7075
O75069	TMCC2	1.95316	14.9108	2.29686	0.0422639	0.109968	-4.58074
O75486	SUPT3H	-0.718505	14.9644	-2.25027	0.0423856	0.110253	-4.71308
Q00765	REEP5	0.55055	22.9127	2.25004	0.0424037	0.110267	-4.71348
Q9Y291	MRPS33	0.290884	19.5428	2.2498	0.0424222	0.110283	-4.71389
Q567V2	MPV17L2	0.640242	18.0458	2.24891	0.0424923	0.110432	-4.71543
Q9HCC0	MCCC2	0.257948	23.2638	2.24774	0.0425837	0.110637	-4.71743
Q8WW35	DYNLT2B	0.362099	16.5849	2.24727	0.0426211	0.110702	-4.71825
Q3SY17	SLC25A52	0.655383	17.0302	2.24657	0.0426759	0.110812	-4.71945
O75475	PSIP1	0.599609	22.2152	2.24616	0.0427085	0.110864	-4.72016
Q9Y333	LSM2	-0.447862	20.9041	-2.24361	0.0429096	0.111353	-4.72455
Q8WWM9	CYGB	-2.78518	16.1478	-2.26337	0.0429481	0.11142	-4.53159
P18085	ARF4	-0.330281	23.9669	-2.24193	0.0430433	0.111601	-4.72745
Q53F19	NCBP3	0.80259	19.0148	2.24207	0.0430318	0.111601	-4.7272
Q9C0A1	ZFHX2	2.63159	13.9519	2.35261	0.0431184	0.111763	-4.51157
O43149	ZZEF1	0.430807	22.1823	2.24063	0.0431459	0.111787	-4.72967
P07339	CTSD	-0.437004	26.2367	-2.24055	0.0431529	0.111787	-4.72982
Q92685	ALG3	0.438556	18.3449	2.23997	0.0431985	0.111872	-4.73081
Q13615	MTMR3	0.347837	19.6399	2.23895	0.0432805	0.112052	-4.73258
P53041	PPP5C	0.239287	22.8899	2.23855	0.0433122	0.112068	-4.73326
Q92830	KAT2A	-1.27572	16.1469	-2.25871	0.0433107	0.112068	-4.53946
Q9Y3E7	CHMP3	0.37525	21.0014	2.23761	0.0433871	0.112229	-4.73487
O94855	SEC24D	0.419205	23.903	2.23681	0.0434516	0.112301	-4.73626
P40926	MDH2	-0.245603	26.4002	-2.23679	0.0434533	0.112301	-4.73629
Q9H9B4	SFXN1	0.544765	24.1354	2.2369	0.0434444	0.112301	-4.7361
Q93100	PHKB	0.285605	21.4463	2.23639	0.0434852	0.112351	-4.73698
P68400	CSNK2A1	0.309755	22.4958	2.23618	0.0435017	0.11236	-4.73733
Q96PK6	RBM14	0.549531	22.9009	2.23569	0.0435409	0.112429	-4.73817
Q9BRS2	RIOK1	0.814262	18.3107	2.2351	0.0435885	0.112519	-4.73919
P08729	KRT7	-2.19772	19.4065	-2.23364	0.0437062	0.112789	-4.74171
P51149	RAB7A	0.270471	24.7788	2.23297	0.0437598	0.112895	-4.74285
Q96JG6	VPS50	0.305716	22.2075	2.23279	0.0437749	0.112901	-4.74317
Q9H6T0	ESRP2	-0.358708	19.0532	-2.23262	0.0437878	0.112901	-4.74345
Q7Z7E8	UBE2Q1	0.317158	20.1318	2.23238	0.0438077	0.112919	-4.74387
P55145	MANF	0.394826	23.7923	2.23187	0.0438484	0.112991	-4.74473
Q9NVZ3	NECAP2	-0.414103	19.513	-2.2316	0.0438703	0.113014	-4.7452
Q9UBL3	ASH2L	-0.247439	20.8369	-2.23073	0.0439412	0.113164	-4.74671
Q9NYJ1	COA4	2.57224	15.7715	2.23053	0.0439568	0.113171	-4.74704
O15514	POLR2D	0.424837	18.8605	2.23013	0.0439899	0.113223	-4.74774
P52799	EFNB2	-0.526023	16.0654	-2.22852	0.0441199	0.113525	-4.75049
P10109	FDX1	-0.399107	20.6392	-2.22759	0.0441956	0.113686	-4.75208
Q15075	EEA1	-0.328463	24.4231	-2.22578	0.0443438	0.114008	-4.7552
Q9BQB6	VKORC1	0.349777	21.9101	2.22574	0.0443466	0.114008	-4.75526
Q9NP59	SLC40A1	-1.99196	15.8584	-2.22355	0.0445263	0.114437	-4.75903
O14777	NDC80	2.28778	15.0453	2.29523	0.0446137	0.114628	-4.60406
O60336	MAPKBP1	-1.43403	14.9084	-2.24209	0.0446277	0.114631	-4.70857
P23526	AHCY	-0.331454	25.8593	-2.22192	0.0446602	0.114681	-4.76183
Q9UPU5	USP24	-0.295281	22.8614	-2.22168	0.0446796	0.114697	-4.76223
O14544	SOCS6	-2.03946	15.958	-2.24018	0.0447814	0.114801	-4.7118
P06703	S100A6	-1.41821	20.7435	-2.22045	0.0447807	0.114801	-4.76434
Q8N511	VMA12	0.377242	18.9863	2.22066	0.0447639	0.114801	-4.76399
Q9H0P0	NT5C3A	0.476948	21.4374	2.22072	0.0447582	0.114801	-4.76387
Q9H4F1	ST6GALNAC4	0.907584	15.8286	2.2204	0.0447853	0.114801	-4.76443
Q12959	DLG1	-0.487339	22.0254	-2.21917	0.0448864	0.115027	-4.76653
P09622	DLD	0.268808	24.2899	2.2187	0.0449255	0.11506	-4.76734
Q9NP92	MRPS30	0.329637	20.8377	2.21874	0.0449217	0.11506	-4.76726
Q96NU1	SAMD11	2.37279	13.4904	2.29081	0.0449505	0.115091	-4.58384
Q9NVK5	FGFR1OP2	0.959611	17.5924	2.21713	0.0450552	0.115326	-4.77003
O14929	HAT1	-0.373827	20.138	-2.21604	0.0451456	0.115467	-4.77189
P60891	PRPS1	0.303761	22.2523	2.21599	0.0451496	0.115467	-4.77197
Q9BT22	ALG1	0.440969	21.3803	2.21611	0.0451403	0.115467	-4.77178
P42025	ACTR1B	0.322343	21.4596	2.2145	0.0452739	0.115751	-4.77453
P49840	GSK3A	0.251137	21.2419	2.21362	0.0453474	0.115905	-4.77604
P31943	HNRNPH1	0.400732	25.1047	2.21283	0.0454127	0.116039	-4.77738
Q9NYH9	UTP6	0.752151	16.0701	2.21118	0.0455513	0.116359	-4.78022
Q8IXN7	RIMKLA	1.83859	16.6613	2.2105	0.0456077	0.116462	-4.78137
Q9Y266	NUDC	-0.274483	24.8139	-2.21038	0.0456182	0.116462	-4.78158
O75874	IDH1	-0.447071	25.7063	-2.20962	0.0456816	0.116591	-4.78288
Q9UKV5	AMFR	-0.902262	17.3462	-2.20919	0.0457184	0.116651	-4.78362
P50552	VASP	-0.254289	22.3748	-2.20778	0.0458366	0.116917	-4.78603
P55212	CASP6	-0.441737	22.4029	-2.20697	0.0459047	0.116917	-4.78741
Q5MNZ9	WIPI1	-0.569585	20.3698	-2.20705	0.0458981	0.116917	-4.78727
Q5T848	GPR158	1.88261	14.6393	2.22661	0.0458884	0.116917	-4.73469
Q86Y39	NDUFA11	0.49693	20.2973	2.20669	0.0459289	0.116917	-4.7879
Q8N3I7	BBS5	0.961772	17.1368	2.20731	0.0458762	0.116917	-4.78683
Q96RS6	NUDCD1	-0.307114	22.3091	-2.20739	0.0458694	0.116917	-4.78669
Q9HAS0	C17orf75	0.272027	21.2624	2.20683	0.0459172	0.116917	-4.78766
P49006	MARCKSL1	0.21951	22.7119	2.20649	0.0459453	0.116925	-4.78823
Q9H832	UBE2Z	0.257934	22.2201	2.20579	0.0460049	0.117043	-4.78943
Q9HA82	CERS4	-0.250697	19.6991	-2.20543	0.0460349	0.117086	-4.79004
Q9NVU0	POLR3E	-0.363129	20.1026	-2.20523	0.0460516	0.117094	-4.79038
Q9NSY1	BMP2K	-2.09387	15.5124	-2.20467	0.0460991	0.117181	-4.79134
Q4G0F5	VPS26B	0.25303	22.5911	2.20396	0.0461599	0.117235	-4.79256
Q9BV20	MRI1	-0.478998	21.361	-2.20399	0.0461572	0.117235	-4.79251
Q9NW68	BSDC1	-0.357047	20.6746	-2.20405	0.0461516	0.117235	-4.7924
P32519	ELF1	-0.541328	17.3874	-2.20303	0.046239	0.117368	-4.79415
Q8NHH9	ATL2	-0.228429	20.8955	-2.20313	0.0462297	0.117368	-4.79397
Q68D91	MBLAC2	0.402417	20.3294	2.20274	0.0462634	0.117396	-4.79464
Q6UWU4	C6orf89	-0.376657	16.9295	-2.20222	0.046307	0.117473	-4.79552
B2RTY4	MYO9A	-2.544	14.0886	-2.30839	0.0463571	0.117498	-4.45579
P49327	FASN	-0.410032	26.2163	-2.2017	0.0463521	0.117498	-4.79642
Q5VW38	GPR107	-0.368991	19.4717	-2.2017	0.0463515	0.117498	-4.79641
P42684	ABL2	0.416401	18.9632	2.20079	0.046429	0.117647	-4.79797
O75312	ZPR1	-0.386461	20.793	-2.20059	0.0464461	0.117656	-4.79831
Q9Y666	SLC12A7	-0.646543	20.6532	-2.19964	0.0465274	0.117828	-4.79993
Q9NWT6	HIF1AN	0.385435	20.2871	2.19944	0.0465441	0.117837	-4.80027
P23508	MCC	0.607521	21.3308	2.19882	0.0465974	0.117938	-4.80133
Q9GZY8	MFF	0.366092	20.1583	2.19831	0.0466412	0.118015	-4.8022
O75665	OFD1	1.87827	14.4835	2.26635	0.0468585	0.118463	-4.50193
Q8NE86	MCU	0.556775	21.9811	2.19579	0.0468579	0.118463	-4.80651
Q9UJ14	GGT7	-0.471074	18.8757	-2.19592	0.0468467	0.118463	-4.80629
O00142	TK2	0.383495	19.2244	2.19541	0.0468904	0.118509	-4.80715
P35527	KRT9	4.94465	21.9192	2.19514	0.0469138	0.118535	-4.80762
P49788	RARRES1	1.50566	16.8529	2.19433	0.0469829	0.11861	-4.80899
Q15545	TAF7	0.254411	19.2032	2.19445	0.0469726	0.11861	-4.80878
Q9BQS8	FYCO1	-0.36194	21.7982	-2.19432	0.046984	0.11861	-4.80901
Q96T51	RUFY1	0.200584	22.9986	2.19369	0.0470385	0.118714	-4.81008
Q13107	USP4	-0.583285	20.2394	-2.19267	0.0471266	0.118902	-4.81182
O75116	ROCK2	-0.241987	22.3051	-2.19164	0.0472161	0.119065	-4.81359
Q9BZX2	UCK2	0.403216	19.6291	2.19161	0.047218	0.119065	-4.81362
O75323	NIPSNAP2	0.419977	22.0281	2.19083	0.0472863	0.119203	-4.81496
Q5VUD6	DIPK1B	-0.572695	17.4754	-2.19024	0.0473375	0.119297	-4.81597
Q9BUZ4	TRAF4	0.941838	16.1323	2.18994	0.0473628	0.119327	-4.81647
P32322	PYCR1	-0.446674	22.807	-2.18975	0.04738	0.119336	-4.8168
Q5SRH9	TTC39A	0.778254	21.3593	2.18939	0.0474112	0.119381	-4.81741
O43731	KDELR3	-0.85897	17.1614	-2.1885	0.0474883	0.119458	-4.81892
P42704	LRPPRC	0.201031	25.6011	2.18873	0.0474689	0.119458	-4.81854
Q49AG3	ZBED5	1.62642	15.1695	2.18841	0.047496	0.119458	-4.81907
Q9BTX1	NDC1	1.2499	15.7767	2.18865	0.0474755	0.119458	-4.81867
Q92575	UBXN4	0.493796	21.2685	2.18739	0.0475856	0.119581	-4.82082
Q99590	SCAF11	-1.10775	19.5787	-2.18753	0.0475729	0.119581	-4.82057
Q9Y6N8	CDH10	1.36292	18.8226	2.18756	0.0475708	0.119581	-4.82053
Q9Y6G9	DYNC1LI1	0.234266	23.2019	2.18688	0.0476299	0.119658	-4.82169
O00391	QSOX1	0.299477	22.6782	2.18635	0.0476758	0.119739	-4.82258
Q68CP9	ARID2	0.3515	19.2373	2.18563	0.0477389	0.119864	-4.82381
Q9Y672	ALG6	0.403602	19.5335	2.18528	0.0477699	0.119908	-4.82441
Q9HD23	MRS2	1.6667	18.4539	2.18309	0.047962	0.120355	-4.82813
O43747	AP1G1	0.224214	24.2464	2.18279	0.0479882	0.120387	-4.82864
P25092	GUCY2C	-2.09419	18.1028	-2.18243	0.0480203	0.120433	-4.82926
Q12824	SMARCB1	0.397579	21.6008	2.18143	0.0481083	0.120588	-4.83096
Q15459	SF3A1	0.232586	23.6475	2.18126	0.0481232	0.120588	-4.83125
Q8TE04	PANK1	-0.775228	18.3045	-2.18129	0.0481203	0.120588	-4.83119
Q08623	PUDP	-0.41947	20.1988	-2.18075	0.0481677	0.120665	-4.8321
O75390	CS	0.220017	24.9479	2.17983	0.0482496	0.120699	-4.83368
P53007	SLC25A1	0.527722	23.6142	2.18008	0.0482273	0.120699	-4.83325
Q01850	CDR2	-1.26699	15.7316	-2.18016	0.0482203	0.120699	-4.83312
Q8N684	CPSF7	0.402019	22.6679	2.18008	0.0482274	0.120699	-4.83325
Q9HA64	FN3KRP	-0.395689	21.1431	-2.17993	0.0482404	0.120699	-4.8335
Q32M88	PGGHG	-5.22956	18.141	-2.19747	0.0483546	0.120928	-4.64226
Q8N138	ORMDL3	-0.597864	19.0059	-2.17796	0.0484147	0.121044	-4.83685
Q96ME1	FBXL18	-0.364209	21.168	-2.17761	0.048446	0.121087	-4.83745
O95154	AKR7A3	-0.559168	19.0729	-2.17681	0.0485171	0.121128	-4.83881
Q14191	WRN	-0.823593	15.2905	-2.17695	0.0485048	0.121128	-4.83857
Q6ZMI0	PPP1R21	0.535318	22.8852	2.17682	0.0485163	0.121128	-4.83879
Q8NFH8	REPS2	1.61211	16.0232	2.17701	0.0484993	0.121128	-4.83847
P29323	EPHB2	0.734198	19.691	2.17636	0.0485568	0.121193	-4.83957
Q14653	IRF3	-0.511583	20.3038	-2.17551	0.0486327	0.121348	-4.84102
P01350	GAST	3.95931	19.9457	2.17497	0.0486805	0.121433	-4.84193
P82912	MRPS11	0.356068	20.0941	2.1744	0.0487317	0.121526	-4.8429
O00189	AP4M1	0.637516	18.4583	2.17372	0.0487922	0.121643	-4.84405
Q15063	POSTN	3.0076	17.4322	2.17259	0.0488939	0.121827	-4.84598
Q7Z6I8	C5orf24	1.42032	16.4918	2.17266	0.048887	0.121827	-4.84585
Q8IX12	CCAR1	0.484414	23.0911	2.17209	0.048938	0.121903	-4.84682
P36021	SLC16A2	0.429266	17.4846	2.17139	0.0490011	0.122025	-4.84801
Q8N126	CADM3	0.664767	19.4478	2.17121	0.0490173	0.122031	-4.84832
Q562E7	WDR81	-0.504034	20.4181	-2.16906	0.0492105	0.122478	-4.85196
Q9NYP7	ELOVL5	0.563642	18.4866	2.16861	0.0492509	0.122544	-4.85273
Q96AA3	RFT1	-0.424952	19.4893	-2.16797	0.0493089	0.122653	-4.85382
Q9H6W3	RIOX1	-0.532843	19.0252	-2.16565	0.0495184	0.12314	-4.85774
Q9NPI1	BRD7	0.724744	18.0859	2.1647	0.0496047	0.123319	-4.85935
Q5T0F9	CC2D1B	0.332123	21.533	2.16336	0.0497265	0.123588	-4.86163
O43809	NUDT21	0.327033	22.1262	2.1629	0.0497685	0.123614	-4.86241
Q92673	SORL1	0.816689	19.8718	2.163	0.0497592	0.123614	-4.86223
Q96MX6	DNAAF10	-0.313574	20.0304	-2.16278	0.0497793	0.123614	-4.86261
Q5XKP0	MICOS13	0.637273	19.844	2.16237	0.0498167	0.123672	-4.86331
Q13505	MTX1	0.261429	21.3345	2.16163	0.0498843	0.123786	-4.86456
Q9ULZ3	PYCARD	-0.840577	18.9543	-2.16156	0.0498905	0.123786	-4.86468
O75821	EIF3G	-0.203964	22.6113	-2.16137	0.049908	0.123794	-4.865
Q12979	ABR	0.316024	22.15	2.15954	0.0500752	0.124174	-4.8681
Q8IXI1	RHOT2	0.258159	21.8455	2.15762	0.0502505	0.124539	-4.87133
Q9BRJ6	CHLSN	-0.421383	20.5911	-2.15771	0.0502432	0.124539	-4.8712
Q9UP38	FZD1	1.54476	16.8864	2.1571	0.0502989	0.124624	-4.87222
Q15036	SNX17	0.366361	20.8349	2.15676	0.05033	0.124666	-4.87279
Q8TB40	ABHD4	-0.945737	17.8069	-2.15639	0.050364	0.124715	-4.87342
Q4G0X4	KCTD21	0.386117	19.3582	2.15616	0.0503849	0.124732	-4.8738
Q8TD55	PLEKHO2	-2.44264	15.6946	-2.19626	0.0504132	0.124732	-4.64617
Q9HCE5	METTL14	-0.354302	20.3005	-2.15597	0.0504026	0.124732	-4.87413
P08590	MYL3	-2.30875	16.3621	-2.35568	0.0506592	0.125235	-4.39484
P46934	NEDD4	-1.67336	15.7768	-2.1715	0.0506581	0.125235	-4.68551
P51153	RAB13	0.453783	21.3597	2.15341	0.0506392	0.125235	-4.87846
Q9BZG8	DPH1	-0.407619	18.6752	-2.15282	0.0506933	0.125284	-4.87945
P12814	ACTN1	0.516587	24.3994	2.1523	0.0507415	0.125368	-4.88033
O75845	SC5D	0.404974	17.4923	2.15183	0.0507851	0.125441	-4.88112
O95573	ACSL3	-0.445753	22.6885	-2.15114	0.050849	0.125563	-4.88229
Q6ZTQ3	RASSF6	0.394019	19.7193	2.14987	0.0509675	0.125821	-4.88444
Q8IX18	DHX40	0.588786	19.6991	2.1494	0.0510111	0.125893	-4.88523
Q9NR45	NANS	-0.264302	24.0822	-2.1491	0.0510396	0.125928	-4.88575
Q15007	WTAP	-0.587068	19.3317	-2.14662	0.051271	0.126365	-4.88993
Q6NVU6	UFSP1	-0.579762	16.8996	-2.14659	0.051274	0.126365	-4.88998
Q8NEV4	MYO3A	-1.86706	13.9945	-2.16484	0.0512652	0.126365	-4.83823
Q9H4I2	ZHX3	-0.744331	18.2285	-2.14666	0.0512675	0.126365	-4.88987
Q9NTG7	SIRT3	0.34925	19.2435	2.14601	0.0513279	0.126463	-4.89096
O15270	SPTLC2	-0.477282	20.6957	-2.14562	0.0513644	0.126517	-4.89161
Q15542	TAF5	-0.67855	18.6881	-2.14545	0.0513806	0.126522	-4.89191
Q13432	UNC119	0.327323	19.2193	2.14375	0.0515397	0.126878	-4.89476
Q6UX71	PLXDC2	1.36348	17.4021	2.14156	0.0517464	0.127351	-4.89846
Q684P5	RAP1GAP2	0.281959	23.7787	2.14125	0.0517756	0.127357	-4.89898
Q7RTV5	PRXL2C	0.4481	18.7671	2.14123	0.0517775	0.127357	-4.89902
O14949	UQCRQ	0.578526	20.9645	2.14016	0.0518789	0.127515	-4.90083
Q9Y3D8	AK6	-0.312832	18.4024	-2.14009	0.051885	0.127515	-4.90093
Q9Y4X5	ARIH1	0.229507	21.9134	2.14037	0.0518591	0.127515	-4.90047
Q96SL1	SLC49A4	0.590635	16.1094	2.13803	0.052081	0.127961	-4.90442
Q9Y3T9	NOC2L	0.385688	19.754	2.13762	0.0521197	0.12802	-4.9051
P04150	NR3C1	0.402571	20.9682	2.13636	0.0522395	0.128279	-4.90723
Q86Y07	VRK2	1.00526	15.9481	2.15375	0.0522909	0.128358	-4.85668
Q96FT7	ASIC4	1.95656	15.2417	2.17519	0.0523011	0.128358	-4.78184
Q9HBH1	PDF	0.945113	18.2204	2.13447	0.05242	0.128614	-4.91041
P07203	GPX1	-0.274721	22.7279	-2.13424	0.0524416	0.128632	-4.91079
Q9NT68	TENM2	1.70096	16.8773	2.13373	0.0524905	0.12868	-4.91165
Q9NZH0	GPRC5B	-1.31473	16.9792	-2.13377	0.0524868	0.12868	-4.91159
Q9H0U4	RAB1B	0.277434	25.2288	2.13276	0.0525833	0.128871	-4.91328
Q96PV7	FAM193B	-1.11159	15.3285	-2.13236	0.0526219	0.12893	-4.91396
P48549	KCNJ3	2.20915	15.7577	2.13127	0.0527261	0.12915	-4.91579
Q99569	PKP4	-2.7159	16.4399	-2.14889	0.0527467	0.129164	-4.86475
Q8TEW0	PARD3	0.75	18.8037	2.13035	0.0528145	0.129294	-4.91733
Q96A26	FAM162A	-0.541433	22.9329	-2.12944	0.0529027	0.129474	-4.91887
P43146	DCC	0.584224	20.6658	2.12907	0.0529384	0.129526	-4.91949
P82909	KGD4	-0.744574	19.1527	-2.12887	0.0529571	0.129536	-4.91982
O94826	TOMM70	0.513901	23.6627	2.12758	0.0530822	0.129805	-4.922
Q96E22	NUS1	-1.30761	15.4052	-2.12633	0.0532031	0.130065	-4.9241
Q9GZM8	NDEL1	-0.513593	17.6141	-2.12509	0.0533235	0.130323	-4.92618
Q8IXJ6	SIRT2	0.327936	20.6642	2.12425	0.0534053	0.130487	-4.9276
Q8NEB9	PIK3C3	0.251552	20.8073	2.12375	0.0534538	0.130569	-4.92843
O95613	PCNT	1.70677	13.3014	2.26293	0.0534751	0.130585	-4.5186
Q969V3	NCLN	0.23794	22.9408	2.12301	0.0535255	0.130672	-4.92967
Q9Y2A7	NCKAP1	0.202513	23.8128	2.12255	0.0535705	0.130746	-4.93045
Q8N4B1	PHETA1	0.433889	19.3624	2.12224	0.0536011	0.130784	-4.93097
O00399	DCTN6	0.293184	20.3335	2.12202	0.0536219	0.130799	-4.93133
Q96T21	SECISBP2	-0.623122	17.7321	-2.12186	0.0536379	0.130802	-4.93161
O75146	HIP1R	0.596063	23.3419	2.12053	0.0537674	0.131045	-4.93383
P23284	PPIB	0.3727	26.1869	2.12056	0.0537646	0.131045	-4.93378
Q9Y5N5	HEMK2	0.897112	17.8303	2.12034	0.0537862	0.131055	-4.93415
Q9BY50	SEC11C	0.453322	20.6691	2.12008	0.0538117	0.13108	-4.93459
Q5JS13	RALGPS1	1.09485	16.4403	2.11795	0.0540211	0.131554	-4.93817
O95096	NKX2-2	1.11495	16.1119	2.11772	0.0540434	0.131572	-4.93855
Q8N6T7	SIRT6	0.692319	18.537	2.11715	0.0540993	0.131636	-4.9395
Q9UJX3	ANAPC7	0.483061	20.5235	2.11718	0.0540966	0.131636	-4.93946
Q5BJH7	YIF1B	0.253998	18.7474	2.11571	0.0542414	0.131931	-4.94192
Q71U36	TUBA1A	0.22242	28.6608	2.11561	0.0542507	0.131931	-4.94208
O43772	SLC25A20	1.00255	22.3355	2.11541	0.0542707	0.131944	-4.94242
Q9BRG2	SH2D3A	-2.28031	15.6249	-2.11521	0.0542909	0.131956	-4.94276
Q9NZ09	UBAP1	-0.348703	18.792	-2.11458	0.0543527	0.13207	-4.94381
Q9Y3D3	MRPS16	0.325665	20.1499	2.11387	0.0544229	0.132204	-4.945
P60842	EIF4A1	-0.257704	24.253	-2.11351	0.0544584	0.132254	-4.9456
P23468	PTPRD	0.655695	17.7668	2.1127	0.054539	0.132413	-4.94696
Q9H334	FOXP1	-0.590404	18.7617	-2.1118	0.0546279	0.132593	-4.94846
P49848	TAF6	-0.574275	19.3537	-2.1113	0.0546776	0.132665	-4.9493
Q5JPI3	C3orf38	0.455325	18.3079	2.1112	0.0546878	0.132665	-4.94947
Q13114	TRAF3	0.75366	18.0373	2.11018	0.0547888	0.1328	-4.95117
Q15768	EFNB3	0.591414	19.3823	2.11019	0.0547883	0.1328	-4.95117
Q96DT6	ATG4C	0.638634	16.9915	2.11043	0.0547648	0.1328	-4.95077
Q9NTJ5	SACM1L	0.271994	23.2408	2.10965	0.0548418	0.132892	-4.95206
Q8TCA0	LRRC20	-0.669156	19.5412	-2.10945	0.0548621	0.132905	-4.9524
Q5TGY1	TMCO4	-2.616	16.6885	-2.12535	0.055008	0.133222	-4.76181
Q96AB3	ISOC2	-0.386087	21.7889	-2.10677	0.0551298	0.13348	-4.95689
Q5T4B2	CERCAM	0.629146	16.7134	2.10652	0.055155	0.133505	-4.95731
Q96QD9	FYTTD1	0.591206	18.5463	2.10571	0.055236	0.133664	-4.95866
P55011	SLC12A2	0.600656	19.749	2.10478	0.0553295	0.133817	-4.96022
Q99615	DNAJC7	0.285792	21.9031	2.10484	0.0553231	0.133817	-4.96011
P02686	MBP	0.768476	18.6499	2.10434	0.0553738	0.133887	-4.96095
Q8N183	NDUFAF2	0.364554	20.0171	2.10384	0.055424	0.133935	-4.96179
Q9NPJ6	MED4	-0.321746	18.6995	-2.10392	0.0554161	0.133935	-4.96166
Q15773	MLF2	0.593852	18.9872	2.10331	0.0554768	0.133991	-4.96266
Q7Z4L5	TTC21B	0.88823	20.6722	2.10331	0.0554775	0.133991	-4.96267
O00505	KPNA3	-0.272532	21.8	-2.10275	0.0555339	0.13409	-4.96361
Q8NFU5	IPMK	-2.25114	15.4834	-2.11942	0.0555908	0.134191	-4.77154
Q6P4I2	WDR73	0.862449	17.419	2.10169	0.0556403	0.134268	-4.96537
Q9H019	MTFR1L	0.99298	20.1828	2.10157	0.0556533	0.134268	-4.96559
Q13576	IQGAP2	-0.665512	24.1655	-2.10058	0.0557528	0.134472	-4.96723
Q92990	GLMN	0.225189	21.0584	2.1001	0.0558015	0.134552	-4.96803
Q8N5M4	TTC9C	-0.260022	19.5477	-2.09979	0.0558326	0.13459	-4.96855
Q5T3U5	ABCC10	0.461036	19.8548	2.09912	0.0559009	0.134718	-4.96967
Q8NBN7	RDH13	-0.49327	19.9909	-2.09871	0.0559423	0.134781	-4.97035
Q8WWC4	MAIP1	0.340966	20.6432	2.09836	0.0559784	0.134831	-4.97095
A0PJW6	TMEM223	0.872196	16.7642	2.09794	0.056021	0.134897	-4.97165
Q96DM3	RMC1	0.331084	20.1827	2.09717	0.056099	0.135048	-4.97293
Q6ZWJ1	STXBP4	0.600523	19.2816	2.09529	0.0562907	0.135473	-4.97606
O95081	AGFG2	-0.346868	19.9756	-2.09455	0.0563664	0.135618	-4.9773
O95562	SFT2D2	0.542572	17.8414	2.09432	0.0563901	0.135638	-4.97769
P02533	KRT14	3.13506	18.3293	2.09379	0.0564442	0.135731	-4.97857
P52948	NUP98	0.365123	21.4858	2.09306	0.0565193	0.135874	-4.97979
P16662	UGT2B7	-1.70945	18.2147	-2.09289	0.0565359	0.135877	-4.98006
P25398	RPS12	0.505507	23.6371	2.09159	0.0566694	0.136161	-4.98223
P62277	RPS13	-0.220815	24.4213	-2.09105	0.0567253	0.136258	-4.98314
Q5HYA8	TMEM67	2.4933	18.743	2.08913	0.0569225	0.136695	-4.98632
Q9UBK8	MTRR	0.808502	17.8149	2.08811	0.0570283	0.136911	-4.98803
Q8NG68	TTL	0.967742	16.4228	2.0875	0.0570912	0.137025	-4.98905
Q8IX15	HOMEZ	-0.892492	16.2435	-2.08673	0.0571712	0.13718	-4.99033
Q99973	TEP1	-0.817787	15.3876	-2.17946	0.0572234	0.137268	-5.00238
Q8WWI5	SLC44A1	0.295961	20.5437	2.08606	0.0572405	0.137271	-4.99144
Q96T52	IMMP2L	-2.72768	13.8995	-2.10282	0.0572564	0.137272	-4.94089
P09012	SNRPA	0.435823	22.6711	2.08538	0.0573113	0.137329	-4.99258
P53582	METAP1	-0.29326	21.5624	-2.08549	0.0573001	0.137329	-4.9924
Q15645	TRIP13	-2.22464	16.0555	-2.08432	0.0574216	0.137556	-4.99435
O14744	PRMT5	0.365373	23.0401	2.08233	0.0576282	0.138013	-4.99765
Q8N465	D2HGDH	-0.822017	19.4716	-2.0815	0.0577148	0.138134	-4.99903
Q8NCN5	PDPR	-0.325498	22.0011	-2.0814	0.0577254	0.138134	-4.99919
Q9C010	PKIB	3.07853	16.7039	2.09837	0.0577108	0.138134	-4.94821
Q9UHQ4	BCAP29	0.329193	20.3914	2.08093	0.0577747	0.138214	-4.99998
Q9UHR6	ZNHIT2	0.399701	17.8524	2.07999	0.0578731	0.138412	-5.00154
Q96GC9	VMP1	-0.955806	17.6278	-2.0791	0.0579668	0.138598	-5.00302
Q9H3S5	PIGM	0.529006	17.7601	2.07883	0.0579945	0.138627	-5.00346
Q96EP0	RNF31	0.420688	20.0385	2.0777	0.0581137	0.138874	-5.00535
Q9H0L4	CSTF2T	0.629798	20.2067	2.07737	0.0581487	0.13892	-5.0059
Q8IXK0	PHC2	-0.250856	20.2276	-2.07704	0.0581835	0.138966	-5.00645
O43490	PROM1	-1.9801	17.0018	-2.07625	0.0582664	0.139126	-5.00776
Q8NI60	COQ8A	-0.418903	20.1595	-2.07598	0.0582947	0.139156	-5.0082
Q99759	MAP3K3	1.75124	13.9756	2.33326	0.058376	0.139313	-4.54225
Q9H788	SH2D4A	-1.03945	15.3659	-2.33235	0.0584483	0.139447	-4.86624
A0AVI4	TMEM129	-0.508163	16.7779	-2.07396	0.0585086	0.139516	-5.01156
P78368	CSNK1G2	-1.68894	14.756	-2.16588	0.0585026	0.139516	-4.71457
Q9BZF1	OSBPL8	0.618815	21.2161	2.07372	0.0585338	0.139538	-5.01196
Q9UN79	SOX13	-2.38324	13.6555	-2.07344	0.0585631	0.13957	-5.01242
Q14671	PUM1	0.180168	21.9786	2.07251	0.0586616	0.139767	-5.01396
Q8NI22	MCFD2	-0.403432	21.2226	-2.07195	0.0587212	0.139871	-5.01489
Q9GZU3	TMEM39B	1.44528	16.2852	2.071	0.0588219	0.140073	-5.01646
Q8IYI6	EXOC8	0.289438	22.099	2.07082	0.0588412	0.140081	-5.01676
P82921	MRPS21	0.260133	19.7679	2.07025	0.0589016	0.140188	-5.01771
Q12765	SCRN1	0.270796	24.5465	2.0693	0.0590035	0.140333	-5.01929
Q6ZT21	TMPPE	0.283153	18.3515	2.06923	0.0590104	0.140333	-5.0194
Q96T17	MAP7D2	0.918978	18.9752	2.0693	0.0590033	0.140333	-5.01929
O60218	AKR1B10	-2.51331	17.0694	-2.08502	0.0590933	0.140492	-4.82787
Q9UKJ3	GPATCH8	-0.330661	20.3846	-2.06819	0.0591218	0.140522	-5.02113
O43829	ZBTB14	-0.857771	16.853	-2.06743	0.0592033	0.14064	-5.02239
Q9Y3C1	NOP16	-1.24931	18.338	-2.06751	0.0591946	0.14064	-5.02226
Q9H0V1	TMEM168	-1.00827	16.6584	-2.06724	0.059224	0.140651	-5.02271
Q6NT16	SLC18B1	0.466569	16.5785	2.06674	0.0592775	0.14074	-5.02354
P21926	CD9	-2.70403	14.6384	-2.32157	0.0593173	0.140797	-4.41676
Q9BT25	HAUS8	-1.93244	15.4158	-2.08272	0.0593355	0.140802	-4.83163
Q9NXG2	THUMPD1	-0.287527	22.3851	-2.06582	0.0593758	0.14086	-5.02506
Q9NZI7	UBP1	0.370608	19.0059	2.06561	0.0593984	0.140875	-5.02541
Q9UJ70	NAGK	0.374302	23.0266	2.0653	0.0594316	0.140916	-5.02592
P41440	SLC19A1	-1.76096	14.9324	-2.24633	0.0595163	0.141041	-4.7228
Q9HA65	TBC1D17	0.323385	20.3126	2.06453	0.0595146	0.141041	-5.0272
P56545	CTBP2	0.373182	22.1784	2.06431	0.0595382	0.141055	-5.02756
P32004	L1CAM	3.24752	17.5963	2.06391	0.0595804	0.141117	-5.02821
O14773	TPP1	-0.333874	24.4441	-2.06202	0.0597843	0.141562	-5.03134
P00742	F10	-0.352315	23.393	-2.06178	0.0598111	0.141588	-5.03175
P17936	IGFBP3	1.02469	23.3632	2.06018	0.0599832	0.141957	-5.03438
P33908	MAN1A1	0.456569	23.5509	2.05956	0.0600513	0.14201	-5.03543
P99999	CYCS	0.224957	24.424	2.05971	0.0600345	0.14201	-5.03517
Q8WYQ5	DGCR8	0.48903	18.0787	2.05953	0.0600539	0.14201	-5.03546
Q70Z53	FRA10AC1	-0.564422	19.0353	-2.05758	0.0602656	0.142472	-5.03869
Q5T7N3	KANK4	-2.0725	16.6765	-2.30727	0.0604908	0.142966	-4.53912
O14521	SDHD	-0.56049	17.993	-2.05497	0.0605507	0.14307	-5.04301
Q15424	SAFB	0.640773	22.5331	2.05447	0.0606054	0.143161	-5.04384
Q92738	USP6NL	1.91156	15.3246	2.0527	0.0607986	0.143578	-5.04675
Q5JU85	IQSEC2	1.78253	14.9056	2.06859	0.0608385	0.143634	-4.85463
P26358	DNMT1	0.224999	20.9362	2.0514	0.0609413	0.143838	-5.0489
P82970	HMGN5	0.377301	22.0304	2.05028	0.0610643	0.14409	-5.05074
O15084	ANKRD28	-0.543797	20.6026	-2.04906	0.0611997	0.144371	-5.05277
Q96H55	MYO19	1.0981	18.2912	2.04836	0.0612765	0.144514	-5.05392
O75394	MRPL33	0.348018	19.0237	2.04807	0.0613086	0.144517	-5.0544
O95136	S1PR2	-0.902105	14.3975	-2.04799	0.0613176	0.144517	-5.05453
Q13123	IK	0.671462	20.7421	2.0479	0.0613273	0.144517	-5.05467
Q8TB61	SLC35B2	0.451059	20.1784	2.04761	0.0613597	0.144555	-5.05516
O75911	DHRS3	-0.779244	20.3962	-2.04719	0.0614063	0.144626	-5.05585
Q7Z388	DPY19L4	0.547192	17.9708	2.0464	0.0614933	0.144772	-5.05715
Q9HC38	GLOD4	-0.30252	24.222	-2.04633	0.0615011	0.144772	-5.05726
O75880	SCO1	0.465367	21.2391	2.04573	0.0615682	0.144891	-5.05826
O00472	ELL2	0.649204	18.3037	2.04557	0.0615851	0.144893	-5.05851
Q7Z7C8	TAF8	-1.02536	15.9044	-2.04482	0.0616694	0.145052	-5.05976
Q86UW9	DTX2	-0.624439	15.9259	-2.04449	0.0617054	0.14506	-5.0603
Q9H2D1	SLC25A32	0.863372	18.8839	2.04454	0.0616999	0.14506	-5.06022
Q53GQ0	HSD17B12	0.288469	24.571	2.044	0.0617601	0.145149	-5.06111
Q9UFC0	LRWD1	0.333722	19.6087	2.0429	0.061882	0.145397	-5.06291
P11021	HSPA5	-0.277794	28.2022	-2.04164	0.0620234	0.145553	-5.065
P17405	SMPD1	0.620137	21.353	2.04193	0.0619912	0.145553	-5.06452
Q15382	RHEB	0.314117	21.7222	2.04157	0.062031	0.145553	-5.06511
Q8N5Y8	PARP16	-0.945665	17.2224	-2.0417	0.0620161	0.145553	-5.06489
Q9NP80	PNPLA8	0.365096	19.8503	2.0419	0.0619936	0.145553	-5.06456
O60783	MRPS14	0.25343	19.4734	2.04101	0.062094	0.145662	-5.06604
P62491	RAB11A	0.408897	18.93	2.03999	0.0622074	0.14589	-5.06771
O14782	KIF3C	1.7438	14.849	2.03904	0.0623142	0.146101	-5.06927
O95948	ONECUT2	0.644367	15.1775	2.16366	0.0624299	0.146328	-4.82739
P31689	DNAJA1	0.238822	23.528	2.03788	0.0624443	0.146328	-5.07118
O94804	STK10	0.49277	20.5236	2.0376	0.062476	0.146364	-5.07164
P11413	G6PD	-0.319812	23.4303	-2.03743	0.0624947	0.146369	-5.07192
Q99623	PHB2	0.550367	25.4588	2.0372	0.0625209	0.146391	-5.0723
Q9NS00	C1GALT1	0.440563	18.9877	2.03701	0.0625429	0.146404	-5.07262
Q8WUX2	CHAC2	1.00744	16.5134	2.0353	0.0627351	0.146815	-5.07542
P09455	RBP1	0.324487	25.7393	2.03508	0.0627606	0.146835	-5.0758
Q9UN81	NA	2.1122	17.3307	2.03449	0.0628264	0.14695	-5.07675
P62380	TBPL1	0.531353	19.0539	2.03317	0.0629761	0.147261	-5.07893
Q5THK1	PRR14L	0.569225	16.2431	2.03284	0.0630129	0.14727	-5.07946
Q9BXK1	KLF16	1.80456	14.854	2.03285	0.0630129	0.14727	-5.07946
O14979	HNRNPDL	0.622311	22.7651	2.02992	0.0633452	0.148007	-5.08426
Q9NXA8	SIRT5	-0.333893	20.0832	-2.02955	0.0633874	0.148066	-5.08487
Q8TAG9	EXOC6	0.430973	20.497	2.0288	0.0634735	0.148228	-5.08611
Q86W42	THOC6	0.335578	20.8351	2.02816	0.063546	0.14828	-5.08715
Q92747	ARPC1A	0.252563	23.8401	2.02828	0.0635319	0.14828	-5.08695
Q9H741	SPRING1	1.12009	15.9036	2.02838	0.0635211	0.14828	-5.0868
C9JLW8	MCRIP1	0.98287	16.7379	2.02786	0.0635809	0.148284	-5.08765
O76027	ANXA9	-1.32179	15.7072	-2.04363	0.0635814	0.148284	-5.17777
Q86TP1	PRUNE1	-0.332272	21.1712	-2.02759	0.0636112	0.148314	-5.08809
Q9UNL4	ING4	-1.01256	15.888	-2.0252	0.0638856	0.148914	-5.09202
Q7Z5K2	WAPL	-0.33117	20.3021	-2.02419	0.0640006	0.149143	-5.09366
Q9UNA1	ARHGAP26	-0.969449	16.7534	-2.02361	0.0640684	0.149262	-5.09463
Q15102	PAFAH1B3	0.597716	22.8937	2.02279	0.0641627	0.149442	-5.09597
Q9BTE1	DCTN5	0.349297	19.5196	2.02261	0.0641837	0.149451	-5.09627
Q8N1B4	VPS52	0.287713	21.9565	2.02103	0.0643653	0.149835	-5.09884
Q7Z2Z2	EFL1	0.255031	21.6307	2.02083	0.0643886	0.149849	-5.09917
Q9UIA9	XPO7	0.208384	23.0158	2.02038	0.0644406	0.149931	-5.09991
Q16658	FSCN1	-0.64341	24.1618	-2.02014	0.0644686	0.149956	-5.10031
Q13683	ITGA7	-1.13166	17.1909	-2.01977	0.0645116	0.150017	-5.10091
Q14289	PTK2B	-1.25701	14.3766	-2.0347	0.0645898	0.150145	-5.05206
Q49A26	GLYR1	0.318783	20.8068	2.019	0.0646009	0.150145	-5.10218
Q6P6B7	ANKRD16	-0.652363	17.2754	-2.01713	0.0648178	0.15061	-5.10523
Q15596	NCOA2	-1.32243	19.5298	-2.01516	0.0650478	0.151104	-5.10846
Q8WUF5	PPP1R13L	-2.04975	17.5198	-2.03006	0.0651204	0.151193	-4.91698
Q9H1H9	KIF13A	-0.424431	20.0951	-2.01465	0.0651071	0.151193	-5.10929
Q9H3H5	DPAGT1	0.279915	19.0946	2.01384	0.0652017	0.151342	-5.11062
Q53T59	HS1BP3	-0.530151	20.6866	-2.01361	0.0652283	0.151364	-5.11099
Q9UL45	BLOC1S6	-0.964849	17.4575	-2.01187	0.0654326	0.151798	-5.11384
Q9BZE4	GTPBP4	-0.382103	20.3833	-2.01153	0.0654722	0.15185	-5.11439
P14555	PLA2G2A	-2.60022	15.5379	-2.13239	0.0655457	0.151867	-4.69853
Q5JVS0	HABP4	0.66179	18.723	2.01128	0.0655014	0.151867	-5.11479
Q9BTT0	ANP32E	-0.517911	21.16	-2.01088	0.0655483	0.151867	-5.11545
Q9BZK7	TBL1XR1	-0.311671	21.798	-2.01116	0.065516	0.151867	-5.115
P49281	SLC11A2	0.591498	17.3516	2.00986	0.0656693	0.152107	-5.11713
O75113	N4BP1	-0.282882	20.2893	-2.00968	0.0656902	0.152116	-5.11742
Q16787	LAMA3	-2.62939	15.6514	-2.13045	0.0657447	0.152202	-4.80797
O60725	ICMT	0.312448	18.5283	2.00813	0.0658729	0.152299	-5.11995
O75608	LYPLA1	-0.390235	21.5113	-2.00854	0.0658238	0.152299	-5.11927
Q5VIR6	VPS53	0.277812	22.2412	2.00815	0.0658709	0.152299	-5.11992
Q99469	STAC	0.64145	14.7507	2.00813	0.0658723	0.152299	-5.11994
Q9BQA1	WDR77	0.319235	22.2758	2.00827	0.0658564	0.152299	-5.11972
O00329	PIK3CD	2.84222	14.2711	2.12881	0.065913	0.152352	-4.6889
P43487	RANBP1	-0.250904	23.4595	-2.0072	0.0659832	0.152354	-5.12147
Q969S8	HDAC10	-0.943604	16.6914	-2.0073	0.0659708	0.152354	-5.1213
Q9NQT8	KIF13B	-0.582658	23.1479	-2.00723	0.0659795	0.152354	-5.12142
Q9P0M9	MRPL27	0.226189	20.5275	2.00741	0.0659575	0.152354	-5.12111
Q07955	SRSF1	0.602299	23.402	2.00659	0.0660554	0.152481	-5.12246
Q13242	SRSF9	0.609062	21.0884	2.00552	0.0661819	0.152723	-5.12421
Q96R06	SPAG5	-2.88609	15.3633	-2.03919	0.0661951	0.152723	-4.91015
P41214	EIF2D	-0.233521	20.041	-2.00518	0.0662225	0.152746	-5.12477
Q969H8	MYDGF	-0.404559	23.4339	-2.00441	0.0663132	0.152916	-5.12601
O94772	LY6H	0.717352	19.373	2.00415	0.0663441	0.152947	-5.12644
Q9BXS5	AP1M1	0.213125	23.3532	2.00195	0.0666063	0.153511	-5.13003
Q8TBC3	SHKBP1	-2.38253	14.5317	-2.0013	0.0666837	0.15365	-5.13108
Q9NUV7	SPTLC3	-1.17595	16.6803	-2.23563	0.066743	0.153746	-4.77356
P62312	LSM6	-0.246203	21.2565	-2.00046	0.0667848	0.153775	-5.13246
Q9H649	NSUN3	1.08609	15.6039	2.00037	0.066795	0.153775	-5.1326
Q9Y343	SNX24	0.27418	18.3151	2.00026	0.066808	0.153775	-5.13278
Q6V1X1	DPP8	0.585743	17.7832	2	0.066839	0.153806	-5.1332
P55010	EIF5	-0.204742	23.3033	-1.99876	0.0669883	0.15411	-5.13523
Q71RC2	LARP4	0.304421	20.4877	1.99724	0.067171	0.15449	-5.13771
Q16637	SMN1	-0.313048	20.3412	-1.99578	0.0673457	0.154835	-5.14007
Q16637	SMN2	-0.313048	20.3412	-1.99578	0.0673457	0.154835	-5.14007
Q9BY41	HDAC8	0.32422	19.8344	1.9957	0.067356	0.154835	-5.14021
Q9Y3U8	RPL36	0.218982	23.4279	1.99538	0.0673944	0.154882	-5.14073
Q99784	OLFM1	-1.12339	16.5583	-1.99445	0.0675064	0.155099	-5.14224
Q86VR2	RETREG3	0.255488	20.2852	1.99357	0.0676126	0.155303	-5.14367
Q05397	PTK2	0.195995	22.0401	1.99317	0.0676616	0.155375	-5.14432
O94763	URI1	-0.236941	19.6342	-1.99284	0.0677009	0.155425	-5.14485
Q15836	VAMP3	0.349685	21.371	1.99234	0.067762	0.155525	-5.14567
P18859	ATP5PF	0.544791	19.2385	1.99202	0.0678004	0.155532	-5.14619
Q8TEQ6	GEMIN5	-0.344292	21.9197	-1.99211	0.0677893	0.155532	-5.14604
Q7L9B9	EEPD1	2.12938	15.7472	2.22395	0.067824	0.155545	-4.85943
Q9H469	FBXL15	0.378844	20.8373	1.99166	0.0678439	0.155551	-5.14677
Q14765	STAT4	2.65364	15.0192	2.07451	0.0678639	0.155556	-4.81149
O00499	BIN1	-0.501632	21.5517	-1.98919	0.0681446	0.156159	-5.15079
P22314	UBA1	0.206346	26.8532	1.98889	0.0681815	0.156203	-5.15128
Q9UNQ2	DIMT1	-0.971893	18.5005	-1.98846	0.0682332	0.156281	-5.15197
Q9BRS8	LARP6	0.619918	16.8533	1.9883	0.0682538	0.156287	-5.15225
Q8IWS0	PHF6	0.337069	20.6747	1.9875	0.0683511	0.156429	-5.15354
Q9UN86	G3BP2	0.223165	23.2869	1.98753	0.068347	0.156429	-5.15348
P51114	FXR1	0.21047	22.6867	1.9869	0.0684247	0.156557	-5.15452
P32119	PRDX2	0.301825	26.4829	1.98605	0.0685279	0.156752	-5.15589
Q96FN4	CPNE2	-1.44216	16.9153	-1.98526	0.0686255	0.156935	-5.15718
Q6RFH5	WDR74	-1.92059	14.3184	-2.01784	0.0686695	0.156994	-5.03536
Q86WJ1	CHD1L	-0.344735	20.5609	-1.98415	0.0687615	0.157083	-5.15898
Q8NCG7	DAGLB	-0.297309	19.8382	-1.98441	0.0687296	0.157083	-5.15856
Q9NR28	DIABLO	0.268992	23.164	1.98422	0.0687525	0.157083	-5.15886
P07360	C8G	-1.58392	15.7844	-1.99829	0.0688599	0.157172	-4.96796
P19086	GNAZ	0.577841	20.3885	1.98311	0.0688899	0.157172	-5.16067
P61925	PKIA	2.8453	16.0818	1.98346	0.0688463	0.157172	-5.1601
Q7L273	KCTD9	0.783681	16.9501	1.9832	0.0688787	0.157172	-5.16052
Q92797	SYMPK	0.271536	22.4512	1.98343	0.0688498	0.157172	-5.16014
Q7L9L4	MOB1B	-0.364404	22.2422	-1.98215	0.0690075	0.1574	-5.16222
Q9P2K5	MYEF2	0.476201	23.533	1.98172	0.069061	0.157481	-5.16292
P43251	BTD	-0.40593	20.0766	-1.9807	0.0691867	0.157727	-5.16457
Q9P287	BCCIP	-0.268798	21.3017	-1.97958	0.069325	0.158001	-5.16639
Q6DD87	ZNF787	-1.09499	19.2165	-1.97938	0.0693499	0.158017	-5.16671
Q7Z422	SZRD1	0.464718	18.5821	1.97834	0.069478	0.158269	-5.16839
P15529	CD46	-0.600447	17.5298	-1.97725	0.0696138	0.158291	-5.17016
P98175	RBM10	0.376599	22.067	1.97741	0.0695934	0.158291	-5.16989
Q14997	PSME4	0.421315	21.6819	1.97799	0.069522	0.158291	-5.16896
Q15842	KCNJ8	1.37991	16.5003	1.99225	0.0695927	0.158291	-5.12046
Q8WTX7	CASTOR1	-0.877453	14.0913	-1.99209	0.0696133	0.158291	-5.15393
Q96AD5	PNPLA2	-1.22226	18.7576	-1.97762	0.0695673	0.158291	-5.16955
Q9ULT8	HECTD1	0.234226	21.7962	1.97729	0.069609	0.158291	-5.1701
Q5JU69	TOR2A	0.281158	19.0223	1.97588	0.0697849	0.15864	-5.17239
Q13751	LAMB3	-2.42733	16.639	-2.20304	0.0698053	0.158645	-5.0482
Q9BZM1	PLA2G12A	0.290752	17.3167	1.97545	0.0698383	0.158679	-5.17308
Q9Y2R4	DDX52	-0.680112	17.9583	-1.97438	0.0699718	0.158942	-5.17481
Q8IWI9	MGA	-2.03277	15.8752	-1.98755	0.0701684	0.159347	-4.9851
Q9HCK5	AGO4	1.70186	14.4696	1.98662	0.0702825	0.159565	-4.98658
P16278	GLB1	-0.260945	24.3789	-1.97166	0.0703112	0.159589	-5.1792
Q6P2Q9	PRPF8	0.283838	24.5575	1.97119	0.0703708	0.159683	-5.17997
P29373	CRABP2	-1.83415	19.0965	-1.96986	0.0705378	0.16001	-5.18212
Q9BQ95	ECSIT	0.474084	19.9471	1.96975	0.070551	0.16001	-5.18229
Q9Y467	SALL2	-0.770378	18.6346	-1.96881	0.0706697	0.160238	-5.18381
P07858	CTSB	-0.535924	25.3625	-1.96849	0.07071	0.160247	-5.18433
Q06828	FMOD	-2.79176	15.2557	-2.00079	0.070707	0.160247	-5.1156
Q9UPN6	SCAF8	0.28546	21.0126	1.96827	0.070738	0.160269	-5.18469
O43194	GPR39	-1.39984	15.6081	-1.96734	0.0708548	0.160492	-5.18618
Q9P0V3	SH3BP4	-2.11521	16.4775	-1.96707	0.0708895	0.16053	-5.18663
Q8TED0	UTP15	0.861555	14.767	1.96671	0.0709346	0.160591	-5.1872
P42696	RBM34	0.371147	18.0649	1.96562	0.0710727	0.160862	-5.18897
P50579	METAP2	0.479836	20.8619	1.96506	0.0711435	0.160981	-5.18987
Q96DU9	PABPC5	0.973601	16.2593	1.96435	0.0712336	0.161144	-5.19102
Q9NTJ3	SMC4	0.780264	19.7556	1.964	0.0712782	0.161203	-5.19158
Q8N2F6	ARMC10	0.548055	20.4323	1.96264	0.071451	0.161486	-5.19378
Q96L96	ALPK3	-0.329365	18.7869	-1.96258	0.0714584	0.161486	-5.19387
Q9H3K2	GHITM	0.585479	21.467	1.9628	0.07143	0.161486	-5.19351
Q9P1U1	ACTR3B	0.407609	19.5682	1.9598	0.0718135	0.162246	-5.19836
Q9Y5P8	PPP2R3B	-3.08671	15.3603	-1.99158	0.0718315	0.162246	-4.95238
O95999	BCL10	-0.800211	17.908	-1.95925	0.0718831	0.162247	-5.19923
Q5TD94	RSPH4A	-1.53386	15.0066	-1.97373	0.0718868	0.162247	-5.15008
Q9HCH5	SYTL2	-5.3477	16.8428	-2.18205	0.0718532	0.162247	-4.58294
Q9BZI7	UPF3B	0.261386	19.8713	1.95835	0.0719987	0.162458	-5.20069
P49589	CARS1	0.205485	23.1001	1.95712	0.0721566	0.162772	-5.20267
P48539	PCP4	0.699791	19.3896	1.9568	0.0721976	0.162782	-5.20319
Q96EX3	DYNC2I2	0.473552	16.3967	1.95685	0.0721909	0.162782	-5.2031
Q6ZNJ1	NBEAL2	-0.433901	22.382	-1.95611	0.0722862	0.16294	-5.2043
Q99999	GAL3ST1	0.749627	16.8407	1.95497	0.0724336	0.16323	-5.20614
Q8TEU7	RAPGEF6	-0.665228	18.2099	-1.95416	0.0725378	0.163423	-5.20744
O14562	UBFD1	0.22468	21.5265	1.95383	0.0725797	0.163452	-5.20796
O75533	SF3B1	0.277767	24.1878	1.95377	0.0725878	0.163452	-5.20806
Q15126	PMVK	0.243501	22.9899	1.95283	0.0727095	0.163685	-5.20958
Q9H1B7	IRF2BPL	0.278716	22.2641	1.95213	0.0727997	0.163846	-5.2107
P20645	M6PR	0.270774	22.0107	1.95191	0.0728286	0.163869	-5.21106
Q8TDM0	BCAS4	0.631812	15.4986	1.94972	0.0731121	0.164465	-5.21458
Q86V15	CASZ1	1.59051	16.5172	1.96385	0.0731376	0.16448	-5.16581
O43251	RBFOX2	0.332568	20.4091	1.94909	0.0731943	0.164566	-5.21559
O43920	NDUFS5	0.576237	20.9631	1.94839	0.0732855	0.164687	-5.21672
Q15776	ZKSCAN8	-1.43808	17.4356	-1.9485	0.0732708	0.164687	-5.21654
P55209	NAP1L1	0.200173	23.5755	1.94795	0.0733426	0.164689	-5.21742
Q9NZM1	MYOF	-4.04747	19.8596	-1.94814	0.0733185	0.164689	-5.21712
Q9Y4P1	ATG4B	0.217895	20.8136	1.94809	0.0733243	0.164689	-5.2172
P28290	ITPRID2	-1.95395	17.909	-1.94622	0.0735684	0.165112	-5.2202
Q9NYM9	BET1L	-0.950057	18.1326	-1.94629	0.0735599	0.165112	-5.2201
Q9ULK4	MED23	-0.30465	20.6856	-1.94565	0.0736424	0.165236	-5.22111
P05091	ALDH2	0.230513	24.3372	1.94489	0.0737428	0.16542	-5.22234
Q8N4S0	CCDC82	0.598296	15.5582	1.94449	0.0737954	0.165495	-5.22298
P67870	CSNK2B	0.240356	21.2558	1.9434	0.0739385	0.165774	-5.22474
Q9UM54	MYO6	-0.204279	24.5088	-1.94234	0.0740777	0.166044	-5.22644
Q9H4K7	MTG2	-1.56449	15.6407	-1.94213	0.0741045	0.166062	-5.22676
P54277	PMS1	-0.827592	18.6691	-1.94186	0.074141	0.166101	-5.22721
Q14151	SAFB2	0.944722	20.1334	1.94038	0.0743357	0.16637	-5.22958
Q16739	UGCG	-1.09586	18.1312	-1.9404	0.0743325	0.16637	-5.22954
Q9NR56	MBNL1	0.383973	20.9127	1.94037	0.0743363	0.16637	-5.22958
Q9Y3C8	UFC1	0.616452	21.3279	1.94059	0.0743083	0.16637	-5.22924
Q8N584	TTC39C	-0.425994	19.1487	-1.93859	0.0745713	0.166811	-5.23243
Q8WTW4	NPRL2	-0.612495	17.8683	-1.93862	0.0745678	0.166811	-5.23239
O75379	VAMP4	0.748161	18.3197	1.93811	0.0746351	0.166912	-5.23321
Q16864	ATP6V1F	1.11798	19.4526	1.93773	0.074686	0.166983	-5.23382
Q9Y3D6	FIS1	0.439113	20.8511	1.93567	0.074959	0.167551	-5.23712
P43243	MATR3	0.546575	24.9323	1.93548	0.0749848	0.167566	-5.23743
Q9UID3	VPS51	0.258703	22.2102	1.93533	0.0750043	0.167567	-5.23766
Q86UT6	NLRX1	0.228381	20.0092	1.93461	0.0751008	0.16774	-5.23882
Q6WCQ1	MPRIP	0.3422	20.6144	1.93411	0.0751675	0.167847	-5.23962
Q53HC9	EIPR1	0.247488	21.3696	1.93393	0.0751911	0.167857	-5.23991
Q5ST30	VARS2	-0.235888	21.3015	-1.93115	0.075562	0.168642	-5.24435
O75934	BCAS2	0.251818	21.1743	1.93055	0.075643	0.16878	-5.24531
Q9Y5R8	TRAPPC1	-0.289814	19.6967	-1.93039	0.075664	0.168785	-5.24556
Q5TKA1	LIN9	-0.982692	16.5863	-1.92992	0.0757272	0.168883	-5.24632
Q9Y2I1	NISCH	0.291328	20.9446	1.92871	0.0758897	0.169202	-5.24825
Q8IV56	PRR15	-0.871825	18.0754	-1.92851	0.0759169	0.16922	-5.24857
Q9NV56	MRGBP	-0.342466	17.4341	-1.92716	0.0760978	0.169581	-5.25072
Q8NEZ5	FBXO22	-0.236809	22.1224	-1.92636	0.0762058	0.169736	-5.252
Q92733	PRCC	-0.314392	19.9803	-1.92638	0.0762042	0.169736	-5.25198
Q6NXR4	TTI2	-0.639897	18.4197	-1.92566	0.0763003	0.169893	-5.25312
Q9Y6H3	ATP23	1.50147	15.5112	1.92556	0.0763149	0.169893	-5.25329
P01258	CALCA	1.91941	15.1456	2.07704	0.0764146	0.170072	-5.19974
Q92576	PHF3	-0.373181	19.2484	-1.9242	0.0764988	0.170216	-5.25546
Q6FI13	H2AC18	0.959072	21.5134	1.92341	0.0766055	0.170411	-5.25671
Q6FI13	H2AC19	0.959072	21.5134	1.92341	0.0766055	0.170411	-5.25671
P11766	ADH5	-0.402261	24.8571	-1.92326	0.076626	0.170413	-5.25696
Q04725	TLE2	0.350299	19.2393	1.92302	0.0766589	0.170437	-5.25734
Q9Y6A9	SPCS1	0.453817	20.9855	1.92289	0.0766752	0.170437	-5.25753
O00592	PODXL	-0.992973	18.5825	-1.92274	0.0766965	0.170441	-5.25778
Q01831	XPC	-0.469338	19.9873	-1.92209	0.0767851	0.170555	-5.25882
Q86UA6	RPAIN	-0.403771	16.4578	-1.92208	0.0767865	0.170555	-5.25884
O00400	SLC33A1	0.327018	20.1303	1.92145	0.076871	0.170683	-5.25983
P48059	LIMS1	-0.376356	21.5064	-1.92123	0.0769021	0.170683	-5.2602
Q9BVM4	GGACT	-1.40089	15.1968	-1.93507	0.076899	0.170683	-5.06821
Q9BW66	CINP	-0.462991	17.2793	-1.92103	0.0769292	0.1707	-5.26051
O60784	TOM1	0.219216	22.5786	1.91961	0.0771228	0.170786	-5.26278
P62310	LSM3	-0.32559	21.1596	-1.92019	0.0770432	0.170786	-5.26185
Q8NE01	CNNM3	0.252195	21.1572	1.92	0.0770695	0.170786	-5.26216
Q8TD26	CHD6	-0.731447	18.8076	-1.92043	0.0770103	0.170786	-5.26146
Q96AG4	LRRC59	-0.251552	23.5858	-1.91969	0.0771115	0.170786	-5.26265
Q96FK6	WDR89	-0.654416	17.9365	-1.91989	0.0770846	0.170786	-5.26233
Q9NZB2	FAM120A	0.389004	22.4959	1.91999	0.077071	0.170786	-5.26217
Q9Y4C4	MFHAS1	-1.56053	15.1235	-1.92048	0.0770039	0.170786	-5.26139
Q9BXV9	GON7	0.310516	20.2621	1.91927	0.0771687	0.170844	-5.26331
Q9HCK8	CHD8	0.278199	21.1976	1.91814	0.0773234	0.171144	-5.26512
Q6P1X6	C8orf82	-0.507903	19.6198	-1.9171	0.077465	0.171414	-5.26677
Q9P2N6	KANSL3	1.44005	16.3313	1.91602	0.0776133	0.171699	-5.26849
Q6ZVD8	PHLPP2	-0.745176	17.0637	-1.91517	0.0777295	0.17187	-5.26984
Q9Y3E0	GOLT1B	-0.347183	19.387	-1.91525	0.0777188	0.17187	-5.26971
Q5PRF9	SAMD4B	0.240677	20.6262	1.91448	0.0778246	0.171958	-5.27094
Q9NQX4	MYO5C	0.635505	20.498	1.91465	0.0778019	0.171958	-5.27067
Q9UKM7	MAN1B1	-0.22983	20.8873	-1.91446	0.0778279	0.171958	-5.27097
Q13445	TMED1	0.274282	21.5314	1.91425	0.0778566	0.171979	-5.27131
P21397	MAOA	-1.19424	20.7635	-1.91374	0.0779273	0.172092	-5.27212
Q9H5V9	STEEP1	-0.380411	16.9707	-1.9125	0.0780974	0.172424	-5.27409
O95873	C6orf47	0.562835	18.6357	1.91205	0.0781602	0.172443	-5.27481
Q96HU8	DIRAS2	1.31591	15.4461	1.91209	0.0781549	0.172443	-5.27475
Q9GZX9	TWSG1	0.457781	17.8068	1.91202	0.0781645	0.172443	-5.27486
Q9NP61	ARFGAP3	-0.280519	22.3916	-1.91169	0.0782093	0.172499	-5.27537
Q5T4D3	TMTC4	0.564741	19.7097	1.91106	0.0782975	0.17265	-5.27639
O43175	PHGDH	-0.261167	24.1861	-1.91034	0.0783971	0.172798	-5.27753
O76050	NEURL1	0.764601	17.3744	1.91015	0.0784234	0.172798	-5.27783
Q9BUJ0	ABHD14A	0.791468	18.4874	1.91018	0.0784193	0.172798	-5.27779
Q13522	PPP1R1A	0.629369	21.1485	1.90961	0.0784979	0.172876	-5.27869
Q8IX04	UEVLD	-0.316806	19.6325	-1.90966	0.0784909	0.172876	-5.27861
Q12769	NUP160	0.528581	20.6865	1.90925	0.0785472	0.172941	-5.27925
P09486	SPARC	-2.07397	17.1466	-1.90839	0.0786665	0.173044	-5.28062
Q8WXA3	RUFY2	0.474311	20.327	1.90854	0.0786464	0.173044	-5.28039
Q96E09	PABIR1	0.358371	17.6277	1.90835	0.0786725	0.173044	-5.28069
Q9Y646	CPQ	-0.417258	21.9488	-1.90876	0.0786154	0.173044	-5.28003
P18433	PTPRA	0.508487	18.4217	1.90812	0.0787045	0.173071	-5.28105
Q96BP2	CHCHD1	1.00782	17.1822	1.90717	0.078836	0.173317	-5.28255
O95870	ABHD16A	0.192658	23.2266	1.90575	0.0790351	0.173712	-5.28482
P50219	MNX1	0.473347	19.7017	1.90489	0.0791545	0.173887	-5.28618
Q7Z5G4	GOLGA7	0.252077	19.4814	1.90496	0.0791451	0.173887	-5.28607
Q86V88	MDP1	-0.437844	17.9818	-1.90417	0.0792545	0.17402	-5.28732
Q8N612	FHIP1B	0.302009	20.2518	1.90422	0.0792475	0.17402	-5.28724
P55060	CSE1L	-0.245704	24.7065	-1.90366	0.0793264	0.174092	-5.28813
Q9NX01	TXNL4B	-1.79703	14.6965	-1.9172	0.079324	0.174092	-5.09626
Q17R89	ARHGAP44	-0.399456	19.7889	-1.90238	0.0795056	0.174369	-5.29016
Q9NW64	RBM22	0.322505	20.6352	1.90234	0.0795121	0.174369	-5.29023
Q9UHG2	PCSK1N	1.22835	25.0933	1.90247	0.0794929	0.174369	-5.29001
Q9BY66	KDM5D	0.611746	16.3656	1.90158	0.0796177	0.174557	-5.29142
Q6KB66	KRT80	-1.75315	15.8751	-1.9309	0.0796629	0.174613	-5.19895
Q969P0	IGSF8	0.369929	19.672	1.90086	0.0797198	0.174694	-5.29258
Q5PSV4	BRMS1L	-0.85809	19.4718	-1.90038	0.0797875	0.174799	-5.29334
P30084	ECHS1	0.229072	24.2315	1.89923	0.0799495	0.175055	-5.29516
P58107	EPPK1	-1.95363	22.183	-1.89912	0.079964	0.175055	-5.29532
Q6ZWT7	MBOAT2	0.510992	19.7706	1.89934	0.0799333	0.175055	-5.29498
Q09472	EP300	-0.31498	20.7139	-1.8982	0.0800942	0.175284	-5.29679
Q8NI08	NCOA7	0.358293	19.1806	1.8981	0.0801084	0.175284	-5.29695
Q6NXT1	ANKRD54	0.295753	18.8135	1.89752	0.0801897	0.175419	-5.29786
P35749	MYH11	-2.04117	15.973	-1.89713	0.0802459	0.175498	-5.29849
Q8WUD6	CHPT1	-0.838057	16.4736	-1.89623	0.0803733	0.175646	-5.29991
Q9GZT6	CCDC90B	0.532405	19.613	1.8963	0.0803627	0.175646	-5.29979
Q9NQL2	RRAGD	-0.640399	17.2316	-1.89624	0.0803709	0.175646	-5.29988
Q96PC5	MIA2	0.25289	22.958	1.89584	0.0804282	0.175722	-5.30052
Q53FP2	TMEM35A	1.39533	16.8596	1.8946	0.0806046	0.17603	-5.30249
Q9H2P0	ADNP	-0.534304	22.0084	-1.89443	0.0806288	0.17603	-5.30276
Q9Y3B3	TMED7	0.239904	23.4325	1.89451	0.0806164	0.17603	-5.30262
Q00341	HDLBP	-0.308151	24.7241	-1.89411	0.0806739	0.176085	-5.30326
O43157	PLXNB1	-0.241097	20.5388	-1.89321	0.0808012	0.176319	-5.30468
O00461	GOLIM4	-0.412177	20.9358	-1.89256	0.0808948	0.17648	-5.30572
A0PK00	TMEM120B	-0.998056	16.4929	-1.94081	0.0809707	0.176558	-5.13733
Q15118	PDK1	-0.982556	20.0067	-1.89211	0.080959	0.176558	-5.30643
Q86XZ4	SPATS2	-0.508308	19.793	-1.89155	0.081038	0.176661	-5.3073
P52824	DGKQ	0.716341	19.0967	1.89077	0.0811493	0.17686	-5.30854
Q9NVX2	NLE1	-0.844264	18.2092	-1.89012	0.0812425	0.177019	-5.30957
Q9UL18	AGO1	0.339796	21.5776	1.88948	0.0813342	0.177175	-5.31058
Q6UXH1	CRELD2	0.368725	22.0282	1.88929	0.0813619	0.177192	-5.31088
P31321	PRKAR1B	0.783089	14.8733	1.90134	0.0815339	0.177435	-5.12103
P82094	TMF1	-0.333009	21.5716	-1.8882	0.0815179	0.177435	-5.3126
Q9H5X1	CIAO2A	-0.27997	19.8284	-1.88828	0.0815058	0.177435	-5.31247
O95487	SEC24B	0.158996	22.0907	1.88684	0.0817125	0.17778	-5.31474
Q969Q0	RPL36AL	0.228318	20.3702	1.88598	0.0818366	0.178006	-5.3161
Q9BV94	EDEM2	-0.591464	18.322	-1.88562	0.0818888	0.178075	-5.31667
P13807	GYS1	-0.390907	21.4515	-1.88515	0.0819557	0.178177	-5.31741
Q9H467	CUEDC2	0.408953	18.0349	1.88386	0.0821429	0.17854	-5.31945
Q8TBB5	KLHDC4	0.532253	18.3087	1.8835	0.0821945	0.178608	-5.32002
Q9NU23	LYRM2	0.56569	19.2293	1.88277	0.0822996	0.178792	-5.32116
Q96JB3	HIC2	-0.50947	17.6225	-1.88213	0.0823921	0.178949	-5.32217
Q5JTD7	LRRC73	0.403248	15.6887	1.88155	0.0824773	0.17909	-5.32309
Q8IXT5	RBM12B	1.01667	18.031	1.88059	0.0826157	0.179347	-5.3246
Q9UEG4	ZNF629	-0.364674	20.2331	-1.8783	0.0829501	0.179984	-5.32822
Q9UKA4	AKAP11	0.81215	17.1673	1.87833	0.0829448	0.179984	-5.32816
P50150	GNG4	1.123	16.1501	1.87751	0.0830641	0.180187	-5.32945
Q06210	GFPT1	-0.309094	24.9018	-1.87685	0.0831613	0.180353	-5.3305
Q13190	STX5	0.54118	21.563	1.87649	0.0832136	0.180422	-5.33106
Q9NY35	CLDND1	0.411009	18.4144	1.87611	0.0832699	0.1805	-5.33166
Q70UQ0	IKBIP	-0.359106	21.2061	-1.87552	0.0833549	0.18064	-5.33258
O14874	BCKDK	-0.655457	20.4675	-1.87428	0.083537	0.18099	-5.33453
Q4VCS5	AMOT	1.11126	17.0326	1.87381	0.0836066	0.181096	-5.33528
Q9H6X4	TMEM134	-1.11418	14.7264	-1.87357	0.0836414	0.181127	-5.33565
Q9UNS2	COPS3	0.245659	23.0853	1.87299	0.0837273	0.181269	-5.33657
Q86UE4	MTDH	0.190853	23.2139	1.87234	0.0838217	0.181414	-5.33758
Q9H0E9	BRD8	-0.348623	19.5484	-1.87225	0.0838357	0.181414	-5.33773
P28799	GRN	0.637821	20.3922	1.87179	0.0839039	0.181479	-5.33846
Q5VTB9	RNF220	0.327481	17.9089	1.87177	0.0839069	0.181479	-5.33849
Q9NTK5	OLA1	0.236728	24.3677	1.87114	0.0839984	0.181633	-5.33946
Q13569	TDG	0.344192	19.1685	1.87036	0.0841146	0.181839	-5.3407
Q04206	RELA	-0.41873	19.6178	-1.87008	0.0841552	0.181876	-5.34113
Q9Y689	ARL5A	-0.270378	18.0178	-1.86996	0.0841726	0.181876	-5.34132
P30039	PBLD	-0.865178	20.4511	-1.8695	0.0842418	0.181906	-5.34205
P32780	GTF2H1	0.401361	18.7501	1.86945	0.0842487	0.181906	-5.34213
Q9H300	PARL	0.670721	18.7529	1.86949	0.0842425	0.181906	-5.34206
O00767	SCD	-0.570746	19.2597	-1.86814	0.0844419	0.182234	-5.34417
Q9BZE1	MRPL37	0.19346	22.0413	1.86827	0.0844227	0.182234	-5.34397
Q8IWY9	CDAN1	-1.39757	17.5689	-1.86778	0.0844962	0.182307	-5.34475
Q08629	SPOCK1	1.12053	18.716	1.86699	0.0846122	0.182423	-5.34598
Q969S9	GFM2	0.22974	21.285	1.86707	0.0846013	0.182423	-5.34586
Q9BZD2	SLC29A3	1.66948	15.6052	1.867	0.084612	0.182423	-5.34597
Q8TDM6	DLG5	0.422253	19.9192	1.86609	0.0847461	0.182667	-5.34739
Q9HA77	CARS2	-0.21817	21.0502	-1.86537	0.0848539	0.182855	-5.34853
Q58FF6	NA	2.33524	16.1916	1.8779	0.084903	0.182916	-5.15744
Q9NPF8	ADAP2	2.119	15.6522	1.89314	0.0849291	0.182927	-5.2301
Q02127	DHODH	-0.563362	18.9388	-1.86433	0.0850083	0.183053	-5.35015
P78357	CNTNAP1	-3.32311	16.0602	-1.87662	0.0850903	0.183185	-5.30301
Q9NNW7	TXNRD2	0.411609	19.6453	1.8633	0.0851627	0.183296	-5.35178
P28838	LAP3	-0.311721	24.2199	-1.86307	0.085197	0.183325	-5.35214
O75340	PDCD6	-0.24595	22.6976	-1.8627	0.085252	0.183354	-5.35271
Q9BZC7	ABCA2	-1.04204	18.0346	-1.86281	0.0852358	0.183354	-5.35254
O75940	SMNDC1	0.219066	20.1652	1.86091	0.0855198	0.183885	-5.35552
Q9UI10	EIF2B4	0.201199	21.9334	1.86075	0.0855441	0.183893	-5.35577
Q9UMS4	PRPF19	0.226755	23.6247	1.86013	0.085637	0.184003	-5.35674
Q9Y2W6	TDRKH	0.497828	21.2097	1.86019	0.0856269	0.184003	-5.35664
O60645	EXOC3	0.327735	22.1852	1.85978	0.0856889	0.184042	-5.35728
Q9NVW2	RLIM	0.961443	13.5741	1.8725	0.0856972	0.184042	-5.34276
Q13325	IFIT5	0.360319	21.7972	1.85943	0.0857416	0.184093	-5.35783
Q8NHS3	MFSD8	1.0621	16.581	1.85912	0.0857885	0.184149	-5.35832
P31350	RRM2	0.751752	21.3354	1.85868	0.0858544	0.184245	-5.35901
O14525	ASTN1	1.97844	14.267	2.05191	0.0860099	0.184534	-4.85336
Q96AN5	TMEM143	0.825449	16.4509	1.85742	0.0860437	0.184562	-5.36097
Q12986	NFX1	-1.53498	16.1879	-1.85722	0.0860747	0.184583	-5.3613
P62875	POLR2L	0.380078	18.8298	1.85624	0.0862226	0.184811	-5.36283
Q96M96	FGD4	0.363799	22.8193	1.85635	0.086206	0.184811	-5.36266
P57076	CFAP298	-0.24084	19.285	-1.85603	0.0862541	0.184833	-5.36316
Q14689	DIP2A	0.432511	19.3265	1.8543	0.0865158	0.185349	-5.36586
O43432	EIF4G3	0.265596	22.2836	1.85409	0.086547	0.185371	-5.36618
Q96GY0	ZC2HC1A	0.668513	20.4355	1.8535	0.0866366	0.185518	-5.36711
Q6P1Q0	LETMD1	0.567359	18.9757	1.85311	0.0866955	0.18559	-5.36771
Q8IW19	APLF	-1.28357	13.8571	-1.853	0.0867124	0.18559	-5.36789
P25686	DNAJB2	0.22897	20.1253	1.85273	0.0867533	0.185632	-5.36831
Q8IWJ2	GCC2	-0.336806	22.5444	-1.85244	0.0867968	0.18568	-5.36876
P32856	STX2	0.593985	18.3971	1.85115	0.0869933	0.18601	-5.37077
P37287	PIGA	-1.74742	14.4998	-1.87896	0.0869883	0.18601	-5.14907
Q96HC4	PDLIM5	-0.378512	22.8256	-1.85017	0.0871424	0.186284	-5.3723
Q9H0S4	DDX47	-0.381273	19.1437	-1.84998	0.0871711	0.1863	-5.3726
P28715	ERCC5	-0.8376	18.7253	-1.84888	0.0873395	0.186534	-5.37432
Q14241	ELOA	0.322095	20.5381	1.84885	0.0873441	0.186534	-5.37437
Q96I51	RCC1L	-0.434251	20.2051	-1.84907	0.087311	0.186534	-5.37403
O15050	TRANK1	-1.68777	14.0306	-1.91743	0.0874131	0.186637	-5.05586
Q13033	STRN3	0.362663	21.7014	1.84784	0.0874978	0.186745	-5.37593
Q99674	CGREF1	-0.337653	17.9143	-1.84779	0.0875061	0.186745	-5.37602
Q9HCD6	TANC2	0.861595	17.2984	1.84757	0.0875391	0.18677	-5.37636
Q9BXB4	OSBPL11	-0.48164	19.1641	-1.84711	0.0876109	0.186847	-5.37709
Q9H081	MIS12	-1.80157	14.6042	-1.91597	0.0876175	0.186847	-5.05802
Q6UW02	CYP20A1	-0.245742	21.2118	-1.84655	0.0876953	0.186896	-5.37795
Q969Q5	RAB24	0.52653	21.0483	1.84649	0.0877044	0.186896	-5.37804
Q96EL3	MRPL53	-0.394138	19.3479	-1.84662	0.0876847	0.186896	-5.37784
Q96AT1	KIAA1143	-0.264855	18.4977	-1.84583	0.0878059	0.187068	-5.37907
Q9BVS5	TRMT61B	-0.499763	17.054	-1.84397	0.0880925	0.187633	-5.38198
O14522	PTPRT	-1.25971	17.1479	-1.84355	0.088157	0.187647	-5.38263
Q15154	PCM1	0.389294	19.7698	1.84355	0.0881567	0.187647	-5.38263
Q53GA4	PHLDA2	2.36744	14.6166	2.03405	0.0881628	0.187647	-5.05623
Q9Y4K0	LOXL2	2.15955	19.1672	1.84104	0.0885438	0.188412	-5.38653
Q9H2U1	DHX36	0.321495	21.9715	1.84066	0.0886027	0.188446	-5.38712
Q9Y3C7	MED31	1.24759	16.6594	1.84078	0.088585	0.188446	-5.38695
P38919	EIF4A3	0.248638	23.4893	1.84021	0.0886728	0.18855	-5.38783
P52747	ZNF143	-0.706787	17.5478	-1.83908	0.0888472	0.188875	-5.38958
P27037	ACVR2A	-2.28214	16.1196	-1.8513	0.08888	0.1889	-5.34221
O43464	HTRA2	0.264695	20.7055	1.83833	0.0889644	0.188939	-5.39075
O43520	ATP8B1	-2.41817	16.8321	-1.85083	0.088952	0.188939	-5.19918
Q4V328	GRIPAP1	0.24252	23.3696	1.8381	0.0890002	0.188939	-5.39111
Q8NB50	ZFP62	-1.47014	15.1828	-1.83806	0.0890057	0.188939	-5.39117
Q96GQ7	NA	-0.49784	19.3037	-1.83847	0.0889416	0.188939	-5.39053
Q8IZP7	HS6ST3	2.9238	13.4406	1.90487	0.0891882	0.189281	-5.2009
P34931	HSPA1L	1.22115	17.8826	1.836	0.0893269	0.189529	-5.39438
O15523	DDX3Y	0.328631	20.6805	1.83579	0.0893589	0.189552	-5.3947
Q9H1Z4	WDR13	-0.242634	20.7111	-1.83552	0.0894006	0.189595	-5.39511
Q9NWV8	BABAM1	-0.233391	20.9496	-1.83433	0.089587	0.189944	-5.39697
O60220	TIMM8A	-1.03415	17.3899	-1.83407	0.0896276	0.189966	-5.39737
Q9P2R6	RERE	-0.225943	18.9657	-1.83399	0.0896402	0.189966	-5.39749
Q14137	BOP1	0.730511	18.2113	1.83233	0.0898994	0.190423	-5.40006
Q5VZE5	NAA35	0.214252	21.8617	1.83245	0.0898812	0.190423	-5.39988
Q92572	AP3S1	-0.2483	21.0596	-1.83153	0.0900252	0.190644	-5.40131
Q16698	DECR1	0.371967	24.4876	1.83102	0.0901063	0.19077	-5.40211
Q9HBG6	IFT122	0.537199	20.5129	1.83081	0.0901386	0.190793	-5.40243
Q7Z406	MYH14	-2.56381	20.9678	-1.84224	0.0902736	0.190987	-5.21236
Q8N5B7	CERS5	0.271765	18.5076	1.83005	0.0902587	0.190987	-5.40361
O15551	CLDN3	-0.362131	20.0105	-1.8293	0.0903763	0.191112	-5.40477
Q99574	SERPINI1	0.727356	23.9589	1.82935	0.090369	0.191112	-5.4047
Q93073	SECISBP2L	-0.527499	17.2679	-1.82891	0.0904379	0.191197	-5.40538
Q92520	FAM3C	0.492493	21.8852	1.82851	0.0905002	0.191282	-5.40599
Q8N2U0	TMEM256	-0.773372	18.8336	-1.82778	0.0906153	0.191434	-5.40712
Q9H845	ACAD9	0.315073	22.8549	1.82791	0.0905957	0.191434	-5.40693
Q9NZJ6	COQ3	-0.342139	17.7866	-1.82695	0.0907465	0.191665	-5.40841
Q86YV9	HPS6	-0.248049	19.3288	-1.82625	0.090857	0.191853	-5.40949
P11166	SLC2A1	-1.63378	22.0519	-1.82593	0.0909084	0.191889	-5.41
P49641	MAN2A2	-0.470074	19.1039	-1.8256	0.0909611	0.191889	-5.41051
Q13435	SF3B2	0.243396	23.8543	1.82571	0.0909428	0.191889	-5.41033
Q15751	HERC1	0.298452	21.0327	1.8258	0.0909282	0.191889	-5.41019
Q92820	GGH	-0.217813	25.1766	-1.82371	0.091261	0.192475	-5.41344
P07738	BPGM	-0.26783	20.296	-1.8229	0.0913885	0.192652	-5.41468
Q8WWY3	PRPF31	0.212073	22.3442	1.82292	0.0913853	0.192652	-5.41465
Q96C01	FAM136A	0.751184	17.7444	1.82265	0.0914286	0.192691	-5.41507
Q86SG7	LYG2	-2.21643	15.1683	-1.91658	0.0915942	0.192993	-5.19237
P51398	DAP3	0.233286	21.7357	1.82144	0.091622	0.193006	-5.41695
Q9NYY8	FASTKD2	0.411232	20.0581	1.82077	0.0917294	0.193186	-5.41799
Q6PII3	CCDC174	0.650382	17.1426	1.82004	0.0918457	0.193385	-5.41911
Q9Y657	SPIN1	0.922753	20.626	1.8185	0.0920908	0.193855	-5.42148
P08913	ADRA2A	0.983246	17.8481	1.81691	0.0923464	0.194216	-5.42394
P50583	NUDT2	-0.34487	21.4113	-1.81714	0.0923089	0.194216	-5.42358
Q6IC98	GRAMD4	-0.245126	19.1382	-1.81689	0.0923506	0.194216	-5.42398
Q9H3R0	KDM4C	-1.69087	15.8744	-1.82914	0.0923227	0.194216	-5.2324
Q9P2D1	CHD7	-0.352912	20.2052	-1.81672	0.0923767	0.194224	-5.42423
Q96GX5	MASTL	-0.791595	13.6911	-1.82781	0.0925328	0.194506	-5.41172
Q9H1J1	UPF3A	-0.57178	16.6946	-1.81511	0.0926367	0.194678	-5.42673
O00115	DNASE2	-0.314827	18.7327	-1.8149	0.0926702	0.1947	-5.42705
Q8NB46	ANKRD52	-0.389485	20.0038	-1.81477	0.092691	0.1947	-5.42725
Q14498	RBM39	0.306076	22.6875	1.8144	0.092751	0.194779	-5.42783
Q3SXY8	ARL13B	1.81952	15.4761	1.81406	0.0928058	0.194848	-5.42835
Q9HD67	MYO10	0.852286	18.6749	1.81391	0.0928288	0.19485	-5.42857
O43592	XPOT	-0.325589	22.3079	-1.81177	0.0931754	0.195484	-5.43188
O95445	APOM	-1.02332	19.5336	-1.8119	0.0931541	0.195484	-5.43167
Q9BU61	NDUFAF3	0.246835	19.0155	1.81102	0.0932961	0.195691	-5.43303
P28827	PTPRM	-1.76852	18.1513	-1.81009	0.0934479	0.195963	-5.43447
Q69YN2	CWF19L1	-0.221154	21.1059	-1.80967	0.0935155	0.196058	-5.43511
Q9H8M2	BRD9	-0.988884	16.6108	-1.80869	0.0936742	0.196344	-5.43661
P28288	ABCD3	0.258065	22.7326	1.80806	0.093778	0.196515	-5.4376
Q9NZW5	PALS2	0.276213	21.9806	1.80747	0.093874	0.196623	-5.4385
Q9UN36	NDRG2	-0.376429	18.6427	-1.8075	0.0938691	0.196623	-5.43846
Q03426	MVK	0.459781	21.4571	1.80701	0.0939483	0.196726	-5.43921
Q53GL0	PLEKHO1	-0.892447	15.2	-1.83308	0.0939682	0.196726	-5.37531
P19174	PLCG1	-0.287567	21.862	-1.8064	0.094048	0.196847	-5.44015
O43405	COCH	0.753909	20.1242	1.80624	0.094074	0.196854	-5.44039
Q0VDF9	HSPA14	-0.248245	20.8892	-1.80552	0.094192	0.197008	-5.4415
Q9H0W8	SMG9	-0.256056	19.1441	-1.80557	0.0941841	0.197008	-5.44143
O95070	YIF1A	0.225885	19.8943	1.8046	0.0943428	0.197276	-5.44292
Q6P9B6	MEAK7	0.325915	22.2361	1.80407	0.0944291	0.19741	-5.44373
Q9H156	SLITRK2	0.670296	18.0359	1.80318	0.094575	0.197668	-5.4451
Q9UDW1	UQCR10	0.526422	21.097	1.80265	0.094662	0.197803	-5.44592
O14713	ITGB1BP1	0.789649	18.0906	1.802	0.0947686	0.197956	-5.44691
Q69YQ0	SPECC1L	0.293296	20.1766	1.80193	0.0947802	0.197956	-5.44702
P53618	COPB1	-0.251953	25.3651	-1.80163	0.0948291	0.198012	-5.44748
A4D1P6	WDR91	0.27206	19.6856	1.80146	0.0948569	0.198023	-5.44774
P78426	NKX6-1	1.76797	18.6539	1.80075	0.094975	0.198129	-5.44884
Q6ICL3	TANGO2	-0.596315	17.8509	-1.80078	0.0949701	0.198129	-5.4488
Q8N8E3	CEP112	-1.36814	13.9241	-1.86553	0.0949707	0.198129	-5.14293
O15235	MRPS12	0.301516	20.1009	1.79994	0.095108	0.198172	-5.45008
P49917	LIG4	0.377487	20.7625	1.80027	0.0950528	0.198172	-5.44957
Q15113	PCOLCE	-2.66843	15.1197	-1.86473	0.0950924	0.198172	-5.10321
Q5XUX1	FBXW9	-0.506188	20.2673	-1.79998	0.0951004	0.198172	-5.45001
Q96A49	SYAP1	-0.286856	21.8202	-1.80042	0.095029	0.198172	-5.44934
P21796	VDAC1	0.427761	25.1416	1.79869	0.0953137	0.198553	-5.45199
O95218	ZRANB2	0.266038	21.9222	1.79799	0.0954293	0.198715	-5.45307
Q9NUU7	DDX19A	-0.219004	23.5221	-1.79795	0.0954363	0.198715	-5.45313
P51531	SMARCA2	0.182418	23.0888	1.79662	0.0956561	0.199032	-5.45517
Q8TBJ4	PLPPR1	1.21749	16.3329	1.79663	0.095655	0.199032	-5.45516
Q9BXF6	RAB11FIP5	-1.16151	17.5453	-1.79683	0.0956221	0.199032	-5.45486
Q6DCA0	AMMECR1L	0.552851	16.4018	1.79558	0.0958291	0.199297	-5.45677
Q9H583	HEATR1	0.867153	17.6611	1.79571	0.0958068	0.199297	-5.45656
Q15544	TAF11	-1.40892	15.2026	-1.80581	0.0960755	0.199763	-5.55317
Q9NVR2	INTS10	0.32842	20.4441	1.79393	0.0961038	0.199765	-5.4593
Q9UBT7	CTNNAL1	0.380441	19.3764	1.79382	0.0961219	0.199765	-5.45947
Q5T0W9	FAM83B	-1.40182	15.0692	-1.9205	0.096256	0.199997	-5.26885
Q15788	NCOA1	-0.288673	18.5828	-1.79205	0.0964164	0.200283	-5.46218
Q9BYB4	GNB1L	-0.293665	19.23	-1.79113	0.0965709	0.200556	-5.46359
P49593	PPM1F	0.210889	20.653	1.79031	0.0967068	0.200719	-5.46484
Q68CQ4	UTP25	-1.1679	17.2482	-1.79033	0.0967038	0.200719	-5.46481
Q8NHZ8	CDC26	0.888535	16.1497	1.83288	0.0967174	0.200719	-5.32567
Q9Y5Q3	MAFB	0.425389	17.5872	1.79011	0.0967415	0.200722	-5.46516
Q6Y1H2	HACD2	0.362856	19.976	1.78925	0.0968849	0.200972	-5.46647
Q9HA92	RSAD1	0.359342	17.1709	1.78887	0.0969479	0.201055	-5.46704
P07306	ASGR1	-1.68577	17.8251	-2.03858	0.0970381	0.201195	-5.06322
P25786	PSMA1	-0.169716	24.6985	-1.78674	0.0973058	0.201702	-5.4703
P49427	CDC34	0.267095	20.1394	1.78644	0.0973573	0.201762	-5.47077
Q9BRJ2	MRPL45	0.198361	21.1327	1.78591	0.0974457	0.201898	-5.47157
Q6UB28	METAP1D	-1.09928	16.822	-1.78524	0.0975592	0.202085	-5.4726
Q9Y6X3	MAU2	-0.444016	18.7527	-1.78445	0.0976932	0.202315	-5.47381
Q9UHD8	SEPTIN9	-0.248442	24.3142	-1.78395	0.0977768	0.202441	-5.47457
A0A1B0GWB2	PRRT1B	-0.722053	17.0071	-1.84706	0.097806	0.202454	-5.50952
O14662	STX16	0.274778	21.0411	1.78335	0.097878	0.202555	-5.47548
Q9C0H9	SRCIN1	0.439882	21.2268	1.78314	0.0979142	0.202583	-5.47581
Q9BWD1	ACAT2	-0.305981	22.9739	-1.78295	0.0979467	0.202602	-5.4761
Q17RY0	CPEB4	0.695802	20.1313	1.78272	0.0979858	0.202636	-5.47646
P51970	NDUFA8	0.543523	20.3754	1.78171	0.0981556	0.202892	-5.47798
Q13085	ACACA	-0.189106	23.6513	-1.78172	0.0981546	0.202892	-5.47798
P04278	SHBG	-2.61228	14.9415	-1.80547	0.0984112	0.203372	-5.41694
Q5BJH2	TMEM128	0.268031	17.4568	1.77966	0.0985036	0.20344	-5.48111
Q86Y82	STX12	-0.2041	22.0785	-1.77961	0.0985129	0.20344	-5.48119
Q9C035	TRIM5	-1.37006	14.2279	-1.95429	0.0984673	0.20344	-4.82824
P27448	MARK3	0.370441	20.0373	1.77939	0.098551	0.20347	-5.48154
P0CG38	POTEI	-0.390763	20.7407	-1.77841	0.0987176	0.203767	-5.48303
Q7Z6Z7	HUWE1	-0.2038	25.0711	-1.77823	0.0987472	0.20378	-5.48329
Q9HC96	CAPN10	1.32148	14.6329	1.78827	0.098988	0.204229	-5.4385
Q6ZMH5	SLC39A5	-1.09047	17.8127	-1.83775	0.099264	0.204751	-5.52323
Q8NBR6	MINDY2	0.58383	17.7613	1.77485	0.0993261	0.204831	-5.48845
O60942	RNGTT	0.392693	20.1997	1.77414	0.0994469	0.205032	-5.48952
P33897	ABCD1	-0.463478	20.5531	-1.77384	0.0994986	0.205091	-5.48998
P98170	XIAP	-0.315278	19.4917	-1.77285	0.0996684	0.205345	-5.49149
Q0VF96	CGNL1	-1.51486	16.8035	-1.78426	0.0996648	0.205345	-5.44456
Q02978	SLC25A11	0.446176	23.7384	1.77107	0.0999752	0.205929	-5.4942
P48147	PREP	-0.207741	24.0188	-1.77039	0.100092	0.206074	-5.49523
Q6ULP2	AFTPH	0.208458	20.1861	1.7704	0.100091	0.206074	-5.49522
Q6ZWB6	KCTD8	1.17807	16.9009	1.77007	0.100148	0.206105	-5.49573
Q9NZN5	ARHGEF12	0.265143	20.966	1.77003	0.100154	0.206105	-5.49578
O75355	ENTPD3	1.63125	18.388	1.76975	0.100203	0.206145	-5.49621
Q9Y5V3	MAGED1	0.413902	19.4522	1.76965	0.10022	0.206145	-5.49636
Q13822	ENPP2	0.728831	22.6127	1.76947	0.100252	0.206163	-5.49664
P15924	DSP	0.245009	26.0523	1.76855	0.10041	0.206343	-5.49803
Q6UXN9	WDR82	0.205401	21.8008	1.76865	0.100393	0.206343	-5.49788
Q9BTZ2	DHRS4	0.247984	21.1141	1.7687	0.100385	0.206343	-5.49781
O00625	PIR	-0.357213	19.1069	-1.76825	0.100462	0.206401	-5.49848
Q5T0D9	TPRG1L	-0.247245	19.53	-1.76794	0.100516	0.206464	-5.49896
Q9Y2I7	PIKFYVE	-0.428624	21.0142	-1.7678	0.100541	0.206468	-5.49918
Q13610	PWP1	0.349199	19.508	1.76761	0.100573	0.206485	-5.49946
Q8WUH6	TMEM263	0.305905	22.6407	1.76726	0.100634	0.206562	-5.49999
P49674	CSNK1E	1.07548	18.6386	1.76672	0.100728	0.206706	-5.50081
Q9UMN6	KMT2B	-0.357623	17.2804	-1.76634	0.100793	0.206793	-5.50139
O14686	KMT2D	-0.24995	20.4742	-1.7659	0.100871	0.206856	-5.50206
P49959	MRE11	-0.166522	22.2183	-1.76593	0.100865	0.206856	-5.50201
Q96JK2	DCAF5	0.226143	20.2202	1.76533	0.10097	0.207011	-5.50293
Q9BZL1	UBL5	0.534336	20.4412	1.76423	0.101161	0.207354	-5.50459
P0C7T5	ATXN1L	-1.51986	18.0517	-1.764	0.1012	0.207387	-5.50494
Q14449	GRB14	-0.395511	18.907	-1.7633	0.101323	0.207589	-5.506
O95400	CD2BP2	0.248778	20.1992	1.76289	0.101395	0.207688	-5.50663
Q8IZP0	ABI1	0.175315	21.9205	1.76251	0.10146	0.207774	-5.5072
Q8TAP6	CEP76	0.515329	16.9211	1.7623	0.101497	0.207774	-5.50751
Q99442	SEC62	0.327984	21.5499	1.76197	0.101554	0.207774	-5.50801
Q9Y673	ALG5	0.279231	21.4091	1.76202	0.101547	0.207774	-5.50795
Q9Y6N7	ROBO1	0.510834	20.4708	1.76212	0.101528	0.207774	-5.50779
Q92484	SMPDL3A	0.661488	21.8039	1.76162	0.101616	0.207851	-5.50854
Q9BX68	HINT2	0.698076	19.183	1.76094	0.101735	0.208046	-5.50957
Q96L73	NSD1	-0.788009	15.1561	-1.75752	0.102335	0.209226	-5.51476
Q96I24	FUBP3	0.253029	23.3289	1.75719	0.102394	0.209298	-5.51526
Q96GS6	ABHD17A	0.370186	18.1232	1.75705	0.102418	0.209299	-5.51547
Q14833	GRM4	2.10296	14.2078	1.76804	0.102444	0.209304	-5.469
P09104	ENO2	0.483662	23.8473	1.75556	0.102681	0.209689	-5.51772
Q71SY5	MED25	-0.274697	19.2495	-1.7556	0.102674	0.209689	-5.51767
Q9Y463	DYRK1B	0.262874	19.6606	1.75509	0.102764	0.20981	-5.51843
P23743	DGKA	-0.415686	19.7025	-1.75485	0.102806	0.209849	-5.5188
Q6KCM7	SLC25A25	0.63595	18.669	1.75471	0.102831	0.209849	-5.51901
O60237	PPP1R12B	1.64977	15.1476	1.75447	0.102873	0.209887	-5.51937
Q9H5Q4	TFB2M	0.341682	19.4727	1.75434	0.102897	0.209887	-5.51957
P35241	RDX	-0.439874	23.7477	-1.75404	0.102951	0.209949	-5.52003
O75436	VPS26A	-0.255943	22.0721	-1.75354	0.103039	0.210016	-5.52079
Q10567	AP1B1	0.194838	25.101	1.75362	0.103025	0.210016	-5.52066
Q14651	PLS1	0.357643	22.4976	1.75331	0.103079	0.210016	-5.52113
Q8N302	AGGF1	1.79691	15.728	1.7534	0.103064	0.210016	-5.521
Q01974	ROR2	-0.816343	17.5647	-1.75314	0.103109	0.21003	-5.52139
A0A0B4J2D5	NA	-0.220064	22.8662	-1.75283	0.103164	0.210092	-5.52185
Q99986	VRK1	0.393516	19.2771	1.75158	0.103387	0.210497	-5.52375
Q14146	URB2	0.820566	14.5478	1.76176	0.103539	0.210758	-5.47842
P02774	GC	1.82731	21.907	1.75045	0.103587	0.210771	-5.52545
P33527	ABCC1	0.312528	22.1133	1.75037	0.103601	0.210771	-5.52557
P36551	CPOX	-0.426502	22.4117	-1.75023	0.103626	0.210771	-5.52578
Q5JRA6	MIA3	0.169621	23.4459	1.75015	0.103641	0.210771	-5.52591
Q8IX01	SUGP2	0.604242	22.002	1.74967	0.103725	0.210894	-5.52662
O43660	PLRG1	0.274318	21.0367	1.7492	0.103809	0.210968	-5.52733
Q58FG1	NA	-0.515212	18.3797	-1.7493	0.103792	0.210968	-5.52719
Q9ULW0	TPX2	1.60563	14.5252	1.91564	0.103887	0.211078	-4.93267
P13987	CD59	0.402722	21.7145	1.74851	0.103932	0.211121	-5.52838
P08833	IGFBP1	2.27118	17.3131	1.747	0.104203	0.211622	-5.53066
Q92841	DDX17	0.317068	24.9582	1.7468	0.104239	0.211646	-5.53096
Q16537	PPP2R5E	0.231521	21.1714	1.7463	0.104327	0.211728	-5.53171
Q5JSP0	FGD3	1.90469	15.3242	1.91262	0.104323	0.211728	-5.22278
Q8TEA7	TBCK	0.352864	20.9368	1.74542	0.104485	0.212	-5.53304
P12821	ACE	0.847008	20.4568	1.7446	0.104632	0.212056	-5.53427
P23921	RRM1	-0.443229	20.9794	-1.74506	0.104549	0.212056	-5.53358
P24534	EEF1B2	0.267087	24.4653	1.74448	0.104653	0.212056	-5.53445
P30044	PRDX5	-0.246981	23.565	-1.74476	0.104603	0.212056	-5.53403
P48745	CCN3	0.920131	14.6667	1.75541	0.104657	0.212056	-5.48793
Q9UP95	SLC12A4	-0.295372	20.4849	-1.74449	0.104653	0.212056	-5.53445
P35251	RFC1	-0.401576	19.3423	-1.74362	0.104808	0.212313	-5.53575
Q15005	SPCS2	0.345819	22.6085	1.74328	0.104869	0.212386	-5.53626
O43182	ARHGAP6	1.03138	21.6949	1.74273	0.104969	0.21254	-5.53709
P08574	CYC1	0.519465	22.7028	1.74218	0.105067	0.212642	-5.53792
Q9Y2Z9	COQ6	0.21444	19.9975	1.74231	0.105045	0.212642	-5.53773
O75175	CNOT3	-0.191924	21.2058	-1.74175	0.105145	0.212751	-5.53857
P11233	RALA	-0.230282	22.7158	-1.741	0.105279	0.212974	-5.53969
O43427	FIBP	0.220551	21.0748	1.74016	0.105431	0.213218	-5.54095
Q8IZ83	ALDH16A1	0.357395	22.0505	1.74007	0.105449	0.213218	-5.5411
Q9UJ55	MAGEL2	1.32224	17.2707	1.73973	0.10551	0.213294	-5.54161
O43815	STRN	0.197661	21.2386	1.73895	0.105651	0.213524	-5.54278
Q9P270	SLAIN2	0.294575	20.1831	1.73883	0.105672	0.213524	-5.54296
Q587I9	SFT2D3	-0.187586	19.7784	-1.73816	0.105793	0.213719	-5.54396
O75387	SLC43A1	0.575833	18.1316	1.73767	0.105883	0.213853	-5.54471
Q9HAV0	GNB4	-1.05309	16.2527	-1.73729	0.105953	0.213943	-5.54528
P38571	LIPA	0.443197	22.2235	1.73669	0.106061	0.214063	-5.54618
Q9NY72	SCN3B	0.651055	15.4644	1.73679	0.106042	0.214063	-5.54602
O95352	ATG7	-0.369391	21.1716	-1.73625	0.10614	0.214175	-5.54684
Q5U5X0	LYRM7	0.345877	19.9697	1.73591	0.106202	0.214251	-5.54734
Q96GG9	DCUN1D1	0.247889	21.5028	1.73452	0.106455	0.214712	-5.54943
Q96AQ8	MCUR1	0.363397	18.3657	1.73431	0.106493	0.214739	-5.54974
Q96F86	EDC3	0.166854	21.4219	1.7341	0.106533	0.214771	-5.55007
Q13686	ALKBH1	1.25449	14.8003	1.73379	0.106589	0.214835	-5.55054
Q16798	ME3	-0.686034	19.7572	-1.73269	0.106789	0.215189	-5.55218
P24347	MMP11	-0.416401	18.7965	-1.73225	0.106871	0.215264	-5.55285
P82933	MRPS9	0.262021	21.6578	1.73222	0.106875	0.215264	-5.55288
Q6GMV3	PTRHD1	0.536769	18.7656	1.73163	0.106983	0.215382	-5.55377
Q96DC7	TMCO6	-2.32105	16.0232	-1.74252	0.10696	0.215382	-5.36278
Q53R41	FASTKD1	0.272603	19.0048	1.7307	0.107153	0.215676	-5.55516
Q9Y2U5	MAP3K2	-0.350557	19.6251	-1.73008	0.107267	0.215856	-5.55609
Q7Z5Y6	BMP8A	1.15495	17.6024	1.72977	0.107325	0.215923	-5.55657
O75575	CRCP	0.399197	17.8176	1.72923	0.107423	0.216022	-5.55736
Q8TEV9	SMCR8	0.24441	20.2958	1.72932	0.107408	0.216022	-5.55724
Q8TEX9	IPO4	-0.243502	23.0559	-1.72823	0.107608	0.216345	-5.55888
Q6YHU6	THADA	-0.365599	19.3422	-1.72738	0.107765	0.216611	-5.56015
Q9BYG3	NIFK	1.96813	18.7056	1.72687	0.107859	0.21675	-5.56091
Q07866	KLC1	0.256966	23.621	1.72632	0.107959	0.216903	-5.56173
Q92911	SLC5A5	-1.08297	15.6872	-1.8088	0.108086	0.217057	-5.57332
Q9Y3B7	MRPL11	0.16948	21.2581	1.72564	0.108085	0.217057	-5.56275
O94973	AP2A2	0.166533	23.7192	1.72482	0.108236	0.217261	-5.56397
Q96JX3	SERAC1	0.465346	17.6634	1.72492	0.108218	0.217261	-5.56383
Q7L5Y6	DET1	-0.691721	16.9391	-1.72436	0.108322	0.217383	-5.56466
O95390	GDF11	1.47305	15.2179	1.74678	0.108498	0.217591	-5.4505
Q9BXJ8	TMEM120A	-0.457874	18.4155	-1.72343	0.108494	0.217591	-5.56605
Q9NVM1	EVA1B	1.50939	16.0205	1.76217	0.108519	0.217591	-5.29778
Q9NVS2	MRPS18A	0.319227	20.1235	1.72327	0.108524	0.217591	-5.5663
P62316	SNRPD2	0.283924	22.735	1.72286	0.1086	0.217644	-5.56691
Q96MG7	NSMCE3	0.422019	17.4258	1.7229	0.108592	0.217644	-5.56684
Q9BQT9	CLSTN3	0.410747	20.9365	1.72221	0.108721	0.217837	-5.56788
Q6ZXV5	TMTC3	0.298759	21.6884	1.72187	0.108784	0.217913	-5.56839
O60921	HUS1	-0.387681	17.527	-1.72129	0.108891	0.218078	-5.56925
P35443	THBS4	1.17993	17.2878	1.72042	0.109054	0.218314	-5.57056
Q9H8E8	KAT14	1.13859	16.8832	1.72039	0.109058	0.218314	-5.57059
Q8NDX5	PHC3	1.38392	15.7802	1.72022	0.109091	0.218331	-5.57086
Q9NVN3	RIC8B	0.239129	18.1403	1.71968	0.109192	0.218483	-5.57166
Q15004	PCLAF	3.78836	15.2144	1.7771	0.109273	0.218596	-5.26073
O75368	SH3BGRL	1.04542	20.8022	1.71908	0.109303	0.218606	-5.57255
Q9BX70	BTBD2	1.76224	18.2495	1.71875	0.109364	0.218678	-5.57304
Q9P1Q0	VPS54	0.206516	19.7978	1.71862	0.109389	0.218678	-5.57324
P17028	ZNF24	0.352895	19.9163	1.71835	0.109439	0.218729	-5.57364
P51589	CYP2J2	2.55741	15.3394	1.74104	0.109533	0.218817	-5.45895
Q86UB9	TMEM135	-0.536416	17.6406	-1.71791	0.109522	0.218817	-5.5743
P28074	PSMB5	0.184169	24.2013	1.71764	0.109572	0.218846	-5.5747
Q9BQF6	SENP7	1.5071	15.0005	1.77464	0.109699	0.21905	-5.28231
Q86UT5	NHERF4	-1.11979	15.3491	-1.75442	0.10989	0.219382	-5.63932
Q969R2	OSBP2	0.485586	18.8943	1.71581	0.109915	0.219382	-5.57744
Q14563	SEMA3A	0.493588	18.4396	1.71543	0.109985	0.219473	-5.57799
Q9BUA3	SPINDOC	0.724508	18.3166	1.715	0.110067	0.219585	-5.57864
O95551	TDP2	-0.423286	21.144	-1.7136	0.110329	0.220059	-5.58072
P55899	FCGRT	-0.428605	19.9509	-1.71345	0.110359	0.220068	-5.58096
Q99567	NUP88	-0.448938	20.5942	-1.71326	0.110394	0.220088	-5.58123
Q7Z3E5	ARMC9	0.579823	19.4037	1.7122	0.110594	0.220388	-5.58282
Q7Z7H5	TMED4	0.204524	23.5125	1.71232	0.110571	0.220388	-5.58264
P17174	GOT1	0.286067	24.3583	1.71108	0.110805	0.220758	-5.58448
P20700	LMNB1	1.07164	20.7201	1.71028	0.110957	0.220912	-5.58568
P98179	RBM3	0.500282	18.2461	1.71039	0.110935	0.220912	-5.58551
Q96GW9	MARS2	0.344328	19.9569	1.7104	0.110934	0.220912	-5.5855
P53674	CRYBB1	-2.1067	21.7298	-1.7098	0.111047	0.220956	-5.58639
Q5T280	SPOUT1	-0.685334	16.7049	-1.70976	0.111054	0.220956	-5.58645
Q6ZW13	C16orf86	-0.596491	14.9754	-1.71	0.111009	0.220956	-5.58609
O96001	PPP1R17	2.09706	16.5993	1.74773	0.111086	0.220969	-5.30023
Q9UBX3	SLC25A10	-0.451098	21.5137	-1.7094	0.111122	0.220976	-5.58698
Q9UL15	BAG5	0.177625	20.9372	1.70931	0.111139	0.220976	-5.58712
Q01459	CTBS	-0.232313	21.9408	-1.70877	0.111243	0.221131	-5.58793
Q92636	NSMAF	-0.664379	17.0797	-1.70729	0.111523	0.221589	-5.59013
Q9HC98	NEK6	-1.34612	15.701	-1.86463	0.111502	0.221589	-5.51761
P19022	CDH2	0.380765	21.7579	1.7067	0.111635	0.221762	-5.591
Q8IWT3	CUL9	-0.294148	19.7291	-1.70611	0.111748	0.221935	-5.59188
Q9Y678	COPG1	-0.254212	25.2956	-1.70559	0.111846	0.22208	-5.59265
O14974	PPP1R12A	0.241429	22.9722	1.7049	0.111978	0.222292	-5.59368
Q7LGC8	CHST3	-1.47358	13.6926	-1.81721	0.112022	0.222329	-5.27001
O75494	SRSF10	0.574946	21.0283	1.70294	0.112351	0.222932	-5.59658
P07451	CA3	-1.70949	16.1647	-1.70211	0.11251	0.223198	-5.59782
O14607	UTY	2.47232	13.7737	1.75834	0.112555	0.223227	-5.32447
Q66PJ3	ARL6IP4	-0.276375	20.3352	-1.70177	0.112576	0.223227	-5.59832
Q9NX38	ABITRAM	-1.30735	15.6194	-1.73848	0.112759	0.22354	-5.3321
Q9NUQ9	CYRIB	0.19136	23.3778	1.7005	0.112819	0.22361	-5.60021
Q9H3F6	KCTD10	0.569035	17.1613	1.69963	0.112986	0.223891	-5.6015
Q96G03	PGM2	-0.337353	23.6413	-1.69897	0.113112	0.224089	-5.60247
P14410	SI	-1.5295	15.8569	-1.81014	0.113188	0.22419	-5.58056
Q86XP3	DDX42	0.287567	22.4201	1.69698	0.113496	0.224749	-5.60542
Q15942	ZYX	-0.237627	20.5118	-1.69653	0.113584	0.224872	-5.60609
Q9NPF4	OSGEP	0.197681	21.9656	1.69628	0.11363	0.224914	-5.60645
Q92823	NRCAM	0.398016	20.8827	1.69577	0.11373	0.225061	-5.60722
Q15365	PCBP1	0.188935	25.4889	1.69388	0.114095	0.225732	-5.61
Q92538	GBF1	-0.24316	23.4183	-1.69373	0.114125	0.22574	-5.61023
Q9H1I8	ASCC2	0.212943	20.7415	1.69345	0.114179	0.225798	-5.61065
Q9H6T3	RPAP3	0.180772	21.1693	1.69208	0.114444	0.226271	-5.61267
Q8IXK2	GALNT12	-0.736628	18.8405	-1.69161	0.114535	0.226401	-5.61336
Q96HY7	DHTKD1	0.240964	21.6507	1.69094	0.114667	0.226595	-5.61436
Q9P2X0	DPM3	-0.283639	17.7326	-1.69084	0.114685	0.226595	-5.6145
Q05519	SRSF11	0.238335	21.6775	1.69054	0.114744	0.22666	-5.61494
Q96T55	KCNK16	2.01919	16.0004	1.72703	0.114862	0.226843	-5.33008
L0R6Q1		0.15645	19.5906	1.68967	0.114913	0.226892	-5.61622
Q9NRN9	METTL5	-0.268638	18.5594	-1.68831	0.11518	0.227368	-5.61824
P14649	MYL6B	-0.28005	23.5184	-1.68785	0.11527	0.227495	-5.61892
P19256	CD58	-1.66556	16.3444	-1.68731	0.115375	0.2275	-5.61972
P56211	ARPP19	0.829062	19.6665	1.68735	0.115367	0.2275	-5.61966
Q5T447	HECTD3	0.288806	21.1278	1.68749	0.115339	0.2275	-5.61945
Q9H6R4	NOL6	-0.514159	18.9512	-1.68761	0.115315	0.2275	-5.61927
Q6ZS30	NBEAL1	-0.815353	20.8345	-1.68612	0.115608	0.227908	-5.62148
O00566	MPHOSPH10	1.59556	16.0996	1.68507	0.115814	0.228238	-5.62302
Q9NUJ7	PLCXD1	-1.88221	17.7417	-1.69508	0.115827	0.228238	-5.43261
Q9Y5W8	SNX13	0.314494	19.875	1.68468	0.11589	0.22831	-5.62359
P17516	AKR1C4	1.2419	15.4949	1.68395	0.116033	0.228429	-5.62467
Q7L8J4	SH3BP5L	0.647438	17.7927	1.6842	0.115985	0.228429	-5.6243
Q96BF6	NACC2	-1.15561	13.5835	-1.76232	0.116033	0.228429	-5.41516
Q9NVD7	PARVA	-0.480226	20.5493	-1.68385	0.116054	0.228429	-5.62482
Q8TBR7	TLCD3A	0.276888	19.0048	1.68178	0.11646	0.229178	-5.62786
Q9NPE3	NOP10	0.484863	18.4209	1.67944	0.116924	0.230039	-5.63131
Q6P2H3	CEP85	-1.37705	17.8104	-1.67924	0.116964	0.230049	-5.63161
Q8WXS3	BAALC	1.6836	14.5745	1.68915	0.116981	0.230049	-5.58597
P53367	ARFIP1	0.280921	22.3935	1.67886	0.117039	0.230111	-5.63217
Q9Y261	FOXA2	0.7692	17.644	1.67863	0.117084	0.230148	-5.6325
Q92870	APBB2	-1.50361	18.5662	-1.6776	0.117288	0.230498	-5.63401
O75616	ERAL1	-0.325533	18.447	-1.67739	0.117329	0.230528	-5.63432
Q9HAJ7	SAP30L	-0.523	17.2756	-1.67714	0.117379	0.230575	-5.63469
Q8TCT0	CERK	0.349687	16.7291	1.67684	0.117439	0.230635	-5.63513
Q9NPI6	DCP1A	0.17483	21.0497	1.67673	0.117462	0.230635	-5.6353
P61088	UBE2N	0.476432	22.2585	1.67644	0.117519	0.230639	-5.63572
Q7L1S5	CHST9	0.741338	18.0666	1.67619	0.117569	0.230639	-5.63609
Q92791	P3H4	0.200879	20.107	1.67645	0.117518	0.230639	-5.63571
Q9Y6P5	SESN1	-0.442279	18.3765	-1.67621	0.117564	0.230639	-5.63606
O95232	LUC7L3	0.312557	21.8509	1.6757	0.117666	0.230727	-5.63681
Q5T3F8	TMEM63B	0.498965	19.6838	1.67577	0.117652	0.230727	-5.6367
P11388	TOP2A	-1.17033	18.4781	-1.67472	0.117861	0.231059	-5.63825
O95025	SEMA3D	1.85005	14.0255	1.82263	0.118184	0.231537	-5.13324
P14618	PKM	-0.214778	28.1648	-1.67312	0.118182	0.231537	-5.64061
Q96JH7	VCPIP1	-0.270276	21.2724	-1.67313	0.118178	0.231537	-5.64058
Q9NUM4	TMEM106B	0.325237	19.4262	1.67217	0.118371	0.231851	-5.64199
P28370	SMARCA1	-0.250823	20.797	-1.67133	0.11854	0.232079	-5.64323
Q96G74	OTUD5	-0.452861	17.5747	-1.67134	0.118538	0.232079	-5.64322
Q5T9C2	EEIG1	-0.721415	15.3255	-1.67118	0.118569	0.232085	-5.64345
Q8IYQ7	THNSL1	0.241215	21.7294	1.67032	0.118742	0.232372	-5.64471
P51572	BCAP31	0.320214	24.2806	1.66965	0.118877	0.232585	-5.6457
Q9UBT6	POLK	-1.68058	15.0927	-1.66855	0.119096	0.232962	-5.64729
Q49AJ0	FAM135B	0.749775	16.7027	1.66817	0.119175	0.233063	-5.64786
Q86XA9	HEATR5A	-0.568479	19.4815	-1.66692	0.119426	0.233504	-5.64969
Q9UEY8	ADD3	-0.529864	22.2248	-1.66667	0.119477	0.23355	-5.65006
P52907	CAPZA1	-0.254062	23.5459	-1.66578	0.119657	0.233851	-5.65136
Q5JVF3	PCID2	0.156186	20.817	1.66556	0.1197	0.233864	-5.65167
Q8NC42	RNF149	-0.835249	15.1032	-1.67515	0.119744	0.233864	-5.4616
Q96IW7	SEC22A	0.43523	18.2684	1.66542	0.119729	0.233864	-5.65189
O43159	RRP8	0.279686	19.9156	1.66482	0.119851	0.234022	-5.65277
Q5JTV8	TOR1AIP1	0.189378	21.978	1.66435	0.119946	0.234156	-5.65346
P0C0S5	H2AZ1	0.779511	19.7074	1.66417	0.119981	0.234174	-5.65371
Q9UGJ1	TUBGCP4	-0.387378	18.7333	-1.66398	0.12002	0.234197	-5.65399
O95831	AIFM1	0.163754	24.3206	1.66346	0.120125	0.234298	-5.65475
Q96HQ2	CDKN2AIPNL	1.72465	16.1225	1.69922	0.120119	0.234298	-5.7194
Q8N0Z8	PUSL1	-0.518737	15.7955	-1.66292	0.120235	0.234446	-5.65554
Q8NDT2	RBM15B	0.697613	18.9344	1.66283	0.120254	0.234446	-5.65568
Q9C0H2	TTYH3	0.43882	18.4028	1.66224	0.120374	0.234576	-5.65654
Q9ULJ3	ZBTB21	0.514094	16.9797	1.66231	0.120358	0.234576	-5.65643
Q15173	PPP2R5B	0.662161	19.6451	1.66195	0.120432	0.234613	-5.65696
Q9UQ49	NEU3	-2.06129	13.0703	-1.7152	0.120446	0.234613	-5.47644
Q9NVH2	INTS7	0.313462	20.5944	1.66028	0.120772	0.235196	-5.6594
O60306	AQR	0.317431	21.3783	1.66015	0.120799	0.235196	-5.65959
Q86X53	ERICH1	-0.512795	16.7588	-1.65977	0.120876	0.235295	-5.66015
O60674	JAK2	-0.973962	16.0799	-1.65736	0.121367	0.236199	-5.66366
Q9H9L4	KANSL2	0.794765	15.4939	1.65655	0.121533	0.236468	-5.66484
Q8WY36	BBX	-0.750825	17.1165	-1.65598	0.12165	0.236645	-5.66567
Q96FT9	IFT43	0.315869	16.2617	1.65466	0.121921	0.237118	-5.6676
Q9H2F5	EPC1	1.06293	17.6664	1.65453	0.121947	0.237118	-5.66778
Q8N556	AFAP1	-1.75384	14.3774	-1.65437	0.12198	0.23713	-5.66802
P21675	TAF1	-1.44848	17.7481	-1.65319	0.122223	0.237549	-5.66973
P02647	APOA1	-0.60339	25.6328	-1.6498	0.122923	0.238857	-5.67467
Q99594	TEAD3	-2.10645	14.1618	-1.70149	0.123059	0.239065	-5.33741
Q9BXL7	CARD11	2.1016	17.0942	1.66994	0.123107	0.239065	-5.61621
Q9Y664	KPTN	-0.254347	17.9002	-1.64889	0.123111	0.239065	-5.67599
O75446	SAP30	-0.395712	17.562	-1.64788	0.123321	0.23942	-5.67747
Q9BZL6	PRKD2	-0.16267	21.4189	-1.64714	0.123475	0.239665	-5.67854
Q5BKT4	ALG10	-0.574369	18.0811	-1.64687	0.123531	0.239709	-5.67893
Q9Y5B0	CTDP1	-0.219293	20.6469	-1.64677	0.123552	0.239709	-5.67908
Q7Z2W4	ZC3HAV1	0.243855	23.2784	1.64653	0.123601	0.239752	-5.67942
Q8WVP5	TNFAIP8L1	-0.689342	17.0925	-1.64579	0.123755	0.239998	-5.6805
Q7Z3D4	LYSMD3	0.877334	17.3709	1.64543	0.123831	0.240092	-5.68103
Q9UPP1	PHF8	0.230947	19.3446	1.6452	0.123878	0.240132	-5.68136
P05452	CLEC3B	2.53083	16.6627	1.64416	0.124094	0.240496	-5.68286
Q96HS1	PGAM5	0.379759	22.2296	1.64357	0.124217	0.240629	-5.68372
Q9BRT2	UQCC2	-0.212929	19.512	-1.64365	0.1242	0.240629	-5.6836
O60487	MPZL2	-1.2373	15.8177	-1.78631	0.124281	0.240701	-5.39063
P23434	GCSH	-0.447999	20.1383	-1.64129	0.124695	0.241449	-5.68703
P24752	ACAT1	0.239621	24.6336	1.64076	0.124807	0.241506	-5.6878
Q7L2J0	MEPCE	-0.293677	20.0214	-1.64097	0.124761	0.241506	-5.68749
Q9H2G2	SLK	0.355337	23.2784	1.64086	0.124784	0.241506	-5.68765
Q9GZR1	SENP6	0.675477	17.0419	1.6393	0.125113	0.242046	-5.68992
P14678	SNRPB	0.300283	22.4566	1.63835	0.125312	0.242378	-5.69129
P55089	UCN	0.780729	15.338	1.67115	0.125642	0.242862	-5.4097
Q13136	PPFIA1	0.278308	21.6827	1.63677	0.125645	0.242862	-5.69358
Q8N9M1	C19orf47	0.985163	16.1755	1.63694	0.125608	0.242862	-5.69333
P55769	SNU13	0.231974	20.627	1.63663	0.125673	0.242864	-5.69377
Q96B26	EXOSC8	-0.389408	19.8236	-1.63477	0.126066	0.243569	-5.69646
P47224	RABIF	1.01427	19.1105	1.63424	0.126179	0.243734	-5.69724
P24387	CRHBP	0.986422	17.9406	1.63318	0.126404	0.244102	-5.69877
P48637	GSS	-0.251959	23.413	-1.63308	0.126425	0.244102	-5.69891
Q13601	KRR1	-0.546826	18.0434	-1.63263	0.12652	0.244222	-5.69956
Q9NQT4	EXOSC5	-0.52334	19.1993	-1.63242	0.126564	0.244222	-5.69986
Q9P212	PLCE1	-1.43289	15.1264	-1.64175	0.12657	0.244222	-5.79664
Q96MH2	HEXIM2	0.816284	16.4883	1.63055	0.126961	0.244924	-5.70256
P48556	PSMD8	0.163043	23.411	1.6299	0.127101	0.245139	-5.70351
O95456	PSMG1	-0.285966	20.1779	-1.62969	0.127145	0.24517	-5.7038
O94887	FARP2	0.390068	19.7747	1.62923	0.127243	0.245306	-5.70447
Q5QP82	DCAF10	-0.304172	19.3105	-1.62849	0.127401	0.245557	-5.70554
A9UHW6	MIF4GD	-0.298128	19.6334	-1.62825	0.127453	0.245603	-5.70589
Q9NXN4	GDAP2	0.269703	19.0113	1.62703	0.127713	0.246051	-5.70765
Q99538	LGMN	-0.25995	20.8887	-1.62602	0.12793	0.246414	-5.7091
Q8NFQ8	TOR1AIP2	-0.292898	21.1211	-1.62462	0.128229	0.246936	-5.71111
Q8NBF6	AVL9	-0.26388	21.494	-1.62343	0.128485	0.247375	-5.71283
Q9NX24	NHP2	0.322309	19.4582	1.62284	0.128611	0.247564	-5.71367
Q8WV99	ZFAND2B	-1.32079	15.9774	-1.62242	0.128701	0.247683	-5.71427
P49458	SRP9	0.246144	22.3258	1.62159	0.12888	0.247966	-5.71547
Q13216	ERCC8	0.469651	16.5215	1.62148	0.128904	0.247966	-5.71563
Q15428	SF3A2	0.188594	22.0226	1.62096	0.129018	0.24813	-5.71639
P10114	RAP2A	0.203877	17.247	1.62012	0.129198	0.248207	-5.71759
P10515	DLAT	-0.37017	23.3733	-1.62032	0.129154	0.248207	-5.7173
Q13405	MRPL49	1.95777	18.3896	1.62022	0.129176	0.248207	-5.71744
Q6NYC8	PPP1R18	-0.638558	16.843	-1.62032	0.129154	0.248207	-5.7173
Q9BQ67	GRWD1	-0.551096	19.9301	-1.62058	0.129099	0.248207	-5.71693
O14733	MAP2K7	-0.194814	20.2518	-1.61983	0.12926	0.248271	-5.718
Q9UBY8	CLN8	0.227083	17.729	1.61959	0.129313	0.24832	-5.71836
Q96BZ9	TBC1D20	0.475528	18.6816	1.61926	0.129383	0.248399	-5.71882
Q96EL2	MRPS24	0.303365	19.8284	1.6191	0.129418	0.248413	-5.71905
Q9NPE2	NGRN	1.53034	14.6128	1.71752	0.129581	0.248671	-5.19352
Q92843	BCL2L2	0.358265	17.4123	1.61807	0.129642	0.248734	-5.72054
Q92843	BCL2L2-PABPN1	0.358265	17.4123	1.61807	0.129642	0.248734	-5.72054
Q9UHN6	CEMIP2	-0.333768	19.9833	-1.6174	0.129787	0.248959	-5.7215
O75147	OBSL1	-0.436562	20.8808	-1.6171	0.129852	0.249028	-5.72193
P52848	NDST1	0.440124	18.4204	1.61654	0.129974	0.249209	-5.72274
P48507	GCLM	0.38549	22.9017	1.61598	0.130096	0.249388	-5.72354
O15294	OGT	0.179075	21.5795	1.61552	0.130195	0.249524	-5.72419
Q8NAT1	POMGNT2	0.616279	20.1857	1.61488	0.130334	0.249737	-5.72511
P47897	QARS1	0.14918	24.7564	1.61469	0.130375	0.24976	-5.72538
Q9NZ53	PODXL2	0.32776	17.9109	1.61411	0.130502	0.249949	-5.72621
Q969M3	YIPF5	0.327027	19.2728	1.61386	0.130556	0.249998	-5.72657
P02461	COL3A1	2.85191	15.5449	1.74927	0.130818	0.250445	-5.16661
O60832	DKC1	0.31677	21.8373	1.61227	0.130904	0.250557	-5.72886
P19793	RXRA	-0.573587	19.6048	-1.61134	0.131106	0.250833	-5.73018
Q7Z4R8	C6orf120	-0.951175	16.7151	-1.61145	0.131082	0.250833	-5.73002
O60462	NRP2	-1.97715	15.6094	-1.63112	0.131136	0.250837	-5.61759
Q15631	TSN	0.194148	22.9138	1.61068	0.131252	0.250895	-5.73113
Q495W5	FUT11	0.234755	19.7361	1.61093	0.131197	0.250895	-5.73077
Q6ZMB5	TMEM184A	0.455883	17.2072	1.61076	0.131234	0.250895	-5.73102
P41247	PNPLA4	0.266627	19.5227	1.60989	0.131424	0.25117	-5.73226
Q5T5U3	ARHGAP21	-0.624171	17.4261	-1.60947	0.131516	0.251236	-5.73285
Q99996	AKAP9	-0.202406	23.5452	-1.6096	0.131488	0.251236	-5.73267
P57081	WDR4	-0.730366	18.0816	-1.6091	0.131598	0.251288	-5.73339
Q9UN74	PCDHA4	0.53491	19.8533	1.60909	0.1316	0.251288	-5.73341
Q9NVI1	FANCI	0.983958	16.317	1.60891	0.13164	0.25131	-5.73367
O00244	ATOX1	-0.65675	18.0948	-1.60595	0.132291	0.252412	-5.73789
Q53ET0	CRTC2	0.870651	18.0028	1.60593	0.132294	0.252412	-5.73792
Q8NFZ5	TNIP2	-2.44245	17.3706	-1.60589	0.132303	0.252412	-5.73797
P61587	RND3	1.14666	15.4856	1.60477	0.13255	0.252829	-5.73957
Q15057	ACAP2	0.204183	21.5692	1.60456	0.132596	0.252862	-5.73987
Q9BSJ8	ESYT1	0.19167	25.239	1.60389	0.132745	0.25309	-5.74083
Q9NVM6	DNAJC17	-0.227439	19.8824	-1.60289	0.132968	0.25346	-5.74227
Q16584	MAP3K11	-0.786827	17.7704	-1.60269	0.13301	0.253487	-5.74254
P19447	ERCC3	0.29291	20.2612	1.60225	0.133109	0.253511	-5.74318
Q8WV60	PTCD2	-0.600515	14.4295	-1.69918	0.133084	0.253511	-5.7336
Q9NQC8	IFT46	0.507658	18.4036	1.60228	0.133103	0.253511	-5.74314
Q96AE7	TTC17	-0.290658	19.6901	-1.60176	0.133218	0.253663	-5.74388
Q9NVP1	DDX18	-0.504839	20.0361	-1.60144	0.133289	0.253743	-5.74433
Q9GZN4	PRSS22	-0.285525	19.8892	-1.60115	0.133353	0.253812	-5.74475
A0A3B3IRV3	MCTS2	1.27504	15.7382	1.60076	0.133438	0.253864	-5.7453
Q52LW3	ARHGAP29	-2.43464	13.7601	-1.735	0.133425	0.253864	-5.13601
Q9Y6B7	AP4B1	0.469357	18.5723	1.60052	0.133492	0.253912	-5.74564
Q9UN75	PCDHA12	0.693929	15.5377	1.60035	0.133531	0.253931	-5.74589
P60602	ROMO1	0.314476	20.5148	1.59988	0.133635	0.253935	-5.74656
Q15165	PON2	-0.366562	22.1186	-1.59982	0.133649	0.253935	-5.74665
Q2TAY7	SMU1	0.382269	21.897	1.60001	0.133606	0.253935	-5.74637
Q8TAM2	TTC8	0.202724	19.1984	1.59969	0.133677	0.253935	-5.74683
Q9H6R6	ZDHHC6	0.466718	16.982	1.59985	0.133642	0.253935	-5.74661
Q9UIC8	LCMT1	0.154728	22.1267	1.59935	0.133754	0.254026	-5.74732
O95405	ZFYVE9	-0.231291	18.7891	-1.59859	0.133923	0.254292	-5.7484
Q9UF56	FBXL17	0.460148	17.5106	1.59842	0.13396	0.254308	-5.74864
P00450	CP	-2.70759	17.1605	-1.61653	0.134272	0.254735	-5.63819
P23588	EIF4B	0.175382	23.201	1.59703	0.134271	0.254735	-5.75062
Q92973	TNPO1	0.145872	23.822	1.59722	0.134228	0.254735	-5.75035
Q9BW71	HIRIP3	0.955056	15.6093	1.59607	0.134485	0.255085	-5.75199
Q8WYK1	CNTNAP5	1.31404	15.9693	1.59565	0.134578	0.255152	-5.75257
Q92900	UPF1	0.163214	23.9816	1.59565	0.134578	0.255152	-5.75258
Q5VTR2	RNF20	0.151936	22.04	1.59514	0.134693	0.255259	-5.75331
Q9NZL4	HSPBP1	-0.321645	21.7891	-1.59518	0.134683	0.255259	-5.75324
Q02742	GCNT1	0.255168	21.5571	1.59476	0.134779	0.255367	-5.75385
Q9BSL1	UBAC1	-0.218093	19.9663	-1.59455	0.134826	0.255401	-5.75415
P51580	TPMT	0.341416	21.714	1.59439	0.13486	0.255412	-5.75437
Q9HDC5	JPH1	1.90583	14.9172	1.6898	0.134911	0.255454	-5.20236
O43414	ERI3	0.217565	21.3015	1.59397	0.134955	0.25548	-5.75497
P00387	CYB5R3	0.188957	24.668	1.59385	0.134983	0.25548	-5.75515
O15091	PRORP	-0.288875	19.6835	-1.59351	0.135059	0.255569	-5.75563
O00628	PEX7	-0.439622	18.6655	-1.59229	0.135333	0.256032	-5.75736
Q76B58	BRINP3	0.766586	14.2274	1.63997	0.13543	0.256146	-5.80658
Q9H000	MKRN2	-0.592347	20.3424	-1.59176	0.135451	0.256146	-5.75811
P15104	GLUL	-0.583636	23.4125	-1.59139	0.135534	0.256199	-5.75863
Q9Y676	MRPS18B	0.179594	20.8549	1.59138	0.135537	0.256199	-5.75865
A0JLT2	MED19	-0.670116	16.5951	-1.59005	0.135838	0.256711	-5.76054
O14678	ABCD4	-0.456304	18.7745	-1.5898	0.135894	0.256762	-5.76089
Q8NG27	PJA1	1.69266	14.8451	1.5892	0.13603	0.256964	-5.76175
Q9BSR8	YIPF4	0.177757	19.8897	1.58806	0.136286	0.257394	-5.76336
Q12893	TMEM115	0.249818	19.4117	1.58788	0.136326	0.257414	-5.76361
Q8N680	ZBTB2	0.922782	15.7425	1.58698	0.136532	0.257747	-5.7649
O15144	ARPC2	0.197577	24.503	1.58669	0.136597	0.257814	-5.7653
Q6DN12	MCTP2	0.747363	15.9209	1.58642	0.136657	0.257866	-5.76568
Q9HBM1	SPC25	1.18457	16.5206	1.58631	0.136682	0.257866	-5.76584
Q15061	WDR43	0.879141	15.4047	1.58567	0.136827	0.258084	-5.76674
Q9P2N7	KLHL13	-0.565174	18.649	-1.5855	0.136866	0.258102	-5.76699
Q9BQE4	SELENOS	-0.214117	18.7983	-1.58531	0.13691	0.258129	-5.76726
Q7Z4W1	DCXR	0.238909	23.104	1.585	0.136979	0.258161	-5.76769
Q9UNS1	TIMELESS	-1.13475	14.1428	-1.58498	0.136985	0.258161	-5.76773
Q13535	ATR	0.445183	17.7934	1.58476	0.137035	0.258168	-5.76804
Q9GZL7	WDR12	-0.475547	19.8244	-1.58471	0.137047	0.258168	-5.76812
P50851	LRBA	-0.178783	24.1033	-1.5824	0.137572	0.259045	-5.77138
Q6PH85	DCUN1D2	-0.490424	15.1028	-1.62997	0.137544	0.259045	-5.59677
O95571	ETHE1	-0.225534	21.318	-1.58122	0.137841	0.259219	-5.77304
P47985	UQCRFS1	0.39566	22.6619	1.58143	0.137794	0.259219	-5.77276
P63172	DYNLT1	0.280425	20.7371	1.58135	0.137812	0.259219	-5.77287
P63244	RACK1	0.150522	25.8328	1.58168	0.137738	0.259219	-5.7724
Q13155	AIMP2	0.226173	22.597	1.5816	0.137755	0.259219	-5.77251
Q9Y548	YIPF1	0.77916	17.4063	1.58153	0.13777	0.259219	-5.77261
Q13951	CBFB	0.523671	20.9383	1.5802	0.138075	0.259604	-5.77449
O43768	ENSA	0.810531	21.0533	1.57992	0.13814	0.25967	-5.77489
Q96CP2	FLYWCH2	0.376519	20.4659	1.57979	0.138169	0.25967	-5.77507
Q13572	ITPK1	0.294477	19.8534	1.57954	0.138225	0.25972	-5.77542
P12235	SLC25A4	0.686004	22.5676	1.57937	0.138264	0.259739	-5.77566
Q8IYM0	FAM186B	-3.83537	16.9048	-1.6724	0.13836	0.259864	-5.3612
Q13641	TPBG	-1.08177	17.1102	-1.57741	0.138715	0.260474	-5.77844
Q8WUZ0	BCL7C	0.389852	17.3516	1.57647	0.13893	0.260823	-5.77976
Q9Y230	RUVBL2	0.196695	24.3832	1.5763	0.13897	0.260842	-5.78
Q9NVH1	DNAJC11	0.59512	21.7896	1.57571	0.139106	0.261042	-5.78083
P06753	TPM3	-0.309017	23.6782	-1.57388	0.139527	0.261776	-5.78341
O60507	TPST1	-0.404889	18.5506	-1.57374	0.139559	0.261781	-5.78361
O60499	STX10	0.198865	19.0849	1.57272	0.139795	0.261894	-5.78504
Q13370	PDE3B	-0.179082	20.9307	-1.57291	0.139752	0.261894	-5.78478
Q15397	PUM3	0.516863	18.6818	1.5731	0.139708	0.261894	-5.78452
Q8IYU2	HACE1	0.556891	18.6614	1.57313	0.139701	0.261894	-5.78447
Q8WU10	PYROXD1	0.25917	18.1703	1.57271	0.139798	0.261894	-5.78506
Q9H0F6	SHARPIN	-2.13051	15.6945	-1.6043	0.139729	0.261894	-5.62901
P56377	AP1S2	-0.23296	18.87	-1.57246	0.139855	0.261912	-5.78541
Q8WWW0	RASSF5	0.32594	16.619	1.57234	0.139884	0.261912	-5.78559
Q92947	GCDH	-0.2148	21.2137	-1.57224	0.139907	0.261912	-5.78573
Q9NQZ2	UTP3	-0.815855	16.2319	-1.57216	0.139926	0.261912	-5.78584
Q9Y4Z0	LSM4	-0.184025	21.5174	-1.572	0.139961	0.261922	-5.78606
Q9NWS8	RMND1	0.277158	20.7785	1.57181	0.140005	0.261949	-5.78632
Q01085	TIAL1	0.221501	22.5151	1.57135	0.140112	0.262094	-5.78698
Q0VGL1	LAMTOR4	-0.331499	19.333	-1.57107	0.140177	0.262115	-5.78737
Q5SQI0	ATAT1	0.645215	19.7266	1.57105	0.140183	0.262115	-5.7874
P17029	ZKSCAN1	-0.329564	19.6802	-1.57089	0.14022	0.262128	-5.78763
P35637	FUS	0.554843	22.3074	1.57034	0.140348	0.262256	-5.7884
P42858	HTT	0.238864	23.1342	1.57038	0.140337	0.262256	-5.78834
O94903	PLPBP	0.375027	22.5355	1.57005	0.140414	0.262324	-5.78881
Q08AF3	SLFN5	0.494998	18.6171	1.56981	0.140469	0.262372	-5.78914
Q15050	RRS1	-0.615733	16.6166	-1.56895	0.140669	0.26269	-5.79035
O76038	SCGN	0.370565	27.1173	1.56817	0.140852	0.262864	-5.79146
P11586	MTHFD1	-0.17973	23.8684	-1.56838	0.140801	0.262864	-5.79115
Q9BW85	YJU2	-0.270485	18.679	-1.56824	0.140835	0.262864	-5.79135
Q3KP31	ZNF791	-1.04825	13.3103	-1.57539	0.141149	0.263362	-5.74878
Q8IY37	DHX37	-0.489301	17.8303	-1.56505	0.141578	0.264108	-5.79583
Q9NY97	B3GNT2	-0.996957	15.0705	-1.56431	0.141753	0.264377	-5.79688
O95273	CCNDBP1	0.572552	18.5183	1.56373	0.141889	0.264529	-5.7977
P27348	YWHAQ	0.200657	25.5938	1.5637	0.141894	0.264529	-5.79773
Q9Y2E5	MAN2B2	0.169977	21.6465	1.56334	0.14198	0.264633	-5.79824
Q9Y450	HBS1L	0.189403	21.9483	1.56319	0.142015	0.264642	-5.79845
Q6BDS2	BLTP3A	-0.285963	20.4983	-1.56235	0.14221	0.264895	-5.79962
Q8N7W2	BEND7	1.98547	15.3236	1.58094	0.142195	0.264895	-5.68794
Q16533	SNAPC1	-1.30353	13.5058	-1.58048	0.142302	0.265008	-5.59541
P04264	KRT1	2.75076	23.2241	1.56154	0.142401	0.265137	-5.80076
P61106	RAB14	0.19101	24.5041	1.56141	0.142432	0.26514	-5.80095
P29274	ADORA2A	0.865651	15.6781	1.5695	0.14251	0.265229	-5.75701
P62273	RPS29	-0.400113	20.9561	-1.55971	0.142833	0.265773	-5.80333
Q8WUM0	NUP133	0.459012	20.635	1.55835	0.143152	0.266311	-5.80523
O43813	LANCL1	0.231766	23.0691	1.5577	0.143307	0.266436	-5.80614
Q5GH72	XKR7	1.14084	16.6524	1.55769	0.14331	0.266436	-5.80616
Q8WUK0	PTPMT1	-0.292789	19.2725	-1.55791	0.143258	0.266436	-5.80585
Q8IZ81	ELMOD2	-0.150344	22.0593	-1.55628	0.143642	0.266828	-5.80813
Q96DX7	TRIM44	1.00316	17.5086	1.55655	0.143578	0.266828	-5.80775
Q9H6A9	PCNX3	-1.1596	14.5757	-1.5563	0.143638	0.266828	-5.8081
Q9UJU6	DBNL	0.224271	23.2587	1.55628	0.143641	0.266828	-5.80812
P15289	ARSA	-0.171	23.2928	-1.55562	0.143798	0.267062	-5.80905
O75521	ECI2	-0.208549	22.7531	-1.55517	0.143905	0.267183	-5.80968
P20823	HNF1A	-0.316444	19.509	-1.55509	0.143924	0.267183	-5.80979
P51795	CLCN5	0.303425	18.5164	1.55459	0.144043	0.267349	-5.8105
Q8WTW3	COG1	0.211368	22.2195	1.55423	0.144129	0.267451	-5.811
Q7Z3U7	MON2	0.248915	22.8981	1.55384	0.144222	0.267567	-5.81155
Q8IVS2	MCAT	0.3122	20.6508	1.55179	0.144707	0.268411	-5.8144
Q9H8K7	C10orf88	0.415336	17.6631	1.55162	0.144748	0.268431	-5.81464
O94812	BAIAP3	1.10781	14.243	1.59665	0.144806	0.268481	-5.42698
P11182	DBT	0.209727	22.367	1.55111	0.144871	0.268545	-5.81536
Q96RU3	FNBP1	-0.471195	20.4486	-1.55083	0.144938	0.268614	-5.81575
P61266	STX1B	1.31601	18.3491	1.5504	0.145041	0.268635	-5.81635
Q8IWZ8	SUGP1	0.256724	19.8069	1.5505	0.145015	0.268635	-5.8162
Q99643	SDHC	-0.305296	20.4466	-1.55058	0.144997	0.268635	-5.81609
P78318	IGBP1	-0.151704	20.9355	-1.54989	0.145161	0.268688	-5.81705
Q86WR7	PROSER2	-2.24469	15.3322	-1.58014	0.145154	0.268688	-5.58531
Q96EF6	FBXO17	-0.726903	19.8435	-1.55009	0.145114	0.268688	-5.81678
Q8WWM7	ATXN2L	0.148059	23.0106	1.54944	0.145269	0.268832	-5.81768
Q9UDY4	DNAJB4	0.314231	18.865	1.54926	0.145312	0.268855	-5.81794
Q01581	HMGCS1	-0.520099	22.5977	-1.54889	0.1454	0.268961	-5.81845
P53611	RABGGTB	0.305535	21.058	1.54779	0.145664	0.269393	-5.81999
Q9ULH7	MRTFB	0.239704	19.8341	1.54764	0.1457	0.269403	-5.82019
Q96C19	EFHD2	-0.268197	20.8301	-1.54725	0.145792	0.269517	-5.82073
P13861	PRKAR2A	0.172166	24.7486	1.54653	0.145965	0.269723	-5.82173
Q9NWW6	NMRK1	-0.293599	19.6669	-1.54661	0.145947	0.269723	-5.82163
Q9UNY4	TTF2	-1.36472	15.6698	-1.55424	0.146091	0.269899	-5.6328
Q9ULD9	ZNF608	0.305587	18.6763	1.54587	0.146125	0.269907	-5.82266
Q9Y5F9	PCDHGB6	0.649002	17.6674	1.54572	0.146161	0.269916	-5.82287
O76031	CLPX	0.17905	22.2879	1.54495	0.146346	0.270088	-5.82395
Q92925	SMARCD2	0.252676	21.513	1.54498	0.146338	0.270088	-5.82389
Q9UH03	SEPTIN3	0.448576	21.045	1.54509	0.146312	0.270088	-5.82374
Q13112	CHAF1B	-2.69231	18.4768	-1.54452	0.146448	0.270219	-5.82453
Q6I9Y2	THOC7	0.486718	19.6285	1.54413	0.146544	0.270339	-5.82509
Q86W11	ZSCAN30	0.877564	13.9908	1.60724	0.146665	0.270507	-5.62896
Q96CB9	NSUN4	0.291002	20.2794	1.54222	0.147003	0.271074	-5.82774
P05114	HMGN1	0.424335	21.6308	1.54066	0.147381	0.271713	-5.82991
Q92963	RIT1	-0.62095	13.6502	-1.55808	0.1475	0.271877	-6.05712
O43617	TRAPPC3	-0.271424	21.5582	-1.53955	0.14765	0.272058	-5.83145
Q4G176	ACSF3	0.232674	21.222	1.5395	0.14766	0.272058	-5.83151
Q6QHF9	PAOX	-0.626183	15.4048	-1.55706	0.147742	0.272094	-5.62769
Q9BTU6	PI4K2A	0.244165	20.9851	1.53919	0.147736	0.272094	-5.83194
Q9H2D6	TRIOBP	-0.298159	21.5041	-1.53884	0.147821	0.272184	-5.83243
Q9HBU6	ETNK1	0.45679	19.7375	1.53848	0.14791	0.27229	-5.83294
P41271	NBL1	0.763911	18.6097	1.53804	0.148016	0.272371	-5.83354
Q3MII6	TBC1D25	-0.889741	15.0104	-1.53811	0.147999	0.272371	-5.83345
O95755	RAB36	0.44386	18.9011	1.53711	0.148242	0.272731	-5.83484
Q8IZV5	RDH10	-0.616191	20.1739	-1.53678	0.148323	0.272791	-5.8353
Q9BPZ3	PAIP2	0.378287	18.3039	1.53672	0.148337	0.272791	-5.83538
P36915	GNL1	0.156337	22.6652	1.53581	0.148558	0.272975	-5.83664
Q16143	SNCB	0.762979	18.2931	1.53592	0.148531	0.272975	-5.83648
Q969R5	L3MBTL2	0.677719	13.9619	1.70681	0.14856	0.272975	-5.49267
Q99457	NAP1L3	1.5652	14.9614	1.55376	0.148522	0.272975	-5.72547
P80723	BASP1	0.244593	24.8278	1.53541	0.148656	0.273036	-5.83719
Q5VWZ2	LYPLAL1	-0.192314	21.905	-1.53542	0.148652	0.273036	-5.83717
Q96EV2	RBM33	0.321788	20.2266	1.53481	0.148801	0.273245	-5.83802
Q6NWY9	PRPF40B	0.644057	17.4472	1.53313	0.149211	0.273942	-5.84034
Q9HCM3	KIAA1549	0.983468	19.5347	1.53269	0.149319	0.274083	-5.84095
P61962	DCAF7	0.154024	20.8412	1.53221	0.149438	0.274245	-5.84163
Q9Y5S1	TRPV2	1.2001	13.6193	1.61769	0.14976	0.274778	-5.61417
Q9UGK8	SERGEF	-0.361076	19.2229	-1.52966	0.150063	0.275276	-5.84515
Q8WZA1	POMGNT1	0.241884	19.4916	1.52904	0.150214	0.275497	-5.846
P49792	RANBP2	-0.260657	23.6003	-1.52864	0.150314	0.275623	-5.84656
P21266	GSTM3	0.26193	24.1681	1.52839	0.150374	0.275675	-5.8469
Q8TB22	SPATA20	0.285131	20.4922	1.52815	0.150435	0.27573	-5.84724
P43307	SSR1	0.23252	22.5863	1.52759	0.150572	0.275923	-5.84801
Q9Y244	POMP	1.73677	15.2783	1.61247	0.150891	0.276451	-5.30439
P52756	RBM5	0.239378	19.2968	1.52573	0.15103	0.276621	-5.85058
Q15021	NCAPD2	-0.889137	16.8154	-1.52554	0.151078	0.276621	-5.85084
Q8N5D0	WDTC1	-0.543914	19.3805	-1.52556	0.151073	0.276621	-5.85081
Q9NPD3	EXOSC4	-0.304843	19.7388	-1.52511	0.151184	0.276757	-5.85143
O60447	EVI5	-0.78819	19.7045	-1.52454	0.151325	0.276958	-5.85222
P07384	CAPN1	0.217045	24.9705	1.52369	0.151535	0.27727	-5.85339
P33947	KDELR2	-0.590409	19.6982	-1.5236	0.151558	0.27727	-5.85352
Q9BZ72	PITPNM2	0.599064	17.5025	1.52217	0.151912	0.27786	-5.85549
Q9BTA9	WAC	0.187494	20.3259	1.52173	0.152022	0.277977	-5.85609
Q9H814	PHAX	0.165661	19.9562	1.52166	0.15204	0.277977	-5.85619
Q9UBC1	NFKBIL1	-0.632183	14.9504	-1.52853	0.152302	0.278399	-5.66813
O94913	PCF11	-0.372219	19.7839	-1.5196	0.152553	0.278718	-5.85903
P42695	NCAPD3	0.640431	16.8764	1.51968	0.152531	0.278718	-5.85891
Q96GY3	LIN37	-0.941261	14.2326	-1.51953	0.152571	0.278718	-5.85913
Q53HC5	KLHL26	0.726926	17.7673	1.51937	0.152611	0.278733	-5.85935
Q9UHV9	PFDN2	0.303677	23.0998	1.5192	0.152652	0.27875	-5.85958
O95749	GGPS1	0.230009	21.6291	1.51882	0.152746	0.278806	-5.8601
Q9HCD5	NCOA5	0.474042	20.7518	1.51892	0.152721	0.278806	-5.85996
Q9Y4F3	MARF1	-1.39545	16.0016	-1.52651	0.152798	0.278843	-5.81645
Q8IWV7	UBR1	0.155152	22.1254	1.51745	0.153089	0.279318	-5.86199
O95340	PAPSS2	-0.479049	23.664	-1.5161	0.153427	0.279817	-5.86384
Q5VV43	KIAA0319	1.09177	15.72	1.5162	0.153401	0.279817	-5.8637
P06744	GPI	-0.387172	26.5927	-1.51587	0.153485	0.279866	-5.86416
Q8NEZ4	KMT2C	0.407787	15.7557	1.5157	0.153526	0.279882	-5.86438
Q53H96	PYCR3	-0.175894	20.8092	-1.51529	0.15363	0.280015	-5.86496
O95822	MLYCD	0.231391	21.9633	1.51454	0.153816	0.280262	-5.86598
Q9Y6K5	OAS3	-0.63025	20.1624	-1.51449	0.153829	0.280262	-5.86605
P60900	PSMA6	-0.141617	24	-1.5126	0.154306	0.281073	-5.86865
O14672	ADAM10	0.194937	22.1096	1.51178	0.154511	0.281266	-5.86977
P25787	PSMA2	-0.176143	23.6587	-1.51194	0.154471	0.281266	-5.86955
Q8TCG2	PI4K2B	-0.400968	17.9779	-1.51129	0.154636	0.281266	-5.87044
Q9NS69	TOMM22	0.629115	21.056	1.51134	0.154622	0.281266	-5.87037
Q9NZJ5	EIF2AK3	-1.00602	16.9314	-1.51151	0.154579	0.281266	-5.87014
Q9UKU0	ACSL6	-1.42954	15.5275	-1.51149	0.154586	0.281266	-5.87017
Q9Y4B6	DCAF1	-0.344587	20.4312	-1.51133	0.154625	0.281266	-5.87039
Q9UHB7	AFF4	-0.462173	18.5609	-1.51091	0.15473	0.281322	-5.87096
Q9Y625	GPC6	0.280912	19.622	1.51103	0.1547	0.281322	-5.8708
Q8IWP9	NA	-0.696714	14.8862	-1.57124	0.154766	0.281329	-5.53989
P22061	PCMT1	0.55118	21.8362	1.5098	0.155012	0.281718	-5.87249
Q9ULJ6	ZMIZ1	-0.26238	19.7046	-1.50853	0.155332	0.282242	-5.87422
P31152	MAPK4	-1.39549	16.1954	-1.50714	0.155683	0.282763	-5.87612
Q9Y3A4	RRP7A	-1.05874	17.1976	-1.50719	0.155672	0.282763	-5.87606
Q5HYJ3	FAM76B	0.438976	17.0411	1.507	0.155719	0.282769	-5.87631
Q9H8H0	NOL11	0.609898	16.5516	1.5061	0.155948	0.283128	-5.87755
Q76I76	SSH2	0.558826	17.6451	1.50581	0.156021	0.283194	-5.87794
Q9BRP8	PYM1	-0.164263	21.8211	-1.50558	0.156081	0.283194	-5.87826
Q9HAZ2	PRDM16	1.18582	16.0567	1.50564	0.156065	0.283194	-5.87818
P19367	HK1	0.182046	23.3901	1.50524	0.156165	0.283288	-5.87872
Q99627	COPS8	0.98698	20.4619	1.50441	0.156378	0.283615	-5.87986
O43292	GPAA1	0.138463	21.2332	1.50403	0.156475	0.283734	-5.88038
P52565	ARHGDIA	0.266158	24.2902	1.50372	0.156554	0.28376	-5.8808
Q96B02	UBE2W	0.847011	15.548	1.50374	0.156548	0.28376	-5.88077
P05937	CALB1	0.971368	21.4187	1.50356	0.156595	0.283776	-5.88102
O14618	CCS	-0.454432	22.4375	-1.50305	0.156725	0.283953	-5.88172
Q8NAV1	PRPF38A	0.439033	19.5429	1.50252	0.156859	0.284138	-5.88244
Q9Y2X0	MED16	0.169715	19.9168	1.50192	0.157012	0.284357	-5.88326
Q15349	RPS6KA2	-0.596306	15.5429	-1.50146	0.15713	0.284511	-5.88389
P27695	APEX1	-0.248467	24.8721	-1.50115	0.157208	0.284513	-5.8843
P62847	RPS24	-0.142081	23.2002	-1.50132	0.157165	0.284513	-5.88407
Q12899	TRIM26	0.332203	18.791	1.50099	0.157251	0.284513	-5.88453
Q96EB1	ELP4	-0.197019	19.7676	-1.50082	0.157292	0.284513	-5.88475
Q9BUB5	MKNK1	-0.334431	17.3519	-1.5009	0.157272	0.284513	-5.88464
P22466	GAL	1.64067	18.1434	1.49996	0.157514	0.284856	-5.88594
P28702	RXRB	0.31927	18.1112	1.49949	0.157633	0.28498	-5.88657
P53673	CRYBA4	-1.50732	17.2389	-1.51627	0.157647	0.28498	-5.97353
P35680	HNF1B	-0.747085	16.0396	-1.49917	0.157716	0.285046	-5.88701
Q9UKT7	FBXL3	0.535879	15.7288	1.49897	0.157766	0.285078	-5.88728
O95625	ZBTB11	-0.624222	16.2274	-1.49882	0.157806	0.285081	-5.88749
Q13838	DDX39B	0.302966	24.9911	1.49872	0.157832	0.285081	-5.88763
Q96IQ9	ZNF414	-1.06879	15.1139	-1.50564	0.15802	0.285361	-5.69924
P14174	MIF	-0.465156	21.3118	-1.49727	0.158205	0.285636	-5.8896
Q96A46	SLC25A28	-1.15225	14.6117	-1.50457	0.158292	0.285736	-5.84638
O43390	HNRNPR	0.305732	25.4269	1.49634	0.158442	0.285947	-5.89086
P41236	PPP1R2	0.179085	21.2161	1.49601	0.158529	0.286046	-5.89132
Q8N944	AMER3	0.475379	19.7368	1.49568	0.158612	0.286137	-5.89176
Q9Y5Y2	NUBP2	-0.215369	20.9212	-1.49527	0.158717	0.286269	-5.89232
P29597	TYK2	0.597531	18.1994	1.49398	0.159051	0.286811	-5.89407
A5YKK6	CNOT1	-0.140217	23.8864	-1.49331	0.159225	0.286996	-5.89499
P98196	ATP11A	-0.522102	19.9763	-1.49325	0.159239	0.286996	-5.89507
Q96D31	ORAI1	-2.16705	15.4229	-1.55204	0.15925	0.286996	-5.45043
Q9C0C4	SEMA4C	0.599429	16.3239	1.493	0.159305	0.287036	-5.89541
Q92804	TAF15	0.510062	22.5802	1.49243	0.159451	0.28724	-5.89618
P01112	HRAS	0.241944	19.8457	1.49193	0.15958	0.287413	-5.89686
O60232	ZNRD2	-1.3222	17.9356	-1.49146	0.159702	0.287516	-5.8975
Q3T8J9	GON4L	-0.637443	16.384	-1.49147	0.159699	0.287516	-5.89748
O43156	TTI1	-0.263721	19.3592	-1.491	0.159822	0.287674	-5.89813
Q9HD33	MRPL47	0.174216	21.1329	1.49082	0.159868	0.287697	-5.89837
Q96EY1	DNAJA3	0.232447	20.8113	1.48976	0.160145	0.288137	-5.89981
Q8NCN4	RNF169	-0.924279	14.7074	-1.48959	0.160187	0.288154	-5.90004
P30038	ALDH4A1	0.24841	22.3109	1.48929	0.160267	0.288238	-5.90045
P24928	NA	0.182294	22.0265	1.48873	0.160411	0.288381	-5.90121
Q92544	TM9SF4	-0.278821	22.5967	-1.48876	0.160404	0.288381	-5.90117
Q9Y6M4	CSNK1G3	0.318207	18.9762	1.48675	0.160926	0.289248	-5.90389
Q96FZ7	CHMP6	0.258209	20.2572	1.48663	0.160959	0.289248	-5.90406
Q8IV20	LACC1	0.976423	15.3297	1.48633	0.161036	0.289283	-5.90446
Q96J92	WNK4	-0.464974	14.5411	-1.4863	0.161044	0.289283	-5.9045
Q765P7	MTSS2	0.404784	18.8365	1.48565	0.161215	0.28953	-5.90539
O00541	PES1	0.790301	20.5297	1.48525	0.16132	0.289659	-5.90593
Q12830	BPTF	0.419489	21.2118	1.48498	0.161389	0.289666	-5.90629
Q6P9A2	GALNT18	1.64131	15.8639	1.50152	0.161368	0.289666	-5.79643
Q02750	MAP2K1	0.18508	21.8871	1.48461	0.161486	0.289722	-5.90679
Q8IUZ0	LRRC49	1.77204	16.862	1.50109	0.161478	0.289722	-5.797
O15042	U2SURP	0.299661	21.702	1.48446	0.161526	0.289734	-5.907
Q99496	RNF2	0.241289	19.7109	1.48399	0.161648	0.289895	-5.90763
Q96FZ2	HMCES	-0.185542	19.1853	-1.48359	0.161753	0.289965	-5.90817
Q9NRG0	CHRAC1	0.399532	16.9768	1.48366	0.161735	0.289965	-5.90808
P35659	DEK	-0.267235	22.3886	-1.48334	0.161819	0.289991	-5.90851
Q99985	SEMA3C	-1.09417	15.265	-1.4997	0.161833	0.289991	-5.67165
O94822	LTN1	-0.153075	22.017	-1.48315	0.161867	0.289993	-5.90876
Q8WXA9	SREK1	-0.294998	20.2113	-1.48285	0.161947	0.290077	-5.90917
P13051	UNG	0.344991	17.9819	1.4825	0.162037	0.29018	-5.90964
Q9Y2L1	DIS3	0.302663	22.3944	1.48207	0.162151	0.290324	-5.91022
Q96H20	SNF8	0.250861	20.6393	1.48109	0.162408	0.290725	-5.91155
Q6PCB0	VWA1	-0.372478	18.618	-1.48086	0.16247	0.29077	-5.91187
Q96SM3	CPXM1	0.434757	20.4757	1.48075	0.162499	0.29077	-5.91202
P01042	KNG1	-2.79136	15.668	-1.53802	0.162598	0.290889	-5.53941
P37802	TAGLN2	-0.406261	23.8145	-1.48007	0.162676	0.290938	-5.91293
Q6UW68	TMEM205	0.216614	21.7649	1.47983	0.162739	0.290938	-5.91325
Q8IWT0	ZBTB8OS	-0.246021	17.9182	-1.48	0.162695	0.290938	-5.91302
Q9BQC3	DPH2	-0.358552	18.0849	-1.47976	0.162758	0.290938	-5.91335
Q8WUH2	TGFBRAP1	0.233847	20.3946	1.47868	0.163042	0.291309	-5.9148
Q96CQ1	SLC25A36	0.647768	17.7145	1.47878	0.163017	0.291309	-5.91468
Q96PB1	CASD1	0.485495	17.1231	1.47853	0.163083	0.291309	-5.91501
Q9BTY7	HGH1	-0.229147	19.5048	-1.47847	0.163097	0.291309	-5.91509
Q14562	DHX8	0.523767	18.6368	1.47817	0.163178	0.291393	-5.9155
P49750	YLPM1	0.361562	21.5745	1.47772	0.163296	0.291546	-5.9161
P52758	RIDA	-0.399786	20.8423	-1.47698	0.16349	0.291833	-5.91709
P61328	FGF12	0.401925	16.7997	1.47644	0.163635	0.291914	-5.91783
Q9H173	SIL1	0.299469	21.5078	1.47652	0.163613	0.291914	-5.91772
Q9Y276	BCS1L	0.257049	21.5648	1.47658	0.163596	0.291914	-5.91764
Q5TAX3	TUT4	-0.94191	21.452	-1.47593	0.163769	0.292095	-5.91852
P35658	NUP214	0.187838	21.7278	1.47544	0.163898	0.292265	-5.91917
Q12904	AIMP1	0.157973	23.6897	1.47478	0.164073	0.292518	-5.92006
Q9H6F5	CCDC86	0.372143	18.3994	1.4743	0.1642	0.292685	-5.92071
P41229	KDM5C	0.319495	21.1238	1.4741	0.164253	0.292721	-5.92098
Q9Y5K5	UCHL5	-0.174231	21.6843	-1.47375	0.164346	0.292828	-5.92145
Q9NSY2	STARD5	-0.674265	18.5176	-1.47277	0.164606	0.293213	-5.92277
Q9UL03	INTS6	0.236184	20.2796	1.47269	0.164629	0.293213	-5.92289
Q6FIF0	ZFAND6	0.50183	18.1667	1.47173	0.164884	0.293608	-5.92418
Q9UBB9	TFIP11	0.461021	20.8929	1.47136	0.164982	0.293724	-5.92467
C9J069	AJM1	1.41326	14.5962	1.47838	0.165067	0.293815	-5.8817
Q96D46	NMD3	-0.177521	21.5447	-1.47091	0.165101	0.293816	-5.92527
Q9BTY2	FUCA2	-0.258532	23.244	-1.47023	0.165282	0.294079	-5.92618
O75427	LRCH4	-0.180632	20.317	-1.46943	0.165497	0.294343	-5.92727
Q08345	DDR1	-0.244825	19.6334	-1.46951	0.165476	0.294343	-5.92716
P30990	NTS	-0.837344	19.4936	-1.46919	0.165562	0.294399	-5.92759
Q8NC60	NOA1	1.18091	16.9974	1.4688	0.165665	0.294449	-5.92811
Q96IZ0	PAWR	-0.348128	20.4215	-1.46858	0.165723	0.294449	-5.92841
Q9UJX6	ANAPC2	0.235868	19.4562	1.46862	0.165712	0.294449	-5.92835
Q9Y4D2	DAGLA	0.63758	17.3919	1.46868	0.165698	0.294449	-5.92828
Q6ZNB6	NFXL1	0.335701	20.693	1.46746	0.166023	0.294921	-5.92991
Q14839	CHD4	-0.168297	23.7505	-1.46701	0.166143	0.294974	-5.93051
Q6P587	FAHD1	0.31347	21.9113	1.46698	0.166153	0.294974	-5.93056
Q9NXR8	ING3	0.480689	16.2996	1.46708	0.166125	0.294974	-5.93042
Q13608	PEX6	-0.176478	19.6895	-1.46675	0.166212	0.29502	-5.93086
Q8WUW1	BRK1	0.736993	19.0708	1.46655	0.166267	0.295058	-5.93113
Q6P1L5	FAM117B	-0.76592	16.7835	-1.46557	0.16653	0.295465	-5.93245
P25054	APC	0.515864	19.7591	1.46438	0.166849	0.295912	-5.93404
Q86WP2	GPBP1	-0.733113	15.7923	-1.46445	0.166832	0.295912	-5.93396
P30049	ATP5F1D	1.10689	21.7303	1.46396	0.166961	0.296052	-5.9346
Q8IWE5	PLEKHM2	0.183092	20.0412	1.46357	0.167066	0.296179	-5.93513
O75143	ATG13	0.26449	18.1965	1.46221	0.167434	0.296771	-5.93696
Q8N4Q1	CHCHD4	-0.227759	19.2224	-1.46181	0.167541	0.296901	-5.93749
Q70IA6	MOB2	0.22476	19.3601	1.45935	0.168207	0.298021	-5.94079
Q15560	TCEA2	-0.584669	17.532	-1.45838	0.168469	0.298425	-5.94208
P08133	ANXA6	0.144543	27.5318	1.45701	0.16884	0.299023	-5.94391
P17026	ZNF22	-0.732213	18.1832	-1.45667	0.168933	0.299128	-5.94437
Q92499	DDX1	0.210805	25.4246	1.45624	0.16905	0.299273	-5.94494
O15126	SCAMP1	0.253315	22.4922	1.456	0.169116	0.299323	-5.94526
Q8N5G2	MACO1	0.39534	18.8016	1.45589	0.169146	0.299323	-5.94541
O95167	NDUFA3	0.593773	17.4865	1.45487	0.169421	0.29975	-5.94676
Q13151	HNRNPA0	0.353023	23.4425	1.45468	0.169475	0.299786	-5.94703
P35555	FBN1	0.993278	19.3695	1.45416	0.169616	0.29992	-5.94771
Q9BSB4	ATG101	-0.701284	19.2847	-1.45415	0.169619	0.29992	-5.94773
Q13243	SRSF5	0.277718	21.2432	1.45337	0.16983	0.300135	-5.94876
Q8NC56	LEMD2	0.242774	21.0134	1.45333	0.169843	0.300135	-5.94882
Q96MW5	COG8	0.328369	21.4714	1.45349	0.169798	0.300135	-5.94861
Q96P11	NSUN5	-0.335046	18.7812	-1.45269	0.170018	0.300384	-5.94968
A1A5C7	SLC22A23	1.46816	15.868	1.4675	0.170242	0.300695	-5.85965
Q9H4A4	RNPEP	-0.253113	24.4128	-1.45179	0.170262	0.300695	-5.95087
O15037	KHNYN	0.150953	20.8335	1.45101	0.170477	0.300963	-5.95192
Q6P2H8	TMEM53	0.573753	17.5219	1.45099	0.170482	0.300963	-5.95194
Q5T6J7	IDNK	0.253172	18.6361	1.45037	0.170652	0.301203	-5.95277
Q86SZ2	TRAPPC6B	-0.201534	20.0686	-1.44996	0.170763	0.301338	-5.95331
P62269	RPS18	0.259241	24.8689	1.44924	0.17096	0.301597	-5.95427
Q15121	PEA15	0.315429	21.2395	1.44918	0.170978	0.301597	-5.95435
Q7L3T8	PARS2	-0.171776	20.7642	-1.44871	0.171106	0.301762	-5.95497
O14593	RFXANK	-0.456497	17.1045	-1.4485	0.171164	0.301804	-5.95525
Q9Y4P3	TBL2	-0.288214	22.3238	-1.44772	0.171378	0.302121	-5.95629
O43252	PAPSS1	-0.219056	23.4782	-1.44682	0.171625	0.302497	-5.95748
O95059	RPP14	0.390901	18.0148	1.44647	0.171721	0.302515	-5.95795
Q12770	SCAP	-0.287376	19.0732	-1.44646	0.171724	0.302515	-5.95796
Q5THJ4	VPS13D	-0.290176	19.3301	-1.44641	0.171738	0.302515	-5.95803
B7ZBB8	PPP1R3G	-1.02858	14.1847	-1.45282	0.171918	0.302656	-6.05844
Q75N03	CBLL1	-0.754503	16.7236	-1.44575	0.171922	0.302656	-5.95891
Q9H2C0	GAN	0.303532	20.5658	1.4459	0.171879	0.302656	-5.95871
Q8NEJ9	NGDN	-0.820926	17.0592	-1.44548	0.171994	0.302724	-5.95926
Q5NDL2	EOGT	0.646812	18.3509	1.44509	0.172104	0.302856	-5.95979
Q96E39	RBMXL1	0.442534	22.9262	1.44438	0.172299	0.30314	-5.96073
P38159	RBMX	0.417756	22.7375	1.44415	0.172363	0.303192	-5.96104
P14866	HNRNPL	0.364711	24.9124	1.44354	0.17253	0.303424	-5.96184
Q9UNA0	ADAMTS5	2.49442	15.045	1.44274	0.172753	0.303756	-5.96291
Q8IXM3	MRPL41	0.15094	19.9824	1.44225	0.172888	0.303933	-5.96356
Q96MH6	TMEM68	-0.16219	20.4207	-1.4414	0.173123	0.304285	-5.96468
Q9H089	LSG1	-0.355244	19.3841	-1.44117	0.173186	0.304335	-5.96498
P67812	SEC11A	0.249219	22.0467	1.4406	0.173344	0.304552	-5.96574
Q8WWK9	CKAP2	-1.1148	16.2646	-1.43995	0.173527	0.304752	-5.96661
Q9GZT9	EGLN1	-0.267585	20.9901	-1.43998	0.173517	0.304752	-5.96656
P0DTL6	ZFTRAF1	0.137229	19.9115	1.4393	0.173707	0.305008	-5.96747
Q9BSQ5	CCM2	0.287968	20.0936	1.43907	0.173769	0.305056	-5.96776
Q9NQ55	PPAN	0.831263	17.5606	1.43884	0.173835	0.305111	-5.96808
Q5H9R7	PPP6R3	0.173858	22.9155	1.43862	0.173895	0.305149	-5.96836
Q9Y2K6	USP20	0.851835	17.1234	1.43851	0.173926	0.305149	-5.96851
P54725	RAD23A	-0.195243	21.6417	-1.43787	0.174103	0.305324	-5.96935
Q0P6H9	TMEM62	-1.47034	18.5857	-1.43786	0.174107	0.305324	-5.96937
Q96A73	KIAA1191	0.362129	16.5648	1.43778	0.17413	0.305324	-5.96948
O43865	AHCYL1	0.171563	23.5748	1.43745	0.174221	0.305423	-5.96991
P08581	MET	-0.572631	18.9623	-1.43713	0.174309	0.305483	-5.97033
P51991	HNRNPA3	0.416651	24.8839	1.43696	0.174359	0.305483	-5.97057
Q6VMQ6	ATF7IP	-0.234206	19.5203	-1.43698	0.174353	0.305483	-5.97054
Q13057	COASY	-0.251534	22.4302	-1.43682	0.174396	0.305487	-5.97074
P52209	PGD	0.188063	25.6056	1.43664	0.174446	0.305504	-5.97098
Q96IK0	TMEM101	0.340435	17.3387	1.43646	0.174498	0.305504	-5.97122
Q9NRZ5	AGPAT4	0.314395	20.7619	1.43642	0.174509	0.305504	-5.97128
P01031	C5	-0.993775	17.7935	-1.43537	0.174801	0.305954	-5.97266
O95297	MPZL1	0.257886	19.2111	1.43316	0.175421	0.306978	-5.97559
Q8IXQ4	GPALPP1	-0.171236	19.8732	-1.43259	0.17558	0.307195	-5.97633
Q4ADV7	RIC1	0.506101	17.6086	1.43173	0.175823	0.307559	-5.97747
Q9H7J1	PPP1R3E	0.628854	18.9348	1.43043	0.176188	0.308137	-5.97919
Q9UI36	DACH1	0.641248	19.4405	1.42986	0.176349	0.308357	-5.97994
Q8N9R8	SCAI	0.475904	18.8644	1.42948	0.176454	0.30848	-5.98043
P23458	JAK1	0.356005	18.6737	1.42911	0.176559	0.308603	-5.98093
O95084	PRSS23	-1.05762	17.8891	-1.42841	0.176756	0.308885	-5.98184
O75061	DNAJC6	0.4476	20.6105	1.42727	0.177079	0.309143	-5.98335
Q9H6F2	TMEM38A	0.702425	17.9305	1.42752	0.177007	0.309143	-5.98301
Q9H9J2	MRPL44	0.25455	21.347	1.4274	0.177041	0.309143	-5.98318
Q9UPQ8	DOLK	0.652936	17.9971	1.42749	0.177017	0.309143	-5.98306
Q9Y3B8	REXO2	0.297782	21.7562	1.42736	0.177054	0.309143	-5.98323
O15254	ACOX3	-0.316	19.8681	-1.42653	0.177288	0.309386	-5.98432
P55199	ELL	-0.211431	18.052	-1.42654	0.177285	0.309386	-5.98431
Q9NZ94	NLGN3	-1.59062	17.404	-1.4244	0.177891	0.310377	-5.98712
Q15047	SETDB1	-0.378574	19.9152	-1.42335	0.178189	0.310773	-5.9885
Q8N5L8	RPP25L	-0.433921	17.6701	-1.42346	0.178158	0.310773	-5.98836
Q12778	FOXO1	0.644945	17.5624	1.42263	0.178394	0.311069	-5.98945
Q9H1B5	XYLT2	-1.2827	16.394	-1.422	0.178573	0.311319	-5.99027
Q8N3C0	ASCC3	0.139721	23.1674	1.42164	0.178675	0.311436	-5.99075
Q8WVJ2	NUDCD2	-0.305549	20.935	-1.42114	0.178817	0.311622	-5.9914
O14727	APAF1	-0.262106	20.3801	-1.41951	0.179283	0.312203	-5.99354
P49585	PCYT1A	0.18467	21.5545	1.41948	0.179292	0.312203	-5.99358
Q6P1K8	GTF2H2C_2	-0.148131	19.5814	-1.4195	0.179283	0.312203	-5.99355
Q6P1K8	GTF2H2C	-0.148131	19.5814	-1.4195	0.179283	0.312203	-5.99355
Q709C8	VPS13C	0.192607	24.3305	1.41954	0.179273	0.312203	-5.9935
P51825	AFF1	-1.09131	14.897	-1.45568	0.179457	0.312367	-5.69956
Q08357	SLC20A2	-0.302913	18.2415	-1.41893	0.179448	0.312367	-5.9943
O75865	TRAPPC6A	-0.633146	17.2596	-1.41833	0.17962	0.312555	-5.99509
P35568	IRS1	-2.77182	17.0782	-1.4249	0.179672	0.312555	-5.80642
Q9BRA0	NAA38	0.749898	18.3366	1.4182	0.179657	0.312555	-5.99526
Q8TF40	FNIP1	-1.18564	16.084	-1.41797	0.179722	0.312581	-5.99556
P51157	RAB28	0.471291	18.7023	1.41757	0.179836	0.312718	-5.99608
Q5SY16	NOL9	-0.620323	19.8405	-1.41737	0.179894	0.312757	-5.99635
Q9H0A0	NAT10	-0.626659	20.8037	-1.41518	0.18052	0.313784	-5.9992
O95199	RCBTB2	2.11073	13.7317	1.45076	0.180787	0.314185	-5.70588
P19387	POLR2C	0.289306	20.5672	1.41301	0.181146	0.314588	-6.00205
Q8ND76	CCNY	0.269704	20.0916	1.41295	0.181161	0.314588	-6.00212
Q9H2H9	SLC38A1	0.862302	14.7921	1.42781	0.181114	0.314588	-5.94819
Q9Y2B0	CNPY2	0.234664	24.381	1.41296	0.181158	0.314588	-6.00211
Q9H8H2	DDX31	0.918346	16.1965	1.41246	0.181303	0.314772	-6.00276
Q8IUL8	CILP2	0.855552	15.0989	1.42623	0.181558	0.315154	-5.91374
Q9NX18	SDHAF2	-0.702518	16.9006	-1.41008	0.181992	0.31584	-6.00588
Q9Y3C0	WASHC3	0.222094	19.864	1.40996	0.182025	0.31584	-6.00603
Q13464	ROCK1	-0.191725	23.3542	-1.40898	0.18231	0.316272	-6.00731
Q9H1K0	RBSN	0.189986	19.9811	1.40843	0.182467	0.316483	-6.00802
Q9Y5X1	SNX9	-0.157956	22.2598	-1.40817	0.182542	0.31655	-6.00836
Q16629	SRSF7	0.452923	22.9892	1.40793	0.182614	0.316612	-6.00868
O95848	NUDT14	-0.241189	20.4771	-1.40762	0.182704	0.316706	-6.00908
Q9NWM8	FKBP14	-0.890038	18.0843	-1.40714	0.182841	0.316881	-6.0097
Q8NE71	ABCF1	-0.123485	23.0949	-1.40636	0.183068	0.317213	-6.01072
Q3V6T2	CCDC88A	0.463401	20.3119	1.40598	0.18318	0.317343	-6.01122
O15066	KIF3B	0.195312	22.2392	1.40431	0.183664	0.31812	-6.01338
Q8IZL9	CDK20	1.77248	14.2349	1.45443	0.183907	0.318478	-5.69168
Q14320	FAM50A	-0.156115	21.6076	-1.40328	0.183964	0.318509	-6.01472
Q14677	CLINT1	0.156229	23.1184	1.40317	0.183997	0.318509	-6.01487
A2RTX5	TARS3	-0.390344	19.9427	-1.40103	0.18462	0.319509	-6.01764
P51784	USP11	0.144908	20.8262	1.40093	0.184649	0.319509	-6.01777
Q9NWH9	SLTM	0.410704	20.2885	1.40082	0.184683	0.319509	-6.01792
P16157	ANK1	1.12024	18.6929	1.40041	0.184802	0.319651	-6.01845
Q6ZVK8	NUDT18	-0.299398	20.234	-1.39973	0.185003	0.319936	-6.01934
Q14527	HLTF	0.454225	19.8302	1.39949	0.185072	0.319993	-6.01965
P58317	ZNF121	-0.423474	18.1015	-1.39782	0.185563	0.320776	-6.02182
Q02410	APBA1	0.63295	17.7376	1.39761	0.185623	0.320776	-6.02208
Q7L1T6	CYB5R4	0.294679	18.8681	1.39758	0.185634	0.320776	-6.02213
O43242	PSMD3	0.133891	24.6916	1.39734	0.185704	0.320834	-6.02244
Q9P2D3	HEATR5B	-0.306607	21.6983	-1.39691	0.18583	0.320989	-6.023
Q6NTE8	MRNIP	-0.68904	18.2794	-1.39652	0.185944	0.321124	-6.0235
O94842	TOX4	0.208868	19.8723	1.39575	0.186172	0.321454	-6.0245
P60866	RPS20	0.133466	24.3719	1.39554	0.186233	0.321495	-6.02477
P48634	PRRC2A	0.185038	22.2011	1.39469	0.186485	0.321805	-6.02587
Q9UET6	FTSJ1	-0.293018	17.6098	-1.39479	0.186456	0.321805	-6.02574
Q96CT7	CCDC124	0.16187	21.7528	1.39411	0.186654	0.322033	-6.02661
Q7LBR1	CHMP1B	-0.234031	20.8884	-1.39364	0.186793	0.32221	-6.02722
P56524	HDAC4	0.276346	20.0024	1.39215	0.187234	0.322908	-6.02915
Q8IVL6	P3H3	0.161098	20.7015	1.39192	0.187302	0.322963	-6.02945
Q8IWU4	SLC30A8	-0.37359	18.7925	-1.42695	0.18735	0.322983	-6.09174
O15550	KDM6A	-0.317493	19.176	-1.38966	0.187973	0.323888	-6.03237
P23142	FBLN1	-0.665202	19.6045	-1.38961	0.187986	0.323888	-6.03243
Q5T9A4	ATAD3B	-1.07789	18.9929	-1.38983	0.187921	0.323888	-6.03215
O00231	PSMD11	0.120379	24.7427	1.38942	0.188044	0.323924	-6.03268
P49137	MAPKAPK2	0.361554	21.0428	1.38852	0.18831	0.32432	-6.03384
O60683	PEX10	0.567772	16.8419	1.38828	0.188383	0.324383	-6.03416
Q9UPY3	DICER1	0.189429	23.1389	1.38753	0.188604	0.324699	-6.03511
Q6PJ69	TRIM65	-0.436611	18.4079	-1.38695	0.188777	0.324933	-6.03586
Q4LE39	ARID4B	0.324319	18.7161	1.38633	0.188962	0.325188	-6.03666
Q86YL5	TDRP	0.427774	19.0817	1.38607	0.18904	0.325259	-6.037
Q5T1V6	DDX59	-0.404333	18.5325	-1.38566	0.189162	0.325406	-6.03753
Q9Y5L3	ENTPD2	-1.91614	14.4644	-1.47939	0.189521	0.325959	-5.7852
P08621	SNRNP70	0.383165	22.9356	1.38369	0.189752	0.326293	-6.04006
Q7L5D6	GET4	0.188271	20.8667	1.38307	0.189936	0.326546	-6.04086
O95721	SNAP29	0.316779	20.0188	1.38284	0.190004	0.3266	-6.04115
Q53RD9	FBLN7	0.358662	18.193	1.38254	0.190095	0.326692	-6.04154
O60245	PCDH7	-0.482413	18.2956	-1.38212	0.19022	0.326844	-6.04208
Q8NBQ7	AQP11	-0.325529	17.283	-1.38161	0.190375	0.327047	-6.04274
O75694	NUP155	0.266739	22.2115	1.38097	0.190566	0.327254	-6.04356
P36507	MAP2K2	0.158537	22.6733	1.38096	0.19057	0.327254	-6.04358
Q8N5I2	ARRDC1	0.827468	15.8548	1.38053	0.190698	0.32741	-6.04412
P31641	SLC6A6	-0.447804	17.8035	-1.38032	0.190761	0.327448	-6.04439
Q8N5U6	RNF10	-1.19905	16.6833	-1.38021	0.190795	0.327448	-6.04454
Q9UHD9	UBQLN2	1.00314	21.5145	1.38003	0.19085	0.327479	-6.04477
P12931	SRC	-0.157849	22.7211	-1.3794	0.191039	0.32774	-6.04558
P39023	RPL3	0.178699	25.2611	1.37897	0.191166	0.327894	-6.04612
Q13724	MOGS	-0.123224	24.2796	-1.37699	0.191764	0.328856	-6.04867
Q13905	RAPGEF1	-1.17259	19.5638	-1.37602	0.192057	0.329227	-6.04991
Q7Z4V5	HDGFL2	0.18604	22.3099	1.3759	0.192092	0.329227	-6.05006
Q9HAW0	BRF2	-1.42065	14.7947	-1.38239	0.192039	0.329227	-5.86118
P46778	RPL21	0.154337	23.8077	1.37553	0.192204	0.329354	-6.05053
Q9NX02	NLRP2	0.329601	22.1253	1.37529	0.192277	0.329415	-6.05084
Q9UG01	IFT172	1.1014	19.1163	1.37387	0.192707	0.330088	-6.05266
Q06203	PPAT	-0.219044	21.9201	-1.37299	0.192974	0.330352	-6.05379
Q676U5	ATG16L1	0.190771	20.496	1.37311	0.192939	0.330352	-6.05364
Q9Y6I9	TEX264	-0.183801	20.1306	-1.37302	0.192966	0.330352	-6.05375
O75607	NPM3	0.241125	20.103	1.37254	0.193111	0.330523	-6.05436
Q15032	R3HDM1	1.47022	19.1179	1.37235	0.193169	0.330557	-6.05461
Q86WT1	IFT70A	0.345344	20.0471	1.37213	0.193236	0.330608	-6.05489
Q9BRG1	VPS25	0.218154	22.3077	1.37137	0.193467	0.33094	-6.05586
Q96CT2	KLHL29	0.585374	17.8193	1.37748	0.193511	0.33095	-6.01372
Q9BSG5	RTBDN	0.965932	15.5414	1.39353	0.193653	0.33113	-5.76966
Q5W0U4	BSPRY	-0.333143	19.3587	-1.37026	0.193803	0.331321	-6.05727
Q6UXM1	LRIG3	-0.774726	15.5897	-1.36943	0.194057	0.331692	-6.05834
P49642	PRIM1	-1.11117	16.0221	-1.36766	0.194596	0.332548	-6.06059
Q9BT30	ALKBH7	-0.281591	17.0856	-1.3673	0.194706	0.332579	-6.06105
Q9BVS4	RIOK2	-0.369615	17.7143	-1.36741	0.194673	0.332579	-6.06092
Q9UBS0	RPS6KB2	-0.652163	15.9018	-1.36723	0.194727	0.332579	-6.06114
P49736	MCM2	-0.477478	20.7341	-1.36652	0.194946	0.332758	-6.06205
Q86U38	NOP9	-0.699533	19.8097	-1.36661	0.194918	0.332758	-6.06193
Q9Y334	VWA7	0.812646	16.7863	1.37281	0.194921	0.332758	-6.01967
Q9UBM7	DHCR7	-0.207748	21.7878	-1.36589	0.195139	0.333024	-6.06286
P16219	ACADS	-0.33953	22.2709	-1.36549	0.19526	0.333101	-6.06336
Q02818	NUCB1	-0.195755	24.4381	-1.36554	0.195245	0.333101	-6.0633
Q9BXK5	BCL2L13	0.125651	22.0523	1.36528	0.195326	0.333149	-6.06363
Q8ND25	ZNRF1	0.320808	16.6979	1.36478	0.195479	0.333346	-6.06427
P16671	CD36	2.31959	13.6366	1.38535	0.196064	0.334215	-5.96422
P48444	ARCN1	-0.207751	24.8498	-1.36297	0.196032	0.334215	-6.06657
Q6ZSY5	PPP1R3F	0.832822	17.2734	1.36256	0.196159	0.334312	-6.06709
P33402	GUCY1A2	-1.92707	15.5076	-1.36831	0.196287	0.334466	-5.87905
A7E2F4	GOLGA8A	-0.893628	15.3326	-1.409	0.196494	0.334754	-6.1139
O43823	AKAP8	0.268989	20.2452	1.3606	0.196765	0.335062	-6.06959
Q9H3U1	UNC45A	0.238311	22.8859	1.36052	0.196789	0.335062	-6.06969
Q9UJM3	ERRFI1	-0.970656	15.3157	-1.36055	0.196778	0.335062	-6.06965
Q9NXX6	NSMCE4A	0.712564	16.0779	1.36033	0.196847	0.335095	-6.06993
Q9Y287	ITM2B	-0.29685	18.8923	-1.35883	0.19731	0.335819	-6.07183
P61960	UFM1	0.336197	18.654	1.35855	0.197396	0.335866	-6.07219
Q9NR31	SAR1A	-0.209236	23.0857	-1.35849	0.197413	0.335866	-6.07226
Q8N9U0	TC2N	0.241544	19.0707	1.35823	0.197496	0.335941	-6.0726
Q9NUU6	OTULINL	0.510436	21.4795	1.35789	0.1976	0.336053	-6.07302
P04233	CD74	0.605498	19.7296	1.35773	0.197649	0.336066	-6.07323
Q9NQX7	ITM2C	0.203603	18.2258	1.35762	0.197684	0.336066	-6.07337
Q06546	GABPA	-0.171336	20.5306	-1.35743	0.197743	0.336102	-6.07361
P46379	BAG6	0.181741	22.5338	1.35711	0.197841	0.336204	-6.07401
Q9UJX4	ANAPC5	0.214597	19.9784	1.35696	0.197886	0.336216	-6.0742
Q08211	DHX9	0.314059	25.4081	1.35681	0.197935	0.336235	-6.0744
Q96CB8	INTS12	0.300606	18.7815	1.35622	0.198116	0.336411	-6.07514
Q9HCU5	PREB	0.192131	22.2135	1.35631	0.198089	0.336411	-6.07503
Q9NVX7	KBTBD4	0.539263	18.6192	1.35568	0.198284	0.336633	-6.07583
O60936	NOL3	-0.460685	20.0267	-1.3553	0.198401	0.336767	-6.0763
P58215	LOXL3	0.369255	21.1736	1.35499	0.198498	0.336865	-6.0767
A6NFI3	ZNF316	-0.561686	18.1308	-1.3546	0.198619	0.337006	-6.07719
P54764	EPHA4	-0.369457	17.9932	-1.35307	0.199095	0.337749	-6.07913
Q9UMR5	PPT2	0.260606	20.505	1.35288	0.199155	0.337786	-6.07937
P29083	GTF2E1	-0.270954	19.3166	-1.35239	0.199308	0.337916	-6.08
P40337	VHL	-0.246855	17.1235	-1.35244	0.199292	0.337916	-6.07993
O95685	PPP1R3D	-0.432657	18.9796	-1.35226	0.199347	0.337916	-6.08015
Q15048	LRRC14	-0.226467	19.5567	-1.35211	0.199393	0.337929	-6.08034
P68106	FKBP1B	0.672306	17.2019	1.34966	0.200159	0.339163	-6.08344
Q03701	CEBPZ	0.410156	19.6639	1.34925	0.200288	0.339316	-6.08396
O14495	PLPP3	-0.281782	17.3571	-1.34894	0.200384	0.339385	-6.08435
Q8NBZ7	UXS1	-0.223642	18.3571	-1.34887	0.200406	0.339385	-6.08444
Q7Z794	KRT77	1.64777	16.8625	1.35467	0.200479	0.339444	-6.04264
Q8TAV0	FAM76A	1.02098	16.9255	1.3483	0.200584	0.339557	-6.08516
Q96EC8	YIPF6	0.14777	19.1555	1.34766	0.200783	0.339828	-6.08596
P42785	PRCP	-0.16936	24.9918	-1.34728	0.200905	0.339969	-6.08645
P63000	RAC1	0.158563	23.1533	1.34554	0.201448	0.340767	-6.08863
Q5C9Z4	NOM1	-0.391393	17.3588	-1.34553	0.201454	0.340767	-6.08865
Q6MZT1	RGS7BP	2.83181	15.6681	1.46893	0.201786	0.341264	-5.62346
P15692	VEGFA	-0.399196	17.4028	-1.34346	0.202105	0.341558	-6.09126
Q7L2H7	EIF3M	-0.129386	23.2952	-1.34343	0.202115	0.341558	-6.0913
Q9H867	VCPKMT	0.597921	15.525	1.34371	0.202024	0.341558	-6.09094
Q9Y5J5	PHLDA3	-0.568712	15.9276	-1.34354	0.20208	0.341558	-6.09116
Q04828	AKR1C1	-0.396975	23.1443	-1.34229	0.202474	0.3421	-6.09273
Q13542	EIF4EBP2	1.86973	16.3182	1.34735	0.202758	0.342513	-6.05185
Q8N3X6	LCORL	-0.341099	18.2712	-1.34061	0.203004	0.342863	-6.09484
Q9Y6K0	CEPT1	-0.238971	19.5428	-1.34024	0.203122	0.342997	-6.09531
P62995	TRA2B	0.49458	22.1705	1.33971	0.20329	0.343215	-6.09598
Q96GC5	MRPL48	0.243554	20.2643	1.33835	0.20372	0.343875	-6.09768
O75688	PPM1B	0.214613	22.6694	1.33796	0.203843	0.344016	-6.09817
Q96DN0	ERP27	-1.04068	16.1029	-1.45956	0.204224	0.344594	-5.4612
Q92556	ELMO1	-0.339215	18.297	-1.33507	0.204761	0.345433	-6.10179
P61619	SEC61A1	-0.151898	23.5947	-1.33454	0.20493	0.345653	-6.10245
Q96RE7	NACC1	-0.179573	20.4332	-1.33382	0.205159	0.345972	-6.10335
Q15833	STXBP2	-0.144001	23.4285	-1.33314	0.205377	0.346274	-6.10421
O95825	CRYZL1	0.21441	21.1141	1.33249	0.205583	0.346555	-6.10501
Q9Y426	C2CD2	0.501076	17.0245	1.33223	0.205667	0.34663	-6.10534
Q13077	TRAF1	-1.29379	14.6318	-1.34437	0.205897	0.346948	-5.87204
Q14C86	GAPVD1	0.178218	22.9516	1.3314	0.205934	0.346948	-6.10639
Q9BWM7	SFXN3	-0.47273	20.6612	-1.33078	0.206133	0.347217	-6.10716
Q8IVF2	AHNAK2	-0.934462	14.6036	-1.34305	0.206309	0.34743	-5.8966
Q9H6E5	TUT1	-0.544806	18.0615	-1.33013	0.206338	0.34743	-6.10797
Q3YEC7	RABL6	0.152783	22.5047	1.33001	0.206378	0.347431	-6.10812
Q8NB49	ATP11C	-1.77664	16.9815	-1.33503	0.20664	0.347805	-5.92076
Q9UIQ6	LNPEP	0.23453	21.8041	1.32869	0.2068	0.348008	-6.10976
Q14558	PRPSAP1	-0.165508	20.8614	-1.32818	0.206964	0.348196	-6.1104
Q15008	PSMD6	0.119933	24.2363	1.3281	0.206991	0.348196	-6.11051
P29762	CRABP1	2.97092	20.7282	1.32753	0.207175	0.34844	-6.11122
Q6UW63	POGLUT2	0.250411	20.5687	1.32695	0.207361	0.348686	-6.11194
Q9BX40	LSM14B	0.310283	19.4826	1.32662	0.207466	0.348796	-6.11235
Q9UKY1	ZHX1	-1.80472	17.7487	-1.32596	0.207679	0.349088	-6.11317
P46063	RECQL	-0.127995	23.2531	-1.32583	0.207721	0.349091	-6.11333
Q13131	PRKAA1	-0.149839	22.5644	-1.3253	0.207892	0.349247	-6.114
Q16651	PRSS8	-1.3267	17.197	-1.33118	0.207866	0.349247	-5.92553
P68402	PAFAH1B2	0.253081	22.6478	1.32409	0.208281	0.349767	-6.1155
Q9BRB3	PIGQ	0.524781	17.1865	1.32414	0.208267	0.349767	-6.11544
Q9UDX5	MTFP1	-0.665173	19.4517	-1.32326	0.208549	0.350149	-6.11653
Q12874	SF3A3	0.142768	22.6412	1.32238	0.208835	0.350563	-6.11763
O95858	TSPAN15	-0.305906	18.0902	-1.32208	0.208931	0.350632	-6.118
P33261	CYP2C19	2.06372	16.9001	1.32777	0.208956	0.350632	-6.11018
Q7Z417	NUFIP2	0.578343	21.1821	1.3216	0.209087	0.350719	-6.1186
Q9NV70	EXOC1	0.125229	22.1808	1.32163	0.209078	0.350719	-6.11856
P05546	SERPIND1	-0.427373	19.9633	-1.32099	0.209285	0.350984	-6.11936
Q8IX05	CD302	-0.915309	15.4862	-1.32655	0.20935	0.351002	-5.93127
Q9HCK4	ROBO2	1.16251	17.2092	1.32071	0.209375	0.351002	-6.1197
P54274	TERF1	0.415596	17.1293	1.32057	0.20942	0.351011	-6.11988
P09001	MRPL3	0.155631	21.071	1.32027	0.209519	0.35111	-6.12025
Q8TEY7	USP33	0.427906	17.7013	1.31979	0.209675	0.351305	-6.12085
Q16342	PDCD2	0.226135	17.3027	1.31883	0.209985	0.351491	-6.12204
Q76KP1	B4GALNT4	-1.80449	14.6897	-1.38031	0.209956	0.351491	-5.62572
Q8IUX1	TMEM126B	0.35258	18.5766	1.31925	0.209848	0.351491	-6.12151
Q8NCN2	NA	1.12277	15.1135	1.33178	0.20987	0.351491	-6.01559
Q9Y3T6	R3HCC1	-0.300942	17.6876	-1.31883	0.209986	0.351491	-6.12204
O75352	MPDU1	0.207846	20.0821	1.31773	0.210342	0.352021	-6.1234
O43318	MAP3K7	-0.208531	20.1692	-1.31717	0.210526	0.352261	-6.1241
Q96AX2	RAB37	-0.468148	18.3527	-1.31695	0.210597	0.352313	-6.12437
P24390	KDELR1	0.244631	21.8189	1.31675	0.210661	0.352354	-6.12461
Q96B77	TMEM186	-0.446099	17.1193	-1.3163	0.21081	0.352536	-6.12518
P56962	STX17	-0.159647	19.7248	-1.31536	0.211115	0.35298	-6.12634
P12956	XRCC6	0.111973	26.3677	1.31502	0.211229	0.353102	-6.12677
Q9UPN3	MACF1	0.130094	25.8121	1.31476	0.211312	0.353174	-6.12708
Q16825	PTPN21	-1.0239	14.2805	-1.33529	0.211377	0.353216	-5.94291
P43246	MSH2	-0.187469	22.5158	-1.31421	0.211491	0.353329	-6.12776
Q96SL4	GPX7	-0.312116	21.9192	-1.31411	0.211525	0.353329	-6.12789
P02452	COL1A1	2.90341	17.3245	1.3263	0.211618	0.353419	-6.02236
P46087	NOP2	-0.26491	20.3064	-1.31339	0.21176	0.353521	-6.12878
Q96AP0	ACD	-0.450724	16.0858	-1.31342	0.21175	0.353521	-6.12874
O14617	AP3D1	0.153903	24.3002	1.31125	0.21246	0.354556	-6.13142
P62328	TMSB4X	-0.566311	21.0992	-1.31132	0.212438	0.354556	-6.13134
P51608	MECP2	0.385437	20.2244	1.31094	0.212562	0.354659	-6.13181
O60635	TSPAN1	0.96399	15.6743	1.34102	0.212773	0.354815	-5.84345
P43686	PSMC4	0.127494	23.8107	1.31029	0.212776	0.354815	-6.13261
P53004	BLVRA	-0.179101	23.5034	-1.31047	0.212716	0.354815	-6.13239
Q8N806	UBR7	0.233884	19.4638	1.3098	0.212938	0.355018	-6.13322
Q9H2G9	BLZF1	-1.73266	14.0462	-1.36988	0.213041	0.355123	-5.71834
Q9Y388	RBMX2	0.844094	16.1485	1.30926	0.213115	0.355179	-6.13389
Q9BQ61	TRIR	0.233263	21.0368	1.30903	0.213192	0.355239	-6.13417
Q92997	DVL3	0.182135	18.4446	1.30883	0.213256	0.355278	-6.13441
Q6P2I3	FAHD2B	-0.801814	14.3885	-1.3131	0.213704	0.355959	-6.23755
Q6PI47	KCTD18	-0.289926	17.7029	-1.3069	0.213893	0.356138	-6.1368
Q96EI5	TCEAL4	0.35126	20.5163	1.3069	0.213891	0.356138	-6.13679
O95219	SNX4	0.226952	22.5439	1.30503	0.214511	0.356763	-6.1391
Q14894	CRYM	0.256993	22.8895	1.30558	0.214329	0.356763	-6.13842
Q92878	RAD50	-0.137294	23.4479	-1.30507	0.214498	0.356763	-6.13905
Q9NPR2	SEMA4B	-0.429941	18.5914	-1.30529	0.214423	0.356763	-6.13877
Q9NQG5	RPRD1B	-0.31334	22.1118	-1.30519	0.214456	0.356763	-6.1389
Q9UG63	ABCF2	0.182813	21.4138	1.30515	0.21447	0.356763	-6.13895
Q86UW7	CADPS2	-0.275682	19.0918	-1.30444	0.214704	0.357017	-6.13982
O94906	PRPF6	0.184097	22.8652	1.30386	0.214897	0.357221	-6.14054
Q96CW6	SLC7A6OS	-0.446556	18.2971	-1.30383	0.214908	0.357221	-6.14058
P10398	ARAF	-0.3301	21.1261	-1.30363	0.214973	0.357262	-6.14082
Q9BYD2	MRPL9	0.163131	20.9694	1.30258	0.215322	0.357774	-6.14211
O60583	CCNT2	0.300049	19.3958	1.30232	0.215406	0.35778	-6.14243
Q7L5N7	LPCAT2	-1.79268	15.1339	-1.30235	0.215397	0.35778	-6.14239
P26885	FKBP2	0.540182	22.9303	1.30195	0.215531	0.3579	-6.14289
Q96RT8	TUBGCP5	-0.3327	17.1463	-1.30186	0.21556	0.3579	-6.143
Q9P013	CWC15	0.137734	19.4897	1.30151	0.215677	0.358026	-6.14343
P42345	MTOR	-0.128098	23.2469	-1.30137	0.215721	0.358033	-6.14359
P62495	ETF1	0.145007	23.6825	1.30106	0.215825	0.35807	-6.14397
Q8NFZ0	FBH1	0.413663	18.193	1.30116	0.215791	0.35807	-6.14385
Q96TC7	RMDN3	0.380812	20.4763	1.30064	0.215967	0.358238	-6.1445
Q8TF68	ZNF384	0.399877	17.4035	1.29989	0.216215	0.358582	-6.14541
Q8N1G0	ZNF687	-0.402751	18.2817	-1.29944	0.216365	0.358764	-6.14597
O75886	STAM2	-0.189389	20.8619	-1.29916	0.216458	0.358851	-6.14631
P30711	GSTT1	-0.232988	20.933	-1.29873	0.216599	0.359017	-6.14683
O76075	DFFB	0.321302	19.0116	1.29848	0.216685	0.35902	-6.14715
P49902	NT5C2	-0.216586	22.0673	-1.29836	0.216723	0.35902	-6.14729
Q8N158	GPC2	1.11429	17.1305	1.29846	0.216692	0.35902	-6.14717
Q12840	KIF5A	0.791744	19.6111	1.29819	0.216779	0.359045	-6.14749
Q8N4T8	CBR4	-0.187805	20.8749	-1.29803	0.216835	0.359062	-6.1477
Q9NY27	PPP4R2	0.114736	21.564	1.29792	0.216871	0.359062	-6.14783
O94868	FCHSD2	-0.951525	15.4597	-1.30908	0.217194	0.359455	-6.09806
P28328	PEX2	0.430393	16.8911	1.29684	0.21723	0.359455	-6.14915
Q9H6D7	HAUS4	-1.59293	15.4542	-1.30256	0.217166	0.359455	-6.10735
Q8N1I0	DOCK4	-0.620832	15.9531	-1.29661	0.217308	0.359516	-6.14943
Q8IY18	SMC5	0.772093	17.2943	1.29638	0.217384	0.359575	-6.14971
Q9UHP3	USP25	-0.289023	19.1465	-1.29593	0.217536	0.359758	-6.15027
Q8N371	KDM8	-0.352663	18.5701	-1.29565	0.217628	0.359843	-6.15061
Q12800	TFCP2	0.233153	20.3279	1.29413	0.218139	0.36062	-6.15247
Q9Y2L9	LRCH1	-0.525562	20.1482	-1.294	0.218181	0.360622	-6.15263
Q01804	OTUD4	-0.296129	20.432	-1.29307	0.218493	0.361071	-6.15377
O43684	BUB3	0.113266	23.1397	1.29249	0.218688	0.361227	-6.15448
Q7L211	ABHD13	0.373819	19.2111	1.29266	0.218631	0.361227	-6.15427
Q96EY7	PTCD3	-0.314819	22.7063	-1.29242	0.218711	0.361227	-6.15456
Q8TF61	FBXO41	1.26847	15.2317	1.31167	0.218943	0.361542	-5.88317
Q2T9J0	TYSND1	0.352385	17.4694	1.29122	0.219115	0.361759	-6.15603
Q10713	PMPCA	-0.157885	22.8632	-1.29075	0.219273	0.361953	-6.1566
Q969S2	NEIL2	0.618126	15.8586	1.29041	0.219388	0.362075	-6.15702
P52569	SLC7A2	0.272714	21.8906	1.28992	0.219554	0.362208	-6.15762
Q96HV5	TMEM41A	-0.210411	19.2394	-1.28968	0.219633	0.362208	-6.15791
Q9P2E3	ZNFX1	-0.238206	19.1248	-1.28974	0.219612	0.362208	-6.15783
Q9Y3S2	ZNF330	-0.218073	19.7943	-1.28994	0.219546	0.362208	-6.15759
O60260	PRKN	-0.768552	14.943	-1.30127	0.219759	0.362279	-6.25106
P61353	RPL27	0.134675	24.0115	1.28933	0.219752	0.362279	-6.15833
P13804	ETFA	-0.189411	24.6079	-1.28822	0.220124	0.362814	-6.15968
Q9H4Z3	PCIF1	-0.190896	21.1307	-1.28801	0.220196	0.362864	-6.15994
Q659C4	LARP1B	0.234756	18.2799	1.28745	0.220386	0.36311	-6.16063
Q9H6K5	PRR36	0.552671	19.6302	1.28706	0.220516	0.363256	-6.16109
Q6P1R3	MSANTD2	0.334333	17.0672	1.28664	0.220658	0.363422	-6.16161
P82664	MRPS10	0.206085	19.869	1.28481	0.221279	0.364377	-6.16384
P17480	UBTF	0.411195	21.1228	1.28402	0.221548	0.364751	-6.1648
P83876	TXNL4A	0.204216	20.4875	1.28366	0.221669	0.364815	-6.16524
Q9NYQ7	CELSR3	0.895744	16.6848	1.28377	0.221632	0.364815	-6.1651
Q9Y2Q5	LAMTOR2	-0.29916	20.3526	-1.28341	0.221754	0.364886	-6.16554
Q8WUA2	PPIL4	0.264765	20.9202	1.28245	0.222082	0.365358	-6.16671
Q9NRV9	HEBP1	-0.611954	21.0007	-1.28211	0.222195	0.365476	-6.16712
P38646	HSPA9	-0.120482	26.2007	-1.2817	0.222334	0.3655	-6.16761
Q5VV52	ZNF691	-1.82712	15.0563	-1.28727	0.222274	0.3655	-5.97929
Q9NQT5	EXOSC3	-0.242965	20.0084	-1.28174	0.222321	0.3655	-6.16757
O14776	TCERG1	-0.12958	23.0518	-1.28152	0.222398	0.365537	-6.16784
Q8NDN9	RCBTB1	0.598004	18.1541	1.28137	0.222448	0.365551	-6.16802
P82987	ADAMTSL3	1.25573	15.879	1.28644	0.222552	0.365586	-6.16092
Q6PCB8	EMB	1.12971	16.5663	1.28109	0.222542	0.365586	-6.16835
Q9NTI2	ATP8A2	1.73067	15.0477	1.30926	0.222882	0.366059	-5.88194
Q99608	NDN	0.265015	19.3538	1.27981	0.222978	0.366149	-6.16991
Q8WYL5	SSH1	-1.20132	16.3117	-1.27966	0.223029	0.366165	-6.17009
Q9HCE6	ARHGEF10L	0.206681	21.9246	1.27855	0.223411	0.366708	-6.17144
Q9NY64	SLC2A8	-1.90816	15.6248	-1.27845	0.223443	0.366708	-6.17156
O75449	KATNA1	-1.04326	15.6017	-1.27826	0.223509	0.366748	-6.17179
Q9NZZ3	CHMP5	0.149779	21.5674	1.27812	0.223557	0.366759	-6.17196
Q5T653	MRPL2	0.204589	20.7775	1.27699	0.223943	0.367324	-6.17333
Q5T6X4	FAM162B	1.50251	17.3248	1.27664	0.224063	0.367451	-6.17375
Q00610	CLTC	0.153475	27.1058	1.27588	0.224323	0.36781	-6.17467
P01275	GCG	0.476332	29.3608	1.27417	0.224911	0.368636	-6.17674
Q12923	PTPN13	-2.54695	18.8684	-1.27421	0.224895	0.368636	-6.17669
Q9H329	EPB41L4B	0.635374	17.6927	1.27381	0.225033	0.368767	-6.17717
Q6T4P5	PLPPR3	2.20561	16.6563	1.27858	0.225217	0.369002	-6.13649
P10768	ESD	0.172752	24.6412	1.27312	0.225271	0.369021	-6.17801
Q9UK23	NAGPA	-0.606481	18.1759	-1.27287	0.225358	0.369095	-6.17832
Q8N8R5	C2orf69	0.256019	19.6169	1.27207	0.225632	0.369407	-6.17928
Q9NR12	PDLIM7	0.210364	18.9651	1.27218	0.225594	0.369407	-6.17914
Q9UMX5	NENF	0.372169	22.2438	1.27177	0.225735	0.369507	-6.17964
Q6GYQ0	RALGAPA1	0.25984	21.6363	1.27139	0.225866	0.369603	-6.1801
Q7Z4F1	LRP10	-0.820116	15.7022	-1.27135	0.225878	0.369603	-6.18014
Q9BWJ5	SF3B5	0.742021	18.8412	1.27105	0.225984	0.36964	-6.18051
Q9Y2S7	POLDIP2	0.142914	21.3395	1.27105	0.225984	0.36964	-6.18051
O43422	THAP12	-0.488396	17.6218	-1.2706	0.226137	0.369822	-6.18105
P0DMV9	HSPA1B	0.140634	25.8577	1.26998	0.226351	0.370103	-6.18179
Q15170	TCEAL1	0.232828	19.1727	1.26978	0.22642	0.370148	-6.18203
L0R8F8	MIURF	0.138597	17.8816	1.26919	0.226625	0.370413	-6.18275
Q969E2	SCAMP4	0.186073	20.4357	1.2689	0.226724	0.370506	-6.18309
Q99700	ATXN2	0.127605	21.579	1.26867	0.226804	0.370568	-6.18337
Q9Y2B9	PKIG	0.889168	16.6703	1.26773	0.227129	0.37103	-6.1845
P20585	MSH3	0.175922	20.6108	1.26753	0.227201	0.371079	-6.18475
P04040	CAT	1.15439	15.3577	1.42384	0.227585	0.371598	-5.49906
Q7Z6L1	TECPR1	0.215614	21.1537	1.26627	0.227634	0.371598	-6.18626
Q9NRP0	OSTC	-0.232657	21.3089	-1.26624	0.227645	0.371598	-6.1863
Q58EX2	SDK2	-0.654679	18.3752	-1.26501	0.228073	0.372228	-6.18778
O75064	DENND4B	-0.408714	18.9118	-1.26464	0.228201	0.372321	-6.18822
Q16513	PKN2	-0.206297	21.8122	-1.2646	0.228215	0.372321	-6.18827
Q9C0B7	TANGO6	0.706637	16.0611	1.26406	0.228404	0.372562	-6.18892
Q15072	ZNF146	-1.25467	14.475	-1.27471	0.228679	0.37294	-6.13968
Q53F39	MPPE1	-0.489115	15.9206	-1.26307	0.228747	0.372983	-6.19011
Q99961	SH3GL1	-0.172883	21.9681	-1.26286	0.22882	0.373032	-6.19036
O95502	NPTXR	0.287181	19.1402	1.26264	0.228897	0.373089	-6.19062
P98194	ATP2C1	0.204307	21.527	1.26213	0.229073	0.373308	-6.19123
O75581	LRP6	0.568267	15.7769	1.26195	0.229137	0.373343	-6.19145
Q9UM82	SPATA2	-1.77014	16.162	-1.26024	0.229733	0.374244	-6.1935
Q9GZV4	EIF5A2	-1.17508	15.0644	-1.27884	0.229831	0.374335	-6.2769
P04216	THY1	0.833993	15.9483	1.28752	0.230032	0.374524	-6.04051
Q16890	TPD52L1	0.424941	20.4776	1.25948	0.229999	0.374524	-6.19441
P25490	YY1	0.15932	20.4814	1.2588	0.230237	0.37472	-6.19522
Q9NPB8	GPCPD1	-0.472013	19.1201	-1.25889	0.230206	0.37472	-6.19512
Q9UKV8	AGO2	-0.224161	22.3512	-1.25816	0.230463	0.375018	-6.196
O94898	LRIG2	0.390595	17.2996	1.25727	0.230773	0.375453	-6.19706
Q96S82	UBL7	0.211144	18.4164	1.25703	0.230859	0.375523	-6.19735
P54278	PMS2	-0.511181	18.7242	-1.25666	0.230988	0.375664	-6.19779
Q15223	NECTIN1	0.269985	19.7648	1.25589	0.231257	0.376032	-6.1987
Q8TDZ2	MICAL1	-0.155516	22.7685	-1.25538	0.231436	0.376255	-6.19932
P08865	RPSA	0.115092	25.1043	1.25505	0.231551	0.376333	-6.19971
Q96EP5	DAZAP1	-0.409663	22.1053	-1.25496	0.231584	0.376333	-6.19982
Q9P2E7	PCDH10	1.23548	13.9502	1.26616	0.231613	0.376333	-6.14992
Q86VM9	ZC3H18	-0.257339	20.5803	-1.25412	0.231879	0.376643	-6.20082
Q8TCX1	DYNC2LI1	-0.37295	17.9548	-1.25409	0.231889	0.376643	-6.20085
Q8IWU5	SULF2	-1.25732	16.9564	-1.25814	0.232269	0.377185	-6.16101
Q9H425	C1orf198	-0.495643	17.7464	-1.2529	0.232308	0.377185	-6.20227
Q9Y314	NOSIP	0.215347	20.6801	1.25271	0.232378	0.37723	-6.20251
O15155	BET1	-0.177741	19.1373	-1.25256	0.232428	0.377241	-6.20268
Q7Z478	DHX29	0.154891	21.8208	1.25209	0.232594	0.377386	-6.20324
Q92629	SGCD	-0.601866	18.1399	-1.25207	0.232603	0.377386	-6.20327
P01213	PDYN	1.53753	16.6363	1.27033	0.232724	0.377474	-6.08891
Q70CQ2	USP34	0.131244	21.05	1.25167	0.232743	0.377474	-6.20374
Q14240	EIF4A2	0.141585	26.0808	1.25149	0.232808	0.377511	-6.20396
Q9H3H1	TRIT1	-0.559773	16.9605	-1.25122	0.232903	0.377595	-6.20428
A0A804HLA8	GNG5B	-1.31821	17.682	-1.25062	0.233115	0.377869	-6.205
Q08J23	NSUN2	0.112217	23.0464	1.2499	0.23337	0.37817	-6.20586
Q9UGV2	NDRG3	0.19393	21.7457	1.24985	0.233386	0.37817	-6.20591
Q8NCU7	C2CD4A	1.45298	15.1929	1.28754	0.2339	0.378864	-6.0334
Q9UPW0	FOXJ3	0.179081	17.8037	1.2485	0.233865	0.378864	-6.20752
P23025	XPA	-0.484727	17.279	-1.2476	0.234185	0.379123	-6.20859
Q86VP1	TAX1BP1	0.303079	18.0583	1.2476	0.234185	0.379123	-6.20859
Q8TER0	SNED1	-0.316702	18.6071	-1.24758	0.23419	0.379123	-6.20861
Q5RKV6	EXOSC6	-0.196161	18.862	-1.24744	0.23424	0.379135	-6.20878
Q9Y4C8	RBM19	-0.543431	17.5268	-1.24698	0.234404	0.37933	-6.20933
P62826	RAN	-0.131254	25.7558	-1.2468	0.234467	0.379363	-6.20954
P26440	IVD	0.143203	22.7082	1.24634	0.234629	0.379486	-6.21008
Q9NRG4	SMYD2	0.460657	18.0323	1.24641	0.234604	0.379486	-6.21
Q6ZW49	PAXIP1	-0.240153	18.945	-1.24591	0.234784	0.379586	-6.2106
Q9P1Y5	CAMSAP3	0.143722	22.4494	1.24581	0.23482	0.379586	-6.21072
Q9UI30	TRMT112	0.421252	21.2078	1.24601	0.234748	0.379586	-6.21048
Q9NQG1	MANBAL	0.26271	18.608	1.2456	0.234893	0.379634	-6.21096
Q6VY07	PACS1	0.155318	21.7558	1.24505	0.23509	0.379883	-6.21162
Q04759	PRKCQ	0.278669	18.7296	1.24471	0.23521	0.380008	-6.21202
P09917	ALOX5	0.844899	16.977	1.24422	0.235384	0.380079	-6.2126
P22303	ACHE	0.778609	15.7354	1.24934	0.23536	0.380079	-6.20545
Q8IWX8	CHERP	0.281178	21.2099	1.24433	0.235346	0.380079	-6.21248
Q14142	TRIM14	0.705991	16.5116	1.24381	0.235529	0.380245	-6.21308
Q68E01	INTS3	0.174651	21.4601	1.24327	0.235722	0.380486	-6.21373
Q9ULE3	DENND2A	-0.651574	17.3264	-1.2429	0.235855	0.380631	-6.21417
Q13217	DNAJC3	-0.139099	22.7985	-1.24232	0.236061	0.38086	-6.21485
Q7Z5J4	RAI1	-1.2978	15.6853	-1.24226	0.236083	0.38086	-6.21493
P78345	RPP38	0.146392	19.3974	1.2414	0.236389	0.381284	-6.21594
A6NIK2	LRRC10B	-1.45689	13.8998	-1.26839	0.236482	0.381364	-5.96826
Q92541	RTF1	-0.181297	21.4409	-1.23902	0.237242	0.38252	-6.21876
Q9HBH5	RDH14	0.375839	21.5943	1.23833	0.237491	0.38285	-6.21958
Q9NYU1	UGGT2	0.170168	20.611	1.2381	0.237573	0.382913	-6.21985
Q86WA9	SLC26A11	-0.303518	17.7168	-1.23789	0.237646	0.38296	-6.22009
Q9BQE5	APOL2	-0.297272	20.4152	-1.23699	0.237971	0.383414	-6.22116
P15735	PHKG2	-0.156334	20.5765	-1.23666	0.238088	0.383533	-6.22155
O95255	ABCC6	0.726976	17.1272	1.2363	0.238219	0.383645	-6.22198
Q9H4A5	GOLPH3L	-0.175595	19.3675	-1.23611	0.238288	0.383645	-6.2222
Q9UBH6	XPR1	-0.518897	19.8611	-1.23611	0.238287	0.383645	-6.2222
Q9H1X3	DNAJC25	-0.269326	17.8993	-1.23594	0.238347	0.383671	-6.2224
Q92930	RAB8B	0.157378	20.9186	1.23486	0.238735	0.384224	-6.22367
Q8WYA0	IFT81	0.329414	20.6461	1.23464	0.238816	0.384285	-6.22394
O96018	APBA3	-0.219056	17.9752	-1.23358	0.239196	0.384826	-6.22518
Q8NBA8	DTWD2	0.55499	16.3066	1.23286	0.239458	0.385177	-6.22603
Q8TDY2	RB1CC1	-0.454657	17.8426	-1.23229	0.239662	0.385436	-6.2267
Q92696	RABGGTA	0.146509	22.7525	1.23194	0.239788	0.385505	-6.22711
Q9BT43	POLR3GL	-0.25412	17.5306	-1.23193	0.239793	0.385505	-6.22712
P28482	MAPK1	0.161886	24.5568	1.22992	0.240519	0.386569	-6.22948
Q9UKM9	RALY	0.380393	23.6379	1.22986	0.240542	0.386569	-6.22956
Q92766	RREB1	-1.48457	15.2961	-1.23432	0.240708	0.386765	-6.33258
Q6PCE3	PGM2L1	0.229437	22.5949	1.22858	0.241007	0.387103	-6.23107
Q9P2B4	CTTNBP2NL	-0.147385	20.0015	-1.22867	0.240975	0.387103	-6.23096
P80370	DLK1	-0.534329	17.4325	-1.22709	0.241548	0.387832	-6.23282
Q9NVQ4	FAIM	-0.550972	19.1851	-1.2271	0.241544	0.387832	-6.2328
P63165	SUMO1	-0.366925	20.3468	-1.22648	0.241768	0.387973	-6.23353
Q5VYS8	TUT7	-0.241272	19.4953	-1.22668	0.241696	0.387973	-6.23329
Q96JJ7	TMX3	0.194008	21.0738	1.22649	0.241764	0.387973	-6.23351
Q96DW6	SLC25A38	-0.806813	15.8692	-1.22594	0.241964	0.388216	-6.23416
O60337	MARCHF6	0.308472	17.7013	1.22564	0.242075	0.388295	-6.23452
Q5MIZ7	PPP4R3B	-0.27772	19.3788	-1.22545	0.242145	0.388295	-6.23474
Q96CW1	AP2M1	0.136851	24.0016	1.22549	0.242129	0.388295	-6.23469
Q99733	NAP1L4	0.125499	23.4448	1.22526	0.242212	0.388332	-6.23496
O43303	CCP110	0.626547	17.8725	1.2246	0.242453	0.388648	-6.23573
P07478	PRSS2	-1.01535	17.5788	-1.22416	0.242615	0.388836	-6.23625
O60609	GFRA3	-0.780475	17.8536	-1.22333	0.242917	0.389249	-6.23722
O75063	FAM20B	0.231511	19.7283	1.22282	0.243104	0.389479	-6.23782
Q9BYC8	MRPL32	0.310853	19.3106	1.22212	0.243357	0.389814	-6.23863
Q9UNE7	STUB1	0.191407	21.9466	1.2217	0.243511	0.389988	-6.23912
Q9BZE9	ASPSCR1	0.384123	20.7779	1.22148	0.243594	0.390051	-6.23939
P13647	KRT5	3.48588	18.2265	1.22061	0.24391	0.390424	-6.2404
P13995	MTHFD2	0.283281	18.751	1.2206	0.243916	0.390424	-6.24042
Q8NFZ4	NLGN2	0.759687	16.6027	1.22027	0.244036	0.390424	-6.2408
Q8TBZ3	WDR20	0.473472	19.0235	1.22023	0.244048	0.390424	-6.24084
Q9Y4L1	HYOU1	-0.169436	26.1021	-1.22044	0.243974	0.390424	-6.2406
P83916	CBX1	0.54056	19.5415	1.21909	0.244468	0.390895	-6.24218
Q9BTC0	DIDO1	0.154449	21.4799	1.21907	0.244475	0.390895	-6.2422
Q9UKA2	FBXL4	-0.298641	17.6977	-1.21909	0.244469	0.390895	-6.24218
P42566	EPS15	0.205492	21.9967	1.21793	0.244894	0.391421	-6.24353
Q8WXG6	MADD	0.242121	22.3794	1.21802	0.244861	0.391421	-6.24342
Q86TW2	ADCK1	0.264998	18.4488	1.21751	0.245047	0.391525	-6.24402
Q9NSE4	IARS2	-0.120447	24.0721	-1.21759	0.245019	0.391525	-6.24393
P55061	TMBIM6	-0.435593	18.3239	-1.21705	0.245217	0.391725	-6.24455
P16401	H1-5	0.351356	22.8451	1.2165	0.245418	0.391976	-6.24519
O00401	WASL	-0.190533	21.7813	-1.21598	0.24561	0.392211	-6.2458
P62487	POLR2G	0.518674	20.0272	1.21556	0.245768	0.392391	-6.2463
Q01105	SET	-0.136156	24.8902	-1.21522	0.245891	0.392512	-6.24669
Q92871	PMM1	-0.216173	19.6891	-1.21511	0.245932	0.392512	-6.24682
Q9BY43	CHMP4A	-0.285532	21.0402	-1.21472	0.246074	0.392668	-6.24727
Q9UBB4	ATXN10	0.121688	23.331	1.21434	0.246215	0.392822	-6.24771
P62851	RPS25	0.134011	24.1557	1.21413	0.246294	0.392876	-6.24796
Q93009	USP7	0.11259	23.8841	1.21324	0.246621	0.393301	-6.24899
Q9BU02	THTPA	-0.265023	20.1017	-1.21317	0.246649	0.393301	-6.24908
O14494	PLPP1	-2.5173	20.6368	-1.23034	0.246724	0.393348	-6.19016
Q9NWS0	PIH1D1	0.142596	20.0872	1.21275	0.246804	0.393406	-6.24957
P52849	NDST2	-0.649838	16.0068	-1.212	0.247082	0.393706	-6.25044
Q969J2	ZKSCAN4	0.687129	16.386	1.21208	0.247052	0.393706	-6.25034
Q14031	COL4A6	0.776843	16.4386	1.21152	0.247258	0.393915	-6.25099
Q96T76	MMS19	-0.160087	22.597	-1.21124	0.247362	0.39401	-6.25132
P13611	VCAN	-0.843518	17.7914	-1.21108	0.24742	0.394031	-6.2515
Q6NZ67	MZT2B	0.467918	16.6456	1.21079	0.24753	0.394135	-6.25184
Q5T7W7	TSTD2	-0.735823	13.9323	-1.23532	0.247984	0.394715	-5.9513
Q6PI48	DARS2	-0.242176	22.1893	-1.20957	0.247979	0.394715	-6.25325
P16333	NCK1	0.167735	20.7922	1.20865	0.248323	0.395184	-6.25433
P62314	SNRPD1	0.228823	22.9866	1.20703	0.248925	0.39607	-6.2562
P07477	PRSS1	-0.570177	18.4106	-1.20681	0.249007	0.396128	-6.25646
Q9UNX4	WDR3	0.369968	18.6312	1.20667	0.249057	0.396136	-6.25661
P84095	RHOG	0.260062	21.216	1.20652	0.249115	0.396158	-6.25679
P09496	CLTA	0.151575	22.8551	1.20573	0.249407	0.396551	-6.2577
Q96BW1	UPRT	0.245258	18.6887	1.20534	0.249552	0.396705	-6.25815
Q9P273	TENM3	0.304357	20.143	1.20523	0.249594	0.396705	-6.25828
P84098	RPL19	-0.119225	23.159	-1.20436	0.24992	0.397152	-6.25929
Q14118	DAG1	0.189496	21.9625	1.20422	0.249972	0.397163	-6.25945
P49761	CLK3	0.924806	17.3589	1.20398	0.250062	0.397235	-6.25973
O00623	PEX12	0.831944	17.585	1.20311	0.250385	0.397605	-6.26073
Q8WXF0	SRSF12	0.9145	18.0437	1.20316	0.250369	0.397605	-6.26068
O00743	PPP6C	-0.180648	22.2168	-1.20217	0.250739	0.397957	-6.26182
Q5M7Z0	RNFT1	0.651037	16.0219	1.20216	0.250743	0.397957	-6.26183
Q5T011	SZT2	-0.238567	19.7044	-1.20223	0.250716	0.397957	-6.26175
P35475	IDUA	-0.131932	23.6757	-1.202	0.250803	0.39798	-6.26202
Q8NHY0	B4GALNT2	-1.25179	15.2036	-1.2511	0.251088	0.398361	-5.9653
Q63HQ0	AP1AR	-0.307684	17.7154	-1.20047	0.251376	0.398746	-6.26378
Q9BUL5	PHF23	0.145651	18.4462	1.19961	0.251698	0.399186	-6.26477
O75937	DNAJC8	-0.126806	22.0532	-1.19872	0.252033	0.399645	-6.2658
Q8IXM2	BACC1	-0.380813	20.5423	-1.19831	0.252186	0.399816	-6.26627
P46783	RPS10	0.10277	23.8312	1.19788	0.252347	0.399999	-6.26676
Q7Z6J0	SH3RF1	-0.451452	16.3365	-1.19643	0.252893	0.400792	-6.26843
Q9H9B1	EHMT1	-0.610972	16.3249	-1.19553	0.253232	0.401258	-6.26947
Q6Q0C0	TRAF7	-0.5098	17.4154	-1.19468	0.253553	0.401622	-6.27044
Q96DG6	CMBL	-0.310944	22.2539	-1.19468	0.253551	0.401622	-6.27044
O95149	SNUPN	0.335941	17.7605	1.19429	0.253699	0.401709	-6.27089
Q9NQ48	LZTFL1	-0.323904	21.4874	-1.19432	0.25369	0.401709	-6.27086
Q8NI27	THOC2	0.207155	22.2297	1.19377	0.253898	0.401952	-6.27149
Q149N8	SHPRH	-0.48536	16.2871	-1.19283	0.254251	0.40233	-6.27256
Q8N2U9	SLC66A2	0.174818	17.9377	1.19277	0.254274	0.40233	-6.27263
Q9Y297	BTRC	-1.70759	15.564	-1.20974	0.2542	0.40233	-6.13108
Q9H0U3	MAGT1	-0.174272	21.4616	-1.19263	0.254328	0.402343	-6.2728
O75131	CPNE3	0.12852	23.7165	1.19178	0.254648	0.402506	-6.27377
P23634	ATP2B4	-0.231264	22.1791	-1.19177	0.254653	0.402506	-6.27378
P55317	FOXA1	-0.231542	17.5299	-1.1922	0.254492	0.402506	-6.27329
Q9HC21	SLC25A19	0.309852	17.6054	1.19195	0.254587	0.402506	-6.27358
Q9NVA1	UQCC1	-0.16165	20.5737	-1.19176	0.254659	0.402506	-6.2738
O75448	MED24	0.260243	20.5263	1.19121	0.254867	0.402762	-6.27443
Q6IQ26	DENND5A	0.95728	15.9251	1.18991	0.255359	0.403468	-6.27592
P53365	ARFIP2	0.184225	22.0157	1.18914	0.255649	0.403737	-6.27679
Q9BVJ7	DUSP23	-0.383483	20.3201	-1.1891	0.255667	0.403737	-6.27684
Q9Y3D7	PAM16	0.214546	19.8679	1.18917	0.255641	0.403737	-6.27676
Q9UQ53	MGAT4B	0.433453	17.7624	1.18891	0.25574	0.403781	-6.27706
Q9BUF7	CRB3	-2.73305	15.7733	-1.19322	0.255841	0.403868	-6.23686
P11441	UBL4A	0.549379	19.0085	1.1883	0.255971	0.404001	-6.27776
P02787	TF	0.609712	20.6952	1.18772	0.25619	0.404274	-6.27842
Q96QC0	PPP1R10	0.212666	20.7984	1.18746	0.25629	0.40436	-6.27872
Q07889	SOS1	0.144597	21.4437	1.18708	0.256435	0.404516	-6.27915
Q8IZE3	SCYL3	-0.34296	19.1088	-1.18591	0.256879	0.405068	-6.28048
Q9H4L7	SMARCAD1	0.151489	20.3972	1.1858	0.256923	0.405068	-6.28061
Q9UPM9	B9D1	0.451076	17.3561	1.18604	0.256831	0.405068	-6.28034
Q5TGY3	AHDC1	-0.748325	18.0202	-1.18552	0.25703	0.405164	-6.28094
Q9BV10	ALG12	0.275138	20.5655	1.18522	0.257145	0.405273	-6.28128
P49711	CTCF	-0.29757	20.4093	-1.18482	0.257295	0.405437	-6.28173
Q9UKV3	ACIN1	-0.290431	21.9195	-1.18445	0.257438	0.405591	-6.28216
Q9Y2R9	MRPS7	0.143334	21.4538	1.18385	0.257665	0.405876	-6.28283
Q99653	CHP1	-0.441565	20.7932	-1.18367	0.257734	0.405912	-6.28304
P18850	ATF6	0.919485	16.7874	1.18285	0.258048	0.406333	-6.28397
P10909	CLU	0.534491	24.6272	1.18232	0.258254	0.406513	-6.28459
Q13309	SKP2	-1.15227	15.3654	-1.18687	0.258242	0.406513	-6.097
P29966	MARCKS	-0.141753	24.4681	-1.18183	0.258442	0.406718	-6.28515
Q13772	NCOA4	-0.743868	14.8936	-1.18626	0.258476	0.406718	-6.24481
P30260	CDC27	0.18078	20.1686	1.18158	0.258535	0.406737	-6.28542
P49755	TMED10	0.146868	23.9581	1.18106	0.258736	0.406981	-6.28602
Q96FX8	PERP	-0.314255	16.1777	-1.18056	0.258928	0.40721	-6.28659
P45844	ABCG1	1.49635	16.4064	1.18475	0.259048	0.407326	-6.24652
Q93062	RBPMS	-1.60729	16.3702	-1.20441	0.259146	0.407408	-6.02299
O00213	APBB1	-0.168887	20.2203	-1.17937	0.259384	0.407709	-6.28794
P40818	USP8	0.152266	21.4333	1.1784	0.259757	0.408223	-6.28904
Q8N8V4	ANKS4B	-0.326032	21.4409	-1.17812	0.259864	0.408318	-6.28936
Q96SI1	KCTD15	-1.68003	14.5788	-1.22533	0.260072	0.408573	-6.10059
P47972	NPTX2	0.561217	20.6758	1.17679	0.260378	0.40898	-6.29087
Q9H6L2	TMEM231	-0.786984	16.9389	-1.17657	0.260463	0.40904	-6.29112
Q8N668	COMMD1	0.169081	19.5829	1.17616	0.26062	0.409215	-6.29159
Q9UHD2	TBK1	0.115873	21.5329	1.17589	0.260724	0.409232	-6.29189
Q9UKF6	CPSF3	-0.152385	21.4813	-1.17594	0.260703	0.409232	-6.29183
Q53HV7	SMUG1	0.314204	18.8233	1.17513	0.261016	0.409617	-6.29275
Q9Y6R1	SLC4A4	-1.00143	17.1586	-1.18418	0.261297	0.409986	-6.06202
O00170	AIP	0.133222	22.884	1.17412	0.261408	0.410086	-6.2939
Q8IYT2	CMTR2	0.315689	19.1201	1.17368	0.261575	0.410276	-6.29439
Q96MG8	PCMTD1	0.159526	19.4204	1.17244	0.262057	0.410813	-6.2958
Q9H490	PIGU	-0.16118	19.6363	-1.17263	0.261985	0.410813	-6.29559
Q9H8U3	ZFAND3	0.996404	16.9935	1.17251	0.262029	0.410813	-6.29572
P46976	GYG1	-0.164209	21.228	-1.17045	0.262827	0.411946	-6.29804
Q08499	PDE4D	0.350089	19.555	1.17027	0.262898	0.411984	-6.29825
P26038	MSN	-0.198554	24.7918	-1.1701	0.262963	0.412013	-6.29844
P36957	DLST	0.150112	24.0218	1.16946	0.263213	0.412332	-6.29917
Q9Y2D9	ZNF652	0.949323	16.03	1.16933	0.263263	0.412337	-6.29931
Q15054	POLD3	-0.55829	18.6211	-1.16903	0.263378	0.412444	-6.29965
Q96RS0	TGS1	-0.495686	17.615	-1.16851	0.263583	0.41269	-6.30024
Q96GM5	SMARCD1	-0.386844	20.4728	-1.16798	0.26379	0.412869	-6.30084
Q96I15	SCLY	-0.178294	22.0319	-1.16807	0.263754	0.412869	-6.30074
A8MU93	C17orf100	0.579246	15.3349	1.16775	0.263878	0.412932	-6.3011
Q9Y5U4	INSIG2	0.481124	15.6183	1.16752	0.263968	0.413	-6.30136
O00534	VWA5A	0.153212	23.5258	1.16681	0.264243	0.413149	-6.30215
Q15643	TRIP11	-0.163101	22.6507	-1.16679	0.264251	0.413149	-6.30217
Q15650	TRIP4	0.149427	20.4502	1.16687	0.264221	0.413149	-6.30209
Q29RF7	PDS5A	-0.111938	22.4028	-1.16708	0.26414	0.413149	-6.30185
Q9NQP4	PFDN4	0.180531	22.0224	1.16642	0.264398	0.413306	-6.3026
Q7Z7N9	TMEM179B	-0.128833	19.5047	-1.16622	0.264473	0.41335	-6.30282
Q8NCH0	CHST14	0.198118	18.7089	1.16608	0.264531	0.413367	-6.30298
Q9H4B0	OSGEPL1	0.176596	19.0895	1.16579	0.264644	0.413471	-6.30331
P78346	RPP30	0.134751	20.9344	1.16554	0.26474	0.413548	-6.30359
O15540	FABP7	0.267301	20.2248	1.16495	0.264971	0.413762	-6.30425
Q8TCD1	C18orf32	-0.469891	18.9763	-1.16507	0.264924	0.413762	-6.30412
O75439	PMPCB	0.107264	23.0681	1.16474	0.265054	0.413818	-6.30449
Q8WVX9	FAR1	-0.547618	18.3807	-1.16456	0.265124	0.413854	-6.30469
Q9UBW7	ZMYM2	-0.294084	20.3279	-1.16409	0.265308	0.414068	-6.30522
O15381	NVL	0.539342	16.7193	1.16301	0.265729	0.414552	-6.30643
O60779	SLC19A2	0.498863	15.3749	1.16293	0.265759	0.414552	-6.30652
Q24JP5	TMEM132A	-0.212788	20.1654	-1.1631	0.265696	0.414552	-6.30634
Q13332	PTPRS	0.23016	19.5832	1.16281	0.265808	0.414556	-6.30666
P23141	CES1	1.26728	17.5616	1.17848	0.265885	0.414602	-6.19525
P00374	DHFR	0.514372	17.9174	1.16226	0.266021	0.414668	-6.30727
P09467	FBP1	-0.402048	20.2444	-1.16227	0.266019	0.414668	-6.30727
Q03113	GNA12	0.184849	18.5467	1.16098	0.266525	0.41538	-6.30872
P13010	XRCC5	0.108762	26.1375	1.16022	0.266823	0.415697	-6.30957
P30085	CMPK1	-0.263337	23.8479	-1.16028	0.266799	0.415697	-6.3095
Q96BY9	SARAF	0.579705	18.6131	1.15978	0.266996	0.415892	-6.31006
Q2KHT3	CLEC16A	0.178648	19.0866	1.15875	0.267401	0.416351	-6.31122
Q8NC51	SERBP1	0.133103	24.3224	1.15879	0.267387	0.416351	-6.31118
Q9GZM5	YIPF3	0.162145	20.4969	1.15867	0.267431	0.416351	-6.3113
Q9BWL3	C1orf43	0.255668	17.2911	1.15838	0.267546	0.416456	-6.31163
Q96T66	NMNAT3	0.192832	18.4185	1.15778	0.267783	0.416751	-6.31231
Q96E11	MRRF	-0.139059	19.4359	-1.1572	0.268009	0.417029	-6.31295
P56182	RRP1	0.270606	17.8933	1.15648	0.268295	0.417382	-6.31376
Q9NQE9	HINT3	0.241592	21.2563	1.15639	0.26833	0.417382	-6.31386
Q9NUQ3	TXLNG	0.220048	20.6558	1.15617	0.268416	0.417441	-6.3141
Q13017	ARHGAP5	-0.125146	21.5363	-1.15526	0.268776	0.417928	-6.31512
Q96BH1	RNF25	0.178359	19.6059	1.15509	0.268843	0.417958	-6.31531
E9PAV3	NACA	0.149561	23.6376	1.15353	0.269459	0.418503	-6.31705
P53621	COPA	-0.165341	26.0487	-1.15376	0.269368	0.418503	-6.3168
Q07021	C1QBP	0.119354	23.4411	1.15336	0.269526	0.418503	-6.31724
Q12913	PTPRJ	-0.227067	20.2179	-1.15375	0.269372	0.418503	-6.31681
Q3KNV8	PCGF3	0.495841	14.3557	1.15348	0.26948	0.418503	-6.31711
Q6UWL2	SUSD1	0.532144	15.3517	1.15365	0.269414	0.418503	-6.31693
Q8WUM4	PDCD6IP	-0.150614	25.1107	-1.15355	0.269454	0.418503	-6.31704
P09488	GSTM1	-0.15862	21.9489	-1.15267	0.269799	0.418853	-6.31801
Q9Y2K2	SIK3	0.278949	19.9587	1.1525	0.269866	0.418883	-6.3182
O60308	CEP104	-0.904839	14.5838	-1.15181	0.270142	0.419238	-6.31898
P61081	UBE2M	0.153419	23.0114	1.15126	0.270359	0.419501	-6.31959
Q86SQ9	DHDDS	-0.818189	17.2997	-1.15098	0.270469	0.419598	-6.3199
P49756	RBM25	0.31549	21.8961	1.15075	0.270563	0.419648	-6.32016
Q8N1G4	LRRC47	0.107939	23.7445	1.15066	0.270597	0.419648	-6.32026
Q8N954	NA	0.531153	17.0256	1.1501	0.270819	0.419871	-6.32088
Q9BY42	RTF2	-0.144781	19.5589	-1.15006	0.270835	0.419871	-6.32092
Q86YN1	DOLPP1	0.41079	17.6943	1.14971	0.270974	0.420012	-6.32131
Q86XT2	VPS37D	-1.53321	15.6757	-1.14948	0.271065	0.420079	-6.32157
Q9BTC8	MTA3	-0.24569	19.2333	-1.14935	0.27112	0.42009	-6.32172
O75438	NDUFB1	0.62486	15.4541	1.14899	0.271262	0.420164	-6.32212
Q9UDT6	CLIP2	0.148978	22.1709	1.1491	0.271218	0.420164	-6.322
Q9UM13	ANAPC10	0.283337	17.1357	1.14823	0.271565	0.420558	-6.32297
O60762	DPM1	-0.178426	21.852	-1.14804	0.271639	0.4206	-6.32318
Q96ST3	SIN3A	-0.199943	21.6548	-1.14764	0.271798	0.420772	-6.32362
O60508	CDC40	0.533549	18.9327	1.14712	0.272005	0.421019	-6.3242
P98155	VLDLR	0.190671	22.3962	1.14585	0.27251	0.421726	-6.3256
P51606	RENBP	-0.744355	16.2426	-1.14553	0.27264	0.421853	-6.32596
P04843	RPN1	-0.178646	25.4754	-1.14515	0.272792	0.421862	-6.32639
P81133	SIM1	0.773948	15.68	1.14527	0.272744	0.421862	-6.32625
Q7RTT9	SLC29A4	-0.337798	17.7591	-1.14526	0.272749	0.421862	-6.32627
Q9UL40	ZNF346	0.392161	20.343	1.14504	0.272837	0.421862	-6.32651
P18077	RPL35A	0.133053	24.0401	1.14491	0.272887	0.421865	-6.32665
Q9BZQ6	EDEM3	0.143118	21.041	1.14444	0.273076	0.422083	-6.32718
Q7Z7L7	ZER1	-0.349579	19.097	-1.14385	0.273309	0.422296	-6.32782
Q9Y2L5	TRAPPC8	-0.207089	21.5737	-1.14393	0.273277	0.422296	-6.32774
Q9BTT6	LRRC1	-0.839722	20.007	-1.14346	0.273467	0.422466	-6.32826
P52742	ZNF135	-1.10463	14.3024	-1.14323	0.27356	0.422536	-6.32852
P22626	HNRNPA2B1	0.317713	26.7049	1.14297	0.273665	0.422623	-6.32881
Q15291	RBBP5	0.141897	20.495	1.14239	0.273897	0.422833	-6.32945
Q7L523	RRAGA	0.164806	21.2391	1.14239	0.273896	0.422833	-6.32945
Q96F24	NRBF2	0.324266	18.8311	1.14204	0.274035	0.422898	-6.32983
Q9H6Y7	RNF167	0.223144	17.7768	1.14206	0.274027	0.422898	-6.32981
P27635	RPL10	-0.129299	24.2344	-1.1415	0.274251	0.423054	-6.33043
Q92624	APPBP2	0.796952	17.0647	1.14148	0.274262	0.423054	-6.33046
Q969T4	UBE2E3	-0.366914	14.982	-1.14143	0.27428	0.423054	-6.33051
Q8NEF9	SRFBP1	-0.61852	17.3951	-1.14122	0.274363	0.423109	-6.33074
Q8WVQ1	CANT1	-0.128596	19.8602	-1.14045	0.274674	0.423513	-6.33159
O00750	PIK3C2B	0.473108	19.2512	1.14003	0.274844	0.423555	-6.33206
P62068	USP46	0.309761	16.4957	1.14002	0.274845	0.423555	-6.33207
Q9BVL4	SELENOO	-0.346114	20.4179	-1.14014	0.274797	0.423555	-6.33193
Q8N5I9	NOPCHAP1	0.654642	17.4741	1.13987	0.274908	0.423579	-6.33224
A8MVW0	FAM171A2	0.459833	19.0388	1.13935	0.275117	0.423722	-6.33282
O75928	PIAS2	0.380797	18.6476	1.13916	0.275193	0.423722	-6.33303
Q92540	SMG7	-0.296918	18.6031	-1.1395	0.275054	0.423722	-6.33264
Q9H8W4	PLEKHF2	0.257746	20.3159	1.13919	0.275179	0.423722	-6.33298
Q9UQ80	PA2G4	-0.126867	24.846	-1.13844	0.275482	0.424093	-6.33382
O95707	POP4	0.130419	19.26	1.13814	0.275602	0.424203	-6.33415
P32969	RPL9	0.120349	24.1537	1.13758	0.275829	0.424405	-6.33477
Q969F8	KISS1R	-0.281654	16.2526	-1.1602	0.275814	0.424405	-6.75452
Q8IWW8	ADHFE1	-0.501795	15.356	-1.18166	0.275921	0.424472	-6.38178
Q2TBE0	CWF19L2	-0.73136	18.4379	-1.13675	0.276164	0.424707	-6.33569
Q9NZJ9	NUDT4	-0.528477	20.6763	-1.13673	0.27617	0.424707	-6.3357
P11310	ACADM	0.137898	23.7999	1.13656	0.276241	0.424741	-6.3359
Q16543	CDC37	-0.120311	22.9345	-1.1364	0.276305	0.424754	-6.33607
Q6DKI1	RPL7L1	0.379358	16.5683	1.1363	0.276346	0.424754	-6.33618
Q9C0B5	ZDHHC5	0.297744	18.7751	1.13592	0.276498	0.424914	-6.3366
Q12983	BNIP3	0.32378	19.5617	1.13577	0.276558	0.424933	-6.33676
Q8N4J0	CARNMT1	-0.206692	19.4481	-1.13542	0.2767	0.425077	-6.33715
O14545	TRAFD1	-0.158899	20.4171	-1.1352	0.276786	0.425135	-6.33739
P38432	COIL	-0.281833	18.6802	-1.13495	0.276887	0.425142	-6.33766
Q9UJX2	CDC23	0.148008	20.997	1.13496	0.276885	0.425142	-6.33766
Q8NBP0	TTC13	-0.774972	21.3599	-1.13447	0.277082	0.425368	-6.33819
Q9NX00	TMEM160	0.272944	18.035	1.13317	0.277607	0.426099	-6.33962
O00483	NDUFA4	0.311601	19.4165	1.13299	0.277682	0.42614	-6.33983
Q9H426	RIMS4	0.689232	15.701	1.13211	0.278039	0.426613	-6.3408
P01298	PPY	-0.905846	16.3327	-1.15421	0.278139	0.426634	-6.7612
Q147X3	NAA30	0.153243	20.1383	1.13184	0.278149	0.426634	-6.3411
O95861	BPNT1	0.172461	23.8346	1.13138	0.278333	0.426842	-6.34159
P53680	AP2S1	0.13871	21.8626	1.13067	0.278623	0.427212	-6.34238
Q9NXF1	TEX10	-0.202426	21.4412	-1.13017	0.278825	0.427448	-6.34293
P23381	WARS1	-0.128008	23.4006	-1.12954	0.279081	0.427468	-6.34362
Q3MIN7	RGL3	0.242837	19.8745	1.12992	0.278928	0.427468	-6.3432
Q86XN7	PROSER1	0.583154	15.83	1.12972	0.279007	0.427468	-6.34342
Q9Y2G2	CARD8	0.801579	15.8155	1.12957	0.279069	0.427468	-6.34359
Q9Y6G3	MRPL42	0.718634	16.7775	1.12989	0.278938	0.427468	-6.34323
Q92611	EDEM1	-0.774769	15.4249	-1.13329	0.279227	0.427617	-6.30406
Q6P087	RPUSD3	0.457691	17.0229	1.12743	0.279941	0.428637	-6.34594
Q96JA3	PLEKHA8	-0.3235	17.6522	-1.12703	0.280103	0.428811	-6.34637
Q9BR61	ACBD6	0.16133	19.8098	1.12672	0.280228	0.428927	-6.34671
Q8WTR2	DUSP19	-0.631491	15.0701	-1.13052	0.280344	0.429028	-6.34115
Q969F9	HPS3	-0.209913	19.4391	-1.12625	0.280421	0.429028	-6.34723
Q9UMX0	UBQLN1	0.737986	21.3075	1.1262	0.28044	0.429028	-6.34728
Q9NWB7	IFT57	0.419173	17.8905	1.12601	0.280519	0.429075	-6.34749
O43306	ADCY6	-0.426771	18.4811	-1.12571	0.280643	0.42919	-6.34782
Q3T906	GNPTAB	0.387801	16.8527	1.12533	0.280795	0.429349	-6.34823
P55265	ADAR	0.213557	23.7331	1.12407	0.28131	0.429995	-6.34961
Q96GX2	ATXN7L3B	0.368294	18.4961	1.12406	0.281315	0.429995	-6.34962
Q9UK97	FBXO9	0.763186	18.2174	1.12361	0.281498	0.43005	-6.35011
Q9UPN9	TRIM33	0.438804	20.9186	1.12382	0.281413	0.43005	-6.34988
Q9Y262	EIF3L	-0.100668	24.2025	-1.12361	0.281498	0.43005	-6.35011
P15848	ARSB	-0.177227	22.3932	-1.12324	0.281652	0.430212	-6.35052
O95155	UBE4B	0.143164	21.0222	1.12267	0.281882	0.430455	-6.35114
Q96A22	C11orf52	-0.652502	14.386	-1.12655	0.281958	0.430455	-6.31145
Q96CV9	OPTN	0.205759	21.8439	1.12257	0.281923	0.430455	-6.35124
P04632	CAPNS1	0.300225	23.7052	1.12179	0.282242	0.430814	-6.3521
P55081	MFAP1	0.52888	19.3939	1.12136	0.282419	0.430935	-6.35257
Q8WTT2	NOC3L	0.498095	18.1897	1.12137	0.282415	0.430935	-6.35256
Q9H6E4	CCDC134	-0.159086	20.0152	-1.12095	0.282589	0.431119	-6.35302
P21953	BCKDHB	0.236605	21.7951	1.12073	0.28268	0.431183	-6.35326
Q96AA8	JAKMIP2	0.353661	18.8146	1.12043	0.282802	0.431295	-6.35358
P34932	HSPA4	-0.149347	26.1017	-1.12015	0.282916	0.43132	-6.35389
Q9Y219	JAG2	0.561483	14.5908	1.13492	0.282877	0.43132	-6.21721
P26196	DDX6	-0.117284	23.857	-1.11983	0.28305	0.43145	-6.35424
Q6ZN55	ZNF574	-0.586971	16.811	-1.11955	0.283162	0.431546	-6.35454
O75347	TBCA	0.297359	24.4909	1.11916	0.283322	0.431715	-6.35496
Q8NCB2	CAMKV	-1.4381	17.0177	-1.11815	0.283737	0.432273	-6.35606
Q9BXI6	TBC1D10A	0.304026	19.0145	1.11715	0.284153	0.432831	-6.35716
Q9UK59	DBR1	0.124391	21.3855	1.11641	0.284455	0.433217	-6.35796
Q9Y3Q0	NAALAD2	-0.641996	19.6104	-1.11615	0.284562	0.433305	-6.35824
Q9H2H8	PPIL3	-0.216536	19.9493	-1.11594	0.28465	0.433364	-6.35847
Q15283	RASA2	-0.279695	17.0879	-1.11573	0.284736	0.433421	-6.3587
O75380	NDUFS6	-0.677835	15.6109	-1.11531	0.284909	0.433609	-6.35915
Q969X1	TMBIM1	-0.309036	17.6752	-1.11476	0.285139	0.433884	-6.35976
Q9UKR3	KLK13	-1.88121	15.3945	-1.13595	0.285318	0.434081	-6.24012
P19388	POLR2E	0.203811	20.7773	1.11368	0.285585	0.434412	-6.36093
Q9H2H0	NA	0.81322	15.7892	1.11356	0.285634	0.434412	-6.36106
Q9NWD8	TMEM248	-0.655614	14.6543	-1.12786	0.285711	0.434454	-6.11137
Q15907	RAB11B	0.17861	24.2413	1.113	0.285863	0.43461	-6.36166
Q9NUP9	LIN7C	0.342363	20.082	1.11227	0.286168	0.434998	-6.36246
Q9BPZ7	MAPKAP1	-0.968293	18.9813	-1.11175	0.286383	0.435251	-6.36302
P49590	HARS2	-0.170453	21.2621	-1.10993	0.28714	0.436073	-6.36499
P56199	ITGA1	0.182343	21.9884	1.10985	0.287171	0.436073	-6.36508
Q15717	ELAVL1	0.295136	24.1407	1.11031	0.286982	0.436073	-6.36458
Q6PIJ6	FBXO38	0.367832	19.5654	1.11012	0.28706	0.436073	-6.36479
Q96G21	IMP4	1.04079	15.4581	1.11009	0.287073	0.436073	-6.36482
P24468	NR2F2	0.900967	19.1277	1.10816	0.287873	0.436989	-6.3669
Q2MV58	TCTN1	-0.586419	16.5142	-1.10816	0.287874	0.436989	-6.3669
Q8NFW1	COL22A1	-0.89464	15.8375	-1.14959	0.288067	0.437207	-6.18256
Q5JPE7	NOMO2	0.131154	23.4813	1.10754	0.288132	0.43723	-6.36757
P30040	ERP29	0.268787	24.9509	1.10675	0.28846	0.437502	-6.36842
P38117	ETFB	-0.192726	24.748	-1.1069	0.288398	0.437502	-6.36826
P43034	PAFAH1B1	0.191468	24.1032	1.10678	0.288449	0.437502	-6.3684
O95153	TSPOAP1	-0.665515	17.7279	-1.10979	0.288835	0.437863	-6.32965
Q53FA7	TP53I3	0.280314	22.4493	1.10605	0.288754	0.437863	-6.36918
Q9UIV1	CNOT7	-0.118482	20.5047	-1.10582	0.288847	0.437863	-6.36942
Q8IXL6	FAM20C	0.758482	16.6064	1.10553	0.28897	0.437974	-6.36974
O94927	HAUS5	-1.11131	15.2353	-1.10888	0.28921	0.438264	-6.18322
Q9H3P2	NELFA	0.203718	20.8543	1.10464	0.289343	0.43839	-6.37071
Q9NR30	DDX21	0.168813	21.7443	1.10302	0.290018	0.439336	-6.37244
Q9UHK6	AMACR	0.233965	22.1089	1.10274	0.290134	0.439436	-6.37274
O60285	NUAK1	-1.02381	13.597	-1.14306	0.290593	0.439907	-5.9604
Q5VT66	MTARC1	-0.537883	18.8601	-1.10155	0.290633	0.439907	-6.37403
Q9UJ68	MSRA	-0.282524	19.4091	-1.10153	0.290644	0.439907	-6.37405
Q9Y2J8	PADI2	-1.53947	14.8255	-1.11024	0.290574	0.439907	-6.47121
Q3KQZ1	SLC25A35	0.565423	16.2972	1.10136	0.290713	0.439936	-6.37423
Q92620	DHX38	0.145727	21.5828	1.10103	0.290852	0.440071	-6.37459
P45973	CBX5	0.404205	21.5608	1.10079	0.290951	0.44009	-6.37484
Q9Y3Y2	CHTOP	0.373395	20.5301	1.10076	0.290964	0.44009	-6.37487
Q9UGP5	POLL	-0.527907	16.5722	-1.10035	0.291137	0.440275	-6.37532
Q13769	THOC5	0.248379	20.7274	1.10014	0.291223	0.44033	-6.37554
Q9H7L9	SUDS3	-0.240188	18.9039	-1.09973	0.291397	0.440518	-6.37598
P49184	DNASE1L1	-0.984552	15.4924	-1.0991	0.291664	0.440845	-6.37666
Q96P53	WDFY2	0.314919	18.7327	1.09897	0.291716	0.440848	-6.3768
Q6FI81	CIAPIN1	-0.168826	22.5968	-1.09756	0.292308	0.441657	-6.37831
Q6NUQ4	TMEM214	-0.236255	21.5627	-1.09746	0.292351	0.441657	-6.37842
Q08999	RBL2	-0.181746	18.7796	-1.09712	0.292494	0.441797	-6.37878
Q12846	STX4	-0.403321	19.7398	-1.09623	0.29287	0.442289	-6.37974
Q9NYG2	ZDHHC3	-0.189126	18.3807	-1.09596	0.292983	0.442384	-6.38002
Q8NE62	CHDH	-0.167779	21.163	-1.09562	0.293126	0.442449	-6.38039
Q9Y5J7	TIMM9	0.189029	19.4608	1.09569	0.293098	0.442449	-6.38032
P05556	ITGB1	0.146422	23.7844	1.09503	0.293375	0.442749	-6.38102
Q9NV79	PCMTD2	0.351627	17.9569	1.09473	0.293503	0.442866	-6.38134
P54252	ATXN3	-0.226076	19.4797	-1.09459	0.293562	0.442879	-6.38149
Q9NWZ8	GEMIN8	0.164754	18.5091	1.09404	0.293794	0.443024	-6.38208
Q9NYV6	RRN3	-1.19988	16.8845	-1.09401	0.293808	0.443024	-6.38212
Q9UEW8	STK39	0.167436	21.3236	1.09418	0.293737	0.443024	-6.38193
Q7Z4G1	COMMD6	0.358331	16.6123	1.09342	0.294058	0.443324	-6.38275
Q9NW82	WDR70	-0.13723	20.2063	-1.09288	0.294284	0.443588	-6.38332
P62166	NCS1	0.355501	18.634	1.09246	0.294463	0.443783	-6.38377
O14924	RGS12	0.550727	16.6114	1.09198	0.294665	0.444011	-6.38428
P10155	RO60	0.0980495	23.733	1.09145	0.294891	0.444276	-6.38485
Q9BU89	DOHH	-0.18914	20.231	-1.09102	0.29507	0.444471	-6.3853
Q13485	SMAD4	-0.291965	20.4115	-1.0901	0.295461	0.444935	-6.38628
Q9Y3I1	FBXO7	-0.144036	20.1893	-1.09006	0.29548	0.444935	-6.38633
Q14766	LTBP1	-1.20077	14.7009	-1.11048	0.295577	0.445006	-6.12653
Q02880	TOP2B	-0.370748	21.6054	-1.08876	0.296031	0.445614	-6.38771
Q7Z4Q2	HEATR3	0.183321	20.8353	1.08741	0.296607	0.446403	-6.38915
O75530	EED	0.44368	17.2959	1.08717	0.296708	0.44648	-6.38941
Q96S59	RANBP9	0.157225	20.3618	1.0869	0.296821	0.446573	-6.38969
O94905	ERLIN2	-0.362786	22.174	-1.08635	0.297057	0.446731	-6.39028
Q13573	SNW1	0.214954	21.427	1.0863	0.297078	0.446731	-6.39033
Q6IBW4	NCAPH2	1.22319	14.5826	1.12675	0.296983	0.446731	-6.1036
Q9Y3B4	SF3B6	0.187937	21.2091	1.08578	0.2973	0.446989	-6.39088
O00203	AP3B1	-0.172311	23.2295	-1.08532	0.297496	0.447132	-6.39137
Q9BQ48	MRPL34	0.993813	16.3746	1.08533	0.297493	0.447132	-6.39137
P60604	UBE2G2	0.240953	19.7715	1.08484	0.297701	0.447363	-6.39188
Q96IG2	FBXL20	0.278504	19.3827	1.08433	0.29792	0.447616	-6.39243
Q0IIM8	TBC1D8B	-0.212367	19.5211	-1.08407	0.29803	0.447704	-6.3927
P39210	MPV17	0.548546	17.5922	1.08376	0.29816	0.447824	-6.39302
Q9Y547	IFT25	-0.211088	21.4728	-1.08326	0.298377	0.448074	-6.39356
Q99832	CCT7	0.115138	25.4471	1.08309	0.298449	0.448106	-6.39374
Q9Y365	STARD10	0.193665	23.8654	1.08284	0.298554	0.448186	-6.394
Q99766	DMAC2L	-0.179504	19.8362	-1.08271	0.298609	0.448192	-6.39414
Q8N474	SFRP1	-0.201519	19.4353	-1.08238	0.298753	0.448256	-6.39449
Q96MY1	NOL4L	-0.232754	19.1084	-1.0824	0.298745	0.448256	-6.39447
Q15435	PPP1R7	0.172989	23.6158	1.08186	0.298974	0.448435	-6.39504
Q9BV35	SLC25A23	0.329901	16.1747	1.08192	0.298948	0.448435	-6.39498
P06730	EIF4E	-0.111117	22.8005	-1.08132	0.299204	0.448704	-6.39561
P26599	PTBP1	0.120832	25.0525	1.08109	0.299305	0.44878	-6.39586
P78348	ASIC1	0.482971	17.2113	1.08046	0.299574	0.449062	-6.39652
Q14974	KPNB1	-0.114252	25.1284	-1.08041	0.299596	0.449062	-6.39658
O75691	UTP20	0.828709	15.3461	1.08262	0.300252	0.449971	-6.3587
P08134	RHOC	-0.132435	24.4569	-1.07824	0.300526	0.449998	-6.39887
P21695	GPD1	0.344677	24.6233	1.07848	0.300425	0.449998	-6.39862
Q14149	MORC3	-0.355422	18.5425	-1.07824	0.300526	0.449998	-6.39887
Q8N653	LZTR1	0.310423	17.6832	1.07833	0.300486	0.449998	-6.39877
Q99598	TSNAX	0.13462	22.0869	1.0785	0.300416	0.449998	-6.3986
Q9GZR7	DDX24	-0.221456	21.8272	-1.07784	0.300698	0.450135	-6.39929
Q9H974	QTRT2	-0.139522	19.8873	-1.07779	0.300719	0.450135	-6.39934
Q9NPA8	ENY2	0.353938	17.2843	1.07641	0.301315	0.450949	-6.4008
O15371	EIF3D	-0.14821	23.483	-1.07629	0.301368	0.450952	-6.40093
Q96C90	PPP1R14B	-0.415518	19.3517	-1.07615	0.301426	0.450963	-6.40108
P15428	HPGD	-1.51408	18.6031	-1.0757	0.301619	0.451175	-6.40155
P07311	ACYP1	0.234299	19.7985	1.07453	0.302126	0.451857	-6.40279
Q8NEZ2	VPS37A	0.147705	20.3452	1.0743	0.302225	0.451928	-6.40303
P61160	ACTR2	0.152949	24.1208	1.07403	0.302341	0.451949	-6.40331
Q00839	HNRNPU	0.214406	26.0747	1.07412	0.302301	0.451949	-6.40322
O00287	RFXAP	-0.276415	16.0379	-1.07362	0.302517	0.452134	-6.40374
Q86UV5	USP48	0.170693	20.2861	1.07298	0.302792	0.452425	-6.40441
Q86XN8	MEX3D	0.273044	18.1169	1.07293	0.302814	0.452425	-6.40447
Q2Y0W8	SLC4A8	-0.476663	20.044	-1.0727	0.302916	0.4525	-6.40471
Q92802	N4BP2L2	0.701303	15.0595	1.08028	0.303135	0.452751	-6.30426
Q8TBK2	SETD6	0.248347	18.0242	1.07201	0.303212	0.45279	-6.40543
Q9H0R4	HDHD2	-0.191619	21.5926	-1.07159	0.303397	0.452989	-6.40588
Q5T2E6	ARMH3	-0.137477	21.0542	-1.07065	0.303802	0.453517	-6.40686
Q96L92	SNX27	0.181607	22.013	1.0704	0.303908	0.453598	-6.40712
Q14185	DOCK1	-0.218205	20.8889	-1.07017	0.304012	0.453676	-6.40737
Q16626	MEA1	0.278822	17.623	1.06992	0.304118	0.453758	-6.40763
A6NHX0	CASTOR2	-0.173169	21.3263	-1.06968	0.304221	0.453769	-6.40788
P55884	EIF3B	-0.107087	24.2646	-1.06967	0.304228	0.453769	-6.4079
P28070	PSMB4	-0.116671	23.2417	-1.06913	0.304459	0.454036	-6.40845
O43504	LAMTOR5	0.669486	17.9489	1.06862	0.304683	0.454228	-6.409
P04818	TYMS	-0.493108	17.2362	-1.06848	0.304742	0.454228	-6.40914
P0C2W1	FBXO45	0.22219	17.0622	1.06858	0.304697	0.454228	-6.40903
Q8WVB6	CHTF18	-1.91292	14.4122	-1.07603	0.304948	0.454381	-6.36361
Q9NXJ5	PGPEP1	-0.259835	20.0341	-1.06802	0.304941	0.454381	-6.40962
P62258	YWHAE	0.111844	27.5865	1.06736	0.30523	0.454725	-6.41032
Q9Y2H5	PLEKHA6	0.204738	20.9447	1.06696	0.305405	0.454909	-6.41074
P07919	UQCRH	0.347896	22.1751	1.06678	0.305481	0.454945	-6.41092
Q96DR4	STARD4	-0.396971	17.627	-1.06662	0.305551	0.454973	-6.41109
O60663	LMX1B	1.17542	16.0407	1.07434	0.305671	0.455058	-6.18151
Q99497	PARK7	0.26699	24.4544	1.06625	0.305712	0.455058	-6.41147
O60658	PDE8A	-1.08804	14.6058	-1.06558	0.306003	0.455356	-6.41218
Q9BV86	NTMT1	-0.164275	20.5115	-1.06556	0.306015	0.455356	-6.4122
O75676	RPS6KA4	-0.296782	18.5806	-1.06464	0.306413	0.455632	-6.41316
P15056	BRAF	-0.206386	19.328	-1.06454	0.306459	0.455632	-6.41327
Q13562	NEUROD1	0.919596	16.3599	1.06475	0.306365	0.455632	-6.41304
Q5T4S7	UBR4	-0.0998296	24.2898	-1.06466	0.306405	0.455632	-6.41314
Q9BTV7	CABLES2	-0.515837	16.1492	-1.06862	0.306265	0.455632	-6.37343
O94766	B3GAT3	0.1508	21.2414	1.06409	0.306654	0.455769	-6.41374
P53677	AP3M2	0.138721	21.0897	1.06418	0.306616	0.455769	-6.41364
P20290	BTF3	-0.1101	21.6075	-1.06312	0.307078	0.456322	-6.41475
P60059	SEC61G	0.284193	18.3188	1.06293	0.30716	0.456367	-6.41495
Q8WVE0	EEF1AKMT1	-0.231562	16.8873	-1.06274	0.307245	0.456416	-6.41515
Q92831	KAT2B	0.356093	16.8307	1.0625	0.307349	0.456494	-6.4154
Q96F63	CCDC97	0.494409	18.9488	1.06232	0.307426	0.456531	-6.41558
P49768	PSEN1	0.156531	20.2364	1.06198	0.307573	0.456673	-6.41593
P56937	HSD17B7	0.145812	21.484	1.06176	0.307671	0.456741	-6.41617
O00555	CACNA1A	1.31293	14.5104	1.07331	0.308347	0.457668	-6.15238
Q86WG5	SBF2	-0.214664	19.2236	-1.05944	0.308688	0.458097	-6.41859
Q9NPG8	ZDHHC4	-0.274453	17.3565	-1.05918	0.308801	0.458099	-6.41886
Q9UGU0	TCF20	-1.35541	15.0198	-1.05908	0.308846	0.458099	-6.41896
Q9Y4F9	RIPOR2	-1.07783	14.209	-1.13254	0.30877	0.458099	-6.1742
O00754	MAN2B1	-0.129796	23.163	-1.05852	0.30909	0.458329	-6.41954
P61225	RAP2B	-0.306402	20.4281	-1.05837	0.309157	0.458329	-6.4197
Q92888	ARHGEF1	-0.128686	21.8516	-1.05845	0.30912	0.458329	-6.41961
P19484	TFEB	0.347453	17.1068	1.05776	0.309424	0.458648	-6.42033
O94832	MYO1D	0.358184	23.3222	1.05743	0.309569	0.458712	-6.42067
Q9Y576	ASB1	0.56619	16.8843	1.05743	0.309571	0.458712	-6.42068
P41220	RGS2	0.74954	14.8139	1.05978	0.310109	0.459432	-6.38265
Q9Y4R8	TELO2	0.201315	19.8274	1.05496	0.310658	0.460168	-6.42324
Q9H3U5	MFSD1	-0.30613	17.5005	-1.05477	0.310741	0.460213	-6.42344
P05165	PCCA	0.120436	23.0878	1.05442	0.310893	0.460362	-6.4238
O43670	ZNF207	0.201988	21.7325	1.05371	0.311206	0.460671	-6.42453
Q14966	ZNF638	0.379168	22.5666	1.05382	0.311158	0.460671	-6.42442
Q8WZ42	TTN	0.787824	19.1275	1.0533	0.311386	0.460859	-6.42496
Q5BJD5	TMEM41B	0.109555	20.8058	1.05307	0.311487	0.460931	-6.42519
O00459	PIK3R2	-0.249748	19.1857	-1.05281	0.311604	0.461028	-6.42547
Q969R8	ITFG2	0.239216	18.4973	1.05223	0.31186	0.461329	-6.42607
Q9NRS6	SNX15	-0.152464	20.6557	-1.05146	0.312198	0.461751	-6.42686
P10620	MGST1	-0.614256	20.869	-1.04957	0.313034	0.462911	-6.42881
P36969	GPX4	-0.253567	23.4356	-1.04931	0.313152	0.46293	-6.42909
Q07157	TJP1	-0.117073	21.9402	-1.04932	0.313146	0.46293	-6.42907
Q86U28	ISCA2	1.18503	17.2849	1.05152	0.313732	0.463709	-6.39121
P05111	INHA	0.634048	17.0412	1.05135	0.313808	0.463744	-6.53526
Q7L014	DDX46	0.112336	23.5445	1.04765	0.313887	0.463783	-6.4308
Q92879	CELF1	-0.131687	22.3155	-1.0471	0.314132	0.464067	-6.43137
O75643	SNRNP200	0.14648	24.5707	1.04584	0.314692	0.464817	-6.43267
Q16514	TAF12	-0.408728	16.3774	-1.04698	0.315738	0.466283	-6.24826
Q9ULU4	ZMYND8	-0.330101	19.5981	-1.04311	0.315905	0.466452	-6.43547
Q9UNT1	RABL2B	-0.254078	19.3382	-1.04282	0.316034	0.466565	-6.43576
Q7L7X3	TAOK1	0.119703	21.0765	1.0425	0.31618	0.466701	-6.4361
P51148	RAB5C	-0.134311	22.0666	-1.04211	0.316352	0.466878	-6.4365
P10412	H1-4	0.322861	24.4089	1.04173	0.316524	0.467053	-6.43689
O15327	INPP4B	0.434825	18.1749	1.0411	0.316804	0.467387	-6.43753
P49888	SULT1E1	-1.23008	19.0831	-1.04086	0.316912	0.46747	-6.43778
O15047	SETD1A	-0.207319	19.5862	-1.0405	0.317072	0.467627	-6.43815
Q14643	ITPR1	0.205469	21.3199	1.03968	0.31744	0.467955	-6.43899
Q86VN1	VPS36	0.134255	22.7377	1.03985	0.317364	0.467955	-6.43882
Q8NDV7	TNRC6A	-0.424403	16.2962	-1.03953	0.317507	0.467955	-6.43914
Q9NQ94	A1CF	0.197525	23.8984	1.03953	0.317504	0.467955	-6.43914
Q96QR8	PURB	0.0934613	21.201	1.03882	0.317823	0.468342	-6.43987
O75467	ZNF324	-0.253972	21.401	-1.03465	0.319696	0.471005	-6.44413
P21964	COMT	-0.0974769	22.653	-1.03456	0.319737	0.471005	-6.44422
Q8NFG4	FLCN	0.240678	19.5532	1.0344	0.31981	0.471035	-6.44439
P62306	SNRPF	0.196107	20.8578	1.03418	0.319908	0.471093	-6.44461
Q96C86	DCPS	-0.138987	22.6157	-1.03407	0.319957	0.471093	-6.44472
O43716	GATC	0.428098	19.5794	1.03395	0.320011	0.471095	-6.44485
Q13643	FHL3	-1.18331	15.8701	-1.05192	0.320259	0.471381	-6.13767
Q01780	EXOSC10	-0.134355	21.8347	-1.03304	0.320419	0.471538	-6.44577
O95182	NDUFA7	0.483629	19.9061	1.03275	0.320553	0.471656	-6.44607
Q02413	DSG1	2.29944	15.4046	1.05843	0.320768	0.471894	-6.21716
Q6ZN16	MAP3K15	-0.642283	15.7744	-1.03086	0.321406	0.472675	-6.448
Q92545	TMEM131	0.15563	19.3524	1.03089	0.321388	0.472675	-6.44796
Q15257	PTPA	0.145917	22.9715	1.03005	0.321769	0.473051	-6.44881
Q99487	PAFAH2	0.173665	20.1812	1.03008	0.321754	0.473051	-6.44878
Q13438	OS9	0.162021	20.8556	1.02927	0.322124	0.473457	-6.44961
Q9NQY0	BIN3	-0.725674	15.2969	-1.0326	0.322153	0.473457	-6.41061
O60264	SMARCA5	0.146683	22.1452	1.02906	0.322218	0.473459	-6.44982
Q9H857	NT5DC2	0.15596	21.7764	1.02896	0.322262	0.473459	-6.44992
P11532	DMD	-0.414841	19.7305	-1.0288	0.322334	0.473487	-6.45008
Q8WYP5	AHCTF1	0.419215	19.461	1.0284	0.322515	0.473595	-6.45049
Q9UN37	VPS4A	0.115172	22.4717	1.02843	0.322502	0.473595	-6.45046
Q969M1	TOMM40L	0.384735	19.0305	1.02787	0.322754	0.473867	-6.45103
P61923	COPZ1	-0.151522	22.2039	-1.02709	0.323109	0.474309	-6.45182
Q99959	PKP2	-0.527898	20.5451	-1.02658	0.323343	0.474574	-6.45234
Q9P031	CCDC59	-0.902041	15.0149	-1.02456	0.324259	0.475838	-6.45438
Q02218	OGDH	-0.120197	23.93	-1.02411	0.324461	0.476056	-6.45483
Q8IWZ3	ANKHD1	-0.103437	21.796	-1.02378	0.324613	0.4762	-6.45517
P49759	CLK1	1.30527	15.8315	1.0234	0.324785	0.476374	-6.45556
O15040	TECPR2	0.179677	20.2672	1.02308	0.324933	0.47651	-6.45588
Q02543	RPL18A	0.120878	24.0635	1.02288	0.325023	0.476564	-6.45608
Q02156	PRKCE	0.173666	19.4997	1.0227	0.325102	0.4766	-6.45626
Q13395	TARBP1	-0.305505	17.1333	-1.02254	0.325177	0.47663	-6.45642
Q92543	SNX19	-0.22607	18.4789	-1.02174	0.325543	0.477088	-6.45724
Q14119	VEZF1	0.268379	18.5078	1.02117	0.3258	0.477385	-6.45781
Q96MM7	HS6ST2	0.851045	15.6259	1.02093	0.325911	0.477469	-6.45805
O95433	AHSA1	-0.121128	23.7463	-1.0201	0.32629	0.477767	-6.45889
P50750	CDK9	0.137353	20.6891	1.02011	0.326284	0.477767	-6.45888
Q76L83	ASXL2	-0.395868	17.2437	-1.02001	0.326332	0.477767	-6.45898
Q7RTV0	PHF5A	0.290776	20.6699	1.02032	0.326187	0.477767	-6.45866
Q8WVP7	LMBR1	0.293073	16.0304	1.01901	0.326787	0.478275	-6.45998
Q9NR34	MAN1C1	0.398095	16.8038	1.01906	0.326767	0.478275	-6.45994
Q9P0N9	TBC1D7	-1.35871	19.6655	-1.01863	0.326961	0.47845	-6.46037
Q07666	KHDRBS1	0.128877	23.9191	1.0176	0.327433	0.478982	-6.46141
Q9NP73	ALG13	0.589019	15.3951	1.02095	0.32742	0.478982	-6.42241
Q9NRP2	CMC2	-0.713209	15.4536	-1.02076	0.327505	0.479008	-6.4226
P02760	AMBP	-0.55717	23.8493	-1.01705	0.327683	0.479189	-6.46196
Q16186	ADRM1	-0.139154	22.4243	-1.01636	0.327999	0.47936	-6.46265
Q6GMR7	FAAH2	0.392391	17.1523	1.01604	0.328147	0.47936	-6.46297
Q6P4Q7	CNNM4	0.479217	17.7736	1.01604	0.328146	0.47936	-6.46297
Q8IY63	AMOTL1	0.656238	13.7456	1.05126	0.328066	0.47936	-6.00289
Q9GZR2	REXO4	-0.39509	17.9581	-1.01619	0.328077	0.47936	-6.46282
Q9UBC5	MYO1A	0.537787	20.6383	1.01588	0.328222	0.47936	-6.46314
Q9UJC5	SH3BGRL2	-0.164429	20.5734	-1.01664	0.327872	0.47936	-6.46237
Q9UK55	SERPINA10	0.408228	17.9933	1.01585	0.328235	0.47936	-6.46317
Q6MZW2	FSTL4	1.81791	15.9718	1.03302	0.328552	0.479744	-6.18848
Q71F56	MED13L	-0.605119	15.5019	-1.01493	0.328658	0.479746	-6.46409
Q9H5V8	CDCP1	0.230094	21.0896	1.01492	0.328663	0.479746	-6.4641
Q9NXF7	DCAF16	0.449839	18.2943	1.01443	0.328886	0.479992	-6.46459
Q6ZPD9	DPY19L3	0.249796	17.5638	1.01397	0.329097	0.480221	-6.46505
Q13472	TOP3A	-0.599714	14.4498	-1.01377	0.329191	0.480279	-6.46526
P32189	GK	-0.145068	20.6957	-1.01323	0.329435	0.480556	-6.46579
P46977	STT3A	-0.183854	23.1372	-1.01311	0.329492	0.480559	-6.46591
Q7Z3B3	KANSL1	0.980912	14.8272	1.01288	0.3296	0.480637	-6.46615
Q96LR5	UBE2E2	-0.207326	20.025	-1.01234	0.329846	0.480917	-6.46668
P05198	EIF2S1	0.116715	23.4744	1.01154	0.330213	0.481292	-6.46748
Q9NP97	DYNLRB1	-0.188356	18.6678	-1.0116	0.330186	0.481292	-6.46742
Q9BRT6	LLPH	0.194102	17.9229	1.01131	0.330322	0.481371	-6.46772
P04070	PROC	-0.558568	18.202	-1.01101	0.330459	0.481465	-6.46802
P07327	ADH1A	1.12417	18.0846	1.01093	0.330496	0.481465	-6.4681
P53990	IST1	0.134192	23.1918	1.01005	0.3309	0.481975	-6.46897
P0DP23	CALM1	0.117483	26.3227	1.00938	0.33121	0.482346	-6.46964
O76021	RSL1D1	-0.148382	20.9431	-1.00909	0.331344	0.482463	-6.46994
O60927	PPP1R11	0.21852	19.3021	1.00821	0.331749	0.482636	-6.47081
P51689	ARSD	-0.486212	16.4167	-1.00831	0.331703	0.482636	-6.47071
Q2TAA5	ALG11	0.203473	20.595	1.00814	0.331784	0.482636	-6.47089
Q9NW07	ZNF358	-0.975743	18.336	-1.00833	0.331698	0.482636	-6.4707
Q9P000	COMMD9	0.527123	18.602	1.00812	0.331792	0.482636	-6.4709
Q9UMX3	BOK	0.465052	16.8157	1.00837	0.331676	0.482636	-6.47065
Q92793	CREBBP	-0.155591	18.6179	-1.00764	0.332016	0.482882	-6.47139
Q9BSY9	DESI2	-0.619438	16.0318	-1.00742	0.332114	0.482946	-6.4716
Q9Y320	TMX2	-0.155866	20.3841	-1.00683	0.332388	0.483264	-6.47219
Q9H1N7	SLC35B3	-0.216194	16.5703	-1.00659	0.332501	0.48327	-6.47243
Q9NUQ8	ABCF3	0.320266	22.0807	1.00663	0.332482	0.48327	-6.47239
O14986	PIP5K1B	1.50513	16.0951	1.02341	0.332831	0.483669	-6.19815
O00411	POLRMT	-0.691066	18.6178	-1.0051	0.333192	0.484114	-6.47392
Q9NRB3	CHST12	0.661505	15.9404	1.00475	0.333351	0.484186	-6.47426
Q9NV31	IMP3	0.346285	17.1835	1.00478	0.333339	0.484186	-6.47423
Q5GLZ8	HERC4	-0.124539	21.6165	-1.00425	0.333585	0.484365	-6.47476
Q93015	NAA80	1.24598	16.5707	1.0076	0.333533	0.484365	-6.28802
P30153	PPP2R1A	0.136043	25.5222	1.00279	0.334262	0.485268	-6.47621
P50747	HLCS	0.146439	20.8984	1.0013	0.334955	0.486034	-6.47769
Q15427	SF3B4	0.604699	18.8133	1.00138	0.334916	0.486034	-6.47761
Q9NXC5	MIOS	0.14708	21.6577	1.00133	0.334942	0.486034	-6.47766
P62736	ACTA2	-0.168052	25.8352	-1.00101	0.335092	0.486074	-6.47798
Q99633	PRPF18	-0.152039	18.1458	-1.00108	0.335057	0.486074	-6.47791
P61586	RHOA	0.139272	22.9396	1.00073	0.335219	0.486103	-6.47825
Q52MB2	CCDC184	0.868726	15.3865	1.01238	0.335222	0.486103	-6.34678
P35052	GPC1	-0.874476	17.0374	-1.00025	0.335445	0.486345	-6.47873
P16435	POR	0.129494	23.9674	0.999757	0.335674	0.486542	-6.47922
Q5W0B7	TMEM236	-0.444923	16.56	-0.999721	0.335691	0.486542	-6.47926
P60228	EIF3E	-0.0925559	23.9032	-0.999536	0.335777	0.486586	-6.47944
Q8WZ73	RFFL	-0.289952	16.483	-0.999147	0.335958	0.486769	-6.47983
O94888	UBXN7	-0.140084	21.5908	-0.998718	0.336158	0.486961	-6.48025
Q15043	SLC39A14	-0.285119	19.8246	-0.998627	0.336201	0.486961	-6.48034
Q96Q04	LMTK3	-0.45547	13.7663	-1.06317	0.336326	0.487062	-6.25917
O14972	VPS26C	0.162525	20.2408	0.998105	0.336444	0.487154	-6.48086
Q9H3S7	PTPN23	-0.108419	23.1047	-0.997688	0.336639	0.487355	-6.48127
Q69YL0	NCBP2AS2	0.360642	18.1934	0.997443	0.336753	0.487441	-6.48151
Q96MI6	PPM1M	-0.538945	15.9894	-0.997286	0.336827	0.487467	-6.48167
Q9Y2D2	SLC35A3	-0.301489	17.2797	-0.996993	0.336964	0.487585	-6.48196
Q16585	SGCB	0.582293	17.6254	0.996562	0.337165	0.487797	-6.48238
P51797	CLCN6	0.921521	17.6664	0.996187	0.337341	0.48796	-6.48275
Q7Z5Q1	CPEB2	0.674857	15.4736	0.996085	0.337388	0.48796	-6.48285
P48729	CSNK1A1	0.111106	21.7749	0.995189	0.337807	0.488485	-6.48374
O14994	SYN3	-1.07597	15.3547	-0.995062	0.337867	0.488491	-6.48386
B7ZAP0	RABGAP1L	-0.195792	18.1197	-0.99471	0.338032	0.48857	-6.48421
Q9P2J9	PDP2	0.252713	17.6641	0.994783	0.337998	0.48857	-6.48414
Q92616	GCN1	-0.10637	25.4391	-0.994397	0.338178	0.488702	-6.48452
Q9UIF8	BAZ2B	-1.12591	16.231	-0.993751	0.338481	0.489059	-6.48516
Q00587	CDC42EP1	-0.532769	17.0075	-1.00948	0.33911	0.489887	-6.57146
Q16512	PKN1	-0.108848	20.3371	-0.991822	0.339386	0.490206	-6.48706
Q09028	RBBP4	0.126447	23.112	0.99134	0.339613	0.490453	-6.48753
Q8N8D1	PDCD7	-1.16475	15.7945	-0.989241	0.3406	0.491734	-6.48959
Q8TDP1	RNASEH2C	-0.225811	17.4506	-0.989218	0.340611	0.491734	-6.48962
Q96N11	INTS15	0.179515	19.004	0.988667	0.340871	0.492028	-6.49016
Q14738	PPP2R5D	0.124012	22.3901	0.98831	0.341039	0.49219	-6.49051
Q15723	ELF2	0.21446	17.7864	0.987587	0.34138	0.492601	-6.49122
Q5M775	SPECC1	-0.482912	18.3149	-0.98741	0.341463	0.492641	-6.49139
Q8N2C7	UNC80	1.59577	15.3422	0.987197	0.341564	0.492705	-6.4916
P07108	DBI	-0.321442	21.8706	-0.98693	0.34169	0.492807	-6.49186
P26374	CHML	-1.0828	15.3719	-0.989617	0.341896	0.492943	-6.30575
Q8N448	LNX2	-0.742009	15.4654	-0.986602	0.341844	0.492943	-6.49218
P00325	ADH1B	-1.10717	19.8615	-0.985981	0.342138	0.493211	-6.49279
O75695	RP2	0.17747	19.5898	0.984369	0.3429	0.494229	-6.49437
Q9HAT8	PELI2	0.705912	15.5874	0.983941	0.343103	0.49444	-6.49479
Q96BZ8	LENG1	0.64869	18.3079	0.982845	0.343622	0.495107	-6.49586
Q9ULK5	VANGL2	-1.03733	17.5931	-0.98251	0.34378	0.495255	-6.49618
P17181	IFNAR1	0.508718	15.2042	0.985461	0.34385	0.495274	-6.45765
Q9H8M7	MINDY3	0.215863	19.5981	0.982148	0.343952	0.495341	-6.49654
Q9HAF1	MEAF6	0.301054	17.1906	0.981947	0.344047	0.495397	-6.49673
Q14435	GALNT3	-0.202546	18.1876	-0.981095	0.344452	0.495811	-6.49757
Q8TE82	SH3TC1	0.560569	16.9947	0.981199	0.344402	0.495811	-6.49746
Q9UDR5	AASS	-0.15008	21.0349	-0.980985	0.344504	0.495811	-6.49767
A6NIH7	UNC119B	0.146073	20.953	0.980819	0.344583	0.495844	-6.49783
Q92783	STAM	0.125464	22.3228	0.980413	0.344776	0.49604	-6.49823
O43678	NDUFA2	-0.274911	19.1811	-0.980118	0.344916	0.496161	-6.49852
Q15735	INPP5J	0.559141	15.8331	0.982745	0.345132	0.49639	-6.4603
Q9UK53	ING1	-0.346925	18.4127	-0.979505	0.345207	0.496418	-6.49911
P30566	ADSL	0.117606	23.0612	0.979093	0.345403	0.49662	-6.49952
Q92574	TSC1	-0.129206	19.5702	-0.978357	0.345754	0.497042	-6.50023
Q15771	RAB30	0.354499	18.9294	0.977677	0.346077	0.497426	-6.50089
Q96FV9	THOC1	0.162652	21.0307	0.977419	0.3462	0.497467	-6.50114
Q9H6K1	ILRUN	-0.245129	17.9661	-0.977381	0.346218	0.497467	-6.50118
Q14534	SQLE	-0.151106	20.2961	-0.976753	0.346517	0.497815	-6.50179
O60733	PLA2G6	-0.218817	18.9671	-0.976372	0.346699	0.497996	-6.50216
Q92785	DPF2	0.123262	20.8677	0.975642	0.347048	0.498415	-6.50287
O14798	TNFRSF10C	-0.589199	14.9537	-0.978258	0.347256	0.498484	-6.46467
O15260	SURF4	0.121684	24.4257	0.974949	0.347379	0.498484	-6.50354
Q13164	MAPK7	-0.285604	19.3445	-0.975049	0.347331	0.498484	-6.50344
Q9H8N7	ZNF395	-0.890662	14.3585	-0.998487	0.347281	0.498484	-6.34842
Q9Y3I0	RTCB	0.111437	25.0075	0.975199	0.347259	0.498484	-6.5033
P31942	HNRNPH3	0.30758	23.3339	0.973757	0.347948	0.49922	-6.5047
O15145	ARPC3	0.165772	22.9235	0.972826	0.348393	0.499451	-6.5056
P61073	CXCR4	-0.938854	16.9584	-1.00514	0.348299	0.499451	-6.56858
Q86SE5	RALYL	1.53591	14.9527	0.984187	0.348235	0.499451	-6.37695
Q86YP4	GATAD2A	-0.188239	19.6958	-0.972591	0.348506	0.499451	-6.50583
Q96C11	FGGY	0.240676	17.6776	0.972593	0.348505	0.499451	-6.50582
Q9NPF0	CD320	0.228792	18.4402	0.973135	0.348245	0.499451	-6.5053
Q9UKY7	CDV3	0.225111	22.5665	0.972869	0.348373	0.499451	-6.50556
Q9UG56	PISD	-0.58698	19.4376	-0.972181	0.348702	0.499652	-6.50622
O43663	PRC1	-0.766876	16.1192	-0.972026	0.348776	0.499677	-6.50637
O95461	LARGE1	-0.393073	16.8278	-0.971771	0.348899	0.499771	-6.50662
Q9Y546	LRRC42	-0.177914	19.8482	-0.970746	0.34939	0.500393	-6.50761
Q9BRR8	GPATCH1	-1.0034	15.2591	-0.973461	0.349538	0.500525	-6.46933
Q969V6	MRTFA	0.292607	17.0746	0.968609	0.350416	0.5017	-6.50967
Q9Y3L5	RAP2C	-0.280516	17.7746	-0.967422	0.350987	0.502435	-6.51082
Q5T0T0	MARCHF8	1.984	16.8272	0.967274	0.351058	0.502455	-6.51096
P04626	ERBB2	-0.998136	16.0747	-0.98288	0.351347	0.502788	-6.372
O75170	PPP6R2	-0.151499	22.6546	-0.966083	0.351631	0.502974	-6.51211
Q96L91	EP400	0.180243	20.0042	0.966163	0.351593	0.502974	-6.51203
Q9NPG3	UBN1	0.380714	17.5048	0.966048	0.351648	0.502974	-6.51214
Q92581	SLC9A6	0.825279	19.6036	0.96492	0.352192	0.50367	-6.51322
Q9BQA9	CYBC1	-0.12723	20.2397	-0.964641	0.352326	0.50378	-6.51349
Q96AT9	RPE	0.591025	19.2416	0.963968	0.352651	0.504163	-6.51414
A6NJ78	METTL15	-0.181029	19.3972	-0.963232	0.353006	0.504315	-6.51484
O00506	STK25	0.157049	18.731	0.963136	0.353053	0.504315	-6.51494
P25789	PSMA4	-0.0972034	23.7517	-0.963565	0.352846	0.504315	-6.51453
Q658Y4	FAM91A1	0.108539	22.0409	0.963105	0.353068	0.504315	-6.51497
Q96N66	MBOAT7	0.212434	22.0175	0.963369	0.35294	0.504315	-6.51471
Q9Y6D0	SELENOK	-0.869034	15.0945	-0.969561	0.3531	0.504315	-6.30989
Q92623	TTC9	1.05756	18.0495	0.962548	0.353337	0.504571	-6.5155
Q9BYH1	SEZ6L	0.210604	20.3756	0.962379	0.353419	0.504606	-6.51566
P53794	SLC5A3	-0.476573	17.2219	-0.961805	0.353696	0.504724	-6.51621
Q6NXT4	SLC30A6	-0.199813	18.7794	-0.961749	0.353723	0.504724	-6.51627
Q9H5N1	RABEP2	-0.145322	21.5788	-0.961735	0.35373	0.504724	-6.51628
Q9Y5L4	TIMM13	-0.486578	18.1121	-0.961742	0.353727	0.504724	-6.51627
O75477	ERLIN1	-0.340552	20.2267	-0.961325	0.353929	0.504926	-6.51667
Q92526	CCT6B	0.377743	18.5359	0.961054	0.35406	0.50503	-6.51693
Q8NBJ7	SUMF2	0.161116	23.0067	0.959822	0.354657	0.5058	-6.51811
Q14520	HABP2	-0.18227	18.8101	-0.959123	0.354995	0.50612	-6.51878
Q96SZ5	ADO	0.161783	20.256	0.95913	0.354992	0.50612	-6.51877
Q6ZU65	UBN2	-0.320437	17.832	-0.958966	0.355072	0.506147	-6.51893
Q6PKC3	TXNDC11	-0.483876	17.5624	-0.958505	0.355295	0.506384	-6.51937
Q9NUH8	TMEM14B	-0.681959	13.8153	-0.958211	0.355438	0.506505	-6.51965
Q96EE3	SEH1L	0.193402	20.8851	0.957118	0.355969	0.507179	-6.5207
Q9H074	PAIP1	-0.216433	22.0145	-0.956708	0.356168	0.507381	-6.52109
Q9UNK9	ANGEL1	-0.189766	18.8438	-0.954403	0.35729	0.508897	-6.52328
P31949	S100A11	-0.393376	21.0379	-0.954161	0.357408	0.508983	-6.52351
P21549	AGXT	-0.86543	13.404	-0.984785	0.357534	0.50908	-6.58871
Q16515	ASIC2	0.830605	16.4571	0.953452	0.357753	0.509311	-6.52419
O95528	SLC2A10	0.386073	17.4879	0.95221	0.358359	0.510008	-6.52537
Q9Y5Z6	B3GALT1	0.711039	16.4312	0.952282	0.358324	0.510008	-6.5253
Q9BSA9	TMEM175	0.259612	19.1221	0.951698	0.35861	0.510282	-6.52586
Q9NQ11	ATP13A2	0.71599	18.2944	0.951458	0.358727	0.510366	-6.52608
Q6P2E9	EDC4	0.129027	23.3558	0.951244	0.358831	0.510433	-6.52629
P35606	COPB2	-0.12891	25.1836	-0.950825	0.359036	0.510642	-6.52668
O75151	PHF2	0.508993	16.7553	0.950206	0.359339	0.510763	-6.52727
O94818	NOL4	0.145728	20.0697	0.950101	0.35939	0.510763	-6.52737
P33240	CSTF2	0.494846	18.2205	0.950198	0.359343	0.510763	-6.52728
P35219	CA8	-0.365994	18.9564	-0.950347	0.35927	0.510763	-6.52714
Q7Z6M2	FBXO33	0.268532	17.236	0.950059	0.359411	0.510763	-6.52741
Q13424	SNTA1	0.258579	18.882	0.949495	0.359687	0.511057	-6.52795
Q9NYK5	MRPL39	0.11303	21.5339	0.949399	0.359734	0.511057	-6.52804
Q92917	GPKOW	-0.147199	20.9056	-0.949267	0.359799	0.511067	-6.52816
Q86U70	LDB1	0.203775	20.552	0.948598	0.360126	0.511367	-6.5288
Q9BPX5	ARPC5L	0.214888	21.2067	0.948648	0.360101	0.511367	-6.52875
Q15911	ZFHX3	0.550035	16.4208	0.94831	0.360267	0.511485	-6.52907
Q15024	EXOSC7	-0.329486	20.3918	-0.947204	0.360809	0.512173	-6.53011
Q9UBE8	NLK	0.370553	14.8641	0.946006	0.361397	0.512925	-6.53125
Q76EJ3	SLC35D2	-0.613463	14.5381	-0.945512	0.36164	0.513187	-6.53171
Q9BY77	POLDIP3	-0.158633	20.1249	-0.944774	0.362003	0.513619	-6.53241
P31040	SDHA	-0.218313	24.3601	-0.943952	0.362407	0.513971	-6.53319
Q8ND23	CARMIL3	0.729134	14.601	0.950228	0.362407	0.513971	-6.41169
Q9HCP0	CSNK1G1	0.682593	15.0085	0.943889	0.362438	0.513971	-6.53325
Q9Y3B2	EXOSC1	-0.17561	19.2104	-0.943796	0.362484	0.513971	-6.53333
Q9H3K6	BOLA2	-0.314798	20.0851	-0.943462	0.362649	0.514121	-6.53365
Q9H3K6	BOLA2B	-0.314798	20.0851	-0.943462	0.362649	0.514121	-6.53365
A2RUC4	TYW5	0.147501	19.1945	0.94313	0.362812	0.514188	-6.53396
Q7Z7A3	CTU1	-0.766983	17.7661	-0.943168	0.362793	0.514188	-6.53393
A0JNW5	BLTP3B	0.275349	20.7046	0.940774	0.363973	0.515337	-6.53618
P31751	AKT2	0.220715	20.331	0.940786	0.363968	0.515337	-6.53617
P49356	FNTB	-0.370743	20.7222	-0.941267	0.36373	0.515337	-6.53572
P68366	TUBA4A	0.091177	24.9183	0.94083	0.363946	0.515337	-6.53613
Q6P1N0	CC2D1A	0.121772	21.9896	0.94094	0.363892	0.515337	-6.53602
Q9GZZ9	UBA5	0.104092	21.1985	0.941157	0.363785	0.515337	-6.53582
O95249	GOSR1	0.106025	21.1188	0.940613	0.364053	0.515367	-6.53633
Q9BQE9	BCL7B	0.612791	16.1804	0.939609	0.364549	0.515986	-6.53727
Q13510	ASAH1	-0.211294	23.5991	-0.939342	0.364681	0.51609	-6.53752
Q15020	SART3	0.126075	23.6907	0.93885	0.364924	0.516295	-6.53799
Q86UA1	PRPF39	-0.118792	20.2824	-0.938812	0.364943	0.516295	-6.53802
P62834	RAP1A	0.140042	21.4713	0.938328	0.365182	0.516385	-6.53848
Q9NXW2	DNAJB12	0.298711	19.8725	0.938507	0.365094	0.516385	-6.53831
Q9UK76	JPT1	0.682133	19.7946	0.938441	0.365127	0.516385	-6.53837
Q9NV06	DCAF13	0.711441	15.31	0.937709	0.365489	0.516735	-6.53906
Q8TEP8	CEP192	-0.869709	13.5329	-0.947787	0.365577	0.516778	-6.33656
Q9Y2G3	ATP11B	0.138249	19.7918	0.935908	0.366381	0.517831	-6.54074
Q8WWH5	TRUB1	0.201591	19.9042	0.935735	0.366467	0.517869	-6.54091
O43462	MBTPS2	0.170487	18.0437	0.93519	0.366737	0.518168	-6.54141
Q02878	RPL6	0.102488	25.3573	0.934882	0.36689	0.518301	-6.5417
P40429	RPL13A	0.116296	23.8538	0.934744	0.366959	0.518315	-6.54183
P01111	NRAS	-0.213467	18.8702	-0.934258	0.3672	0.518361	-6.54229
Q5VZL5	ZMYM4	0.341961	20.2161	0.93445	0.367105	0.518361	-6.54211
Q8N1F7	NUP93	0.326362	22.0734	0.934205	0.367226	0.518361	-6.54234
Q92786	PROX1	0.696947	17.9069	0.934427	0.367116	0.518361	-6.54213
Q13541	EIF4EBP1	0.650836	18.1771	0.933791	0.367432	0.518485	-6.54272
Q96EW2	HSPBAP1	-0.385363	17.126	-0.933908	0.367373	0.518485	-6.54261
Q3ZAQ7	VMA21	0.11517	18.5453	0.933536	0.367558	0.518581	-6.54296
Q5T2T1	MPP7	-0.31849	17.3351	-0.932747	0.36795	0.519051	-6.5437
Q9BRT9	GINS4	1.05586	15.5894	0.953805	0.368107	0.519189	-6.30053
P84101	SERF2	0.24541	19.69	0.932268	0.368189	0.519221	-6.54414
Q9Y2G1	MYRF	-0.428663	16.5085	-0.932074	0.368285	0.519274	-6.54433
Q9UBQ5	EIF3K	-0.133732	22.5087	-0.930848	0.368896	0.520052	-6.54547
Q92729	PTPRU	-0.335286	16.5724	-0.930404	0.369117	0.520281	-6.54588
P19338	NCL	-0.101593	26.0472	-0.929157	0.369739	0.521074	-6.54704
P38936	CDKN1A	1.75357	13.5239	0.933098	0.370798	0.522377	-6.50564
Q7Z739	YTHDF3	0.110831	21.1346	0.926951	0.370841	0.522377	-6.54909
Q9P0J7	KCMF1	-0.154201	19.5601	-0.926966	0.370834	0.522377	-6.54908
Q9BW72	HIGD2A	0.892848	16.9522	0.926265	0.371184	0.522777	-6.54973
P20618	PSMB1	-0.0932567	24.0918	-0.925612	0.371511	0.523153	-6.55033
Q13347	EIF3I	-0.0853694	23.4365	-0.925449	0.371593	0.523185	-6.55048
P98172	EFNB1	-0.835918	17.3904	-0.925192	0.371721	0.523282	-6.55072
Q96SZ6	CDK5RAP1	0.176862	18.5783	0.925029	0.371803	0.523314	-6.55087
Q70EL1	USP54	-0.626947	15.2336	-0.924651	0.371993	0.523497	-6.55122
Q6ZN54	DEF8	-0.504539	17.0257	-0.924071	0.372283	0.523822	-6.55176
Q96IU4	ABHD14B	-0.327765	23.0068	-0.923772	0.372433	0.523949	-6.55204
Q6P6B1	ERICH5	0.410229	21.1207	0.923207	0.372717	0.524265	-6.55256
Q99720	SIGMAR1	0.105662	20.814	0.922738	0.372952	0.524512	-6.55299
Q96GV9	MACIR	0.587422	15.5322	0.92228	0.373182	0.524752	-6.55342
Q96KP4	CNDP2	-0.112386	25.2773	-0.922087	0.373279	0.524805	-6.5536
P63279	UBE2I	0.18346	21.2002	0.921374	0.373638	0.525225	-6.55425
O14579	COPE	-0.153822	23.4875	-0.920712	0.37397	0.525609	-6.55487
Q96GA3	LTV1	-0.58234	16.5641	-0.919897	0.37438	0.526102	-6.55562
Q9Y265	RUVBL1	0.120353	23.9456	0.919333	0.374664	0.526416	-6.55614
Q3MIX3	ADCK5	0.248938	17.9304	0.918912	0.374876	0.52663	-6.55652
O95402	MED26	-0.42752	16.4368	-0.918005	0.375334	0.527121	-6.55736
Q7Z589	EMSY	0.249494	18.6427	0.917982	0.375345	0.527121	-6.55738
Q15796	SMAD2	0.123489	20.3655	0.917425	0.375626	0.527432	-6.55789
Q96BX8	MOB3A	0.218684	18.632	0.917065	0.375808	0.527602	-6.55822
Q9BTK6	PAGR1	-0.469385	17.0317	-0.915918	0.376387	0.528332	-6.55928
Q8NI37	PPTC7	0.182661	18.736	0.915664	0.376515	0.528428	-6.55951
Q96L93	KIF16B	0.633708	17.8388	0.915461	0.376618	0.528488	-6.5597
O43505	B4GAT1	0.193798	21.8172	0.914779	0.376963	0.528887	-6.56032
O60502	OGA	-0.404235	20.3679	-0.914191	0.37726	0.529136	-6.56086
O94830	DDHD2	0.116952	21.3112	0.914299	0.377206	0.529136	-6.56076
P28066	PSMA5	-0.11173	24.3503	-0.91386	0.377427	0.529287	-6.56117
Q9P021	CRIPT	0.124074	18.734	0.913474	0.377623	0.529477	-6.56152
Q9UNM6	PSMD13	0.0849169	24.3942	0.912584	0.378074	0.530025	-6.56234
Q8N2W9	PIAS4	0.293784	18.4162	0.911124	0.378814	0.530978	-6.56367
P78332	RBM6	-0.822126	18.913	-0.910796	0.378981	0.531128	-6.56397
Q9HCJ3	RAVER2	-0.699247	19.2779	-0.910383	0.379191	0.531337	-6.56435
P46779	RPL28	0.110459	23.2719	0.909857	0.379458	0.531626	-6.56483
Q8IZU2	WDR17	0.603264	18.8022	0.908611	0.380091	0.532429	-6.56597
Q6UX04	CWC27	-0.138948	20.1136	-0.908336	0.380231	0.532541	-6.56622
Q9NVN8	GNL3L	-0.189018	18.7494	-0.908178	0.380311	0.532569	-6.56636
Q14980	NUMA1	0.14164	24.0808	0.907557	0.380628	0.532927	-6.56693
Q9HAN9	NMNAT1	-0.108166	21.0478	-0.907014	0.380904	0.533229	-6.56742
C9J7I0	UMAD1	0.179932	16.9632	0.906785	0.381021	0.533278	-6.56763
Q8WX92	NELFB	-0.151053	21.2714	-0.906709	0.38106	0.533278	-6.5677
P06276	BCHE	0.831825	16.9078	0.916155	0.381147	0.533316	-6.43773
Q8N568	DCLK2	-0.861848	15.5718	-0.906258	0.381289	0.53343	-6.56811
Q5T3I0	GPATCH4	-0.629025	15.4662	-0.908722	0.381384	0.533478	-6.5302
Q9UJF2	RASAL2	-0.188747	18.2668	-0.905359	0.381748	0.533902	-6.56893
P62701	RPS4X	-0.0835404	25.2029	-0.905147	0.381856	0.533968	-6.56912
Q9Y6D6	ARFGEF1	-0.124546	22.6138	-0.904903	0.38198	0.534058	-6.56934
P63208	SKP1	-0.102582	23.8882	-0.904034	0.382424	0.534551	-6.57013
Q8IZ40	RCOR2	-0.269203	19.034	-0.903975	0.382454	0.534551	-6.57018
O94776	MTA2	0.122389	21.162	0.903651	0.38262	0.534697	-6.57048
Q9BZ76	CNTNAP3	0.559113	14.4878	0.913072	0.38269	0.53471	-6.43822
P17096	HMGA1	0.204811	22.2442	0.903179	0.382861	0.534865	-6.57091
P27701	CD82	0.495489	18.6852	0.902883	0.383012	0.534907	-6.57118
Q9H079	KATNBL1	0.646961	14.3534	0.902961	0.382973	0.534907	-6.5711
Q9NX08	COMMD8	0.325225	19.7245	0.902708	0.383102	0.534947	-6.57133
P05204	HMGN2	0.33299	19.9455	0.902475	0.383221	0.535029	-6.57155
Q86YS7	C2CD5	0.111662	21.8305	0.901964	0.383482	0.535309	-6.57201
O96028	NSD2	-0.296306	18.1574	-0.901639	0.383649	0.535457	-6.5723
P53634	CTSC	-0.224969	24.279	-0.901224	0.383861	0.535499	-6.57268
Q14919	DRAP1	-0.116021	21.2946	-0.901289	0.383828	0.535499	-6.57262
Q8TBM8	DNAJB14	0.196181	18.7723	0.901421	0.38376	0.535499	-6.5725
Q5XPI4	RNF123	-0.140275	20.3469	-0.901017	0.383967	0.535562	-6.57287
Q5D862	FLG2	1.44317	15.2883	0.905839	0.384432	0.536126	-6.49383
Q12872	SFSWAP	-0.235945	18.6092	-0.899873	0.384553	0.53621	-6.5739
P46776	RPL27A	-0.0873467	24.0509	-0.899749	0.384617	0.536214	-6.57401
O15511	ARPC5	0.211856	22.809	0.899476	0.384757	0.536324	-6.57426
Q5T2W1	PDZK1	-0.307738	24.1646	-0.8984	0.385309	0.537009	-6.57523
P08579	SNRPB2	0.120674	21.4004	0.897578	0.385732	0.53726	-6.57597
P11908	PRPS2	0.149773	23.946	0.8974	0.385823	0.53726	-6.57613
P15170	GSPT1	0.106273	22.1141	0.897926	0.385553	0.53726	-6.57566
Q8N1F8	STK11IP	0.102939	20.7808	0.897335	0.385857	0.53726	-6.57619
Q92546	RGP1	0.351371	18.4592	0.897749	0.385644	0.53726	-6.57582
Q92845	KIFAP3	0.140599	21.3663	0.897497	0.385773	0.53726	-6.57605
Q99807	COQ7	-0.130028	19.7527	-0.89722	0.385916	0.53726	-6.5763
P07711	CTSL	-0.172999	21.3209	-0.895499	0.386801	0.538217	-6.57785
Q5JY77	GPRASP1	0.849684	15.7018	0.895374	0.386865	0.538217	-6.57796
Q7Z6L0	PRRT2	-0.853592	14.3175	-0.93282	0.386908	0.538217	-6.16619
Q86W50	METTL16	0.249414	19.8169	0.895295	0.386906	0.538217	-6.57803
Q96JQ0	DCHS1	-0.578495	17.2646	-0.895356	0.386874	0.538217	-6.57798
Q1KMD3	HNRNPUL2	0.251607	24.5042	0.893677	0.387739	0.539147	-6.57949
Q6PJG2	MIDEAS	0.179985	16.7358	0.893793	0.38768	0.539147	-6.57938
Q8IVH8	MAP4K3	-0.188625	19.4609	-0.893518	0.387822	0.539147	-6.57963
Q9Y5M8	SRPRB	-0.098944	23.1065	-0.893532	0.387814	0.539147	-6.57962
Q53G59	KLHL12	0.460071	15.529	0.895412	0.388175	0.539553	-6.39415
P11802	CDK4	0.264663	18.4944	0.892661	0.388264	0.539592	-6.5804
Q96I34	PPP1R16A	0.181024	17.2872	0.892185	0.388509	0.539808	-6.58083
Q9UI26	IPO11	-0.131265	20.8408	-0.892122	0.388542	0.539808	-6.58088
Q9UNH6	SNX7	0.232104	21.1528	0.891223	0.389006	0.540368	-6.58169
O75381	PEX14	-0.203467	20.6981	-0.889822	0.389731	0.541289	-6.58294
A6NHR9	SMCHD1	-0.234875	20.8928	-0.889566	0.389863	0.541388	-6.58317
Q8N983	MRPL43	0.0898054	20.4865	0.889184	0.390061	0.541577	-6.58352
O95319	CELF2	0.282977	20.8187	0.887924	0.390713	0.542398	-6.58464
P62879	GNB2	0.354881	22.5514	0.887262	0.391057	0.542789	-6.58523
O75534	CSDE1	0.130551	23.8463	0.887069	0.391157	0.542843	-6.58541
O43493	TGOLN2	-0.161882	20.6245	-0.886851	0.39127	0.542914	-6.5856
P04179	SOD2	-0.186911	23.4937	-0.886194	0.391611	0.543302	-6.58619
Q5TC12	ATPAF1	0.112516	20.0738	0.885885	0.391771	0.543439	-6.58646
P47755	CAPZA2	0.155558	24.6188	0.885534	0.391954	0.543606	-6.58678
Q96AC1	FERMT2	-0.101573	22.2587	-0.885415	0.392016	0.543606	-6.58688
P00480	OTC	-0.415476	16.297	-0.903379	0.392712	0.544342	-6.75392
P78563	ADARB1	-0.461601	16.0349	-0.884146	0.392675	0.544342	-6.58801
Q04726	TLE3	-0.206887	20.2453	-0.884038	0.392731	0.544342	-6.58811
O60662	KLHL41	0.653631	16.3866	0.883804	0.392853	0.544425	-6.58832
O75051	PLXNA2	0.269247	21.7097	0.882897	0.393325	0.544913	-6.58912
P09327	VIL1	0.173475	26.0918	0.882772	0.39339	0.544913	-6.58924
P52888	THOP1	0.109995	22.9778	0.882805	0.393373	0.544913	-6.58921
A6H8Y1	BDP1	-0.193796	18.447	-0.882631	0.393464	0.544929	-6.58936
Q96EY8	MMAB	-0.123797	20.6945	-0.882308	0.393632	0.545076	-6.58965
Q96C45	ULK4	0.724855	14.5687	0.88175	0.393923	0.545394	-6.59014
Q5VWW1	C1QL3	-0.346607	18.0504	-0.881579	0.394012	0.545431	-6.5903
Q15390	MTFR1	-0.598061	16.2861	-0.880671	0.394485	0.546001	-6.5911
Q8IZD4	DCP1B	0.108198	19.5145	0.880069	0.394799	0.54635	-6.59163
P33992	MCM5	-0.358616	20.4504	-0.878931	0.395394	0.547087	-6.59264
P00519	ABL1	0.183154	20.1337	0.878125	0.395815	0.547584	-6.59336
Q9UJX5	ANAPC4	-0.245364	19.2516	-0.877454	0.396166	0.547902	-6.59395
Q9Y2S6	TMA7	0.120989	21.6852	0.877447	0.39617	0.547902	-6.59396
P55036	PSMD4	0.0907137	23.8714	0.877131	0.396335	0.547959	-6.59424
Q8TBF4	ZCRB1	-0.490662	17.0375	-0.877182	0.396308	0.547959	-6.59419
Q8NC54	C5orf15	-0.171429	17.3903	-0.8765	0.396666	0.548244	-6.59479
Q9NQ66	PLCB1	-0.242836	20.7324	-0.876584	0.396622	0.548244	-6.59472
O95786	RIGI	0.274012	20.9024	0.876133	0.396858	0.548388	-6.59512
P35268	RPL22	0.0948751	23.2901	0.876064	0.396894	0.548388	-6.59518
Q9HCY8	S100A14	-1.83228	16.4932	-0.911784	0.397033	0.548494	-6.15854
Q15831	STK11	0.232934	17.4818	0.875051	0.397425	0.548778	-6.59607
Q7Z769	SLC35E3	0.191557	17.0856	0.875158	0.397369	0.548778	-6.59598
Q9NRU3	CNNM1	-1.15705	13.4587	-0.894109	0.397362	0.548778	-6.30853
O75843	AP1G2	-0.158525	21.4955	-0.874703	0.397607	0.548943	-6.59638
Q86Y37	CACUL1	-0.103807	19.5029	-0.874351	0.397792	0.549112	-6.59669
O15372	EIF3H	-0.0804381	23.4103	-0.874182	0.397881	0.549149	-6.59684
Q567U6	CCDC93	0.12321	21.7395	0.873981	0.397986	0.549208	-6.59702
O95239	KIF4A	-0.948675	16.9211	-0.873657	0.398156	0.549271	-6.5973
P04183	TK1	-0.372784	18.2013	-0.873696	0.398136	0.549271	-6.59727
Q9NRA0	SPHK2	0.185591	19.7396	0.873145	0.398425	0.549556	-6.59775
Q9UP65	PLA2G4C	0.19356	16.1389	0.872459	0.398785	0.549967	-6.59836
Q8WVM0	TFB1M	0.181461	18.7387	0.872154	0.398946	0.550102	-6.59862
Q02086	SP2	0.34579	15.4436	0.871308	0.399391	0.55063	-6.59937
Q9UNN5	FAF1	-0.114498	20.6261	-0.870929	0.39959	0.550819	-6.5997
Q13503	MED21	0.379782	17.5732	0.870698	0.399712	0.5509	-6.5999
Q9BZH6	WDR11	-0.110247	22.7847	-0.870095	0.400029	0.551252	-6.60043
Q8TC12	RDH11	0.17899	22.9962	0.869661	0.400257	0.55148	-6.60081
Q7Z3B1	NEGR1	-0.395033	20.2973	-0.869106	0.40055	0.551797	-6.6013
O75052	NOS1AP	-0.752141	13.2064	-0.881301	0.401076	0.552435	-6.46411
O14653	GOSR2	0.148217	20.4897	0.867048	0.401636	0.55312	-6.6031
O15021	MAST4	0.327253	19.6253	0.866686	0.401827	0.553297	-6.60342
Q53GS7	GLE1	0.88171	14.3037	0.874855	0.402175	0.553689	-6.46422
Q5VYX0	RNLS	0.323818	17.7988	0.865621	0.40239	0.553899	-6.60435
O14818	PSMA7	-0.0882743	24.4847	-0.865078	0.402677	0.554183	-6.60483
Q8NF37	LPCAT1	-0.102162	21.0335	-0.864992	0.402722	0.554183	-6.6049
Q9UPT6	MAPK8IP3	-0.26866	21.5224	-0.86454	0.402962	0.554426	-6.6053
Q14693	LPIN1	0.256519	17.1383	0.864001	0.403247	0.554732	-6.60577
O75531	BANF1	-0.217942	20.9666	-0.863505	0.40351	0.555007	-6.6062
P22670	RFX1	-0.274002	20.6928	-0.862954	0.403802	0.555322	-6.60668
Q6ZUJ8	PIK3AP1	0.666843	15.3071	0.862432	0.404078	0.555615	-6.60713
P82979	SARNP	0.173496	22.1776	0.862056	0.404278	0.555803	-6.60746
P21359	NF1	0.0882912	21.7353	0.86188	0.404371	0.555845	-6.60761
O76095	JTB	0.323199	17.801	0.861566	0.404538	0.555987	-6.60789
A5YM69	ARHGEF35	-0.711147	14.4646	-0.863336	0.404877	0.556367	-6.60494
Q6NUT3	MFSD12	0.546106	14.7427	0.86047	0.40512	0.556498	-6.60884
Q96PU4	UHRF2	0.271625	17.404	0.860542	0.405081	0.556498	-6.60878
Q96SB3	PPP1R9B	0.451887	19.0812	0.86039	0.405162	0.556498	-6.60891
Q8NI36	NA	-0.143196	18.7955	-0.859643	0.405559	0.556957	-6.60956
P21127	CDK11B	0.269243	21.1652	0.859131	0.405831	0.557236	-6.61
Q92600	CNOT9	-0.123458	21.2842	-0.859023	0.405889	0.557236	-6.6101
Q8TAA9	VANGL1	-0.3661	16.9491	-0.858717	0.406052	0.557373	-6.61036
O75955	FLOT1	0.202101	22.5212	0.857858	0.406509	0.557914	-6.61111
P07910	HNRNPC	0.281071	25.7972	0.856788	0.407078	0.558608	-6.61203
Q9UPT9	USP22	0.23168	19.7493	0.855712	0.407652	0.559308	-6.61296
P0C7X2	ZNF688	0.30917	15.3617	0.855231	0.407909	0.559574	-6.61338
Q8NFF5	FLAD1	-0.103595	21.1619	-0.855029	0.408017	0.559635	-6.61356
O75154	RAB11FIP3	-0.569722	15.678	-0.856788	0.408346	0.559912	-6.61063
Q14669	TRIP12	0.118043	21.0545	0.854499	0.4083	0.559912	-6.61401
O14920	IKBKB	-0.172458	19.5605	-0.854107	0.408509	0.560048	-6.61435
Q9NQ50	MRPL40	0.280743	20.1091	0.853866	0.408637	0.560137	-6.61456
Q9BZI1	IRX2	-1.26719	17.6972	-0.856095	0.408714	0.560156	-6.42876
Q8N6L1	KRTCAP2	-0.203616	18.7823	-0.853319	0.40893	0.560364	-6.61503
Q96SW2	CRBN	0.173302	20.2089	0.852756	0.40923	0.560689	-6.61552
Q92982	NINJ1	-0.475024	14.6316	-0.886846	0.409295	0.560691	-6.67596
Q08379	GOLGA2	0.124631	22.8281	0.852363	0.409441	0.560803	-6.61586
O95989	NUDT3	0.309815	20.8094	0.851828	0.409727	0.561108	-6.61632
Q9HBL8	NMRAL1	-0.224598	18.9586	-0.85115	0.41009	0.561517	-6.6169
P63146	UBE2B	0.727712	16.4046	0.850466	0.410456	0.561932	-6.61749
Q13185	CBX3	-0.284959	21.9443	-0.849866	0.410778	0.561977	-6.61801
Q6UXT9	ABHD15	-0.116295	19.9475	-0.84981	0.410808	0.561977	-6.61805
Q8NHQ9	DDX55	-0.753598	18.6392	-0.850243	0.410576	0.561977	-6.61768
Q9H446	RWDD1	0.133438	20.0408	0.850057	0.410676	0.561977	-6.61784
Q9NRW4	DUSP22	-0.246644	16.4981	-0.84982	0.410803	0.561977	-6.61805
Q5TC82	RC3H1	-0.235892	19.2204	-0.849326	0.411067	0.562224	-6.61847
Q8N9M5	TMEM102	-0.165343	18.1609	-0.849132	0.411172	0.562224	-6.61864
Q9NRK6	ABCB10	0.214292	21.4139	0.849116	0.41118	0.562224	-6.61865
P57723	PCBP4	-0.181848	19.8463	-0.84828	0.411629	0.562576	-6.61937
P61978	HNRNPK	0.131657	26.4903	0.848425	0.411551	0.562576	-6.61924
Q2TAA2	IAH1	0.128457	21.5195	0.848303	0.411617	0.562576	-6.61935
Q8TAE6	PPP1R14C	-0.292867	19.3578	-0.848022	0.411767	0.562679	-6.61959
Q6NV74	CRACDL	0.491623	18.4883	0.847796	0.411888	0.562757	-6.61978
Q6P4R8	NFRKB	-0.187799	18.2859	-0.847159	0.412231	0.563137	-6.62033
Q9Y221	NIP7	-0.17059	18.989	-0.846045	0.41283	0.563868	-6.62128
P31153	MAT2A	-0.125559	23.0034	-0.84587	0.412924	0.56391	-6.62143
P62136	PPP1CA	0.0803228	24.2537	0.84556	0.413091	0.56405	-6.6217
Q9HAB8	PPCS	-0.151713	22.9334	-0.84544	0.413155	0.56405	-6.6218
O15056	SYNJ2	-0.166656	22.0295	-0.845053	0.413364	0.56416	-6.62213
Q6XUX3	DSTYK	0.859865	16.3036	0.84512	0.413327	0.56416	-6.62207
O96019	ACTL6A	-0.0964978	22.1297	-0.843911	0.413979	0.564912	-6.62311
O43314	PPIP5K2	-0.101755	21.6889	-0.842541	0.414717	0.565745	-6.62428
P16403	H1-2	0.40332	16.8109	0.842436	0.414774	0.565745	-6.62437
Q96DZ1	ERLEC1	0.281129	22.2265	0.842422	0.414781	0.565745	-6.62438
Q13619	CUL4A	0.127377	22.2892	0.842081	0.414965	0.565908	-6.62467
O75400	PRPF40A	0.259851	21.4413	0.841864	0.415082	0.565981	-6.62485
P36873	PPP1CC	0.120418	19.0812	0.84163	0.415209	0.566065	-6.62505
A6NDG6	PGP	-0.19307	21.894	-0.840746	0.415686	0.566545	-6.62581
Q96S94	CCNL2	1.20611	15.6559	0.840741	0.415689	0.566545	-6.62581
A8MPS7	YDJC	-0.745291	14.0753	-0.858158	0.415772	0.566571	-6.36993
Q9UBD5	ORC3	0.231332	19.8323	0.840424	0.41586	0.566603	-6.62608
P05162	LGALS2	-1.26093	17.8859	-0.841981	0.416263	0.566977	-6.44085
Q9UKA9	PTBP2	-0.282397	20.9011	-0.839682	0.416261	0.566977	-6.62671
Q8HWS3	RFX6	-0.129344	19.3101	-0.839271	0.416484	0.56719	-6.62706
P28347	TEAD1	0.302263	18.1988	0.838996	0.416632	0.567304	-6.62729
Q92504	SLC39A7	-0.123687	20.7228	-0.838728	0.416777	0.567414	-6.62752
Q9UMZ2	SYNRG	-0.156057	21.0152	-0.838196	0.417066	0.567719	-6.62797
O43818	RRP9	0.244678	17.9426	0.83732	0.41754	0.56819	-6.62872
Q9NVM4	PRMT7	-0.161313	18.9071	-0.837342	0.417528	0.56819	-6.6287
Q9UIM3	FKBPL	-0.573089	17.5033	-0.837177	0.417618	0.568207	-6.62884
Q86YZ3	HRNR	2.44758	17.2055	0.844785	0.417983	0.568617	-6.45951
O75190	DNAJB6	0.602045	20.2802	0.835855	0.418334	0.568953	-6.62996
P53804	TTC3	1.42013	14.9148	0.838092	0.418359	0.568953	-6.59244
P31948	STIP1	-0.0935884	25.9831	-0.835607	0.418469	0.569014	-6.63017
P62191	PSMC1	0.0808699	24.3653	0.834883	0.418862	0.569461	-6.63078
O95544	NADK	-0.209247	18.1855	-0.834056	0.419311	0.569984	-6.63148
O94864	SUPT7L	0.235184	18.1621	0.833562	0.41958	0.570173	-6.6319
Q14331	FRG1	-0.163704	18.6052	-0.833659	0.419527	0.570173	-6.63182
P40227	CCT6A	0.0993228	25.4559	0.832832	0.419976	0.570361	-6.63251
Q15274	QPRT	-0.222923	24.0415	-0.832867	0.419958	0.570361	-6.63249
Q9BYX4	IFIH1	-0.414692	19.4886	-0.83304	0.419863	0.570361	-6.63234
Q9Y3R5	DOP1B	-0.115885	23.3653	-0.833139	0.419809	0.570361	-6.63226
P60510	PPP4C	-0.14455	21.6934	-0.832596	0.420105	0.570448	-6.63271
Q06547	GABPB1	-0.37871	17.6228	-0.832475	0.420171	0.570449	-6.63282
A0AV96	RBM47	-0.238898	21.6931	-0.831896	0.420486	0.570789	-6.6333
Q14683	SMC1A	0.0907843	22.368	0.831595	0.42065	0.570924	-6.63356
Q8N999	RLIG1	0.236785	17.7791	0.830272	0.421371	0.571795	-6.63467
Q96DI7	SNRNP40	0.143366	21.5793	0.830178	0.421422	0.571795	-6.63475
Q8TAD8	SNIP1	0.558556	16.9226	0.829535	0.421772	0.572183	-6.63529
P62318	SNRPD3	0.145766	22.8476	0.82838	0.422403	0.572774	-6.63626
Q9BQ52	ELAC2	0.111964	21.5766	0.82859	0.422288	0.572774	-6.63609
Q9H6Y2	WDR55	-0.151923	20.0621	-0.828427	0.422377	0.572774	-6.63622
Q99666	RGPD5	1.04673	13.6139	0.840164	0.422572	0.572916	-6.50004
Q99666	RGPD6	1.04673	13.6139	0.840164	0.422572	0.572916	-6.50004
O60512	B4GALT3	0.200891	18.2332	0.826914	0.423204	0.573684	-6.63749
Q8N1N4	KRT78	1.98744	16.7984	0.890692	0.423421	0.573889	-6.08026
Q8TCT8	SPPL2A	0.362994	16.3326	0.825918	0.423749	0.574201	-6.63833
Q9BUN1	C1orf56	1.52722	17.3389	0.82586	0.423781	0.574201	-6.63838
Q03111	MLLT1	-0.585835	18.2636	-0.825663	0.423888	0.574249	-6.63854
Q8IU60	DCP2	-0.449851	16.2858	-0.825556	0.423947	0.574249	-6.63863
Q14152	EIF3A	-0.0868812	25.2483	-0.825174	0.424156	0.574445	-6.63895
Q3ZCW2	LGALSL	0.417266	19.738	0.824882	0.424316	0.574572	-6.6392
Q03468	ERCC6	0.20936	18.1259	0.824152	0.424716	0.575026	-6.63981
P04844	RPN2	-0.132882	24.8174	-0.823885	0.424862	0.575136	-6.64003
P62753	RPS6	-0.0821525	24.4734	-0.823423	0.425115	0.575213	-6.64042
Q86VX2	COMMD7	0.133613	19.5414	0.823449	0.425101	0.575213	-6.64039
Q99729	HNRNPAB	-0.146702	23.2794	-0.823592	0.425023	0.575213	-6.64028
Q9BPX3	NCAPG	-0.450462	17.01	-0.823136	0.425272	0.575338	-6.64066
P02656	APOC3	0.304649	22.6582	0.82281	0.425452	0.57547	-6.64093
Q9BR76	CORO1B	0.153579	23.242	0.822639	0.425545	0.57547	-6.64107
Q9NPF2	CHST11	0.698521	15.8046	0.822602	0.425566	0.57547	-6.6411
Q9BUL9	RPP25	0.132583	17.8582	0.822174	0.4258	0.575699	-6.64146
P22681	CBL	0.150157	19.417	0.821758	0.426029	0.57592	-6.64181
Q96LW7	CARD19	0.317643	17.4461	0.820813	0.426548	0.576533	-6.64259
Q9UKL0	RCOR1	-0.103295	19.7258	-0.82027	0.426847	0.576848	-6.64305
Q6YP21	KYAT3	0.139394	22.6672	0.820122	0.426928	0.57687	-6.64317
Q9BRX9	WDR83	-0.712925	15.8481	-0.819623	0.427202	0.577152	-6.64358
Q53FV1	ORMDL2	0.554123	16.2114	0.819435	0.427306	0.577203	-6.64374
Q8NBI6	XXYLT1	0.202962	18.8407	0.819303	0.427378	0.577213	-6.64385
Q9UQC2	GAB2	0.227122	19.0268	0.818799	0.427656	0.577499	-6.64427
P11362	FGFR1	0.179053	17.8958	0.818035	0.428076	0.577697	-6.6449
Q16659	MAPK6	-0.743972	17.2765	-0.822741	0.42813	0.577697	-6.74817
Q86V59	PNMA8A	-0.401163	17.3183	-0.818086	0.428048	0.577697	-6.64486
Q969H0	FBXW7	-1.14532	15.5371	-0.823043	0.427965	0.577697	-6.74792
Q9Y2K7	KDM2A	0.747001	16.1905	0.818181	0.427996	0.577697	-6.64478
P34897	SHMT2	-0.149836	24.1971	-0.817746	0.428236	0.577751	-6.64514
O60739	EIF1B	0.287171	21.1831	0.816343	0.429009	0.578484	-6.64631
P49770	EIF2B2	0.0872312	21.7387	0.816405	0.428975	0.578484	-6.64626
Q969F1	GTF3C6	0.16983	16.9433	0.816327	0.429018	0.578484	-6.64632
Q9BRT3	MIEN1	0.751301	19.6199	0.816285	0.429041	0.578484	-6.64636
P23396	RPS3	0.0881768	25.9297	0.815962	0.429219	0.578563	-6.64662
P51610	HCFC1	-0.108428	22.8995	-0.815941	0.429231	0.578563	-6.64664
O60636	TSPAN2	0.312259	17.1078	0.815267	0.429603	0.578799	-6.6472
Q15018	ABRAXAS2	-0.0979223	20.8822	-0.815336	0.429565	0.578799	-6.64714
Q8TEQ0	SNX29	0.197492	18.2342	0.815403	0.429528	0.578799	-6.64709
Q14690	PDCD11	0.4749	20.2807	0.815004	0.429748	0.578906	-6.64742
P29375	KDM5A	1.03801	15.2791	0.814536	0.430006	0.579077	-6.64781
Q8WUD4	CCDC12	-0.118882	19.9856	-0.814578	0.429983	0.579077	-6.64777
P54578	USP14	-0.0980725	24.2243	-0.813951	0.43033	0.579424	-6.64829
O75815	BCAR3	0.295637	19.4035	0.813626	0.43051	0.579518	-6.64856
O94988	FAM13A	-0.839161	15.7402	-0.821341	0.430597	0.579518	-6.52238
Q8N3J9	ZNF664	0.493489	16.7347	0.813577	0.430537	0.579518	-6.6486
Q6NUK1	SLC25A24	-0.191305	23.4713	-0.813274	0.430704	0.579521	-6.64885
Q9Y478	PRKAB1	-0.144953	20.5395	-0.813226	0.43073	0.579521	-6.64889
Q9H777	ELAC1	0.237593	17.472	0.811564	0.43165	0.58067	-6.65026
Q9BY84	DUSP16	-1.05779	15.2222	-0.822508	0.432038	0.581103	-6.42162
O14497	ARID1A	-0.0802431	22.3594	-0.810241	0.432383	0.581479	-6.65135
Q07820	MCL1	-0.590965	16.0078	-0.809721	0.432672	0.581778	-6.65178
Q8TAE8	GADD45GIP1	-0.20282	20.0775	-0.809064	0.433037	0.58218	-6.65232
O60869	EDF1	-0.158441	21.5	-0.808834	0.433164	0.582262	-6.65251
Q7Z7M8	B3GNT8	-0.464419	15.3165	-0.808353	0.433431	0.582533	-6.6529
Q9Y3D0	CIAO2B	0.183231	20.414	0.808217	0.433507	0.582545	-6.65302
P01024	C3	0.451954	19.9557	0.807767	0.433756	0.582703	-6.65338
Q9BYB0	NA	0.819178	15.9951	0.807868	0.4337	0.582703	-6.6533
Q8WUN7	UBTD2	0.242432	18.2528	0.807419	0.43395	0.582874	-6.65367
O43325	LYRM1	0.382783	17.0099	0.806622	0.434393	0.58338	-6.65432
P41227	NAA10	0.115835	22.3586	0.806448	0.434489	0.583421	-6.65447
P08238	HSP90AB1	0.0983638	28.3073	0.805252	0.435155	0.58413	-6.65545
Q8NFJ5	GPRC5A	-0.788447	16.0449	-0.810015	0.435104	0.58413	-6.45239
Q99523	SORT1	0.167579	21.1466	0.805143	0.435216	0.58413	-6.65554
O15018	PDZD2	0.642795	17.2246	0.804793	0.435411	0.584302	-6.65582
O43347	MSI1	-0.152396	21.5971	-0.804611	0.435512	0.584349	-6.65597
Q9Y2W1	THRAP3	-0.291647	21.8001	-0.803966	0.435872	0.584743	-6.6565
Q15051	IQCB1	-0.415135	14.7424	-0.808393	0.435998	0.584824	-6.58832
Q9BYJ9	YTHDF1	0.0837197	21.801	0.803434	0.436168	0.584963	-6.65693
Q8N3J5	PPM1K	-0.234628	17.2721	-0.803204	0.436296	0.585046	-6.65712
P54803	GALC	0.114189	22.8882	0.802549	0.436662	0.585447	-6.65766
Q6DKJ4	NXN	0.112355	21.0916	0.802006	0.436964	0.585764	-6.6581
Q16760	DGKD	-0.486475	15.7763	-0.801538	0.437226	0.586025	-6.65848
O60494	CUBN	-1.01492	16.0179	-0.823654	0.437293	0.586026	-6.81922
O95071	UBR5	-0.188309	21.4188	-0.800587	0.437757	0.586469	-6.65926
Q92598	HSPH1	0.0926831	24.6755	0.800599	0.43775	0.586469	-6.65925
Q14155	ARHGEF7	0.113673	21.5384	0.800173	0.437988	0.58669	-6.65959
Q9Y2C3	B3GALT5	-0.267847	16.2714	-0.799216	0.438524	0.587318	-6.66037
P00441	SOD1	0.530255	21.1173	0.797761	0.439338	0.58832	-6.66156
O60669	SLC16A7	-0.84159	17.056	-0.796949	0.439793	0.58884	-6.66221
P52739	ZNF131	-0.55032	14.9456	-0.807193	0.440364	0.589459	-6.3961
Q9Y4H2	IRS2	-0.449413	17.2034	-0.795885	0.44039	0.589459	-6.66308
P49721	PSMB2	-0.0744925	23.076	-0.795726	0.440479	0.589489	-6.66321
Q16831	UPP1	-0.289336	18.8992	-0.794809	0.440994	0.589731	-6.66395
Q6UB99	ANKRD11	-0.758955	15.9557	-0.794812	0.440992	0.589731	-6.66394
Q96K37	SLC35E1	0.194078	19.1502	0.795091	0.440835	0.589731	-6.66372
Q9NTX7	RNF146	-0.890656	14.9858	-0.794912	0.440936	0.589731	-6.66386
Q9NWK9	ZNHIT6	-0.444006	15.3176	-0.794947	0.440916	0.589731	-6.66384
Q9BRV3	SLC50A1	-0.434105	15.6938	-0.793914	0.441497	0.590313	-6.66467
Q8N142	ADSS1	-0.193893	18.8926	-0.793725	0.441603	0.590366	-6.66482
Q969V5	MUL1	0.284224	18.0247	0.793497	0.441731	0.590448	-6.66501
Q6NT76	HMBOX1	-0.414312	15.8776	-0.795452	0.441801	0.590451	-6.62785
P78381	SLC35A2	0.162666	16.7461	0.793111	0.441948	0.590556	-6.66532
Q9P2C4	TMEM181	0.155861	19.4341	0.792996	0.442013	0.590556	-6.66541
A4D161	FAM221A	-0.497162	16.4786	-0.792831	0.442106	0.590561	-6.66555
O14640	DVL1	0.37416	17.6972	0.79275	0.442151	0.590561	-6.66561
Q8NFA0	USP32	-0.446473	18.8581	-0.792456	0.442316	0.590693	-6.66585
Q8TCT9	HM13	-0.117647	23.7453	-0.792187	0.442468	0.590805	-6.66607
Q9UHR5	SAP30BP	0.155346	19.6797	0.791429	0.442894	0.591286	-6.66668
Q9UHL0	DDX25	-0.40503	15.4511	-0.790923	0.443179	0.591577	-6.66709
O14559	ARHGAP33	-1.0559	13.5347	-0.806406	0.443317	0.59167	-6.75477
P08754	GNAI3	-0.113293	20.5316	-0.790301	0.44353	0.591865	-6.66759
Q9C0C7	AMBRA1	0.225845	16.673	0.790059	0.443666	0.591958	-6.66778
Q9Y2H2	INPP5F	-0.2415	19.3863	-0.789622	0.443912	0.592196	-6.66813
A1L390	PLEKHG3	0.439114	19.6806	0.789287	0.444101	0.592359	-6.6684
Q9NRF2	SH2B1	-0.101725	18.855	-0.788517	0.444536	0.592849	-6.66902
O95365	ZBTB7A	-0.393746	15.8099	-0.787992	0.444832	0.593119	-6.66944
P49790	NUP153	0.177814	20.8702	0.787692	0.445002	0.593119	-6.66968
Q96PD2	DCBLD2	0.71733	14.9377	0.789734	0.445008	0.593119	-6.48405
Q9NY12	GAR1	0.215312	19.9667	0.787707	0.444993	0.593119	-6.66967
Q12805	EFEMP1	-0.588006	16.716	-0.791377	0.445452	0.593585	-6.5741
Q9HCL2	GPAM	-0.296105	16.9065	-0.786824	0.445492	0.593585	-6.67038
Q6ZUT1	NKAPD1	-0.326489	14.8606	-0.788163	0.445891	0.594028	-6.63374
Q9H9Y6	POLR1B	0.183752	19.2787	0.78567	0.446144	0.594275	-6.6713
Q9NQG6	MIEF1	0.384742	17.937	0.785429	0.446281	0.594367	-6.6715
Q9GZS1	POLR1E	-0.14974	18.2327	-0.784363	0.446884	0.59508	-6.67235
Q8TDX7	NEK7	-0.0919718	21.3582	-0.78383	0.447186	0.595393	-6.67278
Q9Y6K9	IKBKG	-0.0974018	20.3538	-0.783319	0.447476	0.595689	-6.67318
Q9BX95	SGPP1	0.209613	18.1417	0.78311	0.447594	0.595756	-6.67335
O95864	FADS2	0.136862	20.7965	0.782478	0.447953	0.596143	-6.67386
O76064	RNF8	0.277441	16.4411	0.781985	0.448232	0.596245	-6.67425
Q712K3	UBE2R2	0.147499	20.0168	0.782066	0.448186	0.596245	-6.67418
Q8TEB9	RHBDD1	-0.347628	16.6656	-0.782147	0.44814	0.596245	-6.67412
Q8IWL3	HSCB	-0.142772	19.4026	-0.781654	0.44842	0.596405	-6.67451
Q53FZ2	ACSM3	-0.348384	18.4418	-0.780972	0.448807	0.59683	-6.67506
O60573	EIF4E2	0.0876255	20.8052	0.779461	0.449665	0.597881	-6.67626
P11217	PYGM	0.44306	17.402	0.779237	0.449793	0.597961	-6.67644
Q9H6U6	BCAS3	0.18014	19.7152	0.779041	0.449904	0.598019	-6.67659
Q86XI2	NCAPG2	0.48455	16.3196	0.777795	0.450613	0.598871	-6.67758
Q9H977	WDR54	-0.229223	20.3766	-0.777489	0.450788	0.599012	-6.67782
O14787	TNPO2	-0.147886	21.9352	-0.777353	0.450865	0.599025	-6.67793
O60243	HS6ST1	-0.496031	16.2453	-0.777021	0.451054	0.599186	-6.6782
Q99613	EIF3C	-0.0768019	24.3671	-0.776265	0.451485	0.599668	-6.67879
O15162	PLSCR1	-0.268392	18.8227	-0.775793	0.451754	0.599935	-6.67917
P52895	AKR1C2	0.284776	18.9969	0.775345	0.452009	0.600183	-6.67952
Q8TF05	PPP4R1	-0.21467	21.4645	-0.774898	0.452264	0.600341	-6.67988
Q9Y5Q9	GTF3C3	0.106637	21.0484	0.774899	0.452264	0.600341	-6.67988
Q9H8P0	SRD5A3	0.868097	17.0316	0.773961	0.452799	0.600961	-6.68062
Q9BQG0	MYBBP1A	-0.17838	21.6749	-0.773663	0.452969	0.601006	-6.68085
Q9Y6X9	MORC2	0.191254	19.9911	0.773759	0.452915	0.601006	-6.68078
Q9BUP3	HTATIP2	-0.277364	21.0924	-0.773146	0.453265	0.601307	-6.68126
P55735	SEC13	-0.161455	22.9492	-0.772996	0.453351	0.60133	-6.68138
Q14117	DPYS	-0.696738	17.7058	-0.774826	0.45344	0.601358	-6.64438
P78316	NOP14	-0.444642	16.9447	-0.772225	0.453791	0.601734	-6.68199
Q13586	STIM1	0.226345	22.3715	0.771969	0.453938	0.601838	-6.68219
Q5T7V8	GORAB	-0.164361	17.4517	-0.771601	0.454148	0.602026	-6.68248
Q02040	AKAP17A	0.193235	19.1702	0.770509	0.454773	0.602764	-6.68334
Q9UGP8	SEC63	0.147768	22.705	0.770296	0.454895	0.602835	-6.68351
P37235	HPCAL1	0.257114	18.2059	0.769572	0.45531	0.603294	-6.68407
Q96RL7	VPS13A	0.101104	22.1382	0.768903	0.455693	0.603621	-6.6846
Q9H7N4	SCAF1	0.354635	18.2751	0.769015	0.455629	0.603621	-6.68451
P17655	CAPN2	-0.15784	23.6895	-0.768278	0.456052	0.603915	-6.68509
Q6PJT7	ZC3H14	-0.172728	20.2282	-0.768277	0.456052	0.603915	-6.68509
Q06124	PTPN11	0.0961604	23.3143	0.766676	0.456971	0.604769	-6.68635
Q12841	FSTL1	0.331046	18.5932	0.766802	0.456899	0.604769	-6.68625
Q86WW8	COA5	0.425955	16.6466	0.766716	0.456948	0.604769	-6.68632
Q99661	KIF2C	-0.442164	16.4262	-0.766912	0.456836	0.604769	-6.68616
Q9UQ35	SRRM2	-0.291029	23.6109	-0.76633	0.45717	0.604941	-6.68662
P51948	MNAT1	0.133369	18.4675	0.765487	0.457654	0.605491	-6.68728
P18283	GPX2	0.821934	16.3652	0.765334	0.457743	0.605496	-6.6874
Q6ZVF9	GPRIN3	0.158598	22.0161	0.765241	0.457796	0.605496	-6.68747
Q9HC44	GPBP1L1	-0.580134	13.9613	-0.765057	0.457902	0.605545	-6.68761
Q13228	SELENBP1	0.117371	23.2821	0.764919	0.457981	0.60556	-6.68772
Q96EY5	MVB12A	-0.193161	18.184	-0.764546	0.458195	0.605752	-6.68801
P05166	PCCB	0.106672	22.7655	0.764261	0.458359	0.605878	-6.68824
P13489	RNH1	-0.396847	23.9912	-0.763912	0.45856	0.605962	-6.68851
P52657	GTF2A2	-0.145927	19.2118	-0.76402	0.458498	0.605962	-6.68842
O95777	LSM8	-0.189027	21.79	-0.763771	0.458641	0.605978	-6.68862
P07093	SERPINE2	-0.482639	19.973	-0.762787	0.459208	0.606454	-6.68939
Q15155	NOMO1	0.168256	18.3635	0.762836	0.45918	0.606454	-6.68935
Q8IZM8	ZNF654	-0.988657	14.5306	-0.762921	0.459131	0.606454	-6.68928
P21912	SDHB	-0.142906	22.9253	-0.762065	0.459624	0.606913	-6.68995
P61626	LYZ	0.509275	21.3196	0.76191	0.459713	0.60694	-6.69007
P01308	INS	0.153113	23.1901	0.761509	0.459945	0.607154	-6.69038
Q9UHC6	CNTNAP2	-1.51648	17.1416	-0.760653	0.460438	0.607715	-6.69105
P78527	PRKDC	-0.0714189	26.9319	-0.760349	0.460614	0.607856	-6.69128
Q13574	DGKZ	0.677852	18.1959	0.759792	0.460936	0.60819	-6.69172
Q15366	PCBP2	0.086761	24.0454	0.759431	0.461144	0.608374	-6.692
P51397	DAP	0.791659	15.5533	0.760219	0.461799	0.609086	-6.65585
Q12999	TSPAN31	0.136629	18.1921	0.758258	0.461822	0.609086	-6.69291
P48378	RFX2	-0.321937	17.6799	-0.757339	0.462353	0.609568	-6.69362
P55039	DRG2	-0.122884	22.0737	-0.757276	0.46239	0.609568	-6.69367
Q13557	CAMK2D	-0.132824	23.2316	-0.757028	0.462533	0.609568	-6.69386
Q96RQ1	ERGIC2	0.0984661	20.4871	0.757087	0.462499	0.609568	-6.69381
Q9Y5L0	TNPO3	-0.108045	22.1312	-0.757156	0.462459	0.609568	-6.69376
Q66K74	MAP1S	0.0721457	21.9094	0.756806	0.462662	0.609646	-6.69403
Q6PJI9	WDR59	0.126394	20.7313	0.756262	0.462977	0.60997	-6.69445
Q8TDB6	DTX3L	-0.180121	21.6591	-0.756125	0.463056	0.609984	-6.69456
Q8TAA5	GRPEL2	1.14689	17.1507	0.757501	0.463365	0.610208	-6.65796
Q9Y3F4	STRAP	0.0889951	23.8439	0.7556	0.46336	0.610208	-6.69496
Q96L34	MARK4	0.2668	15.7193	0.755457	0.463443	0.610219	-6.69507
Q9H0E3	SAP130	-0.291621	19.525	-0.755326	0.463519	0.610228	-6.69517
Q6P3W7	SCYL2	0.103589	21.8359	0.755164	0.463613	0.610261	-6.6953
O00232	PSMD12	0.068527	24.1147	0.754138	0.464207	0.610861	-6.69609
Q96EK9	KTI12	0.0875537	20.2294	0.754187	0.464179	0.610861	-6.69605
Q52LJ0	FAM98B	0.125927	23.4621	0.7533	0.464694	0.61141	-6.69674
O60341	KDM1A	-0.101334	22.4633	-0.75306	0.464833	0.611449	-6.69692
Q8N9V3	WDSUB1	-0.158282	18.9997	-0.752891	0.464931	0.611449	-6.69705
Q9NQ88	TIGAR	0.117173	21.6839	0.752967	0.464887	0.611449	-6.697
O15534	PER1	0.910792	15.6226	0.7524	0.465216	0.611607	-6.69743
Q9H7E2	TDRD3	0.111956	19.0068	0.752325	0.46526	0.611607	-6.69749
Q9Y312	AAR2	-0.139481	20.0139	-0.752484	0.465168	0.611607	-6.69737
P22059	OSBP	0.0715913	23.0764	0.751422	0.465784	0.612114	-6.69818
Q9P0S3	ORMDL1	0.190649	16.7278	0.751505	0.465736	0.612114	-6.69812
Q8WVV9	HNRNPLL	0.0999918	23.3467	0.750117	0.466543	0.61302	-6.69919
Q96FX2	DPH3	0.288466	16.7116	0.749854	0.466696	0.61313	-6.69939
Q6QNY1	BLOC1S2	0.174137	18.593	0.749658	0.46681	0.613189	-6.69954
Q96NB2	SFXN2	-0.232811	18.5876	-0.749337	0.466997	0.613343	-6.69978
Q96I59	NARS2	0.0793929	21.6887	0.74896	0.467217	0.61354	-6.70007
O95905	ECD	0.315216	19.5759	0.747387	0.468133	0.614651	-6.70128
Q9Y394	DHRS7	0.151841	23.2976	0.746155	0.468852	0.615504	-6.70222
P06732	CKM	0.354765	18.3727	0.745898	0.469002	0.615517	-6.70242
Q9H2P9	DPH5	-0.106519	20.5001	-0.746008	0.468938	0.615517	-6.70233
Q8NDI1	EHBP1	-0.0887218	21.6663	-0.745495	0.469237	0.615643	-6.70272
Q9BRL6	SRSF8	0.515182	14.9881	0.745549	0.469206	0.615643	-6.70268
O14976	GAK	0.0943211	21.9782	0.744705	0.469699	0.616155	-6.70333
P52945	PDX1	0.234079	19.6416	0.744587	0.469767	0.616155	-6.70342
Q13084	MRPL28	0.112822	20.8012	0.743867	0.470188	0.616615	-6.70397
Q13201	MMRN1	0.825874	19.8129	0.743068	0.470656	0.617136	-6.70457
Q9BV23	ABHD6	0.143028	20.9316	0.741653	0.471484	0.618131	-6.70565
Q8NFC6	BOD1L1	-0.301695	20.3121	-0.740792	0.471988	0.6187	-6.7063
Q92968	PEX13	-0.183871	18.1149	-0.74026	0.4723	0.619017	-6.70671
Q9Y2K1	ZBTB1	-0.682394	15.9302	-0.741519	0.472641	0.619372	-6.5217
Q92979	EMG1	-0.120513	19.416	-0.739408	0.4728	0.619487	-6.70735
O00273	DFFA	-0.0848808	22.8045	-0.739084	0.47299	0.619587	-6.7076
O00519	FAAH	-0.221957	18.9876	-0.738742	0.473191	0.619587	-6.70786
P42336	PIK3CA	-0.11934	19.1423	-0.73882	0.473145	0.619587	-6.7078
Q06265	EXOSC9	-0.174438	20.1211	-0.738866	0.473118	0.619587	-6.70776
Q7Z3B4	NUP54	0.127658	21.0533	0.73868	0.473227	0.619587	-6.7079
O60890	OPHN1	-0.582623	16.0515	-0.738135	0.473547	0.619811	-6.70832
Q5JS37	NHLRC3	-0.336126	20.9478	-0.737959	0.47365	0.619811	-6.70845
Q96N64	PWWP2A	0.539128	13.9605	0.74192	0.473679	0.619811	-6.63112
Q9C0B1	FTO	0.0858608	22.4138	0.738069	0.473586	0.619811	-6.70837
P04035	HMGCR	0.699226	15.445	0.73746	0.473943	0.619962	-6.70883
Q14934	NFATC4	-1.01853	14.5121	-0.739414	0.473872	0.619962	-6.67185
Q9BT40	INPP5K	0.109801	18.4675	0.737262	0.47406	0.619962	-6.70898
Q9H1A4	ANAPC1	0.108397	20.5237	0.737234	0.474076	0.619962	-6.709
A1X283	SH3PXD2B	0.158544	20.9497	0.736983	0.474224	0.620063	-6.70919
O75916	RGS9	-0.739465	15.0084	-0.743204	0.474455	0.620274	-6.45188
Q9NYJ8	TAB2	0.194482	18.2789	0.736458	0.474532	0.620282	-6.70958
Q9UHN1	POLG2	-0.487695	18.8868	-0.736185	0.474693	0.6204	-6.70979
P49441	INPP1	0.146534	22.4589	0.735508	0.475091	0.620614	-6.7103
Q02446	SP4	-0.687274	16.2118	-0.735768	0.474938	0.620614	-6.7101
Q7L8A9	VASH1	1.03489	12.9912	0.742263	0.475001	0.620614	-6.63912
Q96C12	ARMC5	0.316838	16.0387	0.735428	0.475138	0.620614	-6.71036
P61371	ISL1	0.095238	19.3266	0.735087	0.475339	0.620725	-6.71062
Q9NX55	HYPK	0.178599	20.8873	0.735044	0.475364	0.620725	-6.71065
A0MZ66	SHTN1	0.121925	23.3417	0.734517	0.475674	0.621039	-6.71105
Q9H9P8	L2HGDH	0.0820653	21.8378	0.734213	0.475853	0.621181	-6.71128
P23610	F8A2	0.106873	19.9204	0.734008	0.475974	0.621246	-6.71143
P23610	F8A3	0.106873	19.9204	0.734008	0.475974	0.621246	-6.71143
P23610	F8A1	0.106873	19.9204	0.734008	0.475974	0.621246	-6.71143
O15020	SPTBN2	0.132273	22.8361	0.73266	0.476769	0.622191	-6.71244
P29144	TPP2	-0.0943271	24.1598	-0.731863	0.477238	0.62262	-6.71304
Q9C0H5	ARHGAP39	-0.579349	16.2249	-0.731956	0.477184	0.62262	-6.71297
P54105	CLNS1A	0.0878722	20.4664	0.731491	0.477458	0.622815	-6.71332
P18887	XRCC1	0.143502	20.881	0.73068	0.477937	0.623021	-6.71393
P51957	NEK4	0.169197	15.6212	0.732618	0.477858	0.623021	-6.67698
P62714	PPP2CB	0.107237	23.9881	0.730927	0.477791	0.623021	-6.71374
Q9HC52	CBX8	-0.572415	19.1441	-0.730662	0.477947	0.623021	-6.71394
Q9ULJ8	PPP1R9A	0.353754	17.9558	0.730624	0.47797	0.623021	-6.71397
Q8IWB9	TEX2	-0.103812	19.9211	-0.730478	0.478056	0.623041	-6.71408
Q8IY17	PNPLA6	-0.0932923	21.6798	-0.730171	0.478238	0.623186	-6.71431
Q9HCN4	GPN1	-0.0929568	19.1422	-0.729925	0.478383	0.623284	-6.7145
P35998	PSMC2	0.0686556	24.6049	0.729226	0.478796	0.623729	-6.71502
P51571	SSR4	0.121591	22.9399	0.728958	0.478954	0.623843	-6.71522
Q96B23	ARK2N	0.166589	18.5306	0.728614	0.479158	0.624016	-6.71548
O95785	WIZ	-0.172228	17.9077	-0.728204	0.4794	0.624164	-6.71578
Q9BW61	DDA1	0.251894	16.4759	0.728183	0.479413	0.624164	-6.7158
Q9BVG4	PBDC1	-0.0934151	21.7917	-0.72723	0.479977	0.624806	-6.71651
Q7KZN9	COX15	0.195599	20.3538	0.726824	0.480217	0.624848	-6.71681
Q7Z7F0	KHDC4	-0.206551	18.3338	-0.72691	0.480166	0.624848	-6.71675
Q9Y227	ENTPD4	0.269072	17.6392	0.726816	0.480222	0.624848	-6.71682
Q3KRA6	C2orf76	0.209094	17.0492	0.726425	0.480453	0.625013	-6.71711
Q9H0H3	KLHL25	0.286651	16.7432	0.726244	0.480561	0.625013	-6.71724
Q9H9G7	AGO3	-0.12588	20.2608	-0.726325	0.480513	0.625013	-6.71718
O95834	EML2	0.090356	23.413	0.725873	0.480781	0.625202	-6.71752
Q96JC9	EAF1	0.382768	18.5927	0.725759	0.480849	0.625202	-6.71761
Q13496	MTM1	-0.108276	19.8665	-0.72553	0.480984	0.625287	-6.71778
Q14576	ELAVL3	0.330785	19.8323	0.725	0.481298	0.625603	-6.71817
Q8TBF2	PRXL2B	-0.139373	19.9042	-0.724454	0.481622	0.625839	-6.71858
Q93063	EXT2	-0.130314	18.9602	-0.724551	0.481565	0.625839	-6.7185
Q8N2Q7	NLGN1	1.34756	13.7115	0.742916	0.481713	0.625843	-6.26391
Q96SL8	FIZ1	0.269813	16.4947	0.72421	0.481767	0.625843	-6.71876
Q96GD0	PDXP	0.0961283	22.6982	0.723361	0.482271	0.626405	-6.71939
Q14123	PDE1C	0.305879	18.7298	0.723055	0.482452	0.626549	-6.71962
Q13409	DYNC1I2	0.0784206	23.6447	0.722827	0.482588	0.626633	-6.71978
P14138	EDN3	-1.22391	15.2155	-0.741222	0.482676	0.626655	-6.56739
Q15637	SF1	-0.0695755	22.8529	-0.722547	0.482754	0.626664	-6.71999
Q8NDH3	NPEPL1	0.1447	21.917	0.721205	0.483552	0.627607	-6.72099
P13056	NR2C1	1.10912	13.6547	0.727011	0.48389	0.627768	-6.51465
P52735	VAV2	0.0912982	22.8053	0.720694	0.483856	0.627768	-6.72137
Q5VYK3	ECPAS	-0.0764571	23.7948	-0.720785	0.483802	0.627768	-6.7213
Q9P219	CCDC88C	0.2137	21.4885	0.720133	0.48419	0.628065	-6.72178
Q8IWF6	DENND6A	-0.166481	19.0761	-0.719661	0.484471	0.628153	-6.72213
Q96BY7	ATG2B	0.19733	19.6296	0.719885	0.484338	0.628153	-6.72196
Q9C0C2	TNKS1BP1	-0.113149	22.9443	-0.719771	0.484405	0.628153	-6.72205
P00973	OAS1	0.247361	20.1521	0.719369	0.484645	0.628194	-6.72234
Q7Z3J2	VPS35L	0.0695985	22.3422	0.719385	0.484635	0.628194	-6.72233
Q8NF91	SYNE1	-0.110388	22.4357	-0.719231	0.484727	0.628208	-6.72245
Q9BY44	EIF2A	-0.0791418	22.1918	-0.718651	0.485072	0.628563	-6.72287
Q9Y4W2	LAS1L	-0.101525	20.8765	-0.718232	0.485323	0.628794	-6.72318
P51808	DYNLT3	-0.124344	20.9108	-0.718051	0.48543	0.628841	-6.72332
Q8IVH4	MMAA	0.119307	18.7228	0.717441	0.485794	0.62922	-6.72377
Q6PCB7	SLC27A1	0.313797	17.5952	0.716937	0.486095	0.629384	-6.72414
Q96KB5	PBK	-0.675294	16.2785	-0.716954	0.486085	0.629384	-6.72413
Q9BSV6	TSEN34	-0.0795171	18.5974	-0.71687	0.486134	0.629384	-6.72419
Q8ND83	SLAIN1	0.481952	16.9814	0.716363	0.486437	0.629684	-6.72456
O60244	MED14	-0.537897	20.8299	-0.71522	0.48712	0.630175	-6.7254
O60741	HCN1	0.814481	13.9535	0.733837	0.486892	0.630175	-6.46834
O95072	REC8	-0.744484	15.52	-0.717107	0.487032	0.630175	-6.53994
Q9HC07	TMEM165	-0.168542	19.7433	-0.715129	0.487174	0.630175	-6.72547
Q9NVV4	MTPAP	0.281298	20.6988	0.715391	0.487018	0.630175	-6.72528
P13994	YJU2B	0.594449	14.3411	0.716202	0.48757	0.630595	-6.72351
Q96LI5	CNOT6L	-0.105178	19.5235	-0.714114	0.487781	0.630774	-6.72621
Q96CW5	TUBGCP3	-0.138296	20.8301	-0.713609	0.488083	0.631072	-6.72658
Q9BUI4	POLR3C	0.0837862	20.4354	0.713054	0.488415	0.631409	-6.72699
Q12905	ILF2	0.126119	24.592	0.712318	0.488855	0.631886	-6.72753
Q9BQT8	SLC25A21	-0.373496	15.1402	-0.711584	0.489295	0.632361	-6.72807
P15121	AKR1B1	-0.213189	24.3217	-0.711163	0.489547	0.632409	-6.72837
P55786	NPEPPS	0.076929	25.5158	0.711396	0.489407	0.632409	-6.7282
Q9Y6E0	STK24	-0.0930228	22.5338	-0.711163	0.489547	0.632409	-6.72837
O60307	MAST3	0.201743	18.023	0.710989	0.489651	0.632451	-6.7285
Q96IZ7	RSRC1	-0.481206	17.2752	-0.709833	0.490345	0.633254	-6.72935
P12643	BMP2	0.473916	14.6951	0.734329	0.490437	0.63328	-6.56842
Q7Z2T5	TRMT1L	0.190385	21.2854	0.709238	0.490701	0.633529	-6.72978
Q96HP4	OXNAD1	-0.127243	18.006	-0.708993	0.490849	0.633626	-6.72996
O43760	SYNGR2	-0.130017	20.4495	-0.707306	0.491861	0.634841	-6.73119
Q9HBI1	PARVB	-0.202104	18.1621	-0.70651	0.49234	0.635366	-6.73176
Q99757	TXN2	0.452488	19.7282	0.706247	0.492498	0.635476	-6.73196
Q6P3S6	FBXO42	-0.163253	18.7203	-0.705989	0.492653	0.635584	-6.73214
Q13530	SERINC3	0.235081	17.5406	0.705379	0.49302	0.635871	-6.73259
Q674X7	KAZN	-0.671159	15.6453	-0.705473	0.492964	0.635871	-6.73252
Q9H444	CHMP4B	-0.0978525	22.8425	-0.704889	0.493315	0.636159	-6.73294
Q9NQW6	ANLN	-0.370086	17.4144	-0.704565	0.49351	0.636317	-6.73318
P35813	PPM1A	0.167492	22.5705	0.703887	0.493919	0.636751	-6.73367
O75027	ABCB7	0.0922673	21.2828	0.703717	0.494021	0.63679	-6.73379
Q15149	PLEC	-0.257942	24.1207	-0.703505	0.494148	0.63682	-6.73394
Q9UPU7	TBC1D2B	0.337947	18.1391	0.703438	0.494189	0.63682	-6.73399
Q8IYU8	MICU2	-0.107326	20.0176	-0.702651	0.494663	0.637245	-6.73456
Q92539	LPIN2	-0.161894	19.6795	-0.702651	0.494664	0.637245	-6.73456
P18615	NELFE	0.154652	20.8539	0.702175	0.494951	0.637522	-6.7349
P06280	GLA	-0.155947	21.1126	-0.701533	0.495338	0.637927	-6.73537
Q14692	BMS1	0.197598	18.6016	0.700784	0.49579	0.638416	-6.73591
O94952	FBXO21	0.182368	18.541	0.700565	0.495922	0.638494	-6.73607
Q9Y2P8	RCL1	0.253679	16.9751	0.700096	0.496205	0.638765	-6.7364
Q14161	GIT2	-0.105324	19.2408	-0.699465	0.496586	0.639162	-6.73686
Q8IYB1	MB21D2	-0.328874	18.9073	-0.698128	0.497395	0.64011	-6.73782
Q6N063	OGFOD2	-0.310337	15.6849	-0.697043	0.498052	0.640861	-6.7386
A5PLN9	TRAPPC13	-0.142015	19.7868	-0.696837	0.498176	0.640928	-6.73875
Q92643	PIGK	-0.105062	21.3529	-0.696379	0.498454	0.641191	-6.73908
Q9UL42	PNMA2	0.441852	17.2445	0.696206	0.498559	0.641232	-6.7392
Q9BRD0	BUD13	0.390498	17.0617	0.695493	0.498991	0.641694	-6.73971
Q8WVK2	SNRNP27	0.131078	19.7965	0.695321	0.499095	0.641735	-6.73983
Q96AZ6	ISG20	0.473747	18.38	0.696658	0.499289	0.641892	-6.84806
Q9H9E3	COG4	0.102539	22.0448	0.694694	0.499475	0.642037	-6.74028
Q12906	ILF3	0.128761	25.6159	0.694187	0.499782	0.642244	-6.74064
Q96FW1	OTUB1	0.0836102	24.5451	0.694217	0.499764	0.642244	-6.74062
Q8N9T8	KRI1	-0.151537	18.0141	-0.693764	0.500039	0.642463	-6.74095
Q9ULJ7	ANKRD50	0.189287	18.4295	0.693667	0.500098	0.642463	-6.74102
P61927	RPL37	0.18329	17.7761	0.693526	0.500184	0.642479	-6.74112
Q9Y4C1	KDM3A	-0.357281	19.512	-0.692724	0.500671	0.643011	-6.74169
Q16842	ST3GAL2	0.428184	14.6068	0.691883	0.501182	0.643386	-6.74229
Q66K64	DCAF15	0.51733	15.3648	0.692077	0.501064	0.643386	-6.74215
Q7Z3T8	ZFYVE16	-0.080326	20.6174	-0.691946	0.501143	0.643386	-6.74224
Q9UGL1	KDM5B	0.387652	14.6108	0.691614	0.501345	0.643502	-6.74248
Q5T8P6	RBM26	-0.100693	22.0211	-0.690885	0.501788	0.643977	-6.743
O60749	SNX2	-0.0903622	23.5089	-0.69004	0.502302	0.644543	-6.7436
Q8NCF5	NFATC2IP	-0.17724	18.0628	-0.689685	0.502518	0.644726	-6.74385
Q76NI1	KNDC1	0.628527	15.5839	0.68939	0.502698	0.644863	-6.74406
Q9P109	GCNT4	-0.681887	17.4622	-0.689205	0.50281	0.644914	-6.74419
Q9H875	PRKRIP1	0.0787066	18.238	0.688415	0.503292	0.645437	-6.74475
Q9BYD3	MRPL4	0.0928004	20.9471	0.688219	0.503411	0.645496	-6.74489
Q96JB6	LOXL4	-0.821641	17.835	-0.687746	0.503699	0.645677	-6.74523
Q9P1Z2	CALCOCO1	-0.104228	18.0148	-0.687768	0.503685	0.645677	-6.74521
O43933	PEX1	0.0928669	20.1891	0.687586	0.503796	0.645709	-6.74534
Q13614	MTMR2	0.127443	19.5862	0.685756	0.504912	0.647045	-6.74664
P00352	ALDH1A1	0.190393	28.1799	0.685007	0.50537	0.647349	-6.74716
Q6P0Q8	MAST2	-0.586643	15.2637	-0.685072	0.50533	0.647349	-6.74712
Q99704	DOK1	0.16778	19.417	0.685012	0.505367	0.647349	-6.74716
Q96ER3	SAAL1	-0.0985133	19.3048	-0.684665	0.505579	0.647429	-6.74741
Q9P2N5	RBM27	-0.15391	20.4256	-0.684675	0.505573	0.647429	-6.7474
Q9BUJ2	HNRNPUL1	0.211599	22.4737	0.684334	0.505781	0.647531	-6.74764
Q9NTX5	ECHDC1	0.0824287	21.5582	0.684294	0.505805	0.647531	-6.74767
P00505	GOT2	0.0865237	25.4518	0.683593	0.506234	0.647985	-6.74816
P24821	TNC	0.849787	14.7536	0.700188	0.506405	0.64811	-6.59849
P28072	PSMB6	0.0828354	22.9573	0.68261	0.506835	0.648567	-6.74885
O14802	POLR3A	-0.137916	21.8029	-0.681629	0.507435	0.649146	-6.74954
Q8IY95	TMEM192	0.0766968	20.611	0.681692	0.507397	0.649146	-6.7495
P55001	MFAP2	0.110205	18.6865	0.681436	0.507553	0.649203	-6.74968
O14737	PDCD5	0.228762	22.2859	0.68095	0.507851	0.649395	-6.75002
Q8TF50	ZNF526	-0.422369	14.3498	-0.684573	0.50778	0.649395	-6.67334
P17987	TCP1	0.0712274	25.5822	0.68042	0.508176	0.649622	-6.75039
P30047	GCHFR	0.13377	21.6814	0.680463	0.508149	0.649622	-6.75036
P27824	CANX	-0.0698303	25.847	-0.680152	0.50834	0.649737	-6.75058
O15063	GARRE1	0.192803	17.0519	0.67994	0.50847	0.64981	-6.75073
P57735	RAB25	-0.0811119	22.4437	-0.679499	0.50874	0.650061	-6.75104
P57105	SYNJ2BP	-0.206071	19.8593	-0.679078	0.508998	0.650202	-6.75133
Q15119	PDK2	-0.769964	20.0273	-0.67915	0.508954	0.650202	-6.75128
P54886	ALDH18A1	-0.105733	24.2256	-0.678781	0.50918	0.65034	-6.75154
Q8N4P2	IFT70B	0.676498	14.5017	0.684273	0.509349	0.650461	-6.43704
Q9NW81	DMAC2	0.33864	17.8512	0.677916	0.509711	0.65083	-6.75215
P00390	GSR	-0.137582	23.946	-0.677506	0.509963	0.651057	-6.75243
Q9NQ79	CRTAC1	0.347781	18.7166	0.676842	0.51037	0.651483	-6.7529
Q2LD37	BLTP1	-0.332412	16.1644	-0.67666	0.510482	0.651532	-6.75302
Q7Z5L9	IRF2BP2	-0.125147	21.554	-0.676475	0.510596	0.651582	-6.75315
P24666	ACP1	-0.125376	22.0363	-0.676321	0.51069	0.651609	-6.75326
Q05086	UBE3A	0.218013	22.738	0.675989	0.510895	0.651775	-6.75349
Q8NB14	USP38	-0.10992	19.3237	-0.675856	0.510976	0.651785	-6.75358
Q9BY76	ANGPTL4	0.320157	15.3504	0.678551	0.511445	0.652288	-6.85967
Q6ZRS2	SRCAP	0.273119	19.0604	0.674901	0.511563	0.652345	-6.75425
Q8IXH7	NELFCD	-0.0739237	21.3318	-0.674345	0.511905	0.652687	-6.75464
Q9BYK8	HELZ2	-0.26244	20.628	-0.674043	0.512091	0.652829	-6.75485
Q16630	CPSF6	0.180445	22.8817	0.67357	0.512382	0.653012	-6.75518
Q9NR46	SH3GLB2	0.073968	22.3578	0.673644	0.512337	0.653012	-6.75512
Q9P0K7	RAI14	-0.091972	21.742	-0.672933	0.512775	0.653417	-6.75562
Q9NZ01	TECR	0.110359	22.7763	0.6728	0.512856	0.653427	-6.75571
O00159	MYO1C	-0.0971512	23.5775	-0.672489	0.513048	0.653577	-6.75593
P40763	STAT3	-0.134848	23.3664	-0.672289	0.513172	0.65364	-6.75606
Q8WX77	IGFBPL1	0.160685	19.8285	0.672147	0.513259	0.653657	-6.75616
Q9BQQ3	GORASP1	0.299903	18.8704	0.671578	0.51361	0.654009	-6.75656
Q8WVN8	UBE2Q2	-0.471282	15.74	-0.676781	0.513894	0.654182	-6.65653
Q96CS3	FAF2	0.0935381	22.5086	0.671138	0.513881	0.654182	-6.75686
P52815	MRPL12	0.394568	19.4609	0.670991	0.513971	0.654186	-6.75696
P12757	SKIL	0.607182	14.9054	0.669783	0.514717	0.655003	-6.7578
Q14686	NCOA6	-0.189041	17.3427	-0.66971	0.514762	0.655003	-6.75785
Q8WUA4	GTF3C2	-0.184768	20.1295	-0.669237	0.515054	0.65528	-6.75818
P04085	PDGFA	-0.205732	18.0929	-0.668955	0.515228	0.655407	-6.75837
Q9NTN3	SLC35D1	-0.253896	15.6658	-0.668768	0.515344	0.655459	-6.7585
P63220	RPS21	-0.0784975	21.1972	-0.668438	0.515548	0.65553	-6.75873
Q8NFT2	STEAP2	0.520641	15.0837	0.669999	0.515544	0.65553	-6.72226
Q5SYE7	NHSL1	-1.21541	14.8001	-0.669659	0.515754	0.655675	-6.7225
Q9Y5G1	PCDHGB3	-0.501288	15.1895	-0.673634	0.51581	0.655675	-6.44452
Q86UE8	TLK2	0.101614	19.5289	0.667207	0.516308	0.656213	-6.75958
P13473	LAMP2	0.123306	22.2158	0.667077	0.516389	0.656221	-6.75967
Q15633	TARBP2	0.107039	20.3758	0.666094	0.516997	0.656899	-6.76034
O94817	ATG12	0.156056	17.0643	0.665848	0.517149	0.656998	-6.76051
O43451	MGAM	-0.691635	15.0995	-0.667861	0.517989	0.657736	-6.64396
O75629	CREG1	-0.204949	18.0903	-0.664307	0.518103	0.657736	-6.76157
Q14978	NOLC1	-0.110509	20.409	-0.664404	0.518043	0.657736	-6.7615
Q58A45	PAN3	-0.20207	17.5082	-0.664604	0.517919	0.657736	-6.76137
Q9UJY4	GGA2	-0.106852	19.8825	-0.66476	0.517823	0.657736	-6.76126
P46199	MTIF2	0.0831439	20.5647	0.663147	0.518822	0.658554	-6.76237
O60858	TRIM13	0.455558	16.7532	0.66268	0.519112	0.658827	-6.76269
P62304	SNRPE	0.146615	22.4528	0.662397	0.519288	0.658955	-6.76288
P55211	CASP9	0.206475	17.772	0.662096	0.519474	0.659097	-6.76309
P40925	MDH1	0.0893643	25.9396	0.661306	0.519965	0.659435	-6.76363
P42575	CASP2	0.230752	18.2581	0.661374	0.519922	0.659435	-6.76358
Q70HW3	SLC25A26	0.17131	17.464	0.661405	0.519903	0.659435	-6.76356
P31749	AKT1	0.0994995	22.3687	0.660763	0.520302	0.659767	-6.764
Q9H6U8	ALG9	-0.182791	19.0636	-0.660634	0.520382	0.659774	-6.76408
Q0VG06	FAAP100	0.402613	17.2298	0.660403	0.520526	0.659861	-6.76424
P40189	IL6ST	-0.400322	16.2601	-0.659804	0.520898	0.660238	-6.76465
P52272	HNRNPM	0.122528	25.601	0.659006	0.521394	0.660677	-6.76519
Q8NCE2	MTMR14	-0.0939662	18.4643	-0.659086	0.521344	0.660677	-6.76514
Q6NW34	NEPRO	-0.274116	17.1655	-0.658587	0.521654	0.660864	-6.76548
Q9Y6Q9	NCOA3	-0.211763	18.5536	-0.658527	0.521692	0.660864	-6.76552
O60293	ZFC3H1	0.31713	18.5372	0.658216	0.521885	0.66092	-6.76573
Q9H1U4	MEGF9	-0.193794	17.2282	-0.658262	0.521857	0.66092	-6.7657
Q17R31	TATDN3	-0.12291	18.6677	-0.657632	0.522248	0.661285	-6.76613
O60347	TBC1D12	-1.54805	14.4091	-0.673047	0.522507	0.661518	-6.43444
Q9UHB6	LIMA1	-0.201804	22.8151	-0.657054	0.522608	0.661551	-6.76652
P49773	HINT1	0.253512	22.1203	0.656748	0.522799	0.661664	-6.76673
Q5M8T2	SLC35D3	-0.33833	17.4019	-0.656549	0.522923	0.661664	-6.76686
Q9BVC6	TMEM109	0.08104	21.669	0.656558	0.522917	0.661664	-6.76686
Q01469	FABP5	0.177497	24.4756	0.656211	0.523134	0.661835	-6.76709
Q8TBP6	SLC25A40	0.205044	17.2059	0.656059	0.523228	0.66186	-6.7672
A8MWD9	NA	0.122724	21.8336	0.655756	0.523417	0.661909	-6.7674
Q9UPW8	UNC13A	0.490487	15.1036	0.655875	0.523343	0.661909	-6.76732
Q9Y6R0	NUMBL	-0.260403	18.468	-0.655538	0.523553	0.661986	-6.76755
Q96KR6	FAM210B	0.139961	20.0406	0.654993	0.523893	0.662321	-6.76792
Q9NYZ1	TVP23B	0.1754	19.3379	0.654852	0.523981	0.662337	-6.76801
Q9C0B0	UNK	0.113178	19.6775	0.653991	0.524518	0.662921	-6.7686
A0AVT1	UBA6	-0.0776788	24.0166	-0.653255	0.524977	0.663406	-6.76909
P54687	BCAT1	-0.466925	19.2528	-0.652282	0.525585	0.664079	-6.76975
P31327	CPS1	-0.264014	21.0687	-0.652008	0.525756	0.6642	-6.76994
P42224	STAT1	0.16055	24.8934	0.651537	0.52605	0.664453	-6.77025
P49916	LIG3	0.135657	21.3967	0.651446	0.526107	0.664453	-6.77031
Q8TF01	PNISR	-0.213721	18.2692	-0.650795	0.526514	0.664872	-6.77075
Q6P597	KLC3	-0.396179	19.2777	-0.650363	0.526785	0.665119	-6.77104
Q9UNA4	POLI	0.210043	17.9214	0.64939	0.527393	0.665792	-6.7717
P62841	RPS15	-0.0724377	22.1891	-0.649172	0.52753	0.665869	-6.77184
Q96AB6	NTAN1	-0.233356	17.1214	-0.648966	0.527659	0.665937	-6.77198
Q8N122	RPTOR	-0.0683459	21.4121	-0.648736	0.527803	0.666023	-6.77214
Q8N8R7	ARL14EP	-0.308553	17.6606	-0.648566	0.527909	0.666062	-6.77225
O60493	SNX3	-0.17525	22.1428	-0.648091	0.528207	0.666246	-6.77257
Q8NBF2	NHLRC2	0.0708112	22.7947	0.648131	0.528182	0.666246	-6.77254
O75197	LRP5	0.541503	17.1811	0.647876	0.528341	0.666321	-6.77271
Q8N1G1	REXO1	-0.336834	16.1532	-0.647191	0.528771	0.666767	-6.77317
P08910	ABHD2	0.389157	14.4754	0.646969	0.52891	0.666792	-6.77332
Q9ULX6	AKAP8L	0.15643	21.5382	0.646918	0.528942	0.666792	-6.77335
Q5QJE6	DNTTIP2	-0.870839	14.6281	-0.649811	0.52915	0.666959	-6.58369
Q13474	DRP2	1.04996	15.9132	0.654189	0.529349	0.667019	-6.61827
Q969G6	RFK	0.142491	19.9582	0.646338	0.529306	0.667019	-6.77374
P56730	PRSS12	-0.172944	19.2815	-0.645574	0.529785	0.667242	-6.77425
Q08945	SSRP1	-0.188402	21.3817	-0.645505	0.529828	0.667242	-6.7743
Q9BSI4	TINF2	0.509767	15.2388	0.645703	0.529704	0.667242	-6.77417
Q9C0D6	FHDC1	-0.892636	15.6821	-0.647009	0.529808	0.667242	-6.77227
O75044	SRGAP2	0.36562	16.803	0.644661	0.530358	0.667716	-6.77486
O75385	ULK1	-0.199033	16.9076	-0.644423	0.530508	0.667716	-6.77502
Q96N96	SPATA13	-0.460701	14.8613	-0.645923	0.530487	0.667716	-6.73867
Q9Y6D5	ARFGEF2	-0.0960998	23.5303	-0.644668	0.530354	0.667716	-6.77486
Q15464	SHB	-0.609203	14.8353	-0.643865	0.530858	0.667967	-6.77539
Q9P0K9	FRRS1L	0.360165	16.521	0.643882	0.530847	0.667967	-6.77538
Q9UBV2	SEL1L	0.0718112	22.0899	0.642806	0.531524	0.668708	-6.7761
Q99848	EBNA1BP2	-0.235583	18.5614	-0.642035	0.532009	0.669223	-6.77661
Q6P4A7	SFXN4	-0.234538	18.5015	-0.640854	0.532752	0.670062	-6.77739
Q13049	TRIM32	-0.189289	18.8101	-0.640158	0.53319	0.670518	-6.77786
P30086	PEBP1	-0.187993	25.0935	-0.639933	0.533332	0.6706	-6.778
P61218	POLR2F	-0.103017	16.139	-0.639282	0.533742	0.670983	-6.77844
Q96ED9	HOOK2	0.0683743	20.8895	0.639208	0.533789	0.670983	-6.77848
Q16854	DGUOK	0.123873	20.2365	0.639077	0.533872	0.670992	-6.77857
P52434	POLR2H	0.0851691	20.8183	0.638774	0.534063	0.671137	-6.77877
O43264	ZW10	0.0709851	21.4522	0.638506	0.534231	0.671253	-6.77895
Q8TCG1	CIP2A	-0.841714	14.4971	-0.637981	0.534562	0.671573	-6.7793
Q9NS15	LTBP3	0.16754	19.7468	0.637615	0.534793	0.671767	-6.77954
Q01844	EWSR1	0.115281	22.6957	0.636893	0.535249	0.672244	-6.78001
Q7Z7M9	GALNT5	0.488002	16.8034	0.636455	0.535525	0.672495	-6.7803
P78406	RAE1	0.0775107	21.5813	0.636208	0.535682	0.6725	-6.78047
Q16740	CLPP	0.226502	20.584	0.636317	0.535613	0.6725	-6.78039
Q99583	MNT	0.668463	14.963	0.643563	0.535911	0.672596	-6.69499
Q9GZT3	SLIRP	-0.376211	21.5155	-0.635964	0.535836	0.672596	-6.78063
Q9UPX8	SHANK2	-0.211435	19.8062	-0.635036	0.536422	0.673142	-6.78124
Q86UU1	PHLDB1	0.230732	17.3816	0.634158	0.536977	0.673742	-6.78181
Q13200	PSMD2	0.0635128	25.2211	0.63306	0.537672	0.674423	-6.78254
Q70JA7	CHSY3	-0.541899	14.0517	-0.648087	0.537597	0.674423	-6.37523
P48307	TFPI2	0.326467	17.7673	0.632378	0.538104	0.674868	-6.78298
L0R819	ASDURF	0.12344	18.5099	0.632025	0.538327	0.675052	-6.78321
Q6P1M0	SLC27A4	0.121922	21.4933	0.631853	0.538436	0.675093	-6.78333
Q96TA1	NIBAN2	-0.0916696	22.0837	-0.631008	0.538971	0.675668	-6.78388
Q5RI15	COX20	0.144256	19.2007	0.630447	0.539326	0.675921	-6.78424
Q9P0U1	TOMM7	0.568129	15.3001	0.630567	0.539251	0.675921	-6.78417
Q8TEH3	DENND1A	-0.0995802	19.1842	-0.630179	0.539497	0.676039	-6.78442
Q6P996	PDXDC1	-0.176733	23.8426	-0.629407	0.539986	0.676516	-6.78492
Q8IWB7	WDFY1	0.119682	21.9836	0.629336	0.540031	0.676516	-6.78497
Q9HB90	RRAGC	0.079979	21.2133	0.629018	0.540233	0.676672	-6.78518
Q86W92	PPFIBP1	-0.252024	20.8838	-0.628813	0.540363	0.676739	-6.78531
Q9NWL6	ASNSD1	-0.714379	15.3054	-0.628947	0.541171	0.677655	-6.74991
Q13564	NAE1	-0.0725465	23.1982	-0.627283	0.541334	0.677679	-6.78631
Q86TM6	SYVN1	0.0825503	20.1346	0.627268	0.541344	0.677679	-6.78632
Q9NYV4	CDK12	0.183138	19.2733	0.627116	0.541441	0.677704	-6.78642
O95391	SLU7	-0.245285	17.7128	-0.626754	0.54167	0.677895	-6.78665
Q9NVE7	PANK4	0.0581979	22.9603	0.626346	0.54193	0.678124	-6.78692
O14646	CHD1	-0.802072	15.297	-0.62735	0.542183	0.678247	-6.60215
Q9BV73	CEP250	0.252359	17.5364	0.625968	0.54217	0.678247	-6.78716
P35227	PCGF2	0.177188	16.0846	0.625471	0.542486	0.678435	-6.78748
Q00537	CDK17	0.595384	15.668	0.625505	0.542465	0.678435	-6.78746
Q96EK4	THAP11	-0.242047	18.2194	-0.62419	0.543301	0.679358	-6.78831
Q99816	TSG101	0.0802003	21.9131	0.623909	0.54348	0.679485	-6.78849
Q9UIL1	SCOC	0.304148	18.4403	0.62366	0.543639	0.679587	-6.78866
O75071	EFCAB14	-0.136237	18.57	-0.623354	0.543834	0.679638	-6.78885
P29372	MPG	-0.101304	19.5148	-0.623417	0.543793	0.679638	-6.78881
O43734	TRAF3IP2	-0.263941	14.6203	-0.62223	0.54455	0.680233	-6.78958
O95865	DDAH2	-0.31271	22.8207	-0.622001	0.544695	0.680233	-6.78973
P59998	ARPC4	0.0744012	23.7221	0.622054	0.544662	0.680233	-6.78969
Q96NL8	CFAP418	0.144659	17.3665	0.62213	0.544614	0.680233	-6.78964
Q96RK0	CIC	0.106153	19.4325	0.622188	0.544577	0.680233	-6.78961
Q9BTL3	RAMAC	0.228649	17.379	0.621517	0.545004	0.680522	-6.79004
O14981	BTAF1	0.0805376	21.3266	0.621113	0.545262	0.680748	-6.7903
P46100	ATRX	-0.318387	19.4215	-0.62071	0.545519	0.680972	-6.79056
P18754	RCC1	0.1339	21.5075	0.61996	0.545997	0.681473	-6.79104
Q58WW2	DCAF6	-0.161148	17.3733	-0.619557	0.546255	0.681601	-6.7913
Q8N5K1	CISD2	0.0810825	22.5007	0.619599	0.546228	0.681601	-6.79127
Q96KC8	DNAJC1	0.152322	20.9163	0.619054	0.546576	0.681809	-6.79162
Q9P2G9	KLHL8	0.548933	15.3548	0.61911	0.546541	0.681809	-6.79159
Q96QU8	XPO6	0.0803507	19.879	0.618849	0.546707	0.681876	-6.79176
O15014	ZNF609	0.123992	18.8277	0.618608	0.546861	0.681971	-6.79191
Q99459	CDC5L	0.0718766	22.6948	0.618415	0.546984	0.682029	-6.79203
O94953	KDM4B	0.245962	20.1388	0.617946	0.547284	0.682306	-6.79233
Q9C0D9	SELENOI	0.217944	18.1575	0.616819	0.548005	0.683108	-6.79306
Q9NZB8	MOCS1	-0.320153	18.2334	-0.616579	0.548158	0.683203	-6.79321
P10644	PRKAR1A	-0.101552	22.0607	-0.616095	0.548468	0.683492	-6.79352
O15182	CETN3	-0.319929	17.1805	-0.615792	0.548662	0.68354	-6.79371
Q9H9L3	ISG20L2	-0.4472	15.2025	-0.615818	0.548645	0.68354	-6.7937
Q9Y3D5	MRPS18C	0.178312	17.9723	0.615646	0.548755	0.68356	-6.79381
Q9NX05	FAM120C	-0.128756	19.5292	-0.615056	0.549133	0.683934	-6.79418
Q96BD5	PHF21A	0.144395	17.0744	0.61432	0.549604	0.684424	-6.79465
P49643	PRIM2	0.782335	14.5128	0.617115	0.549718	0.68447	-6.60521
Q99519	NEU1	0.162879	22.3617	0.613544	0.550101	0.68485	-6.79515
Q96NT0	VMA22	0.237523	16.9664	0.613327	0.550241	0.684927	-6.79528
Q9UHW5	GPN3	-0.374457	18.8718	-0.612322	0.550885	0.685599	-6.79592
Q9Y6A5	TACC3	-0.346445	17.8137	-0.612243	0.550936	0.685599	-6.79597
Q96HA8	NTAQ1	-0.243558	17.17	-0.61201	0.551085	0.685688	-6.79612
Q9BUQ8	DDX23	0.0892648	22.5532	0.611426	0.55146	0.686057	-6.79649
O60906	SMPD2	0.0807195	20.3092	0.610957	0.551761	0.686335	-6.79679
Q8IVD9	NUDCD3	0.194423	20.3753	0.610365	0.552141	0.686517	-6.79717
Q9C0D7	ZC3H12C	-0.26514	15.5134	-0.610416	0.552108	0.686517	-6.79713
Q9NYL2	MAP3K20	-0.622369	15.9621	-0.615438	0.552013	0.686517	-6.56553
O00257	CBX4	0.441839	15.3457	0.612751	0.552498	0.686864	-6.59675
Q6QHC5	DEGS2	-0.339219	15.9174	-0.612615	0.552585	0.686875	-6.75901
Q8TEQ8	PIGO	-0.363858	19.1951	-0.607839	0.553764	0.688245	-6.79876
Q9Y2U9	KLHDC2	0.303155	17.013	0.607039	0.55428	0.688788	-6.79927
Q96QU6	ACCS	0.400498	13.6205	0.609803	0.55438	0.688815	-6.57523
O95671	ASMTL	0.069614	22.5223	0.606271	0.554774	0.688975	-6.79975
P48449	LSS	0.115779	23.3352	0.606383	0.554702	0.688975	-6.79968
Q13011	ECH1	-0.0890417	24.6255	-0.606499	0.554627	0.688975	-6.79961
Q96SN8	CDK5RAP2	-1.37896	14.9448	-0.613358	0.554821	0.688975	-6.52062
Q08334	IL10RB	-0.281376	15.1528	-0.605931	0.554993	0.688995	-6.79997
Q9H4G0	EPB41L1	0.067809	23.3817	0.606002	0.554947	0.688995	-6.79992
Q96ES7	SGF29	0.0798541	18.342	0.605779	0.555091	0.689019	-6.80006
Q92966	SNAPC3	-0.972637	14.0755	-0.61554	0.5553	0.689181	-6.42784
Q9BUU2	METTL22	-0.523148	15.0428	-0.604472	0.555933	0.68987	-6.80088
Q8N428	GALNT16	-0.169857	20.0966	-0.604303	0.556042	0.689908	-6.80099
Q5T200	ZC3H13	0.264899	18.2034	0.603622	0.556481	0.690051	-6.80142
Q8IX07	ZFPM1	-0.134738	17.1738	-0.603993	0.556242	0.690051	-6.80118
Q99735	MGST2	-0.101032	20.5748	-0.603575	0.556512	0.690051	-6.80145
Q9BRV8	SIKE1	0.157942	19.3275	0.60385	0.556334	0.690051	-6.80127
Q9BW91	NUDT9	-0.0954032	21.6342	-0.603518	0.556548	0.690051	-6.80148
O43291	SPINT2	0.0668547	21.3157	0.603012	0.556875	0.690068	-6.8018
Q68DK7	MSL1	-0.40727	17.2977	-0.603088	0.556826	0.690068	-6.80175
Q8WVM7	STAG1	-0.219103	16.8842	-0.603218	0.556742	0.690068	-6.80167
Q9BZ29	DOCK9	0.187141	20.1689	0.603105	0.556815	0.690068	-6.80174
O60343	TBC1D4	0.114866	22.9603	0.60248	0.557218	0.690202	-6.80213
P29350	PTPN6	0.121872	21.7864	0.602497	0.557207	0.690202	-6.80212
Q13907	IDI1	0.172821	23.1665	0.602482	0.557216	0.690202	-6.80213
Q9H3C7	GGNBP2	-0.223513	16.4194	-0.602255	0.557363	0.690285	-6.80227
P33176	KIF5B	-0.0723955	24.7812	-0.602043	0.5575	0.690332	-6.8024
P49747	COMP	-0.869294	14.499	-0.628011	0.557558	0.690332	-6.6306
Q6UUV9	CRTC1	0.204282	19.0466	0.60115	0.558077	0.690878	-6.80296
Q9Y4F5	CEP170B	0.0785184	20.4239	0.600726	0.558351	0.69112	-6.80323
Q15269	PWP2	0.0992948	17.8207	0.599734	0.558992	0.691622	-6.80385
Q6AI39	BICRAL	-0.3027	14.8434	-0.599772	0.558968	0.691622	-6.80382
Q86WA8	LONP2	0.139826	19.4949	0.599923	0.55887	0.691622	-6.80373
O43169	CYB5B	0.0938505	21.4831	0.599186	0.559346	0.691867	-6.80419
P42694	HELZ	-0.0802688	20.0906	-0.599224	0.559322	0.691867	-6.80416
Q7Z7G8	VPS13B	0.204632	18.4966	0.598542	0.559763	0.692187	-6.80459
Q9NRR5	UBQLN4	0.283889	19.5447	0.598574	0.559742	0.692187	-6.80457
Q14508	WFDC2	-0.624709	17.5249	-0.59814	0.560023	0.692312	-6.80484
Q86X10	RALGAPB	0.0584602	21.9708	0.598124	0.560033	0.692312	-6.80485
Q9UH99	SUN2	-0.329622	20.4308	-0.598022	0.560099	0.692312	-6.80491
Q9UK32	RPS6KA6	0.405887	16.0898	0.59723	0.560612	0.692849	-6.8054
P25440	BRD2	-0.365769	19.3085	-0.596489	0.561092	0.693345	-6.80586
P08123	COL1A2	-0.58177	16.0772	-0.59607	0.561364	0.693584	-6.80612
Q9ULL5	PRR12	0.120334	18.9282	0.594521	0.562368	0.694727	-6.80708
Q9ULG1	INO80	0.2937	16.0264	0.594375	0.562463	0.694747	-6.80717
P49842	WHR1	0.17293	16.3266	0.59414	0.562616	0.694838	-6.80732
Q5SWX8	ODR4	0.126989	20.36	0.593006	0.563352	0.69565	-6.80802
P46736	BRCC3	-0.0888775	20.7821	-0.592229	0.563856	0.696175	-6.80849
Q6ZS17	RIPOR1	0.103134	19.6831	0.591449	0.564363	0.696703	-6.80897
Q9Y613	FHOD1	-0.190863	19.1441	-0.590711	0.564843	0.697198	-6.80943
P06493	CDK1	-0.394098	20.0766	-0.590448	0.565014	0.697311	-6.80959
P11474	ESRRA	-0.30221	15.8043	-0.589764	0.565459	0.697763	-6.81001
Q2M296	MTHFSD	-0.262565	17.1633	-0.589537	0.565606	0.697848	-6.81015
Q9Y232	CDYL	-0.354806	15.0482	-0.589212	0.565818	0.698011	-6.81035
Q14181	POLA2	0.646306	13.6462	0.60232	0.565952	0.698078	-6.49848
Q9NWT1	PAK1IP1	-0.149928	18.5006	-0.587381	0.56701	0.699286	-6.81147
Q68DK2	ZFYVE26	-0.128767	19.1107	-0.586568	0.56754	0.699841	-6.81196
P0CG29	GSTT2	0.110454	21.5853	0.586244	0.567751	0.700004	-6.81216
Q9NX20	MRPL16	0.0774125	20.6353	0.585846	0.568011	0.700226	-6.8124
P62195	PSMC5	0.0505049	24.2803	0.584526	0.568872	0.70119	-6.81321
Q14696	MESD	-0.0826017	22.6722	-0.584303	0.569017	0.701271	-6.81334
O94901	SUN1	0.386698	15.6146	0.583696	0.569414	0.701661	-6.81371
Q9NRR6	INPP5E	0.524126	15.6491	0.583306	0.569669	0.701877	-6.81395
P50570	DNM2	-0.0625274	23.9605	-0.582549	0.570163	0.702389	-6.81441
P50613	CDK7	-0.08431	18.9917	-0.581923	0.570572	0.702696	-6.81479
Q6PK18	OGFOD3	0.0787695	18.7704	0.582008	0.570517	0.702696	-6.81474
P55957	BID	0.312369	20.0953	0.581189	0.571052	0.702919	-6.81523
Q15003	NCAPH	0.709262	14.3709	0.590268	0.571302	0.702919	-6.66114
Q68D10	SPTY2D1	-0.421823	15.2075	-0.5834	0.571391	0.702919	-6.59166
Q7L1Q6	BZW1	-0.0892853	23.4635	-0.58098	0.571189	0.702919	-6.81536
Q92784	DPF3	-0.397045	17.1198	-0.580755	0.571336	0.702919	-6.81549
Q969U6	FBXW5	0.166713	18.0748	0.581474	0.570866	0.702919	-6.81506
Q96BW9	TAMM41	0.125084	18.8638	0.581398	0.570915	0.702919	-6.81511
Q9Y6B6	SAR1B	0.154063	22.325	0.580877	0.571256	0.702919	-6.81542
O43395	PRPF3	0.0893587	21.5019	0.580239	0.571674	0.703017	-6.81581
O60476	MAN1A2	-0.109137	19.8256	-0.580062	0.571789	0.703017	-6.81591
P48643	CCT5	0.0625124	25.7463	0.580417	0.571557	0.703017	-6.8157
Q8IYP9	ZDHHC23	0.446667	15.1984	0.58463	0.571749	0.703017	-6.77487
P63104	YWHAZ	-0.0668763	26.5893	-0.579724	0.572011	0.703192	-6.81612
Q9BZL4	PPP1R12C	0.0890791	20.4365	0.578337	0.57292	0.70421	-6.81695
O43916	CHST1	0.607599	15.0307	0.59098	0.573112	0.704348	-6.50258
Q8NB37	GATD1	0.0771443	21.3884	0.577474	0.573485	0.704708	-6.81747
O75954	TSPAN9	-0.24277	17.857	-0.576813	0.573919	0.705143	-6.81787
Q15070	OXA1L	0.185201	20.7522	0.576247	0.574289	0.705497	-6.81821
Q9NVC6	MED17	0.0973447	19.9166	0.57613	0.574366	0.705497	-6.81828
Q8IVT5	KSR1	0.238937	19.3116	0.575742	0.574621	0.705703	-6.81851
Q9P215	POGK	0.184032	16.1846	0.57563	0.574694	0.705703	-6.81858
O76071	CIAO1	-0.0794264	21.4921	-0.575074	0.575059	0.705857	-6.81891
P06748	NPM1	-0.0714551	25.4612	-0.575215	0.574967	0.705857	-6.81883
Q15029	EFTUD2	0.0935525	23.3887	0.575179	0.57499	0.705857	-6.81885
Q9Y3Z3	SAMHD1	-0.0585771	23.024	-0.574811	0.575232	0.705971	-6.81907
Q14624	ITIH4	-1.18275	18.0117	-0.583872	0.575394	0.70607	-6.57549
O14795	UNC13B	-0.148848	22.7758	-0.573888	0.575838	0.706169	-6.81962
Q13795	ARFRP1	-0.151647	19.1708	-0.574132	0.575678	0.706169	-6.81948
Q15363	TMED2	0.0676323	24.4618	0.573833	0.575874	0.706169	-6.81966
Q6UUV7	CRTC3	0.195115	17.7625	0.574191	0.575639	0.706169	-6.81944
Q86YH6	PDSS2	0.149172	20.1646	0.57404	0.575738	0.706169	-6.81953
O43439	CBFA2T2	-0.22953	17.7316	-0.573351	0.576191	0.706459	-6.81994
Q9NUS5	AP5S1	-0.447918	17.0665	-0.57306	0.576382	0.706595	-6.82012
O00634	NTN3	0.931835	13.6737	0.59029	0.576535	0.706684	-6.39333
Q8NBJ4	GOLM1	-0.155055	23.4686	-0.57211	0.577007	0.707164	-6.82068
Q9Y2Z4	YARS2	0.058572	22.0509	0.571974	0.577096	0.707176	-6.82076
P40855	PEX19	-0.0612717	21.1933	-0.571783	0.577222	0.707232	-6.82088
Q8N3U4	STAG2	-0.126152	20.4378	-0.570695	0.577938	0.70801	-6.82153
Q9UBI1	COMMD3	0.132967	20.1914	0.570446	0.578102	0.708113	-6.82167
P78312	FAM193A	-0.21199	17.4033	-0.568415	0.579439	0.709652	-6.82288
P09651	HNRNPA1	0.124793	25.911	0.567916	0.579769	0.709957	-6.82317
Q9HC36	MRM3	-0.146178	19.9478	-0.564728	0.581873	0.712435	-6.82506
Q9C0D3	ZYG11B	-0.116486	19.2738	-0.564552	0.581989	0.712478	-6.82516
O00629	KPNA4	-0.151018	20.3377	-0.564423	0.582074	0.712483	-6.82523
P62333	PSMC6	0.0508544	24.4525	0.563835	0.582463	0.71286	-6.82558
P18065	IGFBP2	-0.178384	22.6029	-0.563079	0.582962	0.713333	-6.82602
Q9NX76	CMTM6	0.092918	17.7718	0.563006	0.583011	0.713333	-6.82607
P55347	PKNOX1	0.711649	17.2098	0.56209	0.583617	0.713552	-6.8266
Q14160	SCRIB	-0.0543325	22.1503	-0.562518	0.583334	0.713552	-6.82635
Q5T0N5	FNBP1L	0.0609025	22.9358	0.562	0.583676	0.713552	-6.82666
Q64LD2	WDR25	-0.367368	14.9203	-0.56473	0.58359	0.713552	-6.73319
Q9NUQ7	UFSP2	0.0751601	21.135	0.562467	0.583367	0.713552	-6.82638
Q9NVV5	AIG1	-0.0918856	20.225	-0.562075	0.583627	0.713552	-6.82661
Q9UBR2	CTSZ	0.106322	24.6896	0.561566	0.583963	0.713805	-6.82691
Q96DT7	ZBTB10	0.181845	17.3665	0.561215	0.584195	0.713989	-6.82712
P60763	RAC3	-0.121915	19.3777	-0.560896	0.584407	0.714064	-6.8273
Q07020	RPL18	0.0607582	24.8184	0.560727	0.584519	0.714064	-6.8274
Q86X52	CHSY1	-0.375923	13.6926	-0.561818	0.58458	0.714064	-6.79157
Q9P0R6	GSKIP	0.176426	19.0957	0.560765	0.584493	0.714064	-6.82738
Q9BVK6	TMED9	-0.0660906	22.8783	-0.560171	0.584887	0.71434	-6.82773
O75127	PTCD1	-0.187561	18.4248	-0.560023	0.584985	0.71436	-6.82781
P98173	FAM3A	0.100741	16.9695	0.559254	0.585494	0.714785	-6.82826
Q13303	KCNAB2	-0.390651	17.8873	-0.559254	0.585494	0.714785	-6.82826
P52732	KIF11	0.19477	18.1516	0.55837	0.586081	0.715401	-6.82878
Q96T60	PNKP	0.104038	20.4074	0.558217	0.586182	0.715426	-6.82887
Q96LB3	IFT74	0.143264	21.1318	0.557883	0.586403	0.715597	-6.82906
O00154	ACOT7	0.105648	22.403	0.557565	0.586614	0.715756	-6.82925
Q9UNN8	PROCR	-0.169313	18.6037	-0.556938	0.58703	0.716065	-6.82961
Q9Y520	PRRC2C	0.0597933	22.4915	0.556945	0.587026	0.716065	-6.82961
Q2VPB7	AP5B1	-0.134679	18.5194	-0.556562	0.58728	0.71627	-6.82983
P12004	PCNA	0.189798	22.05	0.555446	0.588021	0.716877	-6.83048
P20908	COL5A1	0.815826	16.2825	0.567659	0.588001	0.716877	-6.50409
P61513	RPL37A	0.0674235	22.9491	0.555492	0.58799	0.716877	-6.83045
Q8IY81	FTSJ3	-0.161356	19.3807	-0.555168	0.588205	0.717002	-6.83064
Q9UK58	CCNL1	0.29641	17.8235	0.554902	0.588382	0.717119	-6.83079
P33121	ACSL1	-0.113934	23.425	-0.554577	0.588598	0.717283	-6.83098
P49789	FHIT	-0.304999	18.6924	-0.552618	0.589901	0.718575	-6.83211
Q13442	PDAP1	-0.0602197	22.2807	-0.552775	0.589796	0.718575	-6.83202
Q8NFI3	ENGASE	-0.143674	19.8228	-0.552614	0.589903	0.718575	-6.83211
Q9UHV7	MED13	-0.509297	16.4854	-0.552411	0.590038	0.718641	-6.83223
P43304	GPD2	0.0858136	24.37	0.551633	0.590556	0.719073	-6.83268
Q9UIJ7	AK3	-0.133202	23.1142	-0.551704	0.590509	0.719073	-6.83264
Q03188	CENPC	-0.490156	14.0686	-0.553725	0.590844	0.719324	-6.6093
O75192	PEX11A	0.36593	15.4916	0.553589	0.590934	0.719334	-6.94027
Q8NCM8	DYNC2H1	-0.174068	21.2293	-0.550302	0.591442	0.719754	-6.83344
Q96CW9	NTNG2	-0.187164	14.9394	-0.556551	0.591401	0.719754	-7.28033
P62861	FAU	0.0748247	21.8994	0.550001	0.591643	0.719838	-6.83362
Q9Y617	PSAT1	0.132299	22.1519	0.549954	0.591674	0.719838	-6.83364
P16383	GCFC2	0.0955409	19.2019	0.549601	0.591909	0.719925	-6.83385
Q9H6R3	ACSS3	-0.106428	22.6148	-0.549656	0.591873	0.719925	-6.83381
Q9UKD2	MRTO4	0.0782244	19.7516	0.548739	0.592484	0.720525	-6.83434
Q9BZD4	NUF2	0.690853	16.3821	0.549648	0.592643	0.720618	-6.83302
Q8TEA1	NSUN6	-0.336269	16.5119	-0.547543	0.593282	0.721296	-6.83502
Q93034	CUL5	-0.05532	22.7494	-0.547292	0.593449	0.7214	-6.83517
Q9Y5X3	SNX5	0.105513	21.982	0.546671	0.593864	0.721805	-6.83552
P41223	BUD31	0.0746286	20.5773	0.545946	0.594348	0.722293	-6.83593
Q15528	MED22	-0.0914795	18.6758	-0.545668	0.594534	0.72242	-6.83609
Q9UL26	RAB22A	0.072206	20.9944	0.544354	0.595412	0.723387	-6.83684
P08670	VIM	-0.342985	22.1364	-0.543977	0.595664	0.723593	-6.83706
P49368	CCT3	0.0550859	25.7839	0.543773	0.5958	0.723652	-6.83717
P58546	MTPN	0.387321	21.4649	0.543659	0.595877	0.723652	-6.83724
Q86SQ7	SDCCAG8	0.343852	18.2332	0.54335	0.596083	0.723803	-6.83741
P52594	AGFG1	0.0852974	21.872	0.543026	0.5963	0.723967	-6.83759
O95425	SVIL	0.195499	19.571	0.542278	0.5968	0.724475	-6.83802
Q13416	ORC2	0.17409	18.8733	0.541537	0.597297	0.724978	-6.83844
P25788	PSMA3	-0.0560576	24.0053	-0.540533	0.597969	0.725095	-6.83901
Q5T160	RARS2	-0.10377	20.5378	-0.54114	0.597562	0.725095	-6.83866
Q99715	COL12A1	-0.894785	16.8782	-0.54228	0.597552	0.725095	-6.80287
Q9BUE0	MED18	-0.0616813	19.8055	-0.540618	0.597912	0.725095	-6.83896
Q9BVC5	C2orf49	0.139648	18.9584	0.540568	0.597945	0.725095	-6.83899
Q9H3G5	CPVL	-0.0783264	24.3879	-0.54057	0.597944	0.725095	-6.83898
Q9H7F0	ATP13A3	-0.322192	20.7294	-0.540794	0.597794	0.725095	-6.83886
Q9BV68	RNF126	-0.0656507	19.8063	-0.540024	0.598309	0.725222	-6.83929
Q9H4A6	GOLPH3	-0.0714868	22.0237	-0.540007	0.598321	0.725222	-6.8393
Q9Y4K3	TRAF6	-0.112289	20.004	-0.540108	0.598254	0.725222	-6.83925
P45984	MAPK9	0.0809231	19.9832	0.539728	0.598508	0.72525	-6.83946
Q9H1X1	RSPH9	-0.710714	16.7007	-0.539847	0.598428	0.72525	-6.83939
Q9NWX6	THG1L	-0.211494	19.7662	-0.539072	0.598948	0.725683	-6.83983
Q8WUU5	GATAD1	-0.136065	17.1912	-0.538883	0.599075	0.725737	-6.83994
Q9H9A6	LRRC40	-0.0638869	22.2051	-0.538436	0.599374	0.726	-6.84019
Q9UK41	VPS28	0.0934695	21.3656	0.538181	0.599546	0.726108	-6.84033
Q08462	ADCY2	-0.245616	18.567	-0.536714	0.60053	0.7272	-6.84115
Q8N2E2	VWDE	-0.959892	15.655	-0.542127	0.600893	0.72754	-6.56405
Q9NP50	SINHCAF	-0.558939	13.8696	-0.538471	0.600978	0.727543	-6.61803
P30405	PPIF	0.152363	18.9026	0.535471	0.601365	0.727711	-6.84185
P52292	KPNA2	0.153081	21.2874	0.535651	0.601244	0.727711	-6.84175
Q9UQL6	HDAC5	-0.267595	18.0773	-0.535577	0.601294	0.727711	-6.84179
Q9HA47	UCK1	0.0866775	18.6477	0.534964	0.601706	0.728024	-6.84213
Q9Y680	FKBP7	0.065462	21.2186	0.534554	0.601981	0.728258	-6.84236
Q13685	AAMP	-0.0719203	20.9711	-0.534192	0.602224	0.728421	-6.84256
Q99460	PSMD1	0.0518591	25.0942	0.534107	0.602282	0.728421	-6.84261
A8MTJ3	GNAT3	0.474749	15.0019	0.537772	0.602495	0.72858	-6.58881
P20226	TBP	0.0776723	18.2236	0.532661	0.603254	0.729298	-6.84342
Q8N5C6	SRBD1	-0.131684	19.9252	-0.532716	0.603217	0.729298	-6.84339
Q96AY4	TTC28	-0.155222	19.6221	-0.53213	0.603612	0.729629	-6.84371
Q9GZP9	DERL2	-0.125584	18.7644	-0.530802	0.604505	0.73061	-6.84445
Q96JP5	ZFP91	0.118531	19.5139	0.53055	0.604675	0.730715	-6.84459
P36896	ACVR1B	-0.184226	17.1898	-0.530173	0.604929	0.730922	-6.8448
O60437	PPL	0.151293	23.055	0.529599	0.605317	0.731289	-6.84512
Q32P41	TRMT5	0.0945013	20.591	0.529235	0.605562	0.731485	-6.84532
Q9NP81	SARS2	-0.0531563	22.5983	-0.527596	0.606667	0.73272	-6.84622
A8MVW5	HEPACAM2	0.276858	18.3567	0.52672	0.607258	0.732932	-6.84671
O60287	URB1	0.369849	14.5086	0.528252	0.606955	0.732932	-6.81074
Q15811	ITSN1	-0.0653228	22.1174	-0.526834	0.607182	0.732932	-6.84664
Q96QT6	PHF12	-0.783235	13.6585	-0.52685	0.607171	0.732932	-6.84664
Q9Y6Q3	ZFP37	-0.681239	15.4215	-0.52817	0.607011	0.732932	-6.66179
O75140	DEPDC5	0.124704	18.8702	0.525805	0.607876	0.733578	-6.84721
Q8IVL0	NAV3	-0.647604	15.596	-0.526266	0.608292	0.733722	-6.81184
Q92599	SEPTIN8	-0.0626533	21.5612	-0.525348	0.608185	0.733722	-6.84746
Q96S52	PIGS	-0.0714605	21.9322	-0.525136	0.608328	0.733722	-6.84758
Q9Y3Q8	TSC22D4	0.11504	20.6702	0.525142	0.608325	0.733722	-6.84758
Q8IYB3	SRRM1	-0.183345	21.7704	-0.52496	0.608448	0.733765	-6.84768
Q96SB8	SMC6	0.369973	17.3428	0.52482	0.608542	0.733779	-6.84775
Q6P1Q9	METTL2B	0.0859561	17.5629	0.524545	0.608728	0.733902	-6.8479
Q9BRK4	LZTS2	-0.562843	15.0398	-0.526706	0.608854	0.733954	-6.65931
O14964	HGS	0.0613832	23.113	0.523284	0.609581	0.734521	-6.84859
O43572	AKAP10	-0.117571	19.9538	-0.523391	0.609508	0.734521	-6.84854
P78414	IRX1	-0.597027	17.285	-0.524241	0.609658	0.734521	-6.95783
Q9NQS3	NECTIN3	0.255174	18.6212	0.523227	0.609619	0.734521	-6.84863
Q05DH4	FHIP1A	-1.18516	14.7891	-0.525366	0.609755	0.734538	-6.64877
P61970	NUTF2	0.286494	22.7964	0.522868	0.609862	0.734567	-6.84882
Q969Y2	GTPBP3	-0.0759884	18.5277	-0.522171	0.610333	0.735034	-6.8492
O60503	ADCY9	-0.122653	17.3645	-0.522032	0.610428	0.735047	-6.84928
Q5VUA4	ZNF318	-0.113471	20.2757	-0.521729	0.610633	0.735194	-6.84944
P21860	ERBB3	0.118152	19.4046	0.520776	0.611279	0.735857	-6.84996
Q6WKZ4	RAB11FIP1	-0.0641718	21.1044	-0.52067	0.61135	0.735857	-6.85002
O60284	ST18	-0.426076	15.3465	-0.52039	0.61154	0.735984	-6.85017
O00487	PSMD14	0.0476626	23.2097	0.519876	0.611888	0.736224	-6.85045
O43164	PJA2	0.0820754	19.0155	0.51985	0.611906	0.736224	-6.85047
Q99963	SH3GL3	0.732478	16.4091	0.519697	0.612009	0.736248	-6.85055
P00747	PLG	0.744712	16.4642	0.519459	0.612171	0.736342	-6.85068
Q9BPW8	NIPSNAP1	-0.0627632	25.016	-0.518389	0.612897	0.737114	-6.85126
Q6P2C8	MED27	0.153512	20.4	0.518016	0.613149	0.737217	-6.85146
Q86U06	RBM23	-0.201488	16.2332	-0.51805	0.613126	0.737217	-6.85144
Q9H227	GBA3	-0.201163	18.7665	-0.517584	0.613442	0.737469	-6.8517
Q3LIE5	ADPRM	0.150002	15.6997	0.517209	0.613697	0.737674	-6.8519
Q13501	SQSTM1	0.120401	19.9116	0.516937	0.613882	0.737796	-6.85205
Q3B7T1	EDRF1	0.359728	18.4486	0.516746	0.614011	0.737851	-6.85215
P45954	ACADSB	-0.0823369	22.5292	-0.516455	0.614209	0.737887	-6.85231
Q6PCT2	FBXL19	0.229844	16.1995	0.516569	0.614131	0.737887	-6.85225
Q8N5C8	TAB3	0.117776	18.3797	0.516302	0.614312	0.737911	-6.85239
P09661	SNRPA1	0.0599088	22.1965	0.516028	0.614499	0.738035	-6.85254
Q9P0M2	AKAP7	-0.479778	14.75	-0.523357	0.614908	0.738425	-6.72115
O00507	USP9Y	-0.130189	17.9414	-0.515156	0.615091	0.738545	-6.85301
P54284	CACNB3	-0.488176	16.0201	-0.514112	0.6158	0.739296	-6.85357
O60231	DHX16	0.0848425	21.2986	0.513396	0.616287	0.739717	-6.85396
Q96NJ6	ZFP3	0.470694	15.7059	0.518941	0.616319	0.739717	-6.57711
Q2NKJ3	CTC1	-0.398006	15.0512	-0.514233	0.616427	0.739726	-6.85279
Q2TAZ0	ATG2A	-0.377478	20.1101	-0.513092	0.616494	0.739726	-6.85412
P50591	TNFSF10	-0.309355	14.4867	-0.516406	0.616796	0.739967	-6.96026
Q9H944	MED20	-0.228994	20.3017	-0.51255	0.616863	0.739967	-6.85441
Q8IYH5	ZZZ3	-0.249551	16.7507	-0.512148	0.617136	0.740194	-6.85463
Q9UPN7	PPP6R1	0.0610643	21.2486	0.51184	0.617346	0.740346	-6.85479
Q8IY57	YAF2	0.193173	15.6631	0.51143	0.617625	0.740579	-6.85501
Q6Y2X3	DNAJC14	0.213912	16.5646	0.511153	0.617814	0.740704	-6.85516
O75962	TRIO	0.136016	21.1966	0.510518	0.618246	0.741122	-6.8555
Q96BT7	ALKBH8	0.190993	16.5603	0.510348	0.618362	0.74116	-6.85559
A6NK58	LIPT2	0.187696	17.2837	0.510193	0.618468	0.741186	-6.85567
P11171	EPB41	-0.126459	20.8829	-0.509772	0.618755	0.741281	-6.8559
P23786	CPT2	-0.0610091	23.6664	-0.509947	0.618635	0.741281	-6.8558
P47914	RPL29	0.06505	22.7062	0.509584	0.618883	0.741281	-6.856
Q8N6Q8	METTL25	-0.32121	15.1732	-0.509655	0.618835	0.741281	-6.85596
Q13275	SEMA3F	0.433886	16.3363	0.511177	0.61933	0.741716	-6.7635
O95985	TOP3B	-0.110761	19.1745	-0.508007	0.619958	0.742367	-6.85684
Q9H7Z7	PTGES2	-0.0613718	22.5336	-0.507636	0.620211	0.742569	-6.85703
Q5TA45	INTS11	0.0819392	20.0406	0.507141	0.620549	0.742872	-6.8573
Q9BQ39	DDX50	-0.0855424	20.219	-0.506955	0.620676	0.742924	-6.8574
P62253	UBE2G1	0.117506	20.065	0.506657	0.620879	0.743015	-6.85755
Q9UNH7	SNX6	-0.0801963	23.4557	-0.506597	0.62092	0.743015	-6.85759
Q14204	DYNC1H1	0.0465417	27.5894	0.505731	0.621511	0.743621	-6.85805
P40616	ARL1	-0.0605978	22.5694	-0.505224	0.621858	0.743934	-6.85831
Q5F1R6	DNAJC21	0.159081	18.4663	0.504894	0.622083	0.744103	-6.85849
Q969N2	PIGT	-0.0722595	22.229	-0.504744	0.622185	0.744124	-6.85857
Q6ZV73	FGD6	-0.779762	14.8958	-0.509852	0.622422	0.744306	-6.73261
P14550	AKR1A1	-0.0996194	25.1653	-0.503436	0.62308	0.744828	-6.85926
Q8IZ13	FAM200C	-0.335236	15.9412	-0.503612	0.622959	0.744828	-6.85917
Q8TDR0	TRAF3IP1	0.104758	16.5297	0.503266	0.623196	0.744828	-6.85935
Q9Y3C6	PPIL1	0.0900297	21.12	0.503385	0.623114	0.744828	-6.85928
Q8N8A6	DDX51	-0.255815	15.672	-0.501906	0.624126	0.745839	-6.86006
Q8NBQ5	HSD17B11	-0.0907715	22.884	-0.501156	0.624639	0.746345	-6.86046
Q969U7	PSMG2	0.0816044	20.398	0.50104	0.624719	0.746345	-6.86052
Q96LD8	SENP8	0.152747	18.9973	0.500843	0.624854	0.746405	-6.86062
Q8IZL8	PELP1	0.0904474	22.3101	0.500289	0.625233	0.746756	-6.86091
O43143	DHX15	-0.0729713	24.5974	-0.500059	0.625391	0.746844	-6.86103
Q86VP3	PACS2	0.0771957	20.0837	0.499521	0.625759	0.747183	-6.86131
Q5HYK7	SH3D19	-0.474413	14.806	-0.499662	0.626348	0.747785	-6.67713
P47813	EIF1AX	-0.0854277	21.7298	-0.49704	0.62746	0.74892	-6.86261
Q8N573	OXR1	-0.1097	19.6847	-0.497028	0.627469	0.74892	-6.86262
Q9H999	PANK3	-0.301389	16.9911	-0.496581	0.627775	0.749184	-6.86285
Q96PY5	FMNL2	-0.10953	20.3386	-0.49566	0.628408	0.749837	-6.86333
Q15648	MED1	0.101428	20.3518	0.495292	0.62866	0.750037	-6.86352
Q3ZCQ3	FAM174B	-0.0912556	18.6822	-0.494609	0.629129	0.750292	-6.86387
Q8TBC4	UBA3	-0.0891269	22.8869	-0.494724	0.62905	0.750292	-6.86381
Q9NQZ5	STARD7	-0.10281	19.3811	-0.494657	0.629096	0.750292	-6.86385
Q5VT97	SYDE2	-0.982796	15.0696	-0.495164	0.629426	0.750407	-6.82853
Q96FN5	NA	0.346436	16.8729	0.494326	0.629323	0.750407	-6.86402
Q9Y619	SLC25A15	0.26623	20.2161	0.494098	0.62948	0.750407	-6.86414
P61247	RPS3A	0.050306	25.9284	0.493852	0.629649	0.750507	-6.86427
P26373	RPL13	0.057134	24.8775	0.492349	0.630683	0.751637	-6.86504
O75496	GMNN	-0.255729	17.0964	-0.491391	0.631341	0.752222	-6.86554
O95926	SYF2	-0.179434	16.4763	-0.491139	0.631515	0.752222	-6.86567
Q9BVN2	RUSC1	-0.268328	14.7888	-0.491314	0.631394	0.752222	-6.86558
Q9Y679	AUP1	0.0915271	20.08	0.491243	0.631444	0.752222	-6.86561
Q8TBC5	ZSCAN18	0.103312	19.6623	0.490341	0.632064	0.752774	-6.86608
P52564	MAP2K6	-0.139584	21.3614	-0.48987	0.632388	0.753059	-6.86632
Q5T6F2	UBAP2	-0.073195	19.3146	-0.489716	0.632495	0.753084	-6.8664
Q8NHG8	ZNRF2	-0.159112	19.1434	-0.489233	0.632827	0.753378	-6.86665
O43189	PHF1	-0.116858	16.8769	-0.488921	0.633042	0.753437	-6.86681
P42167	TMPO	-0.191136	21.3293	-0.488913	0.633047	0.753437	-6.86681
Q96MW1	CCDC43	-0.0665244	19.3071	-0.488675	0.633212	0.75353	-6.86693
Q92882	OSTF1	-0.0618573	21.3511	-0.488055	0.633639	0.753937	-6.86725
P13639	EEF2	-0.0570267	27.2557	-0.487523	0.634006	0.754078	-6.86752
Q6E0U4	DMKN	0.688064	16.8866	0.494733	0.634087	0.754078	-6.73878
Q8TD19	NEK9	0.076496	22.1304	0.487263	0.634185	0.754078	-6.86765
Q96GE6	CALML4	-0.656654	15.9009	-0.489479	0.634117	0.754078	-6.97562
Q9NW61	PLEKHJ1	0.0867071	18.8995	0.487304	0.634157	0.754078	-6.86763
Q13740	ALCAM	0.146383	23.5738	0.486561	0.634669	0.754552	-6.86801
Q15287	RNPS1	-0.108076	20.8159	-0.485584	0.635344	0.755252	-6.86851
Q9H871	RMND5A	-0.0705718	19.2523	-0.485407	0.635465	0.755295	-6.8686
P23193	TCEA1	-0.0464106	22.7389	-0.485242	0.635579	0.755329	-6.86869
O60826	CCDC22	-0.0476806	22.0879	-0.484513	0.636083	0.755723	-6.86906
Q9P2E9	RRBP1	-0.114672	25.6191	-0.48455	0.636057	0.755723	-6.86904
O75420	GIGYF1	-0.363197	18.0987	-0.484359	0.636189	0.755748	-6.86913
Q9Y6N9	USH1C	-0.142555	23.0295	-0.483918	0.636493	0.756007	-6.86936
O95260	ATE1	0.0542747	21.5096	0.483252	0.636954	0.756452	-6.8697
O43513	MED7	0.326667	17.8364	0.482308	0.637606	0.756616	-6.87017
P29692	EEF1D	0.067184	24.4342	0.482395	0.637546	0.756616	-6.87013
Q6L8Q7	PDE12	0.068474	22.3354	0.482396	0.637546	0.756616	-6.87013
Q92522	H1-10	-0.152584	22.8425	-0.482672	0.637355	0.756616	-6.86999
Q96ND0	FAM210A	-0.209069	17.3069	-0.482605	0.637401	0.756616	-6.87002
Q9H920	RNF121	0.136329	18.164	0.482795	0.63727	0.756616	-6.86993
P84090	ERH	0.286593	18.436	0.481592	0.638101	0.756999	-6.87054
Q8WWX9	SELENOM	0.208113	17.4505	0.481684	0.638037	0.756999	-6.87049
Q96MD2	KICS2	-0.234508	15.6263	-0.478744	0.640073	0.759236	-6.87197
Q14166	TTLL12	-0.0499678	22.4689	-0.477576	0.640881	0.760093	-6.87256
Q92610	ZNF592	-0.374184	16.0115	-0.477341	0.641045	0.760184	-6.87267
Q9UM11	FZR1	0.119218	15.6302	0.475706	0.642178	0.761426	-6.87349
Q9BW19	KIFC1	0.568215	18.6606	0.475418	0.642377	0.76156	-6.87364
Q9ULC3	RAB23	0.0498378	20.6697	0.475207	0.642524	0.761632	-6.87374
Q6N069	NAA16	-0.0595849	20.693	-0.475061	0.642625	0.761649	-6.87381
O75365	PTP4A3	0.931366	16.376	0.474948	0.643351	0.762407	-6.83885
P56270	MAZ	0.182085	18.5134	0.473457	0.643739	0.762559	-6.87461
Q9NW15	ANO10	0.095536	20.0362	0.473597	0.643642	0.762559	-6.87454
Q9NZ63	C9orf78	0.0698966	19.2967	0.473495	0.643713	0.762559	-6.87459
Q13315	ATM	0.0800707	21.6085	0.473277	0.643864	0.762563	-6.8747
Q9UBL0	ARPP21	-0.14796	15.0817	-0.482881	0.643915	0.762563	-7.31832
P83731	RPL24	-0.0495186	23.882	-0.472812	0.644186	0.762679	-6.87493
Q9C0E2	XPO4	-0.0658503	21.4548	-0.472885	0.644136	0.762679	-6.8749
P11940	PABPC1	0.0510965	25.3525	0.472476	0.64442	0.762853	-6.8751
Q8NCE0	TSEN2	0.239405	17.5262	0.47139	0.645175	0.763644	-6.87564
P54819	AK2	0.141263	23.0572	0.471228	0.645288	0.763676	-6.87572
Q8TCF1	ZFAND1	0.0920703	18.7762	0.471054	0.645408	0.763716	-6.8758
O95104	SCAF4	0.0579517	20.5589	0.470856	0.645546	0.763776	-6.8759
Q8TEB7	RNF128	0.805899	14.3105	0.469431	0.646537	0.764642	-6.87661
Q9NVR5	DNAAF2	0.138384	17.0055	0.469442	0.64653	0.764642	-6.8766
Q9Y5P4	CERT1	-0.0651443	22.3973	-0.469456	0.64652	0.764642	-6.87659
Q8WWI1	LMO7	-0.254082	20.1356	-0.468803	0.646974	0.765056	-6.87692
O00330	PDHX	0.065271	22.1728	0.468042	0.647504	0.765169	-6.87729
O14734	ACOT8	0.106774	21.2483	0.468415	0.647245	0.765169	-6.87711
P31483	TIA1	0.150794	20.6106	0.468315	0.647314	0.765169	-6.87715
Q96I25	RBM17	0.107076	20.795	0.468279	0.647339	0.765169	-6.87717
Q9BVQ7	AFG2B	-0.1297	18.7685	-0.468065	0.647488	0.765169	-6.87728
Q96Q05	TRAPPC9	0.102834	20.6216	0.467883	0.647615	0.765198	-6.87737
P14316	IRF2	-0.185658	15.0776	-0.467678	0.647758	0.765264	-6.87747
Q96F25	ALG14	0.210364	17.3304	0.467519	0.647868	0.765292	-6.87755
P54727	RAD23B	-0.0636661	24.6417	-0.46732	0.648007	0.765353	-6.87764
P31937	HIBADH	-0.143834	22.3035	-0.467025	0.648213	0.765493	-6.87779
Q8ND56	LSM14A	0.100232	21.0302	0.466447	0.648615	0.765684	-6.87807
Q9HCB6	SPON1	-0.220701	20.7018	-0.466419	0.648635	0.765684	-6.87809
Q9NSK0	KLC4	-0.077531	22.5485	-0.466427	0.648629	0.765684	-6.87808
Q9BPX7	C7orf25	-0.399582	18.022	-0.466264	0.648743	0.765709	-6.87816
Q03167	TGFBR3	-0.500665	15.4527	-0.465409	0.649338	0.766234	-6.87858
Q07960	ARHGAP1	0.0591788	24.3549	0.465377	0.649361	0.766234	-6.8786
Q9H0H0	INTS2	0.0737646	20.1859	0.465126	0.649536	0.766337	-6.87872
Q6UWU2	GLB1L	0.153359	17.8349	0.46463	0.649882	0.766643	-6.87896
P46060	RANGAP1	-0.102992	22.8722	-0.464453	0.650006	0.766687	-6.87905
P21709	EPHA1	-0.122989	18.8142	-0.463881	0.650405	0.766911	-6.87933
Q9BV19	C1orf50	0.318608	18.4139	0.463806	0.650457	0.766911	-6.87936
Q9UPQ0	LIMCH1	0.194521	18.5611	0.463811	0.650453	0.766911	-6.87936
Q5H9L2	TCEAL5	0.104278	21.5512	0.462945	0.651058	0.767517	-6.87978
Q9BPY8	HOPX	-0.358577	17.2558	-0.462792	0.651164	0.76753	-6.87986
Q9Y5U9	IER3IP1	-0.130843	19.4281	-0.462679	0.651243	0.76753	-6.87991
O00462	MANBA	-0.0857052	24.3886	-0.462425	0.651421	0.767637	-6.88003
Q16270	IGFBP7	-0.402149	18.1203	-0.461682	0.65194	0.768043	-6.88039
Q9NRZ9	HELLS	0.502015	16.0792	0.462674	0.651875	0.768043	-6.87932
P28289	TMOD1	0.108079	21.8761	0.461046	0.652384	0.76834	-6.8807
Q13427	PPIG	0.192009	19.5538	0.460998	0.652417	0.76834	-6.88073
Q14201	BTG3	0.313348	15.054	0.461845	0.652453	0.76834	-6.84532
Q5TZA2	CROCC	-0.12489	17.4278	-0.460412	0.652827	0.768677	-6.88101
Q8TDN6	BRIX1	-0.130584	19.4508	-0.460074	0.653063	0.768853	-6.88117
Q99418	CYTH2	-0.369691	19.0588	-0.459672	0.653344	0.768979	-6.88137
Q9NZD2	GLTP	0.0788021	19.7177	0.459762	0.653281	0.768979	-6.88132
Q13443	ADAM9	-0.0764538	20.548	-0.459482	0.653477	0.769033	-6.88146
Q96B36	AKT1S1	-0.0718416	18.9943	-0.459095	0.653748	0.769248	-6.88165
P25205	MCM3	-0.178904	20.7419	-0.458766	0.653978	0.769363	-6.8818
P62266	RPS23	-0.0610533	22.7444	-0.458581	0.654107	0.769363	-6.88189
Q8IV38	ANKMY2	-0.0765624	20.5143	-0.458634	0.65407	0.769363	-6.88187
Q8IY31	IFT20	0.401478	17.0129	0.458357	0.654264	0.769445	-6.882
O00308	WWP2	-0.110536	15.9708	-0.457229	0.655053	0.770065	-6.88254
P49336	CDK8	-0.167993	17.6597	-0.457256	0.655034	0.770065	-6.88253
Q9H3P7	ACBD3	-0.0524492	22.467	-0.457363	0.65496	0.770065	-6.88248
Q9NQZ7	ENTPD7	-0.344445	14.5601	-0.457221	0.655679	0.770698	-6.88196
Q9BSJ2	TUBGCP2	0.0469713	21.4338	0.455984	0.655925	0.770885	-6.88314
Q9NUN5	LMBRD1	-0.112841	18.9801	-0.455453	0.656297	0.771219	-6.8834
Q9H6B9	EPHX3	0.21398	16.5423	0.454974	0.656632	0.77151	-6.88363
P42166	TMPO	-0.111942	22.557	-0.454655	0.656856	0.771666	-6.88378
P50443	SLC26A2	-0.286349	17.2329	-0.454536	0.65694	0.771666	-6.88384
Q96EP1	CHFR	-0.260168	14.312	-0.452794	0.658161	0.772998	-6.88467
P62917	RPL8	-0.0673422	23.9399	-0.452608	0.658291	0.773047	-6.88475
P05783	KRT18	-0.24911	25.5088	-0.452344	0.658477	0.773162	-6.88488
P51965	UBE2E1	-0.191123	16.3954	-0.451566	0.659023	0.773362	-6.88525
Q9NSK7	C19orf12	0.194176	17.6685	0.451522	0.659053	0.773362	-6.88527
Q9NU22	MDN1	-0.150328	21.0882	-0.451523	0.659053	0.773362	-6.88527
Q9Y2U8	LEMD3	-0.124003	19.3426	-0.451477	0.659085	0.773362	-6.88529
Q9Y597	KCTD3	-0.125553	17.7107	-0.451802	0.658857	0.773362	-6.88514
O95164	UBL3	0.144171	15.3925	0.450794	0.659565	0.773777	-6.88562
Q6IN84	MRM1	-0.104928	19.2716	-0.450724	0.659614	0.773777	-6.88565
Q96NB3	ZNF830	0.117661	19.3446	0.449078	0.66077	0.774926	-6.88643
Q9H4P4	RNF41	-0.09697	17.3429	-0.449173	0.660703	0.774926	-6.88638
O75506	HSBP1	0.342095	20.1147	0.448596	0.661109	0.775187	-6.88666
Q9UGU5	HMGXB4	0.157066	16.8873	0.448512	0.661168	0.775187	-6.8867
Q13546	RIPK1	0.0708866	21.6496	0.44769	0.661746	0.775761	-6.88708
Q13616	CUL1	-0.0505206	22.7704	-0.447137	0.662135	0.776011	-6.88734
Q7L1V2	MON1B	-0.0679716	19.5902	-0.447235	0.662066	0.776011	-6.8873
P61457	PCBD1	-0.173537	21.8821	-0.446759	0.662401	0.776013	-6.88752
Q13596	SNX1	0.06646	22.504	0.446939	0.662274	0.776013	-6.88744
Q8NC44	RETREG2	-0.266483	19.5442	-0.446763	0.662398	0.776013	-6.88752
Q9UKI2	CDC42EP3	0.232117	18.3746	0.445748	0.663112	0.776743	-6.88799
P0DI81	TRAPPC2	-0.0960751	17.4656	-0.445145	0.663536	0.777137	-6.88828
P50502	ST13	0.0503247	25.01	0.444614	0.663911	0.777472	-6.88853
P11387	TOP1	-0.102613	23.4224	-0.44424	0.664174	0.777677	-6.8887
Q9UJZ1	STOML2	0.278804	24.3416	0.443814	0.664474	0.777925	-6.8889
Q969Z0	TBRG4	-0.0556652	21.8697	-0.443236	0.664882	0.778299	-6.88917
P09681	GIP	0.778646	14.9948	0.444159	0.665539	0.778448	-6.79737
P54259	ATN1	-0.0841468	17.9777	-0.442414	0.665461	0.778448	-6.88955
Q4G0J3	LARP7	-0.0747867	20.6206	-0.442449	0.665436	0.778448	-6.88954
Q6ZUT9	DENND5B	-0.116945	19.7741	-0.44271	0.665252	0.778448	-6.88941
Q8NG11	TSPAN14	-0.126333	18.0833	-0.44279	0.665196	0.778448	-6.88938
Q9BTX7	TTPAL	0.0991967	18.5816	0.442601	0.665329	0.778448	-6.88946
P33993	MCM7	-0.119138	21.6986	-0.441645	0.666003	0.778527	-6.88991
Q66K89	E4F1	0.264466	15.5462	0.441207	0.666312	0.778527	-6.89011
Q86Y56	DNAAF5	0.0582966	21.0594	0.441743	0.665934	0.778527	-6.88986
Q96F44	TRIM11	-0.224591	16.0121	-0.441365	0.6662	0.778527	-6.89004
Q96H78	SLC25A44	0.264706	18.5399	0.442052	0.665716	0.778527	-6.88972
Q9HCK1	ZDBF2	0.232971	17.2094	0.44122	0.666303	0.778527	-6.89011
Q9HCN8	SDF2L1	-0.116027	21.0998	-0.441741	0.665935	0.778527	-6.88987
Q9NPD8	UBE2T	0.297141	14.66	0.441338	0.66622	0.778527	-6.89005
A4D1E9	GTPBP10	0.102282	18.8344	0.440996	0.666461	0.778597	-6.89021
P08758	ANXA5	-0.0809355	26.1458	-0.439362	0.667613	0.77984	-6.89097
P18124	RPL7	0.0483995	25.0052	0.438698	0.668083	0.780285	-6.89127
O00233	PSMD9	-0.11269	20.6956	-0.438354	0.668326	0.780336	-6.89143
Q15506	SPA17	0.456703	14.3993	0.440093	0.668392	0.780336	-6.66874
Q9BRU9	UTP23	-0.16989	16.8418	-0.438455	0.668254	0.780336	-6.89139
O95747	OXSR1	0.0491003	22.9905	0.438004	0.668573	0.780341	-6.89159
Q96CN9	GCC1	0.0752781	20.9497	0.438085	0.668516	0.780341	-6.89156
Q9NX04	AIRIM	-0.219994	13.8404	-0.443935	0.668851	0.780563	-7.07816
Q9GZU8	PSME3IP1	-0.0763202	18.4618	-0.437347	0.669037	0.780676	-6.8919
Q96J02	ITCH	-0.0896592	20.8235	-0.437191	0.669147	0.780702	-6.89197
Q15652	JMJD1C	-0.176435	16.8553	-0.437014	0.669272	0.780744	-6.89205
Q9NQQ7	SLC35C2	0.444356	18.5685	0.436624	0.669548	0.780962	-6.89223
P57729	RAB38	0.514203	16.7227	0.435796	0.670133	0.781504	-6.89261
Q7Z7M0	MEGF8	0.15685	19.9084	0.435717	0.67019	0.781504	-6.89265
Q8WXD5	GEMIN6	-0.0727124	18.9689	-0.435558	0.670302	0.781531	-6.89272
Q7Z5J1	HSD11B1L	0.285883	16.5661	0.435416	0.670402	0.781545	-6.89278
Q9HD47	RANGRF	0.309749	17.9341	0.435287	0.670493	0.781548	-6.89284
Q96FM1	PGAP3	-0.325009	14.7419	-0.435804	0.671408	0.78251	-6.82952
Q15369	ELOC	0.073082	22.9264	0.433772	0.671565	0.782591	-6.89354
Q9NV88	INTS9	0.176566	20.2241	0.433522	0.671742	0.782693	-6.89365
P33991	MCM4	-0.226188	20.434	-0.432963	0.672138	0.783046	-6.89391
Q9H8T0	AKTIP	-0.0693104	18.9382	-0.432844	0.672222	0.783046	-6.89396
Q96FC7	PHYHIPL	0.0996279	21.0024	0.432314	0.672598	0.783379	-6.8942
Q9UBT2	UBA2	-0.0485208	24.3943	-0.432102	0.672748	0.783451	-6.8943
P10074	ZBTB48	0.572732	14.0131	0.435867	0.6732	0.783874	-6.77012
Q9P0W2	HMG20B	0.149015	17.0701	0.43114	0.67343	0.784038	-6.89473
Q9BV38	WDR18	0.0720824	21.3273	0.430812	0.673662	0.784101	-6.89488
Q9Y385	UBE2J1	-0.0848566	19.0706	-0.430926	0.673581	0.784101	-6.89483
Q9NRX1	PNO1	-0.0770999	18.701	-0.430139	0.674139	0.784553	-6.89519
P17612	PRKACA	0.0509624	21.7478	0.429993	0.674243	0.784569	-6.89525
P62263	RPS14	-0.0461011	23.5952	-0.429868	0.674331	0.784569	-6.89531
P04350	TUBB4A	-0.0824182	23.0801	-0.429575	0.674539	0.784708	-6.89544
Q9NZI8	IGF2BP1	0.0452471	25.6556	0.429406	0.674658	0.784743	-6.89552
Q9BUB4	ADAT1	0.317953	15.6287	0.428568	0.675253	0.785332	-6.8959
P49758	RGS6	-0.240679	17.2949	-0.428412	0.675364	0.785357	-6.89597
Q9Y6M1	IGF2BP2	0.0507552	24.3906	0.427735	0.675844	0.785812	-6.89627
Q9H0R8	GABARAPL1	-0.108471	17.8253	-0.427441	0.676053	0.78595	-6.89641
Q9BRA2	TXNDC17	-0.174589	23.5252	-0.426731	0.676557	0.786433	-6.89673
P49207	RPL34	0.077349	23.7786	0.426441	0.676763	0.786569	-6.89686
O75586	MED6	-0.0752442	18.7469	-0.426112	0.676996	0.786636	-6.897
P62837	UBE2D2	0.0752258	21.541	0.426108	0.677	0.786636	-6.89701
P35790	CHKA	0.0763856	19.9662	0.42587	0.677168	0.786728	-6.89711
Q9BQ90	KLHDC3	0.54153	14.1918	0.425672	0.677309	0.786788	-6.8972
Q9H993	ARMT1	-0.055627	22.7721	-0.425334	0.677549	0.786964	-6.89735
Q13630	GFUS	0.0569352	22.4289	0.424574	0.678089	0.787487	-6.89769
P35240	NF2	0.0635084	18.5729	0.424313	0.678275	0.787599	-6.89781
Q9P1Y6	PHRF1	-0.363716	16.4829	-0.423788	0.678648	0.787929	-6.89804
Q12894	IFRD2	-0.14806	15.997	-0.423412	0.678915	0.788032	-6.89821
Q5VV17	OTUD1	-0.417624	14.6808	-0.429492	0.678898	0.788032	-6.60164
Q14571	ITPR2	0.55669	16.6732	0.423206	0.679062	0.788098	-6.8983
Q9NPG1	FZD3	0.170665	15.9365	0.422708	0.679417	0.788406	-6.89853
Q92796	DLG3	0.0758526	20.0251	0.422209	0.679771	0.788714	-6.89875
Q9P2K3	RCOR3	0.0947935	21.7403	0.422018	0.679907	0.788768	-6.89883
P10619	CTSA	0.094998	23.4562	0.421485	0.680287	0.789104	-6.89907
P23511	NFYA	-0.141247	18.0693	-0.42113	0.680539	0.78912	-6.89923
Q75QN2	INTS8	0.0684586	19.6739	0.421088	0.680569	0.78912	-6.89925
Q9Y6X4	FAM169A	-0.0596186	21.1403	-0.421109	0.680554	0.78912	-6.89924
O15027	SEC16A	-0.0473352	22.6206	-0.42053	0.680966	0.789477	-6.89949
P35226	BMI1	-0.13054	16.8872	-0.420255	0.681162	0.789496	-6.89962
Q9P2J5	LARS1	0.0469702	24.3752	0.420274	0.681149	0.789496	-6.89961
P20338	RAB4A	-0.106673	20.3739	-0.418403	0.682482	0.79091	-6.90043
Q7Z7H8	MRPL10	0.0639454	19.7808	0.418291	0.682561	0.79091	-6.90048
P07954	FH	-0.0501819	24.9104	-0.417295	0.683272	0.791395	-6.90092
Q53QV2	LBH	-0.0806536	17.7893	-0.41735	0.683233	0.791395	-6.9009
Q9BW60	ELOVL1	-0.201448	17.0192	-0.417201	0.683339	0.791395	-6.90096
Q9H4M3	FBXO44	0.0867557	17.5366	0.417223	0.683323	0.791395	-6.90095
Q9UPZ3	HPS5	-0.109782	18.546	-0.417048	0.683447	0.791417	-6.90103
Q9Y366	IFT52	0.0798853	18.7637	0.416295	0.683985	0.791935	-6.90136
P46777	RPL5	0.0398627	25.0203	0.415763	0.684364	0.792166	-6.90159
Q9H4E7	DEF6	0.280345	17.921	0.417481	0.684359	0.792166	-6.70246
Q96HB5	CCDC120	-0.486949	14.9724	-0.416241	0.684581	0.792314	-6.90089
Q68D20	NA	0.478632	14.2917	0.415215	0.684755	0.792411	-6.90183
P35908	KRT2	0.702147	22.5838	0.415061	0.684865	0.792434	-6.9019
Q9P2I0	CPSF2	-0.0680028	21.5752	-0.414708	0.685117	0.792622	-6.90206
P16989	YBX3	-0.113682	17.892	-0.414355	0.68537	0.79281	-6.90221
Q16540	MRPL23	0.190665	20.9622	0.41402	0.685609	0.792878	-6.90236
Q9H4I3	TRABD	0.0786975	18.9186	0.414109	0.685545	0.792878	-6.90232
Q3L8U1	CHD9	0.275576	15.655	0.413771	0.685787	0.79298	-6.90246
Q05BQ5	MBTD1	-0.0910041	17.7065	-0.412764	0.686506	0.793523	-6.9029
Q0PNE2	ELP6	-0.0675649	19.5724	-0.412913	0.686399	0.793523	-6.90284
Q12792	TWF1	0.0957228	23.2091	0.412609	0.686616	0.793523	-6.90297
Q92564	DCUN1D4	0.13755	16.424	0.413437	0.686579	0.793523	-6.86771
Q9NYJ7	DLL3	-0.542244	14.7267	-0.413804	0.68697	0.793828	-6.70408
P39656	DDOST	-0.0698843	24.1177	-0.411738	0.687239	0.79395	-6.90335
Q9C0F1	CEP44	-0.119565	17.8369	-0.411715	0.687255	0.79395	-6.90336
Q6PI98	INO80C	-0.141137	16.2868	-0.41137	0.687502	0.794131	-6.90351
P16260	SLC25A16	-0.103788	17.3524	-0.410295	0.688271	0.79462	-6.90397
Q03393	PTS	0.0753789	21.4152	0.410187	0.688348	0.79462	-6.90402
Q92805	GOLGA1	-0.0732124	20.2784	-0.41037	0.688217	0.79462	-6.90394
Q9H0C5	BTBD1	0.151445	16.0668	0.410538	0.688097	0.79462	-6.90387
Q9Y6X6	MYO16	-0.251205	14.2749	-0.411827	0.688376	0.79462	-6.68149
Q9UBF6	RNF7	0.0454846	19.0092	0.407578	0.690215	0.796639	-6.90515
Q12931	TRAP1	0.0444152	24.7182	0.406972	0.690649	0.797035	-6.90541
Q9Y6N1	COX11	-0.0806093	18.4701	-0.406741	0.690815	0.797122	-6.9055
O95278	EPM2A	0.180184	17.7788	0.406362	0.691087	0.797331	-6.90567
Q8N0V3	RBFA	0.663187	15.0995	0.405897	0.69142	0.797611	-6.90587
P61966	AP1S1	0.0434914	21.7155	0.404874	0.692153	0.798311	-6.9063
Q15293	RCN1	-0.0632519	24.3409	-0.404546	0.692388	0.798311	-6.90644
Q96E29	MTERF3	-0.189877	15.9145	-0.404687	0.692287	0.798311	-6.90638
Q96FS4	SIPA1	-0.945679	18.6216	-0.404568	0.692373	0.798311	-6.90643
P23258	TUBG1	-0.0400176	21.4496	-0.403749	0.69296	0.798865	-6.90678
P78347	GTF2I	0.0349061	24.3836	0.40308	0.69344	0.799314	-6.90707
P49914	MTHFS	-0.0861581	20.6986	-0.402782	0.693654	0.799344	-6.9072
Q99470	SDF2	0.063174	21.3519	0.402664	0.693738	0.799344	-6.90724
Q9BTW9	TBCD	-0.0547809	21.7623	-0.402881	0.693582	0.799344	-6.90715
P60468	SEC61B	0.0511013	21.9997	0.402263	0.694026	0.799572	-6.90742
P50990	CCT8	0.0424559	26.1859	0.401563	0.694529	0.799942	-6.90771
Q9UQ16	DNM3	-0.143541	17.9869	-0.401612	0.694493	0.799942	-6.90769
P78524	DENND2B	-0.16574	19.0342	-0.40129	0.694724	0.799978	-6.90783
Q9BWS9	CHID1	-0.0452977	22.248	-0.401266	0.694742	0.799978	-6.90784
O75864	PPP1R37	0.0796649	19.7729	0.400651	0.695184	0.80024	-6.9081
Q15046	KARS1	-0.0427271	24.3308	-0.400769	0.695098	0.80024	-6.90805
Q5VV42	CDKAL1	-0.0623414	19.0457	-0.40057	0.695241	0.80024	-6.90813
O15516	CLOCK	0.572498	15.0079	0.399783	0.695807	0.800787	-6.90846
O60763	USO1	-0.063421	25.0477	-0.399414	0.696073	0.800792	-6.90862
Q9BXJ9	NAA15	0.0446554	23.3673	0.399464	0.696036	0.800792	-6.9086
Q9H1D9	POLR3F	-0.0608246	19.2082	-0.399398	0.696084	0.800792	-6.90863
A7KAX9	ARHGAP32	0.1094	19.0124	0.399048	0.696335	0.800976	-6.90877
Q9H7B2	RPF2	-0.20537	17.3101	-0.398677	0.696602	0.801178	-6.90893
Q16656	NRF1	0.108419	19.1283	0.397995	0.697093	0.801638	-6.90922
Q8N6N3	C1orf52	0.0687559	17.174	0.397821	0.697218	0.801677	-6.90929
Q9BZE2	PUS3	-0.199656	17.0964	-0.397384	0.697532	0.801934	-6.90947
P53805	RCAN1	0.235799	16.3213	0.397242	0.697634	0.801947	-6.90953
Q92890	UFD1	0.0504094	22.1047	0.396966	0.697832	0.802071	-6.90965
O95835	LATS1	-0.140566	17.3018	-0.396283	0.698324	0.802531	-6.90993
Q9UBF2	COPG2	-0.0653287	22.5008	-0.395666	0.698768	0.802937	-6.91019
P51511	MMP15	-0.0673517	19.5352	-0.395072	0.699196	0.803219	-6.91044
Q92618	ZNF516	-0.107456	19.7817	-0.395082	0.699188	0.803219	-6.91044
O43148	RNMT	-0.0784682	21.419	-0.394526	0.699589	0.803252	-6.91067
O43861	ATP9B	-0.140841	17.7268	-0.394526	0.699589	0.803252	-6.91067
Q8IUW5	RELL1	-0.0854223	19.1234	-0.39456	0.699564	0.803252	-6.91065
Q96T23	RSF1	-0.321222	16.7154	-0.394558	0.699566	0.803252	-6.91065
O00291	HIP1	-0.220395	19.1937	-0.394096	0.699899	0.803398	-6.91085
O43299	AP5Z1	0.0639444	18.5254	0.394197	0.699825	0.803398	-6.9108
P48553	TRAPPC10	-0.0575091	20.6793	-0.393724	0.700166	0.803601	-6.911
Q86TB9	PATL1	0.113387	20.2017	0.393361	0.700428	0.803696	-6.91115
Q96IP4	TENT5A	-0.13595	19.7844	-0.393356	0.700432	0.803696	-6.91115
Q86U42	PABPN1	-0.0671707	22.3909	-0.392667	0.700928	0.803901	-6.91144
Q86UE6	LRRTM1	0.20655	16.4068	0.392862	0.700788	0.803901	-6.91136
Q8TDH9	BLOC1S5	-0.165325	18.726	-0.392642	0.700946	0.803901	-6.91145
Q8TF39	ZNF483	0.443623	15.2856	0.39419	0.700975	0.803901	-7.02043
Q4LDG9	DNAL1	0.187146	18.2877	0.392079	0.701352	0.804229	-6.91168
P61254	RPL26	0.046503	23.5428	0.390678	0.702362	0.805282	-6.91226
P61020	RAB5B	-0.0604591	20.9931	-0.390214	0.702697	0.805561	-6.91245
Q99436	PSMB7	0.0403278	23.1526	0.390065	0.702804	0.80558	-6.91251
Q92769	HDAC2	0.0514083	21.5491	0.388711	0.703782	0.806595	-6.91307
Q9Y4B5	MTCL1	0.527675	16.9481	0.388549	0.703899	0.806625	-6.91314
O60888	CUTA	0.121319	21.6756	0.388395	0.70401	0.806647	-6.9132
O43679	LDB2	-0.212887	16.1893	-0.388832	0.704211	0.806665	-7.02319
O75683	SURF6	-0.0953905	17.1583	-0.387867	0.704391	0.806665	-6.91342
Q6NW29	RWDD4	0.101154	19.21	0.387869	0.704389	0.806665	-6.91342
Q9UPR0	PLCL2	0.211548	20.8404	0.38811	0.704216	0.806665	-6.91332
Q99417	MYCBP	0.185512	20.4529	0.386464	0.705404	0.80772	-6.91399
P62280	RPS11	0.0373467	24.7683	0.385805	0.705881	0.808161	-6.91426
Q9HBR0	SLC38A10	-0.0524763	21.5152	-0.38567	0.705978	0.808167	-6.91431
O94876	TMCC1	0.13658	18.012	0.385323	0.706229	0.808349	-6.91446
Q6RW13	AGTRAP	0.11105	18.6314	0.384788	0.706616	0.808477	-6.91467
Q7Z3C6	ATG9A	-0.067653	21.1593	-0.384821	0.706592	0.808477	-6.91466
Q9NPA3	MID1IP1	-0.167327	16.9362	-0.38492	0.70652	0.808477	-6.91462
Q71UM5	RPS27L	-0.0519695	21.0164	-0.384388	0.706905	0.808703	-6.91484
Q9BWQ6	YIPF2	-0.136502	16.3743	-0.383839	0.707302	0.809053	-6.91506
Q9BZF2	OSBPL7	0.189078	16.9264	0.383062	0.707864	0.809591	-6.91537
Q9NTW7	ZFP64	0.48988	17.1668	0.382914	0.707971	0.809609	-6.91543
Q9UGP4	LIMD1	-0.328145	17.7682	-0.38271	0.708119	0.809672	-6.91551
Q8TB37	NUBPL	0.0959951	18.839	0.381011	0.709348	0.810868	-6.9162
Q9Y6J0	CABIN1	-0.0542774	19.0305	-0.381044	0.709325	0.810868	-6.91619
O14641	DVL2	-0.0725481	19.987	-0.379619	0.710357	0.811916	-6.91676
O60299	LZTS3	-0.38981	15.3624	-0.379742	0.710772	0.812236	-6.91629
O75165	DNAJC13	0.0684094	23.3261	0.378851	0.710914	0.812236	-6.91707
O75208	COQ9	-0.053138	20.8725	-0.378936	0.710852	0.812236	-6.91703
O75818	RPP40	0.0862021	19.8551	0.3781	0.711458	0.812753	-6.91737
P31146	CORO1A	0.143631	20.6141	0.377859	0.711633	0.812847	-6.91746
Q96IV0	NGLY1	-0.0913276	20.9298	-0.377663	0.711775	0.812904	-6.91754
Q14254	FLOT2	0.0821575	22.128	0.377356	0.711998	0.813053	-6.91766
Q8IWA5	SLC44A2	-0.146255	16.9315	-0.376969	0.712278	0.813268	-6.91782
P12270	TPR	-0.053167	24.2221	-0.376818	0.712387	0.813287	-6.91788
O95336	PGLS	0.214004	22.608	0.376054	0.712942	0.813815	-6.91818
O43556	SGCE	-0.0717217	16.6369	-0.37567	0.71322	0.813993	-6.91833
P22307	SCP2	0.108836	23.2742	0.375585	0.713282	0.813993	-6.91837
Q9NX07	TRNAU1AP	0.0892676	18.4262	0.375434	0.713392	0.814013	-6.91843
P00966	ASS1	0.132751	23.1611	0.374271	0.714236	0.814288	-6.91889
P78371	CCT2	0.040615	25.9521	0.374085	0.714372	0.814288	-6.91896
Q6ZS11	RINL	0.290663	15.7995	0.37472	0.71391	0.814288	-6.91871
Q70E73	RAPH1	-0.0853375	20.197	-0.374782	0.713865	0.814288	-6.91869
Q8N9N5	BANP	-0.185403	16.2562	-0.374214	0.714278	0.814288	-6.91891
Q8TE02	ELP5	0.116479	18.3334	0.374203	0.714286	0.814288	-6.91892
Q96G28	CFAP36	0.136031	20.1344	0.374256	0.714247	0.814288	-6.91889
Q9Y5B6	PAXBP1	0.132259	20.0103	0.374554	0.714031	0.814288	-6.91878
Q9UNL2	SSR3	0.0738512	21.0495	0.373698	0.714652	0.814502	-6.91911
P84077	ARF1	0.0563392	25.6986	0.373513	0.714787	0.814509	-6.91919
Q04637	EIF4G1	-0.0430221	24.8113	-0.373371	0.71489	0.814509	-6.91924
Q9H0C8	ILKAP	-0.0540924	22.0676	-0.373309	0.714935	0.814509	-6.91927
Q9BUM1	G6PC3	0.0718664	19.1935	0.372889	0.71524	0.814751	-6.91943
P35625	TIMP3	0.249562	18.203	0.371541	0.71622	0.815632	-6.91996
Q9Y240	CLEC11A	0.98868	16.083	0.381052	0.716291	0.815632	-6.50501
Q9Y6X2	PIAS3	-0.217142	14.1598	-0.371501	0.716249	0.815632	-6.91998
Q9BYC5	FUT8	-0.0572719	20.2987	-0.371298	0.716396	0.815647	-6.92006
O43913	ORC5	-0.105789	19.3194	-0.370524	0.716959	0.815866	-6.92036
Q6PID6	TTC33	-0.0866968	18.493	-0.370682	0.716844	0.815866	-6.9203
Q8TAT6	NPLOC4	0.0394386	22.6902	0.370629	0.716883	0.815866	-6.92032
Q96HR8	NAF1	-0.0867619	16.9101	-0.370626	0.716885	0.815866	-6.92032
Q14573	ITPR3	0.092769	22.7107	0.370317	0.71711	0.815932	-6.92044
O60911	CTSV	-0.493015	14.3341	-0.383204	0.717318	0.815959	-6.76495
Q9HCH0	NCKAP5L	0.131251	15.9098	0.370087	0.717277	0.815959	-6.92053
Q16539	MAPK14	-0.0698749	21.5613	-0.369429	0.717755	0.816351	-6.92079
P37837	TALDO1	-0.0465538	25.4939	-0.368555	0.718392	0.816969	-6.92113
Q96D05	FAM241B	0.230498	15.1019	0.368337	0.71855	0.817044	-6.92122
Q5D0E6	DALRD3	-0.247652	14.8899	-0.370115	0.719015	0.817467	-7.0297
Q92834	RPGR	-0.187033	16.986	-0.367209	0.719371	0.817767	-6.92166
Q9H307	PNN	-0.11448	21.1485	-0.366912	0.719587	0.817907	-6.92177
P54098	POLG	0.0863346	20.3121	0.366348	0.719999	0.818269	-6.92199
Q13895	BYSL	-0.0839837	19.5891	-0.365903	0.720323	0.818426	-6.92216
Q9Y316	MEMO1	0.0404623	20.8364	0.366009	0.720245	0.818426	-6.92212
Q9UHF1	EGFL7	0.0977148	17.1724	0.365773	0.720417	0.818428	-6.92221
Q5U5Q3	MEX3C	-0.16407	15.7626	-0.364988	0.720989	0.818762	-6.92252
Q8NFU3	TSTD1	-0.351437	16.9122	-0.365114	0.720898	0.818762	-6.92247
Q99611	SEPHS2	-0.0594788	20.7645	-0.365219	0.720821	0.818762	-6.92243
P30626	SRI	0.151935	21.2949	0.364682	0.721212	0.818909	-6.92263
O14975	SLC27A2	0.162404	21.6757	0.364354	0.721451	0.818981	-6.92276
Q9Y5Q8	GTF3C5	-0.043217	21.0231	-0.364341	0.721461	0.818981	-6.92276
Q5ZPR3	CD276	-0.0667684	19.9254	-0.363517	0.722062	0.819557	-6.92308
P04066	FUCA1	0.044026	23.8049	0.36212	0.723081	0.820081	-6.92362
P53814	SMTN	0.377838	14.6008	0.36281	0.723057	0.820081	-6.7393
P61158	ACTR3	0.0475271	24.415	0.362162	0.72305	0.820081	-6.9236
Q53S33	BOLA3	-0.205624	17.5608	-0.362219	0.723008	0.820081	-6.92358
Q6PD74	AAGAB	0.0548022	19.4725	0.362213	0.723012	0.820081	-6.92358
Q9C086	INO80B	0.285024	14.7299	0.362599	0.722731	0.820081	-6.92343
Q9HD15	SRA1	0.157853	18.2296	0.361164	0.723778	0.820766	-6.92398
Q13404	UBE2V1	-0.11393	23.1224	-0.359717	0.724835	0.821858	-6.92453
Q9Y572	RIPK3	0.173348	18.3788	0.359461	0.725021	0.821964	-6.92463
P48380	RFX3	-0.108653	19.7802	-0.359093	0.72529	0.822164	-6.92477
P27707	DCK	0.0611298	21.4256	0.358468	0.725747	0.82247	-6.92501
Q9NT99	LRRC4B	-0.280508	16.4891	-0.35852	0.725709	0.82247	-6.92499
P45985	MAP2K4	0.0331191	22.2573	0.357213	0.726664	0.823298	-6.92548
Q9Y580	RBM7	-0.105255	17.9562	-0.357307	0.726596	0.823298	-6.92545
Q8N488	RYBP	0.122685	19.8919	0.356596	0.727115	0.823703	-6.92572
Q8N9N2	ASCC1	0.0580184	20.482	0.355769	0.72772	0.824282	-6.92603
P53672	CRYBA2	-0.112961	21.9121	-0.355353	0.728025	0.824521	-6.92618
P04406	GAPDH	-0.0447526	28.0571	-0.354484	0.72866	0.825135	-6.92651
Q96SU4	OSBPL9	-0.0416871	20.6406	-0.354319	0.728781	0.825165	-6.92657
Q96HI0	SENP5	0.205683	15.8387	0.353703	0.729232	0.82557	-6.9268
P54646	PRKAA2	-0.0698212	19.4218	-0.353336	0.7295	0.825608	-6.92694
Q5JTD0	TJAP1	0.0501482	19.8569	0.353273	0.729546	0.825608	-6.92696
Q86YS3	RAB11FIP4	0.569673	15.9147	0.358211	0.729453	0.825608	-6.56235
Q8NBW4	SLC38A9	0.074138	17.9246	0.352774	0.729911	0.825915	-6.92715
O95672	ECEL1	0.274723	16.9656	0.352769	0.73038	0.826276	-6.74311
Q8IVH2	FOXP4	0.0422546	20.2588	0.352084	0.730417	0.826276	-6.92741
Q9NVG8	TBC1D13	-0.0536858	21.6475	-0.351953	0.730513	0.826278	-6.92746
P11177	PDHB	-0.05587	23.6387	-0.351639	0.730743	0.826432	-6.92757
P47756	CAPZB	0.0474644	24.9793	0.351452	0.73088	0.826481	-6.92764
Q13356	PPIL2	-0.0783655	19.5405	-0.350677	0.731448	0.826863	-6.92793
Q2NKX8	ERCC6L	-0.457383	13.1742	-0.353987	0.731499	0.826863	-6.73542
Q9UQR1	ZNF148	0.0640226	18.277	0.350608	0.731498	0.826863	-6.92796
Q96DX4	RSPRY1	-0.13283	18.1954	-0.35037	0.731673	0.826953	-6.92804
P02790	HPX	-0.282022	16.6865	-0.349748	0.732129	0.827363	-6.92827
P30048	PRDX3	0.124185	24.6439	0.349515	0.7323	0.827438	-6.92836
Q99614	TTC1	-0.0473575	20.8318	-0.349401	0.732383	0.827438	-6.9284
P63241	EIF5A	0.100851	25.2829	0.349024	0.732659	0.827538	-6.92854
Q13823	GNL2	-0.0920035	17.6406	-0.349029	0.732656	0.827538	-6.92854
Q7RTS9	DYM	0.0680201	18.1465	0.348409	0.733111	0.827942	-6.92877
Q9H7P6	MVB12B	0.052085	19.8036	0.348093	0.733342	0.828097	-6.92889
O95900	TRUB2	0.17876	16.3728	0.347369	0.733873	0.828381	-6.92915
Q9BRK5	NA	0.0768736	22.7941	0.347533	0.733753	0.828381	-6.92909
Q9GZN1	ACTR6	0.0871235	17.7812	0.347366	0.733876	0.828381	-6.92915
Q8NBK3	SUMF1	0.0696369	17.6355	0.347184	0.734009	0.828426	-6.92922
Q8WVY7	UBLCP1	-0.0432813	20.8595	-0.346914	0.734207	0.828544	-6.92932
P09912	IFI6	0.441806	15.5263	0.348772	0.734492	0.828758	-6.67786
O00339	MATN2	-0.0919976	20.9254	-0.345504	0.735242	0.828969	-6.92984
P51151	RAB9A	0.0435423	20.8621	0.345566	0.735197	0.828969	-6.92981
Q5VU43	PDE4DIP	-0.0442053	21.6045	-0.345847	0.73499	0.828969	-6.92971
Q7Z6G3	NECAB2	0.234459	17.5119	0.345754	0.735059	0.828969	-6.92974
Q86US8	SMG6	-0.128404	19.5076	-0.345776	0.735043	0.828969	-6.92974
Q9H582	ZNF644	0.760558	13.4314	0.350464	0.735039	0.828969	-6.61727
P78317	RNF4	0.17222	14.6651	0.344308	0.736121	0.829761	-6.93027
Q9H9Q2	COPS7B	0.0428169	21.4676	0.344291	0.736133	0.829761	-6.93028
Q13627	DYRK1A	0.073606	20.0193	0.344116	0.736261	0.829799	-6.93034
Q16774	GUK1	0.0526595	21.1223	0.343346	0.736827	0.83013	-6.93062
Q9HB71	CACYBP	0.0438701	23.8504	0.343333	0.736837	0.83013	-6.93063
Q9P2T1	GMPR2	-0.0497358	22.7949	-0.343357	0.736819	0.83013	-6.93062
Q8TE67	EPS8L3	-0.165001	20.089	-0.342355	0.737555	0.830833	-6.93098
Q99767	APBA2	0.232132	15.1051	0.344243	0.737792	0.830888	-6.80972
Q9BSM1	PCGF1	0.341288	14.6702	0.344299	0.737751	0.830888	-6.69886
P07602	PSAP	-0.138108	23.9475	-0.34182	0.737949	0.830958	-6.93118
O14908	GIPC1	0.0498629	20.8018	0.341201	0.738404	0.831069	-6.9314
O95295	SNAPIN	-0.121644	18.8753	-0.341064	0.738504	0.831069	-6.93145
P18583	SON	-0.0969713	20.6965	-0.340757	0.73873	0.831069	-6.93156
Q04323	UBXN1	-0.0410244	21.4952	-0.340532	0.738895	0.831069	-6.93164
Q08378	GOLGA3	0.0519933	22.9952	0.341202	0.738403	0.831069	-6.9314
Q15398	DLGAP5	0.662454	14.9973	0.345292	0.738777	0.831069	-6.63711
Q7L1W4	LRRC8D	0.0428367	19.7522	0.340589	0.738854	0.831069	-6.93162
Q7L7V1	DHX32	-0.0779485	20.8909	-0.341019	0.738537	0.831069	-6.93146
Q96RG2	PASK	-0.21999	14.8277	-0.341364	0.738732	0.831069	-6.7473
Q07617	SPAG1	0.0861835	20.0486	0.34032	0.739051	0.831111	-6.93172
Q15370	ELOB	0.127577	21.9772	0.340225	0.739122	0.831111	-6.93175
Q07890	SOS2	-0.116327	18.1315	-0.339162	0.739904	0.831885	-6.93213
Q8TET4	GANC	-0.237788	15.1031	-0.339828	0.740386	0.83232	-7.04179
Q96DE0	NUDT16	0.0481983	20.6833	0.338196	0.740615	0.832366	-6.93248
Q9UF33	EPHA6	0.310265	16.0043	0.338914	0.740531	0.832366	-6.89745
P62913	RPL11	0.0376936	23.712	0.337709	0.740973	0.832662	-6.93265
Q5HYK3	COQ5	0.0385318	21.0296	0.33689	0.741576	0.833234	-6.93295
P05388	RPLP0	0.0349311	25.1223	0.335555	0.74256	0.83349	-6.93342
P31946	YWHAB	-0.0415344	24.2348	-0.336063	0.742185	0.83349	-6.93324
Q8N163	CCAR2	-0.0440635	23.9555	-0.335558	0.742558	0.83349	-6.93342
Q8N5X7	EIF4E3	0.128402	17.4682	0.335622	0.74251	0.83349	-6.9334
Q8NHU6	TDRD7	-0.105226	21.8351	-0.335608	0.742521	0.83349	-6.9334
Q969X6	UTP4	0.172797	16.4504	0.336369	0.74196	0.83349	-6.93313
Q9HD45	TM9SF3	0.0513839	22.5276	0.336275	0.742029	0.83349	-6.93317
Q9NWU2	GID8	-0.0394444	20.4963	-0.335865	0.742331	0.83349	-6.93331
Q9H2V7	SPNS1	0.040133	20.3808	0.335232	0.742798	0.83365	-6.93354
Q8WXE9	STON2	-0.141913	18.8819	-0.334286	0.743495	0.834221	-6.93387
Q96ST2	IWS1	-0.0331463	21.1951	-0.334333	0.74346	0.834221	-6.93386
Q8IZP9	ADGRG2	0.0611789	18.1978	0.333566	0.744026	0.83471	-6.93413
P23469	PTPRE	-0.355021	14.8112	-0.333945	0.744701	0.835042	-6.8985
P62820	RAB1A	0.0541119	23.96	0.332677	0.744682	0.835042	-6.93444
Q6P1A2	LPCAT3	0.0573872	21.407	0.332889	0.744525	0.835042	-6.93437
Q8N729	NPW	0.414327	14.6576	0.335977	0.744588	0.835042	-6.81453
P49588	AARS1	-0.0371433	25.0711	-0.332486	0.744822	0.835072	-6.93451
Q8IYB5	SMAP1	0.0485988	20.6875	0.332287	0.744969	0.835131	-6.93458
P09234	SNRPC	0.110158	16.8646	0.332007	0.745176	0.835256	-6.93468
Q86WB0	ZC3HC1	-0.0555983	20.5266	-0.331309	0.74569	0.835727	-6.93492
Q8NEM7	SUPT20H	-0.232782	16.0556	-0.330484	0.7463	0.836303	-6.93521
Q9NV66	TYW1	-0.116759	18.1987	-0.329609	0.746946	0.836921	-6.93552
O14628	ZNF195	-0.31262	14.8824	-0.331382	0.747195	0.836988	-6.72032
Q96EZ8	MCRS1	-0.288994	15.2485	-0.329293	0.747179	0.836988	-6.93563
Q9NXW9	ALKBH4	0.0660772	18.4807	0.328744	0.747585	0.837267	-6.93582
Q9Y6G5	COMMD10	0.0767882	19.7331	0.328676	0.747635	0.837267	-6.93584
P62424	RPL7A	0.0382122	24.9318	0.328106	0.748056	0.837633	-6.93604
Q5HYI8	RABL3	-0.0514573	20.6574	-0.32786	0.748238	0.83773	-6.93612
P62256	UBE2H	0.0938628	19.9335	0.327467	0.748528	0.837949	-6.93626
Q9Y5B9	SUPT16H	-0.107468	21.7573	-0.326809	0.749014	0.838386	-6.93649
Q96KP1	EXOC2	0.042609	22.3854	0.326567	0.749193	0.838446	-6.93657
Q9HCI7	MSL2	0.272236	15.7236	0.326351	0.749353	0.838446	-6.93665
Q9NZ42	PSENEN	-0.0901908	14.8917	-0.326465	0.749269	0.838446	-6.93661
O43172	PRPF4	-0.0441897	21.8119	-0.325971	0.749634	0.838654	-6.93678
Q96L58	B3GALT6	0.0722283	18.4041	0.325557	0.74994	0.838783	-6.93692
Q9H6Q4	CIAO3	0.0527413	20.0964	0.325629	0.749887	0.838783	-6.9369
P37198	NUP62	0.0524445	20.9045	0.325384	0.750068	0.838821	-6.93698
P61086	UBE2K	-0.0847272	23.0735	-0.325151	0.75024	0.838826	-6.93706
Q9P0K8	FOXJ2	-0.135094	16.5343	-0.325119	0.750263	0.838826	-6.93707
P00439	PAH	0.761924	17.0677	0.327496	0.750782	0.839299	-6.81485
Q05048	CSTF1	-0.0620087	21.9902	-0.324289	0.750878	0.8393	-6.93736
Q9H299	SH3BGRL3	-0.141251	22.5499	-0.323679	0.751329	0.839538	-6.93757
Q9H668	STN1	-0.094053	17.0125	-0.323615	0.751376	0.839538	-6.93759
Q9Y4A5	TRRAP	-0.0341184	22.6223	-0.323796	0.751242	0.839538	-6.93753
Q16595	FXN	0.0528306	20.4707	0.323345	0.751576	0.839655	-6.93768
P62081	RPS7	0.0317829	24.3462	0.322801	0.751979	0.839915	-6.93787
Q15797	SMAD1	-0.234336	16.29	-0.322645	0.752094	0.839915	-6.93792
Q6P1L8	MRPL14	-0.133456	19.6188	-0.32273	0.752031	0.839915	-6.93789
O15083	ERC2	-0.231158	17.4083	-0.322034	0.752547	0.840314	-6.93813
Q86TU7	SETD3	0.0497238	21.8962	0.320841	0.75343	0.841114	-6.93854
Q969I6	SLC38A4	0.222192	15.8189	0.320679	0.75355	0.841114	-6.93859
Q9H3E2	SNX25	-0.140619	17.8981	-0.320688	0.753544	0.841114	-6.93859
P40425	PBX2	-0.0496617	18.8574	-0.318556	0.755123	0.841781	-6.93931
P48426	PIP4K2A	0.0589439	18.9159	0.318327	0.755293	0.841781	-6.93939
P51946	CCNH	0.0828222	18.4351	0.318538	0.755136	0.841781	-6.93932
Q16531	DDB1	-0.030529	25.1233	-0.31953	0.754401	0.841781	-6.93898
Q5VT06	CEP350	-0.385865	14.0407	-0.322616	0.755255	0.841781	-6.64432
Q6KC79	NIPBL	0.095673	19.5771	0.318821	0.754927	0.841781	-6.93922
Q8WV22	NSMCE1	-0.121071	16.4954	-0.318539	0.755136	0.841781	-6.93932
Q96QS3	ARX	0.0825736	19.4	0.318588	0.755099	0.841781	-6.9393
Q9BUK6	MSTO1	0.0731843	18.7977	0.319474	0.754443	0.841781	-6.939
Q9NZN8	CNOT2	-0.0382501	20.0271	-0.319267	0.754596	0.841781	-6.93907
Q9Y5U8	MPC1	0.0558584	19.0233	0.319387	0.754507	0.841781	-6.93903
Q9Y608	LRRFIP2	0.0666043	20.0609	0.318734	0.754991	0.841781	-6.93925
Q86V81	NA	0.0683456	22.8002	0.318119	0.755447	0.841847	-6.93946
Q969H6	POP5	-0.0538492	18.4007	-0.317369	0.756003	0.84236	-6.93971
Q96DP5	MTFMT	0.0689382	18.2157	0.317085	0.756214	0.842488	-6.93981
P80217	IFI35	-0.230553	19.31	-0.316505	0.756644	0.842861	-6.94
O43633	CHMP2A	0.0524012	21.8561	0.316017	0.757006	0.842996	-6.94016
Q9BTM9	URM1	0.215632	18.5172	0.315954	0.757052	0.842996	-6.94019
Q9BTV4	TMEM43	0.0939569	20.9841	0.316177	0.756887	0.842996	-6.94011
Q8NCJ5	SPRYD3	0.236774	16.6215	0.314544	0.758099	0.844055	-6.94066
Q9H2K0	MTIF3	0.0551616	19.4242	0.314134	0.758403	0.844288	-6.94079
P51649	ALDH5A1	-0.0529884	22.0625	-0.313636	0.758773	0.844592	-6.94096
P09960	LTA4H	-0.0422657	24.93	-0.313282	0.759035	0.844778	-6.94108
P0CG23	ZNF853	-0.282107	14.6755	-0.313114	0.759161	0.844811	-6.94113
P15880	RPS2	0.0270904	25.3635	0.312091	0.759921	0.845549	-6.94147
Q9BSD7	NTPCR	-0.0369267	21.194	-0.311171	0.760604	0.846203	-6.94178
P51843	NR0B1	0.1014	19.6089	0.310988	0.76074	0.846248	-6.94184
Q15056	EIF4H	0.0793659	21.4336	0.310314	0.761241	0.846591	-6.94206
Q6NVY1	HIBCH	-0.0319122	23.3462	-0.31034	0.761222	0.846591	-6.94205
Q8WYA6	CTNNBL1	0.0367071	21.9752	0.309995	0.761478	0.846748	-6.94216
Q9Y2Y0	ARL2BP	0.0382125	20.919	0.309779	0.761638	0.84682	-6.94223
Q5T9L3	WLS	-0.148848	20.0435	-0.309469	0.761869	0.846969	-6.94234
P01130	LDLR	-0.126983	18.6049	-0.308583	0.762528	0.847266	-6.94263
Q05193	DNM1	0.0419941	22.8674	0.308221	0.762797	0.847266	-6.94274
Q15120	PDK3	0.0578272	21.8505	0.308417	0.762651	0.847266	-6.94268
Q5VTE6	ANGEL2	-0.174119	18.5113	-0.308601	0.762514	0.847266	-6.94262
Q7Z333	SETX	0.268931	17.7307	0.308206	0.762808	0.847266	-6.94275
Q9HBM6	TAF9B	0.361419	14.6649	0.310894	0.762265	0.847266	-6.84797
Q9Y6A4	CFAP20	0.0407901	21.0398	0.308666	0.762466	0.847266	-6.9426
Q06787	FMR1	-0.0700482	19.8979	-0.30753	0.763311	0.84729	-6.94297
Q6IA86	ELP2	0.0802517	22.1214	0.307564	0.763286	0.84729	-6.94296
Q8NHM5	KDM2B	-0.0925604	15.6921	-0.307546	0.763299	0.84729	-6.94296
Q9NYR9	NKIRAS2	0.0491118	19.4868	0.307889	0.763044	0.84729	-6.94285
Q9UKN8	GTF3C4	0.0537239	21.771	0.308009	0.762955	0.84729	-6.94281
Q14188	TFDP2	-0.182158	15.463	-0.309281	0.763455	0.847344	-6.85111
P30740	SERPINB1	-0.0750281	25.1638	-0.306758	0.763886	0.847715	-6.94322
Q96II8	LRCH3	0.0340642	19.8245	0.306219	0.764287	0.848012	-6.9434
Q9Y485	DMXL1	0.0365037	21.3784	0.306119	0.764361	0.848012	-6.94343
Q9Y519	TMEM184B	0.198227	17.3813	0.306011	0.764442	0.848012	-6.94346
O14936	CASK	-0.0469837	23.0654	-0.305827	0.764579	0.848057	-6.94352
P55072	VCP	-0.0284595	26.6755	-0.304194	0.765795	0.848979	-6.94405
Q6ZN17	LIN28B	-0.0428256	20.9144	-0.304245	0.765756	0.848979	-6.94403
Q7L5Y9	MAEA	-0.0674418	19.0834	-0.30445	0.765604	0.848979	-6.94397
Q8N357	SLC35F6	-0.068931	19.6746	-0.304439	0.765612	0.848979	-6.94397
Q9C073	FAM117A	0.340066	14.2319	0.305665	0.766128	0.849241	-7.05323
Q04724	TLE1	0.108745	17.9483	0.303229	0.766514	0.849455	-6.94436
Q96GS4	BORCS6	-0.0882448	20.2754	-0.303306	0.766456	0.849455	-6.94434
P17010	ZFX	0.218943	15.6845	0.301641	0.767697	0.850659	-6.94487
Q7Z6B0	CCDC91	-0.0609568	21.2148	-0.301512	0.767793	0.850659	-6.94491
P61221	ABCE1	0.0285469	23.237	0.300687	0.768408	0.850913	-6.94518
Q5EBL8	PDZD11	-0.254843	15.6484	-0.301912	0.76835	0.850913	-6.87219
Q9ULE0	WWC3	0.293369	18.269	0.300904	0.768246	0.850913	-6.94511
Q9UPU9	SAMD4A	-0.111878	17.6877	-0.300721	0.768383	0.850913	-6.94517
Q15554	TERF2	0.0517297	20.6172	0.300457	0.76858	0.850996	-6.94525
P61604	HSPE1	0.0474768	24.4835	0.300207	0.768766	0.851036	-6.94533
Q9P2H3	IFT80	-0.14055	17.6271	-0.30015	0.768808	0.851036	-6.94535
P13645	KRT10	-0.464267	22.397	-0.299895	0.768999	0.85114	-6.94543
P06132	UROD	-0.0480061	22.0762	-0.299756	0.769102	0.851148	-6.94547
O43290	SART1	0.0550155	21.6974	0.299065	0.769618	0.851353	-6.94569
P14854	COX6B1	-0.113303	18.9906	-0.298922	0.769724	0.851353	-6.94574
P26368	U2AF2	0.055275	23.4657	0.29892	0.769726	0.851353	-6.94574
P39687	ANP32A	-0.0420468	24.6589	-0.299256	0.769475	0.851353	-6.94563
P51003	PAPOLA	-0.0336971	22.243	-0.29886	0.76977	0.851353	-6.94576
Q9Y692	GMEB1	-0.0685575	18.1647	-0.298164	0.77029	0.85182	-6.94598
O60216	RAD21	0.058755	20.1896	0.298017	0.770399	0.851835	-6.94602
P62899	RPL31	-0.0335304	23.8694	-0.29753	0.770763	0.85213	-6.94618
Q9ULP9	TBC1D24	0.0510756	21.9351	0.29732	0.77092	0.852197	-6.94624
Q9Y2V7	COG6	0.0360298	21.4692	0.297046	0.771124	0.852316	-6.94633
Q9H9T3	ELP3	0.0379171	22.1502	0.296406	0.771602	0.852737	-6.94653
Q9BQ75	CMSS1	-0.242354	16.5117	-0.296193	0.771761	0.852806	-6.9466
Q9C0C9	UBE2O	-0.0419529	22.8057	-0.295916	0.771968	0.852927	-6.94669
Q07812	BAX	0.0411024	23.0659	0.2954	0.772353	0.853237	-6.94685
Q2NKQ1	SGSM1	-0.0905268	17.9927	-0.295282	0.772442	0.853237	-6.94688
P0C0L5	C4B_2	-0.862437	18.0895	-0.296455	0.772948	0.853689	-6.82994
P0C0L5	C4B	-0.862437	18.0895	-0.296455	0.772948	0.853689	-6.82994
Q9BPY3	FAM118B	-0.063251	18.85	-0.294215	0.773239	0.853904	-6.94722
P46781	RPS9	0.0316304	25.1547	0.293538	0.773744	0.854301	-6.94743
Q969M7	UBE2F	0.0849821	18.5322	0.293474	0.773792	0.854301	-6.94745
P62072	TIMM10	-0.124762	18.0393	-0.293182	0.774011	0.854435	-6.94754
O14896	IRF6	0.050427	20.2593	0.292954	0.774181	0.854516	-6.94761
Q9BPU9	B9D2	0.15805	15.6673	0.293286	0.774314	0.854556	-6.76349
P23528	CFL1	0.0436491	26.8294	0.292072	0.774841	0.85503	-6.94788
O96033	MOCS2	0.593793	17.6165	0.29101	0.775635	0.855799	-6.94821
O15212	PFDN6	0.0387727	22.0551	0.290534	0.77599	0.856084	-6.94836
Q01814	ATP2B2	0.170746	14.4184	0.289815	0.776529	0.856498	-6.94858
Q9NTZ6	RBM12	0.0364863	22.6699	0.289774	0.776559	0.856498	-6.94859
Q8NB78	KDM1B	0.0690956	17.8642	0.289372	0.77686	0.856722	-6.94872
O60238	BNIP3L	-0.130273	18.1606	-0.28913	0.777041	0.856815	-6.94879
Q9NY26	SLC39A1	-0.379415	17.3569	-0.287658	0.778143	0.857922	-6.94924
O94966	USP19	0.0422328	20.3819	0.287314	0.778401	0.858029	-6.94935
Q8IZ52	CHPF	0.0975634	18.9517	0.287269	0.778434	0.858029	-6.94936
Q92922	SMARCC1	-0.0381342	21.252	-0.287041	0.778605	0.85811	-6.94943
P36776	LONP1	-0.0258	24.2933	-0.28688	0.778725	0.858136	-6.94948
P61313	RPL15	0.0320174	24.3433	0.285683	0.779622	0.858909	-6.94984
Q9UHA3	RSL24D1	0.13617	14.9403	0.285734	0.779584	0.858909	-6.94983
Q16181	SEPTIN7	-0.0416891	24.3386	-0.285464	0.779786	0.85894	-6.94991
Q3MHD2	LSM12	0.0326768	20.0098	0.285255	0.779943	0.85894	-6.94997
Q5JS54	PSMG4	0.0743039	17.2203	0.285353	0.779869	0.85894	-6.94994
Q2YD98	UVSSA	-0.140347	15.6447	-0.284961	0.780163	0.859076	-6.95006
O94916	NFAT5	0.232338	15.9687	0.284268	0.780682	0.85954	-6.95027
Q13330	MTA1	0.0429019	21.2885	0.284114	0.780798	0.85956	-6.95032
Q12789	GTF3C1	0.0389354	22.4537	0.283412	0.781324	0.860031	-6.95053
Q9H9C1	VIPAS39	0.0356567	21.3906	0.281951	0.782419	0.86113	-6.95097
Q9UI43	MRM2	0.27441	15.2563	0.282306	0.782518	0.861132	-6.76685
Q9P016	THYN1	0.0334693	22.409	0.279967	0.783908	0.862553	-6.95156
Q99081	TCF12	0.133674	16.4546	0.279781	0.784048	0.862599	-6.95161
Q5HYW3	RTL5	0.310516	14.7033	0.279322	0.784392	0.86287	-6.95175
Q9HAV4	XPO5	-0.0374977	22.3354	-0.279082	0.784572	0.862961	-6.95182
Q96KN1	LRATD2	-0.142553	21.7045	-0.278865	0.784735	0.863032	-6.95189
Q8WUF8	ARB2A	-0.0431524	19.5835	-0.278374	0.785104	0.86333	-6.95203
O43909	EXTL3	-0.158787	15.4264	-0.277436	0.785808	0.863458	-6.95231
P14373	TRIM27	0.206361	16.3625	0.277814	0.785524	0.863458	-6.9522
Q96CX2	KCTD12	0.0829137	24.5762	0.277919	0.785445	0.863458	-6.95217
Q9BQG2	NUDT12	-0.0382765	20.8675	-0.277947	0.785424	0.863458	-6.95216
Q9ULM3	YEATS2	-0.104779	18.1246	-0.277479	0.785776	0.863458	-6.9523
Q9ULR0	ISY1	0.0563669	18.4505	0.277667	0.785634	0.863458	-6.95224
Q6IPR1	ETFRF1	0.0318988	18.4528	0.277269	0.785933	0.863489	-6.95236
Q16678	CYP1B1	-0.338804	16.1337	-0.28375	0.786138	0.863606	-7.20063
O95751	LDOC1	0.315816	16.8288	0.277215	0.786333	0.863712	-6.9177
O95057	DIRAS1	0.114811	17.6036	0.276581	0.786451	0.863734	-6.95256
P36578	RPL4	0.0263179	25.53	0.27595	0.786925	0.864147	-6.95274
O15400	STX7	0.076115	20.8915	0.275532	0.787238	0.864384	-6.95287
A1A4S6	ARHGAP10	0.123897	18.6043	0.274848	0.787753	0.864841	-6.95307
P61129	ZC3H6	-0.367272	15.6042	-0.273882	0.788479	0.865315	-6.95335
Q9HD34	LYRM4	-0.0368157	19.9113	-0.273889	0.788473	0.865315	-6.95335
Q9Y2E8	SLC9A8	-0.147381	15.4094	-0.274089	0.788323	0.865315	-6.95329
Q5JUR7	TEX30	0.170561	15.5974	0.273388	0.78885	0.865615	-6.95349
P12268	IMPDH2	0.0635212	23.3312	0.271762	0.790073	0.866346	-6.95396
P49903	SEPHS1	0.03673	22.3902	0.272011	0.789885	0.866346	-6.95389
P62906	RPL10A	-0.0323397	24.7768	-0.272202	0.789742	0.866346	-6.95384
P80108	GPLD1	0.0823698	16.5088	0.271718	0.790106	0.866346	-6.95397
Q69YN4	VIRMA	-0.136652	20.1852	-0.272177	0.78976	0.866346	-6.95384
Q9P107	GMIP	-0.0552597	18.3605	-0.271875	0.789988	0.866346	-6.95393
Q13310	PABPC4	0.0636923	23.3379	0.271259	0.790452	0.866617	-6.95411
Q86V87	FHIP2B	-0.0649946	17.9115	-0.27061	0.79094	0.867045	-6.95429
Q96JK9	MAML3	-0.103193	15.4672	-0.270464	0.791049	0.867057	-6.95434
Q8N4C8	MINK1	0.0353219	20.2096	0.269398	0.791852	0.867813	-6.95464
Q8WV83	SLC35F5	-0.134783	17.7009	-0.269287	0.791936	0.867813	-6.95467
P17900	GM2A	0.151052	21.9893	0.267875	0.792998	0.868558	-6.95508
Q02083	NAAA	-0.104041	21.1483	-0.26786	0.79301	0.868558	-6.95508
Q92945	KHSRP	0.0539012	24.2963	0.267884	0.792992	0.868558	-6.95507
Q92989	CLP1	0.0658599	19.3436	0.267921	0.792964	0.868558	-6.95506
O15143	ARPC1B	-0.050421	23.6084	-0.267301	0.793431	0.868911	-6.95524
Q96G23	CERS2	0.0426418	21.5919	0.26655	0.793996	0.869315	-6.95545
Q96MU7	YTHDC1	0.160994	19.1465	0.266654	0.793919	0.869315	-6.95542
Q9UK17	KCND3	-0.25539	14.7206	-0.269856	0.794101	0.869321	-6.76108
A8MXV4	NUDT19	-0.112075	18.667	-0.266131	0.794312	0.869445	-6.95557
P51617	IRAK1	0.0559985	19.5148	0.265974	0.79443	0.869466	-6.95562
P55197	MLLT10	0.166013	13.5074	0.265361	0.794893	0.869648	-6.95579
Q9BXR0	QTRT1	-0.0540479	20.1116	-0.265491	0.794794	0.869648	-6.95575
Q9Y289	SLC5A6	0.041257	19.3878	0.265399	0.794864	0.869648	-6.95578
O94880	PHF14	0.175225	17.1137	0.265146	0.795055	0.86969	-6.95585
Q9UGI6	KCNN3	0.193637	14.8166	0.267479	0.795128	0.86969	-6.83702
O14980	XPO1	-0.0277713	24.7693	-0.264463	0.795569	0.869709	-6.95604
O95983	MBD3	0.0379832	19.3739	0.264434	0.795592	0.869709	-6.95605
P45983	MAPK8	0.0294383	21.0121	0.264337	0.795664	0.869709	-6.95608
Q13637	RAB32	-0.154932	21.0649	-0.263716	0.796132	0.869709	-6.95625
Q86Y79	PTRH1	0.048439	18.5748	0.264074	0.795862	0.869709	-6.95615
Q9H0K1	SIK2	0.10127	18.4509	0.263826	0.79605	0.869709	-6.95622
Q9H160	ING2	-0.131755	16.5177	-0.263752	0.796105	0.869709	-6.95624
Q9H1E3	NUCKS1	0.0402017	22.6489	0.26396	0.795949	0.869709	-6.95618
Q9NRR4	DROSHA	0.103519	17.1688	0.263939	0.795965	0.869709	-6.95619
Q9NX62	BPNT2	0.0428557	21.1669	0.263883	0.796007	0.869709	-6.9562
O15231	ZNF185	-0.0998612	18.1213	-0.263281	0.796461	0.869961	-6.95637
Q96A83	COL26A1	0.104867	16.6658	0.263006	0.796668	0.869971	-6.95645
Q96G61	NUDT11	-0.0887779	19.4046	-0.26313	0.796575	0.869971	-6.95641
P55283	CDH4	0.197533	16.9825	0.262531	0.797027	0.870147	-6.95658
Q5T7P8	SYT6	-0.276267	14.7484	-0.264021	0.797125	0.870147	-6.70576
Q8IZQ5	SELENOH	0.0416414	21.7951	0.26248	0.797065	0.870147	-6.9566
Q8WVT3	TRAPPC12	-0.108554	21.1099	-0.262014	0.797416	0.870357	-6.95673
Q9Y4C0	NRXN3	0.0768961	18.1652	0.261372	0.7979	0.870778	-6.9569
Q4VC31	MIX23	-0.0873059	20.5638	-0.261186	0.798041	0.870823	-6.95696
Q9NXK8	FBXL12	-0.224678	19.4695	-0.260685	0.798419	0.871129	-6.95709
Q9NWH2	TMEM242	-0.0880726	15.7481	-0.260524	0.79854	0.871153	-6.95714
Q9UH92	MLX	-0.0468572	18.7187	-0.259732	0.799139	0.871698	-6.95736
Q8N8Q8	COX18	-0.364046	17.4381	-0.25884	0.799812	0.872324	-6.9576
Q9NP79	VTA1	0.0295835	22.4025	0.258625	0.799974	0.872393	-6.95766
Q9UNI6	DUSP12	-0.0377794	20.1103	-0.257577	0.800765	0.873148	-6.95795
Q9NVI7	ATAD3A	0.0370687	23.1122	0.257172	0.801072	0.873374	-6.95806
O96013	PAK4	0.027243	21.1801	0.256168	0.80183	0.873996	-6.95834
P30793	GCH1	-0.0370059	23.1644	-0.256154	0.80184	0.873996	-6.95834
Q5T1C6	THEM4	-0.387339	19.3599	-0.255028	0.802692	0.874816	-6.95864
P18858	LIG1	-0.0879391	19.3692	-0.25436	0.803197	0.875258	-6.95883
O60563	CCNT1	-0.0589906	19.7324	-0.253552	0.803807	0.875815	-6.95904
O00303	EIF3F	-0.0258702	23.4966	-0.252815	0.804365	0.876206	-6.95924
Q9Y5Y0	FLVCR1	0.0526704	18.9119	0.252941	0.80427	0.876206	-6.95921
P50897	PPT1	-0.0502758	23.6964	-0.252526	0.804583	0.876248	-6.95932
Q92844	TANK	-0.0529984	18.003	-0.252501	0.804602	0.876248	-6.95933
O60884	DNAJA2	0.0301219	23.0916	0.252075	0.804924	0.876491	-6.95944
A1L020	MEX3A	0.359715	15.7891	0.251457	0.805715	0.87705	-6.77561
P62750	RPL23A	0.0281031	23.809	0.251059	0.805693	0.87705	-6.95971
Q14CX7	NAA25	0.0437775	21.7873	0.251001	0.805736	0.87705	-6.95973
P62937	PPIA	-0.0503714	25.0334	-0.25081	0.805881	0.8771	-6.95978
Q14108	SCARB2	0.0215964	23.9827	0.250285	0.806279	0.877424	-6.95992
Q6NZY4	ZCCHC8	-0.123224	20.8532	-0.249607	0.806792	0.877816	-6.9601
Q9Y4G8	RAPGEF2	0.0867958	18.9848	0.249546	0.806838	0.877816	-6.96011
Q00613	HSF1	0.041603	19.5597	0.249036	0.807224	0.878128	-6.96025
O95881	TXNDC12	-0.0721948	23.3848	-0.248514	0.80762	0.878449	-6.96039
O75376	NCOR1	0.0408124	20.8078	0.247972	0.80803	0.87857	-6.96053
Q8NCW5	NAXE	0.0526721	23.0441	0.248037	0.80798	0.87857	-6.96051
Q9UKK9	NUDT5	-0.0476607	22.2419	-0.248166	0.807883	0.87857	-6.96048
P57678	GEMIN4	-0.0390615	20.9866	-0.247613	0.808302	0.878758	-6.96063
Q8IX03	WWC1	-0.0794811	16.2332	-0.247254	0.808573	0.878945	-6.96072
P83436	COG7	0.0276301	22.0155	0.246653	0.809029	0.879223	-6.96088
Q9NYF8	BCLAF1	0.0873367	22.0894	0.246692	0.808999	0.879223	-6.96087
O94885	SASH1	0.0728465	19.1449	0.245452	0.809939	0.880104	-6.96119
P60983	GMFB	0.0591977	22.3002	0.245042	0.810249	0.880333	-6.9613
Q9UPS6	SETD1B	0.240291	15.5958	0.24405	0.811001	0.881041	-6.96156
Q9UBF8	PI4KB	-0.0358866	20.9788	-0.243575	0.811361	0.881323	-6.96168
Q10469	MGAT2	0.0331061	19.5058	0.243143	0.811689	0.881535	-6.96179
Q96RN5	MED15	-0.0309847	18.2645	-0.243054	0.811756	0.881535	-6.96181
Q9Y6I4	USP3	-0.105879	17.5021	-0.242825	0.81193	0.881616	-6.96187
Q15418	RPS6KA1	-0.0427843	22.3362	-0.242369	0.812276	0.881883	-6.96199
Q9Y6R4	MAP3K4	-0.0416933	20.637	-0.241326	0.813067	0.882633	-6.96226
Q9H6S0	YTHDC2	0.0551506	19.8906	0.241077	0.813256	0.882729	-6.96232
Q5XUX0	FBXO31	-0.221583	13.8922	-0.241485	0.813622	0.882909	-6.76429
Q8IZH2	XRN1	-0.0559747	22.3683	-0.240674	0.813562	0.882909	-6.96243
P10599	TXN	0.157347	23.7742	0.240433	0.813744	0.882933	-6.96249
Q9P1F3	ABRACL	-0.139034	15.7372	-0.239069	0.814779	0.883947	-6.96284
Q13336	SLC14A1	0.196744	20.553	0.238151	0.815782	0.884926	-7.07359
Q07352	ZFP36L1	-0.212977	14.0546	-0.243047	0.816064	0.885014	-6.82942
Q96BP3	PPWD1	-0.0439117	21.6184	-0.237401	0.816046	0.885014	-6.96326
O95427	PIGN	0.0867225	17.3202	0.236662	0.816607	0.885168	-6.96344
P29590	PML	0.087087	19.6738	0.236694	0.816583	0.885168	-6.96344
P61964	WDR5	-0.0324608	20.4744	-0.236779	0.816518	0.885168	-6.96341
Q9BQD3	KXD1	0.0553136	18.7487	0.236858	0.816458	0.885168	-6.96339
Q5T1M5	FKBP15	-0.0564998	22.0997	-0.236331	0.816858	0.885332	-6.96353
Q5VZ89	DENND4C	-0.0466274	21.413	-0.236138	0.817005	0.885382	-6.96358
Q9NX78	TMEM260	0.116953	18.1248	0.235566	0.81744	0.885744	-6.96372
Q3KQU3	MAP7D1	0.0880685	20.4274	0.235355	0.8176	0.885808	-6.96377
P41091	EIF2S3	0.0240203	23.3211	0.23511	0.817786	0.885901	-6.96383
Q86VD7	SLC25A42	-0.129014	17.7401	-0.234674	0.818117	0.886151	-6.96394
O15116	LSM1	-0.0907489	19.8119	-0.23452	0.818235	0.886169	-6.96398
Q16254	E2F4	-0.0596828	18.2973	-0.234136	0.818526	0.886377	-6.96408
Q86W56	PARG	-0.0447984	19.1068	-0.233588	0.818943	0.886584	-6.96421
Q9UBQ6	EXTL2	0.0610206	17.9194	0.2335	0.819009	0.886584	-6.96423
Q9UPQ3	AGAP1	0.0918267	19.5932	0.233487	0.819019	0.886584	-6.96424
Q641Q2	WASHC2A	0.0482541	18.6662	0.232766	0.819568	0.887068	-6.96442
Q6ZMZ3	SYNE3	0.39484	15.5599	0.236639	0.819712	0.887116	-6.83948
Q14103	HNRNPD	0.0470722	25.3927	0.231785	0.820313	0.887549	-6.96466
Q9Y5Z4	HEBP2	0.0534039	22.3801	0.231792	0.820308	0.887549	-6.96466
O75925	PIAS1	0.106992	18.1501	0.231307	0.820677	0.887833	-6.96478
Q13547	HDAC1	-0.020278	22.4377	-0.230675	0.821157	0.888026	-6.96493
Q96K76	USP47	-0.0237399	23.0436	-0.230725	0.82112	0.888026	-6.96492
Q9BUR4	WRAP53	-0.0742228	17.8001	-0.230931	0.820963	0.888026	-6.96487
Q86XK2	FBXO11	0.0890447	14.7838	0.230286	0.821454	0.88815	-6.96503
Q9UPR3	SMG5	0.0716992	18.5199	0.230259	0.821474	0.88815	-6.96503
Q9GZZ1	NAA50	0.0278928	21.7815	0.229726	0.82188	0.888481	-6.96516
Q9HCJ0	TNRC6C	-0.133743	15.6005	-0.229483	0.822065	0.888571	-6.96522
O95793	STAU1	0.0230431	22.2291	0.228596	0.822739	0.888974	-6.96544
P61769	B2M	0.112123	21.5655	0.228672	0.822682	0.888974	-6.96542
Q01518	CAP1	-0.0286823	24.9056	-0.228746	0.822625	0.888974	-6.9654
P22413	ENPP1	-0.0532133	20.9388	-0.227414	0.823639	0.889837	-6.96573
Q96PV6	LENG8	-0.0591591	19.9621	-0.227096	0.823881	0.889971	-6.9658
Q99755	PIP5K1A	-0.07188	18.3175	-0.226986	0.823965	0.889971	-6.96583
Q15438	CYTH1	0.0429658	19.5034	0.226267	0.824512	0.890453	-6.966
Q8N5G0	SMIM20	-0.0549116	16.8653	-0.225865	0.824819	0.890675	-6.9661
P57721	PCBP3	0.0792526	20.715	0.225183	0.825338	0.891018	-6.96626
Q06587	RING1	0.0286358	20.8109	0.225187	0.825335	0.891018	-6.96626
P36575	ARR3	-0.104058	15.7925	-0.224137	0.826134	0.891768	-6.96651
Q9NZM4	BICRA	0.204419	14.9867	0.223627	0.826809	0.892387	-6.96648
Q8NDF8	TENT4B	-0.130381	17.1753	-0.222607	0.8273	0.892808	-6.96688
O43752	STX6	-0.0624751	19.5394	-0.222213	0.827601	0.893023	-6.96697
Q96J01	THOC3	-0.0337337	21.0193	-0.220908	0.828596	0.893987	-6.96728
O60870	KIN	-0.0415788	18.7334	-0.220678	0.828771	0.894067	-6.96733
Q8NCS4	TMEM35B	-0.540226	18.2729	-0.220266	0.829085	0.894296	-6.96743
P50991	CCT4	0.0245534	25.7258	0.21925	0.82986	0.895022	-6.96767
Q9Y296	TRAPPC4	0.198222	20.7885	0.219118	0.829961	0.895022	-6.9677
Q8NFH3	NUP43	0.0348814	20.1938	0.218667	0.830305	0.895283	-6.9678
O15393	TMPRSS2	0.073852	16.63	0.221277	0.831192	0.895912	-7.07634
Q13613	MTMR1	-0.0500869	21.1406	-0.217669	0.831066	0.895912	-6.96803
Q9NVU7	SDAD1	-0.0416344	19.645	-0.217626	0.831099	0.895912	-6.96804
Q9P2X3	IMPACT	0.0327567	19.9018	0.217079	0.831516	0.896151	-6.96817
P80303	NUCB2	0.0351811	24.5148	0.216711	0.831797	0.896344	-6.96826
Q04446	GBE1	-0.0424789	23.369	-0.216109	0.832257	0.896526	-6.96839
Q8N6M0	OTUD6B	0.0764622	19.4585	0.216106	0.832259	0.896526	-6.96839
Q9BWG4	SSBP4	-0.0384542	16.3596	-0.216091	0.83227	0.896526	-6.9684
Q12996	CSTF3	0.0348554	22.5867	0.215539	0.832692	0.89687	-6.96853
Q9UBB5	MBD2	-0.0643412	17.8364	-0.215398	0.8328	0.896877	-6.96856
O14827	RASGRF2	-0.136106	14.5664	-0.217971	0.832908	0.896884	-7.07757
Q15843	NEDD8	0.129862	19.852	0.215084	0.833039	0.896915	-6.96863
Q68EM7	ARHGAP17	0.0230746	22.1433	0.214863	0.833208	0.896973	-6.96868
Q8N0T1	RBIS	0.176369	16.5586	0.214944	0.83342	0.896973	-6.78468
Q8NBP5	MFSD9	0.310798	17.2817	0.214446	0.833526	0.896973	-6.96877
Q9BQ49	SMIM7	-0.0437294	16.8395	-0.214348	0.833601	0.896973	-6.9688
Q9BVC4	MLST8	-0.0246863	20.1591	-0.214546	0.83345	0.896973	-6.96875
Q9H6Z4	RANBP3	-0.021118	22.9275	-0.213696	0.834099	0.897399	-6.96895
A5D8V6	VPS37C	0.0445234	19.27	0.213402	0.834324	0.897422	-6.96901
Q9Y2H1	STK38L	0.025711	19.3619	0.213413	0.834315	0.897422	-6.96901
P10588	NR2F6	-0.0824428	20.3582	-0.212648	0.8349	0.897932	-6.96918
Q9NUG6	PDRG1	-0.0260445	18.5567	-0.212056	0.835351	0.898308	-6.96932
P01023	A2M	0.119254	21.0391	0.211047	0.836123	0.899028	-6.96954
Q02790	FKBP4	-0.0251235	25.2866	-0.2108	0.836312	0.899122	-6.9696
P78310	CXADR	-0.0778233	22.126	-0.21025	0.836732	0.899206	-6.96972
Q8WVS4	DYNC2I1	0.145733	17.4279	0.21003	0.8369	0.899206	-6.96977
Q9HAP2	MLXIP	0.15817	15.7391	0.210048	0.836886	0.899206	-6.96977
Q9NT62	ATG3	0.0353249	21.3415	0.210289	0.836702	0.899206	-6.96971
Q9UHI6	DDX20	0.103887	20.994	0.210408	0.836611	0.899206	-6.96969
P39748	FEN1	-0.0312621	21.8316	-0.209463	0.837334	0.899453	-6.9699
Q5T2D3	OTUD3	0.191031	15.2228	0.210826	0.837257	0.899453	-6.85206
Q12772	SREBF2	0.0486636	18.2955	0.209242	0.837502	0.899524	-6.96995
Q92560	BAP1	0.0499605	18.5147	0.208913	0.837754	0.899658	-6.97002
Q9HCU4	CELSR2	-0.146943	18.4646	-0.208813	0.83783	0.899658	-6.97004
Q96RT7	TUBGCP6	-0.0276455	18.9015	-0.208487	0.83808	0.899816	-6.97012
Q68DH5	LMBRD2	0.0464254	19.6962	0.207794	0.838609	0.900056	-6.97027
Q6ZNE5	ATG14	-0.0847692	16.6715	-0.207931	0.838504	0.900056	-6.97024
Q9H3S4	TPK1	0.0742836	18.4565	0.207877	0.838546	0.900056	-6.97025
P13688	CEACAM1	-0.0960042	17.4462	-0.207276	0.839006	0.900198	-6.97038
Q96AJ1	CLUAP1	-0.187243	16.3559	-0.207643	0.838989	0.900198	-6.93572
Q9UIS9	MBD1	0.367417	17.7934	0.207221	0.839048	0.900198	-6.9704
O95302	FKBP9	-0.0338855	22.076	-0.206933	0.839268	0.900202	-6.97046
Q14999	CUL7	0.023028	22.4111	0.206927	0.839273	0.900202	-6.97046
Q5VWG9	TAF3	-0.0750983	16.3155	-0.206815	0.839358	0.900202	-6.97049
Q96CF2	CHMP4C	-0.12073	16.1593	-0.206549	0.839561	0.90031	-6.97054
Q14746	COG2	0.0323067	21.9338	0.206222	0.839812	0.90047	-6.97062
Q08AI8	MAB21L4	0.0522027	20.9223	0.205988	0.839991	0.900552	-6.97067
P62699	YPEL5	-0.046363	17.775	-0.205672	0.840233	0.900702	-6.97074
Q9NYS7	WSB2	0.11839	14.3037	0.205485	0.840376	0.900746	-6.97078
Q6IAA8	LAMTOR1	0.0799322	20.8332	0.205231	0.84057	0.900844	-6.97083
O75909	CCNK	0.0365191	20.0638	0.204769	0.840924	0.901114	-6.97093
Q8N6H7	ARFGAP2	-0.0282158	22.6523	-0.202896	0.842357	0.90254	-6.97134
Q8TD84	DSCAML1	0.180537	14.9495	0.201618	0.843336	0.903479	-6.97162
Q9BZZ5	API5	0.0203545	23.5628	0.199909	0.844645	0.904771	-6.97198
A2RUS2	DENND3	-0.124702	16.8238	-0.19918	0.845204	0.90526	-6.97214
O75351	VPS4B	0.0241053	22.5137	0.198318	0.845864	0.905747	-6.97232
Q9Y3E5	PTRH2	0.023986	20.7521	0.198399	0.845802	0.905747	-6.9723
Q96CU9	FOXRED1	0.189699	20.0901	0.198113	0.846021	0.905805	-6.97236
Q7Z401	DENND4A	0.0490799	20.2002	0.197858	0.846216	0.905904	-6.97242
Q02487	DSC2	-0.0822476	19.9107	-0.19722	0.846705	0.906318	-6.97255
O75781	PALM	0.0838558	19.8298	0.196485	0.847268	0.906781	-6.9727
P49419	ALDH7A1	0.0229317	25.4104	0.196387	0.847344	0.906781	-6.97272
Q9P2P1	NYNRIN	-0.0381544	18.4987	-0.19601	0.847633	0.906981	-6.9728
A3KN83	SBNO1	-0.0390752	20.2998	-0.194756	0.848595	0.907788	-6.97306
P0CG08	GPR89B	0.0237535	20.2009	0.194777	0.848579	0.907788	-6.97306
Q9Y4P8	WIPI2	-0.0304756	20.765	-0.194624	0.848696	0.907788	-6.97309
Q6R327	RICTOR	0.0215951	20.7107	0.194427	0.848847	0.907839	-6.97313
O75817	POP7	-0.0274332	18.4481	-0.194095	0.849102	0.907839	-6.9732
Q8TD22	SFXN5	0.0524984	20.171	0.194025	0.849155	0.907839	-6.97322
Q9NRN7	AASDHPPT	0.0316409	22.7067	0.194141	0.849066	0.907839	-6.97319
Q96AY3	FKBP10	-0.0384543	23.8554	-0.193363	0.849663	0.908271	-6.97335
A6NDU8	RIMOC1	0.0289216	19.964	0.193131	0.849841	0.908338	-6.9734
Q00978	IRF9	-0.0298209	20.7449	-0.193013	0.849932	0.908338	-6.97342
Q14139	UBE4A	0.020306	22.3073	0.192536	0.850298	0.908619	-6.97352
P50053	KHK	-0.0462196	20.8131	-0.192171	0.850578	0.908808	-6.9736
P29558	RBMS1	-0.0321283	18.753	-0.191959	0.85074	0.908847	-6.97364
Q9Y2Z0	SUGT1	0.0191681	23.2704	0.191855	0.85082	0.908847	-6.97366
Q9UHX1	PUF60	0.022783	23.417	0.191601	0.851015	0.908945	-6.97371
O14647	CHD2	-0.138581	18.3422	-0.190734	0.85168	0.909435	-6.97389
O15541	RNF113A	0.0406419	20.005	0.190758	0.851662	0.909435	-6.97388
Q8N5P1	ZC3H8	-0.0651174	16.8689	-0.19043	0.851914	0.909507	-6.97395
Q96PM5	RCHY1	-0.0973853	17.3365	-0.190378	0.851953	0.909507	-6.97396
Q9H267	VPS33B	0.0264913	22.306	0.190005	0.85224	0.909702	-6.97404
Q9H2J4	PDCL3	-0.0269416	20.3944	-0.189801	0.852396	0.909759	-6.97408
Q9Y6Q5	AP1M2	-0.0277513	21.6765	-0.188878	0.853105	0.910406	-6.97426
Q32NB8	PGS1	0.0246938	19.3356	0.188741	0.853211	0.910408	-6.97429
Q6ICG6	KIAA0930	0.0340459	18.2395	0.188459	0.853427	0.910528	-6.97435
Q8IVS8	GLYCTK	-0.0488494	19.7149	-0.188036	0.853751	0.910684	-6.97443
Q9P086	MED11	-0.137411	15.7951	-0.188001	0.853779	0.910684	-6.97444
P53675	CLTCL1	-0.188161	14.8348	-0.187572	0.854108	0.910924	-6.97453
Q9BWT7	CARD10	0.102318	17.2374	0.187267	0.854342	0.911064	-6.97459
Q5T8D3	ACBD5	-0.0431663	20.1364	-0.185525	0.85568	0.912222	-6.97493
Q96M27	PRRC1	0.0405729	22.8374	0.18545	0.855738	0.912222	-6.97495
Q9Y274	ST3GAL6	-0.0681934	18.4522	-0.185484	0.855712	0.912222	-6.97494
P42126	ECI1	-0.0730109	22.2623	-0.185172	0.855952	0.91234	-6.975
Q9BZ23	PANK2	0.0819669	19.7141	0.184955	0.856119	0.912407	-6.97505
Q9NWW5	CLN6	0.0570023	17.8166	0.184727	0.856294	0.912483	-6.97509
P20042	EIF2S2	-0.0209021	23.4059	-0.183595	0.857164	0.913163	-6.97531
P52597	HNRNPF	0.0289613	23.8024	0.183492	0.857243	0.913163	-6.97533
Q8TCJ2	STT3B	-0.0327469	22.4041	-0.183546	0.857201	0.913163	-6.97532
O75716	STK16	0.0993577	17.1285	0.182955	0.857655	0.913477	-6.97544
Q9BZV1	UBXN6	0.0213132	20.8182	0.182839	0.857745	0.913477	-6.97546
Q7Z6B7	SRGAP1	-0.0753474	16.3074	-0.182418	0.858069	0.91349	-6.97554
Q9BRQ0	PYGO2	-0.100647	16.729	-0.182285	0.858171	0.91349	-6.97557
Q9P0J1	PDP1	-0.0321505	21.2414	-0.182651	0.85789	0.91349	-6.9755
Q9UGR2	ZC3H7B	-0.0263698	20.9489	-0.182465	0.858032	0.91349	-6.97553
Q99543	DNAJC2	-0.0299028	20.7093	-0.182129	0.858291	0.913507	-6.9756
O94923	GLCE	0.0822463	15.9747	0.181151	0.859043	0.914087	-6.97579
Q15345	LRRC41	-0.0236472	21.3731	-0.181235	0.858978	0.914087	-6.97577
P0C0L4	C4A	-0.0809169	21.3615	-0.180493	0.859549	0.914404	-6.97591
Q01167	FOXK2	-0.0308902	18.9982	-0.180529	0.859521	0.914404	-6.97591
Q14008	CKAP5	-0.0226355	24.232	-0.180124	0.859833	0.914596	-6.97598
O00425	IGF2BP3	-0.0199406	23.96	-0.179143	0.860587	0.914777	-6.97617
Q12767	TMEM94	-0.251532	17.2487	-0.179264	0.860494	0.914777	-6.97615
Q13705	ACVR2B	0.267155	14.8053	0.180259	0.860227	0.914777	-6.75463
Q5VTL8	PRPF38B	0.0719766	20.6444	0.179094	0.860625	0.914777	-6.97618
Q86TI2	DPP9	0.0231057	22.2396	0.179418	0.860375	0.914777	-6.97612
Q99471	PFDN5	0.0186154	22.4913	0.179207	0.860538	0.914777	-6.97616
Q86VE9	SERINC5	-0.218842	16.3049	-0.179233	0.860745	0.914794	-6.9416
Q15185	PTGES3	0.0398323	24.0278	0.178384	0.861171	0.914917	-6.97632
Q7Z6M1	RABEPK	0.0270695	19.7768	0.178646	0.86097	0.914917	-6.97627
Q9UIF9	BAZ2A	-0.15639	17.0772	-0.178446	0.861123	0.914917	-6.97631
Q8N157	AHI1	0.242557	13.2446	0.179421	0.861581	0.915242	-6.57182
A6NNY8	USP27X	0.0465434	17.653	0.177653	0.861734	0.915293	-6.97646
P29279	CCN2	-0.122722	17.5469	-0.177038	0.862207	0.915576	-6.97657
Q9ULM0	PLEKHH1	-0.145682	14.4942	-0.177429	0.862131	0.915576	-6.9764
Q9HCM4	EPB41L5	0.0256585	20.2214	0.176808	0.862384	0.915654	-6.97662
Q6IQ49	SDE2	0.073339	19.8015	0.176595	0.862548	0.915717	-6.97666
Q8N5Y2	MSL3	0.066974	15.7898	0.176139	0.862899	0.915979	-6.97674
O94964	MTCL2	0.0512334	19.5836	0.175824	0.863141	0.916016	-6.9768
P37268	FDFT1	0.0551084	21.5496	0.175956	0.86304	0.916016	-6.97678
Q9BSJ5	MTNAP1	-0.0413027	19.2679	-0.175029	0.863754	0.916542	-6.97695
Q9UP83	COG5	-0.0220191	21.8138	-0.174911	0.863844	0.916542	-6.97697
O15243	LEPROT	0.0518635	16.6965	0.17455	0.864122	0.916624	-6.97704
Q8N3F0	MTURN	0.0655874	17.4019	0.17454	0.86413	0.916624	-6.97704
P08727	KRT19	0.110802	25.9277	0.173607	0.864848	0.917276	-6.97721
Q9UBS8	RNF14	0.155591	19.8274	0.173435	0.864981	0.917306	-6.97724
Q6VAB6	KSR2	-0.147826	14.4556	-0.174265	0.865134	0.917358	-6.7443
Q9UBE0	SAE1	-0.019295	23.9018	-0.17222	0.865917	0.918078	-6.97747
Q12972	PPP1R8	-0.0224372	21.2739	-0.171682	0.866331	0.918407	-6.97757
P06241	FYN	0.158716	16.3777	0.170635	0.867138	0.918758	-6.97776
Q04656	ATP7A	0.033872	20.1427	0.170995	0.86686	0.918758	-6.97769
Q13206	DDX10	-0.0910093	16.4645	-0.170441	0.867288	0.918758	-6.97779
Q8IXS8	HYCC2	0.149203	17.053	0.170564	0.867192	0.918758	-6.97777
Q96A65	EXOC4	0.0176343	22.5792	0.17083	0.866988	0.918758	-6.97772
Q9NQH7	XPNPEP3	0.0261285	19.811	0.170635	0.867138	0.918758	-6.97776
P62910	RPL32	0.0203301	24.1841	0.170286	0.867407	0.918774	-6.97782
P53609	PGGT1B	-0.0413762	20.4444	-0.169936	0.867677	0.918949	-6.97789
Q8WWL2	SPIRE2	0.187699	16.0764	0.168535	0.868756	0.919983	-6.97814
Q14195	DPYSL3	-0.0424884	23.3698	-0.167974	0.869189	0.92033	-6.97824
Q7Z6J2	TAMALIN	-0.223291	14.8281	-0.168667	0.869788	0.920854	-6.72506
P51812	RPS6KA3	-0.0332894	24.6609	-0.166849	0.870056	0.920857	-6.97844
P54652	HSPA2	-0.058199	19.1937	-0.166958	0.869972	0.920857	-6.97842
Q9UL33	TRAPPC2L	-0.0294759	18.9525	-0.166786	0.870105	0.920857	-6.97845
Q7Z6K3	PTAR1	0.0358159	18.3644	0.165362	0.871203	0.921909	-6.9787
Q8WUA7	TBC1D22A	-0.0271917	19.4885	-0.164589	0.871799	0.922429	-6.97884
Q8WXH0	SYNE2	-0.138916	18.8464	-0.164287	0.872032	0.922438	-6.97889
Q96NG3	ODAD4	0.118342	14.5458	0.165144	0.872121	0.922438	-6.72867
Q9H3N1	TMX1	-0.0244705	23.0484	-0.164258	0.872054	0.922438	-6.9789
Q9Y2T2	AP3M1	-0.0220772	22.3738	-0.163514	0.872628	0.922864	-6.97903
Q8N961	ABTB2	0.0835493	13.8974	0.164118	0.873709	0.923896	-6.70386
Q96QE5	TEFM	-0.0254611	19.0281	-0.161212	0.874404	0.924288	-6.97942
Q96S15	WDR24	-0.0486686	19.9849	-0.161383	0.874273	0.924288	-6.97939
Q9NP66	HMG20A	-0.0318809	18.6314	-0.16109	0.874499	0.924288	-6.97945
Q9Y6M5	SLC30A1	-0.0222668	20.2033	-0.161144	0.874457	0.924288	-6.97944
O00458	IFRD1	-0.0851085	16.0078	-0.160433	0.875006	0.924671	-6.97956
O60879	DIAPH2	-0.0363312	19.8534	-0.160348	0.875072	0.924671	-6.97957
O15211	RGL2	-0.0228335	20.6959	-0.159866	0.875444	0.924954	-6.97965
P13929	ENO3	0.0601226	18.2488	0.159606	0.875644	0.92503	-6.9797
Q8IX30	SCUBE3	0.119068	15.2702	0.15949	0.875936	0.92503	-6.94518
Q9H7D7	WDR26	-0.0175734	21.2367	-0.159274	0.875901	0.92503	-6.97976
Q9H9Q4	NHEJ1	-0.024698	19.7507	-0.15943	0.87578	0.92503	-6.97973
Q96B70	LENG9	0.122747	15.2569	0.158984	0.876326	0.925332	-6.79585
Q9Y376	CAB39	-0.0198143	22.4986	-0.158164	0.876758	0.925566	-6.97994
Q9Y618	NCOR2	-0.0803276	18.8044	-0.158197	0.876732	0.925566	-6.97994
Q8WW12	PCNP	-0.01829	22.0014	-0.157552	0.877231	0.925912	-6.98005
Q9P2S5	WRAP73	0.111351	15.4117	0.157726	0.877296	0.925912	-6.94548
Q13952	NFYC	0.0221317	19.1739	0.155972	0.878451	0.926824	-6.98031
Q6ZNW5	GDPGP1	0.038187	18.1156	0.156114	0.878341	0.926824	-6.98029
Q9Y2V2	CARHSP1	0.0559477	21.1597	0.155941	0.878475	0.926824	-6.98032
Q15629	TRAM1	0.0255009	21.1954	0.155683	0.878674	0.926923	-6.98036
Q9BUL8	PDCD10	0.0218741	22.152	0.155519	0.878801	0.926945	-6.98039
O15321	TM9SF1	-0.0284713	20.8084	-0.155196	0.879051	0.927098	-6.98044
O60506	SYNCRIP	-0.0217538	24.3623	-0.154371	0.879688	0.927129	-6.98058
P11172	UMPS	-0.027074	22.4735	-0.154206	0.879816	0.927129	-6.9806
Q6ZVE7	GOLT1A	-0.0747692	16.0948	-0.154536	0.87956	0.927129	-6.98055
Q8IYL3	C1orf174	0.0344662	17.0144	0.154273	0.879763	0.927129	-6.98059
Q9BUF5	TUBB6	0.0362611	22.5945	0.154942	0.879247	0.927129	-6.98048
Q9GZY4	COA1	0.0350787	19.0509	0.154736	0.879406	0.927129	-6.98051
Q9HAC8	UBTD1	0.134502	13.4592	0.159138	0.879788	0.927129	-6.4573
P78382	SLC35A1	-0.0753358	18.9178	-0.154068	0.879922	0.927131	-6.98062
Q9BY12	SCAPER	-0.0440457	19.3726	-0.15277	0.880926	0.928077	-6.98084
O43765	SGTA	-0.0160725	22.6917	-0.152184	0.881378	0.928253	-6.98093
P34059	GALNS	-0.0149569	22.3154	-0.151886	0.881608	0.928253	-6.98098
Q4ZIN3	TMEM259	0.0246952	17.8668	0.151873	0.881619	0.928253	-6.98098
Q96T83	SLC9A7	0.0415519	17.1276	0.152136	0.881415	0.928253	-6.98094
Q9H0T7	RAB17	-0.0342602	21.1152	-0.152347	0.881252	0.928253	-6.98091
Q9NP71	MLXIPL	0.0355306	19.5509	0.151618	0.881816	0.928333	-6.98102
Q9UHY7	ENOPH1	0.0289357	22.7066	0.151501	0.881906	0.928333	-6.98104
O60678	PRMT3	0.140535	20.0578	0.151311	0.882053	0.928377	-6.98107
Q8N8E2	ZNF513	-0.0741916	15.1884	-0.150636	0.882575	0.928718	-6.98118
Q96JI7	SPG11	-0.0366173	20.0122	-0.15062	0.882587	0.928718	-6.98118
P68036	UBE2L3	-0.0203154	24.0648	-0.149945	0.883109	0.929124	-6.98129
P78344	EIF4G2	-0.0144567	23.6737	-0.149848	0.883184	0.929124	-6.98131
A5PKW4	PSD	-0.123282	15.06	-0.149577	0.883394	0.929234	-6.98135
Q9H792	PEAK1	-0.156522	15.3412	-0.149493	0.883648	0.92939	-6.79741
O43310	CTIF	-0.0242832	18.8756	-0.148397	0.884307	0.929935	-6.98154
Q49AR2	C5orf22	-0.0321056	18.6032	-0.148168	0.884484	0.929935	-6.98158
Q8N128	FAM177A1	-0.0269469	20.2436	-0.148247	0.884423	0.929935	-6.98156
Q9NXU5	ARL15	-0.0330609	19.0138	-0.148034	0.884587	0.929935	-6.9816
Q9HCG8	CWC22	-0.0409768	19.1878	-0.147874	0.884711	0.929953	-6.98162
Q9H147	DNTTIP1	0.0346384	16.644	0.147094	0.885315	0.930477	-6.98174
O60841	EIF5B	0.0153211	23.511	0.146289	0.885937	0.93102	-6.98187
Q7L3B6	CDC37L1	-0.0179031	19.34	-0.145932	0.886214	0.9312	-6.98193
Q9NXB0	MKS1	-0.121654	16.4681	-0.146014	0.886334	0.931216	-6.79796
O43150	ASAP2	0.042048	19.8409	0.144946	0.886976	0.931494	-6.98208
P42285	MTREX	0.0223884	22.5374	0.144478	0.887338	0.931494	-6.98215
Q12788	TBL3	0.0434258	18.9624	0.145294	0.886707	0.931494	-6.98203
Q6UN15	FIP1L1	-0.0337999	20.5765	-0.145092	0.886864	0.931494	-6.98206
Q86X83	COMMD2	0.0220734	19.9648	0.144855	0.887047	0.931494	-6.98209
Q9NXR7	BABAM2	-0.0248705	20.4431	-0.144515	0.88731	0.931494	-6.98215
Q9UFW8	CGGBP1	0.0611421	19.5801	0.144732	0.887142	0.931494	-6.98211
O95639	CPSF4	0.0406696	19.8403	0.143865	0.887813	0.931822	-6.98225
Q96S38	RPS6KC1	-0.0670595	17.5828	-0.143802	0.887862	0.931822	-6.98226
P54922	ADPRH	-0.0712804	18.5423	-0.143466	0.888122	0.931984	-6.98231
O43707	ACTN4	0.0547655	25.8818	0.143089	0.888414	0.932149	-6.98236
P16220	CREB1	0.0197464	19.3496	0.14299	0.888491	0.932149	-6.98238
P58511	SMIM11	-0.0738978	17.3036	-0.142352	0.888984	0.932556	-6.98248
P51532	SMARCA4	0.0212821	21.1042	0.141817	0.889399	0.93288	-6.98256
O15033	AREL1	-0.134821	15.1486	-0.141186	0.889887	0.933059	-6.98265
P08183	ABCB1	0.104985	20.3859	0.141284	0.889811	0.933059	-6.98264
Q8WWB7	GLMP	-0.0300159	17.1772	-0.141236	0.889848	0.933059	-6.98264
P49411	TUFM	0.0146713	25.8353	0.139935	0.890856	0.933964	-6.98284
Q9HAU5	UPF2	0.0174694	21.1629	0.13969	0.891046	0.934052	-6.98288
O00422	SAP18	-0.0398754	20.8027	-0.139373	0.891291	0.934196	-6.98292
P34947	GRK5	-0.0513976	18.9341	-0.139239	0.891395	0.934196	-6.98294
P0CK96	SLC35E2B	0.0641585	17.0807	0.13905	0.891541	0.934232	-6.98297
Q2TAL8	QRICH1	0.0223606	20.7404	0.13892	0.891642	0.934232	-6.98299
Q16763	UBE2S	0.117715	17.374	0.13849	0.891975	0.934471	-6.98305
P56589	PEX3	0.0195609	19.3435	0.138082	0.892291	0.93469	-6.98311
A0AVF1	IFT56	0.0619348	20.6565	0.137389	0.892828	0.93495	-6.98322
P18621	RPL17	-0.0148829	24.3655	-0.137351	0.892857	0.93495	-6.98322
Q96GA7	SDSL	-0.0438594	21.145	-0.137507	0.892737	0.93495	-6.9832
O75528	TADA3	-0.0218182	17.9556	-0.136435	0.893567	0.935251	-6.98336
O76080	ZFAND5	0.0758047	16.7218	0.136813	0.893275	0.935251	-6.9833
P36959	GMPR	-0.0673347	17.4328	-0.136612	0.89343	0.935251	-6.98333
Q9NRX4	PHPT1	0.0217338	22.822	0.136296	0.893675	0.935251	-6.98338
Q9Y6J9	TAF6L	0.0234589	18.9	0.136401	0.893594	0.935251	-6.98336
Q13625	TP53BP2	0.223356	20.0948	0.135288	0.894457	0.935604	-6.98352
Q5JVL4	EFHC1	-0.0651925	16.3287	-0.135465	0.894319	0.935604	-6.9835
Q7Z6M4	MTERF4	0.0432588	19.4777	0.135586	0.894225	0.935604	-6.98348
Q8TB72	PUM2	-0.0179886	19.905	-0.135241	0.894493	0.935604	-6.98353
Q9NZQ3	NCKIPSD	-0.0231762	21.1865	-0.135177	0.894542	0.935604	-6.98354
P57086	SCAND1	-0.131668	14.4853	-0.134625	0.894971	0.935794	-6.98362
Q96LZ7	RMDN2	0.0434025	17.7914	0.134696	0.894915	0.935794	-6.98361
Q9UK61	TASOR	-0.0842859	17.5269	-0.134531	0.895043	0.935794	-6.98363
Q9H501	ESF1	0.0810871	15.208	0.1341	0.895377	0.936033	-6.98369
Q9P278	FNIP2	0.137077	17.1092	0.133482	0.895856	0.936423	-6.98378
O94851	MICAL2	0.103445	17.4954	0.132457	0.896651	0.937143	-6.98393
P10746	UROS	-0.0463661	19.1983	-0.131515	0.897381	0.937794	-6.98406
O75094	SLIT3	0.103536	15.5236	0.130956	0.897815	0.937929	-6.98414
P61599	NAA20	0.0183177	19.9306	0.130926	0.897838	0.937929	-6.98414
Q14814	MEF2D	0.0280453	18.5179	0.130389	0.898254	0.937929	-6.98422
Q6NUM9	RETSAT	0.0354056	20.4875	0.130606	0.898086	0.937929	-6.98419
Q9BTD8	RBM42	0.0298763	19.7396	0.130941	0.897826	0.937929	-6.98414
Q9UBS4	DNAJB11	-0.0219113	23.6179	-0.130607	0.898085	0.937929	-6.98419
Q9Y3P4	RHBDD3	0.0725593	17.5949	0.130406	0.898241	0.937929	-6.98421
P61289	PSME3	0.0208011	21.9226	0.129685	0.898801	0.938055	-6.98431
Q8IUC6	TICAM1	-0.0664478	14.8549	-0.129746	0.898753	0.938055	-6.98431
Q8N2K0	ABHD12	0.025109	21.2066	0.129899	0.898635	0.938055	-6.98428
Q8NEL9	DDHD1	0.0333522	18.5867	0.129987	0.898567	0.938055	-6.98427
P08559	PDHA1	-0.0209284	23.7157	-0.129285	0.899111	0.938268	-6.98437
Q01658	DR1	0.0246499	20.8605	0.128471	0.899742	0.938815	-6.98448
O95363	FARS2	-0.0316423	18.1851	-0.127751	0.900301	0.939176	-6.98458
Q96DF8	ESS2	-0.0791461	16.1055	-0.127813	0.900253	0.939176	-6.98457
Q5EBM0	CMPK2	0.0315707	21.0791	0.12717	0.900752	0.939535	-6.98466
P51668	UBE2D1	0.0707164	18.2291	0.12674	0.901085	0.939771	-6.98472
P51665	PSMD7	-0.0115468	23.7883	-0.125879	0.901754	0.940358	-6.98483
Q5XKL5	BTBD8	-0.103926	17.0588	-0.125215	0.902269	0.940672	-6.98492
Q9NS73	MBIP	-0.0926488	15.9303	-0.125311	0.902194	0.940672	-6.98491
O95782	AP2A1	0.0140455	24.0368	0.124506	0.90282	0.94069	-6.98502
P53667	LIMK1	0.127015	17.8242	0.125053	0.902394	0.94069	-6.98494
Q9HCM7	FBRSL1	0.125447	14.4852	0.124606	0.902742	0.94069	-6.985
Q9Y2D0	CA5B	0.049619	16.0685	0.124771	0.902614	0.94069	-6.98498
Q9Y2D8	SSX2IP	-0.102443	16.2955	-0.124868	0.902538	0.94069	-6.98497
Q96RL1	UIMC1	-0.0334762	18.5809	-0.124208	0.903051	0.94082	-6.98506
P06400	RB1	0.0310462	20.0037	0.123469	0.903624	0.941306	-6.98515
P53597	SUCLG1	0.0180413	23.3558	0.122575	0.904319	0.941918	-6.98527
P49459	UBE2A	0.0607342	18.5765	0.12235	0.904493	0.941989	-6.9853
P35030	PRSS3	0.0484473	17.1395	0.12144	0.9052	0.942613	-6.98542
P14091	CTSE	-0.101329	15.7179	-0.12199	0.905587	0.942796	-6.86529
Q14141	SEPTIN6	0.0159722	23.1092	0.120939	0.905588	0.942796	-6.98548
Q9C005	DPY30	-0.120678	17.9223	-0.120432	0.905982	0.942871	-6.98555
Q9NXR5	ANKRD10	-0.0862985	15.7958	-0.120556	0.905886	0.942871	-6.98553
Q9P0U4	CXXC1	0.0336094	19.0949	0.120485	0.905941	0.942871	-6.98554
O14786	NRP1	-0.035529	19.3084	-0.119872	0.906417	0.942906	-6.98562
P32121	ARRB2	0.0239292	19.6631	0.119839	0.906443	0.942906	-6.98562
P41208	CETN2	0.0234432	21.0435	0.120097	0.906242	0.942906	-6.98559
Q9BRP4	PAAF1	0.0197908	19.6785	0.120014	0.906307	0.942906	-6.9856
Q92667	AKAP1	0.0257995	20.0595	0.119531	0.906682	0.943043	-6.98566
A6NDB9	PALM3	0.232441	16.7945	0.118773	0.907271	0.943129	-6.98576
O95453	PARN	-0.018867	19.132	-0.118027	0.90785	0.943129	-6.98585
P46527	CDKN1B	-0.0345581	18.1898	-0.117913	0.907939	0.943129	-6.98587
Q12980	NPRL3	-0.0345505	18.4025	-0.118156	0.90775	0.943129	-6.98584
Q14004	CDK13	-0.0142157	20.9573	-0.118565	0.907433	0.943129	-6.98579
Q5SW96	LDLRAP1	-0.0364362	20.3193	-0.118932	0.907147	0.943129	-6.98574
Q86Y13	DZIP3	-0.0915741	17.0714	-0.119009	0.907088	0.943129	-6.98573
Q96JB2	COG3	-0.0153155	21.9992	-0.118361	0.907591	0.943129	-6.98581
Q9BV44	THUMPD3	0.020303	20.4926	0.118562	0.907435	0.943129	-6.98579
Q9Y294	ASF1A	0.0161747	19.1961	0.117911	0.907941	0.943129	-6.98587
Q9Y6K1	DNMT3A	0.12979	16.5882	0.118684	0.90734	0.943129	-6.98577
Q8WZ82	OVCA2	-0.0278381	19.6593	-0.117471	0.908282	0.943372	-6.98592
Q8TDX6	CSGALNACT1	0.095749	14.4593	0.117626	0.908693	0.943688	-6.89542
Q9H1K1	ISCU	-0.0245289	19.6343	-0.116625	0.90894	0.943833	-6.98603
O95202	LETM1	-0.0131963	23.4946	-0.116264	0.90922	0.943902	-6.98607
Q8IXM6	NRM	-0.0441027	17.4394	-0.116326	0.909172	0.943902	-6.98607
P49247	RPIA	-0.137199	19.3448	-0.116115	0.909336	0.943911	-6.98609
Q9BUN8	DERL1	0.0281737	18.7664	0.11559	0.909743	0.944223	-6.98616
O14578	CIT	0.0525924	19.5091	0.115372	0.909914	0.944288	-6.98618
Q15329	E2F5	-0.114317	14.684	-0.11517	0.91007	0.94434	-6.98621
P19801	AOC1	-0.25128	15.7127	-0.115167	0.910217	0.944381	-6.98617
O43237	DYNC1LI2	-0.0126978	22.5937	-0.114156	0.910858	0.944548	-6.98633
P62249	RPS16	0.0144822	24.9226	0.113947	0.911021	0.944548	-6.98636
P62330	ARF6	0.0188172	22.1123	0.114013	0.91097	0.944548	-6.98635
P78537	BLOC1S1	0.0216112	18.872	0.114106	0.910897	0.944548	-6.98634
Q14542	SLC29A2	-0.0577447	15.3656	-0.114374	0.910689	0.944548	-6.98631
Q9C002	C15orf48	0.0329487	20.2415	0.114041	0.910948	0.944548	-6.98635
O15234	CASC3	0.0358922	17.401	0.113626	0.91127	0.944575	-6.9864
P07437	TUBB	0.0183086	25.5752	0.1135	0.911368	0.944575	-6.98641
Q9HD42	CHMP1A	0.0150207	21.3814	0.113749	0.911175	0.944575	-6.98638
O75529	TAF5L	0.0345234	17.5597	0.113217	0.911588	0.944692	-6.98645
P68104	EEF1A1	-0.0142138	28.055	-0.113018	0.911743	0.944741	-6.98647
Q8NBZ0	INO80E	-0.0392193	15.6118	-0.112979	0.911915	0.944809	-6.95197
Q2KHR3	NA	0.0878381	15.4966	0.112439	0.912193	0.944874	-6.98654
Q5JTJ3	COA6	-0.043087	16.937	-0.112561	0.912098	0.944874	-6.98653
Q9NWY4	HPF1	0.0154868	20.4199	0.111794	0.912694	0.945283	-6.98662
Q8N3X1	FNBP4	-0.029027	19.1362	-0.111567	0.912871	0.945354	-6.98665
P10809	HSPD1	0.0133556	27.6457	0.110794	0.913472	0.945846	-6.98674
Q6P6C2	ALKBH5	0.040511	21.284	0.110681	0.91356	0.945846	-6.98675
Q96GX1	TCTN2	-0.161613	15.2844	-0.11042	0.914065	0.946258	-7.09743
P50914	RPL14	-0.0124212	23.8279	-0.109482	0.914492	0.946589	-6.98689
P11509	CYP2A6	0.313969	15.833	0.109505	0.914968	0.946748	-6.73695
P42766	RPL35	0.0100736	23.3877	0.108971	0.91489	0.946748	-6.98695
Q15052	ARHGEF6	-0.0275573	16.7268	-0.109001	0.914866	0.946748	-6.98695
O43516	WIPF1	-0.109571	16.0553	-0.108678	0.915607	0.94675	-6.72446
Q99547	MPHOSPH6	-0.0246609	18.6048	-0.108565	0.915205	0.94675	-6.987
Q9BQ15	NABP2	-0.0172103	18.3701	-0.10821	0.915482	0.94675	-6.98704
Q9C0J8	WDR33	-0.0350165	20.4658	-0.108039	0.915614	0.94675	-6.98706
Q9NZD8	SPG21	0.0145397	20.228	0.108628	0.915156	0.94675	-6.98699
Q9P2D0	IBTK	0.0187907	18.789	0.10819	0.915497	0.94675	-6.98704
Q8IZN3	ZDHHC14	0.0423019	17.6028	0.107507	0.916028	0.94703	-6.98712
Q9BXB1	LGR4	0.029111	16.9425	0.107415	0.9161	0.94703	-6.98713
Q9H8G2	CAAP1	0.0609721	17.6029	0.107218	0.916253	0.947077	-6.98715
Q8N9N8	EIF1AD	-0.0354992	19.7864	-0.106934	0.916474	0.947195	-6.98719
Q8WVL7	ANKRD49	-0.030271	17.2289	-0.106099	0.917123	0.947755	-6.98728
O15446	POLR1G	0.015693	18.0505	0.105921	0.917262	0.947787	-6.9873
Q13308	PTK7	0.0120255	22.1102	0.105191	0.91783	0.948184	-6.98738
Q9NUX5	POT1	0.046281	16.6021	0.105151	0.917861	0.948184	-6.98739
Q8N3V7	SYNPO	0.190039	18.6012	0.104916	0.918176	0.948336	-7.09811
Q9GZQ3	COMMD5	-0.0166566	19.5583	-0.104686	0.918223	0.948336	-6.98744
O94760	DDAH1	0.0276165	22.8016	0.104387	0.918456	0.948376	-6.98747
Q9Y2D4	EXOC6B	0.0112385	21.2107	0.104359	0.918477	0.948376	-6.98748
O75319	DUSP11	0.0990005	14.3463	0.10397	0.91878	0.948577	-6.98752
Q00534	CDK6	0.0272582	19.28	0.101674	0.920567	0.950311	-6.98777
Q9H4L4	SENP3	0.0224154	19.5975	0.101347	0.920822	0.950392	-6.98781
Q9NVP2	ASF1B	0.035292	16.5488	0.101297	0.920861	0.950392	-6.98781
Q53GS9	USP39	0.0171068	21.3271	0.101006	0.921086	0.950403	-6.98784
Q8IWE4	DCUN1D3	-0.0111434	19.0755	-0.101082	0.921028	0.950403	-6.98783
Q5MNZ6	WDR45B	-0.0269911	21.1309	-0.100286	0.921648	0.95087	-6.98792
Q9NWX5	ASB6	-0.0389333	18.8973	-0.0997233	0.922085	0.951211	-6.98798
Q02952	AKAP12	-0.0288234	24.0084	-0.0990384	0.922619	0.951554	-6.98805
Q08170	SRSF4	-0.0329531	19.7279	-0.0990181	0.922634	0.951554	-6.98806
Q13889	GTF2H3	0.0233513	17.7376	0.0975721	0.92376	0.951982	-6.98821
Q49AH0	CDNF	0.0324796	17.2033	0.0973762	0.923913	0.951982	-6.98823
Q8WW01	TSEN15	0.0202963	18.0124	0.0979442	0.923471	0.951982	-6.98817
Q9BVG8	KIFC3	0.0227838	19.5822	0.0974139	0.923884	0.951982	-6.98822
Q9HBL7	PLGRKT	-0.0268759	20.0267	-0.0977745	0.923603	0.951982	-6.98819
Q9NX57	RAB20	0.0420673	16.6726	0.0977258	0.923641	0.951982	-6.98819
Q9UBC2	EPS15L1	-0.00987222	22.611	-0.0976709	0.923683	0.951982	-6.9882
Q9UBM1	PEMT	0.0232685	17.8907	0.0981738	0.923292	0.951982	-6.98814
Q6PCB5	RSBN1L	-0.0564567	17.453	-0.0969704	0.924229	0.952197	-6.98827
O60613	SELENOF	0.0312875	19.6118	0.096411	0.924665	0.952312	-6.98833
P13693	TPT1	0.0150112	23.9516	0.0964877	0.924605	0.952312	-6.98832
P83881	RPL36A	-0.0122478	22.691	-0.0965094	0.924588	0.952312	-6.98832
Q6UXK5	LRRN1	0.0544961	14.3809	0.0965704	0.924804	0.952344	-6.95345
Q96PC3	AP1S3	-0.0286	17.9544	-0.09386	0.926652	0.954135	-6.98859
Q9NRX2	MRPL17	0.0122686	20.2082	0.0924298	0.927766	0.955171	-6.98873
P20248	CCNA2	-0.0815984	15.8373	-0.0919888	0.928109	0.955304	-6.98877
P30046	DDT	-0.0395284	20.4064	-0.0918519	0.928216	0.955304	-6.98879
P49354	FNTA	0.0110354	21.9257	0.0914997	0.92849	0.955304	-6.98882
P58335	ANTXR2	0.121438	17.6087	0.0916247	0.928393	0.955304	-6.98881
Q12981	BNIP1	0.0168901	20.2483	0.0916076	0.928406	0.955304	-6.98881
Q8N2M8	CLASRP	0.0927611	15.762	0.0915774	0.928545	0.955304	-6.98879
Q8WWV3	RTN4IP1	-0.0137839	20.4968	-0.09117	0.928747	0.955401	-6.98885
P78364	PHC1	0.0842389	14.5708	0.0911124	0.928906	0.955415	-6.80492
Q5EB52	MEST	-0.036265	20.1431	-0.0905962	0.929194	0.955415	-6.98891
Q96EA4	SPDL1	0.0460965	16.0743	0.0908358	0.929008	0.955415	-6.98888
Q99575	POP1	-0.0138292	21.3746	-0.0907052	0.92911	0.955415	-6.9889
Q8IWV8	UBR2	-0.0207625	20.9829	-0.0904279	0.929326	0.955438	-6.98892
Q9ULV3	CIZ1	-0.0498245	16.3494	-0.0900141	0.929648	0.955658	-6.98896
O15379	HDAC3	0.0313415	18.886	0.0885519	0.930788	0.956199	-6.9891
P05455	SSB	-0.00917869	25.1057	-0.0885072	0.930822	0.956199	-6.98911
Q03164	KMT2A	-0.0440201	15.2064	-0.0887873	0.930604	0.956199	-6.98908
Q14657	LAGE3	-0.0139204	19.2839	-0.0881537	0.931098	0.956199	-6.98914
Q6AI08	HEATR6	0.0154023	19.0539	0.0882317	0.931037	0.956199	-6.98913
Q86SX6	GLRX5	-0.0869914	19.3195	-0.0882022	0.93106	0.956199	-6.98914
Q8NAF0	ZNF579	-0.0379842	19.0727	-0.088526	0.930808	0.956199	-6.98911
Q9NZL6	RGL1	0.0316036	16.7984	0.08902	0.930423	0.956199	-6.98906
Q9UMY1	NOL7	0.0316455	16.3346	0.0880865	0.93115	0.956199	-6.98915
Q6P4F2	FDX2	0.0162205	17.5727	0.0878222	0.931356	0.9563	-6.98917
Q13825	AUH	0.0109039	21.2389	0.0864244	0.932446	0.957195	-6.9893
Q9BVG9	PTDSS2	0.0186152	19.1793	0.0864969	0.932389	0.957195	-6.98929
Q14687	GSE1	-0.021521	20.2066	-0.0856722	0.933032	0.957686	-6.98937
Q86TJ2	TADA2B	0.0329687	16.7398	0.0849142	0.933623	0.958181	-6.98944
Q8N6G6	ADAMTSL1	0.0179956	19.2692	0.0841314	0.934234	0.958696	-6.98951
Q9H0H5	RACGAP1	-0.0984862	13.995	-0.0843313	0.934457	0.958814	-6.76344
O94979	SEC31A	-0.0151932	25.1153	-0.0825937	0.935433	0.959501	-6.98965
Q96HR3	MED30	0.0193545	17.4499	0.0826871	0.93536	0.959501	-6.98964
Q9Y2G8	DNAJC16	0.0356445	17.9957	0.0825671	0.935453	0.959501	-6.98965
P52655	GTF2A1	-0.0393756	16.7719	-0.081937	0.935945	0.95967	-6.9897
Q7Z392	TRAPPC11	-0.0117153	20.9255	-0.0820559	0.935852	0.95967	-6.98969
Q93075	TATDN2	-0.0842827	15.2413	-0.0820283	0.935874	0.95967	-6.9897
P62829	RPL23	-0.00854566	23.6334	-0.0813105	0.936434	0.960059	-6.98976
P30050	RPL12	-0.00769329	24.2555	-0.0797424	0.937657	0.961163	-6.98989
Q8WW22	DNAJA4	0.0987615	16.7411	0.0796514	0.937728	0.961163	-6.9899
Q9UBQ0	VPS29	0.0120007	22.687	0.0787975	0.938394	0.961734	-6.98997
Q8NEY8	PPHLN1	-0.0889193	14.5855	-0.0785821	0.938562	0.961794	-6.98999
Q9Y3B9	RRP15	0.016261	17.4075	0.0777914	0.939178	0.962314	-6.99006
P61018	RAB4B	0.0123401	19.4426	0.0771256	0.939698	0.962623	-6.99011
Q8NDA8	MROH1	-0.0123378	21.5581	-0.0771476	0.939681	0.962623	-6.99011
O95372	LYPLA2	-0.0273184	21.5807	-0.0758158	0.94072	0.963419	-6.99022
O95563	MPC2	-0.0154432	21.124	-0.0757096	0.940803	0.963419	-6.99023
Q14247	CTTN	-0.0101906	23.7931	-0.0758846	0.940666	0.963419	-6.99021
O60318	MCM3AP	0.0326667	18.306	0.0752248	0.941181	0.963671	-6.99027
P41240	CSK	-0.00701901	22.0674	-0.0751142	0.941267	0.963671	-6.99028
Q14566	MCM6	0.0227955	21.2523	0.074691	0.941598	0.963897	-6.99031
Q9C026	TRIM9	-0.0455698	16.6739	-0.0737325	0.942346	0.964551	-6.99039
P29084	GTF2E2	0.0191206	19.5179	0.0734587	0.942559	0.964657	-6.99041
P48357	LEPR	-0.0739729	14.2409	-0.0732127	0.943238	0.964839	-6.91479
Q15208	STK38	0.0118116	20.7867	0.0728925	0.943001	0.964839	-6.99045
Q6DT37	CDC42BPG	-0.020497	21.8488	-0.0725308	0.943284	0.964839	-6.99048
Q8IVW6	ARID3B	0.0116161	20.9653	0.0727178	0.943138	0.964839	-6.99047
Q8IYS2	KIAA2013	-0.0156655	20.2445	-0.0726606	0.943182	0.964839	-6.99047
Q8TDD1	DDX54	0.0223679	19.3721	0.0723737	0.943406	0.964852	-6.99049
Q06455	RUNX1T1	0.0353013	15.3467	0.0721805	0.943557	0.964894	-6.99051
P63272	SUPT4H1	-0.032605	17.8066	-0.0715204	0.944072	0.964943	-6.99056
Q15181	PPA1	0.00752003	24.0054	0.0712788	0.944261	0.964943	-6.99058
Q8N4S9	MARVELD2	-0.0505054	19.0053	-0.0716366	0.943981	0.964943	-6.99055
Q969H4	CNKSR1	-0.0166313	18.241	-0.0713209	0.944228	0.964943	-6.99057
Q96QD5	DEPDC7	0.0899253	15.453	0.0741827	0.943741	0.964943	-6.84756
Q9NP58	ABCB6	0.0596577	22.4258	0.0714303	0.944142	0.964943	-6.99056
Q56P03	EAPP	0.0430508	15.7612	0.0710052	0.944474	0.965049	-6.9906
O15417	TNRC18	-0.104876	14.1816	-0.0708751	0.944769	0.965239	-7.10131
Q3B7J2	GFOD2	-0.0116954	19.7256	-0.0704172	0.944933	0.965294	-6.99064
P62745	RHOB	-0.0195625	19.8836	-0.0699023	0.945335	0.965593	-6.99068
Q6IPR3	TYW3	0.0267312	16.5859	0.0696373	0.945542	0.965693	-6.9907
Q9BVP2	GNL3	-0.0104294	19.6964	-0.0682183	0.94665	0.966712	-6.9908
Q9H633	RPP21	-0.0208292	17.3194	-0.0675488	0.947173	0.967022	-6.99085
Q9Y383	LUC7L2	-0.0117477	22.9286	-0.0676187	0.947118	0.967022	-6.99085
P30154	PPP2R1B	-0.025393	20.3669	-0.0671154	0.947511	0.967032	-6.99088
Q16576	RBBP7	0.0115988	21.3294	0.0671445	0.947488	0.967032	-6.99088
Q9UHD1	CHORDC1	0.00815965	23.0594	0.0671632	0.947474	0.967032	-6.99088
P16885	PLCG2	-0.0357187	22.6682	-0.0669306	0.947655	0.967067	-6.9909
Q93096	PTP4A1	-0.0131503	18.6883	-0.0660165	0.948369	0.967683	-6.99096
O94915	FRYL	0.0067821	20.9799	0.0649404	0.949209	0.968124	-6.99104
Q7L4I2	RSRC2	0.0173531	19.418	0.0652076	0.949001	0.968124	-6.99102
Q9H063	MAF1	-0.0461785	17.737	-0.0649013	0.94924	0.968124	-6.99104
Q9UHC9	NPC1L1	0.071216	15.4717	0.0652598	0.949042	0.968124	-7.10174
O43822	CFAP410	-0.0333287	16.846	-0.0645773	0.949493	0.96827	-6.99106
Q8N5N7	MRPL50	-0.0409168	16.452	-0.0634042	0.950409	0.968868	-6.99114
Q9BVJ6	UTP14A	-0.0315751	15.893	-0.0634651	0.950362	0.968868	-6.99114
Q9NRY4	ARHGAP35	-0.00698948	22.4649	-0.0634606	0.950365	0.968868	-6.99114
Q96CP7	TLCD1	0.0303989	16.2773	0.0632446	0.950534	0.968883	-6.99115
Q9Y5V0	ZNF706	-0.00979103	19.67	-0.0626834	0.950972	0.969218	-6.99119
P05787	KRT8	-0.0379791	27.1686	-0.0623158	0.951259	0.969246	-6.99122
P17980	PSMC3	0.00617472	24.4263	0.0622257	0.95133	0.969246	-6.99122
Q14684	RRP1B	0.00974353	20.5206	0.0623781	0.951211	0.969246	-6.99121
Q96BI3	APH1A	0.0097044	18.927	0.0620051	0.951502	0.96931	-6.99124
P17812	CTPS1	-0.00630521	22.9513	-0.0600997	0.95299	0.970676	-6.99136
P60953	CDC42	0.00627269	23.684	0.0600061	0.953063	0.970676	-6.99137
Q9NR77	PXMP2	-0.0171808	17.9049	-0.059846	0.953188	0.970691	-6.99138
P10253	GAA	0.00668103	25.6952	0.059658	0.953335	0.970695	-6.99139
Q86UU0	BCL9L	-0.0174047	18.2168	-0.0595594	0.953412	0.970695	-6.99139
Q9UIG0	BAZ1B	0.0255565	18.8031	0.0587582	0.954038	0.97122	-6.99145
Q13148	TARDBP	-0.0108628	23.4117	-0.058403	0.954316	0.97128	-6.99147
Q52LR7	EPC2	0.0540288	15.2091	0.0584013	0.954317	0.97128	-6.99147
P18074	ERCC2	0.00870427	19.9952	0.0577036	0.954862	0.971722	-6.99151
Q9BTX3	TMEM208	-0.0344288	17.5002	-0.0566652	0.955674	0.972436	-6.99157
Q9H0A8	COMMD4	-0.00710007	20.5502	-0.0563767	0.955899	0.972553	-6.99159
Q96LT4	SAMD8	0.0260096	16.1055	0.0561369	0.956086	0.972631	-6.99161
Q99549	MPHOSPH8	0.0953987	15.3159	0.0558252	0.9564	0.972748	-6.80769
Q9Y6E2	BZW2	-0.00602132	22.6265	-0.0557078	0.956422	0.972748	-6.99163
Q9BVM2	DPCD	-0.0214671	20.4215	-0.055251	0.956779	0.972999	-6.99166
P62854	RPS26	-0.00906813	23.9116	-0.0548992	0.957053	0.973166	-6.99168
Q9NQV6	PRDM10	0.0259911	17.9344	0.0542539	0.957558	0.973567	-6.99172
O77932	DXO	0.0214781	18.3315	0.0538299	0.957889	0.973644	-6.99174
Q96C92	ENTR1	-0.0320731	14.8546	-0.0539226	0.957817	0.973644	-6.99174
Q96IL0	COA8	0.0288544	15.4706	0.0536125	0.958126	0.973644	-6.99175
Q9H706	GAREM1	0.0116664	20.0081	0.0534508	0.958185	0.973644	-6.99176
Q9NRG9	AAAS	-0.0172757	18.8624	-0.0536124	0.958059	0.973644	-6.99175
Q96C36	PYCR2	0.00854727	21.9935	0.0532786	0.95832	0.973668	-6.99177
Q4G0I0	UQCC4	0.0456049	16.6796	0.05289	0.958624	0.973752	-6.9918
Q96DB5	RMDN1	0.00493496	22.1341	0.052924	0.958597	0.973752	-6.99179
P46782	RPS5	0.00467543	24.7012	0.0524127	0.958997	0.973907	-6.99182
Q9H869	YY1AP1	-0.0577643	14.9594	-0.0525288	0.958906	0.973907	-6.99182
P62993	GRB2	0.00715272	22.9669	0.0517254	0.959534	0.97434	-6.99186
O60291	MGRN1	-0.0129669	19.2379	-0.0510881	0.960032	0.974734	-6.9919
O15121	DEGS1	0.0258857	18.5175	0.0507058	0.960331	0.974925	-6.99192
O75386	TULP3	-0.0406306	13.7084	-0.0503255	0.960765	0.975029	-6.79426
Q8TF46	DIS3L	-0.0453941	16.1957	-0.0502858	0.960659	0.975029	-6.99194
Q9Y484	WDR45	-0.00656126	18.6008	-0.0501738	0.960747	0.975029	-6.99194
O60706	ABCC9	-0.0431725	14.8055	-0.0501169	0.961124	0.975281	-6.87208
P24863	CCNC	0.00974849	17.0715	0.0492429	0.961474	0.975412	-6.99199
Q9P0S9	TMEM14C	0.0132716	20.6877	0.0493794	0.961368	0.975412	-6.99199
P51798	CLCN7	0.00982473	19.5923	0.0488032	0.961818	0.975648	-6.99202
Q53HC0	CCDC92	-0.0138578	17.3108	-0.0473414	0.962961	0.976686	-6.99209
Q96CM8	ACSF2	-0.0235641	22.4065	-0.0472113	0.963062	0.976686	-6.9921
P63151	PPP2R2A	0.00657695	23.073	0.046898	0.963307	0.976822	-6.99211
O43776	NARS1	0.00486862	24.5463	0.0466479	0.963503	0.976908	-6.99213
Q7Z3V4	UBE3B	-0.00994216	18.8337	-0.0460753	0.96395	0.977249	-6.99216
Q15819	UBE2V2	0.0120296	19.3267	0.0458863	0.964098	0.977287	-6.99216
Q13555	CAMK2G	0.0077993	19.807	0.0453183	0.964542	0.977625	-6.99219
P51452	DUSP3	0.00727775	22.6443	0.0447272	0.965004	0.977868	-6.99222
Q71RG4	TMUB2	-0.0154782	16.3172	-0.0448024	0.964946	0.977868	-6.99222
O95208	EPN2	0.00722429	19.3574	0.0444808	0.965197	0.977919	-6.99223
Q4KMP7	TBC1D10B	0.0558223	22.1966	0.0443796	0.965276	0.977919	-6.99224
Q969E8	TSR2	-0.00618098	18.215	-0.0436442	0.965851	0.978389	-6.99227
O96007	MOCS2	0.00637532	19.5485	0.0424047	0.96682	0.97908	-6.99233
Q5VWQ0	RSBN1	-0.0152363	19.882	-0.0422206	0.966964	0.97908	-6.99234
Q8WU90	ZC3H15	-0.00587349	21.5323	-0.0422043	0.966977	0.97908	-6.99234
Q9BW83	IFT27	0.00776797	21.4359	0.0424296	0.966801	0.97908	-6.99233
Q8N475	FSTL5	0.0128811	18.9434	0.0418172	0.96728	0.979274	-6.99236
P61758	VBP1	-0.00478174	22.9567	-0.0413623	0.967636	0.979521	-6.99238
P15260	IFNGR1	-0.00796046	16.5283	-0.040785	0.968087	0.979753	-6.9924
P21741	MDK	0.0158338	22.6166	0.0408105	0.968067	0.979753	-6.9924
Q2Q1W2	TRIM71	0.0617879	18.8701	0.0403075	0.968511	0.98007	-6.95795
P05387	RPLP2	0.00849666	24.6406	0.0397376	0.968906	0.980311	-6.99245
Q96P16	RPRD1A	0.00831696	21.4861	0.0396537	0.968972	0.980311	-6.99245
Q96QK1	VPS35	0.0044564	24.4103	0.0394695	0.969116	0.980344	-6.99246
Q32MZ4	LRRFIP1	-0.00901244	23.1984	-0.0388598	0.969593	0.980714	-6.99248
Q9Y250	LZTS1	-0.0483451	17.8921	-0.0385122	0.969864	0.980877	-6.9925
Q02153	GUCY1B1	0.0184696	16.8095	0.0383188	0.970016	0.980917	-6.9925
O96006	ZBED1	0.00820415	20.0075	0.03797	0.970288	0.981081	-6.99252
Q6VN20	RANBP10	-0.0184617	19.7322	-0.0375938	0.970583	0.981266	-6.99253
Q9NW75	GPATCH2	-0.00853345	17.6831	-0.037356	0.970769	0.981341	-6.99254
Q92908	GATA6	0.0379339	16.0398	0.0373179	0.9709	0.981361	-6.80618
P78549	NTHL1	-0.0122615	16.4107	-0.036744	0.971247	0.9816	-6.99257
Q86Z14	KLB	-0.032287	13.9714	-0.0371928	0.97137	0.981611	-7.18627
P39019	RPS19	0.00333973	24.5281	0.035276	0.972396	0.982535	-6.99262
Q9H0R1	AP5M1	-0.00861962	18.225	-0.034338	0.973129	0.983164	-6.99266
P53671	LIMK2	-0.00843377	17.8943	-0.0341605	0.973268	0.983191	-6.99267
P15586	GNS	-0.00558503	24.8967	-0.0331654	0.974046	0.983527	-6.9927
Q8IXQ6	PARP9	0.00870864	21.6796	0.0334477	0.973826	0.983527	-6.99269
Q92903	CDS1	-0.00687814	19.5731	-0.033207	0.974014	0.983527	-6.9927
Q96AX9	MIB2	-0.00975952	18.2773	-0.0332521	0.973979	0.983527	-6.9927
O60637	TSPAN3	-0.00591455	18.4975	-0.0322919	0.97473	0.984104	-6.99273
Q96CG3	TIFA	0.0274795	16.4333	0.031057	0.975696	0.984854	-6.99277
Q9UKX7	NUP50	-0.0101595	20.7437	-0.0311354	0.975634	0.984854	-6.99277
A6NED2	RCCD1	0.00804462	19.3399	0.0305509	0.976092	0.985141	-6.99279
Q14667	BLTP2	-0.0115391	19.3205	-0.0297733	0.9767	0.985557	-6.99282
Q6NUS6	TCTN3	-0.0115971	16.7634	-0.0297383	0.976727	0.985557	-6.99282
Q96FN9	DTD2	-0.00478348	18.5298	-0.0286161	0.977605	0.98633	-6.99285
P26045	PTPN3	0.0157811	15.9638	0.0281746	0.977951	0.986501	-6.99287
Q99805	TM9SF2	0.00389878	22.7984	0.0279709	0.97811	0.986501	-6.99287
Q9NP77	SSU72	0.00485656	20.3196	0.0280819	0.978023	0.986501	-6.99287
Q86T24	ZBTB33	0.0134473	16.2484	0.02773	0.978299	0.986578	-6.99288
O75943	RAD17	0.00647486	17.5024	0.0271654	0.97874	0.986655	-6.99289
Q5VWX1	KHDRBS2	-0.00586746	18.1212	-0.027095	0.978795	0.986655	-6.9929
Q7Z624	CAMKMT	-0.00538261	16.7318	-0.0269167	0.978935	0.986655	-6.9929
Q8WVF1	OSCP1	-0.00742458	20.5975	-0.027211	0.978705	0.986655	-6.99289
Q96PZ0	PUS7	-0.0160298	20.7862	-0.0270066	0.978865	0.986655	-6.9929
O94955	RHOBTB3	-0.0341238	16.6352	-0.0264869	0.979271	0.986882	-6.99291
Q9UJY5	GGA1	-0.00465714	20.3899	-0.0263047	0.979414	0.986912	-6.99292
P36404	ARL2	-0.00457177	20.3766	-0.0253532	0.980158	0.98755	-6.99295
O94910	ADGRL1	0.0183158	18.7875	0.0251244	0.980337	0.987617	-6.99295
Q9GZU7	CTDSP1	-0.0164307	15.2111	-0.0230669	0.981947	0.989126	-6.993
Q8IUR0	TRAPPC5	0.0035726	20.606	0.0225332	0.982365	0.989434	-6.99302
P62508	ESRRG	0.015014	15.5586	0.0215946	0.983099	0.989766	-6.99304
P67775	PPP2CA	0.00314401	21.2067	0.0216724	0.983038	0.989766	-6.99304
Q13946	PDE7A	0.020261	15.801	0.0216617	0.983144	0.989766	-6.7941
Q5JTH9	RRP12	0.00508717	21.2121	0.0216524	0.983054	0.989766	-6.99304
Q8IZ69	TRMT2A	0.00466359	20.0606	0.0203898	0.984042	0.990557	-6.99307
A4D126	CRPPA	-0.0115979	17.3367	-0.0180537	0.98587	0.991842	-6.99311
Q13523	PRP4K	0.00602683	19.9333	0.0177642	0.986097	0.991842	-6.99312
Q14186	TFDP1	0.0083554	17.3808	0.0180588	0.985866	0.991842	-6.99311
Q16644	MAPKAPK3	-0.00455794	18.9631	-0.0180122	0.985903	0.991842	-6.99312
Q8IYB8	SUPV3L1	-0.00409592	20.4244	-0.0179955	0.985916	0.991842	-6.99312
Q96JY6	PDLIM2	0.00787236	19.1464	0.0185868	0.985453	0.991842	-6.9931
Q96S06	LMF1	-0.00360534	18.9553	-0.0177533	0.986105	0.991842	-6.99312
P17021	ZNF17	0.0171707	14.5958	0.0169745	0.986736	0.992363	-6.80921
P07900	HSP90AA1	0.00179408	26.7832	0.0163183	0.987228	0.992745	-6.99315
Q9HCE9	ANO8	0.00289818	17.6395	0.0157107	0.987704	0.992996	-6.99316
Q9NS40	KCNH7	0.0148355	14.0838	0.0160106	0.987673	0.992996	-6.52778
Q9H0J9	PARP12	-0.00579269	20.2589	-0.015548	0.987831	0.993011	-6.99316
P62244	RPS15A	0.00148908	24.4993	0.0153902	0.987955	0.993022	-6.99316
Q3MIT2	PUS10	-0.0080949	15.9216	-0.0150663	0.988227	0.993027	-7.10391
Q5IJ48	CRB2	0.0116339	18.3882	0.0147233	0.988476	0.993027	-6.99317
Q6YBV0	SLC36A4	0.00432169	16.7365	0.0150267	0.988239	0.993027	-6.99317
Q9BV57	ADI1	-0.00267555	20.4591	-0.0148156	0.988404	0.993027	-6.99317
Q9HCE0	EPG5	-0.00350662	18.6656	-0.0146647	0.988522	0.993027	-6.99317
P0DPB6	POLR1D	-0.00398062	18.7774	-0.0140855	0.988976	0.993266	-6.99318
Q8IWT6	LRRC8A	-0.00504262	18.3779	-0.0140166	0.98903	0.993266	-6.99318
Q9UNZ5	C19orf53	-0.00315651	18.1538	-0.0139292	0.989098	0.993266	-6.99319
Q49AN0	CRY2	-0.00650759	16.5337	-0.0133237	0.989572	0.993402	-6.99319
Q9UH77	KLHL3	0.0105002	16.686	0.0135508	0.989394	0.993402	-6.99319
Q9Y371	SH3GLB1	0.00130647	22.0467	0.0133842	0.989524	0.993402	-6.99319
Q8WUQ7	CACTIN	-0.0101813	15.6352	-0.0124509	0.990255	0.993975	-6.99321
Q8WUH1	CHURC1	0.00215691	18.368	0.0110907	0.991319	0.994817	-6.99322
Q9Y487	ATP6V0A2	-0.00306716	19.4976	-0.0111325	0.991287	0.994817	-6.99322
Q9H1Y0	ATG5	-0.00640677	21.0106	-0.00946534	0.992592	0.99598	-6.99324
Q66K14	TBC1D9B	-0.0010646	22.0694	-0.00853594	0.993319	0.996597	-6.99325
Q96LT9	RNPC3	-0.00491271	17.7319	-0.00814514	0.993625	0.99679	-6.99325
P05161	ISG15	-0.00292197	22.5201	-0.00654482	0.994877	0.997479	-6.99327
Q5QJ74	TBCEL	0.0013747	21.0648	0.0069003	0.994599	0.997479	-6.99326
Q6PJW8	CNST	-0.00142104	19.1089	-0.00690194	0.994598	0.997479	-6.99326
Q8WVC6	DCAKD	-0.000709063	21.9096	-0.0065835	0.994847	0.997479	-6.99327
Q9UBU3	GHRL	0.00576852	21.0612	0.00666896	0.99478	0.997479	-6.99327
Q13371	PDCL	-0.00132691	18.8548	-0.00624196	0.995114	0.997603	-6.99327
P43155	CRAT	0.0008865	22.7493	0.00557434	0.995637	0.99777	-6.99327
P62241	RPS8	-0.000556032	25.0943	-0.00568859	0.995548	0.99777	-6.99327
Q8IUX7	AEBP1	0.00267453	19.3666	0.00571509	0.995527	0.99777	-6.99327
Q8WUR7	C15orf40	0.00103547	18.4336	0.00545103	0.995733	0.99777	-6.99327
P08708	RPS17	-0.000453045	23.594	-0.0048479	0.996206	0.997903	-6.99328
Q7Z7F7	MRPL55	0.00153493	19.596	0.00491772	0.996151	0.997903	-6.99328
Q9UM19	HPCAL4	0.00691219	14.43	0.00499813	0.996152	0.997903	-7.36131
O14772	FPGT	0.00293081	19.4819	0.00418139	0.996727	0.997972	-6.99328
O75570	MTRF1	-0.00160259	16.4038	-0.00446011	0.996509	0.997972	-6.99328
P61803	DAD1	0.000840383	21.6224	0.00441215	0.996547	0.997972	-6.99328
Q8TAD4	SLC30A5	0.00115918	18.5926	0.00427069	0.996657	0.997972	-6.99328
Q10570	CPSF1	0.000804109	22.3092	0.00350539	0.997256	0.998303	-6.99328
Q14739	LBR	-0.00119145	21.4629	-0.00346972	0.997284	0.998303	-6.99328
Q9ULC4	MCTS1	0.000319667	23.0707	0.00289753	0.997732	0.998638	-6.99328
A1XBS5	CIBAR1	0.00077934	16.4078	0.00231834	0.998185	0.99894	-6.99329
Q6N075	MFSD5	0.000517338	17.1365	0.00222269	0.99826	0.99894	-6.99329
P54198	HIRA	-0.00026463	19.6605	-0.00185116	0.998551	0.999004	-6.99329
Q7L576	CYFIP1	0.000206799	23.8783	0.00198314	0.998448	0.999004	-6.99329
Q9NZM3	ITSN2	-0.000173556	20.7008	-0.00148632	0.998837	0.999177	-6.99329
Q8TC07	TBC1D15	-0.00012749	21.6583	-0.00125951	0.999014	0.999241	-6.99329
Q13045	FLII	-5.9588e-05	23.4833	-0.00044952	0.999648	0.999762	-6.99329
P53992	SEC24C	-2.04589e-05	23.9554	-0.000158583	0.999876	0.999876	-6.99329
P11168	SLC2A2	NA	16.7476	NA	#VALUE!	#VALUE!	NA
P43005	SLC1A1	NA	16.22	NA	#VALUE!	#VALUE!	NA
