## Supplementary material for "A loss of function variant in *SLC30A8/ZnT8* drives proteomic changes associated with lowered apoptosis in human stem cell-derived islets": Table S2

### Sheet: Supplementary Table 2
Uniprot ID	Gene	log2FC	AveExpr	t	P.Value	adj.P.Val	B																										F9_HET_T	F5_HET_T	F20_HET_T	F4_HET_V	F19_HET_V	F10_HET_V	F8_Homo_T	F16_Homo_T	F11_Homo_T	F6_Homo_V	F15_Homo_V	F12_Homo_V	F3_WT_T	F18_WT_T	F13_WT_T	F2_WT_V	F17_WT_V	F14_WT_V	logFC	adj.P.Val
Q06520	SULT2A1	-9.94649	18.2908	-30.5503	1.71868e-13	7.56392e-10	20.6796																								ARPC2	actin related protein 2/3 complex subunit 2 [Source:HGNC Symbol;Acc:HGNC:705]	24.4186	24.6865	24.5273	24.5985	24.5239	24.5046	24.7666	24.596	24.4991	24.7617	24.6125	24.5989	24.3349	24.32	24.222	24.4166	24.3383	24.3283	0.302128	0.0211106
P27216	ANXA13	-6.19368	20.995	-32.0766	9.18937e-14	7.56392e-10	21.1721																								AP1B1	adaptor related protein complex 1 subunit beta 1 [Source:HGNC Symbol;Acc:HGNC:554]	25.0501	25.1901	25.1862	25.1034	25.2032	25.097	25.2517	25.2039	25.0946	25.2807	25.2229	25.0818	25.0227	24.9287	24.9086	25.024	25.0829	24.8859	0.261859	0.0242192
P55157	MTTP	-7.23661	22.1696	-28.9954	3.35839e-13	9.85351e-10	20.1388																								AP3M2	adaptor related protein complex 3 subunit mu 2 [Source:HGNC Symbol;Acc:HGNC:570]	21.3033	21.199	21.2576	21.1034	21.2489	21.2335	21.2595	20.8356	21.209	21.2495	21.078	20.9843	21.0697	20.7888	20.8324	21.1744	20.8755	20.9126	0.104465	0.419967
P54868	HMGCS2	-5.35023	21.754	-24.2911	3.22587e-12	7.09853e-09	18.2174																								AP3S1	adaptor related protein complex 3 subunit sigma 1 [Source:HGNC Symbol;Acc:HGNC:2013]	21.138	21.0588	20.8505	20.9796	20.8887	21.2532	20.9948	20.9951	21.0625	20.8668	20.6939	21.0895	21.1812	21.1359	21.1555	21.2321	21.2511	21.2448	-0.352319	0.01492
P09848	LCT	-7.49801	17.8517	-23.8436	4.08774e-12	7.19607e-09	18.0086																								ANXA13	annexin A13 [Source:HGNC Symbol;Acc:HGNC:536]	19.5695	19.2465	19.8569	19.2012	19.9379	19.4586	19.3049	18.4875	19.157	19.0069	18.8769	19.3172	23.5186	25.2394	24.4836	23.4667	25.0679	24.7126	-6.19368	7.56392201466152e-10
P39060	COL18A1	-5.01436	19.2436	-20.9686	2.08803e-11	2.62555e-08	16.5356																								SYN1	synapsin I [Source:HGNC Symbol;Acc:HGNC:11494]	22.1708	22.4121	22.4556	22.4749	22.4966	22.3207	22.5708	22.6691	22.2908	22.5539	22.682	22.4463	21.7118	20.9	21.1442	21.7538	20.8837	20.9905	1.69596	2.80495489978176e-07
P22676	CALB2	3.27115	25.3569	21.0816	1.95082e-11	2.62555e-08	16.5982																								APP	amyloid beta precursor protein [Source:HGNC Symbol;Acc:HGNC:620]	21.8117	21.7919	21.7052	21.8091	21.7381	21.8737	21.7705	21.9408	21.7945	21.8859	21.9641	21.7992	22.502	22.6576	22.6828	22.4682	22.7251	22.7341	-0.747453	2.63771784663664e-06
Q96A00	PPP1R14A	-4.7148	17.7884	-20.0068	3.77926e-11	3.69611e-08	15.986																								APBA1	amyloid beta precursor protein binding family A member 1 [Source:HGNC Symbol;Acc:HGNC:578]	18.5295	17.627	17.8242	17.6853	18.2598	18.6031	18.0255	17.7555	18.5593	17.773	17.6149	18.8225	17.257	16.5556	17.2362	17.4661	16.5255	17.1562	0.816792	0.0727609
P23435	CBLN1	3.63937	21.2949	20.0316	3.72072e-11	3.69611e-08	16.0006																								SNAP25	synaptosome associated protein 25 [Source:HGNC Symbol;Acc:HGNC:11132]	21.1771	21.4874	21.1591	21.506	21.2562	21.0655	21.6256	21.8571	21.9643	21.6448	21.6853	22.0533	19.8929	19.0024	19.2964	20.0382	18.8264	19.2734	2.67154	3.43482819660938e-07
P15144	ANPEP	-9.07874	19.3969	-19.8074	4.2883e-11	3.77456e-08	15.8681																								APH1A	aph-1 homolog A, gamma-secretase subunit [Source:HGNC Symbol;Acc:HGNC:29509]	19.0087	18.7046	18.864	18.9781	19.1276	18.8553	18.6967	18.8769	18.9842	18.673	19.0224	18.965	19.0104	19.0293	18.8802	18.931	19.0092	19.0688	-0.0472477	0.769773
Q9Y6N5	SQOR	-1.9377	21.0211	-19.5048	5.2068e-11	4.16638e-08	15.6864																								ATM	ATM serine/threonine kinase [Source:HGNC Symbol;Acc:HGNC:795]	21.6718	21.7192	21.7153	21.6222	21.8054	21.7659	21.602	21.2155	21.7326	21.6323	21.6815	21.7795	21.8195	21.28	21.6253	21.6843	21.304	21.2971	0.071915	0.676118
P28062	PSMB8	-3.37952	20.3184	-18.2789	1.17765e-10	7.49812e-08	14.9152																								AMPH	amphiphysin [Source:HGNC Symbol;Acc:HGNC:471]	21.3238	21.5196	21.5358	21.5626	21.6023	21.4294	21.5071	22.1072	21.2499	21.6347	22.0541	21.4143	20.9152	19.6836	20.2556	20.8217	20.2209	20.2232	1.98484	7.96304718790604e-07
P20336	RAB3A	1.91698	21.2936	18.2605	1.19261e-10	7.49812e-08	14.9032																								ATP6AP1	ATPase H+ transporting accessory protein 1 [Source:HGNC Symbol;Acc:HGNC:868]	22.1008	22.3196	22.1842	22.3415	22.2641	22.0141	22.3968	22.6004	22.3048	22.2692	22.3808	22.12	21.9441	21.4646	21.7021	21.8312	21.5895	21.5116	0.923599	3.388654564301e-05
Q9BRK0	REEP2	2.10432	19.7903	18.3913	1.09048e-10	7.49812e-08	14.9884																								ATP6AP2	ATPase H+ transporting accessory protein 2 [Source:HGNC Symbol;Acc:HGNC:18305]	21.8531	22.029	21.9718	22.1	21.9559	21.8049	22.115	22.1971	21.9282	22.24	22.1423	22.002	21.6713	21.1013	21.3287	21.6646	21.1444	21.2021	0.975579	1.78631825555315e-05
P12259	F5	5.2098	19.4955	18.0167	1.41162e-10	8.28339e-08	14.7425																								ATP6V0A1	ATPase H+ transporting V0 subunit a1 [Source:HGNC Symbol;Acc:HGNC:865]	23.8851	23.6696	23.8297	23.7469	23.9017	23.7301	23.5457	23.8531	23.8603	23.3641	23.7584	23.6429	23.3623	23.2221	23.3105	23.4385	23.3173	23.2285	0.536162	0.00198632
Q9BZF9	UACA	-4.67132	19.3654	-17.862	1.5727e-10	8.65183e-08	14.6392																								ATP6V0D1	ATPase H+ transporting V0 subunit d1 [Source:HGNC Symbol;Acc:HGNC:13724]	23.0333	22.7151	22.7122	22.7367	22.9084	22.8031	22.6214	22.9351	23.0339	22.5478	22.8175	22.7543	22.3624	22.4535	22.4952	22.5696	22.487	22.4668	0.400659	0.0257299
Q12797	ASPH	-2.00304	22.8904	-17.6921	1.77256e-10	9.17767e-08	14.5247																								ATP6V1A	ATPase H+ transporting V1 subunit A [Source:HGNC Symbol;Acc:HGNC:851]	25.6726	25.9784	25.7906	25.9092	25.7983	25.7409	26.1604	26.0853	25.9181	26.1161	26.0382	25.9261	25.2981	25.0904	25.1113	25.3037	25.1338	25.1503	0.940277	1.14697500298541e-05
O15230	LAMA5	-2.69306	21.1857	-17.1261	2.66142e-10	1.30144e-07	14.1339																								ATP6V1C1	ATPase H+ transporting V1 subunit C1 [Source:HGNC Symbol;Acc:HGNC:856]	23.3223	23.6161	23.5744	23.5657	23.5586	23.4522	23.8386	23.9012	23.4973	23.8049	23.8125	23.5723	23.0106	22.9018	22.8677	23.0297	23.016	22.8938	0.937009	2.75454168168227e-05
O00468	AGRN	-3.83178	20.5074	-16.7099	3.61734e-10	1.59199e-07	13.8373																								ATP6V1D	ATPase H+ transporting V1 subunit D [Source:HGNC Symbol;Acc:HGNC:13527]	22.8652	23.0815	22.9279	23.2108	23.068	22.9352	23.2695	23.2024	23.077	23.2843	23.2377	23.1071	22.5661	22.1208	22.2155	22.5166	22.3016	22.2848	0.989362	8.36360170822909e-06
P20839	IMPDH1	2.40779	20.4662	16.7764	3.44273e-10	1.59199e-07	13.8852																								ATP6V1E1	ATPase H+ transporting V1 subunit E1 [Source:HGNC Symbol;Acc:HGNC:857]	23.8507	24.1973	24.0933	24.2011	24.1296	23.9393	24.4034	24.3762	24.1392	24.3827	24.339	24.2296	23.5216	23.3796	23.346	23.5668	23.3776	23.4439	0.97086	1.88886942708422e-05
Q06481	APLP2	-2.85457	19.7406	-16.5199	4.17112e-10	1.7483e-07	13.6992																								SYP	synaptophysin [Source:HGNC Symbol;Acc:HGNC:11506]	23.3722	23.4355	23.5078	23.4489	23.5926	23.3252	23.5269	23.6875	23.4291	23.5543	23.7041	23.4758	22.9479	22.2252	22.5423	22.9637	22.4061	22.6067	1.25074	1.09633311345509e-06
Q96SQ9	CYP2S1	-4.15982	18.4113	-16.2939	4.95099e-10	1.95293e-07	13.5326																								ATP6V1G1	ATPase H+ transporting V1 subunit G1 [Source:HGNC Symbol;Acc:HGNC:864]	22.8857	23.1793	23.0163	23.2267	23.0689	22.8753	23.4232	23.3077	23.0929	23.3602	23.3851	23.1883	22.4841	22.4432	22.2947	22.6121	22.3877	22.3654	0.973634	3.95924207528803e-05
O43491	EPB41L2	-3.40766	19.6817	-16.2543	5.1031e-10	1.95293e-07	13.5031																								ATP6V1H	ATPase H+ transporting V1 subunit H [Source:HGNC Symbol;Acc:HGNC:18303]	23.6923	24.0241	23.8652	24.0087	23.8611	23.803	24.1691	24.2158	23.9187	24.0518	24.0804	23.9725	23.3587	23.1092	23.2811	23.3278	23.2166	23.2045	0.945245	1.96576866393961e-05
Q14764	MVP	-2.22103	21.8326	-15.7929	7.296e-10	2.58451e-07	13.1543																								ATP2B1	ATPase plasma membrane Ca2+ transporting 1 [Source:HGNC Symbol;Acc:HGNC:814]	24.3113	24.5854	24.5516	24.5897	24.5956	24.2349	24.457	24.6565	24.5196	24.5595	24.6954	24.5212	24.0197	23.6437	23.8665	23.9904	23.7539	23.8491	0.897705	3.00082112968235e-05
Q8N111	CEND1	3.20849	18.3577	15.7851	7.34069e-10	2.58451e-07	13.1483																								BCL2L1	BCL2 like 1 [Source:HGNC Symbol;Acc:HGNC:992]	20.5824	20.4905	20.5415	20.5475	20.5086	20.5514	20.3029	20.4674	20.1695	20.447	20.4599	20.2125	20.9857	21.1092	20.8853	20.9336	21.1597	20.9839	-0.57088	0.000365951
P50225	SULT1A1	-5.39636	21.0913	-15.6382	8.24284e-10	2.79052e-07	13.0348																								BACE1	beta-secretase 1 [Source:HGNC Symbol;Acc:HGNC:933]	20.2914	20.3688	20.324	20.3389	20.3449	20.2553	20.4051	20.34	20.3308	20.3687	20.4463	20.3666	20.0527	19.4009	19.7311	20.0832	19.4179	19.5828	0.859938	1.35898989847345e-05
P17600	SYN1	1.69596	22.0515	15.5841	8.60416e-10	2.80495e-07	12.9928																								DMXL2	Dmx like 2 [Source:HGNC Symbol;Acc:HGNC:2938]	22.9054	23.0872	22.9936	22.8995	22.9883	22.9549	23.2013	23.2894	23.1253	23.1579	23.1998	23.1865	22.5695	22.0033	22.2751	22.5792	22.1203	22.2504	1.08231	1.84835773560416e-06
P0DMN0	SULT1A4	-3.73695	19.0135	-15.352	1.03601e-09	3.14447e-07	12.8105																								SLC18A1	solute carrier family 18 member A1 [Source:HGNC Symbol;Acc:HGNC:10934]	21.5452	22.3903	21.8283	22.473	21.9728	21.5525	22.1533	22.667	22.0832	22.4171	22.638	22.1474	20.0641	19.2428	19.9509	20.0952	19.5088	19.6612	3.06157	2.12368336632193e-06
Q03154	ACY1	-3.6624	21.3422	-15.3934	1.00206e-09	3.14447e-07	12.8433																								BIN1	bridging integrator 1 [Source:HGNC Symbol;Acc:HGNC:1052]	21.1045	21.4635	21.2205	21.4304	21.3595	21.2396	21.4462	21.6461	21.0737	21.5222	21.6482	21.3643	21.4863	22.4518	21.8161	21.5	22.3938	21.7649	-0.459547	0.0700958
P50454	SERPINH1	-2.33001	24.0344	-15.1606	1.20972e-09	3.43483e-07	12.6581																								SYT5	synaptotagmin 5 [Source:HGNC Symbol;Acc:HGNC:11513]	22.8064	23.0266	23.0103	22.9771	23.1445	22.6427	22.8911	23.4411	22.9844	23.0834	23.3472	22.8797	21.9644	20.9544	21.717	21.9605	21.3286	21.58	1.99913	2.78291138702591e-06
P60880	SNAP25	2.67154	20.8229	15.1892	1.18189e-09	3.43483e-07	12.681																								CACFD1	calcium channel flower domain containing 1 [Source:HGNC Symbol;Acc:HGNC:1365]	18.7695	19.1382	19.2191	19.1927	19.3304	18.7858	19.109	19.4786	18.9662	19.2211	19.5142	19.0118	18.8011	18.7352	18.6428	18.8281	18.8449	18.7217	0.760281	0.000292859
P17752	TPH1	2.9247	22.5309	14.9775	1.40556e-09	3.86616e-07	12.5102																								CLCN3	chloride voltage-gated channel 3 [Source:HGNC Symbol;Acc:HGNC:2021]	19.9057	20.3628	20.0716	20.2029	20.4825	19.8697	20.0735	20.3224	20.4189	19.9827	20.1643	20.3761	19.7266	19.5302	19.5561	19.6622	19.626	19.2854	0.743949	0.00390439
Q13488	TCIRG1	-4.83307	17.5902	-14.69	1.78467e-09	4.62021e-07	12.2744																								CLCN4	chloride voltage-gated channel 4 [Source:HGNC Symbol;Acc:HGNC:2022]	18.9149	19.0656	18.8553	19.2617	18.7729	19.1549	18.8462	18.9636	19.2482	19.0061	18.9529	18.9807	19.0925	18.3277	17.4521	18.7497	18.0943	18.536	0.855706	0.00822257
Q9H3R2	MUC13	-4.50002	19.4176	-14.7211	1.7388e-09	4.62021e-07	12.3002																								CLCN5	chloride voltage-gated channel 5 [Source:HGNC Symbol;Acc:HGNC:2023]	18.6372	18.6907	18.4571	18.7555	18.8052	18.4944	18.3544	18.5829	18.5892	18.2649	18.4973	18.6196	18.4795	18.1447	18.3101	18.37	18.6525	18.5893	0.115967	0.551188
P25391	LAMA1	-5.18926	19.1575	-14.3988	2.28297e-09	5.74133e-07	12.0306																								CLTB	clathrin light chain B [Source:HGNC Symbol;Acc:HGNC:2091]	22.5572	22.5645	22.5386	22.5499	22.623	22.5321	22.7464	22.8688	22.6061	22.6732	22.7091	22.6034	22.2488	22.1624	22.1976	22.3682	22.3378	22.2791	0.544721	0.000178315
Q12882	DPYD	-5.86921	19.3011	-14.3374	2.40597e-09	5.88259e-07	11.9785																								CLN3	CLN3 lysosomal/endosomal transmembrane protein, battenin [Source:HGNC Symbol;Acc:HGNC:2074]	17.235	17.2152	16.9884	16.9834	17.0731	16.9971	16.9809	17.003	16.8252	16.7389	16.9657	17.2253	17.0822	17.9973	17.6435	17.283	17.8659	17.7907	-0.840007	0.00039042
P07225	PROS1	-2.17863	19.5188	-14.2327	2.63249e-09	6.26247e-07	11.8892																								COPS4	COP9 signalosome subunit 4 [Source:HGNC Symbol;Acc:HGNC:16702]	23.909	23.9533	24.0133	23.8692	23.9223	24.0036	24.0394	24.1038	24.0067	24.0535	23.9635	23.9199	23.8544	23.522	23.6698	23.9382	23.6612	23.7806	0.375245	0.00382568
Q9BYG5	PARD6B	-1.98719	19.6022	-14.0988	2.95582e-09	6.68564e-07	11.7741																								COPS5	COP9 signalosome subunit 5 [Source:HGNC Symbol;Acc:HGNC:2240]	23.2554	23.1371	23.0025	23.2762	23.1004	23.1805	23.2928	23.1452	23.0493	23.2791	23.1889	23.1434	23.0286	22.8067	22.8994	23.0599	22.6827	22.8371	0.360563	0.00625193
P08243	ASNS	1.33441	22.2026	14.0963	2.96228e-09	6.68564e-07	11.7719																								SYTL1	synaptotagmin like 1 [Source:HGNC Symbol;Acc:HGNC:15584]	19.1812	19.7337	19.7034	19.7852	19.4746	19.2293	19.4656	20.1497	19.8731	19.755	19.9519	19.7039	18.202	16.2813	17.5684	18.4706	16.5347	16.9215	3.22431	3.72374038703027e-06
O15069	NACAD	1.99883	20.8379	14.0446	3.09869e-09	6.81866e-07	11.7272																								VAMP2	vesicle associated membrane protein 2 [Source:HGNC Symbol;Acc:HGNC:12643]	23.5003	23.6563	23.6794	23.7559	23.7843	23.5278	23.7269	24.0991	23.7994	23.7949	24.0155	23.7104	23.2337	22.8736	23.0798	23.2381	22.896	23.1577	1.05554	5.00137563328596e-06
P46459	NSF	1.36124	25.0275	13.9072	3.49526e-09	7.50372e-07	11.6073																								DPYSL3	dihydropyrimidinase like 3 [Source:HGNC Symbol;Acc:HGNC:3015]	23.2764	23.2611	23.373	23.1521	23.1971	23.3612	23.4568	23.7531	23.8133	23.2414	23.4751	24.1011	23.0506	23.4153	23.0206	23.0806	23.3701	23.2585	0.347968	0.162009
P10646	TFPI	-6.23911	15.9932	-14.7506	4.70437e-09	7.96305e-07	11.2799																								SYT17	synaptotagmin 17 [Source:HGNC Symbol;Acc:HGNC:24119]	19.6628	19.9701	19.6183	19.9547	19.7656	19.7057	19.8922	20.1978	19.8655	20.0578	20.2519	19.9736	19.407	17.8609	18.7157	19.038	18.2901	18.0673	1.99136	5.6132238442435e-06
Q9Y5X2	SNX8	-4.46208	17.5933	-13.6367	4.44364e-09	7.96305e-07	11.3679																								CTTNBP2	cortactin binding protein 2 [Source:HGNC Symbol;Acc:HGNC:15679]	19.6615	19.8817	19.929	19.9338	19.9348	19.8804	20.1761	20.0969	19.9225	20.0774	20.327	20.0445	18.9147	17.6593	18.6841	18.9266	18.2877	18.2338	1.99572	6.41763174178025e-06
Q96NY7	CLIC6	-4.32311	19.3828	-13.7474	4.02584e-09	7.96305e-07	11.4664																								DNAJC5	DnaJ heat shock protein family (Hsp40) member C5 [Source:HGNC Symbol;Acc:HGNC:16235]	21.8446	21.5781	21.6608	21.6307	21.7146	21.799	21.5637	21.7922	21.5491	21.5201	21.7681	21.52	21.7192	21.4779	21.6072	21.8601	21.5378	21.7308	0.191748	0.114843
Q9BQL6	FERMT1	-3.84132	16.1767	-13.577	4.68778e-09	7.96305e-07	11.3145																								DNM1L	dynamin 1 like [Source:HGNC Symbol;Acc:HGNC:2973]	24.1392	24.2802	24.2208	24.2273	24.1453	24.3155	24.4007	24.3961	24.2418	24.4584	24.398	24.2868	24.0201	23.8167	23.8509	24.0062	23.8598	23.8403	0.555111	0.000133658
Q6P4A8	PLBD1	-2.77676	19.3281	-13.5807	4.67236e-09	7.96305e-07	11.3178																								DTNBP1	dystrobrevin binding protein 1 [Source:HGNC Symbol;Acc:HGNC:17328]	19.313	19.3933	19.4888	19.4277	19.4478	19.6456	19.7083	19.2114	19.4333	19.555	19.4144	19.6717	19.5328	19.7416	19.4255	19.6139	19.669	19.5997	-0.29607	0.0437254
Q14168	MPP2	1.98211	22.6613	13.7101	4.16141e-09	7.96305e-07	11.4334																								SV2A	synaptic vesicle glycoprotein 2A [Source:HGNC Symbol;Acc:HGNC:20566]	21.8066	21.8121	21.8437	21.9313	21.9214	21.7506	22.0163	22.2781	22.2984	21.8494	22.3292	22.1679	21.067	19.8158	20.6042	21.1063	19.8788	20.5603	2.08886	6.5597769488958e-06
P49418	AMPH	1.98484	21.17	13.6063	4.56635e-09	7.96305e-07	11.3407																								GIPC1	GIPC PDZ domain containing family member 1 [Source:HGNC Symbol;Acc:HGNC:1226]	20.6434	20.8108	20.8055	20.9113	20.6824	20.8662	21.1056	20.7904	20.769	20.9727	20.9154	20.8245	20.852	20.6902	20.6947	20.7104	20.8036	20.5837	0.159911	0.265715
O00408	PDE2A	2.62671	19.5146	13.6879	4.24483e-09	7.96305e-07	11.4136																								SYT13	synaptotagmin 13 [Source:HGNC Symbol;Acc:HGNC:14962]	20.9019	21.0967	20.8259	20.9852	20.8361	20.858	21.1556	21.3169	20.9424	21.1271	21.2494	20.872	20.4733	19.6043	20.1495	20.3386	19.5487	19.9172	1.47825	6.60914552025306e-06
O75493	CA11	3.12948	16.6917	13.612	4.54305e-09	7.96305e-07	11.3458																								HSPA8	heat shock protein family A (Hsp70) member 8 [Source:HGNC Symbol;Acc:HGNC:5241]	27.7239	27.9983	27.9214	28.0149	27.9494	27.8445	28.1353	28.1555	27.8709	28.0875	28.1463	27.9064	27.7226	27.7598	27.6375	27.779	27.7411	27.7027	0.440606	0.00337395
Q7L1I2	SV2B	3.14789	17.693	13.65	4.391e-09	7.96305e-07	11.3798																								IQSEC1	IQ motif and Sec7 domain ArfGEF 1 [Source:HGNC Symbol;Acc:HGNC:29112]	21.8827	21.9128	21.7637	21.856	21.8448	21.9148	21.9924	21.921	22.0138	21.8766	21.7661	21.985	21.495	21.2472	21.3302	21.4887	21.3304	21.1119	0.588613	9.10087017549648e-05
Q8IZD9	DOCK3	4.39657	16.8633	16.4333	4.34238e-09	7.96305e-07	11.4492																								SLC17A6	solute carrier family 17 member 6 [Source:HGNC Symbol;Acc:HGNC:16703]	20.3727	20.8783	20.5801	20.8275	20.6514	20.322	20.9818	21.354	20.619	20.996	21.4109	20.7627	19.7136	17.4549	18.9932	19.6959	18.4807	18.3657	3.0588	7.00494421036398e-06
P51570	GALK1	-1.99678	22.4201	-13.5035	5.00873e-09	8.01579e-07	11.2483																								KIF1B	kinesin family member 1B [Source:HGNC Symbol;Acc:HGNC:16636]	19.4801	18.9777	19.3489	19.0417	19.0852	19.5504	19.1955	19.0717	19.1707	19.7187	18.7304	19.5415	19.4909	19.8478	19.6628	19.5652	19.8541	19.676	-0.859142	0.00297997
P35611	ADD1	-1.2568	22.5473	-13.5082	4.98732e-09	8.01579e-07	11.2526																								LGI3	leucine rich repeat LGI family member 3 [Source:HGNC Symbol;Acc:HGNC:18711]	18.0388	17.7736	17.9999	17.8934	17.8612	17.8071	17.6829	18.2551	17.4345	17.4522	17.7947	17.3107	18.668	17.7713	18.4324	18.5928	17.6169	17.8964	0.0956648	0.66228
Q9BXP8	PAPPA2	6.34945	19.9708	14.6863	4.94498e-09	8.01579e-07	11.3231																								SYT1	synaptotagmin 1 [Source:HGNC Symbol;Acc:HGNC:11509]	22.0299	22.4937	22.2975	22.514	22.3676	22.0784	22.4189	22.7402	22.4481	22.6457	22.7673	22.6155	21.6515	20.8639	21.3749	21.6586	21.166	21.3781	1.55805	8.18080288641845e-06
Q96G97	BSCL2	1.21485	21.1657	13.4396	5.30668e-09	8.34096e-07	11.1905																								GAD2	glutamate decarboxylase 2 [Source:HGNC Symbol;Acc:HGNC:4093]	22.3596	22.9485	22.6427	22.8199	22.6471	22.4692	23.0561	23.1914	22.6717	23.1996	23.1342	22.7572	21.9113	21.6613	21.6065	21.9367	21.8473	21.6658	1.46756	2.38211815046202e-05
P19440	GGT1	-5.56427	18.8852	-13.4058	5.47221e-09	8.45024e-07	11.1598																								RAB3IL1	RAB3A interacting protein like 1 [Source:HGNC Symbol;Acc:HGNC:9780]	17.3371	17.2571	16.9696	17.1484	17.478	17.572	16.8845	15.4687	16.5912	17.1728	16.0953	17.1072	17.8953	17.8655	17.837	17.8426	17.6414	17.1876	-1.85086	3.86991336066086e-05
P15559	NQO1	-3.47275	19.3527	-13.3534	5.73975e-09	8.61317e-07	11.112																								MTMR2	myotubularin related protein 2 [Source:HGNC Symbol;Acc:HGNC:7450]	19.8021	19.7946	19.7374	19.483	19.5659	19.9282	19.6435	19.2418	19.8682	19.7457	19.5289	19.7548	19.7549	19.0763	19.4603	19.6751	19.1184	19.3723	0.128519	0.488066
P16444	DPEP1	-2.61216	19.2438	-13.3469	5.77342e-09	8.61317e-07	11.1062																								NCSTN	nicastrin [Source:HGNC Symbol;Acc:HGNC:17091]	22.5265	22.5446	22.5735	22.6186	22.508	22.4441	22.4347	22.6871	22.5393	22.5472	22.7252	22.6052	22.3372	22.2593	22.2939	22.3876	22.1528	22.4063	0.42803	0.00136668
Q13287	NMI	-4.55293	17.8947	-13.3136	5.95168e-09	8.73112e-07	11.0757																								NDEL1	nudE neurodevelopment protein 1 like 1 [Source:HGNC Symbol;Acc:HGNC:17620]	17.5896	17.5783	17.9217	17.0487	17.6127	17.7611	17.9644	17.457	17.911	17.2009	17.3203	17.8052	17.7193	17.873	17.6376	17.4594	17.4895	17.7051	-0.28768	0.226073
Q9Y2G0	EFR3B	2.33511	18.9168	13.2668	6.2124e-09	8.96419e-07	11.0328																								PPT1	palmitoyl-protein thioesterase 1 [Source:HGNC Symbol;Acc:HGNC:9325]	23.3133	23.8512	23.725	23.8026	23.6435	23.5927	23.9671	23.728	23.5376	23.9861	23.7643	23.6831	23.7232	23.7293	23.5746	23.6453	23.698	23.5697	0.10326	0.605024
P42892	ECE1	-1.08472	21.8122	-13.1868	6.68652e-09	9.4927e-07	10.9591																								PARK7	Parkinsonism associated deglycase [Source:HGNC Symbol;Acc:HGNC:16369]	24.1664	24.5553	24.6418	24.4293	24.5269	24.3733	24.7893	24.7154	24.1682	24.7359	24.6618	24.3082	24.4142	24.5865	23.9964	24.4847	24.4541	24.1722	0.386317	0.119321
P19971	TYMP	-2.51847	20.3284	-13.1566	6.8756e-09	9.60619e-07	10.9312																								PHAF1	phagophore assembly factor 1 [Source:HGNC Symbol;Acc:HGNC:29564]	18.6958	18.6167	18.6225	18.4513	18.3708	18.8644	18.5078	17.8246	18.6519	18.6099	18.3157	18.6365	18.897	18.8317	18.6987	18.8682	18.7098	18.7974	-0.689218	0.00126709
Q86SF2	GALNT7	-1.65975	19.2449	-13.0036	7.92537e-09	1.08891e-06	10.7886																								PICALM	phosphatidylinositol binding clathrin assembly protein [Source:HGNC Symbol;Acc:HGNC:15514]	21.9745	21.9789	21.8049	22.0726	21.9546	21.8911	22.1832	21.9775	21.965	22.1263	22.0505	22.0218	22.0259	22.2576	22.1661	22.0186	22.3153	22.1444	-0.206897	0.0736482
O43312	MTSS1	1.65333	20.5459	12.988	8.04126e-09	1.08891e-06	10.774																								PSEN2	presenilin 2 [Source:HGNC Symbol;Acc:HGNC:9509]	17.92	17.7963	18.0556	17.8092	18.0393	17.7072	17.5581	17.9543	17.889	17.8112	18.1076	17.9948	17.7833	17.5062	17.5193	17.8094	17.676	17.6433	0.444741	0.00471537
P21399	ACO1	-1.6824	24.0687	-12.917	8.5943e-09	1.09633e-06	10.7072																								BSN		21.5582	21.6929	21.3833	21.7519	21.557	21.4535	21.7578	21.9953	21.5899	21.6416	21.7058	21.6945	21.0731	20.3477	20.9736	21.0214	20.5652	20.6864	1.20734	3.89364821967357e-05
P41235	HNF4A	-1.11758	19.395	-12.9336	8.46105e-09	1.09633e-06	10.7229																								PICK1	protein interacting with PRKCA 1 [Source:HGNC Symbol;Acc:HGNC:9394]	21.2743	21.5587	21.5158	21.5506	21.4982	21.4027	21.6074	21.7093	21.4565	21.5103	21.7722	21.4932	21.0145	20.6715	20.9753	21.01	20.7229	20.7832	0.952503	1.32711009994816e-05
P08247	SYP	1.25074	23.2084	12.9239	8.53864e-09	1.09633e-06	10.7138																								PTPRN2	protein tyrosine phosphatase receptor type N2 [Source:HGNC Symbol;Acc:HGNC:9677]	23.2566	23.1794	23.3557	23.225	23.3829	23.2932	23.3162	23.4878	23.0665	23.2989	23.4693	23.1099	23.3134	22.7093	23.1016	23.382	22.7852	23.0087	0.577335	0.00115992
Q8TE12	LMX1A	1.89854	18.6217	12.94	8.41067e-09	1.09633e-06	10.7289																								PTPRS	protein tyrosine phosphatase receptor type S [Source:HGNC Symbol;Acc:HGNC:9681]	19.8624	19.4635	19.5541	19.33	19.6309	19.643	19.518	19.6188	19.6201	19.3928	19.8845	19.897	19.5177	19.4156	19.5014	19.6083	19.4753	19.5648	0.262374	0.177685
Q9H4G4	GLIPR2	2.94493	17.5966	12.8818	8.88273e-09	1.11694e-06	10.6741																								RABAC1	Rab acceptor 1 [Source:HGNC Symbol;Acc:HGNC:9794]	19.4006	19.6455	19.5722	19.453	19.5306	19.4358	19.6596	19.4558	19.5617	19.8045	19.5681	19.5841	19.6404	19.7463	19.4913	19.5771	19.7007	19.6918	-0.145572	0.262561
P18084	ITGB5	-2.64457	19.6229	-12.7954	9.63778e-09	1.19481e-06	10.5921																								RAB10	RAB10, member RAS oncogene family [Source:HGNC Symbol;Acc:HGNC:9759]	23.6853	23.9401	23.858	23.9647	23.8879	23.6994	23.8753	24.1057	23.828	24.0017	24.0359	23.8744	23.6467	23.6095	23.5785	23.623	23.6068	23.5918	0.474173	0.00115965
Q8NI35	PATJ	-2.59376	18.1835	-12.7181	1.03706e-08	1.2678e-06	10.5184																								RAB13	RAB13, member RAS oncogene family [Source:HGNC Symbol;Acc:HGNC:9762]	21.0385	21.4864	21.4455	21.6323	21.4881	21.1862	21.6743	21.7277	21.2354	21.6912	21.7727	21.421	21.1184	21.2545	21.0997	21.0504	21.1591	20.9939	0.623403	0.00736035
Q13884	SNTB1	-5.75575	18.4354	-12.6177	1.14142e-08	1.29208e-06	10.4219																								SLC18A2	solute carrier family 18 member A2 [Source:HGNC Symbol;Acc:HGNC:10935]	20.7339	20.5838	21.0455	20.684	21.1386	20.4988	20.6753	20.5285	20.7865	20.5451	20.336	20.6648	19.5027	19.4831	19.533	19.3965	18.8951	19.4267	1.09781	3.96929166358751e-05
O75356	ENTPD5	-3.89491	19.4576	-12.6392	1.11808e-08	1.29208e-06	10.4427																								ABCC8	ATP binding cassette subfamily C member 8 [Source:HGNC Symbol;Acc:HGNC:59]	22.4461	22.9506	22.7944	22.9618	22.8718	22.2902	23.041	23.1905	22.8281	23.0606	23.1422	22.7243	21.8598	21.4243	21.6704	21.8255	20.7821	21.5322	1.81413	4.36854524636119e-05
Q9H0Q0	CYRIA	-2.89183	18.302	-12.6772	1.07828e-08	1.29208e-06	10.4791																								TMEM230	transmembrane protein 230 [Source:HGNC Symbol;Acc:HGNC:15876]	17.6376	18.067	18.0662	17.9929	18.0577	17.2991	18.0615	18.6299	18.2109	18.1703	18.5596	18.2428	16.9401	17.0972	17.052	17.1832	17.2219	17.4271	1.3952	5.14799153279558e-05
P24941	CDK2	-2.72849	19.4056	-12.6535	1.103e-08	1.29208e-06	10.4563																								RAB3IP	RAB3A interacting protein [Source:HGNC Symbol;Acc:HGNC:16508]	19.5375	19.9137	19.6857	19.8131	19.7146	19.8442	20.1568	19.8429	19.7572	20.1602	19.6819	19.7178	19.4088	19.1043	19.1708	19.3775	19.2759	19.1122	0.596574	0.00430127
P55268	LAMB2	-2.2944	19.965	-12.6296	1.1285e-08	1.29208e-06	10.4333																								AP3S2	adaptor related protein complex 3 subunit sigma 2 [Source:HGNC Symbol;Acc:HGNC:571]	20.1093	20.3896	20.255	20.5665	20.355	20.1397	20.6595	20.4998	20.244	20.72	20.5938	20.3833	19.6807	19.3533	19.524	19.7369	19.4463	19.4524	1.10279	5.35361323239855e-05
Q9ULP0	NDRG4	1.28483	19.0707	12.6144	1.14499e-08	1.29208e-06	10.4187																								RAB3D	RAB3D, member RAS oncogene family [Source:HGNC Symbol;Acc:HGNC:9779]	23.1572	23.2926	23.3082	23.2194	23.2809	23.0593	23.1495	23.5132	23.1664	23.3157	23.4753	23.1389	22.9758	22.5848	22.7705	23.0574	22.6486	22.7969	0.794067	2.29667787884675e-05
O43272	PRODH	-3.39367	19.7487	-12.5198	1.25397e-08	1.39715e-06	10.3271																								RAB5B	RAB5B, member RAS oncogene family [Source:HGNC Symbol;Acc:HGNC:9784]	20.6777	20.8276	20.9167	20.8243	21.0043	20.5106	20.8706	21.3861	21.0146	21.0479	21.3789	21.0068	20.8491	21.3192	20.9039	20.8877	21.2669	21.1822	0.214462	0.159583
Q92563	SPOCK2	-4.18309	18.9537	-12.4325	1.36444e-08	1.4827e-06	10.242																								RAB6A	RAB6A, member RAS oncogene family [Source:HGNC Symbol;Acc:HGNC:9786]	23.095	23.3097	23.3491	23.3048	23.3771	23.0524	23.4139	23.4736	23.2834	23.4069	23.4704	23.305	22.9767	22.9729	22.7423	23.0513	22.9154	22.9199	0.584386	0.000363618
Q9UKK3	PARP4	-3.79715	18.6794	-12.4337	1.36277e-08	1.4827e-06	10.2433																								RAB7A	RAB7A, member RAS oncogene family [Source:HGNC Symbol;Acc:HGNC:9788]	24.6985	24.8281	24.9234	24.9009	24.9462	24.5572	24.763	24.9772	24.7467	24.8479	25.0153	24.7921	24.5993	24.7454	24.5823	24.6844	24.6961	24.7143	0.31171	0.0156946
Q8IUC4	RHPN2	-3.63217	19.9666	-12.4125	1.39122e-08	1.49335e-06	10.2224																								RAB8A	RAB8A, member RAS oncogene family [Source:HGNC Symbol;Acc:HGNC:7007]	23.6468	23.9311	23.8512	23.8629	23.9396	23.5319	23.9937	24.2041	23.5737	24.0399	24.1292	23.8364	23.4252	23.2684	23.2147	23.4163	23.2948	23.2881	0.900121	0.000150745
P78540	ARG2	1.90923	20.8609	12.3798	1.43608e-08	1.52294e-06	10.1904																								SCAMP1	secretory carrier membrane protein 1 [Source:HGNC Symbol;Acc:HGNC:10563]	22.5754	22.4323	22.6954	22.5103	22.6442	22.6774	22.4882	22.5934	22.7302	22.3728	22.5038	22.8074	22.3373	22.1709	22.2516	22.5134	22.0875	22.4679	0.304098	0.0811629
O94967	WDR47	1.89154	19.3191	12.3613	1.46224e-08	1.53221e-06	10.1722																								SCAMP5	secretory carrier membrane protein 5 [Source:HGNC Symbol;Acc:HGNC:30386]	19.714	19.8028	19.9022	19.7861	19.928	19.7688	19.639	19.5876	19.7639	19.5006	19.6619	20.0285	19.3715	18.6704	19.163	19.4457	18.6219	19.1733	0.717627	0.00382568
Q9H115	NAPB	2.27189	21.344	12.3406	1.49199e-08	1.545e-06	10.1519																								SEMA4C	semaphorin 4C [Source:HGNC Symbol;Acc:HGNC:10731]	16.1569	16.191	16.5525	16.1611	16.4158	16.4311	16.0976	17.0933	16.5564	15.6303	16.7681	17.0008	15.9996	15.9022	16.5411	15.795	15.9259	16.6109	0.685657	0.0872356
Q9NUM3	SLC39A9	-4.13865	17.8571	-12.2933	1.56272e-08	1.56411e-06	10.1051																								SEPTIN5	septin 5 [Source:HGNC Symbol;Acc:HGNC:9164]	21.3949	21.1626	21.2448	21.0314	21.234	21.4022	21.1638	21.3669	21.32	21.089	21.21	21.4625	21.4217	20.4765	21.0058	21.3135	20.5872	20.9557	0.532131	0.0179299
Q14194	CRMP1	1.29452	24.9235	12.2926	1.56375e-08	1.56411e-06	10.1045																								SEPTIN6	septin 6 [Source:HGNC Symbol;Acc:HGNC:15848]	22.9673	23.2421	23.1975	23.2837	23.2215	23.0781	23.4692	23.1401	23.1813	23.3692	23.0835	23.3223	22.8561	22.9708	22.8424	22.9414	22.8953	22.904	0.208702	0.111538
Q9H1E5	TMX4	1.77454	20.0659	12.2999	1.55256e-08	1.56411e-06	10.1117																								SEPTIN8	septin 8 [Source:HGNC Symbol;Acc:HGNC:16511]	21.4806	21.6225	21.4127	21.4156	21.5284	21.5818	21.4865	21.5693	21.4735	21.3874	21.6076	21.4408	21.5201	21.693	21.6293	21.6585	21.6951	21.8995	-0.140748	0.229725
P01889	HLA-B	-3.26827	21.7344	-12.2441	1.63986e-08	1.60378e-06	10.0565																								SNAPIN	SNAP associated protein [Source:HGNC Symbol;Acc:HGNC:17145]	18.543	18.954	18.6602	18.9201	19.0676	18.4844	19.3357	18.8067	18.6909	19.1931	19.1785	19.1101	18.9479	19.4531	18.6831	18.8343	18.3598	18.5327	0.235461	0.508424
Q86TX2	ACOT1	-2.87361	20.4931	-12.248	1.63363e-08	1.60378e-06	10.0603																								SLC17A5	solute carrier family 17 member 5 [Source:HGNC Symbol;Acc:HGNC:10933]	18.7522	18.9932	19.054	19.105	19.1898	18.6838	18.811	19.4848	18.8499	19.0636	19.3525	18.8748	18.784	18.8693	18.7	18.8228	18.8624	18.7029	0.635004	0.00100102
Q6XQN6	NAPRT	-1.25767	22.24	-12.2205	1.67851e-08	1.62354e-06	10.0329																								SVOP	SV2 related protein [Source:HGNC Symbol;Acc:HGNC:25417]	18.3664	18.2685	18.2092	18.1939	18.3318	18.3283	17.8457	18.5856	18.2623	17.8343	18.2985	18.2771	18.2979	16.9522	17.1639	18.2407	17.1937	17.4927	1.2414	5.77527446567547e-05
Q9Y2Q0	ATP8A1	1.99387	22.9143	12.1269	1.84091e-08	1.76127e-06	9.93963																								STX1A	syntaxin 1A [Source:HGNC Symbol;Acc:HGNC:11433]	23.3846	23.4383	23.3537	23.5527	23.4482	23.2498	23.1923	23.571	23.3411	23.3441	23.6271	23.3451	23.16	22.2614	22.8178	23.1685	22.3503	22.698	1.06711	6.09801960911613e-05
Q13459	MYO9B	-1.44722	19.2496	-12.0798	1.92899e-08	1.8199e-06	9.89238																								SNCA	synuclein alpha [Source:HGNC Symbol;Acc:HGNC:11138]	21.2369	21.5833	21.4438	21.774	21.4593	21.3968	21.7672	21.6006	21.4872	21.614	21.4367	21.7746	21.1215	20.3699	20.6133	21.0106	20.3939	20.4982	1.04977	6.3620211133357e-05
Q9NUD5	ZCCHC3	2.3519	21.6242	12.0723	1.94354e-08	1.8199e-06	9.88478																								ICA1	islet cell autoantigen 1 [Source:HGNC Symbol;Acc:HGNC:5343]	21.3448	21.7551	21.6383	21.7186	21.596	21.3693	21.8578	21.8575	21.509	21.8775	21.9723	21.7055	21.2904	20.7508	20.9868	21.0876	20.8251	20.8017	1.07382	6.47121983373697e-05
P50281	MMP14	-2.96351	18.9975	-12.0343	2.01841e-08	1.84836e-06	9.84656																								SLC18B1	solute carrier family 18 member B1 [Source:HGNC Symbol;Acc:HGNC:21573]	16.5873	16.8134	16.721	16.6486	16.4086	16.4748	16.4571	16.7569	16.7148	16.6373	16.8329	16.4613	16.5844	16.4574	16.5704	16.7469	15.9004	16.6388	0.403147	0.0753388
Q8TDJ6	DMXL2	1.08231	22.8215	12.0428	2.00138e-08	1.84836e-06	9.85512																								MME	membrane metalloendopeptidase [Source:HGNC Symbol;Acc:HGNC:7154]	20.9469	22.0103	21.3584	22.1579	21.3613	20.833	22.4158	22.4649	21.7754	22.8119	22.5655	21.8518	20.0044	18.8899	19.8577	20.1955	19.0216	19.8873	3.10111	7.44188887791429e-05
A6NHQ2	FBLL1	1.95851	20.2124	12.0252	2.03693e-08	1.84836e-06	9.83732																								BRSK1	BR serine/threonine kinase 1 [Source:HGNC Symbol;Acc:HGNC:18994]	17.065	16.9527	16.9487	17.1618	17.1445	17.2446	17.2352	17.2205	17.3781	17.1595	16.7468	17.5656	16.227	14.7613	15.7431	16.2645	15.5691	15.3603	1.62522	8.35614989367155e-05
Q8TEA8	DTD1	1.52636	20.566	12.0107	2.06648e-08	1.85603e-06	9.82275																								SLC4A8	solute carrier family 4 member 8 [Source:HGNC Symbol;Acc:HGNC:11034]	20.6398	19.7182	20.2451	19.751	20.1972	20.3873	19.2898	19.4477	20.3763	19.1272	19.3545	20.3055	20.4337	20.1029	20.3002	20.611	20.164	20.3415	-0.826036	0.0654188
O15120	AGPAT2	-2.01776	18.7363	-11.9814	2.12806e-08	1.89204e-06	9.79304																								SYT7	synaptotagmin 7 [Source:HGNC Symbol;Acc:HGNC:11514]	21.7477	21.7748	21.9039	21.8895	21.992	21.661	21.6065	22.1009	21.9394	21.6507	22.015	21.9995	21.3106	20.7268	21.2119	21.4298	20.9644	21.1613	1.04188	8.7733088483797e-05
O14841	OPLAH	-4.03139	20.3264	-11.9696	2.15325e-08	1.89529e-06	9.78113																								SYNGR1	synaptogyrin 1 [Source:HGNC Symbol;Acc:HGNC:11498]	18.1886	17.8773	18.3748	17.9855	18.5197	18.2681	18.307	19.7096	18.1126	18.0841	19.27	18.2916	18.4633	17.9313	18.0937	18.2397	18.6581	18.2018	1.26858	0.000153827
P16455	MGMT	-5.5318	17.5983	-12.8792	2.18997e-08	1.90852e-06	9.82766																								STON2	stonin 2 [Source:HGNC Symbol;Acc:HGNC:30652]	19.2112	19.1372	18.9706	19.1981	18.7459	18.843	19.0543	18.8179	19.3692	19.026	18.5289	19.216	18.312	19.9373	18.3668	18.4585	18.4358	18.2452	-0.072905	0.869995
P62760	VSNL1	-1.93579	19.4079	-11.8879	2.33744e-08	2.01707e-06	9.69804																								RAB26	RAB26, member RAS oncogene family [Source:HGNC Symbol;Acc:HGNC:14259]	19.902	20.4268	20.2389	20.6097	20.3796	19.8792	20.3737	20.4418	20.207	20.5778	20.5668	20.1292	19.7553	18.9324	19.4213	19.7408	19.076	19.0782	1.37729	0.000162301
Q96C23	GALM	-2.21721	21.7269	-11.859	2.40673e-08	2.0567e-06	9.66846																								SLC17A8	solute carrier family 17 member 8 [Source:HGNC Symbol;Acc:HGNC:20151]	15.1203	16.2099	15.8888	16.2071	15.6864	15.5218	16.2855	16.7722	15.9112	16.3006	16.793	16.1081	15.1084	13.1009	14.8268	14.733	NA	13.6256	2.93947	0.000197542
P31947	SFN	-5.80185	16.0018	-26.9087	2.5064e-08	2.12128e-06	9.31235																								RAB27B	RAB27B, member RAS oncogene family [Source:HGNC Symbol;Acc:HGNC:9767]	15.6008	15.7044	15.0257	15.9737	16.229	14.3791	16.028	16.6201	15.8076	16.1403	16.4077	15.8211	17.9728	19.498	18.5996	17.7951	19.2829	18.7936	-2.52966	0.000306185
Q99541	PLIN2	-3.64733	23.7983	-11.7989	2.5575e-08	2.12368e-06	9.60691																								CDK16	cyclin dependent kinase 16 [Source:HGNC Symbol;Acc:HGNC:8749]	19.4666	18.9368	19.0502	19.2383	19.23	19.952	19.1645	18.4864	19.2409	18.9821	19.1366	19.2977	20.1375	20.2115	19.8736	19.7527	20.2063	19.9924	-1.25947	0.000863923
Q8TCD5	NT5C	-1.40142	20.2261	-11.8072	2.53617e-08	2.12368e-06	9.6154																								SYN2	synapsin II [Source:HGNC Symbol;Acc:HGNC:11495]	17.6977	18.0528	17.3882	17.8797	17.8442	18.1482	18.618	17.7541	18.0124	18.5349	17.4529	18.1279	17.1264	15.6118	16.597	16.9207	14.9959	16.0853	1.78099	0.000911842
P54219	SLC18A1	3.06157	21.3551	11.7896	2.58162e-08	2.12368e-06	9.5974																								STXBP5	syntaxin binding protein 5 [Source:HGNC Symbol;Acc:HGNC:19665]	22.2289	22.7471	22.4642	22.527	22.4768	22.3346	22.7911	22.6732	22.3748	22.82	22.7752	22.3935	21.8178	21.1898	21.9318	22.0217	21.8296	21.621	1.08114	0.000917339
P46939	UTRN	-1.49964	22.9644	-11.7735	2.62442e-08	2.1389e-06	9.58074																								SYNGR2	synaptogyrin 2 [Source:HGNC Symbol;Acc:HGNC:11499]	20.1553	20.5273	20.4348	20.5287	20.4756	20.0865	20.5679	20.5006	20.3915	20.4752	20.6341	20.421	20.2493	20.7219	20.3355	20.412	20.647	20.5273	0.00942872	0.961095
P40261	NNMT	-6.18069	17.3107	-11.7458	2.69923e-08	2.17969e-06	9.55225																								SYNGR3	synaptogyrin 3 [Source:HGNC Symbol;Acc:HGNC:11501]	19.6847	19.5681	19.6648	19.5224	19.6872	19.7316	19.6683	19.3562	19.9582	19.2909	19.3467	19.8688	19.0061	18.4707	18.6186	19.1375	18.5217	18.8872	0.726875	0.00297997
P12532	CKMT1A	1.85877	24.2506	11.685	2.87184e-08	2.29799e-06	9.48941																								SNAP91	synaptosome associated protein 91 [Source:HGNC Symbol;Acc:HGNC:14986]	18.7526	19.0442	18.9297	18.5523	18.9767	18.8923	19.2259	19.6189	18.8943	19.2989	19.4902	19.3631	18.504	14.8741	17.7407	18.0623	17.1828	17.0744	2.83651	0.000991428
P12532	CKMT1B	1.85877	24.2506	11.685	2.87184e-08	2.29799e-06	9.48941																								SYPL1	synaptophysin like 1 [Source:HGNC Symbol;Acc:HGNC:11507]	19.7123	19.826	19.6835	19.9674	19.7684	19.6616	19.747	19.6219	19.5494	19.8603	19.7921	19.7443	19.9894	20.5094	20.1698	20.1566	20.2055	20.5121	-0.642225	0.00101013
Q9P246	STIM2	2.44772	19.6525	11.6614	2.94212e-08	2.33302e-06	9.46489																								RAB27A	RAB27A, member RAS oncogene family [Source:HGNC Symbol;Acc:HGNC:9766]	21.9782	22.9488	22.4912	23.1084	22.6491	21.8504	22.9426	22.9499	22.3703	23.1546	23.0591	22.5454	21.4251	21.3852	21.4085	21.5101	21.4121	21.3099	1.62555	0.00105229
Q93052	LPP	-1.11442	22.019	-11.6465	2.98747e-08	2.34783e-06	9.44937																								CBARP	CACN subunit beta associated regulatory protein [Source:HGNC Symbol;Acc:HGNC:28617]	18.5537	17.9007	18.1125	17.9867	18.0384	18.3295	18.3393	17.8656	18.7319	17.9602	18.0393	18.5041	18.0458	17.0801	16.7276	18.2661	16.6862	17.011	1.07622	0.00130803
O60268	KIAA0513	2.38427	19.5225	11.6094	3.10347e-08	2.41741e-06	9.41073																								SYT2	synaptotagmin 2 [Source:HGNC Symbol;Acc:HGNC:11510]	20.1056	20.6564	20.1009	20.6891	20.2091	20.0963	20.7302	19.7801	19.7408	20.798	20.1314	19.7923	19.7363	17.9226	18.479	19.546	18.8125	18.2459	1.59071	0.00154664
Q16706	MAN2A1	-1.30652	23.1405	-11.5071	3.44867e-08	2.63772e-06	9.30368																								TH	tyrosine hydroxylase [Source:HGNC Symbol;Acc:HGNC:11782]	22.3214	21.3141	21.9839	21.1613	21.6234	22.5133	21.3883	19.5112	22.1474	20.6382	19.3799	21.9098	20.7838	21.4306	21.5258	20.8855	21.0943	22.0467	-2.07879	0.00183123
P08572	COL4A2	-1.19191	18.1672	-11.5009	3.4709e-08	2.63772e-06	9.29716																								TMEM163	transmembrane protein 163 [Source:HGNC Symbol;Acc:HGNC:25380]	21.7173	21.0649	21.4444	20.9906	21.334	21.5568	21.1513	21.4936	22.0024	20.7908	21.3664	21.8398	20.3039	19.251	20.1067	20.4946	18.9782	20.4294	1.73861	0.00366054
P05067	APP	-0.747453	22.0919	-11.4995	3.4762e-08	2.63772e-06	9.29561																								SYTL5	synaptotagmin like 5 [Source:HGNC Symbol;Acc:HGNC:15589]	NA	15.5546	14.856	14.5034	13.557	NA	18.0603	14.0711	NA	15.5204	12.6137	NA	13.8881	17.2475	15.7032	14.0443	16.9847	15.519	-3.02121	0.00429891
P42685	FRK	-4.1043	15.925	-12.3351	3.55409e-08	2.67377e-06	9.35484																								DLG4	discs large MAGUK scaffold protein 4 [Source:HGNC Symbol;Acc:HGNC:2903]	19.7799	19.7865	19.6839	19.5359	19.805	19.8145	19.6592	19.3233	20.3767	19.4279	19.4175	20.0447	19.041	17.9089	18.381	18.6483	17.6972	18.7726	1.18047	0.0043476
O00445	SYT5	1.99913	22.5411	11.4314	3.73078e-08	2.78291e-06	9.22383																								SYT4	synaptotagmin 4 [Source:HGNC Symbol;Acc:HGNC:11512]	18.6616	18.0639	18.3629	17.9501	18.5149	18.54	18.0645	18.2729	17.8922	18.2683	18.5151	17.9296	18.1146	18.0071	18.1241	18.06	18.1597	18.1908	0.273586	0.23018
Q9NYL4	FKBP11	-2.17462	22.1887	-11.3741	3.96048e-08	2.92942e-06	9.16312																								SYT11	synaptotagmin 11 [Source:HGNC Symbol;Acc:HGNC:19239]	19.0151	19.1642	19.2796	19.1511	19.2705	19.116	19.1859	18.865	18.9899	19.0971	19.4445	19.0379	18.6065	13.7152	17.7641	17.817	14.4818	17.0301	3.40696	0.00486805
Q99828	CIB1	-2.66217	18.4334	-11.3272	4.16021e-08	3.05151e-06	9.11311																								SYT6	synaptotagmin 6 [Source:HGNC Symbol;Acc:HGNC:18638]	13.525	14.3959	15.1211	15.0559	13.5687	16.027	14.8573	14.6726	15.2252	16.1076	16.0829	15.0102	12.8363	NA	14.7315	14.0095	NA	NA	0.27281	0.822986
O95994	AGR2	-4.09939	21.0448	-11.3182	4.19954e-08	3.0549e-06	9.10355																								MCTP2	multiple C2 and transmembrane domain containing 2 [Source:HGNC Symbol;Acc:HGNC:25636]	15.622	16.5051	15.5468	16.2203	15.9419	15.1159	16.7412	16.5729	16.0007	16.9728	16.6495	16.3739	15.9319	15.3916	15.4278	15.5512	15.3741	14.6367	1.40368	0.00707731
Q9P2F8	SIPA1L2	2.93323	17.7039	11.2774	4.38355e-08	3.16263e-06	9.05994																								SLC40A1	solute carrier family 40 member 1 [Source:HGNC Symbol;Acc:HGNC:10909]	14.9899	15.7636	15.6941	15.5525	16.0753	15.6948	15.4155	13.6733	15.8892	15.1377	16.3387	13.3568	15.2301	17.7396	17.2325	16.4461	17.6313	17.59	-2.54236	0.00926251
Q9NRX5	SERINC1	1.16602	20.604	11.2432	4.54432e-08	3.25196e-06	9.02331																								SLC35D3	solute carrier family 35 member D3 [Source:HGNC Symbol;Acc:HGNC:15621]	18.025	16.867	17.7281	16.9865	17.6919	18.015	15.9358	16.4533	17.0763	15.7749	16.9799	16.833	18.1501	18.0365	18.0494	18.2236	17.9835	18.4238	-1.40671	0.0114514
Q9NRD8	DUOX2	-9.26804	17.7958	-14.5469	4.68998e-08	3.32913e-06	9.15553																								STX10	syntaxin 10 [Source:HGNC Symbol;Acc:HGNC:11428]	19.0235	19.1993	19.0407	19.1021	19.1061	19.2009	19.1628	19.2301	19.2574	19.1867	19.2552	19.3126	18.9127	19.0115	18.9792	18.7559	18.7491	19.0419	0.29725	0.0245123
O00748	CES2	-2.64669	18.5496	-11.1811	4.85328e-08	3.41748e-06	8.95639																								STX12	syntaxin 12 [Source:HGNC Symbol;Acc:HGNC:11430]	22.0339	22.0494	22.1	22.07	22.0419	21.8644	21.9389	22.0745	22.1012	21.9627	22.1248	22.1382	21.8749	22.3307	22.2124	21.9471	22.3247	22.2242	-0.173299	0.126597
P18440	NAT1	-1.46739	20.5736	-11.1359	5.09179e-08	3.55698e-06	8.90756																								STX16	syntaxin 16 [Source:HGNC Symbol;Acc:HGNC:11431]	21.1941	21.1499	21.1025	21.0842	21.1634	21.1822	20.953	21.0665	21.2789	20.963	21.0872	21.2146	20.8814	20.832	20.8427	21.0101	20.666	21.0685	0.224574	0.139854
Q9NZT2	OGFR	-1.50052	21.4051	-11.1239	5.15706e-08	3.57421e-06	8.8946																								BORCS5	BLOC-1 related complex subunit 5 [Source:HGNC Symbol;Acc:HGNC:17950]	17.2568	18.0483	17.7034	17.4113	17.8272	17.6573	17.9025	18.3271	17.5858	17.9952	18.3874	16.7335	17.381	17.5539	16.9738	17.5645	17.5829	17.1753	1.03574	0.015888
O95757	HSPA4L	1.03778	22.6145	11.1016	5.28134e-08	3.62594e-06	8.87035																								STX7	syntaxin 7 [Source:HGNC Symbol;Acc:HGNC:11442]	20.8456	20.8284	20.8193	20.6632	22.0295	20.7613	20.8025	21.0145	20.8368	20.8193	20.8757	20.7389	20.7589	20.7958	20.8307	20.8752	20.8246	20.9258	0.100848	0.722755
Q9NZR1	TMOD2	1.33439	20.6991	11.0958	5.3141e-08	3.62594e-06	8.86406																								GABBR1	gamma-aminobutyric acid type B receptor subunit 1 [Source:HGNC Symbol;Acc:HGNC:4070]	16.2938	15.6895	16.1595	14.8973	15.5277	16.4692	NA	13.4923	16.1331	15.2513	14.8726	15.8283	13.2009	NA	10.2179	NA	NA	12.6156	2.76573	0.0195587
P15291	B4GALT1	-1.59657	19.8362	-11.0798	5.40544e-08	3.63287e-06	8.8467																								SLC9B2	solute carrier family 9 member B2 [Source:HGNC Symbol;Acc:HGNC:25143]	15.1768	14.574	15.2546	15.0633	15.5575	15.0676	14.1912	15.745	14.7278	14.89	15.3191	15.0081	14.5766	13.558	15.1038	15.1349	14.5963	14.7316	1.03463	0.0225454
A2RU67	FAM234B	1.26594	19.4435	11.0796	5.4068e-08	3.63287e-06	8.84645																								TRAPPC4	trafficking protein particle complex subunit 4 [Source:HGNC Symbol;Acc:HGNC:19943]	20.3487	20.5195	20.4547	22.0405	20.6571	20.4226	23.2414	20.406	20.2717	20.73	21.7298	20.606	20.2455	20.4134	20.2702	20.5584	20.7675	20.5098	0.577675	0.521371
Q9Y2J2	EPB41L3	1.70065	24.237	11.0545	5.55416e-08	3.70361e-06	8.81906																								MYOF	myoferlin [Source:HGNC Symbol;Acc:HGNC:3656]	20.0084	16.6508	17.4374	14.5462	18.6874	20.2326	15.3623	17.8991	18.4327	14.8732	20.6536	19.9661	23.3676	24.208	23.7485	23.2567	24.2667	23.8757	-4.74839	0.0278451
Q8IYJ3	SYTL1	3.22431	18.8881	11.0423	5.62665e-08	3.72374e-06	8.80586																								ATP6V1F	ATPase H+ transporting V1 subunit F [Source:HGNC Symbol;Acc:HGNC:16832]	18.7689	19.8635	20.0242	19.6946	19.9496	19.0919	20.3448	20.2552	18.806	19.9774	20.2719	18.9893	19.0847	19.5054	18.3676	19.1403	19.3769	18.6339	1.29263	0.0305112
Q9Y4I1	MYO5A	1.33575	22.284	11.0262	5.72517e-08	3.76067e-06	8.78818																								TRIM9	tripartite motif containing 9 [Source:HGNC Symbol;Acc:HGNC:16288]	17.8081	16.8725	17.7214	16.3504	16.0181	17.7442	16.6641	16.1917	17.7088	16.1759	16.1268	17.0447	15.7477	16.2882	16.4412	15.954	16.5277	16.7438	-0.340967	0.581302
Q96PU5	NEDD4L	-1.06173	21.784	-10.977	6.03557e-08	3.84964e-06	8.73439																								TPRG1L	tumor protein p63 regulated 1 like [Source:HGNC Symbol;Acc:HGNC:27007]	19.5491	19.5477	19.5576	19.4006	19.4678	19.6662	19.6488	19.284	19.4591	19.5059	19.4157	19.6907	19.5769	19.5779	19.7326	19.5219	19.3883	19.5488	-0.21203	0.125422
Q8WW43	APH1B	1.32505	17.9888	10.978	6.02922e-08	3.84964e-06	8.73546																								PRRT2	proline rich transmembrane protein 2 [Source:HGNC Symbol;Acc:HGNC:30500]	13.2293	NA	13.5265	NA	13.732	13.4125	NA	16.2674	16.347	NA	15.3541	16.9817	11.8697	NA	13.1329	13.6398	NA	NA	2.48982	0.0319258
Q86VY9	TMEM200A	1.9701	18.7612	10.9878	5.9657e-08	3.84964e-06	8.74625																								UBE3A	ubiquitin protein ligase E3A [Source:HGNC Symbol;Acc:HGNC:12496]	23.1809	23.2341	22.4552	22.4926	22.4581	22.7984	22.6073	22.4847	22.6688	22.9002	22.7411	22.5114	22.8329	22.6358	22.8021	23.3205	22.1312	23.0288	-0.0365886	0.915874
Q9UQF2	MAPK8IP1	3.25362	17.7215	10.9971	5.90644e-08	3.84964e-06	8.75642																								UNC13A	unc-13 homolog A [Source:HGNC Symbol;Acc:HGNC:23150]	15.1206	14.1568	15.6956	15.4333	16.2559	16.2786	15.6109	14.841	14.9146	13.5846	15.0605	15.0509	15.6516	14.9719	15.4634	14.5397	14.6985	14.5357	0.0334102	0.965635
P13796	LCP1	-4.71734	19.0982	-10.9525	6.19702e-08	3.89616e-06	8.70749																								UNC13B	unc-13 homolog B [Source:HGNC Symbol;Acc:HGNC:12566]	22.8967	22.8801	23.0391	22.9556	22.7424	23.1644	22.7402	22.289	22.8337	23.0006	22.2949	22.7342	23.2858	22.1489	22.9364	22.7561	22.4962	22.77	-0.295911	0.245985
P04439	HLA-A	-1.94446	21.1038	-10.9569	6.16785e-08	3.89616e-06	8.71229																								VPS45	vacuolar protein sorting 45 homolog [Source:HGNC Symbol;Acc:HGNC:14579]	22.2793	22.3965	22.3725	22.4534	22.4359	22.2433	22.265	22.4	22.4953	22.4141	22.4337	22.5256	21.951	21.8267	21.8885	21.9614	21.7613	21.8244	0.591626	0.000193708
P02654	APOC1	-1.12707	21.5163	-10.9439	6.25481e-08	3.9046e-06	8.69803																								SLC32A1	solute carrier family 32 member 1 [Source:HGNC Symbol;Acc:HGNC:11018]	16.3437	16.1145	16.8122	18.2806	16.5947	17.2449	13.2472	17.8636	17.5815	15.5883	16.9369	17.6381	12.2855	NA	NA	12.9607	NA	NA	3.09825	0.11435
Q16625	OCLN	-1.59535	19.6498	-10.9314	6.3399e-08	3.92985e-06	8.68425																								VTI1A	vesicle transport through interaction with t-SNAREs 1A [Source:HGNC Symbol;Acc:HGNC:17792]	19.6855	19.9586	19.7887	20.0291	19.9432	19.6122	20.0332	20.196	19.9245	20.0477	20.2353	19.9449	19.5559	19.5073	19.3554	19.5052	19.7658	19.1121	0.780506	0.00148044
Q96HR9	REEP6	-5.43764	18.22	-10.9074	6.50657e-08	3.98336e-06	8.6578																								VTI1B	vesicle transport through interaction with t-SNAREs 1B [Source:HGNC Symbol;Acc:HGNC:17793]	21.016	20.8725	21.0533	20.9406	21.0807	20.924	20.6885	21.2474	21.024	20.5808	21.1703	20.9446	20.8868	20.8885	20.9192	20.9956	20.8739	20.9117	0.310498	0.0353848
P61764	STXBP1	1.39501	25.0341	10.906	6.51675e-08	3.98336e-06	8.65621																								WFS1	wolframin ER transmembrane glycoprotein [Source:HGNC Symbol;Acc:HGNC:12762]	23.2686	23.3867	23.2663	23.5015	23.5196	22.95	23.2484	23.7852	23.3652	23.2689	23.7826	23.2271	22.8596	22.6174	22.9925	22.9817	22.7872	22.9445	0.948535	0.00019987
Q8NCC3	PLA2G15	1.27624	21.2325	10.8834	6.67774e-08	4.05362e-06	8.63133																								BTBD8		18.4557	17.1821	18.3315	17.7366	18.4594	18.5756	17.2332	16.147	18.3898	16.6542	14.3771	19.0411	17.1256	15.3271	15.5292	17.2526	15.0389	16.2007	-0.261884	0.759591
P00751	CFB	-3.3565	18.4356	-10.8722	6.75926e-08	4.075e-06	8.61896																								AP2A1		24.0938	24.0971	24.0709	23.9863	24.0654	24.0592	24.0007	24.0164	24.0493	24.019	23.9857	23.9732	24.0348	23.9986	23.9188	24.0678	24.2373	23.9877	-0.0345063	0.767038
P00918	CA2	-2.2182	21.9682	-10.8395	7.00392e-08	4.13749e-06	8.5827																								SYN3	synapsin III [Source:HGNC Symbol;Acc:HGNC:11496]	16.0891	13.8673	16.0506	14.9149	15.7796	17.1886	13.6053	14.2468	15.98	14.7277	13.6065	16.1164	16.1284	15.257	15.8277	16.4418	14.4187	16.1377	-1.4836	0.163024
Q14376	GALE	-1.24889	22.7274	-10.8493	6.92963e-08	4.13749e-06	8.59357																								MFF		20.0568	19.9393	19.9712	20.0419	20.2702	19.916	19.7256	20.8164	20.1848	19.9694	20.657	20.1599	19.8711	20.4134	20.3288	19.8725	20.4137	20.2411	0.387499	0.0256558
P30837	ALDH1B1	-1.11407	22.2532	-10.845	6.962e-08	4.13749e-06	8.58882
Q96CP6	GRAMD1A	1.34964	19.5843	10.8218	7.13995e-08	4.18973e-06	8.56308
O95832	CLDN1	-4.00924	16.3806	-10.7824	7.45373e-08	4.34488e-06	8.51921
Q96BI1	SLC67A1	-2.24714	17.4348	-10.7442	7.77231e-08	4.4737e-06	8.4765
P15151	PVR	-0.975278	20.9657	-10.7318	7.87801e-08	4.4737e-06	8.46272
O60294	LCMT2	1.42047	18.6239	10.7328	7.86941e-08	4.4737e-06	8.46383
Q01484	ANK2	2.48543	21.56	10.7362	7.8406e-08	4.4737e-06	8.46758
Q2TB90	HKDC1	-1.86745	20.9036	-10.7248	7.93944e-08	4.47968e-06	8.45479
Q8NFV4	ABHD11	-1.08382	20.8138	-10.6827	8.3153e-08	4.63236e-06	8.40758
Q8TB36	GDAP1	2.08551	23.885	10.6841	8.30259e-08	4.63236e-06	8.40914
P80294	MT1H	-6.14447	19.8429	-10.6465	8.65325e-08	4.64426e-06	8.3669
P40306	PSMB10	-4.36549	16.8575	-10.6549	8.57381e-08	4.64426e-06	8.37632
P07951	TPM2	-1.79527	18.0055	-10.662	8.50647e-08	4.64426e-06	8.38437
Q96N03	VSTM2L	-1.63248	19.8625	-10.6591	8.53384e-08	4.64426e-06	8.38109
Q5JTZ9	AARS2	-1.23209	21.0298	-10.6476	8.64302e-08	4.64426e-06	8.36811
O43567	RNF13	2.59925	16.6401	10.6589	8.53598e-08	4.64426e-06	8.38084
O60443	GSDME	-1.29674	19.4229	-10.6245	8.86605e-08	4.70114e-06	8.3421
Q9NYB0	TERF2IP	0.848578	21.6704	10.6262	8.84948e-08	4.70114e-06	8.34401
P06727	APOA4	-6.87853	19.1909	-11.3048	9.37139e-08	4.79712e-06	8.3707
P28065	PSMB9	-6.5762	17.7772	-22.2948	9.22618e-08	4.79712e-06	8.22956
P50440	GATM	-4.89051	21.2222	-10.5822	9.29164e-08	4.79712e-06	8.29421
Q96G46	DUS3L	-1.23752	19.3216	-10.5742	9.37406e-08	4.79712e-06	8.28519
P53801	PTTG1IP	1.28505	20.7854	10.5831	9.28204e-08	4.79712e-06	8.29527
P17540	CKMT2	1.95714	18.5676	10.5871	9.24168e-08	4.79712e-06	8.29972
Q96I45	TMEM141	-3.03768	18.6696	-10.5612	9.51072e-08	4.81586e-06	8.2704
Q9Y5Y6	ST14	-1.79959	18.9305	-10.5603	9.5201e-08	4.81586e-06	8.2694
O95477	ABCA1	-5.62226	16.1055	-10.5279	9.87017e-08	4.82651e-06	8.2325
Q99424	ACOX2	-3.58599	18.6923	-10.5282	9.86601e-08	4.82651e-06	8.23293
P34896	SHMT1	-1.85048	20.1542	-10.5409	9.72818e-08	4.82651e-06	8.24731
Q9UJA5	TRMT6	1.19712	20.2347	10.529	9.85781e-08	4.82651e-06	8.23378
A8MWY0	ELAPOR2	2.22991	19.3539	10.5343	9.79942e-08	4.82651e-06	8.23985
Q9UQM7	CAMK2A	5.36121	16.1294	12.2226	9.62286e-08	4.82651e-06	8.45784
P63027	VAMP2	1.05554	23.5294	10.491	1.02846e-07	5.00138e-06	8.19047
Q92562	FIG4	1.05686	20.5992	10.4801	1.04102e-07	5.02418e-06	8.17806
Q5TF21	MTCL3	1.97987	20.176	10.4737	1.0485e-07	5.02418e-06	8.17074
Q96T54	KCNK17	2.63586	19.3153	10.4722	1.05027e-07	5.02418e-06	8.16902
Q9HCJ6	VAT1L	2.2035	21.3787	10.4593	1.06556e-07	5.06974e-06	8.15425
Q9UBB6	NCDN	0.924377	21.186	10.4486	1.07834e-07	5.10301e-06	8.14205
P05155	SERPING1	-1.2391	20.058	-10.4326	1.09795e-07	5.16799e-06	8.12363
P20337	RAB3B	1.25512	25.54	10.4072	1.12965e-07	5.28894e-06	8.09453
Q9BQS7	HEPH	-4.35406	16.004	-12.0095	1.15323e-07	5.37075e-06	8.25131
P12429	ANXA3	-2.08098	23.9211	-10.3718	1.17563e-07	5.44627e-06	8.05373
Q96DA2	RAB39B	1.2775	20.8813	10.3428	1.21468e-07	5.54818e-06	8.02031
Q9NXG6	P4HTM	1.30504	22.4674	10.3415	1.21654e-07	5.54818e-06	8.01874
O15075	DCLK1	2.17966	22.0797	10.3502	1.20456e-07	5.54818e-06	8.02886
Q7Z404	TMC4	-2.14423	18.8376	-10.3355	1.22476e-07	5.55688e-06	8.01185
Q9ULU8	CADPS	1.15963	25.2883	10.3221	1.24349e-07	5.61291e-06	7.99633
P50120	RBP2	-8.39839	17.2716	-14.814	1.25631e-07	5.61322e-06	8.25111
Q9BSW7	SYT17	1.99136	19.4608	10.3151	1.25331e-07	5.61322e-06	7.98828
P13667	PDIA4	-1.08999	26.0866	-10.3067	1.26542e-07	5.62536e-06	7.97844
Q9ULD2	MTUS1	-4.57087	17.2439	-10.2718	1.31637e-07	5.736e-06	7.93804
Q9Y508	RNF114	-1.9664	20.5027	-10.2746	1.31227e-07	5.736e-06	7.94124
Q6JQN1	ACAD10	-1.93035	21.2073	-10.2849	1.29706e-07	5.736e-06	7.95317
Q9UPZ6	THSD7A	3.12161	17.6763	10.278	1.30724e-07	5.736e-06	7.94517
O00338	SULT1C2	-5.06084	16.9807	-11.8308	1.34528e-07	5.80449e-06	8.09474
O43602	DCX	1.80449	22.8783	10.2561	1.34023e-07	5.80449e-06	7.91967
Q9Y624	F11R	-1.22202	21.5142	-10.2401	1.36482e-07	5.86008e-06	7.90105
Q8N609	TRAM1L1	1.68176	16.5836	10.2148	1.40478e-07	5.97335e-06	7.87152
Q96MC5	BMERB1	2.13853	18.8666	10.2175	1.40047e-07	5.97335e-06	7.87466
O43278	SPINT1	-1.10426	21.9577	-10.1963	1.43467e-07	6.07115e-06	7.84996
O75155	CAND2	0.966928	21.2867	10.1776	1.46573e-07	6.17289e-06	7.82803
Q9ULH1	ASAP1	1.08449	21.6624	10.1577	1.49945e-07	6.28485e-06	7.80474
Q8WZ74	CTTNBP2	1.99572	19.4762	10.1354	1.53842e-07	6.41763e-06	7.77846
P23378	GLDC	-3.08285	21.3286	-10.1251	1.55669e-07	6.43288e-06	7.76637
O75145	PPFIA3	1.85814	20.9017	10.1282	1.5511e-07	6.43288e-06	7.77006
P08397	HMBS	-1.12196	20.7013	-10.1	1.60231e-07	6.55978e-06	7.73679
Q7L0J3	SV2A	2.08886	21.5021	10.1029	1.59684e-07	6.55978e-06	7.74029
Q16762	TST	-1.21126	22.1919	-10.0863	1.62763e-07	6.60915e-06	7.72073
Q7L8C5	SYT13	1.47825	20.6777	10.0854	1.62938e-07	6.60915e-06	7.71962
O76070	SNCG	3.76162	19.5727	10.0746	1.64992e-07	6.66174e-06	7.70679
Q14697	GANAB	-0.840359	26.4071	-10.0643	1.66949e-07	6.67947e-06	7.69471
Q96H79	ZC3HAV1L	1.23991	22.0111	10.0657	1.6668e-07	6.67947e-06	7.69637
P27144	AK4	-4.08856	21.8899	-10.0509	1.69554e-07	6.69243e-06	7.67885
Q9HCG7	GBA2	0.931198	22.2097	10.0575	1.68282e-07	6.69243e-06	7.68657
P56159	GFRA1	3.01165	18.1874	10.0523	1.69282e-07	6.69243e-06	7.6805
Q9Y2S2	CRYL1	-2.2802	21.9452	-10.0248	1.74766e-07	6.76286e-06	7.64782
P02751	FN1	-1.63408	23.3028	-10.0227	1.7518e-07	6.76286e-06	7.6454
Q15642	TRIP10	-1.51844	20.9258	-10.0311	1.73492e-07	6.76286e-06	7.65532
P51805	PLXNA3	1.45585	19.047	10.0284	1.74022e-07	6.76286e-06	7.6522
Q9Y243	AKT3	1.46154	20.4109	10.0285	1.74009e-07	6.76286e-06	7.65227
Q08AM6	VAC14	0.839149	23.1119	10.0125	1.77272e-07	6.81376e-06	7.63323
Q92597	NDRG1	-3.97431	24.1145	-9.97541	1.85065e-07	6.93168e-06	7.58914
P10321	HLA-C	-2.83058	20.9397	-9.9793	1.8423e-07	6.93168e-06	7.59377
Q8IY21	DDX60	-2.15534	18.5049	-9.98495	1.83026e-07	6.93168e-06	7.6005
O14832	PHYH	-2.03314	19.7364	-9.97769	1.84575e-07	6.93168e-06	7.59186
Q14554	PDIA5	-1.75544	22.4926	-9.98117	1.8383e-07	6.93168e-06	7.596
Q6SZW1	SARM1	1.09125	23.6218	9.98298	1.83444e-07	6.93168e-06	7.59815
Q92828	CORO2A	-2.92037	18.9665	-9.96251	1.87864e-07	6.98511e-06	7.57375
Q6F5E8	CARMIL2	2.43177	18.9529	9.96153	1.88079e-07	6.98511e-06	7.57258
Q9P2U8	SLC17A6	3.0588	20.1367	9.95547	1.89409e-07	7.00494e-06	7.56536
P35670	ATP7B	-3.67275	17.5534	-9.91704	1.98092e-07	7.28991e-06	7.5194
O14907	TAX1BP3	-1.94844	17.2627	-9.91055	1.99599e-07	7.28991e-06	7.51163
O00423	EML1	0.886073	21.2623	9.91299	1.9903e-07	7.28991e-06	7.51456
P47736	RAP1GAP	1.26791	22.1421	9.89359	2.03597e-07	7.40522e-06	7.49129
Q86TV6	TTC7B	1.39361	20.7855	9.87768	2.07425e-07	7.5134e-06	7.47219
P40121	CAPG	-1.62911	21.583	-9.86756	2.099e-07	7.57187e-06	7.46002
O00562	PITPNM1	0.951274	21.1372	9.86116	2.11481e-07	7.59778e-06	7.45233
P52429	DGKE	1.79422	17.0273	9.84579	2.1533e-07	7.70463e-06	7.43382
Q3MIR4	TMEM30B	-2.65785	15.6331	-9.82329	2.21104e-07	7.77816e-06	7.40668
O95479	H6PD	-2.01974	20.6457	-9.82318	2.21131e-07	7.77816e-06	7.40655
O75369	FLNB	-1.24995	26.5837	-9.82158	2.21547e-07	7.77816e-06	7.40463
P42765	ACAA2	-0.978377	24.3992	-9.8206	2.21804e-07	7.77816e-06	7.40344
Q8NFP9	NBEA	1.65601	23.2458	9.82623	2.20339e-07	7.77816e-06	7.41024
Q02252	ALDH6A1	-1.95541	22.9523	-9.81231	2.23978e-07	7.82324e-06	7.39343
Q15084	PDIA6	-0.900739	25.9186	-9.79897	2.27528e-07	7.88463e-06	7.3773
Q9Y4E6	WDR7	0.977642	22.2484	9.80224	2.26651e-07	7.88463e-06	7.38126
P07148	FABP1	-4.88866	22.3333	-9.7936	2.28973e-07	7.88483e-06	7.3708
O94985	CLSTN1	-2.77893	18.739	-9.7923	2.29325e-07	7.88483e-06	7.36923
Q6ZN28	MACC1	-1.61246	19.5412	-9.77259	2.34723e-07	7.97696e-06	7.34535
P07195	LDHB	-1.12843	25.8164	-9.77382	2.34381e-07	7.97696e-06	7.34685
P35237	SERPINB6	-1.0411	24.1212	-9.77781	2.33279e-07	7.97696e-06	7.35168
O60664	PLIN3	-0.914742	24.0031	-9.76872	2.35797e-07	7.98263e-06	7.34067
P21579	SYT1	1.55805	22.0839	9.74475	2.4258e-07	8.1808e-06	7.31156
Q9Y5K8	ATP6V1D	0.989362	22.8484	9.72287	2.48951e-07	8.3636e-06	7.28496
Q2MJR0	SPRED3	4.25309	14.7502	12.1428	2.61222e-07	8.7425e-06	7.53005
P21333	FLNA	-1.97535	25.1875	-9.66654	2.66192e-07	8.87508e-06	7.21622
O76054	SEC14L2	-3.05885	18.8414	-9.63758	2.75547e-07	9.0084e-06	7.18075
P07942	LAMB1	-0.912105	22.6746	-9.64529	2.73024e-07	9.0084e-06	7.1902
Q14088	RAB33A	1.18619	20.1655	9.64138	2.743e-07	9.0084e-06	7.18541
Q05639	EEF1A2	1.25619	23.6402	9.63997	2.74762e-07	9.0084e-06	7.18368
A7MBM2	DISP2	3.08721	17.8436	9.6491	2.71787e-07	9.0084e-06	7.19486
Q92752	TNR	3.78964	16.9907	10.2419	2.76331e-07	9.0084e-06	7.28981
P51648	ALDH3A2	-0.890688	22.0487	-9.60493	2.86521e-07	9.30611e-06	7.14065
Q9NUL3	STAU2	0.897639	20.8786	9.58938	2.91908e-07	9.44623e-06	7.12151
O95897	OLFM2	2.37521	18.2679	9.5809	2.94891e-07	9.50781e-06	7.11107
Q9UHW9	SLC12A6	1.28988	18.3271	9.57661	2.96414e-07	9.52201e-06	7.10578
O76041	NEBL	2.43527	19.3528	9.5632	3.01224e-07	9.64135e-06	7.08925
O95620	DUS4L	-2.26301	16.0836	-9.54607	3.07491e-07	9.80629e-06	7.06809
P55058	PLTP	-2.73024	21.1731	-9.53695	3.10886e-07	9.87876e-06	7.05681
Q8N5J2	MINDY1	0.86076	20.3627	9.5259	3.15051e-07	9.97512e-06	7.04314
Q8WTV0	SCARB1	-2.70709	19.7878	-9.49179	3.28287e-07	1.03569e-05	7.00085
Q9C040	TRIM2	1.74795	21.5936	9.47386	3.35484e-07	1.05462e-05	6.97857
O95674	CDS2	1.2917	21.6305	9.46777	3.37967e-07	1.05489e-05	6.97099
Q9UK28	TMEM59L	3.63186	14.4217	10.81	3.37546e-07	1.05489e-05	7.20249
Q8TB45	DEPTOR	-2.8448	19.2518	-9.45367	3.43787e-07	1.06926e-05	6.95344
Q2PPJ7	RALGAPA2	1.51602	21.031	9.45059	3.45071e-07	1.06948e-05	6.94961
Q09666	AHNAK	-3.72992	22.6585	-9.44372	3.47961e-07	1.07465e-05	6.94104
P46821	MAP1B	1.05803	26.0537	9.4405	3.49323e-07	1.07508e-05	6.93702
O75907	DGAT1	-1.25137	19.8882	-9.43518	3.51582e-07	1.07827e-05	6.9304
Q9Y639	NPTN	0.995407	21.6943	9.41883	3.58636e-07	1.09608e-05	6.90998
O60282	KIF5C	0.768898	25.1483	9.41412	3.60695e-07	1.09856e-05	6.90409
Q8IV08	PLD3	1.19983	25.3924	9.409	3.6295e-07	1.10162e-05	6.89769
P11047	LAMC1	-1.47073	22.1504	-9.37727	3.77248e-07	1.14108e-05	6.85796
Q9BQE3	TUBA1C	-1.18523	23.6042	-9.35888	3.85811e-07	1.14698e-05	6.83489
Q8N6M3	FITM2	0.738806	19.5591	9.35676	3.8681e-07	1.14698e-05	6.83223
P38606	ATP6V1A	0.940277	25.679	9.36444	3.832e-07	1.14698e-05	6.84187
Q9HCJ1	ANKH	1.55715	19.5013	9.35948	3.85528e-07	1.14698e-05	6.83564
Q08495	DMTN	1.60394	19.0779	9.35358	3.88319e-07	1.14698e-05	6.82822
Q9NYS0	NKIRAS1	1.63597	18.8904	9.35436	3.87949e-07	1.14698e-05	6.8292
O14576	DYNC1I1	3.31819	18.7591	9.3606	3.85003e-07	1.14698e-05	6.83704
Q7Z2K8	GPRIN1	1.22214	21.2174	9.30398	4.12631e-07	1.21471e-05	6.76577
P56747	CLDN6	-3.10339	19.0415	-9.29183	4.1883e-07	1.22539e-05	6.75044
Q00013	MPP1	2.06029	20.8362	9.29142	4.19043e-07	1.22539e-05	6.74991
Q96RT1	ERBIN	-0.954145	19.7626	-9.25524	4.38106e-07	1.27689e-05	6.70415
Q96F07	CYFIP2	1.13669	21.6907	9.2285	4.52796e-07	1.31535e-05	6.67022
P05062	ALDOB	-8.6325	18.1057	-9.77736	4.56341e-07	1.32129e-05	6.74886
Q8WTU2	SSC4D	-2.75383	15.8209	-9.21068	4.62875e-07	1.32711e-05	6.64757
Q9Y2T3	GDA	-1.66449	22.6522	-9.21452	4.60679e-07	1.32711e-05	6.65246
Q9NRD5	PICK1	0.952503	21.307	9.2122	4.62007e-07	1.32711e-05	6.6495
P00480	OTC	-6.33802	16.297	-14.6169	4.70531e-07	1.34468e-05	7.14072
P56817	BACE1	0.859938	20.1361	9.18625	4.77082e-07	1.35899e-05	6.61646
P30043	BLVRB	-1.56729	21.0919	-9.1673	4.8842e-07	1.3868e-05	6.59229
Q9UPY8	MAPRE3	1.05573	23.0557	9.16435	4.90211e-07	1.38741e-05	6.58852
O60701	UGDH	-1.00346	24.8456	-9.15267	4.97372e-07	1.40316e-05	6.5736
P60903	S100A10	-5.59479	17.8475	-9.14307	5.03342e-07	1.41547e-05	6.56132
P78383	SLC35B1	0.89823	18.9802	9.1252	5.14651e-07	1.44266e-05	6.53845
P27105	STOM	-5.98352	18.6065	-11.2803	5.21192e-07	1.45636e-05	6.81488
P49802	RGS7	1.21303	19.8853	9.09696	5.3309e-07	1.48021e-05	6.50221
Q86XE3	MICU3	2.26423	19.0976	9.09901	5.31728e-07	1.48021e-05	6.50485
P42330	AKR1C3	-2.5097	18.7412	-9.07692	5.46602e-07	1.50821e-05	6.47644
O14775	GNB5	0.88813	20.4901	9.07806	5.45821e-07	1.50821e-05	6.47792
Q96B97	SH3KBP1	0.909198	21.9867	9.07263	5.49541e-07	1.51158e-05	6.47092
B1AK53	ESPN	-2.41901	17.705	-9.06801	5.52721e-07	1.51559e-05	6.46498
Q12756	KIF1A	1.04269	24.033	9.03985	5.72562e-07	1.56512e-05	6.42867
Q6P1M3	LLGL2	-0.857241	22.3742	-9.03443	5.7647e-07	1.57092e-05	6.42167
Q8N1Q1	CA13	-3.85766	16.5735	-9.02976	5.79854e-07	1.57527e-05	6.41564
Q8NBJ5	COLGALT1	-1.05191	22.3499	-9.00151	6.00799e-07	1.62715e-05	6.3791
Q59EK9	RUNDC3A	0.970876	19.8038	8.98122	6.16339e-07	1.66412e-05	6.3528
Q8TF72	SHROOM3	-2.29091	18.1475	-8.96547	6.28701e-07	1.68385e-05	6.33234
Q8N5F7	NKAP	-2.27628	16.0547	-8.96641	6.27954e-07	1.68385e-05	6.33357
Q16654	PDK4	1.12879	18.1766	8.96277	6.30849e-07	1.68385e-05	6.32883
O75354	ENTPD6	2.65824	17.5783	8.9622	6.31299e-07	1.68385e-05	6.3281
Q01968	OCRL	0.786858	22.2252	8.95726	6.3525e-07	1.68927e-05	6.32167
Q6BCY4	CYB5R2	0.891125	21.0724	8.9317	6.56102e-07	1.73946e-05	6.2884
Q9Y2X3	NOP58	0.790834	22.1099	8.91725	6.6821e-07	1.76484e-05	6.26956
Q5TEU4	NDUFAF5	1.37995	17.9777	8.91551	6.69686e-07	1.76484e-05	6.26729
Q9GZN7	ROGDI	1.0163	19.9659	8.90993	6.7444e-07	1.77207e-05	6.26
Q8WWZ3	EDARADD	1.80345	18.5455	8.90435	6.79226e-07	1.77933e-05	6.25271
O75787	ATP6AP2	0.975579	21.8029	8.8974	6.85236e-07	1.78632e-05	6.24364
Q13451	FKBP5	1.31682	20.9216	8.89658	6.85953e-07	1.78632e-05	6.24256
Q8WV41	SNX33	-2.48655	17.6909	-8.89178	6.90144e-07	1.79193e-05	6.23629
Q96I99	SUCLG2	-1.489	22.9661	-8.88471	6.96362e-07	1.79747e-05	6.22704
Q96CN4	EVI5L	1.37659	19.4899	8.88601	6.95218e-07	1.79747e-05	6.22874
Q12929	EPS8	-3.36879	18.0172	-8.87884	7.01576e-07	1.8046e-05	6.21936
Q15286	RAB35	0.8024	21.9551	8.87699	7.03224e-07	1.8046e-05	6.21694
Q9Y2I8	WDR37	0.6358	21.6106	8.86048	7.18149e-07	1.83754e-05	6.1953
Q96A23	CPNE4	3.23451	19.0205	8.85298	7.25034e-07	1.84978e-05	6.18547
O75718	CRTAP	-1.86719	19.2774	-8.83734	7.39627e-07	1.88156e-05	6.16493
Q9H0B6	KLC2	0.818337	23.7765	8.83147	7.45184e-07	1.88887e-05	6.15722
P36543	ATP6V1E1	0.97086	23.9398	8.82978	7.46792e-07	1.88887e-05	6.155
Q9H939	PSTPIP2	-4.98327	16.9027	-8.82103	7.5518e-07	1.89262e-05	6.14349
Q14451	GRB7	-3.62768	17.2965	-8.8208	7.55398e-07	1.89262e-05	6.14319
O15460	P4HA2	-2.5102	22.6467	-8.81927	7.56876e-07	1.89262e-05	6.14117
Q96S90	LYSMD1	1.84529	19.0292	8.8194	7.5675e-07	1.89262e-05	6.14134
O00469	PLOD2	-4.13819	22.119	-8.81264	7.6331e-07	1.89793e-05	6.13245
Q8TBE7	SLC35G2	2.00915	17.6272	8.8131	7.62867e-07	1.89793e-05	6.13305
Q86YV5	PRAG1	1.61561	19.7041	8.80598	7.69833e-07	1.90875e-05	6.12368
Q6PIF6	MYO7B	-4.40726	18.511	-8.80208	7.73689e-07	1.91293e-05	6.11853
Q9UI12	ATP6V1H	0.945245	23.7311	8.77859	7.97295e-07	1.96577e-05	6.08755
Q8TF65	GIPC2	-1.49448	20.41	-8.7672	8.09026e-07	1.98912e-05	6.07249
P02042	HBD	2.66813	19.2772	8.74589	8.31463e-07	2.03859e-05	6.04429
Q96RU2	USP28	-1.74	18.0214	-8.73401	8.44249e-07	2.05847e-05	6.02856
Q6ZUS6	CCDC149	1.31239	18.9064	8.73518	8.42984e-07	2.05847e-05	6.03011
Q01538	MYT1	2.0138	18.1966	8.73022	8.48376e-07	2.06282e-05	6.02353
P22090	RPS4Y1	-0.829081	20.6641	-8.71836	8.61429e-07	2.08879e-05	6.00779
P00338	LDHA	-3.24256	26.6964	-8.69138	8.91914e-07	2.15677e-05	5.97193
Q9H0F7	ARL6	0.994839	20.2572	8.68524	8.99007e-07	2.16796e-05	5.96377
Q8NER5	ACVR1C	2.26089	20.789	8.67869	9.0665e-07	2.18042e-05	5.95504
Q96NR8	RDH12	5.8101	17.6452	9.15867	9.17337e-07	2.20011e-05	6.06014
Q9Y6V0	PCLO	1.43995	20.1636	8.65573	9.33974e-07	2.23392e-05	5.92442
Q4J6C6	PREPL	0.963219	21.9757	8.64787	9.43523e-07	2.25065e-05	5.91393
P09525	ANXA4	-1.32025	25.3231	-8.63618	9.57924e-07	2.26736e-05	5.89831
Q9HDC9	APMAP	1.17865	23.5074	8.63698	9.56933e-07	2.26736e-05	5.89937
Q6ZTN6	ANKRD13D	1.57849	19.2446	8.63591	9.58259e-07	2.26736e-05	5.89795
Q14678	KANK1	-1.71479	20.6823	-8.62012	9.78095e-07	2.29668e-05	5.87681
O95716	RAB3D	0.794067	23.1062	8.61777	9.81085e-07	2.29668e-05	5.87367
P46020	PHKA1	0.986999	20.8386	8.62214	9.75536e-07	2.29668e-05	5.87952
O00470	MEIS1	1.45732	19.2305	8.61866	9.79948e-07	2.29668e-05	5.87486
P50453	SERPINB9	-0.938848	23.7377	-8.61557	9.83894e-07	2.29714e-05	5.87072
P21980	TGM2	-5.39353	18.1325	-8.60258	1.00065e-06	2.33008e-05	5.8533
Q5T5P2	KIAA1217	-2.52764	19.5245	-8.57398	1.0386e-06	2.38212e-05	5.8149
Q02833	RASSF7	-1.95829	16.7343	-8.57872	1.03221e-06	2.38212e-05	5.82127
Q8NFX7	STXBP6	-1.78263	18.8283	-8.5787	1.03222e-06	2.38212e-05	5.82126
Q14914	PTGR1	-1.73762	23.7394	-8.57152	1.04194e-06	2.38212e-05	5.81159
O15085	ARHGEF11	0.777782	20.6067	8.57253	1.04056e-06	2.38212e-05	5.81296
Q9UNZ2	NSFL1C	1.16565	22.2717	8.57779	1.03345e-06	2.38212e-05	5.82003
Q05329	GAD2	1.46756	22.4737	8.57654	1.03514e-06	2.38212e-05	5.81834
Q9NV35	NUDT15	-1.15288	19.257	-8.55647	1.06258e-06	2.38594e-05	5.79135
Q9BZG1	RAB34	-1.10021	20.2065	-8.56189	1.0551e-06	2.38594e-05	5.79864
Q13428	TCOF1	-1.05303	22.7359	-8.55814	1.06028e-06	2.38594e-05	5.79359
Q01082	SPTBN1	-0.90003	26.021	-8.56722	1.04779e-06	2.38594e-05	5.80582
Q96PE3	INPP4A	0.869105	20.9766	8.56249	1.05427e-06	2.38594e-05	5.79945
Q9NV96	TMEM30A	0.989373	21.5756	8.56542	1.05026e-06	2.38594e-05	5.80339
Q9UJ72	ANXA10	2.69513	20.9082	8.56003	1.05767e-06	2.38594e-05	5.79613
P04798	CYP1A1	3.81324	20.0183	8.54634	1.07675e-06	2.41158e-05	5.77769
Q15493	RGN	-3.37304	19.7445	-8.54177	1.08319e-06	2.41985e-05	5.77154
P13674	P4HA1	-2.91008	23.6613	-8.5311	1.0984e-06	2.44763e-05	5.75715
Q96JE9	MAP6	3.421	19.9667	8.52309	1.10998e-06	2.46097e-05	5.74633
Q9Y2P4	SLC27A6	3.95463	17.807	8.52469	1.10766e-06	2.46097e-05	5.74849
P11137	MAP2	1.12699	23.8089	8.5127	1.12519e-06	2.48842e-05	5.73229
Q86V48	LUZP1	-1.44869	20.3857	-8.51059	1.1283e-06	2.48905e-05	5.72944
Q4KMQ2	ANO6	-1.18068	20.4178	-8.50708	1.1335e-06	2.49427e-05	5.7247
Q5TA50	CPTP	-1.51225	17.0999	-8.50439	1.13751e-06	2.49684e-05	5.72105
Q96BJ8	ELMO3	-4.04766	16.8088	-8.49347	1.15392e-06	2.52657e-05	5.70627
Q9UBP4	DKK3	1.31614	20.775	8.47172	1.18736e-06	2.59333e-05	5.6768
P12277	CKB	-1.76125	26.3072	-8.46116	1.20396e-06	2.6148e-05	5.66247
Q8NC96	NECAP1	0.993106	21.1872	8.46159	1.20329e-06	2.6148e-05	5.66305
Q7KYR7	BTN2A1	1.05303	18.9955	8.45794	1.20907e-06	2.6148e-05	5.6581
Q9Y3Q4	HCN4	1.75777	19.2102	8.45797	1.20903e-06	2.6148e-05	5.65813
Q15147	PLCB4	1.64384	22.3698	8.45553	1.21292e-06	2.6167e-05	5.65482
Q9Y2B5	VPS9D1	1.33083	16.5053	8.45216	1.21831e-06	2.6219e-05	5.65024
Q8WXF7	ATL1	1.2728	21.4155	8.44645	1.22751e-06	2.63525e-05	5.64248
Q9H4D0	CLSTN2	-4.68266	17.5034	-8.43987	1.23819e-06	2.65172e-05	5.63353
P42356	PI4KA	0.924719	22.9925	8.41356	1.28194e-06	2.73874e-05	5.5977
P21283	ATP6V1C1	0.937009	23.402	8.40737	1.29246e-06	2.75454e-05	5.58926
Q9H902	REEP1	0.917121	19.4446	8.40017	1.30483e-06	2.76792e-05	5.57943
Q14654	KCNJ11	1.36191	19.2492	8.40006	1.30503e-06	2.76792e-05	5.57927
O43852	CALU	-0.990403	23.6105	-8.37917	1.34161e-06	2.83866e-05	5.55074
P28340	POLD1	-1.6301	19.7404	-8.37669	1.34603e-06	2.84119e-05	5.54734
Q86UX6	STK32C	1.60027	19.2226	8.37478	1.34944e-06	2.84158e-05	5.54473
Q9Y251	HPSE	1.846	20.142	8.3613	1.37378e-06	2.88593e-05	5.52628
Q0VDG4	SCRN3	1.0318	18.1497	8.35473	1.38581e-06	2.89737e-05	5.51727
O75973	C1QL1	1.93927	21.746	8.35588	1.3837e-06	2.89737e-05	5.51885
Q9Y315	DERA	-0.784759	21.5677	-8.342	1.40945e-06	2.935e-05	5.49981
Q9HBM0	VEZT	0.958369	19.1138	8.34145	1.41048e-06	2.935e-05	5.49906
P47974	ZFP36L2	-4.4245	17.4519	-8.33622	1.42032e-06	2.94851e-05	5.49188
P24844	MYL9	-2.74245	17.763	-8.32797	1.436e-06	2.97126e-05	5.48055
Q9H0D6	XRN2	0.75899	22.2138	8.32691	1.43803e-06	2.97126e-05	5.47909
Q9NQX5	NPDC1	1.77958	20.9301	8.31884	1.45357e-06	2.99632e-05	5.468
P20020	ATP2B1	0.897705	24.3	8.31595	1.45916e-06	3.00082e-05	5.46403
Q9P2N4	ADAMTS9	3.62126	18.0554	9.33396	1.46495e-06	3.00572e-05	5.712
Q9UKS6	PACSIN3	-4.47945	18.3889	-8.30411	1.48238e-06	3.0344e-05	5.44773
O75914	PAK3	0.652773	21.1759	8.29996	1.4906e-06	3.04414e-05	5.44202
P48454	PPP3CC	1.05385	18.9246	8.291	1.50853e-06	3.07363e-05	5.42968
Q86SK9	SCD5	-3.73515	15.7964	-8.28551	1.51963e-06	3.0891e-05	5.4221
P13284	IFI30	-1.53433	18.4745	-8.2757	1.53969e-06	3.12266e-05	5.40857
Q86TG7	PEG10	0.963305	20.2938	8.26722	1.55723e-06	3.15097e-05	5.39687
Q96BW5	PTER	-2.09012	21.2344	-8.25608	1.58063e-06	3.19099e-05	5.38146
Q15436	SEC23A	-1.2461	23.3867	-8.24694	1.6001e-06	3.21554e-05	5.36883
P04156	PRNP	2.56348	17.0194	8.68855	1.59841e-06	3.21554e-05	5.48842
Q7Z434	MAVS	1.40092	21.8163	8.24476	1.60478e-06	3.21761e-05	5.3658
P38435	GGCX	-1.82511	20.4187	-8.24196	1.61082e-06	3.22237e-05	5.36193
O94886	TMEM63A	-1.30233	18.2441	-8.23307	1.63012e-06	3.25359e-05	5.34963
P30414	NKTR	-2.71586	14.8887	-8.67022	1.63415e-06	3.25425e-05	5.43181
Q9Y305	ACOT9	-0.997976	21.8726	-8.22366	1.65085e-06	3.2741e-05	5.33658
Q96HJ9	FMC1	0.920661	19.7652	8.22334	1.65155e-06	3.2741e-05	5.33614
Q8IW35	CEP97	0.970642	20.233	8.21559	1.66883e-06	3.30092e-05	5.32539
Q9NZC9	SMARCAL1	-0.960165	19.0655	-8.20715	1.68787e-06	3.32738e-05	5.31368
P48730	CSNK1D	0.907944	20.8385	8.20632	1.68977e-06	3.32738e-05	5.31251
Q15904	ATP6AP1	0.923599	22.0744	8.19109	1.72474e-06	3.38865e-05	5.29136
Q8IY67	NA	-0.795157	21.3394	-8.18326	1.74304e-06	3.41697e-05	5.28046
Q9H477	RBKS	-1.86827	19.9841	-8.17638	1.75928e-06	3.43928e-05	5.27088
P84157	MXRA7	0.806689	22.1799	8.17513	1.76223e-06	3.43928e-05	5.26915
P19021	PAM	1.22736	23.2559	8.15629	1.8076e-06	3.51755e-05	5.24289
P78324	SIRPA	1.97802	19.1493	8.15518	1.81033e-06	3.51755e-05	5.24133
Q15437	SEC23B	0.94359	24.3998	8.15235	1.81726e-06	3.52324e-05	5.23738
O60831	PRAF2	0.703429	21.9061	8.14891	1.82573e-06	3.53188e-05	5.23258
A6NCS6	C2orf72	-2.80654	18.5841	-8.12933	1.87471e-06	3.61869e-05	5.20523
P07355	ANXA2	-3.74721	23.75	-8.11635	1.90796e-06	3.67471e-05	5.18707
Q96KS9	FAM167A	1.10132	17.8006	8.11475	1.91208e-06	3.67471e-05	5.18484
Q9BV40	VAMP8	-0.931292	20.4328	-8.10432	1.93932e-06	3.71894e-05	5.17023
Q9UGK3	STAP2	-2.59605	18.6554	-8.1025	1.94412e-06	3.72003e-05	5.16768
Q01970	PLCB3	-2.01377	19.4817	-8.10079	1.94862e-06	3.72055e-05	5.16529
Q9P2W9	STX18	0.867793	20.033	8.09522	1.96342e-06	3.7407e-05	5.15747
Q9NVH6	TMLHE	-1.03814	20.6334	-8.08782	1.98324e-06	3.77029e-05	5.1471
P04732	MT1E	-4.57027	20.3304	-8.08414	1.99317e-06	3.77289e-05	5.14193
Q9BZF3	OSBPL6	1.98305	19.3809	8.08475	1.99153e-06	3.77289e-05	5.14279
Q9BY32	ITPA	1.82671	19.7676	8.08047	2.00315e-06	3.78363e-05	5.13678
Q6IQ22	NA	0.754984	24.6965	8.07752	2.0112e-06	3.7907e-05	5.13263
P04114	APOB	-4.86659	19.6919	-8.07209	2.02612e-06	3.81066e-05	5.125
P02458	COL2A1	-4.90012	19.3512	-8.06929	2.03383e-06	3.817e-05	5.12107
Q9UKU7	ACAD8	0.761243	21.7096	8.05913	2.06217e-06	3.85986e-05	5.10677
Q9UNE2	RPH3AL	1.11181	20.4886	8.05796	2.06544e-06	3.85986e-05	5.10514
Q14344	GNA13	0.685619	23.3415	8.05635	2.06997e-06	3.86014e-05	5.10287
Q8TBN0	RAB3IL1	-1.85086	17.1862	-8.05294	2.07961e-06	3.86991e-05	5.09807
Q9UF12	PRODH2	-3.70809	19.5972	-8.04853	2.09215e-06	3.88505e-05	5.09186
Q8N5M1	ATPAF2	0.872447	21.6117	8.04697	2.09661e-06	3.88513e-05	5.08966
Q9UPA5	BSN	1.20734	21.3583	8.04382	2.10563e-06	3.89365e-05	5.08522
Q9NUQ6	SPATS2L	-0.901808	22.0184	-8.03905	2.11937e-06	3.91083e-05	5.0785
Q9H488	POFUT1	-0.903145	22.0791	-8.03094	2.14297e-06	3.94611e-05	5.06706
O75348	ATP6V1G1	0.973634	22.9221	8.02697	2.1546e-06	3.95924e-05	5.06147
Q9P0V9	SEPTIN10	-0.861179	20.73	-8.02498	2.16047e-06	3.96176e-05	5.05866
Q05940	SLC18A2	1.09781	20.2477	8.02206	2.16909e-06	3.96929e-05	5.05454
P00813	ADA	-3.03174	19.5592	-8.01706	2.18395e-06	3.97173e-05	5.04749
O60513	B4GALT4	-1.32807	18.9247	-8.01849	2.17971e-06	3.97173e-05	5.0495
P16519	PCSK2	1.70118	23.6477	8.01899	2.17822e-06	3.97173e-05	5.0502
P08709	F7	-2.32816	19.1343	-8.00983	2.20564e-06	3.9728e-05	5.03727
Q07954	LRP1	-1.07736	22.9723	-8.00903	2.20806e-06	3.9728e-05	5.03614
A3KMH1	VWA8	0.724643	22.3908	8.0119	2.19943e-06	3.9728e-05	5.04019
Q9NZN3	EHD3	0.851223	20.2232	8.00823	2.21049e-06	3.9728e-05	5.03501
Q9BZC1	CELF4	1.02211	17.3536	8.00785	2.21162e-06	3.9728e-05	5.03448
O43173	ST8SIA3	1.1849	19.4241	8.01262	2.19725e-06	3.9728e-05	5.04121
Q5TDH0	DDI2	-1.05582	21.8027	-8.00286	2.22678e-06	3.99013e-05	5.02742
O43295	SRGAP3	0.758253	20.8388	7.99284	2.25754e-06	3.99013e-05	5.01324
Q9Y4J8	DTNA	0.942964	20.7904	7.99983	2.23603e-06	3.99013e-05	5.02313
Q5SZQ8	CELF3	1.06646	21.1648	7.99645	2.24639e-06	3.99013e-05	5.01836
Q13796	SHROOM2	1.07185	21.8614	7.99505	2.25073e-06	3.99013e-05	5.01637
Q96F85	CNRIP1	1.32635	17.5538	8.00011	2.23518e-06	3.99013e-05	5.02353
Q9NRW1	RAB6B	1.35778	20.4046	7.99724	2.24397e-06	3.99013e-05	5.01947
P59190	RAB15	2.16374	19.3629	7.99311	2.25669e-06	3.99013e-05	5.01363
Q9H492	MAP1LC3A	0.940804	21.5774	7.98766	2.2736e-06	4.01047e-05	5.00592
Q9NRD1	FBXO6	-1.37969	19.4909	-7.98487	2.28233e-06	4.01782e-05	5.00195
O95486	SEC24A	-1.20025	22.5849	-7.97484	2.31391e-06	4.05719e-05	4.98775
P53701	HCCS	1.01723	21.7336	7.97557	2.31161e-06	4.05719e-05	4.98878
P02771	AFP	-4.07188	23.8017	-7.95941	2.36345e-06	4.1358e-05	4.96586
Q9H8H3	TMT1A	-3.32654	17.4483	-7.95384	2.38161e-06	4.15931e-05	4.95795
O75128	COBL	-1.01099	19.7507	-7.94622	2.40668e-06	4.19476e-05	4.94713
P15309	ACP3	2.263	22.2442	7.94226	2.41983e-06	4.20935e-05	4.9415
Q08426	EHHADH	-2.46381	19.4144	-7.93858	2.43209e-06	4.22233e-05	4.93628
Q14790	CASP8	-4.92322	15.6561	-8.34182	2.44286e-06	4.22539e-05	5.01536
P50607	TUB	3.04329	16.9151	7.9352	2.44345e-06	4.22539e-05	4.93146
O95954	FTCD	-2.4638	22.1021	-7.92889	2.46476e-06	4.25389e-05	4.92248
Q15417	CNN3	-1.58894	21.2046	-7.91485	2.5129e-06	4.32847e-05	4.90249
Q8TDQ7	GNPDA2	0.846927	20.9482	7.91188	2.5232e-06	4.33774e-05	4.89826
Q9ULS5	TMCC3	0.92229	21.832	7.90619	2.54311e-06	4.36344e-05	4.89014
Q7KZ85	SUPT6H	1.112	22.5546	7.90252	2.55601e-06	4.36855e-05	4.88491
Q09428	ABCC8	1.81413	22.4109	7.90305	2.55414e-06	4.36855e-05	4.88567
Q99829	CPNE1	-1.26472	23.7026	-7.89629	2.57807e-06	4.39771e-05	4.87603
P51690	ARSL	-2.00357	19.5248	-7.89327	2.58887e-06	4.39907e-05	4.87171
Q7L8L6	FASTKD5	1.55153	19.5245	7.89341	2.58836e-06	4.39907e-05	4.87191
P52823	STC1	1.89171	23.2455	7.8878	2.60848e-06	4.42387e-05	4.8639
Q9NZL9	MAT2B	-1.24023	21.4678	-7.88266	2.62711e-06	4.44688e-05	4.85655
Q03519	TAP2	-4.39369	18.3627	-7.87383	2.65938e-06	4.49151e-05	4.84393
Q8N1S5	SLC39A11	-1.37517	17.8365	-7.8718	2.66686e-06	4.49151e-05	4.84102
O15118	NPC1	-1.22584	19.3396	-7.87128	2.66878e-06	4.49151e-05	4.84028
Q96RP9	GFM1	0.651167	23.2897	7.8694	2.67573e-06	4.49462e-05	4.83759
Q08257	CRYZ	-0.685394	24.3967	-7.85932	2.71333e-06	4.54909e-05	4.82317
P09972	ALDOC	-1.38483	23.876	-7.85598	2.72591e-06	4.55283e-05	4.81839
Q99758	ABCA3	1.32239	19.2667	7.85718	2.72138e-06	4.55283e-05	4.82011
O43819	SCO2	0.788825	19.6717	7.8535	2.73532e-06	4.55991e-05	4.81482
P61601	NCALD	1.03237	20.179	7.85133	2.74355e-06	4.56498e-05	4.81172
Q9BY67	CADM1	1.02249	20.3167	7.84803	2.75613e-06	4.57726e-05	4.80699
Q8IY42	PGCKA1	-1.78755	16.5035	-7.83603	2.8024e-06	4.64533e-05	4.78978
Q9NX14	NDUFB11	0.911634	20.4797	7.82976	2.82691e-06	4.67443e-05	4.78078
Q9UKB3	DNAJC12	1.6644	20.7186	7.82882	2.83057e-06	4.67443e-05	4.77944
Q9BRF8	CPPED1	-0.868024	21.2933	-7.82136	2.8601e-06	4.70266e-05	4.76871
P32321	DCTD	-0.780123	21.0096	-7.82159	2.85918e-06	4.70266e-05	4.76904
Q9UQB8	BAIAP2	0.673837	21.4207	7.82045	2.8637e-06	4.70266e-05	4.76741
Q14676	MDC1	-2.01643	18.4364	-7.81862	2.87099e-06	4.70585e-05	4.76478
A6NH11	GLTPD2	-1.25254	20.3807	-7.80791	2.91407e-06	4.7676e-05	4.74938
P21281	ATP6V1B2	1.02414	24.9376	7.80318	2.93331e-06	4.79017e-05	4.74258
Q96FE5	LINGO1	5.2284	16.981	8.68568	2.96296e-06	4.82963e-05	4.99022
Q6ZSS7	MFSD6	1.14415	19.5004	7.78584	3.00503e-06	4.88915e-05	4.7176
P84022	SMAD3	-1.61291	17.4236	-7.78375	3.0138e-06	4.89437e-05	4.71459
Q9UFN0	NIPSNAP3A	0.96769	19.8444	7.77229	3.06237e-06	4.96233e-05	4.69806
P05997	COL5A2	2.21047	23.8117	7.77103	3.06778e-06	4.96233e-05	4.69624
P07996	THBS1	2.59421	22.1046	7.76991	3.07256e-06	4.96233e-05	4.69463
Q6IQ20	NAPEPLD	1.77451	15.5022	7.76486	3.09432e-06	4.98831e-05	4.68733
Q9NX61	TMEM161A	-1.77207	16.0933	-7.7546	3.13902e-06	5.04998e-05	4.6725
Q12974	PTP4A2	0.597272	20.4693	7.75215	3.14979e-06	5.04998e-05	4.66896
Q8IYB4	PEX5L	3.47594	18.59	7.75264	3.1476e-06	5.04998e-05	4.66968
Q99439	CNN2	-3.34371	19.7417	-7.75009	3.15887e-06	5.05065e-05	4.66598
O96011	PEX11B	0.836727	21.4538	7.74945	3.16167e-06	5.05065e-05	4.66507
Q5SW79	CEP170	1.1102	22.2487	7.74376	3.18694e-06	5.08178e-05	4.65684
O00258	GET1	0.860036	19.7121	7.74156	3.19677e-06	5.08823e-05	4.65365
Q8WUY3	PRUNE2	1.97053	17.9701	7.73823	3.21172e-06	5.10282e-05	4.64883
O00515	LAD1	-2.26006	19.4067	-7.73456	3.22828e-06	5.11988e-05	4.64351
Q9UNQ0	ABCG2	-0.964073	20.1156	-7.73166	3.24141e-06	5.13146e-05	4.63931
Q96A57	TMEM230	1.3952	17.7732	7.7268	3.26355e-06	5.14799e-05	4.63227
Q92743	HTRA1	1.97072	21.0104	7.72721	3.26168e-06	5.14799e-05	4.63287
P02794	FTH1	0.833837	20.7083	7.71722	3.30768e-06	5.20826e-05	4.61839
Q9Y281	CFL2	0.734973	20.3249	7.71499	3.31805e-06	5.21526e-05	4.61515
Q9H269	VPS16	0.809439	22.31	7.71173	3.33323e-06	5.22979e-05	4.61043
P43358	MAGEA4	-4.9498	17.1163	-8.09211	3.34239e-06	5.23483e-05	4.69026
O75122	CLASP2	0.987647	21.6989	7.70249	3.37674e-06	5.27922e-05	4.59702
Q8NEC7	GSTCD	-1.57865	18.5145	-7.69247	3.4246e-06	5.31629e-05	4.58246
Q00653	NFKB2	-1.36247	20.6669	-7.6937	3.41871e-06	5.31629e-05	4.58425
Q9NVR0	KLHL11	1.09116	18.2465	7.69357	3.41935e-06	5.31629e-05	4.58405
O14639	ABLIM1	1.64161	20.5678	7.69426	3.41601e-06	5.31629e-05	4.58506
P09874	PARP1	0.737253	25.1759	7.68687	3.45168e-06	5.34889e-05	4.57432
O96005	CLPTM1	0.960093	21.6875	7.68406	3.46536e-06	5.35361e-05	4.57023
P59780	AP3S2	1.10279	20.1172	7.68374	3.46689e-06	5.35361e-05	4.56977
P23229	ITGA6	-2.94451	19.0869	-7.67175	3.52588e-06	5.43517e-05	4.55232
O43903	GAS2	-1.45861	18.4822	-7.67025	3.53335e-06	5.43716e-05	4.55014
O95379	TNFAIP8	-3.35689	16.7328	-7.65673	3.60133e-06	5.5321e-05	4.53043
Q5TH69	ARFGEF3	1.11138	24.2055	7.65097	3.63066e-06	5.5651e-05	4.52204
O75503	CLN5	1.1343	20.9689	7.65004	3.63546e-06	5.5651e-05	4.52067
O95049	TJP3	-2.32533	16.2401	-7.64421	3.6655e-06	5.60134e-05	4.51216
P43694	GATA4	-2.47769	17.1192	-7.64215	3.67613e-06	5.60786e-05	4.50917
Q9ULA0	DNPEP	-0.96117	22.192	-7.63705	3.70274e-06	5.63867e-05	4.50171
P56537	EIF6	-1.11953	22.6973	-7.62839	3.74832e-06	5.69823e-05	4.48906
Q8N4V2	SVOP	1.2414	18.0079	7.61767	3.80557e-06	5.77527e-05	4.47338
Q86VU5	COMTD1	1.25072	19.6742	7.61598	3.81468e-06	5.77914e-05	4.47091
O43854	EDIL3	1.2373	21.0982	7.61472	3.82148e-06	5.77949e-05	4.46907
P56381	ATP5F1E	0.597039	21.7873	7.60759	3.86021e-06	5.81808e-05	4.45864
O00567	NOP56	0.849897	22.4471	7.60804	3.85779e-06	5.81808e-05	4.45928
O94811	TPPP	1.21578	20.4908	7.60304	3.88516e-06	5.84567e-05	4.45197
Q8IY26	PLPP6	0.72385	19.3721	7.59936	3.90547e-06	5.86621e-05	4.44658
O15533	TAPBP	-1.65797	19.1239	-7.59568	3.9259e-06	5.88684e-05	4.44118
Q8WY54	PPM1E	1.58583	19.8236	7.59354	3.93781e-06	5.89466e-05	4.43805
Q13367	AP3B2	0.698608	23.3786	7.58764	3.97094e-06	5.93416e-05	4.42938
Q8IY22	CMIP	1.09903	20.0862	7.58642	3.97777e-06	5.9343e-05	4.42761
P55085	F2RL1	-4.4727	14.7474	-9.86646	3.99956e-06	5.9567e-05	4.92869
Q14694	USP10	-0.579705	21.6062	-7.57829	4.02396e-06	5.98292e-05	4.41567
Q63HN8	RNF213	-1.08529	23.1952	-7.57094	4.06613e-06	6.03543e-05	4.40488
Q16623	STX1A	1.06711	23.1836	7.5625	4.11523e-06	6.09802e-05	4.39247
P05413	FABP3	-1.02688	21.3412	-7.55939	4.13346e-06	6.11475e-05	4.3879
Q8IXW5	RPAP2	-1.8833	15.2256	-7.5566	4.1499e-06	6.12876e-05	4.38379
Q9Y530	OARD1	-1.37724	20.0953	-7.54561	4.21528e-06	6.21489e-05	4.36762
Q9BST9	RTKN	-0.797187	20.4147	-7.53428	4.28386e-06	6.30544e-05	4.35093
P37840	SNCA	1.04977	21.2545	7.52684	4.32953e-06	6.36202e-05	4.33996
Q8TAG5	VSTM2A	2.13071	17.1508	7.52449	4.34406e-06	6.37273e-05	4.33649
O95210	STBD1	-2.21741	19.8487	-7.51796	4.3847e-06	6.42166e-05	4.32686
Q9ULD0	OGDHL	0.748788	20.3096	7.51433	4.4075e-06	6.44432e-05	4.3215
Q5UIP0	RIF1	-0.99529	19.3949	-7.50953	4.43781e-06	6.47122e-05	4.31441
Q5SGD2	PPM1L	0.672041	20.5384	7.50793	4.44795e-06	6.47122e-05	4.31205
Q05084	ICA1	1.07382	21.4413	7.50797	4.44768e-06	6.47122e-05	4.31211
Q12955	ANK3	-1.78114	20.3971	-7.50545	4.46372e-06	6.48345e-05	4.30839
O75881	CYP7B1	4.4559	15.3287	7.50027	4.4969e-06	6.52088e-05	4.30072
Q9NSD9	FARSB	0.484044	23.8253	7.49174	4.55204e-06	6.58997e-05	4.28812
Q86V21	AACS	0.955646	22.5254	7.48483	4.59727e-06	6.6384e-05	4.27789
Q8TBP5	FAM174A	0.995841	19.4959	7.48433	4.60057e-06	6.6384e-05	4.27715
Q9Y5A7	NUB1	-0.714575	19.9518	-7.47661	4.6517e-06	6.70119e-05	4.26571
Q96EK5	KIFBP	0.713181	22.591	7.46215	4.74911e-06	6.83034e-05	4.24427
P32929	CTH	-1.74186	20.3818	-7.45402	4.80483e-06	6.8992e-05	4.23221
Q5VTQ0	TTC39B	-1.18964	19.5069	-7.45264	4.81431e-06	6.90156e-05	4.23017
Q13753	LAMC2	-7.18376	15.6943	-8.2497	4.86942e-06	6.96921e-05	4.39303
P26232	CTNNA2	1.12565	22.1869	7.41676	5.06912e-06	7.24325e-05	4.17681
Q9BUT1	BDH2	-1.19995	22.1073	-7.40454	5.15914e-06	7.35157e-05	4.1586
P30613	PKLR	-0.746246	18.9492	-7.4042	5.16163e-06	7.35157e-05	4.1581
Q9UGH3	SLC23A2	2.72857	15.412	8.1964	5.1813e-06	7.36766e-05	4.41518
P08473	MME	3.10111	21.1339	7.39349	5.24196e-06	7.44189e-05	4.14213
Q96DZ5	CLIP3	2.32591	16.836	7.38847	5.28008e-06	7.48394e-05	4.13463
Q6PL24	TMED8	1.10708	22.2147	7.38605	5.29854e-06	7.49803e-05	4.13102
Q5TCZ1	SH3PXD2A	1.59416	17.9913	7.38394	5.31471e-06	7.50884e-05	4.12786
Q9H3M7	TXNIP	-3.42051	17.4024	-7.37811	5.35966e-06	7.56021e-05	4.11915
Q9UPY6	WASF3	1.01137	19.1429	7.36596	5.45458e-06	7.6818e-05	4.10099
Q96FV2	SCRN2	-1.22777	21.2226	-7.35692	5.5264e-06	7.74576e-05	4.08745
Q9NQ89	FERRY3	0.837057	19.8049	7.35862	5.51286e-06	7.74576e-05	4.08999
Q8IWA4	MFN1	0.886287	21.0182	7.3576	5.52097e-06	7.74576e-05	4.08847
O43147	SGSM2	0.906874	20.5127	7.34228	5.64484e-06	7.88665e-05	4.06551
Q15599	NHERF2	1.83238	19.1345	7.34297	5.63919e-06	7.88665e-05	4.06655
P54920	NAPA	0.927372	23.6308	7.33828	5.67765e-06	7.91991e-05	4.05952
Q8N8L6	ARL10	1.24858	19.9743	7.33345	5.71751e-06	7.96289e-05	4.05228
O14493	CLDN4	-2.503	15.494	-7.32736	5.76824e-06	8.02087e-05	4.04314
Q8N8I0	SAMD12	3.11661	16.3183	7.65642	5.87429e-06	8.15544e-05	4.14357
P49069	CAMLG	0.892602	20.4278	7.31317	5.88828e-06	8.16199e-05	4.02183
O75882	ATRN	1.00516	20.2295	7.3038	5.96902e-06	8.2609e-05	4.00774
Q8IUZ5	PHYKPL	-2.32318	17.3678	-7.30216	5.98329e-06	8.26765e-05	4.00526
P41180	CASR	1.56202	21.3828	7.29618	6.03559e-06	8.32684e-05	3.99626
Q5T5Y3	CAMSAP1	0.756721	21.1022	7.29462	6.04929e-06	8.33269e-05	3.99391
Q8TDC3	BRSK1	1.62522	16.6527	7.29161	6.07582e-06	8.35615e-05	3.98939
O43766	LIAS	-1.17108	17.0851	-7.28277	6.15452e-06	8.43802e-05	3.97607
Q8N8A2	ANKRD44	1.97827	16.8225	7.28379	6.14545e-06	8.43802e-05	3.9776
Q96HH4	TMEM169	1.79015	17.0877	7.26547	6.31172e-06	8.64008e-05	3.94997
Q9Y4D1	DAAM1	1.13277	20.3623	7.2623	6.34097e-06	8.66666e-05	3.94519
Q8IZA0	KIAA0319L	-0.677331	20.9115	-7.25858	6.37552e-06	8.69644e-05	3.93956
P16298	PPP3CB	0.604046	21.9677	7.25782	6.38253e-06	8.69644e-05	3.93843
Q9Y4K1	CRYBG1	-4.40349	17.4461	-7.25509	6.40809e-06	8.70432e-05	3.93429
Q9NY47	CACNA2D2	1.00915	21.3577	7.25512	6.4078e-06	8.70432e-05	3.93434
Q96LA8	PRMT6	0.546354	20.6579	7.24675	6.4866e-06	8.77331e-05	3.92169
A6ZKI3	RTL8C	0.638895	19.7977	7.24625	6.49131e-06	8.77331e-05	3.92094
O43581	SYT7	1.04188	21.6159	7.24729	6.48146e-06	8.77331e-05	3.92251
P35711	SOX5	1.51992	18.9327	7.24547	6.49875e-06	8.77331e-05	3.91975
P51178	PLCD1	-2.89959	19.6407	-7.24356	6.51694e-06	8.7844e-05	3.91686
P48058	GRIA4	2.57765	17.3951	7.57619	6.53289e-06	8.79244e-05	4.03355
P25325	MPST	-0.9117	23.4526	-7.24065	6.54471e-06	8.79489e-05	3.91246
Q9BXS9	SLC26A6	0.946056	18.5955	7.23792	6.57085e-06	8.80313e-05	3.90834
P57737	CORO7	0.947873	23.8069	7.23864	6.56396e-06	8.80313e-05	3.90942
Q5SRE7	PHYHD1	-1.47636	19.1021	-7.22425	6.70361e-06	8.96735e-05	3.88764
Q8WX93	PALLD	1.11751	21.996	7.21985	6.74692e-06	9.01159e-05	3.88097
Q9ULF5	SLC39A10	1.70144	18.3648	7.21641	6.78098e-06	9.04337e-05	3.87576
Q9Y4G6	TLN2	-0.972329	21.8154	-7.21284	6.81655e-06	9.07705e-05	3.87035
Q9UNF0	PACSIN2	-1.23956	22.4109	-7.21075	6.83751e-06	9.0912e-05	3.86717
Q6DN90	IQSEC1	0.588613	21.7074	7.20899	6.85512e-06	9.10087e-05	3.86451
Q9GZU1	MCOLN1	1.77455	16.9033	7.20608	6.88444e-06	9.12604e-05	3.86009
P09543	CNP	0.853196	23.9496	7.18346	7.11691e-06	9.42001e-05	3.82573
P30622	CLIP1	-1.32347	22.3674	-7.18151	7.1373e-06	9.43281e-05	3.82277
P29120	PCSK1	2.13489	23.7119	7.17244	7.23311e-06	9.5451e-05	3.80897
Q9H7D0	DOCK5	-1.95984	18.4305	-7.16531	7.30936e-06	9.60253e-05	3.79812
Q05682	CALD1	-1.27392	21.9549	-7.16733	7.28767e-06	9.60253e-05	3.80119
Q53EL9	SEZ6	5.31689	16.7727	7.90651	7.301e-06	9.60253e-05	4.00859
Q13813	SPTAN1	-0.745455	26.3568	-7.15712	7.39805e-06	9.66685e-05	3.78563
O60488	ACSL4	-0.725017	21.0849	-7.15853	7.3827e-06	9.66685e-05	3.78778
Q9Y237	PIN4	-0.646748	21.1341	-7.15612	7.40887e-06	9.66685e-05	3.78412
P62341	SELENOT	0.978104	20.3874	7.15766	7.39217e-06	9.66685e-05	3.78646
P57768	SNX16	2.20058	16.6784	7.15573	7.41323e-06	9.66685e-05	3.78351
P48200	IREB2	-1.4736	18.9945	-7.15441	7.4276e-06	9.67126e-05	3.78151
Q8N3R9	PALS1	-1.54701	19.0393	-7.15075	7.46779e-06	9.70923e-05	3.77592
O43896	KIF1C	-2.04014	18.9008	-7.14311	7.55232e-06	9.79021e-05	3.76428
Q9NTJ4	MAN2C1	-0.665755	19.8968	-7.14386	7.54401e-06	9.79021e-05	3.76542
Q8N264	ARHGAP24	2.05787	18.866	7.1348	7.64544e-06	9.89634e-05	3.75159
P84074	HPCA	0.982955	20.6309	7.13215	7.67546e-06	9.92062e-05	3.74754
P50402	EMD	0.829718	21.409	7.1305	7.69416e-06	9.93021e-05	3.74502
A6NKD9	CCDC85C	-0.75307	18.2154	-7.12607	7.74466e-06	9.98074e-05	3.73825
Q17RN3	FAM98C	0.72249	20.0044	7.11537	7.86806e-06	0.00010125	3.72189
Q6PUV4	CPLX2	0.659129	20.3295	7.10038	8.04444e-06	0.000103368	3.69895
O14683	TP53I11	1.30063	20.002	7.09767	8.07679e-06	0.000103632	3.6948
P26006	ITGA3	-1.87887	20.0394	-7.09347	8.12718e-06	0.000103862	3.68836
O95817	BAG3	-1.38187	19.0042	-7.09323	8.13006e-06	0.000103862	3.68799
Q96HH9	GRAMD2B	1.43793	18.0965	7.09438	8.11623e-06	0.000103862	3.68975
Q13393	PLD1	-2.57034	18.0632	-7.08681	8.20766e-06	0.000104701	3.67816
Q9UKW4	VAV3	1.97796	19.0573	7.07968	8.29495e-06	0.000105662	3.66721
Q7L099	RUFY3	1.09597	23.4401	7.07521	8.35007e-06	0.00010621	3.66036
Q8NB15	ZNF511	-3.13768	16.6363	-7.07308	8.37651e-06	0.000106393	3.65709
O94875	SORBS2	0.995871	19.9532	7.06588	8.46646e-06	0.00010738	3.64603
P02652	APOA2	-4.27651	19.038	-7.05957	8.5462e-06	0.000108235	3.63633
Q15759	MAPK11	2.13154	16.9078	7.04086	8.78713e-06	0.000111127	3.60756
O95394	PGM3	-0.963792	23.2317	-7.03746	8.83181e-06	0.000111532	3.60231
O60524	NEMF	0.637282	21.9795	7.03203	8.90347e-06	0.000112276	3.59395
P51687	SUOX	0.826512	21.6526	7.01897	9.07835e-06	0.000114317	3.57381
Q9NTN9	SEMA4G	-1.77262	17.1846	-7.01154	9.17949e-06	0.000115426	3.56235
Q9UMR2	DDX19B	-1.05897	18.1129	-7.0063	9.25158e-06	0.000116166	3.55425
O75264	SMIM24	-1.50175	17.7704	-7.31485	9.28457e-06	0.000116249	3.80697
Q9H336	CRISPLD1	1.93776	21.2654	7.00447	9.27676e-06	0.000116249	3.55144
P60981	DSTN	1.07309	22.8717	7.00145	9.31877e-06	0.000116511	3.54676
P40937	RFC5	-0.636266	20.0499	-6.99723	9.37758e-06	0.000116863	3.54025
Q96AX1	VPS33A	0.785571	21.8017	6.99844	9.36065e-06	0.000116863	3.54212
Q9Y216	MTMR7	0.852652	21.2655	6.99658	9.38673e-06	0.000116863	3.53924
Q6ZVM7	TOM1L2	0.681388	21.3481	6.99486	9.41089e-06	0.000116998	3.53658
Q6UXZ4	UNC5D	2.98213	14.7363	6.98995	9.48023e-06	0.000117694	3.52898
O14523	C2CD2L	0.845697	20.522	6.98608	9.53515e-06	0.000118209	3.52301
P45877	PPIC	-0.866476	19.7383	-6.98324	9.57577e-06	0.000118379	3.51861
Q9Y2D5	PALM2AKAP2	1.29687	20.7095	6.98337	9.57382e-06	0.000118379	3.51882
Q9UBU9	NXF1	0.730072	20.9531	6.98208	9.59236e-06	0.000118418	3.51681
Q9Y5C1	ANGPTL3	3.24677	18.6858	6.97803	9.65069e-06	0.000118971	3.51054
Q03518	TAP1	-3.82122	18.2556	-6.97579	9.68307e-06	0.000119203	3.50707
Q63HM9	PLCXD3	2.22883	21.5952	6.97286	9.72564e-06	0.000119536	3.50253
Q7Z2D5	PLPPR4	4.76912	15.963	7.27992	9.73728e-06	0.000119536	3.62011
O43426	SYNJ1	1.18289	21.7383	6.96309	9.86888e-06	0.000120983	3.4874
Q8WUP2	FBLIM1	-1.76194	18.2126	-6.95465	9.99458e-06	0.000122354	3.4743
Q6NXG1	ESRP1	-0.8874	20.7084	-6.95339	1.00133e-05	0.000122413	3.47236
P21291	CSRP1	-3.52452	20.6904	-6.94388	1.01573e-05	0.000123657	3.45759
Q9BXM9	FSD1L	0.772532	21.8538	6.94407	1.01544e-05	0.000123657	3.45789
Q5XKK7	FAM219B	1.35605	16.2538	6.9446	1.01463e-05	0.000123657	3.45871
P53355	DAPK1	2.04435	18.2788	6.94274	1.01747e-05	0.000123698	3.45582
Q8NHG7	SVIP	0.916289	18.6146	6.93561	1.02842e-05	0.000124857	3.44474
P54709	ATP1B3	-1.02534	20.5762	-6.93349	1.03169e-05	0.000125082	3.44145
P17858	PFKL	-0.668497	24.3606	-6.91987	1.05303e-05	0.000127318	3.42027
Q8IV50	LYSMD2	1.69631	19.389	6.92029	1.05236e-05	0.000127318	3.42092
O43837	IDH3B	0.743921	23.0836	6.91786	1.05621e-05	0.000127353	3.41714
Q9NP90	RAB9B	1.46916	18.6551	6.91816	1.05574e-05	0.000127353	3.4176
Q9UPT8	ZC3H4	0.484414	22.279	6.91525	1.06037e-05	0.00012768	3.41307
Q15124	PGM5	4.15965	20.6204	6.91342	1.06328e-05	0.000127856	3.41023
P49591	SARS1	0.59022	24.4893	6.91042	1.0681e-05	0.00012826	3.40555
O15440	ABCC5	1.23344	18.9093	6.89456	1.09391e-05	0.00013118	3.38084
Q8TD30	GPT2	-1.68544	19.0207	-6.89246	1.09739e-05	0.000131418	3.37756
Q12860	CNTN1	2.1158	19.7439	6.88706	1.10634e-05	0.00013231	3.36915
Q9UQE7	SMC3	-0.591611	23.0241	-6.88085	1.11676e-05	0.000133375	3.35945
P01019	AGT	-2.10292	23.0703	-6.87765	1.12217e-05	0.000133658	3.35445
O00429	DNM1L	0.555111	24.1613	6.87815	1.12132e-05	0.000133658	3.35523
Q8N7H5	PAF1	0.636596	22.0749	6.87447	1.12757e-05	0.00013412	3.34947
Q9UHI5	SLC7A8	1.16433	22.5745	6.8732	1.12973e-05	0.000134195	3.3475
P10301	RRAS	-0.861214	20.2753	-6.86943	1.13619e-05	0.000134781	3.3416
P13073	COX4I1	0.940672	23.4217	6.86693	1.14048e-05	0.000135108	3.3377
A4D1S5	RAB19	0.927888	19.9998	6.86512	1.14361e-05	0.000135296	3.33486
Q9Y4D8	NA	0.522679	23.1232	6.85624	1.15905e-05	0.000136773	3.32098
P12272	PTHLH	2.19055	18.8139	6.85616	1.1592e-05	0.000136773	3.32084
Q9Y303	AMDHD2	-1.40172	19.7561	-6.853	1.16474e-05	0.000137243	3.31591
Q8N461	FBXL16	1.14982	18.9326	6.85045	1.16924e-05	0.000137589	3.31192
O43246	SLC7A4	3.80282	16.3106	7.14408	1.17349e-05	0.000137905	3.42672
P35221	CTNNA1	-0.627622	24.503	-6.82516	1.2149e-05	0.00014258	3.27228
Q969E4	TCEAL3	0.69644	20.2271	6.82363	1.21773e-05	0.000142722	3.26987
P15311	EZR	-0.981403	26.0823	-6.82157	1.22153e-05	0.000142978	3.26664
Q96RR4	CAMKK2	-2.60253	16.1452	-6.81799	1.22818e-05	0.000143565	3.26102
Q9BTE7	DCUN1D5	0.653484	19.5141	6.8113	1.24072e-05	0.00014465	3.25051
Q9BYI3	HYCC1	0.85655	19.0898	6.81128	1.24075e-05	0.00014465	3.25048
Q8IWE2	FAM114A1	-1.21619	22.1175	-6.80799	1.24696e-05	0.000145181	3.24532
Q8N398	VWA5B2	0.964481	24.3673	6.80664	1.24951e-05	0.000145287	3.2432
Q9NZU0	FLRT3	-2.12845	18.1463	-6.80018	1.26184e-05	0.000145949	3.23304
O14910	LIN7A	0.662393	22.5256	6.80043	1.26136e-05	0.000145949	3.23343
O75915	ARL6IP5	0.694922	22.4017	6.80235	1.2577e-05	0.000145949	3.23644
Q9BYT3	STK33	1.09055	19.318	6.80042	1.26139e-05	0.000145949	3.23341
Q92609	TBC1D5	-0.643425	21.0848	-6.79733	1.26733e-05	0.000146392	3.22854
P53985	SLC16A1	-2.37575	19.304	-6.79453	1.27272e-05	0.000146822	3.22415
O95197	RTN3	0.701843	22.5186	6.79179	1.27804e-05	0.000147242	3.21984
Q96B54	ZNF428	1.26125	19.4882	6.78931	1.28287e-05	0.000147605	3.21593
P22455	FGFR4	-2.3511	16.7199	-6.78668	1.288e-05	0.000147671	3.2118
Q9BZ67	FRMD8	-1.6415	17.7689	-6.78645	1.28847e-05	0.000147671	3.21142
Q9H223	EHD4	-1.15708	21.1041	-6.78666	1.28805e-05	0.000147671	3.21176
P49447	CYB561	1.12181	19.4569	6.784	1.29328e-05	0.000148029	3.20756
Q9NZ56	FMN2	1.65138	17.4389	6.7811	1.29899e-05	0.00014849	3.203
Q9P2G1	ANKIB1	1.67356	18.3897	6.77788	1.30537e-05	0.000149026	3.19794
Q96HP0	DOCK6	-0.553494	21.4424	-6.77684	1.30745e-05	0.000149047	3.19629
Q5VW36	FOCAD	0.624932	22.1492	6.77459	1.31193e-05	0.000149047	3.19275
P02792	FTL	1.11433	21.3728	6.77439	1.31233e-05	0.000149047	3.19243
Q9NWM3	CUEDC1	1.36643	16.5695	6.77486	1.31139e-05	0.000149047	3.19317
Q13188	STK3	-1.10904	19.1477	-6.77227	1.31657e-05	0.000149335	3.1891
Q96EY9	NA	-1.5475	15.3502	-6.76856	1.32404e-05	0.000149955	3.18324
P14314	PRKCSH	-0.787325	25.0813	-6.76787	1.32544e-05	0.000149955	3.18215
P61006	RAB8A	0.900121	23.6915	6.76357	1.33414e-05	0.000150745	3.17538
Q15813	TBCE	0.671682	21.6583	6.75541	1.35084e-05	0.000152437	3.1625
Q9NX40	OCIAD1	0.909315	22.4688	6.75414	1.35347e-05	0.000152538	3.16048
Q9P206	NHSL3	-0.936595	19.9352	-6.75206	1.35776e-05	0.000152826	3.15721
O14828	SCAMP3	0.535543	22.1398	6.74983	1.36239e-05	0.000153151	3.15369
O43759	SYNGR1	1.26858	18.3654	6.74611	1.37015e-05	0.000153827	3.14781
P62070	RRAS2	-1.23586	19.3686	-6.73967	1.3837e-05	0.000154954	3.13762
O75525	KHDRBS3	1.46731	19.5699	6.74009	1.3828e-05	0.000154954	3.1383
Q8NF50	DOCK8	-2.96466	17.6976	-6.73728	1.38876e-05	0.000155125	3.13384
Q92626	PXDN	-0.827042	21.7002	-6.73798	1.38727e-05	0.000155125	3.13496
Q96FX7	TRMT61A	1.15163	19.2472	6.73032	1.4036e-05	0.000156584	3.12284
P78356	PIP4K2B	0.45698	21.0165	6.72754	1.40959e-05	0.000156615	3.11844
Q9UHB9	SRP68	0.520621	23.9215	6.72689	1.41099e-05	0.000156615	3.11741
Q96EQ0	SGTB	0.757525	21.0993	6.72777	1.4091e-05	0.000156615	3.1188
P11216	PYGB	0.794158	23.6034	6.72709	1.41055e-05	0.000156615	3.11773
Q9P2B2	PTGFRN	-0.883885	20.1749	-6.72601	1.41288e-05	0.000156627	3.11602
Q96AQ6	PBXIP1	-0.67796	23.2758	-6.72493	1.41523e-05	0.00015669	3.11431
P62942	FKBP1A	1.40893	19.1336	6.72024	1.42541e-05	0.000157619	3.10689
P27361	MAPK3	0.642913	22.7875	6.71475	1.43743e-05	0.000158749	3.09819
Q14203	DCTN1	0.536929	25.0975	6.71375	1.43965e-05	0.000158795	3.0966
P26639	TARS1	0.699985	24.6224	6.70818	1.45197e-05	0.000159953	3.08778
Q9P0K1	ADAM22	1.9791	15.4811	6.70429	1.46066e-05	0.000160709	3.08161
Q9ULW5	RAB26	1.37729	19.9854	6.69651	1.47817e-05	0.000162301	3.06927
Q9UI15	TAGLN3	2.07993	21.2566	6.69623	1.47882e-05	0.000162301	3.06882
Q16836	HADH	0.701804	24.4149	6.69152	1.48954e-05	0.000163274	3.06134
Q6P179	ERAP2	-5.35963	16.1369	-12.6468	1.49662e-05	0.000163847	3.61312
P34913	EPHX2	-0.901886	22.7452	-6.68629	1.50154e-05	0.000163977	3.05304
Q7Z449	CYP2U1	1.12599	18.4669	6.68667	1.50065e-05	0.000163977	3.05365
Q9Y3A6	TMED5	-0.741118	21.9559	-6.68329	1.50846e-05	0.000164529	3.04828
P63173	RPL38	0.519416	22.8114	6.68034	1.51531e-05	0.000165071	3.04359
O60518	RANBP6	0.76071	21.6746	6.67745	1.52206e-05	0.000165397	3.03899
O75884	RBBP9	0.852881	21.5521	6.67799	1.52079e-05	0.000165397	3.03986
P41250	GARS1	0.545272	24.7901	6.6687	1.54266e-05	0.000167428	3.02508
Q9H270	NA	0.655631	22.2358	6.66784	1.54468e-05	0.000167442	3.02372
Q8IUW3	SPATA2L	2.8984	17.066	7.7421	1.56659e-05	0.000169608	3.47991
Q9UJW0	DCTN4	0.578168	22.3513	6.65469	1.57626e-05	0.000170326	3.00278
Q5TCY1	TTBK1	1.70358	18.0079	6.65434	1.57709e-05	0.000170326	3.00223
Q9UBP0	SPAST	0.743863	20.7955	6.65353	1.57908e-05	0.000170331	3.00093
P55083	MFAP4	-2.77842	20.3328	-6.64674	1.59567e-05	0.000171911	2.99011
Q6PI25	CNIH2	1.10543	17.7275	6.64567	1.59831e-05	0.000171984	2.98841
P63096	GNAI1	0.99133	21.2484	6.6418	1.60784e-05	0.000172799	2.98225
Q9BXJ7	AMN	-3.29314	16.328	-6.63825	1.61666e-05	0.000173535	2.97659
P55210	CASP7	-1.34623	19.0432	-6.63436	1.6264e-05	0.000174037	2.97037
Q15172	PPP2R5A	-1.12242	20.8654	-6.63401	1.62727e-05	0.000174037	2.96982
Q9P121	NTM	1.48966	16.9763	6.63553	1.62347e-05	0.000174037	2.97224
O15269	SPTLC1	-0.616069	21.1868	-6.6278	1.64292e-05	0.000175497	2.95992
P50416	CPT1A	0.631822	22.2488	6.62413	1.65226e-05	0.000176068	2.95405
Q9Y6X5	ENPP4	0.907307	21.2337	6.62433	1.65175e-05	0.000176068	2.95437
Q5VST6	ABHD17B	0.770037	20.4918	6.61715	1.67016e-05	0.00017776	2.9429
O94829	IPO13	0.538307	20.3741	6.61356	1.67943e-05	0.000178315	2.93717
P09497	CLTB	0.544721	22.5092	6.61421	1.67775e-05	0.000178315	2.9382
Q5W0V3	FHIP2A	1.15634	21.3859	6.61226	1.6828e-05	0.000178458	2.93509
Q9P2Q2	FRMD4A	-4.69832	16.6793	-6.87974	1.69862e-05	0.000179906	3.19026
Q9Y6W3	CAPN7	1.36391	21.6228	6.60548	1.70054e-05	0.000179906	2.92424
P49448	GLUD2	-1.1375	20.6921	-6.60354	1.70564e-05	0.000180228	2.92114
Q9Y3L3	SH3BP1	-1.62463	19.9162	-6.6023	1.70893e-05	0.000180359	2.91915
Q9H4M9	EHD1	-0.819567	23.3635	-6.60131	1.71153e-05	0.000180389	2.91758
Q9BRX8	PRXL2A	-0.525107	23.4075	-6.5991	1.7174e-05	0.000180389	2.91403
Q9NQ29	LUC7L	0.826223	21.3186	6.60057	1.7135e-05	0.000180389	2.91638
Q86V85	GPR180	1.37965	19.2992	6.59949	1.71636e-05	0.000180389	2.91466
Q6P3X3	TTC27	-0.810389	19.2335	-6.59128	1.7383e-05	0.000182366	2.90151
Q15067	ACOX1	-0.621647	22.489	-6.58081	1.76669e-05	0.000185124	2.88475
Q96CX6	LRRC58	4.48248	18.5594	6.57199	1.79101e-05	0.000187449	2.8706
Q15404	RSU1	-0.650574	20.5605	-6.56091	1.82205e-05	0.000190471	2.85282
P50213	IDH3A	0.755295	23.7235	6.55796	1.83042e-05	0.000191119	2.84807
Q13232	NME3	0.713193	22.877	6.5559	1.83628e-05	0.000191504	2.84477
Q9BUH6	PAXX	-1.23473	19.1614	-6.55166	1.8484e-05	0.000191793	2.83796
Q8N5A5	ZGPAT	-1.04961	18.1803	-6.55201	1.84741e-05	0.000191793	2.83851
Q9NZU5	LMCD1	-0.831085	20.5222	-6.55196	1.84754e-05	0.000191793	2.83844
Q9GZT4	SRR	0.852739	20.3841	6.55151	1.84884e-05	0.000191793	2.83771
Q8IVL1	NAV2	0.853391	20.4272	6.55112	1.84995e-05	0.000191793	2.83709
Q9NRW7	VPS45	0.591626	22.2182	6.5435	1.87197e-05	0.000193708	2.82485
Q99873	PRMT1	0.654001	24.0625	6.54321	1.87282e-05	0.000193708	2.82438
P42226	STAT6	-1.05431	19.8108	-6.53937	1.88404e-05	0.000194412	2.8182
Q8WUJ1	CYB5D2	1.84418	16.7692	6.54011	1.88187e-05	0.000194412	2.81939
Q5EBL4	RILPL1	-3.69969	17.7457	-6.53758	1.88928e-05	0.000194724	2.81532
Q16647	PTGIS	-7.7409	17.8142	-6.80341	1.89323e-05	0.000194821	3.07939
Q15386	UBE3C	0.801466	21.3182	6.53576	1.89465e-05	0.000194821	2.81239
P51659	HSD17B4	-0.769594	24.0914	-6.53453	1.89827e-05	0.000194966	2.81041
P14384	CPM	-2.38272	17.2105	-6.53312	1.90244e-05	0.000195167	2.80814
P07737	PFN1	-0.683073	25.3114	-6.53019	1.91112e-05	0.000195829	2.80343
Q92859	NEO1	0.613527	20.8285	6.5249	1.92692e-05	0.000197218	2.79491
Q8NDX2	SLC17A8	2.93947	15.5412	6.78908	1.93233e-05	0.000197542	2.90961
P06756	ITGAV	-0.678457	21.7266	-6.52219	1.93506e-05	0.000197592	2.79055
Q92974	ARHGEF2	0.722359	22.1381	6.51882	1.94525e-05	0.000198401	2.78511
Q6NUP7	PPP4R4	-2.16238	16.8775	-6.51594	1.954e-05	0.000199063	2.78047
O76024	WFS1	0.948535	23.2085	6.51186	1.96646e-05	0.00019987	2.77389
A6NE02	BTBD17	2.12102	20.1199	6.51207	1.96582e-05	0.00019987	2.77423
O43396	TXNL1	0.536733	23.2606	6.50793	1.97854e-05	0.000200867	2.76755
Q8TDD5	MCOLN3	4.38902	17.2516	7.53413	1.98298e-05	0.000201086	3.2407
P41743	PRKCI	-0.670619	20.9656	-6.50421	1.99004e-05	0.000201337	2.76156
Q9UJ04	TSPYL4	0.912282	18.6234	6.50446	1.98928e-05	0.000201337	2.76195
P22830	FECH	0.576402	21.8477	6.50142	1.99871e-05	0.000201982	2.75706
P78417	GSTO1	-1.11279	23.9823	-6.49911	2.00592e-05	0.000202478	2.75333
Q99962	SH3GL2	0.784826	19.8291	6.48801	2.041e-05	0.000205783	2.73539
Q9UH62	ARMCX3	0.561165	22.1342	6.4864	2.04611e-05	0.000206063	2.7328
Q96FQ6	S100A16	-3.45897	19.0037	-6.4835	2.05542e-05	0.000206528	2.7281
Q9UGJ0	PRKAG2	0.727272	19.6545	6.48386	2.05425e-05	0.000206528	2.72869
O15427	SLC16A3	-4.17124	19.9923	-6.47918	2.06933e-05	0.000207452	2.72113
Q9GZR5	ELOVL4	1.66608	18.1071	6.47986	2.06713e-05	0.000207452	2.72223
Q96PU8	QKI	-5.05418	15.8364	-8.06276	2.07861e-05	0.00020772	3.2571
Q96HL8	SH3YL1	-1.29614	18.9152	-6.47617	2.07908e-05	0.00020772	2.71626
P40123	CAP2	0.718679	20.3471	6.47635	2.0785e-05	0.00020772	2.71655
Q8TER5	ARHGEF40	0.812902	19.8345	6.47466	2.08401e-05	0.000207976	2.71381
Q15125	EBP	-0.893726	20.327	-6.46769	2.10685e-05	0.000210017	2.70253
P20711	DDC	1.09869	25.9297	6.45881	2.13633e-05	0.000212623	2.68816
O15240	VGF	1.79164	22.8217	6.45836	2.13782e-05	0.000212623	2.68743
P24386	CHM	0.611506	21.5787	6.45715	2.14188e-05	0.000212786	2.68547
Q32P28	P3H1	-1.07985	21.1257	-6.45411	2.1521e-05	0.00021356	2.68054
Q8N2G8	GHDC	1.12679	19.1746	6.45168	2.16032e-05	0.000214134	2.6766
P51654	GPC3	-3.61932	16.3615	-6.70681	2.17416e-05	0.000215264	2.74461
Q9UKG1	APPL1	0.746568	23.2654	6.44567	2.18075e-05	0.000215674	2.66686
P01033	TIMP1	1.46924	23.0962	6.44454	2.18461e-05	0.000215813	2.66503
P08195	SLC3A2	0.799092	24.9195	6.44284	2.19046e-05	0.000216148	2.66227
O43826	SLC37A4	0.899705	21.1925	6.44102	2.19672e-05	0.000216523	2.65931
Q7Z304	MAMDC2	3.96397	17.176	7.02157	2.20607e-05	0.000217202	2.91734
P49005	POLD2	-0.75813	19.5493	-6.43444	2.2195e-05	0.00021828	2.64864
O15031	PLXNB2	-0.545311	22.3633	-6.43081	2.23215e-05	0.000219279	2.64276
Q9NZ32	ACTR10	0.528416	21.7527	6.42916	2.23795e-05	0.000219604	2.64007
Q9NZJ4	SACS	1.43086	18.6708	6.42059	2.26829e-05	0.000222333	2.62614
Q9H2M9	RAB3GAP2	0.553237	23.3707	6.41938	2.27257e-05	0.000222505	2.62419
P08648	ITGA5	-5.46564	16.5881	-11.7434	2.29966e-05	0.000224907	3.51573
P13747	HLA-E	-2.23264	17.1319	-6.41101	2.30267e-05	0.000224951	2.61057
Q9BYM8	RBCK1	1.11989	19.6128	6.40536	2.32322e-05	0.000226707	2.60138
O75382	TRIM3	1.55676	21.6547	6.39808	2.34998e-05	0.000229064	2.58953
Q5T6V5	QNG1	-7.44291	19.9523	-9.85035	2.36152e-05	0.000229935	3.33405
P51688	SGSH	-0.911319	19.3728	-6.38483	2.39954e-05	0.000233121	2.56794
Q9P1W3	TMEM63C	0.726932	20.6553	6.38529	2.39779e-05	0.000233121	2.56869
Q5VV41	ARHGEF16	-0.610574	21.8481	-6.37848	2.42368e-05	0.000234669	2.55758
Q9Y263	PLAA	0.576473	23.4123	6.3781	2.42512e-05	0.000234669	2.55697
Q96AG3	SLC25A46	1.0234	19.9298	6.37783	2.42614e-05	0.000234669	2.55654
Q8WZA2	RAPGEF4	1.10026	19.1835	6.37786	2.42604e-05	0.000234669	2.55657
Q7Z4H8	POGLUT3	-1.12169	19.3673	-6.37596	2.4333e-05	0.000235103	2.55349
Q96EK7	FAM120B	0.618651	21.7138	6.37517	2.43633e-05	0.000235138	2.5522
Q9HC35	EML4	-0.847923	24.0642	-6.36815	2.46346e-05	0.000237496	2.54074
P26641	EEF1G	0.517219	26.0052	6.35565	2.51259e-05	0.000241506	2.52031
P55795	HNRNPH2	1.02898	22.9766	6.35685	2.50783e-05	0.000241506	2.52227
Q96E17	RAB3C	1.57709	23.788	6.35547	2.51329e-05	0.000241506	2.52002
P23443	RPS6KB1	-0.73488	19.2217	-6.35478	2.51605e-05	0.000241508	2.51889
Q7Z3G6	PRICKLE2	3.13507	16.6295	6.60218	2.52914e-05	0.0002425	2.63047
Q9NUQ2	AGPAT5	1.46234	20.916	6.34972	2.53624e-05	0.000242916	2.51062
P14621	ACYP2	0.838832	22.0683	6.34902	2.53905e-05	0.000242921	2.50947
Q8N608	DPP10	0.730868	20.4142	6.34779	2.54397e-05	0.000243128	2.50747
P56945	BCAR1	0.880015	20.3179	6.34415	2.55864e-05	0.000244264	2.50152
P50895	BCAM	-0.958433	23.5267	-6.34306	2.56307e-05	0.000244421	2.49973
Q8TCG5	CPT1C	1.12615	19.5615	6.34104	2.57125e-05	0.000244937	2.49643
Q9BXP2	SLC12A9	0.527944	19.6173	6.33929	2.57841e-05	0.000245353	2.49356
Q8TBB6	SLC7A14	2.44733	20.5774	6.33661	2.58934e-05	0.000246127	2.48918
Q9BZV2	SLC19A3	-3.71445	16.0454	-11.4805	2.62099e-05	0.000248867	3.17528
Q9NRN5	OLFML3	-1.17723	19.4848	-6.3251	2.63695e-05	0.000249556	2.47033
Q96QG7	MTMR9	0.700947	21.6811	6.3259	2.63364e-05	0.000249556	2.47163
Q8N0U4	FAM185A	0.805205	18.2739	6.32379	2.64242e-05	0.000249556	2.46819
Q8NFH5	NUP35	1.16656	18.2501	6.32462	2.63896e-05	0.000249556	2.46954
Q5UCC4	EMC10	1.33921	19.8323	6.32399	2.64159e-05	0.000249556	2.46851
P08697	SERPINF2	-1.34324	21.4627	-6.3202	2.65752e-05	0.000250712	2.46229
P04920	SLC4A2	1.42766	18.9468	6.31662	2.67261e-05	0.000251866	2.45644
Q8TE68	EPS8L1	-5.31341	16.9997	-14.6167	2.70493e-05	0.000254367	3.40791
Q96MV1	TLCD4	-0.785979	19.6004	-6.3097	2.70212e-05	0.000254367	2.44508
Q9BRR3	PGAP4	1.65775	18.4907	6.3081	2.709e-05	0.000254478	2.44245
Q86UK7	NA	0.511871	20.4368	6.30651	2.71584e-05	0.000254849	2.43984
Q04917	YWHAH	0.588441	23.9121	6.29827	2.75157e-05	0.000257927	2.42632
P16083	NQO2	-1.66466	20.2864	-6.29646	2.75949e-05	0.000258394	2.42334
Q13433	SLC39A6	1.66616	17.9656	6.29365	2.77184e-05	0.000259275	2.41872
Q9NWU1	OXSM	-0.960256	20.1959	-6.29028	2.78669e-05	0.000260386	2.4132
Q14353	GAMT	-1.0811	21.2172	-6.28861	2.7941e-05	0.000260802	2.41045
Q99933	BAG1	0.544085	20.4258	6.2851	2.80975e-05	0.000261985	2.40467
P60520	GABARAPL2	0.852861	20.3047	6.28348	2.81699e-05	0.000262382	2.40201
Q15276	RABEP1	0.49791	22.0202	6.28257	2.82107e-05	0.000262485	2.40051
Q92530	PSMF1	1.40843	21.3558	6.27904	2.83694e-05	0.000263682	2.39471
O43293	DAPK3	-2.60475	17.5432	-6.27402	2.85968e-05	0.000265236	2.38645
O15382	BCAT2	0.82203	23.9082	6.27462	2.85693e-05	0.000265236	2.38744
O43615	TIMM44	0.421377	23.0925	6.26986	2.87865e-05	0.000266715	2.37961
Q6PKG0	LARP1	0.6397	23.1519	6.26595	2.89664e-05	0.000268099	2.37317
Q504Q3	PAN2	-1.16733	18.0786	-6.26168	2.9164e-05	0.000269645	2.36613
O95140	MFN2	0.715646	22.8689	6.25801	2.93347e-05	0.000270931	2.36009
P53396	ACLY	0.743205	26.7643	6.25737	2.93647e-05	0.000270931	2.35904
Q9H098	FAM107B	-1.69177	19.6267	-6.25608	2.94254e-05	0.000271206	2.3569
Q9NYU2	UGGT1	-0.454988	24.3932	-6.25464	2.94927e-05	0.000271543	2.35454
Q9NNX1	TUFT1	-1.20703	17.4413	-6.25319	2.95611e-05	0.000271888	2.35214
Q9H773	DCTPP1	-1.24258	19.4356	-6.24902	2.97585e-05	0.000273418	2.34526
Q04837	SSBP1	0.513331	22.3153	6.24811	2.98013e-05	0.000273526	2.34377
P32418	SLC8A1	1.5194	18.8463	6.24575	2.99139e-05	0.000274273	2.33987
P35579	MYH9	-0.771287	26.7366	-6.24087	3.01477e-05	0.000276129	2.33182
Q969X5	ERGIC1	-1.00196	21.7549	-6.23851	3.02615e-05	0.000276309	2.32792
Q8WVM8	SCFD1	0.648763	23.6754	6.23962	3.02078e-05	0.000276309	2.32976
Q9P265	DIP2B	0.748422	22.028	6.23872	3.02512e-05	0.000276309	2.32827
Q9P2R7	SUCLA2	0.783066	24.2211	6.23645	3.03608e-05	0.000276928	2.32453
Q8IUH5	ZDHHC17	0.925575	19.0231	6.23468	3.04469e-05	0.000277426	2.3216
O75251	NDUFS7	0.696222	21.0734	6.23222	3.05665e-05	0.000278228	2.31755
P17036	ZNF3	-3.49393	16.239	-6.47083	3.06431e-05	0.000278637	2.58678
P58557	YBEY	0.783354	18.068	6.22789	3.07788e-05	0.000279582	2.31039
P43490	NAMPT	-0.679605	23.6846	-6.22622	3.08609e-05	0.000280039	2.30764
Q6DD88	ATL3	-0.711216	21.5573	-6.22517	3.09128e-05	0.000280221	2.3059
Q8IXI2	RHOT1	0.798195	22.2782	6.21994	3.11724e-05	0.000282283	2.29725
Q9Y259	CHKB	-0.684425	21.8091	-6.21457	3.14411e-05	0.000284424	2.28837
Q9NQS1	AVEN	0.62367	20.2204	6.21299	3.15206e-05	0.000284558	2.28576
Q9Y223	GNE	0.633046	21.8346	6.21336	3.15016e-05	0.000284558	2.28638
Q7Z460	CLASP1	0.500098	22.9771	6.21037	3.16527e-05	0.000285458	2.28143
P19525	EIF2AK2	0.649312	23.0082	6.20647	3.18509e-05	0.000286952	2.27497
P08319	ADH4	7.38685	19.5402	7.12651	3.19184e-05	0.000287266	2.62865
Q9H9Z2	LIN28A	-2.34767	20.1116	-6.20343	3.20062e-05	0.000287331	2.26995
Q14982	OPCML	1.28704	19.4411	6.20324	3.20161e-05	0.000287331	2.26962
P01008	SERPINC1	2.72629	18.2072	6.20309	3.20236e-05	0.000287331	2.26938
O00217	NDUFS8	0.65536	21.1828	6.19944	3.22114e-05	0.000288721	2.26334
Q9UIJ5	ZDHHC2	2.2935	16.7472	6.19847	3.22615e-05	0.000288877	2.26173
Q8WW59	SPRYD4	0.595328	22.2488	6.193	3.25453e-05	0.000291121	2.25267
O96017	CHEK2	-1.55375	19.0209	-6.19171	3.26126e-05	0.000291427	2.25053
Q96RQ3	MCCC1	0.56528	22.4783	6.18826	3.27934e-05	0.000292746	2.24482
Q9UGQ2	CACFD1	0.760281	19.0172	6.18683	3.28688e-05	0.000292859	2.24244
P57775	FBXW4	1.03369	16.5113	6.18676	3.28726e-05	0.000292859	2.24232
Q5SZK8	FREM2	-3.57949	19.2025	-6.18361	3.3039e-05	0.000294044	2.2371
Q9Y6A1	POMT1	1.44113	19.221	6.17988	3.32372e-05	0.000295509	2.23091
Q08397	LOXL1	1.65446	17.7114	6.17548	3.34725e-05	0.0002973	2.22362
P17301	ITGA2	-3.84185	17.43	-6.16986	3.37757e-05	0.000299473	2.21429
Q96TA2	YME1L1	0.743859	20.8698	6.16969	3.37851e-05	0.000299473	2.214
Q9BX66	SORBS1	-1.2872	20.1346	-6.16884	3.38313e-05	0.000299581	2.21259
P51692	STAT5B	1.70235	23.5708	6.15588	3.45426e-05	0.000305572	2.19107
Q7Z406	MYH14	-7.56426	20.9678	-6.38726	3.46646e-05	0.000305905	2.46055
Q06278	AOX1	-3.83083	17.2961	-6.15333	3.46845e-05	0.000305905	2.18683
Q9UBS3	DNAJB9	1.38538	19.7437	6.15402	3.46463e-05	0.000305905	2.18797
O00194	RAB27B	-2.52966	16.76	-6.15163	3.47794e-05	0.000306185	2.184
Q9P0P0	RNF181	-2.17121	17.7663	-6.15044	3.48462e-05	0.000306185	2.18202
P10586	PTPRF	-0.885144	23.683	-6.15027	3.48554e-05	0.000306185	2.18175
O60568	PLOD3	-0.579753	22.3476	-6.15037	3.48498e-05	0.000306185	2.18191
Q96GK7	FAHD2A	-0.576416	21.8146	-6.14504	3.51502e-05	0.000308467	2.17304
Q01201	RELB	-1.96642	14.0746	-7.03816	3.5477e-05	0.000310715	2.60498
P57057	SLC37A1	-1.02142	16.6482	-6.1393	3.54759e-05	0.000310715	2.1635
Q7Z6K5	ARPIN	-0.888448	19.8131	-6.13828	3.55347e-05	0.000310911	2.16179
Q96NT5	SLC46A1	-1.29098	16.6941	-6.13628	3.56491e-05	0.000311602	2.15846
P07949	RET	3.69155	16.4528	6.65488	3.58656e-05	0.000313183	2.41335
Q2M2H8	MGAM2	-4.5754	16.934	-7.51928	3.61761e-05	0.000315582	2.68791
P18827	SDC1	-6.23514	15.8409	-8.20406	3.63955e-05	0.000317181	2.80221
P20962	PTMS	0.737647	23.4679	6.11952	3.66248e-05	0.000318864	2.13054
O95376	ARIH2	-0.780719	21.2016	-6.11586	3.68414e-05	0.000320433	2.12444
O14735	CDIPT	0.499969	22.0093	6.11452	3.69215e-05	0.000320812	2.1222
Q9ULV0	MYO5B	-1.49009	19.6757	-6.11381	3.69632e-05	0.000320858	2.12103
Q12965	MYO1E	-0.944133	20.2421	-6.1107	3.71497e-05	0.000322159	2.11583
P50148	GNAQ	0.517063	22.4485	6.10966	3.72117e-05	0.000322379	2.1141
Q8N3C7	CLIP4	1.70264	17.6085	6.10864	3.72729e-05	0.000322592	2.1124
P26572	MGAT1	-0.934549	19.4422	-6.1065	3.74018e-05	0.00032339	2.10883
Q96CD0	FBXL8	-0.77172	20.0588	-6.10335	3.75929e-05	0.000324723	2.10356
Q9BRR6	ADPGK	-0.784759	20.5278	-6.09608	3.80369e-05	0.000328236	2.09142
Q9HAT2	SIAE	-0.656886	21.567	-6.09455	3.81306e-05	0.000328722	2.08888
Q92551	IP6K1	0.556018	19.6539	6.09367	3.81851e-05	0.00032887	2.0874
P61163	ACTR1A	0.549783	24.2115	6.08944	3.84471e-05	0.000330803	2.08033
Q06136	KDSR	-0.604038	19.8618	-6.08769	3.85556e-05	0.000331413	2.07742
P35244	RPA3	-0.586661	21.5191	-6.08491	3.87298e-05	0.000332585	2.07276
Q8WZA9	IRGQ	1.00644	22.7437	6.08344	3.8822e-05	0.000333052	2.0703
P30101	PDIA3	-0.608156	27.4442	-6.07958	3.9065e-05	0.00033481	2.06385
O00161	SNAP23	-3.57788	17.2912	-6.0761	3.92852e-05	0.00033637	2.05803
P00167	CYB5A	0.801155	22.461	6.07346	3.94535e-05	0.000337483	2.05361
Q7L775	EPM2AIP1	0.625958	22.3529	6.07276	3.94986e-05	0.000337541	2.05243
Q8IYS1	PM20D2	-1.04265	21.0457	-6.07035	3.96531e-05	0.000338532	2.0484
Q9BVH7	ST6GALNAC5	0.842837	20.7631	6.06769	3.98243e-05	0.000339664	2.04394
Q9H7Z6	KAT8	-0.881269	19.185	-6.06632	3.99123e-05	0.000340085	2.04166
Q9ULC5	ACSL5	-5.61942	19.5165	-6.06233	4.0171e-05	0.000341959	2.03498
Q8N4M1	SLC44A3	-1.41875	16.3074	-6.05808	4.04488e-05	0.000343991	2.02785
Q9UQ13	SHOC2	0.632067	20.5036	6.04571	4.12687e-05	0.000350625	2.0071
Q9H0W9	C11orf54	-0.912188	22.8682	-6.04481	4.13284e-05	0.000350793	2.00561
Q9H7H0	METTL17	-1.4999	19.1475	-6.04015	4.16423e-05	0.000352777	1.99779
Q9UHL4	DPP7	-0.735667	23.3506	-6.04051	4.16184e-05	0.000352777	1.99838
O15228	GNPAT	-0.864618	21.7946	-6.03735	4.18321e-05	0.000354044	1.99309
P36897	TGFBR1	1.48036	18.032	6.03653	4.18878e-05	0.000354175	1.99171
Q9NUW8	TDP1	-1.441	17.8182	-6.03237	4.21721e-05	0.000356237	1.98472
P14927	UQCRB	0.855714	20.4753	6.03014	4.23252e-05	0.000357188	1.98097
Q9BY49	PECR	-0.789057	21.0854	-6.02635	4.25862e-05	0.000359046	1.97461
Q9NWR8	MCUB	3.99591	15.8207	6.88532	4.26892e-05	0.000359569	2.32552
Q8N8N7	PTGR2	-0.686076	21.3372	-6.01828	4.31487e-05	0.0003624	1.96105
Q8WUD1	RAB2B	0.548433	24.4265	6.01933	4.3075e-05	0.0003624	1.96282
Q96D09	GPRASP2	1.3873	18.8096	6.01837	4.31428e-05	0.0003624	1.96119
P20340	RAB6A	0.584386	23.19	6.01563	4.33351e-05	0.000363618	1.95659
Q8NBM4	UBAC2	0.842896	19.7665	6.01124	4.36456e-05	0.000365673	1.94921
Q9P2K6	KLHL42	1.32699	19.5136	6.011	4.36631e-05	0.000365673	1.9488
Q07817	BCL2L1	-0.57088	20.6299	-6.00936	4.37795e-05	0.000365951	1.94605
Q14157	UBAP2L	0.514853	23.105	6.00979	4.37491e-05	0.000365951	1.94676
Q9NQ34	TMEM9B	0.606757	19.7374	6.00796	4.38796e-05	0.000366441	1.94368
Q6UB35	MTHFD1L	0.659092	21.5761	6.00709	4.39413e-05	0.000366608	1.94223
Q96KA5	CLPTM1L	0.516972	21.5217	6.00401	4.41623e-05	0.000367407	1.93704
P61019	RAB2A	0.565208	23.9223	6.00468	4.41143e-05	0.000367407	1.93817
Q99504	EYA3	0.693896	18.9867	6.00405	4.41597e-05	0.000367407	1.93711
P04899	GNAI2	0.698292	24.0395	6.00319	4.42212e-05	0.00036755	1.93567
Q4G148	GXYLT1	-0.813293	18.8642	-6.00211	4.42993e-05	0.000367852	1.93384
Q9BV79	MECR	-0.971476	20.1385	-5.9948	4.48297e-05	0.000371905	1.92154
Q9BWE0	REPIN1	-0.817159	19.0972	-5.99329	4.49405e-05	0.000372144	1.91899
Q12888	TP53BP1	0.445963	24.0255	5.99325	4.49431e-05	0.000372144	1.91893
Q9NRH2	SNRK	0.786037	17.4628	5.9909	4.5116e-05	0.000373225	1.91496
O75553	DAB1	2.14133	18.7439	5.98812	4.53206e-05	0.000374565	1.91028
P0DJD7	PGA4	-3.39813	16.5884	-5.98727	4.53838e-05	0.000374729	1.90884
O60551	NMT2	-0.922643	18.7769	-5.9867	4.54256e-05	0.000374729	1.90789
Q96P48	ARAP1	-0.671455	20.5517	-5.98064	4.58769e-05	0.000377744	1.89767
A6NKF1	NA	0.677476	16.8896	5.98077	4.5867e-05	0.000377744	1.89789
Q9NQW7	XPNPEP1	-0.585407	23.7545	-5.9787	4.60225e-05	0.000378589	1.8944
P21397	MAOA	-2.88773	20.7635	-5.97407	4.63716e-05	0.000381105	1.88658
P98160	HSPG2	-6.98932	17.8037	-6.19098	4.64833e-05	0.000381666	1.95456
Q9Y653	ADGRG1	1.08274	19.1347	5.96946	4.67222e-05	0.00038327	1.8788
Q9ULB1	NRXN1	0.971812	19.737	5.96618	4.69729e-05	0.000384968	1.87327
Q12851	MAP4K2	-1.03154	17.9744	-5.95814	4.75944e-05	0.000389602	1.85968
O14732	IMPA2	-0.743592	21.6622	-5.95772	4.76269e-05	0.000389602	1.85898
Q13286	CLN3	-0.840007	17.2163	-5.95587	4.77713e-05	0.00039042	1.85585
P10643	C7	4.57644	17.5191	5.95209	4.80675e-05	0.000392477	1.84946
P49918	CDKN1C	-4.4082	19.3187	-5.9515	4.8114e-05	0.000392492	1.84846
O43353	RIPK2	-1.01335	17.1104	-5.94408	4.87013e-05	0.000396748	1.83592
Q8N8S7	ENAH	-0.878622	21.3921	-5.94377	4.87258e-05	0.000396748	1.8354
Q8N4N3	KLHL36	-1.39412	18.367	-5.94211	4.88583e-05	0.000397104	1.83259
Q9NZV5	SELENON	-0.926083	16.8051	-5.9421	4.88597e-05	0.000397104	1.83256
P23470	PTPRG	-3.37042	15.2724	-5.94103	4.89449e-05	0.000397429	1.83076
Q6P5R6	RPL22L1	-1.7874	18.9926	-5.93991	4.90349e-05	0.000397793	1.82886
O76094	SRP72	0.506892	23.9221	5.93746	4.9232e-05	0.000399024	1.82471
Q9NQ92	COPRS	1.11211	16.7762	5.93508	4.94244e-05	0.000400215	1.82068
Q7Z2H8	SLC36A1	-1.98571	16.3697	-5.93372	4.95347e-05	0.00040074	1.81838
Q9Y217	MTMR6	0.693855	21.8268	5.93253	4.96315e-05	0.000400786	1.81636
P09669	COX6C	0.99005	21.7029	5.93287	4.96038e-05	0.000400786	1.81694
P07237	P4HB	-0.661863	27.4509	-5.92598	5.01671e-05	0.00040474	1.80527
P08237	PFKM	0.593654	24.3198	5.92218	5.04801e-05	0.000406892	1.79884
Q13554	CAMK2B	0.5396	23.2476	5.92131	5.05522e-05	0.0004071	1.79737
Q16666	IFI16	-1.06152	19.358	-5.91907	5.07385e-05	0.000407854	1.79356
P01034	CST3	1.31593	22.9868	5.91912	5.07338e-05	0.000407854	1.79366
P08861	CELA3B	-3.03234	16.7516	-6.74179	5.09226e-05	0.00040896	2.29356
Q96HN2	AHCYL2	0.714571	20.7979	5.91528	5.10549e-05	0.000409649	1.78714
P02675	FGB	-7.95273	19.3245	-6.12716	5.11942e-05	0.000410045	1.85422
P02649	APOE	-0.716864	26.0196	-5.91358	5.11973e-05	0.000410045	1.78426
Q9Y605	MRFAP1	0.752878	18.43	5.91228	5.13064e-05	0.000410545	1.78206
P25942	CD40	-4.14907	16.0256	-6.12493	5.1368e-05	0.000410664	1.8507
Q12926	ELAVL2	1.07435	21.8455	5.91021	5.14817e-05	0.0004112	1.77854
Q96J42	TXNDC15	0.835274	18.2496	5.89873	5.24612e-05	0.000418644	1.75906
Q53GD3	SLC44A4	-2.21869	16.0292	-6.10374	5.30473e-05	0.000421369	1.81727
P05023	ATP1A1	-0.947586	25.4982	-5.893	5.29576e-05	0.000421369	1.74933
P27986	PIK3R1	-0.556255	19.237	-5.8924	5.30093e-05	0.000421369	1.74832
Q9H981	ACTR8	0.727543	18.8061	5.89343	5.29197e-05	0.000421369	1.75006
Q96ES6	MFSD3	1.41137	18.3509	5.89148	5.309e-05	0.000421369	1.74674
Q6ZWL3	CYP4V2	1.56621	15.6927	5.89263	5.29899e-05	0.000421369	1.7487
P0C870	JMJD7	-0.854678	19.2988	-5.88965	5.325e-05	0.000422258	1.74364
Q9BWU0	SLC4A1AP	0.487743	20.6494	5.8884	5.33592e-05	0.000422743	1.74152
P67936	TPM4	-0.71291	25.01	-5.88769	5.34221e-05	0.000422861	1.7403
Q8NCS7	SLC44A5	-1.51295	15.4116	-6.09715	5.35816e-05	0.000423743	1.80685
Q86VW0	SESTD1	1.03743	20.5632	5.88443	5.37085e-05	0.000424365	1.73478
O94992	HEXIM1	0.552365	20.8055	5.8834	5.37995e-05	0.000424703	1.73303
Q86XX4	FRAS1	-4.49281	15.7296	-10.1109	5.43555e-05	0.000428707	2.67538
Q14019	COTL1	0.54632	24.948	5.873	5.47289e-05	0.00043088	1.71533
P03950	ANG	1.78283	20.2252	5.87309	5.47204e-05	0.00043088	1.71549
Q01432	AMPD3	0.736842	21.8318	5.86877	5.51109e-05	0.0004335	1.70814
Q13563	PKD2	1.12943	20.4371	5.86704	5.52686e-05	0.000434352	1.70519
Q96D15	RCN3	-2.1044	19.3832	-5.86456	5.54945e-05	0.000435738	1.70097
Q5JWF2	GNAS	0.71324	23.1312	5.86301	5.56364e-05	0.000436095	1.69833
O95772	STARD3NL	0.918356	19.0298	5.86299	5.56391e-05	0.000436095	1.69828
Q4VC05	BCL7A	-0.677844	19.2823	-5.85951	5.59583e-05	0.000437818	1.69237
Q9Y4F1	FARP1	0.623303	22.2429	5.85973	5.59383e-05	0.000437818	1.69274
Q9HB21	PLEKHA1	0.561143	21.4737	5.85664	5.62241e-05	0.000439507	1.68748
Q9Y2X7	GIT1	0.539702	21.9318	5.85476	5.63984e-05	0.000440478	1.68428
O43639	NCK2	-0.586869	21.0428	-5.85174	5.66799e-05	0.000442284	1.67913
Q8NBL1	POGLUT1	0.51507	21.5103	5.85047	5.67988e-05	0.000442527	1.67697
Q8N3P4	VPS8	0.519948	21.5643	5.85034	5.68116e-05	0.000442527	1.67673
Q9H008	LHPP	-1.52446	20.3738	-5.84829	5.70039e-05	0.000443355	1.67324
Q8WY22	BRI3BP	0.604462	19.0941	5.84813	5.70186e-05	0.000443355	1.67298
P00533	EGFR	-5.27863	16.2795	-6.05448	5.71815e-05	0.000444229	1.73928
O00193	C11orf58	0.658024	22.4945	5.84424	5.73863e-05	0.000445034	1.66634
O95714	HERC2	0.797446	20.7894	5.84451	5.73603e-05	0.000445034	1.6668
Q6DHV7	MAPDA	-0.80313	18.1357	-5.84277	5.75255e-05	0.000445713	1.66383
Q9UQB3	CTNND2	-0.618425	21.0581	-5.84225	5.75751e-05	0.000445713	1.66294
O43704	SULT1B1	-5.83165	16.4358	-5.84112	5.76819e-05	0.000446148	1.66103
Q6P1X5	TAF2	-1.79543	18.3351	-5.83819	5.79622e-05	0.000447529	1.65602
Q9H553	ALG2	0.429474	22.841	5.83824	5.79572e-05	0.000447529	1.65611
Q3SY69	ALDH1L2	1.81886	15.9575	5.83392	5.83728e-05	0.000450304	1.64873
Q86WK9	PAQR7	-2.11167	16.2175	-6.61995	5.92644e-05	0.000456782	2.07406
Q9NRW3	APOBEC3C	-4.45169	15.8897	-6.02873	5.94781e-05	0.000458028	1.69836
O00522	KRIT1	1.00605	18.8612	5.82132	5.96009e-05	0.000458573	1.62721
Q16849	PTPRN	1.25405	22.9392	5.82021	5.97107e-05	0.000459017	1.62531
Q9GZP4	PITHD1	0.643623	21.552	5.81898	5.98318e-05	0.000459546	1.62322
P31645	SLC6A4	3.15963	16.5989	5.81509	6.0218e-05	0.000462109	1.61657
Q8NHP6	MOSPD2	1.04425	21.5872	5.81386	6.03406e-05	0.000462646	1.61447
Q8IU85	CAMK1D	0.765438	20.7911	5.81174	6.05532e-05	0.000463873	1.61084
Q5H9U9	DDX60L	-2.84038	16.0803	-5.80939	6.07886e-05	0.000465271	1.60683
Q03013	GSTM4	-2.21884	15.7299	-5.80634	6.1097e-05	0.000467225	1.6016
Q13526	PIN1	1.42776	22.0492	5.80206	6.15309e-05	0.000470135	1.59429
O00178	GTPBP1	-0.679066	21.723	-5.80131	6.16082e-05	0.000470317	1.59299
Q92692	NECTIN2	-0.52218	20.2927	-5.80002	6.17398e-05	0.00047069	1.59079
Q96K17	BTF3L4	0.598502	22.2581	5.79978	6.17641e-05	0.00047069	1.59038
Q9UK22	FBXO2	-1.45266	21.7772	-5.79306	6.24559e-05	0.000475551	1.57888
Q9H0X4	FAM234A	-0.929452	19.0803	-5.79067	6.27041e-05	0.000476388	1.57478
Q969S3	ZNF622	-0.809	20.6039	-5.79124	6.26448e-05	0.000476388	1.57576
P09936	UCHL1	1.43094	25.471	5.79043	6.27283e-05	0.000476388	1.57438
O75764	TCEA3	-3.23651	16.3141	-5.99198	6.29247e-05	0.000476646	1.8499
Q8WY91	THAP4	0.885109	17.3028	5.78904	6.28732e-05	0.000476646	1.572
Q15582	TGFBI	1.05462	18.9289	5.7894	6.28356e-05	0.000476646	1.57261
Q9H936	SLC25A22	0.98117	22.7383	5.78342	6.3462e-05	0.000480303	1.56237
Q9NS86	LANCL2	0.557969	21.6128	5.77897	6.39325e-05	0.000483448	1.55474
P02671	FGA	-9.95473	19.8967	-9.81754	6.42886e-05	0.000485724	2.50696
Q96D71	REPS1	0.577304	20.3526	5.77251	6.46224e-05	0.000487827	1.54365
P27338	MAOB	-1.01913	20.9289	-5.77115	6.47675e-05	0.000488504	1.54133
Q12791	KCNMA1	1.92496	19.6807	5.76878	6.5024e-05	0.000490018	1.53725
O14645	DNALI1	1.59193	17.0652	5.76493	6.54412e-05	0.00049274	1.53064
O15397	IPO8	0.85112	20.4568	5.7643	6.55095e-05	0.000492833	1.52957
Q6ZTI6	RFLNA	-1.71435	17.1424	-5.76332	6.56166e-05	0.000493217	1.52788
Q00535	CDK5	0.570262	22.0866	5.76213	6.57464e-05	0.000493771	1.52584
Q16881	TXNRD1	-0.560681	23.6472	-5.75906	6.60822e-05	0.00049587	1.52058
P69905	HBA2	2.76221	21.8198	5.75698	6.63114e-05	0.000497166	1.517
P69905	HBA1	2.76221	21.8198	5.75698	6.63114e-05	0.000497166	1.517
Q9NXD2	MTMR10	-1.39193	17.7955	-5.75386	6.66563e-05	0.000499327	1.51164
Q9NUA8	ZBTB40	-2.01361	16.1039	-5.75322	6.67273e-05	0.000499433	1.51054
Q5TBB1	RNASEH2B	-1.18508	17.5076	-5.75008	6.70762e-05	0.000501122	1.50516
Q96K21	ZFYVE19	-0.633367	19.4618	-5.75049	6.70312e-05	0.000501122	1.50585
Q9Y5Z7	HCFC2	1.72594	18.2644	5.74966	6.71237e-05	0.000501122	1.50442
Q86UW6	N4BP2	-0.637933	20.8808	-5.74822	6.7284e-05	0.000501748	1.50196
Q8N4L2	PIP4P2	1.18684	18.9362	5.74789	6.73215e-05	0.000501748	1.50139
P01911	HLA-DRB1	-5.2166	19.1233	-9.72992	6.7653e-05	0.000503585	2.41264
O00186	STXBP3	1.08379	22.1692	5.74468	6.76824e-05	0.000503585	1.49586
P35610	SOAT1	1.11582	20.75	5.74355	6.78092e-05	0.000503676	1.49393
Q9UIG8	SLCO3A1	2.90555	16.0734	5.74361	6.78026e-05	0.000503676	1.49403
Q9H0R6	QRSL1	0.428754	20.5111	5.73823	6.84131e-05	0.000507205	1.48477
P15907	ST6GAL1	0.732746	21.3614	5.73798	6.84414e-05	0.000507205	1.48435
O94805	ACTL6B	0.948757	19.7833	5.73784	6.84572e-05	0.000507205	1.48411
Q13509	TUBB3	0.711862	25.7221	5.73512	6.87679e-05	0.000509079	1.47943
P15374	UCHL3	0.688954	22.8712	5.73438	6.88533e-05	0.000509283	1.47815
Q9Y696	CLIC4	-1.18905	21.6	-5.73323	6.89844e-05	0.000509824	1.47618
Q9UGM6	WARS2	0.526812	19.9027	5.73085	6.92592e-05	0.000511033	1.47208
P30825	SLC7A1	2.1091	18.5126	5.73081	6.92641e-05	0.000511033	1.47201
Q16799	RTN1	0.549829	23.9016	5.72924	6.94452e-05	0.00051194	1.46931
Q8IV48	ERI1	-1.80435	17.6324	-5.72732	6.96677e-05	0.00051315	1.46601
P08236	GUSB	-1.32477	22.8867	-5.72012	7.05094e-05	0.000518916	1.4536
Q96HY6	DDRGK1	0.651526	21.4761	5.71857	7.06912e-05	0.00051982	1.45094
P34949	MPI	-0.868661	22.7716	-5.71086	7.16066e-05	0.000526111	1.43766
Q15233	NONO	0.570576	25.1148	5.70282	7.25744e-05	0.000532777	1.42379
P35520	CBS	0.555205	21.1943	5.70228	7.26401e-05	0.000532815	1.42286
Q86SE8	NPM2	2.92102	16.7478	5.70035	7.28753e-05	0.000534095	1.41952
Q9NW97	TMEM51	-1.07201	16.864	-5.69627	7.33735e-05	0.000537136	1.41248
Q99714	HSD17B10	0.571557	24.7355	5.69595	7.34122e-05	0.000537136	1.41194
Q6PHR2	ULK3	0.506731	19.7961	5.69057	7.4076e-05	0.000541543	1.40264
P27694	RPA1	-0.78349	22.3059	-5.68984	7.41668e-05	0.000541756	1.40138
O75970	MPDZ	-1.23486	18.6994	-5.6868	7.4544e-05	0.000543609	1.39614
Q9NRG1	PRTFDC1	1.87777	19.1974	5.6869	7.45319e-05	0.000543609	1.39631
Q969T7	NT5C3B	0.664312	19.3438	5.68371	7.49301e-05	0.000545973	1.39081
Q8N9I9	DTX3	0.870414	18.6984	5.68208	7.51354e-05	0.000547015	1.38798
Q92466	DDB2	-1.03487	20.1489	-5.68149	7.52091e-05	0.0005471	1.38697
P25800	LMO1	1.75624	15.6202	5.67984	7.54173e-05	0.000548161	1.38412
Q6UX53	TMT1B	-1.84675	19.0771	-5.67709	7.5766e-05	0.000550241	1.37935
P31431	SDC4	-1.93878	19.1111	-5.67292	7.62965e-05	0.000553637	1.37215
P10632	CYP2C8	2.15789	18.3568	5.67015	7.66514e-05	0.000555754	1.36736
O75153	CLUH	-0.566441	21.8023	-5.66889	7.68126e-05	0.000556464	1.36519
Q13938	CAPS	-1.32937	19.1382	-5.66766	7.69707e-05	0.000557152	1.36306
Q9BRX2	PELO	0.407056	20.7624	5.66506	7.73074e-05	0.000559129	1.35856
Q9P2E5	CHPF2	1.08462	19.2036	5.66072	7.78722e-05	0.000562752	1.35104
P22694	PRKACB	0.452383	22.9942	5.65882	7.81196e-05	0.000564076	1.34777
Q9NX74	DUS2	-0.705335	18.3261	-5.6569	7.83722e-05	0.000565436	1.34443
Q15738	NSDHL	-0.43321	22.3263	-5.65602	7.84881e-05	0.000565809	1.34291
Q9BWW4	SSBP3	0.838576	19.6814	5.65388	7.87697e-05	0.000567374	1.33921
Q86U44	METTL3	-0.534675	21.4646	-5.65311	7.88714e-05	0.000567642	1.33788
Q68DU8	KCTD16	0.727586	19.2993	5.65124	7.91197e-05	0.000568963	1.33463
P98153	DGCR2	1.31142	16.2916	5.64968	7.93267e-05	0.000569987	1.33194
P22087	FBL	0.579677	22.4712	5.64882	7.94418e-05	0.000570348	1.33044
Q8N9B5	JMY	1.09013	16.7573	5.64739	7.96323e-05	0.00057125	1.32797
Q9GZT8	NIF3L1	-0.684641	21.3618	-5.64182	8.03806e-05	0.000576148	1.31831
Q9H6K4	OPA3	0.442254	20.0742	5.63766	8.09429e-05	0.000579706	1.31111
O15067	PFAS	-1.03693	22.9767	-5.6329	8.15933e-05	0.000583415	1.30285
Q9BPX6	MICU1	0.533033	20.3465	5.6331	8.15663e-05	0.000583415	1.30319
Q9Y2Q3	GSTK1	-0.97791	23.3361	-5.63178	8.17472e-05	0.000584041	1.30091
Q9UBN7	HDAC6	-0.470038	21.5076	-5.63065	8.19025e-05	0.000584386	1.29895
Q9Y3E1	HDGFL3	0.942055	21.5293	5.63046	8.19282e-05	0.000584386	1.29862
O15164	TRIM24	-1.24764	19.3598	-5.62984	8.20138e-05	0.0005845	1.29755
Q13162	PRDX4	-0.631303	23.906	-5.6289	8.21434e-05	0.0005845	1.29592
Q15555	MAPRE2	0.539733	22.0549	5.62913	8.21123e-05	0.0005845	1.29631
P52789	HK2	-1.9475	22.552	-5.62797	8.22723e-05	0.000584897	1.2943
P07902	GALT	-0.893072	20.9858	-5.62754	8.23321e-05	0.000584897	1.29355
Q8NHP8	PLBD2	0.621511	23.5901	5.62564	8.2595e-05	0.000585885	1.29026
Q9UKC9	FBXL2	1.31847	18.4383	5.62557	8.26044e-05	0.000585885	1.29014
P35557	GCK	0.970655	21.0643	5.62315	8.29418e-05	0.000587639	1.28593
Q9H898	ZMAT4	2.41613	16.104	5.81323	8.29852e-05	0.000587639	1.39845
Q9UHJ6	SHPK	-0.741114	22.1406	-5.62184	8.31244e-05	0.000588152	1.28366
P00492	HPRT1	0.89932	22.0393	5.62059	8.32996e-05	0.000588918	1.28149
Q6GQQ9	OTUD7B	-1.00465	19.2045	-5.61621	8.39153e-05	0.000592795	1.27388
P08962	CD63	1.41109	21.0194	5.61448	8.41593e-05	0.000594042	1.27089
O60907	TBL1X	-0.556438	18.2541	-5.614	8.42285e-05	0.000594054	1.27004
Q9Y4C2	TCAF1	0.829041	22.4362	5.61315	8.43487e-05	0.000594425	1.26857
Q15654	TRIP6	-5.05074	17.3114	-5.60764	8.51346e-05	0.000598049	1.25899
P48739	PITPNB	0.549124	23.5338	5.60813	8.50641e-05	0.000598049	1.25985
O75746	SLC25A12	1.16736	23.2777	5.60812	8.5066e-05	0.000598049	1.25983
Q9GZN8	ADISSP	1.69763	19.1937	5.60767	8.51298e-05	0.000598049	1.25905
Q2M2I8	AAK1	0.787235	21.5982	5.60667	8.52732e-05	0.000598545	1.25731
Q9Y285	FARSA	0.37817	22.9879	5.60579	8.54003e-05	0.000598959	1.25578
Q6ZMW3	EML6	0.712001	20.0491	5.60339	8.57457e-05	0.000600903	1.25161
Q96PE2	ARHGEF17	-1.82501	18.7844	-5.60275	8.58384e-05	0.000600907	1.2505
Q14011	CIRBP	0.944662	22.3129	5.60244	8.58828e-05	0.000600907	1.24996
Q9UPR5	SLC8A2	1.37698	19.5043	5.59919	8.6355e-05	0.000603731	1.2443
O95258	SLC25A14	1.72347	19.1952	5.59707	8.66639e-05	0.000605409	1.24062
P24593	IGFBP5	1.53901	24.3808	5.59653	8.6742e-05	0.000605474	1.23969
Q16718	NDUFA5	0.721495	20.7289	5.59571	8.68624e-05	0.000605835	1.23826
Q9NPH3	IL1RAP	-2.27891	17.781	-5.59457	8.70293e-05	0.000606518	1.23627
O15439	ABCC4	-2.83029	17.2652	-5.58638	8.82388e-05	0.000614119	1.22203
Q96CN7	ISOC1	0.916571	22.3133	5.58624	8.82596e-05	0.000614119	1.22179
Q9H6S1	AZI2	1.3825	17.53	5.57866	8.93957e-05	0.000621533	1.20859
Q5BJF2	TMEM97	-0.68781	19.5207	-5.57766	8.95474e-05	0.000622097	1.20684
O43488	AKR7A2	0.669986	24.2764	5.57141	9.04974e-05	0.000627706	1.19594
O94919	ENDOD1	1.36405	21.249	5.57175	9.04448e-05	0.000627706	1.19654
Q8WV92	MITD1	1.03523	17.0048	5.56467	9.1533e-05	0.000634389	1.1842
Q9P2H5	USP35	1.14439	18.9023	5.55928	9.23714e-05	0.000639695	1.17479
Q9BSK2	SLC25A33	2.16775	17.2876	5.55732	9.26775e-05	0.000641311	1.17138
Q8NDZ4	DIPK2A	0.491742	20.3699	5.55621	9.28511e-05	0.000642007	1.16945
P63098	PPP3R1	0.710381	21.8307	5.55436	9.31425e-05	0.000643012	1.16621
Q96P50	ACAP3	1.09641	18.3526	5.55473	9.30841e-05	0.000643012	1.16686
Q9Y2C4	EXOG	2.48244	19.1881	5.55333	9.33044e-05	0.000643625	1.16442
Q5JPH6	EARS2	-0.460465	20.7465	-5.54914	9.39685e-05	0.000645676	1.1571
Q96N67	DOCK7	0.445941	23.096	5.54924	9.39531e-05	0.000645676	1.15727
Q96S44	TP53RK	0.5536	21.1772	5.5509	9.36886e-05	0.000645676	1.16018
Q96JG8	MAGED4	1.13464	17.7307	5.54957	9.39002e-05	0.000645676	1.15785
Q96JG8	MAGED4B	1.13464	17.7307	5.54957	9.39002e-05	0.000645676	1.15785
Q5H9R4	ARMCX4	1.59471	16.6671	5.5505	9.37516e-05	0.000645676	1.15949
P35346	SSTR5	2.9551	15.7473	5.54698	9.43118e-05	0.000647529	1.15334
Q8IW50	FAM219A	0.870155	17.9268	5.54543	9.45602e-05	0.000648729	1.15062
Q7Z4S6	KIF21A	0.715085	23.0186	5.54391	9.48043e-05	0.000649897	1.14796
P31939	ATIC	-0.511001	24.7839	-5.5429	9.4965e-05	0.000650492	1.14622
Q9H4A3	WNK1	0.590783	21.7157	5.54152	9.51871e-05	0.000650512	1.14381
Q9NRY6	PLSCR3	0.622464	18.2236	5.54151	9.51896e-05	0.000650512	1.14378
Q9NUR3	TMEM74B	1.63153	17.5858	5.5418	9.51435e-05	0.000650512	1.14428
P43005	SLC1A1	-4.04377	16.22	-9.15401	9.5607e-05	0.000652857	1.97833
Q86YB8	ERO1B	1.32314	24.7946	5.53795	9.57654e-05	0.000653432	1.13756
Q96KN4	LRATD1	-1.74965	18.0681	-5.53488	9.62642e-05	0.000656327	1.1322
Q9BZQ8	NIBAN1	-4.72998	15.7849	-5.5331	9.65554e-05	0.000656759	1.12908
Q9UL25	RAB21	0.434777	23.0771	5.53362	9.64705e-05	0.000656759	1.12999
Q9Y4E8	USP15	0.479055	22.4874	5.53221	9.67007e-05	0.000656759	1.12753
P22223	CDH3	1.93841	17.9947	5.53257	9.66422e-05	0.000656759	1.12815
Q9NR61	DLL4	3.5664	16.708	6.23764	9.65687e-05	0.000656759	1.62258
Q6UWE0	LRSAM1	0.562052	22.2918	5.53076	9.69377e-05	0.000657861	1.125
Q6NTF9	RHBDD2	0.655092	21.3245	5.52777	9.74302e-05	0.000660694	1.11977
Q15262	PTPRK	-2.30147	18.1213	-5.52709	9.75426e-05	0.000660947	1.11858
Q9P2M7	CGN	-1.08096	22.5728	-5.52639	9.76588e-05	0.000661107	1.11735
P43403	ZAP70	2.45569	17.0943	5.70901	9.77165e-05	0.000661107	1.22915
Q14703	MBTPS1	0.734591	19.2014	5.52508	9.78766e-05	0.000661682	1.11506
Q7LBC6	KDM3B	-0.813806	21.6275	-5.52009	9.87079e-05	0.00066679	1.10633
Q9H013	ADAM19	3.85775	14.9845	5.70156	9.88702e-05	0.000667374	1.21699
Q8TCT7	SPPL2B	-1.25488	17.7303	-5.51654	9.93035e-05	0.000669785	1.10012
P04004	VTN	-1.07915	22.672	-5.51528	9.95163e-05	0.000670193	1.09791
P07814	EPRS1	0.363958	25.7513	5.51546	9.94856e-05	0.000670193	1.09823
P99999	CYCS	0.466415	24.424	5.5132	9.9868e-05	0.000672047	1.09428
P09471	GNAO1	0.899282	23.565	5.51249	9.99874e-05	0.000672337	1.09304
Q9H9H4	VPS37B	1.1492	20.6688	5.50832	0.000100699	0.000676606	1.08572
P49326	FMO5	-3.61585	17.2668	-5.50741	0.000100854	0.000677127	1.08414
Q9Y3B6	EMC9	2.30741	15.723	5.50224	0.000101743	0.000682579	1.07508
O76074	PDE5A	-0.614097	22.3852	-5.49779	0.000102516	0.000687238	1.06728
Q9H0W5	CCDC8	-2.76142	16.3622	-5.49384	0.000103206	0.000691339	1.06036
Q5VSL9	STRIP1	0.378716	21.2631	5.49239	0.00010346	0.000692512	1.05782
Q96RK4	BBS4	0.786282	18.5557	5.49161	0.000103597	0.000692906	1.05645
Q9Y6C9	MTCH2	0.959281	24.1401	5.48966	0.000103942	0.000694684	1.05302
O15131	KPNA5	-1.43522	16.6455	-5.4881	0.000104217	0.000695468	1.05029
P49023	PXN	-0.588527	20.9904	-5.48813	0.000104211	0.000695468	1.05035
P54577	YARS1	0.466636	24.2286	5.4869	0.000104431	0.000696365	1.04818
P53778	MAPK12	0.73017	20.4825	5.48553	0.000104673	0.000697451	1.04579
Q9UER7	DAXX	-1.18211	17.953	-5.48507	0.000104756	0.000697474	1.04498
Q9H9F9	ACTR5	-1.06924	18.3483	-5.48149	0.000105396	0.000701208	1.03869
Q6P1J9	CDC73	0.494885	22.0205	5.47612	0.000106364	0.000706893	1.02927
O60486	PLXNC1	0.769929	21.324	5.47585	0.000106411	0.000706893	1.0288
P16422	EPCAM	-0.625793	23.7973	-5.47495	0.000106576	0.00070745	1.02721
P08069	IGF1R	0.60906	19.8554	5.47383	0.000106779	0.000708267	1.02525
O75310	UGT2B11	-4.0362	17.0273	-5.47155	0.000107193	0.00071048	1.02125
Q15814	TBCC	0.611664	22.2037	5.46892	0.000107675	0.000713136	1.01662
P30874	SSTR2	1.07878	18.6522	5.46613	0.000108188	0.000715994	1.01172
Q04771	ACVR1	0.853958	18.7721	5.46504	0.000108388	0.000716241	1.00982
Q9UKY4	POMT2	1.15091	19.8022	5.46508	0.000108381	0.000716241	1.00989
Q9UHQ1	NARF	-3.43936	18.3853	-5.46456	0.000108477	0.000716291	1.00897
O14495	PLPP3	-0.883854	17.3571	-5.46241	0.000108875	0.000718382	1.00519
Q8N5Y8	PARP16	-1.95923	17.2224	-5.46091	0.000109154	0.000719681	1.00256
Q01995	TAGLN	-4.0871	17.01	-5.86001	0.000109262	0.000719855	1.14313
P40939	HADHA	0.433421	25.8597	5.45636	0.000110003	0.000723653	0.994563
P19823	ITIH2	2.40402	19.9731	5.45669	0.000109942	0.000723653	0.995136
Q6P4E1	GOLM2	0.630217	21.4772	5.45568	0.000110132	0.00072396	0.993356
P05060	CHGB	2.29132	25.0776	5.45336	0.000110567	0.000726278	0.989289
Q8N6R0	METTL13	0.572802	20.4445	5.4515	0.000110919	0.000728043	0.986017
Q9H490	PIGU	-0.580336	19.6363	-5.45069	0.000111072	0.000728506	0.984592
Q9NUI1	DECR2	-1.00692	19.8002	-5.44982	0.000111237	0.000728645	0.983057
P09211	GSTP1	-1.00034	25.4813	-5.44971	0.000111259	0.000728645	0.982859
Q14432	PDE3A	-2.58371	18.005	-5.4473	0.000111717	0.0007311	0.978623
P98082	DAB2	-4.33468	16.7172	-8.90053	0.000112013	0.000732498	1.80724
Q7Z4K8	TRIM46	2.73414	19.6186	5.44468	0.000112217	0.000733287	0.97401
Q2NL82	TSR1	-0.688284	20.3254	-5.44259	0.000112617	0.000735354	0.970341
P05981	HPN	-1.37728	18.92	-5.44071	0.000112979	0.00073717	0.967033
Q5JPI9	EEF1AKMT2	-1.07869	17.3195	-5.4359	0.000113912	0.000742706	0.958553
Q05209	PTPN12	-0.539124	20.2069	-5.43376	0.000114329	0.000744872	0.954785
A5PLL7	PEDS1	-0.908467	18.4123	-5.43246	0.000114583	0.000745978	0.952492
P60033	CD81	0.848449	21.9277	5.43106	0.000114857	0.000747209	0.95003
P35270	SPR	-0.504722	22.2552	-5.42703	0.00011565	0.000750702	0.942936
Q9Y6D9	MAD1L1	-0.46389	21.2638	-5.42735	0.000115588	0.000750702	0.943493
Q6NXT6	TAPT1	1.0859	19.9392	5.42721	0.000115614	0.000750702	0.943254
Q9Y3Q3	TMED3	0.681439	21.5278	5.42317	0.000116416	0.000755114	0.936133
P04424	ASL	-1.41915	22.9525	-5.42244	0.000116562	0.000755507	0.934836
Q9BZJ0	CRNKL1	1.08347	20.4012	5.4217	0.000116708	0.000755896	0.933546
P52306	RAP1GDS1	0.541535	22.7815	5.42107	0.000116834	0.000756154	0.932436
Q8TCZ2	CD99L2	1.42666	19.0413	5.41962	0.000117125	0.000757482	0.929868
P15882	CHN1	1.06564	20.3175	5.40816	0.000119444	0.000771911	0.909654
Q14BN4	SLMAP	0.650066	21.0285	5.40748	0.000119583	0.000772244	0.908452
P10082	PYY	4.6909	19.5146	5.40652	0.00011978	0.000772948	0.906757
Q6GMV2	SMYD5	-0.917505	19.8988	-5.4043	0.000120235	0.000775258	0.902844
Q14165	MLEC	-0.733227	22.6609	-5.40349	0.000120402	0.000775258	0.901414
Q08AE8	SPIRE1	1.06384	17.7914	5.40368	0.000120362	0.000775258	0.901758
Q7Z5K2	WAPL	-0.684676	20.3021	-5.4027	0.000120564	0.000775732	0.90003
Q9NXC2	GFOD1	2.15295	16.3111	5.39984	0.000121156	0.000778976	0.894974
Q06033	ITIH3	2.85847	17.3338	5.39922	0.000121285	0.000779233	0.893881
P02766	TTR	-1.28023	26.2075	-5.39608	0.00012194	0.00078287	0.888327
Q08722	CD47	0.556288	20.2264	5.39201	0.000122792	0.000787242	0.881146
P25098	GRK2	0.583169	21.295	5.39198	0.0001228	0.000787242	0.881083
Q8NDH6	ICA1L	0.762449	19.5807	5.39152	0.000122896	0.000787284	0.880276
P09038	FGF2	-3.0348	14.7878	-6.05251	0.000123168	0.000787881	1.10727
O14966	RAB29	0.716398	20.0477	5.39046	0.000123118	0.000787881	0.878412
Q16822	PCK2	-0.983213	23.0122	-5.3887	0.00012349	0.000789367	0.875304
Q8NFZ8	CADM4	0.495248	20.8503	5.38741	0.000123765	0.000790549	0.873013
Q8NHZ8	CDC26	2.18991	16.1497	6.04796	0.000123913	0.000790924	1.1466
O60313	OPA1	0.487545	23.9122	5.38566	0.000124135	0.000791767	0.86993
Q13561	DCTN2	0.484747	24.5406	5.38439	0.000124406	0.000792344	0.867686
P52757	CHN2	0.862558	19.1842	5.38461	0.00012436	0.000792344	0.868062
Q4G0N4	NADK2	-1.17807	20.8957	-5.38282	0.000124741	0.000793906	0.86491
Q8IVM0	CCDC50	0.957444	21.4007	5.37755	0.000125875	0.000800541	0.855584
Q6IAN0	DHRS7B	-1.69607	17.7397	-5.37584	0.000126244	0.000802313	0.852561
Q8IUD2	ERC1	0.470335	22.9722	5.37416	0.000126609	0.000804048	0.849589
P98174	FGD1	1.24694	17.7128	5.37289	0.000126885	0.000805222	0.847341
Q9UKE5	TNIK	-0.657179	18.5139	-5.36855	0.000127835	0.000810111	0.839656
Q86YT6	MIB1	1.0901	17.7098	5.36852	0.00012784	0.000810111	0.839615
Q5SSJ5	HP1BP3	0.674702	23.5663	5.3641	0.000128815	0.000815706	0.831779
Q9UKG9	CROT	-2.35531	19.0519	-5.3627	0.000129124	0.000817071	0.829314
Q6PJG6	BRAT1	0.654448	19.6332	5.35944	0.00012985	0.000821076	0.823533
P56192	MARS1	0.443447	24.3549	5.358	0.000130172	0.00082252	0.82098
Q92889	ERCC4	0.653015	19.9356	5.35655	0.000130495	0.000823974	0.818421
Q9HBH0	RHOF	-1.60297	16.1789	-5.52511	0.000130859	0.000825458	1.09976
Q7RTP0	NIPA1	1.07286	18.6663	5.35467	0.000130918	0.000825458	0.815088
Q13423	NNT	0.751673	24.4313	5.35423	0.000131018	0.000825497	0.814301
Q8N4Q0	PTGR3	0.889248	19.5753	5.35082	0.000131787	0.00082975	0.808266
P24539	ATP5PB	0.454998	24.5479	5.34807	0.000132411	0.000831895	0.803396
Q8TF44	C2CD4C	0.762718	20.5393	5.34839	0.000132339	0.000831895	0.803958
P05129	PRKCG	0.803911	20.1511	5.34878	0.00013225	0.000831895	0.80465
P52298	NCBP2	0.439112	19.8275	5.34699	0.000132658	0.000832853	0.801474
Q5W0Z9	ZDHHC20	1.39101	18.9984	5.34549	0.000133	0.000834404	0.798821
P49757	NUMB	-0.60327	20.5913	-5.34499	0.000133116	0.000834535	0.797924
Q9BYN8	MRPS26	0.420973	20.5792	5.34419	0.000133299	0.000835086	0.79651
P49841	GSK3B	0.555347	22.0301	5.34278	0.000133624	0.000836525	0.794002
Q9Y2K5	R3HDM2	-1.4202	15.6678	-5.33878	0.000134545	0.000841693	0.786922
P21854	CD72	-1.06349	16.8233	-5.33364	0.000135741	0.000848474	0.777798
O43324	EEF1E1	0.412881	22.379	5.3333	0.000135821	0.000848474	0.777187
Q8WU79	SMAP2	0.586507	21.2253	5.33	0.000136595	0.000852699	0.771337
Q9NRZ7	AGPAT3	-1.05748	19.6874	-5.3284	0.000136972	0.000854452	0.76849
Q86WQ0	NR2C2AP	-1.0557	16.7187	-5.32636	0.000137454	0.000856849	0.764873
Q9BUR5	APOO	0.706265	20.0515	5.32485	0.000137813	0.000858475	0.762188
O76003	GLRX3	-0.485626	22.892	-5.32339	0.000138158	0.000860019	0.759608
Q00536	CDK16	-1.25947	19.4642	-5.32035	0.000138883	0.000863923	0.754211
Q8N3D4	EHBP1L1	-3.17041	19.3534	-5.31869	0.000139281	0.000865786	0.751263
O43166	SIPA1L1	-1.60973	18.9686	-5.3169	0.000139714	0.000867862	0.748068
Q8WXF1	PSPC1	0.445936	23.9611	5.31484	0.00014021	0.00086947	0.744412
P35080	PFN2	0.706276	23.3609	5.31463	0.00014026	0.00086947	0.744048
Q13402	MYO7A	3.15363	16.1948	5.3146	0.000140269	0.00086947	0.743981
Q16204	CCDC6	0.594484	22.6604	5.31411	0.000140386	0.000869585	0.743118
Q13636	RAB31	-2.50359	16.2268	-5.31174	0.00014096	0.000872527	0.738913
P02765	AHSG	2.46972	24.0259	5.30885	0.000141665	0.000876269	0.733778
Q9H5H4	ZNF768	-1.17766	18.9625	-5.30644	0.000142256	0.000878692	0.729486
P16615	ATP2A2	0.489977	25.8959	5.30676	0.000142178	0.000878692	0.730047
Q06330	RBPJ	-1.41094	19.2816	-5.30348	0.000142983	0.000882567	0.724229
Q8N4P3	HDDC3	-0.920945	18.5019	-5.30279	0.000143156	0.000883012	0.722987
Q8IWR0	ZC3H7A	0.603405	21.2507	5.30119	0.000143551	0.000884826	0.72015
Q9NR19	ACSS2	-0.878225	21.2	-5.29911	0.000144066	0.000887385	0.716453
Q96PX8	SLITRK1	1.76702	16.7995	5.2967	0.000144669	0.00089047	0.712156
Q00577	PURA	0.505808	21.2219	5.29162	0.000145942	0.000897683	0.703123
Q9UH17	APOBEC3B	-2.54745	15.8341	-5.45625	0.00014616	0.000898392	0.765003
Q5JRX3	PITRM1	0.503565	23.8764	5.28819	0.00014681	0.000901761	0.697014
Q9BTV5	FSD1	0.969602	21.2088	5.28566	0.000147453	0.000905078	0.692512
Q9UJV9	DDX41	-0.87978	20.0455	-5.28516	0.00014758	0.000905176	0.691628
O75844	ZMPSTE24	0.588539	22.9867	5.28461	0.00014772	0.000905176	0.690647
Q96EE4	CCDC126	1.13661	18.6306	5.28439	0.000147778	0.000905176	0.690247
Q9Y256	RCE1	-0.688425	17.2115	-5.28092	0.000148668	0.000909994	0.68406
P19174	PLCG1	-0.65095	21.862	-5.27894	0.000149177	0.000911842	0.680538
Q92777	SYN2	1.78099	17.3804	5.27908	0.00014914	0.000911842	0.680792
P61981	YWHAG	0.39183	25.9318	5.27556	0.00015005	0.000915907	0.674526
P55327	TPD52	0.605394	24.6966	5.27576	0.00015	0.000915907	0.674868
Q9BQ04	RBM4B	0.484146	22.7518	5.27402	0.00015045	0.000917339	0.671782
Q5T5C0	STXBP5	1.08114	22.2788	5.27386	0.000150493	0.000917339	0.671488
Q53EU6	GPAT3	-4.79519	16.9654	-5.90075	0.00015087	0.000919003	1.10828
O95163	ELP1	0.383788	23.1079	5.2716	0.000151082	0.000919658	0.66746
O75298	RTN2	0.890903	15.7811	5.2684	0.000151922	0.000924129	0.661753
Q2M3V2	SOWAHA	-2.78898	13.6884	-5.89087	0.000152893	0.000928751	1.09357
P23246	SFPQ	0.61273	25.2324	5.26498	0.000152823	0.000928751	0.655659
Q92896	GLG1	0.439521	24.0974	5.26422	0.000153025	0.000928912	0.6543
O60716	CTNND1	-0.423108	23.7894	-5.26308	0.000153326	0.000929458	0.652275
P35626	GRK3	3.10044	16.1634	5.26339	0.000153243	0.000929458	0.652829
P12081	HARS1	0.590919	23.961	5.25996	0.000154157	0.000933854	0.646705
Q01101	INSM1	1.60568	20.1341	5.25673	0.000155021	0.00093844	0.640949
Q96QE2	SLC2A13	0.673867	19.8666	5.25368	0.000155843	0.000942771	0.635498
Q8N335	GPD1L	0.587661	21.7691	5.25276	0.000156093	0.000943631	0.633851
P35250	RFC2	-0.742124	19.9328	-5.25091	0.000156592	0.000945952	0.630561
Q00169	PITPNA	0.502358	23.0957	5.25055	0.000156691	0.000945952	0.629906
P15531	NME1	0.515148	23.4697	5.24982	0.000156889	0.000946495	0.628609
Q9Y2G5	POFUT2	-0.555669	21.3606	-5.24904	0.000157101	0.000947127	0.627215
Q8N370	SLC43A2	1.15366	19.0117	5.24786	0.000157424	0.000948423	0.625102
Q9Y2K9	STXBP5L	1.74519	21.0552	5.24407	0.000158459	0.000954008	0.618349
O60941	DTNB	-1.36198	17.1804	-5.23883	0.000159907	0.000962064	0.608983
Q9H9P2	CHODL	1.63691	15.4232	5.23779	0.000160196	0.000963147	0.60712
P46734	MAP2K3	-1.13925	19.3469	-5.23583	0.000160742	0.000965141	0.60362
P41217	CD200	0.765408	21.3438	5.23573	0.00016077	0.000965141	0.603438
P22352	GPX3	1.12803	21.3655	5.23542	0.000160857	0.000965141	0.602881
Q9P2K2	TXNDC16	0.780369	18.1475	5.22784	0.000162987	0.000977258	0.589329
O75663	TIPRL	0.489056	22.7755	5.22703	0.000163217	0.000977302	0.587881
Q7Z7K0	CMC1	1.67183	17.8187	5.22709	0.000163198	0.000977302	0.587998
Q9NNW5	WDR6	0.612631	20.883	5.22554	0.000163639	0.000979167	0.585217
Q92485	SMPDL3B	0.830899	20.0004	5.22421	0.000164015	0.000980748	0.582855
Q16527	CSRP2	-1.82324	18.4363	-5.22036	0.000165118	0.000986675	0.575951
Q99697	PITX2	-4.13657	15.5634	-7.28115	0.000165357	0.000987378	1.36924
P62140	PPP1CB	0.428341	22.315	5.21916	0.00016546	0.000987378	0.573819
O60641	SNAP91	2.83651	18.471	5.21642	0.000166252	0.000991428	0.568906
Q8WU17	RNF139	-3.0931	17.1308	-5.21495	0.000166675	0.000993282	0.566284
Q09328	MGAT5	0.962688	19.1576	5.21284	0.000167289	0.000995592	0.562498
P18433	PTPRA	1.07606	18.4217	5.21298	0.000167248	0.000995592	0.562754
Q9P2R3	ANKFY1	0.465103	22.9973	5.21058	0.000167947	0.000998833	0.558455
Q9NRA2	SLC17A5	0.635004	18.942	5.20894	0.000168428	0.00100102	0.555512
Q86VZ4	LRP11	0.594702	20.616	5.20738	0.000168885	0.00100305	0.552722
Q86V97	KBTBD6	1.16215	20.3002	5.20592	0.000169313	0.00100492	0.550114
P40222	TXLNA	0.628137	22.9411	5.20239	0.000170357	0.00100975	0.543787
Q5VSG8	MANEAL	1.40644	18.5716	5.20251	0.00017032	0.00100975	0.54401
Q16563	SYPL1	-0.642225	19.9154	-5.20178	0.000170536	0.00101013	0.542704
Q86UN2	RTN4RL1	1.35525	16.4801	5.2009	0.000170798	0.00101101	0.541122
Q8IXK0	PHC2	-0.486403	20.2276	-5.19924	0.000171292	0.00101325	0.53815
Q9HBW0	LPAR2	-2.31512	14.4731	-5.35403	0.000172446	0.00101871	0.593563
Q99536	VAT1	0.591103	25.4873	5.19571	0.000172348	0.00101871	0.531818
Q9BTE6	AARSD1	0.521405	21.2162	5.19499	0.000172564	0.00101872	0.530531
Q9BTE6	PTGES3L-AARSD1	0.521405	21.2162	5.19499	0.000172564	0.00101872	0.530531
P61224	RAP1B	0.946881	24.546	5.19339	0.000173046	0.00102088	0.527656
P29992	GNA11	0.45399	22.0879	5.19204	0.000173454	0.0010226	0.525234
Q9H7S9	ZNF703	3.2524	14.89	5.19146	0.000173628	0.00102294	0.524201
Q92614	MYO18A	-0.58157	24.0046	-5.18847	0.000174536	0.0010276	0.518833
Q7Z3D6	DGLUCY	-0.753388	19.7547	-5.18544	0.000175458	0.00103165	0.513403
Q9BUE6	ISCA1	0.390153	19.1134	5.18553	0.000175429	0.00103165	0.513576
Q8IZ73	RPUSD2	-0.683323	19.1091	-5.18425	0.000175822	0.0010331	0.511273
Q6P2P2	PRMT9	0.542477	20.1325	5.18143	0.000176687	0.00103749	0.506221
Q9H6V9	LDAH	-0.532362	20.899	-5.18063	0.000176934	0.00103825	0.504783
P61011	SRP54	0.461489	23.4858	5.17723	0.000177985	0.0010432	0.49868
P51693	APLP1	0.802363	20.5351	5.17691	0.000178084	0.0010432	0.498109
Q86TI0	TBC1D1	1.90043	18.9253	5.17676	0.000178133	0.0010432	0.497829
P16949	STMN1	0.580002	24.476	5.17433	0.000178889	0.00104693	0.493466
Q9BUN5	CCDC28B	0.59879	17.5807	5.17345	0.000179164	0.00104784	0.491887
Q96HD1	CRELD1	0.487207	22.2415	5.17154	0.000179762	0.00105064	0.488457
Q5VT25	CDC42BPA	1.05424	20.938	5.16933	0.000180454	0.00105229	0.4845
Q8WXD2	SCG3	1.14109	25.5309	5.16911	0.000180523	0.00105229	0.484104
Q96N16	JAKMIP1	1.17948	18.9148	5.16927	0.000180472	0.00105229	0.484395
P51159	RAB27A	1.62555	22.2499	5.16958	0.000180375	0.00105229	0.484949
P02768	ALB	2.03166	27.1042	5.16799	0.000180877	0.00105366	0.482088
Q13322	GRB10	-1.29778	18.4352	-5.16654	0.000181334	0.00105562	0.479491
P28300	LOX	-5.14225	17.2196	-5.16585	0.000181553	0.0010562	0.478247
Q9P0S2	COX16	0.908144	17.7106	5.15898	0.000183744	0.00106824	0.465898
Q5TAQ9	DCAF8	-0.564512	21.0185	-5.15722	0.000184309	0.00107082	0.462736
O14569	CYB561D2	-0.512901	18.3423	-5.15654	0.000184528	0.00107138	0.461515
Q9Y6K8	AK5	0.662274	20.5687	5.1556	0.000184831	0.00107243	0.459828
Q9HAD4	WDR41	0.43029	19.6855	5.15159	0.00018613	0.00107855	0.452617
Q9UJC3	HOOK1	0.493213	22.6065	5.15158	0.000186131	0.00107855	0.452614
Q8WU20	FRS2	-1.35761	15.2976	-5.14953	0.000186799	0.00108171	0.448924
Q5H9E4	SLC25A53	0.939168	20.7682	5.14534	0.000188172	0.00108895	0.441385
P50479	PDLIM4	-2.10872	19.102	-5.14342	0.000188803	0.00109141	0.437938
P06733	ENO1	-1.15097	27.9032	-5.1433	0.000188845	0.00109141	0.437711
O60825	PFKFB2	1.05492	22.5708	5.142	0.000189273	0.00109316	0.435382
Q8TEL6	TRPC4AP	-2.33602	17.5297	-5.13946	0.000190115	0.00109659	0.43081
Q9H8J5	MANSC1	1.63451	17.3983	5.13948	0.00019011	0.00109659	0.43084
P11169	SLC2A3	-3.22196	20.921	-5.1384	0.000190467	0.00109728	0.428907
O43795	MYO1B	-1.01697	23.7074	-5.13798	0.000190608	0.00109728	0.428144
Q99698	LYST	0.922926	20.0438	5.13833	0.000190493	0.00109728	0.42877
Q15042	RAB3GAP1	0.466008	23.2051	5.13567	0.000191379	0.00110028	0.423991
Q9C0E8	LNPK	0.546456	21.2764	5.13548	0.000191445	0.00110028	0.423636
Q92934	BAD	0.697673	19.2595	5.13529	0.000191506	0.00110028	0.42331
Q13620	CUL4B	0.443013	23.4526	5.13262	0.000192404	0.00110328	0.418495
Q86XL3	ANKLE2	0.477714	19.7699	5.13274	0.000192364	0.00110328	0.41871
Q86YQ8	CPNE8	1.03334	18.7165	5.13319	0.000192213	0.00110328	0.419516
O75391	SPAG7	-0.466535	20.2836	-5.1321	0.000192578	0.00110356	0.417562
P06737	PYGL	-1.31629	21.7558	-5.12772	0.000194059	0.00111132	0.409681
Q8N6Y1	PCDH20	-1.13024	16.1421	-5.12257	0.000195818	0.00112067	0.400393
P02545	LMNA	1.69686	21.9189	5.12093	0.000196381	0.00112316	0.397439
Q9UGN5	PARP2	-3.2824	16.3343	-5.27294	0.000196829	0.00112426	0.681707
O75164	KDM4A	0.735613	18.7544	5.11973	0.000196794	0.00112426	0.395276
P09917	ALOX5	2.68983	16.977	5.11378	0.000198856	0.0011351	0.38455
O15484	CAPN5	-6.67439	16.0182	-7.06606	0.000199461	0.00113708	1.17533
Q15800	MSMO1	-1.11076	19.3913	-5.11222	0.000199397	0.00113708	0.381754
Q9UDY2	TJP2	-0.868403	22.5645	-5.11082	0.000199888	0.00113731	0.37922
Q8N766	EMC1	0.623241	23.2093	5.11147	0.000199662	0.00113731	0.380386
Q01650	SLC7A5	1.03019	21.0723	5.11103	0.000199814	0.00113731	0.379602
Q13480	GAB1	-1.10445	18.5192	-5.11004	0.00020016	0.00113812	0.377823
Q53LP3	SOWAHC	-1.00464	19.1601	-5.10502	0.000201931	0.00114745	0.368758
Q8IYD1	GSPT2	0.395555	23.3434	5.10293	0.000202669	0.0011509	0.365001
Q5JSZ5	PRRC2B	0.616966	20.4571	5.10222	0.000202922	0.00115159	0.363719
Q8IUR7	ARMC8	0.456468	21.2739	5.09923	0.000203989	0.00115622	0.358324
Q14318	FKBP8	0.842784	21.8849	5.0992	0.000204001	0.00115622	0.358263
P61026	RAB10	0.474173	23.8007	5.09711	0.00020475	0.00115965	0.35449
Q9UI08	EVL	0.944474	22.0947	5.09678	0.000204869	0.00115965	0.353896
Q92932	PTPRN2	0.577335	23.2079	5.09628	0.000205047	0.00115992	0.352998
Q8WXI9	GATAD2B	0.443165	20.0434	5.09543	0.000205352	0.00116089	0.351469
Q9UQR0	SCML2	0.535456	19.1611	5.09423	0.000205788	0.00116261	0.349291
Q0JRZ9	FCHO2	-1.10789	19.7608	-5.09023	0.000207236	0.00116929	0.342073
P55263	ADK	-0.610069	22.9699	-5.09038	0.000207183	0.00116929	0.342337
Q16594	TAF9	-0.740496	18.3382	-5.08743	0.000208255	0.00117429	0.337026
Q9BXS6	NUSAP1	-2.42581	14.7338	-5.23783	0.000208485	0.00117462	0.396955
Q9HC62	SENP2	-1.99699	16.1145	-5.08654	0.000208582	0.00117462	0.335415
Q9H2L5	RASSF4	-0.624865	17.1684	-5.08535	0.000209018	0.00117633	0.333262
O95967	EFEMP2	-1.12654	17.7816	-5.08405	0.000209498	0.00117827	0.330906
Q6P1N9	TATDN1	-0.661944	20.6412	-5.07837	0.000211595	0.00118931	0.320659
P98171	ARHGAP4	-0.72084	19.4417	-5.0736	0.000213377	0.0011978	0.312028
Q5SNT2	TMEM201	2.68591	16.2145	5.07371	0.000213334	0.0011978	0.312238
P40424	PBX1	0.69201	19.7351	5.07139	0.000214208	0.00120169	0.308033
Q8TCY9	URGCP	0.666744	18.7343	5.06956	0.000214899	0.0012048	0.30472
Q8N1W1	ARHGEF28	2.20602	18.1854	5.06491	0.00021666	0.0012139	0.296322
Q96HV5	TMEM41A	-0.639914	19.2394	-5.06359	0.000217162	0.00121594	0.293939
Q8TC76	FAM110B	-1.57473	15.0501	-5.05808	0.000219278	0.0012264	0.283965
P49189	ALDH9A1	0.75486	24.7824	5.058	0.000219308	0.0012264	0.283824
Q1ED39	KNOP1	-2.24265	16.3006	-5.05727	0.000219593	0.00122643	0.282488
P00491	PNP	-0.64356	23.9528	-5.0574	0.00021954	0.00122643	0.28274
P35613	BSG	-1.24162	22.6728	-5.0566	0.00021985	0.00122709	0.281288
Q96MZ0	GDAP1L1	1.11668	21.6963	5.05485	0.000220529	0.0012301	0.278114
Q6UWP2	DHRS11	-1.5649	20.4139	-5.05352	0.000221046	0.00123065	0.275705
Q9NZ08	ERAP1	-0.669933	23.3249	-5.05401	0.000220856	0.00123065	0.276591
Q14012	CAMK1	0.676895	19.3396	5.05351	0.000221048	0.00123065	0.275698
Q9Y277	VDAC3	1.31315	23.9141	5.05305	0.000221229	0.00123088	0.274855
P52294	KPNA1	0.596252	20.4073	5.04933	0.00022268	0.00123817	0.268132
P17844	DDX5	0.744115	23.5752	5.04853	0.000222996	0.00123915	0.266671
P55084	HADHB	0.453314	25.1746	5.04575	0.000224088	0.00124443	0.26165
P01137	TGFB1	1.40175	19.2657	5.04437	0.000224634	0.00124668	0.259143
Q8N6T3	ARFGAP1	-0.503026	21.5531	-5.0433	0.00022506	0.00124825	0.257196
Q9BVA0	KATNB1	0.755177	20.4388	5.04214	0.00022552	0.00125002	0.255097
Q8TBF5	PIGX	0.667664	19.0807	5.04164	0.000225716	0.00125032	0.254201
O43709	BUD23	0.780944	19.3199	5.04057	0.000226141	0.00125188	0.252268
O75648	TRMU	0.765906	19.4262	5.03903	0.000226758	0.00125451	0.249468
P62979	RPS27A	0.562443	24.215	5.03675	0.000227668	0.00125876	0.245344
Q5T7W0	ZNF618	-0.691037	20.1189	-5.03554	0.000228157	0.00126066	0.243142
Q14145	KEAP1	1.05284	20.0214	5.03367	0.000228909	0.00126402	0.239758
Q12774	ARHGEF5	-0.876478	19.5895	-5.03316	0.000229113	0.00126436	0.238839
Q9BSU1	PHAF1	-0.689218	18.6095	-5.03159	0.000229751	0.00126709	0.235979
Q9Y6M7	SLC4A7	-2.98195	18.3632	-5.03079	0.000230073	0.00126728	0.234537
Q86UN3	RTN4RL2	0.62943	18.0862	5.03093	0.000230018	0.00126728	0.234787
Q9H4L5	OSBPL3	-2.90262	18.0079	-5.02855	0.000230986	0.00127151	0.230466
Q15542	TAF5	-1.23077	18.6881	-5.02385	0.000232908	0.00128072	0.221945
Q8TBA6	GOLGA5	-0.402486	21.2991	-5.02374	0.000232951	0.00128072	0.221755
Q9UK39	NOCT	0.48473	20.2865	5.02193	0.000233698	0.00128403	0.218462
Q16773	KYAT1	-1.09077	19.9173	-5.01993	0.000234524	0.00128776	0.214835
Q15742	NAB2	2.06567	16.8139	5.01759	0.000235493	0.00129227	0.210596
P07306	ASGR1	-7.12565	17.8251	-9.3464	0.000236032	0.00129443	1.36073
O00151	PDLIM1	-1.06682	21.1278	-5.01566	0.000236295	0.0012948	0.207097
P56556	NDUFA6	0.39897	21.5702	5.01507	0.000236541	0.0012948	0.20603
P41732	TSPAN7	1.27935	20.3195	5.01508	0.000236537	0.0012948	0.206047
Q9NY61	AATF	-1.55229	16.6217	-5.01417	0.000236918	0.00129606	0.20439
Q99447	PCYT2	-0.664733	22.1317	-5.01079	0.000238337	0.0013022	0.198251
P28676	GCA	-0.611778	22.6251	-5.01083	0.000238319	0.0013022	0.198328
P61278	SST	2.8145	23.9413	5.00928	0.000238971	0.00130485	0.195521
Q9H4F8	SMOC1	1.50837	20.5349	5.00776	0.000239614	0.00130755	0.192758
Q96K49	TMEM87B	-0.57682	18.6738	-5.00685	0.000239999	0.00130803	0.191104
Q8N350	CBARP	1.07622	17.8988	5.00708	0.000239903	0.00130803	0.191517
Q07065	CKAP4	-0.810445	25.0324	-5.00635	0.000240213	0.00130839	0.190188
Q8IWZ6	BBS7	0.836621	19.1798	5.0055	0.000240574	0.00130955	0.188644
Q13362	PPP2R5C	0.808445	20.232	5.00244	0.000241876	0.00131582	0.183096
P67809	YBX1	0.426258	23.7524	5.00172	0.000242185	0.00131669	0.181781
O15498	YKT6	0.432088	22.734	4.99835	0.000243631	0.00132373	0.175661
P31150	GDI1	0.585037	25.2735	4.99424	0.000245408	0.00133256	0.16819
F5H4A9	C3orf80	1.15236	16.9618	4.98832	0.000247989	0.00134575	0.157435
P00734	F2	-2.22389	21.3302	-4.98405	0.000249869	0.00135428	0.14967
Q9BX79	STRA6	2.809	17.6566	4.98429	0.000249765	0.00135428	0.150099
Q92542	NCSTN	0.42803	22.4773	4.97855	0.000252313	0.00136668	0.139665
O14939	PLD2	-4.14654	15.6793	-5.52527	0.000252632	0.00136757	0.575273
Q8IYK8	REM2	0.988591	20.4317	4.97568	0.000253597	0.00137195	0.134449
Q00403	GTF2B	0.441985	21.3354	4.97418	0.000254272	0.00137476	0.131713
Q9NUL7	DDX28	-1.78989	17.3112	-4.97266	0.000254956	0.00137761	0.128954
O14965	AURKA	-2.71198	14.4758	-5.28921	0.000256583	0.00138555	0.252029
Q9BXB5	OSBPL10	0.431237	19.945	4.96766	0.000257222	0.00138815	0.119857
P12110	COL6A2	-4.14435	16.1427	-6.20476	0.000258011	0.00139155	0.76271
Q9NUT2	ABCB8	-1.62164	18.0641	-4.95995	0.000260761	0.00140466	0.105813
Q9UHB4	NDOR1	-1.37335	17.7231	-4.96001	0.000260732	0.00140466	0.105927
Q8N414	PGBD5	1.52361	18.7243	4.95914	0.000261135	0.00140496	0.10434
Q5K651	SAMD9	2.94605	17.948	4.95932	0.000261055	0.00140496	0.104654
Q96D53	COQ8B	0.764717	20.7868	4.95741	0.000261938	0.00140841	0.101186
P00395	MT-CO1	0.89719	18.6224	4.95659	0.000262319	0.0014096	0.0996923
Q9BW62	KATNAL1	0.75764	20.609	4.95502	0.000263052	0.00141268	0.0968225
Q9NPH0	ACP6	0.66328	19.2415	4.95377	0.000263633	0.00141494	0.0945542
Q8N697	SLC15A4	-0.787596	17.6463	-4.95248	0.000264238	0.00141732	0.092201
Q96GM8	TOE1	-0.836396	18.3645	-4.95141	0.000264738	0.00141914	0.090255
Q3ZCQ8	TIMM50	0.433415	21.1469	4.95089	0.000264985	0.00141959	0.0893
Q709F0	ACAD11	-1.5362	20.3676	-4.94858	0.00026607	0.00142454	0.0851002
O75110	ATP9A	0.455156	23.4599	4.94464	0.00026794	0.00143369	0.0778995
P98077	SHC2	2.81784	16.0595	5.08485	0.000268439	0.00143548	0.183799
Q9P258	RCC2	-0.949287	22.3046	-4.94312	0.00026866	0.00143579	0.0751445
Q9UEF7	KL	2.04329	15.6909	5.76775	0.000270128	0.00144276	0.639382
P36405	ARL3	0.768873	23.4606	4.93634	0.000271915	0.00144984	0.0627689
Q96G01	BICD1	1.31526	18.0715	4.93691	0.00027164	0.00144984	0.0638096
O14917	PCDH17	3.0032	15.7835	4.93627	0.000271948	0.00144984	0.0626426
P05546	SERPIND1	-1.23659	19.9633	-4.93449	0.000272807	0.00145354	0.0594026
Q93099	HGD	-1.80335	21.0278	-4.93283	0.000273616	0.00145697	0.05636
Q14964	RAB39A	0.597649	19.5902	4.93206	0.000273988	0.00145807	0.0549653
Q16555	DPYSL2	0.447452	26.7337	4.92967	0.000275156	0.0014634	0.0505938
P40426	PBX3	2.00236	16.3748	4.92815	0.000275896	0.00146645	0.0478341
P36639	NUDT1	-1.88648	17.8104	-4.92361	0.00027813	0.00147743	0.0395477
Q96AJ9	VTI1A	0.780506	19.7889	4.92213	0.000278864	0.00148044	0.0368386
P41252	IARS1	0.322456	24.7413	4.9198	0.00028002	0.00148555	0.0325885
Q9NZ45	CISD1	1.36461	21.1193	4.91951	0.000280164	0.00148555	0.0320603
P05362	ICAM1	-4.62577	17.6383	-4.91631	0.000281766	0.00149314	0.0262036
Q9Y2E4	DIP2C	0.464699	20.8726	4.91504	0.0002824	0.0014956	0.0238929
P25705	ATP5F1A	0.418736	27.3506	4.91038	0.000284752	0.00150715	0.0153729
Q9BUB7	TMEM70	0.490788	20.43	4.90827	0.000285824	0.0015114	0.0115134
Q6NUK4	REEP3	0.954934	21.1778	4.90812	0.0002859	0.0015114	0.0112406
P58004	SESN2	0.630189	20.2593	4.90271	0.000288663	0.0015251	0.00135874
Q9NPR9	GPR108	0.582313	18.9688	4.90171	0.000289178	0.0015269	-0.000473003
P12955	PEPD	-1.12284	22.4798	-4.89992	0.000290099	0.00153085	-0.00373793
Q96S66	CLCC1	-0.352565	21.0997	-4.89866	0.000290754	0.00153294	-0.00605377
Q92953	KCNB2	1.88939	17.7553	4.89848	0.000290844	0.00153294	-0.00637401
P13726	F3	0.952136	19.2171	4.89775	0.000291227	0.00153404	-0.00772364
Q66LE6	PPP2R2D	0.633797	19.5742	4.89686	0.000291683	0.00153439	-0.00933307
Q9P0T7	TMEM9	0.914126	19.483	4.89627	0.00029199	0.00153439	-0.0104125
Q9UQ03	CORO2B	1.03216	20.0049	4.89633	0.000291961	0.00153439	-0.0103093
P80162	CXCL6	2.5062	16.3075	4.89692	0.000291656	0.00153439	-0.00923869
Q9Y570	PPME1	0.382061	23.0673	4.89526	0.000292518	0.00153624	-0.0122678
O00268	TAF4	-0.917777	18.9303	-4.89486	0.000292728	0.00153643	-0.0130057
Q99747	NAPG	0.433033	22.3363	4.89426	0.00029304	0.00153715	-0.0140987
P23677	ITPKA	-4.61245	15.7538	-5.41649	0.000294409	0.00154341	0.190563
Q3KQV9	UAP1L1	-1.0418	19.5309	-4.89128	0.000294599	0.00154349	-0.0195515
Q8N9I0	SYT2	1.59071	19.754	4.8898	0.000295376	0.00154664	-0.0222566
P53674	CRYBB1	-4.66555	21.7298	-4.88844	0.000296095	0.00154948	-0.0247528
P04080	CSTB	-1.07206	20.7055	-4.88534	0.000297731	0.00155703	-0.030413
P33316	DUT	1.02568	19.0748	4.88504	0.000297892	0.00155703	-0.030967
P04150	NR3C1	0.71239	20.9682	4.88061	0.000300253	0.00156844	-0.0390751
Q15853	USF2	0.672128	17.7936	4.87868	0.000301291	0.00157293	-0.04262
P51116	FXR2	0.393038	22.1925	4.8783	0.000301491	0.00157304	-0.0433024
Q7Z6E9	RBBP6	-1.05368	19.0788	-4.87576	0.000302861	0.00157925	-0.0479576
Q7KZF4	SND1	0.568424	25.8448	4.87421	0.000303698	0.00158268	-0.0507935
Q96K19	RNF170	-0.812897	19.3042	-4.87349	0.00030409	0.00158379	-0.0521172
Q9BWH6	RPAP1	-0.57716	21.2986	-4.87075	0.000305579	0.0015906	-0.0571348
Q7Z2K6	ERMP1	-0.941803	22.0495	-4.868	0.00030708	0.00159657	-0.0621658
Q9UPW5	AGTPBP1	1.51576	18.9748	4.86766	0.00030727	0.00159657	-0.0627999
Q6H8Q1	ABLIM2	2.29333	15.8488	4.86769	0.000307251	0.00159657	-0.0627381
Q27J81	INF2	-0.811004	20.9052	-4.86497	0.000308746	0.00160302	-0.0677227
Q15139	PRKD1	-0.802135	20.8621	-4.86474	0.000308875	0.00160302	-0.0681488
Q9BXF3	CECR2	1.38968	20.7104	4.86422	0.000309159	0.00160354	-0.0690929
Q9HCE1	MOV10	0.898449	24.0992	4.86381	0.000309387	0.00160378	-0.0698506
Q6ZSZ5	ARHGEF18	-0.703936	20.1217	-4.86264	0.000310031	0.00160618	-0.0719878
Q86VQ6	TXNRD3	-1.20266	18.5455	-4.85937	0.00031185	0.00161086	-0.0779923
P26640	VARS1	0.326138	25.3224	4.85966	0.000311688	0.00161086	-0.0774587
Q92552	MRPS27	0.394415	21.939	4.85988	0.000311567	0.00161086	-0.0770597
Q96J87	CELF6	1.72887	17.3861	4.86057	0.000311183	0.00161086	-0.0757938
Q9UMW8	USP18	3.63824	16.1654	4.99607	0.000311307	0.00161086	0.0308548
Q9Y5W9	SNX11	0.986332	17.0237	4.85871	0.000312218	0.00161181	-0.0792044
P49754	VPS41	0.723571	20.9443	4.85831	0.00031244	0.00161201	-0.0799337
P09417	QDPR	0.565776	26.0734	4.85733	0.00031299	0.0016139	-0.0817389
Q15031	LARS2	-0.345057	21.8353	-4.85649	0.000313454	0.00161535	-0.0832616
Q15311	RALBP1	0.919602	18.0852	4.85613	0.000313657	0.00161546	-0.0839278
Q13426	XRCC4	-0.464425	20.485	-4.85437	0.000314646	0.0016196	-0.0871578
O15488	GYG2	-0.990073	18.4888	-4.8537	0.000315023	0.00162059	-0.0883881
P56385	ATP5ME	0.522067	22.6818	4.85145	0.000316292	0.00162527	-0.0925158
Q8NBJ9	SIDT2	1.03546	20.1795	4.85143	0.000316302	0.00162527	-0.0925488
Q8N392	ARHGAP18	0.429278	20.6388	4.85072	0.000316706	0.0016264	-0.0938592
P52701	MSH6	-0.606686	22.3207	-4.84697	0.000318835	0.00163637	-0.100737
Q9HB40	SCPEP1	0.84608	21.1354	4.84559	0.000319621	0.00163945	-0.103266
Q96KQ7	EHMT2	-1.118	18.1353	-4.84447	0.00032026	0.00164082	-0.105318
Q6SPF0	SAMD1	0.826103	17.4725	4.84448	0.000320254	0.00164082	-0.105296
Q96QZ7	MAGI1	-0.727631	20.2784	-4.84399	0.000320536	0.00164128	-0.106201
Q13642	FHL1	0.706612	21.9621	4.84259	0.000321338	0.00164443	-0.108766
Q8N4U5	TCP11L2	-3.21511	15.4105	-5.14163	0.000322361	0.00164871	0.2433
Q9NXF8	ZDHHC7	-1.31881	15.6195	-4.83806	0.000323954	0.00165589	-0.117091
Q9NZC3	GDE1	0.784713	19.339	4.83536	0.000325518	0.00166292	-0.122034
Q9BYT8	NLN	-0.550674	22.4822	-4.83361	0.000326539	0.00166717	-0.12525
P05026	ATP1B1	-0.867324	23.0495	-4.83146	0.0003278	0.00167263	-0.129207
P42568	MLLT3	1.3588	16.1829	4.83104	0.000328042	0.0016729	-0.129966
Q9UII4	HERC5	-0.783803	20.069	-4.83012	0.000328584	0.00167469	-0.131659
Q16775	HAGH	0.610688	23.6156	4.8287	0.000329422	0.00167799	-0.134274
P37059	HSD17B2	-6.09401	18.0699	-5.12502	0.000330814	0.00168411	0.216667
O15034	RIMBP2	0.525763	20.4937	4.82422	0.00033207	0.00168953	-0.142493
P36955	SERPINF1	-1.92572	20.4323	-4.82337	0.000332581	0.00169115	-0.144072
A0FGR8	ESYT2	0.367407	22.528	4.82046	0.000334315	0.00169899	-0.149409
Q9NYM9	BET1L	-1.82251	18.1326	-4.82004	0.000334569	0.0016993	-0.150189
Q6UXG2	ELAPOR1	0.49797	23.849	4.81949	0.000334897	0.00169998	-0.151193
Q92615	LARP4B	-0.582236	21.2525	-4.81865	0.0003354	0.00170057	-0.152735
Q5SYC1	CLVS2	2.14563	16.111	4.81868	0.000335381	0.00170057	-0.152677
P29401	TKT	-0.451076	25.7904	-4.8163	0.000336813	0.00170675	-0.15705
Q96N21	TEPSIN	-1.93189	15.7368	-4.81259	0.000339062	0.00171649	-0.163882
Q9H1P3	OSBPL2	-0.4897	21.0862	-4.81248	0.000339126	0.00171649	-0.164073
P20339	RAB5A	0.441053	23.4116	4.81046	0.000340358	0.00172174	-0.167795
P48506	GCLC	0.432007	23.7425	4.80884	0.000341347	0.00172575	-0.170773
Q8NE00	TMEM104	0.758507	17.5318	4.80724	0.000342329	0.00172972	-0.173721
Q86UY6	NAA40	0.712474	18.355	4.80669	0.000342667	0.00173044	-0.174735
O43719	HTATSF1	0.851567	22.7715	4.80584	0.000343185	0.00173206	-0.176285
Q12933	TRAF2	-0.542182	20.4446	-4.80378	0.000344458	0.00173749	-0.180086
Q92558	WASF1	1.24419	20.1682	4.80281	0.000345057	0.00173951	-0.181869
Q2VPK5	CTU2	-0.816326	17.6149	-4.80064	0.000346398	0.00174527	-0.185849
Q12849	GRSF1	0.652236	21.7467	4.79834	0.000347835	0.00175151	-0.190099
Q9Y2H0	DLGAP4	-0.537305	22.3806	-4.79671	0.000348852	0.00175462	-0.193092
P20645	M6PR	0.515443	22.0107	4.79687	0.000348753	0.00175462	-0.192801
Q8N3F8	MICALL1	-1.01335	18.4887	-4.79476	0.000350074	0.00175977	-0.196682
P50542	PEX5	0.415531	20.3407	4.79186	0.000351897	0.00176792	-0.202012
Q9H410	DSN1	-2.73985	14.8001	-5.29039	0.00035229	0.0017682	0.311035
Q9UK99	FBXO3	0.804779	20.1979	4.79114	0.000352353	0.0017682	-0.203342
Q9NPA0	EMC7	0.706509	21.3756	4.79	0.000353077	0.00177082	-0.205446
Q6ZTW0	TPGS1	1.98664	16.861	4.78846	0.000354054	0.0017747	-0.208282
Q9UGI8	TES	-0.643317	23.2204	-4.78492	0.000356308	0.00178499	-0.214793
Q9BT09	CNPY3	-0.484611	21.7693	-4.7845	0.000356579	0.00178533	-0.215574
Q9Y2Y6	TMEM98	-1.1232	18.7539	-4.78385	0.000356992	0.00178638	-0.216763
Q08209	PPP3CA	0.498773	21.3651	4.78286	0.00035763	0.00178856	-0.218594
Q86XD5	FAM131B	2.68602	15.8081	5.0737	0.000358441	0.00179159	0.0248067
Q96JM2	ZNF462	-1.85798	16.4614	-4.77932	0.000359911	0.00179792	-0.225117
P51553	IDH3G	0.575493	22.2036	4.77626	0.000361891	0.00180679	-0.230748
O96000	NDUFB10	0.645391	21.8589	4.77361	0.00036362	0.00181439	-0.235636
Q7L2E3	DHX30	0.535657	23.0284	4.77017	0.000365875	0.00182461	-0.241979
Q01813	PFKP	-1.15898	25.0392	-4.76916	0.000366537	0.00182687	-0.243834
P55285	CDH6	-2.31149	16.7115	-4.76881	0.000366765	0.00182698	-0.244473
P07101	TH	-2.07879	21.3144	-4.76699	0.000367973	0.00183123	-0.247845
O43583	DENR	0.3976	22.1735	4.76689	0.000368035	0.00183123	-0.248019
P82930	MRPS34	0.394706	20.9579	4.76553	0.000368936	0.00183467	-0.250527
P54802	NAGLU	-0.399433	23.1755	-4.76389	0.000370025	0.00183905	-0.253551
Q9Y6U3	SCIN	4.72368	20.6105	4.76288	0.000370701	0.00184137	-0.255423
Q96P47	AGAP3	0.763426	20.6631	4.76095	0.000371985	0.00184671	-0.25897
Q96ME7	ZNF512	0.952192	20.8998	4.75813	0.000373879	0.00185507	-0.264181
Q3SYG4	BBS9	0.674777	19.1089	4.75646	0.000375006	0.00185961	-0.267266
Q8IWQ3	BRSK2	0.482967	20.7999	4.75522	0.000375837	0.00186268	-0.269538
O75935	DCTN3	0.709117	22.1758	4.75247	0.000377706	0.00187089	-0.274626
O95396	MOCS3	-0.872905	21.1306	-4.74981	0.000379517	0.0018788	-0.279532
O14522	PTPRT	-2.51378	17.1479	-4.74938	0.000379813	0.00187921	-0.280334
Q04941	PLP2	0.801701	20.2135	4.74581	0.000382259	0.00189025	-0.286917
P15153	RAC2	3.15987	15.4129	5.23263	0.000382768	0.0018917	0.0343682
A4D1U4	DENND11	0.911401	18.5634	4.74348	0.000383867	0.00189607	-0.291221
Q9UPQ7	PDZRN3	1.47487	17.7722	4.73904	0.000386947	0.00191021	-0.29942
Q9UL54	TAOK2	1.08186	19.288	4.73778	0.000387825	0.00191347	-0.301744
Q9BXC9	BBS2	0.728377	19.6671	4.73701	0.000388363	0.00191505	-0.303163
Q08174	PCDH1	0.688316	18.6668	4.73663	0.000388632	0.00191531	-0.303875
Q8N612	FHIP1B	0.581532	20.2518	4.73365	0.00039072	0.00192452	-0.309369
P07741	APRT	-0.557388	22.9718	-4.73141	0.000392297	0.00193013	-0.313502
Q9BZQ4	NMNAT2	3.92761	15.3738	5.47586	0.000392178	0.00193013	0.270359
Q9Y4E5	ZNF451	-1.00011	19.5044	-4.73106	0.000392546	0.00193027	-0.31415
Q9H3H3	C11orf68	-0.574406	19.7005	-4.73035	0.000393049	0.00193059	-0.315463
Q96JA1	LRIG1	2.87632	16.0623	4.73053	0.000392923	0.00193059	-0.315135
Q9H0R3	TMEM222	0.505879	18.0942	4.72754	0.000395046	0.00193932	-0.320663
P52926	HMGA2	0.827229	19.4373	4.72182	0.000399142	0.00195833	-0.33124
Q2TAK8	PWWP3A	1.66858	14.8656	4.72041	0.000400153	0.0019622	-0.333834
Q8IV36	HID1	0.441857	23.1047	4.71937	0.000400905	0.00196479	-0.335759
P17568	NDUFB7	0.75613	19.9872	4.71777	0.000402068	0.0019694	-0.338729
Q6NXE6	ARMC6	0.651924	19.9247	4.7149	0.000404154	0.00197741	-0.344036
Q15532	SS18	0.809833	18.4297	4.71511	0.000404	0.00197741	-0.343643
P09132	SRP19	0.452959	21.2588	4.71179	0.000406425	0.00198632	-0.34978
Q93050	ATP6V0A1	0.536162	23.5926	4.71188	0.000406361	0.00198632	-0.34962
Q9UBT7	CTNNAL1	0.773818	19.3764	4.71036	0.000407476	0.00199035	-0.352428
P26012	ITGB8	-2.40711	17.2846	-4.70952	0.000408093	0.00199115	-0.35398
Q15334	LLGL1	-0.564892	22.633	-4.70958	0.000408052	0.00199115	-0.353877
O43676	NDUFB3	0.653039	20.4181	4.70726	0.000409763	0.00199787	-0.358165
Q13137	CALCOCO2	0.942713	19.5588	4.70704	0.000409924	0.00199787	-0.35857
P20742	PZP	2.99073	14.8013	4.98788	0.000410236	0.00199828	-0.236711
O15111	CHUK	0.69698	20.9259	4.70283	0.000413049	0.00201087	-0.366355
Q16281	CNGA3	2.2352	18.5167	4.7007	0.000414645	0.00201753	-0.370308
Q02809	PLOD1	-1.09067	22.6053	-4.69609	0.000418111	0.00203327	-0.378842
Q9H061	TMEM126A	1.01479	20.8775	4.69265	0.000420717	0.00204481	-0.385211
P53999	SUB1	0.401236	23.8723	4.68891	0.000423572	0.00205528	-0.392144
Q9BV81	EMC6	0.711819	18.8801	4.68938	0.000423214	0.00205528	-0.391277
Q9UQ26	RIMS2	0.831524	20.0336	4.68917	0.000423368	0.00205528	-0.391649
Q96Q15	SMG1	-0.610679	20.9659	-4.68824	0.000424085	0.00205664	-0.393385
Q9UJS0	SLC25A13	0.94804	24.2387	4.68683	0.000425166	0.00206074	-0.395993
O60336	MAPKBP1	-2.30209	14.9084	-4.81103	0.00042542	0.00206084	-0.340458
Q86Y38	XYLT1	1.94874	18.9354	4.68524	0.000426391	0.00206441	-0.398943
Q13015	MLLT11	1.24864	18.8428	4.68416	0.000427226	0.00206731	-0.400948
Q9NX58	LYAR	-1.49512	19.0275	-4.68232	0.000428642	0.00207302	-0.40434
Q9NQR4	NIT2	-0.638119	23.1873	-4.68042	0.000430118	0.00207902	-0.407865
Q6NYC1	JMJD6	0.544299	19.9407	4.67976	0.000430633	0.00208037	-0.409091
Q9NZV1	CRIM1	-1.48641	14.0418	-4.67517	0.000434223	0.00209656	-0.417599
O43296	ZNF264	-2.11973	16.5539	-4.67409	0.000435071	0.00209951	-0.419599
Q9HD67	MYO10	1.70057	18.6749	4.67251	0.000436319	0.00210437	-0.422534
Q9Y606	PUS1	-0.472757	20.5	-4.67197	0.000436743	0.00210526	-0.423529
Q7Z6J9	TSEN54	-1.14269	17.5178	-4.67064	0.000437794	0.00210917	-0.425992
Q9Y6Y8	SEC23IP	-0.49192	22.6443	-4.66998	0.000438318	0.00211054	-0.427219
O14867	BACH1	-0.915307	18.1575	-4.66854	0.000439463	0.0021149	-0.429893
Q8WVR3	TRAPPC14	1.06553	17.7379	4.66537	0.000441994	0.00212592	-0.435778
Q96DU7	ITPKC	-0.83564	18.1077	-4.66423	0.000442903	0.00212802	-0.437883
O75129	ASTN2	2.36716	18.4549	4.66422	0.000442915	0.00212802	-0.437911
O75822	EIF3J	0.380675	22.4086	4.65986	0.000446426	0.00214372	-0.446001
Q86X27	RALGPS2	-1.2941	17.5064	-4.65829	0.000447697	0.00214865	-0.448916
Q8IW45	NAXD	0.577571	22.5022	4.65645	0.000449186	0.00215462	-0.452316
Q86VQ1	GLCCI1	0.586736	18.1935	4.65505	0.000450332	0.00215894	-0.454927
Q9H4I9	SMDT1	0.964706	17.6669	4.65325	0.000451798	0.0021648	-0.458259
Q8NBT2	SPC24	2.52178	17.3301	4.77268	0.000454129	0.00217478	-0.407846
Q12768	WASHC5	0.398924	22.7889	4.6491	0.00045521	0.00217877	-0.465968
P17931	LGALS3	-5.03507	18.1774	-5.11188	0.000455973	0.00217887	-0.26883
P00742	F10	-0.615269	23.393	-4.64836	0.000455821	0.00217887	-0.467341
O60331	PIP5K1C	0.496905	20.1623	4.64842	0.000455775	0.00217887	-0.467238
Q86UY8	NT5DC3	0.587669	22.8176	4.64776	0.000456314	0.00217931	-0.468448
Q8N9A8	CNEP1R1	0.423127	17.4565	4.64722	0.000456759	0.00218026	-0.469448
Q9NZA1	CLIC5	-1.13865	18.7041	-4.64613	0.000457665	0.0021834	-0.471477
Q9H8Y8	GORASP2	0.427843	22.7013	4.64512	0.000458503	0.00218621	-0.473353
Q9P253	VPS18	0.539855	22.1437	4.64454	0.000458986	0.00218733	-0.47443
Q9BT73	PSMG3	-0.450304	19.0264	-4.64362	0.000459756	0.00218917	-0.476147
Q6P158	DHX57	0.43696	21.2666	4.64348	0.00045987	0.00218917	-0.476402
P07947	YES1	-1.40101	18.9779	-4.64227	0.000460876	0.00219041	-0.478641
O43301	HSPA12A	-0.908318	20.8643	-4.64248	0.0004607	0.00219041	-0.478251
Q7Z5N4	SDK1	0.679525	19.955	4.64262	0.000460589	0.00219041	-0.478003
Q6NSI4	RADX	0.761159	18.0003	4.64145	0.000461568	0.00219251	-0.480177
O60610	DIAPH1	-1.02179	22.4165	-4.64091	0.000462022	0.00219348	-0.481184
Q9H7E9	C8orf33	-1.31751	17.8763	-4.64032	0.000462508	0.00219461	-0.482263
Q96CS7	PLEKHB2	1.54269	18.114	4.63906	0.000463572	0.00219847	-0.484615
Q8WUG5	SLC22A17	1.06889	17.8661	4.63818	0.000464307	0.00220077	-0.486239
Q92506	HSD17B8	-0.504029	21.1033	-4.63539	0.000466664	0.00221075	-0.491427
Q9NP72	RAB18	0.484822	22.8203	4.63257	0.000469056	0.00222089	-0.496665
Q92665	MRPS31	0.361191	21.3512	4.63122	0.00047021	0.00222516	-0.499182
Q8N9N7	LRRC57	0.46117	21.299	4.62964	0.000471557	0.00223033	-0.502112
O95298	NDUFC2	0.644509	20.7255	4.62589	0.000474779	0.00224437	-0.509088
Q13867	BLMH	0.414464	23.9509	4.62517	0.000475403	0.00224611	-0.510431
P27487	DPP4	-2.47659	25.3189	-4.62382	0.00047657	0.00225041	-0.512943
Q96PQ0	SORCS2	2.53914	16.6135	4.62335	0.000476972	0.00225111	-0.513808
Q9UJA9	ENPP5	0.835388	18.0825	4.62164	0.000478456	0.0022569	-0.516988
P17677	GAP43	2.35836	21.0165	4.61994	0.000479939	0.00226268	-0.520158
Q9H2U1	DHX36	0.624781	21.9715	4.61798	0.00048165	0.00226953	-0.523803
Q9BR01	SULT4A1	2.0524	17.2525	4.61499	0.000484265	0.00228063	-0.529348
P23919	DTYMK	-0.671442	21.1762	-4.61434	0.000484839	0.00228211	-0.530562
Q9BQP7	MGME1	-0.635506	17.0813	-4.61117	0.000487645	0.00229409	-0.536472
Q8ND90	PNMA1	1.88109	19.2173	4.61085	0.000487922	0.00229417	-0.537053
Q08431	MFGE8	-1.12323	22.0496	-4.61043	0.0004883	0.00229472	-0.537848
Q8IVQ6	ZDHHC21	1.34376	17.2706	4.6094	0.000489213	0.00229779	-0.53976
Q00688	FKBP3	0.347598	24.3668	4.60745	0.000490948	0.00230471	-0.543387
Q9P291	ARMCX1	1.08493	20.8198	4.6059	0.000492333	0.00230997	-0.54627
Q8WVZ9	KBTBD7	0.870135	18.6501	4.60377	0.000494242	0.0023177	-0.550235
O60704	TPST2	0.897434	19.5204	4.60235	0.000495524	0.00232247	-0.552886
O43924	PDE6D	0.576594	19.5231	4.59894	0.000498598	0.00233563	-0.559219
P15086	CPB1	-5.02257	17.0765	-5.28936	0.000500751	0.00234228	-0.274052
Q9HBK9	AS3MT	-0.621809	19.8254	-4.5965	0.000500815	0.00234228	-0.563761
Q9Y587	AP4S1	0.54779	17.8574	4.59658	0.000500743	0.00234228	-0.563616
Q9NZJ7	MTCH1	1.13973	21.9559	4.59582	0.000501438	0.00234395	-0.565035
Q15006	EMC2	0.593095	21.6323	4.59419	0.000502926	0.00234966	-0.568069
Q8TF30	WHAMM	1.18272	17.8597	4.5937	0.000503378	0.00235052	-0.56899
P22570	FDXR	-0.713058	22.2333	-4.59325	0.000503789	0.00235119	-0.569824
P11117	ACP2	0.763999	23.2423	4.592	0.000504938	0.0023553	-0.572156
Q8IUK8	CBLN2	1.84343	17.7964	4.59126	0.000505619	0.00235724	-0.573538
Q8NEU8	APPL2	-0.50296	22.927	-4.58787	0.00050874	0.00237053	-0.579839
O75674	TOM1L1	0.926616	21.0739	4.58746	0.000509121	0.00237105	-0.580605
Q8NFW8	CMAS	0.398002	23.9225	4.58491	0.000511491	0.00238082	-0.585358
Q5W111	SPRYD7	0.479957	20.4903	4.58426	0.000512094	0.00238237	-0.586566
O14530	TXNDC9	0.770228	20.5607	4.58306	0.000513214	0.00238632	-0.588803
Q8IUX4	APOBEC3F	0.671558	19.6669	4.58271	0.000513541	0.00238658	-0.589455
Q7Z7K6	CENPV	-0.997801	20.6528	-4.58152	0.000514654	0.0023896	-0.591671
O75592	MYCBP2	0.69031	21.6888	4.58144	0.000514733	0.0023896	-0.591828
P15085	CPA1	-6.17147	16.0791	-5.02363	0.000518873	0.00240628	-0.172414
Q99615	DNAJC7	0.481406	21.9031	4.57725	0.000518674	0.00240628	-0.599635
Q86VP6	CAND1	0.374572	25.9648	4.5752	0.000520609	0.00241306	-0.603449
P48052	CPA2	-5.77532	16.663	-5.25871	0.000521517	0.00241599	0.0967275
Q643R3	LPCAT4	0.56336	19.3889	4.57373	0.000522007	0.00241699	-0.606194
Q9UM00	TMCO1	-0.726413	20.4912	-4.57239	0.000523282	0.00242074	-0.608692
O00410	IPO5	0.363452	24.7537	4.57202	0.000523641	0.00242074	-0.609393
Q96SY0	INTS14	0.463851	19.602	4.57207	0.00052359	0.00242074	-0.609292
Q96BM9	ARL8A	0.409781	20.3416	4.57135	0.000524274	0.00242112	-0.61063
Q13277	STX3	0.870262	22.3351	4.57153	0.000524103	0.00242112	-0.610295
P34741	SDC2	-0.798752	19.0873	-4.57048	0.000525107	0.0024237	-0.612255
Q8NEY1	NAV1	0.499074	22.9089	4.56335	0.000531973	0.0024541	-0.625553
Q9H254	SPTBN4	1.05751	18.9682	4.56162	0.000533651	0.00246055	-0.628775
Q9Y496	KIF3A	0.447955	22.1654	4.56102	0.000534243	0.00246199	-0.629909
Q8TE77	SSH3	-1.18101	19.9942	-4.56049	0.000534752	0.00246305	-0.630884
Q9BWT3	PAPOLG	0.756659	17.9772	4.55546	0.000539685	0.0024841	-0.640283
Q9UNW1	MINPP1	0.873974	20.8643	4.55525	0.000539886	0.0024841	-0.640664
O95361	TRIM16	-1.5692	15.5055	-7.83857	0.000541991	0.00249248	0.496296
P09093	CELA3A	-3.22679	19.1618	-4.55128	0.000543808	0.00249953	-0.648071
Q9NZ43	USE1	0.497978	19.4098	4.5501	0.000544983	0.00250362	-0.650281
Q08289	CACNB2	1.23749	18.8916	4.54979	0.000545291	0.00250373	-0.650858
Q14517	FAT1	-2.75466	15.1669	-5.98979	0.000547641	0.00251321	-0.112733
Q8N5M9	JAGN1	0.571135	21.2021	4.5453	0.00054978	0.00252171	-0.659248
O75964	ATP5MG	0.37858	23.38	4.5434	0.000551685	0.00252887	-0.662789
Q9NWT6	HIF1AN	0.616698	20.2871	4.54317	0.000551916	0.00252887	-0.663217
P51884	LUM	3.94146	14.2818	5.98063	0.000552673	0.00253103	-0.122678
Q9UBP9	GULP1	-3.74977	17.6282	-4.54082	0.000554292	0.00253712	-0.667613
Q9BPU6	DPYSL5	0.953754	23.2219	4.5403	0.000554821	0.00253822	-0.668588
Q7LFL8	CXXC5	2.0308	14.5806	4.53819	0.000556954	0.00254665	-0.672515
P13798	APEH	-0.466685	23.9499	-4.53698	0.00055819	0.00254833	-0.674782
Q86X19	TMEM17	0.517641	17.9375	4.53701	0.000558164	0.00254833	-0.674735
Q96EP0	RNF31	0.711604	20.0385	4.53717	0.000557996	0.00254833	-0.674427
Q96JN8	NEURL4	1.45039	18.025	4.536	0.000559185	0.00255155	-0.676606
O95857	TSPAN13	0.34828	21.6468	4.5349	0.00056031	0.00255536	-0.678661
Q9BVI4	NOC4L	-1.19593	17.6641	-4.53195	0.000563345	0.00256787	-0.684189
Q9UMS0	NFU1	0.814794	21.1401	4.53011	0.000565232	0.00257514	-0.687611
O15013	ARHGEF10	-1.69933	17.2903	-4.52726	0.000568186	0.00258726	-0.692943
Q96PY6	NEK1	0.875962	18.4354	4.52387	0.000571719	0.002602	-0.699285
O00148	DDX39A	0.836219	19.8355	4.5226	0.000573048	0.0026067	-0.701661
P06865	HEXA	-0.492289	24.189	-4.52149	0.000574204	0.00261061	-0.703723
Q7RTP6	MICAL3	-0.60881	20.6095	-4.51741	0.000578503	0.0026288	-0.711352
Q7Z7C8	TAF8	-1.75306	15.9044	-4.51336	0.000582802	0.00264697	-0.718926
O94855	SEC24D	0.654714	23.903	4.51001	0.000586386	0.00266187	-0.725198
O94762	RECQL5	-1.1644	17.497	-4.50947	0.000586966	0.00266313	-0.726209
Q8N1A6	C4orf33	-1.33964	16.3662	-4.50709	0.00058953	0.0026716	-0.730666
Q86TN4	TRPT1	-0.906569	19.2379	-4.50649	0.000590175	0.0026716	-0.731785
Q7L592	NDUFAF7	-0.684673	20.4554	-4.50717	0.000589439	0.0026716	-0.730509
O60684	KPNA6	0.373929	22.4767	4.50681	0.000589827	0.0026716	-0.731182
P54289	CACNA2D1	0.688512	23.0134	4.50633	0.00059035	0.0026716	-0.732089
Q96C34	RUNDC1	0.820817	18.935	4.50368	0.000593213	0.00268317	-0.737036
Q13617	CUL2	0.328229	23.1803	4.50226	0.000594761	0.00268879	-0.739701
Q14126	DSG2	-0.705067	21.5506	-4.50112	0.000596008	0.00269167	-0.741843
Q5T4F4	ZFYVE27	1.06015	18.7904	4.50122	0.000595893	0.00269167	-0.741647
P82675	MRPS5	0.441251	21.522	4.50001	0.000597215	0.00269573	-0.743912
Q9Y4B4	RAD54L2	-1.75977	17.8152	-4.49715	0.000600354	0.00270464	-0.749274
Q9UJ83	HACL1	-0.654894	20.0964	-4.49681	0.000600723	0.00270464	-0.749904
Q13257	MAD2L1	-0.637126	18.8065	-4.49682	0.000600707	0.00270464	-0.749876
P46926	GNPDA1	-0.379612	23.8142	-4.49721	0.000600278	0.00270464	-0.749146
Q8IUH3	RBM45	1.19711	18.3872	4.49733	0.000600148	0.00270464	-0.748923
Q6ZT07	TBC1D9	1.05662	18.8581	4.49591	0.000601717	0.00270773	-0.751593
Q8NAN2	MIGA1	0.494368	18.7638	4.49562	0.000602028	0.00270774	-0.752123
O43847	NRDC	0.595661	23.0097	4.49494	0.000602788	0.00270977	-0.753412
Q8N442	GUF1	0.66478	19.0916	4.4906	0.000607594	0.00272999	-0.761534
P07205	PGK2	-1.44022	18.4423	-4.4893	0.000609041	0.00273509	-0.763966
Q7Z4H3	HDDC2	-0.399475	20.6626	-4.48843	0.000610017	0.00273808	-0.765603
O43307	ARHGEF9	0.890276	18.137	4.48763	0.000610908	0.00274068	-0.767096
Q12907	LMAN2	-0.399594	23.7348	-4.48575	0.000613015	0.00274873	-0.770617
Q96JN0	LCOR	1.87062	17.7519	4.48137	0.000617956	0.00276948	-0.778825
Q5TBA9	FRY	1.36345	19.7271	4.47734	0.00062253	0.00278855	-0.786365
Q96EK6	GNPNAT1	-0.635747	20.3803	-4.47532	0.000624839	0.00279605	-0.790151
Q9BZX2	UCK2	0.637789	19.6291	4.47536	0.000624796	0.00279605	-0.790079
P62873	GNB1	0.671118	24.4099	4.47317	0.00062731	0.00280568	-0.794186
Q9HBE1	PATZ1	-1.22911	17.6313	-4.47107	0.000629728	0.00281507	-0.798118
P85298	ARHGAP8	-5.46298	16.2571	-5.11676	0.000630601	0.00281611	-0.170417
P10606	COX5B	0.563775	19.5602	4.47032	0.000630594	0.00281611	-0.799524
Q9H5K3	POMK	0.517352	19.7376	4.46828	0.000632956	0.00282519	-0.803346
Q6UX65	DRAM2	-1.05875	17.3885	-4.4674	0.00063398	0.00282833	-0.804998
Q9HD40	SEPSECS	-0.678629	19.1281	-4.46635	0.000635202	0.00282936	-0.806966
Q06323	PSME1	-0.646588	25.0867	-4.46648	0.000635049	0.00282936	-0.806721
Q9H9A5	CNOT10	-0.392376	21.0432	-4.4661	0.000635497	0.00282936	-0.807442
Q96JC1	VPS39	0.619548	21.0647	4.46664	0.000634865	0.00282936	-0.806424
O60504	SORBS3	-1.13151	18.2371	-4.4654	0.000636312	0.00283156	-0.808752
P78536	ADAM17	-1.28871	17.8671	-4.46472	0.000637111	0.00283225	-0.810035
P42262	GRIA2	1.81448	15.8692	4.71254	0.000636996	0.00283225	-0.569941
Q9Y4E1	WASHC2C	0.503314	21.9853	4.45889	0.000643953	0.00286122	-0.820954
Q6DKK2	TTC19	0.361431	20.9585	4.45804	0.000644961	0.00286425	-0.822553
Q5J8M3	EMC4	0.527895	19.4778	4.45768	0.000645386	0.00286469	-0.823226
O00560	SDCBP	0.536788	18.8712	4.45683	0.000646398	0.00286774	-0.824827
Q9UIW2	PLXNA1	-1.83207	17.898	-4.45595	0.000647441	0.00287092	-0.826476
Q5VWW1	C1QL3	-1.35672	18.0504	-4.4549	0.000648695	0.00287252	-0.828454
P61201	COPS2	0.362748	23.7206	4.45455	0.000649108	0.00287252	-0.829104
Q9Y3P9	RABGAP1	0.366682	22.3271	4.45464	0.000648999	0.00287252	-0.828932
Q1L5Z9	LONRF2	2.5193	16.6987	4.45527	0.000648246	0.00287252	-0.827745
Q9HBF4	ZFYVE1	0.559563	19.4692	4.45386	0.00064993	0.00287471	-0.830397
Q8TD06	AGR3	-1.3963	19.4273	-4.45059	0.000653846	0.00289059	-0.836538
Q8N4L1	TMEM151A	1.86228	15.8682	4.86457	0.000656801	0.00290219	-0.35065
P81877	SSBP2	1.55231	16.942	4.44729	0.000657819	0.0029049	-0.842729
Q8N3Y3	LARGE2	3.07629	15.4957	4.44708	0.000658074	0.0029049	-0.843125
O95429	BAG4	-0.719321	17.5252	-4.44382	0.000662018	0.00292084	-0.849232
Q9H497	TOR3A	1.80652	18.4629	4.44253	0.000663586	0.0029263	-0.85165
Q16819	MEP1A	-2.91177	19.8374	-4.44125	0.000665151	0.00293173	-0.854056
P25685	DNAJB1	-0.600851	21.6703	-4.44058	0.00066597	0.00293245	-0.855315
Q96DH6	MSI2	0.478687	21.4576	4.44057	0.000665982	0.00293245	-0.855333
P42338	PIK3CB	-0.882366	18.7979	-4.43852	0.0006685	0.00294207	-0.859189
Q96RF0	SNX18	0.814174	19.9464	4.43815	0.000668959	0.00294262	-0.85989
P14735	IDE	-0.594983	22.0801	-4.43659	0.000670875	0.0029481	-0.862814
Q9NRY5	FAM114A2	0.492144	22.0039	4.43674	0.000670686	0.0029481	-0.862524
A6QL63	ABTB3	1.41906	17.7185	4.43568	0.000671994	0.00295154	-0.864515
Q9P0M6	MACROH2A2	1.99046	20.3005	4.43468	0.00067323	0.0029555	-0.866394
P07305	H1-0	1.01291	23.5516	4.43358	0.000674592	0.00296	-0.868459
P11234	RALB	-0.758257	20.0199	-4.4315	0.000677183	0.00296989	-0.872377
O43447	PPIH	-0.782916	20.0021	-4.43078	0.000678076	0.00297084	-0.873722
Q96ID5	IGSF21	2.30154	15.7933	4.674	0.000678029	0.00297084	-0.634413
Q9BQ70	TCF25	0.65127	20.8628	4.42955	0.000679617	0.00297488	-0.876042
O43927	CXCL13	3.65355	14.1843	5.35734	0.000679672	0.00297488	-0.196739
Q00266	MAT1A	-5.28642	17.228	-5.77484	0.000680635	0.00297613	-0.349132
P16662	UGT2B7	-2.80202	18.2147	-4.42881	0.000680536	0.00297613	-0.877423
Q13444	ADAM15	1.70725	15.4005	4.42793	0.000681633	0.00297901	-0.879068
O60333	KIF1B	-0.859142	19.3894	-4.42722	0.000682529	0.00297997	-0.880411
O43761	SYNGR3	0.726875	19.3328	4.42723	0.000682518	0.00297997	-0.880394
Q53EL6	PDCD4	-0.763964	23.4461	-4.42641	0.000683548	0.00298294	-0.881934
Q9BTE3	MCMBP	-0.488756	19.5719	-4.42495	0.000685379	0.00298797	-0.884668
Q6PI78	TMEM65	0.484482	21.8712	4.42503	0.000685285	0.00298797	-0.884528
P01009	SERPINA1	-1.77227	23.8617	-4.42384	0.000686786	0.00299251	-0.886764
P09958	FURIN	0.617118	19.689	4.42359	0.0006871	0.00299251	-0.887231
O15226	NKRF	1.12976	19.6976	4.42267	0.000688259	0.00299607	-0.888953
O75600	GCAT	-3.35689	17.968	-4.41979	0.000691922	0.00301053	-0.894375
P60174	TPI1	-0.78133	27.121	-4.41884	0.000693133	0.00301431	-0.896161
Q86WK6	AMIGO1	2.71519	15.6313	4.52608	0.000694345	0.00301809	-0.79523
Q49MG5	MAP9	-1.74141	16.4076	-4.41738	0.000694997	0.00301915	-0.898906
O43399	TPD52L2	-0.528615	23.9635	-4.41716	0.000695276	0.00301915	-0.899316
P46952	HAAO	-1.75752	19.5333	-4.41589	0.000696899	0.00302471	-0.901698
Q8TB96	ITFG1	0.411236	22.2241	4.41472	0.000698397	0.00302972	-0.903892
P49366	DHPS	-1.04016	20.0995	-4.41268	0.00070103	0.00303964	-0.907736
Q9NVE5	USP40	-1.13155	18.4047	-4.40938	0.000705305	0.00305517	-0.913946
P06746	POLB	0.455204	20.2931	4.4094	0.00070528	0.00305517	-0.913909
Q96P70	IPO9	0.34629	22.917	4.40671	0.000708778	0.0030687	-0.918962
P01116	KRAS	-0.37435	21.3711	-4.40072	0.000716637	0.0031012	-0.930226
Q9NRL3	STRN4	0.348778	21.5082	4.39821	0.000719954	0.00311402	-0.934942
P46940	IQGAP1	-0.386827	24.8504	-4.39631	0.000722483	0.00312189	-0.938524
Q9UKA8	RCAN3	0.582568	19.1173	4.39646	0.000722275	0.00312189	-0.93823
Q9UBS0	RPS6KB2	-1.6239	15.9018	-4.39511	0.000724083	0.00312727	-0.940783
Q9NUY8	TBC1D23	-0.561717	21.0549	-4.39413	0.000725389	0.00313138	-0.942624
Q9H2F3	HSD3B7	-3.08254	15.7051	-4.39248	0.000727591	0.00313787	-0.94572
Q92633	LPAR1	-2.976	15.1407	-4.49918	0.000727606	0.00313787	-0.654072
Q7Z412	PEX26	-1.13689	17.4245	-4.39185	0.000728441	0.00313993	-0.946911
Q9BSH5	HDHD3	-1.09855	21.42	-4.39114	0.000729402	0.00314254	-0.948258
Q96GX9	APIP	-0.533854	21.0813	-4.38744	0.00073438	0.00316243	-0.955204
Q93045	STMN2	1.67662	19.5413	4.38625	0.000736002	0.00316787	-0.957456
O14967	CLGN	0.772306	21.8994	4.38486	0.000737885	0.00317442	-0.960066
Q9H1C4	UNC93B1	-1.96353	16.1594	-4.38409	0.00073894	0.0031774	-0.961524
P29218	IMPA1	0.492838	24.0591	4.38312	0.000740263	0.00318154	-0.963352
Q8NBN3	TMEM87A	-0.674703	20.2517	-4.38225	0.000741446	0.00318507	-0.964982
Q9H2P0	ADNP	-0.957225	22.0084	-4.38155	0.000742403	0.00318665	-0.966298
A7E2V4	ZSWIM8	1.05684	19.3675	4.38145	0.000742538	0.00318665	-0.966484
Q71RC2	LARP4	0.517099	20.4877	4.37979	0.000744816	0.00319487	-0.969612
Q6Y288	B3GLCT	-0.537055	19.5913	-4.37862	0.000746429	0.00320023	-0.971821
Q00796	SORD	-0.572882	25.1111	-4.37769	0.000747714	0.00320418	-0.973578
Q6UXI9	NPNT	-1.15998	18.1404	-4.37728	0.00074827	0.003205	-0.974337
Q86YJ6	THNSL2	-2.79055	15.7568	-4.47762	0.000755464	0.0032311	-0.692347
P04181	OAT	-0.72141	23.522	-4.37236	0.0007551	0.0032311	-0.983614
Q86YS6	RAB43	-0.568083	19.6918	-4.37258	0.000754787	0.0032311	-0.983191
Q9H6S3	EPS8L2	-0.847267	22.6253	-4.37118	0.000756746	0.00323501	-0.985837
Q9NXS2	QPCTL	-1.32345	18.2039	-4.37064	0.000757495	0.00323664	-0.986846
P03915	MT-ND5	0.676936	19.8351	4.36892	0.0007599	0.00324534	-0.990083
Q96GQ7	NA	-0.916054	19.3037	-4.3673	0.000762177	0.00325348	-0.993137
Q96E16	SMIM19	-1.41282	14.966	-4.46919	0.000766658	0.0032691	-0.707328
P86791	CCZ1	0.55861	20.8773	4.36392	0.000766949	0.0032691	-0.999509
O75953	DNAJB5	1.20626	16.9447	4.46903	0.000766864	0.0032691	-0.897248
O75093	SLIT1	4.16789	13.8752	4.59736	0.000768125	0.00327252	-0.837819
Q6PD62	CTR9	0.418701	22.1357	4.36194	0.000769756	0.00327789	-1.00324
Q9Y4W6	AFG3L2	0.408035	23.0886	4.36126	0.000770722	0.00328041	-1.00452
Q86WG3	ATCAY	1.66053	18.5636	4.36081	0.000771357	0.00328153	-1.00536
Q9BW30	TPPP3	-1.13082	23.1411	-4.3578	0.000775658	0.00329668	-1.01103
P43007	SLC1A4	1.85536	19.6802	4.3578	0.000775668	0.00329668	-1.01105
Q07002	CDK18	-2.94891	17.2355	-4.35664	0.000777322	0.00330212	-1.01322
Q5K4L6	SLC27A3	-0.529043	20.6173	-4.35599	0.000778264	0.00330453	-1.01446
Q5VUJ6	LRCH2	0.710434	19.8338	4.35518	0.000779428	0.00330787	-1.01598
P00558	PGK1	-0.82542	27.6654	-4.35297	0.00078261	0.00331978	-1.02014
Q8IUH4	ZDHHC13	1.02172	19.2161	4.3523	0.000783587	0.00332232	-1.02142
P48163	ME1	0.82152	20.3031	4.35187	0.000784199	0.00332331	-1.02221
Q9UM21	MGAT4A	0.687083	19.5991	4.34883	0.00078862	0.00334044	-1.02795
P56705	WNT4	2.39762	18.1541	4.34843	0.000789209	0.00334133	-1.02871
Q9NP64	ZCCHC17	-2.17697	17.0897	-4.34744	0.000790642	0.00334578	-1.03056
Q8TE04	PANK1	-1.19636	18.3045	-4.34582	0.000793014	0.00335421	-1.03362
Q9H1H9	KIF13A	-0.709037	20.0951	-4.34495	0.000794288	0.00335798	-1.03526
Q7KZI7	MARK2	0.41548	21.6383	4.34413	0.000795496	0.00336148	-1.03681
P14923	JUP	-0.527711	22.5832	-4.34345	0.000796497	0.00336409	-1.03809
O15156	ZBTB7B	-0.86276	17.418	-4.34251	0.000797891	0.00336836	-1.03988
P11142	HSPA8	0.440606	27.8943	4.34135	0.000799598	0.00337395	-1.04206
Q5VW32	BROX	0.494898	21.0208	4.34027	0.000801199	0.00337909	-1.0441
O00165	HAX1	0.437954	20.864	4.33973	0.000801993	0.00337967	-1.04511
Q8TBX8	PIP4K2C	0.698624	21.5357	4.33966	0.000802104	0.00337967	-1.04525
Q15013	MAD2L1BP	-1.54047	15.9817	-4.33872	0.000803493	0.0033839	-1.04702
Q9Y5Y5	PEX16	0.38907	19.5141	4.33798	0.000804601	0.00338694	-1.04842
Q8TAF3	WDR48	0.453941	20.9423	4.3376	0.000805155	0.00338765	-1.04913
P57772	EEFSEC	0.317587	21.9899	4.33719	0.00080577	0.00338862	-1.04991
P05423	POLR3D	-0.664807	19.7198	-4.33598	0.000807579	0.00339461	-1.05219
Q05513	PRKCZ	-0.622659	19.321	-4.33571	0.000807974	0.00339465	-1.05269
Q5H8A4	PIGG	0.692518	19.4791	4.33404	0.000810483	0.00340356	-1.05586
Q9H078	CLPB	0.502264	22.3419	4.33303	0.000811996	0.00340829	-1.05776
Q12979	ABR	0.491113	22.15	4.33257	0.000812685	0.00340956	-1.05863
Q6ZU35	CRACD	0.730042	19.9619	4.33111	0.000814885	0.00341716	-1.06138
Q9Y4X5	ARIH1	0.359465	21.9134	4.32786	0.000819792	0.0034361	-1.06751
P30520	ADSS2	-0.427161	22.078	-4.32559	0.000823238	0.00344794	-1.07179
Q99717	SMAD5	0.41643	20.0935	4.32549	0.000823401	0.00344794	-1.07199
P03886	MT-ND1	0.591518	19.0148	4.3231	0.00082705	0.00346157	-1.0765
Q9Y2H6	FNDC3A	0.382105	22.661	4.32283	0.000827452	0.00346161	-1.077
P16930	FAH	-0.705806	21.3964	-4.32076	0.000830638	0.00347329	-1.08092
Q969K3	RNF34	0.927745	17.657	4.31879	0.000833665	0.00348429	-1.08463
Q6UX07	DHRS13	0.414743	20.4027	4.31212	0.000844032	0.00352527	-1.09724
O95628	CNOT4	0.581674	19.4955	4.31196	0.000844269	0.00352527	-1.09752
Q8IWU5	SULF2	-3.29953	16.9564	-4.41323	0.000845461	0.00352857	-1.04778
Q93008	USP9X	0.333153	23.8087	4.31071	0.000846231	0.00353011	-1.09989
O95758	PTBP3	0.727402	21.6178	4.30761	0.000851102	0.00354875	-1.10575
P58005	SESN3	1.01436	19.4455	4.30729	0.000851615	0.0035492	-1.10636
Q9BRQ8	AIFM2	-0.609376	19.914	-4.3064	0.00085301	0.00355333	-1.10803
P16870	CPE	0.93423	26.7865	4.30411	0.000856639	0.00356676	-1.11236
Q13387	MAPK8IP2	2.32633	17.2761	4.30358	0.000857489	0.00356861	-1.11337
Q12864	CDH17	-3.64099	20.8467	-4.30189	0.000860174	0.00357723	-1.11656
Q16394	EXT1	-1.87143	15.1177	-4.40325	0.000860373	0.00357723	-1.06574
P50395	GDI2	0.424745	26.475	4.30071	0.000862056	0.00358254	-1.11879
Q8WXE0	CASKIN2	0.602543	19.0525	4.30003	0.000863144	0.00358537	-1.12008
Q9NVS9	PNPO	-0.688135	21.4777	-4.29684	0.000868254	0.00360489	-1.1261
O95347	SMC2	1.08883	21.197	4.29582	0.000869898	0.00361001	-1.12802
Q96HE7	ERO1A	-0.652122	24.8767	-4.29362	0.000873459	0.00362309	-1.13219
Q8N584	TTC39C	-0.73075	19.1487	-4.29315	0.000874215	0.00362451	-1.13307
Q9P2P5	HECW2	0.630021	21.2444	4.28784	0.000882857	0.00365862	-1.1431
P46937	YAP1	-5.6713	17.9133	-4.38775	0.000884092	0.00366054	-1.09367
Q8TC26	TMEM163	1.73861	20.9065	4.28705	0.000884153	0.00366054	-1.1446
Q96MF7	NSMCE2	1.29824	15.9514	4.28671	0.000884714	0.00366114	-1.14525
Q8NEZ3	WDR19	0.918403	20.3165	4.28627	0.000885431	0.00366239	-1.14607
Q14257	RCN2	-0.495545	21.9802	-4.28563	0.000886482	0.00366483	-1.14728
Q9NUJ1	ABHD10	0.413791	23.0097	4.28541	0.000886854	0.00366483	-1.14771
Q8IVP5	FUNDC1	0.779754	18.1591	4.28184	0.000892751	0.00368747	-1.15447
Q08752	PPID	-0.347795	22.7573	-4.28104	0.000894063	0.00369018	-1.15596
Q96AE4	FUBP1	0.469482	24.073	4.28068	0.000894665	0.00369018	-1.15665
O75487	GPC4	5.08509	16.4057	4.2809	0.000894302	0.00369018	-1.15624
O75792	RNASEH2A	-0.693199	18.2761	-4.27516	0.000903873	0.00372118	-1.16709
Q9Y490	TLN1	-0.638209	25.8881	-4.27546	0.000903373	0.00372118	-1.16653
O43674	NDUFB5	0.740324	20.2454	4.27528	0.00090367	0.00372118	-1.16686
P02788	LTF	3.05984	18.8062	4.27591	0.000902616	0.00372118	-1.16567
Q8NFD5	ARID1B	0.385431	21.0241	4.27385	0.000906084	0.00372854	-1.16958
P34096	RNASE4	0.520932	20.701	4.27178	0.000909571	0.00374114	-1.1735
O75182	SIN3B	0.61603	19.401	4.27046	0.000911798	0.00374855	-1.17599
P30281	CCND3	3.3458	13.9612	4.36941	0.000913027	0.00375185	-1.07623
Q92995	USP13	1.14727	19.1925	4.26931	0.000913739	0.00375302	-1.17816
P22392	NME2	0.399929	25.4581	4.26755	0.000916734	0.00376181	-1.18149
O14880	MGST3	0.824946	22.7397	4.26757	0.0009167	0.00376181	-1.18145
Q9HAU0	PLEKHA5	0.315396	21.1652	4.26599	0.000919398	0.00377099	-1.18445
Q9P2D6	FAM135A	-1.54263	15.6852	-4.2644	0.000922113	0.0037798	-1.18746
P49321	NASP	-0.453016	23.7351	-4.26423	0.000922404	0.0037798	-1.18778
P55145	MANF	0.584278	23.7923	4.26391	0.000922947	0.00378026	-1.18838
Q9Y6X8	ZHX2	-3.04505	19.4346	-4.26301	0.000924498	0.00378485	-1.19009
Q16825	PTPN21	-2.34534	14.2805	-4.63684	0.00092631	0.00379051	-1.01119
O95373	IPO7	-0.321764	23.1318	-4.25982	0.000929982	0.00380376	-1.19612
O60271	SPAG9	-0.539819	23.1601	-4.25789	0.000933318	0.00381386	-1.19977
P00568	AK1	0.452029	24.3372	4.25802	0.000933095	0.00381386	-1.19952
P14859	POU2F1	-0.477519	19.8461	-4.25694	0.00093497	0.00381884	-1.20157
Q99590	SCAF11	-1.66925	19.5787	-4.25556	0.000937379	0.00382568	-1.20419
Q9BT78	COPS4	0.375245	23.8991	4.25524	0.000937929	0.00382568	-1.20479
Q8TAC9	SCAMP5	0.717627	19.5294	4.25514	0.000938114	0.00382568	-1.20499
Q14642	INPP5A	0.810885	18.5871	4.25498	0.000938383	0.00382568	-1.20528
P25208	NFYB	-0.446508	18.5776	-4.2507	0.00094588	0.00385446	-1.21339
P68400	CSNK2A1	0.455922	22.4958	4.24917	0.000948573	0.00386365	-1.21629
Q5T440	IBA57	0.391823	19.9303	4.24882	0.000949182	0.00386434	-1.21694
P51858	HDGF	-0.425513	24.9693	-4.24753	0.000951459	0.00387003	-1.21939
P07196	NEFL	3.76142	19.4508	4.24772	0.000951123	0.00387003	-1.21903
Q9UJ70	NAGK	0.596169	23.0266	4.24673	0.000952882	0.00387403	-1.22091
O43286	B4GALT5	-2.93683	14.9412	-4.61781	0.000953627	0.00387527	-0.712075
Q8N8J7	FAM241A	1.5248	16.4752	4.24484	0.00095624	0.00388409	-1.22449
Q93084	ATP2A3	0.612012	24.9104	4.24445	0.000956933	0.00388511	-1.22523
Q99797	MIPEP	-0.523689	20.8052	-4.24353	0.000958574	0.00388998	-1.22698
P48061	CXCL12	1.15731	20.3576	4.24296	0.00095958	0.00389227	-1.22805
Q9Y3R0	GRIP1	2.57265	16.3437	4.24197	0.000961355	0.00389767	-1.22993
P51790	CLCN3	0.743949	19.9789	4.24079	0.000963455	0.00390439	-1.23215
O95715	CXCL14	3.44281	20.0105	4.23918	0.000966348	0.00391431	-1.23521
Q99638	RAD9A	-1.18432	16.8222	-4.23698	0.00097031	0.00392546	-1.23938
Q9UL12	SARDH	-0.546626	21.1079	-4.23691	0.000970438	0.00392546	-1.23951
O95470	SGPL1	0.769772	23.9348	4.23738	0.000969594	0.00392546	-1.23863
P51956	NEK3	-0.749963	18.1418	-4.23647	0.000971223	0.00392683	-1.24034
Q13144	EIF2B5	0.332581	21.7963	4.23597	0.000972133	0.0039287	-1.24129
Q8NEG4	FAM83F	-3.25077	16.7962	-4.8001	0.00097341	0.00393206	-0.736813
Q5VT52	RPRD2	0.398194	20.8559	4.23346	0.000976683	0.00394256	-1.24605
P62491	RAB11A	0.657271	18.93	4.23334	0.000976905	0.00394256	-1.24628
O14656	TOR1A	0.47233	20.683	4.23253	0.000978381	0.00394639	-1.24782
P15336	ATF2	0.630284	17.4178	4.23232	0.000978751	0.00394639	-1.2482
Q9BXJ8	TMEM120A	-0.87021	18.4155	-4.2286	0.000985547	0.00397197	-1.25525
P11279	LAMP1	0.543772	23.4904	4.22802	0.000986628	0.00397451	-1.25637
C9JI98	TMEM238	-1.26483	15.953	-4.44446	0.000987576	0.00397469	-1.14841
Q9H479	FN3K	-0.479186	21.6285	-4.22768	0.000987253	0.00397469	-1.25701
Q6ZSR9	NA	0.619355	20.5029	4.22435	0.000993386	0.00399624	-1.26332
Q14315	FLNC	-5.18538	20.9586	-4.22373	0.00099452	0.00399626	-1.26448
Q9Y3X0	CCDC9	-0.608358	19.3744	-4.22407	0.000993896	0.00399626	-1.26384
O60427	FADS1	-0.554295	19.1486	-4.22338	0.00099517	0.00399626	-1.26515
P35269	GTF2F1	-0.390741	21.0645	-4.22336	0.000995206	0.00399626	-1.26519
P16050	ALOX15	-4.15341	17.8181	-4.22199	0.000997756	0.00400467	-1.26779
Q9Y5S2	CDC42BPB	0.314403	23.3385	4.22108	0.000999441	0.00400961	-1.26951
Q9Y3E7	CHMP3	0.548268	21.0014	4.22067	0.00100021	0.00401086	-1.27029
O95251	KAT7	-1.12147	17.1739	-4.21989	0.00100166	0.00401483	-1.27177
Q96EU7	C1GALT1C1	1.08323	19.4477	4.21788	0.00100541	0.00402805	-1.27558
P04062	GBA1	0.516798	22.8441	4.21726	0.00100658	0.00403092	-1.27677
P02679	FGG	-9.97676	19.3051	-5.40003	0.00100818	0.00403546	-0.541884
Q5VWJ9	SNX30	0.473402	21.0488	4.21576	0.00100939	0.00403848	-1.2796
P35251	RFC1	-0.751869	19.3423	-4.21455	0.00101166	0.00404573	-1.28189
Q9NU19	TBC1D22B	0.782256	18.7498	4.21259	0.00101536	0.00405869	-1.28561
P36542	ATP5F1C	0.382338	24.8065	4.21198	0.00101652	0.00405962	-1.28677
Q7Z5W3	BCDIN3D	1.78003	15.1567	4.21207	0.00101635	0.00405962	-1.2866
Q969I3	GLYATL1	-0.985533	18.0836	-4.20751	0.00102502	0.00409172	-1.29525
Q969G3	SMARCE1	0.345578	21.8756	4.2042	0.00103136	0.00411514	-1.30153
O95248	SBF1	0.363465	21.1477	4.2025	0.00103464	0.00412638	-1.30476
Q9Y2R0	COA3	0.523148	20.9149	4.20065	0.0010382	0.00413871	-1.30826
Q6PFW1	PPIP5K1	0.58361	19.3547	4.19981	0.00103984	0.00414334	-1.30987
Q9BW92	TARS2	-1.23962	20.3137	-4.19813	0.0010431	0.00415445	-1.31305
P27708	CAD	-0.372204	23.6851	-4.19599	0.00104726	0.00416913	-1.3171
Q8IZY2	ABCA7	-1.43209	17.5723	-4.19478	0.00104962	0.00417665	-1.3194
Q99856	ARID3A	-0.385028	22.6814	-4.19428	0.0010506	0.00417868	-1.32035
Q86X76	NIT1	-0.676066	21.8434	-4.19341	0.0010523	0.00418354	-1.322
O76038	SCGN	0.766896	27.1173	4.18975	0.00105952	0.00421034	-1.32896
Q6UWZ7	ABRAXAS1	-0.909618	17.0324	-4.18882	0.00106136	0.00421384	-1.33072
Q9H9R9	DBNDD1	1.93287	16.6017	4.18903	0.00106093	0.00421384	-1.33031
Q4G0F5	VPS26B	0.372475	22.5911	4.18845	0.00106209	0.00421485	-1.33143
Q8IXQ3	C9orf40	-1.415	14.6471	-4.18734	0.00106429	0.00421976	-1.33353
P03891	MT-ND2	0.552879	18.7472	4.18748	0.00106401	0.00421976	-1.33326
Q7Z3K3	POGZ	-2.12006	18.2999	-4.18691	0.00106514	0.00422125	-1.33435
Q14289	PTK2B	-1.97879	14.3766	-4.28137	0.0010663	0.00422395	-1.28599
Q9UL46	PSME2	-0.520445	24.3393	-4.18576	0.00106743	0.00422396	-1.33653
Q2M389	WASHC4	0.382548	22.0335	4.18597	0.001067	0.00422396	-1.33612
Q8N9F7	GDPD1	0.460069	22.029	4.1856	0.00106775	0.00422396	-1.33683
Q9C035	TRIM5	-2.63166	14.2279	-5.8812	0.0010706	0.00423156	-0.445513
Q969P0	IGSF8	0.630743	19.672	4.18415	0.00107063	0.00423156	-1.33958
Q15906	VPS72	0.862945	17.4348	4.1838	0.00107133	0.00423244	-1.34025
Q8IW41	MAPKAPK5	-2.30956	17.7541	-4.18222	0.0010745	0.00423734	-1.34325
P09429	HMGB1	-0.564724	25.4849	-4.18235	0.00107424	0.00423734	-1.34301
P18206	VCL	-0.519179	25.7325	-4.18237	0.0010742	0.00423734	-1.34296
P52435	POLR2J	1.39533	16.1828	4.18257	0.0010738	0.00423734	-1.34259
O15357	INPPL1	0.482744	22.1141	4.18025	0.00107846	0.00425106	-1.347
P14543	NID1	-4.51292	16.7658	-4.17833	0.00108232	0.00425889	-1.35063
Q8WUA8	TSKU	-3.08312	16.3626	-4.17891	0.00108116	0.00425889	-1.34954
Q9UPT5	EXOC7	0.40512	22.5121	4.17806	0.00108287	0.00425889	-1.35115
Q9NWB6	ARGLU1	0.600285	19.9877	4.1782	0.00108258	0.00425889	-1.35088
Q8IXV7	KLHDC8B	0.65538	19.747	4.17862	0.00108174	0.00425889	-1.35009
Q02338	BDH1	-0.89615	21.5547	-4.17695	0.00108511	0.00426389	-1.35325
P07099	EPHX1	0.661297	25.6941	4.1771	0.00108482	0.00426389	-1.35298
P05543	SERPINA7	2.38987	15.951	4.17562	0.00108781	0.00427261	-1.35578
P82650	MRPS22	0.357328	22.3024	4.17518	0.0010887	0.0042742	-1.35662
P20936	RASA1	0.403698	21.8554	4.17471	0.00108967	0.00427609	-1.35752
Q9UMN6	KMT2B	-0.654552	17.2804	-4.17367	0.00109178	0.00428247	-1.35949
O00767	SCD	-0.987199	19.2597	-4.17154	0.00109613	0.00429761	-1.36354
Q8TDW5	SYTL5	-3.02121	15.1517	-4.71476	0.00109695	0.00429891	-1.10379
Q96QF0	RAB3IP	0.596574	19.6264	4.17061	0.00109804	0.00430127	-1.36531
Q70CQ3	USP30	0.537866	19.9229	4.16972	0.00109986	0.00430647	-1.36699
Q8N8K9	KIAA1958	-3.19361	14.3185	-5.31357	0.00110666	0.00432926	-0.607863
P30876	POLR2B	0.31945	22.7736	4.16645	0.00110659	0.00432926	-1.3732
O95490	ADGRL2	0.848239	19.73	4.16572	0.00110811	0.004333	-1.3746
P78352	DLG4	1.18047	19.2836	4.16368	0.00111234	0.0043476	-1.37847
Q96EY4	TMA16	-0.817233	18.629	-4.15997	0.00112007	0.00437249	-1.38553
Q9NVJ2	ARL8B	0.32978	23.2419	4.16014	0.00111971	0.00437249	-1.3852
P10645	CHGA	1.13024	30.867	4.15991	0.0011202	0.00437249	-1.38564
Q96QD9	FYTTD1	0.903861	18.5463	4.1561	0.00112818	0.00440171	-1.39287
Q8TDY4	ASAP3	-5.00118	18.2138	-4.15577	0.00112888	0.00440246	-1.39349
Q9P032	NDUFAF4	0.30421	20.1296	4.15463	0.0011313	0.00440997	-1.39568
Q96FL9	GALNT14	3.38751	17.2276	4.15204	0.00113679	0.0044294	-1.4006
Q9UPQ9	TNRC6B	0.416274	20.6455	4.15084	0.00113932	0.0044373	-1.40286
O43747	AP1G1	0.330087	24.2464	4.14861	0.00114408	0.00445387	-1.4071
Q9H6J7	CSTPP1	2.04581	15.6483	4.23964	0.00114807	0.00446741	-1.31088
Q9Y446	PKP3	-1.61143	17.9152	-4.14645	0.00114871	0.00446794	-1.41121
Q9NQ84	GPRC5C	0.347724	21.2642	4.14554	0.00115067	0.0044716	-1.41294
P12236	SLC25A6	0.682786	23.8088	4.14561	0.00115052	0.0044716	-1.41282
P07197	NEFM	1.61301	22.5731	4.14527	0.00115125	0.00447189	-1.41346
Q7Z7E8	UBE2Q1	0.455903	20.1318	4.14276	0.00115667	0.00449094	-1.41823
Q96A33	CCDC47	0.435624	22.9909	4.14209	0.00115812	0.00449264	-1.41952
Q9P1Z3	HCN3	2.1146	15.5394	4.49159	0.00115789	0.00449264	-0.951962
P48723	HSPA13	0.547681	21.2574	4.14162	0.00115914	0.00449459	-1.42041
Q96T51	RUFY1	0.293272	22.9986	4.14071	0.00116112	0.00449976	-1.42214
Q15382	RHEB	0.493468	21.7222	4.14053	0.00116149	0.00449976	-1.42247
Q9UNF1	MAGED2	0.554439	22.921	4.13827	0.00116641	0.00451682	-1.42677
Q8N6C5	IGSF1	-0.541269	19.5364	-4.13673	0.00116978	0.00452788	-1.4297
Q9BQK8	LPIN3	-1.03425	17.6995	-4.1347	0.00117423	0.00454311	-1.43357
O43524	FOXO3	-1.20889	16.8597	-4.13254	0.00117898	0.00455947	-1.43767
P48735	IDH2	-0.323025	25.9956	-4.1316	0.00118105	0.00456549	-1.43946
P45880	VDAC2	0.784185	25.2535	4.12913	0.00118652	0.00458262	-1.44416
Q5JS13	RALGPS1	1.65341	16.4403	4.12917	0.00118643	0.00458262	-1.44408
Q9UBV7	B4GALT7	-0.862262	16.8599	-4.12716	0.00119092	0.00459756	-1.44792
Q8IU81	IRF2BP1	0.359197	21.3484	4.12242	0.00120153	0.0046365	-1.45694
Q9P0L0	VAPA	0.489397	23.2718	4.12172	0.00120309	0.0046405	-1.45826
O75317	USP12	0.365897	19.1521	4.12064	0.00120553	0.00464787	-1.46032
Q06190	PPP2R3A	-1.99828	16.6944	-4.11983	0.00120735	0.00465132	-1.46185
Q9BVT8	TMUB1	0.861056	17.1277	4.11977	0.00120748	0.00465132	-1.46197
Q9P2R6	RERE	-0.393023	18.9657	-4.11852	0.00121033	0.00465707	-1.46436
O14657	TOR1B	0.881977	19.6637	4.11841	0.00121056	0.00465707	-1.46456
P26367	PAX6	1.86234	17.9886	4.11866	0.00121001	0.00465707	-1.46409
Q5R3I4	TTC38	-0.547332	23.273	-4.11577	0.00121656	0.00467809	-1.46958
P12109	COL6A1	-0.543933	21.6453	-4.11243	0.0012242	0.0047054	-1.47594
Q9ULM6	CNOT6	-1.61353	17.0421	-4.11207	0.00122502	0.00470651	-1.47663
P04083	ANXA1	-5.21001	18.7479	-4.11127	0.00122686	0.00471152	-1.47815
P49810	PSEN2	0.444741	17.81	4.1106	0.0012284	0.00471537	-1.47943
Q9H7C9	AAMDC	-2.18873	15.3327	-4.10552	0.00124015	0.00475841	-1.48911
Q9ULV4	CORO1C	-0.600303	22.2259	-4.10415	0.00124334	0.00476857	-1.49172
Q8NHV4	NEDD1	-0.685251	18.1498	-4.10173	0.00124898	0.00478812	-1.49632
O75976	CPD	-0.329467	24.2045	-4.10014	0.00125271	0.00480033	-1.49935
Q86W74	ANKRD46	1.01176	18.0388	4.09719	0.00125964	0.00482479	-1.50496
Q13263	TRIM28	-0.402899	24.7164	-4.09485	0.00126519	0.00484392	-1.50942
Q9P0I2	EMC3	0.567214	20.5092	4.09433	0.00126641	0.00484649	-1.51041
Q08117	TLE5	0.446901	19.9536	4.09407	0.00126703	0.00484675	-1.5109
Q8TB03	CXorf38	-0.556113	18.4669	-4.09364	0.00126806	0.00484858	-1.51173
Q9BT88	SYT11	3.40696	18.2795	4.09127	0.0012737	0.00486805	-1.51624
Q9Y421	FAM32A	-0.553644	16.6119	-4.09071	0.00127503	0.00487101	-1.5173
P49641	MAN2A2	-0.815765	19.1039	-4.09004	0.00127663	0.00487383	-1.51858
O95139	NDUFB6	0.637854	19.8224	4.08994	0.00127687	0.00487383	-1.51877
Q9UQN3	CHMP2B	-0.354957	20.9317	-4.08888	0.00127942	0.00488143	-1.5208
P62888	RPL30	0.565171	23.8163	4.0869	0.00128417	0.00489742	-1.52456
Q9Y6H1	CHCHD2	2.99604	15.5592	4.60074	0.00128895	0.00491353	-0.963959
P53041	PPP5C	0.3382	22.8899	4.08456	0.00128982	0.0049147	-1.52902
Q86VR2	RETREG3	0.405407	20.2852	4.08393	0.00129134	0.00491838	-1.53022
P17029	ZKSCAN1	-0.663543	19.6802	-4.08319	0.00129315	0.00492313	-1.53164
A0PK00	TMEM120B	-1.56002	16.4929	-4.41825	0.00129746	0.00493742	-1.36297
O76061	STC2	-1.66462	20.7199	-4.08002	0.00130085	0.00494819	-1.53768
P13797	PLS3	-0.768606	24.1575	-4.0796	0.00130188	0.00494995	-1.53848
Q9H6P5	TASP1	2.19729	15.0501	4.41412	0.00130582	0.00496281	-1.20927
Q9NSC5	HOMER3	-1.84433	16.3762	-4.07607	0.00131053	0.00497855	-1.54521
O75355	ENTPD3	2.91001	18.388	4.07577	0.00131127	0.00497921	-1.54578
Q7Z4H7	HAUS6	-2.21064	15.9203	-4.06764	0.00133142	0.00504703	-1.56128
O00592	PODXL	-1.62739	18.5825	-4.06816	0.00133013	0.00504703	-1.56029
O75157	TSC22D2	-0.612171	18.3382	-4.06787	0.00133085	0.00504703	-1.56085
Q96AE7	TTC17	-0.571768	19.6901	-4.06779	0.00133104	0.00504703	-1.56099
P26583	HMGB2	-0.907439	22.9408	-4.06616	0.00133512	0.0050567	-1.5641
Q9HCE5	METTL14	-0.517606	20.3005	-4.06624	0.00133491	0.0050567	-1.56394
Q86UW9	DTX2	-0.961734	15.9259	-4.06513	0.00133771	0.0050643	-1.56606
Q9BUW7	BBLN	0.842903	18.3046	4.06424	0.00133994	0.00507058	-1.56776
P35249	RFC4	-0.451067	20.2259	-4.06313	0.00134274	0.00507897	-1.56987
P32519	ELF1	-0.773159	17.3874	-4.06212	0.00134529	0.00508646	-1.57181
Q5SRH9	TTC39A	1.11813	21.3593	4.06087	0.00134844	0.00509615	-1.57418
P42898	MTHFR	0.608545	20.8692	4.05912	0.00135289	0.00511078	-1.57752
O00139	KIF2A	0.342625	22.1642	4.05747	0.00135707	0.0051244	-1.58066
Q00765	REEP5	0.768467	22.9127	4.05455	0.00136454	0.00515038	-1.58624
P46109	CRKL	-0.391246	22.763	-4.05395	0.00136607	0.00515396	-1.58738
Q53SF7	COBLL1	0.721687	20.8275	4.05345	0.00136737	0.00515664	-1.58834
P05408	SCG5	1.40629	24.1692	4.05168	0.00137191	0.00517154	-1.59171
Q9HA65	TBC1D17	0.491502	20.3126	4.0509	0.00137394	0.00517699	-1.59321
Q9NXH9	TRMT1	-0.846843	20.5408	-4.04971	0.001377	0.00518628	-1.59547
P37108	SRP14	0.373685	23.5626	4.04918	0.00137837	0.00518924	-1.59648
P84085	ARF5	0.386383	23.556	4.04772	0.00138215	0.00520124	-1.59926
Q96BJ3	AIDA	0.586269	20.1998	4.04699	0.00138405	0.00520617	-1.60066
O15127	SCAMP2	-0.439946	20.977	-4.0437	0.00139265	0.00523627	-1.60695
Q8NFH8	REPS2	2.31869	16.0232	4.04236	0.00139615	0.0052472	-1.6095
Q96IX5	ATP5MK	0.391446	21.6026	4.03968	0.0014032	0.00527143	-1.61461
Q92576	PHF3	-0.606543	19.2484	-4.03753	0.00140888	0.00528827	-1.61871
Q53R41	FASTKD1	0.492632	19.0048	4.03776	0.00140829	0.00528827	-1.61828
Q96AA3	RFT1	-0.612604	19.4893	-4.03476	0.00141625	0.00531366	-1.62401
Q9NSI8	SAMSN1	3.16871	16.2598	4.12111	0.00141769	0.00531678	-1.52656
P82912	MRPS11	0.511632	20.0941	4.03356	0.00141942	0.0053202	-1.62628
Q6VEQ5	NA	0.642593	20.7021	4.03342	0.00141981	0.0053202	-1.62656
Q13126	MTAP	-0.459173	22.781	-4.03214	0.00142324	0.00533078	-1.629
O60462	NRP2	-3.61944	15.6094	-4.22281	0.00142943	0.0053517	-1.53047
O43490	PROM1	-2.97555	17.0018	-4.02794	0.0014345	0.00536463	-1.63701
Q9HBY8	SGK2	-0.829066	18.5726	-4.02775	0.00143503	0.00536463	-1.63738
Q9NVV0	TMEM38B	-0.711373	18.6167	-4.02821	0.00143379	0.00536463	-1.63651
O14950	MYL12B	-0.418047	24.2986	-4.02764	0.00143532	0.00536463	-1.63759
Q5JSH3	WDR44	0.451045	22.1229	4.02567	0.00144064	0.00537995	-1.64134
O43402	EMC8	0.497835	21.2225	4.0257	0.00144058	0.00537995	-1.6413
O15344	MID1	-1.99199	16.4146	-4.02433	0.00144429	0.00539128	-1.64391
P04049	RAF1	-0.725039	18.8786	-4.0207	0.00145417	0.00542588	-1.65084
Q7L5Y1	ENOSF1	-1.03341	18.7743	-4.01905	0.00145871	0.00544051	-1.654
Q96GZ6	SLC41A3	0.51912	18.5785	4.01707	0.00146414	0.00545845	-1.65777
Q13099	IFT88	0.393459	19.3119	4.016	0.00146711	0.00546718	-1.65982
O00399	DCTN6	0.429705	20.3335	4.01518	0.00146936	0.00547325	-1.66138
Q03001	DST	-0.461878	23.7376	-4.01105	0.00148083	0.00551363	-1.66927
Q13158	FADD	-0.775356	18.9804	-4.00991	0.001484	0.00552312	-1.67144
A5A3E0	POTEF	-1.49754	21.9115	-4.00899	0.00148658	0.00553037	-1.6732
Q08380	LGALS3BP	-0.668139	24.8445	-4.00715	0.00149173	0.00554487	-1.67672
Q9H0E2	TOLLIP	0.939715	22.1646	4.00722	0.00149153	0.00554487	-1.67658
Q8WUD6	CHPT1	-1.37141	16.4736	-4.00597	0.00149506	0.00555253	-1.67897
P0CG36	CFC1B	0.618684	20.5634	4.00607	0.00149478	0.00555253	-1.67879
P09914	IFIT1	-2.15675	18.5231	-4.00541	0.00149663	0.00555604	-1.68004
Q99707	MTR	-0.483087	20.5719	-4.00479	0.00149839	0.00556021	-1.68123
Q8NFC6	BOD1L1	-1.2628	20.3121	-4.00301	0.00150341	0.00557648	-1.68462
O00443	PIK3C2A	-1.05561	20.1963	-4.00277	0.00150409	0.00557667	-1.68509
Q8N543	OGFOD1	-0.814919	18.3658	-4.00078	0.00150973	0.00559523	-1.68889
Q9H832	UBE2Z	0.362167	22.2201	3.99842	0.00151647	0.00561783	-1.6934
Q4L180	FILIP1L	-4.0417	15.7186	-4.48635	0.00151823	0.005622	-1.44661
Q9BZI7	UPF3B	0.412472	19.8713	3.98958	0.00154193	0.00570734	-1.71029
Q9BYE9	CDHR2	-3.16808	15.7336	-4.30754	0.00154283	0.00570826	-1.1865
Q53RY4	KRTCAP3	-2.15278	16.0413	-4.30449	0.00155024	0.00573329	-1.12003
Q86XP1	DGKH	1.62979	17.1703	3.9843	0.00155732	0.00575706	-1.72037
Q6PK04	CCDC137	-1.16803	17.7431	-3.98177	0.00156477	0.00578109	-1.72521
Q9P270	SLAIN2	0.52246	20.1831	3.98143	0.00156579	0.00578109	-1.72587
Q13247	SRSF6	0.787119	23.1076	3.98152	0.00156551	0.00578109	-1.72569
Q6QNY0	BLOC1S3	-0.485338	19.636	-3.98064	0.0015681	0.00578718	-1.72737
Q14444	CAPRIN1	0.32774	23.0293	3.97947	0.00157156	0.00579562	-1.7296
Q86VX9	MON1A	1.61973	18.7047	3.97943	0.0015717	0.00579562	-1.7297
P61106	RAB14	0.377029	24.5041	3.97887	0.00157336	0.00579928	-1.73076
Q9NYZ3	GTSE1	1.56287	13.7249	4.06245	0.00157461	0.00580147	-1.68504
Q68DQ2	CRYBG3	1.33111	19.8639	3.97741	0.0015777	0.00581042	-1.73356
O15530	PDPK1	0.373595	20.7396	3.97603	0.00158181	0.00582312	-1.73619
Q9UII2	ATP5IF1	0.63994	22.3377	3.97479	0.00158549	0.00583423	-1.73855
P02790	HPX	-2.48232	16.6865	-3.97424	0.00158715	0.00583547	-1.73961
P16070	CD44	-2.09382	17.3673	-5.44995	0.00158697	0.00583547	-1.10544
Q96BR1	SGK3	-1.07131	17.3457	-3.97229	0.00159299	0.00585448	-1.74334
Q9H2W6	MRPL46	0.377137	21.3639	3.97172	0.00159472	0.00585612	-1.74444
Q9P035	HACD3	0.412251	23.8701	3.9717	0.00159476	0.00585612	-1.74447
Q8ND30	PPFIBP2	-0.353408	21.6997	-3.97134	0.00159586	0.00585771	-1.74516
Q8NCA5	FAM98A	0.408734	21.2221	3.97089	0.00159719	0.00586014	-1.74601
P31323	PRKAR2B	0.538335	20.6365	3.96743	0.00160765	0.00589606	-1.75263
Q9NYL9	TMOD3	-0.597678	22.0692	-3.96671	0.00160985	0.00590167	-1.75401
Q8WXX5	DNAJC9	-0.550462	20.742	-3.96465	0.00161612	0.00592219	-1.75796
O00221	NFKBIE	-1.98966	16.2504	-3.96339	0.00161997	0.00592395	-1.76036
Q71U36	TUBA1A	0.322817	28.6608	3.9641	0.00161779	0.00592395	-1.759
Q92688	ANP32B	0.35061	23.0573	3.96347	0.00161972	0.00592395	-1.76021
O75460	ERN1	0.701532	17.8045	3.9639	0.00161839	0.00592395	-1.75938
P08913	ADRA2A	1.66146	17.8481	3.96356	0.00161944	0.00592395	-1.76003
P28332	ADH6	1.50569	20.3742	3.9606	0.00162849	0.00595264	-1.76569
Q9BQ24	ZFYVE21	-0.513209	18.4878	-3.95988	0.00163071	0.0059578	-1.76707
Q9NX63	CHCHD3	0.837393	22.6216	3.95971	0.00163125	0.0059578	-1.7674
Q9NZB2	FAM120A	0.621353	22.4959	3.95919	0.00163283	0.0059611	-1.76839
Q9NQC7	CYLD	1.18993	20.1256	3.95849	0.00163499	0.00596651	-1.76973
Q96JM3	CHAMP1	-2.36314	18.5232	-3.95762	0.00163768	0.00597384	-1.77139
Q2M2W7	C17orf58	-3.20321	14.3185	-4.14196	0.00163842	0.00597405	-1.42431
Q8NFT8	DNER	2.55669	15.5952	4.43302	0.00163971	0.00597629	-1.11108
O75179	ANKRD17	0.350621	20.5683	3.95557	0.00164404	0.00598957	-1.77532
P49840	GSK3A	0.347536	21.2419	3.95472	0.00164666	0.0059956	-1.77694
Q86T03	PIP4P1	0.426188	19.8873	3.9546	0.00164705	0.0059956	-1.77718
O43181	NDUFS4	0.649643	20.3941	3.95132	0.00165728	0.00603033	-1.78345
Q99952	PTPN18	-4.79821	15.1665	-4.13275	0.00166415	0.00605034	-1.44022
P57088	TMEM33	0.313092	22.8917	3.9493	0.00166361	0.00605034	-1.78732
O43149	ZZEF1	0.588063	22.1823	3.94854	0.001666	0.00605456	-1.78877
Q8N8E3	CEP112	-2.65912	13.9241	-4.42071	0.00166922	0.00606374	-1.28909
O14810	CPLX1	1.06795	19.693	3.94446	0.00167886	0.00609624	-1.79656
Q56VL3	OCIAD2	0.934595	21.8784	3.94326	0.00168266	0.00610504	-1.79886
Q9H4F1	ST6GALNAC4	1.2485	15.8286	3.94326	0.00168267	0.00610504	-1.79886
P30291	WEE1	-1.23547	16.2731	-3.94279	0.00168417	0.00610546	-1.79977
O75554	WBP4	0.410887	18.7221	3.94286	0.00168395	0.00610546	-1.79963
P17174	GOT1	0.510413	24.3583	3.94138	0.00168866	0.0061192	-1.80246
Q13449	LSAMP	0.93727	20.0879	3.93923	0.00169554	0.00614161	-1.80658
Q4V328	GRIPAP1	0.402336	23.3696	3.93672	0.0017036	0.00616827	-1.81139
Q96RS6	NUDCD1	-0.424173	22.3091	-3.93593	0.00170614	0.00617241	-1.8129
Q96E09	PABIR1	0.57253	17.6277	3.93594	0.0017061	0.00617241	-1.81288
Q9BXI9	C1QTNF6	1.73966	16.7599	3.93549	0.00170754	0.00617492	-1.81373
Q9UBV8	PEF1	-0.319254	20.9738	-3.93467	0.00171021	0.00618202	-1.81531
P49589	CARS1	0.319961	23.1001	3.93423	0.00171163	0.00618464	-1.81616
Q13425	SNTB2	-0.6922	19.855	-3.93226	0.00171801	0.00620513	-1.81992
Q92575	UBXN4	0.687312	21.2685	3.93058	0.00172346	0.00622228	-1.82314
Q9Y241	HIGD1A	0.511773	19.5129	3.92877	0.00172935	0.00624097	-1.82659
O95670	ATP6V1G2	0.947528	19.7495	3.92819	0.00173126	0.00624531	-1.82771
Q8WUX9	CHMP7	0.370905	20.7441	3.9276	0.00173317	0.00624965	-1.82883
Q6ZW13	C16orf86	-1.06101	14.9754	-3.92676	0.00173594	0.00625193	-1.83044
Q92905	COPS5	0.360563	23.0758	3.92679	0.00173583	0.00625193	-1.83038
Q9NXE4	SMPD4	0.819809	19.2121	3.92706	0.00173496	0.00625193	-1.82987
P20810	CAST	-0.504429	23.3383	-3.92593	0.00173866	0.00625919	-1.83203
Q9Y3V2	RWDD3	-1.94078	18.1175	-3.92476	0.00174252	0.00626824	-1.83428
Q96FT9	IFT43	0.580342	16.2617	3.92473	0.0017426	0.00626824	-1.83433
Q9UKK6	NXT1	0.86359	17.8466	3.92082	0.00175554	0.0063122	-1.84182
Q86UL3	GPAT4	0.476399	20.5973	3.92034	0.00175713	0.00631314	-1.84274
Q9BS40	LXN	0.561695	19.9197	3.92031	0.00175724	0.00631314	-1.8428
Q8TD26	CHD6	-1.15636	18.8076	-3.91952	0.00175987	0.00632002	-1.84431
P11274	BCR	0.360541	21.1359	3.9179	0.00176525	0.00633677	-1.84741
Q9NPL8	TIMMDC1	0.475317	19.8182	3.91681	0.00176888	0.0063472	-1.84949
Q10471	GALNT2	-0.529767	21.2489	-3.9097	0.00179283	0.00642811	-1.86311
P62877	RBX1	0.563658	19.8089	3.90968	0.00179289	0.00642811	-1.86314
O14763	TNFRSF10B	-1.44876	16.8116	-3.90901	0.00179518	0.0064337	-1.86444
Q5BKT4	ALG10	-1.05586	18.0811	-3.9084	0.00179723	0.00643843	-1.86559
Q96I36	COX14	2.17218	16.506	3.90707	0.00180177	0.00645207	-1.86815
Q9H7Z3	NRDE2	-0.899891	18.0581	-3.90678	0.00180274	0.00645293	-1.8687
Q13370	PDE3B	-0.344389	20.9307	-3.90502	0.00180875	0.00647181	-1.87207
Q6NSJ2	PHLDB3	0.744905	20.3185	3.90237	0.00181788	0.00650181	-1.87716
P15259	PGAM2	-0.471211	25.6376	-3.9018	0.00181982	0.00650612	-1.87824
Q50LG9	LRRC24	2.06847	15.5916	3.9805	0.00182449	0.00652017	-1.78393
Q9Y2X9	ZNF281	-1.96761	15.6759	-3.89905	0.0018293	0.00653471	-1.88351
Q9BWF3	RBM4	0.530234	20.4777	3.89439	0.00184549	0.00658987	-1.89243
Q15527	SURF2	1.8967	17.7984	3.89326	0.00184946	0.00660135	-1.8946
Q96BR5	COA7	0.801279	19.5562	3.89028	0.00185993	0.0066339	-1.90031
Q9HAU4	SMURF2	1.55063	14.7621	3.96977	0.00186009	0.0066339	-1.85514
O00571	DDX3X	0.449744	24.3185	3.88832	0.00186683	0.00665525	-1.90406
Q9UI10	EIF2B4	0.325556	21.9334	3.88696	0.00187163	0.00666967	-1.90667
P51911	CNN1	-3.80375	15.8921	-5.27314	0.00187699	0.00668605	-0.994133
Q8N0Z3	SPICE1	-2.35743	15.1835	-3.88208	0.00188902	0.0067262	-1.91603
Q9NXV2	KCTD5	1.96166	18.3787	3.87833	0.00190247	0.00677134	-1.92321
Q9UFF9	CNOT8	-2.15982	16.6438	-3.87728	0.00190626	0.00678208	-1.92522
O43657	TSPAN6	0.717444	20.9163	3.87515	0.00191397	0.00680676	-1.92931
Q14767	LTBP2	1.73618	17.0491	3.87451	0.00191627	0.0068122	-1.93052
Q9BRJ7	NUDT16L1	0.429482	21.9776	3.87398	0.00191819	0.00681629	-1.93154
Q9Y4Z0	LSM4	-0.351237	21.5174	-3.87348	0.00192003	0.00682005	-1.93251
Q9UKR5	ERG28	0.419742	20.4579	3.87319	0.0019211	0.00682109	-1.93307
Q96HU1	SGSM3	0.526218	21.1554	3.87148	0.0019273	0.00684035	-1.93633
Q05707	COL14A1	-4.28552	18.4521	-3.94963	0.00192889	0.00684326	-1.89219
P49915	GMPS	-0.494288	23.3879	-3.87008	0.00193243	0.00685027	-1.93902
P19404	NDUFV2	1.22712	20.1188	3.87015	0.00193219	0.00685027	-1.93889
P38571	LIPA	0.764589	22.2235	3.86793	0.00194033	0.00687275	-1.94315
O14531	DPYSL4	0.826165	23.0373	3.86799	0.00194008	0.00687275	-1.94302
P15924	DSP	0.414544	26.0523	3.86305	0.00195835	0.00693214	-1.9525
P22033	MMUT	0.564119	23.9933	3.86296	0.00195867	0.00693214	-1.95267
Q6NXT1	ANKRD54	0.466234	18.8135	3.86177	0.00196309	0.00694498	-1.95495
Q9HAV7	GRPEL1	-0.431857	22.1639	-3.86148	0.00196418	0.00694604	-1.95551
Q8TB52	FBXO30	0.600541	18.8048	3.86001	0.00196963	0.00696254	-1.95832
P40938	RFC3	1.37779	20.8485	3.85907	0.00197317	0.00697224	-1.96013
P52943	CRIP2	1.43013	21.2273	3.85772	0.00197821	0.00698725	-1.96271
Q12816	TRO	1.28367	16.0885	3.85734	0.00197963	0.00698947	-1.96344
P49407	ARRB1	-0.738306	20.4348	-3.85608	0.00198437	0.00699962	-1.96586
Q9NXG2	THUMPD1	-0.415734	22.3851	-3.85615	0.0019841	0.00699962	-1.96572
Q14847	LASP1	0.531967	24.8524	3.85573	0.00198569	0.00699962	-1.96653
Q96EH3	MALSU1	0.565026	17.6128	3.85574	0.00198565	0.00699962	-1.96651
Q8N2K1	UBE2J2	0.482935	17.8965	3.85551	0.00198652	0.00699975	-1.96696
Q8IXB1	DNAJC10	0.383454	22.0043	3.85527	0.00198742	0.00700011	-1.96741
O15431	SLC31A1	-0.687888	18.9455	-3.85475	0.00198937	0.00700405	-1.9684
Q96SB4	SRPK1	-0.477502	20.0259	-3.85455	0.00199013	0.00700405	-1.96879
P43378	PTPN9	0.81174	21.0608	3.85275	0.00199694	0.00702521	-1.97225
Q8WWZ7	ABCA5	1.86547	18.3616	3.85237	0.00199839	0.0070275	-1.97298
Q9NWS6	FAM118A	-2.27469	16.4968	-3.85191	0.00200013	0.00703081	-1.97386
Q14202	ZMYM3	-1.12137	18.8762	-3.85131	0.00200242	0.00703085	-1.97502
O15173	PGRMC2	0.385323	23.9039	3.85127	0.00200254	0.00703085	-1.97508
P05937	CALB1	1.92731	21.4187	3.85134	0.00200228	0.00703085	-1.97495
O14893	GEMIN2	0.928218	18.6889	3.84993	0.00200765	0.00704598	-1.97766
Q16352	INA	2.23543	20.7756	3.8486	0.0020127	0.00705999	-1.9802
Q96FJ0	STAMBPL1	2.41001	16.0007	4.13948	0.00201325	0.00705999	-1.69197
Q8NEF9	SRFBP1	-1.61491	17.3951	-3.84671	0.00201995	0.00707731	-1.98384
Q9UKF7	PITPNC1	0.618998	19.5879	3.84654	0.00202059	0.00707731	-1.98416
Q6DN12	MCTP2	1.40368	15.9209	3.84662	0.0020203	0.00707731	-1.98401
O60830	TIMM17B	0.738704	19.2907	3.84581	0.00202338	0.00708425	-1.98555
Q09161	NCBP1	0.414978	22.7071	3.84479	0.0020273	0.00709239	-1.98751
Q15526	SURF1	0.464414	19.6218	3.84479	0.00202732	0.00709239	-1.98752
Q6UWY0	ARSK	-0.844457	19.1539	-3.84194	0.0020383	0.00712799	-1.99298
Q9NQL2	RRAGD	-1.00498	17.2316	-3.8417	0.00203922	0.00712835	-1.99344
Q14449	GRB14	-0.667165	18.907	-3.83995	0.00204599	0.00714919	-1.99679
Q14651	PLS1	0.606533	22.4976	3.83874	0.0020507	0.00716281	-1.99912
Q15560	TCEA2	-1.1919	17.532	-3.83819	0.00205285	0.00716748	-2.00018
Q00059	TFAM	-0.701059	21.3193	-3.83615	0.00206081	0.00719241	-2.00409
O75414	NME6	-0.57125	18.3653	-3.83566	0.00206272	0.0071962	-2.00502
Q9Y4F3	MARF1	-2.67514	16.0016	-3.9116	0.00206608	0.00720493	-1.96221
Q8IY47	KBTBD2	0.665657	17.4751	3.8346	0.00206685	0.00720493	-2.00705
Q8IUR5	TMTC1	1.95157	15.7078	3.91115	0.00206776	0.00720524	-1.96304
Q8N129	CNPY4	-0.591509	19.9956	-3.83162	0.0020786	0.00723727	-2.01278
O75879	GATB	0.306222	20.3647	3.83162	0.00207857	0.00723727	-2.01277
Q9BYW2	SETD2	-0.479583	17.7659	-3.83106	0.00208077	0.00723865	-2.01384
Q01433	AMPD2	0.396575	24.3606	3.83118	0.00208032	0.00723865	-2.01361
P28161	GSTM2	0.418867	24.737	3.83089	0.00208146	0.00723865	-2.01417
Q969Z3	MTARC2	-1.52449	17.1917	-3.90537	0.00208949	0.00726372	-1.9737
Q99426	TBCB	0.471487	23.3845	3.82854	0.00209076	0.00726525	-2.01868
P60891	PRPS1	0.40644	22.2523	3.82787	0.00209343	0.00727164	-2.01997
P09110	ACAA1	-0.737118	22.7653	-3.82626	0.00209981	0.00729093	-2.02304
Q8WWM7	ATXN2L	0.28311	23.0106	3.8249	0.00210523	0.00730689	-2.02565
Q96FJ2	DYNLL2	0.441243	22.6493	3.82422	0.00210798	0.00731354	-2.02697
Q9NWQ8	PAG1	-2.94921	14.065	-4.26021	0.00211018	0.0073183	-1.79303
P46013	MKI67	-2.51932	17.6995	-3.82314	0.00211231	0.00732278	-2.02904
Q9UHQ4	BCAP29	0.468432	20.3914	3.82277	0.0021138	0.00732505	-2.02975
Q8TEU7	RAPGEF6	-1.00776	18.2099	-3.82183	0.00211755	0.00733303	-2.03155
P00403	MT-CO2	0.703621	23.1029	3.82178	0.00211776	0.00733303	-2.03165
Q05823	RNASEL	1.62283	18.2748	3.82141	0.00211926	0.00733532	-2.03236
Q05469	LIPE	1.05937	19.0887	3.81974	0.00212596	0.00735562	-2.03556
P51153	RAB13	0.623403	21.3597	3.8192	0.00212816	0.00736035	-2.0366
O14730	RIOK3	0.627914	18.7171	3.81773	0.00213411	0.00737802	-2.03942
Q86UP2	KTN1	0.328502	25.3771	3.81735	0.00213562	0.00738035	-2.04014
Q5VIR6	VPS53	0.408742	22.2412	3.81432	0.00214795	0.00742003	-2.04596
Q6PIU2	NCEH1	-1.33406	18.3304	-3.81157	0.0021592	0.00745598	-2.05124
O75390	CS	0.297596	24.9479	3.80642	0.00218041	0.00752332	-2.06112
Q96A72	MAGOHB	0.348947	22.1796	3.80646	0.00218024	0.00752332	-2.06104
P17405	SMPD1	0.8952	21.353	3.80537	0.00218477	0.00753539	-2.06313
Q6P1X6	C8orf82	-0.779977	19.6198	-3.80076	0.00220397	0.00759865	-2.07198
P01350	GAST	5.35614	19.9457	3.7985	0.00221349	0.00762847	-2.07633
Q2TAC6	KIF19	-5.95243	14.0448	-3.96323	0.0022215	0.00765308	-1.7347
Q6Y7W6	GIGYF2	0.396253	22.0652	3.79401	0.00223243	0.00768772	-2.08494
Q86UL8	MAGI2	1.0225	19.8517	3.79333	0.00223533	0.0076947	-2.08625
Q92187	ST8SIA4	1.97486	14.9484	4.2194	0.00224113	0.00771167	-1.53667
O15068	MCF2L	0.361031	21.1565	3.79143	0.00224341	0.0077165	-2.0899
O15119	TBX3	3.05594	14.6229	4.07153	0.0022444	0.00771687	-1.93303
Q9H0P0	NT5C3A	0.630654	21.4374	3.79087	0.00224579	0.00771866	-2.09097
P14868	DARS1	0.264211	25.3792	3.78852	0.00225582	0.0077501	-2.09547
Q4KMQ1	TPRN	-2.76693	14.1829	-4.40947	0.0022576	0.00775319	-1.52137
Q03014	HHEX	-1.75034	16.3078	-5.73359	0.00225916	0.00775552	-1.00887
Q9Y224	RTRAF	0.442115	23.5207	3.78709	0.00226197	0.00776211	-2.09822
O94856	NFASC	0.421458	21.6406	3.78679	0.00226327	0.00776356	-2.0988
O15123	ANGPT2	1.35864	20.3322	3.78571	0.0022679	0.00777643	-2.10086
O75363	BCAS1	-1.89478	15.6828	-3.78417	0.00227456	0.0077962	-2.10382
Q6ZT12	UBR3	0.308175	21.3718	3.78317	0.00227891	0.00780809	-2.10575
Q15126	PMVK	0.365246	22.9899	3.78158	0.00228581	0.00782868	-2.10881
Q9BY89	KIAA1671	-0.600973	19.6626	-3.77979	0.00229357	0.00784464	-2.11223
Q09472	EP300	-0.485711	20.7139	-3.77887	0.0022976	0.00784464	-2.114
P12931	SRC	-0.334965	22.7211	-3.77896	0.00229721	0.00784464	-2.11383
Q7L5N1	COPS6	0.375883	23.0206	3.77957	0.00229457	0.00784464	-2.11267
Q16850	CYP51A1	0.715018	21.7723	3.78004	0.00229248	0.00784464	-2.11175
P53779	MAPK10	0.774531	18.6818	3.77983	0.00229341	0.00784464	-2.11216
Q8TEM1	NUP210	0.999469	21.0875	3.77915	0.00229636	0.00784464	-2.11346
A1Z1Q3	MACROD2	1.14264	18.3222	3.77902	0.00229694	0.00784464	-2.11371
Q6IA69	NADSYN1	-0.428236	21.1727	-3.77661	0.0023075	0.00786929	-2.11835
Q9UBL3	ASH2L	-0.32449	20.8369	-3.77663	0.0023074	0.00786929	-2.1183
Q8NBX0	SCCPDH	0.330646	23.5917	3.77683	0.00230654	0.00786929	-2.11793
Q8IYI6	EXOC8	0.408793	22.099	3.77586	0.0023108	0.00787443	-2.11979
Q13325	IFIT5	0.566777	21.7972	3.77597	0.00231029	0.00787443	-2.11956
Q99576	TSC22D3	-1.20057	17.8884	-3.7754	0.0023128	0.00787662	-2.12066
Q9Y6X3	MAU2	-0.727651	18.7527	-3.7753	0.00231323	0.00787662	-2.12085
P21675	TAF1	-2.56141	17.7481	-3.77411	0.00231848	0.00789143	-2.12314
Q9BX68	HINT2	1.15874	19.183	3.77359	0.00232078	0.00789623	-2.12414
P29353	SHC1	-1.06928	19.3283	-3.77272	0.00232464	0.00789779	-2.12582
O43681	GET3	0.310224	22.9707	3.77292	0.00232375	0.00789779	-2.12543
Q7L311	ARMCX2	1.01529	20.1789	3.77267	0.00232483	0.00789779	-2.1259
Q71RH2	TLCD3B	2.01144	16.6732	4.04974	0.00232426	0.00789779	-1.64837
P26927	NA	-3.79786	17.0741	-4.19298	0.00233046	0.00791328	-1.8973
Q9P2L0	WDR35	0.805201	20.2915	3.77124	0.00233119	0.00791328	-2.12866
Q96Q42	ALS2	-0.842062	21.0166	-3.77032	0.00233527	0.00792409	-2.13043
Q9UBW8	COPS7A	0.512662	21.2937	3.7692	0.00234024	0.00793789	-2.13257
Q6NVU6	UFSP1	-0.788345	16.8996	-3.76825	0.00234446	0.00794607	-2.13439
Q8IZR5	CMTM4	0.487944	19.5324	3.76837	0.00234394	0.00794607	-2.13417
Q92503	SEC14L1	1.5207	21.1521	3.76534	0.00235749	0.00798715	-2.13999
P30041	PRDX6	-0.643193	24.8694	-3.76453	0.00236113	0.00799621	-2.14154
Q9NWZ5	UCKL1	0.26543	20.6739	3.76414	0.00236289	0.00799621	-2.1423
P13591	NCAM1	0.949927	23.2932	3.76418	0.0023627	0.00799621	-2.14221
O75396	SEC22B	0.393152	24.101	3.76323	0.00236698	0.00800698	-2.14404
Q96DX5	ASB9	1.08071	18.7328	3.76213	0.00237193	0.00802062	-2.14615
Q15785	TOMM34	0.648618	23.0063	3.75948	0.00238391	0.00805185	-2.15124
Q8N3J6	CADM2	1.15428	20.1728	3.75978	0.00238254	0.00805185	-2.15066
Q8WUX2	CHAC2	1.44147	16.5134	3.75959	0.0023834	0.00805185	-2.15102
Q9UBS9	SUCO	0.729982	18.0028	3.75891	0.0023865	0.00805752	-2.15233
O00189	AP4M1	0.853429	18.4583	3.75669	0.0023966	0.00808853	-2.1566
P22234	PAICS	-0.907141	24.3992	-3.7553	0.00240293	0.0081068	-2.15926
Q13490	BIRC2	-0.589961	19.1951	-3.75474	0.00240551	0.00811237	-2.16034
Q8N1B4	VPS52	0.413913	21.9565	3.7536	0.00241073	0.00812688	-2.16253
Q96JJ3	ELMO2	0.497128	20.3668	3.75325	0.00241235	0.00812802	-2.16321
Q8N183	NDUFAF2	0.503752	20.0171	3.75312	0.00241292	0.00812802	-2.16345
O60828	PQBP1	0.368193	19.775	3.75196	0.00241824	0.00814284	-2.16567
P82914	MRPS15	0.288542	20.1668	3.75175	0.00241924	0.00814308	-2.16609
Q9H0E9	BRD8	-0.540863	19.5484	-3.74989	0.00242779	0.00816873	-2.16965
P06454	PTMA	-0.441088	23.2315	-3.74857	0.00243393	0.00818313	-2.1722
P30533	LRPAP1	-0.356614	23.4654	-3.74875	0.00243308	0.00818313	-2.17185
Q9NZ72	STMN3	0.640628	18.0122	3.74606	0.00244559	0.00821918	-2.17702
P51793	CLCN4	0.855706	18.7931	3.74564	0.00244753	0.00822257	-2.17782
Q8TCT9	HM13	-0.430845	23.7453	-3.74534	0.00244892	0.00822411	-2.17839
Q9NR50	EIF2B3	0.262428	21.5522	3.74332	0.00245836	0.00825265	-2.18227
Q9BY42	RTF2	-0.364994	19.5589	-3.74298	0.00245994	0.00825482	-2.18292
Q92629	SGCD	-1.39357	18.1399	-3.74268	0.00246138	0.0082565	-2.18351
O15258	RER1	-0.436953	19.8427	-3.7419	0.002465	0.00826236	-2.185
Q14156	EFR3A	0.784543	19.8654	3.74206	0.00246427	0.00826236	-2.1847
Q15392	DHCR24	-0.964786	21.4581	-3.7413	0.00246784	0.00826689	-2.18616
Q13098	GPS1	0.365038	23.5738	3.74122	0.00246823	0.00826689	-2.18632
Q9UNK0	STX8	0.343071	20.7559	3.74068	0.00247073	0.00826898	-2.18734
Q13615	MTMR3	0.450167	19.6399	3.74081	0.00247014	0.00826898	-2.1871
Q92793	CREBBP	-0.447299	18.6179	-3.73976	0.00247509	0.0082804	-2.18912
Q5ST30	VARS2	-0.353755	21.3015	-3.73884	0.0024794	0.00828943	-2.19088
Q16134	ETFDH	0.52548	23.7628	3.73879	0.00247967	0.00828943	-2.19098
P45974	USP5	0.314558	24.5689	3.73788	0.00248396	0.00830061	-2.19273
Q658P3	STEAP3	-3.62246	16.1561	-3.73733	0.00248658	0.00830621	-2.19379
Q13228	SELENBP1	0.443992	23.2821	3.73555	0.00249498	0.00832794	-2.19719
Q5SQN1	SNAP47	1.09921	15.2747	3.73563	0.0024946	0.00832794	-2.19704
Q9UGT4	SUSD2	-6.63952	16.6808	-3.80625	0.002501	0.00834487	-1.90636
Q96EB6	SIRT1	0.490443	20.1368	3.73367	0.00250396	0.00835159	-2.20082
P20674	COX5A	1.14792	21.9484	3.7326	0.00250904	0.00836536	-2.20286
Q9NTM9	CUTC	-1.50574	18.7844	-3.73068	0.00251824	0.00838969	-2.20656
Q96JG6	VPS50	0.395689	22.2075	3.73084	0.0025175	0.00838969	-2.20626
Q16611	BAK1	0.779092	18.7053	3.73017	0.00252067	0.00839461	-2.20753
Q8NI60	COQ8A	-0.582746	20.1595	-3.72832	0.00252959	0.00842113	-2.21109
O75150	RNF40	0.351832	21.8851	3.72589	0.00254131	0.00844735	-2.21575
P24928	NA	0.353404	22.0265	3.72596	0.00254097	0.00844735	-2.21562
Q9GZX9	TWSG1	0.691031	17.8068	3.72612	0.00254023	0.00844735	-2.21533
P11277	SPTB	3.52422	16.0722	3.88512	0.0025406	0.00844735	-2.06987
Q9BQ16	SPOCK3	1.15067	20.4409	3.72535	0.00254393	0.00845286	-2.21679
O00442	RTCA	0.394557	23.3905	3.72481	0.00254658	0.00845849	-2.21784
O14929	HAT1	-0.486485	20.138	-3.72307	0.00255501	0.00848009	-2.22118
Q99469	STAC	0.921224	14.7507	3.72323	0.00255425	0.00848009	-2.22088
Q6UXH1	CRELD2	0.562788	22.0282	3.72275	0.00255656	0.00848202	-2.22179
O95754	SEMA4F	1.41164	14.8669	3.88118	0.00255793	0.00848339	-1.99892
Q9UHA4	LAMTOR3	-0.359378	20.488	-3.72055	0.0025673	0.00851125	-2.22602
Q96MX3	ZNF48	-2.01826	16.9466	-3.72012	0.00256942	0.00851507	-2.22685
P32019	INPP5B	-2.30586	15.0777	-3.79087	0.00257197	0.00852032	-2.18509
Q5VVQ6	YOD1	-0.977132	17.9611	-3.71735	0.00258303	0.0085505	-2.23218
Q6GMV3	PTRHD1	0.892604	18.7656	3.71751	0.00258223	0.0085505	-2.23187
Q15569	TESK1	1.7234	16.8838	3.71569	0.00259117	0.00857425	-2.23535
O15355	PPM1G	0.300366	23.0509	3.71228	0.00260807	0.00862369	-2.24191
Q9UPM8	AP4E1	0.563256	19.1984	3.71238	0.00260757	0.00862369	-2.24171
Q9NUM4	TMEM106B	0.558884	19.4262	3.7096	0.00262145	0.00866465	-2.24706
Q9Y2H9	MAST1	1.26385	17.4945	3.70792	0.00262984	0.00868914	-2.25029
P43250	GRK6	-0.674192	17.3527	-3.70745	0.00263222	0.00869375	-2.2512
Q9NR28	DIABLO	0.389183	23.164	3.7062	0.00263847	0.00871111	-2.25359
Q15691	MAPRE1	0.286364	24.6993	3.70521	0.00264347	0.00872435	-2.2555
Q7L0Y3	TRMT10C	0.323638	22.455	3.70398	0.00264969	0.00874158	-2.25787
Q9UDY8	MALT1	-0.987902	18.1273	-3.70339	0.00265264	0.00874198	-2.25899
P55060	CSE1L	-0.370283	24.7065	-3.70369	0.00265112	0.00874198	-2.25841
Q9HBD1	RC3H2	2.08751	17.2937	3.70336	0.00265279	0.00874198	-2.25905
P47989	XDH	-2.26086	16.6938	-3.77156	0.002664	0.00877564	-1.91287
P10636	MAPT	1.2178	20.195	3.69963	0.00267172	0.00879779	-2.26621
O14773	TPP1	-0.463532	24.4441	-3.69586	0.00269101	0.00885468	-2.27347
P14209	CD99	0.381383	24.3758	3.696	0.00269028	0.00885468	-2.27319
P0DJ07	PET100	1.07674	18.0552	3.69136	0.00271419	0.00892763	-2.28211
Q53GT1	KLHL22	1.02673	20.3617	3.6906	0.00271814	0.00893727	-2.28358
Q6ZRP7	QSOX2	0.48331	20.9163	3.68963	0.00272319	0.00895051	-2.28544
P50748	KNTC1	-1.96972	14.6653	-3.7577	0.00273214	0.00897658	-2.24645
Q96F10	SAT2	-0.557632	20.182	-3.68759	0.00273378	0.00897684	-2.28936
Q14457	BECN1	0.666599	19.4716	3.6875	0.00273425	0.00897684	-2.28953
P25398	RPS12	0.690241	23.6371	3.68702	0.00273677	0.00898173	-2.29046
Q9P2J9	PDP2	0.725324	17.6641	3.68602	0.00274199	0.00899293	-2.29238
Q9P0L2	MARK1	1.25741	18.6749	3.68598	0.00274222	0.00899293	-2.29246
Q5U3C3	TMEM164	1.01594	18.952	3.68497	0.00274748	0.00900681	-2.29439
Q14188	TFDP2	-1.64247	15.463	-3.94382	0.00275745	0.00903614	-2.14638
Q12802	AKAP13	-0.398962	21.486	-3.68282	0.00275877	0.00903711	-2.29853
P09622	DLD	0.345522	24.2899	3.68177	0.00276434	0.00905198	-2.30056
Q9NQG5	RPRD1B	-0.684518	22.1118	-3.68101	0.00276832	0.00906164	-2.30201
Q06546	GABPA	-0.359842	20.5306	-3.68048	0.00277113	0.00906409	-2.30303
Q9UKZ1	CNOT11	-0.302089	20.1455	-3.68061	0.00277046	0.00906409	-2.30279
Q96GG9	DCUN1D1	0.407372	21.5028	3.67992	0.00277411	0.00907048	-2.30411
Q9UF56	FBXL17	0.820525	17.5106	3.67967	0.0027754	0.00907133	-2.30458
E9PRG8	C11orf98	-0.4571	20.4348	-3.67926	0.00277756	0.00907503	-2.30537
O75947	ATP5PD	0.574178	23.7868	3.67794	0.00278461	0.00909466	-2.30792
P17050	NAGA	-0.477102	23.0212	-3.67661	0.00279165	0.00911429	-2.31046
P27797	CALR	-0.432633	26.4976	-3.67571	0.00279646	0.00912322	-2.3122
P08240	SRPRA	-0.262238	23.3457	-3.67587	0.0027956	0.00912322	-2.31189
Q9UGC7	MTRF1L	1.17663	16.5045	3.67488	0.00280091	0.00913435	-2.3138
P11717	IGF2R	-0.286427	23.6652	-3.67374	0.00280697	0.00914733	-2.31598
O15160	POLR1C	0.279103	21.1506	3.67379	0.00280674	0.00914733	-2.31589
Q9NXV6	CDKN2AIP	0.266832	21.5914	3.67273	0.0028124	0.00916163	-2.31792
Q9NVX2	NLE1	-1.27041	18.2092	-3.67179	0.00281744	0.00917467	-2.31973
P55199	ELL	-0.421506	18.052	-3.6715	0.00281903	0.00917644	-2.3203
Q96GW9	MARS2	0.572422	19.9569	3.67084	0.00282258	0.00918459	-2.32156
Q7Z3K6	MIER3	-1.64032	15.4101	-3.67057	0.00282402	0.00918589	-2.32208
Q9UJ41	RABGEF1	0.451835	20.0923	3.66947	0.00282996	0.00920182	-2.32419
Q9Y5A9	YTHDF2	0.407119	20.5626	3.66865	0.00283441	0.00921287	-2.32578
P49848	TAF6	-0.7727	19.3537	-3.66747	0.0028408	0.00922862	-2.32804
P43897	TSFM	0.294712	22.2507	3.66737	0.00284135	0.00922862	-2.32824
P78362	SRPK2	0.373252	20.7758	3.666	0.00284875	0.0092441	-2.33086
Q5JWR5	DOP1A	0.798948	19.3035	3.6658	0.00284983	0.0092441	-2.33124
Q9UJT0	TUBE1	1.08563	16.7393	3.66571	0.00285032	0.0092441	-2.33141
Q5FWE3	PRRT3	3.1679	14.7802	3.73488	0.00284823	0.0092441	-2.23662
O95299	NDUFA10	0.590567	22.2189	3.6653	0.0028526	0.0092481	-2.33222
O75832	PSMD10	-0.559909	22.0685	-3.66509	0.00285373	0.00924837	-2.33262
O00471	EXOC5	0.416933	22.4525	3.66484	0.00285508	0.00924934	-2.3331
Q9NP59	SLC40A1	-2.54236	15.8584	-3.66377	0.00286089	0.00926251	-2.33514
Q9HA64	FN3KRP	-0.515119	21.1431	-3.66371	0.00286125	0.00926251	-2.33527
Q6N022	TENM4	2.26483	18.0494	3.66289	0.00286572	0.00927356	-2.33684
Q96FN4	CPNE2	-2.06068	16.9153	-3.66218	0.00286961	0.00927933	-2.33821
P07199	CENPB	2.65494	14.4025	3.7309	0.00286898	0.00927933	-2.29607
O00505	KPNA3	-0.367634	21.8	-3.66193	0.00287096	0.00928028	-2.33868
Q9NUL5	SHFL	-0.70185	19.7962	-3.66011	0.00288097	0.00930921	-2.34219
Q6UX71	PLXDC2	1.80455	17.4021	3.6591	0.00288652	0.00932372	-2.34412
Q96Q11	TRNT1	0.279076	22.1741	3.65886	0.00288787	0.00932465	-2.34459
P49959	MRE11	-0.267205	22.2183	-3.65823	0.00289131	0.00933236	-2.34579
Q8TBZ6	TRMT10A	-0.826624	17.7156	-3.65401	0.00291473	0.00940449	-2.35392
Q9Y5S9	RBM8A	0.296543	22.0431	3.65376	0.0029161	0.00940545	-2.35439
P55345	PRMT2	2.2542	16.5022	3.65344	0.00291792	0.0094079	-2.35502
Q9NYB9	ABI2	0.559108	20.3197	3.65282	0.00292137	0.00941555	-2.35621
Q9H6W3	RIOX1	-0.695951	19.0252	-3.65168	0.00292774	0.00942314	-2.3584
Q9UKL6	PCTP	-0.469845	20.2361	-3.65168	0.00292771	0.00942314	-2.35839
Q13618	CUL3	0.341127	23.2412	3.65163	0.002928	0.00942314	-2.35849
P49116	NR2C2	0.437623	19.1186	3.65216	0.00292502	0.00942314	-2.35747
Q9HCC0	MCCC2	0.324509	23.2638	3.65061	0.00293368	0.00943797	-2.36044
Q9Y2T7	YBX2	-3.69367	15.7248	-3.8012	0.0029369	0.00944487	-1.93875
Q9BXW7	HDHD5	-0.692947	22.0647	-3.64317	0.00297571	0.00956618	-2.37476
Q9BYP7	WNK3	-0.404109	19.298	-3.64155	0.0029849	0.0095922	-2.37786
P32322	PYCR1	-0.575002	22.807	-3.63913	0.00299876	0.00962973	-2.38253
Q9UK96	FBXO10	1.74291	16.373	3.63922	0.00299822	0.00962973	-2.38235
P23526	AHCY	-0.420302	25.8593	-3.6374	0.0030087	0.00965811	-2.38586
Q9P2K8	EIF2AK4	-0.61231	20.3482	-3.63604	0.00301648	0.00967955	-2.38846
P00846	MT-ATP6	0.473708	21.7147	3.63483	0.00302346	0.00969844	-2.39078
O75146	HIP1R	0.791349	23.3419	3.63451	0.00302534	0.00970093	-2.39141
Q9UKD1	GMEB2	-0.625553	17.6627	-3.63314	0.00303324	0.00972271	-2.39403
P56856	CLDN18	-4.04209	15.6081	-4.18953	0.00303924	0.00973842	-1.8338
Q14849	STARD3	-0.470806	18.3266	-3.63168	0.00304173	0.00974283	-2.39685
Q92990	GLMN	0.301472	21.0584	3.62965	0.00305355	0.00977715	-2.40075
O95169	NDUFB8	0.654634	19.8214	3.6276	0.00306556	0.00981201	-2.4047
Q8N0V5	GCNT2	1.65808	17.5802	3.62708	0.0030686	0.00981817	-2.40569
Q15651	HMGN3	1.44604	17.5496	3.62668	0.00307097	0.00982218	-2.40647
Q92994	BRF1	1.07781	18.079	3.62545	0.00307814	0.00984154	-2.40882
Q8N0X7	SPART	-0.943064	20.327	-3.62358	0.0030892	0.00987333	-2.41243
Q96LL9	DNAJC30	1.8099	15.9374	3.62314	0.00309178	0.00987799	-2.41327
Q9Y6G9	DYNC1LI1	0.300614	23.2019	3.62284	0.00309354	0.00988002	-2.41384
P48047	ATP5PO	0.364273	24.6837	3.62129	0.00310271	0.00990572	-2.41682
Q495W5	FUT11	0.408737	19.7361	3.62101	0.00310439	0.00990749	-2.41736
Q13470	TNK1	-0.527175	17.2462	-3.62078	0.00310579	0.00990837	-2.41782
Q6NUQ1	RINT1	0.372321	19.9605	3.62001	0.00311036	0.00991575	-2.41929
Q9UKB1	FBXW11	0.591796	20.2055	3.62013	0.00310964	0.00991575	-2.41906
P05154	SERPINA5	-1.50098	17.9081	-3.61962	0.00311268	0.00991954	-2.42004
Q13683	ITGA7	-1.57041	17.1909	-3.61845	0.00311964	0.00993813	-2.42229
Q96CD2	PPCDC	-0.705446	17.7818	-3.61659	0.00313074	0.00996628	-2.42586
P17706	PTPN2	0.317104	19.9367	3.61672	0.00312996	0.00996628	-2.42561
Q684P5	RAP1GAP2	0.368854	23.7787	3.61628	0.00313262	0.00996866	-2.42647
Q8NEN9	PDZD8	0.623369	20.085	3.61594	0.00313466	0.00997154	-2.42712
Q8NCW6	GALNT11	-1.47306	17.0525	-3.61405	0.00314601	0.0100004	-2.43076
Q16851	UGP2	-0.435501	24.2428	-3.61411	0.00314559	0.0100004	-2.43062
P02749	APOH	1.99033	17.2634	3.61254	0.00315507	0.0100256	-2.43365
P54136	RARS1	0.263474	25.0902	3.61233	0.00315636	0.0100261	-2.43406
Q969S9	GFM2	0.344212	21.285	3.61139	0.003162	0.0100404	-2.43586
P13611	VCAN	-1.94823	17.7914	-3.61114	0.00316355	0.0100417	-2.43635
Q16798	ME3	-1.1073	19.7572	-3.61048	0.00316753	0.0100507	-2.43761
Q13454	TUSC3	0.533713	21.0261	3.60882	0.0031776	0.010079	-2.4408
Q7Z2W4	ZC3HAV1	0.413845	23.2784	3.60744	0.00318599	0.010102	-2.44346
P13984	GTF2F2	-0.312118	21.5134	-3.60492	0.00320139	0.0101469	-2.44831
Q15631	TSN	0.336569	22.9138	3.60474	0.00320247	0.0101469	-2.44864
Q9H9Y4	GPN2	-0.619469	18.4767	-3.60429	0.00320521	0.0101483	-2.44951
Q8WXD9	CASKIN1	0.638604	19.0895	3.60434	0.00320495	0.0101483	-2.44942
P22102	GART	-0.332755	23.7164	-3.60343	0.00321051	0.0101614	-2.45117
P63010	AP2B1	0.266862	23.7863	3.60156	0.00322204	0.0101942	-2.45477
P07992	ERCC1	0.453856	18.83	3.6002	0.00323041	0.010217	-2.45738
O43598	DNPH1	-0.464777	22.9498	-3.5992	0.00323662	0.0102304	-2.45931
Q8N5Z5	KCTD17	1.56328	14.832	3.66487	0.00323696	0.0102304	-2.3662
Q92536	SLC7A6	-2.71067	15.2471	-3.59724	0.00324878	0.0102641	-2.46308
Q86YD1	PTOV1	0.721207	18.0628	3.59572	0.00325818	0.0102901	-2.46599
Q9C0I1	MTMR12	0.432002	20.464	3.59482	0.00326384	0.0103043	-2.46773
P23508	MCC	0.769151	21.3308	3.59389	0.00326964	0.0103152	-2.46952
Q8N257	H2BC26	1.30683	19.3465	3.59395	0.00326929	0.0103152	-2.46941
Q13868	EXOSC2	-0.378712	20.7919	-3.59346	0.00327231	0.0103178	-2.47034
P0C7P0	CISD3	0.496283	17.4069	3.59338	0.00327283	0.0103178	-2.4705
Q96LJ7	DHRS1	-0.543109	21.1603	-3.59289	0.00327591	0.0103239	-2.47144
Q9BWH2	FUNDC2	0.368692	20.2654	3.5925	0.00327835	0.0103279	-2.47219
Q8NFU5	IPMK	-3.30604	15.4834	-3.65773	0.00327955	0.0103279	-2.1793
P36894	BMPR1A	1.09543	16.076	3.59162	0.00328387	0.0103379	-2.47388
Q9P0J0	NDUFA13	0.549555	21.417	3.59054	0.00329068	0.0103556	-2.47597
O60256	PRPSAP2	0.355571	23.3644	3.58765	0.00330893	0.0104093	-2.48152
Q9BZM1	PLA2G12A	0.408925	17.3167	3.58682	0.00331414	0.010422	-2.4831
Q96JB3	HIC2	-0.751917	17.6225	-3.58613	0.00331855	0.0104321	-2.48444
Q9H2E6	SEMA6A	-4.02641	14.3	-4.3581	0.00332122	0.010433	-1.81348
Q7Z3E2	CCDC186	0.844419	21.4729	3.58579	0.00332067	0.010433	-2.48508
P0CAP2	POLR2M	0.657099	19.1622	3.58481	0.00332693	0.0104435	-2.48698
Q8NG68	TTL	1.28731	16.4228	3.58489	0.00332639	0.0104435	-2.48681
O75147	OBSL1	-0.749133	20.8808	-3.58241	0.00334227	0.0104879	-2.4916
Q9UEE9	CFDP1	-0.620415	20.5758	-3.58192	0.00334535	0.0104901	-2.49253
Q03252	LMNB2	1.67268	20.444	3.58207	0.0033444	0.0104901	-2.49224
Q9BXW6	OSBPL1A	-3.1127	16.3629	-3.57711	0.00337635	0.0105776	-2.50179
Q7RTN6	STRADA	-0.646149	18.071	-3.57709	0.00337645	0.0105776	-2.50182
Q6VMQ6	ATF7IP	-0.451592	19.5203	-3.57703	0.00337685	0.0105776	-2.50194
P04075	ALDOA	-0.848363	27.03	-3.57329	0.00340111	0.0106498	-2.50913
Q9NRC1	ST7	0.53532	17.3859	3.57252	0.00340614	0.0106617	-2.51062
Q9P260	RELCH	-0.408693	21.5591	-3.57017	0.00342149	0.010706	-2.51514
Q6L9W6	B4GALNT3	-0.76693	18.6185	-3.56733	0.00344009	0.0107527	-2.52058
P49748	ACADVL	-0.271706	25.4301	-3.56765	0.00343799	0.0107527	-2.51997
Q08629	SPOCK1	1.65852	18.716	3.5675	0.00343901	0.0107527	-2.52027
Q9UIC8	LCMT1	0.267243	22.1267	3.56618	0.0034477	0.0107727	-2.5228
O95359	TACC2	0.333538	21.397	3.56426	0.00346042	0.0108086	-2.5265
Q5JVS0	HABP4	0.907691	18.723	3.56136	0.00347967	0.0108649	-2.53207
O60547	GMDS	-0.554833	22.6182	-3.56037	0.00348627	0.0108816	-2.53398
Q9H8W4	PLEKHF2	0.623763	20.3159	3.55918	0.00349422	0.0109018	-2.53626
P04233	CD74	1.22944	19.7296	3.55903	0.00349522	0.0109018	-2.53655
Q9BVS5	TRMT61B	-0.747024	17.054	-3.55835	0.00349979	0.0109122	-2.53787
Q9UBU6	FAM8A1	0.528231	19.3103	3.55665	0.0035112	0.0109421	-2.54113
Q6ZV29	PNPLA7	1.74066	15.4987	3.55655	0.00351186	0.0109421	-2.54132
Q8TF71	SLC16A10	-1.1645	16.2041	-3.55602	0.00351539	0.0109451	-2.54233
P17812	CTPS1	0.288992	22.9513	3.55618	0.00351437	0.0109451	-2.54204
Q9Y584	TIMM22	0.527916	18.4226	3.55585	0.00351656	0.0109451	-2.54266
Q86W34	AMZ2	-1.03505	17.9944	-3.55531	0.00352018	0.0109525	-2.5437
P54764	EPHA4	-0.751823	17.9932	-3.55465	0.00352465	0.0109601	-2.54497
O75367	MACROH2A1	1.77947	20.002	3.55458	0.00352512	0.0109601	-2.54511
Q8TF74	WIPF2	1.31657	19.0476	3.5541	0.00352837	0.0109664	-2.54603
Q9Y5U2	TSSC4	0.543131	19.5169	3.55307	0.00353533	0.0109841	-2.54801
P15927	RPA2	-0.411437	21.9564	-3.55267	0.00353803	0.0109886	-2.54878
Q15758	SLC1A5	-4.16763	16.4347	-3.79006	0.0035427	0.0109915	-2.15116
P50336	PPOX	0.361158	21.9436	3.55232	0.00354042	0.0109915	-2.54946
Q9BXV9	GON7	0.445157	20.2621	3.55214	0.00354166	0.0109915	-2.54981
Q96S53	TESK2	-6.37366	15.7871	-4.63766	0.00354827	0.0110049	-1.43983
Q05397	PTK2	0.27036	22.0401	3.54949	0.00355966	0.0110324	-2.5549
Q5BKZ1	ZNF326	0.718878	22.2388	3.54966	0.00355848	0.0110324	-2.55457
O00764	PDXK	-0.498479	22.4003	-3.54859	0.00356579	0.0110437	-2.55663
Q86U90	YRDC	-0.397989	18.4718	-3.54876	0.00356462	0.0110437	-2.5563
Q9BU76	C1orf35	-1.14166	17.6434	-3.54794	0.00357023	0.0110535	-2.55788
Q5VUD6	DIPK1B	-0.718479	17.4754	-3.54737	0.00357418	0.0110618	-2.55898
Q16875	PFKFB3	-1.57824	18.5307	-3.54646	0.00358041	0.011077	-2.56073
Q5T280	SPOUT1	-1.10107	16.7049	-3.54628	0.00358159	0.011077	-2.56106
Q7L8W6	DPH6	-0.981594	17.4096	-3.5427	0.00360625	0.0111493	-2.56795
O95503	CBX6	0.655346	17.7507	3.54252	0.00360752	0.0111494	-2.56831
Q3SXM5	HSDL1	0.669432	21.7015	3.54167	0.00361339	0.0111636	-2.56994
Q9NQE9	HINT3	0.573062	21.2563	3.54117	0.00361683	0.0111703	-2.57089
O95159	ZFPL1	-0.610159	20.2379	-3.54022	0.00362347	0.0111869	-2.57273
P13861	PRKAR2A	0.305209	24.7486	3.53943	0.00362892	0.0111998	-2.57424
O14521	SDHD	-0.747586	17.993	-3.53853	0.00363517	0.0112108	-2.57597
Q8NCE2	MTMR14	-0.390758	18.4643	-3.53837	0.00363632	0.0112108	-2.57629
Q53HC9	EIPR1	0.350752	21.3696	3.53843	0.00363587	0.0112108	-2.57616
Q9H082	RAB33B	0.332222	19.7722	3.53739	0.0036431	0.0112278	-2.57816
Q5JSL3	DOCK11	3.54824	13.8484	3.89439	0.00365001	0.0112451	-1.93032
P61812	TGFB2	-2.15173	16.4356	-3.53411	0.00366608	0.0112907	-2.58447
Q8NI08	NCOA7	0.516491	19.1806	3.53238	0.00367829	0.0113244	-2.58781
Q96DU9	PABPC5	1.35606	16.2593	3.53216	0.00367982	0.0113251	-2.58822
Q8IZQ1	WDFY3	0.379143	21.2796	3.53052	0.0036914	0.0113568	-2.59138
P08590	MYL3	-2.36405	16.3621	-4.26972	0.00370126	0.0113804	-2.1866
Q15788	NCOA1	-0.440344	18.5828	-3.52907	0.00370167	0.0113804	-2.59417
P14625	HSP90B1	-0.447217	27.956	-3.52817	0.00370807	0.0113961	-2.5959
Q96KC2	ARL5B	-0.451513	20.0471	-3.52758	0.00371228	0.0114051	-2.59704
Q9UHQ9	CYB5R1	0.452963	23.3874	3.52649	0.00372002	0.0114249	-2.59913
P78330	PSPH	-0.516919	22.5005	-3.52537	0.00372804	0.0114439	-2.60129
Q9NRA8	EIF4ENIF1	0.644433	19.4997	3.52526	0.00372882	0.0114439	-2.6015
Q9BZC7	ABCA2	-1.52703	18.0346	-3.52417	0.00373661	0.0114514	-2.60359
Q5M8T2	SLC35D3	-1.40671	17.4019	-3.52416	0.00373665	0.0114514	-2.6036
Q92643	PIGK	-0.411824	21.3529	-3.524	0.00373779	0.0114514	-2.60391
O94804	STK10	0.660276	20.5236	3.52472	0.00373264	0.0114514	-2.60253
Q96BZ9	TBC1D20	0.801652	18.6816	3.52413	0.0037369	0.0114514	-2.60367
Q9NNW7	TXNRD2	0.602842	19.6453	3.5231	0.00374427	0.0114673	-2.60565
Q04760	GLO1	-0.586057	23.3373	-3.52153	0.00375556	0.0114979	-2.60867
P01031	C5	-1.88823	17.7935	-3.52091	0.00376	0.0115075	-2.60985
Q12809	KCNH2	2.34673	16.0781	3.51887	0.00377475	0.0115486	-2.61378
P50995	ANXA11	-1.15763	22.5368	-3.51858	0.00377685	0.011551	-2.61434
Q6P1R4	DUS1L	-1.16357	17.9073	-3.51837	0.00377837	0.0115516	-2.61474
O95834	EML2	0.339178	23.413	3.51767	0.00378343	0.0115631	-2.61608
Q5VW38	GPR107	-0.456595	19.4717	-3.51721	0.00378681	0.0115694	-2.61698
P23588	EIF4B	0.298902	23.201	3.51383	0.00381136	0.0116357	-2.62346
Q5VTB9	RNF220	0.476182	17.9089	3.51368	0.00381247	0.0116357	-2.62375
Q96MF6	COQ10A	1.0625	18.2328	3.514	0.00381017	0.0116357	-2.62315
P42677	RPS27	0.352249	23.364	3.51302	0.00381734	0.0116465	-2.62503
Q9H4I2	ZHX3	-0.943342	18.2285	-3.51229	0.0038227	0.0116588	-2.62644
Q8WTX7	CASTOR1	-1.21875	14.0913	-3.57208	0.0038374	0.0116996	-2.59065
Q9UBK9	UXT	-0.559335	17.416	-3.5098	0.00384092	0.0117063	-2.63121
Q9Y399	MRPS2	0.342292	21.029	3.50955	0.00384276	0.0117078	-2.63169
Q8WTR2	DUSP19	-1.54468	15.0701	-3.57005	0.00385177	0.0117272	-2.59443
O75306	NDUFS2	0.496098	22.8757	3.5085	0.00385051	0.0117272	-2.63371
Q8N475	FSTL5	-0.836544	18.9434	-3.50603	0.00386879	0.0117749	-2.63846
P30519	HMOX2	-0.355092	22.3502	-3.50543	0.00387325	0.0117844	-2.63962
P11150	LIPC	-2.04814	17.3842	-3.56629	0.00387845	0.0117962	-2.28966
Q8WVD3	RNF138	-1.13779	15.6941	-3.50191	0.00389949	0.011852	-2.64639
P24347	MMP11	-0.652069	18.7965	-3.50199	0.00389887	0.011852	-2.64623
P36957	DLST	0.348026	24.0218	3.5003	0.00391156	0.0118845	-2.64949
Q8ND24	RNF214	0.314719	21.7915	3.50006	0.00391333	0.0118858	-2.64994
Q9Y2D2	SLC35A3	-0.819013	17.2797	-3.49653	0.00393997	0.0119536	-2.65674
P46019	PHKA2	-0.642573	21.094	-3.49638	0.00394109	0.0119536	-2.65703
Q13283	G3BP1	0.26647	23.5785	3.49638	0.00394107	0.0119536	-2.65702
Q9Y6M9	NDUFB9	0.664112	20.548	3.49659	0.00393947	0.0119536	-2.65661
Q969Q0	RPL36AL	0.327669	20.3702	3.49427	0.00395703	0.0119978	-2.66107
P11498	PC	-0.673814	22.2767	-3.4923	0.00397205	0.0120362	-2.66487
O60583	CCNT2	0.62324	19.3958	3.49225	0.00397241	0.0120362	-2.66496
Q96DT6	ATG4C	0.817546	16.9915	3.48782	0.00400628	0.0121346	-2.67347
Q9UNW9	NOVA2	0.642898	21.094	3.48668	0.0040151	0.0121572	-2.67568
Q9BXJ3	C1QTNF4	0.650543	19.9391	3.48641	0.00401714	0.0121592	-2.67618
Q9BUJ0	ABHD14A	1.11871	18.4874	3.48563	0.00402313	0.0121731	-2.67768
Q9NXN4	GDAP2	0.447323	19.0113	3.48381	0.00403721	0.0122115	-2.68118
Q9Y291	MRPS33	0.348841	19.5428	3.48318	0.0040421	0.0122221	-2.68239
Q93100	PHKB	0.344491	21.4463	3.48244	0.00404785	0.0122353	-2.68382
O95292	VAPB	0.470596	23.4145	3.48218	0.00404987	0.0122354	-2.68432
Q9H0N5	PCBD2	1.18298	16.7079	3.48208	0.00405066	0.0122354	-2.68451
Q6IQ23	PLEKHA7	-1.5521	16.7927	-3.48161	0.00405431	0.0122422	-2.68542
Q7Z2Z2	EFL1	0.340315	21.6307	3.4813	0.0040567	0.0122452	-2.68601
Q96P44	COL21A1	-2.54859	14.6625	-3.61474	0.00406336	0.0122536	-2.34748
Q01831	XPC	-0.658335	19.9873	-3.48064	0.00406188	0.0122536	-2.68729
Q9BT22	ALG1	0.536444	21.3803	3.48041	0.00406364	0.0122536	-2.68772
P49788	RARRES1	1.84929	16.8529	3.4794	0.00407153	0.0122732	-2.68966
Q9H6R7	WDCP	1.75219	15.9154	3.47788	0.0040834	0.0123047	-2.69258
Q9Y3S1	WNK2	0.527545	21.0511	3.4777	0.00408487	0.0123049	-2.69294
Q53H12	AGK	0.570796	21.9426	3.47689	0.00409116	0.0123197	-2.69448
Q8NE22	SETD9	1.24299	15.1819	3.47601	0.00409814	0.0123365	-2.69619
O00584	RNASET2	-0.548124	19.9604	-3.47552	0.00410199	0.0123438	-2.69713
Q5T3U5	ABCC10	0.591082	19.8548	3.47436	0.00411113	0.0123671	-2.69936
Q32P44	EML3	-0.799612	20.6986	-3.47384	0.00411518	0.0123751	-2.70035
O94900	TOX	0.696585	17.0175	3.47326	0.00411976	0.0123846	-2.70146
P35222	CTNNB1	-0.355273	24.0093	-3.47162	0.00413276	0.012411	-2.70462
P49427	CDC34	0.402069	20.1394	3.47175	0.00413177	0.012411	-2.70438
Q5T3F8	TMEM63B	0.800755	19.6838	3.47192	0.00413039	0.012411	-2.70404
Q9Y697	NFS1	-0.320791	21.8498	-3.46999	0.00414573	0.0124457	-2.70776
Q8NBM8	PCYOX1L	0.482732	22.4332	3.46912	0.00415263	0.0124621	-2.70942
Q9UN86	G3BP2	0.301705	23.2869	3.46893	0.00415413	0.0124624	-2.70979
O43741	PRKAB2	-0.324186	20.3086	-3.46745	0.004166	0.0124927	-2.71264
Q969T9	WBP2	1.60225	19.1586	3.46731	0.00416708	0.0124927	-2.7129
P49815	TSC2	0.41674	21.2946	3.46683	0.00417097	0.0125001	-2.71384
Q8NBN7	RDH13	-0.631001	19.9909	-3.46595	0.00417797	0.0125134	-2.71552
Q8TD16	BICD2	-0.623371	19.4535	-3.46592	0.00417826	0.0125134	-2.71559
Q13951	CBFB	0.888938	20.9383	3.46298	0.00420189	0.01258	-2.72124
Q8WU67	ABHD3	-2.24645	16.4939	-3.52234	0.004205	0.0125817	-2.68305
Q9H5Z1	DHX35	-0.930641	17.6837	-3.46252	0.00420561	0.0125817	-2.72212
P13637	ATP1A3	2.74715	20.515	3.46237	0.00420676	0.0125817	-2.7224
O43824	GTPBP6	0.446409	19.6365	3.46136	0.00421499	0.012602	-2.72435
Q6STE5	SMARCD3	-1.87682	14.4243	-3.6827	0.00422709	0.0126296	-2.33281
Q01415	GALK2	-0.418013	21.2079	-3.46003	0.00422575	0.0126296	-2.72691
Q9BRS2	RIOK1	0.976176	18.3107	3.45927	0.00423185	0.0126396	-2.72835
Q8WVC0	LEO1	0.289654	21.0877	3.45814	0.0042411	0.0126628	-2.73054
P25686	DNAJB2	0.331027	20.1253	3.45797	0.0042425	0.0126628	-2.73087
Q9BRG2	SH2D3A	-2.88726	15.6249	-3.45756	0.00424582	0.0126684	-2.73165
O75152	ZC3H11A	0.725014	19.9324	3.45682	0.00425184	0.012682	-2.73307
P16989	YBX3	-0.734133	17.892	-3.45444	0.00427127	0.0127357	-2.73764
P50135	HNMT	-1.56418	17.302	-3.45356	0.0042785	0.0127486	-2.73933
Q9BVV7	TIMM21	0.42711	19.3252	3.45363	0.00427799	0.0127486	-2.73921
Q15025	TNIP1	-0.87576	17.748	-3.45251	0.00428717	0.0127701	-2.74136
O43155	FLRT2	-2.60309	15.7049	-3.58089	0.00431155	0.0128384	-2.66258
Q9UBM7	DHCR7	-0.406366	21.7878	-3.44921	0.00431437	0.0128424	-2.74769
Q13595	TRA2A	1.0797	19.6236	3.44823	0.00432249	0.0128623	-2.74957
P60660	MYL6	-0.384281	24.2022	-3.44378	0.00435964	0.0129684	-2.75814
Q9H0U4	RAB1B	0.346957	25.2288	3.44336	0.00436309	0.0129743	-2.75893
Q8TER0	SNED1	-0.676803	18.6071	-3.44195	0.00437493	0.0130051	-2.76164
O95562	SFT2D2	0.690481	17.8414	3.44082	0.00438449	0.0130291	-2.76383
P60484	PTEN	0.937972	19.9029	3.44028	0.00438901	0.0130381	-2.76486
Q9NRG7	SDR39U1	0.281655	20.9101	3.43869	0.00440243	0.0130736	-2.76791
P06213	INSR	-0.628433	18.4508	-3.4371	0.0044159	0.0131048	-2.77097
P78560	CRADD	2.71304	22.4503	3.43717	0.00441527	0.0131048	-2.77083
Q92544	TM9SF4	-0.498582	22.5967	-3.43684	0.00441813	0.013107	-2.77148
Q8IYB7	DIS3L2	0.329	21.8178	3.43601	0.00442515	0.0131234	-2.77306
Q9NZP8	C1RL	-1.62394	14.4627	-3.43434	0.00443934	0.013161	-2.77627
Q9Y3C8	UFC1	0.844781	21.3279	3.43322	0.00444889	0.0131849	-2.77842
Q6NXR4	TTI2	-0.883466	18.4197	-3.4323	0.00445682	0.0132039	-2.7802
Q15063	POSTN	3.67889	17.4322	3.43081	0.00446952	0.0132371	-2.78305
Q9BRJ6	CHLSN	-0.518917	20.5911	-3.43035	0.00447353	0.0132445	-2.78394
P49908	SELENOP	-2.42647	15.835	-3.48786	0.00448072	0.0132614	-2.74713
P98196	ATP11A	-0.92835	19.9763	-3.42778	0.00449559	0.013292	-2.78887
O43156	TTI1	-0.469645	19.3592	-3.42788	0.00449478	0.013292	-2.78869
Q99808	SLC29A1	0.671848	20.5344	3.42787	0.00449482	0.013292	-2.7887
Q9H7B4	SMYD3	0.402738	20.037	3.42689	0.00450336	0.013306	-2.79059
Q8N4V1	MMGT1	0.569076	19.354	3.42692	0.00450304	0.013306	-2.79052
Q9UEY8	ADD3	-0.843815	22.2248	-3.42654	0.00450632	0.0133063	-2.79125
Q5XUX1	FBXW9	-0.746362	20.2673	-3.42635	0.00450801	0.0133063	-2.79163
Q9HAS0	C17orf75	0.327163	21.2624	3.42644	0.00450717	0.0133063	-2.79144
Q86YR5	GPSM1	-0.79972	20.3801	-3.42591	0.00451178	0.0133085	-2.79246
Q8NE62	CHDH	0.406388	21.163	3.42602	0.00451087	0.0133085	-2.79226
Q8NBU5	ATAD1	0.575479	22.0429	3.42524	0.00451761	0.0133213	-2.79375
O15305	PMM2	-0.590135	21.6422	-3.42393	0.00452903	0.0133505	-2.79628
Q659C4	LARP1B	0.483535	18.2799	3.42346	0.00453312	0.013358	-2.79718
P55789	GFER	-0.578449	18.5664	-3.41898	0.00457224	0.0134688	-2.80578
P03905	MT-ND4	0.586941	19.7681	3.41802	0.00458074	0.0134893	-2.80764
Q5R372	RABGAP1L	-0.440846	19.7792	-3.41689	0.00459063	0.013514	-2.80979
Q12899	TRIM26	0.585546	18.791	3.41554	0.00460261	0.0135447	-2.8124
Q8NAX2	KDF1	-0.741508	18.578	-3.4141	0.00461535	0.0135777	-2.81517
P31152	MAPK4	-2.44777	16.1954	-3.4129	0.00462595	0.0136043	-2.81746
Q562R1	ACTBL2	-0.908766	20.5037	-3.41211	0.00463303	0.0136205	-2.81899
Q9BR61	ACBD6	0.378393	19.8098	3.41168	0.00463678	0.013627	-2.8198
Q9GZP0	PDGFD	1.97751	18.1055	3.41065	0.00464604	0.0136497	-2.82179
P09668	CTSH	-1.0456	20.3253	-3.40958	0.0046556	0.0136664	-2.82385
Q9Y2R4	DDX52	-0.909672	17.9583	-3.40924	0.00465857	0.0136664	-2.82448
Q9H0S4	DDX47	-0.544238	19.1437	-3.40914	0.00465948	0.0136664	-2.82468
Q9P2D1	CHD7	-0.512996	20.2052	-3.40926	0.0046584	0.0136664	-2.82445
Q92878	RAD50	-0.277831	23.4479	-3.40946	0.00465666	0.0136664	-2.82408
Q8IWD4	CCDC117	-1.14592	18.3121	-3.40702	0.00467852	0.0137176	-2.82876
Q9UNQ2	DIMT1	-1.28906	18.5005	-3.40483	0.00469824	0.0137709	-2.83296
Q9NVU0	POLR3E	-0.434181	20.1026	-3.404	0.00470577	0.0137883	-2.83456
O95948	ONECUT2	1.371	15.1775	3.87446	0.00471089	0.0137988	-2.08522
Q53F19	NCBP3	0.943029	19.0148	3.40099	0.00473306	0.0138591	-2.84035
Q8N371	KDM8	-0.716978	18.5701	-3.40063	0.00473633	0.013864	-2.84104
Q53GQ0	HSD17B12	0.371666	24.571	3.39984	0.00474349	0.0138804	-2.84255
Q9BV94	EDEM2	-0.825552	18.322	-3.39777	0.0047624	0.0139311	-2.84652
Q9HBU6	ETNK1	0.78126	19.7375	3.39698	0.0047696	0.0139475	-2.84803
Q5JR59	MTUS2	0.907459	19.6444	3.39549	0.00478329	0.0139829	-2.8509
O94925	GLS	-0.25806	24.1718	-3.39371	0.00479973	0.0140224	-2.85433
P17936	IGFBP3	1.30747	23.3632	3.39368	0.00479999	0.0140224	-2.85438
Q14789	GOLGB1	-0.617778	24.2429	-3.39343	0.00480232	0.0140245	-2.85487
Q9H9S4	CAB39L	-1.0613	18.9569	-3.39315	0.00480487	0.0140274	-2.8554
P61225	RAP2B	-0.760802	20.4281	-3.39267	0.00480931	0.0140357	-2.85632
Q7Z309	PABIR2	-0.628318	16.112	-3.39219	0.00481375	0.0140439	-2.85724
Q9UK73	FEM1B	1.73161	18.6581	3.39179	0.00481742	0.01405	-2.858
Q92982	NINJ1	-2.73168	14.6316	-4.34922	0.00482559	0.0140506	-2.07661
Q8N5I4	DHRSX	-0.41215	20.0452	-3.39137	0.00482137	0.0140506	-2.85882
P24534	EEF1B2	0.402187	24.4653	3.3913	0.004822	0.0140506	-2.85895
Q9H3H9	TCEAL2	0.745977	17.3101	3.39105	0.00482434	0.0140506	-2.85944
P22304	IDS	1.52161	19.9873	3.39107	0.0048241	0.0140506	-2.85939
P18669	PGAM1	-0.579714	25.3242	-3.38847	0.00484825	0.0141119	-2.86438
Q9H0Q3	FXYD6	1.44076	17.6709	3.38821	0.00485069	0.0141143	-2.86488
Q8TB22	SPATA20	0.489474	20.4922	3.38669	0.00486494	0.0141511	-2.86781
Q9UHY1	NRBP1	-0.298213	21.4745	-3.38414	0.0048888	0.0142158	-2.8727
O00512	BCL9	0.653004	18.8678	3.38328	0.00489684	0.0142338	-2.87434
Q9BXL7	CARD11	3.49636	17.0942	3.50826	0.00489821	0.0142338	-2.7393
Q9P0V3	SH3BP4	-2.81452	16.4775	-3.37906	0.00493681	0.0143412	-2.88246
Q9UHP3	USP25	-0.583556	19.1465	-3.37797	0.00494715	0.0143665	-2.88455
Q53FZ2	ACSM3	-1.16693	18.4418	-3.37713	0.00495513	0.0143849	-2.88616
P0DMW3	SMIM10L1	1.8318	14.7097	3.37622	0.00496382	0.0144054	-2.88791
Q13822	ENPP2	1.07673	22.6127	3.37478	0.00497755	0.0144405	-2.89067
P16104	H2AX	1.01628	22.6082	3.37411	0.00498399	0.0144544	-2.89196
Q9UL63	MKLN1	-0.625498	18.9555	-3.37325	0.0049922	0.0144687	-2.89361
Q8IXJ6	SIRT2	0.403395	20.6642	3.37342	0.00499056	0.0144687	-2.89328
Q99674	CGREF1	-0.477418	17.9143	-3.37291	0.00499543	0.0144733	-2.89426
Q99871	HAUS7	-1.93317	14.7692	-3.49595	0.00500547	0.0144881	-2.55803
Q14596	NBR1	-1.13318	16.3093	-3.37192	0.00500502	0.0144881	-2.89617
O43175	PHGDH	-0.357079	24.1861	-3.37194	0.00500481	0.0144881	-2.89613
Q04756	HGFAC	2.90991	14.9719	3.68478	0.00503741	0.0145757	-2.5718
Q9NZE8	MRPL35	0.687936	18.5716	3.36734	0.00504923	0.0146051	-2.90495
O95873	C6orf47	0.767346	18.6357	3.36537	0.00506837	0.0146557	-2.90873
P19838	NFKB1	-0.344028	21.4217	-3.36095	0.00511164	0.0147759	-2.91722
O14925	TIMM23	0.500386	19.7796	3.36052	0.00511592	0.0147834	-2.91805
P08047	SP1	-0.565007	17.0529	-3.36006	0.00512037	0.0147914	-2.91892
Q53FT3	HIKESHI	0.34053	19.524	3.35831	0.00513764	0.0148364	-2.92228
P23368	ME2	-0.336282	23.8397	-3.35726	0.00514809	0.0148618	-2.92431
Q92572	AP3S1	-0.352319	21.0596	-3.35505	0.00516997	0.01492	-2.92854
Q16401	PSMD5	-0.293225	23.6089	-3.35441	0.00517629	0.0149334	-2.92976
P36871	PGM1	-0.357156	24.7743	-3.35249	0.00519545	0.0149832	-2.93345
O00267	SUPT5H	0.273942	22.8089	3.35217	0.00519868	0.0149832	-2.93407
Q15751	HERC1	0.424449	21.0327	3.3522	0.00519836	0.0149832	-2.93401
P49006	MARCKSL1	0.258241	22.7119	3.35118	0.00520861	0.0149971	-2.93598
O00192	ARVCF	0.419587	21.743	3.35146	0.0052058	0.0149971	-2.93544
Q9UJJ9	GNPTG	0.722604	18.7478	3.35132	0.00520722	0.0149971	-2.93571
Q8IWV7	UBR1	0.265352	22.1254	3.35044	0.00521602	0.0150037	-2.9374
Q8WWI5	SLC44A1	0.368203	20.5437	3.35046	0.00521585	0.0150037	-2.93736
P84103	SRSF3	0.719301	22.583	3.35072	0.00521321	0.0150037	-2.93686
Q8WXS4	TMEM37	0.883883	16.6512	3.35026	0.00521778	0.0150039	-2.93773
Q96NW4	ANKRD27	-2.58706	14.3744	-3.34681	0.00525257	0.015099	-2.94436
Q9UNA1	ARHGAP26	-1.24145	16.7534	-3.34546	0.00526617	0.0151331	-2.94695
Q99798	ACO2	-0.326265	25.2217	-3.34398	0.00528123	0.0151715	-2.94979
Q9BXP5	SRRT	0.30743	23.6931	3.34304	0.00529073	0.0151938	-2.95159
Q68CZ2	TNS3	-0.343826	21.0812	-3.34183	0.00530304	0.0152242	-2.95391
Q9UMR5	PPT2	0.49856	20.505	3.3413	0.00530849	0.0152349	-2.95493
Q15393	SF3B3	0.304867	24.2787	3.34082	0.00531341	0.015244	-2.95586
P51580	TPMT	0.554014	21.714	3.34008	0.00532097	0.0152607	-2.95727
O75752	B3GALNT1	0.92093	18.2412	3.33853	0.00533686	0.0153013	-2.96025
Q9BRQ6	CHCHD6	0.685994	21.4163	3.33758	0.00534662	0.0153243	-2.96207
Q9BRP1	PDCD2L	0.463383	18.7024	3.33645	0.00535823	0.0153526	-2.96424
P54277	PMS1	-1.10109	18.6691	-3.33538	0.00536922	0.0153791	-2.96628
P49770	EIF2B2	0.27591	21.7387	3.3337	0.00538667	0.015424	-2.96952
O95721	SNAP29	0.591442	20.0188	3.33313	0.00539252	0.0154357	-2.9706
P61244	MAX	0.903523	17.6711	3.33195	0.00540485	0.015466	-2.97288
Q9Y235	APOBEC2	-1.52514	16.7834	-3.33107	0.00541396	0.0154869	-2.97456
Q8IUQ0	CLVS1	1.554	15.3446	3.45125	0.00541568	0.0154869	-2.59414
O43194	GPR39	-1.83549	15.6081	-3.33026	0.0054224	0.0155011	-2.97611
P19793	RXRA	-0.917244	19.6048	-3.32658	0.0054609	0.015601	-2.98317
P31350	RRM2	1.04224	21.3354	3.32675	0.00545915	0.015601	-2.98285
Q8N3Z3	GTPBP8	1.69203	16.3276	3.32627	0.0054642	0.0156054	-2.98377
P35869	AHR	-1.13912	19.6658	-3.3254	0.0054733	0.0156263	-2.98543
Q9NZW5	PALS2	0.393544	21.9806	3.32463	0.00548141	0.0156444	-2.9869
Q9Y333	LSM2	-0.51396	20.9041	-3.32397	0.00548837	0.0156541	-2.98817
Q7LG56	RRM2B	-0.406742	21.2532	-3.32409	0.0054871	0.0156541	-2.98794
P78559	MAP1A	0.580441	22.4384	3.32328	0.00549566	0.0156699	-2.98949
P51149	RAB7A	0.31171	24.7788	3.32229	0.00550612	0.0156946	-2.99139
Q8N5T2	TBC1D19	2.48497	15.4484	3.44027	0.00552167	0.0157338	-2.86098
Q9H2U2	PPA2	-0.318864	23.6011	-3.31947	0.00553617	0.01577	-2.99682
Q6DCA0	AMMECR1L	0.791312	16.4018	3.31794	0.00555244	0.0158112	-2.99974
P14406	COX7A2	0.709461	20.3686	3.31697	0.00556276	0.0158355	-3.00159
P42574	CASP3	-0.43623	21.8129	-3.31584	0.00557494	0.0158599	-3.00377
Q5VSY0	GKAP1	0.852672	18.3074	3.31586	0.00557472	0.0158599	-3.00373
Q8IWI9	MGA	-2.93165	15.8752	-3.36846	0.0055857	0.0158803	-2.71277
Q6PH81	C16orf87	-1.14761	15.4475	-3.31488	0.0055852	0.0158803	-3.00561
Q16877	PFKFB4	-0.660143	21.3539	-3.31425	0.00559204	0.015888	-3.00683
Q969J3	BORCS5	1.03574	17.6148	3.3144	0.00559038	0.015888	-3.00653
P62875	POLR2L	0.525503	18.8298	3.3133	0.00560223	0.0159102	-3.00864
Q96BQ5	CCDC127	1.14184	19.1925	3.31319	0.00560344	0.0159102	-3.00886
Q14894	CRYM	0.505015	22.8895	3.31215	0.00561465	0.0159368	-3.01085
Q9HCN3	PGAP6	0.834426	17.5225	3.31052	0.00563222	0.0159816	-3.01396
P02786	TFRC	-0.427952	21.8915	-3.3099	0.00563899	0.0159956	-3.01516
Q8NI29	FBXO27	0.804043	17.0859	3.30877	0.00565128	0.0160253	-3.01733
Q9NUP1	BLOC1S4	-0.345186	18.7246	-3.30824	0.00565706	0.0160365	-3.01835
Q9H334	FOXP1	-0.716017	18.7617	-3.30637	0.00567739	0.016089	-3.02192
Q96N06	SPATA33	-1.8922	15.594	-3.35846	0.00568999	0.0161195	-2.73122
P48507	GCLM	0.610559	22.9017	3.30425	0.00570059	0.0161443	-3.02599
Q9UHV9	PFDN2	0.511151	23.0998	3.30123	0.00573381	0.0162332	-3.03178
Q9H0V1	TMEM168	-1.24669	16.6584	-3.29988	0.00574873	0.0162702	-3.03437
Q9BRV3	SLC50A1	-1.39683	15.6938	-3.29797	0.00576992	0.0163249	-3.03803
Q2M3G4	SHROOM1	-1.63543	15.9351	-3.29757	0.00577436	0.0163322	-3.0388
Q96T17	MAP7D2	1.13396	18.9752	3.29642	0.00578715	0.0163631	-3.041
Q8N0X4	CLYBL	-1.04069	19.4679	-3.29616	0.00579009	0.0163662	-3.04151
P35443	THBS4	1.75077	17.2878	3.29558	0.00579649	0.016379	-3.04261
Q5VWG9	TAF3	-0.926818	16.3155	-3.29512	0.00580166	0.0163884	-3.0435
Q14689	DIP2A	0.595266	19.3265	3.29472	0.00580615	0.0163958	-3.04427
Q8NB50	ZFP62	-2.04091	15.1828	-3.2942	0.00581193	0.0164069	-3.04526
Q92621	NUP205	0.755306	20.921	3.29315	0.00582363	0.0164346	-3.04726
Q9Y5P6	GMPPB	-0.306684	22.8229	-3.2929	0.00582647	0.0164374	-3.04775
Q96SL1	SLC49A4	0.704566	16.1094	3.29261	0.00582976	0.0164414	-3.04831
Q9H2K8	TAOK3	-0.491395	19.5631	-3.29182	0.00583854	0.0164609	-3.04981
Q9C0K7	STRADB	-3.75511	13.9032	-3.58972	0.00584073	0.0164618	-2.45964
Q14185	DOCK1	-0.519609	20.8889	-3.28994	0.00585978	0.0165049	-3.05343
P16152	CBR1	-0.40299	24.1631	-3.29001	0.005859	0.0165049	-3.0533
P28827	PTPRM	-2.48969	18.1513	-3.28972	0.00586218	0.0165064	-3.05383
Q9NSY1	BMP2K	-2.41845	15.5124	-3.28743	0.00588816	0.0165742	-3.05824
Q9HD20	ATP13A1	0.342239	23.188	3.28717	0.00589107	0.0165771	-3.05873
Q99956	DUSP9	-4.2319	16.8209	-3.33946	0.0058936	0.0165784	-2.7072
Q9HB07	MYG1	0.295714	23.9097	3.28663	0.00589719	0.0165784	-3.05977
Q9BSF4	TIMM29	0.444963	20.1964	3.28673	0.00589608	0.0165784	-3.05958
P62857	RPS28	-0.358497	22.4962	-3.28538	0.00591143	0.0166079	-3.06217
O95619	YEATS4	0.311803	19.4038	3.28545	0.00591061	0.0166079	-3.06203
Q8N5H7	SH2D3C	2.77092	16.5271	3.47821	0.0059385	0.0166786	-2.60354
Q92900	UPF1	0.260095	23.9816	3.28274	0.00594147	0.0166816	-3.06721
P00995	SPINK1	-2.01899	16.0415	-3.39608	0.00596993	0.0167508	-2.99312
O95136	S1PR2	-1.11916	14.3975	-3.28009	0.00597182	0.0167508	-3.07229
Q9Y512	SAMM50	0.799377	22.6481	3.28029	0.00596955	0.0167508	-3.07191
Q9NU23	LYRM2	0.763308	19.2293	3.27978	0.00597548	0.0167557	-3.0729
Q9UHC7	MKRN1	-0.654816	16.9196	-3.27757	0.00600093	0.0168217	-3.07713
O75131	CPNE3	0.273642	23.7165	3.27594	0.00601974	0.0168637	-3.08024
P16591	FER	0.49318	18.1923	3.27605	0.00601853	0.0168637	-3.08004
Q9Y5B8	NME7	0.405386	20.1261	3.27446	0.00603688	0.0169063	-3.08307
Q969V3	NCLN	0.284208	22.9408	3.27375	0.0060452	0.0169242	-3.08445
P38935	IGHMBP2	0.609188	18.4934	3.27309	0.00605284	0.0169402	-3.0857
P35914	HMGCL	-0.357992	22.6792	-3.27191	0.00606667	0.0169736	-3.08798
Q6YHU6	THADA	-0.536239	19.3422	-3.27088	0.00607867	0.0170017	-3.08994
O14979	HNRNPDL	0.77647	22.7651	3.2698	0.00609134	0.0170317	-3.09201
Q3MIN7	RGL3	0.544287	19.8745	3.26952	0.00609459	0.0170354	-3.09254
Q8IZ07	ANKRD13A	-0.383822	19.7949	-3.2686	0.00610535	0.0170601	-3.0943
P05141	SLC25A5	0.520006	26.8484	3.2669	0.00612536	0.0171106	-3.09756
Q9BTT0	ANP32E	-0.651346	21.16	-3.26489	0.00614917	0.0171716	-3.10142
Q8IXH7	NELFCD	-0.277153	21.3318	-3.26394	0.00616034	0.0171919	-3.10322
Q9NPI6	DCP1A	0.263623	21.0497	3.26403	0.0061593	0.0171919	-3.10306
Q15041	ARL6IP1	-0.380974	21.3204	-3.26329	0.00616812	0.0172082	-3.10448
P00414	MT-CO3	0.728377	19.4234	3.26288	0.00617302	0.0172164	-3.10527
P41236	PPP1R2	0.302446	21.2161	3.26172	0.00618673	0.0172453	-3.10748
Q9NVT9	ARMC1	0.370581	21.3816	3.26167	0.00618732	0.0172453	-3.10757
Q9HCE6	ARHGEF10L	0.408348	21.9246	3.26115	0.00619353	0.0172572	-3.10857
Q9H0U9	TSPYL1	0.844761	17.84	3.25915	0.00621743	0.0173128	-3.1124
Q5U4P2	ASPHD1	1.30473	15.8556	3.25929	0.00621575	0.0173128	-3.11213
P21266	GSTM3	0.432614	24.1681	3.25894	0.00621999	0.0173145	-3.11281
Q96KR1	ZFR	0.426509	22.295	3.25716	0.00624131	0.0173683	-3.11622
O14745	NHERF1	-0.855913	23.1291	-3.25528	0.00626394	0.0174258	-3.11982
Q9BQT9	CLSTN3	0.60129	20.9365	3.25476	0.00627015	0.0174376	-3.1208
Q96P53	WDFY2	0.722395	18.7327	3.25452	0.00627304	0.0174401	-3.12126
P42658	DPP6	-0.706654	20.3911	-3.25423	0.00627664	0.0174446	-3.12183
O75323	NIPSNAP2	0.483064	22.0281	3.25321	0.00628897	0.0174623	-3.12378
Q14442	PIGH	0.857136	17.2912	3.25332	0.00628762	0.0174623	-3.12357
Q9Y5K3	PCYT1B	1.3549	16.4649	3.25336	0.00628712	0.0174623	-3.12349
Q7Z422	SZRD1	0.591784	18.5821	3.25237	0.00629911	0.017485	-3.12539
Q9BTE1	DCTN5	0.434959	19.5196	3.25153	0.00630925	0.0175076	-3.12699
Q96P11	NSUN5	-0.580584	18.7812	-3.2498	0.00633032	0.0175605	-3.1303
Q5U5X0	LYRM7	0.501483	19.9697	3.24927	0.00633679	0.0175729	-3.13132
P06576	ATP5F1B	0.341474	27.2633	3.24877	0.00634287	0.0175842	-3.13227
O60784	TOM1	0.287089	22.5786	3.24549	0.00638304	0.0176844	-3.13855
Q9NPH2	ISYNA1	0.383513	22.6304	3.24556	0.00638223	0.0176844	-3.13842
Q6UB28	METAP1D	-1.54751	16.822	-3.24451	0.00639518	0.0177125	-3.14044
Q9NVP1	DDX18	-0.79212	20.0361	-3.24394	0.00640211	0.0177155	-3.14152
Q7Z4G4	TRMT11	0.355585	19.9478	3.24404	0.0064009	0.0177155	-3.14133
Q7Z3U7	MON2	0.402525	22.8981	3.24393	0.00640228	0.0177155	-3.14154
Q9NZ52	GGA3	-0.269683	20.4449	-3.24231	0.00642232	0.0177653	-3.14465
P48382	RFX5	1.02111	18.8948	3.24082	0.00644075	0.0178107	-3.1475
P12872	MLN	-1.23487	16.4906	-3.42881	0.00645078	0.0178328	-3.02118
Q3B726	POLR1F	0.483389	18.2684	3.23917	0.00646126	0.0178562	-3.15066
Q8NBQ7	AQP11	-0.591025	17.283	-3.23836	0.00647132	0.0178784	-3.15221
Q9NS00	C1GALT1	0.542273	18.9877	3.23688	0.00648975	0.0179237	-3.15504
Q99719	SEPTIN5	0.532131	21.1579	3.23654	0.00649405	0.0179299	-3.15569
G9CGD6		-1.23362	15.9587	-3.23465	0.00651766	0.0179887	-3.1593
Q6UXT9	ABHD15	-0.342865	19.9475	-3.23451	0.00651943	0.0179887	-3.15957
Q15773	MLF2	0.707212	18.9872	3.2337	0.00652958	0.0180111	-3.16112
Q7RTT9	SLC29A4	-0.738472	17.7591	-3.23224	0.00654799	0.0180562	-3.16392
Q96MG8	PCMTD1	0.33977	19.4204	3.2238	0.00665517	0.018346	-3.18005
Q9NZI7	UBP1	0.447868	19.0059	3.22261	0.00667048	0.0183825	-3.18234
P17152	TMEM11	0.583727	20.3581	3.22242	0.00667288	0.0183833	-3.18269
Q92947	GCDH	-0.340652	21.2137	-3.219	0.00671707	0.0184993	-3.18925
A2RRP1	NBAS	0.240003	22.8402	3.21799	0.00673003	0.0185292	-3.19117
O75069	TMCC2	2.31066	14.9108	3.32796	0.00673516	0.0185375	-2.98165
Q8TCE6	DENND10	-0.336732	20.1729	-3.21538	0.00676399	0.018611	-3.19617
P49746	THBS3	0.59608	19.183	3.21477	0.00677194	0.0186212	-3.19733
Q7L1S5	CHST9	1.10135	18.0666	3.21482	0.00677132	0.0186212	-3.19724
Q14241	ELOA	0.433666	20.5381	3.21364	0.00678673	0.0186561	-3.1995
Q14839	CHD4	-0.285382	23.7505	-3.21151	0.0068145	0.0187266	-3.20356
Q9NX47	MARCHF5	0.246382	20.582	3.21062	0.0068263	0.0187532	-3.20527
Q9NVH0	EXD2	0.567478	21.3862	3.2097	0.00683837	0.0187805	-3.20703
Q8WUH6	TMEM263	0.4303	22.6407	3.20929	0.00684373	0.0187893	-3.20781
Q8NC69	KCTD6	-1.11589	17.6768	-3.20781	0.00686327	0.0188342	-3.21064
Q9H4Z3	PCIF1	-0.368256	21.1307	-3.20773	0.00686436	0.0188342	-3.2108
O75608	LYPLA1	-0.482539	21.5113	-3.20636	0.00688241	0.0188778	-3.2134
Q9NPQ8	RIC8A	-0.325205	22.0208	-3.20612	0.00688568	0.0188809	-3.21387
Q8IWF2	FOXRED2	1.91703	15.8581	3.25409	0.00690347	0.0189238	-3.12834
P11166	SLC2A1	-2.22065	22.0519	-3.20401	0.00691365	0.0189457	-3.2179
Q10472	GALNT1	-0.350418	20.4227	-3.20385	0.00691575	0.0189457	-3.2182
P49720	PSMB3	-0.314591	23.2559	-3.20263	0.00693206	0.0189844	-3.22054
Q99700	ATXN2	0.24947	21.579	3.20203	0.00694007	0.0190005	-3.22169
Q9C0H2	TTYH3	0.654731	18.4028	3.2018	0.00694315	0.019003	-3.22213
Q14249	ENDOG	-0.518479	19.1522	-3.199	0.00698065	0.0190997	-3.22748
Q5SRE5	NUP188	0.583003	20.8704	3.19775	0.0069975	0.0191398	-3.22987
Q8N0W3	FCSK	-0.309477	20.758	-3.19757	0.00699994	0.0191406	-3.23021
Q96C01	FAM136A	1.02074	17.7444	3.1974	0.00700227	0.019141	-3.23055
Q9NUV7	SPTLC3	-1.65555	16.6803	-4.01216	0.00701972	0.0191814	-2.61895
Q93088	BHMT	-1.17802	20.1052	-3.19598	0.0070214	0.0191814	-3.23325
Q9H6R4	NOL6	-0.753893	18.9512	-3.19455	0.00704071	0.0192281	-3.23598
O00461	GOLIM4	-0.538814	20.9358	-3.19395	0.00704885	0.0192444	-3.23713
O95630	STAMBP	0.240408	20.7914	3.19326	0.00705823	0.0192641	-3.23845
Q8N1G2	CMTR1	0.288993	22.1231	3.19264	0.00706665	0.0192691	-3.23963
O95819	MAP4K4	0.309066	22.0746	3.19277	0.00706489	0.0192691	-3.23938
O75177	SS18L1	0.420292	19.4692	3.19274	0.00706535	0.0192691	-3.23945
Q9H8M1	COQ10B	1.24768	16.5221	3.19208	0.00707425	0.0192839	-3.2407
Q96S19	METTL26	-1.74212	17.7346	-3.19169	0.00707962	0.0192925	-3.24145
P12830	CDH1	-0.32315	22.8858	-3.18973	0.00710642	0.0193596	-3.2452
P04792	HSPB1	-0.959892	20.4057	-3.18771	0.0071341	0.019429	-3.24906
Q15170	TCEAL1	0.452655	19.1727	3.18702	0.00714351	0.0194485	-3.25036
Q96A26	FAM162A	-0.627584	22.9329	-3.18652	0.00715044	0.0194614	-3.25133
Q9H252	KCNH6	0.96518	17.4329	3.18632	0.00715312	0.0194627	-3.2517
Q9BVG9	PTDSS2	-0.53105	19.1793	-3.18562	0.00716289	0.0194772	-3.25305
P35573	AGL	-0.388313	22.7324	-3.18571	0.00716158	0.0194772	-3.25287
O75845	SC5D	0.464351	17.4923	3.18531	0.00716708	0.0194826	-3.25363
P30038	ALDH4A1	0.411516	22.3109	3.18508	0.00717033	0.0194854	-3.25408
Q5T6J7	IDNK	0.430582	18.6361	3.18452	0.00717808	0.0195004	-3.25516
O00142	TK2	0.430844	19.2244	3.18419	0.00718251	0.0195065	-3.25577
Q92922	SMARCC1	-0.327579	21.252	-3.18324	0.00719574	0.0195364	-3.25759
Q8IWP9	NA	-0.942674	14.8862	-3.57848	0.0072033	0.0195509	-2.99901
Q9NYI0	PSD3	1.17896	17.6381	3.18216	0.00721064	0.0195587	-3.25965
Q9UBS5	GABBR1	2.76573	14.7607	3.45561	0.00720986	0.0195587	-2.94225
Q02156	PRKCE	0.418533	19.4997	3.18193	0.00721383	0.0195613	-3.26008
Q330K2	NDUFAF6	0.658129	17.7743	3.17986	0.00724265	0.0196334	-3.26404
Q9Y3A3	MOB4	0.331863	21.1263	3.17944	0.00724858	0.0196435	-3.26485
P31943	HNRNPH1	0.445935	25.1047	3.179	0.00725466	0.0196539	-3.26568
Q15111	PLCL1	0.727641	21.9775	3.17763	0.0072738	0.0196997	-3.2683
Q9ULQ1	TPCN1	-1.10635	18.1666	-3.17725	0.00727917	0.0197082	-3.26903
Q9BXF6	RAB11FIP5	-1.59078	17.5453	-3.17701	0.00728248	0.0197111	-3.26948
P55317	FOXA1	-0.477917	17.5299	-3.17684	0.007285	0.0197118	-3.26982
Q86WN1	FCHSD1	-1.16244	17.2595	-3.17664	0.00728775	0.019712	-3.2702
P31689	DNAJA1	0.288351	23.528	3.17651	0.00728953	0.019712	-3.27044
O14561	NDUFAB1	0.38727	21.3165	3.17617	0.00729439	0.0197148	-3.2711
Q9NYJ1	COA4	2.8371	15.7715	3.17612	0.00729506	0.0197148	-3.27119
Q9NSY0	NRBP2	-1.8115	17.9716	-3.17515	0.00730874	0.0197439	-3.27305
P08833	IGFBP1	3.1973	17.3131	3.17503	0.00731029	0.0197439	-3.27326
Q6ZTQ3	RASSF6	0.450709	19.7193	3.1748	0.00731361	0.0197467	-3.27371
Q5VZE5	NAA35	0.287374	21.8617	3.17307	0.00733801	0.0198065	-3.27701
Q16537	PPP2R5E	0.325655	21.1714	3.17111	0.00736581	0.0198755	-3.28077
Q9NY93	DDX56	0.701979	18.4614	3.17054	0.00737382	0.019891	-3.28184
O75096	LRP4	-1.9454	15.658	-3.17024	0.00737809	0.0198964	-3.28242
Q8WTS1	ABHD5	-0.452722	19.017	-3.16913	0.00739383	0.0199267	-3.28453
Q9H0G5	NSRP1	0.623187	18.2061	3.16919	0.00739306	0.0199267	-3.28443
Q9BT17	MTG1	0.685525	19.981	3.16846	0.00740342	0.0199464	-3.28582
Q86X55	CARM1	-0.338153	21.9806	-3.16822	0.00740679	0.0199494	-3.28627
Q96HU8	DIRAS2	1.6884	15.4461	3.16724	0.00742078	0.0199809	-3.28814
Q8N126	CADM3	0.750921	19.4478	3.16629	0.00743444	0.0200116	-3.28996
Q9NW08	POLR3B	-0.335315	20.7681	-3.16566	0.00744339	0.0200296	-3.29115
Q8WUH2	TGFBRAP1	0.387751	20.3946	3.16534	0.00744806	0.020036	-3.29178
O75167	PHACTR2	-0.528821	19.7154	-3.16513	0.00745108	0.020038	-3.29218
Q9ULX3	NOB1	-0.487509	18.1157	-3.16073	0.00751437	0.020202	-3.30056
O00559	EBAG9	0.293266	18.6812	3.16042	0.00751884	0.0202079	-3.30115
Q9NTJ3	SMC4	0.971575	19.7556	3.15719	0.00756585	0.020328	-3.30733
Q15459	SF3A1	0.260689	23.6475	3.15624	0.0075796	0.0203588	-3.30913
Q16880	UGT8	-1.08053	20.0925	-3.15556	0.00758959	0.0203755	-3.31044
Q96EC8	YIPF6	0.267995	19.1555	3.15534	0.00759277	0.0203755	-3.31085
Q7Z2W9	MRPL21	0.269518	20.5755	3.15537	0.00759241	0.0203755	-3.3108
Q8TEQ6	GEMIN5	-0.42226	21.9197	-3.15421	0.00760928	0.0204136	-3.313
P53611	RABGGTB	0.48224	21.058	3.15383	0.00761486	0.0204223	-3.31373
Q9NYF3	FAM53C	2.14821	16.1109	3.19694	0.00767558	0.0205789	-3.28746
P49257	LMAN1	-0.330475	24.5696	-3.14904	0.00768542	0.020599	-3.32287
Q49AJ0	FAM135B	1.0961	16.7027	3.14835	0.00769565	0.0206201	-3.32419
P57740	NUP107	0.639389	20.094	3.14788	0.00770262	0.0206325	-3.32509
Q8N0Z6	TTC5	0.497761	21.3887	3.14728	0.00771162	0.0206503	-3.32624
Q03426	MVK	0.620265	21.4571	3.14711	0.00771409	0.0206507	-3.32656
P48509	CD151	0.349797	20.4622	3.14659	0.00772182	0.0206651	-3.32755
Q9NR09	BIRC6	-0.57192	22.3733	-3.14568	0.00773536	0.020695	-3.32929
Q86XT2	VPS37D	-3.24869	15.6757	-3.14438	0.00775479	0.0207407	-3.33177
Q9BU23	LMF2	0.533881	21.4767	3.14392	0.00776161	0.0207526	-3.33264
O14974	PPP1R12A	0.344454	22.9722	3.14024	0.00781671	0.0208936	-3.33965
Q6UWU4	C6orf89	-0.415989	16.9295	-3.13995	0.00782122	0.0208993	-3.34022
Q68DK7	MSL1	-1.64176	17.2977	-3.13857	0.0078419	0.0209482	-3.34284
Q02318	CYP27A1	-0.680338	20.9424	-3.1382	0.00784755	0.020957	-3.34355
Q9BYX2	TBC1D2	-1.83606	18.9272	-3.13794	0.00785153	0.0209612	-3.34405
Q3LXA3	TKFC	-0.253876	23.7718	-3.13756	0.00785729	0.0209702	-3.34478
Q9NVA1	UQCC1	-0.329623	20.5737	-3.13728	0.0078615	0.0209751	-3.34531
Q8WXI4	ACOT11	-1.62767	19.2142	-3.1357	0.00788542	0.0210277	-3.34832
P42025	ACTR1B	0.353547	21.4596	3.13566	0.00788597	0.0210277	-3.34839
Q99643	SDHC	-0.478144	20.4466	-3.13513	0.00789405	0.0210301	-3.3494
Q16698	DECR1	0.493376	24.4876	3.13538	0.00789021	0.0210301	-3.34892
P61266	STX1B	2.06139	18.3491	3.13523	0.00789259	0.0210301	-3.34922
Q15014	MORF4L2	0.339505	18.8472	3.13467	0.00790101	0.0210398	-3.35028
Q12873	CHD3	2.19075	16.3134	3.13458	0.00790246	0.0210398	-3.35046
Q9Y6V7	DDX49	-0.307122	18.3361	-3.13366	0.00791636	0.0210704	-3.3522
P33947	KDELR2	-0.940455	19.6982	-3.13315	0.00792428	0.0210851	-3.35319
O15144	ARPC2	0.302128	24.503	3.13236	0.00793627	0.0211106	-3.35468
O95096	NKX2-2	1.27722	16.1119	3.13186	0.0079439	0.0211245	-3.35564
Q9BZE4	GTPBP4	-0.460794	20.3833	-3.13169	0.00794652	0.0211251	-3.35596
Q9NTN3	SLC35D1	-0.919638	15.6658	-3.12724	0.00801493	0.0213006	-3.36445
Q9BTU6	PI4K2A	0.384175	20.9851	3.12653	0.00802585	0.0213225	-3.3658
Q9Y6B2	EID1	2.40669	14.3587	3.12639	0.00802804	0.0213225	-3.36607
P46934	NEDD4	-2.07983	15.7768	-3.17165	0.00804444	0.0213596	-3.07561
Q7RTV5	PRXL2C	0.50653	18.7671	3.12477	0.00805313	0.0213762	-3.36916
Q9BV23	ABHD6	0.466693	20.9316	3.12418	0.00806228	0.0213941	-3.37028
P14324	FDPS	-0.466143	23.0239	-3.12339	0.00807446	0.02142	-3.37178
Q8WTS6	SETD7	-0.468798	19.5835	-3.12318	0.0080777	0.0214221	-3.37217
P09493	TPM1	-0.370617	23.3709	-3.12252	0.00808799	0.0214429	-3.37343
Q9UIQ6	LNPEP	0.426852	21.8041	3.12197	0.00809664	0.0214594	-3.37449
Q9Y6I4	USP3	-1.05354	17.5021	-3.11931	0.00813824	0.0215631	-3.37956
Q8TAA9	VANGL1	-1.02975	16.9491	-3.11823	0.00815512	0.0216014	-3.38161
Q9NVZ3	NECAP2	-0.448171	19.513	-3.118	0.00815866	0.0216043	-3.38204
Q99943	AGPAT1	-0.278964	20.8589	-3.11743	0.00816766	0.0216216	-3.38313
Q9BX67	JAM3	0.506829	18.6264	3.11615	0.00818783	0.0216684	-3.38557
P11310	ACADM	0.29284	23.7999	3.11592	0.00819144	0.0216715	-3.38601
P05121	SERPINE1	-2.18425	15.3124	-3.11575	0.00819418	0.0216722	-3.38634
Q8WUU5	GATAD1	-0.609266	17.1912	-3.11515	0.00820362	0.0216907	-3.38748
Q9NPF5	DMAP1	0.385973	19.6839	3.11291	0.0082391	0.021778	-3.39175
P11233	RALA	-0.31861	22.7158	-3.10974	0.00828957	0.0218982	-3.39779
Q7Z736	PLEKHH3	1.3931	15.7995	3.10981	0.00828842	0.0218982	-3.39766
Q9H469	FBXL15	0.458118	20.8373	3.10926	0.00829711	0.0219115	-3.39869
Q9Y5Y2	NUBP2	-0.346811	20.9212	-3.10852	0.00830899	0.0219363	-3.40011
P36915	GNL1	0.244852	22.6652	3.1053	0.00836063	0.022066	-3.40624
O60814	H2BC12	0.954651	24.6106	3.10428	0.00837715	0.022103	-3.40819
Q12765	SCRN1	0.314594	24.5465	3.10353	0.00838923	0.022115	-3.40961
A0A0U1RRI6	CENPVL3	0.942229	16.3789	3.10359	0.00838824	0.022115	-3.4095
Q9NRH1	YAE1	1.49866	15.242	3.14911	0.00838839	0.022115	-3.37609
Q86XT9	TMEM219	-0.59678	17.7958	-3.10309	0.00839636	0.0221206	-3.41046
P57076	CFAP298	-0.31191	19.285	-3.1032	0.00839458	0.0221206	-3.41025
Q13432	UNC119	0.366947	19.2193	3.1026	0.00840424	0.0221347	-3.41138
O15254	ACOX3	-0.532135	19.8681	-3.10127	0.00842573	0.0221846	-3.41391
Q08AD1	CAMSAP2	0.87369	18.6403	3.0996	0.00845288	0.0222495	-3.41709
Q13043	STK4	-0.273927	21.4951	-3.09828	0.00847431	0.0222947	-3.41959
Q96SK2	TMEM209	1.83295	15.3397	3.09824	0.00847512	0.0222947	-3.41969
Q92673	SORL1	0.906006	19.8718	3.09781	0.00848206	0.0223063	-3.4205
P32119	PRDX2	0.364594	26.4829	3.0972	0.00849197	0.0223257	-3.42165
P07384	CAPN1	0.341686	24.9705	3.0967	0.00850016	0.0223405	-3.42261
O00339	MATN2	-0.638501	20.9254	-3.09573	0.00851613	0.0223696	-3.42446
P55209	NAP1L1	0.246414	23.5755	3.09572	0.00851631	0.0223696	-3.42448
P0DP23	CALM1	0.279035	26.3227	3.09501	0.00852786	0.0223933	-3.42582
Q9NTJ5	SACM1L	0.309062	23.2408	3.09472	0.00853262	0.0223991	-3.42637
Q9H6H4	REEP4	0.58904	18.6641	3.0925	0.00856913	0.0224882	-3.4306
Q9H1B7	IRF2BPL	0.341906	22.2641	3.09157	0.00858464	0.0225222	-3.43238
Q86UD5	SLC9B2	1.03463	14.9042	3.09088	0.00859604	0.0225454	-3.4337
Q8IY37	DHX37	-0.74814	17.8303	-3.08929	0.00862224	0.0226062	-3.4367
Q9Y3E0	GOLT1B	-0.433739	19.387	-3.08901	0.00862692	0.0226062	-3.43724
Q8WZA0	LZIC	-0.288518	22.0738	-3.08908	0.00862577	0.0226062	-3.43711
Q8N4B1	PHETA1	0.489	19.3624	3.08779	0.00864724	0.022652	-3.43957
P21695	GPD1	0.764373	24.6233	3.08765	0.00864956	0.022652	-3.43983
Q8NEZ2	VPS37A	0.328611	20.3452	3.08556	0.0086845	0.0227312	-3.44382
Q9NZN5	ARHGEF12	0.358017	20.966	3.08553	0.00868497	0.0227312	-3.44387
Q8WTW3	COG1	0.324982	22.2195	3.08503	0.00869337	0.0227464	-3.44482
O14777	NDC80	2.64585	15.0453	3.25104	0.00870446	0.0227687	-3.19289
Q8WW35	DYNLT2B	0.384935	16.5849	3.08418	0.00870762	0.0227702	-3.44644
O75717	WDHD1	-1.85875	15.8091	-3.08129	0.00875606	0.0228901	-3.45192
Q8TB40	ABHD4	-1.04665	17.8069	-3.08094	0.00876205	0.0228921	-3.4526
Q8TEQ0	SNX29	0.57801	18.2342	3.08094	0.00876202	0.0228921	-3.4526
Q5T013	HYI	-0.499512	20.9454	-3.08074	0.00876533	0.0228939	-3.45297
P28331	NDUFS1	0.440874	24.0531	3.08049	0.00876955	0.0228981	-3.45345
Q8TBQ9	TMEM167A	0.289253	21.1314	3.07992	0.00877919	0.0229165	-3.45453
P33261	CYP2C19	3.75932	16.9001	3.12253	0.00881288	0.0229976	-3.42528
Q5T447	HECTD3	0.407969	21.1278	3.07742	0.00882163	0.0230136	-3.4593
Q9NVM6	DNAJC17	-0.338152	19.8824	-3.07663	0.00883497	0.0230416	-3.46079
Q9HA82	CERS4	-0.27076	19.6991	-3.07507	0.00886158	0.0230973	-3.46376
O95749	GGPS1	0.360734	21.6291	3.07521	0.00885926	0.0230973	-3.4635
P08842	NA	-1.16012	17.6187	-3.07472	0.00886747	0.0231058	-3.46442
P13521	SCG2	0.951032	25.3861	3.07382	0.00888292	0.0231392	-3.46614
Q6XZF7	DNMBP	-0.984206	18.0827	-3.07348	0.00888872	0.0231406	-3.46678
P51513	NOVA1	0.497269	21.1921	3.07356	0.00888739	0.0231406	-3.46663
P68366	TUBA4A	0.230695	24.9183	3.07318	0.00889378	0.023147	-3.46734
Q9Y5W7	SNX14	0.708951	19.5967	3.07286	0.00889935	0.0231546	-3.46796
Q8NFH4	NUP37	0.443824	19.5093	3.07196	0.00891477	0.0231879	-3.46967
Q53FP2	TMEM35A	1.75231	16.8596	3.07167	0.00891972	0.0231939	-3.47022
P53673	CRYBA4	-3.97442	17.2389	-3.16973	0.00892243	0.0231941	-3.05427
Q9P287	BCCIP	-0.322929	21.3017	-3.07028	0.00894357	0.0232422	-3.47286
P39880	CUX1	0.389686	20.7656	3.06939	0.00895893	0.0232696	-3.47455
Q9UBR2	CTSZ	0.450138	24.6896	3.06936	0.00895942	0.0232696	-3.47461
Q9H8Y5	ANKZF1	-0.705642	20.5626	-3.06912	0.00896359	0.0232736	-3.47507
Q9Y3D9	MRPS23	0.427907	20.7777	3.06801	0.00898283	0.0233167	-3.47718
P52630	STAT2	-0.563083	20.6136	-3.0673	0.00899501	0.0233366	-3.47852
Q9Y2R5	MRPS17	0.291006	19.8272	3.06726	0.0089958	0.0233366	-3.47861
Q6ZS86	GK5	-1.1236	15.5966	-3.06666	0.00900615	0.0233566	-3.47975
Q8WVB3	HEXD	1.02682	17.3831	3.06628	0.0090128	0.0233669	-3.48047
Q9H9S3	SEC61A2	0.964734	19.57	3.06604	0.00901689	0.0233706	-3.48092
Q99942	RNF5	-0.495256	15.2126	-3.22622	0.00907823	0.0235227	-3.36951
Q9H0V9	LMAN2L	0.308305	22.0345	3.06168	0.00909288	0.0235537	-3.48921
Q9H000	MKRN2	-0.88239	20.3424	-3.06117	0.00910189	0.0235632	-3.49019
Q96CV9	OPTN	0.434626	21.8439	3.06123	0.00910069	0.0235632	-3.49006
P28472	GABRB3	0.603545	18.1541	3.05828	0.00915257	0.0236874	-3.49567
P42858	HTT	0.360191	23.1342	3.05713	0.0091729	0.0237274	-3.49786
Q6UWJ1	TMCO3	0.513767	19.7304	3.0571	0.0091734	0.0237274	-3.49791
Q96BN2	TADA1	-1.00717	16.7435	-3.05597	0.00919343	0.0237582	-3.50007
Q86YV9	HPS6	-0.321519	19.3288	-3.05601	0.00919271	0.0237582	-3.49999
P82979	SARNP	0.476439	22.1776	3.05617	0.00918988	0.0237582	-3.49968
Q58FG1	NA	-0.697076	18.3797	-3.0555	0.00920165	0.0237725	-3.50095
P53367	ARFIP1	0.395935	22.3935	3.05477	0.0092146	0.023799	-3.50234
O14678	ABCD4	-0.679064	18.7745	-3.05438	0.0092215	0.0238098	-3.50307
Q6ZUM4	ARHGAP27	-1.37468	16.4745	-3.05296	0.00924677	0.0238611	-3.50578
Q9BQB6	VKORC1	0.371639	21.9101	3.05302	0.00924573	0.0238611	-3.50566
P82673	MRPS35	0.304331	21.0218	3.05192	0.00926536	0.023895	-3.50776
Q99581	FEV	1.27403	17.2504	3.05207	0.00926267	0.023895	-3.50747
P09104	ENO2	0.651092	23.8473	3.05099	0.00928184	0.0239305	-3.50951
Q0VF96	CGNL1	-1.96505	16.8035	-3.09371	0.00929748	0.0239638	-3.47857
Q96BN8	OTULIN	-0.329917	20.3766	-3.04889	0.00931943	0.0240133	-3.5135
P42695	NCAPD3	0.995178	16.8764	3.04864	0.0093239	0.0240178	-3.51397
Q9Y4B6	DCAF1	-0.53831	20.4312	-3.04801	0.00933518	0.0240399	-3.51517
Q9UBQ7	GRHPR	-0.258008	23.7174	-3.04776	0.00933971	0.0240413	-3.51565
Q9UNS2	COPS3	0.309629	23.0853	3.04768	0.0093412	0.0240413	-3.5158
Q8NI36	NA	-0.393081	18.7955	-3.04645	0.00936328	0.0240911	-3.51813
Q9UJ14	GGT7	-0.506077	18.8757	-3.04557	0.00937924	0.0241251	-3.51981
Q14677	CLINT1	0.262639	23.1184	3.04531	0.00938396	0.0241302	-3.52031
Q96EF6	FBXO17	-1.10579	19.8435	-3.04422	0.0094035	0.0241734	-3.52236
Q00325	SLC25A3	0.316381	25.1987	3.04385	0.00941033	0.0241839	-3.52308
Q15036	SNX17	0.400406	20.8349	3.04311	0.0094237	0.0242112	-3.52448
Q15054	POLD3	-1.12553	18.6211	-3.04263	0.00943235	0.0242192	-3.52538
Q10567	AP1B1	0.261859	25.101	3.04266	0.0094319	0.0242192	-3.52534
O14686	KMT2D	-0.333407	20.4742	-3.04096	0.00946283	0.0242904	-3.52857
Q7LGC8	CHST3	-1.8154	13.6926	-3.53977	0.00947149	0.0243034	-3.19562
P42684	ABL2	0.44559	18.9632	3.04037	0.0094734	0.0243034	-3.52967
Q96MK3	FAM20A	-1.31219	15.0073	-3.2	0.00949109	0.0243346	-3.41467
O76050	NEURL1	0.942419	17.3744	3.03949	0.00948963	0.0243346	-3.53136
Q6NSJ0	MYORG	-2.10919	15.1857	-3.13457	0.0094993	0.0243485	-3.46158
Q8N0Z8	PUSL1	-0.734242	15.7955	-3.0387	0.00950392	0.0243533	-3.53284
Q96ER9	CCDC51	0.396995	20.8327	3.03762	0.0095237	0.0243969	-3.53489
P62633	CNBP	-0.245681	22.4162	-3.03692	0.00953654	0.0244227	-3.53622
O60499	STX10	0.29725	19.0849	3.03487	0.00957435	0.0245123	-3.54012
P54619	PRKAG1	-0.248257	22.14	-3.0336	0.00959762	0.0245648	-3.54252
Q9Y282	ERGIC3	0.212705	21.1158	3.03321	0.00960481	0.0245679	-3.54326
Q99570	PIK3R4	0.432194	21.612	3.03308	0.00960723	0.0245679	-3.5435
Q9P2J3	KLHL9	0.893601	16.5809	3.03323	0.00960449	0.0245679	-3.54322
Q9BYV8	CEP41	0.523911	19.6669	3.03129	0.0096404	0.0246456	-3.5469
Q6RFH5	WDR74	-2.10372	14.3184	-3.12575	0.00964989	0.0246611	-3.47737
P19387	POLR2C	0.480624	20.5672	3.03051	0.00965485	0.0246611	-3.54838
O75808	CAPN15	0.698643	18.3693	3.0306	0.00965318	0.0246611	-3.54821
Q99784	OLFM1	-1.32185	16.5583	-3.02969	0.00967007	0.0246928	-3.54993
O14681	EI24	0.349401	20.1344	3.02953	0.00967311	0.0246934	-3.55024
Q9UMX1	SUFU	-1.29587	16.96	-3.02835	0.00969509	0.0247423	-3.55248
Q8ND23	CARMIL3	1.97841	14.601	3.1225	0.00970602	0.024763	-3.31667
Q15051	IQCB1	-1.16622	14.7424	-3.12117	0.00972912	0.0248148	-3.48558
Q9NQC3	RTN4	0.355021	24.3457	3.02587	0.00974146	0.024839	-3.55719
Q9BPX1	HSD17B14	-1.92824	15.862	-3.06808	0.00975108	0.0248564	-3.26599
Q7Z7A4	PXK	0.301223	20.4999	3.0236	0.00978405	0.0249332	-3.56149
Q6P1K2	PMF1	-1.70039	15.0219	-3.51538	0.00978702	0.0249335	-2.96015
Q9HCE3	ZNF532	1.74803	15.547	3.06578	0.00979282	0.0249411	-3.27021
Q9BYC9	MRPL20	0.238908	20.1634	3.02123	0.0098289	0.0250222	-3.56599
Q9UBK8	MTRR	0.906099	17.8149	3.02115	0.00983037	0.0250222	-3.56614
Q86YM7	HOMER1	-0.938279	18.1774	-3.02071	0.00983871	0.0250301	-3.56698
O60762	DPM1	-0.363649	21.852	-3.02068	0.00983915	0.0250301	-3.56702
Q8NCN4	RNF169	-1.45134	14.7074	-3.01967	0.00985845	0.0250647	-3.56895
Q04759	PRKCQ	0.523676	18.7296	3.01972	0.00985734	0.0250647	-3.56884
Q9P1U1	ACTR3B	0.48625	19.5682	3.01822	0.00988584	0.0251271	-3.57169
Q96EW2	HSPBAP1	-0.964341	17.126	-3.0171	0.0099072	0.0251741	-3.57381
Q9Y467	SALL2	-0.914261	18.6346	-3.01644	0.00991975	0.0251987	-3.57506
Q5JRA6	MIA3	0.226423	23.4459	3.01606	0.00992714	0.0252102	-3.57579
Q5BJH7	YIF1B	0.280273	18.7474	3.01393	0.00996788	0.0253064	-3.57983
Q8WXA3	RUFY2	0.580035	20.327	3.01312	0.00998333	0.0253383	-3.58136
Q6UW02	CYP20A1	-0.310545	21.2118	-3.01254	0.00999456	0.0253595	-3.58246
Q9NUE0	ZDHHC18	1.30464	14.5687	3.05429	0.0100042	0.0253767	-3.5514
Q15057	ACAP2	0.29685	21.5692	3.01162	0.0100122	0.0253897	-3.58421
Q9BQ69	MACROD1	-0.460975	21.9718	-3.01061	0.0100317	0.0254183	-3.58612
Q9UJU6	DBNL	0.336055	23.2587	3.01058	0.0100322	0.0254183	-3.58617
P62805	H4C9	1.29115	24.4222	3.01075	0.010029	0.0254183	-3.58585
P62805	H4C6	1.29115	24.4222	3.01075	0.010029	0.0254183	-3.58585
P62805	H4C5	1.29115	24.4222	3.01075	0.010029	0.0254183	-3.58585
P62805	H4C2	1.29115	24.4222	3.01075	0.010029	0.0254183	-3.58585
P62805	H4C15	1.29115	24.4222	3.01075	0.010029	0.0254183	-3.58585
P62805	H4C8	1.29115	24.4222	3.01075	0.010029	0.0254183	-3.58585
P62805	H4C3	1.29115	24.4222	3.01075	0.010029	0.0254183	-3.58585
P62805	H4C11	1.29115	24.4222	3.01075	0.010029	0.0254183	-3.58585
P62805	H4C14	1.29115	24.4222	3.01075	0.010029	0.0254183	-3.58585
P62805	H4C1	1.29115	24.4222	3.01075	0.010029	0.0254183	-3.58585
P62805	H4C12	1.29115	24.4222	3.01075	0.010029	0.0254183	-3.58585
P62805	H4C4	1.29115	24.4222	3.01075	0.010029	0.0254183	-3.58585
P62805	H4C16	1.29115	24.4222	3.01075	0.010029	0.0254183	-3.58585
P62805	H4C13	1.29115	24.4222	3.01075	0.010029	0.0254183	-3.58585
Q14258	TRIM25	-0.392225	22.6901	-3.0096	0.0100511	0.025459	-3.58802
P56730	PRSS12	-0.624326	19.2815	-3.00868	0.010069	0.025497	-3.58978
P27540	ARNT	-0.575992	17.4122	-3.00741	0.0100937	0.0255386	-3.59219
Q14997	PSME4	0.496164	21.6819	3.00723	0.0100971	0.0255386	-3.59252
Q8N944	AMER3	0.740415	19.7368	3.00745	0.0100928	0.0255386	-3.5921
O95390	GDF11	2.13479	15.2179	3.10042	0.0100959	0.0255386	-3.38793
P50226	SULT1A2	-3.80917	17.5253	-4.0204	0.0101144	0.0255751	-2.36784
O43829	ZBTB14	-0.96576	16.853	-3.00506	0.0101394	0.0256309	-3.59664
Q6UXV4	APOOL	0.715482	22.0724	3.00467	0.0101469	0.0256426	-3.59737
O75489	NDUFS3	0.42249	22.159	3.00439	0.0101524	0.0256492	-3.5979
C9J7I0	UMAD1	0.461753	16.9632	3.0042	0.0101561	0.025651	-3.59825
Q9GZY8	MFF	0.387499	20.1583	3.00396	0.0101609	0.0256558	-3.59872
Q6ZRV2	FAM83H	-2.3196	16.5018	-3.00374	0.0101651	0.0256591	-3.59913
P51809	VAMP7	0.264028	20.3909	3.00349	0.01017	0.0256642	-3.59961
Q9H8M2	BRD9	-1.27191	16.6108	-3.00331	0.0101735	0.0256656	-3.59995
Q5T6X4	FAM162B	2.73778	17.3248	3.00312	0.0101771	0.0256673	-3.6003
P61421	ATP6V0D1	0.400659	22.6919	3.00171	0.0102049	0.0257299	-3.60298
Q9Y689	ARL5A	-0.336109	18.0178	-3.001	0.0102187	0.0257502	-3.60431
P30084	ECHS1	0.280377	24.2315	3.00103	0.0102182	0.0257502	-3.60426
Q6U841	SLC4A10	1.32074	16.1986	3.00043	0.01023	0.0257712	-3.6054
Q9H496	TOR1AIP2	1.18817	14.7309	2.99998	0.0102388	0.025786	-3.60625
P48637	GSS	-0.35845	23.413	-2.99937	0.0102508	0.0258018	-3.6074
P23284	PPIB	0.408332	26.1869	2.99937	0.0102509	0.0258018	-3.60741
Q9BSE5	AGMAT	-1.54942	19.0563	-2.99816	0.0102748	0.025847	-3.6097
Q9NVA4	TMEM184C	0.344768	17.6936	2.99819	0.0102741	0.025847	-3.60964
Q9BTZ2	DHRS4	0.325551	21.1141	2.9976	0.0102859	0.0258675	-3.61076
Q96EL3	MRPL53	-0.495251	19.3479	-2.99557	0.0103261	0.0259612	-3.6146
Q96I51	RCC1L	-0.544795	20.2051	-2.99481	0.0103412	0.0259805	-3.61605
Q9NYG2	ZDHHC3	-0.400337	18.3807	-2.99498	0.0103379	0.0259805	-3.61573
Q9Y6J0	CABIN1	-0.330429	19.0305	-2.99474	0.0103426	0.0259805	-3.61618
Q9H7X7	IFT22	0.367109	19.1474	2.99396	0.010358	0.0260118	-3.61764
Q9UEG4	ZNF629	-0.450054	20.2331	-2.9926	0.0103852	0.0260727	-3.62023
Q04864	REL	-0.329722	18.5793	-2.99242	0.0103888	0.0260743	-3.62057
Q8N4T8	CBR4	-0.335333	20.8749	-2.9921	0.0103951	0.0260826	-3.62116
P12645	BMP3	2.49401	15.1959	2.98927	0.0104519	0.0262175	-3.62652
Q13242	SRSF9	0.702908	21.0884	2.98805	0.0104765	0.0262717	-3.62884
P20908	COL5A1	-2.81189	16.2825	-3.46331	0.0104991	0.026321	-3.30537
O60885	BRD4	0.391211	20.6648	2.98631	0.0105116	0.0263448	-3.63213
O14713	ITGB1BP1	1.01332	18.0906	2.98533	0.0105315	0.0263796	-3.63399
Q5T848	GPR158	2.02614	14.6393	3.02668	0.0105308	0.0263796	-3.54877
Q13136	PPFIA1	0.393147	21.6827	2.98498	0.0105386	0.0263899	-3.63465
Q96MV8	ZDHHC15	1.98942	15.7391	3.13625	0.0105767	0.0264778	-3.18516
Q96IJ6	GMPPA	-0.308801	22.0563	-2.98268	0.0105851	0.0264914	-3.63899
Q32NC0	C18orf21	-2.11334	14.976	-3.13372	0.0106223	0.0265543	-3.26567
Q9P289	STK26	-0.34838	20.1108	-2.98102	0.0106189	0.0265543	-3.64213
Q9Y450	HBS1L	0.279773	21.9483	2.98095	0.0106204	0.0265543	-3.64226
Q6ZVL6	NA	1.30367	15.3813	2.98095	0.0106204	0.0265543	-3.64226
P43234	CTSO	-0.73095	17.9679	-2.97967	0.0106465	0.026601	-3.64468
Q9H9S5	FKRP	0.615709	18.1806	2.97965	0.0106471	0.026601	-3.64473
Q9Y4P1	ATG4B	0.258132	20.8136	2.9794	0.0106521	0.0266059	-3.64519
Q9Y3U8	RPL36	0.253196	23.4279	2.97851	0.0106704	0.0266443	-3.64689
O60292	SIPA1L3	-0.3424	20.8503	-2.97765	0.010688	0.0266805	-3.6485
Q9BV20	MRI1	-0.501154	21.361	-2.97694	0.0107026	0.0267094	-3.64984
Q86WR0	CCDC25	-0.577408	21.0942	-2.97673	0.0107069	0.0267127	-3.65025
Q9NRP0	OSTC	-0.423523	21.3089	-2.97579	0.0107262	0.0267533	-3.65202
Q6ULP2	AFTPH	0.27136	20.1861	2.97523	0.0107378	0.0267745	-3.65308
Q9UL15	BAG5	0.239378	20.9372	2.9739	0.0107655	0.0268359	-3.65561
Q9H173	SIL1	0.467167	21.5078	2.97361	0.0107714	0.0268431	-3.65615
Q8N3E9	PLCD3	-3.26943	15.8555	-3.06276	0.0107981	0.0268988	-3.24377
Q9BT23	LIMD2	0.406334	17.0313	2.97224	0.0107998	0.0268988	-3.65874
Q9UKT8	FBXW2	-0.781548	18.7519	-2.97102	0.010825	0.0269539	-3.66104
Q9UI32	GLS2	-1.37548	17.214	-2.97057	0.0108345	0.0269699	-3.6619
Q01974	ROR2	-1.0713	17.5647	-2.97016	0.010843	0.0269828	-3.66266
Q92520	FAM3C	0.619637	21.8852	2.97002	0.0108459	0.0269828	-3.66293
Q9Y3A5	SBDS	-0.314676	22.7101	-2.96942	0.0108585	0.0270066	-3.66407
Q5T1V6	DDX59	-0.671096	18.5325	-2.96912	0.0108648	0.0270148	-3.66464
P83111	LACTB	0.443471	21.0496	2.96867	0.0108741	0.0270226	-3.66549
Q6PID8	KLHDC10	0.822365	17.4834	2.96869	0.0108737	0.0270226	-3.66545
Q8NHH9	ATL2	-0.238246	20.8955	-2.96647	0.0109203	0.0271297	-3.66965
Q14592	ZNF460	-0.896311	15.6947	-2.96608	0.0109285	0.0271423	-3.67039
Q8WTW4	NPRL2	-0.725674	17.8683	-2.96521	0.0109466	0.0271798	-3.67202
Q5NDL2	EOGT	1.0279	18.3509	2.96478	0.0109558	0.0271949	-3.67285
Q86Y07	VRK2	1.04922	15.9481	3.00473	0.0109693	0.0272208	-3.64278
Q13033	STRN3	0.450543	21.7014	2.96362	0.0109802	0.02724	-3.67503
Q9H1A3	METTL9	0.625375	18.6496	2.96242	0.0110056	0.0272954	-3.6773
Q92484	SMPDL3A	0.861517	21.8039	2.96196	0.0110153	0.0273116	-3.67816
O75569	PRKRA	0.263134	22.3323	2.96122	0.011031	0.0273379	-3.67957
Q9Y6H3	ATP23	1.78854	15.5112	2.96117	0.0110321	0.0273379	-3.67966
P10515	DLAT	-0.523778	23.3733	-2.95987	0.0110597	0.0273987	-3.68212
Q96DM3	RMC1	0.361906	20.1827	2.95948	0.0110679	0.0274114	-3.68286
Q15388	TOMM20	0.736342	19.8391	2.95803	0.0110987	0.0274799	-3.68559
Q8N108	MIER1	-1.19684	18.3819	-2.95764	0.0111071	0.0274928	-3.68632
Q06828	FMOD	-3.17668	15.2557	-3.04414	0.0111631	0.0276237	-3.62331
Q92824	PCSK5	-1.42327	16.5523	-3.04313	0.0111834	0.0276661	-3.62513
Q9NZM1	MYOF	-4.74839	19.8596	-2.95058	0.0112589	0.0278451	-3.69966
Q6PGP7	SKIC3	0.234394	23.3508	2.94951	0.011282	0.0278945	-3.70168
Q68CQ4	UTP25	-1.4901	17.2482	-2.94895	0.0112942	0.0279126	-3.70274
Q9NXF1	TEX10	-0.409125	21.4412	-2.94888	0.0112957	0.0279126	-3.70287
Q9H0U6	MRPL18	0.251009	20.5997	2.94715	0.0113332	0.0279974	-3.70613
Q5HYA8	TMEM67	2.72419	18.743	2.94682	0.0113405	0.0280075	-3.70676
Q08623	PUDP	-0.438972	20.1988	-2.94623	0.0113534	0.0280315	-3.70787
O14933	UBE2L6	-1.12312	16.3355	-2.94603	0.0113578	0.0280345	-3.70825
Q13042	CDC16	0.410657	20.0429	2.94474	0.0113859	0.0280962	-3.71069
Q9UBC5	MYO1A	1.20661	20.6383	2.94255	0.0114338	0.0282064	-3.71481
P29323	EPHB2	0.768625	19.691	2.94142	0.0114587	0.02826	-3.71695
P48556	PSMD8	0.22785	23.411	2.94056	0.0114776	0.0282986	-3.71856
P19634	SLC9A1	-0.634254	16.7332	-2.93856	0.0115218	0.0283995	-3.72234
Q16795	NDUFA9	0.502313	22.4715	2.93829	0.011528	0.0284068	-3.72286
Q969M3	YIPF5	0.46112	19.2728	2.9378	0.0115387	0.0284253	-3.72377
Q8IVL6	P3H3	0.263323	20.7015	2.93722	0.0115516	0.028449	-3.72487
Q9H4K7	MTG2	-1.83261	15.6407	-2.93697	0.0115572	0.0284519	-3.72535
O15327	INPP4B	0.95013	18.1749	2.93688	0.0115592	0.0284519	-3.72552
Q6ZS30	NBEAL1	-1.09996	20.8345	-2.93659	0.0115656	0.0284531	-3.72607
Q6P9B9	INTS5	0.308715	20.1086	2.93656	0.0115661	0.0284531	-3.72611
Q01130	SRSF2	0.382207	23.6392	2.93559	0.0115877	0.0284982	-3.72794
P48549	KCNJ3	2.35655	15.7577	2.93506	0.0115997	0.0285197	-3.72895
Q8IZP0	ABI1	0.226125	21.9205	2.93486	0.0116042	0.0285227	-3.72933
Q86UE4	MTDH	0.231531	23.2139	2.93238	0.0116595	0.0286427	-3.734
Q96RY7	IFT140	0.477708	20.6114	2.93246	0.0116578	0.0286427	-3.73385
Q9H3U1	UNC45A	0.397825	22.8859	2.93208	0.0116662	0.0286511	-3.73456
Q9BSH4	TACO1	-0.366458	21.4206	-2.93154	0.0116784	0.0286731	-3.73559
Q9BX10	GTPBP2	0.917725	16.6229	2.93123	0.0116852	0.0286819	-3.73616
Q53ET0	CRTC2	1.23081	18.0028	2.93089	0.0116928	0.0286925	-3.7368
Q7L9B9	EEPD1	-3.42402	15.7472	-3.57609	0.0116962	0.0286928	-3.02623
Q9ULG6	CCPG1	0.852554	17.8887	2.93034	0.0117053	0.0287073	-3.73785
Q9NRG4	SMYD2	0.83861	18.0323	2.92933	0.0117279	0.0287546	-3.73974
P52799	EFNB2	-0.535043	16.0654	-2.92635	0.0117954	0.0289121	-3.74538
Q9UN75	PCDHA12	0.982805	15.5377	2.92611	0.0118007	0.0289171	-3.74582
O94874	UFL1	0.26716	23.4659	2.92538	0.0118174	0.0289499	-3.74721
Q969S8	HDAC10	-1.06504	16.6914	-2.92492	0.0118277	0.028967	-3.74806
P09601	HMOX1	-1.44259	15.576	-3.06991	0.0118419	0.0289936	-3.63877
Q9BZK7	TBL1XR1	-0.350992	21.798	-2.92396	0.0118495	0.0290043	-3.74987
Q9NXW2	DNAJB12	0.720716	19.8725	2.92331	0.0118643	0.0290324	-3.75109
O95461	LARGE1	-0.9152	16.8278	-2.92099	0.0119173	0.0291539	-3.75546
Q96LT7	C9orf72	0.491686	18.531	2.91988	0.0119427	0.029208	-3.75755
Q9Y6Y0	IVNS1ABP	-0.442852	19.5452	-2.91833	0.0119785	0.0292867	-3.76049
Q9P2X0	DPM3	-0.379186	17.7326	-2.91819	0.0119815	0.0292867	-3.76074
P16278	GLB1	-0.299031	24.3789	-2.91692	0.0120109	0.0293373	-3.76314
Q96MH6	TMEM68	-0.254232	20.4207	-2.91686	0.0120122	0.0293373	-3.76325
Q7Z4L5	TTC21B	0.954238	20.6722	2.91715	0.0120056	0.0293373	-3.76271
Q9NX01	TXNL4B	-2.35524	14.6965	-2.95281	0.0120804	0.0294957	-3.47704
Q9NX46	ADPRS	-0.282855	22.0775	-2.91291	0.0121038	0.0295445	-3.7707
Q9UGP5	POLL	-1.0823	16.5722	-2.91237	0.0121161	0.0295665	-3.7717
P63244	RACK1	0.214662	25.8328	2.91203	0.0121243	0.0295781	-3.77235
P42263	GRIA3	1.00696	17.3332	2.91139	0.0121391	0.0296061	-3.77355
Q9NTK5	OLA1	0.285117	24.3677	2.90941	0.0121854	0.0297108	-3.77729
Q8NEB9	PIK3C3	0.266848	20.8073	2.90846	0.0122075	0.0297563	-3.77906
O75533	SF3B1	0.320216	24.1878	2.90777	0.0122237	0.0297878	-3.78037
A1L0T0	ILVBL	-0.217585	22.9399	-2.90758	0.0122283	0.0297906	-3.78073
O94903	PLPBP	0.537916	22.5355	2.9073	0.0122348	0.0297983	-3.78126
Q9H0U3	MAGT1	-0.328977	21.4616	-2.90649	0.0122538	0.0298362	-3.78278
Q8IWE5	PLEKHM2	0.28143	20.0412	2.90429	0.0123056	0.0299541	-3.78691
O95602	POLR1A	0.366697	20.6884	2.90383	0.0123165	0.0299724	-3.78778
O00231	PSMD11	0.194816	24.7427	2.9029	0.0123387	0.0300179	-3.78954
Q7Z4R8	C6orf120	-1.3269	16.7151	-2.90214	0.0123565	0.030053	-3.79096
Q15397	PUM3	0.738372	18.6818	2.90121	0.0123786	0.0300984	-3.79271
P63302	SELENOW	0.394469	17.4513	2.90096	0.0123845	0.0301046	-3.79318
Q567V2	MPV17L2	0.63937	18.0458	2.89937	0.0124224	0.0301883	-3.79617
Q96S52	PIGS	-0.305506	21.9322	-2.89835	0.0124468	0.0302393	-3.7981
Q96M96	FGD4	0.439905	22.8193	2.89788	0.012458	0.0302581	-3.79898
Q96A35	MRPL24	0.23128	21.0038	2.89719	0.0124747	0.0302902	-3.80028
Q6UWP7	LCLAT1	0.31055	21.2053	2.89679	0.0124842	0.030305	-3.80104
P54760	EPHB4	-4.15288	16.6912	-3.20588	0.0125002	0.0303355	-3.06237
Q8NC42	RNF149	-1.24467	15.1032	-2.93346	0.0125226	0.0303815	-3.51235
Q96C19	EFHD2	-0.388669	20.8301	-2.89475	0.012533	0.0303983	-3.80486
Q16787	LAMA3	-2.51566	15.6514	-3.20128	0.012587	0.0305112	-3.58238
P82932	MRPS6	0.308146	19.7224	2.89239	0.0125899	0.0305112	-3.8093
Q16864	ATP6V1F	1.29263	19.4526	2.89239	0.01259	0.0305112	-3.8093
Q96JQ0	DCHS1	-1.44732	17.2646	-2.89192	0.0126013	0.0305304	-3.81019
P42696	RBM34	0.422936	18.0649	2.8917	0.0126068	0.0305352	-3.81061
P19623	SRM	0.291517	22.9336	2.89147	0.0126122	0.0305399	-3.81103
Q5PRF9	SAMD4B	0.281238	20.6262	2.88813	0.0126933	0.030728	-3.81731
Q9Y2B0	CNPY2	0.371502	24.381	2.88781	0.012701	0.0307381	-3.81791
P58107	EPPK1	-2.30088	22.183	-2.88756	0.0127073	0.0307449	-3.81839
P33897	ABCD1	-0.584033	20.5531	-2.88568	0.0127532	0.0308475	-3.82192
Q8WU76	SCFD2	0.289327	20.8819	2.88439	0.0127849	0.0309155	-3.82435
Q8IVI9	NOSTRIN	-1.90904	16.8887	-2.92106	0.0128144	0.0309785	-3.53497
Q9H741	SPRING1	1.23261	15.9036	2.88166	0.0128518	0.0310603	-3.82946
Q9Y295	DRG1	-0.209997	21.8528	-2.88069	0.0128758	0.0311097	-3.83129
Q15628	TRADD	-0.626681	18.1353	-2.88053	0.0128798	0.0311108	-3.83159
P56211	ARPP19	1.09615	19.6665	2.88013	0.0128896	0.031126	-3.83234
P51572	BCAP31	0.427804	24.2806	2.87974	0.0128994	0.0311411	-3.83308
Q9BXS5	AP1M1	0.237386	23.3532	2.87871	0.0129248	0.0311938	-3.83501
Q69YN2	CWF19L1	-0.272463	21.1059	-2.87831	0.0129348	0.0312095	-3.83577
Q86UB9	TMEM135	-0.696003	17.6406	-2.87762	0.0129518	0.031242	-3.83706
Q99569	PKP4	-2.75603	16.4399	-2.91478	0.0129649	0.0312564	-3.80812
Q68D91	MBLAC2	0.407147	20.3294	2.87715	0.0129636	0.0312564	-3.83794
Q9NR56	MBNL1	0.440792	20.9127	2.8757	0.0129998	0.031332	-3.84068
Q9H0A0	NAT10	-0.985982	20.8037	-2.87459	0.0130275	0.0313902	-3.84276
P47895	ALDH1A3	-2.47511	19.4036	-2.87432	0.0130342	0.0313975	-3.84326
Q53S58	TMEM177	0.308955	18.8809	2.87371	0.0130494	0.0314256	-3.8444
Q17R98	ZNF827	2.82152	17.0239	2.87343	0.0130564	0.031434	-3.84493
Q13505	MTX1	0.269118	21.3345	2.87272	0.0130741	0.031468	-3.84626
Q15118	PDK1	-1.1549	20.0067	-2.87117	0.0131132	0.0315276	-3.84918
P82909	KGD4	-0.777844	19.1527	-2.87117	0.0131132	0.0315276	-3.84918
Q8N300	SVBP	1.01109	17.8029	2.87143	0.0131067	0.0315276	-3.84869
Q9Y219	JAG2	1.23187	14.5908	3.01023	0.0131116	0.0315276	-3.56921
O75688	PPM1B	0.35663	22.6694	2.87032	0.0131347	0.0315705	-3.85078
Q96DW6	SLC25A38	-1.46265	15.8692	-2.8692	0.0131627	0.0316293	-3.85287
P36954	POLR2I	0.568943	19.3525	2.86833	0.0131848	0.0316738	-3.85451
O75676	RPS6KA4	-0.619271	18.5806	-2.86795	0.0131944	0.0316882	-3.85522
Q9HBM1	SPC25	1.65789	16.5206	2.8662	0.0132388	0.0317862	-3.85851
Q9Y5T5	USP16	-0.255713	19.3668	-2.86601	0.0132435	0.0317887	-3.85885
O14874	BCKDK	-0.776095	20.4675	-2.86503	0.0132684	0.0318225	-3.86069
Q9BW85	YJU2	-0.3828	18.679	-2.86527	0.0132623	0.0318225	-3.86024
O15523	DDX3Y	0.397275	20.6805	2.86504	0.0132684	0.0318225	-3.86069
P19784	CSNK2A2	0.255221	22.3726	2.86455	0.0132808	0.0318436	-3.86161
Q9UK45	LSM7	-0.865819	19.2019	-2.86388	0.0132978	0.0318757	-3.86286
O60925	PFDN1	0.824456	21.1156	2.86312	0.0133171	0.0319132	-3.86428
Q7Z6L0	PRRT2	2.48982	14.3175	3.46851	0.013326	0.0319258	-3.10902
P50219	MNX1	0.550843	19.7017	2.86182	0.0133505	0.0319758	-3.86673
Q8TBB5	KLHDC4	0.626115	18.3087	2.86039	0.013387	0.0320545	-3.8694
Q15365	PCBP1	0.247113	25.4889	2.86016	0.013393	0.0320603	-3.86984
Q02447	SP3	0.371957	18.8879	2.85851	0.0134354	0.032153	-3.87293
P28370	SMARCA1	-0.332	20.797	-2.85599	0.0135005	0.0322998	-3.87765
P60842	EIF4A1	-0.269716	24.253	-2.85572	0.0135075	0.032308	-3.87817
P35680	HNF1B	-1.10212	16.0396	-2.8552	0.0135211	0.0323317	-3.87915
Q9UP38	FZD1	1.58365	16.8864	2.85492	0.0135282	0.0323398	-3.87966
P30039	PBLD	-1.02325	20.4511	-2.85445	0.0135404	0.0323602	-3.88054
Q13309	SKP2	-2.38794	15.3654	-2.89042	0.0135649	0.0324098	-3.59078
Q8N490	PNKD	-0.602449	19.5942	-2.85326	0.0135713	0.0324125	-3.88277
Q86VS8	HOOK3	-0.452721	21.0022	-2.85318	0.0135733	0.0324125	-3.88292
O43768	ENSA	1.13288	21.0533	2.85083	0.0136347	0.0325502	-3.88733
O15347	HMGB3	-0.521238	24.098	-2.84873	0.0136897	0.0326726	-3.89126
P56378	ATP5MJ	0.434935	21.9249	2.84852	0.0136952	0.032677	-3.89166
Q9NY64	SLC2A8	-3.29222	15.6248	-2.84763	0.0137187	0.032724	-3.89333
Q13601	KRR1	-0.738448	18.0434	-2.84632	0.0137531	0.0327923	-3.89578
Q5T0F9	CC2D1B	0.33847	21.533	2.84626	0.0137548	0.0327923	-3.8959
Q13641	TPBG	-1.51086	17.1102	-2.84419	0.0138095	0.0329078	-3.89978
Q96I24	FUBP3	0.317233	23.3289	2.84414	0.0138106	0.0329078	-3.89986
Q7Z478	DHX29	0.272486	21.8208	2.84366	0.0138233	0.0329291	-3.90076
Q8N3I7	BBS5	0.958431	17.1368	2.83973	0.013928	0.0331695	-3.90813
Q9UHD2	TBK1	0.216725	21.5329	2.83935	0.0139382	0.0331847	-3.90885
Q70IA8	MOB3C	1.38986	14.8086	2.87511	0.0139562	0.0332187	-3.88078
P61009	SPCS3	0.374234	21.7359	2.83843	0.0139626	0.0332248	-3.91055
Q4G0X4	KCTD21	0.393702	19.3582	2.83828	0.0139668	0.0332259	-3.91085
Q8TCS8	PNPT1	-0.234084	22.5546	-2.83732	0.0139925	0.0332781	-3.91265
Q9BSA9	TMEM175	0.599325	19.1221	2.83636	0.0140182	0.0333302	-3.91444
Q06830	PRDX1	-0.570465	25.7084	-2.83526	0.0140478	0.0333916	-3.9165
Q8N6T7	SIRT6	0.717952	18.537	2.83442	0.0140703	0.0334359	-3.91806
Q9Y5P8	PPP2R3B	-3.70707	15.3603	-2.91251	0.0141248	0.0335499	-3.59442
Q16891	IMMT	0.665598	24.7137	2.83237	0.0141259	0.0335499	-3.92192
Q7Z3E5	ARMC9	0.742913	19.4037	2.83218	0.0141308	0.0335526	-3.92226
P41271	NBL1	1.08932	18.6097	2.83142	0.0141515	0.0335927	-3.92369
Q9BXK5	BCL2L13	0.201784	22.0523	2.83052	0.0141759	0.0336415	-3.92537
P22314	UBA1	0.2272	26.8532	2.82714	0.014268	0.033851	-3.93169
Q9GZR1	SENP6	0.902259	17.0419	2.82685	0.0142759	0.0338606	-3.93223
Q9Y2G8	DNAJC16	-0.945018	17.9957	-2.82604	0.0142981	0.0339022	-3.93375
Q96CW6	SLC7A6OS	-0.749711	18.2971	-2.82593	0.0143012	0.0339022	-3.93396
Q53GL7	PARP10	-1.28741	15.689	-2.85982	0.014358	0.0340279	-3.64643
Q8WVD5	RNF141	-0.723334	14.9007	-2.82207	0.0144072	0.0341259	-3.94117
Q03113	GNA12	0.348056	18.5467	2.82215	0.0144051	0.0341259	-3.94103
Q8N448	LNX2	-1.64352	15.4654	-2.8212	0.0144314	0.0341741	-3.94281
B2RTY4	MYO9A	-2.66413	14.0886	-3.02174	0.0144376	0.0341796	-3.52074
Q8IX15	HOMEZ	-0.934405	16.2435	-2.82047	0.0144516	0.0342034	-3.94417
Q99584	S100A13	-1.01554	21.6853	-2.81999	0.0144647	0.0342253	-3.94506
Q96DA6	DNAJC19	0.401004	20.783	2.817	0.0145478	0.0344127	-3.95065
P78357	CNTNAP1	-3.77884	16.0602	-2.85241	0.0145568	0.0344247	-3.92227
Q9P2K5	MYEF2	0.524112	23.533	2.81579	0.0145817	0.0344743	-3.95292
Q9H0W8	SMG9	-0.309283	19.1441	-2.81552	0.0145891	0.0344764	-3.95342
Q7L804	RAB11FIP2	2.36298	16.4109	2.85117	0.0145904	0.0344764	-3.87067
Q96PV7	FAM193B	-1.13675	15.3285	-2.81517	0.014599	0.0344875	-3.95408
Q9ULU4	ZMYND8	-0.690017	19.5981	-2.81494	0.0146054	0.0344933	-3.95451
Q96F86	EDC3	0.209714	21.4219	2.81377	0.014638	0.0345554	-3.95669
Q13569	TDG	0.401082	19.1685	2.81372	0.0146395	0.0345554	-3.95679
Q8TEB1	DCAF11	-0.25181	20.4444	-2.81304	0.0146587	0.0345914	-3.95807
Q11201	ST3GAL1	0.727765	17.1692	2.81243	0.0146757	0.0346222	-3.95919
Q9UDR5	AASS	-0.333261	21.0349	-2.81222	0.0146817	0.0346271	-3.95959
Q8TEA7	TBCK	0.440099	20.9368	2.8104	0.0147331	0.0347389	-3.963
Q5JTV8	TOR1AIP1	0.247647	21.978	2.80977	0.0147507	0.0347712	-3.96417
Q7L5D6	GET4	0.296192	20.8667	2.80905	0.0147712	0.0348101	-3.96552
Q9NY35	CLDND1	0.476466	18.4144	2.80778	0.0148071	0.0348856	-3.9679
Q8NFT2	STEAP2	1.74897	15.0837	2.8427	0.0148216	0.0349103	-3.88612
Q9Y2A7	NCKAP1	0.207412	23.8128	2.80648	0.0148439	0.0349535	-3.97032
Q68CP4	HGSNAT	-0.511288	17.1375	-2.80608	0.0148554	0.0349712	-3.97107
Q9ULH0	KIDINS220	0.752433	21.219	2.80565	0.0148675	0.0349904	-3.97187
Q7Z5G4	GOLGA7	0.287524	19.4814	2.80511	0.0148828	0.0350075	-3.97287
P48051	KCNJ6	1.66932	17.4969	2.80519	0.0148805	0.0350075	-3.97272
Q8TAQ2	SMARCC2	0.24178	23.5987	2.80449	0.0149006	0.0350402	-3.97404
Q9HAZ2	PRDM16	1.71071	16.0567	2.80415	0.0149102	0.0350533	-3.97466
Q14563	SEMA3A	0.624927	18.4396	2.8039	0.0149174	0.0350608	-3.97513
P13716	ALAD	-0.307922	21.2536	-2.80166	0.0149816	0.0352024	-3.97932
Q9BRZ2	TRIM56	-0.489326	21.0976	-2.80062	0.0150115	0.0352631	-3.98126
Q01081	U2AF1	0.292848	22.5924	2.80017	0.0150243	0.035265	-3.98209
O00506	STK25	0.353689	18.731	2.80027	0.0150216	0.035265	-3.98192
Q9Y4K0	LOXL2	2.54439	19.1672	2.80032	0.0150201	0.035265	-3.98183
Q13586	STIM1	0.635889	22.3715	2.79985	0.0150335	0.0352772	-3.98269
P62310	LSM3	-0.367703	21.1596	-2.79959	0.015041	0.0352855	-3.98318
P13987	CD59	0.499394	21.7145	2.79917	0.015053	0.0352948	-3.98396
P18859	ATP5PF	0.593008	19.2385	2.7993	0.0150494	0.0352948	-3.98372
Q7Z6I8	C5orf24	1.41685	16.4918	2.79805	0.0150853	0.035361	-3.98605
Q9H6E4	CCDC134	-0.307566	20.0152	-2.7978	0.0150925	0.0353685	-3.98651
Q9UM54	MYO6	-0.227908	24.5088	-2.7976	0.0150985	0.0353731	-3.9869
P12814	ACTN1	0.520066	24.3994	2.79732	0.0151064	0.0353822	-3.98741
Q9UEU0	VTI1B	0.310498	20.9455	2.79715	0.0151115	0.0353848	-3.98774
Q96QD5	DEPDC7	-4.04899	15.453	-3.62291	0.0151701	0.0355031	-3.15621
Q96PC5	MIA2	0.288807	22.958	2.79513	0.01517	0.0355031	-3.99151
Q8TAG9	EXOC6	0.459861	20.497	2.79473	0.0151816	0.0355207	-3.99225
Q8IXM2	BACC1	-0.687465	20.5423	-2.79275	0.0152391	0.0356457	-3.99594
O95219	SNX4	0.376164	22.5439	2.79245	0.0152478	0.0356565	-3.99649
Q9Y2E5	MAN2B2	0.235137	21.6465	2.79195	0.0152625	0.0356815	-3.99744
Q08999	RBL2	-0.358035	18.7796	-2.79024	0.0153127	0.0357863	-4.00063
O95613	PCNT	1.94962	13.3014	3.07134	0.0153155	0.0357863	-3.43969
Q13107	USP4	-0.574748	20.2394	-2.7893	0.0153403	0.0358347	-4.00239
Q9H156	SLITRK2	0.803072	18.0359	2.78902	0.0153484	0.0358441	-4.0029
Q93074	MED12	-0.253	20.0775	-2.78739	0.0153964	0.0359467	-4.00595
Q9ULK4	MED23	-0.338038	20.6856	-2.78711	0.0154045	0.0359562	-4.00646
P19367	HK1	0.261075	23.3901	2.78687	0.0154117	0.0359633	-4.00691
Q86TP1	PRUNE1	-0.353721	21.1712	-2.78658	0.0154201	0.0359735	-4.00745
Q14197	MRPL58	0.232168	20.7314	2.78523	0.0154601	0.0360572	-4.00997
O00264	PGRMC1	0.296316	22.9894	2.78438	0.0154851	0.0361059	-4.01154
P56524	HDAC4	0.427861	20.0024	2.78266	0.0155363	0.0362136	-4.01476
Q07955	SRSF1	0.646953	23.402	2.78255	0.0155395	0.0362136	-4.01496
Q6ZNL6	FGD5	3.73677	16.4677	2.91044	0.0155522	0.0362336	-3.57
O43520	ATP8B1	-3.13094	16.8321	-2.81607	0.0155723	0.0362708	-3.72579
O75054	IGSF3	-2.93081	17.3274	-2.81544	0.0155906	0.0363038	-3.72694
Q15477	SKIC2	0.184802	23.0415	2.7798	0.0156215	0.0363661	-4.02008
Q8ND04	SMG8	-0.646736	19.2737	-2.77841	0.015663	0.0364532	-4.02267
Q9UJX3	ANAPC7	0.490956	20.5235	2.77794	0.0156772	0.036467	-4.02356
Q13522	PPP1R1A	0.709215	21.1485	2.77806	0.0156736	0.036467	-4.02333
Q9H1K0	RBSN	0.289972	19.9811	2.7752	0.0157595	0.0366487	-4.02866
Q8IWW6	ARHGAP12	-0.299478	20.1777	-2.77455	0.0157791	0.0366845	-4.02986
O15084	ANKRD28	-0.570312	20.6026	-2.7743	0.0157865	0.0366859	-4.03032
Q9NP92	MRPS30	0.319264	20.8377	2.77425	0.015788	0.0366859	-4.03042
Q9Y666	SLC12A7	-0.631506	20.6532	-2.77368	0.0158055	0.0367167	-4.03149
Q9H910	JPT2	-0.706974	17.3591	-2.77248	0.0158418	0.0367914	-4.03372
Q9UMY4	SNX12	-0.327756	21.4578	-2.77158	0.0158689	0.0368447	-4.03539
P43487	RANBP1	-0.268296	23.4595	-2.77091	0.0158895	0.0368729	-4.03665
P01275	GCG	0.802399	29.3608	2.77097	0.0158876	0.0368729	-4.03654
Q8IUI8	CRLF3	-0.462423	18.4452	-2.77036	0.015906	0.0369016	-4.03767
A6NHX0	CASTOR2	-0.347342	21.3263	-2.76991	0.0159197	0.0369236	-4.0385
P62312	LSM6	-0.264046	21.2565	-2.76974	0.0159248	0.0369257	-4.03881
O14548	COX7A2L	0.813769	18.4383	2.76873	0.0159557	0.0369877	-4.0407
Q14CW9	ATXN7L3	-5.75472	17.9637	-2.80225	0.0159767	0.037024	-3.75082
Q92997	DVL3	0.298362	18.4446	2.76794	0.0159798	0.037024	-4.04217
Q6ZMG9	CERS6	0.340897	20.4673	2.76705	0.0160071	0.0370775	-4.04383
Q9NRF8	CTPS2	-0.232989	23.0568	-2.76677	0.0160156	0.0370776	-4.04435
Q53RD9	FBLN7	0.555991	18.193	2.76684	0.0160133	0.0370776	-4.04421
Q9NZ53	PODXL2	0.435005	17.9109	2.76564	0.0160502	0.037148	-4.04645
Q9UBH6	XPR1	-0.899119	19.8611	-2.76514	0.0160656	0.0371739	-4.04738
O95685	PPP1R3D	-0.685172	18.9796	-2.76466	0.0160805	0.0371746	-4.04828
P12694	BCKDHA	0.334281	22.8724	2.76493	0.016072	0.0371746	-4.04777
Q16560	SNRNP35	1.16902	14.203	2.79877	0.0160803	0.0371746	-4.02009
Q13976	PRKG1	2.95776	15.2758	2.95522	0.0160828	0.0371746	-3.43159
P68402	PAFAH1B2	0.409265	22.6478	2.76432	0.016091	0.0371837	-4.04892
P00367	GLUD1	-0.574306	25.6435	-2.76296	0.0161326	0.0372701	-4.05143
Q5H9R7	PPP6R3	0.258582	22.9155	2.76232	0.0161524	0.0373062	-4.05263
Q9UKJ3	GPATCH8	-0.342059	20.3846	-2.76206	0.0161605	0.0373149	-4.05311
O15037	KHNYN	0.222379	20.8335	2.75959	0.016237	0.0374817	-4.05771
Q8IZ81	ELMOD2	-0.206414	22.0593	-2.75845	0.0162724	0.0375437	-4.05983
P48539	PCP4	0.764139	19.3896	2.75851	0.0162704	0.0375437	-4.05971
O76031	CLPX	0.247582	22.2879	2.75793	0.0162887	0.0375715	-4.0608
P62380	TBPL1	0.558221	19.0539	2.75754	0.0163009	0.0375898	-4.06153
Q9H1J1	UPF3A	-0.672607	16.6946	-2.75651	0.0163329	0.0376538	-4.06344
P07339	CTSD	-0.416264	26.2367	-2.75526	0.016372	0.037734	-4.06577
P78368	CSNK1G2	-1.91191	14.756	-2.94173	0.0164393	0.0378793	-3.65018
Q9NT99	LRRC4B	-1.66794	16.4891	-2.75215	0.0164695	0.0379289	-4.07154
Q15435	PPP1R7	0.340887	23.6158	2.75225	0.0164663	0.0379289	-4.07135
Q9Y5B0	CTDP1	-0.283839	20.6469	-2.75172	0.016483	0.0379465	-4.07234
O00116	AGPS	-0.266595	22.6611	-2.75163	0.0164857	0.0379465	-4.0725
Q8WWC4	MAIP1	0.346233	20.6432	2.75081	0.0165116	0.0379962	-4.07403
Q9Y287	ITM2B	-0.465309	18.8923	-2.74975	0.0165452	0.0380635	-4.076
Q9Y5N5	HEMK2	0.900583	17.8303	2.74794	0.0166025	0.0381854	-4.07937
Q15545	TAF7	0.246719	19.2032	2.74737	0.0166206	0.0382169	-4.08042
Q13153	PAK1	-0.285788	21.0197	-2.74715	0.0166277	0.0382233	-4.08084
Q6PJ69	TRIM65	-0.669751	18.4079	-2.74666	0.0166432	0.038229	-4.08175
O14562	UBFD1	0.24467	21.5265	2.74681	0.0166383	0.038229	-4.08146
Q5JTD7	LRRC73	0.455985	15.6887	2.74674	0.0166407	0.038229	-4.0816
Q02127	DHODH	-0.642722	18.9388	-2.74589	0.0166677	0.0382752	-4.08317
Q6UW63	POGLUT2	0.401273	20.5687	2.74515	0.0166913	0.0383194	-4.08455
Q9UPU5	USP24	-0.282386	22.8614	-2.74292	0.0167623	0.0384725	-4.08868
Q96AT1	KIAA1143	-0.304567	18.4977	-2.74026	0.0168479	0.0386588	-4.09363
P00450	CP	-3.33233	17.1605	-2.8136	0.0168588	0.0386737	-4.03355
Q8IX05	CD302	-1.62752	15.4862	-2.77184	0.0169034	0.0387658	-3.80579
Q92625	ANKS1A	-0.251929	20.6278	-2.73833	0.0169102	0.0387713	-4.09721
O75083	WDR1	-0.329063	24.9749	-2.73759	0.0169341	0.0388162	-4.09859
P16157	ANK1	1.69613	18.6929	2.73734	0.016942	0.0388241	-4.09904
Q9BZG8	DPH1	-0.401415	18.6752	-2.73699	0.0169536	0.0388304	-4.09971
P51589	CYP2J2	3.37085	15.3394	2.81056	0.0169507	0.0388304	-3.9027
Q6NZ67	MZT2B	0.819204	16.6456	2.73662	0.0169655	0.0388477	-4.10039
O94819	KBTBD11	-0.284099	20.9409	-2.73629	0.0169762	0.0388621	-4.101
Q6PML9	SLC30A9	0.35535	20.5751	2.73581	0.0169918	0.038871	-4.1019
Q13948	CUX1	0.425577	18.5892	2.73591	0.0169885	0.038871	-4.10171
Q96H55	MYO19	1.13602	18.2912	2.73576	0.0169934	0.038871	-4.10198
Q9UKV5	AMFR	-0.864788	17.3462	-2.73359	0.0170638	0.039022	-4.10601
Q765P7	MTSS2	0.576263	18.8365	2.73047	0.0171659	0.0392454	-4.1118
Q6IA17	SIGIRR	-0.472421	19.1139	-2.73028	0.0171721	0.0392492	-4.11215
Q9NV56	MRGBP	-0.375628	17.4341	-2.72887	0.0172184	0.0393448	-4.11476
Q9Y6N7	ROBO1	0.61254	20.4708	2.72781	0.017253	0.0394138	-4.11672
Q9BTV7	CABLES2	-0.996737	16.1492	-2.76002	0.0172778	0.0394498	-4.0905
Q15102	PAFAH1B3	0.624194	22.8937	2.72709	0.0172769	0.0394498	-4.11806
O95831	AIFM1	0.207861	24.3206	2.72594	0.0173149	0.0395244	-4.1202
Q5VWQ8	DAB2IP	0.548315	19.0933	2.72421	0.0173721	0.0396446	-4.1234
Q92747	ARPC1A	0.262568	23.8401	2.72223	0.0174379	0.0397845	-4.12707
O43865	AHCYL1	0.251604	23.5748	2.72153	0.0174613	0.0398276	-4.12837
Q9H0L4	CSTF2T	0.638733	20.2067	2.71992	0.0175151	0.0399296	-4.13136
Q9HCK5	AGO4	2.0067	14.4696	2.75273	0.0175127	0.0399296	-3.84027
P82663	MRPS25	0.346429	20.8172	2.71956	0.0175271	0.0399466	-4.13202
Q96FK6	WDR89	-0.717895	17.9365	-2.71898	0.0175463	0.0399801	-4.13309
O75191	XYLB	-5.21089	16.9539	-2.79058	0.0175677	0.0400079	-3.80821
Q6DD87	ZNF787	-1.16485	19.2165	-2.71841	0.0175656	0.0400079	-4.13415
Q96GY0	ZC2HC1A	0.759352	20.4355	2.71801	0.0175791	0.0400237	-4.1349
Q13435	SF3B2	0.280652	23.8543	2.71775	0.0175875	0.0400324	-4.13536
Q9UBW7	ZMYM2	-0.531785	20.3279	-2.71753	0.0175952	0.0400395	-4.13578
P55010	EIF5	-0.215561	23.3033	-2.71674	0.0176216	0.0400893	-4.13724
Q9NPF4	OSGEP	0.245206	21.9656	2.71637	0.0176341	0.0401074	-4.13793
Q9NY33	DPP3	-0.301926	24.3131	-2.71578	0.017654	0.0401423	-4.13903
P43246	MSH2	-0.30003	22.5158	-2.71534	0.0176687	0.0401652	-4.13983
Q9BVL2	NUP58	0.397404	19.2663	2.71476	0.0176883	0.0401995	-4.14091
P30405	PPIF	-0.598266	18.9026	-2.71442	0.0176999	0.0402154	-4.14155
Q86WC4	OSTM1	0.677564	17.1905	2.71362	0.0177269	0.0402664	-4.14303
Q8TC71	SPATA18	-1.78568	15.2028	-2.71287	0.0177521	0.0402924	-4.1444
Q86UW7	CADPS2	-0.444131	19.0918	-2.71301	0.0177476	0.0402924	-4.14416
O60635	TSPAN1	1.81397	15.6743	2.89457	0.0177504	0.0402924	-3.65127
Q8WVP5	TNFAIP8L1	-0.880061	17.0925	-2.71254	0.0177633	0.0402975	-4.14502
P27695	APEX1	-0.347772	24.8721	-2.71254	0.0177635	0.0402975	-4.14503
Q9BX59	TAPBPL	-1.04989	17.9226	-2.71234	0.01777	0.0403019	-4.14538
P17098	ZNF8	-1.8696	15.717	-2.74386	0.0178028	0.0403602	-4.11981
Q9H9B1	EHMT1	-1.07329	16.3249	-2.71132	0.0178049	0.0403602	-4.14729
O60936	NOL3	-0.713762	20.0267	-2.71088	0.0178197	0.0403833	-4.14809
Q8N1G0	ZNF687	-0.650779	18.2817	-2.71067	0.017827	0.0403894	-4.14849
Q03167	TGFBR3	-2.25822	15.4527	-2.71005	0.0178478	0.0404257	-4.14962
Q8N0U8	VKORC1L1	0.284009	20.467	2.70991	0.0178526	0.0404257	-4.14988
P62316	SNRPD2	0.345911	22.735	2.70979	0.0178567	0.0404257	-4.15011
Q9UBX3	SLC25A10	-0.553428	21.5137	-2.70744	0.0179371	0.0405555	-4.15447
Q9H3F6	KCTD10	0.702192	17.1613	2.70767	0.0179293	0.0405555	-4.15404
Q14151	SAFB2	1.0212	20.1334	2.70779	0.017925	0.0405555	-4.15381
Q96NU1	SAMD11	2.32173	13.4904	2.82725	0.0179353	0.0405555	-3.91981
P32004	L1CAM	3.3005	17.5963	2.70797	0.017919	0.0405555	-4.15348
Q9BQT8	SLC25A21	-1.10028	15.1402	-2.70626	0.0179775	0.0406364	-4.15665
Q86UT6	NLRX1	0.247425	20.0092	2.70584	0.017992	0.0406586	-4.15743
Q6DKJ4	NXN	0.293341	21.0916	2.70323	0.0180817	0.0408509	-4.16225
Q8WYQ5	DGCR8	0.496737	18.0787	2.70075	0.0181675	0.0410342	-4.16684
P51991	HNRNPA3	0.606432	24.8839	2.70009	0.0181904	0.0410753	-4.16806
Q9HAV0	GNB4	-1.26735	16.2527	-2.69914	0.0182233	0.0411358	-4.16982
Q01628	IFITM3	-0.855515	16.2161	-2.69905	0.0182265	0.0411358	-4.16999
P56134	ATP5MF	0.33197	22.3971	2.69857	0.018243	0.0411624	-4.17086
O94927	HAUS5	-2.32755	15.2353	-2.72921	0.0182926	0.0412639	-3.88266
P23743	DGKA	-0.494676	19.7025	-2.696	0.0183328	0.041344	-4.17563
P28482	MAPK1	0.2748	24.5568	2.69532	0.0183566	0.0413869	-4.17688
Q96GC9	VMP1	-0.959235	17.6278	-2.69373	0.018412	0.0415013	-4.17981
O00635	TRIM38	-3.82039	15.7108	-3.05438	0.0184672	0.0416149	-3.3483
Q9P1Q0	VPS54	0.250422	19.7978	2.69044	0.018528	0.0417413	-4.18589
O95471	CLDN7	-0.63157	19.7387	-2.68879	0.0185864	0.0418621	-4.18894
P35527	KRT9	4.68785	21.9192	2.68673	0.0186595	0.0420161	-4.19275
P52948	NUP98	0.362997	21.4858	2.68639	0.0186715	0.0420325	-4.19337
Q9NUJ7	PLCXD1	-2.56719	17.7417	-2.71688	0.0187149	0.0421194	-3.90483
O75689	ADAP1	0.652283	18.356	2.6846	0.0187353	0.0421545	-4.19668
Q8IXN7	RIMKLA	1.72941	16.6613	2.68428	0.0187467	0.0421692	-4.19726
P36959	GMPR	1.02422	17.4328	2.68267	0.0188044	0.0422882	-4.20024
Q96T52	IMMP2L	-2.63366	13.8995	-2.71388	0.0188192	0.0423108	-4.17409
Q9Y266	NUDC	-0.257861	24.8139	-2.68078	0.0188721	0.0424189	-4.20372
Q9NY59	SMPD3	1.06476	19.1617	2.68046	0.0188838	0.0424242	-4.20432
P02774	GC	2.16744	21.907	2.68045	0.0188841	0.0424242	-4.20434
Q96J88	EPSTI1	-2.17922	16.5807	-2.74443	0.019079	0.042837	-4.15575
P27701	CD82	1.1372	18.6852	2.67522	0.0190731	0.042837	-4.21399
P49674	CSNK1E	1.26133	18.6386	2.67496	0.0190824	0.042837	-4.21446
O15217	GSTA4	0.262332	21.7949	2.67428	0.0191072	0.0428816	-4.21571
Q8IX12	CCAR1	0.461915	23.0911	2.67392	0.0191205	0.0429004	-4.21639
O95273	CCNDBP1	0.758013	18.5183	2.67268	0.0191656	0.0429907	-4.21867
P61916	NPC2	-0.40837	22.6205	-2.67234	0.0191782	0.043008	-4.2193
P50579	METAP2	0.505236	20.8619	2.67117	0.0192208	0.0430926	-4.22145
Q14232	EIF2B1	0.227716	22.129	2.67028	0.0192535	0.0431548	-4.2231
Q8NFW1	COL22A1	-2.163	15.8375	-3.02317	0.0192979	0.0432433	-3.67172
Q9H6T3	RPAP3	0.220838	21.1693	2.66863	0.0193141	0.0432686	-4.22614
Q15714	TSC22D1	0.424241	18.2329	2.66801	0.019337	0.0433032	-4.22729
P06276	BCHE	2.09036	16.9078	2.78331	0.0193394	0.0433032	-3.9573
O14544	SOCS6	-1.83655	15.958	-2.69645	0.0194358	0.0435082	-4.20557
Q96EV8	DTNBP1	-0.29607	19.5163	-2.66231	0.0195478	0.0437254	-4.23778
Q9NWU5	MRPL22	0.231206	20.8367	2.66251	0.0195403	0.0437254	-4.23741
Q9H467	CUEDC2	0.447689	18.0349	2.66241	0.0195441	0.0437254	-4.2376
Q9Y5S1	TRPV2	2.72102	13.6193	3.01343	0.0195652	0.0437533	-3.44374
P15170	GSPT1	0.24401	22.1141	2.66165	0.0195724	0.0437583	-4.239
O94973	AP2A2	0.199024	23.7192	2.66118	0.0195897	0.0437766	-4.23985
Q9BYD6	MRPL1	0.24554	21.312	2.66116	0.0195906	0.0437766	-4.23989
Q86SQ0	PHLDB2	0.234816	21.7029	2.65998	0.0196345	0.0438638	-4.24206
Q16658	FSCN1	-0.656156	24.1618	-2.65965	0.0196469	0.0438802	-4.24267
P49821	NDUFV1	0.452271	22.8332	2.65928	0.0196608	0.0439001	-4.24336
Q9Y3C5	RNF11	0.734638	15.7711	2.65872	0.019682	0.0439363	-4.2444
O95816	BAG2	0.308363	21.0156	2.65817	0.0197025	0.0439709	-4.24541
Q9C010	PKIB	3.12022	16.7039	2.68619	0.0198083	0.0441958	-4.16994
Q8TCA0	LRRC20	-0.652365	19.5412	-2.65495	0.0198235	0.0442187	-4.25133
Q9UI09	NDUFA12	0.556265	21.0845	2.65477	0.0198304	0.0442227	-4.25166
P01042	KNG1	-2.98536	15.668	-2.90136	0.0198489	0.0442464	-4.05312
Q13608	PEX6	-0.24737	19.6895	-2.65422	0.0198511	0.0442464	-4.25267
Q8WUQ7	CACTIN	-1.67861	15.6352	-2.65016	0.0200052	0.0445752	-4.26015
Q8TBZ3	WDR20	0.796495	19.0235	2.65006	0.0200087	0.0445752	-4.26032
Q9H7L9	SUDS3	-0.448087	18.9039	-2.64864	0.0200632	0.0446852	-4.26295
Q14191	WRN	-0.776033	15.2905	-2.64813	0.0200823	0.0447165	-4.26387
O95807	TMEM50A	-0.98499	15.9433	-2.64751	0.020106	0.0447466	-4.26501
Q3V6T2	CCDC88A	0.675942	20.3119	2.64761	0.0201022	0.0447466	-4.26483
A6NJ78	METTL15	-0.385269	19.3972	-2.6465	0.0201447	0.0448213	-4.26687
O43157	PLXNB1	-0.261021	20.5388	-2.64611	0.0201598	0.0448437	-4.26759
Q8N5I2	ARRDC1	1.22806	15.8548	2.64509	0.0201989	0.0449194	-4.26947
Q9Y5K6	CD2AP	-0.283981	23.2721	-2.64341	0.0202634	0.0450414	-4.27255
P31930	UQCRC1	0.392643	24.2134	2.6434	0.020264	0.0450414	-4.27258
Q9HC98	NEK6	-2.88039	15.701	-3.12992	0.0203241	0.0451636	-3.55225
Q12893	TMEM115	0.321699	19.4117	2.63979	0.0204036	0.0453287	-4.27921
O75223	GGCT	-0.289275	22.2614	-2.6394	0.0204186	0.0453505	-4.27992
Q9Y3D3	MRPS16	0.314762	20.1499	2.63763	0.0204876	0.0454923	-4.28318
Q9ULT0	TTC7A	-1.79446	14.555	-2.8798	0.0205164	0.0455448	-4.08708
Q9UID3	VPS51	0.272882	22.2102	2.63544	0.0205729	0.0456587	-4.28719
Q9UHR6	ZNHIT2	0.392194	17.8524	2.63483	0.0205969	0.0457004	-4.28832
Q8WY36	BBX	-0.924924	17.1165	-2.63358	0.0206457	0.0457858	-4.29061
Q5PSV4	BRMS1L	-0.921123	19.4718	-2.63359	0.0206454	0.0457858	-4.29059
Q9Y2Z2	MTO1	-0.613352	18.3193	-2.63256	0.0206857	0.0458629	-4.29248
Q8WWM9	CYGB	-2.78759	16.1478	-2.66207	0.0207112	0.0459077	-4.00313
Q9GZS3	SKIC8	0.213173	22.0098	2.63105	0.0207453	0.0459717	-4.29525
Q5TD94	RSPH4A	-1.63696	15.0066	-2.66042	0.0207744	0.046022	-4.2163
O43242	PSMD3	0.195217	24.6916	2.63021	0.0207784	0.046022	-4.29679
Q99574	SERPINI1	0.809895	23.9589	2.62967	0.0207997	0.0460576	-4.29778
P52565	ARHGDIA	0.36041	24.2902	2.62874	0.0208366	0.0461276	-4.29949
Q6AI39	BICRAL	-1.02759	14.8434	-2.62855	0.020844	0.0461324	-4.29983
Q8N2U0	TMEM256	-0.861186	18.8336	-2.62759	0.0208822	0.0462055	-4.30161
Q96A22	C11orf52	-1.15105	14.386	-2.65635	0.0209315	0.0462734	-4.27783
Q3T8J9	GON4L	-0.869447	16.384	-2.62629	0.020934	0.0462734	-4.30399
Q15907	RAB11B	0.326459	24.2413	2.62629	0.0209338	0.0462734	-4.30399
Q5HYI7	MTX3	0.782587	18.446	2.62648	0.0209261	0.0462734	-4.30363
P09486	SPARC	-2.20981	17.1466	-2.6251	0.0209812	0.046343	-4.30617
Q9BQA9	CYBC1	-0.268215	20.2397	-2.62533	0.0209719	0.046343	-4.30574
Q96T58	SPEN	0.578083	18.1093	2.62521	0.020977	0.046343	-4.30598
O75486	SUPT3H	-0.649113	14.9644	-2.62451	0.0210046	0.0463642	-4.30725
Q5JU69	TOR2A	0.289286	19.0223	2.62458	0.021002	0.0463642	-4.30713
Q969R2	OSBP2	0.575325	18.8943	2.62446	0.0210066	0.0463642	-4.30734
Q02750	MAP2K1	0.253395	21.8871	2.62406	0.0210229	0.0463884	-4.30809
Q7Z5J4	RAI1	-2.12321	15.6853	-2.62376	0.0210346	0.0463961	-4.30862
Q13838	DDX39B	0.410833	24.9911	2.6237	0.0210369	0.0463961	-4.30873
O60308	CEP104	-1.59636	14.5838	-2.62339	0.0210495	0.0463994	-4.30931
O95801	TTC4	-0.311956	19.0683	-2.62327	0.0210542	0.0463994	-4.30952
Q15121	PEA15	0.442287	21.2395	2.62331	0.0210528	0.0463994	-4.30946
P43243	MATR3	0.573675	24.9323	2.62258	0.0210819	0.0464487	-4.31079
Q15154	PCM1	0.42891	19.7698	2.62221	0.0210967	0.0464698	-4.31147
Q68CQ7	GLT8D1	0.450022	20.4648	2.62204	0.0211036	0.0464732	-4.31178
P21796	VDAC1	0.482895	25.1416	2.6214	0.0211294	0.0465185	-4.31296
Q8N1I0	DOCK4	-0.972134	15.9531	-2.62112	0.0211407	0.0465316	-4.31348
P62495	ETF1	0.226265	23.6825	2.6209	0.0211493	0.0465391	-4.31387
O94832	MYO1D	0.687373	23.3222	2.61977	0.0211949	0.0466277	-4.31595
Q9BZL1	UBL5	0.614359	20.4412	2.61871	0.0212376	0.0467099	-4.31789
O14776	TCERG1	-0.205076	23.0518	-2.61833	0.0212527	0.0467316	-4.31858
Q9BZL6	PRKD2	-0.200261	21.4189	-2.61784	0.0212725	0.0467633	-4.31948
P08865	RPSA	0.185938	25.1043	2.61765	0.0212802	0.0467685	-4.31983
Q14244	MAP7	-0.478344	20.1598	-2.61715	0.0213004	0.0468013	-4.32074
P62191	PSMC1	0.196343	24.3653	2.61685	0.0213127	0.0468166	-4.3213
Q12904	AIMP1	0.217005	23.6897	2.61541	0.021371	0.046933	-4.32394
O95684	CEP43	-0.363372	18.444	-2.61345	0.0214507	0.0470964	-4.32753
Q8WV93	AFG1L	-0.672083	17.6008	-2.61289	0.0214734	0.047106	-4.32855
Q5MIZ7	PPP4R3B	-0.458654	19.3788	-2.61274	0.0214796	0.047106	-4.32882
Q9NPJ3	ACOT13	-0.30151	22.3991	-2.61268	0.0214819	0.047106	-4.32893
P62068	USP46	0.549977	16.4957	2.6131	0.021465	0.047106	-4.32817
Q8NFJ9	BBS1	0.68557	19.3389	2.61281	0.0214768	0.047106	-4.3287
Q12959	DLG1	-0.444154	22.0254	-2.61106	0.0215483	0.0472398	-4.3319
Q9UN81	NA	2.09943	17.3307	2.61064	0.0215654	0.0472657	-4.33267
O60645	EXOC3	0.356271	22.1852	2.61002	0.0215908	0.0473094	-4.3338
Q6P587	FAHD1	0.431816	21.9113	2.60885	0.0216387	0.0474027	-4.33595
Q9P0K7	RAI14	-0.27615	21.742	-2.60847	0.0216546	0.0474256	-4.33665
Q96T55	KCNK16	2.76626	16.0004	2.71645	0.021691	0.0474935	-3.89908
O43592	XPOT	-0.362924	22.3079	-2.60719	0.0217069	0.0475167	-4.33898
Q9BU61	NDUFAF3	0.275111	19.0155	2.60586	0.0217621	0.0476256	-4.34143
Q9GZT9	EGLN1	-0.37502	20.9901	-2.60539	0.0217813	0.0476557	-4.34228
Q9NYJ8	TAB2	0.532883	18.2789	2.6051	0.0217935	0.0476706	-4.34282
Q5JTD0	TJAP1	0.286382	19.8569	2.60451	0.0218179	0.047712	-4.34389
Q15047	SETDB1	-0.536415	19.9152	-2.60367	0.0218526	0.0477761	-4.34543
P51843	NR0B1	-0.657489	19.6089	-2.60326	0.0218698	0.0478017	-4.34618
Q14240	EIF4A2	0.228101	26.0808	2.60291	0.0218841	0.0478212	-4.34682
Q15836	VAMP3	0.353848	21.371	2.60272	0.021892	0.0478266	-4.34716
Q9NUJ3	TCP11L1	-0.38972	19.8183	-2.60229	0.02191	0.047854	-4.34796
Q504Y2	PKDCC	1.06861	16.3491	2.63084	0.0219409	0.0479097	-4.32365
P30419	NMT1	-0.189609	23.2008	-2.60101	0.0219634	0.0479468	-4.3503
Q9NWV4	CZIB	-0.323259	22.4582	-2.59938	0.0220315	0.0480835	-4.35328
Q6ZN55	ZNF574	-1.05552	16.811	-2.59907	0.0220441	0.0480991	-4.35384
Q9UQ49	NEU3	-2.63021	13.0703	-2.76155	0.0220547	0.0481105	-4.08081
Q16820	MEP1B	2.46019	17.4636	2.70617	0.0220772	0.0481475	-3.93769
P53602	MVD	-0.360409	21.7324	-2.59809	0.0220853	0.0481532	-4.35564
Q96AD5	PNPLA2	-1.2426	18.7576	-2.59559	0.0221901	0.0483699	-4.3602
Q9Y375	NDUFAF1	0.361115	20.5692	2.59537	0.0221994	0.0483782	-4.3606
Q8TDM6	DLG5	0.45487	19.9192	2.59521	0.0222064	0.0483813	-4.36091
Q15048	LRRC14	-0.336669	19.5567	-2.59499	0.0222154	0.0483891	-4.3613
Q70IA6	MOB2	0.309491	19.3601	2.59425	0.0222465	0.0484448	-4.36265
Q8N3Y1	FBXW8	0.270552	20.2986	2.59344	0.022281	0.0485078	-4.36414
Q12769	NUP160	0.556079	20.6865	2.59306	0.0222969	0.0485306	-4.36483
Q7Z4W1	DCXR	0.302726	23.104	2.59281	0.0223074	0.0485413	-4.36528
O95070	YIF1A	0.251278	19.8943	2.59163	0.0223577	0.0486388	-4.36745
Q53F39	MPPE1	-0.777234	15.9206	-2.59115	0.0223778	0.0486465	-4.36832
Q8N5D0	WDTC1	-0.715626	19.3805	-2.59126	0.0223734	0.0486465	-4.36812
Q92696	RABGGTA	0.238704	22.7525	2.59126	0.022373	0.0486465	-4.36811
P40818	USP8	0.259326	21.4333	2.59095	0.0223864	0.0486532	-4.36869
Q9NXR1	NDE1	-1.46999	15.0017	-2.69632	0.0224536	0.0487871	-4.01142
Q6ZMP0	THSD4	1.11198	14.2957	2.91528	0.0224885	0.048851	-3.75916
Q9H867	VCPKMT	0.891984	15.525	2.58788	0.022517	0.0489007	-4.37429
Q16643	DBN1	0.554756	23.2452	2.58771	0.0225243	0.0489045	-4.3746
Q6AI12	ANKRD40	-2.01726	19.2059	-2.58696	0.0225564	0.0489622	-4.37597
Q9NQT4	EXOSC5	-0.642147	19.1993	-2.58587	0.0226031	0.0490513	-4.37796
O96019	ACTL6A	-0.228995	22.1297	-2.5854	0.022623	0.0490825	-4.37881
P49747	COMP	3.23063	14.499	3.25177	0.0226476	0.0491237	-3.82909
P68106	FKBP1B	0.99729	17.2019	2.58465	0.0226552	0.0491281	-4.38018
P61925	PKIA	2.87116	16.0818	2.58391	0.0226873	0.0491856	-4.38154
Q96PK6	RBM14	0.491916	22.9009	2.58366	0.0226979	0.0491964	-4.38199
Q9HCH5	SYTL2	-5.19693	16.8428	-3.04267	0.0227221	0.0492367	-3.73143
P24752	ACAT1	0.29214	24.6336	2.58246	0.0227497	0.0492844	-4.38419
O43390	HNRNPR	0.408633	25.4269	2.58196	0.0227713	0.0493192	-4.3851
P21926	CD9	-2.50423	14.6384	-3.0406	0.0227826	0.0493314	-3.74765
Q96T37	RBM15	0.494802	20.3992	2.5815	0.022791	0.0493375	-4.38593
P06732	CKM	0.950879	18.3727	2.581	0.0228128	0.0493725	-4.38685
Q969N2	PIGT	-0.286047	22.229	-2.57952	0.0228768	0.0494989	-4.38955
Q9H6D7	HAUS4	-2.38599	15.4542	-2.60791	0.0228888	0.0495126	-4.36472
Q9HCM3	KIAA1549	1.28167	19.5347	2.57868	0.0229133	0.0495535	-4.39108
O14672	ADAM10	0.257487	22.1096	2.57795	0.022945	0.0496098	-4.39241
Q460N5	PARP14	-0.645165	21.2651	-2.57741	0.0229685	0.0496485	-4.3934
Q96GQ5	RUSF1	0.295511	21.6248	2.57656	0.0230056	0.0497165	-4.39495
Q9NVM9	INTS13	0.268295	20.8565	2.57623	0.02302	0.0497354	-4.39556
Q9NPG8	ZDHHC4	-0.516938	17.3565	-2.57551	0.0230511	0.0497903	-4.39685
Q9NYP7	ELOVL5	0.518484	18.4866	2.57536	0.0230577	0.0497925	-4.39713
O43427	FIBP	0.252781	21.0748	2.57484	0.0230806	0.0498297	-4.39809
P55036	PSMD4	0.206196	23.8714	2.57392	0.0231208	0.0499041	-4.39976
Q15750	TAB1	-0.20358	21.2262	-2.57355	0.0231371	0.049915	-4.40044
Q9GZT6	CCDC90B	0.559702	19.613	2.57363	0.0231334	0.049915	-4.40029
Q53H96	PYCR3	-0.231356	20.8092	-2.57306	0.0231584	0.0499388	-4.40132
P09012	SNRPA	0.416531	22.6711	2.57304	0.0231595	0.0499388	-4.40137
Q14653	IRF3	-0.468517	20.3038	-2.57214	0.0231988	0.0499989	-4.403
Q147X3	NAA30	0.269758	20.1383	2.57219	0.0231967	0.0499989	-4.40292
Q9UNP9	PPIE	-0.204565	19.9848	-2.57186	0.0232112	0.0500136	-4.40352
P11168	SLC2A2	-1.72457	16.7476	-3.02429	0.0232656	0.0501183	-4.05012
Q5XKP0	MICOS13	0.586658	19.844	2.56988	0.0232983	0.0501765	-4.40712
Q5C9Z4	NOM1	-0.578906	17.3588	-2.56928	0.0233248	0.0502214	-4.40821
P52747	ZNF143	-0.764656	17.5478	-2.56864	0.0233531	0.05027	-4.40938
Q13610	PWP1	0.393039	19.508	2.56847	0.0233608	0.0502743	-4.4097
Q6ZWJ1	STXBP4	0.569993	19.2816	2.56749	0.0234042	0.0503553	-4.41148
P61088	UBE2N	0.565105	22.2585	2.56709	0.023422	0.0503813	-4.41221
Q9BSQ5	CCM2	0.397869	20.0936	2.56687	0.0234318	0.0503897	-4.41261
Q9H2G2	SLK	0.430552	23.2784	2.56674	0.0234373	0.0503897	-4.41284
Q9UL45	BLOC1S6	-0.953102	17.4575	-2.56569	0.023484	0.0504778	-4.41475
Q9BQ67	GRWD1	-0.675568	19.9301	-2.56469	0.0235284	0.0505608	-4.41657
O60783	MRPS14	0.246625	19.4734	2.56418	0.0235514	0.0505979	-4.41751
Q96G28	CFAP36	0.721471	20.1344	2.56256	0.0236237	0.0507409	-4.42046
Q9Y2W2	WBP11	0.310274	21.2189	2.56223	0.0236385	0.0507602	-4.42106
Q9UNL4	ING4	-0.99194	15.888	-2.56128	0.0236809	0.0508389	-4.42278
Q9Y343	SNX24	0.271756	18.3151	2.55949	0.0237612	0.0509988	-4.42604
P58317	ZNF121	-0.600562	18.1015	-2.55921	0.0237737	0.0510132	-4.42654
Q8WWK9	CKAP2	-1.53461	16.2646	-2.559	0.0237835	0.0510217	-4.42694
Q15776	ZKSCAN8	-1.46228	17.4356	-2.55785	0.0238352	0.0511203	-4.42903
Q9NW64	RBM22	0.335429	20.6352	2.55432	0.023995	0.0514504	-4.43545
Q15424	SAFB	0.617018	22.5331	2.55398	0.0240105	0.0514711	-4.43607
Q9UQ90	SPG7	0.344277	20.635	2.55367	0.0240245	0.0514886	-4.43663
O75477	ERLIN1	-0.700659	20.2267	-2.55339	0.024037	0.0515029	-4.43713
Q6ZMH5	SLC39A5	-2.18033	17.8127	-2.7073	0.0241027	0.051631	-3.88849
O75368	SH3BGRL	1.20182	20.8022	2.55134	0.0241306	0.0516783	-4.44086
O75509	TNFRSF21	-0.459457	16.9606	-2.55028	0.0241791	0.0517695	-4.44279
Q9NV70	EXOC1	0.187165	22.1808	2.55008	0.0241882	0.0517763	-4.44315
O43251	RBFOX2	0.337006	20.4091	2.54985	0.0241989	0.0517868	-4.44358
Q96T21	SECISBP2	-0.579981	17.7321	-2.54966	0.0242076	0.0517928	-4.44392
A0A804HLA8	GNG5B	-2.08105	17.682	-2.54887	0.0242437	0.0518329	-4.44535
Q8IY45	AMN1	-0.594512	18.122	-2.54886	0.024244	0.0518329	-4.44537
Q9BXB4	OSBPL11	-0.514865	19.1641	-2.5491	0.024233	0.0518329	-4.44493
Q6P4I2	WDR73	0.81	17.419	2.54827	0.0242713	0.0518786	-4.44645
Q8TEQ8	PIGO	-1.18127	19.1951	-2.5476	0.024302	0.0518938	-4.44766
Q562E7	WDR81	-0.458589	20.4181	-2.54777	0.0242944	0.0518938	-4.44736
Q96AB3	ISOC2	-0.361642	21.7889	-2.54762	0.0243011	0.0518938	-4.44762
Q9NVA2	SEPTIN11	-0.263961	22.999	-2.54787	0.0242894	0.0518938	-4.44716
Q9NQT5	EXOSC3	-0.374038	20.0084	-2.5474	0.0243114	0.0519013	-4.44803
Q9BVK8	TMEM147	0.311085	17.7446	2.54652	0.0243519	0.0519751	-4.44963
Q96FT7	ASIC4	1.91506	15.2417	2.60755	0.0243627	0.0519857	-4.25866
O95352	ATG7	-0.419352	21.1716	-2.54465	0.0244379	0.0521334	-4.45302
A0A3B3IRV3	MCTS2	1.5699	15.7382	2.54448	0.0244458	0.0521376	-4.45333
O14879	IFIT3	-2.968	16.8267	-2.60535	0.0244584	0.0521392	-4.04595
P43304	GPD2	0.306579	24.37	2.54426	0.0244561	0.0521392	-4.45373
Q96BH1	RNF25	0.304285	19.6059	2.54405	0.0244657	0.0521421	-4.45411
P08253	MMP2	0.722571	19.043	2.54365	0.0244841	0.0521688	-4.45483
Q86UA6	RPAIN	-0.413505	16.4578	-2.54121	0.0245975	0.0523851	-4.45927
Q7Z739	YTHDF3	0.235359	21.1346	2.54127	0.0245949	0.0523851	-4.45917
Q9Y3A4	RRP7A	-1.38265	17.1976	-2.54107	0.0246042	0.0523866	-4.45953
Q8N511	VMA12	0.334258	18.9863	2.5402	0.0246447	0.0524602	-4.46111
Q96S55	WRNIP1	0.195704	21.8427	2.53782	0.0247557	0.0526836	-4.46542
P49137	MAPKAPK2	0.511395	21.0428	2.53548	0.0248653	0.0529041	-4.46966
P57081	WDR4	-0.891303	18.0816	-2.53508	0.0248843	0.0529229	-4.47039
P49441	INPP1	0.391211	22.4589	2.53504	0.0248861	0.0529229	-4.47046
Q92784	DPF3	-1.34194	17.1198	-2.53402	0.024934	0.0530118	-4.47231
P00156	MT-CYB	0.428822	17.1068	2.53217	0.0250214	0.0531848	-4.47567
Q9NVW2	RLIM	1.01744	13.5741	2.55819	0.025084	0.0533051	-4.45348
Q9H4A5	GOLPH3L	-0.278449	19.3675	-2.53053	0.025099	0.0533239	-4.47864
Q8IWT3	CUL9	-0.337916	19.7291	-2.5303	0.0251098	0.0533341	-4.47905
P48634	PRRC2A	0.259974	22.2011	2.52971	0.0251379	0.0533809	-4.48012
Q8N653	LZTR1	0.563939	17.6832	2.52904	0.0251697	0.0534356	-4.48134
Q99571	P2RX4	-0.474397	18.9534	-2.52823	0.0252082	0.0535027	-4.4828
Q92993	KAT5	0.404593	17.789	2.52812	0.0252135	0.0535027	-4.483
O43808	SLC25A17	0.261618	19.2419	2.52528	0.0253492	0.0537776	-4.48815
Q9Y3B3	TMED7	0.247473	23.4325	2.52297	0.0254601	0.0539999	-4.49234
Q32M88	PGGHG	-5.16041	18.141	-2.54819	0.0255498	0.0541752	-4.20574
Q96GY3	LIN37	-1.20958	14.2326	-2.52091	0.0255593	0.0541752	-4.49607
Q8TAM2	TTC8	0.247455	19.1984	2.52087	0.0255612	0.0541752	-4.49614
O96001	PPP1R17	2.73535	16.5993	2.61736	0.0257128	0.0544834	-4.06607
Q7L2J0	MEPCE	-0.348883	20.0214	-2.51672	0.0257622	0.054575	-4.50365
P11387	TOP1	-0.450141	23.4224	-2.51587	0.0258037	0.0546497	-4.50519
Q9H3H1	TRIT1	-0.870763	16.9605	-2.51273	0.0259574	0.0549487	-4.51088
Q9NVK5	FGFR1OP2	0.84243	17.5924	2.51278	0.0259547	0.0549487	-4.51078
Q9HCD6	TANC2	0.907315	17.2984	2.51178	0.0260039	0.0550339	-4.51259
P35030	PRSS3	0.776101	17.1395	2.5115	0.0260172	0.055049	-4.51309
Q6KB66	KRT80	-1.69808	15.8751	-2.57041	0.0260306	0.0550582	-4.46053
Q9HC38	GLOD4	-0.28756	24.222	-2.51116	0.0260341	0.0550582	-4.51371
P09496	CLTA	0.244501	22.8551	2.51089	0.0260473	0.0550729	-4.51419
Q9Y6I3	EPN1	-0.232935	21.4799	-2.51051	0.026066	0.0550992	-4.51488
P48681	NES	-2.94344	17.1215	-2.56932	0.0260809	0.0551174	-4.46241
Q15653	NFKBIB	-0.547841	17.6639	-2.50943	0.0261195	0.0551726	-4.51685
Q7L273	KCTD9	0.768121	16.9501	2.50946	0.0261178	0.0551726	-4.51678
O15294	OGT	0.215418	21.5795	2.5089	0.0261453	0.0552138	-4.51779
Q14C86	GAPVD1	0.260118	22.9516	2.50871	0.0261547	0.0552203	-4.51813
Q9H2C0	GAN	0.40791	20.5658	2.50855	0.0261628	0.0552243	-4.51843
Q86YB7	ECHDC2	-4.65145	16.8544	-2.80898	0.0261819	0.0552513	-3.98462
Q14118	DAG1	0.305608	21.9625	2.50724	0.0262274	0.0553339	-4.52079
O94772	LY6H	0.694907	19.373	2.50639	0.0262693	0.0554092	-4.52232
Q96E11	MRRF	-0.23323	19.4359	-2.50565	0.0263062	0.0554737	-4.52367
P14635	CCNB1	-2.2962	16.8328	-2.50484	0.0263463	0.055545	-4.52513
Q8TBF4	ZCRB1	-1.08477	17.0375	-2.50362	0.0264071	0.0556464	-4.52733
Q13114	TRAF3	0.692647	18.0373	2.5037	0.0264034	0.0556464	-4.5272
O95487	SEC24B	0.163356	22.0907	2.50271	0.0264527	0.0557291	-4.52898
Q5T4B2	CERCAM	0.578959	16.7134	2.50257	0.0264596	0.0557304	-4.52923
O95427	PIGN	-0.710212	17.3202	-2.50212	0.026482	0.0557642	-4.53004
P78317	RNF4	-0.969381	14.6651	-2.50196	0.0264898	0.0557673	-4.53033
Q9Y2Q9	MRPS28	0.237714	20.7312	2.50164	0.0265057	0.0557875	-4.5309
Q9Y3Q0	NAALAD2	-1.11426	19.6104	-2.50093	0.0265416	0.0558497	-4.5322
P16333	NCK1	0.268797	20.7922	2.50049	0.0265637	0.0558829	-4.533
O43432	EIF4G3	0.277351	22.2836	2.49956	0.0266103	0.0559674	-4.53467
Q96ME1	FBXL18	-0.323776	21.168	-2.49919	0.0266286	0.0559927	-4.53533
Q86VP1	TAX1BP1	0.470136	18.0583	2.49843	0.0266671	0.0560536	-4.53671
Q96QU6	ACCS	1.44859	13.6205	2.55678	0.0266703	0.0560536	-4.1711
Q9UHK6	AMACR	0.41055	22.1089	2.49812	0.0266823	0.0560652	-4.53726
O75874	IDH1	-0.391354	25.7063	-2.4971	0.026734	0.0561605	-4.53911
O43405	COCH	0.807253	20.1242	2.49684	0.0267469	0.0561742	-4.53957
Q92797	SYMPK	0.264741	22.4512	2.49652	0.0267629	0.056181	-4.54014
P98175	RBM10	0.368309	22.067	2.49664	0.0267571	0.056181	-4.53994
Q9Y3C4	TPRKB	0.237396	20.7958	2.49577	0.0268009	0.0562474	-4.5415
Q8NB37	GATD1	0.257972	21.3884	2.49302	0.0269404	0.0564997	-4.54647
P22061	PCMT1	0.705006	21.8362	2.49312	0.0269354	0.0564997	-4.54629
P78426	NKX6-1	1.89601	18.6539	2.49312	0.0269354	0.0564997	-4.54629
Q16342	PDCD2	0.330858	17.3027	2.49108	0.0270391	0.0566933	-4.54997
P54278	PMS2	-0.7844	18.7242	-2.48946	0.0271217	0.0568528	-4.55289
Q8NI22	MCFD2	-0.375333	21.2226	-2.48857	0.0271671	0.0569345	-4.55449
Q15833	STXBP2	-0.208198	23.4285	-2.48834	0.0271787	0.0569453	-4.5549
Q8N465	D2HGDH	-0.761144	19.4716	-2.48821	0.0271855	0.0569459	-4.55514
Q13164	MAPK7	-0.564139	19.3445	-2.48641	0.0272781	0.0571262	-4.55839
P30990	NTS	-1.09759	19.4936	-2.4862	0.0272886	0.0571347	-4.55876
Q6ZU65	UBN2	-0.643219	17.832	-2.4851	0.0273454	0.05724	-4.56074
O15091	PRORP	-0.34879	19.6835	-2.48388	0.0274081	0.0573576	-4.56294
P60866	RPS20	0.183926	24.3719	2.48279	0.0274649	0.0574627	-4.56491
Q86WJ1	CHD1L	-0.334111	20.5609	-2.48258	0.0274753	0.0574709	-4.56528
P78527	PRKDC	-0.180533	26.9319	-2.48131	0.0275414	0.0575954	-4.56757
Q6P6B7	ANKRD16	-0.621343	17.2754	-2.48028	0.0275949	0.0576937	-4.56943
P49184	DNASE1L1	-1.7209	15.4924	-2.48014	0.0276018	0.0576943	-4.56967
Q16637	SMN1	-0.301203	20.3412	-2.47906	0.0276581	0.0577983	-4.57162
Q16637	SMN2	-0.301203	20.3412	-2.47906	0.0276581	0.0577983	-4.57162
P61587	RND3	1.37182	15.4856	2.47856	0.0276844	0.0578396	-4.57252
Q8IWU2	LMTK2	-0.462009	18.6627	-2.47822	0.0277018	0.0578623	-4.57313
Q86UA1	PRPF39	-0.242648	20.2824	-2.47567	0.0278353	0.0581273	-4.57772
Q99523	SORT1	0.399097	21.1466	2.47546	0.0278464	0.0581367	-4.5781
P52756	RBM5	0.300783	19.2968	2.47498	0.0278716	0.0581754	-4.57896
O94905	ERLIN2	-0.640007	22.174	-2.47416	0.0279145	0.0582511	-4.58043
Q9Y4F5	CEP170B	0.250404	20.4239	2.47326	0.0279619	0.0583363	-4.58206
P35580	MYH10	-0.225162	27.4271	-2.47242	0.0280063	0.0584012	-4.58357
O43772	SLC25A20	0.907652	22.3355	2.47247	0.0280033	0.0584012	-4.58347
Q13576	IQGAP2	-0.606461	24.1655	-2.47122	0.0280695	0.0585191	-4.58573
Q9H5V8	CDCP1	0.43384	21.0896	2.47046	0.0281095	0.0585887	-4.58709
Q9Y312	AAR2	-0.354643	20.0139	-2.47001	0.0281334	0.0586246	-4.5879
Q9UHG3	PCYOX1	-0.191962	24.6914	-2.46871	0.0282024	0.0587406	-4.59024
Q9H1I8	ASCC2	0.240466	20.7415	2.46881	0.0281973	0.0587406	-4.59007
Q8TEH3	DENND1A	-0.302154	19.1842	-2.46856	0.0282103	0.0587431	-4.59051
Q9Y535	POLR3H	-0.336495	17.5665	-2.46793	0.0282438	0.058799	-4.59164
Q86Y13	DZIP3	-1.47066	17.0714	-2.46742	0.0282707	0.0588411	-4.59255
Q5T7N3	KANK4	-2.23317	16.6765	-2.87075	0.0283963	0.0590885	-3.90269
P28074	PSMB5	0.204609	24.2013	2.46358	0.0284759	0.0592402	-4.59946
Q13643	FHL3	-2.26468	15.8701	-2.60419	0.0285401	0.0593387	-4.2051
Q9Y3C1	NOP16	-1.15251	18.338	-2.46232	0.0285435	0.0593387	-4.60172
P01112	HRAS	0.30931	19.8457	2.46237	0.0285408	0.0593387	-4.60163
Q53EP0	FNDC3B	-0.381276	20.5947	-2.46176	0.0285736	0.0593873	-4.60273
P61966	AP1S1	0.204823	21.7155	2.46162	0.028581	0.0593886	-4.60297
Q86U06	RBM23	-0.74132	16.2332	-2.46067	0.0286323	0.059467	-4.60468
P17516	AKR1C4	1.40571	15.4949	2.46072	0.0286295	0.059467	-4.60459
P00973	OAS1	0.655101	20.1521	2.45953	0.0286935	0.0595802	-4.60672
Q96GM5	SMARCD1	-0.630838	20.4728	-2.4589	0.0287278	0.0596372	-4.60786
O60942	RNGTT	0.421238	20.1997	2.4569	0.0288357	0.0598471	-4.61144
Q9UPV9	TRAK1	0.83553	18.7042	2.45675	0.0288438	0.0598499	-4.61171
Q8NE86	MCU	0.482456	21.9811	2.45636	0.0288649	0.0598796	-4.61241
P11388	TOP2A	-1.3294	18.4781	-2.45592	0.0288892	0.0599158	-4.61321
Q96B02	UBE2W	1.07099	15.548	2.45467	0.0289569	0.0600421	-4.61544
Q9Y4F9	RIPOR2	-2.66155	14.209	-3.0334	0.0289641	0.0600429	-3.86736
Q8IUC8	GALNT13	0.511914	18.1721	2.4531	0.0290425	0.0601912	-4.61826
Q8WUF5	PPP1R13L	-2.12869	17.5198	-2.47747	0.0290916	0.0602789	-4.33028
Q6UXD5	SEZ6L2	0.222685	21.0252	2.45052	0.0291835	0.0604549	-4.62288
Q96DB5	RMDN1	0.176967	22.1341	2.45012	0.0292059	0.0604871	-4.62361
Q9Y320	TMX2	-0.293553	20.3841	-2.44803	0.0293203	0.0607099	-4.62734
Q92963	RIT1	-0.997628	13.6502	-2.50323	0.0293362	0.0607276	-4.57692
O75431	MTX2	0.681958	21.0477	2.4475	0.0293496	0.0607276	-4.62829
Q8WXS3	BAALC	1.84385	14.5745	2.47273	0.0293456	0.0607276	-4.60485
O43678	NDUFA2	-0.531616	19.1811	-2.44686	0.0293853	0.0607837	-4.62945
Q9Y673	ALG5	0.300342	21.4091	2.44673	0.0293924	0.0607837	-4.62968
P47224	RABIF	1.17621	19.1105	2.44664	0.0293974	0.0607837	-4.62985
Q92830	KAT2A	-1.1877	16.1469	-2.47116	0.02943	0.0608367	-4.34134
Q9H6K5	PRR36	0.813537	19.6302	2.44588	0.0294392	0.0608415	-4.6312
P98179	RBM3	0.554042	18.2461	2.44538	0.0294667	0.0608841	-4.63209
O75934	BCAS2	0.247022	21.1743	2.44486	0.0294955	0.0609293	-4.63302
O00329	PIK3CD	2.77156	14.2711	2.64088	0.0296709	0.0612772	-4.14075
P85299	PRR5	-2.60143	14.4709	-2.49613	0.0297093	0.061342	-4.23387
Q93062	RBPMS	-2.81193	16.3702	-2.57907	0.0297404	0.0613918	-4.24267
Q3KP31	ZNF791	-1.22531	13.3103	-2.46143	0.029959	0.0618287	-4.62474
Q9NWW6	NMRK1	-0.358245	19.6669	-2.4363	0.0299739	0.0618448	-4.64836
Q96JB5	CDK5RAP3	0.21255	21.9904	2.43497	0.0300486	0.061959	-4.65073
E9PAV3	NACA	0.244541	23.6376	2.43494	0.0300503	0.061959	-4.65079
Q8IZP7	HS6ST3	3.12992	13.4406	2.57299	0.0300386	0.061959	-4.38932
Q9NWX6	THG1L	-0.739637	19.7662	-2.43385	0.0301121	0.0620718	-4.65274
P46108	CRK	-0.34851	21.8721	-2.43276	0.0301735	0.0621838	-4.65468
Q9UBI6	GNG12	-0.654345	19.0864	-2.43042	0.0303061	0.0624425	-4.65886
Q13469	NFATC2	-0.716598	18.1049	-2.42919	0.0303762	0.0625722	-4.66106
P02538	KRT6A	2.56396	16.0221	2.81851	0.0304105	0.0626282	-3.98479
P80723	BASP1	0.299614	24.8278	2.42811	0.0304381	0.0626705	-4.663
Q13501	SQSTM1	0.437954	19.9116	2.42749	0.0304731	0.0627278	-4.66409
P32121	ARRB2	0.375377	19.6631	2.42696	0.0305035	0.0627758	-4.66504
O95168	NDUFB4	0.398823	20.4769	2.42617	0.0305492	0.062855	-4.66647
Q7L5Y6	DET1	-0.753835	16.9391	-2.42604	0.0305565	0.0628553	-4.66669
O43182	ARHGAP6	1.11205	21.6949	2.42584	0.0305681	0.0628645	-4.66706
P08133	ANXA6	0.186185	27.5318	2.42289	0.0307372	0.0631976	-4.67231
Q9NX02	NLRP2	0.449554	22.1253	2.42166	0.0308086	0.0633296	-4.67452
P12821	ACE	0.910633	20.4568	2.42145	0.0308202	0.0633387	-4.67488
Q86UT5	NHERF4	-2.06835	15.3491	-2.51013	0.0309044	0.0634524	-4.21847
Q9UK61	TASOR	-1.17445	17.5269	-2.42006	0.0309007	0.0634524	-4.67736
P49458	SRP9	0.284561	22.3258	2.42021	0.030892	0.0634524	-4.67709
Q9H019	MTFR1L	0.885829	20.1828	2.42034	0.0308846	0.0634524	-4.67686
P02533	KRT14	2.8062	18.3293	2.41952	0.030932	0.0634942	-4.67832
Q12770	SCAP	-0.372291	19.0732	-2.41916	0.0309533	0.0635232	-4.67898
P82921	MRPS21	0.23542	19.7679	2.41878	0.030975	0.0635529	-4.67964
Q49AR2	C5orf22	0.405898	18.6032	2.41833	0.0310014	0.0635923	-4.68045
P49792	RANBP2	-0.319312	23.6003	-2.41754	0.031047	0.0636709	-4.68185
P04085	PDGFA	-0.575833	18.0929	-2.41722	0.0310657	0.0636946	-4.68243
Q7Z2E3	APTX	0.411433	18.4573	2.41546	0.0311685	0.0638904	-4.68557
Q9UKI8	TLK1	0.957981	16.7188	2.41358	0.0312784	0.0641007	-4.68892
Q96KG9	SCYL1	-0.251912	22.0552	-2.41197	0.0313732	0.06428	-4.6918
Q9HCU4	CELSR2	-1.31399	18.4646	-2.41061	0.0314533	0.0644147	-4.69422
P27448	MARK3	0.388731	20.0373	2.4106	0.0314536	0.0644147	-4.69423
Q9H2D1	SLC25A32	0.788238	18.8839	2.40979	0.0315013	0.0644974	-4.69567
Q96IF1	AJUBA	-1.18015	16.9321	-2.79142	0.0315153	0.064511	-4.09096
Q9NPD3	EXOSC4	-0.372949	19.7388	-2.40879	0.0315605	0.0645788	-4.69746
P18077	RPL35A	0.21683	24.0401	2.40875	0.031563	0.0645788	-4.69753
Q6ZMI0	PPP1R21	0.458739	22.8852	2.40824	0.0315928	0.0646247	-4.69843
P0DJ93	SMIM13	1.31762	16.9561	2.43226	0.031601	0.0646263	-4.62141
P36551	CPOX	-0.454463	22.4117	-2.40767	0.0316268	0.0646641	-4.69945
Q92733	PRCC	-0.304181	19.9803	-2.40617	0.0317159	0.0647881	-4.70213
P49406	MRPL19	0.20599	21.0933	2.40618	0.0317153	0.0647881	-4.70211
Q53H47	SETMAR	0.517223	18.9221	2.40615	0.0317169	0.0647881	-4.70216
P02686	MBP	0.680694	18.6499	2.40637	0.0317041	0.0647881	-4.70177
P04264	KRT1	3.2824	23.2241	2.40557	0.0317516	0.064844	-4.7032
Q14331	FRG1	-0.36573	18.6052	-2.40443	0.0318191	0.0649667	-4.70521
Q9H5V9	STEEP1	-0.370352	16.9707	-2.40374	0.0318602	0.0650342	-4.70644
Q14671	PUM1	0.161854	21.9786	2.40363	0.0318669	0.0650342	-4.70664
Q9NZL4	HSPBP1	-0.375029	21.7891	-2.40117	0.032014	0.0653193	-4.71102
Q8NFG4	FLCN	0.432733	19.5532	2.40101	0.0320234	0.0653232	-4.7113
P12004	PCNA	0.635458	22.05	2.40083	0.0320345	0.0653308	-4.71163
Q2Y0W8	SLC4A8	-0.826036	20.044	-2.39988	0.0320916	0.0654188	-4.71332
Q96HS1	PGAM5	0.429517	22.2296	2.39986	0.0320925	0.0654188	-4.71335
P0C7T5	ATXN1L	-1.6006	18.0517	-2.3983	0.0321867	0.0655955	-4.71613
Q9BZL4	PPP1R12C	0.286115	20.4365	2.39812	0.0321975	0.0656025	-4.71645
Q9NXA8	SIRT5	-0.305479	20.0832	-2.39717	0.0322549	0.0657041	-4.71814
Q9Y276	BCS1L	0.323217	21.5648	2.39696	0.0322672	0.065714	-4.7185
O95999	BCL10	-0.758178	17.908	-2.39652	0.0322938	0.065753	-4.71929
Q6P3W7	SCYL2	0.254621	21.8359	2.39633	0.0323057	0.0657619	-4.71964
Q13163	MAP2K5	-0.513411	17.2148	-2.39615	0.032316	0.0657678	-4.71994
O00472	ELL2	0.588945	18.3037	2.3957	0.0323433	0.0658082	-4.72074
Q6VY07	PACS1	0.231482	21.7558	2.39556	0.0323522	0.0658109	-4.721
Q08J23	NSUN2	0.166559	23.0464	2.39501	0.0323854	0.0658633	-4.72198
Q8WU10	PYROXD1	0.305689	18.1703	2.39479	0.0323987	0.0658751	-4.72237
A8MVW5	HEPACAM2	0.974428	18.3567	2.3933	0.032489	0.0660435	-4.72501
P29373	CRABP2	-1.72569	19.0965	-2.3927	0.0325258	0.0660878	-4.72609
P42704	LRPPRC	0.170231	25.6011	2.39271	0.0325247	0.0660878	-4.72605
Q53FA7	TP53I3	0.469617	22.4493	2.3922	0.0325562	0.0661342	-4.72697
Q9UGK8	SERGEF	-0.437115	19.2229	-2.39065	0.0326505	0.0663105	-4.72972
Q9UIA9	XPO7	0.190942	23.0158	2.38998	0.0326917	0.0663788	-4.73092
Q0P6H9	TMEM62	-1.89211	18.5857	-2.38874	0.0327673	0.0665157	-4.73311
Q9Y2W6	TDRKH	0.495159	21.2097	2.38863	0.0327742	0.0665157	-4.73331
O95025	SEMA3D	2.23486	14.0255	2.76002	0.0328501	0.0666544	-4.06146
Q9H649	NSUN3	1.00342	15.6039	2.38589	0.0329422	0.0668259	-4.73816
Q9NZJ5	EIF2AK3	-1.22979	16.9314	-2.38538	0.0329738	0.0668416	-4.73907
Q9NQX3	GPHN	0.203205	22.1253	2.3854	0.0329727	0.0668416	-4.73904
P47755	CAPZA2	0.324564	24.6188	2.38528	0.0329803	0.0668416	-4.73926
Q9H8M5	CNNM2	0.547975	19.4223	2.38562	0.032959	0.0668416	-4.73865
P01111	NRAS	-0.422077	18.8702	-2.3848	0.0330098	0.0668734	-4.74011
A8K855	EFCAB7	0.950037	17.7018	2.38477	0.0330112	0.0668734	-4.74015
Q9Y6R1	SLC4A4	-1.69125	17.1586	-2.43524	0.0330999	0.0670375	-4.42533
Q13936	CACNA1C	1.83871	16.8318	2.38259	0.0331463	0.0671161	-4.74403
Q9NQZ7	ENTPD7	-1.40365	14.5601	-2.40541	0.0331884	0.0671693	-4.72291
Q02880	TOP2B	-0.6283	21.6054	-2.38201	0.033182	0.0671693	-4.74505
O94913	PCF11	-0.451909	19.7839	-2.3818	0.0331955	0.0671693	-4.74543
Q8N302	AGGF1	1.88998	15.728	2.38088	0.0332524	0.0672691	-4.74706
O95573	ACSL3	-0.381965	22.6885	-2.37971	0.0333254	0.0674012	-4.74914
Q9UJ55	MAGEL2	1.40056	17.2707	2.37902	0.0333681	0.0674721	-4.75035
Q9BY66	KDM5D	0.592303	16.3656	2.37691	0.0335	0.0677233	-4.7541
Q8NB49	ATP11C	-2.71782	16.9815	-2.39995	0.033521	0.0677316	-4.46552
P49327	FASN	-0.342823	26.2163	-2.37648	0.0335272	0.0677316	-4.75487
O75940	SMNDC1	0.216719	20.1652	2.37668	0.0335145	0.0677316	-4.75451
P02461	COL3A1	2.26857	15.5449	2.74402	0.0335533	0.0677686	-4.44071
Q6YN16	HSDL2	-0.265324	23.6677	-2.37508	0.0336149	0.0678775	-4.75734
Q96HQ2	CDKN2AIPNL	3.0591	16.1225	2.4609	0.0336233	0.0678789	-4.34893
Q8TEB9	RHBDD1	-0.817557	16.6656	-2.37474	0.0336362	0.0678894	-4.75794
Q9P0M9	MRPL27	0.207208	20.5275	2.37409	0.0336771	0.0679564	-4.7591
P36507	MAP2K2	0.210984	22.6733	2.3726	0.0337709	0.06813	-4.76173
Q13795	ARFRP1	-0.484979	19.1708	-2.37043	0.0339082	0.0683914	-4.76558
Q8N2K0	ABHD12	0.354892	21.2066	2.37026	0.0339186	0.0683966	-4.76587
Q92870	APBB2	-1.64515	18.5662	-2.36966	0.0339566	0.0684316	-4.76693
P0DMV9	HSPA1B	0.203257	25.8577	2.36962	0.0339593	0.0684316	-4.76701
Q9Y5X3	SNX5	0.354298	21.982	2.36981	0.0339471	0.0684316	-4.76667
P01213	PDYN	2.42442	16.6363	2.45328	0.0340649	0.0686289	-4.55232
Q01085	TIAL1	0.258501	22.5151	2.36747	0.034096	0.0686757	-4.77081
Q9H6Y2	WDR55	-0.335973	20.0621	-2.36516	0.0342434	0.0689568	-4.7749
Q8N201	INTS1	0.241986	21.7155	2.36465	0.0342757	0.0690061	-4.7758
P52566	ARHGDIB	-2.86212	15.0495	-2.72676	0.03433	0.0690207	-3.77674
O60487	MPZL2	-2.77227	15.8177	-2.72717	0.0343113	0.0690207	-3.77618
Q9C0H5	ARHGAP39	-1.44926	16.2249	-2.36382	0.0343287	0.0690207	-4.77726
Q5T2T1	MPP7	-0.625237	17.3351	-2.36395	0.0343209	0.0690207	-4.77705
P20823	HNF1A	-0.372607	19.509	-2.36393	0.0343218	0.0690207	-4.77707
Q86V15	CASZ1	1.53059	16.5172	2.38695	0.0343247	0.0690207	-4.70049
Q9H6E5	TUT1	-0.749833	18.0615	-2.36343	0.0343541	0.0690378	-4.77796
Q969F9	HPS3	-0.34121	19.4391	-2.36343	0.0343542	0.0690378	-4.77796
Q86WA6	BPHL	-0.263564	21.9962	-2.36299	0.0343819	0.0690777	-4.77873
Q9Y3C0	WASHC3	0.288197	19.864	2.36202	0.0344446	0.0691792	-4.78046
P36021	SLC16A2	0.361691	17.4846	2.36196	0.0344481	0.0691792	-4.78055
Q9Y6K0	CEPT1	-0.326204	19.5428	-2.36183	0.0344565	0.0691803	-4.78078
O43306	ADCY6	-0.693516	18.4811	-2.36163	0.0344697	0.0691909	-4.78114
Q9HCS7	XAB2	0.484991	21.0283	2.36142	0.0344829	0.0692017	-4.78151
Q8NB46	ANKRD52	-0.392473	20.0038	-2.36083	0.0345209	0.0692622	-4.78255
Q9Y4W2	LAS1L	-0.258432	20.8765	-2.36028	0.0345567	0.0693181	-4.78353
Q8N8R3	SLC25A29	0.377536	18.0774	2.35989	0.0345814	0.0693518	-4.78421
Q9Y2G3	ATP11B	0.269953	19.7918	2.35931	0.0346193	0.0694121	-4.78525
P21589	NT5E	-3.21201	15.9652	-2.5405	0.0346818	0.0695215	-4.08676
L0R6Q1		0.169094	19.5906	2.35766	0.0347255	0.0695933	-4.78815
Q96L93	KIF16B	1.26399	17.8388	2.35732	0.0347476	0.0696218	-4.78875
Q9Y548	YIPF1	0.8989	17.4063	2.35552	0.0348644	0.0698398	-4.79193
Q9UPP2	IQSEC3	0.81415	16.6483	2.35499	0.0348989	0.069893	-4.79286
Q9Y6B7	AP4B1	0.534882	18.5723	2.35473	0.0349163	0.069912	-4.79334
Q86Y39	NDUFA11	0.41066	20.2973	2.35425	0.0349472	0.069958	-4.79417
Q9UHD9	UBQLN2	1.32547	21.5145	2.35407	0.0349591	0.069966	-4.7945
Q8N5H3	FAM89B	1.36712	14.3171	2.37671	0.0349708	0.0699734	-4.77292
O00299	CLIC1	-0.262914	25.704	-2.3537	0.0349829	0.0699816	-4.79514
P05162	LGALS2	-3.02803	17.8859	-2.37607	0.0350114	0.0700228	-4.50687
O00499	BIN1	-0.459547	21.5517	-2.35259	0.0350559	0.0700958	-4.79711
Q13439	GOLGA4	-0.333082	23.4656	-2.35202	0.0350929	0.0701539	-4.79811
Q15008	PSMD6	0.164497	24.2363	2.35167	0.0351161	0.0701844	-4.79874
Q9GZU3	TMEM39B	1.27086	16.2852	2.35099	0.0351603	0.0702567	-4.79993
P62714	PPP2CB	0.26713	23.9881	2.35058	0.0351869	0.070294	-4.80065
P18031	PTPN1	0.166343	22.4394	2.35037	0.0352009	0.070306	-4.80102
P11021	HSPA5	-0.247687	28.2022	-2.35008	0.0352198	0.0703278	-4.80153
P42224	STAT1	0.448519	24.8934	2.34981	0.0352375	0.0703471	-4.802
P33527	ABCC1	0.324915	22.1133	2.34928	0.0352728	0.0704017	-4.80295
Q96MW5	COG8	0.411071	21.4714	2.34904	0.0352881	0.0704163	-4.80336
Q6ICG6	KIAA0930	0.328645	18.2395	2.34856	0.0353196	0.0704632	-4.80421
P27348	YWHAQ	0.233418	25.5938	2.34833	0.0353352	0.0704783	-4.80463
Q9BT25	HAUS8	-1.87169	15.4158	-2.37054	0.0353657	0.070523	-4.51643
Q5BKX5	ACTMAP	-1.00971	16.7341	-2.34769	0.0353772	0.07053	-4.80575
Q9HAN9	NMNAT1	-0.216808	21.0478	-2.34705	0.0354195	0.0705824	-4.80688
Q9UG63	ABCF2	0.254659	21.4138	2.34712	0.0354151	0.0705824	-4.80676
P52209	PGD	0.237848	25.6056	2.3457	0.035509	0.0707447	-4.80927
Q13191	CBLB	-0.561455	16.8557	-2.34522	0.0355402	0.0707909	-4.8101
P14618	PKM	-0.233134	28.1648	-2.34458	0.035583	0.0708602	-4.81124
P52824	DGKQ	0.687917	19.0967	2.34412	0.0356134	0.0709046	-4.81204
O75865	TRAPPC6A	-0.809877	17.2596	-2.34216	0.0357439	0.0711483	-4.8155
Q9NPB0	SAYSD1	-0.675811	15.8462	-2.34108	0.0358157	0.0712751	-4.8174
O00754	MAN2B1	-0.222175	23.163	-2.33915	0.0359446	0.0715155	-4.8208
Q99715	COL12A1	-2.91435	16.8782	-2.36085	0.0359947	0.0715989	-4.80045
P01024	C3	1.01307	19.9557	2.33753	0.0360532	0.0716992	-4.82365
Q9NRA0	SPHK2	0.384353	19.7396	2.33445	0.0362608	0.0720957	-4.82908
Q9UKY7	CDV3	0.418139	22.5665	2.33294	0.0363628	0.0722822	-4.83174
Q8N684	CPSF7	0.333074	22.6679	2.3318	0.0364398	0.0724147	-4.83373
Q13686	ALKBH1	1.30684	14.8003	2.33171	0.0364459	0.0724147	-4.83389
P00505	GOT2	0.228576	25.4518	2.33141	0.0364665	0.0724393	-4.83443
Q9GZL7	WDR12	-0.541524	19.8244	-2.32968	0.0365838	0.0726441	-4.83746
P53680	AP2S1	0.22138	21.8626	2.32965	0.0365862	0.0726441	-4.83752
P53384	NUBP1	-0.224092	20.9796	-2.32891	0.0366364	0.0727275	-4.83882
Q7L266	ASRGL1	-0.526398	20.6832	-2.32842	0.0366697	0.0727609	-4.83968
P26885	FKBP2	0.748275	22.9303	2.3283	0.0366781	0.0727609	-4.83989
Q02410	APBA1	0.816792	17.7376	2.32838	0.0366726	0.0727609	-4.83975
Q9UMS4	PRPF19	0.219818	23.6247	2.32795	0.0367021	0.0727921	-4.84051
Q6UVM3	KCNT2	0.680416	18.0688	2.32642	0.0368065	0.0729828	-4.84319
Q86X02	CDR2L	0.651852	17.7033	2.32594	0.0368394	0.0730317	-4.84404
Q9Y485	DMXL1	0.214713	21.3784	2.32453	0.0369357	0.0732061	-4.8465
Q92538	GBF1	-0.258451	23.4183	-2.3241	0.0369655	0.073232	-4.84726
Q9BRS8	LARP6	0.561294	16.8533	2.32414	0.036963	0.073232	-4.8472
Q9UHB7	AFF4	-0.550376	18.5609	-2.32284	0.0370524	0.0733878	-4.84948
Q9HAC7	SUGCT	-2.38414	15.4515	-2.37085	0.0370951	0.0734558	-4.44669
Q86Y37	CACUL1	-0.21351	19.5029	-2.32169	0.0371317	0.0734952	-4.8515
Q6YP21	KYAT3	0.305668	22.6672	2.32172	0.0371293	0.0734952	-4.85144
Q96DC7	TMCO6	-2.65635	16.0232	-2.34352	0.0371466	0.0735081	-4.56302
O60229	KALRN	-0.323348	19.9042	-2.32107	0.0371744	0.0735467	-4.85259
Q9UHR4	BAIAP2L1	-0.546609	18.845	-2.3202	0.0372345	0.0736325	-4.85411
Q9GZS1	POLR1E	-0.343111	18.2327	-2.32027	0.0372298	0.0736325	-4.85399
Q96J02	ITCH	-0.368518	20.8235	-2.31984	0.0372592	0.0736482	-4.85474
Q13492	PICALM	-0.206897	22.0516	-2.31984	0.0372592	0.0736482	-4.85474
Q8N806	UBR7	0.320709	19.4638	2.31867	0.0373408	0.0737764	-4.8568
P23458	JAK1	0.447423	18.6737	2.31873	0.0373361	0.0737764	-4.85668
Q7Z3B1	NEGR1	-0.81503	20.2973	-2.31493	0.037601	0.0742737	-4.86336
Q9H1B5	XYLT2	-1.61737	16.394	-2.31478	0.0376116	0.074278	-4.86362
Q9Y6W5	WASF2	-0.278728	20.9289	-2.31465	0.0376208	0.0742795	-4.86385
Q2TAA5	ALG11	0.361785	20.595	2.31413	0.037657	0.0743344	-4.86476
Q99487	PAFAH2	0.302137	20.1812	2.3136	0.0376941	0.0743909	-4.86569
P53794	SLC5A3	-0.887631	17.2219	-2.31267	0.037759	0.0745023	-4.86731
P04843	RPN1	-0.279269	25.4754	-2.31108	0.037871	0.0747064	-4.87011
O43920	NDUFS5	0.529126	20.9631	2.30971	0.0379673	0.0748797	-4.8725
P30153	PPP2R1A	0.242691	25.5222	2.30947	0.0379841	0.074896	-4.87292
Q9BTA9	WAC	0.220341	20.3259	2.30871	0.038038	0.0749856	-4.87426
P22695	UQCRC2	0.387987	23.9549	2.30772	0.0381083	0.0751073	-4.876
Q9BS26	ERP44	-0.282462	23.9115	-2.30694	0.038163	0.0751815	-4.87735
Q6UUV7	CRTC3	0.607233	17.7625	2.30699	0.0381595	0.0751815	-4.87726
Q9NZH0	GPRC5B	-1.10096	16.9792	-2.30678	0.0381743	0.0751869	-4.87763
Q14562	DHX8	0.632957	18.6368	2.30613	0.0382204	0.0752609	-4.87877
Q6NT16	SLC18B1	0.403147	16.5785	2.30546	0.0382685	0.0753388	-4.87996
Q9UDX5	MTFP1	-0.897086	19.4517	-2.30394	0.0383767	0.0755349	-4.88262
P53365	ARFIP2	0.276428	22.0157	2.30352	0.0384063	0.0755762	-4.88334
P11766	ADH5	-0.373147	24.8571	-2.30321	0.0384282	0.0756024	-4.88388
Q9P2N7	KLHL13	-0.635703	18.649	-2.30231	0.0384927	0.0757123	-4.88546
O95825	CRYZL1	0.286844	21.1141	2.30139	0.0385588	0.0758253	-4.88708
O75446	SAP30	-0.428009	17.562	-2.30103	0.038584	0.0758581	-4.8877
P16035	TIMP2	0.418055	20.8787	2.29998	0.0386596	0.0759897	-4.88954
O15551	CLDN3	-0.352627	20.0105	-2.29964	0.0386842	0.0760211	-4.89014
Q9BRJ2	MRPL45	0.197831	21.1327	2.29944	0.0386981	0.0760314	-4.89048
A1X283	SH3PXD2B	0.383126	20.9497	2.29918	0.038717	0.0760516	-4.89094
Q8IW19	APLF	-1.23322	13.8571	-2.29838	0.0387742	0.0761299	-4.89233
P62269	RPS18	0.318474	24.8689	2.29846	0.038769	0.0761299	-4.8922
Q8N5B7	CERS5	0.264311	18.5076	2.29778	0.0388179	0.0761988	-4.89339
Q9UPN7	PPP6R1	0.212325	21.2486	2.29759	0.038831	0.0762074	-4.89371
Q14728	MFSD10	0.330791	20.013	2.29704	0.0388709	0.0762688	-4.89468
Q9BRB3	PIGQ	0.704796	17.1865	2.29585	0.0389571	0.0764208	-4.89676
Q9NQX4	MYO5C	0.590092	20.498	2.29517	0.0390062	0.0765002	-4.89795
Q96HY7	DHTKD1	0.253333	21.6507	2.29504	0.0390153	0.076501	-4.89817
Q9UPY3	DICER1	0.242636	23.1389	2.29444	0.0390587	0.076569	-4.89922
Q86W42	THOC6	0.294041	20.8351	2.29425	0.0390725	0.076579	-4.89955
Q5JU85	IQSEC2	1.69753	14.9056	2.31497	0.0391212	0.0766573	-4.61203
Q13177	PAK2	-0.222504	23.8329	-2.29318	0.03915	0.0766967	-4.90142
P49888	SULT1E1	-2.09812	19.0831	-2.29198	0.0392375	0.076851	-4.90352
P21580	TNFAIP3	-3.57902	15.8715	-2.6258	0.0392766	0.0769104	-3.91369
Q8WX92	NELFB	-0.29567	21.2714	-2.29123	0.0392916	0.0769228	-4.90482
P40926	MDH2	-0.19482	26.4002	-2.29059	0.0393385	0.0769975	-4.90594
P46976	GYG1	0.248896	21.228	2.29034	0.0393568	0.077016	-4.90638
Q96QR8	PURB	0.159594	21.201	2.29008	0.0393761	0.0770368	-4.90684
P06744	GPI	-0.453008	26.5927	-2.28975	0.0394002	0.0770667	-4.90741
O75815	BCAR3	0.644274	19.4035	2.28908	0.0394492	0.0771455	-4.90859
P01344	IGF2	0.595033	20.6474	2.28808	0.0395222	0.0772711	-4.91033
Q2MV58	TCTN1	-0.937681	16.5142	-2.28757	0.0395597	0.0773273	-4.91122
Q96SL4	GPX7	-0.420653	21.9192	-2.28646	0.0396406	0.0774682	-4.91314
A6NHR9	SMCHD1	-0.467492	20.8928	-2.28581	0.039689	0.0775282	-4.91429
Q8NBS9	TXNDC5	-0.281572	23.8503	-2.28588	0.0396833	0.0775282	-4.91416
Q9ULW6	NAP1L2	-1.61354	14.2647	-2.45363	0.0397092	0.0775506	-4.40086
Q96H20	SNF8	0.299808	20.6393	2.28516	0.0397364	0.0775865	-4.91542
Q9UKL0	RCOR1	-0.222806	19.7258	-2.28417	0.0398095	0.0777119	-4.91714
Q9BQ48	MRPL34	1.61963	16.3746	2.28348	0.0398608	0.0777948	-4.91835
Q6UUV9	CRTC1	0.600605	19.0466	2.28173	0.0399896	0.078029	-4.92139
P52739	ZNF131	-1.30754	14.9456	-2.39732	0.0400719	0.0781377	-4.53777
Q15223	NECTIN1	0.379794	19.7648	2.28079	0.0400593	0.0781377	-4.92303
O75494	SRSF10	0.596425	21.0283	2.28062	0.040072	0.0781377	-4.92333
Q75T13	PGAP1	0.623689	20.7978	2.28016	0.040106	0.0781868	-4.92413
Q96L73	NSD1	-0.791439	15.1561	-2.27883	0.0402052	0.0783628	-4.92645
O95786	RIGI	0.551828	20.9024	2.27787	0.040277	0.0784853	-4.92813
Q8ND76	CCNY	0.336723	20.0916	2.27739	0.0403123	0.0785367	-4.92895
O15145	ARPC3	0.300565	22.9235	2.27713	0.0403319	0.0785401	-4.92941
Q9NP80	PNPLA8	0.31539	19.8503	2.2772	0.0403268	0.0785401	-4.92929
Q9H6L2	TMEM231	-1.17971	16.9389	-2.27693	0.0403468	0.0785518	-4.92976
Q5TCQ9	MAGI3	-0.726337	16.6555	-2.29667	0.0404393	0.0787145	-4.64332
O75794	CDC123	-0.360438	18.463	-2.27508	0.040485	0.078786	-4.93297
Q5VWZ2	LYPLAL1	-0.220706	21.905	-2.27486	0.0405015	0.0788006	-4.93336
O60671	RAD1	-0.587372	17.7036	-2.27381	0.0405805	0.078937	-4.93519
Q9UHG2	PCSK1N	1.13673	25.0933	2.27289	0.04065	0.0790546	-4.9368
Q9Y4C4	MFHAS1	-1.42851	15.1235	-2.26958	0.0408997	0.0795052	-4.94256
Q9BQC6	MRPL57	0.273278	19.608	2.26961	0.0408969	0.0795052	-4.94249
Q9NVN3	RIC8B	0.244404	18.1403	2.26907	0.040938	0.0795621	-4.94344
Q9BPZ3	PAIP2	0.432396	18.3039	2.26767	0.0410444	0.0797511	-4.94587
P54274	TERF1	0.552521	17.1293	2.26654	0.04113	0.0798998	-4.94783
Q9NX38	ABITRAM	-1.43557	15.6194	-2.34047	0.0413052	0.0802224	-4.60581
O75575	CRCP	0.404841	17.8176	2.26399	0.0413243	0.0802419	-4.95226
Q9UKV8	AGO2	-0.312314	22.3512	-2.26304	0.0413974	0.0803661	-4.95392
P25054	APC	0.617452	19.7591	2.2628	0.0414153	0.0803831	-4.95433
O75616	ERAL1	-0.340072	18.447	-2.26222	0.0414599	0.0804508	-4.95534
Q9Y6Q5	AP1M2	0.25745	21.6765	2.26211	0.0414685	0.0804508	-4.95553
P39023	RPL3	0.227024	25.2611	2.26167	0.041502	0.0804982	-4.95629
O00214	LGALS8	-0.221373	17.0722	-2.26056	0.0415877	0.0806465	-4.95823
O75410	TACC1	-0.516682	20.9409	-2.2597	0.0416538	0.080757	-4.95972
Q15011	HERPUD1	-0.461888	15.6971	-2.25896	0.0417102	0.0808486	-4.96099
Q5VYX0	RNLS	0.654386	17.7988	2.25832	0.04176	0.0809272	-4.96211
Q86SG7	LYG2	-3.92766	15.1683	-2.42054	0.0418129	0.0810119	-4.14787
O15126	SCAMP1	0.304098	22.4922	2.25651	0.0419001	0.0811629	-4.96525
P06396	GSN	-0.305973	23.7424	-2.25597	0.0419419	0.0811904	-4.96619
P55196	AFDN	-0.203588	23.9717	-2.25599	0.04194	0.0811904	-4.96615
O94826	TOMM70	0.422116	23.6627	2.25612	0.0419302	0.0811904	-4.96593
Q0VGL1	LAMTOR4	-0.368675	19.333	-2.25571	0.041962	0.0812114	-4.96664
Q96E39	RBMXL1	0.535208	22.9262	2.25518	0.0420027	0.0812723	-4.96755
P49590	HARS2	-0.268156	21.2621	-2.25424	0.042076	0.0813783	-4.96919
Q13546	RIPK1	0.276484	21.6496	2.25428	0.0420726	0.0813783	-4.96911
O43414	ERI3	0.238253	21.3015	2.25348	0.0421351	0.0814604	-4.97051
Q9UL18	AGO1	0.313907	21.5776	2.25345	0.0421369	0.0814604	-4.97055
Q9NP71	MLXIPL	0.409002	19.5509	2.25319	0.0421578	0.0814828	-4.97101
Q15004	PCLAF	4.3965	15.2144	2.3657	0.0422036	0.0815534	-4.50812
A9UHW6	MIF4GD	-0.319407	19.6334	-2.25209	0.0422434	0.0816125	-4.97291
Q9BQD3	KXD1	0.407293	18.7487	2.25158	0.042283	0.081671	-4.97379
Q9UHN6	CEMIP2	-0.359683	19.9833	-2.25018	0.0423927	0.0818291	-4.97623
Q96AA8	JAKMIP2	0.550169	18.8146	2.25018	0.0423923	0.0818291	-4.97622
P10909	CLU	0.788031	24.6272	2.2504	0.0423749	0.0818291	-4.97583
Q9NVH2	INTS7	0.328877	20.5944	2.24882	0.0424991	0.0820166	-4.97858
P22681	CBL	0.318204	19.417	2.24816	0.0425511	0.0820989	-4.97972
Q9Y261	FOXA2	0.797829	17.644	2.24777	0.0425819	0.0821402	-4.9804
Q14142	TRIM14	0.9879	16.5116	2.24695	0.0426458	0.0822455	-4.98181
Q9H6L5	RETREG1	0.810143	19.0852	2.24653	0.0426787	0.082291	-4.98253
Q9H329	EPB41L4B	0.867742	17.6927	2.2459	0.0427285	0.0823689	-4.98363
Q9NWS0	PIH1D1	0.204487	20.0872	2.24519	0.0427846	0.082459	-4.98486
P38159	RBMX	0.502836	22.7375	2.24409	0.0428721	0.0826051	-4.98677
P19827	ITIH1	2.02494	15.6929	2.26426	0.0428792	0.0826051	-4.96667
Q96JA3	PLEKHA8	-0.498673	17.6522	-2.24286	0.0429694	0.0827427	-4.9889
Q9NPD8	UBE2T	1.16968	14.66	2.24286	0.0429692	0.0827427	-4.98889
Q9UKM7	MAN1B1	-0.208551	20.8873	-2.24273	0.0429797	0.0827443	-4.98912
Q16629	SRSF7	0.558714	22.9892	2.24217	0.0430237	0.082811	-4.99008
Q96EX2	RNFT2	0.566463	17.517	2.2419	0.0430452	0.0828343	-4.99055
P14555	PLA2G2A	-2.21332	15.5379	-2.40116	0.0430965	0.0829148	-4.56502
Q6IN85	PPP4R3A	0.153386	22.5378	2.24104	0.0431137	0.0829289	-4.99204
Q8NC51	SERBP1	0.199383	24.3224	2.24093	0.0431226	0.0829289	-4.99224
P55212	CASP6	-0.347305	22.4029	-2.24011	0.0431879	0.0830362	-4.99365
Q86WW8	COA5	0.963767	16.6466	2.23958	0.0432298	0.0830987	-4.99456
Q12913	PTPRJ	-0.341397	20.2179	-2.23946	0.0432393	0.0830987	-4.99477
Q9BTK6	PAGR1	-0.888778	17.0317	-2.23895	0.04328	0.0831296	-4.99565
Q9Y221	NIP7	-0.34968	18.989	-2.23891	0.0432837	0.0831296	-4.99573
P14866	HNRNPL	0.438165	24.9124	2.23894	0.0432806	0.0831296	-4.99566
O75312	ZPR1	-0.304538	20.793	-2.23872	0.0432986	0.0831401	-4.99605
Q5RKV6	EXOSC6	-0.272597	18.862	-2.23797	0.0433587	0.0832193	-4.99735
Q9Y3B8	REXO2	0.361669	21.7562	2.23805	0.043352	0.0832193	-4.99721
Q8TBP0	TBC1D16	-0.665454	16.961	-2.23744	0.0434005	0.0832813	-4.99826
O60930	RNASEH1	-0.908913	14.859	-2.46055	0.0434278	0.0833154	-4.43354
Q92843	BCL2L2-PABPN1	0.383642	17.4123	2.23688	0.0434456	0.0833316	-4.99923
Q92843	BCL2L2	0.383642	17.4123	2.23688	0.0434456	0.0833316	-4.99923
P30049	ATP5F1D	1.30972	21.7303	2.23629	0.043493	0.0834043	-5.00025
O95445	APOM	-0.978026	19.5336	-2.23563	0.043546	0.0834696	-5.00139
Q09019	DMWD	0.351342	16.0241	2.23564	0.0435451	0.0834696	-5.00137
Q96ST3	SIN3A	-0.30164	21.6548	-2.23519	0.0435816	0.0834998	-5.00216
Q8N9U0	TC2N	0.307888	19.0707	2.23508	0.0435903	0.0834998	-5.00234
Q9H9B4	SFXN1	0.421657	24.1354	2.23522	0.0435788	0.0834998	-5.0021
Q6Q0C0	TRAF7	-0.738571	17.4154	-2.23444	0.0436417	0.0835802	-5.00345
Q8TCC3	MRPL30	0.235279	19.3092	2.23362	0.0437072	0.0836874	-5.00485
P23468	PTPRD	0.536863	17.7668	2.23318	0.0437433	0.0837382	-5.00563
Q15007	WTAP	-0.472955	19.3317	-2.2326	0.0437898	0.083809	-5.00662
P05114	HMGN1	0.476215	21.6308	2.23216	0.0438254	0.083859	-5.00738
O14744	PRMT5	0.303335	23.0401	2.23183	0.043852	0.0838917	-5.00795
Q15434	RBMS2	-0.943542	18.9805	-2.23103	0.0439168	0.0839972	-5.00934
Q96DN0	ERP27	-1.2293	16.1029	-2.67751	0.043946	0.0840349	-4.31992
Q9H1Z4	WDR13	-0.228353	20.7111	-2.23017	0.0439861	0.0840933	-5.01081
P23434	GCSH	-0.471281	20.1383	-2.22901	0.0440805	0.0842444	-5.01282
P46977	STT3A	-0.313326	23.1372	-2.22896	0.0440843	0.0842444	-5.0129
Q92766	RREB1	-3.31047	15.2961	-2.24736	0.044206	0.0844587	-4.66423
P35555	FBN1	1.17829	19.3695	2.22699	0.0442445	0.0845138	-5.0163
P07738	BPGM	-0.253257	20.296	-2.22531	0.0443818	0.0847578	-5.0192
P30260	CDC27	0.263652	20.1686	2.22469	0.0444323	0.0848358	-5.02026
P51397	DAP	1.74832	15.5533	2.24411	0.0444657	0.0848812	-5.00101
Q92628	KIAA0232	-0.70495	14.8726	-2.22399	0.0444898	0.0849088	-5.02147
Q9Y5Q3	MAFB	0.409344	17.5872	2.22385	0.0445015	0.0849127	-5.02172
Q8NBJ7	SUMF2	0.289121	23.0067	2.2236	0.0445217	0.0849328	-5.02214
Q6P1L5	FAM117B	-0.899514	16.7835	-2.22206	0.0446484	0.0851561	-5.0248
Q96R06	SPAG5	-2.72917	15.3633	-2.26392	0.0447814	0.0853852	-4.7128
Q96T66	NMNAT3	0.286453	18.4185	2.22036	0.0447879	0.0853852	-5.02772
Q6PCB8	EMB	1.51615	16.5663	2.21963	0.0448486	0.0854824	-5.02899
Q96RD7	PANX1	-2.22711	16.3334	-2.26284	0.0448665	0.0854979	-4.62739
Q99627	COPS8	1.12769	20.4619	2.21907	0.0448946	0.085533	-5.02995
Q5TGY1	TMCO4	-2.34372	16.6885	-2.23762	0.0449884	0.0856822	-4.74366
P02647	APOA1	-0.628289	25.6328	-2.21777	0.0450021	0.0856822	-5.03219
Q99836	MYD88	-0.260066	20.0924	-2.21782	0.0449979	0.0856822	-5.0321
Q9Y546	LRRC42	-0.314819	19.8482	-2.21759	0.0450174	0.0856927	-5.0325
Q5BJD5	TMEM41B	0.178624	20.8058	2.21662	0.0450979	0.0858088	-5.03418
Q9UJX4	ANAPC5	0.271545	19.9784	2.21672	0.0450889	0.0858088	-5.03399
Q6IQ26	DENND5A	1.38106	15.9251	2.21621	0.0451315	0.0858542	-5.03487
Q96E52	OMA1	0.356023	18.1073	2.21599	0.0451502	0.0858713	-5.03526
Q8WUB8	PHF10	0.311294	18.2948	2.2151	0.0452239	0.0859929	-5.03679
Q9ULM3	YEATS2	-0.647732	18.1246	-2.21449	0.0452743	0.0860329	-5.03783
Q8NFQ8	TOR1AIP2	-0.309257	21.1211	-2.21452	0.0452722	0.0860329	-5.03778
O94887	FARP2	0.410688	19.7747	2.21452	0.0452724	0.0860329	-5.03779
O15040	TECPR2	0.301072	20.2672	2.21314	0.045387	0.0862284	-5.04015
O75113	N4BP1	-0.241181	20.2893	-2.21202	0.0454811	0.0863887	-5.04209
Q9Y573	IPP	1.59769	14.9731	2.23135	0.0454991	0.0864041	-5.02268
P25786	PSMA1	-0.162676	24.6985	-2.211	0.0455663	0.0864757	-5.04384
Q9UBF6	RNF7	0.191142	19.0092	2.2112	0.0455497	0.0864757	-5.0435
L0R819	ASDURF	0.334509	18.5099	2.21112	0.0455565	0.0864757	-5.04364
Q8IU60	DCP2	-0.932591	16.2858	-2.2095	0.0456922	0.0866399	-5.04642
P0C0L4	C4A	-0.767379	21.3615	-2.20982	0.0456654	0.0866399	-5.04587
Q7Z569	BRAP	-0.457612	19.8681	-2.20966	0.0456786	0.0866399	-5.04614
Q15418	RPS6KA1	0.302132	22.3362	2.20959	0.0456842	0.0866399	-5.04625
Q9NQ88	TIGAR	0.266305	21.6839	2.20928	0.0457103	0.0866556	-5.04679
Q53H82	LACTB2	-0.351959	19.9825	-2.20856	0.0457713	0.0867525	-5.04803
P20073	ANXA7	-0.211514	24.8688	-2.20794	0.0458236	0.0868329	-5.0491
Q8NDV7	TNRC6A	-0.698131	16.2962	-2.20759	0.0458527	0.0868694	-5.04969
Q9H3R0	KDM4C	-1.75165	15.8744	-2.22675	0.0458776	0.0868979	-4.76202
O96008	TOMM40	0.548435	21.9162	2.20604	0.0459833	0.0870793	-5.05235
P52758	RIDA	-0.462378	20.8423	-2.20531	0.046045	0.0871774	-5.0536
Q6P1N0	CC2D1A	0.221031	21.9896	2.20491	0.0460792	0.0872234	-5.0543
Q9C0C4	SEMA4C	0.685657	16.3239	2.20472	0.0460955	0.0872356	-5.05463
P14091	CTSE	-1.3179	15.7179	-2.3117	0.0461065	0.0872377	-4.94939
Q9HB20	PLEKHA3	-0.979444	18.603	-2.20166	0.0463552	0.0876893	-5.05988
Q6NT76	HMBOX1	-0.865378	15.8776	-2.22083	0.0463686	0.0876958	-5.04052
Q9NWM8	FKBP14	-1.07841	18.0843	-2.20108	0.0464045	0.087726	-5.06087
Q9BWL3	C1orf43	0.376318	17.2911	2.20117	0.0463965	0.087726	-5.06071
Q9H6A9	PCNX3	-1.26889	14.5757	-2.19855	0.0466209	0.0881162	-5.06522
Q8TCX1	DYNC2LI1	-0.506397	17.9548	-2.19834	0.0466386	0.0881308	-5.06557
Q2KHR3	NA	-1.33007	15.4966	-2.19803	0.0466654	0.0881436	-5.06611
Q15768	EFNB3	0.477184	19.3823	2.19806	0.0466624	0.0881436	-5.06605
Q8NEW0	SLC30A7	0.183712	21.4522	2.19778	0.0466864	0.0881643	-5.06653
Q9Y5R8	TRAPPC1	-0.255467	19.6967	-2.19678	0.0467726	0.0883082	-5.06825
Q676U5	ATG16L1	0.23631	20.496	2.19582	0.0468548	0.0884443	-5.06989
Q9BQC3	DPH2	-0.411956	18.0849	-2.1949	0.0469341	0.0885561	-5.07147
P04632	CAPNS1	0.455027	23.7052	2.19497	0.0469283	0.0885561	-5.07135
P07203	GPX1	-0.218766	22.7279	-2.1941	0.047003	0.0886402	-5.07284
Q9GZZ9	UBA5	0.187964	21.1985	2.19403	0.0470089	0.0886402	-5.07295
P38919	EIF4A3	0.229628	23.4893	2.19406	0.0470065	0.0886402	-5.07291
P16403	H1-2	0.813396	16.8109	2.19338	0.0470656	0.088728	-5.07408
Q7L8J4	SH3BP5L	0.653011	17.7927	2.19301	0.0470974	0.0887691	-5.07471
Q96MI6	PPM1M	-0.917822	15.9894	-2.19259	0.0471333	0.0888176	-5.07542
P48745	CCN3	0.867141	14.6667	2.21126	0.0471721	0.0888718	-5.0567
Q8IX01	SUGP2	0.586372	22.002	2.19201	0.0471833	0.0888739	-5.07641
O14787	TNPO2	-0.322899	21.9352	-2.1912	0.047254	0.088969	-5.07781
Q6KCM7	SLC25A25	0.615144	18.669	2.19121	0.0472527	0.088969	-5.07778
Q96C57	C12orf43	-0.266905	17.2276	-2.191	0.0472715	0.0889829	-5.07815
Q9Y5V3	MAGED1	0.396676	19.4522	2.18953	0.0473991	0.089204	-5.08067
P55265	ADAR	0.322186	23.7331	2.18934	0.0474155	0.0892158	-5.08099
Q96CB9	NSUN4	0.319899	20.2794	2.18871	0.0474703	0.0892997	-5.08207
Q8IWZ8	SUGP1	0.280684	19.8069	2.18851	0.0474876	0.0893133	-5.08241
Q9H501	ESF1	1.02488	15.208	2.18815	0.0475193	0.0893537	-5.08303
P43686	PSMC4	0.164911	23.8107	2.18802	0.0475299	0.0893547	-5.08324
P18283	GPX2	1.81989	16.3652	2.18767	0.0475608	0.0893936	-5.08384
Q6P4R8	NFRKB	-0.375564	18.2859	-2.18716	0.047605	0.0894575	-5.08471
P57729	RAB38	1.99853	16.7227	2.18668	0.0476475	0.0895183	-5.08554
Q92636	NSMAF	-0.658705	17.0797	-2.18528	0.0477702	0.0897296	-5.08794
Q8TD55	PLEKHO2	-2.0827	15.6946	-2.22661	0.0478081	0.0897818	-4.77588
Q8WXG6	MADD	0.336365	22.3794	2.18453	0.0478353	0.0898136	-5.08921
Q9C0H9	SRCIN1	0.417274	21.2268	2.18371	0.0479076	0.0899302	-5.09062
O95861	BPNT1	0.257813	23.8346	2.18348	0.047928	0.0899494	-5.09102
Q9H2D6	TRIOBP	-0.327547	21.5041	-2.18244	0.0480189	0.0901006	-5.09278
Q9Y676	MRPS18B	0.190766	20.8549	2.18227	0.0480343	0.0901104	-5.09308
Q9UKA2	FBXL4	-0.414044	17.6977	-2.18201	0.048057	0.0901337	-5.09352
Q9Y365	STARD10	0.302181	23.8654	2.18125	0.048124	0.0902403	-5.09482
Q9HBG6	IFT122	0.495505	20.5129	2.18012	0.0482238	0.090408	-5.09675
P63000	RAC1	0.198973	23.1533	2.17979	0.0482527	0.0904429	-5.09731
Q9NW68	BSDC1	-0.273409	20.6746	-2.17889	0.0483328	0.0905738	-5.09885
Q96ER3	SAAL1	-0.242763	19.3048	-2.17816	0.0483974	0.0906756	-5.1001
Q9H6X4	TMEM134	-1.00324	14.7264	-2.17793	0.0484181	0.0906938	-5.1005
O96006	ZBED1	-0.364494	20.0075	-2.17782	0.0484277	0.0906938	-5.10068
P61619	SEC61A1	-0.191898	23.5947	-2.17658	0.0485379	0.0908808	-5.1028
Q9P2Y5	UVRAG	0.37088	19.1719	2.1756	0.0486245	0.0910236	-5.10446
Q9NQY0	BIN3	-1.15218	15.2969	-2.19145	0.0488793	0.0914811	-5.09013
O95759	TBC1D8	-0.958717	16.7324	-2.17256	0.0488958	0.0914926	-5.10965
Q9NZ94	NLGN3	-1.879	17.404	-2.17228	0.0489215	0.0915211	-5.11013
Q86YL5	TDRP	0.519268	19.0817	2.17214	0.048934	0.0915252	-5.11037
P10155	RO60	0.151117	23.733	2.17167	0.0489757	0.0915837	-5.11117
P61353	RPL27	0.175653	24.0115	2.17098	0.0490374	0.0916795	-5.11234
P61081	UBE2M	0.224037	23.0114	2.17039	0.0490909	0.0917456	-5.11335
Q9NYH9	UTP6	0.571859	16.0701	2.17036	0.0490936	0.0917456	-5.1134
Q9Y2G2	CARD8	1.19234	15.8155	2.16915	0.0492024	0.0919293	-5.11547
Q9BZE1	MRPL37	0.173921	22.0413	2.16833	0.0492763	0.0920284	-5.11686
Q6P2E9	EDC4	0.227827	23.3558	2.16841	0.049269	0.0920284	-5.11672
Q9Y3B2	EXOSC1	-0.312497	19.2104	-2.1682	0.049288	0.0920308	-5.11708
P43251	BTD	-0.344101	20.0766	-2.16759	0.0493431	0.0921141	-5.11812
Q92729	PTPRU	-0.604668	16.5724	-2.1662	0.049469	0.09231	-5.1205
Q8N5Z0	AADAT	0.391225	18.2889	2.16625	0.0494646	0.09231	-5.12041
Q86XZ4	SPATS2	-0.450615	19.793	-2.16482	0.0495939	0.0925233	-5.12284
P47897	QARS1	0.154821	24.7564	2.16338	0.0497246	0.0927477	-5.12529
Q04206	RELA	-0.375021	19.6178	-2.16225	0.0498273	0.0929196	-5.12721
Q9HD23	MRS2	1.27822	18.4539	2.16145	0.0499005	0.0930363	-5.12858
Q96B23	ARK2N	0.382714	18.5306	2.16097	0.0499439	0.0930975	-5.12939
Q9NPR2	SEMA4B	-0.550884	18.5914	-2.15916	0.0501101	0.0933876	-5.13248
Q9NTG7	SIRT3	0.272028	19.2435	2.15791	0.0502248	0.0935814	-5.1346
O60870	KIN	-0.314677	18.7334	-2.15614	0.0503867	0.0938633	-5.1376
Q9NR12	PDLIM7	0.276093	18.9651	2.15555	0.0504418	0.093946	-5.13861
P26440	IVD	0.191801	22.7082	2.15507	0.0504861	0.0940021	-5.13943
Q14738	PPP2R5D	0.209455	22.3901	2.15499	0.0504933	0.0940021	-5.13956
Q96D31	ORAI1	-2.27612	15.4229	-2.29726	0.0506852	0.0943394	-4.71402
P05412	JUN	1.56062	15.049	2.19149	0.0508343	0.0945969	-5.04914
P14678	SNRPB	0.305394	22.4566	2.15109	0.0508538	0.0946132	-5.14617
Q99685	MGLL	-0.792453	21.0977	-2.15043	0.0509154	0.0946879	-5.1473
Q9UBP6	METTL1	-0.483897	18.5407	-2.15049	0.0509094	0.0946879	-5.14719
Q14393	GAS6	-1.85472	15.446	-2.21726	0.0509286	0.0946923	-4.56561
P48729	CSNK1A1	0.185866	21.7749	2.14928	0.0510224	0.0948467	-5.14925
Q9BPX5	ARPC5L	0.37706	21.2067	2.14896	0.0510524	0.0948825	-5.1498
O14617	AP3D1	0.195308	24.3002	2.14824	0.0511193	0.0949868	-5.15101
Q9NP97	DYNLRB1	-0.309701	18.6678	-2.14732	0.0512053	0.0951063	-5.15258
Q86XI2	NCAPG2	1.03623	16.3196	2.14738	0.0512	0.0951063	-5.15248
Q6PCB0	VWA1	-0.417877	18.618	-2.14479	0.0514421	0.0954949	-5.15686
Q5QP82	DCAF10	-0.310325	19.3105	-2.14489	0.0514326	0.0954949	-5.15669
Q6ZT21	TMPPE	0.227333	18.3515	2.14474	0.051447	0.0954949	-5.15695
Q96HW7	INTS4	0.196993	20.8729	2.14441	0.0514782	0.0954969	-5.15751
Q9NVS2	MRPS18A	0.307698	20.1235	2.14438	0.0514807	0.0954969	-5.15756
Q8IXT5	RBM12B	0.897979	18.031	2.14439	0.0514799	0.0954969	-5.15754
Q14573	ITPR3	0.41597	22.7107	2.14367	0.0515481	0.0956018	-5.15877
Q9BYD1	MRPL13	0.189874	20.7889	2.14312	0.0515991	0.0956763	-5.15969
P27544	CERS1	0.331685	19.8192	2.14227	0.0516797	0.0958056	-5.16114
Q9H3S5	PIGM	0.422195	17.7601	2.14189	0.0517154	0.0958516	-5.16178
Q9NUP9	LIN7C	0.510647	20.082	2.14175	0.0517286	0.0958558	-5.16202
O75448	MED24	0.362373	20.5263	2.14135	0.0517662	0.0959054	-5.16269
O75154	RAB11FIP3	-1.1118	15.678	-2.15854	0.0518454	0.0960303	-5.14539
Q9UBU8	MORF4L1	0.227347	20.2301	2.14029	0.0518664	0.0960303	-5.16449
Q8TE82	SH3TC1	0.947187	16.9947	2.14037	0.0518594	0.0960303	-5.16436
Q8NE01	CNNM3	0.217741	21.1572	2.14008	0.0518863	0.0960469	-5.16485
C9J069	AJM1	1.63258	14.5962	2.15702	0.0519865	0.0962122	-5.09299
Q13363	CTBP1	0.181232	22.5024	2.1379	0.0520933	0.0963896	-5.16854
Q8IZD4	DCP1B	0.203436	19.5145	2.13623	0.0522517	0.0966624	-5.17136
P27816	MAP4	-0.18955	24.822	-2.13524	0.0523467	0.0968178	-5.17304
Q709C8	VPS13C	0.224326	24.3305	2.13442	0.0524243	0.096941	-5.17442
P05452	CLEC3B	2.54436	16.6627	2.13395	0.0524697	0.0970044	-5.17522
Q86V88	MDP1	-0.379456	17.9818	-2.13046	0.0528044	0.0975922	-5.18112
Q96DV4	MRPL38	0.183929	21.5103	2.1304	0.0528098	0.0975922	-5.18121
Q15390	MTFR1	-1.12026	16.2861	-2.12967	0.0528804	0.0976816	-5.18245
O60573	EIF4E2	0.185457	20.8052	2.12977	0.0528711	0.0976816	-5.18229
Q8WVX9	FAR1	-0.774863	18.3807	-2.12732	0.0531074	0.0980804	-5.18642
Q8WVJ2	NUDCD2	-0.354206	20.935	-2.12685	0.0531526	0.0981227	-5.18721
Q9UKA4	AKAP11	0.712359	17.1673	2.12696	0.053142	0.0981227	-5.18703
Q9Y2S6	TMA7	0.227057	21.6852	2.12585	0.0532493	0.0982764	-5.1889
Q8TAP6	CEP76	0.481497	16.9211	2.12576	0.0532582	0.0982764	-5.18905
O00534	VWA5A	0.216123	23.5258	2.12488	0.0533436	0.0984133	-5.19054
Q9BZ95	NSD3	1.82059	16.0514	2.12341	0.0534866	0.0986565	-5.19302
Q92611	EDEM1	-1.09447	15.4249	-2.13991	0.0535983	0.0988212	-5.17649
Q12894	IFRD2	-0.57485	15.997	-2.12228	0.0535963	0.0988212	-5.19492
P52888	THOP1	0.204792	22.9778	2.12192	0.0536317	0.0988621	-5.19553
O15235	MRPS12	0.275266	20.1009	2.12141	0.053682	0.0989341	-5.1964
Q8N668	COMMD1	0.236097	19.5829	2.12025	0.0537952	0.0990884	-5.19835
Q7Z794	KRT77	1.94556	16.8625	2.13797	0.0537841	0.0990884	-5.17973
Q9HDC5	JPH1	2.27887	14.9172	2.31483	0.0537995	0.0990884	-4.46182
O75937	DNAJC8	-0.173719	22.0532	-2.12006	0.0538133	0.099093	-5.19866
Q9Y3T9	NOC2L	0.296244	19.754	2.11967	0.0538517	0.0991429	-5.19932
A0MZ66	SHTN1	0.272503	23.3417	2.11937	0.0538813	0.0991768	-5.19983
P61160	ACTR2	0.23375	24.1208	2.11906	0.0539116	0.0992119	-5.20035
Q14498	RBM39	0.276791	22.6875	2.11826	0.0539899	0.0993351	-5.2017
P10768	ESD	0.222526	24.6412	2.11714	0.0541002	0.0995172	-5.20359
Q16222	UAP1	-0.25682	21.7333	-2.11636	0.0541773	0.0996382	-5.20491
Q9BX93	PLA2G12B	-1.79514	16.8678	-2.21284	0.0541919	0.0996443	-4.67945
Q96NB2	SFXN2	-0.50869	18.5876	-2.11374	0.0544361	0.100072	-5.20932
Q8N9M1	C19orf47	0.985154	16.1755	2.11326	0.0544831	0.100138	-5.21012
Q14919	DRAP1	-0.210695	21.2946	-2.11302	0.0545072	0.100161	-5.21053
Q8TBF2	PRXL2B	-0.314808	19.9042	-2.11253	0.0545555	0.100229	-5.21135
P53990	IST1	0.217363	23.1918	2.11217	0.0545916	0.100265	-5.21196
Q3T906	GNPTAB	0.563794	16.8527	2.11211	0.0545976	0.100265	-5.21206
P22626	HNRNPA2B1	0.454318	26.7049	2.11	0.0548073	0.100629	-5.21561
Q15771	RAB30	0.592494	18.9294	2.10954	0.0548527	0.100691	-5.21638
O95551	TDP2	-0.403548	21.144	-2.10909	0.0548976	0.100752	-5.21713
Q9P1Y6	PHRF1	-1.4018	16.4829	-2.1086	0.0549464	0.100821	-5.21795
P05091	ALDH2	0.193501	24.3372	2.10769	0.0550376	0.100967	-5.21949
Q6V1X1	DPP8	0.478051	17.7832	2.10728	0.0550791	0.101022	-5.22019
Q9NQ79	CRTAC1	0.838611	18.7166	2.10701	0.055106	0.101051	-5.22064
Q13185	CBX3	-0.546872	21.9443	-2.10561	0.0552463	0.101287	-5.22299
Q86X52	CHSY1	-1.06242	13.6926	-2.12234	0.0553033	0.10137	-5.20573
P35659	DEK	-0.293506	22.3886	-2.10324	0.0554848	0.101682	-5.22698
Q01804	OTUD4	-0.373017	20.432	-2.10278	0.0555308	0.101745	-5.22774
P25787	PSMA2	-0.189735	23.6587	-2.10252	0.0555566	0.101771	-5.22817
Q7LGA3	HS2ST1	0.350425	21.121	2.10137	0.0556728	0.101963	-5.2301
O94766	B3GAT3	0.230479	21.2414	2.09957	0.0558548	0.102275	-5.23312
P43146	DCC	0.446164	20.6658	2.09908	0.055905	0.102345	-5.23395
P51610	HCFC1	-0.215993	22.8995	-2.09837	0.0559774	0.102457	-5.23515
Q8IUL8	CILP2	-0.922684	15.0989	-2.13549	0.056041	0.10253	-5.19663
P30040	ERP29	0.394627	24.9509	2.09774	0.0560407	0.10253	-5.23619
Q8NDN9	RCBTB1	0.758007	18.1541	2.09685	0.0561315	0.102674	-5.23769
Q9Y5X1	SNX9	-0.182083	22.2598	-2.09563	0.056256	0.102881	-5.23974
Q4G176	ACSF3	0.245292	21.222	2.09527	0.0562923	0.102926	-5.24033
Q13243	SRSF5	0.310108	21.2432	2.09513	0.0563067	0.102931	-5.24057
O43813	LANCL1	0.241371	23.0691	2.09432	0.05639	0.103062	-5.24193
P48651	PTDSS1	0.463999	19.8728	2.09371	0.0564527	0.103155	-5.24296
Q86U28	ISCA2	1.88154	17.2849	2.1087	0.0566611	0.103514	-5.17334
Q96JC9	EAF1	0.85444	18.5927	2.09152	0.0566767	0.103521	-5.24662
Q3L8U1	CHD9	1.078	15.655	2.08958	0.0568762	0.103864	-5.24986
Q8NFZ3	NLGN4Y	0.704995	18.0656	2.08811	0.0570284	0.10412	-5.25233
Q9BY84	DUSP16	-2.3381	15.2222	-2.18131	0.0570509	0.10414	-4.8785
A6NED2	RCCD1	-0.425706	19.3399	-2.08714	0.0571283	0.104259	-5.25395
O00716	E2F3	1.29038	14.3673	2.08682	0.0571614	0.104298	-5.25448
Q8N5M4	TTC9C	-0.200099	19.5477	-2.0861	0.0572367	0.104414	-5.2557
P35475	IDUA	-0.177345	23.6757	-2.08591	0.0572559	0.104427	-5.25601
Q7L5N7	LPCAT2	-2.22366	15.1339	-2.08554	0.0572949	0.104477	-5.25663
P47985	UQCRFS1	0.40413	22.6619	2.08532	0.0573172	0.104496	-5.25699
Q6PJG2	MIDEAS	0.325149	16.7358	2.08453	0.0573993	0.104624	-5.25831
Q92804	TAF15	0.551692	22.5802	2.08397	0.0574574	0.104708	-5.25925
Q10469	MGAT2	-0.219679	19.5058	-2.08289	0.05757	0.104892	-5.26105
Q16143	SNCB	0.801391	18.2931	2.08269	0.057591	0.104908	-5.26139
Q93073	SECISBP2L	-0.46513	17.2679	-2.08194	0.0576691	0.105029	-5.26264
P49585	PCYT1A	0.209781	21.5545	2.08172	0.057692	0.105049	-5.26301
Q86W11	ZSCAN30	1.3954	13.9908	2.21326	0.0577839	0.105194	-4.63674
Q9H2H0	NA	1.17696	15.7892	2.08061	0.0578078	0.105216	-5.26486
Q5T011	SZT2	-0.319504	19.7044	-2.07863	0.0580158	0.105573	-5.26817
Q9UNM6	PSMD13	0.149812	24.3942	2.0785	0.0580299	0.105576	-5.26839
P40189	IL6ST	-0.976472	16.2601	-2.07773	0.0581101	0.105701	-5.26967
O14607	UTY	2.57518	13.7737	2.16981	0.0581294	0.105714	-4.88449
Q86XA9	HEATR5A	-0.548739	19.4815	-2.07725	0.0581605	0.105749	-5.27047
Q15024	EXOSC7	-0.559583	20.3918	-2.0768	0.058208	0.105813	-5.27122
Q15283	RASA2	-0.402868	17.0879	-2.07473	0.0584267	0.106189	-5.27468
Q9BWD1	ACAT2	-0.275622	22.9739	-2.0734	0.0585681	0.106424	-5.27691
P35998	PSMC2	0.15117	24.6049	2.0729	0.058621	0.106498	-5.27774
Q9Y4P3	TBL2	-0.319562	22.3238	-2.07229	0.0586855	0.106571	-5.27875
Q8IXQ6	PARP9	0.417957	21.6796	2.07239	0.0586745	0.106571	-5.27858
O00750	PIK3C2B	0.665605	19.2512	2.0706	0.058865	0.106875	-5.28157
O15270	SPTLC2	-0.356696	20.6957	-2.07014	0.0589134	0.106941	-5.28232
Q9Y4K4	MAP4K5	0.253597	20.8274	2.06993	0.0589358	0.106959	-5.28267
Q9BW27	NUP85	0.285614	20.0329	2.06962	0.0589692	0.106998	-5.2832
Q9Y314	NOSIP	0.275424	20.6801	2.0684	0.0590993	0.107212	-5.28523
Q9BSR8	YIPF4	0.179281	19.8897	2.06775	0.0591687	0.107315	-5.28631
O60307	MAST3	0.45445	18.023	2.06764	0.0591803	0.107315	-5.28649
P63172	DYNLT1	0.283974	20.7371	2.06735	0.0592114	0.107349	-5.28697
P83876	TXNL4A	0.254731	20.4875	2.06712	0.0592358	0.107371	-5.28735
P20062	TCN2	0.367051	18.3739	2.06689	0.0592614	0.107395	-5.28775
Q96SM3	CPXM1	0.470018	20.4757	2.06668	0.0592837	0.107414	-5.2881
Q2YD98	UVSSA	-0.787731	15.6447	-2.06482	0.0594827	0.107752	-5.29118
Q06124	PTPN11	0.200588	23.3143	2.06464	0.0595027	0.107766	-5.29149
Q8WYP3	RIN2	-1.39208	14.1803	-2.19367	0.0595769	0.107878	-4.87981
O14802	POLR3A	-0.323438	21.8029	-2.06371	0.0596023	0.107902	-5.29303
P98170	XIAP	-0.284143	19.4917	-2.06272	0.0597091	0.108073	-5.29468
Q9ULJ6	ZMIZ1	-0.277885	19.7046	-2.06259	0.0597231	0.108076	-5.2949
P82987	ADAMTSL3	1.57148	15.879	2.0784	0.0597912	0.108177	-5.27836
Q96Q07	BTBD9	0.604343	16.2203	2.0617	0.0598197	0.108207	-5.29639
Q9BSC4	NOL10	-0.880224	14.6775	-2.12148	0.0598726	0.108258	-5.23369
O14727	APAF1	-0.294816	20.3801	-2.06127	0.0598654	0.108258	-5.29709
Q13057	COASY	-0.27949	22.4302	-2.06109	0.059885	0.108258	-5.29739
Q6P6B1	ERICH5	0.709113	21.1207	2.06022	0.0599797	0.108407	-5.29884
Q9UHY8	FEZ2	-0.66571	16.5433	-2.05945	0.0600629	0.108535	-5.30012
Q96GS6	ABHD17A	0.336019	18.1232	2.05898	0.0601134	0.108604	-5.30089
Q04724	TLE1	-0.571723	17.9483	-2.05811	0.060208	0.108753	-5.30234
Q9BQG0	MYBBP1A	-0.367405	21.6749	-2.0572	0.0603078	0.108888	-5.30386
Q9BQE4	SELENOS	-0.215233	18.7983	-2.0573	0.0602967	0.108888	-5.30369
Q9NWV8	BABAM1	-0.202703	20.9496	-2.05674	0.0603576	0.108955	-5.30462
P61586	RHOA	0.221693	22.9396	2.05651	0.0603821	0.108955	-5.305
Q9UNE7	STUB1	0.249579	21.9466	2.05655	0.0603779	0.108955	-5.30493
Q86WG5	SBF2	-0.322746	19.2236	-2.05637	0.0603975	0.108961	-5.30523
Q9Y2I1	NISCH	0.240569	20.9446	2.05612	0.0604249	0.108988	-5.30565
Q9Y6A9	SPCS1	0.375799	20.9855	2.05568	0.0604734	0.109053	-5.30639
Q9UK97	FBXO9	1.08109	18.2174	2.05482	0.0605673	0.1092	-5.30781
O15264	MAPK13	-0.236559	21.9771	-2.05288	0.0607788	0.109559	-5.31102
Q8TDY2	RB1CC1	-0.586619	17.8426	-2.05263	0.060807	0.109587	-5.31145
Q9UN37	VPS4A	0.177992	22.4717	2.05188	0.0608891	0.109713	-5.31269
Q96PB1	CASD1	0.521859	17.1231	2.05174	0.0609044	0.109718	-5.31292
Q9UH65	SWAP70	-0.28435	20.595	-2.05077	0.0610107	0.109887	-5.31452
Q8IZ21	PHACTR4	-0.337964	19.8487	-2.0501	0.061085	0.109987	-5.31564
O75394	MRPL33	0.269833	19.0237	2.05004	0.0610914	0.109987	-5.31574
Q9BZD2	SLC29A3	1.4192	15.6052	2.04894	0.0612125	0.110183	-5.31756
Q9UNA0	ADAMTS5	2.7437	15.045	2.0487	0.0612388	0.110207	-5.31795
Q96B26	EXOSC8	-0.37791	19.8236	-2.04817	0.0612976	0.110259	-5.31883
O60733	PLA2G6	-0.355557	18.9671	-2.04818	0.0612964	0.110259	-5.31882
Q86SJ2	AMIGO2	0.753027	16.8733	2.0481	0.061305	0.110259	-5.31895
Q8N3X6	LCORL	-0.403624	18.2712	-2.04797	0.0613197	0.110263	-5.31917
Q16651	PRSS8	-1.74962	17.197	-2.06299	0.0614441	0.110464	-5.03384
Q9NUQ3	TXLNG	0.301656	20.6558	2.04617	0.061519	0.110576	-5.32215
Q6PH85	DCUN1D2	-0.791293	15.1028	-2.1342	0.0615973	0.110694	-4.67779
P13196	ALAS1	-0.980677	16.7678	-2.06142	0.0616148	0.110703	-5.0364
Q8N8D1	PDCD7	-1.86411	15.7945	-2.04392	0.061769	0.110935	-5.32588
Q8N8R5	C2orf69	0.318657	19.6169	2.04402	0.0617574	0.110935	-5.3257
Q96S97	MYADM	0.356329	20.5334	2.0438	0.0617822	0.110936	-5.32607
Q92841	DDX17	0.287218	24.9582	2.04279	0.0618944	0.111114	-5.32774
Q9P031	CCDC59	-1.3926	15.0149	-2.04203	0.06198	0.111245	-5.32901
Q9NQ48	LZTFL1	-0.428899	21.4874	-2.04166	0.062021	0.111296	-5.32962
Q8WVM7	STAG1	-0.574153	16.8842	-2.04069	0.0621295	0.111463	-5.33122
Q8IY81	FTSJ3	-0.459402	19.3807	-2.0406	0.0621393	0.111463	-5.33137
P35568	IRS1	-3.40344	17.0782	-2.05601	0.0622063	0.111538	-5.04521
Q14141	SEPTIN6	0.208702	23.1092	2.04011	0.0621947	0.111538	-5.33218
Q9ULE3	DENND2A	-0.828337	17.3264	-2.03988	0.0622205	0.111541	-5.33257
P55899	FCGRT	-0.395221	19.9509	-2.03975	0.0622341	0.111542	-5.33277
Q96LR5	UBE2E2	-0.323537	20.025	-2.03949	0.0622636	0.111572	-5.3332
O95149	SNUPN	0.444119	17.7605	2.03832	0.0623957	0.111786	-5.33515
P31327	CPS1	-0.639055	21.0687	-2.03746	0.0624917	0.111919	-5.33656
P49790	NUP153	0.356245	20.8702	2.03734	0.0625055	0.111919	-5.33676
Q15059	BRD3	0.436157	20.0078	2.03732	0.062508	0.111919	-5.3368
Q9BQ61	TRIR	0.281186	21.0368	2.03714	0.0625282	0.111933	-5.33709
Q5T5U3	ARHGAP21	-0.611514	17.4261	-2.03569	0.0626915	0.112157	-5.33949
Q12874	SF3A3	0.17025	22.6412	2.0358	0.062679	0.112157	-5.33931
Q3YEC7	RABL6	0.181149	22.5047	2.03583	0.0626755	0.112157	-5.33925
Q8NEV4	MYO3A	-1.39974	13.9945	-2.04987	0.0628847	0.112479	-5.27005
Q96Q04	LMTK3	-1.29751	13.7663	-2.38297	0.0629273	0.112533	-4.42478
Q969T4	UBE2E3	-0.506181	14.982	-2.0329	0.063007	0.112584	-5.3441
P05198	EIF2S1	0.181717	23.4744	2.03318	0.0629746	0.112584	-5.34362
O75387	SLC43A1	0.52184	18.1316	2.03297	0.0629988	0.112584	-5.34398
P00374	DHFR	0.696916	17.9174	2.03298	0.062998	0.112584	-5.34397
Q96C86	DCPS	-0.21163	22.6157	-2.03272	0.0630267	0.112593	-5.34438
Q9NVF7	FBXO28	0.252815	15.7968	2.03263	0.0630377	0.112593	-5.34454
Q8N1F7	NUP93	0.549917	22.0734	2.03219	0.0630875	0.112659	-5.34527
Q9NXF7	DCAF16	0.697906	18.2943	2.03183	0.0631286	0.112709	-5.34586
Q9BZQ6	EDEM3	0.196786	21.041	2.03149	0.0631663	0.112754	-5.34641
Q9Y5K5	UCHL5	-0.185979	21.6843	-2.03089	0.0632347	0.112853	-5.34741
P08621	SNRNP70	0.43523	22.9356	2.02907	0.0634427	0.113202	-5.35042
Q8TEX9	IPO4	-0.221365	23.0559	-2.02829	0.0635309	0.113336	-5.35169
Q9ULT8	HECTD1	0.18608	21.7962	2.02796	0.0635693	0.113381	-5.35225
O14525	ASTN1	1.81044	14.267	2.27	0.0636635	0.113526	-4.74298
Q5VTR2	RNF20	0.149542	22.04	2.02688	0.063693	0.113556	-5.35403
Q71SY5	MED25	-0.245625	19.2495	-2.0266	0.0637246	0.113569	-5.35448
P56377	AP1S2	-0.232563	18.87	-2.02658	0.0637264	0.113569	-5.35451
O43264	ZW10	0.174506	21.4522	2.02643	0.0637436	0.113577	-5.35476
Q8TAE6	PPP1R14C	-0.54205	19.3578	-2.02629	0.0637606	0.113584	-5.355
Q7Z4Q2	HEATR3	0.264529	20.8353	2.02572	0.0638255	0.113677	-5.35593
Q7Z401	DENND4A	0.389165	20.2002	2.02539	0.0638636	0.113722	-5.35648
Q6NXT4	SLC30A6	-0.325914	18.7794	-2.0252	0.0638857	0.113738	-5.3568
Q13123	IK	0.514275	20.7421	2.02492	0.0639173	0.113772	-5.35725
Q5JVF3	PCID2	0.147038	20.817	2.0243	0.0639889	0.113876	-5.35828
P40429	RPL13A	0.194916	23.8538	2.02256	0.064189	0.114209	-5.36114
Q92547	TOPBP1	-0.915726	14.9178	-2.02221	0.0642296	0.114258	-5.36172
Q15942	ZYX	-0.219346	20.5118	-2.02171	0.0642871	0.114337	-5.36254
Q9H598	SLC32A1	3.09825	16.1066	2.07897	0.064307	0.11435	-4.96843
P04844	RPN2	-0.252511	24.8174	-2.02117	0.0643488	0.114401	-5.36342
Q9BVK2	ALG8	0.236531	19.2086	2.02098	0.064371	0.114417	-5.36373
P51689	ARSD	-0.754545	16.4167	-2.02013	0.0644694	0.114569	-5.36513
Q9BQF6	SENP7	1.54162	15.0005	2.10557	0.0645305	0.114654	-4.94544
Q9UN79	SOX13	-1.79746	13.6555	-2.01887	0.0646156	0.114781	-5.36721
Q9UP95	SLC12A4	-0.264752	20.4849	-2.01865	0.0646409	0.114781	-5.36757
Q15075	EEA1	-0.230754	24.4231	-2.01869	0.0646369	0.114781	-5.36751
Q9H3Z4	DNAJC5	0.191748	21.6597	2.01813	0.0647017	0.114843	-5.36843
Q96JK2	DCAF5	0.200264	20.2202	2.01822	0.0646915	0.114843	-5.36829
Q9Y2Q5	LAMTOR2	-0.364211	20.3526	-2.01716	0.0648148	0.11502	-5.37003
P51114	FXR1	0.165476	22.6867	2.01672	0.064866	0.115088	-5.37075
Q9H788	SH2D4A	-1.28116	15.3659	-2.25512	0.0649784	0.115264	-4.76378
O00628	PEX7	-0.43106	18.6655	-2.0156	0.0649957	0.115271	-5.37258
Q8N3U4	STAG2	-0.345078	20.4378	-2.01536	0.0650242	0.115275	-5.37298
O15056	SYNJ2	-0.307877	22.0295	-2.01541	0.065018	0.115275	-5.3729
O60609	GFRA3	-0.99567	17.8536	-2.01476	0.0650938	0.115352	-5.37396
P29762	CRABP1	3.49259	20.7282	2.01477	0.0650933	0.115352	-5.37396
Q9UGU0	TCF20	-1.99639	15.0198	-2.01386	0.0651999	0.115517	-5.37545
Q9Y3T6	R3HCC1	-0.355839	17.6876	-2.01319	0.065278	0.115632	-5.37655
O95297	MPZL1	0.280417	19.2111	2.01185	0.0654353	0.115888	-5.37875
P52895	AKR1C2	0.572138	18.9969	2.01102	0.0655319	0.116035	-5.3801
Q7L7X3	TAOK1	0.178788	21.0765	2.01017	0.0656325	0.11619	-5.38151
Q99832	CCT7	0.165483	25.4471	2.00965	0.0656933	0.116274	-5.38235
Q86US8	SMG6	-0.577914	19.5076	-2.00911	0.0657569	0.116363	-5.38324
Q13356	PPIL2	-0.347747	19.5405	-2.00895	0.0657755	0.116373	-5.3835
Q8TDD1	DDX54	-0.480851	19.3721	-2.00858	0.0658192	0.116404	-5.38411
C9JLW8	MCRIP1	0.754096	16.7379	2.00859	0.0658182	0.116404	-5.38409
Q8WV22	NSMCE1	-0.591278	16.4954	-2.00834	0.0658481	0.116431	-5.38451
O00411	POLRMT	-1.06899	18.6178	-2.00718	0.0659856	0.116627	-5.38642
Q9NQ86	TRIM36	1.17144	18.2199	2.00729	0.0659725	0.116627	-5.38623
Q86VM9	ZC3H18	-0.318883	20.5803	-2.00628	0.0660922	0.116792	-5.38789
P41440	SLC19A1	-2.31575	14.9324	-2.17411	0.0662104	0.116978	-4.56652
Q15165	PON2	-0.355682	22.1186	-2.00405	0.0663559	0.117212	-5.39153
O95870	ABHD16A	0.156846	23.2266	2.00298	0.066484	0.117414	-5.3933
Q9ULZ3	PYCARD	-0.603212	18.9543	-2.00255	0.0665346	0.11748	-5.39399
Q5MNZ9	WIPI1	-0.40028	20.3698	-2.00236	0.0665569	0.117496	-5.3943
P20591	MX1	-0.793578	21.5418	-2.0016	0.0666478	0.117609	-5.39555
P23025	XPA	-0.602403	17.279	-2.00165	0.0666425	0.117609	-5.39547
Q6ZW49	PAXIP1	-0.298819	18.945	-2.00139	0.0666736	0.117631	-5.3959
P11413	G6PD	-0.243299	23.4303	-2.00103	0.0667163	0.117683	-5.39649
Q8WXA9	SREK1	-0.308055	20.2113	-1.99908	0.0669494	0.118062	-5.39967
Q96L92	SNX27	0.262708	22.013	1.99901	0.0669581	0.118062	-5.39979
Q9UM82	SPATA2	-2.17379	16.162	-1.99798	0.0670818	0.118256	-5.40148
P60604	UBE2G2	0.343657	19.7715	1.99748	0.0671417	0.118338	-5.4023
O95059	RPP14	0.418096	18.0148	1.9973	0.0671627	0.118352	-5.40258
Q6P2H3	CEP85	-1.26858	17.8104	-1.99712	0.0671852	0.118368	-5.40289
P61218	POLR2F	-0.249233	16.139	-1.99671	0.0672345	0.118431	-5.40356
P61962	DCAF7	0.155361	20.8412	1.99524	0.0674113	0.118718	-5.40596
Q96IQ9	ZNF414	-1.2132	15.1139	-2.00841	0.0676484	0.119094	-5.12231
B7ZAP0	RABGAP1L	-0.30387	18.1197	-1.99303	0.0676789	0.119094	-5.40958
Q9H4B0	OSGEPL1	0.23388	19.0895	1.99321	0.0676563	0.119094	-5.40927
O95232	LUC7L3	0.287957	21.8509	1.99305	0.0676756	0.119094	-5.40953
P51957	NEK4	-0.367089	15.6212	-2.00756	0.0677483	0.119193	-5.33879
Q99497	PARK7	0.386317	24.4544	1.99174	0.0678346	0.119321	-5.41167
Q9H6T0	ESRP2	-0.247824	19.0532	-1.99132	0.0678853	0.119386	-5.41236
Q86U38	NOP9	-0.789425	19.8097	-1.991	0.0679241	0.11943	-5.41288
P28715	ERCC5	-0.698203	18.7253	-1.98966	0.0680881	0.119675	-5.41508
Q9NTI2	ATP8A2	2.38825	15.0477	2.07246	0.0680903	0.119675	-4.96785
Q969U6	FBXW5	0.441786	18.0748	1.98929	0.0681331	0.119726	-5.41568
Q6GMR7	FAAH2	0.594938	17.1523	1.98879	0.0681938	0.119809	-5.4165
P29597	TYK2	0.616041	18.1994	1.98847	0.0682329	0.119854	-5.41702
Q00610	CLTC	0.185251	27.1058	1.98819	0.0682665	0.119889	-5.41747
Q96AQ8	MCUR1	0.322645	18.3657	1.98791	0.0683015	0.119926	-5.41794
Q14684	RRP1B	-0.240507	20.5206	-1.98778	0.0683165	0.119929	-5.41814
Q9NY97	B3GNT2	-0.980984	15.0705	-1.98716	0.0683931	0.120039	-5.41916
O95071	UBR5	-0.361964	21.4188	-1.98667	0.0684522	0.120119	-5.41995
Q8NDH3	NPEPL1	0.308645	21.917	1.98597	0.0685376	0.120245	-5.42109
Q9NVI1	FANCI	0.940559	16.317	1.98548	0.0685987	0.120328	-5.4219
Q92783	STAM	0.196762	22.3228	1.98497	0.0686606	0.120397	-5.42272
Q6ZNW5	GDPGP1	0.376093	18.1156	1.98493	0.0686654	0.120397	-5.42279
Q12778	FOXO1	0.696797	17.5624	1.98426	0.0687477	0.120517	-5.42388
Q9Y6B6	SAR1B	0.407586	22.325	1.98394	0.0687871	0.120562	-5.4244
Q9Y6P5	SESN1	-0.405408	18.3765	-1.98358	0.0688315	0.120616	-5.42499
P52788	SMS	-0.179446	23.1079	-1.98341	0.0688526	0.120629	-5.42527
P22059	OSBP	0.14635	23.0764	1.98308	0.0688932	0.120676	-5.42581
Q9NTI5	PDS5B	0.325019	21.6294	1.98281	0.0689266	0.120711	-5.42625
Q9BRY0	SLC39A3	0.362034	17.3521	1.98134	0.0691077	0.121004	-5.42864
P23921	RRM1	-0.389761	20.9794	-1.98109	0.0691379	0.121033	-5.42904
Q8NFZ5	TNIP2	-2.33256	17.3706	-1.97992	0.0692829	0.121238	-5.43095
Q96DX7	TRIM44	0.988398	17.5086	1.97992	0.0692823	0.121238	-5.43094
Q96NC0	ZMAT2	0.265588	18.7683	1.97943	0.0693435	0.12132	-5.43175
Q9ULR3	PPM1H	0.198606	20.8315	1.9768	0.06967	0.121867	-5.43603
Q9Y3B7	MRPL11	0.15028	21.2581	1.97542	0.0698421	0.122144	-5.43828
P48728	AMT	-0.34573	21.4007	-1.97519	0.0698708	0.12217	-5.43865
Q96C90	PPP1R14B	-0.590693	19.3517	-1.97501	0.0698924	0.122183	-5.43894
Q9BRV8	SIKE1	0.400048	19.3275	1.97455	0.0699498	0.122259	-5.43968
Q9NQX7	ITM2C	0.229337	18.2258	1.97421	0.0699929	0.122301	-5.44024
P19086	GNAZ	0.44557	20.3885	1.97414	0.0700015	0.122301	-5.44036
Q641Q2	WASHC2A	0.31695	18.6662	1.97378	0.0700458	0.122354	-5.44093
Q9Y5J6	TIMM10B	0.335073	17.3442	1.97342	0.0700913	0.122409	-5.44152
O15050	TRANK1	-1.44664	14.0306	-2.05436	0.0701156	0.122428	-5.07706
Q16595	FXN	0.249692	20.4707	1.97292	0.0701538	0.12247	-5.44234
Q2Q1W2	TRIM71	-2.27843	18.8701	-1.98673	0.0702695	0.122648	-5.42754
Q08211	DHX9	0.353442	25.4081	1.97128	0.0703589	0.122779	-5.445
Q8TB61	SLC35B2	0.336161	20.1784	1.97009	0.0705087	0.123016	-5.44693
Q8WZA1	POMGNT1	0.241238	19.4916	1.96872	0.0706812	0.123293	-5.44916
P55061	TMBIM6	-0.545754	18.3239	-1.96856	0.0707009	0.123303	-5.44941
Q1KMD3	HNRNPUL2	0.42925	24.5042	1.96831	0.0707333	0.123335	-5.44983
Q99807	COQ7	-0.220736	19.7527	-1.96634	0.070981	0.123742	-5.45301
Q9BXK1	KLF16	1.35159	14.854	1.96564	0.0710707	0.123874	-5.45416
Q9NUH8	TMEM14B	-1.08282	13.8153	-1.96419	0.0712534	0.124168	-5.4565
Q96K31	C8orf76	-1.41956	15.1865	-1.99607	0.0712814	0.124192	-5.14912
A2RUC4	TYW5	0.237893	19.1945	1.96374	0.0713112	0.124219	-5.45724
O43660	PLRG1	0.2385	21.0367	1.96335	0.0713611	0.124282	-5.45787
Q14031	COL4A6	0.975001	16.4386	1.96303	0.0714016	0.124328	-5.45839
P35232	PHB1	0.345063	24.9894	1.96255	0.0714622	0.124401	-5.45916
Q9H3L0	MMADHC	0.457917	16.5878	1.96248	0.0714717	0.124401	-5.45928
Q8WVQ1	CANT1	-0.17138	19.8602	-1.96215	0.0715132	0.124448	-5.45981
P62995	TRA2B	0.561038	22.1705	1.96196	0.0715382	0.124467	-5.46013
Q9NT68	TENM2	1.21135	16.8773	1.96172	0.0715683	0.124495	-5.46051
Q9UJX6	ANAPC2	0.243987	19.4562	1.96125	0.0716283	0.124575	-5.46127
Q5T0D9	TPRG1L	-0.21203	19.53	-1.95733	0.07213	0.125422	-5.46762
P06703	S100A6	-0.968057	20.7435	-1.95671	0.0722094	0.125511	-5.46862
P23396	RPS3	0.163793	25.9297	1.95675	0.0722046	0.125511	-5.46856
P50552	VASP	-0.174552	22.3748	-1.95649	0.0722375	0.125535	-5.46898
Q6UB99	ANKRD11	-1.44684	15.9557	-1.95611	0.0722867	0.125596	-5.46959
Q96AC1	FERMT2	-0.173798	22.2587	-1.95587	0.0723177	0.125625	-5.46998
P18085	ARF4	-0.22314	23.9669	-1.95542	0.0723756	0.1257	-5.47071
P41229	KDM5C	0.328145	21.1238	1.95458	0.0724832	0.125863	-5.47206
A4D1P6	WDR91	0.228601	19.6856	1.95417	0.0725356	0.125929	-5.47272
O43809	NUDT21	0.228795	22.1262	1.95351	0.0726217	0.126053	-5.4738
A5YKK6	CNOT1	-0.14196	23.8864	-1.95182	0.0728399	0.126382	-5.47652
Q08499	PDE4D	0.452291	19.555	1.95187	0.0728337	0.126382	-5.47645
Q86Y82	STX12	-0.173299	22.0785	-1.95075	0.0729781	0.126597	-5.47825
Q9BSJ8	ESYT1	0.180495	25.239	1.94989	0.07309	0.126719	-5.47964
P61604	HSPE1	0.23886	24.4835	1.94988	0.0730914	0.126719	-5.47965
Q15735	INPP5J	0.884856	15.8331	1.96429	0.0730824	0.126719	-5.40837
Q9ULJ3	ZBTB21	0.467012	16.9797	1.9495	0.0731414	0.12678	-5.48028
Q96E22	NUS1	-0.928255	15.4052	-1.9487	0.0732449	0.126935	-5.48156
P46379	BAG6	0.202107	22.5338	1.94836	0.0732897	0.126987	-5.48212
O75143	ATG13	0.272918	18.1965	1.94786	0.073355	0.127076	-5.48292
O94763	URI1	-0.179177	19.6342	-1.94554	0.0736579	0.127575	-5.48667
Q7Z6Z7	HUWE1	-0.172624	25.0711	-1.94451	0.0737924	0.127733	-5.48832
O43159	RRP8	0.253062	19.9156	1.94468	0.0737702	0.127733	-5.48805
Q9BYB0	NA	1.52733	15.9951	1.94455	0.0737868	0.127733	-5.48825
Q9UNH6	SNX7	0.392197	21.1528	1.94416	0.0738382	0.127787	-5.48889
Q76KP1	B4GALNT4	-2.2329	14.6897	-2.0987	0.0740097	0.128058	-4.86761
P54819	AK2	0.451014	23.0572	1.9423	0.074083	0.12816	-5.49189
P78316	NOP14	-0.866049	16.9447	-1.94178	0.0741506	0.128203	-5.49272
O95625	ZBTB11	-0.626471	16.2274	-1.94194	0.0741302	0.128203	-5.49247
Q6P1K8	GTF2H2C	-0.156958	19.5814	-1.94178	0.0741515	0.128203	-5.49273
Q6P1K8	GTF2H2C_2	-0.156958	19.5814	-1.94178	0.0741515	0.128203	-5.49273
P49789	FHIT	-0.830084	18.6924	-1.94166	0.0741671	0.128205	-5.49292
P25440	BRD2	-0.92167	19.3085	-1.94042	0.0743299	0.128436	-5.49491
Q9HA92	RSAD1	0.301929	17.1709	1.94045	0.0743266	0.128436	-5.49487
Q6N063	OGFOD2	-0.669002	15.6849	-1.93989	0.0743995	0.128497	-5.49576
P19474	TRIM21	-0.248197	20.0028	-1.93982	0.074409	0.128497	-5.49587
O60662	KLHL41	1.11133	16.3866	1.93996	0.0743907	0.128497	-5.49565
Q2TBE0	CWF19L2	-0.966423	18.4379	-1.93921	0.0744904	0.128612	-5.49687
P50443	SLC26A2	-0.946179	17.2329	-1.93896	0.0745225	0.128642	-5.49726
P22413	ENPP1	-0.351191	20.9388	-1.93761	0.0747023	0.128913	-5.49944
Q7L523	RRAGA	0.216516	21.2391	1.93756	0.0747084	0.128913	-5.49952
Q8N158	GPC2	1.287	17.1305	1.93611	0.0749005	0.129219	-5.50185
O15511	ARPC5	0.353179	22.809	1.93584	0.0749368	0.129256	-5.50229
Q9NUQ9	CYRIB	0.168713	23.3778	1.93552	0.0749797	0.129305	-5.5028
Q13572	ITPK1	0.279441	19.8534	1.93506	0.0750403	0.129384	-5.50354
Q9BZ76	CNTNAP3	0.964354	14.4878	1.98639	0.0750686	0.129407	-5.30724
Q9H7P9	PLEKHG2	-1.03981	15.4267	-1.93394	0.0751899	0.129591	-5.50534
Q8HWS3	RFX6	-0.230825	19.3101	-1.93358	0.0752379	0.129648	-5.50592
O75420	GIGYF1	-1.12296	18.0987	-1.93336	0.0752665	0.129672	-5.50627
Q8NEL9	DDHD1	0.384098	18.5867	1.9326	0.0753688	0.129823	-5.5075
O14618	CCS	-0.452239	22.4375	-1.93106	0.0755742	0.130126	-5.50996
Q8N961	ABTB2	0.865455	13.8974	2.04087	0.0755689	0.130126	-5.05421
Q96BP2	CHCHD1	0.790324	17.1822	1.93079	0.0756099	0.130162	-5.51039
Q13151	HNRNPA0	0.362857	23.4425	1.93029	0.0756775	0.130253	-5.5112
P07910	HNRNPC	0.490307	25.7972	1.92952	0.0757809	0.130405	-5.51244
O43708	GSTZ1	-0.200379	21.7289	-1.92818	0.0759604	0.130689	-5.51458
P33908	MAN1A1	0.330966	23.5509	1.92741	0.0760648	0.130843	-5.51583
Q92604	LPGAT1	0.193306	20.1986	1.92722	0.0760904	0.130861	-5.51613
Q9BUU2	METTL22	-1.29172	15.0428	-1.92683	0.076143	0.130926	-5.51676
P46527	CDKN1B	0.437129	18.1898	1.92551	0.0763209	0.131191	-5.51887
Q9BRA0	NAA38	0.788637	18.3366	1.92547	0.0763269	0.131191	-5.51894
Q8N5U6	RNF10	-1.29523	16.6833	-1.92476	0.0764218	0.131329	-5.52007
Q9BRG1	VPS25	0.23702	22.3077	1.92354	0.0765884	0.131589	-5.52204
P49917	LIG4	0.312235	20.7625	1.9224	0.0767428	0.131829	-5.52386
Q8N3C0	ASCC3	0.146329	23.1674	1.92213	0.0767796	0.131866	-5.52429
P35749	MYH11	-1.60108	15.973	-1.92113	0.0769153	0.132073	-5.52589
Q5T9A4	ATAD3B	-1.15376	18.9929	-1.92056	0.076993	0.132181	-5.52681
Q2TAA2	IAH1	0.225239	21.5195	1.92027	0.0770316	0.132222	-5.52726
P41247	PNPLA4	0.246305	19.5227	1.91995	0.0770758	0.132272	-5.52778
P55769	SNU13	0.210775	20.627	1.9198	0.0770969	0.132282	-5.52803
Q15428	SF3A2	0.172783	22.0226	1.91721	0.0774502	0.132862	-5.53216
Q9UH99	SUN2	-0.818067	20.4308	-1.91608	0.0776047	0.133085	-5.53397
P19388	POLR2E	0.271613	20.7773	1.91604	0.0776101	0.133085	-5.53403
O14653	GOSR2	0.253603	20.4897	1.91524	0.077721	0.133249	-5.53532
Q8N568	DCLK2	-1.41071	15.5718	-1.91506	0.0777452	0.133264	-5.5356
Q9BWM7	SFXN3	-0.526818	20.6612	-1.91459	0.0778093	0.133348	-5.53635
Q9H2G9	BLZF1	-1.5168	14.0462	-2.06424	0.0778733	0.133377	-5.31844
Q9ULM0	PLEKHH1	-1.22603	14.4942	-1.92773	0.0778865	0.133377	-5.52176
P0CG38	POTEI	-0.325777	20.7407	-1.91409	0.077878	0.133377	-5.53715
Q14204	DYNC1H1	0.136444	27.5894	1.91406	0.077883	0.133377	-5.5372
Q8WWY3	PRPF31	0.172442	22.3442	1.9136	0.0779466	0.133454	-5.53794
P58215	LOXL3	0.403857	21.1736	1.91321	0.0779999	0.133519	-5.53856
P62166	NCS1	0.482198	18.634	1.913	0.0780293	0.133543	-5.5389
Q5EBM0	CMPK2	0.367806	21.0791	1.91268	0.0780729	0.133592	-5.53941
Q9NZ09	UBAP1	-0.24427	18.792	-1.91234	0.0781204	0.133647	-5.53996
Q5VYS8	TUT7	-0.290641	19.4953	-1.90769	0.0787646	0.134723	-5.54738
Q76EJ3	SLC35D2	-0.957715	14.5381	-1.90563	0.0790507	0.135186	-5.55065
Q9Y646	CPQ	-0.322545	21.9488	-1.90485	0.0791597	0.135346	-5.5519
Q5VV42	CDKAL1	-0.22955	19.0457	-1.90416	0.0792566	0.135486	-5.553
P42566	EPS15	0.248811	21.9967	1.90381	0.0793062	0.135519	-5.55357
Q01973	ROR1	0.380533	20.1582	1.9038	0.0793068	0.135519	-5.55357
Q9UPN4	CEP131	-0.761741	16.0685	-1.90348	0.0793516	0.135569	-5.55408
O60934	NBN	0.194739	20.5662	1.90255	0.0794825	0.135766	-5.55557
O75064	DENND4B	-0.476172	18.9118	-1.90211	0.0795437	0.135818	-5.55627
P62847	RPS24	-0.139436	23.2002	-1.90212	0.079543	0.135818	-5.55626
O00232	PSMD12	0.133855	24.1147	1.90173	0.0795973	0.135883	-5.55687
Q92968	PEX13	-0.365709	18.1149	-1.90078	0.0797309	0.136059	-5.55839
Q96RE7	NACC1	-0.198224	20.4332	-1.90081	0.0797265	0.136059	-5.55834
Q15717	ELAVL1	0.391211	24.1407	1.90001	0.0798392	0.136217	-5.55961
Q9BYG3	NIFK	1.67661	18.7056	1.89915	0.07996	0.136397	-5.56098
P21912	SDHB	-0.275734	22.9253	-1.89826	0.0800858	0.136585	-5.5624
Q7Z5Y6	BMP8A	0.98091	17.6024	1.89661	0.0803186	0.136956	-5.56502
Q63HQ0	AP1AR	-0.376442	17.7154	-1.89613	0.0803869	0.137045	-5.56578
Q96MX6	DNAAF10	-0.212891	20.0304	-1.89563	0.080458	0.137119	-5.56658
Q969V6	MRTFA	0.443569	17.0746	1.89561	0.0804611	0.137119	-5.56661
Q29RF7	PDS5A	-0.140819	22.4028	-1.89544	0.0804843	0.137132	-5.56687
Q7L9L4	MOB1B	-0.269884	22.2422	-1.8952	0.0805192	0.137165	-5.56727
Q8IV20	LACC1	0.96417	15.3297	1.89476	0.0805806	0.137243	-5.56795
P21359	NF1	0.150208	21.7353	1.89298	0.0808341	0.137648	-5.57079
Q8WYK1	CNTNAP5	1.20699	15.9693	1.89217	0.0809501	0.137819	-5.57208
Q9UMX3	BOK	0.675296	16.8157	1.89033	0.0812122	0.138238	-5.57499
P67870	CSNK2B	0.181082	21.2558	1.89019	0.0812332	0.138247	-5.57523
Q9P2E3	ZNFX1	-0.270389	19.1248	-1.89001	0.0812587	0.138264	-5.57551
Q9H9E3	COG4	0.216043	22.0448	1.8896	0.0813163	0.138335	-5.57615
Q9H6U6	BCAS3	-0.338371	19.7152	-1.88915	0.081381	0.138407	-5.57686
O43143	DHX15	-0.21353	24.5974	-1.88909	0.0813897	0.138407	-5.57696
P52742	ZNF135	-1.41315	14.3024	-1.8881	0.0815313	0.138621	-5.57853
P20700	LMNB1	0.915257	20.7201	1.88576	0.0818687	0.139167	-5.58225
P61599	NAA20	0.204278	19.9306	1.88495	0.0819847	0.139338	-5.58352
Q8TDN6	BRIX1	-0.414311	19.4508	-1.88446	0.0820555	0.139377	-5.5843
Q01780	EXOSC10	-0.189856	21.8347	-1.88457	0.0820401	0.139377	-5.58413
P17096	HMGA1	0.33102	22.2442	1.88452	0.0820476	0.139377	-5.58421
Q13017	ARHGAP5	-0.158114	21.5363	-1.88434	0.0820739	0.139382	-5.5845
P55089	UCN	0.785757	15.338	1.93104	0.0822906	0.139723	-5.17587
Q9Y4C8	RBM19	-0.635509	17.5268	-1.88261	0.0823232	0.139751	-5.58723
P98172	EFNB1	-1.31687	17.3904	-1.88164	0.0824636	0.139854	-5.58877
Q13085	ACACA	-0.154721	23.6513	-1.88195	0.082419	0.139854	-5.58828
O14662	STX16	0.224574	21.0411	1.88165	0.082462	0.139854	-5.58875
Q8NBR6	MINDY2	0.479511	17.7613	1.8819	0.0824255	0.139854	-5.58835
O95199	RCBTB2	2.47814	13.7317	1.95382	0.082457	0.139854	-5.14814
Q99985	SEMA3C	-1.20172	15.265	-1.90934	0.0826314	0.140112	-5.23767
Q5TGY3	AHDC1	-0.91929	18.0202	-1.88016	0.0826786	0.140163	-5.59111
Q9BVJ7	DUSP23	0.469651	20.3201	1.88006	0.0826936	0.140163	-5.59128
Q86X29	LSR	-0.156793	21.0368	-1.87939	0.0827904	0.140301	-5.59233
Q96CW1	AP2M1	0.162472	24.0016	1.87829	0.0829505	0.140545	-5.59407
Q02818	NUCB1	-0.208555	24.4381	-1.87818	0.0829671	0.140546	-5.59425
O14976	GAK	0.184226	21.9782	1.87781	0.0830214	0.140611	-5.59484
Q01105	SET	-0.162914	24.8902	-1.87716	0.0831161	0.140744	-5.59586
Q8N163	CCAR2	-0.190889	23.9555	-1.87669	0.0831839	0.140832	-5.5966
P80404	ABAT	0.281858	22.8873	1.87657	0.0832012	0.140834	-5.59678
O00625	PIR	-0.293582	19.1069	-1.87617	0.0832606	0.140852	-5.59742
Q6IC98	GRAMD4	-0.196084	19.1382	-1.8763	0.0832409	0.140852	-5.59721
P35268	RPL22	0.157379	23.2901	1.87609	0.0832722	0.140852	-5.59755
Q9HBI1	PARVB	0.4157	18.1621	1.87606	0.083276	0.140852	-5.59759
Q92834	RPGR	-0.740035	16.986	-1.87574	0.0833234	0.140905	-5.5981
O14975	SLC27A2	0.64736	21.6757	1.87498	0.0834343	0.141066	-5.5993
Q8IYQ7	THNSL1	0.209641	21.7294	1.87412	0.083561	0.141253	-5.60066
Q5JPE7	NOMO2	0.171856	23.4813	1.87355	0.0836442	0.141366	-5.60156
Q53HC5	KLHL26	0.69427	17.7673	1.87337	0.0836703	0.141383	-5.60184
Q9H7J1	PPP1R3E	0.637389	18.9348	1.87174	0.0839112	0.141763	-5.60442
Q9BQS8	FYCO1	-0.239099	21.7982	-1.8714	0.083961	0.141808	-5.60496
Q9NY27	PPP4R2	0.128139	21.564	1.87134	0.0839698	0.141808	-5.60505
Q13112	CHAF1B	-2.52622	18.4768	-1.87096	0.0840255	0.141875	-5.60565
Q969M7	UBE2F	0.419213	18.5322	1.86897	0.08432	0.142345	-5.60879
Q9NW82	WDR70	-0.181683	20.2063	-1.86795	0.0844711	0.142572	-5.6104
P04066	FUCA1	0.175855	23.8049	1.86734	0.0845616	0.142698	-5.61136
Q8N5L8	RPP25L	-0.440593	17.6701	-1.86593	0.0847702	0.143022	-5.61358
Q99704	DOK1	0.353968	19.417	1.86573	0.0848007	0.143046	-5.6139
Q5D0E6	DALRD3	-1.66873	14.8899	-1.91274	0.084818	0.143048	-5.16644
Q14108	SCARB2	0.124663	23.9827	1.86515	0.0848859	0.143135	-5.6148
Q04725	TLE2	0.26311	19.2393	1.86469	0.0849547	0.143224	-5.61553
Q9Y572	RIPK3	0.696414	18.3788	1.86434	0.0850067	0.143284	-5.61608
Q96EP5	DAZAP1	-0.471278	22.1053	-1.86383	0.0850837	0.143386	-5.61689
Q8IXK2	GALNT12	-0.62846	18.8405	-1.86318	0.0851801	0.143521	-5.61791
Q5GLZ8	HERC4	-0.1789	21.6165	-1.8624	0.0852964	0.14369	-5.61914
P50583	NUDT2	-0.273734	21.4113	-1.86203	0.085352	0.143756	-5.61972
P52434	POLR2H	0.192268	20.8183	1.86164	0.0854098	0.143826	-5.62033
P62851	RPS25	0.159127	24.1557	1.8612	0.0854767	0.143911	-5.62103
Q9NRN9	METTL5	-0.229361	18.5594	-1.86093	0.085517	0.143951	-5.62145
Q92930	RAB8B	0.183657	20.9186	1.8604	0.0855957	0.144056	-5.62228
Q13216	ERCC8	0.417242	16.5215	1.85973	0.0856968	0.144199	-5.62334
Q9Y3Y2	CHTOP	0.488551	20.5301	1.85934	0.0857551	0.144269	-5.62395
Q8WXF0	SRSF12	1.09388	18.0437	1.85794	0.0859655	0.144596	-5.62615
O14924	RGS12	0.725701	16.6114	1.85764	0.0860112	0.144645	-5.62663
Q6FI13	H2AC19	0.717349	21.5134	1.85727	0.0860663	0.14471	-5.6272
Q6FI13	H2AC18	0.717349	21.5134	1.85727	0.0860663	0.14471	-5.6272
Q9NUQ8	ABCF3	0.457672	22.0807	1.85711	0.0860909	0.144723	-5.62746
P37287	PIGA	-1.47282	14.4998	-1.88306	0.0863877	0.145195	-5.32526
Q8NC56	LEMD2	0.240018	21.0134	1.85494	0.0864181	0.145211	-5.63086
P35637	FUS	0.50765	22.3074	1.85486	0.0864304	0.145211	-5.63099
P16435	POR	0.186072	23.9674	1.85461	0.0864689	0.145248	-5.63139
Q9Y2S7	POLDIP2	0.161477	21.3395	1.85406	0.0865523	0.14536	-5.63225
Q13155	AIMP2	0.205296	22.597	1.85336	0.0866573	0.145509	-5.63334
P53007	SLC25A1	0.347436	23.6142	1.85296	0.0867178	0.145583	-5.63396
Q13255	GRM1	1.11752	14.7146	1.9222	0.0867482	0.145606	-5.19682
Q6MZP7	LIN54	-0.41411	16.7776	-1.85221	0.0868317	0.145718	-5.63514
Q15032	R3HDM1	1.53653	19.1179	1.85161	0.0869232	0.145844	-5.63609
Q86VD7	SLC25A42	-0.788076	17.7401	-1.85064	0.0870714	0.146065	-5.63761
O00487	PSMD14	0.131404	23.2097	1.85036	0.0871143	0.146109	-5.63805
O60636	TSPAN2	0.548693	17.1078	1.84943	0.0872555	0.146318	-5.63951
Q9NUU7	DDX19A	-0.174268	23.5221	-1.847	0.0876265	0.146912	-5.64331
Q8WV60	PTCD2	-1.13061	14.4295	-1.98399	0.0876606	0.146941	-4.90204
Q99460	PSMD1	0.138741	25.0942	1.84473	0.0879755	0.147441	-5.64687
Q9H6Y7	RNF167	0.279167	17.7768	1.84456	0.0880015	0.147456	-5.64713
Q8WWW0	RASSF5	0.296071	16.619	1.84386	0.0881089	0.147608	-5.64823
O14737	PDCD5	0.479582	22.2859	1.84297	0.088246	0.14781	-5.64962
Q7Z4G1	COMMD6	0.467675	16.6123	1.84234	0.0883431	0.147945	-5.6506
P31040	SDHA	-0.32991	24.3601	-1.84158	0.0884614	0.148104	-5.6518
O95476	CTDNEP1	0.248475	18.1464	1.84151	0.0884719	0.148104	-5.65191
Q9H8H0	NOL11	0.577443	16.5516	1.8409	0.0885666	0.148206	-5.65287
Q9HC96	CAPN10	1.08438	14.6329	1.85339	0.0885615	0.148206	-5.58302
Q9BUF7	CRB3	-3.17549	15.7733	-1.85313	0.0886019	0.148237	-5.63875
Q9H3E2	SNX25	-0.625105	17.8981	-1.84042	0.0886406	0.148273	-5.65361
Q9NRG0	CHRAC1	0.383837	16.9768	1.84015	0.0886819	0.148314	-5.65403
Q9H1N7	SLC35B3	-0.305929	16.5703	-1.83888	0.088879	0.148616	-5.65602
Q9UMX0	UBQLN1	0.93317	21.3075	1.83846	0.0889441	0.148696	-5.65667
O60341	KDM1A	-0.191569	22.4633	-1.83792	0.0890281	0.148808	-5.65752
P00519	ABL1	0.296773	20.1337	1.83691	0.0891843	0.149013	-5.65908
Q9UMX5	NENF	0.416401	22.2438	1.83698	0.089174	0.149013	-5.65898
P62277	RPS13	-0.1502	24.4213	-1.83624	0.0892885	0.149159	-5.66013
Q00839	HNRNPU	0.283861	26.0747	1.83589	0.089344	0.149195	-5.66069
Q14765	STAT4	2.1025	15.0192	1.90385	0.0893343	0.149195	-5.22416
P11908	PRPS2	0.237321	23.946	1.83575	0.089366	0.149203	-5.66091
P26374	CHML	-1.72002	15.3719	-1.84733	0.0894882	0.149379	-5.37629
P33121	ACSL1	-0.291964	23.425	-1.83469	0.0895317	0.149395	-5.66256
Q96SZ5	ADO	0.239722	20.256	1.83475	0.0895221	0.149395	-5.66247
Q9NZC7	WWOX	0.208912	19.6476	1.83353	0.0897122	0.149668	-5.66436
Q8N9T8	KRI1	-0.310131	18.0141	-1.83299	0.089796	0.149779	-5.6652
Q92791	P3H4	0.170013	20.107	1.83173	0.0899942	0.150024	-5.66717
P13051	UNG	0.330214	17.9819	1.83193	0.0899636	0.150024	-5.66687
O14986	PIP5K1B	2.43517	16.0951	1.89933	0.0899831	0.150024	-5.22956
Q14534	SQLE	-0.219485	20.2961	-1.83161	0.0900131	0.150027	-5.66736
Q8TC12	RDH11	0.291746	22.9962	1.83	0.0902662	0.150421	-5.66987
Q9UKR3	KLK13	-2.22115	15.3945	-1.89677	0.090352	0.150507	-5.59382
P04040	CAT	1.27423	15.3577	2.22265	0.0903359	0.150507	-4.87813
Q15796	SMAD2	0.19073	20.3655	1.8293	0.0903765	0.150519	-5.67096
P41227	NAA10	0.203494	22.3586	1.829	0.0904234	0.150569	-5.67142
Q8NBZ7	UXS1	-0.234761	18.3571	-1.82796	0.0905878	0.150814	-5.67304
Q2M296	MTHFSD	-0.630485	17.1633	-1.82757	0.0906492	0.150888	-5.67365
P14373	TRIM27	-1.05125	16.3625	-1.82707	0.0907277	0.15099	-5.67442
P04278	SHBG	-2.00576	14.9415	-1.85361	0.0907828	0.151024	-5.64375
P00966	ASS1	0.501885	23.1611	1.82673	0.0907812	0.151024	-5.67495
Q8TBM8	DNAJB14	0.307895	18.7723	1.82641	0.0908328	0.151079	-5.67546
Q92888	ARHGEF1	-0.171907	21.8516	-1.8254	0.0909917	0.151315	-5.67702
Q9HCY8	S100A14	-2.85585	16.4932	-2.00978	0.0911772	0.151579	-5.18358
P0DPB6	POLR1D	0.399322	18.7774	1.82419	0.0911849	0.151579	-5.67891
Q92979	EMG1	-0.230235	19.416	-1.82367	0.0912668	0.151658	-5.67972
Q96IW7	SEC22A	0.369175	18.2684	1.82373	0.0912567	0.151658	-5.67962
O43513	MED7	-0.956356	17.8364	-1.8229	0.0913888	0.151832	-5.68091
P29083	GTF2E1	-0.282852	19.3166	-1.82259	0.0914391	0.151887	-5.6814
P48378	RFX2	-0.599934	17.6799	-1.82199	0.0915335	0.152015	-5.68232
O15514	POLR2D	0.268763	18.8605	1.82138	0.0916305	0.152147	-5.68327
Q9UKY1	ZHX1	-1.91946	17.7487	-1.82064	0.091749	0.152203	-5.68442
Q9Y4C1	KDM3A	-0.727511	19.512	-1.82101	0.0916896	0.152203	-5.68384
O95456	PSMG1	-0.247472	20.1779	-1.82071	0.0917377	0.152203	-5.68431
Q8TD19	NEK9	0.221409	22.1304	1.82072	0.0917361	0.152203	-5.68429
Q96BX8	MOB3A	0.336289	18.632	1.82063	0.0917509	0.152203	-5.68444
Q14155	ARHGEF7	0.200266	21.5384	1.81994	0.0918613	0.152358	-5.68551
Q9UPN3	MACF1	0.13943	25.8121	1.81916	0.0919861	0.152528	-5.68672
Q9UI30	TRMT112	0.476374	21.2078	1.81908	0.0919987	0.152528	-5.68684
Q5T7W7	TSTD2	-0.932275	13.9323	-1.88509	0.0920529	0.152589	-5.27954
P53004	BLVRA	-0.192516	23.5034	-1.81853	0.0920865	0.152616	-5.6877
Q8NCN5	PDPR	-0.220208	22.0011	-1.81788	0.0921906	0.152727	-5.6887
P46063	RECQL	-0.135938	23.2531	-1.81787	0.0921927	0.152727	-5.68872
Q9BR76	CORO1B	0.26287	23.242	1.81779	0.0922054	0.152727	-5.68885
P17987	TCP1	0.147289	25.5822	1.81645	0.0924201	0.153033	-5.69092
Q9H8K7	C10orf88	0.376623	17.6631	1.81642	0.0924246	0.153033	-5.69097
Q6Y1H2	HACD2	0.285252	19.976	1.81589	0.0925105	0.153146	-5.69179
A0JNW5	BLTP3B	0.411582	20.7046	1.81545	0.0925819	0.153235	-5.69248
O60921	HUS1	-0.316675	17.527	-1.81518	0.0926255	0.153279	-5.6929
Q9H1X3	DNAJC25	-0.306312	17.8993	-1.81471	0.0927005	0.153374	-5.69362
Q9UEW8	STK39	0.214994	21.3236	1.8138	0.0928469	0.153587	-5.69503
Q8IX18	DHX40	0.384762	19.6991	1.81333	0.0929231	0.153685	-5.69576
Q6UXK5	LRRN1	0.776281	14.3809	1.83936	0.0929832	0.153755	-5.66553
Q9NZZ3	CHMP5	0.164501	21.5674	1.81222	0.0931016	0.153922	-5.69747
Q9BQA1	WDR77	0.223088	22.2758	1.81181	0.0931692	0.154005	-5.69812
O95402	MED26	-0.653317	16.4368	-1.81107	0.0932878	0.154172	-5.69925
P22303	ACHE	0.879604	15.7354	1.8221	0.0934405	0.154395	-5.68666
O43303	CCP110	0.717268	17.8725	1.80987	0.093484	0.154438	-5.70113
Q15181	PPA1	0.147836	24.0054	1.80903	0.0936197	0.154633	-5.70242
P04216	THY1	1.39266	15.9483	1.87432	0.0936492	0.154653	-5.13706
Q13409	DYNC1I2	0.151995	23.6447	1.80867	0.0936786	0.154673	-5.70298
Q00341	HDLBP	-0.227852	24.7241	-1.80808	0.0937738	0.154801	-5.70388
P61158	ACTR3	0.183659	24.415	1.80675	0.0939909	0.15513	-5.70594
Q96N64	PWWP2A	-0.959238	13.9605	-1.8327	0.0940273	0.155161	-5.67567
Q9C0D7	ZC3H12C	-0.607435	15.5134	-1.8054	0.0942107	0.155434	-5.70802
P08729	KRT7	-1.37585	19.4065	-1.80525	0.0942364	0.155448	-5.70827
Q8TCT0	CERK	0.291567	16.7291	1.80499	0.094278	0.155487	-5.70866
Q16626	MEA1	0.364234	17.623	1.80439	0.0943774	0.155622	-5.7096
Q9BVL4	SELENOO	-0.424118	20.4179	-1.80365	0.0944983	0.155792	-5.71074
P31942	HNRNPH3	0.441166	23.3339	1.8031	0.0945887	0.155912	-5.71159
P67812	SEC11A	0.241452	22.0467	1.80185	0.0947939	0.156221	-5.71352
Q12986	NFX1	-1.15299	16.1879	-1.80099	0.0949354	0.156425	-5.71485
Q3SY17	SLC25A52	0.406647	17.0302	1.79956	0.0951698	0.156782	-5.71704
Q12767	TMEM94	-1.95491	17.2487	-1.79868	0.0953164	0.156964	-5.71841
Q969Q5	RAB24	0.397309	21.0483	1.79878	0.095299	0.156964	-5.71825
Q9UK76	JPT1	1.01223	19.7946	1.79779	0.0954623	0.157175	-5.71977
Q8NEZ5	FBXO22	-0.171173	22.1224	-1.79763	0.0954895	0.157191	-5.72002
P62258	YWHAE	0.145874	27.5865	1.79721	0.095559	0.157276	-5.72067
Q15637	SF1	-0.133989	22.8529	-1.7964	0.0956936	0.157442	-5.72192
Q8IX30	SCUBE3	1.00988	15.2702	1.80813	0.0956957	0.157442	-5.70807
Q9BVQ7	AFG2B	-0.385439	18.7685	-1.79576	0.0957999	0.157525	-5.72291
Q96EV2	RBM33	0.291664	20.2266	1.79595	0.0957682	0.157525	-5.72262
P49281	SLC11A2	0.409385	17.3516	1.79584	0.0957861	0.157525	-5.72278
A0JLT2	MED19	-0.585986	16.5951	-1.79503	0.0959206	0.157694	-5.72403
Q86XP3	DDX42	0.235554	22.4201	1.79453	0.0960033	0.1578	-5.7248
Q9NUU6	OTULINL	0.522446	21.4795	1.79427	0.096046	0.157812	-5.72519
Q49AG3	ZBED5	1.03293	15.1695	1.79428	0.0960447	0.157812	-5.72518
Q92973	TNPO1	0.126876	23.822	1.79349	0.0961771	0.157998	-5.7264
Q8NBF2	NHLRC2	0.151696	22.7947	1.7925	0.0963408	0.158237	-5.72792
P26358	DNMT1	0.152253	20.9362	1.7921	0.0964089	0.158319	-5.72854
O43916	CHST1	1.6577	15.0307	1.91909	0.0964548	0.158365	-5.21542
Q4ADV7	RIC1	0.490336	17.6086	1.79078	0.0966293	0.158622	-5.73057
Q8N4J0	CARNMT1	-0.2523	19.4481	-1.78926	0.0968826	0.159008	-5.7329
Q8TCG2	PI4K2B	-0.367561	17.9779	-1.78851	0.0970093	0.159186	-5.73406
P61020	RAB5B	0.214462	20.9931	1.78696	0.0972691	0.159583	-5.73644
Q8WYL5	SSH1	-1.2991	16.3117	-1.78651	0.097346	0.159679	-5.73714
Q8IXI1	RHOT2	0.165529	21.8455	1.78602	0.0974269	0.159782	-5.73787
Q14693	LPIN1	0.410615	17.1383	1.78548	0.0975191	0.159874	-5.73871
Q13474	DRP2	2.10449	15.9132	1.84895	0.097511	0.159874	-5.60782
Q96GD0	PDXP	0.183769	22.6982	1.78526	0.0975564	0.159905	-5.73905
Q9Y3F4	STRAP	0.162837	23.8439	1.78486	0.0976229	0.159967	-5.73966
Q07866	KLC1	0.20579	23.621	1.78482	0.0976304	0.159967	-5.73973
Q15427	SF3B4	0.834632	18.8133	1.78435	0.0977089	0.160066	-5.74044
Q9NR34	MAN1C1	0.539821	16.8038	1.78396	0.0977747	0.160144	-5.74104
Q99733	NAP1L4	0.141511	23.4448	1.78363	0.0978307	0.160202	-5.74155
Q7Z7H5	TMED4	0.165012	23.5125	1.78354	0.0978468	0.160202	-5.74169
Q8TBJ4	PLPPR1	0.936124	16.3329	1.78341	0.0978686	0.160208	-5.74189
Q16763	UBE2S	1.17247	17.374	1.78078	0.0983147	0.160909	-5.74593
O43716	GATC	0.57081	19.5794	1.7798	0.0984799	0.161149	-5.74741
Q16585	SGCB	0.805404	17.6254	1.77951	0.0985296	0.1612	-5.74786
Q8WUM0	NUP133	0.405918	20.635	1.77912	0.098597	0.161281	-5.74847
Q9H0E3	SAP130	-0.531935	19.525	-1.77869	0.0986702	0.16137	-5.74913
Q8N3J5	PPM1K	-0.40237	17.2721	-1.77826	0.0987423	0.161458	-5.74978
O60879	DIAPH2	0.312003	19.8534	1.77774	0.0988318	0.161575	-5.75058
Q8NHS3	MFSD8	0.786103	16.581	1.77642	0.0990567	0.161912	-5.75259
Q14195	DPYSL3	0.347968	23.3698	1.77597	0.099134	0.162009	-5.75329
Q9NX24	NHP2	0.273139	19.4582	1.77546	0.0992206	0.16212	-5.75406
P02760	AMBP	-0.753231	23.8493	-1.77504	0.0992928	0.162208	-5.7547
Q8N556	AFAP1	-1.45714	14.3774	-1.77448	0.0993895	0.162336	-5.75557
O75175	CNOT3	-0.151436	21.2058	-1.77423	0.0994325	0.162376	-5.75595
Q9BUB5	MKNK1	-0.306107	17.3519	-1.77355	0.0995479	0.162534	-5.75698
P98155	VLDLR	0.228555	22.3962	1.77321	0.0996079	0.162602	-5.75751
Q99986	VRK1	0.308522	19.2771	1.77288	0.0996646	0.162664	-5.75802
O14994	SYN3	-1.4836	15.3547	-1.77129	0.0999374	0.163024	-5.76044
Q16890	TPD52L1	0.462911	20.4776	1.77127	0.0999409	0.163024	-5.76047
Q12967	RALGDS	0.718814	14.7642	1.78283	0.0999067	0.163024	-5.74663
Q96FN9	DTD2	0.229316	18.5298	1.77103	0.0999829	0.163063	-5.76084
P11177	PDHB	-0.217692	23.6387	-1.76883	0.100363	0.163652	-5.7642
P16401	H1-5	0.395407	22.8451	1.7674	0.10061	0.164024	-5.76637
Q86XN7	PROSER1	-0.706574	15.83	-1.76713	0.100656	0.164069	-5.76678
Q99519	NEU1	0.363308	22.3617	1.76677	0.100719	0.164142	-5.76734
P09455	RBP1	0.21816	25.7393	1.76637	0.100788	0.164224	-5.76794
Q9UPU7	TBC1D2B	0.657186	18.1391	1.76599	0.100854	0.1643	-5.76852
Q9P0J7	KCMF1	-0.227425	19.5601	-1.76497	0.101031	0.164548	-5.77008
Q96HI0	SENP5	0.794984	15.8387	1.76491	0.101043	0.164548	-5.77018
Q9UPN6	SCAF8	0.198257	21.0126	1.76478	0.101064	0.164552	-5.77037
P31146	CORO1A	0.519466	20.6141	1.76426	0.101156	0.16467	-5.77117
O75190	DNAJB6	0.983784	20.2802	1.7633	0.101323	0.164912	-5.77263
Q8NCM8	DYNC2H1	-0.431953	21.2293	-1.76297	0.101381	0.164976	-5.77313
Q8WVB6	CHTF18	-2.37591	14.4122	-1.78701	0.101489	0.165105	-5.74476
P85037	FOXK1	0.16771	21.1006	1.76219	0.101517	0.165105	-5.77432
Q96KP1	EXOC2	0.178102	22.3854	1.76223	0.101509	0.165105	-5.77425
Q92556	ELMO1	-0.346519	18.297	-1.76069	0.10178	0.165503	-5.77661
O43929	ORC4	0.196444	19.8148	1.76025	0.101856	0.165596	-5.77727
O60306	AQR	0.260604	21.3783	1.75956	0.101977	0.165762	-5.77832
Q14160	SCRIB	-0.131632	22.1503	-1.75939	0.102007	0.165781	-5.77858
Q96CT2	KLHL29	0.595539	17.8193	1.77001	0.102103	0.165906	-5.71064
Q6ZVD8	PHLPP2	-0.529207	17.0637	-1.7559	0.102621	0.166717	-5.78389
Q658Y4	FAM91A1	0.153217	22.0409	1.75518	0.102748	0.166893	-5.78498
Q8WUF8	ARB2A	-0.210602	19.5835	-1.75392	0.102971	0.167223	-5.78689
Q9Y3L5	RAP2C	-0.393773	17.7746	-1.75319	0.1031	0.167402	-5.788
O14593	RFXANK	-0.427886	17.1045	-1.7528	0.103169	0.167483	-5.78859
O75436	VPS26A	-0.198126	22.0721	-1.75242	0.103237	0.167563	-5.78918
O75027	ABCB7	0.177833	21.2828	1.751	0.103489	0.167879	-5.79132
Q5T6F2	UBAP2	0.20273	19.3146	1.75108	0.103475	0.167879	-5.79121
Q86SE5	RALYL	2.04565	14.9527	1.79153	0.103468	0.167879	-5.68709
Q99633	PRPF18	-0.205908	18.1458	-1.7503	0.103614	0.16805	-5.79239
P27037	ACVR2A	-1.62371	16.1196	-1.76062	0.103739	0.168192	-5.78022
O76064	RNF8	0.480835	16.4411	1.74964	0.103732	0.168192	-5.79339
O95218	ZRANB2	0.200512	21.9222	1.74949	0.103759	0.168192	-5.79362
Q8IY17	PNPLA6	-0.173059	21.6798	-1.74863	0.103912	0.168409	-5.79492
Q92546	RGP1	0.529639	18.4592	1.747	0.104202	0.168848	-5.79738
P41214	EIF2D	-0.157583	20.041	-1.74686	0.104227	0.168858	-5.7976
Q08462	ADCY2	-0.618977	18.567	-1.74616	0.104352	0.168969	-5.79865
Q8IXQ4	GPALPP1	-0.16167	19.8732	-1.74616	0.104353	0.168969	-5.79867
O76095	JTB	0.507415	17.801	1.74625	0.104337	0.168969	-5.79853
Q8WUK0	PTPMT1	-0.253878	19.2725	-1.74396	0.104747	0.169545	-5.80199
P49755	TMED10	0.167986	23.9581	1.74398	0.104744	0.169545	-5.80196
O75821	EIF3G	-0.12747	22.6113	-1.74385	0.104767	0.169546	-5.80216
Q2NKJ3	CTC1	-1.05177	15.0512	-1.75435	0.104845	0.169641	-5.78966
Q6NWY9	PRPF40B	0.566833	17.4472	1.74195	0.105109	0.170037	-5.80503
Q8WZ73	RFFL	-0.390938	16.483	-1.73915	0.105615	0.170824	-5.80927
Q0VDF9	HSPA14	-0.184978	20.8892	-1.73687	0.106029	0.171462	-5.81271
Q9BVM4	GGACT	-1.07654	15.1968	-1.74748	0.106069	0.171495	-5.52785
Q6P2I3	FAHD2B	-1.30661	14.3885	-1.74713	0.106132	0.171565	-5.46415
Q92560	BAP1	-0.321515	18.5147	-1.73566	0.106248	0.171718	-5.81453
Q9Y230	RUVBL2	0.167754	24.3832	1.73556	0.106265	0.171718	-5.81467
Q86TU7	SETD3	0.20831	21.8962	1.73524	0.106324	0.171781	-5.81516
Q9BQ75	CMSS1	-1.0995	16.5117	-1.73479	0.106407	0.171877	-5.81585
P34931	HSPA1L	0.893713	17.8826	1.7347	0.106423	0.171877	-5.81598
Q13596	SNX1	0.199636	22.504	1.73321	0.106695	0.172286	-5.81823
P62306	SNRPF	0.254539	20.8578	1.73293	0.106746	0.172336	-5.81865
Q8IU80	TMPRSS6	-0.698122	14.6814	-1.81654	0.106814	0.172383	-5.22576
Q9H089	LSG1	-0.330819	19.3841	-1.73263	0.106801	0.172383	-5.8191
Q9H300	PARL	0.48145	18.7529	1.73244	0.106836	0.172387	-5.81939
P63151	PPP2R2A	0.188102	23.073	1.7316	0.106988	0.172601	-5.82065
O00459	PIK3R2	-0.317979	19.1857	-1.73049	0.107192	0.172898	-5.82232
P05204	HMGN2	0.494234	19.9455	1.72926	0.107417	0.17323	-5.82417
Q06203	PPAT	-0.213637	21.9201	-1.72877	0.107509	0.173345	-5.82492
P27824	CANX	-0.137426	25.847	-1.72805	0.107641	0.173528	-5.826
P05165	PCCA	0.152795	23.0878	1.727	0.107835	0.173808	-5.82758
P55957	BID	0.718868	20.0953	1.72673	0.107885	0.173856	-5.82798
O14896	IRF6	0.230155	20.2593	1.72616	0.107989	0.173992	-5.82884
Q96F24	NRBF2	0.379545	18.8311	1.72571	0.108072	0.174093	-5.82951
P11586	MTHFD1	-0.153171	23.8684	-1.72556	0.108099	0.174106	-5.82973
Q9UET6	FTSJ1	-0.28045	17.6098	-1.72343	0.108495	0.174619	-5.83294
Q9NP81	SARS2	-0.134504	22.5983	-1.72348	0.108485	0.174619	-5.83287
P82970	HMGN5	0.245663	22.0304	1.72342	0.108497	0.174619	-5.83296
Q13190	STX5	0.385047	21.563	1.72363	0.108458	0.174619	-5.83264
Q9NUX5	POT1	-0.587498	16.6021	-1.72322	0.108534	0.174646	-5.83326
A6NFI3	ZNF316	-0.553269	18.1308	-1.72258	0.108652	0.174804	-5.83422
P49759	CLK1	1.70126	15.8315	1.72203	0.108755	0.174938	-5.83505
P62820	RAB1A	0.216873	23.96	1.72131	0.108887	0.175119	-5.83612
O75340	PDCD6	-0.175936	22.6976	-1.72019	0.109097	0.175424	-5.83781
Q9NX04	AIRIM	-1.02529	13.8404	-1.80206	0.109207	0.175568	-5.54827
Q8TEV9	SMCR8	0.18821	20.2958	1.71919	0.109283	0.17566	-5.83931
Q14833	GRM4	1.53824	14.2078	1.72865	0.109487	0.175955	-5.82813
Q17R89	ARHGAP44	-0.279268	19.7889	-1.71701	0.109689	0.176247	-5.84256
P61626	LYZ	0.888759	21.3196	1.71657	0.109773	0.17635	-5.84324
Q8IZU2	WDR17	0.882302	18.8022	1.71559	0.109956	0.176613	-5.8447
Q9UPT6	MAPK8IP3	-0.412658	21.5224	-1.71434	0.110191	0.176957	-5.84657
P02753	RBP4	-0.770494	20.7219	-1.71355	0.11034	0.17715	-5.84776
P52732	KIF11	0.462974	18.1516	1.71349	0.110351	0.17715	-5.84785
Q9BXS4	TMEM59	0.342875	18.6992	1.71248	0.110541	0.177422	-5.84935
O95822	MLYCD	0.202553	21.9633	1.71159	0.110709	0.177627	-5.85069
Q7L211	ABHD13	0.383402	19.2111	1.7116	0.110707	0.177627	-5.85067
Q13332	PTPRS	0.262374	19.5832	1.71129	0.110765	0.177685	-5.85113
Q9UJH8	METRN	0.564839	17.6107	1.71106	0.110809	0.177723	-5.85148
Q8IWT0	ZBTB8OS	-0.220302	17.9182	-1.71093	0.110833	0.177729	-5.85167
O95528	SLC2A10	0.536982	17.4879	1.70981	0.111045	0.178036	-5.85335
Q9H444	CHMP4B	-0.183758	22.8425	-1.70891	0.111216	0.178277	-5.85469
Q92610	ZNF592	-1.03749	16.0115	-1.70865	0.111265	0.178311	-5.85508
Q6P2Q9	PRPF8	0.19057	24.5575	1.70858	0.111277	0.178311	-5.85518
O60245	PCDH7	-0.461674	18.2956	-1.7076	0.111463	0.178576	-5.85664
P07858	CTSB	-0.359934	25.3625	-1.70678	0.111619	0.178794	-5.85787
P47756	CAPZB	0.17844	24.9793	1.70575	0.111816	0.179076	-5.85941
Q96J92	WNK4	-0.412944	14.5411	-1.70409	0.112131	0.179548	-5.86188
Q7L1T6	CYB5R4	0.278176	18.8681	1.70322	0.112298	0.17975	-5.86318
P28702	RXRB	0.280913	18.1112	1.70326	0.112289	0.17975	-5.86311
O60284	ST18	-1.07967	15.3465	-1.70238	0.112458	0.179877	-5.86443
Q99538	LGMN	-0.210829	20.8887	-1.70251	0.112434	0.179877	-5.86424
P84101	SERF2	0.347167	19.69	1.70259	0.112418	0.179877	-5.86412
Q96MH2	HEXIM2	0.660144	16.4883	1.70238	0.112459	0.179877	-5.86444
Q8IXL6	FAM20C	0.903542	16.6064	1.70019	0.112878	0.180514	-5.86769
Q99470	SDF2	0.206544	21.3519	1.69958	0.112996	0.18067	-5.86861
Q15155	NOMO1	0.290333	18.3635	1.69935	0.113039	0.180707	-5.86894
Q9Y3B4	SF3B6	0.227798	21.2091	1.69904	0.113099	0.18077	-5.86941
Q9Y394	DHRS7	0.267653	23.2976	1.698	0.1133	0.181058	-5.87096
Q9UK41	VPS28	0.2284	21.3656	1.69777	0.113344	0.181095	-5.8713
Q9BRK4	LZTS2	-1.5655	15.0398	-1.71996	0.113411	0.181116	-5.56883
Q9H5Q4	TFB2M	0.256072	19.4727	1.69738	0.113419	0.181116	-5.87188
Q02153	GUCY1B1	0.633795	16.8095	1.69757	0.113382	0.181116	-5.87159
P27635	RPL10	-0.148735	24.2344	-1.6952	0.11384	0.181757	-5.87513
O76062	TM7SF2	0.141967	21.0528	1.69471	0.113934	0.181873	-5.87585
Q9UHN1	POLG2	-0.869276	18.8868	-1.69403	0.114066	0.182013	-5.87686
O75381	PEX14	-0.30003	20.6981	-1.69394	0.114084	0.182013	-5.87699
O75886	STAM2	-0.191296	20.8619	-1.6941	0.114053	0.182013	-5.87676
Q53T59	HS1BP3	-0.345435	20.6866	-1.69382	0.114107	0.182017	-5.87717
Q9BW04	C1orf116	-0.430034	20.5986	-1.69199	0.114462	0.182551	-5.87989
Q6L8Q7	PDE12	0.185934	22.3354	1.69106	0.114642	0.182804	-5.88126
Q96ND0	FAM210A	-0.566984	17.3069	-1.68965	0.114917	0.183184	-5.88335
Q96CT7	CCDC124	0.151962	21.7528	1.68963	0.114922	0.183184	-5.88339
Q96IP4	TENT5A	-0.451986	19.7844	-1.68833	0.115176	0.183555	-5.88532
Q9NQP4	PFDN4	0.202392	22.0224	1.68819	0.115203	0.183566	-5.88553
Q86X53	ERICH1	-0.40388	16.7588	-1.68764	0.11531	0.183669	-5.88634
O95747	OXSR1	0.146548	22.9905	1.68771	0.115296	0.183669	-5.88624
P62314	SNRPD1	0.247786	22.9866	1.6874	0.115356	0.18371	-5.88669
P84095	RHOG	0.281675	21.216	1.68705	0.115425	0.183786	-5.88721
P51970	NDUFA8	0.398553	20.3754	1.68667	0.115499	0.183871	-5.88777
Q92581	SLC9A6	1.1171	19.6036	1.68619	0.115593	0.183988	-5.88849
Q8NF91	SYNE1	-0.200372	22.4357	-1.68541	0.115746	0.184198	-5.88964
Q9BTT6	LRRC1	-0.957845	20.007	-1.68385	0.116053	0.184652	-5.89195
Q96CP7	TLCD1	-0.626731	16.2773	-1.68334	0.116155	0.184724	-5.89271
Q9UH92	MLX	0.235252	18.7187	1.68347	0.116128	0.184724	-5.89251
Q9Y6N8	CDH10	0.812363	18.8226	1.68331	0.116161	0.184724	-5.89276
Q9H5X1	CIAO2A	-0.193279	19.8284	-1.68292	0.116237	0.184811	-5.89333
Q96A73	KIAA1191	0.327959	16.5648	1.68102	0.116612	0.185374	-5.89614
Q08AF3	SLFN5	0.410108	18.6171	1.67906	0.116999	0.185929	-5.89903
Q4VCS5	AMOT	0.771255	17.0326	1.67893	0.117024	0.185929	-5.89922
O43504	LAMTOR5	0.814759	17.9489	1.67894	0.117023	0.185929	-5.89922
P49750	YLPM1	0.317975	21.5745	1.67775	0.117259	0.186269	-5.90097
Q66PJ3	ARL6IP4	-0.210995	20.3352	-1.67725	0.117359	0.186393	-5.90171
O75534	CSDE1	0.191173	23.8463	1.67698	0.117412	0.186444	-5.90211
P62256	UBE2H	0.372275	19.9335	1.67672	0.117462	0.186491	-5.90249
P61964	WDR5	-0.178019	20.4744	-1.67639	0.117529	0.186562	-5.90298
Q99442	SEC62	0.241451	21.5499	1.67456	0.117893	0.187107	-5.90567
Q9BQ95	ECSIT	0.312116	19.9471	1.67416	0.117973	0.187201	-5.90627
Q96KC8	DNAJC1	0.31886	20.9163	1.67297	0.11821	0.187542	-5.90802
Q96LI5	CNOT6L	-0.190644	19.5235	-1.67106	0.118594	0.188118	-5.91084
Q9Y244	POMP	1.67065	15.2783	1.77698	0.118814	0.188433	-5.22737
O95249	GOSR1	0.145773	21.1188	1.66958	0.118891	0.18852	-5.91302
P07327	ADH1A	1.43767	18.0846	1.66906	0.118994	0.18865	-5.91378
Q9Y232	CDYL	-0.778395	15.0482	-1.6688	0.119047	0.1887	-5.91416
A6NIK2	LRRC10B	-1.66867	13.8998	-1.72113	0.119332	0.189015	-5.55719
Q07889	SOS1	0.157335	21.4437	1.66751	0.119308	0.189015	-5.91607
Q96BW1	UPRT	0.262825	18.6887	1.66755	0.119298	0.189015	-5.916
Q9Y2K6	USP20	0.76484	17.1234	1.66745	0.119319	0.189015	-5.91615
Q9HCK8	CHD8	0.187244	21.1976	1.6667	0.119471	0.189201	-5.91726
Q9BZ29	DOCK9	0.400263	20.1689	1.66531	0.119751	0.189612	-5.9193
P61803	DAD1	-0.245669	21.6224	-1.66513	0.119788	0.189635	-5.91956
Q13395	TARBP1	-0.385273	17.1333	-1.66477	0.119859	0.18968	-5.92008
Q6DT37	CDC42BPG	0.36443	21.8488	1.66483	0.119848	0.18968	-5.92
Q93075	TATDN2	-1.32474	15.2413	-1.66448	0.119919	0.189727	-5.92051
Q6PI48	DARS2	-0.258129	22.1893	-1.66442	0.119932	0.189727	-5.92061
Q9Y3D7	PAM16	0.232527	19.8679	1.66388	0.120041	0.189866	-5.9214
P29372	MPG	-0.209376	19.5148	-1.66342	0.120133	0.189977	-5.92207
P11940	PABPC1	0.139328	25.3525	1.66322	0.120174	0.189987	-5.92236
P46779	RPL28	0.156396	23.2719	1.66312	0.120195	0.189987	-5.92252
O60663	LMX1B	1.58991	16.0407	1.68454	0.120205	0.189987	-5.57408
Q13045	FLII	0.170722	23.4833	1.66266	0.120288	0.190086	-5.92319
Q8IXS8	HYCC2	1.12557	17.053	1.66114	0.120597	0.19054	-5.92542
P51511	MMP15	-0.219319	19.5352	-1.66084	0.120657	0.1906	-5.92585
P62826	RAN	-0.135355	25.7558	-1.65991	0.120847	0.190865	-5.92722
O95785	WIZ	-0.303969	17.9077	-1.65921	0.120989	0.191056	-5.92824
Q9BYC5	FUT8	-0.198181	20.2987	-1.6587	0.121095	0.191188	-5.929
Q8TBE9	NANP	-1.62798	15.5856	-1.69332	0.12126	0.191381	-5.74612
Q9Y2P8	RCL1	0.465334	16.9751	1.65791	0.121255	0.191381	-5.93015
Q9NQT8	KIF13B	-0.372464	23.1479	-1.6565	0.121544	0.191795	-5.93222
P43034	PAFAH1B1	0.221809	24.1032	1.65527	0.121797	0.192159	-5.93403
Q58FF6	NA	1.76136	16.1916	1.66448	0.121887	0.192268	-5.65
Q9UI26	IPO11	-0.188427	20.8408	-1.65327	0.122207	0.192737	-5.93695
Q9Y2V2	CARHSP1	0.459262	21.1597	1.65258	0.122349	0.192927	-5.93796
P84090	ERH	0.761109	18.436	1.65114	0.122646	0.19336	-5.94006
Q9Y6G3	MRPL42	0.81287	16.7775	1.64996	0.12289	0.193709	-5.94178
P33240	CSTF2	0.665006	18.2205	1.64852	0.123188	0.194145	-5.94389
Q2TAY7	SMU1	0.304961	21.897	1.64787	0.123324	0.194324	-5.94484
Q9Y2R9	MRPS7	0.154492	21.4538	1.64732	0.123437	0.194468	-5.94564
Q13562	NEUROD1	1.10191	16.3599	1.6471	0.123482	0.194503	-5.94595
Q6P9A2	GALNT18	1.48816	15.8639	1.66739	0.123621	0.194688	-5.78031
P80370	DLK1	-0.555279	17.4325	-1.64627	0.123654	0.194696	-5.94717
Q93096	PTP4A1	-0.254003	18.6883	-1.6462	0.12367	0.194696	-5.94728
Q9BY44	EIF2A	-0.140301	22.1918	-1.64474	0.123974	0.195139	-5.9494
A6NMB9	FIGNL2	-1.5864	15.5493	-1.69631	0.12406	0.195239	-5.45145
Q68DH5	LMBRD2	0.284495	19.6962	1.64391	0.124148	0.195343	-5.95062
Q9BWJ5	SF3B5	0.742086	18.8412	1.64106	0.124742	0.196244	-5.95476
Q02543	RPL18A	0.150149	24.0635	1.6403	0.124903	0.196461	-5.95587
Q5SRI9	MANEA	0.412119	17.8775	1.64017	0.124929	0.196467	-5.95606
Q6KC79	NIPBL	-0.381207	19.5771	-1.64	0.124966	0.19649	-5.95631
Q9C0B5	ZDHHC5	0.332811	18.7751	1.63918	0.125137	0.196724	-5.9575
Q15035	TRAM2	-0.966069	15.4647	-1.68985	0.125318	0.196973	-5.34873
Q63HM1	AFMID	-1.01151	17.17	-1.6476	0.12535	0.196988	-5.60997
Q9Y5L4	TIMM13	-0.641776	18.1121	-1.63762	0.125465	0.197133	-5.95976
P55211	CASP9	0.395441	17.772	1.63704	0.125588	0.197291	-5.96061
Q2KHT3	CLEC16A	0.195394	19.0866	1.63617	0.125771	0.197509	-5.96187
Q9NXR8	ING3	0.415276	16.2996	1.63626	0.125753	0.197509	-5.96175
Q9NR45	NANS	-0.155814	24.0822	-1.63563	0.125884	0.197651	-5.96265
Q9H7X0	NAA60	0.498524	15.5239	1.65593	0.125954	0.197725	-5.57208
Q96EB1	ELP4	-0.166261	19.7676	-1.63507	0.126003	0.197764	-5.96347
Q9UGL1	KDM5B	0.709848	14.6108	1.63497	0.126023	0.197764	-5.96361
Q13206	DDX10	-0.676048	16.4645	-1.63451	0.126121	0.197882	-5.96428
P30566	ADSL	0.151953	23.0612	1.63315	0.126409	0.198298	-5.96625
Q9UL40	ZNF346	0.433185	20.343	1.63287	0.126469	0.198357	-5.96666
Q9BW61	DDA1	0.437413	16.4759	1.63245	0.126558	0.198462	-5.96728
Q9C0D3	ZYG11B	-0.260703	19.2738	-1.63117	0.12683	0.198853	-5.96913
P11182	DBT	0.170749	22.367	1.63031	0.127013	0.199056	-5.97038
Q12792	TWF1	0.292957	23.2091	1.63024	0.127028	0.199056	-5.97048
Q99457	NAP1L3	1.35784	14.9614	1.65085	0.127	0.199056	-5.80407
O43464	HTRA2	0.181778	20.7055	1.62984	0.127114	0.199156	-5.97107
P35241	RDX	-0.316536	23.7477	-1.62951	0.127183	0.199229	-5.97154
Q02978	SLC25A11	0.317781	23.7384	1.62848	0.127402	0.199476	-5.97303
Q96AT9	RPE	0.773382	19.2416	1.62845	0.127409	0.199476	-5.97307
O14782	KIF3C	1.07881	14.849	1.62855	0.127388	0.199476	-5.97293
Q9NZM3	ITSN2	0.147247	20.7008	1.62796	0.127513	0.199603	-5.97378
Q9Y2E8	SLC9A8	-0.677974	15.4094	-1.62774	0.12756	0.199642	-5.9741
P46783	RPS10	0.108152	23.8312	1.62744	0.127626	0.199709	-5.97454
Q2T9J0	TYSND1	0.34397	17.4694	1.62715	0.127687	0.199769	-5.97495
P30740	SERPINB1	0.308052	25.1638	1.62599	0.127934	0.20012	-5.97663
Q8WUY8	NAT14	0.189467	20.4404	1.62578	0.12798	0.200156	-5.97693
Q9UBM1	PEMT	-0.298264	17.8907	-1.62462	0.128229	0.20051	-5.97861
P07686	HEXB	-0.259522	25.1	-1.62432	0.128293	0.20056	-5.97905
P13473	LAMP2	0.232562	22.2158	1.62426	0.128307	0.20056	-5.97914
Q52LW3	ARHGAP29	-1.60923	13.7601	-1.76308	0.128342	0.200567	-5.5194
Q15842	KCNJ8	-0.846304	16.5003	-1.63321	0.128367	0.200567	-5.96795
Q76I76	SSH2	0.466816	17.6451	1.62392	0.128379	0.200567	-5.97963
P62333	PSMC6	0.113427	24.4525	1.62355	0.12846	0.200657	-5.98017
Q03164	KMT2A	-0.623177	15.2064	-1.62269	0.128644	0.200802	-5.9814
Q96SL8	FIZ1	-0.468253	16.4947	-1.62259	0.128666	0.200802	-5.98156
Q96AG4	LRRC59	-0.164697	23.5858	-1.6226	0.128662	0.200802	-5.98153
P56962	STX17	-0.152573	19.7248	-1.62288	0.128603	0.200802	-5.98113
P48449	LSS	0.240015	23.3352	1.62286	0.128607	0.200802	-5.98116
O00483	NDUFA4	0.345495	19.4165	1.62178	0.128839	0.201035	-5.98271
Q8NCE0	TSEN2	-0.637921	17.5262	-1.62158	0.128883	0.201068	-5.98301
Q9BRR8	GPATCH1	-1.25711	15.2591	-1.63019	0.129009	0.201229	-5.97229
Q8WUA4	GTF3C2	-0.346628	20.1295	-1.62084	0.129043	0.201246	-5.98408
P62195	PSMC5	0.108472	24.2803	1.62073	0.129066	0.201247	-5.98423
Q9NVR2	INTS10	0.229786	20.4441	1.6204	0.129136	0.201321	-5.9847
Q9H3K2	GHITM	0.374314	21.467	1.62004	0.129215	0.201407	-5.98523
Q9UKM9	RALY	0.387737	23.6379	1.6184	0.129571	0.201927	-5.9876
P52815	MRPL12	0.737029	19.4609	1.6181	0.129636	0.201992	-5.98804
Q99598	TSNAX	0.156396	22.0869	1.61756	0.129752	0.202102	-5.98881
Q92499	DDX1	0.18138	25.4246	1.61758	0.129747	0.202102	-5.98878
Q96GA7	SDSL	0.399613	21.145	1.61744	0.129779	0.202108	-5.98899
Q99623	PHB2	0.338358	25.4588	1.61689	0.129897	0.202244	-5.98977
Q15173	PPP2R5B	0.498981	19.6451	1.61682	0.129912	0.202244	-5.98987
Q9UQL6	HDAC5	-0.625421	18.0773	-1.616	0.130091	0.202487	-5.99106
Q8IYM0	FAM186B	-2.97702	16.9048	-1.71271	0.130492	0.203074	-5.58815
Q674X7	KAZN	-1.18927	15.6453	-1.61384	0.130561	0.203111	-5.99417
Q8IY95	TMEM192	0.14065	20.611	1.61389	0.13055	0.203111	-5.9941
P15529	CD46	-0.379566	17.5298	-1.61361	0.130611	0.203123	-5.9945
Q9H5N1	RABEP2	-0.188862	21.5788	-1.61359	0.130615	0.203123	-5.99453
Q96B77	TMEM186	-0.423447	17.1193	-1.61304	0.130735	0.203272	-5.99531
P42345	MTOR	-0.122962	23.2469	-1.61271	0.130808	0.203351	-5.9958
P32189	GK	-0.178817	20.6957	-1.61239	0.130877	0.203422	-5.99625
P48643	CCT5	0.134499	25.7463	1.6122	0.130919	0.203451	-5.99653
Q5SY16	NOL9	-0.546496	19.8405	-1.61204	0.130953	0.203468	-5.99675
O75379	VAMP4	0.481763	18.3197	1.61117	0.131143	0.203728	-5.99801
P10109	FDX1	-0.223555	20.6392	-1.61085	0.131214	0.203801	-5.99847
Q06210	GFPT1	-0.205244	24.9018	-1.60892	0.131638	0.204424	-6.00125
O95989	NUDT3	0.452899	20.8094	1.60759	0.13193	0.204806	-6.00316
P13647	KRT5	3.55639	18.2265	1.60768	0.13191	0.204806	-6.00302
Q9P273	TENM3	0.314288	20.143	1.60672	0.132122	0.205067	-6.00441
Q9GZR7	DDX24	-0.255686	21.8272	-1.60657	0.132155	0.205082	-6.00462
P59998	ARPC4	0.14877	23.7221	1.60579	0.132326	0.205275	-6.00574
P08238	HSP90AB1	0.151945	28.3073	1.60586	0.13231	0.205275	-6.00564
O95983	MBD3	-0.178575	19.3739	-1.60498	0.132504	0.205515	-6.00689
Q9H074	PAIP1	-0.281157	22.0145	-1.60447	0.132618	0.205584	-6.00764
Q9NR46	SH3GLB2	0.136466	22.3578	1.60448	0.132614	0.205584	-6.00761
O00159	MYO1C	0.179547	23.5775	1.6045	0.132611	0.205584	-6.00759
Q14320	FAM50A	-0.138102	21.6076	-1.6026	0.133031	0.206188	-6.01031
Q9HA77	CARS2	-0.145167	21.0502	-1.60237	0.133082	0.206231	-6.01064
Q6NUK1	SLC25A24	-0.291897	23.4713	-1.60201	0.133162	0.206317	-6.01116
Q9H8X2	IPPK	-0.971399	14.0543	-1.6107	0.133218	0.206369	-5.94463
Q96TC7	RMDN3	0.363225	20.4763	1.60157	0.13326	0.206397	-6.01179
Q96FV9	THOC1	0.206352	21.0307	1.60086	0.133417	0.206603	-6.0128
Q9UN74	PCDHA4	0.411207	19.8533	1.59693	0.134293	0.207924	-6.01843
Q15005	SPCS2	0.245359	22.6085	1.59678	0.134325	0.207937	-6.01864
Q9NW13	RBM28	-0.267664	19.7692	-1.59533	0.13465	0.208403	-6.02071
Q9ULH7	MRTFB	0.191324	19.8341	1.59474	0.134783	0.208573	-6.02156
A6NIH7	UNC119B	0.183873	20.953	1.5939	0.134971	0.208827	-6.02276
Q13077	TRAF1	-1.2741	14.6318	-1.6121	0.135236	0.209201	-5.72489
P25445	FAS	-0.796554	15.6749	-1.60077	0.135408	0.209429	-6.01434
Q15257	PTPA	0.174644	22.9715	1.59159	0.135491	0.2095	-6.02606
Q15120	PDK3	0.231146	21.8505	1.59154	0.135501	0.2095	-6.02612
P49756	RBM25	0.337942	21.8961	1.59133	0.135549	0.209536	-6.02642
Q07020	RPL18	0.13355	24.8184	1.59116	0.135586	0.209557	-6.02666
Q6ZSY5	PPP1R3F	0.753188	17.2734	1.59086	0.135654	0.209626	-6.02709
B7ZBB8	PPP1R3G	-1.38692	14.1847	-1.59948	0.135696	0.209653	-5.67856
Q9P2D3	HEATR5B	-0.270382	21.6983	-1.59034	0.135772	0.209735	-6.02784
P43307	SSR1	0.187442	22.5863	1.58978	0.135897	0.20989	-6.02863
Q6MZT1	RGS7BP	2.91903	15.6681	1.77553	0.135969	0.209965	-5.40929
O75475	PSIP1	0.328495	22.2152	1.58864	0.136156	0.210217	-6.03026
A2RTX5	TARS3	-0.342772	19.9427	-1.58829	0.136234	0.210284	-6.03075
Q5VUA4	ZNF318	-0.267565	20.2757	-1.58823	0.136247	0.210284	-6.03084
Q9P2B4	CTTNBP2NL	-0.147546	20.0015	-1.58794	0.136314	0.210349	-6.03125
O00255	MEN1	0.23574	18.0632	1.58649	0.136641	0.210818	-6.03331
Q5THJ4	VPS13D	-0.245968	19.3301	-1.58283	0.137475	0.21203	-6.03853
Q4LE39	ARID4B	0.286827	18.7161	1.58285	0.137469	0.21203	-6.03849
Q9Y463	DYRK1B	0.183587	19.6606	1.58241	0.13757	0.212102	-6.03912
Q9NYY8	FASTKD2	0.276849	20.0581	1.58246	0.137558	0.212102	-6.03904
Q15723	ELF2	0.266048	17.7864	1.58166	0.137741	0.212329	-6.04018
Q96S59	RANBP9	0.177034	20.3618	1.57997	0.138128	0.212857	-6.04258
Q712K3	UBE2R2	0.230814	20.0168	1.57995	0.138132	0.212857	-6.04261
Q99996	AKAP9	-0.153869	23.5452	-1.57968	0.138194	0.212915	-6.043
A5YM69	ARHGEF35	-1.01304	14.4646	-1.58771	0.138336	0.213097	-6.03285
Q9BXY0	MAK16	0.325318	18.1812	1.57861	0.138439	0.213218	-6.04451
Q9UBI1	COMMD3	0.284933	20.1914	1.57811	0.138553	0.213357	-6.04522
P46778	RPL21	0.137111	23.8077	1.5776	0.138672	0.213502	-6.04595
Q5JSP0	FGD3	2.13073	15.3242	1.70681	0.138724	0.213545	-5.3037
Q08378	GOLGA3	0.186164	22.9952	1.57719	0.138764	0.213569	-6.04652
Q9NWH9	SLTM	0.358035	20.2885	1.57653	0.138916	0.213766	-6.04746
Q8IZL8	PELP1	-0.220493	22.3101	-1.57451	0.139383	0.214447	-6.05033
Q9NVV5	AIG1	-0.199337	20.225	-1.57419	0.139455	0.21452	-6.05077
O95167	NDUFA3	0.497532	17.4865	1.5738	0.139545	0.214621	-6.05133
O15047	SETD1A	-0.242801	19.5862	-1.57318	0.13969	0.214769	-6.05221
Q7Z7G8	VPS13B	0.41663	18.4966	1.57324	0.139674	0.214769	-6.05212
O76027	ANXA9	-1.25286	15.7072	-1.5816	0.139724	0.214784	-5.70371
P31749	AKT1	0.183446	22.3687	1.57274	0.13979	0.214848	-6.05283
O43252	PAPSS1	-0.184422	23.4782	-1.57252	0.139842	0.21489	-6.05314
P80303	NUCB2	0.197598	24.5148	1.57137	0.140108	0.215261	-6.05477
Q5VV17	OTUD1	-1.23028	14.6808	-1.63722	0.140218	0.215393	-5.68851
P51608	MECP2	0.357673	20.2244	1.57051	0.140307	0.215492	-6.05598
P49773	HINT1	0.468861	22.1203	1.56808	0.140872	0.216322	-6.05942
Q15645	TRIP13	-1.29534	16.0555	-1.56679	0.141172	0.216745	-6.06123
Q69YQ0	SPECC1L	0.197492	20.1766	1.56641	0.141261	0.216843	-6.06177
Q8TCF1	ZFAND1	0.237029	18.7762	1.56559	0.141454	0.217101	-6.06293
P45985	MAP2K4	0.112422	22.2573	1.56539	0.141499	0.217133	-6.06321
Q16513	PKN2	-0.197435	21.8122	-1.56246	0.142185	0.218147	-6.06734
Q3KNV8	PCGF3	0.520215	14.3557	1.56234	0.142215	0.218155	-6.06752
Q7RTV0	PHF5A	0.344565	20.6699	1.5609	0.142552	0.218635	-6.06954
Q92871	PMM1	-0.215081	19.6891	-1.56077	0.142581	0.218641	-6.06971
Q5HYJ3	FAM76B	0.351885	17.0411	1.55955	0.14287	0.219046	-6.07144
Q96FZ7	CHMP6	0.209804	20.2572	1.55944	0.142896	0.219048	-6.0716
Q6PCE3	PGM2L1	0.225449	22.5949	1.55852	0.143113	0.219342	-6.07289
O14949	UQCRQ	0.326232	20.9645	1.55802	0.14323	0.219483	-6.07359
P12643	BMP2	1.31883	14.6951	1.68192	0.143572	0.219969	-5.36539
Q9UKF6	CPSF3	-0.156177	21.4813	-1.55592	0.143728	0.22017	-6.07655
Q8WVK2	SNRNP27	0.226922	19.7965	1.55402	0.144178	0.22082	-6.07921
Q9HAJ7	SAP30L	-0.375064	17.2756	-1.55274	0.144482	0.221248	-6.08101
Q12805	EFEMP1	-0.824436	16.716	-1.56918	0.144903	0.221853	-6.06014
O15550	KDM6A	-0.274203	19.176	-1.54942	0.145274	0.222383	-6.08566
O14936	CASK	-0.184356	23.0654	-1.54921	0.145325	0.222422	-6.08595
Q9Y3I0	RTCB	0.13707	25.0075	1.54857	0.145476	0.222615	-6.08684
O60508	CDC40	0.556625	18.9327	1.54497	0.14634	0.223897	-6.09188
Q9Y3D8	AK6	-0.174904	18.4024	-1.54471	0.146403	0.223917	-6.09225
Q96CB8	INTS12	0.265224	18.7815	1.54479	0.146383	0.223917	-6.09213
Q13424	SNTA1	0.325812	18.882	1.54451	0.146451	0.22395	-6.09252
Q01814	ATP2B2	0.704794	14.4184	1.54439	0.146481	0.223958	-6.0927
Q96SN8	CDK5RAP2	-2.96309	14.9448	-1.58741	0.14688	0.224528	-5.70377
P14410	SI	-2.22082	15.8569	-1.63001	0.147119	0.224832	-5.38777
Q8IZ52	CHPF	0.405549	18.9517	1.54159	0.147155	0.224832	-6.0966
P28799	GRN	0.406903	20.3922	1.5416	0.147152	0.224832	-6.09658
O75911	DHRS3	-0.454261	20.3962	-1.54068	0.147374	0.225128	-6.09787
O43422	THAP12	-0.458688	17.6218	-1.54056	0.147404	0.225135	-6.09804
Q92600	CNOT9	-0.171464	21.2842	-1.54023	0.147485	0.225141	-6.0985
Q8N2U9	SLC66A2	0.174862	17.9377	1.54025	0.147479	0.225141	-6.09847
Q8WUZ0	BCL7C	0.295048	17.3516	1.54029	0.147469	0.225141	-6.09841
Q5H9L2	TCEAL5	-0.268675	21.5512	-1.53989	0.147568	0.225228	-6.09898
P52907	CAPZA1	-0.181908	23.5459	-1.53976	0.147598	0.225236	-6.09916
Q17RY0	CPEB4	0.46542	20.1313	1.53945	0.147673	0.225311	-6.09959
P55197	MLLT10	-0.745544	13.5074	-1.53848	0.147908	0.22562	-6.10094
O00629	KPNA4	-0.318839	20.3377	-1.53841	0.147927	0.22562	-6.10104
Q9NQ94	A1CF	0.226308	23.8984	1.53759	0.148124	0.225882	-6.10218
Q96DG6	CMBL	-0.309952	22.2539	-1.53741	0.148168	0.225909	-6.10243
P51825	AFF1	-0.94856	14.897	-1.58158	0.148202	0.225923	-5.76545
Q9GZM8	NDEL1	-0.28768	17.6141	-1.53671	0.148339	0.226073	-6.10341
Q8NAV1	PRPF38A	0.347727	19.5429	1.53634	0.14843	0.226073	-6.10393
Q9BUA3	SPINDOC	0.502739	18.3166	1.53634	0.148428	0.226073	-6.10392
P00441	SOD1	0.791131	21.1173	1.5366	0.148365	0.226073	-6.10356
P63146	UBE2B	1.01837	16.4046	1.53648	0.148396	0.226073	-6.10373
Q9HD33	MRPL47	0.139038	21.1329	1.53602	0.148507	0.226152	-6.10437
Q6IPR1	ETFRF1	0.136824	18.4528	1.53537	0.148665	0.226353	-6.10527
Q9UPW0	FOXJ3	0.170536	17.8037	1.5349	0.148781	0.226452	-6.10593
Q92738	USP6NL	1.10725	15.3246	1.535	0.148756	0.226452	-6.10579
Q96BF6	NACC2	-1.27857	13.5835	-1.59726	0.148873	0.226552	-5.47042
Q9Y6K9	IKBKG	0.147663	20.3538	1.53309	0.149223	0.227045	-6.10845
O94868	FCHSD2	-0.842951	15.4597	-1.55066	0.149259	0.227061	-6.0858
Q9BVC3	DSCC1	-1.22498	14.7034	-1.55	0.149416	0.22726	-6.08671
Q5JPI3	C3orf38	0.255881	18.3079	1.53168	0.149566	0.22745	-6.1104
Q9UH03	SEPTIN3	0.344355	21.045	1.53126	0.14967	0.227569	-6.11099
O94822	LTN1	-0.12234	22.017	-1.53028	0.14991	0.227894	-6.11235
P52569	SLC7A2	0.250541	21.8906	1.52988	0.150009	0.228006	-6.11291
Q9Y478	PRKAB1	-0.211134	20.5395	-1.52922	0.150172	0.228214	-6.11383
P35813	PPM1A	0.281798	22.5705	1.52887	0.150257	0.228304	-6.11431
P56545	CTBP2	0.214065	22.1784	1.52871	0.150297	0.228325	-6.11453
Q96FC7	PHYHIPL	0.272791	21.0024	1.52818	0.150428	0.228484	-6.11527
Q7L2H7	EIF3M	-0.113977	23.2952	-1.5278	0.150521	0.228585	-6.11579
Q15349	RPS6KA2	-0.469908	15.5429	-1.5275	0.150594	0.228658	-6.1162
Q64LD2	WDR25	-0.820396	14.9203	-1.54457	0.150715	0.228762	-5.95321
Q8TDP1	RNASEH2C	-0.270004	17.4506	-1.52701	0.150715	0.228762	-6.11689
Q9BUJ2	HNRNPUL1	0.365562	22.4737	1.5263	0.15089	0.228988	-6.11787
Q9Y5U9	IER3IP1	-0.334311	19.4281	-1.52617	0.150921	0.228996	-6.11804
P13693	TPT1	0.183847	23.9516	1.52559	0.151066	0.229177	-6.11886
P46087	NOP2	-0.238314	20.3064	-1.52535	0.151124	0.229225	-6.11918
Q6P9B6	MEAK7	0.213433	22.2361	1.52523	0.151155	0.229233	-6.11936
Q99816	TSG101	0.151844	21.9131	1.52499	0.151213	0.229281	-6.11968
P82933	MRPS9	0.178644	21.6578	1.52468	0.15129	0.229358	-6.12011
Q92599	SEPTIN8	-0.140748	21.5612	-1.5236	0.151558	0.229725	-6.12161
Q9NYL2	MAP3K20	-1.2878	15.9621	-1.55192	0.151727	0.229942	-5.80585
Q9Y5G1	PCDHGB3	-0.872892	15.1895	-1.55173	0.151772	0.229971	-5.80452
Q9H6F2	TMEM38A	0.580203	17.9305	1.52226	0.151892	0.230112	-6.12347
Q9H2B2	SYT4	0.273586	18.2051	1.52197	0.151963	0.23018	-6.12387
Q5JTJ3	COA6	0.450493	16.937	1.51933	0.152619	0.231135	-6.12751
Q96FW1	OTUB1	0.141718	24.5451	1.5191	0.152677	0.231182	-6.12783
Q6UWL6	KIRREL2	0.525043	16.0207	1.51838	0.152855	0.231401	-6.12882
Q8N954	NA	0.543149	17.0256	1.51831	0.152874	0.231401	-6.12892
Q587I9	SFT2D3	-0.126867	19.7784	-1.51762	0.153046	0.231622	-6.12988
P22466	GAL	1.28521	18.1434	1.51691	0.153225	0.231852	-6.13086
P49721	PSMB2	-0.109957	23.076	-1.51634	0.153365	0.232025	-6.13164
O75127	PTCD1	-0.393297	18.4248	-1.51603	0.153443	0.232103	-6.13207
Q9Y2G1	MYRF	-0.540028	16.5085	-1.51592	0.153472	0.232107	-6.13223
P11362	FGFR1	0.256882	17.8958	1.51512	0.153671	0.232368	-6.13332
Q9GZZ1	NAA50	0.142471	21.7815	1.51484	0.153741	0.232394	-6.13371
Q5THK1	PRR14L	0.328586	16.2431	1.51493	0.153719	0.232394	-6.13358
Q9GZR2	REXO4	-0.456119	17.9581	-1.51455	0.153816	0.232431	-6.13412
Q9UBB4	ATXN10	0.117561	23.331	1.51454	0.153819	0.232431	-6.13413
Q9Y520	PRRC2C	0.12593	22.4915	1.5143	0.153878	0.232481	-6.13446
P51398	DAP3	0.150118	21.7357	1.51315	0.154166	0.232876	-6.13604
O95081	AGFG2	-0.194062	19.9756	-1.51283	0.154246	0.232957	-6.13648
Q9NP58	ABCB6	-0.978494	22.4258	-1.51251	0.154327	0.23296	-6.13692
Q92879	CELF1	-0.147357	22.3155	-1.51265	0.154293	0.23296	-6.13674
Q96SI9	STRBP	0.198905	21.7679	1.51256	0.154314	0.23296	-6.13685
P54687	BCAT1	-0.838526	19.2528	-1.51227	0.154389	0.233013	-6.13726
O60447	EVI5	-0.605167	19.7045	-1.51115	0.15467	0.233397	-6.13879
Q8IYB8	SUPV3L1	-0.2664	20.4244	-1.51102	0.154702	0.233406	-6.13897
Q9UMZ2	SYNRG	0.217819	21.0152	1.51036	0.154869	0.233617	-6.13988
Q6QHF9	PAOX	-0.522905	15.4048	-1.52655	0.155099	0.233924	-5.84213
Q96F63	CCDC97	0.543645	18.9488	1.50803	0.155459	0.234427	-6.14309
Q3MII6	TBC1D25	-0.675184	15.0104	-1.50685	0.155757	0.234836	-6.14471
P23141	CES1	1.16632	17.5616	1.53385	0.156072	0.235271	-6.10982
Q96RU3	FNBP1	-0.354315	20.4486	-1.50549	0.156104	0.235278	-6.14658
P00387	CYB5R3	0.138241	24.668	1.50538	0.156132	0.23528	-6.14673
P23610	F8A2	0.169767	19.9204	1.50525	0.156163	0.235287	-6.1469
P23610	F8A1	0.169767	19.9204	1.50525	0.156163	0.235287	-6.1469
P23610	F8A3	0.169767	19.9204	1.50525	0.156163	0.235287	-6.1469
Q13310	PABPC4	0.273548	23.3379	1.50402	0.156476	0.235718	-6.14859
Q96BD5	PHF21A	0.273762	17.0744	1.50363	0.156577	0.235829	-6.14913
O15042	U2SURP	0.235041	21.702	1.50316	0.156696	0.235969	-6.14978
P60900	PSMA6	-0.108997	24	-1.50295	0.156749	0.236008	-6.15006
P61927	RPL37	0.307479	17.7761	1.50198	0.156998	0.236343	-6.1514
O43292	GPAA1	-0.107047	21.2332	-1.50113	0.157214	0.236627	-6.15255
Q8IZ40	RCOR2	-0.346094	19.034	-1.50036	0.15741	0.236883	-6.15361
Q9UBD5	ORC3	-0.31966	19.8323	-1.49926	0.157693	0.237268	-6.15512
O60725	ICMT	0.180607	18.5283	1.49856	0.157873	0.237498	-6.15608
O60512	B4GALT3	0.281705	18.2332	1.49699	0.158276	0.238063	-6.15822
Q9BQE9	BCL7B	0.755847	16.1804	1.49621	0.158476	0.238323	-6.15929
Q9Y2B9	PKIG	0.812806	16.6703	1.49608	0.158509	0.238332	-6.15946
Q96HC4	PDLIM5	-0.237002	22.8256	-1.49557	0.15864	0.238489	-6.16016
Q9H2H9	SLC38A1	0.682462	14.7921	1.51098	0.158973	0.238949	-6.14011
Q96CQ1	SLC25A36	0.5069	17.7145	1.49393	0.159064	0.239044	-6.16241
Q76B58	BRINP3	0.905471	14.2274	1.5352	0.159106	0.239066	-5.74228
Q9H6F5	CCDC86	0.291802	18.3994	1.49242	0.159455	0.23955	-6.16447
O94776	MTA2	0.156544	21.162	1.49217	0.159518	0.239604	-6.1648
Q86WB0	ZC3HC1	-0.19391	20.5266	-1.49176	0.159626	0.239725	-6.16537
Q9UKV3	ACIN1	-0.283129	21.9195	-1.49067	0.159908	0.240108	-6.16685
Q8N573	OXR1	-0.254637	19.6847	-1.48943	0.160231	0.24051	-6.16855
A1A5C7	SLC22A23	1.08527	15.868	1.50606	0.160215	0.24051	-6.14678
Q9NZD2	GLTP	0.197589	19.7177	1.48828	0.160529	0.240917	-6.17011
P49368	CCT3	0.116748	25.7839	1.48783	0.160646	0.241051	-6.17072
Q96KN1	LRATD2	0.588848	21.7045	1.48711	0.160832	0.241289	-6.1717
Q5QJ74	TBCEL	0.229455	21.0648	1.4869	0.160886	0.24133	-6.17198
O14524	NEMP1	0.703391	15.3384	1.48617	0.161078	0.241575	-6.17298
P06400	RB1	0.289334	20.0037	1.48551	0.161252	0.241795	-6.17388
Q9UI36	DACH1	0.515569	19.4405	1.48415	0.161606	0.242286	-6.17573
Q8TF61	FBXO41	1.27276	15.2317	1.51106	0.161708	0.242397	-5.77992
Q8NCG7	DAGLB	-0.171891	19.8382	-1.48116	0.16239	0.243378	-6.17979
Q9NT62	ATG3	0.192693	21.3415	1.4809	0.162458	0.243438	-6.18014
Q9H2H8	PPIL3	-0.222479	19.9493	-1.48021	0.162639	0.243668	-6.18107
P62249	RPS16	0.145674	24.9226	1.4797	0.162775	0.24383	-6.18177
P24390	KDELR1	0.212817	21.8189	1.47885	0.162998	0.244122	-6.18292
P41220	RGS2	0.786131	14.8139	1.48572	0.163143	0.244298	-6.17388
Q02878	RPL6	0.125494	25.3573	1.47785	0.163263	0.244436	-6.18428
Q6IBS0	TWF2	-0.162461	22.459	-1.47758	0.163332	0.244497	-6.18464
Q9Y5W8	SNX13	0.213619	19.875	1.4773	0.163406	0.244567	-6.18502
Q96C92	ENTR1	-0.68032	14.8546	-1.47661	0.163588	0.244798	-6.18595
Q9P000	COMMD9	0.597948	18.602	1.47635	0.163659	0.244863	-6.18631
Q9UNY4	TTF2	-1.10856	15.6698	-1.48363	0.16369	0.244867	-5.90294
P30711	GSTT1	-0.205046	20.933	-1.47558	0.163862	0.245084	-6.18735
Q12800	TFCP2	0.205889	20.3279	1.47535	0.163924	0.245133	-6.18767
P84098	RPL19	-0.113107	23.159	-1.47505	0.164003	0.24521	-6.18807
Q86V59	PNMA8A	-0.560122	17.3183	-1.47464	0.164111	0.245331	-6.18863
O14795	UNC13B	-0.295911	22.7758	-1.47288	0.164577	0.245985	-6.191
Q8TDM0	BCAS4	0.369505	15.4986	1.47208	0.164792	0.246264	-6.19209
Q92543	SNX19	-0.252178	18.4789	-1.47139	0.164973	0.246493	-6.19301
Q99471	PFDN5	0.118341	22.4913	1.47077	0.165141	0.246702	-6.19386
P62834	RAP1A	0.169935	21.4713	1.46996	0.165356	0.246981	-6.19495
P62913	RPL11	0.127078	23.712	1.46983	0.165389	0.246989	-6.19512
Q9BXJ9	NAA15	0.127233	23.3673	1.46936	0.165516	0.247091	-6.19576
Q9NZ63	C9orf78	0.168003	19.2967	1.46926	0.165541	0.247091	-6.19589
Q8TDB6	DTX3L	0.271119	21.6591	1.46931	0.165528	0.247091	-6.19582
Q9BUL9	RPP25	0.183465	17.8582	1.46877	0.165673	0.247246	-6.19655
Q01581	HMGCS1	-0.381719	22.5977	-1.46758	0.16599	0.247635	-6.19815
Q86YS7	C2CD5	0.140737	21.8305	1.46762	0.16598	0.247635	-6.1981
Q9NS73	MBIP	-0.839998	15.9303	-1.46674	0.166217	0.247931	-6.19929
A6NDB9	PALM3	-2.22204	16.7945	-1.46582	0.166463	0.248256	-6.20053
Q9P0U4	CXXC1	-0.316562	19.0949	-1.46506	0.166666	0.248475	-6.20155
Q9Y2I7	PIKFYVE	-0.275162	21.0142	-1.4651	0.166655	0.248475	-6.20149
Q9NW07	ZNF358	-1.09735	18.336	-1.46397	0.166959	0.248869	-6.20302
Q3B7T1	EDRF1	0.789345	18.4486	1.46384	0.166994	0.248879	-6.20319
Q9NRX1	PNO1	-0.203171	18.701	-1.46333	0.167133	0.249044	-6.20389
A6NNY8	USP27X	-0.296884	17.653	-1.46294	0.167238	0.249158	-6.20441
Q9H1D9	POLR3F	-0.172552	19.2082	-1.46275	0.167288	0.249184	-6.20466
Q8N999	RLIG1	0.323112	17.7791	1.46266	0.167312	0.249184	-6.20478
Q12872	SFSWAP	-0.296801	18.6092	-1.46137	0.16766	0.249661	-6.20652
Q9UBC1	NFKBIL1	-0.515946	14.9504	-1.46597	0.168364	0.250666	-5.92659
Q9UQC2	GAB2	0.313287	19.0268	1.4581	0.168546	0.250895	-6.21092
O60218	AKR1B10	-1.50209	17.0694	-1.46436	0.168795	0.251181	-5.92873
P60763	RAC3	-0.245332	19.3777	-1.45714	0.168805	0.251181	-6.2122
O95400	CD2BP2	0.159273	20.1992	1.45707	0.168824	0.251181	-6.21229
Q8NB90	AFG2A	-0.137751	21.376	-1.45668	0.168931	0.251298	-6.21282
O75439	PMPCB	0.103883	23.0681	1.45627	0.169041	0.251419	-6.21336
P35052	GPC1	-0.986003	17.0374	-1.456	0.169114	0.251485	-6.21372
Q8TBK2	SETD6	0.261165	18.0242	1.45539	0.16928	0.251689	-6.21454
Q9HCJ3	RAVER2	-0.865494	19.2779	-1.45473	0.169461	0.251901	-6.21543
P53671	LIMK2	0.278186	17.8943	1.45466	0.169479	0.251901	-6.21552
O60911	CTSV	-1.90311	14.3341	-1.60444	0.169516	0.251913	-5.71778
P11217	PYGM	0.6403	17.402	1.45383	0.169705	0.252151	-6.21663
Q9H8U3	ZFAND3	0.956592	16.9935	1.45323	0.169871	0.252355	-6.21744
Q9H4G0	EPB41L1	0.125795	23.3817	1.45136	0.17038	0.253068	-6.21994
Q06265	EXOSC9	-0.265372	20.1211	-1.45113	0.170444	0.253121	-6.22025
Q96JH7	VCPIP1	-0.181504	21.2724	-1.45055	0.170602	0.253313	-6.22102
Q9HA47	UCK1	0.181998	18.6477	1.45013	0.170716	0.253421	-6.22158
Q9H845	ACAD9	0.193608	22.8549	1.45007	0.170733	0.253421	-6.22166
Q9H7F0	ATP13A3	-0.668858	20.7294	-1.44936	0.170929	0.25367	-6.22262
Q9NWT1	PAK1IP1	-0.286473	18.5006	-1.44892	0.171049	0.253805	-6.2232
Q9H2V7	SPNS1	-0.134313	20.3808	-1.4484	0.171193	0.253939	-6.2239
O00170	AIP	0.127298	22.884	1.44838	0.171197	0.253939	-6.22392
O14640	DVL1	0.529121	17.6972	1.4473	0.171494	0.254337	-6.22536
Q9NS69	TOMM22	0.466401	21.056	1.44649	0.171716	0.254624	-6.22644
O15020	SPTBN2	0.202157	22.8361	1.44559	0.171965	0.254949	-6.22765
P11474	ESRRA	-0.573589	15.8043	-1.44509	0.172102	0.25511	-6.22831
P38432	COIL	-0.277916	18.6802	-1.44486	0.172167	0.255136	-6.22863
Q8WXW3	PIBF1	0.890551	14.6009	1.45186	0.172178	0.255136	-6.21929
Q5SYE7	NHSL1	-1.97073	14.8001	-1.45138	0.17231	0.25529	-6.21994
Q96EK9	KTI12	0.129819	20.2294	1.44367	0.172496	0.255522	-6.23021
O95153	TSPOAP1	-0.688568	17.7279	-1.45024	0.17262	0.255663	-6.16572
Q6MZW2	FSTL4	2.27209	15.9718	1.481	0.172742	0.255799	-5.81652
Q15843	NEDD8	0.674556	19.852	1.44234	0.172862	0.255934	-6.23197
Q70UQ0	IKBIP	-0.21386	21.2061	-1.44196	0.172968	0.256048	-6.23248
Q53G59	KLHL12	0.632992	15.529	1.44773	0.17331	0.256512	-5.95082
Q149N8	SHPRH	-0.453866	16.2871	-1.44002	0.173507	0.25676	-6.23507
Q86UE6	LRRTM1	-0.586399	16.4068	-1.4399	0.17354	0.256766	-6.23523
Q9NPE3	NOP10	0.321823	18.4209	1.43908	0.173766	0.257057	-6.23631
Q9P021	CRIPT	0.151381	18.734	1.43883	0.173838	0.257119	-6.23665
Q86WR7	PROSER2	-1.754	15.3322	-1.46403	0.173898	0.257165	-5.92338
Q92925	SMARCD2	0.182185	21.513	1.43812	0.174034	0.257323	-6.23759
Q9NY72	SCN3B	0.417418	15.4644	1.43756	0.174191	0.257513	-6.23834
Q76L83	ASXL2	-0.432026	17.2437	-1.4371	0.174319	0.257658	-6.23895
Q8WVM0	TFB1M	0.231512	18.7387	1.4365	0.174485	0.257861	-6.23974
O75116	ROCK2	-0.122814	22.3051	-1.43598	0.174631	0.258032	-6.24043
Q9NRZ9	HELLS	1.21254	16.0792	1.4427	0.174693	0.258082	-6.23145
Q9Y3D6	FIS1	0.252195	20.8511	1.43521	0.174847	0.258265	-6.24146
Q96A49	SYAP1	-0.177099	21.8202	-1.43499	0.174907	0.2583	-6.24174
Q9NZI8	IGF2BP1	0.117118	25.6556	1.43491	0.174929	0.2583	-6.24185
Q5TKA1	LIN9	-0.565754	16.5863	-1.43441	0.17507	0.258465	-6.24251
Q9NX00	TMEM160	0.267473	18.035	1.4336	0.175297	0.258757	-6.24359
Q9NVE7	PANK4	0.103146	22.9603	1.43313	0.175429	0.258908	-6.24422
Q9NR31	SAR1A	-0.170925	23.0857	-1.43269	0.175554	0.259048	-6.2448
P32969	RPL9	0.117333	24.1537	1.4318	0.175801	0.259348	-6.24597
Q9HBH5	RDH14	0.336597	21.5943	1.43175	0.175815	0.259348	-6.24604
O43684	BUB3	0.0969394	23.1397	1.42807	0.176851	0.260831	-6.25091
Q9NVM1	EVA1B	1.06799	16.0205	1.45296	0.17688	0.260831	-5.89002
O75051	PLXNA2	0.337185	21.7097	1.42742	0.177035	0.261016	-6.25177
Q12846	STX4	-0.406571	19.7398	-1.42663	0.177259	0.261301	-6.25281
Q15022	SUZ12	0.503535	16.2591	1.42641	0.177321	0.26135	-6.2531
P54725	RAD23A	-0.149936	21.6417	-1.42553	0.17757	0.261673	-6.25427
Q5EBL8	PDZD11	-0.926199	15.6484	-1.43898	0.177996	0.262233	-6.1802
Q6UWL2	SUSD1	0.508787	15.3517	1.42398	0.17801	0.262233	-6.25631
Q9NZJ6	COQ3	-0.206538	17.7866	-1.4238	0.17806	0.262263	-6.25655
Q9UI14	RABAC1	-0.145572	19.5844	-1.42298	0.178292	0.262561	-6.25763
P30044	PRDX5	-0.156012	23.565	-1.42284	0.178334	0.262564	-6.25782
P50990	CCT8	0.116518	26.1859	1.42277	0.178354	0.262564	-6.25791
Q13303	KCNAB2	-0.769547	17.8873	-1.42226	0.178498	0.262689	-6.25858
Q9Y2H5	PLEKHA6	0.211409	20.9447	1.42232	0.178482	0.262689	-6.25851
Q96RT8	TUBGCP5	-0.281466	17.1463	-1.42188	0.178608	0.262806	-6.25909
O75607	NPM3	0.193468	20.103	1.42172	0.178651	0.262825	-6.25929
P17028	ZNF24	0.226114	19.9163	1.4214	0.178742	0.262915	-6.25971
P51157	RAB28	0.365972	18.7023	1.42111	0.178825	0.262994	-6.2601
Q8NB14	USP38	-0.178906	19.3237	-1.42013	0.179106	0.263356	-6.26139
P53618	COPB1	-0.153826	25.3651	-1.42004	0.179131	0.263356	-6.26151
Q6P4F2	FDX2	-0.203104	17.5727	-1.41966	0.17924	0.263472	-6.26201
Q8IWW8	ADHFE1	-0.921191	15.356	-1.49149	0.179455	0.263708	-5.66475
Q15528	MED22	-0.18425	18.6758	-1.41885	0.179471	0.263708	-6.26307
P52735	VAV2	0.13922	22.8053	1.41878	0.17949	0.263708	-6.26316
Q9BZI1	IRX2	-1.79517	17.6972	-1.42519	0.179588	0.263807	-5.98045
Q9Y2K2	SIK3	0.265803	19.9587	1.41776	0.179782	0.264048	-6.26451
O60832	DKC1	0.215696	21.8373	1.41729	0.179917	0.264202	-6.26513
Q9NZJ9	NUDT4	-0.510191	20.6763	-1.41673	0.180075	0.264391	-6.26585
Q96ED9	HOOK2	0.11731	20.8895	1.41582	0.180336	0.264686	-6.26705
Q9Y672	ALG6	0.202551	19.5335	1.41584	0.180332	0.264686	-6.26703
Q9UDY4	DNAJB4	0.222372	18.865	1.4154	0.180458	0.26482	-6.26761
Q8IZP9	ADGRG2	0.201057	18.1978	1.41522	0.18051	0.264852	-6.26784
Q8WZ82	OVCA2	0.25976	19.6593	1.41511	0.180542	0.264856	-6.26799
Q13705	ACVR2B	-1.74009	14.8053	-1.42968	0.180589	0.26488	-5.97231
Q9H8N7	ZNF395	-1.5554	14.3585	-1.465	0.181081	0.265557	-5.66534
P16220	CREB1	-0.151135	19.3496	-1.41289	0.181181	0.26566	-6.27091
O14908	GIPC1	0.159911	20.8018	1.41265	0.181249	0.265715	-6.27122
Q10713	PMPCA	-0.133816	22.8632	-1.41232	0.181345	0.265811	-6.27165
Q9UFC0	LRWD1	0.178546	19.6087	1.41103	0.181715	0.26631	-6.27334
Q9BXB1	LGR4	-0.29609	16.9425	-1.41044	0.181886	0.266515	-6.27411
Q9BQ52	ELAC2	0.147581	21.5766	1.41	0.182014	0.266625	-6.27469
O43670	ZNF207	0.209344	21.7325	1.40987	0.182051	0.266625	-6.27486
P52292	KPNA2	0.312103	21.2874	1.40988	0.182047	0.266625	-6.27484
Q9UNN5	FAF1	-0.143428	20.6261	-1.40845	0.182463	0.267184	-6.27672
Q7L7V1	DHX32	-0.249172	20.8909	-1.40733	0.182787	0.267613	-6.27819
Q6FIF0	ZFAND6	0.371475	18.1667	1.40645	0.183041	0.267941	-6.27933
O15021	MAST4	0.411326	19.6253	1.40634	0.183075	0.267946	-6.27949
P54198	HIRA	-0.155677	19.6605	-1.4059	0.183203	0.268089	-6.28006
P12956	XRCC6	0.0927139	26.3677	1.40568	0.183266	0.268136	-6.28034
Q9Y4D2	DAGLA	0.47248	17.3919	1.40507	0.183442	0.268349	-6.28113
Q9HAW0	BRF2	-1.23411	14.7947	-1.41119	0.183585	0.268513	-5.99869
P07311	ACYP1	0.237062	19.7985	1.40357	0.183881	0.268902	-6.2831
Q9UDT6	CLIP2	0.140932	22.1709	1.40336	0.183942	0.268947	-6.28338
Q5TC12	ATPAF1	0.138001	20.0738	1.40271	0.18413	0.269087	-6.28422
Q32MZ4	LRRFIP1	0.252009	23.1984	1.40281	0.184101	0.269087	-6.28409
O43325	LYRM1	0.515623	17.0099	1.40273	0.184125	0.269087	-6.28419
Q6ZWB6	KCTD8	0.722135	16.9009	1.40075	0.184703	0.269879	-6.28677
Q6UXN9	WDR82	0.125995	21.8008	1.40061	0.184745	0.269897	-6.28696
Q13751	LAMB3	-1.93461	16.639	-1.49739	0.184932	0.270082	-5.86479
Q5T3I0	GPATCH4	-0.728386	15.4662	-1.40652	0.184934	0.270082	-6.27895
Q8IYU8	MICU2	-0.16552	20.0176	-1.39898	0.185222	0.270458	-6.28908
O75695	RP2	0.195339	19.5898	1.39876	0.185285	0.270461	-6.28936
O43818	RRP9	0.316629	17.9426	1.39885	0.18526	0.270461	-6.28925
Q8IVS2	MCAT	0.217925	20.6508	1.3984	0.185391	0.27057	-6.28983
O75347	TBCA	0.287732	24.4909	1.39806	0.185492	0.270674	-6.29028
P15692	VEGFA	-0.321646	17.4028	-1.39746	0.185667	0.270884	-6.29106
O60494	CUBN	-2.29611	16.0179	-1.4669	0.185834	0.271038	-5.90662
Q07617	SPAG1	0.274031	20.0486	1.39697	0.185811	0.271038	-6.29169
P13994	YJU2B	0.902092	14.3411	1.40312	0.185921	0.271119	-6.28336
Q8TBR7	TLCD3A	0.178065	19.0048	1.39627	0.186019	0.271218	-6.29261
Q96RS0	TGS1	-0.45865	17.615	-1.39583	0.186149	0.271362	-6.29319
Q00978	IRF9	0.167019	20.7449	1.39558	0.186222	0.271419	-6.29351
Q9UM13	ANAPC10	0.266732	17.1357	1.39548	0.18625	0.271419	-6.29363
Q9NRZ5	AGPAT4	0.236515	20.7619	1.39504	0.18638	0.271564	-6.29421
Q13472	TOP3A	-0.637997	14.4498	-1.39231	0.187186	0.272693	-6.29775
Q9UBQ6	EXTL2	-0.281748	17.9194	-1.39186	0.18732	0.272843	-6.29834
Q86VN1	VPS36	0.139058	22.7377	1.39047	0.187732	0.273363	-6.30014
P04350	TUBB4A	0.20664	23.0801	1.39044	0.187739	0.273363	-6.30017
Q4G0J3	LARP7	-0.181742	20.6206	-1.38809	0.188439	0.274309	-6.30322
Q8TE02	ELP5	0.334672	18.3334	1.38805	0.188451	0.274309	-6.30328
Q12788	TBL3	-0.321186	18.9624	-1.38733	0.188664	0.274573	-6.3042
Q9H9P8	L2HGDH	0.119911	21.8378	1.38498	0.189364	0.275547	-6.30724
Q6PII3	CCDC174	0.38319	17.1426	1.38436	0.189549	0.275771	-6.30804
Q9HBZ2	ARNT2	0.220548	19.278	1.38419	0.189601	0.275801	-6.30827
Q6ZN16	MAP3K15	-0.667973	15.7744	-1.38406	0.18964	0.275812	-6.30844
Q9UBE8	NLK	0.419826	14.8641	1.38369	0.189752	0.275929	-6.30892
Q01459	CTBS	-0.145695	21.9408	-1.3835	0.189809	0.275966	-6.30916
Q92890	UFD1	0.136073	22.1047	1.38337	0.189847	0.275976	-6.30933
Q9BTY7	HGH1	-0.166026	19.5048	-1.38293	0.189979	0.276117	-6.3099
P09681	GIP	1.99939	14.9948	1.39682	0.190007	0.276117	-6.14973
Q9NS15	LTBP3	0.281387	19.7468	1.38251	0.190105	0.276213	-6.31044
O75319	DUSP11	1.01942	14.3463	1.38214	0.190215	0.276328	-6.31091
Q9ULL5	PRR12	0.216637	18.9282	1.38177	0.190327	0.276445	-6.3114
Q12824	SMARCB1	0.19505	21.6008	1.38161	0.190373	0.276466	-6.31159
P58546	MTPN	0.762286	21.4649	1.38133	0.190459	0.276545	-6.31196
Q9NWS8	RMND1	0.188422	20.7785	1.37952	0.191001	0.277287	-6.31429
P28838	LAP3	-0.17877	24.2199	-1.37937	0.191047	0.277309	-6.31449
Q08357	SLC20A2	-0.228002	18.2415	-1.37881	0.191215	0.277421	-6.31521
P46777	RPL5	0.10241	25.0203	1.37895	0.191174	0.277421	-6.31503
Q9NPE2	NGRN	0.791097	14.6128	1.44673	0.191219	0.277421	-6.03054
Q07960	ARHGAP1	0.135748	24.3549	1.37815	0.191415	0.277658	-6.31606
O60741	HCN1	1.82691	13.9535	1.44472	0.191763	0.278119	-5.62638
Q9H9L3	ISG20L2	-0.773903	15.2025	-1.37582	0.192117	0.278565	-6.31906
O94888	UBXN7	-0.149474	21.5908	-1.37576	0.192135	0.278565	-6.31913
P16219	ACADS	-0.26488	22.2709	-1.37526	0.192287	0.278721	-6.31978
P31153	MAT2A	-0.158119	23.0034	-1.3752	0.192305	0.278721	-6.31986
Q9UBF2	COPG2	-0.175715	22.5008	-1.37391	0.192697	0.279242	-6.32152
P12235	SLC25A4	0.462048	22.5676	1.37331	0.192876	0.279456	-6.32228
Q15345	LRRC41	-0.138758	21.3731	-1.37291	0.192998	0.279587	-6.32279
Q9H9J2	MRPL44	0.189575	21.347	1.37239	0.193156	0.279769	-6.32346
Q9UHV7	MED13	-0.979619	16.4854	-1.37174	0.193353	0.279963	-6.3243
Q9HCE9	ANO8	-0.196018	17.6395	-1.37179	0.193338	0.279963	-6.32423
Q5D862	FLG2	1.68129	15.2883	1.38395	0.193809	0.280577	-6.25149
P40227	CCT6A	0.126544	25.4559	1.36986	0.193926	0.280662	-6.32671
Q7Z6K3	PTAR1	0.22982	18.3644	1.36984	0.193931	0.280662	-6.32673
Q8N9N5	BANP	-0.525631	16.2562	-1.36965	0.19399	0.2807	-6.32698
P14174	MIF	-0.329562	21.3118	-1.3695	0.194035	0.28072	-6.32717
Q66K74	MAP1S	0.101053	21.9094	1.36851	0.194337	0.281111	-6.32844
O15540	FABP7	-0.24301	20.2248	-1.36727	0.194716	0.281566	-6.33003
O60869	EDF1	-0.207472	21.5	-1.36734	0.194696	0.281566	-6.32995
Q15650	TRIP4	0.135555	20.4502	1.36657	0.19493	0.281828	-6.33092
Q9BT40	INPP5K	0.157627	18.4675	1.36638	0.194988	0.281866	-6.33117
Q16774	GUK1	0.162288	21.1223	1.36605	0.19509	0.281967	-6.33159
P52848	NDST1	0.287817	18.4204	1.36474	0.19549	0.282489	-6.33326
O75061	DNAJC6	0.331502	20.6105	1.36466	0.195515	0.282489	-6.33337
Q9HCB6	SPON1	0.499756	20.7018	1.36349	0.195872	0.282959	-6.33486
P05161	ISG15	0.471483	22.5201	1.36337	0.195912	0.282969	-6.33502
O43731	KDELR3	-0.41423	17.1614	-1.36249	0.19618	0.28331	-6.33614
Q99961	SH3GL1	-0.144359	21.9681	-1.36136	0.19653	0.283769	-6.33759
Q15070	OXA1L	0.338559	20.7522	1.35995	0.196963	0.284347	-6.33938
Q8TC07	TBC1D15	0.106589	21.6583	1.35945	0.197118	0.284524	-6.34002
Q9ULP9	TBC1D24	-0.180804	21.9351	-1.35876	0.197332	0.284786	-6.3409
O96013	PAK4	0.111838	21.1801	1.35764	0.197678	0.285193	-6.34233
O94898	LRIG2	0.326715	17.2996	1.35767	0.197666	0.285193	-6.34228
P08123	COL1A2	1.02585	16.0772	1.35692	0.197901	0.285468	-6.34325
Q9BYH1	SEZ6L	0.229918	20.3756	1.35637	0.198072	0.285667	-6.34395
O60637	TSPAN3	0.192369	18.4975	1.35591	0.198214	0.285825	-6.34453
Q96RL1	UIMC1	-0.282986	18.5809	-1.35551	0.198338	0.285958	-6.34504
Q8NI37	PPTC7	0.209326	18.736	1.35469	0.198593	0.286278	-6.34609
Q9H0T7	RAB17	0.235957	21.1152	1.35457	0.198628	0.286282	-6.34623
Q9UJ68	MSRA	-0.269077	19.4091	-1.35438	0.198688	0.286322	-6.34647
O43815	STRN	0.119198	21.2386	1.35381	0.198865	0.28653	-6.3472
Q6PID6	TTC33	-0.245185	18.493	-1.35337	0.199003	0.286681	-6.34776
P37235	HPCAL1	0.350169	18.2059	1.35308	0.199091	0.286761	-6.34812
P19338	NCL	-0.114575	26.0472	-1.35282	0.199172	0.286831	-6.34845
Q5T0N5	FNBP1L	0.113492	22.9358	1.35205	0.199414	0.287133	-6.34944
Q9UPS6	SETD1B	-1.03104	15.5958	-1.35188	0.199465	0.287159	-6.34965
Q9UNS1	TIMELESS	-0.749556	14.1428	-1.35161	0.199551	0.287235	-6.35
O95777	LSM8	-0.258939	21.79	-1.35071	0.199832	0.287593	-6.35114
Q9NVH1	DNAJC11	0.395054	21.7896	1.35037	0.199937	0.287651	-6.35157
P35908	KRT2	1.76957	22.5838	1.35045	0.199913	0.287651	-6.35147
O15066	KIF3B	0.145456	22.2392	1.35017	0.199998	0.287691	-6.35181
Q96A83	COL26A1	-0.416627	16.6658	-1.34896	0.200379	0.288192	-6.35336
Q53GL0	PLEKHO1	-0.524989	15.2	-1.36168	0.200535	0.28828	-6.27959
O95707	POP4	0.119689	19.26	1.34845	0.200538	0.28828	-6.354
Q9P015	MRPL15	0.124373	21.2639	1.34856	0.200502	0.28828	-6.35386
O95926	SYF2	-0.381526	16.4763	-1.34818	0.200622	0.288353	-6.35434
P17181	IFNAR1	0.553235	15.2042	1.35358	0.200815	0.288583	-6.29106
Q92685	ALG3	0.203978	18.3449	1.34501	0.201615	0.289686	-6.35835
Q8NFF5	FLAD1	-0.126046	21.1619	-1.34306	0.202229	0.290521	-6.36082
Q9BX95	SGPP1	0.27842	18.1417	1.34286	0.202294	0.290567	-6.36107
Q9BRT3	MIEN1	0.956587	19.6199	1.34177	0.202638	0.291014	-6.36245
P0C2W1	FBXO45	0.215943	17.0622	1.34075	0.20296	0.291428	-6.36374
Q96DE0	NUDT16	0.147888	20.6833	1.33966	0.203304	0.291874	-6.36511
Q9NZ42	PSENEN	-0.286418	14.8917	-1.33844	0.203691	0.292335	-6.36665
P78371	CCT2	0.112564	25.9521	1.33846	0.203683	0.292335	-6.36662
Q96RK0	CIC	0.176665	19.4325	1.3368	0.204213	0.293036	-6.36872
P50150	GNG4	0.619297	16.1501	1.33668	0.204249	0.29304	-6.36886
Q8NFI3	ENGASE	-0.268673	19.8228	-1.33412	0.205066	0.294164	-6.37209
O94952	FBXO21	0.268955	18.541	1.33384	0.205155	0.294243	-6.37244
Q9Y316	MEMO1	0.114055	20.8364	1.33192	0.205766	0.295072	-6.37484
P28072	PSMB6	0.12509	22.9573	1.33077	0.206134	0.295552	-6.37629
P78318	IGBP1	-0.10087	20.9355	-1.33043	0.206244	0.295661	-6.37672
O60318	MCM3AP	-0.447293	18.306	-1.32975	0.20646	0.295826	-6.37756
O75817	POP7	0.145588	18.4481	1.3298	0.206446	0.295826	-6.37751
Q7Z6M1	RABEPK	0.156099	19.7768	1.32995	0.206396	0.295826	-6.37731
Q3ZCW2	LGALSL	0.520736	19.738	1.32899	0.206706	0.29613	-6.37852
Q8WW22	DNAJA4	1.27617	16.7411	1.32874	0.206786	0.296197	-6.37884
P39019	RPS19	0.0974265	24.5281	1.32852	0.206855	0.296248	-6.37911
Q5QJE6	DNTTIP2	-1.52941	14.6281	-1.33985	0.207314	0.296857	-6.08552
O43318	MAP3K7	-0.162706	20.1692	-1.32678	0.207415	0.296953	-6.38129
Q86SQ7	SDCCAG8	-0.649105	18.2332	-1.32418	0.208253	0.298104	-6.38454
P63279	UBE2I	0.204192	21.2002	1.32391	0.208341	0.298182	-6.38488
P14649	MYL6B	-0.170066	23.5184	-1.32324	0.208556	0.298441	-6.38571
Q9Y678	COPG1	-0.152744	25.2956	-1.32302	0.208628	0.298496	-6.38599
Q9HCH0	NCKAP5L	0.363105	15.9098	1.32177	0.209033	0.299026	-6.38755
P34059	GALNS	0.100764	22.3154	1.32101	0.209279	0.299329	-6.3885
Q14137	BOP1	0.407779	18.2113	1.32047	0.209455	0.299532	-6.38918
Q92805	GOLGA1	0.182407	20.2784	1.31995	0.209623	0.299724	-6.38982
Q96QK1	VPS35	0.115225	24.4103	1.31749	0.21042	0.300815	-6.39288
Q9Y617	PSAT1	0.245473	22.1519	1.31734	0.21047	0.300837	-6.39307
Q9BRK5	NA	0.225643	22.7941	1.31694	0.210601	0.300976	-6.39357
Q15019	SEPTIN2	-0.130407	24.3173	-1.31608	0.210881	0.301327	-6.39464
P0CK96	SLC35E2B	0.470324	17.0807	1.31595	0.210924	0.30134	-6.3948
Q92785	DPF2	-0.128486	20.8677	-1.31293	0.211911	0.302651	-6.39856
P52594	AGFG1	0.159751	21.872	1.31297	0.211898	0.302651	-6.39851
Q8NG11	TSPAN14	-0.290063	18.0833	-1.31249	0.212055	0.302758	-6.3991
Q8IYS2	KIAA2013	-0.219188	20.2445	-1.31249	0.212054	0.302758	-6.3991
O60841	EIF5B	0.106391	23.511	1.31145	0.212396	0.303196	-6.40039
Q49A26	GLYR1	0.160371	20.8068	1.31127	0.212456	0.303232	-6.40062
Q15366	PCBP2	0.116016	24.0454	1.31101	0.212541	0.303305	-6.40094
O43556	SGCE	-0.193841	16.6369	-1.31077	0.212619	0.303367	-6.40124
P38936	CDKN1A	1.85941	13.5239	1.32296	0.212688	0.303417	-6.38436
Q7Z6L1	TECPR1	0.172722	21.1537	1.30955	0.213019	0.303839	-6.40275
Q96GX2	ATXN7L3B	0.332116	18.4961	1.30861	0.21333	0.304233	-6.40392
Q96L91	EP400	0.189084	20.0042	1.30849	0.213367	0.304238	-6.40406
Q03111	MLLT1	-0.718909	18.2636	-1.30805	0.213512	0.304395	-6.4046
Q14739	LBR	-0.347826	21.4629	-1.30769	0.213631	0.304515	-6.40505
Q9UDW1	UQCR10	0.295693	21.097	1.3072	0.213792	0.304695	-6.40566
Q9Y2H2	INPP5F	-0.309506	19.3863	-1.30646	0.214038	0.304996	-6.40658
Q9H8M7	MINDY3	0.222313	19.5981	1.30584	0.214243	0.305239	-6.40735
Q9H2F5	EPC1	0.649751	17.6664	1.3057	0.21429	0.305256	-6.40752
Q16270	IGFBP7	-0.880123	18.1203	-1.30444	0.214705	0.305793	-6.40907
Q13907	IDI1	0.289812	23.1665	1.30433	0.214741	0.305793	-6.40921
Q9P0R6	GSKIP	0.317845	19.0957	1.30424	0.214771	0.305793	-6.40932
Q9C0B0	UNK	0.174741	19.6775	1.30355	0.214999	0.306069	-6.41017
P68104	EEF1A1	0.126968	28.055	1.30333	0.215072	0.306123	-6.41044
P61978	HNRNPK	0.156589	26.4903	1.30274	0.215268	0.306303	-6.41117
Q9H8E8	KAT14	0.667862	16.8832	1.30278	0.215254	0.306303	-6.41112
P50991	CCT4	0.112948	25.7258	1.30207	0.215491	0.306571	-6.412
P02787	TF	0.517374	20.6952	1.30113	0.215803	0.306965	-6.41316
Q5VV43	KIAA0319	0.725235	15.72	1.30026	0.216091	0.307325	-6.41423
Q6NW34	NEPRO	-0.419132	17.1655	-1.30003	0.216167	0.307333	-6.41451
P84077	ARF1	0.151901	25.6986	1.30011	0.21614	0.307333	-6.41441
Q15544	TAF11	-1.24552	15.2026	-1.30344	0.216876	0.308291	-6.06961
Q969Y2	GTPBP3	-0.146248	18.5277	-1.29741	0.217039	0.308474	-6.41773
Q96MY1	NOL4L	-0.216019	19.1084	-1.2969	0.217211	0.308669	-6.41837
Q6UW56	ATRAID	-0.186492	17.5954	-1.29579	0.217582	0.309146	-6.41973
Q05BV3	EML5	0.500904	16.3849	1.29501	0.217843	0.309467	-6.42069
Q7Z7M8	B3GNT8	-0.576049	15.3165	-1.29442	0.218041	0.309698	-6.42142
Q8IYB5	SMAP1	0.146576	20.6875	1.29382	0.218242	0.309933	-6.42215
Q13503	MED21	0.437036	17.5732	1.29353	0.21834	0.310022	-6.42251
Q6T4P5	PLPPR3	1.77333	16.6563	1.29839	0.218552	0.310273	-6.35979
Q8TF46	DIS3L	-0.9035	16.1957	-1.29211	0.218816	0.310548	-6.42425
P09234	SNRPC	0.332095	16.8646	1.29217	0.218795	0.310548	-6.42417
L0R8F8	MIURF	0.109263	17.8816	1.29173	0.218943	0.310678	-6.42471
Q9BYC8	MRPL32	0.25447	19.3106	1.29158	0.218994	0.310701	-6.4249
P16885	PLCG2	0.533009	22.6682	1.2894	0.219727	0.31169	-6.42757
Q9H446	RWDD1	0.156753	20.0408	1.28917	0.219805	0.311751	-6.42785
O95239	KIF4A	-1.08344	16.9211	-1.28811	0.220164	0.312058	-6.42915
Q9Y2Z4	YARS2	0.102186	22.0509	1.28825	0.220114	0.312058	-6.42897
Q9BXI6	TBC1D10A	0.271553	19.0145	1.28818	0.220137	0.312058	-6.42906
Q9Y5F9	PCDHGB6	0.418963	17.6674	1.2882	0.220132	0.312058	-6.42904
P10114	RAP2A	0.125466	17.247	1.28715	0.220485	0.312464	-6.43032
Q12923	PTPN13	-1.99197	18.8684	-1.28656	0.220688	0.3127	-6.43105
O60337	MARCHF6	0.250771	17.7013	1.28632	0.220769	0.312765	-6.43134
Q7Z4V5	HDGFL2	0.134689	22.3099	1.28599	0.220878	0.312869	-6.43174
Q6P1M0	SLC27A4	0.192102	21.4933	1.28526	0.221126	0.31317	-6.43263
P45844	ABCG1	1.21933	16.4064	1.29044	0.221207	0.313234	-6.42537
Q8N6L1	KRTCAP2	-0.237384	18.7823	-1.28433	0.221443	0.313472	-6.43377
Q96EY8	MMAB	-0.139585	20.6945	-1.28432	0.221446	0.313472	-6.43378
Q8NBP0	TTC13	-0.679075	21.3599	-1.28336	0.22177	0.31388	-6.43495
Q9H081	MIS12	-0.74042	14.6042	-1.3124	0.221865	0.313892	-6.39475
P98194	ATP2C1	0.160884	21.527	1.2831	0.221859	0.313892	-6.43527
Q6P2H8	TMEM53	0.392981	17.5219	1.28302	0.221886	0.313892	-6.43536
Q8TCJ2	STT3B	-0.177238	22.4041	-1.2825	0.222063	0.314093	-6.436
Q5EB52	MEST	-0.397236	20.1431	-1.28113	0.222528	0.314699	-6.43767
P09327	VIL1	0.194921	26.0918	1.28055	0.222727	0.314931	-6.43838
Q5SW96	LDLRAP1	0.303667	20.3193	1.27964	0.223038	0.31532	-6.43949
Q8IYH5	ZZZ3	-0.482764	16.7507	-1.27907	0.223231	0.315518	-6.44018
Q9H3Q1	CDC42EP4	-0.161053	19.5709	-1.27902	0.22325	0.315518	-6.44024
Q9H977	WDR54	-0.291955	20.3766	-1.27843	0.223451	0.315751	-6.44096
Q96S82	UBL7	0.166284	18.4164	1.27803	0.223589	0.315844	-6.44145
Q8IY31	IFT20	0.867155	17.0129	1.2781	0.223564	0.315844	-6.44136
O75694	NUP155	0.19113	22.2115	1.27747	0.223779	0.316062	-6.44213
P15260	IFNGR1	0.193069	16.5283	1.27703	0.22393	0.316226	-6.44267
Q9Y6D0	SELENOK	-0.970975	15.0945	-1.28807	0.224157	0.316444	-6.15025
P10412	H1-4	0.306427	24.4089	1.27641	0.224142	0.316444	-6.44342
Q16739	UGCG	-0.558234	18.1312	-1.27608	0.224255	0.316531	-6.44382
P62253	UBE2G1	0.229147	20.065	1.27554	0.22444	0.316742	-6.44447
Q9NQC8	IFT46	0.312865	18.4036	1.27481	0.224689	0.317042	-6.44535
Q9BUN8	DERL1	-0.240497	18.7664	-1.27384	0.225024	0.317465	-6.44654
Q7L3T8	PARS2	-0.116952	20.7642	-1.27337	0.225186	0.317642	-6.44711
Q96IZ0	PAWR	-0.233577	20.4215	-1.27208	0.225629	0.318216	-6.44867
Q9HCI7	MSL2	-0.821449	15.7236	-1.27129	0.2259	0.318433	-6.44962
Q9BVS4	RIOK2	-0.266193	17.7143	-1.27137	0.225874	0.318433	-6.44953
P52657	GTF2A2	-0.188072	19.2118	-1.27121	0.225927	0.318433	-6.44972
Q58EX2	SDK2	0.509707	18.3752	1.27148	0.225834	0.318433	-6.44939
P25092	GUCY2C	-0.944735	18.1028	-1.27104	0.225988	0.318467	-6.44993
Q13627	DYRK1A	0.210483	20.0193	1.27038	0.226215	0.318736	-6.45073
Q5HYK7	SH3D19	-1.03046	14.806	-1.27538	0.226312	0.318822	-6.1688
Q5VV52	ZNF691	-1.5395	15.0563	-1.2746	0.226579	0.319147	-6.16974
Q8IVF2	AHNAK2	-0.749353	14.6036	-1.28059	0.22668	0.319237	-6.15927
Q96AY4	TTC28	-0.286643	19.6221	-1.26861	0.226825	0.319391	-6.45287
P42167	TMPO	-0.384051	21.3293	-1.26824	0.226952	0.319395	-6.45331
P49336	CDK8	-0.36093	17.6597	-1.26828	0.22694	0.319395	-6.45327
O14964	HGS	0.115259	23.113	1.26849	0.226867	0.319395	-6.45301
Q15554	TERF2	0.169128	20.6172	1.26818	0.226973	0.319395	-6.45338
Q6UXM1	LRIG3	-0.55555	15.5897	-1.26777	0.227117	0.319547	-6.45389
Q8N1N4	KRT78	2.33393	16.7984	1.42542	0.227159	0.319555	-5.83243
P82094	TMF1	-0.173119	21.5716	-1.26725	0.227297	0.319647	-6.45451
Q9Y5V0	ZNF706	0.153337	19.67	1.26735	0.227263	0.319647	-6.4544
Q96IZ7	RSRC1	-0.664613	17.2752	-1.26566	0.227846	0.320368	-6.45643
Q96M27	PRRC1	0.214469	22.8374	1.26556	0.227883	0.320368	-6.45656
Q15596	NCOA2	-0.643098	19.5298	-1.26514	0.228028	0.320521	-6.45706
P62273	RPS29	-0.251309	20.9561	-1.26472	0.228175	0.320677	-6.45757
Q8NHY0	B4GALNT2	-1.57561	15.2036	-1.32006	0.228338	0.320854	-5.73419
Q7L014	DDX46	0.104939	23.5445	1.26346	0.228613	0.32119	-6.45909
P10589	NR2F1	0.700633	16.4691	1.26797	0.228857	0.321481	-6.45262
O95208	EPN2	0.158811	19.3574	1.26236	0.228995	0.321592	-6.46041
Q92823	NRCAM	0.229498	20.8827	1.26232	0.229009	0.321592	-6.46046
Q8IX07	ZFPM1	-0.218096	17.1738	-1.26216	0.229065	0.321619	-6.46065
Q14814	MEF2D	0.210217	18.5179	1.26175	0.229207	0.321767	-6.46114
Q5TFE4	NT5DC1	-0.133281	21.7975	-1.26149	0.229297	0.321843	-6.46146
O60232	ZNRD2	-0.866076	17.9356	-1.26123	0.229387	0.321873	-6.46177
Q9NRG9	AAAS	-0.31475	18.8624	-1.26101	0.229465	0.321873	-6.46203
Q9BSL1	UBAC1	-0.133599	19.9663	-1.26102	0.229461	0.321873	-6.46202
Q9NW61	PLEKHJ1	0.173826	18.8995	1.2612	0.2294	0.321873	-6.46181
P40925	MDH1	0.131982	25.9396	1.26089	0.229508	0.321881	-6.46218
Q05519	SRSF11	0.137657	21.6775	1.26055	0.229625	0.321975	-6.46259
Q8IUZ0	LRRC49	1.22593	16.862	1.27188	0.229647	0.321975	-6.30508
O14920	IKBKB	-0.19706	19.5605	-1.25995	0.229837	0.322188	-6.46331
Q15072	ZNF146	-0.935691	14.475	-1.27111	0.229912	0.322242	-6.44765
P19484	TFEB	0.320304	17.1068	1.25886	0.230216	0.322618	-6.46462
P33402	GUCY1A2	-1.51458	15.5076	-1.26377	0.230311	0.322699	-6.18274
Q8NFZ0	FBH1	0.309695	18.193	1.2576	0.230656	0.323132	-6.46613
Q9ULV3	CIZ1	-0.539021	16.3494	-1.25718	0.230805	0.323289	-6.46664
Q9NY26	SLC39A1	-1.28415	17.3569	-1.2569	0.230903	0.323374	-6.46697
Q12841	FSTL1	0.419768	18.5932	1.25525	0.231484	0.324137	-6.46896
Q9BYD2	MRPL9	0.121668	20.9694	1.2542	0.23185	0.324508	-6.47021
Q15369	ELOC	0.163664	22.9264	1.25409	0.23189	0.324508	-6.47034
P32780	GTF2H1	0.208555	18.7501	1.25407	0.231897	0.324508	-6.47037
Q9ULJ7	ANKRD50	0.265134	18.4295	1.25436	0.231797	0.324508	-6.47003
Q9UIF8	BAZ2B	-1.10029	16.231	-1.25374	0.232013	0.324619	-6.47076
P06753	TPM3	-0.190589	23.6782	-1.25318	0.232212	0.324846	-6.47144
P50750	CDK9	0.130517	20.6891	1.25141	0.232834	0.325665	-6.47355
Q9BSG5	RTBDN	0.730863	15.5414	1.26917	0.233123	0.326016	-6.11949
Q03701	CEBPZ	0.294337	19.6639	1.25	0.233332	0.326257	-6.47524
Q96KR6	FAM210B	-0.206708	20.0406	-1.24885	0.233741	0.326777	-6.47662
O14647	CHD2	-0.702719	18.3422	-1.24862	0.233821	0.326838	-6.47689
Q9UG01	IFT172	0.774739	19.1163	1.24762	0.234178	0.327283	-6.47809
Q6PD74	AAGAB	0.14601	19.4725	1.24587	0.234796	0.327991	-6.48017
Q9BV19	C1orf50	0.663027	18.4139	1.24605	0.234734	0.327991	-6.47996
Q92624	APPBP2	0.673783	17.0647	1.24589	0.234791	0.327991	-6.48015
Q8NEJ9	NGDN	-0.547927	17.0592	-1.24553	0.234917	0.328108	-6.48057
Q9HB71	CACYBP	0.123266	23.8504	1.24542	0.234957	0.328112	-6.48071
Q96A46	SLC25A28	-0.716112	14.6117	-1.24988	0.235168	0.328328	-6.4743
Q9H993	ARMT1	-0.126102	22.7721	-1.24478	0.235186	0.328328	-6.48148
P53582	METAP1	-0.13554	21.5624	-1.24436	0.235336	0.328485	-6.48198
Q96G74	OTUD5	-0.26099	17.5747	-1.2435	0.235639	0.328857	-6.48299
Q9Y597	KCTD3	-0.267593	17.7107	-1.24313	0.235771	0.328989	-6.48343
Q9NX55	HYPK	0.233785	20.8873	1.24215	0.236121	0.329424	-6.4846
Q14247	CTTN	0.129153	23.7931	1.2416	0.23632	0.329649	-6.48526
Q8N128	FAM177A1	0.174785	20.2436	1.24138	0.236397	0.329704	-6.48551
Q99999	GAL3ST1	0.368056	16.8407	1.23917	0.237186	0.330753	-6.48814
Q8TCT8	SPPL2A	0.421755	16.3326	1.23886	0.2373	0.330859	-6.48851
Q9Y262	EIF3L	-0.0859328	24.2025	-1.23824	0.23752	0.331113	-6.48924
O75954	TSPAN9	-0.403619	17.857	-1.23805	0.237591	0.33116	-6.48948
Q8IYP9	ZDHHC23	0.759552	15.1984	1.25506	0.237992	0.331666	-6.40822
Q9UK32	RPS6KA6	0.650898	16.0898	1.23644	0.238166	0.331857	-6.49138
Q96CM8	ACSF2	0.477833	22.4065	1.23594	0.238349	0.332059	-6.49198
Q9NQ55	PPAN	0.552582	17.5606	1.23479	0.23876	0.332579	-6.49333
P11441	UBL4A	0.441803	19.0085	1.23369	0.239157	0.333079	-6.49463
Q92911	SLC5A5	-1.17107	15.6872	-1.26918	0.240053	0.334221	-5.88261
Q96D05	FAM241B	-0.596822	15.1019	-1.23126	0.240037	0.334221	-6.49751
Q6QNY1	BLOC1S2	0.221487	18.593	1.23096	0.240144	0.334296	-6.49787
Q92759	GTF2H4	0.170973	18.6402	1.23085	0.240185	0.334299	-6.498
O43823	AKAP8	0.188351	20.2452	1.22995	0.240509	0.334697	-6.49905
Q01658	DR1	-0.182689	20.8605	-1.22921	0.240776	0.335015	-6.49992
Q9NX08	COMMD8	0.342959	19.7245	1.22894	0.240877	0.335103	-6.50025
Q8N5C6	SRBD1	-0.235184	19.9252	-1.22827	0.241117	0.335384	-6.50103
Q96EL2	MRPS24	0.178052	19.8284	1.22681	0.241647	0.336069	-6.50275
O14545	TRAFD1	-0.132902	20.4171	-1.22576	0.24203	0.336512	-6.50399
P54578	USP14	-0.114388	24.2243	-1.22562	0.242081	0.336512	-6.50415
O75197	LRP5	0.793504	17.1811	1.22565	0.242072	0.336512	-6.50413
P31321	PRKAR1B	0.431116	14.8733	1.23008	0.242238	0.336677	-6.22265
O75521	ECI2	-0.127118	22.7531	-1.22378	0.242753	0.33734	-6.50632
Q9UIV1	CNOT7	-0.101501	20.5047	-1.22301	0.243035	0.337625	-6.50723
Q99583	MNT	0.931485	14.963	1.24946	0.243011	0.337625	-6.47008
O75629	CREG1	-0.292219	18.0903	-1.2228	0.243108	0.337674	-6.50747
Q13555	CAMK2G	0.162988	19.807	1.22264	0.243168	0.337704	-6.50766
P10398	ARAF	-0.239618	21.1261	-1.22167	0.243525	0.338145	-6.50881
Q8N1G4	LRRC47	0.0887121	23.7445	1.22089	0.243809	0.338487	-6.50972
Q86WT1	IFT70A	0.237918	20.0471	1.22038	0.243996	0.338693	-6.51032
Q99757	TXN2	0.605336	19.7282	1.21975	0.244226	0.338959	-6.51105
Q9BY50	SEC11C	0.201932	20.6691	1.2192	0.244427	0.339185	-6.5117
Q8WYA6	CTNNBL1	-0.111791	21.9752	-1.21881	0.244572	0.339332	-6.51216
Q8N5X7	EIF4E3	0.361078	17.4682	1.21845	0.244705	0.339463	-6.51258
Q96Q05	TRAPPC9	0.207416	20.6216	1.21833	0.244746	0.339466	-6.51271
P42166	TMPO	-0.232243	22.557	-1.21774	0.244964	0.339716	-6.51341
Q9NP66	HMG20A	-0.186654	18.6314	-1.21758	0.245022	0.339742	-6.51359
P50851	LRBA	-0.106469	24.1033	-1.21657	0.245393	0.340202	-6.51477
Q9Y618	NCOR2	-0.478146	18.8044	-1.21568	0.245722	0.340552	-6.51582
A8MWD9	NA	0.176239	21.8336	1.21574	0.2457	0.340552	-6.51575
Q9BPY3	FAM118B	-0.20238	18.85	-1.21532	0.245856	0.340684	-6.51624
Q92598	HSPH1	0.108871	24.6755	1.21409	0.246309	0.341258	-6.51768
Q96K37	SLC35E1	0.229533	19.1502	1.21397	0.246351	0.341262	-6.51781
Q8WZ42	TTN	0.702838	19.1275	1.21312	0.246666	0.341645	-6.51881
Q9HBM6	TAF9B	1.06803	14.6649	1.23	0.246845	0.341839	-6.43819
Q9Y4L1	HYOU1	-0.130355	26.1021	-1.21217	0.247018	0.342025	-6.51992
Q9P2G9	KLHL8	0.832082	15.3548	1.21154	0.24725	0.342292	-6.52065
Q96BT7	ALKBH8	0.351171	16.5603	1.21141	0.247297	0.342304	-6.5208
Q96FM1	PGAP3	-0.662852	14.7419	-1.22156	0.247406	0.342361	-6.50635
Q9NVN8	GNL3L	-0.195247	18.7494	-1.21109	0.247416	0.342361	-6.52118
Q8IVT5	KSR1	0.389061	19.3116	1.21028	0.247717	0.342723	-6.52212
O76021	RSL1D1	-0.137829	20.9431	-1.21008	0.24779	0.342771	-6.52235
Q5T8P6	RBM26	-0.136546	22.0211	-1.20951	0.248003	0.343011	-6.52302
O60674	JAK2	-0.550353	16.0799	-1.20904	0.248176	0.343197	-6.52356
Q9UGJ1	TUBGCP4	-0.217918	18.7333	-1.20846	0.248394	0.343444	-6.52425
A6NDG6	PGP	-0.214935	21.894	-1.20832	0.248446	0.343462	-6.52441
O60739	EIF1B	0.329093	21.1831	1.20775	0.248658	0.343701	-6.52507
Q9H6U8	ALG9	-0.258531	19.0636	-1.20627	0.249209	0.344408	-6.52679
Q96T76	MMS19	-0.123429	22.597	-1.20563	0.249444	0.344679	-6.52753
Q9Y6Q9	NCOA3	-0.300243	18.5536	-1.20537	0.249543	0.344761	-6.52783
O14733	MAP2K7	-0.112263	20.2518	-1.20506	0.249657	0.344865	-6.52819
P15121	AKR1B1	-0.279502	24.3217	-1.20369	0.25017	0.345519	-6.52978
Q9Y2U5	MAP3K2	-0.188882	19.6251	-1.20344	0.250264	0.345596	-6.53008
Q53QV2	LBH	0.180079	17.7893	1.203	0.250429	0.345768	-6.53059
Q6ZVF9	GPRIN3	0.193104	22.0161	1.20286	0.250478	0.345782	-6.53074
O43734	TRAF3IP2	0.395161	14.6203	1.20266	0.250555	0.345834	-6.53098
O14972	VPS26C	0.15162	20.2408	1.20209	0.250766	0.346071	-6.53163
Q9Y6Q3	ZFP37	-1.32336	15.4215	-1.2057	0.251168	0.346571	-6.25101
Q9NYQ7	CELSR3	0.649029	16.6848	1.20086	0.251229	0.346601	-6.53306
P40425	PBX2	-0.144943	18.8574	-1.20029	0.251442	0.346842	-6.53372
Q5T0W9	FAM83B	-0.984229	15.0692	-1.24837	0.252025	0.347589	-6.08994
O15260	SURF4	0.115851	24.4257	1.19832	0.252182	0.347589	-6.536
Q8NCH0	CHST14	0.157707	18.7089	1.19834	0.252175	0.347589	-6.53598
Q8WWH5	TRUB1	0.200008	19.9042	1.19855	0.252097	0.347589	-6.53574
Q8N488	RYBP	0.31937	19.8919	1.1984	0.25215	0.347589	-6.5359
P55786	NPEPPS	0.100297	25.5158	1.19738	0.252534	0.348019	-6.53708
P63208	SKP1	-0.105199	23.8882	-1.19688	0.252723	0.348226	-6.53766
Q13740	ALCAM	-0.27855	23.5738	-1.1953	0.253321	0.348975	-6.53949
Q9BQ49	SMIM7	-0.188878	16.8395	-1.19523	0.253346	0.348975	-6.53957
P19022	CDH2	0.206305	21.7579	1.19381	0.253883	0.34966	-6.54121
Q8NCF5	NFATC2IP	0.237511	18.0628	1.19316	0.254128	0.349943	-6.54196
P20618	PSMB1	-0.0930847	24.0918	-1.19276	0.25428	0.350098	-6.54242
Q9NWZ8	GEMIN8	0.139047	18.5091	1.19202	0.254561	0.350429	-6.54327
O00541	PES1	0.491181	20.5297	1.19171	0.254675	0.350531	-6.54362
Q9BSB4	ATG101	-0.444996	19.2847	-1.19123	0.254859	0.350659	-6.54418
Q7Z3T8	ZFYVE16	0.107109	20.6174	1.19115	0.254887	0.350659	-6.54427
O75165	DNAJC13	0.166616	23.3261	1.19122	0.254862	0.350659	-6.54419
P18754	RCC1	0.199257	21.5075	1.19103	0.254935	0.35067	-6.54441
Q969J2	ZKSCAN4	0.522941	16.386	1.19088	0.25499	0.350691	-6.54458
P17480	UBTF	0.295279	21.1228	1.19037	0.255186	0.350905	-6.54517
P61970	NUTF2	0.504969	22.7964	1.18978	0.25541	0.351159	-6.54585
Q9Y5L0	TNPO3	-0.131351	22.1312	-1.18834	0.255957	0.351471	-6.5475
Q9GZM5	YIPF3	0.128832	20.4969	1.18852	0.255888	0.351471	-6.5473
P30047	GCHFR	0.180979	21.6814	1.1885	0.255895	0.351471	-6.54732
Q8IWX8	CHERP	0.208028	21.2099	1.1885	0.255893	0.351471	-6.54731
Q6N075	MFSD5	0.214322	17.1365	1.18876	0.255795	0.351471	-6.54702
Q9GZP9	DERL2	0.217795	18.7644	1.18842	0.255924	0.351471	-6.54741
P49643	PRIM2	1.29416	14.5128	1.19852	0.255896	0.351471	-6.2545
P04626	ERBB2	1.49589	16.0747	1.21341	0.255854	0.351471	-5.95773
Q8IUX1	TMEM126B	0.245963	18.5766	1.18813	0.256034	0.351523	-6.54774
Q15291	RBBP5	-0.114286	20.495	-1.18784	0.256146	0.351622	-6.54808
Q9BPW8	NIPSNAP1	-0.111313	25.016	-1.18692	0.256494	0.352045	-6.54913
P56199	ITGA1	-0.151027	21.9884	-1.18674	0.256565	0.352087	-6.54934
Q8IVH4	MMAA	0.152758	18.7228	1.1859	0.256884	0.35247	-6.5503
O60216	RAD21	-0.181072	20.1896	-1.18569	0.256963	0.352523	-6.55054
P09651	HNRNPA1	0.201428	25.911	1.18341	0.257833	0.353662	-6.55315
A0A0B4J2D5	NA	-0.115025	22.8662	-1.1828	0.25807	0.353931	-6.55385
Q9NQS3	NECTIN3	0.446402	18.6212	1.18169	0.258493	0.354456	-6.55512
Q96MG7	NSMCE3	0.224069	17.4258	1.18096	0.258774	0.354787	-6.55595
Q96PU4	UHRF2	0.288545	17.404	1.18016	0.259082	0.355153	-6.55687
Q9H307	PNN	-0.285116	21.1485	-1.17971	0.259251	0.35533	-6.55737
Q9H7P6	MVB12B	-0.136615	19.8036	-1.17871	0.259638	0.355749	-6.55852
Q9Y6X4	FAM169A	-0.129264	21.1403	-1.17873	0.25963	0.355749	-6.5585
O43822	CFAP410	-0.471162	16.846	-1.17857	0.25969	0.355766	-6.55868
Q9H0J9	PARP12	0.339845	20.2589	1.17761	0.260061	0.356218	-6.55978
O14497	ARID1A	-0.0902302	22.3594	-1.17621	0.260602	0.356903	-6.56138
Q96L58	B3GALT6	-0.201923	18.4041	-1.17498	0.261075	0.357496	-6.56277
O15212	PFDN6	0.121402	22.0551	1.17442	0.261292	0.357737	-6.56341
P46781	RPS9	0.0979638	25.1547	1.17368	0.261577	0.358072	-6.56425
P78345	RPP38	0.107172	19.3974	1.17328	0.261732	0.358228	-6.5647
Q09327	MGAT3	-0.339752	16.1515	-1.17248	0.262043	0.358488	-6.56562
Q9BUM1	G6PC3	0.17502	19.1935	1.17237	0.262085	0.358488	-6.56574
Q14576	ELAVL3	0.414357	19.8323	1.17244	0.262056	0.358488	-6.56566
Q9BZD4	NUF2	1.14577	16.3821	1.17685	0.262072	0.358488	-6.55934
Q70Z53	FRA10AC1	-0.249033	19.0353	-1.17202	0.26222	0.358617	-6.56614
Q969E8	TSR2	0.128537	18.215	1.17171	0.262338	0.358723	-6.56648
Q9BWS9	CHID1	-0.102413	22.248	-1.17121	0.262532	0.358932	-6.56705
Q99959	PKP2	-0.466467	20.5451	-1.17108	0.262584	0.358948	-6.5672
Q9P1Z2	CALCOCO1	-0.137388	18.0148	-1.17039	0.262853	0.359259	-6.56799
Q71F56	MED13L	-0.539841	15.5019	-1.16892	0.263424	0.359984	-6.56965
Q9Y5L3	ENTPD2	-2.10752	14.4644	-1.23327	0.263591	0.360101	-5.83026
Q86XK2	FBXO11	0.34999	14.7838	1.16853	0.263575	0.360101	-6.57009
Q9NRR4	DROSHA	-0.354747	17.1688	-1.16769	0.263903	0.360471	-6.57105
Q9BU02	THTPA	-0.197524	20.1017	-1.1673	0.264054	0.360566	-6.57149
P78406	RAE1	-0.110165	21.5813	-1.16736	0.264028	0.360566	-6.57141
Q99988	GDF15	-0.440336	17.3299	-1.16688	0.264217	0.360712	-6.57196
Q99759	MAP3K3	1.08376	13.9756	1.23139	0.264243	0.360712	-5.84911
Q9HD15	SRA1	0.394742	18.2296	1.16597	0.264571	0.361103	-6.57299
A8MXV4	NUDT19	0.380283	18.667	1.16579	0.264644	0.361146	-6.5732
Q8NCW5	NAXE	0.191565	23.0441	1.1646	0.265108	0.361723	-6.57454
O75581	LRP6	-0.406162	15.7769	-1.16443	0.265173	0.361756	-6.57473
Q9NVX7	KBTBD4	0.358568	18.6192	1.16373	0.265447	0.362074	-6.57552
Q9NWL6	ASNSD1	-0.992328	15.3054	-1.16778	0.265573	0.362189	-6.56961
Q13131	PRKAA1	-0.101856	22.5644	-1.16305	0.265712	0.362324	-6.57629
P57764	GSDMD	-0.41866	20.0187	-1.16241	0.265963	0.362497	-6.57701
Q9P0S9	TMEM14C	-0.242015	20.6877	-1.16249	0.265932	0.362497	-6.57692
P41091	EIF2S3	0.0919912	23.3211	1.16242	0.265959	0.362497	-6.577
Q9H7N4	SCAF1	-0.414972	18.2751	-1.16171	0.266239	0.362818	-6.5778
Q15208	STK38	0.145679	20.7867	1.16063	0.26666	0.363335	-6.57901
Q9UIM3	FKBPL	-0.614057	17.5033	-1.15805	0.267675	0.36466	-6.58192
Q13201	MMRN1	0.996496	19.8129	1.15748	0.267899	0.36491	-6.58256
P02656	APOC3	0.331855	22.6582	1.1571	0.268049	0.365057	-6.58299
Q8N5G0	SMIM20	-0.217838	16.8653	-1.15676	0.268184	0.365174	-6.58337
Q8NBF6	AVL9	-0.145633	21.494	-1.15668	0.268217	0.365174	-6.58347
Q9BW66	CINP	-0.215889	17.2793	-1.15642	0.268319	0.365199	-6.58375
Q9BX70	BTBD2	0.91844	18.2495	1.15644	0.26831	0.365199	-6.58373
P24387	CRHBP	-0.540947	17.9406	-1.15624	0.268388	0.365236	-6.58395
Q969H8	MYDGF	-0.180738	23.4339	-1.15606	0.268461	0.365279	-6.58416
Q8IWY9	CDAN1	-0.669454	17.5689	-1.15504	0.268862	0.365769	-6.5853
P32856	STX2	0.286625	18.3971	1.1532	0.26959	0.366703	-6.58737
P62081	RPS7	0.0878716	24.3462	1.15216	0.270001	0.367144	-6.58853
Q9NVV4	MTPAP	0.350894	20.6988	1.15207	0.27004	0.367144	-6.58864
A0AVF1	IFT56	0.402349	20.6565	1.15225	0.269968	0.367144	-6.58844
Q03393	PTS	0.163817	21.4152	1.15085	0.270524	0.367745	-6.59
O00154	ACOT7	0.168848	22.403	1.15042	0.270694	0.36792	-6.59048
P61254	RPL26	0.10605	23.5428	1.1502	0.270781	0.367982	-6.59073
P49711	CTCF	-0.223703	20.4093	-1.1499	0.270897	0.368008	-6.59106
Q9UQ80	PA2G4	-0.0992579	24.846	-1.14987	0.27091	0.368008	-6.59109
Q9HCU5	PREB	0.126168	22.2135	1.14983	0.270926	0.368008	-6.59114
Q9NP61	ARFGAP3	-0.130672	22.3916	-1.14964	0.271003	0.368056	-6.59135
Q9Y2T2	AP3M1	0.120212	22.3738	1.14942	0.271088	0.368058	-6.59159
Q0PNE2	ELP6	0.145686	19.5724	1.14942	0.271089	0.368058	-6.59159
Q9C005	DPY30	0.892005	17.9223	1.14923	0.271166	0.368106	-6.59181
P61247	RPS3A	0.090643	25.9284	1.14878	0.271346	0.368294	-6.59232
Q8N0V3	RBFA	-1.45367	15.0995	-1.1486	0.271415	0.368301	-6.59251
Q969H4	CNKSR1	0.207461	18.241	1.14855	0.271434	0.368301	-6.59256
A4D126	CRPPA	-0.571059	17.3367	-1.14761	0.27181	0.368697	-6.59362
Q9NYZ1	TVP23B	0.2381	19.3379	1.14762	0.271806	0.368697	-6.59361
P05166	PCCB	0.124059	22.7655	1.14748	0.271861	0.368709	-6.59376
Q9NRX2	MRPL17	-0.117964	20.2082	-1.14734	0.271919	0.368731	-6.59392
Q9BZE9	ASPSCR1	0.27918	20.7779	1.1461	0.272412	0.369343	-6.5953
P48740	MASP1	-0.317043	15.3927	-1.20737	0.272718	0.369701	-6.21085
Q9Y2X0	MED16	0.100198	19.9168	1.14475	0.272951	0.369959	-6.59681
Q5IJ48	CRB2	-0.699573	18.3882	-1.14298	0.27366	0.370847	-6.59878
P23142	FBLN1	-0.423784	19.6045	-1.1429	0.27369	0.370847	-6.59887
Q8TDZ2	MICAL1	-0.109644	22.7685	-1.14264	0.273796	0.370933	-6.59916
P48147	PREP	-0.103754	24.0188	-1.1415	0.274251	0.371473	-6.60042
P01258	CALCA	1.4883	15.1456	1.18609	0.274279	0.371473	-6.09632
Q9NWB7	IFT57	0.328971	17.8905	1.14086	0.27451	0.371729	-6.60114
O00507	USP9Y	-0.223297	17.9414	-1.1407	0.274573	0.371757	-6.60131
Q13445	TMED1	0.126591	21.5314	1.14059	0.274616	0.371758	-6.60143
P00439	PAH	2.1442	17.0677	1.16291	0.27477	0.371909	-6.42751
Q9UJF2	RASAL2	-0.183886	18.2668	-1.13871	0.275372	0.372666	-6.60352
P12757	SKIL	0.799488	14.9054	1.13855	0.275438	0.372699	-6.6037
Q3ZAQ7	VMA21	0.108754	18.5453	1.13806	0.275636	0.372909	-6.60425
P08670	VIM	-0.555603	22.1364	-1.13761	0.275815	0.373094	-6.60474
Q9GZY4	COA1	-0.199607	19.0509	-1.13671	0.276179	0.37353	-6.60574
Q9UPN9	TRIM33	-0.343715	20.9186	-1.13645	0.276285	0.373607	-6.60603
Q9BVP2	GNL3	-0.13457	19.6964	-1.13636	0.276321	0.373607	-6.60613
Q9BYB4	GNB1L	-0.144298	19.23	-1.13621	0.276381	0.37363	-6.60629
Q7Z2T5	TRMT1L	0.236167	21.2854	1.1358	0.276545	0.373795	-6.60675
Q9Y3P4	RHBDD3	0.489434	17.5949	1.13559	0.276628	0.37385	-6.60697
P23511	NFYA	-0.294885	18.0693	-1.13505	0.276849	0.374091	-6.60758
Q14746	COG2	0.137706	21.9338	1.13479	0.276952	0.374172	-6.60786
P26196	DDX6	-0.0919679	23.857	-1.13363	0.277422	0.37475	-6.60915
Q68CP9	ARID2	0.141156	19.2373	1.13312	0.277628	0.37497	-6.60971
Q8IWE4	DCUN1D3	0.09674	19.0755	1.13288	0.277725	0.375044	-6.60997
Q53S33	BOLA3	0.498077	17.5608	1.13271	0.277795	0.375081	-6.61016
P57678	GEMIN4	-0.13828	20.9866	-1.13163	0.278231	0.375611	-6.61135
Q8NEY8	PPHLN1	-0.99099	14.5855	-1.13063	0.278637	0.376102	-6.61246
Q96EK4	THAP11	-0.33931	18.2194	-1.12964	0.279042	0.376534	-6.61355
Q9NZL6	RGL1	0.31066	16.7984	1.12969	0.279019	0.376534	-6.61349
Q969E2	SCAMP4	0.128279	20.4357	1.12935	0.27916	0.376635	-6.61387
Q96GA3	LTV1	-0.553551	16.5641	-1.12887	0.279353	0.376837	-6.6144
Q8NCN2	NA	-0.678047	15.1135	-1.13741	0.279536	0.377027	-6.60195
Q9NYS7	WSB2	0.502947	14.3037	1.12697	0.280126	0.377764	-6.61649
Q13530	SERINC3	-0.29081	17.5406	-1.12652	0.280311	0.377956	-6.61699
Q13573	SNW1	0.172639	21.427	1.12633	0.280387	0.378001	-6.61719
Q9Y679	AUP1	0.162229	20.08	1.12409	0.281305	0.37918	-6.61966
Q8NF37	LPCAT1	-0.10282	21.0335	-1.12388	0.281387	0.379233	-6.61988
Q99767	APBA2	-0.608616	15.1051	-1.13841	0.281488	0.379311	-6.45698
Q6PKC3	TXNDC11	-0.438925	17.5624	-1.12247	0.281965	0.379895	-6.62143
P08559	PDHA1	-0.140704	23.7157	-1.12212	0.282108	0.379972	-6.62181
O60231	DHX16	0.143649	21.2986	1.12219	0.28208	0.379972	-6.62174
Q9UG56	PISD	-0.524219	19.4376	-1.12088	0.282616	0.380597	-6.62317
Q8WUA2	PPIL4	0.179144	20.9202	1.12023	0.282886	0.380903	-6.62389
Q6NYC8	PPP1R18	-0.341542	16.843	-1.11884	0.283455	0.38161	-6.6254
Q75N03	CBLL1	-0.452089	16.7236	-1.11835	0.283656	0.381822	-6.62594
Q8WUD4	CCDC12	-0.126355	19.9856	-1.11772	0.283918	0.382117	-6.62663
P37198	NUP62	0.139474	20.9045	1.11715	0.28415	0.38237	-6.62725
Q16181	SEPTIN7	0.126269	24.3386	1.11622	0.284535	0.38283	-6.62827
P78332	RBM6	-0.779675	18.913	-1.11512	0.28499	0.38332	-6.62947
Q86X10	RALGAPB	0.0844165	21.9708	1.11502	0.28503	0.38332	-6.62957
Q9HCK4	ROBO2	0.760319	17.2092	1.11515	0.284978	0.38332	-6.62944
O43462	MBTPS2	0.157419	18.0437	1.11478	0.28513	0.383338	-6.62984
Q96FX2	DPH3	0.332208	16.7116	1.11485	0.2851	0.383338	-6.62976
O00519	FAAH	-0.259387	18.9876	-1.11454	0.285228	0.383411	-6.6301
O43633	CHMP2A	0.143125	21.8561	1.11432	0.28532	0.383476	-6.63034
P00747	PLG	1.2373	16.4642	1.1142	0.285369	0.383484	-6.63047
Q96A65	EXOC4	0.0890542	22.5792	1.11374	0.285558	0.38362	-6.63097
Q9UL03	INTS6	0.138367	20.2796	1.11383	0.285521	0.38362	-6.63087
O43679	LDB2	-0.749062	16.1893	-1.11708	0.285826	0.383876	-6.28493
Q9Y6G5	COMMD10	0.20143	19.7331	1.11307	0.285835	0.383876	-6.6317
Q9NQZ2	UTP3	-0.446998	16.2319	-1.11202	0.286271	0.384402	-6.63284
O60260	PRKN	-0.834295	14.943	-1.11993	0.286598	0.384782	-6.25144
Q9Y2V7	COG6	0.10439	21.4692	1.11108	0.286662	0.384809	-6.63387
Q9BRT9	GINS4	1.0691	15.5894	1.1413	0.286753	0.384873	-6.29011
Q17R31	TATDN3	-0.16076	18.6677	-1.11045	0.286922	0.385041	-6.63455
Q9H4A4	RNPEP	-0.149886	24.4128	-1.10988	0.28716	0.385275	-6.63517
Q9H777	ELAC1	0.251674	17.472	1.10982	0.287184	0.385275	-6.63523
Q9NVR5	DNAAF2	0.253313	17.0055	1.10937	0.287369	0.385465	-6.63572
P37268	FDFT1	0.268886	21.5496	1.10835	0.287793	0.385975	-6.63683
O75529	TAF5L	-0.261692	17.5597	-1.10793	0.287969	0.386152	-6.63728
O75467	ZNF324	-0.21059	21.401	-1.10757	0.288121	0.386238	-6.63768
Q8IV38	ANKMY2	-0.143223	20.5143	-1.10761	0.288101	0.386238	-6.63763
Q96F44	TRIM11	-0.436375	16.0121	-1.10711	0.288312	0.386431	-6.63818
Q96GS4	BORCS6	0.249479	20.2754	1.10701	0.288353	0.386431	-6.63828
P26373	RPL13	0.0994337	24.8775	1.10621	0.288687	0.386821	-6.63915
Q6P2C8	MED27	0.253546	20.4	1.10454	0.289381	0.387692	-6.64095
Q5BJH2	TMEM128	0.12858	17.4568	1.10217	0.290372	0.388901	-6.64351
Q99666	RGPD6	0.960611	13.6139	1.12339	0.290341	0.388901	-6.61295
Q99666	RGPD5	0.960611	13.6139	1.12339	0.290341	0.388901	-6.61295
Q9UPZ3	HPS5	-0.224699	18.546	-1.102	0.290447	0.388907	-6.64371
O95336	PGLS	0.485747	22.608	1.10195	0.290465	0.388907	-6.64375
Q5JTH9	RRP12	-0.200502	21.2121	-1.10173	0.29056	0.388975	-6.644
Q8NCS4	TMEM35B	-2.09226	18.2729	-1.10132	0.290731	0.389101	-6.64444
Q13438	OS9	0.134283	20.8556	1.10129	0.290743	0.389101	-6.64447
Q9NXC5	MIOS	0.125264	21.6577	1.10096	0.290881	0.389227	-6.64482
P08574	CYC1	0.254242	22.7028	1.1008	0.290947	0.389256	-6.64499
P56937	HSD17B7	0.116996	21.484	1.09984	0.291352	0.389738	-6.64603
Q9BY41	HDAC8	0.138328	19.8344	1.09924	0.291605	0.390018	-6.64668
Q9P212	PLCE1	-1.17821	15.1264	-1.10222	0.291979	0.3904	-6.30095
Q49AH0	CDNF	0.283799	17.2033	1.09844	0.291938	0.3904	-6.64754
Q8N428	GALNT16	-0.239103	20.0966	-1.0982	0.292042	0.39042	-6.6478
Q9NQ11	ATP13A2	0.640079	18.2944	1.0981	0.292083	0.39042	-6.64791
P49459	UBE2A	0.422099	18.5765	1.09776	0.292225	0.39055	-6.64827
Q9Y6I9	TEX264	-0.113778	20.1306	-1.09726	0.292434	0.390755	-6.64881
Q8NG27	PJA1	0.905208	14.8451	1.09719	0.292467	0.390755	-6.64889
Q13404	UBE2V1	-0.269109	23.1224	-1.09692	0.292579	0.390845	-6.64918
Q9Y692	GMEB1	-0.195159	18.1647	-1.09575	0.29307	0.391442	-6.65043
Q567U6	CCDC93	0.119598	21.7395	1.09522	0.293294	0.391682	-6.651
Q9C0B1	FTO	0.0986651	22.4138	1.09494	0.293414	0.391783	-6.6513
P38646	HSPA9	-0.0796983	26.2007	-1.09456	0.293575	0.391938	-6.65171
O43663	PRC1	-0.66849	16.1192	-1.09389	0.293859	0.392258	-6.65244
Q8N5N7	MRPL50	0.546749	16.452	1.09378	0.293905	0.392259	-6.65255
Q9BV86	NTMT1	-0.130424	20.5115	-1.09216	0.294591	0.393116	-6.65429
Q56P03	EAPP	0.512566	15.7612	1.0914	0.294912	0.393484	-6.6551
P23193	TCEA1	-0.0807925	22.7389	-1.09053	0.295281	0.393917	-6.65603
Q8TD22	SFXN5	-0.228532	20.171	-1.09039	0.295339	0.393934	-6.65618
P30626	SRI	0.351847	21.2949	1.09027	0.295391	0.393944	-6.65631
P17026	ZNF22	-0.424356	18.1832	-1.08988	0.295557	0.394021	-6.65673
O60238	BNIP3L	-0.380357	18.1606	-1.08982	0.295582	0.394021	-6.65679
O00400	SLC33A1	0.143672	20.1303	1.08982	0.295583	0.394021	-6.6568
Q9C0A1	ZFHX2	1.42349	13.9519	1.10942	0.296012	0.394533	-6.12725
O15446	POLR1G	-0.124779	18.0505	-1.08728	0.296659	0.395336	-6.6595
Q8N8R7	ARL14EP	-0.400355	17.6606	-1.08641	0.29703	0.39577	-6.66043
Q6IN84	MRM1	-0.19579	19.2716	-1.08576	0.297308	0.39602	-6.66113
Q5T7V8	GORAB	-0.179167	17.4517	-1.08586	0.297264	0.39602	-6.66102
O94979	SEC31A	0.15468	25.1153	1.08556	0.297391	0.396072	-6.66134
Q6ZNJ1	NBEAL2	-0.186427	22.382	-1.08502	0.297625	0.396323	-6.66192
Q9Y289	SLC5A6	0.130618	19.3878	1.08475	0.29774	0.396416	-6.66221
Q9BV38	WDR18	-0.140535	21.3273	-1.08435	0.297912	0.396585	-6.66264
Q9Y657	SPIN1	0.425919	20.626	1.08363	0.298218	0.396932	-6.6634
Q9NX18	SDHAF2	-0.417991	16.9006	-1.08312	0.298435	0.397162	-6.66394
Q9Y3D0	CIAO2B	0.190157	20.414	1.08284	0.298554	0.39726	-6.66424
Q5VWX1	KHDRBS2	0.181568	18.1212	1.08244	0.298728	0.397431	-6.66467
P63220	RPS21	-0.0982924	21.1972	-1.08056	0.299531	0.398439	-6.66666
Q6P4A7	SFXN4	-0.306123	18.5015	-1.07986	0.299833	0.398721	-6.66741
Q0VG06	FAAP100	0.509987	17.2298	1.07995	0.299792	0.398721	-6.66731
Q9C0B7	TANGO6	-0.467438	16.0611	-1.07949	0.29999	0.398849	-6.6678
P62910	RPL32	0.099822	24.1841	1.07942	0.30002	0.398849	-6.66787
P60983	GMFB	0.201735	22.3002	1.07805	0.300607	0.399568	-6.66932
Q5T200	ZC3H13	0.366424	18.2034	1.07793	0.300658	0.399576	-6.66945
Q7LBR1	CHMP1B	-0.140144	20.8884	-1.0774	0.300887	0.399699	-6.67001
O15155	BET1	-0.118433	19.1373	-1.07749	0.300851	0.399699	-6.66992
Q13769	THOC5	0.188424	20.7274	1.07745	0.300867	0.399699	-6.66996
Q8NC44	RETREG2	-0.497381	19.5442	-1.07652	0.301267	0.400143	-6.67095
Q8TF01	PNISR	-0.273665	18.2692	-1.07583	0.301566	0.40048	-6.67168
P46782	RPS5	0.0743247	24.7012	1.07566	0.301639	0.400517	-6.67186
P42336	PIK3CA	-0.134407	19.1423	-1.07424	0.302251	0.401215	-6.67336
Q9UHD1	CHORDC1	0.101091	23.0594	1.07423	0.302256	0.401215	-6.67338
Q9P0W2	HMG20B	-0.287358	17.0701	-1.07333	0.302641	0.401623	-6.67432
Q15438	CYTH1	0.157867	19.5034	1.07328	0.302662	0.401623	-6.67437
O60237	PPP1R12B	0.781685	15.1476	1.0732	0.3027	0.401623	-6.67446
P49356	FNTB	-0.327337	20.7222	-1.0729	0.302829	0.401673	-6.67478
Q15149	PLEC	-0.304722	24.1207	-1.07294	0.302812	0.401673	-6.67474
P41223	BUD31	0.113567	20.5773	1.07255	0.302978	0.401809	-6.67514
Q9Y6M4	CSNK1G3	0.177792	18.9762	1.07242	0.303036	0.401827	-6.67528
Q86VX2	COMMD7	0.134513	19.5414	1.07023	0.303986	0.403025	-6.6776
O95154	AKR7A3	0.212496	19.0729	1.06795	0.304971	0.40427	-6.67999
P05556	ITGB1	0.1104	23.7844	1.06589	0.305868	0.405337	-6.68215
Q8TDX6	CSGALNACT1	0.717282	14.4593	1.0792	0.305837	0.405337	-6.52082
Q96E29	MTERF3	-0.387167	15.9145	-1.0653	0.306128	0.40562	-6.68278
O43237	DYNC1LI2	0.0917493	22.5937	1.06488	0.306311	0.405741	-6.68322
Q9H9Y6	POLR1B	0.192932	19.2787	1.06497	0.306271	0.405741	-6.68313
Q16512	PKN1	-0.0904704	20.3371	-1.06425	0.306583	0.406041	-6.68388
P00390	GSR	-0.167325	23.946	-1.06374	0.306804	0.406272	-6.68441
Q99547	MPHOSPH6	-0.187013	18.6048	-1.06286	0.307191	0.406723	-6.68534
Q8N4S0	CCDC82	0.253219	15.5582	1.06245	0.307368	0.406836	-6.68576
Q8N5I9	NOPCHAP1	0.472691	17.4741	1.06256	0.307324	0.406836	-6.68565
P14316	IRF2	-0.326645	15.0776	-1.06227	0.307449	0.406882	-6.68596
Q9BZF1	OSBPL8	0.245131	21.2161	1.0605	0.308223	0.407844	-6.68781
Q6ZS11	RINL	0.636511	15.7995	1.05937	0.308717	0.408437	-6.68899
Q99543	DNAJC2	-0.134616	20.7093	-1.0585	0.309101	0.408781	-6.6899
O00213	APBB1	-0.117408	20.2203	-1.05846	0.309117	0.408781	-6.68994
Q9Y5J1	UTP18	0.229681	16.0754	1.05864	0.309038	0.408781	-6.68975
Q9UPX8	SHANK2	0.272846	19.8062	1.05795	0.309341	0.409016	-6.69047
Q7Z7L7	ZER1	-0.250221	19.097	-1.05699	0.30976	0.409509	-6.69147
Q8TEY7	USP33	0.265424	17.7013	1.05687	0.309816	0.409522	-6.6916
Q9Y2U8	LEMD3	-0.224753	19.3426	-1.05641	0.310015	0.409723	-6.69207
Q9UNK9	ANGEL1	-0.16268	18.8438	-1.05626	0.310081	0.409749	-6.69223
P31641	SLC6A6	-0.265364	17.8035	-1.05599	0.310203	0.409848	-6.69252
Q13619	CUL4A	0.123453	22.2892	1.05363	0.311241	0.411157	-6.69497
P04035	HMGCR	0.773125	15.445	1.05268	0.311662	0.411652	-6.69596
P41208	CETN2	-0.159128	21.0435	-1.05242	0.311776	0.411713	-6.69623
Q9Y5M8	SRPRB	-0.0902583	23.1065	-1.05228	0.311837	0.411713	-6.69637
Q02413	DSG1	1.80833	15.4046	1.07946	0.311849	0.411713	-6.46804
P62841	RPS15	-0.0907421	22.1891	-1.04985	0.312911	0.413054	-6.69889
Q8N2C7	UNC80	1.31413	15.3422	1.04953	0.313053	0.41318	-6.69923
Q9NVC3	SLC38A7	-0.530345	18.2591	-1.04912	0.313234	0.413296	-6.69965
Q99963	SH3GL3	1.14537	16.4091	1.04912	0.313235	0.413296	-6.69965
P25789	PSMA4	-0.081963	23.7517	-1.04892	0.313325	0.413352	-6.69986
Q9C0D6	FHDC1	-1.1243	15.6821	-1.05206	0.313495	0.413491	-6.69511
P62508	ESRRG	-0.564653	15.5586	-1.04847	0.313524	0.413491	-6.70033
Q9P2N5	RBM27	-0.182532	20.4256	-1.04829	0.313603	0.413529	-6.70051
Q7Z388	DPY19L4	0.217103	17.9708	1.04819	0.313647	0.413529	-6.70061
Q9P1Y5	CAMSAP3	0.0936316	22.4494	1.04779	0.313827	0.413704	-6.70103
Q15113	PCOLCE	-1.17969	15.1197	-1.06637	0.314024	0.413902	-6.39196
Q8TBC3	SHKBP1	-0.965037	14.5317	-1.04651	0.314394	0.414322	-6.70235
P51948	MNAT1	0.14122	18.4675	1.04641	0.314436	0.414322	-6.70245
Q9BTX3	TMEM208	-0.492328	17.5002	-1.0461	0.314576	0.414382	-6.70278
Q4U2R6	MRPL51	0.205657	18.8009	1.04618	0.314539	0.414382	-6.70269
Q08945	SSRP1	-0.236316	21.3817	-1.04528	0.31494	0.414799	-6.70362
Q9H9Q2	COPS7B	0.100601	21.4676	1.04432	0.315366	0.415298	-6.70461
Q96GX5	MASTL	-0.351326	13.6911	-1.04728	0.315607	0.415553	-6.70007
O94830	DDHD2	0.103303	21.3112	1.0426	0.316135	0.416186	-6.70639
Q92989	CLP1	-0.198376	19.3436	-1.04183	0.316476	0.416517	-6.70718
Q14558	PRPSAP1	-0.100561	20.8614	-1.04182	0.316481	0.416517	-6.70719
Q13574	DGKZ	0.719549	18.1959	1.04122	0.316749	0.416807	-6.70781
Q9UJC5	SH3BGRL2	-0.1304	20.5734	-1.04086	0.316913	0.416961	-6.70819
O15381	NVL	0.37382	16.7193	1.04066	0.317003	0.417017	-6.70839
P78414	IRX1	-1.45606	17.285	-1.04393	0.317092	0.417072	-6.36214
Q6FI81	CIAPIN1	-0.123928	22.5968	-1.04013	0.317239	0.417203	-6.70894
Q8TAD4	SLC30A5	-0.218482	18.5926	-1.03917	0.317667	0.417703	-6.70992
P39656	DDOST	-0.136533	24.1177	-1.03849	0.317971	0.41804	-6.71062
O94817	ATG12	0.18833	17.0643	1.03738	0.318471	0.418635	-6.71176
Q9Y274	ST3GAL6	-0.29533	18.4522	-1.03704	0.318622	0.418771	-6.71211
Q13535	ATR	0.2255	17.7934	1.03633	0.318942	0.419129	-6.71284
Q96JB2	COG3	0.103857	21.9992	1.03619	0.319005	0.41915	-6.71298
O43395	PRPF3	0.123469	21.5019	1.03503	0.319526	0.419772	-6.71417
P53677	AP3M2	0.104465	21.0897	1.03459	0.319723	0.419967	-6.71462
O60502	OGA	-0.354162	20.3679	-1.03402	0.319979	0.420241	-6.7152
P13804	ETFA	-0.117585	24.6079	-1.03244	0.320693	0.421116	-6.71682
Q01469	FABP5	0.216289	24.4756	1.03231	0.320748	0.421125	-6.71695
P43003	SLC1A3	-0.987822	16.4319	-1.04442	0.32088	0.421173	-6.69916
Q96CX2	KCTD12	0.238495	24.5762	1.03204	0.320872	0.421173	-6.71723
Q9P086	MED11	-0.584184	15.7951	-1.03184	0.320963	0.421219	-6.71744
O43861	ATP9B	-0.285099	17.7268	-1.03102	0.321333	0.421642	-6.71827
Q8ND83	SLAIN1	0.53695	16.9814	1.03036	0.321631	0.42197	-6.71895
Q8IYT2	CMTR2	0.214622	19.1201	1.03013	0.321735	0.422043	-6.71918
O95405	ZFYVE9	-0.115373	18.7891	-1.02945	0.322041	0.422381	-6.71987
Q68EM7	ARHGAP17	0.0856198	22.1433	1.02926	0.322125	0.42243	-6.72006
P0CG08	GPR89B	-0.0971978	20.2009	-1.02894	0.322271	0.422558	-6.72039
Q8TDH9	BLOC1S5	0.335367	18.726	1.02826	0.32258	0.422899	-6.72109
O60890	OPHN1	-0.628252	16.0515	-1.02756	0.322897	0.423253	-6.7218
Q58WW2	DCAF6	-0.207001	17.3733	-1.02743	0.322955	0.423265	-6.72193
P16671	CD36	1.25179	13.6366	1.03953	0.32304	0.423314	-6.7042
Q06455	RUNX1T1	0.388554	15.3467	1.02567	0.323756	0.424125	-6.72373
Q8WVN8	UBE2Q2	0.539863	15.74	1.03795	0.32374	0.424125	-6.64903
Q68E01	INTS3	0.111541	21.4601	1.02507	0.324026	0.424353	-6.72433
Q5T2D3	OTUD3	0.77749	15.2228	1.03734	0.324009	0.424353	-6.52489
P62753	RPS6	-0.0791633	24.4734	-1.02436	0.324351	0.424609	-6.72506
P62861	FAU	0.107946	21.8994	1.02435	0.324352	0.424609	-6.72506
Q8WUW1	BRK1	0.39873	19.0708	1.02432	0.324366	0.424609	-6.72509
Q8TAT6	NPLOC4	0.0843901	22.6902	1.02384	0.324583	0.42483	-6.72558
Q9ULJ8	PPP1R9A	0.383886	17.9558	1.02358	0.324706	0.424927	-6.72585
Q9NXJ5	PGPEP1	-0.19284	20.0341	-1.02331	0.324827	0.425023	-6.72612
Q9H0H3	KLHL25	0.312807	16.7432	1.02313	0.32491	0.425068	-6.7263
Q05048	CSTF1	-0.151455	21.9902	-1.02256	0.325169	0.425281	-6.72688
Q9C073	FAM117A	1.48624	14.2319	1.03478	0.325147	0.425281	-6.31614
P13995	MTHFD2	0.183631	18.751	1.02147	0.325664	0.425802	-6.72798
Q5SQI0	ATAT1	0.324967	19.7266	1.02152	0.32564	0.425802	-6.72793
Q5JS37	NHLRC3	-0.360175	20.9478	-1.02087	0.32594	0.426098	-6.72859
O14798	TNFRSF10C	-0.461306	14.9537	-1.02377	0.326138	0.426232	-6.72415
Q92786	PROX1	0.58956	17.9069	1.02046	0.326123	0.426232	-6.729
Q8TDR0	TRAF3IP1	-0.164422	16.5297	-1.01975	0.32645	0.426576	-6.72973
Q92917	GPKOW	-0.12246	20.9056	-1.01953	0.326549	0.426642	-6.72994
Q9BUZ4	TRAF4	0.339339	16.1323	1.01863	0.326962	0.427118	-6.73086
A0A2Z4LIS9	FOXO3B	-0.45839	16.0701	-1.01803	0.327238	0.427271	-6.73147
P22670	RFX1	-0.250416	20.6928	-1.01817	0.327172	0.427271	-6.73132
P18065	IGFBP2	-0.249847	22.6029	-1.01815	0.327179	0.427271	-6.73134
Q6ZUT1	NKAPD1	0.316499	14.8606	1.02127	0.327273	0.427271	-6.72668
O95260	ATE1	0.0885257	21.5096	1.01758	0.327441	0.427426	-6.73191
Q99766	DMAC2L	-0.130558	19.8362	-1.01664	0.327872	0.427925	-6.73287
P51532	SMARCA4	0.118159	21.1042	1.01649	0.32794	0.42795	-6.73302
Q86WA9	SLC26A11	-0.192856	17.7168	-1.01544	0.328421	0.428515	-6.73407
Q9UK23	NAGPA	-0.374606	18.1759	-1.01499	0.328627	0.42872	-6.73453
O75151	PHF2	0.420982	16.7553	1.0146	0.328809	0.428894	-6.73493
Q8NAT1	POMGNT2	0.299828	20.1857	1.01428	0.328953	0.429019	-6.73524
Q9UHC6	CNTNAP2	-1.56529	17.1416	-1.01361	0.329263	0.429295	-6.73592
O60281	ZNF292	-1.01859	15.8344	-1.02088	0.329239	0.429295	-6.35502
Q86TM6	SYVN1	-0.103145	20.1346	-1.01183	0.330081	0.430299	-6.73771
Q6PJW8	CNST	0.161141	19.1089	1.0104	0.33074	0.431094	-6.73915
Q9ULC4	MCTS1	0.0862568	23.0707	1.00936	0.331219	0.431654	-6.74019
O94851	MICAL2	0.610463	17.4954	1.00914	0.331324	0.431726	-6.74041
Q8IUF8	RIOX2	-0.362919	18.2336	-1.0085	0.331616	0.431979	-6.74105
Q9HC36	MRM3	-0.20221	19.9478	-1.00852	0.331607	0.431979	-6.74103
Q9P013	CWC15	0.0825443	19.4897	1.00697	0.332325	0.432839	-6.74258
Q86VE9	SERINC5	-0.922508	16.3049	-1.00991	0.33247	0.432963	-6.73814
Q9BTV4	TMEM43	-0.23141	20.9841	-1.00533	0.333083	0.433634	-6.74422
Q9UNT1	RABL2B	-0.18975	19.3382	-1.00543	0.333037	0.433634	-6.74412
Q9UBT6	POLK	-0.784225	15.0927	-1.00518	0.333152	0.433659	-6.74437
Q8N3F0	MTURN	0.292499	17.4019	1.0049	0.333282	0.433764	-6.74465
P60953	CDC42	0.0812034	23.684	1.00286	0.334231	0.434935	-6.74669
P55884	EIF3B	-0.0777162	24.2646	-1.00219	0.334543	0.435277	-6.74736
Q9P2I0	CPSF2	-0.127233	21.5752	-1.0017	0.334768	0.435505	-6.74784
O95864	FADS2	0.135653	20.7965	1.00125	0.334979	0.435716	-6.7483
Q9UBF8	PI4KB	-0.114237	20.9788	-1.001	0.335097	0.435804	-6.74855
P49902	NT5C2	-0.129325	22.0673	-1.00086	0.33516	0.435818	-6.74868
P28066	PSMA5	-0.0947749	24.3503	-1.00076	0.335207	0.435818	-6.74878
Q9P0M2	AKAP7	-1.31799	14.75	-1.02465	0.335508	0.436146	-6.01256
P62750	RPL23A	0.0866861	23.809	0.999761	0.335672	0.436294	-6.74978
P05388	RPLP0	0.0805764	25.1223	0.999271	0.3359	0.436526	-6.75026
Q14254	FLOT2	-0.168459	22.128	-0.998904	0.336072	0.436685	-6.75063
Q5M7Z0	RNFT1	-0.418286	16.0219	-0.997133	0.336898	0.43763	-6.75239
Q8NE71	ABCF1	-0.0678205	23.0949	-0.997169	0.336881	0.43763	-6.75235
Q99594	TEAD3	-0.9704	14.1618	-1.01394	0.337093	0.437757	-6.44554
O15182	CETN3	-0.401111	17.1805	-0.996711	0.337096	0.437757	-6.75281
P62487	POLR2G	0.329311	20.0272	0.996347	0.337266	0.437913	-6.75317
Q9UI43	MRM2	0.826679	15.2563	0.999419	0.337318	0.437916	-6.47252
Q9UQ35	SRRM2	-0.292706	23.6109	-0.995027	0.337883	0.438585	-6.75447
Q92540	SMG7	-0.200713	18.6031	-0.994441	0.338157	0.438877	-6.75505
Q969F1	GTF3C6	-0.160079	16.9433	-0.99336	0.338664	0.439413	-6.75613
Q96CP2	FLYWCH2	0.183385	20.4659	0.993347	0.33867	0.439413	-6.75614
Q5SWX8	ODR4	-0.164694	20.36	-0.992879	0.33889	0.439626	-6.7566
P47914	RPL29	0.0981663	22.7062	0.992785	0.338934	0.439626	-6.75669
Q6PJT7	ZC3H14	-0.172873	20.2282	-0.992674	0.338986	0.439628	-6.7568
Q96EX3	DYNC2I2	0.185976	16.3967	0.992136	0.339239	0.439891	-6.75733
Q96DZ1	ERLEC1	0.256158	22.2265	0.99096	0.339791	0.440543	-6.7585
Q8N8A6	DDX51	-0.391081	15.672	-0.990577	0.339971	0.440635	-6.75887
Q14520	HABP2	-0.145811	18.8101	-0.990542	0.339988	0.440635	-6.75891
Q7Z7N9	TMEM179B	-0.0847562	19.5047	-0.990489	0.340013	0.440635	-6.75896
P09912	IFI6	1.10494	15.5263	1.00146	0.340217	0.440835	-6.37833
Q9HD34	LYRM4	-0.103033	19.9113	-0.989557	0.340451	0.441073	-6.75988
P35658	NUP214	0.0974968	21.7278	0.988675	0.340867	0.441547	-6.76075
Q15269	PWP2	-0.126763	17.8207	-0.988436	0.340979	0.441627	-6.76099
P58335	ANTXR2	-1.0138	17.6087	-0.987494	0.341424	0.442078	-6.76191
Q6PI98	INO80C	-0.262431	16.2868	-0.987485	0.341428	0.442078	-6.76192
Q7Z392	TRAPPC11	0.109146	20.9255	0.986936	0.341687	0.442349	-6.76246
Q9NSK7	C19orf12	0.328707	17.6685	0.986772	0.341764	0.442384	-6.76262
Q9Y3R5	DOP1B	-0.106278	23.3653	-0.986412	0.341934	0.442539	-6.76298
P60228	EIF3E	-0.0706548	23.9032	-0.985055	0.342575	0.443303	-6.76431
Q15274	QPRT	-0.204078	24.0415	-0.98433	0.342919	0.443682	-6.76502
Q14643	ITPR1	0.150665	21.3199	0.984211	0.342975	0.44369	-6.76514
Q8NCJ5	SPRYD3	0.573508	16.6215	0.983584	0.343272	0.444008	-6.76575
P62745	RHOB	0.213098	19.8836	0.983036	0.343531	0.444279	-6.76629
Q7Z5L2	R3HCC1L	-0.307869	16.8507	-0.985487	0.343838	0.44461	-6.48624
Q92966	SNAPC3	-1.21684	14.0755	-1.00499	0.344325	0.445109	-6.38421
P13497	BMP1	0.162545	19.0588	0.981459	0.344279	0.445109	-6.76784
P34932	HSPA4	-0.101298	26.1017	-0.980857	0.344565	0.445354	-6.76843
Q9Y2W1	THRAP3	-0.27554	21.8001	-0.980596	0.344689	0.445449	-6.76868
Q6PIJ6	FBXO38	0.251433	19.5654	0.979639	0.345144	0.445971	-6.76962
Q9NWK9	ZNHIT6	-0.423507	15.3176	-0.978891	0.345499	0.446365	-6.77035
Q9Y4G8	RAPGEF2	0.263268	18.9848	0.977178	0.346315	0.447353	-6.77202
P17980	PSMC3	0.0750975	24.4263	0.977016	0.346392	0.447387	-6.77218
Q86SQ9	DHDDS	-0.537906	17.2997	-0.97689	0.346452	0.447399	-6.7723
Q5T4S7	UBR4	-0.070854	24.2898	-0.975529	0.347102	0.448172	-6.77363
Q9NPJ6	MED4	-0.115427	18.6995	-0.974425	0.347629	0.448735	-6.7747
P51808	DYNLT3	0.130703	20.9108	0.974402	0.34764	0.448735	-6.77472
Q99729	HNRNPAB	-0.134409	23.2794	-0.974157	0.347757	0.44882	-6.77496
P51665	PSMD7	0.0691903	23.7883	0.973777	0.347938	0.448989	-6.77533
Q8TBP6	SLC25A40	-0.23566	17.2059	-0.973436	0.348101	0.449134	-6.77566
Q96FZ2	HMCES	-0.0942115	19.1853	-0.97252	0.34854	0.449634	-6.77655
Q96NL8	CFAP418	0.174956	17.3665	0.971377	0.349087	0.450274	-6.77766
Q9ULK5	VANGL2	-0.793598	17.5931	-0.970392	0.34956	0.450817	-6.77862
Q8NFJ5	GPRC5A	-0.79942	16.0449	-0.976536	0.349785	0.450909	-6.49109
Q9NU22	MDN1	-0.250135	21.0882	-0.969925	0.349784	0.450909	-6.77907
P61289	PSME3	0.12051	21.9226	0.969948	0.349773	0.450909	-6.77905
Q16514	TAF12	-0.32315	16.3774	-0.972743	0.34988	0.450966	-6.49864
Q8N2Q7	NLGN1	1.65601	13.7115	1.0001	0.350568	0.451786	-6.14407
Q6P3S6	FBXO42	-0.173382	18.7203	-0.967976	0.35072	0.451916	-6.78096
Q9H2P9	DPH5	-0.107035	20.5001	-0.967758	0.350825	0.451935	-6.78117
Q96RL7	VPS13A	0.0985656	22.1382	0.967731	0.350838	0.451935	-6.78119
P80217	IFI35	-0.545818	19.31	-0.967346	0.351023	0.452108	-6.78157
Q8N4S9	MARVELD2	0.528018	19.0053	0.966875	0.35125	0.452334	-6.78202
Q9NQQ7	SLC35C2	-0.762109	18.5685	-0.966758	0.351306	0.45234	-6.78214
Q9NUG6	PDRG1	-0.0919346	18.5567	-0.966359	0.351498	0.452521	-6.78252
P15056	BRAF	-0.145064	19.328	-0.96597	0.351686	0.452696	-6.7829
Q9Y619	SLC25A15	-0.403045	20.2161	-0.96568	0.351826	0.45281	-6.78318
Q96IK0	TMEM101	0.1772	17.3387	0.965269	0.352023	0.452999	-6.78357
Q9BPX7	C7orf25	0.640617	18.022	0.965048	0.35213	0.45307	-6.78379
P62330	ARF6	0.123277	22.1123	0.964287	0.352497	0.453476	-6.78452
Q9UK55	SERPINA10	0.300045	17.9933	0.963913	0.352678	0.453642	-6.78488
Q14435	GALNT3	-0.154115	18.1876	-0.963732	0.352765	0.453688	-6.78506
P39687	ANP32A	-0.104831	24.6589	-0.963216	0.353015	0.453942	-6.78555
Q14201	BTG3	0.490069	15.054	0.96549	0.353354	0.454312	-6.78186
Q9Y6R0	NUMBL	-0.296082	18.468	-0.962254	0.353479	0.454407	-6.78648
Q9HCP0	CSNK1G1	0.538671	15.0085	0.961629	0.353782	0.454729	-6.78708
O95755	RAB36	0.214842	18.9011	0.960509	0.354324	0.45536	-6.78816
Q9UNN8	PROCR	0.225905	18.6037	0.959326	0.354897	0.45603	-6.78929
Q6ZNE5	ATG14	-0.302402	16.6715	-0.957615	0.355727	0.45703	-6.79093
P29274	ADORA2A	0.419003	15.6781	0.959507	0.356237	0.457618	-6.73153
P55081	MFAP1	0.349336	19.3939	0.956217	0.356407	0.457769	-6.79227
Q9H426	RIMS4	0.450657	15.701	0.955637	0.356689	0.458065	-6.79283
O43776	NARS1	0.0772477	24.5463	0.955513	0.356749	0.458076	-6.79295
Q7L4I2	RSRC2	-0.196868	19.418	-0.955037	0.356981	0.458307	-6.7934
Q8NEM7	SUPT20H	-0.520987	16.0556	-0.95489	0.357053	0.458332	-6.79354
Q9H8H2	DDX31	0.480806	16.1965	0.954695	0.357148	0.458386	-6.79373
Q9ULC3	RAB23	0.0775261	20.6697	0.954324	0.357328	0.458551	-6.79408
Q6BDS2	BLTP3A	-0.135189	20.4983	-0.953536	0.357713	0.458978	-6.79484
Q8IZV5	RDH10	-0.296088	20.1739	-0.953325	0.357815	0.459042	-6.79504
Q96S06	LMF1	-0.149928	18.9553	-0.953108	0.357921	0.459112	-6.79525
O15371	EIF3D	-0.101612	23.483	-0.95262	0.358159	0.459332	-6.79571
P78537	BLOC1S1	0.139743	18.872	0.952541	0.358198	0.459332	-6.79579
P83436	COG7	0.0826066	22.0155	0.952015	0.358455	0.459595	-6.79629
P15586	GNS	0.124094	24.8967	0.951338	0.358785	0.459952	-6.79693
Q6ZVE7	GOLT1A	-0.356203	16.0948	-0.950449	0.35922	0.460442	-6.79778
Q9UBT2	UBA2	-0.0826514	24.3943	-0.950239	0.359323	0.460497	-6.79798
Q08379	GOLGA2	0.107613	22.8281	0.950147	0.359368	0.460497	-6.79807
O75170	PPP6R2	-0.115328	22.6546	-0.949428	0.35972	0.460881	-6.79875
O95544	NADK	-0.184179	18.1855	-0.947766	0.360534	0.461846	-6.80033
Q9Y5J7	TIMM9	0.126642	19.4608	0.947677	0.360578	0.461846	-6.80042
P62879	GNB2	0.293557	22.5514	0.947515	0.360657	0.46188	-6.80057
Q96L96	ALPK3	-0.123152	18.7869	-0.94736	0.360733	0.46191	-6.80072
P62136	PPP1CA	0.0696613	24.2537	0.94672	0.361047	0.462245	-6.80132
Q8N3X1	FNBP4	-0.190649	19.1362	-0.946007	0.361397	0.462626	-6.802
Q86V81	NA	0.15741	22.8002	0.94588	0.36146	0.462639	-6.80212
P29350	PTPN6	0.147986	21.7864	0.94449	0.362143	0.463446	-6.80344
Q5VYK3	ECPAS	-0.077583	23.7948	-0.944233	0.362269	0.46354	-6.80368
O14559	ARHGAP33	-1.71694	13.5347	-0.965848	0.362404	0.463584	-6.32942
Q7Z6J2	TAMALIN	1.10728	14.8281	0.959421	0.362409	0.463584	-6.41302
O95391	SLU7	-0.286063	17.7128	-0.943654	0.362554	0.463702	-6.80423
P63165	SUMO1	-0.218588	20.3468	-0.943266	0.362745	0.46388	-6.8046
O60243	HS6ST1	-0.465433	16.2453	-0.941252	0.363738	0.464744	-6.8065
Q92539	LPIN2	-0.16803	19.6795	-0.941495	0.363618	0.464744	-6.80627
Q9BUK6	MSTO1	0.167034	18.7977	0.94134	0.363694	0.464744	-6.80642
Q8ND25	ZNRF1	0.171383	16.6979	0.941261	0.363733	0.464744	-6.80649
P42575	CASP2	0.254408	18.2581	0.941363	0.363683	0.464744	-6.8064
Q96MM7	HS6ST2	0.608011	15.6259	0.941627	0.363552	0.464744	-6.80615
Q9Y385	UBE2J1	0.143453	19.0706	0.940481	0.364118	0.465163	-6.80723
Q9BW91	NUDT9	0.115097	21.6342	0.939975	0.364368	0.465414	-6.8077
Q86WA8	LONP2	0.169662	19.4949	0.939757	0.364476	0.465417	-6.80791
Q8NC60	NOA1	0.585269	16.9974	0.939777	0.364466	0.465417	-6.80789
Q6PCB7	SLC27A1	-0.318497	17.5952	-0.939427	0.364639	0.465557	-6.80822
P83916	CBX1	0.322562	19.5415	0.939138	0.364782	0.465672	-6.80849
Q86UE8	TLK2	0.11074	19.5289	0.938725	0.364986	0.465865	-6.80888
P52849	NDST2	-0.389369	16.0068	-0.937523	0.365581	0.466557	-6.81001
Q96LT4	SAMD8	-0.336258	16.1055	-0.936941	0.365869	0.466857	-6.81056
Q86WP2	GPBP1	-0.362991	15.7923	-0.9361	0.366286	0.467291	-6.81135
Q92620	DHX38	0.095965	21.5828	0.936041	0.366315	0.467291	-6.81141
O94885	SASH1	0.214527	19.1449	0.933178	0.367737	0.469036	-6.81409
Q92618	ZNF516	-0.196577	19.7817	-0.933065	0.367793	0.46904	-6.8142
Q9H0A8	COMMD4	0.0909714	20.5502	0.932537	0.368055	0.469306	-6.81469
Q96CN9	GCC1	0.124099	20.9497	0.932358	0.368144	0.469352	-6.81486
Q5VT97	SYDE2	-1.3873	15.0696	-0.934279	0.368579	0.469838	-6.81158
O95848	NUDT14	-0.123561	20.4771	-0.930961	0.36884	0.470103	-6.81617
Q9UJM3	ERRFI1	-0.513915	15.3157	-0.929962	0.369338	0.470669	-6.8171
Q86W92	PPFIBP1	-0.288675	20.8838	-0.929849	0.369394	0.470673	-6.81721
Q13200	PSMD2	0.0722522	25.2211	0.929734	0.369452	0.470678	-6.81732
Q9Y5Z4	HEBP2	0.165902	22.3801	0.929611	0.369513	0.470688	-6.81743
Q9Y625	GPC6	0.133844	19.622	0.929452	0.369592	0.470721	-6.81758
Q9C086	INO80B	0.565329	14.7299	0.928476	0.370079	0.471273	-6.81849
Q9BXR0	QTRT1	-0.146344	20.1116	-0.928049	0.370293	0.471476	-6.81889
P49642	PRIM1	-0.583843	16.0221	-0.927724	0.370455	0.471574	-6.81919
P30048	PRDX3	0.255316	24.6439	0.927681	0.370476	0.471574	-6.81923
Q9H3K6	BOLA2B	-0.239654	20.0851	-0.927261	0.370686	0.471773	-6.81962
Q9H3K6	BOLA2	-0.239654	20.0851	-0.927261	0.370686	0.471773	-6.81962
O76075	DFFB	0.177681	19.0116	0.927009	0.370812	0.471865	-6.81986
P35219	CA8	-0.276412	18.9564	-0.926595	0.371019	0.471923	-6.82024
P52564	MAP2K6	-0.20453	21.3614	-0.926674	0.37098	0.471923	-6.82017
Q6ZVK8	NUDT18	-0.153541	20.234	-0.926712	0.370961	0.471923	-6.82013
P48444	ARCN1	-0.109375	24.8498	-0.926373	0.37113	0.471951	-6.82045
P29375	KDM5A	0.914398	15.2791	0.926338	0.371148	0.471951	-6.82048
Q3SXY8	ARL13B	0.718642	15.4761	0.924979	0.371828	0.472747	-6.82175
Q13541	EIF4EBP1	0.499204	18.1771	0.924657	0.37199	0.472884	-6.82205
Q86UV5	USP48	0.113677	20.2861	0.922522	0.373061	0.474109	-6.82403
P21127	CDK11B	0.223945	21.1652	0.922532	0.373056	0.474109	-6.82402
Q9UPM9	B9D1	0.271666	17.3561	0.922166	0.37324	0.474268	-6.82436
P13056	NR2C1	1.19787	13.6547	0.931014	0.373776	0.474881	-6.52836
O00244	ATOX1	-0.291591	18.0948	-0.920515	0.374069	0.475117	-6.82589
A3KN83	SBNO1	-0.143075	20.2998	-0.920614	0.374019	0.475117	-6.8258
O15083	ERC2	-0.511364	17.4083	-0.919701	0.374479	0.475568	-6.82664
Q16584	MAP3K11	-0.349702	17.7704	-0.91959	0.374535	0.475571	-6.82675
Q9NPF8	ADAP2	0.845648	15.6522	0.925308	0.374659	0.47566	-6.67592
O95453	PARN	-0.113678	19.132	-0.918077	0.375297	0.476401	-6.82814
P15880	RPS2	0.0617188	25.3635	0.917924	0.375374	0.47643	-6.82829
P51003	PAPOLA	-0.0801337	22.243	-0.917518	0.375579	0.476493	-6.82866
P61221	ABCE1	0.0674663	23.237	0.917418	0.37563	0.476493	-6.82875
O43752	STX6	0.199796	19.5394	0.917435	0.375621	0.476493	-6.82874
Q13542	EIF4EBP2	0.955253	16.3182	0.92011	0.375641	0.476493	-6.82479
O60927	PPP1R11	0.153728	19.3021	0.91567	0.376512	0.477393	-6.83037
Q9NVP2	ASF1B	0.247137	16.5488	0.915758	0.376468	0.477393	-6.83028
P52655	GTF2A1	0.340884	16.7719	0.915765	0.376464	0.477393	-6.83028
Q2TAZ0	ATG2A	-0.521591	20.1101	-0.91529	0.376704	0.477475	-6.83072
O95365	ZBTB7A	-0.354196	15.8099	-0.915112	0.376794	0.477475	-6.83088
Q6PI47	KCTD18	-0.15728	17.7029	-0.915273	0.376713	0.477475	-6.83073
Q14624	ITIH4	1.23127	18.0117	0.935803	0.376757	0.477475	-6.74232
O15243	LEPROT	0.210526	16.6965	0.914721	0.376992	0.477599	-6.83124
Q15911	ZFHX3	0.410957	16.4208	0.914704	0.377001	0.477599	-6.83126
Q13443	ADAM9	0.117876	20.548	0.914577	0.377065	0.477612	-6.83137
Q14123	PDE1C	-0.29951	18.7298	-0.914023	0.377345	0.47783	-6.83188
O95155	UBE4B	0.0902894	21.0222	0.914071	0.377321	0.47783	-6.83184
O15143	ARPC1B	0.133497	23.6084	0.913662	0.377528	0.477992	-6.83221
Q8TAV0	FAM76A	0.535797	16.9255	0.913468	0.377626	0.478047	-6.83239
Q06787	FMR1	-0.161075	19.8979	-0.912944	0.377891	0.478315	-6.83287
Q99081	TCF12	0.337706	16.4546	0.9125	0.378116	0.478531	-6.83328
Q8TE67	EPS8L3	0.340475	20.089	0.912011	0.378365	0.478776	-6.83373
O75843	AP1G2	-0.127932	21.4955	-0.911309	0.378721	0.47902	-6.83438
Q9UJX2	CDC23	0.0920664	20.997	0.911425	0.378662	0.47902	-6.83427
Q8N9N2	ASCC1	0.115119	20.482	0.911326	0.378712	0.47902	-6.83436
Q5VWQ0	RSBN1	-0.254635	19.882	-0.910931	0.378912	0.479184	-6.83472
Q9Y265	RUVBL1	0.0923639	23.9456	0.910838	0.37896	0.479184	-6.83481
P27707	DCK	0.120168	21.4256	0.909723	0.379526	0.479831	-6.83583
O60285	NUAK1	0.608639	13.597	0.937018	0.37994	0.480286	-6.49982
P08183	ABCB1	0.522808	20.3859	0.908312	0.380243	0.480601	-6.83712
O43765	SGTA	0.0742776	22.6917	0.907967	0.380419	0.480753	-6.83744
Q9Y2K7	KDM2A	0.641479	16.1905	0.907059	0.380881	0.481269	-6.83827
Q8TAD8	SNIP1	0.473021	16.9226	0.906928	0.380948	0.481283	-6.83839
Q96HP4	OXNAD1	-0.126057	18.006	-0.906773	0.381027	0.481314	-6.83853
Q8WVV9	HNRNPLL	0.0935435	23.3467	0.905947	0.381448	0.481777	-6.83928
Q92945	KHSRP	0.141042	24.2963	0.904942	0.381961	0.482356	-6.8402
Q08345	DDR1	-0.116761	19.6334	-0.90477	0.382048	0.482397	-6.84036
A6H8Y1	BDP1	0.153765	18.447	0.904096	0.382393	0.482762	-6.84097
Q15652	JMJD1C	-0.282633	16.8553	-0.903771	0.382558	0.482902	-6.84127
Q86YZ3	HRNR	2.09249	17.2055	0.912852	0.382799	0.483137	-6.64786
Q96QC0	PPP1R10	0.125274	20.7984	0.903041	0.382932	0.483235	-6.84193
Q13464	ROCK1	-0.0950207	23.3542	-0.901503	0.383718	0.484158	-6.84333
P61129	ZC3H6	-0.935118	15.6042	-0.900255	0.384358	0.484896	-6.84447
O95395	GCNT3	-0.541648	14.0651	-0.919803	0.384569	0.485093	-6.81562
Q96AY3	FKBP10	0.138578	23.8554	0.899601	0.384693	0.48518	-6.84506
Q9Y6X6	MYO16	-0.476319	14.2749	-0.905198	0.384757	0.485191	-6.50983
Q8N2M8	CLASRP	-0.707576	15.762	-0.90182	0.384895	0.485262	-6.84158
Q86U70	LDB1	0.149616	20.552	0.899151	0.384924	0.485262	-6.84547
Q5F1R6	DNAJC21	0.219363	18.4663	0.898813	0.385097	0.485411	-6.84578
Q6NUM9	RETSAT	0.188524	20.4875	0.897805	0.385615	0.485994	-6.84669
Q9NXW9	ALKBH4	0.13968	18.4807	0.89715	0.385952	0.486232	-6.84728
Q6IQ49	SDE2	0.28859	19.8015	0.897115	0.38597	0.486232	-6.84731
O94955	RHOBTB3	0.895278	16.6352	0.897133	0.38596	0.486232	-6.8473
P57086	SCAND1	-0.679061	14.4853	-0.896351	0.386362	0.486657	-6.84801
Q9BTY2	FUCA2	-0.122072	23.244	-0.896219	0.38643	0.486659	-6.84812
Q13630	GFUS	0.0930841	22.4289	0.896133	0.386474	0.486659	-6.8482
P07919	UQCRH	0.226319	22.1751	0.895926	0.386581	0.486724	-6.84839
O75365	PTP4A3	1.3177	16.376	0.898183	0.386754	0.486872	-6.84489
Q01844	EWSR1	0.125396	22.6957	0.894363	0.387386	0.487597	-6.8498
P60059	SEC61G	-0.185177	18.3188	-0.894138	0.387502	0.487604	-6.85
P30154	PPP2R1B	0.262058	20.3669	0.894189	0.387476	0.487604	-6.84996
Q00587	CDC42EP1	-0.731736	17.0075	-0.907667	0.38771	0.487797	-6.27206
O14628	ZNF195	-0.706729	14.8824	-0.902969	0.387775	0.487808	-6.55568
Q02446	SP4	-0.646448	16.2118	-0.893448	0.387858	0.487843	-6.85063
Q9Y664	KPTN	-0.106738	17.9002	-0.893327	0.38792	0.487851	-6.85074
P60510	PPP4C	-0.120118	21.6934	-0.893201	0.387985	0.487863	-6.85085
Q13614	MTMR2	0.128519	19.5862	0.892782	0.388201	0.488066	-6.85123
Q9UBU3	GHRL	0.598025	21.0612	0.892559	0.388316	0.48814	-6.85143
P0C0S5	H2AZ1	0.323673	19.7074	0.892087	0.38856	0.488377	-6.85185
Q2PZI1	DPY19L1	0.139902	19.4217	0.891033	0.389104	0.488991	-6.8528
P12270	TPR	-0.0973302	24.2221	-0.890557	0.389351	0.489173	-6.85323
Q02086	SP2	0.273727	15.4436	0.890432	0.389415	0.489173	-6.85334
P07477	PRSS1	0.325889	18.4106	0.890475	0.389393	0.489173	-6.8533
Q6I9Y2	THOC7	0.217336	19.6285	0.890146	0.389563	0.489288	-6.8536
Q9UBE0	SAE1	-0.0772121	23.9018	-0.88971	0.389789	0.489502	-6.85399
Q6NW29	RWDD4	0.179706	19.21	0.889589	0.389851	0.489511	-6.8541
Q8NDT2	RBM15B	0.288966	18.9344	0.889211	0.390047	0.489687	-6.85444
Q92820	GGH	-0.0822092	25.1766	-0.888622	0.390352	0.48993	-6.85497
P53609	PGGT1B	0.167595	20.4444	0.888627	0.39035	0.48993	-6.85497
P49354	FNTA	0.0829893	21.9257	0.888337	0.3905	0.490046	-6.85523
O75063	FAM20B	0.130046	19.7283	0.886772	0.391311	0.490924	-6.85663
Q9Y5U4	INSIG2	0.283079	15.6183	0.886827	0.391283	0.490924	-6.85658
Q93009	USP7	0.0637181	23.8841	0.886411	0.391498	0.491089	-6.85695
O43299	AP5Z1	0.111363	18.5254	0.886292	0.39156	0.491096	-6.85706
Q9Y6M1	IGF2BP2	0.0814413	24.3906	0.886059	0.391681	0.491135	-6.85727
Q02742	GCNT1	0.109799	21.5571	0.885911	0.391758	0.491135	-6.8574
Q9UIG0	BAZ1B	0.298491	18.8031	0.885978	0.391723	0.491135	-6.85734
Q70HW3	SLC25A26	-0.177687	17.464	-0.885654	0.391891	0.491231	-6.85763
Q9GZN1	ACTR6	-0.172041	17.7812	-0.885541	0.39195	0.491235	-6.85773
P47972	NPTX2	0.327	20.6758	0.885194	0.39213	0.491391	-6.85804
Q9NRR5	UBQLN4	0.325	19.5447	0.884661	0.392408	0.491669	-6.85852
Q58A45	PAN3	-0.208193	17.5082	-0.884002	0.39275	0.492028	-6.85911
Q8WYA0	IFT81	0.182521	20.6461	0.883149	0.393194	0.492505	-6.85987
Q8N5G2	MACO1	0.185741	18.8016	0.883055	0.393243	0.492505	-6.85995
Q13275	SEMA3F	0.614815	16.3363	0.887127	0.393992	0.493373	-6.7108
Q9BZH6	WDR11	-0.0864168	22.7847	-0.880484	0.394583	0.494042	-6.86224
O94842	TOX4	0.102044	19.8723	0.880333	0.394662	0.494071	-6.86238
Q14966	ZNF638	0.245307	22.5666	0.880174	0.394745	0.494105	-6.86252
Q99805	TM9SF2	0.0949414	22.7984	0.879342	0.395179	0.494578	-6.86326
Q9HC21	SLC25A19	0.177016	17.6054	0.879102	0.395304	0.494664	-6.86347
Q15819	UBE2V2	0.178396	19.3267	0.878498	0.39562	0.494989	-6.86401
Q9UPU9	SAMD4A	-0.252797	17.6877	-0.877235	0.396281	0.495662	-6.86513
Q9BZV1	UBXN6	-0.0792027	20.8182	-0.877175	0.396312	0.495662	-6.86519
Q9ULE0	WWC3	0.662421	18.269	0.877146	0.396327	0.495662	-6.86521
Q9UKI2	CDC42EP3	0.353745	18.3746	0.876998	0.396405	0.495689	-6.86534
P50053	KHK	-0.16334	20.8131	-0.876755	0.396532	0.495778	-6.86556
O60858	TRIM13	0.465163	16.7532	0.873554	0.39821	0.497805	-6.86839
Q14669	TRIP12	0.0934544	21.0545	0.873363	0.398311	0.49786	-6.86856
Q99653	CHP1	-0.252317	20.7932	-0.87319	0.398401	0.497903	-6.86871
Q86TB9	PATL1	-0.194582	20.2017	-0.871477	0.399302	0.498957	-6.87023
Q9BRT2	UQCC2	-0.0874209	19.512	-0.871194	0.399451	0.499072	-6.87048
Q9UBS8	RNF14	0.605296	19.8274	0.871055	0.399524	0.499093	-6.8706
Q9UHR5	SAP30BP	0.132252	19.6797	0.869836	0.400166	0.499824	-6.87167
A0AVI4	TMEM129	-0.164631	16.7779	-0.867425	0.401437	0.501244	-6.87379
P13010	XRCC5	0.0629809	26.1375	0.867356	0.401474	0.501244	-6.87386
Q9HD42	CHMP1A	0.0887261	21.3814	0.867426	0.401436	0.501244	-6.87379
Q16659	MAPK6	-0.994693	17.2765	-0.872114	0.40178	0.501509	-6.49544
O15534	PER1	0.812707	15.6226	0.866738	0.4018	0.501509	-6.8744
Q96IU4	ABHD14B	-0.238033	23.0068	-0.86609	0.402142	0.501794	-6.87497
O75683	SURF6	-0.164971	17.1583	-0.865982	0.402199	0.501794	-6.87506
Q7Z6M2	FBXO33	0.189637	17.236	0.866169	0.4021	0.501794	-6.8749
Q96DR4	STARD4	-0.249512	17.627	-0.865501	0.402453	0.501898	-6.87548
O95164	UBL3	-0.21441	15.3925	-0.865506	0.402451	0.501898	-6.87548
Q12772	SREBF2	-0.155945	18.2955	-0.865649	0.402375	0.501898	-6.87535
Q9H944	MED20	-0.299324	20.3017	-0.864925	0.402758	0.501965	-6.87599
Q6UX04	CWC27	-0.102483	20.1136	-0.864906	0.402768	0.501965	-6.876
Q9NPA8	ENY2	0.220278	17.2843	0.864861	0.402792	0.501965	-6.87604
Q7Z3D4	LYSMD3	0.357366	17.3709	0.865269	0.402576	0.501965	-6.87569
Q9NRB3	CHST12	0.441117	15.9404	0.864977	0.402731	0.501965	-6.87594
Q8WVC6	DCAKD	-0.0721047	21.9096	-0.864292	0.403093	0.502269	-6.87654
P0DI81	TRAPPC2	-0.144466	17.4656	-0.864134	0.403177	0.502301	-6.87668
P08581	MET	-0.266477	18.9623	-0.863388	0.403572	0.502723	-6.87733
Q8NBQ5	HSD17B11	-0.121089	22.884	-0.863084	0.403733	0.502852	-6.8776
Q5T9L3	WLS	0.321419	20.0435	0.862719	0.403927	0.503022	-6.87792
Q99567	NUP88	-0.174955	20.5942	-0.861964	0.404327	0.50345	-6.87858
O75531	BANF1	-0.168256	20.9666	-0.860635	0.405032	0.504257	-6.87974
Q12981	BNIP1	0.122631	20.2483	0.858666	0.406079	0.505488	-6.88145
Q5T2E6	ARMH3	-0.0853325	21.0542	-0.85794	0.406465	0.505897	-6.88209
Q14974	KPNB1	-0.0702515	25.1284	-0.857641	0.406624	0.505952	-6.88235
Q8IZL9	CDK20	0.924519	14.2349	0.875983	0.40657	0.505952	-6.48372
O60437	PPL	0.189702	23.055	0.857281	0.406816	0.506119	-6.88266
Q99459	CDC5L	0.0771134	22.6948	0.856538	0.407211	0.50654	-6.88331
P40692	MLH1	0.0765564	19.8992	0.85627	0.407355	0.506646	-6.88354
Q93063	EXT2	-0.119272	18.9602	-0.856131	0.407428	0.506666	-6.88366
Q8NBZ0	INO80E	-0.222892	15.6118	-0.858247	0.407571	0.506773	-6.88041
Q8WW01	TSEN15	0.137178	18.0124	0.854615	0.408238	0.507529	-6.88497
Q8N8E2	ZNF513	-0.325922	15.1884	-0.854306	0.408402	0.507662	-6.88524
Q7Z7F0	KHDC4	-0.187992	18.3338	-0.854118	0.408503	0.507716	-6.88541
Q8IUC6	TICAM1	0.338679	14.8549	0.853741	0.408704	0.507894	-6.88573
O60220	TIMM8A	-0.372776	17.3899	-0.853499	0.408833	0.507983	-6.88594
Q9H1Y0	ATG5	0.447345	21.0106	0.853225	0.40898	0.508093	-6.88618
Q9NTX7	RNF146	-0.740342	14.9858	-0.853033	0.409083	0.508149	-6.88635
O43439	CBFA2T2	-0.264418	17.7316	-0.852701	0.40926	0.508298	-6.88663
P14854	COX6B1	0.250284	18.9906	0.852459	0.40939	0.508387	-6.88684
O95295	SNAPIN	0.235461	18.8753	0.852295	0.409477	0.508424	-6.88698
Q9HCM7	FBRSL1	-0.664488	14.4852	-0.852096	0.409584	0.508484	-6.88716
Q96FX8	PERP	-0.175651	16.1777	-0.851881	0.409699	0.508484	-6.88734
Q9HAC8	UBTD1	0.506737	13.4592	0.899329	0.409692	0.508484	-6.44471
P81133	SIM1	-0.445591	15.68	-0.851248	0.410037	0.508833	-6.88789
P09960	LTA4H	-0.0889392	24.93	-0.851071	0.410132	0.508878	-6.88804
P62304	SNRPE	0.145865	22.4528	0.850776	0.410291	0.509003	-6.8883
Q96KQ4	PPP1R13B	-0.151115	17.7158	-0.850368	0.410509	0.509131	-6.88865
P48357	LEPR	0.625932	14.2409	0.863123	0.410479	0.509131	-6.87006
Q16533	SNAPC1	-0.600877	13.5058	-0.855335	0.410608	0.509182	-6.60135
Q86YS3	RAB11FIP4	-0.993572	15.9147	-0.867996	0.410675	0.509193	-6.57465
Q9NRS6	SNX15	-0.095397	20.6557	-0.84935	0.411055	0.509592	-6.88953
Q9HAV4	XPO5	-0.0882646	22.3354	-0.848082	0.411735	0.510364	-6.89062
Q96JB6	LOXL4	0.784125	17.835	0.847336	0.412136	0.510788	-6.89126
Q8NFZ4	NLGN2	0.408538	16.6027	0.847184	0.412217	0.510818	-6.89139
O95502	NPTXR	0.149137	19.1402	0.846512	0.412579	0.511193	-6.89197
Q96D46	NMD3	-0.0789854	21.5447	-0.844906	0.413443	0.512136	-6.89335
Q9Y5Q8	GTF3C5	-0.0776281	21.0231	-0.844882	0.413455	0.512136	-6.89337
Q86UU0	BCL9L	-0.191091	18.2168	-0.844205	0.41382	0.512417	-6.89395
Q9HAU5	UPF2	0.0817711	21.1629	0.844136	0.413857	0.512417	-6.89401
Q9BRT6	LLPH	0.125509	17.9229	0.844211	0.413817	0.512417	-6.89395
Q9NQW6	ANLN	-0.343253	17.4144	-0.84364	0.414125	0.512676	-6.89444
O14772	FPGT	-0.45793	19.4819	-0.843444	0.41423	0.512734	-6.8946
Q9NTZ6	RBM12	-0.0822435	22.6699	-0.843247	0.414336	0.512794	-6.89477
Q8IUR0	TRAPPC5	0.103464	20.606	0.842462	0.41476	0.513245	-6.89544
Q12840	KIF5A	0.397905	19.6111	0.842285	0.414855	0.513292	-6.8956
O75643	SNRNP200	0.0912995	24.5707	0.841547	0.415253	0.513708	-6.89623
Q6VAB6	KSR2	0.624301	14.4556	0.849817	0.415308	0.513708	-6.5418
Q9GZT3	SLIRP	-0.385259	21.5155	-0.840772	0.415672	0.514085	-6.89689
P04070	PROC	-0.359719	18.202	-0.840556	0.415789	0.514085	-6.89707
P39748	FEN1	0.097176	21.8316	0.840565	0.415784	0.514085	-6.89707
P78347	GTF2I	-0.0563498	24.3836	-0.840052	0.416061	0.51435	-6.8975
O43148	RNMT	-0.12935	21.419	-0.839604	0.416304	0.514577	-6.89789
Q9H1X1	RSPH9	-0.855903	16.7007	-0.839314	0.41646	0.514699	-6.89813
Q8WWX9	SELENOM	0.280553	17.4505	0.838306	0.417006	0.515301	-6.89899
Q15831	STK11	0.172767	17.4818	0.837888	0.417232	0.515508	-6.89935
P50548	ERF	-0.314651	18.194	-0.837726	0.41732	0.515536	-6.89949
Q9BTC0	DIDO1	-0.0822021	21.4799	-0.83763	0.417372	0.515536	-6.89957
Q8WWV3	RTN4IP1	-0.0980543	20.4968	-0.83728	0.417562	0.515698	-6.89987
Q16186	ADRM1	-0.0887659	22.4243	-0.836996	0.417716	0.515815	-6.90011
P61758	VBP1	0.0749279	22.9567	0.836732	0.417859	0.515854	-6.90033
Q16854	DGUOK	0.125627	20.2365	0.836722	0.417864	0.515854	-6.90034
Q96EZ8	MCRS1	-0.568227	15.2485	-0.83587	0.418326	0.516191	-6.90107
Q5MNZ6	WDR45B	-0.174268	21.1309	-0.835911	0.418304	0.516191	-6.90103
Q92504	SLC39A7	-0.0954972	20.7228	-0.836014	0.418248	0.516191	-6.90094
Q9UPQ8	DOLK	0.296122	17.9971	0.835787	0.418371	0.516191	-6.90114
Q6UW68	TMEM205	0.0946914	21.7649	0.835143	0.418721	0.516549	-6.90168
Q6ZUJ8	PIK3AP1	0.499868	15.3071	0.834605	0.419013	0.516838	-6.90214
P29966	MARCKS	-0.0774892	24.4681	-0.834039	0.41932	0.517144	-6.90262
P51571	SSR4	0.107687	22.9399	0.833472	0.419629	0.517452	-6.9031
O15379	HDAC3	-0.228275	18.886	-0.832648	0.420077	0.517847	-6.9038
Q92541	RTF1	-0.0943635	21.4409	-0.832558	0.420126	0.517847	-6.90388
Q9P2E9	RRBP1	0.15265	25.6191	0.832726	0.420034	0.517847	-6.90373
Q96EI5	TCEAL4	0.173267	20.5163	0.832251	0.420293	0.517981	-6.90414
Q6E0U4	DMKN	1.3638	16.8866	0.84923	0.420436	0.518085	-6.3664
Q9UN36	NDRG2	-0.134184	18.6427	-0.8318	0.420538	0.518138	-6.90452
Q9UHL0	DDX25	-0.329713	15.4511	-0.831204	0.420863	0.518248	-6.90502
P54652	HSPA2	-0.224513	19.1937	-0.831492	0.420706	0.518248	-6.90478
Q00534	CDK6	0.172647	19.28	0.831375	0.42077	0.518248	-6.90488
Q16740	CLPP	0.229195	20.584	0.831251	0.420837	0.518248	-6.90498
O75909	CCNK	-0.114732	20.0638	-0.830524	0.421233	0.518493	-6.9056
Q9UPP1	PHF8	0.0903243	19.3446	0.830682	0.421147	0.518493	-6.90546
Q15370	ELOB	0.241229	21.9772	0.830514	0.421239	0.518493	-6.90561
Q9H0R4	HDHD2	-0.114965	21.5926	-0.829999	0.421519	0.518766	-6.90604
P53804	TTC3	-1.05421	14.9148	-0.831601	0.421874	0.519114	-6.90331
Q9Y6N1	COX11	0.127302	18.4701	0.829265	0.42192	0.519114	-6.90666
Q9BUL8	PDCD10	0.0902887	22.152	0.828729	0.422213	0.519328	-6.90711
O75400	PRPF40A	0.198151	21.4413	0.828777	0.422186	0.519328	-6.90707
Q8N4Q1	CHCHD4	-0.0998173	19.2224	-0.827077	0.423115	0.520366	-6.9085
Q6PK18	OGFOD3	-0.0866936	18.7704	-0.826956	0.423181	0.520374	-6.90861
Q92734	TFG	-0.0997769	23.7123	-0.826509	0.423425	0.520602	-6.90898
Q9BVM2	DPCD	-0.248648	20.4215	-0.826185	0.423603	0.520623	-6.90926
P35240	NF2	0.0957813	18.5729	0.826153	0.42362	0.520623	-6.90928
P11802	CDK4	0.189752	18.4944	0.826234	0.423576	0.520623	-6.90921
O95793	STAU1	-0.0644718	22.2291	-0.825701	0.423867	0.520853	-6.90966
Q07021	C1QBP	0.0661781	23.4411	0.825596	0.423925	0.520853	-6.90975
Q9H330	TMEM245	0.113826	20.3468	0.825284	0.424096	0.520989	-6.91001
Q8IWB9	TEX2	-0.0908273	19.9211	-0.825086	0.424204	0.52105	-6.91018
O14734	ACOT8	-0.1456	21.2483	-0.824615	0.424462	0.521294	-6.91057
Q9Y296	TRAPPC4	0.577675	20.7885	0.824393	0.424584	0.521371	-6.91076
Q9BW60	ELOVL1	-0.307988	17.0192	-0.823456	0.425097	0.521856	-6.91155
Q9H6R6	ZDHHC6	0.186101	16.982	0.823563	0.425039	0.521856	-6.91146
O95671	ASMTL	0.0731854	22.5223	0.822847	0.425431	0.522193	-6.91206
Q8WVF1	OSCP1	-0.173721	20.5975	-0.821958	0.425919	0.522719	-6.9128
Q53HV7	SMUG1	0.170159	18.8233	0.821586	0.426123	0.522897	-6.91311
Q9Y547	IFT25	-0.123986	21.4728	-0.82142	0.426215	0.522936	-6.91325
O95865	DDAH2	-0.31972	22.8207	-0.821001	0.426445	0.523145	-6.9136
Q9UBQ0	VPS29	0.0968387	22.687	0.820881	0.426511	0.523153	-6.9137
Q9H7B2	RPF2	-0.327275	17.3101	-0.820204	0.426883	0.523536	-6.91427
Q7L3B6	CDC37L1	-0.0778736	19.34	-0.819476	0.427283	0.5239	-6.91488
Q9HCK1	ZDBF2	0.335154	17.2094	0.819449	0.427298	0.5239	-6.9149
Q9UL33	TRAPPC2L	0.112148	18.9525	0.819237	0.427415	0.52397	-6.91508
Q06587	RING1	0.0806837	20.8109	0.819115	0.427482	0.523979	-6.91518
P09001	MRPL3	0.0746587	21.071	0.817653	0.428287	0.524893	-6.9164
Q6NTE8	MRNIP	-0.312411	18.2794	-0.817434	0.428407	0.524967	-6.91658
P11532	DMD	-0.255264	19.7305	-0.817268	0.428499	0.525007	-6.91672
Q01850	CDR2	-0.367446	15.7316	-0.816269	0.42905	0.525609	-6.91755
P36578	RPL4	0.0602928	25.53	0.816145	0.429118	0.525619	-6.91765
P28070	PSMB4	-0.0689482	23.2417	-0.815675	0.429378	0.525864	-6.91804
P62318	SNRPD3	0.11115	22.8476	0.815467	0.429492	0.525931	-6.91822
O14981	BTAF1	0.0818746	21.3266	0.815164	0.42966	0.526063	-6.91847
Q9Y5P4	CERT1	0.0875042	22.3973	0.814089	0.430254	0.526643	-6.91936
P17900	GM2A	0.355593	21.9893	0.81411	0.430242	0.526643	-6.91935
Q6NV74	CRACDL	0.365494	18.4883	0.813699	0.430469	0.526834	-6.91969
A4D161	FAM221A	-0.395135	16.4786	-0.813489	0.430585	0.526902	-6.91986
Q9Y608	LRRFIP2	0.13162	20.0609	0.813153	0.430771	0.527057	-6.92014
Q9H814	PHAX	0.0685393	19.9562	0.812757	0.43099	0.527178	-6.92047
Q99608	NDN	0.130369	19.3538	0.812783	0.430975	0.527178	-6.92045
Q15633	TARBP2	0.101066	20.3758	0.81194	0.431442	0.527658	-6.92114
Q14978	NOLC1	-0.104585	20.409	-0.811762	0.431541	0.527705	-6.92129
Q8WVL7	ANKRD49	-0.179344	17.2289	-0.811515	0.431678	0.527799	-6.9215
P62263	RPS14	0.0673943	23.5952	0.811282	0.431807	0.527811	-6.92169
Q99720	SIGMAR1	0.0719651	20.814	0.811345	0.431771	0.527811	-6.92164
Q13347	EIF3I	-0.0579086	23.4365	-0.810435	0.432276	0.528296	-6.92239
O75351	VPS4B	0.0762953	22.5137	0.810348	0.432324	0.528296	-6.92246
Q9Y2J8	PADI2	-1.42505	14.8255	-0.814807	0.432469	0.5284	-6.54443
P10620	MGST1	-0.366959	20.869	-0.809478	0.432807	0.528666	-6.92318
Q12789	GTF3C1	0.0861413	22.4537	0.809487	0.432802	0.528666	-6.92317
Q9BUB4	ADAT1	0.464857	15.6287	0.808911	0.433121	0.528977	-6.92365
Q9H974	QTRT2	-0.0810141	19.8873	-0.807934	0.433664	0.529565	-6.92445
P51151	RAB9A	0.0788246	20.8621	0.807617	0.43384	0.529707	-6.92471
Q86TI2	DPP9	0.0805138	22.2396	0.807128	0.434112	0.529966	-6.92512
Q15464	SHB	-0.591187	14.8353	-0.806645	0.43438	0.53021	-6.92552
O60706	ABCC9	-0.483687	14.8055	-0.818082	0.434433	0.53021	-6.90886
Q9NYJ7	DLL3	-0.893688	14.7267	-0.810923	0.434604	0.530346	-6.64019
Q9HC44	GPBP1L1	-0.473317	13.9613	-0.805827	0.434835	0.530502	-6.92619
O94915	FRYL	0.0651853	20.9799	0.805796	0.434852	0.530502	-6.92621
Q9UKA9	PTBP2	-0.209742	20.9011	-0.805128	0.435224	0.530882	-6.92676
P62701	RPS4X	-0.0575036	25.2029	-0.804345	0.43566	0.53134	-6.92741
P26599	PTBP1	0.0696122	25.0525	0.80406	0.435819	0.53146	-6.92764
Q96NG3	ODAD4	-0.506253	14.5458	-0.811111	0.43618	0.531753	-6.55167
O43314	PPIP5K2	0.0751682	21.6889	0.803518	0.436121	0.531753	-6.92808
Q96S94	CCNL2	0.891854	15.6559	0.802589	0.436639	0.532239	-6.92885
P07093	SERPINE2	-0.393128	19.973	-0.802121	0.4369	0.532483	-6.92923
Q9BUL5	PHF23	0.0752786	18.4462	0.80043	0.437845	0.533561	-6.93061
Q9Y2L9	LRCH1	-0.251665	20.1482	-0.799941	0.438118	0.53382	-6.93101
Q86U42	PABPN1	-0.105835	22.3909	-0.798728	0.438797	0.534573	-6.932
Q96P16	RPRD1A	-0.129737	21.4861	-0.798559	0.438891	0.534614	-6.93214
Q13637	RAB32	0.363006	21.0649	0.797689	0.439378	0.535133	-6.93285
Q49AN0	CRY2	-0.301288	16.5337	-0.796362	0.440122	0.535891	-6.93393
Q6P1Q0	LETMD1	0.188873	18.9757	0.796414	0.440093	0.535891	-6.93389
Q99436	PSMB7	0.0637595	23.1526	0.796162	0.440234	0.535953	-6.93409
Q9HBR0	SLC38A10	-0.083838	21.5152	-0.79546	0.440629	0.536359	-6.93466
Q5JUR7	TEX30	0.384298	15.5974	0.795227	0.440759	0.536444	-6.93485
Q9UL42	PNMA2	0.390866	17.2445	0.795084	0.440839	0.536467	-6.93497
O75208	COQ9	-0.0863448	20.8725	-0.794916	0.440934	0.536508	-6.93511
Q8IYU2	HACE1	0.217835	18.6614	0.794413	0.441216	0.536777	-6.93551
Q9BT30	ALKBH7	-0.126687	17.0856	-0.794149	0.441365	0.536884	-6.93573
Q71UM5	RPS27L	-0.083024	21.0164	-0.792775	0.442137	0.537749	-6.93684
Q8WTT2	NOC3L	0.272212	18.1897	0.791168	0.443041	0.538774	-6.93814
Q9UQ16	DNM3	-0.218981	17.9869	-0.790973	0.443151	0.538823	-6.9383
Q5GH72	XKR7	0.448675	16.6524	0.79088	0.443204	0.538823	-6.93838
Q07666	KHDRBS1	0.0774841	23.9191	0.789837	0.443791	0.539463	-6.93922
Q9NV66	TYW1	-0.216615	18.1987	-0.789445	0.444012	0.539598	-6.93954
O75528	TADA3	-0.0977861	17.9556	-0.789423	0.444025	0.539598	-6.93955
O94880	PHF14	-0.404021	17.1137	-0.789254	0.44412	0.539639	-6.93969
Q15021	NCAPD2	-0.3561	16.8154	-0.788771	0.444392	0.539821	-6.94008
Q8IY18	SMC5	0.363926	17.2943	0.788862	0.444341	0.539821	-6.94001
Q8N5C8	TAB3	0.139295	18.3797	0.788332	0.44464	0.540048	-6.94043
Q969R8	ITFG2	0.138496	18.4973	0.786468	0.445693	0.541251	-6.94193
Q9UBS4	DNAJB11	0.101986	23.6179	0.784809	0.446631	0.542241	-6.94327
P63241	EIF5A	0.175659	25.2829	0.784825	0.446623	0.542241	-6.94326
Q9GZQ3	COMMD5	0.0966697	19.5583	0.784362	0.446885	0.542474	-6.94363
Q9Y3S2	ZNF330	-0.102687	19.7943	-0.784168	0.446995	0.542533	-6.94378
Q6WCQ1	MPRIP	0.107282	20.6144	0.782801	0.447769	0.543398	-6.94488
P18124	RPL7	0.06688	25.0052	0.78261	0.447878	0.543454	-6.94503
Q9BY76	ANGPTL4	0.468291	15.3504	0.786888	0.447969	0.54349	-6.56723
O43909	EXTL3	-0.346624	15.4264	-0.781864	0.448301	0.543818	-6.94563
P61313	RPL15	0.0678544	24.3433	0.781629	0.448434	0.543905	-6.94582
Q5VTE6	ANGEL2	-0.341492	18.5113	-0.781368	0.448582	0.544009	-6.94603
P25490	YY1	0.0765689	20.4814	0.781021	0.448779	0.544173	-6.9463
Q5TZA2	CROCC	-0.164033	17.4278	-0.780685	0.44897	0.54433	-6.94657
Q96I25	RBM17	0.13818	20.795	0.78016	0.449268	0.544616	-6.94699
Q15287	RNPS1	-0.134438	20.8159	-0.779797	0.449474	0.54477	-6.94728
P62424	RPL7A	0.0703399	24.9318	0.779719	0.449519	0.54477	-6.94734
P13645	KRT10	0.934834	22.397	0.779578	0.449599	0.544792	-6.94746
O15541	RNF113A	0.128605	20.005	0.779276	0.449771	0.544925	-6.9477
P04818	TYMS	-0.278434	17.2362	-0.778883	0.449994	0.544962	-6.94801
Q96EE3	SEH1L	0.121917	20.8851	0.778925	0.44997	0.544962	-6.94798
Q969I6	SLC38A4	0.417976	15.8189	0.778787	0.450049	0.544962	-6.94809
P06241	FYN	0.561137	16.3777	0.778825	0.450027	0.544962	-6.94806
P31946	YWHAB	-0.0745378	24.2348	-0.778599	0.450156	0.545017	-6.94824
Q13616	CUL1	-0.0679774	22.7704	-0.776714	0.451229	0.546241	-6.94974
P19256	CD58	-0.593534	16.3444	-0.776252	0.451492	0.546441	-6.9501
P13489	RNH1	-0.312343	23.9912	-0.776207	0.451518	0.546441	-6.95014
Q8IXM6	NRM	-0.227757	17.4394	-0.775544	0.451896	0.546747	-6.95067
Q9Y388	RBMX2	0.38734	16.1485	0.775624	0.45185	0.546747	-6.9506
Q53GA4	PHLDA2	1.17328	14.6166	0.804152	0.451982	0.546777	-6.30957
Q86YP4	GATAD2A	-0.116167	19.6958	-0.774868	0.452281	0.547063	-6.9512
P30050	RPL12	0.0578844	24.2555	0.774574	0.452449	0.547183	-6.95144
Q9NXX6	NSMCE4A	0.314242	16.0779	0.774478	0.452504	0.547183	-6.95151
Q68D10	SPTY2D1	-0.462182	15.2075	-0.778367	0.45277	0.547417	-6.66664
Q07820	MCL1	-0.437506	16.0078	-0.773896	0.452836	0.547417	-6.95198
Q96G03	PGM2	-0.119017	23.6413	-0.773811	0.452885	0.547417	-6.95204
P50747	HLCS	0.0876219	20.8984	0.773472	0.453078	0.547576	-6.95231
Q96LT9	RNPC3	-0.361105	17.7319	-0.77292	0.453394	0.547882	-6.95275
Q69YL0	NCBP2AS2	0.216425	18.1934	0.772759	0.453486	0.547918	-6.95288
P68036	UBE2L3	0.080774	24.0648	0.769668	0.455255	0.549904	-6.95532
Q7RTS9	DYM	0.116398	18.1465	0.769699	0.455237	0.549904	-6.95529
Q92526	CCT6B	-0.234266	18.5359	-0.769461	0.455374	0.549972	-6.95548
Q8IY63	AMOTL1	0.337985	13.7456	0.7896	0.455669	0.550253	-6.62993
Q9P109	GCNT4	-0.588836	17.4622	-0.768343	0.456014	0.550595	-6.95636
Q9UK58	CCNL1	0.317683	17.8235	0.767788	0.456333	0.550904	-6.9568
P50591	TNFSF10	-0.605015	14.4867	-0.774597	0.456501	0.551032	-6.54267
Q14980	NUMA1	0.0927388	24.0808	0.767141	0.456704	0.551188	-6.95731
P51795	CLCN5	0.115967	18.5164	0.767051	0.456756	0.551188	-6.95738
Q7Z7M9	GALNT5	-0.45538	16.8034	-0.766734	0.456938	0.551256	-6.95763
Q8IZH2	XRN1	0.138133	22.3683	0.766761	0.456923	0.551256	-6.95761
Q9BWG4	SSBP4	-0.105648	16.3596	-0.766444	0.457105	0.551382	-6.95786
Q86T24	ZBTB33	-0.287724	16.2484	-0.765977	0.457373	0.55163	-6.95822
Q5U5Q3	MEX3C	-0.266573	15.7626	-0.765578	0.457602	0.551831	-6.95854
Q8IXM3	MRPL41	0.062017	19.9824	0.765017	0.457925	0.552144	-6.95898
Q9P2K3	RCOR3	-0.132899	21.7403	-0.763831	0.458607	0.552891	-6.95991
Q9BV57	ADI1	-0.106797	20.4591	-0.763468	0.458816	0.553068	-6.96019
P78348	ASIC1	0.263865	17.2113	0.762066	0.459623	0.553965	-6.96129
P18621	RPL17	0.0639242	24.3655	0.761617	0.459882	0.554201	-6.96164
Q8N9V3	WDSUB1	-0.124	18.9997	-0.761456	0.459975	0.554237	-6.96176
Q13685	AAMP	-0.0793739	20.9711	-0.761111	0.460174	0.554401	-6.96203
Q8NI27	THOC2	0.102289	22.2297	0.760987	0.460246	0.554412	-6.96213
Q96C45	ULK4	0.484468	14.5687	0.760823	0.460341	0.55445	-6.96226
Q9GZU7	CTDSP1	-0.419498	15.2111	-0.760302	0.460641	0.554736	-6.96267
Q7Z6J0	SH3RF1	-0.22211	16.3365	-0.75992	0.460862	0.554925	-6.96296
P35790	CHKA	0.105525	19.9662	0.759534	0.461084	0.555055	-6.96326
P56182	RRP1	0.137661	17.8933	0.759515	0.461096	0.555055	-6.96328
O00291	HIP1	-0.328886	19.1937	-0.759225	0.461263	0.555181	-6.9635
O60507	TPST1	-0.150992	18.5506	-0.757663	0.462166	0.556191	-6.96472
P48059	LIMS1	-0.114833	21.5064	-0.756778	0.462678	0.556732	-6.96541
Q9UJX5	ANAPC4	-0.163696	19.2516	-0.755748	0.463275	0.557254	-6.96621
Q9Y426	C2CD2	0.220219	17.0245	0.755884	0.463195	0.557254	-6.9661
Q9BZF2	OSBPL7	0.288934	16.9264	0.755701	0.463302	0.557254	-6.96624
Q8IVH2	FOXP4	-0.0701023	20.2588	-0.7541	0.46423	0.558293	-6.96748
Q9Y240	CLEC11A	1.69855	16.083	0.780947	0.464519	0.558565	-6.44496
P62837	UBE2D2	0.102984	21.541	0.753092	0.464815	0.558823	-6.96826
Q8TEW0	PARD3	0.205347	18.8037	0.753012	0.464861	0.558823	-6.96833
P51812	RPS6KA3	0.116357	24.6609	0.752896	0.464928	0.558828	-6.96842
Q9NRV9	HEBP1	-0.278019	21.0007	-0.751981	0.46546	0.559391	-6.96912
Q5HYI8	RABL3	-0.0913842	20.6574	-0.751686	0.465631	0.55952	-6.96935
Q9H875	PRKRIP1	0.0665306	18.238	0.751251	0.465884	0.559748	-6.96969
P62699	YPEL5	-0.131053	17.775	-0.750538	0.466299	0.560093	-6.97024
Q7L576	CYFIP1	-0.060629	23.8783	-0.750601	0.466262	0.560093	-6.97019
O60906	SMPD2	0.0767559	20.3092	0.750011	0.466605	0.560384	-6.97064
Q9BX40	LSM14B	0.135789	19.4826	0.749512	0.466895	0.560657	-6.97103
Q9Y2Z9	COQ6	0.071373	19.9975	0.748647	0.467399	0.561185	-6.97169
Q9BUR4	WRAP53	0.186306	17.8001	0.748335	0.467581	0.561327	-6.97193
Q9UQ53	MGAT4B	0.211301	17.7624	0.748221	0.467647	0.56133	-6.97202
O14818	PSMA7	-0.059092	24.4847	-0.747609	0.468004	0.561681	-6.97249
Q9H3S7	PTPN23	-0.0628264	23.1047	-0.746376	0.468723	0.562468	-6.97344
Q70CQ2	USP34	0.0606115	21.05	0.746259	0.468791	0.562473	-6.97353
Q04446	GBE1	0.113546	23.369	0.745757	0.469084	0.562748	-6.97391
Q13946	PDE7A	-0.6017	15.801	-0.751688	0.469559	0.563241	-6.66741
Q99417	MYCBP	0.276786	20.4529	0.744397	0.469879	0.563547	-6.97495
Q09028	RBBP4	0.0734902	23.112	0.743823	0.470214	0.563873	-6.97539
A8MPS7	YDJC	-0.759706	14.0753	-0.757561	0.470435	0.564061	-6.33121
P28347	TEAD1	0.207349	18.1988	0.743019	0.470684	0.564283	-6.97601
Q9NPG3	UBN1	0.226704	17.5048	0.742647	0.470902	0.564467	-6.97629
Q96RG2	PASK	-0.407137	14.8277	-0.74241	0.472121	0.565774	-6.69829
Q9C0F1	CEP44	-0.166598	17.8369	-0.740607	0.472097	0.565774	-6.97785
Q9UGP4	LIMD1	-0.490962	17.7682	-0.739223	0.472908	0.56664	-6.9789
Q9H9T3	ELP3	0.0732216	22.1502	0.738949	0.473069	0.566756	-6.97911
Q7L1Q6	BZW1	-0.0878274	23.4635	-0.737795	0.473747	0.56749	-6.97998
Q9NV79	PCMTD2	0.183384	17.9569	0.737072	0.474172	0.567922	-6.98053
P18858	LIG1	-0.197294	19.3692	-0.736723	0.474376	0.56809	-6.98079
Q13895	BYSL	-0.130902	19.5891	-0.736278	0.474638	0.568326	-6.98113
Q13613	MTMR1	0.131179	21.1406	0.735971	0.474819	0.568465	-6.98136
P62328	TMSB4X	-0.246001	21.0992	-0.735385	0.475163	0.568732	-6.98181
Q96IV0	NGLY1	-0.137746	20.9298	-0.735372	0.475171	0.568732	-6.98182
P36404	ARL2	0.1026	20.3766	0.734544	0.475658	0.569238	-6.98244
P54922	ADPRH	0.282568	18.5423	0.734219	0.47585	0.56939	-6.98269
Q8NDA8	MROH1	0.0908637	21.5581	0.733501	0.476273	0.569818	-6.98323
P49761	CLK3	0.436297	17.3589	0.733287	0.476399	0.569892	-6.98339
O14980	XPO1	-0.0596317	24.7693	-0.733113	0.476501	0.569937	-6.98352
Q96MD2	KICS2	-0.277717	15.6263	-0.731936	0.477196	0.570535	-6.98441
Q13330	MTA1	-0.0856219	21.2885	-0.732024	0.477144	0.570535	-6.98435
Q13496	MTM1	-0.0846226	19.8665	-0.732034	0.477138	0.570535	-6.98434
P46100	ATRX	-0.290546	19.4215	-0.731262	0.477593	0.570855	-6.98492
P50502	ST13	0.0641176	25.01	0.731313	0.477564	0.570855	-6.98488
Q8N5Y2	MSL3	-0.215063	15.7898	-0.730197	0.478223	0.5714	-6.98572
P45983	MAPK8	0.0630024	21.0121	0.730343	0.478136	0.5714	-6.98561
Q8N2F6	ARMC10	0.157935	20.4323	0.73016	0.478244	0.5714	-6.98575
Q9NW75	GPATCH2	0.129049	17.6831	0.729317	0.478742	0.571762	-6.98638
O75506	HSBP1	0.430858	20.1147	0.729401	0.478692	0.571762	-6.98632
P02452	COL1A1	1.13506	17.3245	0.733277	0.478725	0.571762	-6.98077
Q8N4C8	MINK1	0.0740382	20.2096	0.729006	0.478926	0.571905	-6.98662
O15516	CLOCK	0.808294	15.0079	0.728692	0.479112	0.572049	-6.98685
P11172	UMPS	0.0990467	22.4735	0.728306	0.47934	0.572244	-6.98714
Q8IZ83	ALDH16A1	0.115735	22.0505	0.727453	0.479845	0.572768	-6.98778
Q96SW2	CRBN	0.114492	20.2089	0.727317	0.479926	0.572787	-6.98788
Q9BSV6	TSEN34	-0.0624704	18.5974	-0.727074	0.48007	0.572804	-6.98806
O60506	SYNCRIP	0.0793756	24.3623	0.727179	0.480007	0.572804	-6.98798
Q5JY77	GPRASP1	0.534238	15.7018	0.726786	0.48024	0.572929	-6.98828
Q8NHQ9	DDX55	-0.498651	18.6392	-0.726314	0.480519	0.573185	-6.98863
Q15056	EIF4H	0.143834	21.4336	0.726027	0.480689	0.57331	-6.98885
P42766	RPL35	0.0519584	23.3877	0.725615	0.480934	0.573524	-6.98915
Q04323	UBXN1	-0.0676862	21.4952	-0.725339	0.481098	0.573641	-6.98936
P62993	GRB2	0.0776482	22.9669	0.724917	0.481348	0.573862	-6.98968
Q8WVE0	EEF1AKMT1	-0.122273	16.8873	-0.724456	0.481621	0.57411	-6.99002
Q8NDX5	PHC3	0.450741	15.7802	0.723307	0.482303	0.574845	-6.99088
O43164	PJA2	0.0884145	19.0155	0.722958	0.482511	0.575015	-6.99114
P55011	SLC12A2	0.159761	19.749	0.72273	0.482646	0.575098	-6.99131
P28289	TMOD1	0.131204	21.8761	0.722561	0.482746	0.57514	-6.99143
O75044	SRGAP2	-0.317186	16.803	-0.722003	0.483078	0.575457	-6.99185
O95182	NDUFA7	0.261779	19.9061	0.721672	0.483274	0.575613	-6.99209
Q9NV88	INTS9	0.227614	20.2241	0.721484	0.483386	0.575668	-6.99223
Q9Y334	VWA7	0.338883	16.7863	0.723057	0.4835	0.575726	-6.93366
O95072	REC8	-0.63863	15.52	-0.722882	0.483604	0.575771	-6.713
Q9Y3I1	FBXO7	-0.0736784	20.1893	-0.719854	0.484356	0.576589	-6.99344
P23528	CFL1	0.0832991	26.8294	0.719578	0.48452	0.576707	-6.99365
Q96DT7	ZBTB10	0.180192	17.3665	0.717942	0.485495	0.57779	-6.99486
Q86Z14	KLB	-0.882158	13.9714	-0.73547	0.485958	0.578261	-6.59028
P51148	RAB5C	0.0715058	22.0666	0.716254	0.486502	0.578831	-6.99611
Q5T8D3	ACBD5	-0.129015	20.1364	-0.715853	0.486742	0.579038	-6.9964
Q2NKX8	ERCC6L	-0.599117	13.1742	-0.724952	0.4869	0.579147	-6.98335
P62854	RPS26	-0.091479	23.9116	-0.714981	0.487262	0.579422	-6.99705
Q02218	OGDH	-0.0650064	23.93	-0.715045	0.487224	0.579422	-6.997
Q9C026	TRIM9	-0.340967	16.6739	-0.712228	0.488909	0.581302	-6.99907
Q9UBB9	TFIP11	-0.172716	20.8929	-0.711633	0.489266	0.581647	-6.99951
Q9Y4K3	TRAF6	-0.114269	20.004	-0.709573	0.4905	0.583036	-7.00102
P48380	RFX3	-0.166249	19.7802	-0.709329	0.490647	0.583132	-7.0012
P49588	AARS1	0.0613334	25.0711	0.708785	0.490973	0.583441	-7.0016
Q9H227	GBA3	-0.213247	18.7665	-0.708338	0.491242	0.583681	-7.00192
P04183	TK1	-0.234064	18.2013	-0.70821	0.491318	0.583693	-7.00202
O60493	SNX3	-0.148204	22.1428	-0.707555	0.491712	0.583846	-7.0025
Q9H7Z7	PTGES2	-0.0662629	22.5336	-0.707585	0.491694	0.583846	-7.00247
Q9ULW0	TPX2	0.419337	14.5252	0.732367	0.491548	0.583846	-6.65882
Q13625	TP53BP2	0.905042	20.0948	0.707709	0.49162	0.583846	-7.00238
Q8IZN3	ZDHHC14	-0.215563	17.6028	-0.707252	0.491894	0.58392	-7.00272
Q9NVU7	SDAD1	-0.104788	19.645	-0.70712	0.491973	0.58392	-7.00281
Q9BUN1	C1orf56	1.01303	17.3389	0.707213	0.491918	0.58392	-7.00274
Q14146	URB2	-0.246882	14.5478	-0.70851	0.492163	0.584066	-7.00064
O43189	PHF1	0.130644	16.8769	0.705661	0.492851	0.584803	-7.00388
P31751	AKT2	0.128087	20.331	0.704838	0.493346	0.585312	-7.00447
Q969X1	TMBIM1	-0.151232	17.6752	-0.704269	0.493688	0.585606	-7.00489
Q53GS7	GLE1	0.487348	14.3037	0.710337	0.493727	0.585606	-6.9963
Q8TEP8	CEP192	-0.554819	13.5329	-0.708988	0.494528	0.586477	-6.7125
Q8TF40	FNIP1	-0.455091	16.084	-0.702647	0.494666	0.586562	-7.00607
Q9H9G7	AGO3	-0.0942797	20.2608	-0.702289	0.494882	0.58666	-7.00633
Q96T83	SLC9A7	0.14858	17.1276	0.702304	0.494873	0.58666	-7.00632
Q92831	KAT2B	0.181516	16.8307	0.699204	0.496745	0.588789	-7.00856
P62244	RPS15A	0.0523931	24.4993	0.699077	0.496821	0.588801	-7.00865
P07451	CA3	-0.542356	16.1647	-0.697155	0.497984	0.590099	-7.01004
P10074	ZBTB48	-0.674172	14.0131	-0.705465	0.498371	0.590444	-6.94046
P06132	UROD	-0.0863966	22.0762	-0.696453	0.498409	0.590444	-7.01054
P49454	CENPF	-0.286559	16.5823	-0.712386	0.499274	0.591358	-6.98714
Q14CX7	NAA25	0.0938876	21.7873	0.694957	0.499315	0.591358	-7.01162
Q8NBA8	DTWD2	0.241884	16.3066	0.693682	0.500089	0.592195	-7.01253
P31948	STIP1	-0.0601625	25.9831	-0.693474	0.500215	0.592264	-7.01268
P50914	RPL14	0.0608987	23.8279	0.692961	0.500527	0.592554	-7.01305
O43347	MSI1	-0.101581	21.5971	-0.692389	0.500874	0.592885	-7.01346
Q9H9Q4	NHEJ1	0.08304	19.7507	0.692023	0.501096	0.593068	-7.01372
P12268	IMPDH2	0.12499	23.3312	0.690349	0.502114	0.594155	-7.01492
Q66K89	E4F1	0.320506	15.5462	0.690291	0.502149	0.594155	-7.01496
Q5ZPR3	CD276	0.0981084	19.9254	0.689579	0.502582	0.594587	-7.01546
O43172	PRPF4	-0.0723635	21.8119	-0.689131	0.502855	0.59483	-7.01578
Q96PV6	LENG8	-0.138972	19.9621	-0.688717	0.503107	0.595049	-7.01608
P08134	RHOC	-0.0654817	24.4569	-0.688269	0.503381	0.595292	-7.0164
A1A4S6	ARHGAP10	-0.240015	18.6043	-0.687376	0.503925	0.595855	-7.01703
Q9Y576	ASB1	0.284771	16.8843	0.686607	0.504394	0.596329	-7.01758
Q6P6C2	ALKBH5	-0.194592	21.284	-0.686357	0.504546	0.59635	-7.01776
Q9BT43	POLR3GL	-0.109668	17.5306	-0.686361	0.504543	0.59635	-7.01775
Q4G0I0	UQCC4	-0.45696	16.6796	-0.684169	0.505882	0.597848	-7.01931
Q96H78	SLC25A44	-0.317249	18.5399	-0.683964	0.506007	0.597851	-7.01945
Q8TAA5	GRPEL2	0.821671	17.1507	0.685446	0.506088	0.597851	-6.96106
Q8TEB7	RNF128	0.909485	14.3105	0.683928	0.506029	0.597851	-7.01948
Q9HCD5	NCOA5	0.165272	20.7518	0.683662	0.506192	0.597893	-7.01967
Q03188	CENPC	-0.523429	14.0686	-0.685453	0.507246	0.598736	-6.68818
Q96AP0	ACD	-0.181353	16.0858	-0.682249	0.507056	0.598736	-7.02066
Q96BP3	PPWD1	-0.0977581	21.6184	-0.682307	0.50702	0.598736	-7.02062
O95104	SCAF4	0.0650172	20.5589	0.681985	0.507218	0.598736	-7.02085
Q8N7W2	BEND7	0.702989	15.3236	0.685561	0.50718	0.598736	-6.87327
Q9NSK0	KLC4	-0.0877678	22.5485	-0.68166	0.507416	0.598857	-7.02108
O43617	TRAPPC3	-0.0929721	21.5582	-0.680803	0.507941	0.599339	-7.02168
Q9UBV2	SEL1L	-0.05891	22.0899	-0.680771	0.50796	0.599339	-7.02171
P42694	HELZ	-0.0705462	20.0906	-0.679893	0.508499	0.599893	-7.02232
Q96BY9	SARAF	0.26294	18.6131	0.679126	0.508969	0.600368	-7.02286
Q16540	MRPL23	-0.242127	20.9622	-0.678761	0.509192	0.600551	-7.02312
Q7Z4F1	LRP10	-0.338975	15.7022	-0.678397	0.509416	0.600698	-7.02338
Q9UIL1	SCOC	0.256246	18.4403	0.678335	0.509454	0.600698	-7.02342
O60347	TBC1D12	-1.21048	14.4091	-0.694359	0.509836	0.600809	-6.70967
Q8NCB2	CAMKV	-0.675338	17.0177	-0.677886	0.509729	0.600809	-7.02373
Q9HCJ0	TNRC6C	-0.305984	15.6005	-0.677802	0.509781	0.600809	-7.02379
Q5T653	MRPL2	0.0841245	20.7775	0.677877	0.509735	0.600809	-7.02374
Q15797	SMAD1	0.381224	16.29	0.677627	0.509889	0.600809	-7.02392
P62917	RPL8	0.0780101	23.9399	0.676879	0.510348	0.601189	-7.02444
Q8ND56	LSM14A	0.112683	21.0302	0.676985	0.510282	0.601189	-7.02437
Q9Y4H2	IRS2	-0.295542	17.2034	-0.675691	0.511078	0.601888	-7.02527
Q9Y680	FKBP7	0.0640947	21.2186	0.675691	0.511078	0.601888	-7.02527
A2RUS2	DENND3	-0.327268	16.8238	-0.674839	0.511601	0.602343	-7.02587
Q6WKZ4	RAB11FIP1	0.0644284	21.1044	0.67487	0.511582	0.602343	-7.02585
Q9NQ50	MRPL40	0.171782	20.1091	0.674503	0.511808	0.602425	-7.0261
A8MVW0	FAM171A2	0.210869	19.0388	0.674517	0.5118	0.602425	-7.02609
Q7Z3J2	VPS35L	0.0504916	22.3422	0.67376	0.512266	0.602883	-7.02662
Q12905	ILF2	0.0923465	24.592	0.673345	0.512521	0.603103	-7.02691
Q9BZZ5	API5	0.0530566	23.5628	0.672723	0.512904	0.603473	-7.02734
Q9BW71	HIRIP3	0.311626	15.6093	0.672327	0.513148	0.60368	-7.02762
Q13418	ILK	-0.0833207	21.8455	-0.672178	0.51324	0.603689	-7.02772
Q96II8	LRCH3	0.0579121	19.8245	0.672091	0.513293	0.603689	-7.02778
Q14161	GIT2	0.0783336	19.2408	0.671599	0.513596	0.603965	-7.02813
Q9UK53	ING1	-0.184219	18.4127	-0.671477	0.513672	0.603973	-7.02821
P01130	LDLR	-0.213861	18.6049	-0.67094	0.514003	0.604281	-7.02858
Q4ZIN3	TMEM259	0.0844713	17.8668	0.670656	0.514178	0.604406	-7.02878
Q96G61	NUDT11	-0.175205	19.4046	-0.670402	0.514335	0.60451	-7.02896
P50897	PPT1	0.10326	23.6964	0.669581	0.514841	0.605024	-7.02953
Q9P107	GMIP	0.105311	18.3605	0.668897	0.515264	0.60544	-7.03
Q969M1	TOMM40L	0.193843	19.0305	0.668581	0.515459	0.605589	-7.03022
Q13823	GNL2	0.136484	17.6406	0.668439	0.515547	0.605611	-7.03032
Q96GE6	CALML4	-1.13656	15.9009	-0.671684	0.515643	0.605643	-6.65371
P15289	ARSA	-0.0568691	23.2928	-0.667897	0.515882	0.605681	-7.03069
Q9BZ72	PITPNM2	0.203617	17.5025	0.667927	0.515863	0.605681	-7.03067
O75691	UTP20	0.383431	15.3461	0.669547	0.515822	0.605681	-7.02848
Q8WVY7	UBLCP1	-0.0645036	20.8595	-0.667466	0.516148	0.605913	-7.03099
Q8IVH8	MAP4K3	-0.10912	19.4609	-0.667317	0.51624	0.605941	-7.0311
Q14667	BLTP2	0.200281	19.3205	0.667145	0.516347	0.605985	-7.03121
Q8IYB3	SRRM1	-0.180166	21.7704	-0.665969	0.517074	0.606758	-7.03203
O60299	LZTS3	0.530343	15.3624	0.666987	0.5174	0.607059	-7.03026
O60264	SMARCA5	0.0734564	22.1452	0.665296	0.517491	0.607084	-7.03249
Q86U86	PBRM1	0.0884005	21.1328	0.663006	0.51891	0.608587	-7.03407
Q9NV31	IMP3	0.176993	17.1835	0.663006	0.51891	0.608587	-7.03407
Q9UHI6	DDX20	-0.253507	20.994	-0.662851	0.519006	0.608618	-7.03417
P54252	ATXN3	-0.105656	19.4797	-0.660417	0.520517	0.610309	-7.03584
Q70EL1	USP54	-0.346556	15.2336	-0.65985	0.520869	0.61064	-7.03623
Q16831	UPP1	-0.185803	18.8992	-0.658929	0.521442	0.611149	-7.03686
Q96DI7	SNRNP40	0.0881556	21.5793	0.659023	0.521383	0.611149	-7.0368
O00287	RFXAP	0.131377	16.0379	0.658766	0.521543	0.611186	-7.03697
Q14139	UBE4A	0.0537778	22.3073	0.658287	0.521841	0.611455	-7.0373
P21860	ERBB3	0.115511	19.4046	0.657287	0.522463	0.612102	-7.03798
P08910	ABHD2	0.306161	14.4754	0.657103	0.522578	0.612155	-7.03811
Q9UNI6	DUSP12	-0.0745476	20.1103	-0.656162	0.523164	0.61276	-7.03875
Q96MW1	CCDC43	0.0690403	19.3071	0.654736	0.524053	0.613647	-7.03972
Q8IYL3	C1orf174	0.113291	17.0144	0.654663	0.524099	0.613647	-7.03977
A6NK58	LIPT2	0.186544	17.2837	0.654612	0.524131	0.613647	-7.0398
Q9H920	RNF121	-0.142959	18.164	-0.653598	0.524763	0.614306	-7.04049
Q6YBV0	SLC36A4	-0.145514	16.7365	-0.653186	0.525021	0.614525	-7.04077
P34947	GRK5	-0.18648	18.9341	-0.652192	0.525641	0.61517	-7.04144
Q13724	MOGS	-0.0451509	24.2796	-0.651368	0.526156	0.615691	-7.042
Q6ZXV5	TMTC3	0.0873667	21.6884	0.650054	0.526978	0.61657	-7.04289
P48553	TRAPPC10	0.0733061	20.6793	0.647917	0.528316	0.618053	-7.04433
Q9Y371	SH3GLB1	0.0489599	22.0467	0.64753	0.528559	0.618256	-7.04459
Q9NQV6	PRDM10	-0.239502	17.9344	-0.645418	0.529883	0.619722	-7.046
Q07812	BAX	0.0694757	23.0659	0.644617	0.530386	0.620228	-7.04654
Q9Y2K1	ZBTB1	-0.505623	15.9302	-0.645659	0.530652	0.62042	-6.76761
Q9BSY9	DESI2	-0.306786	16.0318	-0.644132	0.530691	0.62042	-7.04687
Q9BV10	ALG12	0.115795	20.5655	0.643964	0.530796	0.620461	-7.04698
Q9NUN5	LMBRD1	-0.123554	18.9801	-0.643808	0.530894	0.620493	-7.04708
Q9HCN8	SDF2L1	0.130949	21.0998	0.643627	0.531008	0.620543	-7.0472
P20248	CCNA2	0.441608	15.8373	0.642709	0.531585	0.621135	-7.04782
Q9NZD8	SPG21	-0.0665167	20.228	-0.641568	0.532302	0.621891	-7.04858
Q9ULD9	ZNF608	0.0982188	18.6763	0.641441	0.532383	0.621902	-7.04866
P28288	ABCD3	0.0708406	22.7326	0.640752	0.532817	0.622326	-7.04912
O00555	CACNA1A	0.687783	14.5104	0.645541	0.533107	0.622583	-6.67623
Q96CS3	FAF2	0.0690774	22.5086	0.639858	0.533379	0.622653	-7.04972
Q12906	ILF3	0.091962	25.6159	0.640067	0.533247	0.622653	-7.04958
Q9P2C4	TMEM181	0.0974152	19.4341	0.63986	0.533378	0.622653	-7.04971
Q9BUF5	TUBB6	-0.115842	22.5945	-0.639028	0.533902	0.623181	-7.05027
Q8N122	RPTOR	-0.0520402	21.4121	-0.637703	0.534738	0.624074	-7.05115
Q9H7D7	WDR26	-0.0544911	21.2367	-0.637586	0.534812	0.624077	-7.05122
P06748	NPM1	-0.0613023	25.4612	-0.637086	0.535127	0.624362	-7.05155
Q96B36	AKT1S1	-0.0771898	18.9943	-0.636811	0.535301	0.624482	-7.05174
Q14508	WFDC2	-0.514724	17.5249	-0.636245	0.535658	0.624816	-7.05211
Q9NP50	SINHCAF	-0.544413	13.8696	-0.638648	0.536122	0.625275	-6.76897
Q9BPZ7	MAPKAP1	-0.428564	18.9813	-0.635244	0.536291	0.625388	-7.05277
Q9P278	FNIP2	-0.50475	17.1092	-0.634541	0.536735	0.625658	-7.05324
Q05655	PRKCD	-0.0703109	22.5363	-0.634713	0.536626	0.625658	-7.05312
Q9NRR6	INPP5E	0.441647	15.6491	0.634542	0.536734	0.625658	-7.05323
Q53GS9	USP39	-0.0832193	21.3271	-0.634349	0.536856	0.625716	-7.05336
Q8N5P1	ZC3H8	-0.16775	16.8689	-0.633323	0.537505	0.626147	-7.05404
Q96RN5	MED15	-0.0625039	18.2645	-0.632977	0.537724	0.626147	-7.05427
Q9BSJ2	TUBGCP2	0.0505131	21.4338	0.63306	0.537671	0.626147	-7.05421
Q01518	CAP1	0.0615312	24.9056	0.633518	0.537382	0.626147	-7.05391
Q969U7	PSMG2	0.079881	20.398	0.63318	0.537596	0.626147	-7.05413
Q9NXU5	ARL15	0.109516	19.0138	0.633064	0.537669	0.626147	-7.05421
Q14181	POLA2	0.585025	13.6462	0.648504	0.537343	0.626147	-6.65645
Q5W0U4	BSPRY	-0.119155	19.3587	-0.632718	0.537888	0.626255	-7.05444
Q96AX2	RAB37	-0.174116	18.3527	-0.63234	0.538128	0.626451	-7.05469
P61769	B2M	0.239676	21.5655	0.631054	0.538942	0.627316	-7.05553
Q8TF50	ZNF526	-0.28173	14.3498	-0.633961	0.539065	0.62733	-7.05145
P31949	S100A11	-0.201447	21.0379	-0.630811	0.539096	0.62733	-7.05569
P45973	CBX5	0.17925	21.5608	0.630215	0.539474	0.627686	-7.05608
O75943	RAD17	-0.116212	17.5024	-0.629449	0.539959	0.628168	-7.05658
Q9NUS5	AP5S1	-0.380282	17.0665	-0.628105	0.540813	0.629078	-7.05746
P48230	TM4SF4	-0.719513	13.6177	-0.647178	0.541468	0.629591	-6.32189
Q9GZV4	EIF5A2	-0.711534	15.0644	-0.632267	0.541397	0.629591	-6.70804
P51668	UBE2D1	0.27104	18.2291	0.627123	0.541436	0.629591	-7.0581
P52272	HNRNPM	0.0902705	25.601	0.626791	0.541647	0.629716	-7.05832
Q92522	H1-10	-0.153419	22.8425	-0.626536	0.541809	0.629775	-7.05848
P23381	WARS1	0.0549849	23.4006	0.626373	0.541913	0.629775	-7.05859
Q7Z6B0	CCDC91	0.098099	21.2148	0.626428	0.541878	0.629775	-7.05855
Q14186	TFDP1	0.223916	17.3808	0.624787	0.542922	0.630864	-7.05962
Q9NW15	ANO10	0.0975368	20.0362	0.624216	0.543285	0.631203	-7.05999
P15735	PHKG2	-0.0610647	20.5765	-0.623607	0.543673	0.63157	-7.06039
Q5TAX3	TUT4	-0.308047	21.452	-0.623157	0.543959	0.631653	-7.06068
O95319	CELF2	0.153834	20.8187	0.623162	0.543956	0.631653	-7.06068
Q9H0H5	RACGAP1	0.634067	13.995	0.628326	0.543872	0.631653	-6.71937
P51452	DUSP3	0.0784189	22.6443	0.622185	0.544578	0.632289	-7.06131
O94966	USP19	0.0706897	20.3819	0.62085	0.545429	0.633193	-7.06217
Q92908	GATA6	0.539975	16.0398	0.623661	0.545565	0.633267	-6.77763
P53621	COPA	-0.0688613	26.0487	-0.620349	0.545749	0.633397	-7.0625
Q8TBC5	ZSCAN18	0.101093	19.6623	0.619433	0.546334	0.633993	-7.06309
Q6ICL3	TANGO2	-0.158815	17.8509	-0.619155	0.546512	0.634032	-7.06327
Q9H147	DNTTIP1	0.11294	16.644	0.61917	0.546502	0.634032	-7.06326
P13688	CEACAM1	0.221905	17.4462	0.618515	0.546921	0.634422	-7.06368
Q9NXR5	ANKRD10	-0.342872	15.7958	-0.61836	0.547019	0.634453	-7.06378
P55072	VCP	-0.0447862	26.6755	-0.618005	0.547246	0.634633	-7.06401
P07360	C8G	-0.417446	15.7844	-0.618892	0.547556	0.634812	-6.7852
Q9NYU1	UGGT2	0.0657279	20.611	0.617375	0.547649	0.634812	-7.06441
Q8WUN7	UBTD2	0.143647	18.2528	0.61763	0.547486	0.634812	-7.06425
P10746	UROS	0.168579	19.1983	0.617312	0.547689	0.634812	-7.06445
Q96KM6	ZNF512B	0.0863955	20.3007	0.616954	0.547918	0.634993	-7.06468
Q9H425	C1orf198	-0.188899	17.7464	-0.616456	0.548237	0.635252	-7.065
P78312	FAM193A	-0.178063	17.4033	-0.61638	0.548285	0.635252	-7.06505
Q9NTW7	ZFP64	-0.610562	17.1668	-0.61612	0.548452	0.635361	-7.06522
O43933	PEX1	0.0643874	20.1891	0.615448	0.548882	0.635776	-7.06565
Q8WWL2	SPIRE2	-0.529606	16.0764	-0.61391	0.549867	0.636833	-7.06663
P08758	ANXA5	0.087508	26.1458	0.613276	0.550273	0.637219	-7.06704
Q8TF68	ZNF384	0.145817	17.4035	0.611945	0.551127	0.638124	-7.06789
Q9Y6J9	TAF6L	0.0814582	18.9	0.61146	0.551438	0.638401	-7.0682
P29279	CCN2	0.327275	17.5469	0.60951	0.55269	0.639766	-7.06944
Q99848	EBNA1BP2	-0.173191	18.5614	-0.609344	0.552797	0.639805	-7.06954
P53597	SUCLG1	0.0694244	23.3558	0.608932	0.553062	0.640028	-7.06981
O95183	VAMP5	-0.359942	15.7965	-0.615265	0.553616	0.6405	-6.77567
P16383	GCFC2	0.0818847	19.2019	0.608115	0.553587	0.6405	-7.07032
O94906	PRPF6	0.0664733	22.8652	0.607793	0.553794	0.640622	-7.07053
Q9P2X3	IMPACT	0.0710063	19.9018	0.607491	0.553989	0.640685	-7.07072
O95057	DIRAS1	0.195331	17.6036	0.607483	0.553994	0.640685	-7.07072
Q9BSD7	NTPCR	-0.0556021	21.194	-0.604888	0.555665	0.642533	-7.07236
Q8N6H7	ARFGAP2	0.0651454	22.6523	0.604769	0.555741	0.642537	-7.07244
Q9Y227	ENTPD4	0.173107	17.6392	0.603664	0.556454	0.643277	-7.07313
Q99613	EIF3C	-0.0462407	24.3671	-0.603374	0.556641	0.643409	-7.07332
Q96IG2	FBXL20	0.119983	19.3827	0.603077	0.556833	0.643545	-7.0735
Q6P4Q7	CNNM4	0.220192	17.7736	0.602707	0.557071	0.643737	-7.07374
P78346	RPP30	0.0539485	20.9344	0.60242	0.557257	0.643866	-7.07392
Q6ZV73	FGD6	-0.639557	14.8958	-0.609279	0.557404	0.643952	-7.06461
Q9HBL8	NMRAL1	-0.122909	18.9586	-0.601326	0.557963	0.644256	-7.0746
Q96AX9	MIB2	0.136745	18.2773	0.601488	0.557858	0.644256	-7.0745
Q8N6M0	OTUD6B	0.164773	19.4585	0.601217	0.558033	0.644256	-7.07467
Q9P0K9	FRRS1L	0.260548	16.521	0.601336	0.557957	0.644256	-7.0746
Q9P2E7	PCDH10	0.440871	13.9502	0.604131	0.55801	0.644256	-7.07082
Q8WYP5	AHCTF1	-0.189652	19.461	-0.600631	0.558412	0.644609	-7.07504
O00425	IGF2BP3	0.0517421	23.96	0.600108	0.55875	0.64483	-7.07537
P55347	PKNOX1	0.588607	17.2098	0.600192	0.558696	0.64483	-7.07531
Q14999	CUL7	-0.0515278	22.4111	-0.59776	0.560269	0.646498	-7.07683
Q7Z5L9	IRF2BP2	-0.085327	21.554	-0.595448	0.561767	0.648142	-7.07827
Q9BVC5	C2orf49	0.118861	18.9584	0.593995	0.56271	0.649144	-7.07917
O94910	ADGRL1	-0.335286	18.7875	-0.593758	0.562863	0.649202	-7.07932
Q14149	MORC3	-0.151588	18.5425	-0.59369	0.562908	0.649202	-7.07936
Q8TAE8	GADD45GIP1	-0.115205	20.0775	-0.593292	0.563165	0.649415	-7.07961
Q9BRL6	SRSF8	0.317474	14.9881	0.593127	0.563273	0.649453	-7.07971
Q6P597	KLC3	-0.279661	19.2777	-0.592681	0.563562	0.649702	-7.07999
P61328	FGF12	0.124902	16.7997	0.592329	0.563791	0.649881	-7.0802
O14786	NRP1	-0.135954	19.3084	-0.592174	0.563892	0.649912	-7.0803
Q8NBJ4	GOLM1	-0.124158	23.4686	-0.591416	0.564384	0.650326	-7.08077
Q9NWW5	CLN6	0.141356	17.8166	0.591393	0.564399	0.650326	-7.08078
Q9Y250	LZTS1	0.574923	17.8921	0.591262	0.564484	0.650339	-7.08086
Q12996	CSTF3	-0.0739531	22.5867	-0.590385	0.565054	0.650911	-7.0814
O43505	B4GAT1	-0.0966531	21.8172	-0.58899	0.565962	0.651615	-7.08226
Q52LJ0	FAM98B	0.0762931	23.4621	0.589193	0.56583	0.651615	-7.08214
P22307	SCP2	0.132227	23.2742	0.589088	0.565898	0.651615	-7.0822
Q9UPR0	PLCL2	0.248774	20.8404	0.589216	0.565815	0.651615	-7.08212
Q9Y3Q8	TSC22D4	0.0998458	20.6702	0.588415	0.566337	0.651961	-7.08261
P34897	SHMT2	-0.0834323	24.1971	-0.587842	0.56671	0.652305	-7.08297
Q3KQZ1	SLC25A35	0.233666	16.2972	0.587592	0.566873	0.652408	-7.08312
Q7Z769	SLC35E3	0.0994988	17.0856	0.586854	0.567354	0.65279	-7.08357
Q8N2W9	PIAS4	0.146586	18.4162	0.586903	0.567322	0.65279	-7.08354
Q9NYV6	RRN3	-0.498295	16.8845	-0.586535	0.567562	0.652945	-7.08377
Q92545	TMEM131	0.0684113	19.3524	0.585023	0.568548	0.653953	-7.08469
Q6DKI1	RPL7L1	0.151244	16.5683	0.584848	0.568662	0.653953	-7.0848
Q8N4P2	IFT70B	0.51653	14.5017	0.589422	0.568654	0.653953	-6.63664
P61513	RPL37A	0.0548296	22.9491	0.583184	0.569748	0.655117	-7.08581
O14578	CIT	-0.20576	19.5091	-0.582721	0.570051	0.655344	-7.0861
Q07890	SOS2	0.154796	18.1315	0.582655	0.570094	0.655344	-7.08614
P61371	ISL1	0.0584245	19.3266	0.582167	0.570413	0.655625	-7.08643
Q9Y6R4	MAP3K4	-0.0777689	20.637	-0.581123	0.571096	0.656238	-7.08707
O75880	SCO1	0.102413	21.2391	0.581208	0.57104	0.656238	-7.08702
Q9H9A6	LRRC40	-0.0533173	22.2051	-0.580117	0.571754	0.656909	-7.08768
Q9Y3E5	PTRH2	0.0542379	20.7521	0.579175	0.57237	0.657531	-7.08825
Q5VZL5	ZMYM4	0.163957	20.2161	0.578409	0.572872	0.658022	-7.08871
Q8NDF8	TENT4B	-0.261766	17.1753	-0.576982	0.573807	0.65901	-7.08957
Q9H079	KATNBL1	0.319758	14.3534	0.576151	0.574352	0.65955	-7.09007
Q9H8T0	AKTIP	0.0714465	18.9382	0.576021	0.574438	0.659562	-7.09015
Q9Y2D4	EXOC6B	0.0479169	21.2107	0.574431	0.575482	0.660588	-7.09111
P08727	KRT19	0.284026	25.9277	0.574517	0.575425	0.660588	-7.09106
Q8N0T1	RBIS	-0.401828	16.5586	-0.575483	0.575597	0.660634	-6.81224
P53992	SEC24C	0.057319	23.9554	0.573582	0.576039	0.661056	-7.09162
Q9BU89	DOHH	-0.076936	20.231	-0.572934	0.576465	0.66139	-7.092
Q6IBW4	NCAPH2	0.724387	14.5826	0.585673	0.576481	0.66139	-6.46258
Q6R327	RICTOR	-0.0492639	20.7107	-0.572606	0.576681	0.661533	-7.0922
Q9Y5J5	PHLDA3	-0.18762	15.9276	-0.572215	0.576938	0.661742	-7.09243
Q9Y2L1	DIS3	0.0904604	22.3944	0.571864	0.577169	0.661921	-7.09264
Q8N145	LGI3	0.0956648	17.9045	0.571273	0.577558	0.66228	-7.093
P29590	PML	0.162439	19.6738	0.569965	0.578418	0.663181	-7.09378
Q9NR30	DDX21	0.0675219	21.7443	0.569571	0.578678	0.663392	-7.09401
P35227	PCGF2	-0.124825	16.0846	-0.568854	0.57915	0.663847	-7.09444
Q9UHF1	EGFL7	-0.11747	17.1724	-0.567681	0.579924	0.664647	-7.09514
Q86Y56	DNAAF5	-0.0578825	21.0594	-0.566237	0.580876	0.665652	-7.09599
Q9Y613	FHOD1	0.141573	19.1441	0.565665	0.581254	0.665998	-7.09633
P17021	ZNF17	-0.487741	14.5958	-0.566615	0.581419	0.6661	-6.81753
Q9BSJ5	MTNAP1	-0.103248	19.2679	-0.564855	0.581788	0.666437	-7.09681
Q9H0C5	BTBD1	-0.16093	16.0668	-0.563197	0.582885	0.667606	-7.09779
O75449	KATNA1	-0.355949	15.6017	-0.563038	0.582989	0.667639	-7.09788
O95340	PAPSS2	-0.137375	23.664	-0.561283	0.584151	0.668882	-7.09891
O60293	ZFC3H1	-0.209379	18.5372	-0.561032	0.584317	0.668893	-7.09906
Q8N983	MRPL43	0.0438824	20.4865	0.560924	0.584388	0.668893	-7.09912
Q6PCB5	RSBN1L	0.253033	17.453	0.56108	0.584285	0.668893	-7.09903
Q9BVK6	TMED9	-0.0512422	22.8783	-0.560702	0.584535	0.668974	-7.09925
Q96TA1	NIBAN2	0.0630137	22.0837	0.559976	0.585016	0.669437	-7.09968
O14646	CHD1	-0.61017	15.297	-0.560837	0.585228	0.669593	-6.82094
Q9NPA3	MID1IP1	0.188194	16.9362	0.5589	0.585729	0.670079	-7.10031
P48426	PIP4K2A	0.080128	18.9159	0.558654	0.585892	0.670091	-7.10045
Q9NYG5	ANAPC11	0.443201	14.1589	0.561265	0.585868	0.670091	-7.0405
P0CG29	GSTT2	0.0814217	21.5853	0.557907	0.586387	0.670483	-7.10089
P52945	PDX1	0.135877	19.6416	0.557986	0.586335	0.670483	-7.10084
Q5TA45	INTS11	0.0697759	20.0406	0.557529	0.586638	0.670683	-7.10111
Q9NWH2	TMEM242	0.145955	15.7481	0.557378	0.586738	0.67071	-7.1012
Q14687	GSE1	-0.108333	20.2066	-0.556753	0.587153	0.671097	-7.10156
Q9ULX6	AKAP8L	0.104199	21.5382	0.55631	0.587447	0.671172	-7.10182
Q8IX03	WWC1	0.138529	16.2332	0.556345	0.587424	0.671172	-7.1018
O00634	NTN3	0.630951	13.6737	0.573042	0.587431	0.671172	-6.77638
Q5T0T0	MARCHF8	0.883613	16.8272	0.556153	0.587551	0.671204	-7.10191
O15211	RGL2	-0.0612736	20.6959	-0.553837	0.58909	0.672875	-7.10326
Q8NFH3	NUP43	-0.0683604	20.1938	-0.553246	0.589483	0.673219	-7.1036
Q9H0H0	INTS2	-0.0679513	20.1859	-0.553153	0.589545	0.673219	-7.10366
Q9UHB6	LIMA1	-0.131427	22.8151	-0.552434	0.590023	0.673678	-7.10407
P30046	DDT	0.183887	20.4064	0.551638	0.590553	0.674195	-7.10453
Q9Y4B5	MTCL1	-0.578337	16.9481	-0.549774	0.591794	0.675438	-7.10561
Q14117	DPYS	-0.370635	17.7058	-0.550938	0.591785	0.675438	-7.10413
Q13315	ATM	0.071915	21.6085	0.548764	0.592468	0.676118	-7.10619
Q9BTM9	URM1	0.289284	18.5172	0.547217	0.593499	0.677208	-7.10708
Q02487	DSC2	0.176434	19.9107	0.546179	0.594192	0.677911	-7.10767
Q9UK59	DBR1	0.0471184	21.3855	0.545947	0.594348	0.678	-7.1078
Q9H9L4	KANSL2	0.202722	15.4939	0.545497	0.594648	0.678255	-7.10806
Q13485	SMAD4	-0.113132	20.4115	-0.545315	0.594769	0.678305	-7.10816
A5PKW4	PSD	-0.347696	15.06	-0.544614	0.595238	0.678702	-7.10856
Q13308	PTK7	0.0482173	22.1102	0.544504	0.595312	0.678702	-7.10863
Q96HR3	MED30	0.0987137	17.4499	0.544448	0.595349	0.678702	-7.10866
Q9BW72	HIGD2A	0.405847	16.9522	0.543556	0.595945	0.679294	-7.10917
Q14166	TTLL12	-0.0440147	22.4689	-0.543094	0.596254	0.679559	-7.10943
Q14692	BMS1	-0.118413	18.6016	-0.542158	0.59688	0.680184	-7.10996
Q96IL0	COA8	-0.226271	15.4706	-0.542758	0.597232	0.680409	-7.10884
Q9H3N1	TMX1	-0.0625058	23.0484	-0.541663	0.597212	0.680409	-7.11024
Q99496	RNF2	0.0680567	19.7109	0.540368	0.598079	0.681286	-7.11098
Q12980	NPRL3	-0.122174	18.4025	-0.539392	0.598733	0.681942	-7.11153
Q96LB3	IFT74	0.107181	21.1318	0.538826	0.599113	0.682286	-7.11185
Q9BSM1	PCGF1	0.461426	14.6702	0.542449	0.599388	0.682511	-6.77467
Q8IV56	PRR15	-0.187637	18.0754	-0.535839	0.601117	0.684392	-7.11353
Q9C0J8	WDR33	-0.134447	20.4658	-0.535533	0.601323	0.684538	-7.1137
Q9NZ01	TECR	0.0680045	22.7763	0.53523	0.601527	0.684681	-7.11388
P49842	WHR1	0.120471	16.3266	0.53435	0.602118	0.685265	-7.11437
Q9P0N9	TBC1D7	0.551897	19.6655	0.534163	0.602244	0.68532	-7.11447
Q9Y5B9	SUPT16H	-0.136018	21.7573	-0.533991	0.60236	0.685363	-7.11457
Q9Y5U8	MPC1	-0.0722787	19.0233	-0.533536	0.602665	0.685622	-7.11482
Q9P1F3	ABRACL	0.240264	15.7372	0.533354	0.602788	0.685673	-7.11493
Q9BY43	CHMP4A	-0.0970724	21.0402	-0.533143	0.60293	0.685746	-7.11504
P24468	NR2F2	-0.335563	19.1277	-0.532835	0.603137	0.685893	-7.11522
Q8NFU3	TSTD1	-0.397097	16.9122	-0.5326	0.603295	0.685984	-7.11535
P20290	BTF3	-0.0426758	21.6075	-0.531985	0.603709	0.686366	-7.11569
Q96HA8	NTAQ1	-0.163886	17.17	-0.531645	0.603938	0.686538	-7.11588
Q14152	EIF3A	-0.0433337	25.2483	-0.531337	0.604146	0.686685	-7.11605
P21964	COMT	0.0387662	22.653	0.531167	0.60426	0.686726	-7.11615
Q9H160	ING2	-0.205367	16.5177	-0.530745	0.604544	0.686961	-7.11638
Q9NVG8	TBC1D13	-0.0625796	21.6475	-0.529642	0.605288	0.687717	-7.117
P23258	TUBG1	-0.040645	21.4496	-0.52941	0.605444	0.687805	-7.11712
Q9UP83	COG5	0.0515311	21.8138	0.528459	0.606085	0.688356	-7.11765
Q9ULG1	INO80	0.202284	16.0264	0.528497	0.60606	0.688356	-7.11763
O60763	USO1	0.0649386	25.0477	0.527979	0.606409	0.688635	-7.11792
Q9Y6A4	CFAP20	0.0540247	21.0398	0.527778	0.606545	0.688701	-7.11803
Q8N6N3	C1orf52	0.0705931	17.174	0.527307	0.606862	0.688898	-7.11829
Q12830	BPTF	0.115378	21.2118	0.527288	0.606875	0.688898	-7.1183
P62899	RPL31	0.0459465	23.8694	0.526343	0.607513	0.689444	-7.11882
Q8WXH0	SYNE2	0.344803	18.8464	0.526438	0.607449	0.689444	-7.11877
O75052	NOS1AP	0.311567	13.2064	0.531902	0.607671	0.689534	-7.11171
P98173	FAM3A	-0.0731483	16.9695	-0.524241	0.608934	0.690804	-7.11998
Q9P2J5	LARS1	-0.0453816	24.3752	-0.524221	0.608947	0.690804	-7.11999
O95084	PRSS23	-0.300574	17.8891	-0.524081	0.609042	0.690823	-7.12007
Q2LD37	BLTP1	-0.198751	16.1644	-0.522308	0.610241	0.692094	-7.12104
Q9NP77	SSU72	-0.0699417	20.3196	-0.522105	0.610378	0.692161	-7.12115
Q9C0C2	TNKS1BP1	0.0635572	22.9443	0.521952	0.610482	0.692189	-7.12124
Q9UPR3	SMG5	-0.125566	18.5199	-0.520595	0.611401	0.693141	-7.12198
Q9P2H3	IFT80	-0.188305	17.6271	-0.51915	0.61238	0.693983	-7.12277
Q53FV1	ORMDL2	0.271952	16.2114	0.519187	0.612355	0.693983	-7.12275
Q8NCU7	C2CD4A	0.681583	15.1929	0.527193	0.612361	0.693983	-6.60359
O95302	FKBP9	0.0656888	22.076	0.517883	0.61324	0.694868	-7.12346
P49736	MCM2	-0.140129	20.7341	-0.517742	0.613335	0.694887	-7.12354
P08579	SNRPB2	0.0538359	21.4004	0.516956	0.613869	0.695402	-7.12396
Q96BY7	ATG2B	0.109679	19.6296	0.516556	0.61414	0.69562	-7.12418
O95202	LETM1	-0.0454023	23.4946	-0.516408	0.61424	0.695644	-7.12426
Q8NDI1	EHBP1	-0.0475063	21.6663	-0.515336	0.614969	0.696379	-7.12484
P49419	ALDH7A1	-0.0465832	25.4104	-0.515029	0.615178	0.696526	-7.12501
Q9UIF9	BAZ2A	0.349501	17.0772	0.514839	0.615306	0.696582	-7.12511
Q9H792	PEAK1	-0.458756	15.3412	-0.514891	0.615981	0.697256	-6.84686
Q6Y2X3	DNAJC14	-0.166388	16.5646	-0.513288	0.616361	0.697417	-7.12595
Q9P016	THYN1	0.0475324	22.409	0.513304	0.61635	0.697417	-7.12594
Q9UK17	KCND3	0.363542	14.7206	0.521365	0.616233	0.697417	-6.97329
P55039	DRG2	0.0644925	22.0737	0.513088	0.616497	0.697481	-7.12605
Q9UGU5	HMGXB4	-0.13885	16.8873	-0.51187	0.617325	0.698329	-7.12671
Q9HBL7	PLGRKT	0.108894	20.0267	0.511435	0.617622	0.698575	-7.12694
Q96T23	RSF1	-0.321482	16.7154	-0.509785	0.618746	0.699756	-7.12783
Q6IPR3	TYW3	-0.151433	16.5859	-0.509294	0.61908	0.700044	-7.12809
P67775	PPP2CA	0.0572158	21.2067	0.509172	0.619163	0.700048	-7.12816
P61960	UFM1	0.0974536	18.654	0.508397	0.619692	0.700376	-7.12857
Q96EY5	MVB12A	0.0994937	18.184	0.508399	0.619691	0.700376	-7.12857
P13929	ENO3	0.148394	18.2488	0.508571	0.619573	0.700376	-7.12848
Q6NUS6	TCTN3	0.153519	16.7634	0.50822	0.619813	0.700423	-7.12867
Q96LW7	CARD19	0.151922	17.4461	0.506817	0.620769	0.701414	-7.12941
Q9UGP8	SEC63	0.0752518	22.705	0.506428	0.621035	0.701624	-7.12962
Q6NUQ4	TMEM214	-0.0843951	21.5627	-0.506116	0.621249	0.701775	-7.12979
Q9HAF1	MEAF6	0.119993	17.1906	0.50527	0.621826	0.702337	-7.13024
P10599	TXN	0.255668	23.7742	0.504355	0.622451	0.702953	-7.13072
Q5VT66	MTARC1	-0.190671	18.8601	-0.504112	0.622617	0.70296	-7.13085
O15231	ZNF185	-0.148124	18.1213	-0.504163	0.622582	0.70296	-7.13082
O75192	PEX11A	0.42173	15.4916	0.505825	0.622961	0.703258	-6.75585
Q9Y4A5	TRRAP	-0.0410263	22.6223	-0.502655	0.623614	0.703905	-7.13162
Q15020	SART3	0.0522074	23.6907	0.501909	0.624124	0.70439	-7.13202
Q9UHW5	GPN3	-0.237628	18.8718	-0.50165	0.624301	0.7045	-7.13215
Q9NX78	TMEM260	-0.192643	18.1248	-0.500932	0.624792	0.704876	-7.13253
Q9H706	GAREM1	0.0846905	20.0081	0.50093	0.624794	0.704876	-7.13253
Q96DF8	ESS2	-0.23948	16.1055	-0.499275	0.625928	0.706064	-7.1334
P62266	RPS23	-0.0514448	22.7444	-0.498853	0.626217	0.706299	-7.13362
O75380	NDUFS6	-0.23443	15.6109	-0.497978	0.626817	0.706886	-7.13408
P20042	EIF2S2	0.0438738	23.4059	0.497507	0.62714	0.707124	-7.13433
Q8NB78	KDM1B	0.0920038	17.8642	0.497436	0.627189	0.707124	-7.13437
O75916	RGS9	-0.432473	15.0084	-0.499042	0.628544	0.708516	-6.76457
O60884	DNAJA2	0.045855	23.0916	0.495402	0.628584	0.708516	-7.13543
Q9NYR9	NKIRAS2	0.0610803	19.4868	0.494349	0.629308	0.70924	-7.13598
P28290	ITPRID2	-0.384282	17.909	-0.494142	0.62945	0.709309	-7.13608
Q9H3P7	ACBD3	0.0438577	22.467	0.493732	0.629731	0.709536	-7.1363
P21953	BCKDHB	0.0805533	21.7951	0.492588	0.630518	0.710332	-7.13689
Q9H1A4	ANAPC1	0.0560825	20.5237	0.492427	0.630629	0.710365	-7.13697
Q9BQQ3	GORASP1	0.170228	18.8704	0.49212	0.63084	0.710513	-7.13713
Q14119	VEZF1	0.0999367	18.5078	0.490909	0.631673	0.71136	-7.13776
Q13905	RAPGEF1	-0.323775	19.5638	-0.490509	0.631948	0.711579	-7.13797
P10619	CTSA	0.085495	23.4562	0.489702	0.632504	0.712022	-7.13838
Q9HBH1	PDF	0.167998	18.2204	0.489818	0.632424	0.712022	-7.13832
Q92882	OSTF1	0.0479638	21.3511	0.488557	0.633293	0.712819	-7.13897
P00325	ADH1B	-0.424719	19.8615	-0.488291	0.633477	0.712935	-7.13911
O77932	DXO	-0.150664	18.3315	-0.487484	0.634033	0.713378	-7.13952
Q9P0S3	ORMDL1	0.09581	16.7278	0.487565	0.633977	0.713378	-7.13948
Q92796	DLG3	0.0677738	20.0251	0.487015	0.634356	0.71365	-7.13976
Q8TB37	NUBPL	-0.0950198	18.839	-0.486886	0.634445	0.71366	-7.13983
P54259	ATN1	0.0715648	17.9777	0.485753	0.635227	0.714447	-7.14041
Q9UIS9	MBD1	-0.666903	17.7934	-0.48558	0.635346	0.714479	-7.1405
Q99973	TEP1	-0.249832	15.3876	-0.490568	0.63547	0.714479	-6.68951
Q0IIM8	TBC1D8B	0.0736492	19.5211	0.485359	0.635499	0.714479	-7.14061
Q92844	TANK	-0.0788261	18.003	-0.484836	0.63586	0.714794	-7.14088
P35226	BMI1	-0.116445	16.8872	-0.483967	0.636459	0.715194	-7.14132
Q12983	BNIP3	0.106908	19.5617	0.484146	0.636336	0.715194	-7.14123
Q8IVL0	NAV3	0.446438	15.596	0.48493	0.636457	0.715194	-7.14018
Q9BUI4	POLR3C	0.0440205	20.4354	0.483648	0.63668	0.715351	-7.14148
Q8NBI6	XXYLT1	0.0927016	18.8407	0.483105	0.637055	0.715681	-7.14176
O15018	PDZD2	0.29875	17.2246	0.482885	0.637207	0.71576	-7.14187
O95835	LATS1	-0.132584	17.3018	-0.482548	0.63744	0.71593	-7.14204
Q9Y294	ASF1A	-0.051212	19.1961	-0.481962	0.637845	0.716294	-7.14234
Q7Z5J1	HSD11B1L	0.245022	16.5661	0.481776	0.637974	0.716347	-7.14243
O75586	MED6	0.0658347	18.7469	0.481316	0.638292	0.716613	-7.14267
P36575	ARR3	0.173035	15.7925	0.481172	0.638392	0.716634	-7.14274
Q99661	KIF2C	-0.214522	16.4262	-0.480351	0.63896	0.717088	-7.14316
P29692	EEF1D	0.0518229	24.4342	0.480377	0.638942	0.717088	-7.14314
Q9BQ39	DDX50	-0.0626977	20.219	-0.479694	0.639415	0.717416	-7.14349
P46776	RPL27A	-0.0360768	24.0509	-0.479763	0.639367	0.717416	-7.14345
Q9HCM4	EPB41L5	0.0538522	20.2214	0.479068	0.639848	0.71781	-7.1438
Q9BYX4	IFIH1	0.184098	19.4886	0.477434	0.64098	0.718988	-7.14463
Q8NBW4	SLC38A9	0.0776524	17.9246	0.477018	0.641268	0.71922	-7.14484
P0C0L5	C4B	1.61772	18.0895	0.480078	0.641499	0.719388	-6.62727
P0C0L5	C4B_2	1.61772	18.0895	0.480078	0.641499	0.719388	-6.62727
P54646	PRKAA2	-0.0728959	19.4218	-0.476242	0.641806	0.71964	-7.14523
P43155	CRAT	0.0586317	22.7493	0.475962	0.642001	0.719767	-7.14537
Q96CW5	TUBGCP3	-0.0714186	20.8301	-0.475759	0.642141	0.719833	-7.14547
Q9UNZ5	C19orf53	-0.0833673	18.1538	-0.474939	0.64271	0.720379	-7.14588
Q9NQH7	XPNPEP3	0.0563131	19.811	0.474774	0.642825	0.720415	-7.14596
P24666	ACP1	-0.0681239	22.0363	-0.474419	0.643071	0.720599	-7.14614
O75385	ULK1	0.113129	16.9076	0.472872	0.644145	0.72162	-7.14691
P53667	LIMK1	0.372036	17.8242	0.472879	0.64414	0.72162	-7.14691
O15400	STX7	0.100848	20.8915	0.471296	0.64524	0.722755	-7.14769
P37802	TAGLN2	-0.0997985	23.8145	-0.469382	0.646572	0.72401	-7.14864
Q9BYJ9	YTHDF1	0.0378851	21.801	0.46937	0.64658	0.72401	-7.14865
A1L390	PLEKHG3	0.202253	19.6806	0.469329	0.646608	0.72401	-7.14867
P15428	HPGD	-0.511067	18.6031	-0.468753	0.647009	0.724367	-7.14895
P62937	PPIA	0.0727788	25.0334	0.467833	0.64765	0.7249	-7.14941
Q96QS3	ARX	0.0939342	19.4	0.467882	0.647616	0.7249	-7.14938
Q9Y4P8	WIPI2	0.0567126	20.765	0.467571	0.647832	0.725012	-7.14954
Q76NI1	KNDC1	0.329716	15.5839	0.46688	0.648313	0.725458	-7.14988
P35606	COPB2	-0.0490087	25.1836	-0.46667	0.64846	0.72553	-7.14998
Q4KMP7	TBC1D10B	-0.454517	22.1966	-0.466499	0.648579	0.725548	-7.15007
Q9NQG1	MANBAL	0.0761973	18.608	0.46641	0.648641	0.725548	-7.15011
Q02040	AKAP17A	0.0905122	19.1702	0.465934	0.648973	0.725827	-7.15034
Q8IWJ2	GCC2	-0.0655318	22.5444	-0.46531	0.649408	0.726221	-7.15065
A0PJW6	TMEM223	0.149665	16.7642	0.464754	0.649795	0.726562	-7.15092
Q15329	E2F5	-0.35714	14.684	-0.464508	0.649967	0.726662	-7.15104
Q99735	MGST2	-0.0602046	20.5748	-0.46433	0.650091	0.726708	-7.15113
Q96SI1	KCTD15	-0.812948	14.5788	-0.473149	0.650505	0.727079	-6.54074
Q9NSY2	STARD5	-0.164088	18.5176	-0.462707	0.651224	0.72779	-7.15192
Q8TF39	ZNF483	0.659045	15.2856	0.464284	0.651497	0.728003	-6.77715
Q8WVP7	LMBR1	0.102898	16.0304	0.461883	0.651799	0.728248	-7.15232
Q8WWB7	GLMP	-0.0760114	17.1772	-0.461741	0.651898	0.728266	-7.15239
Q9C0D9	SELENOI	-0.126281	18.1575	-0.461397	0.652139	0.728429	-7.15256
P62280	RPS11	0.0345891	24.7683	0.461295	0.65221	0.728429	-7.15261
Q96L34	MARK4	0.125855	15.7193	0.460066	0.653069	0.729296	-7.15321
Q16760	DGKD	-0.215837	15.7763	-0.459108	0.653739	0.729952	-7.15367
Q08AI8	MAB21L4	-0.0900613	20.9223	-0.458787	0.653963	0.73011	-7.15383
P60602	ROMO1	-0.0697777	20.5148	-0.45829	0.654311	0.730405	-7.15407
Q969V5	MUL1	0.126983	18.0247	0.457672	0.654743	0.730795	-7.15437
Q8N6G6	ADAMTSL1	-0.0757544	19.2692	-0.457219	0.65506	0.731056	-7.15458
Q7Z417	NUFIP2	0.154865	21.1821	0.456869	0.655306	0.731237	-7.15475
Q9Y6X9	MORC2	-0.0872786	19.9911	-0.455856	0.656014	0.731935	-7.15524
Q5T160	RARS2	0.0676305	20.5378	0.455308	0.656398	0.732271	-7.1555
P51617	IRAK1	0.0742055	19.5148	0.455013	0.656605	0.732409	-7.15565
Q8IYB1	MB21D2	0.16583	18.9073	0.454458	0.656994	0.73275	-7.15591
Q9BYK8	HELZ2	0.136911	20.628	0.453963	0.657342	0.733045	-7.15615
Q8NHM5	KDM2B	0.105621	15.6921	0.453065	0.657971	0.733653	-7.15658
Q8IVW6	ARID3B	-0.0560408	20.9653	-0.452909	0.65808	0.733683	-7.15665
Q9NQG6	MIEF1	0.171655	17.937	0.452396	0.65844	0.73399	-7.1569
Q96QT6	PHF12	-0.520507	13.6585	-0.452008	0.658713	0.734108	-7.15708
Q32P41	TRMT5	-0.0625218	20.591	-0.45203	0.658697	0.734108	-7.15707
Q8N8V4	ANKS4B	-0.096637	21.4409	-0.450814	0.659551	0.734949	-7.15765
O15014	ZNF609	0.0699547	18.8277	0.450571	0.659721	0.735046	-7.15777
O14579	COPE	-0.0582508	23.4875	-0.450123	0.660036	0.735304	-7.15798
Q9NYK5	MRPL39	0.0414147	21.5339	0.44909	0.660761	0.735926	-7.15847
Q9NYF8	BCLAF1	0.123172	22.0894	0.449155	0.660716	0.735926	-7.15844
Q8NHU6	TDRD7	-0.10896	21.8351	-0.44864	0.661078	0.736118	-7.15868
A8MU93	C17orf100	0.172367	15.3349	0.448607	0.661101	0.736118	-7.1587
Q9UP65	PLA2G4C	-0.0770292	16.1389	-0.44824	0.66136	0.736238	-7.15887
Q9BQE5	APOL2	0.0834356	20.4152	0.448216	0.661376	0.736238	-7.15888
Q86Y79	PTRH1	-0.0636004	18.5748	-0.447626	0.661791	0.736513	-7.15916
Q9UBC2	EPS15L1	0.0350539	22.611	0.447725	0.661722	0.736513	-7.15912
Q9Y3D5	MRPS18C	0.100112	17.9723	0.446231	0.662772	0.737512	-7.15982
Q9BWQ6	YIPF2	0.12282	16.3743	0.445867	0.663028	0.737704	-7.15999
Q92564	DCUN1D4	0.117391	16.424	0.445652	0.663782	0.738449	-7.10322
Q86SZ2	TRAPPC6B	-0.0478192	20.0686	-0.444157	0.664232	0.738763	-7.1608
Q9Y2Y0	ARL2BP	0.042448	20.919	0.444251	0.664166	0.738763	-7.16075
Q15363	TMED2	0.0404875	24.4618	0.443482	0.664708	0.739199	-7.16111
Q96S15	WDR24	-0.103536	19.9849	-0.443224	0.66489	0.739214	-7.16123
Q86W56	PARG	-0.065851	19.1068	-0.443276	0.664853	0.739214	-7.16121
Q96GV9	MACIR	0.218527	15.5322	0.442937	0.665092	0.739346	-7.16137
Q5RI15	COX20	-0.0783929	19.2007	-0.4423	0.665541	0.739752	-7.16167
Q16842	ST3GAL2	-0.211927	14.6068	-0.442092	0.665688	0.739821	-7.16176
Q13011	ECH1	-0.0502512	24.6255	-0.441883	0.665835	0.739891	-7.16186
Q13371	PDCL	0.0726705	18.8548	0.441329	0.666226	0.740232	-7.16212
P18850	ATF6	0.265456	16.7874	0.440863	0.666555	0.740504	-7.16234
P40855	PEX19	0.036529	21.1933	0.440081	0.667106	0.741023	-7.1627
P18074	ERCC2	-0.0513195	19.9952	-0.439215	0.667718	0.741609	-7.1631
P82664	MRPS10	0.0544702	19.869	0.438406	0.668289	0.74215	-7.16348
Q96G23	CERS2	-0.0542818	21.5919	-0.438048	0.668542	0.742337	-7.16364
Q9Y6A5	TACC3	0.191878	17.8137	0.437761	0.668744	0.742468	-7.16377
Q96I59	NARS2	0.0358166	21.6887	0.4362	0.669848	0.743599	-7.16449
Q14527	HLTF	0.109513	19.8302	0.435602	0.670271	0.743975	-7.16477
Q96RQ1	ERGIC2	0.043835	20.4871	0.435115	0.670615	0.744228	-7.16499
O75352	MPDU1	0.0531372	20.0821	0.434921	0.670752	0.744228	-7.16508
Q6XUX3	DSTYK	0.342857	16.3036	0.435036	0.670671	0.744228	-7.16503
Q96C11	FGGY	0.083036	17.6776	0.4332	0.67197	0.745485	-7.16587
P57105	SYNJ2BP	-0.1016	19.8593	-0.432236	0.672653	0.746149	-7.16631
Q96B70	LENG9	-0.283994	15.2569	-0.432257	0.67322	0.74659	-6.88812
Q16644	MAPKAPK3	0.0845845	18.9631	0.431532	0.673152	0.74659	-7.16663
O75530	EED	0.136318	17.2959	0.431225	0.673369	0.746661	-7.16677
Q96EA4	SPDL1	0.169332	16.0743	0.430778	0.673686	0.746918	-7.16698
Q9Y3Z3	SAMHD1	-0.0339896	23.024	-0.430593	0.673817	0.746969	-7.16706
Q03468	ERCC6	0.0847013	18.1259	0.430455	0.673915	0.746984	-7.16712
Q8WV83	SLC35F5	-0.166801	17.7009	-0.430232	0.674073	0.747065	-7.16723
Q13405	MRPL49	0.401809	18.3896	0.429295	0.674737	0.747707	-7.16765
Q96S38	RPS6KC1	-0.154903	17.5828	-0.428834	0.675064	0.747975	-7.16786
P30085	CMPK1	-0.0751706	23.8479	-0.427586	0.67595	0.748862	-7.16842
Q96F25	ALG14	0.148868	17.3304	0.427124	0.676278	0.749131	-7.16863
Q86XN8	MEX3D	-0.0840863	18.1169	-0.426569	0.676672	0.749443	-7.16888
Q9H4E7	DEF6	0.241862	17.921	0.428256	0.676729	0.749443	-6.88718
A8MTJ3	GNAT3	0.32989	15.0019	0.429034	0.676994	0.749641	-6.79919
O00458	IFRD1	-0.174978	16.0078	-0.425821	0.677203	0.749779	-7.16922
P33991	MCM4	0.172137	20.434	0.425383	0.677515	0.75003	-7.16942
Q96AB6	NTAN1	-0.118416	17.1214	-0.425145	0.677683	0.750122	-7.16953
Q04637	EIF4G1	0.0379336	24.8113	0.425008	0.677781	0.750135	-7.16959
P0CG23	ZNF853	-0.296291	14.6755	-0.424551	0.678105	0.7504	-7.16979
P42126	ECI1	0.129622	22.2623	0.424413	0.678204	0.750415	-7.16985
O00115	DNASE2	-0.0569647	18.7327	-0.423946	0.678536	0.750688	-7.17006
P49411	TUFM	0.0343994	25.8353	0.423576	0.678799	0.750885	-7.17023
Q14004	CDK13	0.0392973	20.9573	0.423129	0.679117	0.751142	-7.17043
Q6PJI9	WDR59	0.0547322	20.7313	0.42278	0.679365	0.751322	-7.17059
Q15648	MED1	-0.0669633	20.3518	-0.422149	0.679814	0.751724	-7.17087
Q96GX1	TCTN2	-0.781602	15.2844	-0.423384	0.680174	0.751959	-6.7964
Q96PY5	FMNL2	-0.0721662	20.3386	-0.42161	0.680198	0.751959	-7.17111
Q9BRP8	PYM1	0.0355665	21.8211	0.420853	0.680737	0.752461	-7.17144
P38117	ETFB	-0.0567313	24.748	-0.420645	0.680885	0.75253	-7.17154
Q01167	FOXK2	-0.0557159	18.9982	-0.420368	0.681082	0.752581	-7.17166
Q5T1M5	FKBP15	0.0778285	22.0997	0.420279	0.681145	0.752581	-7.1717
Q9UJZ1	STOML2	0.204479	24.3416	0.42022	0.681187	0.752581	-7.17173
Q8IZM8	ZNF654	-0.420918	14.5306	-0.41933	0.681821	0.753186	-7.17212
P61018	RAB4B	-0.0519251	19.4426	-0.418968	0.682079	0.753377	-7.17228
Q06547	GABPB1	-0.147465	17.6228	-0.418484	0.682424	0.753663	-7.1725
Q16576	RBBP7	0.0559401	21.3294	0.418066	0.682722	0.753815	-7.17268
Q3LIE5	ADPRM	0.093915	15.6997	0.418051	0.682733	0.753815	-7.17269
Q9UGR2	ZC3H7B	0.0466974	20.9489	0.417148	0.683376	0.754431	-7.17309
P56589	PEX3	-0.0456798	19.3435	-0.416293	0.683986	0.755009	-7.17346
Q9NX20	MRPL16	0.0425953	20.6353	0.416159	0.684082	0.755021	-7.17352
Q8TCD1	C18orf32	-0.129934	18.9763	-0.415912	0.684258	0.75512	-7.17363
Q8TCG1	CIP2A	-0.424722	14.4971	-0.415598	0.684482	0.755178	-7.17377
O75376	NCOR1	-0.0529835	20.8078	-0.4156	0.684481	0.755178	-7.17377
Q13772	NCOA4	-0.206624	14.8936	-0.416175	0.684628	0.755244	-7.11669
Q08170	SRSF4	-0.106726	19.7279	-0.414015	0.685612	0.756218	-7.17446
A4D1E9	GTPBP10	-0.0743627	18.8344	-0.413917	0.685682	0.756218	-7.17451
Q9NSE4	IARS2	-0.03159	24.0721	-0.412266	0.686861	0.757423	-7.17523
Q96PM5	RCHY1	-0.163119	17.3365	-0.411673	0.687286	0.757645	-7.17549
P46060	RANGAP1	-0.0706826	22.8722	-0.411503	0.687407	0.757645	-7.17556
Q9GZU8	PSME3IP1	-0.0556348	18.4618	-0.411583	0.68735	0.757645	-7.17552
Q9Y519	TMEM184B	0.206571	17.3813	0.411686	0.687277	0.757645	-7.17548
O75928	PIAS2	0.106421	18.6476	0.410999	0.687767	0.757948	-7.17578
Q9BRU9	UTP23	-0.123195	16.8418	-0.410463	0.688151	0.758276	-7.17601
O75427	LRCH4	-0.0390718	20.317	-0.410337	0.688241	0.758279	-7.17607
O15121	DEGS1	-0.161718	18.5175	-0.408959	0.689227	0.759031	-7.17666
P78344	EIF4G2	-0.0305587	23.6737	-0.408922	0.689253	0.759031	-7.17668
O60888	CUTA	0.0989352	21.6756	0.408902	0.689268	0.759031	-7.17669
Q96KB5	PBK	0.298521	16.2785	0.409164	0.68908	0.759031	-7.17658
Q8WUM4	PDCD6IP	-0.041316	25.1107	-0.408519	0.689542	0.759048	-7.17685
Q8WW12	PCNP	-0.0367497	22.0014	-0.408684	0.689424	0.759048	-7.17678
P49768	PSEN1	0.0466518	20.2364	0.408612	0.689475	0.759048	-7.17681
Q9Y6E2	BZW2	-0.0341802	22.6265	-0.408247	0.689737	0.759167	-7.17697
Q8IWT6	LRRC8A	-0.113719	18.3779	-0.40808	0.689856	0.759204	-7.17704
Q8IZ13	FAM200C	-0.210315	15.9412	-0.407887	0.689995	0.759261	-7.17713
Q5XKL5	BTBD8	-0.261884	17.0588	-0.407348	0.69038	0.759591	-7.17736
Q3MIT2	PUS10	-0.267546	15.9216	-0.406582	0.691473	0.760658	-6.83345
Q6P996	PDXDC1	0.0882514	23.8426	0.405752	0.691523	0.760658	-7.17805
Q15050	RRS1	-0.12317	16.6166	-0.405178	0.691935	0.760921	-7.17829
O95571	ETHE1	-0.0447756	21.318	-0.405272	0.691867	0.760921	-7.17825
Q6P1R3	MSANTD2	-0.08147	17.0672	-0.404764	0.692232	0.761153	-7.17847
Q2NKQ1	SGSM1	-0.0960509	17.9927	-0.404469	0.692443	0.761195	-7.1786
Q04726	TLE3	-0.0733405	20.2453	-0.404582	0.692363	0.761195	-7.17855
Q99614	TTC1	-0.042385	20.8318	-0.403712	0.692986	0.761697	-7.17892
Q9NXK8	FBXL12	-0.269203	19.4695	-0.403236	0.693328	0.761948	-7.17912
Q14103	HNRNPD	0.0634196	25.3927	0.403152	0.693388	0.761948	-7.17916
O60658	PDE8A	-0.318126	14.6058	-0.402221	0.694056	0.762587	-7.17956
O00391	QSOX1	0.0426146	22.6782	0.401643	0.694471	0.762948	-7.1798
Q6NVY1	HIBCH	-0.0318836	23.3462	-0.400288	0.695445	0.763921	-7.18038
Q9NPB8	GPCPD1	0.116084	19.1201	0.399698	0.695868	0.764291	-7.18063
P46199	MTIF2	-0.0387708	20.5647	-0.399217	0.696214	0.764385	-7.18083
Q9Y3B9	RRP15	0.0646687	17.4075	0.399395	0.696086	0.764385	-7.18076
P18615	NELFE	0.0681158	20.8539	0.399265	0.69618	0.764385	-7.18081
P18583	SON	-0.0879583	20.6965	-0.399028	0.69635	0.764439	-7.18091
Q8N138	ORMDL3	-0.0848125	19.0059	-0.398871	0.696463	0.76445	-7.18098
P08754	GNAI3	-0.044267	20.5316	-0.398652	0.69662	0.76445	-7.18107
P28328	PEX2	0.102512	16.8911	0.398768	0.696537	0.76445	-7.18102
Q14008	CKAP5	0.0387267	24.232	0.397847	0.697199	0.764989	-7.18141
Q92616	GCN1	-0.032874	25.4391	-0.39675	0.697988	0.76576	-7.18187
Q13427	PPIG	0.127687	19.5538	0.395774	0.69869	0.766435	-7.18228
O95782	AP2A1	-0.0345063	24.0368	-0.394889	0.699327	0.767038	-7.18265
Q9BY12	SCAPER	0.0880782	19.3726	0.39439	0.699686	0.767336	-7.18286
Q9H857	NT5DC2	0.0462835	21.7764	0.394219	0.69981	0.767376	-7.18293
Q05193	DNM1	0.0415274	22.8674	0.393489	0.700336	0.767857	-7.18323
Q15629	TRAM1	-0.0498319	21.1954	-0.392751	0.700867	0.768344	-7.18354
Q9NX76	CMTM6	-0.0501507	17.7718	-0.392297	0.701195	0.768607	-7.18373
P78364	PHC1	-0.308435	14.5708	-0.392029	0.70191	0.769104	-6.90568
Q6ZPD9	DPY19L3	0.0746802	17.5638	0.391354	0.701874	0.769104	-7.18412
Q96JK9	MAML3	0.115698	15.4672	0.391481	0.701783	0.769104	-7.18407
A0AV96	RBM47	0.0870029	21.6931	0.391124	0.702041	0.769151	-7.18422
P17252	PRKCA	-0.0636959	21.9067	-0.389488	0.70322	0.769773	-7.18489
Q96N11	INTS15	-0.0548233	19.004	-0.389797	0.702998	0.769773	-7.18477
Q96BI3	APH1A	-0.0472477	18.927	-0.38973	0.703046	0.769773	-7.18479
O00273	DFFA	-0.03467	22.8045	-0.389729	0.703047	0.769773	-7.18479
Q9UHY7	ENOPH1	0.0576867	22.7066	0.389926	0.702905	0.769773	-7.18471
P01308	INS	0.0607052	23.1901	0.389775	0.703014	0.769773	-7.18478
Q96SB3	PPP1R9B	0.158482	19.0812	0.389557	0.703171	0.769773	-7.18487
Q9Y2H1	STK38L	0.0362722	19.3619	0.388687	0.703799	0.77031	-7.18522
Q7Z7M0	MEGF8	0.108347	19.9084	0.388562	0.703889	0.770314	-7.18528
Q66K64	DCAF15	0.224836	15.3648	0.388309	0.704072	0.770418	-7.18538
Q10570	CPSF1	-0.0689252	22.3092	-0.387904	0.704364	0.770642	-7.18555
Q7Z7A3	CTU1	-0.243955	17.7661	-0.387291	0.704807	0.771023	-7.1858
Q9H2J4	PDCL3	-0.0425708	20.3944	-0.387179	0.704888	0.771023	-7.18584
Q12999	TSPAN31	0.0539518	18.1921	0.386549	0.705343	0.771425	-7.1861
Q9UKD2	MRTO4	-0.0424	19.7516	-0.383985	0.707197	0.773356	-7.18715
P46736	BRCC3	-0.0445268	20.7821	-0.38304	0.70788	0.774008	-7.18753
Q9NPF0	CD320	0.0696245	18.4402	0.382313	0.708406	0.774486	-7.18783
O75438	NDUFB1	0.160878	15.4541	0.381904	0.708702	0.774714	-7.18799
Q8NBP5	MFSD9	0.428273	17.2817	0.381493	0.709	0.774943	-7.18816
P14550	AKR1A1	0.0584274	25.1653	0.381189	0.70922	0.775087	-7.18828
Q6ZMZ3	SYNE3	-0.825071	15.5599	-0.387908	0.709609	0.77532	-6.56633
Q96CF2	CHMP4C	0.172393	16.1593	0.38076	0.70953	0.77532	-7.18846
Q8TET4	GANC	-0.33661	15.1031	-0.381393	0.710175	0.775807	-6.81438
Q9HAT8	PELI2	0.211059	15.5874	0.379793	0.710231	0.775807	-7.18884
Q9H267	VPS33B	0.0409986	22.306	0.379625	0.710352	0.775843	-7.18891
O60287	URB1	-0.19909	14.5086	-0.38009	0.71052	0.77593	-7.1883
Q8WVS4	DYNC2I1	-0.203553	17.4279	-0.378725	0.711005	0.776363	-7.18927
Q6P1A2	LPCAT3	0.050539	21.407	0.378473	0.711187	0.776466	-7.18938
Q96DX4	RSPRY1	-0.110886	18.1954	-0.377598	0.711822	0.776982	-7.18973
Q8TB72	PUM2	-0.0389023	19.905	-0.377579	0.711836	0.776982	-7.18973
Q9H4I3	TRABD	-0.0554109	18.9186	-0.37642	0.712676	0.777706	-7.1902
Q9UPT9	USP22	0.078944	19.7493	0.376429	0.71267	0.777706	-7.19019
P51798	CLCN7	-0.058583	19.5923	-0.375685	0.71321	0.778095	-7.19049
Q13825	AUH	-0.0367267	21.2389	-0.375805	0.713123	0.778095	-7.19044
O43150	ASAP2	-0.0843546	19.8409	-0.375401	0.713416	0.778101	-7.1906
P62241	RPS8	0.0284239	25.0943	0.375416	0.713405	0.778101	-7.1906
O75781	PALM	0.124071	19.8298	0.375312	0.71348	0.778101	-7.19064
Q07352	ZFP36L1	-0.336592	14.0546	-0.384116	0.714136	0.778719	-6.79777
O75716	STK16	-0.156998	17.1285	-0.373218	0.715001	0.779508	-7.19147
Q5M775	SPECC1	-0.141368	18.3149	-0.373169	0.715037	0.779508	-7.19149
P51965	UBE2E1	-0.122122	16.3954	-0.372498	0.715524	0.779943	-7.19175
O95672	ECEL1	-0.247135	16.9656	-0.372923	0.715709	0.780049	-6.91343
Q6QHC5	DEGS2	-0.16375	15.9174	-0.373433	0.715923	0.780185	-7.13362
Q8N3J9	ZNF664	-0.17462	16.7347	-0.371655	0.716137	0.780321	-7.19209
P42785	PRCP	-0.0361518	24.9918	-0.371278	0.716411	0.780523	-7.19224
P54803	GALC	0.0407129	22.8882	0.369406	0.717772	0.78191	-7.19297
Q9NVC6	MED17	0.0482731	19.9166	0.36884	0.718184	0.782262	-7.19319
Q99549	MPHOSPH8	-0.536259	15.3159	-0.368767	0.718725	0.782754	-6.91507
Q9Y5Z6	B3GALT1	-0.21243	16.4312	-0.367293	0.71931	0.7829	-7.1938
Q9BZE2	PUS3	-0.143	17.0964	-0.367442	0.719202	0.7829	-7.19374
O00422	SAP18	-0.0813472	20.8027	-0.367064	0.719477	0.7829	-7.19389
Q9Y6D5	ARFGEF2	-0.0423693	23.5303	-0.366935	0.719571	0.7829	-7.19394
Q6ZN17	LIN28B	-0.0400175	20.9144	-0.367024	0.719506	0.7829	-7.1939
Q9NRF2	SH2B1	-0.0366987	18.855	-0.367247	0.719343	0.7829	-7.19381
Q96KP4	CNDP2	-0.0347096	25.2773	-0.367648	0.719052	0.7829	-7.19366
Q8WUH1	CHURC1	0.055397	18.368	0.367739	0.718986	0.7829	-7.19362
Q969R5	L3MBTL2	0.184683	13.9619	0.379766	0.719713	0.782958	-6.58534
Q9BVN2	RUSC1	-0.155092	14.7888	-0.366611	0.719807	0.782963	-7.19406
O14827	RASGRF2	0.302956	14.5664	0.371473	0.71993	0.783	-6.78176
Q16543	CDC37	-0.0299941	22.9345	-0.365752	0.720433	0.783398	-7.1944
O95900	TRUB2	0.145772	16.3728	0.365696	0.720473	0.783398	-7.19442
Q92667	AKAP1	0.0610117	20.0595	0.364928	0.721033	0.783871	-7.19471
P53814	SMTN	0.323927	14.6008	0.365518	0.721086	0.783871	-6.91634
P26368	U2AF2	0.0521649	23.4657	0.364191	0.72157	0.7843	-7.195
O43290	SART1	0.0518614	21.6974	0.363955	0.721742	0.78439	-7.19509
O60678	PRMT3	0.261544	20.0578	0.363542	0.722043	0.78462	-7.19525
P49914	MTHFS	0.0601932	20.6986	0.363284	0.722232	0.784728	-7.19535
Q9BUE0	MED18	-0.0318723	19.8055	-0.36064	0.724161	0.786727	-7.19636
Q969H6	POP5	-0.0473597	18.4007	-0.360345	0.724376	0.786864	-7.19648
Q8TED0	UTP15	-0.122039	14.767	-0.359652	0.724882	0.78722	-7.19674
Q9H6Q4	CIAO3	-0.0451246	20.0964	-0.359674	0.724866	0.78722	-7.19673
Q9HCG8	CWC22	0.0771631	19.1878	0.359492	0.724999	0.787249	-7.1968
Q6ZMB5	TMEM184A	0.0784425	17.2072	0.35781	0.726228	0.788486	-7.19744
Q9UFW8	CGGBP1	-0.117	19.5801	-0.357549	0.726418	0.788596	-7.19754
Q6ZNB6	NFXL1	0.0632569	20.693	0.356983	0.726832	0.788948	-7.19776
P00352	ALDH1A1	0.076811	28.1799	0.356774	0.726985	0.789017	-7.19784
A7E2F4	GOLGA8A	-0.353284	15.3326	-0.36145	0.727123	0.789068	-6.62275
Q14686	NCOA6	-0.0778858	17.3427	-0.356216	0.727393	0.78907	-7.19805
O95881	TXNDC12	0.0801596	23.3848	0.356225	0.727387	0.78907	-7.19804
O95905	ECD	0.116408	19.5759	0.356322	0.727315	0.78907	-7.19801
Q92845	KIFAP3	0.0430675	21.3663	0.354915	0.728345	0.790005	-7.19854
Q3B7J2	GFOD2	0.0456363	19.7256	0.354729	0.728481	0.790055	-7.19861
Q2TAL8	QRICH1	-0.0441582	20.7404	-0.354175	0.728886	0.7903	-7.19882
Q9H8P0	SRD5A3	0.307739	17.0316	0.354207	0.728862	0.7903	-7.19881
P50613	CDK7	-0.0395964	18.9917	-0.352831	0.72987	0.791269	-7.19932
O00330	PDHX	0.0380679	22.1728	0.352409	0.730179	0.791507	-7.19948
O43310	CTIF	-0.0444864	18.8756	-0.35097	0.731233	0.792552	-7.20002
P19801	AOC1	-0.593813	15.7127	-0.351354	0.731415	0.792651	-7.19951
Q9Y484	WDR45	-0.0353223	18.6008	-0.348709	0.732891	0.79415	-7.20086
P40616	ARL1	0.0323864	22.5694	0.34859	0.732978	0.79415	-7.2009
Q9H869	YY1AP1	-0.295185	14.9594	-0.346543	0.73448	0.795581	-7.20166
Q15052	ARHGEF6	0.0678662	16.7268	0.346553	0.734472	0.795581	-7.20165
P62829	RPL23	-0.0281653	23.6334	-0.345971	0.734899	0.795912	-7.20187
Q9H7E2	TDRD3	0.0398698	19.0068	0.34588	0.734966	0.795912	-7.2019
Q96G21	IMP4	0.250925	15.4581	0.345513	0.735236	0.796106	-7.20203
Q96EP1	CHFR	-0.153649	14.312	-0.345224	0.735448	0.796237	-7.20214
Q6NZY4	ZCCHC8	-0.131955	20.8532	-0.345074	0.735558	0.796258	-7.2022
Q9BQ15	NABP2	-0.0424032	18.3701	-0.344192	0.736206	0.796862	-7.20252
Q9P2N6	KANSL3	0.199726	16.3313	0.34307	0.73703	0.797656	-7.20293
P13807	GYS1	-0.0549948	21.4515	-0.342389	0.73753	0.798001	-7.20318
Q02083	NAAA	0.103042	21.1483	0.342485	0.737459	0.798001	-7.20314
Q7Z6B7	SRGAP1	0.10949	16.3074	0.342216	0.737658	0.798041	-7.20324
Q9P2D0	IBTK	0.0459587	18.789	0.341615	0.738099	0.798421	-7.20346
Q9H6K1	ILRUN	-0.0663124	17.9661	-0.341341	0.738301	0.79854	-7.20356
Q8TF05	PPP4R1	-0.0730869	21.4645	-0.340594	0.73885	0.798999	-7.20383
O00257	CBX4	0.20731	15.3457	0.341848	0.738906	0.798999	-6.92269
Q3ZCQ3	FAM174B	-0.0486412	18.6822	-0.340355	0.739026	0.799031	-7.20391
Q69YN4	VIRMA	-0.132023	20.1852	-0.339477	0.739672	0.79963	-7.20423
Q05DH4	FHIP1A	-0.644658	14.7891	-0.339787	0.740416	0.800042	-6.92344
Q96FS4	SIPA1	-0.613022	18.6216	-0.33857	0.74034	0.800042	-7.20456
Q7Z333	SETX	-0.228796	17.7307	-0.338511	0.740383	0.800042	-7.20458
Q8NBK3	SUMF1	-0.0526313	17.6355	-0.338758	0.740201	0.800042	-7.20449
Q9BTC8	MTA3	-0.0557729	19.2333	-0.33683	0.741621	0.801049	-7.20518
P09488	GSTM1	-0.0359191	21.9489	-0.336975	0.741514	0.801049	-7.20513
Q96DP5	MTFMT	0.0567416	18.2157	0.336931	0.741546	0.801049	-7.20514
Q14766	LTBP1	-0.299958	14.7009	-0.339541	0.741991	0.80135	-6.91498
Q00613	HSF1	0.0434599	19.5597	0.335855	0.742339	0.801628	-7.20553
P55001	MFAP2	-0.0419226	18.6865	-0.334655	0.743223	0.802484	-7.20596
Q9H0F6	SHARPIN	-0.354057	15.6945	-0.336276	0.743612	0.802806	-7.06122
O94864	SUPT7L	-0.0728755	18.1621	-0.333454	0.744108	0.803243	-7.20638
Q9NV06	DCAF13	-0.195751	15.31	-0.333087	0.744379	0.80339	-7.20651
P48307	TFPI2	0.133172	17.7673	0.333022	0.744427	0.80339	-7.20654
O60244	MED14	-0.19344	20.8299	-0.332056	0.745139	0.804	-7.20688
Q8IWV8	UBR2	-0.0590119	20.9829	-0.331808	0.745323	0.804	-7.20697
Q8IUW5	RELL1	-0.0556156	19.1234	-0.331637	0.745449	0.804	-7.20703
Q9NRY4	ARHGAP35	0.0283212	22.4649	0.331967	0.745205	0.804	-7.20691
Q9NRK6	ABCB10	0.064844	21.4139	0.331707	0.745397	0.804	-7.207
O00623	PEX12	0.177391	17.585	0.331183	0.745784	0.804262	-7.20719
Q96CU9	FOXRED1	0.245511	20.0901	0.331011	0.745911	0.804301	-7.20725
O43707	ACTN4	0.0980449	25.8818	0.330712	0.746131	0.80444	-7.20735
P25788	PSMA3	-0.026534	24.0053	-0.330304	0.746432	0.804666	-7.20749
Q15018	ABRAXAS2	-0.0307022	20.8822	-0.330026	0.746638	0.80469	-7.20759
Q8TD84	DSCAML1	0.228947	14.9495	0.330085	0.746595	0.80469	-7.20757
Q6IAA8	LAMTOR1	0.0994741	20.8332	0.329728	0.746858	0.804829	-7.2077
P41240	CSK	0.0238536	22.0674	0.329553	0.746987	0.80487	-7.20776
Q96AN5	TMEM143	0.113361	16.4509	0.329314	0.747164	0.804962	-7.20784
O94916	NFAT5	0.208105	15.9687	0.328712	0.747608	0.805342	-7.20805
Q5W0B7	TMEM236	0.112975	16.56	0.327719	0.748342	0.806034	-7.2084
P10253	GAA	0.0283971	25.6952	0.327358	0.748608	0.806222	-7.20852
Q96RT7	TUBGCP6	-0.0336086	18.9015	-0.327213	0.748716	0.806239	-7.20857
P36873	PPP1CC	0.0362408	19.0812	0.327003	0.748871	0.806307	-7.20865
Q9UBB5	MBD2	0.0756256	17.8364	0.326847	0.748986	0.806333	-7.2087
Q9Y6X2	PIAS3	0.147895	14.1598	0.32666	0.749125	0.806383	-7.20877
O60291	MGRN1	-0.0639819	19.2379	-0.325435	0.75003	0.807259	-7.20919
Q9Y2U9	KLHDC2	0.12565	17.013	0.324818	0.750486	0.807651	-7.2094
Q9H582	ZNF644	-0.584832	13.4314	-0.327148	0.751951	0.809081	-6.83556
Q9ULR0	ISY1	0.0507544	18.4505	0.322774	0.751999	0.809081	-7.21011
P05387	RPLP2	0.0533899	24.6406	0.322356	0.752308	0.809315	-7.21025
P52597	HNRNPF	0.0393361	23.8024	0.321748	0.752758	0.809503	-7.21046
Q9NX05	FAM120C	0.052192	19.5292	0.321866	0.752671	0.809503	-7.21042
P14138	EDN3	0.644234	15.2155	0.327799	0.752649	0.809503	-6.65278
Q9P0J1	PDP1	-0.0437793	21.2414	-0.32109	0.753246	0.809928	-7.21068
P58511	SMIM11	-0.12886	17.3036	-0.32046	0.753712	0.810226	-7.2109
O75925	PIAS1	-0.114777	18.1501	-0.320343	0.753799	0.810226	-7.21094
O15417	TNRC18	0.58306	14.1816	0.321724	0.753692	0.810226	-6.86587
P07437	TUBB	0.0399846	25.5752	0.320006	0.754048	0.810309	-7.21105
Q9Y3C7	MED31	0.16799	16.6594	0.31999	0.754061	0.810309	-7.21106
Q7Z624	CAMKMT	0.0493706	16.7318	0.31873	0.754994	0.811213	-7.21149
O95639	CPSF4	-0.0696747	19.8403	-0.318189	0.755395	0.811545	-7.21167
Q3KRA6	C2orf76	-0.0708821	17.0492	-0.317915	0.755598	0.81165	-7.21176
Q9NZN8	CNOT2	-0.0294814	20.0271	-0.317684	0.75577	0.81165	-7.21184
Q9Y5Q9	GTF3C3	0.0338741	21.0484	0.317782	0.755697	0.81165	-7.21181
Q8TEA1	NSUN6	-0.150988	16.5119	-0.317393	0.755985	0.811783	-7.21194
Q3MIX3	ADCK5	-0.0665051	17.9304	-0.316929	0.756329	0.811954	-7.2121
P49207	RPL34	-0.0445346	23.7786	-0.316976	0.756295	0.811954	-7.21208
P36969	GPX4	-0.0592373	23.4356	-0.316469	0.756671	0.812191	-7.21225
Q9UQR1	ZNF148	0.0447508	18.277	0.316383	0.756734	0.812191	-7.21228
Q9NX57	RAB20	-0.105331	16.6726	-0.315896	0.757095	0.812479	-7.21244
Q15046	KARS1	-0.0260427	24.3308	-0.315357	0.757496	0.81281	-7.21262
Q13148	TARDBP	-0.0453605	23.4117	-0.314845	0.757875	0.81292	-7.2128
Q9H1U4	MEGF9	0.0718233	17.2282	0.314955	0.757794	0.81292	-7.21276
Q7Z7F7	MRPL55	0.0761574	19.596	0.315	0.75776	0.81292	-7.21274
Q9H6B9	EPHX3	0.114593	16.5423	0.314555	0.758091	0.813052	-7.21289
P13639	EEF2	-0.0284801	27.2557	-0.314328	0.758259	0.813133	-7.21297
P61923	COPZ1	-0.0358449	22.2039	-0.313679	0.758741	0.813551	-7.21319
Q9NPF2	CHST11	0.205953	15.8046	0.313115	0.75916	0.813901	-7.21337
O75962	TRIO	0.0645286	21.1966	0.312679	0.759484	0.814149	-7.21352
Q7Z6M4	MTERF4	-0.0772429	19.4777	-0.312553	0.759577	0.81415	-7.21356
P05787	KRT8	0.147197	27.1686	0.311801	0.760136	0.814649	-7.21381
O60503	ADCY9	-0.0566725	17.3645	-0.311397	0.760436	0.814872	-7.21394
Q9HAP2	MLXIP	-0.181501	15.7391	-0.311171	0.760604	0.814953	-7.21402
Q9UBY8	CLN8	-0.0337795	17.729	-0.311027	0.760711	0.814968	-7.21407
Q9NP79	VTA1	-0.0275117	22.4025	-0.3105	0.761102	0.815189	-7.21424
P37837	TALDO1	0.0303814	25.4939	0.310512	0.761093	0.815189	-7.21424
Q9NX62	BPNT2	0.038975	21.1669	0.309822	0.761606	0.81563	-7.21447
Q5TC82	RC3H1	0.0666206	19.2204	0.309666	0.761722	0.815655	-7.21452
Q9H3G5	CPVL	-0.0346789	24.3879	-0.308982	0.762231	0.8161	-7.21474
P07108	DBI	0.0777389	21.8706	0.308138	0.762859	0.816672	-7.21502
Q9UKN8	GTF3C4	-0.0415855	21.771	-0.307796	0.763113	0.816846	-7.21513
Q2VPB7	AP5B1	-0.0576595	18.5194	-0.307615	0.763248	0.81689	-7.21519
Q9BTX7	TTPAL	-0.0533411	18.5816	-0.307257	0.763514	0.817076	-7.21531
Q9NVQ4	FAIM	-0.106532	19.1851	-0.306306	0.764222	0.817536	-7.21562
Q9UHD8	SEPTIN9	-0.0330679	24.3142	-0.30654	0.764048	0.817536	-7.21554
P31483	TIA1	0.0764048	20.6106	0.306336	0.7642	0.817536	-7.21561
Q8IX04	UEVLD	-0.0391971	19.6325	-0.305029	0.765173	0.818409	-7.21603
P06280	GLA	0.0524891	21.1126	0.304834	0.765318	0.818409	-7.2161
Q9BZ23	PANK2	0.104685	19.7141	0.304955	0.765228	0.818409	-7.21606
Q9H4P4	RNF41	-0.0508772	17.3429	-0.304246	0.765756	0.818778	-7.21629
Q86W50	METTL16	0.0656227	19.8169	0.304106	0.76586	0.81879	-7.21633
Q9H0R8	GABARAPL1	0.0597251	17.8253	0.303841	0.766057	0.818902	-7.21642
Q86TW2	ADCK1	-0.0510691	18.4488	-0.302911	0.76675	0.819543	-7.21672
Q96SZ6	CDK5RAP1	-0.0448381	18.5783	-0.302756	0.766866	0.819567	-7.21677
P09467	FBP1	-0.0806147	20.2444	-0.300862	0.768277	0.820976	-7.21738
Q9NVD7	PARVA	0.0661869	20.5493	0.299608	0.769212	0.821875	-7.21778
P78310	CXADR	0.0857971	22.126	0.299243	0.769485	0.822066	-7.21789
O95985	TOP3B	-0.0504636	19.1745	-0.298803	0.769813	0.822317	-7.21803
Q66K14	TBC1D9B	0.0287612	22.0694	0.297713	0.770626	0.822886	-7.21838
O14641	DVL2	0.0440772	19.987	0.297756	0.770594	0.822886	-7.21837
Q9BVG8	KIFC3	0.0539566	19.5822	0.297827	0.770542	0.822886	-7.21834
Q5T7P8	SYT6	0.27281	14.7484	0.299335	0.770813	0.822986	-6.84993
Q13442	PDAP1	0.025044	22.2807	0.296783	0.771321	0.823428	-7.21867
Q6N069	NAA16	-0.0285692	20.693	-0.29406	0.773354	0.825499	-7.21953
Q9Y6N9	USH1C	-0.0669873	23.0295	-0.293566	0.773724	0.825793	-7.21968
Q8IWB7	WDFY1	0.0429809	21.9836	0.291778	0.77506	0.827119	-7.22024
P15923	TCF3	-0.350327	18.0387	-0.291559	0.775224	0.827194	-7.22031
Q96JI7	SPG11	-0.0548599	20.0122	-0.291325	0.775399	0.82728	-7.22038
Q9BPY8	HOPX	-0.174348	17.2558	-0.2905	0.776016	0.827807	-7.22064
O00401	WASL	-0.0352481	21.7813	-0.290414	0.776081	0.827807	-7.22066
Q9UL26	RAB22A	0.0298151	20.9944	0.290181	0.776255	0.827892	-7.22074
Q96PD2	DCBLD2	-0.22287	14.9377	-0.288338	0.778007	0.829384	-6.9432
Q70JA7	CHSY3	-0.171728	14.0517	-0.293126	0.777924	0.829384	-6.92536
O00233	PSMD9	-0.0573554	20.6956	-0.288031	0.777864	0.829384	-7.2214
Q9H3P2	NELFA	0.041114	20.8543	0.287808	0.778031	0.829384	-7.22147
P11171	EPB41	-0.0552171	20.8829	-0.287358	0.778368	0.829463	-7.2216
Q9GZN4	PRSS22	-0.0396854	19.8892	-0.287305	0.778407	0.829463	-7.22162
O96007	MOCS2	0.033447	19.5485	0.287206	0.778481	0.829463	-7.22165
Q8N9R8	SCAI	0.0741197	18.8644	0.28742	0.778321	0.829463	-7.22159
Q70E73	RAPH1	0.0503768	20.197	0.285623	0.779667	0.830625	-7.22213
P21709	EPHA1	-0.0585149	18.8142	-0.284925	0.78019	0.831082	-7.22235
Q9Y6M5	SLC30A1	0.0304436	20.2033	0.284431	0.78056	0.831376	-7.2225
Q9Y2D8	SSX2IP	-0.180226	16.2955	-0.283602	0.781181	0.831937	-7.22275
Q9BQ90	KLHDC3	0.278927	14.1918	0.283053	0.781593	0.832274	-7.22291
Q9UH77	KLHL3	-0.169668	16.686	-0.282677	0.781875	0.832474	-7.22303
O75864	PPP1R37	0.0435142	19.7729	0.282524	0.78199	0.832496	-7.22307
Q9Y383	LUC7L2	-0.0379687	22.9286	-0.282139	0.782278	0.832702	-7.22319
Q6RW13	AGTRAP	-0.0629237	18.6314	-0.281477	0.782775	0.833032	-7.22339
Q8N1F8	STK11IP	0.0250114	20.7808	0.281474	0.782778	0.833032	-7.22339
O43291	SPINT2	-0.0241462	21.3157	-0.281168	0.783007	0.833175	-7.22348
Q96NT0	VMA22	-0.083995	16.9664	-0.280004	0.78388	0.833955	-7.22383
Q71RG4	TMUB2	-0.074913	16.3172	-0.279939	0.783929	0.833955	-7.22385
P53672	CRYBA2	-0.0687479	21.9121	-0.279198	0.784485	0.834445	-7.22407
Q8WWI1	LMO7	-0.117072	20.1356	-0.278865	0.784735	0.834585	-7.22417
Q86SX6	GLRX5	0.21297	19.3195	0.27877	0.784806	0.834585	-7.22419
Q3MHD2	LSM12	-0.0245983	20.0098	-0.277219	0.785971	0.835723	-7.22465
O94760	DDAH1	0.0563177	22.8016	0.274818	0.787775	0.83754	-7.22536
Q5HYW3	RTL5	-0.236501	14.7033	-0.274649	0.787902	0.837574	-7.22541
Q96MU7	YTHDC1	-0.128164	19.1465	-0.274049	0.788353	0.837952	-7.22558
Q9NQZ5	STARD7	-0.0440908	19.3811	-0.273867	0.78849	0.837997	-7.22564
P17010	ZFX	-0.153863	15.6845	-0.273665	0.788641	0.838057	-7.2257
Q9Y6K1	DNMT3A	0.231413	16.5882	0.27319	0.788999	0.838335	-7.22584
Q5T1C6	THEM4	-0.320771	19.3599	-0.272656	0.7894	0.83866	-7.22599
P51606	RENBP	-0.137135	16.2426	-0.272457	0.78955	0.838687	-7.22605
Q02790	FKBP4	-0.0251445	25.2866	-0.272369	0.789616	0.838687	-7.22607
P26038	MSN	0.0357196	24.7918	0.271755	0.790078	0.839077	-7.22625
Q5T9C2	EEIG1	-0.0907065	15.3255	-0.271269	0.790444	0.839364	-7.22639
O96018	APBA3	0.0372946	17.9752	0.271134	0.790546	0.839371	-7.22643
Q96PC3	AP1S3	0.0638611	17.9544	0.270567	0.790972	0.839722	-7.22659
Q9H4A6	GOLPH3	0.0274982	22.0237	0.268165	0.79278	0.841438	-7.22728
Q8IWS0	PHF6	0.0352436	20.6747	0.268283	0.792691	0.841438	-7.22725
O00303	EIF3F	-0.021219	23.4966	-0.267702	0.793129	0.841707	-7.22742
A1XBS5	CIBAR1	-0.0696576	16.4078	-0.267511	0.793272	0.841758	-7.22747
P07900	HSP90AA1	0.022739	26.7832	0.26701	0.79365	0.842057	-7.22761
Q8WVT3	TRAPPC12	-0.0855035	21.1099	-0.266432	0.794085	0.842324	-7.22778
Q9BY77	POLDIP3	-0.034648	20.1249	-0.266402	0.794108	0.842324	-7.22779
Q5VU43	PDE4DIP	0.0263651	21.6045	0.266296	0.794188	0.842324	-7.22782
Q8IWA5	SLC44A2	0.0799283	16.9315	0.265963	0.794439	0.842488	-7.22791
P53634	CTSC	-0.0510096	24.279	-0.263807	0.796064	0.844048	-7.22852
Q9C0E2	XPO4	-0.0284332	21.4548	-0.263601	0.796219	0.844048	-7.22858
P20338	RAB4A	0.0520381	20.3739	0.263503	0.796293	0.844048	-7.22861
P39210	MPV17	0.10335	17.5922	0.263607	0.796215	0.844048	-7.22858
P05111	INHA	-0.194566	17.0412	-0.263419	0.796696	0.844374	-6.88441
Q8WUA7	TBC1D22A	-0.0336283	19.4885	-0.262781	0.796838	0.844422	-7.22881
Q7Z3B3	KANSL1	-0.19685	14.8272	-0.262414	0.797115	0.844613	-7.22891
Q9NRW4	DUSP22	-0.0589101	16.4981	-0.262041	0.797396	0.84481	-7.22902
Q9NVI7	ATAD3A	-0.0291971	23.1122	-0.261504	0.797801	0.845137	-7.22916
Q9NZB8	MOCS1	-0.104516	18.2334	-0.25986	0.799041	0.846349	-7.22962
Q9NQ66	PLCB1	-0.0555868	20.7324	-0.259045	0.799657	0.846899	-7.22985
Q9H668	STN1	-0.0582204	17.0125	-0.258616	0.799981	0.84714	-7.22997
Q96JY6	PDLIM2	-0.0847018	19.1464	-0.258176	0.800313	0.84739	-7.23009
Q12931	TRAP1	0.0218048	24.7182	0.257935	0.800495	0.847481	-7.23015
Q9H9C1	VIPAS39	0.0252358	21.3906	0.257617	0.800735	0.847634	-7.23024
P10644	PRKAR1A	-0.0328477	22.0607	-0.25727	0.800997	0.847653	-7.23034
Q9H0R1	AP5M1	0.0500007	18.225	0.257151	0.801088	0.847653	-7.23037
Q5JVL4	EFHC1	0.0958581	16.3287	0.257148	0.80109	0.847653	-7.23037
O94901	SUN1	0.131927	15.6146	0.257082	0.801139	0.847653	-7.23039
P62072	TIMM10	-0.0845915	18.0393	-0.256629	0.801481	0.847882	-7.23051
P47813	EIF1AX	-0.0341538	21.7298	-0.25654	0.801549	0.847882	-7.23054
P17655	CAPN2	0.040753	23.6895	0.256086	0.801892	0.848143	-7.23066
P05455	SSB	0.020513	25.1057	0.255359	0.802441	0.848622	-7.23086
P0C7X2	ZNF688	0.0710925	15.3617	0.253883	0.803557	0.849701	-7.23126
Q6P1L8	MRPL14	-0.0809234	19.6188	-0.25264	0.804497	0.850491	-7.23159
Q9UMY1	NOL7	-0.0703395	16.3346	-0.252767	0.804401	0.850491	-7.23156
Q8IVD9	NUDCD3	-0.0621905	20.3753	-0.252052	0.804941	0.850858	-7.23175
Q9H6Z4	RANBP3	-0.0192521	22.9275	-0.251505	0.805356	0.851091	-7.2319
P54105	CLNS1A	0.023408	20.4664	0.251563	0.805312	0.851091	-7.23188
Q9HAB8	PPCS	-0.034835	22.9334	-0.250611	0.806032	0.851704	-7.23214
O94988	FAM13A	-0.29762	15.7402	-0.251489	0.806529	0.851922	-6.71668
Q9NPG1	FZD3	0.0782006	15.9365	0.250052	0.806455	0.851922	-7.23229
Q13336	SLC14A1	0.253438	20.553	0.250482	0.806452	0.851922	-6.88796
Q6AI08	HEATR6	-0.0337274	19.0539	-0.249429	0.806927	0.85224	-7.23245
P54727	RAD23B	0.0262564	24.6417	0.248809	0.807396	0.852429	-7.23262
Q9HC07	TMEM165	0.0454388	19.7433	0.248901	0.807326	0.852429	-7.23259
Q86YN1	DOLPP1	0.0688808	17.6943	0.248881	0.807341	0.852429	-7.2326
Q8N157	AHI1	-0.307562	13.2446	-0.250699	0.807676	0.852622	-6.66898
Q13217	DNAJC3	-0.0215207	22.7985	-0.248137	0.807905	0.852762	-7.2328
Q9HB90	RRAGC	-0.0243188	21.2133	-0.246918	0.808828	0.853633	-7.23312
O60343	TBC1D4	-0.0363335	22.9603	-0.246028	0.809502	0.85414	-7.23335
Q15043	SLC39A14	0.0544225	19.8246	0.246082	0.809461	0.85414	-7.23334
Q8WXD5	GEMIN6	-0.0317448	18.9689	-0.24549	0.80991	0.854468	-7.23349
P35625	TIMP3	-0.127566	18.203	-0.245181	0.810144	0.854612	-7.23358
Q6ZUT9	DENND5B	0.0499324	19.7741	0.24403	0.811017	0.855384	-7.23388
P11509	CYP2A6	0.562092	15.833	0.245453	0.811069	0.855384	-6.95158
Q13523	PRP4K	0.0636853	19.9333	0.242337	0.8123	0.856579	-7.23431
Q8IWZ3	ANKHD1	-0.0189473	21.796	-0.242103	0.812477	0.856663	-7.23438
Q8WUR7	C15orf40	0.0354876	18.4336	0.241181	0.813177	0.857298	-7.23461
P20226	TBP	-0.0272232	18.2236	-0.241017	0.813301	0.857327	-7.23466
Q9C002	C15orf48	-0.0535659	20.2415	-0.239351	0.814565	0.858556	-7.23508
Q9UHX1	PUF60	-0.0220138	23.417	-0.239003	0.814829	0.858629	-7.23517
Q8N729	NPW	0.341151	14.6576	0.241168	0.814829	0.858629	-6.72735
O75496	GMNN	0.0961659	17.0964	0.238558	0.815168	0.858883	-7.23528
Q53HC0	CCDC92	-0.0539343	17.3108	-0.237868	0.815691	0.859332	-7.23546
O15234	CASC3	-0.0579177	17.401	-0.236708	0.816572	0.860138	-7.23575
Q6GYQ0	RALGAPA1	0.0374421	21.6363	0.236514	0.816719	0.860138	-7.2358
Q16254	E2F4	0.0466917	18.2973	0.236474	0.81675	0.860138	-7.23581
Q7Z6G3	NECAB2	-0.1239	17.5119	-0.235882	0.817199	0.860508	-7.23596
O43493	TGOLN2	0.0333306	20.6245	0.235733	0.817313	0.860525	-7.236
O94818	NOL4	-0.0279011	20.0697	-0.234841	0.81799	0.861103	-7.23622
Q9Y6D6	ARFGEF1	-0.0250272	22.6138	-0.234752	0.818058	0.861103	-7.23625
Q9P2T1	GMPR2	0.0263	22.7949	0.2344	0.818326	0.861282	-7.23633
Q15398	DLGAP5	0.351362	14.9973	0.236983	0.818625	0.861494	-6.94482
Q9UNL2	SSR3	0.0357098	21.0495	0.233279	0.819178	0.861973	-7.23661
O60476	MAN1A2	-0.0335035	19.8256	-0.229889	0.821756	0.864582	-7.23745
Q9HCN4	GPN1	-0.02265	19.1422	-0.229609	0.821969	0.864703	-7.23752
P49758	RGS6	-0.0997016	17.2949	-0.229113	0.822346	0.864996	-7.23764
P45984	MAPK9	0.0265302	19.9832	0.228437	0.82286	0.865434	-7.23781
Q9H8G2	CAAP1	-0.100277	17.6029	-0.227648	0.823461	0.865962	-7.238
Q9BRP4	PAAF1	-0.0285647	19.6785	-0.223625	0.826525	0.869061	-7.23897
P83731	RPL24	0.0181319	23.882	0.223505	0.826616	0.869061	-7.239
P07954	FH	0.0208087	24.9104	0.22339	0.826704	0.869061	-7.23902
Q8N6Q8	METTL25	-0.108967	15.1732	-0.223205	0.826845	0.869105	-7.23907
A6NDU8	RIMOC1	0.0257646	19.964	0.222115	0.827676	0.869875	-7.23933
Q8WXE9	STON2	-0.072905	18.8819	-0.221706	0.827987	0.869995	-7.23942
P40337	VHL	-0.0313624	17.1235	-0.221824	0.827897	0.869995	-7.2394
Q96SB8	SMC6	-0.120504	17.3428	-0.220681	0.828769	0.870637	-7.23967
P01023	A2M	0.0965746	21.0391	0.220645	0.828796	0.870637	-7.23967
Q96BZ8	LENG1	0.112328	18.3079	0.219715	0.829505	0.871277	-7.23989
Q9HD45	TM9SF3	-0.0259694	22.5276	-0.219408	0.829739	0.871419	-7.23996
O75140	DEPDC5	-0.0402588	18.8702	-0.219145	0.82994	0.871526	-7.24003
Q9UGV2	NDRG3	0.0262912	21.7457	0.21875	0.830241	0.871739	-7.24012
Q969X6	UTP4	0.0869331	16.4504	0.218469	0.830456	0.87186	-7.24018
Q9UPQ3	AGAP1	-0.0665047	19.5932	-0.218308	0.830578	0.871884	-7.24022
Q96ST2	IWS1	-0.0166879	21.1951	-0.217306	0.831343	0.872583	-7.24046
Q96GC5	MRPL48	0.0304144	20.2643	0.215763	0.832521	0.873715	-7.24081
Q15643	TRIP11	-0.0232672	22.6507	-0.214884	0.833192	0.874315	-7.24101
O43169	CYB5B	-0.025998	21.4831	-0.214284	0.83365	0.874587	-7.24115
O15372	EIF3H	-0.0152815	23.4103	-0.214403	0.833559	0.874587	-7.24112
A7KAX9	ARHGAP32	0.0452388	19.0124	0.213032	0.834606	0.875382	-7.24144
P56270	MAZ	0.0634928	18.5134	0.213135	0.834528	0.875382	-7.24141
Q9BV73	CEP250	-0.066038	17.5364	-0.211472	0.835798	0.876528	-7.24179
P23497	SP100	-0.0660908	13.9806	-0.21592	0.836203	0.876847	-7.09575
Q96K76	USP47	0.0166898	23.0436	0.209406	0.837377	0.877974	-7.24226
P07602	PSAP	0.0652636	23.9475	0.208532	0.838045	0.87857	-7.24245
O60779	SLC19A2	-0.0691538	15.3749	-0.20812	0.83836	0.878691	-7.24254
Q9NUQ7	UFSP2	-0.0215426	21.135	-0.208129	0.838354	0.878691	-7.24254
Q6VN20	RANBP10	0.0789073	19.7322	0.207436	0.838883	0.879134	-7.24269
Q99755	PIP5K1A	-0.0506623	18.3175	-0.206538	0.83957	0.87975	-7.24289
O94876	TMCC1	0.0565755	18.012	0.206058	0.839937	0.88003	-7.243
P08708	RPS17	-0.0149041	23.594	-0.205893	0.840064	0.880057	-7.24303
P55283	CDH4	0.119465	16.9825	0.204977	0.840765	0.880687	-7.24324
Q6P0Q8	MAST2	-0.135848	15.2637	-0.204805	0.840896	0.880719	-7.24327
P51946	CCNH	0.0411992	18.4351	0.204563	0.841081	0.880809	-7.24333
P33992	MCM5	-0.06451	20.4504	-0.204116	0.841424	0.881063	-7.24342
Q92574	TSC1	0.020854	19.5702	0.203857	0.841622	0.881165	-7.24348
P19447	ERCC3	0.0285996	20.2612	0.201967	0.843069	0.882575	-7.24389
Q8N5K1	CISD2	0.0204166	22.5007	0.201415	0.843491	0.882912	-7.24401
Q6ZN54	DEF8	0.0849815	17.0257	0.200936	0.843858	0.883191	-7.24411
Q7Z7H8	MRPL10	0.0237085	19.7808	0.200216	0.84441	0.883664	-7.24427
Q93034	CUL5	-0.0156416	22.7494	-0.199776	0.844747	0.883806	-7.24436
Q9Y2Z0	SUGT1	0.0154663	23.2704	0.199851	0.844689	0.883806	-7.24434
Q92769	HDAC2	-0.020451	21.5491	-0.199633	0.844856	0.883815	-7.24439
P78524	DENND2B	-0.0636888	19.0342	-0.199076	0.845283	0.884157	-7.24451
Q9Y376	CAB39	-0.0192831	22.4986	-0.198715	0.84556	0.884341	-7.24459
O94812	BAIAP3	-0.124137	14.243	-0.200032	0.845902	0.884384	-6.75738
Q9H1K1	ISCU	0.0323108	19.6343	0.198328	0.845856	0.884384	-7.24467
O15116	LSM1	0.0594441	19.8119	0.198322	0.845861	0.884384	-7.24467
P57735	RAB25	0.0183195	22.4437	0.198127	0.846011	0.884393	-7.24471
O96033	MOCS2	-0.310041	17.6165	-0.196162	0.847516	0.885835	-7.24512
Q05BQ5	MBTD1	0.0334837	17.7065	0.196064	0.847591	0.885835	-7.24514
P49916	LIG3	0.0314076	21.3967	0.194713	0.848628	0.886812	-7.24543
Q9HD47	RANGRF	0.107124	17.9341	0.194346	0.848909	0.887001	-7.2455
Q9BVC4	MLST8	-0.0172637	20.1591	-0.193696	0.849407	0.8871	-7.24564
P06730	EIF4E	-0.0154361	22.8005	-0.193927	0.849231	0.8871	-7.24559
Q9UJY4	GGA2	0.0241429	19.8825	0.193907	0.849246	0.8871	-7.24559
Q9NR77	PXMP2	0.0430804	17.9049	0.193729	0.849382	0.8871	-7.24563
Q9H3S4	TPK1	-0.0534901	18.4565	-0.193246	0.849752	0.88725	-7.24573
Q96EY7	PTCD3	0.0364741	22.7063	0.193309	0.849704	0.88725	-7.24572
Q9HC52	CBX8	0.116154	19.1441	0.191409	0.851162	0.888617	-7.24611
P45954	ACADSB	-0.0235349	22.5292	-0.190578	0.8518	0.889177	-7.24628
Q16539	MAPK14	0.0278989	21.5613	0.190424	0.851918	0.889196	-7.24631
Q9UNH7	SNX6	0.0232721	23.4557	0.189788	0.852407	0.8896	-7.24644
O95751	LDOC1	-0.171111	16.8288	-0.189702	0.852713	0.889814	-7.18998
Q86TJ2	TADA2B	-0.0569116	16.7398	-0.189236	0.85283	0.889831	-7.24655
P61457	PCBD1	-0.0561738	21.8821	-0.186698	0.854779	0.891758	-7.24706
Q9NWX5	ASB6	-0.0561651	18.8973	-0.185723	0.855528	0.892434	-7.24725
Q8NEZ4	KMT2C	-0.038575	15.7557	-0.185102	0.856005	0.892774	-7.24738
P53805	RCAN1	0.0850778	16.3213	0.185035	0.856057	0.892774	-7.24739
O00203	AP3B1	-0.0226207	23.2295	-0.183939	0.856899	0.893547	-7.24761
P23634	ATP2B4	-0.0276213	22.1791	-0.183761	0.857036	0.893583	-7.24764
O60669	SLC16A7	-0.149777	17.056	-0.183104	0.857541	0.894004	-7.24777
O43913	ORC5	-0.0404403	19.3194	-0.182859	0.85773	0.894095	-7.24782
Q9NS40	KCNH7	0.15016	14.0838	0.185103	0.858397	0.894684	-6.65769
Q16630	CPSF6	0.0375762	22.8817	0.181082	0.859096	0.895307	-7.24816
Q92802	N4BP2L2	0.0824334	15.0595	0.179575	0.860751	0.896926	-7.24823
Q9Y6K5	OAS3	-0.0575559	20.1624	-0.178554	0.861041	0.897121	-7.24865
Q96LD8	SENP8	0.0420869	18.9973	0.178155	0.861347	0.897334	-7.24873
Q9UIJ7	AK3	-0.0332323	23.1142	-0.177698	0.861699	0.897489	-7.24881
P57721	PCBP3	0.048454	20.715	0.177736	0.86167	0.897489	-7.24881
Q9BVG4	PBDC1	-0.0175942	21.7917	-0.176827	0.862369	0.89808	-7.24898
P60468	SEC61B	-0.017384	21.9997	-0.176666	0.862494	0.898103	-7.24901
Q96JJ7	TMX3	-0.02156	21.0738	-0.175961	0.863036	0.898562	-7.24914
Q5XUX0	FBXO31	0.13605	13.8922	0.176297	0.863265	0.898694	-6.96877
P04179	SOD2	0.0285932	23.4937	0.175017	0.863763	0.899106	-7.24932
P07711	CTSL	-0.026118	21.3209	-0.174536	0.864133	0.899385	-7.24941
Q8TDX7	NEK7	-0.015817	21.3582	-0.174026	0.864525	0.899687	-7.2495
Q96PZ0	PUS7	0.0794484	20.7862	0.172803	0.865467	0.900561	-7.24973
P61073	CXCR4	-0.222533	16.9584	-0.175458	0.865687	0.900683	-6.80211
A1L020	MEX3A	-0.20982	15.7891	-0.172362	0.866026	0.900924	-6.97176
Q96QU8	XPO6	0.0172937	19.879	0.171952	0.866123	0.900924	-7.24989
O75094	SLIT3	-0.104997	15.5236	-0.171449	0.866511	0.901221	-7.24998
Q9Y580	RBM7	-0.0390069	17.9562	-0.170948	0.866897	0.901515	-7.25007
O14494	PLPP1	0.262242	20.6368	0.171458	0.867283	0.901811	-7.24965
Q15119	PDK2	-0.148674	20.0273	-0.169299	0.868167	0.902303	-7.25037
O95363	FARS2	-0.0324842	18.1851	-0.169314	0.868155	0.902303	-7.25037
Q969S2	NEIL2	0.0628721	15.8586	0.169446	0.868054	0.902303	-7.25035
P78382	SLC35A1	0.0641983	18.9178	0.169495	0.868016	0.902303	-7.25034
O94953	KDM4B	-0.0520815	20.1388	-0.168924	0.868457	0.902498	-7.25044
P23469	PTPRE	-0.141083	14.8112	-0.167579	0.869955	0.903949	-7.19358
Q4VC31	MIX23	0.0430457	20.5638	0.16625	0.870518	0.904427	-7.25092
P23786	CPT2	-0.0153925	23.6664	-0.166098	0.870636	0.904442	-7.25095
Q96ES7	SGF29	0.0169412	18.342	0.165915	0.870776	0.904481	-7.25098
Q8NFA0	USP32	0.0716278	18.8581	0.164129	0.872154	0.905805	-7.25129
P33176	KIF5B	-0.0151876	24.7812	-0.163053	0.872984	0.90656	-7.25148
Q6UN15	FIP1L1	-0.0293531	20.5765	-0.162669	0.87328	0.906761	-7.25155
A5D8V6	VPS37C	-0.0262224	19.27	-0.162258	0.873597	0.906983	-7.25162
O00462	MANBA	-0.0231501	24.3886	-0.161254	0.874372	0.907573	-7.25179
Q5VZ89	DENND4C	0.0246791	21.413	0.161353	0.874296	0.907573	-7.25178
O95372	LYPLA2	-0.0448348	21.5807	-0.160636	0.874849	0.907854	-7.2519
Q15029	EFTUD2	0.020244	23.3887	0.160683	0.874813	0.907854	-7.25189
Q92623	TTC9	0.136458	18.0495	0.16034	0.875078	0.907985	-7.25195
Q75QN2	INTS8	0.0200741	19.6739	0.159406	0.875799	0.908626	-7.25211
Q5VZK9	CARMIL1	-0.0173224	21.6479	-0.159028	0.876091	0.908821	-7.25218
Q9NXB0	MKS1	-0.112416	16.4681	-0.158557	0.876655	0.909299	-6.97421
Q7L1V2	MON1B	-0.0185314	19.5902	-0.157413	0.877338	0.909901	-7.25245
Q04828	AKR1C1	-0.0359697	23.1443	-0.157016	0.877645	0.910112	-7.25252
Q8NHG8	ZNRF2	0.0394457	19.1434	0.15658	0.877981	0.910354	-7.25259
Q9H2K0	MTIF3	-0.021257	19.4242	-0.15628	0.878213	0.910428	-7.25264
Q9BRQ0	PYGO2	0.0667559	16.729	0.156086	0.878363	0.910428	-7.25267
Q96NJ6	ZFP3	0.118646	15.7059	0.157549	0.87829	0.910428	-6.91114
Q9BSI4	TINF2	0.0953024	15.2388	0.155844	0.87855	0.910514	-7.25271
Q9H299	SH3BGRL3	0.0525251	22.5499	0.155387	0.878903	0.910773	-7.25279
A5PLN9	TRAPPC13	0.0244993	19.7868	0.155194	0.879052	0.91082	-7.25282
Q9NVM4	PRMT7	0.0230467	18.9071	0.154443	0.879632	0.911314	-7.25294
Q9UBQ5	EIF3K	-0.0171516	22.5087	-0.154125	0.879878	0.911461	-7.253
Q8TBC4	UBA3	0.0212253	22.8869	0.152101	0.881442	0.912974	-7.25333
Q8IZQ5	SELENOH	-0.0186211	21.7951	-0.15153	0.881884	0.913324	-7.25342
Q9BQG2	NUDT12	-0.0160866	20.8675	-0.150806	0.882444	0.913796	-7.25354
Q9Y366	IFT52	0.0223565	18.7637	0.150405	0.882754	0.91401	-7.2536
P17612	PRKACA	-0.0137932	21.7478	-0.150245	0.882877	0.91403	-7.25363
Q9NX07	TRNAU1AP	0.0275454	18.4262	0.149559	0.883408	0.914472	-7.25374
P63272	SUPT4H1	-0.0527055	17.8066	-0.149254	0.883644	0.914609	-7.25379
O95255	ABCC6	-0.0678343	17.1272	-0.148928	0.883896	0.914762	-7.25384
O15321	TM9SF1	-0.0211207	20.8084	-0.14863	0.884127	0.914893	-7.25389
Q9Y4R8	TELO2	0.0219254	19.8274	0.14833	0.884358	0.915025	-7.25393
P18887	XRCC1	-0.0225366	20.881	-0.148144	0.884502	0.915067	-7.25396
Q8IZE3	SCYL3	-0.0331374	19.1088	-0.147929	0.884669	0.915131	-7.254
Q9Y2L5	TRAPPC8	-0.0207126	21.5737	-0.147708	0.88484	0.915201	-7.25403
Q96BW9	TAMM41	0.0245627	18.8638	0.147392	0.885084	0.915346	-7.25408
P78549	NTHL1	-0.0379802	16.4107	-0.146935	0.885437	0.915604	-7.25415
Q05086	UBE3A	-0.0365886	22.738	-0.146463	0.885803	0.915874	-7.25423
Q6ZS17	RIPOR1	0.019725	19.6831	0.146034	0.886134	0.916002	-7.2543
Q9BTX1	NDC1	0.0646087	15.7767	0.146055	0.886118	0.916002	-7.25429
Q6IA86	ELP2	0.0294182	22.1214	0.145553	0.886507	0.916279	-7.25437
Q9NRU3	CNNM1	-0.164672	13.4587	-0.146936	0.886817	0.916493	-6.87951
Q8WU90	ZC3H15	-0.0156263	21.5323	-0.144957	0.886968	0.916541	-7.25446
O76071	CIAO1	-0.0153896	21.4921	-0.14385	0.887825	0.917318	-7.25463
Q96QE5	TEFM	0.0175658	19.0281	0.143587	0.888029	0.917421	-7.25467
Q9H3H5	DPAGT1	-0.0153815	19.0946	-0.142864	0.888588	0.917784	-7.25479
Q16531	DDB1	-0.0105777	25.1233	-0.142927	0.88854	0.917784	-7.25478
Q9NZM4	BICRA	0.100696	14.9867	0.142214	0.889271	0.918381	-7.25482
Q9H4L7	SMARCAD1	-0.0139823	20.3972	-0.141297	0.889801	0.918821	-7.25502
P20585	MSH3	-0.0151312	20.6108	-0.140745	0.890229	0.919154	-7.25511
P25205	MCM3	0.0423393	20.7419	0.140165	0.890678	0.91951	-7.25519
Q32NB8	PGS1	-0.014154	19.3356	-0.139662	0.891067	0.919697	-7.25527
P0DTL6	ZFTRAF1	0.010319	19.9115	0.139722	0.891021	0.919697	-7.25526
Q9P215	POGK	-0.0344458	16.1846	-0.139095	0.891507	0.919935	-7.25535
Q5T4D3	TMTC4	0.0318468	19.7097	0.139128	0.891481	0.919935	-7.25535
Q9UM11	FZR1	-0.0269527	15.6302	-0.138843	0.891702	0.920028	-7.25539
Q5VT06	CEP350	-0.135623	14.0407	-0.139484	0.892515	0.920651	-6.91395
Q9P219	CCDC88C	0.0316949	21.4885	0.137886	0.892443	0.920651	-7.25553
Q8N1G1	REXO1	-0.0552373	16.1532	-0.137017	0.893117	0.921056	-7.25566
Q9NWY4	HPF1	0.014707	20.4199	0.137059	0.893084	0.921056	-7.25566
Q14683	SMC1A	-0.0114993	22.368	-0.135987	0.893915	0.921771	-7.25581
Q9NRP2	CMC2	0.0709971	15.4536	0.135822	0.894214	0.921971	-7.25578
Q9NPI1	BRD7	-0.0351129	18.0859	-0.135395	0.894373	0.922028	-7.2559
Q9P2P1	NYNRIN	-0.0202996	18.4987	-0.134631	0.894966	0.92253	-7.25601
Q969G6	RFK	-0.0229281	19.9582	-0.134265	0.895249	0.922715	-7.25606
O60683	PEX10	0.0423493	16.8419	0.133682	0.895701	0.923073	-7.25614
Q9Y2C3	B3GALT5	-0.0346308	16.2714	-0.133403	0.895918	0.923188	-7.25618
Q9Y4C0	NRXN3	0.030354	18.1652	0.133197	0.896077	0.923244	-7.25621
Q9BTW9	TBCD	0.0139378	21.7623	0.132332	0.896748	0.92376	-7.25634
Q9H4L4	SENP3	0.0226625	19.5975	0.13228	0.896788	0.92376	-7.25634
Q15293	RCN1	0.0159928	24.3409	0.132051	0.896966	0.923835	-7.25638
Q9Y5B6	PAXBP1	0.035995	20.0103	0.1316	0.897315	0.924087	-7.25644
P80108	GPLD1	-0.030677	16.5088	-0.130643	0.898057	0.924526	-7.25657
Q8IVS8	GLYCTK	0.0263035	19.7149	0.130714	0.898003	0.924526	-7.25656
Q99418	CYTH2	0.0813909	19.0588	0.13065	0.898052	0.924526	-7.25657
Q07157	TJP1	0.0112367	21.9402	0.130021	0.89854	0.924872	-7.25666
P78381	SLC35A2	0.0206434	16.7461	0.12994	0.898603	0.924872	-7.25667
Q6ZRS2	SRCAP	-0.040615	19.0604	-0.129569	0.898891	0.92506	-7.25672
Q8NAF0	ZNF579	-0.0428263	19.0727	-0.128856	0.899444	0.925521	-7.25682
Q9UPQ0	LIMCH1	-0.0416461	18.5611	-0.128196	0.899956	0.925831	-7.25691
Q96JX3	SERAC1	-0.0268064	17.6634	-0.128279	0.899891	0.925831	-7.2569
Q9NZQ3	NCKIPSD	0.0169151	21.1865	0.127368	0.900598	0.926384	-7.25703
Q6P087	RPUSD3	-0.0398886	17.0229	-0.12685	0.901	0.926689	-7.2571
Q9H3C7	GGNBP2	0.0363577	16.4194	0.126473	0.901292	0.926881	-7.25715
Q9HCE0	EPG5	-0.0233543	18.6656	-0.126089	0.901591	0.927003	-7.2572
P57723	PCBP4	0.0209307	19.8463	0.126049	0.901622	0.927003	-7.25721
Q15003	NCAPH	-0.108215	14.3709	-0.12662	0.902365	0.927659	-7.19852
Q9NXR7	BABAM2	-0.0164369	20.4431	-0.123303	0.903753	0.928977	-7.25757
Q9BUP3	HTATIP2	0.0342233	21.0924	0.123157	0.903867	0.928986	-7.25759
Q9BWT7	CARD10	-0.0516232	17.2374	-0.121977	0.904783	0.929667	-7.25775
Q13416	ORC2	-0.0303668	18.8733	-0.121949	0.904804	0.929667	-7.25775
O60563	CCNT1	-0.0219674	19.7324	-0.121895	0.904846	0.929667	-7.25776
Q7L5Y9	MAEA	0.0207267	19.0834	0.120793	0.905702	0.930438	-7.2579
Q08334	IL10RB	0.0426905	15.1528	0.118684	0.90734	0.931903	-7.25817
Q9UGI6	KCNN3	0.0994792	14.8166	0.119795	0.907277	0.931903	-6.75127
Q96FN5	NA	-0.0639404	16.8729	-0.117785	0.908038	0.932403	-7.25828
Q9HCL2	GPAM	-0.0343631	16.9065	-0.117882	0.907963	0.932403	-7.25827
Q8N9M5	TMEM102	0.0176401	18.1609	0.116954	0.908684	0.932957	-7.25839
Q8IUX7	AEBP1	0.0421127	19.3666	0.116175	0.909289	0.933469	-7.25849
Q8N680	ZBTB2	0.0521157	15.7425	0.115708	0.909652	0.933732	-7.25854
Q13952	NFYC	0.0126995	19.1739	0.115543	0.909781	0.933756	-7.25856
Q9H633	RPP21	0.0275549	17.3194	0.115364	0.90992	0.93379	-7.25859
P10809	HSPD1	0.010756	27.6457	0.115193	0.910052	0.933817	-7.25861
Q8IWF6	DENND6A	-0.0201851	19.0761	-0.112647	0.912031	0.935193	-7.25892
Q13547	HDAC1	0.00767482	22.4377	0.112711	0.911981	0.935193	-7.25891
Q7Z3B4	NUP54	0.0150958	21.0533	0.112768	0.911937	0.935193	-7.2589
Q96I34	PPP1R16A	0.0177297	17.2872	0.112809	0.911905	0.935193	-7.2589
Q8N9N8	EIF1AD	0.0291059	19.7864	0.113189	0.91161	0.935193	-7.25885
P10588	NR2F6	0.034018	20.3582	0.113277	0.911542	0.935193	-7.25884
Q8WX77	IGFBPL1	-0.0206037	19.8285	-0.111265	0.913106	0.936186	-7.25908
Q969Z0	TBRG4	-0.0107405	21.8697	-0.110408	0.913772	0.93676	-7.25919
Q14657	LAGE3	-0.013486	19.2839	-0.110255	0.913891	0.936773	-7.2592
Q86VP3	PACS2	0.0131275	20.0837	0.109664	0.91435	0.937134	-7.25927
P29144	TPP2	0.0108905	24.1598	0.109086	0.9148	0.937487	-7.25934
Q13084	MRPL28	0.0127654	20.8012	0.108658	0.915133	0.937719	-7.25939
P54284	CACNB3	-0.0793464	16.0201	-0.107878	0.91574	0.938121	-7.25948
P26045	PTPN3	-0.0468282	15.9638	-0.107933	0.915697	0.938121	-7.25947
Q9NYV4	CDK12	-0.0241233	19.2733	-0.106642	0.916701	0.938888	-7.25962
Q5XPI4	RNF123	-0.0128695	20.3469	-0.106719	0.916641	0.938888	-7.25961
Q9H999	PANK3	0.0497616	16.9911	0.105848	0.917319	0.939356	-7.25971
P51797	CLCN6	0.075796	17.6664	0.105781	0.917371	0.939356	-7.25972
Q7KZN9	COX15	0.0218403	20.3538	0.104772	0.918156	0.94005	-7.25983
P62736	ACTA2	-0.0135685	25.8352	-0.10434	0.918492	0.940176	-7.25988
Q15185	PTGES3	0.0180619	24.0278	0.104426	0.918425	0.940176	-7.25987
Q9BW19	KIFC1	0.0964289	18.6606	0.104159	0.918633	0.94021	-7.2599
Q9UF33	EPHA6	-0.0709883	16.0043	-0.103649	0.91916	0.940531	-7.25993
O95278	EPM2A	0.0355892	17.7788	0.103619	0.919053	0.940531	-7.25996
O75665	OFD1	-0.0676934	14.4835	-0.102265	0.920567	0.941862	-6.97864
Q96JP5	ZFP91	-0.0175424	19.5139	-0.101369	0.920804	0.941994	-7.26021
P42285	MTREX	-0.0121494	22.5374	-0.101218	0.920921	0.942005	-7.26023
Q99575	POP1	-0.0118948	21.3746	-0.10072	0.921309	0.942292	-7.26028
O96028	NSD2	0.0255395	18.1574	0.10033	0.921613	0.942493	-7.26032
Q8NC54	C5orf15	-0.01499	17.3903	-0.0989454	0.922691	0.943486	-7.26047
Q9BUQ8	DDX23	0.0111264	22.5532	0.0983882	0.923125	0.94382	-7.26053
Q9BPU9	B9D2	0.0448079	15.6673	0.09771	0.923776	0.944375	-6.98257
Q9BTD8	RBM42	0.0170934	19.7396	0.0967169	0.924426	0.944821	-7.2607
Q8IZ69	TRMT2A	0.0171546	20.0606	0.0968271	0.92434	0.944821	-7.26069
Q96J01	THOC3	-0.011203	21.0193	-0.0947121	0.925988	0.946307	-7.26091
Q9P0K8	FOXJ2	-0.030351	16.5343	-0.0942982	0.92631	0.946527	-7.26095
Q9BV35	SLC25A23	-0.0221208	16.1747	-0.0936565	0.92681	0.946892	-7.26102
Q96CG3	TIFA	0.0641252	16.4333	0.093563	0.926883	0.946892	-7.26102
Q96N96	SPATA13	-0.0497299	14.8613	-0.0931969	0.927285	0.947083	-7.26103
P31937	HIBADH	-0.0222042	22.3035	-0.0930758	0.927262	0.947083	-7.26107
P06493	CDK1	-0.0477814	20.0766	-0.0924189	0.927774	0.947473	-7.26114
P36896	ACVR1B	-0.0246456	17.1898	-0.0915655	0.928439	0.947822	-7.26122
Q9Y6E0	STK24	-0.00928696	22.5338	-0.0916596	0.928366	0.947822	-7.26121
O60613	SELENOF	0.0230602	19.6118	0.0917369	0.928306	0.947822	-7.26121
Q14542	SLC29A2	-0.0354699	15.3656	-0.0906982	0.929115	0.948182	-7.26131
P49593	PPM1F	0.00828096	20.653	0.0907571	0.929069	0.948182	-7.2613
O15033	AREL1	0.0671308	15.1486	0.0907567	0.929069	0.948182	-7.2613
Q5HYK3	COQ5	-0.00801469	21.0296	-0.090465	0.929297	0.948258	-7.26133
P29558	RBMS1	-0.0117037	18.753	-0.0902749	0.929445	0.948299	-7.26135
Q9BRD0	BUD13	-0.0391871	17.0617	-0.0901035	0.929578	0.948325	-7.26137
P07478	PRSS2	-0.0575661	17.5788	-0.0896012	0.92997	0.948505	-7.26141
Q8N142	ADSS1	-0.0169662	18.8926	-0.0896639	0.929921	0.948505	-7.26141
Q96SU4	OSBPL9	0.0081128	20.6406	0.08902	0.930423	0.948669	-7.26147
Q9BV44	THUMPD3	0.0118026	20.4926	0.0889791	0.930455	0.948669	-7.26147
Q7Z589	EMSY	0.0187751	18.6427	0.0891829	0.930296	0.948669	-7.26145
Q93015	NAA80	0.0935214	16.5707	0.0888743	0.930648	0.948756	-6.98346
Q14566	MCM6	-0.0206285	21.2523	-0.0872591	0.931795	0.949706	-7.26164
Q7Z3V4	UBE3B	-0.014588	18.8337	-0.0872784	0.93178	0.949706	-7.26163
Q8WV99	ZFAND2B	-0.0549016	15.9774	-0.0870646	0.931947	0.949751	-7.26165
Q00537	CDK17	-0.0639109	15.668	-0.0866828	0.932245	0.94985	-7.26169
P51784	USP11	-0.0069435	20.8262	-0.0866622	0.932261	0.94985	-7.26169
O75818	RPP40	-0.0152789	19.8551	-0.0865178	0.932373	0.949855	-7.2617
Q24JP5	TMEM132A	-0.0121765	20.1654	-0.0859242	0.932836	0.950217	-7.26176
Q96NB3	ZNF830	0.0173472	19.3446	0.0854753	0.933186	0.950463	-7.2618
Q9UHC9	NPC1L1	0.113902	15.4717	0.0852227	0.93349	0.950662	-6.91763
Q96N66	MBOAT7	-0.014427	22.0175	-0.0844637	0.933975	0.951046	-7.26189
O15162	PLSCR1	-0.022284	18.8227	-0.0831557	0.934994	0.951975	-7.26201
Q9UKK9	NUDT5	0.0123267	22.2419	0.0828613	0.935224	0.952098	-7.26204
Q7L8A9	VASH1	-0.0891006	12.9912	-0.08291	0.935559	0.952219	-7.20459
O60826	CCDC22	-0.0062912	22.0879	-0.0825317	0.935481	0.952219	-7.26207
Q9Y297	BTRC	0.0920297	15.564	0.082235	0.936082	0.952642	-7.11898
Q9Y2D0	CA5B	-0.0249188	16.0685	-0.080894	0.936758	0.953219	-7.26221
Q13049	TRIM32	0.0183419	18.8101	0.0800811	0.937392	0.953754	-7.26228
Q68D20	NA	0.0707801	14.2917	0.0792696	0.938025	0.954288	-7.26235
Q6NUT3	MFSD12	-0.0383337	14.7427	-0.0779766	0.939034	0.955119	-7.26246
P49903	SEPHS1	-0.00815149	22.3902	-0.0779342	0.939067	0.955119	-7.26246
O60749	SNX2	-0.00788919	23.5089	-0.0777758	0.939191	0.955119	-7.26247
Q9UNX4	WDR3	0.0184451	18.6312	0.0776664	0.939276	0.955119	-7.26248
Q14690	PDCD11	-0.0344062	20.2807	-0.0762287	0.940398	0.956123	-7.2626
Q6UWU2	GLB1L	0.019462	17.8349	0.0761222	0.940481	0.956123	-7.26261
Q52LR7	EPC2	-0.05415	15.2091	-0.0755648	0.940916	0.95625	-7.26266
O95563	MPC2	0.0119362	21.124	0.0755447	0.940931	0.95625	-7.26266
Q96HR8	NAF1	0.0137372	16.9101	0.0757581	0.940765	0.95625	-7.26264
Q9BPX3	NCAPG	0.0319398	17.01	0.0753478	0.941085	0.956295	-7.26267
Q9BTL3	RAMAC	0.0213727	17.379	0.0750009	0.941356	0.95646	-7.2627
Q13889	GTF2H3	-0.0138763	17.7376	-0.0748535	0.941471	0.956467	-7.26271
Q9BV68	RNF126	-0.00701271	19.8063	-0.0744705	0.94177	0.956503	-7.26274
Q13564	NAE1	0.00666418	23.1982	0.0743906	0.941832	0.956503	-7.26275
Q9BYD3	MRPL4	0.00776983	20.9471	0.0743897	0.941833	0.956503	-7.26275
Q9NW81	DMAC2	-0.0284059	17.8512	-0.0734126	0.942595	0.957095	-7.26283
P09661	SNRPA1	-0.00659751	22.1965	-0.0733646	0.942633	0.957095	-7.26283
P51531	SMARCA2	-0.00565114	23.0888	-0.0718537	0.943812	0.958181	-7.26295
P54098	POLG	-0.0130906	20.3121	-0.0717121	0.943923	0.958183	-7.26296
Q9H0C8	ILKAP	-0.00794913	22.0676	-0.0708233	0.944616	0.958777	-7.26303
O94964	MTCL2	-0.0157386	19.5836	-0.0697294	0.94547	0.959533	-7.26311
P24863	CCNC	-0.0106252	17.0715	-0.0692896	0.945814	0.959611	-7.26314
Q86X83	COMMD2	0.00815296	19.9648	0.0690723	0.945983	0.959611	-7.26316
P78563	ADARB1	0.0280973	16.0349	0.0694779	0.945667	0.959611	-7.26313
Q9UKU0	ACSL6	0.0507023	15.5275	0.0692085	0.945877	0.959611	-7.26315
O95433	AHSA1	0.00628654	23.7463	0.0683492	0.946548	0.959852	-7.26321
O00743	PPP6C	0.00796226	22.2168	0.0684057	0.946504	0.959852	-7.26321
O00566	MPHOSPH10	0.050238	16.0996	0.0684953	0.946434	0.959852	-7.2632
Q9NWU2	GID8	-0.00617896	20.4963	-0.0679232	0.94688	0.960078	-7.26324
Q9Y5Y0	FLVCR1	-0.0109156	18.9119	-0.067674	0.947075	0.960165	-7.26326
Q14696	MESD	0.00734948	22.6722	0.0671166	0.94751	0.960496	-7.2633
O43760	SYNGR2	0.00942872	20.4495	0.0662192	0.948211	0.961095	-7.26336
Q5JS54	PSMG4	-0.0132587	17.2203	-0.0657348	0.948589	0.961368	-7.2634
Q96I15	SCLY	-0.00770403	22.0319	-0.0651589	0.949039	0.961713	-7.26344
Q9Y2D9	ZNF652	0.0408187	16.03	0.0649093	0.949234	0.9618	-7.26346
Q9Y487	ATP6V0A2	-0.0138219	19.4976	-0.0647663	0.949345	0.961802	-7.26347
P63104	YWHAZ	-0.00571079	26.5893	-0.06391	0.950014	0.962369	-7.26353
Q9P2S5	WRAP73	-0.0335843	15.4117	-0.063587	0.950346	0.962594	-7.26354
Q92903	CDS1	-0.0099601	19.5731	-0.0620793	0.951444	0.963485	-7.26365
Q6P1Q9	METTL2B	-0.00789561	17.5629	-0.0622037	0.951347	0.963485	-7.26364
Q86UU1	PHLDB1	-0.017286	17.3816	-0.0613349	0.952025	0.963881	-7.2637
P83881	RPL36A	0.00602573	22.691	0.0612978	0.952054	0.963881	-7.2637
Q12972	PPP1R8	0.00608774	21.2739	0.0601362	0.952962	0.964689	-7.26378
Q9H1E3	NUCKS1	-0.00704565	22.6489	-0.0597227	0.953285	0.964905	-7.2638
P49247	RPIA	-0.0540207	19.3448	-0.0590229	0.953831	0.965236	-7.26385
O75386	TULP3	0.0409379	13.7084	0.0592778	0.953794	0.965236	-6.96685
Q86YH6	PDSS2	-0.011808	20.1646	-0.0586621	0.954113	0.965405	-7.26387
P50570	DNM2	-0.0048661	23.9605	-0.0585285	0.954218	0.965405	-7.26388
O94923	GLCE	0.0205163	15.9747	0.0583374	0.954367	0.965445	-7.26389
O15063	GARRE1	-0.0127815	17.0519	-0.0581918	0.954481	0.965449	-7.2639
Q9BVJ6	UTP14A	0.0222875	15.893	0.0578331	0.954761	0.965622	-7.26392
Q9UPW8	UNC13A	0.0334102	15.1036	0.0576763	0.954884	0.965635	-7.26393
Q9NRN7	AASDHPPT	-0.00705613	22.7067	-0.0558932	0.956277	0.966732	-7.26404
Q9H583	HEATR1	0.0209011	17.6611	0.0558773	0.956289	0.966732	-7.26404
Q96AJ1	CLUAP1	0.0377494	16.3559	0.0559557	0.956298	0.966732	-7.26403
Q9UKT7	FBXL3	0.0153779	15.7288	0.0555328	0.956558	0.966774	-7.26406
Q14571	ITPR2	0.056582	16.6732	0.0555317	0.956559	0.966774	-7.26406
O43572	AKAP10	0.00963448	19.9538	0.0553705	0.956685	0.96679	-7.26407
Q9P0U1	TOMM7	-0.0372156	15.3001	-0.0533253	0.958283	0.968294	-7.26419
P62906	RPL10A	-0.00471518	24.7768	-0.0512363	0.959916	0.969833	-7.26431
P55735	SEC13	-0.00815835	22.9492	-0.0504258	0.96055	0.970361	-7.26435
O43516	WIPF1	-0.040262	16.0553	-0.0505725	0.960662	0.970363	-6.98161
O95425	SVIL	-0.0139897	19.571	-0.0500965	0.960807	0.970398	-7.26437
Q15506	SPA17	-0.0425774	14.3993	-0.0499602	0.96105	0.970421	-6.98421
Q96C36	PYCR2	-0.0061937	21.9935	-0.0498425	0.961006	0.970421	-7.26438
Q9BW83	IFT27	-0.00702143	21.4359	-0.0495121	0.961264	0.970526	-7.2644
Q6PCT2	FBXL19	-0.0169907	16.1995	-0.0492981	0.961431	0.970583	-7.26441
Q9UKX7	NUP50	0.011986	20.7437	0.0474218	0.962898	0.97173	-7.26451
P53675	CLTCL1	0.0369379	14.8348	0.0475374	0.962807	0.97173	-7.2645
Q96HB5	CCDC120	0.0430643	14.9724	0.0475228	0.962878	0.97173	-7.2645
P40763	STAT3	0.00732888	23.3664	0.0471708	0.963094	0.971816	-7.26452
P29084	GTF2E2	0.00920631	19.5179	0.0456617	0.964274	0.972895	-7.2646
Q16515	ASIC2	0.0299292	16.4571	0.0443531	0.965297	0.973816	-7.26466
Q9BVC6	TMEM109	0.00420311	21.669	0.0439611	0.965603	0.974013	-7.26468
Q9C0C7	AMBRA1	0.00968124	16.673	0.0437224	0.96579	0.97409	-7.26469
Q9NP73	ALG13	-0.0198718	15.3951	-0.0435034	0.966016	0.974206	-7.20832
O43451	MGAM	-0.0505181	15.0995	-0.0424882	0.966871	0.97466	-6.76098
Q16656	NRF1	-0.00889739	19.1283	-0.0421655	0.967007	0.97466	-7.26476
Q7L1W4	LRRC8D	0.00412858	19.7522	0.0423779	0.966841	0.97466	-7.26475
Q4LDG9	DNAL1	0.0157001	18.2877	0.0424639	0.966774	0.97466	-7.26475
Q9H063	MAF1	0.0232306	17.737	0.0421501	0.96702	0.97466	-7.26476
P36776	LONP1	0.00292306	24.2933	0.0419607	0.967168	0.974698	-7.26477
Q15811	ITSN1	-0.00401606	22.1174	-0.0418151	0.967281	0.974701	-7.26478
Q8N3V7	SYNPO	0.0921981	18.6012	0.0415597	0.967533	0.974843	-6.9206
Q9UHA3	RSL24D1	-0.0140864	14.9403	-0.0381595	0.97014	0.977258	-7.26493
O75071	EFCAB14	-0.00645742	18.57	-0.0381438	0.970153	0.977258	-7.26493
P15848	ARSB	-0.00463069	22.3932	-0.0378888	0.970352	0.977347	-7.26495
Q9H4M3	FBXO44	-0.00584058	17.5366	-0.0362619	0.971624	0.978517	-7.26501
P33993	MCM7	0.00736363	21.6986	0.0352403	0.972423	0.97921	-7.26505
O75955	FLOT1	-0.00630704	22.5212	-0.0345618	0.972954	0.97957	-7.26507
O76080	ZFAND5	0.0148063	16.7218	0.0344986	0.973004	0.97957	-7.26508
Q9H0K1	SIK2	0.00944357	18.4509	0.0317613	0.975145	0.981613	-7.26517
Q5VTL8	PRPF38B	0.00977552	20.6444	0.0314017	0.975426	0.981784	-7.26519
P15104	GLUL	-0.00877529	23.4125	-0.0308902	0.975826	0.981939	-7.2652
Q9C0C9	UBE2O	-0.00340955	22.8057	-0.0310477	0.975703	0.981939	-7.2652
O95858	TSPAN15	0.0055161	18.0902	0.0307771	0.975915	0.981939	-7.26521
Q52MB2	CCDC184	0.0302342	15.3865	0.0307059	0.976108	0.982021	-6.75966
Q9Y3C6	PPIL1	0.00415018	21.12	0.0299575	0.976556	0.982359	-7.26523
O15027	SEC16A	0.00257909	22.6206	0.0295803	0.976851	0.982544	-7.26525
P24821	TNC	-0.0490632	14.7536	-0.028932	0.977726	0.983312	-6.55471
Q68DK2	ZFYVE26	0.00469271	19.1107	0.027597	0.978403	0.98388	-7.26531
Q96T60	PNKP	0.00377857	20.4074	0.0261734	0.979517	0.984887	-7.26535
Q8N474	SFRP1	-0.00375267	19.4353	-0.0260213	0.979636	0.984895	-7.26535
Q6ZWT7	MBOAT2	0.00518787	19.7706	0.0248945	0.980517	0.985668	-7.26538
Q8N357	SLC35F6	-0.00416022	19.6746	-0.0237207	0.981436	0.986479	-7.26541
Q9NRX4	PHPT1	0.00280568	22.822	0.0227149	0.982223	0.987157	-7.26544
Q96LZ7	RMDN2	-0.0052672	17.7914	-0.0211031	0.983484	0.988312	-7.26548
Q96C12	ARMC5	0.00683687	16.0387	0.0204873	0.983966	0.988683	-7.26549
P30793	GCH1	-0.00214223	23.1644	-0.0191435	0.985017	0.989627	-7.26552
Q8IY57	YAF2	-0.00532538	15.6631	-0.0182018	0.985754	0.990254	-7.26554
Q99611	SEPHS2	-0.00227719	20.7645	-0.0180515	0.985872	0.99026	-7.26554
Q9BRA2	TXNDC17	-0.00552925	23.5252	-0.0174472	0.986345	0.990621	-7.26555
Q13557	CAMK2D	-0.00218511	23.2316	-0.016078	0.987416	0.991585	-7.26558
Q96AZ6	ISG20	-0.0131128	18.38	-0.0157443	0.987697	0.991753	-6.9214
Q9H3U5	MFSD1	0.00336771	17.5005	0.0149799	0.988276	0.992221	-7.26559
Q9UNA4	POLI	-0.00357935	17.9214	-0.0142865	0.988818	0.992539	-7.2656
Q04656	ATP7A	0.00220757	20.1427	0.0143874	0.988739	0.992539	-7.2656
Q9H6R3	ACSS3	0.0020575	22.6148	0.0137183	0.989263	0.992873	-7.26561
Q9NY12	GAR1	-0.00277942	19.9667	-0.0131273	0.989726	0.99311	-7.26562
P51649	ALDH5A1	0.00172498	22.0625	0.0131812	0.989683	0.99311	-7.26562
Q02952	AKAP12	0.00284142	24.0084	0.0126043	0.990135	0.993408	-7.26563
P30086	PEBP1	-0.00280123	25.0935	-0.0123102	0.990365	0.993412	-7.26563
O00308	WWP2	0.00232565	15.9708	0.0124194	0.99028	0.993412	-7.26563
Q5T2W1	PDZK1	0.00315816	24.1646	0.0119027	0.990684	0.993619	-7.26564
Q15061	WDR43	0.00499581	15.4047	0.0116328	0.990895	0.993718	-7.26564
Q9H871	RMND5A	0.00127066	19.2523	0.0112831	0.991169	0.993879	-7.26565
Q9NWD8	TMEM248	-0.00514841	14.6543	-0.0108474	0.991559	0.994043	-6.97983
Q13510	ASAH1	0.00190429	23.5991	0.0109294	0.991446	0.994043	-7.26565
Q14934	NFATC4	-0.0103073	14.5121	-0.00945088	0.992615	0.994989	-7.20929
O75570	MTRF1	-0.00237462	16.4038	-0.00853183	0.993322	0.995517	-7.26568
P54886	ALDH18A1	0.00102243	24.2256	0.0084738	0.993368	0.995517	-7.26568
Q96EY1	DNAJA3	0.000999403	20.8113	0.00826905	0.993528	0.995564	-7.26568
P16260	SLC25A16	0.00150306	17.3524	0.00767097	0.993996	0.995919	-7.26568
Q8N8Q8	COX18	-0.00782463	17.4381	-0.00718229	0.994378	0.996076	-7.26569
P61086	UBE2K	-0.00145442	23.0735	-0.00720573	0.99436	0.996076	-7.26569
Q9BRX9	WDR83	-0.00454804	15.8481	-0.00675024	0.994717	0.996301	-7.26569
Q8IWL3	HSCB	-0.000926242	19.4026	-0.00654668	0.994876	0.996347	-7.26569
Q7Z3C6	ATG9A	-0.000863892	21.1593	-0.00634389	0.995035	0.996393	-7.26569
P04406	GAPDH	0.000565315	28.0571	0.00578086	0.995475	0.996721	-7.2657
Q9NTX5	ECHDC1	-0.000516272	21.5582	-0.00553309	0.995669	0.996802	-7.2657
Q8N2E2	VWDE	0.00628638	15.655	0.00427624	0.996681	0.997701	-6.92477
Q969H0	FBXW7	0.00681475	15.5371	0.00388261	0.996972	0.997879	-6.89239
P05783	KRT18	-0.00123248	25.5088	-0.00288923	0.997739	0.998197	-7.26571
P21741	MDK	-0.000866584	22.6166	-0.00288351	0.997743	0.998197	-7.26571
A0AVT1	UBA6	0.000288182	24.0166	0.00312875	0.997551	0.998197	-7.26571
Q9UJY5	GGA1	0.000454641	20.3899	0.00331518	0.997405	0.998197	-7.26571
Q86V87	FHIP2B	-0.000239841	17.9115	-0.00128918	0.998991	0.999218	-7.26571
Q9H6S0	YTHDC2	0.000233271	19.8906	0.00131641	0.99897	0.999218	-7.26571
Q7Z5Q1	CPEB2	-0.000523391	15.4736	-0.000997321	0.999219	0.999219	-7.26571
Q3KQU3	MAP7D1	-0.000301662	20.4274	-0.00104075	0.999185	0.999219	-7.26571
A0A1B0GWB2	PRRT1B	NA	17.0071	NA	#VALUE!	#VALUE!	NA
O15079	SNPH	NA	15.3118	NA	#VALUE!	#VALUE!	NA
O15393	TMPRSS2	NA	16.63	NA	#VALUE!	#VALUE!	NA
P01298	PPY	NA	16.3327	NA	#VALUE!	#VALUE!	NA
P01833	PIGR	NA	16.3412	NA	#VALUE!	#VALUE!	NA
P06850	CRH	NA	16.0402	NA	#VALUE!	#VALUE!	NA
P07307	ASGR2	NA	17.1382	NA	#VALUE!	#VALUE!	NA
P10997	IAPP	NA	14.6118	NA	#VALUE!	#VALUE!	NA
P21549	AGXT	NA	13.404	NA	#VALUE!	#VALUE!	NA
Q16678	CYP1B1	NA	16.1337	NA	#VALUE!	#VALUE!	NA
Q16769	QPCT	NA	18.091	NA	#VALUE!	#VALUE!	NA
Q8IWU4	SLC30A8	NA	18.7925	NA	#VALUE!	#VALUE!	NA
Q8WUY1	THEM6	NA	17.2294	NA	#VALUE!	#VALUE!	NA
Q969F8	KISS1R	NA	16.2526	NA	#VALUE!	#VALUE!	NA
Q96CW9	NTNG2	NA	14.9394	NA	#VALUE!	#VALUE!	NA
Q9UBL0	ARPP21	NA	15.0817	NA	#VALUE!	#VALUE!	NA
Q9UJQ4	SALL4	NA	16.854	NA	#VALUE!	#VALUE!	NA
Q9UM19	HPCAL4	NA	14.43	NA	#VALUE!	#VALUE!	NA
