## Supplementary material for "A loss of function variant in *SLC30A8/ZnT8* drives proteomic changes associated with lowered apoptosis in human stem cell-derived islets": Table S3

### Sheet: Supplementary Table 3
Uniprot ID	Gene	log2FC	AveExpr	t	P.Value	adj.P.Val	B
P02538	KRT6A	-3.58997	16.0221	-7.89277	0.000219164	0.999985	-3.07615
Q149N8	SHPRH	0.766186	16.2871	4.46593	0.000635699	0.999985	-1.95471
Q9NQC7	CYLD	0.690524	20.1256	4.22011	0.00100125	0.999985	-2.12765
A6NKF1	NA	-0.251493	16.8896	-4.07873	0.00130399	0.999985	-2.23122
O96006	ZBED1	0.356653	20.0075	3.91484	0.00177549	0.999985	-2.35499
P57775	FBXW4	-0.322406	16.5113	-3.54497	0.00359063	0.999985	-2.64825
Q6IQ20	NAPEPLD	-0.422172	15.5022	-3.39376	0.00479923	0.999985	-2.7733
P81877	SSBP2	0.632385	16.942	3.3284	0.00544183	0.999985	-2.8282
Q09327	MGAT3	0.522752	16.1515	3.31417	0.00559282	0.999985	-2.84021
Q9NP73	ALG13	-0.817667	15.3951	-3.34887	0.00579192	0.999985	-2.92379
Q96FX8	PERP	-0.367418	16.1777	-3.2736	0.00604687	0.999985	-2.87459
Q9NXF8	ZDHHC7	0.473219	15.6195	3.18924	0.00711304	0.999985	-2.94662
Q9ULE0	WWC3	1.30492	18.269	3.17437	0.0073197	0.999985	-2.9594
Q9HA92	RSAD1	0.264744	17.1709	3.12578	0.00803738	0.999985	-3.00128
Q96KQ4	PPP1R13B	-0.297376	17.7158	-3.07426	0.00887535	0.999985	-3.04592
Q96MD2	KICS2	0.633755	15.6263	3.06852	0.00897406	0.999985	-3.05091
Q9Y4D1	DAAM1	0.258694	20.3623	3.04688	0.00935549	0.999985	-3.06974
Q6UWU2	GLB1L	-0.420735	17.8349	-3.02322	0.00979134	0.999985	-3.09037
Q49AN0	CRY2	0.61579	16.5337	2.99019	0.0104335	0.999985	-3.11925
Q7Z6K5	ARPIN	-0.229252	19.8131	-2.90981	0.012176	0.999985	-3.18985
Q9HCU4	CELSR2	0.861546	18.4646	2.90368	0.01232	0.999985	-3.19525
Q8ND25	ZNRF1	-0.286694	16.6979	-2.89266	0.0125835	0.999985	-3.20497
Q8NDN9	RCBTB1	0.563312	18.1541	2.86273	0.0133271	0.999985	-3.2314
Q9BRA0	NAA38	0.637538	18.3366	2.85958	0.0134079	0.999985	-3.23418
O75298	RTN2	-0.261616	15.7811	-2.84217	0.013863	0.999985	-3.24959
Q15047	SETDB1	-0.313496	19.9152	-2.79546	0.0151603	0.999985	-3.29098
P42685	FRK	-0.532579	15.925	-2.82952	0.0151887	0.999985	-3.33437
Q9NYZ3	GTSE1	0.627621	13.7249	2.82568	0.0152973	0.999985	-3.35961
O15440	ABCC5	0.268358	18.9093	2.75575	0.0163567	0.999985	-3.32626
O15156	ZBTB7B	-0.297595	17.418	-2.75178	0.0164812	0.999985	-3.32979
Q8NCS7	SLC44A5	-0.390181	15.4116	-2.77968	0.0166596	0.999985	-3.37503
Q8IZP9	ADGRG2	-0.21202	18.1978	-2.74169	0.0168019	0.999985	-3.33877
Q5VWX1	KHDRBS2	-0.249884	18.1212	-2.73677	0.0169606	0.999985	-3.34315
Q14849	STARD3	0.192979	18.3266	2.73472	0.0170271	0.999985	-3.34497
Q8N3J9	ZNF664	0.695107	16.7347	2.7179	0.0175825	0.999985	-3.35994
Q9NX01	TXNL4B	0.949284	14.6965	2.72694	0.0183695	0.999985	-3.43854
Q9BQ24	ZFYVE21	-0.189608	18.4878	-2.68771	0.0186247	0.999985	-3.38685
Q8WV60	PTCD2	0.678803	14.4295	3.03689	0.0189278	0.999985	-3.72725
Q6PH85	DCUN1D2	-0.40476	15.1028	-2.85373	0.0189723	0.999985	-3.64084
Q15545	TAF7	-0.130761	19.2032	-2.67504	0.0190797	0.999985	-3.39814
Q66K64	DCAF15	0.841447	15.3648	2.66977	0.019272	0.999985	-3.40284
Q9P2E3	ZNFX1	-0.206856	19.1248	-2.65631	0.0197722	0.999985	-3.41485
Q8TDR0	TRAF3IP1	-0.233009	16.5297	-2.65486	0.0198268	0.999985	-3.41614
O95948	ONECUT2	-0.417896	15.1775	-2.8928	0.0201109	0.999985	-3.69898
Q5BJD5	TMEM41B	-0.116101	20.8058	-2.64683	0.0201321	0.999985	-3.42331
O75665	OFD1	0.848149	14.4835	2.75556	0.0202826	0.999985	-3.55057
Q9H981	ACTR8	0.177219	18.8061	2.63728	0.0205011	0.999985	-3.43184
Q96MI6	PPM1M	0.599678	15.9894	2.63181	0.0207153	0.999985	-3.43672
P00480	OTC	0.880334	16.297	2.8712	0.0207891	0.999985	-3.70908
Q8NFC6	BOD1L1	0.450611	20.3121	2.62416	0.0210187	0.999985	-3.44355
Q16560	SNRNP35	0.639881	14.203	2.65342	0.0210448	0.999985	-3.49767
Q7Z5L2	R3HCC1L	0.361342	16.8507	2.65023	0.0211695	0.999985	-3.50025
Q16659	MAPK6	-1.25829	17.2765	-2.66454	0.0220067	0.999985	-3.55834
P29992	GNA11	-0.123582	22.0879	-2.59648	0.0221527	0.999985	-3.46827
Q86W50	METTL16	-0.304754	19.8169	-2.59452	0.0222355	0.999985	-3.47003
Q9NRH2	SNRK	0.184848	17.4628	2.58822	0.0225026	0.999985	-3.47565
Q2LD37	BLTP1	0.536002	16.1644	2.58774	0.0225229	0.999985	-3.47608
O75528	TADA3	-0.174063	17.9556	-2.58153	0.0227899	0.999985	-3.48163
O95613	PCNT	0.862742	13.3014	2.8019	0.0231283	0.999985	-3.74185
Q9NWD8	TMEM248	0.635081	14.6543	2.67616	0.0232445	0.999985	-3.6769
Q3MIX3	ADCK5	-0.292329	17.9304	-2.55927	0.0237712	0.999985	-3.50152
Q03164	KMT2A	-0.534624	15.2064	-2.55746	0.0238526	0.999985	-3.50314
Q9H410	DSN1	0.584518	14.8001	2.66025	0.0238881	0.999985	-3.63731
Q15771	RAB30	-0.390809	18.9294	-2.55627	0.0239068	0.999985	-3.50421
O76031	CLPX	0.124633	22.2879	2.55054	0.0241671	0.999985	-3.50932
P30711	GSTT1	-0.192761	20.933	-2.54839	0.0242656	0.999985	-3.51124
P41235	HNF4A	-0.119731	19.395	-2.54557	0.0243954	0.999985	-3.51377
Q86SJ2	AMIGO2	-0.509155	16.8733	-2.54406	0.0244651	0.999985	-3.51511
Q8N6Q8	METTL25	-0.675586	15.1732	-2.54231	0.0245464	0.999985	-3.51668
Q9C0D6	FHDC1	-1.58438	15.6821	-2.56791	0.0246393	0.999985	-3.56676
Q9H0G5	NSRP1	-0.271906	18.2061	-2.54029	0.0246401	0.999985	-3.51848
Q9Y6W5	WASF2	-0.166494	20.9289	-2.54004	0.0246522	0.999985	-3.51871
Q6NSJ0	MYORG	1.05331	15.1857	2.59589	0.0248748	0.999985	-3.6088
Q9BZF9	UACA	0.358137	19.3654	2.5158	0.0258072	0.999985	-3.54038
Q96DN0	ERP27	-0.984677	16.1029	-3.12642	0.0260585	0.999985	-4.06896
P27540	ARNT	0.261028	17.4122	2.5038	0.0263984	0.999985	-3.5511
Q53F39	MPPE1	-0.407069	15.9206	-2.49314	0.0269344	0.999985	-3.56063
Q9BWL3	C1orf43	0.231882	17.2911	2.49175	0.0270049	0.999985	-3.56187
Q96L34	MARK4	0.370749	15.7193	2.4898	0.0271043	0.999985	-3.56361
Q92793	CREBBP	0.162063	18.6179	2.48924	0.0271327	0.999985	-3.56411
O60934	NBN	0.13781	20.5662	2.47344	0.0279522	0.999985	-3.57822
Q8IVD9	NUDCD3	0.332163	20.3753	2.47317	0.0279665	0.999985	-3.57846
Q8NG11	TSPAN14	0.297275	18.0833	2.47115	0.0280733	0.999985	-3.58027
Q8NEZ4	KMT2C	0.279953	15.7557	2.4679	0.0282455	0.999985	-3.58318
Q9HAC8	UBTD1	-1.05342	13.4592	-3.05297	0.028324	0.999985	-4.04122
Q5D0E6	DALRD3	-0.934141	14.8899	-2.54887	0.0289189	0.999985	-3.71091
Q9GZM8	NDEL1	0.249885	17.6141	2.45222	0.0290909	0.999985	-3.59718
Q14693	LPIN1	0.305635	17.1383	2.44151	0.0296817	0.999985	-3.60674
Q8IYM0	FAM186B	-2.57532	16.9048	-2.72187	0.0296828	0.999985	-3.85387
P15144	ANPEP	0.608297	19.3969	2.43811	0.0298717	0.999985	-3.60977
Q5T7N3	KANK4	-1.26842	16.6765	-2.82421	0.0301835	0.999985	-3.99888
Q8NFA0	USP32	0.577464	18.8581	2.4309	0.0302792	0.999985	-3.61622
Q9NQX7	ITM2C	-0.153629	18.2258	-2.42956	0.030355	0.999985	-3.61741
Q99767	APBA2	-0.701664	15.1051	-2.51315	0.030745	0.999985	-3.69627
Q9BYW2	SETD2	0.165027	17.7659	2.42184	0.0307978	0.999985	-3.6243
Q9Y6X9	MORC2	0.251742	19.9911	2.41553	0.0311645	0.999985	-3.62993
Q99985	SEMA3C	0.670762	15.265	2.4612	0.0316105	0.999985	-3.70851
Q96Q15	SMG1	0.170195	20.9659	2.40038	0.0320614	0.999985	-3.64344
O76050	NEURL1	0.402703	17.3744	2.38604	0.0329333	0.999985	-3.65623
Q9ULW6	NAP1L2	-0.820774	14.2647	-2.57304	0.0329693	0.999985	-3.85393
Q9ULT8	HECTD1	0.119127	21.7962	2.3851	0.0329912	0.999985	-3.65707
Q99973	TEP1	0.529282	15.3876	2.51013	0.0333023	0.999985	-3.78615
Q7Z2T5	TRMT1L	-0.268597	21.2854	-2.37313	0.0337373	0.999985	-3.66773
Q96IL0	COA8	0.576164	15.4706	2.39378	0.0339001	0.999985	-3.70802
P41236	PPP1R2	-0.119324	21.2161	-2.36409	0.0343117	0.999985	-3.67579
Q9P2K2	TXNDC16	0.191969	18.1475	2.3626	0.0344069	0.999985	-3.67711
Q2TAZ0	ATG2A	-0.732432	20.1101	-2.3612	0.0344972	0.999985	-3.67836
Q8NEM7	SUPT20H	-0.701063	16.0556	-2.36059	0.0345365	0.999985	-3.67891
Q9BY12	SCAPER	0.28664	19.3726	2.35793	0.0347081	0.999985	-3.68127
P54646	PRKAA2	0.196349	19.4218	2.35663	0.0347928	0.999985	-3.68244
Q8IVF2	AHNAK2	-0.640408	14.6036	-2.40605	0.0348565	0.999985	-3.74955
Q9ULH7	MRTFB	0.153767	19.8341	2.35461	0.0349235	0.999985	-3.68423
O15344	MID1	0.634035	16.4146	2.35319	0.0350166	0.999985	-3.6855
Q8WW22	DNAJA4	-1.22744	16.7411	-2.34783	0.0353683	0.999985	-3.69027
Q8IZD9	DOCK3	0.320448	16.8633	2.39552	0.0355121	0.999985	-3.7267
P23497	SP100	-0.583092	13.9806	-2.69404	0.0358557	0.999985	-4.00364
Q9BQS7	HEPH	-0.499612	16.004	-2.38685	0.0360604	0.999985	-3.73348
A6NNY8	USP27X	-0.25771	17.653	-2.33296	0.0363612	0.999985	-3.7035
P30414	NKTR	0.415819	14.8887	2.34667	0.0369347	0.999985	-3.73285
Q96R06	SPAG5	-1.33023	15.3633	-2.37308	0.0369488	0.999985	-3.79043
Q9Y548	YIPF1	-0.481671	17.4063	-2.3188	0.0373315	0.999985	-3.71608
P05155	SERPING1	0.149549	20.058	2.31317	0.0377241	0.999985	-3.72109
Q9NUA8	ZBTB40	0.43948	16.1039	2.30681	0.0381727	0.999985	-3.72674
Q92752	TNR	0.460135	16.9907	2.3265	0.0383119	0.999985	-3.74958
Q9Y6Q9	NCOA3	0.312433	18.5536	2.30431	0.03835	0.999985	-3.72896
Q9Y2G1	MYRF	0.446695	16.5085	2.3036	0.0384004	0.999985	-3.72958
Q8IZ13	FAM200C	0.645585	15.9412	2.30017	0.0386459	0.999985	-3.73263
O94876	TMCC1	0.343561	18.012	2.29881	0.0387438	0.999985	-3.73384
Q58EX2	SDK2	0.501059	18.3752	2.29623	0.0389294	0.999985	-3.73613
Q9NR77	PXMP2	-0.27754	17.9049	-2.29286	0.0391733	0.999985	-3.73912
Q8TDW5	SYTL5	0.948356	15.1517	2.39781	0.0400399	0.999985	-3.81999
Q6ZT21	TMPPE	-0.131578	18.3515	-2.28051	0.04008	0.999985	-3.75007
Q9P2D0	IBTK	0.166686	18.789	2.27617	0.0404034	0.999985	-3.75392
Q04864	REL	-0.136039	18.5793	-2.26817	0.041006	0.999985	-3.76101
Q8ND23	CARMIL3	-0.754442	14.601	-2.30583	0.0416017	0.999985	-3.8393
Q71F56	MED13L	-0.567015	15.5019	-2.25554	0.0419752	0.999985	-3.7722
Q2M3V2	SOWAHA	0.512605	13.6884	2.32848	0.0421578	0.999985	-3.84276
Q9BTL3	RAMAC	-0.349279	17.379	-2.25174	0.0422709	0.999985	-3.77557
Q5T3I0	GPATCH4	-0.66508	15.4662	-2.2703	0.0424137	0.999985	-3.79613
Q86XL3	ANKLE2	0.113687	19.7699	2.24403	0.0428765	0.999985	-3.78238
O95625	ZBTB11	-0.393728	16.2274	-2.24216	0.0430246	0.999985	-3.78404
Q8N145	LGI3	0.203435	17.9045	2.2318	0.0438548	0.999985	-3.7932
P09038	FGF2	-0.712413	14.7878	-2.30198	0.0441038	0.999985	-3.86122
Q9HBD1	RC3H2	0.68383	17.2937	2.22871	0.0441049	0.999985	-3.79593
Q8N680	ZBTB2	0.546235	15.7425	2.22799	0.0441638	0.999985	-3.79657
Q99457	NAP1L3	0.933479	14.9614	2.26984	0.0443191	0.999985	-3.82507
Q15759	MAPK11	-0.366489	16.9078	-2.22397	0.0444913	0.999985	-3.80011
Q9NX78	TMEM260	0.465509	18.1248	2.22377	0.0445077	0.999985	-3.80029
Q2M2H8	MGAM2	-0.708517	16.934	-2.32878	0.0448352	0.999985	-3.9159
Q9NPG1	FZD3	-0.377059	15.9365	-2.21496	0.0452354	0.999985	-3.80807
Q99759	MAP3K3	1.0919	13.9756	2.51976	0.045298	0.999985	-4.15457
Q96L93	KIF16B	-0.64502	17.8388	-2.20997	0.0456529	0.999985	-3.81247
Q9NRW3	APOBEC3C	0.92665	15.8897	2.21841	0.0465704	0.999985	-3.83903
P23142	FBLN1	0.441714	19.6045	2.18848	0.0474903	0.999985	-3.83141
Q6PCT2	FBXL19	-0.409801	16.1995	-2.18438	0.0478483	0.999985	-3.83502
P82673	MRPS35	-0.118471	21.0218	-2.1826	0.0480051	0.999985	-3.83659
Q9NZJ6	COQ3	-0.17177	17.7866	-2.17537	0.0486448	0.999985	-3.84294
Q9NRR4	DROSHA	0.358676	17.1688	2.16894	0.0492211	0.999985	-3.8486
Q9BQL6	FERMT1	-0.333415	16.1767	-2.16494	0.0495828	0.999985	-3.85211
O60507	TPST1	0.233994	18.5506	2.15707	0.050302	0.999985	-3.85903
Q96P50	ACAP3	0.231068	18.3526	2.15064	0.0508958	0.999985	-3.86467
Q8N4J0	CARNMT1	-0.165043	19.4481	-2.15027	0.0509308	0.999985	-3.865
Q2M2W7	C17orf58	0.766606	14.3185	2.17929	0.051928	0.999985	-3.91871
Q53ET0	CRTC2	0.489044	18.0028	2.1394	0.0519505	0.999985	-3.87452
Q8TER5	ARHGEF40	0.146191	19.8345	2.13912	0.0519769	0.999985	-3.87476
Q9H8H0	NOL11	0.365081	16.5516	2.13819	0.0520655	0.999985	-3.87558
P02792	FTL	-0.19143	21.3728	-2.13798	0.0520851	0.999985	-3.87576
Q9HAF1	MEAF6	0.27633	17.1906	2.13764	0.0521181	0.999985	-3.87607
Q9Y6M5	SLC30A1	-0.124284	20.2033	-2.13321	0.0525405	0.999985	-3.87995
P78524	DENND2B	-0.370478	19.0342	-2.12743	0.0530966	0.999985	-3.885
Q8NEG4	FAM83F	0.772564	16.7962	2.22133	0.0534457	0.999985	-3.99764
O75629	CREG1	0.27549	18.0903	2.11783	0.0540326	0.999985	-3.8934
Q8N6L1	KRTCAP2	0.212943	18.7823	2.11653	0.0541609	0.999985	-3.89454
P55317	FOXA1	-0.172812	17.5299	-2.11034	0.0547729	0.999985	-3.89994
Q99543	DNAJC2	0.146077	20.7093	2.11013	0.0547943	0.999985	-3.90013
Q9HCE3	ZNF532	0.526717	15.547	2.11665	0.0558661	0.999985	-3.9322
P41732	TSPAN7	-0.291438	20.3195	-2.09881	0.0559319	0.999985	-3.91001
Q13387	MAPK8IP2	0.615488	17.2761	2.09177	0.0566511	0.999985	-3.91615
Q9BUR4	WRAP53	-0.282994	17.8001	-2.08825	0.0570138	0.999985	-3.91921
Q8N5I4	DHRSX	-0.138128	20.0452	-2.08804	0.0570358	0.999985	-3.9194
Q9NQT5	EXOSC3	0.166763	20.0084	2.08649	0.0571957	0.999985	-3.92074
Q99567	NUP88	0.230521	20.5942	2.08645	0.0572001	0.999985	-3.92078
P35749	MYH11	0.94361	15.973	2.08004	0.0578682	0.999985	-3.92636
O75154	RAB11FIP3	-0.623463	15.678	-2.09655	0.0578971	0.999985	-3.94832
Q8NCU7	C2CD4A	1.24273	15.1929	2.20246	0.0587656	0.999985	-4.06435
Q9Y4F3	MARF1	0.80364	16.0016	2.07728	0.0599097	0.999985	-3.95501
P17021	ZNF17	0.776633	14.5958	2.06726	0.0609822	0.999985	-3.97177
P45877	PPIC	-0.138455	19.7383	-2.04996	0.0610997	0.999985	-3.95249
Q8IY37	DHX37	0.269953	17.8303	2.04787	0.0613308	0.999985	-3.9543
Q2MJR0	SPRED3	0.354191	14.7502	2.10505	0.0615511	0.999985	-4.02319
Q9UPM8	AP4E1	-0.168698	19.1984	-2.04265	0.06191	0.999985	-3.95882
Q6P0Q8	MAST2	-0.736344	15.2637	-2.03941	0.0622729	0.999985	-3.96163
O95208	EPN2	-0.139006	19.3574	-2.02989	0.0633486	0.999985	-3.96986
Q70Z53	FRA10AC1	0.234557	19.0353	2.02798	0.0635665	0.999985	-3.97151
Q6UXZ4	UNC5D	-0.4707	14.7363	-2.02688	0.0636924	0.999985	-3.97246
Q99942	RNF5	0.20213	15.2126	2.08193	0.0639886	0.999985	-4.02628
Q86XP1	DGKH	-0.450555	17.1703	-2.02351	0.064079	0.999985	-3.97537
Q5VVQ6	YOD1	-0.289334	17.9611	-2.02216	0.0642345	0.999985	-3.97654
Q99697	PITX2	0.677891	15.5634	2.19208	0.0644773	0.999985	-4.09242
O14493	CLDN4	-0.375464	15.494	-2.01926	0.0645708	0.999985	-3.97905
Q13753	LAMC2	1.03069	15.6943	2.05009	0.0649638	0.999985	-3.99651
O94927	HAUS5	0.755886	15.2353	2.03083	0.065032	0.999985	-4.00083
Q9UBS0	RPS6KB2	-0.405213	15.9018	-2.01479	0.0650902	0.999985	-3.9829
Q8IXW5	RPAP2	0.27312	15.2256	2.01325	0.0652709	0.999985	-3.98423
P17181	IFNAR1	-0.441931	15.2042	-2.02285	0.0659521	0.999985	-3.99935
P37287	PIGA	0.724664	14.4998	2.03692	0.0664541	0.999985	-4.02449
Q8NB78	KDM1B	-0.201586	17.8642	-2.0023	0.066565	0.999985	-3.99367
Q9NXR8	ING3	0.276346	16.2996	2.00034	0.0667985	0.999985	-3.99535
Q96RT8	TUBGCP5	0.215287	17.1463	1.99797	0.0670822	0.999985	-3.99739
Q9NPE2	NGRN	0.761475	14.6128	2.16482	0.0671253	0.999985	-4.14261
P52757	CHN2	-0.174058	19.1842	-1.99616	0.0673	0.999985	-3.99895
P48052	CPA2	0.863008	16.663	2.07906	0.0673656	0.999985	-4.06773
Q13535	ATR	-0.236085	17.7934	-1.99322	0.0676556	0.999985	-4.00148
A6NIH7	UNC119B	0.124642	20.953	1.98492	0.0686665	0.999985	-4.00861
Q12772	SREBF2	-0.194515	18.2955	-1.98362	0.0688269	0.999985	-4.00973
Q96C57	C12orf43	0.131478	17.2276	1.98278	0.0689304	0.999985	-4.01045
Q96FT9	IFT43	0.1595	16.2617	1.98163	0.0690711	0.999985	-4.01143
Q13395	TARBP1	-0.249431	17.1333	-1.98004	0.0692685	0.999985	-4.0128
Q9H6S1	AZI2	0.266893	17.53	1.97852	0.0694567	0.999985	-4.0141
Q8N3E9	PLCD3	-0.888731	15.8555	-2.0108	0.0695037	0.999985	-4.0438
P54652	HSPA2	-0.290484	19.1937	-1.97641	0.0697184	0.999985	-4.01591
Q03014	HHEX	-0.429591	16.3078	-2.29796	0.0699443	0.999985	-4.21992
Q96Q07	BTBD9	0.314346	16.2203	1.97009	0.0705085	0.999985	-4.02133
Q8NHY0	B4GALNT2	1.02388	15.2036	2.13019	0.0706469	0.999985	-4.15765
O14578	CIT	0.378411	19.5091	1.9688	0.0706711	0.999985	-4.02243
Q8N4C8	MINK1	0.108827	20.2096	1.96856	0.0707016	0.999985	-4.02264
Q8N1G0	ZNF687	-0.257086	18.2817	-1.96725	0.0708668	0.999985	-4.02376
Q9NZ53	PODXL2	-0.168264	17.9109	-1.96531	0.071112	0.999985	-4.02542
Q9H7P9	PLEKHG2	-0.573875	15.4267	-1.96084	0.07168	0.999985	-4.02924
Q9P1Z3	HCN3	-0.412281	15.5394	-2.00653	0.0725925	0.999985	-4.06753
Q9BRK4	LZTS2	0.840256	15.0398	1.98533	0.0726032	0.999985	-4.07151
Q14790	CASP8	-0.655849	15.6561	-1.96445	0.0730616	0.999985	-4.04662
O75954	TSPAN9	-0.345538	17.857	-1.94714	0.0734479	0.999985	-4.04095
Q96PU8	QKI	0.618686	15.8364	2.02469	0.0735609	0.999985	-4.08936
Q9UHR4	BAIAP2L1	-0.249441	18.845	-1.94515	0.0737087	0.999985	-4.04265
P36575	ARR3	-0.380097	15.7925	-1.94176	0.0741532	0.999985	-4.04554
Q6PD74	AAGAB	0.123707	19.4725	1.9392	0.0744917	0.999985	-4.04772
Q9H9R9	DBNDD1	-0.486321	16.6017	-1.9363	0.0748759	0.999985	-4.05019
Q8NBA8	DTWD2	0.366776	16.3066	1.93237	0.0753995	0.999985	-4.05354
O95707	POP4	0.0931642	19.26	1.92826	0.0759506	0.999985	-4.05704
Q5T6V5	QNG1	-0.99413	19.9523	-2.08028	0.0760502	0.999985	-4.1461
Q9UNK9	ANGEL1	0.16151	18.8438	1.92653	0.076184	0.999985	-4.05851
Q49AG3	ZBED5	0.603013	15.1695	1.92435	0.0764777	0.999985	-4.06036
Q05940	SLC18A2	0.142955	20.2477	1.91909	0.0771929	0.999985	-4.06482
O75157	TSC22D2	-0.15716	18.3382	-1.91855	0.0772668	0.999985	-4.06528
O75063	FAM20B	-0.153088	19.7283	-1.91775	0.0773768	0.999985	-4.06597
Q8N8I0	SAMD12	-0.419884	16.3183	-1.92978	0.0776104	0.999985	-4.0745
Q6VN20	RANBP10	0.396362	19.7322	1.91424	0.0778577	0.999985	-4.06894
Q9NXX6	NSMCE4A	0.422549	16.0779	1.91319	0.0780026	0.999985	-4.06983
Q13976	PRKG1	-0.795905	15.2758	-1.98806	0.0780384	0.999985	-4.12342
Q8N8Q8	COX18	-1.13352	17.4381	-1.91145	0.0782424	0.999985	-4.07131
Q9NXC5	MIOS	0.117903	21.6577	1.90374	0.0793158	0.999985	-4.07784
P63272	SUPT4H1	0.365806	17.8066	1.90308	0.0794076	0.999985	-4.0784
Q12816	TRO	0.344571	16.0885	1.90218	0.0795342	0.999985	-4.07916
Q99766	DMAC2L	-0.132889	19.8362	-1.90103	0.0796952	0.999985	-4.08013
Q9UJ41	RABGEF1	0.127348	20.0923	1.89999	0.0798417	0.999985	-4.08102
Q92784	DPF3	-0.546825	17.1198	-1.89698	0.0802666	0.999985	-4.08356
Q6ICG6	KIAA0930	-0.144454	18.2395	-1.89646	0.0803403	0.999985	-4.084
P04626	ERBB2	-0.91446	16.0747	-1.96256	0.0813073	0.999985	-4.13902
O75529	TAF5L	0.242704	17.5597	1.88771	0.0815875	0.999985	-4.09139
Q16515	ASIC2	-0.692954	16.4571	-1.88656	0.0817535	0.999985	-4.09237
Q8WV93	AFG1L	-0.264104	17.6008	-1.8863	0.0817906	0.999985	-4.09258
P43007	SLC1A4	-0.436794	19.6802	-1.88475	0.0820143	0.999985	-4.09389
P40337	VHL	-0.14499	17.1235	-1.88397	0.0821261	0.999985	-4.09455
Q6UWZ7	ABRAXAS1	0.222496	17.0324	1.88231	0.0823671	0.999985	-4.09595
Q9UBK9	UXT	-0.163178	17.416	-1.88109	0.0825441	0.999985	-4.09698
P16591	FER	-0.153829	18.1923	-1.87723	0.0831053	0.999985	-4.10023
Q9BY84	DUSP16	-1.07174	15.2222	-1.94696	0.0833703	0.999985	-4.15947
Q5T7P8	SYT6	-0.746903	14.7484	-1.92196	0.0835368	0.999985	-4.12626
O15514	POLR2D	0.150412	18.8605	1.87263	0.0837795	0.999985	-4.1041
Q86SQ7	SDCCAG8	0.499512	18.2332	1.87204	0.0838662	0.999985	-4.1046
Q9Y4K3	TRAF6	-0.164096	20.004	-1.87198	0.0838751	0.999985	-4.10465
Q5TD94	RSPH4A	0.619552	15.0066	1.88375	0.08405	0.999985	-4.11129
Q86TW2	ADCK1	-0.171606	18.4488	-1.86993	0.0841778	0.999985	-4.10638
Q8IUC6	TICAM1	-0.403512	14.8549	-1.86867	0.0843645	0.999985	-4.10744
Q9UBD5	ORC3	-0.216801	19.8323	-1.86804	0.0844572	0.999985	-4.10797
O60662	KLHL41	0.582504	16.3866	1.86803	0.0844588	0.999985	-4.10797
Q02153	GUCY1B1	-0.379092	16.8095	-1.86535	0.0848565	0.999985	-4.11023
Q9Y5J1	UTP18	0.219894	16.0754	1.86197	0.0853606	0.999985	-4.11306
Q9H079	KATNBL1	-0.562271	14.3534	-1.86122	0.0854732	0.999985	-4.1137
Q15061	WDR43	0.43385	15.4047	1.85591	0.0862724	0.999985	-4.11816
Q9Y3A3	MOB4	0.105396	21.1263	1.85503	0.086404	0.999985	-4.11889
Q9Y4C0	NRXN3	-0.229863	18.1652	-1.85304	0.086706	0.999985	-4.12056
Q5BJH2	TMEM128	-0.117543	17.4568	-1.85103	0.0870123	0.999985	-4.12225
Q5XPI4	RNF123	-0.121389	20.3469	-1.84924	0.0872838	0.999985	-4.12374
Q9Y314	NOSIP	0.133771	20.6801	1.84557	0.0878456	0.999985	-4.12681
P23469	PTPRE	0.897867	14.8112	1.8727	0.0879114	0.999985	-4.14503
O75394	MRPL33	-0.132027	19.0237	-1.84275	0.0882803	0.999985	-4.12917
Q9Y2I7	PIKFYVE	0.188223	21.0142	1.84115	0.088527	0.999985	-4.13051
Q8N357	SLC35F6	-0.17564	19.6746	-1.83979	0.088737	0.999985	-4.13165
P55197	MLLT10	0.484834	13.5074	1.83802	0.0890126	0.999985	-4.13313
Q9HCK5	AGO4	0.58822	14.4696	1.84885	0.0892553	0.999985	-4.144
Q5VV42	CDKAL1	0.12044	19.0457	1.83541	0.089418	0.999985	-4.13531
O95363	FARS2	-0.19163	18.1851	-1.83495	0.0894909	0.999985	-4.1357
Q9BY44	EIF2A	-0.0851642	22.1918	-1.83413	0.0896182	0.999985	-4.13638
Q9H0R8	GABARAPL1	-0.196233	17.8253	-1.834	0.0896395	0.999985	-4.13649
O75953	DNAJB5	-0.266337	16.9447	-1.84603	0.0896879	0.999985	-4.14123
P20062	TCN2	-0.177251	18.3739	-1.83365	0.0896937	0.999985	-4.13678
Q96NG3	ODAD4	0.499521	14.5458	1.87693	0.0899754	0.999985	-4.15737
P13056	NR2C1	1.17566	13.6547	1.8745	0.0903356	0.999985	-4.17457
P18433	PTPRA	-0.205433	18.4217	-1.82834	0.0905272	0.999985	-4.14121
Q9BUU2	METTL22	-0.666671	15.0428	-1.82694	0.0907483	0.999985	-4.14237
Q96EP1	CHFR	-0.44251	14.312	-1.82655	0.0908098	0.999985	-4.1427
O15037	KHNYN	0.0799588	20.8335	1.82286	0.091395	0.999985	-4.14577
Q9Y2G3	ATP11B	-0.113464	19.7918	-1.82176	0.0915706	0.999985	-4.14669
Q8TF40	FNIP1	0.640786	16.084	1.81756	0.0922424	0.999985	-4.15019
Q9HAU4	SMURF2	0.404272	14.7621	1.8296	0.0922499	0.999985	-4.15421
Q6ZNB6	NFXL1	0.175112	20.693	1.81549	0.0925754	0.999985	-4.15191
Q8NBF6	AVL9	-0.124354	21.494	-1.81447	0.0927394	0.999985	-4.15276
Q86WK6	AMIGO1	0.585374	15.6313	1.82553	0.092894	0.999985	-4.15742
Q13562	NEUROD1	-0.659694	16.3599	-1.81157	0.0932076	0.999985	-4.15517
Q8NB15	ZNF511	-0.437165	16.6363	-1.81043	0.093392	0.999985	-4.15611
Q8NHG7	SVIP	-0.130068	18.6146	-1.80867	0.0936776	0.999985	-4.15757
Q8TBF4	ZCRB1	-0.426446	17.0375	-1.80814	0.0937641	0.999985	-4.15801
Q9UQ26	RIMS2	-0.174493	20.0336	-1.80775	0.0938286	0.999985	-4.15834
Q9NQZ2	UTP3	-0.39534	16.2319	-1.80682	0.0939792	0.999985	-4.15911
Q9NYL2	MAP3K20	0.746929	15.9621	1.84653	0.0945806	0.999985	-4.19277
O75808	CAPN15	0.22618	18.3693	1.80245	0.094694	0.999985	-4.16273
Q9NXH9	TRMT1	0.204758	20.5408	1.79887	0.0952849	0.999985	-4.1657
P06850	CRH	0.261843	16.0402	1.97711	0.0954014	0.999985	-4.25855
Q9BSK2	SLC25A33	0.381589	17.2876	1.79717	0.0955659	0.999985	-4.16711
Q9C0I1	MTMR12	0.117523	20.464	1.7966	0.0956596	0.999985	-4.16758
Q3MIR4	TMEM30B	-0.263854	15.6331	-1.79154	0.0965026	0.999985	-4.17177
Q8IXJ6	SIRT2	0.116586	20.6642	1.79112	0.0965714	0.999985	-4.17211
Q8N5L8	RPP25L	0.22994	17.6701	1.789	0.0969269	0.999985	-4.17387
Q8N1N4	KRT78	-2.67261	16.7984	-2.15929	0.0969563	0.999985	-4.38538
P49918	CDKN1C	-0.720972	19.3187	-1.78821	0.0970587	0.999985	-4.17452
Q96BN8	OTULIN	-0.105242	20.3766	-1.78675	0.0973046	0.999985	-4.17572
Q969S2	NEIL2	0.36061	15.8586	1.78545	0.0975231	0.999985	-4.1768
B2RTY4	MYO9A	-0.812366	14.0886	-1.84282	0.0984669	0.999985	-4.2121
Q9Y5S1	TRPV2	0.728674	13.6193	1.90207	0.0989015	0.999985	-4.24537
O95759	TBC1D8	-0.426922	16.7324	-1.77733	0.0989017	0.999985	-4.1835
P34096	RNASE4	-0.117976	20.701	-1.77728	0.0989098	0.999985	-4.18354
Q96DC7	TMCO6	0.883901	16.0232	1.78676	0.099242	0.999985	-4.19187
Q9NVM4	PRMT7	-0.144049	18.9071	-1.77339	0.0995757	0.999985	-4.18674
A5PLL7	PEDS1	0.161367	18.4123	1.77271	0.0996923	0.999985	-4.1873
Q9UBE8	NLK	0.29258	14.8641	1.77154	0.0998946	0.999985	-4.18827
Q53G59	KLHL12	0.34003	15.529	1.78191	0.100064	0.999985	-4.19559
Q96C92	ENTR1	-0.444021	14.8546	-1.7705	0.100075	0.999985	-4.18913
Q7Z569	BRAP	0.199469	19.8681	1.76945	0.100254	0.999985	-4.18998
Q8N944	AMER3	0.236824	19.7368	1.7672	0.100644	0.999985	-4.19183
O60911	CTSV	1.63518	14.3341	2.00959	0.100693	0.999985	-4.3226
Q9UMZ2	SYNRG	-0.138638	21.0152	-1.76606	0.100843	0.999985	-4.19278
Q3MHD2	LSM12	0.0850609	20.0098	1.7611	0.101707	0.999985	-4.19684
O43896	KIF1C	0.273755	18.9008	1.76087	0.101748	0.999985	-4.19704
P55199	ELL	0.10997	18.052	1.75974	0.101945	0.999985	-4.19796
A4D1E9	GTPBP10	0.171974	18.8344	1.75856	0.102153	0.999985	-4.19893
Q8NI08	NCOA7	-0.139922	19.1806	-1.75804	0.102244	0.999985	-4.19936
Q8NHM5	KDM2B	-0.222978	15.6921	-1.75715	0.102401	0.999985	-4.20009
Q9Y6N5	SQOR	-0.0950085	21.0211	-1.75693	0.10244	0.999985	-4.20027
Q8N4M1	SLC44A3	0.223964	16.3074	1.75688	0.102448	0.999985	-4.20031
Q8IWW6	ARHGAP12	-0.1031	20.1777	-1.75479	0.102818	0.999985	-4.20202
P48681	NES	-1.22799	17.1215	-1.77756	0.103098	0.999985	-4.2137
Q6PIJ6	FBXO38	0.24485	19.5654	1.75259	0.103206	0.999985	-4.20382
P40426	PBX3	-0.387362	16.3748	-1.75144	0.10341	0.999985	-4.20476
Q13619	CUL4A	-0.111531	22.2892	-1.74872	0.103895	0.999985	-4.20699
Q6F5E8	CARMIL2	0.232267	18.9529	1.74795	0.104033	0.999985	-4.20762
Q5HYK7	SH3D19	0.620177	14.806	1.75875	0.104068	0.999985	-4.21327
Q8WVM0	TFB1M	0.153303	18.7387	1.74752	0.10411	0.999985	-4.20798
O94886	TMEM63A	-0.150342	18.2441	-1.74605	0.104372	0.999985	-4.20918
Q9NYY8	FASTKD2	0.166224	20.0581	1.74551	0.104469	0.999985	-4.20962
Q9NPB0	SAYSD1	-0.274142	15.8462	-1.74463	0.104627	0.999985	-4.21034
Q96J92	WNK4	-0.229986	14.5411	-1.74358	0.104816	0.999985	-4.2112
O14593	RFXANK	0.231381	17.1045	1.74128	0.105229	0.999985	-4.21307
Q8IVH4	MMAA	-0.122091	18.7228	-1.74127	0.105232	0.999985	-4.21309
Q6Q0C0	TRAF7	-0.312907	17.4154	-1.73912	0.105621	0.999985	-4.21484
Q5JSL3	DOCK11	-0.655145	13.8484	-1.79764	0.105782	0.999985	-4.23954
Q9Y2D2	SLC35A3	0.221299	17.2797	1.73565	0.10625	0.999985	-4.21767
Q8IUW3	SPATA2L	0.283231	17.066	1.77428	0.106409	0.999985	-4.2277
Q8N0U4	FAM185A	-0.12018	18.2739	-1.73396	0.106557	0.999985	-4.21904
Q9NZV5	SELENON	0.147047	16.8051	1.73334	0.106672	0.999985	-4.21956
Q9NWL6	ASNSD1	0.837543	15.3054	1.74236	0.106988	0.999985	-4.2224
Q9P2C4	TMEM181	-0.143422	19.4341	-1.73066	0.107162	0.999985	-4.22174
A6NKD9	CCDC85C	-0.0994411	18.2154	-1.72869	0.107523	0.999985	-4.22334
P36021	SLC16A2	-0.143946	17.4846	-1.72692	0.107849	0.999985	-4.22478
Q15843	NEDD8	-0.439382	19.852	-1.72596	0.108026	0.999985	-4.22556
Q8N4U5	TCP11L2	-0.497542	15.4105	-1.74928	0.10805	0.999985	-4.23389
Q8TF50	ZNF526	0.457556	14.3498	1.74579	0.108676	0.999985	-4.23219
Q9ULC3	RAB23	-0.076122	20.6697	-1.72145	0.108861	0.999985	-4.22923
P05543	SERPINA7	0.535707	15.951	1.71954	0.109218	0.999985	-4.23079
Q12805	EFEMP1	0.528353	16.716	1.74181	0.109393	0.999985	-4.23139
Q9NQS1	AVEN	-0.0937565	20.2204	-1.71587	0.109904	0.999985	-4.23376
P83876	TXNL4A	0.115084	20.4875	1.71569	0.109938	0.999985	-4.23391
Q9ULD0	OGDHL	-0.0930467	20.3096	-1.71541	0.109989	0.999985	-4.23413
O43164	PJA2	-0.114097	19.0155	-1.71395	0.110264	0.999985	-4.23532
A1XBS5	CIBAR1	0.242922	16.4078	1.71387	0.110279	0.999985	-4.23538
Q9NVK5	FGFR1OP2	-0.312752	17.5924	-1.71379	0.110294	0.999985	-4.23545
Q9NTN3	SLC35D1	-0.273978	15.6658	-1.71158	0.110711	0.999985	-4.23724
Q9NYJ8	TAB2	0.19052	18.2789	1.71107	0.110806	0.999985	-4.23765
Q8NC42	RNF149	0.31864	15.1032	1.72071	0.110959	0.999985	-4.24213
Q5T0W9	FAM83B	0.768476	15.0692	1.82353	0.11099	0.999985	-4.29379
P51946	CCNH	0.187431	18.4351	1.70969	0.111067	0.999985	-4.23877
Q8NC69	KCTD6	0.323342	17.6768	1.70761	0.111463	0.999985	-4.24046
Q9NVF7	FBXO28	-0.115585	15.7968	-1.70723	0.111534	0.999985	-4.24076
Q6P179	ERAP2	0.322477	16.1369	1.86388	0.111617	0.999985	-4.30294
Q9Y5U4	INSIG2	0.296358	15.6183	1.70563	0.111838	0.999985	-4.24206
Q9HCH0	NCKAP5L	-0.254781	15.9098	-1.70383	0.112181	0.999985	-4.24351
Q93074	MED12	0.0841449	20.0775	1.7031	0.112321	0.999985	-4.2441
Q9HA65	TBC1D17	-0.112348	20.3126	-1.70109	0.112705	0.999985	-4.24573
Q86UK7	NA	-0.075072	20.4368	-1.6992	0.113069	0.999985	-4.24726
Q9UNP9	PPIE	-0.0734998	19.9848	-1.69761	0.113374	0.999985	-4.24854
O75607	NPM3	0.125735	20.103	1.69747	0.113402	0.999985	-4.24866
Q00266	MAT1A	1.20552	17.228	1.80323	0.114339	0.999985	-4.28208
O95490	ADGRL2	-0.187528	19.73	-1.6919	0.11448	0.999985	-4.25315
Q03468	ERCC6	0.181117	18.1259	1.69096	0.114662	0.999985	-4.2539
Q86X19	TMEM17	-0.105	17.9375	-1.6907	0.114712	0.999985	-4.25411
Q96EW2	HSPBAP1	0.294106	17.126	1.69044	0.114764	0.999985	-4.25432
Q96MW1	CCDC43	0.0968904	19.3071	1.68804	0.115233	0.999985	-4.25626
O95983	MBD3	0.102161	19.3739	1.68682	0.11547	0.999985	-4.25724
O75581	LRP6	-0.320245	15.7769	-1.68668	0.115498	0.999985	-4.25735
Q9H1D9	POLR3F	-0.108069	19.2082	-1.68302	0.116217	0.999985	-4.2603
Q8N961	ABTB2	-0.384024	13.8974	-1.76014	0.116419	0.999985	-4.29371
P82094	TMF1	-0.125056	21.5716	-1.68174	0.11647	0.999985	-4.26133
Q9GZN4	PRSS22	-0.126345	19.8892	-1.68037	0.116739	0.999985	-4.26242
Q96IK0	TMEM101	-0.167828	17.3387	-1.67952	0.116907	0.999985	-4.26311
Q96DT7	ZBTB10	0.22922	17.3665	1.67781	0.117247	0.999985	-4.26448
P23610	F8A2	-0.102979	19.9204	-1.67743	0.117323	0.999985	-4.26479
P23610	F8A3	-0.102979	19.9204	-1.67743	0.117323	0.999985	-4.26479
P23610	F8A1	-0.102979	19.9204	-1.67743	0.117323	0.999985	-4.26479
O43299	AP5Z1	0.114712	18.5254	1.67718	0.117372	0.999985	-4.26499
Q8WTW4	NPRL2	-0.22285	17.8683	-1.67288	0.118229	0.999985	-4.26844
Q8TEW0	PARD3	0.248302	18.8037	1.67275	0.118254	0.999985	-4.26854
O43929	ORC4	0.10151	19.8148	1.67102	0.118602	0.999985	-4.26993
Q9BUR5	APOO	-0.120555	20.0515	-1.66979	0.118848	0.999985	-4.27091
Q9H496	TOR1AIP2	0.359688	14.7309	1.66841	0.119125	0.999985	-4.27202
Q96C45	ULK4	0.577972	14.5687	1.66749	0.119312	0.999985	-4.27276
Q8N8D1	PDCD7	0.827398	15.7945	1.66665	0.119481	0.999985	-4.27343
P63000	RAC1	-0.0827666	23.1533	-1.66576	0.11966	0.999985	-4.27414
O60336	MAPKBP1	0.453004	14.9084	1.67357	0.12006	0.999985	-4.27523
Q8ND04	SMG8	0.210436	19.2737	1.66084	0.120659	0.999985	-4.27807
P50548	ERF	-0.339478	18.194	-1.66043	0.120741	0.999985	-4.2784
Q12929	EPS8	-0.342851	18.0172	-1.66006	0.120816	0.999985	-4.27869
Q8NDH6	ICA1L	0.127775	19.5807	1.6599	0.120849	0.999985	-4.27882
Q9ULJ7	ANKRD50	-0.190838	18.4295	-1.65866	0.121103	0.999985	-4.27982
Q96SZ6	CDK5RAP1	0.133652	18.5783	1.6579	0.121258	0.999985	-4.28042
P52739	ZNF131	-0.466048	14.9456	-1.70896	0.121628	0.999985	-4.29305
P49006	MARCKSL1	-0.0694574	22.7119	-1.65588	0.121671	0.999985	-4.28203
Q504Y2	PKDCC	-0.382584	16.3491	-1.66505	0.121772	0.999985	-4.28171
Q9UL42	PNMA2	-0.442742	17.2445	-1.65452	0.121949	0.999985	-4.28311
Q9H0R6	QRSL1	-0.0672473	20.5111	-1.65341	0.122178	0.999985	-4.284
Q8WV22	NSMCE1	0.264939	16.4954	1.65321	0.122219	0.999985	-4.28416
Q96B02	UBE2W	-0.392581	15.548	-1.65301	0.122261	0.999985	-4.28432
Q9UJX4	ANAPC5	0.110202	19.9784	1.6527	0.122324	0.999985	-4.28456
Q9Y426	C2CD2	0.262076	17.0245	1.65259	0.122347	0.999985	-4.28465
P49902	NT5C2	-0.116111	22.0673	-1.65082	0.122712	0.999985	-4.28606
Q9UGL1	KDM5B	-0.389725	14.6108	-1.64908	0.123073	0.999985	-4.28745
P61960	UFM1	0.17182	18.654	1.6467	0.123566	0.999985	-4.28934
Q9Y2D0	CA5B	-0.276055	16.0685	-1.64635	0.123639	0.999985	-4.28962
O75764	TCEA3	0.389966	16.3141	1.65424	0.123977	0.999985	-4.29191
Q9UBL0	ARPP21	-0.535168	15.0817	-1.74656	0.12421	0.999985	-4.33901
Q6NSI4	RADX	0.146657	18.0003	1.64293	0.124352	0.999985	-4.29234
P40926	MDH2	-0.076042	26.4002	-1.6425	0.124442	0.999985	-4.29268
Q9HCI7	MSL2	-0.577497	15.7236	-1.64192	0.124564	0.999985	-4.29315
O75151	PHF2	-0.370026	16.7553	-1.63832	0.125317	0.999985	-4.296
Q9H9Y6	POLR1B	-0.161558	19.2787	-1.63832	0.125319	0.999985	-4.296
O00750	PIK3C2B	0.286632	19.2512	1.6381	0.125364	0.999985	-4.29617
Q9BZC1	CELF4	0.113731	17.3536	1.63694	0.125608	0.999985	-4.29709
Q0PNE2	ELP6	0.112798	19.5724	1.63494	0.126031	0.999985	-4.29868
O15393	TMPRSS2	0.366197	16.63	1.73484	0.126352	0.999985	-4.31596
Q17RY0	CPEB4	0.268764	20.1313	1.63316	0.126408	0.999985	-4.3001
O75363	BCAS1	-0.444923	15.6828	-1.63243	0.126562	0.999985	-4.30067
P26045	PTPN3	0.385408	15.9638	1.63194	0.126667	0.999985	-4.30106
Q96CS7	PLEKHB2	0.295318	18.114	1.63147	0.126767	0.999985	-4.30143
Q969Z3	MTARC2	0.362255	17.1917	1.6405	0.12683	0.999985	-4.30029
Q9P2D3	HEATR5B	-0.150869	21.6983	-1.63022	0.127032	0.999985	-4.30242
O14827	RASGRF2	0.631524	14.5664	1.7024	0.127087	0.999985	-4.31004
Q7L1T6	CYB5R4	-0.144848	18.8681	-1.6293	0.127228	0.999985	-4.30315
O60921	HUS1	0.154505	17.527	1.62698	0.127722	0.999985	-4.30498
Q5TCZ1	SH3PXD2A	0.191137	17.9913	1.62644	0.127839	0.999985	-4.30541
P48549	KCNJ3	-0.710596	15.7577	-1.62592	0.127951	0.999985	-4.30582
Q92824	PCSK5	0.46381	16.5523	1.64452	0.128314	0.999985	-4.3077
P15260	IFNGR1	-0.133665	16.5283	-1.62421	0.128317	0.999985	-4.30717
Q5TA50	CPTP	0.157164	17.0999	1.62372	0.128423	0.999985	-4.30756
O14495	PLPP3	0.142959	17.3571	1.62313	0.128549	0.999985	-4.30803
P32019	INPP5B	-0.561603	15.0777	-1.63215	0.128593	0.999985	-4.30659
Q9BZQ4	NMNAT2	-0.550113	15.3738	-1.67156	0.128942	0.999985	-4.31545
Q9H2G9	BLZF1	-0.842626	14.0462	-1.72012	0.129091	0.999985	-4.31588
Q659C4	LARP1B	0.124591	18.2799	1.62054	0.129108	0.999985	-4.31007
Q9Y446	PKP3	-0.342228	17.9152	-1.61777	0.129706	0.999985	-4.31225
Q7L5Y9	MAEA	-0.151077	19.0834	-1.61751	0.129764	0.999985	-4.31246
Q9Y421	FAM32A	-0.119148	16.6119	-1.6173	0.129808	0.999985	-4.31263
Q16842	ST3GAL2	0.421636	14.6068	1.61585	0.130124	0.999985	-4.31377
O60927	PPP1R11	0.147537	19.3021	1.61445	0.130428	0.999985	-4.31487
Q2M3G4	SHROOM1	-0.435679	15.9351	-1.61385	0.130558	0.999985	-4.31534
Q9NP77	SSU72	0.117618	20.3196	1.613	0.130744	0.999985	-4.31602
Q9P212	PLCE1	0.707643	15.1264	1.62158	0.130855	0.999985	-4.31605
Q9H1K0	RBSN	-0.0916804	19.9811	-1.61195	0.130973	0.999985	-4.31684
Q6IA17	SIGIRR	-0.151776	19.1139	-1.61145	0.131082	0.999985	-4.31723
P84074	HPCA	-0.120843	20.6309	-1.61082	0.131221	0.999985	-4.31773
P18827	SDC1	-0.695174	15.8409	-1.6804	0.131386	0.999985	-4.33508
Q9UKE5	TNIK	-0.10724	18.5139	-1.60942	0.131528	0.999985	-4.31883
Q6VAB6	KSR2	0.568389	14.4556	1.64128	0.131771	0.999985	-4.32847
Q15797	SMAD1	0.492425	16.29	1.608	0.131838	0.999985	-4.31994
Q92759	GTF2H4	0.121335	18.6402	1.60472	0.132562	0.999985	-4.32252
Q00587	CDC42EP1	-0.50353	17.0075	-1.65252	0.132819	0.999985	-4.3268
Q13625	TP53BP2	-1.11588	20.0948	-1.60302	0.132938	0.999985	-4.32386
Q9Y3D9	MRPS23	0.12139	20.7777	1.59892	0.13385	0.999985	-4.32708
Q96EH3	MALSU1	-0.127431	17.6128	-1.59754	0.134157	0.999985	-4.32816
Q01167	FOXK2	-0.115154	18.9982	-1.59612	0.134473	0.999985	-4.32927
P02461	COL3A1	1.34792	15.5449	1.72932	0.134477	0.999985	-4.39235
Q9H254	SPTBN4	0.20119	18.9682	1.59433	0.134874	0.999985	-4.33067
Q9Y6Y0	IVNS1ABP	0.131683	19.5452	1.5942	0.134905	0.999985	-4.33077
Q8N8E3	CEP112	-0.486435	13.9241	-1.63968	0.135492	0.999985	-4.33444
O75530	EED	-0.273543	17.2959	-1.5897	0.135917	0.999985	-4.33429
Q9HCD6	TANC2	0.312572	17.2984	1.58968	0.13592	0.999985	-4.3343
Q6ZW13	C16orf86	-0.233799	14.9754	-1.58963	0.135932	0.999985	-4.33434
Q96A46	SLC25A28	0.517726	14.6117	1.5974	0.136159	0.999985	-4.33262
Q92911	SLC5A5	-0.607262	15.6872	-1.65628	0.136254	0.999985	-4.34134
Q9H0U6	MRPL18	-0.0735421	20.5997	-1.58631	0.136684	0.999985	-4.33694
Q13085	ACACA	-0.0708282	23.6513	-1.58271	0.137502	0.999985	-4.33974
Q2TAC6	KIF19	-1.09398	14.0448	-1.60135	0.137602	0.999985	-4.33759
Q9BXR0	QTRT1	0.135587	20.1116	1.57961	0.138209	0.999985	-4.34215
Q9UQM7	CAMK2A	0.350484	16.1294	1.59809	0.138328	0.999985	-4.33656
O75379	VAMP4	0.25695	18.3197	1.57868	0.138423	0.999985	-4.34288
O43291	SPINT2	-0.0737626	21.3157	-1.57794	0.138592	0.999985	-4.34346
Q8N5Y8	PARP16	-0.308049	17.2224	-1.57738	0.138722	0.999985	-4.3439
Q9NVC3	SLC38A7	0.433918	18.2591	1.57693	0.138825	0.999985	-4.34424
Q9Y2R5	MRPS17	-0.0813062	19.8272	-1.57438	0.139413	0.999985	-4.34623
P19086	GNAZ	-0.193377	20.3885	-1.574	0.1395	0.999985	-4.34652
Q6P2C8	MED27	0.196619	20.4	1.57358	0.139597	0.999985	-4.34685
P78364	PHC1	0.543257	14.5708	1.58212	0.139606	0.999985	-4.34492
P55061	TMBIM6	-0.237224	18.3239	-1.57198	0.139967	0.999985	-4.34809
Q15057	ACAP2	-0.0843415	21.5692	-1.57196	0.139972	0.999985	-4.34811
Q86U90	YRDC	0.0959552	18.4718	1.57185	0.139997	0.999985	-4.34819
Q9H160	ING2	-0.331024	16.5177	-1.57163	0.140047	0.999985	-4.34836
Q9NX18	SDHAF2	-0.329936	16.9006	-1.57064	0.140278	0.999985	-4.34914
Q6DKK2	TTC19	-0.0693099	20.9585	-1.57055	0.140298	0.999985	-4.3492
P49454	CENPF	0.524617	16.5823	1.66253	0.140354	0.999985	-4.36634
O60941	DTNB	-0.221868	17.1804	-1.56782	0.140934	0.999985	-4.35132
Q9NVP2	ASF1B	-0.230299	16.5488	-1.56773	0.140953	0.999985	-4.35139
O60658	PDE8A	0.674703	14.6058	1.56717	0.141085	0.999985	-4.35183
Q9BVN2	RUSC1	-0.36062	14.7888	-1.56604	0.141347	0.999985	-4.3527
A6NK58	LIPT2	0.24264	17.2837	1.56424	0.141768	0.999985	-4.35409
Q92665	MRPS31	-0.0664031	21.3512	-1.56417	0.141785	0.999985	-4.35415
Q02809	PLOD1	-0.197627	22.6053	-1.56324	0.142002	0.999985	-4.35487
Q96JK9	MAML3	0.251353	15.4672	1.56244	0.14219	0.999985	-4.35549
O60907	TBL1X	0.0842351	18.2541	1.56129	0.142459	0.999985	-4.35638
Q5T7W7	TSTD2	-0.386397	13.9323	-1.60543	0.142859	0.999985	-4.35876
Q96B26	EXOSC8	0.156601	19.8236	1.55923	0.142946	0.999985	-4.35797
Q96N64	PWWP2A	-0.48658	13.9605	-1.5763	0.143259	0.999985	-4.35332
Q7Z794	KRT77	-0.806267	16.8625	-1.56625	0.143267	0.999985	-4.35572
Q96ER9	CCDC51	-0.110785	20.8327	-1.55728	0.143405	0.999985	-4.35948
P53673	CRYBA4	-0.817942	17.2389	-1.57554	0.143435	0.999985	-4.3553
Q8NHZ8	CDC26	-0.334722	16.1497	-1.58624	0.143766	0.999985	-4.35356
P38432	COIL	0.162807	18.6802	1.55496	0.143954	0.999985	-4.36127
Q9UQL6	HDAC5	-0.327529	18.0773	-1.55473	0.14401	0.999985	-4.36145
Q9NUM3	SLC39A9	-0.284751	17.8571	-1.55385	0.144218	0.999985	-4.36213
P16383	GCFC2	0.113836	19.2019	1.5531	0.144396	0.999985	-4.36271
Q86TI0	TBC1D1	-0.31034	18.9253	-1.55303	0.144413	0.999985	-4.36276
P98153	DGCR2	0.195934	16.2916	1.5507	0.144967	0.999985	-4.36456
O60268	KIAA0513	0.173302	19.5225	1.55022	0.145083	0.999985	-4.36493
P49841	GSK3B	-0.0876893	22.0301	-1.54984	0.145174	0.999985	-4.36522
Q96PB1	CASD1	-0.214535	17.1231	-1.54954	0.145244	0.999985	-4.36545
Q6PJW8	CNST	-0.13446	19.1089	-1.54889	0.145402	0.999985	-4.36596
Q9Y4B4	RAD54L2	0.329669	17.8152	1.54773	0.145678	0.999985	-4.36685
Q13405	MRPL49	0.786615	18.3896	1.54396	0.146584	0.999985	-4.36975
P21854	CD72	-0.167562	16.8233	-1.54385	0.14661	0.999985	-4.36983
O43426	SYNJ1	-0.142746	21.7383	-1.54368	0.14665	0.999985	-4.36996
O95149	SNUPN	0.182846	17.7605	1.54168	0.147133	0.999985	-4.3715
Q53S33	BOLA3	-0.368958	17.5608	-1.54147	0.147184	0.999985	-4.37166
Q9NQ34	TMEM9B	-0.0847219	19.7374	-1.54115	0.147262	0.999985	-4.37191
Q5JSZ5	PRRC2B	0.101298	20.4571	1.53899	0.147784	0.999985	-4.37357
Q8WXE9	STON2	0.275438	18.8819	1.53879	0.147833	0.999985	-4.37372
Q9P0U4	CXXC1	-0.180554	19.0949	-1.53512	0.148727	0.999985	-4.37654
Q9HA77	CARS2	-0.0756994	21.0502	-1.53505	0.148742	0.999985	-4.37659
Q9P0K8	FOXJ2	0.26894	16.5343	1.53505	0.148743	0.999985	-4.37659
Q9BXS4	TMEM59	-0.167292	18.6992	-1.53497	0.148762	0.999985	-4.37665
P13489	RNH1	0.336175	23.9912	1.53479	0.148808	0.999985	-4.37679
Q15569	TESK1	0.387324	16.8838	1.53414	0.148965	0.999985	-4.37729
B1AK53	ESPN	-0.222418	17.705	-1.53173	0.149555	0.999985	-4.37914
Q9H706	GAREM1	0.140934	20.0081	1.53142	0.149632	0.999985	-4.37937
O95168	NDUFB4	-0.136988	20.4769	-1.53095	0.149746	0.999985	-4.37973
Q86W34	AMZ2	-0.242603	17.9944	-1.53092	0.149754	0.999985	-4.37976
Q96IP4	TENT5A	-0.223	19.7844	-1.53029	0.149908	0.999985	-4.38024
Q4U2R6	MRPL51	-0.163746	18.8009	-1.53028	0.14991	0.999985	-4.38024
Q13569	TDG	0.118713	19.1685	1.52997	0.149987	0.999985	-4.38048
Q9NQ79	CRTAC1	0.331459	18.7166	1.52993	0.149996	0.999985	-4.38051
Q8IX18	DHX40	0.176556	19.6991	1.52864	0.150314	0.999985	-4.3815
Q6ZRS2	SRCAP	0.260572	19.0604	1.52714	0.150684	0.999985	-4.38265
O94966	USP19	0.0945386	20.3819	1.52538	0.151118	0.999985	-4.38399
Q8WXI9	GATAD2B	0.0721603	20.0434	1.52423	0.151401	0.999985	-4.38487
Q7Z309	PABIR2	0.153576	16.112	1.52322	0.151653	0.999985	-4.38564
Q8N8R7	ARL14EP	0.305037	17.6606	1.52069	0.152282	0.999985	-4.38758
Q00534	CDK6	-0.171646	19.28	-1.51848	0.152831	0.999985	-4.38925
Q8N5I9	NOPCHAP1	0.367287	17.4741	1.51676	0.153261	0.999985	-4.39057
Q9HBY8	SGK2	0.169839	18.5726	1.51582	0.153497	0.999985	-4.39128
P0C2W1	FBXO45	0.132889	17.0622	1.51578	0.153507	0.999985	-4.39131
Q92623	TTC9	0.700579	18.0495	1.51229	0.154382	0.999985	-4.39397
Q9Y3D8	AK6	-0.0930067	18.4024	-1.50903	0.155205	0.999985	-4.39644
Q15011	HERPUD1	0.167933	15.6971	1.50884	0.155253	0.999985	-4.39659
Q8N697	SLC15A4	-0.130612	17.6463	-1.50882	0.155258	0.999985	-4.3966
Q9Y5X2	SNX8	-0.268647	17.5933	-1.50831	0.155388	0.999985	-4.39699
Q9NVQ4	FAIM	-0.285454	19.1851	-1.50781	0.155514	0.999985	-4.39737
Q8NBP0	TTC13	-0.434149	21.3599	-1.50733	0.155637	0.999985	-4.39774
Q11201	ST3GAL1	0.212256	17.1692	1.50691	0.155743	0.999985	-4.39806
O00287	RFXAP	-0.1634	16.0379	-1.50523	0.156169	0.999985	-4.39933
Q07890	SOS2	-0.217649	18.1315	-1.50503	0.15622	0.999985	-4.39948
Q96I34	PPP1R16A	0.12875	17.2872	1.50497	0.156235	0.999985	-4.39953
Q92574	TSC1	-0.0837986	19.5702	-1.50491	0.15625	0.999985	-4.39957
Q96BY7	ATG2B	-0.173774	19.6296	-1.50354	0.156598	0.999985	-4.40061
Q9NZN3	EHD3	-0.0869474	20.2232	-1.50275	0.1568	0.999985	-4.40121
Q9UPN4	CEP131	0.327226	16.0685	1.50219	0.156943	0.999985	-4.40163
O95390	GDF11	0.522953	15.2179	1.519	0.156966	0.999985	-4.39276
O00505	KPNA3	0.0820623	21.8	1.50167	0.157076	0.999985	-4.40202
O60890	OPHN1	-0.499629	16.0515	-1.50126	0.15718	0.999985	-4.40233
Q86UD5	SLC9B2	-0.273413	14.9042	-1.50055	0.157363	0.999985	-4.40287
Q8N302	AGGF1	0.647853	15.728	1.49931	0.157679	0.999985	-4.40381
Q9NTX5	ECHDC1	-0.0761117	21.5582	-1.49857	0.15787	0.999985	-4.40437
Q7Z5J4	RAI1	0.659392	15.6853	1.49696	0.158282	0.999985	-4.40559
Q8WVP7	LMBR1	0.181514	16.0304	1.49684	0.158315	0.999985	-4.40568
Q6NVU6	UFSP1	0.170276	16.8996	1.49525	0.158723	0.999985	-4.40688
P61073	CXCR4	-0.901946	16.9584	-1.57686	0.158829	0.999985	-4.38958
Q14527	HLTF	0.204233	19.8302	1.4924	0.159459	0.999985	-4.40903
P43234	CTSO	-0.199117	17.9679	-1.49117	0.159778	0.999985	-4.40996
Q13772	NCOA4	-0.397066	14.8936	-1.49621	0.160428	0.999985	-4.40681
Q6P4F2	FDX2	-0.115893	17.5727	-1.48819	0.160551	0.999985	-4.41221
P35240	NF2	0.0939082	18.5729	1.48806	0.160586	0.999985	-4.41231
Q12986	NFX1	0.518225	16.1879	1.4871	0.160836	0.999985	-4.41303
P13196	ALAS1	-0.309986	16.7678	-1.49301	0.161252	0.999985	-4.4088
Q9H074	PAIP1	0.141416	22.0145	1.48257	0.162019	0.999985	-4.41643
O94900	TOX	-0.16182	17.0175	-1.48229	0.162094	0.999985	-4.41665
Q9P031	CCDC59	0.549393	15.0149	1.47998	0.162701	0.999985	-4.41839
Q9NX61	TMEM161A	0.184039	16.0933	1.47953	0.162818	0.999985	-4.41872
Q96KB5	PBK	0.587537	16.2785	1.47943	0.162845	0.999985	-4.41879
O00748	CES2	-0.190266	18.5496	-1.47665	0.163578	0.999985	-4.42088
Q96FV9	THOC1	-0.103566	21.0307	-1.47605	0.163738	0.999985	-4.42133
Q9NUL7	DDX28	0.289191	17.3112	1.476	0.163752	0.999985	-4.42137
Q09028	RBBP4	0.0793573	23.112	1.47558	0.163861	0.999985	-4.42168
Q13823	GNL2	0.163837	17.6406	1.47411	0.164251	0.999985	-4.42278
Q53GT1	KLHL22	-0.222787	20.3617	-1.47119	0.165027	0.999985	-4.42497
P19827	ITIH1	0.747338	15.6929	1.47726	0.165363	0.999985	-4.42043
Q9P2K6	KLHL42	0.176593	19.5136	1.46957	0.165459	0.999985	-4.42618
Q8WVM7	STAG1	0.22499	16.8842	1.4691	0.165586	0.999985	-4.42654
Q9NTN9	SEMA4G	0.202168	17.1846	1.46908	0.165589	0.999985	-4.42655
O14494	PLPP1	1.48443	20.6368	1.49571	0.165602	0.999985	-4.41428
O75190	DNAJB6	-0.445871	20.2802	-1.46816	0.165837	0.999985	-4.42724
Q2NKJ3	CTC1	0.510603	15.0512	1.47516	0.165918	0.999985	-4.42136
P18065	IGFBP2	0.196031	22.6029	1.46757	0.165993	0.999985	-4.42768
Q9NVV5	AIG1	-0.101068	20.225	-1.4663	0.166334	0.999985	-4.42863
Q9NPR9	GPR108	-0.094799	18.9688	-1.46599	0.166417	0.999985	-4.42886
O75616	ERAL1	0.119908	18.447	1.46538	0.166581	0.999985	-4.42931
Q86V15	CASZ1	-0.504434	16.5172	-1.47171	0.166832	0.999985	-4.42439
Q9UKN8	GTF3C4	0.107589	21.771	1.46294	0.167236	0.999985	-4.43113
Q96EV8	DTNBP1	-0.0885339	19.5163	-1.46255	0.167342	0.999985	-4.43143
O95573	ACSL3	0.127573	22.6885	1.46014	0.167993	0.999985	-4.43322
Q9ULD9	ZNF608	-0.121663	18.6763	-1.45968	0.168117	0.999985	-4.43356
Q86W11	ZSCAN30	0.401318	13.9908	1.51526	0.168171	0.999985	-4.41638
Q6PD62	CTR9	0.0762034	22.1357	1.45844	0.168454	0.999985	-4.43449
P57057	SLC37A1	-0.131981	16.6482	-1.45735	0.168747	0.999985	-4.4353
O00512	BCL9	0.153102	18.8678	1.45728	0.168768	0.999985	-4.43535
Q9BT25	HAUS8	0.504557	15.4158	1.46421	0.168835	0.999985	-4.42902
Q5EBL8	PDZD11	0.52778	15.6484	1.47191	0.169068	0.999985	-4.42519
Q8N6N3	C1orf52	0.106106	17.174	1.45606	0.169099	0.999985	-4.43626
P59190	RAB15	-0.214426	19.3629	-1.45521	0.169331	0.999985	-4.43689
Q9BYE9	CDHR2	-0.440021	15.7336	-1.48067	0.169496	0.999985	-4.42188
P26927	NA	0.877312	17.0741	1.49269	0.169716	0.999985	-4.41904
Q8TAA9	VANGL1	0.260955	16.9491	1.4517	0.170288	0.999985	-4.4395
Q92667	AKAP1	-0.131975	20.0595	-1.45018	0.170704	0.999985	-4.44063
O00214	LGALS8	0.0772713	17.0722	1.44959	0.170864	0.999985	-4.44106
Q92834	RPGR	0.310167	16.986	1.44429	0.172325	0.999985	-4.445
P21549	AGXT	-0.844532	13.404	-1.51948	0.172437	0.999985	-4.42215
Q8WZ73	RFFL	-0.176405	16.483	-1.4417	0.17304	0.999985	-4.44691
Q6MZW2	FSTL4	-1.04118	15.9718	-1.47912	0.173234	0.999985	-4.42834
Q13201	MMRN1	0.674861	19.8129	1.44009	0.173486	0.999985	-4.4481
Q86Z14	KLB	0.968894	13.9714	1.51122	0.174481	0.999985	-4.43418
Q7Z4H7	HAUS6	-0.424867	15.9203	-1.4362	0.17457	0.999985	-4.45097
Q9NVR0	KLHL11	0.110857	18.2465	1.43596	0.174638	0.999985	-4.45115
Q6PI78	TMEM65	-0.085458	21.8712	-1.43393	0.175205	0.999985	-4.45264
Q96BP2	CHCHD1	0.319372	17.1822	1.43339	0.175356	0.999985	-4.45304
Q13275	SEMA3F	0.501866	16.3363	1.4483	0.175429	0.999985	-4.44182
Q96T83	SLC9A7	-0.165027	17.1276	-1.43304	0.175454	0.999985	-4.4533
Q15493	RGN	0.307702	19.7445	1.43151	0.175884	0.999985	-4.45443
Q96SU4	OSBPL9	0.0709505	20.6406	1.43024	0.17624	0.999985	-4.45536
P12259	F5	-0.224982	19.4955	-1.42935	0.176491	0.999985	-4.45602
Q15139	PRKD1	-0.128227	20.8621	-1.42866	0.176686	0.999985	-4.45652
Q9UK61	TASOR	-0.377197	17.5269	-1.4279	0.176901	0.999985	-4.45708
Q6ZMB5	TMEM184A	-0.170377	17.2072	-1.42774	0.176945	0.999985	-4.4572
Q7Z5G4	GOLGA7	-0.0796455	19.4814	-1.42749	0.177015	0.999985	-4.45738
Q9HBL7	PLGRKT	-0.16543	20.0267	-1.42737	0.177049	0.999985	-4.45747
Q96SL8	FIZ1	-0.224086	16.4947	-1.42652	0.17729	0.999985	-4.4581
O43704	SULT1B1	0.774972	16.4358	1.42603	0.177429	0.999985	-4.45846
P80217	IFI35	-0.437756	19.31	-1.42529	0.177638	0.999985	-4.459
P51965	UBE2E1	0.253973	16.3954	1.42317	0.17824	0.999985	-4.46056
Q2NKQ1	SGSM1	-0.183897	17.9927	-1.42264	0.178391	0.999985	-4.46095
Q9Y2R4	DDX52	0.20658	17.9583	1.42233	0.178479	0.999985	-4.46117
Q8N3V7	SYNPO	1.29383	18.6012	1.42857	0.178635	0.999985	-4.45375
Q15906	VPS72	0.159603	17.4348	1.42157	0.178696	0.999985	-4.46173
Q16563	SYPL1	-0.0955087	19.9154	-1.42116	0.17881	0.999985	-4.46203
Q7L5Y6	DET1	0.240291	16.9391	1.42068	0.178948	0.999985	-4.46238
P12110	COL6A2	0.519628	16.1427	1.47267	0.179056	0.999985	-4.4387
Q96HH9	GRAMD2B	-0.156672	18.0965	-1.42006	0.179125	0.999985	-4.46283
Q86W92	PPFIBP1	0.239938	20.8838	1.41984	0.179188	0.999985	-4.463
Q5TC82	RC3H1	0.166171	19.2204	1.41899	0.179431	0.999985	-4.46362
O14525	ASTN1	-0.67217	14.267	-1.51936	0.179474	0.999985	-4.44117
Q9BUI4	POLR3C	-0.0702847	20.4354	-1.41864	0.17953	0.999985	-4.46388
Q6Y2X3	DNAJC14	0.250114	16.5646	1.41748	0.179863	0.999985	-4.46473
Q9NYV6	RRN3	-0.65496	16.8845	-1.41631	0.180197	0.999985	-4.46558
Q9ULJ3	ZBTB21	-0.184667	16.9797	-1.41618	0.180233	0.999985	-4.46567
P35244	RPA3	0.0742718	21.5191	1.41523	0.180507	0.999985	-4.46637
Q96BN2	TADA1	0.253716	16.7435	1.41426	0.180786	0.999985	-4.46708
Q86X76	NIT1	-0.12407	21.8434	-1.41378	0.180923	0.999985	-4.46743
Q5SNT2	TMEM201	0.40721	16.2145	1.41316	0.181103	0.999985	-4.46789
Q9Y5A9	YTHDF2	0.0853593	20.5626	1.4131	0.181119	0.999985	-4.46793
O15127	SCAMP2	-0.0835865	20.977	-1.41141	0.181608	0.999985	-4.46916
P60981	DSTN	0.117728	22.8717	1.41113	0.181687	0.999985	-4.46936
O95801	TTC4	0.0913203	19.0683	1.41076	0.181793	0.999985	-4.46963
Q8WXF0	SRSF12	-0.452106	18.0437	-1.41072	0.181806	0.999985	-4.46967
P02533	KRT14	-0.890376	18.3293	-1.41033	0.181917	0.999985	-4.46995
Q969U6	FBXW5	0.170467	18.0748	1.41014	0.181972	0.999985	-4.47008
Q676U5	ATG16L1	0.0825557	20.496	1.40929	0.18222	0.999985	-4.47071
Q8WVL7	ANKRD49	-0.169369	17.2289	-1.40793	0.182612	0.999985	-4.4717
Q9NTJ3	SMC4	0.235827	19.7556	1.40785	0.182637	0.999985	-4.47176
Q9Y639	NPTN	-0.0809816	21.6943	-1.40773	0.18267	0.999985	-4.47184
Q6AI08	HEATR6	0.103525	19.0539	1.40652	0.183023	0.999985	-4.47273
Q9NY61	AATF	0.236877	16.6217	1.40568	0.183267	0.999985	-4.47334
Q9H9S4	CAB39L	-0.239234	18.9569	-1.40516	0.183418	0.999985	-4.47372
Q6ZN17	LIN28B	-0.0833723	20.9144	-1.40476	0.183532	0.999985	-4.474
Q8N2C7	UNC80	0.957345	15.3422	1.40463	0.18357	0.999985	-4.4741
Q15185	PTGES3	0.132245	24.0278	1.40462	0.183573	0.999985	-4.47411
Q96D31	ORAI1	0.838367	15.4229	1.45537	0.183654	0.999985	-4.45549
Q4KMQ1	TPRN	-0.482408	14.1829	-1.45528	0.183677	0.999985	-4.44775
Q5EBL4	RILPL1	0.432494	17.7457	1.404	0.183754	0.999985	-4.47456
Q9NWM3	CUEDC1	0.153877	16.5695	1.40159	0.184458	0.999985	-4.47631
O94992	HEXIM1	-0.0716202	20.8055	-1.40144	0.184501	0.999985	-4.47642
Q9UPP2	IQSEC3	0.263625	16.6483	1.40091	0.184658	0.999985	-4.47681
Q969F9	HPS3	-0.11007	19.4391	-1.40064	0.184737	0.999985	-4.47701
Q8NEL9	DDHD1	-0.151503	18.5867	-1.40042	0.1848	0.999985	-4.47716
Q9NQR4	NIT2	0.103705	23.1873	1.3974	0.185684	0.999985	-4.47935
Q9BSA9	TMEM175	-0.160706	19.1221	-1.39723	0.185735	0.999985	-4.47948
Q9BW66	CINP	-0.14197	17.2793	-1.39707	0.185783	0.999985	-4.47959
O95361	TRIM16	-0.210486	15.5055	-1.53271	0.185914	0.999985	-4.46324
Q7Z5J1	HSD11B1L	0.386516	16.5661	1.39619	0.186042	0.999985	-4.48023
Q9UHN1	POLG2	0.389961	18.8868	1.39611	0.186064	0.999985	-4.48029
Q8IXK2	GALNT12	-0.256234	18.8405	-1.39557	0.186225	0.999985	-4.48068
Q9P2R6	RERE	0.0724916	18.9657	1.39556	0.186228	0.999985	-4.48069
Q9UHL0	DDX25	0.300948	15.4511	1.3938	0.186747	0.999985	-4.48197
P11233	RALA	-0.077685	22.7158	-1.39296	0.186995	0.999985	-4.48257
Q7L5D6	GET4	-0.0799171	20.8667	-1.39239	0.187162	0.999985	-4.48298
Q8TEP8	CEP192	0.553922	13.5329	1.41568	0.187249	0.999985	-4.46241
P21359	NF1	-0.0600994	21.7353	-1.39143	0.187447	0.999985	-4.48368
Q9Y371	SH3GLB1	-0.0572613	22.0467	-1.39129	0.18749	0.999985	-4.48378
Q04446	GBE1	0.115292	23.369	1.39111	0.187542	0.999985	-4.48391
Q9GZU7	CTDSP1	0.41746	15.2111	1.38998	0.187878	0.999985	-4.48473
Q96CN4	EVI5L	0.117192	19.4899	1.38975	0.187946	0.999985	-4.4849
Q9H334	FOXP1	-0.16378	18.7617	-1.3894	0.18805	0.999985	-4.48515
P57740	NUP107	0.153528	20.094	1.3886	0.188286	0.999985	-4.48572
Q9HCK4	ROBO2	-0.514944	17.2092	-1.3875	0.188615	0.999985	-4.48652
Q96AX9	MIB2	0.171625	18.2773	1.38686	0.188806	0.999985	-4.48698
Q9HBH5	RDH14	-0.177371	21.5943	-1.38604	0.189048	0.999985	-4.48757
Q9H9Q4	NHEJ1	-0.0905111	19.7507	-1.38571	0.189148	0.999985	-4.48781
Q99614	TTC1	-0.0791878	20.8318	-1.38565	0.189164	0.999985	-4.48785
P09001	MRPL3	-0.068863	21.071	-1.38552	0.189205	0.999985	-4.48795
Q9P086	MED11	0.42658	15.7951	1.3842	0.189598	0.999985	-4.4889
Q8IZR5	CMTM4	-0.097544	19.5324	-1.38395	0.189673	0.999985	-4.48908
Q96RQ1	ERGIC2	-0.07584	20.4871	-1.38299	0.189961	0.999985	-4.48978
Q7LGC8	CHST3	0.607257	13.6926	1.45018	0.19029	0.999985	-4.46483
Q5D862	FLG2	-0.944479	15.2883	-1.39555	0.19038	0.999985	-4.47617
O75494	SRSF10	-0.196536	21.0283	-1.38063	0.190669	0.999985	-4.49148
O75916	RGS9	0.518399	15.0084	1.40289	0.190925	0.999985	-4.47086
O60583	CCNT2	0.133625	19.3958	1.37555	0.1922	0.999985	-4.49513
Q92611	EDEM1	-0.399779	15.4249	-1.38177	0.192225	0.999985	-4.48752
O14893	GEMIN2	0.180506	18.6889	1.37541	0.192242	0.999985	-4.49523
P48382	RFX5	0.235659	18.8948	1.37406	0.192652	0.999985	-4.4962
Q6ZMG9	CERS6	-0.0920822	20.4673	-1.37311	0.192937	0.999985	-4.49688
Q9NP97	DYNLRB1	-0.107758	18.6678	-1.37259	0.193096	0.999985	-4.49725
Q9Y5Z6	B3GALT1	-0.432101	16.4312	-1.37252	0.193117	0.999985	-4.4973
Q7L211	ABHD13	0.167076	19.2111	1.37025	0.193808	0.999985	-4.49893
Q9UEG4	ZNF629	0.112165	20.2331	1.37019	0.193827	0.999985	-4.49897
Q9Y5Y2	NUBP2	-0.0832098	20.9212	-1.37016	0.193834	0.999985	-4.49899
P13995	MTHFD2	-0.134015	18.751	-1.36953	0.194027	0.999985	-4.49945
Q6PCB5	RSBN1L	-0.335501	17.453	-1.36672	0.194884	0.999985	-4.50146
Q9NVV0	TMEM38B	0.131302	18.6167	1.36592	0.19513	0.999985	-4.50203
Q15349	RPS6KA2	-0.228695	15.5429	-1.36573	0.195188	0.999985	-4.50217
O75496	GMNN	0.299245	17.0964	1.36375	0.195793	0.999985	-4.50358
Q5VZK9	CARMIL1	-0.0808488	21.6479	-1.36357	0.19585	0.999985	-4.50371
O95848	NUDT14	0.0984044	20.4771	1.36208	0.196307	0.999985	-4.50477
Q96DZ1	ERLEC1	-0.191613	22.2265	-1.36179	0.196397	0.999985	-4.50498
Q15652	JMJD1C	-0.231812	16.8553	-1.36178	0.196399	0.999985	-4.50498
Q03113	GNA12	-0.0913606	18.5467	-1.3609	0.19667	0.999985	-4.50561
Q8N5F7	NKAP	0.187936	16.0547	1.36	0.196947	0.999985	-4.50625
Q5JTD7	LRRC73	-0.122867	15.6887	-1.35969	0.197044	0.999985	-4.50648
Q96HJ9	FMC1	-0.0828487	19.7652	-1.35947	0.19711	0.999985	-4.50663
Q9GZR1	SENP6	0.235956	17.0419	1.35812	0.197527	0.999985	-4.50759
Q9Y6H1	CHCHD2	0.415626	15.5592	1.39101	0.197647	0.999985	-4.4783
Q9BWE0	REPIN1	-0.100718	19.0972	-1.35707	0.197853	0.999985	-4.50834
Q5VV52	ZNF691	0.717997	15.0563	1.36205	0.198201	0.999985	-4.49896
P43005	SLC1A1	-0.521564	16.22	-1.44603	0.198301	0.999985	-4.47066
O76021	RSL1D1	-0.0840471	20.9431	-1.35561	0.198307	0.999985	-4.50938
P82650	MRPS22	-0.063139	22.3024	-1.35532	0.198395	0.999985	-4.50959
Q16595	FXN	-0.0933374	20.4707	-1.35487	0.198535	0.999985	-4.50991
Q9H2H0	NA	0.417181	15.7892	1.35485	0.198542	0.999985	-4.50992
P05121	SERPINE1	-0.516948	15.3124	-1.3547	0.198589	0.999985	-4.51003
O96013	PAK4	0.0607338	21.1801	1.35444	0.198668	0.999985	-4.51021
P46734	MAP2K3	-0.160372	19.3469	-1.35404	0.198795	0.999985	-4.5105
Q5T440	IBA57	-0.0679637	19.9303	-1.35392	0.198831	0.999985	-4.51059
Q14624	ITIH4	1.22853	18.0117	1.40058	0.198908	0.999985	-4.47598
Q9H0E3	SAP130	0.220335	19.525	1.35351	0.198959	0.999985	-4.51088
Q6N063	OGFOD2	0.253817	15.6849	1.3521	0.199398	0.999985	-4.51188
Q9HAT2	SIAE	-0.0793108	21.567	-1.35183	0.199482	0.999985	-4.51207
P09093	CELA3A	-0.521376	19.1618	-1.35099	0.199745	0.999985	-4.51267
P16403	H1-2	-0.272661	16.8109	-1.35074	0.199823	0.999985	-4.51285
Q9UKK3	PARP4	-0.224341	18.6794	-1.34955	0.200192	0.999985	-4.51369
Q16820	MEP1B	0.544096	17.4636	1.37133	0.200255	0.999985	-4.49035
O14576	DYNC1I1	-0.26018	18.7591	-1.34839	0.200557	0.999985	-4.51451
Q9NVC6	MED17	0.0960312	19.9166	1.34797	0.200686	0.999985	-4.51481
Q9UKK6	NXT1	0.161488	17.8466	1.34694	0.201012	0.999985	-4.51554
Q13402	MYO7A	-0.435012	16.1948	-1.34678	0.20106	0.999985	-4.51565
Q9H583	HEATR1	-0.274179	17.6611	-1.3466	0.201118	0.999985	-4.51578
O00267	SUPT5H	0.0598619	22.8089	1.34572	0.201394	0.999985	-4.51641
Q96RU2	USP28	0.1459	18.0214	1.34541	0.20149	0.999985	-4.51662
O60487	MPZL2	-0.550935	15.8177	-1.43392	0.201581	0.999985	-4.47551
Q8N9N8	EIF1AD	0.18827	19.7864	1.34505	0.201603	0.999985	-4.51688
P56159	GFRA1	-0.219274	18.1874	-1.34458	0.201753	0.999985	-4.51721
Q96E29	MTERF3	0.2658	15.9145	1.34358	0.202066	0.999985	-4.51792
Q96RR4	CAMKK2	0.279095	16.1452	1.34322	0.202179	0.999985	-4.51817
Q14596	NBR1	0.245674	16.3093	1.34299	0.202251	0.999985	-4.51833
Q9UMX1	SUFU	0.312593	16.96	1.34203	0.202556	0.999985	-4.51901
Q96C11	FGGY	-0.139686	17.6776	-1.33879	0.203581	0.999985	-4.52131
Q75N03	CBLL1	0.294546	16.7236	1.33858	0.203645	0.999985	-4.52145
Q14934	NFATC4	-0.783489	14.5121	-1.34398	0.203812	0.999985	-4.51333
O75264	SMIM24	-0.120405	17.7704	-1.34379	0.203872	0.999985	-4.51114
P35251	RFC1	0.129914	19.3423	1.33783	0.203884	0.999985	-4.52198
Q9Y5P8	PPP2R3B	0.782054	15.3603	1.35082	0.203884	0.999985	-4.50346
Q96MX3	ZNF48	0.395061	16.9466	1.33777	0.203905	0.999985	-4.52203
Q9Y2Z4	YARS2	-0.0577606	22.0509	-1.33776	0.203906	0.999985	-4.52203
O14828	SCAMP3	-0.0577535	22.1398	-1.33725	0.204067	0.999985	-4.52239
A4D1S5	RAB19	0.0983729	19.9998	1.3371	0.204115	0.999985	-4.52249
Q92685	ALG3	-0.110314	18.3449	-1.33632	0.204363	0.999985	-4.52304
P32519	ELF1	0.138371	17.3874	1.33557	0.204604	0.999985	-4.52358
Q7L8L6	FASTKD5	0.142748	19.5245	1.33417	0.20505	0.999985	-4.52456
Q8N2K1	UBE2J2	0.0909447	17.8965	1.33385	0.20515	0.999985	-4.52479
Q9NWZ8	GEMIN8	0.0846475	18.5091	1.33313	0.20538	0.999985	-4.52529
Q9UBQ0	VPS29	0.0855916	22.687	1.33291	0.205451	0.999985	-4.52545
Q13155	AIMP2	0.0803529	22.597	1.33266	0.205531	0.999985	-4.52562
O15111	CHUK	0.107482	20.9259	1.33233	0.205635	0.999985	-4.52586
Q96EB1	ELP4	0.073743	19.7676	1.33231	0.205644	0.999985	-4.52587
Q16654	PDK4	0.0912675	18.1766	1.33132	0.20596	0.999985	-4.52657
P09917	ALOX5	-0.38112	16.977	-1.33112	0.206024	0.999985	-4.52671
Q7RTV0	PHF5A	0.159946	20.6699	1.33111	0.206025	0.999985	-4.52671
P45844	ABCG1	0.714609	16.4064	1.33693	0.206037	0.999985	-4.5181
O95620	DUS4L	0.171664	16.0836	1.33031	0.206281	0.999985	-4.52727
Q13948	CUX1	-0.112611	18.5892	-1.32997	0.20639	0.999985	-4.52751
Q9NWW5	CLN6	-0.173035	17.8166	-1.32994	0.2064	0.999985	-4.52754
Q9BUN5	CCDC28B	0.0837671	17.5807	1.32959	0.206514	0.999985	-4.52779
P57721	PCBP3	0.19721	20.715	1.32896	0.206715	0.999985	-4.52823
O15294	OGT	0.0620984	21.5795	1.32868	0.206806	0.999985	-4.52842
Q96MC5	BMERB1	-0.15136	18.8666	-1.32854	0.20685	0.999985	-4.52852
Q9BZL1	UBL5	0.169482	20.4412	1.32717	0.20729	0.999985	-4.52948
Q8IU80	TMPRSS6	0.230058	14.6814	1.37161	0.207416	0.999985	-4.49121
O95456	PSMG1	0.0981615	20.1779	1.32677	0.20742	0.999985	-4.52977
P48509	CD151	-0.0802126	20.4622	-1.32557	0.207804	0.999985	-4.5306
O60858	TRIM13	0.384025	16.7532	1.32489	0.208023	0.999985	-4.53108
Q13555	CAMK2G	0.0960591	19.807	1.32379	0.20838	0.999985	-4.53185
Q92947	GCDH	-0.0762478	21.2137	-1.32365	0.208424	0.999985	-4.53195
Q9NWX6	THG1L	0.218921	19.7662	1.32342	0.208497	0.999985	-4.53211
Q5T2D3	OTUD3	0.558831	15.2228	1.34415	0.208596	0.999985	-4.50298
Q15287	RNPS1	-0.124125	20.8159	-1.32268	0.208738	0.999985	-4.53263
Q9H8N7	ZNF395	-0.609734	14.3585	-1.3671	0.208768	0.999985	-4.49341
Q96CT2	KLHL29	-0.238871	17.8193	-1.3282	0.208819	0.999985	-4.52398
O75354	ENTPD6	0.213415	17.5783	1.32185	0.209006	0.999985	-4.53321
Q9BRS8	LARP6	0.173719	16.8533	1.32147	0.20913	0.999985	-4.53348
Q8NB50	ZFP62	-0.445526	15.1828	-1.3211	0.209249	0.999985	-4.53373
Q9BYK8	HELZ2	0.216686	20.628	1.31992	0.20963	0.999985	-4.53456
Q9ULK4	MED23	0.0870803	20.6856	1.319	0.20993	0.999985	-4.5352
Q9Y4A5	TRRAP	0.0585963	22.6223	1.31891	0.20996	0.999985	-4.53527
Q9H267	VPS33B	-0.0774782	22.306	-1.31796	0.210268	0.999985	-4.53593
P62760	VSNL1	-0.11678	19.4079	-1.31751	0.210415	0.999985	-4.53625
Q04771	ACVR1	0.112057	18.7721	1.31744	0.210437	0.999985	-4.53629
Q9H6R4	NOL6	0.169131	18.9512	1.31662	0.210705	0.999985	-4.53687
Q96B97	SH3KBP1	-0.0717913	21.9867	-1.31608	0.21088	0.999985	-4.53724
P53582	METAP1	0.0780298	21.5624	1.31606	0.210887	0.999985	-4.53726
Q9BS40	LXN	-0.102618	19.9197	-1.31577	0.210981	0.999985	-4.53746
Q587I9	SFT2D3	0.0598439	19.7784	1.31514	0.211187	0.999985	-4.5379
Q01469	FABP5	0.149923	24.4756	1.31457	0.211375	0.999985	-4.5383
Q3KQZ1	SLC25A35	-0.284528	16.2972	-1.31445	0.211415	0.999985	-4.53838
Q712K3	UBE2R2	-0.104494	20.0168	-1.31404	0.211546	0.999985	-4.53867
P41247	PNPLA4	0.0917159	19.5227	1.3134	0.211755	0.999985	-4.53911
Q9UIQ6	LNPEP	-0.097703	21.8041	-1.31279	0.211956	0.999985	-4.53954
P05154	SERPINA5	-0.296313	17.9081	-1.31273	0.211975	0.999985	-4.53958
Q9Y287	ITM2B	-0.120889	18.8923	-1.31243	0.212075	0.999985	-4.53979
Q9H8H3	TMT1A	-0.298575	17.4483	-1.31152	0.212373	0.999985	-4.54043
Q05655	PRKCD	-0.0790763	22.5363	-1.31141	0.212409	0.999985	-4.5405
P35711	SOX5	0.149525	18.9327	1.30947	0.213046	0.999985	-4.54185
P30613	PKLR	-0.07182	18.9492	-1.30912	0.213161	0.999985	-4.54209
O60244	MED14	0.415045	20.8299	1.30887	0.213243	0.999985	-4.54227
Q9UPQ3	AGAP1	-0.21697	19.5932	-1.30845	0.213383	0.999985	-4.54256
Q9Y2C4	EXOG	-0.31837	19.1881	-1.30841	0.213394	0.999985	-4.54259
Q9NQ86	TRIM36	-0.415398	18.2199	-1.30765	0.213645	0.999985	-4.54312
Q99933	BAG1	-0.0616128	20.4258	-1.30754	0.213682	0.999985	-4.5432
Q8IZE3	SCYL3	0.159387	19.1088	1.30715	0.21381	0.999985	-4.54346
Q5BJH7	YIF1B	-0.0661171	18.7474	-1.30617	0.214131	0.999985	-4.54414
Q9UI36	DACH1	0.246901	19.4405	1.30572	0.214282	0.999985	-4.54446
Q9NVI1	FANCI	0.336392	16.317	1.30455	0.214668	0.999985	-4.54527
Q9Y680	FKBP7	-0.0673053	21.2186	-1.3035	0.215015	0.999985	-4.546
Q9UJY4	GGA2	-0.0883198	19.8825	-1.30317	0.215127	0.999985	-4.54623
Q13057	COASY	-0.0961002	22.4302	-1.30194	0.215532	0.999985	-4.54708
P01911	HLA-DRB1	-0.5244	19.1233	-1.38325	0.215855	0.999985	-4.49575
P42892	ECE1	-0.0582143	21.8122	-1.30013	0.216134	0.999985	-4.54833
P78345	RPP38	0.0646325	19.3974	1.29989	0.216214	0.999985	-4.5485
Q9Y6B2	EID1	-0.543942	14.3587	-1.29811	0.216806	0.999985	-4.54973
Q5IJ48	CRB2	0.432106	18.3882	1.29697	0.217186	0.999985	-4.55052
Q8N1F8	STK11IP	-0.0626548	20.7808	-1.29536	0.217726	0.999985	-4.55163
P62699	YPEL5	-0.123119	17.775	-1.29536	0.217727	0.999985	-4.55163
Q13470	TNK1	0.102661	17.2462	1.29535	0.217729	0.999985	-4.55164
Q66K74	MAP1S	-0.0520543	21.9094	-1.29507	0.217824	0.999985	-4.55183
Q86UA1	PRPF39	0.0690745	20.2824	1.29471	0.217944	0.999985	-4.55208
O95873	C6orf47	-0.160438	18.6357	-1.29267	0.218628	0.999985	-4.55349
Q5SZK8	FREM2	0.407187	19.2025	1.29226	0.218764	0.999985	-4.55377
P57088	TMEM33	-0.0557348	22.8917	-1.29155	0.219004	0.999985	-4.55426
Q9H2V7	SPNS1	0.0651583	20.3808	1.29085	0.21924	0.999985	-4.55474
Q9BT73	PSMG3	-0.0681268	19.0264	-1.29064	0.21931	0.999985	-4.55489
Q9NV56	MRGBP	0.0966953	17.4341	1.29053	0.219348	0.999985	-4.55496
P27986	PIK3R1	0.066248	19.237	1.28922	0.219787	0.999985	-4.55586
P19623	SRM	-0.0707361	22.9336	-1.28894	0.219882	0.999985	-4.55606
Q8TET4	GANC	0.475371	15.1031	1.30088	0.219889	0.999985	-4.53468
Q96JJ3	ELMO2	0.0928353	20.3668	1.28762	0.220327	0.999985	-4.55696
P50225	SULT1A1	-0.241739	21.0913	-1.28698	0.220546	0.999985	-4.55741
A5A3E0	POTEF	-0.261648	21.9115	-1.2868	0.220604	0.999985	-4.55753
Q9H5K3	POMK	-0.0810854	19.7376	-1.28657	0.220683	0.999985	-4.55769
Q96JB6	LOXL4	-0.647607	17.835	-1.28564	0.220998	0.999985	-4.55833
Q8WVC6	DCAKD	-0.0583651	21.9096	-1.28525	0.221131	0.999985	-4.5586
O95169	NDUFB8	-0.126246	19.8214	-1.28522	0.221141	0.999985	-4.55862
Q9NQY0	BIN3	0.383763	15.2969	1.29033	0.221244	0.999985	-4.54922
Q96FE5	LINGO1	0.390227	16.981	1.29653	0.221331	0.999985	-4.54278
Q9Y4P1	ATG4B	0.0605813	20.8136	1.28459	0.221355	0.999985	-4.55905
Q9H1X3	DNAJC25	-0.117978	17.8993	-1.28405	0.221539	0.999985	-4.55942
Q96II8	LRCH3	0.0601982	19.8245	1.28345	0.22174	0.999985	-4.55983
O75448	MED24	0.118142	20.5263	1.28255	0.222047	0.999985	-4.56045
Q8TDY2	RB1CC1	0.199444	17.8426	1.28207	0.222209	0.999985	-4.56078
P50748	KNTC1	0.381448	14.6653	1.2864	0.222567	0.999985	-4.55181
Q9Y2L1	DIS3	0.110286	22.3944	1.28083	0.22263	0.999985	-4.56163
Q9H6B9	EPHX3	0.253942	16.5423	1.28059	0.222713	0.999985	-4.56179
Q9H4L7	SMARCAD1	0.0689767	20.3972	1.28054	0.222729	0.999985	-4.56182
P27037	ACVR2A	0.670795	16.1196	1.2858	0.222772	0.999985	-4.55221
P54198	HIRA	0.0771596	19.6605	1.28014	0.222867	0.999985	-4.5621
Q86WR0	CCDC25	-0.135146	21.0942	-1.27996	0.222927	0.999985	-4.56222
Q15650	TRIP4	-0.0691016	20.4502	-1.2798	0.222982	0.999985	-4.56233
Q9UL03	INTS6	0.086533	20.2796	1.27969	0.223021	0.999985	-4.56241
P0CG38	POTEI	0.118427	20.7407	1.27829	0.223498	0.999985	-4.56337
O43924	PDE6D	-0.0872153	19.5231	-1.27796	0.22361	0.999985	-4.56359
O60216	RAD21	0.106231	20.1896	1.27794	0.223619	0.999985	-4.56361
Q86XN8	MEX3D	-0.137114	18.1169	-1.27786	0.223646	0.999985	-4.56366
Q99469	STAC	-0.171973	14.7507	-1.27688	0.22398	0.999985	-4.56433
Q96MF6	COQ10A	0.210032	18.2328	1.27612	0.224239	0.999985	-4.56485
P61266	STX1B	-0.456714	18.3491	-1.27611	0.224243	0.999985	-4.56486
Q9H1B5	XYLT2	0.485267	16.394	1.2759	0.224315	0.999985	-4.565
Q96CT7	CCDC124	-0.0624435	21.7528	-1.2755	0.224453	0.999985	-4.56528
Q969H4	CNKSR1	0.125371	18.241	1.27512	0.224584	0.999985	-4.56554
Q16831	UPP1	-0.195705	18.8992	-1.27504	0.22461	0.999985	-4.56559
Q7Z3E5	ARMC9	0.181974	19.4037	1.27447	0.224806	0.999985	-4.56598
Q96H55	MYO19	-0.287776	18.2912	-1.27316	0.225258	0.999985	-4.56688
Q9NTX7	RNF146	-0.601263	14.9858	-1.27273	0.225406	0.999985	-4.56717
Q7L523	RRAGA	0.0774126	21.2391	1.27267	0.225427	0.999985	-4.56721
Q9H2C0	GAN	0.112616	20.5658	1.27232	0.225547	0.999985	-4.56745
P04114	APOB	0.417498	19.6919	1.27219	0.225589	0.999985	-4.56753
Q96EI5	TCEAL4	-0.144076	20.5163	-1.27136	0.225878	0.999985	-4.56811
Q15628	TRADD	-0.150505	18.1353	-1.2709	0.226034	0.999985	-4.56841
Q9Y2T7	YBX2	0.51594	15.7248	1.28239	0.226071	0.999985	-4.54606
Q9H7E2	TDRD3	0.0797126	19.0068	1.27041	0.226203	0.999985	-4.56875
P10606	COX5B	-0.0872058	19.5602	-1.27033	0.226233	0.999985	-4.56881
O60287	URB1	0.377947	14.5086	1.27554	0.226257	0.999985	-4.55895
Q8N5P1	ZC3H8	0.183093	16.8689	1.2699	0.226378	0.999985	-4.5691
P62253	UBE2G1	-0.124168	20.065	-1.26977	0.226424	0.999985	-4.56918
Q96RT1	ERBIN	0.0712201	19.7626	1.26915	0.226639	0.999985	-4.56961
Q9BTX1	NDC1	-0.305566	15.7767	-1.26902	0.226684	0.999985	-4.5697
Q9Y618	NCOR2	0.271622	18.8044	1.2687	0.226793	0.999985	-4.56991
Q8NC54	C5orf15	-0.10462	17.3903	-1.26866	0.226808	0.999985	-4.56994
Q6ZWL3	CYP4V2	-0.183522	15.6927	-1.26848	0.226869	0.999985	-4.57006
Q9UP38	FZD1	-0.3829	16.8864	-1.26811	0.226999	0.999985	-4.57032
Q8WUA7	TBC1D22A	0.0882482	19.4885	1.26687	0.227429	0.999985	-4.57116
P00505	GOT2	-0.0675892	25.4518	-1.26649	0.22756	0.999985	-4.57142
Q8NB90	AFG2A	0.0651828	21.376	1.26631	0.227623	0.999985	-4.57154
P36955	SERPINF1	0.275055	20.4323	1.26565	0.227852	0.999985	-4.57199
Q08334	IL10RB	-0.24771	15.1528	-1.26515	0.228025	0.999985	-4.57233
P12821	ACE	-0.258885	20.4568	-1.26467	0.228191	0.999985	-4.57266
P57768	SNX16	0.211621	16.6784	1.26419	0.228358	0.999985	-4.57298
Q13077	TRAF1	-0.458524	14.6318	-1.27548	0.228417	0.999985	-4.55029
Q9BVI4	NOC4L	0.18156	17.6641	1.26396	0.228437	0.999985	-4.57314
P0DP23	CALM1	-0.0620031	26.3227	-1.26344	0.228619	0.999985	-4.57349
Q9HB90	RRAGC	-0.0677333	21.2133	-1.26343	0.228623	0.999985	-4.5735
O43182	ARHGAP6	-0.314952	21.6949	-1.26217	0.22906	0.999985	-4.57435
O60347	TBC1D12	1.25046	14.4091	1.31775	0.229072	0.999985	-4.51903
Q6PI25	CNIH2	-0.114213	17.7275	-1.26142	0.229323	0.999985	-4.57486
P22830	FECH	-0.0608532	21.8477	-1.26097	0.229481	0.999985	-4.57517
Q9UPZ3	HPS5	0.139853	18.546	1.26005	0.229802	0.999985	-4.5758
Q96QD9	FYTTD1	-0.149146	18.5463	-1.25989	0.229856	0.999985	-4.5759
O43516	WIPF1	0.48433	16.0553	1.27852	0.22994	0.999985	-4.54376
Q9H5V9	STEEP1	-0.105601	16.9707	-1.25916	0.230113	0.999985	-4.5764
Q15904	ATP6AP1	0.0772614	22.0744	1.2588	0.230237	0.999985	-4.57664
Q8NFT2	STEAP2	0.415643	15.0837	1.26387	0.230275	0.999985	-4.56657
Q17R98	ZNF827	0.672535	17.0239	1.25826	0.230427	0.999985	-4.57701
Q3LXA3	TKFC	-0.055417	23.7718	-1.2582	0.230447	0.999985	-4.57705
Q8NC44	RETREG2	-0.316428	19.5442	-1.25818	0.230454	0.999985	-4.57706
Q9Y5A7	NUB1	-0.0654416	19.9518	-1.25791	0.230551	0.999985	-4.57725
Q99570	PIK3R4	0.0975556	21.612	1.25775	0.230605	0.999985	-4.57735
Q6DCA0	AMMECR1L	0.163245	16.4018	1.25747	0.230702	0.999985	-4.57754
Q9NTW7	ZFP64	0.6779	17.1668	1.25672	0.230967	0.999985	-4.57805
Q13107	USP4	-0.140951	20.2394	-1.25667	0.230983	0.999985	-4.57808
Q13443	ADAM9	-0.0881612	20.548	-1.25663	0.230998	0.999985	-4.57811
Q96FM1	PGAP3	0.405727	14.7419	1.2678	0.231045	0.999985	-4.55799
Q6ZW49	PAXIP1	0.102062	18.945	1.25581	0.231286	0.999985	-4.57866
Q9NX76	CMTM6	-0.0873714	17.7718	-1.25558	0.231367	0.999985	-4.57882
Q9UMR2	DDX19B	0.103281	18.1129	1.25534	0.23145	0.999985	-4.57898
Q15853	USF2	-0.0941214	17.7936	-1.25509	0.231539	0.999985	-4.57915
Q5VTE6	ANGEL2	0.298578	18.5113	1.25508	0.231544	0.999985	-4.57916
Q92692	NECTIN2	-0.0614624	20.2927	-1.25417	0.231863	0.999985	-4.57977
Q13683	ITGA7	-0.296256	17.1909	-1.25405	0.231906	0.999985	-4.57986
Q76I76	SSH2	0.196168	17.6451	1.25367	0.232038	0.999985	-4.58011
Q9Y4Z0	LSM4	0.0618708	21.5174	1.2535	0.232099	0.999985	-4.58023
Q92485	SMPDL3B	-0.108498	20.0004	-1.25323	0.232192	0.999985	-4.5804
Q5JSH3	WDR44	-0.0762792	22.1229	-1.25072	0.233078	0.999985	-4.5821
A4D161	FAM221A	-0.330559	16.4786	-1.25024	0.233249	0.999985	-4.58243
P55789	GFER	-0.115101	18.5664	-1.24982	0.233396	0.999985	-4.58271
P18858	LIG1	0.182172	19.3692	1.24971	0.233437	0.999985	-4.58278
P20645	M6PR	-0.0730771	22.0107	-1.24938	0.233552	0.999985	-4.583
Q9BV10	ALG12	0.122196	20.5655	1.24843	0.233888	0.999985	-4.58364
P03891	MT-ND2	-0.0896812	18.7472	-1.24785	0.234095	0.999985	-4.58404
Q5TC12	ATPAF1	0.0667498	20.0738	1.24645	0.234592	0.999985	-4.58498
Q8N3F0	MTURN	0.19744	17.4019	1.24615	0.234698	0.999985	-4.58518
Q86UU1	PHLDB1	0.191051	17.3816	1.24538	0.234973	0.999985	-4.5857
Q9Y5K8	ATP6V1D	-0.0689116	22.8484	-1.24414	0.235413	0.999985	-4.58653
Q9NZM4	BICRA	0.510665	14.9867	1.24918	0.235417	0.999985	-4.5726
Q71RG4	TMUB2	0.181161	16.3172	1.24368	0.235578	0.999985	-4.58684
Q96EC8	YIPF6	-0.0574895	19.1555	-1.2435	0.235642	0.999985	-4.58696
Q2T9J0	TYSND1	0.14292	17.4694	1.24204	0.236162	0.999985	-4.58794
Q96CP7	TLCD1	-0.251697	16.2773	-1.24195	0.236194	0.999985	-4.588
Q9BSG5	RTBDN	-0.328007	15.5414	-1.25942	0.236479	0.999985	-4.55472
Q7Z4H3	HDDC2	-0.0601266	20.6626	-1.2411	0.236496	0.999985	-4.58857
Q96G21	IMP4	-0.490489	15.4581	-1.24076	0.23662	0.999985	-4.5888
Q12802	AKAP13	-0.0730867	21.486	-1.23944	0.237093	0.999985	-4.58969
Q5SYE7	NHSL1	-0.955295	14.8001	-1.2437	0.237357	0.999985	-4.57964
Q96NC0	ZMAT2	0.090348	18.7683	1.23705	0.237948	0.999985	-4.59128
Q9HCK1	ZDBF2	0.275354	17.2094	1.23682	0.238031	0.999985	-4.59144
Q9P1Y5	CAMSAP3	-0.0601603	22.4494	-1.23679	0.23804	0.999985	-4.59146
P54278	PMS2	-0.212036	18.7242	-1.23627	0.238227	0.999985	-4.5918
Q6ZNE5	ATG14	-0.212498	16.6715	-1.23623	0.238244	0.999985	-4.59183
P14174	MIF	0.16193	21.3118	1.2362	0.238254	0.999985	-4.59185
Q9C0D9	SELENOI	-0.184106	18.1575	-1.23578	0.238405	0.999985	-4.59213
Q92581	SLC9A6	0.445621	19.6036	1.23571	0.238429	0.999985	-4.59218
Q96D09	GPRASP2	0.154975	18.8096	1.23511	0.238647	0.999985	-4.59258
Q92564	DCUN1D4	0.174573	16.424	1.23985	0.238727	0.999985	-4.58212
Q9NPF8	ADAP2	-0.569233	15.6522	-1.24571	0.23875	0.999985	-4.57509
Q92870	APBB2	0.466489	18.5662	1.23441	0.238899	0.999985	-4.59305
Q9BW91	NUDT9	-0.0822498	21.6342	-1.23402	0.239037	0.999985	-4.59331
Q8IUL8	CILP2	0.317203	15.0989	1.24481	0.239069	0.999985	-4.57221
O60299	LZTS3	-0.56827	15.3624	-1.23787	0.239435	0.999985	-4.57975
Q9BRV3	SLC50A1	-0.28412	15.6938	-1.23237	0.239634	0.999985	-4.59441
Q8NEY8	PPHLN1	-0.587964	14.5855	-1.23237	0.239635	0.999985	-4.59441
P07199	CENPB	0.497899	14.4025	1.23687	0.239794	0.999985	-4.58403
Q96B77	TMEM186	-0.175943	17.1193	-1.23128	0.24003	0.999985	-4.59514
Q5W0U4	BSPRY	-0.126207	19.3587	-1.23118	0.240066	0.999985	-4.59521
Q9P2E7	PCDH10	0.546353	13.9502	1.24154	0.240228	0.999985	-4.57085
O43157	PLXNB1	0.0660813	20.5388	1.23069	0.240242	0.999985	-4.59553
Q96GE6	CALML4	-0.868485	15.9009	-1.23964	0.240903	0.999985	-4.57199
O15120	AGPAT2	0.112488	18.7363	1.2271	0.241542	0.999985	-4.59792
O00555	CACNA1A	0.5655	14.5104	1.24476	0.241599	0.999985	-4.56611
P16070	CD44	0.407467	17.3673	1.29895	0.241639	0.999985	-4.52909
Q6P6B7	ANKRD16	-0.1672	17.2754	-1.22615	0.241889	0.999985	-4.59856
Q9H9A5	CNOT10	-0.058632	21.0432	-1.22602	0.241935	0.999985	-4.59864
Q96E16	SMIM19	0.169786	14.966	1.23062	0.242043	0.999985	-4.58431
Q8N4S9	MARVELD2	-0.364352	19.0053	-1.22569	0.242057	0.999985	-4.59886
O94880	PHF14	-0.341276	17.1137	-1.22477	0.242391	0.999985	-4.59947
P42566	EPS15	0.087094	21.9967	1.22427	0.242572	0.999985	-4.5998
P29353	SHC1	-0.188837	19.3283	-1.22402	0.242665	0.999985	-4.59997
Q9NV06	DCAF13	0.391388	15.31	1.22349	0.24286	0.999985	-4.60033
Q9NQQ7	SLC35C2	-0.524995	18.5685	-1.22347	0.242866	0.999985	-4.60034
Q6KC79	NIPBL	0.154799	19.5771	1.22345	0.242873	0.999985	-4.60035
Q6P4I2	WDR73	0.211676	17.419	1.2234	0.24289	0.999985	-4.60038
Q99538	LGMN	0.08244	20.8887	1.22302	0.243029	0.999985	-4.60064
P42658	DPP6	0.144539	20.3911	1.22282	0.243103	0.999985	-4.60077
Q8IYB1	MB21D2	-0.242798	18.9073	-1.2224	0.243258	0.999985	-4.60105
Q9BWQ6	YIPF2	0.183239	16.3743	1.22206	0.243382	0.999985	-4.60128
Q14919	DRAP1	-0.0662767	21.2946	-1.22109	0.243735	0.999985	-4.60192
P30519	HMOX2	-0.0673231	22.3502	-1.22096	0.243782	0.999985	-4.602
Q9HBM0	VEZT	-0.0763022	19.1138	-1.22006	0.244111	0.999985	-4.6026
Q8NBQ7	AQP11	-0.121174	17.283	-1.21974	0.244231	0.999985	-4.60281
P35557	GCK	0.114596	21.0643	1.21961	0.244279	0.999985	-4.6029
Q9P291	ARMCX1	0.156339	20.8198	1.21932	0.244386	0.999985	-4.60309
Q8WTX7	CASTOR1	0.241086	14.0913	1.22388	0.244482	0.999985	-4.58853
P82664	MRPS10	0.0824092	19.869	1.21851	0.24468	0.999985	-4.60362
P57076	CFAP298	0.0666644	19.285	1.21846	0.2447	0.999985	-4.60366
Q9H6S0	YTHDC2	0.117493	19.8906	1.21808	0.244838	0.999985	-4.60391
O60293	ZFC3H1	0.247305	18.5372	1.21738	0.245097	0.999985	-4.60438
Q96K21	ZFYVE19	-0.0729766	19.4618	-1.21722	0.245154	0.999985	-4.60448
P13688	CEACAM1	-0.237708	17.4462	-1.21721	0.24516	0.999985	-4.60449
P56377	AP1S2	-0.0760211	18.87	-1.21701	0.245232	0.999985	-4.60462
Q9Y6X6	MYO16	-0.279701	14.2749	-1.22755	0.245236	0.999985	-4.57922
Q9Y2K5	R3HDM2	-0.176222	15.6678	-1.217	0.245237	0.999985	-4.60463
Q01850	CDR2	0.298175	15.7316	1.21688	0.24528	0.999985	-4.60471
Q8TDY4	ASAP3	0.796878	18.2138	1.21649	0.245424	0.999985	-4.60496
Q14289	PTK2B	-0.319305	14.3766	-1.22127	0.245433	0.999985	-4.594
Q9P0K1	ADAM22	-0.195418	15.4811	-1.21615	0.245549	0.999985	-4.60519
Q7RTV5	PRXL2C	-0.107261	18.7671	-1.2156	0.245752	0.999985	-4.60555
Q96A73	KIAA1191	-0.129071	16.5648	-1.21539	0.245827	0.999985	-4.60569
Q7Z3D4	LYSMD3	0.27311	17.3709	1.21482	0.246039	0.999985	-4.60607
P35443	THBS4	0.351081	17.2878	1.21408	0.246311	0.999985	-4.60655
O15118	NPC1	0.102884	19.3396	1.21366	0.246468	0.999985	-4.60684
Q12824	SMARCB1	-0.0932612	21.6008	-1.21361	0.246484	0.999985	-4.60687
P15336	ATF2	0.0983328	17.4178	1.21305	0.246693	0.999985	-4.60724
P49418	AMPH	-0.0961733	21.17	-1.21117	0.247388	0.999985	-4.60848
Q14188	TFDP2	0.315579	15.463	1.2277	0.247673	0.999985	-4.57599
O00186	STXBP3	0.124259	22.1692	1.21	0.247821	0.999985	-4.60925
Q96FT7	ASIC4	0.448105	15.2417	1.22028	0.247872	0.999985	-4.59095
Q5RKV6	EXOSC6	0.0801985	18.862	1.20958	0.247976	0.999985	-4.60952
Q96EY8	MMAB	-0.0715045	20.6945	-1.20866	0.248319	0.999985	-4.61013
P82987	ADAMTSL3	-0.529416	15.879	-1.21277	0.248553	0.999985	-4.59547
O75554	WBP4	0.0684936	18.7221	1.20747	0.248761	0.999985	-4.61091
P62070	RRAS2	-0.120356	19.3686	-1.2058	0.249384	0.999985	-4.61201
P61966	AP1S1	-0.0545319	21.7155	-1.20401	0.250051	0.999985	-4.61319
Q8TE04	PANK1	0.18036	18.3045	1.20361	0.2502	0.999985	-4.61345
Q7Z3G6	PRICKLE2	0.306651	16.6295	1.20815	0.250261	0.999985	-4.60233
Q99755	PIP5K1A	0.160631	18.3175	1.20305	0.25041	0.999985	-4.61382
Q8IY95	TMEM192	-0.0570271	20.611	-1.20214	0.25075	0.999985	-4.61442
Q7Z6M4	MTERF4	0.161627	19.4777	1.20147	0.250998	0.999985	-4.61485
Q6PJI9	WDR59	0.0846643	20.7313	1.20146	0.251004	0.999985	-4.61486
Q9HCC0	MCCC2	-0.0581261	23.2638	-1.20129	0.251068	0.999985	-4.61497
P09486	SPARC	0.55025	17.1466	1.20084	0.251234	0.999985	-4.61526
P37235	HPCAL1	-0.16915	18.2059	-1.20076	0.251265	0.999985	-4.61532
Q9BPY3	FAM118B	0.108837	18.85	1.2007	0.251289	0.999985	-4.61536
P07225	PROS1	-0.100027	19.5188	-1.20049	0.251368	0.999985	-4.6155
Q9BT23	LIMD2	-0.0892927	17.0313	-1.19992	0.25158	0.999985	-4.61587
P49207	RPL34	0.0917437	23.7786	1.19962	0.251695	0.999985	-4.61607
P02675	FGB	0.883813	19.3245	1.20373	0.251902	0.999985	-4.60512
P40306	PSMB10	-0.267384	16.8575	-1.19892	0.251958	0.999985	-4.61653
Q96JN0	LCOR	0.272361	17.7519	1.19869	0.252044	0.999985	-4.61668
Q9ULF5	SLC39A10	0.153813	18.3648	1.19849	0.252118	0.999985	-4.61681
Q6NW29	RWDD4	0.131757	19.21	1.19822	0.252219	0.999985	-4.61698
P51911	CNN1	-0.506787	15.8921	-1.26656	0.252255	0.999985	-4.54175
O96033	MOCS2	-1.03047	17.6165	-1.19776	0.252394	0.999985	-4.61729
Q9BW27	NUP85	0.0898509	20.0329	1.19611	0.253014	0.999985	-4.61836
Q9P2B4	CTTNBP2NL	-0.060495	20.0015	-1.19609	0.253023	0.999985	-4.61838
Q8WXD9	CASKIN1	0.115308	19.0895	1.19561	0.253201	0.999985	-4.61869
Q9Y692	GMEB1	0.11582	18.1647	1.19466	0.25356	0.999985	-4.61931
Q70IA8	MOB3C	-0.334648	14.8086	-1.19903	0.253655	0.999985	-4.60397
Q9BX10	GTPBP2	0.203482	16.6229	1.19399	0.253815	0.999985	-4.61975
Q99784	OLFM1	0.283518	16.5583	1.19381	0.253882	0.999985	-4.61987
Q9NTI2	ATP8A2	0.643555	15.0477	1.21713	0.254503	0.999985	-4.57256
Q9H668	STN1	-0.14606	17.0125	-1.19193	0.254595	0.999985	-4.62109
Q86U06	RBM23	-0.195398	16.2332	-1.19153	0.254746	0.999985	-4.62135
P29084	GTF2E2	0.13076	19.5179	1.19146	0.25477	0.999985	-4.6214
Q06520	SULT2A1	-0.210859	18.2908	-1.1898	0.255401	0.999985	-4.62248
Q96PU4	UHRF2	0.158294	17.404	1.1894	0.255551	0.999985	-4.62274
Q9H7N4	SCAF1	-0.231218	18.2751	-1.18915	0.255648	0.999985	-4.6229
Q9Y6N7	ROBO1	0.145252	20.4708	1.18834	0.255956	0.999985	-4.62343
Q8WWZ7	ABCA5	0.313116	18.3616	1.1879	0.256121	0.999985	-4.62371
Q8NCE2	MTMR14	0.0713759	18.4643	1.18736	0.256327	0.999985	-4.62407
O95153	TSPOAP1	0.302477	17.7279	1.19185	0.256358	0.999985	-4.61258
Q8TC76	FAM110B	-0.20119	15.0501	-1.18719	0.256391	0.999985	-4.62417
Q6UWP7	LCLAT1	-0.0692198	21.2053	-1.18619	0.256776	0.999985	-4.62483
Q15014	MORF4L2	-0.0698359	18.8472	-1.18457	0.25739	0.999985	-4.62588
Q15048	LRRC14	0.0835805	19.5567	1.18352	0.257794	0.999985	-4.62656
Q6PI98	INO80C	0.171054	16.2868	1.18246	0.258199	0.999985	-4.62725
O60678	PRMT3	0.46303	20.0578	1.18238	0.25823	0.999985	-4.6273
Q14117	DPYS	0.451618	17.7058	1.18673	0.258295	0.999985	-4.61578
Q969Q0	RPL36AL	-0.0603202	20.3702	-1.18174	0.258475	0.999985	-4.62771
Q3KRA6	C2orf76	0.143397	17.0492	1.18155	0.258548	0.999985	-4.62784
Q9HBE1	PATZ1	0.17669	17.6313	1.18078	0.258841	0.999985	-4.62833
Q8TCG2	PI4K2B	-0.132045	17.9779	-1.18037	0.258999	0.999985	-4.6286
Q9UFN0	NIPSNAP3A	-0.0799461	19.8444	-1.17963	0.259283	0.999985	-4.62908
Q9Y3S1	WNK2	-0.0973894	21.0511	-1.17945	0.259352	0.999985	-4.62919
Q9H0V1	TMEM168	0.242526	16.6584	1.17933	0.259401	0.999985	-4.62928
Q9BWH2	FUNDC2	-0.065862	20.2654	-1.17897	0.259536	0.999985	-4.6295
Q9NXF7	DCAF16	0.220286	18.2943	1.17818	0.259841	0.999985	-4.63002
P98194	ATP2C1	-0.0804084	21.527	-1.17811	0.259868	0.999985	-4.63006
Q9HCE0	EPG5	0.118738	18.6656	1.17771	0.260023	0.999985	-4.63032
Q9NZ94	NLGN3	0.554503	17.404	1.17769	0.260031	0.999985	-4.63034
Q9BXF6	RAB11FIP5	-0.320856	17.5453	-1.17721	0.260213	0.999985	-4.63064
Q7Z7M8	B3GNT8	0.285093	15.3165	1.1769	0.260335	0.999985	-4.63085
Q9C026	TRIM9	0.30647	16.6739	1.17607	0.260656	0.999985	-4.63138
Q9NRR6	INPP5E	0.445527	15.6491	1.17597	0.260693	0.999985	-4.63145
O00470	MEIS1	0.108234	19.2305	1.17594	0.260703	0.999985	-4.63146
Q8IW19	APLF	-0.343436	13.8571	-1.17588	0.260726	0.999985	-4.6315
Q9NVA2	SEPTIN11	-0.0663007	22.999	-1.17569	0.260801	0.999985	-4.63163
Q8NB49	ATP11C	-0.583268	16.9815	-1.18013	0.260814	0.999985	-4.61557
Q9BUE0	MED18	-0.0564826	19.8055	-1.17412	0.261407	0.999985	-4.63264
P80370	DLK1	-0.215418	17.4325	-1.1733	0.261723	0.999985	-4.63317
Q9H501	ESF1	-0.299049	15.208	-1.17295	0.261859	0.999985	-4.63339
P00995	SPINK1	0.41466	16.0415	1.18264	0.261881	0.999985	-4.60982
Q6ZN54	DEF8	-0.26997	17.0257	-1.1727	0.261957	0.999985	-4.63355
Q9NRA8	EIF4ENIF1	0.116671	19.4997	1.1725	0.262035	0.999985	-4.63368
Q9H2K0	MTIF3	-0.086798	19.4242	-1.17233	0.262101	0.999985	-4.63379
Q96PY5	FMNL2	-0.109143	20.3386	-1.17141	0.262456	0.999985	-4.63439
Q9UQ90	SPG7	-0.0859358	20.635	-1.17103	0.262604	0.999985	-4.63463
Q96AP0	ACD	0.169396	16.0858	1.17073	0.262718	0.999985	-4.63482
O15417	TNRC18	0.911761	14.1816	1.17987	0.262939	0.999985	-4.6073
Q8IYH5	ZZZ3	0.240314	16.7507	1.16971	0.263118	0.999985	-4.63548
Q9UPQ0	LIMCH1	-0.206733	18.5611	-1.16909	0.263358	0.999985	-4.63588
Q5VYS8	TUT7	0.0969444	19.4953	1.16899	0.263397	0.999985	-4.63594
Q9GZV4	EIF5A2	0.582028	15.0644	1.18503	0.263403	0.999985	-4.60035
Q9NY26	SLC39A1	0.649669	17.3569	1.1682	0.263704	0.999985	-4.63645
Q5K4L6	SLC27A3	-0.0772279	20.6173	-1.16817	0.263714	0.999985	-4.63647
Q9HC62	SENP2	0.249561	16.1145	1.16778	0.263868	0.999985	-4.63672
Q2NKX8	ERCC6L	-0.656117	13.1742	-1.19089	0.264157	0.999985	-4.5862
O14744	PRMT5	0.0863235	23.0401	1.16682	0.26424	0.999985	-4.63734
Q5XUX0	FBXO31	-0.412426	13.8922	-1.17494	0.264824	0.999985	-4.61016
Q9NPD8	UBE2T	-0.330748	14.66	-1.16511	0.264907	0.999985	-4.63843
Q53EP0	FNDC3B	0.0981826	20.5947	1.1646	0.265106	0.999985	-4.63876
Q8IYU2	HACE1	-0.173465	18.6614	-1.16216	0.266061	0.999985	-4.64032
Q5W0V3	FHIP2A	-0.110615	21.3859	-1.16203	0.266112	0.999985	-4.64041
Q9NZC9	SMARCAL1	0.0739814	19.0655	1.16173	0.266229	0.999985	-4.6406
P49810	PSEN2	-0.0684121	17.81	-1.16163	0.266269	0.999985	-4.64066
Q96KA5	CLPTM1L	-0.0544145	21.5217	-1.16098	0.266523	0.999985	-4.64107
Q9NV31	IMP3	0.168682	17.1835	1.16083	0.266585	0.999985	-4.64118
P35270	SPR	-0.0587516	22.2552	-1.16056	0.26669	0.999985	-4.64135
Q68D10	SPTY2D1	-0.316005	15.2075	-1.17001	0.266723	0.999985	-4.61301
Q9NWM8	FKBP14	-0.309446	18.0843	-1.16031	0.266786	0.999985	-4.6415
Q9UK73	FEM1B	0.322381	18.6581	1.16007	0.266881	0.999985	-4.64166
P43403	ZAP70	0.267706	17.0943	1.16434	0.266912	0.999985	-4.62967
Q8TDD1	DDX54	0.151152	19.3721	1.15993	0.266938	0.999985	-4.64175
Q96JH7	VCPIP1	0.0789905	21.2724	1.15974	0.267013	0.999985	-4.64187
O75128	COBL	-0.080305	19.7507	-1.15956	0.267083	0.999985	-4.64199
Q96IX5	ATP5MK	-0.061161	21.6026	-1.15954	0.267089	0.999985	-4.642
Q6VMQ6	ATF7IP	-0.079605	19.5203	-1.15839	0.267544	0.999985	-4.64274
P11168	SLC2A2	0.568936	16.7476	1.22194	0.26755	0.999985	-4.55904
Q9BSL1	UBAC1	-0.0667796	19.9663	-1.15798	0.267704	0.999985	-4.64299
O95819	MAP4K4	-0.061	22.0746	-1.15767	0.267827	0.999985	-4.6432
P20226	TBP	0.0711748	18.2236	1.15764	0.267839	0.999985	-4.64321
Q9Y334	VWA7	-0.291086	16.7863	-1.16192	0.267855	0.999985	-4.63116
P05062	ALDOB	0.579831	18.1057	1.16094	0.268238	0.999985	-4.63176
Q12788	TBL3	0.145743	18.9624	1.15651	0.268284	0.999985	-4.64394
Q9HC52	CBX8	-0.381768	19.1441	-1.15576	0.26858	0.999985	-4.64441
O60663	LMX1B	-0.476044	16.0407	-1.1648	0.268736	0.999985	-4.61601
P36542	ATP5F1C	-0.057086	24.8065	-1.15533	0.268749	0.999985	-4.64469
O43166	SIPA1L1	0.19039	18.9686	1.15528	0.26877	0.999985	-4.64472
O95405	ZFYVE9	0.070476	18.7891	1.15526	0.268777	0.999985	-4.64473
Q9H477	RBKS	0.143666	19.9841	1.15508	0.268845	0.999985	-4.64484
O60831	PRAF2	-0.0542725	21.9061	-1.15504	0.268865	0.999985	-4.64487
O95057	DIRAS1	0.202071	17.6036	1.15453	0.269066	0.999985	-4.6452
Q8IZ40	RCOR2	0.144899	19.034	1.15399	0.269276	0.999985	-4.64554
Q9P1F3	ABRACL	0.282876	15.7372	1.15361	0.269428	0.999985	-4.64578
O95183	VAMP5	-0.344113	15.7965	-1.17642	0.269604	0.999985	-4.59365
Q9NWQ8	PAG1	0.542918	14.065	1.17639	0.269614	0.999985	-4.59366
Q86YS3	RAB11FIP4	-0.716879	15.9147	-1.18552	0.269827	0.999985	-4.58253
Q86U38	NOP9	0.248688	19.8097	1.15227	0.26996	0.999985	-4.64664
Q6UWU4	C6orf89	0.0830822	16.9295	1.15209	0.270031	0.999985	-4.64675
Q6NUS6	TCTN3	-0.189423	16.7634	-1.15202	0.270058	0.999985	-4.64679
Q9UKY4	POMT2	0.132042	19.8022	1.15188	0.270115	0.999985	-4.64688
Q96QD5	DEPDC7	0.950058	15.453	1.2392	0.27026	0.999985	-4.55338
Q9UII4	HERC5	0.101697	20.069	1.15132	0.270334	0.999985	-4.64724
O14917	PCDH17	-0.380983	15.7835	-1.15042	0.270691	0.999985	-4.64781
Q13449	LSAMP	-0.148972	20.0879	-1.15024	0.270766	0.999985	-4.64793
Q9C0C7	AMBRA1	0.13855	16.673	1.14952	0.27105	0.999985	-4.64838
Q13510	ASAH1	-0.108995	23.5991	-1.14923	0.271167	0.999985	-4.64857
O75493	CA11	-0.14382	16.6917	-1.14922	0.271168	0.999985	-4.64857
Q96S38	RPS6KC1	-0.225952	17.5828	-1.14916	0.271193	0.999985	-4.64861
Q8N5B7	CERS5	0.0719201	18.5076	1.14863	0.271405	0.999985	-4.64895
Q96DB5	RMDN1	-0.045148	22.1341	-1.14834	0.271521	0.999985	-4.64913
Q96IZ7	RSRC1	-0.328211	17.2752	-1.14826	0.271553	0.999985	-4.64918
Q6P1X6	C8orf82	0.128203	19.6198	1.14769	0.271778	0.999985	-4.64954
Q96MW5	COG8	0.109278	21.4714	1.14721	0.271968	0.999985	-4.64984
P25705	ATP5F1A	-0.0532305	27.3506	-1.14676	0.272149	0.999985	-4.65013
Q9UPN6	SCAF8	0.0701097	21.0126	1.14651	0.272248	0.999985	-4.65029
Q9H0R3	TMEM222	-0.0666735	18.0942	-1.14467	0.272985	0.999985	-4.65146
Q9H6X4	TMEM134	0.287007	14.7264	1.14464	0.272996	0.999985	-4.65148
O60285	NUAK1	0.449178	13.597	1.18941	0.273051	0.999985	-4.573
Q15286	RAB35	-0.0562882	21.9551	-1.14401	0.273248	0.999985	-4.65187
Q96GM8	TOE1	-0.105171	18.3645	-1.1438	0.273329	0.999985	-4.652
Q06136	KDSR	-0.0617382	19.8618	-1.14309	0.273616	0.999985	-4.65246
Q9BZE2	PUS3	-0.242147	17.0964	-1.14306	0.273628	0.999985	-4.65248
Q6NW34	NEPRO	0.200547	17.1655	1.14277	0.273745	0.999985	-4.65266
Q93015	NAA80	0.526379	16.5707	1.14616	0.274072	0.999985	-4.63609
P14410	SI	0.633288	15.8569	1.18504	0.274664	0.999985	-4.58008
Q8N8E2	ZNF513	-0.23683	15.1884	-1.14044	0.274677	0.999985	-4.65413
P29597	TYK2	0.192305	18.1994	1.14034	0.274716	0.999985	-4.65419
Q8IWT3	CUL9	-0.0828944	19.7291	-1.14032	0.274726	0.999985	-4.65421
Q76EJ3	SLC35D2	-0.311829	14.5381	-1.13987	0.274906	0.999985	-4.65449
Q93034	CUL5	-0.0485797	22.7494	-1.13986	0.274909	0.999985	-4.65449
Q14151	SAFB2	0.233885	20.1334	1.13932	0.275128	0.999985	-4.65484
Q8WUF5	PPP1R13L	0.428736	17.5198	1.14332	0.275203	0.999985	-4.63779
Q9H6P5	TASP1	0.318669	15.0501	1.15409	0.275298	0.999985	-4.60503
Q6ICL3	TANGO2	-0.159011	17.8509	-1.13886	0.275311	0.999985	-4.65512
Q53GD3	SLC44A4	0.235023	16.0292	1.14297	0.275339	0.999985	-4.64274
Q92993	KAT5	0.099199	17.789	1.13874	0.275361	0.999985	-4.6552
Q96MY1	NOL4L	-0.103197	19.1084	-1.1382	0.275579	0.999985	-4.65554
Q9NVU7	SDAD1	0.091788	19.645	1.13791	0.275697	0.999985	-4.65573
Q3SXY8	ARL13B	-0.481189	15.4761	-1.13782	0.275732	0.999985	-4.65578
Q8N4P3	HDDC3	-0.107551	18.5019	-1.13769	0.275785	0.999985	-4.65587
P32418	SLC8A1	-0.150586	18.8463	-1.13719	0.275983	0.999985	-4.65618
P56705	WNT4	-0.341278	18.1541	-1.13709	0.276024	0.999985	-4.65624
Q7L2H7	EIF3M	0.0461717	23.2952	1.13701	0.276058	0.999985	-4.65629
Q9H063	MAF1	-0.341078	17.737	-1.13692	0.276095	0.999985	-4.65635
Q8N5C8	TAB3	0.109336	18.3797	1.13677	0.276155	0.999985	-4.65644
Q9Y5S9	RBM8A	-0.0501963	22.0431	-1.13622	0.276377	0.999985	-4.65679
Q5VWG9	TAF3	0.173756	16.3155	1.13489	0.276915	0.999985	-4.65763
Q8TE77	SSH3	-0.159971	19.9942	-1.13485	0.276931	0.999985	-4.65765
O00221	NFKBIE	0.309854	16.2504	1.13392	0.277306	0.999985	-4.65824
Q96NR8	RDH12	-0.385783	17.6452	-1.13769	0.277454	0.999985	-4.64595
P53355	DAPK1	0.181678	18.2788	1.13348	0.277482	0.999985	-4.65851
Q6ZV29	PNPLA7	0.301701	15.4987	1.13247	0.27789	0.999985	-4.65914
Q86YJ6	THNSL2	0.308985	15.7568	1.13599	0.278139	0.999985	-4.64215
P15289	ARSA	-0.0524345	23.2928	-1.13132	0.278357	0.999985	-4.65987
Q9BZE4	GTPBP4	0.0905417	20.3833	1.13046	0.278706	0.999985	-4.66041
Q86SF2	GALNT7	-0.0783606	19.2449	-1.12785	0.279767	0.999985	-4.66204
Q8IVS2	MCAT	0.0956675	20.6508	1.12779	0.279794	0.999985	-4.66208
O60779	SLC19A2	-0.203946	15.3749	-1.12758	0.279877	0.999985	-4.66221
Q8TD84	DSCAML1	0.425631	14.9495	1.12735	0.279971	0.999985	-4.66236
Q13043	STK4	-0.0542418	21.4951	-1.12709	0.280079	0.999985	-4.66252
Q9P2Y5	UVRAG	0.104558	19.1719	1.12678	0.280203	0.999985	-4.66271
Q9H4G4	GLIPR2	-0.140152	17.5966	-1.12626	0.280416	0.999985	-4.66304
Q9HBM6	TAF9B	-0.577116	14.6649	-1.14049	0.280661	0.999985	-4.6252
P01023	A2M	0.268147	21.0391	1.12549	0.280732	0.999985	-4.66352
Q92560	BAP1	-0.113412	18.5147	-1.12476	0.28103	0.999985	-4.66398
Q9Y385	UBE2J1	0.0933674	19.0706	1.12454	0.28112	0.999985	-4.66412
Q9BVC6	TMEM109	-0.0585131	21.669	-1.12432	0.28121	0.999985	-4.66425
Q16394	EXT1	0.271274	15.1177	1.12832	0.281236	0.999985	-4.65161
Q6ZTW0	TPGS1	0.253734	16.861	1.12355	0.281524	0.999985	-4.66473
Q96JQ0	DCHS1	0.305989	17.2646	1.12321	0.281661	0.999985	-4.66494
Q9Y5R8	TRAPPC1	0.071095	19.6967	1.12312	0.281699	0.999985	-4.665
Q92604	LPGAT1	-0.061305	20.1986	-1.12284	0.281813	0.999985	-4.66517
P35475	IDUA	-0.0519638	23.6757	-1.12283	0.281816	0.999985	-4.66518
Q9P2Q2	FRMD4A	-0.335583	16.6793	-1.12593	0.28221	0.999985	-4.64811
Q9UGR2	ZC3H7B	0.0683435	20.9489	1.12158	0.282329	0.999985	-4.66596
Q96FN5	NA	0.331373	16.8729	1.12142	0.282396	0.999985	-4.66606
Q9BXK5	BCL2L13	-0.0435127	22.0523	-1.12133	0.282434	0.999985	-4.66612
Q9ULV4	CORO1C	0.0892352	22.2259	1.12079	0.282653	0.999985	-4.66645
P0DJ93	SMIM13	0.325624	16.9561	1.12453	0.282778	0.999985	-4.65389
Q96QZ7	MAGI1	0.0916084	20.2784	1.12038	0.282824	0.999985	-4.66671
Q6ZVK8	NUDT18	0.100996	20.234	1.11985	0.283039	0.999985	-4.66704
Q8NDF8	TENT4B	0.276518	17.1753	1.11972	0.283092	0.999985	-4.66712
P01008	SERPINC1	0.267793	18.2072	1.11937	0.283239	0.999985	-4.66734
Q9NV66	TYW1	0.167128	18.1987	1.11897	0.283402	0.999985	-4.66759
P02765	AHSG	0.283304	24.0259	1.11878	0.283482	0.999985	-4.66771
Q14451	GRB7	0.250443	17.2965	1.11873	0.283501	0.999985	-4.66774
O60749	SNX2	-0.0617573	23.5089	-1.1185	0.283594	0.999985	-4.66788
Q9BTA9	WAC	0.0580723	20.3259	1.11784	0.283866	0.999985	-4.66829
P52294	KPNA1	0.0718402	20.4073	1.11766	0.283942	0.999985	-4.6684
P11277	SPTB	-0.581475	16.0722	-1.1256	0.284294	0.999985	-4.63834
O00629	KPNA4	0.125986	20.3377	1.11676	0.284312	0.999985	-4.66896
P54259	ATN1	-0.0894971	17.9777	-1.11599	0.284628	0.999985	-4.66944
Q9Y244	POMP	-0.444603	15.2783	-1.15837	0.284699	0.999985	-4.592
P49770	EIF2B2	-0.0502196	21.7387	-1.11473	0.285151	0.999985	-4.67023
Q9BTD8	RBM42	0.107236	19.7396	1.11468	0.285169	0.999985	-4.67025
Q9C0H2	TTYH3	0.124062	18.4028	1.11457	0.285216	0.999985	-4.67032
P21579	SYT1	-0.0969617	22.0839	-1.1141	0.285409	0.999985	-4.67061
Q14765	STAT4	0.560641	15.0192	1.13519	0.285622	0.999985	-4.61893
P50607	TUB	-0.232289	16.9151	-1.1127	0.285987	0.999985	-4.67148
P46087	NOP2	-0.0946048	20.3064	-1.11243	0.286103	0.999985	-4.67165
O15031	PLXNB2	-0.0513467	22.3633	-1.11242	0.286103	0.999985	-4.67165
Q9HCP0	CSNK1G1	-0.339054	15.0085	-1.11196	0.286296	0.999985	-4.67194
Q9P219	CCDC88C	-0.139059	21.4885	-1.11139	0.28653	0.999985	-4.67229
P09669	COX6C	-0.100941	21.7029	-1.11125	0.286588	0.999985	-4.67238
Q15532	SS18	0.103853	18.4297	1.11084	0.286761	0.999985	-4.67264
Q50LG9	LRRC24	0.309628	15.5916	1.11471	0.286801	0.999985	-4.65977
Q04837	SSBP1	-0.049653	22.3153	-1.11028	0.286991	0.999985	-4.67298
P14091	CTSE	0.418619	15.7179	1.13161	0.287044	0.999985	-4.62077
Q9BYP7	WNK3	-0.0670302	19.298	-1.10967	0.287244	0.999985	-4.67336
P00414	MT-CO3	-0.134815	19.4234	-1.10948	0.287325	0.999985	-4.67348
Q9BVC5	C2orf49	0.120829	18.9584	1.1093	0.287399	0.999985	-4.67359
Q9BVP2	GNL3	0.07149	19.6964	1.10904	0.287507	0.999985	-4.67375
P42263	GRIA3	0.208652	17.3332	1.10828	0.287823	0.999985	-4.67422
Q92963	RIT1	-0.274726	13.6502	-1.11686	0.287856	0.999985	-4.63835
P80108	GPLD1	-0.141628	16.5088	-1.10805	0.287919	0.999985	-4.67436
Q9NWS8	RMND1	0.0823754	20.7785	1.10798	0.287949	0.999985	-4.6744
Q96CD0	FBXL8	-0.0762283	20.0588	-1.10754	0.28813	0.999985	-4.67467
Q9P2X3	IMPACT	0.0704583	19.9018	1.10742	0.288182	0.999985	-4.67475
Q9C010	PKIB	0.690008	16.7039	1.11132	0.288199	0.999985	-4.66179
Q7LFL8	CXXC5	-0.269688	14.5806	-1.10717	0.288287	0.999985	-4.6749
Q9UGM6	WARS2	-0.0553569	19.9027	-1.1063	0.28865	0.999985	-4.67544
Q96FX2	DPH3	0.179331	16.7116	1.1056	0.288941	0.999985	-4.67587
Q9Y2K6	USP20	-0.27603	17.1234	-1.10554	0.288964	0.999985	-4.67591
Q14457	BECN1	0.108684	19.4716	1.10451	0.289395	0.999985	-4.67654
Q9UM82	SPATA2	0.653806	16.162	1.10397	0.28962	0.999985	-4.67687
Q96K17	BTF3L4	-0.061993	22.2581	-1.10363	0.289761	0.999985	-4.67708
Q96S53	TESK2	0.603021	15.7871	1.16089	0.289777	0.999985	-4.58235
O43251	RBFOX2	-0.0793868	20.4091	-1.10347	0.289829	0.999985	-4.67718
Q9UK55	SERPINA10	-0.186966	17.9933	-1.10344	0.289842	0.999985	-4.6772
Q6ZS17	RIPOR1	-0.0810712	19.6831	-1.10266	0.290169	0.999985	-4.67768
Q9Y3P4	RHBDD3	-0.258681	17.5949	-1.10263	0.290179	0.999985	-4.6777
P0DI81	TRAPPC2	-0.100298	17.4656	-1.10216	0.290379	0.999985	-4.67799
Q86UY6	NAA40	0.0888745	18.355	1.10152	0.290648	0.999985	-4.67839
Q8N3Z3	GTPBP8	0.304865	16.3276	1.10101	0.290858	0.999985	-4.6787
P61457	PCBD1	-0.180271	21.8821	-1.1007	0.290991	0.999985	-4.67889
Q9UBC1	NFKBIL1	0.16964	14.9504	1.10441	0.291068	0.999985	-4.66072
Q96AN5	TMEM143	-0.206175	16.4509	-1.10031	0.291152	0.999985	-4.67913
Q9H497	TOR3A	0.243314	18.4629	1.09924	0.291603	0.999985	-4.67979
Q5VUJ6	LRCH2	-0.0976019	19.8338	-1.0992	0.29162	0.999985	-4.67981
Q13190	STX5	0.133578	21.563	1.0985	0.291915	0.999985	-4.68024
Q9UJX3	ANAPC7	0.105674	20.5235	1.09847	0.291929	0.999985	-4.68026
Q5TEU4	NDUFAF5	0.0925233	17.9777	1.09818	0.29205	0.999985	-4.68044
Q9BTX7	TTPAL	0.103769	18.5816	1.09811	0.292079	0.999985	-4.68048
Q9Y5K3	PCYT1B	-0.24891	16.4649	-1.09801	0.292122	0.999985	-4.68054
Q96E09	PABIR1	0.0868881	17.6277	1.09736	0.292396	0.999985	-4.68094
Q8NFZ0	FBH1	0.14709	18.193	1.09731	0.292413	0.999985	-4.68097
Q8TB72	PUM2	0.0615217	19.905	1.09698	0.292555	0.999985	-4.68117
Q969N2	PIGT	-0.0662093	22.229	-1.09687	0.292598	0.999985	-4.68124
Q49A26	GLYR1	-0.0730183	20.8068	-1.09681	0.292624	0.999985	-4.68127
L0R819	ASDURF	0.0902369	18.5099	1.09578	0.293058	0.999985	-4.68191
P46934	NEDD4	-0.314708	15.7768	-1.09963	0.293065	0.999985	-4.6635
Q9NR12	PDLIM7	-0.0763425	18.9651	-1.09498	0.293398	0.999985	-4.6824
Q14146	URB2	0.216559	14.5478	1.09864	0.293477	0.999985	-4.66932
Q7L9B9	EEPD1	0.721404	15.7472	1.1509	0.293561	0.999985	-4.58133
Q9NQV6	PRDM10	-0.22106	17.9344	-1.09441	0.293639	0.999985	-4.68275
P26374	CHML	0.446247	15.3719	1.09816	0.293681	0.999985	-4.66435
P56378	ATP5MJ	-0.0908789	21.9249	-1.09344	0.294047	0.999985	-4.68334
Q5H9E4	SLC25A53	-0.108639	20.7682	-1.09344	0.294047	0.999985	-4.68334
P01116	KRAS	0.0505794	21.3711	1.09234	0.294515	0.999985	-4.68402
Q86YS6	RAB43	-0.0771326	19.6918	-1.09069	0.295212	0.999985	-4.68502
Q969M1	TOMM40L	-0.171809	19.0305	-1.08865	0.29608	0.999985	-4.68627
O60701	UGDH	-0.0649645	24.8456	-1.08859	0.296106	0.999985	-4.68631
Q5T447	HECTD3	-0.0785402	21.1278	-1.0884	0.296185	0.999985	-4.68642
Q96P11	NSUN5	0.105763	18.7812	1.08758	0.296531	0.999985	-4.68692
Q9UNE2	RPH3AL	0.0816616	20.4886	1.0873	0.296652	0.999985	-4.68709
Q9Y6X3	MAU2	-0.114065	18.7527	-1.08722	0.296685	0.999985	-4.68714
Q5HYA8	TMEM67	0.547068	18.743	1.08716	0.296711	0.999985	-4.68717
Q8N1B4	VPS52	-0.0652443	21.9565	-1.08697	0.296792	0.999985	-4.68729
O00170	AIP	0.0519856	22.884	1.08663	0.296939	0.999985	-4.6875
Q7L8W6	DPH6	-0.163844	17.4096	-1.08635	0.297057	0.999985	-4.68767
Q9UHB7	AFF4	-0.140046	18.5609	-1.08584	0.297274	0.999985	-4.68798
P17931	LGALS3	-0.702636	18.1774	-1.09935	0.297374	0.999985	-4.63754
Q8NBM4	UBAC2	0.0828331	19.7665	1.08525	0.297524	0.999985	-4.68833
P50150	GNG4	-0.273568	16.1501	-1.08475	0.297738	0.999985	-4.68864
Q8WVP5	TNFAIP8L1	-0.191483	17.0925	-1.08425	0.297952	0.999985	-4.68894
P51795	CLCN5	-0.0892116	18.5164	-1.08404	0.29804	0.999985	-4.68907
Q9H598	SLC32A1	-0.71372	16.1066	-1.09734	0.298213	0.999985	-4.64867
P51884	LUM	-0.60461	14.2818	-1.1236	0.298232	0.999985	-4.5963
Q8IXN7	RIMKLA	-0.379879	16.6613	-1.08321	0.298395	0.999985	-4.68957
Q13610	PWP1	0.0902187	19.508	1.08311	0.29844	0.999985	-4.68964
P48634	PRRC2A	0.0605798	22.2011	1.08294	0.298511	0.999985	-4.68974
P02652	APOA2	-0.357016	19.038	-1.08271	0.298609	0.999985	-4.68988
Q96MV1	TLCD4	-0.0733774	19.6004	-1.08217	0.29884	0.999985	-4.69021
Q8N142	ADSS1	-0.111428	18.8926	-1.08185	0.29898	0.999985	-4.6904
Q9Y3C6	PPIL1	0.0815225	21.12	1.08107	0.299313	0.999985	-4.69088
A0AVI4	TMEM129	-0.111655	16.7779	-1.08078	0.299437	0.999985	-4.69105
A0A804HLA8	GNG5B	0.480283	17.682	1.08068	0.299478	0.999985	-4.69111
Q9HAJ7	SAP30L	-0.142042	17.2756	-1.08031	0.29964	0.999985	-4.69134
Q15397	PUM3	-0.149571	18.6818	-1.07966	0.299916	0.999985	-4.69173
P48058	GRIA4	0.196909	17.3951	1.08275	0.300197	0.999985	-4.67866
Q7Z478	DHX29	0.0562668	21.8208	1.07876	0.300305	0.999985	-4.69228
Q92546	RGP1	-0.178014	18.4592	-1.07871	0.300326	0.999985	-4.69231
P03905	MT-ND4	-0.100827	19.7681	-1.07868	0.300338	0.999985	-4.69232
P11217	PYGM	0.258491	17.402	1.07823	0.300529	0.999985	-4.69259
Q9H4P4	RNF41	-0.0981124	17.3429	-1.07786	0.300691	0.999985	-4.69282
P29375	KDM5A	-0.579049	15.2791	-1.07767	0.300771	0.999985	-4.69293
Q12769	NUP160	0.125774	20.6865	1.07746	0.300861	0.999985	-4.69306
Q9C035	TRIM5	0.305199	14.2279	1.13106	0.3012	0.999985	-4.59357
P22304	IDS	-0.262973	19.9873	-1.07667	0.301203	0.999985	-4.69354
A0PJW6	TMEM223	-0.188705	16.7642	-1.07652	0.301265	0.999985	-4.69363
Q8TAF3	WDR48	0.0613243	20.9423	1.07651	0.301269	0.999985	-4.69363
Q5H9R4	ARMCX4	0.168351	16.6671	1.07648	0.301286	0.999985	-4.69366
Q96SI1	KCTD15	-0.789856	14.5788	-1.11558	0.301428	0.999985	-4.60681
Q9H777	ELAC1	0.132835	17.472	1.07613	0.301435	0.999985	-4.69387
Q5VT52	RPRD2	0.055065	20.8559	1.07551	0.301703	0.999985	-4.69424
O00268	TAF4	0.109762	18.9303	1.07545	0.301727	0.999985	-4.69428
P52742	ZNF135	0.438021	14.3024	1.07515	0.301856	0.999985	-4.69446
Q8NBZ7	UXS1	-0.0751442	18.3571	-1.07491	0.301959	0.999985	-4.6946
Q8WUW1	BRK1	0.22773	19.0708	1.07477	0.302021	0.999985	-4.69469
P0CK96	SLC35E2B	-0.209078	17.0807	-1.0747	0.30205	0.999985	-4.69473
Q9H2F3	HSD3B7	0.410287	15.7051	1.07405	0.30233	0.999985	-4.69512
Q13424	SNTA1	-0.123303	18.882	-1.07383	0.302428	0.999985	-4.69526
Q52LR7	EPC2	0.418839	15.2091	1.07375	0.302459	0.999985	-4.6953
Q9Y2H6	FNDC3A	0.0516623	22.661	1.07373	0.302468	0.999985	-4.69531
Q9UL18	AGO1	-0.0813987	21.5776	-1.0735	0.302569	0.999985	-4.69545
Q9UEY8	ADD3	0.14384	22.2248	1.07306	0.302759	0.999985	-4.69572
Q96GK7	FAHD2A	-0.0547793	21.8146	-1.07286	0.302847	0.999985	-4.69584
Q9Y5K6	CD2AP	-0.0627168	23.2721	-1.0725	0.303001	0.999985	-4.69606
Q96F25	ALG14	-0.203332	17.3304	-1.07175	0.303324	0.999985	-4.69651
Q8IU60	DCP2	0.246186	16.2858	1.07152	0.303423	0.999985	-4.69664
Q8TD16	BICD2	0.104844	19.4535	1.0709	0.303691	0.999985	-4.69702
Q8NI35	PATJ	-0.118842	18.1835	-1.07054	0.303851	0.999985	-4.69724
Q96JC9	EAF1	-0.237985	18.5927	-1.07021	0.303994	0.999985	-4.69744
Q9UHC6	CNTNAP2	0.899497	17.1416	1.07007	0.304054	0.999985	-4.69752
P05067	APP	-0.0378303	22.0919	-1.06923	0.304419	0.999985	-4.69803
Q6L9W6	B4GALNT3	0.125077	18.6185	1.06881	0.304598	0.999985	-4.69828
Q9NQE9	HINT3	0.0941401	21.2563	1.0687	0.304646	0.999985	-4.69834
Q02127	DHODH	-0.136071	18.9388	-1.06798	0.304961	0.999985	-4.69878
Q13216	ERCC8	-0.130342	16.5215	-1.06729	0.305261	0.999985	-4.69919
P05546	SERPIND1	0.145514	19.9633	1.06674	0.305498	0.999985	-4.69952
Q9Y519	TMEM184B	0.291257	17.3813	1.06638	0.305657	0.999985	-4.69974
Q96EE3	SEH1L	0.0908354	20.8851	1.06616	0.305752	0.999985	-4.69987
Q6NT16	SLC18B1	0.101441	16.5785	1.06572	0.305943	0.999985	-4.70013
P43250	GRK6	0.105484	17.3527	1.06565	0.305973	0.999985	-4.70017
Q9UGJ1	TUBGCP4	0.104551	18.7333	1.06513	0.306202	0.999985	-4.70049
Q96DR4	STARD4	-0.167094	17.627	-1.06481	0.306337	0.999985	-4.70068
Q9H0Q3	FXYD6	-0.24633	17.6709	-1.06422	0.306595	0.999985	-4.70103
O95476	CTDNEP1	-0.0781491	18.1464	-1.06402	0.306683	0.999985	-4.70115
Q9H9S5	FKRP	0.119646	18.1806	1.06371	0.306818	0.999985	-4.70134
Q9NX47	MARCHF5	0.0444177	20.582	1.06334	0.30698	0.999985	-4.70156
Q9NX04	AIRIM	0.399213	13.8404	1.09077	0.307131	0.999985	-4.61302
O00459	PIK3R2	-0.106305	19.1857	-1.06283	0.307205	0.999985	-4.70187
Q9NZV1	CRIM1	0.183914	14.0418	1.0627	0.307262	0.999985	-4.70194
Q9NXA8	SIRT5	0.0736931	20.0832	1.06238	0.307399	0.999985	-4.70213
Q9BZZ5	API5	-0.0456049	23.5628	-1.06229	0.307437	0.999985	-4.70218
Q96ES6	MFSD3	-0.138521	18.3509	-1.06228	0.307446	0.999985	-4.7022
Q9H6U6	BCAS3	-0.103507	19.7152	-1.06165	0.30772	0.999985	-4.70257
Q9H2U2	PPA2	-0.0555038	23.6011	-1.0615	0.307783	0.999985	-4.70266
P48426	PIP4K2A	-0.0828702	18.9159	-1.06144	0.307813	0.999985	-4.7027
Q8IX07	ZFPM1	-0.0998235	17.1738	-1.0613	0.307874	0.999985	-4.70278
O75534	CSDE1	-0.0658539	23.8463	-1.06125	0.307893	0.999985	-4.70281
Q9BRU9	UTP23	-0.173341	16.8418	-1.06101	0.308	0.999985	-4.70295
Q96G01	BICD1	0.153858	18.0715	1.06096	0.30802	0.999985	-4.70298
P49802	RGS7	-0.0769443	19.8853	-1.06008	0.308408	0.999985	-4.70351
Q9UQ53	MGAT4B	-0.162941	17.7624	-1.05998	0.30845	0.999985	-4.70357
Q96CB9	NSUN4	-0.0842912	20.2794	-1.05948	0.308668	0.999985	-4.70386
Q8IW45	NAXD	-0.0715168	22.5022	-1.05924	0.308774	0.999985	-4.70401
Q96QU8	XPO6	0.0579871	19.879	1.05922	0.308782	0.999985	-4.70402
Q96HQ2	CDKN2AIPNL	-0.581533	16.1225	-1.0719	0.30895	0.999985	-4.66222
P55735	SEC13	0.093222	22.9492	1.05854	0.309084	0.999985	-4.70443
Q5HYW3	RTL5	0.495892	14.7033	1.05796	0.309336	0.999985	-4.70477
Q86X53	ERICH1	-0.137752	16.7588	-1.05746	0.309557	0.999985	-4.70507
Q9GZS1	POLR1E	0.0851151	18.2327	1.05742	0.309573	0.999985	-4.7051
P13804	ETFA	-0.0655453	24.6079	-1.05728	0.309635	0.999985	-4.70518
O95562	SFT2D2	-0.115484	17.8414	-1.05723	0.309657	0.999985	-4.70521
Q86X02	CDR2L	0.161221	17.7033	1.05683	0.309831	0.999985	-4.70544
Q9UGP8	SEC63	0.0854572	22.705	1.05654	0.30996	0.999985	-4.70562
Q15642	TRIP10	-0.0870556	20.9258	-1.05653	0.309963	0.999985	-4.70562
Q9UJZ1	STOML2	-0.279719	24.3416	-1.05605	0.310175	0.999985	-4.70591
O60284	ST18	-0.364528	15.3465	-1.05593	0.310229	0.999985	-4.70598
Q9UPM9	B9D1	-0.169205	17.3561	-1.05517	0.310561	0.999985	-4.70643
Q96DT6	ATG4C	-0.134586	16.9915	-1.05482	0.310717	0.999985	-4.70664
Q9UF12	PRODH2	-0.264251	19.5972	-1.05371	0.311208	0.999985	-4.70731
P10253	GAA	-0.0497357	25.6952	-1.05331	0.311384	0.999985	-4.70754
Q9P109	GCNT4	0.439373	17.4622	1.05325	0.31141	0.999985	-4.70758
Q12980	NPRL3	-0.12985	18.4025	-1.05319	0.311437	0.999985	-4.70762
Q8N5M9	JAGN1	-0.0720189	21.2021	-1.05295	0.311543	0.999985	-4.70776
Q8IYB7	DIS3L2	0.0548677	21.8178	1.05272	0.311644	0.999985	-4.70789
Q9H0T7	RAB17	-0.0997631	21.1152	-1.05215	0.311896	0.999985	-4.70823
P78312	FAM193A	0.165446	17.4033	1.05213	0.311905	0.999985	-4.70825
Q00536	CDK16	-0.135565	19.4642	-1.05205	0.311938	0.999985	-4.70829
Q15424	SAFB	-0.138273	22.5331	-1.05146	0.312201	0.999985	-4.70864
Q8N0Z8	PUSL1	0.138277	15.7955	1.05133	0.312259	0.999985	-4.70872
Q8N5H3	FAM89B	0.343073	14.3171	1.05434	0.312493	0.999985	-4.6951
Q86TI2	DPP9	-0.0570438	22.2396	-1.05055	0.312602	0.999985	-4.70918
Q9NPF5	DMAP1	0.0708961	19.6839	1.05043	0.312653	0.999985	-4.70925
Q9Y580	RBM7	0.130425	17.9562	1.05007	0.312813	0.999985	-4.70946
Q15070	OXA1L	-0.142293	20.7522	-1.05005	0.312822	0.999985	-4.70948
Q9UGT4	SUSD2	0.801793	16.6808	1.05318	0.313002	0.999985	-4.69002
Q9NS40	KCNH7	-0.381468	14.0838	-1.08597	0.313466	0.999985	-4.61472
Q9NVR5	DNAAF2	-0.130169	17.0055	-1.04728	0.31405	0.999985	-4.71112
P61923	COPZ1	-0.0650756	22.2039	-1.0462	0.314533	0.999985	-4.71176
P36639	NUDT1	-0.218143	17.8104	-1.04594	0.314645	0.999985	-4.71191
Q9NRZ9	HELLS	-0.509118	16.0792	-1.04921	0.314754	0.999985	-4.69225
P15923	TCF3	-0.683437	18.0387	-1.04493	0.315096	0.999985	-4.71251
Q9Y5Z7	HCFC2	0.170678	18.2644	1.04455	0.315263	0.999985	-4.71273
Q8NFJ5	GPRC5A	-0.391638	16.0449	-1.05177	0.315459	0.999985	-4.67893
P38919	EIF4A3	-0.0594606	23.4893	-1.04373	0.31563	0.999985	-4.71322
Q8TE68	EPS8L1	-0.277879	16.9997	-1.11432	0.315814	0.999985	-4.59092
Q6P1M0	SLC27A4	0.0848133	21.4933	1.04246	0.316196	0.999985	-4.71397
P15153	RAC2	0.340575	15.4129	1.05511	0.316198	0.999985	-4.67104
P21860	ERBB3	-0.099715	19.4046	-1.04239	0.316228	0.999985	-4.71401
Q9H490	PIGU	-0.0603471	19.6363	-1.04127	0.316726	0.999985	-4.71466
Q14517	FAT1	0.361925	15.1669	1.07761	0.316934	0.999985	-4.62726
Q02487	DSC2	-0.182865	19.9107	-1.03997	0.317309	0.999985	-4.71543
Q9P0J1	PDP1	-0.0771836	21.2414	-1.03997	0.317311	0.999985	-4.71543
Q6DKI1	RPL7L1	0.14638	16.5683	1.03989	0.317347	0.999985	-4.71548
P51970	NDUFA8	0.133631	20.3754	1.03894	0.317772	0.999985	-4.71604
O14929	HAT1	0.0738188	20.138	1.03785	0.318258	0.999985	-4.71668
Q8HWS3	RFX6	0.0674378	19.3101	1.03781	0.318275	0.999985	-4.7167
Q9C0D7	ZC3H12C	0.190049	15.5134	1.03771	0.31832	0.999985	-4.71676
P24347	MMP11	0.105141	18.7965	1.03737	0.318475	0.999985	-4.71696
P35226	BMI1	0.135862	16.8872	1.03736	0.318477	0.999985	-4.71697
Q9ULJ6	ZMIZ1	-0.0759803	19.7046	-1.03606	0.319062	0.999985	-4.71773
Q96B23	ARK2N	-0.09987	18.5306	-1.03597	0.319103	0.999985	-4.71778
P31152	MAPK4	0.40444	16.1954	1.03596	0.319106	0.999985	-4.71779
Q15181	PPA1	-0.0460696	24.0054	-1.03566	0.319242	0.999985	-4.71797
Q92994	BRF1	0.167515	18.079	1.03517	0.319461	0.999985	-4.71825
P07992	ERCC1	0.0709956	18.83	1.03461	0.319714	0.999985	-4.71858
Q96LR5	UBE2E2	0.0893185	20.025	1.03437	0.319822	0.999985	-4.71872
Q07812	BAX	-0.0606446	23.0659	-1.03371	0.32012	0.999985	-4.71911
Q9NZM3	ITSN2	-0.0508833	20.7008	-1.0335	0.320213	0.999985	-4.71923
Q96D05	FAM241B	-0.272327	15.1019	-1.03212	0.320834	0.999985	-4.72004
Q5RI15	COX20	-0.0995538	19.2007	-1.03189	0.320937	0.999985	-4.72017
Q9UMN6	KMT2B	-0.088073	17.2804	-1.0317	0.321025	0.999985	-4.72028
P08069	IGF1R	-0.0624861	19.8554	-1.03169	0.321027	0.999985	-4.72029
Q9UJ04	TSPYL4	0.0787257	18.6234	1.03118	0.321259	0.999985	-4.72059
Q9UI26	IPO11	0.0639417	20.8408	1.03067	0.321488	0.999985	-4.72088
Q9Y262	EIF3L	-0.0388922	24.2025	-1.02955	0.321996	0.999985	-4.72154
Q9NUQ6	SPATS2L	0.0628648	22.0184	1.02952	0.322009	0.999985	-4.72156
O15217	GSTA4	-0.054949	21.7949	-1.02909	0.322205	0.999985	-4.72181
Q8NFD5	ARID1B	-0.0505122	21.0241	-1.02898	0.322255	0.999985	-4.72188
Q68CZ2	TNS3	-0.0576197	21.0812	-1.02885	0.32231	0.999985	-4.72195
P35670	ATP7B	-0.207322	17.5534	-1.02843	0.322505	0.999985	-4.7222
Q9H6Z4	RANBP3	-0.0428502	22.9275	-1.02839	0.322521	0.999985	-4.72222
Q9BPU9	B9D2	-0.206397	15.6673	-1.03126	0.322756	0.999985	-4.70224
Q96T21	SECISBP2	0.127255	17.7321	1.02774	0.322817	0.999985	-4.7226
Q9BVJ6	UTP14A	0.21551	15.893	1.02735	0.32299	0.999985	-4.72282
Q9BQC3	DPH2	-0.104888	18.0849	-1.02665	0.323307	0.999985	-4.72323
Q13618	CUL3	-0.0522022	23.2412	-1.02659	0.323337	0.999985	-4.72327
Q8TE82	SH3TC1	0.247225	16.9947	1.02632	0.323461	0.999985	-4.72343
Q9HBZ2	ARNT2	0.0889912	19.278	1.02607	0.323572	0.999985	-4.72357
Q9UKJ3	GPATCH8	0.0691275	20.3846	1.02546	0.323848	0.999985	-4.72392
Q6P1Q0	LETMD1	0.132352	18.9757	1.02526	0.32394	0.999985	-4.72404
Q96I36	COX14	0.309901	16.506	1.02403	0.324497	0.999985	-4.72475
Q96HA8	NTAQ1	-0.171683	17.17	-1.02316	0.324896	0.999985	-4.72526
O95858	TSPAN15	-0.0998019	18.0902	-1.02299	0.324973	0.999985	-4.72536
Q7L8C5	SYT13	0.0815724	20.6777	1.02241	0.325235	0.999985	-4.7257
Q8IVP5	FUNDC1	0.101307	18.1591	1.02199	0.325425	0.999985	-4.72594
Q9H3S5	PIGM	0.109412	17.7601	1.01973	0.32646	0.999985	-4.72725
Q8IZ21	PHACTR4	-0.0914942	19.8487	-1.01961	0.326513	0.999985	-4.72732
Q8WVB3	HEXD	0.185841	17.3831	1.01952	0.326554	0.999985	-4.72737
O14607	UTY	-0.624104	13.7737	-1.03701	0.326786	0.999985	-4.65676
Q9HCU5	PREB	0.0608628	22.2135	1.019	0.326793	0.999985	-4.72768
P21399	ACO1	-0.0722353	24.0687	-1.01887	0.326853	0.999985	-4.72775
Q9NV88	INTS9	0.174955	20.2241	1.01881	0.32688	0.999985	-4.72779
Q02447	SP3	0.0721428	18.8879	1.01854	0.327003	0.999985	-4.72794
Q9NSK0	KLC4	-0.0713351	22.5485	-1.01782	0.32733	0.999985	-4.72836
Q13255	GRM1	0.269166	14.7146	1.03526	0.327561	0.999985	-4.6691
P57081	WDR4	-0.194607	18.0816	-1.01686	0.327771	0.999985	-4.72891
Q92796	DLG3	-0.0770249	20.0251	-1.01683	0.327785	0.999985	-4.72893
O43567	RNF13	0.134906	16.6401	1.01633	0.328016	0.999985	-4.72922
P24821	TNC	0.682013	14.7536	1.05131	0.328045	0.999985	-4.62826
Q13049	TRIM32	0.126641	18.8101	1.01577	0.328269	0.999985	-4.72954
O15484	CAPN5	-0.576995	16.0182	-1.05066	0.328326	0.999985	-4.62851
P09234	SNRPC	-0.142063	16.8646	-1.01549	0.328398	0.999985	-4.72971
Q9P107	GMIP	0.0869621	18.3605	1.01473	0.328746	0.999985	-4.73014
Q7Z304	MAMDC2	0.28835	17.176	1.02154	0.32894	0.999985	-4.70711
Q8ND90	PNMA1	0.225051	19.2173	1.01342	0.329351	0.999985	-4.7309
O95714	HERC2	-0.0752256	20.7894	-1.01286	0.329607	0.999985	-4.73122
Q9NYG2	ZDHHC3	-0.0736885	18.3807	-1.01276	0.329656	0.999985	-4.73128
Q7Z3C6	ATG9A	-0.0750692	21.1593	-1.01273	0.329666	0.999985	-4.7313
Q9Y6Q5	AP1M2	-0.0627385	21.6765	-1.01273	0.329668	0.999985	-4.7313
Q8WVC0	LEO1	-0.0461519	21.0877	-1.01225	0.329886	0.999985	-4.73157
Q8TBN0	RAB3IL1	-0.126568	17.1862	-1.01167	0.330154	0.999985	-4.73191
Q9Y6K9	IKBKG	-0.053036	20.3538	-1.01159	0.330193	0.999985	-4.73196
P63151	PPP2R2A	-0.0598	23.073	-1.01133	0.330313	0.999985	-4.73211
Q8N5T2	TBC1D19	0.409615	15.4484	1.01795	0.330569	0.999985	-4.70297
O96019	ACTL6A	0.0487319	22.1297	1.01077	0.330569	0.999985	-4.73243
Q8TER0	SNED1	0.108183	18.6071	1.01074	0.330583	0.999985	-4.73244
Q86US8	SMG6	0.158181	19.5076	1.01026	0.330806	0.999985	-4.73272
Q96GS4	BORCS6	0.123908	20.2754	1.01008	0.33089	0.999985	-4.73283
Q92733	PRCC	-0.0694953	19.9803	-1.00992	0.330962	0.999985	-4.73292
O95255	ABCC6	-0.250129	17.1272	-1.00885	0.331453	0.999985	-4.73353
P04156	PRNP	-0.159613	17.0194	-1.01209	0.331465	0.999985	-4.71893
Q5XKK7	FAM219B	-0.107224	16.2538	-1.00879	0.331484	0.999985	-4.73357
Q9H2U1	DHX36	0.074281	21.9715	1.00864	0.33155	0.999985	-4.73365
Q9NNX1	TUFT1	0.105903	17.4413	1.00793	0.331881	0.999985	-4.73406
Q15653	NFKBIB	-0.119743	17.6639	-1.00765	0.332012	0.999985	-4.73422
Q96GX1	TCTN2	0.775296	15.2844	1.01432	0.33222	0.999985	-4.69875
Q32NC0	C18orf21	0.326849	14.976	1.01856	0.332421	0.999985	-4.68382
Q9H0X4	FAM234A	-0.0879587	19.0803	-1.00674	0.332431	0.999985	-4.73474
Q9BZQ8	NIBAN1	0.468374	15.7849	1.00656	0.332516	0.999985	-4.73485
Q9UIW2	PLXNA1	0.22505	17.898	1.00557	0.332971	0.999985	-4.73541
Q9Y2E8	SLC9A8	-0.227974	15.4094	-1.00553	0.332991	0.999985	-4.73544
Q8N488	RYBP	0.145785	19.8919	1.00498	0.333245	0.999985	-4.73575
P38936	CDKN1A	-0.857685	13.5239	-1.01197	0.333295	0.999985	-4.69998
Q8TBP5	FAM174A	-0.0727727	19.4959	-1.00477	0.333342	0.999985	-4.73587
P17252	PRKCA	-0.0894272	21.9067	-1.00459	0.333426	0.999985	-4.73597
Q7Z6J9	TSEN54	-0.133765	17.5178	-1.00445	0.333492	0.999985	-4.73606
Q658P3	STEAP3	0.52974	16.1561	1.00405	0.333675	0.999985	-4.73628
Q16739	UGCG	0.238803	18.1312	1.00285	0.334233	0.999985	-4.73697
Q92600	CNOT9	0.0607452	21.2842	1.00244	0.334423	0.999985	-4.7372
P50135	HNMT	-0.247099	17.302	-1.00227	0.334502	0.999985	-4.7373
Q9BZ76	CNTNAP3	0.25689	14.4878	1.01324	0.334833	0.999985	-4.69876
Q8TF01	PNISR	-0.138646	18.2692	-1.0013	0.334955	0.999985	-4.73786
Q7Z6L0	PRRT2	-0.376044	14.3175	-1.04771	0.335125	0.999985	-4.63929
Q5FWE3	PRRT3	0.45504	14.7802	1.00366	0.335349	0.999985	-4.7236
Q14161	GIT2	0.0635086	19.2408	1.0003	0.335419	0.999985	-4.73843
P55001	MFAP2	0.0681831	18.6865	0.999914	0.3356	0.999985	-4.73865
Q96KN1	LRATD2	0.215485	21.7045	0.999759	0.335673	0.999985	-4.73874
P10114	RAP2A	-0.0530088	17.247	-0.999055	0.336001	0.999985	-4.73914
Q9UID3	VPS51	-0.0562978	22.2102	-0.998865	0.33609	0.999985	-4.73925
Q8TCY9	URGCP	0.0714875	18.7343	0.998568	0.336228	0.999985	-4.73942
Q8NAX2	KDF1	-0.117995	18.578	-0.998068	0.336461	0.999985	-4.7397
P09012	SNRPA	-0.0879321	22.6711	-0.997892	0.336544	0.999985	-4.7398
Q9P2P1	NYNRIN	-0.0818868	18.4987	-0.997719	0.336624	0.999985	-4.7399
Q9BUA3	SPINDOC	0.177663	18.3166	0.997421	0.336764	0.999985	-4.74007
O14733	MAP2K7	0.0505765	20.2518	0.997378	0.336784	0.999985	-4.74009
O60308	CEP104	0.330281	14.5838	0.997135	0.336897	0.999985	-4.74023
P47813	EIF1AX	0.0722034	21.7298	0.996348	0.337265	0.999985	-4.74068
P47974	ZFP36L2	0.28785	17.4519	0.99634	0.337269	0.999985	-4.74068
Q9P2B2	PTGFRN	-0.0712663	20.1749	-0.996284	0.337295	0.999985	-4.74072
P53675	CLTCL1	0.421261	14.8348	0.995982	0.337436	0.999985	-4.74089
P51948	MNAT1	0.0731621	18.4675	0.995933	0.337459	0.999985	-4.74092
Q5VTQ0	TTC39B	-0.0864906	19.5069	-0.995403	0.337707	0.999985	-4.74122
O60281	ZNF292	-0.414064	15.8344	-1.0023	0.337735	0.999985	-4.705
O43731	KDELR3	-0.164713	17.1614	-0.995311	0.33775	0.999985	-4.74127
Q9ULQ1	TPCN1	0.188576	18.1666	0.994907	0.337939	0.999985	-4.7415
Q13505	MTX1	-0.0507075	21.3345	-0.994398	0.338178	0.999985	-4.74179
Q9NUS5	AP5S1	-0.327659	17.0665	-0.994227	0.338258	0.999985	-4.74189
O00233	PSMD9	0.107696	20.6956	0.99358	0.338561	0.999985	-4.74225
Q8NCE0	TSEN2	0.212537	17.5262	0.992525	0.339056	0.999985	-4.74285
Q9NQW6	ANLN	0.219802	17.4144	0.992456	0.339089	0.999985	-4.74289
Q7Z7F7	MRPL55	0.130538	19.596	0.991908	0.339346	0.999985	-4.7432
Q9NYM9	BET1L	0.204035	18.1326	0.99134	0.339613	0.999985	-4.74352
Q16763	UBE2S	0.355255	17.374	0.991257	0.339652	0.999985	-4.74357
Q9Y6V7	DDX49	-0.0528772	18.3361	-0.991168	0.339694	0.999985	-4.74362
Q92785	DPF2	0.0527894	20.8677	0.990991	0.339777	0.999985	-4.74372
Q9BXY0	MAK16	-0.111158	18.1812	-0.990931	0.339805	0.999985	-4.74376
P20908	COL5A1	0.607295	16.2825	1.02422	0.339814	0.999985	-4.64981
P02790	HPX	0.336879	16.6865	0.99085	0.339843	0.999985	-4.7438
Q5JWR5	DOP1A	-0.117502	19.3035	-0.990448	0.340032	0.999985	-4.74403
P55011	SLC12A2	0.119158	19.749	0.990298	0.340103	0.999985	-4.74411
P60520	GABARAPL2	-0.0731272	20.3047	-0.989779	0.340347	0.999985	-4.74441
Q8N1A6	C4orf33	-0.160124	16.3662	-0.9897	0.340384	0.999985	-4.74445
P09601	HMOX1	0.290297	15.576	1.0009	0.340477	0.999985	-4.69885
P57086	SCAND1	0.407683	14.4853	0.988617	0.340894	0.999985	-4.74507
Q8TB52	FBXO30	-0.0837064	18.8048	-0.98842	0.340987	0.999985	-4.74518
Q03111	MLLT1	-0.295666	18.2636	-0.988301	0.341043	0.999985	-4.74524
Q96GA3	LTV1	0.263729	16.5641	0.988055	0.341159	0.999985	-4.74538
Q2Q1W2	TRIM71	-0.642865	18.8701	-0.990944	0.341273	0.999985	-4.73058
Q15723	ELF2	0.0904401	17.7864	0.987758	0.341299	0.999985	-4.74555
P48047	ATP5PO	-0.0540848	24.6837	-0.987756	0.3413	0.999985	-4.74555
O00411	POLRMT	0.286345	18.6178	0.987733	0.341311	0.999985	-4.74557
P30260	CDC27	0.0637087	20.1686	0.987584	0.341381	0.999985	-4.74565
Q9NUM4	TMEM106B	-0.0808956	19.4262	-0.986433	0.341924	0.999985	-4.7463
Q9UGK8	SERGEF	0.0981741	19.2229	0.986404	0.341938	0.999985	-4.74632
Q16611	BAK1	-0.112103	18.7053	-0.98604	0.34211	0.999985	-4.74652
Q9GZX9	TWSG1	-0.0995305	17.8068	-0.985943	0.342156	0.999985	-4.74658
Q9Y3E1	HDGFL3	-0.0897924	21.5293	-0.985926	0.342164	0.999985	-4.74659
Q9Y4F9	RIPOR2	-0.6314	14.209	-1.04901	0.342204	0.999985	-4.61007
P82909	KGD4	-0.145366	19.1527	-0.985745	0.342249	0.999985	-4.74669
Q9HCE9	ANO8	-0.0766574	17.6395	-0.985562	0.342336	0.999985	-4.74679
Q00577	PURA	-0.0512739	21.2219	-0.985452	0.342388	0.999985	-4.74685
O15033	AREL1	0.396483	15.1486	0.984733	0.342728	0.999985	-4.74726
Q9UKV8	AGO2	0.0738669	22.3512	0.983302	0.343405	0.999985	-4.74806
Q8TAV0	FAM76A	-0.313903	16.9255	-0.983163	0.343471	0.999985	-4.74814
Q96L91	EP400	0.0773261	20.0042	0.983058	0.343521	0.999985	-4.7482
Q9NRY6	PLSCR3	-0.0600761	18.2236	-0.982545	0.343764	0.999985	-4.74849
Q9Y613	FHOD1	-0.133852	19.1441	-0.982513	0.343779	0.999985	-4.74851
P24390	KDELR1	-0.0769612	21.8189	-0.982487	0.343792	0.999985	-4.74852
Q96BW1	UPRT	-0.0842791	18.6887	-0.982358	0.343853	0.999985	-4.7486
Q86VE9	SERINC5	0.509106	16.3049	0.985245	0.343952	0.999985	-4.73369
O75880	SCO1	-0.0941729	21.2391	-0.981836	0.3441	0.999985	-4.74889
Q9UGQ2	CACFD1	-0.0656577	19.0172	-0.981559	0.344232	0.999985	-4.74904
Q96AG3	SLC25A46	-0.0857209	19.9298	-0.981412	0.344301	0.999985	-4.74913
Q96RK0	CIC	-0.0705672	19.4325	-0.980968	0.344512	0.999985	-4.74938
Q96AE7	TTC17	0.0750521	19.6901	0.980932	0.344529	0.999985	-4.7494
Q96CX6	LRRC58	0.364164	18.5594	0.980873	0.344557	0.999985	-4.74943
Q96BR1	SGK3	0.143853	17.3457	0.979903	0.345018	0.999985	-4.74997
P62879	GNB2	0.165224	22.5514	0.979724	0.345103	0.999985	-4.75008
Q9NRD1	FBXO6	-0.0921338	19.4909	-0.979584	0.34517	0.999985	-4.75015
Q8IZQ1	WDFY3	0.0572332	21.2796	0.979086	0.345407	0.999985	-4.75043
Q8N5Z5	KCTD17	0.223911	14.832	0.982046	0.345462	0.999985	-4.73543
Q9HAD4	WDR41	0.0444988	19.6855	0.978735	0.345574	0.999985	-4.75063
Q8NCN2	NA	0.338954	15.1135	0.984819	0.345878	0.999985	-4.72692
Q96NT5	SLC46A1	0.111986	16.6941	0.977877	0.345982	0.999985	-4.75111
Q96N03	VSTM2L	0.081516	19.8625	0.977805	0.346016	0.999985	-4.75115
Q7Z401	DENND4A	-0.102263	20.2002	-0.977755	0.34604	0.999985	-4.75118
O95239	KIF4A	0.44734	16.9211	0.977063	0.34637	0.999985	-4.75157
O94776	MTA2	0.0557897	21.162	0.976951	0.346423	0.999985	-4.75163
Q15056	EIF4H	0.105346	21.4336	0.97689	0.346452	0.999985	-4.75166
O60318	MCM3AP	0.178801	18.306	0.976529	0.346625	0.999985	-4.75187
Q14149	MORC3	-0.13572	18.5425	-0.976507	0.346635	0.999985	-4.75188
Q96PQ0	SORCS2	-0.291769	16.6135	-0.975991	0.346881	0.999985	-4.75217
Q96T23	RSF1	-0.334933	16.7154	-0.97572	0.34701	0.999985	-4.75232
Q52LW3	ARHGAP29	-0.561473	13.7601	-1.02011	0.347027	0.999985	-4.63414
Q14694	USP10	0.0405952	21.6062	0.974934	0.347385	0.999985	-4.75276
Q8N668	COMMD1	-0.059078	19.5829	-0.974673	0.34751	0.999985	-4.7529
Q9H8Y5	ANKZF1	0.121959	20.5626	0.974497	0.347595	0.999985	-4.753
P49674	CSNK1E	0.249956	18.6386	0.973843	0.347907	0.999985	-4.75337
O95816	BAG2	0.0614837	21.0156	0.973682	0.347984	0.999985	-4.75346
O15121	DEGS1	0.209512	18.5175	0.973347	0.348144	0.999985	-4.75365
Q6V1X1	DPP8	0.120163	17.7832	0.973097	0.348264	0.999985	-4.75379
Q8N3Y1	FBXW8	0.0552107	20.2986	0.972265	0.348662	0.999985	-4.75425
Q9NWX5	ASB6	-0.160016	18.8973	-0.972079	0.348751	0.999985	-4.75435
P00387	CYB5R3	0.0485719	24.668	0.971693	0.348936	0.999985	-4.75457
O95999	BCL10	-0.167304	17.908	-0.971526	0.349016	0.999985	-4.75466
P32929	CTH	-0.123569	20.3818	-0.97146	0.349048	0.999985	-4.7547
Q5H9L2	TCEAL5	-0.0921762	21.5512	-0.970548	0.349485	0.999985	-4.75521
Q96BI1	SLC67A1	0.110432	17.4348	0.970008	0.349744	0.999985	-4.75551
Q96GG9	DCUN1D1	0.0584453	21.5028	0.969913	0.349789	0.999985	-4.75556
Q9UBU9	NXF1	0.0552013	20.9531	0.969851	0.349819	0.999985	-4.7556
Q9H2F5	EPC1	0.262434	17.6664	0.968839	0.350305	0.999985	-4.75616
P40425	PBX2	0.0636775	18.8574	0.96875	0.350348	0.999985	-4.75621
P31321	PRKAR1B	0.148633	14.8733	0.971703	0.350377	0.999985	-4.73444
Q96BI3	APH1A	-0.063915	18.927	-0.968551	0.350443	0.999985	-4.75632
Q8N1G1	REXO1	0.212371	16.1532	0.967775	0.350817	0.999985	-4.75675
Q7Z392	TRAPPC11	0.0582444	20.9255	0.967549	0.350925	0.999985	-4.75688
P22455	FGFR4	0.18239	16.7199	0.967217	0.351085	0.999985	-4.75706
Q96HN2	AHCYL2	0.0635742	20.7979	0.966825	0.351274	0.999985	-4.75728
Q14592	ZNF460	-0.159024	15.6947	-0.966769	0.351301	0.999985	-4.75731
Q9HD15	SRA1	-0.178144	18.2296	-0.966681	0.351343	0.999985	-4.75736
Q8WUG5	SLC22A17	-0.121165	17.8661	-0.965892	0.351723	0.999985	-4.7578
Q5XKP0	MICOS13	-0.120006	19.844	-0.965761	0.351786	0.999985	-4.75787
Q9UN81	NA	-0.422732	17.3307	-0.965712	0.35181	0.999985	-4.7579
Q5BKX5	ACTMAP	-0.225998	16.7341	-0.965355	0.351982	0.999985	-4.75809
Q96F85	CNRIP1	-0.087099	17.5538	-0.965136	0.352088	0.999985	-4.75822
Q9BUB5	MKNK1	0.0906694	17.3519	0.965092	0.352109	0.999985	-4.75824
P59780	AP3S2	-0.0753941	20.1172	-0.965062	0.352123	0.999985	-4.75826
Q8TB40	ABHD4	0.178431	17.8069	0.964915	0.352194	0.999985	-4.75834
Q96FW1	OTUB1	-0.0489817	24.5451	-0.964566	0.352363	0.999985	-4.75853
P60660	MYL6	-0.0585863	24.2022	-0.964537	0.352377	0.999985	-4.75855
Q86TG7	PEG10	-0.061124	20.2938	-0.963706	0.352777	0.999985	-4.75901
Q9BSJ5	MTNAP1	0.0958664	19.2679	0.963514	0.35287	0.999985	-4.75911
Q9UGI6	KCNN3	0.325195	14.8166	0.979019	0.353151	0.999985	-4.68942
P10643	C7	0.402989	17.5191	0.96288	0.353177	0.999985	-4.75947
Q64LD2	WDR25	0.257443	14.9203	0.969383	0.353185	0.999985	-4.73509
O60486	PLXNC1	-0.0736629	21.324	-0.962469	0.353375	0.999985	-4.75969
Q8TAE6	PPP1R14C	0.140124	19.3578	0.962298	0.353458	0.999985	-4.75979
Q92966	SNAPC3	0.632187	14.0755	0.984528	0.353689	0.999985	-4.66059
Q6DN90	IQSEC1	0.0427229	21.7074	0.961264	0.353958	0.999985	-4.76036
O75116	ROCK2	-0.044727	22.3051	-0.960744	0.35421	0.999985	-4.76065
Q8N474	SFRP1	-0.0753948	19.4353	-0.960431	0.354361	0.999985	-4.76082
Q6UB28	METAP1D	-0.249333	16.822	-0.960352	0.3544	0.999985	-4.76086
P55786	NPEPPS	-0.0437863	25.5158	-0.960331	0.35441	0.999985	-4.76087
O95251	KAT7	-0.13891	17.1739	-0.960253	0.354448	0.999985	-4.76092
Q7Z7A4	PXK	0.0520574	20.4999	0.959966	0.354587	0.999985	-4.76108
Q86SQ0	PHLDB2	0.0461218	21.7029	0.95983	0.354653	0.999985	-4.76115
Q92843	BCL2L2	0.089606	17.4123	0.959823	0.354656	0.999985	-4.76116
Q92843	BCL2L2-PABPN1	0.089606	17.4123	0.959823	0.354656	0.999985	-4.76116
O14559	ARHGAP33	-0.764194	13.5347	-0.982392	0.354678	0.999985	-4.68066
Q05469	LIPE	0.144821	19.0887	0.959294	0.354912	0.999985	-4.76145
Q9UBP9	GULP1	-0.431167	17.6282	-0.959205	0.354956	0.999985	-4.7615
Q8IUX1	TMEM126B	-0.108068	18.5766	-0.959024	0.355043	0.999985	-4.7616
O15530	PDPK1	0.0490486	20.7396	0.958984	0.355063	0.999985	-4.76162
Q9Y4C4	MFHAS1	-0.328516	15.1235	-0.95886	0.355123	0.999985	-4.76169
Q9UH17	APOBEC3B	-0.253983	15.8341	-0.961652	0.355201	0.999985	-4.7464
P54922	ADPRH	-0.200826	18.5423	-0.958646	0.355227	0.999985	-4.7618
P08697	SERPINF2	0.110851	21.4627	0.958194	0.355446	0.999985	-4.76205
Q15555	MAPRE2	0.0500084	22.0549	0.958169	0.355458	0.999985	-4.76207
Q13206	DDX10	0.215681	16.4645	0.957989	0.355546	0.999985	-4.76217
Q9Y2Q5	LAMTOR2	0.0940813	20.3526	0.957252	0.355904	0.999985	-4.76257
Q05707	COL14A1	-0.58879	18.4521	-0.959264	0.356354	0.999985	-4.74767
P47895	ALDH1A3	-0.448196	19.4036	-0.956194	0.356418	0.999985	-4.76316
Q16836	HADH	-0.0545698	24.4149	-0.955869	0.356576	0.999985	-4.76333
O75940	SMNDC1	0.0474389	20.1652	0.955752	0.356633	0.999985	-4.7634
Q9NVX2	NLE1	0.179972	18.2092	0.955602	0.356706	0.999985	-4.76348
O75586	MED6	0.0711122	18.7469	0.955117	0.356942	0.999985	-4.76375
Q96FN9	DTD2	-0.0673146	18.5298	-0.955074	0.356963	0.999985	-4.76377
O94901	SUN1	0.266695	15.6146	0.954753	0.35712	0.999985	-4.76395
Q92738	USP6NL	-0.374835	15.3246	-0.95464	0.357175	0.999985	-4.76401
Q8IY26	PLPP6	-0.0494791	19.3721	-0.954304	0.357338	0.999985	-4.7642
Q13432	UNC119	0.0613781	19.2193	0.953395	0.357781	0.999985	-4.76469
P25788	PSMA3	-0.041676	24.0053	-0.95309	0.35793	0.999985	-4.76486
Q9NYH9	UTP6	-0.136596	16.0701	-0.952396	0.358269	0.999985	-4.76524
Q12983	BNIP3	-0.11447	19.5617	-0.952341	0.358295	0.999985	-4.76527
Q8IUR0	TRAPPC5	-0.063655	20.606	-0.952209	0.35836	0.999985	-4.76535
Q9NRZ7	AGPAT3	-0.102788	19.6874	-0.951489	0.358712	0.999985	-4.76574
P31937	HIBADH	-0.123513	22.3035	-0.951155	0.358875	0.999985	-4.76592
Q99436	PSMB7	-0.0414424	23.1526	-0.95069	0.359102	0.999985	-4.76618
P56556	NDUFA6	-0.0411494	21.5702	-0.950249	0.359318	0.999985	-4.76642
Q96AG4	LRRC59	0.0524726	23.5858	0.949723	0.359575	0.999985	-4.76671
Q9Y2K2	SIK3	0.0968928	19.9587	0.949449	0.359709	0.999985	-4.76686
Q96CW5	TUBGCP3	0.0775782	20.8301	0.949406	0.35973	0.999985	-4.76688
Q9Y2B0	CNPY2	-0.0664671	24.381	-0.949187	0.359838	0.999985	-4.767
Q9UN36	NDRG2	-0.0833371	18.6427	-0.94906	0.3599	0.999985	-4.76707
Q53H47	SETMAR	0.111046	18.9221	0.949043	0.359908	0.999985	-4.76708
Q9BY67	CADM1	-0.0673005	20.3167	-0.948982	0.359938	0.999985	-4.76711
Q9Y2V7	COG6	-0.0485292	21.4692	-0.948913	0.359972	0.999985	-4.76715
Q8WUY3	PRUNE2	-0.131516	17.9701	-0.948798	0.360028	0.999985	-4.76721
Q86WJ1	CHD1L	0.0694944	20.5609	0.948636	0.360107	0.999985	-4.7673
Q08357	SLC20A2	-0.0853801	18.2415	-0.948551	0.360149	0.999985	-4.76735
Q7Z6B7	SRGAP1	-0.165196	16.3074	-0.948547	0.360151	0.999985	-4.76735
Q9H6Y2	WDR55	0.0733369	20.0621	0.948451	0.360198	0.999985	-4.7674
Q8TBP6	SLC25A40	0.124966	17.2059	0.948308	0.360268	0.999985	-4.76748
Q6N022	TENM4	-0.319038	18.0494	-0.94791	0.360463	0.999985	-4.7677
Q5U3C3	TMEM164	-0.142229	18.952	-0.947749	0.360542	0.999985	-4.76779
Q9ULJ8	PPP1R9A	0.193411	17.9558	0.947406	0.360711	0.999985	-4.76798
P40692	MLH1	0.0461014	19.8992	0.947285	0.36077	0.999985	-4.76804
Q76L83	ASXL2	-0.154957	17.2437	-0.946945	0.360937	0.999985	-4.76823
Q9BXB4	OSBPL11	0.104076	19.1641	0.946629	0.361092	0.999985	-4.7684
Q8TBC4	UBA3	0.0719026	22.8869	0.946585	0.361113	0.999985	-4.76842
Q15125	EBP	-0.0711976	20.327	-0.946558	0.361127	0.999985	-4.76844
Q7Z6I8	C5orf24	0.260831	16.4918	0.946298	0.361254	0.999985	-4.76858
Q96S19	METTL26	0.280822	17.7346	0.945174	0.361806	0.999985	-4.76919
Q9H0E9	BRD8	0.0741973	19.5484	0.945055	0.361865	0.999985	-4.76926
Q969H6	POP5	-0.067609	18.4007	-0.945041	0.361871	0.999985	-4.76927
Q9BSR8	YIPF4	0.044597	19.8897	0.944944	0.36192	0.999985	-4.76932
Q5PRF9	SAMD4B	0.0500851	20.6262	0.944903	0.36194	0.999985	-4.76934
P41223	BUD31	-0.0544582	20.5773	-0.944863	0.361959	0.999985	-4.76936
Q9Y5L3	ENTPD2	-0.737735	14.4644	-0.986541	0.361961	0.999985	-4.64009
Q15021	NCAPD2	-0.232166	16.8154	-0.944743	0.362018	0.999985	-4.76943
Q96ER3	SAAL1	-0.0572996	19.3048	-0.944488	0.362144	0.999985	-4.76957
Q7Z769	SLC35E3	0.0871594	17.0856	0.944416	0.362179	0.999985	-4.76961
Q8WTT2	NOC3L	0.176814	18.1897	0.944094	0.362338	0.999985	-4.76978
P51608	MECP2	-0.117019	20.2244	-0.943947	0.36241	0.999985	-4.76986
Q8TD06	AGR3	-0.161196	19.4273	-0.943908	0.362429	0.999985	-4.76988
Q9H1I8	ASCC2	0.0500197	20.7415	0.943432	0.362663	0.999985	-4.77014
Q96RS0	TGS1	0.168728	17.615	0.943351	0.362703	0.999985	-4.77019
Q8WU17	RNF139	-0.304564	17.1308	-0.943349	0.362704	0.999985	-4.77019
Q8N6H7	ARFGAP2	0.0552858	22.6523	0.942879	0.362936	0.999985	-4.77044
Q8IY21	DDX60	0.110577	18.5049	0.941089	0.363818	0.999985	-4.77142
Q9GZQ3	COMMD5	-0.0631283	19.5583	-0.940995	0.363865	0.999985	-4.77147
Q8IWF2	FOXRED2	0.297111	15.8581	0.943526	0.36402	0.999985	-4.756
Q6MZT1	RGS7BP	-1.15981	15.6681	-0.99768	0.364233	0.999985	-4.61499
Q9HBK9	AS3MT	0.069232	19.8254	0.940188	0.364263	0.999985	-4.77191
Q15223	NECTIN1	0.0852148	19.7648	0.940132	0.36429	0.999985	-4.77194
O00338	SULT1C2	0.233648	16.9807	0.946046	0.364443	0.999985	-4.74724
Q7Z3V4	UBE3B	0.0854802	18.8337	0.939538	0.364584	0.999985	-4.77226
Q96GY3	LIN37	0.245369	14.2326	0.93946	0.364623	0.999985	-4.7723
P23246	SFPQ	-0.0595062	25.2324	-0.939349	0.364678	0.999985	-4.77236
Q8NBZ0	INO80E	0.13838	15.6118	0.941924	0.364807	0.999985	-4.75684
Q93008	USP9X	-0.039492	23.8087	-0.93875	0.364973	0.999985	-4.77269
Q9BZK7	TBL1XR1	0.0612866	21.798	0.937944	0.365372	0.999985	-4.77312
Q96ID5	IGSF21	0.232395	15.7933	0.943902	0.36549	0.999985	-4.74835
Q9P015	MRPL15	-0.0470479	21.2639	-0.937175	0.365753	0.999985	-4.77354
P46108	CRK	-0.07304	21.8721	-0.93666	0.366008	0.999985	-4.77382
Q9HCL2	GPAM	-0.148526	16.9065	-0.936043	0.366314	0.999985	-4.77415
Q15714	TSC22D1	-0.0809766	18.2329	-0.935558	0.366555	0.999985	-4.77441
O15400	STX7	-0.10897	20.8915	-0.935552	0.366557	0.999985	-4.77442
Q9H875	PRKRIP1	0.0450991	18.238	0.935552	0.366558	0.999985	-4.77442
Q9HCN4	GPN1	-0.0502318	19.1422	-0.935485	0.366591	0.999985	-4.77445
P45954	ACADSB	-0.0628719	22.5292	-0.93531	0.366677	0.999985	-4.77455
Q8IYK8	REM2	-0.101154	20.4317	-0.935308	0.366678	0.999985	-4.77455
O43592	XPOT	-0.0708356	22.3079	-0.93486	0.366901	0.999985	-4.77479
O43155	FLRT2	0.394864	15.7049	0.940829	0.366994	0.999985	-4.74993
P23258	TUBG1	-0.039054	21.4496	-0.934519	0.36707	0.999985	-4.77498
Q9NYI0	PSD3	-0.188314	17.6381	-0.933775	0.36744	0.999985	-4.77538
Q8NFH5	NUP35	0.0937321	18.2501	0.933579	0.367537	0.999985	-4.77548
Q96T54	KCNK17	-0.127898	19.3153	-0.933502	0.367575	0.999985	-4.77553
P51805	PLXNA3	-0.0736943	19.047	-0.932583	0.368032	0.999985	-4.77602
O75439	PMPCB	-0.0362089	23.0681	-0.932501	0.368073	0.999985	-4.77607
P07205	PGK2	0.162805	18.4423	0.932301	0.368173	0.999985	-4.77617
P38159	RBMX	-0.113646	22.7375	-0.931756	0.368444	0.999985	-4.77647
P02768	ALB	0.199343	27.1042	0.931556	0.368543	0.999985	-4.77657
Q14697	GANAB	-0.0423387	26.4071	-0.931527	0.368558	0.999985	-4.77659
Q7L5Y1	ENOSF1	-0.130373	18.7743	-0.931487	0.368578	0.999985	-4.77661
P01344	IGF2	0.131797	20.6474	0.931051	0.368795	0.999985	-4.77685
P78382	SLC35A1	0.191696	18.9178	0.929791	0.369423	0.999985	-4.77752
P11717	IGF2R	-0.0394591	23.6652	-0.929777	0.36943	0.999985	-4.77753
Q68DH5	LMBRD2	-0.0875654	19.6962	-0.929546	0.369545	0.999985	-4.77766
Q9H492	MAP1LC3A	-0.0595353	21.5774	-0.928607	0.370014	0.999985	-4.77816
Q8TEY7	USP33	-0.126914	17.7013	-0.928382	0.370126	0.999985	-4.77828
Q9BRJ6	CHLSN	0.0764427	20.5911	0.928352	0.370141	0.999985	-4.7783
Q9NX07	TRNAU1AP	-0.0930671	18.4262	-0.928318	0.370158	0.999985	-4.77832
Q13371	PDCL	0.0831975	18.8548	0.928221	0.370206	0.999985	-4.77837
Q9UHG3	PCYOX1	-0.0392806	24.6914	-0.928048	0.370293	0.999985	-4.77846
Q9HBM1	SPC25	-0.292138	16.5206	-0.927847	0.370393	0.999985	-4.77857
Q86UU0	BCL9L	-0.114319	18.2168	-0.92782	0.370407	0.999985	-4.77858
Q9UJT0	TUBE1	-0.149544	16.7393	-0.927645	0.370494	0.999985	-4.77868
Q9UKA8	RCAN3	0.0669076	19.1173	0.927618	0.370508	0.999985	-4.77869
Q32M88	PGGHG	0.822075	18.141	0.93012	0.370642	0.999985	-4.75603
Q96RY7	IFT140	0.0821665	20.6114	0.926619	0.371008	0.999985	-4.77923
O43194	GPR39	0.277965	15.6081	0.926517	0.371058	0.999985	-4.77928
P04183	TK1	-0.16666	18.2013	-0.926396	0.371119	0.999985	-4.77935
O00519	FAAH	0.117343	18.9876	0.926282	0.371176	0.999985	-4.77941
Q15717	ELAVL1	-0.103813	24.1407	-0.926256	0.371189	0.999985	-4.77942
P37268	FDFT1	-0.122265	21.5496	-0.925869	0.371382	0.999985	-4.77963
P53999	SUB1	-0.0431053	23.8723	-0.925421	0.371607	0.999985	-4.77987
Q14566	MCM6	-0.119061	21.2523	-0.925233	0.371701	0.999985	-4.77997
P08754	GNAI3	-0.0559215	20.5316	-0.925188	0.371724	0.999985	-4.78
Q9UBP4	DKK3	-0.0782257	20.775	-0.925027	0.371804	0.999985	-4.78008
Q9BYC8	MRPL32	0.0991736	19.3106	0.924734	0.371951	0.999985	-4.78024
Q969H0	FBXW7	0.675503	15.5371	0.929523	0.372566	0.999985	-4.74162
P28332	ADH6	-0.191088	20.3742	-0.923411	0.372614	0.999985	-4.78095
Q9BTE3	MCMBP	-0.0555011	19.5719	-0.923112	0.372764	0.999985	-4.78111
O60331	PIP5K1C	-0.0537122	20.1623	-0.923084	0.372778	0.999985	-4.78112
P49790	NUP153	0.0878572	20.8702	0.923056	0.372792	0.999985	-4.78114
Q9H9S3	SEC61A2	-0.157997	19.57	-0.922478	0.373083	0.999985	-4.78145
Q01658	DR1	-0.0745799	20.8605	-0.921878	0.373384	0.999985	-4.78177
P61513	RPL37A	0.0471702	22.9491	0.921712	0.373467	0.999985	-4.78186
Q9UQN3	CHMP2B	0.0435528	20.9317	0.921682	0.373483	0.999985	-4.78187
P50591	TNFSF10	-0.305537	14.4867	-0.931188	0.37369	0.999985	-4.7259
P80404	ABAT	-0.0753152	22.8873	-0.921202	0.373724	0.999985	-4.78213
Q06455	RUNX1T1	0.189928	15.3467	0.921043	0.373804	0.999985	-4.78221
P31751	AKT2	0.0910833	20.331	0.920786	0.373933	0.999985	-4.78235
Q96EK9	KTI12	-0.0450629	20.2294	-0.920629	0.374012	0.999985	-4.78243
Q9NZJ5	EIF2AK3	-0.258346	16.9314	-0.920591	0.374031	0.999985	-4.78245
Q6P5R6	RPL22L1	0.150638	18.9926	0.919662	0.374499	0.999985	-4.78295
Q8N9M1	C19orf47	0.233335	16.1755	0.919529	0.374566	0.999985	-4.78302
Q9BT09	CNPY3	-0.0506972	21.7693	-0.919526	0.374567	0.999985	-4.78302
Q15063	POSTN	-0.536451	17.4322	-0.919068	0.374798	0.999985	-4.78327
Q8NI37	PPTC7	-0.0772698	18.736	-0.918676	0.374995	0.999985	-4.78348
Q9NPH0	ACP6	-0.0668982	19.2415	-0.91789	0.375392	0.999985	-4.78389
Q7Z6M1	RABEPK	0.0586388	19.7768	0.917822	0.375426	0.999985	-4.78393
Q6VEQ5	NA	0.0795836	20.7021	0.917695	0.37549	0.999985	-4.784
Q15052	ARHGEF6	-0.0978158	16.7268	-0.91762	0.375528	0.999985	-4.78404
Q9Y5T5	USP16	0.0445541	19.3668	0.917382	0.375648	0.999985	-4.78416
P28290	ITPRID2	-0.388141	17.909	-0.916915	0.375884	0.999985	-4.78441
Q9H9L4	KANSL2	-0.185449	15.4939	-0.916753	0.375965	0.999985	-4.7845
Q8N8J7	FAM241A	0.179222	16.4752	0.916589	0.376048	0.999985	-4.78459
Q8N1G4	LRRC47	0.0362347	23.7445	0.916123	0.376283	0.999985	-4.78483
Q9BZ72	PITPNM2	-0.151997	17.5025	-0.91598	0.376356	0.999985	-4.78491
O95544	NADK	-0.096833	18.1855	-0.915421	0.376638	0.999985	-4.78521
Q09019	DMWD	0.0782885	16.0241	0.91518	0.37676	0.999985	-4.78533
Q13242	SRSF9	-0.117182	21.0884	-0.915137	0.376782	0.999985	-4.78536
Q13617	CUL2	-0.0363119	23.1803	-0.915039	0.376831	0.999985	-4.78541
Q9Y2E5	MAN2B2	-0.0419422	21.6465	-0.914902	0.3769	0.999985	-4.78548
O14920	IKBKB	0.0778408	19.5605	0.914319	0.377195	0.999985	-4.78579
Q8WWW0	RASSF5	-0.0798683	16.619	-0.913783	0.377466	0.999985	-4.78608
Q5HYJ3	FAM76B	0.112207	17.0411	0.913594	0.377562	0.999985	-4.78618
Q7L8J4	SH3BP5L	-0.148071	17.7927	-0.91354	0.37759	0.999985	-4.7862
Q13530	SERINC3	-0.128364	17.5406	-0.913499	0.37761	0.999985	-4.78623
Q15464	SHB	-0.364356	14.8353	-0.913314	0.377704	0.999985	-4.78632
Q8TCF1	ZFAND1	0.0752648	18.7762	0.913281	0.377721	0.999985	-4.78634
Q5TF21	MTCL3	0.0939719	20.176	0.91327	0.377727	0.999985	-4.78635
Q8TB22	SPATA20	-0.0718327	20.4922	-0.913071	0.377827	0.999985	-4.78645
O75879	GATB	0.0396693	20.3647	0.91188	0.378431	0.999985	-4.78708
Q6ZN16	MAP3K15	0.239487	15.7744	0.911621	0.378562	0.999985	-4.78722
Q969S8	HDAC10	0.180662	16.6914	0.911486	0.378631	0.999985	-4.78729
Q4G0F5	VPS26B	-0.0441189	22.5911	-0.911418	0.378665	0.999985	-4.78733
Q8IV56	PRR15	-0.173584	18.0754	-0.910672	0.379044	0.999985	-4.78772
O95477	ABCA1	0.264616	16.1055	0.910294	0.379236	0.999985	-4.78792
P62277	RPS13	-0.0405295	24.4213	-0.910265	0.37925	0.999985	-4.78794
Q07352	ZFP36L1	-0.461111	14.0546	-0.948648	0.379423	0.999985	-4.65914
Q5MIZ7	PPP4R3B	-0.0869429	19.3788	-0.909875	0.379449	0.999985	-4.78814
Q9UHW9	SLC12A6	0.0666944	18.3271	0.909678	0.379549	0.999985	-4.78825
Q04323	UBXN1	-0.0462067	21.4952	-0.909666	0.379555	0.999985	-4.78825
Q14155	ARHGEF7	0.0544797	21.5384	0.909541	0.379618	0.999985	-4.78832
P22570	FDXR	-0.0768559	22.2333	-0.909513	0.379632	0.999985	-4.78834
Q9P2D1	CHD7	-0.0744531	20.2052	-0.909005	0.379891	0.999985	-4.7886
O43809	NUDT21	-0.0579476	22.1262	-0.908951	0.379918	0.999985	-4.78863
Q86XZ4	SPATS2	0.102918	19.793	0.908332	0.380233	0.999985	-4.78896
Q01814	ATP2B2	0.225565	14.4184	0.908036	0.380384	0.999985	-4.78912
Q969I6	SLC38A4	-0.265189	15.8189	-0.907737	0.380536	0.999985	-4.78927
Q92633	LPAR1	0.262728	15.1407	0.910093	0.38069	0.999985	-4.76616
Q9P2J3	KLHL9	0.145456	16.5809	0.907046	0.380888	0.999985	-4.78964
Q00653	NFKB2	-0.0874183	20.6669	-0.906877	0.380974	0.999985	-4.78973
Q9BRP4	PAAF1	0.0629859	19.6785	0.905882	0.381481	0.999985	-4.79025
P78346	RPP30	-0.044142	20.9344	-0.905542	0.381654	0.999985	-4.79043
Q6P087	RPUSD3	-0.154969	17.0229	-0.905362	0.381746	0.999985	-4.79052
P51689	ARSD	-0.183711	16.4167	-0.903581	0.382656	0.999985	-4.79146
Q9Y2G5	POFUT2	-0.0520349	21.3606	-0.903015	0.382945	0.999985	-4.79176
Q9NX24	NHP2	0.0755808	19.4582	0.90256	0.383177	0.999985	-4.792
P36957	DLST	-0.048847	24.0218	-0.902545	0.383185	0.999985	-4.79201
P50583	NUDT2	0.0722128	21.4113	0.90242	0.383249	0.999985	-4.79207
Q13045	FLII	0.0504342	23.4833	0.902353	0.383283	0.999985	-4.79211
Q9UPQ9	TNRC6B	-0.049257	20.6455	-0.902324	0.383298	0.999985	-4.79212
Q9H9Y4	GPN2	0.0844141	18.4767	0.902304	0.383308	0.999985	-4.79213
Q09428	ABCC8	0.112729	22.4109	0.90219	0.383367	0.999985	-4.79219
O43826	SLC37A4	-0.0685923	21.1925	-0.902124	0.383401	0.999985	-4.79223
Q9GZR2	REXO4	0.147822	17.9581	0.90174	0.383597	0.999985	-4.79243
Q9UKR3	KLK13	0.714698	15.3945	0.915483	0.38381	0.999985	-4.71766
Q7Z2Z2	EFL1	-0.0479493	21.6307	-0.901115	0.383917	0.999985	-4.79276
Q8N2U9	SLC66A2	-0.0556807	17.9377	-0.901027	0.383962	0.999985	-4.7928
P01130	LDLR	-0.156325	18.6049	-0.900983	0.383984	0.999985	-4.79282
Q9BVM4	GGACT	-0.242873	15.1968	-0.90332	0.38413	0.999985	-4.76954
Q6UXM1	LRIG3	0.214819	15.5897	0.900587	0.384188	0.999985	-4.79303
Q69YL0	NCBP2AS2	0.137293	18.1934	0.900578	0.384192	0.999985	-4.79304
Q86W56	PARG	0.072823	19.1068	0.90057	0.384196	0.999985	-4.79304
Q7Z6E9	RBBP6	0.105911	19.0788	0.900358	0.384305	0.999985	-4.79315
Q8N138	ORMDL3	-0.104207	19.0059	-0.900343	0.384313	0.999985	-4.79316
Q6IBW4	NCAPH2	0.483753	14.5826	0.927619	0.384472	0.999985	-4.67446
P14373	TRIM27	0.281754	16.3625	0.899619	0.384684	0.999985	-4.79354
Q9UHD1	CHORDC1	-0.0460742	23.0594	-0.899454	0.384768	0.999985	-4.79363
O96018	APBA3	0.0673355	17.9752	0.899328	0.384833	0.999985	-4.79369
Q16204	CCDC6	-0.054753	22.6604	-0.899156	0.384921	0.999985	-4.79378
Q9HC38	GLOD4	0.0560384	24.222	0.899018	0.384992	0.999985	-4.79385
Q9H582	ZNF644	0.753209	13.4314	0.918281	0.385319	0.999985	-4.71554
Q15003	NCAPH	0.507716	14.3709	0.918199	0.385359	0.999985	-4.70825
P84157	MXRA7	-0.0482331	22.1799	-0.897988	0.385521	0.999985	-4.79439
O77932	DXO	0.150981	18.3315	0.897452	0.385796	0.999985	-4.79467
Q5TAQ9	DCAF8	0.0534673	21.0185	0.897363	0.385842	0.999985	-4.79472
P00734	F2	0.21793	21.3302	0.897273	0.385888	0.999985	-4.79477
O15305	PMM2	-0.0841738	21.6422	-0.897195	0.385928	0.999985	-4.79481
Q99848	EBNA1BP2	-0.138741	18.5614	-0.896768	0.386148	0.999985	-4.79503
Q15345	LRRC41	0.0493309	21.3731	0.896689	0.386188	0.999985	-4.79507
Q96I59	NARS2	-0.0400509	21.6887	-0.896088	0.386498	0.999985	-4.79538
Q9BZG8	DPH1	-0.0715359	18.6752	-0.896065	0.386509	0.999985	-4.7954
O75486	SUPT3H	0.120629	14.9644	0.896018	0.386534	0.999985	-4.79542
Q13895	BYSL	0.0867097	19.5891	0.895983	0.386552	0.999985	-4.79544
Q9BW60	ELOVL1	-0.182401	17.0192	-0.895923	0.386583	0.999985	-4.79547
Q9UMY1	NOL7	0.135622	16.3346	0.895344	0.38688	0.999985	-4.79577
P43897	TSFM	0.0391587	22.2507	0.895202	0.386954	0.999985	-4.79585
Q9H0K1	SIK2	0.144876	18.4509	0.89515	0.38698	0.999985	-4.79587
Q13561	DCTN2	-0.0438552	24.5406	-0.894911	0.387104	0.999985	-4.796
Q9UQC2	GAB2	0.104608	19.0268	0.894428	0.387352	0.999985	-4.79625
P05165	PCCA	-0.0430667	23.0878	-0.894251	0.387444	0.999985	-4.79634
P29274	ADORA2A	-0.20933	15.6781	-0.8968	0.387462	0.999985	-4.78006
P09958	FURIN	0.0678869	19.689	0.893983	0.387582	0.999985	-4.79648
O76064	RNF8	-0.133718	16.4411	-0.893879	0.387635	0.999985	-4.79654
Q7Z333	SETX	0.328844	17.7307	0.893822	0.387665	0.999985	-4.79657
P56270	MAZ	0.144855	18.5134	0.893309	0.387929	0.999985	-4.79683
O95084	PRSS23	0.278851	17.8891	0.893216	0.387977	0.999985	-4.79688
Q6NXE6	ARMC6	0.067224	19.9247	0.893176	0.387998	0.999985	-4.7969
Q96RF0	SNX18	-0.0891807	19.9464	-0.893083	0.388046	0.999985	-4.79695
Q12774	ARHGEF5	-0.0846218	19.5895	-0.892728	0.388229	0.999985	-4.79713
Q7Z6M2	FBXO33	-0.106368	17.236	-0.892539	0.388327	0.999985	-4.79723
Q96QU6	ACCS	-0.220276	13.6205	-0.897875	0.388481	0.999985	-4.75687
O00623	PEX12	-0.260137	17.585	-0.892226	0.388488	0.999985	-4.7974
P58511	SMIM11	-0.195276	17.3036	-0.892159	0.388523	0.999985	-4.79743
P07949	RET	-0.248939	16.4528	-0.897541	0.388651	0.999985	-4.77176
Q96T58	SPEN	0.106843	18.1093	0.891366	0.388932	0.999985	-4.79784
Q8N2Q7	NLGN1	-0.680098	13.7115	-0.918414	0.388949	0.999985	-4.67044
Q05513	PRKCZ	-0.0696752	19.321	-0.891302	0.388965	0.999985	-4.79788
P00167	CYB5A	-0.0639746	22.461	-0.890973	0.389136	0.999985	-4.79805
Q96S66	CLCC1	-0.0348952	21.0997	-0.890719	0.389267	0.999985	-4.79818
Q15560	TCEA2	0.150555	17.532	0.890668	0.389293	0.999985	-4.79821
Q8IX30	SCUBE3	-0.282201	15.2702	-0.893192	0.389315	0.999985	-4.78188
Q8WW35	DYNLT2B	0.0604979	16.5849	0.890489	0.389385	0.999985	-4.7983
Q13287	NMI	-0.165599	17.8947	-0.889612	0.389839	0.999985	-4.79875
Q9Y3C1	NOP16	-0.226644	18.338	-0.889574	0.389859	0.999985	-4.79877
Q2NL82	TSR1	0.0611933	20.3254	0.888954	0.39018	0.999985	-4.79909
O15534	PER1	0.453595	15.6226	0.888707	0.390308	0.999985	-4.79922
Q6I9Y2	THOC7	-0.11811	19.6285	-0.888697	0.390313	0.999985	-4.79923
Q9H061	TMEM126A	-0.104573	20.8775	-0.88838	0.390478	0.999985	-4.79939
Q86UE4	MTDH	-0.038178	23.2139	-0.888302	0.390518	0.999985	-4.79943
Q9UL25	RAB21	-0.0379826	23.0771	-0.888105	0.39062	0.999985	-4.79953
Q13595	TRA2A	-0.151342	19.6236	-0.887952	0.390699	0.999985	-4.79961
Q8WVD3	RNF138	-0.157004	15.6941	-0.887749	0.390804	0.999985	-4.79972
Q9NR61	DLL4	-0.218563	16.708	-0.896498	0.391057	0.999985	-4.74934
Q9UI10	EIF2B4	-0.04045	21.9334	-0.887239	0.391069	0.999985	-4.79998
Q8IZP0	ABI1	-0.0372018	21.9205	-0.887029	0.391178	0.999985	-4.80009
Q7Z6B0	CCDC91	-0.0756096	21.2148	-0.886993	0.391196	0.999985	-4.80011
Q9BQT8	SLC25A21	0.196015	15.1402	0.885708	0.391863	0.999985	-4.80077
Q9UBM1	PEMT	0.0885114	17.8907	0.885702	0.391867	0.999985	-4.80078
Q9BT30	ALKBH7	0.0768932	17.0856	0.885512	0.391965	0.999985	-4.80088
Q08AD1	CAMSAP2	0.135801	18.6403	0.885089	0.392185	0.999985	-4.80109
Q9NRC1	ST7	-0.0721569	17.3859	-0.884658	0.392409	0.999985	-4.80132
Q9NPE3	NOP10	0.107585	18.4209	0.883806	0.392852	0.999985	-4.80176
Q8NBP5	MFSD9	-0.539655	17.2817	-0.883117	0.393211	0.999985	-4.80211
P22090	RPS4Y1	0.0457124	20.6641	0.883097	0.393221	0.999985	-4.80212
A0A2Z4LIS9	FOXO3B	-0.21644	16.0701	-0.883077	0.393231	0.999985	-4.80213
Q8IXQ3	C9orf40	-0.16229	14.6471	-0.88229	0.393641	0.999985	-4.80254
Q9Y597	KCTD3	-0.103368	17.7107	-0.882196	0.39369	0.999985	-4.80259
Q6UB35	MTHFD1L	0.0526863	21.5761	0.882172	0.393703	0.999985	-4.8026
Q9Y4H2	IRS2	-0.21002	17.2034	-0.882119	0.393731	0.999985	-4.80263
P62068	USP46	0.101058	16.4957	0.882105	0.393738	0.999985	-4.80263
Q15172	PPP2R5A	0.0812342	20.8654	0.882057	0.393763	0.999985	-4.80266
P50453	SERPINB9	-0.0522533	23.7377	-0.880925	0.394353	0.999985	-4.80324
O96028	NSD2	-0.122012	18.1574	-0.880553	0.394547	0.999985	-4.80343
P04264	KRT1	-0.654008	23.2241	-0.880532	0.394558	0.999985	-4.80344
P12643	BMP2	0.316252	14.6951	0.916762	0.394619	0.999985	-4.67723
Q5QP82	DCAF10	0.0693292	19.3105	0.880323	0.394667	0.999985	-4.80355
Q9H910	JPT2	0.122183	17.3591	0.880263	0.394698	0.999985	-4.80358
O00507	USP9Y	0.093724	17.9414	0.879581	0.395055	0.999985	-4.80393
Q9BV19	C1orf50	-0.254724	18.4139	-0.879449	0.395123	0.999985	-4.804
Q9Y216	MTMR7	0.0583389	21.2655	0.879446	0.395125	0.999985	-4.804
Q9BZF2	OSBPL7	-0.183008	16.9264	-0.879343	0.395179	0.999985	-4.80405
Q6ZWJ1	STXBP4	0.10621	19.2816	0.878902	0.395409	0.999985	-4.80428
P49447	CYB561	-0.0790649	19.4569	-0.878387	0.395678	0.999985	-4.80454
P35790	CHKA	-0.0664224	19.9662	-0.878299	0.395724	0.999985	-4.80459
Q6UB99	ANKRD11	-0.353522	15.9557	-0.878063	0.395848	0.999985	-4.80471
Q8N5J2	MINDY1	0.043187	20.3627	0.878037	0.395861	0.999985	-4.80472
Q9NRX5	SERINC1	-0.049566	20.604	-0.878026	0.395867	0.999985	-4.80473
Q13867	BLMH	-0.0428269	23.9509	-0.877999	0.395881	0.999985	-4.80474
Q9HAC7	SUGCT	0.367803	15.4515	0.883378	0.395927	0.999985	-4.76371
Q6SPF0	SAMD1	-0.0814821	17.4725	-0.877834	0.395967	0.999985	-4.80483
Q9Y4J8	DTNA	-0.0563145	20.7904	-0.877693	0.396041	0.999985	-4.8049
Q9ULG1	INO80	-0.182847	16.0264	-0.877618	0.39608	0.999985	-4.80494
Q9Y2G2	CARD8	-0.26256	15.8155	-0.877518	0.396133	0.999985	-4.80499
O95754	SEMA4F	-0.160546	14.8669	-0.882812	0.39622	0.999985	-4.779
O76062	TM7SF2	-0.0400056	21.0528	-0.877337	0.396227	0.999985	-4.80508
Q99871	HAUS7	0.221949	14.7692	0.88241	0.396428	0.999985	-4.76417
Q99615	DNAJC7	0.0501952	21.9031	0.876784	0.396517	0.999985	-4.80537
Q9Y3E7	CHMP3	-0.0619855	21.0014	-0.876628	0.396598	0.999985	-4.80545
O00472	ELL2	0.117306	18.3037	0.876626	0.396599	0.999985	-4.80545
P06737	PYGL	0.122425	21.7558	0.876155	0.396846	0.999985	-4.80569
Q5T9L3	WLS	-0.177651	20.0435	-0.875998	0.396928	0.999985	-4.80577
Q86WN1	FCHSD1	0.174484	17.2595	0.875974	0.396941	0.999985	-4.80578
Q9NW15	ANO10	-0.0744965	20.0362	-0.875868	0.396997	0.999985	-4.80583
Q15051	IQCB1	0.194105	14.7424	0.88083	0.397246	0.999985	-4.77247
Q8IW50	FAM219A	-0.0747534	17.9268	-0.875198	0.397348	0.999985	-4.80618
P85299	PRR5	-0.379902	14.4709	-0.880409	0.397464	0.999985	-4.76511
Q7Z6K3	PTAR1	-0.0798781	18.3644	-0.874678	0.39762	0.999985	-4.80644
Q969X6	UTP4	-0.189401	16.4504	-0.87443	0.397751	0.999985	-4.80657
O15371	EIF3D	0.0507475	23.483	0.874031	0.39796	0.999985	-4.80677
P53794	SLC5A3	-0.182525	17.2219	-0.873659	0.398155	0.999985	-4.80696
O60706	ABCC9	-0.33996	14.8055	-0.886119	0.39861	0.999985	-4.73798
P29350	PTPN6	0.0743997	21.7864	0.872339	0.398848	0.999985	-4.80764
Q6NXT6	TAPT1	-0.0949631	19.9392	-0.87192	0.399069	0.999985	-4.80785
O43556	SGCE	-0.0701406	16.6369	-0.871338	0.399375	0.999985	-4.80815
Q8TBZ6	TRMT10A	-0.107279	17.7156	-0.871191	0.399452	0.999985	-4.80822
P04899	GNAI2	-0.0551493	24.0395	-0.871009	0.399548	0.999985	-4.80832
Q8IZN3	ZDHHC14	0.144484	17.6028	0.870877	0.399618	0.999985	-4.80838
Q9BXI9	C1QTNF6	-0.209431	16.7599	-0.870388	0.399875	0.999985	-4.80863
O60443	GSDME	-0.0578194	19.4229	-0.870298	0.399922	0.999985	-4.80868
P43003	SLC1A3	0.539497	16.4319	0.879058	0.399999	0.999985	-4.74186
Q3T8J9	GON4L	-0.156802	16.384	-0.870136	0.400007	0.999985	-4.80876
Q6PJT7	ZC3H14	0.0824805	20.2282	0.870099	0.400027	0.999985	-4.80878
Q8WU10	PYROXD1	0.0604556	18.1703	0.870084	0.400035	0.999985	-4.80879
Q6UW63	POGLUT2	-0.0692258	20.5687	-0.870023	0.400067	0.999985	-4.80882
Q96DZ5	CLIP3	-0.149075	16.836	-0.869969	0.400095	0.999985	-4.80885
Q9Y3T9	NOC2L	0.0660823	19.754	0.868643	0.400794	0.999985	-4.80952
P52657	GTF2A2	0.0699473	19.2118	0.868562	0.400837	0.999985	-4.80956
Q8N300	SVBP	0.166478	17.8029	0.868559	0.400839	0.999985	-4.80956
Q9BV68	RNF126	0.0444953	19.8063	0.868059	0.401103	0.999985	-4.80982
Q8TC71	SPATA18	-0.31066	15.2028	-0.867058	0.401631	0.999985	-4.81033
O00255	MEN1	-0.0701216	18.0632	-0.866951	0.401687	0.999985	-4.81038
P52435	POLR2J	0.157427	16.1828	0.866924	0.401701	0.999985	-4.81039
Q9BTE7	DCUN1D5	-0.0452658	19.5141	-0.866768	0.401784	0.999985	-4.81047
Q9NWH9	SLTM	-0.107136	20.2885	-0.866659	0.401841	0.999985	-4.81053
O95785	WIZ	-0.0864243	17.9077	-0.866653	0.401845	0.999985	-4.81053
Q6JQN1	ACAD10	0.0885394	21.2073	0.866634	0.401855	0.999985	-4.81054
Q8NB14	USP38	-0.0594256	19.3237	-0.866591	0.401877	0.999985	-4.81056
Q9BTE6	PTGES3L-AARSD1	-0.0473429	21.2162	-0.866566	0.40189	0.999985	-4.81058
Q9BTE6	AARSD1	-0.0473429	21.2162	-0.866566	0.40189	0.999985	-4.81058
A9UHW6	MIF4GD	0.0668789	19.6334	0.866299	0.402032	0.999985	-4.81071
Q13393	PLD1	-0.171003	18.0632	-0.866166	0.402102	0.999985	-4.81078
Q5UIP0	RIF1	-0.0624865	19.3949	-0.866136	0.402118	0.999985	-4.81079
Q8N5D0	WDTC1	0.130117	19.3805	0.865557	0.402424	0.999985	-4.81109
P08962	CD63	-0.118397	21.0194	-0.865436	0.402488	0.999985	-4.81115
Q9NWW6	NMRK1	-0.0692575	19.6669	-0.865275	0.402573	0.999985	-4.81123
Q5T8P6	RBM26	0.0531535	22.0211	0.864968	0.402735	0.999985	-4.81139
P35269	GTF2F1	-0.0435122	21.0645	-0.864006	0.403244	0.999985	-4.81187
P52943	CRIP2	0.174255	21.2273	0.863528	0.403498	0.999985	-4.81211
P13051	UNG	0.0845432	17.9819	0.861644	0.404497	0.999985	-4.81307
Q9NUV7	SPTLC3	0.261554	16.6803	0.896422	0.404553	0.999985	-4.67675
Q93096	PTP4A1	0.0723574	18.6883	0.861515	0.404565	0.999985	-4.81313
Q96G28	CFAP36	0.131963	20.1344	0.861079	0.404796	0.999985	-4.81335
O00625	PIR	0.0732823	19.1069	0.860357	0.40518	0.999985	-4.81372
Q6NSJ2	PHLDB3	-0.0893688	20.3185	-0.860102	0.405315	0.999985	-4.81384
O00330	PDHX	-0.0505636	22.1728	-0.859932	0.405406	0.999985	-4.81393
Q2VPK5	CTU2	-0.0795825	17.6149	-0.859786	0.405483	0.999985	-4.814
Q03519	TAP2	-0.261134	18.3627	-0.859721	0.405517	0.999985	-4.81404
P60174	TPI1	0.0827188	27.121	0.859438	0.405668	0.999985	-4.81418
O95391	SLU7	0.141778	17.7128	0.859205	0.405792	0.999985	-4.8143
Q9HD45	TM9SF3	-0.0553526	22.5276	-0.859145	0.405824	0.999985	-4.81433
Q96PX8	SLITRK1	0.156003	16.7995	0.859077	0.40586	0.999985	-4.81436
P40939	HADHA	-0.0371368	25.8597	-0.858884	0.405963	0.999985	-4.81446
Q96E39	RBMXL1	-0.110952	22.9262	-0.858879	0.405965	0.999985	-4.81446
Q9UBP6	METTL1	0.105182	18.5407	0.85874	0.406039	0.999985	-4.81453
P06865	HEXA	-0.0508763	24.189	-0.858448	0.406194	0.999985	-4.81468
P48307	TFPI2	0.186835	17.7673	0.858336	0.406254	0.999985	-4.81473
P56945	BCAR1	-0.0647805	20.3179	-0.857956	0.406457	0.999985	-4.81492
Q9H0W8	SMG9	0.051288	19.1441	0.857739	0.406572	0.999985	-4.81503
P49591	SARS1	-0.0398749	24.4893	-0.857684	0.406601	0.999985	-4.81506
O60447	EVI5	0.186889	19.7045	0.857341	0.406784	0.999985	-4.81523
Q86V85	GPR180	0.0975574	19.2992	0.857314	0.406798	0.999985	-4.81525
Q5MNZ6	WDR45B	0.0972865	21.1309	0.857298	0.406806	0.999985	-4.81526
Q969T9	WBP2	0.215617	19.1586	0.8572	0.406859	0.999985	-4.81531
Q9P0R6	GSKIP	0.113677	19.0957	0.856945	0.406995	0.999985	-4.81543
O15235	MRPS12	0.0605105	20.1009	0.856721	0.407114	0.999985	-4.81555
Q99962	SH3GL2	-0.0563817	19.8291	-0.856275	0.407352	0.999985	-4.81577
P39687	ANP32A	0.0506878	24.6589	0.85561	0.407706	0.999985	-4.8161
Q9NUJ3	TCP11L1	-0.0697189	19.8183	-0.855245	0.407901	0.999985	-4.81629
O60885	BRD4	-0.0609551	20.6648	-0.85481	0.408133	0.999985	-4.8165
Q9BWG4	SSBP4	-0.0641352	16.3596	-0.854774	0.408152	0.999985	-4.81652
Q7Z7F0	KHDC4	0.102395	18.3338	0.854662	0.408212	0.999985	-4.81658
O95502	NPTXR	-0.0819184	19.1402	-0.854213	0.408452	0.999985	-4.8168
P30043	BLVRB	0.0794633	21.0919	0.853878	0.408631	0.999985	-4.81697
Q9BPX6	MICU1	0.0439774	20.3465	0.853808	0.408668	0.999985	-4.81701
Q8NFX7	STXBP6	-0.0965393	18.8283	-0.853495	0.408836	0.999985	-4.81716
Q9UNN5	FAF1	0.0472977	20.6261	0.853267	0.408958	0.999985	-4.81728
Q5JU85	IQSEC2	-0.273785	14.9056	-0.855494	0.409034	0.999985	-4.79284
Q8IWI9	MGA	0.324934	15.8752	0.855451	0.409056	0.999985	-4.79286
Q96JK2	DCAF5	0.0460635	20.2202	0.852824	0.409194	0.999985	-4.8175
P40855	PEX19	-0.0385287	21.1933	-0.85274	0.409239	0.999985	-4.81754
Q9NRX1	PNO1	-0.0644381	18.701	-0.852627	0.4093	0.999985	-4.8176
Q6P6C2	ALKBH5	-0.13153	21.284	-0.852289	0.40948	0.999985	-4.81777
P28702	RXRB	-0.0764956	18.1112	-0.852087	0.409589	0.999985	-4.81787
Q8IV38	ANKMY2	-0.0599232	20.5143	-0.851347	0.409984	0.999985	-4.81824
P53804	TTC3	0.612132	14.9148	0.853603	0.41004	0.999985	-4.80142
A1A5C7	SLC22A23	-0.363793	15.868	-0.856006	0.410253	0.999985	-4.7842
O15379	HDAC3	0.126962	18.886	0.850772	0.410293	0.999985	-4.81853
P08572	COL4A2	0.0479914	18.1672	0.850724	0.410318	0.999985	-4.81855
O95136	S1PR2	0.157985	14.3975	0.850643	0.410362	0.999985	-4.81859
Q6ZN55	ZNF574	0.187989	16.811	0.850395	0.410494	0.999985	-4.81871
Q9NXW2	DNAJB12	-0.114115	19.8725	-0.850336	0.410526	0.999985	-4.81874
P08247	SYP	-0.044793	23.2084	-0.850305	0.410543	0.999985	-4.81876
Q9NS86	LANCL2	-0.0446879	21.6128	-0.850291	0.41055	0.999985	-4.81877
Q96RT7	TUBGCP6	-0.0474932	18.9015	-0.849471	0.41099	0.999985	-4.81918
P78563	ADARB1	-0.186989	16.0349	-0.849445	0.411004	0.999985	-4.81919
Q9C0F1	CEP44	0.103984	17.8369	0.849224	0.411122	0.999985	-4.8193
P86791	CCZ1	-0.0591716	20.8773	-0.849217	0.411126	0.999985	-4.8193
O75093	SLIT1	-0.440995	13.8752	-0.854156	0.411233	0.999985	-4.77724
Q5VT25	CDC42BPA	-0.094243	20.938	-0.848946	0.411271	0.999985	-4.81944
P42695	NCAPD3	-0.150845	16.8764	-0.848934	0.411278	0.999985	-4.81944
Q9HD40	SEPSECS	0.0702022	19.1281	0.848806	0.411347	0.999985	-4.81951
O14735	CDIPT	-0.037773	22.0093	-0.848667	0.411421	0.999985	-4.81958
O95396	MOCS3	-0.084885	21.1306	-0.848549	0.411484	0.999985	-4.81963
Q9UNT1	RABL2B	-0.0871676	19.3382	-0.848519	0.411501	0.999985	-4.81965
A7E2V4	ZSWIM8	-0.111329	19.3675	-0.847915	0.411825	0.999985	-4.81995
Q9UHB4	NDOR1	-0.127746	17.7231	-0.847585	0.412002	0.999985	-4.82011
P15121	AKR1B1	0.107129	24.3217	0.847561	0.412015	0.999985	-4.82013
Q86WW8	COA5	0.198422	16.6466	0.847076	0.412276	0.999985	-4.82037
P05997	COL5A2	-0.13115	23.8117	-0.847031	0.4123	0.999985	-4.82039
Q14642	INPP5A	0.0878393	18.5871	0.846768	0.412441	0.999985	-4.82052
P78426	NKX6-1	0.350454	18.6539	0.846582	0.412541	0.999985	-4.82061
Q9UIJ5	ZDHHC2	-0.170499	16.7472	-0.846531	0.412568	0.999985	-4.82064
O14548	COX7A2L	-0.135367	18.4383	-0.846115	0.412792	0.999985	-4.82085
O75113	N4BP1	0.0501931	20.2893	0.84572	0.413005	0.999985	-4.82104
Q9BRP1	PDCD2L	0.0638979	18.7024	0.845216	0.413276	0.999985	-4.82129
Q96EP5	DAZAP1	0.116328	22.1053	0.845182	0.413294	0.999985	-4.82131
P49908	SELENOP	0.340378	15.835	0.847433	0.413336	0.999985	-4.79667
P50443	SLC26A2	-0.224228	17.2329	-0.844156	0.413846	0.999985	-4.82182
P48200	IREB2	-0.0945722	18.9945	-0.843518	0.41419	0.999985	-4.82214
Q9NPG3	UBN1	0.140102	17.5048	0.843153	0.414387	0.999985	-4.82232
Q9NUW8	TDP1	-0.109619	17.8182	-0.843042	0.414447	0.999985	-4.82237
Q9Y6I4	USP3	0.154968	17.5021	0.842916	0.414515	0.999985	-4.82243
O95571	ETHE1	-0.0506862	21.318	-0.842815	0.414569	0.999985	-4.82248
Q6L8Q7	PDE12	0.0504321	22.3354	0.842648	0.414659	0.999985	-4.82257
Q9Y3D3	MRPS16	-0.0547344	20.1499	-0.842614	0.414678	0.999985	-4.82258
P53779	MAPK10	0.0939791	18.6818	0.842563	0.414705	0.999985	-4.82261
Q96PK6	RBM14	0.0872976	22.9009	0.842332	0.41483	0.999985	-4.82272
P61328	FGF12	-0.0966331	16.7997	-0.841894	0.415066	0.999985	-4.82294
Q14696	MESD	-0.0501767	22.6722	-0.841807	0.415113	0.999985	-4.82298
Q15796	SMAD2	0.0477541	20.3655	0.841421	0.415322	0.999985	-4.82317
P07360	C8G	0.248368	15.7844	0.843704	0.415337	0.999985	-4.79843
P39880	CUX1	0.0581355	20.7656	0.841231	0.415424	0.999985	-4.82327
P54920	NAPA	0.0578633	23.6308	0.841163	0.415461	0.999985	-4.8233
Q68E01	INTS3	0.0498128	21.4601	0.841005	0.415546	0.999985	-4.82338
Q9NP81	SARS2	-0.0357166	22.5983	-0.840773	0.415672	0.999985	-4.8235
Q13637	RAB32	0.208224	21.0649	0.840597	0.415767	0.999985	-4.82358
P62166	NCS1	-0.115331	18.634	-0.840563	0.415785	0.999985	-4.8236
O00442	RTCA	-0.048465	23.3905	-0.84054	0.415797	0.999985	-4.82361
Q8NDX5	PHC3	0.285044	15.7802	0.840321	0.415916	0.999985	-4.82372
Q8WXD5	GEMIN6	-0.0591185	18.9689	-0.83989	0.416149	0.999985	-4.82393
Q15024	EXOSC7	-0.123164	20.3918	-0.839754	0.416223	0.999985	-4.824
Q96PZ0	PUS7	-0.210031	20.7862	-0.83924	0.4165	0.999985	-4.82425
Q9UNL4	ING4	0.176917	15.888	0.839227	0.416508	0.999985	-4.82426
O14745	NHERF1	-0.120054	23.1291	-0.838827	0.416724	0.999985	-4.82446
P25445	FAS	0.236762	15.6749	0.841105	0.416734	0.999985	-4.80743
O15439	ABCC4	0.231276	17.2652	0.838627	0.416832	0.999985	-4.82456
Q8WZA9	IRGQ	-0.0755179	22.7437	-0.838586	0.416854	0.999985	-4.82458
Q6UXT9	ABHD15	0.0483813	19.9475	0.838495	0.416904	0.999985	-4.82462
O43439	CBFA2T2	-0.141492	17.7316	-0.83825	0.417036	0.999985	-4.82474
O00462	MANBA	-0.0654992	24.3886	-0.838168	0.417081	0.999985	-4.82478
Q13613	MTMR1	0.0813185	21.1406	0.838153	0.417089	0.999985	-4.82479
O14569	CYB561D2	-0.0453791	18.3423	-0.838142	0.417095	0.999985	-4.82479
Q9UH92	MLX	0.063729	18.7187	0.837812	0.417273	0.999985	-4.82496
Q8NFH4	NUP37	0.0658692	19.5093	0.837575	0.417402	0.999985	-4.82507
O94832	MYO1D	-0.119586	23.3222	-0.837308	0.417546	0.999985	-4.82521
Q8IVL1	NAV2	0.059355	20.4272	0.837071	0.417675	0.999985	-4.82532
Q9GZL7	WDR12	0.105893	19.8244	0.836915	0.417759	0.999985	-4.8254
Q9Y250	LZTS1	-0.442946	17.8921	-0.83687	0.417784	0.999985	-4.82542
Q9P2X0	DPM3	-0.05918	17.7326	-0.836709	0.417871	0.999985	-4.8255
Q53GQ0	HSD17B12	-0.0497806	24.571	-0.836572	0.417946	0.999985	-4.82557
Q9NXC2	GFOD1	-0.181551	16.3111	-0.836533	0.417966	0.999985	-4.82559
Q9Y2T3	GDA	-0.0822446	22.6522	-0.836444	0.418015	0.999985	-4.82563
Q6N075	MFSD5	0.0820816	17.1365	0.836395	0.418042	0.999985	-4.82566
Q4V328	GRIPAP1	-0.046528	23.3696	-0.836368	0.418056	0.999985	-4.82567
Q14703	MBTPS1	0.0605135	19.2014	0.836145	0.418177	0.999985	-4.82578
Q7Z3B3	KANSL1	-0.341358	14.8272	-0.835983	0.418265	0.999985	-4.82586
Q9NX62	BPNT2	-0.0572396	21.1669	-0.83591	0.418304	0.999985	-4.82589
O60462	NRP2	0.416	15.6094	0.840648	0.418443	0.999985	-4.79919
P52566	ARHGDIB	-0.344365	15.0495	-0.868016	0.418742	0.999985	-4.68607
Q9BVG8	KIFC3	0.0823441	19.5822	0.835004	0.418796	0.999985	-4.82634
P11047	LAMC1	-0.071281	22.1504	-0.834939	0.418832	0.999985	-4.82637
Q9H2L5	RASSF4	-0.0558234	17.1684	-0.834619	0.419005	0.999985	-4.82653
Q9BQE4	SELENOS	-0.047485	18.7983	-0.833837	0.41943	0.999985	-4.82691
Q9NUR3	TMEM74B	0.13362	17.5858	0.833803	0.419449	0.999985	-4.82693
Q9Y3Y2	CHTOP	-0.119239	20.5301	-0.833689	0.419511	0.999985	-4.82699
P30419	NMT1	-0.0330619	23.2008	-0.833198	0.419777	0.999985	-4.82723
Q8WVM8	SCFD1	-0.0471502	23.6754	-0.833091	0.419836	0.999985	-4.82728
Q9ULG6	CCPG1	0.131883	17.8887	0.83276	0.420016	0.999985	-4.82744
O94763	URI1	-0.041734	19.6342	-0.832501	0.420157	0.999985	-4.82757
O75717	WDHD1	0.273329	15.8091	0.832402	0.420211	0.999985	-4.82762
O75317	USP12	0.0402252	19.1521	0.832224	0.420307	0.999985	-4.8277
Q9Y6N8	CDH10	0.218613	18.8226	0.832198	0.420322	0.999985	-4.82772
Q9Y6X4	FAM169A	-0.049674	21.1403	-0.832154	0.420346	0.999985	-4.82774
O15063	GARRE1	0.0994902	17.0519	0.832144	0.420351	0.999985	-4.82774
O95503	CBX6	0.0837942	17.7507	0.832132	0.420357	0.999985	-4.82775
Q8TB37	NUBPL	-0.0883913	18.839	-0.83207	0.420391	0.999985	-4.82778
Q8TCX1	DYNC2LI1	-0.104317	17.9548	-0.83195	0.420456	0.999985	-4.82784
Q14766	LTBP1	0.382947	14.7009	0.844082	0.420491	0.999985	-4.73939
Q9NSE4	IARS2	-0.0346899	24.0721	-0.831702	0.420592	0.999985	-4.82796
P58317	ZNF121	-0.10617	18.1015	-0.831163	0.420885	0.999985	-4.82822
Q9BUF5	TUBB6	-0.081994	22.5945	-0.830943	0.421005	0.999985	-4.82833
Q9Y3L5	RAP2C	-0.101588	17.7746	-0.830923	0.421016	0.999985	-4.82834
Q13367	AP3B2	-0.0416379	23.3786	-0.830804	0.421081	0.999985	-4.8284
Q9UP83	COG5	-0.0440957	21.8138	-0.83076	0.421105	0.999985	-4.82842
P02766	TTR	-0.107272	26.2075	-0.830638	0.421172	0.999985	-4.82848
O43504	LAMTOR5	0.21935	17.9489	0.830387	0.421308	0.999985	-4.8286
Q9Y3D7	PAM16	-0.0631534	19.8679	-0.830196	0.421412	0.999985	-4.8287
Q9BRJ7	NUDT16L1	-0.0500931	21.9776	-0.830095	0.421467	0.999985	-4.82875
Q14442	PIGH	0.119036	17.2912	0.830026	0.421505	0.999985	-4.82878
Q06323	PSME1	-0.065403	25.0867	-0.829989	0.421525	0.999985	-4.8288
Q9BSF4	TIMM29	-0.0611613	20.1964	-0.829953	0.421545	0.999985	-4.82882
O00217	NDUFS8	-0.0477506	21.1828	-0.829827	0.421613	0.999985	-4.82888
Q8IWR0	ZC3H7A	0.0514107	21.2507	0.829764	0.421648	0.999985	-4.82891
O75387	SLC43A1	-0.115915	18.1316	-0.829605	0.421734	0.999985	-4.82899
Q9Y6X8	ZHX2	0.322496	19.4346	0.829437	0.421826	0.999985	-4.82907
Q9BZC7	ABCA2	0.195572	18.0346	0.829186	0.421963	0.999985	-4.82919
P50995	ANXA11	0.14847	22.5368	0.829033	0.422046	0.999985	-4.82927
P07738	BPGM	-0.0513555	20.296	-0.828997	0.422066	0.999985	-4.82928
E9PAV3	NACA	-0.045315	23.6376	-0.828925	0.422106	0.999985	-4.82932
P84095	RHOG	0.0753188	21.216	0.828745	0.422204	0.999985	-4.82941
Q9P265	DIP2B	0.0540868	22.028	0.82828	0.422457	0.999985	-4.82963
Q15291	RBBP5	0.0433628	20.495	0.827977	0.422623	0.999985	-4.82978
P52298	NCBP2	-0.0369836	19.8275	-0.827333	0.422975	0.999985	-4.8301
O75150	RNF40	-0.042522	21.8851	-0.827265	0.423012	0.999985	-4.83013
Q8NFZ4	NLGN2	-0.216855	16.6027	-0.826138	0.423629	0.999985	-4.83068
P56730	PRSS12	-0.0933123	19.2815	-0.826114	0.423642	0.999985	-4.83069
Q6P1Q9	METTL2B	0.057058	17.5629	0.825817	0.423804	0.999985	-4.83083
Q9Y608	LRRFIP2	-0.0726997	20.0609	-0.825126	0.424182	0.999985	-4.83117
O43752	STX6	0.0978023	19.5394	0.825036	0.424231	0.999985	-4.83121
P12694	BCKDHA	-0.0542928	22.8724	-0.824997	0.424253	0.999985	-4.83123
P99999	CYCS	-0.0379876	24.424	-0.824918	0.424296	0.999985	-4.83127
Q8N0X4	CLYBL	0.141734	19.4679	0.824704	0.424413	0.999985	-4.83138
P00450	CP	0.567116	17.1605	0.829368	0.424528	0.999985	-4.80445
Q6ZUJ8	PIK3AP1	0.268638	15.3071	0.824006	0.424796	0.999985	-4.83172
Q6ZT07	TBC1D9	-0.105397	18.8581	-0.823875	0.424868	0.999985	-4.83178
Q53GS7	GLE1	0.370355	14.3037	0.831909	0.424879	0.999985	-4.76187
Q9UKM9	RALY	-0.107391	23.6379	-0.823482	0.425083	0.999985	-4.83197
Q8NBQ5	HSD17B11	-0.0628779	22.884	-0.823347	0.425157	0.999985	-4.83204
Q8NCJ5	SPRYD3	-0.261244	16.6215	-0.823104	0.42529	0.999985	-4.83215
P32856	STX2	0.111356	18.3971	0.823082	0.425302	0.999985	-4.83216
Q9BQC6	MRPL57	-0.0539264	19.608	-0.822782	0.425467	0.999985	-4.83231
P24941	CDK2	0.0964936	19.4056	0.822096	0.425844	0.999985	-4.83264
P00491	PNP	-0.0569367	23.9528	-0.821993	0.4259	0.999985	-4.83269
Q8N490	PNKD	-0.0944572	19.5942	-0.821852	0.425977	0.999985	-4.83276
Q6UWL2	SUSD1	0.15972	15.3517	0.82123	0.426319	0.999985	-4.83306
Q86X83	COMMD2	-0.0527236	19.9648	-0.820599	0.426666	0.999985	-4.83337
O95619	YEATS4	0.0423916	19.4038	0.820598	0.426666	0.999985	-4.83337
Q9Y6V0	PCLO	-0.0742838	20.1636	-0.820329	0.426814	0.999985	-4.8335
Q96BH1	RNF25	0.0533926	19.6059	0.820093	0.426944	0.999985	-4.83361
Q8WWH5	TRUB1	0.07447	19.9042	0.819833	0.427087	0.999985	-4.83374
Q17R89	ARHGAP44	0.0725804	19.7889	0.819802	0.427104	0.999985	-4.83375
P61106	RAB14	-0.0422814	24.5041	-0.81973	0.427143	0.999985	-4.83379
Q86YQ8	CPNE8	-0.0897855	18.7165	-0.819379	0.427336	0.999985	-4.83396
Q9HB40	SCPEP1	-0.077847	21.1354	-0.819056	0.427514	0.999985	-4.83411
P62072	TIMM10	0.146868	18.0393	0.818546	0.427795	0.999985	-4.83436
Q96A49	SYAP1	-0.0549821	21.8202	-0.818451	0.427848	0.999985	-4.83441
O43405	COCH	-0.144013	20.1242	-0.818317	0.427921	0.999985	-4.83447
Q8NEW0	SLC30A7	-0.0372326	21.4522	-0.818292	0.427935	0.999985	-4.83448
Q92791	P3H4	-0.0413409	20.107	-0.81827	0.427947	0.999985	-4.83449
Q96B70	LENG9	-0.23514	15.2569	-0.820046	0.428178	0.999985	-4.80943
Q14894	CRYM	-0.0678493	22.8895	-0.8175	0.428371	0.999985	-4.83487
Q9BYC5	FUT8	0.0531638	20.2987	0.817444	0.428402	0.999985	-4.83489
P24863	CCNC	0.0682207	17.0715	0.817305	0.428479	0.999985	-4.83496
G9CGD6		-0.169471	15.9587	-0.816355	0.429003	0.999985	-4.83542
P53367	ARFIP1	-0.0575864	22.3935	-0.816228	0.429073	0.999985	-4.83548
P35527	KRT9	-0.7751	21.9192	-0.816102	0.429142	0.999985	-4.83554
Q8IWD4	CCDC117	0.149396	18.3121	0.816011	0.429192	0.999985	-4.83558
Q9BPX3	NCAPG	-0.18824	17.01	-0.815807	0.429305	0.999985	-4.83568
Q96HR3	MED30	0.0804873	17.4499	0.815537	0.429454	0.999985	-4.83581
Q5QJE6	DNTTIP2	0.435368	14.6281	0.820248	0.42949	0.999985	-4.78421
P09874	PARP1	-0.0425705	25.1759	-0.815415	0.429521	0.999985	-4.83587
P00156	MT-CYB	-0.0751661	17.1068	-0.815408	0.429525	0.999985	-4.83587
Q9HCG8	CWC22	0.0952647	19.1878	0.815359	0.429552	0.999985	-4.8359
Q8N0W3	FCSK	-0.0429292	20.758	-0.814857	0.429829	0.999985	-4.83614
O60238	BNIP3L	-0.154801	18.1606	-0.814841	0.429838	0.999985	-4.83615
Q765P7	MTSS2	0.0935567	18.8365	0.814382	0.430092	0.999985	-4.83637
P53992	SEC24C	0.044236	23.9554	0.813224	0.430732	0.999985	-4.83693
Q6NT76	HMBOX1	-0.179713	15.8776	-0.815294	0.430788	0.999985	-4.81962
O75061	DNAJC6	-0.10751	20.6105	-0.813062	0.430822	0.999985	-4.837
Q12841	FSTL1	-0.147917	18.5932	-0.812597	0.431079	0.999985	-4.83723
Q8IVM0	CCDC50	0.0787327	21.4007	0.812388	0.431194	0.999985	-4.83733
P14406	COX7A2	-0.0945666	20.3686	-0.812246	0.431273	0.999985	-4.8374
Q8TF72	SHROOM3	-0.112919	18.1475	-0.811837	0.431499	0.999985	-4.83759
Q969V3	NCLN	-0.038356	22.9408	-0.81167	0.431592	0.999985	-4.83767
Q8WWL2	SPIRE2	-0.38108	16.0764	-0.81153	0.431669	0.999985	-4.83774
Q96LD8	SENP8	-0.104283	18.9973	-0.810964	0.431983	0.999985	-4.83801
Q9NY12	GAR1	0.0934552	19.9667	0.81089	0.432024	0.999985	-4.83805
Q9Y6G3	MRPL42	-0.217367	16.7775	-0.810557	0.432208	0.999985	-4.83821
Q9UKL0	RCOR1	0.0430333	19.7258	0.810481	0.43225	0.999985	-4.83824
Q9NQP4	PFDN4	-0.0528699	22.0224	-0.810164	0.432426	0.999985	-4.83839
O15013	ARHGEF10	0.16551	17.2903	0.810066	0.43248	0.999985	-4.83844
Q9NZN8	CNOT2	0.0409101	20.0271	0.809868	0.432591	0.999985	-4.83854
Q14019	COTL1	-0.0410035	24.948	-0.809786	0.432636	0.999985	-4.83857
P63302	SELENOW	0.0599137	17.4513	0.809455	0.43282	0.999985	-4.83873
Q9Y5Q3	MAFB	0.0810687	17.5872	0.80911	0.433011	0.999985	-4.8389
Q8IUH5	ZDHHC17	0.0653776	19.0231	0.809037	0.433051	0.999985	-4.83893
O14966	RAB29	-0.0585179	20.0477	-0.808905	0.433125	0.999985	-4.839
Q15084	PDIA6	-0.0404703	25.9186	-0.808826	0.433168	0.999985	-4.83903
Q92556	ELMO1	-0.0866392	18.297	-0.808735	0.433219	0.999985	-4.83908
Q9Y3X0	CCDC9	-0.0633961	19.3744	-0.80867	0.433255	0.999985	-4.83911
P32322	PYCR1	0.0694775	22.807	0.807809	0.433733	0.999985	-4.83952
P07910	HNRNPC	-0.11172	25.7972	-0.8077	0.433794	0.999985	-4.83957
Q9BW61	DDA1	-0.117794	16.4759	-0.807622	0.433837	0.999985	-4.83961
Q15390	MTFR1	-0.231175	16.2861	-0.807367	0.433979	0.999985	-4.83973
Q6UXH1	CRELD2	-0.0664373	22.0282	-0.807362	0.433982	0.999985	-4.83973
P35221	CTNNA1	0.0404036	24.503	0.807182	0.434081	0.999985	-4.83982
Q9NUQ8	ABCF3	-0.108279	22.0807	-0.807168	0.43409	0.999985	-4.83983
Q9NUE0	ZDHHC18	0.195461	14.5687	0.808918	0.434307	0.999985	-4.82258
P03915	MT-ND5	-0.0680231	19.8351	-0.806529	0.434445	0.999985	-4.84013
P54277	PMS1	0.144895	18.6691	0.806334	0.434553	0.999985	-4.84022
Q8IWE4	DCUN1D3	0.0374608	19.0755	0.805921	0.434783	0.999985	-4.84042
Q9UNA4	POLI	0.109884	17.9214	0.805736	0.434886	0.999985	-4.84051
O76003	GLRX3	-0.0400048	22.892	-0.80563	0.434945	0.999985	-4.84056
Q15007	WTAP	0.0928761	19.3317	0.805437	0.435052	0.999985	-4.84065
Q8WUH2	TGFBRAP1	-0.053682	20.3946	-0.805068	0.435258	0.999985	-4.84083
Q6YP21	KYAT3	-0.0576826	22.6672	-0.804899	0.435352	0.999985	-4.84091
P21926	CD9	-0.414973	14.6384	-0.835546	0.435411	0.999985	-4.69649
Q3B7J2	GFOD2	-0.0563568	19.7256	-0.804767	0.435425	0.999985	-4.84097
O75420	GIGYF1	-0.254376	18.0987	-0.804567	0.435537	0.999985	-4.84107
Q96Q05	TRAPPC9	0.0745586	20.6216	0.804562	0.435539	0.999985	-4.84107
Q8IXQ4	GPALPP1	-0.0405447	19.8732	-0.804495	0.435576	0.999985	-4.8411
Q6UXD5	SEZ6L2	-0.0397867	21.0252	-0.804348	0.435659	0.999985	-4.84117
O43818	RRP9	0.0990898	17.9426	0.804243	0.435717	0.999985	-4.84122
Q9UK32	RPS6KA6	0.230437	16.0898	0.804174	0.435756	0.999985	-4.84125
Q9P2G1	ANKIB1	0.108073	18.3897	0.804095	0.4358	0.999985	-4.84129
Q05209	PTPN12	-0.0434012	20.2069	-0.803619	0.436065	0.999985	-4.84152
Q8N0V3	RBFA	-0.553612	15.0995	-0.803612	0.436068	0.999985	-4.84152
P10301	RRAS	0.0548152	20.2753	0.803244	0.436274	0.999985	-4.8417
Q8TDD5	MCOLN3	-0.201438	17.2516	-0.810938	0.436275	0.999985	-4.78746
P30405	PPIF	0.0963458	18.9026	0.803066	0.436373	0.999985	-4.84178
Q96L92	SNX27	0.0574274	22.013	0.802781	0.436532	0.999985	-4.84192
P02656	APOC3	0.125211	22.6582	0.802052	0.436939	0.999985	-4.84226
P78357	CNTNAP1	-0.602635	16.0602	-0.804144	0.436955	0.999985	-4.82478
Q13751	LAMB3	-0.648312	16.639	-0.832133	0.43719	0.999985	-4.69757
Q16656	NRF1	0.0920556	19.1283	0.801459	0.43727	0.999985	-4.84254
Q96RE7	NACC1	0.0454912	20.4332	0.801395	0.437306	0.999985	-4.84257
Q9P1W3	TMEM63C	-0.0496354	20.6553	-0.800968	0.437544	0.999985	-4.84278
P23511	NFYA	0.113254	18.0693	0.800853	0.437608	0.999985	-4.84283
Q9UPU5	USP24	-0.044865	22.8614	-0.800599	0.43775	0.999985	-4.84295
Q9Y243	AKT3	-0.0635055	20.4109	-0.800526	0.437791	0.999985	-4.84299
Q9UHW5	GPN3	-0.206397	18.8718	-0.800465	0.437825	0.999985	-4.84302
Q9HCM3	KIAA1549	-0.216552	19.5347	-0.800422	0.437849	0.999985	-4.84304
P62306	SNRPF	-0.0639629	20.8578	-0.800004	0.438083	0.999985	-4.84323
Q9H9G7	AGO3	0.0583855	20.2608	0.798988	0.438651	0.999985	-4.84371
P40261	NNMT	0.228847	17.3107	0.798966	0.438664	0.999985	-4.84373
Q15019	SEPTIN2	-0.0430585	24.3173	-0.798319	0.439026	0.999985	-4.84403
Q9UKF7	PITPNC1	0.0698847	19.5879	0.79781	0.439311	0.999985	-4.84427
Q70JA7	CHSY3	-0.261446	14.0517	-0.819847	0.439321	0.999985	-4.72934
Q969R8	ITFG2	0.0764623	18.4973	0.797678	0.439385	0.999985	-4.84433
Q6PK04	CCDC137	-0.12736	17.7431	-0.797619	0.439418	0.999985	-4.84436
Q3B7T1	EDRF1	0.234049	18.4486	0.797391	0.439546	0.999985	-4.84447
Q9BY76	ANGPTL4	-0.197609	15.3504	-0.801977	0.439547	0.999985	-4.80045
Q0VDG4	SCRN3	-0.0535926	18.1497	-0.797223	0.43964	0.999985	-4.84455
Q12797	ASPH	-0.0491042	22.8904	-0.796792	0.439881	0.999985	-4.84475
Q9P0L2	MARK1	-0.147932	18.6749	-0.796667	0.439952	0.999985	-4.84481
Q8N1G2	CMTR1	0.039253	22.1231	0.79666	0.439955	0.999985	-4.84482
P48740	MASP1	0.130903	15.3927	0.826681	0.440045	0.999985	-4.69929
Q9BQS8	FYCO1	-0.0553849	21.7982	-0.796371	0.440117	0.999985	-4.84495
Q8IZ83	ALDH16A1	-0.0689603	22.0505	-0.796303	0.440156	0.999985	-4.84498
Q9HC44	GPBP1L1	0.254582	13.9613	0.796258	0.440181	0.999985	-4.845
Q5VW36	FOCAD	-0.0399683	22.1492	-0.795982	0.440336	0.999985	-4.84514
Q9NY59	SMPD3	-0.171969	19.1617	-0.795325	0.440704	0.999985	-4.84544
Q13158	FADD	0.0837025	18.9804	0.79526	0.440741	0.999985	-4.84548
Q9NYQ7	CELSR3	0.233903	16.6848	0.795061	0.440852	0.999985	-4.84557
Q9UNS2	COPS3	0.0439669	23.0853	0.795041	0.440863	0.999985	-4.84558
P06576	ATP5F1B	-0.0454865	27.2633	-0.795024	0.440873	0.999985	-4.84559
Q8IXT5	RBM12B	-0.18116	18.031	-0.794762	0.44102	0.999985	-4.84571
Q96N67	DOCK7	-0.0347592	23.096	-0.794626	0.441096	0.999985	-4.84577
Q5JPH6	EARS2	-0.0358835	20.7465	-0.794439	0.441202	0.999985	-4.84586
Q14166	TTLL12	-0.0350387	22.4689	-0.794258	0.441303	0.999985	-4.84595
Q9H867	VCPKMT	0.149006	15.525	0.794199	0.441336	0.999985	-4.84598
C9J069	AJM1	-0.32214	14.5962	-0.796265	0.441346	0.999985	-4.82839
P00395	MT-CO1	-0.0782331	18.6224	-0.79401	0.441442	0.999985	-4.84606
Q9BW71	HIRIP3	-0.200287	15.6093	-0.793845	0.441535	0.999985	-4.84614
O75475	PSIP1	-0.0893409	22.2152	-0.793749	0.441589	0.999985	-4.84619
Q5JRA6	MIA3	-0.0324289	23.4459	-0.793578	0.441686	0.999985	-4.84627
P39656	DDOST	-0.0567734	24.1177	-0.793318	0.441831	0.999985	-4.84639
Q02040	AKAP17A	-0.0838847	19.1702	-0.793298	0.441843	0.999985	-4.8464
Q9NVN3	RIC8B	0.0465063	18.1403	0.793211	0.441892	0.999985	-4.84644
Q5H9R7	PPP6R3	0.0404045	22.9155	0.792943	0.442042	0.999985	-4.84657
Q6IQ49	SDE2	-0.138846	19.8015	-0.792934	0.442047	0.999985	-4.84657
Q01538	MYT1	0.099534	18.1966	0.792716	0.44217	0.999985	-4.84667
Q9HA47	UCK1	0.0541395	18.6477	0.792489	0.442298	0.999985	-4.84678
Q9UGJ0	PRKAG2	-0.0483662	19.6545	-0.792165	0.44248	0.999985	-4.84693
Q14449	GRB14	-0.0749104	18.907	-0.792085	0.442525	0.999985	-4.84697
O43639	NCK2	-0.0432168	21.0428	-0.791651	0.442769	0.999985	-4.84717
A1A4S6	ARHGAP10	0.150423	18.6043	0.791419	0.4429	0.999985	-4.84728
O60232	ZNRD2	-0.295775	17.9356	-0.791294	0.44297	0.999985	-4.84734
Q8TDZ2	MICAL1	-0.0413265	22.7685	-0.791204	0.443021	0.999985	-4.84738
P35030	PRSS3	-0.133052	17.1395	-0.790999	0.443137	0.999985	-4.84748
Q9Y3C5	RNF11	-0.118961	15.7711	-0.790932	0.443174	0.999985	-4.84751
Q96A22	C11orf52	-0.194298	14.386	-0.792652	0.443369	0.999985	-4.83004
P01111	NRAS	-0.0761462	18.8702	-0.790396	0.443476	0.999985	-4.84776
Q8NBJ7	SUMF2	-0.0559349	23.0067	-0.790309	0.443525	0.999985	-4.8478
Q9UPN7	PPP6R1	0.0397374	21.2486	0.789965	0.443719	0.999985	-4.84796
Q15046	KARS1	-0.0355049	24.3308	-0.789844	0.443787	0.999985	-4.84802
P22234	PAICS	0.103851	24.3992	0.789799	0.443813	0.999985	-4.84804
Q9Y6M4	CSNK1G3	0.071269	18.9762	0.789752	0.443839	0.999985	-4.84806
Q9H6E4	CCDC134	-0.0472529	20.0152	-0.789666	0.443887	0.999985	-4.8481
Q8IUZ5	PHYKPL	-0.136753	17.3678	-0.789661	0.443891	0.999985	-4.84811
Q9HDC5	JPH1	-0.325959	14.9172	-0.811034	0.444041	0.999985	-4.73249
Q9NNW7	TXNRD2	0.073525	19.6453	0.789393	0.444042	0.999985	-4.84823
Q86YB7	ECHDC2	0.809411	16.8544	0.810581	0.444284	0.999985	-4.70555
Q9BX66	SORBS1	0.0895835	20.1346	0.788717	0.444423	0.999985	-4.84855
O14950	MYL12B	-0.0445536	24.2986	-0.788579	0.444501	0.999985	-4.84861
Q9HCK8	CHD8	0.0482099	21.1976	0.788355	0.444627	0.999985	-4.84872
Q9Y5F9	PCDHGB6	0.139539	17.6674	0.788207	0.444711	0.999985	-4.84879
Q92990	GLMN	-0.0355865	21.0584	-0.787119	0.445325	0.999985	-4.8493
Q9H7X0	NAA60	-0.0986638	15.5239	-0.791537	0.445363	0.999985	-4.80495
Q96DW6	SLC25A38	0.218291	15.8692	0.786674	0.445577	0.999985	-4.8495
Q96KN4	LRATD1	0.135342	18.0681	0.786547	0.445649	0.999985	-4.84956
P05362	ICAM1	-0.402802	17.6383	-0.786472	0.445691	0.999985	-4.8496
Q12851	MAP4K2	-0.0740721	17.9744	-0.785984	0.445967	0.999985	-4.84983
Q9H307	PNN	-0.103379	21.1485	-0.785821	0.446059	0.999985	-4.8499
P14324	FDPS	-0.0638229	23.0239	-0.785635	0.446164	0.999985	-4.84999
Q9NWS6	FAM118A	0.252492	16.4968	0.785485	0.446249	0.999985	-4.85006
Q9Y5P4	CERT1	0.0459568	22.3973	0.785469	0.446258	0.999985	-4.85007
O60674	JAK2	-0.194545	16.0799	-0.785159	0.446434	0.999985	-4.85021
Q99633	PRPF18	0.0502751	18.1458	0.785107	0.446463	0.999985	-4.85023
O75044	SRGAP2	-0.187643	16.803	-0.784682	0.446704	0.999985	-4.85043
O43772	SLC25A20	-0.156719	22.3355	-0.784279	0.446932	0.999985	-4.85062
Q8TF46	DIS3L	0.298453	16.1957	0.784121	0.447021	0.999985	-4.85069
Q9NPD3	EXOSC4	0.0660434	19.7388	0.783639	0.447294	0.999985	-4.85092
Q8IXL6	FAM20C	0.226685	16.6064	0.783628	0.447301	0.999985	-4.85092
P61163	ACTR1A	-0.0385097	24.2115	-0.783597	0.447318	0.999985	-4.85094
Q9BVT8	TMUB1	-0.0891022	17.1277	-0.783191	0.447548	0.999985	-4.85113
O75460	ERN1	0.0754413	17.8045	0.783107	0.447595	0.999985	-4.85117
O95298	NDUFC2	-0.0593886	20.7255	-0.783081	0.447611	0.999985	-4.85118
P01213	PDYN	-0.41751	16.6363	-0.790386	0.447639	0.999985	-4.79616
Q96JX3	SERAC1	-0.0890654	17.6634	-0.783003	0.447655	0.999985	-4.85121
Q96A72	MAGOHB	-0.03906	22.1796	-0.782764	0.44779	0.999985	-4.85132
Q9UJJ9	GNPTG	0.0918393	18.7478	0.782493	0.447944	0.999985	-4.85145
O75110	ATP9A	-0.0392011	23.4599	-0.782365	0.448017	0.999985	-4.85151
Q9UNS1	TIMELESS	0.236126	14.1428	0.782216	0.448101	0.999985	-4.85158
Q8IX03	WWC1	0.105966	16.2332	0.781823	0.448324	0.999985	-4.85176
P43686	PSMC4	-0.0320748	23.8107	-0.781814	0.448329	0.999985	-4.85177
Q7L1W4	LRRC8D	-0.0414581	19.7522	-0.781781	0.448348	0.999985	-4.85178
P51668	UBE2D1	-0.183833	18.2291	-0.78141	0.448558	0.999985	-4.85195
P10768	ESD	0.0447063	24.6412	0.781404	0.448562	0.999985	-4.85196
O14672	ADAM10	-0.0424688	22.1096	-0.781134	0.448715	0.999985	-4.85208
Q9HCM4	EPB41L5	0.0477898	20.2214	0.781027	0.448776	0.999985	-4.85213
Q96HR8	NAF1	-0.0770669	16.9101	-0.780794	0.448908	0.999985	-4.85224
Q8IZL9	CDK20	0.407523	14.2349	0.796025	0.448989	0.999985	-4.74802
Q8N4P2	IFT70B	-0.294404	14.5017	-0.787873	0.449042	0.999985	-4.77085
O15020	SPTBN2	0.0594154	22.8361	0.780533	0.449056	0.999985	-4.85236
O75695	RP2	0.0593318	19.5898	0.780515	0.449066	0.999985	-4.85237
Q9P0T7	TMEM9	-0.0792962	19.483	-0.780277	0.449202	0.999985	-4.85248
P50851	LRBA	-0.037166	24.1033	-0.780184	0.449255	0.999985	-4.85252
P50750	CDK9	0.0442799	20.6891	0.77997	0.449376	0.999985	-4.85262
Q01101	INSM1	0.12965	20.1341	0.779771	0.449489	0.999985	-4.85271
P08670	VIM	0.207221	22.1364	0.779472	0.44966	0.999985	-4.85285
Q9UBF6	RNF7	0.036673	19.0092	0.77939	0.449706	0.999985	-4.85289
P40227	CCT6A	-0.0391835	25.4559	-0.779245	0.449789	0.999985	-4.85296
Q08AI8	MAB21L4	-0.0832581	20.9223	-0.779176	0.449827	0.999985	-4.85299
Q9Y4E6	WDR7	0.0422998	22.2484	0.779149	0.449843	0.999985	-4.853
Q96RU3	FNBP1	0.0997961	20.4486	0.778999	0.449928	0.999985	-4.85307
Q9HAU0	PLEKHA5	-0.0313254	21.1652	-0.77839	0.450275	0.999985	-4.85335
O60229	KALRN	0.0590168	19.9042	0.778269	0.450343	0.999985	-4.85341
O00458	IFRD1	0.174056	16.0078	0.778165	0.450403	0.999985	-4.85346
Q9UER7	DAXX	-0.0912762	17.953	-0.778069	0.450457	0.999985	-4.8535
Q9BYB4	GNB1L	0.0537828	19.23	0.777999	0.450497	0.999985	-4.85353
Q15599	NHERF2	0.105667	19.1345	0.777911	0.450547	0.999985	-4.85358
Q53GA4	PHLDA2	-0.501953	14.6166	-0.806826	0.450554	0.999985	-4.71459
Q9BV35	SLC25A23	-0.0999539	16.1747	-0.777452	0.450809	0.999985	-4.85379
O75167	PHACTR2	-0.0706867	19.7154	-0.777243	0.450928	0.999985	-4.85388
Q14982	OPCML	-0.0877771	19.4411	-0.777224	0.450938	0.999985	-4.85389
Q9P013	CWC15	-0.0346748	19.4897	-0.777105	0.451006	0.999985	-4.85395
Q96LL9	DNAJC30	-0.211296	15.9374	-0.777071	0.451026	0.999985	-4.85396
Q9Y2H0	DLGAP4	-0.0473388	22.3806	-0.776384	0.451417	0.999985	-4.85428
Q8N8R3	SLC25A29	0.067524	18.0774	0.775406	0.451975	0.999985	-4.85473
P16035	TIMP2	-0.0767022	20.8787	-0.775238	0.45207	0.999985	-4.85481
P16949	STMN1	-0.0472948	24.476	-0.775131	0.452131	0.999985	-4.85486
P20742	PZP	0.275618	14.8013	0.779408	0.452182	0.999985	-4.81864
P05091	ALDH2	-0.0387169	24.3372	-0.77475	0.452349	0.999985	-4.85503
P00751	CFB	0.130183	18.4356	0.774683	0.452387	0.999985	-4.85507
P78383	SLC35B1	-0.0414867	18.9802	-0.774286	0.452614	0.999985	-4.85525
O43150	ASAP2	-0.0946999	19.8409	-0.774234	0.452643	0.999985	-4.85527
Q8N1Q1	CA13	-0.180035	16.5735	-0.774186	0.452671	0.999985	-4.85529
Q96HH4	TMEM169	0.103756	17.0877	0.773615	0.452997	0.999985	-4.85556
Q9Y587	AP4S1	0.0501833	17.8574	0.7736	0.453005	0.999985	-4.85556
Q76B58	BRINP3	-0.205994	14.2274	-0.784207	0.453062	0.999985	-4.78037
P23458	JAK1	0.0812436	18.6737	0.773498	0.453064	0.999985	-4.85561
O75179	ANKRD17	0.0373161	20.5683	0.7734	0.45312	0.999985	-4.85566
Q9BT43	POLR3GL	-0.067252	17.5306	-0.773239	0.453211	0.999985	-4.85573
Q96G61	NUDT11	-0.109982	19.4046	-0.77312	0.453279	0.999985	-4.85578
Q5T6X4	FAM162B	-0.383574	17.3248	-0.772965	0.453368	0.999985	-4.85586
O60884	DNAJA2	0.0389344	23.0916	0.772756	0.453487	0.999985	-4.85595
Q8TBF2	PRXL2B	-0.0626203	19.9042	-0.771987	0.453927	0.999985	-4.85631
P62314	SNRPD1	-0.0616777	22.9866	-0.771628	0.454133	0.999985	-4.85647
P50148	GNAQ	-0.035546	22.4485	-0.771616	0.45414	0.999985	-4.85648
Q8IUQ0	CLVS1	-0.151264	15.3446	-0.775816	0.454214	0.999985	-4.81163
Q6PID6	TTC33	-0.0760771	18.493	-0.77146	0.454229	0.999985	-4.85655
Q8TEA1	NSUN6	0.199653	16.5119	0.771026	0.454477	0.999985	-4.85675
P16050	ALOX15	0.412759	17.8181	0.770807	0.454603	0.999985	-4.85685
Q9BVK6	TMED9	-0.0383351	22.8783	-0.770617	0.454711	0.999985	-4.85693
P61081	UBE2M	0.0432734	23.0114	0.77015	0.454978	0.999985	-4.85715
Q13131	PRKAA1	0.0366928	22.5644	0.769716	0.455227	0.999985	-4.85735
Q8NCH0	CHST14	0.0551126	18.7089	0.769336	0.455445	0.999985	-4.85752
Q9UK45	LSM7	0.12656	19.2019	0.769061	0.455603	0.999985	-4.85765
Q96KP1	EXOC2	-0.0422843	22.3854	-0.768619	0.455856	0.999985	-4.85785
Q14244	MAP7	0.0764439	20.1598	0.768366	0.456001	0.999985	-4.85796
Q86VW0	SESTD1	-0.0737367	20.5632	-0.768365	0.456002	0.999985	-4.85797
Q8N5N7	MRPL50	-0.209066	16.452	-0.768356	0.456007	0.999985	-4.85797
Q9BWJ5	SF3B5	-0.189007	18.8412	-0.767866	0.456288	0.999985	-4.85819
Q9UFC0	LRWD1	0.052869	19.6087	0.767583	0.45645	0.999985	-4.85832
Q7RTP6	MICAL3	-0.0563052	20.6095	-0.767527	0.456482	0.999985	-4.85835
O43490	PROM1	0.308617	17.0018	0.76749	0.456504	0.999985	-4.85837
P78348	ASIC1	-0.144651	17.2113	-0.767483	0.456508	0.999985	-4.85837
Q9Y3C0	WASHC3	-0.0509503	19.864	-0.767146	0.456701	0.999985	-4.85852
Q14318	FKBP8	0.0690093	21.8849	0.767061	0.45675	0.999985	-4.85856
P62491	RAB11A	0.0648021	18.93	0.76677	0.456917	0.999985	-4.85869
P00973	OAS1	0.111168	20.1521	0.766762	0.456922	0.999985	-4.8587
Q6XQN6	NAPRT	-0.0429434	22.24	-0.766575	0.457029	0.999985	-4.85878
Q96GC9	VMP1	-0.148496	17.6278	-0.766095	0.457305	0.999985	-4.859
Q5T0T0	MARCHF8	0.662525	16.8272	0.766075	0.457316	0.999985	-4.85901
Q13509	TUBB3	-0.0517576	25.7221	-0.766051	0.45733	0.999985	-4.85902
O75600	GCAT	-0.316703	17.968	-0.766043	0.457335	0.999985	-4.85903
Q8N335	GPD1L	-0.0466249	21.7691	-0.765623	0.457576	0.999985	-4.85922
P00403	MT-CO2	-0.076718	23.1029	-0.765527	0.457631	0.999985	-4.85926
Q16342	PDCD2	-0.0553236	17.3027	-0.765231	0.457802	0.999985	-4.8594
P17612	PRKACA	-0.0382391	21.7478	-0.76521	0.457814	0.999985	-4.85941
P52848	NDST1	-0.0878051	18.4204	-0.764876	0.458006	0.999985	-4.85956
P46939	UTRN	-0.0530092	22.9644	-0.764546	0.458195	0.999985	-4.85971
P11021	HSPA5	-0.0438595	28.2022	-0.764506	0.458218	0.999985	-4.85973
P0CG23	ZNF853	-0.290374	14.6755	-0.764375	0.458294	0.999985	-4.85979
O75489	NDUFS3	-0.0584387	22.159	-0.763443	0.45883	0.999985	-4.86021
P62424	RPL7A	0.0374854	24.9318	0.763372	0.458871	0.999985	-4.86024
Q16540	MRPL23	0.148218	20.9622	0.76333	0.458896	0.999985	-4.86026
P19823	ITIH2	0.183033	19.9731	0.763233	0.458951	0.999985	-4.86031
Q9UKV5	AMFR	-0.131402	17.3462	-0.763066	0.459047	0.999985	-4.86038
O75874	IDH1	-0.065095	25.7063	-0.763046	0.459059	0.999985	-4.86039
Q9NQS3	NECTIN3	0.156856	18.6212	0.762812	0.459194	0.999985	-4.8605
Q9UGC7	MTRF1L	0.132935	16.5045	0.762747	0.459231	0.999985	-4.86053
Q9NRL3	STRN4	0.0328913	21.5082	0.761982	0.459672	0.999985	-4.86087
Q9H1U4	MEGF9	-0.0945709	17.2282	-0.761864	0.45974	0.999985	-4.86093
Q6UX53	TMT1B	-0.134882	19.0771	-0.761745	0.459809	0.999985	-4.86098
Q9H792	PEAK1	0.29682	15.3412	0.763319	0.460016	0.999985	-4.83474
Q14344	GNA13	-0.0352672	23.3415	-0.761314	0.460057	0.999985	-4.86118
Q86V87	FHIP2B	0.0770722	17.9115	0.76107	0.460198	0.999985	-4.86129
O43237	DYNC1LI2	-0.0356867	22.5937	-0.76092	0.460284	0.999985	-4.86136
P49184	DNASE1L1	-0.287369	15.4924	-0.760849	0.460325	0.999985	-4.86139
P15085	CPA1	0.438571	16.0791	0.767759	0.460374	0.999985	-4.80552
Q7RTP0	NIPA1	-0.0829238	18.6663	-0.760338	0.46062	0.999985	-4.86162
Q06828	FMOD	0.481093	15.2557	0.764518	0.460644	0.999985	-4.81636
P62249	RPS16	-0.0407166	24.9226	-0.759802	0.46093	0.999985	-4.86186
Q8WUR7	C15orf40	-0.0608291	18.4336	-0.759478	0.461117	0.999985	-4.86201
P46100	ATRX	0.164255	19.4215	0.759474	0.461119	0.999985	-4.86201
O95897	OLFM2	-0.102358	18.2679	-0.758512	0.461675	0.999985	-4.86245
Q2KHR3	NA	0.249838	15.4966	0.758497	0.461684	0.999985	-4.86245
Q9UET6	FTSJ1	0.0671826	17.6098	0.758457	0.461707	0.999985	-4.86247
Q02952	AKAP12	-0.0930661	24.0084	-0.758421	0.461727	0.999985	-4.86249
Q9HAS0	C17orf75	0.0394089	21.2624	0.758247	0.461828	0.999985	-4.86257
O00423	EML1	-0.0368917	21.2623	-0.758229	0.461839	0.999985	-4.86257
O14524	NEMP1	-0.195338	15.3384	-0.75822	0.461844	0.999985	-4.86258
P15529	CD46	0.0970635	17.5298	0.758061	0.461936	0.999985	-4.86265
Q9UNA0	ADAMTS5	-0.552462	15.045	-0.757846	0.46206	0.999985	-4.86275
Q9H0W5	CCDC8	-0.207309	16.3622	-0.757703	0.462143	0.999985	-4.86281
P54709	ATP1B3	-0.0609847	20.5762	-0.757607	0.462198	0.999985	-4.86286
P98174	FGD1	0.0956987	17.7128	0.757542	0.462236	0.999985	-4.86289
P61371	ISL1	0.04137	19.3266	0.757313	0.462369	0.999985	-4.86299
Q5JPE7	NOMO2	-0.0377987	23.4813	-0.757033	0.462531	0.999985	-4.86312
Q9UBM7	DHCR7	-0.0485279	21.7878	-0.756712	0.462716	0.999985	-4.86326
Q9Y2H5	PLEKHA6	0.0611721	20.9447	0.756072	0.463087	0.999985	-4.86355
Q8TEH3	DENND1A	0.0503662	19.1842	0.755947	0.463159	0.999985	-4.8636
Q969K3	RNF34	0.0883292	17.657	0.755396	0.463478	0.999985	-4.86385
Q69YN2	CWF19L1	0.0389174	21.1059	0.755283	0.463544	0.999985	-4.8639
P18850	ATF6	-0.247524	16.7874	-0.755206	0.463588	0.999985	-4.86394
Q13905	RAPGEF1	-0.271324	19.5638	-0.755141	0.463626	0.999985	-4.86397
Q9UJA9	ENPP5	-0.0742897	18.0825	-0.755046	0.463681	0.999985	-4.86401
P56199	ITGA1	-0.0522884	21.9884	-0.754819	0.463813	0.999985	-4.86411
P29966	MARCKS	-0.0381587	24.4681	-0.754529	0.463981	0.999985	-4.86424
Q9NYR9	NKIRAS2	0.0506845	19.4868	0.753607	0.464516	0.999985	-4.86466
Q92504	SLC39A7	-0.0468572	20.7228	-0.753592	0.464524	0.999985	-4.86467
Q9H788	SH2D4A	0.246016	15.3659	0.780677	0.464666	0.999985	-4.71349
P59998	ARPC4	-0.037982	23.7221	-0.753159	0.464776	0.999985	-4.86486
O95395	GCNT3	0.354279	14.0651	0.766921	0.465155	0.999985	-4.72969
Q9UPP1	PHF8	-0.0445224	19.3446	-0.752221	0.46532	0.999985	-4.86528
Q9BZG1	RAB34	-0.0525817	20.2065	-0.751734	0.465603	0.999985	-4.8655
Q96F07	CYFIP2	-0.0503984	21.6907	-0.751699	0.465623	0.999985	-4.86552
Q9BQA1	WDR77	0.0503794	22.2758	0.751668	0.465642	0.999985	-4.86553
Q9H8T0	AKTIP	-0.0507441	18.9382	-0.751588	0.465688	0.999985	-4.86557
Q9BQT9	CLSTN3	-0.075555	20.9365	-0.751338	0.465833	0.999985	-4.86568
O95164	UBL3	-0.101267	15.3925	-0.750984	0.466039	0.999985	-4.86584
Q8TF65	GIPC2	-0.0696761	20.41	-0.750914	0.46608	0.999985	-4.86587
Q15032	R3HDM1	-0.339017	19.1179	-0.750528	0.466304	0.999985	-4.86604
Q9Y343	SNX24	0.0433719	18.3151	0.750448	0.466351	0.999985	-4.86608
Q9BTC8	MTA3	0.0676237	19.2333	0.75028	0.466449	0.999985	-4.86615
Q5VUD6	DIPK1B	-0.0827141	17.4754	-0.750254	0.466464	0.999985	-4.86616
Q8N4L2	PIP4P2	0.0843082	18.9362	0.750107	0.466549	0.999985	-4.86623
Q6H8Q1	ABLIM2	0.192362	15.8488	0.750088	0.46656	0.999985	-4.86624
Q96HC4	PDLIM5	-0.0646521	22.8256	-0.749507	0.466898	0.999985	-4.8665
Q9UBV8	PEF1	0.0331	20.9738	0.749439	0.466938	0.999985	-4.86653
O60220	TIMM8A	-0.178172	17.3899	-0.749432	0.466942	0.999985	-4.86653
Q14393	GAS6	0.238388	15.446	0.756245	0.466943	0.999985	-4.79211
Q9UBS9	SUCO	-0.0792181	18.0028	-0.749396	0.466963	0.999985	-4.86655
Q12873	CHD3	0.285045	16.3134	0.749266	0.467039	0.999985	-4.86661
Q99611	SEPHS2	-0.0514412	20.7645	-0.749141	0.467112	0.999985	-4.86666
Q15366	PCBP2	0.0360848	24.0454	0.749116	0.467126	0.999985	-4.86667
Q9NV70	EXOC1	0.0299229	22.1808	0.74898	0.467205	0.999985	-4.86673
Q5W111	SPRYD7	0.0426825	20.4903	0.748952	0.467222	0.999985	-4.86675
Q9H4M9	EHD1	-0.0506035	23.3635	-0.748795	0.467313	0.999985	-4.86682
Q96Q11	TRNT1	-0.03107	22.1741	-0.748346	0.467575	0.999985	-4.86702
Q86VR2	RETREG3	-0.0404263	20.2852	-0.748149	0.467689	0.999985	-4.86711
Q9H7Z3	NRDE2	-0.0937758	18.0581	-0.747924	0.467821	0.999985	-4.86721
Q9NR50	EIF2B3	-0.0285402	21.5522	-0.747898	0.467836	0.999985	-4.86722
Q9Y235	APOBEC2	-0.186342	16.7834	-0.747689	0.467958	0.999985	-4.86731
Q4G0X4	KCTD21	-0.0564367	19.3582	-0.747455	0.468094	0.999985	-4.86741
Q96S44	TP53RK	-0.0405678	21.1772	-0.747284	0.468193	0.999985	-4.86749
Q9BQ15	NABP2	0.0501091	18.3701	0.747231	0.468224	0.999985	-4.86751
Q9UL26	RAB22A	-0.0417886	20.9944	-0.747183	0.468252	0.999985	-4.86754
Q15831	STK11	0.0838386	17.4818	0.746974	0.468374	0.999985	-4.86763
Q92979	EMG1	0.0513206	19.416	0.746799	0.468476	0.999985	-4.86771
Q8WZ74	CTTNBP2	-0.0800337	19.4762	-0.746706	0.468531	0.999985	-4.86775
Q9UBW7	ZMYM2	0.0794482	20.3279	0.745862	0.469023	0.999985	-4.86813
O75367	MACROH2A1	0.203138	20.002	0.745465	0.469255	0.999985	-4.8683
Q00535	CDK5	0.0401273	22.0866	0.744878	0.469598	0.999985	-4.86856
Q16181	SEPTIN7	0.0458596	24.3386	0.744767	0.469663	0.999985	-4.86861
P10646	TFPI	0.137807	15.9932	0.746514	0.46973	0.999985	-4.84193
P50440	GATM	0.187271	21.2222	0.744437	0.469856	0.999985	-4.86876
P29401	TKT	-0.0379415	25.7904	-0.744244	0.469968	0.999985	-4.86885
P13726	F3	0.0787449	19.2171	0.744143	0.470027	0.999985	-4.86889
P16260	SLC25A16	-0.0793553	17.3524	-0.744023	0.470098	0.999985	-4.86894
Q96MX6	DNAAF10	0.0454753	20.0304	0.74389	0.470175	0.999985	-4.869
Q9NY97	B3GNT2	0.199863	15.0705	0.74377	0.470246	0.999985	-4.86906
O15014	ZNF609	-0.0628314	18.8277	-0.743464	0.470424	0.999985	-4.86919
Q96JM2	ZNF462	0.157296	16.4614	0.743326	0.470505	0.999985	-4.86925
Q15276	RABEP1	-0.0320529	22.0202	-0.743004	0.470693	0.999985	-4.8694
P63096	GNAI1	-0.0603617	21.2484	-0.742961	0.470719	0.999985	-4.86942
Q9NW81	DMAC2	0.156412	17.8512	0.742623	0.470916	0.999985	-4.86957
Q9NTJ4	MAN2C1	0.0376699	19.8968	0.742591	0.470935	0.999985	-4.86958
Q8N9B5	JMY	0.0780161	16.7573	0.742493	0.470993	0.999985	-4.86962
Q86VP3	PACS2	0.0483744	20.0837	0.742399	0.471048	0.999985	-4.86967
P54105	CLNS1A	-0.0376025	20.4664	-0.742397	0.471049	0.999985	-4.86967
P60900	PSMA6	-0.0293037	24	-0.742319	0.471094	0.999985	-4.8697
Q8N442	GUF1	0.0598165	19.0916	0.742309	0.4711	0.999985	-4.86971
P08758	ANXA5	-0.0576541	26.1458	-0.742293	0.471109	0.999985	-4.86971
P52945	PDX1	0.098373	19.6416	0.742147	0.471195	0.999985	-4.86978
Q8IY67	NA	0.0392525	21.3394	0.742125	0.471208	0.999985	-4.86979
O43181	NDUFS4	-0.0664143	20.3941	-0.742105	0.471219	0.999985	-4.8698
Q9UNX4	WDR3	0.0959332	18.6312	0.742091	0.471228	0.999985	-4.8698
Q9NU19	TBC1D22B	-0.075007	18.7498	-0.74206	0.471246	0.999985	-4.86982
Q9Y5J5	PHLDA3	-0.132399	15.9276	-0.74183	0.471381	0.999985	-4.86992
Q9BY43	CHMP4A	0.0735197	21.0402	0.741802	0.471397	0.999985	-4.86993
O43173	ST8SIA3	0.0597065	19.4241	0.741742	0.471432	0.999985	-4.86996
Q9NZW5	PALS2	-0.047778	21.9806	-0.741509	0.471569	0.999985	-4.87006
Q9UHC7	MKRN1	-0.0806315	16.9196	-0.741437	0.471611	0.999985	-4.87009
Q8N5X7	EIF4E3	-0.11947	17.4682	-0.740631	0.472083	0.999985	-4.87045
A5YKK6	CNOT1	0.0293212	23.8864	0.740613	0.472093	0.999985	-4.87046
O75323	NIPSNAP2	0.0598125	22.0281	0.740007	0.472449	0.999985	-4.87073
Q96EK4	THAP11	0.120989	18.2194	0.739989	0.472459	0.999985	-4.87073
Q9BQG2	NUDT12	0.0429479	20.8675	0.739662	0.472651	0.999985	-4.87088
O95154	AKR7A3	0.0801108	19.0729	0.739657	0.472654	0.999985	-4.87088
Q8WYP3	RIN2	-0.252639	14.1803	-0.753618	0.472672	0.999985	-4.76319
O14972	VPS26C	-0.0507607	20.2408	-0.739342	0.472839	0.999985	-4.87102
Q8IWE2	FAM114A1	-0.0718891	22.1175	-0.739292	0.472868	0.999985	-4.87104
Q12999	TSPAN31	0.0561562	18.1921	0.739151	0.472951	0.999985	-4.8711
Q92643	PIGK	-0.0469551	21.3529	-0.738149	0.473539	0.999985	-4.87155
Q9UPX8	SHANK2	-0.103594	19.8062	-0.737938	0.473663	0.999985	-4.87164
Q969J2	ZKSCAN4	-0.176376	16.386	-0.737891	0.47369	0.999985	-4.87166
Q969V5	MUL1	0.111428	18.0247	0.737806	0.47374	0.999985	-4.8717
Q96RN5	MED15	0.0396511	18.2645	0.737688	0.47381	0.999985	-4.87175
Q86XN7	PROSER1	0.160445	15.83	0.737183	0.474106	0.999985	-4.87197
O43347	MSI1	0.0588554	21.5971	0.736986	0.474222	0.999985	-4.87206
Q49MG5	MAP9	0.158137	16.4076	0.73694	0.474249	0.999985	-4.87208
Q01105	SET	-0.0348105	24.8902	-0.73687	0.47429	0.999985	-4.87211
Q9NRP2	CMC2	0.218416	15.4536	0.738651	0.474318	0.999985	-4.85387
Q92930	RAB8B	-0.0395915	20.9186	-0.736781	0.474343	0.999985	-4.87215
Q10472	GALNT1	-0.0438616	20.4227	-0.736729	0.474373	0.999985	-4.87217
P55210	CASP7	-0.0813318	19.0432	-0.736335	0.474604	0.999985	-4.87235
O75533	SF3B1	-0.0441338	24.1878	-0.73625	0.474654	0.999985	-4.87238
Q86YS7	C2CD5	0.0384253	21.8305	0.73614	0.474719	0.999985	-4.87243
Q5U4P2	ASPHD1	0.160396	15.8556	0.736094	0.474746	0.999985	-4.87245
P08910	ABHD2	0.186679	14.4754	0.736062	0.474765	0.999985	-4.87247
Q6P2I3	FAHD2B	-0.225269	14.3885	-0.737828	0.4748	0.999985	-4.8456
Q4LE39	ARID4B	-0.0725887	18.7161	-0.735912	0.474853	0.999985	-4.87253
Q9BVC3	DSCC1	0.352591	14.7034	0.739844	0.474888	0.999985	-4.82649
P07384	CAPN1	-0.04419	24.9705	-0.735753	0.474947	0.999985	-4.8726
Q9P2J9	PDP2	-0.078807	17.6641	-0.735745	0.474952	0.999985	-4.87261
Q93050	ATP6V0A1	0.045565	23.5926	0.735641	0.475013	0.999985	-4.87265
Q8N122	RPTOR	0.032671	21.4121	0.735493	0.4751	0.999985	-4.87272
O14653	GOSR2	-0.0530071	20.4897	-0.735426	0.475139	0.999985	-4.87275
P49354	FNTA	-0.0373902	21.9257	-0.735275	0.475228	0.999985	-4.87281
Q93062	RBPMS	-0.416882	16.3702	-0.744538	0.47554	0.999985	-4.77691
Q8NBN7	RDH13	0.0727747	19.9909	0.734362	0.475766	0.999985	-4.87322
Q99807	COQ7	0.0448682	19.7527	0.734279	0.475814	0.999985	-4.87325
Q8TF44	C2CD4C	0.0569946	20.5393	0.734227	0.475845	0.999985	-4.87327
P55345	PRMT2	-0.246473	16.5022	-0.733864	0.476059	0.999985	-4.87343
Q9Y6N1	COX11	-0.0613181	18.4701	-0.733809	0.476092	0.999985	-4.87346
Q9HA82	CERS4	-0.0351614	19.6991	-0.733623	0.476201	0.999985	-4.87354
Q9C0B5	ZDHHC5	-0.0810587	18.7751	-0.733441	0.476308	0.999985	-4.87362
P54802	NAGLU	-0.0334734	23.1755	-0.733425	0.476318	0.999985	-4.87363
O60870	KIN	0.0582541	18.7334	0.733291	0.476397	0.999985	-4.87369
Q96KP4	CNDP2	-0.0376756	25.2773	-0.733128	0.476493	0.999985	-4.87376
P11441	UBL4A	-0.142881	19.0085	-0.732974	0.476583	0.999985	-4.87382
O75390	CS	-0.0311915	24.9479	-0.73293	0.47661	0.999985	-4.87384
P52799	EFNB2	0.0728863	16.0654	0.732353	0.47695	0.999985	-4.8741
Q8IZA0	KIAA0319L	0.0371852	20.9115	0.732078	0.477112	0.999985	-4.87422
Q9NVM6	DNAJC17	0.0437939	19.8824	0.732004	0.477155	0.999985	-4.87425
Q9BXB1	LGR4	-0.0836409	16.9425	-0.731961	0.477181	0.999985	-4.87427
A0AVF1	IFT56	0.139048	20.6565	0.73155	0.477423	0.999985	-4.87445
Q9BXI6	TBC1D10A	-0.0839356	19.0145	-0.731487	0.477461	0.999985	-4.87448
Q9BZM1	PLA2G12A	-0.0453917	17.3167	-0.731441	0.477488	0.999985	-4.8745
Q96CP6	GRAMD1A	0.0496512	19.5843	0.731391	0.477517	0.999985	-4.87452
P14859	POU2F1	0.0446468	19.8461	0.731198	0.477631	0.999985	-4.8746
Q8N3J6	CADM2	-0.12211	20.1728	-0.730704	0.477923	0.999985	-4.87482
P28715	ERCC5	-0.139573	18.7253	-0.73069	0.477931	0.999985	-4.87483
Q92922	SMARCC1	0.0409132	21.252	0.730387	0.47811	0.999985	-4.87496
Q9BZ95	NSD3	-0.340797	16.0514	-0.73022	0.478209	0.999985	-4.87503
Q96ME1	FBXL18	-0.051493	21.168	-0.730197	0.478222	0.999985	-4.87504
Q5T5U3	ARHGAP21	0.119385	17.4261	0.730116	0.47827	0.999985	-4.87508
Q12974	PTP4A2	-0.0306189	20.4693	-0.730091	0.478285	0.999985	-4.87509
Q9NVZ3	NECAP2	-0.0571223	19.513	-0.730089	0.478286	0.999985	-4.87509
P14621	ACYP2	-0.052498	22.0683	-0.72998	0.47835	0.999985	-4.87514
P18206	VCL	-0.0492813	25.7325	-0.729329	0.478735	0.999985	-4.87542
Q00978	IRF9	0.0474966	20.7449	0.729103	0.478869	0.999985	-4.87552
A6NHR9	SMCHD1	-0.0811665	20.8928	-0.729086	0.478879	0.999985	-4.87553
P61927	RPL37	-0.0812023	17.7761	-0.728708	0.479103	0.999985	-4.87569
Q8NDV7	TNRC6A	-0.12542	16.2962	-0.728596	0.479169	0.999985	-4.87574
Q6Y7W6	GIGYF2	-0.0414165	22.0652	-0.728512	0.479218	0.999985	-4.87578
P54289	CACNA2D1	0.0605867	23.0134	0.728493	0.479229	0.999985	-4.87579
Q9H6Y7	RNF167	-0.0600044	17.7768	-0.728365	0.479305	0.999985	-4.87584
Q9H9B1	EHMT1	0.156817	16.3249	0.72777	0.479657	0.999985	-4.8761
Q96GS6	ABHD17A	-0.0646104	18.1232	-0.727324	0.479921	0.999985	-4.8763
O95817	BAG3	-0.0771221	19.0042	-0.727265	0.479956	0.999985	-4.87632
O75131	CPNE3	0.0330436	23.7165	0.726737	0.480269	0.999985	-4.87655
Q6R327	RICTOR	-0.0340321	20.7107	-0.726695	0.480293	0.999985	-4.87657
Q9NY72	SCN3B	0.114846	15.4644	0.726622	0.480337	0.999985	-4.8766
P62937	PPIA	0.0615203	25.0334	0.726508	0.480404	0.999985	-4.87665
Q8N475	FSTL5	0.0943388	18.9434	0.726364	0.48049	0.999985	-4.87671
Q8N9N7	LRRC57	0.039366	21.299	0.726013	0.480698	0.999985	-4.87687
Q12905	ILF2	-0.0541927	24.592	-0.72593	0.480747	0.999985	-4.8769
Q9H467	CUEDC2	0.0663977	18.0349	0.725419	0.48105	0.999985	-4.87712
Q53FV1	ORMDL2	0.206702	16.2114	0.724961	0.481322	0.999985	-4.87732
Q9NU23	LYRM2	-0.091821	19.2293	-0.724808	0.481412	0.999985	-4.87739
Q9UGH3	SLC23A2	0.121262	15.412	0.728523	0.481515	0.999985	-4.84883
Q7L4I2	RSRC2	-0.0813067	19.418	-0.724615	0.481527	0.999985	-4.87747
P54098	POLG	0.0719678	20.3121	0.724283	0.481724	0.999985	-4.87762
Q70EL1	USP54	0.207033	15.2336	0.724184	0.481783	0.999985	-4.87766
Q969M3	YIPF5	0.061847	19.2728	0.723875	0.481966	0.999985	-4.87779
Q6UXG2	ELAPOR1	-0.0407122	23.849	-0.723867	0.48197	0.999985	-4.8778
Q08499	PDE4D	0.0912674	19.555	0.723578	0.482142	0.999985	-4.87792
P29373	CRABP2	0.284063	19.0965	0.723565	0.48215	0.999985	-4.87793
P17858	PFKL	-0.0380428	24.3606	-0.723448	0.482219	0.999985	-4.87798
Q8N584	TTC39C	-0.0670098	19.1487	-0.72324	0.482343	0.999985	-4.87807
Q92599	SEPTIN8	-0.0363474	21.5612	-0.722833	0.482585	0.999985	-4.87825
O15050	TRANK1	0.257716	14.0306	0.73196	0.482816	0.999985	-4.79101
Q5VZ89	DENND4C	0.0601446	21.413	0.722407	0.482838	0.999985	-4.87843
Q9UHA3	RSL24D1	0.145094	14.9403	0.72209	0.483026	0.999985	-4.87857
Q9NW64	RBM22	-0.0516045	20.6352	-0.721937	0.483117	0.999985	-4.87863
O15427	SLC16A3	0.252953	19.9923	0.721824	0.483184	0.999985	-4.87868
Q99729	HNRNPAB	-0.0542063	23.2794	-0.721748	0.48323	0.999985	-4.87872
Q8IUH4	ZDHHC13	0.0922174	19.2161	0.721666	0.483278	0.999985	-4.87875
Q9Y2P4	SLC27A6	-0.182193	17.807	-0.721508	0.483372	0.999985	-4.87882
Q13490	BIRC2	-0.0617043	19.1951	-0.721454	0.483404	0.999985	-4.87884
Q9NP58	ABCB6	0.254047	22.4258	0.721424	0.483422	0.999985	-4.87886
Q96CN9	GCC1	0.0522424	20.9497	0.721063	0.483637	0.999985	-4.87901
Q9C040	TRIM2	0.0724135	21.5936	0.721033	0.483654	0.999985	-4.87903
Q9Y2Q0	ATP8A1	-0.0644991	22.9143	-0.720683	0.483863	0.999985	-4.87918
P52948	NUP98	0.0529945	21.4858	0.720499	0.483972	0.999985	-4.87926
Q8TB96	ITFG1	-0.0365243	22.2241	-0.720328	0.484074	0.999985	-4.87933
Q5VTB9	RNF220	0.0531331	17.9089	0.720263	0.484112	0.999985	-4.87936
P46459	NSF	-0.0383641	25.0275	-0.720058	0.484235	0.999985	-4.87945
Q96CN7	ISOC1	-0.0642845	22.3133	-0.719776	0.484403	0.999985	-4.87957
Q70CQ3	USP30	0.0505184	19.9229	0.719481	0.484578	0.999985	-4.8797
Q68CQ7	GLT8D1	0.0672162	20.4648	0.719476	0.484581	0.999985	-4.8797
Q9UGN5	PARP2	0.195904	16.3343	0.721083	0.48467	0.999985	-4.85256
Q9NYZ1	TVP23B	-0.0812319	19.3379	-0.719287	0.484694	0.999985	-4.87978
P20290	BTF3	-0.0314019	21.6075	-0.719135	0.484784	0.999985	-4.87985
Q13464	ROCK1	-0.04123	23.3542	-0.718619	0.485092	0.999985	-4.88007
Q86UX6	STK32C	-0.0747219	19.2226	-0.718396	0.485225	0.999985	-4.88016
Q04206	RELA	-0.0678079	19.6178	-0.718237	0.485319	0.999985	-4.88023
Q96N21	TEPSIN	-0.156936	15.7368	-0.718218	0.485331	0.999985	-4.88024
A7MBM2	DISP2	0.125059	17.8436	0.718081	0.485412	0.999985	-4.8803
Q96A83	COL26A1	-0.12071	16.6658	-0.71801	0.485455	0.999985	-4.88033
P78362	SRPK2	0.0397861	20.7758	0.717893	0.485525	0.999985	-4.88038
Q9BYC9	MRPL20	-0.0308899	20.1634	-0.717638	0.485676	0.999985	-4.88049
Q02833	RASSF7	0.08917	16.7343	0.717631	0.485681	0.999985	-4.88049
Q15435	PPP1R7	-0.0483757	23.6158	-0.717533	0.485739	0.999985	-4.88054
Q9Y285	FARSA	-0.0263443	22.9879	-0.717421	0.485806	0.999985	-4.88058
O43829	ZBTB14	0.125475	16.853	0.717259	0.485903	0.999985	-4.88065
Q8N448	LNX2	-0.227441	15.4654	-0.717238	0.485915	0.999985	-4.88066
Q13433	SLC39A6	0.103268	17.9656	0.716618	0.486285	0.999985	-4.88093
Q8WU67	ABHD3	-0.259102	16.4939	-0.718175	0.486396	0.999985	-4.86253
Q9BSC4	NOL10	-0.180819	14.6775	-0.722699	0.486422	0.999985	-4.83262
Q9NRU3	CNNM1	0.396468	13.4587	0.729309	0.486612	0.999985	-4.77158
Q14684	RRP1B	0.0471601	20.5206	0.716065	0.486615	0.999985	-4.88117
Q96H78	SLC25A44	0.180752	18.5399	0.715903	0.486712	0.999985	-4.88124
P04439	HLA-A	-0.0690671	21.1038	-0.714986	0.48726	0.999985	-4.88163
O14933	UBE2L6	-0.148361	16.3355	-0.714937	0.487289	0.999985	-4.88165
Q96DX5	ASB9	-0.111757	18.7328	-0.714717	0.48742	0.999985	-4.88175
Q99496	RNF2	0.0489855	19.7109	0.714534	0.48753	0.999985	-4.88182
Q9Y2H9	MAST1	0.132549	17.4945	0.714412	0.487602	0.999985	-4.88188
P60983	GMFB	-0.0727631	22.3002	-0.714344	0.487643	0.999985	-4.88191
Q13356	PPIL2	-0.0672964	19.5405	-0.714224	0.487715	0.999985	-4.88196
Q9NVS9	PNPO	-0.0622569	21.4777	-0.714167	0.487749	0.999985	-4.88198
Q9NXD2	MTMR10	-0.0940267	17.7955	-0.714054	0.487817	0.999985	-4.88203
P42126	ECI1	-0.118694	22.2623	-0.713962	0.487872	0.999985	-4.88207
Q9P021	CRIPT	0.0408641	18.734	0.713538	0.488125	0.999985	-4.88225
O75832	PSMD10	-0.0593109	22.0685	-0.713245	0.488301	0.999985	-4.88238
Q9P278	FNIP2	0.308824	17.1092	0.713233	0.488308	0.999985	-4.88238
Q8IW35	CEP97	0.0458643	20.233	0.713167	0.488347	0.999985	-4.88241
Q9H1H9	KIF13A	-0.063344	20.0951	-0.713113	0.488379	0.999985	-4.88243
Q86V97	KBTBD6	0.0865893	20.3002	0.712587	0.488694	0.999985	-4.88266
Q14683	SMC1A	0.0327978	22.368	0.712536	0.488725	0.999985	-4.88268
Q5TCQ9	MAGI3	0.0985745	16.6555	0.714176	0.488777	0.999985	-4.85538
P28799	GRN	-0.102356	20.3922	-0.712414	0.488798	0.999985	-4.88273
Q7KZI7	MARK2	0.0370831	21.6383	0.712305	0.488863	0.999985	-4.88278
Q6UWP2	DHRS11	0.120017	20.4139	0.712013	0.489038	0.999985	-4.8829
Q3KP31	ZNF791	-0.200965	13.3103	-0.713657	0.489087	0.999985	-4.86441
P08237	PFKM	-0.0388386	24.3198	-0.711785	0.489175	0.999985	-4.883
O14681	EI24	-0.0446776	20.1344	-0.711669	0.489244	0.999985	-4.88305
Q6AI39	BICRAL	-0.151402	14.8434	-0.711484	0.489354	0.999985	-4.88313
Q9H2J4	PDCL3	0.0425797	20.3944	0.711443	0.48938	0.999985	-4.88315
Q9NX14	NDUFB11	-0.0450808	20.4797	-0.711306	0.489462	0.999985	-4.88321
Q96CW6	SLC7A6OS	-0.102709	18.2971	-0.711232	0.489506	0.999985	-4.88324
Q96HR9	REEP6	0.192989	18.22	0.711182	0.489535	0.999985	-4.88326
Q08170	SRSF4	-0.099792	19.7279	-0.711174	0.48954	0.999985	-4.88326
P42575	CASP2	0.10461	18.2581	0.711107	0.489581	0.999985	-4.88329
P34059	GALNS	0.0295192	22.3154	0.710955	0.489671	0.999985	-4.88336
Q9BY66	KDM5D	-0.0963431	16.3656	-0.710275	0.490079	0.999985	-4.88365
Q15637	SF1	-0.0288362	22.8529	-0.710246	0.490097	0.999985	-4.88366
O60664	PLIN3	-0.0361993	24.0031	-0.710193	0.490129	0.999985	-4.88368
O15446	POLR1G	0.044361	18.0505	0.710134	0.490164	0.999985	-4.88371
P13796	LCP1	0.166489	19.0982	0.710133	0.490164	0.999985	-4.88371
Q8N5Y2	MSL3	0.113784	15.7898	0.709729	0.490407	0.999985	-4.88388
Q9UJC3	HOOK1	-0.036986	22.6065	-0.70971	0.490418	0.999985	-4.88389
O43913	ORC5	-0.085418	19.3194	-0.709558	0.490509	0.999985	-4.88395
Q6ZNL6	FGD5	0.391764	16.4677	0.715595	0.490611	0.999985	-4.82623
P23435	CBLN1	-0.0701499	21.2949	-0.709337	0.490642	0.999985	-4.88405
Q96G03	PGM2	-0.0593861	23.6413	-0.709329	0.490647	0.999985	-4.88405
P84090	ERH	-0.177919	18.436	-0.709082	0.490795	0.999985	-4.88416
Q8WTU2	SSC4D	-0.115316	15.8209	-0.708569	0.491103	0.999985	-4.88437
Q8IXB1	DNAJC10	-0.0383602	22.0043	-0.708531	0.491125	0.999985	-4.88439
Q9Y3C8	UFC1	-0.0948961	21.3279	-0.708505	0.491141	0.999985	-4.8844
Q9H9H4	VPS37B	-0.0804495	20.6688	-0.708405	0.491201	0.999985	-4.88444
Q9Y3Q0	NAALAD2	-0.171747	19.6104	-0.708177	0.491338	0.999985	-4.88454
O60828	PQBP1	-0.0378198	19.775	-0.70801	0.491439	0.999985	-4.88461
Q9NV79	PCMTD2	-0.0958806	17.9569	-0.707973	0.491461	0.999985	-4.88463
Q96G23	CERS2	-0.0477511	21.5919	-0.707927	0.491488	0.999985	-4.88465
P48729	CSNK1A1	0.0333215	21.7749	0.70787	0.491523	0.999985	-4.88467
Q96BY9	SARAF	-0.149041	18.6131	-0.70719	0.491931	0.999985	-4.88496
Q9Y366	IFT52	0.0571717	18.7637	0.706604	0.492283	0.999985	-4.88521
O14617	AP3D1	-0.0349684	24.3002	-0.706602	0.492285	0.999985	-4.88521
P05783	KRT18	0.163952	25.5088	0.706084	0.492596	0.999985	-4.88543
Q9H649	NSUN3	0.161577	15.6039	0.705805	0.492764	0.999985	-4.88555
Q9Y289	SLC5A6	-0.0462527	19.3878	-0.705666	0.492847	0.999985	-4.88561
A6NED2	RCCD1	0.0783288	19.3399	0.705506	0.492943	0.999985	-4.88568
P51532	SMARCA4	-0.0446384	21.1042	-0.705479	0.49296	0.999985	-4.88569
Q8ND76	CCNY	-0.0567622	20.0916	-0.705278	0.493081	0.999985	-4.88577
O75414	NME6	0.0571602	18.3653	0.705089	0.493195	0.999985	-4.88585
Q9BV40	VAMP8	-0.0440975	20.4328	-0.704988	0.493255	0.999985	-4.88589
Q92636	NSMAF	-0.115672	17.0797	-0.704988	0.493255	0.999985	-4.88589
Q8N428	GALNT16	-0.0835507	20.0966	-0.704988	0.493256	0.999985	-4.8859
Q8WVS4	DYNC2I1	0.206174	17.4279	0.704722	0.493416	0.999985	-4.88601
Q6NXR4	TTI2	0.0986138	18.4197	0.703833	0.493951	0.999985	-4.88638
Q99943	AGPAT1	-0.0342777	20.8589	-0.703715	0.494022	0.999985	-4.88643
Q9NPI1	BRD7	-0.0992501	18.0859	-0.703081	0.494404	0.999985	-4.8867
Q8NBR6	MINDY2	-0.0974868	17.7613	-0.702881	0.494525	0.999985	-4.88679
Q9BRY0	SLC39A3	0.0699036	17.3521	0.702823	0.49456	0.999985	-4.88681
P78406	RAE1	0.0360886	21.5813	0.702536	0.494733	0.999985	-4.88693
Q8N5H7	SH2D3C	0.24041	16.5271	0.707725	0.495279	0.999985	-4.82924
Q9BWU0	SLC4A1AP	0.0316336	20.6494	0.701606	0.495294	0.999985	-4.88733
Q9Y2J8	PADI2	-0.510582	14.8255	-0.705097	0.495409	0.999985	-4.84026
P0DMN0	SULT1A4	-0.0929363	19.0135	-0.701406	0.495415	0.999985	-4.88741
Q08722	CD47	-0.0393875	20.2264	-0.701368	0.495437	0.999985	-4.88743
P35227	PCGF2	-0.0837138	16.0846	-0.700861	0.495743	0.999985	-4.88764
P57678	GEMIN4	0.0466033	20.9866	0.70065	0.49587	0.999985	-4.88773
Q9NPA3	MID1IP1	0.128408	16.9362	0.70058	0.495913	0.999985	-4.88776
Q68CP9	ARID2	0.0475046	19.2373	0.700565	0.495922	0.999985	-4.88776
O95755	RAB36	0.0852532	18.9011	0.700213	0.496134	0.999985	-4.88791
Q8NEZ2	VPS37A	-0.0405754	20.3452	-0.699926	0.496308	0.999985	-4.88803
P25440	BRD2	0.180962	19.3085	0.699915	0.496315	0.999985	-4.88804
Q8WYL5	SSH1	0.276952	16.3117	0.699683	0.496455	0.999985	-4.88814
Q96KC2	ARL5B	-0.0487175	20.0471	-0.699242	0.496721	0.999985	-4.88832
Q8TBC3	SHKBP1	-0.350781	14.5317	-0.698832	0.496969	0.999985	-4.88849
Q9Y2Y0	ARL2BP	-0.0363276	20.919	-0.698465	0.497191	0.999985	-4.88865
P50579	METAP2	-0.0719098	20.8619	-0.698445	0.497203	0.999985	-4.88866
Q96CW9	NTNG2	0.194238	14.9394	0.707396	0.497227	0.999985	-4.79982
Q9UHL4	DPP7	-0.0462875	23.3506	-0.698221	0.497339	0.999985	-4.88875
Q9HCE1	MOV10	0.0702016	24.0992	0.69818	0.497364	0.999985	-4.88877
Q12767	TMEM94	0.412798	17.2487	0.69775	0.497624	0.999985	-4.88895
Q8TDX6	CSGALNACT1	-0.249964	14.4593	-0.7036	0.497736	0.999985	-4.83081
Q8TEA7	TBCK	0.0594553	20.9368	0.697501	0.497774	0.999985	-4.88905
O94851	MICAL2	-0.229674	17.4954	-0.697492	0.49778	0.999985	-4.88906
Q12770	SCAP	-0.0584166	19.0732	-0.697356	0.497862	0.999985	-4.88911
Q6MZP7	LIN54	-0.0848464	16.7776	-0.697182	0.497967	0.999985	-4.88919
Q9H3Q1	CDC42EP4	0.0477707	19.5709	0.696958	0.498103	0.999985	-4.88928
Q9UJX2	CDC23	0.0383214	20.997	0.696944	0.498112	0.999985	-4.88929
O75937	DNAJC8	-0.0310782	22.0532	-0.696777	0.498213	0.999985	-4.88936
Q14964	RAB39A	0.0459563	19.5902	0.696729	0.498242	0.999985	-4.88938
Q16658	FSCN1	0.0934965	24.1618	0.696226	0.498547	0.999985	-4.88959
Q8TDM6	DLG5	-0.0664215	19.9192	-0.696193	0.498566	0.999985	-4.8896
Q14232	EIF2B1	-0.0323065	22.129	-0.695968	0.498702	0.999985	-4.8897
O75436	VPS26A	-0.0428249	22.0721	-0.695872	0.498761	0.999985	-4.88974
Q7Z7N9	TMEM179B	-0.0324094	19.5047	-0.695802	0.498803	0.999985	-4.88977
Q86YL5	TDRP	-0.0905251	19.0817	-0.695667	0.498885	0.999985	-4.88982
Q13426	XRCC4	-0.0362255	20.485	-0.695615	0.498917	0.999985	-4.88984
Q9BTZ2	DHRS4	-0.0411169	21.1141	-0.695523	0.498972	0.999985	-4.88988
Q8WVD5	RNF141	0.0970352	14.9007	0.695497	0.498988	0.999985	-4.88989
O00401	WASL	0.0459332	21.7813	0.695257	0.499134	0.999985	-4.88999
O15551	CLDN3	-0.0579948	20.0105	-0.694815	0.499402	0.999985	-4.89018
Q16401	PSMD5	-0.033049	23.6089	-0.694562	0.499555	0.999985	-4.89028
Q96G74	OTUD5	-0.0793113	17.5747	-0.694217	0.499764	0.999985	-4.89043
Q9NVM1	EVA1B	0.232763	16.0205	0.700177	0.499781	0.999985	-4.82262
Q9Y6R1	SLC4A4	-0.220374	17.1586	-0.697616	0.499897	0.999985	-4.84315
Q8N7W2	BEND7	-0.357474	15.3236	-0.697223	0.500133	0.999985	-4.86159
O75864	PPP1R37	-0.0581452	19.7729	-0.693544	0.500172	0.999985	-4.89071
Q6ZRV2	FAM83H	0.291308	16.5018	0.693008	0.500498	0.999985	-4.89093
Q8NI29	FBXO27	0.0916547	17.0859	0.692913	0.500556	0.999985	-4.89097
Q8NHP6	MOSPD2	-0.0677437	21.5872	-0.692889	0.50057	0.999985	-4.89098
Q15075	EEA1	-0.0430854	24.4231	-0.692447	0.500838	0.999985	-4.89117
Q15113	PCOLCE	0.378079	15.1197	0.7011	0.500964	0.999985	-4.81182
P04278	SHBG	0.453971	14.9415	0.69572	0.501038	0.999985	-4.84388
Q00688	FKBP3	-0.0284221	24.3668	-0.692112	0.501042	0.999985	-4.89131
Q96AT1	KIAA1143	-0.0418057	18.4977	-0.691005	0.501715	0.999985	-4.89177
A2RU67	FAM234B	-0.0429566	19.4435	-0.690682	0.501911	0.999985	-4.8919
O95167	NDUFA3	0.11883	17.4865	0.690544	0.501995	0.999985	-4.89196
P49840	GSK3A	0.0330247	21.2419	0.690387	0.502091	0.999985	-4.89203
Q15459	SF3A1	-0.0310361	23.6475	-0.690323	0.50213	0.999985	-4.89205
P04350	TUBB4A	0.0558305	23.0801	0.690158	0.50223	0.999985	-4.89212
Q02252	ALDH6A1	-0.0748587	22.9523	-0.690103	0.502264	0.999985	-4.89214
O15541	RNF113A	-0.0619791	20.005	-0.689946	0.502359	0.999985	-4.89221
Q9BT40	INPP5K	-0.0433156	18.4675	-0.689798	0.502449	0.999985	-4.89227
P37837	TALDO1	-0.0367327	25.4939	-0.689701	0.502508	0.999985	-4.89231
Q9BRS2	RIOK1	-0.105929	18.3107	-0.689615	0.502561	0.999985	-4.89235
Q9GZN1	ACTR6	-0.0729063	17.7812	-0.68941	0.502685	0.999985	-4.89243
Q9Y4C1	KDM3A	-0.149877	19.512	-0.689199	0.502814	0.999985	-4.89252
Q8N3Y3	LARGE2	-0.259508	15.4957	-0.689183	0.502823	0.999985	-4.89253
Q04941	PLP2	-0.0633622	20.2135	-0.689072	0.502891	0.999985	-4.89257
Q92953	KCNB2	0.144643	17.7553	0.688928	0.502979	0.999985	-4.89263
Q9UHI5	SLC7A8	-0.0635245	22.5745	-0.688907	0.502991	0.999985	-4.89264
Q01973	ROR1	-0.0749007	20.1582	-0.688419	0.503289	0.999985	-4.89284
Q7Z4G4	TRMT11	-0.0410721	19.9478	-0.688377	0.503314	0.999985	-4.89286
O94842	TOX4	-0.0434193	19.8723	-0.688144	0.503457	0.999985	-4.89296
P82970	HMGN5	-0.05337	22.0304	-0.687836	0.503644	0.999985	-4.89308
P42858	HTT	-0.0441124	23.1342	-0.687825	0.503651	0.999985	-4.89309
P09914	IFIT1	-0.201502	18.5231	-0.687484	0.503859	0.999985	-4.89323
A8MVW5	HEPACAM2	0.152326	18.3567	0.68732	0.503959	0.999985	-4.8933
C9J7I0	UMAD1	0.0574795	16.9632	0.68702	0.504142	0.999985	-4.89342
Q8WZ82	OVCA2	0.0686346	19.6593	0.686904	0.504212	0.999985	-4.89347
Q15842	KCNJ8	0.201822	16.5003	0.688509	0.504225	0.999985	-4.87468
P62633	CNBP	0.0302277	22.4162	0.686442	0.504494	0.999985	-4.89366
O94985	CLSTN1	0.106021	18.739	0.686333	0.504561	0.999985	-4.89371
Q8N201	INTS1	0.038226	21.7155	0.686234	0.504621	0.999985	-4.89375
A0MZ66	SHTN1	-0.0480256	23.3417	-0.686191	0.504647	0.999985	-4.89377
P04216	THY1	0.206428	15.9483	0.694556	0.504866	0.999985	-4.80432
Q13574	DGKZ	0.257838	18.1959	0.685438	0.505107	0.999985	-4.89408
Q96L96	ALPK3	0.0484856	18.7869	0.685211	0.505245	0.999985	-4.89417
Q9NVP1	DDX18	0.0910738	20.0361	0.685192	0.505257	0.999985	-4.89418
P06753	TPM3	-0.0567119	23.6782	-0.685055	0.50534	0.999985	-4.89424
P01112	HRAS	-0.046838	19.8457	-0.685005	0.505371	0.999985	-4.89426
Q12849	GRSF1	0.0506754	21.7467	0.684889	0.505442	0.999985	-4.8943
P41252	IARS1	-0.0244281	24.7413	-0.684706	0.505554	0.999985	-4.89438
Q8WXD2	SCG3	-0.0822689	25.5309	-0.68465	0.505588	0.999985	-4.8944
Q9NYS7	WSB2	-0.166309	14.3037	-0.684612	0.505611	0.999985	-4.89442
Q96TA2	YME1L1	-0.0449099	20.8698	-0.684307	0.505798	0.999985	-4.89454
Q8TD22	SFXN5	-0.0780641	20.171	-0.684263	0.505824	0.999985	-4.89456
O00161	SNAP23	-0.219263	17.2912	-0.684071	0.505942	0.999985	-4.89464
P09493	TPM1	-0.0441859	23.3709	-0.683913	0.506038	0.999985	-4.89471
Q6ZSR9	NA	0.0545691	20.5029	0.683759	0.506132	0.999985	-4.89477
Q9Y487	ATP6V0A2	-0.0793927	19.4976	-0.683435	0.50633	0.999985	-4.8949
Q99608	NDN	-0.0596587	19.3538	-0.683298	0.506414	0.999985	-4.89496
O00764	PDXK	-0.052241	22.4003	-0.683215	0.506465	0.999985	-4.89499
Q96SI9	STRBP	-0.0488913	21.7679	-0.683024	0.506582	0.999985	-4.89507
P51648	ALDH3A2	0.0344749	22.0487	0.682981	0.506608	0.999985	-4.89509
O95528	SLC2A10	0.116733	17.4879	0.68284	0.506694	0.999985	-4.89515
Q8WVE0	EEF1AKMT1	0.0627294	16.8873	0.682796	0.506721	0.999985	-4.89517
O95070	YIF1A	-0.0360199	19.8943	-0.682491	0.506908	0.999985	-4.89529
O00487	PSMD14	-0.0263816	23.2097	-0.68247	0.50692	0.999985	-4.8953
Q8N9F7	GDPD1	0.040832	22.029	0.682452	0.506932	0.999985	-4.89531
Q8TD55	PLEKHO2	-0.29185	15.6946	-0.685961	0.506937	0.999985	-4.8476
Q32P44	EML3	0.0854926	20.6986	0.682333	0.507004	0.999985	-4.89536
Q96EK7	FAM120B	-0.0360178	21.7138	-0.681869	0.507289	0.999985	-4.89555
Q9UQ49	NEU3	0.369455	13.0703	0.69028	0.507425	0.999985	-4.8157
O75955	FLOT1	-0.0676755	22.5212	-0.681302	0.507636	0.999985	-4.89578
Q96F63	CCDC97	0.133657	18.9488	0.68112	0.507747	0.999985	-4.89586
Q6UX04	CWC27	0.0439237	20.1136	0.681012	0.507813	0.999985	-4.8959
P35611	ADD1	-0.0344866	22.5473	-0.680959	0.507846	0.999985	-4.89592
O95427	PIGN	-0.105027	17.3202	-0.679763	0.508578	0.999985	-4.89641
Q86X52	CHSY1	0.192868	13.6926	0.68109	0.508744	0.999985	-4.87765
Q16769	QPCT	-0.197096	18.091	-0.691581	0.508768	0.999985	-4.78417
Q86TJ2	TADA2B	-0.11115	16.7398	-0.67897	0.509064	0.999985	-4.89674
Q96P44	COL21A1	-0.218859	14.6625	-0.68244	0.509076	0.999985	-4.84893
Q969S3	ZNF622	-0.0516265	20.6039	-0.678942	0.509082	0.999985	-4.89675
Q9Y606	PUS1	-0.0373929	20.5	-0.678872	0.509124	0.999985	-4.89678
Q8WXS4	TMEM37	0.097491	16.6512	0.678868	0.509127	0.999985	-4.89678
Q7Z417	NUFIP2	0.125224	21.1821	0.678678	0.509244	0.999985	-4.89686
P31942	HNRNPH3	-0.0903813	23.3339	-0.678629	0.509274	0.999985	-4.89688
Q9UEE9	CFDP1	-0.0639523	20.5758	-0.678309	0.50947	0.999985	-4.89701
P19021	PAM	-0.0555362	23.2559	-0.678009	0.509654	0.999985	-4.89713
Q58FG1	NA	-0.0841597	18.3797	-0.677709	0.509838	0.999985	-4.89726
P52907	CAPZA1	0.0435814	23.5459	0.677704	0.509841	0.999985	-4.89726
O95258	SLC25A14	-0.113542	19.1952	-0.677411	0.510021	0.999985	-4.89738
Q9Y6C9	MTCH2	-0.0644325	24.1401	-0.677394	0.510031	0.999985	-4.89738
P11137	MAP2	-0.0487875	23.8089	-0.677009	0.510268	0.999985	-4.89754
Q9H4I3	TRABD	-0.0542286	18.9186	-0.676773	0.510413	0.999985	-4.89764
P14555	PLA2G2A	-0.317446	15.5379	-0.688774	0.510442	0.999985	-4.80537
P49588	AARS1	-0.0318737	25.0711	-0.676685	0.510467	0.999985	-4.89767
Q9Y3Q3	TMED3	-0.0462815	21.5278	-0.67666	0.510483	0.999985	-4.89768
O75525	KHDRBS3	-0.0801621	19.5699	-0.676472	0.510598	0.999985	-4.89776
Q8N983	MRPL43	0.0288039	20.4865	0.676396	0.510644	0.999985	-4.89779
Q5VYK3	ECPAS	-0.030244	23.7948	-0.676221	0.510752	0.999985	-4.89786
P49411	TUFM	-0.0298748	25.8353	-0.675806	0.511007	0.999985	-4.89803
O95059	RPP14	0.0770016	18.0148	0.675779	0.511024	0.999985	-4.89804
O14867	BACH1	-0.0721105	18.1575	-0.675694	0.511076	0.999985	-4.89808
Q9H270	NA	-0.0361437	22.2358	-0.675297	0.51132	0.999985	-4.89824
Q14435	GALNT3	-0.0587315	18.1876	-0.674716	0.511677	0.999985	-4.89848
Q9P1Y6	PHRF1	0.244125	16.4829	0.67462	0.511737	0.999985	-4.89852
P61586	RHOA	0.0395773	22.9396	0.67447	0.511829	0.999985	-4.89858
O15397	IPO8	0.0541992	20.4568	0.67435	0.511902	0.999985	-4.89863
P49720	PSMB3	-0.0360552	23.2559	-0.674319	0.511921	0.999985	-4.89864
O43427	FIBP	0.0360335	21.0748	0.674294	0.511937	0.999985	-4.89865
Q8IY45	AMN1	-0.0856077	18.122	-0.674273	0.51195	0.999985	-4.89866
Q16762	TST	-0.044065	22.1919	-0.674104	0.512054	0.999985	-4.89873
P35241	RDX	-0.0712691	23.7477	-0.67402	0.512106	0.999985	-4.89876
P14314	PRKCSH	-0.042663	25.0813	-0.673731	0.512284	0.999985	-4.89888
Q14534	SQLE	-0.043946	20.2961	-0.673729	0.512284	0.999985	-4.89888
P09467	FBP1	-0.0982642	20.2444	-0.673729	0.512285	0.999985	-4.89888
O75052	NOS1AP	-0.259142	13.2064	-0.681788	0.512533	0.999985	-4.81871
Q12894	IFRD2	0.099243	15.997	0.67311	0.512666	0.999985	-4.89913
Q9NRF2	SH2B1	0.0366098	18.855	0.673042	0.512707	0.999985	-4.89916
Q9Y256	RCE1	0.0477398	17.2115	0.672775	0.512872	0.999985	-4.89927
Q04756	HGFAC	0.302293	14.9719	0.681179	0.512901	0.999985	-4.81892
Q5VTR2	RNF20	-0.0270151	22.04	-0.672677	0.512933	0.999985	-4.89931
Q9UJ72	ANXA10	0.115262	20.9082	0.67254	0.513017	0.999985	-4.89936
A0A0U1RRI6	CENPVL3	0.111114	16.3789	0.672379	0.513116	0.999985	-4.89943
Q5JR59	MTUS2	0.0978034	19.6444	0.672306	0.513161	0.999985	-4.89946
Q16760	DGKD	0.172044	15.7763	0.6723	0.513164	0.999985	-4.89946
P29692	EEF1D	0.0394707	24.4342	0.672159	0.513252	0.999985	-4.89952
P49761	CLK3	-0.217671	17.3589	-0.672093	0.513292	0.999985	-4.89954
Q9Y5B0	CTDP1	0.0377279	20.6469	0.671942	0.513385	0.999985	-4.8996
Q86X10	RALGAPB	-0.02769	21.9708	-0.671917	0.5134	0.999985	-4.89961
Q5VW38	GPR107	-0.0474759	19.4717	-0.671857	0.513437	0.999985	-4.89964
P52655	GTF2A1	-0.136128	16.7719	-0.671834	0.513452	0.999985	-4.89965
P02686	MBP	0.103443	18.6499	0.67181	0.513466	0.999985	-4.89966
Q9UKV3	ACIN1	-0.0694407	21.9195	-0.671658	0.51356	0.999985	-4.89972
Q8NCB2	CAMKV	-0.364176	17.0177	-0.671558	0.513622	0.999985	-4.89976
P12235	SLC25A4	-0.122963	22.5676	-0.671419	0.513708	0.999985	-4.89982
Q6ZVF9	GPRIN3	0.0586713	22.0161	0.671411	0.513713	0.999985	-4.89982
Q13474	DRP2	-0.500139	15.9132	-0.679153	0.514125	0.999985	-4.79944
Q9Y5C1	ANGPTL3	0.169871	18.6858	0.670713	0.514143	0.999985	-4.9001
Q8N9I0	SYT2	-0.118761	19.754	-0.670672	0.514168	0.999985	-4.90012
Q9BQ39	DDX50	-0.047682	20.219	-0.670198	0.514461	0.999985	-4.90031
Q9UK99	FBXO3	0.0612669	20.1979	0.670078	0.514535	0.999985	-4.90036
Q9H3H3	C11orf68	-0.0442676	19.7005	-0.669727	0.514751	0.999985	-4.9005
Q15768	EFNB3	0.0791272	19.3823	0.669602	0.514829	0.999985	-4.90055
Q2KHT3	CLEC16A	-0.0435247	19.0866	-0.669559	0.514855	0.999985	-4.90057
P60510	PPP4C	0.0489885	21.6934	0.669223	0.515063	0.999985	-4.90071
Q5H8A4	PIGG	-0.0582034	19.4791	-0.669186	0.515086	0.999985	-4.90072
Q8IUD2	ERC1	-0.0318764	22.9722	-0.669129	0.515121	0.999985	-4.90074
Q13485	SMAD4	0.0755576	20.4115	0.669077	0.515153	0.999985	-4.90077
Q8N2M8	CLASRP	-0.303591	15.762	-0.670187	0.515428	0.999985	-4.87284
P35237	SERPINB6	-0.0387463	24.1212	-0.668524	0.515494	0.999985	-4.90099
O94925	GLS	0.0276539	24.1718	0.66811	0.51575	0.999985	-4.90116
Q9Y2L9	LRCH1	-0.114412	20.1482	-0.668104	0.515754	0.999985	-4.90116
Q8NEY1	NAV1	0.0397437	22.9089	0.667612	0.516058	0.999985	-4.90136
Q9H4L5	OSBPL3	-0.209742	18.0079	-0.667535	0.516106	0.999985	-4.90139
P14635	CCNB1	0.333011	16.8328	0.66737	0.516208	0.999985	-4.90145
Q8NDT2	RBM15B	-0.118037	18.9344	-0.667289	0.516258	0.999985	-4.90149
O75306	NDUFS2	-0.0513442	22.8757	-0.667088	0.516382	0.999985	-4.90157
Q96IU4	ABHD14B	-0.099794	23.0068	-0.667065	0.516396	0.999985	-4.90158
Q8TBJ4	PLPPR1	0.190536	16.3329	0.666855	0.516526	0.999985	-4.90166
Q9NR30	DDX21	0.0430191	21.7443	0.666655	0.51665	0.999985	-4.90174
Q8TCG5	CPT1C	-0.0644423	19.5615	-0.666613	0.516676	0.999985	-4.90176
P19971	TYMP	0.0694348	20.3284	0.666379	0.51682	0.999985	-4.90185
Q05823	RNASEL	-0.154033	18.2748	-0.666347	0.51684	0.999985	-4.90187
Q96FK6	WDR89	-0.0957453	17.9365	-0.666193	0.516936	0.999985	-4.90193
Q9BYN8	MRPS26	-0.0285647	20.5792	-0.666184	0.516941	0.999985	-4.90193
P52747	ZNF143	0.107933	17.5478	0.666084	0.517003	0.999985	-4.90197
Q14031	COL4A6	0.180059	16.4386	0.666	0.517055	0.999985	-4.90201
P62993	GRB2	-0.0388048	22.9669	-0.665547	0.517335	0.999985	-4.90219
O75356	ENTPD5	-0.111608	19.4576	-0.665361	0.517451	0.999985	-4.90226
Q96JC1	VPS39	0.0502146	21.0647	0.665079	0.517625	0.999985	-4.90238
P30533	LRPAP1	-0.0344249	23.4654	-0.664811	0.517791	0.999985	-4.90249
Q7Z3K6	MIER3	-0.161696	15.4101	-0.664725	0.517844	0.999985	-4.90252
Q9UNI6	DUSP12	0.0411001	20.1103	0.664595	0.517925	0.999985	-4.90257
Q96PM5	RCHY1	-0.143325	17.3365	-0.664519	0.517972	0.999985	-4.9026
Q8N3J5	PPM1K	0.0818059	17.2721	0.664189	0.518176	0.999985	-4.90273
O96001	PPP1R17	-0.298335	16.5993	-0.669479	0.518347	0.999985	-4.84349
P51793	CLCN4	-0.0825492	18.7931	-0.663822	0.518404	0.999985	-4.90288
Q5SRE5	NUP188	0.0658677	20.8704	0.663717	0.518469	0.999985	-4.90292
Q9NWB6	ARGLU1	-0.0518831	19.9877	-0.663429	0.518647	0.999985	-4.90304
Q92968	PEX13	-0.0694764	18.1149	-0.663392	0.51867	0.999985	-4.90305
Q9NUH8	TMEM14B	0.199039	13.8153	0.663287	0.518735	0.999985	-4.9031
Q9H4L4	SENP3	0.0618282	19.5975	0.662994	0.518917	0.999985	-4.90321
P09488	GSTM1	0.03846	21.9489	0.662856	0.519003	0.999985	-4.90327
Q9UPT9	USP22	0.0756664	19.7493	0.662833	0.519017	0.999985	-4.90328
Q16576	RBBP7	0.0482447	21.3294	0.662381	0.519297	0.999985	-4.90346
Q96Q42	ALS2	-0.0805243	21.0166	-0.662365	0.519307	0.999985	-4.90347
P19801	AOC1	0.647608	15.7127	0.663693	0.519434	0.999985	-4.87533
Q8N0T1	RBIS	-0.202179	16.5586	-0.663449	0.519585	0.999985	-4.87542
Q5F1R6	DNAJC21	-0.0879269	18.4663	-0.661858	0.519622	0.999985	-4.90367
P49642	PRIM1	-0.226663	16.0221	-0.661667	0.51974	0.999985	-4.90375
Q9BZ23	PANK2	-0.123604	19.7141	-0.661489	0.519851	0.999985	-4.90382
Q8TF68	ZNF384	0.0857858	17.4035	0.661388	0.519914	0.999985	-4.90386
O75175	CNOT3	-0.0307126	21.2058	-0.661049	0.520124	0.999985	-4.90399
O15144	ARPC2	-0.0347006	24.503	-0.660929	0.520199	0.999985	-4.90404
Q9NR09	BIRC6	0.0654066	22.3733	0.660902	0.520215	0.999985	-4.90405
Q86WG5	SBF2	0.0563967	19.2236	0.660132	0.520694	0.999985	-4.90436
Q6UXV4	APOOL	-0.0855597	22.0724	-0.660092	0.520719	0.999985	-4.90438
Q8NE71	ABCF1	0.0244347	23.0949	0.660013	0.520768	0.999985	-4.90441
Q9Y2Q3	GSTK1	-0.0623666	23.3361	-0.659836	0.520878	0.999985	-4.90448
Q8NBS9	TXNDC5	-0.0442343	23.8503	-0.659721	0.520949	0.999985	-4.90452
O14965	AURKA	-0.196255	14.4758	-0.662955	0.521008	0.999985	-4.87501
Q8NBJ4	GOLM1	-0.0753719	23.4686	-0.659574	0.521041	0.999985	-4.90458
P25786	PSMA1	-0.026408	24.6985	-0.659382	0.52116	0.999985	-4.90466
Q9C0B7	TANGO6	-0.15534	16.0611	-0.659044	0.521371	0.999985	-4.90479
Q8N4N3	KLHL36	0.0841466	18.367	0.658891	0.521466	0.999985	-4.90486
Q6UXK5	LRRN1	0.168506	14.3809	0.662108	0.521531	0.999985	-4.8565
Q9H3F6	KCTD10	0.0929383	17.1613	0.658372	0.521789	0.999985	-4.90506
Q8TF74	WIPF2	0.132719	19.0476	0.658197	0.521897	0.999985	-4.90513
Q6ZU65	UBN2	0.0927268	17.832	0.658153	0.521924	0.999985	-4.90515
P62280	RPS11	0.0268614	24.7683	0.658122	0.521944	0.999985	-4.90516
Q9UK39	NOCT	-0.03457	20.2865	-0.65797	0.522038	0.999985	-4.90522
Q99523	SORT1	-0.0577341	21.1466	-0.65788	0.522095	0.999985	-4.90526
Q99581	FEV	0.14948	17.2504	0.657861	0.522106	0.999985	-4.90527
Q16773	KYAT1	0.0778025	19.9173	0.657798	0.522145	0.999985	-4.90529
Q13322	GRB10	0.0899394	18.4352	0.657787	0.522152	0.999985	-4.9053
Q9H869	YY1AP1	0.304971	14.9594	0.657747	0.522177	0.999985	-4.90531
P49356	FNTB	-0.109201	20.7222	-0.657551	0.522299	0.999985	-4.90539
Q96MU7	YTHDC1	0.167388	19.1465	0.657541	0.522305	0.999985	-4.90539
Q9NXJ5	PGPEP1	0.0674346	20.0341	0.657398	0.522394	0.999985	-4.90545
Q9BXS5	AP1M1	-0.0295079	23.3532	-0.657384	0.522403	0.999985	-4.90546
P49419	ALDH7A1	-0.0323507	25.4104	-0.657086	0.522589	0.999985	-4.90557
P41240	CSK	0.025886	22.0674	0.657012	0.522634	0.999985	-4.9056
Q96GW9	MARS2	0.0557295	19.9569	0.656555	0.522919	0.999985	-4.90579
O95672	ECEL1	-0.190321	16.9656	-0.658037	0.522937	0.999985	-4.87748
Q86VY9	TMEM200A	0.0640028	18.7612	0.655781	0.523402	0.999985	-4.90609
P53672	CRYBA2	0.0878166	21.9121	0.65519	0.52377	0.999985	-4.90633
Q8IZY2	ABCA7	-0.121745	17.5723	-0.655129	0.523808	0.999985	-4.90635
O60610	DIAPH1	-0.0785022	22.4165	-0.655025	0.523873	0.999985	-4.90639
Q5T7V8	GORAB	-0.0588303	17.4517	-0.655021	0.523875	0.999985	-4.90639
Q86U70	LDB1	-0.0593259	20.552	-0.654993	0.523893	0.999985	-4.90641
Q9UHR6	ZNHIT2	0.0530656	17.8524	0.65494	0.523926	0.999985	-4.90643
Q9Y485	DMXL1	0.0329197	21.3784	0.654741	0.52405	0.999985	-4.90651
P17936	IGFBP3	0.137258	23.3632	0.654505	0.524197	0.999985	-4.9066
Q8N6R0	METTL13	0.0374286	20.4445	0.654413	0.524255	0.999985	-4.90664
P21709	EPHA1	-0.0731461	18.8142	-0.654324	0.52431	0.999985	-4.90667
Q4J6C6	PREPL	0.0396668	21.9757	0.654256	0.524352	0.999985	-4.9067
Q92743	HTRA1	-0.0907694	21.0104	-0.653843	0.52461	0.999985	-4.90686
Q9NZB2	FAM120A	-0.0558549	22.4959	-0.653832	0.524617	0.999985	-4.90687
Q8IXH7	NELFCD	0.0302206	21.3318	0.653826	0.524621	0.999985	-4.90687
Q96C36	PYCR2	0.0442237	21.9935	0.653795	0.52464	0.999985	-4.90688
O14646	CHD1	0.311138	15.297	0.655269	0.524657	0.999985	-4.87853
P24752	ACAT1	-0.0402508	24.6336	-0.653663	0.524722	0.999985	-4.90693
Q9NPJ6	MED4	0.042141	18.6995	0.653554	0.52479	0.999985	-4.90698
O00303	EIF3F	-0.0281849	23.4966	-0.653251	0.52498	0.999985	-4.9071
O43292	GPAA1	-0.0253552	21.2332	-0.653205	0.525008	0.999985	-4.90711
O94855	SEC24D	0.0516066	23.903	0.653083	0.525085	0.999985	-4.90716
P07307	ASGR2	-0.178344	17.1382	-0.668626	0.52516	0.999985	-4.77985
O75147	OBSL1	0.0743183	20.8808	0.652902	0.525197	0.999985	-4.90723
P35573	AGL	0.043303	22.7324	0.652648	0.525356	0.999985	-4.90733
Q7L576	CYFIP1	-0.0286911	23.8783	-0.652549	0.525418	0.999985	-4.90737
Q8IX12	CCAR1	-0.0613225	23.0911	-0.652143	0.525672	0.999985	-4.90753
Q969P0	IGSF8	-0.0534858	19.672	-0.651825	0.525871	0.999985	-4.90766
Q6NXT1	ANKRD54	-0.0428215	18.8135	-0.6516	0.526011	0.999985	-4.90775
O75155	CAND2	-0.0336962	21.2867	-0.651582	0.526022	0.999985	-4.90776
Q92982	NINJ1	0.254849	14.6316	0.672868	0.526081	0.999985	-4.74447
P53778	MAPK12	-0.0471906	20.4825	-0.65131	0.526192	0.999985	-4.90786
P49711	CTCF	0.0689222	20.4093	0.650857	0.526476	0.999985	-4.90804
P82921	MRPS21	-0.0344815	19.7679	-0.650844	0.526484	0.999985	-4.90805
Q9H633	RPP21	0.0846102	17.3194	0.650773	0.526528	0.999985	-4.90807
Q96N06	SPATA33	-0.160343	15.594	-0.652083	0.52664	0.999985	-4.87973
P63172	DYNLT1	-0.0486416	20.7371	-0.65055	0.526668	0.999985	-4.90816
Q9H9E3	COG4	0.0404833	22.0448	0.650493	0.526704	0.999985	-4.90818
Q08495	DMTN	0.0607045	19.0779	0.650351	0.526792	0.999985	-4.90824
Q15434	RBMS2	-0.149685	18.9805	-0.650217	0.526876	0.999985	-4.90829
Q5JTV8	TOR1AIP1	0.0311879	21.978	0.650071	0.526968	0.999985	-4.90835
A2RRP1	NBAS	-0.0263849	22.8402	-0.649922	0.52706	0.999985	-4.90841
Q96ED9	HOOK2	-0.0293032	20.8895	-0.649718	0.527188	0.999985	-4.90849
P18283	GPX2	-0.294187	16.3652	-0.649679	0.527213	0.999985	-4.90851
Q9BXM9	FSD1L	0.0393331	21.8538	0.64952	0.527312	0.999985	-4.90857
Q6P4A7	SFXN4	-0.100226	18.5015	-0.649515	0.527315	0.999985	-4.90857
P42765	ACAA2	-0.0352162	24.3992	-0.649397	0.527389	0.999985	-4.90862
Q92624	APPBP2	-0.191066	17.0647	-0.649052	0.527605	0.999985	-4.90875
Q643R3	LPCAT4	-0.0435072	19.3889	-0.648908	0.527695	0.999985	-4.90881
Q6PJG2	MIDEAS	0.055082	16.7358	0.648743	0.527799	0.999985	-4.90887
Q9Y6B7	AP4B1	-0.0802004	18.5723	-0.648629	0.52787	0.999985	-4.90892
Q16585	SGCB	-0.159789	17.6254	-0.648591	0.527894	0.999985	-4.90893
O75177	SS18L1	0.0464733	19.4692	0.648562	0.527912	0.999985	-4.90894
Q6KB66	KRT80	0.253699	15.8751	0.651149	0.528318	0.999985	-4.87008
O60518	RANBP6	-0.0401634	21.6746	-0.647677	0.528466	0.999985	-4.90929
O76080	ZFAND5	0.151277	16.7218	0.647536	0.528554	0.999985	-4.90935
Q9P258	RCC2	0.0676497	22.3046	0.647153	0.528795	0.999985	-4.9095
Q96AJ1	CLUAP1	-0.24753	16.3559	-0.648616	0.528804	0.999985	-4.89031
Q9UL40	ZNF346	-0.0933872	20.343	-0.6467	0.529079	0.999985	-4.90968
Q8WVB6	CHTF18	-0.521012	14.4122	-0.649847	0.529128	0.999985	-4.86096
P28347	TEAD1	-0.0982077	18.1988	-0.646519	0.529192	0.999985	-4.90975
Q9H1A4	ANAPC1	0.0400446	20.5237	0.645944	0.529553	0.999985	-4.90997
Q9NP59	SLC40A1	-0.243954	15.8584	-0.645855	0.529609	0.999985	-4.91001
P49773	HINT1	0.105111	22.1203	0.645815	0.529634	0.999985	-4.91002
O14522	PTPRT	-0.186011	17.1479	-0.645631	0.529749	0.999985	-4.91009
Q9NT68	TENM2	0.216881	16.8773	0.645248	0.52999	0.999985	-4.91024
Q9H6L2	TMEM231	-0.181962	16.9389	-0.645198	0.530021	0.999985	-4.91026
O43795	MYO1B	-0.069502	23.7074	-0.645089	0.530089	0.999985	-4.91031
Q9BRQ6	CHCHD6	-0.0721715	21.4163	-0.645081	0.530095	0.999985	-4.91031
P63220	RPS21	0.0319326	21.1972	0.644911	0.530201	0.999985	-4.91038
O14521	SDHD	0.0741426	17.993	0.644713	0.530326	0.999985	-4.91045
Q8WWX9	SELENOM	0.11739	17.4505	0.644399	0.530523	0.999985	-4.91058
P48051	KCNJ6	-0.208713	17.4969	-0.644331	0.530565	0.999985	-4.9106
Q9NYG5	ANAPC11	0.284709	14.1589	0.64721	0.530769	0.999985	-4.87153
Q14118	DAG1	-0.0427199	21.9625	-0.64387	0.530856	0.999985	-4.91078
O60841	EIF5B	-0.028419	23.511	-0.643564	0.531047	0.999985	-4.9109
O15533	TAPBP	-0.0764591	19.1239	-0.643512	0.53108	0.999985	-4.91092
Q13153	PAK1	0.0364278	21.0197	0.64329	0.53122	0.999985	-4.91101
Q96JP5	ZFP91	0.060587	19.5139	0.643181	0.531288	0.999985	-4.91105
O95372	LYPLA2	-0.0977081	21.5807	-0.643126	0.531323	0.999985	-4.91107
Q6P3S6	FBXO42	-0.062702	18.7203	-0.643102	0.531338	0.999985	-4.91108
Q96N16	JAKMIP1	-0.0798519	18.9148	-0.642923	0.53145	0.999985	-4.91115
O60271	SPAG9	-0.044368	23.1601	-0.642914	0.531456	0.999985	-4.91116
Q13907	IDI1	-0.0776949	23.1665	-0.642393	0.531784	0.999985	-4.91136
P0C7X2	ZNF688	0.0978967	15.3617	0.642266	0.531863	0.999985	-4.91141
O43766	LIAS	-0.0561496	17.0851	-0.641496	0.532348	0.999985	-4.91171
Q8IWL3	HSCB	-0.0494035	19.4026	-0.641493	0.53235	0.999985	-4.91171
Q92696	RABGGTA	-0.0321635	22.7525	-0.641434	0.532387	0.999985	-4.91173
O43598	DNPH1	-0.0450829	22.9498	-0.64137	0.532427	0.999985	-4.91176
Q01780	EXOSC10	0.035169	21.8347	0.641335	0.532449	0.999985	-4.91177
Q9H2B2	SYT4	-0.0627523	18.2051	-0.641326	0.532455	0.999985	-4.91177
A6NHX0	CASTOR2	-0.0437748	21.3263	-0.641312	0.532464	0.999985	-4.91178
P22059	OSBP	-0.0257551	23.0764	-0.641133	0.532576	0.999985	-4.91185
Q92879	CELF1	0.0339905	22.3155	0.641007	0.532656	0.999985	-4.9119
P15531	NME1	-0.0342364	23.4697	-0.64097	0.532679	0.999985	-4.91191
Q9H8U3	ZFAND3	0.229663	16.9935	0.640963	0.532683	0.999985	-4.91192
Q9UN37	VPS4A	-0.0302638	22.4717	-0.640932	0.532703	0.999985	-4.91193
O95297	MPZL1	-0.0486227	19.2111	-0.640864	0.532746	0.999985	-4.91195
Q8NEV4	MYO3A	0.234429	13.9945	0.642279	0.53277	0.999985	-4.89271
P05556	ITGB1	-0.0361242	23.7844	-0.640739	0.532825	0.999985	-4.912
Q56P03	EAPP	-0.16379	15.7612	-0.640706	0.532845	0.999985	-4.91202
Q9H8H2	DDX31	0.175583	16.1965	0.640492	0.53298	0.999985	-4.9121
Q147X3	NAA30	-0.0365574	20.1383	-0.640384	0.533048	0.999985	-4.91214
P58335	ANTXR2	-0.357755	17.6087	-0.640186	0.533173	0.999985	-4.91222
P41208	CETN2	-0.0526866	21.0435	-0.640147	0.533198	0.999985	-4.91223
Q93084	ATP2A3	-0.0502305	24.9104	-0.639979	0.533303	0.999985	-4.9123
P22352	GPX3	-0.0750492	21.3655	-0.6399	0.533353	0.999985	-4.91233
Q9UJ14	GGT7	-0.0578734	18.8757	-0.639834	0.533394	0.999985	-4.91235
Q6PIU2	NCEH1	-0.121808	18.3304	-0.639355	0.533696	0.999985	-4.91254
Q53SF7	COBLL1	-0.0619486	20.8275	-0.639211	0.533787	0.999985	-4.9126
Q9H329	EPB41L4B	-0.134376	17.6927	-0.63894	0.533958	0.999985	-4.9127
P35680	HNF1B	-0.134249	16.0396	-0.638932	0.533963	0.999985	-4.9127
Q99638	RAD9A	-0.0971985	16.8222	-0.638826	0.53403	0.999985	-4.91275
Q01081	U2AF1	-0.0363586	22.5924	-0.638685	0.534119	0.999985	-4.9128
Q9Y4K1	CRYBG1	-0.211	17.4461	-0.638653	0.534139	0.999985	-4.91281
P61158	ACTR3	0.0353323	24.415	0.638551	0.534203	0.999985	-4.91285
Q9C0K7	STRADB	-0.279908	13.9032	-0.646265	0.534237	0.999985	-4.83095
P11310	ACADM	-0.032641	23.7999	-0.638054	0.534517	0.999985	-4.91304
Q92888	ARHGEF1	-0.0326937	21.8516	-0.637773	0.534694	0.999985	-4.91315
Q13451	FKBP5	-0.0513838	20.9216	-0.637764	0.5347	0.999985	-4.91316
P08319	ADH4	-0.356003	19.5402	-0.642548	0.53497	0.999985	-4.85311
Q8N9M5	TMEM102	-0.0523142	18.1609	-0.63719	0.535061	0.999985	-4.91338
Q969S9	GFM2	0.033058	21.285	0.63718	0.535068	0.999985	-4.91338
Q6PK18	OGFOD3	0.0363453	18.7704	0.636913	0.535236	0.999985	-4.91349
Q9H426	RIMS4	-0.163468	15.701	-0.636818	0.535297	0.999985	-4.91352
O95445	APOM	0.151641	19.5336	0.636799	0.535308	0.999985	-4.91353
Q9H9C1	VIPAS39	0.033954	21.3906	0.636773	0.535325	0.999985	-4.91354
O60879	DIAPH2	-0.0607981	19.8534	-0.636408	0.535555	0.999985	-4.91368
O15091	PRORP	-0.0486383	19.6835	-0.636331	0.535604	0.999985	-4.91371
P30154	PPP2R1B	0.101299	20.3669	0.634999	0.536445	0.999985	-4.91422
P28065	PSMB9	-0.104351	17.7772	-0.649926	0.536476	0.999985	-4.78553
Q9NTJ5	SACM1L	-0.0345108	23.2408	-0.634846	0.536542	0.999985	-4.91428
Q13042	CDC16	-0.048183	20.0429	-0.634743	0.536607	0.999985	-4.91432
Q9H6V9	LDAH	-0.0354648	20.899	-0.63403	0.537058	0.999985	-4.9146
O15488	GYG2	0.0703937	18.4888	0.633981	0.537089	0.999985	-4.91462
Q9HBW0	LPAR2	-0.155291	14.4731	-0.634864	0.537434	0.999985	-4.8955
Q9NZ52	GGA3	0.0286746	20.4449	0.633337	0.537496	0.999985	-4.91486
Q8IVI9	NOSTRIN	-0.180969	16.8887	-0.634466	0.537685	0.999985	-4.88628
P61916	NPC2	-0.052637	22.6205	-0.632798	0.537838	0.999985	-4.91507
Q5R372	RABGAP1L	-0.044427	19.7792	-0.632598	0.537964	0.999985	-4.91515
Q9NXR7	BABAM2	0.0458995	20.4431	0.632556	0.537991	0.999985	-4.91516
P07900	HSP90AA1	-0.0293217	26.7832	-0.632534	0.538005	0.999985	-4.91517
P51149	RAB7A	-0.0322957	24.7788	-0.632368	0.53811	0.999985	-4.91524
Q8N264	ARHGAP24	0.099245	18.866	0.632134	0.538258	0.999985	-4.91533
Q9Y2B5	VPS9D1	-0.0541594	16.5053	-0.631911	0.538399	0.999985	-4.91541
O43295	SRGAP3	0.032623	20.8388	0.631755	0.538498	0.999985	-4.91547
P27144	AK4	0.139884	21.8899	0.631742	0.538506	0.999985	-4.91548
Q14643	ITPR1	-0.0526323	21.3199	-0.631635	0.538574	0.999985	-4.91552
Q86Y37	CACUL1	0.031617	19.5029	0.631601	0.538595	0.999985	-4.91553
P13798	APEH	-0.0353432	23.9499	-0.631228	0.538832	0.999985	-4.91567
Q14204	DYNC1H1	-0.0244829	27.5894	-0.63096	0.539002	0.999985	-4.91578
Q96RD7	PANX1	-0.258272	16.3334	-0.633793	0.539171	0.999985	-4.8667
Q86X27	RALGPS2	0.0953711	17.5064	0.630684	0.539177	0.999985	-4.91588
Q5JRX3	PITRM1	-0.0326861	23.8764	-0.630597	0.539232	0.999985	-4.91592
Q3KQV9	UAP1L1	-0.0730899	19.5309	-0.630426	0.53934	0.999985	-4.91598
Q8WV92	MITD1	0.0638249	17.0048	0.630275	0.539436	0.999985	-4.91604
Q9NRN9	METTL5	0.0422805	18.5594	0.630212	0.539476	0.999985	-4.91606
P15151	PVR	-0.0311661	20.9657	-0.630035	0.539588	0.999985	-4.91613
Q99418	CYTH2	0.213644	19.0588	0.63003	0.539591	0.999985	-4.91613
P60484	PTEN	-0.0934731	19.9029	-0.629836	0.539714	0.999985	-4.91621
Q1KMD3	HNRNPUL2	-0.0747483	24.5042	-0.629682	0.539812	0.999985	-4.91627
O43657	TSPAN6	-0.0634472	20.9163	-0.629579	0.539877	0.999985	-4.91631
Q9BPW8	NIPSNAP1	-0.0321376	25.016	-0.629543	0.5399	0.999985	-4.91632
Q9Y227	ENTPD4	-0.0982496	17.6392	-0.629432	0.53997	0.999985	-4.91636
O75815	BCAR3	-0.096408	19.4035	-0.629274	0.540071	0.999985	-4.91642
Q5VSG8	MANEAL	-0.0925708	18.5716	-0.629075	0.540197	0.999985	-4.9165
O94915	FRYL	0.0276984	20.9799	0.629025	0.540229	0.999985	-4.91652
P13073	COX4I1	-0.0468941	23.4217	-0.628897	0.54031	0.999985	-4.91657
Q9C073	FAM117A	0.386064	14.2319	0.633552	0.540591	0.999985	-4.84618
P55327	TPD52	-0.0392516	24.6966	-0.628406	0.540621	0.999985	-4.91675
Q75QN2	INTS8	-0.0430739	19.6739	-0.628377	0.54064	0.999985	-4.91677
O75911	DHRS3	-0.100776	20.3962	-0.627918	0.540931	0.999985	-4.91694
Q1ED39	KNOP1	-0.15153	16.3006	-0.627754	0.541035	0.999985	-4.917
Q9Y282	ERGIC3	-0.023956	21.1158	-0.627593	0.541138	0.999985	-4.91706
Q96BZ8	LENG1	-0.174625	18.3079	-0.627505	0.541194	0.999985	-4.9171
Q8TDC3	BRSK1	-0.0761302	16.6527	-0.627487	0.541205	0.999985	-4.9171
Q92540	SMG7	0.0689318	18.6031	0.627421	0.541247	0.999985	-4.91713
P29323	EPHB2	0.0892222	19.691	0.627267	0.541345	0.999985	-4.91719
Q92766	RREB1	0.377918	15.2961	0.62843	0.541498	0.999985	-4.88848
P01024	C3	0.147894	19.9557	0.626909	0.541572	0.999985	-4.91733
O43684	BUB3	0.023157	23.1397	0.626714	0.541696	0.999985	-4.9174
Q9Y6R4	MAP3K4	-0.0456486	20.637	-0.626652	0.541736	0.999985	-4.91742
Q92786	PROX1	0.19703	17.9069	0.626526	0.541816	0.999985	-4.91747
Q9H0W9	C11orf54	0.0514578	22.8682	0.62645	0.541864	0.999985	-4.9175
Q13283	G3BP1	0.0259865	23.5785	0.626406	0.541892	0.999985	-4.91752
Q9BUN1	C1orf56	-0.488342	17.3389	-0.626311	0.541952	0.999985	-4.91755
O95772	STARD3NL	0.0533915	19.0298	0.626206	0.542019	0.999985	-4.91759
P43694	GATA4	0.110461	17.1192	0.625912	0.542206	0.999985	-4.9177
Q9NZ56	FMN2	-0.0829592	17.4389	-0.625826	0.54226	0.999985	-4.91774
O43581	SYT7	-0.048951	21.6159	-0.625542	0.542441	0.999985	-4.91785
P07902	GALT	-0.0540353	20.9858	-0.625528	0.54245	0.999985	-4.91785
P35232	PHB1	-0.0598161	24.9894	-0.624997	0.542788	0.999985	-4.91805
O75094	SLIT3	-0.208331	15.5236	-0.624955	0.542814	0.999985	-4.91807
P11802	CDK4	0.078078	18.4944	0.624572	0.543058	0.999985	-4.91821
Q9HB20	PLEKHA3	0.151172	18.603	0.62428	0.543244	0.999985	-4.91832
O43676	NDUFB3	-0.0471409	20.4181	-0.624257	0.543259	0.999985	-4.91833
Q9HC96	CAPN10	-0.195557	14.6329	-0.625304	0.54348	0.999985	-4.89905
Q9UNW1	MINPP1	-0.0651051	20.8643	-0.623399	0.543805	0.999985	-4.91866
Q96BW9	TAMM41	0.0565484	18.8638	0.623383	0.543815	0.999985	-4.91867
Q6UXN9	WDR82	-0.0305165	21.8008	-0.62321	0.543925	0.999985	-4.91873
Q8WU20	FRS2	0.0894296	15.2976	0.623174	0.543948	0.999985	-4.91874
O60245	PCDH7	-0.0916997	18.2956	-0.623099	0.543996	0.999985	-4.91877
Q9P0J0	NDUFA13	-0.0519121	21.417	-0.623094	0.543999	0.999985	-4.91877
O95905	ECD	0.110803	19.5759	0.623089	0.544002	0.999985	-4.91878
Q8WVT3	TRAPPC12	0.108752	21.1099	0.622554	0.544344	0.999985	-4.91898
Q9H871	RMND5A	-0.0381627	19.2523	-0.622551	0.544345	0.999985	-4.91898
Q9UFW8	CGGBP1	0.110776	19.5801	0.621919	0.544748	0.999985	-4.91922
Q14BN4	SLMAP	0.040695	21.0285	0.621892	0.544765	0.999985	-4.91923
P11279	LAMP1	-0.0435203	23.4904	-0.621653	0.544918	0.999985	-4.91932
P41440	SLC19A1	-0.276608	14.9324	-0.636108	0.544933	0.999985	-4.75537
Q9Y4F1	FARP1	-0.0359889	22.2429	-0.621562	0.544976	0.999985	-4.91935
P13645	KRT10	-0.405654	22.397	-0.621467	0.545036	0.999985	-4.91939
Q16629	SRSF7	-0.084274	22.9892	-0.621313	0.545135	0.999985	-4.91945
P0DTL6	ZFTRAF1	-0.0249748	19.9115	-0.621253	0.545173	0.999985	-4.91947
Q8N1I0	DOCK4	-0.125277	15.9531	-0.620537	0.545629	0.999985	-4.91974
O94875	SORBS2	0.0476059	19.9532	0.620527	0.545636	0.999985	-4.91975
Q8N5M1	ATPAF2	0.0366163	21.6117	0.620446	0.545687	0.999985	-4.91978
Q9H3Z4	DNAJC5	-0.0320657	21.6597	-0.620004	0.545969	0.999985	-4.91994
Q96D71	REPS1	-0.0337496	20.3526	-0.619962	0.545996	0.999985	-4.91996
O75129	ASTN2	0.17125	18.4549	0.619895	0.546039	0.999985	-4.91998
Q8IV36	HID1	-0.03159	23.1047	-0.619854	0.546066	0.999985	-4.92
P36551	CPOX	0.0636585	22.4117	0.619571	0.546246	0.999985	-4.92011
O43172	PRPF4	0.0354005	21.8119	0.619339	0.546394	0.999985	-4.92019
Q9NQL2	RRAGD	-0.08813	17.2316	-0.618911	0.546667	0.999985	-4.92035
Q9HCM7	FBRSL1	0.262663	14.4852	0.618782	0.54675	0.999985	-4.9204
P98170	XIAP	-0.046378	19.4917	-0.618519	0.546918	0.999985	-4.9205
Q9UBS4	DNAJB11	-0.043741	23.6179	-0.61837	0.547013	0.999985	-4.92056
Q9UI15	TAGLN3	0.104537	21.2566	0.618288	0.547065	0.999985	-4.92059
P19474	TRIM21	-0.0430612	20.0028	-0.618283	0.547069	0.999985	-4.92059
Q96F24	NRBF2	-0.074015	18.8311	-0.618247	0.547092	0.999985	-4.9206
Q9NRG1	PRTFDC1	-0.111069	19.1974	-0.617963	0.547273	0.999985	-4.92071
Q5T0D9	TPRG1L	0.0364332	19.53	0.617874	0.54733	0.999985	-4.92075
Q7L1I2	SV2B	0.0775173	17.693	0.617515	0.547559	0.999985	-4.92088
Q8IY31	IFT20	-0.227976	17.0129	-0.617295	0.5477	0.999985	-4.92096
Q9BSV6	TSEN34	-0.0288691	18.5974	-0.61727	0.547716	0.999985	-4.92097
O14907	TAX1BP3	-0.066031	17.2627	-0.617015	0.54788	0.999985	-4.92107
Q8N370	SLC43A2	-0.0738084	19.0117	-0.616801	0.548016	0.999985	-4.92115
Q7Z460	CLASP1	0.0269909	22.9771	0.615769	0.548676	0.999985	-4.92154
Q9NY33	DPP3	-0.0372585	24.3131	-0.615681	0.548732	0.999985	-4.92157
Q5TH69	ARFGEF3	-0.0486785	24.2055	-0.615643	0.548757	0.999985	-4.92158
P49721	PSMB2	-0.0242982	23.076	-0.615582	0.548796	0.999985	-4.92161
Q9UBF8	PI4KB	0.0382397	20.9788	0.615571	0.548803	0.999985	-4.92161
P26358	DNMT1	-0.0284644	20.9362	-0.615507	0.548844	0.999985	-4.92163
Q66PJ3	ARL6IP4	-0.0421269	20.3352	-0.615208	0.549035	0.999985	-4.92175
O43741	PRKAB2	-0.0313088	20.3086	-0.615204	0.549038	0.999985	-4.92175
O75140	DEPDC5	0.0614853	18.8702	0.614864	0.549256	0.999985	-4.92187
O00468	AGRN	0.0767314	20.5074	0.614729	0.549342	0.999985	-4.92192
O95807	TMEM50A	-0.124462	15.9433	-0.614581	0.549437	0.999985	-4.92198
Q9H2W6	MRPL46	-0.0317656	21.3639	-0.614572	0.549443	0.999985	-4.92198
Q49AH0	CDNF	-0.0864297	17.2033	-0.614563	0.549448	0.999985	-4.92199
Q9H8M2	BRD9	-0.141617	16.6108	-0.614325	0.549601	0.999985	-4.92208
Q5T160	RARS2	-0.0496246	20.5378	-0.613758	0.549964	0.999985	-4.92229
P43307	SSR1	-0.0393642	22.5863	-0.613352	0.550225	0.999985	-4.92244
O75396	SEC22B	-0.0348446	24.101	-0.612734	0.550621	0.999985	-4.92267
Q9H4B0	OSGEPL1	-0.0391297	19.0895	-0.612639	0.550681	0.999985	-4.92271
Q7Z5Y6	BMP8A	-0.172412	17.6024	-0.612426	0.550818	0.999985	-4.92279
P08621	SNRNP70	-0.0714864	22.9356	-0.612262	0.550923	0.999985	-4.92285
Q9Y3R5	DOP1B	-0.0359073	23.3653	-0.612259	0.550926	0.999985	-4.92285
P49427	CDC34	-0.0385959	20.1394	-0.612245	0.550935	0.999985	-4.92285
Q2TAY7	SMU1	0.0616726	21.897	0.61222	0.550951	0.999985	-4.92286
Q32P28	P3H1	-0.0557419	21.1257	-0.612059	0.551054	0.999985	-4.92292
Q8N8A6	DDX51	-0.131519	15.672	-0.611993	0.551096	0.999985	-4.92295
P35520	CBS	-0.0324283	21.1943	-0.611866	0.551177	0.999985	-4.92299
Q8N9N5	BANP	-0.127817	16.2562	-0.611863	0.551179	0.999985	-4.92299
Q86VQ1	GLCCI1	0.0419605	18.1935	0.611587	0.551356	0.999985	-4.9231
A4D1P6	WDR91	-0.0389408	19.6856	-0.611543	0.551385	0.999985	-4.92311
O43493	TGOLN2	-0.0470539	20.6245	-0.611378	0.551491	0.999985	-4.92318
Q6P1X5	TAF2	0.102341	18.3351	0.611361	0.551502	0.999985	-4.92318
Q9UIG8	SLCO3A1	-0.168259	16.0734	-0.611044	0.551705	0.999985	-4.9233
Q9NS73	MBIP	-0.190463	15.9303	-0.610973	0.551751	0.999985	-4.92333
P68104	EEF1A1	-0.0323929	28.055	-0.610867	0.551819	0.999985	-4.92337
Q5TA45	INTS11	0.0415944	20.0406	0.610567	0.552012	0.999985	-4.92348
P53671	LIMK2	0.063526	17.8943	0.61026	0.552209	0.999985	-4.92359
O15511	ARPC5	-0.060594	22.809	-0.610155	0.552276	0.999985	-4.92363
P0C7P0	CISD3	0.0458621	17.4069	0.610049	0.552344	0.999985	-4.92367
P02654	APOC1	-0.0341812	21.5163	-0.609743	0.552541	0.999985	-4.92378
O60256	PRPSAP2	-0.0328931	23.3644	-0.609712	0.55256	0.999985	-4.9238
Q7Z7K0	CMC1	0.106122	17.8187	0.609549	0.552665	0.999985	-4.92386
P11362	FGFR1	0.0562482	17.8958	0.609481	0.552709	0.999985	-4.92388
Q99999	GAL3ST1	-0.0985295	16.8407	-0.609427	0.552744	0.999985	-4.9239
P30086	PEBP1	-0.0754744	25.0935	-0.609332	0.552805	0.999985	-4.92394
P42568	MLLT3	0.0932735	16.1829	0.609228	0.552872	0.999985	-4.92397
P61981	YWHAG	-0.024613	25.9318	-0.608798	0.553148	0.999985	-4.92413
Q13310	PABPC4	-0.060251	23.3379	-0.608587	0.553284	0.999985	-4.92421
Q8N108	MIER1	0.134042	18.3819	0.608538	0.553315	0.999985	-4.92423
P25787	PSMA2	-0.029892	23.6587	-0.608535	0.553317	0.999985	-4.92423
A5PLN9	TRAPPC13	0.0522805	19.7868	0.608412	0.553396	0.999985	-4.92428
Q9Y221	NIP7	-0.0516954	18.989	-0.60807	0.553616	0.999985	-4.9244
O43617	TRAPPC3	-0.0451857	21.5582	-0.607864	0.553748	0.999985	-4.92448
P00492	HPRT1	-0.0529362	22.0393	-0.607795	0.553793	0.999985	-4.92451
P27824	CANX	-0.0262967	25.847	-0.607471	0.554002	0.999985	-4.92463
P46060	RANGAP1	0.0567878	22.8722	0.607369	0.554067	0.999985	-4.92466
Q5VT66	MTARC1	-0.125036	18.8601	-0.607313	0.554103	0.999985	-4.92468
P04179	SOD2	-0.053978	23.4937	-0.606976	0.55432	0.999985	-4.92481
O95881	TXNDC12	-0.0743333	23.3848	-0.606861	0.554394	0.999985	-4.92485
Q70E73	RAPH1	-0.0582573	20.197	-0.606806	0.554429	0.999985	-4.92487
P98172	EFNB1	0.231155	17.3904	0.606782	0.554445	0.999985	-4.92488
Q5T9A4	ATAD3B	-0.198401	18.9929	-0.606726	0.554481	0.999985	-4.9249
P31946	YWHAB	0.0316166	24.2348	0.60672	0.554485	0.999985	-4.9249
Q8WYP5	AHCTF1	-0.104271	19.461	-0.606667	0.554519	0.999985	-4.92492
Q6P1N9	TATDN1	0.0430388	20.6412	0.606598	0.554563	0.999985	-4.92495
P49643	PRIM2	0.305995	14.5128	0.609435	0.554615	0.999985	-4.86507
P61626	LYZ	0.170802	21.3196	0.606047	0.554918	0.999985	-4.92515
Q6ZMZ3	SYNE3	0.51721	15.5599	0.619957	0.554921	0.999985	-4.79435
Q9UHA4	LAMTOR3	0.0318632	20.488	0.606013	0.55494	0.999985	-4.92517
P0DJD7	PGA4	0.187221	16.5884	0.606011	0.554941	0.999985	-4.92517
Q9NVD7	PARVA	-0.0728546	20.5493	-0.605865	0.555036	0.999985	-4.92522
P30876	POLR2B	0.0252711	22.7736	0.605516	0.55526	0.999985	-4.92535
Q9HBH0	RHOF	0.0768386	16.1789	0.606842	0.555263	0.999985	-4.89621
Q6T4P5	PLPPR3	0.44284	16.6563	0.606589	0.555425	0.999985	-4.90586
O60784	TOM1	-0.0291422	22.5786	-0.605233	0.555442	0.999985	-4.92545
Q92989	CLP1	-0.0626983	19.3436	-0.604926	0.55564	0.999985	-4.92557
Q08AF3	SLFN5	-0.0804142	18.6171	-0.604837	0.555698	0.999985	-4.9256
Q9NQC8	IFT46	0.0807952	18.4036	0.604801	0.555721	0.999985	-4.92561
Q9UHV9	PFDN2	-0.0509546	23.0998	-0.604571	0.555869	0.999985	-4.9257
P18859	ATP5PF	-0.0697085	19.2385	-0.604521	0.555901	0.999985	-4.92572
Q99873	PRMT1	0.0328855	24.0625	0.604441	0.555953	0.999985	-4.92575
P13747	HLA-E	-0.114564	17.1319	-0.60436	0.556005	0.999985	-4.92578
Q8WXI4	ACOT11	-0.170756	19.2142	-0.604341	0.556017	0.999985	-4.92578
Q6P2H3	CEP85	-0.208849	17.8104	-0.604026	0.55622	0.999985	-4.9259
P16870	CPE	-0.071343	26.7865	-0.603834	0.556344	0.999985	-4.92597
Q9Y305	ACOT9	-0.0398869	21.8726	-0.603826	0.55635	0.999985	-4.92597
P41227	NAA10	-0.036553	22.3586	-0.60356	0.556521	0.999985	-4.92607
Q9H974	QTRT2	-0.0329391	19.8873	-0.603481	0.556572	0.999985	-4.9261
O43303	CCP110	-0.130144	17.8725	-0.603288	0.556697	0.999985	-4.92617
P46926	GNPDA1	-0.0277163	23.8142	-0.60322	0.55674	0.999985	-4.92619
P00846	MT-ATP6	-0.0427878	21.7147	-0.603158	0.55678	0.999985	-4.92622
Q9UBS5	GABBR1	-0.274447	14.7607	-0.610205	0.556817	0.999985	-4.84279
Q9BYT3	STK33	-0.0526364	19.318	-0.602997	0.556884	0.999985	-4.92628
Q9UF33	EPHA6	-0.234044	16.0043	-0.604088	0.557033	0.999985	-4.90675
P49593	PPM1F	-0.0299338	20.653	-0.602696	0.557078	0.999985	-4.92639
Q6PID8	KLHDC10	-0.0908469	17.4834	-0.602487	0.557214	0.999985	-4.92646
Q9P2R3	ANKFY1	-0.0292613	22.9973	-0.602237	0.557374	0.999985	-4.92656
P11586	MTHFD1	-0.0290852	23.8684	-0.601955	0.557557	0.999985	-4.92666
B7ZAP0	RABGAP1L	-0.0499415	18.1197	-0.601761	0.557682	0.999985	-4.92673
Q8WVY7	UBLCP1	0.0316506	20.8595	0.601678	0.557736	0.999985	-4.92676
Q9NRA2	SLC17A5	-0.0399146	18.942	-0.601507	0.557846	0.999985	-4.92682
Q9HCD5	NCOA5	-0.0791043	20.7518	-0.601147	0.558079	0.999985	-4.92696
P62995	TRA2B	-0.0935614	22.1705	-0.601078	0.558123	0.999985	-4.92698
O95989	NUDT3	-0.09214	20.8094	-0.60084	0.558277	0.999985	-4.92707
Q9ULR3	PPM1H	-0.0328367	20.8315	-0.600436	0.558538	0.999985	-4.92722
Q9BW92	TARS2	0.0964986	20.3137	0.60038	0.558574	0.999985	-4.92724
Q12830	BPTF	0.0714925	21.2118	0.600235	0.558668	0.999985	-4.92729
Q8N6Y1	PCDH20	-0.0720397	16.1421	-0.599828	0.558931	0.999985	-4.92744
Q9P2N4	ADAMTS9	0.116878	18.0554	0.602515	0.559047	0.999985	-4.89719
Q12923	PTPN13	-0.505371	18.8684	-0.599642	0.559051	0.999985	-4.92751
Q93075	TATDN2	0.259699	15.2413	0.599455	0.559172	0.999985	-4.92758
Q01484	ANK2	0.0755167	21.56	0.599279	0.559286	0.999985	-4.92764
P29590	PML	0.0929576	19.6738	0.59921	0.559331	0.999985	-4.92766
Q9H977	WDR54	0.0744671	20.3766	0.599048	0.559435	0.999985	-4.92772
Q13492	PICALM	-0.0290727	22.0516	-0.598861	0.559557	0.999985	-4.92779
Q4VC05	BCL7A	-0.0377005	19.2823	-0.598709	0.559655	0.999985	-4.92785
P16219	ACADS	-0.0627318	22.2709	-0.598356	0.559883	0.999985	-4.92798
Q9Y4C2	TCAF1	0.0480817	22.4362	0.598064	0.560072	0.999985	-4.92808
Q9UJV9	DDX41	-0.0541821	20.0455	-0.597967	0.560135	0.999985	-4.92812
O95870	ABHD16A	-0.0254827	23.2266	-0.597839	0.560218	0.999985	-4.92817
Q03701	CEBPZ	0.0766215	19.6639	0.597797	0.560245	0.999985	-4.92818
Q8IZ81	ELMOD2	-0.0243422	22.0593	-0.597618	0.560361	0.999985	-4.92825
Q13362	PPP2R5C	0.0525609	20.232	0.597491	0.560443	0.999985	-4.92829
P43146	DCC	0.0690803	20.6658	0.59707	0.560716	0.999985	-4.92845
Q8NCF5	NFATC2IP	-0.0646649	18.0628	-0.596786	0.5609	0.999985	-4.92855
Q9Y6X2	PIAS3	0.146997	14.1598	0.596468	0.561106	0.999985	-4.92866
P62753	RPS6	-0.0250854	24.4734	-0.596328	0.561196	0.999985	-4.92872
P26639	TARS1	0.0338676	24.6224	0.596263	0.561239	0.999985	-4.92874
Q86VM9	ZC3H18	-0.0515857	20.5803	-0.596246	0.56125	0.999985	-4.92875
Q9H9P2	CHODL	-0.101422	15.4232	-0.596202	0.561278	0.999985	-4.92876
O60243	HS6ST1	-0.160461	16.2453	-0.59615	0.561312	0.999985	-4.92878
P56385	ATP5ME	-0.0349126	22.6818	-0.596026	0.561392	0.999985	-4.92883
P20339	RAB5A	-0.029742	23.4116	-0.59594	0.561448	0.999985	-4.92886
Q9Y2T2	AP3M1	-0.0339227	22.3738	-0.595884	0.561484	0.999985	-4.92888
Q9UN75	PCDHA12	0.108922	15.5377	0.595768	0.561559	0.999985	-4.92892
P18887	XRCC1	0.0493285	20.881	0.595703	0.561602	0.999985	-4.92894
P52926	HMGA2	0.0568026	19.4373	0.595646	0.561638	0.999985	-4.92896
Q13951	CBFB	-0.0832014	20.9383	-0.595451	0.561765	0.999985	-4.92903
Q7L1S5	CHST9	0.111003	18.0666	0.595257	0.561891	0.999985	-4.92911
P27816	MAP4	-0.028763	24.822	-0.595241	0.561901	0.999985	-4.92911
P62341	SELENOT	-0.0442381	20.3874	-0.594729	0.562233	0.999985	-4.9293
Q96I99	SUCLG2	-0.0542504	22.9661	-0.594685	0.562261	0.999985	-4.92931
Q8N0Z6	TTC5	0.0511891	21.3887	0.594604	0.562314	0.999985	-4.92934
Q9NZU0	FLRT3	-0.101258	18.1463	-0.594326	0.562495	0.999985	-4.92944
Q9HBU6	ETNK1	0.0743844	19.7375	0.594178	0.562591	0.999985	-4.9295
P56747	CLDN6	0.10794	19.0415	0.593726	0.562884	0.999985	-4.92966
Q8NFZ8	CADM4	-0.0297052	20.8503	-0.593646	0.562936	0.999985	-4.92969
P78330	PSPH	-0.0473772	22.5005	-0.593592	0.562971	0.999985	-4.92971
Q9NZZ3	CHMP5	-0.029323	21.5674	-0.593456	0.563059	0.999985	-4.92976
O15116	LSM1	-0.0968107	19.8119	-0.593366	0.563117	0.999985	-4.92979
Q9UMS0	NFU1	-0.0580775	21.1401	-0.593207	0.563221	0.999985	-4.92985
P00439	PAH	0.621732	17.0677	0.600047	0.563275	0.999985	-4.84602
P33527	ABCC1	-0.0446519	22.1133	-0.593118	0.563278	0.999985	-4.92988
Q9Y2D5	PALM2AKAP2	-0.0599426	20.7095	-0.59298	0.563368	0.999985	-4.92993
Q8IYL3	C1orf174	-0.0558135	17.0144	-0.592514	0.563671	0.999985	-4.9301
Q5T1V6	DDX59	0.0728831	18.5325	0.592388	0.563753	0.999985	-4.93015
Q9UQB3	CTNND2	0.0341056	21.0581	0.59191	0.564063	0.999985	-4.93032
O75915	ARL6IP5	-0.0329034	22.4017	-0.591699	0.5642	0.999985	-4.93039
P50990	CCT8	-0.0263721	26.1859	-0.59159	0.564271	0.999985	-4.93043
Q9BUE6	ISCA1	0.0242254	19.1134	0.591516	0.564319	0.999985	-4.93046
P62873	GNB1	0.0483055	24.4099	0.591493	0.564334	0.999985	-4.93047
Q13503	MED21	-0.108721	17.5732	-0.591166	0.564547	0.999985	-4.93059
P05787	KRT8	0.151791	27.1686	0.590693	0.564854	0.999985	-4.93076
Q99674	CGREF1	0.0455066	17.9143	0.590634	0.564893	0.999985	-4.93078
Q96PV7	FAM193B	0.129817	15.3285	0.590619	0.564902	0.999985	-4.93078
O95359	TACC2	-0.0300848	21.397	-0.590619	0.564902	0.999985	-4.93078
Q9UG63	ABCF2	-0.0348732	21.4138	-0.59048	0.564993	0.999985	-4.93083
Q15036	SNX17	0.0422585	20.8349	0.590022	0.56529	0.999985	-4.931
Q13151	HNRNPA0	-0.0603716	23.4425	-0.590006	0.565301	0.999985	-4.931
P08253	MMP2	-0.0912227	19.043	-0.589953	0.565336	0.999985	-4.93102
Q6GQQ9	OTUD7B	-0.0574332	19.2045	-0.589834	0.565413	0.999985	-4.93107
Q9BPX1	HSD17B14	0.162131	15.862	0.591086	0.56543	0.999985	-4.9017
P49448	GLUD2	0.0552949	20.6921	0.58972	0.565487	0.999985	-4.93111
Q6GYQ0	RALGAPA1	-0.0507949	21.6363	-0.589461	0.565656	0.999985	-4.9312
Q14671	PUM1	0.0216051	21.9786	0.589436	0.565672	0.999985	-4.93121
Q96G97	BSCL2	-0.0289854	21.1657	-0.589089	0.565898	0.999985	-4.93134
Q9UPU7	TBC1D2B	0.119321	18.1391	0.589055	0.56592	0.999985	-4.93135
Q9BXS9	SLC26A6	0.0418973	18.5955	0.588871	0.56604	0.999985	-4.93141
P04070	PROC	0.137172	18.202	0.58885	0.566053	0.999985	-4.93142
Q9ULA0	DNPEP	-0.0403358	22.192	-0.588781	0.566099	0.999985	-4.93145
O00410	IPO5	-0.0254724	24.7537	-0.588664	0.566174	0.999985	-4.93149
Q6P1R4	DUS1L	0.105951	17.9073	0.588558	0.566243	0.999985	-4.93153
P42345	MTOR	-0.024419	23.2469	-0.588368	0.566367	0.999985	-4.93159
Q5SSJ5	HP1BP3	-0.0402782	23.5663	-0.58829	0.566418	0.999985	-4.93162
O75312	ZPR1	-0.0435274	20.793	-0.587839	0.566712	0.999985	-4.93178
Q9Y3D6	FIS1	0.0562094	20.8511	0.587658	0.56683	0.999985	-4.93185
Q9NYF3	FAM53C	-0.223822	16.1109	-0.588823	0.566898	0.999985	-4.91214
Q32NB8	PGS1	-0.0324106	19.3356	-0.587524	0.566917	0.999985	-4.9319
Q9BUZ4	TRAF4	0.10653	16.1323	0.587478	0.566947	0.999985	-4.93191
Q5T6F2	UBAP2	-0.037011	19.3146	-0.587293	0.567067	0.999985	-4.93198
O75844	ZMPSTE24	-0.0355864	22.9867	-0.587028	0.56724	0.999985	-4.93208
Q9BZL4	PPP1R12C	-0.0381217	20.4365	-0.587001	0.567258	0.999985	-4.93209
Q6UUV9	CRTC1	0.0840921	19.0466	0.586906	0.56732	0.999985	-4.93212
Q9NVH0	EXD2	0.0564663	21.3862	0.586734	0.567432	0.999985	-4.93218
Q9H3H1	TRIT1	0.110657	16.9605	0.586627	0.567501	0.999985	-4.93222
Q6NUK4	REEP3	0.0621229	21.1778	0.586584	0.56753	0.999985	-4.93223
Q7L775	EPM2AIP1	-0.0329004	22.3529	-0.58638	0.567663	0.999985	-4.93231
P57735	RAB25	-0.0295109	22.4437	-0.586337	0.567691	0.999985	-4.93232
O95684	CEP43	0.0443681	18.444	0.586233	0.567758	0.999985	-4.93236
P27348	YWHAQ	0.0317108	25.5938	0.586095	0.567848	0.999985	-4.93241
Q04725	TLE2	0.0450106	19.2393	0.58603	0.567891	0.999985	-4.93243
O00743	PPP6C	0.0371234	22.2168	0.585924	0.56796	0.999985	-4.93247
Q5T5P2	KIAA1217	0.0939472	19.5245	0.585448	0.56827	0.999985	-4.93264
O43660	PLRG1	-0.038709	21.0367	-0.585407	0.568297	0.999985	-4.93266
Q8IWB7	WDFY1	0.0469338	21.9836	0.585329	0.568348	0.999985	-4.93268
P61020	RAB5B	-0.038234	20.9931	-0.585265	0.56839	0.999985	-4.93271
Q14558	PRPSAP1	-0.0307486	20.8614	-0.58523	0.568413	0.999985	-4.93272
Q9P2T1	GMPR2	0.0357377	22.7949	0.585148	0.568466	0.999985	-4.93275
Q9NQT4	EXOSC5	-0.0790909	19.1993	-0.585108	0.568492	0.999985	-4.93276
P10809	HSPD1	-0.0297284	27.6457	-0.584903	0.568626	0.999985	-4.93284
Q8TBC5	ZSCAN18	-0.0519175	19.6623	-0.584415	0.568944	0.999985	-4.93301
P07947	YES1	0.0959601	18.9779	0.58414	0.569124	0.999985	-4.93311
P23443	RPS6KB1	0.0367677	19.2217	0.584099	0.569151	0.999985	-4.93312
O76075	DFFB	0.0609201	19.0116	0.583905	0.569278	0.999985	-4.93319
Q7Z2H8	SLC36A1	0.106333	16.3697	0.583734	0.569389	0.999985	-4.93325
Q12756	KIF1A	-0.0366402	24.033	-0.58358	0.56949	0.999985	-4.93331
P35268	RPL22	-0.0266467	23.2901	-0.583564	0.5695	0.999985	-4.93331
Q8NB37	GATD1	-0.0328695	21.3884	-0.583557	0.569505	0.999985	-4.93332
Q9UIA9	XPO7	-0.0253777	23.0158	-0.583554	0.569507	0.999985	-4.93332
Q05048	CSTF1	0.0470439	21.9902	0.583505	0.569539	0.999985	-4.93334
Q86SG7	LYG2	-0.342828	15.1683	-0.592898	0.569625	0.999985	-4.80296
Q96I45	TMEM141	-0.0912682	18.6696	-0.582945	0.569904	0.999985	-4.93353
Q13257	MAD2L1	-0.044958	18.8065	-0.582941	0.569907	0.999985	-4.93354
O95865	DDAH2	-0.123543	22.8207	-0.582814	0.56999	0.999985	-4.93358
Q7Z3T8	ZFYVE16	-0.0285268	20.6174	-0.582814	0.56999	0.999985	-4.93358
Q969Y2	GTPBP3	-0.0357521	18.5277	-0.582678	0.570079	0.999985	-4.93363
Q96HD1	CRELD1	-0.0298731	22.2415	-0.582537	0.570171	0.999985	-4.93368
Q7Z6G3	NECAB2	0.166506	17.5119	0.582358	0.570288	0.999985	-4.93374
Q9BPZ7	MAPKAP1	0.213849	18.9813	0.58233	0.570307	0.999985	-4.93375
Q15043	SLC39A14	-0.0700976	19.8246	-0.582293	0.570331	0.999985	-4.93377
P53618	COPB1	-0.0343338	25.3651	-0.582278	0.57034	0.999985	-4.93377
Q9NR28	DIABLO	-0.0332824	23.164	-0.582273	0.570344	0.999985	-4.93377
P0C870	JMJD7	-0.0459892	19.2988	-0.58221	0.570385	0.999985	-4.9338
Q9UI43	MRM2	-0.210615	15.2563	-0.583417	0.570415	0.999985	-4.90432
Q14573	ITPR3	-0.0614714	22.7107	-0.581975	0.570538	0.999985	-4.93388
Q9UHY8	FEZ2	-0.102337	16.5433	-0.581615	0.570774	0.999985	-4.93401
P46952	HAAO	-0.126001	19.5333	-0.581604	0.570781	0.999985	-4.93401
Q9BZL6	PRKD2	-0.0242139	21.4189	-0.581499	0.57085	0.999985	-4.93405
P48637	GSS	-0.0378182	23.413	-0.581353	0.570945	0.999985	-4.9341
P26641	EEF1G	-0.0257456	26.0052	-0.5812	0.571045	0.999985	-4.93416
Q13643	FHL3	-0.249192	15.8701	-0.587834	0.571095	0.999985	-4.84983
Q9H0V9	LMAN2L	-0.031843	22.0345	-0.58094	0.571215	0.999985	-4.93425
Q9BPX5	ARPC5L	-0.0554673	21.2067	-0.580752	0.571338	0.999985	-4.93432
Q9HB21	PLEKHA1	-0.0302868	21.4737	-0.580718	0.571361	0.999985	-4.93433
O15240	VGF	-0.0876503	22.8217	-0.580446	0.571538	0.999985	-4.93442
A5PKW4	PSD	0.201694	15.06	0.580389	0.571576	0.999985	-4.93444
P15309	ACP3	-0.0900053	22.2442	-0.580317	0.571623	0.999985	-4.93447
Q8N392	ARHGAP18	-0.0279452	20.6388	-0.580112	0.571757	0.999985	-4.93454
P61019	RAB2A	-0.0297171	23.9223	-0.579995	0.571833	0.999985	-4.93458
Q9BVJ7	DUSP23	-0.0788525	20.3201	-0.579894	0.5719	0.999985	-4.93462
P08590	MYL3	-0.23967	16.3621	-0.59273	0.572003	0.999985	-4.80207
Q5VWJ9	SNX30	-0.0354299	21.0488	-0.579633	0.572071	0.999985	-4.93471
Q07817	BCL2L1	-0.0299664	20.6299	-0.579503	0.572156	0.999985	-4.93476
P48059	LIMS1	-0.0478634	21.5064	-0.579488	0.572166	0.999985	-4.93476
O94964	MTCL2	0.0711866	19.5836	0.579409	0.572217	0.999985	-4.93479
P46940	IQGAP1	-0.0277504	24.8504	-0.579398	0.572224	0.999985	-4.9348
O43819	SCO2	0.0316713	19.6717	0.579276	0.572304	0.999985	-4.93484
P50053	KHK	0.0587388	20.8131	0.579225	0.572338	0.999985	-4.93486
Q9BUM1	G6PC3	-0.0470428	19.1935	-0.578906	0.572547	0.999985	-4.93497
Q9NYJ7	DLL3	0.291547	14.7267	0.581601	0.57256	0.999985	-4.88444
Q15006	EMC2	-0.040678	21.6323	-0.57887	0.57257	0.999985	-4.93498
P07237	P4HB	-0.0351835	27.4509	-0.578719	0.572669	0.999985	-4.93504
P11498	PC	-0.0607646	22.2767	-0.578574	0.572764	0.999985	-4.93509
Q7L273	KCTD9	0.0963971	16.9501	0.578565	0.57277	0.999985	-4.93509
Q92828	CORO2A	0.0923075	18.9665	0.578502	0.572811	0.999985	-4.93511
Q9NYP7	ELOVL5	-0.0633906	18.4866	-0.578449	0.572846	0.999985	-4.93513
O43663	PRC1	0.192399	16.1192	0.578385	0.572888	0.999985	-4.93515
Q5T5C0	STXBP5	-0.0645319	22.2788	-0.578308	0.572938	0.999985	-4.93518
Q9P2W9	STX18	0.0337427	20.033	0.578268	0.572964	0.999985	-4.9352
P53814	SMTN	-0.224128	14.6008	-0.57948	0.572983	0.999985	-4.90565
Q13144	EIF2B5	0.0247083	21.7963	0.578142	0.573047	0.999985	-4.93524
P49336	CDK8	0.0895204	17.6597	0.577897	0.573208	0.999985	-4.93533
O60437	PPL	0.0696017	23.055	0.577841	0.573244	0.999985	-4.93535
Q9BRX9	WDR83	0.211901	15.8481	0.577783	0.573283	0.999985	-4.93537
Q16644	MAPKAPK3	-0.0616412	18.9631	-0.577737	0.573313	0.999985	-4.93538
O15085	ARHGEF11	-0.0285267	20.6067	-0.577616	0.573392	0.999985	-4.93543
P57105	SYNJ2BP	-0.0738873	19.8593	-0.577475	0.573485	0.999985	-4.93548
Q9UP95	SLC12A4	0.0412248	20.4849	0.577455	0.573497	0.999985	-4.93548
Q92820	GGH	-0.029073	25.1766	-0.577328	0.573581	0.999985	-4.93553
Q13188	STK3	-0.0514468	19.1477	-0.577142	0.573702	0.999985	-4.93559
O95831	AIFM1	-0.0239489	24.3206	-0.576989	0.573803	0.999985	-4.93565
O60264	SMARCA5	-0.0346734	22.1452	-0.576924	0.573846	0.999985	-4.93567
P13987	CD59	-0.0560253	21.7145	-0.576909	0.573855	0.999985	-4.93568
Q8N6C5	IGSF1	-0.0410863	19.5364	-0.57687	0.573881	0.999985	-4.93569
O75865	TRAPPC6A	0.108578	17.2596	0.576869	0.573882	0.999985	-4.93569
P43243	MATR3	-0.0686843	24.9323	-0.576842	0.573899	0.999985	-4.9357
O75348	ATP6V1G1	-0.0380634	22.9221	-0.576501	0.574123	0.999985	-4.93582
Q9NXN4	GDAP2	0.0402898	19.0113	0.576456	0.574153	0.999985	-4.93584
P98171	ARHGAP4	-0.0445789	19.4417	-0.576427	0.574172	0.999985	-4.93585
Q86UT5	NHERF4	0.203073	15.3491	0.580882	0.574176	0.999985	-4.86333
Q9H0H0	INTS2	-0.0385354	20.1859	-0.576293	0.574259	0.999985	-4.93589
Q96EX2	RNFT2	0.0792465	17.517	0.576184	0.574331	0.999985	-4.93593
Q8NCG7	DAGLB	0.0363943	19.8382	0.576127	0.574369	0.999985	-4.93595
P62913	RPL11	0.0271104	23.712	0.576065	0.574409	0.999985	-4.93597
P58215	LOXL3	-0.066116	21.1736	-0.575411	0.574838	0.999985	-4.9362
Q6PML9	SLC30A9	-0.0406592	20.5751	-0.575075	0.575058	0.999985	-4.93632
P35052	GPC1	-0.211897	17.0374	-0.574838	0.575214	0.999985	-4.9364
O15075	DCLK1	-0.0658905	22.0797	-0.574804	0.575237	0.999985	-4.93642
Q6PGP7	SKIC3	0.0248597	23.3508	0.574693	0.57531	0.999985	-4.93646
Q15233	NONO	-0.0312898	25.1148	-0.574534	0.575414	0.999985	-4.93651
P08727	KRT19	0.154591	25.9277	0.574468	0.575457	0.999985	-4.93654
Q09666	AHNAK	-0.123501	22.6585	-0.574446	0.575472	0.999985	-4.93654
Q9UDY8	MALT1	0.0834023	18.1273	0.574382	0.575514	0.999985	-4.93657
O15270	SPTLC2	0.053869	20.6957	0.574352	0.575533	0.999985	-4.93658
O14678	ABCD4	0.0694854	18.7745	0.574173	0.575651	0.999985	-4.93664
Q86WA9	SLC26A11	-0.0593312	17.7168	-0.573909	0.575824	0.999985	-4.93673
P61764	STXBP1	-0.0399567	25.0341	-0.573871	0.575849	0.999985	-4.93674
Q9Y6X5	ENPP4	-0.0427828	21.2337	-0.573844	0.575867	0.999985	-4.93675
Q9UPV9	TRAK1	-0.106202	18.7042	-0.573676	0.575977	0.999985	-4.93681
P49750	YLPM1	-0.0591727	21.5745	-0.573578	0.576042	0.999985	-4.93685
P35222	CTNNB1	0.0319504	24.0093	0.573566	0.57605	0.999985	-4.93685
P14649	MYL6B	0.0401194	23.5184	0.573475	0.57611	0.999985	-4.93688
Q96J88	EPSTI1	0.275755	16.5807	0.575892	0.57628	0.999985	-4.8863
Q2TAA2	IAH1	-0.0365983	21.5195	-0.573214	0.576281	0.999985	-4.93698
Q5HYI8	RABL3	0.0379158	20.6574	0.572957	0.57645	0.999985	-4.93707
Q9BRK0	REEP2	-0.0356813	19.7903	-0.572899	0.576488	0.999985	-4.93709
Q13573	SNW1	0.0477764	21.427	0.572636	0.576661	0.999985	-4.93718
O76074	PDE5A	-0.0348036	22.3852	-0.572417	0.576805	0.999985	-4.93725
P46781	RPS9	-0.0259955	25.1547	-0.572162	0.576973	0.999985	-4.93734
Q5SGD2	PPM1L	-0.0278722	20.5384	-0.572049	0.577047	0.999985	-4.93738
P0C0L5	C4B_2	-0.749816	18.0895	-0.57633	0.577132	0.999985	-4.85402
P0C0L5	C4B	-0.749816	18.0895	-0.57633	0.577132	0.999985	-4.85402
Q9Y5Y6	ST14	0.052995	18.9305	0.571315	0.57753	0.999985	-4.93764
Q6PIF6	MYO7B	-0.155672	18.511	-0.571167	0.577627	0.999985	-4.93769
O60260	PRKN	0.176927	14.943	0.57362	0.577764	0.999985	-4.88703
Q8WTS1	ABHD5	0.0443965	19.017	0.570944	0.577774	0.999985	-4.93777
Q9NVS2	MRPS18A	0.0445928	20.1235	0.570926	0.577786	0.999985	-4.93778
Q9BWT7	CARD10	-0.131497	17.2374	-0.570801	0.577868	0.999985	-4.93782
Q13416	ORC2	-0.0773691	18.8733	-0.570799	0.57787	0.999985	-4.93782
Q14249	ENDOG	-0.0503525	19.1522	-0.570744	0.577905	0.999985	-4.93784
Q6P1K8	GTF2H2C	0.0251088	19.5814	0.570661	0.57796	0.999985	-4.93787
Q6P1K8	GTF2H2C_2	0.0251088	19.5814	0.570661	0.57796	0.999985	-4.93787
Q7Z404	TMC4	-0.0644356	18.8376	-0.570588	0.578009	0.999985	-4.93789
P00338	LDHA	0.115865	26.6964	0.570548	0.578035	0.999985	-4.93791
O00159	MYO1C	-0.0347465	23.5775	-0.570439	0.578106	0.999985	-4.93795
P55285	CDH6	0.150497	16.7115	0.570405	0.578129	0.999985	-4.93796
Q969Q5	RAB24	0.0685776	21.0483	0.570386	0.578142	0.999985	-4.93797
O94955	RHOBTB3	0.309753	16.6352	0.570233	0.578242	0.999985	-4.93802
Q7Z434	MAVS	-0.0527068	21.8163	-0.56986	0.578488	0.999985	-4.93815
A0JLT2	MED19	-0.101251	16.5951	-0.569795	0.57853	0.999985	-4.93817
Q7Z422	SZRD1	-0.0564275	18.5821	-0.569724	0.578577	0.999985	-4.9382
Q96LZ7	RMDN2	0.0773942	17.7914	0.569654	0.578623	0.999985	-4.93822
Q9Y3R0	GRIP1	0.188036	16.3437	0.569594	0.578663	0.999985	-4.93824
P04920	SLC4A2	0.0700748	18.9468	0.569587	0.578668	0.999985	-4.93824
Q86TN4	TRPT1	0.0623466	19.2379	0.56936	0.578817	0.999985	-4.93832
Q86UY8	NT5DC3	-0.0391822	22.8176	-0.569294	0.57886	0.999985	-4.93835
P06454	PTMA	-0.0364615	23.2315	-0.569261	0.578882	0.999985	-4.93836
Q8NBL1	POGLUT1	-0.0272569	21.5103	-0.568772	0.579204	0.999985	-4.93853
Q6P9A2	GALNT18	-0.254907	15.8639	-0.571215	0.579336	0.999985	-4.90792
O95140	MFN2	0.0353892	22.8689	0.56852	0.579371	0.999985	-4.93862
Q9BUL9	RPP25	0.0386542	17.8582	0.568506	0.579379	0.999985	-4.93862
Q8N5Z0	AADAT	-0.0558736	18.2889	-0.568362	0.579474	0.999985	-4.93867
Q5JS13	RALGPS1	0.123735	16.4403	0.56769	0.579918	0.999985	-4.9389
Q12907	LMAN2	-0.0275194	23.7348	-0.567534	0.580021	0.999985	-4.93896
Q6P2H8	TMEM53	0.0946024	17.5219	0.567417	0.580098	0.999985	-4.939
O00571	DDX3X	0.0357184	24.3185	0.567316	0.580164	0.999985	-4.93903
P35869	AHR	-0.105778	19.6658	-0.567291	0.580181	0.999985	-4.93904
Q92543	SNX19	0.0528905	18.4789	0.566938	0.580413	0.999985	-4.93917
Q99988	GDF15	-0.116453	17.3299	-0.566933	0.580417	0.999985	-4.93917
Q9UIJ7	AK3	-0.0577099	23.1142	-0.566902	0.580438	0.999985	-4.93918
Q7Z7M9	GALNT5	-0.183246	16.8034	-0.566815	0.580495	0.999985	-4.93921
Q13825	AUH	-0.0301522	21.2389	-0.566809	0.580499	0.999985	-4.93921
P15927	RPA2	0.0357057	21.9564	0.566403	0.580766	0.999985	-4.93935
Q9UMX5	NENF	-0.0698695	22.2438	-0.566262	0.58086	0.999985	-4.9394
P08238	HSP90AB1	-0.0291546	28.3073	-0.566064	0.58099	0.999985	-4.93947
P25686	DNAJB2	0.0294852	20.1253	0.565846	0.581134	0.999985	-4.93954
Q5VW32	BROX	-0.0351165	21.0208	-0.565782	0.581177	0.999985	-4.93957
Q5TDH0	DDI2	-0.0406252	21.8027	-0.565703	0.581228	0.999985	-4.93959
Q99797	MIPEP	0.0380011	20.8052	0.5657	0.58123	0.999985	-4.9396
P09471	GNAO1	-0.0502093	23.565	-0.565423	0.581414	0.999985	-4.93969
P25800	LMO1	0.0951236	15.6202	0.565168	0.581582	0.999985	-4.93978
P51649	ALDH5A1	-0.0402489	22.0625	-0.565016	0.581682	0.999985	-4.93983
Q86Y38	XYLT1	-0.127916	18.9354	-0.564988	0.581701	0.999985	-4.93984
P60228	EIF3E	-0.022051	23.9032	-0.564787	0.581834	0.999985	-4.93991
Q9NVH2	INTS7	-0.0449263	20.5944	-0.564362	0.582114	0.999985	-4.94006
Q15386	UBE3C	0.0376689	21.3182	0.564327	0.582138	0.999985	-4.94007
P31323	PRKAR2B	-0.041655	20.6365	-0.563977	0.582369	0.999985	-4.94019
O14974	PPP1R12A	0.0336663	22.9722	0.563851	0.582452	0.999985	-4.94024
Q9H2H9	SLC38A1	-0.154269	14.7921	-0.566402	0.582492	0.999985	-4.88935
Q8IWA5	SLC44A2	-0.0921993	16.9315	-0.563618	0.582606	0.999985	-4.94032
Q01844	EWSR1	0.0430077	22.6957	0.563527	0.582666	0.999985	-4.94035
Q8N126	CADM3	-0.0727429	19.4478	-0.563486	0.582693	0.999985	-4.94036
Q16774	GUK1	0.0364303	21.1223	0.563351	0.582782	0.999985	-4.94041
Q9NVX7	KBTBD4	0.0944823	18.6192	0.563337	0.582792	0.999985	-4.94041
Q9UI09	NDUFA12	-0.0642365	21.0845	-0.563202	0.582881	0.999985	-4.94046
O95857	TSPAN13	-0.0235415	21.6468	-0.563134	0.582926	0.999985	-4.94048
Q92562	FIG4	-0.0308974	20.5992	-0.562866	0.583103	0.999985	-4.94057
Q969F8	KISS1R	-0.112787	16.2526	-0.569017	0.583263	0.999985	-4.84458
Q6PCB7	SLC27A1	0.103787	17.5952	0.562391	0.583417	0.999985	-4.94074
P42262	GRIA2	0.108766	15.8692	0.564971	0.583431	0.999985	-4.90999
Q96HS1	PGAM5	0.0547801	22.2296	0.562297	0.583479	0.999985	-4.94077
Q8TAM2	TTC8	0.0300431	19.1984	0.562259	0.583505	0.999985	-4.94078
Q6ZMH5	SLC39A5	-0.189589	17.8127	-0.568572	0.583553	0.999985	-4.85571
Q9UKZ1	CNOT11	0.0251135	20.1455	0.56212	0.583596	0.999985	-4.94083
Q7Z624	CAMKMT	-0.0473863	16.7318	-0.56201	0.58367	0.999985	-4.94087
Q9NRB3	CHST12	0.156009	15.9404	0.562002	0.583675	0.999985	-4.94087
Q9Y6Q3	ZFP37	0.269781	15.4215	0.56319	0.583675	0.999985	-4.91108
Q9H6Q4	CIAO3	0.0383683	20.0964	0.561832	0.583787	0.999985	-4.94093
A3KN83	SBNO1	0.047519	20.2998	0.561718	0.583863	0.999985	-4.94097
Q6NUT3	MFSD12	0.150245	14.7427	0.561463	0.584032	0.999985	-4.94106
O60513	B4GALT4	-0.0506025	18.9247	-0.56128	0.584152	0.999985	-4.94112
Q13554	CAMK2B	0.0278337	23.2476	0.561117	0.58426	0.999985	-4.94118
Q9NZR1	TMOD2	0.036727	20.6991	0.561043	0.584309	0.999985	-4.9412
P36543	ATP6V1E1	-0.0335787	23.9398	-0.56104	0.584311	0.999985	-4.9412
Q96LB3	IFT74	0.0607119	21.1318	0.560713	0.584528	0.999985	-4.94132
Q9NRW4	DUSP22	0.0686083	16.4981	0.560652	0.584568	0.999985	-4.94134
Q96CD2	PPCDC	-0.0595142	17.7818	-0.560523	0.584654	0.999985	-4.94138
O75487	GPC4	-0.362401	16.4057	-0.560482	0.584681	0.999985	-4.9414
P14625	HSP90B1	-0.0386717	27.956	-0.560482	0.584681	0.999985	-4.9414
Q96N11	INTS15	0.0428862	19.004	0.56018	0.584881	0.999985	-4.9415
O14732	IMPA2	-0.0380549	21.6622	-0.560135	0.58491	0.999985	-4.94151
O43399	TPD52L2	-0.0364717	23.9635	-0.559882	0.585078	0.999985	-4.9416
P78352	DLG4	0.0863125	19.2836	0.559284	0.585474	0.999985	-4.94181
A6NCS6	C2orf72	-0.105074	18.5841	-0.559134	0.585574	0.999985	-4.94186
O14530	TXNDC9	-0.0511339	20.5607	-0.558961	0.585688	0.999985	-4.94192
Q01459	CTBS	-0.0320324	21.9408	-0.558803	0.585793	0.999985	-4.94197
Q01995	TAGLN	0.241566	17.01	0.561157	0.58594	0.999985	-4.88059
Q9UBT2	UBA2	-0.0264416	24.3943	-0.55848	0.586007	0.999985	-4.94208
Q9Y6H3	ATP23	0.1836	15.5112	0.558437	0.586036	0.999985	-4.9421
Q93099	HGD	0.111115	21.0278	0.558372	0.586079	0.999985	-4.94212
Q96J42	TXNDC15	0.0430351	18.2496	0.558327	0.586109	0.999985	-4.94213
Q6P597	KLC3	0.143382	19.2777	0.558239	0.586167	0.999985	-4.94216
O43451	MGAM	-0.24764	15.0995	-0.560805	0.586172	0.999985	-4.8807
Q13435	SF3B2	-0.0313738	23.8543	-0.558144	0.58623	0.999985	-4.9422
P28331	NDUFS1	-0.0434693	24.0531	-0.557989	0.586333	0.999985	-4.94225
Q02750	MAP2K1	-0.0293295	21.8871	-0.557978	0.58634	0.999985	-4.94225
O75792	RNASEH2A	0.0492419	18.2761	0.557913	0.586383	0.999985	-4.94228
Q8NFG4	FLCN	0.0547235	19.5532	0.55781	0.586452	0.999985	-4.94231
Q96LT9	RNPC3	-0.141846	17.7319	-0.55777	0.586478	0.999985	-4.94232
O15234	CASC3	-0.0742667	17.401	-0.557613	0.586582	0.999985	-4.94238
Q96SB8	SMC6	-0.165646	17.3428	-0.557293	0.586795	0.999985	-4.94249
Q9H7C9	AAMDC	0.161685	15.3327	0.557162	0.586882	0.999985	-4.94253
O60218	AKR1B10	0.249953	17.0694	0.558331	0.586884	0.999985	-4.91267
Q9H1K1	ISCU	-0.0493867	19.6343	-0.556908	0.58705	0.999985	-4.94262
Q9NQ66	PLCB1	0.065044	20.7324	0.556862	0.58708	0.999985	-4.94264
P27338	MAOB	-0.0535134	20.9289	-0.556716	0.587178	0.999985	-4.94269
Q02978	SLC25A11	-0.0591239	23.7384	-0.556615	0.587245	0.999985	-4.94272
P50479	PDLIM4	0.1242	19.102	0.556532	0.587299	0.999985	-4.94275
P43304	GPD2	-0.0365014	24.37	-0.5565	0.587321	0.999985	-4.94276
Q03013	GSTM4	0.115734	15.7299	0.556384	0.587398	0.999985	-4.9428
Q9Y6K8	AK5	-0.0389032	20.5687	-0.55637	0.587407	0.999985	-4.9428
P11216	PYGB	0.0357413	23.6034	0.556196	0.587522	0.999985	-4.94286
Q9H9L3	ISG20L2	0.170281	15.2025	0.556133	0.587565	0.999985	-4.94288
O00264	PGRMC1	-0.0322107	22.9894	-0.556045	0.587623	0.999985	-4.94291
Q9UN74	PCDHA4	0.0779319	19.8533	0.556002	0.587651	0.999985	-4.94293
O14776	TCERG1	-0.0236912	23.0518	-0.555692	0.587858	0.999985	-4.94303
O14994	SYN3	-0.25332	15.3547	-0.555622	0.587904	0.999985	-4.94306
Q16647	PTGIS	0.276449	17.8142	0.556712	0.587956	0.999985	-4.9132
Q5JSP0	FGD3	0.304583	15.3242	0.572195	0.58797	0.999985	-4.78254
Q9HCY8	S100A14	-0.490263	16.4932	-0.57215	0.587998	0.999985	-4.77015
Q13813	SPTAN1	0.0314785	26.3568	0.555223	0.588169	0.999985	-4.94319
P15586	GNS	-0.0394124	24.8967	-0.555078	0.588265	0.999985	-4.94324
P04075	ALDOA	0.0717218	27.03	0.554976	0.588333	0.999985	-4.94328
P13647	KRT5	-0.66808	18.2265	-0.554824	0.588434	0.999985	-4.94333
Q9P035	HACD3	-0.0313455	23.8701	-0.554787	0.588458	0.999985	-4.94334
P56134	ATP5MF	-0.0371413	22.3971	-0.554663	0.588541	0.999985	-4.94338
P21953	BCKDHB	-0.0493701	21.7951	-0.554628	0.588564	0.999985	-4.9434
Q9Y276	BCS1L	-0.0406993	21.5648	-0.554485	0.588659	0.999985	-4.94345
Q14203	DCTN1	-0.0241294	25.0975	-0.554283	0.588794	0.999985	-4.94351
Q9HD47	RANGRF	-0.166254	17.9341	-0.554112	0.588907	0.999985	-4.94357
O75817	POP7	0.0330081	18.4481	0.553883	0.589059	0.999985	-4.94365
Q9NP50	SINHCAF	-0.215734	13.8696	-0.556383	0.589088	0.999985	-4.89252
P07339	CTSD	-0.0455442	26.2367	-0.553812	0.589106	0.999985	-4.94367
P84085	ARF5	-0.0287738	23.556	-0.553765	0.589137	0.999985	-4.94369
Q6WCQ1	MPRIP	0.041287	20.6144	0.553445	0.589351	0.999985	-4.9438
Q02318	CYP27A1	-0.0652927	20.9424	-0.553296	0.58945	0.999985	-4.94385
O75746	SLC25A12	-0.0626745	23.2777	-0.553147	0.589549	0.999985	-4.9439
A8MPS7	YDJC	0.225686	14.0753	0.561371	0.589918	0.999985	-4.79942
Q9BXJ8	TMEM120A	0.0618748	18.4155	0.552362	0.590071	0.999985	-4.94417
Q9Y230	RUVBL2	-0.0290592	24.3832	-0.552317	0.590101	0.999985	-4.94418
P35908	KRT2	-0.393938	22.5838	-0.552297	0.590114	0.999985	-4.94419
P23229	ITGA6	-0.115386	19.0869	-0.552294	0.590116	0.999985	-4.94419
Q8N556	AFAP1	0.246776	14.3774	0.552088	0.590253	0.999985	-4.94426
Q12904	AIMP1	0.0249313	23.6897	0.552016	0.590301	0.999985	-4.94428
Q15025	TNIP1	-0.0762031	17.748	-0.551899	0.590379	0.999985	-4.94432
Q9Y673	ALG5	-0.0368532	21.4091	-0.551546	0.590614	0.999985	-4.94444
Q9H5Q4	TFB2M	0.0452818	19.4727	0.551414	0.590702	0.999985	-4.94449
Q9H0J9	PARP12	0.0866151	20.2589	0.551379	0.590725	0.999985	-4.9445
Q15393	SF3B3	-0.0273856	24.2787	-0.551317	0.590766	0.999985	-4.94452
Q16352	INA	0.17424	20.7756	0.551095	0.590914	0.999985	-4.94459
O95832	CLDN1	-0.111534	16.3806	-0.551061	0.590937	0.999985	-4.94461
Q8IUI8	CRLF3	-0.0500471	18.4452	-0.550824	0.591095	0.999985	-4.94469
Q9HCJ6	VAT1L	-0.0631602	21.3787	-0.550769	0.591132	0.999985	-4.94471
Q9Y584	TIMM22	-0.0444924	18.4226	-0.550556	0.591273	0.999985	-4.94478
Q8IWZ6	BBS7	0.0500881	19.1798	0.550542	0.591283	0.999985	-4.94478
Q9UHK6	AMACR	-0.0492394	22.1089	-0.550424	0.591361	0.999985	-4.94482
Q9HCJ3	RAVER2	-0.178187	19.2779	-0.550212	0.591502	0.999985	-4.94489
O75127	PTCD1	-0.0776757	18.4248	-0.550061	0.591603	0.999985	-4.94494
Q7RTS9	DYM	-0.0452756	18.1465	-0.550018	0.591631	0.999985	-4.94496
P19388	POLR2E	-0.0424281	20.7773	-0.549853	0.591742	0.999985	-4.94501
Q8WXW3	PIBF1	-0.195049	14.6009	-0.55077	0.591897	0.999985	-4.91513
Q9NZL4	HSPBP1	0.0467209	21.7891	0.549549	0.591944	0.999985	-4.94512
Q6XZF7	DNMBP	0.0957888	18.0827	0.549536	0.591953	0.999985	-4.94512
Q15363	TMED2	0.027306	24.4618	0.549478	0.591992	0.999985	-4.94514
Q96DE0	NUDT16	-0.032997	20.6833	-0.549126	0.592226	0.999985	-4.94526
Q6ZUM4	ARHGAP27	-0.134552	16.4745	-0.548966	0.592333	0.999985	-4.94531
Q8WUD4	CCDC12	-0.0337806	19.9856	-0.548965	0.592334	0.999985	-4.94531
Q9Y4W6	AFG3L2	-0.0279507	23.0886	-0.54884	0.592417	0.999985	-4.94536
O60427	FADS1	0.0392051	19.1486	0.548781	0.592456	0.999985	-4.94538
P22087	FBL	0.0306537	22.4712	0.548771	0.592463	0.999985	-4.94538
P55089	UCN	-0.0959236	15.338	-0.552854	0.592505	0.999985	-4.8826
P46821	MAP1B	-0.033468	26.0537	-0.548611	0.59257	0.999985	-4.94543
Q53HV7	SMUG1	-0.0618337	18.8233	-0.54848	0.592657	0.999985	-4.94548
Q14194	CRMP1	-0.0314393	24.9235	-0.548459	0.592671	0.999985	-4.94548
Q99571	P2RX4	-0.0560135	18.9534	-0.548409	0.592704	0.999985	-4.9455
Q8NFT8	DNER	0.127932	15.5952	0.554553	0.592711	0.999985	-4.84877
O43312	MTSS1	0.0379926	20.5459	0.548301	0.592776	0.999985	-4.94554
O15498	YKT6	-0.025794	22.734	-0.548163	0.592868	0.999985	-4.94558
Q9Y6A4	CFAP20	-0.0305415	21.0398	-0.548133	0.592888	0.999985	-4.94559
Q6ZSZ5	ARHGEF18	0.0431921	20.1217	0.548127	0.592892	0.999985	-4.9456
Q9Y6Y8	SEC23IP	-0.0314182	22.6443	-0.547947	0.593012	0.999985	-4.94566
Q16134	ETFDH	-0.0419156	23.7628	-0.547882	0.593056	0.999985	-4.94568
Q49AJ0	FAM135B	-0.103796	16.7027	-0.547709	0.593171	0.999985	-4.94574
Q0JRZ9	FCHO2	-0.064861	19.7608	-0.547469	0.593331	0.999985	-4.94582
Q9P0I2	EMC3	-0.0412787	20.5092	-0.547394	0.593382	0.999985	-4.94584
P82914	MRPS15	-0.0229144	20.1668	-0.547357	0.593406	0.999985	-4.94585
Q9H081	MIS12	0.208079	14.6042	0.553231	0.593579	0.999985	-4.84914
Q8NBJ9	SIDT2	0.0635165	20.1795	0.546714	0.593835	0.999985	-4.94607
Q6DD88	ATL3	-0.0339962	21.5573	-0.54666	0.593872	0.999985	-4.94609
P49326	FMO5	0.19532	17.2668	0.546539	0.593952	0.999985	-4.94613
Q7Z7L7	ZER1	-0.0704252	19.097	-0.54653	0.593958	0.999985	-4.94613
Q99541	PLIN2	0.0919609	23.7983	0.546521	0.593964	0.999985	-4.94614
Q9NWH2	TMEM242	0.0778975	15.7481	0.546503	0.593976	0.999985	-4.94614
Q96J87	CELF6	-0.105799	17.3861	-0.546441	0.594017	0.999985	-4.94616
P31930	UQCRC1	-0.0441811	24.2134	-0.546435	0.594022	0.999985	-4.94616
Q96KC8	DNAJC1	-0.0566891	20.9163	-0.546419	0.594032	0.999985	-4.94617
P09132	SRP19	-0.0285898	21.2588	-0.546356	0.594074	0.999985	-4.94619
Q9UGP4	LIMD1	-0.197516	17.7682	-0.546344	0.594082	0.999985	-4.94619
Q8NCW5	NAXE	-0.0489029	23.0441	-0.546175	0.594195	0.999985	-4.94625
O60609	GFRA3	0.146831	17.8536	0.545837	0.594421	0.999985	-4.94636
Q9Y4B6	DCAF1	0.0524645	20.4312	0.545742	0.594484	0.999985	-4.9464
P85298	ARHGAP8	0.243922	16.2571	0.551793	0.594523	0.999985	-4.86069
P62829	RPL23	0.0241739	23.6334	0.545519	0.594634	0.999985	-4.94647
Q8IX01	SUGP2	-0.0794321	22.002	-0.54551	0.594639	0.999985	-4.94647
Q9UBV7	B4GALT7	-0.0620346	16.8599	-0.545485	0.594656	0.999985	-4.94648
O00515	LAD1	0.0866977	19.4067	0.545081	0.594926	0.999985	-4.94662
P98196	ATP11A	0.08035	19.9763	0.545035	0.594956	0.999985	-4.94663
Q6QHC5	DEGS2	-0.136644	15.9174	-0.547183	0.595179	0.999985	-4.89538
Q9NZC7	WWOX	0.033776	19.6476	0.544592	0.595253	0.999985	-4.94678
O75223	GGCT	-0.0324763	22.2614	-0.544375	0.595397	0.999985	-4.94685
Q96E52	OMA1	-0.0475966	18.1073	-0.544254	0.595479	0.999985	-4.94689
Q92536	SLC7A6	0.22314	15.2471	0.544009	0.595643	0.999985	-4.94698
O60333	KIF1B	-0.0574552	19.3894	-0.543916	0.595704	0.999985	-4.94701
Q96M96	FGD4	0.044943	22.8193	0.543902	0.595714	0.999985	-4.94701
Q96NT0	VMA22	0.0888033	16.9664	0.543847	0.59575	0.999985	-4.94703
Q9P0M2	AKAP7	-0.253199	14.75	-0.552395	0.595768	0.999985	-4.81381
A8MWD9	NA	-0.0428739	21.8336	-0.543336	0.596093	0.999985	-4.9472
Q9NQ89	FERRY3	0.0336313	19.8049	0.543152	0.596216	0.999985	-4.94726
Q8N568	DCLK2	-0.217701	15.5718	-0.542929	0.596365	0.999985	-4.94734
Q9P2R7	SUCLA2	-0.0370977	24.2211	-0.542779	0.596465	0.999985	-4.94739
Q14444	CAPRIN1	0.0243274	23.0293	0.542661	0.596544	0.999985	-4.94743
P20962	PTMS	-0.0356053	23.4679	-0.54265	0.596551	0.999985	-4.94743
O00584	RNASET2	0.0465843	19.9604	0.542647	0.596553	0.999985	-4.94743
Q9UK59	DBR1	-0.0254834	21.3855	-0.542442	0.59669	0.999985	-4.9475
Q9BPX7	C7orf25	-0.195975	18.022	-0.54236	0.596745	0.999985	-4.94753
B7ZBB8	PPP1R3G	-0.192356	14.1847	-0.543387	0.596813	0.999985	-4.91749
P08861	CELA3B	-0.10425	16.7516	-0.546305	0.596833	0.999985	-4.87386
Q9NPQ8	RIC8A	-0.0299253	22.0208	-0.541998	0.596988	0.999985	-4.94765
Q9P0M6	MACROH2A2	0.132376	20.3005	0.541819	0.597107	0.999985	-4.94771
Q96BF6	NACC2	-0.17505	13.5835	-0.550336	0.597115	0.999985	-4.82623
P02771	AFP	0.150855	23.8017	0.54173	0.597167	0.999985	-4.94774
P23025	XPA	-0.0887281	17.279	-0.541625	0.597237	0.999985	-4.94777
O95219	SNX4	-0.039705	22.5439	-0.541492	0.597327	0.999985	-4.94782
Q14C86	GAPVD1	-0.0305535	22.9516	-0.54135	0.597421	0.999985	-4.94786
Q24JP5	TMEM132A	-0.0417547	20.1654	-0.541296	0.597458	0.999985	-4.94788
P09661	SNRPA1	-0.0264915	22.1965	-0.54119	0.597529	0.999985	-4.94792
Q06265	EXOSC9	0.0538622	20.1211	0.541092	0.597595	0.999985	-4.94795
O43296	ZNF264	-0.133552	16.5539	-0.54101	0.597649	0.999985	-4.94798
P56962	STX17	0.0276857	19.7248	0.541003	0.597654	0.999985	-4.94798
Q6ZU35	CRACD	-0.0496335	19.9619	-0.540957	0.597685	0.999985	-4.94799
P07954	FH	-0.0274248	24.9104	-0.54088	0.597736	0.999985	-4.94802
A0A0B4J2D5	NA	-0.0286217	22.8662	-0.540691	0.597863	0.999985	-4.94808
P19634	SLC9A1	0.0635205	16.7332	0.540658	0.597885	0.999985	-4.94809
P51690	ARSL	0.0746834	19.5248	0.540522	0.597976	0.999985	-4.94814
O94805	ACTL6B	-0.0486453	19.7833	-0.54047	0.598011	0.999985	-4.94816
O60343	TBC1D4	-0.0434326	22.9603	-0.540295	0.598128	0.999985	-4.94821
P07101	TH	0.128249	21.3144	0.540285	0.598135	0.999985	-4.94822
Q9UPU9	SAMD4A	0.084724	17.6877	0.540116	0.598248	0.999985	-4.94827
Q96HL8	SH3YL1	-0.0588214	18.9152	-0.539933	0.598371	0.999985	-4.94833
Q8IY63	AMOTL1	-0.137255	13.7456	-0.551521	0.598431	0.999985	-4.78867
Q8N7H5	PAF1	-0.027199	22.0749	-0.539591	0.5986	0.999985	-4.94845
Q99594	TEAD3	-0.254445	14.1618	-0.545393	0.598737	0.999985	-4.86255
P27707	DCK	-0.0387808	21.4256	-0.539356	0.598757	0.999985	-4.94852
Q96A33	CCDC47	-0.030871	22.9909	-0.539257	0.598824	0.999985	-4.94856
P62316	SNRPD2	-0.0374626	22.735	-0.539147	0.598898	0.999985	-4.94859
Q9Y296	TRAPPC4	-0.205644	20.7885	-0.539143	0.5989	0.999985	-4.9486
Q9NVW2	RLIM	-0.124015	13.5741	-0.540081	0.599021	0.999985	-4.91854
Q8TDQ7	GNPDA2	0.0313727	20.9482	0.538422	0.599384	0.999985	-4.94883
Q00169	PITPNA	-0.0280241	23.0957	-0.538095	0.599603	0.999985	-4.94894
Q9C005	DPY30	0.22731	17.9223	0.538015	0.599657	0.999985	-4.94897
O95299	NDUFA10	-0.0471578	22.2189	-0.537687	0.599877	0.999985	-4.94908
Q99447	PCYT2	0.038825	22.1317	0.53766	0.599895	0.999985	-4.94909
Q9UMX3	BOK	0.10451	16.8157	0.53745	0.600036	0.999985	-4.94916
O00499	BIN1	-0.0571346	21.5517	-0.537343	0.600108	0.999985	-4.94919
Q9UIF9	BAZ2A	-0.198514	17.0772	-0.537219	0.600191	0.999985	-4.94923
P27544	CERS1	-0.0452531	19.8192	-0.536948	0.600373	0.999985	-4.94932
Q9BR01	SULT4A1	0.129886	17.2525	0.536546	0.600643	0.999985	-4.94945
Q15427	SF3B4	-0.136578	18.8133	-0.536417	0.600729	0.999985	-4.9495
O95155	UBE4B	0.0288359	21.0222	0.536307	0.600803	0.999985	-4.94953
Q9H8M1	COQ10B	0.114048	16.5221	0.536036	0.600985	0.999985	-4.94962
O95777	LSM8	-0.055936	21.79	-0.536034	0.600987	0.999985	-4.94962
Q9HB07	MYG1	-0.0262459	23.9097	-0.535893	0.601082	0.999985	-4.94967
P00558	PGK1	0.0552845	27.6654	0.535613	0.601269	0.999985	-4.94976
P78559	MAP1A	-0.0508929	22.4384	-0.535308	0.601474	0.999985	-4.94986
Q9Y5Q8	GTF3C5	0.0267714	21.0231	0.535284	0.60149	0.999985	-4.94987
Q9NXK8	FBXL12	-0.194431	19.4695	-0.535035	0.601658	0.999985	-4.94995
Q9H000	MKRN2	0.0838864	20.3424	0.534632	0.601929	0.999985	-4.95008
Q96A65	EXOC4	-0.0232624	22.5792	-0.534469	0.602038	0.999985	-4.95014
P24539	ATP5PB	-0.0247418	24.5479	-0.534264	0.602176	0.999985	-4.9502
P09417	QDPR	-0.0338679	26.0734	-0.534168	0.602241	0.999985	-4.95024
P07305	H1-0	-0.0664202	23.5516	-0.534098	0.602288	0.999985	-4.95026
Q2PPJ7	RALGAPA2	-0.0466333	21.031	-0.534058	0.602315	0.999985	-4.95027
P10588	NR2F6	0.0872754	20.3582	0.533901	0.60242	0.999985	-4.95032
O15027	SEC16A	0.0253321	22.6206	0.533758	0.602516	0.999985	-4.95037
O14686	KMT2D	-0.0318529	20.4742	-0.533731	0.602534	0.999985	-4.95038
Q15527	SURF2	0.141507	17.7984	0.533618	0.60261	0.999985	-4.95042
Q07955	SRSF1	-0.0675103	23.402	-0.533429	0.602737	0.999985	-4.95048
P31645	SLC6A4	0.157746	16.5989	0.533355	0.602787	0.999985	-4.9505
Q8IV50	LYSMD2	-0.0711612	19.389	-0.533335	0.602801	0.999985	-4.95051
Q52LJ0	FAM98B	0.0375811	23.4621	0.533186	0.602901	0.999985	-4.95056
Q9Y619	SLC25A15	0.121115	20.2161	0.533107	0.602954	0.999985	-4.95058
Q15293	RCN1	-0.0351418	24.3409	-0.533063	0.602984	0.999985	-4.9506
P07451	CA3	-0.225671	16.1647	-0.532913	0.603084	0.999985	-4.95065
O15381	NVL	-0.104192	16.7193	-0.532861	0.603119	0.999985	-4.95066
Q7Z7K6	CENPV	0.0631302	20.6528	0.532525	0.603346	0.999985	-4.95077
P23786	CPT2	0.0268518	23.6664	0.53231	0.603491	0.999985	-4.95085
Q5SRE7	PHYHD1	0.059183	19.1021	0.532027	0.603681	0.999985	-4.95094
Q9NZI7	UBP1	-0.0402325	19.0059	-0.531828	0.603815	0.999985	-4.951
O95049	TJP3	0.088011	16.2401	0.531523	0.60402	0.999985	-4.9511
O15173	PGRMC2	-0.028928	23.9039	-0.531172	0.604257	0.999985	-4.95122
O94988	FAM13A	-0.244506	15.7402	-0.535121	0.60426	0.999985	-4.8661
Q969H8	MYDGF	-0.045161	23.4339	-0.530676	0.60459	0.999985	-4.95138
Q13838	DDX39B	-0.0452299	24.9911	-0.530655	0.604605	0.999985	-4.95139
Q5T9C2	EEIG1	0.0965589	15.3255	0.530507	0.604704	0.999985	-4.95143
O00483	NDUFA4	-0.0615064	19.4165	-0.530406	0.604772	0.999985	-4.95147
Q9Y679	AUP1	-0.0416638	20.08	-0.530355	0.604807	0.999985	-4.95148
Q5T3F8	TMEM63B	0.0665653	19.6838	0.530219	0.604899	0.999985	-4.95153
P14866	HNRNPL	-0.0564397	24.9124	-0.529819	0.605168	0.999985	-4.95166
Q96FZ2	HMCES	-0.0279359	19.1853	-0.529778	0.605195	0.999985	-4.95167
Q9Y3A4	RRP7A	0.156854	17.1976	0.529583	0.605327	0.999985	-4.95174
P78368	CSNK1G2	-0.17867	14.756	-0.535305	0.60541	0.999985	-4.84267
O00422	SAP18	-0.0638655	20.8027	-0.529422	0.605436	0.999985	-4.95179
Q6IAN0	DHRS7B	0.0909107	17.7397	0.529365	0.605474	0.999985	-4.95181
Q13247	SRSF6	-0.0569576	23.1076	-0.529294	0.605522	0.999985	-4.95183
P23368	ME2	-0.0288145	23.8397	-0.528479	0.606071	0.999985	-4.9521
O76061	STC2	0.117241	20.7199	0.527916	0.606451	0.999985	-4.95228
Q3LIE5	ADPRM	0.0645512	15.6997	0.52788	0.606476	0.999985	-4.95229
Q8TBE7	SLC35G2	-0.0654716	17.6272	-0.527601	0.606664	0.999985	-4.95238
Q9NVU0	POLR3E	0.0366277	20.1026	0.527552	0.606697	0.999985	-4.9524
P32189	GK	-0.0318466	20.6957	-0.527547	0.6067	0.999985	-4.9524
Q8N608	DPP10	-0.0330591	20.4142	-0.527488	0.606741	0.999985	-4.95242
Q96DU9	PABPC5	-0.110229	16.2593	-0.527469	0.606753	0.999985	-4.95242
Q9NYB9	ABI2	-0.0439432	20.3197	-0.527425	0.606783	0.999985	-4.95244
O95425	SVIL	-0.0801693	19.571	-0.527407	0.606795	0.999985	-4.95244
Q9Y463	DYRK1B	0.0333062	19.6606	0.527398	0.606801	0.999985	-4.95245
Q53QV2	LBH	-0.0429613	17.7893	-0.527248	0.606902	0.999985	-4.9525
Q6BCY4	CYB5R2	-0.0286325	21.0724	-0.52722	0.606921	0.999985	-4.9525
P38117	ETFB	-0.038704	24.748	-0.527212	0.606926	0.999985	-4.95251
Q9H8W4	PLEKHF2	-0.0502865	20.3159	-0.527131	0.606981	0.999985	-4.95253
P08243	ASNS	0.0271562	22.2026	0.527017	0.607058	0.999985	-4.95257
P30291	WEE1	-0.089887	16.2731	-0.526994	0.607074	0.999985	-4.95258
Q9BSH4	TACO1	0.0358477	21.4206	0.526829	0.607185	0.999985	-4.95263
P20823	HNF1A	0.0451921	19.509	0.526724	0.607256	0.999985	-4.95266
O95202	LETM1	-0.0252004	23.4946	-0.526575	0.607357	0.999985	-4.95271
Q8ND83	SLAIN1	0.149369	16.9814	0.526565	0.607363	0.999985	-4.95272
Q9UQR1	ZNF148	0.0405175	18.277	0.52625	0.607576	0.999985	-4.95282
Q86XP3	DDX42	0.0375759	22.4201	0.525905	0.607809	0.999985	-4.95293
Q92777	SYN2	0.0965369	17.3804	0.525687	0.607956	0.999985	-4.953
P12277	CKB	0.0595526	26.3072	0.52559	0.608022	0.999985	-4.95303
P53007	SLC25A1	-0.0536216	23.6142	-0.525374	0.608168	0.999985	-4.9531
Q8WVX9	FAR1	-0.104142	18.3807	-0.525254	0.608249	0.999985	-4.95314
Q6ZTQ3	RASSF6	-0.0405825	19.7193	-0.525165	0.608309	0.999985	-4.95317
Q9H7S9	ZNF703	0.179053	14.89	0.525054	0.608384	0.999985	-4.95321
Q92484	SMPDL3A	-0.0831203	21.8039	-0.525	0.60842	0.999985	-4.95322
Q6ZSY5	PPP1R3F	-0.13524	17.2734	-0.524772	0.608575	0.999985	-4.9533
P11509	CYP2A6	0.562623	15.833	0.528365	0.60877	0.999985	-4.88995
P49758	RGS6	-0.124223	17.2949	-0.52443	0.608806	0.999985	-4.95341
P34947	GRK5	-0.0815982	18.9341	-0.524276	0.60891	0.999985	-4.95346
P27797	CALR	-0.0335827	26.4976	-0.524173	0.60898	0.999985	-4.95349
Q53EL9	SEZ6	-0.201584	16.7727	-0.526372	0.609079	0.999985	-4.9017
P62487	POLR2G	0.0942305	20.0272	0.523761	0.609258	0.999985	-4.95362
Q8NE00	TMEM104	-0.0449808	17.5318	-0.52372	0.609286	0.999985	-4.95364
Q9UI30	TRMT112	0.0746398	21.2078	0.523614	0.609358	0.999985	-4.95367
Q99590	SCAF11	0.111696	19.5787	0.52313	0.609685	0.999985	-4.95383
O94817	ATG12	-0.0516796	17.0643	-0.522967	0.609795	0.999985	-4.95388
Q9NPF0	CD320	-0.0518401	18.4402	-0.52295	0.609807	0.999985	-4.95388
Q8WVR3	TRAPPC14	0.0649981	17.7379	0.522829	0.609889	0.999985	-4.95392
Q9BWM7	SFXN3	-0.0781648	20.6612	-0.521872	0.610536	0.999985	-4.95423
Q8WXX5	DNAJC9	0.0394367	20.742	0.521813	0.610576	0.999985	-4.95425
Q15428	SF3A2	-0.02559	22.0226	-0.521645	0.61069	0.999985	-4.9543
Q9BV94	EDEM2	0.0689809	18.322	0.521573	0.610738	0.999985	-4.95433
Q6ZUT1	NKAPD1	0.0915988	14.8606	0.522497	0.610835	0.999985	-4.93408
Q9H7B4	SMYD3	0.0333435	20.037	0.521225	0.610974	0.999985	-4.95444
Q9UBQ6	EXTL2	-0.0574265	17.9194	-0.521176	0.611008	0.999985	-4.95445
Q8NHH9	ATL2	0.022782	20.8955	0.521126	0.611041	0.999985	-4.95447
Q7Z736	PLEKHH3	0.127045	15.7995	0.521007	0.611122	0.999985	-4.95451
P23508	MCC	-0.0606902	21.3308	-0.520965	0.61115	0.999985	-4.95452
P52824	DGKQ	0.083215	19.0967	0.520934	0.611171	0.999985	-4.95453
Q15020	SART3	0.029494	23.6907	0.52091	0.611188	0.999985	-4.95454
P07602	PSAP	-0.0887192	23.9475	-0.520782	0.611274	0.999985	-4.95458
P15924	DSP	0.0304184	26.0523	0.520755	0.611293	0.999985	-4.95459
P54725	RAD23A	-0.0298099	21.6417	-0.520675	0.611346	0.999985	-4.95461
P18583	SON	0.0624016	20.6965	0.520066	0.611759	0.999985	-4.95481
Q9BQ67	GRWD1	0.0745598	19.9301	0.520006	0.6118	0.999985	-4.95483
P17600	SYN1	-0.030801	22.0515	-0.51996	0.611831	0.999985	-4.95484
Q9NXS2	QPCTL	-0.0856376	18.2039	-0.519564	0.6121	0.999985	-4.95497
Q96P47	AGAP3	0.0453253	20.6631	0.519283	0.61229	0.999985	-4.95506
Q9BUL8	PDCD10	-0.0307953	22.152	-0.519278	0.612294	0.999985	-4.95506
Q9H6W3	RIOX1	-0.0538284	19.0252	-0.518874	0.612567	0.999985	-4.95519
Q8WUF8	ARB2A	-0.0339075	19.5835	-0.518776	0.612634	0.999985	-4.95522
Q9UK22	FBXO2	0.0707524	21.7772	0.518348	0.612924	0.999985	-4.95536
Q9UIC8	LCMT1	-0.0211434	22.1267	-0.518334	0.612934	0.999985	-4.95536
Q96S15	WDR24	-0.0659044	19.9849	-0.518304	0.612954	0.999985	-4.95537
Q9Y5W7	SNX14	-0.0650876	19.5967	-0.518277	0.612972	0.999985	-4.95538
A2RUC4	TYW5	-0.0341654	19.1945	-0.518113	0.613083	0.999985	-4.95543
Q16143	SNCB	0.108349	18.2931	0.517298	0.613637	0.999985	-4.95569
Q13608	PEX6	-0.0262425	19.6895	-0.517288	0.613643	0.999985	-4.9557
Q92530	PSMF1	-0.0631563	21.3558	-0.517265	0.613659	0.999985	-4.9557
P13284	IFI30	0.0521944	18.4745	0.517186	0.613713	0.999985	-4.95573
Q32P41	TRMT5	-0.0389347	20.591	-0.517141	0.613743	0.999985	-4.95574
Q53H96	PYCR3	-0.0252962	20.8092	-0.516846	0.613943	0.999985	-4.95584
Q6UX07	DHRS13	0.0270505	20.4027	0.516683	0.614054	0.999985	-4.95589
O94829	IPO13	0.0228916	20.3741	0.516677	0.614058	0.999985	-4.95589
Q9NQG6	MIEF1	0.106685	17.937	0.516538	0.614152	0.999985	-4.95594
C9JLW8	MCRIP1	-0.105557	16.7379	-0.516521	0.614164	0.999985	-4.95594
Q49AR2	C5orf22	-0.0471693	18.6032	-0.516291	0.61432	0.999985	-4.95601
Q9Y4D8	NA	0.0214237	23.1232	0.516278	0.614329	0.999985	-4.95602
Q9Y6E0	STK24	-0.0284662	22.5338	-0.516144	0.61442	0.999985	-4.95606
Q9UK58	CCNL1	-0.11622	17.8235	-0.51602	0.614504	0.999985	-4.9561
Q9Y388	RBMX2	-0.140265	16.1485	-0.515995	0.614521	0.999985	-4.95611
O60942	RNGTT	-0.0481301	20.1997	-0.51572	0.614708	0.999985	-4.9562
Q9UQ13	SHOC2	0.0293362	20.5036	0.515495	0.614861	0.999985	-4.95627
Q9H0N5	PCBD2	-0.0952702	16.7079	-0.515174	0.615079	0.999985	-4.95637
Q9BY50	SEC11C	-0.046433	20.6691	-0.515032	0.615175	0.999985	-4.95641
Q5T4D3	TMTC4	-0.0641447	19.7097	-0.514809	0.615327	0.999985	-4.95649
Q8IZH2	XRN1	-0.0504393	22.3683	-0.514361	0.615631	0.999985	-4.95663
P55795	HNRNPH2	-0.0453179	22.9766	-0.514328	0.615653	0.999985	-4.95664
Q96SL4	GPX7	-0.051499	21.9192	-0.514252	0.615705	0.999985	-4.95666
Q6PII3	CCDC174	0.077447	17.1426	0.514017	0.615865	0.999985	-4.95674
O95486	SEC24A	-0.0420995	22.5849	-0.513882	0.615957	0.999985	-4.95678
Q9BTX3	TMEM208	-0.131539	17.5002	-0.513464	0.616241	0.999985	-4.95691
Q86T03	PIP4P1	0.0301198	19.8873	0.51344	0.616257	0.999985	-4.95692
Q9BYB0	NA	0.219499	15.9951	0.513401	0.616284	0.999985	-4.95693
Q15542	TAF5	-0.0684548	18.6881	-0.513336	0.616328	0.999985	-4.95695
O94760	DDAH1	-0.0572344	22.8016	-0.513092	0.616494	0.999985	-4.95703
Q330K2	NDUFAF6	0.0577734	17.7743	0.512818	0.616681	0.999985	-4.95712
O43301	HSPA12A	0.0546123	20.8643	0.512791	0.616699	0.999985	-4.95712
Q9Y3E0	GOLT1B	-0.0391817	19.387	-0.512639	0.616802	0.999985	-4.95717
Q96A26	FAM162A	0.0549074	22.9329	0.512168	0.617123	0.999985	-4.95732
P24386	CHM	-0.0263863	21.5787	-0.511865	0.617329	0.999985	-4.95742
Q9BQK8	LPIN3	-0.0696944	17.6995	-0.511862	0.617331	0.999985	-4.95742
Q7L9L4	MOB1B	-0.0396496	22.2422	-0.511508	0.617572	0.999985	-4.95753
P53611	RABGGTB	0.042572	21.058	0.511489	0.617585	0.999985	-4.95754
Q86UT6	NLRX1	-0.0254515	20.0092	-0.511337	0.617688	0.999985	-4.95758
Q9H0R4	HDHD2	-0.0385141	21.5926	-0.510821	0.61804	0.999985	-4.95775
P13716	ALAD	0.0305566	21.2536	0.510758	0.618083	0.999985	-4.95777
Q05329	GAD2	-0.0475491	22.4737	-0.5105	0.618258	0.999985	-4.95785
P22676	CALB2	-0.0431012	25.3569	-0.510303	0.618392	0.999985	-4.95791
O95365	ZBTB7A	0.107499	15.8099	0.510237	0.618438	0.999985	-4.95793
Q9P0W2	HMG20B	0.0743499	17.0701	0.510186	0.618472	0.999985	-4.95795
Q9BZ67	FRMD8	-0.0671466	17.7689	-0.509992	0.618604	0.999985	-4.95801
Q96HY7	DHTKD1	0.0306347	21.6507	0.509859	0.618695	0.999985	-4.95805
Q96EA4	SPDL1	-0.109076	16.0743	-0.509779	0.61875	0.999985	-4.95807
Q8TAA5	GRPEL2	0.326949	17.1507	0.510258	0.619126	0.999985	-4.93786
Q9Y3V2	RWDD3	0.137059	18.1175	0.509194	0.619149	0.999985	-4.95826
Q8N5G2	MACO1	-0.0582475	18.8016	-0.508739	0.619459	0.999985	-4.9584
Q8N350	CBARP	0.0595159	17.8988	0.50869	0.619492	0.999985	-4.95842
Q6NTE8	MRNIP	0.105812	18.2794	0.508624	0.619537	0.999985	-4.95844
P13807	GYS1	0.0444679	21.4515	0.508606	0.619549	0.999985	-4.95844
P08134	RHOC	0.0263328	24.4569	0.508478	0.619637	0.999985	-4.95848
Q6UWY0	ARSK	0.0608268	19.1539	0.508399	0.619691	0.999985	-4.95851
Q86UL3	GPAT4	-0.0336266	20.5973	-0.508362	0.619715	0.999985	-4.95852
P55039	DRG2	-0.0347779	22.0737	-0.508303	0.619756	0.999985	-4.95854
Q15742	NAB2	0.113843	16.8139	0.508014	0.619953	0.999985	-4.95863
Q01581	HMGCS1	-0.0719118	22.5977	-0.507921	0.620017	0.999985	-4.95866
Q9NZ45	CISD1	-0.0766895	21.1193	-0.50791	0.620024	0.999985	-4.95866
Q96T52	IMMP2L	0.279375	13.8995	0.508912	0.620041	0.999985	-4.93827
O14986	PIP5K1B	-0.301969	16.0951	-0.513308	0.620097	0.999985	-4.86016
Q9UKG9	CROT	0.121401	19.0519	0.507801	0.620098	0.999985	-4.95869
Q9BSQ5	CCM2	-0.0428407	20.0936	-0.507758	0.620128	0.999985	-4.95871
Q96DI7	SNRNP40	-0.0369713	21.5793	-0.507752	0.620132	0.999985	-4.95871
Q53GL7	PARP10	-0.0999307	15.689	-0.508627	0.620234	0.999985	-4.92822
Q96RQ3	MCCC1	-0.025234	22.4783	-0.50749	0.620311	0.999985	-4.95879
Q9NXR1	NDE1	0.132574	15.0017	0.511047	0.62041	0.999985	-4.88399
Q5VWQ8	DAB2IP	-0.0555772	19.0933	-0.507276	0.620457	0.999985	-4.95886
P53680	AP2S1	-0.0262305	21.8626	-0.507101	0.620576	0.999985	-4.95891
P78381	SLC35A2	0.0438473	16.7461	0.507038	0.620619	0.999985	-4.95893
Q14667	BLTP2	0.0828401	19.3205	0.506941	0.620685	0.999985	-4.95896
Q8N465	D2HGDH	0.0843902	19.4716	0.506815	0.620771	0.999985	-4.959
O75907	DGAT1	-0.0365484	19.8882	-0.506257	0.621152	0.999985	-4.95918
Q9NQX4	MYO5C	0.0708387	20.498	0.506176	0.621207	0.999985	-4.9592
O15155	BET1	-0.0302815	19.1373	-0.506118	0.621247	0.999985	-4.95922
O15228	GNPAT	-0.0394522	21.7946	-0.506093	0.621264	0.999985	-4.95923
Q9P289	STK26	-0.0321663	20.1108	-0.505651	0.621566	0.999985	-4.95937
P27701	CD82	-0.117001	18.6852	-0.505647	0.621569	0.999985	-4.95937
P61244	MAX	-0.0746336	17.6711	-0.505627	0.621582	0.999985	-4.95937
O95715	CXCL14	-0.223504	20.0105	-0.505582	0.621613	0.999985	-4.95939
Q14686	NCOA6	0.0601682	17.3427	0.505544	0.621639	0.999985	-4.9594
Q99836	MYD88	0.032267	20.0924	0.50552	0.621655	0.999985	-4.95941
Q6DN12	MCTP2	0.100402	15.9209	0.505465	0.621693	0.999985	-4.95942
Q9P287	BCCIP	-0.0289249	21.3017	-0.505219	0.621861	0.999985	-4.9595
Q9Y3S2	ZNF330	0.0359966	19.7943	0.504999	0.622011	0.999985	-4.95957
Q52MB2	CCDC184	-0.195107	15.3865	-0.508416	0.622188	0.999985	-4.87349
Q92526	CCT6B	0.0836187	18.5359	0.504565	0.622308	0.999985	-4.9597
P04150	NR3C1	-0.0400858	20.9682	-0.504527	0.622334	0.999985	-4.95972
O00308	WWP2	0.0514253	15.9708	0.504509	0.622346	0.999985	-4.95972
Q7Z3U7	MON2	-0.0340567	22.8981	-0.504217	0.622546	0.999985	-4.95981
Q9NXU5	ARL15	-0.0474531	19.0138	-0.503933	0.62274	0.999985	-4.9599
O95096	NKX2-2	-0.111821	16.1119	-0.503729	0.622879	0.999985	-4.95996
Q13630	GFUS	-0.0284719	22.4289	-0.50356	0.622995	0.999985	-4.96002
Q8IUW5	RELL1	0.0459615	19.1234	0.503497	0.623038	0.999985	-4.96004
Q16626	MEA1	-0.0552928	17.623	-0.503216	0.62323	0.999985	-4.96012
Q8N111	CEND1	0.0556755	18.3577	0.503209	0.623235	0.999985	-4.96013
P08133	ANXA6	-0.0210485	27.5318	-0.503208	0.623235	0.999985	-4.96013
Q53HC0	CCDC92	-0.0620606	17.3108	-0.502833	0.623492	0.999985	-4.96024
P49116	NR2C2	0.0327909	19.1186	0.502736	0.623558	0.999985	-4.96027
Q96C34	RUNDC1	0.0498715	18.935	0.502702	0.623581	0.999985	-4.96028
P36897	TGFBR1	-0.0671047	18.032	-0.502702	0.623581	0.999985	-4.96028
A8MTJ3	GNAT3	-0.165977	15.0019	-0.506236	0.623664	0.999985	-4.89633
Q9GZY4	COA1	-0.0480383	19.0509	-0.502573	0.62367	0.999985	-4.96032
P08833	IGFBP1	0.275454	17.3131	0.502517	0.623708	0.999985	-4.96034
P23919	DTYMK	-0.0397977	21.1762	-0.502453	0.623752	0.999985	-4.96036
P35659	DEK	-0.0381624	22.3886	-0.502393	0.623793	0.999985	-4.96038
O00566	MPHOSPH10	0.200518	16.0996	0.502248	0.623892	0.999985	-4.96042
Q9P2I0	CPSF2	-0.0347183	21.5752	-0.502153	0.623957	0.999985	-4.96045
P01298	PPY	-0.325061	16.3327	-0.507274	0.624158	0.999985	-4.86176
Q9HDC9	APMAP	-0.0372775	23.5074	-0.501833	0.624176	0.999985	-4.96055
P60891	PRPS1	-0.0289756	22.2523	-0.501338	0.624515	0.999985	-4.96071
P49189	ALDH9A1	-0.0407241	24.7824	-0.501304	0.624538	0.999985	-4.96072
O60925	PFDN1	-0.0785726	21.1156	-0.50128	0.624554	0.999985	-4.96072
Q9UNQ0	ABCG2	0.0340164	20.1156	0.501173	0.624628	0.999985	-4.96076
P02458	COL2A1	0.165599	19.3512	0.500984	0.624757	0.999985	-4.96081
Q99081	TCF12	-0.100922	16.4546	-0.500976	0.624763	0.999985	-4.96082
Q8N9I9	DTX3	-0.0417681	18.6984	-0.500914	0.624805	0.999985	-4.96084
Q9NVA1	UQCC1	0.0286438	20.5737	0.500843	0.624853	0.999985	-4.96086
Q684P5	RAP1GAP2	-0.0278062	23.7787	-0.500825	0.624866	0.999985	-4.96086
Q06330	RBPJ	0.0725034	19.2816	0.500665	0.624976	0.999985	-4.96091
Q7Z412	PEX26	-0.0705466	17.4245	-0.500657	0.624981	0.999985	-4.96092
O15018	PDZD2	0.168586	17.2246	0.500603	0.625018	0.999985	-4.96093
P25942	CD40	0.192198	16.0256	0.501562	0.62505	0.999985	-4.9405
Q9UN79	SOX13	0.242546	13.6555	0.500471	0.625108	0.999985	-4.96097
Q9BW30	TPPP3	0.0706592	23.1411	0.500242	0.625265	0.999985	-4.96104
Q9Y2S6	TMA7	-0.0290784	21.6852	-0.500157	0.625324	0.999985	-4.96107
O43759	SYNGR1	-0.0511678	18.3654	-0.499883	0.625511	0.999985	-4.96115
P55083	MFAP4	-0.113717	20.3328	-0.499772	0.625587	0.999985	-4.96119
O75467	ZNF324	-0.0517036	21.401	-0.499563	0.625731	0.999985	-4.96125
P18084	ITGB5	-0.0561906	19.6229	-0.499457	0.625803	0.999985	-4.96129
Q16512	PKN1	-0.0231064	20.3371	-0.499352	0.625875	0.999985	-4.96132
P20337	RAB3B	-0.0327634	25.54	-0.499087	0.626056	0.999985	-4.9614
P15311	EZR	-0.0390827	26.0823	-0.499066	0.626071	0.999985	-4.96141
Q9NX08	COMMD8	0.0758068	19.7245	0.499036	0.626091	0.999985	-4.96142
O14910	LIN7A	0.0264504	22.5256	0.498872	0.626204	0.999985	-4.96147
P09110	ACAA1	-0.0522748	22.7653	-0.498503	0.626457	0.999985	-4.96158
P35250	RFC2	-0.0383464	19.9328	-0.498448	0.626495	0.999985	-4.9616
Q13620	CUL4B	-0.0234112	23.4526	-0.498291	0.626602	0.999985	-4.96165
P45974	USP5	-0.0228218	24.5689	-0.498207	0.626659	0.999985	-4.96167
Q99986	VRK1	0.0471932	19.2771	0.498205	0.626661	0.999985	-4.96167
P02787	TF	0.107831	20.6952	0.49819	0.626672	0.999985	-4.96168
Q96T76	MMS19	0.0277566	22.597	0.498083	0.626745	0.999985	-4.96171
P61964	WDR5	0.0287877	20.4744	0.498027	0.626783	0.999985	-4.96173
Q96FL9	GALNT14	-0.221132	17.2276	-0.497931	0.626849	0.999985	-4.96176
O95786	RIGI	-0.0656414	20.9024	-0.497782	0.626951	0.999985	-4.9618
Q6RW13	AGTRAP	-0.0605564	18.6314	-0.497652	0.627041	0.999985	-4.96184
Q7Z4W1	DCXR	-0.0316192	23.104	-0.497519	0.627131	0.999985	-4.96188
Q9UJH8	METRN	-0.0893576	17.6107	-0.497288	0.62729	0.999985	-4.96195
Q9UDR5	AASS	-0.0320677	21.0349	-0.49713	0.627399	0.999985	-4.962
P43358	MAGEA4	-0.175896	17.1163	-0.49807	0.627437	0.999985	-4.93135
Q96EY9	NA	0.061861	15.3502	0.497071	0.627439	0.999985	-4.96202
P61201	COPS2	-0.0220311	23.7206	-0.497018	0.627475	0.999985	-4.96204
Q3SYG4	BBS9	-0.0383796	19.1089	-0.497005	0.627484	0.999985	-4.96204
O75069	TMCC2	0.173205	14.9108	0.498922	0.627661	0.999985	-4.93068
Q96RP9	GFM1	0.0223709	23.2897	0.496672	0.627713	0.999985	-4.96214
Q15506	SPA17	-0.193349	14.3993	-0.49878	0.627757	0.999985	-4.90972
P11150	LIPC	0.116664	17.3842	0.497587	0.627767	0.999985	-4.93149
L0R6Q1		-0.0193867	19.5906	-0.496585	0.627772	0.999985	-4.96217
Q16594	TAF9	0.0393358	18.3382	0.496479	0.627845	0.999985	-4.9622
P06280	GLA	-0.0465236	21.1126	-0.496369	0.62792	0.999985	-4.96224
Q9H8G2	CAAP1	0.118957	17.6029	0.496123	0.628089	0.999985	-4.96231
Q12931	TRAP1	-0.0228291	24.7182	-0.496115	0.628095	0.999985	-4.96231
P11142	HSPA8	-0.0274056	27.8943	-0.496079	0.62812	0.999985	-4.96232
Q99574	SERPINI1	-0.083103	23.9589	-0.495709	0.628374	0.999985	-4.96244
Q9NY27	PPP4R2	0.0184757	21.564	0.495688	0.628388	0.999985	-4.96244
Q9GZT3	SLIRP	0.123573	21.5155	0.495435	0.628561	0.999985	-4.96252
O43306	ADCY6	0.0791674	18.4811	0.495266	0.628678	0.999985	-4.96257
Q9Y3U8	RPL36	-0.0229144	23.4279	-0.495207	0.628718	0.999985	-4.96259
O60906	SMPD2	0.0275834	20.3092	0.495154	0.628755	0.999985	-4.96261
Q9UPY3	DICER1	0.0285015	23.1389	0.495137	0.628766	0.999985	-4.96261
P20936	RASA1	-0.0260498	21.8554	-0.494892	0.628934	0.999985	-4.96269
P40189	IL6ST	0.126603	16.2601	0.494891	0.628935	0.999985	-4.96269
O60563	CCNT1	0.0485151	19.7324	0.494564	0.62916	0.999985	-4.96279
Q5PSV4	BRMS1L	0.0941386	19.4718	0.494465	0.629228	0.999985	-4.96282
Q8WWZ3	EDARADD	-0.0545109	18.5455	-0.494445	0.629242	0.999985	-4.96282
Q9NVN8	GNL3L	0.0433668	18.7494	0.494181	0.629423	0.999985	-4.9629
O15355	PPM1G	-0.0217359	23.0509	-0.493521	0.629877	0.999985	-4.96311
O60684	KPNA6	-0.0222864	22.4767	-0.493467	0.629914	0.999985	-4.96312
Q9GZP4	PITHD1	-0.0297055	21.552	-0.493389	0.629968	0.999985	-4.96315
P11234	RALB	-0.0459525	20.0199	-0.493378	0.629975	0.999985	-4.96315
O60504	SORBS3	-0.068051	18.2371	-0.493371	0.62998	0.999985	-4.96315
Q9NX46	ADPRS	-0.0260706	22.0775	-0.493232	0.630075	0.999985	-4.96319
P36404	ARL2	0.0374697	20.3766	0.492821	0.630358	0.999985	-4.96332
Q9BRT9	GINS4	0.26102	15.5894	0.50019	0.630407	0.999985	-4.81415
O14841	OPLAH	0.0903079	20.3264	0.492593	0.630515	0.999985	-4.96339
Q9UHQ9	CYB5R1	-0.0344364	23.3874	-0.492532	0.630557	0.999985	-4.96341
Q9Y3F4	STRAP	0.0244468	23.8439	0.492276	0.630733	0.999985	-4.96348
Q13563	PKD2	-0.0515727	20.4371	-0.492171	0.630805	0.999985	-4.96352
Q86YV5	PRAG1	-0.0491485	19.7041	-0.492141	0.630826	0.999985	-4.96353
Q5TFE4	NT5DC1	0.0283032	21.7975	0.492141	0.630826	0.999985	-4.96353
Q9UBU8	MORF4L1	0.0284398	20.2301	0.491866	0.631015	0.999985	-4.96361
Q9BX70	BTBD2	0.212625	18.2495	0.491841	0.631032	0.999985	-4.96362
Q02818	NUCB1	-0.0297268	24.4381	-0.491813	0.631051	0.999985	-4.96363
P60953	CDC42	0.0216607	23.684	0.491445	0.631305	0.999985	-4.96374
Q6IQ23	PLEKHA7	-0.119202	16.7927	-0.491225	0.631456	0.999985	-4.9638
O60641	SNAP91	-0.145388	18.471	-0.491194	0.631477	0.999985	-4.96381
Q8NFU5	IPMK	0.194046	15.4834	0.491914	0.631655	0.999985	-4.93314
Q9H019	MTFR1L	-0.0977428	20.1828	-0.490623	0.63187	0.999985	-4.96399
Q8TDP1	RNASEH2C	0.0471898	17.4506	0.490294	0.632096	0.999985	-4.96409
O00193	C11orf58	-0.0300424	22.4945	-0.490183	0.632173	0.999985	-4.96412
Q15118	PDK1	0.107312	20.0067	0.490114	0.632221	0.999985	-4.96414
Q9NSY2	STARD5	0.0946003	18.5176	0.490071	0.63225	0.999985	-4.96415
P55212	CASP6	-0.0413509	22.4029	-0.489982	0.632312	0.999985	-4.96418
Q9P2N6	KANSL3	0.155231	16.3313	0.489851	0.632402	0.999985	-4.96422
Q9NUU7	DDX19A	-0.0251473	23.5221	-0.489641	0.632546	0.999985	-4.96428
Q567U6	CCDC93	-0.0290993	21.7395	-0.489551	0.632608	0.999985	-4.96431
O43822	CFAP410	0.106507	16.846	0.48944	0.632685	0.999985	-4.96434
P49585	PCYT1A	-0.0268421	21.5545	-0.489339	0.632754	0.999985	-4.96437
Q9Y2D9	ZNF652	-0.167458	16.03	-0.489204	0.632847	0.999985	-4.96442
O75152	ZC3H11A	-0.0558272	19.9324	-0.489005	0.632984	0.999985	-4.96448
P78316	NOP14	0.118718	16.9447	0.489002	0.632987	0.999985	-4.96448
Q9BY77	POLDIP3	0.0346185	20.1249	0.488995	0.632991	0.999985	-4.96448
P42694	HELZ	0.0276071	20.0906	0.488793	0.63313	0.999985	-4.96454
Q86VX9	MON1A	-0.108274	18.7047	-0.488696	0.633197	0.999985	-4.96457
O94856	NFASC	-0.0295887	21.6406	-0.488404	0.633398	0.999985	-4.96466
Q9NYV4	CDK12	-0.0601023	19.2733	-0.488113	0.633599	0.999985	-4.96475
Q5T011	SZT2	-0.0408358	19.7044	-0.488066	0.633632	0.999985	-4.96476
Q9Y219	JAG2	-0.111577	14.5908	-0.491533	0.633658	0.999985	-4.86637
Q16527	CSRP2	-0.0927608	18.4363	-0.487931	0.633725	0.999985	-4.9648
Q01082	SPTBN1	0.0278998	26.021	0.487889	0.633753	0.999985	-4.96481
P60763	RAC3	-0.044713	19.3777	-0.487886	0.633755	0.999985	-4.96481
Q6IPR3	TYW3	-0.0789471	16.5859	-0.487777	0.633831	0.999985	-4.96485
Q96MG8	PCMTD1	-0.0279765	19.4204	-0.487656	0.633914	0.999985	-4.96488
Q9UJS0	SLC25A13	-0.0536859	24.2387	-0.487584	0.633964	0.999985	-4.9649
Q8IWP9	NA	-0.092187	14.8862	-0.494905	0.633971	0.999985	-4.84043
P30740	SERPINB1	-0.0502604	25.1638	-0.48737	0.634111	0.999985	-4.96497
P55209	NAP1L1	-0.021112	23.5755	-0.487261	0.634186	0.999985	-4.965
Q9P270	SLAIN2	0.0348006	20.1831	0.487203	0.634226	0.999985	-4.96502
P62330	ARF6	-0.0339024	22.1123	-0.48718	0.634242	0.999985	-4.96503
O15123	ANGPT2	-0.095134	20.3322	-0.486987	0.634375	0.999985	-4.96508
Q7Z4K8	TRIM46	0.133051	19.6186	0.486749	0.634539	0.999985	-4.96516
Q9HBR0	SLC38A10	0.0279245	21.5152	0.486743	0.634544	0.999985	-4.96516
Q9H089	LSG1	0.0505608	19.3841	0.48648	0.634725	0.999985	-4.96524
Q8WXH0	SYNE2	0.173421	18.8464	0.486425	0.634763	0.999985	-4.96525
P11117	ACP2	-0.0440501	23.2423	-0.486399	0.634781	0.999985	-4.96526
Q96C01	FAM136A	0.0845195	17.7444	0.48638	0.634794	0.999985	-4.96527
P08559	PDHA1	-0.0331929	23.7157	-0.486314	0.634839	0.999985	-4.96529
Q5MNZ9	WIPI1	0.0529124	20.3698	0.486265	0.634874	0.999985	-4.9653
P11532	DMD	-0.0826657	19.7305	-0.486224	0.634901	0.999985	-4.96531
P48556	PSMD8	-0.0205049	23.411	-0.486157	0.634948	0.999985	-4.96533
Q9Y4P3	TBL2	0.0407573	22.3238	0.485553	0.635364	0.999985	-4.96552
A0FGR8	ESYT2	0.0201437	22.528	0.485531	0.63538	0.999985	-4.96552
Q9Y5X1	SNX9	-0.0229632	22.2598	-0.485527	0.635383	0.999985	-4.96552
Q8WU90	ZC3H15	-0.0284819	21.5323	-0.485388	0.635478	0.999985	-4.96556
Q96T55	KCNK16	0.212202	16.0004	0.488698	0.635594	0.999985	-4.90121
A1L390	PLEKHG3	0.113805	19.6806	0.485154	0.63564	0.999985	-4.96563
P02679	FGG	0.531842	19.3051	0.495123	0.635674	0.999985	-4.80161
P32780	GTF2H1	0.043906	18.7501	0.485024	0.63573	0.999985	-4.96567
P35579	MYH9	-0.0326123	26.7366	-0.484782	0.635897	0.999985	-4.96575
P18669	PGAM1	0.045145	25.3242	0.484772	0.635904	0.999985	-4.96575
O43143	DHX15	0.029826	24.5974	0.48476	0.635912	0.999985	-4.96575
P06727	APOA4	0.167178	19.1909	0.485704	0.635924	0.999985	-4.94519
Q9P2M7	CGN	-0.051601	22.5728	-0.484649	0.635989	0.999985	-4.96579
Q00765	REEP5	-0.0499855	22.9127	-0.484505	0.636088	0.999985	-4.96583
P61221	ABCE1	-0.0193803	23.237	-0.484148	0.636335	0.999985	-4.96594
Q08AM6	VAC14	-0.0220702	23.1119	-0.483777	0.636591	0.999985	-4.96605
P09543	CNP	-0.0312733	23.9496	-0.483721	0.63663	0.999985	-4.96606
Q8NDA8	MROH1	0.0326094	21.5581	0.483604	0.63671	0.999985	-4.9661
Q9NUQ3	TXLNG	-0.0388013	20.6558	-0.483519	0.636769	0.999985	-4.96612
Q6ZTN6	ANKRD13D	0.0480951	19.2446	0.483398	0.636853	0.999985	-4.96616
P51589	CYP2J2	-0.291089	15.3394	-0.48541	0.636908	0.999985	-4.93462
Q9UKY7	CDV3	-0.0471524	22.5665	-0.483306	0.636916	0.999985	-4.96619
Q86WA6	BPHL	-0.0293392	21.9962	-0.483239	0.636963	0.999985	-4.96621
Q3SY17	SLC25A52	0.0593872	17.0302	0.482814	0.637256	0.999985	-4.96634
Q8WZA2	RAPGEF4	0.0453227	19.1835	0.482649	0.637371	0.999985	-4.96638
Q9Y2D8	SSX2IP	0.166949	16.2955	0.482629	0.637385	0.999985	-4.96639
Q96FQ6	S100A16	-0.139955	19.0037	-0.481933	0.637865	0.999985	-4.9666
Q05BQ5	MBTD1	0.0447993	17.7065	0.481917	0.637876	0.999985	-4.9666
Q03393	PTS	-0.0372992	21.4152	-0.481386	0.638244	0.999985	-4.96676
Q6ZNJ1	NBEAL2	-0.0450088	22.382	-0.481239	0.638345	0.999985	-4.9668
O94903	PLPBP	-0.0484431	22.5355	-0.480999	0.638512	0.999985	-4.96688
O14818	PSMA7	-0.0206905	24.4847	-0.480899	0.638581	0.999985	-4.96691
P10746	UROS	0.0714679	19.1983	0.480782	0.638662	0.999985	-4.96694
O75503	CLN5	-0.0387801	20.9689	-0.480489	0.638864	0.999985	-4.96703
Q969R2	OSBP2	0.0572801	18.8943	0.480029	0.639182	0.999985	-4.96716
Q5VWQ0	RSBN1	0.0730343	19.882	0.47999	0.63921	0.999985	-4.96718
Q5VT06	CEP350	-0.230461	14.0407	-0.487037	0.639295	0.999985	-4.85449
P54577	YARS1	-0.0222043	24.2286	-0.479647	0.639447	0.999985	-4.96728
Q63HN8	RNF213	-0.0374208	23.1952	-0.479573	0.639498	0.999985	-4.9673
Q9Y375	NDUFAF1	-0.0363184	20.5692	-0.479532	0.639527	0.999985	-4.96731
Q9P0V3	SH3BP4	-0.217318	16.4775	-0.479317	0.639675	0.999985	-4.96738
Q9UBY8	CLN8	-0.0283148	17.729	-0.478954	0.639927	0.999985	-4.96748
P43034	PAFAH1B1	0.0349328	24.1032	0.478915	0.639954	0.999985	-4.96749
Q07889	SOS1	-0.0245965	21.4437	-0.47891	0.639957	0.999985	-4.9675
Q9NW68	BSDC1	-0.0327077	20.6746	-0.47886	0.639992	0.999985	-4.96751
O43462	MBTPS2	0.0368073	18.0437	0.478854	0.639996	0.999985	-4.96751
P35813	PPM1A	-0.0480423	22.5705	-0.478842	0.640004	0.999985	-4.96752
Q16698	DECR1	-0.0410027	24.4876	-0.478698	0.640104	0.999985	-4.96756
Q92882	OSTF1	-0.0255782	21.3511	-0.47864	0.640144	0.999985	-4.96758
Q9NZD8	SPG21	0.0270102	20.228	0.478606	0.640168	0.999985	-4.96759
Q9H5V8	CDCP1	-0.0457211	21.0896	-0.478302	0.640378	0.999985	-4.96768
Q6IQ26	DENND5A	0.162231	15.9251	0.478266	0.640403	0.999985	-4.96769
Q14654	KCNJ11	0.0421901	19.2492	0.478058	0.640548	0.999985	-4.96775
Q13936	CACNA1C	0.200703	16.8318	0.477779	0.640741	0.999985	-4.96783
Q9BXW7	HDHD5	0.0494541	22.0647	0.477659	0.640824	0.999985	-4.96787
Q14241	ELOA	-0.035082	20.5381	-0.477599	0.640866	0.999985	-4.96788
Q9UMW8	USP18	-0.186206	16.1654	-0.47837	0.640984	0.999985	-4.94732
O75683	SURF6	0.0495053	17.1583	0.477409	0.640997	0.999985	-4.96794
O95967	EFEMP2	-0.0575788	17.7816	-0.47738	0.641018	0.999985	-4.96795
Q8N6M0	OTUD6B	0.0712141	19.4585	0.477362	0.64103	0.999985	-4.96795
O14640	DVL1	0.0949939	17.6972	0.477349	0.641039	0.999985	-4.96796
P06493	CDK1	-0.134317	20.0766	-0.477275	0.64109	0.999985	-4.96798
Q14202	ZMYM3	0.0756408	18.8762	0.477257	0.641103	0.999985	-4.96798
Q01085	TIAL1	-0.0283631	22.5151	-0.477213	0.641133	0.999985	-4.968
Q96AY4	TTC28	-0.0586687	19.6221	-0.477014	0.641271	0.999985	-4.96806
P28838	LAP3	-0.0336498	24.2199	-0.476987	0.64129	0.999985	-4.96806
Q96MH6	TMEM68	-0.0226119	20.4207	-0.476606	0.641554	0.999985	-4.96818
Q9BXS6	NUSAP1	0.125077	14.7338	0.477416	0.641643	0.999985	-4.94759
Q9UPT8	ZC3H4	-0.0181574	22.279	-0.476193	0.64184	0.999985	-4.9683
Q86UV5	USP48	0.0319359	20.2861	0.476122	0.641889	0.999985	-4.96832
Q9NPF4	OSGEP	-0.0233917	21.9656	-0.476053	0.641937	0.999985	-4.96834
Q14156	EFR3A	-0.05432	19.8654	-0.475982	0.641986	0.999985	-4.96836
Q9NQ50	MRPL40	0.065983	20.1091	0.475965	0.641998	0.999985	-4.96837
Q99996	AKAP9	-0.0252255	23.5452	-0.475767	0.642135	0.999985	-4.96842
Q15911	ZFHX3	-0.116332	16.4208	-0.475687	0.642191	0.999985	-4.96845
Q10469	MGAT2	0.0272901	19.5058	0.475357	0.64242	0.999985	-4.96854
Q96SQ9	CYP2S1	-0.0660525	18.4113	-0.47531	0.642453	0.999985	-4.96856
Q01201	RELB	-0.0651741	14.0746	-0.478535	0.642559	0.999985	-4.88134
P21333	FLNA	0.0528507	25.1875	0.475133	0.642576	0.999985	-4.96861
Q9C0C9	UBE2O	-0.0283955	22.8057	-0.475026	0.64265	0.999985	-4.96864
P42704	LRPPRC	-0.0183876	25.6011	-0.474805	0.642803	0.999985	-4.96871
P22670	RFX1	-0.0635604	20.6928	-0.474768	0.642829	0.999985	-4.96872
Q8IWS0	PHF6	0.0339481	20.6747	0.47475	0.642841	0.999985	-4.96872
P49788	RARRES1	-0.137342	16.8529	-0.474722	0.642861	0.999985	-4.96873
P22314	UBA1	-0.0207663	26.8532	-0.474718	0.642863	0.999985	-4.96873
Q66LE6	PPP2R2D	-0.033438	19.5742	-0.474619	0.642932	0.999985	-4.96876
P16989	YBX3	-0.0548869	17.892	-0.47447	0.643035	0.999985	-4.96881
O43572	AKAP10	0.0449316	19.9538	0.474394	0.643089	0.999985	-4.96883
Q86TM6	SYVN1	-0.0263037	20.1346	-0.474038	0.643335	0.999985	-4.96893
Q8NBW4	SLC38A9	-0.042003	17.9246	-0.474021	0.643347	0.999985	-4.96894
Q5NDL2	EOGT	-0.0894551	18.3509	-0.474004	0.643359	0.999985	-4.96894
O43861	ATP9B	-0.0713383	17.7268	-0.473946	0.643399	0.999985	-4.96896
Q04724	TLE1	0.0716548	17.9483	0.473877	0.643447	0.999985	-4.96898
Q96AQ8	MCUR1	-0.0418649	18.3657	-0.473868	0.643454	0.999985	-4.96898
P17036	ZNF3	0.11185	16.239	0.474634	0.643568	0.999985	-4.93807
Q8NAT1	POMGNT2	-0.0762113	20.1857	-0.473634	0.643616	0.999985	-4.96905
Q12906	ILF3	-0.0370364	25.6159	-0.473568	0.643661	0.999985	-4.96907
Q8IWT0	ZBTB8OS	0.0331803	17.9182	0.473403	0.643777	0.999985	-4.96912
O43422	THAP12	0.0767221	17.6218	0.47339	0.643785	0.999985	-4.96912
Q8IYU8	MICU2	-0.0304657	20.0176	-0.473051	0.644021	0.999985	-4.96922
Q9P2F8	SIPA1L2	0.0669702	17.7039	0.473022	0.644041	0.999985	-4.96923
Q13332	PTPRS	-0.0394674	19.5832	-0.472908	0.64412	0.999985	-4.96926
Q9H999	PANK3	-0.120994	16.9911	-0.472812	0.644187	0.999985	-4.96929
Q15369	ELOC	0.0335862	22.9264	0.472795	0.644198	0.999985	-4.9693
Q92542	NCSTN	-0.0221226	22.4773	-0.472717	0.644253	0.999985	-4.96932
P01034	CST3	-0.0572012	22.9868	-0.472679	0.644279	0.999985	-4.96933
P05198	EIF2S1	-0.0229958	23.4744	-0.472679	0.644279	0.999985	-4.96933
Q16514	TAF12	0.0686117	16.3774	0.473231	0.644541	0.999985	-4.93846
Q9Y5V3	MAGED1	0.0465574	19.4522	0.472107	0.644677	0.999985	-4.9695
Q9BQ95	ECSIT	-0.0479036	19.9471	-0.472048	0.644718	0.999985	-4.96951
P61587	RND3	-0.142087	15.4856	-0.471622	0.645014	0.999985	-4.96964
Q9BXV9	GON7	-0.0321694	20.2621	-0.47158	0.645043	0.999985	-4.96965
Q9C0C2	TNKS1BP1	-0.0312553	22.9443	-0.471549	0.645064	0.999985	-4.96966
Q8N9V3	WDSUB1	-0.0417692	18.9997	-0.471212	0.645299	0.999985	-4.96976
Q1L5Z9	LONRF2	-0.144978	16.6987	-0.471014	0.645437	0.999985	-4.96982
O60313	OPA1	-0.0231889	23.9122	-0.47059	0.645731	0.999985	-4.96994
P63027	VAMP2	-0.0257691	23.5294	-0.470521	0.645779	0.999985	-4.96996
P47897	QARS1	-0.0183218	24.7564	-0.470337	0.645907	0.999985	-4.97001
P46783	RPS10	-0.0170094	23.8312	-0.470217	0.64599	0.999985	-4.97005
Q86YD1	PTOV1	-0.0512892	18.0628	-0.469774	0.646298	0.999985	-4.97018
P0CG08	GPR89B	-0.0241488	20.2009	-0.469642	0.646391	0.999985	-4.97022
Q92539	LPIN2	0.0456179	19.6795	0.469575	0.646437	0.999985	-4.97024
O15126	SCAMP1	-0.0344392	22.4922	-0.469476	0.646506	0.999985	-4.97026
Q8NEU8	APPL2	-0.0280128	22.927	-0.469431	0.646538	0.999985	-4.97028
Q9BSH5	HDHD3	-0.0639076	21.42	-0.469297	0.646631	0.999985	-4.97032
Q9UFF9	CNOT8	0.142276	16.6438	0.469221	0.646684	0.999985	-4.97034
Q5TBB1	RNASEH2B	0.0526252	17.5076	0.469092	0.646773	0.999985	-4.97038
Q9HCJ0	TNRC6C	0.115258	15.6005	0.469043	0.646807	0.999985	-4.97039
Q9BST9	RTKN	0.0270103	20.4147	0.468972	0.646857	0.999985	-4.97041
Q8WTW3	COG1	-0.0268889	22.2195	-0.468932	0.646884	0.999985	-4.97042
Q8NEN9	PDZD8	-0.0439834	20.085	-0.468707	0.647041	0.999985	-4.97049
Q709C8	VPS13C	-0.0268131	24.3305	-0.468688	0.647054	0.999985	-4.97049
Q9H3S4	TPK1	0.070613	18.4565	0.468662	0.647073	0.999985	-4.9705
Q9BXJ7	AMN	-0.126525	16.328	-0.468549	0.647151	0.999985	-4.97053
P21964	COMT	-0.0186122	22.653	-0.468504	0.647183	0.999985	-4.97055
Q9Y512	SAMM50	-0.0621264	22.6481	-0.468353	0.647287	0.999985	-4.97059
P08473	MME	-0.106918	21.1339	-0.468295	0.647328	0.999985	-4.97061
O60282	KIF5C	-0.0208157	25.1483	-0.468209	0.647388	0.999985	-4.97063
P51606	RENBP	0.128241	16.2426	0.468073	0.647482	0.999985	-4.97067
P49757	NUMB	0.0287529	20.5913	0.468009	0.647527	0.999985	-4.97069
O75575	CRCP	-0.0455512	17.8176	-0.46798	0.647547	0.999985	-4.9707
Q9BQG0	MYBBP1A	0.0454907	21.6749	0.46794	0.647575	0.999985	-4.97071
P37198	NUP62	0.0317964	20.9045	0.467881	0.647616	0.999985	-4.97073
O95260	ATE1	0.0221559	21.5096	0.467872	0.647623	0.999985	-4.97073
P61978	HNRNPK	0.0306075	26.4903	0.4678	0.647672	0.999985	-4.97075
Q96NU1	SAMD11	0.201993	13.4904	0.471005	0.647743	0.999985	-4.91695
P01031	C5	0.136526	17.7935	0.467686	0.647752	0.999985	-4.97078
P0DJ07	PET100	-0.0742514	18.0552	-0.467645	0.64778	0.999985	-4.9708
Q9UN86	G3BP2	0.0221313	23.2869	0.467473	0.6479	0.999985	-4.97084
P23470	PTPRG	-0.144165	15.2724	-0.466846	0.648337	0.999985	-4.97103
Q96P16	RPRD1A	0.0412696	21.4861	0.466671	0.648459	0.999985	-4.97108
P28340	POLD1	0.0494309	19.7404	0.466653	0.648471	0.999985	-4.97108
Q9UQB8	BAIAP2	0.0218847	21.4207	0.46661	0.648502	0.999985	-4.97109
Q9Y294	ASF1A	0.0269832	19.1961	0.466521	0.648564	0.999985	-4.97112
Q96NB2	SFXN2	0.0611038	18.5876	0.466448	0.648615	0.999985	-4.97114
Q0VGL1	LAMTOR4	-0.0414555	19.333	-0.465969	0.648948	0.999985	-4.97128
Q15404	RSU1	0.0251255	20.5605	0.465499	0.649276	0.999985	-4.97142
O00522	KRIT1	0.0437834	18.8612	0.465424	0.649328	0.999985	-4.97144
Q8WUU5	GATAD1	-0.0495451	17.1912	-0.465382	0.649357	0.999985	-4.97145
Q13232	NME3	-0.0275535	22.877	-0.465306	0.64941	0.999985	-4.97147
O60508	CDC40	-0.0912451	18.9327	-0.46527	0.649436	0.999985	-4.97148
P78324	SIRPA	-0.0614231	19.1493	-0.465235	0.64946	0.999985	-4.97149
Q86UB9	TMEM135	-0.06121	17.6406	-0.464924	0.649677	0.999985	-4.97158
Q15262	PTPRK	0.105361	18.1213	0.464847	0.649731	0.999985	-4.9716
Q9GZU1	MCOLN1	-0.0623061	16.9033	-0.464812	0.649755	0.999985	-4.97161
O75182	SIN3B	-0.0364974	19.401	-0.464806	0.649759	0.999985	-4.97161
Q12874	SF3A3	-0.0211536	22.6412	-0.464695	0.649836	0.999985	-4.97165
Q9H7D7	WDR26	0.0216091	21.2367	0.4645	0.649973	0.999985	-4.9717
P51798	CLCN7	0.0394205	19.5923	0.464421	0.650028	0.999985	-4.97173
Q00839	HNRNPU	-0.0390845	26.0747	-0.46439	0.65005	0.999985	-4.97173
P15692	VEGFA	-0.0581569	17.4028	-0.464194	0.650186	0.999985	-4.97179
Q9BWS9	CHID1	-0.0220896	22.248	-0.464093	0.650256	0.999985	-4.97182
Q14966	ZNF638	0.0703767	22.5666	0.4639	0.650391	0.999985	-4.97188
O75355	ENTPD3	-0.180255	18.388	-0.463809	0.650455	0.999985	-4.9719
Q9NX38	ABITRAM	0.136277	15.6194	0.466926	0.65056	0.999985	-4.89578
Q9H0F7	ARL6	0.0289086	20.2572	0.463653	0.650563	0.999985	-4.97195
O43760	SYNGR2	-0.0359353	20.4495	-0.463649	0.650566	0.999985	-4.97195
P05388	RPLP0	-0.0203444	25.1223	-0.463508	0.650664	0.999985	-4.97199
Q68D91	MBLAC2	-0.0356958	20.3294	-0.46341	0.650733	0.999985	-4.97202
Q14141	SEPTIN6	-0.0258016	23.1092	-0.46335	0.650775	0.999985	-4.97203
Q8NFZ3	NLGN4Y	0.0851486	18.0656	0.46332	0.650796	0.999985	-4.97204
Q9H7Z7	PTGES2	-0.0236168	22.5336	-0.463305	0.650807	0.999985	-4.97205
Q76KP1	B4GALNT4	-0.243664	14.6897	-0.472137	0.651192	0.999985	-4.80653
Q8WY91	THAP4	-0.0385071	17.3028	-0.462688	0.651237	0.999985	-4.97222
Q7Z388	DPY19L4	0.0521361	17.9708	0.462435	0.651414	0.999985	-4.9723
Q96DH6	MSI2	-0.0271199	21.4576	-0.462181	0.651591	0.999985	-4.97237
Q6ZN28	MACC1	-0.0414993	19.5412	-0.462061	0.651675	0.999985	-4.9724
P06730	EIF4E	-0.0200173	22.8005	-0.462001	0.651717	0.999985	-4.97242
P11274	BCR	0.0231312	21.1359	0.461778	0.651872	0.999985	-4.97248
Q9NSD9	FARSB	-0.0162397	23.8253	-0.461757	0.651887	0.999985	-4.97249
Q12800	TFCP2	0.0350663	20.3279	0.461623	0.651981	0.999985	-4.97253
Q96FC7	PHYHIPL	-0.0448516	21.0024	-0.461591	0.652003	0.999985	-4.97254
Q86SZ2	TRAPPC6B	0.0270477	20.0686	0.461531	0.652045	0.999985	-4.97255
Q96C90	PPP1R14B	0.0751363	19.3517	0.461524	0.65205	0.999985	-4.97256
Q96S55	WRNIP1	0.0193686	21.8427	0.46142	0.652122	0.999985	-4.97259
Q5TCY1	TTBK1	0.0642941	18.0079	0.461372	0.652156	0.999985	-4.9726
Q7L5N7	LPCAT2	0.267741	15.1339	0.461319	0.652193	0.999985	-4.97262
Q15526	SURF1	-0.0303051	19.6218	-0.460914	0.652476	0.999985	-4.97273
Q8TEB9	RHBDD1	-0.0863366	16.6656	-0.460712	0.652617	0.999985	-4.97279
Q8N2G8	GHDC	-0.0437978	19.1746	-0.4607	0.652626	0.999985	-4.97279
Q14145	KEAP1	-0.0524058	20.0214	-0.460298	0.652907	0.999985	-4.97291
Q9H336	CRISPLD1	-0.0693079	21.2654	-0.460252	0.652939	0.999985	-4.97292
Q9NPB8	GPCPD1	0.0727081	19.1201	0.459916	0.653174	0.999985	-4.97302
P41271	NBL1	-0.0963106	18.6097	-0.459896	0.653187	0.999985	-4.97302
Q96HW7	INTS4	0.0229905	20.8729	0.459772	0.653274	0.999985	-4.97306
P09972	ALDOC	0.0441116	23.876	0.459723	0.653309	0.999985	-4.97307
Q9GZU3	TMEM39B	0.135231	16.2852	0.459585	0.653405	0.999985	-4.97311
Q9P2K5	MYEF2	-0.0465555	23.533	-0.459498	0.653466	0.999985	-4.97313
P14384	CPM	0.0912103	17.2105	0.459439	0.653507	0.999985	-4.97315
Q8NG27	PJA1	0.206328	14.8451	0.459438	0.653508	0.999985	-4.97315
O75410	TACC1	-0.0571822	20.9409	-0.459435	0.65351	0.999985	-4.97315
P28370	SMARCA1	0.0290606	20.797	0.459262	0.653631	0.999985	-4.9732
P09497	CLTB	-0.0205866	22.5092	-0.459226	0.653656	0.999985	-4.97321
Q13472	TOP3A	-0.114528	14.4498	-0.459164	0.653699	0.999985	-4.97323
Q9H553	ALG2	-0.0183749	22.841	-0.458888	0.653893	0.999985	-4.97331
Q9UIV1	CNOT7	0.0207304	20.5047	0.458882	0.653897	0.999985	-4.97331
Q9Y4K0	LOXL2	0.226876	19.1672	0.458723	0.654008	0.999985	-4.97336
Q9UKX7	NUP50	0.0630955	20.7437	0.458606	0.65409	0.999985	-4.97339
P56537	EIF6	0.0366303	22.6973	0.458536	0.654138	0.999985	-4.97341
O15258	RER1	-0.0291294	19.8427	-0.458275	0.654321	0.999985	-4.97348
P28472	GABRB3	0.049219	18.1541	0.458181	0.654387	0.999985	-4.97351
P55081	MFAP1	-0.0911065	19.3939	-0.458142	0.654415	0.999985	-4.97352
Q9HCE6	ARHGEF10L	0.031212	21.9246	0.457931	0.654562	0.999985	-4.97358
P47914	RPL29	-0.0246294	22.7062	-0.457597	0.654795	0.999985	-4.97367
Q96DX7	TRIM44	0.124274	17.5086	0.457335	0.654979	0.999985	-4.97375
P30047	GCHFR	0.0378992	21.6814	0.457231	0.655052	0.999985	-4.97378
O00165	HAX1	-0.0251058	20.864	-0.45703	0.655193	0.999985	-4.97384
Q5T4F4	ZFYVE27	0.0585757	18.7904	0.456895	0.655287	0.999985	-4.97387
P28072	PSMB6	-0.0233733	22.9573	-0.456811	0.655346	0.999985	-4.9739
Q9UMR5	PPT2	-0.0370771	20.505	-0.456499	0.655564	0.999985	-4.97399
P62241	RPS8	-0.0187878	25.0943	-0.455872	0.656003	0.999985	-4.97416
Q12933	TRAF2	0.0279971	20.4446	0.455709	0.656117	0.999985	-4.97421
Q05682	CALD1	-0.044088	21.9549	-0.455693	0.656129	0.999985	-4.97421
Q96SY0	INTS14	-0.0251597	19.602	-0.455592	0.656199	0.999985	-4.97424
Q15041	ARL6IP1	-0.0289197	21.3204	-0.455083	0.656556	0.999985	-4.97439
Q16875	PFKFB3	-0.110232	18.5307	-0.455056	0.656575	0.999985	-4.97439
Q14689	DIP2A	-0.044683	19.3265	-0.454345	0.657074	0.999985	-4.97459
Q8NDZ4	DIPK2A	-0.0218823	20.3699	-0.454225	0.657158	0.999985	-4.97463
Q9H4F1	ST6GALNAC4	-0.0782552	15.8286	-0.454065	0.65727	0.999985	-4.97467
Q92506	HSD17B8	-0.0268712	21.1033	-0.453998	0.657317	0.999985	-4.97469
P51159	RAB27A	-0.0777045	22.2499	-0.453981	0.657329	0.999985	-4.9747
P78356	PIP4K2B	-0.0167851	21.0165	-0.453962	0.657342	0.999985	-4.9747
O60512	B4GALT3	-0.0464875	18.2332	-0.453835	0.657431	0.999985	-4.97474
Q8WUB8	PHF10	0.034705	18.2948	0.453682	0.657538	0.999985	-4.97478
Q9H2D6	TRIOBP	-0.0370627	21.5041	-0.453673	0.657544	0.999985	-4.97478
Q9NT99	LRRC4B	-0.149661	16.4891	-0.453667	0.657549	0.999985	-4.97478
P49759	CLK1	-0.243652	15.8315	-0.453082	0.657959	0.999985	-4.97495
Q9BUF7	CRB3	-0.439945	15.7733	-0.453855	0.658032	0.999985	-4.95419
Q7Z6L1	TECPR1	0.0325182	21.1537	0.452937	0.65806	0.999985	-4.97499
P43378	PTPN9	-0.051938	21.0608	-0.452873	0.658106	0.999985	-4.97501
Q92576	PHF3	0.0370121	19.2484	0.452621	0.658283	0.999985	-4.97508
Q96NY7	CLIC6	-0.0774761	19.3828	-0.452614	0.658287	0.999985	-4.97508
Q7Z7G8	VPS13B	0.0652439	18.4966	0.452609	0.658291	0.999985	-4.97508
O75170	PPP6R2	-0.029905	22.6546	-0.452282	0.65852	0.999985	-4.97517
Q96E22	NUS1	-0.117226	15.4052	-0.452106	0.658644	0.999985	-4.97522
P15882	CHN1	0.0484779	20.3175	0.451982	0.658731	0.999985	-4.97526
P26640	VARS1	-0.0165016	25.3224	-0.451718	0.658916	0.999985	-4.97533
Q13596	SNX1	-0.0282825	22.504	-0.451094	0.659354	0.999985	-4.97551
Q9UKK9	NUDT5	-0.0365216	22.2419	-0.451018	0.659408	0.999985	-4.97553
Q9UKC9	FBXL2	0.0575162	18.4383	0.45084	0.659533	0.999985	-4.97558
O75385	ULK1	-0.0587059	16.9076	-0.450806	0.659557	0.999985	-4.97559
Q86V81	NA	-0.0408346	22.8002	-0.450783	0.659573	0.999985	-4.97559
O94967	WDR47	0.0375373	19.3191	0.450659	0.659659	0.999985	-4.97563
P61086	UBE2K	0.0495031	23.0735	0.450564	0.659727	0.999985	-4.97565
P62857	RPS28	0.0267553	22.4962	0.45045	0.659807	0.999985	-4.97569
Q9H1N7	SLC35B3	-0.0407787	16.5703	-0.4503	0.659912	0.999985	-4.97573
P30566	ADSL	-0.0227971	23.0612	-0.450127	0.660033	0.999985	-4.97578
Q9Y6J9	TAF6L	-0.0326353	18.9	-0.450047	0.660089	0.999985	-4.9758
Q8IUH3	RBM45	-0.0651826	18.3872	-0.449873	0.660212	0.999985	-4.97585
Q70CQ2	USP34	0.0198837	21.05	0.449748	0.6603	0.999985	-4.97588
Q15274	QPRT	-0.0507468	24.0415	-0.449666	0.660357	0.999985	-4.97591
Q8N163	CCAR2	0.0248923	23.9555	0.449588	0.660412	0.999985	-4.97593
Q04828	AKR1C1	-0.0560489	23.1443	-0.44948	0.660488	0.999985	-4.97596
Q01433	AMPD2	-0.0253249	24.3606	-0.449461	0.660501	0.999985	-4.97596
Q8IYB8	SUPV3L1	0.0431334	20.4244	0.449455	0.660505	0.999985	-4.97596
P16157	ANK1	0.151556	18.6929	0.449346	0.660582	0.999985	-4.97599
O43264	ZW10	0.0210601	21.4522	0.449282	0.660627	0.999985	-4.97601
Q14191	WRN	0.0716503	15.2905	0.449174	0.660703	0.999985	-4.97604
P49736	MCM2	-0.0661714	20.7341	-0.449153	0.660717	0.999985	-4.97605
P20711	DDC	-0.0415834	25.9297	-0.449091	0.660761	0.999985	-4.97607
P49247	RPIA	-0.223736	19.3448	-0.44909	0.660761	0.999985	-4.97607
Q9NYL9	TMOD3	-0.0368284	22.0692	-0.449037	0.660799	0.999985	-4.97608
Q6P4R8	NFRKB	0.0419673	18.2859	0.448998	0.660826	0.999985	-4.97609
P31431	SDC4	-0.0834815	19.1111	-0.44875	0.661001	0.999985	-4.97616
Q14160	SCRIB	-0.0182687	22.1503	-0.448585	0.661116	0.999985	-4.97621
Q9H2H8	PPIL3	-0.0366896	19.9493	-0.448451	0.661211	0.999985	-4.97624
Q9UHP3	USP25	-0.0421458	19.1465	-0.448192	0.661393	0.999985	-4.97632
P39023	RPL3	-0.0244794	25.2611	-0.448018	0.661516	0.999985	-4.97636
P83436	COG7	-0.0211475	22.0155	-0.447739	0.661711	0.999985	-4.97644
Q86XI2	NCAPG2	-0.117605	16.3196	-0.447726	0.66172	0.999985	-4.97645
O00116	AGPS	-0.0235941	22.6611	-0.447382	0.661963	0.999985	-4.97654
Q92896	GLG1	0.0203316	24.0974	0.447365	0.661974	0.999985	-4.97655
Q9Y5B8	NME7	0.0301439	20.1261	0.447309	0.662014	0.999985	-4.97656
O95104	SCAF4	0.0232103	20.5589	0.447264	0.662046	0.999985	-4.97657
P51114	FXR1	0.0199757	22.6867	0.447248	0.662057	0.999985	-4.97658
Q8WY54	PPM1E	-0.0508382	19.8236	-0.447214	0.66208	0.999985	-4.97659
Q9NWK9	ZNHIT6	0.105307	15.3176	0.447167	0.662114	0.999985	-4.9766
P10412	H1-4	-0.0584255	24.4089	-0.447097	0.662163	0.999985	-4.97662
Q99717	SMAD5	0.0234189	20.0935	0.446886	0.662311	0.999985	-4.97668
P48506	GCLC	0.0218417	23.7425	0.446656	0.662473	0.999985	-4.97674
Q8N158	GPC2	0.161605	17.1305	0.446626	0.662494	0.999985	-4.97675
Q96FV2	SCRN2	0.0405655	21.2226	0.446555	0.662544	0.999985	-4.97677
P25490	YY1	-0.0238216	20.4814	-0.446393	0.662658	0.999985	-4.97682
P0DPB6	POLR1D	0.0531824	18.7774	0.446324	0.662707	0.999985	-4.97683
Q9H0R1	AP5M1	-0.0472268	18.225	-0.446207	0.662789	0.999985	-4.97687
Q92934	BAD	0.0329504	19.2595	0.445565	0.663241	0.999985	-4.97704
Q16281	CNGA3	-0.115247	18.5167	-0.445259	0.663457	0.999985	-4.97713
Q92610	ZNF592	-0.147162	16.0115	-0.445245	0.663466	0.999985	-4.97713
Q08945	SSRP1	0.0547847	21.3817	0.44518	0.663512	0.999985	-4.97715
O75381	PEX14	-0.0429117	20.6981	-0.445088	0.663577	0.999985	-4.97718
Q8IX04	UEVLD	0.0311191	19.6325	0.444888	0.663718	0.999985	-4.97723
P62508	ESRRG	-0.13023	15.5586	-0.444245	0.66417	0.999985	-4.97741
P09622	DLD	-0.0226885	24.2899	-0.444143	0.664243	0.999985	-4.97744
Q674X7	KAZN	0.178134	15.6453	0.444082	0.664285	0.999985	-4.97745
Q9NPF2	CHST11	0.158943	15.8046	0.443929	0.664393	0.999985	-4.9775
Q86YB8	ERO1B	-0.0577191	24.7946	-0.443814	0.664474	0.999985	-4.97753
Q68DK2	ZFYVE26	0.041077	19.1107	0.443786	0.664494	0.999985	-4.97754
Q3KNV8	PCGF3	-0.0804281	14.3557	-0.443748	0.66452	0.999985	-4.97755
Q53EU6	GPAT3	0.172751	16.9654	0.446755	0.664571	0.999985	-4.90084
P01137	TGFB1	-0.0670878	19.2657	-0.443523	0.664679	0.999985	-4.97761
O75882	ATRN	0.0332061	20.2295	0.443269	0.664858	0.999985	-4.97768
Q96A57	TMEM230	-0.043565	17.7732	-0.443238	0.66488	0.999985	-4.97769
Q9NY93	DDX56	-0.0534102	18.4614	-0.44317	0.664928	0.999985	-4.9777
Q13425	SNTB2	-0.042459	19.855	-0.443116	0.664966	0.999985	-4.97772
P14316	IRF2	-0.0741663	15.0776	-0.4431	0.664977	0.999985	-4.97772
Q12913	PTPRJ	-0.0367669	20.2179	-0.443076	0.664994	0.999985	-4.97773
Q6P9B6	MEAK7	0.0337431	22.2361	0.442991	0.665054	0.999985	-4.97775
Q9BRQ0	PYGO2	-0.103098	16.729	-0.442853	0.665151	0.999985	-4.97779
P55265	ADAR	-0.0354743	23.7331	-0.442849	0.665154	0.999985	-4.97779
Q02742	GCNT1	-0.0298737	21.5571	-0.442811	0.665181	0.999985	-4.9778
O43390	HNRNPR	-0.0381434	25.4269	-0.442764	0.665214	0.999985	-4.97782
Q96EK5	KIFBP	-0.0230331	22.591	-0.442745	0.665227	0.999985	-4.97782
O00329	PIK3CD	0.229387	14.2711	0.449121	0.665261	0.999985	-4.86357
P04844	RPN2	0.0300925	24.8174	0.442506	0.665396	0.999985	-4.97789
Q63HQ0	AP1AR	0.0477964	17.7154	0.442285	0.665551	0.999985	-4.97795
P68036	UBE2L3	-0.0252502	24.0648	-0.442012	0.665744	0.999985	-4.97802
Q06124	PTPN11	0.0233732	23.3143	0.441971	0.665773	0.999985	-4.97803
Q5TBA9	FRY	0.0732118	19.7271	0.441671	0.665985	0.999985	-4.97812
Q92547	TOPBP1	0.108848	14.9178	0.441588	0.666043	0.999985	-4.97814
P49916	LIG3	0.0387021	21.3967	0.440789	0.666607	0.999985	-4.97836
Q02083	NAAA	-0.0721824	21.1483	-0.440753	0.666632	0.999985	-4.97837
Q3L8U1	CHD9	-0.123728	15.655	-0.440604	0.666737	0.999985	-4.97841
Q9BQ61	TRIR	-0.0331014	21.0368	-0.440564	0.666765	0.999985	-4.97842
O95747	OXSR1	-0.0208128	22.9905	-0.440337	0.666926	0.999985	-4.97848
Q9Y2U8	LEMD3	-0.0509719	19.3426	-0.440145	0.667061	0.999985	-4.97853
Q9NSK7	C19orf12	0.0797897	17.6685	0.44004	0.667135	0.999985	-4.97856
Q9H2G2	SLK	-0.0401734	23.2784	-0.439979	0.667178	0.999985	-4.97858
P40123	CAP2	-0.0265747	20.3471	-0.439948	0.6672	0.999985	-4.97859
P05026	ATP1B1	-0.0429617	23.0495	-0.439658	0.667405	0.999985	-4.97867
P06756	ITGAV	-0.024887	21.7266	-0.439522	0.667501	0.999985	-4.9787
P06276	BCHE	0.184332	16.9078	0.44247	0.667565	0.999985	-4.87828
Q7Z449	CYP2U1	-0.0402769	18.4669	-0.439409	0.66758	0.999985	-4.97874
O00213	APBB1	0.0265239	20.2203	0.43929	0.667665	0.999985	-4.97877
Q9NZP8	C1RL	-0.113038	14.4627	-0.439174	0.667747	0.999985	-4.9788
Q15392	DHCR24	-0.061631	21.4581	-0.439064	0.667824	0.999985	-4.97883
Q9NUJ7	PLCXD1	0.181365	17.7417	0.43979	0.667905	0.999985	-4.9475
P23588	EIF4B	-0.020324	23.201	-0.438934	0.667916	0.999985	-4.97886
Q5T848	GPR158	-0.157328	14.6393	-0.439681	0.667982	0.999985	-4.95801
Q8WUX9	CHMP7	0.0225568	20.7441	0.438812	0.668002	0.999985	-4.9789
Q9BUP3	HTATIP2	-0.0663533	21.0924	-0.438668	0.668104	0.999985	-4.97894
Q8N4S0	CCDC82	0.0569092	15.5582	0.438665	0.668106	0.999985	-4.97894
Q8N3R9	PALS1	0.0516574	19.0393	0.43866	0.668109	0.999985	-4.97894
O95453	PARN	0.0295609	19.132	0.438589	0.66816	0.999985	-4.97896
Q9P2P5	HECW2	-0.0350741	21.2444	-0.438538	0.668196	0.999985	-4.97897
P49848	TAF6	0.0502937	19.3537	0.438537	0.668196	0.999985	-4.97897
Q9HAB8	PPCS	-0.0331758	22.9334	-0.438475	0.66824	0.999985	-4.97899
Q6ZRP7	QSOX2	0.0312617	20.9163	0.438437	0.668267	0.999985	-4.979
Q8IZQ5	SELENOH	0.0293247	21.7951	0.438395	0.668296	0.999985	-4.97901
Q9H6R7	WDCP	-0.120212	15.9154	-0.438348	0.66833	0.999985	-4.97902
Q3ZAQ7	VMA21	-0.022797	18.5453	-0.43826	0.668392	0.999985	-4.97905
Q96AX2	RAB37	-0.0656339	18.3527	-0.437902	0.668645	0.999985	-4.97915
Q9UPY6	WASF3	0.0327275	19.1429	0.437894	0.668651	0.999985	-4.97915
O94913	PCF11	-0.0451833	19.7839	-0.437491	0.668935	0.999985	-4.97926
Q9H227	GBA3	0.0716815	18.7665	0.437422	0.668984	0.999985	-4.97928
Q9BRL6	SRSF8	0.127434	14.9881	0.437382	0.669012	0.999985	-4.97929
O43246	SLC7A4	-0.124595	16.3106	-0.437899	0.669237	0.999985	-4.95848
Q96EY1	DNAJA3	0.028748	20.8113	0.436977	0.669298	0.999985	-4.9794
Q13686	ALKBH1	-0.1333	14.8003	-0.436937	0.669327	0.999985	-4.97941
P82932	MRPS6	-0.0253364	19.7224	-0.436902	0.669352	0.999985	-4.97942
P0C7T5	ATXN1L	0.158673	18.0517	0.436779	0.669439	0.999985	-4.97945
Q9H6R3	ACSS3	-0.0356409	22.6148	-0.436563	0.669591	0.999985	-4.97951
Q6P4E1	GOLM2	0.0274501	21.4772	0.436556	0.669596	0.999985	-4.97951
Q9Y547	IFT25	-0.0358668	21.4728	-0.436537	0.66961	0.999985	-4.97952
Q16651	PRSS8	0.161847	17.197	0.437258	0.669689	0.999985	-4.94815
Q9BRG2	SH2D3A	-0.198225	15.6249	-0.436093	0.669923	0.999985	-4.97964
P0DMV9	HSPA1B	-0.0203611	25.8577	-0.436084	0.66993	0.999985	-4.97964
P51991	HNRNPA3	-0.0532807	24.8839	-0.435815	0.67012	0.999985	-4.97971
Q96MG7	NSMCE3	0.0450071	17.4258	0.435785	0.670141	0.999985	-4.97972
Q9H1A3	METTL9	-0.0499871	18.6496	-0.435012	0.670688	0.999985	-4.97993
O14879	IFIT3	0.206027	16.8267	0.436804	0.670704	0.999985	-4.92626
Q8WXS3	BAALC	0.183832	14.5745	0.435809	0.670711	0.999985	-4.95903
Q96L73	NSD1	0.0822126	15.1561	0.43488	0.670781	0.999985	-4.97996
O75197	LRP5	-0.153234	17.1811	-0.434818	0.670825	0.999985	-4.97998
Q92769	HDAC2	0.024242	21.5491	0.434733	0.670885	0.999985	-4.98
Q15813	TBCE	0.0235207	21.6583	0.434586	0.670989	0.999985	-4.98004
Q8IZ69	TRMT2A	-0.0418836	20.0606	-0.434309	0.671185	0.999985	-4.98012
P48739	PITPNB	-0.0231417	23.5338	-0.434191	0.671269	0.999985	-4.98015
O60826	CCDC22	-0.0180119	22.0879	-0.434095	0.671336	0.999985	-4.98018
Q5BKT4	ALG10	-0.0638189	18.0811	-0.433989	0.671412	0.999985	-4.98021
Q15942	ZYX	0.0256292	20.5118	0.433971	0.671424	0.999985	-4.98021
Q9Y5K5	UCHL5	0.0216162	21.6843	0.43365	0.671651	0.999985	-4.9803
Q9NP90	RAB9B	0.0501265	18.6551	0.433636	0.671662	0.999985	-4.9803
Q92900	UPF1	-0.0186972	23.9816	-0.433529	0.671737	0.999985	-4.98033
Q04656	ATP7A	0.036207	20.1427	0.433508	0.671752	0.999985	-4.98033
Q99707	MTR	-0.0284574	20.5719	-0.433397	0.671831	0.999985	-4.98036
Q96JB2	COG3	0.023644	21.9992	0.433371	0.671849	0.999985	-4.98037
Q9C0H9	SRCIN1	0.04507	21.2268	0.433308	0.671893	0.999985	-4.98039
Q7L5N1	COPS6	0.0234471	23.0206	0.433128	0.672021	0.999985	-4.98044
Q9UKD1	GMEB2	0.0405866	17.6627	0.43305	0.672076	0.999985	-4.98046
O00429	DNM1L	-0.0190155	24.1613	-0.432849	0.672219	0.999985	-4.98051
Q8IXM3	MRPL41	-0.0190959	19.9824	-0.432749	0.672289	0.999985	-4.98054
Q9NZJ4	SACS	0.052468	18.6708	0.432522	0.67245	0.999985	-4.9806
O75477	ERLIN1	0.0645955	20.2267	0.432465	0.672491	0.999985	-4.98062
P04798	CYP1A1	-0.104965	20.0183	-0.432182	0.672691	0.999985	-4.98069
P02788	LTF	0.16831	18.8062	0.432092	0.672755	0.999985	-4.98072
Q9Y5L0	TNPO3	0.0259723	22.1312	0.431672	0.673052	0.999985	-4.98083
Q15750	TAB1	-0.0185849	21.2262	-0.431613	0.673094	0.999985	-4.98084
Q6ZS11	RINL	0.141131	15.7995	0.431519	0.673161	0.999985	-4.98087
Q92673	SORL1	-0.0686674	19.8718	-0.431332	0.673293	0.999985	-4.98092
Q9NW08	POLR3B	0.0248402	20.7681	0.430828	0.67365	0.999985	-4.98105
Q96EB6	SIRT1	-0.0308023	20.1368	-0.430791	0.673677	0.999985	-4.98106
P25391	LAMA1	-0.0844985	19.1575	-0.430732	0.673719	0.999985	-4.98108
Q71SY5	MED25	-0.0284165	19.2495	-0.430727	0.673722	0.999985	-4.98108
Q6ZMI0	PPP1R21	0.0446447	22.8852	0.430568	0.673835	0.999985	-4.98112
Q9H7E9	C8orf33	0.0665209	17.8763	0.430418	0.673941	0.999985	-4.98116
O95249	GOSR1	0.0204496	21.1188	0.430278	0.67404	0.999985	-4.9812
Q9NV96	TMEM30A	-0.0270391	21.5756	-0.430049	0.674202	0.999985	-4.98126
P30050	RPL12	0.0174903	24.2555	0.429969	0.67426	0.999985	-4.98128
P24844	MYL9	-0.0770355	17.763	-0.429762	0.674406	0.999985	-4.98134
Q8N2F6	ARMC10	-0.0505968	20.4323	-0.429735	0.674425	0.999985	-4.98135
Q96AQ6	PBXIP1	-0.0235818	23.2758	-0.429731	0.674428	0.999985	-4.98135
Q13488	TCIRG1	-0.076905	17.5902	-0.429428	0.674643	0.999985	-4.98143
Q6PH81	C16orf87	-0.0809182	15.4475	-0.429396	0.674666	0.999985	-4.98144
Q9C0A1	ZFHX2	-0.222628	13.9519	-0.433769	0.674667	0.999985	-4.87984
Q8NFV4	ABHD11	-0.0237133	20.8138	-0.42939	0.67467	0.999985	-4.98144
P13667	PDIA4	-0.0247182	26.0866	-0.429385	0.674673	0.999985	-4.98144
P61962	DCAF7	0.0181978	20.8412	0.429346	0.674701	0.999985	-4.98145
P07737	PFN1	0.0244411	25.3114	0.429257	0.674765	0.999985	-4.98147
Q14137	BOP1	-0.0721228	18.2113	-0.429054	0.674908	0.999985	-4.98153
Q7L014	DDX46	0.0193872	23.5445	0.428819	0.675075	0.999985	-4.98159
P11388	TOP2A	0.12633	18.4781	0.428747	0.675126	0.999985	-4.98161
O43488	AKR7A2	-0.0280616	24.2764	-0.428695	0.675163	0.999985	-4.98162
Q9Y617	PSAT1	0.0434658	22.1519	0.428528	0.675281	0.999985	-4.98167
Q99805	TM9SF2	-0.0251705	22.7984	-0.428283	0.675455	0.999985	-4.98173
O60725	ICMT	-0.0280947	18.5283	-0.428252	0.675478	0.999985	-4.98174
P01033	TIMP1	-0.0531371	23.0962	-0.428188	0.675523	0.999985	-4.98176
Q9UII2	ATP5IF1	0.0375049	22.3377	0.427957	0.675687	0.999985	-4.98182
O95834	EML2	-0.0224513	23.413	-0.427766	0.675822	0.999985	-4.98187
P06132	UROD	0.0288767	22.0762	0.427641	0.675911	0.999985	-4.9819
P26572	MGAT1	0.0356201	19.4422	0.427585	0.675951	0.999985	-4.98192
Q9BVA0	KATNB1	0.0348521	20.4388	0.427496	0.676014	0.999985	-4.98194
Q99584	S100A13	-0.0837382	21.6853	-0.427181	0.676237	0.999985	-4.98203
Q9HC98	NEK6	-0.223908	15.701	-0.438625	0.676285	0.999985	-4.79873
Q9UPN9	TRIM33	-0.0703142	20.9186	-0.4271	0.676295	0.999985	-4.98205
P23141	CES1	-0.20175	17.5616	-0.429876	0.676401	0.999985	-4.91638
O60763	USO1	-0.0285787	25.0477	-0.426867	0.67646	0.999985	-4.98211
P49458	SRP9	-0.0273166	22.3258	-0.426817	0.676496	0.999985	-4.98212
Q9ULC5	ACSL5	0.215321	19.5165	0.426748	0.676545	0.999985	-4.98214
P52815	MRPL12	-0.105806	19.4609	-0.426744	0.676548	0.999985	-4.98214
P38571	LIPA	-0.0458902	22.2235	-0.426488	0.67673	0.999985	-4.98221
Q9UL33	TRAPPC2L	0.0317741	18.9525	0.426409	0.676785	0.999985	-4.98223
Q6UXI9	NPNT	-0.0614907	18.1404	-0.426286	0.676873	0.999985	-4.98226
Q96S06	LMF1	-0.0364949	18.9553	-0.426214	0.676924	0.999985	-4.98228
P56937	HSD17B7	-0.024661	21.484	-0.425898	0.677148	0.999985	-4.98237
P13611	VCAN	-0.125059	17.7914	-0.425849	0.677183	0.999985	-4.98238
P49407	ARRB1	0.0443666	20.4348	0.425699	0.67729	0.999985	-4.98242
P54219	SLC18A1	-0.0601176	21.3551	-0.4253	0.677573	0.999985	-4.98253
Q6P9B9	INTS5	0.0243354	20.1086	0.425262	0.677601	0.999985	-4.98254
P51178	PLCD1	-0.0926479	19.6407	-0.425194	0.677649	0.999985	-4.98255
Q96CB8	INTS12	0.0396816	18.7815	0.424604	0.678068	0.999985	-4.98271
P49441	INPP1	-0.0356575	22.4589	-0.424484	0.678153	0.999985	-4.98274
Q9BRX2	PELO	0.0166018	20.7624	0.424466	0.678166	0.999985	-4.98275
Q05086	UBE3A	0.0577133	22.738	0.424418	0.6782	0.999985	-4.98276
Q9NW82	WDR70	0.0224624	20.2063	0.424271	0.678305	0.999985	-4.9828
Q15735	INPP5J	-0.102332	15.8331	-0.424987	0.678367	0.999985	-4.96185
P34931	HSPA1L	-0.118957	17.8826	-0.424184	0.678367	0.999985	-4.98282
P12872	MLN	0.0927414	16.4906	0.427036	0.678401	0.999985	-4.9283
P63208	SKP1	-0.020291	23.8882	-0.424111	0.678419	0.999985	-4.98284
Q9NPA0	EMC7	0.0340254	21.3756	0.423797	0.678641	0.999985	-4.98292
Q5T8D3	ACBD5	-0.0415674	20.1364	-0.423714	0.678701	0.999985	-4.98294
P05141	SLC25A5	-0.036702	26.8484	-0.423599	0.678783	0.999985	-4.98297
Q14139	UBE4A	-0.0188355	22.3073	-0.423571	0.678802	0.999985	-4.98298
P24387	CRHBP	-0.10785	17.9406	-0.423498	0.678854	0.999985	-4.983
O43747	AP1G1	-0.0183381	24.2464	-0.423414	0.678914	0.999985	-4.98302
P48147	PREP	0.0209438	24.0188	0.423315	0.678984	0.999985	-4.98305
Q9NUQ9	CYRIB	-0.020078	23.3778	-0.423161	0.679094	0.999985	-4.98309
Q9HCB6	SPON1	-0.084368	20.7018	-0.422874	0.679298	0.999985	-4.98316
Q9Y696	CLIC4	-0.0477312	21.6	-0.422802	0.679349	0.999985	-4.98318
Q15008	PSMD6	-0.0160947	24.2363	-0.422705	0.679419	0.999985	-4.98321
P62304	SNRPE	-0.0394418	22.4528	-0.422626	0.679474	0.999985	-4.98323
P19838	NFKB1	-0.0235253	21.4217	-0.422223	0.679761	0.999985	-4.98334
Q6NV74	CRACDL	0.103218	18.4883	0.422158	0.679808	0.999985	-4.98335
Q9HC36	MRM3	0.0460645	19.9478	0.422071	0.67987	0.999985	-4.98338
Q96QT6	PHF12	0.264423	13.6585	0.421847	0.680029	0.999985	-4.98343
O95232	LUC7L3	-0.0331529	21.8509	-0.421551	0.68024	0.999985	-4.98351
P49459	UBE2A	-0.088191	18.5765	-0.421362	0.680374	0.999985	-4.98356
Q6PJ69	TRIM65	0.055918	18.4079	0.421288	0.680426	0.999985	-4.98358
Q08999	RBL2	-0.029422	18.7796	-0.421234	0.680465	0.999985	-4.9836
Q5T653	MRPL2	-0.0284056	20.7775	-0.420503	0.680985	0.999985	-4.98379
A1Z1Q3	MACROD2	-0.0691859	18.3222	-0.420363	0.681085	0.999985	-4.98382
Q9BZD4	NUF2	0.236714	16.3821	0.421122	0.68111	0.999985	-4.95226
P01833	PIGR	0.0862242	16.3412	0.428343	0.681272	0.999985	-4.81531
O76095	JTB	-0.0664128	17.801	-0.419886	0.681425	0.999985	-4.98395
Q16270	IGFBP7	-0.154142	18.1203	-0.4197	0.681557	0.999985	-4.984
Q8TF71	SLC16A10	-0.0748085	16.2041	-0.419675	0.681575	0.999985	-4.984
P05129	PRKCG	-0.0343336	20.1511	-0.419666	0.681582	0.999985	-4.98401
P45985	MAP2K4	-0.0163986	22.2573	-0.419484	0.681711	0.999985	-4.98405
O15254	ACOX3	0.03916	19.8681	0.419274	0.681861	0.999985	-4.98411
O60683	PEX10	0.0722983	16.8419	0.419268	0.681865	0.999985	-4.98411
P54803	GALC	-0.0251511	22.8882	-0.419242	0.681883	0.999985	-4.98412
O43402	EMC8	0.0282196	21.2225	0.419222	0.681898	0.999985	-4.98412
O75431	MTX2	-0.063569	21.0477	-0.419129	0.681964	0.999985	-4.98415
Q9NRF8	CTPS2	-0.0192116	23.0568	-0.41912	0.681971	0.999985	-4.98415
P45973	CBX5	0.0648456	21.5608	0.418838	0.682171	0.999985	-4.98422
Q969T4	UBE2E3	-0.0567627	14.982	-0.418803	0.682197	0.999985	-4.98423
Q13438	OS9	-0.0277946	20.8556	-0.418774	0.682218	0.999985	-4.98424
Q92609	TBC1D5	-0.0215682	21.0848	-0.418592	0.682347	0.999985	-4.98429
O43293	DAPK3	0.0945839	17.5432	0.418537	0.682386	0.999985	-4.9843
Q4ZIN3	TMEM259	0.028677	17.8668	0.418274	0.682573	0.999985	-4.98437
P05981	HPN	-0.0576152	18.92	-0.418127	0.682678	0.999985	-4.98441
Q9NVJ2	ARL8B	0.0180416	23.2419	0.418114	0.682688	0.999985	-4.98441
Q8IZV5	RDH10	-0.0706765	20.1739	-0.418053	0.682731	0.999985	-4.98443
O75449	KATNA1	-0.143849	15.6017	-0.418015	0.682758	0.999985	-4.98444
Q92823	NRCAM	-0.0413658	20.8827	-0.417992	0.682774	0.999985	-4.98444
Q9UKL6	PCTP	-0.0292666	20.2361	-0.417876	0.682857	0.999985	-4.98447
P49321	NASP	-0.0241648	23.7351	-0.417875	0.682858	0.999985	-4.98447
O00115	DNASE2	-0.0305591	18.7327	-0.417813	0.682902	0.999985	-4.98449
O15021	MAST4	-0.0665021	19.6253	-0.41771	0.682975	0.999985	-4.98451
Q9Y394	DHRS7	-0.035831	23.2976	-0.417601	0.683053	0.999985	-4.98454
Q92551	IP6K1	-0.0207324	19.6539	-0.417424	0.68318	0.999985	-4.98459
P05452	CLEC3B	0.270883	16.6627	0.417373	0.683216	0.999985	-4.9846
Q15388	TOMM20	-0.0565187	19.8391	-0.417112	0.683402	0.999985	-4.98467
P30085	CMPK1	-0.0399087	23.8479	-0.417043	0.683452	0.999985	-4.98469
Q96S90	LYSMD1	0.0474771	19.0292	0.416865	0.683578	0.999985	-4.98473
Q86VD7	SLC25A42	-0.0965561	17.7401	-0.416553	0.683801	0.999985	-4.98482
Q99459	CDC5L	-0.0204071	22.6948	-0.416424	0.683893	0.999985	-4.98485
Q9BTW9	TBCD	0.0238709	21.7623	0.41637	0.683932	0.999985	-4.98486
Q9Y676	MRPS18B	0.019796	20.8549	0.416028	0.684175	0.999985	-4.98495
P48553	TRAPPC10	-0.0256107	20.6793	-0.415851	0.684302	0.999985	-4.985
Q9P0S2	COX16	0.0398406	17.7106	0.415787	0.684347	0.999985	-4.98501
O95400	CD2BP2	0.0247324	20.1992	0.415662	0.684436	0.999985	-4.98505
O95319	CELF2	0.0558445	20.8187	0.415592	0.684487	0.999985	-4.98506
Q96FS4	SIPA1	-0.409557	18.6216	-0.41555	0.684516	0.999985	-4.98507
P42336	PIK3CA	0.0282983	19.1423	0.415504	0.684549	0.999985	-4.98509
P51116	FXR2	0.0182136	22.1925	0.415304	0.684692	0.999985	-4.98514
Q8N2E2	VWDE	-0.300105	15.655	-0.419474	0.684704	0.999985	-4.87068
Q16775	HAGH	-0.0285879	23.6156	-0.415269	0.684717	0.999985	-4.98515
P05204	HMGN2	-0.0645819	19.9455	-0.415123	0.684821	0.999985	-4.98519
Q8TE02	ELP5	0.0544616	18.3334	0.414966	0.684933	0.999985	-4.98523
Q8N128	FAM177A1	-0.0317834	20.2436	-0.414704	0.68512	0.999985	-4.98529
Q9NP72	RAB18	-0.0236152	22.8203	-0.414542	0.685236	0.999985	-4.98533
P61421	ATP6V0D1	0.0300995	22.6919	0.414276	0.685426	0.999985	-4.9854
O75446	SAP30	0.0419447	17.562	0.414271	0.68543	0.999985	-4.9854
Q9Y625	GPC6	-0.0324698	19.622	-0.414232	0.685457	0.999985	-4.98541
O14981	BTAF1	-0.0226437	21.3266	-0.414172	0.6855	0.999985	-4.98543
Q6IN85	PPP4R3A	0.01543	22.5378	0.414158	0.68551	0.999985	-4.98543
Q16881	TXNRD1	-0.0219122	23.6472	-0.413483	0.685992	0.999985	-4.98561
Q4G0I0	UQCC4	0.150283	16.6796	0.413363	0.686078	0.999985	-4.98564
Q08174	PCDH1	0.0326652	18.6668	0.412956	0.686369	0.999985	-4.98574
Q9BSU1	PHAF1	-0.0307863	18.6095	-0.412898	0.68641	0.999985	-4.98576
Q5VSL9	STRIP1	-0.0154959	21.2631	-0.412859	0.686438	0.999985	-4.98577
Q7Z406	MYH14	0.21374	20.9678	0.413536	0.686508	0.999985	-4.95414
P24534	EEF1B2	-0.0266451	24.4653	-0.412755	0.686513	0.999985	-4.9858
P26006	ITGA3	-0.0594921	20.0394	-0.412626	0.686604	0.999985	-4.98583
P49406	MRPL19	-0.0192261	21.0933	-0.412581	0.686636	0.999985	-4.98584
Q8N8R5	C2orf69	0.035007	19.6169	0.412528	0.686674	0.999985	-4.98585
Q6UW02	CYP20A1	-0.0231429	21.2118	-0.412441	0.686737	0.999985	-4.98588
Q14119	VEZF1	-0.0456885	18.5078	-0.412306	0.686833	0.999985	-4.98591
Q9NQ92	COPRS	0.0420311	16.7762	0.412085	0.686991	0.999985	-4.98597
Q96S94	CCNL2	-0.24923	15.6559	-0.412037	0.687025	0.999985	-4.98598
O15327	INPP4B	0.0725475	18.1749	0.411967	0.687075	0.999985	-4.986
A6NE02	BTBD17	0.0730041	20.1199	0.411774	0.687213	0.999985	-4.98605
O43765	SGTA	-0.0183331	22.6917	-0.411704	0.687264	0.999985	-4.98606
Q9H9Z2	LIN28A	0.0847921	20.1116	0.411611	0.68733	0.999985	-4.98609
Q8IZD4	DCP1B	-0.0213276	19.5145	-0.411434	0.687456	0.999985	-4.98613
Q9NZM1	MYOF	-0.36039	19.8596	-0.411405	0.687477	0.999985	-4.98614
P08842	NA	0.0844605	17.6187	0.41124	0.687595	0.999985	-4.98618
P26368	U2AF2	0.0320307	23.4657	0.410823	0.687893	0.999985	-4.98629
Q9NZ32	ACTR10	0.0183764	21.7527	0.410749	0.687946	0.999985	-4.98631
Q6ZUT9	DENND5B	0.0457472	19.7741	0.410735	0.687956	0.999985	-4.98631
Q14508	WFDC2	0.180765	17.5249	0.410488	0.688133	0.999985	-4.98638
Q9NUN5	LMBRD1	-0.0428745	18.9801	-0.410427	0.688177	0.999985	-4.98639
Q96AE4	FUBP1	-0.0244998	24.073	-0.410386	0.688206	0.999985	-4.9864
Q96RK4	BBS4	0.0319804	18.5557	0.410338	0.68824	0.999985	-4.98641
A6H8Y1	BDP1	-0.0379828	18.447	-0.410282	0.688281	0.999985	-4.98643
O15211	RGL2	0.0247004	20.6959	0.410156	0.68837	0.999985	-4.98646
P05060	CHGB	-0.093784	25.0776	-0.410058	0.688441	0.999985	-4.98649
P78527	PRKDC	-0.0162306	26.9319	-0.409821	0.68861	0.999985	-4.98655
P51808	DYNLT3	0.0299215	20.9108	0.409802	0.688623	0.999985	-4.98655
Q8IX05	CD302	0.105198	15.4862	0.410518	0.688661	0.999985	-4.95488
Q9H9F9	ACTR5	0.0435002	18.3483	0.409687	0.688706	0.999985	-4.98658
Q12882	DPYD	-0.091161	19.3011	-0.409107	0.689121	0.999985	-4.98673
Q00013	MPP1	-0.0493748	20.8362	-0.409068	0.689149	0.999985	-4.98674
Q9HAT8	PELI2	0.123716	15.5874	0.408982	0.68921	0.999985	-4.98676
Q9H3K6	BOLA2B	0.0575367	20.0851	0.408978	0.689213	0.999985	-4.98676
Q9H3K6	BOLA2	0.0575367	20.0851	0.408978	0.689213	0.999985	-4.98676
O96017	CHEK2	0.0558446	19.0209	0.408835	0.689316	0.999985	-4.9868
P10599	TXN	-0.112802	23.7742	-0.408803	0.689338	0.999985	-4.98681
Q8N0U8	VKORC1L1	-0.0233105	20.467	-0.408613	0.689474	0.999985	-4.98685
P19174	PLCG1	0.0274245	21.862	0.408577	0.6895	0.999985	-4.98686
Q86U86	PBRM1	0.0296404	21.1328	0.408398	0.689629	0.999985	-4.98691
O60783	MRPS14	-0.0213753	19.4734	-0.408282	0.689712	0.999985	-4.98694
Q12979	ABR	0.0251737	22.15	0.407989	0.689921	0.999985	-4.98701
Q9NP79	VTA1	0.0196717	22.4025	0.407871	0.690005	0.999985	-4.98704
Q9UI08	EVL	-0.0411374	22.0947	-0.40783	0.690035	0.999985	-4.98705
Q99714	HSD17B10	-0.0222756	24.7355	-0.407825	0.690039	0.999985	-4.98705
O43674	NDUFB5	-0.0384335	20.2454	-0.407747	0.690095	0.999985	-4.98707
P36873	PPP1CC	0.0245962	19.0812	0.407718	0.690115	0.999985	-4.98708
P54578	USP14	-0.0207105	24.2243	-0.407665	0.690153	0.999985	-4.98709
Q5C9Z4	NOM1	0.0499975	17.3588	0.407652	0.690163	0.999985	-4.9871
P78417	GSTO1	-0.0379932	23.9823	-0.407647	0.690166	0.999985	-4.9871
A6NFI3	ZNF316	0.0712401	18.1308	0.407478	0.690287	0.999985	-4.98714
Q14978	NOLC1	0.0285582	20.409	0.407218	0.690473	0.999985	-4.98721
Q9NPA8	ENY2	-0.0564099	17.2843	-0.406881	0.690715	0.999985	-4.98729
Q9UBW8	COPS7A	0.030115	21.2937	0.406759	0.690802	0.999985	-4.98732
Q86YZ3	HRNR	0.507652	17.2055	0.409359	0.690906	0.999985	-4.89779
O00399	DCTN6	0.0236736	20.3335	0.406383	0.691071	0.999985	-4.98742
Q7L1V2	MON1B	0.0260362	19.5902	0.4063	0.691131	0.999985	-4.98744
Q07954	LRP1	-0.0297487	22.9723	-0.406279	0.691146	0.999985	-4.98745
Q14653	IRF3	-0.0402813	20.3038	-0.406266	0.691155	0.999985	-4.98745
Q495W5	FUT11	-0.0249608	19.7361	-0.40624	0.691174	0.999985	-4.98746
P28300	LOX	0.220116	17.2196	0.406236	0.691177	0.999985	-4.98746
Q9BQ90	KLHDC3	0.217865	14.1918	0.406164	0.691229	0.999985	-4.98748
O15460	P4HA2	0.0628821	22.6467	0.405871	0.691438	0.999985	-4.98755
Q96DP5	MTFMT	-0.0371948	18.2157	-0.405751	0.691524	0.999985	-4.98758
Q9NRR5	UBQLN4	-0.0811371	19.5447	-0.405742	0.691531	0.999985	-4.98758
O96011	PEX11B	-0.0238464	21.4538	-0.40574	0.691532	0.999985	-4.98758
Q9BYT8	NLN	-0.0251599	22.4822	-0.405717	0.691549	0.999985	-4.98759
P30044	PRDX5	-0.024211	23.565	-0.405646	0.691599	0.999985	-4.98761
Q53S58	TMEM177	-0.0237353	18.8809	-0.405582	0.691645	0.999985	-4.98762
Q9Y2U5	MAP3K2	0.0346475	19.6251	0.405548	0.69167	0.999985	-4.98763
P13473	LAMP2	-0.0316035	22.2158	-0.405497	0.691707	0.999985	-4.98764
Q8IXM2	BACC1	-0.0543275	20.5423	-0.405451	0.69174	0.999985	-4.98766
Q9BVG9	PTDSS2	-0.0367901	19.1793	-0.405439	0.691748	0.999985	-4.98766
Q12981	BNIP1	0.0315147	20.2483	0.405391	0.691783	0.999985	-4.98767
Q86XD5	FAM131B	0.107735	15.8081	0.407007	0.69181	0.999985	-4.95543
Q9UJ68	MSRA	0.0437927	19.4091	0.40495	0.692098	0.999985	-4.98778
O75935	DCTN3	-0.0328818	22.1758	-0.404849	0.692171	0.999985	-4.98781
Q9NUX5	POT1	-0.0751313	16.6021	-0.404847	0.692172	0.999985	-4.98781
P78537	BLOC1S1	-0.0323023	18.872	-0.404503	0.692419	0.999985	-4.98789
Q9H488	POFUT1	0.0247614	22.0791	0.404502	0.69242	0.999985	-4.98789
O95749	GGPS1	-0.0258122	21.6291	-0.40425	0.6926	0.999985	-4.98796
Q7L0Y3	TRMT10C	-0.0192241	22.455	-0.404196	0.692639	0.999985	-4.98797
Q86YT6	MIB1	0.0446693	17.7098	0.404141	0.692678	0.999985	-4.98799
O75096	LRP4	-0.134991	15.658	-0.404133	0.692684	0.999985	-4.98799
Q9Y2X3	NOP58	0.0195092	22.1099	0.404132	0.692685	0.999985	-4.98799
P29558	RBMS1	0.0285159	18.753	0.404082	0.692721	0.999985	-4.988
Q92625	ANKS1A	0.0202266	20.6278	0.403894	0.692856	0.999985	-4.98805
O14967	CLGN	-0.0387182	21.8994	-0.403848	0.692889	0.999985	-4.98806
Q07960	ARHGAP1	-0.0216447	24.3549	-0.403693	0.693	0.999985	-4.9881
Q9BTT6	LRRC1	-0.124974	20.007	-0.403613	0.693058	0.999985	-4.98812
Q9UNZ5	C19orf53	0.0385576	18.1538	0.403542	0.693108	0.999985	-4.98814
Q13418	ILK	0.027222	21.8455	0.40345	0.693174	0.999985	-4.98816
Q8TBE9	NANP	-0.208635	15.5856	-0.405988	0.693302	0.999985	-4.92202
Q16537	PPP2R5E	-0.022535	21.1714	-0.403132	0.693402	0.999985	-4.98824
Q9NUL5	SHFL	0.0420756	19.7962	0.403104	0.693423	0.999985	-4.98825
Q9BPU6	DPYSL5	-0.0460304	23.2219	-0.402558	0.693814	0.999985	-4.98838
Q13496	MTM1	-0.0253293	19.8665	-0.402537	0.69383	0.999985	-4.98839
Q9NRW7	VPS45	-0.0197983	22.2182	-0.40228	0.694014	0.999985	-4.98845
O95340	PAPSS2	-0.0535917	23.664	-0.40226	0.694028	0.999985	-4.98846
P26373	RPL13	-0.0196817	24.8775	-0.402256	0.694031	0.999985	-4.98846
Q5VT97	SYDE2	-0.33836	15.0696	-0.402821	0.694164	0.999985	-4.9674
Q9Y570	PPME1	-0.0170685	23.0673	-0.401767	0.694382	0.999985	-4.98858
Q9BW62	KATNAL1	0.0334354	20.609	0.401722	0.694414	0.999985	-4.98859
P55145	MANF	-0.0299387	23.7923	-0.401383	0.694658	0.999985	-4.98868
Q8ND24	RNF214	-0.0196455	21.7915	-0.401377	0.694662	0.999985	-4.98868
Q9NVH6	TMLHE	-0.0280425	20.6334	-0.401355	0.694678	0.999985	-4.98868
P05413	FABP3	0.0296757	21.3412	0.401334	0.694693	0.999985	-4.98869
Q06481	APLP2	-0.0377336	19.7406	-0.401172	0.694809	0.999985	-4.98873
P36896	ACVR1B	0.0587609	17.1898	0.401067	0.694885	0.999985	-4.98876
Q9NXV2	KCTD5	0.110417	18.3787	0.401046	0.6949	0.999985	-4.98876
Q06546	GABPA	0.0213378	20.5306	0.400941	0.694976	0.999985	-4.98879
P22466	GAL	-0.184901	18.1434	-0.400922	0.694989	0.999985	-4.98879
Q8NHQ9	DDX55	0.149816	18.6392	0.400888	0.695013	0.999985	-4.9888
Q6YN16	HSDL2	-0.0243763	23.6677	-0.400873	0.695024	0.999985	-4.98881
Q9UPA5	BSN	0.0327217	21.3583	0.400503	0.69529	0.999985	-4.9889
Q96A35	MRPL24	0.0174032	21.0038	0.400503	0.69529	0.999985	-4.9889
Q9H7B2	RPF2	0.0869343	17.3101	0.400255	0.695468	0.999985	-4.98896
P19793	RXRA	-0.0600499	19.6048	-0.400095	0.695583	0.999985	-4.989
O94874	UFL1	-0.0198866	23.4659	-0.400044	0.695619	0.999985	-4.98901
O95199	RCBTB2	0.235112	13.7317	0.403999	0.695644	0.999985	-4.88641
O00425	IGF2BP3	-0.01877	23.96	-0.399932	0.6957	0.999985	-4.98904
Q8IV48	ERI1	0.0685642	17.6324	0.399821	0.69578	0.999985	-4.98907
P05412	JUN	0.162805	15.049	0.401441	0.695784	0.999985	-4.93477
Q9H6F5	CCDC86	-0.0425333	18.3994	-0.399639	0.695911	0.999985	-4.98911
Q8IWX8	CHERP	-0.0380466	21.2099	-0.399329	0.696133	0.999985	-4.98919
Q08462	ADCY2	0.0770351	18.567	0.399242	0.696196	0.999985	-4.98921
Q00059	TFAM	-0.039696	21.3193	-0.399046	0.696336	0.999985	-4.98926
Q9NZ08	ERAP1	-0.0287832	23.3249	-0.398915	0.696431	0.999985	-4.98929
P15259	PGAM2	0.0262082	25.6376	0.398679	0.6966	0.999985	-4.98935
Q8WXA9	SREK1	-0.0334346	20.2113	-0.398598	0.696659	0.999985	-4.98937
Q53F19	NCBP3	-0.0601316	19.0148	-0.3984	0.696801	0.999985	-4.98942
Q5JTH9	RRP12	0.0394553	21.2121	0.398289	0.696881	0.999985	-4.98945
Q9HBF4	ZFYVE1	-0.0272372	19.4692	-0.398279	0.696888	0.999985	-4.98945
Q9NQ11	ATP13A2	-0.126327	18.2944	-0.398145	0.696985	0.999985	-4.98948
Q15119	PDK2	0.190293	20.0273	0.398088	0.697026	0.999985	-4.9895
Q71RH2	TLCD3B	0.0848745	16.6732	0.400755	0.697028	0.999985	-4.92322
Q53GS9	USP39	-0.0284242	21.3271	-0.398042	0.697059	0.999985	-4.98951
Q13404	UBE2V1	-0.0531551	23.1224	-0.398042	0.697059	0.999985	-4.98951
P08579	SNRPB2	-0.0225596	21.4004	-0.39797	0.697111	0.999985	-4.98953
Q9Y4P8	WIPI2	0.0262721	20.765	0.397924	0.697143	0.999985	-4.98954
Q08J23	NSUN2	0.0150583	23.0464	0.397788	0.697241	0.999985	-4.98957
Q9UNL2	SSR3	0.0331427	21.0495	0.397752	0.697267	0.999985	-4.98958
P49915	GMPS	-0.0276421	23.3879	-0.397601	0.697376	0.999985	-4.98962
Q96JG6	VPS50	-0.0229538	22.2075	-0.397598	0.697378	0.999985	-4.98962
Q9Y5B6	PAXBP1	0.0591528	20.0103	0.397308	0.697587	0.999985	-4.98969
Q86SE8	NPM2	-0.110814	16.7478	-0.397283	0.697604	0.999985	-4.9897
Q96MZ0	GDAP1L1	0.047763	21.6963	0.397198	0.697665	0.999985	-4.98972
O15040	TECPR2	-0.0294048	20.2672	-0.397095	0.69774	0.999985	-4.98974
Q9H3L0	MMADHC	-0.0504354	16.5878	-0.397091	0.697743	0.999985	-4.98975
O94906	PRPF6	0.0236397	22.8652	0.397088	0.697745	0.999985	-4.98975
Q14CW9	ATXN7L3	-0.356519	17.9637	-0.397782	0.697776	0.999985	-4.95794
Q96C86	DCPS	0.0224822	22.6157	0.396713	0.698015	0.999985	-4.98984
Q92729	PTPRU	0.0602712	16.5724	0.396669	0.698046	0.999985	-4.98985
Q86WA8	LONP2	-0.0389587	19.4949	-0.396435	0.698214	0.999985	-4.98991
Q8NCN4	RNF169	0.103715	14.7074	0.396432	0.698217	0.999985	-4.98991
P21589	NT5E	0.201935	15.9652	0.401947	0.698247	0.999985	-4.86113
Q13454	TUSC3	-0.0319017	21.0261	-0.396285	0.698323	0.999985	-4.98994
O00391	QSOX1	-0.0228797	22.6782	-0.396158	0.698414	0.999985	-4.98998
Q7LBR1	CHMP1B	-0.0280382	20.8884	-0.395995	0.698531	0.999985	-4.99002
Q9UK17	KCND3	0.157316	14.7206	0.401477	0.698579	0.999985	-4.89865
Q12872	SFSWAP	0.0437485	18.6092	0.395726	0.698725	0.999985	-4.99008
Q8NBN3	TMEM87A	-0.0331594	20.2517	-0.395665	0.698768	0.999985	-4.9901
Q9BWF3	RBM4	0.0293128	20.4777	0.395518	0.698874	0.999985	-4.99013
P11474	ESRRA	-0.0854248	15.8043	-0.39538	0.698974	0.999985	-4.99017
P17987	TCP1	-0.0174469	25.5822	-0.395284	0.699043	0.999985	-4.99019
P52565	ARHGDIA	-0.0294984	24.2902	-0.395263	0.699058	0.999985	-4.9902
Q9BX40	LSM14B	-0.0389767	19.4826	-0.395234	0.699079	0.999985	-4.9902
P62910	RPL32	-0.0198928	24.1841	-0.395183	0.699116	0.999985	-4.99022
Q13685	AAMP	0.0224162	20.9711	0.394885	0.699331	0.999985	-4.99029
Q86Y79	PTRH1	-0.0305382	18.5748	-0.394854	0.699353	0.999985	-4.9903
Q8N3C7	CLIP4	0.0598898	17.6085	0.394741	0.699434	0.999985	-4.99033
Q9UNW9	NOVA2	-0.0395971	21.094	-0.394521	0.699592	0.999985	-4.99038
O94804	STK10	-0.0402276	20.5236	-0.394512	0.699599	0.999985	-4.99038
P60604	UBE2G2	0.0369365	19.7715	0.394411	0.699671	0.999985	-4.99041
Q15269	PWP2	0.0275328	17.8207	0.394406	0.699675	0.999985	-4.99041
Q9BV44	THUMPD3	0.0284726	20.4926	0.394342	0.699721	0.999985	-4.99042
Q9H0P0	NT5C3A	-0.035687	21.4374	-0.394089	0.699903	0.999985	-4.99049
P09936	UCHL1	-0.0530076	25.471	-0.394063	0.699922	0.999985	-4.99049
Q86UW6	N4BP2	0.0238044	20.8808	0.394052	0.69993	0.999985	-4.99049
Q8IXI2	RHOT1	-0.0275205	22.2782	-0.393977	0.699984	0.999985	-4.99051
Q99808	SLC29A1	-0.0420261	20.5344	-0.393921	0.700024	0.999985	-4.99053
Q99598	TSNAX	-0.0207284	22.0869	-0.393855	0.700072	0.999985	-4.99054
P53602	MVD	-0.0297372	21.7324	-0.393817	0.700099	0.999985	-4.99055
Q9UBU6	FAM8A1	0.0318292	19.3103	0.393713	0.700175	0.999985	-4.99058
Q99715	COL12A1	0.275214	16.8782	0.394114	0.700411	0.999985	-4.9695
P51153	RAB13	-0.0349365	21.3597	-0.393205	0.70054	0.999985	-4.9907
Q9UKW4	VAV3	0.0597853	19.0573	0.393123	0.7006	0.999985	-4.99072
Q08380	LGALS3BP	-0.0356794	24.8445	-0.393119	0.700602	0.999985	-4.99072
Q6PCB8	EMB	0.146122	16.5663	0.392998	0.700689	0.999985	-4.99075
Q4G148	GXYLT1	-0.0289593	18.8642	-0.392629	0.700956	0.999985	-4.99084
Q12840	KIF5A	0.100949	19.6111	0.392569	0.700998	0.999985	-4.99086
Q14152	EIF3A	-0.0174244	25.2483	-0.392499	0.701049	0.999985	-4.99088
Q92917	GPKOW	-0.0256596	20.9056	-0.392459	0.701078	0.999985	-4.99089
Q9P273	TENM3	-0.0417844	20.143	-0.392431	0.701098	0.999985	-4.99089
P20340	RAB6A	-0.0207364	23.19	-0.392149	0.701301	0.999985	-4.99096
P49755	TMED10	0.0205272	23.9581	0.391503	0.701767	0.999985	-4.99112
P04066	FUCA1	-0.0200567	23.8049	-0.391258	0.701944	0.999985	-4.99118
Q99661	KIF2C	0.0951073	16.4262	0.391234	0.701961	0.999985	-4.99118
Q86V21	AACS	-0.0271869	22.5254	-0.391184	0.701997	0.999985	-4.9912
A6NDU8	RIMOC1	0.0246995	19.964	0.391182	0.701999	0.999985	-4.9912
P10321	HLA-C	0.0603658	20.9397	0.390978	0.702146	0.999985	-4.99125
P56856	CLDN18	0.201997	15.6081	0.396322	0.702228	0.999985	-4.86226
P51003	PAPOLA	-0.0185662	22.243	-0.390535	0.702465	0.999985	-4.99135
P51452	DUSP3	-0.026786	22.6443	-0.390431	0.702541	0.999985	-4.99138
Q8N3C0	ASCC3	-0.0161788	23.1674	-0.390423	0.702546	0.999985	-4.99138
Q9BU23	LMF2	-0.0360732	21.4767	-0.390254	0.702668	0.999985	-4.99142
Q9UHQ4	BCAP29	-0.0260155	20.3914	-0.390033	0.702828	0.999985	-4.99148
Q13336	SLC14A1	0.161353	20.553	0.390623	0.702921	0.999985	-4.95962
Q8IXS8	HYCC2	-0.14379	17.053	-0.389852	0.702958	0.999985	-4.99152
P42696	RBM34	-0.031033	18.0649	-0.389797	0.702998	0.999985	-4.99153
Q8N6G6	ADAMTSL1	-0.0351293	19.2692	-0.389514	0.703202	0.999985	-4.9916
P17752	TPH1	-0.0414026	22.5309	-0.389513	0.703203	0.999985	-4.9916
P51397	DAP	-0.171933	15.5533	-0.390128	0.703278	0.999985	-4.97045
Q6NYC8	PPP1R18	0.0646966	16.843	0.389353	0.703318	0.999985	-4.99164
Q96HE7	ERO1A	0.032145	24.8767	0.388817	0.703705	0.999985	-4.99177
Q8WWI1	LMO7	-0.0887522	20.1356	-0.38838	0.70402	0.999985	-4.99188
Q15072	ZNF146	0.173008	14.475	0.389746	0.704165	0.999985	-4.93743
P34896	SHMT1	-0.0370876	20.1542	-0.388112	0.704214	0.999985	-4.99194
Q9NQG5	RPRD1B	0.0392272	22.1118	0.38753	0.704634	0.999985	-4.99208
Q71UM5	RPS27L	0.0220881	21.0164	0.387473	0.704676	0.999985	-4.9921
Q14165	MLEC	-0.028592	22.6609	-0.387095	0.704948	0.999985	-4.99219
Q5HYK3	COQ5	0.0186558	21.0296	0.386852	0.705124	0.999985	-4.99225
Q8WUM4	PDCD6IP	-0.0212867	25.1107	-0.386669	0.705256	0.999985	-4.99229
O43933	PEX1	0.022019	20.1891	0.386655	0.705266	0.999985	-4.9923
Q70IA6	MOB2	-0.0251086	19.3601	-0.386655	0.705266	0.999985	-4.9923
Q9H252	KCNH6	-0.0637257	17.4329	-0.386485	0.705389	0.999985	-4.99234
Q5U5X0	LYRM7	-0.0324673	19.9697	-0.386467	0.705402	0.999985	-4.99234
Q68CP4	HGSNAT	-0.0383268	17.1375	-0.386432	0.705428	0.999985	-4.99235
Q96I51	RCC1L	0.0382621	20.2051	0.386404	0.705448	0.999985	-4.99236
P58546	MTPN	-0.116009	21.4649	-0.386196	0.705598	0.999985	-4.99241
Q9H330	TMEM245	0.0289862	20.3468	0.38609	0.705675	0.999985	-4.99243
P21695	GPD1	-0.0520175	24.6233	-0.386019	0.705726	0.999985	-4.99245
P61619	SEC61A1	-0.0185186	23.5947	-0.385877	0.705829	0.999985	-4.99248
P12931	SRC	-0.0186171	22.7211	-0.385852	0.705846	0.999985	-4.99249
P37108	SRP14	0.0193802	23.5626	0.385796	0.705887	0.999985	-4.9925
Q96C19	EFHD2	0.0281604	20.8301	0.385307	0.70624	0.999985	-4.99262
Q9BWT3	PAPOLG	-0.0348322	17.9772	-0.385257	0.706277	0.999985	-4.99263
P52895	AKR1C2	0.0596547	18.9969	0.38521	0.70631	0.999985	-4.99264
Q9C0J8	WDR33	-0.0525738	20.4658	-0.384716	0.706668	0.999985	-4.99276
Q96K19	RNF170	0.03492	19.3042	0.384606	0.706747	0.999985	-4.99279
Q9NWV4	CZIB	0.026024	22.4582	0.38444	0.706867	0.999985	-4.99283
Q6P1L5	FAM117B	0.0846845	16.7835	0.384316	0.706957	0.999985	-4.99286
P30837	ALDH1B1	-0.0214875	22.2532	-0.384273	0.706988	0.999985	-4.99287
Q9H993	ARMT1	-0.0211898	22.7721	-0.384268	0.706992	0.999985	-4.99287
Q8WXE0	CASKIN2	-0.0292962	19.0525	-0.384089	0.707121	0.999985	-4.99291
O43159	RRP8	-0.0272033	19.9156	-0.384042	0.707155	0.999985	-4.99292
O43847	NRDC	-0.0276818	23.0097	-0.383757	0.707362	0.999985	-4.99299
Q86UA6	RPAIN	0.03399	16.4578	0.383749	0.707367	0.999985	-4.99299
Q06210	GFPT1	-0.0266413	24.9018	-0.383668	0.707426	0.999985	-4.99301
Q06587	RING1	-0.0205607	20.8109	-0.383473	0.707567	0.999985	-4.99306
P26599	PTBP1	0.0180692	25.0525	0.383425	0.707602	0.999985	-4.99307
Q9UPT5	EXOC7	-0.0202372	22.5121	-0.383424	0.707602	0.999985	-4.99307
Q9UBQ5	EIF3K	0.0232254	22.5087	0.383414	0.707609	0.999985	-4.99307
Q8IVH2	FOXP4	-0.0193923	20.2588	-0.383232	0.707741	0.999985	-4.99312
Q6NXG1	ESRP1	0.0265941	20.7084	0.382824	0.708036	0.999985	-4.99321
P18440	NAT1	0.0274507	20.5736	0.38271	0.708119	0.999985	-4.99324
Q96GQ7	NA	0.0436644	19.3037	0.382434	0.708319	0.999985	-4.99331
Q96GX2	ATXN7L3B	-0.0528207	18.4961	-0.382349	0.70838	0.999985	-4.99333
Q8TEV9	SMCR8	0.0227812	20.2958	0.382291	0.708422	0.999985	-4.99334
Q96AX1	VPS33A	0.0233506	21.8017	0.382165	0.708513	0.999985	-4.99337
Q8TBB5	KLHDC4	0.0455155	18.3087	0.382004	0.70863	0.999985	-4.99341
Q9BW83	IFT27	0.0294749	21.4359	0.381835	0.708752	0.999985	-4.99345
Q14142	TRIM14	0.0913737	16.5116	0.381803	0.708776	0.999985	-4.99346
Q9Y232	CDYL	0.0969369	15.0482	0.381795	0.708781	0.999985	-4.99346
P00747	PLG	0.230658	16.4642	0.381586	0.708932	0.999985	-4.99351
P48728	AMT	0.0363557	21.4007	0.381575	0.70894	0.999985	-4.99351
Q16623	STX1A	-0.0292973	23.1836	-0.381436	0.709041	0.999985	-4.99355
Q14563	SEMA3A	-0.0462674	18.4396	-0.381369	0.70909	0.999985	-4.99356
Q5T0F9	CC2D1B	-0.0246838	21.533	-0.381331	0.709117	0.999985	-4.99357
P51858	HDGF	-0.0207932	24.9693	-0.381314	0.709129	0.999985	-4.99357
P16671	CD36	-0.291899	13.6366	-0.38327	0.709541	0.999985	-4.91537
Q99470	SDF2	0.0251783	21.3519	0.38062	0.709632	0.999985	-4.99374
O75391	SPAG7	-0.0188258	20.2836	-0.380453	0.709753	0.999985	-4.99378
Q9NPL8	TIMMDC1	0.0251306	19.8182	0.380443	0.70976	0.999985	-4.99378
Q00403	GTF2B	0.0183962	21.3354	0.380346	0.70983	0.999985	-4.9938
O75976	CPD	-0.0166259	24.2045	-0.38011	0.710001	0.999985	-4.99386
P40925	MDH1	0.0216527	25.9396	0.380024	0.710063	0.999985	-4.99388
Q92974	ARHGEF2	0.0229154	22.1381	0.379909	0.710147	0.999985	-4.99391
Q8TC26	TMEM163	0.0838603	20.9065	0.379883	0.710166	0.999985	-4.99391
P14543	NID1	0.223301	16.7658	0.379816	0.710214	0.999985	-4.99393
Q96AZ6	ISG20	0.129359	18.38	0.380451	0.710259	0.999985	-4.96196
Q9UHJ6	SHPK	-0.0272447	22.1406	-0.379676	0.710316	0.999985	-4.99396
Q96IG2	FBXL20	0.0411114	19.3827	0.379623	0.710354	0.999985	-4.99398
Q9H4I9	SMDT1	-0.0428111	17.6669	-0.379362	0.710543	0.999985	-4.99404
Q9P2J5	LARS1	-0.0178758	24.3752	-0.379347	0.710554	0.999985	-4.99404
Q96TA1	NIBAN2	-0.0232241	22.0837	-0.379148	0.710698	0.999985	-4.99409
Q8NAV1	PRPF38A	-0.0466777	19.5429	-0.378874	0.710897	0.999985	-4.99415
O94905	ERLIN2	0.0533324	22.174	0.378766	0.710975	0.999985	-4.99418
P18621	RPL17	0.0173025	24.3655	0.378718	0.71101	0.999985	-4.99419
O14523	C2CD2L	-0.0249496	20.522	-0.378633	0.711071	0.999985	-4.99421
Q15329	E2F5	0.158451	14.684	0.378606	0.711091	0.999985	-4.99422
Q92626	PXDN	0.0252932	21.7002	0.378567	0.711119	0.999985	-4.99423
Q16706	MAN2A1	-0.0233901	23.1405	-0.378459	0.711198	0.999985	-4.99425
O00541	PES1	-0.0849026	20.5297	-0.378432	0.711217	0.999985	-4.99426
Q04759	PRKCQ	0.03572	18.7296	0.378401	0.71124	0.999985	-4.99427
Q8WTR2	DUSP19	-0.0946948	15.0701	-0.379074	0.711255	0.999985	-4.96227
Q9H8E8	KAT14	0.10557	16.8832	0.378324	0.711296	0.999985	-4.99428
Q08257	CRYZ	-0.0179557	24.3967	-0.378254	0.711346	0.999985	-4.9943
Q9NP64	ZCCHC17	0.103065	17.0897	0.378121	0.711443	0.999985	-4.99433
Q9BW04	C1orf116	-0.052288	20.5986	-0.377949	0.711567	0.999985	-4.99437
Q9UEF7	KL	-0.0637353	15.6909	-0.381648	0.711576	0.999985	-4.89105
Q86XA9	HEATR5A	0.0543407	19.4815	0.377908	0.711597	0.999985	-4.99438
Q86T24	ZBTB33	0.077261	16.2484	0.377866	0.711628	0.999985	-4.99439
P67812	SEC11A	-0.0275393	22.0467	-0.377552	0.711855	0.999985	-4.99447
Q06278	AOX1	-0.127897	17.2961	-0.377412	0.711957	0.999985	-4.9945
Q5VU43	PDE4DIP	0.0203342	21.6045	0.37731	0.712031	0.999985	-4.99452
P50416	CPT1A	-0.0195847	22.2488	-0.377214	0.712101	0.999985	-4.99455
Q96QG7	MTMR9	0.0227515	21.6811	0.37721	0.712103	0.999985	-4.99455
O95674	CDS2	-0.0280039	21.6305	-0.377087	0.712192	0.999985	-4.99458
Q6UW68	TMEM205	-0.0232675	21.7649	-0.376996	0.712258	0.999985	-4.9946
P42898	MTHFR	-0.0307582	20.8692	-0.376909	0.712322	0.999985	-4.99462
Q86TX2	ACOT1	0.048105	20.4931	0.376673	0.712493	0.999985	-4.99467
Q8WY36	BBX	-0.0720058	17.1165	-0.376657	0.712505	0.999985	-4.99468
Q8N5I2	ARRDC1	-0.0951837	15.8548	-0.376633	0.712522	0.999985	-4.99468
Q9BZE1	MRPL37	-0.016442	22.0413	-0.376587	0.712555	0.999985	-4.99469
Q9BUW7	BBLN	0.0425007	18.3046	0.376474	0.712638	0.999985	-4.99472
Q562E7	WDR81	-0.0368788	20.4181	-0.3764	0.712691	0.999985	-4.99474
P05408	SCG5	-0.0711001	24.1692	-0.376329	0.712743	0.999985	-4.99475
P47972	NPTX2	-0.0756661	20.6758	-0.376296	0.712767	0.999985	-4.99476
Q9H9P8	L2HGDH	0.0177207	21.8378	0.376014	0.712971	0.999985	-4.99483
Q9H6K5	PRR36	0.0680623	19.6302	0.375925	0.713036	0.999985	-4.99485
O00400	SLC33A1	-0.0269667	20.1303	-0.375792	0.713132	0.999985	-4.99488
Q9UNH6	SNX7	-0.0412606	21.1528	-0.375751	0.713162	0.999985	-4.99489
P62826	RAN	-0.0166755	25.7558	-0.375686	0.713209	0.999985	-4.9949
P57764	GSDMD	-0.0736478	20.0187	-0.37566	0.713228	0.999985	-4.99491
Q96CS3	FAF2	-0.0220676	22.5086	-0.375526	0.713325	0.999985	-4.99494
Q9P2U8	SLC17A6	-0.0627969	20.1367	-0.37548	0.713359	0.999985	-4.99495
Q8WVN8	UBE2Q2	0.114565	15.74	0.377959	0.71336	0.999985	-4.92825
O60494	CUBN	-0.348161	16.0179	-0.382572	0.713388	0.999985	-4.82365
Q0IIM8	TBC1D8B	-0.0310038	19.5211	-0.375358	0.713447	0.999985	-4.99498
Q9P0L0	VAPA	0.0242167	23.2718	0.374688	0.713934	0.999985	-4.99514
Q99747	NAPG	-0.0180416	22.3363	-0.374609	0.713991	0.999985	-4.99516
P82979	SARNP	0.0317795	22.1776	0.374502	0.714069	0.999985	-4.99518
P61218	POLR2F	0.0254355	16.139	0.374356	0.714174	0.999985	-4.99522
Q9H944	MED20	0.0705125	20.3017	0.374317	0.714203	0.999985	-4.99523
Q8IWE5	PLEKHM2	-0.0197421	20.0412	-0.374284	0.714227	0.999985	-4.99523
P78310	CXADR	0.0583953	22.126	0.374168	0.714311	0.999985	-4.99526
Q9Y2S7	POLDIP2	-0.0177346	21.3395	-0.374085	0.714371	0.999985	-4.99528
P17812	CTPS1	0.0165437	22.9513	0.373996	0.714436	0.999985	-4.9953
Q70UQ0	IKBIP	0.0301789	21.2061	0.373822	0.714562	0.999985	-4.99534
Q6STE5	SMARCD3	-0.0891301	14.4243	-0.376118	0.714685	0.999985	-4.92864
O75509	TNFRSF21	0.0366357	16.9606	0.373581	0.714737	0.999985	-4.9954
Q86SE5	RALYL	0.250166	14.9527	0.375943	0.714811	0.999985	-4.92868
Q6P3X3	TTC27	0.0249864	19.2335	0.37335	0.714905	0.999985	-4.99545
Q9H5N1	RABEP2	-0.0237864	21.5788	-0.373348	0.714907	0.999985	-4.99545
P61812	TGFB2	-0.123668	16.4356	-0.373152	0.715049	0.999985	-4.9955
Q96F10	SAT2	-0.0306976	20.182	-0.372938	0.715204	0.999985	-4.99555
P34741	SDC2	-0.0354551	19.0873	-0.372705	0.715373	0.999985	-4.9956
Q9UJQ4	SALL4	-0.131722	16.854	-0.382203	0.715481	0.999985	-4.80878
Q6P2P2	PRMT9	0.0212267	20.1325	0.372468	0.715546	0.999985	-4.99566
Q8N4Q1	CHCHD4	-0.0244676	19.2224	-0.372451	0.715558	0.999985	-4.99566
Q9HB71	CACYBP	-0.0200647	23.8504	-0.372428	0.715575	0.999985	-4.99567
O60337	MARCHF6	-0.0394653	17.7013	-0.371897	0.715961	0.999985	-4.99579
Q9P1Q0	VPS54	-0.0188399	19.7978	-0.371848	0.715997	0.999985	-4.9958
Q92945	KHSRP	-0.0315397	24.2963	-0.371765	0.716057	0.999985	-4.99582
P02649	APOE	-0.0245295	26.0196	-0.37174	0.716075	0.999985	-4.99583
O00634	NTN3	0.242363	13.6737	0.381256	0.716147	0.999985	-4.82327
Q9Y535	POLR3H	0.027554	17.5665	0.371258	0.716425	0.999985	-4.99594
P30990	NTS	-0.0891696	19.4936	-0.371066	0.716565	0.999985	-4.99598
P07311	ACYP1	-0.0341055	19.7985	-0.370964	0.716639	0.999985	-4.99601
Q53HC5	KLHL26	-0.0748277	17.7673	-0.370933	0.716662	0.999985	-4.99601
Q9GZY8	MFF	-0.0260438	20.1583	-0.370906	0.716681	0.999985	-4.99602
Q8TCT9	HM13	-0.0232181	23.7453	-0.370796	0.716761	0.999985	-4.99604
Q3MIN7	RGL3	0.033597	19.8745	0.37076	0.716788	0.999985	-4.99605
Q709F0	ACAD11	-0.0626404	20.3676	-0.370703	0.716829	0.999985	-4.99607
Q8TB36	GDAP1	-0.0393681	23.885	-0.370514	0.716966	0.999985	-4.99611
P51398	DAP3	0.0199993	21.7357	0.370341	0.717092	0.999985	-4.99615
O43242	PSMD3	-0.0149577	24.6916	-0.370234	0.71717	0.999985	-4.99617
Q16787	LAMA3	0.215398	15.6514	0.37533	0.71717	0.999985	-4.85302
Q9UH99	SUN2	-0.0860292	20.4308	-0.370176	0.717212	0.999985	-4.99619
Q8WXG6	MADD	-0.0310226	22.3794	-0.370136	0.717241	0.999985	-4.9962
Q8NC56	LEMD2	0.0260692	21.0134	0.370127	0.717247	0.999985	-4.9962
P18754	RCC1	-0.0337008	21.5075	-0.37007	0.717289	0.999985	-4.99621
O95025	SEMA3D	0.164304	14.0255	0.379616	0.717302	0.999985	-4.82356
P09668	CTSH	-0.0617686	20.3253	-0.370034	0.717316	0.999985	-4.99622
O75553	DAB1	0.0719967	18.7439	0.369876	0.71743	0.999985	-4.99626
Q9C0H5	ARHGAP39	0.123394	16.2249	0.369744	0.717526	0.999985	-4.99629
Q6YHU6	THADA	0.032961	19.3422	0.369354	0.71781	0.999985	-4.99638
Q96M27	PRRC1	-0.0340652	22.8374	-0.369287	0.717859	0.999985	-4.99639
Q9UJ70	NAGK	-0.0282146	23.0266	-0.36923	0.7179	0.999985	-4.99641
P35249	RFC4	-0.0222981	20.2259	-0.368999	0.718068	0.999985	-4.99646
Q9BSB4	ATG101	0.0749998	19.2847	0.368838	0.718186	0.999985	-4.9965
P18031	PTPN1	-0.0142025	22.4394	-0.368667	0.71831	0.999985	-4.99654
Q14432	PDE3A	0.0951808	18.005	0.368659	0.718316	0.999985	-4.99654
Q96HB5	CCDC120	-0.193065	14.9724	-0.36902	0.718542	0.999985	-4.96452
P52564	MAP2K6	0.044222	21.3614	0.368083	0.718735	0.999985	-4.99667
Q92734	TFG	0.0241661	23.7123	0.367757	0.718972	0.999985	-4.99675
P51790	CLCN3	0.0351154	19.9789	0.367737	0.718987	0.999985	-4.99675
Q86VS8	HOOK3	0.0317391	21.0022	0.367477	0.719176	0.999985	-4.99681
Q68D20	NA	0.178551	14.2917	0.367363	0.719259	0.999985	-4.99684
Q9UM21	MGAT4A	0.0315781	19.5991	0.367187	0.719388	0.999985	-4.99688
P14550	AKR1A1	-0.0306275	25.1653	-0.36709	0.719458	0.999985	-4.9969
P48507	GCLM	0.0369103	22.9017	0.366969	0.719546	0.999985	-4.99693
Q9NW75	GPATCH2	0.0353006	17.6831	0.366505	0.719884	0.999985	-4.99703
Q13522	PPP1R1A	0.0509106	21.1485	0.366361	0.719989	0.999985	-4.99707
O75376	NCOR1	0.0254068	20.8078	0.366119	0.720165	0.999985	-4.99712
Q9ULH1	ASAP1	-0.0212589	21.6624	-0.365805	0.720394	0.999985	-4.99719
Q9UQR0	SCML2	-0.0209192	19.1611	-0.365626	0.720524	0.999985	-4.99723
Q8WUA8	TSKU	0.146816	16.3626	0.36558	0.720558	0.999985	-4.99724
Q9UPS6	SETD1B	0.151653	15.5958	0.365304	0.720759	0.999985	-4.99731
P09525	ANXA4	0.0303772	25.3231	0.365049	0.720945	0.999985	-4.99737
Q96KS9	FAM167A	-0.0269632	17.8006	-0.364981	0.720995	0.999985	-4.99738
Q9UQ80	PA2G4	0.0171316	24.846	0.364603	0.72127	0.999985	-4.99747
O43615	TIMM44	-0.0133364	23.0925	-0.364555	0.721305	0.999985	-4.99748
Q5QJ74	TBCEL	-0.0306215	21.0648	-0.364543	0.721314	0.999985	-4.99748
O75794	CDC123	0.0314186	18.463	0.364326	0.721472	0.999985	-4.99753
P51687	SUOX	-0.0233521	21.6526	-0.364324	0.721473	0.999985	-4.99753
Q7Z3B4	NUP54	-0.02654	21.0533	-0.364225	0.721546	0.999985	-4.99755
Q5GH72	XKR7	0.112457	16.6524	0.364168	0.721587	0.999985	-4.99757
Q9UHC9	NPC1L1	-0.199057	15.4717	-0.364818	0.721595	0.999985	-4.96544
O00203	AP3B1	-0.0243764	23.2295	-0.364145	0.721604	0.999985	-4.99757
Q15654	TRIP6	0.178453	17.3114	0.363988	0.721718	0.999985	-4.99761
P67870	CSNK2B	0.0189805	21.2558	0.363977	0.721726	0.999985	-4.99761
Q99720	SIGMAR1	0.0175726	20.814	0.363962	0.721737	0.999985	-4.99761
P13010	XRCC5	0.0143851	26.1375	0.363948	0.721747	0.999985	-4.99762
Q86UE8	TLK2	-0.0233704	19.5289	-0.363945	0.72175	0.999985	-4.99762
Q9Y5J6	TIMM10B	-0.0336282	17.3442	-0.363849	0.72182	0.999985	-4.99764
P04085	PDGFA	0.0471787	18.0929	0.363834	0.721831	0.999985	-4.99764
Q9H845	ACAD9	-0.026428	22.8549	-0.363637	0.721974	0.999985	-4.99769
Q8IXV7	KLHDC8B	-0.0310433	19.747	-0.363617	0.721989	0.999985	-4.99769
Q07820	MCL1	0.111879	16.0078	0.363566	0.722026	0.999985	-4.9977
Q8TAC9	SCAMP5	-0.0333721	19.5294	-0.363526	0.722055	0.999985	-4.99771
Q9BWH6	RPAP1	-0.023447	21.2986	-0.363516	0.722062	0.999985	-4.99771
Q9BSJ8	ESYT1	-0.0183047	25.239	-0.363283	0.722232	0.999985	-4.99777
Q9UBF2	COPG2	0.0252721	22.5008	0.363017	0.722426	0.999985	-4.99783
Q15836	VAMP3	-0.0268516	21.371	-0.362842	0.722554	0.999985	-4.99787
P19256	CD58	0.15099	16.3444	0.36278	0.722599	0.999985	-4.99788
Q8WUZ0	BCL7C	0.0378045	17.3516	0.362569	0.722753	0.999985	-4.99793
Q96GM5	SMARCD1	-0.0506008	20.4728	-0.36234	0.72292	0.999985	-4.99798
Q96I24	FUBP3	-0.0219917	23.3289	-0.362217	0.72301	0.999985	-4.99801
Q9NYU1	UGGT2	0.0209874	20.611	0.362156	0.723054	0.999985	-4.99802
P49069	CAMLG	0.0240603	20.4278	0.362148	0.72306	0.999985	-4.99802
O14737	PDCD5	-0.0512957	22.2859	-0.362138	0.723068	0.999985	-4.99803
P46779	RPL28	0.0185309	23.2719	0.362018	0.723155	0.999985	-4.99805
P46379	BAG6	-0.0204226	22.5338	-0.361687	0.723396	0.999985	-4.99813
O60503	ADCY9	0.0358293	17.3645	0.361674	0.723406	0.999985	-4.99813
Q96AY3	FKBP10	-0.0303263	23.8554	-0.361669	0.72341	0.999985	-4.99813
P16615	ATP2A2	-0.018164	25.8959	-0.361412	0.723598	0.999985	-4.99819
Q8TCG1	CIP2A	0.201024	14.4971	0.36137	0.723628	0.999985	-4.9982
Q12899	TRIM26	0.033684	18.791	0.36096	0.723927	0.999985	-4.99829
Q71RC2	LARP4	0.0231959	20.4877	0.360934	0.723946	0.999985	-4.9983
P61604	HSPE1	-0.0240569	24.4835	-0.360779	0.72406	0.999985	-4.99833
Q7L7V1	DHX32	0.034761	20.8909	0.360683	0.724129	0.999985	-4.99836
Q4KMQ2	ANO6	-0.0272466	20.4178	-0.360659	0.724147	0.999985	-4.99836
O00291	HIP1	-0.0850109	19.1937	-0.360526	0.724244	0.999985	-4.99839
Q86Y13	DZIP3	0.11688	17.0714	0.360254	0.724442	0.999985	-4.99845
P83111	LACTB	0.0292874	21.0496	0.360177	0.724499	0.999985	-4.99847
Q8N0X7	SPART	-0.051018	20.327	-0.360128	0.724535	0.999985	-4.99848
Q9Y2U9	KLHDC2	0.0758291	17.013	0.360121	0.724539	0.999985	-4.99848
Q14789	GOLGB1	-0.0356763	24.2429	-0.360017	0.724615	0.999985	-4.99851
P84077	ARF1	-0.0228917	25.6986	-0.359943	0.724669	0.999985	-4.99852
O75934	BCAS2	0.0197932	21.1743	0.359892	0.724707	0.999985	-4.99853
O00534	VWA5A	0.0199248	23.5258	0.359886	0.724711	0.999985	-4.99854
P56182	RRP1	-0.0354796	17.8933	-0.359617	0.724907	0.999985	-4.9986
O00562	PITPNM1	-0.0188818	21.1372	-0.359587	0.72493	0.999985	-4.9986
Q9GZP9	DERL2	-0.0358452	18.7644	-0.359327	0.725119	0.999985	-4.99866
Q8IU81	IRF2BP1	0.0170411	21.3484	0.359297	0.725141	0.999985	-4.99867
Q9NRG4	SMYD2	0.0559389	18.0323	0.358971	0.725379	0.999985	-4.99874
Q9Y5U2	TSSC4	-0.0298594	19.5169	-0.358854	0.725465	0.999985	-4.99877
P07099	EPHX1	-0.0309216	25.6941	-0.35882	0.72549	0.999985	-4.99877
Q13480	GAB1	-0.0421655	18.5192	-0.358404	0.725794	0.999985	-4.99887
Q96JB3	HIC2	-0.040865	17.6225	-0.358051	0.726052	0.999985	-4.99895
Q9Y241	HIGD1A	0.0253875	19.5129	0.358045	0.726056	0.999985	-4.99895
Q9NRG0	CHRAC1	0.0406241	16.9768	0.357789	0.726243	0.999985	-4.99901
Q92575	UBXN4	0.0340408	21.2685	0.357634	0.726356	0.999985	-4.99904
P00367	GLUD1	-0.0404531	25.6435	-0.357536	0.726428	0.999985	-4.99906
O75925	PIAS1	0.0696893	18.1501	0.357325	0.726582	0.999985	-4.99911
O60739	EIF1B	-0.0529986	21.1831	-0.357321	0.726585	0.999985	-4.99911
P04406	GAPDH	0.019009	28.0571	0.357107	0.726742	0.999985	-4.99916
Q9GZN7	ROGDI	0.0221682	19.9659	0.357041	0.72679	0.999985	-4.99917
P61601	NCALD	0.0255526	20.179	0.35701	0.726812	0.999985	-4.99918
Q9BRD0	BUD13	0.084511	17.0617	0.356984	0.726832	0.999985	-4.99919
Q8TDN6	BRIX1	-0.0427152	19.4508	-0.356928	0.726873	0.999985	-4.9992
P53396	ACLY	-0.0230742	26.7643	-0.3569	0.726893	0.999985	-4.9992
Q9UL54	TAOK2	-0.0443513	19.288	-0.356818	0.726953	0.999985	-4.99922
Q0VG06	FAAP100	0.0917166	17.2298	0.356805	0.726963	0.999985	-4.99923
Q8IV20	LACC1	0.0987987	15.3297	0.356689	0.727047	0.999985	-4.99925
Q8NCW6	GALNT11	-0.0791281	17.0525	-0.356649	0.727076	0.999985	-4.99926
Q7Z3D6	DGLUCY	0.0281952	19.7547	0.356516	0.727174	0.999985	-4.99929
Q9BZJ0	CRNKL1	0.0387486	20.4012	0.356215	0.727394	0.999985	-4.99936
Q7Z2E3	APTX	0.0330243	18.4573	0.356181	0.727419	0.999985	-4.99936
P04040	CAT	0.151557	15.3577	0.373865	0.727475	0.999985	-4.72996
Q8N4T8	CBR4	0.0217127	20.8749	0.355918	0.727611	0.999985	-4.99942
Q16555	DPYSL2	-0.017584	26.7337	-0.355899	0.727625	0.999985	-4.99943
Q86W74	ANKRD46	0.0478202	18.0388	0.35576	0.727726	0.999985	-4.99946
Q07021	C1QBP	-0.0155186	23.4411	-0.355666	0.727795	0.999985	-4.99948
P09848	LCT	-0.0608658	17.8517	-0.355579	0.727859	0.999985	-4.9995
O95470	SGPL1	-0.0351564	23.9348	-0.35553	0.727895	0.999985	-4.99951
Q96ND0	FAM210A	0.0649298	17.3069	0.355474	0.727935	0.999985	-4.99952
O00461	GOLIM4	-0.0326284	20.9358	-0.355322	0.728047	0.999985	-4.99956
O43854	EDIL3	-0.0314222	21.0982	-0.355264	0.728089	0.999985	-4.99957
Q92520	FAM3C	-0.040343	21.8852	-0.355245	0.728103	0.999985	-4.99957
Q9NTK5	OLA1	0.0189495	24.3677	0.355235	0.728111	0.999985	-4.99957
Q16877	PFKFB4	0.038493	21.3539	0.35503	0.728261	0.999985	-4.99962
O95302	FKBP9	-0.0244959	22.076	-0.35479	0.728436	0.999985	-4.99967
Q8N1W1	ARHGEF28	0.0841022	18.1854	0.354738	0.728474	0.999985	-4.99969
Q3SY69	ALDH1L2	-0.0601472	15.9575	-0.354417	0.728709	0.999985	-4.99976
Q15029	EFTUD2	0.0242995	23.3887	0.354329	0.728773	0.999985	-4.99978
P01258	CALCA	0.204259	15.1456	0.360946	0.728786	0.999985	-4.86852
Q6P1K2	PMF1	-0.101501	15.0219	-0.360926	0.7288	0.999985	-4.82729
Q15819	UBE2V2	-0.0391603	19.3267	-0.354273	0.728815	0.999985	-4.99979
Q9Y4I1	MYO5A	-0.0233612	22.284	-0.354268	0.728818	0.999985	-4.99979
Q16718	NDUFA5	-0.02486	20.7289	-0.35421	0.728861	0.999985	-4.9998
Q9UKF6	CPSF3	-0.0193518	21.4813	-0.354182	0.728881	0.999985	-4.99981
Q9C0B0	UNK	0.0258408	19.6775	0.35414	0.728912	0.999985	-4.99982
Q9Y4C8	RBM19	0.0650514	17.5268	0.354024	0.728997	0.999985	-4.99984
Q99549	MPHOSPH8	-0.22506	15.3159	-0.354613	0.729033	0.999985	-4.96763
P20618	PSMB1	-0.0150354	24.0918	-0.353936	0.729061	0.999985	-4.99986
Q8WWM9	CYGB	0.161911	16.1478	0.354281	0.729275	0.999985	-4.9677
P0CG36	CFC1B	0.0297188	20.5634	0.353522	0.729364	0.999985	-4.99995
Q9UJU6	DBNL	0.0214752	23.2587	0.353438	0.729425	0.999985	-4.99997
P0CAP2	POLR2M	0.0352643	19.1622	0.353433	0.729429	0.999985	-4.99997
Q01432	AMPD3	-0.0241515	21.8318	-0.35339	0.729461	0.999985	-4.99998
Q17R31	TATDN3	-0.0278098	18.6677	-0.352902	0.729818	0.999985	-5.00009
P61006	RAB8A	-0.0255596	23.6915	-0.352831	0.72987	0.999985	-5.00011
Q9P0K9	FRRS1L	0.083189	16.521	0.352722	0.72995	0.999985	-5.00013
Q8IZP7	HS6ST3	-0.243399	13.4406	-0.35606	0.729998	0.999985	-4.9085
Q9NY47	CACNA2D2	-0.026683	21.3577	-0.352418	0.730172	0.999985	-5.0002
Q9Y2C3	B3GALT5	0.0497424	16.2714	0.352019	0.730465	0.999985	-5.00029
O94766	B3GAT3	0.0210231	21.2414	0.351831	0.730602	0.999985	-5.00033
Q8IWQ3	BRSK2	0.019445	20.7999	0.35172	0.730683	0.999985	-5.00035
P22392	NME2	-0.0179417	25.4581	-0.35172	0.730683	0.999985	-5.00035
P50454	SERPINH1	-0.0293905	24.0344	-0.35132	0.730977	0.999985	-5.00044
P15880	RPS2	-0.0128491	25.3635	-0.351073	0.731158	0.999985	-5.00049
Q14CX7	NAA25	-0.0257889	21.7873	-0.350687	0.731441	0.999985	-5.00058
P46937	YAP1	-0.256736	17.9133	-0.351133	0.731576	0.999985	-4.97923
Q9Y2W6	TDRKH	0.0395491	21.2097	0.350491	0.731584	0.999985	-5.00062
Q5TAX3	TUT4	-0.0942605	21.452	-0.350305	0.73172	0.999985	-5.00066
O43909	EXTL3	-0.0845327	15.4264	-0.350295	0.731727	0.999985	-5.00066
P0DMW3	SMIM10L1	-0.10345	14.7097	-0.350284	0.731736	0.999985	-5.00067
Q9UIS9	MBD1	0.261698	17.7934	0.350054	0.731904	0.999985	-5.00072
O95394	PGM3	-0.0260921	23.2317	-0.350008	0.731938	0.999985	-5.00073
Q9BUB4	ADAT1	-0.109376	15.6287	-0.349654	0.732198	0.999985	-5.00081
Q8WVZ9	KBTBD7	0.0359713	18.6501	0.349639	0.732208	0.999985	-5.00081
P12757	SKIL	-0.133622	14.9054	-0.349586	0.732247	0.999985	-5.00082
P16401	H1-5	-0.0425336	22.8451	-0.34927	0.732479	0.999985	-5.00089
P41091	EIF2S3	0.0150453	23.3211	0.349265	0.732483	0.999985	-5.00089
P49754	VPS41	0.0283076	20.9443	0.349176	0.732548	0.999985	-5.00091
Q86Y39	NDUFA11	-0.0331385	20.2973	-0.349012	0.732668	0.999985	-5.00095
P06732	CKM	-0.0699626	18.3727	-0.348872	0.732771	0.999985	-5.00098
Q9Y6A5	TACC3	-0.0831747	17.8137	-0.348611	0.732962	0.999985	-5.00103
P62263	RPS14	-0.0157588	23.5952	-0.348504	0.733041	0.999985	-5.00106
Q8TCT7	SPPL2B	0.0431517	17.7303	0.348497	0.733046	0.999985	-5.00106
Q9UPW8	UNC13A	0.109836	15.1036	0.348338	0.733163	0.999985	-5.00109
Q8IY81	FTSJ3	0.0426855	19.3807	0.348323	0.733173	0.999985	-5.0011
P30038	ALDH4A1	-0.0244748	22.3109	-0.348008	0.733404	0.999985	-5.00116
P42166	TMPO	0.0361258	22.557	0.347989	0.733418	0.999985	-5.00117
Q01813	PFKP	0.0460038	25.0392	0.347773	0.733577	0.999985	-5.00122
P61026	RAB10	-0.0176067	23.8007	-0.347699	0.733631	0.999985	-5.00123
Q9NUL3	STAU2	-0.017709	20.8786	-0.347553	0.733738	0.999985	-5.00126
Q10713	PMPCA	0.0179168	22.8632	0.347395	0.733854	0.999985	-5.0013
P02786	TFRC	-0.0244294	21.8915	-0.347111	0.734062	0.999985	-5.00136
P31150	GDI1	0.0221284	25.2735	0.347035	0.734118	0.999985	-5.00138
Q9UM54	MYO6	-0.0153872	24.5088	-0.346994	0.734148	0.999985	-5.00138
Q13011	ECH1	-0.0214778	24.6255	-0.346966	0.734169	0.999985	-5.00139
Q13601	KRR1	-0.0489945	18.0434	-0.346935	0.734192	0.999985	-5.0014
Q9BU89	DOHH	-0.0253464	20.231	-0.346759	0.734321	0.999985	-5.00144
Q8WUD6	CHPT1	-0.064609	16.4736	-0.346714	0.734354	0.999985	-5.00145
Q9NY35	CLDND1	-0.0320132	18.4144	-0.346574	0.734456	0.999985	-5.00148
Q4ADV7	RIC1	-0.0516193	17.6086	-0.346335	0.734632	0.999985	-5.00153
Q8N371	KDM8	0.0397312	18.5701	0.346197	0.734734	0.999985	-5.00156
Q6P6B1	ERICH5	0.0648562	21.1207	0.346167	0.734755	0.999985	-5.00156
Q9ULC4	MCTS1	-0.0160969	23.0707	-0.346046	0.734844	0.999985	-5.00159
P52788	SMS	0.017039	23.1079	0.345985	0.734889	0.999985	-5.0016
Q9ULP0	NDRG4	0.0191796	19.0707	0.345936	0.734925	0.999985	-5.00161
Q9UNF1	MAGED2	-0.0252028	22.921	-0.345582	0.735185	0.999985	-5.00169
Q07617	SPAG1	-0.0368867	20.0486	-0.345457	0.735276	0.999985	-5.00172
Q9UKB3	DNAJC12	0.0399644	20.7186	0.345342	0.735361	0.999985	-5.00174
Q969X5	ERGIC1	0.0301826	21.7549	0.345242	0.735435	0.999985	-5.00176
O60341	KDM1A	0.0195815	22.4633	0.345129	0.735517	0.999985	-5.00179
Q8WW43	APH1B	-0.0226739	17.9888	-0.345107	0.735534	0.999985	-5.00179
Q9NWU5	MRPL22	-0.0163095	20.8367	-0.34504	0.735583	0.999985	-5.00181
P08574	CYC1	0.0433416	22.7028	0.344749	0.735796	0.999985	-5.00187
Q10567	AP1B1	-0.0161473	25.101	-0.344686	0.735843	0.999985	-5.00188
Q68DQ2	CRYBG3	0.0627633	19.8639	0.34453	0.735957	0.999985	-5.00192
P54136	RARS1	-0.0136707	25.0902	-0.344333	0.736102	0.999985	-5.00196
Q96MF7	NSMCE2	0.0567562	15.9514	0.344287	0.736136	0.999985	-5.00197
Q9H2P0	ADNP	0.0409421	22.0084	0.344287	0.736136	0.999985	-5.00197
Q9BX79	STRA6	-0.105539	17.6566	-0.344035	0.736321	0.999985	-5.00202
P62266	RPS23	0.0193112	22.7444	0.344015	0.736336	0.999985	-5.00203
Q9UI14	RABAC1	-0.0191511	19.5844	-0.343917	0.736408	0.999985	-5.00205
O15047	SETD1A	-0.0288925	19.5862	-0.343913	0.73641	0.999985	-5.00205
Q13162	PRDX4	-0.0209944	23.906	-0.343895	0.736423	0.999985	-5.00205
Q5T5Y3	CAMSAP1	0.0194169	21.1022	0.343862	0.736448	0.999985	-5.00206
Q09161	NCBP1	-0.0201899	22.7071	-0.343651	0.736603	0.999985	-5.00211
P43487	RANBP1	-0.0181099	23.4595	-0.343605	0.736637	0.999985	-5.00212
Q9HD23	MRS2	-0.110549	18.4539	-0.343424	0.736769	0.999985	-5.00216
O60888	CUTA	-0.0452204	21.6756	-0.343352	0.736822	0.999985	-5.00217
Q71U36	TUBA1A	-0.0152198	28.6608	-0.343347	0.736826	0.999985	-5.00217
Q8TEQ6	GEMIN5	0.025018	21.9197	0.343322	0.736845	0.999985	-5.00218
P10589	NR2F1	0.107477	16.4691	0.343843	0.736914	0.999985	-4.98077
P54252	ATXN3	0.0298865	19.4797	0.34319	0.736942	0.999985	-5.00221
O95835	LATS1	0.0513182	17.3018	0.343128	0.736987	0.999985	-5.00222
Q15050	RRS1	0.0567595	16.6166	0.343018	0.737068	0.999985	-5.00224
Q9Y6J0	CABIN1	-0.020594	19.0305	-0.342893	0.73716	0.999985	-5.00227
Q8IUR7	ARMC8	0.0167007	21.2739	0.342741	0.737272	0.999985	-5.0023
P51610	HCFC1	0.0191994	22.8995	0.342663	0.737329	0.999985	-5.00232
Q9NX57	RAB20	0.0621896	16.6726	0.342645	0.737342	0.999985	-5.00232
O95822	MLYCD	0.0220648	21.9633	0.342529	0.737427	0.999985	-5.00235
P08183	ABCB1	-0.107276	20.3859	-0.3424	0.737522	0.999985	-5.00238
P10645	CHGA	-0.0506358	30.867	-0.342378	0.737539	0.999985	-5.00238
Q14004	CDK13	0.0173017	20.9573	0.342243	0.737637	0.999985	-5.00241
Q9H3P2	NELFA	0.026604	20.8543	0.342134	0.737718	0.999985	-5.00243
Q5SQN1	SNAP47	-0.0547821	15.2747	-0.342026	0.737797	0.999985	-5.00246
Q8N4L1	TMEM151A	0.0561919	15.8682	0.344235	0.737798	0.999985	-4.93517
Q96G46	DUS3L	-0.0217849	19.3216	-0.34197	0.737839	0.999985	-5.00247
Q14839	CHD4	0.0165385	23.7505	0.341914	0.73788	0.999985	-5.00248
Q9BRA2	TXNDC17	-0.0589727	23.5252	-0.34186	0.737919	0.999985	-5.00249
Q15067	ACOX1	0.0175719	22.489	0.341737	0.73801	0.999985	-5.00252
Q9ULT0	TTC7A	0.157493	14.555	0.346092	0.738199	0.999985	-4.85815
Q15907	RAB11B	-0.0231023	24.2413	-0.341433	0.738233	0.999985	-5.00258
O60613	SELENOF	-0.0467114	19.6118	-0.341382	0.738271	0.999985	-5.00259
Q9P2E5	CHPF2	0.0355624	19.2036	0.340974	0.738571	0.999985	-5.00268
Q15629	TRAM1	-0.0235345	21.1954	-0.340763	0.738726	0.999985	-5.00273
Q08289	CACNB2	0.0504247	18.8916	0.34059	0.738853	0.999985	-5.00276
Q15382	RHEB	-0.0220938	21.7222	-0.340568	0.738869	0.999985	-5.00277
P12272	PTHLH	-0.0592004	18.8139	-0.340401	0.738992	0.999985	-5.0028
Q15365	PCBP1	0.0160074	25.4889	0.340372	0.739014	0.999985	-5.00281
Q96AB6	NTAN1	-0.0515972	17.1214	-0.340322	0.73905	0.999985	-5.00282
P40818	USP8	-0.0185279	21.4333	-0.340076	0.739231	0.999985	-5.00287
P62861	FAU	-0.0194923	21.8994	-0.339816	0.739423	0.999985	-5.00293
Q6ZSS7	MFSD6	-0.0271739	19.5004	-0.339713	0.739498	0.999985	-5.00295
A2RTX5	TARS3	0.039892	19.9427	0.339585	0.739593	0.999985	-5.00298
O94979	SEC31A	-0.0263317	25.1153	-0.339499	0.739656	0.999985	-5.003
Q9H902	REEP1	-0.020168	19.4446	-0.339361	0.739757	0.999985	-5.00302
Q9BUH6	PAXX	-0.0348117	19.1614	-0.339346	0.739768	0.999985	-5.00303
Q8IYD1	GSPT2	-0.0143158	23.3434	-0.339285	0.739813	0.999985	-5.00304
Q8N3U4	STAG2	0.0316196	20.4378	0.339256	0.739834	0.999985	-5.00305
Q9H4A6	GOLPH3	0.01893	22.0237	0.339146	0.739916	0.999985	-5.00307
Q15121	PEA15	-0.0311083	21.2395	-0.338968	0.740047	0.999985	-5.00311
Q7Z7H8	MRPL10	0.0218433	19.7808	0.338882	0.740109	0.999985	-5.00313
Q93052	LPP	0.0176455	22.019	0.338779	0.740185	0.999985	-5.00315
Q9BQ70	TCF25	0.0271089	20.8628	0.338724	0.740226	0.999985	-5.00316
P51513	NOVA1	-0.0298267	21.1921	-0.338683	0.740256	0.999985	-5.00317
P26440	IVD	0.0164076	22.7082	0.338681	0.740258	0.999985	-5.00317
Q8TEA8	DTD1	-0.0234266	20.566	-0.338657	0.740275	0.999985	-5.00317
P54868	HMGCS2	-0.0405871	21.754	-0.338532	0.740367	0.999985	-5.0032
P23921	RRM1	-0.036251	20.9794	-0.338503	0.740388	0.999985	-5.00321
P30040	ERP29	-0.0346563	24.9509	-0.338443	0.740433	0.999985	-5.00322
P20336	RAB3A	0.0193328	21.2936	0.33832	0.740523	0.999985	-5.00325
Q8NEZ5	FBXO22	-0.0175351	22.1224	-0.338306	0.740533	0.999985	-5.00325
P06744	GPI	0.0364179	26.5927	0.338169	0.740635	0.999985	-5.00328
O94898	LRIG2	-0.0442944	17.2996	-0.338153	0.740646	0.999985	-5.00328
Q8TCJ2	STT3B	-0.0254299	22.4041	-0.33805	0.740722	0.999985	-5.0033
Q8NBK3	SUMF1	0.0285736	17.6355	0.337867	0.740857	0.999985	-5.00334
P30520	ADSS2	-0.0181451	22.078	-0.337559	0.741083	0.999985	-5.00341
P20020	ATP2B1	-0.0198317	24.3	-0.337501	0.741126	0.999985	-5.00342
Q08AE8	SPIRE1	-0.0361667	17.7914	-0.337488	0.741136	0.999985	-5.00342
A0A1B0GWB2	PRRT1B	0.0768905	17.0071	0.340678	0.741163	0.999985	-4.89891
P08729	KRT7	0.139981	19.4065	0.33742	0.741186	0.999985	-5.00344
Q06190	PPP2R3A	0.0890402	16.6944	0.337246	0.741314	0.999985	-5.00347
Q14687	GSE1	-0.0357067	20.2066	-0.337123	0.741404	0.999985	-5.0035
Q99719	SEPTIN5	0.0301702	21.1579	0.337114	0.741411	0.999985	-5.0035
Q96ST2	IWS1	0.0140918	21.1951	0.33711	0.741414	0.999985	-5.0035
P49747	COMP	0.290901	14.499	0.348508	0.741652	0.999985	-4.78302
Q13112	CHAF1B	0.247495	18.4768	0.336742	0.741686	0.999985	-5.00358
O00189	AP4M1	0.0416374	18.4583	0.336712	0.741707	0.999985	-5.00359
Q5W0Z9	ZDHHC20	-0.0476239	18.9984	-0.336216	0.742073	0.999985	-5.00369
Q6NUP7	PPP4R4	0.0607058	16.8775	0.336057	0.74219	0.999985	-5.00372
Q14181	POLA2	-0.159444	13.6462	-0.342264	0.742198	0.999985	-4.84452
P13929	ENO3	0.053366	18.2488	0.335998	0.742233	0.999985	-5.00374
Q99424	ACOX2	0.0622876	18.6923	0.335957	0.742263	0.999985	-5.00374
Q9BTE1	DCTN5	0.0244546	19.5196	0.335844	0.742346	0.999985	-5.00377
P04035	HMGCR	-0.134246	15.445	-0.335802	0.742378	0.999985	-5.00378
Q9H6T0	ESRP2	-0.022748	19.0532	-0.335799	0.74238	0.999985	-5.00378
Q9BRK5	NA	-0.0313138	22.7941	-0.335751	0.742416	0.999985	-5.00379
Q8WVF1	OSCP1	0.0386223	20.5975	0.335717	0.742441	0.999985	-5.00379
Q9NWZ5	UCKL1	0.0128818	20.6739	0.335604	0.742523	0.999985	-5.00382
Q96KR1	ZFR	-0.023919	22.295	-0.335576	0.742544	0.999985	-5.00382
O96008	TOMM40	-0.0454042	21.9162	-0.335523	0.742583	0.999985	-5.00384
Q9ULW5	RAB26	-0.0375394	19.9854	-0.335312	0.742739	0.999985	-5.00388
P63244	RACK1	-0.0134529	25.8328	-0.335269	0.742771	0.999985	-5.00389
Q9HAV0	GNB4	0.0856626	16.2527	0.335163	0.742848	0.999985	-5.00391
Q16740	CLPP	-0.0502876	20.584	-0.335061	0.742924	0.999985	-5.00393
Q96J01	THOC3	0.0215592	21.0193	0.334843	0.743084	0.999985	-5.00398
Q8TAE8	GADD45GIP1	-0.0353781	20.0775	-0.334709	0.743183	0.999985	-5.00401
Q9BXP5	SRRT	-0.0167519	23.6931	-0.334654	0.743224	0.999985	-5.00402
Q92845	KIFAP3	0.0221037	21.3663	0.334639	0.743235	0.999985	-5.00402
Q9Y266	NUDC	-0.0175146	24.8139	-0.334512	0.743328	0.999985	-5.00405
O15226	NKRF	-0.0465093	19.6976	-0.334485	0.743348	0.999985	-5.00405
P62258	YWHAE	-0.0147755	27.5865	-0.334426	0.743392	0.999985	-5.00407
Q9Y6K0	CEPT1	-0.0251377	19.5428	-0.334367	0.743436	0.999985	-5.00408
Q5K651	SAMD9	-0.107955	17.948	-0.333858	0.743811	0.999985	-5.00418
O75663	TIPRL	-0.0169994	22.7755	-0.333786	0.743864	0.999985	-5.0042
Q9UL12	SARDH	0.0234323	21.1079	0.333665	0.743953	0.999985	-5.00422
Q8TF61	FBXO41	-0.120466	15.2317	-0.335411	0.744245	0.999985	-4.93688
Q08378	GOLGA3	-0.021409	22.9952	-0.333213	0.744286	0.999985	-5.00432
Q9UBL3	ASH2L	-0.015582	20.8369	-0.333168	0.744319	0.999985	-5.00433
Q99583	MNT	-0.171897	14.963	-0.33612	0.744484	0.999985	-4.88687
Q6PJG6	BRAT1	-0.022117	19.6332	-0.332741	0.744634	0.999985	-5.00442
P30041	PRDX6	-0.0309367	24.8694	-0.332644	0.744705	0.999985	-5.00444
P16152	CBR1	-0.0221709	24.1631	-0.332524	0.744795	0.999985	-5.00446
P07093	SERPINE2	-0.0886545	19.973	-0.33231	0.744952	0.999985	-5.00451
O15131	KPNA5	0.047299	16.6455	0.332271	0.744981	0.999985	-5.00452
Q6SZW1	SARM1	-0.0197479	23.6218	-0.331891	0.745261	0.999985	-5.00459
P19440	GGT1	-0.0749792	18.8852	-0.331866	0.74528	0.999985	-5.0046
P08397	HMBS	0.0200648	20.7013	0.331829	0.745307	0.999985	-5.00461
P56381	ATP5F1E	-0.0141666	21.7873	-0.331626	0.745457	0.999985	-5.00465
P51957	NEK4	0.0324568	15.6212	0.332077	0.74556	0.999985	-4.98319
P17026	ZNF22	-0.0702093	18.1832	-0.331267	0.745722	0.999985	-5.00472
P07942	LAMB1	-0.0170494	22.6746	-0.331221	0.745756	0.999985	-5.00473
Q9H0B6	KLC2	-0.0166945	23.7765	-0.330987	0.745929	0.999985	-5.00478
Q6PUV4	CPLX2	-0.0167248	20.3295	-0.330986	0.745929	0.999985	-5.00478
Q12765	SCRN1	0.018262	24.5465	0.330971	0.74594	0.999985	-5.00479
P07858	CTSB	-0.0379474	25.3625	-0.330578	0.746231	0.999985	-5.00487
O95487	SEC24B	-0.0117432	22.0907	-0.33052	0.746273	0.999985	-5.00488
Q15438	CYTH1	0.0264596	19.5034	0.330478	0.746304	0.999985	-5.00489
P00533	EGFR	0.16328	16.2795	0.331065	0.746305	0.999985	-4.98339
Q6ZS86	GK5	-0.0659004	15.5966	-0.330431	0.746339	0.999985	-5.0049
Q9H773	DCTPP1	-0.0357564	19.4356	-0.330353	0.746396	0.999985	-5.00491
P55263	ADK	0.0215279	22.9699	0.329996	0.74666	0.999985	-5.00499
Q59EK9	RUNDC3A	-0.0194122	19.8038	-0.329901	0.74673	0.999985	-5.00501
Q9Y478	PRKAB1	-0.0247866	20.5395	-0.32981	0.746797	0.999985	-5.00503
O14936	CASK	-0.021353	23.0654	-0.329646	0.746918	0.999985	-5.00506
Q14320	FAM50A	0.0154605	21.6076	0.329598	0.746954	0.999985	-5.00507
Q15811	ITSN1	0.0172309	22.1174	0.329593	0.746958	0.999985	-5.00507
P33897	ABCD1	0.0362903	20.5531	0.32941	0.747092	0.999985	-5.00511
Q9NSI8	SAMSN1	0.135609	16.2598	0.329955	0.747123	0.999985	-4.98362
Q86TV6	TTC7B	0.0252914	20.7855	0.329324	0.747156	0.999985	-5.00513
P17568	NDUFB7	-0.0287254	19.9872	-0.329263	0.747201	0.999985	-5.00514
Q9UQE7	SMC3	-0.0154095	23.0241	-0.329255	0.747207	0.999985	-5.00514
Q14108	SCARB2	-0.0119768	23.9827	-0.329198	0.747249	0.999985	-5.00515
Q9NVV4	MTPAP	-0.0545114	20.6988	-0.328795	0.747547	0.999985	-5.00524
Q9H3R0	KDM4C	0.113074	15.8744	0.329356	0.747564	0.999985	-4.9728
Q9H147	DNTTIP1	-0.0326115	16.644	-0.328449	0.747803	0.999985	-5.00531
A6NMB9	FIGNL2	-0.128331	15.5493	-0.331422	0.747912	0.999985	-4.91313
Q92841	DDX17	0.0251134	24.9582	0.328138	0.748032	0.999985	-5.00537
Q9UBX3	SLC25A10	0.0364936	21.5137	0.327982	0.748147	0.999985	-5.0054
P51692	STAT5B	-0.0493477	23.5708	-0.327826	0.748263	0.999985	-5.00543
Q03001	DST	-0.0205461	23.7376	-0.327791	0.748289	0.999985	-5.00544
Q5THK1	PRR14L	0.0386937	16.2431	0.327734	0.748331	0.999985	-5.00545
Q14186	TFDP1	-0.0639255	17.3808	-0.327686	0.748366	0.999985	-5.00546
Q6DT37	CDC42BPG	-0.0390337	21.8488	-0.327592	0.748436	0.999985	-5.00548
Q9BZV1	UBXN6	-0.0160819	20.8182	-0.327206	0.748721	0.999985	-5.00556
P60866	RPS20	0.0131939	24.3719	0.327195	0.748729	0.999985	-5.00556
Q86V88	MDP1	0.0317117	17.9818	0.327091	0.748806	0.999985	-5.00559
Q9NSY0	NRBP2	0.101576	17.9716	0.327079	0.748815	0.999985	-5.00559
Q13347	EIF3I	0.0127214	23.4365	0.327075	0.748818	0.999985	-5.00559
Q14157	UBAP2L	-0.0152487	23.105	-0.326997	0.748875	0.999985	-5.0056
Q9Y281	CFL2	-0.0169493	20.3249	-0.326853	0.748981	0.999985	-5.00563
O60671	RAD1	-0.0459532	17.7036	-0.326809	0.749015	0.999985	-5.00564
Q9H4A4	RNPEP	-0.0240133	24.4128	-0.326665	0.749121	0.999985	-5.00567
Q8WUQ7	CACTIN	0.112613	15.6352	0.326624	0.749151	0.999985	-5.00568
Q9BRB3	PIGQ	0.0544808	17.1865	0.326031	0.749589	0.999985	-5.0058
P00352	ALDH1A1	-0.0382022	28.1799	-0.325983	0.749625	0.999985	-5.00581
P45984	MAPK9	0.0206011	19.9832	0.325877	0.749703	0.999985	-5.00583
P20585	MSH3	-0.0190605	20.6108	-0.325711	0.749826	0.999985	-5.00587
P18085	ARF4	-0.0202304	23.9669	-0.32569	0.749841	0.999985	-5.00587
P20073	ANXA7	0.0169673	24.8688	0.325384	0.750068	0.999985	-5.00593
Q9HBI1	PARVB	0.0392255	18.1621	0.325217	0.750191	0.999985	-5.00597
Q00341	HDLBP	-0.022302	24.7241	-0.325122	0.750261	0.999985	-5.00599
L0R8F8	MIURF	-0.0149547	17.8816	-0.324798	0.750501	0.999985	-5.00605
Q9UKI8	TLK1	-0.070164	16.7188	-0.324755	0.750533	0.999985	-5.00606
Q9H5H4	ZNF768	0.0392208	18.9625	0.324665	0.7506	0.999985	-5.00608
Q96MV8	ZDHHC15	-0.0883718	15.7391	-0.326723	0.750613	0.999985	-4.93852
P49327	FASN	-0.0254818	26.2163	-0.324512	0.750713	0.999985	-5.00611
Q92903	CDS1	0.0283362	19.5731	0.324461	0.750751	0.999985	-5.00612
Q86UN3	RTN4RL2	-0.0220784	18.0862	-0.324195	0.750947	0.999985	-5.00618
O95197	RTN3	-0.0182255	22.5186	-0.324011	0.751083	0.999985	-5.00621
P31327	CPS1	0.0552814	21.0687	0.323793	0.751245	0.999985	-5.00626
P21980	TGM2	-0.110465	18.1325	-0.32368	0.751328	0.999985	-5.00628
Q9H1Y0	ATG5	-0.0923461	21.0106	-0.323576	0.751405	0.999985	-5.0063
Q5SYC1	CLVS2	-0.0784007	16.111	-0.323467	0.751486	0.999985	-5.00632
O00628	PEX7	-0.0376509	18.6655	-0.323429	0.751514	0.999985	-5.00633
Q9UKD2	MRTO4	0.0194396	19.7516	0.323423	0.751518	0.999985	-5.00633
Q96LT4	SAMD8	0.0631764	16.1055	0.323393	0.75154	0.999985	-5.00634
Q6DD87	ZNF787	0.0753977	19.2165	0.32325	0.751646	0.999985	-5.00637
O14874	BCKDK	0.0476589	20.4675	0.323218	0.75167	0.999985	-5.00637
Q96BR5	COA7	0.0362333	19.5562	0.323178	0.7517	0.999985	-5.00638
Q8TEU7	RAPGEF6	0.0463862	18.2099	0.323176	0.751701	0.999985	-5.00638
Q13557	CAMK2D	0.0239068	23.2316	0.323159	0.751714	0.999985	-5.00639
Q9ULV3	CIZ1	-0.0753734	16.3494	-0.322959	0.751862	0.999985	-5.00643
Q70HW3	SLC25A26	0.0352379	17.464	0.322667	0.752078	0.999985	-5.00649
P82912	MRPS11	-0.0222639	20.0941	-0.322455	0.752235	0.999985	-5.00653
Q53H12	AGK	-0.028815	21.9426	-0.322453	0.752236	0.999985	-5.00653
P17010	ZFX	0.0986501	15.6845	0.322343	0.752317	0.999985	-5.00655
Q9NSY1	BMP2K	0.12907	15.5124	0.322317	0.752337	0.999985	-5.00656
Q07666	KHDRBS1	0.0172103	23.9191	0.322293	0.752355	0.999985	-5.00656
Q8IV08	PLD3	-0.022365	25.3924	-0.322204	0.75242	0.999985	-5.00658
P13994	YJU2B	-0.1198	14.3411	-0.322748	0.75244	0.999985	-4.97409
Q9UPW0	FOXJ3	-0.0194827	17.8037	-0.322143	0.752466	0.999985	-5.00659
P00918	CA2	-0.0358605	21.9682	-0.321932	0.752622	0.999985	-5.00663
O15260	SURF4	-0.0169326	24.4257	-0.321761	0.752748	0.999985	-5.00667
P21283	ATP6V1C1	-0.0195041	23.402	-0.321499	0.752943	0.999985	-5.00672
Q53FZ2	ACSM3	0.0604564	18.4418	0.321426	0.752997	0.999985	-5.00674
Q9BUB7	TMEM70	-0.0174918	20.43	-0.32137	0.753038	0.999985	-5.00675
Q8TF39	ZNF483	-0.189592	15.2856	-0.322587	0.753056	0.999985	-4.95124
Q8IWB9	TEX2	-0.0192532	19.9211	-0.321309	0.753084	0.999985	-5.00676
Q96GY0	ZC2HC1A	0.0488439	20.4355	0.321184	0.753176	0.999985	-5.00679
Q8ND30	PPFIBP2	-0.0155546	21.6997	-0.321112	0.753229	0.999985	-5.0068
Q9NXV6	CDKN2AIP	-0.0126986	21.5914	-0.321104	0.753235	0.999985	-5.0068
P18124	RPL7	0.0149267	25.0052	0.320885	0.753398	0.999985	-5.00685
Q7Z7C8	TAF8	0.0678283	15.9044	0.320813	0.753451	0.999985	-5.00686
O43464	HTRA2	-0.0194745	20.7055	-0.320779	0.753476	0.999985	-5.00687
Q15173	PPP2R5B	-0.0538699	19.6451	-0.320673	0.753555	0.999985	-5.00689
Q96QE2	SLC2A13	-0.022383	19.8666	-0.320585	0.753619	0.999985	-5.00691
Q9NRD8	DUOX2	0.0978035	17.7958	0.322616	0.75363	0.999985	-4.92727
P49959	MRE11	0.0127315	22.2183	0.320217	0.753892	0.999985	-5.00698
P40429	RPL13A	0.0167956	23.8538	0.320174	0.753924	0.999985	-5.00699
Q9P032	NDUFAF4	-0.0127589	20.1296	-0.320116	0.753967	0.999985	-5.007
Q96QK1	VPS35	0.0152383	24.4103	0.320091	0.753986	0.999985	-5.00701
Q9UEU0	VTI1B	0.0193403	20.9455	0.320079	0.753995	0.999985	-5.00701
Q9P016	THYN1	-0.0161299	22.409	-0.320003	0.754051	0.999985	-5.00702
P20810	CAST	-0.0223788	23.3383	-0.319975	0.754072	0.999985	-5.00703
P19367	HK1	-0.0162839	23.3901	-0.319335	0.754546	0.999985	-5.00716
Q9NXW9	ALKBH4	-0.027058	18.4807	-0.319274	0.754591	0.999985	-5.00717
P15291	B4GALT1	0.0250406	19.8362	0.319247	0.754611	0.999985	-5.00717
P55085	F2RL1	-0.0711861	14.7474	-0.322138	0.754705	0.999985	-4.91479
P42356	PI4KA	-0.0190692	22.9925	-0.318743	0.754985	0.999985	-5.00728
Q96AC1	FERMT2	-0.0154081	22.2587	-0.318552	0.755126	0.999985	-5.00731
Q6IA86	ELP2	0.0350034	22.1214	0.318165	0.755413	0.999985	-5.00739
O94952	FBXO21	-0.0349157	18.541	-0.318112	0.755452	0.999985	-5.0074
Q6UWE0	LRSAM1	0.017585	22.2918	0.317898	0.755611	0.999985	-5.00744
Q6N069	NAA16	-0.0167968	20.693	-0.317615	0.755821	0.999985	-5.0075
O75569	PRKRA	0.0153603	22.3323	0.317564	0.755859	0.999985	-5.00751
O75083	WDR1	-0.0207729	24.9749	-0.317486	0.755917	0.999985	-5.00753
Q9UKA4	AKAP11	0.0578721	17.1673	0.317443	0.755948	0.999985	-5.00753
O60869	EDF1	0.0262137	21.5	0.317381	0.755994	0.999985	-5.00755
O75191	XYLB	-0.276619	16.9539	-0.318581	0.756011	0.999985	-4.94024
O95994	AGR2	0.0625666	21.0448	0.317349	0.756018	0.999985	-5.00755
Q8N461	FBXL16	-0.0289724	18.9326	-0.317111	0.756194	0.999985	-5.0076
P16435	POR	-0.017318	23.9674	-0.317107	0.756198	0.999985	-5.0076
Q9NPH3	IL1RAP	-0.0702551	17.781	-0.316851	0.756387	0.999985	-5.00765
Q9UPZ6	THSD7A	0.0523766	17.6763	0.316814	0.756415	0.999985	-5.00766
P19447	ERCC3	-0.0243948	20.2612	-0.316486	0.756658	0.999985	-5.00772
P52888	THOP1	0.0166209	22.9778	0.316378	0.756738	0.999985	-5.00775
Q9H6U8	ALG9	0.0368641	19.0636	0.315989	0.757027	0.999985	-5.00782
Q9UNY4	TTF2	-0.103217	15.6698	-0.316518	0.757048	0.999985	-4.97528
Q9Y3B8	REXO2	-0.0277852	21.7562	-0.31587	0.757115	0.999985	-5.00785
P85037	FOXK1	0.0163585	21.1006	0.315773	0.757187	0.999985	-5.00787
P01308	INS	0.0267648	23.1901	0.31571	0.757234	0.999985	-5.00788
P14923	JUP	-0.0208752	22.5832	-0.315651	0.757278	0.999985	-5.00789
Q9BQP7	MGME1	-0.0236718	17.0813	-0.315544	0.757357	0.999985	-5.00791
Q9H936	SLC25A22	-0.0291378	22.7383	-0.315526	0.75737	0.999985	-5.00792
Q86XT9	TMEM219	0.033027	17.7958	0.31549	0.757397	0.999985	-5.00792
O94812	BAIAP3	-0.0806008	14.243	-0.318137	0.757639	0.999985	-4.90286
O95861	BPNT1	0.0202552	23.8346	0.31515	0.757649	0.999985	-5.00799
Q9NUY8	TBC1D23	-0.0218996	21.0549	-0.314722	0.757967	0.999985	-5.00807
Q15738	NSDHL	-0.0131088	22.3263	-0.314422	0.75819	0.999985	-5.00813
Q7L8A9	VASH1	0.202916	12.9912	0.316266	0.758303	0.999985	-4.9284
Q8TAD8	SNIP1	0.0891827	16.9226	0.31413	0.758406	0.999985	-5.00819
P10074	ZBTB48	0.18554	14.0131	0.317049	0.758438	0.999985	-4.91568
P53801	PTTG1IP	-0.0207372	20.7854	-0.313749	0.758689	0.999985	-5.00827
Q96DA6	DNAJC19	-0.0242992	20.783	-0.313594	0.758804	0.999985	-5.0083
Q05639	EEF1A2	-0.0222429	23.6402	-0.313579	0.758815	0.999985	-5.0083
Q9Y5J7	TIMM9	0.0227948	19.4608	0.313369	0.758971	0.999985	-5.00834
Q6PI48	DARS2	-0.0264541	22.1893	-0.313368	0.758972	0.999985	-5.00834
Q9Y3L3	SH3BP1	0.0419599	19.9162	0.313266	0.759048	0.999985	-5.00836
Q8IWW8	ADHFE1	0.0919677	15.356	0.318785	0.75919	0.999985	-4.83379
Q13724	MOGS	-0.0117955	24.2796	-0.312616	0.75953	0.999985	-5.00849
P46013	MKI67	-0.112127	17.6995	-0.312598	0.759544	0.999985	-5.00849
P50897	PPT1	-0.0262352	23.6964	-0.312531	0.759593	0.999985	-5.0085
Q6Y1H2	HACD2	-0.0267232	19.976	-0.312527	0.759597	0.999985	-5.00851
Q96CP2	FLYWCH2	-0.0314046	20.4659	-0.312512	0.759608	0.999985	-5.00851
Q9NZ43	USE1	-0.0186092	19.4098	-0.312375	0.75971	0.999985	-5.00854
Q9BQD3	KXD1	0.030758	18.7487	0.312374	0.75971	0.999985	-5.00854
O60669	SLC16A7	0.139082	17.056	0.312366	0.759716	0.999985	-5.00854
P55036	PSMD4	-0.0136162	23.8714	-0.312254	0.7598	0.999985	-5.00856
Q02410	APBA1	-0.0596073	17.7376	-0.312161	0.759869	0.999985	-5.00858
Q9BV23	ABHD6	0.0253754	20.9316	0.312072	0.759935	0.999985	-5.00859
P42677	RPS27	0.01702	23.364	0.311836	0.76011	0.999985	-5.00864
Q9UHG2	PCSK1N	-0.084891	25.0933	-0.311831	0.760114	0.999985	-5.00864
Q86VQ6	TXNRD3	0.0419892	18.5455	0.311681	0.760225	0.999985	-5.00867
Q9NUI1	DECR2	-0.0313251	19.8002	-0.31147	0.760382	0.999985	-5.00871
Q9ULM0	PLEKHH1	0.114484	14.4942	0.311782	0.760556	0.999985	-4.97617
P36894	BMPR1A	0.0516565	16.076	0.31115	0.76062	0.999985	-5.00878
Q96MH2	HEXIM2	-0.0656424	16.4883	-0.310985	0.760742	0.999985	-5.00881
Q9H1X1	RSPH9	0.172615	16.7007	0.310968	0.760755	0.999985	-5.00881
Q8N954	NA	-0.0604983	17.0256	-0.310686	0.760964	0.999985	-5.00887
Q9NVE5	USP40	0.0433838	18.4047	0.310575	0.761047	0.999985	-5.00889
Q9NYS0	NKIRAS1	-0.0295515	18.8904	-0.310425	0.761158	0.999985	-5.00892
P60033	CD81	-0.0263956	21.9277	-0.310404	0.761174	0.999985	-5.00892
P48163	ME1	-0.0318762	20.3031	-0.310214	0.761315	0.999985	-5.00896
Q8TD30	GPT2	0.0412863	19.0207	0.310172	0.761346	0.999985	-5.00897
Q86XK2	FBXO11	0.050563	14.7838	0.310137	0.761372	0.999985	-5.00897
O75365	PTP4A3	-0.257567	16.376	-0.310358	0.761613	0.999985	-4.98744
Q86WT1	IFT70A	0.0328515	20.0471	0.30957	0.761794	0.999985	-5.00908
O75716	STK16	0.0708797	17.1285	0.309547	0.761811	0.999985	-5.00909
A6NIK2	LRRC10B	0.153591	13.8998	0.312408	0.761847	0.999985	-4.89085
Q92859	NEO1	-0.0158401	20.8285	-0.309483	0.761859	0.999985	-5.0091
Q56VL3	OCIAD2	-0.0399249	21.8784	-0.309466	0.761871	0.999985	-5.0091
P11169	SLC2A3	0.105601	20.921	0.309394	0.761925	0.999985	-5.00912
O75843	AP1G2	-0.0236262	21.4955	-0.309185	0.76208	0.999985	-5.00916
Q9BRT6	LLPH	-0.0250017	17.9229	-0.308947	0.762257	0.999985	-5.0092
Q9H4E7	DEF6	-0.07966	17.921	-0.310099	0.762282	0.999985	-4.95353
Q96DU7	ITPKC	-0.0301192	18.1077	-0.308846	0.762333	0.999985	-5.00922
Q9Y223	GNE	-0.0171226	21.8346	-0.308743	0.762409	0.999985	-5.00924
Q96T37	RBM15	0.0322117	20.3992	0.308739	0.762412	0.999985	-5.00924
Q96BP3	PPWD1	0.0240739	21.6184	0.308682	0.762454	0.999985	-5.00926
Q8IWU5	SULF2	-0.130629	16.9564	-0.308865	0.762721	0.999985	-4.98773
Q8NEZ3	WDR19	0.0359389	20.3165	0.30814	0.762857	0.999985	-5.00936
P01275	GCG	-0.0485626	29.3608	-0.308092	0.762893	0.999985	-5.00937
P57723	PCBP4	-0.0278148	19.8463	-0.307729	0.763163	0.999985	-5.00944
P42574	CASP3	-0.0220166	21.8129	-0.307443	0.763376	0.999985	-5.00949
Q9BVS4	RIOK2	-0.0350318	17.7143	-0.307378	0.763424	0.999985	-5.00951
P17677	GAP43	-0.085397	21.0165	-0.30733	0.76346	0.999985	-5.00952
P98175	RBM10	-0.0246754	22.067	-0.307287	0.763492	0.999985	-5.00952
O75340	PDCD6	-0.0170801	22.6976	-0.306795	0.763858	0.999985	-5.00962
P19338	NCL	-0.0141324	26.0472	-0.306553	0.764038	0.999985	-5.00967
P52701	MSH6	0.0208681	22.3207	0.306285	0.764238	0.999985	-5.00972
Q96HI0	SENP5	0.0750521	15.8387	0.3061	0.764375	0.999985	-5.00975
P51571	SSR4	-0.0215244	22.9399	-0.306053	0.764411	0.999985	-5.00976
Q9UGK3	STAP2	0.0533725	18.6554	0.306027	0.764429	0.999985	-5.00977
Q9NTI5	PDS5B	0.0272961	21.6294	0.305921	0.764508	0.999985	-5.00979
P50120	RBP2	-0.0875091	17.2716	-0.308716	0.764563	0.999985	-4.90444
Q13126	MTAP	0.018949	22.781	0.305691	0.76468	0.999985	-5.00983
P08123	COL1A2	-0.125746	16.0772	-0.305564	0.764774	0.999985	-5.00986
P29372	MPG	-0.0209355	19.5148	-0.305559	0.764778	0.999985	-5.00986
Q9HAN9	NMNAT1	0.0153536	21.0478	0.305347	0.764936	0.999985	-5.0099
Q8N257	H2BC26	0.0604311	19.3465	0.305315	0.764959	0.999985	-5.0099
O75694	NUP155	-0.0248638	22.2115	-0.3053	0.764971	0.999985	-5.00991
Q6PCB0	VWA1	-0.0323723	18.618	-0.305244	0.765013	0.999985	-5.00992
P22626	HNRNPA2B1	-0.0357702	26.7049	-0.305197	0.765047	0.999985	-5.00993
P10619	CTSA	-0.0289944	23.4562	-0.3051	0.76512	0.999985	-5.00994
Q9Y265	RUVBL1	-0.0168285	23.9456	-0.304875	0.765288	0.999985	-5.00999
O43189	PHF1	-0.030702	16.8769	-0.304656	0.765451	0.999985	-5.01003
P04818	TYMS	0.0592688	17.2362	0.304588	0.765501	0.999985	-5.01004
Q9UF56	FBXL17	0.0368792	17.5106	0.303834	0.766063	0.999985	-5.01019
Q92932	PTPRN2	-0.0187318	23.2079	-0.303767	0.766112	0.999985	-5.0102
O75821	EIF3G	-0.012065	22.6113	-0.303223	0.766518	0.999985	-5.0103
A8K855	EFCAB7	-0.065746	17.7018	-0.303189	0.766543	0.999985	-5.01031
P31749	AKT1	0.0192478	22.3687	0.303158	0.766566	0.999985	-5.01032
Q96EL2	MRPS24	0.0239079	19.8284	0.302629	0.76696	0.999985	-5.01042
Q8N999	RLIG1	-0.0363627	17.7791	-0.302401	0.76713	0.999985	-5.01046
Q15773	MLF2	-0.0359661	18.9872	-0.302121	0.767339	0.999985	-5.01051
Q9Y646	CPQ	-0.0278461	21.9488	-0.302116	0.767343	0.999985	-5.01051
Q96SB3	PPP1R9B	0.0668981	19.0812	0.302093	0.76736	0.999985	-5.01052
Q9Y277	VDAC3	-0.0427144	23.9141	-0.30196	0.767459	0.999985	-5.01054
Q5M8T2	SLC35D3	-0.065605	17.4019	-0.301943	0.767472	0.999985	-5.01055
Q9P2S5	WRAP73	0.0903524	15.4117	0.30241	0.767517	0.999985	-4.98893
O15160	POLR1C	-0.0124793	21.1506	-0.30177	0.7676	0.999985	-5.01058
O76071	CIAO1	0.0175657	21.4921	0.301637	0.7677	0.999985	-5.0106
Q9UHQ1	NARF	-0.103304	18.3853	-0.301529	0.76778	0.999985	-5.01062
O15143	ARPC1B	0.0239271	23.6084	0.300844	0.768291	0.999985	-5.01075
Q9Y6G9	DYNC1LI1	0.0135839	23.2019	0.300747	0.768363	0.999985	-5.01077
Q9GZT9	EGLN1	-0.0235567	20.9901	-0.300657	0.76843	0.999985	-5.01079
O15347	HMGB3	0.0299332	24.098	0.300542	0.768516	0.999985	-5.01081
P42338	PIK3CB	0.0325109	18.7979	0.300438	0.768593	0.999985	-5.01083
P36915	GNL1	0.0128941	22.6652	0.300421	0.768606	0.999985	-5.01083
Q8NCA5	FAM98A	0.0168293	21.2221	0.300365	0.768648	0.999985	-5.01084
Q99698	LYST	-0.0293461	20.0438	-0.300153	0.768806	0.999985	-5.01088
Q9P0J7	KCMF1	0.0210488	19.5601	0.300099	0.768846	0.999985	-5.01089
Q9Y2E4	DIP2C	0.0154377	20.8726	0.299969	0.768943	0.999985	-5.01092
Q8N4V2	SVOP	-0.0265791	18.0079	-0.299631	0.769196	0.999985	-5.01098
P17301	ITGA2	0.101482	17.43	0.299406	0.769363	0.999985	-5.01103
Q9NRH1	YAE1	0.0807254	15.242	0.299862	0.769413	0.999985	-4.9894
O15431	SLC31A1	0.029059	18.9455	0.299154	0.769551	0.999985	-5.01107
O60637	TSPAN3	-0.0230937	18.4975	-0.299038	0.769638	0.999985	-5.01109
P33991	MCM4	-0.0658578	20.434	-0.298985	0.769677	0.999985	-5.0111
P50213	IDH3A	-0.0187412	23.7235	-0.298942	0.769709	0.999985	-5.01111
P48745	CCN3	0.0663832	14.6667	0.29925	0.769869	0.999985	-4.98951
Q96PC3	AP1S3	-0.0383777	17.9544	-0.298713	0.76988	0.999985	-5.01116
O75164	KDM4A	-0.023356	18.7544	-0.29863	0.769942	0.999985	-5.01117
Q16795	NDUFA9	-0.0277739	22.4715	-0.298464	0.770066	0.999985	-5.0112
P35606	COPB2	0.0170598	25.1836	0.298434	0.770088	0.999985	-5.01121
P54274	TERF1	-0.0395919	17.1293	-0.298372	0.770134	0.999985	-5.01122
Q9H9T3	ELP3	-0.0160764	22.1502	-0.298057	0.770369	0.999985	-5.01128
O75143	ATG13	-0.0227256	18.1965	-0.297973	0.770433	0.999985	-5.01129
Q6VY07	PACS1	-0.0156721	21.7558	-0.297958	0.770444	0.999985	-5.0113
P00742	F10	-0.0214608	23.393	-0.297864	0.770514	0.999985	-5.01131
Q8N3X6	LCORL	-0.0319434	18.2712	-0.297759	0.770592	0.999985	-5.01133
O94919	ENDOD1	-0.0396724	21.249	-0.297705	0.770632	0.999985	-5.01134
Q7Z3K3	POGZ	0.0819957	18.2999	0.297491	0.770792	0.999985	-5.01138
O43768	ENSA	-0.0643422	21.0533	-0.297455	0.770819	0.999985	-5.01139
Q8IVH8	MAP4K3	0.0264721	19.4609	0.297408	0.770854	0.999985	-5.0114
Q13315	ATM	-0.021205	21.6085	-0.297262	0.770963	0.999985	-5.01143
Q9NQX5	NPDC1	-0.0346063	20.9301	-0.297192	0.771015	0.999985	-5.01144
Q9BQ04	RBM4B	-0.0148406	22.7518	-0.296998	0.77116	0.999985	-5.01148
Q9NZQ3	NCKIPSD	-0.0214676	21.1865	-0.296966	0.771184	0.999985	-5.01148
Q9NPR2	SEMA4B	0.0412216	18.5914	0.296814	0.771297	0.999985	-5.01151
P48651	PTDSS1	0.0357692	19.8728	0.296513	0.771522	0.999985	-5.01157
P52209	PGD	-0.0163605	25.6056	-0.296418	0.771593	0.999985	-5.01158
P61254	RPL26	-0.0148755	23.5428	-0.296396	0.77161	0.999985	-5.01159
O75064	DENND4B	-0.0403627	18.9118	-0.296203	0.771754	0.999985	-5.01162
Q9BRG1	VPS25	-0.0198446	22.3077	-0.295865	0.772006	0.999985	-5.01169
Q86YV9	HPS6	-0.0169264	19.3288	-0.295562	0.772232	0.999985	-5.01174
Q6DHV7	MAPDA	0.0221066	18.1357	0.295456	0.772312	0.999985	-5.01176
Q96H79	ZC3HAV1L	-0.0198024	22.0111	-0.295332	0.772404	0.999985	-5.01179
Q03188	CENPC	-0.0979457	14.0686	-0.296213	0.772584	0.999985	-4.95597
O75822	EIF3J	-0.0131216	22.4086	-0.295081	0.772592	0.999985	-5.01183
Q9H3E2	SNX25	0.0545504	17.8981	0.295052	0.772613	0.999985	-5.01184
P26038	MSN	-0.0211017	24.7918	-0.294934	0.772701	0.999985	-5.01186
P20042	EIF2S2	-0.0141563	23.4059	-0.294903	0.772725	0.999985	-5.01187
Q9BYV8	CEP41	-0.0277279	19.6669	-0.29473	0.772854	0.999985	-5.0119
Q99643	SDHC	-0.0244641	20.4466	-0.294688	0.772885	0.999985	-5.01191
Q6NYC1	JMJD6	-0.0186509	19.9407	-0.294593	0.772956	0.999985	-5.01192
P50402	EMD	-0.0186584	21.409	-0.294579	0.772967	0.999985	-5.01193
Q8N9T8	KRI1	0.0271097	18.0141	0.29436	0.77313	0.999985	-5.01197
Q14847	LASP1	-0.0220866	24.8524	-0.294095	0.773328	0.999985	-5.01201
Q9Y5Q9	GTF3C3	-0.0170569	21.0484	-0.293967	0.773424	0.999985	-5.01204
Q96DV4	MRPL38	-0.0137996	21.5103	-0.29364	0.773668	0.999985	-5.0121
Q8IW41	MAPKAPK5	-0.0882626	17.7541	-0.293624	0.77368	0.999985	-5.0121
Q14833	GRM4	0.148008	14.2078	0.294031	0.773758	0.999985	-4.99046
Q13614	MTMR2	0.0229982	19.5862	0.293502	0.773772	0.999985	-5.01212
P05423	POLR3D	0.024477	19.7198	0.293283	0.773935	0.999985	-5.01216
Q9NZC3	GDE1	-0.0259021	19.339	-0.293217	0.773984	0.999985	-5.01218
O14802	POLR3A	-0.0249912	21.8029	-0.292942	0.77419	0.999985	-5.01223
Q9Y315	DERA	-0.0150003	21.5677	-0.292934	0.774196	0.999985	-5.01223
P30622	CLIP1	-0.0293679	22.3674	-0.292759	0.774327	0.999985	-5.01226
Q9UM19	HPCAL4	0.362607	14.43	0.297991	0.77436	0.999985	-4.83672
Q8NHG8	ZNRF2	-0.0401383	19.1434	-0.292707	0.774366	0.999985	-5.01227
Q9GZU8	PSME3IP1	-0.0215324	18.4618	-0.292645	0.774412	0.999985	-5.01228
Q9P0K7	RAI14	-0.016856	21.742	-0.292504	0.774517	0.999985	-5.01231
Q6ZVE7	GOLT1A	-0.0596566	16.0948	-0.292433	0.77457	0.999985	-5.01232
Q9Y303	AMDHD2	0.0325497	19.7561	0.292351	0.774632	0.999985	-5.01234
Q7L3B6	CDC37L1	0.0151086	19.34	0.292082	0.774833	0.999985	-5.01239
Q92905	COPS5	-0.0145667	23.0758	-0.291445	0.775309	0.999985	-5.0125
Q02790	FKBP4	0.0146378	25.2866	0.291292	0.775424	0.999985	-5.01253
O95671	ASMTL	-0.0141001	22.5223	-0.291242	0.775461	0.999985	-5.01254
P23468	PTPRD	-0.0381076	17.7668	-0.291212	0.775484	0.999985	-5.01254
Q04726	TLE3	0.0287332	20.2453	0.291195	0.775496	0.999985	-5.01255
Q6E0U4	DMKN	0.198965	16.8866	0.294926	0.775559	0.999985	-4.87993
Q8IWJ2	GCC2	0.0223147	22.5444	0.291083	0.77558	0.999985	-5.01257
O95295	SNAPIN	0.043769	18.8753	0.291054	0.775601	0.999985	-5.01257
O00148	DDX39A	-0.0292736	19.8355	-0.290858	0.775748	0.999985	-5.01261
Q6UN15	FIP1L1	0.0285609	20.5765	0.290777	0.775808	0.999985	-5.01262
O75818	RPP40	0.0279381	19.8551	0.290634	0.775916	0.999985	-5.01265
O14656	TOR1A	-0.017638	20.683	-0.290363	0.776119	0.999985	-5.0127
Q9Y2H1	STK38L	-0.0147385	19.3619	-0.290147	0.77628	0.999985	-5.01274
Q9Y5B9	SUPT16H	0.040162	21.7573	0.28966	0.776644	0.999985	-5.01283
Q7Z5L9	IRF2BP2	0.0225918	21.554	0.289631	0.776666	0.999985	-5.01283
Q8WW01	TSEN15	0.025293	18.0124	0.289483	0.776777	0.999985	-5.01286
Q99576	TSC22D3	-0.0500966	17.8884	-0.289416	0.776827	0.999985	-5.01287
Q9UL46	PSME2	-0.0195701	24.3393	-0.289154	0.777023	0.999985	-5.01292
Q15833	STXBP2	-0.0131685	23.4285	-0.289139	0.777034	0.999985	-5.01292
Q7Z2K8	GPRIN1	-0.0206693	21.2174	-0.289075	0.777082	0.999985	-5.01293
Q96S97	MYADM	0.0274223	20.5334	0.288954	0.777173	0.999985	-5.01296
Q8N729	NPW	-0.16489	14.6576	-0.291412	0.777341	0.999985	-4.90721
Q8IVT5	KSR1	-0.0504507	19.3116	-0.288318	0.777649	0.999985	-5.01307
P55899	FCGRT	0.0303888	19.9509	0.28813	0.777789	0.999985	-5.01311
Q9UJX5	ANAPC4	0.0339358	19.2516	0.287828	0.778015	0.999985	-5.01316
Q9P0U1	TOMM7	0.109316	15.3001	0.287759	0.778068	0.999985	-5.01317
Q9NZ42	PSENEN	-0.0335083	14.8917	-0.287666	0.778137	0.999985	-5.01319
Q96DF8	ESS2	-0.0750391	16.1055	-0.287405	0.778332	0.999985	-5.01324
Q6P1A2	LPCAT3	-0.0208894	21.407	-0.28739	0.778343	0.999985	-5.01324
P48449	LSS	0.0231329	23.3352	0.287349	0.778374	0.999985	-5.01325
Q9P0M9	MRPL27	-0.013651	20.5275	-0.287337	0.778383	0.999985	-5.01325
Q9H5Z1	DHX35	0.0420178	17.6837	0.287197	0.778488	0.999985	-5.01327
P23378	GLDC	0.0475963	21.3286	0.287181	0.7785	0.999985	-5.01328
P42684	ABL2	-0.0229032	18.9632	-0.287094	0.778565	0.999985	-5.01329
Q16186	ADRM1	0.0165703	22.4243	0.287041	0.778605	0.999985	-5.0133
Q13541	EIF4EBP1	-0.0843493	18.1771	-0.287026	0.778616	0.999985	-5.01331
P10155	RO60	-0.0108682	23.733	-0.286931	0.778687	0.999985	-5.01332
Q9Y312	AAR2	-0.0224166	20.0139	-0.286822	0.778769	0.999985	-5.01334
Q92620	DHX38	-0.0159972	21.5828	-0.286658	0.778892	0.999985	-5.01337
Q9Y2I8	WDR37	0.011196	21.6106	0.28664	0.778905	0.999985	-5.01337
Q9Y6D5	ARFGEF2	-0.0180146	23.5303	-0.286615	0.778924	0.999985	-5.01338
Q5SY16	NOL9	0.0528692	19.8405	0.286503	0.779008	0.999985	-5.0134
P31040	SDHA	0.0279301	24.3601	0.28642	0.77907	0.999985	-5.01341
O14713	ITGB1BP1	-0.0529147	18.0906	-0.28639	0.779092	0.999985	-5.01342
P17098	ZNF8	0.110579	15.717	0.286886	0.779093	0.999985	-4.99173
Q6NUQ4	TMEM214	-0.0259897	21.5627	-0.286333	0.779135	0.999985	-5.01343
Q9Y4G8	RAPGEF2	-0.041982	18.9848	-0.28627	0.779182	0.999985	-5.01344
Q9H3R2	MUC13	-0.0476053	19.4176	-0.286101	0.779309	0.999985	-5.01347
Q8IZU2	WDR17	-0.0800199	18.8022	-0.285845	0.779501	0.999985	-5.01352
Q12809	KCNH2	0.103759	16.0781	0.285828	0.779513	0.999985	-5.01352
Q8WUY1	THEM6	0.0582113	17.2294	0.292736	0.779583	0.999985	-4.82205
Q9UH65	SWAP70	0.0215472	20.595	0.28549	0.779766	0.999985	-5.01358
P12268	IMPDH2	0.0280781	23.3312	0.284904	0.780205	0.999985	-5.01369
Q969G3	SMARCE1	0.0127447	21.8756	0.284841	0.780252	0.999985	-5.0137
Q9P2N7	KLHL13	0.0427996	18.649	0.284764	0.78031	0.999985	-5.01371
Q8NE22	SETD9	0.0553608	15.1819	0.284414	0.780573	0.999985	-5.01377
Q8WWC4	MAIP1	0.0194566	20.6432	0.283985	0.780894	0.999985	-5.01385
O14647	CHD2	0.0869939	18.3422	0.283972	0.780904	0.999985	-5.01385
Q9UKT7	FBXL3	-0.0427747	15.7288	-0.283776	0.781051	0.999985	-5.01389
O43147	SGSM2	-0.019071	20.5127	-0.283658	0.78114	0.999985	-5.01391
O94885	SASH1	0.0354943	19.1449	0.283647	0.781148	0.999985	-5.01391
Q8IXQ6	PARP9	-0.0311384	21.6796	-0.283644	0.78115	0.999985	-5.01391
Q9BRR3	PGAP4	-0.0405705	18.4907	-0.283614	0.781173	0.999985	-5.01392
P22413	ENPP1	-0.0279756	20.9388	-0.283555	0.781217	0.999985	-5.01393
Q9BZ29	DOCK9	0.0370729	20.1689	0.283363	0.781361	0.999985	-5.01396
Q13795	ARFRP1	0.0315076	19.1708	0.282915	0.781697	0.999985	-5.01404
Q5VV17	OTUD1	-0.113724	14.6808	-0.286482	0.781788	0.999985	-4.88118
O95429	BAG4	0.0249147	17.5252	0.282765	0.781809	0.999985	-5.01407
O95563	MPC2	-0.0243175	21.124	-0.282744	0.781825	0.999985	-5.01407
Q96P48	ARAP1	-0.0172748	20.5517	-0.28267	0.78188	0.999985	-5.01408
Q14012	CAMK1	0.0206085	19.3396	0.282654	0.781892	0.999985	-5.01409
O43709	BUD23	-0.0238348	19.3199	-0.282623	0.781915	0.999985	-5.01409
Q8NFQ8	TOR1AIP2	-0.021475	21.1211	-0.282508	0.782002	0.999985	-5.01411
Q8TB03	CXorf38	0.0208904	18.4669	0.282507	0.782003	0.999985	-5.01411
Q5W0B7	TMEM236	-0.052923	16.56	-0.282033	0.782358	0.999985	-5.0142
Q9Y4R8	TELO2	-0.0226817	19.8274	-0.281899	0.782459	0.999985	-5.01422
Q9NRS6	SNX15	-0.0172295	20.6557	-0.281814	0.782522	0.999985	-5.01424
Q5BKZ1	ZNF326	-0.031063	22.2388	-0.281781	0.782547	0.999985	-5.01424
P61009	SPCS3	0.0202203	21.7359	0.281748	0.782572	0.999985	-5.01425
Q5T280	SPOUT1	-0.0476164	16.7049	-0.281742	0.782576	0.999985	-5.01425
Q13615	MTMR3	-0.0184498	19.6399	-0.281657	0.78264	0.999985	-5.01426
Q7L2E3	DHX30	0.0172147	23.0284	0.281632	0.782659	0.999985	-5.01427
Q6ZNW5	GDPGP1	0.0290041	18.1156	0.28122	0.782968	0.999985	-5.01434
Q9UPW5	AGTPBP1	0.0476555	18.9748	0.28115	0.78302	0.999985	-5.01435
Q2TB90	HKDC1	0.0266335	20.9036	0.280998	0.783135	0.999985	-5.01438
Q96JI7	SPG11	0.028786	20.0122	0.280828	0.783262	0.999985	-5.01441
Q9NPI6	DCP1A	-0.0123393	21.0497	-0.280672	0.783379	0.999985	-5.01444
P08865	RPSA	-0.0108489	25.1043	-0.280586	0.783443	0.999985	-5.01445
Q9NPJ3	ACOT13	-0.0176243	22.3991	-0.280564	0.78346	0.999985	-5.01446
Q6UWL6	KIRREL2	0.0527809	16.0207	0.280415	0.783572	0.999985	-5.01448
Q8N511	VMA12	0.0200849	18.9863	0.280409	0.783576	0.999985	-5.01449
P55084	HADHB	-0.0137116	25.1746	-0.280383	0.783596	0.999985	-5.01449
Q9BYM8	RBCK1	-0.0266737	19.6128	-0.280278	0.783674	0.999985	-5.01451
Q8N4B1	PHETA1	0.0241533	19.3624	0.28019	0.78374	0.999985	-5.01452
Q9H741	SPRING1	-0.0652079	15.9036	-0.280064	0.783835	0.999985	-5.01455
P04632	CAPNS1	-0.0315851	23.7052	-0.279904	0.783955	0.999985	-5.01457
Q8N4Q0	PTGR3	-0.0253201	19.5753	-0.279898	0.78396	0.999985	-5.01457
Q9Y2Q9	MRPS28	0.0144773	20.7312	0.279896	0.783961	0.999985	-5.01458
Q14520	HABP2	0.0224237	18.8101	0.279851	0.783995	0.999985	-5.01458
P62191	PSMC1	0.0114215	24.3653	0.279654	0.784143	0.999985	-5.01462
Q6NUM9	RETSAT	-0.0319643	20.4875	-0.279652	0.784144	0.999985	-5.01462
Q96HP4	OXNAD1	0.02115	18.006	0.279498	0.78426	0.999985	-5.01465
Q96F86	EDC3	0.0113357	21.4219	0.279413	0.784324	0.999985	-5.01466
Q6P4A8	PLBD1	0.0310861	19.3281	0.279309	0.784401	0.999985	-5.01468
Q15208	STK38	-0.0190831	20.7867	-0.279309	0.784402	0.999985	-5.01468
P46977	STT3A	-0.0213711	23.1372	-0.2793	0.784409	0.999985	-5.01468
Q9H0S4	DDX47	-0.0242515	19.1437	-0.279083	0.784572	0.999985	-5.01472
Q01968	OCRL	-0.0133426	22.2252	-0.279032	0.784609	0.999985	-5.01473
P00813	ADA	0.057437	19.5592	0.279031	0.784611	0.999985	-5.01473
Q8WUN7	UBTD2	-0.0353159	18.2528	-0.278959	0.784664	0.999985	-5.01474
Q9NZH0	GPRC5B	0.0724599	16.9792	0.278914	0.784698	0.999985	-5.01475
P63279	UBE2I	0.0234131	21.2002	0.278878	0.784725	0.999985	-5.01475
Q92878	RAD50	-0.0123699	23.4479	-0.278874	0.784728	0.999985	-5.01475
Q14764	MVP	-0.0213463	21.8326	-0.278848	0.784748	0.999985	-5.01476
Q92889	ERCC4	0.0185032	19.9356	0.278835	0.784758	0.999985	-5.01476
P52758	RIDA	-0.0318212	20.8423	-0.278821	0.784768	0.999985	-5.01476
Q8IY17	PNPLA6	0.0150206	21.6798	0.278821	0.784768	0.999985	-5.01476
O00767	SCD	-0.0359102	19.2597	-0.27877	0.784806	0.999985	-5.01477
Q92538	GBF1	-0.0168688	23.4183	-0.278674	0.784878	0.999985	-5.01479
Q9NYF8	BCLAF1	-0.0415701	22.0894	-0.278484	0.785021	0.999985	-5.01482
P56192	MARS1	-0.0125441	24.3549	-0.278444	0.785051	0.999985	-5.01483
Q69YQ0	SPECC1L	-0.0190904	20.1766	-0.278169	0.785258	0.999985	-5.01488
Q9ULU8	CADPS	-0.0170105	25.2883	-0.278166	0.785259	0.999985	-5.01488
O43414	ERI3	-0.0160079	21.3015	-0.278155	0.785268	0.999985	-5.01488
Q8ND56	LSM14A	0.0251838	21.0302	0.277957	0.785417	0.999985	-5.01492
P14735	IDE	0.0202879	22.0801	0.277919	0.785445	0.999985	-5.01492
Q9BVG4	PBDC1	-0.0150463	21.7917	-0.277808	0.785528	0.999985	-5.01494
Q9BYG3	NIFK	0.133389	18.7056	0.277579	0.785701	0.999985	-5.01498
P05162	LGALS2	0.154649	17.8859	0.278052	0.785705	0.999985	-4.98214
Q9H939	PSTPIP2	0.0853317	16.9027	0.277493	0.785765	0.999985	-5.015
O60635	TSPAN1	-0.0805166	15.6743	-0.280019	0.785792	0.999985	-4.90896
P28328	PEX2	-0.0388166	16.8911	-0.277396	0.785838	0.999985	-5.01501
Q86X29	LSR	-0.0125965	21.0368	-0.277383	0.785848	0.999985	-5.01502
P47756	CAPZB	-0.0157752	24.9793	-0.277035	0.786109	0.999985	-5.01508
P57772	EEFSEC	-0.0110393	21.9899	-0.276964	0.786162	0.999985	-5.01509
Q9BYJ9	YTHDF1	0.0121654	21.801	0.276892	0.786216	0.999985	-5.0151
P54284	CACNB3	-0.110855	16.0201	-0.276885	0.786222	0.999985	-5.0151
Q92544	TM9SF4	-0.0218617	22.5967	-0.276849	0.786249	0.999985	-5.01511
Q9UMY4	SNX12	0.0178068	21.4578	0.276631	0.786413	0.999985	-5.01515
P15848	ARSB	0.018399	22.3932	0.276564	0.786463	0.999985	-5.01516
O60762	DPM1	-0.0181094	21.852	-0.276353	0.786621	0.999985	-5.01519
Q9UPR3	SMG5	0.0362795	18.5199	0.276329	0.78664	0.999985	-5.0152
Q5T1C6	THEM4	-0.176809	19.3599	-0.276097	0.786814	0.999985	-5.01524
O15264	MAPK13	-0.0173164	21.9771	-0.276071	0.786834	0.999985	-5.01524
P24593	IGFBP5	0.041299	24.3808	0.275902	0.78696	0.999985	-5.01527
Q4VC31	MIX23	-0.0388761	20.5638	-0.275836	0.78701	0.999985	-5.01528
Q6IQ22	NA	-0.0140219	24.6965	-0.275603	0.787185	0.999985	-5.01532
Q9BY49	PECR	-0.0196383	21.0854	-0.275541	0.787231	0.999985	-5.01534
Q9Y573	IPP	-0.1141	14.9731	-0.276008	0.787237	0.999985	-4.98248
Q9BVK8	TMEM147	0.0183014	17.7446	0.275226	0.787468	0.999985	-5.01539
P12532	CKMT1A	-0.0238275	24.2506	-0.275181	0.787502	0.999985	-5.0154
P12532	CKMT1B	-0.0238275	24.2506	-0.275181	0.787502	0.999985	-5.0154
Q00610	CLTC	0.0139514	27.1058	0.275075	0.787581	0.999985	-5.01542
P07197	NEFM	0.058243	22.5731	0.274977	0.787656	0.999985	-5.01543
Q9HAV7	GRPEL1	0.016736	22.1639	0.274918	0.7877	0.999985	-5.01544
Q9GZZ1	NAA50	0.0140662	21.7815	0.274761	0.787818	0.999985	-5.01547
Q5JWF2	GNAS	-0.0181792	23.1312	-0.274534	0.787988	0.999985	-5.01551
P78318	IGBP1	-0.0113233	20.9355	-0.274372	0.78811	0.999985	-5.01554
P54687	BCAT1	0.0827858	19.2528	0.274287	0.788174	0.999985	-5.01555
Q9NTM9	CUTC	0.0602002	18.7844	0.274015	0.788379	0.999985	-5.0156
Q96NL8	CFAP418	-0.0268568	17.3665	-0.273938	0.788437	0.999985	-5.01561
Q5T0N5	FNBP1L	0.0125145	22.9358	0.273889	0.788473	0.999985	-5.01562
Q8WYA6	CTNNBL1	0.013652	21.9752	0.273441	0.78881	0.999985	-5.0157
Q9GZM5	YIPF3	0.0161334	20.4969	0.273428	0.78882	0.999985	-5.0157
Q9BZF3	OSBPL6	0.0364967	19.3809	0.273353	0.788876	0.999985	-5.01571
Q9UBQ7	GRHPR	-0.0125949	23.7174	-0.273324	0.788898	0.999985	-5.01572
Q92615	LARP4B	0.0179768	21.2525	0.273323	0.788899	0.999985	-5.01572
Q93088	BHMT	0.054833	20.1052	0.273293	0.788921	0.999985	-5.01572
Q8IU85	CAMK1D	0.0195847	20.7911	0.273181	0.789005	0.999985	-5.01574
Q14767	LTBP2	-0.0666181	17.0491	-0.27312	0.789052	0.999985	-5.01575
Q15334	LLGL1	-0.0178318	22.633	-0.273118	0.789053	0.999985	-5.01575
O75310	UGT2B11	0.109652	17.0273	0.273081	0.789081	0.999985	-5.01576
P08240	SRPRA	0.0106016	23.3457	0.273007	0.789136	0.999985	-5.01577
Q7Z4Q2	HEATR3	0.0193861	20.8353	0.27273	0.789345	0.999985	-5.01582
Q9BQ49	SMIM7	-0.0234322	16.8395	-0.272408	0.789587	0.999985	-5.01588
Q16880	UGT8	-0.050764	20.0925	-0.272352	0.789629	0.999985	-5.01588
Q7Z4G1	COMMD6	-0.0376284	16.6123	-0.272319	0.789654	0.999985	-5.01589
O75964	ATP5MG	-0.0123418	23.38	-0.272107	0.789814	0.999985	-5.01593
Q8WY22	BRI3BP	0.0153041	19.0941	0.272015	0.789882	0.999985	-5.01594
Q86TB9	PATL1	0.033059	20.2017	0.272008	0.789888	0.999985	-5.01594
P28074	PSMB5	-0.0122922	24.2013	-0.271899	0.78997	0.999985	-5.01596
Q8IUF8	RIOX2	-0.0532577	18.2336	-0.271886	0.78998	0.999985	-5.01596
Q3MII6	TBC1D25	0.0662913	15.0104	0.271795	0.790048	0.999985	-5.01598
P21796	VDAC1	-0.0272499	25.1416	-0.271758	0.790076	0.999985	-5.01599
P43490	NAMPT	-0.0161461	23.6846	-0.271752	0.790081	0.999985	-5.01599
Q13191	CBLB	-0.0354119	16.8557	-0.271741	0.790088	0.999985	-5.01599
Q9UMS4	PRPF19	0.0139621	23.6247	0.271642	0.790163	0.999985	-5.01601
Q8NHS3	MFSD8	0.0654125	16.581	0.271559	0.790226	0.999985	-5.01602
Q9Y6G5	COMMD10	-0.0267431	19.7331	-0.271485	0.790281	0.999985	-5.01603
Q12768	WASHC5	-0.0126796	22.7889	-0.271469	0.790293	0.999985	-5.01604
Q92545	TMEM131	-0.0172694	19.3524	-0.271306	0.790416	0.999985	-5.01606
Q15149	PLEC	0.0419264	24.1207	0.271203	0.790494	0.999985	-5.01608
Q9NW13	RBM28	-0.0247582	19.7692	-0.271092	0.790577	0.999985	-5.0161
Q10471	GALNT2	-0.0199867	21.2489	-0.27098	0.790661	0.999985	-5.01612
P30048	PRDX3	-0.0405717	24.6439	-0.27082	0.790782	0.999985	-5.01615
O43310	CTIF	-0.0186823	18.8756	-0.270776	0.790814	0.999985	-5.01615
Q13442	PDAP1	-0.012432	22.2807	-0.270652	0.790908	0.999985	-5.01618
Q9BYD2	MRPL9	-0.0142877	20.9694	-0.270577	0.790964	0.999985	-5.01619
O60832	DKC1	0.0224048	21.8373	0.270456	0.791056	0.999985	-5.01621
Q9Y2W2	WBP11	-0.017805	21.2189	-0.270117	0.791311	0.999985	-5.01627
Q9Y251	HPSE	-0.0324607	20.142	-0.270108	0.791317	0.999985	-5.01627
P62877	RBX1	0.0211843	19.8089	0.269945	0.79144	0.999985	-5.0163
P50542	PEX5	0.0127402	20.3407	0.269907	0.791469	0.999985	-5.0163
O94762	RECQL5	0.0379319	17.497	0.269877	0.791491	0.999985	-5.01631
Q9UJY5	GGA1	0.0201433	20.3899	0.269839	0.79152	0.999985	-5.01631
P00568	AK1	-0.0155868	24.3372	-0.269734	0.791599	0.999985	-5.01633
P23528	CFL1	0.0169801	26.8294	0.269473	0.791795	0.999985	-5.01638
P78371	CCT2	-0.0123135	25.9521	-0.268984	0.792163	0.999985	-5.01646
P50747	HLCS	-0.0165791	20.8984	-0.268862	0.792255	0.999985	-5.01648
P28070	PSMB4	-0.0123684	23.2417	-0.26881	0.792295	0.999985	-5.01649
Q9Y6M1	IGF2BP2	-0.0134453	24.3906	-0.268736	0.79235	0.999985	-5.0165
Q9BRV8	SIKE1	-0.0296201	19.3275	-0.268583	0.792465	0.999985	-5.01653
Q9NUU6	OTULINL	0.0425633	21.4795	0.268547	0.792493	0.999985	-5.01653
Q53T59	HS1BP3	-0.0298083	20.6866	-0.268519	0.792514	0.999985	-5.01654
O60547	GMDS	0.0227704	22.6182	0.268436	0.792576	0.999985	-5.01655
P60903	S100A10	-0.0893559	17.8475	-0.268268	0.792703	0.999985	-5.01658
Q13228	SELENBP1	-0.0173532	23.2821	-0.268224	0.792736	0.999985	-5.01659
O95163	ELP1	-0.0106246	23.1079	-0.268101	0.792828	0.999985	-5.01661
Q9UHY1	NRBP1	-0.0128551	21.4745	-0.267999	0.792905	0.999985	-5.01662
Q15751	HERC1	0.0184693	21.0327	0.267973	0.792925	0.999985	-5.01663
P23284	PPIB	-0.0198475	26.1869	-0.26783	0.793032	0.999985	-5.01665
Q12791	KCNMA1	-0.0486413	19.6807	-0.267797	0.793058	0.999985	-5.01666
Q9ULX3	NOB1	-0.0224741	18.1157	-0.267685	0.793142	0.999985	-5.01668
Q99487	PAFAH2	0.0190275	20.1812	0.267673	0.793151	0.999985	-5.01668
Q14677	CLINT1	-0.0125578	23.1184	-0.267499	0.793281	0.999985	-5.01671
P07437	TUBB	-0.0181791	25.5752	-0.267286	0.793443	0.999985	-5.01674
Q9BXL7	CARD11	-0.152114	17.0942	-0.268013	0.793648	0.999985	-4.9606
Q99856	ARID3A	-0.0133365	22.6814	-0.266897	0.793735	0.999985	-5.01681
P63146	UBE2B	-0.0962225	16.4046	-0.266708	0.793878	0.999985	-5.01684
P36507	MAP2K2	-0.0129094	22.6733	-0.266696	0.793886	0.999985	-5.01684
P19525	EIF2AK2	-0.0151774	23.0082	-0.266518	0.794021	0.999985	-5.01687
Q96RL1	UIMC1	-0.0302645	18.5809	-0.266322	0.794168	0.999985	-5.01691
P48378	RFX2	-0.0477268	17.6799	-0.266283	0.794198	0.999985	-5.01691
Q53RY4	KRTCAP3	0.0517313	16.0413	0.267906	0.794216	0.999985	-4.92377
Q9HD42	CHMP1A	-0.0148137	21.3814	-0.266061	0.794365	0.999985	-5.01695
P05387	RPLP2	-0.0239808	24.6406	-0.265998	0.794413	0.999985	-5.01696
P62081	RPS7	-0.0110375	24.3462	-0.265871	0.794508	0.999985	-5.01698
Q4L180	FILIP1L	0.161133	15.7186	0.268289	0.794524	0.999985	-4.91068
Q9BRZ2	TRIM56	0.02528	21.0976	0.265809	0.794555	0.999985	-5.01699
Q8N4V1	MMGT1	-0.0240264	19.354	-0.265803	0.79456	0.999985	-5.01699
O75051	PLXNA2	0.0341698	21.7097	0.265744	0.794604	0.999985	-5.017
O00258	GET1	-0.0160627	19.7121	-0.265624	0.794694	0.999985	-5.01702
Q9UIF8	BAZ2B	-0.126856	16.231	-0.26555	0.79475	0.999985	-5.01704
Q96K76	USP47	-0.0114886	23.0436	-0.264816	0.795304	0.999985	-5.01716
Q9BUL5	PHF23	0.0135541	18.4462	0.264765	0.795342	0.999985	-5.01717
Q53FP2	TMEM35A	0.0822109	16.8596	0.264746	0.795356	0.999985	-5.01717
P46976	GYG1	0.0156512	21.228	0.264586	0.795477	0.999985	-5.0172
Q15054	POLD3	-0.053265	18.6211	-0.264528	0.795521	0.999985	-5.01721
Q96I25	RBM17	-0.0254969	20.795	-0.264461	0.795571	0.999985	-5.01722
O95758	PTBP3	0.0242983	21.6178	0.264347	0.795657	0.999985	-5.01724
Q8N5U6	RNF10	0.0968066	16.6833	0.264286	0.795703	0.999985	-5.01725
Q9BRX8	PRXL2A	-0.0114469	23.4075	-0.264277	0.795709	0.999985	-5.01725
Q15631	TSN	-0.0134257	22.9138	-0.264165	0.795794	0.999985	-5.01727
Q9BSD7	NTPCR	0.0132141	21.194	0.264093	0.795848	0.999985	-5.01728
Q9H6T3	RPAP3	-0.0118701	21.1693	-0.263515	0.796284	0.999985	-5.01737
Q9NRZ5	AGPAT4	0.0243168	20.7619	0.263495	0.796299	0.999985	-5.01738
Q9BUT1	BDH2	-0.0232252	22.1073	-0.263287	0.796456	0.999985	-5.01741
Q16637	SMN2	0.0174068	20.3412	0.263198	0.796523	0.999985	-5.01743
Q16637	SMN1	0.0174068	20.3412	0.263198	0.796523	0.999985	-5.01743
Q5UCC4	EMC10	-0.0303163	19.8323	-0.262999	0.796673	0.999985	-5.01746
Q92563	SPOCK2	0.0481531	18.9537	0.262919	0.796734	0.999985	-5.01747
Q9UL63	MKLN1	0.0265207	18.9555	0.262751	0.79686	0.999985	-5.0175
Q9Y4E1	WASHC2C	-0.0161196	21.9853	-0.262349	0.797164	0.999985	-5.01757
Q5VIR6	VPS53	-0.0152995	22.2412	-0.26229	0.797208	0.999985	-5.01758
P68402	PAFAH1B2	-0.0211296	22.6478	-0.262187	0.797286	0.999985	-5.01759
Q15126	PMVK	-0.0137843	22.9899	-0.262187	0.797286	0.999985	-5.01759
Q9Y508	RNF114	0.0272994	20.5027	0.26205	0.797389	0.999985	-5.01762
A4D126	CRPPA	-0.0709647	17.3367	-0.261995	0.797431	0.999985	-5.01763
O00273	DFFA	-0.012683	22.8045	-0.26192	0.797487	0.999985	-5.01764
Q7Z5N4	SDK1	-0.0208649	19.955	-0.261885	0.797514	0.999985	-5.01764
Q9UGV2	NDRG3	0.0171144	21.7457	0.261598	0.79773	0.999985	-5.01769
P53990	IST1	-0.0146469	23.1918	-0.261471	0.797826	0.999985	-5.01771
Q6WKZ4	RAB11FIP1	-0.0135771	21.1044	-0.261269	0.797978	0.999985	-5.01775
Q9P1Z2	CALCOCO1	-0.0166881	18.0148	-0.261171	0.798053	0.999985	-5.01776
A6NH11	GLTPD2	-0.0227984	20.3807	-0.261087	0.798116	0.999985	-5.01778
O75973	C1QL1	-0.0329565	21.746	-0.260875	0.798275	0.999985	-5.01781
Q15633	TARBP2	-0.0176747	20.3758	-0.260861	0.798286	0.999985	-5.01781
Q9H6A9	PCNX3	-0.0819437	14.5757	-0.260833	0.798307	0.999985	-5.01782
A6ZKI3	RTL8C	-0.0125181	19.7977	-0.260832	0.798308	0.999985	-5.01782
Q8IYP9	ZDHHC23	-0.0971523	15.1984	-0.262147	0.798529	0.999985	-4.9246
Q5JUR7	TEX30	0.0685175	15.5974	0.260472	0.79858	0.999985	-5.01788
P02794	FTH1	-0.0153119	20.7083	-0.260343	0.798677	0.999985	-5.0179
Q562R1	ACTBL2	0.0377085	20.5037	0.260104	0.798858	0.999985	-5.01794
Q969J3	BORCS5	0.0442241	17.6148	0.259985	0.798947	0.999985	-5.01796
O75369	FLNB	0.0180042	26.5837	0.259897	0.799014	0.999985	-5.01797
Q9P215	POGK	0.0350328	16.1846	0.259888	0.79902	0.999985	-5.01797
Q12959	DLG1	0.0240618	22.0254	0.259865	0.799038	0.999985	-5.01798
P12081	HARS1	-0.0158898	23.961	-0.259842	0.799055	0.999985	-5.01798
Q9Y2X0	MED16	0.012369	19.9168	0.259609	0.799231	0.999985	-5.01802
P07195	LDHB	-0.0163112	25.8164	-0.259545	0.79928	0.999985	-5.01803
P55060	CSE1L	-0.0141221	24.7065	-0.2595	0.799313	0.999985	-5.01804
O95926	SYF2	0.0399517	16.4763	0.259356	0.799422	0.999985	-5.01806
Q8N5M4	TTC9C	-0.0135319	19.5477	-0.25917	0.799562	0.999985	-5.01809
Q8NBX0	SCCPDH	-0.0123504	23.5917	-0.259168	0.799564	0.999985	-5.01809
P17174	GOT1	-0.018252	24.3583	-0.258925	0.799747	0.999985	-5.01813
Q86VN1	VPS36	-0.0140883	22.7377	-0.258798	0.799843	0.999985	-5.01815
Q9UHD8	SEPTIN9	-0.015169	24.3142	-0.258331	0.800196	0.999985	-5.01823
P83731	RPL24	-0.0114055	23.882	-0.258284	0.800232	0.999985	-5.01823
Q9NR31	SAR1A	-0.0167507	23.0857	-0.257938	0.800493	0.999985	-5.01829
Q96CX2	KCTD12	-0.0324431	24.5762	-0.257914	0.800511	0.999985	-5.01829
Q5T013	HYI	-0.0227616	20.9454	-0.257899	0.800523	0.999985	-5.0183
Q9UPY8	MAPRE3	0.0161628	23.0557	0.257753	0.800633	0.999985	-5.01832
O14727	APAF1	0.0200623	20.3801	0.257693	0.800678	0.999985	-5.01833
Q15800	MSMO1	-0.0304596	19.3913	-0.257542	0.800792	0.999985	-5.01835
Q9Y530	OARD1	0.0255503	20.0953	0.257169	0.801073	0.999985	-5.01841
Q8TDJ6	DMXL2	0.012574	22.8215	0.257031	0.801178	0.999985	-5.01844
Q8IWA4	MFN1	-0.0168518	21.0182	-0.257007	0.801196	0.999985	-5.01844
Q9UQ16	DNM3	-0.0386978	17.9869	-0.25679	0.80136	0.999985	-5.01848
P05166	PCCB	-0.0151106	22.7655	-0.256766	0.801378	0.999985	-5.01848
P11908	PRPS2	-0.0180676	23.946	-0.256751	0.801389	0.999985	-5.01848
Q9BTV5	FSD1	0.0256362	21.2088	0.256741	0.801397	0.999985	-5.01848
P42785	PRCP	0.0136059	24.9918	0.256705	0.801424	0.999985	-5.01849
P61925	PKIA	-0.155223	16.0818	-0.256633	0.801478	0.999985	-5.0185
P84098	RPL19	0.010707	23.159	0.25652	0.801564	0.999985	-5.01852
P54760	EPHB4	-0.133694	16.6912	-0.259733	0.801628	0.999985	-4.88489
P50395	GDI2	-0.0137837	26.475	-0.256399	0.801656	0.999985	-5.01854
O76038	SCGN	-0.0255453	27.1173	-0.256389	0.801663	0.999985	-5.01854
P51665	PSMD7	-0.00991545	23.7883	-0.256368	0.801679	0.999985	-5.01854
P38646	HSPA9	-0.0101556	26.2007	-0.256232	0.801781	0.999985	-5.01857
Q02086	SP2	0.0428599	15.4436	0.256136	0.801854	0.999985	-5.01858
Q969E2	SCAMP4	-0.0158361	20.4357	-0.256127	0.801861	0.999985	-5.01858
P35637	FUS	-0.0381562	22.3074	-0.256123	0.801864	0.999985	-5.01858
P23193	TCEA1	0.0103257	22.7389	0.256047	0.801921	0.999985	-5.0186
Q14123	PDE1C	0.045648	18.7298	0.25592	0.802017	0.999985	-5.01862
O95471	CLDN7	0.0327201	19.7387	0.25591	0.802025	0.999985	-5.01862
P30825	SLC7A1	0.0512449	18.5126	0.255804	0.802105	0.999985	-5.01863
Q15544	TAF11	-0.0999343	15.2026	-0.256172	0.802157	0.999985	-4.98566
Q4LDG9	DNAL1	-0.0514647	18.2877	-0.25572	0.802169	0.999985	-5.01865
P27487	DPP4	-0.0744461	25.3189	-0.255344	0.802453	0.999985	-5.01871
P17900	GM2A	-0.0606889	21.9893	-0.255256	0.802519	0.999985	-5.01872
Q13123	IK	0.0352579	20.7421	0.255038	0.802684	0.999985	-5.01876
A0JNW5	BLTP3B	0.0314694	20.7046	0.255007	0.802708	0.999985	-5.01876
Q8TD26	CHD6	0.0409487	18.8076	0.254986	0.802723	0.999985	-5.01877
P48230	TM4SF4	-0.133118	13.6177	-0.260957	0.80285	0.999985	-4.77743
O43852	CALU	-0.0163871	23.6105	-0.2547	0.802939	0.999985	-5.01881
Q14576	ELAVL3	-0.0489677	19.8323	-0.254544	0.803057	0.999985	-5.01884
P61247	RPS3A	-0.0109289	25.9284	-0.254458	0.803122	0.999985	-5.01885
P30101	PDIA3	-0.0138465	27.4442	-0.254294	0.803246	0.999985	-5.01888
Q9Y2K7	KDM2A	0.0978452	16.1905	0.254173	0.803338	0.999985	-5.0189
P61353	RPL27	-0.0111825	24.0115	-0.253908	0.803538	0.999985	-5.01894
Q9NVA4	TMEM184C	-0.0158881	17.6936	-0.25383	0.803597	0.999985	-5.01895
Q7Z3E2	CCDC186	-0.0325106	21.4729	-0.253624	0.803753	0.999985	-5.01898
Q9NUD5	ZCCHC3	0.0268858	21.6242	0.253531	0.803823	0.999985	-5.019
P52272	HNRNPM	0.0198643	25.601	0.253389	0.80393	0.999985	-5.01902
Q6IPR1	ETFRF1	-0.0122834	18.4528	-0.253225	0.804054	0.999985	-5.01905
Q9ULR0	ISY1	-0.0216682	18.4505	-0.253154	0.804108	0.999985	-5.01906
P27361	MAPK3	-0.013192	22.7875	-0.25312	0.804134	0.999985	-5.01906
Q9H0Q0	CYRIA	-0.0314123	18.302	-0.252981	0.804239	0.999985	-5.01909
O75909	CCNK	-0.0190128	20.0638	-0.252844	0.804343	0.999985	-5.01911
Q99816	TSG101	-0.0136936	21.9131	-0.252653	0.804487	0.999985	-5.01914
Q07002	CDK18	0.0930535	17.2355	0.252558	0.804559	0.999985	-5.01915
Q96HV5	TMEM41A	-0.0173631	19.2394	-0.252407	0.804673	0.999985	-5.01918
Q8N612	FHIP1B	0.016876	20.2518	0.252366	0.804705	0.999985	-5.01918
Q9HBG6	IFT122	-0.0311869	20.5129	-0.252081	0.804919	0.999985	-5.01923
Q96D53	COQ8B	-0.0211557	20.7868	-0.251952	0.805017	0.999985	-5.01925
P16519	PCSK2	-0.0290854	23.6477	-0.251873	0.805077	0.999985	-5.01926
P61224	RAP1B	-0.0249907	24.546	-0.251808	0.805126	0.999985	-5.01927
Q9Y6A9	SPCS1	-0.0250566	20.9855	-0.251802	0.805131	0.999985	-5.01927
Q86WG3	ATCAY	-0.0521864	18.5636	-0.251776	0.80515	0.999985	-5.01928
Q9Y383	LUC7L2	0.0184388	22.9286	0.251714	0.805197	0.999985	-5.01929
Q02543	RPL18A	-0.0125397	24.0635	-0.251666	0.805234	0.999985	-5.0193
Q6ULP2	AFTPH	0.0124925	20.1861	0.251629	0.805261	0.999985	-5.0193
Q16822	PCK2	-0.024991	23.0122	-0.251627	0.805263	0.999985	-5.0193
Q6P1M3	LLGL2	0.0129919	22.3742	0.25154	0.805329	0.999985	-5.01932
Q8TCC3	MRPL30	0.0144224	19.3092	0.251537	0.805331	0.999985	-5.01932
O00231	PSMD11	-0.00918558	24.7427	-0.251449	0.805398	0.999985	-5.01933
P81133	SIM1	-0.0716294	15.68	-0.25139	0.805442	0.999985	-5.01934
Q9H6S3	EPS8L2	-0.0265116	22.6253	-0.251276	0.805529	0.999985	-5.01936
Q5SWX8	ODR4	0.0226486	20.36	0.250839	0.805859	0.999985	-5.01943
Q13033	STRN3	0.020756	21.7014	0.250823	0.805872	0.999985	-5.01943
Q9UL15	BAG5	0.0109882	20.9372	0.250787	0.805899	0.999985	-5.01943
Q9BQE9	BCL7B	0.0688596	16.1804	0.250415	0.80618	0.999985	-5.01949
Q86XT2	VPS37D	-0.140829	15.6757	-0.250412	0.806182	0.999985	-5.01949
Q92747	ARPC1A	0.0131413	23.8401	0.250299	0.806268	0.999985	-5.01951
P50336	PPOX	0.0138462	21.9436	0.250197	0.806346	0.999985	-5.01953
Q9GZZ9	UBA5	-0.0116646	21.1985	-0.250135	0.806392	0.999985	-5.01954
P56524	HDAC4	-0.0209337	20.0024	-0.250116	0.806407	0.999985	-5.01954
Q9Y3I1	FBXO7	-0.0139261	20.1893	-0.24996	0.806525	0.999985	-5.01956
Q9H0A0	NAT10	0.0466612	20.8037	0.249919	0.806556	0.999985	-5.01957
P12270	TPR	0.0148601	24.2221	0.24979	0.806654	0.999985	-5.01959
O60292	SIPA1L3	0.0156343	20.8503	0.249779	0.806661	0.999985	-5.01959
Q9BXW6	OSBPL1A	-0.118294	16.3629	-0.249744	0.806688	0.999985	-5.0196
Q01628	IFITM3	0.0430679	16.2161	0.249616	0.806785	0.999985	-5.01962
Q8IVL6	P3H3	-0.012177	20.7015	-0.24953	0.80685	0.999985	-5.01963
P41229	KDM5C	0.0227983	21.1238	0.249475	0.806892	0.999985	-5.01964
Q9H8J5	MANSC1	-0.0431582	17.3983	-0.249305	0.80702	0.999985	-5.01967
O43314	PPIP5K2	0.0126929	21.6889	0.249264	0.807052	0.999985	-5.01967
Q8N653	LZTR1	-0.0302489	17.6832	-0.249213	0.80709	0.999985	-5.01968
Q13114	TRAF3	0.0375267	18.0373	0.249199	0.807101	0.999985	-5.01968
P32969	RPL9	-0.0111125	24.1537	-0.24912	0.80716	0.999985	-5.0197
Q86V59	PNMA8A	-0.0514527	17.3183	-0.248856	0.807361	0.999985	-5.01974
Q9Y6E2	BZW2	-0.0113251	22.6265	-0.2485	0.80763	0.999985	-5.01979
Q9H0F6	SHARPIN	-0.137472	15.6945	-0.250019	0.807634	0.999985	-4.96317
C9JI98	TMEM238	-0.042775	15.953	-0.249255	0.807757	0.999985	-4.96342
Q6P587	FAHD1	-0.0223505	21.9113	-0.248071	0.807955	0.999985	-5.01986
P11387	TOP1	0.0241596	23.4224	0.248066	0.807959	0.999985	-5.01986
Q9H479	FN3K	0.0153034	21.6285	0.248041	0.807977	0.999985	-5.01987
Q9UKG1	APPL1	0.0156361	23.2654	0.248007	0.808003	0.999985	-5.01987
Q99623	PHB2	-0.0282317	25.4588	-0.247845	0.808126	0.999985	-5.0199
Q9UKM7	MAN1B1	-0.012545	20.8873	-0.247839	0.80813	0.999985	-5.0199
P17152	TMEM11	-0.0244367	20.3581	-0.247829	0.808138	0.999985	-5.0199
Q9ULD2	MTUS1	-0.0600197	17.2439	-0.247788	0.808169	0.999985	-5.01991
P05114	HMGN1	0.0287627	21.6308	0.247679	0.808251	0.999985	-5.01992
O95072	REC8	0.0954984	15.52	0.247681	0.808568	0.999985	-4.98694
Q86U42	PABPN1	-0.0178074	22.3909	-0.246892	0.808848	0.999985	-5.02004
Q969E4	TCEAL3	-0.0137149	20.2271	-0.246865	0.808868	0.999985	-5.02005
Q96PD2	DCBLD2	0.0832718	14.9377	0.246847	0.809198	0.999985	-4.98707
Q9H3N1	TMX1	0.0154763	23.0484	0.246384	0.809233	0.999985	-5.02012
Q9BUN8	DERL1	-0.0253037	18.7664	-0.24622	0.809356	0.999985	-5.02015
Q92844	TANK	0.0217894	18.003	0.246211	0.809364	0.999985	-5.02015
Q06787	FMR1	0.0236415	19.8979	0.246165	0.809398	0.999985	-5.02016
P51809	VAMP7	-0.0117787	20.3909	-0.246157	0.809405	0.999985	-5.02016
Q969U7	PSMG2	-0.0168868	20.398	-0.245906	0.809595	0.999985	-5.0202
O60716	CTNND1	0.010741	23.7894	0.245453	0.809938	0.999985	-5.02027
Q7KYR7	BTN2A1	0.0166282	18.9955	0.245361	0.810007	0.999985	-5.02028
Q5VV43	KIAA0319	0.0744902	15.72	0.245351	0.810015	0.999985	-5.02028
Q6FIF0	ZFAND6	-0.0352376	18.1667	-0.245097	0.810208	0.999985	-5.02032
Q96AJ9	VTI1A	-0.021133	19.7889	-0.244836	0.810405	0.999985	-5.02036
Q08117	TLE5	0.0145466	19.9536	0.244818	0.810419	0.999985	-5.02037
P05023	ATP1A1	-0.0214066	25.4982	-0.244569	0.810608	0.999985	-5.0204
P25208	NFYB	-0.0139822	18.5776	-0.244536	0.810633	0.999985	-5.02041
Q9Y4X5	ARIH1	0.0110497	21.9134	0.244402	0.810735	0.999985	-5.02043
Q53GL0	PLEKHO1	-0.0538333	15.2	-0.24518	0.810831	0.999985	-4.96401
P15559	NQO1	-0.0345759	19.3527	-0.244246	0.810853	0.999985	-5.02045
O14798	TNFRSF10C	-0.062353	14.9537	-0.244622	0.810881	0.999985	-4.9986
Q8TCT8	SPPL2A	-0.0452524	16.3326	-0.244197	0.81089	0.999985	-5.02046
Q9NWT1	PAK1IP1	0.0262738	18.5006	0.244129	0.810941	0.999985	-5.02047
Q96BW5	PTER	0.0336103	21.2344	0.2439	0.811115	0.999985	-5.02051
Q9H013	ADAM19	0.0883552	14.9845	0.244301	0.811125	0.999985	-4.99865
P09496	CLTA	-0.0129249	22.8551	-0.243843	0.811158	0.999985	-5.02052
P05455	SSB	-0.0106617	25.1057	-0.243828	0.811169	0.999985	-5.02052
P30084	ECHS1	-0.0123997	24.2315	-0.243823	0.811173	0.999985	-5.02052
Q16851	UGP2	-0.0159911	24.2428	-0.243796	0.811193	0.999985	-5.02052
O75752	B3GALNT1	0.0365825	18.2412	0.243635	0.811316	0.999985	-5.02055
P41250	GARS1	-0.010842	24.7901	-0.243597	0.811344	0.999985	-5.02055
Q9NQC3	RTN4	0.015557	24.3457	0.243591	0.811349	0.999985	-5.02055
Q16222	UAP1	-0.0160903	21.7333	-0.24359	0.81135	0.999985	-5.02055
Q7RTT9	SLC29A4	-0.0302747	17.7591	-0.243436	0.811466	0.999985	-5.02058
O00154	ACOT7	0.0194483	22.403	0.243432	0.81147	0.999985	-5.02058
Q96EY4	TMA16	0.0260274	18.629	0.243395	0.811498	0.999985	-5.02058
P15428	HPGD	0.144376	18.6031	0.243276	0.811588	0.999985	-5.0206
O00339	MATN2	0.0273014	20.9254	0.243177	0.811663	0.999985	-5.02062
P40121	CAPG	-0.021853	21.583	-0.243168	0.81167	0.999985	-5.02062
O43395	PRPF3	-0.0157793	21.5019	-0.243008	0.811791	0.999985	-5.02064
P10082	PYY	0.11475	19.5146	0.242969	0.811821	0.999985	-5.02065
Q9H7Z6	KAT8	-0.019213	19.185	-0.242968	0.811821	0.999985	-5.02065
Q0P6H9	TMEM62	-0.104725	18.5857	-0.24289	0.81188	0.999985	-5.02066
Q8TCT0	CERK	0.0213405	16.7291	0.242705	0.812021	0.999985	-5.02069
O76024	WFS1	-0.0192432	23.2085	-0.242697	0.812027	0.999985	-5.02069
Q96LJ7	DHRS1	0.0199665	21.1603	0.242658	0.812057	0.999985	-5.0207
Q15042	RAB3GAP1	0.0119764	23.2051	0.242474	0.812196	0.999985	-5.02073
Q07157	TJP1	-0.0114011	21.9402	-0.24236	0.812283	0.999985	-5.02074
P40616	ARL1	0.0122471	22.5694	0.242171	0.812426	0.999985	-5.02077
P80294	MT1H	0.0760583	19.8429	0.242107	0.812475	0.999985	-5.02078
Q9P246	STIM2	-0.0276474	19.6525	-0.24198	0.812571	0.999985	-5.0208
Q96IZ0	PAWR	-0.024183	20.4215	-0.241952	0.812592	0.999985	-5.02081
Q6GMR7	FAAH2	0.0393945	17.1523	0.241929	0.812609	0.999985	-5.02081
Q13303	KCNAB2	0.0712341	17.8873	0.241863	0.81266	0.999985	-5.02082
Q96SM3	CPXM1	0.0299329	20.4757	0.241793	0.812712	0.999985	-5.02083
Q9H4D0	CLSTN2	0.0730092	17.5034	0.241745	0.812749	0.999985	-5.02084
P98179	RBM3	0.0298077	18.2461	0.241696	0.812786	0.999985	-5.02084
O95954	FTCD	-0.0408719	22.1021	-0.241639	0.812829	0.999985	-5.02085
O75438	NDUFB1	-0.0553996	15.4541	-0.241602	0.812858	0.999985	-5.02086
Q92973	TNPO1	-0.00929811	23.822	-0.241462	0.812963	0.999985	-5.02088
Q8TDM0	BCAS4	0.0329915	15.4986	0.241462	0.812964	0.999985	-5.02088
Q32MZ4	LRRFIP1	-0.0235905	23.1984	-0.241245	0.813129	0.999985	-5.02091
Q8WUH6	TMEM263	-0.0175915	22.6407	-0.241034	0.813288	0.999985	-5.02095
P10515	DLAT	0.0232033	23.3733	0.240886	0.813401	0.999985	-5.02097
Q8TAG9	EXOC6	0.0215698	20.497	0.240822	0.813449	0.999985	-5.02098
P31153	MAT2A	0.0150653	23.0034	0.240711	0.813533	0.999985	-5.02099
Q8NI22	MCFD2	-0.0197534	21.2226	-0.240608	0.813611	0.999985	-5.02101
Q13423	NNT	-0.0183859	24.4313	-0.240596	0.813621	0.999985	-5.02101
P07148	FABP1	-0.0653106	22.3333	-0.240366	0.813795	0.999985	-5.02105
Q01831	XPC	-0.024738	19.9873	-0.240278	0.813862	0.999985	-5.02106
O43708	GSTZ1	-0.0135745	21.7289	-0.23997	0.814096	0.999985	-5.02111
Q14126	DSG2	0.0204425	21.5506	0.239752	0.814261	0.999985	-5.02114
P07951	TPM2	-0.0219665	18.0055	-0.239667	0.814326	0.999985	-5.02115
Q9Y3I0	RTCB	0.0115241	25.0075	0.239184	0.814692	0.999985	-5.02122
Q8N3P4	VPS8	-0.0115679	21.5643	-0.239118	0.814742	0.999985	-5.02123
O75347	TBCA	0.0267812	24.4909	0.239058	0.814788	0.999985	-5.02124
P04424	ASL	-0.0340425	22.9525	-0.23896	0.814862	0.999985	-5.02126
P07686	HEXB	-0.0207819	25.1	-0.238956	0.814865	0.999985	-5.02126
O95352	ATG7	-0.0214259	21.1716	-0.238851	0.814945	0.999985	-5.02128
Q7Z5W3	BCDIN3D	-0.0549375	15.1567	-0.238822	0.814967	0.999985	-5.02128
Q9UKI2	CDC42EP3	0.0524332	18.3746	0.238809	0.814977	0.999985	-5.02128
Q9UJ55	MAGEL2	-0.0764766	17.2707	-0.23865	0.815098	0.999985	-5.02131
Q96PV6	LENG8	-0.0262104	19.9621	-0.238629	0.815114	0.999985	-5.02131
Q9BVK2	ALG8	0.0151986	19.2086	0.23857	0.815158	0.999985	-5.02132
Q8NE01	CNNM3	0.0132117	21.1572	0.238554	0.815171	0.999985	-5.02132
Q5VWW1	C1QL3	0.0395337	18.0504	0.23848	0.815226	0.999985	-5.02133
P52756	RBM5	-0.0157733	19.2968	-0.238439	0.815258	0.999985	-5.02134
Q9Y217	MTMR6	0.0151784	21.8268	0.238415	0.815276	0.999985	-5.02134
P13674	P4HA1	0.0442255	23.6613	0.238183	0.815452	0.999985	-5.02138
P21397	MAOA	-0.0626573	20.7635	-0.238134	0.815489	0.999985	-5.02138
P47985	UQCRFS1	-0.0250859	22.6619	-0.237804	0.81574	0.999985	-5.02143
P46063	RECQL	-0.00967456	23.2531	-0.237678	0.815836	0.999985	-5.02145
Q9UH77	KLHL3	-0.0776207	16.686	-0.237578	0.815912	0.999985	-5.02147
O94916	NFAT5	0.0818421	15.9687	0.23749	0.815978	0.999985	-5.02148
Q06830	PRDX1	-0.0260048	25.7084	-0.23744	0.816016	0.999985	-5.02149
Q86YP4	GATAD2A	-0.0193612	19.6958	-0.237255	0.816157	0.999985	-5.02151
O96000	NDUFB10	-0.017454	21.8589	-0.237168	0.816223	0.999985	-5.02153
Q5TKA1	LIN9	0.050912	16.5863	0.237139	0.816245	0.999985	-5.02153
Q92503	SEC14L1	-0.052102	21.1521	-0.237002	0.816349	0.999985	-5.02155
Q13136	PPFIA1	0.016986	21.6827	0.236926	0.816407	0.999985	-5.02156
Q9H9A6	LRRC40	0.0118507	22.2051	0.236879	0.816442	0.999985	-5.02157
Q8TEQ8	PIGO	-0.0597373	19.1951	-0.236682	0.816592	0.999985	-5.0216
O95782	AP2A1	-0.0112576	24.0368	-0.236678	0.816595	0.999985	-5.0216
P98082	DAB2	-0.0963214	16.7172	-0.24223	0.816669	0.999985	-4.82807
Q15651	HMGN3	-0.0512771	17.5496	-0.236259	0.816913	0.999985	-5.02166
O14662	STX16	-0.0153474	21.0411	-0.236238	0.816929	0.999985	-5.02167
P49821	NDUFV1	-0.0218678	22.8332	-0.236215	0.816947	0.999985	-5.02167
O94973	AP2A2	0.00961314	23.7192	0.236141	0.817003	0.999985	-5.02168
Q9UKY1	ZHX1	-0.135424	17.7487	-0.235981	0.817124	0.999985	-5.0217
Q14980	NUMA1	-0.0155176	24.0808	-0.235818	0.817248	0.999985	-5.02173
P23396	RPS3	-0.0107429	25.9297	-0.235776	0.81728	0.999985	-5.02173
Q9BVV7	TIMM21	-0.0158594	19.3252	-0.235591	0.817421	0.999985	-5.02176
Q9UHV7	MED13	0.0915313	16.4854	0.235463	0.817518	0.999985	-5.02178
Q15022	SUZ12	0.0452158	16.2591	0.235311	0.817633	0.999985	-5.0218
O15550	KDM6A	0.022657	19.176	0.235199	0.817718	0.999985	-5.02182
O75351	VPS4B	-0.0120477	22.5137	-0.23508	0.817809	0.999985	-5.02184
P26367	PAX6	0.0577231	17.9886	0.234522	0.818233	0.999985	-5.02192
Q7Z4V5	HDGFL2	-0.0133654	22.3099	-0.234437	0.818298	0.999985	-5.02193
Q6YBV0	SLC36A4	0.028418	16.7365	0.234349	0.818364	0.999985	-5.02195
Q8IWZ3	ANKHD1	0.00997427	21.796	0.234138	0.818525	0.999985	-5.02198
Q5TZA2	CROCC	-0.0267725	17.4278	-0.234083	0.818566	0.999985	-5.02199
O00754	MAN2B1	-0.0121021	23.163	-0.234078	0.81857	0.999985	-5.02199
Q96EY5	MVB12A	-0.0249329	18.184	-0.234056	0.818587	0.999985	-5.02199
Q4KMP7	TBC1D10B	0.124115	22.1966	0.234024	0.818611	0.999985	-5.02199
Q8NFP9	NBEA	0.0214683	23.2458	0.234023	0.818612	0.999985	-5.02199
Q13627	DYRK1A	0.021101	20.0193	0.233968	0.818654	0.999985	-5.022
P07196	NEFL	0.112693	19.4508	0.233796	0.818785	0.999985	-5.02203
P53701	HCCS	-0.0162274	21.7336	-0.233736	0.81883	0.999985	-5.02204
Q9BY42	RTF2	0.0124012	19.5589	0.233632	0.81891	0.999985	-5.02205
Q8TE12	LMX1A	0.018652	18.6217	0.233549	0.818972	0.999985	-5.02206
P20674	COX5A	-0.0390921	21.9484	-0.233521	0.818994	0.999985	-5.02207
O43776	NARS1	-0.0102756	24.5463	-0.233505	0.819006	0.999985	-5.02207
Q9BRT3	MIEN1	-0.0906078	19.6199	-0.233483	0.819023	0.999985	-5.02207
P23434	GCSH	0.0268612	20.1383	0.233397	0.819088	0.999985	-5.02209
Q9HCE5	METTL14	0.016168	20.3005	0.233339	0.819132	0.999985	-5.0221
Q9Y2Z2	MTO1	-0.0295891	18.3193	-0.233312	0.819152	0.999985	-5.0221
P20338	RAB4A	-0.0250679	20.3739	-0.233195	0.819242	0.999985	-5.02212
Q7Z4L5	TTC21B	0.0415204	20.6722	0.233185	0.819249	0.999985	-5.02212
Q15311	RALBP1	0.0240328	18.0852	0.233148	0.819277	0.999985	-5.02212
P13797	PLS3	-0.0239098	24.1575	-0.233145	0.819279	0.999985	-5.02212
Q15582	TGFBI	0.0231052	18.9289	0.233016	0.819377	0.999985	-5.02214
Q96A23	CPNE4	-0.0463365	19.0205	-0.232992	0.819396	0.999985	-5.02215
Q9GZN8	ADISSP	-0.0383642	19.1937	-0.23281	0.819534	0.999985	-5.02217
Q96DG6	CMBL	-0.0255418	22.2539	-0.232747	0.819582	0.999985	-5.02218
Q8N806	UBR7	0.0175185	19.4638	0.232682	0.819632	0.999985	-5.02219
P17096	HMGA1	-0.0222058	22.2442	-0.232247	0.819962	0.999985	-5.02226
O14763	TNFRSF10B	-0.0468501	16.8116	-0.232229	0.819976	0.999985	-5.02226
Q96PE2	ARHGEF17	0.0411488	18.7844	0.232076	0.820092	0.999985	-5.02228
P17655	CAPN2	-0.0200963	23.6895	-0.231996	0.820153	0.999985	-5.02229
Q8IYJ3	SYTL1	0.0368511	18.8881	0.231852	0.820262	0.999985	-5.02231
Q9BQ75	CMSS1	-0.0799714	16.5117	-0.231804	0.820299	0.999985	-5.02232
O00506	STK25	0.0159284	18.731	0.231679	0.820394	0.999985	-5.02234
Q99536	VAT1	-0.0143345	25.4873	-0.231474	0.82055	0.999985	-5.02237
Q8NF91	SYNE1	-0.0149744	22.4357	-0.231395	0.82061	0.999985	-5.02238
Q16849	PTPRN	-0.0271172	22.9392	-0.231208	0.820752	0.999985	-5.02241
P07203	GPX1	-0.0125384	22.7279	-0.231024	0.820892	0.999985	-5.02243
P33316	DUT	0.0263979	19.0748	0.230975	0.82093	0.999985	-5.02244
P26885	FKBP2	-0.0404002	22.9303	-0.230939	0.820957	0.999985	-5.02245
O75071	EFCAB14	0.0212795	18.57	0.230921	0.820971	0.999985	-5.02245
Q9C0C4	SEMA4C	0.0390902	16.3239	0.230914	0.820976	0.999985	-5.02245
Q9NUG6	PDRG1	0.0119515	18.5567	0.23079	0.82107	0.999985	-5.02247
Q9Y6D6	ARFGEF1	-0.0133831	22.6138	-0.230617	0.821202	0.999985	-5.02249
Q8IWT6	LRRC8A	0.0349717	18.3779	0.230551	0.821252	0.999985	-5.0225
P55196	AFDN	-0.0113226	23.9717	-0.2305	0.821291	0.999985	-5.02251
Q8IWU2	LMTK2	0.0233901	18.6627	0.230493	0.821296	0.999985	-5.02251
Q16799	RTN1	-0.0120405	23.9016	-0.230489	0.821299	0.999985	-5.02251
Q9HD20	ATP13A1	0.0130524	23.188	0.230313	0.821433	0.999985	-5.02254
Q9BRT2	UQCC2	-0.0125778	19.512	-0.230271	0.821465	0.999985	-5.02254
Q15155	NOMO1	-0.0214091	18.3635	-0.230208	0.821513	0.999985	-5.02255
O95751	LDOC1	0.111095	16.8288	0.230422	0.821645	0.999985	-5.00067
P61160	ACTR2	-0.0138107	24.1208	-0.230008	0.821665	0.999985	-5.02258
P07996	THBS1	-0.0417891	22.1046	-0.229938	0.821718	0.999985	-5.02259
P48380	RFX3	-0.029332	19.7802	-0.229916	0.821735	0.999985	-5.02259
P28062	PSMB8	0.0231063	20.3184	0.229595	0.821979	0.999985	-5.02264
Q9UL45	BLOC1S6	-0.0464076	17.4575	-0.229504	0.822048	0.999985	-5.02265
Q9UK76	JPT1	-0.0703137	19.7946	-0.229424	0.822109	0.999985	-5.02267
Q9BUJ2	HNRNPUL1	-0.0299077	22.4737	-0.229404	0.822125	0.999985	-5.02267
Q9H814	PHAX	0.0105187	19.9562	0.229151	0.822317	0.999985	-5.02271
Q9H7L9	SUDS3	-0.0210888	18.9039	-0.229007	0.822427	0.999985	-5.02273
O00716	E2F3	0.0770434	14.3673	0.228897	0.822511	0.999985	-5.02274
Q969M7	UBE2F	-0.0279356	18.5322	-0.228803	0.822582	0.999985	-5.02276
Q12846	STX4	0.0354878	19.7398	0.228766	0.82261	0.999985	-5.02276
Q96IJ6	GMPPA	-0.0128896	22.0563	-0.22872	0.822645	0.999985	-5.02277
Q96LA8	PRMT6	-0.00938376	20.6579	-0.228656	0.822694	0.999985	-5.02278
Q8TC12	RDH11	-0.019809	22.9962	-0.228269	0.822988	0.999985	-5.02283
Q8IY47	KBTBD2	-0.0215437	17.4751	-0.227996	0.823196	0.999985	-5.02287
Q6NUK1	SLC25A24	-0.0226022	23.4713	-0.227889	0.823278	0.999985	-5.02289
Q9Y3B6	EMC9	-0.0519809	15.723	-0.227717	0.823408	0.999985	-5.02291
O15540	FABP7	0.0220198	20.2248	0.227604	0.823495	0.999985	-5.02293
Q8TEQ0	SNX29	0.0232079	18.2342	0.227258	0.823757	0.999985	-5.02298
P15104	GLUL	0.0351177	23.4125	0.227103	0.823876	0.999985	-5.023
Q6IN84	MRM1	0.022281	19.2716	0.226994	0.823959	0.999985	-5.02302
Q8NBT2	SPC24	-0.0693163	17.3301	-0.227222	0.824076	0.999985	-4.98987
O15145	ARPC3	-0.0162854	22.9235	-0.226665	0.824209	0.999985	-5.02306
O43290	SART1	0.0175766	21.6974	0.226609	0.824252	0.999985	-5.02307
P36954	POLR2I	0.0244577	19.3525	0.226523	0.824317	0.999985	-5.02308
Q8NE86	MCU	-0.024202	21.9811	-0.226372	0.824432	0.999985	-5.0231
Q5SQI0	ATAT1	0.0391564	19.7266	0.226125	0.82462	0.999985	-5.02314
Q14554	PDIA5	-0.0216401	22.4926	-0.226043	0.824683	0.999985	-5.02315
O60307	MAST3	0.0270278	18.023	0.225911	0.824784	0.999985	-5.02317
O00178	GTPBP1	0.0143848	21.723	0.225765	0.824895	0.999985	-5.02319
Q7Z739	YTHDF3	0.0113803	21.1346	0.225741	0.824913	0.999985	-5.02319
P82933	MRPS9	-0.0143971	21.6578	-0.225737	0.824916	0.999985	-5.02319
Q9H1P3	OSBPL2	0.0124877	21.0862	0.225454	0.825131	0.999985	-5.02324
P34949	MPI	-0.0186282	22.7716	-0.224989	0.825486	0.999985	-5.0233
Q9H4M3	FBXO44	-0.0197233	17.5366	-0.224963	0.825505	0.999985	-5.0233
Q9ULM6	CNOT6	-0.0479915	17.0421	-0.224691	0.825713	0.999985	-5.02334
P62837	UBE2D2	-0.0167091	21.541	-0.224474	0.825878	0.999985	-5.02337
Q9BX93	PLA2G12B	-0.0760741	16.8678	-0.226489	0.825881	0.999985	-4.92923
Q9NW07	ZNF358	-0.0915742	18.336	-0.22444	0.825904	0.999985	-5.02338
O14773	TPP1	-0.0153105	24.4441	-0.224266	0.826037	0.999985	-5.0234
P07477	PRSS1	0.0446738	18.4106	0.224255	0.826045	0.999985	-5.02341
Q9BSE5	AGMAT	0.0630656	19.0563	0.224189	0.826095	0.999985	-5.02341
Q9UIG0	BAZ1B	0.0411124	18.8031	0.224183	0.8261	0.999985	-5.02342
P49903	SEPHS1	0.0127628	22.3902	0.224168	0.826111	0.999985	-5.02342
P62750	RPL23A	-0.0105773	23.809	-0.224109	0.826156	0.999985	-5.02343
O94888	UBXN7	0.013247	21.5908	0.223992	0.826245	0.999985	-5.02344
Q8WXF1	PSPC1	0.0102299	23.9611	0.223989	0.826247	0.999985	-5.02344
O43307	ARHGEF9	-0.0241874	18.137	-0.223985	0.826251	0.999985	-5.02344
Q9H300	PARL	-0.0338596	18.7529	-0.223834	0.826366	0.999985	-5.02346
O75192	PEX11A	-0.0775186	15.4916	-0.224559	0.826439	0.999985	-4.96683
Q6GMV3	PTRHD1	-0.0292348	18.7656	-0.223681	0.826482	0.999985	-5.02349
Q8TBK2	SETD6	0.0218203	18.0242	0.22339	0.826704	0.999985	-5.02353
P01009	SERPINA1	-0.0487138	23.8617	-0.223387	0.826706	0.999985	-5.02353
Q9NR19	ACSS2	-0.0201503	21.2	-0.223366	0.826722	0.999985	-5.02353
Q14728	MFSD10	-0.0175075	20.013	-0.223344	0.826739	0.999985	-5.02353
Q5JTJ3	COA6	0.0360407	16.937	0.223303	0.82677	0.999985	-5.02354
Q96D46	NMD3	0.0113588	21.5447	0.223219	0.826834	0.999985	-5.02355
P22223	CDH3	-0.0425337	17.9947	-0.223023	0.826983	0.999985	-5.02358
P16333	NCK1	-0.0130439	20.7922	-0.222918	0.827063	0.999985	-5.02359
Q8NEF9	SRFBP1	0.0509157	17.3951	0.222808	0.827148	0.999985	-5.02361
Q8WVQ1	CANT1	-0.0105917	19.8602	-0.22278	0.827169	0.999985	-5.02361
P35568	IRS1	-0.161208	17.0782	-0.223138	0.827181	0.999985	-4.99042
P55268	LAMB2	0.0220268	19.965	0.222745	0.827196	0.999985	-5.02362
Q13526	PIN1	0.0298174	22.0492	0.222605	0.827302	0.999985	-5.02364
Q8WXF7	ATL1	0.0182552	21.4155	0.222556	0.827339	0.999985	-5.02364
O43903	GAS2	0.0230283	18.4822	0.222469	0.827406	0.999985	-5.02366
O60499	STX10	0.0118608	19.0849	0.222469	0.827406	0.999985	-5.02366
P11171	EPB41	-0.0232602	20.8829	-0.222382	0.827472	0.999985	-5.02367
Q96SB4	SRPK1	0.014995	20.0259	0.222373	0.827479	0.999985	-5.02367
P68400	CSNK2A1	0.0129858	22.4958	0.222341	0.827503	0.999985	-5.02367
Q92618	ZNF516	0.025494	19.7817	0.222307	0.827529	0.999985	-5.02368
Q9H4A5	GOLPH3L	0.0133128	19.3675	0.222267	0.82756	0.999985	-5.02369
Q2TBE0	CWF19L2	0.0602895	18.4379	0.222247	0.827575	0.999985	-5.02369
P10632	CYP2C8	-0.0460338	18.3568	-0.222218	0.827597	0.999985	-5.02369
Q9HD34	LYRM4	0.0125925	19.9113	0.222184	0.827623	0.999985	-5.0237
Q96S52	PIGS	-0.012747	21.9322	-0.222166	0.827637	0.999985	-5.0237
Q13363	CTBP1	0.0102472	22.5024	0.222072	0.827708	0.999985	-5.02371
Q14669	TRIP12	0.0129214	21.0545	0.22184	0.827885	0.999985	-5.02374
P04049	RAF1	-0.0217589	18.8786	-0.221674	0.828012	0.999985	-5.02377
Q9BVH7	ST6GALNAC5	0.0167542	20.7631	0.221584	0.82808	0.999985	-5.02378
O75928	PIAS2	-0.0311744	18.6476	-0.221181	0.828387	0.999985	-5.02384
P52569	SLC7A2	-0.01971	21.8906	-0.221107	0.828444	0.999985	-5.02385
P25325	MPST	-0.0151506	23.4526	-0.221051	0.828487	0.999985	-5.02386
P31948	STIP1	-0.0104378	25.9831	-0.221029	0.828504	0.999985	-5.02386
P31943	HNRNPH1	-0.0168737	25.1047	-0.220987	0.828535	0.999985	-5.02386
Q7Z4H8	POGLUT3	0.021153	19.3673	0.220893	0.828607	0.999985	-5.02388
Q96NB3	ZNF830	0.0243885	19.3446	0.220767	0.828703	0.999985	-5.02389
Q86SQ9	DHDDS	-0.0661523	17.2997	-0.22071	0.828747	0.999985	-5.0239
O94772	LY6H	-0.0333013	19.373	-0.220658	0.828786	0.999985	-5.02391
Q9H008	LHPP	0.0313075	20.3738	0.220647	0.828795	0.999985	-5.02391
Q00613	HSF1	-0.0155393	19.5597	-0.220613	0.828821	0.999985	-5.02392
P17516	AKR1C4	0.068592	15.4949	0.220586	0.828841	0.999985	-5.02392
Q8WWV3	RTN4IP1	0.0140573	20.4968	0.220517	0.828894	0.999985	-5.02393
Q9H0U9	TSPYL1	-0.0310757	17.84	-0.220256	0.829093	0.999985	-5.02397
Q05193	DNM1	-0.0126316	22.8674	-0.219884	0.829376	0.999985	-5.02402
O43679	LDB2	0.0602857	16.1893	0.22022	0.829401	0.999985	-4.99082
O14976	GAK	-0.0117309	21.9782	-0.219668	0.829541	0.999985	-5.02405
Q9H4Z3	PCIF1	-0.0137259	21.1307	-0.219646	0.829558	0.999985	-5.02405
Q9Y6N9	USH1C	-0.0272531	23.0295	-0.219415	0.829734	0.999985	-5.02408
O15034	RIMBP2	-0.0130081	20.4937	-0.219275	0.829841	0.999985	-5.0241
P02647	APOA1	-0.0338029	25.6328	-0.219204	0.829895	0.999985	-5.02411
O60237	PPP1R12B	0.0868775	15.1476	0.219125	0.829955	0.999985	-5.02412
P00374	DHFR	0.0408869	17.9174	0.219116	0.829963	0.999985	-5.02412
Q9Y5W8	SNX13	0.0172397	19.875	0.219026	0.830031	0.999985	-5.02414
Q9ULB1	NRXN1	-0.0194123	19.737	-0.218941	0.830096	0.999985	-5.02415
P49137	MAPKAPK2	0.0240322	21.0428	0.218895	0.830131	0.999985	-5.02415
Q8TDB6	DTX3L	0.0219599	21.6591	0.218636	0.830329	0.999985	-5.02419
Q9UPN3	MACF1	-0.00910247	25.8121	-0.218177	0.830678	0.999985	-5.02425
O00257	CBX4	0.0604006	15.3457	0.218966	0.830686	0.999985	-4.96756
P24468	NR2F2	-0.0747174	19.1277	-0.21796	0.830844	0.999985	-5.02428
Q68DK7	MSL1	-0.0620481	17.2977	-0.217915	0.830878	0.999985	-5.02429
P02751	FN1	-0.0193266	23.3028	-0.217774	0.830986	0.999985	-5.02431
Q9H3G5	CPVL	-0.0133034	24.3879	-0.217755	0.831001	0.999985	-5.02431
Q9BY89	KIAA1671	0.0188339	19.6626	0.217615	0.831107	0.999985	-5.02433
Q9Y4E5	ZNF451	0.0250304	19.5044	0.217529	0.831173	0.999985	-5.02434
Q00796	SORD	-0.0154949	25.1111	-0.217523	0.831177	0.999985	-5.02434
Q13546	RIPK1	0.0145207	21.6496	0.217502	0.831194	0.999985	-5.02435
Q53H82	LACTB2	0.0188606	19.9825	0.217425	0.831252	0.999985	-5.02436
Q7Z5K2	WAPL	0.0149877	20.3021	0.217269	0.831371	0.999985	-5.02438
P55769	SNU13	-0.0129761	20.627	-0.217129	0.831478	0.999985	-5.0244
Q9Y6D9	MAD1L1	0.0101018	21.2638	0.217125	0.831481	0.999985	-5.0244
O14810	CPLX1	-0.0319988	19.693	-0.217124	0.831482	0.999985	-5.0244
Q96AB3	ISOC2	-0.0167695	21.7889	-0.217026	0.831557	0.999985	-5.02441
Q15370	ELOB	0.0342708	21.9772	0.21676	0.83176	0.999985	-5.02445
Q9NUP9	LIN7C	-0.0281314	20.082	-0.216759	0.831761	0.999985	-5.02445
P35580	MYH10	-0.0107394	27.4271	-0.216644	0.831849	0.999985	-5.02446
Q6ZWB6	KCTD8	-0.0607888	16.9009	-0.216623	0.831865	0.999985	-5.02447
Q9H425	C1orf198	-0.0361084	17.7464	-0.21648	0.831974	0.999985	-5.02449
P42025	ACTR1B	0.0132851	21.4596	0.216463	0.831987	0.999985	-5.02449
Q9H5X1	CIAO2A	0.0135301	19.8284	0.216431	0.832011	0.999985	-5.02449
Q9UMX0	UBQLN1	-0.059793	21.3075	-0.216411	0.832026	0.999985	-5.0245
P22307	SCP2	-0.0263685	23.2742	-0.215816	0.83248	0.999985	-5.02458
Q969X1	TMBIM1	-0.0252106	17.6752	-0.215682	0.832583	0.999985	-5.02459
Q4G176	ACSF3	0.013744	21.222	0.215678	0.832585	0.999985	-5.02459
O75400	PRPF40A	-0.0280232	21.4413	-0.215326	0.832855	0.999985	-5.02464
Q96K31	C8orf76	-0.0698396	15.1865	-0.215897	0.833019	0.999985	-4.96794
Q9NPH2	ISYNA1	-0.0138278	22.6304	-0.214981	0.833118	0.999985	-5.02469
Q9Y3B2	EXOSC1	0.0168596	19.2104	0.2149	0.833179	0.999985	-5.0247
P51956	NEK3	-0.0207069	18.1418	-0.21489	0.833187	0.999985	-5.0247
Q8IUX7	AEBP1	-0.0423767	19.3666	-0.214765	0.833282	0.999985	-5.02472
Q9P0N9	TBC1D7	-0.120762	19.6655	-0.214725	0.833313	0.999985	-5.02472
O95757	HSPA4L	0.0109246	22.6145	0.214695	0.833336	0.999985	-5.02473
O14545	TRAFD1	0.0126637	20.4171	0.214572	0.83343	0.999985	-5.02475
Q9BVC4	MLST8	-0.0104096	20.1591	-0.214565	0.833435	0.999985	-5.02475
Q13263	TRIM28	-0.0114905	24.7164	-0.214544	0.833451	0.999985	-5.02475
Q8TEM1	NUP210	0.0308769	21.0875	0.214485	0.833497	0.999985	-5.02476
P09912	IFI6	-0.101484	15.5263	-0.215713	0.833548	0.999985	-4.95577
Q9NX02	NLRP2	0.0216533	22.1253	0.214285	0.833649	0.999985	-5.02478
Q15645	TRIP13	0.096431	16.0555	0.21428	0.833653	0.999985	-5.02478
Q13309	SKP2	-0.0773905	15.3654	-0.214638	0.833654	0.999985	-4.99155
P78344	EIF4G2	0.00869969	23.6737	0.213869	0.833967	0.999985	-5.02484
Q14542	SLC29A2	-0.0455096	15.3656	-0.213786	0.834031	0.999985	-5.02485
Q15418	RPS6KA1	-0.0159025	22.3362	-0.213658	0.834128	0.999985	-5.02487
Q9P2H3	IFT80	-0.0421257	17.6271	-0.213361	0.834355	0.999985	-5.02491
P78536	ADAM17	-0.0335049	17.8671	-0.213247	0.834442	0.999985	-5.02492
P62256	UBE2H	-0.0257623	19.9335	-0.213167	0.834503	0.999985	-5.02493
P08708	RPS17	0.00839902	23.594	0.213158	0.83451	0.999985	-5.02494
P22694	PRKACB	-0.00926294	22.9942	-0.212866	0.834733	0.999985	-5.02498
P53677	AP3M2	-0.0116922	21.0897	-0.212729	0.834837	0.999985	-5.02499
Q9Y3T6	R3HCC1	-0.0204611	17.6876	-0.212665	0.834886	0.999985	-5.025
Q99666	RGPD6	-0.119043	13.6139	-0.214545	0.834904	0.999985	-4.93068
Q99666	RGPD5	-0.119043	13.6139	-0.214545	0.834904	0.999985	-4.93068
O14641	DVL2	-0.0171303	19.987	-0.212593	0.834942	0.999985	-5.02501
Q9NU22	MDN1	0.0298386	21.0882	0.212559	0.834967	0.999985	-5.02502
O75153	CLUH	0.0115217	21.8023	0.211834	0.835521	0.999985	-5.02511
Q8WV41	SNX33	-0.032196	17.6909	-0.211509	0.835769	0.999985	-5.02516
Q96IQ9	ZNF414	0.0558072	15.1139	0.211684	0.835906	0.999985	-4.99193
Q15257	PTPA	-0.0126137	22.9715	-0.211181	0.83602	0.999985	-5.0252
O15162	PLSCR1	-0.0307669	18.8227	-0.210921	0.836219	0.999985	-5.02524
Q8TBM8	DNAJB14	-0.0193547	18.7723	-0.21092	0.83622	0.999985	-5.02524
Q9ULL5	PRR12	0.0179989	18.9282	0.210904	0.836232	0.999985	-5.02524
Q92541	RTF1	-0.0130042	21.4409	-0.21078	0.836327	0.999985	-5.02525
Q5EB52	MEST	0.0355665	20.1431	0.210729	0.836366	0.999985	-5.02526
Q14011	CIRBP	0.0193215	22.3129	0.210513	0.836531	0.999985	-5.02529
P62851	RPS25	-0.00978418	24.1557	-0.210238	0.836741	0.999985	-5.02533
O95273	CCNDBP1	0.032441	18.5183	0.210137	0.836818	0.999985	-5.02534
P48061	CXCL12	0.0311924	20.3576	0.210091	0.836854	0.999985	-5.02535
P06396	GSN	-0.0155074	23.7424	-0.210052	0.836883	0.999985	-5.02535
Q99828	CIB1	0.0268668	18.4334	0.210009	0.836916	0.999985	-5.02536
Q9NUP1	BLOC1S4	-0.0119275	18.7246	-0.210006	0.836919	0.999985	-5.02536
Q03426	MVK	-0.0225265	21.4571	-0.209973	0.836943	0.999985	-5.02536
P21741	MDK	0.0343009	22.6166	0.209678	0.837169	0.999985	-5.0254
P11182	DBT	-0.0119502	22.367	-0.209615	0.837217	0.999985	-5.02541
Q96FX7	TRMT61A	0.019519	19.2472	0.209564	0.837256	0.999985	-5.02542
P62269	RPS18	0.0158029	24.8689	0.209525	0.837286	0.999985	-5.02542
P53667	LIMK1	0.0896342	17.8242	0.209304	0.837455	0.999985	-5.02545
P31949	S100A11	-0.0363735	21.0379	-0.209247	0.837498	0.999985	-5.02546
Q9Y3Q4	HCN4	-0.0236707	19.2102	-0.209243	0.837501	0.999985	-5.02546
O60294	LCMT2	0.0150621	18.6239	0.209077	0.837629	0.999985	-5.02548
P43155	CRAT	-0.0140165	22.7493	-0.209033	0.837662	0.999985	-5.02549
Q9Y5M8	SRPRB	0.00975909	23.1065	0.209022	0.837671	0.999985	-5.02549
Q969T7	NT5C3B	0.0132835	19.3438	0.20879	0.837848	0.999985	-5.02552
P13984	GTF2F2	0.00983897	21.5134	0.208768	0.837865	0.999985	-5.02552
Q9NVI7	ATAD3A	-0.0126401	23.1122	-0.207983	0.838465	0.999985	-5.02562
Q9BU02	THTPA	0.0191539	20.1017	0.207948	0.838492	0.999985	-5.02563
Q8TD19	NEK9	-0.0137638	22.1304	-0.207934	0.838503	0.999985	-5.02563
O95218	ZRANB2	0.0129386	21.9222	0.207393	0.838916	0.999985	-5.0257
Q9Y664	KPTN	0.0134568	17.9002	0.206905	0.83929	0.999985	-5.02576
Q6P1R3	MSANTD2	0.0226592	17.0672	0.206817	0.839357	0.999985	-5.02578
Q13015	MLLT11	0.0299986	18.8428	0.206744	0.839413	0.999985	-5.02579
Q9BQQ3	GORASP1	0.0389065	18.8704	0.206632	0.839498	0.999985	-5.0258
P61803	DAD1	0.0165869	21.6224	0.206538	0.83957	0.999985	-5.02581
O14657	TOR1B	0.0240576	19.6637	0.206377	0.839694	0.999985	-5.02583
O43678	NDUFA2	-0.0243889	19.1811	-0.206224	0.83981	0.999985	-5.02585
Q92831	KAT2B	-0.029141	16.8307	-0.206219	0.839814	0.999985	-5.02585
Q16678	CYP1B1	0.205762	16.1337	0.211056	0.839828	0.999985	-4.83123
P53041	PPP5C	-0.00928745	22.8899	-0.206065	0.839932	0.999985	-5.02587
Q01130	SRSF2	-0.0146027	23.6392	-0.206048	0.839945	0.999985	-5.02588
Q8NHU6	TDRD7	0.0272336	21.8351	0.206003	0.83998	0.999985	-5.02588
O15382	BCAT2	-0.0146675	23.9082	-0.205681	0.840226	0.999985	-5.02592
Q8NDX2	SLC17A8	0.0476778	15.5412	0.206011	0.840236	0.999985	-5.00394
Q9NX20	MRPL16	-0.0114424	20.6353	-0.205377	0.840459	0.999985	-5.02596
Q9NP71	MLXIPL	-0.0202835	19.5509	-0.205282	0.840531	0.999985	-5.02598
Q9H6F2	TMEM38A	0.0425517	17.9305	0.205098	0.840672	0.999985	-5.026
Q9UP65	PLA2G4C	0.019168	16.1389	0.204912	0.840814	0.999985	-5.02602
Q9UK53	ING1	-0.0305905	18.4127	-0.204842	0.840868	0.999985	-5.02603
P21912	SDHB	0.0161842	22.9253	0.204689	0.840985	0.999985	-5.02605
Q68CQ4	UTP25	-0.0562643	17.2482	-0.20456	0.841083	0.999985	-5.02607
Q9UI12	ATP6V1H	0.0119861	23.7311	0.204502	0.841128	0.999985	-5.02608
Q8NFF5	FLAD1	-0.0104466	21.1619	-0.204492	0.841135	0.999985	-5.02608
Q9BTT0	ANP32E	-0.0221796	21.16	-0.204243	0.841326	0.999985	-5.02611
Q96CV9	OPTN	-0.0157768	21.8439	-0.204144	0.841402	0.999985	-5.02612
Q6PKG0	LARP1	-0.01134	23.1519	-0.204061	0.841466	0.999985	-5.02613
Q6PHR2	ULK3	0.00988748	19.7961	0.203986	0.841523	0.999985	-5.02614
Q13084	MRPL28	-0.013037	20.8012	-0.203864	0.841616	0.999985	-5.02616
P56589	PEX3	-0.0121743	19.3435	-0.203825	0.841646	0.999985	-5.02616
Q9UM11	FZR1	-0.0215348	15.6302	-0.203798	0.841667	0.999985	-5.02617
Q5SW79	CEP170	-0.0158969	22.2487	-0.203705	0.841738	0.999985	-5.02618
Q9NYB0	TERF2IP	-0.00885415	21.6704	-0.203691	0.841749	0.999985	-5.02618
P45880	VDAC2	-0.0210421	25.2535	-0.203548	0.841859	0.999985	-5.0262
Q14315	FLNC	-0.136008	20.9586	-0.203525	0.841876	0.999985	-5.0262
Q9C0E8	LNPK	-0.0117855	21.2764	-0.203474	0.841914	0.999985	-5.02621
Q86UP2	KTN1	-0.00953094	25.3771	-0.203468	0.841919	0.999985	-5.02621
Q8N766	EMC1	-0.0134984	23.2093	-0.20338	0.841987	0.999985	-5.02622
Q9BV86	NTMT1	-0.0131998	20.5115	-0.203063	0.842229	0.999985	-5.02626
Q53EL6	PDCD4	0.0190746	23.4461	0.203035	0.842251	0.999985	-5.02627
O14939	PLD2	0.0747011	15.6793	0.204197	0.842295	0.999985	-4.932
P53365	ARFIP2	-0.0132542	22.0157	-0.202908	0.842348	0.999985	-5.02628
O15084	ANKRD28	-0.022689	20.6026	-0.202765	0.842457	0.999985	-5.0263
Q9NZJ7	MTCH1	-0.0273424	21.9559	-0.202551	0.842622	0.999985	-5.02633
Q96JA1	LRIG1	-0.0667751	16.0623	-0.201755	0.843231	0.999985	-5.02643
O43156	TTI1	-0.0150433	19.3592	-0.201714	0.843262	0.999985	-5.02643
Q9UKA9	PTBP2	0.0285998	20.9011	0.201688	0.843282	0.999985	-5.02644
Q96FN4	CPNE2	0.0616791	16.9153	0.201374	0.843522	0.999985	-5.02648
Q08629	SPOCK1	0.0509464	18.716	0.201323	0.843561	0.999985	-5.02648
Q96FJ2	DYNLL2	-0.0126418	22.6493	-0.201284	0.843592	0.999985	-5.02649
Q8N157	AHI1	0.0939384	13.2446	0.202587	0.843963	0.999985	-4.91899
Q96E17	RAB3C	0.0271159	23.788	0.200748	0.844002	0.999985	-5.02656
Q14498	RBM39	0.014278	22.6875	0.200739	0.844009	0.999985	-5.02656
Q9Y3A5	SBDS	-0.0115696	22.7101	-0.200569	0.844139	0.999985	-5.02658
Q9NX58	LYAR	0.0348045	19.0275	0.200244	0.844389	0.999985	-5.02662
Q6ZMP0	THSD4	-0.0388454	14.2957	-0.203682	0.844396	0.999985	-4.87719
Q9NZL6	RGL1	0.0299708	16.7984	0.200221	0.844405	0.999985	-5.02662
Q9UHY7	ENOPH1	-0.0161059	22.7066	-0.199999	0.844576	0.999985	-5.02665
Q8TE67	EPS8L3	-0.0406397	20.089	-0.199987	0.844585	0.999985	-5.02665
P19484	TFEB	0.027692	17.1068	0.199943	0.844618	0.999985	-5.02666
Q8NFW1	COL22A1	0.0846036	15.8375	0.203384	0.84462	0.999985	-4.84761
Q8NDH3	NPEPL1	-0.0169084	21.917	-0.199873	0.844672	0.999985	-5.02667
Q9UNN8	PROCR	0.0255721	18.6037	0.1995	0.844958	0.999985	-5.02671
Q05397	PTK2	0.00826505	22.0401	0.199345	0.845077	0.999985	-5.02673
Q9Y3E5	PTRH2	0.0101585	20.7521	0.199283	0.845124	0.999985	-5.02674
Q9H2E6	SEMA6A	-0.108833	14.3	-0.202612	0.845201	0.999985	-4.84768
Q12926	ELAVL2	0.0196928	21.8455	0.199022	0.845324	0.999985	-5.02677
P52434	POLR2H	-0.0111846	20.8183	-0.19895	0.845379	0.999985	-5.02678
P34897	SHMT2	-0.0153569	24.1971	-0.198778	0.845511	0.999985	-5.0268
P19784	CSNK2A2	-0.0096261	22.3726	-0.198484	0.845736	0.999985	-5.02684
P41214	EIF2D	0.00974519	20.041	0.198462	0.845753	0.999985	-5.02684
P08195	SLC3A2	-0.013392	24.9195	-0.198364	0.845829	0.999985	-5.02686
P35914	HMGCL	-0.0118018	22.6792	-0.198159	0.845985	0.999985	-5.02688
Q8N5G0	SMIM20	0.0203043	16.8653	0.198077	0.846048	0.999985	-5.02689
Q01970	PLCB3	-0.0267928	19.4817	-0.198003	0.846105	0.999985	-5.0269
Q9Y4D2	DAGLA	0.036239	17.3919	0.197984	0.84612	0.999985	-5.0269
O95376	ARIH2	0.013743	21.2016	0.19778	0.846276	0.999985	-5.02693
Q5VV41	ARHGEF16	0.0103047	21.8481	0.197765	0.846288	0.999985	-5.02693
Q9UBK8	MTRR	0.0322579	17.8149	0.197592	0.84642	0.999985	-5.02695
P55157	MTTP	0.0268323	22.1696	0.19751	0.846483	0.999985	-5.02696
Q6IC98	GRAMD4	-0.0112279	19.1382	-0.197377	0.846585	0.999985	-5.02698
P62273	RPS29	0.0213274	20.9561	0.197179	0.846737	0.999985	-5.027
Q8N5K1	CISD2	-0.0108658	22.5007	-0.196929	0.846929	0.999985	-5.02704
O75608	LYPLA1	-0.0161197	21.5113	-0.196776	0.847045	0.999985	-5.02705
P30626	SRI	-0.0345337	21.2949	-0.196589	0.847189	0.999985	-5.02708
A1L0T0	ILVBL	0.00800437	22.9399	0.196502	0.847256	0.999985	-5.02709
O95479	H6PD	-0.0219922	20.6457	-0.196499	0.847258	0.999985	-5.02709
Q5SW96	LDLRAP1	0.0253795	20.3193	0.196476	0.847276	0.999985	-5.02709
Q9NUQ7	UFSP2	0.0110663	21.135	0.196415	0.847322	0.999985	-5.0271
P37840	SNCA	-0.0149101	21.2545	-0.196397	0.847337	0.999985	-5.0271
Q5T2W1	PDZK1	-0.0283368	24.1646	-0.196201	0.847487	0.999985	-5.02713
Q9UBV2	SEL1L	-0.00923329	22.0899	-0.196022	0.847623	0.999985	-5.02715
P78317	RNF4	-0.0413324	14.6651	-0.195981	0.847655	0.999985	-5.02715
P62888	RPL30	0.0147524	23.8163	0.19598	0.847656	0.999985	-5.02715
O14908	GIPC1	-0.0120759	20.8018	-0.19598	0.847656	0.999985	-5.02715
Q9H3U5	MFSD1	-0.0239678	17.5005	-0.195858	0.84775	0.999985	-5.02717
Q9BX68	HINT2	0.0327327	19.183	0.195833	0.847769	0.999985	-5.02717
P63165	SUMO1	-0.0246899	20.3468	-0.195733	0.847845	0.999985	-5.02718
O00244	ATOX1	-0.0337359	18.0948	-0.195652	0.847907	0.999985	-5.02719
Q14678	KANK1	0.0211496	20.6823	0.195318	0.848164	0.999985	-5.02724
Q96RS6	NUDCD1	0.0114535	22.3091	0.195246	0.848219	0.999985	-5.02724
Q29RF7	PDS5A	-0.00789557	22.4028	-0.19524	0.848223	0.999985	-5.02724
P56211	ARPP19	-0.0404461	19.6665	-0.195234	0.848228	0.999985	-5.02725
Q7L099	RUFY3	-0.016438	23.4401	-0.194952	0.848444	0.999985	-5.02728
P52732	KIF11	0.0286651	18.1516	0.194901	0.848484	0.999985	-5.02729
Q9BS26	ERP44	-0.0129813	23.9115	-0.194774	0.848581	0.999985	-5.0273
P24666	ACP1	-0.0152114	22.0363	-0.194612	0.848705	0.999985	-5.02732
Q8IYS2	KIAA2013	0.0176806	20.2445	0.194498	0.848792	0.999985	-5.02734
Q14651	PLS1	0.0167123	22.4976	0.194315	0.848933	0.999985	-5.02736
P50895	BCAM	-0.0159735	23.5267	-0.194211	0.849012	0.999985	-5.02737
Q9Y6W3	CAPN7	-0.0218275	21.6228	-0.194205	0.849017	0.999985	-5.02737
Q13459	MYO9B	0.0126595	19.2496	0.194125	0.849079	0.999985	-5.02738
P33121	ACSL1	-0.0168044	23.425	-0.193996	0.849178	0.999985	-5.0274
P22033	MMUT	-0.0154207	23.9933	-0.193995	0.849178	0.999985	-5.0274
P78332	RBM6	-0.073764	18.913	-0.193815	0.849316	0.999985	-5.02742
Q9NQZ7	ENTPD7	-0.0652948	14.5601	-0.193807	0.849569	0.999985	-4.99411
P78347	GTF2I	0.00706238	24.3836	0.19342	0.849619	0.999985	-5.02747
P22303	ACHE	0.0539932	15.7354	0.193725	0.849632	0.999985	-4.99412
Q9Y295	DRG1	-0.00766034	21.8528	-0.193049	0.849904	0.999985	-5.02751
Q8WWB7	GLMP	-0.0172978	17.1772	-0.19304	0.849911	0.999985	-5.02751
Q8TBP0	TBC1D16	0.031247	16.961	0.19301	0.849934	0.999985	-5.02752
Q9H8Y8	GORASP2	0.00967574	22.7013	0.19299	0.849949	0.999985	-5.02752
O94953	KDM4B	0.0323589	20.1388	0.192814	0.850084	0.999985	-5.02754
P06703	S100A6	-0.0519035	20.7435	-0.192734	0.850146	0.999985	-5.02755
Q8WYK1	CNTNAP5	0.0668409	15.9693	0.192501	0.850324	0.999985	-5.02758
Q9UJX6	ANAPC2	-0.013033	19.4562	-0.192464	0.850353	0.999985	-5.02758
P27216	ANXA13	-0.0202268	20.995	-0.192444	0.850368	0.999985	-5.02759
Q7L3T8	PARS2	0.00962009	20.7642	0.192424	0.850383	0.999985	-5.02759
Q6ZXV5	TMTC3	0.0140683	21.6884	0.192301	0.850478	0.999985	-5.0276
Q9NQW7	XPNPEP1	0.0102486	23.7545	0.192287	0.850489	0.999985	-5.02761
Q8NC96	NECAP1	-0.0122834	21.1872	-0.19227	0.850501	0.999985	-5.02761
A8MWY0	ELAPOR2	0.022151	19.3539	0.192242	0.850523	0.999985	-5.02761
Q9GZR5	ELOVL4	-0.026895	18.1071	-0.192166	0.850581	0.999985	-5.02762
Q9H7J1	PPP1R3E	0.0356187	18.9348	0.192156	0.850589	0.999985	-5.02762
P55010	EIF5	-0.00829923	23.3033	-0.192155	0.85059	0.999985	-5.02762
P67775	PPP2CA	0.0117425	21.2067	0.191975	0.850728	0.999985	-5.02764
P52594	AGFG1	-0.0127134	21.872	-0.191959	0.850741	0.999985	-5.02765
Q96EP0	RNF31	0.0163857	20.0385	0.191933	0.85076	0.999985	-5.02765
P60602	ROMO1	-0.0158709	20.5148	-0.191497	0.851095	0.999985	-5.0277
Q9Y3B7	MRPL11	-0.00792802	21.2581	-0.191452	0.85113	0.999985	-5.02771
Q9NYL4	FKBP11	-0.0199228	22.1887	-0.191436	0.851142	0.999985	-5.02771
Q6P4Q7	CNNM4	-0.0380603	17.7736	-0.191388	0.851179	0.999985	-5.02772
O60488	ACSL4	-0.010533	21.0849	-0.191058	0.851432	0.999985	-5.02775
Q14195	DPYSL3	0.0203371	23.3698	0.190687	0.851716	0.999985	-5.0278
P12645	BMP3	-0.0865662	15.1959	-0.190613	0.851773	0.999985	-5.02781
Q96GV9	MACIR	0.0511666	15.5322	0.190529	0.851838	0.999985	-5.02782
Q96JN8	NEURL4	-0.0331596	18.025	-0.190517	0.851847	0.999985	-5.02782
O75676	RPS6KA4	0.0223395	18.5806	0.190065	0.852194	0.999985	-5.02787
Q8IZ73	RPUSD2	-0.0136226	19.1091	-0.18987	0.852344	0.999985	-5.0279
Q8IZ52	CHPF	0.0271821	18.9517	0.189822	0.85238	0.999985	-5.0279
Q99961	SH3GL1	0.0109562	21.9681	0.189813	0.852387	0.999985	-5.0279
Q9ULX6	AKAP8L	-0.0193321	21.5382	-0.189614	0.85254	0.999985	-5.02793
P41180	CASR	0.0220895	21.3828	0.189554	0.852586	0.999985	-5.02794
P13521	SCG2	-0.0319027	25.3861	-0.18943	0.852681	0.999985	-5.02795
Q08379	GOLGA2	-0.0116607	22.8281	-0.189141	0.852903	0.999985	-5.02799
O14579	COPE	-0.0133216	23.4875	-0.189114	0.852924	0.999985	-5.02799
Q8IY22	CMIP	-0.0148981	20.0862	-0.188928	0.853066	0.999985	-5.02801
P38935	IGHMBP2	0.0191351	18.4934	0.188875	0.853108	0.999985	-5.02802
Q9H269	VPS16	-0.0107871	22.31	-0.188803	0.853163	0.999985	-5.02803
Q8WUH1	CHURC1	0.0154794	18.368	0.188775	0.853185	0.999985	-5.02803
Q99829	CPNE1	-0.0164161	23.7026	-0.188294	0.853553	0.999985	-5.02809
P80162	CXCL6	0.0524396	16.3075	0.188236	0.853598	0.999985	-5.02809
P21580	TNFAIP3	0.099102	15.8715	0.192366	0.8538	0.999985	-4.83292
Q8NBJ5	COLGALT1	-0.0119542	22.3499	-0.187928	0.853835	0.999985	-5.02813
Q5T1M5	FKBP15	-0.0189424	22.0997	-0.187919	0.853842	0.999985	-5.02813
P61599	NAA20	-0.0110602	19.9306	-0.18749	0.854171	0.999985	-5.02818
P48643	CCT5	-0.00850824	25.7463	-0.187359	0.854271	0.999985	-5.0282
Q9H299	SH3BGRL3	-0.0343941	22.5499	-0.186925	0.854605	0.999985	-5.02825
Q8TEB1	DCAF11	0.00910047	20.4444	0.186768	0.854725	0.999985	-5.02827
P49281	SLC11A2	0.02317	17.3516	0.186724	0.85476	0.999985	-5.02827
O43808	SLC25A17	0.0105185	19.2419	0.186523	0.854914	0.999985	-5.0283
Q2Y0W8	SLC4A8	0.0349416	20.044	0.186496	0.854935	0.999985	-5.0283
O95721	SNAP29	-0.0180109	20.0188	-0.186471	0.854953	0.999985	-5.0283
P26196	DDX6	0.00822878	23.857	0.186341	0.855054	0.999985	-5.02832
Q9HCG7	GBA2	-0.00938957	22.2097	-0.186307	0.85508	0.999985	-5.02832
Q9NP92	MRPS30	0.0116695	20.8377	0.186288	0.855095	0.999985	-5.02832
O43252	PAPSS1	-0.0118849	23.4782	-0.186173	0.855182	0.999985	-5.02834
P78540	ARG2	-0.0156272	20.8609	-0.186155	0.855196	0.999985	-5.02834
Q9Y4F5	CEP170B	0.0102523	20.4239	0.186032	0.855291	0.999985	-5.02835
Q8TBB6	SLC7A14	-0.0391081	20.5774	-0.186024	0.855297	0.999985	-5.02835
Q14254	FLOT2	-0.0170749	22.128	-0.186005	0.855312	0.999985	-5.02836
Q96J02	ITCH	0.0160815	20.8235	0.185979	0.855331	0.999985	-5.02836
Q96GD0	PDXP	0.010413	22.6982	0.185841	0.855438	0.999985	-5.02838
Q8NI36	NA	0.0130483	18.7955	0.185782	0.855483	0.999985	-5.02838
Q6UWJ1	TMCO3	-0.0169895	19.7304	-0.185721	0.85553	0.999985	-5.02839
A5D8V6	VPS37C	0.0163293	19.27	0.185625	0.855603	0.999985	-5.0284
Q8IWU4	SLC30A8	-0.0283018	18.7925	-0.187236	0.855629	0.999985	-4.9206
Q96EV2	RBM33	0.016405	20.2266	0.185577	0.855641	0.999985	-5.02841
Q4VCS5	AMOT	-0.0463927	17.0326	-0.185533	0.855674	0.999985	-5.02841
P22695	UQCRC2	-0.0169721	23.9549	-0.185455	0.855734	0.999985	-5.02842
Q8N2W9	PIAS4	0.0251956	18.4162	0.185326	0.855833	0.999985	-5.02844
Q96GX9	APIP	0.0122719	21.0813	0.185284	0.855865	0.999985	-5.02844
O60568	PLOD3	-0.00950365	22.3476	-0.185219	0.855916	0.999985	-5.02845
Q96BZ9	TBC1D20	0.0229271	18.6816	0.185162	0.85596	0.999985	-5.02846
P51659	HSD17B4	-0.0118698	24.0914	-0.185153	0.855966	0.999985	-5.02846
Q9UJ83	HACL1	0.0146636	20.0964	0.184974	0.856104	0.999985	-5.02848
P14618	PKM	-0.0100096	28.1648	-0.184933	0.856135	0.999985	-5.02848
Q8IXK0	PHC2	0.00940209	20.2276	0.184631	0.856367	0.999985	-5.02852
Q7Z2D5	PLPPR4	-0.0646868	15.963	-0.18473	0.856526	0.999985	-5.0065
Q05BV3	EML5	-0.038802	16.3849	-0.184293	0.856627	0.999985	-5.02856
Q96RG2	PASK	0.0441539	14.8277	0.184481	0.856717	0.999985	-4.99518
Q9HAV4	XPO5	-0.0104309	22.3354	-0.184125	0.856757	0.999985	-5.02858
P30874	SSTR2	-0.0197491	18.6522	-0.183836	0.856979	0.999985	-5.02861
Q9Y6M9	NDUFB9	-0.0190025	20.548	-0.183802	0.857005	0.999985	-5.02861
Q9UNM6	PSMD13	-0.00719808	24.3942	-0.183467	0.857262	0.999985	-5.02865
Q9Y224	RTRAF	-0.0116274	23.5207	-0.182974	0.857641	0.999985	-5.02871
P42330	AKR1C3	0.027529	18.7412	0.182913	0.857688	0.999985	-5.02872
O43823	AKAP8	-0.0152337	20.2452	-0.182752	0.857812	0.999985	-5.02874
Q99442	SEC62	0.0143428	21.5499	0.182744	0.857818	0.999985	-5.02874
Q6NTF9	RHBDD2	-0.0117798	21.3245	-0.18261	0.857921	0.999985	-5.02875
P51151	RAB9A	0.00969914	20.8621	0.182563	0.857957	0.999985	-5.02876
Q9C0D3	ZYG11B	0.01588	19.2738	0.182533	0.85798	0.999985	-5.02876
P55058	PLTP	0.028438	21.1731	0.182492	0.858012	0.999985	-5.02877
O60645	EXOC3	0.0135549	22.1852	0.18243	0.85806	0.999985	-5.02877
Q7Z3B1	NEGR1	-0.0349598	20.2973	-0.182419	0.858068	0.999985	-5.02877
Q9H4I2	ZHX3	0.0266552	18.2285	0.182322	0.858142	0.999985	-5.02878
Q93045	STMN2	0.037893	19.5413	0.182119	0.858299	0.999985	-5.02881
Q6PI47	KCTD18	0.0170231	17.7029	0.181992	0.858396	0.999985	-5.02882
Q9NRX4	PHPT1	-0.0122334	22.822	-0.181952	0.858427	0.999985	-5.02883
Q13409	DYNC1I2	0.00831801	23.6447	0.181838	0.858514	0.999985	-5.02884
Q6NWY9	PRPF40B	-0.0322066	17.4472	-0.181829	0.858522	0.999985	-5.02884
P51580	TPMT	-0.0164071	21.714	-0.18172	0.858605	0.999985	-5.02885
Q8N2U0	TMEM256	-0.0324029	18.8336	-0.181627	0.858676	0.999985	-5.02886
O14639	ABLIM1	-0.0210916	20.5678	-0.181611	0.858689	0.999985	-5.02887
Q96KR6	FAM210B	-0.0163561	20.0406	-0.181539	0.858744	0.999985	-5.02887
O94811	TPPP	-0.0157919	20.4908	-0.181427	0.85883	0.999985	-5.02889
Q96C23	GALM	0.0184601	21.7269	0.181389	0.85886	0.999985	-5.02889
P07306	ASGR1	-0.0978585	17.8251	-0.18711	0.858929	0.999985	-4.7834
Q92805	GOLGA1	-0.0136314	20.2784	-0.181215	0.858994	0.999985	-5.02891
Q96SL1	SLC49A4	0.0211045	16.1094	0.181189	0.859014	0.999985	-5.02892
P27695	APEX1	0.0126421	24.8721	0.18115	0.859044	0.999985	-5.02892
P36871	PGM1	0.0104996	24.7743	0.181058	0.859114	0.999985	-5.02893
Q15154	PCM1	0.0161173	19.7698	0.181022	0.859142	0.999985	-5.02893
O14544	SOCS6	0.0697892	15.958	0.181135	0.859285	0.999985	-5.0069
Q9BY41	HDAC8	0.0123823	19.8344	0.180767	0.859338	0.999985	-5.02896
Q86YN1	DOLPP1	-0.0272324	17.6943	-0.180766	0.859339	0.999985	-5.02896
Q14746	COG2	0.0119233	21.9338	0.180509	0.859537	0.999985	-5.02899
Q9BQ69	MACROD1	-0.0150404	21.9718	-0.180457	0.859576	0.999985	-5.029
O43324	EEF1E1	0.00760216	22.379	0.180404	0.859617	0.999985	-5.029
P33176	KIF5B	-0.00914463	24.7812	-0.180361	0.85965	0.999985	-5.02901
Q9H115	NAPB	-0.0180268	21.344	-0.17989	0.860013	0.999985	-5.02906
P68366	TUBA4A	-0.00734579	24.9183	-0.179774	0.860102	0.999985	-5.02908
P35555	FBN1	0.0517626	19.3695	0.179729	0.860136	0.999985	-5.02908
Q5SZQ8	CELF3	-0.0130397	21.1648	-0.179622	0.860218	0.999985	-5.02909
Q8TBA6	GOLGA5	-0.00783021	21.2991	-0.179551	0.860274	0.999985	-5.0291
Q9UIM3	FKBPL	-0.0517862	17.5033	-0.17942	0.860374	0.999985	-5.02912
P51797	CLCN6	0.0698942	17.6664	0.1792	0.860543	0.999985	-5.02914
P07355	ANXA2	0.0450296	23.75	0.179179	0.860559	0.999985	-5.02914
P61278	SST	-0.0547942	23.9413	-0.179162	0.860572	0.999985	-5.02915
P12830	CDH1	-0.00986716	22.8858	-0.178928	0.860752	0.999985	-5.02917
Q8N2K0	ABHD12	-0.0145763	21.2066	-0.178847	0.860815	0.999985	-5.02918
Q9Y316	MEMO1	-0.00833465	20.8364	-0.178809	0.860844	0.999985	-5.02919
O75947	ATP5PD	-0.0151899	23.7868	-0.178752	0.860888	0.999985	-5.02919
Q02413	DSG1	-0.182793	15.4046	-0.180948	0.860908	0.999985	-4.87951
P84022	SMAD3	-0.0201541	17.4236	-0.178682	0.860942	0.999985	-5.0292
Q6DKJ4	NXN	0.0105443	21.0916	0.17851	0.861074	0.999985	-5.02922
Q86UN2	RTN4RL1	0.0253155	16.4801	0.178477	0.8611	0.999985	-5.02922
Q9UNZ2	NSFL1C	-0.0131942	22.2717	-0.178372	0.86118	0.999985	-5.02923
Q9BXJ3	C1QTNF4	-0.0181165	19.9391	-0.178367	0.861184	0.999985	-5.02924
A0PK00	TMEM120B	-0.0381928	16.4929	-0.179378	0.861223	0.999985	-4.97208
Q8N3X1	FNBP4	0.0195562	19.1362	0.178271	0.861258	0.999985	-5.02925
Q8WTV0	SCARB1	-0.0276683	19.7878	-0.178223	0.861295	0.999985	-5.02925
Q7KZF4	SND1	-0.0112951	25.8448	-0.177934	0.861517	0.999985	-5.02928
P62195	PSMC5	-0.00647961	24.2803	-0.177861	0.861574	0.999985	-5.02929
Q9ULS5	TMCC3	0.011289	21.832	0.177783	0.861634	0.999985	-5.0293
Q96P53	WDFY2	-0.0214651	18.7327	-0.177657	0.861731	0.999985	-5.02932
Q86UE6	LRRTM1	0.0393441	16.4068	0.177482	0.861865	0.999985	-5.02933
Q9BTM9	URM1	-0.0510515	18.5172	-0.177411	0.86192	0.999985	-5.02934
O14787	TNPO2	0.0142275	21.9352	0.17737	0.861952	0.999985	-5.02935
P58005	SESN3	-0.0227268	19.4455	-0.177292	0.862012	0.999985	-5.02936
Q9P2H5	USP35	0.0198585	18.9023	0.177226	0.862063	0.999985	-5.02936
O95461	LARGE1	0.0302234	16.8278	0.177213	0.862072	0.999985	-5.02937
Q9UJF2	RASAL2	-0.0155617	18.2668	-0.177035	0.862209	0.999985	-5.02939
O94822	LTN1	0.00770115	22.017	0.176969	0.86226	0.999985	-5.02939
Q9Y333	LSM2	0.0148693	20.9041	0.176667	0.862492	0.999985	-5.02943
Q13547	HDAC1	0.00654125	22.4377	0.176481	0.862636	0.999985	-5.02945
Q9GZR7	DDX24	0.0152714	21.8272	0.176282	0.862788	0.999985	-5.02947
Q9P0P0	RNF181	-0.0338209	17.7663	-0.176005	0.863002	0.999985	-5.0295
Q9BV38	WDR18	-0.0124158	21.3273	-0.175993	0.863012	0.999985	-5.0295
Q9BSI4	TINF2	-0.0585815	15.2388	-0.175988	0.863015	0.999985	-5.0295
Q9BQ48	MRPL34	-0.0679309	16.3746	-0.175948	0.863046	0.999985	-5.02951
Q08345	DDR1	0.0123525	19.6334	0.175846	0.863125	0.999985	-5.02952
Q99963	SH3GL3	-0.104401	16.4091	-0.17568	0.863253	0.999985	-5.02954
Q13164	MAPK7	0.0216942	19.3445	0.175657	0.86327	0.999985	-5.02954
O14772	FPGT	-0.0518971	19.4819	-0.175605	0.86331	0.999985	-5.02954
P54819	AK2	-0.0221802	23.0572	-0.17548	0.863406	0.999985	-5.02956
Q9NX00	TMEM160	-0.0178154	18.035	-0.17542	0.863452	0.999985	-5.02956
P15170	GSPT1	0.00875372	22.1141	0.175417	0.863455	0.999985	-5.02957
A7E2F4	GOLGA8A	0.0689458	15.3326	0.17752	0.863512	0.999985	-4.89409
Q9UBE0	SAE1	-0.008273	23.9018	-0.175131	0.863675	0.999985	-5.0296
P19387	POLR2C	0.0151185	20.5672	0.175129	0.863677	0.999985	-5.0296
O75886	STAM2	0.0107642	20.8619	0.175127	0.863678	0.999985	-5.0296
Q8N6T3	ARFGAP1	-0.00950122	21.5531	-0.175001	0.863775	0.999985	-5.02961
Q96LT7	C9orf72	-0.0160374	18.531	-0.174964	0.863803	0.999985	-5.02962
Q6QNY0	BLOC1S3	0.011609	19.636	0.174921	0.863836	0.999985	-5.02962
O43520	ATP8B1	-0.0850005	16.8321	-0.175174	0.863864	0.999985	-4.99619
Q9NRN7	AASDHPPT	0.0120159	22.7067	0.174857	0.863886	0.999985	-5.02963
P62736	ACTA2	0.0123743	25.8352	0.174814	0.863919	0.999985	-5.02963
Q5T6J7	IDNK	-0.0128512	18.6361	-0.174609	0.864077	0.999985	-5.02965
Q9BW19	KIFC1	-0.0878971	18.6606	-0.174421	0.864221	0.999985	-5.02968
Q03154	ACY1	-0.0225881	21.3422	-0.174416	0.864225	0.999985	-5.02968
Q8TAD4	SLC30A5	-0.0199503	18.5926	-0.174324	0.864296	0.999985	-5.02969
Q9NZ72	STMN3	-0.016224	18.0122	-0.174286	0.864325	0.999985	-5.02969
Q3T906	GNPTAB	-0.0253203	16.8527	-0.174261	0.864344	0.999985	-5.02969
Q96QC0	PPP1R10	0.0131505	20.7984	0.174151	0.86443	0.999985	-5.02971
Q9Y5U9	IER3IP1	0.020765	19.4281	0.17415	0.86443	0.999985	-5.02971
Q9BZX2	UCK2	0.0135002	19.6291	0.174032	0.864521	0.999985	-5.02972
Q13469	NFATC2	0.0278902	18.1049	0.17369	0.864784	0.999985	-5.02976
Q9Y2K1	ZBTB1	-0.0594562	15.9302	-0.173962	0.864796	0.999985	-4.99632
Q6UUV7	CRTC3	-0.024863	17.7625	-0.173532	0.864906	0.999985	-5.02977
P03886	MT-ND1	-0.0129104	19.0148	-0.173342	0.865052	0.999985	-5.02979
Q99569	PKP4	-0.0928484	16.4399	-0.173589	0.865083	0.999985	-5.00772
Q6FI81	CIAPIN1	-0.0112308	22.5968	-0.173166	0.865188	0.999985	-5.02981
Q7Z5Q1	CPEB2	0.0494545	15.4736	0.173122	0.865222	0.999985	-5.02982
Q9UNA1	ARHGAP26	0.0349246	16.7534	0.172899	0.865393	0.999985	-5.02984
O00445	SYT5	-0.0164502	22.5411	-0.172809	0.865463	0.999985	-5.02985
P25685	DNAJB1	0.0127223	21.6703	0.172733	0.865522	0.999985	-5.02986
Q9NWR8	MCUB	-0.0538813	15.8207	-0.173692	0.865573	0.999985	-4.96048
Q9H0C5	BTBD1	0.0268516	16.0668	0.172636	0.865597	0.999985	-5.02987
P06400	RB1	0.0182956	20.0037	0.172567	0.865649	0.999985	-5.02988
P01019	AGT	-0.0287107	23.0703	-0.172504	0.865698	0.999985	-5.02989
P28288	ABCD3	0.0103801	22.7326	0.172483	0.865714	0.999985	-5.02989
Q92629	SGCD	-0.0349293	18.1399	-0.172338	0.865826	0.999985	-5.0299
Q6ZTI6	RFLNA	0.0278902	17.1424	0.172251	0.865893	0.999985	-5.02991
O95628	CNOT4	-0.0126403	19.4955	-0.172143	0.865976	0.999985	-5.02992
P01042	KNG1	0.119539	15.668	0.174263	0.865988	0.999985	-4.92177
Q5GLZ8	HERC4	0.00899589	21.6165	0.172045	0.866051	0.999985	-5.02994
P0C0S5	H2AZ1	0.0339566	19.7074	0.171934	0.866137	0.999985	-5.02995
Q7KZN9	COX15	0.0195083	20.3538	0.171927	0.866142	0.999985	-5.02995
Q9NZE8	MRPL35	-0.0191073	18.5716	-0.171821	0.866224	0.999985	-5.02996
P11940	PABPC1	-0.00783269	25.3525	-0.171776	0.866259	0.999985	-5.02996
Q7L311	ARMCX2	-0.0251566	20.1789	-0.17173	0.866294	0.999985	-5.02997
Q16513	PKN2	0.0118042	21.8122	0.171617	0.866381	0.999985	-5.02998
Q15120	PDK3	0.0135658	21.8505	0.171598	0.866396	0.999985	-5.02998
Q8NFH8	REPS2	0.053575	16.0232	0.17159	0.866402	0.999985	-5.02998
Q16666	IFI16	-0.0167354	19.358	-0.171434	0.866523	0.999985	-5.03
Q96LI5	CNOT6L	0.01064	19.5235	0.171335	0.866598	0.999985	-5.03001
Q96KG9	SCYL1	-0.0097382	22.0552	-0.171292	0.866631	0.999985	-5.03002
Q5T4S7	UBR4	0.00676994	24.2898	0.171237	0.866674	0.999985	-5.03002
Q6P158	DHX57	0.00875063	21.2666	0.170836	0.866983	0.999985	-5.03007
P25054	APC	0.0253737	19.7591	0.17083	0.866988	0.999985	-5.03007
Q96QF0	RAB3IP	-0.0132892	19.6264	-0.170675	0.867107	0.999985	-5.03008
Q9Y490	TLN1	-0.0138677	25.8881	-0.170671	0.86711	0.999985	-5.03008
O15079	SNPH	-0.0970141	15.3118	-0.173503	0.867166	0.999985	-4.85022
P55072	VCP	0.0067178	26.6755	0.170299	0.867397	0.999985	-5.03012
Q8NCM8	DYNC2H1	0.0227108	21.2293	0.170285	0.867407	0.999985	-5.03013
Q9GZT4	SRR	0.0120581	20.3841	0.170192	0.867479	0.999985	-5.03014
Q9NQZ5	STARD7	-0.014913	19.3811	-0.170174	0.867493	0.999985	-5.03014
Q92522	H1-10	-0.0226822	22.8425	-0.170173	0.867494	0.999985	-5.03014
Q8WZ42	TTN	0.0536526	19.1275	0.170128	0.867529	0.999985	-5.03014
Q7LBC6	KDM3B	-0.0136467	21.6275	-0.170056	0.867584	0.999985	-5.03015
P25092	GUCY2C	0.0687101	18.1028	0.169827	0.867761	0.999985	-5.03018
Q9Y261	FOXA2	-0.0327515	17.644	-0.169515	0.868	0.999985	-5.03021
P53004	BLVRA	-0.009767	23.5034	-0.169493	0.868017	0.999985	-5.03021
Q99757	TXN2	-0.0457545	19.7282	-0.169373	0.86811	0.999985	-5.03022
Q5R3I4	TTC38	0.0122527	23.273	0.169266	0.868193	0.999985	-5.03024
P62906	RPL10A	0.00846844	24.7768	0.169052	0.868358	0.999985	-5.03026
Q9UHR5	SAP30BP	0.0139819	19.6797	0.168942	0.868442	0.999985	-5.03027
Q9Y6U3	SCIN	0.0911837	20.6105	0.168905	0.868471	0.999985	-5.03027
Q86WP2	GPBP1	-0.0356485	15.7923	-0.16889	0.868482	0.999985	-5.03028
Q07065	CKAP4	-0.0148773	25.0324	-0.168833	0.868527	0.999985	-5.03028
Q92552	MRPS27	0.00745683	21.939	0.168796	0.868555	0.999985	-5.03029
Q9HCJ1	ANKH	0.0152852	19.5013	0.168783	0.868565	0.999985	-5.03029
O14775	GNB5	-0.00898315	20.4901	-0.168687	0.868639	0.999985	-5.0303
P61018	RAB4B	0.011373	19.4426	0.168583	0.868719	0.999985	-5.03031
Q9NXG6	P4HTM	0.0115765	22.4674	0.168528	0.868762	0.999985	-5.03031
O60741	HCN1	0.0913656	13.9535	0.171361	0.868788	0.999985	-4.85039
Q9UGI8	TES	0.0123224	23.2204	0.168377	0.868878	0.999985	-5.03033
P37802	TAGLN2	0.0194785	23.8145	0.168304	0.868934	0.999985	-5.03034
Q13576	IQGAP2	-0.0224758	24.1655	-0.168252	0.868974	0.999985	-5.03034
P36959	GMPR	-0.0349486	17.4328	-0.168167	0.86904	0.999985	-5.03035
Q5U5Q3	MEX3C	0.031864	15.7626	0.168116	0.869079	0.999985	-5.03036
Q9Y291	MRPS33	-0.00916415	19.5428	-0.168104	0.869089	0.999985	-5.03036
Q6IAA8	LAMTOR1	-0.027604	20.8332	-0.168095	0.869095	0.999985	-5.03036
Q9Y3Q8	TSC22D4	0.0155199	20.6702	0.168027	0.869148	0.999985	-5.03037
P17405	SMPD1	-0.0214952	21.353	-0.167863	0.869274	0.999985	-5.03038
O95825	CRYZL1	0.0113787	21.1141	0.167716	0.869387	0.999985	-5.0304
Q9BVL2	NUP58	-0.0133637	19.2663	-0.167712	0.869391	0.999985	-5.0304
Q7Z6J2	TAMALIN	-0.089575	14.8281	-0.169155	0.869415	0.999985	-4.92234
Q9Y5W9	SNX11	0.0185268	17.0237	0.167662	0.869429	0.999985	-5.03041
Q9H7F0	ATP13A3	-0.0421156	20.7294	-0.167657	0.869433	0.999985	-5.03041
Q8WUK0	PTPMT1	0.0132803	19.2725	0.167593	0.869482	0.999985	-5.03041
Q5M775	SPECC1	0.0345	18.3149	0.167306	0.869704	0.999985	-5.03044
A8MXV4	NUDT19	0.0296802	18.667	0.167154	0.869821	0.999985	-5.03046
P26583	HMGB2	0.0202963	22.9408	0.167079	0.869879	0.999985	-5.03047
Q8TB45	DEPTOR	-0.0273424	19.2518	-0.166925	0.869997	0.999985	-5.03048
Q8WZA1	POMGNT1	0.0111307	19.4916	0.166876	0.870035	0.999985	-5.03049
Q9BSM1	PCGF1	-0.0645346	14.6702	-0.167747	0.870126	0.999985	-4.94855
Q9HAU5	UPF2	0.00879211	21.1629	0.166741	0.870139	0.999985	-5.0305
Q8TEL6	TRPC4AP	0.0412382	17.5297	0.166678	0.870188	0.999985	-5.03051
A0A3B3IRV3	MCTS2	-0.0559654	15.7382	-0.166642	0.870216	0.999985	-5.03051
Q9Y320	TMX2	-0.0108544	20.3841	-0.166293	0.870485	0.999985	-5.03055
P41217	CD200	0.0132143	21.3438	0.166059	0.870665	0.999985	-5.03057
Q9NR56	MBNL1	0.0138549	20.9127	0.166054	0.870669	0.999985	-5.03058
Q7Z7E8	UBE2Q1	-0.00994457	20.1318	-0.166012	0.870701	0.999985	-5.03058
Q9Y3Z3	SAMHD1	0.00713262	23.024	0.166	0.870711	0.999985	-5.03058
Q53FT3	HIKESHI	-0.00915135	19.524	-0.165801	0.870864	0.999985	-5.0306
Q9UPR5	SLC8A2	-0.0221842	19.5043	-0.165721	0.870926	0.999985	-5.03061
Q9NP61	ARFGAP3	0.0102497	22.3916	0.165663	0.87097	0.999985	-5.03062
Q9UGU5	HMGXB4	-0.0244498	16.8873	-0.165588	0.871029	0.999985	-5.03062
O14925	TIMM23	0.0133971	19.7796	0.165291	0.871257	0.999985	-5.03066
Q9Y2Y6	TMEM98	0.02112	18.7539	0.165254	0.871286	0.999985	-5.03066
Q9ULP9	TBC1D24	0.0119613	21.9351	0.165139	0.871375	0.999985	-5.03067
Q13572	ITPK1	0.0129802	19.8534	0.165129	0.871383	0.999985	-5.03067
P30153	PPP2R1A	-0.00944025	25.5222	-0.165036	0.871454	0.999985	-5.03068
O14880	MGST3	-0.017364	22.7397	-0.165022	0.871465	0.999985	-5.03068
P52292	KPNA2	-0.0198807	21.2874	-0.164988	0.871491	0.999985	-5.03069
O94826	TOMM70	-0.0167923	23.6627	-0.164884	0.871572	0.999985	-5.0307
Q13952	NFYC	0.0098646	19.1739	0.164882	0.871573	0.999985	-5.0307
Q96GZ6	SLC41A3	0.0115912	18.5785	0.164781	0.871651	0.999985	-5.03071
O43719	HTATSF1	0.0158877	22.7715	0.164721	0.871697	0.999985	-5.03071
P48454	PPP3CC	-0.0113915	18.9246	-0.164643	0.871757	0.999985	-5.03072
Q01650	SLC7A5	-0.018055	21.0723	-0.164559	0.871822	0.999985	-5.03073
Q9BWD1	ACAT2	-0.0119056	22.9739	-0.164534	0.871841	0.999985	-5.03073
Q14331	FRG1	0.0136177	18.6052	0.164473	0.871889	0.999985	-5.03074
Q01804	OTUD4	0.0158778	20.432	0.164434	0.871919	0.999985	-5.03074
Q13370	PDE3B	0.00789268	20.9307	0.164413	0.871935	0.999985	-5.03075
O95716	RAB3D	-0.00824314	23.1062	-0.164349	0.871984	0.999985	-5.03075
Q13330	MTA1	0.0104609	21.2885	0.164303	0.87202	0.999985	-5.03076
P30049	ATP5F1D	-0.0523627	21.7303	-0.164252	0.872059	0.999985	-5.03076
Q15170	TCEAL1	0.0126878	19.1727	0.164112	0.872167	0.999985	-5.03078
Q9UQ35	SRRM2	-0.0262702	23.6109	-0.16406	0.872207	0.999985	-5.03078
Q9UBI1	COMMD3	-0.0161225	20.1914	-0.164045	0.872218	0.999985	-5.03079
Q8IUC8	GALNT13	0.0186318	18.1721	0.164025	0.872234	0.999985	-5.03079
Q9Y672	ALG6	0.0127565	19.5335	0.163812	0.872398	0.999985	-5.03081
Q96FZ7	CHMP6	0.0119918	20.2572	0.163748	0.872448	0.999985	-5.03082
Q9UBB4	ATXN10	-0.00691817	23.331	-0.163736	0.872457	0.999985	-5.03082
P07108	DBI	-0.0224385	21.8706	-0.163395	0.87272	0.999985	-5.03085
P27694	RPA1	0.0122295	22.3059	0.163159	0.872902	0.999985	-5.03088
Q15031	LARS2	-0.00630285	21.8353	-0.16297	0.873048	0.999985	-5.0309
Q9UJM3	ERRFI1	-0.0490115	15.3157	-0.162933	0.873077	0.999985	-5.0309
Q9NRA0	SPHK2	0.0145931	19.7396	0.162832	0.873155	0.999985	-5.03091
Q14185	DOCK1	0.0139982	20.8889	0.162825	0.87316	0.999985	-5.03091
Q13523	PRP4K	0.0232878	19.9333	0.162797	0.873181	0.999985	-5.03091
Q02156	PRKCE	0.0116413	19.4997	0.162593	0.873339	0.999985	-5.03093
Q13705	ACVR2B	0.0901291	14.8053	0.162801	0.873627	0.999985	-4.97382
Q9NQ55	PPAN	-0.0395087	17.5606	-0.162191	0.873649	0.999985	-5.03098
Q96HU8	DIRAS2	-0.0469747	15.4461	-0.161885	0.873885	0.999985	-5.03101
Q6NXT4	SLC30A6	-0.0141805	18.7794	-0.16188	0.873889	0.999985	-5.03101
Q9UNF0	PACSIN2	-0.0151462	22.4109	-0.161866	0.8739	0.999985	-5.03101
Q8TBR7	TLCD3A	0.0112311	19.0048	0.161789	0.873959	0.999985	-5.03102
Q16825	PTPN21	-0.0533701	14.2805	-0.162609	0.874065	0.999985	-4.93618
Q9BV57	ADI1	0.0123078	20.4591	0.16164	0.874075	0.999985	-5.03103
Q9NYJ1	COA4	-0.0785927	15.7715	-0.161637	0.874077	0.999985	-5.03103
Q96HU1	SGSM3	-0.0119465	21.1554	-0.161468	0.874207	0.999985	-5.03105
P49792	RANBP2	-0.0116083	23.6003	-0.16146	0.874213	0.999985	-5.03105
O14980	XPO1	-0.00714703	24.7693	-0.16142	0.874244	0.999985	-5.03106
P49768	PSEN1	-0.0100305	20.2364	-0.161399	0.87426	0.999985	-5.03106
O94830	DDHD2	0.00870476	21.3112	0.161398	0.874262	0.999985	-5.03106
P57729	RAB38	0.0802819	16.7227	0.161372	0.874281	0.999985	-5.03106
P50613	CDK7	0.00985731	18.9917	0.161364	0.874287	0.999985	-5.03106
Q8NFU3	TSTD1	-0.0654748	16.9122	-0.16133	0.874313	0.999985	-5.03106
Q567V2	MPV17L2	0.0193652	18.0458	0.161328	0.874315	0.999985	-5.03106
Q9NTG7	SIRT3	0.0110682	19.2435	0.1613	0.874337	0.999985	-5.03107
P38435	GGCX	-0.0194322	20.4187	-0.161213	0.874404	0.999985	-5.03108
Q00325	SLC25A3	-0.00911709	25.1987	-0.161141	0.87446	0.999985	-5.03108
Q15788	NCOA1	-0.0109436	18.5828	-0.161127	0.874471	0.999985	-5.03108
Q9NXB0	MKS1	-0.0499097	16.4681	-0.161295	0.874544	0.999985	-4.9976
P82930	MRPS34	-0.00725653	20.9579	-0.160955	0.874603	0.999985	-5.0311
Q14353	GAMT	0.0150606	21.2172	0.160942	0.874614	0.999985	-5.0311
Q08209	PPP3CA	-0.00913422	21.3651	-0.160914	0.874635	0.999985	-5.03111
Q02218	OGDH	-0.00796023	23.93	-0.160857	0.874679	0.999985	-5.03111
P36776	LONP1	0.00609928	24.2933	0.16085	0.874684	0.999985	-5.03111
Q68EM7	ARHGAP17	-0.0072704	22.1433	-0.160564	0.874905	0.999985	-5.03114
Q9H898	ZMAT4	0.0357146	16.104	0.160759	0.874957	0.999985	-5.00904
Q9NWU1	OXSM	0.0133122	20.1959	0.160202	0.875184	0.999985	-5.03118
Q9H469	FBXL15	0.0128122	20.8373	0.159749	0.875534	0.999985	-5.03122
O75251	NDUFS7	0.00971095	21.0734	0.159696	0.875575	0.999985	-5.03123
Q96Q04	LMTK3	-0.0391456	13.7663	-0.164729	0.875609	0.999985	-4.83497
P30793	GCH1	-0.00971941	23.1644	-0.159563	0.875678	0.999985	-5.03124
P46020	PHKA1	-0.00992936	20.8386	-0.159352	0.875841	0.999985	-5.03126
Q6QNY1	BLOC1S2	-0.0155771	18.593	-0.159045	0.876078	0.999985	-5.0313
P55211	CASP9	-0.0208872	17.772	-0.158853	0.876226	0.999985	-5.03131
A3KMH1	VWA8	-0.00781734	22.3908	-0.158784	0.876279	0.999985	-5.03132
Q8IVW6	ARID3B	0.0106898	20.9653	0.158713	0.876334	0.999985	-5.03133
Q6NZ67	MZT2B	0.0258612	16.6456	0.158711	0.876335	0.999985	-5.03133
P49257	LMAN1	-0.00906609	24.5696	-0.158707	0.876338	0.999985	-5.03133
Q9H0U3	MAGT1	-0.00977551	21.4616	-0.158664	0.876371	0.999985	-5.03133
O75368	SH3BGRL	-0.040677	20.8022	-0.158641	0.876389	0.999985	-5.03134
Q12864	CDH17	-0.0730617	20.8467	-0.158586	0.876432	0.999985	-5.03134
P60842	EIF4A1	0.00814834	24.253	0.158495	0.876503	0.999985	-5.03135
P53674	CRYBB1	0.0820845	21.7298	0.158003	0.876882	0.999985	-5.0314
P43251	BTD	-0.0136264	20.0766	-0.157692	0.877123	0.999985	-5.03143
P16220	CREB1	0.00916906	19.3496	0.157471	0.877293	0.999985	-5.03145
Q2VPB7	AP5B1	-0.0160541	18.5194	-0.157348	0.877388	0.999985	-5.03147
Q8IZL8	PELP1	0.0119845	22.3101	0.15722	0.877487	0.999985	-5.03148
P36405	ARL3	-0.0133266	23.4606	-0.157183	0.877515	0.999985	-5.03148
Q9UDY2	TJP2	-0.01453	22.5645	-0.157098	0.877581	0.999985	-5.03149
Q93073	SECISBP2L	-0.0191028	17.2679	-0.157083	0.877593	0.999985	-5.03149
Q96ME7	ZNF512	-0.0170989	20.8998	-0.15697	0.87768	0.999985	-5.0315
Q86WC4	OSTM1	-0.0213104	17.1905	-0.156793	0.877817	0.999985	-5.03152
P0CG29	GSTT2	-0.0124483	21.5853	-0.1567	0.877888	0.999985	-5.03153
Q9Y4G6	TLN2	0.0114716	21.8154	0.156334	0.878171	0.999985	-5.03157
Q9NVT9	ARMC1	-0.0096618	21.3816	-0.156226	0.878255	0.999985	-5.03158
Q8N3F8	MICALL1	0.0179716	18.4887	0.156219	0.878261	0.999985	-5.03158
Q9H2M9	RAB3GAP2	-0.00732722	23.3707	-0.156192	0.878281	0.999985	-5.03158
P10109	FDX1	-0.0117871	20.6392	-0.156032	0.878405	0.999985	-5.0316
O95433	AHSA1	-0.00779648	23.7463	-0.155724	0.878642	0.999985	-5.03163
Q86WQ0	NR2C2AP	0.016796	16.7187	0.15568	0.878677	0.999985	-5.03163
Q9Y2P8	RCL1	-0.0237821	16.9751	-0.155663	0.87869	0.999985	-5.03163
Q9P2K3	RCOR3	0.0147386	21.7403	0.155621	0.878722	0.999985	-5.03164
O95071	UBR5	0.0154244	21.4188	0.155527	0.878795	0.999985	-5.03165
P61769	B2M	0.0321132	21.5655	0.155333	0.878945	0.999985	-5.03166
Q13277	STX3	-0.0160894	22.3351	-0.15527	0.878993	0.999985	-5.03167
Q96N96	SPATA13	0.0468681	14.8613	0.155269	0.87919	0.999985	-5.00958
Q6ZUS6	CCDC149	0.0126773	18.9064	0.155015	0.87919	0.999985	-5.0317
Q8IWF6	DENND6A	0.0150952	19.0761	0.154762	0.879386	0.999985	-5.03172
O75380	NDUFS6	-0.0396452	15.6109	-0.154712	0.879424	0.999985	-5.03173
Q13542	EIF4EBP2	0.0909927	16.3182	0.154936	0.879447	0.999985	-5.00961
P52630	STAT2	-0.0154343	20.6136	-0.154457	0.879621	0.999985	-5.03175
Q9BWW4	SSBP3	-0.012468	19.6814	-0.154432	0.879641	0.999985	-5.03175
O43286	B4GALT5	-0.0418947	14.9412	-0.155267	0.8797	0.999985	-4.94969
Q8N398	VWA5B2	-0.011905	24.3673	-0.15435	0.879704	0.999985	-5.03176
Q15554	TERF2	0.0112042	20.6172	0.154342	0.87971	0.999985	-5.03176
Q9NYK5	MRPL39	0.00774459	21.5339	0.154282	0.879757	0.999985	-5.03177
Q9UHD2	TBK1	0.00640221	21.5329	0.154091	0.879904	0.999985	-5.03179
A4D1U4	DENND11	0.0161073	18.5634	0.154009	0.879968	0.999985	-5.03179
Q93063	EXT2	0.0116676	18.9602	0.153858	0.880084	0.999985	-5.03181
Q96AD5	PNPLA2	0.0400879	18.7576	0.153835	0.880102	0.999985	-5.03181
Q9Y2Z9	COQ6	0.00797646	19.9975	0.153706	0.880202	0.999985	-5.03182
P14678	SNRPB	-0.0118686	22.4566	-0.15358	0.880299	0.999985	-5.03184
P25398	RPS12	0.0156468	23.6371	0.153545	0.880326	0.999985	-5.03184
P51812	RPS6KA3	-0.0129099	24.6609	-0.153463	0.88039	0.999985	-5.03185
O75592	MYCBP2	-0.0125843	21.6888	-0.153434	0.880412	0.999985	-5.03185
O15212	PFDN6	0.0086282	22.0551	0.153339	0.880485	0.999985	-5.03186
Q9Y2G0	EFR3B	-0.014681	18.9168	-0.153232	0.880568	0.999985	-5.03187
Q06033	ITIH3	0.0441203	17.3338	0.153099	0.880671	0.999985	-5.03188
Q86TU7	SETD3	-0.00999871	21.8962	-0.153014	0.880737	0.999985	-5.03189
Q8N414	PGBD5	0.0255852	18.7243	0.152988	0.880756	0.999985	-5.03189
P33947	KDELR2	0.0249881	19.6982	0.152937	0.880796	0.999985	-5.0319
O94868	FCHSD2	-0.0502013	15.4597	-0.153142	0.881059	0.999985	-4.97471
Q8WYA0	IFT81	-0.017166	20.6461	-0.15259	0.881064	0.999985	-5.03193
P50219	MNX1	0.0159848	19.7017	0.152566	0.881083	0.999985	-5.03193
Q15477	SKIC2	-0.0055197	23.0415	-0.152532	0.88111	0.999985	-5.03194
Q9UDW1	UQCR10	-0.0187763	21.097	-0.152493	0.881139	0.999985	-5.03194
Q8NFZ5	TNIP2	0.0977521	17.3706	0.152433	0.881186	0.999985	-5.03195
Q96EU7	C1GALT1C1	0.0213008	19.4477	0.152373	0.881232	0.999985	-5.03195
O75962	TRIO	0.0171053	21.1966	0.15227	0.881312	0.999985	-5.03196
O75570	MTRF1	0.0230365	16.4038	0.152056	0.881477	0.999985	-5.03198
Q16854	DGUOK	0.0123887	20.2365	0.151586	0.88184	0.999985	-5.03203
Q6ZT12	UBR3	0.00671656	21.3718	0.151475	0.881926	0.999985	-5.03204
P49005	POLD2	-0.00971276	19.5493	-0.151442	0.881952	0.999985	-5.03204
Q9Y6R0	NUMBL	-0.0253594	18.468	-0.15141	0.881977	0.999985	-5.03205
P14138	EDN3	-0.135842	15.2155	-0.153909	0.882024	0.999985	-4.8517
Q6P1J9	CDC73	0.00744354	22.0205	0.151316	0.882049	0.999985	-5.03205
Q5JTZ9	AARS2	0.00953099	21.0298	0.151316	0.88205	0.999985	-5.03205
Q12967	RALGDS	-0.0345527	14.7642	-0.151496	0.882101	0.999985	-5.00993
Q9H3M7	TXNIP	-0.0381315	17.4024	-0.151104	0.882213	0.999985	-5.03207
P08047	SP1	0.0138147	17.0529	0.150929	0.882349	0.999985	-5.03209
Q8N0Z3	SPICE1	0.0498703	15.1835	0.150871	0.882394	0.999985	-5.0321
Q9H223	EHD4	-0.0140015	21.1041	-0.15087	0.882394	0.999985	-5.0321
Q99735	MGST2	-0.01064	20.5748	-0.150756	0.882482	0.999985	-5.03211
P78560	CRADD	-0.0647339	22.4503	-0.150665	0.882552	0.999985	-5.03212
P53609	PGGT1B	-0.0154663	20.4444	-0.150654	0.882561	0.999985	-5.03212
Q8IWV8	UBR2	0.0145728	20.9829	0.150532	0.882656	0.999985	-5.03213
Q96S59	RANBP9	-0.00916907	20.3618	-0.150333	0.882809	0.999985	-5.03215
P31483	TIA1	0.0204065	20.6106	0.150308	0.882829	0.999985	-5.03215
Q9BRR8	GPATCH1	-0.0656494	15.2591	-0.150495	0.882874	0.999985	-5.01003
P62942	FKBP1A	0.017127	19.1336	0.150077	0.883007	0.999985	-5.03217
Q9BQE5	APOL2	-0.0152	20.4152	-0.150009	0.88306	0.999985	-5.03218
P39019	RPS19	-0.00598396	24.5281	-0.149905	0.88314	0.999985	-5.03219
Q8N543	OGFOD1	-0.0165702	18.3658	-0.14945	0.883492	0.999985	-5.03223
A6QL63	ABTB3	0.025993	17.7185	0.149263	0.883637	0.999985	-5.03225
P48735	IDH2	-0.00635002	25.9956	-0.149208	0.883679	0.999985	-5.03225
Q5VUA4	ZNF318	0.0136795	20.2757	0.149174	0.883706	0.999985	-5.03226
Q13564	NAE1	-0.00726371	23.1982	-0.148959	0.883872	0.999985	-5.03228
Q96B54	ZNF428	0.0150614	19.4882	0.148946	0.883882	0.999985	-5.03228
P07814	EPRS1	-0.00535006	25.7513	-0.148945	0.883883	0.999985	-5.03228
Q9BSY9	DESI2	-0.0385942	16.0318	-0.148867	0.883943	0.999985	-5.03229
Q14247	CTTN	-0.00842793	23.7931	-0.148845	0.88396	0.999985	-5.03229
Q9NXE4	SMPD4	-0.0169094	19.2121	-0.148806	0.88399	0.999985	-5.03229
P32004	L1CAM	0.0985763	17.5963	0.148584	0.884162	0.999985	-5.03231
Q8WWI5	SLC44A1	-0.0088866	20.5437	-0.148556	0.884184	0.999985	-5.03232
Q2PZI1	DPY19L1	0.0126908	19.4217	0.148489	0.884236	0.999985	-5.03232
O60704	TPST2	0.0157462	19.5204	0.14835	0.884343	0.999985	-5.03234
Q9H173	SIL1	-0.0126788	21.5078	-0.148261	0.884412	0.999985	-5.03234
P14209	CD99	-0.00831934	24.3758	-0.148114	0.884525	0.999985	-5.03236
Q9BRR6	ADPGK	-0.010377	20.5278	-0.14809	0.884544	0.999985	-5.03236
Q9NYU2	UGGT1	-0.00586091	24.3932	-0.148015	0.884602	0.999985	-5.03237
P49917	LIG4	-0.0130749	20.7625	-0.147889	0.884699	0.999985	-5.03238
P46782	RPS5	0.00556029	24.7012	0.147834	0.884742	0.999985	-5.03238
Q8WUX2	CHAC2	-0.0308324	16.5134	-0.147734	0.884819	0.999985	-5.03239
Q63HM1	AFMID	0.0370361	17.17	0.14777	0.884978	0.999985	-4.99887
P16455	MGMT	-0.0276959	17.5983	-0.147747	0.884996	0.999985	-4.99887
O14562	UBFD1	0.00712928	21.5265	0.147038	0.885357	0.999985	-5.03246
Q99575	POP1	0.00945176	21.3746	0.147032	0.885363	0.999985	-5.03246
Q5JPI3	C3orf38	0.0133324	18.3079	0.146615	0.885685	0.999985	-5.0325
Q86TP1	PRUNE1	-0.0101164	21.1712	-0.14641	0.885843	0.999985	-5.03252
Q9P0V9	SEPTIN10	-0.008549	20.73	-0.146353	0.885888	0.999985	-5.03252
P35613	BSG	-0.0195513	22.6728	-0.146279	0.885945	0.999985	-5.03253
O60825	PFKFB2	-0.0163281	22.5708	-0.146212	0.885997	0.999985	-5.03253
P62841	RPS15	-0.00687448	22.1891	-0.146116	0.886071	0.999985	-5.03254
P02774	GC	-0.064296	21.907	-0.146077	0.886101	0.999985	-5.03255
O43272	PRODH	0.0215531	19.7487	0.146075	0.886103	0.999985	-5.03255
Q2TAA5	ALG11	-0.0124292	20.595	-0.146055	0.886118	0.999985	-5.03255
P51511	MMP15	-0.0104966	19.5352	-0.146028	0.886139	0.999985	-5.03255
Q13740	ALCAM	0.0185046	23.5738	0.145877	0.886256	0.999985	-5.03257
Q8N9U0	TC2N	0.0109373	19.0707	0.145863	0.886267	0.999985	-5.03257
Q9NVM9	INTS13	0.00826578	20.8565	0.145811	0.886307	0.999985	-5.03257
P14927	UQCRB	-0.0112592	20.4753	-0.145761	0.886346	0.999985	-5.03258
P46527	CDKN1B	-0.0180043	18.1898	-0.145697	0.886395	0.999985	-5.03258
P43246	MSH2	-0.0087382	22.5158	-0.145284	0.886715	0.999985	-5.03262
Q03167	TGFBR3	-0.0658483	15.4527	-0.145176	0.886799	0.999985	-5.03263
Q9UK23	NAGPA	0.029154	18.1759	0.145119	0.886843	0.999985	-5.03263
Q8NFW8	CMAS	-0.00685035	23.9225	-0.144976	0.886953	0.999985	-5.03265
Q8N183	NDUFAF2	0.0105887	20.0171	0.144929	0.88699	0.999985	-5.03265
P50502	ST13	0.00691367	25.01	0.144868	0.887037	0.999985	-5.03266
Q9NQ29	LUC7L	-0.00986984	21.3186	-0.144854	0.887048	0.999985	-5.03266
Q9BQ52	ELAC2	0.00824855	21.5766	0.144778	0.887107	0.999985	-5.03267
P12956	XRCC6	-0.00519643	26.3677	-0.144738	0.887137	0.999985	-5.03267
Q9NWB7	IFT57	0.0226976	17.8905	0.144607	0.887239	0.999985	-5.03268
Q9BPY8	HOPX	-0.0472034	17.2558	-0.14449	0.88733	0.999985	-5.03269
P09651	HNRNPA1	-0.0133868	25.911	-0.144487	0.887331	0.999985	-5.03269
Q9UPR0	PLCL2	0.0331811	20.8404	0.144377	0.887417	0.999985	-5.0327
Q9UJC5	SH3BGRL2	-0.0098368	20.5734	-0.144246	0.887518	0.999985	-5.03271
Q8IY57	YAF2	0.022972	15.6631	0.144245	0.887519	0.999985	-5.03271
Q96KQ7	EHMT2	0.0181166	18.1353	0.144218	0.88754	0.999985	-5.03272
Q8N8N7	PTGR2	0.00893032	21.3372	0.143914	0.887775	0.999985	-5.03275
Q6XUX3	DSTYK	0.0617349	16.3036	0.143906	0.887781	0.999985	-5.03275
Q8NBI6	XXYLT1	0.0150132	18.8407	0.143736	0.887913	0.999985	-5.03276
Q8NFJ9	BBS1	0.0205019	19.3389	0.143544	0.888061	0.999985	-5.03278
Q9UKU7	ACAD8	-0.00737961	21.7096	-0.143528	0.888074	0.999985	-5.03278
O75382	TRIM3	0.0189965	21.6547	0.143429	0.88815	0.999985	-5.03279
Q8N1S5	SLC39A11	-0.0136244	17.8365	-0.143275	0.88827	0.999985	-5.0328
P34932	HSPA4	0.00805083	26.1017	0.143213	0.888318	0.999985	-5.03281
Q9H7D0	DOCK5	0.0212944	18.4305	0.143027	0.888462	0.999985	-5.03283
Q658Y4	FAM91A1	-0.00679026	22.0409	-0.142902	0.888559	0.999985	-5.03284
Q7Z2W9	MRPL21	-0.00664319	20.5755	-0.142881	0.888575	0.999985	-5.03284
Q6IBS0	TWF2	-0.00854881	22.459	-0.142839	0.888607	0.999985	-5.03284
Q9NRY4	ARHGAP35	0.00663111	22.4649	0.142793	0.888643	0.999985	-5.03285
Q9GZT8	NIF3L1	-0.00942897	21.3618	-0.142744	0.888681	0.999985	-5.03285
O95182	NDUFA7	0.0281679	19.9061	0.142659	0.888747	0.999985	-5.03286
O95602	POLR1A	0.00979805	20.6884	0.142541	0.888838	0.999985	-5.03287
Q9BYX2	TBC1D2	0.045394	18.9272	0.142526	0.88885	0.999985	-5.03287
O95630	STAMBP	-0.0058398	20.7914	-0.142502	0.888868	0.999985	-5.03287
Q9NWV8	BABAM1	0.0076399	20.9496	0.142411	0.888939	0.999985	-5.03288
P29083	GTF2E1	0.0120099	19.3166	0.14217	0.889126	0.999985	-5.0329
P52735	VAV2	-0.00758265	22.8053	-0.141961	0.889287	0.999985	-5.03292
Q9Y2I1	NISCH	0.00903882	20.9446	0.141925	0.889315	0.999985	-5.03292
Q8WUP2	FBLIM1	-0.0195701	18.2126	-0.14191	0.889327	0.999985	-5.03293
O75319	DUSP11	0.0569735	14.3463	0.141908	0.889328	0.999985	-5.03293
Q6P1N0	CC2D1A	0.00774088	21.9896	0.141862	0.889364	0.999985	-5.03293
P52306	RAP1GDS1	-0.00770963	22.7815	-0.141785	0.889424	0.999985	-5.03294
P35625	TIMP3	0.0401529	18.203	0.141777	0.88943	0.999985	-5.03294
Q09472	EP300	0.00990754	20.7139	0.141608	0.889561	0.999985	-5.03295
Q9BUK6	MSTO1	-0.0136774	18.7977	-0.141606	0.889562	0.999985	-5.03295
Q6Y288	B3GLCT	0.00945036	19.5913	0.141548	0.889607	0.999985	-5.03296
O60291	MGRN1	-0.0151426	19.2379	-0.141497	0.889647	0.999985	-5.03296
Q9Y2R0	COA3	-0.00958747	20.9149	-0.141427	0.889701	0.999985	-5.03297
Q92572	AP3S1	0.0080795	21.0596	0.141346	0.889763	0.999985	-5.03298
P58557	YBEY	0.00967583	18.068	0.141321	0.889783	0.999985	-5.03298
P20248	CCNA2	-0.0528553	15.8373	-0.14132	0.889784	0.999985	-5.03298
P49641	MAN2A2	-0.01533	19.1039	-0.141202	0.889875	0.999985	-5.03299
P04062	GBA1	-0.009416	22.8441	-0.14116	0.889907	0.999985	-5.03299
P10586	PTPRF	0.0110437	23.683	0.140972	0.890053	0.999985	-5.03301
P58107	EPPK1	-0.061143	22.183	-0.140967	0.890056	0.999985	-5.03301
Q9Y2V2	CARHSP1	0.0213214	21.1597	0.140946	0.890073	0.999985	-5.03301
Q8WW12	PCNP	-0.00688017	22.0014	-0.140563	0.89037	0.999985	-5.03305
Q9NWY4	HPF1	0.00821004	20.4199	0.140561	0.890371	0.999985	-5.03305
Q9HC07	TMEM165	-0.0139528	19.7433	-0.14041	0.890488	0.999985	-5.03306
Q8TCS8	PNPT1	-0.00629724	22.5546	-0.140224	0.890632	0.999985	-5.03308
P32121	ARRB2	0.0117922	19.6631	0.140064	0.890756	0.999985	-5.03309
Q9Y496	KIF3A	-0.00748505	22.1654	-0.14001	0.890798	0.999985	-5.0331
P49789	FHIT	0.032574	18.6924	0.139978	0.890823	0.999985	-5.0331
Q8TBF5	PIGX	-0.0100873	19.0807	-0.139935	0.890856	0.999985	-5.0331
Q9Y2Z0	SUGT1	-0.00589358	23.2704	-0.139906	0.890879	0.999985	-5.0331
P04792	HSPB1	-0.0229112	20.4057	-0.139779	0.890977	0.999985	-5.03312
Q13098	GPS1	-0.00741567	23.5738	-0.139625	0.891096	0.999985	-5.03313
P63098	PPP3R1	-0.00971312	21.8307	-0.139521	0.891177	0.999985	-5.03314
Q53R41	FASTKD1	-0.00926458	19.0048	-0.139502	0.891192	0.999985	-5.03314
Q9UBU3	GHRL	-0.0508444	21.0612	-0.139411	0.891262	0.999985	-5.03315
Q96QE5	TEFM	-0.00928029	19.0281	-0.139362	0.8913	0.999985	-5.03315
O95402	MED26	0.0273527	16.4368	0.1393	0.891348	0.999985	-5.03316
Q96CG3	TIFA	-0.0519635	16.4333	-0.139287	0.891358	0.999985	-5.03316
Q14657	LAGE3	0.00926684	19.2839	0.139181	0.89144	0.999985	-5.03317
Q92783	STAM	0.00750829	22.3228	0.139153	0.891462	0.999985	-5.03317
P53384	NUBP1	0.00728444	20.9796	0.139078	0.89152	0.999985	-5.03318
Q8IYS1	PM20D2	0.0130002	21.0457	0.139047	0.891544	0.999985	-5.03318
Q6PFW1	PPIP5K1	-0.01051	19.3547	-0.138946	0.891622	0.999985	-5.03319
Q01974	ROR2	-0.0272566	17.5647	-0.138828	0.891713	0.999985	-5.0332
Q9P0S9	TMEM14C	-0.0157225	20.6877	-0.138742	0.89178	0.999985	-5.03321
Q9Y6P5	SESN1	-0.0154294	18.3765	-0.13869	0.891821	0.999985	-5.03321
Q9P000	COMMD9	-0.0304782	18.602	-0.138245	0.892165	0.999985	-5.03325
P30281	CCND3	0.0566667	13.9612	0.138448	0.892183	0.999985	-5.0111
Q9NX74	DUS2	-0.00937957	18.3261	-0.138198	0.892201	0.999985	-5.03326
Q92871	PMM1	0.0103652	19.6891	0.138183	0.892213	0.999985	-5.03326
Q9BU61	NDUFAF3	0.00794074	19.0155	0.138178	0.892217	0.999985	-5.03326
Q9Y6D0	SELENOK	0.0475334	15.0945	0.138629	0.892249	0.999985	-4.97595
Q8NI27	THOC2	0.0100943	22.2297	0.137962	0.892384	0.999985	-5.03328
Q15596	NCOA2	0.0381564	19.5298	0.137901	0.892432	0.999985	-5.03328
Q16254	E2F4	-0.0148128	18.2973	-0.137822	0.892493	0.999985	-5.03329
P16885	PLCG2	0.0310004	22.6682	0.137771	0.892532	0.999985	-5.03329
Q5JVS0	HABP4	-0.0190983	18.723	-0.137661	0.892618	0.999985	-5.0333
Q9H098	FAM107B	-0.0202577	19.6267	-0.137622	0.892647	0.999985	-5.03331
Q06547	GABPB1	-0.0263855	17.6228	-0.13756	0.892696	0.999985	-5.03331
O14795	UNC13B	0.0150405	22.7758	0.137533	0.892717	0.999985	-5.03331
Q9BXP2	SLC12A9	-0.00623474	19.6173	-0.137533	0.892717	0.999985	-5.03331
Q6UW56	ATRAID	0.0107665	17.5954	0.137432	0.892795	0.999985	-5.03332
Q9NQ84	GPRC5C	-0.0062678	21.2642	-0.137277	0.892915	0.999985	-5.03334
Q13636	RAB31	0.0351744	16.2268	0.1371	0.893052	0.999985	-5.03335
Q13641	TPBG	0.0395801	17.1102	0.136883	0.893221	0.999985	-5.03337
P42285	MTREX	-0.00891031	22.5374	-0.136374	0.893614	0.999985	-5.03341
Q5SRH9	TTC39A	-0.0204337	21.3593	-0.136336	0.893645	0.999985	-5.03342
Q9H6H4	REEP4	0.0141338	18.6641	0.13632	0.893656	0.999985	-5.03342
P09429	HMGB1	0.0100163	25.4849	0.136279	0.893689	0.999985	-5.03342
Q8WUD1	RAB2B	-0.00675244	24.4265	-0.136152	0.893787	0.999985	-5.03343
Q9Y376	CAB39	-0.00718125	22.4986	-0.135953	0.893941	0.999985	-5.03345
Q5JU69	TOR2A	0.00815675	19.0223	0.135952	0.893942	0.999985	-5.03345
Q92499	DDX1	0.00829554	25.4246	0.135912	0.893973	0.999985	-5.03345
Q96FJ0	STAMBPL1	0.0425228	16.0007	0.136641	0.894026	0.999985	-4.9638
Q9H3S7	PTPN23	0.00621846	23.1047	0.135717	0.894124	0.999985	-5.03347
P40424	PBX1	0.0100479	19.7351	0.135279	0.894464	0.999985	-5.03351
Q9UK96	FBXO10	0.0352644	16.373	0.135272	0.894469	0.999985	-5.03351
P63010	AP2B1	0.00545409	23.7863	0.135227	0.894504	0.999985	-5.03351
Q3YEC7	RABL6	-0.00654254	22.5047	-0.135079	0.894618	0.999985	-5.03352
O75146	HIP1R	-0.0159891	23.3419	-0.134908	0.894751	0.999985	-5.03354
Q9NZ09	UBAP1	-0.00937794	18.792	-0.134877	0.894775	0.999985	-5.03354
P30039	PBLD	-0.0263045	20.4511	-0.134806	0.89483	0.999985	-5.03355
Q9HD67	MYO10	-0.0266856	18.6749	-0.134701	0.894912	0.999985	-5.03356
Q9UM00	TMCO1	0.0116318	20.4912	0.134507	0.895062	0.999985	-5.03357
Q9GZP0	PDGFD	0.0423686	18.1055	0.134245	0.895265	0.999985	-5.0336
Q96C12	ARMC5	-0.024378	16.0387	-0.134203	0.895297	0.999985	-5.0336
P08581	MET	-0.0225415	18.9623	-0.134174	0.89532	0.999985	-5.0336
O43633	CHMP2A	-0.00937505	21.8561	-0.134093	0.895383	0.999985	-5.03361
O43837	IDH3B	-0.00784826	23.0836	-0.134077	0.895395	0.999985	-5.03361
Q6ZPD9	DPY19L3	0.0138984	17.5638	0.133803	0.895608	0.999985	-5.03363
Q27J81	INF2	0.0121287	20.9052	0.133662	0.895717	0.999985	-5.03365
P27448	MARK3	0.0117226	20.0373	0.133547	0.895806	0.999985	-5.03365
Q3MIT2	PUS10	-0.0359169	15.9216	-0.133698	0.895858	0.999985	-5.00006
Q6P2Q9	PRPF8	-0.00810077	24.5575	-0.133427	0.895899	0.999985	-5.03367
Q96EK6	GNPNAT1	0.0103163	20.3803	0.133413	0.89591	0.999985	-5.03367
O00471	EXOC5	-0.00824151	22.4525	-0.133086	0.896163	0.999985	-5.03369
Q6GMV2	SMYD5	-0.0122752	19.8988	-0.13283	0.896362	0.999985	-5.03372
O00560	SDCBP	0.00868334	18.8712	0.132448	0.896658	0.999985	-5.03375
Q9Y3P9	RABGAP1	-0.00593155	22.3271	-0.132382	0.896709	0.999985	-5.03375
Q9NZL9	MAT2B	0.0113296	21.4678	0.132288	0.896782	0.999985	-5.03376
P48539	PCP4	-0.0199372	19.3896	-0.132222	0.896833	0.999985	-5.03377
Q9H3H5	DPAGT1	-0.0077446	19.0946	-0.132148	0.896891	0.999985	-5.03377
P40938	RFC3	-0.0256578	20.8485	-0.132025	0.896986	0.999985	-5.03378
Q96BD5	PHF21A	-0.0130757	17.0744	-0.131938	0.897053	0.999985	-5.03379
Q9UNK0	STX8	0.00657281	20.7559	0.13166	0.897269	0.999985	-5.03381
P80723	BASP1	-0.0088357	24.8278	-0.131548	0.897356	0.999985	-5.03382
Q13148	TARDBP	0.0103159	23.4117	0.131541	0.897361	0.999985	-5.03382
P60880	SNAP25	0.0125859	20.8229	0.131461	0.897424	0.999985	-5.03383
Q8IYI6	EXOC8	-0.00774619	22.099	-0.131443	0.897437	0.999985	-5.03383
Q9Y3D5	MRPS18C	-0.0160221	17.9723	-0.131199	0.897626	0.999985	-5.03385
Q9NZJ9	NUDT4	0.0257073	20.6763	0.131144	0.897669	0.999985	-5.03386
A6NHQ2	FBLL1	-0.0115864	20.2124	-0.130692	0.898019	0.999985	-5.03389
Q9H8X2	IPPK	-0.042198	14.0543	-0.130901	0.898022	0.999985	-5.01173
P46019	PHKA2	-0.0130658	21.094	-0.130608	0.898085	0.999985	-5.0339
Q86VP1	TAX1BP1	0.0133594	18.0583	0.130427	0.898225	0.999985	-5.03392
Q969I3	GLYATL1	-0.0166192	18.0836	-0.130347	0.898288	0.999985	-5.03392
Q9NZI8	IGF2BP1	0.00579074	25.6556	0.130339	0.898294	0.999985	-5.03392
Q9Y4E8	USP15	0.00614213	22.4874	0.130307	0.898318	0.999985	-5.03393
O95278	EPM2A	0.0243135	17.7788	0.130049	0.898518	0.999985	-5.03395
P82675	MRPS5	0.00694086	21.522	0.13004	0.898525	0.999985	-5.03395
P63104	YWHAZ	0.00632372	26.5893	0.130012	0.898547	0.999985	-5.03395
Q8N8S7	ENAH	-0.0104591	21.3921	-0.129985	0.898568	0.999985	-5.03395
Q8NCS4	TMEM35B	0.134274	18.2729	0.129845	0.898676	0.999985	-5.03396
O75521	ECI2	0.00733596	22.7531	0.129744	0.898755	0.999985	-5.03397
Q9BV73	CEP250	0.0220507	17.5364	0.129723	0.898771	0.999985	-5.03397
Q6U841	SLC4A10	-0.031055	16.1986	-0.129608	0.89886	0.999985	-5.03398
Q9UI32	GLS2	0.0326348	17.214	0.12948	0.89896	0.999985	-5.03399
Q5VYX0	RNLS	0.0203878	17.7988	0.129258	0.899132	0.999985	-5.03401
O75781	PALM	0.0232184	19.8298	0.12903	0.899309	0.999985	-5.03403
O00592	PODXL	0.0280944	18.5825	0.129022	0.899315	0.999985	-5.03403
Q96JG8	MAGED4	-0.01435	17.7307	-0.12894	0.899379	0.999985	-5.03404
Q96JG8	MAGED4B	-0.01435	17.7307	-0.12894	0.899379	0.999985	-5.03404
O75674	TOM1L1	-0.0141718	21.0739	-0.128894	0.899414	0.999985	-5.03404
Q5SRI9	MANEA	0.0175886	17.8775	0.128598	0.899644	0.999985	-5.03407
P11413	G6PD	-0.00849347	23.4303	-0.128332	0.89985	0.999985	-5.03409
Q6KCM7	SLC25A25	-0.019607	18.669	-0.128308	0.899869	0.999985	-5.03409
Q99758	ABCA3	0.0117237	19.2667	0.127971	0.90013	0.999985	-5.03412
Q8NB46	ANKRD52	0.0115492	20.0038	0.127627	0.900397	0.999985	-5.03414
P83881	RPL36A	0.00682549	22.691	0.127558	0.900451	0.999985	-5.03415
Q8N0V5	GCNT2	0.0317288	17.5802	0.127509	0.900489	0.999985	-5.03415
P17050	NAGA	-0.00899939	23.0212	-0.127405	0.90057	0.999985	-5.03416
P17540	CKMT2	0.0128162	18.5676	0.127364	0.900601	0.999985	-5.03417
P39060	COL18A1	0.0165394	19.2436	0.127061	0.900837	0.999985	-5.03419
P62979	RPS27A	0.00771444	24.215	0.126915	0.90095	0.999985	-5.0342
Q86WR7	PROSER2	-0.0745091	15.3322	-0.127581	0.90101	0.999985	-4.93898
O95900	TRUB2	-0.0274991	16.3728	-0.126736	0.901089	0.999985	-5.03422
Q92802	N4BP2L2	0.0335918	15.0595	0.126747	0.901428	0.999985	-5.00058
Q6UVM3	KCNT2	-0.0201055	18.0688	-0.126289	0.901435	0.999985	-5.03425
O00151	PDLIM1	-0.0146062	21.1278	-0.126157	0.901538	0.999985	-5.03426
P51570	GALK1	-0.010151	22.4201	-0.126113	0.901572	0.999985	-5.03427
P98077	SHC2	0.0373871	16.0595	0.126217	0.90165	0.999985	-5.0121
P62333	PSMC6	0.00478841	24.4525	0.125915	0.901726	0.999985	-5.03428
Q9NVG8	TBC1D13	0.00807396	21.6475	0.125537	0.902019	0.999985	-5.03431
P10909	CLU	-0.0239217	24.6272	-0.125501	0.902047	0.999985	-5.03431
Q9H857	NT5DC2	0.00801983	21.7764	0.125491	0.902055	0.999985	-5.03432
Q8N8V4	ANKS4B	-0.0146407	21.4409	-0.125473	0.902068	0.999985	-5.03432
Q9H2D1	SLC25A32	-0.0223205	18.8839	-0.125361	0.902155	0.999985	-5.03433
P16662	UGT2B7	0.0431495	18.2147	0.125294	0.902208	0.999985	-5.03433
P62834	RAP1A	-0.00788255	21.4713	-0.125264	0.902231	0.999985	-5.03433
Q7Z2K6	ERMP1	-0.0131883	22.0495	-0.125232	0.902256	0.999985	-5.03434
Q96MK3	FAM20A	-0.0318502	15.0073	-0.125843	0.90235	0.999985	-4.96462
Q9Y5V0	ZNF706	-0.00823335	19.67	-0.125015	0.902424	0.999985	-5.03435
Q8IUX4	APOBEC3F	-0.00995218	19.6669	-0.124765	0.902618	0.999985	-5.03437
Q9BTK6	PAGR1	0.0269198	17.0317	0.124584	0.902759	0.999985	-5.03439
Q9P206	NHSL3	0.00938394	19.9352	0.124282	0.902993	0.999985	-5.03441
Q96NW4	ANKRD27	0.0522141	14.3744	0.124093	0.90314	0.999985	-5.03443
Q9UBR2	CTSZ	0.00990267	24.6896	0.124049	0.903174	0.999985	-5.03443
P48357	LEPR	-0.0622095	14.2409	-0.12505	0.903233	0.999985	-4.91222
Q8TBZ3	WDR20	-0.0202651	19.0235	-0.123868	0.903315	0.999985	-5.03444
Q6ZWT7	MBOAT2	0.014044	19.7706	0.123805	0.903363	0.999985	-5.03445
P58004	SESN2	-0.00865094	20.2593	-0.123642	0.90349	0.999985	-5.03446
Q9UBH6	XPR1	-0.0218832	19.8611	-0.123637	0.903494	0.999985	-5.03446
Q9Y263	PLAA	0.0060814	23.4123	0.12361	0.903515	0.999985	-5.03446
Q8N5C6	SRBD1	-0.012864	19.9252	-0.123424	0.903659	0.999985	-5.03448
P19022	CDH2	0.0116022	21.7579	0.123339	0.903725	0.999985	-5.03448
Q9H4A3	WNK1	0.00715476	21.7157	0.123292	0.903762	0.999985	-5.03449
Q13884	SNTB1	0.0306002	18.4354	0.123236	0.903805	0.999985	-5.03449
P40937	RFC5	0.0060676	20.0499	0.122586	0.904309	0.999985	-5.03454
Q9P0S3	ORMDL1	-0.0131119	16.7278	-0.122582	0.904313	0.999985	-5.03454
Q5XKL5	BTBD8	0.0427801	17.0588	0.122247	0.904573	0.999985	-5.03457
Q9Y3D0	CIAO2B	-0.0116464	20.414	-0.121837	0.904891	0.999985	-5.0346
Q9H3C7	GGNBP2	-0.0190146	16.4194	-0.121514	0.905142	0.999985	-5.03463
P15056	BRAF	0.00992217	19.328	0.12138	0.905246	0.999985	-5.03464
P84101	SERF2	-0.0134602	19.69	-0.121272	0.90533	0.999985	-5.03464
Q14738	PPP2R5D	-0.00641549	22.3901	-0.121261	0.905338	0.999985	-5.03465
Q8N684	CPSF7	-0.00942684	22.6679	-0.121242	0.905353	0.999985	-5.03465
Q15437	SEC23B	-0.00763734	24.3998	-0.121221	0.90537	0.999985	-5.03465
Q9Y3B9	RRP15	-0.0106791	17.4075	-0.121166	0.905412	0.999985	-5.03465
Q9NQ48	LZTFL1	-0.0138286	21.4874	-0.120933	0.905593	0.999985	-5.03467
O43716	GATC	0.0211036	19.5794	0.120886	0.90563	0.999985	-5.03467
O15119	TBX3	-0.0563257	14.6229	-0.121586	0.905635	0.999985	-4.96492
Q96SW2	CRBN	0.0103499	20.2089	0.120787	0.905707	0.999985	-5.03468
O43318	MAP3K7	-0.00806147	20.1692	-0.120766	0.905723	0.999985	-5.03468
Q8TB61	SLC35B2	0.0112158	20.1784	0.120755	0.905732	0.999985	-5.03468
Q8N129	CNPY4	0.0101395	19.9956	0.120662	0.905803	0.999985	-5.03469
A6NDG6	PGP	-0.0116803	21.894	-0.120633	0.905826	0.999985	-5.03469
Q9UHF1	EGFL7	0.0135604	17.1724	0.120389	0.906016	0.999985	-5.03471
Q99504	EYA3	-0.00756185	18.9867	-0.120203	0.90616	0.999985	-5.03473
Q12955	ANK3	0.0155064	20.3971	0.12004	0.906286	0.999985	-5.03474
P12236	SLC25A6	-0.0107608	23.8088	-0.120029	0.906295	0.999985	-5.03474
Q9Y484	WDR45	0.00661595	18.6008	0.119989	0.906326	0.999985	-5.03474
Q3B726	POLR1F	-0.00974653	18.2684	-0.119984	0.90633	0.999985	-5.03474
P02753	RBP4	0.029365	20.7219	0.119976	0.906337	0.999985	-5.03474
O00139	KIF2A	-0.005514	22.1642	-0.119961	0.906348	0.999985	-5.03474
Q7Z4R8	C6orf120	-0.0298499	16.7151	-0.119939	0.906365	0.999985	-5.03475
O75943	RAD17	-0.0120512	17.5024	-0.119916	0.906383	0.999985	-5.03475
P13591	NCAM1	-0.0164574	23.2932	-0.119806	0.906469	0.999985	-5.03476
P35080	PFN2	-0.00864469	23.3609	-0.119505	0.906702	0.999985	-5.03478
Q9BQA9	CYBC1	-0.0066443	20.2397	-0.119478	0.906723	0.999985	-5.03478
Q08211	DHX9	-0.0116575	25.4081	-0.119446	0.906748	0.999985	-5.03478
P04732	MT1E	0.0367382	20.3304	0.119384	0.906796	0.999985	-5.03479
P04004	VTN	-0.0127032	22.672	-0.119272	0.906883	0.999985	-5.0348
Q92598	HSPH1	-0.00581791	24.6755	-0.119191	0.906946	0.999985	-5.0348
Q14088	RAB33A	-0.00798014	20.1655	-0.11916	0.90697	0.999985	-5.03481
Q99497	PARK7	-0.0125693	24.4544	-0.119052	0.907054	0.999985	-5.03481
P35626	GRK3	0.0381701	16.1634	0.119043	0.907061	0.999985	-5.03481
P07327	ADH1A	-0.0557558	18.0846	-0.118916	0.907159	0.999985	-5.03482
Q9BTV7	CABLES2	-0.0243259	16.1492	-0.119076	0.907185	0.999985	-5.01264
P67936	TPM4	-0.00782115	25.01	-0.118664	0.907356	0.999985	-5.03484
P01889	HLA-B	0.0172373	21.7344	0.118636	0.907377	0.999985	-5.03484
P33993	MCM7	-0.0134855	21.6986	-0.118564	0.907433	0.999985	-5.03485
Q9BR76	CORO1B	-0.00932407	23.242	-0.118453	0.90752	0.999985	-5.03486
Q13445	TMED1	-0.00715305	21.5314	-0.118401	0.90756	0.999985	-5.03486
O43602	DCX	-0.0113323	22.8783	-0.118325	0.907619	0.999985	-5.03487
Q9Y5Z4	HEBP2	0.0114856	22.3801	0.118234	0.907689	0.999985	-5.03487
Q8NF37	LPCAT1	0.00588737	21.0335	0.118224	0.907698	0.999985	-5.03488
Q16584	MAP3K11	0.0244694	17.7704	0.11821	0.907708	0.999985	-5.03488
P51693	APLP1	-0.00997075	20.5351	-0.118186	0.907727	0.999985	-5.03488
O95292	VAPB	0.00869119	23.4145	0.118146	0.907758	0.999985	-5.03488
Q0VF96	CGNL1	0.0425079	16.8035	0.118304	0.907784	0.999985	-5.01269
Q9UBB9	TFIP11	-0.015563	20.8929	-0.117802	0.908025	0.999985	-5.03491
O00408	PDE2A	-0.0122524	19.5146	-0.117295	0.908419	0.999985	-5.03494
Q14168	MPP2	-0.00922576	22.6613	-0.117234	0.908467	0.999985	-5.03495
P53985	SLC16A1	0.0223089	19.304	0.117212	0.908483	0.999985	-5.03495
P62805	H4C8	0.0273148	24.4222	0.117013	0.908638	0.999985	-5.03497
P62805	H4C15	0.0273148	24.4222	0.117013	0.908638	0.999985	-5.03497
P62805	H4C16	0.0273148	24.4222	0.117013	0.908638	0.999985	-5.03497
P62805	H4C14	0.0273148	24.4222	0.117013	0.908638	0.999985	-5.03497
P62805	H4C2	0.0273148	24.4222	0.117013	0.908638	0.999985	-5.03497
P62805	H4C12	0.0273148	24.4222	0.117013	0.908638	0.999985	-5.03497
P62805	H4C4	0.0273148	24.4222	0.117013	0.908638	0.999985	-5.03497
P62805	H4C6	0.0273148	24.4222	0.117013	0.908638	0.999985	-5.03497
P62805	H4C13	0.0273148	24.4222	0.117013	0.908638	0.999985	-5.03497
P62805	H4C3	0.0273148	24.4222	0.117013	0.908638	0.999985	-5.03497
P62805	H4C1	0.0273148	24.4222	0.117013	0.908638	0.999985	-5.03497
P62805	H4C9	0.0273148	24.4222	0.117013	0.908638	0.999985	-5.03497
P62805	H4C5	0.0273148	24.4222	0.117013	0.908638	0.999985	-5.03497
P62805	H4C11	0.0273148	24.4222	0.117013	0.908638	0.999985	-5.03497
O43169	CYB5B	-0.00771292	21.4831	-0.11679	0.908812	0.999985	-5.03498
Q15283	RASA2	0.0123363	17.0879	0.116714	0.908871	0.999985	-5.03499
O43149	ZZEF1	0.0094478	22.1823	0.116541	0.909005	0.999985	-5.035
Q08431	MFGE8	0.0154415	22.0496	0.116439	0.909084	0.999985	-5.03501
Q9H0U4	RAB1B	-0.00638338	25.2288	-0.116384	0.909127	0.999985	-5.03501
Q08426	EHHADH	-0.0196489	19.4144	-0.116308	0.909186	0.999985	-5.03502
O75643	SNRNP200	0.00686706	24.5707	0.116283	0.909205	0.999985	-5.03502
Q9Y697	NFS1	-0.00584014	21.8498	-0.116056	0.909382	0.999985	-5.03504
Q9NUQ2	AGPAT5	-0.014546	20.916	-0.116034	0.909399	0.999985	-5.03504
P62820	RAB1A	0.0079498	23.96	0.115917	0.90949	0.999985	-5.03505
Q9NR46	SH3GLB2	-0.00536394	22.3578	-0.115859	0.909535	0.999985	-5.03505
O43583	DENR	0.00525738	22.1735	0.115797	0.909583	0.999985	-5.03506
Q9BTC0	DIDO1	0.00617835	21.4799	0.115659	0.90969	0.999985	-5.03507
P29218	IMPA1	-0.00707828	24.0591	-0.115649	0.909698	0.999985	-5.03507
P02042	HBD	0.0191852	19.2772	0.115531	0.90979	0.999985	-5.03507
O95670	ATP6V1G2	-0.0151648	19.7495	-0.115498	0.909815	0.999985	-5.03508
Q8NEC7	GSTCD	-0.0129012	18.5145	-0.115491	0.909821	0.999985	-5.03508
Q8WX92	NELFB	-0.00811167	21.2714	-0.115481	0.909829	0.999985	-5.03508
Q99460	PSMD1	-0.00472412	25.0942	-0.115394	0.909896	0.999985	-5.03508
Q9NX05	FAM120C	-0.0101585	19.5292	-0.11509	0.910132	0.999985	-5.03511
P46776	RPL27A	0.00469929	24.0509	0.114807	0.910352	0.999985	-5.03513
Q9UM13	ANAPC10	-0.011932	17.1357	-0.114683	0.910449	0.999985	-5.03514
Q9BRQ8	AIFM2	0.00881505	19.914	0.114443	0.910635	0.999985	-5.03515
Q7Z4S6	KIF21A	0.00802646	23.0186	0.114319	0.910731	0.999985	-5.03516
Q9UBS3	DNAJB9	-0.0139869	19.7437	-0.114143	0.910869	0.999985	-5.03518
Q9Y2H2	INPP5F	-0.0147013	19.3863	-0.114004	0.910977	0.999985	-5.03519
Q99471	PFDN5	0.00499282	22.4913	0.113996	0.910983	0.999985	-5.03519
P06733	ENO1	0.0138773	27.9032	0.113925	0.911038	0.999985	-5.03519
P28482	MAPK1	-0.00632199	24.5568	-0.113915	0.911045	0.999985	-5.03519
P61225	RAP2B	0.0138934	20.4281	0.113819	0.91112	0.999985	-5.0352
P17028	ZNF24	0.00985137	19.9163	0.113769	0.911159	0.999985	-5.0352
Q9Y653	ADGRG1	0.0112191	19.1347	0.113632	0.911265	0.999985	-5.03521
Q9BXJ9	NAA15	-0.00535387	23.3673	-0.113588	0.9113	0.999985	-5.03522
P04083	ANXA1	-0.0781467	18.7479	-0.113288	0.911533	0.999985	-5.03524
O00232	PSMD12	0.004334	24.1147	0.11312	0.911663	0.999985	-5.03525
O43325	LYRM1	0.0226216	17.0099	0.113058	0.911712	0.999985	-5.03525
Q9NR45	NANS	-0.00586008	24.0822	-0.113011	0.911748	0.999985	-5.03526
Q8WYQ5	DGCR8	0.0113086	18.0787	0.112954	0.911792	0.999985	-5.03526
P40763	STAT3	0.00954986	23.3664	0.11292	0.911819	0.999985	-5.03526
Q7Z6J0	SH3RF1	-0.0179407	16.3365	-0.112766	0.911939	0.999985	-5.03527
O75787	ATP6AP2	-0.00672303	21.8029	-0.112643	0.912035	0.999985	-5.03528
O60814	H2BC12	-0.0188313	24.6106	-0.112495	0.91215	0.999985	-5.03529
P29279	CCN2	-0.0328047	17.5469	-0.112238	0.912349	0.999985	-5.03531
Q13586	STIM1	-0.0138581	22.3715	-0.112097	0.912459	0.999985	-5.03532
P49756	RBM25	-0.0129578	21.8961	-0.112095	0.912461	0.999985	-5.03532
P40222	TXLNA	-0.00735075	22.9411	-0.111845	0.912655	0.999985	-5.03534
Q96BX8	MOB3A	-0.0112438	18.632	-0.11183	0.912667	0.999985	-5.03534
P47989	XDH	-0.0273999	16.6938	-0.111962	0.912704	0.999985	-5.00168
Q8NCN5	PDPR	0.00735604	22.0011	0.111561	0.912875	0.999985	-5.03536
O60733	PLA2G6	0.0105258	18.9671	0.111391	0.913008	0.999985	-5.03537
Q14739	LBR	0.0161196	21.4629	0.111336	0.913051	0.999985	-5.03538
Q96DM3	RMC1	-0.00739759	20.1827	-0.111134	0.913207	0.999985	-5.03539
Q13769	THOC5	-0.0105741	20.7274	-0.11108	0.913249	0.999985	-5.03539
P62495	ETF1	-0.0052186	23.6825	-0.111051	0.913272	0.999985	-5.0354
Q8WVK2	SNRNP27	0.0088251	19.7965	0.111029	0.913289	0.999985	-5.0354
Q6ZVL6	NA	0.0264284	15.3813	0.111019	0.913297	0.999985	-5.0354
Q9H4G0	EPB41L1	0.00523009	23.3817	0.110855	0.913424	0.999985	-5.03541
P00966	ASS1	0.0165257	23.1611	0.110501	0.9137	0.999985	-5.03543
Q6NZY4	ZCCHC8	-0.022974	20.8532	-0.110372	0.9138	0.999985	-5.03544
Q96I15	SCLY	0.00710221	22.0319	0.110353	0.913814	0.999985	-5.03545
Q8TEB7	RNF128	0.0798414	14.3105	0.110301	0.913855	0.999985	-5.03545
Q9Y2G8	DNAJC16	-0.0200399	17.9957	-0.110096	0.914014	0.999985	-5.03546
P67809	YBX1	0.00509139	23.7524	0.109754	0.914281	0.999985	-5.03549
Q8NC51	SERBP1	-0.00531135	24.3224	-0.109668	0.914347	0.999985	-5.03549
Q9BYX4	IFIH1	0.0229633	19.4886	0.109405	0.914552	0.999985	-5.03551
O14896	IRF6	-0.00793923	20.2593	-0.10939	0.914564	0.999985	-5.03551
Q2MV58	TCTN1	0.024387	16.5142	0.109298	0.914635	0.999985	-5.03552
P31350	RRM2	-0.0186384	21.3354	-0.109295	0.914638	0.999985	-5.03552
Q9BZF1	OSBPL8	-0.013731	21.2161	-0.109132	0.914765	0.999985	-5.03553
Q9UHB9	SRP68	0.00459311	23.9215	0.109028	0.914845	0.999985	-5.03554
Q14676	MDC1	0.0152942	18.4364	0.108945	0.914909	0.999985	-5.03554
Q9UPQ8	DOLK	0.0209889	17.9971	0.108831	0.914998	0.999985	-5.03555
Q96ES7	SGF29	-0.00604151	18.342	-0.108699	0.915101	0.999985	-5.03556
Q9HCS7	XAB2	0.0121191	21.0283	0.108404	0.91533	0.999985	-5.03558
O43734	TRAF3IP2	-0.0193675	14.6203	-0.108288	0.915421	0.999985	-5.03559
Q96CQ1	SLC25A36	0.0199913	17.7145	0.108239	0.915459	0.999985	-5.03559
P05111	INHA	0.0326443	17.0412	0.108259	0.91558	0.999985	-5.00193
Q9UBT7	CTNNAL1	-0.00965904	19.3764	-0.108016	0.915633	0.999985	-5.03561
Q9UKR5	ERG28	0.00636765	20.4579	0.107945	0.915688	0.999985	-5.03561
P26012	ITGB8	-0.029913	17.2846	-0.107517	0.91602	0.999985	-5.03564
P47736	RAP1GAP	0.0074996	22.1421	0.107508	0.916028	0.999985	-5.03564
O60306	AQR	0.00866225	21.3783	0.107446	0.916076	0.999985	-5.03565
Q9Y5X3	SNX5	-0.00874334	21.982	-0.107439	0.916081	0.999985	-5.03565
Q96CM8	ACSF2	-0.0225691	22.4065	-0.107244	0.916233	0.999985	-5.03566
A5YM69	ARHGEF35	-0.039488	14.4646	-0.107194	0.916406	0.999985	-5.002
P49746	THBS3	0.0107841	19.183	0.106848	0.916541	0.999985	-5.03569
P42224	STAT1	-0.0110991	24.8934	-0.106826	0.916558	0.999985	-5.03569
O60636	TSPAN2	-0.0172215	17.1078	-0.106639	0.916703	0.999985	-5.0357
Q9H832	UBE2Z	-0.00524822	22.2201	-0.106446	0.916854	0.999985	-5.03571
Q6AI12	ANKRD40	0.0451625	19.2059	0.1064	0.916889	0.999985	-5.03572
O15182	CETN3	-0.0233066	17.1805	-0.106395	0.916894	0.999985	-5.03572
Q14258	TRIM25	-0.00754593	22.6901	-0.106371	0.916912	0.999985	-5.03572
Q8WWY3	PRPF31	0.00520887	22.3442	0.106191	0.917052	0.999985	-5.03573
Q15758	SLC1A5	0.055854	16.4347	0.106748	0.9171	0.999985	-4.95328
Q9BTU6	PI4K2A	-0.00707886	20.9851	-0.105836	0.917328	0.999985	-5.03575
Q14008	CKAP5	-0.00559776	24.232	-0.105647	0.917475	0.999985	-5.03577
P17844	DDX5	0.00847458	23.5752	0.105628	0.91749	0.999985	-5.03577
P50570	DNM2	-0.00477475	23.9605	-0.105505	0.917585	0.999985	-5.03578
P06746	POLB	0.00592613	20.2931	0.105458	0.917622	0.999985	-5.03578
O15357	INPPL1	0.00661614	22.1141	0.105251	0.917783	0.999985	-5.03579
Q96EQ0	SGTB	0.00644694	21.0993	0.105188	0.917833	0.999985	-5.0358
Q9Y6M7	SLC4A7	-0.0339142	18.3632	-0.105112	0.917891	0.999985	-5.0358
Q9NUT2	ABCB8	0.0186643	18.0641	0.104875	0.918076	0.999985	-5.03582
Q9ULV0	MYO5B	0.0139056	19.6757	0.104816	0.918122	0.999985	-5.03582
Q5BJF2	TMEM97	0.00703083	19.5207	0.104743	0.918178	0.999985	-5.03583
Q9NVR2	INTS10	-0.00807596	20.4441	-0.104624	0.918271	0.999985	-5.03584
P12814	ACTN1	-0.0105825	24.3994	-0.10457	0.918313	0.999985	-5.03584
P15735	PHKG2	0.00556239	20.5765	0.104356	0.918479	0.999985	-5.03585
O43432	EIF4G3	-0.00627824	22.2836	-0.103946	0.918798	0.999985	-5.03588
A0AVT1	UBA6	-0.00521011	24.0166	-0.103917	0.918821	0.999985	-5.03588
P13861	PRKAR2A	-0.00487035	24.7486	-0.103761	0.918943	0.999985	-5.03589
O43865	AHCYL1	-0.00522043	23.5748	-0.103738	0.918961	0.999985	-5.03589
Q9UBC2	EPS15L1	-0.00441947	22.611	-0.103701	0.91899	0.999985	-5.0359
P16930	FAH	-0.00919728	21.3964	-0.103436	0.919196	0.999985	-5.03591
P27635	RPL10	0.00493289	24.2344	0.103287	0.919312	0.999985	-5.03592
Q8NHP8	PLBD2	-0.00620484	23.5901	-0.103179	0.919396	0.999985	-5.03593
O43813	LANCL1	0.00646732	23.0691	0.10309	0.919465	0.999985	-5.03594
P51157	RAB28	-0.0144504	18.7023	-0.103086	0.919468	0.999985	-5.03594
Q9BX95	SGPP1	0.0116313	18.1417	0.103061	0.919487	0.999985	-5.03594
P16278	GLB1	-0.0057506	24.3789	-0.103052	0.919494	0.999985	-5.03594
O75689	ADAP1	0.013622	18.356	0.102996	0.919538	0.999985	-5.03594
Q9Y274	ST3GAL6	-0.0159508	18.4522	-0.102898	0.919614	0.999985	-5.03595
P51654	GPC3	-0.0314093	16.3615	-0.102889	0.91975	0.999985	-5.01374
Q9P2G9	KLHL8	-0.0383895	15.3548	-0.102689	0.919777	0.999985	-5.03596
Q8N3D4	EHBP1L1	-0.0333123	19.3534	-0.102667	0.919794	0.999985	-5.03596
Q9UG56	PISD	-0.0260853	19.4376	-0.102466	0.91995	0.999985	-5.03598
Q9NRV9	HEBP1	-0.0205804	21.0007	-0.102264	0.920108	0.999985	-5.03599
P62136	PPP1CA	-0.00408433	24.2537	-0.101973	0.920334	0.999985	-5.03601
O15269	SPTLC1	0.00515289	21.1868	0.101842	0.920436	0.999985	-5.03602
Q9UBN7	HDAC6	-0.00462741	21.5076	-0.101836	0.920441	0.999985	-5.03602
Q99798	ACO2	-0.00540054	25.2217	-0.101687	0.920556	0.999985	-5.03603
Q96L58	B3GALT6	-0.00949549	18.4041	-0.101508	0.920696	0.999985	-5.03604
Q8WX77	IGFBPL1	-0.010226	19.8285	-0.101451	0.920741	0.999985	-5.03604
Q8N8A2	ANKRD44	-0.0149917	16.8225	-0.101405	0.920776	0.999985	-5.03605
Q9BT22	ALG1	-0.00850431	21.3803	-0.101364	0.920808	0.999985	-5.03605
P61970	NUTF2	-0.0234103	22.7964	-0.101332	0.920833	0.999985	-5.03605
P49914	MTHFS	0.00912615	20.6986	0.101187	0.920946	0.999985	-5.03606
P60468	SEC61B	-0.00541851	21.9997	-0.101162	0.920965	0.999985	-5.03606
Q9H9B4	SFXN1	-0.0103768	24.1354	-0.101056	0.921048	0.999985	-5.03607
Q9Y399	MRPS2	0.00535789	21.029	0.100922	0.921152	0.999985	-5.03608
Q96D15	RCN3	0.0196831	19.3832	0.100771	0.921269	0.999985	-5.03609
P49842	WHR1	0.0123655	16.3266	0.100761	0.921278	0.999985	-5.03609
O14979	HNRNPDL	-0.0130215	22.7651	-0.100738	0.921295	0.999985	-5.03609
Q9BYD3	MRPL4	-0.00570888	20.9471	-0.100413	0.921549	0.999985	-5.03611
Q9BUJ0	ABHD14A	-0.0175254	18.4874	-0.100316	0.921624	0.999985	-5.03611
O94864	SUPT7L	0.0119297	18.1621	0.100281	0.921651	0.999985	-5.03612
Q5XUX1	FBXW9	-0.0118794	20.2673	-0.100188	0.921724	0.999985	-5.03612
Q96HY6	DDRGK1	-0.00621131	21.4761	-0.100156	0.921749	0.999985	-5.03612
Q9Y3C7	MED31	0.0285708	16.6594	0.09998	0.921886	0.999985	-5.03614
Q9NZ63	C9orf78	-0.00621228	19.2967	-0.0998094	0.922018	0.999985	-5.03615
O43175	PHGDH	-0.00575031	24.1861	-0.099757	0.922059	0.999985	-5.03615
O43524	FOXO3	0.0158628	16.8597	0.0996206	0.922165	0.999985	-5.03616
P33992	MCM5	0.0171287	20.4504	0.0995661	0.922208	0.999985	-5.03616
P98173	FAM3A	0.00755717	16.9695	0.0994999	0.922259	0.999985	-5.03617
Q02338	BDH1	-0.0116109	21.5547	-0.0994222	0.92232	0.999985	-5.03617
Q14974	KPNB1	-0.00442862	25.1284	-0.0993243	0.922396	0.999985	-5.03618
Q9UQF2	MAPK8IP1	-0.0159711	17.7215	-0.0991711	0.922515	0.999985	-5.03619
O96007	MOCS2	0.00627424	19.5485	0.098977	0.922666	0.999985	-5.0362
Q5VST6	ABHD17B	0.00626231	20.4918	0.0988622	0.922756	0.999985	-5.03621
Q9UHN6	CEMIP2	-0.00860077	19.9833	-0.0988485	0.922766	0.999985	-5.03621
Q9BZE9	ASPSCR1	0.0131059	20.7779	0.0988422	0.922771	0.999985	-5.03621
Q96PY6	NEK1	-0.0104048	18.4354	-0.0987174	0.922869	0.999985	-5.03622
Q6PKC3	TXNDC11	-0.0209775	17.5624	-0.0985542	0.922996	0.999985	-5.03623
Q9Y2B9	PKIG	0.0291245	16.6703	0.0984836	0.923051	0.999985	-5.03623
P29762	CRABP1	0.0929129	20.7282	0.0984669	0.923064	0.999985	-5.03623
Q14814	MEF2D	-0.00891161	18.5179	-0.0982651	0.923221	0.999985	-5.03624
Q99653	CHP1	0.0154419	20.7932	0.0981745	0.923291	0.999985	-5.03625
P61129	ZC3H6	0.0554533	15.6042	0.0980762	0.923368	0.999985	-5.03626
Q5VSY0	GKAP1	0.0136942	18.3074	0.0978337	0.923557	0.999985	-5.03627
Q9H8P0	SRD5A3	0.0462596	17.0316	0.0978169	0.92357	0.999985	-5.03627
Q6RFH5	WDR74	0.0380947	14.3184	0.0980373	0.923666	0.999985	-5.00255
Q8WUY8	NAT14	0.00619245	20.4404	0.0976175	0.923725	0.999985	-5.03628
Q86W42	THOC6	-0.00680027	20.8351	-0.0974756	0.923835	0.999985	-5.03629
Q86WK9	PAQR7	-0.014518	16.2175	-0.0978796	0.923962	0.999985	-4.96643
Q96JM3	CHAMP1	-0.0315496	18.5232	-0.0970678	0.924153	0.999985	-5.03632
Q9Y666	SLC12A7	-0.0120295	20.6532	-0.0970648	0.924155	0.999985	-5.03632
P42167	TMPO	0.0159954	21.3293	0.0970389	0.924176	0.999985	-5.03632
P50552	VASP	-0.00471131	22.3748	-0.0970134	0.924195	0.999985	-5.03632
Q9NPG8	ZDHHC4	-0.0105876	17.3565	-0.0969076	0.924278	0.999985	-5.03633
Q7Z589	EMSY	-0.0110782	18.6427	-0.0966728	0.924461	0.999985	-5.03634
P62140	PPP1CB	-0.00431672	22.315	-0.0966277	0.924496	0.999985	-5.03634
Q9UGU0	TCF20	-0.0521053	15.0198	-0.096561	0.924548	0.999985	-5.03635
Q8IYB5	SMAP1	-0.00595385	20.6875	-0.0965488	0.924557	0.999985	-5.03635
P28676	GCA	-0.00639921	22.6251	-0.0962896	0.924759	0.999985	-5.03637
Q5T3U5	ABCC10	-0.00891053	19.8548	-0.0962205	0.924813	0.999985	-5.03637
Q96JB5	CDK5RAP3	0.004571	21.9904	0.0962012	0.924828	0.999985	-5.03637
P31939	ATIC	-0.00481151	24.7839	-0.0958813	0.925077	0.999985	-5.03639
Q14201	BTG3	-0.0275254	15.054	-0.0958625	0.925212	0.999985	-5.01418
Q5EBM0	CMPK2	-0.0100176	21.0791	-0.095703	0.925216	0.999985	-5.0364
P69905	HBA2	-0.0249857	21.8198	-0.095668	0.925243	0.999985	-5.0364
P69905	HBA1	-0.0249857	21.8198	-0.095668	0.925243	0.999985	-5.0364
P51825	AFF1	-0.0289242	14.897	-0.0964535	0.925274	0.999985	-4.92756
Q15018	ABRAXAS2	0.00483881	20.8822	0.0955553	0.925331	0.999985	-5.03641
P49023	PXN	-0.00557192	20.9904	-0.0954553	0.925409	0.999985	-5.03642
P23677	ITPKA	-0.0545024	15.7538	-0.0960048	0.925413	0.999985	-4.92761
Q96QS3	ARX	-0.0104048	19.4	-0.0952105	0.9256	0.999985	-5.03643
Q96CW1	AP2M1	0.00447646	24.0016	0.095073	0.925707	0.999985	-5.03644
P21675	TAF1	0.0351193	17.7481	0.0950644	0.925713	0.999985	-5.03644
Q9NTZ6	RBM12	0.00504064	22.6699	0.0949457	0.925806	0.999985	-5.03645
Q9Y678	COPG1	-0.00596297	25.2956	-0.094886	0.925852	0.999985	-5.03645
Q7Z3J2	VPS35L	-0.00386676	22.3422	-0.0947917	0.925926	0.999985	-5.03646
O15231	ZNF185	-0.0151585	18.1213	-0.0947853	0.925931	0.999985	-5.03646
A7KAX9	ARHGAP32	-0.0109513	19.0124	-0.0947409	0.925965	0.999985	-5.03646
Q93100	PHKB	-0.0050997	21.4463	-0.0947082	0.925991	0.999985	-5.03646
Q5JVL4	EFHC1	0.0191995	16.3287	0.0946197	0.92606	0.999985	-5.03647
Q6QHF9	PAOX	-0.0150671	15.4048	-0.0945963	0.926337	0.999985	-4.96663
Q13946	PDE7A	0.0364537	15.801	0.0948004	0.926346	0.999985	-4.94099
Q9BV81	EMC6	-0.00777923	18.8801	-0.0941497	0.926426	0.999985	-5.03649
P61011	SRP54	-0.00456011	23.4858	-0.0939828	0.926556	0.999985	-5.0365
Q07866	KLC1	0.00588439	23.621	0.093758	0.926731	0.999985	-5.03652
Q9BT78	COPS4	-0.0044991	23.8991	-0.0937285	0.926754	0.999985	-5.03652
P39748	FEN1	0.00589737	21.8316	0.0937147	0.926765	0.999985	-5.03652
Q15059	BRD3	0.0109143	20.0078	0.0936586	0.926808	0.999985	-5.03652
Q9NQX3	GPHN	-0.00433589	22.1253	-0.0935065	0.926927	0.999985	-5.03653
P55283	CDH4	0.0296511	16.9825	0.0934634	0.92696	0.999985	-5.03654
P62745	RHOB	-0.0109986	19.8836	-0.0932104	0.927158	0.999985	-5.03655
Q15147	PLCB4	-0.00985418	22.3698	-0.0931189	0.927229	0.999985	-5.03656
O94887	FARP2	0.00938345	19.7747	0.0929536	0.927358	0.999985	-5.03657
O75386	TULP3	0.0287995	13.7084	0.0932472	0.927384	0.999985	-4.97904
P23634	ATP2B4	0.0075997	22.1791	0.0928843	0.927412	0.999985	-5.03657
Q5T200	ZC3H13	-0.0171786	18.2034	-0.0928395	0.927447	0.999985	-5.03657
Q9UBC5	MYO1A	-0.0207122	20.6383	-0.092794	0.927482	0.999985	-5.03657
Q86SK9	SCD5	0.022732	15.7964	0.0926371	0.927604	0.999985	-5.03658
P62328	TMSB4X	-0.0168563	21.0992	-0.0925712	0.927656	0.999985	-5.03659
O00192	ARVCF	0.00630524	21.743	0.092523	0.927693	0.999985	-5.03659
Q86YH6	PDSS2	-0.0101309	20.1646	-0.0924622	0.92774	0.999985	-5.03659
P53805	RCAN1	-0.0231016	16.3213	-0.0923031	0.927864	0.999985	-5.0366
Q58WW2	DCAF6	-0.0101094	17.3733	-0.0921814	0.927959	0.999985	-5.03661
P46736	BRCC3	-0.00583278	20.7821	-0.0921795	0.927961	0.999985	-5.03661
O75208	COQ9	-0.00544589	20.8725	-0.0921066	0.928018	0.999985	-5.03661
Q6FI13	H2AC18	-0.0193541	21.5134	-0.0920565	0.928057	0.999985	-5.03662
Q6FI13	H2AC19	-0.0193541	21.5134	-0.0920565	0.928057	0.999985	-5.03662
Q9BYD1	MRPL13	-0.00443864	20.7889	-0.092038	0.928071	0.999985	-5.03662
Q9NSC5	HOMER3	0.0226593	16.3762	0.0919996	0.928101	0.999985	-5.03662
Q5JPI9	EEF1AKMT2	-0.00993741	17.3195	-0.0919996	0.928101	0.999985	-5.03662
P13693	TPT1	0.00603216	23.9516	0.0919582	0.928133	0.999985	-5.03662
Q9H6D7	HAUS4	0.047561	15.4542	0.0918967	0.928296	0.999985	-5.0144
Q9UKB1	FBXW11	-0.00816071	20.2055	-0.09171	0.928327	0.999985	-5.03664
O14924	RGS12	0.0194458	16.6114	0.091446	0.928532	0.999985	-5.03665
O94923	GLCE	0.0174963	15.9747	0.0913971	0.92857	0.999985	-5.03666
A1X283	SH3PXD2B	-0.0082475	20.9497	-0.0909265	0.928937	0.999985	-5.03668
Q8WUJ1	CYB5D2	-0.013947	16.7692	-0.0908657	0.928984	0.999985	-5.03669
Q8NEJ9	NGDN	0.0217561	17.0592	0.0908555	0.928992	0.999985	-5.03669
P10644	PRKAR1A	0.00630684	22.0607	0.0907473	0.929077	0.999985	-5.03669
Q9Y3B3	TMED7	0.00484456	23.4325	0.090735	0.929086	0.999985	-5.03669
Q9NUJ1	ABHD10	-0.00476617	23.0097	-0.0906812	0.929128	0.999985	-5.0367
Q9NZU5	LMCD1	0.0062576	20.5222	0.0906296	0.929168	0.999985	-5.0367
O95139	NDUFB6	-0.00769079	19.8224	-0.090595	0.929195	0.999985	-5.0367
Q08752	PPID	-0.00400619	22.7573	-0.090593	0.929197	0.999985	-5.0367
O15042	U2SURP	-0.00770816	21.702	-0.0905626	0.929221	0.999985	-5.0367
Q96K49	TMEM87B	0.00567754	18.6738	0.0905361	0.929241	0.999985	-5.03671
P20591	MX1	-0.0195368	21.5418	-0.0905271	0.929248	0.999985	-5.03671
Q9BSW7	SYT17	0.00950857	19.4608	0.0904852	0.929281	0.999985	-5.03671
Q9NRX2	MRPL17	0.00505843	20.2082	0.0903848	0.929359	0.999985	-5.03671
Q7L1Q6	BZW1	-0.00585271	23.4635	-0.0903232	0.929407	0.999985	-5.03672
Q9UBP0	SPAST	0.00549583	20.7955	0.0903086	0.929419	0.999985	-5.03672
Q05DH4	FHIP1A	0.0781879	14.7891	0.0906028	0.929437	0.999985	-4.97918
Q96JY6	PDLIM2	-0.016073	19.1464	-0.0900031	0.929657	0.999985	-5.03674
Q76NI1	KNDC1	-0.0343766	15.5839	-0.0894261	0.930106	0.999985	-5.03677
Q9BW85	YJU2	-0.00649279	18.679	-0.0892818	0.930219	0.999985	-5.03678
O75122	CLASP2	-0.00622423	21.6989	-0.0891768	0.930301	0.999985	-5.03678
Q969E8	TSR2	-0.00531519	18.215	-0.0890121	0.930429	0.999985	-5.03679
Q96EF6	FBXO17	0.0175864	19.8435	0.0889445	0.930482	0.999985	-5.0368
Q9BVQ7	AFG2B	0.0103803	18.7685	0.0888458	0.930559	0.999985	-5.0368
Q9Y240	CLEC11A	0.0948782	16.083	0.0908071	0.930601	0.999985	-4.85525
Q68DU8	KCTD16	-0.00622162	19.2993	-0.0887769	0.930612	0.999985	-5.03681
Q96QR8	PURB	-0.00336292	21.201	-0.0886519	0.93071	0.999985	-5.03681
P16104	H2AX	-0.0145207	22.6082	-0.0885662	0.930776	0.999985	-5.03682
Q8IYB3	SRRM1	0.0129949	21.7704	0.0882455	0.931026	0.999985	-5.03684
Q8NF50	DOCK8	-0.021128	17.6976	-0.0882072	0.931056	0.999985	-5.03684
Q15648	MED1	-0.00760741	20.3518	-0.0881054	0.931136	0.999985	-5.03684
Q5JS54	PSMG4	-0.00965292	17.2203	-0.0879207	0.93128	0.999985	-5.03685
Q96KM6	ZNF512B	-0.00670084	20.3007	-0.087908	0.931289	0.999985	-5.03685
P56817	BACE1	0.00447134	20.1361	0.0877496	0.931413	0.999985	-5.03686
P02545	LMNA	0.0158189	21.9189	0.087703	0.931449	0.999985	-5.03687
Q53FA7	TP53I3	-0.00936553	22.4493	-0.087644	0.931495	0.999985	-5.03687
Q8WUA2	PPIL4	-0.0076248	20.9202	-0.0875929	0.931535	0.999985	-5.03687
Q99417	MYCBP	-0.0177073	20.4529	-0.0874885	0.931616	0.999985	-5.03688
Q9UKU0	ACSL6	0.0348776	15.5275	0.0874611	0.931638	0.999985	-5.03688
Q9H156	SLITRK2	-0.0136973	18.0359	-0.0873914	0.931692	0.999985	-5.03688
P34913	EPHX2	-0.00639375	22.7452	-0.0870816	0.931934	0.999985	-5.0369
Q96GQ5	RUSF1	-0.0054307	21.6248	-0.0869878	0.932007	0.999985	-5.03691
Q5VZL5	ZMYM4	-0.0134217	20.2161	-0.0869861	0.932008	0.999985	-5.03691
Q92614	MYO18A	-0.00530642	24.0046	-0.0869713	0.93202	0.999985	-5.03691
Q12965	MYO1E	0.00730827	20.2421	0.0868978	0.932077	0.999985	-5.03691
Q66K89	E4F1	0.0219351	15.5462	0.0867904	0.932161	0.999985	-5.03692
Q8TBQ9	TMEM167A	0.00443188	21.1314	0.0866935	0.932236	0.999985	-5.03692
P35346	SSTR5	-0.0251371	15.7473	-0.0866838	0.932244	0.999985	-5.03692
Q9HCN3	PGAP6	0.0118883	17.5225	0.0866497	0.93227	0.999985	-5.03692
Q9C0B1	FTO	-0.00424587	22.4138	-0.0865626	0.932338	0.999985	-5.03693
P98155	VLDLR	0.00605523	22.3962	0.0863051	0.932539	0.999985	-5.03694
P02760	AMBP	-0.0198795	23.8493	-0.0860644	0.932727	0.999985	-5.03696
Q99700	ATXN2	-0.00364479	21.579	-0.085944	0.93282	0.999985	-5.03696
Q5TGY3	AHDC1	-0.0228315	18.0202	-0.0857855	0.932944	0.999985	-5.03697
Q15814	TBCC	0.00520747	22.2037	0.0855367	0.933138	0.999985	-5.03698
Q96ST3	SIN3A	-0.00628329	21.6548	-0.085536	0.933139	0.999985	-5.03698
Q9ULH0	KIDINS220	0.012484	21.219	0.0855176	0.933153	0.999985	-5.03699
Q9Y259	CHKB	0.00512131	21.8091	0.0854284	0.933222	0.999985	-5.03699
P10620	MGST1	0.0210796	20.869	0.0854252	0.933225	0.999985	-5.03699
A8MU93	C17orf100	0.0178241	15.3349	0.0852226	0.933383	0.999985	-5.037
O14832	PHYH	-0.00942234	19.7364	-0.084949	0.933596	0.999985	-5.03702
Q9UH62	ARMCX3	-0.00398679	22.1342	-0.0846591	0.933822	0.999985	-5.03703
Q8TDH9	BLOC1S5	-0.0150055	18.726	-0.0845219	0.933929	0.999985	-5.03704
Q9HBL8	NMRAL1	-0.00939657	18.9586	-0.0844562	0.93398	0.999985	-5.03704
Q15004	PCLAF	-0.0725844	15.2144	-0.0851222	0.934028	0.999985	-4.92812
O43491	EPB41L2	0.00960543	19.6817	0.0841715	0.934202	0.999985	-5.03706
P82663	MRPS25	0.00582398	20.8172	0.0839926	0.934342	0.999985	-5.03707
Q96T66	NMNAT3	-0.00589272	18.4185	-0.0839119	0.934405	0.999985	-5.03707
Q9H078	CLPB	-0.00528947	22.3419	-0.0838318	0.934467	0.999985	-5.03708
P31947	SFN	0.0122225	16.0018	0.0850312	0.934617	0.999985	-4.83966
P30046	DDT	0.0151601	20.4064	0.0835491	0.934688	0.999985	-5.03709
F5H4A9	C3orf80	-0.0104994	16.9618	-0.0834961	0.934729	0.999985	-5.03709
Q5T2E6	ARMH3	0.00451527	21.0542	0.0833994	0.934804	0.999985	-5.0371
P29120	PCSK1	-0.0135115	23.7119	-0.0833938	0.934809	0.999985	-5.0371
Q86VU5	COMTD1	0.0074476	19.6742	0.0833139	0.934871	0.999985	-5.0371
Q8NHV4	NEDD1	0.00757524	18.1498	0.083301	0.934881	0.999985	-5.0371
Q96EL3	MRPL53	0.00747459	19.3479	0.0830574	0.935071	0.999985	-5.03712
P04843	RPN1	-0.00545995	25.4754	-0.0830075	0.93511	0.999985	-5.03712
Q9Y2K9	STXBP5L	-0.0150337	21.0552	-0.0829906	0.935123	0.999985	-5.03712
Q9P260	RELCH	-0.00517067	21.5591	-0.0829802	0.935131	0.999985	-5.03712
O43670	ZNF207	0.00670311	21.7325	0.0829339	0.935167	0.999985	-5.03712
Q15436	SEC23A	-0.00680699	23.3867	-0.0827622	0.935301	0.999985	-5.03713
P17980	PSMC3	0.00346069	24.4263	0.0827135	0.935339	0.999985	-5.03713
O76027	ANXA9	-0.0267578	15.7072	-0.0827408	0.935422	0.999985	-5.0034
O00567	NOP56	0.00501437	22.4471	0.0824631	0.935535	0.999985	-5.03715
Q16891	IMMT	-0.0105213	24.7137	-0.0822512	0.9357	0.999985	-5.03716
Q92997	DVL3	-0.00480914	18.4446	-0.0819631	0.935925	0.999985	-5.03717
Q9UBB5	MBD2	0.0103159	17.8364	0.0819072	0.935968	0.999985	-5.03718
P51688	SGSH	-0.0063622	19.3728	-0.0818885	0.935983	0.999985	-5.03718
Q04637	EIF4G1	-0.003972	24.8113	-0.0817561	0.936086	0.999985	-5.03718
Q8WVV9	HNRNPLL	-0.00459491	23.3467	-0.0817529	0.936088	0.999985	-5.03718
Q03252	LMNB2	0.0207737	20.444	0.0817283	0.936108	0.999985	-5.03719
Q9H6R6	ZDHHC6	-0.0100515	16.982	-0.0817178	0.936116	0.999985	-5.03719
Q13163	MAP2K5	0.00952819	17.2148	0.0816953	0.936133	0.999985	-5.03719
P51784	USP11	-0.00356268	20.8262	-0.0816892	0.936138	0.999985	-5.03719
Q9Y6I9	TEX264	0.00460123	20.1306	0.0815199	0.93627	0.999985	-5.0372
Q04917	YWHAH	0.00414524	23.9121	0.0815089	0.936279	0.999985	-5.0372
Q9BTY7	HGH1	-0.005312	19.5048	-0.0812867	0.936452	0.999985	-5.03721
P10997	IAPP	-0.0353151	14.6118	-0.0825357	0.936531	0.999985	-4.85562
Q9Y4L1	HYOU1	0.00474723	26.1021	0.0810982	0.936599	0.999985	-5.03722
Q9H6E5	TUT1	-0.0139992	18.0615	-0.0810624	0.936627	0.999985	-5.03722
Q8WUA4	GTF3C2	0.00942689	20.1295	0.0809808	0.936691	0.999985	-5.03722
Q8TF30	WHAMM	-0.0113316	17.8597	-0.0808554	0.936788	0.999985	-5.03723
Q14240	EIF4A2	-0.00385676	26.0808	-0.080852	0.936791	0.999985	-5.03723
Q58FF6	NA	0.0373788	16.1916	0.080935	0.936828	0.999985	-5.00349
Q460N5	PARP14	-0.0110069	21.2651	-0.0807816	0.936846	0.999985	-5.03723
Q9Y2X7	GIT1	0.00404947	21.9318	0.0807031	0.936907	0.999985	-5.03724
Q8WTS6	SETD7	-0.00658932	19.5835	-0.0806473	0.936951	0.999985	-5.03724
Q96JE9	MAP6	0.017591	19.9667	0.0805138	0.937055	0.999985	-5.03725
Q5ST30	VARS2	0.00412892	21.3015	0.0801692	0.937324	0.999985	-5.03727
Q9HC21	SLC25A19	-0.00878588	17.6054	-0.0801583	0.937332	0.999985	-5.03727
P62318	SNRPD3	0.0059468	22.8476	0.0801526	0.937337	0.999985	-5.03727
Q6IA69	NADSYN1	-0.00493369	21.1727	-0.0799331	0.937508	0.999985	-5.03728
P03950	ANG	-0.0132014	20.2252	-0.0798938	0.937538	0.999985	-5.03728
Q7L2J0	MEPCE	0.00599708	20.0214	0.0794754	0.937865	0.999985	-5.0373
Q8NFI3	ENGASE	0.00871016	19.8228	0.079457	0.937879	0.999985	-5.0373
Q96S82	UBL7	0.00562445	18.4164	0.0794158	0.937911	0.999985	-5.0373
P27105	STOM	0.0255454	18.6065	0.0798629	0.937922	0.999985	-4.9797
Q9NRD5	PICK1	0.00444659	21.307	0.0790061	0.938231	0.999985	-5.03732
Q96AT9	RPE	0.020408	19.2416	0.0789438	0.938279	0.999985	-5.03733
O00559	EBAG9	0.00398723	18.6812	0.0789392	0.938283	0.999985	-5.03733
P35658	NUP214	-0.00422573	21.7278	-0.078723	0.938452	0.999985	-5.03734
Q9BYD6	MRPL1	-0.00395251	21.312	-0.078697	0.938472	0.999985	-5.03734
Q13200	PSMD2	0.00332286	25.2211	0.0785518	0.938585	0.999985	-5.03735
P09211	GSTP1	0.00784703	25.4813	0.0785359	0.938598	0.999985	-5.03735
Q00537	CDK17	0.0314087	15.668	0.0782608	0.938812	0.999985	-5.03736
P02671	FGA	0.0556584	19.8967	0.0800173	0.938825	0.999985	-4.78894
Q5T4B2	CERCAM	0.00984814	16.7134	0.0782041	0.938857	0.999985	-5.03736
Q9P2K8	EIF2AK4	-0.00716669	20.3482	-0.0781832	0.938873	0.999985	-5.03737
Q8WWK9	CKAP2	0.0254861	16.2646	0.0780754	0.938957	0.999985	-5.03737
P05161	ISG15	-0.0146879	22.5201	-0.0780268	0.938995	0.999985	-5.03737
Q969G6	RFK	-0.00725267	19.9582	-0.0780244	0.938997	0.999985	-5.03737
Q9H9Q2	COPS7B	0.00409005	21.4676	0.0780011	0.939015	0.999985	-5.03737
P51148	RAB5C	0.00423189	22.0666	0.0778747	0.939114	0.999985	-5.03738
Q8TDX7	NEK7	0.00384772	21.3582	0.0777736	0.939192	0.999985	-5.03739
Q6ZS30	NBEAL1	-0.0158478	20.8345	-0.0777269	0.939229	0.999985	-5.03739
P24928	NA	0.00400913	22.0265	0.0776523	0.939287	0.999985	-5.03739
Q96SK2	TMEM209	-0.0249775	15.3397	-0.0775624	0.939357	0.999985	-5.0374
Q9NW97	TMEM51	0.00791362	16.864	0.0772507	0.9396	0.999985	-5.03741
Q7Z7A3	CTU1	-0.0264434	17.7661	-0.0771226	0.9397	0.999985	-5.03742
Q53RD9	FBLN7	0.00843541	18.193	0.0771188	0.939703	0.999985	-5.03742
O00443	PIK3C2A	0.0110454	20.1963	0.0769446	0.939839	0.999985	-5.03743
Q16890	TPD52L1	0.0109231	20.4776	0.0767839	0.939965	0.999985	-5.03743
Q96A00	PPP1R14A	0.00984538	17.7884	0.0767509	0.93999	0.999985	-5.03744
O15230	LAMA5	0.00656672	21.1857	0.0767184	0.940016	0.999985	-5.03744
P01350	GAST	0.0587415	19.9457	0.0765317	0.940161	0.999985	-5.03745
O75884	RBBP9	-0.00531505	21.5521	-0.0764543	0.940222	0.999985	-5.03745
Q96T17	MAP7D2	0.0143135	18.9752	0.0764409	0.940232	0.999985	-5.03745
Q641Q2	WASHC2A	-0.00667087	18.6662	-0.0763183	0.940328	0.999985	-5.03746
Q10570	CPSF1	0.00737926	22.3092	0.0762949	0.940346	0.999985	-5.03746
Q96H20	SNF8	-0.00543531	20.6393	-0.0761087	0.940491	0.999985	-5.03747
Q96T60	PNKP	-0.00594723	20.4074	-0.0756808	0.940825	0.999985	-5.03749
P06241	FYN	-0.0296257	16.3777	-0.0755398	0.940935	0.999985	-5.03749
Q15102	PAFAH1B3	-0.00940903	22.8937	-0.0755199	0.940951	0.999985	-5.0375
P61289	PSME3	-0.00510676	21.9226	-0.0755107	0.940958	0.999985	-5.0375
P36969	GPX4	-0.00767132	23.4356	-0.0752908	0.94113	0.999985	-5.03751
A1L020	MEX3A	-0.0399562	15.7891	-0.075207	0.941289	0.999985	-5.00377
O95379	TNFAIP8	0.0178983	16.7328	0.0749988	0.941357	0.999985	-5.03752
P25098	GRK2	-0.00441464	21.295	-0.0749869	0.941367	0.999985	-5.03752
Q9UNH7	SNX6	-0.00500145	23.4557	-0.0749316	0.94141	0.999985	-5.03752
Q96GC5	MRPL48	-0.00573001	20.2643	-0.0746776	0.941608	0.999985	-5.03754
Q9UHX1	PUF60	0.00374357	23.417	0.0746678	0.941616	0.999985	-5.03754
Q9H6K4	OPA3	-0.00318705	20.0742	-0.0746369	0.94164	0.999985	-5.03754
Q9Y605	MRFAP1	0.00517191	18.43	0.0746136	0.941658	0.999985	-5.03754
Q9Y576	ASB1	0.0168082	16.8843	0.0744511	0.941785	0.999985	-5.03755
O60506	SYNCRIP	-0.00442351	24.3623	-0.0744489	0.941787	0.999985	-5.03755
Q9H7H0	METTL17	0.0100561	19.1475	0.0743966	0.941827	0.999985	-5.03755
Q9NQ94	A1CF	0.00595963	23.8984	0.0743871	0.941835	0.999985	-5.03755
Q8N8L6	ARL10	0.00688628	19.9743	0.0743043	0.941899	0.999985	-5.03755
P11177	PDHB	0.00496479	23.6387	0.0741106	0.942051	0.999985	-5.03756
O75845	SC5D	-0.00587213	17.4923	-0.0740011	0.942136	0.999985	-5.03757
Q92830	KAT2A	-0.0155041	16.1469	-0.0739133	0.942297	0.999985	-5.00382
P09455	RBP1	-0.00495214	25.7393	-0.073661	0.942401	0.999985	-5.03758
O95985	TOP3B	0.0067617	19.1745	0.073553	0.942486	0.999985	-5.03759
P02749	APOH	0.0220299	17.2634	0.0734576	0.94256	0.999985	-5.03759
Q5VZE5	NAA35	-0.00361996	21.8617	-0.0734298	0.942582	0.999985	-5.03759
Q03518	TAP1	0.0217991	18.2556	0.0731082	0.942833	0.999985	-5.03761
Q86SX6	GLRX5	-0.0304013	19.3195	-0.0731065	0.942834	0.999985	-5.03761
P47224	RABIF	0.019087	19.1105	0.072939	0.942965	0.999985	-5.03762
Q9Y3A6	TMED5	0.00440074	21.9559	0.0729063	0.94299	0.999985	-5.03762
O43396	TXNL1	-0.0032684	23.2606	-0.0728042	0.94307	0.999985	-5.03762
P46778	RPL21	0.00342313	23.8077	0.0723578	0.943419	0.999985	-5.03764
Q9BQ16	SPOCK3	-0.0121627	20.4409	-0.072341	0.943432	0.999985	-5.03764
Q12996	CSTF3	0.00491495	22.5867	0.0720834	0.943633	0.999985	-5.03766
Q9H2K8	TAOK3	-0.00585667	19.5631	-0.0720765	0.943638	0.999985	-5.03766
P51531	SMARCA2	0.00308347	23.0888	0.0720259	0.943678	0.999985	-5.03766
O43505	B4GAT1	0.00642727	21.8172	0.0719542	0.943734	0.999985	-5.03766
Q8N6M3	FITM2	-0.00308885	19.5591	-0.0718668	0.943802	0.999985	-5.03767
P45983	MAPK8	0.00336802	21.0121	0.0717269	0.943911	0.999985	-5.03767
O60551	NMT2	0.00601249	18.7769	0.0716712	0.943954	0.999985	-5.03767
Q58A45	PAN3	-0.00916941	17.5082	-0.0715261	0.944068	0.999985	-5.03768
Q8TCZ2	CD99L2	-0.0102282	19.0413	-0.0713812	0.944181	0.999985	-5.03769
Q13822	ENPP2	-0.0123962	22.6127	-0.0713779	0.944183	0.999985	-5.03769
Q9UPQ7	PDZRN3	-0.0120833	17.7722	-0.071328	0.944222	0.999985	-5.03769
P23743	DGKA	-0.00711247	19.7025	-0.0712125	0.944312	0.999985	-5.0377
Q2M389	WASHC4	-0.00353982	22.0335	-0.0711587	0.944354	0.999985	-5.0377
P49589	CARS1	-0.00314383	23.1001	-0.0710164	0.944466	0.999985	-5.0377
Q96E11	MRRF	-0.00359228	19.4359	-0.0708996	0.944557	0.999985	-5.03771
O15164	TRIM24	0.00852485	19.3598	0.0706692	0.944737	0.999985	-5.03772
Q9HD33	MRPL47	-0.00347828	21.1329	-0.0705934	0.944796	0.999985	-5.03772
P12429	ANXA3	0.00770444	23.9211	0.0705445	0.944834	0.999985	-5.03773
Q96IW7	SEC22A	-0.00776396	18.2684	-0.0704611	0.944899	0.999985	-5.03773
Q13796	SHROOM2	-0.00514055	21.8614	-0.0704422	0.944914	0.999985	-5.03773
P55957	BID	0.0159546	20.0953	0.070404	0.944944	0.999985	-5.03773
Q9Y467	SALL2	0.0115966	18.6346	0.0702898	0.945033	0.999985	-5.03774
Q9NY64	SLC2A8	0.0442126	15.6248	0.070255	0.94506	0.999985	-5.03774
Q86VX2	COMMD7	-0.00479418	19.5414	-0.070075	0.9452	0.999985	-5.03775
Q8IXM6	NRM	-0.0112	17.4394	-0.070063	0.94521	0.999985	-5.03775
P35610	SOAT1	0.00739672	20.75	0.0699457	0.945301	0.999985	-5.03775
P48730	CSNK1D	-0.00420947	20.8385	-0.0698961	0.94534	0.999985	-5.03775
Q16798	ME3	0.0116618	19.7572	0.0698556	0.945372	0.999985	-5.03776
Q3ZCQ3	FAM174B	0.0054342	18.6822	0.0698554	0.945372	0.999985	-5.03776
Q96CU9	FOXRED1	0.0281533	20.0901	0.069733	0.945467	0.999985	-5.03776
P18074	ERCC2	0.004429	19.9952	0.0696366	0.945543	0.999985	-5.03777
Q9NZT2	OGFR	0.00510582	21.4051	0.0695375	0.94562	0.999985	-5.03777
Q15785	TOMM34	-0.00652308	23.0063	-0.0694591	0.945681	0.999985	-5.03777
P33908	MAN1A1	-0.00647422	23.5509	-0.0692652	0.945833	0.999985	-5.03778
Q9NZB8	MOCS1	0.0151552	18.2334	0.0692237	0.945865	0.999985	-5.03778
Q9BSJ2	TUBGCP2	-0.00300649	21.4338	-0.0692209	0.945867	0.999985	-5.03778
Q7RTN6	STRADA	0.006793	18.071	0.0690869	0.945972	0.999985	-5.03779
P36578	RPL4	-0.00277517	25.53	-0.0690127	0.94603	0.999985	-5.03779
Q13286	CLN3	0.00529719	17.2163	0.0689993	0.94604	0.999985	-5.03779
P62701	RPS4X	-0.00268086	25.2029	-0.0688903	0.946125	0.999985	-5.0378
P08236	GUSB	0.0086226	22.8867	0.0683973	0.94651	0.999985	-5.03782
Q96TC7	RMDN3	0.00844322	20.4763	0.0683933	0.946513	0.999985	-5.03782
Q9NP66	HMG20A	0.00570673	18.6314	0.068389	0.946517	0.999985	-5.03782
Q9H1B7	IRF2BPL	0.0041024	22.2641	0.068147	0.946706	0.999985	-5.03783
O75648	TRMU	-0.00562948	19.4262	-0.0680418	0.946788	0.999985	-5.03784
O15056	SYNJ2	-0.00565566	22.0295	-0.0680153	0.946808	0.999985	-5.03784
Q6PCE3	PGM2L1	0.00535471	22.5949	0.0680043	0.946817	0.999985	-5.03784
P49368	CCT3	0.00290174	25.7839	0.0679355	0.946871	0.999985	-5.03784
P42766	RPL35	-0.00264308	23.3877	-0.0678107	0.946968	0.999985	-5.03785
O15068	MCF2L	0.00351293	21.1565	0.0677742	0.946997	0.999985	-5.03785
P46109	CRKL	0.00355695	22.763	0.0677086	0.947048	0.999985	-5.03785
Q86YM7	HOMER1	0.0114339	18.1774	0.0676251	0.947113	0.999985	-5.03785
O76054	SEC14L2	0.0116737	18.8414	0.06757	0.947156	0.999985	-5.03786
Q96PE3	INPP4A	-0.00373276	20.9766	-0.0675607	0.947163	0.999985	-5.03786
Q5M7Z0	RNFT1	-0.0154065	16.0219	-0.0674716	0.947233	0.999985	-5.03786
P23526	AHCY	-0.00423777	25.8593	-0.0673757	0.947308	0.999985	-5.03786
P18077	RPL35A	-0.0033005	24.0401	-0.067358	0.947322	0.999985	-5.03786
Q14997	PSME4	-0.00604913	21.6819	-0.0673553	0.947324	0.999985	-5.03786
Q9UIL1	SCOC	-0.0138288	18.4403	-0.0672526	0.947404	0.999985	-5.03787
O14734	ACOT8	0.00645019	21.2483	0.0671121	0.947514	0.999985	-5.03788
Q7LG56	RRM2B	0.0044599	21.2532	0.06696	0.947632	0.999985	-5.03788
Q14257	RCN2	-0.0042143	21.9802	-0.0669568	0.947635	0.999985	-5.03788
Q12789	GTF3C1	0.00387301	22.4537	0.0668626	0.947708	0.999985	-5.03789
Q96GX5	MASTL	0.0129157	13.6911	0.0666855	0.94793	0.999985	-5.00413
P68106	FKBP1B	-0.0139607	17.2019	-0.06647	0.948015	0.999985	-5.0379
Q8TAQ2	SMARCC2	0.0031145	23.5987	0.0663678	0.948095	0.999985	-5.03791
Q08397	LOXL1	0.00964104	17.7114	0.0661112	0.948295	0.999985	-5.03792
Q14914	PTGR1	0.00729235	23.7394	0.0660858	0.948315	0.999985	-5.03792
P98160	HSPG2	-0.0422514	17.8037	-0.0661593	0.94834	0.999985	-5.01566
Q96BT7	ALKBH8	-0.010417	16.5603	-0.0660168	0.948369	0.999985	-5.03792
Q8TEX9	IPO4	-0.00391539	23.0559	-0.0659073	0.948454	0.999985	-5.03793
Q14197	MRPL58	0.00298326	20.7314	0.0657486	0.948578	0.999985	-5.03793
Q16819	MEP1A	-0.0234316	19.8374	-0.065658	0.948649	0.999985	-5.03794
Q8IYB4	PEX5L	-0.0160193	18.59	-0.0656385	0.948664	0.999985	-5.03794
Q8IZM8	ZNF654	0.0358579	14.5306	0.0656267	0.948673	0.999985	-5.03794
Q15005	SPCS2	-0.00548693	22.6085	-0.0656009	0.948694	0.999985	-5.03794
Q13868	EXOSC2	0.00376257	20.7919	0.0655882	0.948704	0.999985	-5.03794
O75427	LRCH4	-0.00339584	20.317	-0.0655183	0.948758	0.999985	-5.03794
P60059	SEC61G	-0.00736524	18.3188	-0.0653341	0.948902	0.999985	-5.03795
Q86Y07	VRK2	0.0129169	15.9481	0.0653917	0.948939	0.999985	-5.01569
Q86U44	METTL3	-0.00335939	21.4646	-0.0652521	0.948966	0.999985	-5.03795
Q9BX67	JAM3	-0.00577592	18.6264	-0.0652402	0.948975	0.999985	-5.03795
O14782	KIF3C	0.023372	14.849	0.0648167	0.949306	0.999985	-5.03797
Q9H6J7	CSTPP1	-0.0167285	15.6483	-0.064857	0.949356	0.999985	-5.01571
Q9BYI3	HYCC1	0.00442456	19.0898	0.0646372	0.949446	0.999985	-5.03798
Q8NE62	CHDH	-0.00417113	21.163	-0.064601	0.949474	0.999985	-5.03798
Q9NS69	TOMM22	-0.0113275	21.056	-0.0645397	0.949522	0.999985	-5.03798
Q9NXG2	THUMPD1	0.00378052	22.3851	0.0644209	0.949615	0.999985	-5.03799
Q16625	OCLN	-0.00511658	19.6498	-0.0644076	0.949625	0.999985	-5.03799
Q13185	CBX3	0.00908074	21.9443	0.0642318	0.949763	0.999985	-5.038
Q9NRG7	SDR39U1	0.00285943	20.9101	0.0641347	0.949839	0.999985	-5.038
P26232	CTNNA2	0.00529156	22.1869	0.0640517	0.949903	0.999985	-5.038
Q9Y365	STARD10	0.00480361	23.8654	0.0637005	0.950178	0.999985	-5.03802
P07919	UQCRH	-0.00874959	22.1751	-0.0636319	0.950231	0.999985	-5.03802
O60231	DHX16	-0.00442762	21.2986	-0.0635435	0.9503	0.999985	-5.03802
Q9NNW5	WDR6	-0.00405475	20.883	-0.0635379	0.950305	0.999985	-5.03802
Q9HAP2	MLXIP	0.0201697	15.7391	0.0635266	0.950314	0.999985	-5.03802
P12955	PEPD	0.00791743	22.4798	0.0634733	0.950355	0.999985	-5.03803
Q13501	SQSTM1	-0.00622303	19.9116	-0.0633679	0.950438	0.999985	-5.03803
Q99952	PTPN18	0.0335668	15.1665	0.0635614	0.95046	0.999985	-4.9804
Q13177	PAK2	-0.00334252	23.8329	-0.0632868	0.950501	0.999985	-5.03803
Q9NR34	MAN1C1	-0.0104181	16.8038	-0.0632501	0.950529	0.999985	-5.03803
Q9H7X7	IFT22	0.00421345	19.1474	0.0631286	0.950624	0.999985	-5.03804
Q9BXF3	CECR2	0.00981595	20.7104	0.0631202	0.950631	0.999985	-5.03804
Q9BX59	TAPBPL	-0.0132526	17.9226	-0.0628983	0.950804	0.999985	-5.03805
Q3KQU3	MAP7D1	0.00991118	20.4274	0.0628189	0.950866	0.999985	-5.03805
Q8IVL0	NAV3	0.0327612	15.596	0.0629076	0.950876	0.999985	-5.01579
Q9HC35	EML4	0.00454429	24.0642	0.062699	0.95096	0.999985	-5.03806
O75165	DNAJC13	0.00476515	23.3261	0.0625879	0.951047	0.999985	-5.03806
Q12893	TMEM115	0.00414874	19.4117	0.062542	0.951083	0.999985	-5.03806
Q9Y2A7	NCKAP1	0.00251085	23.8128	0.0624147	0.951182	0.999985	-5.03807
Q15643	TRIP11	-0.00367832	22.6507	-0.0624091	0.951186	0.999985	-5.03807
Q9HAW0	BRF2	-0.0238573	14.7947	-0.0625075	0.951188	0.999985	-5.0043
P14854	COX6B1	0.00996666	18.9906	0.062363	0.951222	0.999985	-5.03807
Q15035	TRAM2	0.0135872	15.4647	0.062881	0.951236	0.999985	-4.92901
Q8NAN2	MIGA1	-0.00371324	18.7638	-0.062034	0.951479	0.999985	-5.03808
Q92558	WASF1	-0.00868342	20.1682	-0.0615793	0.951834	0.999985	-5.0381
Q99959	PKP2	-0.0133291	20.5451	-0.0614755	0.951916	0.999985	-5.0381
Q9Y2J2	EPB41L3	0.00514649	24.237	0.0614568	0.95193	0.999985	-5.03811
P25789	PSMA4	0.00260679	23.7517	0.0612867	0.952063	0.999985	-5.03811
P47755	CAPZA2	0.00453689	24.6188	0.0612539	0.952089	0.999985	-5.03811
Q7Z7M0	MEGF8	0.00927656	19.9084	0.061118	0.952195	0.999985	-5.03812
P14868	DARS1	-0.00231741	25.3792	-0.0610465	0.952251	0.999985	-5.03812
P62380	TBPL1	0.00672154	19.0539	0.0609987	0.952288	0.999985	-5.03812
Q9ULK5	VANGL2	-0.0271522	17.5931	-0.0609942	0.952292	0.999985	-5.03812
Q9H0H3	KLHL25	0.0101497	16.7432	0.0609877	0.952297	0.999985	-5.03812
Q969F1	GTF3C6	0.0053492	16.9433	0.0609816	0.952301	0.999985	-5.03812
P09104	ENO2	0.00705557	23.8473	0.060739	0.952491	0.999985	-5.03813
Q04760	GLO1	-0.00550042	23.3373	-0.0607189	0.952507	0.999985	-5.03813
Q9NWT6	HIF1AN	0.00447495	20.2871	0.0605636	0.952628	0.999985	-5.03814
P50991	CCT4	-0.0028454	25.7258	-0.0602605	0.952865	0.999985	-5.03815
Q13642	FHL1	-0.00477076	21.9621	-0.060065	0.953017	0.999985	-5.03816
Q16533	SNAPC1	0.0196249	13.5058	0.0600778	0.953171	0.999985	-4.96817
O94819	KBTBD11	0.00338325	20.9409	0.0598636	0.953175	0.999985	-5.03817
Q3SXM5	HSDL1	-0.00613359	21.7015	-0.0596146	0.953369	0.999985	-5.03818
Q9UK97	FBXO9	-0.0170606	18.2174	-0.0595719	0.953403	0.999985	-5.03818
Q86V48	LUZP1	0.00550515	20.3857	0.0594144	0.953526	0.999985	-5.03818
Q09328	MGAT5	0.00596596	19.1576	0.059348	0.953578	0.999985	-5.03819
Q12972	PPP1R8	-0.00326706	21.2739	-0.0592891	0.953624	0.999985	-5.03819
Q8TED0	UTP15	0.0109439	14.767	0.0592505	0.953654	0.999985	-5.03819
Q9Y6A1	POMT1	-0.00751031	19.221	-0.0591659	0.95372	0.999985	-5.03819
O75914	PAK3	-0.00253167	21.1759	-0.0591368	0.953742	0.999985	-5.03819
Q86UW7	CADPS2	0.0052291	19.0918	0.0586819	0.954098	0.999985	-5.03821
Q96DX4	RSPRY1	-0.00937848	18.1954	-0.058671	0.954106	0.999985	-5.03821
O95793	STAU1	0.00249078	22.2291	0.0586037	0.954159	0.999985	-5.03821
P55884	EIF3B	0.00247249	24.2646	0.0585744	0.954182	0.999985	-5.03822
O15083	ERC2	0.017723	17.4083	0.0585585	0.954194	0.999985	-5.03822
Q8TCD1	C18orf32	-0.00995263	18.9763	-0.0585266	0.954219	0.999985	-5.03822
Q92908	GATA6	-0.023639	16.0398	-0.0587165	0.954231	0.999985	-4.96821
Q8IUZ0	LRRC49	0.0282824	16.862	0.0586848	0.954256	0.999985	-5.00443
Q6UX65	DRAM2	0.00753564	17.3885	0.0584142	0.954307	0.999985	-5.03822
Q9Y4W2	LAS1L	0.00348083	20.8765	0.0584032	0.954316	0.999985	-5.03822
Q15417	CNN3	0.00637389	21.2046	0.0583281	0.954374	0.999985	-5.03822
Q92187	ST8SIA4	0.012627	14.9484	0.0587977	0.954398	0.999985	-4.92915
Q69YN4	VIRMA	0.0123129	20.1852	0.0581644	0.954502	0.999985	-5.03823
Q13439	GOLGA4	-0.00447858	23.4656	-0.0580988	0.954553	0.999985	-5.03823
O14949	UQCRQ	0.00658045	20.9645	0.0577352	0.954838	0.999985	-5.03825
Q15776	ZKSCAN8	0.0179658	17.4356	0.0577335	0.954839	0.999985	-5.03825
Q9BQF6	SENP7	-0.0207428	15.0005	-0.0582142	0.95485	0.999985	-4.91544
Q13889	GTF2H3	0.0058212	17.7376	0.0576884	0.954874	0.999985	-5.03825
P55347	PKNOX1	-0.0307646	17.2098	-0.0576305	0.954919	0.999985	-5.03825
O14628	ZNF195	-0.0215455	14.8824	-0.0578527	0.955006	0.999985	-4.95555
Q9Y546	LRRC42	0.00442822	19.8482	0.0573041	0.955174	0.999985	-5.03826
Q7L266	ASRGL1	-0.00704951	20.6832	-0.0572852	0.955189	0.999985	-5.03826
P42226	STAT6	-0.00502585	19.8108	-0.0572682	0.955202	0.999985	-5.03826
Q96B36	AKT1S1	-0.00375677	18.9943	-0.056938	0.95546	0.999985	-5.03828
Q8NC60	NOA1	0.0192549	16.9974	0.0567998	0.955568	0.999985	-5.03828
O75145	PPFIA3	-0.00565661	20.9017	-0.0566432	0.955691	0.999985	-5.03829
Q8WV99	ZFAND2B	0.0194284	15.9774	0.056602	0.955723	0.999985	-5.03829
Q14692	BMS1	-0.00672333	18.6016	-0.0565518	0.955762	0.999985	-5.03829
Q15691	MAPRE1	-0.0023648	24.6993	-0.0562114	0.956028	0.999985	-5.0383
Q2TAL8	QRICH1	0.00381131	20.7404	0.0561588	0.956069	0.999985	-5.0383
Q9HCN8	SDF2L1	0.00621326	21.0998	0.0561034	0.956113	0.999985	-5.03831
Q9NQT8	KIF13B	0.00686382	23.1479	0.0560803	0.956131	0.999985	-5.03831
Q9H8K7	C10orf88	-0.00632334	17.6631	-0.0560266	0.956173	0.999985	-5.03831
P54764	EPHA4	-0.00641271	17.9932	-0.0557005	0.956427	0.999985	-5.03832
O95373	IPO7	-0.00228755	23.1318	-0.0556366	0.956477	0.999985	-5.03832
Q96NJ6	ZFP3	-0.0204947	15.7059	-0.0559208	0.956627	0.999985	-4.91551
Q9BY32	ITPA	-0.00681476	19.7676	-0.0553802	0.956678	0.999985	-5.03833
P11766	ADH5	-0.0048768	24.8571	-0.0553	0.95674	0.999985	-5.03833
P53597	SUCLG1	-0.00343048	23.3558	-0.0552774	0.956758	0.999985	-5.03833
O95336	PGLS	0.0132414	22.608	0.0551853	0.95683	0.999985	-5.03834
P63241	EIF5A	0.00671274	25.2829	0.0550982	0.956898	0.999985	-5.03834
Q5VWZ2	LYPLAL1	0.00290822	21.905	0.0550688	0.956921	0.999985	-5.03834
P31641	SLC6A6	0.00752846	17.8035	0.0550376	0.956945	0.999985	-5.03834
Q6BDS2	BLTP3A	-0.00423901	20.4983	-0.0549283	0.957031	0.999985	-5.03835
Q9Y5S2	CDC42BPB	-0.00222286	23.3385	-0.0548261	0.957111	0.999985	-5.03835
Q86U28	ISCA2	0.0261799	17.2849	0.0548912	0.957128	0.999985	-5.01608
P54619	PRKAG1	0.00244084	22.14	0.0547939	0.957136	0.999985	-5.03835
Q8N8K9	KIAA1958	0.016715	14.3185	0.0556212	0.957198	0.999985	-4.90139
Q9BXP8	PAPPA2	0.0126635	19.9708	0.0547978	0.957201	0.999985	-5.01608
P62244	RPS15A	0.00223118	24.4993	0.0546917	0.957216	0.999985	-5.03835
Q7KZ85	SUPT6H	-0.00416816	22.5546	-0.054418	0.957429	0.999985	-5.03836
Q5JS37	NHLRC3	-0.010374	20.9478	-0.0540178	0.957742	0.999985	-5.03838
O94818	NOL4	-0.00349114	20.0697	-0.053983	0.957769	0.999985	-5.03838
Q9H3P7	ACBD3	0.0025933	22.467	0.0536334	0.958043	0.999985	-5.03839
Q8NI60	COQ8A	0.00456261	20.1595	0.0536271	0.958048	0.999985	-5.03839
Q4G0N4	NADK2	-0.00637177	20.8957	-0.0534855	0.958158	0.999985	-5.0384
O15243	LEPROT	0.00669581	16.6965	0.0534468	0.958188	0.999985	-5.0384
P09960	LTA4H	0.0030176	24.93	0.0530483	0.9585	0.999985	-5.03841
A6NJ78	METTL15	0.00419704	19.3972	0.0529648	0.958565	0.999985	-5.03841
O95551	TDP2	0.00550482	21.144	0.0528543	0.958652	0.999985	-5.03842
Q9H7P6	MVB12B	0.00333235	19.8036	0.0528196	0.958679	0.999985	-5.03842
Q9UNE7	STUB1	-0.00348906	21.9466	-0.0528174	0.95868	0.999985	-5.03842
P00519	ABL1	0.00464009	20.1337	0.0527626	0.958723	0.999985	-5.03842
Q5T2T1	MPP7	0.0075915	17.3351	0.0527299	0.958749	0.999985	-5.03842
Q9P121	NTM	0.00643696	16.9763	0.0526753	0.958791	0.999985	-5.03842
Q05084	ICA1	0.00409878	21.4413	0.0526482	0.958813	0.999985	-5.03842
Q17RN3	FAM98C	-0.00290833	20.0044	-0.0526194	0.958835	0.999985	-5.03843
Q8IYT2	CMTR2	0.00596634	19.1201	0.0526091	0.958843	0.999985	-5.03843
P62847	RPS24	0.00209908	23.2002	0.0526052	0.958846	0.999985	-5.03843
O14561	NDUFAB1	-0.00349047	21.3165	-0.0525908	0.958857	0.999985	-5.03843
Q5JY77	GPRASP1	0.0210135	15.7018	0.0525178	0.958915	0.999985	-5.03843
Q92995	USP13	-0.00767858	19.1925	-0.0524939	0.958933	0.999985	-5.03843
Q86XE3	MICU3	-0.00708209	19.0976	-0.0522844	0.959097	0.999985	-5.03844
Q9H6L5	RETREG1	0.0102629	19.0852	0.0522827	0.959098	0.999985	-5.03844
O43927	CXCL13	-0.0174602	14.1843	-0.0527811	0.9592	0.999985	-4.90148
P48723	HSPA13	-0.00373138	21.2574	-0.0518381	0.959446	0.999985	-5.03845
Q96SN8	CDK5RAP2	0.0474522	14.9448	0.0522361	0.959482	0.999985	-4.91562
Q9NWU2	GID8	0.00256047	20.4963	0.0517083	0.959547	0.999985	-5.03846
Q86YR5	GPSM1	0.0065632	20.3801	0.0516524	0.959591	0.999985	-5.03846
P00325	ADH1B	0.0243602	19.8615	0.051451	0.959748	0.999985	-5.03846
Q9Y2D4	EXOC6B	-0.00232988	21.2107	-0.051312	0.959857	0.999985	-5.03847
P12109	COL6A1	0.00369346	21.6453	0.0513007	0.959866	0.999985	-5.03847
Q5JVF3	PCID2	-0.00202251	20.817	-0.0511529	0.959981	0.999985	-5.03847
P21266	GSTM3	-0.00369329	24.1681	-0.0511123	0.960013	0.999985	-5.03847
Q969R5	L3MBTL2	-0.0132139	13.9619	-0.0526181	0.960074	0.999985	-4.78961
Q8TCA0	LRRC20	-0.00680941	19.5412	-0.0509111	0.96017	0.999985	-5.03848
P11166	SLC2A1	0.0191923	22.0519	0.0508719	0.960201	0.999985	-5.03848
O14730	RIOK3	-0.00455037	18.7171	-0.0508263	0.960237	0.999985	-5.03848
Q504Q3	PAN2	0.00515491	18.0786	0.050799	0.960258	0.999985	-5.03848
Q8NEB9	PIK3C3	-0.00253573	20.8073	-0.0507739	0.960278	0.999985	-5.03849
Q9NVH1	DNAJC11	0.00807909	21.7896	0.0507335	0.960309	0.999985	-5.03849
Q8NER5	ACVR1C	0.00718928	20.789	0.0506988	0.960336	0.999985	-5.03849
P52789	HK2	-0.00951578	22.552	-0.0505189	0.960477	0.999985	-5.03849
O95081	AGFG2	-0.00352096	19.9756	-0.0504253	0.96055	0.999985	-5.0385
P62714	PPP2CB	-0.00311773	23.9881	-0.0503998	0.96057	0.999985	-5.0385
Q16539	MAPK14	-0.00401624	21.5613	-0.0503606	0.960601	0.999985	-5.0385
Q9BVL4	SELENOO	-0.00641537	20.4179	-0.0501214	0.960788	0.999985	-5.03851
Q9Y2R9	MRPS7	-0.00255439	21.4538	-0.0500376	0.960853	0.999985	-5.03851
Q63HM9	PLCXD3	-0.00869115	21.5952	-0.0499515	0.96092	0.999985	-5.03851
Q6PL24	TMED8	-0.0040564	22.2147	-0.0497175	0.961103	0.999985	-5.03852
Q96EE4	CCDC126	0.00581799	18.6306	0.0496928	0.961123	0.999985	-5.03852
Q96AA3	RFT1	0.00410526	19.4893	0.0496723	0.961139	0.999985	-5.03852
P19404	NDUFV2	0.00857269	20.1188	0.0496699	0.96114	0.999985	-5.03852
Q14690	PDCD11	0.0122027	20.2807	0.0496677	0.961142	0.999985	-5.03852
Q6ZMW3	EML6	-0.00343173	20.0491	-0.0496158	0.961183	0.999985	-5.03852
O95639	CPSF4	0.00589855	19.8403	0.0494872	0.961283	0.999985	-5.03853
Q9C0E2	XPO4	0.00289507	21.4548	0.049308	0.961423	0.999985	-5.03853
P13637	ATP1A3	-0.0212116	20.515	-0.0491137	0.961575	0.999985	-5.03854
P18615	NELFE	-0.00456033	20.8539	-0.0491073	0.96158	0.999985	-5.03854
Q7Z2W4	ZC3HAV1	0.00306212	23.2784	0.0490367	0.961635	0.999985	-5.03854
Q8NAF0	ZNF579	0.0088707	19.0727	0.0490328	0.961638	0.999985	-5.03854
Q7L7X3	TAOK1	0.00237225	21.0765	0.0489995	0.961665	0.999985	-5.03854
P21281	ATP6V1B2	0.00349816	24.9376	0.0489654	0.961691	0.999985	-5.03854
P51617	IRAK1	0.00432963	19.5148	0.0487725	0.961842	0.999985	-5.03855
P00390	GSR	0.00415586	23.946	0.0485371	0.962026	0.999985	-5.03856
P08709	F7	-0.00767829	19.1343	-0.0485301	0.962031	0.999985	-5.03856
P28066	PSMA5	-0.00249461	24.3503	-0.0483922	0.962139	0.999985	-5.03856
Q96JA3	PLEKHA8	0.00585606	17.6522	0.0483869	0.962143	0.999985	-5.03856
Q8N609	TRAM1L1	0.00433507	16.5836	0.0483724	0.962155	0.999985	-5.03856
Q96BQ5	CCDC127	-0.00907417	19.1925	-0.048371	0.962156	0.999985	-5.03856
P52823	STC1	-0.00629546	23.2455	-0.0482244	0.96227	0.999985	-5.03857
Q16864	ATP6V1F	-0.0117217	19.4526	-0.0481849	0.962301	0.999985	-5.03857
Q8WW59	SPRYD4	-0.00251748	22.2488	-0.0481114	0.962359	0.999985	-5.03857
Q13137	CALCOCO2	-0.00522227	19.5588	-0.0479032	0.962521	0.999985	-5.03858
O43278	SPINT1	-0.00280657	21.9577	-0.0476084	0.962752	0.999985	-5.03858
Q8TAG5	VSTM2A	0.00733666	17.1508	0.047598	0.96276	0.999985	-5.03858
Q99685	MGLL	0.00954162	21.0977	0.0475676	0.962784	0.999985	-5.03859
Q16543	CDC37	-0.00211249	22.9345	-0.0473242	0.962974	0.999985	-5.03859
O43916	CHST1	-0.0222102	15.0307	-0.0481034	0.962977	0.999985	-4.85667
O15067	PFAS	0.00474041	22.9767	0.0473083	0.962987	0.999985	-5.03859
Q6P2E9	EDC4	-0.00270311	23.3558	-0.0472649	0.96302	0.999985	-5.03859
P41743	PRKCI	-0.00262691	20.9656	-0.046806	0.963379	0.999985	-5.03861
O15069	NACAD	-0.00361158	20.8379	-0.0466197	0.963525	0.999985	-5.03861
Q9Y4K4	MAP4K5	0.00310258	20.8274	0.0465235	0.9636	0.999985	-5.03862
Q7L0J3	SV2A	0.00522562	21.5021	0.0464316	0.963672	0.999985	-5.03862
Q92628	KIAA0232	0.0080105	14.8726	0.046427	0.963675	0.999985	-5.03862
O14964	HGS	0.00229501	23.113	0.0464017	0.963695	0.999985	-5.03862
Q9BQB6	VKORC1	0.00305454	21.9101	0.0460989	0.963932	0.999985	-5.03863
P49590	HARS2	0.00297728	21.2621	0.04598	0.964025	0.999985	-5.03863
Q86VP6	CAND1	-0.00204858	25.9648	-0.045969	0.964034	0.999985	-5.03863
Q92466	DDB2	-0.0045561	20.1489	-0.0459522	0.964047	0.999985	-5.03863
P09681	GIP	-0.0328321	14.9948	-0.0458746	0.964232	0.999985	-5.00484
Q8IWY9	CDAN1	0.0144103	17.5689	0.0456759	0.964263	0.999985	-5.03864
Q86Y56	DNAAF5	-0.00254022	21.0594	-0.0456519	0.964282	0.999985	-5.03864
P05937	CALB1	-0.0124297	21.4187	-0.0456309	0.964298	0.999985	-5.03864
P28827	PTPRM	-0.0187181	18.1513	-0.0454373	0.964449	0.999985	-5.03865
Q96BJ3	AIDA	-0.00356717	20.1998	-0.0452372	0.964606	0.999985	-5.03865
O14645	DNALI1	-0.00678161	17.0652	-0.0451168	0.9647	0.999985	-5.03866
Q9BZD2	SLC29A3	0.01699	15.6052	0.0450627	0.964742	0.999985	-5.03866
Q6ZVD8	PHLPP2	0.00737114	17.0637	0.0449309	0.964845	0.999985	-5.03866
Q93009	USP7	-0.00175495	23.8841	-0.0448512	0.964908	0.999985	-5.03867
Q99733	NAP1L4	0.00193596	23.4448	0.0448279	0.964926	0.999985	-5.03867
Q9NV35	NUDT15	-0.00328663	19.257	-0.0448125	0.964938	0.999985	-5.03867
Q99426	TBCB	0.00300212	23.3845	0.0447845	0.96496	0.999985	-5.03867
Q9Y5L4	TIMM13	-0.00948978	18.1121	-0.044486	0.965193	0.999985	-5.03868
P62854	RPS26	0.00309184	23.9116	0.0443943	0.965265	0.999985	-5.03868
Q8TBX8	PIP4K2C	0.00388937	21.5357	0.0443841	0.965273	0.999985	-5.03868
Q8WWM7	ATXN2L	0.00178808	23.0106	0.0443801	0.965276	0.999985	-5.03868
Q8WU79	SMAP2	-0.00265474	21.2253	-0.0443213	0.965322	0.999985	-5.03868
Q15124	PGM5	-0.0145131	20.6204	-0.0443134	0.965328	0.999985	-5.03868
Q13616	CUL1	-0.00210046	22.7704	-0.0440909	0.965502	0.999985	-5.03869
Q7L592	NDUFAF7	0.00364495	20.4554	0.0440808	0.96551	0.999985	-5.03869
Q9BZI7	UPF3B	-0.00248063	19.8713	-0.044079	0.965511	0.999985	-5.03869
Q86UW9	DTX2	-0.00567087	15.9259	-0.0440358	0.965545	0.999985	-5.03869
Q12778	FOXO1	-0.00836564	17.5624	-0.0437652	0.965757	0.999985	-5.0387
Q99704	DOK1	0.00450163	19.417	0.0435903	0.965893	0.999985	-5.0387
Q15165	PON2	-0.0042079	22.1186	-0.0435561	0.96592	0.999985	-5.0387
Q9H1E3	NUCKS1	0.00279451	22.6489	0.0435172	0.965951	0.999985	-5.0387
Q9BV20	MRI1	-0.00397384	21.361	-0.0433658	0.966069	0.999985	-5.03871
Q53LP3	SOWAHC	0.0046249	19.1601	0.0431743	0.966219	0.999985	-5.03871
P15086	CPB1	0.0268037	17.0765	0.0435014	0.966252	0.999985	-4.94294
Q9P2E9	RRBP1	-0.00428537	25.6191	-0.0429469	0.966397	0.999985	-5.03872
P56545	CTBP2	0.00326661	22.1784	0.042856	0.966468	0.999985	-5.03872
O43707	ACTN4	0.00691465	25.8818	0.0428481	0.966474	0.999985	-5.03872
Q8N6T7	SIRT6	0.00589869	18.537	0.0427821	0.966525	0.999985	-5.03872
O75027	ABCB7	-0.00235839	21.2828	-0.0426605	0.96662	0.999985	-5.03873
O60524	NEMF	0.00210356	21.9795	0.0426424	0.966635	0.999985	-5.03873
Q4G0J3	LARP7	-0.00303769	20.6206	-0.042623	0.96665	0.999985	-5.03873
Q9Y6B6	SAR1B	-0.00474844	22.325	-0.0424618	0.966776	0.999985	-5.03873
P62899	RPL31	-0.00201736	23.8694	-0.0424557	0.966781	0.999985	-5.03873
P52849	NDST2	-0.0095643	16.0068	-0.0423068	0.966897	0.999985	-5.03874
P28161	GSTM2	-0.00251402	24.737	-0.0422404	0.966949	0.999985	-5.03874
Q7LGA3	HS2ST1	-0.00381078	21.121	-0.0419816	0.967151	0.999985	-5.03874
Q9Y3B4	SF3B6	-0.00306191	21.2091	-0.0419549	0.967172	0.999985	-5.03874
Q92797	SYMPK	-0.00241396	22.4512	-0.0418197	0.967278	0.999985	-5.03875
Q8N1F7	NUP93	0.00613803	22.0734	0.0416709	0.967394	0.999985	-5.03875
O14777	NDC80	0.0182017	15.0453	0.0418411	0.967449	0.999985	-4.9687
Q9NRW1	RAB6B	-0.00383622	20.4046	-0.0415099	0.96752	0.999985	-5.03876
Q9NQH7	XPNPEP3	0.0026774	19.811	0.0414694	0.967552	0.999985	-5.03876
Q9H1Z4	WDR13	-0.00231023	20.7111	-0.04145	0.967567	0.999985	-5.03876
Q9NQG1	MANBAL	-0.00367744	18.608	-0.0413533	0.967643	0.999985	-5.03876
Q9Y5N5	HEMK2	0.00735214	17.8303	0.041213	0.967752	0.999985	-5.03876
Q8WXA3	RUFY2	-0.0043116	20.327	-0.041147	0.967804	0.999985	-5.03877
Q2M2I8	AAK1	0.00314256	21.5982	0.041117	0.967827	0.999985	-5.03877
Q9BZQ6	EDEM3	0.0021673	21.041	0.0411033	0.967838	0.999985	-5.03877
Q7Z7H5	TMED4	0.00206699	23.5125	0.0410432	0.967885	0.999985	-5.03877
Q5J8M3	EMC4	-0.00264443	19.4778	-0.0410233	0.967901	0.999985	-5.03877
Q86Y82	STX12	0.00198247	22.0785	0.0409967	0.967921	0.999985	-5.03877
P31689	DNAJA1	-0.00201689	23.528	-0.0408176	0.968061	0.999985	-5.03877
Q5JTD0	TJAP1	0.00243768	19.8569	0.040728	0.968132	0.999985	-5.03878
E9PRG8	C11orf98	-0.00273981	20.4348	-0.0405142	0.968299	0.999985	-5.03878
Q8IVQ6	ZDHHC21	-0.00641612	17.2706	-0.0404325	0.968363	0.999985	-5.03878
Q8NDI1	EHBP1	0.0020199	21.6663	0.0402537	0.968502	0.999985	-5.03879
Q9Y689	ARL5A	-0.0024468	18.0178	-0.0401348	0.968595	0.999985	-5.03879
Q9H0C8	ILKAP	-0.00244407	22.0676	-0.0400043	0.968698	0.999985	-5.0388
Q9H0H5	RACGAP1	-0.0187683	13.995	-0.040177	0.968743	0.999985	-4.94302
P10636	MAPT	-0.00712663	20.195	-0.0397745	0.968877	0.999985	-5.0388
Q99627	COPS8	-0.0109835	20.4619	-0.0397063	0.968931	0.999985	-5.0388
Q96PC5	MIA2	0.00222421	22.958	0.0395464	0.969056	0.999985	-5.03881
Q9Y5P6	GMPPB	0.00200299	22.8229	0.0395097	0.969084	0.999985	-5.03881
Q9Y572	RIPK3	-0.00801955	18.3788	-0.0394407	0.969138	0.999985	-5.03881
P04233	CD74	0.00740515	19.7296	0.0393818	0.969184	0.999985	-5.03881
A8MVW0	FAM171A2	0.00668553	19.0388	0.0392873	0.969258	0.999985	-5.03881
P20839	IMPDH1	0.00306659	20.4662	0.039253	0.969285	0.999985	-5.03881
Q5TGY1	TMCO4	-0.0179372	16.6885	-0.0392389	0.969345	0.999985	-5.00501
P61313	RPL15	-0.00184796	24.3433	-0.0391067	0.969399	0.999985	-5.03882
P50226	SULT1A2	-0.0162714	17.5253	-0.0402759	0.969432	0.999985	-4.78983
Q9H4K7	MTG2	0.013267	15.6407	0.0390608	0.969435	0.999985	-5.03882
Q9BVM2	DPCD	-0.00638462	20.4215	-0.038973	0.969504	0.999985	-5.03882
Q96BM9	ARL8A	0.00190162	20.3416	0.0389721	0.969505	0.999985	-5.03882
Q9UBB6	NCDN	-0.00187643	21.186	-0.0389655	0.96951	0.999985	-5.03882
Q86UL8	MAGI2	0.00571476	19.8517	0.0389484	0.969523	0.999985	-5.03882
Q9NX63	CHCHD3	-0.00448057	22.6216	-0.0389227	0.969543	0.999985	-5.03882
Q9H444	CHMP4B	-0.00227645	22.8425	-0.0388927	0.969567	0.999985	-5.03882
Q14999	CUL7	-0.00182119	22.4111	-0.038813	0.969629	0.999985	-5.03883
Q9BXC9	BBS2	0.0032436	19.6671	0.0387537	0.969676	0.999985	-5.03883
O14531	DPYSL4	0.00448129	23.0373	0.0385442	0.969839	0.999985	-5.03883
O14975	SLC27A2	-0.00719732	21.6757	-0.0382965	0.970033	0.999985	-5.03884
Q5ZPR3	CD276	0.00296228	19.9254	0.0382509	0.970069	0.999985	-5.03884
P08913	ADRA2A	0.00864984	17.8481	0.0379089	0.970336	0.999985	-5.03885
P41220	RGS2	0.0111568	14.8139	0.0372743	0.970879	0.999985	-5.01658
Q8TAT6	NPLOC4	0.00166649	22.6902	0.0371433	0.970935	0.999985	-5.03887
P83916	CBX1	-0.00693466	19.5415	-0.0370919	0.970975	0.999985	-5.03887
Q5H9U9	DDX60L	0.00983346	16.0803	0.0369486	0.971087	0.999985	-5.03887
Q96IV0	NGLY1	0.0037636	20.9298	0.036912	0.971116	0.999985	-5.03887
Q9UBT6	POLK	0.0155694	15.0927	0.0366618	0.971312	0.999985	-5.03888
O43920	NDUFS5	-0.0045663	20.9631	-0.0366185	0.971346	0.999985	-5.03888
P17029	ZKSCAN1	0.00323852	19.6802	0.0366112	0.971351	0.999985	-5.03888
Q8IUC4	RHPN2	-0.00582513	19.9666	-0.0365707	0.971383	0.999985	-5.03888
Q7Z4F1	LRP10	-0.00993737	15.7022	-0.0365363	0.97141	0.999985	-5.03888
Q9Y450	HBS1L	-0.00186579	21.9483	-0.0365215	0.971421	0.999985	-5.03888
Q8IUR5	TMTC1	-0.0103087	15.7078	-0.0365217	0.971467	0.999985	-5.0166
Q8NBM8	PCYOX1L	0.00275765	22.4332	0.0364074	0.971511	0.999985	-5.03888
P29144	TPP2	-0.00196991	24.1598	-0.0362494	0.971634	0.999985	-5.03889
P62312	LSM6	-0.0018722	21.2565	-0.0360786	0.971768	0.999985	-5.03889
Q96CF2	CHMP4C	0.00888455	16.1593	0.0360499	0.97179	0.999985	-5.03889
P22061	PCMT1	-0.00550402	21.8362	-0.0357575	0.972019	0.999985	-5.0389
Q12888	TP53BP1	0.0014481	24.0255	0.0357518	0.972023	0.999985	-5.0389
Q9BTY2	FUCA2	0.00262843	23.244	0.0354512	0.972259	0.999985	-5.0389
Q9UKS6	PACSIN3	0.0103413	18.3889	0.0352193	0.97244	0.999985	-5.03891
P21291	CSRP1	0.00972897	20.6904	0.0352133	0.972445	0.999985	-5.03891
O43353	RIPK2	-0.00325318	17.1104	-0.0350567	0.972567	0.999985	-5.03891
P07741	APRT	0.00224388	22.9718	0.0349921	0.972618	0.999985	-5.03891
Q9H3K2	GHITM	-0.00438804	21.467	-0.0348898	0.972698	0.999985	-5.03892
P32119	PRDX2	-0.00222691	26.4829	-0.0347537	0.972804	0.999985	-5.03892
P54727	RAD23B	0.00198053	24.6417	0.0344786	0.973019	0.999985	-5.03893
Q16643	DBN1	0.00400311	23.2452	0.0343043	0.973156	0.999985	-5.03893
Q13325	IFIT5	0.00280195	21.7972	0.0342936	0.973164	0.999985	-5.03893
P46777	RPL5	0.00138483	25.0203	0.034256	0.973193	0.999985	-5.03893
Q13017	ARHGAP5	-0.0015635	21.5363	-0.0342314	0.973213	0.999985	-5.03893
Q8IYQ7	THNSL1	0.00208265	21.7294	0.0342037	0.973234	0.999985	-5.03893
Q9BT88	SYT11	0.0154981	18.2795	0.0341906	0.973245	0.999985	-5.03893
P46199	MTIF2	0.00177796	20.5647	0.0336328	0.973681	0.999985	-5.03894
P09327	VIL1	-0.00277502	26.0918	-0.0334918	0.973791	0.999985	-5.03895
A6NDB9	PALM3	0.0275473	16.7945	0.0333845	0.973875	0.999985	-5.03895
Q92804	TAF15	-0.00480494	22.5802	-0.0333442	0.973907	0.999985	-5.03895
Q9H920	RNF121	-0.00396804	18.164	-0.0333282	0.973919	0.999985	-5.03895
P10398	ARAF	0.00352897	21.1261	0.0330535	0.974134	0.999985	-5.03896
Q9NZN5	ARHGEF12	-0.00208243	20.966	-0.032971	0.974199	0.999985	-5.03896
Q9BW72	HIGD2A	0.0133693	16.9522	0.0328949	0.974258	0.999985	-5.03896
Q8NCC3	PLA2G15	0.00208989	21.2325	0.0327412	0.974378	0.999985	-5.03896
P62917	RPL8	-0.0020422	23.9399	-0.0325534	0.974525	0.999985	-5.03897
Q9NXF1	TEX10	0.00245336	21.4412	0.0324862	0.974578	0.999985	-5.03897
Q8WZA0	LZIC	-0.00165008	22.0738	-0.0324563	0.974601	0.999985	-5.03897
Q86WB0	ZC3HC1	0.00229593	20.5266	0.0324483	0.974607	0.999985	-5.03897
O43148	RNMT	-0.00272062	21.419	-0.0324423	0.974612	0.999985	-5.03897
Q9GZS3	SKIC8	-0.00142458	22.0098	-0.0323013	0.974722	0.999985	-5.03897
Q02880	TOP2B	0.0046147	21.6054	0.0321409	0.974848	0.999985	-5.03898
O60930	RNASEH1	-0.0058519	14.859	-0.0326588	0.974858	0.999985	-4.90192
Q96JJ7	TMX3	0.00212728	21.0738	0.0318956	0.97504	0.999985	-5.03898
Q9H1E5	TMX4	-0.00248667	20.0659	-0.0316644	0.975221	0.999985	-5.03898
Q9Y4B5	MTCL1	0.0180997	16.9481	0.031609	0.975264	0.999985	-5.03899
P04080	CSTB	-0.00376929	20.7055	-0.0315553	0.975306	0.999985	-5.03899
Q9Y237	PIN4	-0.00154377	21.1341	-0.0313807	0.975443	0.999985	-5.03899
Q9ULU4	ZMYND8	-0.00418553	19.5981	-0.0313687	0.975452	0.999985	-5.03899
Q86VZ4	LRP11	0.00194453	20.616	0.0312804	0.975521	0.999985	-5.03899
O75531	BANF1	0.00332168	20.9666	0.0312135	0.975573	0.999985	-5.03899
O43447	PPIH	0.00298926	20.0021	0.0310789	0.975679	0.999985	-5.039
Q96MM7	HS6ST2	-0.0108542	15.6259	-0.0308819	0.975833	0.999985	-5.039
Q9UPT6	MAPK8IP3	-0.00403351	21.5224	-0.0307841	0.975909	0.999985	-5.039
Q8WV83	SLC35F5	0.00649123	17.7009	0.0307587	0.975929	0.999985	-5.039
Q5HYI7	MTX3	-0.00496988	18.446	-0.0306425	0.97602	0.999985	-5.03901
Q7Z6Z7	HUWE1	0.00147813	25.0711	0.0305885	0.976062	0.999985	-5.03901
Q9H082	RAB33B	0.00156083	19.7722	0.0305314	0.976107	0.999985	-5.03901
Q9BPZ3	PAIP2	0.00316232	18.3039	0.0304678	0.976157	0.999985	-5.03901
P53621	COPA	0.00183425	26.0487	0.0303569	0.976244	0.999985	-5.03901
O96005	CLPTM1	0.00205169	21.6875	0.0301666	0.976392	0.999985	-5.03901
P07478	PRSS2	-0.0105421	17.5788	-0.0301447	0.976409	0.999985	-5.03901
Q9H9J2	MRPL44	-0.00224971	21.347	-0.0299199	0.976585	0.999985	-5.03902
P17480	UBTF	-0.00403403	21.1228	-0.029876	0.97662	0.999985	-5.03902
O95210	STBD1	-0.0047598	19.8487	-0.0296469	0.976799	0.999985	-5.03902
P00441	SOD1	-0.00830379	21.1173	-0.0296296	0.976812	0.999985	-5.03902
Q8TCD5	NT5C	0.00191351	20.2261	0.0296174	0.976822	0.999985	-5.03902
Q96P70	IPO9	0.00126132	22.917	0.0294873	0.976924	0.999985	-5.03903
Q8IUK8	CBLN2	-0.00641606	17.7964	-0.0293569	0.977026	0.999985	-5.03903
Q9NXR5	ANKRD10	-0.0088563	15.7958	-0.0293426	0.977037	0.999985	-5.03903
P48444	ARCN1	0.00187857	24.8498	0.0292303	0.977125	0.999985	-5.03903
Q8IVS8	GLYCTK	-0.00319749	19.7149	-0.0291913	0.977155	0.999985	-5.03903
Q9ULE3	DENND2A	0.00644522	17.3264	0.0291589	0.977181	0.999985	-5.03903
Q96GA7	SDSL	-0.00388882	21.145	-0.0289163	0.977371	0.999985	-5.03904
Q0VDF9	HSPA14	-0.00166342	20.8892	-0.0286936	0.977545	0.999985	-5.03904
Q14571	ITPR2	0.0158126	16.6732	0.0285103	0.977688	0.999985	-5.03905
Q16850	CYP51A1	-0.0029337	21.7723	-0.0284926	0.977702	0.999985	-5.03905
P62875	POLR2L	0.00245304	18.8298	0.0284137	0.977764	0.999985	-5.03905
P63173	RPL38	0.00119839	22.8114	0.0283152	0.977841	0.999985	-5.03905
Q9UHB6	LIMA1	0.00365594	22.8151	0.0282314	0.977906	0.999985	-5.03905
Q9UNQ2	DIMT1	-0.00580001	18.5005	-0.0281442	0.977975	0.999985	-5.03905
Q15111	PLCL1	-0.00350596	21.9775	-0.0281275	0.977988	0.999985	-5.03905
Q9UHI6	DDX20	0.00583019	20.994	0.0280057	0.978083	0.999985	-5.03905
Q96RL7	VPS13A	-0.00153578	22.1382	-0.027701	0.978321	0.999985	-5.03906
Q15528	MED22	-0.00194037	18.6758	-0.0274505	0.978517	0.999985	-5.03906
O60830	TIMM17B	0.00286087	19.2907	0.0273623	0.978586	0.999985	-5.03907
Q9NS00	C1GALT1	0.00249288	18.9877	0.0273368	0.978606	0.999985	-5.03907
P13497	BMP1	-0.0024535	19.0588	-0.0272158	0.978701	0.999985	-5.03907
P49366	DHPS	-0.00347692	20.0995	-0.0270977	0.978793	0.999985	-5.03907
Q9Y5U8	MPC1	-0.00199812	19.0233	-0.0270964	0.978794	0.999985	-5.03907
P0C0L4	C4A	0.00511583	21.3615	0.0270644	0.978819	0.999985	-5.03907
Q05519	SRSF11	-0.00159558	21.6775	-0.0268422	0.978993	0.999985	-5.03907
O14683	TP53I11	-0.00266553	20.002	-0.0267229	0.979087	0.999985	-5.03908
P04181	OAT	-0.00239983	23.522	-0.0267208	0.979088	0.999985	-5.03908
Q9UEW8	STK39	0.00171937	21.3236	0.0266484	0.979145	0.999985	-5.03908
Q8TC07	TBC1D15	-0.00113163	21.6583	-0.0265148	0.979249	0.999985	-5.03908
Q9Y6K1	DNMT3A	0.012207	16.5882	0.0264743	0.979281	0.999985	-5.03908
P31146	CORO1A	-0.00422664	20.6141	-0.0263717	0.979361	0.999985	-5.03908
P53634	CTSC	0.00276545	24.279	0.0262746	0.979437	0.999985	-5.03908
Q9Y297	BTRC	0.0153539	15.564	0.0262714	0.979558	0.999985	-4.98139
O95685	PPP1R3D	-0.00349848	18.9796	-0.0259333	0.979704	0.999985	-5.03909
O43681	GET3	-0.00116058	22.9707	-0.0259307	0.979706	0.999985	-5.03909
O60493	SNX3	-0.00295393	22.1428	-0.0259083	0.979724	0.999985	-5.03909
Q96LW7	CARD19	-0.00422226	17.4461	-0.0258769	0.979749	0.999985	-5.03909
Q96EZ8	MCRS1	0.00954482	15.2485	0.0257942	0.979813	0.999985	-5.03909
Q12860	CNTN1	-0.00431311	19.7439	-0.0257922	0.979815	0.999985	-5.03909
Q9BU76	C1orf35	0.00450818	17.6434	0.0257381	0.979857	0.999985	-5.03909
Q9UKT8	FBXW2	0.00367298	18.7519	0.0256511	0.979925	0.999985	-5.03909
P84103	SRSF3	0.00299215	22.583	0.0256063	0.97996	0.999985	-5.03909
Q8N9R8	SCAI	0.00359267	18.8644	0.025594	0.97997	0.999985	-5.0391
A2RUS2	DENND3	-0.00672552	16.8238	-0.0254777	0.980061	0.999985	-5.0391
P16422	EPCAM	-0.00157965	23.7973	-0.0253892	0.98013	0.999985	-5.0391
O75352	MPDU1	0.00168442	20.0821	0.0253278	0.980178	0.999985	-5.0391
Q13444	ADAM15	-0.0052837	15.4005	-0.0251756	0.980297	0.999985	-5.0391
Q96T51	RUFY1	-0.000963103	22.9986	-0.0249812	0.980449	0.999985	-5.0391
Q9H3H9	TCEAL2	0.00298707	17.3101	0.0249454	0.980477	0.999985	-5.03911
Q8TCE6	DENND10	-0.00141999	20.1729	-0.0249098	0.980505	0.999985	-5.03911
Q9Y2X9	ZNF281	-0.00683835	15.6759	-0.0248948	0.980517	0.999985	-5.03911
P16083	NQO2	0.00355671	20.2864	0.0247148	0.980658	0.999985	-5.03911
Q02878	RPL6	0.00114107	25.3573	0.0246862	0.98068	0.999985	-5.03911
O00142	TK2	0.00181162	19.2244	0.024597	0.98075	0.999985	-5.03911
P57737	CORO7	0.00174922	23.8069	0.0245408	0.980794	0.999985	-5.03911
Q8N9A8	CNEP1R1	-0.00121354	17.4565	-0.0244858	0.980837	0.999985	-5.03911
Q9Y657	SPIN1	0.00522163	20.626	0.024406	0.980899	0.999985	-5.03911
P35998	PSMC2	-0.000958887	24.6049	-0.0241554	0.981095	0.999985	-5.03912
Q01415	GALK2	-0.00158701	21.2079	-0.0241328	0.981113	0.999985	-5.03912
P28289	TMOD1	0.00237104	21.8761	0.0239886	0.981226	0.999985	-5.03912
Q6NVY1	HIBCH	-0.00103507	23.3462	-0.0238732	0.981316	0.999985	-5.03912
Q13099	IFT88	-0.00127255	19.3119	-0.0238619	0.981325	0.999985	-5.03912
Q9H3U1	UNC45A	-0.00175837	22.8859	-0.0238084	0.981367	0.999985	-5.03912
Q9H0L4	CSTF2T	0.0029844	20.2067	0.0233469	0.981728	0.999985	-5.03913
Q9BZV2	SLC19A3	-0.00313429	16.0454	-0.0237291	0.981838	0.999985	-4.84114
P38606	ATP6V1A	-0.00124592	25.679	-0.0227958	0.982159	0.999985	-5.03914
Q3ZCW2	LGALSL	-0.00484964	19.738	-0.0227379	0.982205	0.999985	-5.03914
Q8NFH3	NUP43	-0.00152493	20.1938	-0.0226725	0.982256	0.999985	-5.03914
O95347	SMC2	0.00310548	21.197	0.0225087	0.982384	0.999985	-5.03914
P33240	CSTF2	0.00485795	18.2205	0.0221238	0.982685	0.999985	-5.03915
Q9C002	C15orf48	-0.00269436	20.2415	-0.0221177	0.98269	0.999985	-5.03915
Q8IWV7	UBR1	0.000949901	22.1254	0.0220341	0.982755	0.999985	-5.03915
P25205	MCM3	0.00359945	20.7419	0.0218912	0.982867	0.999985	-5.03915
Q66K14	TBC1D9B	0.0011496	22.0694	0.0218612	0.982891	0.999985	-5.03915
O60936	NOL3	-0.00312779	20.0267	-0.0218239	0.98292	0.999985	-5.03915
Q9GZT6	CCDC90B	-0.00257406	19.613	-0.0217443	0.982982	0.999985	-5.03915
Q9Y624	F11R	0.00140958	21.5142	0.0216996	0.983017	0.999985	-5.03915
Q9H0D6	XRN2	0.00107542	22.2138	0.0216753	0.983036	0.999985	-5.03915
Q01518	CAP1	-0.00114446	24.9056	-0.0216472	0.983058	0.999985	-5.03915
Q96F44	TRIM11	-0.00463441	16.0121	-0.0216004	0.983095	0.999985	-5.03915
Q9P1U1	ACTR3B	0.00189352	19.5682	0.0215923	0.983101	0.999985	-5.03915
O76041	NEBL	0.00297488	19.3528	0.0214616	0.983203	0.999985	-5.03916
P50281	MMP14	-0.00286119	18.9975	-0.0213451	0.983295	0.999985	-5.03916
P49815	TSC2	0.00139549	21.2946	0.0213271	0.983309	0.999985	-5.03916
O60502	OGA	0.00397305	20.3679	0.0213102	0.983322	0.999985	-5.03916
Q13217	DNAJC3	0.000998981	22.7985	0.0211606	0.983439	0.999985	-5.03916
Q9NW61	PLEKHJ1	0.00158459	18.8995	0.0211214	0.98347	0.999985	-5.03916
Q9UHD9	UBQLN2	0.00646762	21.5145	0.0211024	0.983484	0.999985	-5.03916
Q9BYH1	SEZ6L	-0.00193055	20.3756	-0.0209229	0.983625	0.999985	-5.03916
Q96K37	SLC35E1	0.00215209	19.1502	0.0209104	0.983635	0.999985	-5.03916
Q8N3I7	BBS5	0.00382896	17.1368	0.0208417	0.983688	0.999985	-5.03916
Q96PU5	NEDD4L	0.00107531	21.784	0.0204239	0.984015	0.999985	-5.03917
P52597	HNRNPF	-0.00135626	23.8024	-0.02038	0.98405	0.999985	-5.03917
A0AV96	RBM47	0.00245935	21.6931	0.0203113	0.984103	0.999985	-5.03917
Q9UK41	VPS28	0.0014867	21.3656	0.0203022	0.984111	0.999985	-5.03917
P39210	MPV17	0.00431187	17.5922	0.0202045	0.984187	0.999985	-5.03917
Q9H446	RWDD1	0.00131389	20.0408	0.0198513	0.984463	0.999985	-5.03918
Q9UH03	SEPTIN3	0.00240918	21.045	0.019681	0.984597	0.999985	-5.03918
P16444	DPEP1	-0.00207958	19.2438	-0.0195207	0.984722	0.999985	-5.03918
Q9BZI1	IRX2	0.0107245	17.6972	0.0195087	0.984756	0.999985	-5.00536
Q9C086	INO80B	0.00640541	14.7299	0.0193265	0.984874	0.999985	-5.03918
O00469	PLOD2	0.00493066	22.119	0.0192902	0.984903	0.999985	-5.03918
Q8WX93	PALLD	0.00161319	21.996	0.019147	0.985015	0.999985	-5.03919
Q9Y2S2	CRYL1	-0.00236815	21.9452	-0.019127	0.98503	0.999985	-5.03919
Q9UQ03	CORO2B	-0.00218467	20.0049	-0.0190391	0.985099	0.999985	-5.03919
P13639	EEF2	-0.000926115	27.2557	-0.0187777	0.985304	0.999985	-5.03919
Q9Y2L5	TRAPPC8	-0.00143287	21.5737	-0.0187721	0.985308	0.999985	-5.03919
Q9NRN5	OLFML3	0.00190087	19.4848	0.0187627	0.985315	0.999985	-5.03919
Q8TAP6	CEP76	-0.00230185	16.9211	-0.0186696	0.985388	0.999985	-5.03919
Q9P253	VPS18	0.00117688	22.1437	0.0186009	0.985442	0.999985	-5.03919
P07711	CTSL	0.0015148	21.3209	0.0185968	0.985445	0.999985	-5.03919
P11172	UMPS	0.00136517	22.4735	0.0184416	0.985567	0.999985	-5.03919
Q9BR61	ACBD6	0.00111303	19.8098	0.018436	0.985571	0.999985	-5.03919
Q9Y6I3	EPN1	0.000928497	21.4799	0.0183842	0.985612	0.999985	-5.0392
Q2YD98	UVSSA	-0.00379318	15.6447	-0.0182661	0.985704	0.999985	-5.0392
Q5THJ4	VPS13D	-0.00153008	19.3301	-0.0180886	0.985843	0.999985	-5.0392
Q8N573	OXR1	-0.00168029	19.6847	-0.0180559	0.985868	0.999985	-5.0392
P35219	CA8	0.00289917	18.9564	0.0178543	0.986026	0.999985	-5.0392
O60573	EIF4E2	0.000844495	20.8052	0.0178165	0.986056	0.999985	-5.0392
Q9P2D6	FAM135A	0.00348942	15.6852	0.0177209	0.986131	0.999985	-5.0392
Q99956	DUSP9	0.00913136	16.8209	0.0176503	0.986208	0.999985	-5.00539
Q15013	MAD2L1BP	0.00338317	15.9817	0.0175053	0.986299	0.999985	-5.03921
Q9Y5Y5	PEX16	0.000853205	19.5141	0.0174763	0.986322	0.999985	-5.03921
P06213	INSR	0.00173798	18.4508	0.0174628	0.986333	0.999985	-5.03921
Q9H8M5	CNNM2	-0.00218084	19.4223	-0.0174422	0.986349	0.999985	-5.03921
Q86XX4	FRAS1	0.00431166	15.7296	0.0174927	0.986611	0.999985	-4.8412
Q9UK28	TMEM59L	0.00287994	14.4217	0.0171438	0.986629	0.999985	-5.00539
P22681	CBL	-0.00131567	19.417	-0.0170767	0.986635	0.999985	-5.03921
O00194	RAB27B	0.00381872	16.76	0.0170602	0.986648	0.999985	-5.03921
Q8WUM0	NUP133	0.00211417	20.635	0.0170233	0.986677	0.999985	-5.03921
Q99832	CCT7	0.000753625	25.4471	0.0168136	0.986841	0.999985	-5.03921
Q9BRF8	CPPED1	0.00100891	21.2933	0.0167009	0.986929	0.999985	-5.03921
Q75T13	PGAP1	0.00248538	20.7978	0.0166927	0.986935	0.999985	-5.03921
Q9ULM3	YEATS2	-0.00265368	18.1246	-0.0166673	0.986955	0.999985	-5.03921
Q9NS15	LTBP3	-0.0018401	19.7468	-0.0166089	0.987001	0.999985	-5.03922
O15523	DDX3Y	0.00125198	20.6805	0.0165872	0.987018	0.999985	-5.03922
P20700	LMNB1	0.00436234	20.7201	0.016512	0.987077	0.999985	-5.03922
Q9H1C4	UNC93B1	0.00402187	16.1594	0.016497	0.987088	0.999985	-5.03922
O60476	MAN1A2	0.0012741	19.8256	0.0160609	0.98743	0.999985	-5.03922
Q9H4F8	SMOC1	-0.00263203	20.5349	-0.0160533	0.987436	0.999985	-5.03922
Q9HCH5	SYTL2	-0.0189552	16.8428	-0.0161777	0.987617	0.999985	-4.79009
Q9BUQ8	DDX23	-0.000973488	22.5532	-0.0158145	0.987622	0.999985	-5.03922
P51553	IDH3G	-0.00103707	22.2036	-0.0158122	0.987624	0.999985	-5.03922
O94910	ADGRL1	0.00479188	18.7875	0.0155897	0.987798	0.999985	-5.03923
Q9UDT6	CLIP2	0.000851865	22.1709	0.0155835	0.987803	0.999985	-5.03923
Q9NVE7	PANK4	-0.000609054	22.9603	-0.0155462	0.987832	0.999985	-5.03923
Q8N9N2	ASCC1	0.00106587	20.482	0.0155013	0.987868	0.999985	-5.03923
Q9H8M7	MINDY3	0.00143637	19.5981	0.0154998	0.987869	0.999985	-5.03923
Q9Y3C4	TPRKB	0.000796314	20.7958	0.0153799	0.987963	0.999985	-5.03923
Q6P1L8	MRPL14	0.00264958	19.6188	0.0151965	0.988106	0.999985	-5.03923
Q9H1J1	UPF3A	0.00200904	16.6946	0.015126	0.988161	0.999985	-5.03923
Q6ZV73	FGD6	0.0103404	14.8958	0.0151812	0.988219	0.999985	-4.9434
P61758	VBP1	-0.000723616	22.9567	-0.0148453	0.988381	0.999985	-5.03923
P33261	CYP2C19	-0.0101084	16.9001	-0.0145426	0.988636	0.999985	-5.00542
O15066	KIF3B	-0.000839745	22.2392	-0.01432	0.988792	0.999985	-5.03924
Q14103	HNRNPD	0.0012254	25.3927	0.0143107	0.988799	0.999985	-5.03924
Q92621	NUP205	-0.00177656	20.921	-0.01423	0.988863	0.999985	-5.03924
Q9UBS8	RNF14	-0.00537365	19.8274	-0.0142064	0.988881	0.999985	-5.03924
Q9BV79	MECR	-0.0012487	20.1385	-0.0141559	0.988921	0.999985	-5.03924
Q99547	MPHOSPH6	-0.00135194	18.6048	-0.0141156	0.988952	0.999985	-5.03924
P37059	HSD17B2	-0.00762478	18.0699	-0.0140975	0.989005	0.999985	-4.98153
O15321	TM9SF1	-0.00108552	20.8084	-0.0140337	0.989016	0.999985	-5.03924
Q13243	SRSF5	-0.00112773	21.2432	-0.0139971	0.989045	0.999985	-5.03924
Q96HP0	DOCK6	-0.000619332	21.4424	-0.0139307	0.989097	0.999985	-5.03924
Q9NRG9	AAAS	-0.00188332	18.8624	-0.0138616	0.989151	0.999985	-5.03924
Q96N66	MBOAT7	0.00128662	22.0175	0.0138383	0.989169	0.999985	-5.03924
Q9NRY5	FAM114A2	0.000831231	22.0039	0.0137667	0.989225	0.999985	-5.03924
Q9UJA5	TRMT6	-0.000847843	20.2347	-0.0136994	0.989278	0.999985	-5.03924
P54886	ALDH18A1	-0.000898471	24.2256	-0.01368	0.989293	0.999985	-5.03924
Q9BVS5	TRMT61B	0.00155465	17.054	0.0136045	0.989352	0.999985	-5.03924
O95248	SBF1	0.000640448	21.1477	0.013604	0.989352	0.999985	-5.03924
P80303	NUCB2	-0.000924451	24.5148	-0.0135057	0.989429	0.999985	-5.03924
P17706	PTPN2	0.000643245	19.9367	0.013478	0.989451	0.999985	-5.03925
Q9H0A8	COMMD4	-0.000715116	20.5502	-0.0134671	0.98946	0.999985	-5.03925
O14618	CCS	0.001707	22.4375	0.0133906	0.98952	0.999985	-5.03925
Q9P2N5	RBM27	-0.0012633	20.4256	-0.0133286	0.989568	0.999985	-5.03925
Q5T7W0	ZNF618	-0.000993447	20.1189	-0.0132992	0.989591	0.999985	-5.03925
Q969Z0	TBRG4	0.000699467	21.8697	0.0132093	0.989661	0.999985	-5.03925
P61088	UBE2N	-0.001554	22.2585	-0.0129688	0.98985	0.999985	-5.03925
Q9BTV4	TMEM43	0.00162266	20.9841	0.0129507	0.989864	0.999985	-5.03925
Q92925	SMARCD2	-0.000892421	21.513	-0.0129417	0.989871	0.999985	-5.03925
Q8N5A5	ZGPAT	0.00112694	18.1803	0.0129237	0.989885	0.999985	-5.03925
Q3V6T2	CCDC88A	-0.00179076	20.3119	-0.012886	0.989914	0.999985	-5.03925
Q96BJ8	ELMO3	-0.00332326	16.8088	-0.0128109	0.989973	0.999985	-5.03925
Q99439	CNN2	0.0029711	19.7417	0.0126512	0.990098	0.999985	-5.03925
P50914	RPL14	0.000603018	23.8279	0.0126057	0.990134	0.999985	-5.03925
Q9ULW0	TPX2	0.00471134	14.5252	0.0125689	0.990379	0.999985	-4.80774
Q9UJW0	DCTN4	-0.000576802	22.3513	-0.0121965	0.990454	0.999985	-5.03926
Q9BXB5	OSBPL10	0.000576272	19.945	0.0121955	0.990455	0.999985	-5.03926
Q96IF1	AJUBA	-0.00317466	16.9321	-0.0124523	0.990468	0.999985	-4.84123
Q9HBH1	PDF	0.00225541	18.2204	0.0120807	0.990545	0.999985	-5.03926
Q9BYG5	PARD6B	-0.000919559	19.6022	-0.0119856	0.990619	0.999985	-5.03926
P51572	BCAP31	-0.000966158	24.2806	-0.0119479	0.990649	0.999985	-5.03926
Q07020	RPL18	0.000545399	24.8184	0.0119377	0.990657	0.999985	-5.03926
P21127	CDK11B	-0.00155039	21.1652	-0.0117333	0.990817	0.999985	-5.03926
O75691	UTP20	-0.00374392	15.3461	-0.011557	0.990969	0.999985	-5.01697
Q96SZ5	ADO	0.000816528	20.256	0.0114809	0.991014	0.999985	-5.03926
Q9HA64	FN3KRP	-0.000878637	21.1431	-0.0114805	0.991014	0.999985	-5.03926
Q92597	NDRG1	-0.00244492	24.1145	-0.0112738	0.991176	0.999985	-5.03926
O76070	SNCG	0.00228609	19.5727	0.0112482	0.991196	0.999985	-5.03926
Q14376	GALE	0.000700002	22.7274	0.0111716	0.991256	0.999985	-5.03926
Q6P996	PDXDC1	0.00132173	23.8426	0.0111639	0.991262	0.999985	-5.03926
Q9NX55	HYPK	0.00113577	20.8873	0.0110862	0.991323	0.999985	-5.03926
Q9UKA2	FBXL4	-0.00113298	17.6977	-0.010969	0.991415	0.999985	-5.03926
Q2TAK8	PWWP3A	-0.00210519	14.8656	-0.0109411	0.991437	0.999985	-5.03926
Q99519	NEU1	-0.00122428	22.3617	-0.0109376	0.991439	0.999985	-5.03926
P22102	GART	-0.000545241	23.7164	-0.0108472	0.99151	0.999985	-5.03927
P02452	COL1A1	0.00966509	17.3245	0.0108147	0.991565	0.999985	-5.00544
O15516	CLOCK	0.00647185	15.0079	0.0107186	0.991611	0.999985	-5.03927
Q8NBU5	ATAD1	0.000965248	22.0429	0.0105545	0.991739	0.999985	-5.03927
Q8TF05	PPP4R1	-0.0012234	21.4645	-0.0104738	0.991802	0.999985	-5.03927
Q9Y5Y0	FLVCR1	-0.000914363	18.9119	-0.0104143	0.991849	0.999985	-5.03927
Q9NZD2	GLTP	-0.00075261	19.7177	-0.0104142	0.991849	0.999985	-5.03927
Q9Y520	PRRC2C	-0.000463828	22.4915	-0.0102465	0.99198	0.999985	-5.03927
P27708	CAD	0.000488185	23.6851	0.0101106	0.992087	0.999985	-5.03927
Q6UX71	PLXDC2	0.00263755	17.4021	0.00982523	0.99231	0.999985	-5.03927
Q02446	SP4	-0.00382662	16.2118	-0.00971601	0.992395	0.999985	-5.03927
Q9UBI6	GNG12	-0.00140097	19.0864	-0.00955963	0.992518	0.999985	-5.03927
Q9NWS0	PIH1D1	0.000470259	20.0872	0.00948552	0.992576	0.999985	-5.03927
O00299	CLIC1	-0.000562015	25.704	-0.00924322	0.992765	0.999985	-5.03928
Q9P2L0	WDR35	0.00104846	20.2915	0.00902125	0.992939	0.999985	-5.03928
Q13938	CAPS	0.00114566	19.1382	0.00897326	0.992977	0.999985	-5.03928
P15374	UCHL3	-0.00058578	22.8712	-0.0089571	0.992989	0.999985	-5.03928
Q8IWZ8	SUGP1	0.000616878	19.8069	0.00883624	0.993084	0.999985	-5.03928
Q9BT17	MTG1	0.00103504	19.981	0.00878856	0.993121	0.999985	-5.03928
Q96EY7	PTCD3	0.000890162	22.7063	0.00866709	0.993216	0.999985	-5.03928
Q92616	GCN1	0.000386411	25.4391	0.00856741	0.993294	0.999985	-5.03928
Q9BZH6	WDR11	0.000455609	22.7847	0.0085281	0.993325	0.999985	-5.03928
O95864	FADS2	0.000601618	20.7965	0.00815777	0.993615	0.999985	-5.03928
Q14562	DHX8	-0.00121314	18.6368	-0.00812006	0.993644	0.999985	-5.03928
Q8IX15	HOMEZ	0.00144405	16.2435	0.00800766	0.993732	0.999985	-5.03928
P78414	IRX1	-0.00451323	17.285	-0.00792601	0.993806	0.999985	-5.00546
Q9NZA1	CLIC5	-0.00101104	18.7041	-0.00757885	0.994068	0.999985	-5.03928
Q2M296	MTHFSD	0.00142225	17.1633	0.00757379	0.994072	0.999985	-5.03928
O75688	PPM1B	-0.000498611	22.6694	-0.00737242	0.99423	0.999985	-5.03929
Q9NQ88	TIGAR	-0.000475346	21.6839	-0.00724467	0.99433	0.999985	-5.03929
Q13428	TCOF1	0.000484502	22.7359	0.00723386	0.994338	0.999985	-5.03929
Q8WVJ2	NUDCD2	-0.000655114	20.935	-0.00722661	0.994344	0.999985	-5.03929
P32321	DCTD	-0.000388704	21.0096	-0.00715959	0.994396	0.999985	-5.03929
Q9Y6K5	OAS3	-0.00125612	20.1624	-0.00715889	0.994397	0.999985	-5.03929
Q15398	DLGAP5	-0.0055882	14.9973	-0.00713475	0.994482	0.999985	-4.90218
Q99613	EIF3C	0.000293558	24.3671	0.0070371	0.994492	0.999985	-5.03929
O75506	HSBP1	-0.00225566	20.1147	-0.00701526	0.994509	0.999985	-5.03929
Q9NX40	OCIAD1	-0.00051227	22.4688	-0.00699022	0.994529	0.999985	-5.03929
Q8NBF2	NHLRC2	-0.000321544	22.7947	-0.0069801	0.994537	0.999985	-5.03929
O75881	CYP7B1	-0.00222971	15.3287	-0.00689488	0.994603	0.999985	-5.03929
Q08623	PUDP	-0.000545124	20.1988	-0.00672143	0.994739	0.999985	-5.03929
Q9H0E2	TOLLIP	0.000839355	22.1646	0.00657551	0.994853	0.999985	-5.03929
O95159	ZFPL1	-0.000616883	20.2379	-0.00657546	0.994853	0.999985	-5.03929
Q7L804	RAB11FIP2	0.00289973	16.4109	0.00654569	0.994885	0.999985	-5.017
Q9ULZ3	PYCARD	0.00106806	18.9543	0.006514	0.994902	0.999985	-5.03929
Q9NRK6	ABCB10	0.000690169	21.4139	0.006486	0.994923	0.999985	-5.03929
Q8IZ07	ANKRD13A	-0.000413287	19.7949	-0.00646577	0.994939	0.999985	-5.03929
Q8WU76	SCFD2	0.00034656	20.8819	0.00634717	0.995032	0.999985	-5.03929
P16298	PPP3CB	0.000285903	21.9677	0.00631091	0.99506	0.999985	-5.03929
P62310	LSM3	0.000429903	21.1596	0.00601319	0.995293	0.999985	-5.03929
O15372	EIF3H	0.000231025	23.4103	0.0059547	0.995339	0.999985	-5.03929
Q86X55	CARM1	0.00034337	21.9806	0.00591019	0.995374	0.999985	-5.03929
Q9BRP8	PYM1	-0.000268931	21.8211	-0.00584609	0.995424	0.999985	-5.03929
P52429	DGKE	-0.000578054	17.0273	-0.00582747	0.995439	0.999985	-5.03929
Q53HC9	EIPR1	-0.00031147	21.3696	-0.00577251	0.995482	0.999985	-5.03929
Q9UGP5	POLL	0.00113325	16.5722	0.00560223	0.995615	0.999985	-5.03929
Q969V6	MRTFA	0.000708641	17.0746	0.00556354	0.995645	0.999985	-5.03929
Q9H2P9	DPH5	0.000334335	20.5001	0.00555339	0.995653	0.999985	-5.03929
Q8NG68	TTL	0.00108087	16.4228	0.0055297	0.995672	0.999985	-5.03929
Q9NP80	PNPLA8	-0.000416287	19.8503	-0.00552182	0.995678	0.999985	-5.03929
O75970	MPDZ	-0.000645556	18.6994	-0.0054616	0.995725	0.999985	-5.03929
Q9NT62	ATG3	0.00037601	21.3415	0.00530879	0.995845	0.999985	-5.03929
Q9NRP0	OSTC	-0.000406031	21.3089	-0.0052411	0.995898	0.999985	-5.03929
O14786	NRP1	0.000628002	19.3084	0.00502523	0.996067	0.999985	-5.03929
Q9UDX5	MTFP1	-0.00105078	19.4517	-0.00495775	0.99612	0.999985	-5.03929
Q13308	PTK7	-0.000238345	22.1102	-0.00494472	0.99613	0.999985	-5.03929
Q92890	UFD1	-0.00026283	22.1047	-0.00490883	0.996158	0.999985	-5.0393
Q13427	PPIG	0.000859928	19.5538	0.00489666	0.996167	0.999985	-5.0393
Q9HAZ2	PRDM16	-0.00160048	16.0567	-0.00481963	0.996228	0.999985	-5.0393
O75054	IGSF3	0.00219126	17.3274	0.00482317	0.996231	0.999985	-5.00547
P12004	PCNA	0.000685284	22.05	0.00475644	0.996277	0.999985	-5.0393
Q3ZCQ8	TIMM50	0.000216981	21.1469	0.00455342	0.996436	0.999985	-5.0393
P49888	SULT1E1	-0.00224428	19.0831	-0.00450397	0.996475	0.999985	-5.0393
O75718	CRTAP	0.000512758	19.2774	0.00445843	0.99651	0.999985	-5.0393
Q6NUQ1	RINT1	0.000240999	19.9605	0.00430471	0.996631	0.999985	-5.0393
Q96DA2	RAB39B	-0.000282196	20.8813	-0.00419727	0.996715	0.999985	-5.0393
Q9BRJ2	MRPL45	0.000192657	21.1327	0.00411387	0.99678	0.999985	-5.0393
Q9Y5G1	PCDHGB3	-0.00114587	15.1895	-0.00407399	0.99683	0.999985	-4.93008
Q9Y2W1	THRAP3	0.000597685	21.8001	0.00390764	0.996941	0.999985	-5.0393
Q16630	CPSF6	0.000417525	22.8817	0.00369642	0.997107	0.999985	-5.0393
P15907	ST6GAL1	-0.000241462	21.3614	-0.0034737	0.997281	0.999985	-5.0393
Q9NZ01	TECR	-0.000235657	22.7763	-0.00340737	0.997333	0.999985	-5.0393
Q9BXK1	KLF16	0.00124879	14.854	0.00333646	0.997389	0.999985	-5.0393
P23381	WARS1	0.000146439	23.4006	0.00306466	0.997601	0.999985	-5.0393
Q8IY42	PGCKA1	0.000374282	16.5035	0.00301421	0.997641	0.999985	-5.0393
P06748	NPM1	-0.000135858	25.4612	-0.00259385	0.99797	0.999985	-5.0393
P08648	ITGA5	-0.00069053	16.5881	-0.00246038	0.998117	0.999985	-4.84127
Q6P3W7	SCYL2	-0.000135476	21.8359	-0.00234234	0.998167	0.999985	-5.0393
O43761	SYNGR3	0.000192036	19.3328	0.00214878	0.998318	0.999985	-5.0393
O00635	TRIM38	0.000965976	15.7108	0.00196897	0.998484	0.999985	-4.88765
Q16531	DDB1	-7.60057e-05	25.1233	-0.00188672	0.998523	0.999985	-5.0393
Q12792	TWF1	0.000177249	23.2091	0.00181205	0.998582	0.999985	-5.0393
Q8IXI1	RHOT2	-8.86464e-05	21.8455	-0.00175716	0.998625	0.999985	-5.0393
Q06203	PPAT	-0.000117652	21.9201	-0.00174902	0.998631	0.999985	-5.0393
Q9UG01	IFT172	0.000588458	19.1163	0.00174092	0.998637	0.999985	-5.0393
Q5VTL8	PRPF38B	0.000244852	20.6444	0.00144496	0.998869	0.999985	-5.0393
Q9UDY4	DNAJB4	0.000122611	18.865	0.00143373	0.998878	0.999985	-5.0393
O43824	GTPBP6	8.32156290962501e-05	19.6365	0.00118537	0.999072	0.999985	-5.0393
Q9H6K1	ILRUN	-0.000106991	17.9661	-0.00101176	0.999208	0.999985	-5.0393
Q96EX3	DYNC2I2	0.000101211	16.3967	0.000991922	0.999224	0.999985	-5.0393
O14497	ARID1A	-4.00343e-05	22.3594	-0.000958738	0.99925	0.999985	-5.0393
O43513	MED7	-0.000273319	17.8364	-0.000957086	0.999251	0.999985	-5.0393
P49748	ACADVL	-3.14455e-05	25.4301	-0.000758542	0.999406	0.999985	-5.0393
P78549	NTHL1	-8.87118e-05	16.4107	-0.000630502	0.999507	0.999985	-5.0393
O43815	STRN	2.64063280524566e-05	21.2386	0.000550978	0.999569	0.999985	-5.0393
O76094	SRP72	-2.4685e-05	23.9221	-0.000531197	0.999584	0.999985	-5.0393
Q92688	ANP32B	-2.23844e-05	23.0573	-0.000464871	0.999636	0.999985	-5.0393
P33402	GUCY1A2	-0.000182618	15.5076	-0.000349139	0.999727	0.999985	-5.00548
Q6ZVM7	TOM1L2	-1.78095e-05	21.3481	-0.000335871	0.999737	0.999985	-5.0393
Q96AA8	JAKMIP2	-1.66187e-05	18.8146	-0.000124869	0.999902	0.999985	-5.0393
Q9BQE3	TUBA1C	-3.06476e-06	23.6042	-4.44586e-05	0.999965	0.999985	-5.0393
P51843	NR0B1	5.19634993164612e-06	19.6089	3.77975896069183e-05	0.99997	0.999985	-5.0393
Q8IY18	SMC5	4.92992093396406e-06	17.2943	1.96320106129579e-05	0.999985	0.999985	-5.0393
