## Supplementary material for "A loss of function variant in *SLC30A8/ZnT8* drives proteomic changes associated with lowered apoptosis in human stem cell-derived islets": Table S4

### Sheet: Supplementary Table 4
Pathway ID	Description	setSize	enrichment Score	NES	pvalue	p.adjust	qvalue	Rank	Leading edge	Core enrichment	Source	Regulation
REACTOME_DEVELOPMENTAL_CELL_LINEAGES	Developmental cell lineage	73	-0.669333	-2.3618	4.7874e-10	1.60201e-07	1.242e-07	1145	tags=44%, list=13%, signal=38%	ALDH1A3/CPA1/SPINK1/TFRC/ANXA1/CD44/CDH1/HHEX/VTN/FGF2/CPB1/LAMC2/CNN1/EGFR/GATA4/MFGE8/ITGA6/EPCAM/NUMB/ANXA2/CPA2/ABCG2/LAMB1/FN1/COL2A1/LAMC1/ANXA3/CELA3B/CA2/LAMB2/LAMA1/LAMA5	Reactome	Downregulated
GO:0044282	Small molecule catabolic process	247	-0.554992	-2.33727	1e-10	2.12318e-08	1.71388e-08	976	tags=38%, list=11%, signal=35%	25953/10994/5223/80150/26007/171586/2746/256356/26061/5224/275/5236/3155/2744/5373/55258/3176/883/5230/125061/2184/84129/5232/1593/4942/7167/6652/30/4143/5214/37/3099/55902/2023/23498/27284/23464/4351/161823/51005/7498/3295/10007/6799/4521/6566/2592/1757/9123/54677/26063/4835/4860/348/84706/5106/27350/56898/3081/51071/2747/9615/51/4245/64080/5211/100/4357/10841/58510/1962/229/1635/4329/2731/80724/219/949/8309/51084/5264/2168/1800/2582/8644/6470/10449/7263/5625/130589/2584/1806/445329/6817/6822	GO:BP	Downregulated
GO:0009262	Deoxyribonucleotide metabolic process	36	-0.726971	-2.26708	6.10442e-07	4.01602e-05	3.24181e-05	590	tags=42%, list=7%, signal=39%	50484/7498/1841/132/79077/4860/51071/9615/100/55270/1635/6470/30833/1890/1806	GO:BP	Downregulated
GO:0019692	Deoxyribose phosphate metabolic process	36	-0.726971	-2.26708	6.10442e-07	4.01602e-05	3.24181e-05	590	tags=42%, list=7%, signal=39%	50484/7498/1841/132/79077/4860/51071/9615/100/55270/1635/6470/30833/1890/1806	GO:BP	Downregulated
REACTOME_ANTIGEN_PROCESSING_CROSS_PRESENTATION	REACTOME_ANTIGEN_PROCESSING_CROSS_PRESENTATION	70	-0.645697	-2.25592	7.13973e-09	1.15358e-06	8.94345e-07	1140	tags=33%, list=13%, signal=29%	HMGB1/MYD88/FGG/CALR/PSME2/FGB/PSME1/SNAP23/VAMP8/PDIA3/ITGAV/HLA-E/FGA/TAP1/HLA-C/TAPBP/TAP2/PSMB9/PSMB10/HLA-A/HLA-B/ITGB5/PSMB8	Reactome	Downregulated
REACTOME_DEVELOPMENTAL_CELL_LINEAGES_OF_THE_EXOCRINE_PANCREAS	Developmental cell lineage of the exocrine pancreas	43	-0.702505	-2.25566	2.4675e-07	2.53704e-05	1.96692e-05	1109	tags=60%, list=13%, signal=53%	LAMB3/LAMA3/PROM1/KRT7/YAP1/CPA1/SPINK1/ANXA1/HHEX/VTN/FGF2/CPB1/LAMC2/GATA4/ANXA2/CPA2/LAMB1/FN1/COL2A1/LAMC1/ANXA3/CELA3B/CA2/LAMB2/LAMA1/LAMA5	Reactome	Downregulated
GO:0019883	Antigen processing and presentation of endogenous antigen	14	-0.90121	-2.25172	1.13161e-07	1.01649e-05	8.20531e-06	751	tags=79%, list=9%, signal=72%	3416/51752/3133/3123/6890/3107/6892/6891/64167/3105/3106	GO:BP	Downregulated
GO:0009264	Deoxyribonucleotide catabolic process	21	-0.806999	-2.2489	1.44601e-06	8.04082e-05	6.49072e-05	590	tags=48%, list=7%, signal=45%	7498/79077/4860/51071/9615/100/55270/30833/1890/1806	GO:BP	Downregulated
GO:0046386	Deoxyribose phosphate catabolic process	21	-0.806999	-2.2489	1.44601e-06	8.04082e-05	6.49072e-05	590	tags=48%, list=7%, signal=45%	7498/79077/4860/51071/9615/100/55270/30833/1890/1806	GO:BP	Downregulated
GO:0016627	oxidoreductase activity, acting on the CH-CH group of donors	52	-0.662728	-2.24659	2.56355e-07	1.96802e-05	1.65853e-05	854	tags=40%, list=10%, signal=37%	84129/1718/30/37/64118/51102/55825/145482/26063/54920/56898/51/11062/22949/56931/645/80724/8309/8644/1806/29785	GO:MF	Downregulated
hsa04612	Antigen processing and presentation	36	-0.727816	-2.24514	2.39144e-07	6.65617e-06	4.53115e-06	911	tags=42%, list=10%, signal=38%	4801/55080/811/5721/5720/2923/3133/3123/6890/3107/6892/6891/10437/3105/3106	KEGG	Downregulated
GO:0016628	Oxidoreductase activity	28	-0.759507	-2.24169	8.05777e-07	4.73038e-05	3.98648e-05	797	tags=54%, list=9%, signal=49%	1718/64118/51102/55825/145482/26063/54920/56898/11062/22949/56931/645/8644/1806/29785	GO:MF	Downregulated
REACTOME_LAMININ_INTERACTIONS	Laminin interactions	20	-0.831232	-2.22062	7.00638e-07	5.28281e-05	4.09566e-05	870	tags=70%, list=10%, signal=63%	HSPG2/NID1/LAMC2/ITGA2/ITGA6/ITGAV/ITGA3/LAMB1/LAMC1/COL4A2/LAMB2/LAMA1/LAMA5/COL18A1	Reactome	Downregulated
REACTOME_NON_INTEGRIN_MEMBRANE_ECM_INTERACTIONS	Non-integrin membrane-ECM interactions	53	-0.666822	-2.21857	1.0253e-07	1.15962e-05	8.99029e-06	1051	tags=45%, list=12%, signal=40%	DTNB/SNTB2/HSPG2/VTN/FGF2/TTR/LAMC2/ITGA2/ITGA6/ITGAV/SDC1/SDC4/LAMB1/FN1/COL2A1/LAMC1/COL4A2/LAMB2/SNTB1/ITGB5/UTRN/LAMA1/LAMA5/AGRN	Reactome	Downregulated
GO:0009162	Deoxyribonucleoside monophosphate metabolic process	21	-0.795997	-2.21824	3.32972e-06	0.000153991	0.000124305	876	tags=52%, list=10%, signal=47%	10591/7498/132/4860/9615/100/1635/6470/30833/1890/1806	GO:BP	Downregulated
GO:0010811	Positive regulation of cell-substrate adhesion	79	-0.626482	-2.21666	2.93578e-08	3.38723e-06	2.73424e-06	1398	tags=44%, list=16%, signal=38%	54453/30008/6789/1399/55604/255743/246/1398/2266/4811/811/7448/3728/5590/2244/1601/3611/6237/4088/3655/5034/6251/3675/6385/2243/3678/80005/6281/2316/10551/2335/10519/7402/9806/55612	GO:BP	Downregulated
GO:0009394	2'-deoxyribonucleotide metabolic process	35	-0.716324	-2.21611	7.91614e-07	4.9968e-05	4.03352e-05	590	tags=40%, list=7%, signal=37%	50484/7498/1841/132/79077/4860/9615/100/55270/1635/6470/30833/1890/1806	GO:BP	Downregulated
hsa04518	Integrin signaling	85	-0.611059	-2.21542	1.23865e-08	3.90502e-07	2.65832e-07	1304	tags=47%, list=15%, signal=40%	5295/1292/1291/1499/3696/255743/341640/2266/3383/7414/999/7094/7448/5291/3918/2244/5829/3611/8440/1956/3673/3655/3685/3675/2243/3678/80144/2316/83660/3912/2335/1280/3915/2317/1284/3913/3693/284217/3911/55612	KEGG	Downregulated
REACTOME_ANTIGEN_PRESENTATION_FOLDING_ASSEMBLY_AND_PEPTIDE_LOADING_OF_CLASS_I_MHC	REACTOME_ANTIGEN_PRESENTATION_FOLDING_ASSEMBLY_AND_PEPTIDE_LOADING_OF_CLASS_I_MHC	27	-0.761183	-2.20775	4.34072e-06	0.000204556	0.000158589	436	tags=48%, list=5%, signal=46%	CALR/ERAP1/PDIA3/HLA-E/SEC23A/TAP1/SEC24A/HLA-C/TAPBP/TAP2/ERAP2/HLA-A/HLA-B	Reactome	Downregulated
GO:0002474	antigen processing and presentation of peptide antigen via MHC class I	20	-0.807498	-2.20541	2.47778e-06	0.00012268	9.90297e-05	902	tags=70%, list=10%, signal=63%	55080/811/3416/51752/2923/3133/6890/3107/6892/6891/64167/10437/3105/3106	GO:BP	Downregulated
REACTOME_SMOOTH_MUSCLE_CONTRACTION	REACTOME_SMOOTH_MUSCLE_CONTRACTION	28	-0.74918	-2.19749	4.07422e-06	0.000200345	0.000155324	1076	tags=61%, list=12%, signal=53%	PAK1/TPM1/SORBS1/ANXA1/MYL6/VCL/TLN1/PDE5A/MYL12B/SORBS3/PXN/TPM4/ANXA2/MYL9/CALD1/TPM2/ITGB5	Reactome	Downregulated
GO:0048002	antigen processing and presentation of peptide antigen	33	-0.716721	-2.19313	1.39827e-06	8.04082e-05	6.49072e-05	902	tags=45%, list=10%, signal=41%	55080/811/3416/51752/2923/3133/3123/6890/3107/6892/6891/64167/10437/3105/3106	GO:BP	Downregulated
GO:0072529	Pyrimidine-containing compound catabolic process	18	-0.818875	-2.18719	6.1925e-06	0.000262956	0.000212264	507	tags=44%, list=6%, signal=42%	79077/27350/1635/4329/30833/957/1890/1806	GO:BP	Downregulated
GO:0050892	intestinal absorption	26	-0.746081	-2.18398	8.63031e-06	0.000347519	0.000280524	763	tags=46%, list=9%, signal=42%	9414/3658/113235/336/7430/4864/50848/949/2168/337/48/9843	GO:BP	Downregulated
hsa04975	Fat digestion and absorption	22	-0.783074	-2.16969	1.26149e-05	0.000191517	0.000130374	243	tags=36%, list=3%, signal=35%	338/8694/949/2168/10555/19/337/4547	KEGG	Downregulated
GO:0002483	Antigen processing and presentation of endogenous peptide antigen	12	-0.914533	-2.1691	1.18856e-06	7.11765e-05	5.74551e-05	751	tags=92%, list=9%, signal=84%	3416/51752/3133/3123/6890/3107/6892/6891/64167/3105/3106	GO:BP	Downregulated
REACTOME_EXTRACELLULAR_MATRIX_ORGANIZATION	Extracellular matrix organization	162	-0.544154	-2.16564	1e-10	5.655e-08	4.38421e-08	1392	tags=43%, list=16%, signal=37%	COL14A1/SDC2/PRKCA/EFEMP2/CAPN5/COL6A2/COL6A1/LOX/COL21A1/ITGB8/CASP3/DTNB/SNTB2/TGFB2/ADAM17/MFAP4/FGG/HSPG2/CD44/ICAM1/NID1/CDH1/PXDN/VTN/FGF2/TTR/DST/BSG/TMPRSS6/LAMC2/CAST/FGB/P3H1/PLOD1/SERPINE1/LRP4/PLOD3/ITGA2/ITGA6/P4HB/PHYKPL/ITGAV/ITGA3/CRTAP/SDC1/SDC4/FGA/ITGA5/P4HA1/PLOD2/P4HA2/LAMB1/FN1/COLGALT1/F11R/COL2A1/LAMC1/COL4A2/APP/MMP14/LAMB2/SNTB1/ITGB5/UTRN/LAMA1/LAMA5/SERPINH1/AGRN/COL18A1	Reactome	Downregulated
GO:0046164	alcohol catabolic process	24	-0.747614	-2.1455	1.16357e-05	0.000445494	0.000359612	1171	tags=62%, list=13%, signal=54%	26007/256356/1593/7167/6652/55902/27284/6799/348/219/949/8644/445329/6817/6822	GO:BP	Downregulated
GO:0001618	virus receptor activity	43	-0.656352	-2.12414	3.09984e-06	0.000162823	0.000137217	931	tags=44%, list=11%, signal=40%	7037/3383/3416/682/1803/1956/3673/5819/3685/4627/3678/4864/9074/50848/9076/949/5817/3693/290	GO:MF	Downregulated
REACTOME_COLLAGEN_BIOSYNTHESIS_AND_MODIFYING_ENZYMES	Collagen biosynthesis and modifying enzymes	30	-0.708088	-2.11883	1.23461e-05	0.000450435	0.000349213	578	tags=57%, list=7%, signal=53%	COL14A1/COL6A2/COL6A1/COL21A1/P3H1/PLOD1/PLOD3/P4HB/CRTAP/P4HA1/PLOD2/P4HA2/COLGALT1/COL2A1/COL4A2/SERPINH1/COL18A1	Reactome	Downregulated
GO:0019885	Antigen processing and presentation of endogenous peptide antigen via MHC class I	11	-0.914294	-2.1173	2.52136e-06	0.00012268	9.90297e-05	751	tags=91%, list=9%, signal=83%	3416/51752/3133/6890/3107/6892/6891/64167/3105/3106	GO:BP	Downregulated
GO:0034656	nucleobase-containing small molecule catabolic process	16	-0.817492	-2.11607	1.25312e-05	0.000472043	0.000381043	641	tags=69%, list=7%, signal=64%	161823/7498/4521/4860/27350/51071/9615/4245/100/1635/1806	GO:BP	Downregulated
REACTOME_FORMATION_OF_THE_DYSTROPHIN_GLYCOPROTEIN_COMPLEX_DGC	REACTOME_FORMATION_OF_THE_DYSTROPHIN_GLYCOPROTEIN_COMPLEX_DGC	23	-0.759331	-2.1141	8.6316e-06	0.000348655	0.000270305	1051	tags=52%, list=12%, signal=46%	DTNB/SNTB2/HSPG2/LAMC2/LAMB1/LAMC1/LAMB2/SNTB1/UTRN/LAMA1/LAMA5/AGRN	Reactome	Downregulated
REACTOME_INTEGRIN_CELL_SURFACE_INTERACTIONS	Integrin cell surface interactions	40	-0.670467	-2.09943	7.10374e-06	0.000309012	0.000239571	1277	tags=60%, list=14%, signal=52%	COL6A2/COL6A1/ITGB8/FGG/HSPG2/CD44/ICAM1/CDH1/VTN/BSG/FGB/ITGA2/ITGA6/ITGAV/ITGA3/FGA/ITGA5/FN1/F11R/COL2A1/COL4A2/ITGB5/AGRN/COL18A1	Reactome	Downregulated
REACTOME_PLASMA_LIPOPROTEIN_ASSEMBLY	REACTOME_PLASMA_LIPOPROTEIN_ASSEMBLY	15	-0.83121	-2.09886	1.17519e-05	0.000443047	0.000343485	429	tags=53%, list=5%, signal=51%	APOE/P4HB/APOA2/APOB/ABCA1/APOA4/APOC1/MTTP	Reactome	Downregulated
REACTOME_DEVELOPMENTAL_LINEAGE_OF_PANCREATIC_DUCTAL_CELLS	REACTOME_DEVELOPMENTAL_LINEAGE_OF_PANCREATIC_DUCTAL_CELLS	33	-0.688526	-2.09369	2.12691e-05	0.00068243	0.000529075	926	tags=58%, list=11%, signal=52%	LAMB3/LAMA3/PROM1/KRT7/YAP1/ANXA1/VTN/LAMC2/GATA4/ANXA2/LAMB1/FN1/COL2A1/LAMC1/ANXA3/CA2/LAMB2/LAMA1/LAMA5	Reactome	Downregulated
GO:0001916	positive regulation of T cell mediated cytotoxicity	12	-0.881525	-2.09081	1.4828e-05	0.000549696	0.000443726	828	tags=75%, list=9%, signal=68%	8772/5819/3133/3123/3107/6891/5817/3105/3106	GO:BP	Downregulated
GO:0046624	sphingolipid transporter activity	13	-0.834602	-2.0845	8.70345e-05	0.00217151	0.00183001	386	tags=46%, list=4%, signal=44%	5360/388323/9429/80772/19/4547	GO:MF	Downregulated
GO:0043296	apical junction complex	92	-0.56578	-2.07717	2.46338e-07	5.97843e-06	3.89952e-06	1341	tags=40%, list=15%, signal=34%	9223/51599/10413/51208/1366/8777/1499/260425/134549/10580/144100/7414/999/9414/55691/65267/3728/5590/57530/1500/288/5584/64398/1495/23616/5819/4072/57619/317762/9074/27134/1364/50848/9076/100506658/10207/84612	GO:CC	Downregulated
GO:0006805	xenobiotic metabolic process	57	-0.620996	-2.07201	1.15199e-06	6.98823e-05	5.64104e-05	1289	tags=47%, list=15%, signal=41%	57552/670/196/10720/790/873/10257/30/27284/2948/2950/6799/2330/9446/1429/57412/100/316/55270/3172/8824/9/1728/445329/29785/6817/6822	GO:BP	Downregulated
REACTOME_PEROXISOMAL_LIPID_METABOLISM	REACTOME_PEROXISOMAL_LIPID_METABOLISM	23	-0.744156	-2.07185	2.17219e-05	0.00068243	0.000529075	976	tags=48%, list=11%, signal=43%	HACL1/ACAA1/HSD17B4/PECR/CROT/DECR2/ACOX1/EHHADH/ACOX2/PHYH/ALDH3A2	Reactome	Downregulated
GO:0045197	establishment or maintenance of epithelial cell apical/basal polarity	36	-0.66322	-2.06827	5.06841e-05	0.00145708	0.00117618	1502	tags=47%, list=17%, signal=39%	4649/1739/378/2195/9948/9368/3996/5590/3611/5584/64398/23616/55914/3993/10207/84612/284217	GO:BP	Downregulated
GO:0140272	exogenous protein binding	44	-0.637187	-2.06591	2.38717e-05	0.000810971	0.000683436	931	tags=43%, list=11%, signal=39%	7037/3383/3416/682/1803/1956/3673/5819/3685/4627/3678/4864/9074/50848/9076/949/5817/3693/290	GO:MF	Downregulated
GO:0035088	establishment or maintenance of apical/basal cell polarity	38	-0.660572	-2.0653	3.24679e-05	0.00107078	0.000864358	1617	tags=50%, list=18%, signal=41%	6624/4649/1739/378/2195/9948/9368/3996/5590/3611/25932/5584/64398/23616/55914/3993/10207/84612/284217	GO:BP	Downregulated
GO:0061245	establishment or maintenance of bipolar cell polarity	38	-0.660572	-2.0653	3.24679e-05	0.00107078	0.000864358	1617	tags=50%, list=18%, signal=41%	6624/4649/1739/378/2195/9948/9368/3996/5590/3611/25932/5584/64398/23616/55914/3993/10207/84612/284217	GO:BP	Downregulated
hsa00052	Galactose metabolism	26	-0.724227	-2.06379	2.28176e-05	0.000304843	0.00020752	951	tags=50%, list=11%, signal=45%	5236/7360/5214/3099/2592/5211/93432/2582/80201/2683/130589/2584/3938	KEGG	Downregulated
hsa00051	Fructose and mannose metabolism	31	-0.699365	-2.06263	2.48796e-05	0.000319607	0.000217571	1588	tags=68%, list=18%, signal=56%	57016/226/29926/5209/5210/26007/51171/29925/2762/5373/197258/7167/6652/5214/55556/3099/4351/5211/230/229/80201	KEGG	Downregulated
GO:0005604	Basement membrane	53	-0.614542	-2.06144	6.29135e-06	8.82187e-05	5.75419e-05	1338	tags=47%, list=15%, signal=40%	30008/1291/5176/255743/341640/3339/4811/7837/7448/667/3918/302/55914/80144/3912/2335/1280/3898/3915/1284/3913/284217/3911/375790/80781	GO:CC	Downregulated
REACTOME_PHASE_II_CONJUGATION_OF_COMPOUNDS	REACTOME_PHASE_II_CONJUGATION_OF_COMPOUNDS	61	-0.597886	-2.05634	2.25586e-06	0.000127569	9.89016e-05	1570	tags=44%, list=18%, signal=37%	UGT2B7/GGT7/AHCY/GSTZ1/GLYATL1/UGT2B11/MTR/GGCT/MAT1A/UGP2/SULT1B1/GSTM4/GSTP1/SULT1A2/GSTK1/GSTO1/AS3MT/MAT2B/OPLAH/SULT1C2/UGDH/NAT1/NNMT/GGT1/SULT1A4/SULT1A1/SULT2A1	Reactome	Downregulated
GO:0005782	peroxisomal matrix	39	-0.652758	-2.05477	3.6474e-05	0.000383585	0.000250199	1073	tags=44%, list=12%, signal=38%	3417/8540/9380/26061/3155/30/3416/8443/3295/54677/373156/51/2053/1962/8309/5264/2168	GO:CC	Downregulated
GO:0031907	microbody lumen	39	-0.652758	-2.05477	3.6474e-05	0.000383585	0.000250199	1073	tags=44%, list=12%, signal=38%	3417/8540/9380/26061/3155/30/3416/8443/3295/54677/373156/51/2053/1962/8309/5264/2168	GO:CC	Downregulated
GO:0009219	pyrimidine deoxyribonucleotide metabolic process	18	-0.76682	-2.04816	0.000154562	0.00385767	0.00311399	581	tags=39%, list=7%, signal=36%	1841/79077/1635/6470/30833/1890/1806	GO:BP	Downregulated
GO:0038024	cargo receptor activity	28	-0.693493	-2.04685	4.06537e-05	0.00119331	0.00100564	931	tags=46%, list=11%, signal=42%	3643/7037/10347/433/7448/1601/3959/4035/8987/81693/6382/949/19	GO:MF	Downregulated
GO:0022600	digestive system process	48	-0.633614	-2.04356	9.98491e-06	0.00039525	0.000319054	763	tags=38%, list=9%, signal=34%	5950/6690/9414/65267/1392/3658/113235/336/7430/4864/50848/949/2168/337/48/1890/9843/56667	GO:BP	Downregulated
GO:0034368	protein-lipid complex remodeling	18	-0.76471	-2.04252	0.00016989	0.00404178	0.00326261	937	tags=61%, list=11%, signal=55%	3990/5125/183/348/5360/336/338/949/337/341/4547	GO:BP	Downregulated
GO:0034369	plasma lipoprotein particle remodeling	18	-0.76471	-2.04252	0.00016989	0.00404178	0.00326261	937	tags=61%, list=11%, signal=55%	3990/5125/183/348/5360/336/338/949/337/341/4547	GO:BP	Downregulated
GO:0007229	integrin-mediated signaling pathway	64	-0.595805	-2.03759	2.58672e-06	0.000124368	0.000100393	893	tags=38%, list=10%, signal=34%	55920/5587/4811/1015/7094/667/3611/3673/3655/1495/3685/3675/4627/3678/55914/2316/3912/2335/3915/3913/3693/284217/3911/55612	GO:BP	Downregulated
GO:0016860	intramolecular oxidoreductase activity	37	-0.648013	-2.03505	2.94092e-05	0.000946787	0.000797894	1114	tags=43%, list=13%, signal=38%	84245/81888/81567/23071/7167/5740/4351/10682/5034/51011/2923/1962/10130/9601/10954/29785	GO:MF	Downregulated
GO:1900026	positive regulation of substrate adhesion-dependent cell spreading	32	-0.668057	-2.03134	5.13614e-05	0.00146286	0.00118085	1255	tags=44%, list=14%, signal=38%	1399/55604/1398/2266/811/2244/1601/3611/5034/2243/80005/6281/2316/10519	GO:BP	Downregulated
GO:0001914	regulation of T cell mediated cytotoxicity	15	-0.797325	-2.03091	4.91999e-05	0.00143071	0.0011549	364	tags=60%, list=4%, signal=58%	8772/5819/3133/3123/3107/6891/5817/3105/3106	GO:BP	Downregulated
GO:0050660	flavin adenine dinucleotide binding	66	-0.581346	-2.03039	3.39994e-06	0.000169657	0.000142976	968	tags=47%, list=11%, signal=42%	25821/8540/4129/10994/55240/51449/2671/84129/1718/30001/37/27158/114112/64118/57553/7498/84883/4835/54920/2330/7296/51/316/58510/11062/56931/80724/8309/5625/1806/58472	GO:MF	Downregulated
GO:0009116	nucleoside metabolic process	44	-0.636817	-2.02932	2.05985e-05	0.000728907	0.000588389	876	tags=50%, list=10%, signal=45%	10591/4907/5740/353/161823/7498/1841/132/4521/84267/84875/4860/221443/27350/10135/51071/9615/100/1635/4837/1890/1806	GO:BP	Downregulated
REACTOME_COLLAGEN_FORMATION	Collagen formation	46	-0.625727	-2.02777	1.47553e-05	0.000521508	0.000404315	1669	tags=54%, list=19%, signal=44%	CTSB/LAMB3/LAMA3/COL14A1/COL6A2/COL6A1/LOX/COL21A1/PXDN/DST/LAMC2/P3H1/PLOD1/PLOD3/ITGA6/P4HB/CRTAP/P4HA1/PLOD2/P4HA2/COLGALT1/COL2A1/COL4A2/SERPINH1/COL18A1	Reactome	Downregulated
REACTOME_MET_ACTIVATES_PTK2_SIGNALING	REACTOME_MET_ACTIVATES_PTK2_SIGNALING	21	-0.745585	-2.02681	9.54377e-05	0.00208876	0.00161937	625	tags=48%, list=7%, signal=44%	LAMC2/ITGA2/ITGA3/LAMB1/FN1/COL2A1/LAMC1/LAMB2/LAMA1/LAMA5	Reactome	Downregulated
GO:0005788	Endoplasmic reticulum lumen	200	-0.494154	-2.02403	1.13569e-09	3.58311e-08	2.33714e-08	1126	tags=30%, list=13%, signal=27%	81578/153642/81567/2621/7184/4043/23071/6868/3990/2266/57333/2719/811/30001/8635/7448/64175/5955/10695/2155/8985/51752/348/56886/174/4240/5034/143888/2923/336/415/10491/5589/2243/5033/338/8974/3912/2335/64167/813/79709/9563/1280/10130/3915/710/8824/23193/9601/10954/1284/351/3913/337/871/334/444/80781/4547	GO:CC	Downregulated
GO:0071827	plasma lipoprotein particle organization	27	-0.67932	-2.02108	0.00018489	0.00427535	0.00345115	937	tags=52%, list=11%, signal=46%	3990/10347/5125/183/348/5360/336/338/8694/949/19/337/341/4547	GO:BP	Downregulated
REACTOME_PARACETAMOL_ADME	REACTOME_PARACETAMOL_ADME	16	-0.784472	-2.0182	0.000154202	0.00285906	0.00221657	794	tags=56%, list=9%, signal=51%	ABCC4/GSTP1/ABCG2/NAT1/GGT1/ACY1/SULT1A4/SULT1A1/SULT2A1	Reactome	Downregulated
REACTOME_ECM_PROTEOGLYCANS	ECM proteoglycans	40	-0.644438	-2.01793	3.63147e-05	0.00105313	0.000816469	870	tags=50%, list=10%, signal=45%	COL6A2/COL6A1/TGFB2/HSPG2/VTN/SERPINE1/LRP4/ITGA2/ITGAV/LAMB1/FN1/COL2A1/LAMC1/COL4A2/APP/LAMB2/ITGB5/LAMA1/LAMA5/AGRN	Reactome	Downregulated
GO:0046718	symbiont entry into host cell	77	-0.574295	-2.01737	1.90566e-06	0.000100015	8.0734e-05	1669	tags=47%, list=19%, signal=38%	1508/4179/3839/1948/53373/6510/3643/90861/3146/4628/2621/7706/7037/10475/6737/3383/3416/682/1803/1956/8673/3673/5034/5819/3685/4627/3678/3123/4864/9074/50848/9076/949/5817/3693/290	GO:BP	Downregulated
GO:0032732	positive regulation of interleukin-1 production	26	-0.688238	-2.01465	0.000211882	0.00462477	0.00373321	1528	tags=65%, list=17%, signal=54%	3717/5970/29108/79792/10892/24145/3146/4615/6284/8767/3315/4088/3428/10626/841/2150/351	GO:BP	Downregulated
GO:0030246	carbohydrate binding	122	-0.528799	-2.01319	1.04099e-07	8.6576e-06	7.29609e-06	1248	tags=37%, list=14%, signal=32%	63917/2590/3958/2589/3482/55239/9761/3964/433/178/6652/811/6515/7360/7448/3099/26232/682/10960/202/64175/5351/5836/971/2990/8985/5313/8987/5211/26270/3123/5033/4123/5352/93432/229/8974/9563/4124/23193/5264/80201/130589/51809/2584	GO:MF	Downregulated
GO:0009151	purine deoxyribonucleotide metabolic process	15	-0.789621	-2.01129	7.8731e-05	0.0021506	0.00173601	590	tags=47%, list=7%, signal=44%	7498/132/4860/9615/100/55270/30833	GO:BP	Downregulated
GO:0120192	tight junction assembly	32	-0.661123	-2.01025	7.44512e-05	0.00204566	0.00165129	1508	tags=47%, list=17%, signal=39%	9475/1739/5062/51599/51208/1366/8777/4301/9074/1364/50848/9076/100506658/55334/10207	GO:BP	Downregulated
GO:0002711	positive regulation of T cell mediated immunity	24	-0.699694	-2.00798	0.000139578	0.00356268	0.00287586	894	tags=46%, list=10%, signal=41%	7186/8772/5590/5819/3133/3123/3107/6891/5817/3105/3106	GO:BP	Downregulated
GO:0016328	lateral plasma membrane	43	-0.625338	-2.00776	5.12984e-05	0.000522086	0.000340538	1187	tags=37%, list=13%, signal=32%	51208/1366/23603/1499/481/301/8826/999/1829/476/6566/288/9123/4072/1364/9076	GO:CC	Downregulated
hsa05416	Viral myocarditis	32	-0.67461	-2.00542	2.63663e-05	0.000326161	0.000222032	1081	tags=38%, list=12%, signal=33%	836/958/6645/3383/3133/3123/3107/841/3105/6641/3106/284217	KEGG	Downregulated
GO:0030198	extracellular matrix organization	143	-0.514494	-2.00526	4.40181e-08	4.46975e-06	3.60807e-06	1113	tags=34%, list=13%, signal=30%	2621/60626/5345/255743/7042/55151/4239/2620/4811/23768/30001/57190/7837/7448/164656/2131/5351/1803/4088/3249/183/2264/8985/4643/3673/10549/4035/4791/10491/302/5033/5352/3912/3936/79709/1280/3915/1284/351/4323/3913/6692/2683/284217/9806/871/55612/80781	GO:BP	Downregulated
GO:0043062	extracellular structure organization	143	-0.514494	-2.00526	4.40181e-08	4.46975e-06	3.60807e-06	1113	tags=34%, list=13%, signal=30%	2621/60626/5345/255743/7042/55151/4239/2620/4811/23768/30001/57190/7837/7448/164656/2131/5351/1803/4088/3249/183/2264/8985/4643/3673/10549/4035/4791/10491/302/5033/5352/3912/3936/79709/1280/3915/1284/351/4323/3913/6692/2683/284217/9806/871/55612/80781	GO:BP	Downregulated
GO:0007586	digestion	57	-0.600437	-2.00341	4.95624e-06	0.000216361	0.000174651	763	tags=33%, list=9%, signal=31%	5950/6690/9414/65267/643847/1392/3658/113235/336/7430/4864/50848/949/2168/337/48/1890/9843/56667	GO:BP	Downregulated
GO:0034367	protein-containing complex remodeling	19	-0.747403	-2.00326	0.000170171	0.00404178	0.00326261	937	tags=58%, list=11%, signal=52%	3990/5125/183/348/5360/336/338/949/337/341/4547	GO:BP	Downregulated
GO:0042632	cholesterol homeostasis	52	-0.613549	-2.00134	8.01493e-06	0.000328401	0.000265092	1309	tags=46%, list=15%, signal=40%	10577/7555/25987/84647/84263/3990/27346/60526/10938/2264/348/158219/51/336/10802/338/4864/2053/3172/949/19/2170/337/4547	GO:BP	Downregulated
GO:0009164	nucleoside catabolic process	12	-0.843718	-2.00114	0.00014211	0.00358809	0.00289638	641	tags=83%, list=7%, signal=77%	161823/7498/4521/4860/27350/51071/9615/100/1635/1806	GO:BP	Downregulated
hsa04512	ECM-receptor interaction	46	-0.621991	-2.00063	1.79896e-05	0.00026124	0.000177838	1277	tags=59%, list=14%, signal=50%	1292/1291/3696/255743/341640/3339/960/7448/3918/3673/3655/3685/3675/6382/6385/3678/80144/3912/2335/1280/3915/1284/3913/3693/284217/3911/375790	KEGG	Downregulated
GO:0045229	external encapsulating structure organization	144	-0.51374	-2.00015	5.21545e-08	5.18327e-06	4.18404e-06	1113	tags=33%, list=13%, signal=30%	2621/60626/5345/255743/7042/55151/4239/2620/4811/23768/30001/57190/7837/7448/164656/2131/5351/1803/4088/3249/183/2264/8985/4643/3673/10549/4035/4791/10491/302/5033/5352/3912/3936/79709/1280/3915/1284/351/4323/3913/6692/2683/284217/9806/871/55612/80781	GO:BP	Downregulated
GO:0031638	zymogen activation	26	-0.683109	-1.99964	0.000234719	0.00507581	0.00409729	1074	tags=58%, list=12%, signal=51%	5345/51279/2266/5230/1512/1718/2023/2244/5054/3249/302/2243/6281/4323/2678	GO:BP	Downregulated
GO:0055092	sterol homeostasis	53	-0.607508	-1.99593	2.04808e-05	0.000728907	0.000588389	1309	tags=45%, list=15%, signal=39%	10577/7555/25987/84647/84263/3990/27346/60526/10938/2264/348/158219/51/336/10802/338/4864/2053/3172/949/19/2170/337/4547	GO:BP	Downregulated
hsa00010	Glycolysis / Gluconeogenesis	49	-0.611373	-1.99524	3.10251e-05	0.000357324	0.000243246	963	tags=43%, list=11%, signal=38%	5224/5236/5230/5232/7167/5214/3099/55902/2023/83440/5106/5313/5211/230/3939/229/219/3945/224/80201/130589	KEGG	Downregulated
REACTOME_PEROXISOMAL_PROTEIN_IMPORT	REACTOME_PEROXISOMAL_PROTEIN_IMPORT	49	-0.606976	-1.99428	2.83144e-05	0.000865504	0.000671008	976	tags=33%, list=11%, signal=29%	HACL1/HMGCL/ACAA1/IDE/PEX26/GNPAT/HSD17B4/PECR/CROT/DECR2/GSTK1/ACOX1/EPHX2/EHHADH/ACOX2/PHYH	Reactome	Downregulated
GO:0034310	primary alcohol catabolic process	11	-0.860986	-1.99385	9.78454e-05	0.00264183	0.00213254	701	tags=73%, list=8%, signal=67%	55902/27284/6799/219/8644/445329/6817/6822	GO:BP	Downregulated
GO:0009170	purine deoxyribonucleoside monophosphate metabolic process	10	-0.887632	-1.99355	3.65014e-05	0.00114684	0.000925752	590	tags=60%, list=7%, signal=56%	7498/132/4860/9615/100/30833	GO:BP	Downregulated
hsa04820	Cytoskeleton in muscle cells	115	-0.525892	-1.99293	3.74097e-07	9.61141e-06	6.54291e-06	1133	tags=37%, list=13%, signal=33%	4628/3696/6645/1466/7168/481/29766/3339/4811/7414/8572/7094/2023/3728/1829/1729/476/2318/9124/1465/288/64423/7171/3673/3655/6709/3685/3675/4627/483/6382/10398/6385/3678/6711/83660/2335/1284/7169/6641/3693/284217/375790	KEGG	Downregulated
hsa03320	PPAR signaling pathway	46	-0.619444	-1.99244	2.04083e-05	0.000284016	0.000193342	949	tags=37%, list=11%, signal=33%	10580/1593/30/79966/3611/5106/5360/51/336/51703/1962/2182/8309/2168/123/2170/3158	KEGG	Downregulated
GO:0009159	deoxyribonucleoside monophosphate catabolic process	10	-0.883942	-1.98527	4.33648e-05	0.00129017	0.00104145	876	tags=80%, list=10%, signal=72%	10591/7498/4860/9615/100/30833/1890/1806	GO:BP	Downregulated
GO:0006098	pentose-phosphate shunt	17	-0.74641	-1.98389	0.000483042	0.008419	0.00679599	850	tags=35%, list=10%, signal=32%	7086/23729/51071/64080/229/9563	GO:BP	Downregulated
GO:0072525	pyridine-containing compound biosynthetic process	22	-0.703919	-1.98128	0.000237791	0.00511854	0.00413179	941	tags=50%, list=11%, signal=45%	8566/125061/55191/23498/5740/133686/55163/84875/93100/10135/4837	GO:BP	Downregulated
GO:0032731	positive regulation of interleukin-1 beta production	21	-0.710371	-1.97962	0.000451357	0.00814551	0.00657522	1528	tags=71%, list=17%, signal=59%	3717/5970/29108/79792/10892/24145/4615/8767/3315/4088/3428/10626/841/2150/351	GO:BP	Downregulated
GO:0016052	carbohydrate catabolic process	131	-0.512775	-1.97945	1.77471e-07	1.50722e-05	1.21666e-05	1489	tags=34%, list=17%, signal=29%	55062/3074/226/9942/5209/405/3643/1291/5223/5571/26007/256356/5224/5236/5373/5230/178/5232/7167/6652/4668/5214/55556/3099/2023/4351/2592/5836/83440/5313/3692/51071/8987/64080/5211/230/3939/4123/229/2582/80201/351/130589/2584/3938	GO:BP	Downregulated
GO:0004867	serine-type endopeptidase inhibitor activity	36	-0.633632	-1.97928	0.000110378	0.00256181	0.00215893	1163	tags=47%, list=13%, signal=41%	5265/5176/5345/6690/51232/5104/5054/183/302/5272/710/5269/351/6692/871/7035/334	GO:MF	Downregulated
GO:0071825	protein-lipid complex organization	29	-0.661721	-1.97876	0.000163303	0.00397286	0.00320697	937	tags=48%, list=11%, signal=43%	3990/10347/5125/183/348/5360/336/338/8694/949/19/337/341/4547	GO:BP	Downregulated
REACTOME_NUCLEOTIDE_CATABOLISM	REACTOME_NUCLEOTIDE_CATABOLISM	27	-0.682142	-1.9785	0.000315486	0.00482182	0.00373827	876	tags=41%, list=10%, signal=37%	DNPH1/NT5E/XDH/NUDT1/PNP/GDA/NUDT15/NT5C/ENTPD5/TYMP/DPYD	Reactome	Downregulated
GO:0034185	apolipoprotein binding	11	-0.834899	-1.97834	0.000148974	0.00291522	0.00245676	937	tags=64%, list=11%, signal=57%	3990/4038/4035/949/19/351/4547	GO:MF	Downregulated
REACTOME_METABOLISM_OF_FAT_SOLUBLE_VITAMINS	Metabolism of fat soluble vitamins	32	-0.650099	-1.97452	0.000161484	0.00294579	0.00228381	1085	tags=44%, list=12%, signal=38%	RBP4/HSPG2/GPC3/TTR/APOE/LRP1/APOA2/SDC1/SDC4/APOB/RBP2/AKR1C3/APOA4/AGRN	Reactome	Downregulated
REACTOME_ATTACHMENT_OF_BACTERIA_TO_EPITHELIAL_CELLS	REACTOME_ATTACHMENT_OF_BACTERIA_TO_EPITHELIAL_CELLS	14	-0.79857	-1.97422	0.000168554	0.00302595	0.00234596	625	tags=64%, list=7%, signal=60%	LAMC2/EPCAM/LAMB1/FN1/LAMC1/COL4A2/LAMB2/LAMA1/LAMA5	Reactome	Downregulated
GO:0070160	tight junction	75	-0.547893	-1.96941	1.65947e-05	0.000197571	0.000128869	1491	tags=43%, list=17%, signal=36%	7408/1739/9223/51599/10413/51208/1366/8777/4301/1499/260425/23094/9414/55691/65267/5590/57530/288/5584/64398/23616/4072/7798/317762/9074/27134/1364/50848/9076/100506658/10207/84612	GO:CC	Downregulated
GO:0033540	fatty acid beta-oxidation using acyl-CoA oxidase	11	-0.850253	-1.969	0.000161133	0.00394058	0.00318091	774	tags=55%, list=9%, signal=50%	30/54677/26063/51/1962/8309	GO:BP	Downregulated
GO:0009897	external side of plasma membrane	95	-0.531211	-1.96593	2.85497e-06	4.28925e-05	2.79773e-05	931	tags=36%, list=11%, signal=32%	7037/2266/355/433/3383/4059/10257/811/5104/4907/3416/2244/3673/4240/3655/5034/3685/3675/6382/100/3133/2243/3678/3123/9429/3107/19/3105/1889/2683/6768/3106/290/3938	GO:CC	Downregulated
GO:0044248	cellular catabolic process	218	-0.476608	-1.96447	3.31446e-09	4.69147e-07	3.78705e-07	976	tags=28%, list=11%, signal=26%	26061/275/3155/2744/55258/3176/883/125061/2184/84129/1512/4942/6652/30/4143/3416/37/23498/23464/4669/51005/3295/10007/6566/1757/9123/2990/54677/26063/51752/348/84706/5106/6448/56898/3081/2747/51/302/4357/10841/58510/1962/8801/64167/4329/2731/80724/8309/51084/5264/2168/1800/6470/23327/10449/7263/1889/5625/2678/290/6822	GO:BP	Downregulated
hsa00520	Amino sugar and nucleotide sugar metabolism	34	-0.649437	-1.96377	0.000209427	0.00194302	0.0013227	1106	tags=65%, list=13%, signal=57%	3074/29926/6675/29925/64841/2585/5236/5373/197258/7360/3099/4351/51005/3073/91373/10007/2592/5238/7358/2582/80201/2584	KEGG	Downregulated
REACTOME_TIGHT_JUNCTION_INTERACTIONS	REACTOME_TIGHT_JUNCTION_INTERACTIONS	13	-0.807873	-1.96376	0.000260401	0.00414808	0.00321593	487	tags=77%, list=6%, signal=73%	CLDN18/CLDN7/PRKCI/PALS1/CLDN6/CLDN4/F11R/CLDN1/PATJ/PARD6B	Reactome	Downregulated
GO:0034446	substrate adhesion-dependent cell spreading	63	-0.576371	-1.96356	1.22249e-05	0.000464248	0.00037475	1304	tags=38%, list=15%, signal=33%	5295/1399/55604/23603/1398/2266/55920/811/2244/1601/5829/3611/5034/3685/2243/80005/23189/6281/2316/3912/2335/3915/10519/3911	GO:BP	Downregulated
REACTOME_PURINERGIC_SIGNALING_IN_LEISHMANIASIS_INFECTION	REACTOME_PURINERGIC_SIGNALING_IN_LEISHMANIASIS_INFECTION	15	-0.776599	-1.96096	0.000323194	0.00487377	0.00377854	1753	tags=73%, list=20%, signal=59%	RELA/PYCARD/GSDMD/NFKB1/HMOX1/P2RX4/NT5E/TXNIP/NFKB2/APP/ENTPD5	Reactome	Downregulated
GO:0044409	symbiont entry into host	81	-0.5509	-1.96076	1.02544e-05	0.000402507	0.000324912	1389	tags=44%, list=16%, signal=38%	1508/4179/3839/1948/53373/6510/3643/90861/3146/4628/2621/7706/7037/10475/6737/3383/3416/682/1803/1956/8673/3673/5034/5819/3685/4627/3678/3123/4864/9074/50848/9076/949/5817/3693/290	GO:BP	Downregulated
GO:0071466	cellular response to xenobiotic stimulus	99	-0.533318	-1.96016	1.6986e-06	9.11972e-05	7.36163e-05	1289	tags=38%, list=15%, signal=33%	57552/670/1399/51684/196/10720/10919/790/2621/9400/873/7054/7037/10257/30/27284/11200/2948/2950/6799/1956/2330/9446/1429/57412/100/316/55270/3172/8824/1800/19/9/1728/445329/29785/6817/6822	GO:BP	Downregulated
GO:0006244	pyrimidine nucleotide catabolic process	15	-0.769398	-1.95977	0.000191153	0.00435548	0.00351583	507	tags=33%, list=6%, signal=31%	79077/30833/957/1890/1806	GO:BP	Downregulated
GO:0004177	aminopeptidase activity	29	-0.663839	-1.95741	0.000144738	0.00291522	0.00245676	834	tags=55%, list=9%, signal=50%	254042/51056/23173/10072/284325/1512/5184/1803/100137047/7511/51752/29952/23549/64167/4323/290	GO:MF	Downregulated
GO:0097006	regulation of plasma lipoprotein particle levels	43	-0.6166	-1.95642	2.79071e-05	0.000951491	0.000768063	1084	tags=42%, list=12%, signal=37%	4043/3162/3990/10347/5125/10938/183/348/5360/336/302/338/8694/949/19/337/341/4547	GO:BP	Downregulated
hsa04977	Vitamin digestion and absorption	17	-0.769193	-1.95517	0.000161493	0.00158643	0.00107995	411	tags=41%, list=5%, signal=39%	113235/81693/338/5948/949/80704/337	KEGG	Downregulated
GO:0009120	deoxyribonucleoside metabolic process	10	-0.869331	-1.95245	9.71902e-05	0.00263939	0.00213057	590	tags=70%, list=7%, signal=65%	7498/1841/4860/51071/9615/100/1806	GO:BP	Downregulated
GO:0002716	negative regulation of natural killer cell mediated immunity	12	-0.822935	-1.95184	0.000378257	0.00720688	0.00581754	1002	tags=67%, list=11%, signal=59%	1398/2671/5819/3133/5272/5817/3105/3106	GO:BP	Downregulated
GO:0045953	negative regulation of natural killer cell mediated cytotoxicity	12	-0.822935	-1.95184	0.000378257	0.00720688	0.00581754	1002	tags=67%, list=11%, signal=59%	1398/2671/5819/3133/5272/5817/3105/3106	GO:BP	Downregulated
GO:0031579	membrane raft organization	16	-0.75351	-1.95045	0.000566294	0.00958391	0.00773632	1483	tags=69%, list=17%, signal=57%	1739/2934/1291/10347/8826/1201/3611/302/6281/11252/4864	GO:BP	Downregulated
GO:0031343	positive regulation of cell killing	18	-0.730029	-1.94989	0.000655329	0.0105972	0.00855431	364	tags=56%, list=4%, signal=53%	8772/5819/3133/3123/3107/6891/2150/5817/3105/3106	GO:BP	Downregulated
GO:0005903	brush border	63	-0.564341	-1.94854	2.09418e-05	0.000231829	0.000151214	891	tags=30%, list=10%, signal=27%	4637/54825/7414/103910/4430/5584/2059/4643/113235/4627/81693/4648/7430/9429/83715/2316/2317/2683/4547	GO:CC	Downregulated
GO:0005178	integrin binding	81	-0.542931	-1.94752	9.7451e-06	0.000442073	0.000372552	1140	tags=42%, list=13%, signal=37%	3146/3696/255743/6868/3964/3339/3383/811/1015/7094/7448/2247/667/3611/1956/3673/4240/3655/5034/3685/3675/4627/3678/83660/2335/3936/50848/351/4323/3913/3693/7402/3911/55612	GO:MF	Downregulated
GO:0005201	Extracellular matrix structural constituent	65	-0.561295	-1.94595	1.16583e-05	0.000505868	0.000426314	1392	tags=42%, list=16%, signal=35%	7373/30008/1292/1291/81578/255743/4239/2266/3339/4811/7837/7448/3918/2244/4240/2243/7286/3912/2335/1280/3915/1284/3913/284217/3911/375790/80781	GO:MF	Downregulated
GO:0001912	positive regulation of leukocyte mediated cytotoxicity	17	-0.731194	-1.94345	0.000929761	0.0133716	0.0107938	364	tags=59%, list=4%, signal=57%	8772/5819/3133/3123/3107/6891/2150/5817/3105/3106	GO:BP	Downregulated
GO:0070830	bicellular tight junction assembly	28	-0.650808	-1.94123	0.000474493	0.00830096	0.0067007	1508	tags=43%, list=17%, signal=36%	9475/1739/5062/51208/1366/4301/9074/1364/50848/9076/100506658/55334	GO:BP	Downregulated
GO:0016054	organic acid catabolic process	165	-0.486788	-1.93874	1.89635e-07	1.55401e-05	1.25443e-05	976	tags=29%, list=11%, signal=26%	26061/275/3155/2744/55258/3176/883/125061/2184/84129/4942/6652/30/4143/37/23498/23464/51005/3295/10007/6566/1757/9123/54677/26063/84706/5106/56898/3081/2747/51/4357/10841/58510/1962/4329/2731/80724/8309/51084/5264/2168/1800/6470/10449/7263/5625/6822	GO:BP	Downregulated
GO:0046395	carboxylic acid catabolic process	165	-0.486788	-1.93874	1.89635e-07	1.55401e-05	1.25443e-05	976	tags=29%, list=11%, signal=26%	26061/275/3155/2744/55258/3176/883/125061/2184/84129/4942/6652/30/4143/37/23498/23464/51005/3295/10007/6566/1757/9123/54677/26063/84706/5106/56898/3081/2747/51/4357/10841/58510/1962/4329/2731/80724/8309/51084/5264/2168/1800/6470/10449/7263/5625/6822	GO:BP	Downregulated
GO:0006012	galactose metabolic process	11	-0.835779	-1.93548	0.000298357	0.00609685	0.0049215	969	tags=64%, list=11%, signal=57%	2585/5236/2592/2582/2683/130589/2584	GO:BP	Downregulated
GO:0070006	metalloaminopeptidase activity	17	-0.734589	-1.93501	0.00072769	0.0105251	0.00886993	674	tags=53%, list=8%, signal=49%	254042/51056/23173/5184/7511/51752/64167/4323/290	GO:MF	Downregulated
GO:0009125	nucleoside monophosphate catabolic process	14	-0.773867	-1.93355	0.000436255	0.00792898	0.00640043	876	tags=64%, list=10%, signal=58%	10591/4907/7498/4860/9615/100/30833/1890/1806	GO:BP	Downregulated
GO:0051156	glucose 6-phosphate metabolic process	23	-0.677021	-1.9331	0.000719431	0.0113316	0.00914714	850	tags=35%, list=10%, signal=32%	7086/3099/23729/51071/64080/229/9563/80201	GO:BP	Downregulated
REACTOME_METABOLISM_OF_VITAMINS_AND_COFACTORS	REACTOME_METABOLISM_OF_VITAMINS_AND_COFACTORS	144	-0.494823	-1.9295	5.14715e-07	4.47802e-05	3.47172e-05	1608	tags=33%, list=18%, signal=27%	PARP16/SLC19A1/AKR1B10/COQ8A/PANK1/FASN/IDH1/MOCS3/SDC2/PC/NFS1/RBP4/MTR/PARP14/PPCDC/PDXK/HSPG2/GPC3/NADSYN1/SLC2A3/NT5E/TTR/NADK2/PNPO/PARP10/SPR/APOE/NAPRT/SLC46A1/GSTO1/NAMPT/LRP1/APOA2/AMN/SDC1/SDC4/AOX1/APOB/RBP2/AKR1C3/SHMT1/SLC19A3/APOA4/ACO1/NNMT/PARP4/AGRN	Reactome	Downregulated
GO:0016782	transferase activity, transferring sulphur-containing groups	37	-0.614153	-1.92871	0.000147031	0.00291522	0.00245676	774	tags=35%, list=9%, signal=32%	79783/9054/30/27284/348180/11019/6799/4357/6819/7263/445329/6817/6822	GO:MF	Downregulated
GO:0051923	sulfation	12	-0.812701	-1.92757	0.000553382	0.00939945	0.00758743	675	tags=58%, list=8%, signal=54%	27284/2131/6799/6819/445329/6817/6822	GO:BP	Downregulated
GO:0009112	nucleobase metabolic process	32	-0.63349	-1.92623	0.000280535	0.0058499	0.00472216	1399	tags=47%, list=16%, signal=40%	10606/8833/56474/2618/790/7276/353/7498/132/9615/100/4329/6470/1890/1806	GO:BP	Downregulated
GO:0046365	monosaccharide catabolic process	38	-0.615821	-1.92538	0.000338925	0.00667983	0.00539209	1211	tags=50%, list=14%, signal=43%	5223/26007/5224/5236/5373/5230/5232/7167/5214/3099/2023/4351/2592/64080/5211/229/2582/130589/2584	GO:BP	Downregulated
hsa04530	Tight junction	113	-0.508158	-1.92233	2.04733e-06	4.55871e-05	3.10331e-05	1197	tags=33%, list=14%, signal=29%	4734/9475/7408/1739/9223/5571/51208/1366/8777/4301/4628/9368/3996/5565/4637/9414/103910/5590/57530/23370/5584/64398/2626/4627/10398/7430/9074/84790/27134/1364/3993/50848/9076/23327/100506658/10207/84612	KEGG	Downregulated
REACTOME_BIOLOGICAL_OXIDATIONS	REACTOME_BIOLOGICAL_OXIDATIONS	114	-0.510988	-1.9212	1.9181e-06	0.000120521	9.34372e-05	1522	tags=39%, list=17%, signal=32%	UGT2B7/AKR7A3/GGT7/AHCY/FDX1/GSTZ1/GLYATL1/ARNT/MAOB/BPHL/AHR/UGT2B11/MTARC2/MTR/GGCT/CYP27A1/MAT1A/UGP2/FDXR/ACSS2/SULT1B1/PTGIS/GSTM4/GSTP1/SULT1A2/NQO2/GSTK1/GSTO1/AS3MT/MAT2B/ALDH1B1/OPLAH/SULT1C2/UGDH/CES2/DPEP1/NAT1/NNMT/GGT1/ACY1/SULT1A4/CYP2S1/SULT1A1/SULT2A1	Reactome	Downregulated
GO:1901136	carbohydrate derivative catabolic process	177	-0.477242	-1.9191	4.40181e-08	4.46975e-06	3.60807e-06	963	tags=27%, list=11%, signal=25%	5224/5236/5230/960/5232/7167/4668/4907/5214/3099/2247/26232/2023/161823/8654/4669/51005/7498/3073/10007/4521/79077/2990/4860/83440/6448/27350/5313/3692/51071/9615/4245/5211/100/26270/230/3939/229/55270/1635/80201/30833/351/957/1890/2584/1806/3938	GO:BP	Downregulated
REACTOME_FATTY_ACID_METABOLISM	REACTOME_FATTY_ACID_METABOLISM	117	-0.508826	-1.91668	2.14124e-06	0.00012746	9.88173e-05	1045	tags=30%, list=12%, signal=27%	ALOX15/ACOT11/PCTP/HACL1/PRKAB2/CBR1/HSD17B8/ACAD11/ACAA1/ACADVL/SLC27A3/PTGIS/SCD5/MECR/HSD17B4/PECR/CROT/PTGR2/DECR2/ACOX1/ACOT9/ACSL5/EPHX2/EHHADH/PTGR1/ACSL4/ACAD10/ACOX2/PHYH/DPEP1/AKR1C3/ALDH3A2/ACAA2/ACOT1/GGT1	Reactome	Downregulated
GO:0043297	apical junction assembly	36	-0.614329	-1.9158	0.000576455	0.00961651	0.00776264	1508	tags=42%, list=17%, signal=35%	9475/1739/5062/9948/51208/1366/4301/7414/1495/9074/1364/50848/9076/100506658/55334	GO:BP	Downregulated
GO:0042605	peptide antigen binding	12	-0.782993	-1.91391	0.000944948	0.0125741	0.0105967	294	tags=75%, list=3%, signal=73%	1718/3133/3123/6890/3107/6892/6891/3105/3106	GO:MF	Downregulated
GO:0016706	2-oxoglutarate-dependent dioxygenase activity	44	-0.589356	-1.91083	0.000258894	0.00458552	0.00386439	669	tags=30%, list=8%, signal=27%	51780/64175/5351/100137047/8985/5034/55217/254295/5033/5352/8974/5264/444	GO:MF	Downregulated
GO:0019320	hexose catabolic process	35	-0.617467	-1.91027	0.000250246	0.00533744	0.00430849	1211	tags=51%, list=14%, signal=45%	5223/26007/5224/5236/5373/5230/5232/7167/5214/3099/2023/4351/2592/5211/229/2582/130589/2584	GO:BP	Downregulated
GO:1901605	alpha-amino acid metabolic process	132	-0.494547	-1.90998	1.54501e-06	8.4903e-05	6.85354e-05	1373	tags=39%, list=16%, signal=33%	2954/5723/92292/27165/4507/51074/10994/635/80150/790/79814/2746/4548/6611/275/7054/3155/2744/55258/3176/883/125061/2184/5198/4942/4143/1201/23498/23464/56954/159/1757/8985/435/84706/1491/80017/5034/3081/2747/4357/10841/58510/5352/4329/2731/3172/1800/6470/5625/2678	GO:BP	Downregulated
hsa01200	Carbon metabolism	99	-0.514306	-1.9099	3.19986e-06	6.28678e-05	4.27969e-05	1718	tags=46%, list=20%, signal=38%	1737/2653/5315/10873/39/26227/128/2539/6392/3417/4191/226/5723/5223/5091/26007/2746/4200/5224/275/5230/50/7086/5232/7167/3418/5214/3099/55902/2023/9104/84706/83440/5313/2747/51/5211/230/229/8801/4329/2731/9563/6470/80201/48	KEGG	Downregulated
GO:0033627	cell adhesion mediated by integrin	42	-0.605884	-1.90852	0.000181926	0.00424352	0.00342546	1089	tags=50%, list=12%, signal=44%	23075/1399/3696/255743/7042/6868/1398/3383/7448/2131/1803/5054/3673/3655/3685/3675/100/3678/10519/3693/55612	GO:BP	Downregulated
GO:0009129	pyrimidine nucleoside monophosphate metabolic process	18	-0.714159	-1.9075	0.00129639	0.0170096	0.0137305	175	tags=33%, list=2%, signal=33%	790/1635/6470/30833/1890/1806	GO:BP	Downregulated
hsa04382	Cornified envelope formation	80	-0.534233	-1.90507	3.01487e-05	0.000357324	0.000243246	1726	tags=42%, list=20%, signal=34%	1365/144501/7357/28227/3914/55304/3909/9517/6277/3855/51208/1366/5523/6284/2531/667/51099/3728/1829/3918/3655/10558/11187/5525/140576/6281/2053/9074/1364/9076/1284/100506658/6768/3911	KEGG	Downregulated
GO:1905952	regulation of lipid localization	81	-0.535112	-1.90457	3.0679e-05	0.00103842	0.000838232	855	tags=35%, list=10%, signal=32%	5025/10347/29803/7518/27346/51099/1601/10938/1392/183/348/5360/158219/4035/336/3685/302/51703/10802/338/2182/10226/949/19/123/2170/337/341	GO:BP	Downregulated
GO:0001910	regulation of leukocyte mediated cytotoxicity	28	-0.637386	-1.90119	0.000832572	0.0126676	0.0102255	1002	tags=50%, list=11%, signal=44%	1398/2671/8772/3383/5819/3133/3123/3107/5272/6891/2150/5817/3105/3106	GO:BP	Downregulated
REACTOME_PURINE_CATABOLISM	REACTOME_PURINE_CATABOLISM	15	-0.752643	-1.90047	0.000928655	0.0107174	0.00830902	876	tags=53%, list=10%, signal=48%	DNPH1/NT5E/XDH/NUDT1/PNP/GDA/NUDT15/NT5C	Reactome	Downregulated
GO:0001913	T cell mediated cytotoxicity	20	-0.695114	-1.89847	0.000618246	0.0100973	0.00815074	834	tags=50%, list=9%, signal=45%	1512/8772/5819/3133/3123/3107/6891/5817/3105/3106	GO:BP	Downregulated
GO:0044403	biological process involved in symbiotic interaction	122	-0.496236	-1.89661	2.40384e-06	0.000120735	9.74595e-05	1389	tags=34%, list=16%, signal=29%	53373/6510/3643/2147/5091/90861/3146/4628/4615/2621/25978/7706/7037/10475/5481/6737/3383/3416/682/9397/3434/1803/1956/8673/3673/5034/5819/3685/4627/3678/3123/4864/9074/2150/2335/50848/9076/949/5817/3693/290	GO:BP	Downregulated
GO:0090162	establishment of epithelial cell polarity	22	-0.673735	-1.89632	0.000816753	0.0125495	0.0101302	1502	tags=41%, list=17%, signal=34%	4649/2195/9368/23094/55691/399687/23616/284217/55612	GO:BP	Downregulated
GO:0034035	purine ribonucleoside bisphosphate metabolic process	13	-0.772312	-1.89619	0.00157254	0.0197691	0.015958	675	tags=38%, list=8%, signal=36%	27284/6799/445329/6817/6822	GO:BP	Downregulated
GO:0050427	3'-phosphoadenosine 5'-phosphosulfate metabolic process	13	-0.772312	-1.89619	0.00157254	0.0197691	0.015958	675	tags=38%, list=8%, signal=36%	27284/6799/445329/6817/6822	GO:BP	Downregulated
GO:0098856	intestinal lipid absorption	12	-0.798823	-1.89466	0.000863683	0.0128793	0.0103964	350	tags=58%, list=4%, signal=56%	1645/335/7357/336/4864/949/337	GO:BP	Downregulated
GO:0031341	regulation of cell killing	30	-0.627339	-1.89288	0.000903214	0.0131841	0.0106425	1002	tags=47%, list=11%, signal=41%	1398/2671/8772/3383/5819/3133/3123/3107/5272/6891/2150/5817/3105/3106	GO:BP	Downregulated
GO:0051213	dioxygenase activity	59	-0.550664	-1.89244	0.000143331	0.00291522	0.00245676	1119	tags=31%, list=13%, signal=27%	387521/55239/246/23498/51780/64175/5351/100137047/8985/5034/3081/55217/254295/5033/5352/8974/5264/444	GO:MF	Downregulated
hsa01250	Biosynthesis of nucleotide sugars	33	-0.630241	-1.89224	0.000236884	0.00208209	0.00141737	1381	tags=64%, list=16%, signal=54%	54187/29926/140838/6675/29925/2762/64841/2585/5236/5373/197258/7360/3099/4351/91373/2592/5238/7358/2582/80201/2584	KEGG	Downregulated
GO:0031406	carboxylic acid binding	89	-0.521983	-1.89171	2.2457e-05	0.000800432	0.000674555	1193	tags=37%, list=14%, signal=32%	5091/3482/790/55239/2746/9380/55258/9057/5104/2950/64175/5351/5836/8985/113235/2747/51/10841/5033/5352/8974/2731/5948/3172/8309/5264/2168/8644/6470/351/2170/341/375790	GO:MF	Downregulated
GO:0043177	organic acid binding	89	-0.521983	-1.89171	2.2457e-05	0.000800432	0.000674555	1193	tags=37%, list=14%, signal=32%	5091/3482/790/55239/2746/9380/55258/9057/5104/2950/64175/5351/5836/8985/113235/2747/51/10841/5033/5352/8974/2731/5948/3172/8309/5264/2168/8644/6470/351/2170/341/375790	GO:MF	Downregulated
hsa05222	Small cell lung cancer	59	-0.553106	-1.88918	0.000125334	0.00126853	0.000863547	1368	tags=36%, list=16%, signal=30%	329/5295/598/4790/836/7186/5291/3918/1643/3673/3655/3685/3675/3912/2335/3915/1284/1017/3913/284217/3911	KEGG	Downregulated
GO:0033344	cholesterol efflux	33	-0.617188	-1.88857	0.0004534	0.00814551	0.00657522	429	tags=33%, list=5%, signal=32%	348/5360/158219/4035/336/338/4864/949/19/337/341	GO:BP	Downregulated
GO:0035250	UDP-galactosyltransferase activity	14	-0.748902	-1.88729	0.00185891	0.0203867	0.0171806	1003	tags=50%, list=11%, signal=44%	11285/7368/9334/8985/8702/79709/2683	GO:MF	Downregulated
GO:0033865	nucleoside bisphosphate metabolic process	14	-0.755179	-1.88685	0.000876819	0.0128793	0.0103964	675	tags=36%, list=8%, signal=33%	27284/6799/445329/6817/6822	GO:BP	Downregulated
GO:0033875	ribonucleoside bisphosphate metabolic process	14	-0.755179	-1.88685	0.000876819	0.0128793	0.0103964	675	tags=36%, list=8%, signal=33%	27284/6799/445329/6817/6822	GO:BP	Downregulated
GO:0034032	purine nucleoside bisphosphate metabolic process	14	-0.755179	-1.88685	0.000876819	0.0128793	0.0103964	675	tags=36%, list=8%, signal=33%	27284/6799/445329/6817/6822	GO:BP	Downregulated
GO:0034377	plasma lipoprotein particle assembly	18	-0.706098	-1.88597	0.00169048	0.0210007	0.0169522	429	tags=50%, list=5%, signal=48%	10347/348/336/338/8694/19/337/341/4547	GO:BP	Downregulated
GO:0005923	bicellular tight junction	72	-0.530986	-1.88321	5.94814e-05	0.000588392	0.000383787	1491	tags=40%, list=17%, signal=34%	7408/1739/9223/51599/10413/51208/1366/8777/1499/260425/9414/55691/65267/5590/57530/288/5584/64398/23616/4072/317762/9074/27134/1364/50848/9076/100506658/10207/84612	GO:CC	Downregulated
GO:0031589	cell-substrate adhesion	187	-0.466452	-1.88153	1.0855e-07	9.94192e-06	8.02532e-06	1338	tags=34%, list=15%, signal=30%	30008/6789/5796/5295/1399/4289/55604/23603/2621/1499/3696/255743/246/1398/10580/2266/55920/10420/960/4811/4059/7414/811/7094/7448/3728/5291/5590/7205/2244/10174/5054/1601/5829/3611/6237/4088/3673/3655/5034/3685/6251/3675/302/6385/2243/3678/80005/23189/6281/1613/2316/10551/3912/84962/2335/3915/4323/10519/3693/7402/3911/9806/55612	GO:BP	Downregulated
GO:0031639	plasminogen activation	17	-0.707741	-1.88111	0.00186871	0.0224967	0.0181598	1074	tags=65%, list=12%, signal=57%	5345/2266/5230/1718/2023/2244/5054/3249/302/2243/6281	GO:BP	Downregulated
GO:0050819	negative regulation of coagulation	27	-0.631596	-1.8791	0.00125935	0.0169035	0.0136449	1593	tags=52%, list=18%, signal=43%	928/5580/2147/5345/2266/7448/2244/5054/348/5627/302/2243/710/7035	GO:BP	Downregulated
GO:0016327	apicolateral plasma membrane	16	-0.747741	-1.87884	0.000479719	0.0035198	0.00229584	1791	tags=56%, list=20%, signal=45%	1365/83481/4734/1366/8777/1499/9074/1364/100506658	GO:CC	Downregulated
GO:0060099	regulation of phagocytosis, engulfment	10	-0.836423	-1.87854	0.000423005	0.00775324	0.00625857	1045	tags=70%, list=12%, signal=62%	246/10347/55198/11031/3673/196527/2150	GO:BP	Downregulated
GO:1905153	regulation of membrane invagination	10	-0.836423	-1.87854	0.000423005	0.00775324	0.00625857	1045	tags=70%, list=12%, signal=62%	246/10347/55198/11031/3673/196527/2150	GO:BP	Downregulated
GO:0035627	ceramide transport	14	-0.751711	-1.87819	0.000957911	0.0136832	0.0110453	709	tags=36%, list=8%, signal=33%	1201/5360/388323/80772/4547	GO:BP	Downregulated
GO:0035089	establishment of apical/basal cell polarity	17	-0.706612	-1.87811	0.00193065	0.0230572	0.0186123	1617	tags=47%, list=18%, signal=38%	6624/4649/2195/9368/5584/23616/10207/284217	GO:BP	Downregulated
REACTOME_CYTOSOLIC_SULFONATION_OF_SMALL_MOLECULES	REACTOME_CYTOSOLIC_SULFONATION_OF_SMALL_MOLECULES	14	-0.759363	-1.87729	0.00104313	0.011714	0.00908164	675	tags=43%, list=8%, signal=40%	SULT1B1/SULT1A2/SULT1C2/SULT1A4/SULT1A1/SULT2A1	Reactome	Downregulated
GO:0150105	protein localization to cell-cell junction	18	-0.702311	-1.87585	0.00185642	0.0224646	0.0181339	1404	tags=56%, list=16%, signal=47%	5062/51599/55625/7414/9414/1500/23370/2316/27134/50848	GO:BP	Downregulated
GO:0044283	small molecule biosynthetic process	371	-0.430019	-1.87515	2.28261e-10	4.10079e-08	3.31024e-08	1611	tags=35%, list=18%, signal=30%	23408/2539/56997/253430/116150/9517/54187/84310/29108/5831/2686/2194/84245/4191/2648/6507/3992/5723/4597/140838/27165/114876/64768/9885/207063/4507/4790/51074/10994/635/5223/5571/5091/10948/220/790/171586/2746/2224/5950/11343/4548/246/57486/5565/5224/873/5236/8566/3155/2744/3990/7923/55258/6307/5230/10591/80270/5232/26031/1593/4942/7167/1718/6652/80271/4907/7360/37/1201/55902/2023/23498/5740/79966/353/161823/55163/50814/2948/2950/51102/3706/1841/9104/11019/132/1601/84267/55825/10682/6697/26063/2264/8985/4860/435/348/1491/2593/9444/5106/54995/5360/5313/3692/10558/2747/3613/100/230/338/5352/2628/229/1635/9563/23541/7358/8309/8644/6470/10449/80704/337/341/4837/2678/1806/3158	GO:BP	Downregulated
GO:0071949	FAD binding	32	-0.620495	-1.87506	0.000576242	0.00884753	0.00745615	968	tags=50%, list=11%, signal=45%	8540/55240/51449/1718/30001/27158/57553/7498/4835/7296/51/316/58510/8309/5625/58472	GO:MF	Downregulated
GO:0045785	positive regulation of cell adhesion	240	-0.448346	-1.87491	1.90134e-08	2.33715e-06	1.88659e-06	1341	tags=30%, list=15%, signal=27%	9223/5578/30008/6789/10892/1399/55604/4301/1725/3146/5345/255743/246/7042/1398/7168/51043/7037/301/2266/960/8772/4811/8767/811/9530/6604/7448/81704/3728/7525/2309/5590/2244/1803/7052/1601/3611/288/8440/6237/4088/4860/3673/3655/5034/3685/6251/3675/11187/6385/100/3133/2243/3678/80005/3123/6281/2316/10551/3912/79576/2335/50848/3915/3105/3913/10519/2810/7402/284217/9806/55612	GO:BP	Downregulated
REACTOME_APOPTOTIC_CLEAVAGE_OF_CELLULAR_PROTEINS	REACTOME_APOPTOTIC_CLEAVAGE_OF_CELLULAR_PROTEINS	33	-0.616015	-1.8732	0.000806423	0.0100227	0.0077704	1490	tags=48%, list=17%, signal=40%	CASP6/GSN/PRKCD/BIRC2/CTNNB1/CASP3/GAS2/CDH1/TJP2/DSG2/STK26/SPTAN1/CASP7/CASP8/OCLN/ADD1	Reactome	Downregulated
hsa00030	Pentose phosphate pathway	26	-0.656543	-1.87091	0.000646553	0.00459465	0.00312778	951	tags=42%, list=11%, signal=38%	5236/7086/5214/9104/23729/51071/64080/5211/230/229/9563	KEGG	Downregulated
GO:0098636	protein complex involved in cell adhesion	23	-0.677442	-1.87089	0.00130545	0.00807588	0.00526761	819	tags=57%, list=9%, signal=51%	3696/4811/7448/3673/3655/3685/3675/3678/3912/3915/3913/3693/284217	GO:CC	Downregulated
GO:1901657	glycosyl compound metabolic process	65	-0.545172	-1.87088	0.00013352	0.00344571	0.00278145	947	tags=38%, list=11%, signal=35%	7054/10591/4668/4907/5740/353/161823/7498/1841/132/4521/84267/84875/4860/221443/27350/10135/51071/9615/100/1635/8644/4837/1890/1806	GO:BP	Downregulated
REACTOME_DRUG_ADME	REACTOME_DRUG_ADME	52	-0.56357	-1.87083	0.000233415	0.00382597	0.0029662	794	tags=35%, list=9%, signal=32%	ABCC4/BSG/MAPDA/GSTP1/XDH/ADK/SLC16A1/PNP/ADA/ABCG2/NUDT15/CES2/NAT1/GGT1/ACY1/SULT1A4/SULT1A1/SULT2A1	Reactome	Downregulated
GO:0120020	cholesterol transfer activity	17	-0.709123	-1.86793	0.00183557	0.0203544	0.0171534	429	tags=65%, list=5%, signal=62%	9885/10577/10948/348/5360/336/338/4864/19/337/4547	GO:MF	Downregulated
GO:0140353	lipid export from cell	18	-0.69931	-1.86784	0.00208458	0.024465	0.0197487	855	tags=50%, list=10%, signal=45%	65266/4282/7110/5025/10257/1601/1392/183/2182	GO:BP	Downregulated
GO:0008235	metalloexopeptidase activity	37	-0.594432	-1.86678	0.000333339	0.00563851	0.00475179	1109	tags=51%, list=13%, signal=45%	254042/51056/10404/23173/10072/1357/1362/79956/4224/5184/1360/7511/51752/1368/1358/64167/1800/4323/290	GO:MF	Downregulated
GO:0048029	monosaccharide binding	45	-0.571947	-1.86667	0.00042252	0.0069127	0.00582559	832	tags=47%, list=9%, signal=42%	3482/55239/433/6515/7360/3099/682/10960/64175/5351/5836/8985/5313/5211/5033/5352/229/8974/5264/80201/2584	GO:MF	Downregulated
GO:0062023	Collagen-containing extracellular matrix	194	-0.4587	-1.8664	1.45253e-07	3.66619e-06	2.39132e-06	1483	tags=39%, list=17%, signal=33%	1739/6277/1509/7373/3998/6383/30008/310/5265/9518/1292/1291/284018/2147/4015/3958/3068/5176/81578/7184/5345/255743/7042/341640/301/4239/2266/3339/1512/2719/3383/4811/4059/811/5104/7837/7448/667/311/3918/2244/64175/1476/5351/5054/7052/2155/3959/183/8985/348/4240/302/2243/55914/6281/80144/5352/307/5272/3912/2335/1280/3898/3915/710/5269/1284/3913/337/284217/3911/871/375790/80781	GO:CC	Downregulated
GO:0005912	adherens junction	124	-0.484045	-1.86583	7.0531e-06	9.67502e-05	6.31067e-05	1375	tags=39%, list=16%, signal=33%	1739/1948/1004/9223/5796/23580/4301/1499/134549/3996/55971/10580/29766/301/29091/144100/7414/999/8572/1015/9414/7094/55691/65267/10818/1501/3728/9124/1500/8773/64398/4643/1266/3655/1495/23616/5819/302/4627/11187/7430/57619/317762/84962/3993/10397/5817/118	GO:CC	Downregulated
GO:0034349	glial cell apoptotic process	11	-0.805388	-1.8651	0.00120524	0.0163654	0.0132105	1451	tags=64%, list=16%, signal=53%	27242/5580/5578/2621/836/7186/5584	GO:BP	Downregulated
GO:0065005	protein-lipid complex assembly	20	-0.682863	-1.86501	0.00109641	0.0151969	0.0122672	429	tags=45%, list=5%, signal=43%	10347/348/336/338/8694/19/337/341/4547	GO:BP	Downregulated
REACTOME_INFECTION_WITH_ENTEROBACTERIA	REACTOME_INFECTION_WITH_ENTEROBACTERIA	19	-0.699775	-1.86409	0.000548353	0.00756325	0.00586364	625	tags=47%, list=7%, signal=44%	LAMC2/EPCAM/LAMB1/FN1/LAMC1/COL4A2/LAMB2/LAMA1/LAMA5	Reactome	Downregulated
GO:0030055	cell-substrate junction	330	-0.433343	-1.86366	4.71431e-10	1.65263e-08	1.07795e-08	1154	tags=26%, list=13%, signal=24%	23603/3482/1499/6464/7184/3696/5058/6645/1466/6868/3845/10580/301/3339/117143/960/26136/3383/8826/7414/23768/3315/811/7094/667/682/55616/3728/7525/7205/2318/1803/9124/1264/54751/10174/1465/7052/1601/5829/3611/6237/8773/5782/1956/55740/9656/7171/79038/1266/3673/5216/3655/1265/5034/1495/2923/5819/4035/3685/6251/8650/3675/4627/6385/22800/3678/23767/55914/7430/11252/79026/2316/83660/84962/3936/2886/5817/2317/4323/6641/118/3693/4026/2037/55612	GO:CC	Downregulated
GO:0032368	regulation of lipid transport	66	-0.539921	-1.86151	0.000195777	0.00439652	0.00354896	855	tags=33%, list=10%, signal=30%	5025/10347/29803/7518/27346/1601/1392/183/348/5360/158219/4035/336/3685/302/51703/10802/2182/19/2170/337/341	GO:BP	Downregulated
GO:0010466	negative regulation of peptidase activity	26	-0.635826	-1.86123	0.00198812	0.0235101	0.0189779	1163	tags=42%, list=13%, signal=37%	5176/5345/7448/1476/5054/4035/5272/710/5269/9806/871	GO:BP	Downregulated
GO:0005504	fatty acid binding	22	-0.671972	-1.85956	0.00147774	0.0181475	0.0152936	601	tags=36%, list=7%, signal=34%	2950/51/5948/3172/8309/2168/2170/341	GO:MF	Downregulated
GO:1901658	glycosyl compound catabolic process	19	-0.693608	-1.85907	0.0014459	0.0186055	0.0150187	784	tags=58%, list=9%, signal=53%	4668/161823/7498/4521/4860/27350/51071/9615/100/1635/1806	GO:BP	Downregulated
GO:0005925	focal adhesion	326	-0.432687	-1.85763	9.33725e-10	3.10095e-08	2.02264e-08	1154	tags=26%, list=13%, signal=24%	23603/3482/1499/6464/7184/3696/5058/6645/1466/6868/3845/10580/301/3339/117143/960/26136/3383/8826/7414/23768/3315/811/7094/667/682/55616/3728/7525/7205/2318/1803/9124/1264/54751/10174/1465/7052/1601/5829/3611/6237/8773/5782/1956/55740/9656/7171/79038/1266/3673/5216/3655/1265/5034/1495/2923/5819/4035/3685/6251/8650/3675/4627/6385/22800/3678/23767/7430/11252/79026/2316/83660/84962/3936/2886/5817/2317/4323/6641/118/3693/4026/2037/55612	GO:CC	Downregulated
GO:0072524	pyridine-containing compound metabolic process	141	-0.476911	-1.85701	2.5073e-06	0.00012268	9.90297e-05	1328	tags=35%, list=15%, signal=30%	5209/405/3643/1291/5223/5571/5091/4200/5224/5236/8566/5230/125061/7086/5232/55191/7167/3418/5214/3099/2232/2023/23498/5740/133686/55163/23729/84875/4860/2330/93100/83440/5106/5313/3692/10135/51071/64080/5211/230/3939/229/9563/3945/80201/351/4837/1728/2584	GO:BP	Downregulated
GO:0002709	regulation of T cell mediated immunity	31	-0.616049	-1.85585	0.000915365	0.0132374	0.0106855	1272	tags=45%, list=14%, signal=39%	10892/196/3146/7186/8772/5590/5819/3133/3123/3107/6891/5817/3105/3106	GO:BP	Downregulated
GO:1900047	negative regulation of hemostasis	26	-0.633547	-1.85456	0.00209113	0.0244804	0.019761	1593	tags=54%, list=18%, signal=44%	928/5580/2147/5345/2266/7448/2244/5054/348/5627/302/2243/710/7035	GO:BP	Downregulated
GO:0010810	regulation of cell-substrate adhesion	134	-0.477797	-1.85393	2.60931e-06	0.000124368	0.000100393	1436	tags=34%, list=16%, signal=29%	6548/54453/30008/6789/5295/1399/55604/23603/255743/246/1398/2266/55920/4811/7414/811/7094/7448/3728/5291/5590/2244/5054/1601/3611/6237/4088/3655/5034/6251/3675/6385/2243/3678/80005/23189/6281/1613/2316/10551/2335/4323/10519/7402/9806/55612	GO:BP	Downregulated
GO:0010951	negative regulation of endopeptidase activity	21	-0.665179	-1.85368	0.00229816	0.0261137	0.0210795	1163	tags=43%, list=13%, signal=37%	5176/5345/7448/5054/5272/710/5269/9806/871	GO:BP	Downregulated
REACTOME_ANTIGEN_PROCESSING_UB_ATP_INDEPENDENT_PROTEASOMAL_DEGRADATION	REACTOME_ANTIGEN_PROCESSING_UB_ATP_INDEPENDENT_PROTEASOMAL_DEGRADATION	19	-0.69447	-1.84996	0.000674519	0.00876875	0.00679824	588	tags=47%, list=7%, signal=44%	PSMA2/PSMA6/PSMA1/PSMB3/PSME2/PSME1/PSMB9/PSMB10/PSMB8	Reactome	Downregulated
GO:0010954	positive regulation of protein processing	13	-0.751857	-1.84597	0.00307799	0.0315291	0.025451	688	tags=54%, list=8%, signal=50%	2934/2023/3249/302/4627/6281/4323	GO:BP	Downregulated
GO:1903319	positive regulation of protein maturation	13	-0.751857	-1.84597	0.00307799	0.0315291	0.025451	688	tags=54%, list=8%, signal=50%	2934/2023/3249/302/4627/6281/4323	GO:BP	Downregulated
REACTOME_MET_PROMOTES_CELL_MOTILITY	REACTOME_MET_PROMOTES_CELL_MOTILITY	31	-0.611454	-1.8458	0.00184336	0.0172856	0.0134012	1356	tags=52%, list=15%, signal=44%	LAMB3/LAMA3/TNS3/CRKL/CRK/GAB1/LAMC2/ITGA2/ITGA3/LAMB1/FN1/COL2A1/LAMC1/LAMB2/LAMA1/LAMA5	Reactome	Downregulated
GO:0044241	lipid digestion	11	-0.796889	-1.84542	0.00159668	0.0199949	0.0161403	350	tags=45%, list=4%, signal=44%	1645/335/336/4864/337	GO:BP	Downregulated
REACTOME_NICOTINATE_METABOLISM	REACTOME_NICOTINATE_METABOLISM	21	-0.678572	-1.84464	0.00163575	0.0159485	0.0123646	1049	tags=43%, list=12%, signal=38%	PARP14/NADSYN1/NT5E/NADK2/PARP10/NAPRT/NAMPT/NNMT/PARP4	Reactome	Downregulated
REACTOME_EPHA_MEDIATED_GROWTH_CONE_COLLAPSE	REACTOME_EPHA_MEDIATED_GROWTH_CONE_COLLAPSE	16	-0.716985	-1.84457	0.00194204	0.0180037	0.0139579	2215	tags=75%, list=25%, signal=56%	EPHA4/SRC/ROCK1/MYH14/MYH11/ROCK2/MYH10/MYL6/YES1/MYL12B/MYH9/MYL9	Reactome	Downregulated
GO:0019359	nicotinamide nucleotide biosynthetic process	19	-0.688155	-1.84446	0.00157442	0.0197691	0.015958	897	tags=47%, list=10%, signal=43%	125061/55191/23498/5740/133686/84875/93100/10135/4837	GO:BP	Downregulated
GO:0019363	pyridine nucleotide biosynthetic process	19	-0.688155	-1.84446	0.00157442	0.0197691	0.015958	897	tags=47%, list=10%, signal=43%	125061/55191/23498/5740/133686/84875/93100/10135/4837	GO:BP	Downregulated
REACTOME_INFLAMMASOMES	REACTOME_INFLAMMASOMES	12	-0.780712	-1.84271	0.00114601	0.0125324	0.00971616	1753	tags=75%, list=20%, signal=60%	RELA/PYCARD/BCL2L1/PANX1/NFKB1/HMOX1/TXNIP/NFKB2/APP	Reactome	Downregulated
GO:0019882	antigen processing and presentation	59	-0.549716	-1.84225	0.000149972	0.00376622	0.00304017	902	tags=37%, list=10%, signal=34%	55080/1512/3383/811/5971/3416/2131/5720/51752/2923/3133/3123/6890/3107/6892/6891/64167/10437/83871/3105/3106/5696	GO:BP	Downregulated
hsa05169	Epstein-Barr virus infection	125	-0.479769	-1.83805	9.4781e-06	0.000150747	0.00010262	1534	tags=30%, list=17%, signal=25%	4734/3661/7128/4793/8717/4794/5295/10454/4790/4615/3516/836/958/6773/5603/5606/55080/7186/355/960/8772/3383/811/5971/5291/1643/2923/4791/3133/3123/6890/3107/6892/6891/841/3105/1017/3106	KEGG	Downregulated
GO:0009986	cell surface	305	-0.430422	-1.83763	6.9095e-09	2.07614e-07	1.35419e-07	1312	tags=33%, list=15%, signal=29%	4735/5796/8795/726/3643/3321/2147/8301/3958/3146/4628/3482/4615/3696/4043/5345/23071/958/6868/1902/7037/301/2266/355/960/10347/433/2719/3383/4059/10257/59307/811/5104/1015/4907/3416/7094/7837/2023/10791/1829/10960/2244/1803/1500/399687/3556/4038/288/25932/3249/1956/9170/23654/113235/1368/3673/4240/3655/196527/5034/83986/2923/5819/4072/3685/3675/302/6198/4627/6382/6385/100/3133/5738/2243/3678/3123/6281/307/9429/3107/64084/949/5817/19/9601/22883/3105/351/1889/337/2683/6768/3106/3693/50506/7035/290/3938	GO:CC	Downregulated
GO:0051701	biological process involved in interaction with host	108	-0.48993	-1.83376	1.43693e-05	0.000536952	0.000433439	1389	tags=33%, list=16%, signal=28%	53373/6510/3643/5091/90861/3146/4628/2621/25978/7706/7037/10475/5481/6737/3383/3416/682/3434/1803/1956/8673/3673/5034/5819/3685/4627/3678/3123/4864/9074/50848/9076/949/5817/3693/290	GO:BP	Downregulated
GO:0045216	cell-cell junction organization	115	-0.485768	-1.8334	1.50815e-05	0.00055469	0.000447757	1617	tags=42%, list=18%, signal=35%	6624/928/8502/9475/1739/1948/5062/1004/5578/51599/9948/51208/1366/8777/4301/1499/23607/7042/7368/144100/7414/999/1015/9414/7094/3728/2131/1829/8443/4088/5584/183/1495/8650/11187/9074/2316/27134/83660/2150/1364/50848/9076/100506658/55334/118/10207/84612	GO:BP	Downregulated
GO:0009225	nucleotide-sugar metabolic process	42	-0.581968	-1.83319	0.000466515	0.00819208	0.00661281	1381	tags=48%, list=16%, signal=40%	54187/29926/140838/6675/29925/2762/64841/5373/197258/7360/4351/51005/91373/10007/2592/56886/5238/4245/7358/957	GO:BP	Downregulated
GO:0030195	negative regulation of blood coagulation	25	-0.636962	-1.83285	0.00170352	0.0210355	0.0169803	1593	tags=56%, list=18%, signal=46%	928/5580/2147/5345/2266/7448/2244/5054/348/5627/302/2243/710/7035	GO:BP	Downregulated
GO:0032432	actin filament bundle	65	-0.527309	-1.82767	0.000171606	0.00152512	0.000994782	992	tags=37%, list=11%, signal=33%	7168/10580/23094/2620/8572/5358/144347/667/103910/5590/7205/9124/54751/5829/7171/1265/4627/7798/10398/800/2316/3936/2317/4026	GO:CC	Downregulated
GO:0009166	nucleotide catabolic process	118	-0.480016	-1.82752	8.30701e-06	0.000337409	0.000272363	1328	tags=32%, list=15%, signal=28%	5209/405/3643/1291/5223/5571/5224/5236/5230/10591/5232/7167/4907/5214/3099/2023/8654/7498/79077/4860/83440/5313/3692/51071/9615/5211/100/230/3939/229/55270/80201/30833/351/957/1890/2584/1806	GO:BP	Downregulated
GO:0036336	dendritic cell migration	11	-0.789146	-1.82749	0.00213254	0.0247173	0.0199523	1140	tags=64%, list=13%, signal=55%	3146/2621/811/81704/2131/7984/2059	GO:BP	Downregulated
GO:0006693	prostaglandin metabolic process	27	-0.61406	-1.82693	0.00245014	0.0272221	0.0219742	957	tags=33%, list=11%, signal=30%	873/5740/2950/145482/51/22949/8824/8644/29785	GO:BP	Downregulated
GO:0009084	glutamine family amino acid biosynthetic process	14	-0.730535	-1.82528	0.00186416	0.0224967	0.0181598	2059	tags=71%, list=23%, signal=55%	65263/2752/5831/27165/2746/2744/4942/1201/435/2747	GO:BP	Downregulated
GO:0045824	negative regulation of innate immune response	56	-0.549557	-1.82494	0.000263028	0.00555929	0.00448758	1080	tags=30%, list=12%, signal=27%	55646/6773/54625/1398/2671/6737/56339/3428/5819/3133/5272/710/5817/3105/2810/3106/9111	GO:BP	Downregulated
hsa00260	Glycine, serine and threonine metabolism	29	-0.62745	-1.82076	0.000828893	0.00576772	0.00392634	1799	tags=66%, list=20%, signal=52%	2653/669/26227/4128/211/5723/4129/635/5223/9380/5224/275/23464/1757/1491/2593/2628/2731/6470	KEGG	Downregulated
GO:0030199	collagen fibril organization	44	-0.570645	-1.81845	0.000573999	0.00960986	0.00775728	1392	tags=43%, list=16%, signal=37%	7373/30008/1291/4015/5345/7042/30001/57190/7837/2131/5351/8985/10491/302/5033/5352/79709/1280/871	GO:BP	Downregulated
hsa01240	Biosynthesis of cofactors	109	-0.481601	-1.81785	3.29405e-05	0.000366738	0.000249655	1604	tags=39%, list=18%, signal=32%	9249/7364/112724/102157402/53354/211/29926/210/56474/10201/10720/9054/790/29925/60490/8566/5373/124454/125061/55191/4143/7360/23498/133686/4351/55163/9104/11019/159/2990/6697/93100/54995/2677/27430/219/205/3145/7358/224/6470/1728	KEGG	Downregulated
REACTOME_GLUCONEOGENESIS	REACTOME_GLUCONEOGENESIS	19	-0.681609	-1.8157	0.00123866	0.0130928	0.0101506	1426	tags=63%, list=16%, signal=53%	ALDOA/PGAM1/PC/PGAM2/PGK1/PGK2/TPI1/ENO1/SLC37A1/PCK2/ALDOC/ALDOB	Reactome	Downregulated
GO:0006067	ethanol metabolic process	10	-0.80758	-1.81376	0.00215939	0.0249666	0.0201535	701	tags=70%, list=8%, signal=65%	55902/27284/6799/219/445329/6817/6822	GO:BP	Downregulated
GO:0019362	pyridine nucleotide metabolic process	135	-0.467216	-1.81332	7.86135e-06	0.000324959	0.000262313	1328	tags=34%, list=15%, signal=29%	5209/405/3643/1291/5223/5571/5091/4200/5224/5236/5230/125061/7086/5232/55191/7167/3418/5214/3099/2232/2023/23498/5740/133686/23729/84875/2330/93100/83440/5106/5313/3692/10135/51071/64080/5211/230/3939/229/9563/3945/80201/351/4837/1728/2584	GO:BP	Downregulated
GO:0046496	nicotinamide nucleotide metabolic process	135	-0.467216	-1.81332	7.86135e-06	0.000324959	0.000262313	1328	tags=34%, list=15%, signal=29%	5209/405/3643/1291/5223/5571/5091/4200/5224/5236/5230/125061/7086/5232/55191/7167/3418/5214/3099/2232/2023/23498/5740/133686/23729/84875/2330/93100/83440/5106/5313/3692/10135/51071/64080/5211/230/3939/229/9563/3945/80201/351/4837/1728/2584	GO:BP	Downregulated
GO:0050839	cell adhesion molecule binding	405	-0.416263	-1.81315	4.32283e-10	5.39273e-08	4.54466e-08	1642	tags=34%, list=19%, signal=29%	1983/5902/10848/3679/6624/3309/51031/9294/928/8842/8502/2194/7408/3417/10726/1739/5052/226/23075/5062/10606/10163/1004/5578/11344/310/4735/1192/57410/1399/8301/9588/1366/4301/3146/1499/25978/3696/255743/23607/6868/7706/55971/29766/301/29091/2266/3964/54825/3337/3339/26136/5025/85377/3383/8826/4059/7414/999/811/1015/55357/9414/7094/5214/7448/2247/667/1501/682/2023/471/3728/5792/1829/831/2244/64787/57530/9124/1500/4430/10938/3611/288/1956/9531/1266/54869/3673/4240/5216/3655/1265/5034/1495/5819/4072/6709/3685/8650/3675/302/4627/11187/27237/2243/3678/800/30844/7430/3939/11252/5331/79026/6711/2316/27134/822/83660/2335/3936/10226/10397/50848/3898/5817/2317/351/4323/3913/2810/118/3693/7402/3911/55612	GO:MF	Downregulated
GO:0170039	proteinogenic amino acid metabolic process	106	-0.485335	-1.81168	5.5059e-05	0.00155867	0.00125819	1373	tags=40%, list=16%, signal=34%	2954/5723/92292/27165/4507/51074/10994/635/80150/790/79814/2746/4548/6611/275/7054/3155/2744/3176/125061/2184/5198/4942/4143/1201/23498/23464/56954/159/8985/435/84706/80017/3081/2747/10841/58510/5352/2731/6470/5625/2678	GO:BP	Downregulated
REACTOME_REGULATION_OF_LIPID_METABOLISM_BY_PPARALPHA	REACTOME_REGULATION_OF_LIPID_METABOLISM_BY_PPARALPHA	86	-0.497514	-1.81165	4.24179e-05	0.00116293	0.0009016	2034	tags=36%, list=23%, signal=28%	HMGCS1/MED19/RXRA/APOA1/MED25/NCOA1/EP300/MED23/TBL1XR1/NCOA2/MED4/TNFRSF21/CARM1/MED12/FADS1/ALAS1/ARNT/AHR/SP1/NFYB/SMARCD3/TBL1X/AGT/TXNRD1/ACOX1/APOA2/FABP1/ABCA1/PLIN2/HMGCS2/SULT2A1	Reactome	Downregulated
GO:0008305	integrin complex	10	-0.81762	-1.80993	0.00139055	0.00835654	0.00545068	396	tags=80%, list=4%, signal=76%	3679/3696/3673/3655/3685/3675/3678/3693	GO:CC	Downregulated
REACTOME_DEVELOPMENTAL_CELL_LINEAGES_OF_THE_INTEGUMENTARY_SYSTEM	REACTOME_DEVELOPMENTAL_CELL_LINEAGES_OF_THE_INTEGUMENTARY_SYSTEM	32	-0.595908	-1.80992	0.00121399	0.0129531	0.0100423	1261	tags=38%, list=14%, signal=32%	YAP1/ALDH1A3/TFRC/CD44/CDH1/CNN1/EGFR/MFGE8/ITGA6/EPCAM/NUMB/ABCG2	Reactome	Downregulated
GO:0070269	pyroptotic inflammatory response	14	-0.723996	-1.80894	0.00231358	0.0261664	0.021122	1528	tags=57%, list=17%, signal=47%	29108/839/79792/51074/836/6737/841/1687	GO:BP	Downregulated
GO:0019774	proteasome core complex, beta-subunit complex	10	-0.816002	-1.80635	0.00140973	0.00839188	0.00547373	105	tags=40%, list=1%, signal=40%	5691/5698/5699/5696	GO:CC	Downregulated
GO:0009435	NAD biosynthetic process	17	-0.679408	-1.8058	0.00429579	0.0392674	0.0316974	897	tags=47%, list=10%, signal=42%	125061/55191/23498/5740/84875/93100/10135/4837	GO:BP	Downregulated
GO:0071711	basement membrane organization	27	-0.60614	-1.80336	0.0031386	0.0320096	0.0258388	1249	tags=52%, list=14%, signal=45%	1291/60626/2620/4811/23768/7837/2131/3249/8985/3912/3915/3913/284217/55612	GO:BP	Downregulated
GO:0032587	ruffle membrane	69	-0.511747	-1.8018	0.000236432	0.00198918	0.00129747	1154	tags=30%, list=13%, signal=27%	23603/5058/6868/7168/10347/7094/55198/1729/64787/1956/2059/54869/3685/3678/23189/7430/11252/3936/26751/10519/55612	GO:CC	Downregulated
GO:0016853	isomerase activity	127	-0.469412	-1.80176	1.30936e-05	0.000544474	0.000458849	1374	tags=29%, list=16%, signal=25%	81888/2954/10450/5223/81567/23071/9400/27079/5224/80324/5236/5373/5481/7167/55556/10465/5740/4351/23095/3295/10007/10682/5303/5034/5480/51011/2923/5238/1962/4820/10130/2582/9601/10954/51303/130589/29785	GO:MF	Downregulated
GO:0030299	intestinal cholesterol absorption	10	-0.802093	-1.80144	0.00261182	0.0283058	0.022849	350	tags=50%, list=4%, signal=48%	1645/335/336/4864/337	GO:BP	Downregulated
GO:0060711	labyrinthine layer development	21	-0.646082	-1.80046	0.00407869	0.0379929	0.0306686	1331	tags=33%, list=15%, signal=28%	57448/3516/113026/50814/841/6692/6768	GO:BP	Downregulated
GO:0010878	cholesterol storage	14	-0.719649	-1.79808	0.00260021	0.0283039	0.0228475	518	tags=50%, list=6%, signal=47%	10577/10938/158219/338/4864/949/19	GO:BP	Downregulated
GO:0009261	ribonucleotide catabolic process	100	-0.487547	-1.79756	4.6912e-05	0.00137815	0.00111247	1328	tags=33%, list=15%, signal=28%	5209/405/3643/1291/5223/5571/5224/5236/5230/5232/7167/4907/5214/3099/2023/8654/7498/4860/83440/5313/3692/9615/5211/100/230/3939/229/80201/30833/351/957/2584/1806	GO:BP	Downregulated
GO:0001911	negative regulation of leukocyte mediated cytotoxicity	13	-0.731996	-1.7972	0.00469171	0.0418225	0.0337599	1002	tags=62%, list=11%, signal=55%	1398/2671/5819/3133/5272/5817/3105/3106	GO:BP	Downregulated
GO:0031342	negative regulation of cell killing	13	-0.731996	-1.7972	0.00469171	0.0418225	0.0337599	1002	tags=62%, list=11%, signal=55%	1398/2671/5819/3133/5272/5817/3105/3106	GO:BP	Downregulated
GO:0090136	epithelial cell-cell adhesion	12	-0.756555	-1.7944	0.00323824	0.0325987	0.0263143	881	tags=50%, list=10%, signal=45%	144100/7414/3728/1495/11187/3693	GO:BP	Downregulated
GO:0034375	high-density lipoprotein particle remodeling	12	-0.755878	-1.7928	0.00328002	0.0328776	0.0265395	937	tags=58%, list=11%, signal=52%	3990/348/5360/336/949/337/341	GO:BP	Downregulated
GO:0170033	L-amino acid metabolic process	108	-0.478927	-1.79258	3.27527e-05	0.00107078	0.000864358	1373	tags=39%, list=16%, signal=33%	2954/5723/92292/27165/4507/51074/10994/635/80150/790/79814/2746/4548/6611/7054/3155/2744/3176/883/125061/2184/5198/4942/4143/1201/23498/23464/56954/159/8985/435/84706/80017/5034/3081/2747/10841/58510/5352/6470/5625/2678	GO:BP	Downregulated
GO:0009158	ribonucleoside monophosphate catabolic process	12	-0.755762	-1.79252	0.00328002	0.0328776	0.0265395	756	tags=58%, list=9%, signal=53%	4907/7498/4860/9615/100/30833/1806	GO:BP	Downregulated
GO:0001954	positive regulation of cell-matrix adhesion	35	-0.579366	-1.7924	0.00123108	0.0165717	0.013377	658	tags=26%, list=7%, signal=24%	3728/5590/6237/4088/6385/6281/10519/7402/55612	GO:BP	Downregulated
GO:0120193	tight junction organization	36	-0.57441	-1.79131	0.0030576	0.0314583	0.0253938	1508	tags=44%, list=17%, signal=37%	9475/1739/5062/51599/51208/1366/8777/4301/2131/9074/1364/50848/9076/100506658/55334/10207	GO:BP	Downregulated
GO:0003823	antigen binding	17	-0.679783	-1.79064	0.00440143	0.039933	0.033653	294	tags=59%, list=3%, signal=57%	958/1718/3133/3123/6890/3107/6892/6891/3105/3106	GO:MF	Downregulated
REACTOME_TRANSLESION_SYNTHESIS_BY_Y_FAMILY_DNA_POLYMERASES_BYPASSES_LESIONS_ON_DNA_TEMPLATE	REACTOME_TRANSLESION_SYNTHESIS_BY_Y_FAMILY_DNA_POLYMERASES_BYPASSES_LESIONS_ON_DNA_TEMPLATE	24	-0.629084	-1.79019	0.00349799	0.0284621	0.0220661	1013	tags=54%, list=12%, signal=48%	POLK/RFC1/RPA2/TRIM25/RFC4/UBE2L6/RFC2/RPA1/POLD2/RPA3/RFC5/USP10/POLD1	Reactome	Downregulated
GO:0008544	epidermis development	155	-0.455485	-1.78996	5.87508e-06	0.000252122	0.000203518	1317	tags=29%, list=15%, signal=25%	6789/51599/3643/10413/1291/1499/3516/9368/836/7042/9497/26133/301/286262/126695/2247/2131/10628/4669/3918/50814/5351/4038/25932/1956/8985/5308/10626/11187/3123/80736/1364/54845/5948/9076/10555/8644/224/2317/1687/6692/2810/6768/3911/55612	GO:BP	Downregulated
GO:0045296	cadherin binding	286	-0.422317	-1.7894	3.70775e-08	3.36394e-06	2.83492e-06	1661	tags=33%, list=19%, signal=28%	4179/1983/5902/10848/6624/3309/51031/8842/8502/2194/7408/3417/10726/1739/5052/226/23075/5062/10606/10163/1004/11344/4735/1192/57410/1399/8301/9588/4301/1499/25978/23607/7706/55971/29766/301/29091/3337/26136/5025/85377/8826/7414/999/1015/55357/9414/7094/5214/1501/682/2023/471/3728/831/64787/57530/9124/1500/4430/10938/288/1956/9531/1266/54869/5216/3655/1265/1495/4072/6709/8650/302/4627/11187/27237/800/30844/7430/3939/11252/5331/79026/6711/2316/822/10226/10397/50848/3898/2317/2810/118	GO:MF	Downregulated
REACTOME_PLASMA_LIPOPROTEIN_ASSEMBLY_REMODELING_AND_CLEARANCE	REACTOME_PLASMA_LIPOPROTEIN_ASSEMBLY_REMODELING_AND_CLEARANCE	48	-0.548078	-1.78862	0.000594766	0.00792911	0.00614728	429	tags=35%, list=5%, signal=34%	NPC2/LSR/NCEH1/LIPC/PCSK5/APOE/PLTP/P4HB/APOA2/AMN/APOB/NPC1/SCARB1/ABCA1/APOA4/APOC1/MTTP	Reactome	Downregulated
REACTOME_METABOLISM_OF_NUCLEOTIDES	REACTOME_METABOLISM_OF_NUCLEOTIDES	81	-0.497003	-1.78699	0.000120828	0.00239599	0.00185756	1260	tags=35%, list=14%, signal=30%	GMPS/CTPS2/GART/CAD/RRM2B/DNPH1/PFAS/NT5E/ATIC/APRT/MAPDA/XDH/DTYMK/ADK/NUDT1/ADSS2/DCTPP1/PNP/TXNRD1/GDA/ADA/NUDT15/DCTD/AK4/NT5C/ENTPD5/TYMP/DPYD	Reactome	Downregulated
GO:0043094	metabolic compound salvage	37	-0.57316	-1.78694	0.00197761	0.0234452	0.0189255	1295	tags=51%, list=15%, signal=44%	54956/84245/4507/51074/635/8566/10591/197258/5740/353/132/84267/84875/4860/93100/10135/100/1635/4837	GO:BP	Downregulated
GO:0009110	vitamin biosynthetic process	12	-0.752962	-1.78588	0.00373963	0.0360146	0.0290717	1240	tags=50%, list=14%, signal=43%	4790/8566/1593/55163/5360/80704	GO:BP	Downregulated
REACTOME_THE_NLRP3_INFLAMMASOME	REACTOME_THE_NLRP3_INFLAMMASOME	11	-0.778978	-1.78317	0.00297139	0.0245302	0.0190178	1753	tags=73%, list=20%, signal=58%	RELA/PYCARD/PANX1/NFKB1/HMOX1/TXNIP/NFKB2/APP	Reactome	Downregulated
GO:0002824	positive regulation of adaptive immune response based on somatic recombination of immune receptors built from immunoglobulin superfamily domains	49	-0.548602	-1.78161	0.000629347	0.0102428	0.00826819	1071	tags=35%, list=12%, signal=31%	958/7037/7186/8772/8767/5590/55183/5819/100/3133/3123/3107/6891/6778/5817/3105/3106	GO:BP	Downregulated
GO:0016460	myosin II complex	11	-0.776921	-1.781	0.00271774	0.0138298	0.00902067	1909	tags=91%, list=22%, signal=71%	140465/79784/4629/4634/4628/4637/103910/399687/4627/10398	GO:CC	Downregulated
GO:0032787	monocarboxylic acid metabolic process	384	-0.409437	-1.77965	2.6129e-09	3.86738e-07	3.12183e-07	1501	tags=30%, list=17%, signal=26%	2194/3417/114757/64900/6507/3992/226/55268/9942/81888/114876/9885/5209/405/9518/3643/1291/25953/10994/5223/5571/5091/220/387521/171586/9380/11343/4200/246/26027/26061/5565/5224/873/5236/7054/3990/7923/55258/6307/5230/2184/84129/80270/5232/26031/1593/7167/6652/30/3418/5214/55198/37/3099/11000/55902/51099/2023/23498/5740/79966/2948/2950/51102/9104/11019/3295/6566/9123/55825/54677/145482/26063/2264/83440/2593/9444/5106/54995/5313/3692/56898/51/5211/51703/10841/230/3939/4864/2628/1962/229/22949/2182/80724/3945/8309/51084/8824/5264/2168/8644/224/10449/80201/641371/351/2170/337/341/2584/2678/29785/6822	GO:BP	Downregulated
GO:0044322	endoplasmic reticulum quality control compartment	21	-0.65142	-1.77909	0.00438266	0.0206377	0.0134613	1743	tags=48%, list=20%, signal=38%	55741/11253/267/6048/9709/433/811/11236/56886/26270	GO:CC	Downregulated
GO:0034381	plasma lipoprotein particle clearance	26	-0.607117	-1.77719	0.00520159	0.0449106	0.0362528	1289	tags=42%, list=15%, signal=36%	57552/4043/3162/3990/10938/348/336/302/338/949/341	GO:BP	Downregulated
GO:0090557	establishment of endothelial intestinal barrier	11	-0.767189	-1.77664	0.00478547	0.0424155	0.0342386	1501	tags=64%, list=17%, signal=53%	2194/4301/4615/9414/27134/50848/9076	GO:BP	Downregulated
GO:0032261	purine nucleotide salvage	18	-0.665084	-1.77642	0.0044828	0.0403678	0.0325857	673	tags=44%, list=8%, signal=41%	5740/353/132/84875/93100/10135/100/4837	GO:BP	Downregulated
REACTOME_N_GLYCAN_TRIMMING_IN_THE_ER_AND_CALNEXIN_CALRETICULIN_CYCLE	REACTOME_N_GLYCAN_TRIMMING_IN_THE_ER_AND_CALNEXIN_CALRETICULIN_CYCLE	30	-0.592735	-1.77366	0.00289392	0.0242485	0.0187993	1743	tags=37%, list=20%, signal=30%	EDEM2/MAN1B1/AMFR/RNF5/MLEC/CALR/RNF139/UGGT1/PDIA3/PRKCSH/GANAB	Reactome	Downregulated
GO:0019884	antigen processing and presentation of exogenous antigen	22	-0.629895	-1.77293	0.00288435	0.0304814	0.0246052	530	tags=45%, list=6%, signal=43%	5641/200576/1509/81622/5720/3133/3123/6891/10437/3105	GO:BP	Downregulated
GO:0033293	monocarboxylic acid binding	37	-0.564506	-1.7728	0.00119376	0.015274	0.012872	776	tags=35%, list=9%, signal=32%	5091/3482/5104/2950/5836/51/5948/3172/8309/2168/8644/2170/341	GO:MF	Downregulated
hsa01230	Biosynthesis of amino acids	62	-0.518147	-1.77254	0.000368619	0.0030029	0.0020442	1510	tags=45%, list=17%, signal=38%	5831/3417/226/5723/5223/5091/4548/5224/5230/50/7086/5232/7167/3418/4143/5214/2023/435/84706/1491/5313/5211/27430/230/229/6470/48/95	KEGG	Downregulated
GO:0008146	sulfotransferase activity	23	-0.631866	-1.77097	0.00376999	0.0358328	0.0301977	675	tags=26%, list=8%, signal=24%	27284/6799/6819/445329/6817/6822	GO:MF	Downregulated
GO:0008238	exopeptidase activity	65	-0.510482	-1.76979	0.000212337	0.00385295	0.00324703	1149	tags=48%, list=13%, signal=42%	254042/8836/51056/10404/1200/23173/10072/9986/284325/1357/1362/1512/79956/4224/5184/1360/135293/1803/100137047/7511/3249/51752/29952/1368/1358/23549/90507/64167/1800/4323/290	GO:MF	Downregulated
GO:1905953	negative regulation of lipid localization	25	-0.614633	-1.7686	0.00317486	0.0321687	0.0259672	695	tags=32%, list=8%, signal=30%	51099/348/158219/336/3685/2182/19/341	GO:BP	Downregulated
REACTOME_METABOLISM_OF_CARBOHYDRATES_AND_CARBOHYDRATE_DERIVATIVES	REACTOME_METABOLISM_OF_CARBOHYDRATES_AND_CARBOHYDRATE_DERIVATIVES	201	-0.435332	-1.7683	2.5083e-06	0.00013509	0.000104733	1444	tags=29%, list=16%, signal=25%	HEXB/SLC9A1/ALDOA/XYLB/HGSNAT/SDC2/PFKFB3/PFKFB4/PGAM1/PC/PHKA2/TKFC/B4GALT7/PGAM2/PGM1/PGK1/HSPG2/CD44/TKT/GPC3/AGL/PGK2/TPI1/SORD/UGP2/PFKP/HK2/ENO1/GYG2/EXT1/NAGLU/HEXA/SHPK/GNPDA1/B4GALT5/GALT/PYGL/GUSB/SLC37A1/ADPGK/PCK2/SGSH/PKLR/DERA/SDC1/RBKS/SDC4/PFKL/ALDOC/MAN2C1/ALDOB/B4GALT4/CRYL1/GALE/HKDC1/B4GALT1/GALM/GALK1/AGRN	Reactome	Downregulated
GO:0009223	pyrimidine deoxyribonucleotide catabolic process	12	-0.745329	-1.76778	0.00449297	0.0403678	0.0325857	507	tags=33%, list=6%, signal=31%	79077/30833/1890/1806	GO:BP	Downregulated
GO:0032612	interleukin-1 production	42	-0.561171	-1.76767	0.00127334	0.0169452	0.0136785	1558	tags=50%, list=18%, signal=41%	27086/29108/7128/79792/10892/24145/3146/4615/2621/301/6284/8767/3315/2950/4088/3428/10626/80772/841/2150/351	GO:BP	Downregulated
GO:0032652	regulation of interleukin-1 production	42	-0.561171	-1.76767	0.00127334	0.0169452	0.0136785	1558	tags=50%, list=18%, signal=41%	27086/29108/7128/79792/10892/24145/3146/4615/2621/301/6284/8767/3315/2950/4088/3428/10626/80772/841/2150/351	GO:BP	Downregulated
REACTOME_GAMMA_CARBOXYLATION_HYPUSINYLATION_HYDROXYLATION_AND_ARYLSULFATASE_ACTIVATION	REACTOME_GAMMA_CARBOXYLATION_HYPUSINYLATION_HYDROXYLATION_AND_ARYLSULFATASE_ACTIVATION	48	-0.541316	-1.76655	0.000742225	0.0093273	0.00723127	1598	tags=38%, list=18%, signal=31%	F10/DPH1/RIOX1/FN3KRP/DRG1/F2/DHPS/ARSK/OGFOD1/GAS6/FN3K/DPH6/JMJD7/F7/PROS1/ARSL/GGCX/ASPH	Reactome	Downregulated
GO:0006911	phagocytosis, engulfment	24	-0.615272	-1.7657	0.00285223	0.030348	0.0244975	1045	tags=50%, list=12%, signal=44%	246/51454/94134/10347/55198/11031/3673/196527/23616/4627/2150/19	GO:BP	Downregulated
GO:0016053	organic acid biosynthetic process	195	-0.436607	-1.76516	1.42389e-06	8.04082e-05	6.49072e-05	1538	tags=35%, list=17%, signal=30%	54187/29108/5831/2686/2194/84245/6507/3992/5723/140838/27165/114876/9885/4507/51074/10994/635/5571/220/790/171586/2746/11343/4548/246/5565/873/2744/3990/7923/55258/80270/26031/1593/4942/7360/37/1201/55902/23498/5740/79966/2948/2950/51102/9104/11019/55825/26063/2264/8985/435/1491/2593/9444/54995/5313/3692/2747/5352/2628/7358/8309/8644/6470/337/341/2678/1806	GO:BP	Downregulated
GO:0046394	carboxylic acid biosynthetic process	195	-0.436607	-1.76516	1.42389e-06	8.04082e-05	6.49072e-05	1538	tags=35%, list=17%, signal=30%	54187/29108/5831/2686/2194/84245/6507/3992/5723/140838/27165/114876/9885/4507/51074/10994/635/5571/220/790/171586/2746/11343/4548/246/5565/873/2744/3990/7923/55258/80270/26031/1593/4942/7360/37/1201/55902/23498/5740/79966/2948/2950/51102/9104/11019/55825/26063/2264/8985/435/1491/2593/9444/54995/5313/3692/2747/5352/2628/7358/8309/8644/6470/337/341/2678/1806	GO:BP	Downregulated
hsa05204	Chemical carcinogenesis - DNA adducts	29	-0.607548	-1.76301	0.00172806	0.01089	0.00741332	605	tags=38%, list=7%, signal=35%	10720/873/2948/2950/6799/373156/9446/9/445329/6817/6822	KEGG	Downregulated
GO:0007043	cell-cell junction assembly	75	-0.503757	-1.76272	0.000155265	0.00385767	0.00311399	1617	tags=45%, list=18%, signal=37%	6624/928/8502/9475/1739/5062/1004/5578/51599/9948/51208/1366/8777/4301/1499/7368/7414/999/1015/7094/3728/8443/183/1495/11187/9074/83660/1364/50848/9076/100506658/55334/10207/84612	GO:BP	Downregulated
hsa04964	Proximal tubule bicarbonate reclamation	13	-0.735548	-1.76167	0.00372967	0.0200921	0.0136776	1340	tags=69%, list=15%, signal=59%	27165/2746/481/2744/476/5106/2747/483/760	KEGG	Downregulated
GO:0043648	dicarboxylic acid metabolic process	73	-0.503477	-1.76063	0.000265039	0.00557656	0.00450152	1625	tags=44%, list=18%, signal=36%	26258/6573/728294/92259/3417/4191/27165/1291/2746/9380/4200/2744/4942/3418/23498/471/56954/159/435/84706/113235/5106/80017/51011/2747/10841/58510/8801/5264/6470/5625/2678	GO:BP	Downregulated
GO:1901292	nucleoside phosphate catabolic process	134	-0.453625	-1.76014	1.85978e-05	0.000668234	0.000539412	963	tags=30%, list=11%, signal=27%	5209/405/3643/1291/5223/5571/5224/5236/5230/10591/5232/7167/4907/5214/3099/2023/8654/7498/79077/4860/83440/5313/3692/51071/9615/4245/5211/100/230/3939/229/55270/8801/80201/30833/351/957/1890/2584/1806	GO:BP	Downregulated
GO:0120015	sterol transfer activity	23	-0.62766	-1.75918	0.00417359	0.0389195	0.0327989	1335	tags=57%, list=15%, signal=48%	114876/9885/10577/10948/26031/348/5360/336/338/4864/19/337/4547	GO:MF	Downregulated
REACTOME_CROSS_PRESENTATION_OF_SOLUBLE_EXOGENOUS_ANTIGENS_ENDOSOMES	REACTOME_CROSS_PRESENTATION_OF_SOLUBLE_EXOGENOUS_ANTIGENS_ENDOSOMES	36	-0.571011	-1.75908	0.00208109	0.0188297	0.0145983	588	tags=14%, list=7%, signal=13%	PSME2/PSME1/PSMB9/PSMB10/PSMB8	Reactome	Downregulated
GO:0170040	proteinogenic amino acid catabolic process	46	-0.550485	-1.75816	0.000737889	0.0115074	0.00928904	1373	tags=48%, list=16%, signal=41%	2954/27165/80150/2746/275/3155/2744/3176/125061/2184/4942/4143/23498/23464/84706/3081/2747/10841/58510/2731/6470/5625	GO:BP	Downregulated
GO:0006790	sulfur compound metabolic process	215	-0.427024	-1.75686	1.59185e-06	8.64595e-05	6.97918e-05	1546	tags=28%, list=18%, signal=24%	2876/2181/53354/2686/2194/84245/3417/191/3074/138050/2954/4597/4507/51074/635/6667/1499/4548/26027/60490/6611/2739/5230/4143/55902/27284/2131/4669/2948/2950/11019/3295/6799/2990/54677/373156/1491/54995/6448/9446/9317/23597/27430/51703/4357/8694/2182/8801/26873/6819/7358/1800/7263/641371/80704/2678/445329/6817/58472/3158/6822	GO:BP	Downregulated
REACTOME_DEVELOPMENTAL_LINEAGE_OF_MAMMARY_GLAND_LUMINAL_EPITHELIAL_CELLS	REACTOME_DEVELOPMENTAL_LINEAGE_OF_MAMMARY_GLAND_LUMINAL_EPITHELIAL_CELLS	12	-0.744228	-1.7566	0.00370534	0.0299339	0.0232071	1145	tags=42%, list=13%, signal=36%	ALDH1A3/CD44/CDH1/ITGA6/EPCAM	Reactome	Downregulated
GO:0032994	protein-lipid complex	23	-0.635849	-1.75602	0.00479045	0.0217466	0.0141845	1996	tags=65%, list=23%, signal=51%	55829/335/55937/3069/274/51599/51449/3990/348/5360/336/338/351/337/341	GO:CC	Downregulated
GO:0005911	cell-cell junction	299	-0.412507	-1.75602	6.0174e-08	1.65086e-06	1.0768e-06	1491	tags=35%, list=17%, signal=30%	7408/1739/1948/5580/6548/23268/5062/10163/1004/9223/2195/5796/51599/5295/23580/10413/24145/9948/51208/1366/8777/4301/1499/5058/23607/6868/260425/134549/3996/481/55971/1317/10580/29766/301/29091/23094/2549/144100/5587/8826/7414/999/8572/23768/1015/9414/7094/55691/65267/10818/1501/3728/10791/1829/5590/57530/1803/9124/1500/5829/288/8773/25932/5584/3249/2264/64398/4643/1266/3655/1265/1495/23616/5819/4072/302/4627/7798/11187/3678/23767/7430/57619/11252/79026/317762/9074/2316/27134/84962/1364/3993/10397/50848/9076/5817/100506658/351/2683/118/10207/84612/284217	GO:CC	Downregulated
GO:0032371	regulation of sterol transport	31	-0.582596	-1.75508	0.00303667	0.0313618	0.0253158	852	tags=39%, list=10%, signal=35%	10347/27346/348/5360/158219/4035/336/302/10802/19/337/341	GO:BP	Downregulated
GO:0032374	regulation of cholesterol transport	31	-0.582596	-1.75508	0.00303667	0.0313618	0.0253158	852	tags=39%, list=10%, signal=35%	10347/27346/348/5360/158219/4035/336/302/10802/19/337/341	GO:BP	Downregulated
hsa03272	Virion - Hepatitis viruses	29	-0.604739	-1.75486	0.00191431	0.0115352	0.00785251	1187	tags=38%, list=13%, signal=33%	51208/1366/3339/1803/1956/4072/9074/1364/9076/949/100506658	KEGG	Downregulated
GO:0070938	contractile ring	10	-0.792558	-1.75445	0.00264064	0.0137787	0.00898733	325	tags=40%, list=4%, signal=39%	26258/4627/6242/7402	GO:CC	Downregulated
GO:0046596	regulation of viral entry into host cell	14	-0.702178	-1.75443	0.00399242	0.037447	0.030228	1140	tags=57%, list=13%, signal=50%	3146/7706/10475/6737/682/5034/5819/3123	GO:BP	Downregulated
GO:0030855	epithelial cell differentiation	313	-0.410272	-1.75441	1.40725e-07	1.24024e-05	1.00114e-05	1341	tags=27%, list=15%, signal=24%	9223/2195/310/6789/10413/1291/3958/4301/4615/1499/64122/3516/9368/836/23607/6876/7042/55151/3845/9497/873/301/286262/23094/5230/54825/55625/10591/3383/8826/7414/9414/126695/37/2247/10818/10527/27284/2131/10628/353116/7498/3295/5054/1601/25932/4088/8985/373156/4643/1028/1266/5106/2626/3673/5308/56898/23616/9317/7798/6382/10626/7430/230/307/80736/2316/27134/10551/2150/54845/50848/9076/8644/2317/7263/1687/3913/2683/2810/6768/118/284217/80781	GO:BP	Downregulated
GO:0030312	external encapsulating structure	225	-0.425971	-1.75348	6.85076e-07	1.27142e-05	8.29303e-06	1392	tags=34%, list=16%, signal=29%	7373/3998/6383/30008/310/5265/9518/1292/1291/284018/2147/4015/3958/3068/5176/81578/7184/5345/255743/7042/341640/301/4239/2266/3339/1512/2719/3383/4811/4059/23768/811/5104/7837/7448/667/311/3918/2244/64175/1476/5351/5054/7052/2155/3959/183/8985/348/4240/302/2243/23767/55914/6281/80144/5352/307/5272/3912/2335/1280/3898/3915/710/5269/1284/4323/3913/337/284217/3911/9806/871/375790/80781	GO:CC	Downregulated
GO:0031012	extracellular matrix	225	-0.425971	-1.75348	6.85076e-07	1.27142e-05	8.29303e-06	1392	tags=34%, list=16%, signal=29%	7373/3998/6383/30008/310/5265/9518/1292/1291/284018/2147/4015/3958/3068/5176/81578/7184/5345/255743/7042/341640/301/4239/2266/3339/1512/2719/3383/4811/4059/23768/811/5104/7837/7448/667/311/3918/2244/64175/1476/5351/5054/7052/2155/3959/183/8985/348/4240/302/2243/23767/55914/6281/80144/5352/307/5272/3912/2335/1280/3898/3915/710/5269/1284/4323/3913/337/284217/3911/9806/871/375790/80781	GO:CC	Downregulated
GO:0006541	glutamine metabolic process	15	-0.688394	-1.75344	0.00435956	0.0396949	0.0320426	1992	tags=73%, list=23%, signal=57%	2752/26227/26258/92292/27165/790/2746/2744/5198/56954/435	GO:BP	Downregulated
hsa04514	Cell adhesion molecule (CAM) interaction	64	-0.512504	-1.75314	0.00061977	0.00450007	0.00306339	1187	tags=36%, list=13%, signal=31%	51208/1366/3696/958/3383/999/5792/3655/5819/3685/6382/6385/3133/3123/3107/9074/1364/50848/9076/5817/100506658/3105/3106	KEGG	Downregulated
GO:0034358	plasma lipoprotein particle	20	-0.650403	-1.75124	0.00564087	0.024718	0.0161227	968	tags=70%, list=11%, signal=62%	55829/335/55937/3069/51599/51449/3990/348/5360/336/338/351/337/341	GO:CC	Downregulated
GO:1990777	lipoprotein particle	20	-0.650403	-1.75124	0.00564087	0.024718	0.0161227	968	tags=70%, list=11%, signal=62%	55829/335/55937/3069/51599/51449/3990/348/5360/336/338/351/337/341	GO:CC	Downregulated
GO:0001892	embryonic placenta development	38	-0.55994	-1.75067	0.00340403	0.0338302	0.0273085	1415	tags=37%, list=16%, signal=31%	10155/57448/405/6789/29072/3516/113026/50814/1956/1028/6788/841/6692/6768	GO:BP	Downregulated
GO:0009123	nucleoside monophosphate metabolic process	64	-0.511849	-1.75047	0.00053575	0.00915594	0.00739086	1545	tags=41%, list=18%, signal=34%	102157402/1739/10606/8833/2618/790/260425/10591/5198/9414/4907/471/353/7498/1841/132/159/4860/9615/100/1635/205/6470/30833/1890/1806	GO:BP	Downregulated
GO:0018126	protein hydroxylation	12	-0.737521	-1.74926	0.00516479	0.0446755	0.0360629	1116	tags=58%, list=13%, signal=51%	55239/64175/5351/100137047/8985/5034/5352	GO:BP	Downregulated
GO:0043588	skin development	134	-0.45082	-1.74926	2.28024e-05	0.000794852	0.000641621	1317	tags=27%, list=15%, signal=23%	6789/51599/10413/51684/1291/4615/1499/3516/836/7042/26133/301/1718/126695/3728/2131/10628/4669/50814/4038/25932/1956/3673/3655/3675/10626/11187/80144/1364/9076/8644/2317/2810/6768/3911/55612	GO:BP	Downregulated
GO:0005796	Golgi lumen	39	-0.555566	-1.74882	0.00341458	0.0168328	0.0109794	1367	tags=51%, list=16%, signal=44%	27333/2331/2159/6383/2147/2621/4043/3339/2719/30001/7448/5125/2155/5627/6382/6385/351/4323/375790/56667	GO:CC	Downregulated
REACTOME_DISEASES_ASSOCIATED_WITH_GLYCOSAMINOGLYCAN_METABOLISM	REACTOME_DISEASES_ASSOCIATED_WITH_GLYCOSAMINOGLYCAN_METABOLISM	26	-0.604287	-1.74832	0.00656074	0.0458037	0.0355107	1444	tags=46%, list=16%, signal=39%	FMOD/HEXB/SDC2/B4GALT7/HSPG2/GPC3/EXT1/HEXA/SDC1/SDC4/B4GALT1/AGRN	Reactome	Downregulated
GO:0010324	membrane invagination	38	-0.559184	-1.74831	0.00348556	0.0344937	0.0278441	1045	tags=37%, list=12%, signal=33%	246/51454/94134/10347/115548/55198/11031/3673/196527/23616/4627/2150/257364/19	GO:BP	Downregulated
GO:0002478	antigen processing and presentation of exogenous peptide antigen	19	-0.651758	-1.7469	0.00419764	0.0386453	0.0311952	294	tags=47%, list=3%, signal=46%	5641/200576/1509/81622/3133/3123/6891/10437/3105	GO:BP	Downregulated
GO:0044060	regulation of endocrine process	15	-0.68536	-1.74572	0.00477474	0.0424155	0.0342386	533	tags=27%, list=6%, signal=25%	1601/1392/183/2150	GO:BP	Downregulated
GO:0001725	stress fiber	59	-0.506748	-1.74305	0.00128232	0.00801131	0.00522549	992	tags=37%, list=11%, signal=33%	4628/7168/10580/23094/2620/8572/667/103910/5590/7205/9124/54751/5829/7171/1265/4627/7798/10398/800/3936/2317/4026	GO:CC	Downregulated
GO:0097517	contractile actin filament bundle	59	-0.506748	-1.74305	0.00128232	0.00801131	0.00522549	992	tags=37%, list=11%, signal=33%	4628/7168/10580/23094/2620/8572/667/103910/5590/7205/9124/54751/5829/7171/1265/4627/7798/10398/800/3936/2317/4026	GO:CC	Downregulated
GO:0006766	vitamin metabolic process	70	-0.503736	-1.74218	0.00038515	0.00728354	0.00587942	1053	tags=30%, list=12%, signal=27%	4548/873/8566/171425/1593/30001/57190/6515/55163/84883/113235/5360/9446/2677/81693/5948/8644/6470/80704/4837/1728	GO:BP	Downregulated
GO:0003382	epithelial cell morphogenesis	19	-0.649801	-1.74166	0.00445638	0.0403188	0.0325462	1341	tags=53%, list=15%, signal=45%	9223/2195/23094/353116/25932/8985/7798/2317/6768/80781	GO:BP	Downregulated
GO:0045177	apical part of cell	218	-0.423723	-1.7406	1.95064e-06	3.00208e-05	1.95815e-05	1026	tags=28%, list=12%, signal=26%	6868/9497/134549/481/1317/301/121441/23094/54825/960/8826/4645/10257/1829/128338/103910/476/5590/51765/53405/1803/23370/206358/6566/4430/25932/5337/9123/5584/3249/1956/64398/113235/4072/23043/8650/81693/483/5874/4648/7430/57619/80736/9429/1364/2335/9076/5002/2168/1800/23327/100506658/760/351/10519/10207/84612/50506/10312/56667/3938/312	GO:CC	Downregulated
GO:0090181	regulation of cholesterol metabolic process	28	-0.5833	-1.73986	0.00553071	0.046716	0.0377101	728	tags=29%, list=8%, signal=26%	37/2330/348/9444/158219/338/2053/23541	GO:BP	Downregulated
hsa04640	Hematopoietic cell lineage	13	-0.726241	-1.73938	0.00530812	0.0264614	0.0180134	931	tags=62%, list=11%, signal=55%	7037/960/3673/3655/3675/3678/3123/290	KEGG	Downregulated
REACTOME_BETA_OXIDATION_OF_VERY_LONG_CHAIN_FATTY_ACIDS	REACTOME_BETA_OXIDATION_OF_VERY_LONG_CHAIN_FATTY_ACIDS	10	-0.76964	-1.73821	0.00579648	0.0412316	0.031966	774	tags=70%, list=9%, signal=64%	ECI2/ABCD1/ACAA1/HSD17B4/DECR2/ACOX1/EHHADH	Reactome	Downregulated
hsa04146	Peroxisome	68	-0.502903	-1.73781	0.000447548	0.00355907	0.00242282	976	tags=28%, list=11%, signal=25%	26061/3155/30/3418/55670/8443/7498/3295/55825/54677/26063/373156/51/51703/2053/1962/2182/8309/5264	KEGG	Downregulated
GO:0008378	galactosyltransferase activity	16	-0.665584	-1.73676	0.00549681	0.0489805	0.0412777	1003	tags=44%, list=11%, signal=39%	11285/7368/9334/8985/8702/79709/2683	GO:MF	Downregulated
GO:0006206	pyrimidine nucleobase metabolic process	15	-0.681764	-1.73656	0.00510689	0.0444011	0.0358415	1867	tags=67%, list=21%, signal=53%	7298/51727/2475/6240/1723/56474/790/4329/1890/1806	GO:BP	Downregulated
GO:0042537	benzene-containing compound metabolic process	14	-0.694932	-1.73632	0.0048969	0.0431444	0.0348271	947	tags=57%, list=11%, signal=51%	7054/883/125061/2184/30/23498/2948/2053	GO:BP	Downregulated
REACTOME_CASPASE_MEDIATED_CLEAVAGE_OF_CYTOSKELETAL_PROTEINS	REACTOME_CASPASE_MEDIATED_CLEAVAGE_OF_CYTOSKELETAL_PROTEINS	12	-0.735541	-1.73609	0.00462943	0.0346747	0.0268826	1490	tags=67%, list=17%, signal=55%	CASP6/GSN/CASP3/GAS2/SPTAN1/CASP7/CASP8/ADD1	Reactome	Downregulated
GO:0008203	cholesterol metabolic process	96	-0.473494	-1.73549	0.000181147	0.00424352	0.00342546	1355	tags=32%, list=15%, signal=28%	4597/114876/10577/25987/10948/2224/3990/6307/1593/1718/37/2232/50814/10682/2330/348/9444/158219/336/338/4864/2053/23541/949/19/10449/351/337/341/3158/6822	GO:BP	Downregulated
hsa05165	Human papillomavirus infection	180	-0.434572	-1.73412	6.49524e-06	0.000114179	7.77269e-05	1122	tags=26%, list=13%, signal=23%	5523/1499/3516/9368/3696/836/6773/5894/3845/3996/355/8772/4599/7448/5291/3918/5590/5829/5584/1956/64398/3673/3655/3685/3675/6198/3133/3678/5525/3107/841/3912/2335/3993/1280/3915/1284/3105/1017/3913/10207/3106/84612/3693/284217/3911/10312	KEGG	Downregulated
GO:0006692	prostanoid metabolic process	28	-0.581248	-1.73374	0.00577652	0.0484418	0.0391032	957	tags=32%, list=11%, signal=29%	873/5740/2950/145482/51/22949/8824/8644/29785	GO:BP	Downregulated
GO:0043627	response to estrogen	36	-0.555903	-1.7336	0.00541285	0.0461376	0.0372432	1187	tags=33%, list=13%, signal=29%	51208/6667/7706/8805/1841/6907/2155/1392/1495/336/5272/4323	GO:BP	Downregulated
GO:0042730	fibrinolysis	14	-0.693387	-1.73246	0.0051438	0.0445764	0.035983	1220	tags=71%, list=14%, signal=62%	2147/5345/2266/7448/2244/5054/5627/302/2243/710	GO:BP	Downregulated
GO:0098862	cluster of actin-based cell projections	87	-0.470171	-1.73214	0.000955093	0.00634383	0.00413785	1095	tags=28%, list=12%, signal=24%	9368/9497/286262/4637/54825/7414/103910/64787/53405/4430/5584/2059/4643/113235/4627/81693/4648/7430/9429/83715/2316/2317/2683/4547	GO:CC	Downregulated
GO:0002821	positive regulation of adaptive immune response	53	-0.52584	-1.72762	0.0012245	0.0165308	0.013344	1272	tags=36%, list=14%, signal=31%	10892/440275/958/7037/7186/8772/8767/5590/55183/5819/100/3133/3123/3107/6891/6778/5817/3105/3106	GO:BP	Downregulated
GO:0002456	T cell mediated immunity	41	-0.548385	-1.72593	0.00227814	0.0259541	0.0209507	1272	tags=41%, list=14%, signal=36%	10892/196/81622/3146/7186/1512/8772/3383/5590/5819/3133/3123/3107/6891/5817/3105/3106	GO:BP	Downregulated
GO:0007160	cell-matrix adhesion	126	-0.447873	-1.72516	0.000104691	0.00277848	0.00224285	1436	tags=37%, list=16%, signal=31%	6548/54453/30008/5796/5295/4289/23603/1499/3696/255743/10580/2266/55920/10420/960/4811/4059/7414/7094/7448/3728/5291/5590/7205/2244/5054/3611/6237/4088/3673/3655/3685/3675/302/6385/2243/3678/6281/1613/84962/2335/4323/10519/3693/7402/55612	GO:BP	Downregulated
GO:1900024	regulation of substrate adhesion-dependent cell spreading	45	-0.540647	-1.72488	0.00140495	0.0182292	0.014715	1255	tags=38%, list=14%, signal=33%	1399/55604/23603/1398/2266/55920/811/2244/1601/3611/5034/2243/80005/23189/6281/2316/10519	GO:BP	Downregulated
GO:0009191	ribonucleoside diphosphate catabolic process	81	-0.484191	-1.72333	0.000696609	0.0111424	0.00899441	1328	tags=33%, list=15%, signal=29%	226/5209/405/3643/1291/5223/5571/5224/5236/5230/5232/7167/4907/5214/3099/2023/83440/5313/3692/5211/230/3939/229/80201/351/957/2584	GO:BP	Downregulated
hsa05150	Staphylococcus aureus infection	17	-0.676911	-1.7206	0.00546086	0.0267105	0.018183	900	tags=29%, list=10%, signal=26%	2266/3383/5648/3123/629	KEGG	Downregulated
GO:0009410	response to xenobiotic stimulus	241	-0.411222	-1.72008	3.15655e-06	0.000148932	0.000120221	1289	tags=29%, list=15%, signal=26%	57552/4129/670/210/1399/51684/1291/4015/196/10720/10919/790/2621/4773/1499/836/6868/9400/873/7054/1063/7037/3339/388552/5198/999/10257/811/5139/30/27284/10628/2309/11200/476/2948/2950/8443/6799/1392/1956/4860/2330/2626/3673/9446/336/1429/3675/6198/57412/100/316/4864/55270/3172/8824/1800/10555/19/123/9/4837/143/1728/445329/29785/6817/80781/3158/6822	GO:BP	Downregulated
GO:0002698	negative regulation of immune effector process	41	-0.546211	-1.71909	0.00247974	0.0273827	0.0221038	1200	tags=39%, list=14%, signal=34%	196/3958/7042/1398/51043/301/2671/5648/5819/336/3133/5272/710/5817/3105/3106	GO:BP	Downregulated
GO:0170035	L-amino acid catabolic process	45	-0.538016	-1.71648	0.0015075	0.0192391	0.0155302	1373	tags=47%, list=16%, signal=40%	2954/27165/80150/2746/3155/2744/3176/883/125061/2184/4942/4143/23498/23464/84706/3081/2747/10841/58510/6470/5625	GO:BP	Downregulated
REACTOME_MAP2K_AND_MAPK_ACTIVATION	REACTOME_MAP2K_AND_MAPK_ACTIVATION	32	-0.564522	-1.7146	0.0043548	0.033478	0.0259548	1235	tags=34%, list=14%, signal=30%	LAMTOR3/RAF1/KRAS/ARRB1/FGG/IQGAP1/VCL/TLN1/FGB/FGA/FN1	Reactome	Downregulated
hsa04510	Focal adhesion	124	-0.447589	-1.71255	5.50967e-05	0.000593623	0.000404105	1404	tags=35%, list=16%, signal=30%	9475/7408/5062/329/5578/5295/1292/1399/1291/1499/6464/3696/5058/5894/1398/7414/7094/7448/5291/1729/3918/103910/5829/3611/1956/3673/3655/3685/3675/10398/3678/2316/83660/3912/2335/1280/3915/2317/1284/3913/3693/284217/3911	KEGG	Downregulated
GO:0008202	steroid metabolic process	184	-0.423451	-1.7091	2.32884e-05	0.000805777	0.00065044	1355	tags=30%, list=15%, signal=26%	4597/114876/9885/10577/4790/25987/10720/10948/51171/2224/873/3990/7923/6307/80270/26031/1593/1718/3294/622/30/79154/37/2232/50814/476/3295/6799/1601/10682/1392/2264/2330/348/9444/174/158219/336/338/4864/2053/9563/23541/949/8309/8644/19/10449/351/337/341/445329/6817/3158/6822	GO:BP	Downregulated
GO:0016829	lyase activity	125	-0.448125	-1.70895	0.000132308	0.00291522	0.00245676	1513	tags=38%, list=17%, signal=32%	2984/2194/201161/226/55268/10606/4597/210/51074/10994/26007/3146/4200/2762/60490/79017/26061/2739/3155/883/50/171425/7167/8635/55556/2023/5740/2948/3295/3658/435/1491/5106/80017/51071/85007/2677/10841/230/1962/229/2731/377677/6470/760/48/29785	GO:MF	Downregulated
GO:0032611	interleukin-1 beta production	34	-0.549976	-1.70854	0.00368926	0.0358337	0.0289257	1558	tags=59%, list=18%, signal=49%	335/3717/5970/27086/29108/7128/79792/10892/24145/4615/8767/3315/2950/4088/3428/10626/80772/841/2150/351	GO:BP	Downregulated
GO:0032651	regulation of interleukin-1 beta production	34	-0.549976	-1.70854	0.00368926	0.0358337	0.0289257	1558	tags=59%, list=18%, signal=49%	335/3717/5970/27086/29108/7128/79792/10892/24145/4615/8767/3315/2950/4088/3428/10626/80772/841/2150/351	GO:BP	Downregulated
REACTOME_INTERFERON_ALPHA_BETA_SIGNALING	REACTOME_INTERFERON_ALPHA_BETA_SIGNALING	37	-0.549684	-1.70714	0.00424282	0.0333238	0.0258353	1055	tags=27%, list=12%, signal=24%	STAT2/IFITM3/IFIT3/MX1/IFIT1/HLA-E/HLA-C/HLA-A/HLA-B/PSMB8	Reactome	Downregulated
GO:0099024	plasma membrane invagination	32	-0.561176	-1.70635	0.00441291	0.0400247	0.0323088	1045	tags=41%, list=12%, signal=36%	246/51454/94134/10347/55198/11031/3673/196527/23616/4627/2150/257364/19	GO:BP	Downregulated
REACTOME_TP53_REGULATES_TRANSCRIPTION_OF_CELL_CYCLE_GENES	REACTOME_TP53_REGULATES_TRANSCRIPTION_OF_CELL_CYCLE_GENES	32	-0.561758	-1.7062	0.00459019	0.03461	0.0268325	1447	tags=38%, list=16%, signal=31%	CNOT3/EP300/CARM1/CNOT11/CCNB1/ARID3A/CNOT8/CNOT6/CNOT10/AURKA/CDK2/SFN	Reactome	Downregulated
GO:0042060	wound healing	244	-0.407246	-1.70602	3.44611e-06	0.000157811	0.000127389	1113	tags=28%, list=13%, signal=25%	2621/25978/5058/5345/958/246/3162/7042/6868/5894/1398/7168/84062/301/2266/960/388552/7414/3315/401720/7094/55330/7448/2247/27346/667/2131/5291/2244/5054/1465/3611/4088/2155/348/2626/3673/1265/196527/2923/5627/3685/2677/302/4627/10398/6385/2243/3678/23189/6281/79026/840/2316/2150/84962/1364/2335/50848/9076/3172/710/949/100506658/2683/3693/50506/7035/55612	GO:BP	Downregulated
GO:0030864	cortical actin cytoskeleton	56	-0.500051	-1.70531	0.00197481	0.0112052	0.00730877	994	tags=34%, list=11%, signal=30%	2934/89848/9948/134549/3996/8826/7414/999/23242/11214/4643/6709/4627/6242/800/57619/6711/3993/2037	GO:CC	Downregulated
REACTOME_APOPTOTIC_EXECUTION_PHASE	REACTOME_APOPTOTIC_EXECUTION_PHASE	45	-0.526513	-1.70505	0.0026848	0.0230039	0.0178345	1490	tags=42%, list=17%, signal=35%	CASP6/GSN/PRKCD/PAK2/BIRC2/HMGB2/HMGB1/CTNNB1/CASP3/GAS2/CDH1/TJP2/DSG2/STK26/SPTAN1/CASP7/CASP8/OCLN/ADD1	Reactome	Downregulated
REACTOME_IMMUNOREGULATORY_INTERACTIONS_BETWEEN_A_LYMPHOID_AND_A_NON_LYMPHOID_CELL	REACTOME_IMMUNOREGULATORY_INTERACTIONS_BETWEEN_A_LYMPHOID_AND_A_NON_LYMPHOID_CELL	21	-0.627153	-1.70486	0.00652864	0.0458037	0.0355107	1071	tags=48%, list=12%, signal=42%	CD40/ICAM1/CDH1/NECTIN2/HLA-E/HLA-C/COL2A1/PVR/HLA-A/HLA-B	Reactome	Downregulated
GO:0043101	purine-containing compound salvage	22	-0.605637	-1.70465	0.00446261	0.0403188	0.0325462	673	tags=41%, list=8%, signal=38%	5740/353/132/84875/4860/93100/10135/100/4837	GO:BP	Downregulated
REACTOME_TERMINATION_OF_TRANSLESION_DNA_SYNTHESIS	REACTOME_TERMINATION_OF_TRANSLESION_DNA_SYNTHESIS	20	-0.637331	-1.70262	0.00571927	0.0410343	0.0318131	1013	tags=65%, list=12%, signal=58%	POLK/RFC1/RPA2/TRIM25/RFC4/UBE2L6/RFC2/RPA1/POLD2/RPA3/RFC5/USP10/POLD1	Reactome	Downregulated
GO:0009134	nucleoside diphosphate catabolic process	82	-0.47952	-1.7024	0.000399126	0.00745726	0.00601966	1328	tags=33%, list=15%, signal=28%	226/5209/405/3643/1291/5223/5571/5224/5236/5230/5232/7167/4907/5214/3099/2023/83440/5313/3692/5211/230/3939/229/80201/351/957/2584	GO:BP	Downregulated
GO:0034109	homotypic cell-cell adhesion	54	-0.518096	-1.70219	0.000861729	0.0128793	0.0103964	900	tags=37%, list=10%, signal=33%	2266/54825/7414/3315/9414/7094/55330/3728/1829/5291/2244/1465/3611/288/2923/4627/10398/2243/2316/50848	GO:BP	Downregulated
GO:0072329	monocarboxylic acid catabolic process	86	-0.474677	-1.7017	0.000423266	0.00775324	0.00625857	976	tags=31%, list=11%, signal=28%	64900/55268/9942/10994/171586/26061/2184/84129/6652/30/37/3295/6566/9123/54677/26063/5106/56898/51/1962/80724/8309/51084/5264/2168/10449/6822	GO:BP	Downregulated
GO:0006631	fatty acid metabolic process	240	-0.406634	-1.70048	2.27727e-06	0.000115621	9.33315e-05	1119	tags=24%, list=13%, signal=22%	387521/171586/11343/246/26027/26061/5565/873/7054/3990/7923/55258/6307/5230/84129/30/55198/37/11000/55902/51099/5740/79966/2948/2950/51102/9104/11019/3295/55825/54677/145482/26063/9444/5106/54995/3692/56898/51/51703/1962/22949/2182/80724/8309/51084/8824/5264/2168/8644/224/10449/641371/2170/337/341/2678/29785	GO:BP	Downregulated
hsa03030	DNA replication	28	-0.590957	-1.7004	0.0051299	0.0259604	0.0176724	1000	tags=36%, list=11%, signal=32%	5984/246243/10535/5982/6117/79621/5425/6119/5985/5424	KEGG	Downregulated
REACTOME_CELL_SURFACE_INTERACTIONS_AT_THE_VASCULAR_WALL	REACTOME_CELL_SURFACE_INTERACTIONS_AT_THE_VASCULAR_WALL	67	-0.48956	-1.70025	0.00147774	0.0147905	0.0114668	1367	tags=42%, list=16%, signal=36%	SDC2/PIK3R1/TNFRSF10B/F2/GAS6/SHC1/KRAS/ATP1B1/CD44/SLC7A6/BSG/YES1/PIK3CB/SLC16A1/SLC16A3/ITGA6/PROS1/EPCAM/ITGAV/ITGA3/ATP1B3/SDC1/SDC4/ITGA5/APOB/FN1/GRB7/F11R	Reactome	Downregulated
GO:1903317	regulation of protein maturation	33	-0.555509	-1.69983	0.00401024	0.0375388	0.0303021	1135	tags=42%, list=13%, signal=37%	29934/5345/3633/11236/1201/2023/5054/26022/3249/302/4627/2243/6281/4323	GO:BP	Downregulated
GO:0006195	purine nucleotide catabolic process	101	-0.457786	-1.69589	0.000242711	0.00520047	0.00419793	1328	tags=33%, list=15%, signal=28%	5209/405/3643/1291/5223/5571/5224/5236/5230/10591/5232/7167/4907/5214/3099/2023/8654/7498/4860/83440/5313/3692/9615/5211/100/230/3939/229/55270/80201/30833/351/2584	GO:BP	Downregulated
GO:1902652	secondary alcohol metabolic process	103	-0.455166	-1.69568	0.000186927	0.00430117	0.00347199	1355	tags=35%, list=15%, signal=30%	84310/3417/2230/4597/114876/10577/25987/10948/2224/3990/6307/50/1593/1718/3418/37/2232/50814/10682/2330/348/9444/158219/336/338/4864/2053/23541/949/19/10449/351/337/341/3158/6822	GO:BP	Downregulated
GO:0061041	regulation of wound healing	75	-0.483882	-1.69317	0.00052354	0.00899064	0.00725743	1074	tags=35%, list=12%, signal=31%	5345/1398/301/2266/401720/7448/2247/27346/2244/5054/4088/2155/348/196527/5627/302/2243/23189/2150/1364/9076/710/100506658/50506/7035/55612	GO:BP	Downregulated
REACTOME_CALNEXIN_CALRETICULIN_CYCLE	REACTOME_CALNEXIN_CALRETICULIN_CYCLE	21	-0.622247	-1.69152	0.00724084	0.0490383	0.0380184	1743	tags=48%, list=20%, signal=38%	EDEM2/MAN1B1/AMFR/RNF5/CALR/RNF139/UGGT1/PDIA3/PRKCSH/GANAB	Reactome	Downregulated
GO:0061615	glycolytic process through fructose-6-phosphate	22	-0.600839	-1.69114	0.00538013	0.0459426	0.0370858	1211	tags=50%, list=14%, signal=43%	5223/5224/5230/5232/7167/5214/3099/2023/83440/5211/2584	GO:BP	Downregulated
GO:0009154	purine ribonucleotide catabolic process	95	-0.461175	-1.69022	0.000717719	0.0113316	0.00914714	1328	tags=33%, list=15%, signal=28%	5209/405/3643/1291/5223/5571/5224/5236/5230/5232/7167/4907/5214/3099/2023/8654/7498/4860/83440/5313/3692/9615/5211/100/230/3939/229/80201/30833/351/2584	GO:BP	Downregulated
GO:1905954	positive regulation of lipid localization	47	-0.527411	-1.69012	0.00213254	0.0247173	0.0199523	855	tags=36%, list=10%, signal=33%	5025/10347/7518/1601/10938/1392/348/5360/4035/302/51703/338/10226/949/19/123/2170	GO:BP	Downregulated
GO:0072523	purine-containing compound catabolic process	114	-0.448545	-1.68992	0.000298904	0.00609685	0.0049215	1328	tags=32%, list=15%, signal=28%	5209/405/3643/1291/5223/5571/5224/5236/5230/10591/5232/7167/4907/5214/3099/2023/161823/8654/7498/4521/4860/83440/5313/3692/9615/5211/100/230/3939/229/55270/8801/80201/30833/351/2584/1806	GO:BP	Downregulated
GO:0016324	apical plasma membrane	180	-0.41448	-1.68652	5.96784e-05	0.000588392	0.000383787	1026	tags=29%, list=12%, signal=26%	6868/9497/134549/481/1317/301/23094/54825/960/8826/10257/1829/128338/476/5590/51765/53405/1803/23370/206358/6566/5337/9123/5584/3249/1956/64398/113235/4072/23043/81693/483/5874/7430/57619/80736/9429/1364/2335/9076/5002/1800/23327/100506658/10519/10207/84612/50506/10312/56667/3938/312	GO:CC	Downregulated
GO:0031100	animal organ regeneration	42	-0.534577	-1.68391	0.0034601	0.0343145	0.0276994	1132	tags=40%, list=13%, signal=35%	87178/3482/790/2621/2671/3339/7448/471/9104/2155/1956/6790/336/3936/9076/306/4837	GO:BP	Downregulated
GO:0042641	actomyosin	65	-0.48522	-1.68179	0.00132948	0.00814465	0.00531247	992	tags=35%, list=11%, signal=32%	4628/7168/10580/23094/2620/8572/667/103910/5590/7205/9124/54751/399687/5829/7171/1265/4627/7798/10398/800/3936/2317/4026	GO:CC	Downregulated
GO:0061572	actin filament bundle organization	119	-0.441142	-1.67719	0.000204216	0.00452081	0.00364929	1625	tags=39%, list=18%, signal=33%	26258/2185/6624/9475/6548/23075/5062/10163/5295/55604/9639/7184/5058/5345/134549/7168/1902/55971/10580/408/5358/9530/144347/55616/7984/9124/10174/23370/4430/5829/4088/2059/5216/7798/10398/6385/800/116985/7430/6281/83715/2316/3936/50848/85415/118/3693	GO:BP	Downregulated
GO:0070527	platelet aggregation	39	-0.537612	-1.67705	0.00478547	0.0424155	0.0342386	1593	tags=51%, list=18%, signal=42%	928/23173/5580/5578/1192/2266/7414/3315/7094/55330/5291/2244/1465/3611/2923/4627/10398/2243/2316/50848	GO:BP	Downregulated
GO:0030414	peptidase inhibitor activity	68	-0.477693	-1.67574	0.00131113	0.0163563	0.0137841	1331	tags=34%, list=15%, signal=29%	57448/5265/5176/5345/6690/51232/2719/5104/831/1476/5054/183/5627/302/5272/710/5269/351/6692/9806/871/7035/334	GO:MF	Downregulated
GO:0046434	organophosphate catabolic process	173	-0.416347	-1.67499	6.37918e-05	0.00177364	0.00143172	963	tags=24%, list=11%, signal=22%	5224/5236/3990/5230/10591/5232/7167/4907/5214/3099/2023/8654/7498/5338/79077/5337/4860/83440/5313/3692/51071/9615/336/4245/5211/100/230/3939/229/55270/8801/949/80201/30833/351/957/341/1890/2584/1806/79887	GO:BP	Downregulated
hsa04974	Protein digestion and absorption	42	-0.524113	-1.67241	0.00308403	0.0174588	0.0118849	1392	tags=50%, list=16%, signal=42%	7373/6510/1292/117247/1291/81578/1357/481/4224/1360/476/1803/206358/643847/10136/1358/483/1280/23436/1284/80781	KEGG	Downregulated
hsa00410	beta-Alanine metabolism	19	-0.633114	-1.6692	0.00811892	0.0361563	0.0246132	355	tags=32%, list=4%, signal=30%	51/1962/4329/219/224/1806	KEGG	Downregulated
GO:0046032	ADP catabolic process	75	-0.476392	-1.66696	0.000720509	0.0113316	0.00914714	1426	tags=35%, list=16%, signal=29%	226/5209/405/3643/1291/5223/5571/5224/5236/5230/5232/7167/4907/5214/3099/2023/83440/5313/3692/5211/230/3939/229/80201/351/2584	GO:BP	Downregulated
GO:0002064	epithelial cell development	115	-0.44161	-1.66674	0.000304194	0.00617778	0.00498683	899	tags=23%, list=10%, signal=21%	23094/3383/8826/7414/9414/126695/10818/353116/3295/25932/8985/4643/7798/6382/7430/2316/27134/2150/50848/9076/2317/3913/2683/2810/6768/118/80781	GO:BP	Downregulated
GO:0009132	nucleoside diphosphate metabolic process	104	-0.446674	-1.66354	0.000426192	0.00777633	0.00627721	1328	tags=31%, list=15%, signal=26%	5209/405/3643/1291/5223/5571/790/260425/5224/5236/5230/50484/5232/7167/9414/4907/5214/3099/2023/1841/83440/5313/3692/5211/230/3939/229/205/80201/351/957/2584	GO:BP	Downregulated
GO:0001704	formation of primary germ layer	58	-0.498561	-1.66211	0.002764	0.029748	0.0240132	750	tags=24%, list=9%, signal=22%	23275/7448/4088/3673/7296/3685/3675/4627/3678/3912/2335/1284/4323/3693	GO:BP	Downregulated
GO:0006641	triglyceride metabolic process	57	-0.498119	-1.66202	0.00113845	0.0156865	0.0126625	1075	tags=28%, list=12%, signal=25%	256356/11343/3990/84803/51099/9104/348/5106/336/338/8694/949/10555/337/341/4547	GO:BP	Downregulated
GO:0042476	odontogenesis	44	-0.521466	-1.66173	0.0038782	0.0367445	0.0296609	1104	tags=30%, list=13%, signal=26%	1499/7042/682/54757/5054/4038/1495/5308/7286/25840/3912/3911/10312	GO:BP	Downregulated
GO:0098553	lumenal side of endoplasmic reticulum membrane	19	-0.630471	-1.66065	0.00922436	0.0359295	0.0234355	294	tags=42%, list=3%, signal=41%	56928/811/3133/3123/3107/6892/3105/3106	GO:CC	Downregulated
GO:0098773	skin epidermis development	59	-0.495428	-1.66032	0.0024473	0.0272221	0.0219742	1424	tags=32%, list=16%, signal=27%	8717/51599/1291/1499/3516/7042/26133/126695/2131/4669/50814/4038/1956/11187/1364/9076/2810/3911/55612	GO:BP	Downregulated
GO:0031032	actomyosin structure organization	130	-0.428651	-1.65847	0.000180191	0.00424352	0.00342546	1436	tags=35%, list=16%, signal=29%	6548/5062/10163/5295/55604/9948/9639/4628/5058/5345/1466/7168/1902/10580/29766/408/5587/8826/9530/55616/7984/2318/9124/1264/10174/23370/1465/399687/5829/11214/4088/1266/5216/1265/4627/6242/7798/10398/6385/116985/6281/50848/85415/3693/2037	GO:BP	Downregulated
GO:0051017	actin filament bundle assembly	117	-0.437494	-1.65706	0.000323839	0.00646432	0.00521813	1625	tags=39%, list=18%, signal=32%	26258/2185/6624/9475/6548/23075/5062/10163/5295/55604/9639/7184/5058/5345/134549/7168/1902/55971/10580/408/5358/9530/55616/7984/9124/10174/23370/4430/5829/4088/2059/5216/7798/10398/6385/800/116985/7430/6281/83715/2316/3936/50848/85415/118/3693	GO:BP	Downregulated
GO:1901606	alpha-amino acid catabolic process	64	-0.484311	-1.65629	0.00206126	0.0242523	0.0195769	1373	tags=41%, list=16%, signal=35%	2954/27165/80150/2746/275/3155/2744/55258/3176/883/125061/2184/4942/4143/23498/23464/1757/84706/3081/2747/10841/58510/4329/2731/6470/5625	GO:BP	Downregulated
GO:0004866	endopeptidase inhibitor activity	66	-0.473589	-1.65405	0.00273802	0.0281705	0.0237404	1331	tags=33%, list=15%, signal=29%	57448/5265/5176/5345/6690/51232/5104/831/1476/5054/183/5627/302/5272/710/5269/351/6692/9806/871/7035/334	GO:MF	Downregulated
GO:0010038	response to metal ion	187	-0.409556	-1.65203	4.28261e-05	0.00129017	0.00104145	1163	tags=29%, list=13%, signal=26%	5176/553115/1357/4773/7184/836/246/2021/3162/5224/7054/7037/2266/5025/8826/999/811/7518/80271/682/23498/10628/311/3706/2244/1841/8904/4521/1616/4493/288/25932/1956/5313/3613/6382/2243/140576/4496/4864/841/10397/9076/1800/540/8644/351/48/118/1728/10312/444/3158/4547	GO:BP	Downregulated
GO:0001909	leukocyte mediated cytotoxicity	47	-0.514791	-1.64968	0.00354039	0.0348885	0.0281627	1304	tags=40%, list=15%, signal=35%	5295/2147/4615/1398/2671/1512/8772/3383/5291/5819/3133/3123/3107/5272/6891/2150/5817/3105/3106	GO:BP	Downregulated
GO:0002706	regulation of lymphocyte mediated immunity	61	-0.487176	-1.64895	0.0017545	0.0215665	0.0174089	1272	tags=36%, list=14%, signal=31%	10892/196/3146/958/1398/7037/7186/2671/8772/5590/55183/121260/5819/3133/3123/3107/5272/6891/6778/5817/3105/3106	GO:BP	Downregulated
GO:0072527	pyrimidine-containing compound metabolic process	57	-0.494087	-1.64857	0.00142054	0.0183805	0.0148371	581	tags=26%, list=7%, signal=25%	56474/10201/790/9497/1841/79077/27350/1635/4329/6470/30833/80704/957/1890/1806	GO:BP	Downregulated
GO:0005839	proteasome core complex	18	-0.640132	-1.64822	0.00971266	0.0371436	0.0242274	105	tags=72%, list=1%, signal=72%	5690/5688/5686/5689/5685/5692/5683/5687/5682/5691/5698/5699/5696	GO:CC	Downregulated
GO:0009137	purine nucleoside diphosphate catabolic process	78	-0.46778	-1.64812	0.00087008	0.0128793	0.0103964	1426	tags=33%, list=16%, signal=28%	226/5209/405/3643/1291/5223/5571/5224/5236/5230/5232/7167/4907/5214/3099/2023/83440/5313/3692/5211/230/3939/229/80201/351/2584	GO:BP	Downregulated
GO:0009181	purine ribonucleoside diphosphate catabolic process	78	-0.46778	-1.64812	0.00087008	0.0128793	0.0103964	1426	tags=33%, list=16%, signal=28%	226/5209/405/3643/1291/5223/5571/5224/5236/5230/5232/7167/4907/5214/3099/2023/83440/5313/3692/5211/230/3939/229/80201/351/2584	GO:BP	Downregulated
GO:0031527	filopodium membrane	11	-0.718756	-1.64767	0.0137816	0.0486192	0.0317126	344	tags=36%, list=4%, signal=35%	7408/3685/3675/7402	GO:CC	Downregulated
GO:0034364	high-density lipoprotein particle	14	-0.676212	-1.64702	0.014242	0.0495654	0.0323297	429	tags=50%, list=5%, signal=48%	3990/348/5360/336/351/337/341	GO:CC	Downregulated
GO:0002460	adaptive immune response based on somatic recombination of immune receptors built from immunoglobulin superfamily domains	114	-0.436482	-1.64447	0.000590127	0.00980954	0.00791846	1200	tags=33%, list=14%, signal=29%	7128/5580/23075/10892/196/81622/2956/3146/4615/958/6868/51279/51043/7037/301/7186/1512/8772/3383/8767/5971/5590/55183/26022/121260/5819/4791/100/3133/3123/3107/6891/6778/710/5817/3105/3106/10312	GO:BP	Downregulated
GO:0009611	response to wounding	319	-0.383913	-1.64442	2.08912e-06	0.000108425	8.75232e-05	1113	tags=25%, list=13%, signal=23%	2621/25978/836/5058/5345/958/23607/4548/246/3162/7042/6868/5894/1398/7168/84062/301/2266/960/5025/388552/7414/3315/401720/7094/55330/7448/2247/27346/667/2131/5792/5291/4669/2244/5054/1465/3611/4088/2155/6790/348/2626/3673/678/1265/196527/1495/2923/5627/3685/2677/302/4627/10398/6385/2243/3678/23767/23189/6281/79026/840/2316/2150/84962/1364/2335/50848/9076/3172/710/949/100506658/3913/337/2683/3693/50506/7035/55612	GO:BP	Downregulated
GO:1901607	alpha-amino acid biosynthetic process	56	-0.49508	-1.64404	0.00266434	0.0288082	0.0232545	1510	tags=38%, list=17%, signal=31%	5831/84245/5723/27165/4507/51074/10994/635/790/2746/4548/2744/4942/1201/8985/435/1491/2747/5352/6470/2678	GO:BP	Downregulated
GO:0006096	glycolytic process	73	-0.470057	-1.64376	0.00148643	0.0190222	0.0153551	1426	tags=34%, list=16%, signal=29%	226/5209/405/3643/1291/5223/5571/5224/5236/5230/5232/7167/5214/3099/2023/83440/5313/3692/5211/230/3939/229/80201/351/2584	GO:BP	Downregulated
GO:0019842	vitamin binding	96	-0.447173	-1.64353	0.00073848	0.0105286	0.00887286	1226	tags=35%, list=14%, signal=31%	10994/5091/9054/55239/5950/54996/4548/26061/8566/55258/883/7086/4942/23464/55163/64175/5351/5836/8985/84706/1491/113235/10558/85007/2677/10841/5033/5352/8974/2731/23541/5948/5264/6470	GO:MF	Downregulated
GO:0002286	T cell activation involved in immune response	47	-0.512571	-1.64257	0.00383024	0.0365124	0.0294735	1729	tags=43%, list=20%, signal=34%	2033/4179/27086/5295/10892/440275/3958/3146/5361/51043/301/3383/8767/5971/5590/26022/3123/2150/3936/6778	GO:BP	Downregulated
GO:0009185	ribonucleoside diphosphate metabolic process	101	-0.44318	-1.64179	0.000613445	0.010054	0.00811583	1328	tags=33%, list=15%, signal=28%	1739/226/5209/405/3643/1291/5223/5571/790/260425/5224/5236/5230/50484/5232/7167/9414/4907/5214/3099/2023/83440/5313/3692/5211/230/3939/229/205/80201/351/957/2584	GO:BP	Downregulated
GO:0016614	oxidoreductase activity, acting on CH-OH group of donors	88	-0.453656	-1.64124	0.000706067	0.0103626	0.00873293	1719	tags=45%, list=20%, signal=37%	55293/26227/128/2539/9249/57016/728294/112724/22977/2194/3417/4191/25979/51171/9380/4200/873/7923/2531/80270/10257/6652/3294/622/3418/79154/115817/50814/3295/6697/56898/3939/1962/22949/9563/3945/7358/51084/8644/224	GO:MF	Downregulated
GO:0019218	regulation of steroid metabolic process	56	-0.493829	-1.63988	0.00286772	0.0303744	0.0245189	728	tags=23%, list=8%, signal=21%	37/476/1601/2264/2330/348/9444/158219/338/2053/9563/23541/8644	GO:BP	Downregulated
GO:0002708	positive regulation of lymphocyte mediated immunity	44	-0.513815	-1.63735	0.00523774	0.0451392	0.0364373	1071	tags=34%, list=12%, signal=30%	958/7037/7186/8772/5590/55183/5819/3133/3123/3107/6891/6778/5817/3105/3106	GO:BP	Downregulated
hsa00770	Pantothenate and CoA biosynthesis	15	-0.648606	-1.63595	0.0120032	0.0483022	0.0328814	151	tags=33%, list=2%, signal=33%	53354/60490/219/224/1806	KEGG	Downregulated
GO:0034361	very-low-density lipoprotein particle	15	-0.660169	-1.6341	0.00744601	0.0307087	0.0200302	429	tags=73%, list=5%, signal=70%	55829/335/55937/51599/51449/348/336/338/351/337/341	GO:CC	Downregulated
GO:0034385	triglyceride-rich plasma lipoprotein particle	15	-0.660169	-1.6341	0.00744601	0.0307087	0.0200302	429	tags=73%, list=5%, signal=70%	55829/335/55937/51599/51449/348/336/338/351/337/341	GO:CC	Downregulated
GO:0006066	alcohol metabolic process	225	-0.393575	-1.63322	4.18638e-05	0.00126978	0.00102499	1659	tags=33%, list=19%, signal=27%	57104/55304/2539/9249/57016/112724/253430/116150/9517/84310/3417/2230/4597/114876/64768/207063/10577/4790/25987/26007/10948/220/2224/5950/256356/3633/3990/6307/50/1593/7167/1718/6652/3418/80271/37/2232/55902/27284/50814/3706/6799/1601/55825/10682/6697/2330/348/9444/5106/10558/158219/336/3613/338/4864/2053/8694/9563/23541/219/949/8644/224/19/10449/351/337/341/2584/445329/6817/3158/6822	GO:BP	Downregulated
REACTOME_SIGNALING_BY_MET	REACTOME_SIGNALING_BY_MET	65	-0.473142	-1.63282	0.00216666	0.0192952	0.0149592	1377	tags=31%, list=16%, signal=26%	GGA3/TNS3/PIK3R1/CRKL/SHC1/KRAS/CRK/GAB1/LAMC2/HPN/ITGA2/ITGA3/LAMB1/FN1/COL2A1/LAMC1/LAMB2/SPINT1/LAMA1/LAMA5	Reactome	Downregulated
GO:0051015	actin filament binding	142	-0.417769	-1.63085	0.000261898	0.00458552	0.00386439	1250	tags=30%, list=14%, signal=26%	24145/9948/201176/4301/23603/4628/23607/134549/7168/2620/8826/4645/5358/7094/2318/1264/4430/399687/1956/7171/4643/1266/1265/1495/6709/4627/7798/4648/7430/57619/6711/83715/2316/822/83660/84962/3936/2317/7464/7169/118/4650/55612	GO:MF	Downregulated
GO:0008652	amino acid biosynthetic process	62	-0.480187	-1.62874	0.00314651	0.0320203	0.0258475	1510	tags=37%, list=17%, signal=31%	5831/84245/6507/5723/27165/4507/51074/10994/635/790/2746/4548/2744/4942/1201/8985/435/1491/2747/5352/6470/2678/1806	GO:BP	Downregulated
GO:0033209	tumor necrosis factor-mediated signaling pathway	64	-0.476056	-1.62806	0.00282377	0.0301827	0.0243641	2314	tags=48%, list=26%, signal=36%	9825/5071/7114/7185/8996/81858/335/3717/8439/331/5970/3987/2185/29108/7128/8717/329/51208/56928/2621/90268/6868/7186/355/2131/2309/2950/8904/3611/841/2150	GO:BP	Downregulated
GO:0072562	Blood microparticle	65	-0.469319	-1.62668	0.00280034	0.0141361	0.00922048	1270	tags=34%, list=14%, signal=29%	1192/2147/5345/51279/728378/7037/2266/7448/2244/3959/183/348/5216/5627/336/23549/2243/2040/629/2335/710/337	GO:CC	Downregulated
REACTOME_DEGRADATION_OF_THE_EXTRACELLULAR_MATRIX	Degradation of the extracellular matrix	65	-0.47068	-1.62433	0.00236915	0.0204542	0.0158578	1669	tags=42%, list=19%, signal=34%	CTSB/LAMB3/LAMA3/CTSD/COL14A1/CAPN5/COL6A2/COL6A1/CASP3/ADAM17/HSPG2/CD44/NID1/CDH1/BSG/TMPRSS6/LAMC2/CAST/PHYKPL/LAMB1/FN1/COL2A1/LAMC1/COL4A2/MMP14/LAMA5/COL18A1	Reactome	Downregulated
GO:0002822	regulation of adaptive immune response based on somatic recombination of immune receptors built from immunoglobulin superfamily domains	69	-0.470484	-1.62413	0.00239714	0.027046	0.0218321	1272	tags=33%, list=14%, signal=29%	10892/196/3146/958/51043/7037/301/7186/8772/8767/5590/55183/121260/5819/100/3133/3123/3107/6891/6778/5817/3105/3106	GO:BP	Downregulated
GO:0006090	pyruvate metabolic process	96	-0.442766	-1.62286	0.000902683	0.0131841	0.0106425	1328	tags=31%, list=15%, signal=27%	5209/405/3643/1291/5223/5571/5091/4200/5224/5236/5230/5232/7167/5214/3099/2023/6566/9123/83440/5106/5313/3692/5211/230/3939/229/3945/80201/351/2584	GO:BP	Downregulated
REACTOME_RHOB_GTPASE_CYCLE	REACTOME_RHOB_GTPASE_CYCLE	52	-0.488733	-1.6224	0.00380895	0.0301254	0.0233556	1616	tags=37%, list=18%, signal=30%	ARHGAP26/ROCK2/MYO9A/PIK3R1/ARHGEF10/TFRC/TJP2/ARHGEF17/JUP/DIAPH1/ARHGEF5/AKAP13/SNAP23/SOWAHC/RTKN/ERBIN/STOM/RHPN2/MYO9B	Reactome	Downregulated
hsa04979	Cholesterol metabolism	33	-0.540316	-1.62225	0.00454892	0.0241165	0.0164171	1309	tags=48%, list=15%, signal=41%	10577/57552/10948/4043/3990/1593/348/5360/4035/336/338/4864/949/19/337/341	KEGG	Downregulated
GO:1901568	fatty acid derivative metabolic process	43	-0.511275	-1.62223	0.0045076	0.0404127	0.032622	553	tags=28%, list=6%, signal=26%	246/3155/3295/55825/51703/8694/22949/2182/1800/224/2678/3158	GO:BP	Downregulated
GO:0019058	viral life cycle	198	-0.398618	-1.61992	0.000117267	0.00304308	0.00245643	1415	tags=27%, list=16%, signal=23%	10155/53373/6510/10450/10318/3643/440275/5091/90861/3146/4628/6732/2621/25978/7706/7037/10475/10410/5481/55337/6737/3383/4599/339122/3416/10465/5125/682/9397/3434/1803/1956/3428/348/9582/8673/3673/27350/5034/5819/3685/4627/3678/2040/3123/4864/9074/50848/9076/949/5817/3693/290	GO:BP	Downregulated
GO:0016459	myosin complex	31	-0.548438	-1.61919	0.0131985	0.0481401	0.0314001	1909	tags=65%, list=22%, signal=51%	140465/84952/79784/4629/4646/53904/4634/4649/4628/4637/4645/103910/57530/4430/399687/4643/4627/10398/4648/4650	GO:CC	Downregulated
GO:0009064	glutamine family amino acid metabolic process	47	-0.503962	-1.61498	0.00536804	0.0459426	0.0370858	1718	tags=47%, list=20%, signal=38%	26227/26258/5831/92292/27165/80150/790/79814/2746/2744/2184/5198/4942/1201/56954/435/80017/2747/10841/58510/5625/2678	GO:BP	Downregulated
GO:0002705	positive regulation of leukocyte mediated immunity	53	-0.490968	-1.61305	0.00562294	0.0473239	0.0382008	1071	tags=30%, list=12%, signal=27%	958/7037/7186/8772/5590/55183/5819/3133/3123/3107/6891/2150/6778/5817/3105/3106	GO:BP	Downregulated
GO:0033276	transcription factor TFTC complex	16	-0.641563	-1.61205	0.0142962	0.0495654	0.0323297	1559	tags=50%, list=18%, signal=41%	6878/6877/2648/8464/6874/56970/6873/6880	GO:CC	Downregulated
GO:0044853	plasma membrane raft	44	-0.498708	-1.61183	0.011433	0.0429419	0.0280095	1279	tags=32%, list=15%, signal=27%	3643/23603/1499/10580/999/1201/5740/10013/4038/1495/7430/11252/949/7035	GO:CC	Downregulated
GO:0008194	UDP-glycosyltransferase activity	78	-0.451763	-1.6117	0.00229337	0.0240327	0.0202533	1767	tags=36%, list=20%, signal=29%	5277/2997/7357/7364/3074/4248/9245/63917/2590/10720/2589/283358/11285/7368/283464/8908/2131/3073/9334/8985/145173/56886/143888/4245/8702/79709/2683/51809	GO:MF	Downregulated
GO:0046031	ADP metabolic process	81	-0.452744	-1.61141	0.00298078	0.0311247	0.0251245	1328	tags=32%, list=15%, signal=28%	5209/405/3643/1291/5223/5571/5224/5236/5230/5232/7167/4907/5214/3099/2023/83440/5313/3692/5211/230/3939/229/205/80201/351/2584	GO:BP	Downregulated
GO:0035023	regulation of Rho protein signal transduction	56	-0.485055	-1.61075	0.0037626	0.0360146	0.0290717	1023	tags=32%, list=12%, signal=29%	5894/1902/408/81704/64787/23370/11214/57572/9170/2059/348/54869/3675/23189/2150/50848/19/4650	GO:BP	Downregulated
GO:0002819	regulation of adaptive immune response	76	-0.459597	-1.61064	0.00224563	0.0257091	0.0207529	1272	tags=33%, list=14%, signal=28%	10892/440275/196/3146/958/246/51043/7037/301/7186/8772/8767/5590/55183/121260/5819/100/3133/3123/3107/6891/6778/5817/3105/3106	GO:BP	Downregulated
GO:0002449	lymphocyte mediated immunity	103	-0.432032	-1.6095	0.000909214	0.0132303	0.0106798	1458	tags=34%, list=17%, signal=29%	5052/5580/23075/5295/10892/196/81622/2956/3146/4615/958/51279/1398/7037/7186/2671/1512/8772/3383/5291/5590/55183/121260/5819/3133/3123/3107/5272/6891/6778/710/5817/3105/3106/10312	GO:BP	Downregulated
GO:0052547	regulation of peptidase activity	49	-0.494985	-1.60749	0.0055185	0.0466973	0.037695	1163	tags=31%, list=13%, signal=27%	5176/5345/57333/1512/7448/1476/5054/4035/5272/1364/710/5269/9806/871/5696	GO:BP	Downregulated
GO:0098754	detoxification	87	-0.445935	-1.60731	0.00121068	0.0163916	0.0132316	735	tags=23%, list=8%, signal=21%	7837/114112/51780/84293/2950/4493/84883/373156/348/10549/9446/7296/4496/9429/5002/2168/540/337/1728/50506	GO:BP	Downregulated
GO:0170038	proteinogenic amino acid biosynthetic process	46	-0.502848	-1.60602	0.00481795	0.0426225	0.0344057	1510	tags=48%, list=17%, signal=40%	65263/4522/2752/26227/5831/84245/5723/27165/4507/51074/10994/635/2746/4548/2744/4942/1201/8985/435/2747/5352/6470	GO:BP	Downregulated
GO:0006909	phagocytosis	114	-0.42526	-1.60219	0.00101543	0.0144167	0.0116375	1154	tags=32%, list=13%, signal=28%	23603/3146/4615/2621/55646/5058/246/51454/94134/301/10347/811/55198/11031/1201/10960/7525/311/5338/7052/399687/3673/4240/1265/196527/23616/4035/336/3685/4627/2150/79767/306/949/19/83871	GO:BP	Downregulated
GO:0004857	enzyme inhibitor activity	220	-0.388134	-1.60168	6.31306e-05	0.00165801	0.00139727	1198	tags=22%, list=14%, signal=19%	159090/3958/5176/7184/836/5345/6690/51232/301/286262/408/22853/51347/2719/8826/3315/5104/9749/11116/10628/831/1476/5054/57718/183/54920/1028/5627/336/302/6242/5525/307/64798/5272/306/710/5269/351/10519/6692/2810/341/9806/871/7035/334/94274	GO:MF	Downregulated
hsa04610	Complement and coagulation cascades	36	-0.518567	-1.59965	0.00741487	0.0334671	0.0227825	1661	tags=50%, list=19%, signal=41%	4179/733/2159/5265/2147/5345/2266/5104/7448/2244/5054/2155/5648/5627/2243/629/710/7035	KEGG	Downregulated
GO:0006575	modified amino acid metabolic process	113	-0.424709	-1.5994	0.000930372	0.0133716	0.0107938	678	tags=22%, list=8%, signal=21%	471/27284/2948/2950/1757/3249/54677/8985/373156/2593/113235/5034/9446/55217/10841/5352/2628/1152/26873/1800/6470/5625/50506/2678/6822	GO:BP	Downregulated
GO:0015918	sterol transport	72	-0.461072	-1.59925	0.00221374	0.0254063	0.0205085	1335	tags=35%, list=15%, signal=30%	114876/9885/10577/57614/4790/25987/10948/3990/10347/26031/27346/348/5360/158219/4035/336/302/10802/338/4864/949/19/337/341/4547	GO:BP	Downregulated
hsa03050	Proteasome	42	-0.501094	-1.59895	0.00690023	0.0315709	0.0214917	588	tags=12%, list=7%, signal=11%	5721/5720/5698/5699/5696	KEGG	Downregulated
GO:0005884	actin filament	78	-0.440582	-1.59868	0.00533275	0.0236969	0.0154567	1083	tags=29%, list=12%, signal=26%	345651/5058/23607/728378/7168/301/8826/8572/5358/7525/1729/9124/23242/4430/64423/7171/7798/7430/83715/2316/3936/7169/4650	GO:CC	Downregulated
GO:0042803	protein homodimerization activity	445	-0.364942	-1.59861	3.73443e-07	2.66212e-05	2.24347e-05	1539	tags=27%, list=17%, signal=23%	23051/29108/3661/7486/53354/3417/6277/8411/8614/22994/53373/2954/5723/4597/4085/30008/405/6789/9518/4289/196/9054/10948/22882/220/56928/6667/7165/57679/2746/5345/9380/11343/2021/3162/7042/80222/79017/4281/7168/51043/8566/29959/1063/7037/6284/883/10591/6672/80273/7086/25801/8767/7167/8572/64077/3315/4668/11116/3416/55198/3087/667/2023/471/9950/3728/2131/133686/55163/11200/2948/51765/7498/1803/3295/1616/4038/4088/7511/5648/4835/286257/348/7171/5308/5819/51/336/3613/4627/316/23767/2040/140576/6890/6281/1613/2053/9429/2316/2731/50848/1280/3172/4124/8309/51084/2582/224/6470/7169/351/1889/337/118/1890/1806/56667/3938	GO:MF	Downregulated
GO:0016125	sterol metabolic process	102	-0.42946	-1.59468	0.00116171	0.0158665	0.0128078	937	tags=30%, list=11%, signal=27%	4597/114876/10577/25987/10948/2224/3990/6307/1593/1718/37/2232/50814/10682/2330/348/9444/158219/336/338/4864/2053/23541/949/19/10449/351/337/341/3158/6822	GO:BP	Downregulated
GO:0072526	pyridine-containing compound catabolic process	78	-0.451967	-1.59241	0.00193501	0.0230572	0.0186123	1328	tags=33%, list=15%, signal=29%	226/5209/405/3643/1291/5223/5571/5224/5236/5230/5232/7167/5214/3099/2023/4860/83440/5313/3692/5211/230/3939/229/80201/351/2584	GO:BP	Downregulated
GO:0016705	oxidoreductase activity, acting on paired donors, with incorporation or reduction of molecular oxygen	91	-0.439147	-1.59208	0.00170877	0.0198297	0.0167112	1119	tags=27%, list=13%, signal=24%	387521/55239/3162/7054/6307/1593/5740/51780/79966/57553/64175/5351/100137047/8985/2330/5034/55217/254295/5033/5352/8974/5264/8644/29785/444	GO:MF	Downregulated
GO:0070371	ERK1 and ERK2 cascade	131	-0.412422	-1.59206	0.00067274	0.0108358	0.00874685	1349	tags=33%, list=15%, signal=28%	10318/5578/1399/51074/3146/1852/2621/9368/6464/5345/255743/23607/246/57556/408/2266/960/3375/10347/1512/3383/8767/2247/10818/2950/5590/2244/1601/6237/1956/2264/348/2887/678/3685/2243/3123/7430/23779/2150/2335/351/10519	GO:BP	Downregulated
GO:0016616	oxidoreductase activity, acting on the CH-OH group of donors, NAD or NADP as acceptor	83	-0.442464	-1.59003	0.00160189	0.0191954	0.0161767	1719	tags=46%, list=20%, signal=37%	55293/26227/128/2539/9249/57016/112724/22977/2194/3417/4191/25979/51171/9380/4200/873/7923/2531/80270/10257/6652/3294/622/3418/79154/115817/50814/3295/6697/56898/3939/1962/22949/9563/3945/7358/51084/8644	GO:MF	Downregulated
hsa00270	Cysteine and methionine metabolism	39	-0.505205	-1.58885	0.00946362	0.0400107	0.0272371	1496	tags=41%, list=17%, signal=34%	84245/191/4191/4507/51074/635/4548/6611/883/4143/1491/27430/4357/3939/3945/7263	KEGG	Downregulated
GO:1905354	exoribonuclease complex	25	-0.562823	-1.58628	0.0126204	0.04657	0.0303759	3018	tags=64%, list=34%, signal=42%	255967/81887/5393/51013/23016/5394/118460/51010/54512/56915/11340/54663/87178/23404/9567/9924	GO:CC	Downregulated
GO:0097191	extrinsic apoptotic signaling pathway	130	-0.40957	-1.58465	0.000717115	0.0113316	0.00914714	1546	tags=36%, list=18%, signal=30%	2876/29108/7128/8717/5062/23678/57448/55437/6789/5295/8795/5607/10413/598/3148/3958/3162/7042/5894/10038/2266/7186/355/6672/8772/3383/2309/2950/2244/5054/1616/4088/183/9531/3655/1495/2923/3685/6198/2243/51703/6788/64798/841/1280/351/10519	GO:BP	Downregulated
REACTOME_DISEASES_OF_METABOLISM	REACTOME_DISEASES_OF_METABOLISM	167	-0.398874	-1.58368	0.000341736	0.00501952	0.00389154	1053	tags=22%, list=12%, signal=19%	MTR/B4GALT7/PGM1/PMM2/HSPG2/GPC3/CYP27A1/MAT1A/FDXR/GYG2/EXT1/APRT/MPI/NAGLU/HEXA/GALT/GUSB/PNP/B3GLCT/ASL/SGSH/AMN/SDC1/SDC4/ADA/ALDOB/OPLAH/GALE/B4GALT1/GALM/GALK1/GGT1/ACY1/AGRN/MUC13/LCT	Reactome	Downregulated
GO:0072330	monocarboxylic acid biosynthetic process	121	-0.415559	-1.58262	0.00106653	0.0150053	0.0121126	1197	tags=31%, list=14%, signal=27%	114876/9885/5571/220/171586/11343/246/5565/873/3990/7923/55258/80270/26031/1593/37/55902/5740/79966/2948/2950/51102/9104/11019/55825/26063/2264/2593/9444/54995/5313/3692/2628/8309/8644/337/341	GO:BP	Downregulated
GO:0003158	endothelium development	74	-0.452128	-1.58242	0.00405551	0.0378865	0.0305828	1625	tags=38%, list=18%, signal=31%	26258/9294/27086/2876/9475/2194/30061/9223/4301/4615/1499/3516/23607/3383/7414/9414/682/4669/7498/25932/8985/7430/27134/2150/50848/9076/118/80781	GO:BP	Downregulated
GO:2001236	regulation of extrinsic apoptotic signaling pathway	90	-0.434712	-1.57848	0.00193176	0.0230572	0.0186123	1546	tags=39%, list=18%, signal=32%	2876/29108/7128/5062/23678/57448/55437/6789/5607/10413/598/3148/3958/3162/5894/2266/7186/6672/8772/3383/2950/2244/5054/183/3655/1495/2923/3685/6198/2243/51703/6788/64798/1280/351	GO:BP	Downregulated
GO:0009135	purine nucleoside diphosphate metabolic process	91	-0.431672	-1.57734	0.00260558	0.0283039	0.0228475	1483	tags=33%, list=17%, signal=28%	1739/226/5209/405/3643/1291/5223/5571/260425/5224/5236/5230/5232/7167/9414/4907/5214/3099/2023/83440/5313/3692/5211/230/3939/229/205/80201/351/2584	GO:BP	Downregulated
GO:0009179	purine ribonucleoside diphosphate metabolic process	91	-0.431672	-1.57734	0.00260558	0.0283039	0.0228475	1483	tags=33%, list=17%, signal=28%	1739/226/5209/405/3643/1291/5223/5571/260425/5224/5236/5230/5232/7167/9414/4907/5214/3099/2023/83440/5313/3692/5211/230/3939/229/205/80201/351/2584	GO:BP	Downregulated
GO:0030670	phagocytic vesicle membrane	56	-0.462185	-1.57618	0.00905536	0.0354903	0.023149	783	tags=29%, list=9%, signal=26%	811/339122/55198/11031/8773/8673/3133/6890/3107/6892/6891/306/83871/3105/3106/10312	GO:CC	Downregulated
REACTOME_METABOLISM_OF_WATER_SOLUBLE_VITAMINS_AND_COFACTORS	REACTOME_METABOLISM_OF_WATER_SOLUBLE_VITAMINS_AND_COFACTORS	94	-0.428588	-1.57613	0.00201573	0.0183854	0.0142539	1656	tags=30%, list=19%, signal=24%	BTD/PARP16/SLC19A1/PANK1/FASN/MOCS3/PC/NFS1/MTR/PARP14/PPCDC/PDXK/NADSYN1/SLC2A3/NT5E/NADK2/PNPO/PARP10/NAPRT/SLC46A1/GSTO1/NAMPT/AMN/AOX1/SHMT1/SLC19A3/NNMT/PARP4	Reactome	Downregulated
GO:0045446	endothelial cell differentiation	61	-0.46487	-1.57345	0.00577652	0.0484418	0.0391032	1603	tags=36%, list=18%, signal=30%	9294/2876/9475/2194/9223/4301/4615/1499/3516/3383/7414/9414/7498/25932/8985/7430/27134/2150/50848/9076/118/80781	GO:BP	Downregulated
GO:1903034	regulation of response to wounding	101	-0.424712	-1.57337	0.00157016	0.0197691	0.015958	1074	tags=28%, list=12%, signal=25%	5345/1398/301/2266/401720/7448/2247/27346/5792/2244/5054/4088/2155/348/196527/5627/302/2243/23189/2316/2150/1364/9076/710/100506658/50506/7035/55612	GO:BP	Downregulated
GO:0002009	morphogenesis of an epithelium	236	-0.377465	-1.57192	0.00013949	0.00356268	0.00287586	1502	tags=31%, list=17%, signal=26%	4649/7408/1739/1948/80004/2648/9968/10155/2195/6789/29072/10413/51684/65979/9948/220/1499/3516/9368/836/5058/255743/7042/341640/6868/3845/5361/94134/55625/960/1512/2719/7414/401720/126695/2247/10818/682/2131/4669/57167/11019/23242/7052/3611/25932/4088/1956/183/8985/23654/64398/2626/5216/23616/3685/7798/6385/3678/23767/6788/80144/2316/84962/760/4323/6692/6768/3693/284217/3911/55612	GO:BP	Downregulated
hsa04151	PI3K-Akt signaling pathway	158	-0.397622	-1.56778	0.000227639	0.0020549	0.00139886	1388	tags=27%, list=16%, signal=23%	55970/9223/5578/23678/5295/3643/1292/598/1291/4790/10110/5523/7184/3696/5894/3845/1902/7448/2247/5291/2309/3918/1956/9170/2264/5106/3673/3655/3685/3675/6198/3678/5525/3912/2335/1280/3915/1284/1017/3913/3693/284217/3911	KEGG	Downregulated
hsa05146	Amoebiasis	48	-0.482474	-1.56767	0.0125703	0.0489084	0.0332941	1662	tags=48%, list=19%, signal=39%	3914/733/3909/5052/5578/5295/4790/836/7042/7414/3315/5291/3918/5331/5272/3912/2335/3915/5269/1284/3913/284217/3911	KEGG	Downregulated
GO:0002252	immune effector process	247	-0.372016	-1.56669	0.000199961	0.00446899	0.00360746	1304	tags=27%, list=15%, signal=24%	5295/10892/24145/440275/2147/9948/196/81622/3958/2956/3146/4615/5950/5058/958/7042/6868/51279/1398/5361/51043/7037/301/6284/7186/2671/1512/8772/3383/8767/1015/5971/55198/7525/5291/5590/5338/55183/399687/26022/8773/5648/121260/8673/5819/4035/336/11187/100/3133/3123/3107/629/5272/6891/2150/3936/6778/306/710/5817/3105/351/3106/55601/9111/10312	GO:BP	Downregulated
GO:0034612	response to tumor necrosis factor	124	-0.408786	-1.56573	0.00152082	0.0193562	0.0156247	2033	tags=38%, list=23%, signal=30%	3476/81858/5609/335/3717/965/8439/331/5970/3987/2185/27086/29108/2648/7128/27242/8717/329/4790/51208/56928/2621/836/90268/958/255743/2021/6868/7186/355/2671/9530/2131/2309/2950/8904/3611/5106/678/6198/55914/51667/841/2150/9076/1687/10519	GO:BP	Downregulated
hsa05168	Herpes simplex virus 1 infection	105	-0.416798	-1.56442	0.00172538	0.01089	0.00741332	1424	tags=30%, list=16%, signal=25%	8717/329/5295/598/10454/4790/4615/6732/836/6773/5451/55080/7186/355/6672/8772/811/5291/1616/2923/5819/3133/3678/3123/6890/3107/6892/6891/841/3105/3106	KEGG	Downregulated
GO:0030155	regulation of cell adhesion	385	-0.359336	-1.56428	8.84931e-06	0.000353292	0.000285184	1631	tags=30%, list=19%, signal=26%	3909/5320/23560/2185/928/9580/8502/29108/9475/1739/9306/1948/27242/5580/6548/23075/54453/9223/5578/30008/6789/5295/10892/5607/1399/55604/868/3958/1366/4301/23603/1725/3146/8379/3516/836/5345/55824/255743/246/7042/1398/7168/51043/7037/57556/301/2266/55920/3339/960/8772/4811/7414/8767/999/811/7094/9530/6604/7448/81704/56339/3728/7525/8654/5291/2309/5590/2244/1803/5054/7052/1601/3611/288/8440/6237/4088/4860/23654/3673/3655/5034/4072/3685/6251/3675/11187/6385/100/3133/2243/3678/80005/3123/23189/6281/1613/2316/10551/3912/79576/2335/50848/3915/3105/4323/3913/10519/2810/7402/284217/3911/9806/55612	GO:BP	Downregulated
GO:0005996	monosaccharide metabolic process	178	-0.388405	-1.56239	0.000376477	0.00720688	0.00581754	1469	tags=29%, list=17%, signal=24%	4191/2648/226/9942/5209/3643/5210/5223/5571/5091/26007/5950/29925/57486/2585/5224/5236/10580/5373/5230/5232/7167/6652/30001/57190/6515/23275/5214/3099/2023/4351/9104/2592/145173/23509/83440/5106/9446/64080/5211/230/4123/229/9563/4124/2582/80201/2683/130589/4837/2584	GO:BP	Downregulated
GO:0030038	contractile actin filament bundle assembly	82	-0.439286	-1.55956	0.0037065	0.0358448	0.0289347	1508	tags=37%, list=17%, signal=31%	9475/6548/5062/10163/5295/55604/9639/5058/5345/7168/1902/10580/408/9530/55616/7984/9124/10174/23370/5829/4088/5216/7798/10398/6385/116985/6281/50848/85415/3693	GO:BP	Downregulated
GO:0043149	stress fiber assembly	82	-0.439286	-1.55956	0.0037065	0.0358448	0.0289347	1508	tags=37%, list=17%, signal=31%	9475/6548/5062/10163/5295/55604/9639/5058/5345/7168/1902/10580/408/9530/55616/7984/9124/10174/23370/5829/4088/5216/7798/10398/6385/116985/6281/50848/85415/3693	GO:BP	Downregulated
GO:0055088	lipid homeostasis	100	-0.422887	-1.55916	0.00245263	0.0272221	0.0219742	1309	tags=40%, list=15%, signal=34%	63892/215/31/55937/79803/20/57104/26258/116150/63874/94103/10577/7555/25987/84647/84263/148534/3990/57333/27346/51099/60526/10938/2264/348/158219/51/336/5424/10802/338/4864/2053/8694/3172/949/19/2170/337/4547	GO:BP	Downregulated
GO:0009063	amino acid catabolic process	77	-0.443752	-1.5588	0.00420291	0.0386453	0.0311952	1373	tags=35%, list=16%, signal=30%	2954/27165/80150/2746/275/3155/2744/55258/3176/883/125061/2184/4942/4143/55556/23498/23464/1757/84706/3081/2747/10841/58510/4329/2731/6470/5625	GO:BP	Downregulated
GO:0005975	carbohydrate metabolic process	369	-0.357765	-1.55877	7.69333e-06	0.000323744	0.000261332	1328	tags=24%, list=15%, signal=21%	5209/405/9245/3643/1291/4790/5210/5223/5571/5091/5256/26007/7165/5950/256356/29925/57486/11285/2585/2739/5224/5236/10580/5373/5230/178/5232/197258/7167/6652/4668/30001/57190/3418/6515/7360/57462/23275/5214/55556/3099/2023/8908/2131/4351/9104/3073/23729/10007/9334/2592/5836/2990/145173/23509/2887/83440/5106/5313/9446/3692/51071/54414/5238/8987/64080/5211/230/3939/4123/4864/93432/229/8702/9563/219/4124/23193/2582/80201/351/2683/130589/4837/51809/2584/3938	GO:BP	Downregulated
GO:0006520	amino acid metabolic process	203	-0.381018	-1.55581	0.000394353	0.0074152	0.0059857	1373	tags=30%, list=16%, signal=26%	2954/5723/92292/27165/4507/670/51074/10994/635/80150/790/79814/2746/4548/80222/6611/275/7054/3155/2744/55258/124454/3176/883/125061/2184/23395/5198/4942/4143/55556/1201/23498/5184/23464/56954/159/1757/8985/435/84706/1491/80017/5034/3081/2747/4357/10841/58510/5352/57505/4329/2731/3172/1800/6470/5625/2678/95/1806	GO:BP	Downregulated
GO:0002250	adaptive immune response	152	-0.395784	-1.55557	0.00144253	0.0186055	0.0150187	1272	tags=30%, list=14%, signal=26%	10892/440275/196/81622/2956/3146/4615/958/56957/55824/246/6868/51279/51043/7037/301/7186/1512/8772/3383/8767/5971/5590/2244/55183/26022/121260/51752/2923/5819/4791/100/3133/2243/3123/6890/3107/6891/64167/6778/710/5817/3105/3106/10312	GO:BP	Downregulated
GO:0016491	oxidoreductase activity	475	-0.353338	-1.55445	3.62617e-06	0.00017233	0.000145229	1150	tags=24%, list=13%, signal=22%	51171/220/387521/55239/81567/2746/54996/9380/4200/246/3162/51449/873/7054/7923/6307/5230/50484/2671/2531/84129/11068/80270/1593/1718/10257/6652/3294/622/30001/30/57190/3418/79154/7837/37/27158/2232/114112/23498/115817/5740/64118/51780/79966/55163/57553/50814/2950/51102/7498/64175/53405/5351/3295/100137047/25932/1757/84883/55825/6697/145482/26063/4835/8985/54920/373156/2330/5034/10549/9446/7296/56898/2923/3081/2747/51/1429/55217/254295/316/5033/58510/3939/5352/11062/1962/8974/22949/56931/645/4329/2731/80724/9563/219/10130/3945/7358/8309/51084/5264/8644/10437/224/9601/10954/5625/1728/50506/54102/9843/1806/29785/444/58472	GO:MF	Downregulated
GO:0031348	negative regulation of defense response	128	-0.403002	-1.55403	0.00244392	0.0272221	0.0219742	1080	tags=27%, list=12%, signal=24%	23005/7128/5580/405/4790/196/55646/90268/6773/54625/1398/10475/2671/6737/4907/5740/56339/7525/2950/4088/3428/348/5819/100/3133/3123/5272/710/5817/3105/2810/3106/9111/55075	GO:BP	Downregulated
GO:0019364	pyridine nucleotide catabolic process	75	-0.4441	-1.55397	0.00395752	0.0373446	0.0301453	1426	tags=33%, list=16%, signal=28%	226/5209/405/3643/1291/5223/5571/5224/5236/5230/5232/7167/5214/3099/2023/83440/5313/3692/5211/230/3939/229/80201/351/2584	GO:BP	Downregulated
GO:0002832	negative regulation of response to biotic stimulus	75	-0.44361	-1.55225	0.00408316	0.0379929	0.0306686	1080	tags=27%, list=12%, signal=24%	196/55646/6773/54625/1398/10475/2671/6737/59307/56339/3428/5819/3133/5272/710/5817/3105/2810/3106/9111	GO:BP	Downregulated
GO:0012507	ER to Golgi transport vesicle membrane	40	-0.488218	-1.55115	0.0128141	0.0470099	0.0306629	550	tags=20%, list=6%, signal=19%	11196/3133/10484/3123/10802/3107/3105/3106	GO:CC	Downregulated
GO:0030323	respiratory tube development	102	-0.417277	-1.54944	0.0024611	0.0272412	0.0219897	1261	tags=28%, list=14%, signal=25%	10413/1291/10454/4015/51208/1499/3516/5950/55151/3845/57333/1512/2719/57190/2247/5125/2131/1392/1956/8985/3675/302/100/10551/4124/4323/284217/3911/3158	GO:BP	Downregulated
GO:0070374	positive regulation of ERK1 and ERK2 cascade	77	-0.441063	-1.54936	0.00436936	0.0397067	0.0320521	1339	tags=35%, list=15%, signal=30%	5578/1399/3146/2621/6464/5345/255743/246/408/2266/960/3375/10347/3383/8767/2247/5590/2244/1956/2264/348/2243/3123/23779/2150/351/10519	GO:BP	Downregulated
GO:0061135	endopeptidase regulator activity	83	-0.431074	-1.5491	0.00277412	0.0282507	0.023808	1331	tags=30%, list=15%, signal=26%	57448/5265/10892/5176/5345/6690/51232/5104/831/5721/1476/5054/5720/183/5627/302/5272/710/5269/351/6692/9806/871/7035/334	GO:MF	Downregulated
GO:0016323	basolateral plasma membrane	134	-0.395677	-1.5467	0.00235545	0.0128128	0.00835736	995	tags=26%, list=11%, signal=24%	9497/481/1317/7037/301/960/8826/10257/1015/3416/682/5871/476/6566/288/9123/1956/6790/113235/4072/4035/8650/3675/302/483/55914/7430/9076/540/19/2683/6768/9843/4547/312	GO:CC	Downregulated
GO:0006633	fatty acid biosynthetic process	87	-0.427952	-1.5425	0.00293246	0.0308413	0.0248957	1197	tags=30%, list=14%, signal=26%	5571/171586/11343/246/5565/873/3990/7923/55258/37/55902/5740/79966/2948/2950/51102/9104/11019/55825/26063/9444/54995/3692/8644/337/341	GO:BP	Downregulated
GO:0009913	epidermal cell differentiation	86	-0.429779	-1.54074	0.00461884	0.0413306	0.0333629	1104	tags=31%, list=13%, signal=28%	144501/7357/4646/9475/3855/6789/10413/1499/3516/9368/836/9497/301/286262/126695/2247/10628/25932/5308/10626/80736/54845/8644/2317/1687/2810/6768	GO:BP	Downregulated
GO:0098857	membrane microdomain	135	-0.392803	-1.53864	0.002606	0.0137787	0.00898733	1186	tags=27%, list=13%, signal=23%	868/23603/1499/55824/6868/1820/10580/5230/7186/355/3383/7414/999/1201/5740/10013/476/1803/4038/1956/1495/302/2040/7430/6281/11252/4864/79026/9429/3945/949/19/351/871/7035/312	GO:CC	Downregulated
GO:0045121	membrane raft	134	-0.393359	-1.53764	0.00264727	0.0137787	0.00898733	1186	tags=27%, list=13%, signal=24%	868/23603/1499/55824/6868/1820/10580/5230/7186/355/3383/7414/999/1201/5740/10013/476/1803/4038/1956/1495/302/2040/7430/6281/11252/4864/79026/9429/3945/949/19/351/871/7035/312	GO:CC	Downregulated
GO:0003779	actin binding	281	-0.363335	-1.53555	0.0001056	0.00250927	0.00211466	1216	tags=26%, list=14%, signal=23%	65979/9948/201176/4301/3068/23603/4628/23607/6876/6645/134549/7168/55971/10580/29766/286262/2620/8826/4645/7414/8572/5358/9749/7094/667/10013/1729/57553/2318/64787/57530/9124/1264/23242/4430/399687/54961/1956/55740/64423/2059/7171/4643/1266/54869/5216/1265/5034/1495/6709/4627/7798/800/4648/7430/57619/6711/83715/2316/822/83660/84962/3936/2317/7464/7169/6641/118/7402/4650/2037/55612/55075	GO:MF	Downregulated
GO:0050777	negative regulation of immune response	94	-0.418472	-1.53537	0.00329806	0.0329877	0.0266284	1200	tags=28%, list=14%, signal=24%	196/3958/55646/6773/54625/246/1398/51043/301/2671/6737/56339/7525/3428/5648/5819/3133/3123/5272/6778/710/5817/3105/2810/3106/9111	GO:BP	Downregulated
GO:0007266	Rho protein signal transduction	89	-0.423718	-1.5331	0.00494651	0.0433492	0.0349924	1291	tags=28%, list=15%, signal=24%	23580/397/65979/201176/5894/1902/408/81704/64787/23370/11214/57572/9170/2059/348/54869/393/3675/6242/23189/2150/50848/30851/19/4650	GO:BP	Downregulated
GO:0031983	vesicle lumen	230	-0.370783	-1.52938	0.000327646	0.00259586	0.00169319	1486	tags=28%, list=17%, signal=24%	3417/1509/2934/3074/5580/226/79792/10450/79169/5265/10577/210/4790/5223/9588/3146/81567/2621/5345/23071/7042/8566/2266/1512/178/7414/25801/30/8635/7276/79980/6414/3728/353/56954/2950/2244/1476/5054/5836/3959/2990/1392/1956/4860/93100/29952/1265/10549/5627/51071/6709/302/5211/100/2243/55313/230/2335/710/351/2444/25797/9961	GO:CC	Downregulated
GO:0019318	hexose metabolic process	162	-0.384708	-1.52762	0.000809638	0.0124813	0.0100751	1469	tags=28%, list=17%, signal=24%	4191/2648/226/5209/3643/5210/5223/5571/5091/26007/5950/29925/57486/2585/5224/5236/10580/5373/5230/5232/7167/6652/23275/5214/3099/2023/4351/9104/2592/145173/23509/83440/5106/5211/230/4123/229/9563/4124/2582/80201/2683/130589/4837/2584	GO:BP	Downregulated
GO:0030324	lung development	99	-0.414808	-1.52459	0.00556825	0.0469482	0.0378975	1261	tags=28%, list=14%, signal=25%	10413/1291/10454/4015/51208/1499/3516/5950/55151/3845/57333/1512/2719/57190/2247/2131/1392/1956/8985/3675/302/100/10551/4124/4323/284217/3911/3158	GO:BP	Downregulated
GO:0009925	basal plasma membrane	150	-0.385713	-1.52341	0.00151389	0.0087639	0.00571638	1483	tags=32%, list=17%, signal=27%	1739/30061/6548/6507/10163/6510/9053/117247/1366/1499/1838/9497/481/1317/7037/301/960/8826/10257/1015/3416/667/682/5871/476/6566/288/9123/1956/6790/113235/4072/4035/8650/3675/302/483/55914/7430/1364/9076/540/19/2683/6768/9843/4547/312	GO:CC	Downregulated
GO:0061008	hepaticobiliary system development	84	-0.424805	-1.51935	0.0049692	0.0434665	0.0350871	1314	tags=29%, list=15%, signal=25%	87178/51599/3482/790/23607/2671/50/7448/4669/9104/23242/4088/3249/1956/6790/5106/3673/5589/100/4357/4864/9076/4124/3158	GO:BP	Downregulated
GO:0045335	phagocytic vesicle	96	-0.409903	-1.51886	0.00583613	0.0253972	0.0165657	783	tags=23%, list=9%, signal=21%	811/339122/55198/11031/311/8773/8673/2923/3685/3133/6890/3107/6892/6891/306/19/83871/2317/3105/3106/3693/10312	GO:CC	Downregulated
GO:0060541	respiratory system development	106	-0.406591	-1.51774	0.00548192	0.0465865	0.0376056	1261	tags=27%, list=14%, signal=24%	10413/1291/10454/4015/51208/220/1499/3516/5950/55151/3845/57333/1512/2719/57190/2247/2131/1392/1956/8985/3675/302/100/10551/4124/4323/284217/3911/3158	GO:BP	Downregulated
GO:0034774	secretory granule lumen	227	-0.368	-1.51755	0.000329111	0.00259586	0.00169319	1486	tags=27%, list=17%, signal=23%	3417/1509/2934/3074/5580/226/79792/10450/79169/5265/10577/210/4790/5223/9588/3146/81567/2621/5345/23071/7042/8566/2266/1512/178/7414/25801/30/8635/7276/79980/6414/3728/353/56954/2950/2244/1476/5054/5836/3959/2990/1392/4860/93100/29952/1265/10549/5627/51071/6709/302/5211/2243/55313/230/2335/710/351/2444/25797/9961	GO:CC	Downregulated
GO:0048729	tissue morphogenesis	282	-0.355634	-1.51002	9.98944e-05	0.00268165	0.00216468	1502	tags=28%, list=17%, signal=24%	4649/7408/1739/1948/80004/2648/9968/10155/30008/2195/6789/9245/29072/10413/51684/65979/9948/220/1499/3516/9368/836/5058/255743/7042/341640/6868/3845/7168/5361/94134/55625/960/1512/2719/7414/401720/23275/126695/2247/10818/682/2131/4669/57167/11019/23242/7052/3611/25932/4088/1956/183/8985/23654/64398/2626/3673/5216/7296/23616/3685/3675/7798/6385/3678/23767/6788/80144/2316/84962/760/4323/6692/6768/3693/284217/3911/55612	GO:BP	Downregulated
GO:0060205	cytoplasmic vesicle lumen	229	-0.366226	-1.50925	0.000313134	0.00253317	0.0016523	1486	tags=28%, list=17%, signal=23%	3417/1509/2934/3074/5580/226/79792/10450/79169/5265/10577/210/4790/5223/9588/3146/81567/2621/5345/23071/7042/8566/2266/1512/178/7414/25801/30/8635/7276/79980/6414/3728/353/56954/2950/2244/1476/5054/5836/3959/2990/1392/4860/93100/29952/1265/10549/5627/51071/6709/302/5211/100/2243/55313/230/2335/710/351/2444/25797/9961	GO:CC	Downregulated
GO:0030029	actin filament-based process	496	-0.337671	-1.50657	1.0639e-05	0.000414121	0.000334287	1164	tags=24%, list=13%, signal=22%	9639/64857/23603/4628/9368/6464/7184/345651/5058/5345/23607/246/1466/3845/1398/728378/134549/7168/1902/3996/84062/55971/94134/10580/29766/301/408/4637/10420/5587/26037/2620/8826/4645/8572/5358/811/9749/7094/9530/9828/144347/1201/55616/10013/3728/1829/1729/57553/476/7984/2318/3706/9124/1264/10174/23242/23370/1465/4430/399687/5829/11214/8440/4088/5584/54961/55740/64423/2059/7171/4643/9444/1266/2626/5216/1265/23616/23043/6709/4035/4627/6242/7798/11187/10398/27237/6385/800/116985/4648/23189/54509/7430/6281/57619/1613/11252/6711/83715/348110/2316/822/83660/2150/3936/79767/3993/50848/2317/23327/81553/9322/7169/85415/118/3693/4650/2037	GO:BP	Downregulated
GO:0055086	nucleobase-containing small molecule metabolic process	498	-0.337674	-1.50469	1.12921e-05	0.000435911	0.000351876	1060	tags=22%, list=12%, signal=20%	29925/4200/26027/2762/60490/260425/9497/64841/481/5224/5236/5373/5230/125061/50484/10591/7086/5198/5232/55191/197258/7167/57190/3418/9414/4907/7360/5214/3099/2232/7276/55902/2023/23498/471/27284/5740/133686/353/4351/161823/8654/51005/79621/7498/1841/23729/91373/3295/10007/6799/132/4521/84267/159/79077/2592/84875/54677/9567/4860/2330/93100/83440/56886/5106/221443/54995/27350/5313/3692/10135/51071/9615/5238/4245/23597/64080/5211/100/51703/230/3939/229/8694/55270/2182/1635/8801/4329/9563/205/3945/7358/6470/80201/641371/30833/351/957/4837/1728/1890/2584/1806/445329/6817/3158/6822	GO:BP	Downregulated
GO:0030036	actin cytoskeleton organization	452	-0.339873	-1.50447	2.75081e-05	0.000944783	0.000762648	1164	tags=25%, list=13%, signal=22%	9639/64857/23603/4628/9368/6464/7184/345651/5058/5345/23607/246/1466/3845/1398/728378/134549/7168/1902/3996/84062/55971/94134/10580/29766/301/408/10420/5587/26037/2620/8826/4645/8572/5358/811/9749/7094/9530/9828/144347/1201/55616/10013/1729/57553/7984/2318/3706/9124/1264/10174/23242/23370/1465/4430/399687/5829/11214/8440/4088/5584/54961/55740/64423/2059/7171/4643/1266/5216/1265/23616/23043/6709/4035/4627/6242/7798/11187/10398/27237/6385/800/116985/4648/23189/54509/7430/6281/57619/1613/11252/6711/83715/348110/2316/822/83660/2150/3936/79767/3993/50848/2317/81553/9322/7169/85415/118/3693/2037	GO:BP	Downregulated
GO:0140678	molecular function inhibitor activity	277	-0.35559	-1.50393	0.000341264	0.00567636	0.00478369	1090	tags=20%, list=12%, signal=18%	7184/4043/836/55646/5345/6690/51232/301/286262/408/3337/22853/51347/2719/8826/3315/5104/9749/11116/7837/10628/831/1476/5054/1616/29763/57718/183/54920/9100/1028/8673/5627/336/302/6242/5525/2040/307/64798/5272/306/710/5269/23327/351/10519/6692/2810/341/9806/871/7035/334/94274	GO:MF	Downregulated
GO:0098609	cell-cell adhesion	426	-0.340505	-1.50121	1.85555e-05	0.000668234	0.000539412	1187	tags=25%, list=13%, signal=23%	51208/868/3958/1366/4301/1725/3146/8379/1499/60626/6464/3696/836/5345/55824/255743/23607/7042/55971/51043/29766/7037/301/29091/2266/54825/144100/960/8772/3383/7414/8767/999/3315/1015/9414/4907/7094/55330/6604/1501/682/81704/56339/3728/2131/5792/1829/7525/8654/5291/2309/5590/2244/1803/9124/54751/1500/1465/3556/3611/288/8440/1956/4860/23654/1266/3673/3655/1495/2923/5819/4072/3685/3675/302/4627/64881/11187/10398/6385/100/3133/2243/3678/23767/3123/7430/9074/64084/2316/27134/83660/3912/79576/84962/1364/50848/9076/5817/22883/3105/337/2810/3693/4026	GO:BP	Downregulated
GO:0071356	cellular response to tumor necrosis factor	110	-0.399308	-1.49887	0.00368106	0.0358337	0.0289257	1940	tags=36%, list=22%, signal=29%	335/3717/965/8439/331/5970/3987/2185/27086/29108/2648/7128/27242/8717/329/4790/51208/56928/2621/90268/958/255743/6868/7186/355/2671/9530/2131/2309/2950/8904/3611/5106/678/55914/841/2150/9076/1687/10519	GO:BP	Downregulated
GO:0042581	specific granule	88	-0.407629	-1.49561	0.0117486	0.043866	0.0286123	1519	tags=36%, list=17%, signal=30%	94103/1509/10970/138050/79792/3163/4790/8649/23071/8566/9761/7414/30/6515/3728/56954/311/8773/5337/121260/8673/1265/196527/6709/3685/2040/8694/9725/306/10555/2444/25797	GO:CC	Downregulated
GO:0070372	regulation of ERK1 and ERK2 cascade	118	-0.391281	-1.48968	0.0029852	0.0311247	0.0251245	1349	tags=32%, list=15%, signal=28%	10318/5578/1399/51074/3146/1852/2621/9368/6464/5345/255743/246/57556/408/2266/960/3375/10347/3383/8767/2247/10818/2950/5590/2244/1601/6237/1956/2264/348/2243/3123/7430/23779/2150/2335/351/10519	GO:BP	Downregulated
GO:0006954	inflammatory response	325	-0.347417	-1.48909	0.00011085	0.00289262	0.00233498	1558	tags=28%, list=18%, signal=24%	27086/51704/2876/29108/3661/2194/839/7128/5580/4793/8717/79792/329/57326/10318/405/5265/25979/27250/57410/1291/4790/51074/2147/3148/196/3146/4615/3516/836/90268/5345/958/11343/23607/246/3162/5603/5606/7037/301/3339/960/6737/5587/8767/5966/59307/4907/5971/55198/5740/2131/10628/7525/4669/2950/5590/23729/11019/5054/3556/8773/4088/1392/1956/3428/183/348/8673/196527/4035/100/3133/3123/80772/841/10551/2150/2335/50848/1800/1687/351/2683/143/9111/2678/10312/55075	GO:BP	Downregulated
GO:0035239	tube morphogenesis	404	-0.339282	-1.4871	0.000106385	0.00280747	0.00226625	1558	tags=27%, list=18%, signal=23%	27086/116150/2876/9475/7408/1739/1948/80004/2648/7128/9968/54453/10163/5578/30008/29924/6789/29072/5607/10413/51684/65979/4015/5176/6667/1499/3516/6464/3696/836/90268/5058/5345/958/255743/3162/7042/3845/1317/57556/301/113026/5230/2549/6672/3339/5587/2050/1512/2719/4059/3315/7837/3087/3099/2247/682/5740/3728/2131/5286/5291/4669/7498/57167/11019/23242/5054/7052/3611/6237/25932/4088/1956/183/23509/51752/23654/348/4643/9444/2626/4240/5216/4035/3685/302/4627/7798/6385/3678/6788/338/841/2316/10551/2335/57674/306/1284/4323/10519/6692/2683/6768/284217/1890/3911/290/80781	GO:BP	Downregulated
GO:0016042	lipid catabolic process	205	-0.363602	-1.48456	0.00112418	0.0155357	0.0125407	1665	tags=28%, list=19%, signal=23%	2720/57104/221955/5320/79718/57016/63874/3417/64900/23111/3074/5580/55268/57552/10994/84647/9588/51171/171586/11343/26061/3990/113026/84129/1593/4668/30/37/51099/60526/3073/5338/3295/5337/54677/26063/348/5333/5106/56898/51/336/338/5331/1962/80724/949/8309/5264/2168/1800/8644/10449/337/341/79887/6822/3938	GO:BP	Downregulated
REACTOME_NEUTROPHIL_DEGRANULATION	REACTOME_NEUTROPHIL_DEGRANULATION	314	-0.345795	-1.482	0.000224494	0.00373386	0.00289479	1533	tags=27%, list=17%, signal=23%	PLEKHO2/PYCARD/ORMDL3/IDH1/CTSD/GSN/HEXB/PRKCD/ALDOA/CKAP4/HGSNAT/GSDMD/PPIE/C1orf35/SERPINA1/NPC2/HMOX2/ALAD/NFKB1/LAMTOR3/PGAM1/LGALS3/PRDX6/HMGB1/IGF2R/TXNDC5/ERP44/PGM1/PDXK/MLEC/CD44/CTSH/AGL/IQGAP1/VCL/GCA/ACAA1/RNASET2/SLC2A3/RAB31/TTR/DSN1/JUP/APRT/NIT2/DIAPH1/GSTP1/CPNE1/CSTB/APEH/SNAP23/PLD1/PYGL/GUSB/PNP/SLC15A4/NAPRT/DPP7/VAMP8/CNN2/ANO6/PRDX4/DERA/SPTAN1/ITGAV/ANXA2/STBD1/PFKL/STOM/RHOF/CPPED1/ALDOC/PIGR/DGAT1/HLA-C/TMT1A/TMEM63A/AGPAT2/SERPINB6/B4GALT1/HLA-B/FRK/QPCT/TCIRG1/MVP/ANPEP	Reactome	Downregulated
GO:0002697	regulation of immune effector process	141	-0.379818	-1.47895	0.00312864	0.0319779	0.0258132	1272	tags=28%, list=14%, signal=25%	10892/24145/196/3958/3146/4615/5950/958/7042/1398/51043/7037/301/7186/2671/8772/3383/8767/55198/5590/55183/399687/5648/121260/8673/5819/336/11187/3133/3123/3107/5272/6891/2150/6778/710/5817/3105/3106/55601	GO:BP	Downregulated
GO:2000147	positive regulation of cell motility	295	-0.34717	-1.47853	0.000286422	0.00594613	0.00479984	1339	tags=27%, list=15%, signal=23%	5578/2195/6789/5295/3643/55246/1399/55604/3958/1366/3146/6667/2621/5058/958/3162/7042/6868/1398/5606/1902/57556/301/2549/5025/5587/1512/8772/3383/3315/811/11116/9530/7448/2247/682/81704/10013/5286/5291/3918/7205/5054/1601/6237/9043/4088/2155/1956/183/3673/5216/3655/196527/3685/8650/3675/6198/57715/22800/3678/80005/1613/841/2316/2150/3912/1364/2335/2886/9076/306/949/351/4323/10519/50506/9806/55612	GO:BP	Downregulated
GO:0048514	blood vessel morphogenesis	286	-0.346535	-1.4752	0.000395287	0.0074152	0.0059857	1339	tags=26%, list=15%, signal=22%	5578/30008/29924/6789/29072/5607/10413/4015/5176/6667/1499/3516/6464/3696/90268/5345/958/3162/7042/1317/57556/301/113026/5230/2549/6672/3339/5587/2050/1512/4059/3315/7837/3087/3099/2247/682/5740/3728/5286/5291/4669/7498/5054/7052/6237/25932/23509/51752/348/4643/9444/2626/4240/4035/3685/302/4627/3678/338/841/2316/2335/57674/306/1284/4323/10519/2683/284217/1890/290/80781	GO:BP	Downregulated
GO:0006753	nucleoside phosphate metabolic process	481	-0.330932	-1.47469	3.47695e-05	0.00112006	0.000904134	1060	tags=21%, list=12%, signal=20%	29925/4200/26027/2762/60490/260425/9497/64841/481/5224/5236/5373/5230/125061/50484/10591/7086/5198/5232/55191/197258/7167/57190/3418/9414/4907/7360/5214/3099/2232/55902/2023/23498/471/27284/5740/133686/353/4351/161823/8654/51005/79621/7498/1841/23729/91373/3295/10007/6799/132/159/79077/2592/84875/54677/9567/4860/2330/93100/83440/56886/5106/54995/5313/3692/10135/51071/9615/5238/4245/23597/64080/5211/100/51703/230/3939/229/8694/55270/2182/1635/8801/9563/205/3945/7358/6470/80201/641371/30833/351/957/4837/1728/1890/2584/1806/445329/6817/3158/6822	GO:BP	Downregulated
GO:0045178	basal part of cell	161	-0.36813	-1.47337	0.00258221	0.0137787	0.00898733	1104	tags=31%, list=13%, signal=28%	1739/30061/6548/6507/10163/6510/9053/117247/1366/1499/9454/1838/9497/481/1317/7037/301/960/8826/10257/1015/3416/667/682/5871/476/6566/288/9123/1956/6790/113235/3673/4072/4035/8650/3675/302/483/55914/7430/1364/9076/540/19/2683/6768/9843/4547/312	GO:CC	Downregulated
GO:0002683	negative regulation of immune system process	240	-0.35202	-1.47209	0.000842534	0.0127362	0.0102809	1498	tags=26%, list=17%, signal=22%	1997/1739/9306/7128/27242/3149/5295/9518/1831/196/51208/868/3958/26007/3146/8379/1499/836/55646/55824/6773/54625/246/3162/7042/1398/51043/301/55080/2671/3375/6737/8772/56339/7525/8654/1803/971/3428/5648/9444/1265/5819/336/6385/100/3133/55914/3123/7430/5272/80772/57505/2150/2335/6778/710/5817/3105/2810/3106/9111	GO:BP	Downregulated
GO:0001726	ruffle	135	-0.375186	-1.46963	0.00721732	0.0305646	0.0199362	1154	tags=24%, list=13%, signal=22%	23603/57679/9368/5058/23607/6868/7168/25963/10347/8826/7094/55198/55616/1729/64787/23242/1956/2059/54869/3685/4627/3678/23189/7430/6249/11252/822/83660/3936/26751/10519/4650/55612	GO:CC	Downregulated
GO:1904813	ficolin-1-rich granule lumen	105	-0.387944	-1.46214	0.00956304	0.0368929	0.0240639	1669	tags=30%, list=19%, signal=24%	1508/2720/80301/3417/1509/2934/226/79792/10450/79169/5265/210/5223/3146/5236/1512/178/7414/3728/2950/1476/327/5836/2990/4860/10549/51071/5211/230/25797/9961	GO:CC	Downregulated
hsa01232	Nucleotide metabolism	68	-0.421998	-1.45824	0.0125932	0.0489084	0.0332941	892	tags=29%, list=10%, signal=27%	8833/56474/10201/50484/4907/51020/353/7498/1841/132/159/79077/4860/9615/100/1635/205/30833/957/1890	KEGG	Downregulated
GO:0015629	actin cytoskeleton	333	-0.338625	-1.45474	0.000307335	0.00251855	0.00164276	1544	tags=31%, list=18%, signal=26%	6877/53904/4634/4649/7408/2934/89848/226/23075/93587/10163/64759/55752/11344/4735/23580/11259/11073/55604/9948/23603/4628/56928/9368/345651/5058/23607/6868/1398/728378/134549/7168/3996/55971/10580/29766/301/23094/4637/9735/26037/2620/8826/4645/7414/999/8572/5358/8997/144347/667/7525/1729/103910/7984/5590/7205/3706/53405/57530/9124/1264/54751/23242/4430/399687/5829/11214/25932/5782/64423/7171/4643/1266/1265/1495/6709/4627/6242/7798/10398/80005/800/4648/7430/57619/79026/6711/83715/2316/822/83660/3936/3993/30851/3898/2317/7169/118/4026/4650/2037	GO:CC	Downregulated
GO:0001816	cytokine production	328	-0.338696	-1.4546	0.000414413	0.00768145	0.00620062	1558	tags=28%, list=18%, signal=24%	27086/51704/29108/3661/9475/1997/23005/2648/7128/27242/23598/79792/405/5295/10554/29072/27250/10892/5607/24145/4790/2147/3148/25987/81622/55703/81844/3146/4615/661/2621/6675/836/5345/958/56957/9454/23607/3162/7042/6868/5603/5606/51043/301/10475/6284/408/7186/6737/8772/8826/8767/5966/3315/59307/5971/55198/5125/682/2950/5590/5054/3556/4088/83786/3428/84148/183/4860/9444/2626/336/3685/10626/11187/3133/55914/3123/7430/6711/307/80772/841/2150/2335/50848/10555/3105/351/3106/9111/55612	GO:BP	Downregulated
GO:1901681	sulfur compound binding	135	-0.374969	-1.451	0.00318511	0.0314727	0.0265232	1226	tags=22%, list=14%, signal=19%	10994/2147/5091/3068/4043/26061/3990/7086/5104/37/7448/2247/56339/5792/3918/2948/2950/64745/2264/348/3673/4035/338/2335/351/445329/334/6817/375790/6822	GO:MF	Downregulated
GO:0040017	positive regulation of locomotion	301	-0.338905	-1.44683	0.000537086	0.00915594	0.00739086	1339	tags=26%, list=15%, signal=23%	5578/2195/6789/5295/3643/55246/1399/55604/3958/1366/3146/6667/2621/5058/958/3162/7042/6868/1398/5606/1902/57556/301/2549/5025/5587/1512/8772/3383/3315/811/11116/9530/7448/2247/682/81704/10013/5286/5291/3918/7205/5054/1601/6237/9043/4088/2155/1956/183/3673/5216/3655/196527/3685/8650/3675/6198/57715/22800/3678/80005/1613/841/2316/2150/3912/1364/2335/2886/9076/306/949/351/4323/10519/50506/9806/55612	GO:BP	Downregulated
GO:0006869	lipid transport	225	-0.347603	-1.44245	0.00212983	0.0247173	0.0199523	1335	tags=24%, list=15%, signal=21%	114876/9885/10577/57614/4790/25987/84647/10948/5950/51454/58488/3990/301/5025/10347/29803/26031/10257/5104/7518/27346/1201/11000/1601/1392/54677/183/348/5360/196527/158219/4035/336/3685/302/6198/51703/388323/10802/338/4864/9429/80772/2182/5948/949/161291/2168/19/123/2170/337/341/4547	GO:BP	Downregulated
GO:0008233	peptidase activity	277	-0.340876	-1.4417	0.00122167	0.0154332	0.0130061	1598	tags=29%, list=18%, signal=24%	2159/1200/23173/83943/402682/7375/2686/839/23358/1509/7128/55432/10072/4285/726/9986/10892/10600/2147/80150/51321/284325/59343/56928/1357/836/90268/56957/57486/6868/51279/1362/1519/55230/1804/1512/79956/4224/3416/5125/164656/5184/1360/8904/135293/1803/327/100137047/7052/643847/2155/7511/3249/5648/10136/51752/29952/9100/1368/2923/1358/23549/90507/57646/840/629/841/84301/64167/1800/5698/5699/23436/1889/4323/6768/2678/290/5696	GO:MF	Downregulated
REACTOME_METABOLISM_OF_LIPIDS	REACTOME_METABOLISM_OF_LIPIDS	493	-0.325353	-1.44137	8.30972e-05	0.00187966	0.00145726	1546	tags=25%, list=18%, signal=22%	GPX1/SPTLC2/ACSL3/ABHD4/ORMDL3/FASN/CERS4/FDX1/TNFRSF21/CARM1/LPIN3/HEXB/MED12/FADS1/ALAS1/AGPS/PLEKHA3/MVD/OSBPL1A/OSBPL2/ARNT/PIK3R1/AGPAT1/DHRS7B/AHR/STARD3/HSD17B14/ACOT13/SP1/ARSK/ABHD3/FDPS/MGLL/ALOX15/ACOT11/PCTP/HACL1/PRKAB2/CBR1/HMGCL/UGT8/HSD17B8/MSMO1/NFYB/AGPAT3/SLC44A5/GPAT3/KDSR/ACAD11/PRKD1/HSD3B7/OSBPL3/CYP27A1/DHCR24/HSD17B2/BDH1/ACAA1/SLC44A3/ACADVL/SMARCD3/FDXR/SLC27A3/ABHD5/PTGIS/PCYT2/SCD5/PIK3C2A/PIK3CB/NSDHL/GSTM4/MECR/GNPAT/CPNE1/HEXA/PLD2/TBL1X/HSD17B4/B4GALT5/MTMR10/PLD1/PECR/EBP/CROT/CHKB/PTGR2/DECR2/AGT/TXNRD1/BDH2/SPTLC1/ACOX1/APOA2/ARSL/ACOT9/ACSL5/SEC23A/TNFAIP8/SEC24A/EPHX2/EHHADH/SLC44A4/DGAT1/ABCG2/PTGR1/ACSL4/PLIN3/ACAD10/ACOX2/PHYH/FABP1/DPEP1/AGPAT2/AKR1C3/ALDH3A2/ABCA1/ACAA2/ACOT1/PLIN2/FABP3/GGT1/PLBD1/HMGCS2/SULT2A1	Reactome	Downregulated
GO:0007015	actin filament organization	305	-0.337154	-1.43923	0.00107426	0.0150236	0.0121273	1625	tags=31%, list=18%, signal=27%	26258/2185/6624/163782/10788/29108/9475/7408/1739/2934/5580/89848/6548/226/23075/5062/10163/2195/11344/5295/23580/55604/9948/9639/64857/23603/7184/5058/5345/23607/246/134549/7168/1902/55971/94134/10580/29766/408/2620/8826/4645/5358/9530/144347/55616/10013/1729/57553/7984/9124/1264/10174/23242/23370/4430/5829/8440/4088/5584/54961/55740/64423/2059/7171/4643/1266/5216/1265/23616/6709/7798/10398/6385/800/116985/4648/23189/54509/7430/6281/57619/6711/83715/348110/2316/822/2150/3936/79767/50848/81553/7169/85415/118/3693	GO:BP	Downregulated
GO:0030016	myofibril	123	-0.373984	-1.43794	0.0125796	0.04657	0.0303759	1426	tags=32%, list=16%, signal=27%	226/200845/9456/3998/11344/4077/1291/23603/1499/5058/1466/7168/29766/5587/7414/8572/3315/667/2023/3728/103910/2318/9124/10539/1465/3611/288/9531/7171/10398/6385/5525/800/7286/79026/6711/2316/2317/7169	GO:CC	Downregulated
GO:0010876	lipid localization	235	-0.344156	-1.43434	0.00259259	0.0283039	0.0228475	1335	tags=24%, list=15%, signal=21%	114876/9885/10577/57614/4790/25987/84647/10948/5950/51454/58488/3990/301/5025/10347/29803/26031/10257/5104/7518/27346/1201/11000/51099/1601/10938/1392/54677/183/348/5360/196527/158219/4035/336/3685/302/6198/51703/388323/10802/338/4864/9429/80772/2182/10226/5948/949/161291/2168/19/123/2170/337/341/4547	GO:BP	Downregulated
GO:0050878	regulation of body fluid levels	177	-0.356393	-1.43314	0.00217419	0.0250139	0.0201917	1121	tags=26%, list=13%, signal=23%	790/2621/5345/958/6690/84062/51043/2266/388552/4645/7414/3315/7094/55330/7448/3099/65267/2131/5291/7498/2244/5054/1465/3611/2155/1956/348/8673/3673/196527/2923/5627/2677/302/4627/10398/100/2243/2316/10551/2150/50848/3172/710/540/7035	GO:BP	Downregulated
hsa05200	Pathways in cancer	257	-0.342896	-1.43238	0.00193404	0.0115352	0.00785251	1388	tags=26%, list=16%, signal=23%	55970/329/5578/405/6789/5295/598/1399/51684/4790/2147/2956/6667/1499/7184/836/6773/3162/7042/5894/3845/1398/1902/5899/7186/355/8772/999/2247/114112/3728/5291/3918/2948/2950/5338/1643/5337/4088/1956/9170/183/2264/3673/3655/1495/9446/7296/3685/4791/3675/27436/6198/1613/5331/840/841/3912/2335/6778/3915/1284/1017/3913/1728/284217/3911	KEGG	Downregulated
hsa05160	Hepatitis C	96	-0.387923	-1.43062	0.0096553	0.0403109	0.0274414	1304	tags=24%, list=15%, signal=21%	5295/4790/51208/1366/1499/836/6773/5894/3845/7186/355/8772/4599/5291/3434/1956/9074/841/1364/9076/949/100506658/1017	KEGG	Downregulated
GO:0043292	contractile muscle fiber	128	-0.370321	-1.43005	0.00991903	0.0377043	0.0245932	1426	tags=38%, list=16%, signal=32%	6513/10611/4629/26263/274/6606/6607/4634/226/200845/9456/3998/11344/4077/1291/23603/1499/5058/255743/1466/7168/29766/5587/7414/8572/3315/667/2023/3728/103910/2318/9124/10539/1465/3611/288/9531/7171/10398/6385/5525/800/7286/79026/6711/2316/2317/7169	GO:CC	Downregulated
GO:0005938	cell cortex	227	-0.346247	-1.42784	0.00198888	0.0112052	0.00730877	1347	tags=27%, list=15%, signal=23%	55752/9885/26086/4735/4289/9948/23603/4628/1499/60626/728378/134549/3996/29959/7186/5587/8826/4645/7414/999/401720/126695/667/2023/3918/103910/57553/5590/2244/53405/10539/23242/1500/5829/3611/11214/2059/7171/4643/5216/23616/6709/4627/6242/10398/800/23189/7430/6249/57619/6711/151011/2316/3993/2168/2317/9322/84612/4650/2037/444	GO:CC	Downregulated
GO:0001817	regulation of cytokine production	325	-0.332966	-1.42715	0.000486726	0.00845166	0.00682236	1558	tags=28%, list=18%, signal=24%	27086/51704/29108/3661/9475/1997/23005/2648/7128/27242/23598/79792/405/5295/10554/29072/27250/10892/5607/24145/4790/2147/3148/25987/81622/55703/81844/3146/4615/661/2621/6675/836/5345/958/56957/9454/23607/3162/7042/6868/5603/5606/51043/301/10475/6284/408/7186/6737/8772/8826/8767/5966/3315/59307/5971/55198/682/2950/5590/5054/3556/4088/83786/3428/84148/183/4860/9444/2626/336/10626/11187/3133/55914/3123/7430/6711/307/80772/841/2150/2335/50848/10555/3105/351/3106/9111/55612	GO:BP	Downregulated
GO:1901652	response to peptide	456	-0.321024	-1.42386	0.000190517	0.00435548	0.00351583	1314	tags=23%, list=15%, signal=21%	87178/5295/10554/23580/29072/3643/210/5607/10413/598/1399/1291/4790/4015/51444/51208/5176/81844/56928/4615/2621/836/90268/958/255743/6773/54625/246/2021/6868/5894/5603/7706/1398/7037/4801/2266/7186/355/2671/10410/6672/960/55337/6737/2050/8772/3383/8767/5966/4599/59307/811/339122/5971/5214/9530/7837/55198/3099/6880/81704/471/5740/56339/2131/2309/2950/3434/2244/8904/23729/55183/3556/3611/5584/1956/3428/2264/2059/1491/9100/5106/678/5034/2923/6198/55914/1613/51667/841/2150/2731/6778/9076/10555/19/6470/2317/1687/351/10519/50506/9806/10312	GO:BP	Downregulated
REACTOME_CLASS_I_MHC_MEDIATED_ANTIGEN_PROCESSING_PRESENTATION	REACTOME_CLASS_I_MHC_MEDIATED_ANTIGEN_PROCESSING_PRESENTATION	264	-0.338902	-1.42088	0.0018493	0.0172856	0.0134012	900	tags=13%, list=10%, signal=12%	FGG/TRIM21/CALR/UBE2L6/FBXO2/PSME2/FGB/PSME1/ARIH2/SNAP23/ERAP1/FBXL8/VAMP8/PDIA3/ITGAV/HLA-E/FGA/SEC23A/FBXO6/TAP1/SEC24A/HLA-C/TAPBP/TAP2/RNF114/ERAP2/RNF213/PSMB9/PSMB10/NEDD4L/HLA-A/HLA-B/ITGB5/PSMB8	Reactome	Downregulated
GO:0001525	angiogenesis	243	-0.338633	-1.42037	0.0027874	0.029931	0.0241609	1125	tags=23%, list=13%, signal=21%	5176/6667/1499/3516/6464/3696/90268/958/3162/7042/1317/57556/301/113026/5230/2549/6672/3339/5587/2050/1512/4059/3315/7837/3087/3099/2247/682/5740/3728/5286/5291/5054/7052/6237/25932/23509/51752/9444/2626/4240/3685/302/4627/3678/841/2316/2335/57674/306/1284/4323/10519/2683/1890/290/80781	GO:BP	Downregulated
GO:0009617	response to bacterium	242	-0.338484	-1.41895	0.0027512	0.0296787	0.0239572	1558	tags=29%, list=18%, signal=24%	27086/2876/29108/3661/23005/1948/7128/5580/4793/6048/79792/10318/5578/4129/27250/10892/210/1291/4790/2147/3148/196/3146/4615/3516/6464/836/958/6868/5606/7054/883/2671/5587/2719/8767/999/59307/54757/4669/2950/2244/23729/11019/5054/5836/51752/5106/4791/6198/3133/2243/55914/3123/840/629/6891/841/2150/57674/9076/306/949/19/3105/351/3106/1728/3158	GO:BP	Downregulated
GO:0043410	positive regulation of MAPK cascade	197	-0.347625	-1.41215	0.00492353	0.043229	0.0348953	1339	tags=28%, list=15%, signal=24%	5578/9518/3643/1399/10454/8649/3146/4615/2621/1499/6464/5058/5345/958/255743/246/7042/5894/4281/1398/5606/1902/408/2266/7186/51347/960/3375/10347/3383/8826/8767/2247/10818/5871/7984/5590/7498/2244/90441/10174/9043/1956/9170/2264/348/23043/2243/6788/3123/23779/2150/1687/351/10519	GO:BP	Downregulated
GO:0048732	gland development	215	-0.342751	-1.41014	0.00241557	0.0271229	0.0218941	1314	tags=25%, list=15%, signal=21%	87178/51599/3643/1399/4790/3321/5176/220/3482/790/8379/1499/3516/9368/23607/7042/5894/5361/51043/2671/50/8772/999/7448/3099/2247/10818/2131/4669/7498/9104/23242/7052/4088/1392/3249/1956/6790/1028/5106/3673/5308/5589/100/4357/4864/6778/9076/4124/540/284217/3911/3158	GO:BP	Downregulated
GO:0030335	positive regulation of cell migration	287	-0.331686	-1.40838	0.00126722	0.0169452	0.0136785	1439	tags=28%, list=16%, signal=24%	286077/8717/23075/54453/5578/2195/6789/5295/3643/1399/55604/3958/3146/6667/2621/5058/958/3162/7042/6868/1398/5606/1902/57556/301/2549/5025/5587/1512/8772/3383/3315/811/11116/9530/7448/2247/682/81704/10013/5286/5291/3918/7205/5054/1601/6237/9043/4088/2155/1956/183/3673/5216/3655/196527/3685/8650/3675/6198/57715/22800/3678/80005/1613/841/2316/2150/3912/1364/2335/2886/9076/306/949/351/4323/10519/55612	GO:BP	Downregulated
GO:0034097	response to cytokine	447	-0.317781	-1.40467	0.000193775	0.00437258	0.00352964	1314	tags=23%, list=15%, signal=20%	87178/5295/10554/23580/29072/3643/210/5607/10413/598/1399/4790/4015/51444/51208/81844/56928/4615/2621/836/90268/958/255743/6773/54625/246/2021/6868/5894/5603/7706/7037/4801/2266/7186/355/2671/10410/6672/960/55337/6737/2050/8772/3383/8767/5966/4599/59307/339122/5971/5214/9530/7837/55198/3099/6880/81704/471/5740/56339/2131/2309/2950/3434/2244/8904/23729/55183/3556/3611/5584/1956/3428/2264/2059/1491/9100/5106/678/5034/2923/6198/55914/1613/51667/841/2150/2731/6778/9076/10555/19/6470/2317/1687/351/10519/50506/9806/10312	GO:BP	Downregulated
GO:0001568	blood vessel development	337	-0.325966	-1.40443	0.00131777	0.0171936	0.013879	1339	tags=24%, list=15%, signal=21%	5578/30008/29924/6789/29072/5607/10413/1399/51684/10454/4015/196/5176/6667/1499/3516/6464/3696/90268/5345/958/3162/7042/1317/57556/301/113026/5230/2549/6672/3339/5587/2050/1512/2719/4059/3315/7837/3087/3099/2247/682/5740/3728/5286/5291/4669/50814/7498/5054/7052/6237/25932/23509/51752/348/4643/9444/2626/4240/4035/3685/302/4627/7798/3678/338/841/2316/2335/57674/306/1284/4323/10519/6692/2683/284217/1890/290/80781	GO:BP	Downregulated
GO:0048598	embryonic morphogenesis	283	-0.330235	-1.40352	0.00210146	0.0245397	0.019809	1284	tags=21%, list=15%, signal=19%	29072/5607/10413/51684/1291/65979/220/1499/60626/9368/5950/836/7042/341640/23528/7054/286262/2719/23275/126695/7448/2247/10818/2131/4669/57167/11019/23242/4038/4088/3249/23654/64398/1028/2626/3673/5216/7296/3685/3675/4627/7798/6385/3678/23767/6788/80144/80736/3912/2335/1280/7358/3172/1284/1889/4323/6692/6768/3693/3911	GO:BP	Downregulated
GO:0001944	vasculature development	357	-0.322922	-1.39895	0.000977461	0.0139199	0.0112364	1339	tags=24%, list=15%, signal=21%	5578/30008/29924/6789/29072/27250/5607/10413/1399/51684/10454/4015/196/5176/6667/4773/1499/3516/60626/6464/3696/90268/5345/958/3162/7042/1317/57556/301/113026/5230/3964/2549/6672/3339/5587/2050/1512/2719/4059/3315/7837/3087/3099/2247/682/5740/3728/5286/5291/4669/50814/7498/5054/7052/6237/25932/23509/51752/348/1491/4643/9444/2626/4240/4035/3685/302/4627/7798/3678/338/841/2316/2335/57674/306/1284/4323/10519/6692/2683/284217/1890/290/80781	GO:BP	Downregulated
GO:0051604	protein maturation	364	-0.319725	-1.39133	0.00106281	0.0149982	0.0121068	1149	tags=18%, list=13%, signal=17%	284325/1725/29934/81567/60626/7184/836/5345/23071/8872/3633/6868/51279/1362/2266/5230/3337/5481/80273/1512/4224/1718/3315/811/30001/23275/9530/11236/10465/1201/5125/2023/4669/2244/64175/1803/5054/26022/2155/3249/9531/56886/1368/5034/5480/2923/10491/302/4627/2243/6281/6892/840/4820/841/2316/84301/10130/9601/10954/51303/1889/4323/957/2678/871/9961	GO:BP	Downregulated
GO:0030162	regulation of proteolysis	264	-0.330557	-1.39049	0.00411705	0.0382321	0.0308617	851	tags=15%, list=10%, signal=14%	57333/1512/8772/11236/7448/1201/6880/2023/10013/5721/9104/1476/5054/1601/5720/26022/29763/3249/2264/6790/348/4035/302/4627/6281/51667/55270/5272/841/1364/710/5269/257364/351/1017/4323/9806/871/444/5696	GO:BP	Downregulated
GO:0016032	viral process	279	-0.327464	-1.39013	0.00304151	0.0313618	0.0253158	1415	tags=22%, list=16%, signal=19%	10155/53373/6510/10450/10318/3643/440275/5091/90861/3146/2589/4628/3482/6667/6732/2621/25978/7706/7037/10475/10410/6672/5481/55337/6737/3383/4599/339122/3416/10465/5125/682/9397/3434/1803/3249/84875/1956/3428/348/9582/8673/3673/27350/5034/5819/3685/4627/4245/3678/2040/3123/4864/9074/50848/9076/4124/949/5817/540/3693/290	GO:BP	Downregulated
REACTOME_CYTOKINE_SIGNALING_IN_IMMUNE_SYSTEM	REACTOME_CYTOKINE_SIGNALING_IN_IMMUNE_SYSTEM	395	-0.318754	-1.38865	0.000850352	0.0103414	0.00801747	1630	tags=23%, list=19%, signal=20%	N4BP1/PTK2B/FSCN1/HSPA5/KPNA3/EIF4A1/NEDD4/IRF3/SOCS6/PRKCD/NFKBIB/PAK2/GSDMD/BIRC2/PSMB3/PIK3R1/MTAP/PDCD4/BCL2L1/CRKL/TAB1/NFKB1/HERC5/KPNA5/HMGB1/MYD88/SHC1/HSP90B1/PTPN18/CASP3/CD40/STAT2/ALOX15/HMOX1/ADAM17/RAF1/KRAS/TRIM25/MID1/CRK/MAP2K3/POU2F1/ANXA1/TRIM38/TRAF2/IFITM3/SP100/CD44/TRIM21/IFIT3/ICAM1/RIPK2/MX1/SIGIRR/RELB/UBE2L6/FGF2/YES1/PIK3CB/FOXO3/IFIT1/PSME2/IL1RAP/PTPN12/SMAD3/DUS2/GRB10/CNN2/P4HB/GSTO1/NFKB2/ANXA2/SDC1/HLA-E/PPP2R5A/HLA-DRB1/HLA-C/TUBA1C/CASP8/FLNA/FN1/LCP1/STAT6/IFI30/FLNB/HLA-A/APP/SFN/HLA-B/LAMA5/PSMB8	Reactome	Downregulated
GO:0071345	cellular response to cytokine stimulus	396	-0.317687	-1.38782	0.000501475	0.00867552	0.00700306	1314	tags=22%, list=15%, signal=20%	87178/5295/10554/23580/3643/210/10413/1399/4790/4015/51444/51208/81844/56928/4615/2621/90268/958/255743/6773/54625/246/6868/5894/5603/7706/7037/4801/2266/7186/355/2671/10410/6672/960/2050/8772/3383/8767/4599/59307/339122/5214/9530/7837/55198/3099/81704/471/5740/56339/2131/2309/2950/3434/2244/8904/23729/55183/3556/3611/1956/3428/2264/2059/1491/9100/5106/678/5034/2923/6198/55914/1613/841/2150/2731/6778/9076/10555/19/6470/2317/1687/10519/50506/9806/10312	GO:BP	Downregulated
hsa05130	Pathogenic Escherichia coli infection	133	-0.35813	-1.38423	0.00823457	0.0361888	0.0246353	1528	tags=29%, list=17%, signal=24%	29108/9475/4793/8717/5062/10163/8795/10454/4790/2147/51208/1366/4628/4615/9368/836/5058/5603/1902/55971/7186/355/8772/4645/4430/8440/9170/4643/4627/7430/10802/840/9074/84790/841/1364/9076/100506658	KEGG	Downregulated
hsa05205	Proteoglycans in cancer	128	-0.359178	-1.38391	0.0124603	0.0489084	0.0332941	1104	tags=28%, list=13%, signal=25%	6383/5578/5295/27250/1499/836/5058/7042/5894/5603/3845/2549/355/3339/960/2719/8826/7448/2247/10818/5291/5829/288/6237/1956/3673/3685/6198/6382/6385/22800/3678/7430/2316/2335/3693	KEGG	Downregulated
REACTOME_SIGNALING_BY_INTERLEUKINS	REACTOME_SIGNALING_BY_INTERLEUKINS	219	-0.335221	-1.38243	0.00375833	0.0301254	0.0233556	1425	tags=22%, list=16%, signal=19%	NFKBIB/PAK2/GSDMD/PSMB3/PIK3R1/MTAP/PDCD4/BCL2L1/CRKL/TAB1/NFKB1/HMGB1/MYD88/SHC1/HSP90B1/PTPN18/CASP3/STAT2/ALOX15/HMOX1/CRK/MAP2K3/POU2F1/ANXA1/TRAF2/ICAM1/RIPK2/SIGIRR/FGF2/YES1/PIK3CB/FOXO3/PSME2/IL1RAP/PTPN12/SMAD3/CNN2/P4HB/GSTO1/NFKB2/ANXA2/SDC1/CASP8/FN1/LCP1/STAT6/APP/LAMA5	Reactome	Downregulated
GO:0072521	purine-containing compound metabolic process	407	-0.314343	-1.38	0.000828857	0.0126656	0.0102239	1059	tags=21%, list=12%, signal=19%	4200/26027/60490/260425/9497/481/5224/5236/5230/125061/10591/7086/5198/5232/55191/7167/57190/3418/9414/4907/5214/3099/2232/7276/55902/2023/23498/471/27284/5740/133686/353/161823/8654/7498/23729/3295/6799/132/4521/159/84875/54677/9567/4860/2330/93100/83440/5106/221443/54995/5313/3692/10135/51071/9615/23597/64080/5211/100/51703/230/3939/229/8694/9429/55270/2182/8801/9563/205/3945/6470/80201/641371/30833/351/4837/1728/2584/1806/445329/6817/3158/6822	GO:BP	Downregulated
hsa04810	Regulation of actin cytoskeleton	146	-0.352112	-1.37516	0.00932559	0.0399326	0.0271839	1452	tags=28%, list=16%, signal=24%	2934/6548/5062/55970/10163/5295/1399/2147/4628/3696/5058/5894/3845/1398/1902/8826/7414/2247/5291/1729/103910/5829/6237/54961/1956/9170/55740/2264/3673/5216/3655/3685/3675/4627/10398/22800/3678/7430/2335/81553/3693	KEGG	Downregulated
GO:0005793	endoplasmic reticulum-Golgi intermediate compartment	102	-0.365325	-1.37085	0.013762	0.0486192	0.0317126	1638	tags=32%, list=19%, signal=27%	56005/3309/90411/8842/81671/11079/3998/5265/57410/2804/3146/2589/4043/23071/3633/811/10960/50999/11196/399687/57222/64398/56886/5034/4245/10841/6890/6892/6891/2335/10130/871/290	GO:CC	Downregulated
REACTOME_CELL_CELL_COMMUNICATION	REACTOME_CELL_CELL_COMMUNICATION	207	-0.335408	-1.36502	0.00720129	0.0490383	0.0380184	818	tags=16%, list=9%, signal=15%	IQGAP1/VCL/CDH1/CDH17/DST/JUP/PIK3CB/LAMC2/FLNC/FBLIM1/CTNND1/PXN/ILK/ANK3/NCK2/PRKCI/PALS1/ITGA6/CTNNA1/NECTIN2/SPTAN1/RSU1/PRKCSH/SPTBN1/CLDN6/FLNA/CLDN4/F11R/CLDN1/PVR/GANAB/PATJ/PARD6B	Reactome	Downregulated
GO:0043603	amide metabolic process	301	-0.319098	-1.36227	0.00351089	0.034671	0.0279871	1665	tags=29%, list=19%, signal=25%	2720/686/274/55304/26258/2539/6573/2876/9517/54187/2181/63874/94103/53354/9475/2686/2194/79603/3417/3074/5580/23163/2954/4597/4248/140838/8301/6667/79814/3696/836/26027/60490/2739/7368/4817/5230/10347/1512/4224/3416/5125/55902/4669/51005/2948/2950/51102/7498/3073/1803/3295/327/10007/9334/4038/7511/54677/4860/373156/435/348/113235/54995/5034/9446/10558/9615/4035/23597/100/51703/10841/229/8694/8702/2182/8801/26873/1800/6470/641371/30833/1889/4837/2678/3158/3938	GO:BP	Downregulated
GO:0097190	apoptotic signaling pathway	357	-0.312073	-1.35195	0.00279402	0.0299332	0.0241627	1559	tags=26%, list=18%, signal=22%	6878/26355/2876/29108/5831/839/7128/5580/8717/5062/23368/5578/23678/57448/55437/6789/9709/5295/8795/5607/10413/598/3148/3958/2956/5716/6667/1499/9368/836/10625/3162/7042/5894/79017/10038/2266/7186/50484/355/6672/960/5025/1512/8772/3383/5883/3315/5139/30001/2247/6880/2023/26574/5740/5291/2309/11200/2950/2244/90441/5054/1616/8440/4088/1392/3428/183/1491/9531/2626/54929/3655/5034/1495/2923/3685/6198/2243/51703/6788/57646/1613/64798/841/1280/10449/1687/351/10519/5625/2810/55075	GO:BP	Downregulated
GO:0009117	nucleotide metabolic process	364	-0.309086	-1.34503	0.00304017	0.0313618	0.0253158	1017	tags=21%, list=12%, signal=19%	260425/9497/481/5224/5236/5230/125061/50484/10591/7086/5198/5232/55191/197258/7167/57190/3418/9414/4907/5214/3099/2232/2023/23498/471/27284/5740/133686/353/161823/8654/79621/7498/1841/23729/6799/132/159/79077/84875/9567/4860/2330/93100/83440/5106/5313/3692/10135/51071/9615/64080/5211/100/230/3939/229/55270/1635/9563/205/3945/6470/80201/30833/351/957/4837/1728/1890/2584/1806/445329/6817/6822	GO:BP	Downregulated
GO:0045087	innate immune response	443	-0.301668	-1.33486	0.00129525	0.0170096	0.0137305	1534	tags=25%, list=17%, signal=21%	4734/29108/3661/55718/839/7128/5052/2934/3149/10155/7268/5062/79792/329/171568/10318/5295/23580/29072/10892/10454/4790/3148/51191/81622/81790/3958/55703/26007/81844/3146/4615/661/6732/6675/55646/90268/5058/958/6773/54625/5894/7706/51279/1398/51428/481/301/10475/7186/2671/10410/6672/55337/6737/5587/3437/8772/8767/5966/4599/339122/8635/5971/55198/9246/10527/5871/56339/5291/4669/3434/2244/10695/3556/3428/5648/54920/121260/51752/348/9582/27350/5819/6198/3133/2243/55914/1613/51667/3107/629/5272/80772/841/57505/2150/9076/710/5817/2317/3105/351/337/2810/3106/55601/9111/1728	GO:BP	Downregulated
GO:0034655	nucleobase-containing compound catabolic process	390	-0.304613	-1.32905	0.00384655	0.0365932	0.0295387	1508	tags=21%, list=17%, signal=18%	9475/8882/57819/5580/55571/226/54555/51690/5578/5209/405/87178/55181/3643/1291/23404/5223/5571/22882/4615/4234/2021/23185/51538/246243/10535/5224/5236/23049/5230/7186/10591/55051/5232/7167/8635/4907/5214/9337/3099/2023/56339/161823/8654/57472/79621/7498/9104/4521/79077/25904/9567/3658/4860/9924/83440/9444/678/27350/5313/3692/51071/9615/79727/4245/11187/5211/100/230/3939/229/55270/1635/8801/80201/30833/351/957/1890/2584/1806	GO:BP	Downregulated
GO:0019725	cellular homeostasis	445	0.301892	1.28802	0.00529521	0.0455505	0.0367693	1664	tags=26%, list=19%, signal=22%	794/9899/57620/56172/128486/1073/23312/3767/286097/9900/287/27020/57192/51382/51714/2039/10159/6546/490/537/846/9997/51606/57181/523/9990/5532/1534/5621/6814/526/6833/5332/528/572/529/65010/6543/7466/55288/6622/25800/9550/1203/2495/6781/535/6522/54734/488/5798/56996/23530/2645/5213/9373/3778/783/5799/9854/10367/2512/55013/1639/91689/51310/5311/889/2911/28964/2081/489/65082/4756/84522/2729/5530/65125/10939/252839/55847/57003/2280/7392/5595/6387/7040/10524/5334/9217/9024/133308/65991/9562/57130/79734/120071/22841/5080/534/2030/57142/9114/10463/55088/51092/478/1182/5910/10989/506/3480/79714/578/118987/23411/221937	GO:BP	Upregulated
GO:0060322	head development	397	0.310146	1.31316	0.00424744	0.0389016	0.0314022	1625	tags=25%, list=18%, signal=22%	869/51286/4009/22911/9201/89927/4211/9600/55558/2009/7143/10000/10159/1453/1496/9289/1386/22884/6814/79641/124925/91137/146760/1267/83690/84630/1203/22803/10313/6252/6532/8775/357/1272/4512/515/5122/29954/7533/9378/585/64220/5087/79934/84197/1020/23648/23385/85440/28964/4747/2932/6926/333/55506/4538/153090/23287/57463/55212/8455/3251/5595/6585/6387/84277/4724/9513/54361/59338/7040/1600/140679/10541/5090/22930/1459/9143/6253/583/5830/657/22983/9118/9915/5080/57142/22931/80055/9760/23114/5592/3014/23291/80279/4722/4313/3480/79147/18	GO:BP	Upregulated
GO:0005765	lysosomal membrane	308	0.322799	1.33326	0.00839558	0.0337199	0.0219943	1717	tags=26%, list=19%, signal=22%	4905/23646/10396/11342/1917/9545/57192/51382/21/10159/10855/537/51606/64837/523/55754/9066/1534/83930/526/55/528/2770/529/55255/55283/9550/1203/6520/9145/535/56996/5862/64601/2767/57709/3276/2776/4718/967/26503/55529/23385/57535/65082/56674/90809/252839/9218/4647/51479/2782/23208/6845/8140/23461/1183/81615/10490/83667/80331/7249/51622/23339/5908/27072/57617/9114/51092/1182/118426/127829/3312/163/53/57231/2629/8774/55207/28962/58986	GO:CC	Upregulated
GO:0098852	lytic vacuole membrane	308	0.322799	1.33326	0.00839558	0.0337199	0.0219943	1717	tags=26%, list=19%, signal=22%	4905/23646/10396/11342/1917/9545/57192/51382/21/10159/10855/537/51606/64837/523/55754/9066/1534/83930/526/55/528/2770/529/55255/55283/9550/1203/6520/9145/535/56996/5862/64601/2767/57709/3276/2776/4718/967/26503/55529/23385/57535/65082/56674/90809/252839/9218/4647/51479/2782/23208/6845/8140/23461/1183/81615/10490/83667/80331/7249/51622/23339/5908/27072/57617/9114/51092/1182/118426/127829/3312/163/53/57231/2629/8774/55207/28962/58986	GO:CC	Upregulated
GO:0005929	cilium	267	0.331045	1.3524	0.00457998	0.0212421	0.0138554	2106	tags=30%, list=24%, signal=24%	3800/376267/4131/51382/1453/84100/4952/9859/7275/65010/200728/30845/4218/4832/5213/2767/79770/2776/9863/1540/1212/585/1639/5567/5311/5300/22919/222236/6903/202018/6926/23085/140735/11127/8100/91978/7802/25989/55212/57539/7417/9742/57728/4647/10890/23002/5873/2782/1183/5577/8452/156/133308/9804/583/8239/8751/5147/403/27241/64792/6809/203/30849/3796/23271/95681/582/26259/29922/117177/84455/255758/1738/129880/8481/5289/7846/79809/91147	GO:CC	Upregulated
GO:0010638	positive regulation of organelle organization	355	0.322149	1.35532	0.00294398	0.0308413	0.0248957	1519	tags=23%, list=17%, signal=19%	9788/6861/1073/57586/54386/50807/55558/146206/9501/57192/4131/6857/5532/9066/7046/53407/8867/572/10458/22843/10730/6622/8396/23332/10810/6386/54708/10361/25782/112574/10059/10300/6683/6742/585/127833/961/10367/11034/57482/10241/1639/8936/28964/22919/57535/10962/202018/2932/80856/8100/9898/90678/11075/93973/5595/3481/10928/51466/54361/56907/8678/10592/2241/23208/10524/22930/8452/9555/5217/79734/8881/10152/253725/123720/401548/4076/10146/85477/286053	GO:BP	Upregulated
GO:0072594	establishment of protein localization to organelle	343	0.324209	1.35755	0.00432999	0.0395027	0.0318874	2381	tags=34%, list=27%, signal=26%	133022/54332/754/26953/1386/129401/64089/9670/23788/51555/57506/9927/25782/6730/55176/84233/5534/10469/54557/23787/5300/8720/9409/26060/6731/23355/55506/5530/92609/10526/90678/4000/3836/3843/29928/10890/8678/26515/7040/5880/51079/10245/22930/9818/1459/25813/9555/51307/23633/9804/10456/56478/7249/55750/5830/55929/6729/100287932/8239/27072/79720/90580/29090/57122/10953/1871/51501/84315/118424/55705/10531/6727/23511/158866/6728/3312/30849/93974/60559/131118/79902/10452/23558/4137/152485/3916/10651/84455/84572/7879/2931/56947/9179/6653/4580/9868/5289/51548/79568/4928/55072/4121/222229/8766/3301/11331/55275/5569/4074/51024/28972/55696/55486/27429/3305/55764	GO:BP	Upregulated
GO:0050801	monoatomic ion homeostasis	305	0.327896	1.35819	0.00551118	0.0466973	0.037695	1303	tags=24%, list=15%, signal=21%	794/9899/57620/56172/23312/5166/286097/9900/287/27020/57192/51382/2039/10159/6546/490/537/846/9997/51606/9365/57181/523/9990/1534/5621/526/5332/79641/65010/6543/7466/6622/25800/9550/1203/2495/6781/535/6522/54734/488/56996/3778/783/10367/2512/55013/91689/51310/5311/2911/2235/489/65082/4756/65125/10939/252839/55847/57003/2280/5595/6387/7040/54805/5664/5334/9217/65268/133308/9562/57130/79734	GO:BP	Upregulated
GO:0051656	establishment of organelle localization	346	0.328031	1.37424	0.00378351	0.0361407	0.0291735	2187	tags=32%, list=25%, signal=25%	5864/6616/4644/6812/8618/3800/4131/1780/4133/51566/10079/6571/547/1453/84100/6814/83930/8867/56776/23122/55288/6622/57102/10239/8120/23332/199953/6386/357/26128/10814/10059/55860/80128/29058/6683/8825/636/1639/7345/1020/55968/85440/22919/4747/11127/23287/55212/4000/9892/6585/4976/4647/5870/56907/8678/5873/5880/10987/23208/6845/10524/10540/8452/147841/1001/1113/583/1861/84823/5080/4292/55088/22906/118426/55512/10652/23291/10640/10464/7016/23411/27342/5413/4137/5170/91782/3916/4139/23265/6860/3636/10579/30850/51652/7879/10403/129880/64149/10128/164/89941/56288/22933/7846/150465/149371/80179/8766/54536/5293	GO:BP	Upregulated
GO:0055080	monoatomic cation homeostasis	299	0.332051	1.37506	0.00322184	0.0325741	0.0262944	1303	tags=24%, list=15%, signal=22%	794/9899/57620/56172/23312/5166/286097/9900/287/27020/57192/51382/2039/10159/6546/490/537/846/9997/51606/9365/57181/523/9990/1534/5621/526/5332/79641/65010/6543/7466/6622/25800/9550/1203/2495/6781/535/6522/54734/488/56996/3778/783/10367/2512/55013/91689/51310/5311/2911/2235/489/65082/4756/65125/10939/252839/55847/57003/2280/5595/6387/7040/54805/5664/5334/9217/133308/9562/57130/79734	GO:BP	Upregulated
GO:0007420	brain development	370	0.326991	1.37846	0.000939727	0.0134646	0.0108689	2093	tags=31%, list=24%, signal=25%	869/51286/4009/22911/9201/89927/4211/9600/55558/2009/7143/10000/1453/1496/9289/1386/22884/6814/79641/124925/91137/146760/1267/84630/1203/22803/10313/6252/6532/8775/357/1272/4512/515/5122/29954/7533/9378/585/5087/79934/84197/1020/23648/23385/85440/28964/4747/2932/6926/333/55506/4538/153090/23287/57463/55212/8455/3251/6585/6387/84277/4724/9513/54361/1600/140679/10541/5090/22930/1459/9143/6253/583/5830/657/22983/9118/9915/5080/57142/22931/80055/9760/23114/5592/3014/23291/80279/4722/3480/79147/18/2629/5728/875/140733/582/8893/57282/29922/347902/613/10579/6752/57512/2048/8321/27089/22933/4821/51434/7846/4155/79809	GO:BP	Upregulated
REACTOME_PROCESSING_OF_CAPPED_INTRON_CONTAINING_PRE_MRNA	REACTOME_PROCESSING_OF_CAPPED_INTRON_CONTAINING_PRE_MRNA	271	0.336461	1.38164	0.00438085	0.033478	0.0259548	3410	tags=50%, list=39%, signal=31%	NXF1/NUP35/XRN2/HNRNPH2/PAPOLG/WBP4/NUP205/PPP1CB/YBX1/SNRNP35/NUP37/DDX5/NUP58/CRNKL1/POLR2B/MAGOHB/RPS27A/NCBP2/NUP210/POLR2J/XAB2/NUP107/NCBP1/SRRT/SRSF6/PQBP1/DDX39A/NSRP1/NUP188/ZMAT2/HSPA8/NUP85/SRSF2/WBP11/U2AF1/HTATSF1/ZC3H11A/RBM8A/SRSF3/NXT1/POLR2I/SF3B3/POLR2D/HNRNPH1/NDC1/SF3A1/CPSF7/CCAR1/NUDT21/FYTTD1/NUP98/SNRPA/CSTF2T/IK/THOC6/SRSF1/SRSF9/SYMPK/RBM10/PRPF8/UPF3B/SF3B1/BCAS2/NUP160/RBM22/SMNDC1/PRPF19/POLR2L/EIF4A3/SF3B2/PRPF31/RBM39/UBL5/PLRG1/SNRPD2/SRSF10/DDX42/PCBP1/SRSF11/LUC7L3/AQR/SNRPB/SNU13/SF3A2/SMU1/FUS/NUP133/SUGP1/THOC7/RBM5/PRPF38A/DDX39B/HNRNPR/U2SURP/DHX8/NUP214/TFIP11/SRSF5/RBMX/HNRNPL/HNRNPA3/POLR2C/SRSF7/SNRNP70/NUP155/DHX9/TRA2B/SF3A3/RBMX2/PRPF6/CWC15/TXNL4A/PPIL4/SF3B5/CHERP/POLR2G/SNRPD1/SRSF12/THOC2/PPP1R10/RBM25/CDC40/HNRNPA2B1/MFAP1/POLR2E/DHX38/CHTOP/THOC5/SNW1/SF3B6/PTBP1/HNRNPU/DDX46/SNRNP200/SNRPF	Reactome	Upregulated
GO:0030003	intracellular monoatomic cation homeostasis	260	0.3391	1.38627	0.00362024	0.0355256	0.028677	1005	tags=22%, list=11%, signal=20%	794/9899/57620/23312/286097/9900/287/27020/57192/51382/2039/10159/6546/490/537/846/9997/51606/57181/523/1534/5621/526/5332/65010/6543/7466/6622/25800/9550/1203/2495/6781/535/6522/54734/488/3778/783/10367/2512/55013/91689/51310/5311/2911/489/65082/4756/10939/252839/55847/57003/2280/5595/6387	GO:BP	Upregulated
GO:0007610	behavior	315	0.334341	1.39335	0.00104358	0.0147714	0.0119238	1793	tags=28%, list=20%, signal=23%	51286/6616/65009/4009/56172/10396/22911/4211/29767/9896/7143/10882/6571/6623/142/846/5532/5621/6833/8867/79641/124925/91137/6543/7466/10550/7057/6622/1267/84446/55283/84630/6532/4045/1374/1272/4311/114798/10269/9378/5582/585/2775/64220/7419/84197/1639/7345/1020/23385/2911/28964/57731/91978/23287/3251/6905/6387/84896/27253/1600/23208/5697/23542/5577/5090/583/22829/5080/1742/26058/89797/121551/1182/130507/221935/79147/18/2629/4130/60314/114781/5728/5413/55342/4137/582/57282	GO:BP	Upregulated
GO:0005774	vacuolar membrane	336	0.33399	1.39674	0.00180748	0.0103684	0.00676292	1717	tags=26%, list=19%, signal=22%	4905/23646/10396/11342/1917/55697/9545/84557/57192/51382/21/10159/10855/537/51606/64837/523/55754/9066/1534/83930/526/55/528/2770/529/55255/55283/9550/1203/6520/9145/535/84932/133746/56996/5862/64601/2767/11345/57709/3276/2776/4718/967/10241/26503/51310/55529/23385/57535/65082/56674/90809/252839/9218/4647/51479/2782/23208/6845/8140/23461/1183/81615/10490/83667/80331/7249/51622/23339/5908/27072/534/57617/9114/51092/1182/118426/127829/3312/163/53/57231/2629/8774/55207/28962/58986	GO:CC	Upregulated
GO:0005525	GTP binding	247	0.343587	1.3976	0.00426151	0.0390182	0.0328821	1744	tags=27%, list=20%, signal=22%	5864/116442/5865/9363/1917/9545/376267/51062/11021/28512/1612/285598/84100/10672/51560/55669/85476/51209/2770/55288/8396/25837/30845/84932/9927/4218/54734/55915/5862/2771/2778/2767/10381/10059/2776/401409/2775/161253/126298/60558/23011/115827/8934/4830/4976/5870/10890/5873/5880/23708/8225/116988/55665/60678/83452/6729/5908/22931/403/5868/64792/127829/55207/51175/92170/29083/5413	GO:MF	Upregulated
GO:0006873	intracellular monoatomic ion homeostasis	263	0.340924	1.39956	0.00374763	0.0360146	0.0290717	1005	tags=22%, list=11%, signal=20%	794/9899/57620/23312/286097/9900/287/27020/57192/51382/2039/10159/6546/490/537/846/9997/51606/57181/523/1534/5621/526/5332/65010/6543/7466/6622/25800/9550/1203/2495/6781/535/6522/54734/488/3778/783/10367/2512/55013/91689/51310/5311/2911/489/65082/4756/65125/10939/252839/55847/57003/2280/5595/6387	GO:BP	Upregulated
GO:0006914	autophagy	450	0.327037	1.39965	0.000596147	0.00983959	0.00794272	2161	tags=31%, list=25%, signal=25%	57655/387104/22911/116442/9363/1917/84557/57192/51382/1612/51606/523/25934/258010/526/528/572/529/91137/6622/55255/8396/9550/535/84932/9927/4218/54734/488/66036/5862/64601/11345/25827/25782/112574/10059/10269/9373/2072/401409/10241/7345/203228/1020/55968/9817/2081/57535/65082/65992/23256/23367/2932/139341/23770/65125/8100/55847/25989/90678/83460/5595/143686/8678/11180/23208/8140/84749/10524/9682/22930/1459/53349/10715/10490/83667/143187/65991/8975/10456/7249/5830/83452/10152/23339/100287932/27072/79720/534/57617/401548/9114/23376/2011/5868/84861/80279/9538/292/54463/54472/3312/23411/30849/93974/57231/221937/2629/55207/9554/6829/4137/91782/23001/23265/79837/9528/7405/8897/51652/1457/7879/2931/112936/27/2631/10128/5768/2048/9179/81876/22933/5289/84938/29919/55072/149371/79735/6009/11331	GO:BP	Upregulated
GO:0061919	process utilizing autophagic mechanism	450	0.327037	1.39965	0.000596147	0.00983959	0.00794272	2161	tags=31%, list=25%, signal=25%	57655/387104/22911/116442/9363/1917/84557/57192/51382/1612/51606/523/25934/258010/526/528/572/529/91137/6622/55255/8396/9550/535/84932/9927/4218/54734/488/66036/5862/64601/11345/25827/25782/112574/10059/10269/9373/2072/401409/10241/7345/203228/1020/55968/9817/2081/57535/65082/65992/23256/23367/2932/139341/23770/65125/8100/55847/25989/90678/83460/5595/143686/8678/11180/23208/8140/84749/10524/9682/22930/1459/53349/10715/10490/83667/143187/65991/8975/10456/7249/5830/83452/10152/23339/100287932/27072/79720/534/57617/401548/9114/23376/2011/5868/84861/80279/9538/292/54463/54472/3312/23411/30849/93974/57231/221937/2629/55207/9554/6829/4137/91782/23001/23265/79837/9528/7405/8897/51652/1457/7879/2931/112936/27/2631/10128/5768/2048/9179/81876/22933/5289/84938/29919/55072/149371/79735/6009/11331	GO:BP	Upregulated
GO:0050807	regulation of synapse organization	190	0.35752	1.41472	0.00511163	0.0444011	0.0358415	1492	tags=24%, list=17%, signal=20%	869/6616/9201/50807/23098/83992/27067/26999/10882/4131/547/10672/51104/1496/23390/9890/5621/10160/10458/6622/10154/5063/114798/9378/8825/1639/1020/147381/4747/153090/8536/57463/2239/5770/6585/10486/816/1600/29888/441381/23077/10152/57142/57524/4076	GO:BP	Upregulated
GO:0017111	ribonucleoside triphosphate phosphatase activity	479	0.331539	1.41963	0.000175631	0.00330717	0.00278708	1820	tags=26%, list=21%, signal=22%	5864/4905/10396/116442/5865/9363/1917/5909/9545/3800/376267/51062/6000/10681/10079/11021/21/547/28512/490/285598/84100/10672/51560/51606/523/55669/11076/85476/51209/6833/23078/2770/55288/10730/10057/9550/25837/84932/9927/4218/54734/488/5862/2771/2778/2767/10381/10059/2776/401409/6683/2775/161253/79934/90957/60558/23011/489/498/115827/4343/6903/22907/6782/55605/10939/11127/81570/8934/84056/5983/4976/5870/10890/5000/84896/5873/2782/5880/10592/509/23461/1655/23708/89796/116988/64222/57130/5217/60678/5921/1861/27348/83452/6729/5908/4594/1654/534/4292/22931/478/10146/89797/403/1107/5868/10212/64792/506/127829/3312/55207/3796/92170/3508/5413/6499/6687/56897/54676/439/381	GO:MF	Upregulated
GO:0019001	guanyl nucleotide binding	255	0.348743	1.42094	0.00163488	0.0191954	0.0161767	1820	tags=29%, list=21%, signal=23%	5864/5138/116442/5865/9363/1917/9545/376267/51062/11021/28512/1612/285598/84100/10672/51560/55669/85476/51209/2770/55288/8396/25837/30845/84932/9927/4218/54734/55915/5862/2771/2778/2767/10381/10059/2776/401409/2775/161253/126298/60558/23011/115827/8934/1261/4830/4976/5870/10890/5873/5880/23708/8225/116988/55665/60678/83452/6729/5908/22931/5592/403/5868/64792/127829/55207/51175/92170/29083/5413/4831/54676/381	GO:MF	Upregulated
GO:0032561	guanyl ribonucleotide binding	255	0.348743	1.42094	0.00163488	0.0191954	0.0161767	1820	tags=29%, list=21%, signal=23%	5864/5138/116442/5865/9363/1917/9545/376267/51062/11021/28512/1612/285598/84100/10672/51560/55669/85476/51209/2770/55288/8396/25837/30845/84932/9927/4218/54734/55915/5862/2771/2778/2767/10381/10059/2776/401409/2775/161253/126298/60558/23011/115827/8934/1261/4830/4976/5870/10890/5873/5880/23708/8225/116988/55665/60678/83452/6729/5908/22931/5592/403/5868/64792/127829/55207/51175/92170/29083/5413/4831/54676/381	GO:MF	Upregulated
GO:0060627	regulation of vesicle-mediated transport	343	0.339908	1.42328	0.00128474	0.0170096	0.0137305	1141	tags=25%, list=13%, signal=22%	5864/6853/9899/4905/65009/6861/6812/23154/51760/57586/5865/6844/8618/27445/55697/9463/9545/9501/376267/6804/6857/10079/8927/338692/11069/9581/7275/5532/9066/140885/25999/6814/5533/53407/57534/23122/6622/55255/57102/25837/3208/23332/6386/84932/51201/488/10814/2771/9135/9863/5582/967/636/127833/961/57118/5534/203228/55529/1020/28964/8720/23011/115827/197/26060/23256/5530/134957/9699/8934/90678/9892/5770/192683/5595/22848/51479/84896/5873/7040/5880/23208/6845/255057	GO:BP	Upregulated
GO:0048858	cell projection morphogenesis	399	0.336916	1.42535	0.000210284	0.00461144	0.00372245	1504	tags=27%, list=17%, signal=24%	5864/6616/4009/22911/9201/6812/51760/23136/23098/55558/27067/26999/7143/3800/27020/51062/4131/6857/22902/4133/10079/4135/547/1496/23390/5532/9890/140578/9962/10160/91137/5979/23122/10458/55701/1267/84446/4218/26128/10154/1272/137970/5063/10381/9344/114798/9373/7533/9378/80128/57520/6683/127833/23022/6456/4858/7345/203228/1020/26039/8936/85440/23011/57731/4343/4756/4747/2932/333/55605/5530/10939/56896/153090/9699/57463/3251/1123/6905/64283/6585/6387/57609/51466/10890/3925/816/25830/2664/1600/23542/9024/1523/9448/118813/23077/5306/10152/8239/5080/57142/1742/2011/23426/4076/10084/23114/5592	GO:BP	Upregulated
GO:0050877	nervous system process	431	0.335722	1.43104	0.000159001	0.00391667	0.00316162	1725	tags=29%, list=20%, signal=25%	51308/869/5864/6616/65009/4355/4009/10396/22911/29767/23098/3767/56853/23621/9896/7143/10882/6804/84100/145226/11076/1496/7275/5532/5621/6833/8867/55/79641/124925/6543/7466/3983/10458/10550/6622/84446/84630/1203/6532/10810/246213/2778/4311/10269/783/2140/7045/9378/5582/585/54567/64220/1121/7419/83700/84197/26018/1639/7345/1020/23385/2911/28964/57731/9993/285440/6169/4747/2932/5530/152789/9699/23287/55212/152137/1261/2280/57728/5595/6387/4976/4647/84896/2782/23208/6509/23542/5577/5090/22930/23325/1001/80207/143187/7991/23077/583/5830/5306/4715/22829/26011/5080/2030/1742/5147/80055/26058/89797/1147/4060/130507/27241/4919/56925/79147/18/54463/4898/2629/131544/4130/131118/114781/5728	GO:BP	Upregulated
GO:0043197	dendritic spine	104	0.389584	1.43149	0.00853867	0.0338722	0.0220936	2495	tags=39%, list=28%, signal=29%	4355/815/50807/83992/254263/4131/10159/2893/51104/10160/124925/6543/10458/3208/2891/4218/57537/5530/2562/23208/5577/29888/2892/10152/1742/5728/4137/10243/613/2048/29/57451/9026/5747/8087/9148/23181/26115/80315/81926/6801	GO:CC	Upregulated
GO:0098562	cytoplasmic side of membrane	136	0.381269	1.44749	0.00716253	0.0305375	0.0199186	2213	tags=35%, list=25%, signal=26%	9788/1917/146206/10681/10672/2770/10160/401474/2771/2778/2767/112574/2776/5239/9852/1540/9854/2775/57488/85365/5311/23011/1837/5530/5770/2280/8678/283987/2782/2241/156/6710/1147/5868/118426/163/5728/23263/91782/84455/56052/7187/55072/3301/6769/56616/2781	GO:CC	Upregulated
hsa03082	ATP-dependent chromatin remodeling	85	0.412106	1.44785	0.010284	0.0424054	0.0288672	2851	tags=42%, list=32%, signal=29%	51412/57492/6605/57459/26039/55506/27443/93973/6944/10933/8089/10524/9643/6760/9555/55929/1107/3014/6601/55193/55274/196528/6598/29117/84295/8337/723790/6595/3015/80314/9274/10856/6603/2186/54108/54556	KEGG	Upregulated
GO:0120039	plasma membrane bounded cell projection morphogenesis	396	0.342105	1.44798	0.000159317	0.00391667	0.00316162	1504	tags=27%, list=17%, signal=24%	5864/6616/4009/22911/9201/6812/51760/23136/23098/55558/27067/26999/7143/3800/27020/51062/4131/6857/22902/4133/10079/4135/547/1496/23390/5532/9890/140578/9962/10160/91137/5979/23122/10458/55701/1267/84446/4218/26128/10154/1272/137970/5063/10381/9344/114798/9373/7533/9378/80128/57520/6683/127833/23022/6456/4858/7345/203228/1020/26039/8936/85440/23011/57731/4343/4756/4747/2932/333/55605/5530/10939/56896/153090/9699/57463/3251/1123/6905/64283/6585/6387/57609/51466/10890/3925/816/25830/2664/1600/23542/9024/1523/9448/118813/23077/5306/10152/8239/5080/57142/1742/2011/23426/4076/10084/23114/5592	GO:BP	Upregulated
GO:0009199	ribonucleoside triphosphate metabolic process	192	0.365188	1.4488	0.00397716	0.037447	0.030228	1799	tags=37%, list=20%, signal=30%	3614/9605/54539/142/374291/523/514/55669/4728/51422/526/572/4536/55753/4698/4832/2645/5213/515/10059/4713/3704/4709/4535/4540/4712/4700/4718/4716/7345/84833/28964/10632/10165/498/26289/521/4538/4705/4830/4714/4711/84277/4976/4724/7040/54963/509/51079/4720/4719/4704/10476/271/4508/4715/55967/9551/4729/539/4722/506/79147/203/3312/93974/221937/4723/9556/5208/4831	GO:BP	Upregulated
GO:0005840	ribosome	207	0.364596	1.44978	0.00201644	0.01126	0.00734447	3289	tags=48%, list=37%, signal=31%	51258/9147/6730/65993/6169/53918/23107/10240/64960/219927/51373/51116/5610/29074/78988/6233/29093/64969/64978/9801/55052/1654/51318/56945/65008/51649/79590/6156/64432/26589/92170/3396/64949/60488/6232/29088/28957/51263/64968/28998/51650/84769/10884/64963/51021/6206/54460/9553/63931/51264/63899/113251/25873/8087/118487/6166/51253/7818/6183/84311/8939/64965/65003/55168/5935/84164/740/64951/28973/10399/10767/387338/57129/6222/64975/65080/10973/6224/6122/6144/51642/57532/11222/65005/2107/6155/55173/51069/3921/54505/64983/6230/4690/6204/51081/64320/6165/6133/285855/28977	GO:CC	Upregulated
GO:0021700	developmental maturation	161	0.376389	1.45819	0.00372949	0.0359926	0.029054	1725	tags=34%, list=20%, signal=27%	5864/51286/6855/6812/9463/10882/4131/51382/10159/537/51606/523/526/528/529/65010/124925/5979/51412/9550/1203/535/51201/5798/9378/967/283/23787/57731/84966/4747/253832/153090/7059/816/7040/5880/1600/64131/4057/26470/1001/9897/51441/534/1742/9114/1182/26057/158866/4313/2629/10116/5728	GO:BP	Upregulated
GO:0008514	organic anion transmembrane transporter activity	121	0.395328	1.45903	0.00517307	0.046511	0.0391966	797	tags=21%, list=9%, signal=20%	10237/56172/57084/28965/23428/2893/57181/79751/9962/65010/10057/25800/2542/6520/6541/6522/8604/2891/246213/57709/124935/28232/10478/293/26503/10165	GO:MF	Upregulated
GO:0009205	purine ribonucleoside triphosphate metabolic process	185	0.371258	1.46381	0.00256633	0.0282055	0.0227681	1799	tags=38%, list=20%, signal=31%	3614/9605/54539/142/374291/523/514/55669/4728/51422/526/572/4536/55753/4698/4832/2645/5213/515/10059/4713/3704/4709/4535/4540/4712/4700/4718/4716/7345/84833/28964/10632/10165/498/26289/521/4538/4705/4830/4714/4711/84277/4976/4724/7040/509/51079/4720/4719/4704/10476/271/4508/4715/55967/9551/4729/539/4722/506/79147/203/3312/93974/221937/4723/9556/5208/4831	GO:BP	Upregulated
GO:0099111	microtubule-based transport	154	0.38147	1.46884	0.00449395	0.0403678	0.0325857	2093	tags=34%, list=24%, signal=26%	27067/3800/4131/1780/4133/51566/547/7275/25999/55288/10239/8120/199953/26128/55860/80128/29058/6683/636/7345/23011/4747/55605/11127/8100/23287/57539/9742/57728/4976/5870/5813/403/22906/118426/64792/23291/127829/55207/4130/27342/4137/6687/3916/29922/30850/255758/8481/10128/89941/7846/79809	GO:BP	Upregulated
GO:0007033	vacuole organization	183	0.373163	1.46898	0.00183628	0.0222787	0.0179838	2084	tags=33%, list=24%, signal=26%	9363/9896/84557/57192/51382/10159/537/51606/523/5532/9066/1386/8396/1203/535/134829/9927/54734/488/64601/11345/25782/112574/401409/203228/55968/8720/57535/65082/23256/8100/252839/25989/90678/83460/4647/8678/22930/9897/83452/57617/401548/157807/5868/53/2629/55207/9554/51361/91782/3916/79837/8897/51652/7879/147007/2048/9179/81876/5289/84938	GO:BP	Upregulated
GO:0061564	axon development	285	0.35763	1.47157	0.00045536	0.00814937	0.00657834	1113	tags=25%, list=13%, signal=22%	5864/6616/4009/22911/9201/6812/55558/26999/7143/3800/27020/51062/4131/22902/4133/4135/1496/23390/5532/9890/140578/91137/5979/23122/146760/10458/55701/1267/84446/4218/26128/10154/1272/137970/5063/10381/9344/114798/9378/80128/6683/23022/4858/7345/203228/1020/85440/23011/57731/349667/4756/4747/2932/333/55605/10939/56896/57463/1123/6905/64283/6585/6387/57609/51466/10890/3925/2664/23057/1600	GO:BP	Upregulated
GO:0050803	regulation of synapse structure or activity	193	0.37069	1.47191	0.00200358	0.0236332	0.0190772	1492	tags=24%, list=17%, signal=21%	869/6616/9201/50807/23098/57084/83992/27067/26999/10882/4131/547/10672/51104/1496/23390/9890/5621/10160/10458/6622/246213/10154/5063/114798/9378/8825/1639/1020/147381/4747/153090/8536/57463/2239/5770/6585/10486/816/1600/29888/441381/23077/10152/57142/57524/4076	GO:BP	Upregulated
GO:0016236	macroautophagy	302	0.356073	1.47306	0.00051853	0.00893746	0.0072145	2161	tags=33%, list=25%, signal=26%	9363/84557/57192/51382/51606/523/25934/526/528/529/8396/9550/535/84932/9927/488/5862/64601/11345/25782/112574/10059/9373/401409/10241/7345/203228/1020/55968/2081/57535/65082/65992/23256/23367/139341/23770/8100/25989/90678/83460/5595/143686/8678/84749/10524/22930/1459/53349/10715/10490/83667/143187/7249/5830/83452/10152/23339/100287932/27072/79720/534/401548/9114/23376/5868/80279/9538/292/54463/23411/30849/93974/57231/2629/55207/9554/6829/91782/23001/23265/79837/7405/8897/51652/1457/7879/2931/112936/2631/5768/2048/9179/81876/5289/84938/55072/149371/6009/11331	GO:BP	Upregulated
GO:0030705	cytoskeleton-dependent intracellular transport	165	0.381046	1.48047	0.00258873	0.0283039	0.0228475	2093	tags=34%, list=24%, signal=26%	4644/27067/3800/4131/1780/4133/51566/4135/547/7275/25999/55288/10239/8120/199953/26128/55860/80128/29058/6683/636/7345/23011/4747/55605/11127/8100/23287/57539/9742/57728/4976/5870/5813/55088/403/22906/118426/64792/23291/127829/55207/4130/27342/4137/6687/51361/3916/6860/29922/30850/255758/10128/89941/7846/79809	GO:BP	Upregulated
hsa03040	Spliceosome	130	0.394921	1.48407	0.00478846	0.0249898	0.0170116	3684	tags=65%, list=42%, signal=39%	1655/51340/55110/22916/56949/4686/6431/10084/153527/3312/29896/6427/51729/7307/9939/6428/23450/10291/6626/79228/6426/8683/10594/23451/10286/55696/10285/27339/9775/3305/10992/26121/5356/6633/10772/11325/5093/9716/6628/4809/8175/2521/80145/25766/84950/7919/23350/1659/6430/494115/27316/220988/6432/6625/6434/10946/51634/24148/51503/10907/83443/3304/10523/6632/57187/58517/51362/9785/8563/22938/51639/3192/9879/23020/6636/84844/10262/9984/6629/3183/3190/55660/9410/79753/6634	KEGG	Upregulated
GO:0032886	regulation of microtubule-based process	158	0.387247	1.49191	0.00240839	0.0271075	0.0218817	1971	tags=32%, list=22%, signal=26%	22911/89927/57704/22924/4131/4133/4135/11076/25999/2770/79598/23122/6622/157922/23332/50810/9181/57542/10300/80128/6683/1540/585/636/79187/1639/28964/22919/2932/55605/10982/11075/3925/50861/583/55521/2011/118426/23411/4130/23271/90102/4137/582/91782/3916/29922/255758/51652/10432/2931	GO:BP	Upregulated
GO:0010975	regulation of neuron projection development	272	0.362696	1.49265	0.00035197	0.00687888	0.00555277	1857	tags=32%, list=21%, signal=26%	6616/65009/1400/23098/55558/27067/9896/7143/27020/4131/22902/4133/4135/547/1496/55754/140578/124925/5979/146760/10458/84446/157285/10154/1272/5063/114798/9863/10300/7533/80128/57520/4858/57118/1020/26039/23011/349667/4756/4747/2932/55605/5530/56896/153090/8934/8536/57463/1123/5770/11075/6585/6387/8036/116983/57609/816/2664/1600/7025/9024/1523/118813/23077/9897/657/10152/5080/57142/2011/9760/4076/10084/22906/158866/3480/57498/4898/5728/23271/1627/4137/10505/5780/8634/26259/54606/4139	GO:BP	Upregulated
GO:0015935	small ribosomal subunit	70	0.435637	1.49802	0.0138771	0.0486471	0.0317308	3198	tags=57%, list=36%, signal=37%	65993/23107/10240/64960/51373/51116/6233/64969/1654/56945/51649/64432/64949/60488/6232/28957/64968/51650/64963/51021/6206/54460/63931/113251/118487/7818/6183/64965/55168/64951/28973/10399/6222/6224/55173/3921/54505/6230/6204/51081	GO:CC	Upregulated
GO:0010970	transport along microtubule	144	0.391329	1.49873	0.00376141	0.0360146	0.0290717	2093	tags=35%, list=24%, signal=27%	27067/3800/4131/1780/4133/51566/547/7275/25999/55288/10239/8120/199953/26128/55860/80128/29058/6683/636/7345/23011/4747/55605/11127/8100/23287/57539/9742/57728/4976/5870/5813/403/22906/118426/64792/23291/127829/55207/4130/27342/4137/6687/3916/29922/30850/255758/10128/89941/7846/79809	GO:BP	Upregulated
GO:0051650	establishment of vesicle localization	178	0.383655	1.50244	0.00119963	0.0163367	0.0131873	1623	tags=26%, list=18%, signal=22%	5864/6616/4644/6812/8618/3800/1780/4133/10079/547/1453/84100/6814/83930/8867/23122/6622/10239/8120/23332/6386/357/80128/29058/8825/1639/1020/11127/55212/9892/4647/5873/10987/23208/10540/8452/1001/583/1861/55088/22906/118426/55512/10652/23291/10640/7016	GO:BP	Upregulated
GO:0031902	late endosome membrane	114	0.404533	1.50268	0.00464565	0.0212421	0.0138554	1953	tags=35%, list=22%, signal=28%	23646/11342/55697/9896/57192/10079/21/55754/83930/64089/55283/64601/10269/967/55529/57535/65082/90809/252839/129531/5873/6845/23461/1183/81615/10490/143187/23339/27072/79720/57617/1182/127829/57231/55207/91782/3916/9528/51652/7879	GO:CC	Upregulated
GO:0032838	plasma membrane bounded cell projection cytoplasm	120	0.401314	1.50429	0.0036907	0.0176427	0.0115077	2077	tags=34%, list=24%, signal=26%	27067/3800/4133/51566/547/84100/10458/10239/8120/3208/55860/80128/6683/7345/23011/4747/55605/11127/7802/23287/55212/57539/9742/4976/1742/10084/22906/23291/127829/30849/55207/4130/4137/6687/582/29922/255758/129880/5289/9026/7846	GO:CC	Upregulated
GO:0030136	clathrin-coated vesicle	140	0.395196	1.51106	0.00267169	0.0137787	0.00898733	1650	tags=33%, list=19%, signal=27%	5864/6570/6844/6857/51382/11021/10159/6571/537/51606/4952/523/2572/526/528/529/25977/83988/8120/535/134829/4218/64601/112574/1212/127833/6456/65082/23245/9892/22848/5873/23208/6845/140679/143187/80331/10456/27072/534/57617/9114/157807/5868/3312/163	GO:CC	Upregulated
GO:0016050	vesicle organization	290	0.365209	1.51121	0.000226195	0.00491421	0.00396685	1459	tags=23%, list=17%, signal=20%	5864/6616/6855/6861/6812/57586/6844/9501/6804/6857/51382/10159/1453/537/51606/523/9066/526/8867/528/529/10451/6622/10239/8396/9550/8120/535/6386/357/51201/4218/54734/5798/10814/64601/10483/1124/9482/127833/65082/253832/23355/252839/8934/9218/9892/4647/51479/5873/23208/6845/23325/9217/8452/29916/10490/54809/143187/9897/23339/27072/79720/534/57617/1742/9114/1130	GO:BP	Upregulated
GO:1904949	ATPase complex	103	0.413301	1.51697	0.00524933	0.0234917	0.0153228	2026	tags=30%, list=23%, signal=23%	51382/10159/537/51606/523/526/528/529/51412/57492/9550/535/6605/57459/26039/27443/93973/10524/6760/55929/534/9114/1107/6601/55193/23512/55274/147007/196528/6598/29117	GO:CC	Upregulated
GO:0016241	regulation of macroautophagy	151	0.394928	1.51916	0.00183628	0.0222787	0.0179838	2153	tags=37%, list=24%, signal=29%	51382/51606/523/526/528/529/8396/9550/535/25782/112574/10059/10241/7345/203228/1020/2081/57535/65992/23256/23367/23770/90678/5595/143686/8678/84749/10524/22930/1459/10715/83667/7249/534/401548/9114/23376/80279/292/23411/30849/93974/2629/9554/6829/23265/79837/7405/1457/2931/112936/5768/5289/55072/149371/6009	GO:BP	Upregulated
GO:0006816	calcium ion transport	179	0.387373	1.51988	0.00134685	0.017524	0.0141458	1189	tags=26%, list=13%, signal=23%	57620/815/286097/287/57192/10681/6546/490/846/5532/5621/5533/5332/6543/7466/6622/55283/6520/3208/6781/488/9254/2771/2645/10059/10269/783/91404/10367/55013/5534/91689/1020/5311/489/27075/781/5530/10939/1261/2280/6387/816/7040/255057/5664/5334	GO:BP	Upregulated
GO:0015291	secondary active transmembrane transporter activity	123	0.413036	1.52577	0.00213241	0.0226399	0.0190795	1609	tags=31%, list=18%, signal=26%	10237/6570/56172/57084/6571/6546/23428/57181/9990/79751/9962/65010/6543/9016/25800/2542/6522/114134/6532/8604/246213/56996/28232/10478/293/26503/10165/54946/8140/140679/1183/6509/133308/2030/10463/1182/5250/292	GO:MF	Upregulated
hsa04921	Oxytocin signaling pathway	79	0.436426	1.52601	0.00668689	0.0310198	0.0211165	1077	tags=28%, list=12%, signal=25%	815/5532/51422/5533/5332/2770/9254/2771/2778/783/2776/5582/2775/57118/5534/5567/781/5530/8536/5500/5595/816	KEGG	Upregulated
GO:0048812	neuron projection morphogenesis	381	0.362447	1.53005	3.68285e-05	0.00114684	0.000925752	1504	tags=28%, list=17%, signal=25%	5864/6616/4009/22911/9201/6812/51760/23136/23098/55558/27067/26999/7143/3800/27020/51062/4131/6857/22902/4133/10079/4135/547/1496/23390/5532/9890/140578/9962/10160/91137/5979/23122/10458/55701/1267/84446/4218/26128/10154/1272/137970/5063/10381/9344/114798/9373/7533/9378/80128/57520/6683/127833/23022/6456/4858/7345/203228/1020/26039/8936/85440/23011/57731/4343/4756/4747/2932/333/55605/5530/10939/56896/153090/9699/57463/3251/1123/6905/64283/6585/6387/57609/51466/10890/3925/816/25830/2664/1600/23542/9024/1523/9448/118813/23077/5306/10152/8239/5080/57142/1742/2011/23426/4076/10084/23114/5592	GO:BP	Upregulated
GO:1990204	oxidoreductase complex	109	0.414086	1.53062	0.00304958	0.0152721	0.00996145	1976	tags=48%, list=22%, signal=37%	54539/374291/4728/4536/1327/55753/1345/4698/4512/7381/4713/4709/4535/4540/4712/4700/4718/4716/4519/3420/3419/3030/3032/4538/1329/4705/4714/4711/4724/5880/51079/4720/4719/4704/9167/3421/4715/55967/593/4729/4513/9377/7384/1347/4722/4723/4514/7385/4710/4706/1738/126328	GO:CC	Upregulated
GO:0048667	cell morphogenesis involved in neuron differentiation	333	0.367068	1.53306	3.20735e-05	0.00107078	0.000864358	1772	tags=32%, list=20%, signal=26%	5864/6616/4009/22911/9201/6812/23098/55558/27067/26999/7143/3800/27020/51062/4131/22902/4133/4135/547/1496/23390/5532/9890/140578/10160/91137/5979/23122/10458/55701/1267/84446/4218/26128/10154/1272/137970/5063/10381/9344/114798/7533/9378/80128/57520/6683/23022/4858/7345/203228/1020/26039/85440/23011/57731/4756/4747/2932/333/55605/5530/10939/56896/57463/3251/1123/6905/64283/6585/6387/4647/57609/51466/10890/3925/816/25830/2664/1600/23542/9024/1523/118813/23077/5306/10152/8239/5080/57142/1742/2011/4076/10084/23114/5592/22906/158866/3480/57498/4898/4130/5728/1627/4137/4684/582	GO:BP	Upregulated
hsa04137	Mitophagy - animal	79	0.439066	1.53525	0.00565815	0.0269975	0.0183784	2264	tags=48%, list=26%, signal=36%	84557/55669/55288/9927/54708/11345/10241/139341/23770/4976/64750/8678/9958/84749/1459/25813/9804/6233/51622/3725/84315/5868/5602/27342/345778/10452/10651/1457/7879/4580/89941/25820/9868/79735/11331/1460/51024/79671	KEGG	Upregulated
GO:0006605	protein targeting	249	0.378961	1.53589	0.000182605	0.00424352	0.00342546	2455	tags=40%, list=28%, signal=30%	23148/133022/54332/2039/84100/5621/64089/9145/3208/23788/6386/9927/51201/9344/6730/10300/1121/55176/1020/10469/54557/23787/5300/9747/9409/6731/253832/23355/92609/340481/29928/8678/26515/7532/2664/5880/11154/51079/10245/23431/1459/25813/9804/10456/55750/5830/6729/100287932/27072/79720/90580/4053/29090/10953/84315/22906/118424/10531/6727/158866/6728/3312/30849/93974/60559/131118/27342/10452/117177/10651/84572/84243/7879/2931/56947/9179/6653/4580/56288/9868/5289/90522/252983/55072/4121/6293/23463/55275/4074/51024/738/28972/51125/55486/27429/3305/9270/59286/7095	GO:BP	Upregulated
GO:0050808	synapse organization	327	0.368337	1.53746	3.30653e-05	0.00107256	0.00086579	1510	tags=28%, list=17%, signal=24%	869/5864/6853/6616/4009/9201/116442/50807/23098/55558/83992/27445/27067/8541/26999/9463/7143/10882/27020/4131/547/8927/6623/10672/51104/1496/23390/9890/5621/10160/124925/91137/6543/23122/10458/6622/10810/6386/51201/9254/10154/5063/114798/783/9378/8825/92737/1639/1020/8936/5300/57731/26060/84966/147381/4747/23085/10939/153090/9699/8934/8536/57463/2239/2562/5770/199731/6585/23024/23002/10486/816/27253/1600/6854/26470/29888/441381/5217/23077/23229/9118/10152/22829/26011/5908/57142/1742/57524/4076/6710	GO:BP	Upregulated
REACTOME_ORGANELLE_BIOGENESIS_AND_MAINTENANCE	REACTOME_ORGANELLE_BIOGENESIS_AND_MAINTENANCE	213	0.386823	1.5407	0.000281722	0.00436477	0.00338392	2466	tags=39%, list=28%, signal=29%	ASAP1/CSNK1D/ARL6/ATP5F1E/ATF2/PRKAG2/CEP97/CLASP1/APOO/RAB8A/MAPK11/TUBB3/ATP5PB/SSBP1/BBS4/DCTN1/PKD2/ATP5MK/MAPRE1/ATP5MG/ATP5F1A/MAPK12/ATP5ME/DYNLL2/KIF3A/IFT88/BBS7/WDR35/IFT140/WDR19/ACTR1A/CHCHD3/TMEM11/YWHAG/CHCHD6/ATP5F1C/PRKAR2B/DCTN2/SAMM50/ATP5PD/BBS2/MT-ATP6/ATP5MF/PDE6D/DCTN3/ARL3/IMMT/BBS9/ATP5PO/IFT22/EXOC5/ATP5F1B/ATP5MJ/CEP41/APOOL/BBS1/EXOC7/RAB3IP/MTX2/DYNLT2B/BBS5/OFD1/MICOS13/MTX1/SIRT3/PCNT/TUBA1A/TTC21B/TMEM67/EXOC8/CYCS/RAB11A/KIF3C/EXOC6/ATP5PF/DYNC2I2/EXOC3/PCM1/IFT122/ARL13B/CSNK1E/CEP76/TFB2M	Reactome	Upregulated
REACTOME_GOLGI_TO_ER_RETROGRADE_TRANSPORT	REACTOME_GOLGI_TO_ER_RETROGRADE_TRANSPORT	97	0.422298	1.54078	0.00708606	0.0485717	0.0376567	2174	tags=39%, list=25%, signal=30%	NSF/NAPB/DYNC1I1/KIF1A/RAB6B/KLC2/STX18/NAPA/RAB3GAP2/TUBB3/ACTR10/TMED3/BICD1/DCTN4/DCTN1/KIF21A/DYNLL2/KIF3A/USE1/ACTR1A/RAB6A/RAB3GAP1/DCTN2/RINT1/RAB18/DCTN3/NBAS/NAPG/KIF2A/SEC22B/ARF5/DYNC1LI1/RAB1B/DCTN6/TUBA1A/KIF3C/PAFAH1B3/DCTN5	Reactome	Upregulated
REACTOME_CILIUM_ASSEMBLY	REACTOME_CILIUM_ASSEMBLY	135	0.406857	1.54104	0.00196574	0.0180753	0.0140134	2453	tags=38%, list=28%, signal=28%	ASAP1/CSNK1D/ARL6/CEP97/CLASP1/RAB8A/TUBB3/BBS4/DCTN1/PKD2/MAPRE1/DYNLL2/KIF3A/IFT88/BBS7/WDR35/IFT140/WDR19/ACTR1A/YWHAG/PRKAR2B/DCTN2/BBS2/PDE6D/DCTN3/ARL3/BBS9/IFT22/EXOC5/CEP41/BBS1/EXOC7/RAB3IP/DYNLT2B/BBS5/OFD1/PCNT/TUBA1A/TTC21B/TMEM67/EXOC8/RAB11A/KIF3C/EXOC6/DYNC2I2/EXOC3/PCM1/IFT122/ARL13B/CSNK1E/CEP76	Reactome	Upregulated
GO:0016358	dendrite development	154	0.401516	1.54603	0.00128605	0.0170096	0.0137305	1857	tags=34%, list=21%, signal=28%	9201/815/50807/23098/27067/4131/4133/4135/547/1496/10160/124925/91137/10458/51412/9922/5063/9344/7533/57520/585/57118/1020/26039/23011/2932/5530/56896/153090/8536/3251/816/25830/1600/23542/1523/657/10152/1742/4076/10084/5592/22906/221935/158866/57498/4130/5728/23271/1627/582/26259/4139	GO:BP	Upregulated
GO:0019897	extrinsic component of plasma membrane	58	0.467269	1.5471	0.00751012	0.030772	0.0200715	1230	tags=33%, list=14%, signal=28%	6616/6812/23098/146206/10681/10672/1496/2770/10160/2771/2778/2767/2776/2775/1837/5530/9892/2782/1001	GO:CC	Upregulated
GO:0140053	mitochondrial gene expression	160	0.400702	1.54832	0.000655663	0.0105972	0.00855431	2703	tags=49%, list=31%, signal=35%	85476/60493/3028/51258/10352/84275/65993/55278/2617/23107/10240/64960/219927/3035/51373/5431/51116/29074/78988/29093/64969/115416/64978/9801/55052/1654/51318/56945/65008/51649/54931/28958/79590/10102/5188/64432/26589/92170/3396/51095/64949/25885/60488/29088/54516/28957/51263/64968/28998/51650/84769/10884/10128/64963/51021/54460/9553/63931/51264/63899/55683/118487/51253/84340/7818/22868/6183/84311/64216/8846/64965/79675/65003/55168/740/64951/51335/28973/55005	GO:BP	Upregulated
GO:0090150	establishment of protein localization to membrane	212	0.387682	1.54914	0.000355967	0.006928	0.00559242	2098	tags=41%, list=24%, signal=32%	51308/23148/4905/133022/50807/6844/7485/2039/84100/537/65055/9581/819/5621/25837/3208/284361/23788/6386/51201/4218/25782/9344/6730/23065/1121/51234/55176/84233/55831/1020/54557/23787/9747/9409/9694/6731/253832/65125/57003/83460/10328/56851/340481/29928/10890/84896/93380/26515/2664/51079/22930/51016/25813/10430/9804/57130/55750/583/5830/26003/6729/79720/90580/23426/6727/6809/158866/6728/27342/91461/10452/582/439/10815/117177/10651/84243/7879/6653/4580/56288/9868/56926/90522/79568	GO:BP	Upregulated
REACTOME_REGULATION_OF_ENDOGENOUS_RETROELEMENTS	REACTOME_REGULATION_OF_ENDOGENOUS_RETROELEMENTS	67	0.451676	1.55383	0.00688473	0.0474794	0.0368099	1679	tags=36%, list=19%, signal=29%	ARID1B/SMARCE1/GATAD2B/SS18L1/SS18/H2BC26/CHD3/H2AX/H2BC12/SMARCC2/H4C4/H4C6/H4C5/H4C16/H4C9/H4C11/H4C8/H4C3/H4C13/H4C12/H4C2/H4C14/H4C15/H4C1	Reactome	Upregulated
GO:0048786	presynaptic active zone	56	0.474426	1.55535	0.00732274	0.0307087	0.0200302	1154	tags=29%, list=13%, signal=25%	5864/6853/6855/6812/27445/9900/8541/6857/8927/84446/9254/23085/781/9699/23208/140679	GO:CC	Upregulated
GO:0009055	electron transfer activity	87	0.443052	1.55648	0.0035224	0.0341296	0.0287624	1704	tags=47%, list=19%, signal=38%	374291/4728/4536/1327/4698/4512/1528/4713/4709/4535/4540/4712/4700/4718/4716/4519/3420/4538/1329/4705/4714/4711/4724/4720/4719/5860/4704/9167/4715/55967/4199/8574/4729/4513/9377/7384/6834/4722/4723/2110/4514	GO:MF	Upregulated
GO:0005637	nuclear inner membrane	35	0.524506	1.56115	0.0101011	0.0381664	0.0248946	1998	tags=37%, list=23%, signal=29%	56255/11342/403313/2010/199953/10269/2081/7108/5664/10227/23411/23306/10128	GO:CC	Upregulated
GO:0031109	microtubule polymerization or depolymerization	95	0.431839	1.56549	0.0035872	0.0352754	0.028475	1112	tags=26%, list=13%, signal=23%	22911/89927/57704/22924/4131/4133/1453/11076/25999/23122/6622/157922/23332/50810/9181/10300/6683/1639/28964/22919/55605/10982/11075/3925/50861	GO:BP	Upregulated
hsa04726	Serotonergic synapse	51	0.476931	1.56737	0.010779	0.0439047	0.0298879	1389	tags=37%, list=16%, signal=32%	7166/6570/10681/6571/5332/2770/6532/2771/2778/1644/2776/5582/2775/5567/2562/5595/2782/3763/1558	KEGG	Upregulated
GO:0097731	9+0 non-motile cilium	47	0.498842	1.56858	0.00858882	0.0338722	0.0220936	1090	tags=32%, list=12%, signal=28%	4131/4952/2767/2776/9863/585/222236/6903/140735/55212/9742/57728/4647/5873/2782	GO:CC	Upregulated
GO:0015267	channel activity	134	0.418698	1.56867	0.000648798	0.00966418	0.00814438	1636	tags=37%, list=19%, signal=30%	6616/57620/3767/57084/89822/57192/2893/523/514/6833/57156/57657/65010/10021/55283/6532/2891/357/246213/9254/515/3778/783/7419/9312/5311/10632/498/781/521/2562/1261/7417/8036/509/1183/6509/10476/343450/3763/2892/4508/9551/1182/3757/539/506/79714/578	GO:MF	Upregulated
GO:0022803	passive transmembrane transporter activity	134	0.418698	1.56867	0.000648798	0.00966418	0.00814438	1636	tags=37%, list=19%, signal=30%	6616/57620/3767/57084/89822/57192/2893/523/514/6833/57156/57657/65010/10021/55283/6532/2891/357/246213/9254/515/3778/783/7419/9312/5311/10632/498/781/521/2562/1261/7417/8036/509/1183/6509/10476/343450/3763/2892/4508/9551/1182/3757/539/506/79714/578	GO:MF	Upregulated
GO:0032940	secretion by cell	469	0.366459	1.5718	1.07784e-06	6.62448e-05	5.34742e-05	1604	tags=29%, list=18%, signal=25%	869/5864/6853/9899/7166/4905/6616/6855/6861/84958/815/6812/63908/51760/57586/93145/5865/3767/6844/286097/8618/27445/9900/8541/9463/9545/9501/376267/6804/6857/130399/51714/10079/6571/6623/846/11069/9581/5532/9066/6814/79751/6833/3033/8867/572/23122/6622/55255/57102/84446/25837/9145/23332/6532/1374/8775/6386/84932/4218/7425/488/5798/10814/2771/2645/2778/5213/2767/65985/10059/5122/5799/9378/9854/8825/5582/2775/127833/283/203228/1020/28964/23011/4345/115827/4756/84522/6926/5530/9515/134957/9699/55850/192683/6387/10890/5873/7040/5880/10987/6854/23208/6845/255057/140679/22930/200081/9143/9024/1363/10490/156/133308/80331/1113/5217/23396/83452/22841/5908/57617/4053/153339/7857/55088/51092/5592/85477/84315/5910/5868/55512/10652/1595/10640/6809/116841	GO:BP	Upregulated
GO:0099572	postsynaptic specialization	236	0.388434	1.57396	0.000132905	0.00119805	0.000781443	1907	tags=32%, list=22%, signal=26%	6853/4905/4355/9201/815/27445/9463/27020/30011/254263/4131/6857/3631/2039/8927/1612/6546/23705/2893/51104/9890/5621/57534/6543/10458/9922/84446/10313/6252/2891/51201/57537/5063/3188/114798/9863/8825/5582/1020/2911/28964/4756/6169/84966/8536/2562/3836/10486/816/6854/23208/23542/116988/6253/7249/23229/2892/22829/57142/1742/54477/23426/53616/158866/6156/23362/5728/1627/440073/10505/6232/5170/10243/2596/613/775	GO:CC	Upregulated
GO:0003735	structural constituent of ribosome	145	0.416753	1.57691	0.000882794	0.0120689	0.0101709	3289	tags=48%, list=37%, signal=30%	51258/65993/6169/10240/64960/219927/51373/51116/29074/78988/6233/29093/64969/9801/55052/51318/56945/65008/51649/79590/6156/64432/26589/60488/6232/29088/51263/64968/28998/51650/10884/64963/51021/6206/54460/9553/63931/51264/25873/6166/51253/7818/6183/84311/64965/65003/55168/740/64951/28973/57129/6222/64975/6224/6122/6144/11222/65005/6155/51069/3921/64983/6230/6204/51081/6165/6133/285855/28977	GO:MF	Upregulated
GO:0030073	insulin secretion	125	0.421421	1.5809	0.000873534	0.0128793	0.0103964	921	tags=26%, list=10%, signal=23%	5864/6616/3767/27445/9463/9501/6804/130399/51714/846/11069/5532/9066/6814/79751/6833/3033/572/1374/7425/5798/2645/2778/5213/2767/65985/5799/9854/2775/84522/5530/9699	GO:BP	Upregulated
GO:0043473	pigmentation	68	0.458437	1.58169	0.00399204	0.037447	0.030228	1459	tags=31%, list=17%, signal=26%	4644/9896/56999/10159/84100/10239/357/2767/967/1639/65082/8934/55212/8455/4647/5873/10540/1001/8975/583/1130	GO:BP	Upregulated
GO:1990542	mitochondrial transmembrane transport	75	0.451056	1.58294	0.00322957	0.0325816	0.0263006	2235	tags=47%, list=25%, signal=35%	286097/1374/84275/10367/55013/293/91689/10469/10939/92609/54946/7417/5664/10245/29074/9804/100287932/29090/5250/292/79714/131118/10452/6687/123096/147407/94081/90550/57380/6576/9868/788/79568/81034/27069	GO:BP	Upregulated
GO:0030001	metal ion transport	358	0.37634	1.58316	4.71822e-06	0.000207913	0.000167832	1330	tags=27%, list=15%, signal=24%	4905/6616/57620/815/3767/57084/89822/6844/286097/287/57192/6000/10681/6546/490/846/57181/9990/5532/5621/5533/9962/6833/5332/57657/6543/57628/7466/6622/10057/10021/55283/25800/6520/2495/3208/6781/6532/357/246213/488/9254/1272/56996/2771/2645/10059/10269/3778/783/2273/7533/7871/967/91404/10367/2512/55013/9312/5534/29985/91689/51310/123606/1020/5311/489/57731/27075/781/5530/65125/10939/57463/1261/54946/2280/54503/6387/93380/816/7040/10916/4057/255057/54805/5664/5334/81615/53826/4704/65268/133308/7991/57130/343450/3763	GO:BP	Upregulated
GO:0007409	axonogenesis	251	0.390192	1.58328	4.15649e-05	0.00126895	0.00102432	1113	tags=27%, list=13%, signal=24%	5864/6616/4009/22911/9201/6812/55558/26999/7143/3800/27020/51062/4131/22902/4133/4135/1496/23390/5532/9890/140578/91137/5979/23122/10458/55701/1267/84446/4218/26128/10154/1272/137970/5063/10381/9344/114798/9378/80128/6683/23022/4858/7345/203228/1020/85440/23011/57731/4756/4747/2932/333/55605/10939/56896/57463/1123/6905/64283/6585/6387/57609/51466/10890/3925/2664/1600	GO:BP	Upregulated
hsa03010	Ribosome	155	0.411813	1.58732	0.000514486	0.00390542	0.00265859	3289	tags=48%, list=37%, signal=31%	51258/65993/6169/23107/10240/64960/219927/51373/51116/29074/6233/29093/64969/64978/9801/55052/51318/56945/65008/51649/79590/6156/64432/26589/64949/60488/6232/29088/28957/51263/64968/28998/51650/10884/64963/51021/6206/54460/9553/63931/51264/25873/6166/51253/7818/6183/84311/64965/65003/55168/740/64951/28973/10399/57129/6222/64975/65080/6224/6122/6144/51642/11222/65005/6155/55173/51069/3921/64983/6230/6204/51081/6165/6133/28977	KEGG	Upregulated
hsa04725	Cholinergic synapse	51	0.483151	1.58781	0.00888084	0.0385221	0.0262237	1090	tags=27%, list=12%, signal=24%	815/10000/10681/5332/2770/2771/2767/2776/5582/2775/5567/5595/816/2782	KEGG	Upregulated
GO:0005776	autophagosome	89	0.444141	1.58898	0.00461305	0.0212421	0.0138554	2130	tags=36%, list=24%, signal=28%	57655/84557/10159/8396/55283/2495/84932/133746/5862/64601/11345/25782/29058/2512/10241/203228/65082/25989/8678/53349/143187/57617/30849/91782/23001/3916/79837/7405/51652/7879/5289/79735	GO:CC	Upregulated
GO:0022834	ligand-gated channel activity	43	0.511651	1.58901	0.004064	0.0382629	0.0322456	2057	tags=49%, list=23%, signal=38%	3767/57192/2893/6833/57156/10021/55283/2891/357/3778/5311/2562/1261/343450/3763/2892/3757/79714/81033/55515/3760	GO:MF	Upregulated
GO:0006813	potassium ion transport	90	0.44334	1.59182	0.00286381	0.0303744	0.0245189	743	tags=26%, list=8%, signal=24%	4905/6616/3767/57084/89822/6844/287/57192/6000/9990/5621/6833/57657/57628/10021/55283/56996/2645/3778/2273/967/9312/5311	GO:BP	Upregulated
GO:0022037	metencephalon development	68	0.461475	1.59217	0.00365658	0.0358069	0.0289041	2093	tags=38%, list=24%, signal=29%	869/51286/4009/1386/124925/91137/1272/4512/9378/79934/1020/23385/4538/23287/8455/1600/5080/5592/3480/18/2629/875/6752/27089/7846/79809	GO:BP	Upregulated
GO:0021549	cerebellum development	64	0.467916	1.59328	0.00490467	0.0431444	0.0348271	2093	tags=39%, list=24%, signal=30%	869/51286/4009/124925/91137/1272/4512/9378/79934/1020/23385/4538/23287/8455/1600/5080/5592/3480/18/2629/875/6752/27089/7846/79809	GO:BP	Upregulated
REACTOME_TRANSLATION	REACTOME_TRANSLATION	344	0.380508	1.59456	1.04547e-05	0.000407733	0.000316108	3119	tags=43%, list=35%, signal=29%	EEF1A2/GFM1/MT-ND2/FARSB/SARS1/MRPL51/WARS2/NEMF/MT-CO1/SRP68/MT-ND1/MT-ND5/TARS1/MRPS34/SEC61A2/MT-CYB/GARS1/EEF1G/IARS1/EEF1E1/VARS1/RPL38/PELO/EPRS1/SRP72/MRPS27/MT-ND4/MRPS31/MRPS15/MARS1/MRPL21/HARS1/GSPT2/MRPS17/RBX1/CUL2/MRPS2/MRPL18/KLHDC10/MRPL57/RPS27A/MRPL22/YARS1/SRP54/MRPS5/MT-ATP6/MALSU1/MRPL38/MRPL19/MRPL20/FARSA/MRPL35/MRPS22/MT-CO2/MRPL1/MRPS23/RARS1/SRP14/TCF25/DARS1/MRPL24/RPL30/SRP19/EIF2B1/TSFM/MRPS25/MRPL46/SPCS3/MT-CO3/MRPL58/MRPS26/EIF2B5/MRPS35/RPS27/EIF3J/MRPL15/EIF2B3/MTRF1L/MRPS28/MRPL30/NDUFAB1/MRPS6/MRPL13/MRPS33/MRPS30/MRPS11/HEMK2/SEC11C/MRPS16/RPS12/MRPS21/MRPL33/MRPS14/MRPL27/RPL36/CARS1/SPCS1/CHCHD1/RPL36AL/MRPL37/GFM2/EIF2B4/DAP3/MRPS12/MRPL45/EEF1B2/SPCS2/MRPS9/MRPL11/MRPS18A/PSMB5/MARS2/ASCC2/PSMD8/SRP9/MRPL49/MRPS24/QARS1/EIF4B/MRPS18B/AIMP2/HBS1L/SSR1/MRPL47/AIMP1/RPS18/MRPL41/SEC11A/MRPL44/ASCC3/PSMD3/RPS20/PSMD11/RPL3/RPL21/MRPL48/PSMD6/MRPL3/PSMC4/MRPL9/ETF1/RPL27/MRPS10/MRPL2/RPSA/EIF4A2/TRMT112	Reactome	Upregulated
GO:0031113	regulation of microtubule polymerization	52	0.489493	1.59788	0.0053328	0.0457896	0.0369623	1067	tags=29%, list=12%, signal=26%	57704/22924/4131/4133/25999/23122/6622/157922/23332/1639/28964/22919/55605/11075/3925	GO:BP	Upregulated
GO:0008017	microtubule binding	172	0.412682	1.5983	0.000274318	0.00472017	0.00397787	1817	tags=37%, list=21%, signal=30%	51308/1641/2009/84557/3800/22924/4131/1780/4133/4135/547/65055/11076/400954/25999/5621/23122/157922/23332/133746/50810/9181/11345/79745/10059/10300/6683/79187/1639/889/22919/4741/55605/152789/10982/11127/91978/9218/84056/4976/161436/5423/56907/9217/147841/23281/9448/80346/22983/123720/27072/51512/403/221035/23291/4130/374969/3796/23271/55342/4137/51361/1155	GO:MF	Upregulated
hsa04261	Adrenergic signaling in cardiomyocytes	72	0.464027	1.60254	0.00325671	0.0178318	0.0121389	1077	tags=33%, list=12%, signal=29%	815/10000/6546/490/11069/1386/5332/2770/6543/488/9254/2771/2778/5600/783/2776/5567/489/6300/781/5500/5595/5527/816	KEGG	Upregulated
GO:0070585	protein localization to mitochondrion	100	0.439472	1.60283	0.00163255	0.0203894	0.0164587	2376	tags=45%, list=27%, signal=33%	54332/23098/23788/57506/9927/54708/10059/84233/10469/23787/5300/23770/92609/29928/26515/5880/51079/10245/1459/25813/9804/10456/55750/100287932/90580/29090/10953/118424/10531/93974/131118/10452/4137/10651/2931/56947/4580/9868/79568/55072/3301/51024/55486/27429/3305	GO:BP	Upregulated
GO:0003333	amino acid transmembrane transport	52	0.49117	1.60336	0.00500564	0.0437035	0.0352783	1165	tags=33%, list=13%, signal=29%	57084/23428/11230/79751/6545/10550/6520/6541/8604/246213/57709/124935/2911/10165/8140/140679/6509	GO:BP	Upregulated
GO:0071805	potassium ion transmembrane transport	79	0.453197	1.60366	0.00417065	0.0386453	0.0311952	743	tags=27%, list=8%, signal=25%	6616/3767/57084/89822/6844/287/57192/6000/9990/5621/6833/57657/57628/10021/55283/56996/3778/2273/967/9312/5311	GO:BP	Upregulated
GO:1990752	microtubule end	28	0.559905	1.60596	0.0134675	0.0486192	0.0317126	896	tags=32%, list=10%, signal=29%	22924/25999/23122/157922/23332/79745/1639/22919/10982	GO:CC	Upregulated
GO:0099568	cytoplasmic region	146	0.41877	1.60649	0.000947584	0.00634383	0.00413785	2077	tags=37%, list=24%, signal=29%	6812/27445/27067/8541/3800/4133/51566/547/8927/84100/23122/10458/10239/8120/3208/23332/55860/80128/6683/1212/1639/7345/5311/23011/4747/23085/55605/11127/7802/9699/23287/55212/57539/9742/4976/1742/10084/22906/23291/127829/1487/30849/55207/4130/90102/4137/6687/582/29922/255758/129880/5289/9026/7846	GO:CC	Upregulated
GO:0051640	organelle localization	448	0.375463	1.60718	3.94217e-07	2.74834e-05	2.21851e-05	2122	tags=34%, list=24%, signal=27%	5864/6853/6616/65009/4644/6812/11342/8618/27445/8541/3800/6804/4131/6857/1780/4133/51566/10079/4135/6571/547/8927/1453/84100/64837/55669/6814/83930/8867/56776/23122/55288/6622/57102/10239/84446/8120/23332/199953/6386/9927/357/4218/488/26128/10814/10059/55860/10300/9378/80128/29058/6683/8825/9482/2775/636/57488/1639/7345/1020/55968/85440/22919/65082/4747/90809/11127/91978/9699/23287/55212/9218/4000/9892/6585/85300/4976/4647/5870/56907/8678/5873/5880/27253/1600/10987/6854/23208/6845/10524/5664/10540/9217/8452/147841/9024/221927/10490/1001/1113/81488/583/1861/84823/5080/4292/57617/2011/55088/22906/118426/55512/10652/23291/10640/10464/25940/6809/7016/118987/1487/23411/55207/27342/55156/5728/5413/4137/5170/91782/3916/4139/23265/6860/3636/117177/10579/7405/30850/51652/7879/10403/129880/64149/10128/164/89941/56288/22933/7846/4928/150465/149371	GO:BP	Upregulated
GO:0006885	regulation of pH	59	0.482654	1.60732	0.00484667	0.0427954	0.0345454	991	tags=29%, list=11%, signal=26%	23312/5166/51382/10159/537/51606/523/526/79641/65010/1203/535/6522/54734/65082/252839/5595	GO:BP	Upregulated
hsa05032	Morphine addiction	37	0.52243	1.60817	0.00551804	0.0267105	0.018183	1523	tags=38%, list=17%, signal=31%	5138/10681/2770/2771/2778/5582/2775/5567/2562/2782/140679/156/3763/2550	KEGG	Upregulated
GO:0005874	microtubule	268	0.394679	1.61177	1.74778e-05	0.000200518	0.000130791	1829	tags=31%, list=21%, signal=25%	51308/22911/1641/23098/2009/27067/9545/84557/3800/22924/4131/1780/4133/4135/547/1453/84100/65055/64837/9859/11076/400954/25999/8867/23122/10458/1267/2010/65983/157922/23332/357/9181/10381/79745/10059/10300/6683/1540/636/79187/1639/1020/22919/6903/55605/152789/140735/10982/11127/91978/84056/6905/4976/161436/79096/5423/283987/3925/1808/10540/89796/8452/23281/79095/80346/123720/51512/93663/403/221035/84861/23291/80279/4130/51175/3796/23271/4137/9532/51361/1155/91782	GO:CC	Upregulated
GO:0006164	purine nucleotide biosynthetic process	138	0.42302	1.61455	0.000379553	0.00720688	0.00581754	1976	tags=47%, list=22%, signal=37%	3614/9605/54539/142/374291/523/514/4728/51422/4536/4698/4832/515/4713/4709/4535/4540/4712/4700/4718/4716/84833/10632/10165/498/26289/521/4538/3251/4705/4830/4714/4711/84277/4724/7040/23057/509/51079/4720/4719/4704/10476/55739/271/272/4508/4715/55967/9551/4729/539/4722/506/203/93974/4723/9556/4831/5636/29922/4710/4706/5631/126328	GO:BP	Upregulated
GO:0015171	amino acid transmembrane transporter activity	43	0.520531	1.61659	0.00332311	0.0325144	0.0274011	1357	tags=40%, list=15%, signal=34%	57084/23428/2893/79751/6545/6520/6541/8604/2891/246213/57709/124935/10165/8140/140679/6509/2892	GO:MF	Upregulated
GO:0098978	glutamatergic synapse	398	0.380331	1.61781	1.44199e-06	2.39446e-05	1.56182e-05	1510	tags=26%, list=17%, signal=23%	869/6616/57568/10396/8526/9201/6812/23154/63908/51760/23136/50807/23098/3767/83992/8618/27445/27067/9900/8541/84557/7143/10882/131034/30011/4131/6857/8927/1612/490/846/158471/11230/23390/5532/9890/5533/57534/10160/126129/23122/10458/3208/10810/8775/51201/4218/246213/7425/10154/1272/10814/5063/114798/9135/7533/9378/2775/6456/11034/5534/26503/203228/2911/5300/26060/4756/147381/2932/5530/140735/56896/2239/5770/3836/5595/5813/23002/84896/10486/78987/27253/1600/6854/54805/5577/9217/53826/8452/29888/116988/5217/22829/10424/26011/5908/57617/57142/1742/54477/57524/121551/1182/6710	GO:CC	Upregulated
GO:0031201	SNARE complex	42	0.5283	1.62143	0.00462098	0.0212421	0.0138554	2428	tags=60%, list=28%, signal=43%	6616/63908/6844/6804/53407/8775/10814/9482/9515/134957/55850/6854/6845/10490/143187/10652/6809/116841/8774/10815/9341/8674/6811/2054/8675	GO:CC	Upregulated
GO:0120111	neuron projection cytoplasm	70	0.471602	1.62169	0.00268585	0.0137787	0.00898733	1771	tags=40%, list=20%, signal=32%	27067/3800/4133/51566/547/10458/10239/8120/3208/55860/80128/6683/7345/23011/4747/55605/11127/23287/4976/1742/10084/22906/23291/127829/55207/4130/4137/6687	GO:CC	Upregulated
GO:1905515	non-motile cilium assembly	33	0.547693	1.62179	0.00511407	0.0444011	0.0358415	1772	tags=39%, list=20%, signal=32%	1453/200728/585/1639/22919/8100/55212/9742/1183/583/10640/10464/582	GO:BP	Upregulated
GO:0010256	endomembrane system organization	433	0.380725	1.62237	4.37052e-07	3.00216e-05	2.4234e-05	1459	tags=26%, list=17%, signal=22%	51308/5864/4905/6616/9788/6855/6861/133022/6812/57586/23136/50807/287/9501/51062/7485/6857/51382/2039/10159/1453/537/65055/51560/51606/523/81037/9066/819/57048/53407/8867/23122/10458/10239/2010/9145/10313/30845/535/23332/284361/6252/199953/84932/4218/488/5798/10814/5862/1124/25782/112574/23141/10269/23423/6683/23065/127833/57488/51234/1639/55831/55968/79585/84522/9694/80856/65125/252839/8934/55627/9218/57003/4000/7417/55161/83460/10328/56851/5595/10890/93380/5873/23208/22930/23325/9217/51016/10490/10430/6253/143187/118813/81488/9897/5830/1861/27348/84823/83452/26003/80346/123720/79720/57617/57142/22931/163590/23399/1130	GO:BP	Upregulated
REACTOME_MITF_M_REGULATED_MELANOCYTE_DEVELOPMENT	REACTOME_MITF_M_REGULATED_MELANOCYTE_DEVELOPMENT	99	0.44291	1.62241	0.00149266	0.0148087	0.0114809	1645	tags=33%, list=19%, signal=27%	MYO5A/AKT3/ATP6V1D/ATP6AP2/ATP6V1H/ATP6V1A/ATP6V1B2/ATP6V1C1/EDIL3/ATP6V1E1/ARID1B/ATP6V1G1/ATP6V0A1/SMARCE1/YWHAH/SS18L1/IARS1/EEF1E1/MOV10/EPRS1/GSK3B/TBX3/MAPK3/MARS1/RAB27A/YWHAG/SS18/ATP6V0D1/RARS1/TNRC6B/SMARCC2/DARS1/SIRT1	Reactome	Upregulated
GO:0046488	phosphatidylinositol metabolic process	109	0.440695	1.62283	0.000741541	0.0115074	0.00928904	2115	tags=40%, list=24%, signal=31%	22979/8526/9600/55697/9896/145567/3631/4952/5297/5332/8867/55326/84302/8396/10423/9807/9108/66036/54872/84668/54965/9107/55529/3632/9926/90809/8678/5283/5334/23167/23396/80055/30849/5728/253558/54545/3636/79837/7405/3612/8897/5289/22908/93183	GO:BP	Upregulated
GO:0099522	cytosolic region	32	0.553922	1.62489	0.00844334	0.0337199	0.0219943	1096	tags=31%, list=12%, signal=27%	6812/3800/6857/10458/10550/2776/5582/203228/5300/2664	GO:CC	Upregulated
GO:0099565	chemical synaptic transmission, postsynaptic	45	0.515905	1.62504	0.00537177	0.0459426	0.0370858	1725	tags=42%, list=20%, signal=34%	869/4355/56853/6804/124925/6543/10458/6622/9378/1020/2932/5530/9699/23542/22930/2030/1742/18/5728	GO:BP	Upregulated
hsa05208	Chemical carcinogenesis - reactive oxygen species	168	0.418996	1.62952	9.98682e-05	0.00104237	0.00070959	1983	tags=44%, list=23%, signal=35%	10000/54539/374291/514/4728/1543/572/65010/4536/1327/1345/4698/5600/4512/515/7381/4713/4709/4535/4540/4712/4700/4718/7419/4716/293/4519/9817/498/6300/4259/4538/1329/4705/5770/7417/5595/4714/4711/4724/509/51079/4720/4719/4704/9167/10476/4508/4715/2052/55967/3725/4729/4513/1147/9377/7384/539/1347/4722/506/292/5602/4723/2941/4514/5728/7385/5170/2946/4710/4706/126328/27	KEGG	Upregulated
GO:0090533	Cation-transporting ATPase complex	26	0.580423	1.63116	0.00637713	0.0275614	0.0179774	502	tags=46%, list=6%, signal=44%	51382/10159/537/51606/523/526/6833/528/529/9550/535/488	GO:CC	Upregulated
GO:0030665	clathrin-coated vesicle membrane	85	0.459305	1.63274	0.00148736	0.00869006	0.00566822	687	tags=26%, list=8%, signal=24%	5864/6570/6844/6857/51382/11021/10159/6571/537/51606/523/2572/526/528/529/25977/83988/8120/535/1212/127833/6456	GO:CC	Upregulated
REACTOME_DNA_DAMAGE_TELOMERE_STRESS_INDUCED_SENESCENCE	REACTOME_DNA_DAMAGE_TELOMERE_STRESS_INDUCED_SENESCENCE	47	0.504868	1.63536	0.00573246	0.0410343	0.0318131	1679	tags=45%, list=19%, signal=36%	TERF2IP/HMGA2/KAT5/H2BC26/H2AX/H2BC12/H1-0/H4C4/H4C6/H4C5/H4C16/H4C9/H4C11/H4C8/H4C3/H4C13/H4C12/H4C2/H4C14/H4C15/H4C1	Reactome	Upregulated
hsa05034	Alcoholism	79	0.468474	1.63808	0.00182561	0.0112918	0.00768679	1680	tags=43%, list=19%, signal=35%	6570/10681/6571/1386/2770/2771/2778/1644/2775/5567/55506/5500/5595/25759/2782/9555/128312/2030/3014/85236/8360/8361/8367/121504/8294/8363/8365/8364/8368/8362/8366/8370/554313/8359	KEGG	Upregulated
GO:0015297	antiporter activity	78	0.474298	1.6391	0.00102716	0.0134883	0.0113671	2145	tags=38%, list=24%, signal=29%	10237/6570/57084/6571/6546/23428/65010/6543/9016/2542/6522/6532/8604/10478/293/10165/54946/8140/140679/1183/133308/10463/1182/292/57282/55002/6576/23446/116843/347734	GO:MF	Upregulated
GO:0032590	dendrite membrane	10	0.734118	1.6397	0.00958865	0.0368929	0.0240639	447	tags=30%, list=5%, signal=29%	4355/10159/3208	GO:CC	Upregulated
GO:0000380	alternative mRNA splicing, via spliceosome	63	0.484566	1.64081	0.00245354	0.0272221	0.0219742	2994	tags=48%, list=34%, signal=32%	56853/11189/10656/60677/6421/4858/1655/22916/4686/6431/10084/84081/55082/6427/4857/5936/9939/64783/6426/8683/23543/10286/10521/29890/55234/10181/27316/3191/1660/6434	GO:BP	Upregulated
GO:0001401	SAM complex	12	0.697909	1.64108	0.0137921	0.0486192	0.0317126	2031	tags=83%, list=23%, signal=64%	79135/54927/84303/25813/10989/345778/139322/10651/125988/4580	GO:CC	Upregulated
GO:0140275	MIB complex	12	0.697909	1.64108	0.0137921	0.0486192	0.0317126	2031	tags=83%, list=23%, signal=64%	79135/54927/84303/25813/10989/345778/139322/10651/125988/4580	GO:CC	Upregulated
REACTOME_FORMATION_OF_TC_NER_PRE_INCISION_COMPLEX	REACTOME_FORMATION_OF_TC_NER_PRE_INCISION_COMPLEX	44	0.518039	1.64314	0.00492639	0.0364166	0.0282331	2911	tags=55%, list=33%, signal=37%	CUL4B/COPS5/RBX1/POLR2B/RPS27A/COPS2/POLR2J/XAB2/COPS7A/COPS4/COPS6/GTF2H4/GPS1/POLR2I/POLR2D/COPS3/GTF2H1/PRPF19/POLR2L/AQR/ERCC8/ERCC3/COPS8/POLR2C	Reactome	Upregulated
GO:0014069	postsynaptic density	225	0.407413	1.64358	1.55201e-05	0.000189973	0.000123913	1907	tags=33%, list=22%, signal=27%	6853/4905/4355/9201/815/27445/9463/27020/30011/254263/4131/6857/3631/2039/8927/1612/6546/23705/2893/51104/9890/5621/57534/6543/10458/9922/84446/10313/6252/2891/51201/57537/5063/3188/114798/9863/8825/5582/1020/2911/28964/4756/6169/84966/8536/3836/10486/816/6854/23208/23542/116988/6253/7249/23229/2892/22829/57142/1742/54477/23426/53616/158866/6156/23362/5728/1627/440073/10505/6232/5170/10243/2596/613/775	GO:CC	Upregulated
GO:0140056	organelle localization by membrane tethering	63	0.486191	1.64631	0.00225326	0.0257334	0.0207725	2428	tags=51%, list=28%, signal=37%	6616/65009/6812/8541/6804/6857/6814/4218/488/10814/9482/2775/57488/9699/9218/5664/9217/10490/57617/10652/10640/6809/118987/23265/117177/149371/54536/9341/6811/11336/2054/8675	GO:BP	Upregulated
REACTOME_G_ALPHA_I_SIGNALLING_EVENTS	REACTOME_G_ALPHA_I_SIGNALLING_EVENTS	90	0.457195	1.64691	0.00140982	0.0143649	0.0111368	1231	tags=30%, list=14%, signal=26%	CAMK2A/NBEA/RGS7/GNB5/CASR/PPP3CB/PPP3CC/PLCB4/GNAI1/GNAI2/GNAS/GNA11/SST/GNAQ/PRKCG/PPP3R1/PRKACB/CDK5/CXCL13/PPP3CA/CXCL12/CAMK2B/GNB1/PYY/CXCL6/PRKAR2B/GRK2	Reactome	Upregulated
GO:0097546	ciliary base	24	0.596789	1.6492	0.00738944	0.0307087	0.0200302	1174	tags=29%, list=13%, signal=25%	4218/9863/5567/8100/7802/1183/5577	GO:CC	Upregulated
hsa04916	Melanogenesis	41	0.529404	1.64985	0.00492639	0.0253141	0.0172324	1077	tags=32%, list=12%, signal=28%	815/5332/2770/2771/2778/2776/5582/2775/5567/2932/5595/54361/816	KEGG	Upregulated
hsa04924	Renin secretion	33	0.550272	1.65031	0.00577393	0.0271619	0.0184903	882	tags=33%, list=10%, signal=30%	5532/5533/5332/2770/2771/2778/3778/2776/5534/5567/5530	KEGG	Upregulated
REACTOME_TRANSPORT_OF_MATURE_MRNAS_DERIVED_FROM_INTRONLESS_TRANSCRIPTS	REACTOME_TRANSPORT_OF_MATURE_MRNAS_DERIVED_FROM_INTRONLESS_TRANSCRIPTS	38	0.538307	1.65076	0.00434279	0.033478	0.0259548	2291	tags=39%, list=26%, signal=29%	NXF1/NUP35/NUP205/NUP37/NUP58/NCBP2/NUP210/NUP107/NCBP1/NUP188/NUP85/NDC1/NUP98/SYMPK/NUP160	Reactome	Upregulated
GO:0006661	phosphatidylinositol biosynthetic process	89	0.459449	1.6524	0.00073194	0.0114728	0.00926107	2115	tags=38%, list=24%, signal=29%	22979/8526/9600/55697/9896/145567/3631/4952/5297/8867/84302/8396/10423/9807/9108/54872/84668/54965/9107/8678/5283/23167/23396/80055/30849/5728/3636/79837/7405/3612/8897/5289/22908/93183	GO:BP	Upregulated
REACTOME_RNA_POLYMERASE_II_TRANSCRIPTION_TERMINATION	REACTOME_RNA_POLYMERASE_II_TRANSCRIPTION_TERMINATION	58	0.491595	1.65304	0.00224839	0.0198533	0.0153919	3523	tags=59%, list=40%, signal=35%	MAGOHB/NCBP2/NCBP1/SRSF6/DDX39A/SRSF2/U2AF1/ZC3H11A/RBM8A/SRSF3/CPSF7/NUDT21/FYTTD1/CSTF2T/THOC6/SRSF1/SRSF9/SYMPK/UPF3B/EIF4A3/SRSF11/SNRPB/THOC7/DDX39B/SRSF5/SRSF7/THOC2/CDC40/DHX38/CHTOP/THOC5/SNRPF/THOC1/CSTF2	Reactome	Upregulated
GO:0031018	endocrine pancreas development	27	0.589005	1.65449	0.00369	0.0358337	0.0289257	2571	tags=59%, list=29%, signal=42%	572/2932/3642/5080/51092/578/5170/2931/4821/6009/9480/3110/4825/10220/1000/3170	GO:BP	Upregulated
REACTOME_PI_METABOLISM	REACTOME_PI_METABOLISM	65	0.481414	1.65607	0.00284652	0.0242061	0.0187665	2084	tags=45%, list=24%, signal=34%	VAC14/FIG4/INPP4A/OCRL/PI4KA/SYNJ1/PIP4K2B/MTMR7/MTMR9/MTMR6/PIP4P1/PNPLA7/GDPD1/SBF1/GDE1/PLEKHA1/PIP5K1C/PLEKHA5/RAB5A/PITPNB/PIK3R4/PTEN/MTMR12/INPPL1/PIP4K2C/MTMR3/RUFY1/PIK3C3/SACM1L	Reactome	Upregulated
GO:0022832	voltage-gated channel activity	45	0.525968	1.65622	0.00421173	0.0389195	0.0327989	1907	tags=49%, list=22%, signal=39%	6616/3767/89822/6833/57657/10021/9254/3778/783/7419/9312/5311/781/7417/1183/343450/3763/1182/3757/140738/81033/775	GO:MF	Upregulated
GO:0006865	amino acid transport	78	0.468732	1.65748	0.00107425	0.0150236	0.0121273	1185	tags=31%, list=13%, signal=27%	6812/57084/9900/23428/11230/79751/6833/6545/10550/6622/6520/6541/6532/8604/246213/57709/124935/26503/2911/10165/8140/140679/6509/22930	GO:BP	Upregulated
hsa04020	Calcium signaling pathway	83	0.475474	1.65903	0.000911601	0.0060895	0.00414539	1077	tags=34%, list=12%, signal=30%	57620/815/57192/6546/490/5532/5533/5332/5255/6543/5979/55283/488/2778/2767/2776/5582/7419/57118/293/5534/5567/2911/489/5530/8536/7417/816	KEGG	Upregulated
GO:0015631	tubulin binding	235	0.409186	1.66298	2.43779e-05	0.000810971	0.000683436	1817	tags=36%, list=21%, signal=29%	51308/1641/2009/84557/3800/22924/4131/1780/4133/4135/547/65055/11076/400954/25999/5621/23122/83988/6622/84446/2010/157922/23332/133746/50810/9181/11345/79745/10059/10300/6683/585/79187/1639/889/28964/22919/26060/6903/4741/55605/152789/10982/11127/91978/23287/9218/84056/6905/11075/4976/161436/57609/5423/56907/3925/50861/23208/9217/147841/23281/9448/23637/80346/22983/55521/123720/27072/1654/51512/403/55262/221035/23291/127829/55207/4130/374969/3796/23271/55342/4137/51361/1155	GO:MF	Upregulated
hsa04720	Long-term potentiation	46	0.521328	1.66395	0.00290678	0.016739	0.011395	1077	tags=30%, list=12%, signal=27%	815/5532/5533/5332/2891/2776/5582/5534/5567/2911/5530/5500/5595/816	KEGG	Upregulated
GO:0061025	membrane fusion	126	0.443084	1.66485	0.000312559	0.00627133	0.00506235	1993	tags=40%, list=23%, signal=31%	5864/4905/6616/6861/6812/57586/6844/9501/6804/6857/9066/53407/10451/6622/8396/8775/4218/54734/10814/64601/9135/9482/127833/55968/65082/23355/9218/55850/4976/51479/23208/6845/10490/54809/143187/23339/27072/57617/10652/6809/116841/8774/55207/91782/10815/6860/7405/51652/7879/80230	GO:BP	Upregulated
GO:0015980	energy derivation by oxidation of organic compounds	252	0.410561	1.66649	3.56265e-06	0.000161564	0.000130418	2047	tags=38%, list=23%, signal=30%	54539/374291/9997/9365/514/3052/4728/51422/5255/4536/6622/9016/1327/55753/1345/9927/4698/23530/2645/5213/4512/515/7381/51142/4713/4709/4535/4540/4712/9852/4700/4718/8803/84275/4716/4519/3420/10632/10165/3419/498/2932/521/4538/55847/1329/4705/5500/4714/4711/84277/4724/3481/509/51079/4720/4719/4704/9555/9167/10476/3421/93058/4508/4715/55967/9551/5834/4729/4513/9377/7384/6834/539/1347/4722/506/93974/2629/4723/2110/4514/80219/7385/51103/4710/4706/5257/1738/2931/126328/2631/1431/23410/27089	GO:BP	Upregulated
GO:0048168	regulation of neuronal synaptic plasticity	34	0.564594	1.66667	0.00294481	0.0308413	0.0248957	1865	tags=59%, list=21%, signal=47%	5864/6855/815/23154/8541/27020/6543/6622/9145/51201/4218/7425/9513/816/22930/1742/5868/1627/57282/6860	GO:BP	Upregulated
GO:0015934	large ribosomal subunit	100	0.455238	1.66696	0.000490696	0.00355895	0.00232138	3653	tags=56%, list=41%, signal=33%	51258/6169/219927/29074/78988/29093/64978/9801/55052/51318/65008/79590/6156/26589/3396/29088/51263/28998/84769/10884/9553/51264/63899/25873/6166/51253/84311/65003/55168/5935/740/387338/57129/64975/65080/6122/6144/51642/11222/65005/6155/51069/64983/6165/6133/285855/28977/64981/6142/54148/6128/23521/6158/84545/6146/64976	GO:CC	Upregulated
GO:0007626	locomotory behavior	116	0.449429	1.66752	0.000688601	0.0110531	0.0089223	1725	tags=35%, list=20%, signal=29%	51286/6616/4009/56172/22911/4211/9896/7143/10882/6571/6623/5532/79641/124925/91137/6622/1267/55283/4045/1272/10269/2775/7345/2911/28964/57731/23287/3251/6905/6387/1600/5090/1742/26058/89797/1182/79147/18/60314/114781/5728	GO:BP	Upregulated
GO:0097733	photoreceptor cell cilium	43	0.540739	1.66861	0.00318338	0.0158166	0.0103166	1090	tags=33%, list=12%, signal=29%	4131/4952/2767/2776/9863/585/222236/6903/55212/9742/57728/4647/5873/2782	GO:CC	Upregulated
REACTOME_SIGNALING_BY_NOTCH2	REACTOME_SIGNALING_BY_NOTCH2	19	0.639018	1.66896	0.00511671	0.0375779	0.0291334	1287	tags=37%, list=15%, signal=32%	APH1B/MIB1/CNTN1/DLL4/NCSTN/PSEN2/RPS27A	Reactome	Upregulated
GO:0032279	asymmetric synapse	235	0.412028	1.67094	8.04484e-06	0.000106764	6.96383e-05	1907	tags=33%, list=22%, signal=27%	6853/4905/4355/9201/815/27445/9463/10882/27020/30011/254263/4131/6857/3631/2039/8927/1612/6546/23705/2893/51104/9890/5621/57534/6543/10458/9922/84446/10313/6252/2891/51201/10154/57537/5063/3188/114798/9863/7533/8825/5582/1020/2911/28964/4756/6169/84966/8536/3836/10486/816/6854/23208/23542/116988/6253/7249/23229/2892/22829/57142/1742/54477/23426/53616/158866/6156/23362/5728/1627/440073/10505/6232/5170/10243/2596/613/775	GO:CC	Upregulated
GO:0098794	postsynapse	477	0.386676	1.67322	6.40865e-08	1.68494e-06	1.09903e-06	1863	tags=31%, list=21%, signal=26%	869/5864/6853/4905/4355/9201/815/6812/23154/51760/23136/50807/83992/27445/27067/287/56853/9463/3800/27020/30011/254263/4131/6857/3631/10681/2039/10159/8927/1612/6546/23705/10672/2893/11076/51104/11230/23390/9890/5621/57534/10160/124925/6543/126129/10458/6622/9922/84446/9901/10313/3208/6252/6532/10810/2891/51201/4218/1272/10814/57537/5063/3188/114798/3778/2776/9863/8825/5582/1212/2775/11034/5534/203228/1020/8936/2911/28964/5300/57528/26060/4756/222236/6169/84966/4747/4741/2932/5530/140735/8536/2562/5770/3836/9513/5813/84896/10486/816/27253/6854/23208/23542/5577/22930/9217/53826/8452/156/29888/116988/6253/5217/83590/7249/23229/2892/9118/10152/22829/2030/57142/1742/54477/23426/53616/57524/6710/2550/5868/6809/158866/6156/163/57231/23362/5728/1627/4137/57282/440073/10505/6232/5170/157/10243/10815/4139/2596	GO:CC	Upregulated
REACTOME_RAB_GEFS_EXCHANGE_GTP_FOR_GDP_ON_RABS	REACTOME_RAB_GEFS_EXCHANGE_GTP_FOR_GDP_ON_RABS	77	0.475644	1.67454	0.00104608	0.011714	0.00908164	2055	tags=35%, list=23%, signal=27%	RAB3A/RAB39B/AKT3/RAB35/RAB6B/RAB9B/RAB8A/RAB39A/RAB3GAP2/CHM/RAB21/RAB6A/SBF1/RAB10/RAB27A/GDI1/RAB3GAP1/CCZ1/RAB18/MON1A/RAB5A/RABGEF1/GDI2/RAB3IP/RAB7A/RAB13/RAB1B	Reactome	Upregulated
GO:0060079	excitatory postsynaptic potential	42	0.538368	1.67502	0.00385786	0.0366261	0.0295653	1431	tags=40%, list=16%, signal=34%	869/4355/56853/6804/124925/6543/10458/6622/9378/1020/2932/5530/9699/23542/22930/2030/1742	GO:BP	Upregulated
hsa04932	Non-alcoholic fatty liver disease	110	0.455335	1.67512	0.000497088	0.0038611	0.00262842	1976	tags=45%, list=22%, signal=35%	10000/54539/374291/4728/51422/1327/1345/4698/5600/4512/7381/4713/4709/4712/4700/4718/4716/4519/2081/2932/6300/1329/4705/4714/4711/4724/7040/51079/4720/4719/4704/9167/4715/55967/3725/4729/4513/9377/7384/1347/4722/5602/4723/4514/7385/4710/4706/2931/126328	KEGG	Upregulated
GO:0098686	hippocampal mossy fiber to CA3 synapse	30	0.580808	1.67676	0.0068596	0.029445	0.0192059	2316	tags=60%, list=26%, signal=44%	23621/6857/11069/9066/79641/2771/5534/29985/203228/222236/134957/143187/2048/5789/1949/796/93185/5575	GO:CC	Upregulated
REACTOME_TBC_RABGAPS	REACTOME_TBC_RABGAPS	38	0.546847	1.67695	0.00347443	0.0284621	0.0220661	2155	tags=42%, list=24%, signal=32%	SYTL1/RAB33A/RAB35/RAB6B/RAB8A/GABARAPL2/RABEP1/RAB6A/TSC2/RABGAP1/RAB33B/RAB5A/RABGEF1/RAB7A/TBC1D17/RAB11A	Reactome	Upregulated
REACTOME_TRAFFICKING_OF_GLUR2_CONTAINING_AMPA_RECEPTORS	REACTOME_TRAFFICKING_OF_GLUR2_CONTAINING_AMPA_RECEPTORS	14	0.703692	1.67858	0.00527557	0.0382479	0.0296528	1649	tags=64%, list=19%, signal=52%	NSF/PICK1/GRIA4/GRIA2/PRKCG/TSPAN7/GRIA3/GRIP1/AP2B1	Reactome	Upregulated
GO:0006658	phosphatidylserine metabolic process	14	0.700082	1.67923	0.00419331	0.0386453	0.0311952	2306	tags=57%, list=26%, signal=42%	57515/23659/114884/254531/9791/114882/7920/129642	GO:BP	Upregulated
GO:0070507	regulation of microtubule cytoskeleton organization	118	0.453096	1.68277	0.000170463	0.00404178	0.00326261	1112	tags=26%, list=13%, signal=23%	22911/89927/57704/22924/4131/4133/4135/11076/25999/2770/79598/23122/6622/157922/23332/50810/9181/10300/6683/1540/636/79187/1639/28964/22919/2932/55605/10982/11075/3925/50861	GO:BP	Upregulated
GO:0051046	regulation of secretion	319	0.404306	1.68384	6.8406e-07	4.43784e-05	3.58231e-05	1300	tags=28%, list=15%, signal=25%	5864/6853/9899/4905/6616/6861/815/6812/51760/57586/3767/6844/286097/8618/27445/9900/9463/9545/9501/376267/6804/6857/130399/51714/10079/6623/846/11069/9581/5532/9066/6814/79751/6833/3033/572/23122/6622/55255/57102/25837/6781/23332/6532/1374/6386/84932/488/5798/10814/2771/2645/2778/5213/2767/65985/10059/5122/5799/9854/5582/2775/127833/283/203228/1020/28964/23011/4345/115827/4756/84522/5530/65125/134957/9699/192683/6387/5873/7040/5880/23208/6845/255057/22930/9024/156/133308/1113/5217	GO:BP	Upregulated
hsa04022	cGMP-PKG signaling pathway	83	0.482714	1.68429	0.000617702	0.00450007	0.00306339	991	tags=30%, list=11%, signal=27%	5138/10000/6546/490/10672/5532/1386/5533/5332/2770/572/6543/488/2771/2767/3778/2776/7419/293/5534/489/5530/7417/5500/5595	KEGG	Upregulated
GO:0005244	Voltage-gated monoatomic ion channel activity	44	0.538596	1.68458	0.00205701	0.0220742	0.0186028	1907	tags=50%, list=22%, signal=39%	6616/3767/89822/6833/57657/10021/9254/3778/783/7419/9312/5311/781/7417/1183/343450/3763/1182/3757/140738/81033/775	GO:MF	Upregulated
REACTOME_SENSORY_PROCESSING_OF_SOUND	REACTOME_SENSORY_PROCESSING_OF_SOUND	44	0.531583	1.6861	0.00290306	0.0242485	0.0187993	592	tags=34%, list=7%, signal=32%	RAB3A/SYN1/SNAP25/SYP/EPB41L3/VAMP2/PCLO/STX1A/BSN/MPP1/ATP2B1/SLC17A8/CACNA2D2/KCNMA1/CACNB2	Reactome	Upregulated
REACTOME_NRIF_SIGNALS_CELL_DEATH_FROM_THE_NUCLEUS	REACTOME_NRIF_SIGNALS_CELL_DEATH_FROM_THE_NUCLEUS	10	0.772946	1.68644	0.00517507	0.0377614	0.0292756	1287	tags=40%, list=15%, signal=34%	APH1B/NCSTN/PSEN2/RPS27A	Reactome	Upregulated
GO:0019829	ATPase-coupled monoatomic cation transmembrane transporter activity	34	0.5681	1.68733	0.00306539	0.0305926	0.0257815	1603	tags=56%, list=18%, signal=46%	10396/3767/51382/490/51606/523/526/6833/528/529/9550/535/488/489/57130/534/9114/478/506	GO:MF	Upregulated
GO:0035249	synaptic transmission, glutamatergic	53	0.516237	1.688	0.00253202	0.0278941	0.0225167	1505	tags=42%, list=17%, signal=35%	6812/63908/57084/7143/254263/6857/2893/9890/6833/8775/2891/246213/9378/1020/2911/84896/6509/23542/22930/2892/121551/1182	GO:BP	Upregulated
GO:0044297	cell body	330	0.406168	1.68955	9.00728e-07	1.57878e-05	1.02978e-05	1494	tags=29%, list=17%, signal=25%	6853/6616/6861/1400/22911/9479/23154/9600/3767/27067/2674/9900/5909/23621/3800/4131/22902/4133/6623/6546/374291/846/2893/8470/2572/63826/5126/57657/79641/124925/6543/5979/146760/10458/6622/84630/6520/3208/114134/6252/2891/4218/246213/7425/5798/10814/57537/2771/64601/6750/4311/10381/5122/4535/10300/9378/2775/283/9312/92737/1639/7345/203228/1020/57731/349667/4345/23245/56896/153090/57463/1261/11075/57609/5813/7040/2664/23208/6509/23542/5577/26470/10490/55110/10857/143187/81488/9897/657/22983/57142/23426/478/26058/10146	GO:CC	Upregulated
GO:0051648	Vesicle localization	196	0.42593	1.68981	1.66655e-05	0.00060816	0.000490919	1639	tags=30%, list=19%, signal=25%	5864/6853/6616/4644/6812/8618/27445/3800/1780/4133/10079/547/8927/1453/84100/6814/83930/8867/23122/6622/10239/84446/8120/23332/6386/357/9378/80128/29058/8825/1639/1020/65082/11127/91978/55212/9892/4647/5873/27253/10987/6854/23208/10540/8452/9024/1001/583/1861/55088/22906/118426/55512/10652/23291/10640/7016/1487	GO:BP	Upregulated
GO:1990709	presynaptic active zone organization	10	0.763	1.69123	0.00301012	0.0313146	0.0252778	1099	tags=70%, list=12%, signal=61%	5864/27445/8927/9378/23085/9699/27253	GO:BP	Upregulated
GO:0043025	neuronal cell body	294	0.411464	1.69201	7.29419e-07	1.31504e-05	8.57752e-06	1882	tags=36%, list=21%, signal=29%	6616/6861/1400/22911/9479/23154/3767/27067/2674/9900/5909/23621/3800/4131/22902/4133/6623/6546/374291/846/2893/8470/2572/63826/5126/57657/79641/124925/6543/5979/146760/10458/6622/84630/6520/3208/6252/2891/4218/246213/7425/5798/10814/57537/64601/6750/4311/10381/5122/4535/10300/9378/283/9312/92737/1639/7345/203228/1020/57731/349667/4345/23245/56896/153090/57463/1261/11075/57609/5813/7040/2664/23208/6509/23542/5577/26470/10490/55110/10857/143187/81488/9897/657/22983/57142/23426/478/26058/10146/5868/10652/23291/3480/4130/4137/253559/57282/10505/23001/10815/9939/2596/6860/1762	GO:CC	Upregulated
GO:0015800	acidic amino acid transport	36	0.56314	1.69431	0.00423164	0.038833	0.0313468	1185	tags=42%, list=13%, signal=36%	6812/57084/11230/79751/6833/10550/6622/8604/246213/57709/2911/10165/140679/6509/22930	GO:BP	Upregulated
REACTOME_MITOCHONDRIAL_PROTEIN_IMPORT	REACTOME_MITOCHONDRIAL_PROTEIN_IMPORT	51	0.51481	1.69527	0.00233313	0.0202983	0.0157368	2059	tags=51%, list=23%, signal=39%	SLC25A12/CHCHD2/SLC25A6/TIMM44/SLC25A13/ATP5F1A/TIMM50/NDUFB8/TIMM22/TIMM10B/CHCHD3/TIMM17B/SAMM50/TOMM20/IDH3G/TIMM23/TIMM21/PITRM1/ATP5F1B/DNAJC19/TOMM40/MTX2/COA4/CS/MTX1/TOMM70	Reactome	Upregulated
GO:0016471	vacuolar proton-transporting V-type ATPase complex	16	0.673762	1.69616	0.013679	0.0486192	0.0317126	453	tags=56%, list=5%, signal=53%	51382/10159/51606/523/526/528/529/9550/535	GO:CC	Upregulated
GO:1903530	regulation of secretion by cell	298	0.409555	1.69644	4.54082e-07	3.07394e-05	2.48134e-05	1300	tags=29%, list=15%, signal=25%	5864/6853/9899/4905/6616/6861/815/6812/51760/57586/3767/6844/286097/8618/27445/9463/9545/9501/376267/6804/6857/130399/51714/10079/6623/846/11069/9581/5532/9066/6814/79751/6833/3033/572/23122/6622/55255/57102/25837/23332/6532/1374/6386/84932/488/10814/2771/2645/2778/5213/2767/65985/10059/5122/9854/5582/2775/127833/283/203228/1020/28964/23011/4345/115827/4756/84522/5530/134957/9699/192683/6387/5873/7040/5880/23208/6845/255057/22930/9024/156/133308/1113/5217	GO:BP	Upregulated
GO:0042583	chromaffin granule	11	0.741918	1.69772	0.00759993	0.0309391	0.0201805	1284	tags=55%, list=15%, signal=47%	10396/6857/1534/127833/80331/1113	GO:CC	Upregulated
GO:0031968	organelle outer membrane	184	0.432618	1.69822	2.03079e-05	0.000228827	0.000149256	2264	tags=42%, list=26%, signal=32%	5138/54332/23098/51566/55669/1386/5621/572/91137/55288/55326/1267/2010/23788/57506/1374/79135/9927/54708/4832/140707/1528/10059/7419/8936/23787/51309/139341/4259/3032/55847/55627/7417/10493/4976/56907/84896/8678/9823/54927/84303/5880/374986/84749/25813/156/10857/65991/9804/6233/10456/55750/23376/10953/10989/84987/55218/578/55156/345778/10452/139322/10651/56947/2631/10128/125988/4580/89941/9868/56181/23446/80179/11331/4891/83787/51024/79671	GO:CC	Upregulated
REACTOME_TRANSFERRIN_ENDOCYTOSIS_AND_RECYCLING	REACTOME_TRANSFERRIN_ENDOCYTOSIS_AND_RECYCLING	18	0.659207	1.69838	0.00435096	0.033478	0.0259548	452	tags=56%, list=5%, signal=53%	MCOLN1/ATP6V1D/ATP6AP1/ATP6V1H/ATP6V1A/ATP6V1B2/ATP6V1C1/ATP6V1E1/ATP6V1G1/ATP6V0A1	Reactome	Upregulated
GO:0044391	ribosomal subunit	168	0.438206	1.69876	2.49596e-05	0.000271543	0.000177118	3289	tags=51%, list=37%, signal=33%	51258/65993/6169/23107/10240/64960/219927/51373/51116/29074/78988/6233/29093/64969/64978/9801/55052/1654/51318/56945/65008/51649/79590/6156/64432/26589/3396/64949/60488/6232/29088/28957/51263/64968/28998/51650/84769/10884/64963/51021/6206/54460/9553/63931/51264/63899/113251/25873/118487/6166/51253/7818/6183/84311/64965/65003/55168/5935/740/64951/28973/10399/387338/57129/6222/64975/65080/6224/6122/6144/51642/11222/65005/6155/55173/51069/3921/54505/64983/6230/6204/51081/6165/6133/285855/28977	GO:CC	Upregulated
GO:0032589	neuron projection membrane	23	0.620456	1.69949	0.00433901	0.0205858	0.0134274	447	tags=26%, list=5%, signal=25%	4355/23136/3767/55591/10159/3208	GO:CC	Upregulated
GO:0035254	glutamate receptor binding	26	0.615126	1.701	0.00179481	0.0201261	0.016961	533	tags=27%, list=6%, signal=25%	4905/815/5621/9351/4536/6386/2778	GO:MF	Upregulated
GO:0048278	vesicle docking	47	0.532644	1.70222	0.00216687	0.0249912	0.0201734	2428	tags=53%, list=28%, signal=39%	6616/65009/6812/8541/6804/6857/6814/4218/10814/9482/2775/9699/10490/57617/10652/10640/6809/23265/149371/54536/9341/6811/11336/2054/8675	GO:BP	Upregulated
GO:0005742	mitochondrial outer membrane translocase complex	18	0.655568	1.70279	0.00498551	0.0224704	0.0146567	2060	tags=72%, list=23%, signal=55%	79135/54927/84303/25813/9804/10989/345778/10452/139322/10651/125988/4580/9868	GO:CC	Upregulated
GO:0005216	monoatomic ion channel activity	119	0.46151	1.7033	0.000126462	0.00286839	0.0024173	1621	tags=40%, list=18%, signal=33%	6616/57620/3767/57084/89822/57192/2893/523/514/6833/57156/57657/65010/10021/55283/6532/2891/357/246213/9254/515/3778/783/7419/9312/5311/10632/498/781/521/2562/1261/7417/8036/509/1183/6509/10476/343450/3763/2892/4508/9551/1182/3757/539/506/79714	GO:MF	Upregulated
REACTOME_RAB_REGULATION_OF_TRAFFICKING	REACTOME_RAB_REGULATION_OF_TRAFFICKING	104	0.465487	1.70364	0.000241571	0.0039031	0.00302599	2155	tags=35%, list=24%, signal=26%	RAB3A/SYTL1/RAB39B/RAB33A/AKT3/RAB35/RAB6B/RAB9B/RAB8A/RAB39A/GABARAPL2/RAB3GAP2/RABEP1/CHM/RAB21/RAB6A/SBF1/RAB10/RAB27A/GDI1/RAB3GAP1/TSC2/RABGAP1/RAB33B/CCZ1/RAB18/MON1A/RAB5A/RABGEF1/GDI2/RAB3IP/RAB7A/RAB13/RAB1B/TBC1D17/RAB11A	Reactome	Upregulated
REACTOME_PROCESSING_OF_SMDT1	REACTOME_PROCESSING_OF_SMDT1	16	0.680917	1.70438	0.00672425	0.0466572	0.0361724	2335	tags=75%, list=27%, signal=55%	MICU3/YME1L1/MICU1/MCUB/SMDT1/AFG3L2/PHB1/SPG7/MCU/MAIP1/PHB2/PARL	Reactome	Upregulated
GO:0097730	non-motile cilium	56	0.520224	1.70549	0.00123289	0.00800894	0.00522395	1090	tags=32%, list=12%, signal=28%	4131/4952/4218/2767/2776/9863/585/5311/222236/6903/140735/8100/55212/9742/57728/4647/5873/2782	GO:CC	Upregulated
REACTOME_REGULATION_OF_ENDOGENOUS_RETROELEMENTS_BY_KRAB_ZFP_PROTEINS	REACTOME_REGULATION_OF_ENDOGENOUS_RETROELEMENTS_BY_KRAB_ZFP_PROTEINS	38	0.556405	1.70625	0.00226444	0.0198533	0.0153919	1679	tags=50%, list=19%, signal=41%	GATAD2B/H2BC26/CHD3/H2AX/H2BC12/H4C4/H4C6/H4C5/H4C16/H4C9/H4C11/H4C8/H4C3/H4C13/H4C12/H4C2/H4C14/H4C15/H4C1	Reactome	Upregulated
GO:0060291	long-term synaptic potentiation	50	0.530104	1.70666	0.00108304	0.0151011	0.0121899	852	tags=28%, list=10%, signal=25%	794/6616/4355/6844/7143/27020/5621/6543/6622/51201/4311/5582/23385/2932	GO:BP	Upregulated
GO:0051905	establishment of pigment granule localization	18	0.660154	1.70697	0.00419954	0.0386453	0.0311952	1329	tags=56%, list=15%, signal=47%	4644/84100/357/1639/55212/4647/5873/10540/1001/583	GO:BP	Upregulated
GO:0090174	organelle membrane fusion	101	0.469027	1.70699	0.000306208	0.00619175	0.00499811	1993	tags=40%, list=23%, signal=31%	5864/6616/6861/6812/57586/6844/9501/6804/6857/9066/10451/6622/8396/4218/54734/10814/64601/9482/127833/65082/23355/51479/23208/6845/10490/54809/143187/23339/27072/57617/6809/116841/55207/91782/10815/6860/7405/51652/7879/80230	GO:BP	Upregulated
GO:0019905	syntaxin binding	52	0.527872	1.70862	0.00197306	0.0214035	0.0180375	915	tags=33%, list=10%, signal=29%	4905/6616/6861/6812/63908/6844/6857/1612/9066/6814/6532/8775/10814/9482/23256/9515/134957	GO:MF	Upregulated
GO:0005217	intracellularly ligand-gated monoatomic ion channel activity	12	0.733892	1.70958	0.00294621	0.0297002	0.0250295	950	tags=42%, list=11%, signal=37%	57192/10021/55283/5311/1261	GO:MF	Upregulated
GO:0090151	establishment of protein localization to mitochondrial membrane	29	0.594708	1.70964	0.00389671	0.0368452	0.0297422	2098	tags=52%, list=24%, signal=40%	23788/84233/23787/29928/26515/51079/25813/9804/55750/90580/10452/10651/4580/9868/79568	GO:BP	Upregulated
GO:0098992	neuronal dense core vesicle	17	0.668073	1.71023	0.00354811	0.017127	0.0111714	1470	tags=59%, list=17%, signal=49%	6861/23312/8618/547/2771/6750/781/134957/1113/7857	GO:CC	Upregulated
REACTOME_POSITIVE_EPIGENETIC_REGULATION_OF_RRNA_EXPRESSION	REACTOME_POSITIVE_EPIGENETIC_REGULATION_OF_RRNA_EXPRESSION	57	0.511715	1.71231	0.00101774	0.0116269	0.00901411	2354	tags=47%, list=27%, signal=35%	GATAD2B/GSK3B/H2BC26/CHD3/H2AX/H2BC12/POLR1F/H4C4/H4C6/H4C5/H4C16/H4C9/H4C11/H4C8/H4C3/H4C13/H4C12/H4C2/H4C14/H4C15/H4C1/POLR1A/POLR1C/SF3B1/H2AC18/H2AC19/POLR2L	Reactome	Upregulated
GO:0015813	L-glutamate transmembrane transport	17	0.673573	1.71236	0.00315365	0.0320233	0.0258498	1165	tags=53%, list=13%, signal=46%	57084/11230/79751/10550/8604/246213/2911/10165/6509	GO:BP	Upregulated
GO:0022836	gated channel activity	71	0.505987	1.71285	0.000512006	0.00811083	0.0068353	2057	tags=48%, list=23%, signal=37%	6616/3767/89822/57192/2893/6833/57156/57657/10021/55283/2891/357/9254/3778/783/7419/9312/5311/781/2562/1261/7417/1183/343450/3763/2892/1182/3757/79714/140738/81033/775/55515/3760	GO:MF	Upregulated
GO:0099523	presynaptic cytosol	20	0.652136	1.7149	0.00355569	0.017127	0.0111714	1096	tags=35%, list=12%, signal=31%	6812/6857/10458/10550/5582/203228/2664	GO:CC	Upregulated
hsa05010	Alzheimer disease	256	0.419192	1.7165	1.10093e-06	2.6265e-05	1.78797e-05	1770	tags=35%, list=20%, signal=29%	83464/23621/10000/3800/54539/374291/64837/57181/514/5532/4728/5533/5332/572/4536/6622/25800/10313/1327/1345/3028/4698/488/4311/10381/4512/515/7381/2776/4713/4709/4535/4540/4712/4700/4718/7419/4716/293/5534/4519/29985/1020/23385/2081/489/498/2932/5530/4538/1329/4705/7417/5595/4714/4711/4724/54361/8678/509/51079/4720/5664/1459/4719/4704/5610/9167/10476/4508/4715/55967/57142/4729/4513/1147/9377/7384/539/1347/4722/506/292/5602/30849/4723/4514/4137/7385	KEGG	Upregulated
REACTOME_MRNA_POLYADENYLATION	REACTOME_MRNA_POLYADENYLATION	119	0.460465	1.71735	0.000218922	0.00369553	0.00286507	3683	tags=69%, list=42%, signal=41%	XRN2/HNRNPH2/PAPOLG/PPP1CB/YBX1/DDX5/POLR2B/RPS27A/NCBP2/POLR2J/NCBP1/SRRT/SRSF6/SRSF2/U2AF1/HTATSF1/SRSF3/POLR2I/SF3B3/POLR2D/HNRNPH1/SF3A1/CPSF7/CCAR1/NUDT21/SNRPA/CSTF2T/SRSF1/SRSF9/SYMPK/RBM10/SF3B1/SMNDC1/POLR2L/SF3B2/RBM39/SNRPD2/SRSF10/DDX42/PCBP1/SRSF11/SNRPB/SF3A2/FUS/SUGP1/RBM5/HNRNPR/U2SURP/SRSF5/RBMX/HNRNPL/HNRNPA3/POLR2C/SRSF7/SNRNP70/DHX9/TRA2B/SF3A3/SF3B5/CHERP/POLR2G/SNRPD1/SRSF12/PPP1R10/RBM25/CDC40/HNRNPA2B1/POLR2E/SF3B6/PTBP1/HNRNPU/DDX46/SNRPF/PHF5A/SF3B4/CSTF2/SNRPB2/HNRNPC/HNRNPK/PPP1CA/PRPF40A/SNRPD3	Reactome	Upregulated
REACTOME_RUNX1_REGULATES_GENES_INVOLVED_IN_MEGAKARYOCYTE_DIFFERENTIATION_AND_PLATELET_FUNCTION	REACTOME_RUNX1_REGULATES_GENES_INVOLVED_IN_MEGAKARYOCYTE_DIFFERENTIATION_AND_PLATELET_FUNCTION	48	0.527592	1.718	0.00179815	0.0171144	0.0132685	1679	tags=48%, list=19%, signal=39%	PRMT6/THBS1/SIN3B/PRMT1/MOV10/H2BC26/TNRC6B/H2AX/H2BC12/H4C4/H4C6/H4C5/H4C16/H4C9/H4C11/H4C8/H4C3/H4C13/H4C12/H4C2/H4C14/H4C15/H4C1	Reactome	Upregulated
REACTOME_DNA_DOUBLE_STRAND_BREAK_RESPONSE	REACTOME_DNA_DOUBLE_STRAND_BREAK_RESPONSE	51	0.522748	1.72141	0.00178818	0.0171144	0.0132685	1944	tags=49%, list=22%, signal=38%	TP53BP1/HERC2/EYA3/KAT5/KDM4A/RPS27A/H2BC26/H2AX/H2BC12/H4C4/H4C6/H4C5/H4C16/H4C9/H4C11/H4C8/H4C3/H4C13/H4C12/H4C2/H4C14/H4C15/H4C1/NBN/PPP5C	Reactome	Upregulated
GO:0006906	vesicle fusion	99	0.472805	1.72194	0.000366373	0.00710095	0.00573203	1993	tags=40%, list=23%, signal=32%	5864/6616/6861/6812/57586/6844/9501/6804/6857/9066/10451/6622/8396/4218/54734/10814/64601/9482/127833/65082/23355/51479/23208/6845/10490/54809/143187/23339/27072/57617/6809/116841/55207/91782/10815/6860/7405/51652/7879/80230	GO:BP	Upregulated
GO:0035883	enteroendocrine cell differentiation	21	0.639143	1.72205	0.00548546	0.0465865	0.0376056	2546	tags=62%, list=29%, signal=44%	572/2932/3642/5080/51092/5170/5936/2931/4821/6009/4825/10220/1000	GO:BP	Upregulated
REACTOME_UNBLOCKING_OF_NMDA_RECEPTORS_GLUTAMATE_BINDING_AND_ACTIVATION	REACTOME_UNBLOCKING_OF_NMDA_RECEPTORS_GLUTAMATE_BINDING_AND_ACTIVATION	12	0.743469	1.72318	0.00379237	0.0301254	0.0233556	1430	tags=58%, list=16%, signal=49%	CAMK2A/GRIA4/GRIA2/NEFL/CAMK2B/GRIA3/DLG4	Reactome	Upregulated
GO:0023061	signal release	271	0.419713	1.72394	3.54635e-07	2.50985e-05	2.026e-05	1478	tags=31%, list=17%, signal=26%	5864/6853/9899/6616/6855/6861/815/6812/63908/57586/3767/6844/286097/8618/27445/9900/8541/9463/9501/6804/6857/130399/51714/6571/6623/846/11069/9581/5532/9066/6814/79751/6833/3033/8867/572/6622/84446/6532/1374/8775/7425/488/5798/10814/2645/2778/5213/2767/65985/5799/9378/9854/8825/5582/2775/127833/1020/28964/84522/6926/5530/134957/9699/6387/6854/23208/6845/140679/22930/9143/9024/1363/133308/80331/1113/5217/23396/22841/5908/57617/55088/51092	GO:BP	Upregulated
GO:0042391	regulation of membrane potential	179	0.440004	1.72638	2.09095e-05	0.000734349	0.000592782	921	tags=26%, list=10%, signal=23%	869/4355/3767/287/56853/6804/6546/142/846/2893/55669/6833/57657/572/124925/6543/10458/10550/6622/10021/30845/6532/2891/488/23530/2767/10269/3778/783/2273/7533/9378/4718/7871/84275/9312/1020/213/2911/57528/10962/2932/781/2729/5530/9699	GO:BP	Upregulated
GO:0021953	central nervous system neuron differentiation	92	0.480432	1.72651	0.000253751	0.00538759	0.00434897	2093	tags=40%, list=24%, signal=31%	869/51286/4009/22911/9201/57704/55558/4133/1453/91137/26128/137970/9378/54567/4858/1020/57731/23287/3251/64283/23077/5830/657/5080/26058/9760/2629/5728/4137/57282/2048/8321/27089/1630/4821/7846/79809	GO:BP	Upregulated
REACTOME_OXIDATIVE_STRESS_INDUCED_SENESCENCE	REACTOME_OXIDATIVE_STRESS_INDUCED_SENESCENCE	64	0.503821	1.72663	0.00156177	0.0153597	0.011908	2313	tags=50%, list=26%, signal=37%	MAPK11/MOV10/MAPK3/CBX6/MAP4K4/RPS27A/H2BC26/JUN/E2F3/TNRC6B/H2AX/H2BC12/MAPK10/H4C4/H4C6/H4C5/H4C16/H4C9/H4C11/H4C8/H4C3/H4C13/H4C12/H4C2/H4C14/H4C15/H4C1/SUZ12/AGO4/H2AC18/H2AC19/AGO1	Reactome	Upregulated
GO:0019867	outer membrane	185	0.439042	1.72674	1.56555e-05	0.000189973	0.000123913	2264	tags=43%, list=26%, signal=32%	5138/56172/54332/23098/51566/55669/1386/5621/572/91137/55288/55326/1267/2010/23788/57506/1374/79135/9927/54708/4832/140707/1528/10059/7419/8936/23787/51309/139341/4259/3032/55847/55627/7417/10493/4976/56907/84896/8678/9823/54927/84303/5880/374986/84749/25813/156/10857/65991/9804/6233/10456/55750/23376/10953/10989/84987/55218/578/55156/345778/10452/139322/10651/56947/2631/10128/125988/4580/89941/9868/56181/23446/80179/11331/4891/83787/51024/79671	GO:CC	Upregulated
GO:0031110	regulation of microtubule polymerization or depolymerization	71	0.494916	1.72787	0.000573236	0.00960986	0.00775728	1112	tags=32%, list=13%, signal=29%	22911/89927/57704/22924/4131/4133/25999/23122/6622/157922/23332/50810/9181/10300/6683/1639/28964/22919/55605/10982/11075/3925/50861	GO:BP	Upregulated
REACTOME_MITOPHAGY	REACTOME_MITOPHAGY	31	0.584081	1.72801	0.00469903	0.0349645	0.0271073	2782	tags=55%, list=32%, signal=38%	MAP1LC3A/MFN1/MFN2/VDAC3/FUNDC1/VDAC2/CSNK2A2/TOMM20/RPS27A/TOMM40/CSNK2A1/TOMM70/CSNK2B/VDAC1/UBE2N/PGAM5/TOMM22	Reactome	Upregulated
GO:1905360	GTPase complex	23	0.631719	1.73034	0.0026688	0.0137787	0.00898733	1090	tags=39%, list=12%, signal=34%	10681/10672/2770/2771/2778/2767/2776/2775/2782	GO:CC	Upregulated
REACTOME_UPTAKE_AND_ACTIONS_OF_BACTERIAL_TOXINS	REACTOME_UPTAKE_AND_ACTIONS_OF_BACTERIAL_TOXINS	25	0.616107	1.73119	0.00603303	0.042646	0.0330626	161	tags=24%, list=2%, signal=24%	SV2B/SNAP25/VAMP2/SV2A/STX1A/SYT1	Reactome	Upregulated
GO:0003309	type B pancreatic cell differentiation	19	0.655176	1.73146	0.00338739	0.0337367	0.027233	2546	tags=63%, list=29%, signal=45%	572/2932/3642/5080/51092/5170/2931/4821/6009/4825/10220/1000	GO:BP	Upregulated
REACTOME_CRMPS_IN_SEMA3A_SIGNALING	REACTOME_CRMPS_IN_SEMA3A_SIGNALING	13	0.742512	1.7335	0.00180072	0.0171144	0.0132685	1120	tags=54%, list=13%, signal=47%	CRMP1/PLXNA3/CDK5/GSK3B/DPYSL5/DPYSL4/DPYSL2	Reactome	Upregulated
GO:0034331	cell junction maintenance	28	0.610036	1.73377	0.00182592	0.0222787	0.0179838	921	tags=39%, list=10%, signal=35%	869/5864/9788/27445/10882/8927/1639/26060/147381/23085/9699	GO:BP	Upregulated
GO:0017004	cytochrome complex assembly	32	0.589745	1.73388	0.00338209	0.0337367	0.027233	2147	tags=50%, list=24%, signal=38%	9997/3052/91137/84275/51241/54902/29090/6834/28958/84987/65260/100131801/4514/51287/79064/6341	GO:BP	Upregulated
GO:0008535	respiratory chain complex IV assembly	22	0.639433	1.73495	0.00196485	0.0233533	0.0188512	2147	tags=59%, list=24%, signal=45%	9997/91137/51241/29090/6834/28958/84987/65260/100131801/4514/51287/79064/6341	GO:BP	Upregulated
GO:0005246	calcium channel regulator activity	24	0.642176	1.73562	0.00149108	0.0181475	0.0152936	846	tags=33%, list=10%, signal=30%	57620/286097/6804/9378/161253/10367/55013/27075	GO:MF	Upregulated
GO:0048388	endosomal lumen acidification	10	0.783264	1.73615	0.00131563	0.0171936	0.013879	900	tags=70%, list=10%, signal=63%	51382/10159/537/51606/523/535/252839	GO:BP	Upregulated
GO:1903307	positive regulation of regulated secretory pathway	23	0.637699	1.7362	0.00290509	0.0306313	0.0247262	1139	tags=52%, list=13%, signal=46%	5864/6812/9545/9501/376267/6804/6857/9066/1020/192683/5873/6845	GO:BP	Upregulated
GO:0051952	regulation of amine transport	34	0.588631	1.73763	0.00170508	0.0210355	0.0169803	1625	tags=56%, list=18%, signal=46%	6812/5865/9900/6804/6857/6623/10550/6622/246213/124935/6387/23208/8140/22930/156/1113/1861/5592/18	GO:BP	Upregulated
REACTOME_SIGNAL_AMPLIFICATION	REACTOME_SIGNAL_AMPLIFICATION	16	0.69474	1.73898	0.00444838	0.0337659	0.026178	1089	tags=44%, list=12%, signal=38%	GNB5/GNA13/GNAI1/GNAI2/GNA11/GNAQ/GNB1	Reactome	Upregulated
hsa04727	GABAergic synapse	35	0.57743	1.74371	0.0032446	0.0178318	0.0121389	1907	tags=51%, list=22%, signal=40%	4905/10681/2572/2770/2771/11345/5582/2775/5567/2562/2782/140679/5334/3763/2550/18/10243/775	KEGG	Upregulated
hsa04724	Glutamatergic synapse	57	0.52671	1.74387	0.000911601	0.0060895	0.00414539	1431	tags=42%, list=16%, signal=35%	23154/57084/10681/2893/5532/5533/5332/2770/2891/246213/2771/2778/2776/5582/2775/5534/5567/2911/5530/5595/2782/156/2892/1742	KEGG	Upregulated
GO:0034593	phosphatidylinositol bisphosphate phosphatase activity	22	0.654704	1.74471	0.00231177	0.0240327	0.0202533	890	tags=36%, list=10%, signal=33%	9896/3631/4952/8867/9108/9107/55529/90809	GO:MF	Upregulated
GO:0032400	melanosome localization	19	0.660643	1.74591	0.00284103	0.0302978	0.024457	1329	tags=53%, list=15%, signal=45%	4644/84100/357/1639/65082/55212/5873/10540/1001/583	GO:BP	Upregulated
GO:0150034	distal axon	177	0.448158	1.74681	4.14251e-06	6.07889e-05	3.96504e-05	1863	tags=38%, list=21%, signal=30%	794/5864/6616/6855/6570/4644/1400/22911/3800/114787/4131/22902/4133/6571/6623/6546/846/5621/8867/57657/6543/23122/6622/84446/114134/246213/5798/10814/10381/9344/5122/10300/9378/5582/23022/283/203228/1020/85440/28964/4747/55605/11075/22848/85300/116983/50861/255057/140679/10540/9024/118813/1861/8239/9114/1182/22906/5868/4919/6809/3508/1627/4137/57282/10815/23265/2596	GO:CC	Upregulated
GO:0032543	mitochondrial translation	125	0.46593	1.74787	3.59187e-05	0.00114684	0.000925752	2703	tags=56%, list=31%, signal=39%	85476/51258/10352/65993/55278/2617/23107/10240/64960/219927/3035/51373/51116/29074/78988/29093/64969/115416/64978/9801/55052/1654/51318/56945/65008/51649/54931/28958/79590/10102/5188/64432/26589/92170/3396/64949/60488/29088/54516/28957/51263/64968/28998/51650/84769/10884/10128/64963/51021/54460/9553/63931/51264/63899/118487/51253/84340/7818/22868/6183/84311/8846/64965/65003/55168/740/64951/51335/28973/55005	GO:BP	Upregulated
GO:0046873	metal ion transmembrane transporter activity	142	0.462771	1.74908	1.95389e-05	0.000773331	0.000651715	2088	tags=42%, list=24%, signal=33%	6616/6570/57620/3767/57084/89822/57192/6571/6546/490/57181/9990/9962/6833/57657/6543/10021/55283/25800/6532/357/246213/488/9254/56996/3778/783/9312/29985/123606/5311/489/781/1261/54946/54503/93380/54805/133308/7991/57130/343450/3763/2892/2030/10463/478/3757/79714/57282/148867/55002/140738/81033/775/90550/57380/55515/3760/6558	GO:MF	Upregulated
GO:0042407	cristae formation	15	0.720536	1.75023	0.00230333	0.0261137	0.0210795	2030	tags=80%, list=23%, signal=62%	91137/79135/10367/10939/4976/54927/84303/25813/10989/115209/139322/125988	GO:BP	Upregulated
GO:0005741	mitochondrial outer membrane	167	0.452966	1.75186	1.01798e-05	0.000131091	8.55058e-05	2264	tags=45%, list=26%, signal=34%	5138/54332/23098/51566/55669/1386/5621/572/91137/55288/55326/1267/23788/57506/1374/79135/9927/54708/4832/140707/1528/10059/7419/8936/23787/51309/139341/4259/3032/55847/7417/10493/4976/56907/84896/8678/9823/54927/84303/5880/374986/84749/25813/156/10857/65991/9804/6233/10456/55750/23376/10953/10989/84987/55218/578/55156/345778/10452/139322/10651/56947/2631/125988/4580/89941/9868/56181/23446/80179/11331/4891/83787/51024/79671	GO:CC	Upregulated
GO:0070069	cytochrome complex	23	0.639684	1.75216	0.00209085	0.011573	0.00754868	2837	tags=78%, list=32%, signal=53%	1327/1345/4512/7381/4519/1329/9167/4513/9377/7384/1347/4514/7385/27089/29796/1537/7386/617	GO:CC	Upregulated
GO:0015081	sodium ion transmembrane transporter activity	47	0.5553	1.75435	0.000850371	0.0118476	0.00998446	1479	tags=40%, list=17%, signal=34%	6570/57084/57192/6571/6546/9962/57657/6543/10021/55283/6532/357/246213/5311/1261/54946/133308/2030/478	GO:MF	Upregulated
GO:0048488	synaptic vesicle endocytosis	66	0.513416	1.75602	0.000312828	0.00627133	0.00506235	1723	tags=33%, list=20%, signal=27%	273/10396/6844/6804/6623/5532/9066/5533/8867/6622/10239/8120/1212/6456/1020/9892/23208/23396/1861/1487/163/114781	GO:BP	Upregulated
GO:0006839	mitochondrial transport	132	0.464499	1.75999	4.31344e-05	0.00129017	0.00104145	2149	tags=44%, list=24%, signal=34%	815/286097/1386/572/91137/55288/1267/23788/1374/84275/10367/55013/293/91689/10469/23787/10165/2932/2729/10939/92609/54946/7417/29928/26515/51079/5664/10245/25813/29074/9804/55750/100287932/90580/29090/5250/292/79714/578/93974/131118/10452/6687/123096/10651/147407/94081/2931/90550/57380/6576/4580/89941/9868/9026/788/79568/81034	GO:BP	Upregulated
GO:0098984	neuron to neuron synapse	261	0.4307	1.76243	2.67415e-07	6.2496e-06	4.07639e-06	1479	tags=30%, list=17%, signal=25%	6853/4905/4355/9201/815/27445/23621/9463/10882/27020/30011/254263/4131/6857/3631/2039/8927/1612/6546/23705/2893/51104/11069/9066/9890/5621/79641/57534/6543/10458/9922/84446/10313/6252/2891/51201/10154/57537/2771/5063/3188/114798/9863/7533/8825/5582/5534/29985/203228/1020/2911/28964/4756/222236/6169/84966/134957/8536/3836/10486/816/6854/23208/23542/116988/6253/143187/7249/23229/2892/22829/57142/1742/54477/23426/53616/478	GO:CC	Upregulated
GO:0070050	neuron cellular homeostasis	43	0.565758	1.7635	0.00091513	0.0132374	0.0106855	720	tags=37%, list=8%, signal=34%	794/9899/51382/10159/537/51606/523/526/528/529/6543/9550/535/488/783/1639	GO:BP	Upregulated
REACTOME_MEIOTIC_SYNAPSIS	REACTOME_MEIOTIC_SYNAPSIS	41	0.561508	1.76545	0.00139402	0.014333	0.0111121	1679	tags=46%, list=19%, signal=38%	TERF2IP/LMNA/H2BC26/H2AX/H2BC12/H4C4/H4C6/H4C5/H4C16/H4C9/H4C11/H4C8/H4C3/H4C13/H4C12/H4C2/H4C14/H4C15/H4C1	Reactome	Upregulated
hsa05030	Cocaine addiction	23	0.637266	1.76591	0.00276569	0.0162059	0.0110321	741	tags=43%, list=8%, signal=40%	6570/6571/1386/2770/2891/2771/2778/1644/5567/1020	KEGG	Upregulated
GO:0005881	cytoplasmic microtubule	50	0.549509	1.76783	0.000806158	0.00558995	0.00364613	1585	tags=40%, list=18%, signal=33%	51308/9545/22924/84100/65055/23122/65983/23332/1540/636/22919/10982/283987/23281/80346/51512/93663/403/221035/23291	GO:CC	Upregulated
GO:0098688	parallel fiber to Purkinje cell synapse	12	0.75182	1.76785	0.00344855	0.0168685	0.0110027	725	tags=50%, list=8%, signal=46%	794/869/6812/10681/2775/5534	GO:CC	Upregulated
GO:0098799	outer mitochondrial membrane protein complex	19	0.670693	1.76815	0.00224339	0.0123094	0.00802899	2060	tags=74%, list=23%, signal=57%	55669/79135/54927/84303/25813/9804/10989/345778/10452/139322/10651/125988/4580/9868	GO:CC	Upregulated
GO:0034506	chromosome, centromeric core domain	15	0.720778	1.76908	0.00124386	0.00800894	0.00522395	1680	tags=93%, list=19%, signal=76%	8360/8361/8367/121504/8294/8363/8365/8364/8368/8362/8366/8370/554313/8359	GO:CC	Upregulated
GO:0021697	cerebellar cortex formation	17	0.696021	1.76943	0.00128977	0.0170096	0.0137305	929	tags=35%, list=11%, signal=32%	869/51286/91137/9378/1020/23287	GO:BP	Upregulated
GO:0031234	extrinsic component of cytoplasmic side of plasma membrane	27	0.623992	1.77135	0.00146721	0.00865245	0.00564369	1090	tags=41%, list=12%, signal=36%	146206/10681/10672/2770/2771/2778/2767/2776/2775/1837/2782	GO:CC	Upregulated
GO:0004129	cytochrome-c oxidase activity	10	0.802604	1.77181	0.0017718	0.0200939	0.0169339	1704	tags=90%, list=19%, signal=73%	1327/4512/1528/1329/9167/4513/9377/6834/4514	GO:MF	Upregulated
GO:0051938	L-glutamate import	24	0.645276	1.77302	0.00146721	0.0188279	0.0151983	1185	tags=50%, list=13%, signal=43%	6812/57084/11230/79751/6833/10550/8604/246213/2911/10165/6509/22930	GO:BP	Upregulated
GO:0097091	synaptic vesicle clustering	16	0.712155	1.77322	0.00188195	0.0225979	0.0182415	1725	tags=69%, list=20%, signal=55%	5864/6853/27445/8927/84446/9378/27253/6854/9024/1487/5728	GO:BP	Upregulated
GO:0034596	phosphatidylinositol phosphate 4-phosphatase activity	10	0.80342	1.77362	0.0017718	0.0200939	0.0169339	890	tags=60%, list=10%, signal=54%	9896/3631/4952/8867/55529/90809	GO:MF	Upregulated
REACTOME_DARPP_32_EVENTS	REACTOME_DARPP_32_EVENTS	19	0.679222	1.77397	0.00126664	0.0132645	0.0102837	1173	tags=37%, list=13%, signal=32%	PPP3CB/PPP3CC/PPP3R1/PRKACB/CDK5/PPP3CA/PRKAR2B	Reactome	Upregulated
REACTOME_HCMV_LATE_EVENTS	REACTOME_HCMV_LATE_EVENTS	68	0.513767	1.77412	0.000594428	0.00792911	0.00614728	2291	tags=47%, list=26%, signal=35%	NUP35/NUP205/NUP37/NUP58/NUP210/H2BC26/VPS37B/NUP107/H2BC12/NUP188/H4C4/H4C6/H4C5/H4C16/H4C9/H4C11/H4C8/H4C3/H4C13/H4C12/H4C2/H4C14/H4C15/H4C1/NUP85/CHMP7/CHMP3/NDC1/NUP98/H2AC18/H2AC19/NUP160	Reactome	Upregulated
GO:0098810	neurotransmitter reuptake	13	0.750343	1.77443	0.00180622	0.0221439	0.017875	498	tags=46%, list=6%, signal=44%	6570/5865/6571/6622/6532/246213	GO:BP	Upregulated
REACTOME_RNA_POLYMERASE_I_TRANSCRIPTION	REACTOME_RNA_POLYMERASE_I_TRANSCRIPTION	60	0.525582	1.77581	0.00081905	0.010069	0.00780628	2354	tags=47%, list=27%, signal=34%	GATAD2B/MAPK3/H2BC26/CHD3/H2AX/H2BC12/POLR1F/H4C4/H4C6/H4C5/H4C16/H4C9/H4C11/H4C8/H4C3/H4C13/H4C12/H4C2/H4C14/H4C15/H4C1/POLR1A/POLR1C/GTF2H4/H2AC18/H2AC19/GTF2H1/POLR2L	Reactome	Upregulated
GO:0000315	organellar large ribosomal subunit	53	0.546586	1.77705	0.000353084	0.00271702	0.00177222	3146	tags=66%, list=36%, signal=43%	51258/219927/29074/78988/29093/64978/9801/55052/51318/65008/79590/26589/3396/29088/51263/28998/84769/10884/9553/51264/63899/51253/84311/65003/55168/740/387338/57129/64975/65080/51642/11222/65005/51069/64983	GO:CC	Upregulated
GO:0005762	mitochondrial large ribosomal subunit	53	0.546586	1.77705	0.000353084	0.00271702	0.00177222	3146	tags=66%, list=36%, signal=43%	51258/219927/29074/78988/29093/64978/9801/55052/51318/65008/79590/26589/3396/29088/51263/28998/84769/10884/9553/51264/63899/51253/84311/65003/55168/740/387338/57129/64975/65080/51642/11222/65005/51069/64983	GO:CC	Upregulated
REACTOME_CONDENSATION_OF_PROPHASE_CHROMOSOMES	REACTOME_CONDENSATION_OF_PROPHASE_CHROMOSOMES	29	0.610569	1.77776	0.00128871	0.0133719	0.010367	2271	tags=72%, list=26%, signal=54%	SMC2/H2BC26/H2AX/H2BC12/H4C4/H4C6/H4C5/H4C16/H4C9/H4C11/H4C8/H4C3/H4C13/H4C12/H4C2/H4C14/H4C15/H4C1/SMC4/H2AC18/H2AC19	Reactome	Upregulated
REACTOME_SUMOYLATION_OF_CHROMATIN_ORGANIZATION_PROTEINS	REACTOME_SUMOYLATION_OF_CHROMATIN_ORGANIZATION_PROTEINS	62	0.525702	1.77856	0.000503488	0.00711806	0.00551849	2947	tags=55%, list=33%, signal=37%	NUP35/NUP205/NUP37/NUP58/NUP210/NUP107/CHD3/NUP188/H4C4/H4C6/H4C5/H4C16/H4C9/H4C11/H4C8/H4C3/H4C13/H4C12/H4C2/H4C14/H4C15/H4C1/NUP85/SUZ12/NDC1/NUP98/NUP160/PHC3/NUP133/L3MBTL2/RNF2/NUP214/HDAC4/NUP155	Reactome	Upregulated
GO:0106018	phosphatidylinositol-3,5-bisphosphate phosphatase activity	13	0.753744	1.77889	0.00357178	0.0342753	0.0288851	701	tags=38%, list=8%, signal=35%	9896/4952/8867/9108/9107	GO:MF	Upregulated
GO:0140299	molecular sensor activity	39	0.580862	1.78065	0.000899348	0.012129	0.0102216	1173	tags=38%, list=13%, signal=33%	6861/51760/57586/286097/9463/6857/9066/57156/3382/2645/127833/10367/53918/23208/4720	GO:MF	Upregulated
GO:0033176	Proton-transporting V-type ATPase complex	17	0.695713	1.78099	0.00127984	0.00801131	0.00522549	453	tags=59%, list=5%, signal=56%	51382/10159/537/51606/523/526/528/529/9550/535	GO:CC	Upregulated
REACTOME_INTEGRATION_OF_ENERGY_METABOLISM	REACTOME_INTEGRATION_OF_ENERGY_METABOLISM	68	0.516038	1.78196	0.000510113	0.00712269	0.00552209	1173	tags=31%, list=13%, signal=27%	SNAP25/SYT5/STXBP1/KCNJ11/VAMP2/STX1A/GNB5/RAPGEF4/PRKAG2/ABCC8/GNAI1/CACNA2D2/GNAI2/GNAS/GNA11/CACNB2/GNAQ/PRKACB/ACLY/GNB1/PRKAR2B	Reactome	Upregulated
REACTOME_NGF_STIMULATED_TRANSCRIPTION	REACTOME_NGF_STIMULATED_TRANSCRIPTION	13	0.763306	1.78205	0.000895935	0.0105097	0.00814793	1195	tags=46%, list=14%, signal=40%	TPH1/ATF2/VGF/CDK5/F3/NAB2	Reactome	Upregulated
GO:0021533	cell differentiation in hindbrain	13	0.75389	1.78282	0.0017068	0.0210355	0.0169803	929	tags=38%, list=11%, signal=34%	869/51286/91137/9378/23287	GO:BP	Upregulated
GO:0140238	presynaptic endocytosis	68	0.516867	1.78328	0.000343308	0.00673779	0.00543888	1723	tags=34%, list=20%, signal=27%	273/10396/6844/6804/6623/5532/9066/5533/8867/6622/10239/8120/1212/6456/1020/9892/22848/23208/23396/1861/1487/163/114781	GO:BP	Upregulated
GO:0097060	synaptic membrane	207	0.448717	1.78428	1.06914e-06	1.82332e-05	1.18929e-05	1475	tags=30%, list=17%, signal=26%	869/5138/6616/6855/6812/23098/3767/287/9463/27020/254263/6857/10681/10159/374291/490/846/2893/51104/23390/9066/2572/9890/6833/8867/10160/10458/6532/2891/9254/1272/57537/25782/114798/3778/9378/8825/5582/1212/2775/23385/2911/57528/4756/222236/84966/23085/781/9699/2562/9892/199731/84896/27253/23208/5664/53826/83590/2892/22829/1742/23426/53616	GO:CC	Upregulated
REACTOME_REGULATION_OF_ENDOGENOUS_RETROELEMENTS_BY_PIWI_INTERACTING_RNAS_PIRNAS	REACTOME_REGULATION_OF_ENDOGENOUS_RETROELEMENTS_BY_PIWI_INTERACTING_RNAS_PIRNAS	51	0.543659	1.79027	0.000729331	0.0093273	0.00723127	1679	tags=47%, list=19%, signal=38%	ARID1B/SMARCE1/GATAD2B/SS18L1/SS18/H2BC26/CHD3/H2AX/H2BC12/SMARCC2/H4C4/H4C6/H4C5/H4C16/H4C9/H4C11/H4C8/H4C3/H4C13/H4C12/H4C2/H4C14/H4C15/H4C1	Reactome	Upregulated
REACTOME_NEUROTRANSMITTER_RECEPTORS_AND_POSTSYNAPTIC_SIGNAL_TRANSMISSION	REACTOME_NEUROTRANSMITTER_RECEPTORS_AND_POSTSYNAPTIC_SIGNAL_TRANSMISSION	92	0.496008	1.79221	0.000122871	0.00239599	0.00185756	1522	tags=35%, list=17%, signal=29%	NSF/CAMK2A/NBEA/PICK1/NPTN/GNB5/GRIA4/PRKAG2/GNAI1/PPM1E/NCALD/GRIA2/GNAI2/TUBB3/LIN7A/PRKCG/PRKACB/GIT1/NEFL/CAMK1/GABRB3/MAPK3/CAMK2B/GNB1/TSPAN7/PRKAR2B/KCNJ6/ARHGEF9/GRIA3/DLG4/GRIP1/GABBR1	Reactome	Upregulated
REACTOME_NOTCH2_ACTIVATION_AND_TRANSMISSION_OF_SIGNAL_TO_THE_NUCLEUS	REACTOME_NOTCH2_ACTIVATION_AND_TRANSMISSION_OF_SIGNAL_TO_THE_NUCLEUS	15	0.734447	1.79354	0.0014325	0.0144657	0.011215	1287	tags=47%, list=15%, signal=40%	APH1B/MIB1/CNTN1/DLL4/NCSTN/PSEN2/RPS27A	Reactome	Upregulated
REACTOME_REGULATION_OF_CDH1_GENE_TRANSCRIPTION	REACTOME_REGULATION_OF_CDH1_GENE_TRANSCRIPTION	48	0.551484	1.7958	0.000741877	0.0093273	0.00723127	2271	tags=54%, list=26%, signal=40%	MAPK3/H2BC26/H2AX/H2BC12/CTBP1/SIRT1/H4C4/H4C6/H4C5/H4C16/H4C9/H4C11/H4C8/H4C3/H4C13/H4C12/H4C2/H4C14/H4C15/H4C1/SUZ12/TCF3/CTBP2/MCRIP1/H2AC18/H2AC19	Reactome	Upregulated
REACTOME_MRNA_3_END_PROCESSING	REACTOME_MRNA_3_END_PROCESSING	141	0.469637	1.79586	7.79426e-06	0.000326493	0.000253124	3683	tags=70%, list=42%, signal=41%	XRN2/HNRNPH2/PAPOLG/PPP1CB/YBX1/DDX5/POLR2B/MAGOHB/RPS27A/NCBP2/POLR2J/NCBP1/SRRT/SRSF6/DDX39A/SRSF2/U2AF1/HTATSF1/ZC3H11A/RBM8A/SRSF3/POLR2I/SF3B3/POLR2D/HNRNPH1/SF3A1/CPSF7/CCAR1/NUDT21/FYTTD1/SNRPA/CSTF2T/THOC6/SRSF1/SRSF9/SYMPK/RBM10/UPF3B/SF3B1/SMNDC1/POLR2L/EIF4A3/SF3B2/RBM39/SNRPD2/SRSF10/DDX42/PCBP1/SRSF11/SNRPB/SF3A2/FUS/SUGP1/THOC7/RBM5/DDX39B/HNRNPR/U2SURP/SRSF5/RBMX/HNRNPL/HNRNPA3/POLR2C/SRSF7/SNRNP70/DHX9/TRA2B/SF3A3/SF3B5/CHERP/POLR2G/SNRPD1/SRSF12/THOC2/PPP1R10/RBM25/CDC40/HNRNPA2B1/POLR2E/DHX38/CHTOP/THOC5/SF3B6/PTBP1/HNRNPU/DDX46/SNRPF/PHF5A/SF3B4/THOC1/CSTF2/SNRPB2/SARNP/HNRNPC/HNRNPK/PPP1CA/PRPF40A/SNRPD3	Reactome	Upregulated
GO:0015837	amine transport	40	0.583965	1.79618	0.000452005	0.00814551	0.00657522	1625	tags=52%, list=18%, signal=43%	6570/6812/5865/9900/6804/6857/6571/6623/10550/6622/246213/124935/6387/23208/8140/22930/156/1113/1861/5592/18	GO:BP	Upregulated
GO:0051590	positive regulation of neurotransmitter transport	17	0.706743	1.79668	0.000829731	0.0126656	0.0102239	498	tags=41%, list=6%, signal=39%	6812/5865/286097/6804/6857/6622/246213	GO:BP	Upregulated
GO:0021696	cerebellar cortex morphogenesis	22	0.662295	1.79698	0.000698937	0.0111424	0.00899441	929	tags=32%, list=11%, signal=29%	869/51286/91137/9378/79934/1020/23287	GO:BP	Upregulated
GO:0000149	SNARE binding	84	0.513158	1.79736	5.77148e-05	0.0016457	0.00138689	2434	tags=60%, list=28%, signal=43%	4905/6616/6861/6812/63908/51760/57586/6844/6804/6857/1612/9066/6814/6622/6532/8775/10814/11345/9482/127833/23256/9515/134957/9892/23208/6845/200081/10490/143187/57617/51594/6809/116841/5771/8774/10815/6860/7405/9871/55610/252983/8766/6293/9341/10427/6811/11336/2054/8675/11132	GO:MF	Upregulated
GO:0031632	positive regulation of synaptic vesicle fusion to presynaptic active zone membrane	10	0.810888	1.79738	0.000465209	0.00819208	0.00661281	1133	tags=70%, list=13%, signal=61%	6861/57586/9501/6857/9066/127833/23208	GO:BP	Upregulated
GO:0099502	calcium-dependent activation of synaptic vesicle fusion	10	0.810888	1.79738	0.000465209	0.00819208	0.00661281	1133	tags=70%, list=13%, signal=61%	6861/57586/9501/6857/9066/127833/23208	GO:BP	Upregulated
GO:1901634	positive regulation of synaptic vesicle membrane organization	10	0.810888	1.79738	0.000465209	0.00819208	0.00661281	1133	tags=70%, list=13%, signal=61%	6861/57586/9501/6857/9066/127833/23208	GO:BP	Upregulated
GO:0051875	pigment granule localization	20	0.672032	1.79825	0.00165285	0.0205879	0.0166189	1329	tags=55%, list=15%, signal=47%	4644/84100/357/1639/65082/55212/4647/5873/10540/1001/583	GO:BP	Upregulated
REACTOME_TRANSPORT_OF_MATURE_TRANSCRIPT_TO_CYTOPLASM	REACTOME_TRANSPORT_OF_MATURE_TRANSCRIPT_TO_CYTOPLASM	74	0.513726	1.79828	0.000274271	0.00430835	0.00334018	2947	tags=51%, list=33%, signal=34%	NXF1/NUP35/NUP205/NUP37/NUP58/MAGOHB/NCBP2/NUP210/NUP107/NCBP1/SRSF6/DDX39A/NUP188/NUP85/SRSF2/U2AF1/ZC3H11A/RBM8A/SRSF3/NXT1/NDC1/FYTTD1/NUP98/THOC6/SRSF1/SRSF9/SYMPK/UPF3B/NUP160/EIF4A3/SRSF11/NUP133/THOC7/DDX39B/NUP214/SRSF5/SRSF7/NUP155	Reactome	Upregulated
GO:0022857	transmembrane transporter activity	466	0.420372	1.79994	1e-10	1.66333e-08	1.40175e-08	1636	tags=35%, list=19%, signal=30%	9899/6616/10237/6570/57620/56172/10396/3767/57084/55530/89822/9900/57192/51382/28965/21/6571/6546/374291/490/23428/51606/2893/57181/523/514/9990/4728/79751/526/9962/6833/57156/528/57657/6545/529/65010/6543/4536/9016/10057/10021/55283/25800/9550/2542/6520/6541/1327/535/6522/114134/6532/8604/2891/357/4698/246213/488/9254/401612/56996/23530/57709/113655/4512/1528/515/124935/3778/28232/783/4713/4709/4535/4540/4712/4700/4718/84275/64220/7419/4716/10478/55176/9312/293/4519/29985/26503/51310/123606/5311/10632/489/10165/498/781/521/4538/1329/2562/1261/4705/54946/7417/4714/54503/4711/8036/4724/10928/29928/93380/5355/509/8140/23461/54805/140679/1183/6509/4720/10245/4719/4704/133308/7991/9804/9167/57130/10476/343450/3763/2892/4508/4715/10424/100287932/55967/534/2030/9551/9114/10463/51092/478/4729/1182/4513/3757/9377/7384/6834/5250/539/10227/4722/506/292/79714/578	GO:MF	Upregulated
GO:0010807	regulation of synaptic vesicle priming	11	0.79348	1.80039	0.00183606	0.0222787	0.0179838	1199	tags=73%, list=14%, signal=63%	6855/6812/63908/6804/84446/8775/134957/9143	GO:BP	Upregulated
GO:0070509	calcium ion import	35	0.603927	1.80172	0.00108702	0.0151115	0.0121983	1005	tags=46%, list=11%, signal=41%	6546/846/5532/5621/5533/6543/6781/2645/783/10367/5534/1020/5311/781/5530/6387	GO:BP	Upregulated
REACTOME_MITOTIC_PROPHASE	REACTOME_MITOTIC_PROPHASE	93	0.499754	1.80294	0.000102563	0.00210906	0.00163511	2865	tags=55%, list=33%, signal=37%	NUP35/EMD/RAB2A/NUP205/LMNA/MAPK3/CNEP1R1/SMC2/NUP37/NUP58/NUP210/GORASP2/H2BC26/CTDNEP1/NUP107/PPP2R2D/H2AX/H2BC12/NUP188/H4C4/H4C6/H4C5/H4C16/H4C9/H4C11/H4C8/H4C3/H4C13/H4C12/H4C2/H4C14/H4C15/H4C1/NUP85/NDC1/VRK2/RAB1B/NUP98/SMC4/H2AC18/H2AC19/NUP160/VRK1/LMNB1/ARPP19/PHF8/ENSA/NUP133/NCAPD3/NUP214/LEMD2	Reactome	Upregulated
GO:0099171	presynaptic modulation of chemical synaptic transmission	17	0.710142	1.80533	0.00073981	0.0115074	0.00928904	1300	tags=47%, list=15%, signal=40%	5864/23621/7533/5582/28964/2932/9513/5217	GO:BP	Upregulated
GO:0001750	photoreceptor outer segment	32	0.615509	1.80555	0.000840272	0.00576317	0.00375911	1090	tags=41%, list=12%, signal=36%	4131/4952/2767/2776/9863/585/222236/55212/9742/57728/4647/5873/2782	GO:CC	Upregulated
GO:0031489	myosin V binding	16	0.730675	1.80828	0.000566942	0.00884075	0.00745044	1070	tags=62%, list=12%, signal=55%	5864/116442/5865/9545/51560/4218/115827/5870/10890/5873	GO:MF	Upregulated
GO:0036465	synaptic vesicle recycling	76	0.51239	1.80949	0.000268072	0.00561509	0.00453261	1723	tags=34%, list=20%, signal=28%	5864/273/10396/6844/6804/6623/5532/9066/5533/8867/6622/10239/8120/9373/1212/6456/1020/28964/9892/23208/23396/1861/5868/1487/163/114781	GO:BP	Upregulated
REACTOME_INHIBITION_OF_DNA_RECOMBINATION_AT_TELOMERE	REACTOME_INHIBITION_OF_DNA_RECOMBINATION_AT_TELOMERE	37	0.588412	1.80984	0.00117385	0.0126441	0.0098027	2354	tags=68%, list=27%, signal=50%	TERF2IP/POLR2B/POLR2J/H2BC26/H2AX/H2BC12/H4C4/H4C6/H4C5/H4C16/H4C9/H4C11/H4C8/H4C3/H4C13/H4C12/H4C2/H4C14/H4C15/H4C1/POLR2I/POLR2D/H2AC18/H2AC19/POLR2L	Reactome	Upregulated
GO:0005834	heterotrimeric G-protein complex	18	0.696846	1.81001	0.00109983	0.0072291	0.00471528	1090	tags=50%, list=12%, signal=44%	10681/10672/2770/2771/2778/2767/2776/2775/2782	GO:CC	Upregulated
GO:0098982	GABA-ergic synapse	53	0.557131	1.81133	0.000234711	0.00198918	0.00129747	1863	tags=47%, list=21%, signal=37%	27445/9900/3800/30011/8927/1209/11230/2572/9254/6750/114798/9378/2775/781/27253/140679/29888/23229/22829/1182/2550/1487/57282/440073/2596	GO:CC	Upregulated
GO:0003924	GTPase activity	207	0.453984	1.81336	6.62119e-07	4.20346e-05	3.54242e-05	1606	tags=30%, list=18%, signal=25%	5864/116442/5865/9363/1917/5909/9545/376267/51062/6000/10681/11021/28512/285598/84100/10672/51560/55669/11076/85476/51209/2770/55288/25837/84932/9927/4218/54734/5862/2771/2778/2767/10381/10059/2776/401409/2775/161253/60558/23011/115827/6903/8934/4976/5870/10890/5873/2782/5880/23708/116988/60678/5921/83452/6729/5908/4594/1654/22931/403/5868/64792/127829	GO:MF	Upregulated
GO:0015252	proton channel activity	15	0.748334	1.81549	0.00104904	0.0135966	0.0114584	1603	tags=80%, list=18%, signal=66%	523/514/515/10632/498/521/509/10476/4508/9551/539/506	GO:MF	Upregulated
hsa04962	Vasopressin-regulated water reabsorption	29	0.615749	1.81609	0.00156627	0.0102575	0.00698275	2175	tags=48%, list=25%, signal=36%	4905/6844/1780/2778/51164/1639/5567/140735/10540/5868/51143/10671/8766/84516	KEGG	Upregulated
GO:0000786	Nucleosome	54	0.55839	1.81695	0.000114154	0.00107509	0.000701245	1680	tags=50%, list=19%, signal=41%	50809/55506/6944/10933/8089/10524/9643/9555/55929/128312/3014/85236/3005/8360/8361/8367/121504/8294/8363/8365/8364/8368/8362/8366/8370/554313/8359	GO:CC	Upregulated
REACTOME_ACTIVATED_PKN1_STIMULATES_TRANSCRIPTION_OF_AR_ANDROGEN_RECEPTOR_REGULATED_GENES_KLK2_AND_KLK3	REACTOME_ACTIVATED_PKN1_STIMULATES_TRANSCRIPTION_OF_AR_ANDROGEN_RECEPTOR_REGULATED_GENES_KLK2_AND_KLK3	23	0.655275	1.81802	0.00212346	0.0190605	0.0147773	1679	tags=74%, list=19%, signal=60%	H2BC26/H2AX/H2BC12/H4C4/H4C6/H4C5/H4C16/H4C9/H4C11/H4C8/H4C3/H4C13/H4C12/H4C2/H4C14/H4C15/H4C1	Reactome	Upregulated
REACTOME_REGULATION_OF_ENDOGENOUS_RETROELEMENTS_BY_THE_HUMAN_SILENCING_HUB_HUSH_COMPLEX	REACTOME_REGULATION_OF_ENDOGENOUS_RETROELEMENTS_BY_THE_HUMAN_SILENCING_HUB_HUSH_COMPLEX	30	0.618415	1.81962	0.00291582	0.0242485	0.0187993	1679	tags=57%, list=19%, signal=46%	H2BC26/H2AX/H2BC12/H4C4/H4C6/H4C5/H4C16/H4C9/H4C11/H4C8/H4C3/H4C13/H4C12/H4C2/H4C14/H4C15/H4C1	Reactome	Upregulated
GO:0046933	proton-transporting ATP synthase activity, rotational mechanism	14	0.760295	1.82027	0.00085474	0.0118476	0.00998446	1603	tags=86%, list=18%, signal=70%	523/514/515/10632/498/521/509/10476/4508/9551/539/506	GO:MF	Upregulated
GO:1903779	regulation of cardiac conduction	12	0.78477	1.8215	0.00115213	0.0157819	0.0127394	792	tags=67%, list=9%, signal=61%	287/6546/490/6543/30845/488/157378/489	GO:BP	Upregulated
REACTOME_B_WICH_COMPLEX_POSITIVELY_REGULATES_RRNA_EXPRESSION	REACTOME_B_WICH_COMPLEX_POSITIVELY_REGULATES_RRNA_EXPRESSION	43	0.57439	1.82277	0.000668054	0.00876875	0.00679824	2354	tags=58%, list=27%, signal=43%	GSK3B/H2BC26/H2AX/H2BC12/POLR1F/H4C4/H4C6/H4C5/H4C16/H4C9/H4C11/H4C8/H4C3/H4C13/H4C12/H4C2/H4C14/H4C15/H4C1/POLR1A/POLR1C/SF3B1/H2AC18/H2AC19/POLR2L	Reactome	Upregulated
GO:0015079	potassium ion transmembrane transporter activity	42	0.589495	1.82513	0.000435282	0.00700664	0.00590476	2088	tags=55%, list=24%, signal=42%	6616/3767/57084/89822/57192/9990/6833/57657/10021/55283/56996/3778/9312/5311/343450/3763/478/3757/79714/55002/81033/3760/6558	GO:MF	Upregulated
GO:0045277	respiratory chain complex IV	12	0.776867	1.82675	0.00137435	0.00833861	0.00543898	1704	tags=75%, list=19%, signal=61%	1327/1345/4512/1329/9167/4513/9377/1347/4514	GO:CC	Upregulated
GO:0032281	AMPA glutamate receptor complex	10	0.819031	1.82936	0.000901064	0.00611367	0.00398773	1431	tags=70%, list=16%, signal=59%	93145/254263/2893/126129/2891/2892/1742	GO:CC	Upregulated
REACTOME_TRAFFICKING_OF_AMPA_RECEPTORS	REACTOME_TRAFFICKING_OF_AMPA_RECEPTORS	22	0.667992	1.83012	0.000892548	0.0105097	0.00814793	1649	tags=55%, list=19%, signal=44%	NSF/CAMK2A/PICK1/GRIA4/GRIA2/PRKCG/CAMK2B/TSPAN7/GRIA3/DLG4/GRIP1/AP2B1	Reactome	Upregulated
GO:0045259	proton-transporting ATP synthase complex	15	0.746069	1.83116	0.000515009	0.00369285	0.00240872	1731	tags=87%, list=20%, signal=70%	514/515/84833/10632/498/521/509/10476/4508/9551/539/506/9556	GO:CC	Upregulated
REACTOME_MITOCHONDRIAL_CALCIUM_ION_TRANSPORT	REACTOME_MITOCHONDRIAL_CALCIUM_ION_TRANSPORT	21	0.680142	1.83207	0.000901359	0.0105097	0.00814793	2412	tags=71%, list=27%, signal=52%	MICU3/YME1L1/VDAC3/MICU1/MCUB/SMDT1/AFG3L2/VDAC2/PHB1/SPG7/MCU/MAIP1/PHB2/PARL/VDAC1	Reactome	Upregulated
REACTOME_FORMATION_OF_ATP_BY_CHEMIOSMOTIC_COUPLING	REACTOME_FORMATION_OF_ATP_BY_CHEMIOSMOTIC_COUPLING	16	0.731983	1.83221	0.00115241	0.0125324	0.00971616	1730	tags=81%, list=20%, signal=65%	ATP5F1E/ATP5PB/ATP5MK/ATP5MG/ATP5F1A/ATP5ME/ATP5F1C/ATP5PD/MT-ATP6/ATP5MF/ATP5PO/ATP5F1B/ATP5MJ	Reactome	Upregulated
GO:0005261	monoatomic cation channel activity	88	0.520343	1.83366	3.71528e-05	0.00112359	0.000946894	2235	tags=52%, list=25%, signal=39%	6616/57620/3767/89822/57192/523/514/6833/57156/57657/10021/55283/6532/2891/357/9254/515/3778/783/9312/5311/10632/498/781/521/1261/509/10476/343450/3763/2892/4508/9551/3757/539/506/79714/140738/81033/775/90550/55515/3760/522/3764/27069	GO:MF	Upregulated
GO:0048284	organelle fusion	136	0.482878	1.83609	4.22127e-06	0.000187786	0.000151585	1993	tags=40%, list=23%, signal=32%	5864/6616/6861/54332/6812/57586/6844/9501/6804/6857/55669/9066/10451/10730/6622/8396/23788/9927/4218/54734/10814/4832/64601/9482/127833/65082/139341/23355/10939/10493/4976/51479/54927/374986/23208/6845/84749/10490/54809/143187/23339/27072/57617/115209/6809/116841/578/55207/91782/10815/6860/7405/51652/7879/80230	GO:BP	Upregulated
REACTOME_POTASSIUM_CHANNELS	Potassium channels	26	0.646817	1.83662	0.00105651	0.0117148	0.00908229	2324	tags=62%, list=26%, signal=45%	KCNJ11/KCNK17/GNB5/ABCC8/HCN3/HCN4/KCNMA1/KCNB2/GNB1/KCNJ6/GABBR1/KCNH2/KCNH6/KCNJ3/KCNJ8/GNG4	Reactome	Upregulated
GO:0043195	terminal bouton	26	0.653591	1.83678	0.000365717	0.00278033	0.00181351	513	tags=31%, list=6%, signal=29%	794/5864/6855/6570/6571/5621/8867/10814	GO:CC	Upregulated
GO:0032253	dense core granule localization	20	0.686499	1.83696	0.000838646	0.0127186	0.0102667	628	tags=40%, list=7%, signal=37%	5864/6616/6812/8618/4133/547/6814/80128	GO:BP	Upregulated
GO:0034220	monoatomic ion transmembrane transport	444	0.430545	1.83736	1e-10	2.12318e-08	1.71388e-08	1636	tags=38%, list=19%, signal=32%	6616/6570/57620/10396/3767/57084/89822/6844/286097/287/57192/51382/6000/10681/10159/6571/6546/374291/490/537/846/51606/2893/57181/523/514/9990/5532/4728/5621/79751/526/5533/6833/5332/57156/528/57657/529/65010/6543/57628/4536/6622/9016/10057/10021/55283/25800/9550/1327/3208/535/6522/6532/8604/2891/357/4698/246213/488/9254/56996/23530/4512/1528/515/3778/783/4713/4709/4535/4540/4712/2273/7533/4700/4718/7871/967/91404/7419/4716/10367/55013/9312/5534/4519/29985/26503/91689/123606/5311/10632/9747/489/10165/498/27075/781/521/5530/65125/10939/4538/57463/1329/2562/1261/4705/54946/7417/2280/4714/54503/4711/8036/4724/93380/5355/7040/509/255057/54805/140679/1183/6509/4720/5664/5334/81615/4719/53826/4704/65268/133308/7991/9167/57130/10476/343450/3763/2892/4508/4715/55967/534/9551/9114/10463/478/4729/1182/4513/3757/9377/7384/130507/6834/5250/539/4722/506/292/6948/79714/578	GO:BP	Upregulated
GO:0008076	Voltage-gated potassium channel complex	23	0.671099	1.83821	0.000727986	0.00510399	0.00332915	1529	tags=52%, list=17%, signal=43%	6616/6844/6804/57657/57628/10021/3778/9312/57463/3763/1742/3757	GO:CC	Upregulated
GO:0036477	somatodendritic compartment	493	0.424297	1.842	1e-10	4.20667e-09	2.74386e-09	1907	tags=35%, list=22%, signal=29%	794/6853/4905/6616/4355/6861/1400/22911/9479/815/23154/50807/23098/3767/83992/27067/2674/9900/5909/23621/3800/254263/4131/22902/10681/4133/4135/10159/6571/547/8927/6623/6546/374291/23705/846/2893/51104/8470/2572/5621/63826/26278/5126/57657/79641/10160/124925/6543/5979/126129/146760/7466/10458/6622/10021/84630/6520/3208/6252/2891/4218/246213/7425/5798/10814/57537/2771/64601/6750/4311/10381/9344/5122/4535/9863/10300/9378/10612/5582/2775/283/9312/92737/1639/7345/203228/1020/2911/3632/57731/349667/4345/2932/256472/55605/5530/23245/56896/153090/91978/57463/2562/1261/3836/11075/85300/4976/57609/5813/8678/5873/7040/2664/23208/140679/6509/23542/5577/26470/10490/29888/55110/4149/10857/143187/118813/81488/9897/657/2892/22983/10152/57142/1742/2011/23426/478/26058/4076/10146/2550/22906/5868/84065/10652/23291/6809/3480/57231/4898/4130/27342/5728/1627/4137/253559/9532/57282/10505/10243/23001/10815/9939/4139/2596/6860/1762/117177/613/775	GO:CC	Upregulated
GO:0032252	secretory granule localization	21	0.684516	1.8443	0.00114395	0.0157158	0.0126861	628	tags=38%, list=7%, signal=35%	5864/6616/6812/8618/4133/547/6814/80128	GO:BP	Upregulated
REACTOME_GABA_SYNTHESIS_RELEASE_REUPTAKE_AND_DEGRADATION	REACTOME_GABA_SYNTHESIS_RELEASE_REUPTAKE_AND_DEGRADATION	13	0.790219	1.84488	0.000333756	0.00496681	0.00385067	1837	tags=92%, list=21%, signal=73%	RAB3A/SNAP25/STXBP1/VAMP2/STX1A/SYT1/GAD2/SLC32A1/DNAJC5/ABAT/HSPA8/CPLX1	Reactome	Upregulated
GO:0007005	mitochondrion organization	328	0.442199	1.84489	6.20504e-10	1.03513e-07	8.35581e-08	2099	tags=41%, list=24%, signal=33%	5864/5138/54332/815/10000/54539/51566/142/374291/55170/9997/55669/4728/1386/154791/57048/79133/91647/572/91137/55288/10730/4536/6622/1267/23788/3028/79135/9927/54708/4698/4832/54968/51142/10059/4713/4709/4535/4540/4712/4700/4718/84275/6742/4716/10367/84233/293/8936/23787/10962/51241/2932/139341/2729/10939/4538/92609/8934/23287/51300/4705/4000/7417/10493/54902/4714/4711/4976/4724/10928/29928/56907/26515/54927/29078/8834/84303/25994/374986/84749/51079/4720/4719/25813/84461/4704/83667/137682/9804/9167/55750/5830/4715/55967/5245/90580/29090/10463/5910/6834/28958/10989/84987/1347/115209/4722/292/578/93974/80775/100131801/345778/10452/4137/139322/6687/51103/4710/10651/4706/51287/2931/126328/56947/90550/2631/125988/4580/89941/9868/9026/91942/56181/79568/79064	GO:BP	Upregulated
REACTOME_NEGATIVE_EPIGENETIC_REGULATION_OF_RRNA_EXPRESSION	REACTOME_NEGATIVE_EPIGENETIC_REGULATION_OF_RRNA_EXPRESSION	57	0.551346	1.84492	0.000131567	0.00252207	0.00195531	2354	tags=49%, list=27%, signal=36%	SIN3B/H2BC26/H2AX/H2BC12/POLR1F/SIRT1/H4C4/H4C6/H4C5/H4C16/H4C9/H4C11/H4C8/H4C3/H4C13/H4C12/H4C2/H4C14/H4C15/H4C1/POLR1A/POLR1C/GTF2H4/DNMT1/H2AC18/H2AC19/GTF2H1/POLR2L	Reactome	Upregulated
GO:0060078	regulation of postsynaptic membrane potential	52	0.565186	1.84497	0.000140651	0.00357054	0.00288221	1725	tags=48%, list=20%, signal=39%	869/4355/56853/6804/2893/124925/6543/10458/6622/2891/9378/1020/2911/57528/2932/5530/9699/23542/22930/2892/2030/1742/2550/18/5728	GO:BP	Upregulated
GO:0031338	regulation of vesicle fusion	23	0.678526	1.84735	0.00060409	0.00993557	0.0080202	670	tags=43%, list=8%, signal=40%	5864/6861/6812/57586/9501/6857/9066/6622/10814/127833	GO:BP	Upregulated
hsa04082	Neuroactive ligand signaling	43	0.589373	1.8484	0.000355546	0.00296881	0.002021	1154	tags=49%, list=13%, signal=43%	6570/57084/10681/6571/2893/5332/2770/6532/2891/246213/2771/2778/2767/2776/5582/2775/5567/2911/2562/2782/140679	KEGG	Upregulated
GO:0060292	long-term synaptic depression	13	0.781778	1.84877	0.000570187	0.00960986	0.00775728	515	tags=38%, list=6%, signal=36%	869/6812/27067/9463/57537	GO:BP	Upregulated
GO:0008053	mitochondrial fusion	31	0.633568	1.84902	0.000402066	0.00748228	0.00603985	1636	tags=48%, list=19%, signal=40%	54332/55669/10730/23788/9927/4832/139341/10939/10493/4976/54927/374986/84749/115209/578	GO:BP	Upregulated
GO:0031111	negative regulation of microtubule polymerization or depolymerization	32	0.628942	1.84913	0.000787742	0.0121839	0.0098351	1067	tags=44%, list=12%, signal=39%	22911/89927/4131/4133/25999/23122/6622/23332/50810/9181/10300/22919/11075/3925	GO:BP	Upregulated
GO:0019898	extrinsic component of membrane	94	0.508834	1.84986	1.69345e-05	0.000197882	0.000129072	1230	tags=34%, list=14%, signal=30%	6853/6616/6812/23098/146206/2674/51382/10681/10672/51606/523/1496/5621/526/528/2770/10160/55701/2771/2778/2767/2776/2775/9694/1837/5530/134957/9892/8678/2782/53349/1001	GO:CC	Upregulated
GO:0022843	Voltage-gated monoatomic cation channel activity	32	0.632544	1.85088	0.000139289	0.00291522	0.00245676	2057	tags=56%, list=23%, signal=43%	6616/3767/89822/6833/57657/10021/9254/3778/783/9312/5311/781/343450/3763/3757/81033/775/3760	GO:MF	Upregulated
GO:0046390	ribose phosphate biosynthetic process	131	0.48834	1.85234	3.91371e-06	0.000175778	0.000141892	1994	tags=50%, list=23%, signal=39%	3614/9605/54539/142/374291/523/514/4728/51422/4536/4698/4832/515/4713/4709/4535/4540/4712/4700/4718/4716/84833/10632/10165/498/26289/521/4538/3251/4705/4830/4714/4711/84277/4724/7040/54963/509/51079/4720/4719/4704/10476/271/272/4508/4715/55967/9551/4729/539/4722/506/203/93974/4723/9556/4831/5636/29922/4710/4706/5631/126328/7371	GO:BP	Upregulated
GO:0061512	protein localization to cilium	42	0.595728	1.85348	0.0003762	0.00720688	0.00581754	2396	tags=55%, list=27%, signal=40%	50807/51382/1453/84100/7275/4218/9135/585/2932/8934/57539/9742/57728/403/27241/2665/582/117177/84455/79809/8766/55764/200894	GO:BP	Upregulated
REACTOME_FORMATION_OF_THE_BETA_CATENIN_TCF_TRANSACTIVATING_COMPLEX	REACTOME_FORMATION_OF_THE_BETA_CATENIN_TCF_TRANSACTIVATING_COMPLEX	41	0.589804	1.85441	0.0004086	0.00584971	0.00453517	2272	tags=61%, list=26%, signal=45%	CDC73/BCL9/KAT5/H2BC26/H2AX/H2BC12/H4C4/H4C6/H4C5/H4C16/H4C9/H4C11/H4C8/H4C3/H4C13/H4C12/H4C2/H4C14/H4C15/H4C1/LEO1/MEN1/H2AC18/H2AC19/TLE2	Reactome	Upregulated
GO:0030425	dendrite	362	0.441654	1.85526	1.40747e-10	5.2242e-09	3.40756e-09	1907	tags=35%, list=22%, signal=28%	794/6853/4905/4355/22911/9479/815/23154/50807/23098/83992/27067/9900/5909/23621/3800/254263/4131/22902/10681/4133/4135/10159/6571/547/8927/6546/23705/2893/51104/8470/5621/26278/5126/57657/79641/10160/124925/6543/5979/126129/7466/10458/10021/3208/6252/2891/4218/246213/10814/57537/2771/4311/10381/9344/5122/4535/9863/10612/5582/2775/9312/92737/203228/1020/2911/3632/349667/2932/256472/55605/5530/56896/153090/91978/57463/2562/1261/3836/85300/4976/57609/5813/8678/5873/23208/140679/6509/5577/29888/4149/118813/657/2892/22983/10152/1742/2011/23426/26058/4076/2550/22906/5868/84065/10652/6809/57231/4898/4130/27342/5728/1627/4137/9532/57282/10505/10243/9939/4139/2596/6860/1762/117177/613/775	GO:CC	Upregulated
GO:0097447	dendritic tree	362	0.441654	1.85526	1.40747e-10	5.2242e-09	3.40756e-09	1907	tags=35%, list=22%, signal=28%	794/6853/4905/4355/22911/9479/815/23154/50807/23098/83992/27067/9900/5909/23621/3800/254263/4131/22902/10681/4133/4135/10159/6571/547/8927/6546/23705/2893/51104/8470/5621/26278/5126/57657/79641/10160/124925/6543/5979/126129/7466/10458/10021/3208/6252/2891/4218/246213/10814/57537/2771/4311/10381/9344/5122/4535/9863/10612/5582/2775/9312/92737/203228/1020/2911/3632/349667/2932/256472/55605/5530/56896/153090/91978/57463/2562/1261/3836/85300/4976/57609/5813/8678/5873/23208/140679/6509/5577/29888/4149/118813/657/2892/22983/10152/1742/2011/23426/26058/4076/2550/22906/5868/84065/10652/6809/57231/4898/4130/27342/5728/1627/4137/9532/57282/10505/10243/9939/4139/2596/6860/1762/117177/613/775	GO:CC	Upregulated
GO:0000314	organellar small ribosomal subunit	31	0.638288	1.85552	0.00039137	0.00290535	0.00189506	2674	tags=84%, list=30%, signal=59%	65993/23107/10240/64960/51373/51116/64969/56945/51649/64432/64949/60488/28957/64968/51650/64963/51021/54460/63931/118487/7818/6183/64965/55168/64951/28973	GO:CC	Upregulated
GO:0005763	mitochondrial small ribosomal subunit	31	0.638288	1.85552	0.00039137	0.00290535	0.00189506	2674	tags=84%, list=30%, signal=59%	65993/23107/10240/64960/51373/51116/64969/56945/51649/64432/64949/60488/28957/64968/51650/64963/51021/54460/63931/118487/7818/6183/64965/55168/64951/28973	GO:CC	Upregulated
GO:0150146	cell junction disassembly	15	0.765381	1.85917	0.000463536	0.00819208	0.00661281	1278	tags=60%, list=15%, signal=51%	23098/10882/7046/6833/9922/10154/10982/2241/9448	GO:BP	Upregulated
GO:0043679	axon terminus	61	0.558243	1.85919	0.000120192	0.00109915	0.000716934	766	tags=31%, list=9%, signal=29%	794/5864/6855/6570/6571/6623/6546/846/5621/8867/57657/6543/6622/246213/5798/10814/5122/5582/28964	GO:CC	Upregulated
hsa04713	Circadian entrainment	44	0.588616	1.85962	0.000334746	0.0028668	0.00195156	1504	tags=41%, list=17%, signal=34%	815/10681/2893/5332/2770/2891/2771/2778/2776/5582/2775/5567/5595/816/2782/3763/2892/5592	KEGG	Upregulated
GO:0097479	synaptic vesicle localization	57	0.565439	1.86463	4.93138e-05	0.00143071	0.0011549	1725	tags=44%, list=20%, signal=35%	5864/6853/27445/3800/4133/8927/8867/6622/10239/84446/8120/9378/80128/29058/8825/1020/9892/5873/27253/6854/9024/1861/118426/1487/5728	GO:BP	Upregulated
GO:0032839	dendrite cytoplasm	19	0.708219	1.86708	0.000606221	0.00429804	0.00280346	447	tags=26%, list=5%, signal=25%	27067/3800/4133/10458/3208	GO:CC	Upregulated
GO:0071786	endoplasmic reticulum tubular network organization	21	0.693512	1.86854	0.000864139	0.0128793	0.0103964	1549	tags=81%, list=18%, signal=67%	51308/51062/2039/65055/10313/6252/25782/80856/55161/10890/22930/6253/118813/80346/57142/22931/221035	GO:BP	Upregulated
GO:0098660	inorganic ion transmembrane transport	404	0.442966	1.87688	1e-10	2.12318e-08	1.71388e-08	1636	tags=39%, list=19%, signal=34%	6616/6570/57620/56172/3767/57084/89822/6844/286097/287/57192/51382/6000/10681/10159/6571/6546/374291/490/537/846/51606/57181/523/514/9990/5532/4728/5621/79751/526/5533/6833/5332/528/57657/529/65010/6543/57628/4536/6622/9016/10057/10021/55283/25800/9550/2542/1327/3208/535/6522/6532/8604/357/4698/246213/488/9254/56996/23530/4512/1528/515/3778/783/4713/4709/4535/4540/4712/2273/7533/4700/4718/7871/967/91404/4716/10367/55013/9312/5534/4519/29985/26503/91689/123606/5311/10632/489/10165/498/27075/781/521/5530/65125/10939/4538/57463/1329/2562/1261/4705/54946/2280/4714/54503/4711/4724/93380/7040/509/255057/54805/140679/1183/6509/4720/5664/5334/81615/4719/53826/4704/65268/133308/7991/9167/57130/10476/343450/3763/4508/4715/55967/534/9551/9114/10463/478/4729/1182/4513/3757/9377/7384/130507/6834/5250/539/4722/506/292/6948/79714/578	GO:BP	Upregulated
GO:0098703	calcium ion import across plasma membrane	13	0.794015	1.87771	0.000328593	0.00650363	0.00524987	882	tags=62%, list=10%, signal=55%	6546/5532/5621/5533/6543/5534/781/5530	GO:BP	Upregulated
GO:1902656	calcium ion import into cytosol	13	0.794015	1.87771	0.000328593	0.00650363	0.00524987	882	tags=62%, list=10%, signal=55%	6546/5532/5621/5533/6543/5534/781/5530	GO:BP	Upregulated
REACTOME_ERCC6_CSB_AND_EHMT2_G9A_POSITIVELY_REGULATE_RRNA_EXPRESSION	REACTOME_ERCC6_CSB_AND_EHMT2_G9A_POSITIVELY_REGULATE_RRNA_EXPRESSION	34	0.62064	1.87796	0.00036422	0.00528119	0.00409441	1679	tags=56%, list=19%, signal=45%	GATAD2B/H2BC26/CHD3/H2AX/H2BC12/H4C4/H4C6/H4C5/H4C16/H4C9/H4C11/H4C8/H4C3/H4C13/H4C12/H4C2/H4C14/H4C15/H4C1	Reactome	Upregulated
GO:0009260	ribonucleotide biosynthetic process	125	0.502094	1.88353	2.20112e-06	0.000112983	9.1202e-05	1994	tags=50%, list=23%, signal=40%	3614/9605/54539/142/374291/523/514/4728/51422/4536/4698/4832/515/4713/4709/4535/4540/4712/4700/4718/4716/84833/10632/10165/498/26289/521/4538/3251/4705/4830/4714/4711/84277/4724/7040/54963/509/51079/4720/4719/4704/10476/271/272/4508/4715/55967/9551/4729/539/4722/506/203/93974/4723/9556/4831/29922/4710/4706/126328/7371	GO:BP	Upregulated
REACTOME_CHROMATIN_MODIFICATIONS_DURING_THE_MATERNAL_TO_ZYGOTIC_TRANSITION_MZT	REACTOME_CHROMATIN_MODIFICATIONS_DURING_THE_MATERNAL_TO_ZYGOTIC_TRANSITION_MZT	23	0.678934	1.88366	0.000899348	0.0105097	0.00814793	2271	tags=83%, list=26%, signal=61%	H2BC26/H2AX/H2BC12/H4C4/H4C6/H4C5/H4C16/H4C9/H4C11/H4C8/H4C3/H4C13/H4C12/H4C2/H4C14/H4C15/H4C1/H2AC18/H2AC19	Reactome	Upregulated
GO:0045333	cellular respiration	183	0.478687	1.88439	7.01506e-08	6.55347e-06	5.29009e-06	2047	tags=45%, list=23%, signal=36%	54539/374291/9997/514/3052/4728/4536/6622/9016/1327/55753/1345/9927/4698/23530/4512/515/7381/51142/4713/4709/4535/4540/4712/4700/4718/8803/84275/4716/4519/3420/10632/10165/3419/498/521/4538/55847/1329/4705/4714/4711/84277/4724/509/51079/4720/4719/4704/9555/9167/10476/3421/93058/4508/4715/55967/9551/4729/4513/9377/7384/6834/539/1347/4722/506/93974/2629/4723/2110/4514/80219/7385/51103/4710/4706/1738/126328/2631/1431/23410/27089	GO:BP	Upregulated
hsa04740	Olfactory transduction	21	0.699093	1.89196	0.000208064	0.00194302	0.0013227	1504	tags=52%, list=17%, signal=44%	5138/815/6546/6543/83988/5567/1261/816/2782/156/5592	KEGG	Upregulated
REACTOME_BASE_EXCISION_REPAIR_AP_SITE_FORMATION	REACTOME_BASE_EXCISION_REPAIR_AP_SITE_FORMATION	31	0.640172	1.89396	0.00059591	0.00792911	0.00614728	2333	tags=68%, list=26%, signal=50%	TERF2IP/H2BC26/H2AX/H2BC12/H4C4/H4C6/H4C5/H4C16/H4C9/H4C11/H4C8/H4C3/H4C13/H4C12/H4C2/H4C14/H4C15/H4C1/H2AC18/H2AC19/TDG	Reactome	Upregulated
GO:0031045	dense core granule	23	0.6928	1.89765	0.000286833	0.00238147	0.00155335	915	tags=52%, list=10%, signal=47%	6861/23312/57586/8618/6857/547/9066/2771/6750/127833/781/134957	GO:CC	Upregulated
GO:0003954	NADH dehydrogenase activity	36	0.636418	1.89809	0.00016797	0.00322373	0.00271676	1683	tags=69%, list=19%, signal=56%	374291/4728/4536/4698/4713/4709/4535/4540/4712/4700/4718/4716/4538/4705/4714/4711/4724/4720/4719/4704/4715/55967/4729/4722/4723	GO:MF	Upregulated
GO:0005267	Potassium channel activity	28	0.674405	1.90454	0.000135036	0.00291522	0.00245676	1621	tags=54%, list=18%, signal=44%	6616/3767/89822/57192/6833/57657/10021/55283/3778/9312/5311/343450/3763/3757/79714	GO:MF	Upregulated
GO:0005249	Voltage-gated potassium channel activity	22	0.714916	1.90516	0.000185096	0.00342085	0.00288288	2221	tags=68%, list=25%, signal=51%	6616/3767/89822/6833/57657/10021/3778/9312/5311/343450/3763/3757/81033/3760/3764	GO:MF	Upregulated
GO:0031312	extrinsic component of organelle membrane	20	0.72458	1.9054	0.000194281	0.00170266	0.00111058	1210	tags=45%, list=14%, signal=39%	6853/51382/51606/523/526/528/9694/134957/53349	GO:CC	Upregulated
GO:0031115	negative regulation of microtubule polymerization	13	0.806257	1.90666	0.000204107	0.00452081	0.00364929	1067	tags=46%, list=12%, signal=41%	4133/25999/6622/22919/11075/3925	GO:BP	Upregulated
GO:0030424	axon	419	0.44537	1.9073	1e-10	4.20667e-09	2.74386e-09	1865	tags=37%, list=21%, signal=30%	794/5864/6853/6616/6855/6570/4644/6861/1400/22911/9479/6812/57586/23136/23098/3767/27445/27067/2674/5909/23621/3800/10882/27020/51062/6804/114787/4131/6857/22902/4133/51566/4135/10159/6571/547/8927/6623/6546/846/1496/9990/9066/2572/5621/8867/26278/57657/79641/6543/5979/126129/23122/6622/10021/10239/84446/8120/3208/114134/246213/5798/1272/10814/64601/4311/10381/9344/5122/55860/10300/9378/80128/29058/6683/5582/127833/23022/283/1639/7345/2617/203228/1020/85440/28964/23011/57731/349667/4345/9564/4747/4741/2932/1837/256472/55605/11127/153090/91978/23287/57463/1261/11075/22848/85300/4976/116983/57609/7040/2664/23057/50861/23208/255057/140679/10540/89796/9024/118813/23077/1861/22983/8239/10044/1742/9114/53616/478/23114/1182/22906/5868/23291/4919/6809/127829/3480/55207/4130/3508/1627/4137/6687/253559/9532/57282/23001/10815/203190/23265/2596/6860	GO:CC	Upregulated
REACTOME_OPIOID_SIGNALLING	REACTOME_OPIOID_SIGNALLING	56	0.571852	1.90845	5.18316e-05	0.00136329	0.00105693	1231	tags=34%, list=14%, signal=29%	CAMK2A/NBEA/GNB5/PPP3CB/PPP3CC/PLCB4/GNAI1/GNAI2/GNA11/GNAQ/PRKCG/PPP3R1/PRKACB/CDK5/PPP3CA/CAMK2B/GNB1/PRKAR2B/GRK2	Reactome	Upregulated
GO:1990504	dense core granule exocytosis	11	0.841908	1.91027	0.000205768	0.00453369	0.00365969	299	tags=45%, list=3%, signal=44%	5864/6616/6812/8618/6814	GO:BP	Upregulated
GO:0034705	Potassium channel complex	28	0.666919	1.91291	0.000224528	0.00194078	0.0012659	1621	tags=54%, list=18%, signal=44%	6616/3767/6844/6804/6833/57657/57628/10021/3778/9312/57463/3763/1742/3757/79714	GO:CC	Upregulated
GO:0009060	aerobic respiration	152	0.498732	1.91525	2.63267e-07	2.01593e-05	1.6273e-05	2250	tags=53%, list=26%, signal=40%	54539/374291/514/4728/4536/6622/9016/1327/55753/1345/9927/4698/23530/4512/515/7381/51142/4713/4709/4535/4540/4712/4700/4718/8803/84275/4716/4519/3420/10632/3419/498/521/4538/1329/4705/4714/4711/84277/4724/509/51079/4720/4719/4704/9555/9167/10476/3421/4508/4715/55967/9551/4729/4513/9377/7384/6834/539/1347/4722/506/93974/4723/4514/7385/51103/4710/4706/1738/126328/2631/1431/23410/27089/56181/54205/522/27069/4725	GO:BP	Upregulated
GO:0034702	Monoatomic ion channel complex	105	0.522515	1.92197	4.6811e-06	6.71313e-05	4.37874e-05	1731	tags=50%, list=20%, signal=40%	6616/93145/3767/57084/89822/6844/286097/6804/254263/2893/514/6833/57657/65010/126129/57628/10021/2891/246213/9254/515/3778/783/91404/10367/55013/9312/91689/5311/84833/10632/498/781/521/134957/57463/2562/1261/2280/509/10476/3763/2892/4508/1742/9551/3757/539/506/79714/28962/9556	GO:CC	Upregulated
GO:0030527	Structural constituent of chromatin	28	0.68143	1.92438	7.98824e-05	0.00204417	0.0017227	1680	tags=71%, list=19%, signal=58%	55506/9555/128312/3014/85236/3005/8360/8361/8367/121504/8294/8363/8365/8364/8368/8362/8366/8370/554313/8359	GO:MF	Upregulated
GO:0098655	monoatomic cation transmembrane transport	390	0.455627	1.92512	1e-10	2.12318e-08	1.71388e-08	1636	tags=39%, list=19%, signal=34%	6616/6570/57620/10396/3767/57084/89822/6844/286097/287/57192/51382/6000/10681/10159/6571/6546/374291/490/537/51606/57181/523/514/9990/5532/4728/5621/79751/526/5533/6833/5332/57156/528/57657/529/6543/57628/4536/6622/9016/10057/10021/55283/25800/9550/1327/3208/535/6532/8604/2891/357/4698/246213/488/9254/56996/23530/4512/1528/515/3778/783/4713/4709/4535/4540/4712/2273/7533/4700/4718/7871/967/91404/4716/10367/55013/9312/5534/4519/29985/26503/91689/123606/5311/10632/489/10165/498/27075/781/521/5530/65125/10939/4538/57463/1329/1261/4705/54946/2280/4714/54503/4711/4724/93380/7040/509/255057/54805/140679/4720/5664/5334/81615/4719/53826/4704/65268/133308/7991/9167/57130/10476/343450/3763/4508/4715/55967/534/9551/9114/10463/478/4729/1182/4513/3757/9377/7384/130507/6834/5250/539/4722/506/292/6948/79714/578	GO:BP	Upregulated
GO:0061891	calcium ion sensor activity	12	0.827025	1.92653	6.28288e-05	0.00165801	0.00139727	1133	tags=75%, list=13%, signal=65%	6861/51760/57586/286097/6857/9066/127833/10367/23208	GO:MF	Upregulated
GO:0140784	metal ion sensor activity	12	0.827025	1.92653	6.28288e-05	0.00165801	0.00139727	1133	tags=75%, list=13%, signal=65%	6861/51760/57586/286097/6857/9066/127833/10367/23208	GO:MF	Upregulated
REACTOME_REGULATION_OF_INSULIN_SECRETION	Regulation of insulin secretion	48	0.592362	1.92891	9.97284e-05	0.00208876	0.00161937	726	tags=35%, list=8%, signal=33%	SNAP25/SYT5/STXBP1/KCNJ11/VAMP2/STX1A/GNB5/RAPGEF4/ABCC8/GNAI1/CACNA2D2/GNAI2/GNAS/GNA11/CACNB2/GNAQ/PRKACB	Reactome	Upregulated
GO:0072546	EMC complex	10	0.863719	1.92917	0.0001196	0.00109915	0.000716934	1209	tags=100%, list=14%, signal=86%	284361/23065/51234/55831/9694/83460/10328/56851/93380/51016	GO:CC	Upregulated
GO:0006812	monoatomic cation transport	472	0.44915	1.93056	1e-10	2.12318e-08	1.71388e-08	1636	tags=37%, list=19%, signal=32%	4905/6616/6570/57620/10396/815/3767/57084/89822/6844/286097/287/57192/51382/6000/10681/10159/6571/6546/374291/490/537/846/51606/57181/523/514/9990/5532/4728/5621/79751/526/5533/9962/6833/5332/57156/528/57657/529/6543/57628/7466/4536/6622/9016/10057/10021/55283/25800/9550/6520/2495/1327/3208/6781/535/6532/8604/2891/357/4698/246213/488/9254/1272/56996/23530/2771/2645/4512/1528/515/10059/10269/3778/783/4713/4709/4535/4540/4712/2273/7533/4700/4718/7871/967/91404/4716/10367/2512/55013/9312/5534/4519/29985/26503/91689/51310/123606/1020/5311/10632/489/57731/10165/498/27075/781/521/5530/65125/10939/4538/57463/1329/1261/4705/54946/2280/4714/54503/4711/6387/4724/93380/816/7040/10916/4057/509/255057/54805/140679/4720/5664/5334/81615/4719/53826/4704/65268/133308/7991/9167/57130/10476/343450/3763/4508/4715/10424/55967/534/9551/9114/10463/478/4729/1182/4513/3757/9377/7384/130507/6834/5250/539/4722/506/292/6948/79714/578	GO:BP	Upregulated
GO:0009152	purine ribonucleotide biosynthetic process	112	0.522966	1.93069	7.87766e-07	4.9968e-05	4.03352e-05	1912	tags=54%, list=22%, signal=42%	3614/9605/54539/142/374291/523/514/4728/51422/4536/4698/4832/515/4713/4709/4535/4540/4712/4700/4718/4716/84833/10632/10165/498/26289/521/4538/3251/4705/4830/4714/4711/84277/4724/7040/509/51079/4720/4719/4704/10476/271/272/4508/4715/55967/9551/4729/539/4722/506/203/93974/4723/9556/4831/29922/4710/4706	GO:BP	Upregulated
GO:0031629	synaptic vesicle fusion to presynaptic active zone membrane	21	0.717096	1.93208	0.000291332	0.00599477	0.0048391	670	tags=48%, list=8%, signal=44%	5864/6616/6861/6812/57586/9501/6857/9066/10814/127833	GO:BP	Upregulated
GO:0099500	vesicle fusion to plasma membrane	21	0.717096	1.93208	0.000291332	0.00599477	0.0048391	670	tags=48%, list=8%, signal=44%	5864/6616/6861/6812/57586/9501/6857/9066/10814/127833	GO:BP	Upregulated
GO:0022804	active transmembrane transporter activity	235	0.475529	1.93261	3.11021e-09	3.44888e-07	2.9065e-07	1609	tags=41%, list=18%, signal=35%	10237/6570/56172/10396/3767/57084/51382/21/6571/6546/374291/490/23428/51606/57181/523/9990/4728/79751/526/9962/6833/528/529/65010/6543/4536/9016/10057/25800/9550/2542/1327/535/6522/114134/6532/8604/4698/246213/488/56996/23530/4512/1528/28232/4713/4709/4535/4540/4712/4700/4718/4716/10478/293/4519/26503/489/10165/4538/1329/4705/54946/4714/4711/4724/10928/8140/23461/140679/1183/6509/4720/4719/4704/133308/9804/9167/57130/4715/55967/534/2030/9114/10463/478/4729/1182/4513/9377/7384/6834/5250/4722/506/292	GO:MF	Upregulated
REACTOME_RMTS_METHYLATE_HISTONE_ARGININES	REACTOME_RMTS_METHYLATE_HISTONE_ARGININES	46	0.602467	1.93496	9.66631e-05	0.00208876	0.00161937	2271	tags=63%, list=26%, signal=47%	PRMT6/ACTL6B/ARID1B/PRMT1/SMARCE1/COPRS/H2AX/SMARCC2/H4C4/H4C6/H4C5/H4C16/H4C9/H4C11/H4C8/H4C3/H4C13/H4C12/H4C2/H4C14/H4C15/H4C1/PBRM1/ARID2/SMARCB1/PRMT5/WDR77/H2AC18/H2AC19	Reactome	Upregulated
GO:0098662	inorganic cation transmembrane transport	375	0.458759	1.93575	1e-10	2.12318e-08	1.71388e-08	1636	tags=40%, list=19%, signal=34%	6616/6570/57620/3767/57084/89822/6844/286097/287/57192/51382/6000/10681/10159/6571/6546/374291/490/537/51606/57181/523/514/9990/5532/4728/5621/79751/526/5533/6833/5332/528/57657/529/6543/57628/4536/6622/9016/10057/10021/55283/25800/9550/1327/3208/535/6532/8604/357/4698/246213/488/9254/56996/23530/4512/1528/515/3778/783/4713/4709/4535/4540/4712/2273/7533/4700/4718/7871/967/91404/4716/10367/55013/9312/5534/4519/29985/26503/91689/123606/5311/10632/489/10165/498/27075/781/521/5530/65125/10939/4538/57463/1329/1261/4705/54946/2280/4714/54503/4711/4724/93380/7040/509/255057/54805/140679/4720/5664/5334/81615/4719/53826/4704/65268/133308/7991/9167/57130/10476/343450/3763/4508/4715/55967/534/9551/9114/10463/478/4729/1182/4513/3757/9377/7384/130507/6834/5250/539/4722/506/292/6948/79714/578	GO:BP	Upregulated
GO:0097401	synaptic vesicle lumen acidification	14	0.807716	1.9374	4.43096e-05	0.00130994	0.00105741	453	tags=71%, list=5%, signal=68%	51382/10159/537/51606/523/526/528/529/9550/535	GO:BP	Upregulated
GO:0048791	calcium ion-regulated exocytosis of neurotransmitter	13	0.819514	1.93801	0.000102563	0.00273754	0.0022098	1185	tags=69%, list=13%, signal=60%	5864/6616/6812/6857/9066/6814/488/9699/22930	GO:BP	Upregulated
hsa05016	Huntington disease	216	0.481596	1.93918	1.28608e-08	3.90502e-07	2.65832e-07	2202	tags=43%, list=25%, signal=33%	3800/6804/54539/374291/2893/64837/514/4728/5332/4536/1327/1345/2891/4698/10381/4512/515/7381/2776/4713/55860/4709/4535/4540/4712/4700/4718/1212/7419/51164/4716/1639/293/4519/2878/2081/498/4538/7802/1329/4705/7417/10121/4714/4711/4724/8678/509/51079/4720/10540/4719/4704/5431/9167/10476/5439/2892/4508/4715/55967/1742/4729/11258/4513/9377/7384/539/1347/4722/506/292/5602/30849/163/4723/4514/7385/5438/4710/4706/5433/10120/126328/27089/5289/10671/7846/54205/9519/84516/522	KEGG	Upregulated
GO:0006887	exocytosis	220	0.484254	1.94008	2.34834e-09	3.65636e-07	2.95149e-07	1604	tags=41%, list=18%, signal=34%	5864/6853/9899/7166/4905/6616/6855/6861/84958/6812/63908/51760/57586/5865/6844/8618/27445/9900/8541/9545/9501/376267/6804/6857/10079/6571/11069/9581/5532/9066/6814/8867/23122/6622/55255/57102/84446/25837/9145/23332/8775/6386/84932/4218/488/10814/2771/8825/5582/2775/127833/203228/1020/28964/23011/115827/84522/9515/134957/9699/192683/10890/5873/5880/10987/6854/23208/6845/255057/22930/200081/9143/9024/10490/80331/1113/5217/23396/83452/22841/5908/57617/153339/85477/5868/55512/10652/10640/6809/116841	GO:BP	Upregulated
GO:0050805	Negative regulation of synaptic transmission	22	0.715525	1.94141	6.09147e-05	0.00170379	0.00137533	1099	tags=45%, list=12%, signal=40%	869/6812/27067/9463/7143/6532/57537/2771/84896/27253	GO:BP	Upregulated
GO:0051205	protein insertion into membrane	36	0.645675	1.94263	0.000110443	0.00289262	0.00233498	1251	tags=50%, list=14%, signal=43%	133022/7485/65055/819/284361/23065/51234/84233/55831/9694/65125/57003/83460/10328/56851/93380/51016/10430	GO:BP	Upregulated
REACTOME_DEPOSITION_OF_NEW_CENPA_CONTAINING_NUCLEOSOMES_AT_THE_CENTROMERE	REACTOME_DEPOSITION_OF_NEW_CENPA_CONTAINING_NUCLEOSOMES_AT_THE_CENTROMERE	26	0.684651	1.94405	0.000216159	0.00369553	0.00286507	2271	tags=73%, list=26%, signal=54%	H2BC26/H2AX/H2BC12/H4C4/H4C6/H4C5/H4C16/H4C9/H4C11/H4C8/H4C3/H4C13/H4C12/H4C2/H4C14/H4C15/H4C1/H2AC18/H2AC19	Reactome	Upregulated
GO:0015399	primary active transmembrane transporter activity	110	0.530998	1.94406	1.11266e-06	6.16908e-05	5.19892e-05	1704	tags=55%, list=19%, signal=45%	10396/3767/51382/21/374291/490/51606/523/4728/526/6833/528/529/4536/10057/9550/1327/535/4698/488/23530/4512/1528/4713/4709/4535/4540/4712/4700/4718/4716/4519/489/4538/1329/4705/4714/4711/4724/10928/23461/4720/4719/4704/9804/9167/57130/4715/55967/534/9114/478/4729/4513/9377/7384/6834/4722/506/4723/4514	GO:MF	Upregulated
GO:0061644	protein localization to CENP-A containing chromatin	14	0.810553	1.94421	3.97521e-05	0.00122159	0.000986094	1680	tags=100%, list=19%, signal=81%	8360/8361/8367/121504/8294/8363/8365/8364/8368/8362/8366/8370/554313/8359	GO:BP	Upregulated
REACTOME_GLUTAMATE_NEUROTRANSMITTER_RELEASE_CYCLE	REACTOME_GLUTAMATE_NEUROTRANSMITTER_RELEASE_CYCLE	15	0.797054	1.94642	6.54398e-05	0.00154524	0.001198	372	tags=53%, list=4%, signal=51%	RAB3A/SNAP25/STXBP1/VAMP2/PPFIA3/STX1A/SYT1/ARL6IP5	Reactome	Upregulated
REACTOME_SIRT1_NEGATIVELY_REGULATES_RRNA_EXPRESSION	REACTOME_SIRT1_NEGATIVELY_REGULATES_RRNA_EXPRESSION	22	0.71052	1.94664	0.00014195	0.00267576	0.00207446	1679	tags=82%, list=19%, signal=66%	H2BC26/H2AX/H2BC12/SIRT1/H4C4/H4C6/H4C5/H4C16/H4C9/H4C11/H4C8/H4C3/H4C13/H4C12/H4C2/H4C14/H4C15/H4C1	Reactome	Upregulated
GO:0031630	regulation of synaptic vesicle fusion to presynaptic active zone membrane	14	0.811832	1.94728	3.67138e-05	0.00114684	0.000925752	670	tags=64%, list=8%, signal=59%	5864/6861/6812/57586/9501/6857/9066/10814/127833	GO:BP	Upregulated
GO:1901632	regulation of synaptic vesicle membrane organization	14	0.811832	1.94728	3.67138e-05	0.00114684	0.000925752	670	tags=64%, list=8%, signal=59%	5864/6861/6812/57586/9501/6857/9066/10814/127833	GO:BP	Upregulated
hsa04728	Dopaminergic synapse	81	0.555628	1.94759	2.53018e-06	5.28175e-05	3.59552e-05	1090	tags=35%, list=12%, signal=31%	6570/815/10000/3800/10681/6571/2893/5532/1386/5533/5332/2770/2891/2771/2778/5600/1644/2776/5582/2775/5567/2932/6300/5530/5500/5527/816/2782	KEGG	Upregulated
REACTOME_CYTOSOLIC_TRNA_AMINOACYLATION	REACTOME_CYTOSOLIC_TRNA_AMINOACYLATION	24	0.701986	1.94779	0.000216066	0.00369553	0.00286507	1615	tags=58%, list=18%, signal=48%	FARSB/SARS1/TARS1/GARS1/IARS1/EEF1E1/VARS1/EPRS1/MARS1/HARS1/YARS1/FARSA/RARS1/DARS1	Reactome	Upregulated
REACTOME_NUCLEAR_EVENTS_KINASE_AND_TRANSCRIPTION_FACTOR_ACTIVATION	REACTOME_NUCLEAR_EVENTS_KINASE_AND_TRANSCRIPTION_FACTOR_ACTIVATION	28	0.67333	1.95088	0.000215033	0.00369553	0.00286507	1195	tags=29%, list=14%, signal=25%	TPH1/ATF2/VGF/MAPK11/CDK5/F3/MAPK3/NAB2	Reactome	Upregulated
REACTOME_RNA_POLYMERASE_I_PROMOTER_ESCAPE	REACTOME_RNA_POLYMERASE_I_PROMOTER_ESCAPE	42	0.620213	1.95465	5.63934e-05	0.00144957	0.00112382	2354	tags=60%, list=27%, signal=44%	H2BC26/H2AX/H2BC12/POLR1F/H4C4/H4C6/H4C5/H4C16/H4C9/H4C11/H4C8/H4C3/H4C13/H4C12/H4C2/H4C14/H4C15/H4C1/POLR1A/POLR1C/GTF2H4/H2AC18/H2AC19/GTF2H1/POLR2L	Reactome	Upregulated
GO:0032482	Rab protein signal transduction	21	0.72612	1.95639	0.000193604	0.00437258	0.00352964	1471	tags=48%, list=17%, signal=40%	116442/9363/376267/11021/51209/54734/23011/2664/83452/27352	GO:BP	Upregulated
REACTOME_TRANSCRIPTIONAL_REGULATION_BY_SMALL_RNAS	REACTOME_TRANSCRIPTIONAL_REGULATION_BY_SMALL_RNAS	34	0.646731	1.95691	0.000109987	0.00222135	0.00172217	2354	tags=76%, list=27%, signal=56%	IPO8/POLR2B/POLR2J/H2BC26/H2AX/H2BC12/H4C4/H4C6/H4C5/H4C16/H4C9/H4C11/H4C8/H4C3/H4C13/H4C12/H4C2/H4C14/H4C15/H4C1/POLR2I/POLR2D/H2AC18/H2AC19/AGO1/POLR2L	Reactome	Upregulated
GO:0045050	protein insertion into ER membrane by stop-transfer membrane-anchor sequence	11	0.863817	1.95998	5.90067e-05	0.00166036	0.00134028	1209	tags=100%, list=14%, signal=86%	284361/23065/51234/55831/9694/65125/83460/10328/56851/93380/51016	GO:BP	Upregulated
GO:0031683	G-protein beta/gamma-subunit complex binding	13	0.831098	1.96145	9.31108e-05	0.00226645	0.00191003	655	tags=54%, list=7%, signal=50%	10672/2770/2771/2778/2767/2776/2775	GO:MF	Upregulated
GO:0007007	inner mitochondrial membrane organization	38	0.64218	1.96161	6.48651e-05	0.00179281	0.00144719	2235	tags=66%, list=25%, signal=49%	91137/79135/10367/84233/10939/4976/29928/26515/54927/8834/84303/51079/25813/55750/90580/10989/115209/345778/139322/10651/125988/4580/9868/79568/27069	GO:BP	Upregulated
GO:0016469	Proton-transporting two-sector ATPase complex	32	0.668913	1.96221	5.04777e-05	0.000522086	0.000340538	1731	tags=78%, list=20%, signal=63%	51382/10159/537/51606/523/514/526/528/529/9550/535/515/84833/10632/498/521/509/10476/4508/534/9551/9114/539/506/9556	GO:CC	Upregulated
GO:0043505	CENP-A containing nucleosome	14	0.810553	1.96271	8.97427e-05	0.000857995	0.00055964	1680	tags=100%, list=19%, signal=81%	8360/8361/8367/121504/8294/8363/8365/8364/8368/8362/8366/8370/554313/8359	GO:CC	Upregulated
GO:0061638	CENP-A containing chromatin	14	0.810553	1.96271	8.97427e-05	0.000857995	0.00055964	1680	tags=100%, list=19%, signal=81%	8360/8361/8367/121504/8294/8363/8365/8364/8368/8362/8366/8370/554313/8359	GO:CC	Upregulated
GO:0022900	electron transport chain	95	0.541809	1.96415	1.77876e-06	9.44156e-05	7.62142e-05	1964	tags=52%, list=22%, signal=41%	374291/9997/3052/4728/1534/4536/6622/1327/1345/4698/4512/7381/51142/4713/4709/4535/4540/4712/4700/4718/4716/4519/4538/1329/4705/4714/4711/4724/4720/4719/4704/9167/4715/55967/4729/4513/9377/7384/1347/4722/2629/4723/2110/4514/7385/51103/4710/4706/1738	GO:BP	Upregulated
GO:0071816	tail-anchored membrane protein insertion into ER membrane	17	0.773413	1.96618	5.08464e-05	0.00145708	0.00117618	1209	tags=71%, list=14%, signal=61%	7485/819/284361/23065/51234/55831/9694/83460/10328/56851/93380/51016	GO:BP	Upregulated
GO:0016082	synaptic vesicle priming	21	0.730133	1.96721	0.000165223	0.00399874	0.00322786	1199	tags=62%, list=14%, signal=54%	6616/6855/6812/63908/9900/6804/8867/6622/84446/8775/134957/9699/9143	GO:BP	Upregulated
REACTOME_AEROBIC_RESPIRATION_AND_RESPIRATORY_ELECTRON_TRANSPORT	REACTOME_AEROBIC_RESPIRATION_AND_RESPIRATORY_ELECTRON_TRANSPORT	207	0.492849	1.96735	1.50306e-09	3.39993e-07	2.6359e-07	2146	tags=49%, list=24%, signal=38%	PDK4/NDUFB11/NDUFS7/SCO2/ATP5F1E/HCCS/NDUFS8/NDUFAF5/SLC25A22/MT-ND2/SLC25A14/COX4I1/COX6C/SLC25A12/NDUFA5/NNT/MT-CO1/ATP5PB/UQCRB/NDUFB7/NDUFB3/MT-ND1/MT-ND5/NDUFB6/NDUFA6/NDUFC2/SUCLA2/NDUFB10/TMEM126A/MT-CYB/ATP5MK/IDH3B/ATP5MG/SLC25A13/IDH3A/ATP5F1A/COX16/ATP5ME/MT-ND4/TIMMDC1/NEK1/COX5B/NDUFA10/TTC19/NDUFB8/NDUFB5/NDUFS4/NDUFAF4/HIGD1A/ATP5F1C/NDUFA13/NDUFS2/NDUFS1/NDUFA9/NDUFAF6/RPS27A/COX7A2L/ATP5PD/ARMC8/IDH3G/COQ10A/MT-ATP6/NDUFB9/ISCA1/NDUFA12/ATP5MF/ME1/TIMM21/NDUFV2/MT-CO2/COX5A/UQCRC1/SURF1/COA3/COX14/ATP5PO/COX7A2/HAGH/NDUFS3/ATP5F1B/CMC1/TMEM177/NDUFV1/ETFDH/PET100/MT-CO3/ATP5MJ/COQ10B/UQCRC2/NDUFAF1/NDUFB4/NDUFAB1/DLD/NDUFA11/CS/SIRT3/UQCRQ/NDUFAF2/TMEM223/CYCS/SCO1	Reactome	Upregulated
GO:0017075	syntaxin-1 binding	16	0.797386	1.97337	3.04992e-05	0.000951195	0.000801608	915	tags=62%, list=10%, signal=56%	4905/6616/6812/6844/6857/1612/6814/6532/10814/134957	GO:MF	Upregulated
hsa05022	Pathways of neurodegeneration - multiple diseases	310	0.475117	1.9859	1e-10	1.11333e-08	7.57895e-09	1770	tags=37%, list=20%, signal=31%	116442/815/9896/84557/3800/6804/54539/374291/2893/64837/514/55669/5532/4728/5621/5533/5332/572/4536/6622/55255/1327/1345/3028/2891/9927/4218/4698/488/5600/10381/4512/515/7381/2776/4713/55860/4709/4535/4540/4712/4700/4718/5582/7419/51164/4716/1639/293/5534/4519/7345/203228/1020/2878/2911/2081/489/498/4747/4741/2932/6300/5530/4538/7802/1329/4705/7417/10121/5595/4714/4711/4724/54361/8678/816/509/51079/4720/5664/10540/1459/4719/9217/53349/4704/6233/9167/10476/2892/4508/4715/55967/1742/4729/11258/4513/9377/7384/118424/5868/539/1347/4722/506/292/5602/578/30849/4723/4514/10452/5413/4137/7385	KEGG	Upregulated
GO:0045048	protein insertion into ER membrane	28	0.698799	1.98605	3.27814e-05	0.00107078	0.000864358	1251	tags=57%, list=14%, signal=49%	133022/7485/819/284361/23065/51234/55831/9694/65125/57003/83460/10328/56851/93380/51016/10430	GO:BP	Upregulated
REACTOME_COMPLEX_IV_ASSEMBLY	REACTOME_COMPLEX_IV_ASSEMBLY	35	0.650212	1.98747	6.55805e-05	0.00154524	0.001198	2146	tags=66%, list=24%, signal=50%	SCO2/COX4I1/COX6C/MT-CO1/COX16/COX5B/HIGD1A/COX7A2L/COQ10A/TIMM21/MT-CO2/COX5A/SURF1/COA3/COX14/COX7A2/CMC1/TMEM177/PET100/MT-CO3/COQ10B/TMEM223/SCO1	Reactome	Upregulated
REACTOME_RECOGNITION_AND_ASSOCIATION_OF_DNA_GLYCOSYLASE_WITH_SITE_CONTAINING_AN_AFFECTED_PURINE	REACTOME_RECOGNITION_AND_ASSOCIATION_OF_DNA_GLYCOSYLASE_WITH_SITE_CONTAINING_AN_AFFECTED_PURINE	26	0.700401	1.98877	9.79174e-05	0.00208876	0.00161937	1679	tags=69%, list=19%, signal=56%	TERF2IP/H2BC26/H2AX/H2BC12/H4C4/H4C6/H4C5/H4C16/H4C9/H4C11/H4C8/H4C3/H4C13/H4C12/H4C2/H4C14/H4C15/H4C1	Reactome	Upregulated
REACTOME_MITOCHONDRIAL_TRANSLATION_ELONGATION	REACTOME_MITOCHONDRIAL_TRANSLATION_ELONGATION	84	0.557763	1.99653	3.88413e-06	0.000199679	0.000154808	3072	tags=70%, list=35%, signal=46%	GFM1/MRPL51/MRPS34/MRPS27/MRPS31/MRPS15/MRPL21/MRPS17/MRPS2/MRPL18/MRPL57/MRPL22/MRPS5/MRPL38/MRPL19/MRPL20/MRPL35/MRPS22/MRPL1/MRPS23/MRPL24/TSFM/MRPS25/MRPL46/MRPL58/MRPS26/MRPS35/MRPL15/MRPS28/MRPL30/MRPS6/MRPL13/MRPS33/MRPS30/MRPS11/MRPS16/MRPS21/MRPL33/MRPS14/MRPL27/CHCHD1/MRPL37/DAP3/MRPS12/MRPL45/MRPS9/MRPL11/MRPS18A/MRPL49/MRPS24/MRPS18B/MRPL47/MRPL41/MRPL44/MRPL48/MRPL3/MRPL9/MRPS10/MRPL2	Reactome	Upregulated
GO:0098800	inner mitochondrial membrane protein complex	43	0.647062	1.9967	1.56369e-05	0.000189973	0.000123913	2161	tags=70%, list=25%, signal=53%	286097/79135/10367/55013/293/91689/10469/10939/92609/29928/26515/54927/84303/10245/25813/55750/100287932/5245/90580/29090/10989/131118/345778/139322/6687/10651/90550/125988/4580/11331	GO:CC	Upregulated
hsa04714	Thermogenesis	171	0.51347	1.99894	2.19206e-09	1.04593e-07	7.12007e-08	2091	tags=49%, list=24%, signal=38%	54539/374291/514/4728/1386/51422/79133/126129/51412/4536/57492/1327/1345/1374/4698/2778/5600/4512/515/7381/6605/4713/4709/4535/4540/4712/4700/4718/4716/4519/5567/10632/498/51241/6300/521/4538/1329/4705/4714/4711/4724/3991/29078/509/51079/4720/4719/4704/137682/9167/10476/7249/4508/4715/55967/9551/4729/5592/4513/9377/7384/28958/84987/539/1347/6601/4722/506/65260/4723/4514/7385/51103/123096/4710/4706/51287/126328/6598/27089/51548/788/91942	KEGG	Upregulated
REACTOME_DNA_METHYLATION	REACTOME_DNA_METHYLATION	21	0.742637	2.00042	4.31859e-05	0.00116293	0.0009016	2271	tags=95%, list=26%, signal=71%	H2BC26/H2AX/H2BC12/H4C4/H4C6/H4C5/H4C16/H4C9/H4C11/H4C8/H4C3/H4C13/H4C12/H4C2/H4C14/H4C15/H4C1/DNMT1/H2AC18/H2AC19	Reactome	Upregulated
REACTOME_REGULATION_OF_MITF_M_DEPENDENT_GENES_INVOLVED_IN_LYSOSOME_BIOGENESIS_AND_AUTOPHAGY	REACTOME_REGULATION_OF_MITF_M_DEPENDENT_GENES_INVOLVED_IN_LYSOSOME_BIOGENESIS_AND_AUTOPHAGY	12	0.863294	2.00091	2.11697e-05	0.00068243	0.000529075	452	tags=75%, list=5%, signal=71%	ATP6V1D/ATP6AP2/ATP6V1H/ATP6V1A/ATP6V1B2/ATP6V1C1/ATP6V1E1/ATP6V1G1/ATP6V0A1	Reactome	Upregulated
GO:0032977	membrane insertase activity	17	0.795215	2.00179	2.01469e-05	0.000773331	0.000651715	1209	tags=71%, list=14%, signal=61%	284361/23788/23065/51234/55831/23787/9694/83460/10328/56851/93380/51016	GO:MF	Upregulated
GO:0048499	synaptic vesicle membrane organization	26	0.713756	2.00217	3.83916e-05	0.0011876	0.000958652	670	tags=46%, list=8%, signal=43%	5864/6616/6855/6861/6812/57586/9501/6857/9066/9145/10814/127833	GO:BP	Upregulated
REACTOME_RAB_GERANYLGERANYLATION	REACTOME_RAB_GERANYLGERANYLATION	57	0.598587	2.003	6.41194e-06	0.000290076	0.00022489	1069	tags=40%, list=12%, signal=36%	RAB3A/RAB39B/RAB3B/RAB33A/RAB3D/RAB15/RAB35/RAB6B/PTP4A2/RAB9B/RAB26/RAB2B/RAB8A/RAB39A/RAB2A/RAB19/CHM/RAB21/RAB3C/RAB29/RAB6A/RAB10/RAB27A	Reactome	Upregulated
REACTOME_NEUROTRANSMITTER_RELEASE_CYCLE	REACTOME_NEUROTRANSMITTER_RELEASE_CYCLE	31	0.677736	2.00509	6.91719e-05	0.0015966	0.00123781	1281	tags=48%, list=15%, signal=41%	RAB3A/SYN1/SNAP25/STXBP1/VAMP2/PPFIA3/STX1A/SYT1/SLC18A2/GAD2/ARL6IP5/LIN7A/SYN2/SLC32A1/DNAJC5	Reactome	Upregulated
GO:0061795	Golgi lumen acidification	10	0.906874	2.01014	3.26268e-06	0.0001524	0.00012302	245	tags=50%, list=3%, signal=49%	51382/10159/537/51606/523	GO:BP	Upregulated
REACTOME_PRC2_METHYLATES_HISTONES_AND_DNA	REACTOME_PRC2_METHYLATES_HISTONES_AND_DNA	26	0.709063	2.01337	6.47436e-05	0.00154524	0.001198	2271	tags=81%, list=26%, signal=60%	H2BC26/H2AX/H2BC12/H4C4/H4C6/H4C5/H4C16/H4C9/H4C11/H4C8/H4C3/H4C13/H4C12/H4C2/H4C14/H4C15/H4C1/SUZ12/DNMT1/H2AC18/H2AC19	Reactome	Upregulated
GO:0098850	extrinsic component of synaptic vesicle membrane	10	0.902412	2.01559	8.1215e-06	0.000106764	6.96383e-05	325	tags=60%, list=4%, signal=58%	6853/51382/51606/523/526/528	GO:CC	Upregulated
REACTOME_REPLACEMENT_OF_PROTAMINES_BY_NUCLEOSOMES_IN_THE_MALE_PRONUCLEUS	REACTOME_REPLACEMENT_OF_PROTAMINES_BY_NUCLEOSOMES_IN_THE_MALE_PRONUCLEUS	20	0.75553	2.01561	6.09773e-05	0.00153256	0.00118817	1679	tags=90%, list=19%, signal=73%	NPM2/H2BC26/H2AX/H2BC12/H4C4/H4C6/H4C5/H4C16/H4C9/H4C11/H4C8/H4C3/H4C13/H4C12/H4C2/H4C14/H4C15/H4C1	Reactome	Upregulated
GO:0000313	organellar ribosome	84	0.569261	2.01691	5.89162e-07	1.16175e-05	7.57771e-06	3073	tags=73%, list=35%, signal=48%	51258/65993/23107/10240/64960/219927/51373/51116/29074/78988/29093/64969/64978/9801/55052/51318/56945/65008/51649/79590/64432/26589/92170/3396/64949/60488/29088/28957/51263/64968/28998/51650/84769/10884/64963/51021/54460/9553/63931/51264/63899/118487/51253/7818/6183/84311/64965/65003/55168/740/64951/28973/387338/57129/64975/65080/51642/11222/65005/55173/51069	GO:CC	Upregulated
GO:0005761	mitochondrial ribosome	84	0.569261	2.01691	5.89162e-07	1.16175e-05	7.57771e-06	3073	tags=73%, list=35%, signal=48%	51258/65993/23107/10240/64960/219927/51373/51116/29074/78988/29093/64969/64978/9801/55052/51318/56945/65008/51649/79590/64432/26589/92170/3396/64949/60488/29088/28957/51263/64968/28998/51650/84769/10884/64963/51021/54460/9553/63931/51264/63899/118487/51253/7818/6183/84311/64965/65003/55168/740/64951/28973/387338/57129/64975/65080/51642/11222/65005/55173/51069	GO:CC	Upregulated
GO:0017157	regulation of exocytosis	114	0.543985	2.01793	1.76785e-07	1.50722e-05	1.21666e-05	1894	tags=54%, list=22%, signal=43%	5864/6853/9899/4905/6861/6812/51760/57586/6844/8618/27445/9545/9501/376267/6804/6857/10079/11069/9581/9066/6814/23122/6622/55255/57102/25837/23332/6386/84932/488/10814/2771/5582/127833/203228/1020/28964/23011/115827/134957/9699/192683/5873/5880/23208/6845/255057/22930/5217/83452/5908/57617/5868/55512/27342/5413/5170/10815/3916/203190/6860/613	GO:BP	Upregulated
hsa05014	Amyotrophic lateral sclerosis	256	0.492839	2.01807	1e-10	1.11333e-08	7.57895e-09	2104	tags=41%, list=24%, signal=32%	116442/9896/84557/3800/54539/374291/64837/514/10482/5532/4728/5533/129401/572/4536/55255/1327/1345/2891/4218/4698/5600/10381/4512/515/7381/4713/55860/4709/4535/4540/4712/4700/4718/51164/4716/283/1639/5534/4519/203228/2878/2081/498/4747/4741/6300/5530/23165/4538/7802/1329/4705/10121/4714/4711/4724/8678/79023/509/51079/4720/10540/9818/4719/9217/4704/9167/5217/10476/23225/4508/4715/55967/57122/4686/4729/11258/4513/9377/7384/5868/539/1347/23511/4722/506/30849/4723/4514/79902/10452/7385/6428/29107/4710/4706/10120/126328/90550/55706/27089/5289/10671/7846/4928	KEGG	Upregulated
REACTOME_GENE_SILENCING_BY_RNA	REACTOME_GENE_SILENCING_BY_RNA	51	0.61368	2.02085	1.52961e-05	0.00052424	0.000406433	2354	tags=65%, list=27%, signal=48%	ANG/IPO8/POLR2B/POLR2J/H2BC26/TNRC6B/H2AX/H2BC12/H4C4/H4C6/H4C5/H4C16/H4C9/H4C11/H4C8/H4C3/H4C13/H4C12/H4C2/H4C14/H4C15/H4C1/POLR2I/PRKRA/BCDIN3D/POLR2D/DGCR8/AGO4/H2AC18/H2AC19/AGO1/TDRKH/POLR2L	Reactome	Upregulated
GO:0099536	synaptic signaling	396	0.477564	2.02132	1e-10	2.12318e-08	1.71388e-08	1431	tags=33%, list=16%, signal=29%	794/869/5864/6853/9899/273/6616/6855/4355/6861/8526/815/6812/23154/63908/57586/5865/29767/57084/6844/286097/8618/27445/27067/9900/56853/8541/23621/9463/7143/9501/27020/6804/254263/4131/6857/6571/8927/6623/2893/9581/9990/23390/5532/9066/2572/9890/5621/6814/6833/8867/10160/124925/6543/10458/6622/1267/84446/9145/6532/8775/2891/6386/51201/4218/246213/7425/488/9254/10814/57537/2771/2767/6750/25782/4311/783/2776/5799/7533/9378/8825/5582/2775/7419/127833/5534/1020/23385/2911/28964/4756/84966/147381/4747/2932/1837/5530/91978/134957/9699/2562/3836/5595/23504/9513/84896/816/2782/7532/27253/6854/23208/140679/6509/23542/5577/22930/5334/9143/156/80331/5217/23396/1861/2892/9118/5908/57617/2030/57142/1742	GO:BP	Upregulated
REACTOME_NEURONAL_SYSTEM	REACTOME_NEURONAL_SYSTEM	184	0.514139	2.0252	5.66581e-10	1.60201e-07	1.242e-07	1649	tags=37%, list=19%, signal=31%	RAB3A/SYN1/NSF/SNAP25/CAMK2A/STXBP1/EPB41L3/KCNJ11/NBEA/KCNK17/VAMP2/PPFIA3/PICK1/NPTN/STX1A/SYT1/GNB5/SLC18A2/GRIA4/SYT7/GAD2/PRKAG2/ABCC8/HCN3/GNAI1/ARL6IP5/PPM1E/NCALD/HCN4/RTN3/SLC6A4/GRIA2/CACNA2D2/GNAI2/TUBB3/SLITRK1/KCNMA1/CACNB2/NRXN1/LIN7A/PRKCG/SYT2/KCNB2/PRKACB/GRM1/GIT1/NEFL/CAMK1/GABRB3/MAPK3/CAMK2B/GNB1/TSPAN7/SYN2/SLC32A1/PRKAR2B/DNAJC5/KCNJ6/ARHGEF9/GRIA3/NLGN4Y/DLG4/GRIP1/GABBR1/KCNH2/ABAT/HSPA8/AP2B1	Reactome	Upregulated
GO:0015318	inorganic molecular entity transmembrane transporter activity	282	0.492288	2.02785	1e-10	1.66333e-08	1.40175e-08	1621	tags=45%, list=18%, signal=38%	6616/6570/57620/56172/3767/57084/89822/57192/51382/6571/6546/374291/490/51606/2893/57181/523/514/9990/4728/79751/526/9962/6833/57156/528/57657/529/65010/6543/4536/9016/10057/10021/55283/25800/9550/2542/1327/535/6522/114134/6532/8604/2891/357/4698/246213/488/9254/56996/23530/4512/1528/515/3778/783/4713/4709/4535/4540/4712/4700/4718/4716/9312/4519/29985/26503/123606/5311/10632/489/10165/498/781/521/4538/1329/2562/1261/4705/54946/4714/54503/4711/4724/93380/509/54805/140679/1183/6509/4720/4719/4704/133308/7991/9167/57130/10476/343450/3763/2892/4508/4715/55967/534/2030/9551/9114/10463/478/4729/1182/4513/3757/9377/7384/6834/5250/539/4722/506/292/79714	GO:MF	Upregulated
hsa05012	Parkinson disease	195	0.510189	2.02921	2.0331e-10	1.69764e-08	1.15566e-08	1770	tags=39%, list=20%, signal=32%	6570/815/3800/54539/6571/374291/64837/57181/514/55669/4728/2770/4536/6622/25800/1327/1345/9927/4698/2771/2778/10381/4512/515/7381/4713/4709/4535/4540/4712/4700/4718/7419/4716/293/4519/5567/7345/29985/9817/2081/498/4538/1329/4705/7417/4714/4711/4724/816/509/51079/4720/4719/4704/6233/9167/10476/4508/4715/55967/4729/4513/9377/7384/118424/539/1347/4722/506/292/5602/4723/4514/5413/4137/7385	KEGG	Upregulated
GO:0050804	modulation of chemical synaptic transmission	263	0.49479	2.03121	1e-10	2.12318e-08	1.71388e-08	1189	tags=30%, list=13%, signal=27%	794/869/5864/6853/9899/6616/6855/4355/6861/8526/815/6812/23154/57586/6844/286097/27067/56853/8541/23621/9463/7143/27020/6804/4131/6857/8927/6623/2893/9581/23390/5532/9066/9890/5621/6543/10458/6622/84446/9145/6532/2891/51201/4218/7425/488/9254/10814/57537/2771/4311/7533/9378/5582/2775/127833/5534/1020/23385/2911/28964/4756/84966/147381/4747/2932/5530/134957/9699/5595/9513/84896/816/7532/27253/23208/23542/5577/22930/5334	GO:BP	Upregulated
GO:0099177	regulation of trans-synaptic signaling	264	0.494453	2.03156	1e-10	2.12318e-08	1.71388e-08	1189	tags=30%, list=13%, signal=27%	794/869/5864/6853/9899/6616/6855/4355/6861/8526/815/6812/23154/57586/6844/286097/27067/56853/8541/23621/9463/7143/27020/6804/4131/6857/8927/6623/2893/9581/23390/5532/9066/9890/5621/6543/10458/6622/84446/9145/6532/2891/51201/4218/7425/488/9254/10814/57537/2771/4311/7533/9378/5582/2775/127833/5534/1020/23385/2911/28964/4756/84966/147381/4747/2932/5530/134957/9699/5595/9513/84896/816/7532/27253/23208/23542/5577/22930/5334	GO:BP	Upregulated
REACTOME_CRISTAE_FORMATION	REACTOME_CRISTAE_FORMATION	28	0.701797	2.03335	4.11691e-05	0.00116293	0.0009016	2201	tags=86%, list=25%, signal=64%	ATP5F1E/APOO/ATP5PB/ATP5MK/ATP5MG/ATP5F1A/ATP5ME/CHCHD3/TMEM11/CHCHD6/ATP5F1C/SAMM50/ATP5PD/MT-ATP6/ATP5MF/IMMT/ATP5PO/ATP5F1B/ATP5MJ/APOOL/MTX2/MICOS13/MTX1/ATP5PF	Reactome	Upregulated
GO:0044306	neuron projection terminus	74	0.589148	2.03806	1.50358e-06	2.43271e-05	1.58677e-05	1589	tags=45%, list=18%, signal=37%	794/5864/6855/6570/6844/6857/6571/8927/6623/6546/846/5621/8867/57657/6543/10458/6622/246213/5798/10814/4311/5122/5582/7345/28964/22848/140679/143187/1742/9114/1182/5868/4919	GO:CC	Upregulated
GO:0007006	mitochondrial membrane organization	88	0.567901	2.04007	2.70729e-07	2.03963e-05	1.64643e-05	2098	tags=55%, list=24%, signal=42%	815/1386/572/91137/55288/6622/1267/23788/79135/9927/10367/84233/293/23787/2932/2729/10939/92609/7417/4976/29928/26515/54927/8834/84303/51079/25813/9804/55750/5830/90580/10989/115209/292/578/93974/345778/10452/139322/6687/10651/2931/125988/4580/89941/9868/9026/79568	GO:BP	Upregulated
REACTOME_ACETYLCHOLINE_NEUROTRANSMITTER_RELEASE_CYCLE	REACTOME_ACETYLCHOLINE_NEUROTRANSMITTER_RELEASE_CYCLE	11	0.908744	2.04008	1.53884e-06	0.000102378	7.93716e-05	161	tags=64%, list=2%, signal=63%	RAB3A/SNAP25/STXBP1/VAMP2/PPFIA3/STX1A/SYT1	Reactome	Upregulated
GO:0015075	monoatomic ion transmembrane transporter activity	291	0.495843	2.04573	1e-10	1.66333e-08	1.40175e-08	1621	tags=44%, list=18%, signal=37%	6616/6570/57620/10396/3767/57084/89822/57192/51382/6571/6546/374291/490/51606/2893/57181/523/514/9990/4728/79751/526/9962/6833/57156/528/57657/529/65010/6543/4536/9016/10021/55283/25800/9550/1327/535/6522/114134/6532/8604/2891/357/4698/246213/488/9254/56996/23530/4512/1528/515/3778/783/4713/4709/4535/4540/4712/4700/4718/7419/4716/9312/4519/29985/26503/123606/5311/10632/489/10165/498/781/521/4538/1329/2562/1261/4705/54946/7417/4714/54503/4711/8036/4724/93380/5355/509/54805/140679/1183/6509/4720/4719/4704/133308/7991/9167/57130/10476/343450/3763/2892/4508/4715/55967/534/2030/9551/9114/10463/478/4729/1182/4513/3757/9377/7384/6834/5250/539/4722/506/292/79714	GO:MF	Upregulated
REACTOME_ASSEMBLY_OF_THE_ORC_COMPLEX_AT_THE_ORIGIN_OF_REPLICATION	REACTOME_ASSEMBLY_OF_THE_ORC_COMPLEX_AT_THE_ORIGIN_OF_REPLICATION	26	0.722257	2.05083	2.95506e-05	0.000879518	0.000681873	1679	tags=77%, list=19%, signal=62%	KPNA1/ORC4/KPNA6/H2BC26/H2AX/H2BC12/H4C4/H4C6/H4C5/H4C16/H4C9/H4C11/H4C8/H4C3/H4C13/H4C12/H4C2/H4C14/H4C15/H4C1	Reactome	Upregulated
hsa05415	Diabetic cardiomyopathy	150	0.534823	2.05158	3.38853e-09	1.26566e-07	8.61592e-08	1770	tags=47%, list=20%, signal=38%	815/5166/10000/54539/142/374291/514/4728/7046/5332/4536/1327/1345/4698/488/5600/4512/515/7381/4713/4709/4535/4540/4712/4700/4718/5582/7419/4716/293/4519/489/498/2932/6300/4538/1329/4705/7417/5500/4714/4711/4724/816/7040/5880/509/51079/4720/4719/4704/9167/10476/4508/4715/55967/4729/4513/9377/7384/539/1347/4722/506/4313/292/5602/4723/4514/5728/7385	KEGG	Upregulated
hsa05020	Prion disease	180	0.522307	2.05301	3.49254e-10	2.33301e-08	1.58818e-08	2255	tags=48%, list=26%, signal=36%	3800/54539/374291/64837/514/5532/4728/1386/5621/5533/572/4536/730/1327/1345/4698/5600/10381/4512/515/7381/4713/4709/4535/4540/4712/4700/4718/7419/4716/293/5534/4519/5567/498/2932/6300/5530/4538/1329/4705/7417/5595/4714/4711/4724/5880/509/51079/4720/1459/4719/4704/9167/10476/4508/4715/55967/4729/4513/9377/7384/539/1347/4722/506/292/5602/3312/4723/4514/4684/7385/4710/775/4706/1457/126328/90550/27089/7846/54205/5293/522/4725/1460	KEGG	Upregulated
GO:0099537	trans-synaptic signaling	379	0.48834	2.06154	1e-10	2.12318e-08	1.71388e-08	1431	tags=33%, list=16%, signal=29%	794/869/5864/6853/9899/273/6616/6855/4355/6861/8526/815/6812/23154/63908/57586/5865/29767/57084/6844/286097/8618/27445/27067/9900/56853/8541/23621/9463/7143/9501/27020/6804/254263/4131/6857/6571/8927/6623/2893/9581/9990/23390/5532/9066/2572/9890/5621/6814/6833/8867/10160/124925/6543/10458/6622/1267/84446/9145/6532/8775/2891/6386/51201/4218/246213/7425/488/9254/10814/57537/2771/6750/4311/783/5799/7533/9378/8825/5582/2775/7419/127833/5534/1020/23385/2911/28964/4756/84966/147381/4747/2932/1837/5530/91978/134957/9699/2562/5595/23504/9513/84896/816/7532/27253/6854/23208/140679/6509/23542/5577/22930/5334/9143/80331/5217/23396/1861/2892/9118/5908/57617/2030/57142/1742	GO:BP	Upregulated
hsa04911	Insulin secretion	42	0.662063	2.06369	4.21378e-06	7.8189e-05	5.32267e-05	1077	tags=48%, list=12%, signal=42%	5864/6616/815/3767/6844/27445/6804/11069/1386/6833/5332/2645/2778/2767/3778/2776/5582/5567/9699/816	KEGG	Upregulated
GO:0030133	transport vesicle	298	0.501572	2.06369	1e-10	4.20667e-09	2.74386e-09	1284	tags=34%, list=15%, signal=30%	5864/6853/9899/273/6616/6855/6570/6861/10396/84958/83464/23312/51760/57586/5865/57084/55530/83992/6844/80723/9900/23621/9463/9545/9501/6804/254263/6857/51382/5066/57221/4135/10159/6571/8927/490/537/51606/523/55754/9066/2572/526/6833/528/5126/79641/529/7466/83988/6622/10239/9922/84446/9550/3382/25837/9145/535/4218/246213/7425/5798/2778/10483/4311/11311/10059/5122/5799/11161/23423/29058/11094/1212/127833/26503/23385/115827/134957/9892/192683/5870/10890/5873/29106/10987/6854/23208/6845/255057/140679/1183/5664/81615/9143/1363/10490/133308/143187/80331/1113	GO:CC	Upregulated
hsa05031	Amphetamine addiction	36	0.680878	2.06882	7.76844e-06	0.000129733	8.83149e-05	1646	tags=56%, list=19%, signal=45%	6570/815/6804/6571/2893/5532/1386/5533/2891/2778/1644/5582/5534/5567/5530/5500/816/2892/3725/23411	KEGG	Upregulated
GO:0007268	chemical synaptic transmission	374	0.491363	2.07308	1e-10	2.12318e-08	1.71388e-08	1431	tags=33%, list=16%, signal=29%	794/869/5864/6853/9899/273/6616/6855/4355/6861/8526/815/6812/23154/63908/57586/5865/29767/57084/6844/286097/8618/27445/27067/9900/56853/8541/23621/9463/7143/9501/27020/6804/254263/4131/6857/6571/8927/6623/2893/9581/9990/23390/5532/9066/2572/9890/5621/6814/6833/8867/124925/6543/10458/6622/1267/84446/9145/6532/8775/2891/6386/51201/4218/246213/7425/488/9254/10814/57537/2771/6750/4311/783/5799/7533/9378/8825/5582/2775/7419/127833/5534/1020/23385/2911/28964/4756/84966/147381/4747/2932/1837/5530/91978/134957/9699/2562/5595/23504/9513/84896/816/7532/27253/6854/23208/140679/6509/23542/5577/22930/5334/9143/80331/5217/23396/1861/2892/9118/5908/57617/2030/57142/1742	GO:BP	Upregulated
GO:0098916	anterograde trans-synaptic signaling	374	0.491363	2.07308	1e-10	2.12318e-08	1.71388e-08	1431	tags=33%, list=16%, signal=29%	794/869/5864/6853/9899/273/6616/6855/4355/6861/8526/815/6812/23154/63908/57586/5865/29767/57084/6844/286097/8618/27445/27067/9900/56853/8541/23621/9463/7143/9501/27020/6804/254263/4131/6857/6571/8927/6623/2893/9581/9990/23390/5532/9066/2572/9890/5621/6814/6833/8867/124925/6543/10458/6622/1267/84446/9145/6532/8775/2891/6386/51201/4218/246213/7425/488/9254/10814/57537/2771/6750/4311/783/5799/7533/9378/8825/5582/2775/7419/127833/5534/1020/23385/2911/28964/4756/84966/147381/4747/2932/1837/5530/91978/134957/9699/2562/5595/23504/9513/84896/816/7532/27253/6854/23208/140679/6509/23542/5577/22930/5334/9143/80331/5217/23396/1861/2892/9118/5908/57617/2030/57142/1742	GO:BP	Upregulated
REACTOME_NOREPINEPHRINE_NEUROTRANSMITTER_RELEASE_CYCLE	REACTOME_NOREPINEPHRINE_NEUROTRANSMITTER_RELEASE_CYCLE	13	0.890586	2.0792	6.3969e-07	5.16778e-05	4.00648e-05	192	tags=62%, list=2%, signal=60%	RAB3A/SNAP25/STXBP1/VAMP2/PPFIA3/STX1A/SYT1/SLC18A2	Reactome	Upregulated
GO:0048167	regulation of synaptic plasticity	111	0.566169	2.08746	1.30446e-08	1.69253e-06	1.36625e-06	1094	tags=34%, list=12%, signal=30%	794/869/5864/6616/6855/4355/815/6812/23154/6844/27067/8541/9463/7143/27020/4131/5532/9066/5621/6543/10458/6622/84446/9145/51201/4218/7425/10814/57537/4311/7533/5582/1020/23385/2932/9513/816/7532	GO:BP	Upregulated
GO:2000300	Regulation of synaptic vesicle exocytosis	32	0.712333	2.0943	5.88338e-06	0.000252122	0.000203518	1865	tags=62%, list=21%, signal=49%	5864/6853/9899/6861/57586/6857/9581/488/5582/127833/28964/134957/9699/22930/5217/5908/57617/5868/5413/6860	GO:BP	Upregulated
REACTOME_TRANSMISSION_ACROSS_CHEMICAL_SYNAPSES	REACTOME_TRANSMISSION_ACROSS_CHEMICAL_SYNAPSES	130	0.554722	2.09432	5.36327e-09	1.01098e-06	7.83791e-07	1649	tags=40%, list=19%, signal=33%	RAB3A/SYN1/NSF/SNAP25/CAMK2A/STXBP1/NBEA/VAMP2/PPFIA3/PICK1/NPTN/STX1A/SYT1/GNB5/SLC18A2/GRIA4/GAD2/PRKAG2/GNAI1/ARL6IP5/PPM1E/NCALD/SLC6A4/GRIA2/CACNA2D2/GNAI2/TUBB3/CACNB2/LIN7A/PRKCG/PRKACB/GIT1/NEFL/CAMK1/GABRB3/MAPK3/CAMK2B/GNB1/TSPAN7/SYN2/SLC32A1/PRKAR2B/DNAJC5/KCNJ6/ARHGEF9/GRIA3/DLG4/GRIP1/GABBR1/ABAT/HSPA8/AP2B1	Reactome	Upregulated
GO:0060076	excitatory synapse	36	0.704317	2.09571	1.78898e-06	2.82212e-05	1.84077e-05	1431	tags=58%, list=16%, signal=49%	794/869/6855/6812/57084/10882/6857/10681/8927/10458/2891/246213/10154/7533/2775/23022/5534/23208/2892/22829/1742	GO:CC	Upregulated
REACTOME_MITOCHONDRIAL_TRANSLATION	REACTOME_MITOCHONDRIAL_TRANSLATION	103	0.573717	2.10219	2.44055e-08	3.45032e-06	2.67497e-06	2673	tags=62%, list=30%, signal=44%	GFM1/MT-ND2/MRPL51/MT-CO1/MT-ND1/MT-ND5/MRPS34/MT-CYB/MRPS27/MT-ND4/MRPS31/MRPS15/MRPL21/MRPS17/MRPS2/MRPL18/MRPL57/MRPL22/MRPS5/MT-ATP6/MALSU1/MRPL38/MRPL19/MRPL20/MRPL35/MRPS22/MT-CO2/MRPL1/MRPS23/MRPL24/TSFM/MRPS25/MRPL46/MT-CO3/MRPL58/MRPS26/MRPS35/MRPL15/MTRF1L/MRPS28/MRPL30/NDUFAB1/MRPS6/MRPL13/MRPS33/MRPS30/MRPS11/MRPS16/MRPS21/MRPL33/MRPS14/MRPL27/CHCHD1/MRPL37/GFM2/DAP3/MRPS12/MRPL45/MRPS9/MRPL11/MRPS18A/MRPL49/MRPS24/MRPS18B	Reactome	Upregulated
GO:0042734	presynaptic membrane	100	0.57561	2.10773	2.70593e-08	7.76111e-07	5.0623e-07	1204	tags=34%, list=14%, signal=30%	5138/6616/6855/6812/3767/9463/27020/6857/10681/490/846/23390/9066/2572/6833/6532/9254/1272/25782/9378/1212/2775/23385/57528/222236/84966/23085/781/9699/9892/27253/23208/5664/53826	GO:CC	Upregulated
GO:0034703	Cation channel complex	68	0.619464	2.11092	3.54133e-07	7.98064e-06	5.20549e-06	1621	tags=56%, list=18%, signal=46%	6616/3767/6844/286097/6804/514/6833/57657/57628/10021/9254/515/3778/783/91404/10367/55013/9312/91689/5311/84833/10632/498/781/521/57463/1261/2280/509/10476/3763/4508/1742/9551/3757/539/506/79714	GO:CC	Upregulated
GO:0022904	respiratory electron transport chain	88	0.588122	2.11271	2.82855e-08	3.38723e-06	2.73424e-06	1964	tags=55%, list=22%, signal=43%	374291/9997/3052/4728/4536/6622/1327/1345/4698/4512/7381/51142/4713/4709/4535/4540/4712/4700/4718/4716/4519/4538/1329/4705/4714/4711/4724/4720/4719/4704/9167/4715/55967/4729/4513/9377/7384/1347/4722/2629/4723/2110/4514/7385/51103/4710/4706/1738	GO:BP	Upregulated
GO:0099558	maintenance of synapse structure	17	0.832667	2.11681	1.24482e-06	7.36018e-05	5.94129e-05	921	tags=59%, list=10%, signal=53%	869/5864/27445/10882/8927/1639/26060/147381/23085/9699	GO:BP	Upregulated
GO:0140029	exocytic process	67	0.617318	2.12032	3.16472e-07	2.27422e-05	1.83579e-05	1865	tags=55%, list=21%, signal=44%	5864/6616/6855/6861/6812/63908/57586/9900/8541/9501/6804/6857/6571/9066/6814/8867/6622/84446/8775/4218/10814/2775/127833/134957/9699/23208/6845/9143/10490/57617/10652/10640/116841/5413/10815/23265/6860	GO:BP	Upregulated
REACTOME_DOPAMINE_NEUROTRANSMITTER_RELEASE_CYCLE	REACTOME_DOPAMINE_NEUROTRANSMITTER_RELEASE_CYCLE	19	0.812318	2.12158	8.01063e-07	5.66251e-05	4.39004e-05	192	tags=47%, list=2%, signal=46%	RAB3A/SYN1/SNAP25/STXBP1/VAMP2/PPFIA3/STX1A/SYT1/SLC18A2	Reactome	Upregulated
GO:0098798	mitochondrial protein-containing complex	159	0.551562	2.12536	1e-10	4.20667e-09	2.74386e-09	2810	tags=63%, list=32%, signal=44%	286097/55669/3028/79135/51258/10367/65993/55013/293/91689/10469/23107/3030/10939/3032/92609/10240/64960/29928/26515/54927/84303/219927/10245/51373/25813/51116/29074/78988/9804/55750/29093/64969/64978/81689/100287932/9801/55052/5245/90580/29090/51318/56945/65008/51649/54931/10989/292/79590/64432/26589/131118/3396/345778/64949/10452/139322/6687/60488/29088/28957/51263/10651/4706/64968/28998/51650/84769/10884/90550/64963/125988/4580/9868/51021/54460/9553/63931/11331/51264/63899/118487/51253/7818/6183/7416/84311/64965/65003/55168/740/64951/140823/28973/291/55735/10845/387338/56993/57129	GO:CC	Upregulated
GO:0051588	Regulation of neurotransmitter transport	58	0.642734	2.12654	2.54172e-07	1.97873e-05	1.59727e-05	1423	tags=48%, list=16%, signal=41%	5864/6853/9899/6861/815/6812/57586/5865/286097/6804/6857/6623/9581/6622/246213/488/5582/127833/28964/134957/9699/23208/22930/9143/5217/1861/5908/57617	GO:BP	Upregulated
GO:0016188	Synaptic vesicle maturation	23	0.781746	2.12838	1.05192e-06	6.55134e-05	5.28837e-05	1605	tags=87%, list=18%, signal=71%	5864/6855/6812/51382/10159/537/51606/523/526/528/529/9550/535/51201/253832/534/1742/9114/1182/158866	GO:BP	Upregulated
GO:0009142	nucleoside triphosphate biosynthetic process	95	0.588173	2.13223	1.65844e-08	2.09367e-06	1.69005e-06	1994	tags=62%, list=23%, signal=49%	3614/9605/54539/142/374291/523/514/4728/51422/4536/4698/4832/515/4713/4709/4535/4540/4712/4700/4718/4716/84833/10632/10165/498/521/4538/4705/4830/4714/4711/84277/4724/7040/54963/509/51079/4720/4719/4704/10476/4508/4715/55967/9551/4729/539/4722/506/203/93974/4723/9556/4831/29922/4710/4706/126328/7371	GO:BP	Upregulated
GO:0008137	NADH dehydrogenase (ubiquinone) activity	34	0.718615	2.13438	6.73902e-07	4.20346e-05	3.54242e-05	1683	tags=74%, list=19%, signal=60%	374291/4728/4536/4698/4713/4709/4535/4540/4712/4700/4718/4716/4538/4705/4714/4711/4724/4720/4719/4704/4715/55967/4729/4722/4723	GO:MF	Upregulated
GO:0005743	mitochondrial inner membrane	394	0.503834	2.13798	1e-10	4.20667e-09	2.74386e-09	2518	tags=55%, list=29%, signal=41%	5138/1159/548596/1160/286097/8760/54539/374291/9997/514/3052/4728/57048/79133/79751/1543/91647/113612/10730/4536/9016/1267/1327/1345/8604/79135/4698/51258/401612/23530/4512/515/7381/54968/4713/4709/4535/4540/4712/4700/4718/84275/4716/10367/65993/84233/55013/157378/293/4519/91689/10469/84833/60558/2235/10632/10165/498/51241/23107/3030/521/10939/3032/4538/9941/92609/51300/10240/1329/4705/54946/5770/64960/54902/4714/4711/84277/4976/4724/29928/26515/54927/29078/8834/84303/25994/219927/509/5498/51079/4720/10245/51373/4719/25813/4704/51116/137682/133308/29074/78988/9167/10476/55750/29093/64969/93058/4508/4715/64978/100287932/9801/55052/55967/5245/90580/9551/29090/51318/4729/56945/4513/65008/51649/9377/7384/6834/28958/10989/84987/5250/539/1347/115209/4722/506/292/79590/79714/80775/4723/64432/26589/2110/131118/100131801/4514/92170/3396/9556/345778/64949/10452/80219/139322/7385/6687/51103/123096/60488/29088/28957/51263/4710/10651/4706/64968/28998/51650/84769/147407/94081/10884/126328/90550/57380/6576/64963/125988/4580/27089/788/51021/91942/79568/79064/54460/54205/9553/6341/81034/63931/11331/51264/522/51295/27069/4725/118487/55486/51253/25875/28976/7818/25915/29796/6183/84311/4702/8402/114789/1537/51004/63933/64965/65003/55168	GO:CC	Upregulated
REACTOME_SEROTONIN_NEUROTRANSMITTER_RELEASE_CYCLE	REACTOME_SEROTONIN_NEUROTRANSMITTER_RELEASE_CYCLE	15	0.876476	2.14038	3.73612e-07	3.52129e-05	2.72999e-05	192	tags=60%, list=2%, signal=59%	RAB3A/SYN1/SNAP25/STXBP1/VAMP2/PPFIA3/STX1A/SYT1/SLC18A2	Reactome	Upregulated
GO:0030964	NADH dehydrogenase complex	37	0.719266	2.14129	3.96566e-07	8.3411e-06	5.4406e-06	1976	tags=81%, list=22%, signal=63%	54539/374291/4728/4536/4698/4713/4709/4535/4540/4712/4700/4718/4716/4538/4705/4714/4711/4724/51079/4720/4719/4704/4715/55967/4729/4722/4723/4710/4706/126328	GO:CC	Upregulated
GO:0045271	respiratory chain complex I	37	0.719266	2.14129	3.96566e-07	8.3411e-06	5.4406e-06	1976	tags=81%, list=22%, signal=63%	54539/374291/4728/4536/4698/4713/4709/4535/4540/4712/4700/4718/4716/4538/4705/4714/4711/4724/51079/4720/4719/4704/4715/55967/4729/4722/4723/4710/4706/126328	GO:CC	Upregulated
GO:0007029	endoplasmic reticulum organization	81	0.603568	2.14521	6.10886e-08	5.82336e-06	4.70074e-06	1627	tags=54%, list=18%, signal=45%	51308/133022/51062/7485/2039/65055/819/53407/10313/284361/6252/25782/23065/57488/51234/55831/84522/9694/80856/65125/55627/9218/57003/55161/83460/10328/56851/10890/93380/22930/9217/51016/10430/6253/118813/81488/5830/27348/80346/57142/22931/163590/221035/54463	GO:BP	Upregulated
GO:0010257	NADH dehydrogenase complex assembly	56	0.650824	2.15044	2.20974e-07	1.74944e-05	1.41219e-05	2431	tags=75%, list=28%, signal=55%	54539/374291/4728/79133/4536/4698/4713/4709/4535/4540/4712/4700/4718/4716/84233/4538/51300/4705/4714/4711/4724/29078/51079/4720/4719/4704/137682/4715/55967/29090/4722/51103/4710/4706/126328/91942/51295/4725/57226/28976/25915/4702	GO:BP	Upregulated
GO:0032981	mitochondrial respiratory chain complex I assembly	56	0.650824	2.15044	2.20974e-07	1.74944e-05	1.41219e-05	2431	tags=75%, list=28%, signal=55%	54539/374291/4728/79133/4536/4698/4713/4709/4535/4540/4712/4700/4718/4716/84233/4538/51300/4705/4714/4711/4724/29078/51079/4720/4719/4704/137682/4715/55967/29090/4722/51103/4710/4706/126328/91942/51295/4725/57226/28976/25915/4702	GO:BP	Upregulated
GO:0008324	monoatomic cation transmembrane transporter activity	250	0.530014	2.15102	1e-10	1.66333e-08	1.40175e-08	1621	tags=47%, list=18%, signal=39%	6616/6570/57620/10396/3767/57084/89822/57192/51382/6571/6546/374291/490/51606/57181/523/514/9990/4728/79751/526/9962/6833/57156/528/57657/529/6543/4536/9016/10021/55283/25800/9550/1327/535/114134/6532/8604/2891/357/4698/246213/488/9254/56996/23530/4512/1528/515/3778/783/4713/4709/4535/4540/4712/4700/4718/4716/9312/4519/29985/26503/123606/5311/10632/489/10165/498/781/521/4538/1329/1261/4705/54946/4714/54503/4711/4724/93380/509/54805/140679/4720/4719/4704/133308/7991/9167/57130/10476/343450/3763/2892/4508/4715/55967/534/2030/9551/9114/10463/478/4729/4513/3757/9377/7384/6834/5250/539/4722/506/292/79714	GO:MF	Upregulated
GO:0019866	organelle inner membrane	429	0.50441	2.1616	1e-10	4.20667e-09	2.74386e-09	2161	tags=48%, list=25%, signal=38%	5138/56255/1159/548596/1160/11342/286097/8760/54539/374291/9997/403313/514/3052/4728/57048/79133/79751/1543/91647/113612/10730/4536/9016/1267/2010/1327/1345/199953/8604/79135/4698/51258/401612/23530/4512/515/7381/54968/10269/4713/4709/4535/4540/4712/4700/4718/84275/4716/10367/65993/84233/55013/157378/293/4519/91689/10469/84833/60558/2081/2235/10632/10165/498/7108/51241/23107/3030/521/10939/3032/4538/9941/92609/51300/10240/1329/4705/54946/5770/64960/54902/4714/4711/84277/4976/4724/29928/26515/54927/29078/8834/84303/25994/219927/509/5498/51079/4720/5664/10245/51373/4719/25813/4704/51116/137682/133308/29074/78988/9167/10476/55750/29093/64969/93058/4508/4715/64978/100287932/9801/55052/55967/5245/90580/9551/29090/51318/4729/56945/4513/65008/51649/9377/7384/6834/28958/10989/84987/5250/539/1347/115209/10227/4722/506/292/79590/79714/23411/80775/4723/64432/26589/2110/131118/100131801/4514/92170/3396/9556/345778/64949/10452/80219/139322/7385/6687/51103/123096/60488/29088/23306/28957/51263/4710/10651/4706/64968/28998/51650/84769/147407/94081/10884/126328/90550/10128/57380/6576/64963/125988/4580/27089/788/51021/91942/79568/79064/54460/54205/9553/6341/81034/63931/11331	GO:CC	Upregulated
GO:0006120	mitochondrial electron transport, NADH to ubiquinone	40	0.704008	2.16542	2.97292e-07	2.20421e-05	1.77928e-05	1964	tags=72%, list=22%, signal=57%	374291/4728/4536/6622/4698/4713/4709/4535/4540/4712/4700/4718/4716/4538/4705/4714/4711/4724/4720/4719/4704/4715/4729/4722/4723/51103/4710/4706/1738	GO:BP	Upregulated
GO:0046928	Regulation of neurotransmitter secretion	51	0.668751	2.17444	5.37235e-08	5.22796e-06	4.22012e-06	1548	tags=49%, list=18%, signal=41%	5864/6853/9899/6861/815/6812/57586/286097/6804/6857/6623/9581/6622/488/5582/127833/28964/134957/9699/23208/22930/5217/5908/57617/5868	GO:BP	Upregulated
GO:0030658	transport vesicle membrane	174	0.557646	2.17682	1e-10	4.20667e-09	2.74386e-09	1282	tags=39%, list=15%, signal=34%	5864/6853/9899/273/6855/6570/6861/10396/23312/57586/5865/57084/55530/6844/80723/9900/9501/6804/254263/6857/51382/5066/57221/4135/10159/6571/8927/490/537/51606/523/55754/9066/2572/526/6833/528/529/7466/83988/6622/9550/3382/25837/9145/535/246213/5798/10483/10059/5799/1212/127833/26503/115827/192683/29106/6854/6845/255057/140679/81615/9143/1363/10490/133308/143187/80331	GO:CC	Upregulated
GO:0017158	Regulation of calcium ion-dependent exocytosis	23	0.799901	2.17781	3.09819e-07	2.2612e-05	1.82528e-05	1185	tags=78%, list=13%, signal=68%	5864/6861/6812/51760/57586/9501/6804/6857/9066/6814/488/2771/127833/1020/192683/23208/255057/22930	GO:BP	Upregulated
GO:1990351	Transporter complex	210	0.546913	2.17795	1e-10	4.20667e-09	2.74386e-09	1731	tags=52%, list=20%, signal=43%	6616/10396/93145/3767/57084/89822/6844/286097/6804/254263/51382/54539/10159/374291/537/51606/2893/523/514/55754/4728/526/6833/528/57657/529/65010/126129/57628/4536/10021/9550/1327/535/1345/2891/4698/246213/488/9254/4512/515/7381/3778/783/4713/4709/4535/4540/4712/4700/4718/91404/4716/10367/55013/9312/4519/91689/5311/84833/10632/498/781/521/4538/134957/57463/1329/2562/1261/4705/2280/4714/4711/4724/26515/509/51079/4720/4719/4704/9167/10476/3763/2892/4508/4715/55967/534/1742/9551/9114/478/4729/4513/3757/51614/9377/7384/539/1347/4722/506/79714/4723/4514/28962/9556	GO:CC	Upregulated
GO:0042773	ATP synthesis coupled electron transport	74	0.622816	2.17892	4.02105e-08	4.36799e-06	3.52593e-06	2250	tags=65%, list=26%, signal=49%	374291/4728/4536/6622/1327/1345/4698/4512/7381/51142/4713/4709/4535/4540/4712/4700/4718/4716/4519/4538/1329/4705/4714/4711/4724/4720/4719/4704/9167/4715/55967/4729/4513/9377/7384/1347/4722/4723/4514/7385/51103/4710/4706/1738/27089/54205/27069/4725	GO:BP	Upregulated
GO:0042775	mitochondrial ATP synthesis coupled electron transport	74	0.622816	2.17892	4.02105e-08	4.36799e-06	3.52593e-06	2250	tags=65%, list=26%, signal=49%	374291/4728/4536/6622/1327/1345/4698/4512/7381/51142/4713/4709/4535/4540/4712/4700/4718/4716/4519/4538/1329/4705/4714/4711/4724/4720/4719/4704/9167/4715/55967/4729/4513/9377/7384/1347/4722/4723/4514/7385/51103/4710/4706/1738/27089/54205/27069/4725	GO:BP	Upregulated
GO:0019646	aerobic electron transport chain	66	0.638401	2.18351	2.97316e-08	3.38723e-06	2.73424e-06	2135	tags=67%, list=24%, signal=51%	374291/4728/4536/6622/1327/1345/4698/4512/7381/4713/4709/4535/4540/4712/4700/4718/4716/4519/4538/1329/4705/4714/4711/4724/4720/4719/4704/9167/4715/4729/4513/9377/7384/1347/4722/4723/4514/7385/51103/4710/4706/1738/27089/54205	GO:BP	Upregulated
GO:0022890	inorganic cation transmembrane transporter activity	242	0.538751	2.18851	1e-10	1.66333e-08	1.40175e-08	1621	tags=48%, list=18%, signal=41%	6616/6570/57620/3767/57084/89822/57192/51382/6571/6546/374291/490/51606/2893/57181/523/514/9990/4728/79751/526/9962/6833/57156/528/57657/529/6543/4536/9016/10021/55283/25800/9550/1327/535/114134/6532/8604/2891/357/4698/246213/488/9254/56996/23530/4512/1528/515/3778/783/4713/4709/4535/4540/4712/4700/4718/4716/9312/4519/29985/26503/123606/5311/10632/489/10165/498/781/521/4538/1329/1261/4705/54946/4714/54503/4711/4724/93380/509/54805/140679/4720/4719/4704/133308/7991/9167/57130/10476/343450/3763/2892/4508/4715/55967/534/2030/9551/9114/10463/478/4729/4513/3757/9377/7384/6834/5250/539/4722/506/292/79714	GO:MF	Upregulated
GO:0033108	mitochondrial respiratory chain complex assembly	97	0.604117	2.19992	2.64946e-09	3.86738e-07	3.12183e-07	2431	tags=65%, list=28%, signal=48%	54539/374291/9997/4728/154791/79133/91647/4536/4698/54968/4713/4709/4535/4540/4712/4700/4718/84275/4716/84233/51241/4538/51300/4705/54902/4714/4711/4724/29078/25994/51079/4720/4719/25813/4704/137682/9167/4715/55967/29090/6834/28958/84987/1347/115209/4722/80775/100131801/51103/4710/4706/51287/126328/91942/79064/6341/51295/4725/91419/57226/28976/25915/4702	GO:BP	Upregulated
REACTOME_COMPLEX_I_BIOGENESIS	REACTOME_COMPLEX_I_BIOGENESIS	59	0.652921	2.20004	8.96024e-08	1.126e-05	8.72968e-06	2430	tags=73%, list=28%, signal=53%	NDUFB11/NDUFS7/NDUFS8/NDUFAF5/MT-ND2/NDUFA5/NDUFB7/NDUFB3/MT-ND1/MT-ND5/NDUFB6/NDUFA6/NDUFC2/NDUFB10/TMEM126A/MT-ND4/TIMMDC1/NDUFA10/NDUFB8/NDUFB5/NDUFS4/NDUFAF4/NDUFA13/NDUFS2/NDUFS1/NDUFA9/NDUFAF6/NDUFB9/NDUFA12/NDUFV2/NDUFS3/NDUFV1/NDUFAF1/NDUFB4/NDUFAB1/NDUFA11/NDUFAF2/ECSIT/NDUFS5/LYRM2/ACAD9/NDUFAF3/NDUFA8	Reactome	Upregulated
GO:0006119	oxidative phosphorylation	113	0.596133	2.20792	1.49016e-10	2.90023e-08	2.34113e-08	2250	tags=61%, list=26%, signal=46%	54539/374291/514/4728/4536/6622/1327/1345/4698/4512/515/7381/51142/4713/4709/4535/4540/4712/4700/4718/84275/4716/4519/10632/498/521/4538/1329/4705/4714/4711/84277/4724/509/51079/4720/4719/4704/9555/9167/10476/4508/4715/55967/9551/4729/4513/9377/7384/539/1347/4722/506/93974/4723/4514/7385/51103/4710/4706/1738/126328/2631/23410/27089/54205/522/27069/4725	GO:BP	Upregulated
hsa04723	Retrograde endocannabinoid signaling	89	0.626601	2.21855	1.25062e-09	6.96177e-08	4.73918e-08	1683	tags=56%, list=19%, signal=46%	57084/10681/54539/374291/2893/4728/5332/2770/4536/2891/4698/246213/2771/5600/2776/4713/4709/4535/4540/4712/4700/4718/5582/2775/4716/5567/2911/222236/6300/4538/2562/4705/5595/4714/4711/4724/2782/140679/51079/4720/4719/4704/3763/2892/4715/55967/4729/4722/5602/4723	KEGG	Upregulated
GO:1902495	Transmembrane transporter complex	190	0.564792	2.2257	1e-10	4.20667e-09	2.74386e-09	1988	tags=60%, list=23%, signal=47%	6616/93145/3767/57084/89822/6844/286097/6804/254263/51382/54539/10159/374291/537/51606/2893/523/514/4728/526/6833/528/57657/529/65010/126129/57628/4536/10021/9550/1327/535/1345/2891/4698/246213/488/9254/4512/515/7381/3778/783/4713/4709/4535/4540/4712/4700/4718/91404/4716/10367/55013/9312/4519/91689/5311/84833/10632/498/781/521/4538/134957/57463/1329/2562/1261/4705/2280/4714/4711/4724/509/51079/4720/4719/4704/9167/10476/3763/2892/4508/4715/55967/534/1742/9551/9114/478/4729/4513/3757/9377/7384/539/1347/4722/506/79714/4723/4514/28962/9556/7385/140738/81033/4710/775/4706/147007/126328/90550	GO:CC	Upregulated
GO:1903305	Regulation of regulated secretory pathway	66	0.656029	2.2438	3.83493e-09	5.26852e-07	4.25286e-07	1894	tags=62%, list=22%, signal=49%	5864/6853/9899/6861/6812/51760/57586/9545/9501/376267/6804/6857/9581/9066/6814/57102/488/2771/5582/127833/1020/28964/134957/9699/192683/5873/5880/23208/6845/255057/22930/5217/5908/57617/5868/27342/5413/5170/3916/6860/613	GO:BP	Upregulated
GO:0015453	oxidoreduction-driven active transmembrane transporter activity	52	0.693437	2.24452	2.92765e-08	2.92179e-06	2.46231e-06	1704	tags=71%, list=19%, signal=58%	374291/4728/4536/1327/4698/23530/4512/1528/4713/4709/4535/4540/4712/4700/4718/4716/4519/4538/1329/4705/4714/4711/4724/4720/4719/4704/9167/4715/55967/4729/4513/9377/7384/6834/4722/4723/4514	GO:MF	Upregulated
REACTOME_RESPIRATORY_ELECTRON_TRANSPORT	Respiratory electron transport	130	0.595238	2.24729	1e-10	5.655e-08	4.38421e-08	2539	tags=64%, list=29%, signal=46%	NDUFB11/NDUFS7/SCO2/HCCS/NDUFS8/NDUFAF5/SLC25A22/MT-ND2/COX4I1/COX6C/SLC25A12/NDUFA5/MT-CO1/UQCRB/NDUFB7/NDUFB3/MT-ND1/MT-ND5/NDUFB6/NDUFA6/NDUFC2/NDUFB10/TMEM126A/MT-CYB/SLC25A13/COX16/MT-ND4/TIMMDC1/COX5B/NDUFA10/TTC19/NDUFB8/NDUFB5/NDUFS4/NDUFAF4/HIGD1A/NDUFA13/NDUFS2/NDUFS1/NDUFA9/NDUFAF6/COX7A2L/COQ10A/NDUFB9/NDUFA12/TIMM21/NDUFV2/MT-CO2/COX5A/UQCRC1/SURF1/COA3/COX14/COX7A2/NDUFS3/CMC1/TMEM177/NDUFV1/ETFDH/PET100/MT-CO3/COQ10B/UQCRC2/NDUFAF1/NDUFB4/NDUFAB1/NDUFA11/UQCRQ/NDUFAF2/TMEM223/CYCS/SCO1/ECSIT/NDUFS5/LYRM2/ACAD9/NDUFAF3/UQCR10/NDUFA8/SLC25A11/CYC1/LYRM7/GOT1	Reactome	Upregulated
GO:0045055	Regulated exocytosis	128	0.597973	2.25089	1e-10	2.12318e-08	1.71388e-08	1894	tags=55%, list=22%, signal=44%	5864/6853/9899/7166/6616/6855/6861/6812/63908/51760/57586/6844/8618/27445/9900/8541/9545/9501/376267/6804/6857/6571/11069/9581/5532/9066/6814/8867/6622/57102/84446/25837/9145/8775/488/10814/2771/5582/127833/1020/28964/134957/9699/192683/10890/5873/5880/6854/23208/6845/255057/22930/9143/80331/1113/5217/23396/22841/5908/57617/85477/5868/116841/55207/27342/5413/5170/10815/3916/6860/613	GO:BP	Upregulated
GO:0017156	Calcium-ion regulated exocytosis	41	0.731185	2.25718	1.13901e-08	1.52009e-06	1.22705e-06	1185	tags=63%, list=13%, signal=55%	5864/6616/6861/6812/51760/57586/6844/8618/9501/6804/6857/11069/5532/9066/6814/488/2771/127833/1020/9699/192683/6854/23208/6845/255057/22930	GO:BP	Upregulated
GO:0022853	active monoatomic ion transmembrane transporter activity	85	0.644461	2.26167	2.27939e-10	3.24976e-08	2.7387e-08	1704	tags=66%, list=19%, signal=54%	10396/3767/51382/374291/490/51606/523/4728/526/6833/528/529/4536/9550/1327/535/4698/488/23530/4512/1528/4713/4709/4535/4540/4712/4700/4718/4716/4519/489/4538/1329/4705/4714/4711/4724/4720/4719/4704/9167/57130/4715/55967/534/9114/478/4729/4513/9377/7384/6834/4722/506/4723/4514	GO:MF	Upregulated
GO:0015078	proton transmembrane transporter activity	112	0.620325	2.27539	1e-10	1.66333e-08	1.40175e-08	1704	tags=63%, list=19%, signal=52%	6570/57084/51382/6571/374291/51606/523/514/4728/79751/526/528/529/4536/9016/9550/1327/535/114134/8604/4698/23530/4512/1528/515/4713/4709/4535/4540/4712/4700/4718/4716/4519/26503/10632/10165/498/521/4538/1329/4705/4714/4711/4724/509/140679/4720/4719/4704/133308/9167/10476/4508/4715/55967/534/9551/9114/4729/4513/9377/7384/6834/5250/539/4722/506/292/4723/4514	GO:MF	Upregulated
GO:1902600	proton transmembrane transport	117	0.615694	2.28736	1e-10	2.12318e-08	1.71388e-08	1704	tags=63%, list=19%, signal=52%	6570/57084/51382/10159/6571/374291/537/51606/523/514/4728/79751/526/528/529/4536/9016/9550/1327/535/8604/4698/23530/4512/1528/515/4713/4709/4535/4540/4712/4700/4718/4716/4519/26503/10632/10165/498/521/4538/1329/4705/4714/4711/4724/509/140679/4720/4719/4704/133308/9167/10476/4508/4715/55967/534/9551/9114/478/4729/1182/4513/9377/7384/6834/5250/539/4722/506/292/4723/4514	GO:BP	Upregulated
hsa00190	Oxidative phosphorylation	94	0.639895	2.29065	1e-10	1.11333e-08	7.57895e-09	1770	tags=66%, list=20%, signal=53%	51382/54539/374291/537/51606/523/514/4728/526/528/529/4536/9550/1327/535/1345/4698/4512/515/7381/4713/4709/4535/4540/4712/4700/4718/4716/4519/10632/498/521/4538/1329/4705/4714/4711/4724/509/51079/4720/4719/4704/9167/10476/4508/4715/55967/534/9551/9114/4729/4513/9377/7384/539/1347/4722/506/4723/4514/7385	KEGG	Upregulated
GO:0042776	Proton motive force-driven mitochondrial ATP synthesis	57	0.696856	2.298	6.73819e-10	1.08531e-07	8.76088e-08	1976	tags=75%, list=22%, signal=59%	54539/374291/514/4728/4536/4698/515/4713/4709/4535/4540/4712/4700/4718/4716/10632/498/521/4538/4705/4714/4711/84277/4724/509/51079/4720/4719/4704/10476/4508/4715/55967/9551/4729/539/4722/506/93974/4723/4710/4706/126328	GO:BP	Upregulated
GO:0098793	Presynapse	419	0.538943	2.30803	1e-10	4.20667e-09	2.74386e-09	1604	tags=39%, list=18%, signal=34%	794/5864/6853/9899/273/5138/6616/6855/6570/6861/10396/6812/23312/57586/5865/3767/57084/55530/83992/6844/80723/8618/27445/9900/8541/55697/23621/9463/9545/9501/10882/27020/6804/6857/51382/10681/10159/6571/8927/6623/6546/490/537/846/51560/51606/158471/523/11230/23390/9066/2572/5621/6814/526/5533/6833/8867/528/57657/79641/529/6543/7466/10458/10550/6622/10239/9922/84446/9550/3382/8120/25837/9145/535/6532/8775/6386/4218/246213/5798/9254/1272/10814/64601/25782/4311/11311/10059/5122/783/5799/7533/9378/29058/11094/8825/5582/1212/2775/127833/6456/11034/26503/203228/1020/23385/28964/57528/115827/26060/222236/84966/4747/2932/23085/781/55605/134957/9699/9892/192683/22848/85300/9513/23002/7532/2664/27253/10987/6854/23208/255057/140679/1183/5664/81615/9143/9217/53826/10490/156/133308/143187/80331/5217/23396/1861/83452/22829/534/57617/2030/1742/9114/8078/1182/2550/5868/51138/118426/4919/6809/116841	GO:CC	Upregulated
GO:0009145	Purine nucleoside triphosphate biosynthetic process	82	0.649741	2.3171	2.19656e-10	4.10079e-08	3.31024e-08	1976	tags=68%, list=22%, signal=53%	3614/9605/54539/142/374291/523/514/4728/51422/4536/4698/4832/515/4713/4709/4535/4540/4712/4700/4718/4716/84833/10632/10165/498/521/4538/4705/4830/4714/4711/84277/4724/7040/509/51079/4720/4719/4704/10476/4508/4715/55967/9551/4729/539/4722/506/93974/4723/9556/4831/29922/4710/4706/126328	GO:BP	Upregulated
GO:0009201	Ribonucleoside triphosphate biosynthetic process	87	0.647554	2.32189	1e-10	2.12318e-08	1.71388e-08	1994	tags=67%, list=23%, signal=52%	3614/9605/54539/142/374291/523/514/4728/51422/4536/4698/4832/515/4713/4709/4535/4540/4712/4700/4718/4716/84833/10632/10165/498/521/4538/4705/4830/4714/4711/84277/4724/7040/54963/509/51079/4720/4719/4704/10476/4508/4715/55967/9551/4729/539/4722/506/93974/4723/9556/4831/29922/4710/4706/126328/7371	GO:BP	Upregulated
GO:0006754	ATP biosynthetic process	74	0.664707	2.32547	2.54377e-10	4.40072e-08	3.55235e-08	1731	tags=65%, list=20%, signal=53%	9605/54539/142/374291/523/514/4728/51422/4536/4698/515/4713/4709/4535/4540/4712/4700/4718/4716/84833/10632/10165/498/521/4538/4705/4714/4711/84277/4724/7040/509/51079/4720/4719/4704/10476/4508/4715/55967/9551/4729/539/4722/506/93974/4723/9556	GO:BP	Upregulated
hsa04721	Synaptic vesicle cycle	48	0.720761	2.32759	3.41047e-09	1.26566e-07	8.61592e-08	648	tags=48%, list=7%, signal=45%	5864/4905/6616/6570/6812/57084/6844/6804/6857/51382/6571/51606/523/526/528/529/9550/535/6532/8775/246213/10814/1212	KEGG	Upregulated
GO:0015986	Proton motive force-driven ATP synthesis	61	0.705528	2.36009	1.10892e-10	2.25207e-08	1.81792e-08	1976	tags=77%, list=22%, signal=60%	9605/54539/374291/523/514/4728/4536/4698/515/4713/4709/4535/4540/4712/4700/4718/4716/84833/10632/498/521/4538/4705/4714/4711/84277/4724/509/51079/4720/4719/4704/10476/4508/4715/55967/9551/4729/539/4722/506/93974/4723/9556/4710/4706/126328	GO:BP	Upregulated
GO:0099003	Vesicle-mediated transport in synapse	199	0.5961	2.36442	1e-10	2.12318e-08	1.71388e-08	1441	tags=44%, list=16%, signal=37%	5864/6853/9899/273/6616/6855/6570/6861/10396/6812/23154/63908/51760/57586/5865/57084/6844/8618/27445/9900/8541/55697/9501/6804/6857/51382/10159/6571/8927/6623/537/51606/523/11069/9581/5532/9066/6814/526/5533/8867/528/529/6622/10239/84446/9550/8120/3208/535/8775/4218/246213/488/10814/9373/9135/9378/5582/1212/127833/6456/5534/26503/203228/1020/28964/134957/9699/9892/22848/84896/27253/6854/23208/140679/22930/9143/9024/80331/5217/23396/1861/5908/534/57617/9114	GO:BP	Upregulated
GO:0009206	Purine ribonucleoside triphosphate biosynthetic process	81	0.665739	2.36618	1e-10	2.12318e-08	1.71388e-08	1976	tags=69%, list=22%, signal=54%	3614/9605/54539/142/374291/523/514/4728/51422/4536/4698/4832/515/4713/4709/4535/4540/4712/4700/4718/4716/84833/10632/10165/498/521/4538/4705/4830/4714/4711/84277/4724/7040/509/51079/4720/4719/4704/10476/4508/4715/55967/9551/4729/539/4722/506/93974/4723/9556/4831/29922/4710/4706/126328	GO:BP	Upregulated
GO:0099504	Synaptic vesicle cycle	176	0.611956	2.39089	1e-10	2.12318e-08	1.71388e-08	1441	tags=45%, list=16%, signal=38%	5864/6853/9899/273/6616/6855/6570/6861/10396/6812/63908/57586/5865/57084/6844/8618/27445/9900/8541/9501/6804/6857/51382/10159/6571/8927/6623/537/51606/523/11069/9581/5532/9066/6814/526/5533/8867/528/529/6622/10239/84446/9550/8120/535/8775/246213/488/10814/9373/9378/5582/1212/127833/6456/5534/26503/203228/1020/28964/134957/9699/9892/27253/6854/23208/140679/22930/9143/9024/80331/5217/23396/1861/5908/534/57617/9114	GO:BP	Upregulated
GO:0098803	Respiratory chain complex	81	0.680977	2.4043	1e-10	4.20667e-09	2.74386e-09	2047	tags=73%, list=23%, signal=56%	54539/374291/514/4728/4536/1327/1345/4698/23530/4512/515/7381/4713/4709/4535/4540/4712/4700/4718/4716/4519/84833/10632/498/521/4538/1329/4705/4714/4711/4724/509/51079/4720/4719/4704/9167/10476/4508/4715/55967/9551/4729/4513/9377/7384/6834/539/1347/4722/506/4723/4514/9556/7385/4710/4706/126328/27089	GO:CC	Upregulated
GO:0006836	Neurotransmitter transport	123	0.643927	2.40729	1e-10	2.12318e-08	1.71388e-08	1425	tags=48%, list=16%, signal=41%	5864/6853/9899/6616/6855/6570/6861/815/6812/63908/57586/5865/57084/6844/286097/8618/27445/9900/8541/9501/6804/6857/6571/6623/9581/9066/6814/6833/8867/6622/84446/3382/6532/8775/246213/488/10814/5799/9378/8825/5582/127833/26503/1020/28964/134957/9699/6854/23208/140679/22930/9143/80331/5217/23396/1861/5908/57617/2030	GO:BP	Upregulated
GO:0016079	Synaptic vesicle exocytosis	73	0.690721	2.41159	1e-10	2.12318e-08	1.71388e-08	1423	tags=55%, list=16%, signal=46%	5864/6853/9899/6616/6855/6861/6812/63908/57586/6844/8618/27445/9900/8541/9501/6804/6857/9581/9066/6814/8867/6622/84446/8775/488/10814/5582/127833/1020/28964/134957/9699/23208/22930/9143/80331/5217/23396/5908/57617	GO:BP	Upregulated
GO:0070382	Exocytic vesicle	166	0.626989	2.42491	1e-10	4.20667e-09	2.74386e-09	1559	tags=54%, list=18%, signal=45%	5864/6853/9899/273/6616/6855/6570/6861/10396/84958/23312/51760/57586/5865/57084/55530/83992/6844/80723/9900/23621/9463/9545/6804/6857/51382/10159/6571/8927/490/537/51606/523/9066/2572/526/6833/528/79641/529/7466/6622/10239/9922/84446/9550/3382/25837/9145/535/4218/246213/4311/11311/10059/5799/29058/11094/1212/127833/26503/23385/115827/134957/9892/192683/5870/10890/5873/10987/6854/23208/255057/140679/1183/5664/81615/9143/10490/133308/143187/80331/1861/534/1742/9114/1182/5868/51138/118426	GO:CC	Upregulated
GO:0007269	Neurotransmitter secretion	99	0.668496	2.43464	1e-10	2.12318e-08	1.71388e-08	1423	tags=49%, list=16%, signal=42%	5864/6853/9899/6616/6855/6861/815/6812/63908/57586/6844/286097/8618/27445/9900/8541/9501/6804/6857/6623/9581/9066/6814/6833/8867/6622/84446/8775/488/10814/5799/9378/8825/5582/127833/1020/28964/134957/9699/6854/23208/140679/22930/9143/80331/5217/23396/5908/57617	GO:BP	Upregulated
GO:0099643	Signal release from synapse	99	0.668496	2.43464	1e-10	2.12318e-08	1.71388e-08	1423	tags=49%, list=16%, signal=42%	5864/6853/9899/6616/6855/6861/815/6812/63908/57586/6844/286097/8618/27445/9900/8541/9501/6804/6857/6623/9581/9066/6814/6833/8867/6622/84446/8775/488/10814/5799/9378/8825/5582/127833/1020/28964/134957/9699/6854/23208/140679/22930/9143/80331/5217/23396/5908/57617	GO:BP	Upregulated
GO:0008021	Synaptic vesicle	157	0.648501	2.49718	1e-10	4.20667e-09	2.74386e-09	1559	tags=54%, list=18%, signal=45%	5864/6853/9899/273/6616/6855/6570/6861/10396/23312/57586/5865/57084/55530/83992/6844/80723/9900/23621/9463/9545/6804/6857/51382/10159/6571/8927/490/537/51606/523/9066/2572/526/6833/528/79641/529/7466/6622/10239/9922/84446/9550/3382/25837/9145/535/4218/246213/4311/11311/10059/5799/29058/11094/1212/127833/26503/23385/115827/134957/9892/192683/10987/6854/23208/255057/140679/1183/5664/81615/9143/10490/133308/143187/80331/1861/534/1742/9114/1182/5868/51138/118426	GO:CC	Upregulated
GO:0030672	Synaptic vesicle membrane	100	0.691186	2.53094	1e-10	4.20667e-09	2.74386e-09	1559	tags=60%, list=18%, signal=50%	5864/6853/9899/273/6855/6570/6861/10396/23312/57586/5865/57084/55530/6844/80723/9900/6804/6857/51382/10159/6571/8927/490/537/51606/523/9066/2572/526/6833/528/529/7466/6622/9550/3382/25837/9145/535/246213/10059/5799/1212/127833/26503/115827/192683/6854/255057/140679/81615/9143/133308/143187/80331/534/9114/1182/5868/118426	GO:CC	Upregulated
GO:0099501	Exocytic vesicle membrane	100	0.691186	2.53094	1e-10	4.20667e-09	2.74386e-09	1559	tags=60%, list=18%, signal=50%	5864/6853/9899/273/6855/6570/6861/10396/23312/57586/5865/57084/55530/6844/80723/9900/6804/6857/51382/10159/6571/8927/490/537/51606/523/9066/2572/526/6833/528/529/7466/6622/9550/3382/25837/9145/535/246213/10059/5799/1212/127833/26503/115827/192683/6854/255057/140679/81615/9143/133308/143187/80331/534/9114/1182/5868/118426	GO:CC	Upregulated

### Sheet: Filtered Pathways
Pathway ID	Description	setSize	enrichment Score	NES	pvalue	p.adjust	qvalue	Rank	Leading edge	Core enrichment	Source	Regulation
REACTOME_DEVELOPMENTAL_CELL_LINEAGES	Developmental cell lineage	73	-0.669333	-2.3618	4.7874e-10	1.60201e-07	1.242e-07	1145	tags=44%, list=13%, signal=38%	ALDH1A3/CPA1/SPINK1/TFRC/ANXA1/CD44/CDH1/HHEX/VTN/FGF2/CPB1/LAMC2/CNN1/EGFR/GATA4/MFGE8/ITGA6/EPCAM/NUMB/ANXA2/CPA2/ABCG2/LAMB1/FN1/COL2A1/LAMC1/ANXA3/CELA3B/CA2/LAMB2/LAMA1/LAMA5	Reactome	Downregulated
GO:0044282	Small molecule catabolic process	247	-0.554992	-2.33727	1e-10	2.12318e-08	1.71388e-08	976	tags=38%, list=11%, signal=35%	25953/10994/5223/80150/26007/171586/2746/256356/26061/5224/275/5236/3155/2744/5373/55258/3176/883/5230/125061/2184/84129/5232/1593/4942/7167/6652/30/4143/5214/37/3099/55902/2023/23498/27284/23464/4351/161823/51005/7498/3295/10007/6799/4521/6566/2592/1757/9123/54677/26063/4835/4860/348/84706/5106/27350/56898/3081/51071/2747/9615/51/4245/64080/5211/100/4357/10841/58510/1962/229/1635/4329/2731/80724/219/949/8309/51084/5264/2168/1800/2582/8644/6470/10449/7263/5625/130589/2584/1806/445329/6817/6822	GO:BP	Downregulated
GO:0009262	Deoxyribonucleotide metabolic process	36	-0.726971	-2.26708	6.10442e-07	4.01602e-05	3.24181e-05	590	tags=42%, list=7%, signal=39%	50484/7498/1841/132/79077/4860/51071/9615/100/55270/1635/6470/30833/1890/1806	GO:BP	Downregulated
GO:0019692	Deoxyribose phosphate metabolic process	36	-0.726971	-2.26708	6.10442e-07	4.01602e-05	3.24181e-05	590	tags=42%, list=7%, signal=39%	50484/7498/1841/132/79077/4860/51071/9615/100/55270/1635/6470/30833/1890/1806	GO:BP	Downregulated
REACTOME_ANTIGEN_PROCESSING_CROSS_PRESENTATION	Antigen processing cross presentation	70	-0.645697	-2.25592	7.13973e-09	1.15358e-06	8.94345e-07	1140	tags=33%, list=13%, signal=29%	HMGB1/MYD88/FGG/CALR/PSME2/FGB/PSME1/SNAP23/VAMP8/PDIA3/ITGAV/HLA-E/FGA/TAP1/HLA-C/TAPBP/TAP2/PSMB9/PSMB10/HLA-A/HLA-B/ITGB5/PSMB8	Reactome	Downregulated
REACTOME_DEVELOPMENTAL_CELL_LINEAGES_OF_THE_EXOCRINE_PANCREAS	Developmental cell lineage of the exocrine pancreas	43	-0.702505	-2.25566	2.4675e-07	2.53704e-05	1.96692e-05	1109	tags=60%, list=13%, signal=53%	LAMB3/LAMA3/PROM1/KRT7/YAP1/CPA1/SPINK1/ANXA1/HHEX/VTN/FGF2/CPB1/LAMC2/GATA4/ANXA2/CPA2/LAMB1/FN1/COL2A1/LAMC1/ANXA3/CELA3B/CA2/LAMB2/LAMA1/LAMA5	Reactome	Downregulated
GO:0019883	Antigen processing and presentation of endogenous antigen	14	-0.90121	-2.25172	1.13161e-07	1.01649e-05	8.20531e-06	751	tags=79%, list=9%, signal=72%	3416/51752/3133/3123/6890/3107/6892/6891/64167/3105/3106	GO:BP	Downregulated
GO:0009264	Deoxyribonucleotide catabolic process	21	-0.806999	-2.2489	1.44601e-06	8.04082e-05	6.49072e-05	590	tags=48%, list=7%, signal=45%	7498/79077/4860/51071/9615/100/55270/30833/1890/1806	GO:BP	Downregulated
GO:0046386	Deoxyribose phosphate catabolic process	21	-0.806999	-2.2489	1.44601e-06	8.04082e-05	6.49072e-05	590	tags=48%, list=7%, signal=45%	7498/79077/4860/51071/9615/100/55270/30833/1890/1806	GO:BP	Downregulated
hsa04612	Antigen processing and presentation	36	-0.727816	-2.24514	2.39144e-07	6.65617e-06	4.53115e-06	911	tags=42%, list=10%, signal=38%	4801/55080/811/5721/5720/2923/3133/3123/6890/3107/6892/6891/10437/3105/3106	KEGG	Downregulated
GO:0016628	Oxidoreductase activity	28	-0.759507	-2.24169	8.05777e-07	4.73038e-05	3.98648e-05	797	tags=54%, list=9%, signal=49%	1718/64118/51102/55825/145482/26063/54920/56898/11062/22949/56931/645/8644/1806/29785	GO:MF	Downregulated
REACTOME_LAMININ_INTERACTIONS	Laminin interactions	20	-0.831232	-2.22062	7.00638e-07	5.28281e-05	4.09566e-05	870	tags=70%, list=10%, signal=63%	HSPG2/NID1/LAMC2/ITGA2/ITGA6/ITGAV/ITGA3/LAMB1/LAMC1/COL4A2/LAMB2/LAMA1/LAMA5/COL18A1	Reactome	Downregulated
REACTOME_NON_INTEGRIN_MEMBRANE_ECM_INTERACTIONS	Non-integrin membrane-ECM interactions	53	-0.666822	-2.21857	1.0253e-07	1.15962e-05	8.99029e-06	1051	tags=45%, list=12%, signal=40%	DTNB/SNTB2/HSPG2/VTN/FGF2/TTR/LAMC2/ITGA2/ITGA6/ITGAV/SDC1/SDC4/LAMB1/FN1/COL2A1/LAMC1/COL4A2/LAMB2/SNTB1/ITGB5/UTRN/LAMA1/LAMA5/AGRN	Reactome	Downregulated
GO:0009162	Deoxyribonucleoside monophosphate metabolic process	21	-0.795997	-2.21824	3.32972e-06	0.000153991	0.000124305	876	tags=52%, list=10%, signal=47%	10591/7498/132/4860/9615/100/1635/6470/30833/1890/1806	GO:BP	Downregulated
GO:0010811	Positive regulation of cell-substrate adhesion	79	-0.626482	-2.21666	2.93578e-08	3.38723e-06	2.73424e-06	1398	tags=44%, list=16%, signal=38%	54453/30008/6789/1399/55604/255743/246/1398/2266/4811/811/7448/3728/5590/2244/1601/3611/6237/4088/3655/5034/6251/3675/6385/2243/3678/80005/6281/2316/10551/2335/10519/7402/9806/55612	GO:BP	Downregulated
GO:0009394	2'-deoxyribonucleotide metabolic process	35	-0.716324	-2.21611	7.91614e-07	4.9968e-05	4.03352e-05	590	tags=40%, list=7%, signal=37%	50484/7498/1841/132/79077/4860/9615/100/55270/1635/6470/30833/1890/1806	GO:BP	Downregulated
hsa04518	Integrin signaling	85	-0.611059	-2.21542	1.23865e-08	3.90502e-07	2.65832e-07	1304	tags=47%, list=15%, signal=40%	5295/1292/1291/1499/3696/255743/341640/2266/3383/7414/999/7094/7448/5291/3918/2244/5829/3611/8440/1956/3673/3655/3685/3675/2243/3678/80144/2316/83660/3912/2335/1280/3915/2317/1284/3913/3693/284217/3911/55612	KEGG	Downregulated
REACTOME_ANTIGEN_PRESENTATION_FOLDING_ASSEMBLY_AND_PEPTIDE_LOADING_OF_CLASS_I_MHC	Antigen presentation folding assembly	27	-0.761183	-2.20775	4.34072e-06	0.000204556	0.000158589	436	tags=48%, list=5%, signal=46%	CALR/ERAP1/PDIA3/HLA-E/SEC23A/TAP1/SEC24A/HLA-C/TAPBP/TAP2/ERAP2/HLA-A/HLA-B	Reactome	Downregulated
GO:0048002	Antigen processing and presentation of peptide antigen	33	-0.716721	-2.19313	1.39827e-06	8.04082e-05	6.49072e-05	902	tags=45%, list=10%, signal=41%	55080/811/3416/51752/2923/3133/3123/6890/3107/6892/6891/64167/10437/3105/3106	GO:BP	Downregulated
GO:0072529	Pyrimidine-containing compound catabolic process	18	-0.818875	-2.18719	6.1925e-06	0.000262956	0.000212264	507	tags=44%, list=6%, signal=42%	79077/27350/1635/4329/30833/957/1890/1806	GO:BP	Downregulated
hsa04975	Fat digestion and absorption	22	-0.783074	-2.16969	1.26149e-05	0.000191517	0.000130374	243	tags=36%, list=3%, signal=35%	338/8694/949/2168/10555/19/337/4547	KEGG	Downregulated
GO:0002483	Antigen processing and presentation of endogenous peptide antigen	12	-0.914533	-2.1691	1.18856e-06	7.11765e-05	5.74551e-05	751	tags=92%, list=9%, signal=84%	3416/51752/3133/3123/6890/3107/6892/6891/64167/3105/3106	GO:BP	Downregulated
REACTOME_EXTRACELLULAR_MATRIX_ORGANIZATION	Extracellular matrix organization	162	-0.544154	-2.16564	1e-10	5.655e-08	4.38421e-08	1392	tags=43%, list=16%, signal=37%	COL14A1/SDC2/PRKCA/EFEMP2/CAPN5/COL6A2/COL6A1/LOX/COL21A1/ITGB8/CASP3/DTNB/SNTB2/TGFB2/ADAM17/MFAP4/FGG/HSPG2/CD44/ICAM1/NID1/CDH1/PXDN/VTN/FGF2/TTR/DST/BSG/TMPRSS6/LAMC2/CAST/FGB/P3H1/PLOD1/SERPINE1/LRP4/PLOD3/ITGA2/ITGA6/P4HB/PHYKPL/ITGAV/ITGA3/CRTAP/SDC1/SDC4/FGA/ITGA5/P4HA1/PLOD2/P4HA2/LAMB1/FN1/COLGALT1/F11R/COL2A1/LAMC1/COL4A2/APP/MMP14/LAMB2/SNTB1/ITGB5/UTRN/LAMA1/LAMA5/SERPINH1/AGRN/COL18A1	Reactome	Downregulated
GO:0046164	alcohol catabolic process	24	-0.747614	-2.1455	1.16357e-05	0.000445494	0.000359612	1171	tags=62%, list=13%, signal=54%	26007/256356/1593/7167/6652/55902/27284/6799/348/219/949/8644/445329/6817/6822	GO:BP	Downregulated
GO:0001618	virus receptor activity	43	-0.656352	-2.12414	3.09984e-06	0.000162823	0.000137217	931	tags=44%, list=11%, signal=40%	7037/3383/3416/682/1803/1956/3673/5819/3685/4627/3678/4864/9074/50848/9076/949/5817/3693/290	GO:MF	Downregulated
REACTOME_COLLAGEN_BIOSYNTHESIS_AND_MODIFYING_ENZYMES	Collagen biosynthesis and modifying enzymes	30	-0.708088	-2.11883	1.23461e-05	0.000450435	0.000349213	578	tags=57%, list=7%, signal=53%	COL14A1/COL6A2/COL6A1/COL21A1/P3H1/PLOD1/PLOD3/P4HB/CRTAP/P4HA1/PLOD2/P4HA2/COLGALT1/COL2A1/COL4A2/SERPINH1/COL18A1	Reactome	Downregulated
GO:0019885	Antigen processing and presentation of endogenous peptide antigen via MHC class I	11	-0.914294	-2.1173	2.52136e-06	0.00012268	9.90297e-05	751	tags=91%, list=9%, signal=83%	3416/51752/3133/6890/3107/6892/6891/64167/3105/3106	GO:BP	Downregulated
GO:0034656	nucleobase-containing small molecule catabolic process	16	-0.817492	-2.11607	1.25312e-05	0.000472043	0.000381043	641	tags=69%, list=7%, signal=64%	161823/7498/4521/4860/27350/51071/9615/4245/100/1635/1806	GO:BP	Downregulated
REACTOME_FORMATION_OF_THE_DYSTROPHIN_GLYCOPROTEIN_COMPLEX_DGC	REACTOME_FORMATION_OF_THE_DYSTROPHIN_GLYCOPROTEIN_COMPLEX_DGC	23	-0.759331	-2.1141	8.6316e-06	0.000348655	0.000270305	1051	tags=52%, list=12%, signal=46%	DTNB/SNTB2/HSPG2/LAMC2/LAMB1/LAMC1/LAMB2/SNTB1/UTRN/LAMA1/LAMA5/AGRN	Reactome	Downregulated
REACTOME_INTEGRIN_CELL_SURFACE_INTERACTIONS	Integrin cell surface interactions	40	-0.670467	-2.09943	7.10374e-06	0.000309012	0.000239571	1277	tags=60%, list=14%, signal=52%	COL6A2/COL6A1/ITGB8/FGG/HSPG2/CD44/ICAM1/CDH1/VTN/BSG/FGB/ITGA2/ITGA6/ITGAV/ITGA3/FGA/ITGA5/FN1/F11R/COL2A1/COL4A2/ITGB5/AGRN/COL18A1	Reactome	Downregulated
REACTOME_PLASMA_LIPOPROTEIN_ASSEMBLY	REACTOME_PLASMA_LIPOPROTEIN_ASSEMBLY	15	-0.83121	-2.09886	1.17519e-05	0.000443047	0.000343485	429	tags=53%, list=5%, signal=51%	APOE/P4HB/APOA2/APOB/ABCA1/APOA4/APOC1/MTTP	Reactome	Downregulated
REACTOME_DEVELOPMENTAL_LINEAGE_OF_PANCREATIC_DUCTAL_CELLS	REACTOME_DEVELOPMENTAL_LINEAGE_OF_PANCREATIC_DUCTAL_CELLS	33	-0.688526	-2.09369	2.12691e-05	0.00068243	0.000529075	926	tags=58%, list=11%, signal=52%	LAMB3/LAMA3/PROM1/KRT7/YAP1/ANXA1/VTN/LAMC2/GATA4/ANXA2/LAMB1/FN1/COL2A1/LAMC1/ANXA3/CA2/LAMB2/LAMA1/LAMA5	Reactome	Downregulated
GO:0001916	positive regulation of T cell mediated cytotoxicity	12	-0.881525	-2.09081	1.4828e-05	0.000549696	0.000443726	828	tags=75%, list=9%, signal=68%	8772/5819/3133/3123/3107/6891/5817/3105/3106	GO:BP	Downregulated
GO:0046624	sphingolipid transporter activity	13	-0.834602	-2.0845	8.70345e-05	0.00217151	0.00183001	386	tags=46%, list=4%, signal=44%	5360/388323/9429/80772/19/4547	GO:MF	Downregulated
GO:0043296	apical junction complex	92	-0.56578	-2.07717	2.46338e-07	5.97843e-06	3.89952e-06	1341	tags=40%, list=15%, signal=34%	9223/51599/10413/51208/1366/8777/1499/260425/134549/10580/144100/7414/999/9414/55691/65267/3728/5590/57530/1500/288/5584/64398/1495/23616/5819/4072/57619/317762/9074/27134/1364/50848/9076/100506658/10207/84612	GO:CC	Downregulated
GO:0006805	xenobiotic metabolic process	57	-0.620996	-2.07201	1.15199e-06	6.98823e-05	5.64104e-05	1289	tags=47%, list=15%, signal=41%	57552/670/196/10720/790/873/10257/30/27284/2948/2950/6799/2330/9446/1429/57412/100/316/55270/3172/8824/9/1728/445329/29785/6817/6822	GO:BP	Downregulated
REACTOME_PEROXISOMAL_LIPID_METABOLISM	REACTOME_PEROXISOMAL_LIPID_METABOLISM	23	-0.744156	-2.07185	2.17219e-05	0.00068243	0.000529075	976	tags=48%, list=11%, signal=43%	HACL1/ACAA1/HSD17B4/PECR/CROT/DECR2/ACOX1/EHHADH/ACOX2/PHYH/ALDH3A2	Reactome	Downregulated
GO:0045197	establishment or maintenance of epithelial cell apical/basal polarity	36	-0.66322	-2.06827	5.06841e-05	0.00145708	0.00117618	1502	tags=47%, list=17%, signal=39%	4649/1739/378/2195/9948/9368/3996/5590/3611/5584/64398/23616/55914/3993/10207/84612/284217	GO:BP	Downregulated
GO:0140272	exogenous protein binding	44	-0.637187	-2.06591	2.38717e-05	0.000810971	0.000683436	931	tags=43%, list=11%, signal=39%	7037/3383/3416/682/1803/1956/3673/5819/3685/4627/3678/4864/9074/50848/9076/949/5817/3693/290	GO:MF	Downregulated
GO:0035088	establishment or maintenance of apical/basal cell polarity	38	-0.660572	-2.0653	3.24679e-05	0.00107078	0.000864358	1617	tags=50%, list=18%, signal=41%	6624/4649/1739/378/2195/9948/9368/3996/5590/3611/25932/5584/64398/23616/55914/3993/10207/84612/284217	GO:BP	Downregulated
GO:0061245	establishment or maintenance of bipolar cell polarity	38	-0.660572	-2.0653	3.24679e-05	0.00107078	0.000864358	1617	tags=50%, list=18%, signal=41%	6624/4649/1739/378/2195/9948/9368/3996/5590/3611/25932/5584/64398/23616/55914/3993/10207/84612/284217	GO:BP	Downregulated
hsa00052	Galactose metabolism	26	-0.724227	-2.06379	2.28176e-05	0.000304843	0.00020752	951	tags=50%, list=11%, signal=45%	5236/7360/5214/3099/2592/5211/93432/2582/80201/2683/130589/2584/3938	KEGG	Downregulated
hsa00051	Fructose and mannose metabolism	31	-0.699365	-2.06263	2.48796e-05	0.000319607	0.000217571	1588	tags=68%, list=18%, signal=56%	57016/226/29926/5209/5210/26007/51171/29925/2762/5373/197258/7167/6652/5214/55556/3099/4351/5211/230/229/80201	KEGG	Downregulated
GO:0005604	Basement membrane	53	-0.614542	-2.06144	6.29135e-06	8.82187e-05	5.75419e-05	1338	tags=47%, list=15%, signal=40%	30008/1291/5176/255743/341640/3339/4811/7837/7448/667/3918/302/55914/80144/3912/2335/1280/3898/3915/1284/3913/284217/3911/375790/80781	GO:CC	Downregulated
REACTOME_PHASE_II_CONJUGATION_OF_COMPOUNDS	REACTOME_PHASE_II_CONJUGATION_OF_COMPOUNDS	61	-0.597886	-2.05634	2.25586e-06	0.000127569	9.89016e-05	1570	tags=44%, list=18%, signal=37%	UGT2B7/GGT7/AHCY/GSTZ1/GLYATL1/UGT2B11/MTR/GGCT/MAT1A/UGP2/SULT1B1/GSTM4/GSTP1/SULT1A2/GSTK1/GSTO1/AS3MT/MAT2B/OPLAH/SULT1C2/UGDH/NAT1/NNMT/GGT1/SULT1A4/SULT1A1/SULT2A1	Reactome	Downregulated
GO:0005782	peroxisomal matrix	39	-0.652758	-2.05477	3.6474e-05	0.000383585	0.000250199	1073	tags=44%, list=12%, signal=38%	3417/8540/9380/26061/3155/30/3416/8443/3295/54677/373156/51/2053/1962/8309/5264/2168	GO:CC	Downregulated
GO:0031907	microbody lumen	39	-0.652758	-2.05477	3.6474e-05	0.000383585	0.000250199	1073	tags=44%, list=12%, signal=38%	3417/8540/9380/26061/3155/30/3416/8443/3295/54677/373156/51/2053/1962/8309/5264/2168	GO:CC	Downregulated
GO:0009219	pyrimidine deoxyribonucleotide metabolic process	18	-0.76682	-2.04816	0.000154562	0.00385767	0.00311399	581	tags=39%, list=7%, signal=36%	1841/79077/1635/6470/30833/1890/1806	GO:BP	Downregulated
GO:0038024	cargo receptor activity	28	-0.693493	-2.04685	4.06537e-05	0.00119331	0.00100564	931	tags=46%, list=11%, signal=42%	3643/7037/10347/433/7448/1601/3959/4035/8987/81693/6382/949/19	GO:MF	Downregulated
GO:0022600	digestive system process	48	-0.633614	-2.04356	9.98491e-06	0.00039525	0.000319054	763	tags=38%, list=9%, signal=34%	5950/6690/9414/65267/1392/3658/113235/336/7430/4864/50848/949/2168/337/48/1890/9843/56667	GO:BP	Downregulated
GO:0034368	protein-lipid complex remodeling	18	-0.76471	-2.04252	0.00016989	0.00404178	0.00326261	937	tags=61%, list=11%, signal=55%	3990/5125/183/348/5360/336/338/949/337/341/4547	GO:BP	Downregulated
GO:0034369	plasma lipoprotein particle remodeling	18	-0.76471	-2.04252	0.00016989	0.00404178	0.00326261	937	tags=61%, list=11%, signal=55%	3990/5125/183/348/5360/336/338/949/337/341/4547	GO:BP	Downregulated
GO:0007229	integrin-mediated signaling pathway	64	-0.595805	-2.03759	2.58672e-06	0.000124368	0.000100393	893	tags=38%, list=10%, signal=34%	55920/5587/4811/1015/7094/667/3611/3673/3655/1495/3685/3675/4627/3678/55914/2316/3912/2335/3915/3913/3693/284217/3911/55612	GO:BP	Downregulated
GO:0016860	intramolecular oxidoreductase activity	37	-0.648013	-2.03505	2.94092e-05	0.000946787	0.000797894	1114	tags=43%, list=13%, signal=38%	84245/81888/81567/23071/7167/5740/4351/10682/5034/51011/2923/1962/10130/9601/10954/29785	GO:MF	Downregulated
GO:1900026	positive regulation of substrate adhesion-dependent cell spreading	32	-0.668057	-2.03134	5.13614e-05	0.00146286	0.00118085	1255	tags=44%, list=14%, signal=38%	1399/55604/1398/2266/811/2244/1601/3611/5034/2243/80005/6281/2316/10519	GO:BP	Downregulated
GO:0001914	regulation of T cell mediated cytotoxicity	15	-0.797325	-2.03091	4.91999e-05	0.00143071	0.0011549	364	tags=60%, list=4%, signal=58%	8772/5819/3133/3123/3107/6891/5817/3105/3106	GO:BP	Downregulated
GO:0050660	flavin adenine dinucleotide binding	66	-0.581346	-2.03039	3.39994e-06	0.000169657	0.000142976	968	tags=47%, list=11%, signal=42%	25821/8540/4129/10994/55240/51449/2671/84129/1718/30001/37/27158/114112/64118/57553/7498/84883/4835/54920/2330/7296/51/316/58510/11062/56931/80724/8309/5625/1806/58472	GO:MF	Downregulated
GO:0009116	nucleoside metabolic process	44	-0.636817	-2.02932	2.05985e-05	0.000728907	0.000588389	876	tags=50%, list=10%, signal=45%	10591/4907/5740/353/161823/7498/1841/132/4521/84267/84875/4860/221443/27350/10135/51071/9615/100/1635/4837/1890/1806	GO:BP	Downregulated
REACTOME_COLLAGEN_FORMATION	Collagen formation	46	-0.625727	-2.02777	1.47553e-05	0.000521508	0.000404315	1669	tags=54%, list=19%, signal=44%	CTSB/LAMB3/LAMA3/COL14A1/COL6A2/COL6A1/LOX/COL21A1/PXDN/DST/LAMC2/P3H1/PLOD1/PLOD3/ITGA6/P4HB/CRTAP/P4HA1/PLOD2/P4HA2/COLGALT1/COL2A1/COL4A2/SERPINH1/COL18A1	Reactome	Downregulated
REACTOME_MET_ACTIVATES_PTK2_SIGNALING	REACTOME_MET_ACTIVATES_PTK2_SIGNALING	21	-0.745585	-2.02681	9.54377e-05	0.00208876	0.00161937	625	tags=48%, list=7%, signal=44%	LAMC2/ITGA2/ITGA3/LAMB1/FN1/COL2A1/LAMC1/LAMB2/LAMA1/LAMA5	Reactome	Downregulated
GO:0005788	Endoplasmic reticulum lumen	200	-0.494154	-2.02403	1.13569e-09	3.58311e-08	2.33714e-08	1126	tags=30%, list=13%, signal=27%	81578/153642/81567/2621/7184/4043/23071/6868/3990/2266/57333/2719/811/30001/8635/7448/64175/5955/10695/2155/8985/51752/348/56886/174/4240/5034/143888/2923/336/415/10491/5589/2243/5033/338/8974/3912/2335/64167/813/79709/9563/1280/10130/3915/710/8824/23193/9601/10954/1284/351/3913/337/871/334/444/80781/4547	GO:CC	Downregulated
GO:0071827	plasma lipoprotein particle organization	27	-0.67932	-2.02108	0.00018489	0.00427535	0.00345115	937	tags=52%, list=11%, signal=46%	3990/10347/5125/183/348/5360/336/338/8694/949/19/337/341/4547	GO:BP	Downregulated
REACTOME_PARACETAMOL_ADME	REACTOME_PARACETAMOL_ADME	16	-0.784472	-2.0182	0.000154202	0.00285906	0.00221657	794	tags=56%, list=9%, signal=51%	ABCC4/GSTP1/ABCG2/NAT1/GGT1/ACY1/SULT1A4/SULT1A1/SULT2A1	Reactome	Downregulated
REACTOME_ECM_PROTEOGLYCANS	ECM proteoglycans	40	-0.644438	-2.01793	3.63147e-05	0.00105313	0.000816469	870	tags=50%, list=10%, signal=45%	COL6A2/COL6A1/TGFB2/HSPG2/VTN/SERPINE1/LRP4/ITGA2/ITGAV/LAMB1/FN1/COL2A1/LAMC1/COL4A2/APP/LAMB2/ITGB5/LAMA1/LAMA5/AGRN	Reactome	Downregulated
GO:0046718	symbiont entry into host cell	77	-0.574295	-2.01737	1.90566e-06	0.000100015	8.0734e-05	1669	tags=47%, list=19%, signal=38%	1508/4179/3839/1948/53373/6510/3643/90861/3146/4628/2621/7706/7037/10475/6737/3383/3416/682/1803/1956/8673/3673/5034/5819/3685/4627/3678/3123/4864/9074/50848/9076/949/5817/3693/290	GO:BP	Downregulated
GO:0032732	positive regulation of interleukin-1 production	26	-0.688238	-2.01465	0.000211882	0.00462477	0.00373321	1528	tags=65%, list=17%, signal=54%	3717/5970/29108/79792/10892/24145/3146/4615/6284/8767/3315/4088/3428/10626/841/2150/351	GO:BP	Downregulated
GO:0030246	carbohydrate binding	122	-0.528799	-2.01319	1.04099e-07	8.6576e-06	7.29609e-06	1248	tags=37%, list=14%, signal=32%	63917/2590/3958/2589/3482/55239/9761/3964/433/178/6652/811/6515/7360/7448/3099/26232/682/10960/202/64175/5351/5836/971/2990/8985/5313/8987/5211/26270/3123/5033/4123/5352/93432/229/8974/9563/4124/23193/5264/80201/130589/51809/2584	GO:MF	Downregulated
GO:0009151	purine deoxyribonucleotide metabolic process	15	-0.789621	-2.01129	7.8731e-05	0.0021506	0.00173601	590	tags=47%, list=7%, signal=44%	7498/132/4860/9615/100/55270/30833	GO:BP	Downregulated
GO:0120192	tight junction assembly	32	-0.661123	-2.01025	7.44512e-05	0.00204566	0.00165129	1508	tags=47%, list=17%, signal=39%	9475/1739/5062/51599/51208/1366/8777/4301/9074/1364/50848/9076/100506658/55334/10207	GO:BP	Downregulated
GO:0002711	positive regulation of T cell mediated immunity	24	-0.699694	-2.00798	0.000139578	0.00356268	0.00287586	894	tags=46%, list=10%, signal=41%	7186/8772/5590/5819/3133/3123/3107/6891/5817/3105/3106	GO:BP	Downregulated
GO:0016328	lateral plasma membrane	43	-0.625338	-2.00776	5.12984e-05	0.000522086	0.000340538	1187	tags=37%, list=13%, signal=32%	51208/1366/23603/1499/481/301/8826/999/1829/476/6566/288/9123/4072/1364/9076	GO:CC	Downregulated
hsa05416	Viral myocarditis	32	-0.67461	-2.00542	2.63663e-05	0.000326161	0.000222032	1081	tags=38%, list=12%, signal=33%	836/958/6645/3383/3133/3123/3107/841/3105/6641/3106/284217	KEGG	Downregulated
GO:0030198	extracellular matrix organization	143	-0.514494	-2.00526	4.40181e-08	4.46975e-06	3.60807e-06	1113	tags=34%, list=13%, signal=30%	2621/60626/5345/255743/7042/55151/4239/2620/4811/23768/30001/57190/7837/7448/164656/2131/5351/1803/4088/3249/183/2264/8985/4643/3673/10549/4035/4791/10491/302/5033/5352/3912/3936/79709/1280/3915/1284/351/4323/3913/6692/2683/284217/9806/871/55612/80781	GO:BP	Downregulated
GO:0043062	extracellular structure organization	143	-0.514494	-2.00526	4.40181e-08	4.46975e-06	3.60807e-06	1113	tags=34%, list=13%, signal=30%	2621/60626/5345/255743/7042/55151/4239/2620/4811/23768/30001/57190/7837/7448/164656/2131/5351/1803/4088/3249/183/2264/8985/4643/3673/10549/4035/4791/10491/302/5033/5352/3912/3936/79709/1280/3915/1284/351/4323/3913/6692/2683/284217/9806/871/55612/80781	GO:BP	Downregulated
GO:0007586	digestion	57	-0.600437	-2.00341	4.95624e-06	0.000216361	0.000174651	763	tags=33%, list=9%, signal=31%	5950/6690/9414/65267/643847/1392/3658/113235/336/7430/4864/50848/949/2168/337/48/1890/9843/56667	GO:BP	Downregulated
GO:0034367	protein-containing complex remodeling	19	-0.747403	-2.00326	0.000170171	0.00404178	0.00326261	937	tags=58%, list=11%, signal=52%	3990/5125/183/348/5360/336/338/949/337/341/4547	GO:BP	Downregulated
GO:0042632	cholesterol homeostasis	52	-0.613549	-2.00134	8.01493e-06	0.000328401	0.000265092	1309	tags=46%, list=15%, signal=40%	10577/7555/25987/84647/84263/3990/27346/60526/10938/2264/348/158219/51/336/10802/338/4864/2053/3172/949/19/2170/337/4547	GO:BP	Downregulated
GO:0009164	nucleoside catabolic process	12	-0.843718	-2.00114	0.00014211	0.00358809	0.00289638	641	tags=83%, list=7%, signal=77%	161823/7498/4521/4860/27350/51071/9615/100/1635/1806	GO:BP	Downregulated
hsa04512	ECM-receptor interaction	46	-0.621991	-2.00063	1.79896e-05	0.00026124	0.000177838	1277	tags=59%, list=14%, signal=50%	1292/1291/3696/255743/341640/3339/960/7448/3918/3673/3655/3685/3675/6382/6385/3678/80144/3912/2335/1280/3915/1284/3913/3693/284217/3911/375790	KEGG	Downregulated
GO:0045229	external encapsulating structure organization	144	-0.51374	-2.00015	5.21545e-08	5.18327e-06	4.18404e-06	1113	tags=33%, list=13%, signal=30%	2621/60626/5345/255743/7042/55151/4239/2620/4811/23768/30001/57190/7837/7448/164656/2131/5351/1803/4088/3249/183/2264/8985/4643/3673/10549/4035/4791/10491/302/5033/5352/3912/3936/79709/1280/3915/1284/351/4323/3913/6692/2683/284217/9806/871/55612/80781	GO:BP	Downregulated
GO:0031638	zymogen activation	26	-0.683109	-1.99964	0.000234719	0.00507581	0.00409729	1074	tags=58%, list=12%, signal=51%	5345/51279/2266/5230/1512/1718/2023/2244/5054/3249/302/2243/6281/4323/2678	GO:BP	Downregulated
GO:0055092	sterol homeostasis	53	-0.607508	-1.99593	2.04808e-05	0.000728907	0.000588389	1309	tags=45%, list=15%, signal=39%	10577/7555/25987/84647/84263/3990/27346/60526/10938/2264/348/158219/51/336/10802/338/4864/2053/3172/949/19/2170/337/4547	GO:BP	Downregulated
hsa00010	Glycolysis / Gluconeogenesis	49	-0.611373	-1.99524	3.10251e-05	0.000357324	0.000243246	963	tags=43%, list=11%, signal=38%	5224/5236/5230/5232/7167/5214/3099/55902/2023/83440/5106/5313/5211/230/3939/229/219/3945/224/80201/130589	KEGG	Downregulated
REACTOME_PEROXISOMAL_PROTEIN_IMPORT	REACTOME_PEROXISOMAL_PROTEIN_IMPORT	49	-0.606976	-1.99428	2.83144e-05	0.000865504	0.000671008	976	tags=33%, list=11%, signal=29%	HACL1/HMGCL/ACAA1/IDE/PEX26/GNPAT/HSD17B4/PECR/CROT/DECR2/GSTK1/ACOX1/EPHX2/EHHADH/ACOX2/PHYH	Reactome	Downregulated
GO:0034310	primary alcohol catabolic process	11	-0.860986	-1.99385	9.78454e-05	0.00264183	0.00213254	701	tags=73%, list=8%, signal=67%	55902/27284/6799/219/8644/445329/6817/6822	GO:BP	Downregulated
GO:0009170	purine deoxyribonucleoside monophosphate metabolic process	10	-0.887632	-1.99355	3.65014e-05	0.00114684	0.000925752	590	tags=60%, list=7%, signal=56%	7498/132/4860/9615/100/30833	GO:BP	Downregulated
hsa04820	Cytoskeleton in muscle cells	115	-0.525892	-1.99293	3.74097e-07	9.61141e-06	6.54291e-06	1133	tags=37%, list=13%, signal=33%	4628/3696/6645/1466/7168/481/29766/3339/4811/7414/8572/7094/2023/3728/1829/1729/476/2318/9124/1465/288/64423/7171/3673/3655/6709/3685/3675/4627/483/6382/10398/6385/3678/6711/83660/2335/1284/7169/6641/3693/284217/375790	KEGG	Downregulated
hsa03320	PPAR signaling pathway	46	-0.619444	-1.99244	2.04083e-05	0.000284016	0.000193342	949	tags=37%, list=11%, signal=33%	10580/1593/30/79966/3611/5106/5360/51/336/51703/1962/2182/8309/2168/123/2170/3158	KEGG	Downregulated
GO:0009159	deoxyribonucleoside monophosphate catabolic process	10	-0.883942	-1.98527	4.33648e-05	0.00129017	0.00104145	876	tags=80%, list=10%, signal=72%	10591/7498/4860/9615/100/30833/1890/1806	GO:BP	Downregulated
GO:0006098	pentose-phosphate shunt	17	-0.74641	-1.98389	0.000483042	0.008419	0.00679599	850	tags=35%, list=10%, signal=32%	7086/23729/51071/64080/229/9563	GO:BP	Downregulated
GO:0072525	pyridine-containing compound biosynthetic process	22	-0.703919	-1.98128	0.000237791	0.00511854	0.00413179	941	tags=50%, list=11%, signal=45%	8566/125061/55191/23498/5740/133686/55163/84875/93100/10135/4837	GO:BP	Downregulated
GO:0032731	positive regulation of interleukin-1 beta production	21	-0.710371	-1.97962	0.000451357	0.00814551	0.00657522	1528	tags=71%, list=17%, signal=59%	3717/5970/29108/79792/10892/24145/4615/8767/3315/4088/3428/10626/841/2150/351	GO:BP	Downregulated
GO:0016052	carbohydrate catabolic process	131	-0.512775	-1.97945	1.77471e-07	1.50722e-05	1.21666e-05	1489	tags=34%, list=17%, signal=29%	55062/3074/226/9942/5209/405/3643/1291/5223/5571/26007/256356/5224/5236/5373/5230/178/5232/7167/6652/4668/5214/55556/3099/2023/4351/2592/5836/83440/5313/3692/51071/8987/64080/5211/230/3939/4123/229/2582/80201/351/130589/2584/3938	GO:BP	Downregulated
GO:0004867	serine-type endopeptidase inhibitor activity	36	-0.633632	-1.97928	0.000110378	0.00256181	0.00215893	1163	tags=47%, list=13%, signal=41%	5265/5176/5345/6690/51232/5104/5054/183/302/5272/710/5269/351/6692/871/7035/334	GO:MF	Downregulated
GO:0071825	protein-lipid complex organization	29	-0.661721	-1.97876	0.000163303	0.00397286	0.00320697	937	tags=48%, list=11%, signal=43%	3990/10347/5125/183/348/5360/336/338/8694/949/19/337/341/4547	GO:BP	Downregulated
REACTOME_NUCLEOTIDE_CATABOLISM	REACTOME_NUCLEOTIDE_CATABOLISM	27	-0.682142	-1.9785	0.000315486	0.00482182	0.00373827	876	tags=41%, list=10%, signal=37%	DNPH1/NT5E/XDH/NUDT1/PNP/GDA/NUDT15/NT5C/ENTPD5/TYMP/DPYD	Reactome	Downregulated
GO:0034185	apolipoprotein binding	11	-0.834899	-1.97834	0.000148974	0.00291522	0.00245676	937	tags=64%, list=11%, signal=57%	3990/4038/4035/949/19/351/4547	GO:MF	Downregulated
REACTOME_METABOLISM_OF_FAT_SOLUBLE_VITAMINS	Metabolism of fat soluble vitamins	32	-0.650099	-1.97452	0.000161484	0.00294579	0.00228381	1085	tags=44%, list=12%, signal=38%	RBP4/HSPG2/GPC3/TTR/APOE/LRP1/APOA2/SDC1/SDC4/APOB/RBP2/AKR1C3/APOA4/AGRN	Reactome	Downregulated
REACTOME_ATTACHMENT_OF_BACTERIA_TO_EPITHELIAL_CELLS	REACTOME_ATTACHMENT_OF_BACTERIA_TO_EPITHELIAL_CELLS	14	-0.79857	-1.97422	0.000168554	0.00302595	0.00234596	625	tags=64%, list=7%, signal=60%	LAMC2/EPCAM/LAMB1/FN1/LAMC1/COL4A2/LAMB2/LAMA1/LAMA5	Reactome	Downregulated
GO:0070160	tight junction	75	-0.547893	-1.96941	1.65947e-05	0.000197571	0.000128869	1491	tags=43%, list=17%, signal=36%	7408/1739/9223/51599/10413/51208/1366/8777/4301/1499/260425/23094/9414/55691/65267/5590/57530/288/5584/64398/23616/4072/7798/317762/9074/27134/1364/50848/9076/100506658/10207/84612	GO:CC	Downregulated
GO:0033540	fatty acid beta-oxidation using acyl-CoA oxidase	11	-0.850253	-1.969	0.000161133	0.00394058	0.00318091	774	tags=55%, list=9%, signal=50%	30/54677/26063/51/1962/8309	GO:BP	Downregulated
GO:0009897	external side of plasma membrane	95	-0.531211	-1.96593	2.85497e-06	4.28925e-05	2.79773e-05	931	tags=36%, list=11%, signal=32%	7037/2266/355/433/3383/4059/10257/811/5104/4907/3416/2244/3673/4240/3655/5034/3685/3675/6382/100/3133/2243/3678/3123/9429/3107/19/3105/1889/2683/6768/3106/290/3938	GO:CC	Downregulated
GO:0044248	cellular catabolic process	218	-0.476608	-1.96447	3.31446e-09	4.69147e-07	3.78705e-07	976	tags=28%, list=11%, signal=26%	26061/275/3155/2744/55258/3176/883/125061/2184/84129/1512/4942/6652/30/4143/3416/37/23498/23464/4669/51005/3295/10007/6566/1757/9123/2990/54677/26063/51752/348/84706/5106/6448/56898/3081/2747/51/302/4357/10841/58510/1962/8801/64167/4329/2731/80724/8309/51084/5264/2168/1800/6470/23327/10449/7263/1889/5625/2678/290/6822	GO:BP	Downregulated
hsa00520	Amino sugar and nucleotide sugar metabolism	34	-0.649437	-1.96377	0.000209427	0.00194302	0.0013227	1106	tags=65%, list=13%, signal=57%	3074/29926/6675/29925/64841/2585/5236/5373/197258/7360/3099/4351/51005/3073/91373/10007/2592/5238/7358/2582/80201/2584	KEGG	Downregulated
REACTOME_TIGHT_JUNCTION_INTERACTIONS	REACTOME_TIGHT_JUNCTION_INTERACTIONS	13	-0.807873	-1.96376	0.000260401	0.00414808	0.00321593	487	tags=77%, list=6%, signal=73%	CLDN18/CLDN7/PRKCI/PALS1/CLDN6/CLDN4/F11R/CLDN1/PATJ/PARD6B	Reactome	Downregulated
GO:0034446	substrate adhesion-dependent cell spreading	63	-0.576371	-1.96356	1.22249e-05	0.000464248	0.00037475	1304	tags=38%, list=15%, signal=33%	5295/1399/55604/23603/1398/2266/55920/811/2244/1601/5829/3611/5034/3685/2243/80005/23189/6281/2316/3912/2335/3915/10519/3911	GO:BP	Downregulated
REACTOME_PURINERGIC_SIGNALING_IN_LEISHMANIASIS_INFECTION	REACTOME_PURINERGIC_SIGNALING_IN_LEISHMANIASIS_INFECTION	15	-0.776599	-1.96096	0.000323194	0.00487377	0.00377854	1753	tags=73%, list=20%, signal=59%	RELA/PYCARD/GSDMD/NFKB1/HMOX1/P2RX4/NT5E/TXNIP/NFKB2/APP/ENTPD5	Reactome	Downregulated
GO:0044409	symbiont entry into host	81	-0.5509	-1.96076	1.02544e-05	0.000402507	0.000324912	1389	tags=44%, list=16%, signal=38%	1508/4179/3839/1948/53373/6510/3643/90861/3146/4628/2621/7706/7037/10475/6737/3383/3416/682/1803/1956/8673/3673/5034/5819/3685/4627/3678/3123/4864/9074/50848/9076/949/5817/3693/290	GO:BP	Downregulated
GO:0071466	cellular response to xenobiotic stimulus	99	-0.533318	-1.96016	1.6986e-06	9.11972e-05	7.36163e-05	1289	tags=38%, list=15%, signal=33%	57552/670/1399/51684/196/10720/10919/790/2621/9400/873/7054/7037/10257/30/27284/11200/2948/2950/6799/1956/2330/9446/1429/57412/100/316/55270/3172/8824/1800/19/9/1728/445329/29785/6817/6822	GO:BP	Downregulated
GO:0006244	pyrimidine nucleotide catabolic process	15	-0.769398	-1.95977	0.000191153	0.00435548	0.00351583	507	tags=33%, list=6%, signal=31%	79077/30833/957/1890/1806	GO:BP	Downregulated
GO:0004177	aminopeptidase activity	29	-0.663839	-1.95741	0.000144738	0.00291522	0.00245676	834	tags=55%, list=9%, signal=50%	254042/51056/23173/10072/284325/1512/5184/1803/100137047/7511/51752/29952/23549/64167/4323/290	GO:MF	Downregulated
GO:0097006	regulation of plasma lipoprotein particle levels	43	-0.6166	-1.95642	2.79071e-05	0.000951491	0.000768063	1084	tags=42%, list=12%, signal=37%	4043/3162/3990/10347/5125/10938/183/348/5360/336/302/338/8694/949/19/337/341/4547	GO:BP	Downregulated
hsa04977	Vitamin digestion and absorption	17	-0.769193	-1.95517	0.000161493	0.00158643	0.00107995	411	tags=41%, list=5%, signal=39%	113235/81693/338/5948/949/80704/337	KEGG	Downregulated
GO:0009120	deoxyribonucleoside metabolic process	10	-0.869331	-1.95245	9.71902e-05	0.00263939	0.00213057	590	tags=70%, list=7%, signal=65%	7498/1841/4860/51071/9615/100/1806	GO:BP	Downregulated
GO:0002716	negative regulation of natural killer cell mediated immunity	12	-0.822935	-1.95184	0.000378257	0.00720688	0.00581754	1002	tags=67%, list=11%, signal=59%	1398/2671/5819/3133/5272/5817/3105/3106	GO:BP	Downregulated
GO:0045953	negative regulation of natural killer cell mediated cytotoxicity	12	-0.822935	-1.95184	0.000378257	0.00720688	0.00581754	1002	tags=67%, list=11%, signal=59%	1398/2671/5819/3133/5272/5817/3105/3106	GO:BP	Downregulated
GO:0031579	membrane raft organization	16	-0.75351	-1.95045	0.000566294	0.00958391	0.00773632	1483	tags=69%, list=17%, signal=57%	1739/2934/1291/10347/8826/1201/3611/302/6281/11252/4864	GO:BP	Downregulated
GO:0031343	positive regulation of cell killing	18	-0.730029	-1.94989	0.000655329	0.0105972	0.00855431	364	tags=56%, list=4%, signal=53%	8772/5819/3133/3123/3107/6891/2150/5817/3105/3106	GO:BP	Downregulated
GO:0005903	brush border	63	-0.564341	-1.94854	2.09418e-05	0.000231829	0.000151214	891	tags=30%, list=10%, signal=27%	4637/54825/7414/103910/4430/5584/2059/4643/113235/4627/81693/4648/7430/9429/83715/2316/2317/2683/4547	GO:CC	Downregulated
GO:0005178	integrin binding	81	-0.542931	-1.94752	9.7451e-06	0.000442073	0.000372552	1140	tags=42%, list=13%, signal=37%	3146/3696/255743/6868/3964/3339/3383/811/1015/7094/7448/2247/667/3611/1956/3673/4240/3655/5034/3685/3675/4627/3678/83660/2335/3936/50848/351/4323/3913/3693/7402/3911/55612	GO:MF	Downregulated
GO:0005201	Extracellular matrix structural constituent	65	-0.561295	-1.94595	1.16583e-05	0.000505868	0.000426314	1392	tags=42%, list=16%, signal=35%	7373/30008/1292/1291/81578/255743/4239/2266/3339/4811/7837/7448/3918/2244/4240/2243/7286/3912/2335/1280/3915/1284/3913/284217/3911/375790/80781	GO:MF	Downregulated
GO:0001912	positive regulation of leukocyte mediated cytotoxicity	17	-0.731194	-1.94345	0.000929761	0.0133716	0.0107938	364	tags=59%, list=4%, signal=57%	8772/5819/3133/3123/3107/6891/2150/5817/3105/3106	GO:BP	Downregulated
GO:0070830	bicellular tight junction assembly	28	-0.650808	-1.94123	0.000474493	0.00830096	0.0067007	1508	tags=43%, list=17%, signal=36%	9475/1739/5062/51208/1366/4301/9074/1364/50848/9076/100506658/55334	GO:BP	Downregulated
GO:0016054	organic acid catabolic process	165	-0.486788	-1.93874	1.89635e-07	1.55401e-05	1.25443e-05	976	tags=29%, list=11%, signal=26%	26061/275/3155/2744/55258/3176/883/125061/2184/84129/4942/6652/30/4143/37/23498/23464/51005/3295/10007/6566/1757/9123/54677/26063/84706/5106/56898/3081/2747/51/4357/10841/58510/1962/4329/2731/80724/8309/51084/5264/2168/1800/6470/10449/7263/5625/6822	GO:BP	Downregulated
GO:0046395	carboxylic acid catabolic process	165	-0.486788	-1.93874	1.89635e-07	1.55401e-05	1.25443e-05	976	tags=29%, list=11%, signal=26%	26061/275/3155/2744/55258/3176/883/125061/2184/84129/4942/6652/30/4143/37/23498/23464/51005/3295/10007/6566/1757/9123/54677/26063/84706/5106/56898/3081/2747/51/4357/10841/58510/1962/4329/2731/80724/8309/51084/5264/2168/1800/6470/10449/7263/5625/6822	GO:BP	Downregulated
GO:0006012	galactose metabolic process	11	-0.835779	-1.93548	0.000298357	0.00609685	0.0049215	969	tags=64%, list=11%, signal=57%	2585/5236/2592/2582/2683/130589/2584	GO:BP	Downregulated
GO:0070006	metalloaminopeptidase activity	17	-0.734589	-1.93501	0.00072769	0.0105251	0.00886993	674	tags=53%, list=8%, signal=49%	254042/51056/23173/5184/7511/51752/64167/4323/290	GO:MF	Downregulated
GO:0009125	nucleoside monophosphate catabolic process	14	-0.773867	-1.93355	0.000436255	0.00792898	0.00640043	876	tags=64%, list=10%, signal=58%	10591/4907/7498/4860/9615/100/30833/1890/1806	GO:BP	Downregulated
GO:0051156	glucose 6-phosphate metabolic process	23	-0.677021	-1.9331	0.000719431	0.0113316	0.00914714	850	tags=35%, list=10%, signal=32%	7086/3099/23729/51071/64080/229/9563/80201	GO:BP	Downregulated
REACTOME_METABOLISM_OF_VITAMINS_AND_COFACTORS	REACTOME_METABOLISM_OF_VITAMINS_AND_COFACTORS	144	-0.494823	-1.9295	5.14715e-07	4.47802e-05	3.47172e-05	1608	tags=33%, list=18%, signal=27%	PARP16/SLC19A1/AKR1B10/COQ8A/PANK1/FASN/IDH1/MOCS3/SDC2/PC/NFS1/RBP4/MTR/PARP14/PPCDC/PDXK/HSPG2/GPC3/NADSYN1/SLC2A3/NT5E/TTR/NADK2/PNPO/PARP10/SPR/APOE/NAPRT/SLC46A1/GSTO1/NAMPT/LRP1/APOA2/AMN/SDC1/SDC4/AOX1/APOB/RBP2/AKR1C3/SHMT1/SLC19A3/APOA4/ACO1/NNMT/PARP4/AGRN	Reactome	Downregulated
GO:0016782	transferase activity, transferring sulphur-containing groups	37	-0.614153	-1.92871	0.000147031	0.00291522	0.00245676	774	tags=35%, list=9%, signal=32%	79783/9054/30/27284/348180/11019/6799/4357/6819/7263/445329/6817/6822	GO:MF	Downregulated
GO:0051923	sulfation	12	-0.812701	-1.92757	0.000553382	0.00939945	0.00758743	675	tags=58%, list=8%, signal=54%	27284/2131/6799/6819/445329/6817/6822	GO:BP	Downregulated
GO:0009112	nucleobase metabolic process	32	-0.63349	-1.92623	0.000280535	0.0058499	0.00472216	1399	tags=47%, list=16%, signal=40%	10606/8833/56474/2618/790/7276/353/7498/132/9615/100/4329/6470/1890/1806	GO:BP	Downregulated
GO:0046365	monosaccharide catabolic process	38	-0.615821	-1.92538	0.000338925	0.00667983	0.00539209	1211	tags=50%, list=14%, signal=43%	5223/26007/5224/5236/5373/5230/5232/7167/5214/3099/2023/4351/2592/64080/5211/229/2582/130589/2584	GO:BP	Downregulated
hsa04530	Tight junction	113	-0.508158	-1.92233	2.04733e-06	4.55871e-05	3.10331e-05	1197	tags=33%, list=14%, signal=29%	4734/9475/7408/1739/9223/5571/51208/1366/8777/4301/4628/9368/3996/5565/4637/9414/103910/5590/57530/23370/5584/64398/2626/4627/10398/7430/9074/84790/27134/1364/3993/50848/9076/23327/100506658/10207/84612	KEGG	Downregulated
REACTOME_BIOLOGICAL_OXIDATIONS	REACTOME_BIOLOGICAL_OXIDATIONS	114	-0.510988	-1.9212	1.9181e-06	0.000120521	9.34372e-05	1522	tags=39%, list=17%, signal=32%	UGT2B7/AKR7A3/GGT7/AHCY/FDX1/GSTZ1/GLYATL1/ARNT/MAOB/BPHL/AHR/UGT2B11/MTARC2/MTR/GGCT/CYP27A1/MAT1A/UGP2/FDXR/ACSS2/SULT1B1/PTGIS/GSTM4/GSTP1/SULT1A2/NQO2/GSTK1/GSTO1/AS3MT/MAT2B/ALDH1B1/OPLAH/SULT1C2/UGDH/CES2/DPEP1/NAT1/NNMT/GGT1/ACY1/SULT1A4/CYP2S1/SULT1A1/SULT2A1	Reactome	Downregulated
GO:1901136	carbohydrate derivative catabolic process	177	-0.477242	-1.9191	4.40181e-08	4.46975e-06	3.60807e-06	963	tags=27%, list=11%, signal=25%	5224/5236/5230/960/5232/7167/4668/4907/5214/3099/2247/26232/2023/161823/8654/4669/51005/7498/3073/10007/4521/79077/2990/4860/83440/6448/27350/5313/3692/51071/9615/4245/5211/100/26270/230/3939/229/55270/1635/80201/30833/351/957/1890/2584/1806/3938	GO:BP	Downregulated
REACTOME_FATTY_ACID_METABOLISM	REACTOME_FATTY_ACID_METABOLISM	117	-0.508826	-1.91668	2.14124e-06	0.00012746	9.88173e-05	1045	tags=30%, list=12%, signal=27%	ALOX15/ACOT11/PCTP/HACL1/PRKAB2/CBR1/HSD17B8/ACAD11/ACAA1/ACADVL/SLC27A3/PTGIS/SCD5/MECR/HSD17B4/PECR/CROT/PTGR2/DECR2/ACOX1/ACOT9/ACSL5/EPHX2/EHHADH/PTGR1/ACSL4/ACAD10/ACOX2/PHYH/DPEP1/AKR1C3/ALDH3A2/ACAA2/ACOT1/GGT1	Reactome	Downregulated
GO:0043297	apical junction assembly	36	-0.614329	-1.9158	0.000576455	0.00961651	0.00776264	1508	tags=42%, list=17%, signal=35%	9475/1739/5062/9948/51208/1366/4301/7414/1495/9074/1364/50848/9076/100506658/55334	GO:BP	Downregulated
GO:0042605	peptide antigen binding	12	-0.782993	-1.91391	0.000944948	0.0125741	0.0105967	294	tags=75%, list=3%, signal=73%	1718/3133/3123/6890/3107/6892/6891/3105/3106	GO:MF	Downregulated
GO:0016706	2-oxoglutarate-dependent dioxygenase activity	44	-0.589356	-1.91083	0.000258894	0.00458552	0.00386439	669	tags=30%, list=8%, signal=27%	51780/64175/5351/100137047/8985/5034/55217/254295/5033/5352/8974/5264/444	GO:MF	Downregulated
GO:0019320	hexose catabolic process	35	-0.617467	-1.91027	0.000250246	0.00533744	0.00430849	1211	tags=51%, list=14%, signal=45%	5223/26007/5224/5236/5373/5230/5232/7167/5214/3099/2023/4351/2592/5211/229/2582/130589/2584	GO:BP	Downregulated
GO:1901605	alpha-amino acid metabolic process	132	-0.494547	-1.90998	1.54501e-06	8.4903e-05	6.85354e-05	1373	tags=39%, list=16%, signal=33%	2954/5723/92292/27165/4507/51074/10994/635/80150/790/79814/2746/4548/6611/275/7054/3155/2744/55258/3176/883/125061/2184/5198/4942/4143/1201/23498/23464/56954/159/1757/8985/435/84706/1491/80017/5034/3081/2747/4357/10841/58510/5352/4329/2731/3172/1800/6470/5625/2678	GO:BP	Downregulated
hsa01200	Carbon metabolism	99	-0.514306	-1.9099	3.19986e-06	6.28678e-05	4.27969e-05	1718	tags=46%, list=20%, signal=38%	1737/2653/5315/10873/39/26227/128/2539/6392/3417/4191/226/5723/5223/5091/26007/2746/4200/5224/275/5230/50/7086/5232/7167/3418/5214/3099/55902/2023/9104/84706/83440/5313/2747/51/5211/230/229/8801/4329/2731/9563/6470/80201/48	KEGG	Downregulated
GO:0033627	cell adhesion mediated by integrin	42	-0.605884	-1.90852	0.000181926	0.00424352	0.00342546	1089	tags=50%, list=12%, signal=44%	23075/1399/3696/255743/7042/6868/1398/3383/7448/2131/1803/5054/3673/3655/3685/3675/100/3678/10519/3693/55612	GO:BP	Downregulated
GO:0009129	pyrimidine nucleoside monophosphate metabolic process	18	-0.714159	-1.9075	0.00129639	0.0170096	0.0137305	175	tags=33%, list=2%, signal=33%	790/1635/6470/30833/1890/1806	GO:BP	Downregulated
hsa04382	Cornified envelope formation	80	-0.534233	-1.90507	3.01487e-05	0.000357324	0.000243246	1726	tags=42%, list=20%, signal=34%	1365/144501/7357/28227/3914/55304/3909/9517/6277/3855/51208/1366/5523/6284/2531/667/51099/3728/1829/3918/3655/10558/11187/5525/140576/6281/2053/9074/1364/9076/1284/100506658/6768/3911	KEGG	Downregulated
GO:1905952	regulation of lipid localization	81	-0.535112	-1.90457	3.0679e-05	0.00103842	0.000838232	855	tags=35%, list=10%, signal=32%	5025/10347/29803/7518/27346/51099/1601/10938/1392/183/348/5360/158219/4035/336/3685/302/51703/10802/338/2182/10226/949/19/123/2170/337/341	GO:BP	Downregulated
GO:0001910	regulation of leukocyte mediated cytotoxicity	28	-0.637386	-1.90119	0.000832572	0.0126676	0.0102255	1002	tags=50%, list=11%, signal=44%	1398/2671/8772/3383/5819/3133/3123/3107/5272/6891/2150/5817/3105/3106	GO:BP	Downregulated
REACTOME_PURINE_CATABOLISM	REACTOME_PURINE_CATABOLISM	15	-0.752643	-1.90047	0.000928655	0.0107174	0.00830902	876	tags=53%, list=10%, signal=48%	DNPH1/NT5E/XDH/NUDT1/PNP/GDA/NUDT15/NT5C	Reactome	Downregulated
GO:0001913	T cell mediated cytotoxicity	20	-0.695114	-1.89847	0.000618246	0.0100973	0.00815074	834	tags=50%, list=9%, signal=45%	1512/8772/5819/3133/3123/3107/6891/5817/3105/3106	GO:BP	Downregulated
GO:0044403	biological process involved in symbiotic interaction	122	-0.496236	-1.89661	2.40384e-06	0.000120735	9.74595e-05	1389	tags=34%, list=16%, signal=29%	53373/6510/3643/2147/5091/90861/3146/4628/4615/2621/25978/7706/7037/10475/5481/6737/3383/3416/682/9397/3434/1803/1956/8673/3673/5034/5819/3685/4627/3678/3123/4864/9074/2150/2335/50848/9076/949/5817/3693/290	GO:BP	Downregulated
GO:0090162	establishment of epithelial cell polarity	22	-0.673735	-1.89632	0.000816753	0.0125495	0.0101302	1502	tags=41%, list=17%, signal=34%	4649/2195/9368/23094/55691/399687/23616/284217/55612	GO:BP	Downregulated
GO:0034035	purine ribonucleoside bisphosphate metabolic process	13	-0.772312	-1.89619	0.00157254	0.0197691	0.015958	675	tags=38%, list=8%, signal=36%	27284/6799/445329/6817/6822	GO:BP	Downregulated
GO:0050427	3'-phosphoadenosine 5'-phosphosulfate metabolic process	13	-0.772312	-1.89619	0.00157254	0.0197691	0.015958	675	tags=38%, list=8%, signal=36%	27284/6799/445329/6817/6822	GO:BP	Downregulated
GO:0098856	intestinal lipid absorption	12	-0.798823	-1.89466	0.000863683	0.0128793	0.0103964	350	tags=58%, list=4%, signal=56%	1645/335/7357/336/4864/949/337	GO:BP	Downregulated
GO:0031341	regulation of cell killing	30	-0.627339	-1.89288	0.000903214	0.0131841	0.0106425	1002	tags=47%, list=11%, signal=41%	1398/2671/8772/3383/5819/3133/3123/3107/5272/6891/2150/5817/3105/3106	GO:BP	Downregulated
GO:0051213	dioxygenase activity	59	-0.550664	-1.89244	0.000143331	0.00291522	0.00245676	1119	tags=31%, list=13%, signal=27%	387521/55239/246/23498/51780/64175/5351/100137047/8985/5034/3081/55217/254295/5033/5352/8974/5264/444	GO:MF	Downregulated
hsa01250	Biosynthesis of nucleotide sugars	33	-0.630241	-1.89224	0.000236884	0.00208209	0.00141737	1381	tags=64%, list=16%, signal=54%	54187/29926/140838/6675/29925/2762/64841/2585/5236/5373/197258/7360/3099/4351/91373/2592/5238/7358/2582/80201/2584	KEGG	Downregulated
GO:0031406	carboxylic acid binding	89	-0.521983	-1.89171	2.2457e-05	0.000800432	0.000674555	1193	tags=37%, list=14%, signal=32%	5091/3482/790/55239/2746/9380/55258/9057/5104/2950/64175/5351/5836/8985/113235/2747/51/10841/5033/5352/8974/2731/5948/3172/8309/5264/2168/8644/6470/351/2170/341/375790	GO:MF	Downregulated
GO:0043177	organic acid binding	89	-0.521983	-1.89171	2.2457e-05	0.000800432	0.000674555	1193	tags=37%, list=14%, signal=32%	5091/3482/790/55239/2746/9380/55258/9057/5104/2950/64175/5351/5836/8985/113235/2747/51/10841/5033/5352/8974/2731/5948/3172/8309/5264/2168/8644/6470/351/2170/341/375790	GO:MF	Downregulated
hsa05222	Small cell lung cancer	59	-0.553106	-1.88918	0.000125334	0.00126853	0.000863547	1368	tags=36%, list=16%, signal=30%	329/5295/598/4790/836/7186/5291/3918/1643/3673/3655/3685/3675/3912/2335/3915/1284/1017/3913/284217/3911	KEGG	Downregulated
GO:0033344	cholesterol efflux	33	-0.617188	-1.88857	0.0004534	0.00814551	0.00657522	429	tags=33%, list=5%, signal=32%	348/5360/158219/4035/336/338/4864/949/19/337/341	GO:BP	Downregulated
GO:0035250	UDP-galactosyltransferase activity	14	-0.748902	-1.88729	0.00185891	0.0203867	0.0171806	1003	tags=50%, list=11%, signal=44%	11285/7368/9334/8985/8702/79709/2683	GO:MF	Downregulated
GO:0033865	nucleoside bisphosphate metabolic process	14	-0.755179	-1.88685	0.000876819	0.0128793	0.0103964	675	tags=36%, list=8%, signal=33%	27284/6799/445329/6817/6822	GO:BP	Downregulated
GO:0033875	ribonucleoside bisphosphate metabolic process	14	-0.755179	-1.88685	0.000876819	0.0128793	0.0103964	675	tags=36%, list=8%, signal=33%	27284/6799/445329/6817/6822	GO:BP	Downregulated
GO:0034032	purine nucleoside bisphosphate metabolic process	14	-0.755179	-1.88685	0.000876819	0.0128793	0.0103964	675	tags=36%, list=8%, signal=33%	27284/6799/445329/6817/6822	GO:BP	Downregulated
GO:0034377	plasma lipoprotein particle assembly	18	-0.706098	-1.88597	0.00169048	0.0210007	0.0169522	429	tags=50%, list=5%, signal=48%	10347/348/336/338/8694/19/337/341/4547	GO:BP	Downregulated
GO:0005923	bicellular tight junction	72	-0.530986	-1.88321	5.94814e-05	0.000588392	0.000383787	1491	tags=40%, list=17%, signal=34%	7408/1739/9223/51599/10413/51208/1366/8777/1499/260425/9414/55691/65267/5590/57530/288/5584/64398/23616/4072/317762/9074/27134/1364/50848/9076/100506658/10207/84612	GO:CC	Downregulated
GO:0031589	cell-substrate adhesion	187	-0.466452	-1.88153	1.0855e-07	9.94192e-06	8.02532e-06	1338	tags=34%, list=15%, signal=30%	30008/6789/5796/5295/1399/4289/55604/23603/2621/1499/3696/255743/246/1398/10580/2266/55920/10420/960/4811/4059/7414/811/7094/7448/3728/5291/5590/7205/2244/10174/5054/1601/5829/3611/6237/4088/3673/3655/5034/3685/6251/3675/302/6385/2243/3678/80005/23189/6281/1613/2316/10551/3912/84962/2335/3915/4323/10519/3693/7402/3911/9806/55612	GO:BP	Downregulated
GO:0031639	plasminogen activation	17	-0.707741	-1.88111	0.00186871	0.0224967	0.0181598	1074	tags=65%, list=12%, signal=57%	5345/2266/5230/1718/2023/2244/5054/3249/302/2243/6281	GO:BP	Downregulated
GO:0050819	negative regulation of coagulation	27	-0.631596	-1.8791	0.00125935	0.0169035	0.0136449	1593	tags=52%, list=18%, signal=43%	928/5580/2147/5345/2266/7448/2244/5054/348/5627/302/2243/710/7035	GO:BP	Downregulated
GO:0016327	apicolateral plasma membrane	16	-0.747741	-1.87884	0.000479719	0.0035198	0.00229584	1791	tags=56%, list=20%, signal=45%	1365/83481/4734/1366/8777/1499/9074/1364/100506658	GO:CC	Downregulated
GO:0060099	regulation of phagocytosis, engulfment	10	-0.836423	-1.87854	0.000423005	0.00775324	0.00625857	1045	tags=70%, list=12%, signal=62%	246/10347/55198/11031/3673/196527/2150	GO:BP	Downregulated
GO:1905153	regulation of membrane invagination	10	-0.836423	-1.87854	0.000423005	0.00775324	0.00625857	1045	tags=70%, list=12%, signal=62%	246/10347/55198/11031/3673/196527/2150	GO:BP	Downregulated
GO:0035627	ceramide transport	14	-0.751711	-1.87819	0.000957911	0.0136832	0.0110453	709	tags=36%, list=8%, signal=33%	1201/5360/388323/80772/4547	GO:BP	Downregulated
GO:0035089	establishment of apical/basal cell polarity	17	-0.706612	-1.87811	0.00193065	0.0230572	0.0186123	1617	tags=47%, list=18%, signal=38%	6624/4649/2195/9368/5584/23616/10207/284217	GO:BP	Downregulated
REACTOME_CYTOSOLIC_SULFONATION_OF_SMALL_MOLECULES	REACTOME_CYTOSOLIC_SULFONATION_OF_SMALL_MOLECULES	14	-0.759363	-1.87729	0.00104313	0.011714	0.00908164	675	tags=43%, list=8%, signal=40%	SULT1B1/SULT1A2/SULT1C2/SULT1A4/SULT1A1/SULT2A1	Reactome	Downregulated
GO:0150105	protein localization to cell-cell junction	18	-0.702311	-1.87585	0.00185642	0.0224646	0.0181339	1404	tags=56%, list=16%, signal=47%	5062/51599/55625/7414/9414/1500/23370/2316/27134/50848	GO:BP	Downregulated
GO:0044283	small molecule biosynthetic process	371	-0.430019	-1.87515	2.28261e-10	4.10079e-08	3.31024e-08	1611	tags=35%, list=18%, signal=30%	23408/2539/56997/253430/116150/9517/54187/84310/29108/5831/2686/2194/84245/4191/2648/6507/3992/5723/4597/140838/27165/114876/64768/9885/207063/4507/4790/51074/10994/635/5223/5571/5091/10948/220/790/171586/2746/2224/5950/11343/4548/246/57486/5565/5224/873/5236/8566/3155/2744/3990/7923/55258/6307/5230/10591/80270/5232/26031/1593/4942/7167/1718/6652/80271/4907/7360/37/1201/55902/2023/23498/5740/79966/353/161823/55163/50814/2948/2950/51102/3706/1841/9104/11019/132/1601/84267/55825/10682/6697/26063/2264/8985/4860/435/348/1491/2593/9444/5106/54995/5360/5313/3692/10558/2747/3613/100/230/338/5352/2628/229/1635/9563/23541/7358/8309/8644/6470/10449/80704/337/341/4837/2678/1806/3158	GO:BP	Downregulated
GO:0071949	FAD binding	32	-0.620495	-1.87506	0.000576242	0.00884753	0.00745615	968	tags=50%, list=11%, signal=45%	8540/55240/51449/1718/30001/27158/57553/7498/4835/7296/51/316/58510/8309/5625/58472	GO:MF	Downregulated
GO:0045785	positive regulation of cell adhesion	240	-0.448346	-1.87491	1.90134e-08	2.33715e-06	1.88659e-06	1341	tags=30%, list=15%, signal=27%	9223/5578/30008/6789/10892/1399/55604/4301/1725/3146/5345/255743/246/7042/1398/7168/51043/7037/301/2266/960/8772/4811/8767/811/9530/6604/7448/81704/3728/7525/2309/5590/2244/1803/7052/1601/3611/288/8440/6237/4088/4860/3673/3655/5034/3685/6251/3675/11187/6385/100/3133/2243/3678/80005/3123/6281/2316/10551/3912/79576/2335/50848/3915/3105/3913/10519/2810/7402/284217/9806/55612	GO:BP	Downregulated
REACTOME_APOPTOTIC_CLEAVAGE_OF_CELLULAR_PROTEINS	REACTOME_APOPTOTIC_CLEAVAGE_OF_CELLULAR_PROTEINS	33	-0.616015	-1.8732	0.000806423	0.0100227	0.0077704	1490	tags=48%, list=17%, signal=40%	CASP6/GSN/PRKCD/BIRC2/CTNNB1/CASP3/GAS2/CDH1/TJP2/DSG2/STK26/SPTAN1/CASP7/CASP8/OCLN/ADD1	Reactome	Downregulated
hsa00030	Pentose phosphate pathway	26	-0.656543	-1.87091	0.000646553	0.00459465	0.00312778	951	tags=42%, list=11%, signal=38%	5236/7086/5214/9104/23729/51071/64080/5211/230/229/9563	KEGG	Downregulated
GO:0098636	protein complex involved in cell adhesion	23	-0.677442	-1.87089	0.00130545	0.00807588	0.00526761	819	tags=57%, list=9%, signal=51%	3696/4811/7448/3673/3655/3685/3675/3678/3912/3915/3913/3693/284217	GO:CC	Downregulated
GO:1901657	glycosyl compound metabolic process	65	-0.545172	-1.87088	0.00013352	0.00344571	0.00278145	947	tags=38%, list=11%, signal=35%	7054/10591/4668/4907/5740/353/161823/7498/1841/132/4521/84267/84875/4860/221443/27350/10135/51071/9615/100/1635/8644/4837/1890/1806	GO:BP	Downregulated
REACTOME_DRUG_ADME	REACTOME_DRUG_ADME	52	-0.56357	-1.87083	0.000233415	0.00382597	0.0029662	794	tags=35%, list=9%, signal=32%	ABCC4/BSG/MAPDA/GSTP1/XDH/ADK/SLC16A1/PNP/ADA/ABCG2/NUDT15/CES2/NAT1/GGT1/ACY1/SULT1A4/SULT1A1/SULT2A1	Reactome	Downregulated
GO:0120020	cholesterol transfer activity	17	-0.709123	-1.86793	0.00183557	0.0203544	0.0171534	429	tags=65%, list=5%, signal=62%	9885/10577/10948/348/5360/336/338/4864/19/337/4547	GO:MF	Downregulated
GO:0140353	lipid export from cell	18	-0.69931	-1.86784	0.00208458	0.024465	0.0197487	855	tags=50%, list=10%, signal=45%	65266/4282/7110/5025/10257/1601/1392/183/2182	GO:BP	Downregulated
GO:0008235	metalloexopeptidase activity	37	-0.594432	-1.86678	0.000333339	0.00563851	0.00475179	1109	tags=51%, list=13%, signal=45%	254042/51056/10404/23173/10072/1357/1362/79956/4224/5184/1360/7511/51752/1368/1358/64167/1800/4323/290	GO:MF	Downregulated
GO:0048029	monosaccharide binding	45	-0.571947	-1.86667	0.00042252	0.0069127	0.00582559	832	tags=47%, list=9%, signal=42%	3482/55239/433/6515/7360/3099/682/10960/64175/5351/5836/8985/5313/5211/5033/5352/229/8974/5264/80201/2584	GO:MF	Downregulated
GO:0062023	Collagen-containing extracellular matrix	194	-0.4587	-1.8664	1.45253e-07	3.66619e-06	2.39132e-06	1483	tags=39%, list=17%, signal=33%	1739/6277/1509/7373/3998/6383/30008/310/5265/9518/1292/1291/284018/2147/4015/3958/3068/5176/81578/7184/5345/255743/7042/341640/301/4239/2266/3339/1512/2719/3383/4811/4059/811/5104/7837/7448/667/311/3918/2244/64175/1476/5351/5054/7052/2155/3959/183/8985/348/4240/302/2243/55914/6281/80144/5352/307/5272/3912/2335/1280/3898/3915/710/5269/1284/3913/337/284217/3911/871/375790/80781	GO:CC	Downregulated
GO:0005912	adherens junction	124	-0.484045	-1.86583	7.0531e-06	9.67502e-05	6.31067e-05	1375	tags=39%, list=16%, signal=33%	1739/1948/1004/9223/5796/23580/4301/1499/134549/3996/55971/10580/29766/301/29091/144100/7414/999/8572/1015/9414/7094/55691/65267/10818/1501/3728/9124/1500/8773/64398/4643/1266/3655/1495/23616/5819/302/4627/11187/7430/57619/317762/84962/3993/10397/5817/118	GO:CC	Downregulated
GO:0034349	glial cell apoptotic process	11	-0.805388	-1.8651	0.00120524	0.0163654	0.0132105	1451	tags=64%, list=16%, signal=53%	27242/5580/5578/2621/836/7186/5584	GO:BP	Downregulated
GO:0065005	protein-lipid complex assembly	20	-0.682863	-1.86501	0.00109641	0.0151969	0.0122672	429	tags=45%, list=5%, signal=43%	10347/348/336/338/8694/19/337/341/4547	GO:BP	Downregulated
REACTOME_INFECTION_WITH_ENTEROBACTERIA	REACTOME_INFECTION_WITH_ENTEROBACTERIA	19	-0.699775	-1.86409	0.000548353	0.00756325	0.00586364	625	tags=47%, list=7%, signal=44%	LAMC2/EPCAM/LAMB1/FN1/LAMC1/COL4A2/LAMB2/LAMA1/LAMA5	Reactome	Downregulated
GO:0030055	cell-substrate junction	330	-0.433343	-1.86366	4.71431e-10	1.65263e-08	1.07795e-08	1154	tags=26%, list=13%, signal=24%	23603/3482/1499/6464/7184/3696/5058/6645/1466/6868/3845/10580/301/3339/117143/960/26136/3383/8826/7414/23768/3315/811/7094/667/682/55616/3728/7525/7205/2318/1803/9124/1264/54751/10174/1465/7052/1601/5829/3611/6237/8773/5782/1956/55740/9656/7171/79038/1266/3673/5216/3655/1265/5034/1495/2923/5819/4035/3685/6251/8650/3675/4627/6385/22800/3678/23767/55914/7430/11252/79026/2316/83660/84962/3936/2886/5817/2317/4323/6641/118/3693/4026/2037/55612	GO:CC	Downregulated
GO:0032368	regulation of lipid transport	66	-0.539921	-1.86151	0.000195777	0.00439652	0.00354896	855	tags=33%, list=10%, signal=30%	5025/10347/29803/7518/27346/1601/1392/183/348/5360/158219/4035/336/3685/302/51703/10802/2182/19/2170/337/341	GO:BP	Downregulated
GO:0010466	negative regulation of peptidase activity	26	-0.635826	-1.86123	0.00198812	0.0235101	0.0189779	1163	tags=42%, list=13%, signal=37%	5176/5345/7448/1476/5054/4035/5272/710/5269/9806/871	GO:BP	Downregulated
GO:0005504	fatty acid binding	22	-0.671972	-1.85956	0.00147774	0.0181475	0.0152936	601	tags=36%, list=7%, signal=34%	2950/51/5948/3172/8309/2168/2170/341	GO:MF	Downregulated
GO:1901658	glycosyl compound catabolic process	19	-0.693608	-1.85907	0.0014459	0.0186055	0.0150187	784	tags=58%, list=9%, signal=53%	4668/161823/7498/4521/4860/27350/51071/9615/100/1635/1806	GO:BP	Downregulated
GO:0005925	focal adhesion	326	-0.432687	-1.85763	9.33725e-10	3.10095e-08	2.02264e-08	1154	tags=26%, list=13%, signal=24%	23603/3482/1499/6464/7184/3696/5058/6645/1466/6868/3845/10580/301/3339/117143/960/26136/3383/8826/7414/23768/3315/811/7094/667/682/55616/3728/7525/7205/2318/1803/9124/1264/54751/10174/1465/7052/1601/5829/3611/6237/8773/5782/1956/55740/9656/7171/79038/1266/3673/5216/3655/1265/5034/1495/2923/5819/4035/3685/6251/8650/3675/4627/6385/22800/3678/23767/7430/11252/79026/2316/83660/84962/3936/2886/5817/2317/4323/6641/118/3693/4026/2037/55612	GO:CC	Downregulated
GO:0072524	pyridine-containing compound metabolic process	141	-0.476911	-1.85701	2.5073e-06	0.00012268	9.90297e-05	1328	tags=35%, list=15%, signal=30%	5209/405/3643/1291/5223/5571/5091/4200/5224/5236/8566/5230/125061/7086/5232/55191/7167/3418/5214/3099/2232/2023/23498/5740/133686/55163/23729/84875/4860/2330/93100/83440/5106/5313/3692/10135/51071/64080/5211/230/3939/229/9563/3945/80201/351/4837/1728/2584	GO:BP	Downregulated
GO:0002709	regulation of T cell mediated immunity	31	-0.616049	-1.85585	0.000915365	0.0132374	0.0106855	1272	tags=45%, list=14%, signal=39%	10892/196/3146/7186/8772/5590/5819/3133/3123/3107/6891/5817/3105/3106	GO:BP	Downregulated
GO:1900047	negative regulation of hemostasis	26	-0.633547	-1.85456	0.00209113	0.0244804	0.019761	1593	tags=54%, list=18%, signal=44%	928/5580/2147/5345/2266/7448/2244/5054/348/5627/302/2243/710/7035	GO:BP	Downregulated
GO:0010810	regulation of cell-substrate adhesion	134	-0.477797	-1.85393	2.60931e-06	0.000124368	0.000100393	1436	tags=34%, list=16%, signal=29%	6548/54453/30008/6789/5295/1399/55604/23603/255743/246/1398/2266/55920/4811/7414/811/7094/7448/3728/5291/5590/2244/5054/1601/3611/6237/4088/3655/5034/6251/3675/6385/2243/3678/80005/23189/6281/1613/2316/10551/2335/4323/10519/7402/9806/55612	GO:BP	Downregulated
GO:0010951	negative regulation of endopeptidase activity	21	-0.665179	-1.85368	0.00229816	0.0261137	0.0210795	1163	tags=43%, list=13%, signal=37%	5176/5345/7448/5054/5272/710/5269/9806/871	GO:BP	Downregulated
REACTOME_ANTIGEN_PROCESSING_UB_ATP_INDEPENDENT_PROTEASOMAL_DEGRADATION	REACTOME_ANTIGEN_PROCESSING_UB_ATP_INDEPENDENT_PROTEASOMAL_DEGRADATION	19	-0.69447	-1.84996	0.000674519	0.00876875	0.00679824	588	tags=47%, list=7%, signal=44%	PSMA2/PSMA6/PSMA1/PSMB3/PSME2/PSME1/PSMB9/PSMB10/PSMB8	Reactome	Downregulated
GO:0010954	positive regulation of protein processing	13	-0.751857	-1.84597	0.00307799	0.0315291	0.025451	688	tags=54%, list=8%, signal=50%	2934/2023/3249/302/4627/6281/4323	GO:BP	Downregulated
GO:1903319	positive regulation of protein maturation	13	-0.751857	-1.84597	0.00307799	0.0315291	0.025451	688	tags=54%, list=8%, signal=50%	2934/2023/3249/302/4627/6281/4323	GO:BP	Downregulated
REACTOME_MET_PROMOTES_CELL_MOTILITY	REACTOME_MET_PROMOTES_CELL_MOTILITY	31	-0.611454	-1.8458	0.00184336	0.0172856	0.0134012	1356	tags=52%, list=15%, signal=44%	LAMB3/LAMA3/TNS3/CRKL/CRK/GAB1/LAMC2/ITGA2/ITGA3/LAMB1/FN1/COL2A1/LAMC1/LAMB2/LAMA1/LAMA5	Reactome	Downregulated
GO:0044241	lipid digestion	11	-0.796889	-1.84542	0.00159668	0.0199949	0.0161403	350	tags=45%, list=4%, signal=44%	1645/335/336/4864/337	GO:BP	Downregulated
REACTOME_NICOTINATE_METABOLISM	REACTOME_NICOTINATE_METABOLISM	21	-0.678572	-1.84464	0.00163575	0.0159485	0.0123646	1049	tags=43%, list=12%, signal=38%	PARP14/NADSYN1/NT5E/NADK2/PARP10/NAPRT/NAMPT/NNMT/PARP4	Reactome	Downregulated
REACTOME_EPHA_MEDIATED_GROWTH_CONE_COLLAPSE	REACTOME_EPHA_MEDIATED_GROWTH_CONE_COLLAPSE	16	-0.716985	-1.84457	0.00194204	0.0180037	0.0139579	2215	tags=75%, list=25%, signal=56%	EPHA4/SRC/ROCK1/MYH14/MYH11/ROCK2/MYH10/MYL6/YES1/MYL12B/MYH9/MYL9	Reactome	Downregulated
GO:0019359	nicotinamide nucleotide biosynthetic process	19	-0.688155	-1.84446	0.00157442	0.0197691	0.015958	897	tags=47%, list=10%, signal=43%	125061/55191/23498/5740/133686/84875/93100/10135/4837	GO:BP	Downregulated
GO:0019363	pyridine nucleotide biosynthetic process	19	-0.688155	-1.84446	0.00157442	0.0197691	0.015958	897	tags=47%, list=10%, signal=43%	125061/55191/23498/5740/133686/84875/93100/10135/4837	GO:BP	Downregulated
REACTOME_INFLAMMASOMES	REACTOME_INFLAMMASOMES	12	-0.780712	-1.84271	0.00114601	0.0125324	0.00971616	1753	tags=75%, list=20%, signal=60%	RELA/PYCARD/BCL2L1/PANX1/NFKB1/HMOX1/TXNIP/NFKB2/APP	Reactome	Downregulated
GO:0019882	antigen processing and presentation	59	-0.549716	-1.84225	0.000149972	0.00376622	0.00304017	902	tags=37%, list=10%, signal=34%	55080/1512/3383/811/5971/3416/2131/5720/51752/2923/3133/3123/6890/3107/6892/6891/64167/10437/83871/3105/3106/5696	GO:BP	Downregulated
hsa05169	Epstein-Barr virus infection	125	-0.479769	-1.83805	9.4781e-06	0.000150747	0.00010262	1534	tags=30%, list=17%, signal=25%	4734/3661/7128/4793/8717/4794/5295/10454/4790/4615/3516/836/958/6773/5603/5606/55080/7186/355/960/8772/3383/811/5971/5291/1643/2923/4791/3133/3123/6890/3107/6892/6891/841/3105/1017/3106	KEGG	Downregulated
GO:0009986	cell surface	305	-0.430422	-1.83763	6.9095e-09	2.07614e-07	1.35419e-07	1312	tags=33%, list=15%, signal=29%	4735/5796/8795/726/3643/3321/2147/8301/3958/3146/4628/3482/4615/3696/4043/5345/23071/958/6868/1902/7037/301/2266/355/960/10347/433/2719/3383/4059/10257/59307/811/5104/1015/4907/3416/7094/7837/2023/10791/1829/10960/2244/1803/1500/399687/3556/4038/288/25932/3249/1956/9170/23654/113235/1368/3673/4240/3655/196527/5034/83986/2923/5819/4072/3685/3675/302/6198/4627/6382/6385/100/3133/5738/2243/3678/3123/6281/307/9429/3107/64084/949/5817/19/9601/22883/3105/351/1889/337/2683/6768/3106/3693/50506/7035/290/3938	GO:CC	Downregulated
GO:0051701	biological process involved in interaction with host	108	-0.48993	-1.83376	1.43693e-05	0.000536952	0.000433439	1389	tags=33%, list=16%, signal=28%	53373/6510/3643/5091/90861/3146/4628/2621/25978/7706/7037/10475/5481/6737/3383/3416/682/3434/1803/1956/8673/3673/5034/5819/3685/4627/3678/3123/4864/9074/50848/9076/949/5817/3693/290	GO:BP	Downregulated
GO:0045216	cell-cell junction organization	115	-0.485768	-1.8334	1.50815e-05	0.00055469	0.000447757	1617	tags=42%, list=18%, signal=35%	6624/928/8502/9475/1739/1948/5062/1004/5578/51599/9948/51208/1366/8777/4301/1499/23607/7042/7368/144100/7414/999/1015/9414/7094/3728/2131/1829/8443/4088/5584/183/1495/8650/11187/9074/2316/27134/83660/2150/1364/50848/9076/100506658/55334/118/10207/84612	GO:BP	Downregulated
GO:0009225	nucleotide-sugar metabolic process	42	-0.581968	-1.83319	0.000466515	0.00819208	0.00661281	1381	tags=48%, list=16%, signal=40%	54187/29926/140838/6675/29925/2762/64841/5373/197258/7360/4351/51005/91373/10007/2592/56886/5238/4245/7358/957	GO:BP	Downregulated
GO:0030195	negative regulation of blood coagulation	25	-0.636962	-1.83285	0.00170352	0.0210355	0.0169803	1593	tags=56%, list=18%, signal=46%	928/5580/2147/5345/2266/7448/2244/5054/348/5627/302/2243/710/7035	GO:BP	Downregulated
GO:0032432	actin filament bundle	65	-0.527309	-1.82767	0.000171606	0.00152512	0.000994782	992	tags=37%, list=11%, signal=33%	7168/10580/23094/2620/8572/5358/144347/667/103910/5590/7205/9124/54751/5829/7171/1265/4627/7798/10398/800/2316/3936/2317/4026	GO:CC	Downregulated
GO:0009166	nucleotide catabolic process	118	-0.480016	-1.82752	8.30701e-06	0.000337409	0.000272363	1328	tags=32%, list=15%, signal=28%	5209/405/3643/1291/5223/5571/5224/5236/5230/10591/5232/7167/4907/5214/3099/2023/8654/7498/79077/4860/83440/5313/3692/51071/9615/5211/100/230/3939/229/55270/80201/30833/351/957/1890/2584/1806	GO:BP	Downregulated
GO:0036336	dendritic cell migration	11	-0.789146	-1.82749	0.00213254	0.0247173	0.0199523	1140	tags=64%, list=13%, signal=55%	3146/2621/811/81704/2131/7984/2059	GO:BP	Downregulated
GO:0006693	prostaglandin metabolic process	27	-0.61406	-1.82693	0.00245014	0.0272221	0.0219742	957	tags=33%, list=11%, signal=30%	873/5740/2950/145482/51/22949/8824/8644/29785	GO:BP	Downregulated
GO:0009084	glutamine family amino acid biosynthetic process	14	-0.730535	-1.82528	0.00186416	0.0224967	0.0181598	2059	tags=71%, list=23%, signal=55%	65263/2752/5831/27165/2746/2744/4942/1201/435/2747	GO:BP	Downregulated
GO:0045824	negative regulation of innate Immune system response	56	-0.549557	-1.82494	0.000263028	0.00555929	0.00448758	1080	tags=30%, list=12%, signal=27%	55646/6773/54625/1398/2671/6737/56339/3428/5819/3133/5272/710/5817/3105/2810/3106/9111	GO:BP	Downregulated
hsa00260	Glycine, serine and threonine metabolism	29	-0.62745	-1.82076	0.000828893	0.00576772	0.00392634	1799	tags=66%, list=20%, signal=52%	2653/669/26227/4128/211/5723/4129/635/5223/9380/5224/275/23464/1757/1491/2593/2628/2731/6470	KEGG	Downregulated
GO:0030199	collagen fibril organization	44	-0.570645	-1.81845	0.000573999	0.00960986	0.00775728	1392	tags=43%, list=16%, signal=37%	7373/30008/1291/4015/5345/7042/30001/57190/7837/2131/5351/8985/10491/302/5033/5352/79709/1280/871	GO:BP	Downregulated
hsa01240	Biosynthesis of cofactors	109	-0.481601	-1.81785	3.29405e-05	0.000366738	0.000249655	1604	tags=39%, list=18%, signal=32%	9249/7364/112724/102157402/53354/211/29926/210/56474/10201/10720/9054/790/29925/60490/8566/5373/124454/125061/55191/4143/7360/23498/133686/4351/55163/9104/11019/159/2990/6697/93100/54995/2677/27430/219/205/3145/7358/224/6470/1728	KEGG	Downregulated
REACTOME_GLUCONEOGENESIS	REACTOME_GLUCONEOGENESIS	19	-0.681609	-1.8157	0.00123866	0.0130928	0.0101506	1426	tags=63%, list=16%, signal=53%	ALDOA/PGAM1/PC/PGAM2/PGK1/PGK2/TPI1/ENO1/SLC37A1/PCK2/ALDOC/ALDOB	Reactome	Downregulated
GO:0006067	ethanol metabolic process	10	-0.80758	-1.81376	0.00215939	0.0249666	0.0201535	701	tags=70%, list=8%, signal=65%	55902/27284/6799/219/445329/6817/6822	GO:BP	Downregulated
GO:0019362	pyridine nucleotide metabolic process	135	-0.467216	-1.81332	7.86135e-06	0.000324959	0.000262313	1328	tags=34%, list=15%, signal=29%	5209/405/3643/1291/5223/5571/5091/4200/5224/5236/5230/125061/7086/5232/55191/7167/3418/5214/3099/2232/2023/23498/5740/133686/23729/84875/2330/93100/83440/5106/5313/3692/10135/51071/64080/5211/230/3939/229/9563/3945/80201/351/4837/1728/2584	GO:BP	Downregulated
GO:0046496	nicotinamide nucleotide metabolic process	135	-0.467216	-1.81332	7.86135e-06	0.000324959	0.000262313	1328	tags=34%, list=15%, signal=29%	5209/405/3643/1291/5223/5571/5091/4200/5224/5236/5230/125061/7086/5232/55191/7167/3418/5214/3099/2232/2023/23498/5740/133686/23729/84875/2330/93100/83440/5106/5313/3692/10135/51071/64080/5211/230/3939/229/9563/3945/80201/351/4837/1728/2584	GO:BP	Downregulated
GO:0050839	cell adhesion molecule binding	405	-0.416263	-1.81315	4.32283e-10	5.39273e-08	4.54466e-08	1642	tags=34%, list=19%, signal=29%	1983/5902/10848/3679/6624/3309/51031/9294/928/8842/8502/2194/7408/3417/10726/1739/5052/226/23075/5062/10606/10163/1004/5578/11344/310/4735/1192/57410/1399/8301/9588/1366/4301/3146/1499/25978/3696/255743/23607/6868/7706/55971/29766/301/29091/2266/3964/54825/3337/3339/26136/5025/85377/3383/8826/4059/7414/999/811/1015/55357/9414/7094/5214/7448/2247/667/1501/682/2023/471/3728/5792/1829/831/2244/64787/57530/9124/1500/4430/10938/3611/288/1956/9531/1266/54869/3673/4240/5216/3655/1265/5034/1495/5819/4072/6709/3685/8650/3675/302/4627/11187/27237/2243/3678/800/30844/7430/3939/11252/5331/79026/6711/2316/27134/822/83660/2335/3936/10226/10397/50848/3898/5817/2317/351/4323/3913/2810/118/3693/7402/3911/55612	GO:MF	Downregulated
GO:0170039	proteinogenic amino acid metabolic process	106	-0.485335	-1.81168	5.5059e-05	0.00155867	0.00125819	1373	tags=40%, list=16%, signal=34%	2954/5723/92292/27165/4507/51074/10994/635/80150/790/79814/2746/4548/6611/275/7054/3155/2744/3176/125061/2184/5198/4942/4143/1201/23498/23464/56954/159/8985/435/84706/80017/3081/2747/10841/58510/5352/2731/6470/5625/2678	GO:BP	Downregulated
REACTOME_REGULATION_OF_LIPID_METABOLISM_BY_PPARALPHA	REACTOME_REGULATION_OF_LIPID_METABOLISM_BY_PPARALPHA	86	-0.497514	-1.81165	4.24179e-05	0.00116293	0.0009016	2034	tags=36%, list=23%, signal=28%	HMGCS1/MED19/RXRA/APOA1/MED25/NCOA1/EP300/MED23/TBL1XR1/NCOA2/MED4/TNFRSF21/CARM1/MED12/FADS1/ALAS1/ARNT/AHR/SP1/NFYB/SMARCD3/TBL1X/AGT/TXNRD1/ACOX1/APOA2/FABP1/ABCA1/PLIN2/HMGCS2/SULT2A1	Reactome	Downregulated
GO:0008305	integrin complex	10	-0.81762	-1.80993	0.00139055	0.00835654	0.00545068	396	tags=80%, list=4%, signal=76%	3679/3696/3673/3655/3685/3675/3678/3693	GO:CC	Downregulated
REACTOME_DEVELOPMENTAL_CELL_LINEAGES_OF_THE_INTEGUMENTARY_SYSTEM	REACTOME_DEVELOPMENTAL_CELL_LINEAGES_OF_THE_INTEGUMENTARY_SYSTEM	32	-0.595908	-1.80992	0.00121399	0.0129531	0.0100423	1261	tags=38%, list=14%, signal=32%	YAP1/ALDH1A3/TFRC/CD44/CDH1/CNN1/EGFR/MFGE8/ITGA6/EPCAM/NUMB/ABCG2	Reactome	Downregulated
GO:0070269	pyroptotic inflammatory response	14	-0.723996	-1.80894	0.00231358	0.0261664	0.021122	1528	tags=57%, list=17%, signal=47%	29108/839/79792/51074/836/6737/841/1687	GO:BP	Downregulated
GO:0019774	proteasome core complex, beta-subunit complex	10	-0.816002	-1.80635	0.00140973	0.00839188	0.00547373	105	tags=40%, list=1%, signal=40%	5691/5698/5699/5696	GO:CC	Downregulated
GO:0009435	NAD biosynthetic process	17	-0.679408	-1.8058	0.00429579	0.0392674	0.0316974	897	tags=47%, list=10%, signal=42%	125061/55191/23498/5740/84875/93100/10135/4837	GO:BP	Downregulated
GO:0071711	basement membrane organization	27	-0.60614	-1.80336	0.0031386	0.0320096	0.0258388	1249	tags=52%, list=14%, signal=45%	1291/60626/2620/4811/23768/7837/2131/3249/8985/3912/3915/3913/284217/55612	GO:BP	Downregulated
GO:0032587	ruffle membrane	69	-0.511747	-1.8018	0.000236432	0.00198918	0.00129747	1154	tags=30%, list=13%, signal=27%	23603/5058/6868/7168/10347/7094/55198/1729/64787/1956/2059/54869/3685/3678/23189/7430/11252/3936/26751/10519/55612	GO:CC	Downregulated
GO:0016853	isomerase activity	127	-0.469412	-1.80176	1.30936e-05	0.000544474	0.000458849	1374	tags=29%, list=16%, signal=25%	81888/2954/10450/5223/81567/23071/9400/27079/5224/80324/5236/5373/5481/7167/55556/10465/5740/4351/23095/3295/10007/10682/5303/5034/5480/51011/2923/5238/1962/4820/10130/2582/9601/10954/51303/130589/29785	GO:MF	Downregulated
GO:0030299	intestinal cholesterol absorption	10	-0.802093	-1.80144	0.00261182	0.0283058	0.022849	350	tags=50%, list=4%, signal=48%	1645/335/336/4864/337	GO:BP	Downregulated
GO:0060711	labyrinthine layer development	21	-0.646082	-1.80046	0.00407869	0.0379929	0.0306686	1331	tags=33%, list=15%, signal=28%	57448/3516/113026/50814/841/6692/6768	GO:BP	Downregulated
GO:0010878	cholesterol storage	14	-0.719649	-1.79808	0.00260021	0.0283039	0.0228475	518	tags=50%, list=6%, signal=47%	10577/10938/158219/338/4864/949/19	GO:BP	Downregulated
GO:0009261	ribonucleotide catabolic process	100	-0.487547	-1.79756	4.6912e-05	0.00137815	0.00111247	1328	tags=33%, list=15%, signal=28%	5209/405/3643/1291/5223/5571/5224/5236/5230/5232/7167/4907/5214/3099/2023/8654/7498/4860/83440/5313/3692/9615/5211/100/230/3939/229/80201/30833/351/957/2584/1806	GO:BP	Downregulated
GO:0001911	negative regulation of leukocyte mediated cytotoxicity	13	-0.731996	-1.7972	0.00469171	0.0418225	0.0337599	1002	tags=62%, list=11%, signal=55%	1398/2671/5819/3133/5272/5817/3105/3106	GO:BP	Downregulated
GO:0031342	negative regulation of cell killing	13	-0.731996	-1.7972	0.00469171	0.0418225	0.0337599	1002	tags=62%, list=11%, signal=55%	1398/2671/5819/3133/5272/5817/3105/3106	GO:BP	Downregulated
GO:0090136	epithelial cell-cell adhesion	12	-0.756555	-1.7944	0.00323824	0.0325987	0.0263143	881	tags=50%, list=10%, signal=45%	144100/7414/3728/1495/11187/3693	GO:BP	Downregulated
GO:0034375	high-density lipoprotein particle remodeling	12	-0.755878	-1.7928	0.00328002	0.0328776	0.0265395	937	tags=58%, list=11%, signal=52%	3990/348/5360/336/949/337/341	GO:BP	Downregulated
GO:0170033	L-amino acid metabolic process	108	-0.478927	-1.79258	3.27527e-05	0.00107078	0.000864358	1373	tags=39%, list=16%, signal=33%	2954/5723/92292/27165/4507/51074/10994/635/80150/790/79814/2746/4548/6611/7054/3155/2744/3176/883/125061/2184/5198/4942/4143/1201/23498/23464/56954/159/8985/435/84706/80017/5034/3081/2747/10841/58510/5352/6470/5625/2678	GO:BP	Downregulated
GO:0009158	ribonucleoside monophosphate catabolic process	12	-0.755762	-1.79252	0.00328002	0.0328776	0.0265395	756	tags=58%, list=9%, signal=53%	4907/7498/4860/9615/100/30833/1806	GO:BP	Downregulated
GO:0001954	positive regulation of cell-matrix adhesion	35	-0.579366	-1.7924	0.00123108	0.0165717	0.013377	658	tags=26%, list=7%, signal=24%	3728/5590/6237/4088/6385/6281/10519/7402/55612	GO:BP	Downregulated
GO:0120193	tight junction organization	36	-0.57441	-1.79131	0.0030576	0.0314583	0.0253938	1508	tags=44%, list=17%, signal=37%	9475/1739/5062/51599/51208/1366/8777/4301/2131/9074/1364/50848/9076/100506658/55334/10207	GO:BP	Downregulated
GO:0003823	antigen binding	17	-0.679783	-1.79064	0.00440143	0.039933	0.033653	294	tags=59%, list=3%, signal=57%	958/1718/3133/3123/6890/3107/6892/6891/3105/3106	GO:MF	Downregulated
REACTOME_TRANSLESION_SYNTHESIS_BY_Y_FAMILY_DNA_POLYMERASES_BYPASSES_LESIONS_ON_DNA_TEMPLATE	REACTOME_TRANSLESION_SYNTHESIS_BY_Y_FAMILY_DNA_POLYMERASES_BYPASSES_LESIONS_ON_DNA_TEMPLATE	24	-0.629084	-1.79019	0.00349799	0.0284621	0.0220661	1013	tags=54%, list=12%, signal=48%	POLK/RFC1/RPA2/TRIM25/RFC4/UBE2L6/RFC2/RPA1/POLD2/RPA3/RFC5/USP10/POLD1	Reactome	Downregulated
GO:0008544	epidermis development	155	-0.455485	-1.78996	5.87508e-06	0.000252122	0.000203518	1317	tags=29%, list=15%, signal=25%	6789/51599/3643/10413/1291/1499/3516/9368/836/7042/9497/26133/301/286262/126695/2247/2131/10628/4669/3918/50814/5351/4038/25932/1956/8985/5308/10626/11187/3123/80736/1364/54845/5948/9076/10555/8644/224/2317/1687/6692/2810/6768/3911/55612	GO:BP	Downregulated
GO:0045296	cadherin binding	286	-0.422317	-1.7894	3.70775e-08	3.36394e-06	2.83492e-06	1661	tags=33%, list=19%, signal=28%	4179/1983/5902/10848/6624/3309/51031/8842/8502/2194/7408/3417/10726/1739/5052/226/23075/5062/10606/10163/1004/11344/4735/1192/57410/1399/8301/9588/4301/1499/25978/23607/7706/55971/29766/301/29091/3337/26136/5025/85377/8826/7414/999/1015/55357/9414/7094/5214/1501/682/2023/471/3728/831/64787/57530/9124/1500/4430/10938/288/1956/9531/1266/54869/5216/3655/1265/1495/4072/6709/8650/302/4627/11187/27237/800/30844/7430/3939/11252/5331/79026/6711/2316/822/10226/10397/50848/3898/2317/2810/118	GO:MF	Downregulated
REACTOME_PLASMA_LIPOPROTEIN_ASSEMBLY_REMODELING_AND_CLEARANCE	REACTOME_PLASMA_LIPOPROTEIN_ASSEMBLY_REMODELING_AND_CLEARANCE	48	-0.548078	-1.78862	0.000594766	0.00792911	0.00614728	429	tags=35%, list=5%, signal=34%	NPC2/LSR/NCEH1/LIPC/PCSK5/APOE/PLTP/P4HB/APOA2/AMN/APOB/NPC1/SCARB1/ABCA1/APOA4/APOC1/MTTP	Reactome	Downregulated
REACTOME_METABOLISM_OF_NUCLEOTIDES	REACTOME_METABOLISM_OF_NUCLEOTIDES	81	-0.497003	-1.78699	0.000120828	0.00239599	0.00185756	1260	tags=35%, list=14%, signal=30%	GMPS/CTPS2/GART/CAD/RRM2B/DNPH1/PFAS/NT5E/ATIC/APRT/MAPDA/XDH/DTYMK/ADK/NUDT1/ADSS2/DCTPP1/PNP/TXNRD1/GDA/ADA/NUDT15/DCTD/AK4/NT5C/ENTPD5/TYMP/DPYD	Reactome	Downregulated
GO:0043094	metabolic compound salvage	37	-0.57316	-1.78694	0.00197761	0.0234452	0.0189255	1295	tags=51%, list=15%, signal=44%	54956/84245/4507/51074/635/8566/10591/197258/5740/353/132/84267/84875/4860/93100/10135/100/1635/4837	GO:BP	Downregulated
GO:0009110	vitamin biosynthetic process	12	-0.752962	-1.78588	0.00373963	0.0360146	0.0290717	1240	tags=50%, list=14%, signal=43%	4790/8566/1593/55163/5360/80704	GO:BP	Downregulated
REACTOME_THE_NLRP3_INFLAMMASOME	REACTOME_THE_NLRP3_INFLAMMASOME	11	-0.778978	-1.78317	0.00297139	0.0245302	0.0190178	1753	tags=73%, list=20%, signal=58%	RELA/PYCARD/PANX1/NFKB1/HMOX1/TXNIP/NFKB2/APP	Reactome	Downregulated
GO:0002824	positive regulation of adaptive Immune system response based on somatic recombination of Immune system receptors built from immunoglobulin superfamily domains	49	-0.548602	-1.78161	0.000629347	0.0102428	0.00826819	1071	tags=35%, list=12%, signal=31%	958/7037/7186/8772/8767/5590/55183/5819/100/3133/3123/3107/6891/6778/5817/3105/3106	GO:BP	Downregulated
GO:0016460	myosin II complex	11	-0.776921	-1.781	0.00271774	0.0138298	0.00902067	1909	tags=91%, list=22%, signal=71%	140465/79784/4629/4634/4628/4637/103910/399687/4627/10398	GO:CC	Downregulated
GO:0032787	monocarboxylic acid metabolic process	384	-0.409437	-1.77965	2.6129e-09	3.86738e-07	3.12183e-07	1501	tags=30%, list=17%, signal=26%	2194/3417/114757/64900/6507/3992/226/55268/9942/81888/114876/9885/5209/405/9518/3643/1291/25953/10994/5223/5571/5091/220/387521/171586/9380/11343/4200/246/26027/26061/5565/5224/873/5236/7054/3990/7923/55258/6307/5230/2184/84129/80270/5232/26031/1593/7167/6652/30/3418/5214/55198/37/3099/11000/55902/51099/2023/23498/5740/79966/2948/2950/51102/9104/11019/3295/6566/9123/55825/54677/145482/26063/2264/83440/2593/9444/5106/54995/5313/3692/56898/51/5211/51703/10841/230/3939/4864/2628/1962/229/22949/2182/80724/3945/8309/51084/8824/5264/2168/8644/224/10449/80201/641371/351/2170/337/341/2584/2678/29785/6822	GO:BP	Downregulated
GO:0044322	endoplasmic reticulum quality control compartment	21	-0.65142	-1.77909	0.00438266	0.0206377	0.0134613	1743	tags=48%, list=20%, signal=38%	55741/11253/267/6048/9709/433/811/11236/56886/26270	GO:CC	Downregulated
GO:0034381	plasma lipoprotein particle clearance	26	-0.607117	-1.77719	0.00520159	0.0449106	0.0362528	1289	tags=42%, list=15%, signal=36%	57552/4043/3162/3990/10938/348/336/302/338/949/341	GO:BP	Downregulated
GO:0090557	establishment of endothelial intestinal barrier	11	-0.767189	-1.77664	0.00478547	0.0424155	0.0342386	1501	tags=64%, list=17%, signal=53%	2194/4301/4615/9414/27134/50848/9076	GO:BP	Downregulated
GO:0032261	purine nucleotide salvage	18	-0.665084	-1.77642	0.0044828	0.0403678	0.0325857	673	tags=44%, list=8%, signal=41%	5740/353/132/84875/93100/10135/100/4837	GO:BP	Downregulated
REACTOME_N_GLYCAN_TRIMMING_IN_THE_ER_AND_CALNEXIN_CALRETICULIN_CYCLE	REACTOME_N_GLYCAN_TRIMMING_IN_THE_ER_AND_CALNEXIN_CALRETICULIN_CYCLE	30	-0.592735	-1.77366	0.00289392	0.0242485	0.0187993	1743	tags=37%, list=20%, signal=30%	EDEM2/MAN1B1/AMFR/RNF5/MLEC/CALR/RNF139/UGGT1/PDIA3/PRKCSH/GANAB	Reactome	Downregulated
GO:0019884	antigen processing and presentation of exogenous antigen	22	-0.629895	-1.77293	0.00288435	0.0304814	0.0246052	530	tags=45%, list=6%, signal=43%	5641/200576/1509/81622/5720/3133/3123/6891/10437/3105	GO:BP	Downregulated
GO:0033293	monocarboxylic acid binding	37	-0.564506	-1.7728	0.00119376	0.015274	0.012872	776	tags=35%, list=9%, signal=32%	5091/3482/5104/2950/5836/51/5948/3172/8309/2168/8644/2170/341	GO:MF	Downregulated
hsa01230	Biosynthesis of amino acids	62	-0.518147	-1.77254	0.000368619	0.0030029	0.0020442	1510	tags=45%, list=17%, signal=38%	5831/3417/226/5723/5223/5091/4548/5224/5230/50/7086/5232/7167/3418/4143/5214/2023/435/84706/1491/5313/5211/27430/230/229/6470/48/95	KEGG	Downregulated
GO:0008146	sulfotransferase activity	23	-0.631866	-1.77097	0.00376999	0.0358328	0.0301977	675	tags=26%, list=8%, signal=24%	27284/6799/6819/445329/6817/6822	GO:MF	Downregulated
GO:0008238	exopeptidase activity	65	-0.510482	-1.76979	0.000212337	0.00385295	0.00324703	1149	tags=48%, list=13%, signal=42%	254042/8836/51056/10404/1200/23173/10072/9986/284325/1357/1362/1512/79956/4224/5184/1360/135293/1803/100137047/7511/3249/51752/29952/1368/1358/23549/90507/64167/1800/4323/290	GO:MF	Downregulated
GO:1905953	negative regulation of lipid localization	25	-0.614633	-1.7686	0.00317486	0.0321687	0.0259672	695	tags=32%, list=8%, signal=30%	51099/348/158219/336/3685/2182/19/341	GO:BP	Downregulated
REACTOME_METABOLISM_OF_CARBOHYDRATES_AND_CARBOHYDRATE_DERIVATIVES	REACTOME_METABOLISM_OF_CARBOHYDRATES_AND_CARBOHYDRATE_DERIVATIVES	201	-0.435332	-1.7683	2.5083e-06	0.00013509	0.000104733	1444	tags=29%, list=16%, signal=25%	HEXB/SLC9A1/ALDOA/XYLB/HGSNAT/SDC2/PFKFB3/PFKFB4/PGAM1/PC/PHKA2/TKFC/B4GALT7/PGAM2/PGM1/PGK1/HSPG2/CD44/TKT/GPC3/AGL/PGK2/TPI1/SORD/UGP2/PFKP/HK2/ENO1/GYG2/EXT1/NAGLU/HEXA/SHPK/GNPDA1/B4GALT5/GALT/PYGL/GUSB/SLC37A1/ADPGK/PCK2/SGSH/PKLR/DERA/SDC1/RBKS/SDC4/PFKL/ALDOC/MAN2C1/ALDOB/B4GALT4/CRYL1/GALE/HKDC1/B4GALT1/GALM/GALK1/AGRN	Reactome	Downregulated
GO:0009223	pyrimidine deoxyribonucleotide catabolic process	12	-0.745329	-1.76778	0.00449297	0.0403678	0.0325857	507	tags=33%, list=6%, signal=31%	79077/30833/1890/1806	GO:BP	Downregulated
GO:0032612	interleukin-1 production	42	-0.561171	-1.76767	0.00127334	0.0169452	0.0136785	1558	tags=50%, list=18%, signal=41%	27086/29108/7128/79792/10892/24145/3146/4615/2621/301/6284/8767/3315/2950/4088/3428/10626/80772/841/2150/351	GO:BP	Downregulated
GO:0032652	regulation of interleukin-1 production	42	-0.561171	-1.76767	0.00127334	0.0169452	0.0136785	1558	tags=50%, list=18%, signal=41%	27086/29108/7128/79792/10892/24145/3146/4615/2621/301/6284/8767/3315/2950/4088/3428/10626/80772/841/2150/351	GO:BP	Downregulated
REACTOME_GAMMA_CARBOXYLATION_HYPUSINYLATION_HYDROXYLATION_AND_ARYLSULFATASE_ACTIVATION	REACTOME_GAMMA_CARBOXYLATION_HYPUSINYLATION_HYDROXYLATION_AND_ARYLSULFATASE_ACTIVATION	48	-0.541316	-1.76655	0.000742225	0.0093273	0.00723127	1598	tags=38%, list=18%, signal=31%	F10/DPH1/RIOX1/FN3KRP/DRG1/F2/DHPS/ARSK/OGFOD1/GAS6/FN3K/DPH6/JMJD7/F7/PROS1/ARSL/GGCX/ASPH	Reactome	Downregulated
GO:0006911	phagocytosis, engulfment	24	-0.615272	-1.7657	0.00285223	0.030348	0.0244975	1045	tags=50%, list=12%, signal=44%	246/51454/94134/10347/55198/11031/3673/196527/23616/4627/2150/19	GO:BP	Downregulated
GO:0016053	organic acid biosynthetic process	195	-0.436607	-1.76516	1.42389e-06	8.04082e-05	6.49072e-05	1538	tags=35%, list=17%, signal=30%	54187/29108/5831/2686/2194/84245/6507/3992/5723/140838/27165/114876/9885/4507/51074/10994/635/5571/220/790/171586/2746/11343/4548/246/5565/873/2744/3990/7923/55258/80270/26031/1593/4942/7360/37/1201/55902/23498/5740/79966/2948/2950/51102/9104/11019/55825/26063/2264/8985/435/1491/2593/9444/54995/5313/3692/2747/5352/2628/7358/8309/8644/6470/337/341/2678/1806	GO:BP	Downregulated
GO:0046394	carboxylic acid biosynthetic process	195	-0.436607	-1.76516	1.42389e-06	8.04082e-05	6.49072e-05	1538	tags=35%, list=17%, signal=30%	54187/29108/5831/2686/2194/84245/6507/3992/5723/140838/27165/114876/9885/4507/51074/10994/635/5571/220/790/171586/2746/11343/4548/246/5565/873/2744/3990/7923/55258/80270/26031/1593/4942/7360/37/1201/55902/23498/5740/79966/2948/2950/51102/9104/11019/55825/26063/2264/8985/435/1491/2593/9444/54995/5313/3692/2747/5352/2628/7358/8309/8644/6470/337/341/2678/1806	GO:BP	Downregulated
hsa05204	Chemical carcinogenesis - DNA adducts	29	-0.607548	-1.76301	0.00172806	0.01089	0.00741332	605	tags=38%, list=7%, signal=35%	10720/873/2948/2950/6799/373156/9446/9/445329/6817/6822	KEGG	Downregulated
GO:0007043	cell-cell junction assembly	75	-0.503757	-1.76272	0.000155265	0.00385767	0.00311399	1617	tags=45%, list=18%, signal=37%	6624/928/8502/9475/1739/5062/1004/5578/51599/9948/51208/1366/8777/4301/1499/7368/7414/999/1015/7094/3728/8443/183/1495/11187/9074/83660/1364/50848/9076/100506658/55334/10207/84612	GO:BP	Downregulated
hsa04964	Proximal tubule bicarbonate reclamation	13	-0.735548	-1.76167	0.00372967	0.0200921	0.0136776	1340	tags=69%, list=15%, signal=59%	27165/2746/481/2744/476/5106/2747/483/760	KEGG	Downregulated
GO:0043648	dicarboxylic acid metabolic process	73	-0.503477	-1.76063	0.000265039	0.00557656	0.00450152	1625	tags=44%, list=18%, signal=36%	26258/6573/728294/92259/3417/4191/27165/1291/2746/9380/4200/2744/4942/3418/23498/471/56954/159/435/84706/113235/5106/80017/51011/2747/10841/58510/8801/5264/6470/5625/2678	GO:BP	Downregulated
GO:1901292	nucleoside phosphate catabolic process	134	-0.453625	-1.76014	1.85978e-05	0.000668234	0.000539412	963	tags=30%, list=11%, signal=27%	5209/405/3643/1291/5223/5571/5224/5236/5230/10591/5232/7167/4907/5214/3099/2023/8654/7498/79077/4860/83440/5313/3692/51071/9615/4245/5211/100/230/3939/229/55270/8801/80201/30833/351/957/1890/2584/1806	GO:BP	Downregulated
GO:0120015	sterol transfer activity	23	-0.62766	-1.75918	0.00417359	0.0389195	0.0327989	1335	tags=57%, list=15%, signal=48%	114876/9885/10577/10948/26031/348/5360/336/338/4864/19/337/4547	GO:MF	Downregulated
REACTOME_CROSS_PRESENTATION_OF_SOLUBLE_EXOGENOUS_ANTIGENS_ENDOSOMES	REACTOME_CROSS_PRESENTATION_OF_SOLUBLE_EXOGENOUS_ANTIGENS_ENDOSOMES	36	-0.571011	-1.75908	0.00208109	0.0188297	0.0145983	588	tags=14%, list=7%, signal=13%	PSME2/PSME1/PSMB9/PSMB10/PSMB8	Reactome	Downregulated
GO:0170040	proteinogenic amino acid catabolic process	46	-0.550485	-1.75816	0.000737889	0.0115074	0.00928904	1373	tags=48%, list=16%, signal=41%	2954/27165/80150/2746/275/3155/2744/3176/125061/2184/4942/4143/23498/23464/84706/3081/2747/10841/58510/2731/6470/5625	GO:BP	Downregulated
GO:0006790	sulfur compound metabolic process	215	-0.427024	-1.75686	1.59185e-06	8.64595e-05	6.97918e-05	1546	tags=28%, list=18%, signal=24%	2876/2181/53354/2686/2194/84245/3417/191/3074/138050/2954/4597/4507/51074/635/6667/1499/4548/26027/60490/6611/2739/5230/4143/55902/27284/2131/4669/2948/2950/11019/3295/6799/2990/54677/373156/1491/54995/6448/9446/9317/23597/27430/51703/4357/8694/2182/8801/26873/6819/7358/1800/7263/641371/80704/2678/445329/6817/58472/3158/6822	GO:BP	Downregulated
REACTOME_DEVELOPMENTAL_LINEAGE_OF_MAMMARY_GLAND_LUMINAL_EPITHELIAL_CELLS	REACTOME_DEVELOPMENTAL_LINEAGE_OF_MAMMARY_GLAND_LUMINAL_EPITHELIAL_CELLS	12	-0.744228	-1.7566	0.00370534	0.0299339	0.0232071	1145	tags=42%, list=13%, signal=36%	ALDH1A3/CD44/CDH1/ITGA6/EPCAM	Reactome	Downregulated
GO:0032994	protein-lipid complex	23	-0.635849	-1.75602	0.00479045	0.0217466	0.0141845	1996	tags=65%, list=23%, signal=51%	55829/335/55937/3069/274/51599/51449/3990/348/5360/336/338/351/337/341	GO:CC	Downregulated
GO:0005911	cell-cell junction	299	-0.412507	-1.75602	6.0174e-08	1.65086e-06	1.0768e-06	1491	tags=35%, list=17%, signal=30%	7408/1739/1948/5580/6548/23268/5062/10163/1004/9223/2195/5796/51599/5295/23580/10413/24145/9948/51208/1366/8777/4301/1499/5058/23607/6868/260425/134549/3996/481/55971/1317/10580/29766/301/29091/23094/2549/144100/5587/8826/7414/999/8572/23768/1015/9414/7094/55691/65267/10818/1501/3728/10791/1829/5590/57530/1803/9124/1500/5829/288/8773/25932/5584/3249/2264/64398/4643/1266/3655/1265/1495/23616/5819/4072/302/4627/7798/11187/3678/23767/7430/57619/11252/79026/317762/9074/2316/27134/84962/1364/3993/10397/50848/9076/5817/100506658/351/2683/118/10207/84612/284217	GO:CC	Downregulated
GO:0032371	regulation of sterol transport	31	-0.582596	-1.75508	0.00303667	0.0313618	0.0253158	852	tags=39%, list=10%, signal=35%	10347/27346/348/5360/158219/4035/336/302/10802/19/337/341	GO:BP	Downregulated
GO:0032374	regulation of cholesterol transport	31	-0.582596	-1.75508	0.00303667	0.0313618	0.0253158	852	tags=39%, list=10%, signal=35%	10347/27346/348/5360/158219/4035/336/302/10802/19/337/341	GO:BP	Downregulated
hsa03272	Virion - Hepatitis viruses	29	-0.604739	-1.75486	0.00191431	0.0115352	0.00785251	1187	tags=38%, list=13%, signal=33%	51208/1366/3339/1803/1956/4072/9074/1364/9076/949/100506658	KEGG	Downregulated
GO:0070938	contractile ring	10	-0.792558	-1.75445	0.00264064	0.0137787	0.00898733	325	tags=40%, list=4%, signal=39%	26258/4627/6242/7402	GO:CC	Downregulated
GO:0046596	regulation of viral entry into host cell	14	-0.702178	-1.75443	0.00399242	0.037447	0.030228	1140	tags=57%, list=13%, signal=50%	3146/7706/10475/6737/682/5034/5819/3123	GO:BP	Downregulated
GO:0030855	epithelial cell differentiation	313	-0.410272	-1.75441	1.40725e-07	1.24024e-05	1.00114e-05	1341	tags=27%, list=15%, signal=24%	9223/2195/310/6789/10413/1291/3958/4301/4615/1499/64122/3516/9368/836/23607/6876/7042/55151/3845/9497/873/301/286262/23094/5230/54825/55625/10591/3383/8826/7414/9414/126695/37/2247/10818/10527/27284/2131/10628/353116/7498/3295/5054/1601/25932/4088/8985/373156/4643/1028/1266/5106/2626/3673/5308/56898/23616/9317/7798/6382/10626/7430/230/307/80736/2316/27134/10551/2150/54845/50848/9076/8644/2317/7263/1687/3913/2683/2810/6768/118/284217/80781	GO:BP	Downregulated
GO:0030312	external encapsulating structure	225	-0.425971	-1.75348	6.85076e-07	1.27142e-05	8.29303e-06	1392	tags=34%, list=16%, signal=29%	7373/3998/6383/30008/310/5265/9518/1292/1291/284018/2147/4015/3958/3068/5176/81578/7184/5345/255743/7042/341640/301/4239/2266/3339/1512/2719/3383/4811/4059/23768/811/5104/7837/7448/667/311/3918/2244/64175/1476/5351/5054/7052/2155/3959/183/8985/348/4240/302/2243/23767/55914/6281/80144/5352/307/5272/3912/2335/1280/3898/3915/710/5269/1284/4323/3913/337/284217/3911/9806/871/375790/80781	GO:CC	Downregulated
GO:0031012	extracellular matrix	225	-0.425971	-1.75348	6.85076e-07	1.27142e-05	8.29303e-06	1392	tags=34%, list=16%, signal=29%	7373/3998/6383/30008/310/5265/9518/1292/1291/284018/2147/4015/3958/3068/5176/81578/7184/5345/255743/7042/341640/301/4239/2266/3339/1512/2719/3383/4811/4059/23768/811/5104/7837/7448/667/311/3918/2244/64175/1476/5351/5054/7052/2155/3959/183/8985/348/4240/302/2243/23767/55914/6281/80144/5352/307/5272/3912/2335/1280/3898/3915/710/5269/1284/4323/3913/337/284217/3911/9806/871/375790/80781	GO:CC	Downregulated
GO:0006541	glutamine metabolic process	15	-0.688394	-1.75344	0.00435956	0.0396949	0.0320426	1992	tags=73%, list=23%, signal=57%	2752/26227/26258/92292/27165/790/2746/2744/5198/56954/435	GO:BP	Downregulated
hsa04514	Cell adhesion molecule (CAM) interaction	64	-0.512504	-1.75314	0.00061977	0.00450007	0.00306339	1187	tags=36%, list=13%, signal=31%	51208/1366/3696/958/3383/999/5792/3655/5819/3685/6382/6385/3133/3123/3107/9074/1364/50848/9076/5817/100506658/3105/3106	KEGG	Downregulated
GO:0034358	plasma lipoprotein particle	20	-0.650403	-1.75124	0.00564087	0.024718	0.0161227	968	tags=70%, list=11%, signal=62%	55829/335/55937/3069/51599/51449/3990/348/5360/336/338/351/337/341	GO:CC	Downregulated
GO:1990777	lipoprotein particle	20	-0.650403	-1.75124	0.00564087	0.024718	0.0161227	968	tags=70%, list=11%, signal=62%	55829/335/55937/3069/51599/51449/3990/348/5360/336/338/351/337/341	GO:CC	Downregulated
GO:0001892	embryonic placenta development	38	-0.55994	-1.75067	0.00340403	0.0338302	0.0273085	1415	tags=37%, list=16%, signal=31%	10155/57448/405/6789/29072/3516/113026/50814/1956/1028/6788/841/6692/6768	GO:BP	Downregulated
GO:0009123	nucleoside monophosphate metabolic process	64	-0.511849	-1.75047	0.00053575	0.00915594	0.00739086	1545	tags=41%, list=18%, signal=34%	102157402/1739/10606/8833/2618/790/260425/10591/5198/9414/4907/471/353/7498/1841/132/159/4860/9615/100/1635/205/6470/30833/1890/1806	GO:BP	Downregulated
GO:0018126	protein hydroxylation	12	-0.737521	-1.74926	0.00516479	0.0446755	0.0360629	1116	tags=58%, list=13%, signal=51%	55239/64175/5351/100137047/8985/5034/5352	GO:BP	Downregulated
GO:0043588	skin development	134	-0.45082	-1.74926	2.28024e-05	0.000794852	0.000641621	1317	tags=27%, list=15%, signal=23%	6789/51599/10413/51684/1291/4615/1499/3516/836/7042/26133/301/1718/126695/3728/2131/10628/4669/50814/4038/25932/1956/3673/3655/3675/10626/11187/80144/1364/9076/8644/2317/2810/6768/3911/55612	GO:BP	Downregulated
GO:0005796	Golgi lumen	39	-0.555566	-1.74882	0.00341458	0.0168328	0.0109794	1367	tags=51%, list=16%, signal=44%	27333/2331/2159/6383/2147/2621/4043/3339/2719/30001/7448/5125/2155/5627/6382/6385/351/4323/375790/56667	GO:CC	Downregulated
REACTOME_DISEASES_ASSOCIATED_WITH_GLYCOSAMINOGLYCAN_METABOLISM	REACTOME_DISEASES_ASSOCIATED_WITH_GLYCOSAMINOGLYCAN_METABOLISM	26	-0.604287	-1.74832	0.00656074	0.0458037	0.0355107	1444	tags=46%, list=16%, signal=39%	FMOD/HEXB/SDC2/B4GALT7/HSPG2/GPC3/EXT1/HEXA/SDC1/SDC4/B4GALT1/AGRN	Reactome	Downregulated
GO:0010324	membrane invagination	38	-0.559184	-1.74831	0.00348556	0.0344937	0.0278441	1045	tags=37%, list=12%, signal=33%	246/51454/94134/10347/115548/55198/11031/3673/196527/23616/4627/2150/257364/19	GO:BP	Downregulated
GO:0002478	antigen processing and presentation of exogenous peptide antigen	19	-0.651758	-1.7469	0.00419764	0.0386453	0.0311952	294	tags=47%, list=3%, signal=46%	5641/200576/1509/81622/3133/3123/6891/10437/3105	GO:BP	Downregulated
GO:0044060	regulation of endocrine process	15	-0.68536	-1.74572	0.00477474	0.0424155	0.0342386	533	tags=27%, list=6%, signal=25%	1601/1392/183/2150	GO:BP	Downregulated
GO:0001725	stress fiber	59	-0.506748	-1.74305	0.00128232	0.00801131	0.00522549	992	tags=37%, list=11%, signal=33%	4628/7168/10580/23094/2620/8572/667/103910/5590/7205/9124/54751/5829/7171/1265/4627/7798/10398/800/3936/2317/4026	GO:CC	Downregulated
GO:0097517	contractile actin filament bundle	59	-0.506748	-1.74305	0.00128232	0.00801131	0.00522549	992	tags=37%, list=11%, signal=33%	4628/7168/10580/23094/2620/8572/667/103910/5590/7205/9124/54751/5829/7171/1265/4627/7798/10398/800/3936/2317/4026	GO:CC	Downregulated
GO:0006766	vitamin metabolic process	70	-0.503736	-1.74218	0.00038515	0.00728354	0.00587942	1053	tags=30%, list=12%, signal=27%	4548/873/8566/171425/1593/30001/57190/6515/55163/84883/113235/5360/9446/2677/81693/5948/8644/6470/80704/4837/1728	GO:BP	Downregulated
GO:0003382	epithelial cell morphogenesis	19	-0.649801	-1.74166	0.00445638	0.0403188	0.0325462	1341	tags=53%, list=15%, signal=45%	9223/2195/23094/353116/25932/8985/7798/2317/6768/80781	GO:BP	Downregulated
GO:0045177	apical part of cell	218	-0.423723	-1.7406	1.95064e-06	3.00208e-05	1.95815e-05	1026	tags=28%, list=12%, signal=26%	6868/9497/134549/481/1317/301/121441/23094/54825/960/8826/4645/10257/1829/128338/103910/476/5590/51765/53405/1803/23370/206358/6566/4430/25932/5337/9123/5584/3249/1956/64398/113235/4072/23043/8650/81693/483/5874/4648/7430/57619/80736/9429/1364/2335/9076/5002/2168/1800/23327/100506658/760/351/10519/10207/84612/50506/10312/56667/3938/312	GO:CC	Downregulated
GO:0090181	regulation of cholesterol metabolic process	28	-0.5833	-1.73986	0.00553071	0.046716	0.0377101	728	tags=29%, list=8%, signal=26%	37/2330/348/9444/158219/338/2053/23541	GO:BP	Downregulated
hsa04640	Hematopoietic cell lineage	13	-0.726241	-1.73938	0.00530812	0.0264614	0.0180134	931	tags=62%, list=11%, signal=55%	7037/960/3673/3655/3675/3678/3123/290	KEGG	Downregulated
REACTOME_BETA_OXIDATION_OF_VERY_LONG_CHAIN_FATTY_ACIDS	REACTOME_BETA_OXIDATION_OF_VERY_LONG_CHAIN_FATTY_ACIDS	10	-0.76964	-1.73821	0.00579648	0.0412316	0.031966	774	tags=70%, list=9%, signal=64%	ECI2/ABCD1/ACAA1/HSD17B4/DECR2/ACOX1/EHHADH	Reactome	Downregulated
hsa04146	Peroxisome	68	-0.502903	-1.73781	0.000447548	0.00355907	0.00242282	976	tags=28%, list=11%, signal=25%	26061/3155/30/3418/55670/8443/7498/3295/55825/54677/26063/373156/51/51703/2053/1962/2182/8309/5264	KEGG	Downregulated
GO:0008378	galactosyltransferase activity	16	-0.665584	-1.73676	0.00549681	0.0489805	0.0412777	1003	tags=44%, list=11%, signal=39%	11285/7368/9334/8985/8702/79709/2683	GO:MF	Downregulated
GO:0006206	pyrimidine nucleobase metabolic process	15	-0.681764	-1.73656	0.00510689	0.0444011	0.0358415	1867	tags=67%, list=21%, signal=53%	7298/51727/2475/6240/1723/56474/790/4329/1890/1806	GO:BP	Downregulated
GO:0042537	benzene-containing compound metabolic process	14	-0.694932	-1.73632	0.0048969	0.0431444	0.0348271	947	tags=57%, list=11%, signal=51%	7054/883/125061/2184/30/23498/2948/2053	GO:BP	Downregulated
REACTOME_CASPASE_MEDIATED_CLEAVAGE_OF_CYTOSKELETAL_PROTEINS	REACTOME_CASPASE_MEDIATED_CLEAVAGE_OF_CYTOSKELETAL_PROTEINS	12	-0.735541	-1.73609	0.00462943	0.0346747	0.0268826	1490	tags=67%, list=17%, signal=55%	CASP6/GSN/CASP3/GAS2/SPTAN1/CASP7/CASP8/ADD1	Reactome	Downregulated
GO:0008203	cholesterol metabolic process	96	-0.473494	-1.73549	0.000181147	0.00424352	0.00342546	1355	tags=32%, list=15%, signal=28%	4597/114876/10577/25987/10948/2224/3990/6307/1593/1718/37/2232/50814/10682/2330/348/9444/158219/336/338/4864/2053/23541/949/19/10449/351/337/341/3158/6822	GO:BP	Downregulated
hsa05165	Human papillomavirus infection	180	-0.434572	-1.73412	6.49524e-06	0.000114179	7.77269e-05	1122	tags=26%, list=13%, signal=23%	5523/1499/3516/9368/3696/836/6773/5894/3845/3996/355/8772/4599/7448/5291/3918/5590/5829/5584/1956/64398/3673/3655/3685/3675/6198/3133/3678/5525/3107/841/3912/2335/3993/1280/3915/1284/3105/1017/3913/10207/3106/84612/3693/284217/3911/10312	KEGG	Downregulated
GO:0006692	prostanoid metabolic process	28	-0.581248	-1.73374	0.00577652	0.0484418	0.0391032	957	tags=32%, list=11%, signal=29%	873/5740/2950/145482/51/22949/8824/8644/29785	GO:BP	Downregulated
GO:0043627	response to estrogen	36	-0.555903	-1.7336	0.00541285	0.0461376	0.0372432	1187	tags=33%, list=13%, signal=29%	51208/6667/7706/8805/1841/6907/2155/1392/1495/336/5272/4323	GO:BP	Downregulated
GO:0042730	fibrinolysis	14	-0.693387	-1.73246	0.0051438	0.0445764	0.035983	1220	tags=71%, list=14%, signal=62%	2147/5345/2266/7448/2244/5054/5627/302/2243/710	GO:BP	Downregulated
GO:0098862	cluster of actin-based cell projections	87	-0.470171	-1.73214	0.000955093	0.00634383	0.00413785	1095	tags=28%, list=12%, signal=24%	9368/9497/286262/4637/54825/7414/103910/64787/53405/4430/5584/2059/4643/113235/4627/81693/4648/7430/9429/83715/2316/2317/2683/4547	GO:CC	Downregulated
GO:0002821	positive regulation of adaptive Immune system response	53	-0.52584	-1.72762	0.0012245	0.0165308	0.013344	1272	tags=36%, list=14%, signal=31%	10892/440275/958/7037/7186/8772/8767/5590/55183/5819/100/3133/3123/3107/6891/6778/5817/3105/3106	GO:BP	Downregulated
GO:0002456	T cell mediated immunity	41	-0.548385	-1.72593	0.00227814	0.0259541	0.0209507	1272	tags=41%, list=14%, signal=36%	10892/196/81622/3146/7186/1512/8772/3383/5590/5819/3133/3123/3107/6891/5817/3105/3106	GO:BP	Downregulated
GO:0007160	cell-matrix adhesion	126	-0.447873	-1.72516	0.000104691	0.00277848	0.00224285	1436	tags=37%, list=16%, signal=31%	6548/54453/30008/5796/5295/4289/23603/1499/3696/255743/10580/2266/55920/10420/960/4811/4059/7414/7094/7448/3728/5291/5590/7205/2244/5054/3611/6237/4088/3673/3655/3685/3675/302/6385/2243/3678/6281/1613/84962/2335/4323/10519/3693/7402/55612	GO:BP	Downregulated
GO:1900024	regulation of substrate adhesion-dependent cell spreading	45	-0.540647	-1.72488	0.00140495	0.0182292	0.014715	1255	tags=38%, list=14%, signal=33%	1399/55604/23603/1398/2266/55920/811/2244/1601/3611/5034/2243/80005/23189/6281/2316/10519	GO:BP	Downregulated
GO:0009191	ribonucleoside diphosphate catabolic process	81	-0.484191	-1.72333	0.000696609	0.0111424	0.00899441	1328	tags=33%, list=15%, signal=29%	226/5209/405/3643/1291/5223/5571/5224/5236/5230/5232/7167/4907/5214/3099/2023/83440/5313/3692/5211/230/3939/229/80201/351/957/2584	GO:BP	Downregulated
hsa05150	Staphylococcus aureus infection	17	-0.676911	-1.7206	0.00546086	0.0267105	0.018183	900	tags=29%, list=10%, signal=26%	2266/3383/5648/3123/629	KEGG	Downregulated
GO:0009410	response to xenobiotic stimulus	241	-0.411222	-1.72008	3.15655e-06	0.000148932	0.000120221	1289	tags=29%, list=15%, signal=26%	57552/4129/670/210/1399/51684/1291/4015/196/10720/10919/790/2621/4773/1499/836/6868/9400/873/7054/1063/7037/3339/388552/5198/999/10257/811/5139/30/27284/10628/2309/11200/476/2948/2950/8443/6799/1392/1956/4860/2330/2626/3673/9446/336/1429/3675/6198/57412/100/316/4864/55270/3172/8824/1800/10555/19/123/9/4837/143/1728/445329/29785/6817/80781/3158/6822	GO:BP	Downregulated
GO:0002698	negative regulation of Immune system effector process	41	-0.546211	-1.71909	0.00247974	0.0273827	0.0221038	1200	tags=39%, list=14%, signal=34%	196/3958/7042/1398/51043/301/2671/5648/5819/336/3133/5272/710/5817/3105/3106	GO:BP	Downregulated
GO:0170035	L-amino acid catabolic process	45	-0.538016	-1.71648	0.0015075	0.0192391	0.0155302	1373	tags=47%, list=16%, signal=40%	2954/27165/80150/2746/3155/2744/3176/883/125061/2184/4942/4143/23498/23464/84706/3081/2747/10841/58510/6470/5625	GO:BP	Downregulated
REACTOME_MAP2K_AND_MAPK_ACTIVATION	REACTOME_MAP2K_AND_MAPK_ACTIVATION	32	-0.564522	-1.7146	0.0043548	0.033478	0.0259548	1235	tags=34%, list=14%, signal=30%	LAMTOR3/RAF1/KRAS/ARRB1/FGG/IQGAP1/VCL/TLN1/FGB/FGA/FN1	Reactome	Downregulated
hsa04510	Focal adhesion	124	-0.447589	-1.71255	5.50967e-05	0.000593623	0.000404105	1404	tags=35%, list=16%, signal=30%	9475/7408/5062/329/5578/5295/1292/1399/1291/1499/6464/3696/5058/5894/1398/7414/7094/7448/5291/1729/3918/103910/5829/3611/1956/3673/3655/3685/3675/10398/3678/2316/83660/3912/2335/1280/3915/2317/1284/3913/3693/284217/3911	KEGG	Downregulated
GO:0008202	steroid metabolic process	184	-0.423451	-1.7091	2.32884e-05	0.000805777	0.00065044	1355	tags=30%, list=15%, signal=26%	4597/114876/9885/10577/4790/25987/10720/10948/51171/2224/873/3990/7923/6307/80270/26031/1593/1718/3294/622/30/79154/37/2232/50814/476/3295/6799/1601/10682/1392/2264/2330/348/9444/174/158219/336/338/4864/2053/9563/23541/949/8309/8644/19/10449/351/337/341/445329/6817/3158/6822	GO:BP	Downregulated
GO:0016829	lyase activity	125	-0.448125	-1.70895	0.000132308	0.00291522	0.00245676	1513	tags=38%, list=17%, signal=32%	2984/2194/201161/226/55268/10606/4597/210/51074/10994/26007/3146/4200/2762/60490/79017/26061/2739/3155/883/50/171425/7167/8635/55556/2023/5740/2948/3295/3658/435/1491/5106/80017/51071/85007/2677/10841/230/1962/229/2731/377677/6470/760/48/29785	GO:MF	Downregulated
GO:0032611	interleukin-1 beta production	34	-0.549976	-1.70854	0.00368926	0.0358337	0.0289257	1558	tags=59%, list=18%, signal=49%	335/3717/5970/27086/29108/7128/79792/10892/24145/4615/8767/3315/2950/4088/3428/10626/80772/841/2150/351	GO:BP	Downregulated
GO:0032651	regulation of interleukin-1 beta production	34	-0.549976	-1.70854	0.00368926	0.0358337	0.0289257	1558	tags=59%, list=18%, signal=49%	335/3717/5970/27086/29108/7128/79792/10892/24145/4615/8767/3315/2950/4088/3428/10626/80772/841/2150/351	GO:BP	Downregulated
REACTOME_INTERFERON_ALPHA_BETA_SIGNALING	REACTOME_INTERFERON_ALPHA_BETA_SIGNALING	37	-0.549684	-1.70714	0.00424282	0.0333238	0.0258353	1055	tags=27%, list=12%, signal=24%	STAT2/IFITM3/IFIT3/MX1/IFIT1/HLA-E/HLA-C/HLA-A/HLA-B/PSMB8	Reactome	Downregulated
GO:0099024	plasma membrane invagination	32	-0.561176	-1.70635	0.00441291	0.0400247	0.0323088	1045	tags=41%, list=12%, signal=36%	246/51454/94134/10347/55198/11031/3673/196527/23616/4627/2150/257364/19	GO:BP	Downregulated
REACTOME_TP53_REGULATES_TRANSCRIPTION_OF_CELL_CYCLE_GENES	REACTOME_TP53_REGULATES_TRANSCRIPTION_OF_CELL_CYCLE_GENES	32	-0.561758	-1.7062	0.00459019	0.03461	0.0268325	1447	tags=38%, list=16%, signal=31%	CNOT3/EP300/CARM1/CNOT11/CCNB1/ARID3A/CNOT8/CNOT6/CNOT10/AURKA/CDK2/SFN	Reactome	Downregulated
GO:0042060	wound healing	244	-0.407246	-1.70602	3.44611e-06	0.000157811	0.000127389	1113	tags=28%, list=13%, signal=25%	2621/25978/5058/5345/958/246/3162/7042/6868/5894/1398/7168/84062/301/2266/960/388552/7414/3315/401720/7094/55330/7448/2247/27346/667/2131/5291/2244/5054/1465/3611/4088/2155/348/2626/3673/1265/196527/2923/5627/3685/2677/302/4627/10398/6385/2243/3678/23189/6281/79026/840/2316/2150/84962/1364/2335/50848/9076/3172/710/949/100506658/2683/3693/50506/7035/55612	GO:BP	Downregulated
GO:0030864	cortical actin cytoskeleton	56	-0.500051	-1.70531	0.00197481	0.0112052	0.00730877	994	tags=34%, list=11%, signal=30%	2934/89848/9948/134549/3996/8826/7414/999/23242/11214/4643/6709/4627/6242/800/57619/6711/3993/2037	GO:CC	Downregulated
REACTOME_APOPTOTIC_EXECUTION_PHASE	REACTOME_APOPTOTIC_EXECUTION_PHASE	45	-0.526513	-1.70505	0.0026848	0.0230039	0.0178345	1490	tags=42%, list=17%, signal=35%	CASP6/GSN/PRKCD/PAK2/BIRC2/HMGB2/HMGB1/CTNNB1/CASP3/GAS2/CDH1/TJP2/DSG2/STK26/SPTAN1/CASP7/CASP8/OCLN/ADD1	Reactome	Downregulated
REACTOME_IMMUNOREGULATORY_INTERACTIONS_BETWEEN_A_LYMPHOID_AND_A_NON_LYMPHOID_CELL	REACTOME_IMMUNOREGULATORY_INTERACTIONS_BETWEEN_A_LYMPHOID_AND_A_NON_LYMPHOID_CELL	21	-0.627153	-1.70486	0.00652864	0.0458037	0.0355107	1071	tags=48%, list=12%, signal=42%	CD40/ICAM1/CDH1/NECTIN2/HLA-E/HLA-C/COL2A1/PVR/HLA-A/HLA-B	Reactome	Downregulated
GO:0043101	purine-containing compound salvage	22	-0.605637	-1.70465	0.00446261	0.0403188	0.0325462	673	tags=41%, list=8%, signal=38%	5740/353/132/84875/4860/93100/10135/100/4837	GO:BP	Downregulated
REACTOME_TERMINATION_OF_TRANSLESION_DNA_SYNTHESIS	REACTOME_TERMINATION_OF_TRANSLESION_DNA_SYNTHESIS	20	-0.637331	-1.70262	0.00571927	0.0410343	0.0318131	1013	tags=65%, list=12%, signal=58%	POLK/RFC1/RPA2/TRIM25/RFC4/UBE2L6/RFC2/RPA1/POLD2/RPA3/RFC5/USP10/POLD1	Reactome	Downregulated
GO:0009134	nucleoside diphosphate catabolic process	82	-0.47952	-1.7024	0.000399126	0.00745726	0.00601966	1328	tags=33%, list=15%, signal=28%	226/5209/405/3643/1291/5223/5571/5224/5236/5230/5232/7167/4907/5214/3099/2023/83440/5313/3692/5211/230/3939/229/80201/351/957/2584	GO:BP	Downregulated
GO:0034109	homotypic cell-cell adhesion	54	-0.518096	-1.70219	0.000861729	0.0128793	0.0103964	900	tags=37%, list=10%, signal=33%	2266/54825/7414/3315/9414/7094/55330/3728/1829/5291/2244/1465/3611/288/2923/4627/10398/2243/2316/50848	GO:BP	Downregulated
GO:0072329	monocarboxylic acid catabolic process	86	-0.474677	-1.7017	0.000423266	0.00775324	0.00625857	976	tags=31%, list=11%, signal=28%	64900/55268/9942/10994/171586/26061/2184/84129/6652/30/37/3295/6566/9123/54677/26063/5106/56898/51/1962/80724/8309/51084/5264/2168/10449/6822	GO:BP	Downregulated
GO:0006631	fatty acid metabolic process	240	-0.406634	-1.70048	2.27727e-06	0.000115621	9.33315e-05	1119	tags=24%, list=13%, signal=22%	387521/171586/11343/246/26027/26061/5565/873/7054/3990/7923/55258/6307/5230/84129/30/55198/37/11000/55902/51099/5740/79966/2948/2950/51102/9104/11019/3295/55825/54677/145482/26063/9444/5106/54995/3692/56898/51/51703/1962/22949/2182/80724/8309/51084/8824/5264/2168/8644/224/10449/641371/2170/337/341/2678/29785	GO:BP	Downregulated
hsa03030	DNA replication	28	-0.590957	-1.7004	0.0051299	0.0259604	0.0176724	1000	tags=36%, list=11%, signal=32%	5984/246243/10535/5982/6117/79621/5425/6119/5985/5424	KEGG	Downregulated
REACTOME_CELL_SURFACE_INTERACTIONS_AT_THE_VASCULAR_WALL	REACTOME_CELL_SURFACE_INTERACTIONS_AT_THE_VASCULAR_WALL	67	-0.48956	-1.70025	0.00147774	0.0147905	0.0114668	1367	tags=42%, list=16%, signal=36%	SDC2/PIK3R1/TNFRSF10B/F2/GAS6/SHC1/KRAS/ATP1B1/CD44/SLC7A6/BSG/YES1/PIK3CB/SLC16A1/SLC16A3/ITGA6/PROS1/EPCAM/ITGAV/ITGA3/ATP1B3/SDC1/SDC4/ITGA5/APOB/FN1/GRB7/F11R	Reactome	Downregulated
GO:1903317	regulation of protein maturation	33	-0.555509	-1.69983	0.00401024	0.0375388	0.0303021	1135	tags=42%, list=13%, signal=37%	29934/5345/3633/11236/1201/2023/5054/26022/3249/302/4627/2243/6281/4323	GO:BP	Downregulated
GO:0006195	purine nucleotide catabolic process	101	-0.457786	-1.69589	0.000242711	0.00520047	0.00419793	1328	tags=33%, list=15%, signal=28%	5209/405/3643/1291/5223/5571/5224/5236/5230/10591/5232/7167/4907/5214/3099/2023/8654/7498/4860/83440/5313/3692/9615/5211/100/230/3939/229/55270/80201/30833/351/2584	GO:BP	Downregulated
GO:1902652	secondary alcohol metabolic process	103	-0.455166	-1.69568	0.000186927	0.00430117	0.00347199	1355	tags=35%, list=15%, signal=30%	84310/3417/2230/4597/114876/10577/25987/10948/2224/3990/6307/50/1593/1718/3418/37/2232/50814/10682/2330/348/9444/158219/336/338/4864/2053/23541/949/19/10449/351/337/341/3158/6822	GO:BP	Downregulated
GO:0061041	regulation of wound healing	75	-0.483882	-1.69317	0.00052354	0.00899064	0.00725743	1074	tags=35%, list=12%, signal=31%	5345/1398/301/2266/401720/7448/2247/27346/2244/5054/4088/2155/348/196527/5627/302/2243/23189/2150/1364/9076/710/100506658/50506/7035/55612	GO:BP	Downregulated
REACTOME_CALNEXIN_CALRETICULIN_CYCLE	REACTOME_CALNEXIN_CALRETICULIN_CYCLE	21	-0.622247	-1.69152	0.00724084	0.0490383	0.0380184	1743	tags=48%, list=20%, signal=38%	EDEM2/MAN1B1/AMFR/RNF5/CALR/RNF139/UGGT1/PDIA3/PRKCSH/GANAB	Reactome	Downregulated
GO:0061615	glycolytic process through fructose-6-phosphate	22	-0.600839	-1.69114	0.00538013	0.0459426	0.0370858	1211	tags=50%, list=14%, signal=43%	5223/5224/5230/5232/7167/5214/3099/2023/83440/5211/2584	GO:BP	Downregulated
GO:0009154	purine ribonucleotide catabolic process	95	-0.461175	-1.69022	0.000717719	0.0113316	0.00914714	1328	tags=33%, list=15%, signal=28%	5209/405/3643/1291/5223/5571/5224/5236/5230/5232/7167/4907/5214/3099/2023/8654/7498/4860/83440/5313/3692/9615/5211/100/230/3939/229/80201/30833/351/2584	GO:BP	Downregulated
GO:1905954	positive regulation of lipid localization	47	-0.527411	-1.69012	0.00213254	0.0247173	0.0199523	855	tags=36%, list=10%, signal=33%	5025/10347/7518/1601/10938/1392/348/5360/4035/302/51703/338/10226/949/19/123/2170	GO:BP	Downregulated
GO:0072523	purine-containing compound catabolic process	114	-0.448545	-1.68992	0.000298904	0.00609685	0.0049215	1328	tags=32%, list=15%, signal=28%	5209/405/3643/1291/5223/5571/5224/5236/5230/10591/5232/7167/4907/5214/3099/2023/161823/8654/7498/4521/4860/83440/5313/3692/9615/5211/100/230/3939/229/55270/8801/80201/30833/351/2584/1806	GO:BP	Downregulated
GO:0016324	apical plasma membrane	180	-0.41448	-1.68652	5.96784e-05	0.000588392	0.000383787	1026	tags=29%, list=12%, signal=26%	6868/9497/134549/481/1317/301/23094/54825/960/8826/10257/1829/128338/476/5590/51765/53405/1803/23370/206358/6566/5337/9123/5584/3249/1956/64398/113235/4072/23043/81693/483/5874/7430/57619/80736/9429/1364/2335/9076/5002/1800/23327/100506658/10519/10207/84612/50506/10312/56667/3938/312	GO:CC	Downregulated
GO:0031100	animal organ regeneration	42	-0.534577	-1.68391	0.0034601	0.0343145	0.0276994	1132	tags=40%, list=13%, signal=35%	87178/3482/790/2621/2671/3339/7448/471/9104/2155/1956/6790/336/3936/9076/306/4837	GO:BP	Downregulated
GO:0042641	actomyosin	65	-0.48522	-1.68179	0.00132948	0.00814465	0.00531247	992	tags=35%, list=11%, signal=32%	4628/7168/10580/23094/2620/8572/667/103910/5590/7205/9124/54751/399687/5829/7171/1265/4627/7798/10398/800/3936/2317/4026	GO:CC	Downregulated
GO:0061572	actin filament bundle organization	119	-0.441142	-1.67719	0.000204216	0.00452081	0.00364929	1625	tags=39%, list=18%, signal=33%	26258/2185/6624/9475/6548/23075/5062/10163/5295/55604/9639/7184/5058/5345/134549/7168/1902/55971/10580/408/5358/9530/144347/55616/7984/9124/10174/23370/4430/5829/4088/2059/5216/7798/10398/6385/800/116985/7430/6281/83715/2316/3936/50848/85415/118/3693	GO:BP	Downregulated
GO:0070527	platelet aggregation	39	-0.537612	-1.67705	0.00478547	0.0424155	0.0342386	1593	tags=51%, list=18%, signal=42%	928/23173/5580/5578/1192/2266/7414/3315/7094/55330/5291/2244/1465/3611/2923/4627/10398/2243/2316/50848	GO:BP	Downregulated
GO:0030414	peptidase inhibitor activity	68	-0.477693	-1.67574	0.00131113	0.0163563	0.0137841	1331	tags=34%, list=15%, signal=29%	57448/5265/5176/5345/6690/51232/2719/5104/831/1476/5054/183/5627/302/5272/710/5269/351/6692/9806/871/7035/334	GO:MF	Downregulated
GO:0046434	organophosphate catabolic process	173	-0.416347	-1.67499	6.37918e-05	0.00177364	0.00143172	963	tags=24%, list=11%, signal=22%	5224/5236/3990/5230/10591/5232/7167/4907/5214/3099/2023/8654/7498/5338/79077/5337/4860/83440/5313/3692/51071/9615/336/4245/5211/100/230/3939/229/55270/8801/949/80201/30833/351/957/341/1890/2584/1806/79887	GO:BP	Downregulated
hsa04974	Protein digestion and absorption	42	-0.524113	-1.67241	0.00308403	0.0174588	0.0118849	1392	tags=50%, list=16%, signal=42%	7373/6510/1292/117247/1291/81578/1357/481/4224/1360/476/1803/206358/643847/10136/1358/483/1280/23436/1284/80781	KEGG	Downregulated
hsa00410	beta-Alanine metabolism	19	-0.633114	-1.6692	0.00811892	0.0361563	0.0246132	355	tags=32%, list=4%, signal=30%	51/1962/4329/219/224/1806	KEGG	Downregulated
GO:0046032	ADP catabolic process	75	-0.476392	-1.66696	0.000720509	0.0113316	0.00914714	1426	tags=35%, list=16%, signal=29%	226/5209/405/3643/1291/5223/5571/5224/5236/5230/5232/7167/4907/5214/3099/2023/83440/5313/3692/5211/230/3939/229/80201/351/2584	GO:BP	Downregulated
GO:0002064	epithelial cell development	115	-0.44161	-1.66674	0.000304194	0.00617778	0.00498683	899	tags=23%, list=10%, signal=21%	23094/3383/8826/7414/9414/126695/10818/353116/3295/25932/8985/4643/7798/6382/7430/2316/27134/2150/50848/9076/2317/3913/2683/2810/6768/118/80781	GO:BP	Downregulated
GO:0009132	nucleoside diphosphate metabolic process	104	-0.446674	-1.66354	0.000426192	0.00777633	0.00627721	1328	tags=31%, list=15%, signal=26%	5209/405/3643/1291/5223/5571/790/260425/5224/5236/5230/50484/5232/7167/9414/4907/5214/3099/2023/1841/83440/5313/3692/5211/230/3939/229/205/80201/351/957/2584	GO:BP	Downregulated
GO:0001704	formation of primary germ layer	58	-0.498561	-1.66211	0.002764	0.029748	0.0240132	750	tags=24%, list=9%, signal=22%	23275/7448/4088/3673/7296/3685/3675/4627/3678/3912/2335/1284/4323/3693	GO:BP	Downregulated
GO:0006641	triglyceride metabolic process	57	-0.498119	-1.66202	0.00113845	0.0156865	0.0126625	1075	tags=28%, list=12%, signal=25%	256356/11343/3990/84803/51099/9104/348/5106/336/338/8694/949/10555/337/341/4547	GO:BP	Downregulated
GO:0042476	odontogenesis	44	-0.521466	-1.66173	0.0038782	0.0367445	0.0296609	1104	tags=30%, list=13%, signal=26%	1499/7042/682/54757/5054/4038/1495/5308/7286/25840/3912/3911/10312	GO:BP	Downregulated
GO:0098553	lumenal side of endoplasmic reticulum membrane	19	-0.630471	-1.66065	0.00922436	0.0359295	0.0234355	294	tags=42%, list=3%, signal=41%	56928/811/3133/3123/3107/6892/3105/3106	GO:CC	Downregulated
GO:0098773	skin epidermis development	59	-0.495428	-1.66032	0.0024473	0.0272221	0.0219742	1424	tags=32%, list=16%, signal=27%	8717/51599/1291/1499/3516/7042/26133/126695/2131/4669/50814/4038/1956/11187/1364/9076/2810/3911/55612	GO:BP	Downregulated
GO:0031032	actomyosin structure organization	130	-0.428651	-1.65847	0.000180191	0.00424352	0.00342546	1436	tags=35%, list=16%, signal=29%	6548/5062/10163/5295/55604/9948/9639/4628/5058/5345/1466/7168/1902/10580/29766/408/5587/8826/9530/55616/7984/2318/9124/1264/10174/23370/1465/399687/5829/11214/4088/1266/5216/1265/4627/6242/7798/10398/6385/116985/6281/50848/85415/3693/2037	GO:BP	Downregulated
GO:0051017	actin filament bundle assembly	117	-0.437494	-1.65706	0.000323839	0.00646432	0.00521813	1625	tags=39%, list=18%, signal=32%	26258/2185/6624/9475/6548/23075/5062/10163/5295/55604/9639/7184/5058/5345/134549/7168/1902/55971/10580/408/5358/9530/55616/7984/9124/10174/23370/4430/5829/4088/2059/5216/7798/10398/6385/800/116985/7430/6281/83715/2316/3936/50848/85415/118/3693	GO:BP	Downregulated
GO:1901606	alpha-amino acid catabolic process	64	-0.484311	-1.65629	0.00206126	0.0242523	0.0195769	1373	tags=41%, list=16%, signal=35%	2954/27165/80150/2746/275/3155/2744/55258/3176/883/125061/2184/4942/4143/23498/23464/1757/84706/3081/2747/10841/58510/4329/2731/6470/5625	GO:BP	Downregulated
GO:0004866	endopeptidase inhibitor activity	66	-0.473589	-1.65405	0.00273802	0.0281705	0.0237404	1331	tags=33%, list=15%, signal=29%	57448/5265/5176/5345/6690/51232/5104/831/1476/5054/183/5627/302/5272/710/5269/351/6692/9806/871/7035/334	GO:MF	Downregulated
GO:0010038	response to metal ion	187	-0.409556	-1.65203	4.28261e-05	0.00129017	0.00104145	1163	tags=29%, list=13%, signal=26%	5176/553115/1357/4773/7184/836/246/2021/3162/5224/7054/7037/2266/5025/8826/999/811/7518/80271/682/23498/10628/311/3706/2244/1841/8904/4521/1616/4493/288/25932/1956/5313/3613/6382/2243/140576/4496/4864/841/10397/9076/1800/540/8644/351/48/118/1728/10312/444/3158/4547	GO:BP	Downregulated
GO:0001909	leukocyte mediated cytotoxicity	47	-0.514791	-1.64968	0.00354039	0.0348885	0.0281627	1304	tags=40%, list=15%, signal=35%	5295/2147/4615/1398/2671/1512/8772/3383/5291/5819/3133/3123/3107/5272/6891/2150/5817/3105/3106	GO:BP	Downregulated
GO:0002706	regulation of lymphocyte mediated immunity	61	-0.487176	-1.64895	0.0017545	0.0215665	0.0174089	1272	tags=36%, list=14%, signal=31%	10892/196/3146/958/1398/7037/7186/2671/8772/5590/55183/121260/5819/3133/3123/3107/5272/6891/6778/5817/3105/3106	GO:BP	Downregulated
GO:0072527	pyrimidine-containing compound metabolic process	57	-0.494087	-1.64857	0.00142054	0.0183805	0.0148371	581	tags=26%, list=7%, signal=25%	56474/10201/790/9497/1841/79077/27350/1635/4329/6470/30833/80704/957/1890/1806	GO:BP	Downregulated
GO:0005839	proteasome core complex	18	-0.640132	-1.64822	0.00971266	0.0371436	0.0242274	105	tags=72%, list=1%, signal=72%	5690/5688/5686/5689/5685/5692/5683/5687/5682/5691/5698/5699/5696	GO:CC	Downregulated
GO:0009137	purine nucleoside diphosphate catabolic process	78	-0.46778	-1.64812	0.00087008	0.0128793	0.0103964	1426	tags=33%, list=16%, signal=28%	226/5209/405/3643/1291/5223/5571/5224/5236/5230/5232/7167/4907/5214/3099/2023/83440/5313/3692/5211/230/3939/229/80201/351/2584	GO:BP	Downregulated
GO:0009181	purine ribonucleoside diphosphate catabolic process	78	-0.46778	-1.64812	0.00087008	0.0128793	0.0103964	1426	tags=33%, list=16%, signal=28%	226/5209/405/3643/1291/5223/5571/5224/5236/5230/5232/7167/4907/5214/3099/2023/83440/5313/3692/5211/230/3939/229/80201/351/2584	GO:BP	Downregulated
GO:0031527	filopodium membrane	11	-0.718756	-1.64767	0.0137816	0.0486192	0.0317126	344	tags=36%, list=4%, signal=35%	7408/3685/3675/7402	GO:CC	Downregulated
GO:0034364	high-density lipoprotein particle	14	-0.676212	-1.64702	0.014242	0.0495654	0.0323297	429	tags=50%, list=5%, signal=48%	3990/348/5360/336/351/337/341	GO:CC	Downregulated
GO:0002460	adaptive Immune system response based on somatic recombination of Immune system receptors built from immunoglobulin superfamily domains	114	-0.436482	-1.64447	0.000590127	0.00980954	0.00791846	1200	tags=33%, list=14%, signal=29%	7128/5580/23075/10892/196/81622/2956/3146/4615/958/6868/51279/51043/7037/301/7186/1512/8772/3383/8767/5971/5590/55183/26022/121260/5819/4791/100/3133/3123/3107/6891/6778/710/5817/3105/3106/10312	GO:BP	Downregulated
GO:0009611	response to wounding	319	-0.383913	-1.64442	2.08912e-06	0.000108425	8.75232e-05	1113	tags=25%, list=13%, signal=23%	2621/25978/836/5058/5345/958/23607/4548/246/3162/7042/6868/5894/1398/7168/84062/301/2266/960/5025/388552/7414/3315/401720/7094/55330/7448/2247/27346/667/2131/5792/5291/4669/2244/5054/1465/3611/4088/2155/6790/348/2626/3673/678/1265/196527/1495/2923/5627/3685/2677/302/4627/10398/6385/2243/3678/23767/23189/6281/79026/840/2316/2150/84962/1364/2335/50848/9076/3172/710/949/100506658/3913/337/2683/3693/50506/7035/55612	GO:BP	Downregulated
GO:1901607	alpha-amino acid biosynthetic process	56	-0.49508	-1.64404	0.00266434	0.0288082	0.0232545	1510	tags=38%, list=17%, signal=31%	5831/84245/5723/27165/4507/51074/10994/635/790/2746/4548/2744/4942/1201/8985/435/1491/2747/5352/6470/2678	GO:BP	Downregulated
GO:0006096	glycolytic process	73	-0.470057	-1.64376	0.00148643	0.0190222	0.0153551	1426	tags=34%, list=16%, signal=29%	226/5209/405/3643/1291/5223/5571/5224/5236/5230/5232/7167/5214/3099/2023/83440/5313/3692/5211/230/3939/229/80201/351/2584	GO:BP	Downregulated
GO:0019842	vitamin binding	96	-0.447173	-1.64353	0.00073848	0.0105286	0.00887286	1226	tags=35%, list=14%, signal=31%	10994/5091/9054/55239/5950/54996/4548/26061/8566/55258/883/7086/4942/23464/55163/64175/5351/5836/8985/84706/1491/113235/10558/85007/2677/10841/5033/5352/8974/2731/23541/5948/5264/6470	GO:MF	Downregulated
GO:0002286	T cell activation involved in Immune system response	47	-0.512571	-1.64257	0.00383024	0.0365124	0.0294735	1729	tags=43%, list=20%, signal=34%	2033/4179/27086/5295/10892/440275/3958/3146/5361/51043/301/3383/8767/5971/5590/26022/3123/2150/3936/6778	GO:BP	Downregulated
GO:0009185	ribonucleoside diphosphate metabolic process	101	-0.44318	-1.64179	0.000613445	0.010054	0.00811583	1328	tags=33%, list=15%, signal=28%	1739/226/5209/405/3643/1291/5223/5571/790/260425/5224/5236/5230/50484/5232/7167/9414/4907/5214/3099/2023/83440/5313/3692/5211/230/3939/229/205/80201/351/957/2584	GO:BP	Downregulated
GO:0016614	oxidoreductase activity, acting on CH-OH group of donors	88	-0.453656	-1.64124	0.000706067	0.0103626	0.00873293	1719	tags=45%, list=20%, signal=37%	55293/26227/128/2539/9249/57016/728294/112724/22977/2194/3417/4191/25979/51171/9380/4200/873/7923/2531/80270/10257/6652/3294/622/3418/79154/115817/50814/3295/6697/56898/3939/1962/22949/9563/3945/7358/51084/8644/224	GO:MF	Downregulated
GO:0019218	regulation of steroid metabolic process	56	-0.493829	-1.63988	0.00286772	0.0303744	0.0245189	728	tags=23%, list=8%, signal=21%	37/476/1601/2264/2330/348/9444/158219/338/2053/9563/23541/8644	GO:BP	Downregulated
GO:0002708	positive regulation of lymphocyte mediated immunity	44	-0.513815	-1.63735	0.00523774	0.0451392	0.0364373	1071	tags=34%, list=12%, signal=30%	958/7037/7186/8772/5590/55183/5819/3133/3123/3107/6891/6778/5817/3105/3106	GO:BP	Downregulated
hsa00770	Pantothenate and CoA biosynthesis	15	-0.648606	-1.63595	0.0120032	0.0483022	0.0328814	151	tags=33%, list=2%, signal=33%	53354/60490/219/224/1806	KEGG	Downregulated
GO:0034361	very-low-density lipoprotein particle	15	-0.660169	-1.6341	0.00744601	0.0307087	0.0200302	429	tags=73%, list=5%, signal=70%	55829/335/55937/51599/51449/348/336/338/351/337/341	GO:CC	Downregulated
GO:0034385	triglyceride-rich plasma lipoprotein particle	15	-0.660169	-1.6341	0.00744601	0.0307087	0.0200302	429	tags=73%, list=5%, signal=70%	55829/335/55937/51599/51449/348/336/338/351/337/341	GO:CC	Downregulated
GO:0006066	alcohol metabolic process	225	-0.393575	-1.63322	4.18638e-05	0.00126978	0.00102499	1659	tags=33%, list=19%, signal=27%	57104/55304/2539/9249/57016/112724/253430/116150/9517/84310/3417/2230/4597/114876/64768/207063/10577/4790/25987/26007/10948/220/2224/5950/256356/3633/3990/6307/50/1593/7167/1718/6652/3418/80271/37/2232/55902/27284/50814/3706/6799/1601/55825/10682/6697/2330/348/9444/5106/10558/158219/336/3613/338/4864/2053/8694/9563/23541/219/949/8644/224/19/10449/351/337/341/2584/445329/6817/3158/6822	GO:BP	Downregulated
REACTOME_SIGNALING_BY_MET	REACTOME_SIGNALING_BY_MET	65	-0.473142	-1.63282	0.00216666	0.0192952	0.0149592	1377	tags=31%, list=16%, signal=26%	GGA3/TNS3/PIK3R1/CRKL/SHC1/KRAS/CRK/GAB1/LAMC2/HPN/ITGA2/ITGA3/LAMB1/FN1/COL2A1/LAMC1/LAMB2/SPINT1/LAMA1/LAMA5	Reactome	Downregulated
GO:0051015	actin filament binding	142	-0.417769	-1.63085	0.000261898	0.00458552	0.00386439	1250	tags=30%, list=14%, signal=26%	24145/9948/201176/4301/23603/4628/23607/134549/7168/2620/8826/4645/5358/7094/2318/1264/4430/399687/1956/7171/4643/1266/1265/1495/6709/4627/7798/4648/7430/57619/6711/83715/2316/822/83660/84962/3936/2317/7464/7169/118/4650/55612	GO:MF	Downregulated
GO:0008652	amino acid biosynthetic process	62	-0.480187	-1.62874	0.00314651	0.0320203	0.0258475	1510	tags=37%, list=17%, signal=31%	5831/84245/6507/5723/27165/4507/51074/10994/635/790/2746/4548/2744/4942/1201/8985/435/1491/2747/5352/6470/2678/1806	GO:BP	Downregulated
GO:0033209	tumor necrosis factor-mediated signaling pathway	64	-0.476056	-1.62806	0.00282377	0.0301827	0.0243641	2314	tags=48%, list=26%, signal=36%	9825/5071/7114/7185/8996/81858/335/3717/8439/331/5970/3987/2185/29108/7128/8717/329/51208/56928/2621/90268/6868/7186/355/2131/2309/2950/8904/3611/841/2150	GO:BP	Downregulated
GO:0072562	Blood microparticle	65	-0.469319	-1.62668	0.00280034	0.0141361	0.00922048	1270	tags=34%, list=14%, signal=29%	1192/2147/5345/51279/728378/7037/2266/7448/2244/3959/183/348/5216/5627/336/23549/2243/2040/629/2335/710/337	GO:CC	Downregulated
REACTOME_DEGRADATION_OF_THE_EXTRACELLULAR_MATRIX	Degradation of the extracellular matrix	65	-0.47068	-1.62433	0.00236915	0.0204542	0.0158578	1669	tags=42%, list=19%, signal=34%	CTSB/LAMB3/LAMA3/CTSD/COL14A1/CAPN5/COL6A2/COL6A1/CASP3/ADAM17/HSPG2/CD44/NID1/CDH1/BSG/TMPRSS6/LAMC2/CAST/PHYKPL/LAMB1/FN1/COL2A1/LAMC1/COL4A2/MMP14/LAMA5/COL18A1	Reactome	Downregulated
GO:0002822	regulation of adaptive Immune system response based on somatic recombination of Immune system receptors built from immunoglobulin superfamily domains	69	-0.470484	-1.62413	0.00239714	0.027046	0.0218321	1272	tags=33%, list=14%, signal=29%	10892/196/3146/958/51043/7037/301/7186/8772/8767/5590/55183/121260/5819/100/3133/3123/3107/6891/6778/5817/3105/3106	GO:BP	Downregulated
GO:0006090	pyruvate metabolic process	96	-0.442766	-1.62286	0.000902683	0.0131841	0.0106425	1328	tags=31%, list=15%, signal=27%	5209/405/3643/1291/5223/5571/5091/4200/5224/5236/5230/5232/7167/5214/3099/2023/6566/9123/83440/5106/5313/3692/5211/230/3939/229/3945/80201/351/2584	GO:BP	Downregulated
REACTOME_RHOB_GTPASE_CYCLE	REACTOME_RHOB_GTPASE_CYCLE	52	-0.488733	-1.6224	0.00380895	0.0301254	0.0233556	1616	tags=37%, list=18%, signal=30%	ARHGAP26/ROCK2/MYO9A/PIK3R1/ARHGEF10/TFRC/TJP2/ARHGEF17/JUP/DIAPH1/ARHGEF5/AKAP13/SNAP23/SOWAHC/RTKN/ERBIN/STOM/RHPN2/MYO9B	Reactome	Downregulated
hsa04979	Cholesterol metabolism	33	-0.540316	-1.62225	0.00454892	0.0241165	0.0164171	1309	tags=48%, list=15%, signal=41%	10577/57552/10948/4043/3990/1593/348/5360/4035/336/338/4864/949/19/337/341	KEGG	Downregulated
GO:1901568	fatty acid derivative metabolic process	43	-0.511275	-1.62223	0.0045076	0.0404127	0.032622	553	tags=28%, list=6%, signal=26%	246/3155/3295/55825/51703/8694/22949/2182/1800/224/2678/3158	GO:BP	Downregulated
GO:0019058	viral life cycle	198	-0.398618	-1.61992	0.000117267	0.00304308	0.00245643	1415	tags=27%, list=16%, signal=23%	10155/53373/6510/10450/10318/3643/440275/5091/90861/3146/4628/6732/2621/25978/7706/7037/10475/10410/5481/55337/6737/3383/4599/339122/3416/10465/5125/682/9397/3434/1803/1956/3428/348/9582/8673/3673/27350/5034/5819/3685/4627/3678/2040/3123/4864/9074/50848/9076/949/5817/3693/290	GO:BP	Downregulated
GO:0016459	myosin complex	31	-0.548438	-1.61919	0.0131985	0.0481401	0.0314001	1909	tags=65%, list=22%, signal=51%	140465/84952/79784/4629/4646/53904/4634/4649/4628/4637/4645/103910/57530/4430/399687/4643/4627/10398/4648/4650	GO:CC	Downregulated
GO:0009064	glutamine family amino acid metabolic process	47	-0.503962	-1.61498	0.00536804	0.0459426	0.0370858	1718	tags=47%, list=20%, signal=38%	26227/26258/5831/92292/27165/80150/790/79814/2746/2744/2184/5198/4942/1201/56954/435/80017/2747/10841/58510/5625/2678	GO:BP	Downregulated
GO:0002705	positive regulation of leukocyte mediated immunity	53	-0.490968	-1.61305	0.00562294	0.0473239	0.0382008	1071	tags=30%, list=12%, signal=27%	958/7037/7186/8772/5590/55183/5819/3133/3123/3107/6891/2150/6778/5817/3105/3106	GO:BP	Downregulated
GO:0033276	transcription factor TFTC complex	16	-0.641563	-1.61205	0.0142962	0.0495654	0.0323297	1559	tags=50%, list=18%, signal=41%	6878/6877/2648/8464/6874/56970/6873/6880	GO:CC	Downregulated
GO:0044853	plasma membrane raft	44	-0.498708	-1.61183	0.011433	0.0429419	0.0280095	1279	tags=32%, list=15%, signal=27%	3643/23603/1499/10580/999/1201/5740/10013/4038/1495/7430/11252/949/7035	GO:CC	Downregulated
GO:0008194	UDP-glycosyltransferase activity	78	-0.451763	-1.6117	0.00229337	0.0240327	0.0202533	1767	tags=36%, list=20%, signal=29%	5277/2997/7357/7364/3074/4248/9245/63917/2590/10720/2589/283358/11285/7368/283464/8908/2131/3073/9334/8985/145173/56886/143888/4245/8702/79709/2683/51809	GO:MF	Downregulated
GO:0046031	ADP metabolic process	81	-0.452744	-1.61141	0.00298078	0.0311247	0.0251245	1328	tags=32%, list=15%, signal=28%	5209/405/3643/1291/5223/5571/5224/5236/5230/5232/7167/4907/5214/3099/2023/83440/5313/3692/5211/230/3939/229/205/80201/351/2584	GO:BP	Downregulated
GO:0035023	regulation of Rho protein signal transduction	56	-0.485055	-1.61075	0.0037626	0.0360146	0.0290717	1023	tags=32%, list=12%, signal=29%	5894/1902/408/81704/64787/23370/11214/57572/9170/2059/348/54869/3675/23189/2150/50848/19/4650	GO:BP	Downregulated
GO:0002819	regulation of adaptive Immune system response	76	-0.459597	-1.61064	0.00224563	0.0257091	0.0207529	1272	tags=33%, list=14%, signal=28%	10892/440275/196/3146/958/246/51043/7037/301/7186/8772/8767/5590/55183/121260/5819/100/3133/3123/3107/6891/6778/5817/3105/3106	GO:BP	Downregulated
GO:0002449	lymphocyte mediated immunity	103	-0.432032	-1.6095	0.000909214	0.0132303	0.0106798	1458	tags=34%, list=17%, signal=29%	5052/5580/23075/5295/10892/196/81622/2956/3146/4615/958/51279/1398/7037/7186/2671/1512/8772/3383/5291/5590/55183/121260/5819/3133/3123/3107/5272/6891/6778/710/5817/3105/3106/10312	GO:BP	Downregulated
GO:0052547	regulation of peptidase activity	49	-0.494985	-1.60749	0.0055185	0.0466973	0.037695	1163	tags=31%, list=13%, signal=27%	5176/5345/57333/1512/7448/1476/5054/4035/5272/1364/710/5269/9806/871/5696	GO:BP	Downregulated
GO:0098754	detoxification	87	-0.445935	-1.60731	0.00121068	0.0163916	0.0132316	735	tags=23%, list=8%, signal=21%	7837/114112/51780/84293/2950/4493/84883/373156/348/10549/9446/7296/4496/9429/5002/2168/540/337/1728/50506	GO:BP	Downregulated
GO:0170038	proteinogenic amino acid biosynthetic process	46	-0.502848	-1.60602	0.00481795	0.0426225	0.0344057	1510	tags=48%, list=17%, signal=40%	65263/4522/2752/26227/5831/84245/5723/27165/4507/51074/10994/635/2746/4548/2744/4942/1201/8985/435/2747/5352/6470	GO:BP	Downregulated
GO:0006909	phagocytosis	114	-0.42526	-1.60219	0.00101543	0.0144167	0.0116375	1154	tags=32%, list=13%, signal=28%	23603/3146/4615/2621/55646/5058/246/51454/94134/301/10347/811/55198/11031/1201/10960/7525/311/5338/7052/399687/3673/4240/1265/196527/23616/4035/336/3685/4627/2150/79767/306/949/19/83871	GO:BP	Downregulated
GO:0004857	enzyme inhibitor activity	220	-0.388134	-1.60168	6.31306e-05	0.00165801	0.00139727	1198	tags=22%, list=14%, signal=19%	159090/3958/5176/7184/836/5345/6690/51232/301/286262/408/22853/51347/2719/8826/3315/5104/9749/11116/10628/831/1476/5054/57718/183/54920/1028/5627/336/302/6242/5525/307/64798/5272/306/710/5269/351/10519/6692/2810/341/9806/871/7035/334/94274	GO:MF	Downregulated
hsa04610	Complement and coagulation cascades	36	-0.518567	-1.59965	0.00741487	0.0334671	0.0227825	1661	tags=50%, list=19%, signal=41%	4179/733/2159/5265/2147/5345/2266/5104/7448/2244/5054/2155/5648/5627/2243/629/710/7035	KEGG	Downregulated
GO:0006575	modified amino acid metabolic process	113	-0.424709	-1.5994	0.000930372	0.0133716	0.0107938	678	tags=22%, list=8%, signal=21%	471/27284/2948/2950/1757/3249/54677/8985/373156/2593/113235/5034/9446/55217/10841/5352/2628/1152/26873/1800/6470/5625/50506/2678/6822	GO:BP	Downregulated
GO:0015918	sterol transport	72	-0.461072	-1.59925	0.00221374	0.0254063	0.0205085	1335	tags=35%, list=15%, signal=30%	114876/9885/10577/57614/4790/25987/10948/3990/10347/26031/27346/348/5360/158219/4035/336/302/10802/338/4864/949/19/337/341/4547	GO:BP	Downregulated
hsa03050	Proteasome	42	-0.501094	-1.59895	0.00690023	0.0315709	0.0214917	588	tags=12%, list=7%, signal=11%	5721/5720/5698/5699/5696	KEGG	Downregulated
GO:0005884	actin filament	78	-0.440582	-1.59868	0.00533275	0.0236969	0.0154567	1083	tags=29%, list=12%, signal=26%	345651/5058/23607/728378/7168/301/8826/8572/5358/7525/1729/9124/23242/4430/64423/7171/7798/7430/83715/2316/3936/7169/4650	GO:CC	Downregulated
GO:0042803	protein homodimerization activity	445	-0.364942	-1.59861	3.73443e-07	2.66212e-05	2.24347e-05	1539	tags=27%, list=17%, signal=23%	23051/29108/3661/7486/53354/3417/6277/8411/8614/22994/53373/2954/5723/4597/4085/30008/405/6789/9518/4289/196/9054/10948/22882/220/56928/6667/7165/57679/2746/5345/9380/11343/2021/3162/7042/80222/79017/4281/7168/51043/8566/29959/1063/7037/6284/883/10591/6672/80273/7086/25801/8767/7167/8572/64077/3315/4668/11116/3416/55198/3087/667/2023/471/9950/3728/2131/133686/55163/11200/2948/51765/7498/1803/3295/1616/4038/4088/7511/5648/4835/286257/348/7171/5308/5819/51/336/3613/4627/316/23767/2040/140576/6890/6281/1613/2053/9429/2316/2731/50848/1280/3172/4124/8309/51084/2582/224/6470/7169/351/1889/337/118/1890/1806/56667/3938	GO:MF	Downregulated
GO:0016125	sterol metabolic process	102	-0.42946	-1.59468	0.00116171	0.0158665	0.0128078	937	tags=30%, list=11%, signal=27%	4597/114876/10577/25987/10948/2224/3990/6307/1593/1718/37/2232/50814/10682/2330/348/9444/158219/336/338/4864/2053/23541/949/19/10449/351/337/341/3158/6822	GO:BP	Downregulated
GO:0072526	pyridine-containing compound catabolic process	78	-0.451967	-1.59241	0.00193501	0.0230572	0.0186123	1328	tags=33%, list=15%, signal=29%	226/5209/405/3643/1291/5223/5571/5224/5236/5230/5232/7167/5214/3099/2023/4860/83440/5313/3692/5211/230/3939/229/80201/351/2584	GO:BP	Downregulated
GO:0016705	oxidoreductase activity, acting on paired donors, with incorporation or reduction of molecular oxygen	91	-0.439147	-1.59208	0.00170877	0.0198297	0.0167112	1119	tags=27%, list=13%, signal=24%	387521/55239/3162/7054/6307/1593/5740/51780/79966/57553/64175/5351/100137047/8985/2330/5034/55217/254295/5033/5352/8974/5264/8644/29785/444	GO:MF	Downregulated
GO:0070371	ERK1 and ERK2 cascade	131	-0.412422	-1.59206	0.00067274	0.0108358	0.00874685	1349	tags=33%, list=15%, signal=28%	10318/5578/1399/51074/3146/1852/2621/9368/6464/5345/255743/23607/246/57556/408/2266/960/3375/10347/1512/3383/8767/2247/10818/2950/5590/2244/1601/6237/1956/2264/348/2887/678/3685/2243/3123/7430/23779/2150/2335/351/10519	GO:BP	Downregulated
GO:0016616	oxidoreductase activity, acting on the CH-OH group of donors, NAD or NADP as acceptor	83	-0.442464	-1.59003	0.00160189	0.0191954	0.0161767	1719	tags=46%, list=20%, signal=37%	55293/26227/128/2539/9249/57016/112724/22977/2194/3417/4191/25979/51171/9380/4200/873/7923/2531/80270/10257/6652/3294/622/3418/79154/115817/50814/3295/6697/56898/3939/1962/22949/9563/3945/7358/51084/8644	GO:MF	Downregulated
hsa00270	Cysteine and methionine metabolism	39	-0.505205	-1.58885	0.00946362	0.0400107	0.0272371	1496	tags=41%, list=17%, signal=34%	84245/191/4191/4507/51074/635/4548/6611/883/4143/1491/27430/4357/3939/3945/7263	KEGG	Downregulated
GO:1905354	exoribonuclease complex	25	-0.562823	-1.58628	0.0126204	0.04657	0.0303759	3018	tags=64%, list=34%, signal=42%	255967/81887/5393/51013/23016/5394/118460/51010/54512/56915/11340/54663/87178/23404/9567/9924	GO:CC	Downregulated
GO:0097191	extrinsic apoptotic signaling pathway	130	-0.40957	-1.58465	0.000717115	0.0113316	0.00914714	1546	tags=36%, list=18%, signal=30%	2876/29108/7128/8717/5062/23678/57448/55437/6789/5295/8795/5607/10413/598/3148/3958/3162/7042/5894/10038/2266/7186/355/6672/8772/3383/2309/2950/2244/5054/1616/4088/183/9531/3655/1495/2923/3685/6198/2243/51703/6788/64798/841/1280/351/10519	GO:BP	Downregulated
REACTOME_DISEASES_OF_METABOLISM	REACTOME_DISEASES_OF_METABOLISM	167	-0.398874	-1.58368	0.000341736	0.00501952	0.00389154	1053	tags=22%, list=12%, signal=19%	MTR/B4GALT7/PGM1/PMM2/HSPG2/GPC3/CYP27A1/MAT1A/FDXR/GYG2/EXT1/APRT/MPI/NAGLU/HEXA/GALT/GUSB/PNP/B3GLCT/ASL/SGSH/AMN/SDC1/SDC4/ADA/ALDOB/OPLAH/GALE/B4GALT1/GALM/GALK1/GGT1/ACY1/AGRN/MUC13/LCT	Reactome	Downregulated
GO:0072330	monocarboxylic acid biosynthetic process	121	-0.415559	-1.58262	0.00106653	0.0150053	0.0121126	1197	tags=31%, list=14%, signal=27%	114876/9885/5571/220/171586/11343/246/5565/873/3990/7923/55258/80270/26031/1593/37/55902/5740/79966/2948/2950/51102/9104/11019/55825/26063/2264/2593/9444/54995/5313/3692/2628/8309/8644/337/341	GO:BP	Downregulated
GO:0003158	endothelium development	74	-0.452128	-1.58242	0.00405551	0.0378865	0.0305828	1625	tags=38%, list=18%, signal=31%	26258/9294/27086/2876/9475/2194/30061/9223/4301/4615/1499/3516/23607/3383/7414/9414/682/4669/7498/25932/8985/7430/27134/2150/50848/9076/118/80781	GO:BP	Downregulated
GO:2001236	regulation of extrinsic apoptotic signaling pathway	90	-0.434712	-1.57848	0.00193176	0.0230572	0.0186123	1546	tags=39%, list=18%, signal=32%	2876/29108/7128/5062/23678/57448/55437/6789/5607/10413/598/3148/3958/3162/5894/2266/7186/6672/8772/3383/2950/2244/5054/183/3655/1495/2923/3685/6198/2243/51703/6788/64798/1280/351	GO:BP	Downregulated
GO:0009135	purine nucleoside diphosphate metabolic process	91	-0.431672	-1.57734	0.00260558	0.0283039	0.0228475	1483	tags=33%, list=17%, signal=28%	1739/226/5209/405/3643/1291/5223/5571/260425/5224/5236/5230/5232/7167/9414/4907/5214/3099/2023/83440/5313/3692/5211/230/3939/229/205/80201/351/2584	GO:BP	Downregulated
GO:0009179	purine ribonucleoside diphosphate metabolic process	91	-0.431672	-1.57734	0.00260558	0.0283039	0.0228475	1483	tags=33%, list=17%, signal=28%	1739/226/5209/405/3643/1291/5223/5571/260425/5224/5236/5230/5232/7167/9414/4907/5214/3099/2023/83440/5313/3692/5211/230/3939/229/205/80201/351/2584	GO:BP	Downregulated
GO:0030670	phagocytic vesicle membrane	56	-0.462185	-1.57618	0.00905536	0.0354903	0.023149	783	tags=29%, list=9%, signal=26%	811/339122/55198/11031/8773/8673/3133/6890/3107/6892/6891/306/83871/3105/3106/10312	GO:CC	Downregulated
REACTOME_METABOLISM_OF_WATER_SOLUBLE_VITAMINS_AND_COFACTORS	REACTOME_METABOLISM_OF_WATER_SOLUBLE_VITAMINS_AND_COFACTORS	94	-0.428588	-1.57613	0.00201573	0.0183854	0.0142539	1656	tags=30%, list=19%, signal=24%	BTD/PARP16/SLC19A1/PANK1/FASN/MOCS3/PC/NFS1/MTR/PARP14/PPCDC/PDXK/NADSYN1/SLC2A3/NT5E/NADK2/PNPO/PARP10/NAPRT/SLC46A1/GSTO1/NAMPT/AMN/AOX1/SHMT1/SLC19A3/NNMT/PARP4	Reactome	Downregulated
GO:0045446	endothelial cell differentiation	61	-0.46487	-1.57345	0.00577652	0.0484418	0.0391032	1603	tags=36%, list=18%, signal=30%	9294/2876/9475/2194/9223/4301/4615/1499/3516/3383/7414/9414/7498/25932/8985/7430/27134/2150/50848/9076/118/80781	GO:BP	Downregulated
GO:1903034	regulation of response to wounding	101	-0.424712	-1.57337	0.00157016	0.0197691	0.015958	1074	tags=28%, list=12%, signal=25%	5345/1398/301/2266/401720/7448/2247/27346/5792/2244/5054/4088/2155/348/196527/5627/302/2243/23189/2316/2150/1364/9076/710/100506658/50506/7035/55612	GO:BP	Downregulated
GO:0002009	morphogenesis of an epithelium	236	-0.377465	-1.57192	0.00013949	0.00356268	0.00287586	1502	tags=31%, list=17%, signal=26%	4649/7408/1739/1948/80004/2648/9968/10155/2195/6789/29072/10413/51684/65979/9948/220/1499/3516/9368/836/5058/255743/7042/341640/6868/3845/5361/94134/55625/960/1512/2719/7414/401720/126695/2247/10818/682/2131/4669/57167/11019/23242/7052/3611/25932/4088/1956/183/8985/23654/64398/2626/5216/23616/3685/7798/6385/3678/23767/6788/80144/2316/84962/760/4323/6692/6768/3693/284217/3911/55612	GO:BP	Downregulated
hsa04151	PI3K-Akt signaling pathway	158	-0.397622	-1.56778	0.000227639	0.0020549	0.00139886	1388	tags=27%, list=16%, signal=23%	55970/9223/5578/23678/5295/3643/1292/598/1291/4790/10110/5523/7184/3696/5894/3845/1902/7448/2247/5291/2309/3918/1956/9170/2264/5106/3673/3655/3685/3675/6198/3678/5525/3912/2335/1280/3915/1284/1017/3913/3693/284217/3911	KEGG	Downregulated
hsa05146	Amoebiasis	48	-0.482474	-1.56767	0.0125703	0.0489084	0.0332941	1662	tags=48%, list=19%, signal=39%	3914/733/3909/5052/5578/5295/4790/836/7042/7414/3315/5291/3918/5331/5272/3912/2335/3915/5269/1284/3913/284217/3911	KEGG	Downregulated
GO:0002252	Immune system effector process	247	-0.372016	-1.56669	0.000199961	0.00446899	0.00360746	1304	tags=27%, list=15%, signal=24%	5295/10892/24145/440275/2147/9948/196/81622/3958/2956/3146/4615/5950/5058/958/7042/6868/51279/1398/5361/51043/7037/301/6284/7186/2671/1512/8772/3383/8767/1015/5971/55198/7525/5291/5590/5338/55183/399687/26022/8773/5648/121260/8673/5819/4035/336/11187/100/3133/3123/3107/629/5272/6891/2150/3936/6778/306/710/5817/3105/351/3106/55601/9111/10312	GO:BP	Downregulated
GO:0034612	response to tumor necrosis factor	124	-0.408786	-1.56573	0.00152082	0.0193562	0.0156247	2033	tags=38%, list=23%, signal=30%	3476/81858/5609/335/3717/965/8439/331/5970/3987/2185/27086/29108/2648/7128/27242/8717/329/4790/51208/56928/2621/836/90268/958/255743/2021/6868/7186/355/2671/9530/2131/2309/2950/8904/3611/5106/678/6198/55914/51667/841/2150/9076/1687/10519	GO:BP	Downregulated
hsa05168	Herpes simplex virus 1 infection	105	-0.416798	-1.56442	0.00172538	0.01089	0.00741332	1424	tags=30%, list=16%, signal=25%	8717/329/5295/598/10454/4790/4615/6732/836/6773/5451/55080/7186/355/6672/8772/811/5291/1616/2923/5819/3133/3678/3123/6890/3107/6892/6891/841/3105/3106	KEGG	Downregulated
GO:0030155	regulation of cell adhesion	385	-0.359336	-1.56428	8.84931e-06	0.000353292	0.000285184	1631	tags=30%, list=19%, signal=26%	3909/5320/23560/2185/928/9580/8502/29108/9475/1739/9306/1948/27242/5580/6548/23075/54453/9223/5578/30008/6789/5295/10892/5607/1399/55604/868/3958/1366/4301/23603/1725/3146/8379/3516/836/5345/55824/255743/246/7042/1398/7168/51043/7037/57556/301/2266/55920/3339/960/8772/4811/7414/8767/999/811/7094/9530/6604/7448/81704/56339/3728/7525/8654/5291/2309/5590/2244/1803/5054/7052/1601/3611/288/8440/6237/4088/4860/23654/3673/3655/5034/4072/3685/6251/3675/11187/6385/100/3133/2243/3678/80005/3123/23189/6281/1613/2316/10551/3912/79576/2335/50848/3915/3105/4323/3913/10519/2810/7402/284217/3911/9806/55612	GO:BP	Downregulated
GO:0005996	monosaccharide metabolic process	178	-0.388405	-1.56239	0.000376477	0.00720688	0.00581754	1469	tags=29%, list=17%, signal=24%	4191/2648/226/9942/5209/3643/5210/5223/5571/5091/26007/5950/29925/57486/2585/5224/5236/10580/5373/5230/5232/7167/6652/30001/57190/6515/23275/5214/3099/2023/4351/9104/2592/145173/23509/83440/5106/9446/64080/5211/230/4123/229/9563/4124/2582/80201/2683/130589/4837/2584	GO:BP	Downregulated
GO:0030038	contractile actin filament bundle assembly	82	-0.439286	-1.55956	0.0037065	0.0358448	0.0289347	1508	tags=37%, list=17%, signal=31%	9475/6548/5062/10163/5295/55604/9639/5058/5345/7168/1902/10580/408/9530/55616/7984/9124/10174/23370/5829/4088/5216/7798/10398/6385/116985/6281/50848/85415/3693	GO:BP	Downregulated
GO:0043149	stress fiber assembly	82	-0.439286	-1.55956	0.0037065	0.0358448	0.0289347	1508	tags=37%, list=17%, signal=31%	9475/6548/5062/10163/5295/55604/9639/5058/5345/7168/1902/10580/408/9530/55616/7984/9124/10174/23370/5829/4088/5216/7798/10398/6385/116985/6281/50848/85415/3693	GO:BP	Downregulated
GO:0055088	lipid homeostasis	100	-0.422887	-1.55916	0.00245263	0.0272221	0.0219742	1309	tags=40%, list=15%, signal=34%	63892/215/31/55937/79803/20/57104/26258/116150/63874/94103/10577/7555/25987/84647/84263/148534/3990/57333/27346/51099/60526/10938/2264/348/158219/51/336/5424/10802/338/4864/2053/8694/3172/949/19/2170/337/4547	GO:BP	Downregulated
GO:0009063	amino acid catabolic process	77	-0.443752	-1.5588	0.00420291	0.0386453	0.0311952	1373	tags=35%, list=16%, signal=30%	2954/27165/80150/2746/275/3155/2744/55258/3176/883/125061/2184/4942/4143/55556/23498/23464/1757/84706/3081/2747/10841/58510/4329/2731/6470/5625	GO:BP	Downregulated
GO:0005975	carbohydrate metabolic process	369	-0.357765	-1.55877	7.69333e-06	0.000323744	0.000261332	1328	tags=24%, list=15%, signal=21%	5209/405/9245/3643/1291/4790/5210/5223/5571/5091/5256/26007/7165/5950/256356/29925/57486/11285/2585/2739/5224/5236/10580/5373/5230/178/5232/197258/7167/6652/4668/30001/57190/3418/6515/7360/57462/23275/5214/55556/3099/2023/8908/2131/4351/9104/3073/23729/10007/9334/2592/5836/2990/145173/23509/2887/83440/5106/5313/9446/3692/51071/54414/5238/8987/64080/5211/230/3939/4123/4864/93432/229/8702/9563/219/4124/23193/2582/80201/351/2683/130589/4837/51809/2584/3938	GO:BP	Downregulated
GO:0006520	amino acid metabolic process	203	-0.381018	-1.55581	0.000394353	0.0074152	0.0059857	1373	tags=30%, list=16%, signal=26%	2954/5723/92292/27165/4507/670/51074/10994/635/80150/790/79814/2746/4548/80222/6611/275/7054/3155/2744/55258/124454/3176/883/125061/2184/23395/5198/4942/4143/55556/1201/23498/5184/23464/56954/159/1757/8985/435/84706/1491/80017/5034/3081/2747/4357/10841/58510/5352/57505/4329/2731/3172/1800/6470/5625/2678/95/1806	GO:BP	Downregulated
GO:0002250	adaptive Immune system response	152	-0.395784	-1.55557	0.00144253	0.0186055	0.0150187	1272	tags=30%, list=14%, signal=26%	10892/440275/196/81622/2956/3146/4615/958/56957/55824/246/6868/51279/51043/7037/301/7186/1512/8772/3383/8767/5971/5590/2244/55183/26022/121260/51752/2923/5819/4791/100/3133/2243/3123/6890/3107/6891/64167/6778/710/5817/3105/3106/10312	GO:BP	Downregulated
GO:0016491	oxidoreductase activity	475	-0.353338	-1.55445	3.62617e-06	0.00017233	0.000145229	1150	tags=24%, list=13%, signal=22%	51171/220/387521/55239/81567/2746/54996/9380/4200/246/3162/51449/873/7054/7923/6307/5230/50484/2671/2531/84129/11068/80270/1593/1718/10257/6652/3294/622/30001/30/57190/3418/79154/7837/37/27158/2232/114112/23498/115817/5740/64118/51780/79966/55163/57553/50814/2950/51102/7498/64175/53405/5351/3295/100137047/25932/1757/84883/55825/6697/145482/26063/4835/8985/54920/373156/2330/5034/10549/9446/7296/56898/2923/3081/2747/51/1429/55217/254295/316/5033/58510/3939/5352/11062/1962/8974/22949/56931/645/4329/2731/80724/9563/219/10130/3945/7358/8309/51084/5264/8644/10437/224/9601/10954/5625/1728/50506/54102/9843/1806/29785/444/58472	GO:MF	Downregulated
GO:0031348	negative regulation of defense response	128	-0.403002	-1.55403	0.00244392	0.0272221	0.0219742	1080	tags=27%, list=12%, signal=24%	23005/7128/5580/405/4790/196/55646/90268/6773/54625/1398/10475/2671/6737/4907/5740/56339/7525/2950/4088/3428/348/5819/100/3133/3123/5272/710/5817/3105/2810/3106/9111/55075	GO:BP	Downregulated
GO:0019364	pyridine nucleotide catabolic process	75	-0.4441	-1.55397	0.00395752	0.0373446	0.0301453	1426	tags=33%, list=16%, signal=28%	226/5209/405/3643/1291/5223/5571/5224/5236/5230/5232/7167/5214/3099/2023/83440/5313/3692/5211/230/3939/229/80201/351/2584	GO:BP	Downregulated
GO:0002832	negative regulation of response to biotic stimulus	75	-0.44361	-1.55225	0.00408316	0.0379929	0.0306686	1080	tags=27%, list=12%, signal=24%	196/55646/6773/54625/1398/10475/2671/6737/59307/56339/3428/5819/3133/5272/710/5817/3105/2810/3106/9111	GO:BP	Downregulated
GO:0012507	ER to Golgi transport vesicle membrane	40	-0.488218	-1.55115	0.0128141	0.0470099	0.0306629	550	tags=20%, list=6%, signal=19%	11196/3133/10484/3123/10802/3107/3105/3106	GO:CC	Downregulated
GO:0030323	respiratory tube development	102	-0.417277	-1.54944	0.0024611	0.0272412	0.0219897	1261	tags=28%, list=14%, signal=25%	10413/1291/10454/4015/51208/1499/3516/5950/55151/3845/57333/1512/2719/57190/2247/5125/2131/1392/1956/8985/3675/302/100/10551/4124/4323/284217/3911/3158	GO:BP	Downregulated
GO:0070374	positive regulation of ERK1 and ERK2 cascade	77	-0.441063	-1.54936	0.00436936	0.0397067	0.0320521	1339	tags=35%, list=15%, signal=30%	5578/1399/3146/2621/6464/5345/255743/246/408/2266/960/3375/10347/3383/8767/2247/5590/2244/1956/2264/348/2243/3123/23779/2150/351/10519	GO:BP	Downregulated
GO:0061135	endopeptidase regulator activity	83	-0.431074	-1.5491	0.00277412	0.0282507	0.023808	1331	tags=30%, list=15%, signal=26%	57448/5265/10892/5176/5345/6690/51232/5104/831/5721/1476/5054/5720/183/5627/302/5272/710/5269/351/6692/9806/871/7035/334	GO:MF	Downregulated
GO:0016323	basolateral plasma membrane	134	-0.395677	-1.5467	0.00235545	0.0128128	0.00835736	995	tags=26%, list=11%, signal=24%	9497/481/1317/7037/301/960/8826/10257/1015/3416/682/5871/476/6566/288/9123/1956/6790/113235/4072/4035/8650/3675/302/483/55914/7430/9076/540/19/2683/6768/9843/4547/312	GO:CC	Downregulated
GO:0006633	fatty acid biosynthetic process	87	-0.427952	-1.5425	0.00293246	0.0308413	0.0248957	1197	tags=30%, list=14%, signal=26%	5571/171586/11343/246/5565/873/3990/7923/55258/37/55902/5740/79966/2948/2950/51102/9104/11019/55825/26063/9444/54995/3692/8644/337/341	GO:BP	Downregulated
GO:0009913	epidermal cell differentiation	86	-0.429779	-1.54074	0.00461884	0.0413306	0.0333629	1104	tags=31%, list=13%, signal=28%	144501/7357/4646/9475/3855/6789/10413/1499/3516/9368/836/9497/301/286262/126695/2247/10628/25932/5308/10626/80736/54845/8644/2317/1687/2810/6768	GO:BP	Downregulated
GO:0098857	membrane microdomain	135	-0.392803	-1.53864	0.002606	0.0137787	0.00898733	1186	tags=27%, list=13%, signal=23%	868/23603/1499/55824/6868/1820/10580/5230/7186/355/3383/7414/999/1201/5740/10013/476/1803/4038/1956/1495/302/2040/7430/6281/11252/4864/79026/9429/3945/949/19/351/871/7035/312	GO:CC	Downregulated
GO:0045121	membrane raft	134	-0.393359	-1.53764	0.00264727	0.0137787	0.00898733	1186	tags=27%, list=13%, signal=24%	868/23603/1499/55824/6868/1820/10580/5230/7186/355/3383/7414/999/1201/5740/10013/476/1803/4038/1956/1495/302/2040/7430/6281/11252/4864/79026/9429/3945/949/19/351/871/7035/312	GO:CC	Downregulated
GO:0003779	actin binding	281	-0.363335	-1.53555	0.0001056	0.00250927	0.00211466	1216	tags=26%, list=14%, signal=23%	65979/9948/201176/4301/3068/23603/4628/23607/6876/6645/134549/7168/55971/10580/29766/286262/2620/8826/4645/7414/8572/5358/9749/7094/667/10013/1729/57553/2318/64787/57530/9124/1264/23242/4430/399687/54961/1956/55740/64423/2059/7171/4643/1266/54869/5216/1265/5034/1495/6709/4627/7798/800/4648/7430/57619/6711/83715/2316/822/83660/84962/3936/2317/7464/7169/6641/118/7402/4650/2037/55612/55075	GO:MF	Downregulated
GO:0050777	negative regulation of Immune system response	94	-0.418472	-1.53537	0.00329806	0.0329877	0.0266284	1200	tags=28%, list=14%, signal=24%	196/3958/55646/6773/54625/246/1398/51043/301/2671/6737/56339/7525/3428/5648/5819/3133/3123/5272/6778/710/5817/3105/2810/3106/9111	GO:BP	Downregulated
GO:0007266	Rho protein signal transduction	89	-0.423718	-1.5331	0.00494651	0.0433492	0.0349924	1291	tags=28%, list=15%, signal=24%	23580/397/65979/201176/5894/1902/408/81704/64787/23370/11214/57572/9170/2059/348/54869/393/3675/6242/23189/2150/50848/30851/19/4650	GO:BP	Downregulated
GO:0031983	vesicle lumen	230	-0.370783	-1.52938	0.000327646	0.00259586	0.00169319	1486	tags=28%, list=17%, signal=24%	3417/1509/2934/3074/5580/226/79792/10450/79169/5265/10577/210/4790/5223/9588/3146/81567/2621/5345/23071/7042/8566/2266/1512/178/7414/25801/30/8635/7276/79980/6414/3728/353/56954/2950/2244/1476/5054/5836/3959/2990/1392/1956/4860/93100/29952/1265/10549/5627/51071/6709/302/5211/100/2243/55313/230/2335/710/351/2444/25797/9961	GO:CC	Downregulated
GO:0019318	hexose metabolic process	162	-0.384708	-1.52762	0.000809638	0.0124813	0.0100751	1469	tags=28%, list=17%, signal=24%	4191/2648/226/5209/3643/5210/5223/5571/5091/26007/5950/29925/57486/2585/5224/5236/10580/5373/5230/5232/7167/6652/23275/5214/3099/2023/4351/9104/2592/145173/23509/83440/5106/5211/230/4123/229/9563/4124/2582/80201/2683/130589/4837/2584	GO:BP	Downregulated
GO:0030324	lung development	99	-0.414808	-1.52459	0.00556825	0.0469482	0.0378975	1261	tags=28%, list=14%, signal=25%	10413/1291/10454/4015/51208/1499/3516/5950/55151/3845/57333/1512/2719/57190/2247/2131/1392/1956/8985/3675/302/100/10551/4124/4323/284217/3911/3158	GO:BP	Downregulated
GO:0009925	basal plasma membrane	150	-0.385713	-1.52341	0.00151389	0.0087639	0.00571638	1483	tags=32%, list=17%, signal=27%	1739/30061/6548/6507/10163/6510/9053/117247/1366/1499/1838/9497/481/1317/7037/301/960/8826/10257/1015/3416/667/682/5871/476/6566/288/9123/1956/6790/113235/4072/4035/8650/3675/302/483/55914/7430/1364/9076/540/19/2683/6768/9843/4547/312	GO:CC	Downregulated
GO:0061008	hepaticobiliary system development	84	-0.424805	-1.51935	0.0049692	0.0434665	0.0350871	1314	tags=29%, list=15%, signal=25%	87178/51599/3482/790/23607/2671/50/7448/4669/9104/23242/4088/3249/1956/6790/5106/3673/5589/100/4357/4864/9076/4124/3158	GO:BP	Downregulated
GO:0045335	phagocytic vesicle	96	-0.409903	-1.51886	0.00583613	0.0253972	0.0165657	783	tags=23%, list=9%, signal=21%	811/339122/55198/11031/311/8773/8673/2923/3685/3133/6890/3107/6892/6891/306/19/83871/2317/3105/3106/3693/10312	GO:CC	Downregulated
GO:0060541	respiratory system development	106	-0.406591	-1.51774	0.00548192	0.0465865	0.0376056	1261	tags=27%, list=14%, signal=24%	10413/1291/10454/4015/51208/220/1499/3516/5950/55151/3845/57333/1512/2719/57190/2247/2131/1392/1956/8985/3675/302/100/10551/4124/4323/284217/3911/3158	GO:BP	Downregulated
GO:0034774	secretory granule lumen	227	-0.368	-1.51755	0.000329111	0.00259586	0.00169319	1486	tags=27%, list=17%, signal=23%	3417/1509/2934/3074/5580/226/79792/10450/79169/5265/10577/210/4790/5223/9588/3146/81567/2621/5345/23071/7042/8566/2266/1512/178/7414/25801/30/8635/7276/79980/6414/3728/353/56954/2950/2244/1476/5054/5836/3959/2990/1392/4860/93100/29952/1265/10549/5627/51071/6709/302/5211/2243/55313/230/2335/710/351/2444/25797/9961	GO:CC	Downregulated
GO:0048729	tissue morphogenesis	282	-0.355634	-1.51002	9.98944e-05	0.00268165	0.00216468	1502	tags=28%, list=17%, signal=24%	4649/7408/1739/1948/80004/2648/9968/10155/30008/2195/6789/9245/29072/10413/51684/65979/9948/220/1499/3516/9368/836/5058/255743/7042/341640/6868/3845/7168/5361/94134/55625/960/1512/2719/7414/401720/23275/126695/2247/10818/682/2131/4669/57167/11019/23242/7052/3611/25932/4088/1956/183/8985/23654/64398/2626/3673/5216/7296/23616/3685/3675/7798/6385/3678/23767/6788/80144/2316/84962/760/4323/6692/6768/3693/284217/3911/55612	GO:BP	Downregulated
GO:0060205	cytoplasmic vesicle lumen	229	-0.366226	-1.50925	0.000313134	0.00253317	0.0016523	1486	tags=28%, list=17%, signal=23%	3417/1509/2934/3074/5580/226/79792/10450/79169/5265/10577/210/4790/5223/9588/3146/81567/2621/5345/23071/7042/8566/2266/1512/178/7414/25801/30/8635/7276/79980/6414/3728/353/56954/2950/2244/1476/5054/5836/3959/2990/1392/4860/93100/29952/1265/10549/5627/51071/6709/302/5211/100/2243/55313/230/2335/710/351/2444/25797/9961	GO:CC	Downregulated
GO:0030029	actin filament-based process	496	-0.337671	-1.50657	1.0639e-05	0.000414121	0.000334287	1164	tags=24%, list=13%, signal=22%	9639/64857/23603/4628/9368/6464/7184/345651/5058/5345/23607/246/1466/3845/1398/728378/134549/7168/1902/3996/84062/55971/94134/10580/29766/301/408/4637/10420/5587/26037/2620/8826/4645/8572/5358/811/9749/7094/9530/9828/144347/1201/55616/10013/3728/1829/1729/57553/476/7984/2318/3706/9124/1264/10174/23242/23370/1465/4430/399687/5829/11214/8440/4088/5584/54961/55740/64423/2059/7171/4643/9444/1266/2626/5216/1265/23616/23043/6709/4035/4627/6242/7798/11187/10398/27237/6385/800/116985/4648/23189/54509/7430/6281/57619/1613/11252/6711/83715/348110/2316/822/83660/2150/3936/79767/3993/50848/2317/23327/81553/9322/7169/85415/118/3693/4650/2037	GO:BP	Downregulated
GO:0055086	nucleobase-containing small molecule metabolic process	498	-0.337674	-1.50469	1.12921e-05	0.000435911	0.000351876	1060	tags=22%, list=12%, signal=20%	29925/4200/26027/2762/60490/260425/9497/64841/481/5224/5236/5373/5230/125061/50484/10591/7086/5198/5232/55191/197258/7167/57190/3418/9414/4907/7360/5214/3099/2232/7276/55902/2023/23498/471/27284/5740/133686/353/4351/161823/8654/51005/79621/7498/1841/23729/91373/3295/10007/6799/132/4521/84267/159/79077/2592/84875/54677/9567/4860/2330/93100/83440/56886/5106/221443/54995/27350/5313/3692/10135/51071/9615/5238/4245/23597/64080/5211/100/51703/230/3939/229/8694/55270/2182/1635/8801/4329/9563/205/3945/7358/6470/80201/641371/30833/351/957/4837/1728/1890/2584/1806/445329/6817/3158/6822	GO:BP	Downregulated
GO:0030036	actin cytoskeleton organization	452	-0.339873	-1.50447	2.75081e-05	0.000944783	0.000762648	1164	tags=25%, list=13%, signal=22%	9639/64857/23603/4628/9368/6464/7184/345651/5058/5345/23607/246/1466/3845/1398/728378/134549/7168/1902/3996/84062/55971/94134/10580/29766/301/408/10420/5587/26037/2620/8826/4645/8572/5358/811/9749/7094/9530/9828/144347/1201/55616/10013/1729/57553/7984/2318/3706/9124/1264/10174/23242/23370/1465/4430/399687/5829/11214/8440/4088/5584/54961/55740/64423/2059/7171/4643/1266/5216/1265/23616/23043/6709/4035/4627/6242/7798/11187/10398/27237/6385/800/116985/4648/23189/54509/7430/6281/57619/1613/11252/6711/83715/348110/2316/822/83660/2150/3936/79767/3993/50848/2317/81553/9322/7169/85415/118/3693/2037	GO:BP	Downregulated
GO:0140678	molecular function inhibitor activity	277	-0.35559	-1.50393	0.000341264	0.00567636	0.00478369	1090	tags=20%, list=12%, signal=18%	7184/4043/836/55646/5345/6690/51232/301/286262/408/3337/22853/51347/2719/8826/3315/5104/9749/11116/7837/10628/831/1476/5054/1616/29763/57718/183/54920/9100/1028/8673/5627/336/302/6242/5525/2040/307/64798/5272/306/710/5269/23327/351/10519/6692/2810/341/9806/871/7035/334/94274	GO:MF	Downregulated
GO:0098609	cell-cell adhesion	426	-0.340505	-1.50121	1.85555e-05	0.000668234	0.000539412	1187	tags=25%, list=13%, signal=23%	51208/868/3958/1366/4301/1725/3146/8379/1499/60626/6464/3696/836/5345/55824/255743/23607/7042/55971/51043/29766/7037/301/29091/2266/54825/144100/960/8772/3383/7414/8767/999/3315/1015/9414/4907/7094/55330/6604/1501/682/81704/56339/3728/2131/5792/1829/7525/8654/5291/2309/5590/2244/1803/9124/54751/1500/1465/3556/3611/288/8440/1956/4860/23654/1266/3673/3655/1495/2923/5819/4072/3685/3675/302/4627/64881/11187/10398/6385/100/3133/2243/3678/23767/3123/7430/9074/64084/2316/27134/83660/3912/79576/84962/1364/50848/9076/5817/22883/3105/337/2810/3693/4026	GO:BP	Downregulated
GO:0071356	cellular response to tumor necrosis factor	110	-0.399308	-1.49887	0.00368106	0.0358337	0.0289257	1940	tags=36%, list=22%, signal=29%	335/3717/965/8439/331/5970/3987/2185/27086/29108/2648/7128/27242/8717/329/4790/51208/56928/2621/90268/958/255743/6868/7186/355/2671/9530/2131/2309/2950/8904/3611/5106/678/55914/841/2150/9076/1687/10519	GO:BP	Downregulated
GO:0042581	specific granule	88	-0.407629	-1.49561	0.0117486	0.043866	0.0286123	1519	tags=36%, list=17%, signal=30%	94103/1509/10970/138050/79792/3163/4790/8649/23071/8566/9761/7414/30/6515/3728/56954/311/8773/5337/121260/8673/1265/196527/6709/3685/2040/8694/9725/306/10555/2444/25797	GO:CC	Downregulated
GO:0070372	regulation of ERK1 and ERK2 cascade	118	-0.391281	-1.48968	0.0029852	0.0311247	0.0251245	1349	tags=32%, list=15%, signal=28%	10318/5578/1399/51074/3146/1852/2621/9368/6464/5345/255743/246/57556/408/2266/960/3375/10347/3383/8767/2247/10818/2950/5590/2244/1601/6237/1956/2264/348/2243/3123/7430/23779/2150/2335/351/10519	GO:BP	Downregulated
GO:0006954	inflammatory response	325	-0.347417	-1.48909	0.00011085	0.00289262	0.00233498	1558	tags=28%, list=18%, signal=24%	27086/51704/2876/29108/3661/2194/839/7128/5580/4793/8717/79792/329/57326/10318/405/5265/25979/27250/57410/1291/4790/51074/2147/3148/196/3146/4615/3516/836/90268/5345/958/11343/23607/246/3162/5603/5606/7037/301/3339/960/6737/5587/8767/5966/59307/4907/5971/55198/5740/2131/10628/7525/4669/2950/5590/23729/11019/5054/3556/8773/4088/1392/1956/3428/183/348/8673/196527/4035/100/3133/3123/80772/841/10551/2150/2335/50848/1800/1687/351/2683/143/9111/2678/10312/55075	GO:BP	Downregulated
GO:0035239	tube morphogenesis	404	-0.339282	-1.4871	0.000106385	0.00280747	0.00226625	1558	tags=27%, list=18%, signal=23%	27086/116150/2876/9475/7408/1739/1948/80004/2648/7128/9968/54453/10163/5578/30008/29924/6789/29072/5607/10413/51684/65979/4015/5176/6667/1499/3516/6464/3696/836/90268/5058/5345/958/255743/3162/7042/3845/1317/57556/301/113026/5230/2549/6672/3339/5587/2050/1512/2719/4059/3315/7837/3087/3099/2247/682/5740/3728/2131/5286/5291/4669/7498/57167/11019/23242/5054/7052/3611/6237/25932/4088/1956/183/23509/51752/23654/348/4643/9444/2626/4240/5216/4035/3685/302/4627/7798/6385/3678/6788/338/841/2316/10551/2335/57674/306/1284/4323/10519/6692/2683/6768/284217/1890/3911/290/80781	GO:BP	Downregulated
GO:0016042	lipid catabolic process	205	-0.363602	-1.48456	0.00112418	0.0155357	0.0125407	1665	tags=28%, list=19%, signal=23%	2720/57104/221955/5320/79718/57016/63874/3417/64900/23111/3074/5580/55268/57552/10994/84647/9588/51171/171586/11343/26061/3990/113026/84129/1593/4668/30/37/51099/60526/3073/5338/3295/5337/54677/26063/348/5333/5106/56898/51/336/338/5331/1962/80724/949/8309/5264/2168/1800/8644/10449/337/341/79887/6822/3938	GO:BP	Downregulated
REACTOME_NEUTROPHIL_DEGRANULATION	REACTOME_NEUTROPHIL_DEGRANULATION	314	-0.345795	-1.482	0.000224494	0.00373386	0.00289479	1533	tags=27%, list=17%, signal=23%	PLEKHO2/PYCARD/ORMDL3/IDH1/CTSD/GSN/HEXB/PRKCD/ALDOA/CKAP4/HGSNAT/GSDMD/PPIE/C1orf35/SERPINA1/NPC2/HMOX2/ALAD/NFKB1/LAMTOR3/PGAM1/LGALS3/PRDX6/HMGB1/IGF2R/TXNDC5/ERP44/PGM1/PDXK/MLEC/CD44/CTSH/AGL/IQGAP1/VCL/GCA/ACAA1/RNASET2/SLC2A3/RAB31/TTR/DSN1/JUP/APRT/NIT2/DIAPH1/GSTP1/CPNE1/CSTB/APEH/SNAP23/PLD1/PYGL/GUSB/PNP/SLC15A4/NAPRT/DPP7/VAMP8/CNN2/ANO6/PRDX4/DERA/SPTAN1/ITGAV/ANXA2/STBD1/PFKL/STOM/RHOF/CPPED1/ALDOC/PIGR/DGAT1/HLA-C/TMT1A/TMEM63A/AGPAT2/SERPINB6/B4GALT1/HLA-B/FRK/QPCT/TCIRG1/MVP/ANPEP	Reactome	Downregulated
GO:0002697	regulation of Immune system effector process	141	-0.379818	-1.47895	0.00312864	0.0319779	0.0258132	1272	tags=28%, list=14%, signal=25%	10892/24145/196/3958/3146/4615/5950/958/7042/1398/51043/7037/301/7186/2671/8772/3383/8767/55198/5590/55183/399687/5648/121260/8673/5819/336/11187/3133/3123/3107/5272/6891/2150/6778/710/5817/3105/3106/55601	GO:BP	Downregulated
GO:2000147	positive regulation of cell motility	295	-0.34717	-1.47853	0.000286422	0.00594613	0.00479984	1339	tags=27%, list=15%, signal=23%	5578/2195/6789/5295/3643/55246/1399/55604/3958/1366/3146/6667/2621/5058/958/3162/7042/6868/1398/5606/1902/57556/301/2549/5025/5587/1512/8772/3383/3315/811/11116/9530/7448/2247/682/81704/10013/5286/5291/3918/7205/5054/1601/6237/9043/4088/2155/1956/183/3673/5216/3655/196527/3685/8650/3675/6198/57715/22800/3678/80005/1613/841/2316/2150/3912/1364/2335/2886/9076/306/949/351/4323/10519/50506/9806/55612	GO:BP	Downregulated
GO:0048514	blood vessel morphogenesis	286	-0.346535	-1.4752	0.000395287	0.0074152	0.0059857	1339	tags=26%, list=15%, signal=22%	5578/30008/29924/6789/29072/5607/10413/4015/5176/6667/1499/3516/6464/3696/90268/5345/958/3162/7042/1317/57556/301/113026/5230/2549/6672/3339/5587/2050/1512/4059/3315/7837/3087/3099/2247/682/5740/3728/5286/5291/4669/7498/5054/7052/6237/25932/23509/51752/348/4643/9444/2626/4240/4035/3685/302/4627/3678/338/841/2316/2335/57674/306/1284/4323/10519/2683/284217/1890/290/80781	GO:BP	Downregulated
GO:0006753	nucleoside phosphate metabolic process	481	-0.330932	-1.47469	3.47695e-05	0.00112006	0.000904134	1060	tags=21%, list=12%, signal=20%	29925/4200/26027/2762/60490/260425/9497/64841/481/5224/5236/5373/5230/125061/50484/10591/7086/5198/5232/55191/197258/7167/57190/3418/9414/4907/7360/5214/3099/2232/55902/2023/23498/471/27284/5740/133686/353/4351/161823/8654/51005/79621/7498/1841/23729/91373/3295/10007/6799/132/159/79077/2592/84875/54677/9567/4860/2330/93100/83440/56886/5106/54995/5313/3692/10135/51071/9615/5238/4245/23597/64080/5211/100/51703/230/3939/229/8694/55270/2182/1635/8801/9563/205/3945/7358/6470/80201/641371/30833/351/957/4837/1728/1890/2584/1806/445329/6817/3158/6822	GO:BP	Downregulated
GO:0045178	basal part of cell	161	-0.36813	-1.47337	0.00258221	0.0137787	0.00898733	1104	tags=31%, list=13%, signal=28%	1739/30061/6548/6507/10163/6510/9053/117247/1366/1499/9454/1838/9497/481/1317/7037/301/960/8826/10257/1015/3416/667/682/5871/476/6566/288/9123/1956/6790/113235/3673/4072/4035/8650/3675/302/483/55914/7430/1364/9076/540/19/2683/6768/9843/4547/312	GO:CC	Downregulated
GO:0002683	negative regulation of Immune system system process	240	-0.35202	-1.47209	0.000842534	0.0127362	0.0102809	1498	tags=26%, list=17%, signal=22%	1997/1739/9306/7128/27242/3149/5295/9518/1831/196/51208/868/3958/26007/3146/8379/1499/836/55646/55824/6773/54625/246/3162/7042/1398/51043/301/55080/2671/3375/6737/8772/56339/7525/8654/1803/971/3428/5648/9444/1265/5819/336/6385/100/3133/55914/3123/7430/5272/80772/57505/2150/2335/6778/710/5817/3105/2810/3106/9111	GO:BP	Downregulated
GO:0001726	ruffle	135	-0.375186	-1.46963	0.00721732	0.0305646	0.0199362	1154	tags=24%, list=13%, signal=22%	23603/57679/9368/5058/23607/6868/7168/25963/10347/8826/7094/55198/55616/1729/64787/23242/1956/2059/54869/3685/4627/3678/23189/7430/6249/11252/822/83660/3936/26751/10519/4650/55612	GO:CC	Downregulated
GO:1904813	ficolin-1-rich granule lumen	105	-0.387944	-1.46214	0.00956304	0.0368929	0.0240639	1669	tags=30%, list=19%, signal=24%	1508/2720/80301/3417/1509/2934/226/79792/10450/79169/5265/210/5223/3146/5236/1512/178/7414/3728/2950/1476/327/5836/2990/4860/10549/51071/5211/230/25797/9961	GO:CC	Downregulated
hsa01232	Nucleotide metabolism	68	-0.421998	-1.45824	0.0125932	0.0489084	0.0332941	892	tags=29%, list=10%, signal=27%	8833/56474/10201/50484/4907/51020/353/7498/1841/132/159/79077/4860/9615/100/1635/205/30833/957/1890	KEGG	Downregulated
GO:0015629	actin cytoskeleton	333	-0.338625	-1.45474	0.000307335	0.00251855	0.00164276	1544	tags=31%, list=18%, signal=26%	6877/53904/4634/4649/7408/2934/89848/226/23075/93587/10163/64759/55752/11344/4735/23580/11259/11073/55604/9948/23603/4628/56928/9368/345651/5058/23607/6868/1398/728378/134549/7168/3996/55971/10580/29766/301/23094/4637/9735/26037/2620/8826/4645/7414/999/8572/5358/8997/144347/667/7525/1729/103910/7984/5590/7205/3706/53405/57530/9124/1264/54751/23242/4430/399687/5829/11214/25932/5782/64423/7171/4643/1266/1265/1495/6709/4627/6242/7798/10398/80005/800/4648/7430/57619/79026/6711/83715/2316/822/83660/3936/3993/30851/3898/2317/7169/118/4026/4650/2037	GO:CC	Downregulated
GO:0001816	cytokine production	328	-0.338696	-1.4546	0.000414413	0.00768145	0.00620062	1558	tags=28%, list=18%, signal=24%	27086/51704/29108/3661/9475/1997/23005/2648/7128/27242/23598/79792/405/5295/10554/29072/27250/10892/5607/24145/4790/2147/3148/25987/81622/55703/81844/3146/4615/661/2621/6675/836/5345/958/56957/9454/23607/3162/7042/6868/5603/5606/51043/301/10475/6284/408/7186/6737/8772/8826/8767/5966/3315/59307/5971/55198/5125/682/2950/5590/5054/3556/4088/83786/3428/84148/183/4860/9444/2626/336/3685/10626/11187/3133/55914/3123/7430/6711/307/80772/841/2150/2335/50848/10555/3105/351/3106/9111/55612	GO:BP	Downregulated
GO:1901681	sulfur compound binding	135	-0.374969	-1.451	0.00318511	0.0314727	0.0265232	1226	tags=22%, list=14%, signal=19%	10994/2147/5091/3068/4043/26061/3990/7086/5104/37/7448/2247/56339/5792/3918/2948/2950/64745/2264/348/3673/4035/338/2335/351/445329/334/6817/375790/6822	GO:MF	Downregulated
GO:0040017	positive regulation of locomotion	301	-0.338905	-1.44683	0.000537086	0.00915594	0.00739086	1339	tags=26%, list=15%, signal=23%	5578/2195/6789/5295/3643/55246/1399/55604/3958/1366/3146/6667/2621/5058/958/3162/7042/6868/1398/5606/1902/57556/301/2549/5025/5587/1512/8772/3383/3315/811/11116/9530/7448/2247/682/81704/10013/5286/5291/3918/7205/5054/1601/6237/9043/4088/2155/1956/183/3673/5216/3655/196527/3685/8650/3675/6198/57715/22800/3678/80005/1613/841/2316/2150/3912/1364/2335/2886/9076/306/949/351/4323/10519/50506/9806/55612	GO:BP	Downregulated
GO:0006869	lipid transport	225	-0.347603	-1.44245	0.00212983	0.0247173	0.0199523	1335	tags=24%, list=15%, signal=21%	114876/9885/10577/57614/4790/25987/84647/10948/5950/51454/58488/3990/301/5025/10347/29803/26031/10257/5104/7518/27346/1201/11000/1601/1392/54677/183/348/5360/196527/158219/4035/336/3685/302/6198/51703/388323/10802/338/4864/9429/80772/2182/5948/949/161291/2168/19/123/2170/337/341/4547	GO:BP	Downregulated
GO:0008233	peptidase activity	277	-0.340876	-1.4417	0.00122167	0.0154332	0.0130061	1598	tags=29%, list=18%, signal=24%	2159/1200/23173/83943/402682/7375/2686/839/23358/1509/7128/55432/10072/4285/726/9986/10892/10600/2147/80150/51321/284325/59343/56928/1357/836/90268/56957/57486/6868/51279/1362/1519/55230/1804/1512/79956/4224/3416/5125/164656/5184/1360/8904/135293/1803/327/100137047/7052/643847/2155/7511/3249/5648/10136/51752/29952/9100/1368/2923/1358/23549/90507/57646/840/629/841/84301/64167/1800/5698/5699/23436/1889/4323/6768/2678/290/5696	GO:MF	Downregulated
REACTOME_METABOLISM_OF_LIPIDS	REACTOME_METABOLISM_OF_LIPIDS	493	-0.325353	-1.44137	8.30972e-05	0.00187966	0.00145726	1546	tags=25%, list=18%, signal=22%	GPX1/SPTLC2/ACSL3/ABHD4/ORMDL3/FASN/CERS4/FDX1/TNFRSF21/CARM1/LPIN3/HEXB/MED12/FADS1/ALAS1/AGPS/PLEKHA3/MVD/OSBPL1A/OSBPL2/ARNT/PIK3R1/AGPAT1/DHRS7B/AHR/STARD3/HSD17B14/ACOT13/SP1/ARSK/ABHD3/FDPS/MGLL/ALOX15/ACOT11/PCTP/HACL1/PRKAB2/CBR1/HMGCL/UGT8/HSD17B8/MSMO1/NFYB/AGPAT3/SLC44A5/GPAT3/KDSR/ACAD11/PRKD1/HSD3B7/OSBPL3/CYP27A1/DHCR24/HSD17B2/BDH1/ACAA1/SLC44A3/ACADVL/SMARCD3/FDXR/SLC27A3/ABHD5/PTGIS/PCYT2/SCD5/PIK3C2A/PIK3CB/NSDHL/GSTM4/MECR/GNPAT/CPNE1/HEXA/PLD2/TBL1X/HSD17B4/B4GALT5/MTMR10/PLD1/PECR/EBP/CROT/CHKB/PTGR2/DECR2/AGT/TXNRD1/BDH2/SPTLC1/ACOX1/APOA2/ARSL/ACOT9/ACSL5/SEC23A/TNFAIP8/SEC24A/EPHX2/EHHADH/SLC44A4/DGAT1/ABCG2/PTGR1/ACSL4/PLIN3/ACAD10/ACOX2/PHYH/FABP1/DPEP1/AGPAT2/AKR1C3/ALDH3A2/ABCA1/ACAA2/ACOT1/PLIN2/FABP3/GGT1/PLBD1/HMGCS2/SULT2A1	Reactome	Downregulated
GO:0007015	actin filament organization	305	-0.337154	-1.43923	0.00107426	0.0150236	0.0121273	1625	tags=31%, list=18%, signal=27%	26258/2185/6624/163782/10788/29108/9475/7408/1739/2934/5580/89848/6548/226/23075/5062/10163/2195/11344/5295/23580/55604/9948/9639/64857/23603/7184/5058/5345/23607/246/134549/7168/1902/55971/94134/10580/29766/408/2620/8826/4645/5358/9530/144347/55616/10013/1729/57553/7984/9124/1264/10174/23242/23370/4430/5829/8440/4088/5584/54961/55740/64423/2059/7171/4643/1266/5216/1265/23616/6709/7798/10398/6385/800/116985/4648/23189/54509/7430/6281/57619/6711/83715/348110/2316/822/2150/3936/79767/50848/81553/7169/85415/118/3693	GO:BP	Downregulated
GO:0030016	myofibril	123	-0.373984	-1.43794	0.0125796	0.04657	0.0303759	1426	tags=32%, list=16%, signal=27%	226/200845/9456/3998/11344/4077/1291/23603/1499/5058/1466/7168/29766/5587/7414/8572/3315/667/2023/3728/103910/2318/9124/10539/1465/3611/288/9531/7171/10398/6385/5525/800/7286/79026/6711/2316/2317/7169	GO:CC	Downregulated
GO:0010876	lipid localization	235	-0.344156	-1.43434	0.00259259	0.0283039	0.0228475	1335	tags=24%, list=15%, signal=21%	114876/9885/10577/57614/4790/25987/84647/10948/5950/51454/58488/3990/301/5025/10347/29803/26031/10257/5104/7518/27346/1201/11000/51099/1601/10938/1392/54677/183/348/5360/196527/158219/4035/336/3685/302/6198/51703/388323/10802/338/4864/9429/80772/2182/10226/5948/949/161291/2168/19/123/2170/337/341/4547	GO:BP	Downregulated
GO:0050878	regulation of body fluid levels	177	-0.356393	-1.43314	0.00217419	0.0250139	0.0201917	1121	tags=26%, list=13%, signal=23%	790/2621/5345/958/6690/84062/51043/2266/388552/4645/7414/3315/7094/55330/7448/3099/65267/2131/5291/7498/2244/5054/1465/3611/2155/1956/348/8673/3673/196527/2923/5627/2677/302/4627/10398/100/2243/2316/10551/2150/50848/3172/710/540/7035	GO:BP	Downregulated
hsa05200	Pathways in cancer	257	-0.342896	-1.43238	0.00193404	0.0115352	0.00785251	1388	tags=26%, list=16%, signal=23%	55970/329/5578/405/6789/5295/598/1399/51684/4790/2147/2956/6667/1499/7184/836/6773/3162/7042/5894/3845/1398/1902/5899/7186/355/8772/999/2247/114112/3728/5291/3918/2948/2950/5338/1643/5337/4088/1956/9170/183/2264/3673/3655/1495/9446/7296/3685/4791/3675/27436/6198/1613/5331/840/841/3912/2335/6778/3915/1284/1017/3913/1728/284217/3911	KEGG	Downregulated
hsa05160	Hepatitis C	96	-0.387923	-1.43062	0.0096553	0.0403109	0.0274414	1304	tags=24%, list=15%, signal=21%	5295/4790/51208/1366/1499/836/6773/5894/3845/7186/355/8772/4599/5291/3434/1956/9074/841/1364/9076/949/100506658/1017	KEGG	Downregulated
GO:0043292	contractile muscle fiber	128	-0.370321	-1.43005	0.00991903	0.0377043	0.0245932	1426	tags=38%, list=16%, signal=32%	6513/10611/4629/26263/274/6606/6607/4634/226/200845/9456/3998/11344/4077/1291/23603/1499/5058/255743/1466/7168/29766/5587/7414/8572/3315/667/2023/3728/103910/2318/9124/10539/1465/3611/288/9531/7171/10398/6385/5525/800/7286/79026/6711/2316/2317/7169	GO:CC	Downregulated
GO:0005938	cell cortex	227	-0.346247	-1.42784	0.00198888	0.0112052	0.00730877	1347	tags=27%, list=15%, signal=23%	55752/9885/26086/4735/4289/9948/23603/4628/1499/60626/728378/134549/3996/29959/7186/5587/8826/4645/7414/999/401720/126695/667/2023/3918/103910/57553/5590/2244/53405/10539/23242/1500/5829/3611/11214/2059/7171/4643/5216/23616/6709/4627/6242/10398/800/23189/7430/6249/57619/6711/151011/2316/3993/2168/2317/9322/84612/4650/2037/444	GO:CC	Downregulated
GO:0001817	regulation of cytokine production	325	-0.332966	-1.42715	0.000486726	0.00845166	0.00682236	1558	tags=28%, list=18%, signal=24%	27086/51704/29108/3661/9475/1997/23005/2648/7128/27242/23598/79792/405/5295/10554/29072/27250/10892/5607/24145/4790/2147/3148/25987/81622/55703/81844/3146/4615/661/2621/6675/836/5345/958/56957/9454/23607/3162/7042/6868/5603/5606/51043/301/10475/6284/408/7186/6737/8772/8826/8767/5966/3315/59307/5971/55198/682/2950/5590/5054/3556/4088/83786/3428/84148/183/4860/9444/2626/336/10626/11187/3133/55914/3123/7430/6711/307/80772/841/2150/2335/50848/10555/3105/351/3106/9111/55612	GO:BP	Downregulated
GO:1901652	response to peptide	456	-0.321024	-1.42386	0.000190517	0.00435548	0.00351583	1314	tags=23%, list=15%, signal=21%	87178/5295/10554/23580/29072/3643/210/5607/10413/598/1399/1291/4790/4015/51444/51208/5176/81844/56928/4615/2621/836/90268/958/255743/6773/54625/246/2021/6868/5894/5603/7706/1398/7037/4801/2266/7186/355/2671/10410/6672/960/55337/6737/2050/8772/3383/8767/5966/4599/59307/811/339122/5971/5214/9530/7837/55198/3099/6880/81704/471/5740/56339/2131/2309/2950/3434/2244/8904/23729/55183/3556/3611/5584/1956/3428/2264/2059/1491/9100/5106/678/5034/2923/6198/55914/1613/51667/841/2150/2731/6778/9076/10555/19/6470/2317/1687/351/10519/50506/9806/10312	GO:BP	Downregulated
REACTOME_CLASS_I_MHC_MEDIATED_ANTIGEN_PROCESSING_PRESENTATION	REACTOME_CLASS_I_MHC_MEDIATED_ANTIGEN_PROCESSING_PRESENTATION	264	-0.338902	-1.42088	0.0018493	0.0172856	0.0134012	900	tags=13%, list=10%, signal=12%	FGG/TRIM21/CALR/UBE2L6/FBXO2/PSME2/FGB/PSME1/ARIH2/SNAP23/ERAP1/FBXL8/VAMP8/PDIA3/ITGAV/HLA-E/FGA/SEC23A/FBXO6/TAP1/SEC24A/HLA-C/TAPBP/TAP2/RNF114/ERAP2/RNF213/PSMB9/PSMB10/NEDD4L/HLA-A/HLA-B/ITGB5/PSMB8	Reactome	Downregulated
GO:0001525	angiogenesis	243	-0.338633	-1.42037	0.0027874	0.029931	0.0241609	1125	tags=23%, list=13%, signal=21%	5176/6667/1499/3516/6464/3696/90268/958/3162/7042/1317/57556/301/113026/5230/2549/6672/3339/5587/2050/1512/4059/3315/7837/3087/3099/2247/682/5740/3728/5286/5291/5054/7052/6237/25932/23509/51752/9444/2626/4240/3685/302/4627/3678/841/2316/2335/57674/306/1284/4323/10519/2683/1890/290/80781	GO:BP	Downregulated
GO:0009617	response to bacterium	242	-0.338484	-1.41895	0.0027512	0.0296787	0.0239572	1558	tags=29%, list=18%, signal=24%	27086/2876/29108/3661/23005/1948/7128/5580/4793/6048/79792/10318/5578/4129/27250/10892/210/1291/4790/2147/3148/196/3146/4615/3516/6464/836/958/6868/5606/7054/883/2671/5587/2719/8767/999/59307/54757/4669/2950/2244/23729/11019/5054/5836/51752/5106/4791/6198/3133/2243/55914/3123/840/629/6891/841/2150/57674/9076/306/949/19/3105/351/3106/1728/3158	GO:BP	Downregulated
GO:0043410	positive regulation of MAPK cascade	197	-0.347625	-1.41215	0.00492353	0.043229	0.0348953	1339	tags=28%, list=15%, signal=24%	5578/9518/3643/1399/10454/8649/3146/4615/2621/1499/6464/5058/5345/958/255743/246/7042/5894/4281/1398/5606/1902/408/2266/7186/51347/960/3375/10347/3383/8826/8767/2247/10818/5871/7984/5590/7498/2244/90441/10174/9043/1956/9170/2264/348/23043/2243/6788/3123/23779/2150/1687/351/10519	GO:BP	Downregulated
GO:0048732	gland development	215	-0.342751	-1.41014	0.00241557	0.0271229	0.0218941	1314	tags=25%, list=15%, signal=21%	87178/51599/3643/1399/4790/3321/5176/220/3482/790/8379/1499/3516/9368/23607/7042/5894/5361/51043/2671/50/8772/999/7448/3099/2247/10818/2131/4669/7498/9104/23242/7052/4088/1392/3249/1956/6790/1028/5106/3673/5308/5589/100/4357/4864/6778/9076/4124/540/284217/3911/3158	GO:BP	Downregulated
GO:0030335	positive regulation of cell migration	287	-0.331686	-1.40838	0.00126722	0.0169452	0.0136785	1439	tags=28%, list=16%, signal=24%	286077/8717/23075/54453/5578/2195/6789/5295/3643/1399/55604/3958/3146/6667/2621/5058/958/3162/7042/6868/1398/5606/1902/57556/301/2549/5025/5587/1512/8772/3383/3315/811/11116/9530/7448/2247/682/81704/10013/5286/5291/3918/7205/5054/1601/6237/9043/4088/2155/1956/183/3673/5216/3655/196527/3685/8650/3675/6198/57715/22800/3678/80005/1613/841/2316/2150/3912/1364/2335/2886/9076/306/949/351/4323/10519/55612	GO:BP	Downregulated
GO:0034097	response to cytokine	447	-0.317781	-1.40467	0.000193775	0.00437258	0.00352964	1314	tags=23%, list=15%, signal=20%	87178/5295/10554/23580/29072/3643/210/5607/10413/598/1399/4790/4015/51444/51208/81844/56928/4615/2621/836/90268/958/255743/6773/54625/246/2021/6868/5894/5603/7706/7037/4801/2266/7186/355/2671/10410/6672/960/55337/6737/2050/8772/3383/8767/5966/4599/59307/339122/5971/5214/9530/7837/55198/3099/6880/81704/471/5740/56339/2131/2309/2950/3434/2244/8904/23729/55183/3556/3611/5584/1956/3428/2264/2059/1491/9100/5106/678/5034/2923/6198/55914/1613/51667/841/2150/2731/6778/9076/10555/19/6470/2317/1687/351/10519/50506/9806/10312	GO:BP	Downregulated
GO:0001568	blood vessel development	337	-0.325966	-1.40443	0.00131777	0.0171936	0.013879	1339	tags=24%, list=15%, signal=21%	5578/30008/29924/6789/29072/5607/10413/1399/51684/10454/4015/196/5176/6667/1499/3516/6464/3696/90268/5345/958/3162/7042/1317/57556/301/113026/5230/2549/6672/3339/5587/2050/1512/2719/4059/3315/7837/3087/3099/2247/682/5740/3728/5286/5291/4669/50814/7498/5054/7052/6237/25932/23509/51752/348/4643/9444/2626/4240/4035/3685/302/4627/7798/3678/338/841/2316/2335/57674/306/1284/4323/10519/6692/2683/284217/1890/290/80781	GO:BP	Downregulated
GO:0048598	embryonic morphogenesis	283	-0.330235	-1.40352	0.00210146	0.0245397	0.019809	1284	tags=21%, list=15%, signal=19%	29072/5607/10413/51684/1291/65979/220/1499/60626/9368/5950/836/7042/341640/23528/7054/286262/2719/23275/126695/7448/2247/10818/2131/4669/57167/11019/23242/4038/4088/3249/23654/64398/1028/2626/3673/5216/7296/3685/3675/4627/7798/6385/3678/23767/6788/80144/80736/3912/2335/1280/7358/3172/1284/1889/4323/6692/6768/3693/3911	GO:BP	Downregulated
GO:0001944	vasculature development	357	-0.322922	-1.39895	0.000977461	0.0139199	0.0112364	1339	tags=24%, list=15%, signal=21%	5578/30008/29924/6789/29072/27250/5607/10413/1399/51684/10454/4015/196/5176/6667/4773/1499/3516/60626/6464/3696/90268/5345/958/3162/7042/1317/57556/301/113026/5230/3964/2549/6672/3339/5587/2050/1512/2719/4059/3315/7837/3087/3099/2247/682/5740/3728/5286/5291/4669/50814/7498/5054/7052/6237/25932/23509/51752/348/1491/4643/9444/2626/4240/4035/3685/302/4627/7798/3678/338/841/2316/2335/57674/306/1284/4323/10519/6692/2683/284217/1890/290/80781	GO:BP	Downregulated
GO:0051604	protein maturation	364	-0.319725	-1.39133	0.00106281	0.0149982	0.0121068	1149	tags=18%, list=13%, signal=17%	284325/1725/29934/81567/60626/7184/836/5345/23071/8872/3633/6868/51279/1362/2266/5230/3337/5481/80273/1512/4224/1718/3315/811/30001/23275/9530/11236/10465/1201/5125/2023/4669/2244/64175/1803/5054/26022/2155/3249/9531/56886/1368/5034/5480/2923/10491/302/4627/2243/6281/6892/840/4820/841/2316/84301/10130/9601/10954/51303/1889/4323/957/2678/871/9961	GO:BP	Downregulated
GO:0030162	regulation of proteolysis	264	-0.330557	-1.39049	0.00411705	0.0382321	0.0308617	851	tags=15%, list=10%, signal=14%	57333/1512/8772/11236/7448/1201/6880/2023/10013/5721/9104/1476/5054/1601/5720/26022/29763/3249/2264/6790/348/4035/302/4627/6281/51667/55270/5272/841/1364/710/5269/257364/351/1017/4323/9806/871/444/5696	GO:BP	Downregulated
GO:0016032	viral process	279	-0.327464	-1.39013	0.00304151	0.0313618	0.0253158	1415	tags=22%, list=16%, signal=19%	10155/53373/6510/10450/10318/3643/440275/5091/90861/3146/2589/4628/3482/6667/6732/2621/25978/7706/7037/10475/10410/6672/5481/55337/6737/3383/4599/339122/3416/10465/5125/682/9397/3434/1803/3249/84875/1956/3428/348/9582/8673/3673/27350/5034/5819/3685/4627/4245/3678/2040/3123/4864/9074/50848/9076/4124/949/5817/540/3693/290	GO:BP	Downregulated
REACTOME_CYTOKINE_SIGNALING_IN_Immune system_SYSTEM	REACTOME_CYTOKINE_SIGNALING_IN_Immune system_SYSTEM	395	-0.318754	-1.38865	0.000850352	0.0103414	0.00801747	1630	tags=23%, list=19%, signal=20%	N4BP1/PTK2B/FSCN1/HSPA5/KPNA3/EIF4A1/NEDD4/IRF3/SOCS6/PRKCD/NFKBIB/PAK2/GSDMD/BIRC2/PSMB3/PIK3R1/MTAP/PDCD4/BCL2L1/CRKL/TAB1/NFKB1/HERC5/KPNA5/HMGB1/MYD88/SHC1/HSP90B1/PTPN18/CASP3/CD40/STAT2/ALOX15/HMOX1/ADAM17/RAF1/KRAS/TRIM25/MID1/CRK/MAP2K3/POU2F1/ANXA1/TRIM38/TRAF2/IFITM3/SP100/CD44/TRIM21/IFIT3/ICAM1/RIPK2/MX1/SIGIRR/RELB/UBE2L6/FGF2/YES1/PIK3CB/FOXO3/IFIT1/PSME2/IL1RAP/PTPN12/SMAD3/DUS2/GRB10/CNN2/P4HB/GSTO1/NFKB2/ANXA2/SDC1/HLA-E/PPP2R5A/HLA-DRB1/HLA-C/TUBA1C/CASP8/FLNA/FN1/LCP1/STAT6/IFI30/FLNB/HLA-A/APP/SFN/HLA-B/LAMA5/PSMB8	Reactome	Downregulated
GO:0071345	cellular response to cytokine stimulus	396	-0.317687	-1.38782	0.000501475	0.00867552	0.00700306	1314	tags=22%, list=15%, signal=20%	87178/5295/10554/23580/3643/210/10413/1399/4790/4015/51444/51208/81844/56928/4615/2621/90268/958/255743/6773/54625/246/6868/5894/5603/7706/7037/4801/2266/7186/355/2671/10410/6672/960/2050/8772/3383/8767/4599/59307/339122/5214/9530/7837/55198/3099/81704/471/5740/56339/2131/2309/2950/3434/2244/8904/23729/55183/3556/3611/1956/3428/2264/2059/1491/9100/5106/678/5034/2923/6198/55914/1613/841/2150/2731/6778/9076/10555/19/6470/2317/1687/10519/50506/9806/10312	GO:BP	Downregulated
hsa05130	Pathogenic Escherichia coli infection	133	-0.35813	-1.38423	0.00823457	0.0361888	0.0246353	1528	tags=29%, list=17%, signal=24%	29108/9475/4793/8717/5062/10163/8795/10454/4790/2147/51208/1366/4628/4615/9368/836/5058/5603/1902/55971/7186/355/8772/4645/4430/8440/9170/4643/4627/7430/10802/840/9074/84790/841/1364/9076/100506658	KEGG	Downregulated
hsa05205	Proteoglycans in cancer	128	-0.359178	-1.38391	0.0124603	0.0489084	0.0332941	1104	tags=28%, list=13%, signal=25%	6383/5578/5295/27250/1499/836/5058/7042/5894/5603/3845/2549/355/3339/960/2719/8826/7448/2247/10818/5291/5829/288/6237/1956/3673/3685/6198/6382/6385/22800/3678/7430/2316/2335/3693	KEGG	Downregulated
REACTOME_SIGNALING_BY_INTERLEUKINS	REACTOME_SIGNALING_BY_INTERLEUKINS	219	-0.335221	-1.38243	0.00375833	0.0301254	0.0233556	1425	tags=22%, list=16%, signal=19%	NFKBIB/PAK2/GSDMD/PSMB3/PIK3R1/MTAP/PDCD4/BCL2L1/CRKL/TAB1/NFKB1/HMGB1/MYD88/SHC1/HSP90B1/PTPN18/CASP3/STAT2/ALOX15/HMOX1/CRK/MAP2K3/POU2F1/ANXA1/TRAF2/ICAM1/RIPK2/SIGIRR/FGF2/YES1/PIK3CB/FOXO3/PSME2/IL1RAP/PTPN12/SMAD3/CNN2/P4HB/GSTO1/NFKB2/ANXA2/SDC1/CASP8/FN1/LCP1/STAT6/APP/LAMA5	Reactome	Downregulated
GO:0072521	purine-containing compound metabolic process	407	-0.314343	-1.38	0.000828857	0.0126656	0.0102239	1059	tags=21%, list=12%, signal=19%	4200/26027/60490/260425/9497/481/5224/5236/5230/125061/10591/7086/5198/5232/55191/7167/57190/3418/9414/4907/5214/3099/2232/7276/55902/2023/23498/471/27284/5740/133686/353/161823/8654/7498/23729/3295/6799/132/4521/159/84875/54677/9567/4860/2330/93100/83440/5106/221443/54995/5313/3692/10135/51071/9615/23597/64080/5211/100/51703/230/3939/229/8694/9429/55270/2182/8801/9563/205/3945/6470/80201/641371/30833/351/4837/1728/2584/1806/445329/6817/3158/6822	GO:BP	Downregulated
hsa04810	Regulation of actin cytoskeleton	146	-0.352112	-1.37516	0.00932559	0.0399326	0.0271839	1452	tags=28%, list=16%, signal=24%	2934/6548/5062/55970/10163/5295/1399/2147/4628/3696/5058/5894/3845/1398/1902/8826/7414/2247/5291/1729/103910/5829/6237/54961/1956/9170/55740/2264/3673/5216/3655/3685/3675/4627/10398/22800/3678/7430/2335/81553/3693	KEGG	Downregulated
GO:0005793	endoplasmic reticulum-Golgi intermediate compartment	102	-0.365325	-1.37085	0.013762	0.0486192	0.0317126	1638	tags=32%, list=19%, signal=27%	56005/3309/90411/8842/81671/11079/3998/5265/57410/2804/3146/2589/4043/23071/3633/811/10960/50999/11196/399687/57222/64398/56886/5034/4245/10841/6890/6892/6891/2335/10130/871/290	GO:CC	Downregulated
REACTOME_CELL_CELL_COMMUNICATION	REACTOME_CELL_CELL_COMMUNICATION	207	-0.335408	-1.36502	0.00720129	0.0490383	0.0380184	818	tags=16%, list=9%, signal=15%	IQGAP1/VCL/CDH1/CDH17/DST/JUP/PIK3CB/LAMC2/FLNC/FBLIM1/CTNND1/PXN/ILK/ANK3/NCK2/PRKCI/PALS1/ITGA6/CTNNA1/NECTIN2/SPTAN1/RSU1/PRKCSH/SPTBN1/CLDN6/FLNA/CLDN4/F11R/CLDN1/PVR/GANAB/PATJ/PARD6B	Reactome	Downregulated
GO:0043603	amide metabolic process	301	-0.319098	-1.36227	0.00351089	0.034671	0.0279871	1665	tags=29%, list=19%, signal=25%	2720/686/274/55304/26258/2539/6573/2876/9517/54187/2181/63874/94103/53354/9475/2686/2194/79603/3417/3074/5580/23163/2954/4597/4248/140838/8301/6667/79814/3696/836/26027/60490/2739/7368/4817/5230/10347/1512/4224/3416/5125/55902/4669/51005/2948/2950/51102/7498/3073/1803/3295/327/10007/9334/4038/7511/54677/4860/373156/435/348/113235/54995/5034/9446/10558/9615/4035/23597/100/51703/10841/229/8694/8702/2182/8801/26873/1800/6470/641371/30833/1889/4837/2678/3158/3938	GO:BP	Downregulated
GO:0097190	apoptotic signaling pathway	357	-0.312073	-1.35195	0.00279402	0.0299332	0.0241627	1559	tags=26%, list=18%, signal=22%	6878/26355/2876/29108/5831/839/7128/5580/8717/5062/23368/5578/23678/57448/55437/6789/9709/5295/8795/5607/10413/598/3148/3958/2956/5716/6667/1499/9368/836/10625/3162/7042/5894/79017/10038/2266/7186/50484/355/6672/960/5025/1512/8772/3383/5883/3315/5139/30001/2247/6880/2023/26574/5740/5291/2309/11200/2950/2244/90441/5054/1616/8440/4088/1392/3428/183/1491/9531/2626/54929/3655/5034/1495/2923/3685/6198/2243/51703/6788/57646/1613/64798/841/1280/10449/1687/351/10519/5625/2810/55075	GO:BP	Downregulated
GO:0009117	nucleotide metabolic process	364	-0.309086	-1.34503	0.00304017	0.0313618	0.0253158	1017	tags=21%, list=12%, signal=19%	260425/9497/481/5224/5236/5230/125061/50484/10591/7086/5198/5232/55191/197258/7167/57190/3418/9414/4907/5214/3099/2232/2023/23498/471/27284/5740/133686/353/161823/8654/79621/7498/1841/23729/6799/132/159/79077/84875/9567/4860/2330/93100/83440/5106/5313/3692/10135/51071/9615/64080/5211/100/230/3939/229/55270/1635/9563/205/3945/6470/80201/30833/351/957/4837/1728/1890/2584/1806/445329/6817/6822	GO:BP	Downregulated
GO:0045087	innate Immune system response	443	-0.301668	-1.33486	0.00129525	0.0170096	0.0137305	1534	tags=25%, list=17%, signal=21%	4734/29108/3661/55718/839/7128/5052/2934/3149/10155/7268/5062/79792/329/171568/10318/5295/23580/29072/10892/10454/4790/3148/51191/81622/81790/3958/55703/26007/81844/3146/4615/661/6732/6675/55646/90268/5058/958/6773/54625/5894/7706/51279/1398/51428/481/301/10475/7186/2671/10410/6672/55337/6737/5587/3437/8772/8767/5966/4599/339122/8635/5971/55198/9246/10527/5871/56339/5291/4669/3434/2244/10695/3556/3428/5648/54920/121260/51752/348/9582/27350/5819/6198/3133/2243/55914/1613/51667/3107/629/5272/80772/841/57505/2150/9076/710/5817/2317/3105/351/337/2810/3106/55601/9111/1728	GO:BP	Downregulated
GO:0034655	nucleobase-containing compound catabolic process	390	-0.304613	-1.32905	0.00384655	0.0365932	0.0295387	1508	tags=21%, list=17%, signal=18%	9475/8882/57819/5580/55571/226/54555/51690/5578/5209/405/87178/55181/3643/1291/23404/5223/5571/22882/4615/4234/2021/23185/51538/246243/10535/5224/5236/23049/5230/7186/10591/55051/5232/7167/8635/4907/5214/9337/3099/2023/56339/161823/8654/57472/79621/7498/9104/4521/79077/25904/9567/3658/4860/9924/83440/9444/678/27350/5313/3692/51071/9615/79727/4245/11187/5211/100/230/3939/229/55270/1635/8801/80201/30833/351/957/1890/2584/1806	GO:BP	Downregulated
GO:0019725	cellular homeostasis	445	0.301892	1.28802	0.00529521	0.0455505	0.0367693	1664	tags=26%, list=19%, signal=22%	794/9899/57620/56172/128486/1073/23312/3767/286097/9900/287/27020/57192/51382/51714/2039/10159/6546/490/537/846/9997/51606/57181/523/9990/5532/1534/5621/6814/526/6833/5332/528/572/529/65010/6543/7466/55288/6622/25800/9550/1203/2495/6781/535/6522/54734/488/5798/56996/23530/2645/5213/9373/3778/783/5799/9854/10367/2512/55013/1639/91689/51310/5311/889/2911/28964/2081/489/65082/4756/84522/2729/5530/65125/10939/252839/55847/57003/2280/7392/5595/6387/7040/10524/5334/9217/9024/133308/65991/9562/57130/79734/120071/22841/5080/534/2030/57142/9114/10463/55088/51092/478/1182/5910/10989/506/3480/79714/578/118987/23411/221937	GO:BP	Upregulated
GO:0060322	head development	397	0.310146	1.31316	0.00424744	0.0389016	0.0314022	1625	tags=25%, list=18%, signal=22%	869/51286/4009/22911/9201/89927/4211/9600/55558/2009/7143/10000/10159/1453/1496/9289/1386/22884/6814/79641/124925/91137/146760/1267/83690/84630/1203/22803/10313/6252/6532/8775/357/1272/4512/515/5122/29954/7533/9378/585/64220/5087/79934/84197/1020/23648/23385/85440/28964/4747/2932/6926/333/55506/4538/153090/23287/57463/55212/8455/3251/5595/6585/6387/84277/4724/9513/54361/59338/7040/1600/140679/10541/5090/22930/1459/9143/6253/583/5830/657/22983/9118/9915/5080/57142/22931/80055/9760/23114/5592/3014/23291/80279/4722/4313/3480/79147/18	GO:BP	Upregulated
GO:0005765	lysosomal membrane	308	0.322799	1.33326	0.00839558	0.0337199	0.0219943	1717	tags=26%, list=19%, signal=22%	4905/23646/10396/11342/1917/9545/57192/51382/21/10159/10855/537/51606/64837/523/55754/9066/1534/83930/526/55/528/2770/529/55255/55283/9550/1203/6520/9145/535/56996/5862/64601/2767/57709/3276/2776/4718/967/26503/55529/23385/57535/65082/56674/90809/252839/9218/4647/51479/2782/23208/6845/8140/23461/1183/81615/10490/83667/80331/7249/51622/23339/5908/27072/57617/9114/51092/1182/118426/127829/3312/163/53/57231/2629/8774/55207/28962/58986	GO:CC	Upregulated
GO:0098852	lytic vacuole membrane	308	0.322799	1.33326	0.00839558	0.0337199	0.0219943	1717	tags=26%, list=19%, signal=22%	4905/23646/10396/11342/1917/9545/57192/51382/21/10159/10855/537/51606/64837/523/55754/9066/1534/83930/526/55/528/2770/529/55255/55283/9550/1203/6520/9145/535/56996/5862/64601/2767/57709/3276/2776/4718/967/26503/55529/23385/57535/65082/56674/90809/252839/9218/4647/51479/2782/23208/6845/8140/23461/1183/81615/10490/83667/80331/7249/51622/23339/5908/27072/57617/9114/51092/1182/118426/127829/3312/163/53/57231/2629/8774/55207/28962/58986	GO:CC	Upregulated
GO:0005929	cilium	267	0.331045	1.3524	0.00457998	0.0212421	0.0138554	2106	tags=30%, list=24%, signal=24%	3800/376267/4131/51382/1453/84100/4952/9859/7275/65010/200728/30845/4218/4832/5213/2767/79770/2776/9863/1540/1212/585/1639/5567/5311/5300/22919/222236/6903/202018/6926/23085/140735/11127/8100/91978/7802/25989/55212/57539/7417/9742/57728/4647/10890/23002/5873/2782/1183/5577/8452/156/133308/9804/583/8239/8751/5147/403/27241/64792/6809/203/30849/3796/23271/95681/582/26259/29922/117177/84455/255758/1738/129880/8481/5289/7846/79809/91147	GO:CC	Upregulated
GO:0010638	positive regulation of organelle organization	355	0.322149	1.35532	0.00294398	0.0308413	0.0248957	1519	tags=23%, list=17%, signal=19%	9788/6861/1073/57586/54386/50807/55558/146206/9501/57192/4131/6857/5532/9066/7046/53407/8867/572/10458/22843/10730/6622/8396/23332/10810/6386/54708/10361/25782/112574/10059/10300/6683/6742/585/127833/961/10367/11034/57482/10241/1639/8936/28964/22919/57535/10962/202018/2932/80856/8100/9898/90678/11075/93973/5595/3481/10928/51466/54361/56907/8678/10592/2241/23208/10524/22930/8452/9555/5217/79734/8881/10152/253725/123720/401548/4076/10146/85477/286053	GO:BP	Upregulated
GO:0072594	establishment of protein localization to organelle	343	0.324209	1.35755	0.00432999	0.0395027	0.0318874	2381	tags=34%, list=27%, signal=26%	133022/54332/754/26953/1386/129401/64089/9670/23788/51555/57506/9927/25782/6730/55176/84233/5534/10469/54557/23787/5300/8720/9409/26060/6731/23355/55506/5530/92609/10526/90678/4000/3836/3843/29928/10890/8678/26515/7040/5880/51079/10245/22930/9818/1459/25813/9555/51307/23633/9804/10456/56478/7249/55750/5830/55929/6729/100287932/8239/27072/79720/90580/29090/57122/10953/1871/51501/84315/118424/55705/10531/6727/23511/158866/6728/3312/30849/93974/60559/131118/79902/10452/23558/4137/152485/3916/10651/84455/84572/7879/2931/56947/9179/6653/4580/9868/5289/51548/79568/4928/55072/4121/222229/8766/3301/11331/55275/5569/4074/51024/28972/55696/55486/27429/3305/55764	GO:BP	Upregulated
GO:0050801	monoatomic ion homeostasis	305	0.327896	1.35819	0.00551118	0.0466973	0.037695	1303	tags=24%, list=15%, signal=21%	794/9899/57620/56172/23312/5166/286097/9900/287/27020/57192/51382/2039/10159/6546/490/537/846/9997/51606/9365/57181/523/9990/1534/5621/526/5332/79641/65010/6543/7466/6622/25800/9550/1203/2495/6781/535/6522/54734/488/56996/3778/783/10367/2512/55013/91689/51310/5311/2911/2235/489/65082/4756/65125/10939/252839/55847/57003/2280/5595/6387/7040/54805/5664/5334/9217/65268/133308/9562/57130/79734	GO:BP	Upregulated
GO:0051656	establishment of organelle localization	346	0.328031	1.37424	0.00378351	0.0361407	0.0291735	2187	tags=32%, list=25%, signal=25%	5864/6616/4644/6812/8618/3800/4131/1780/4133/51566/10079/6571/547/1453/84100/6814/83930/8867/56776/23122/55288/6622/57102/10239/8120/23332/199953/6386/357/26128/10814/10059/55860/80128/29058/6683/8825/636/1639/7345/1020/55968/85440/22919/4747/11127/23287/55212/4000/9892/6585/4976/4647/5870/56907/8678/5873/5880/10987/23208/6845/10524/10540/8452/147841/1001/1113/583/1861/84823/5080/4292/55088/22906/118426/55512/10652/23291/10640/10464/7016/23411/27342/5413/4137/5170/91782/3916/4139/23265/6860/3636/10579/30850/51652/7879/10403/129880/64149/10128/164/89941/56288/22933/7846/150465/149371/80179/8766/54536/5293	GO:BP	Upregulated
GO:0055080	monoatomic cation homeostasis	299	0.332051	1.37506	0.00322184	0.0325741	0.0262944	1303	tags=24%, list=15%, signal=22%	794/9899/57620/56172/23312/5166/286097/9900/287/27020/57192/51382/2039/10159/6546/490/537/846/9997/51606/9365/57181/523/9990/1534/5621/526/5332/79641/65010/6543/7466/6622/25800/9550/1203/2495/6781/535/6522/54734/488/56996/3778/783/10367/2512/55013/91689/51310/5311/2911/2235/489/65082/4756/65125/10939/252839/55847/57003/2280/5595/6387/7040/54805/5664/5334/9217/133308/9562/57130/79734	GO:BP	Upregulated
GO:0007420	brain development	370	0.326991	1.37846	0.000939727	0.0134646	0.0108689	2093	tags=31%, list=24%, signal=25%	869/51286/4009/22911/9201/89927/4211/9600/55558/2009/7143/10000/1453/1496/9289/1386/22884/6814/79641/124925/91137/146760/1267/84630/1203/22803/10313/6252/6532/8775/357/1272/4512/515/5122/29954/7533/9378/585/5087/79934/84197/1020/23648/23385/85440/28964/4747/2932/6926/333/55506/4538/153090/23287/57463/55212/8455/3251/6585/6387/84277/4724/9513/54361/1600/140679/10541/5090/22930/1459/9143/6253/583/5830/657/22983/9118/9915/5080/57142/22931/80055/9760/23114/5592/3014/23291/80279/4722/3480/79147/18/2629/5728/875/140733/582/8893/57282/29922/347902/613/10579/6752/57512/2048/8321/27089/22933/4821/51434/7846/4155/79809	GO:BP	Upregulated
REACTOME_PROCESSING_OF_CAPPED_INTRON_CONTAINING_PRE_MRNA	REACTOME_PROCESSING_OF_CAPPED_INTRON_CONTAINING_PRE_MRNA	271	0.336461	1.38164	0.00438085	0.033478	0.0259548	3410	tags=50%, list=39%, signal=31%	NXF1/NUP35/XRN2/HNRNPH2/PAPOLG/WBP4/NUP205/PPP1CB/YBX1/SNRNP35/NUP37/DDX5/NUP58/CRNKL1/POLR2B/MAGOHB/RPS27A/NCBP2/NUP210/POLR2J/XAB2/NUP107/NCBP1/SRRT/SRSF6/PQBP1/DDX39A/NSRP1/NUP188/ZMAT2/HSPA8/NUP85/SRSF2/WBP11/U2AF1/HTATSF1/ZC3H11A/RBM8A/SRSF3/NXT1/POLR2I/SF3B3/POLR2D/HNRNPH1/NDC1/SF3A1/CPSF7/CCAR1/NUDT21/FYTTD1/NUP98/SNRPA/CSTF2T/IK/THOC6/SRSF1/SRSF9/SYMPK/RBM10/PRPF8/UPF3B/SF3B1/BCAS2/NUP160/RBM22/SMNDC1/PRPF19/POLR2L/EIF4A3/SF3B2/PRPF31/RBM39/UBL5/PLRG1/SNRPD2/SRSF10/DDX42/PCBP1/SRSF11/LUC7L3/AQR/SNRPB/SNU13/SF3A2/SMU1/FUS/NUP133/SUGP1/THOC7/RBM5/PRPF38A/DDX39B/HNRNPR/U2SURP/DHX8/NUP214/TFIP11/SRSF5/RBMX/HNRNPL/HNRNPA3/POLR2C/SRSF7/SNRNP70/NUP155/DHX9/TRA2B/SF3A3/RBMX2/PRPF6/CWC15/TXNL4A/PPIL4/SF3B5/CHERP/POLR2G/SNRPD1/SRSF12/THOC2/PPP1R10/RBM25/CDC40/HNRNPA2B1/MFAP1/POLR2E/DHX38/CHTOP/THOC5/SNW1/SF3B6/PTBP1/HNRNPU/DDX46/SNRNP200/SNRPF	Reactome	Upregulated
GO:0030003	intracellular monoatomic cation homeostasis	260	0.3391	1.38627	0.00362024	0.0355256	0.028677	1005	tags=22%, list=11%, signal=20%	794/9899/57620/23312/286097/9900/287/27020/57192/51382/2039/10159/6546/490/537/846/9997/51606/57181/523/1534/5621/526/5332/65010/6543/7466/6622/25800/9550/1203/2495/6781/535/6522/54734/488/3778/783/10367/2512/55013/91689/51310/5311/2911/489/65082/4756/10939/252839/55847/57003/2280/5595/6387	GO:BP	Upregulated
GO:0007610	behavior	315	0.334341	1.39335	0.00104358	0.0147714	0.0119238	1793	tags=28%, list=20%, signal=23%	51286/6616/65009/4009/56172/10396/22911/4211/29767/9896/7143/10882/6571/6623/142/846/5532/5621/6833/8867/79641/124925/91137/6543/7466/10550/7057/6622/1267/84446/55283/84630/6532/4045/1374/1272/4311/114798/10269/9378/5582/585/2775/64220/7419/84197/1639/7345/1020/23385/2911/28964/57731/91978/23287/3251/6905/6387/84896/27253/1600/23208/5697/23542/5577/5090/583/22829/5080/1742/26058/89797/121551/1182/130507/221935/79147/18/2629/4130/60314/114781/5728/5413/55342/4137/582/57282	GO:BP	Upregulated
GO:0005774	vacuolar membrane	336	0.33399	1.39674	0.00180748	0.0103684	0.00676292	1717	tags=26%, list=19%, signal=22%	4905/23646/10396/11342/1917/55697/9545/84557/57192/51382/21/10159/10855/537/51606/64837/523/55754/9066/1534/83930/526/55/528/2770/529/55255/55283/9550/1203/6520/9145/535/84932/133746/56996/5862/64601/2767/11345/57709/3276/2776/4718/967/10241/26503/51310/55529/23385/57535/65082/56674/90809/252839/9218/4647/51479/2782/23208/6845/8140/23461/1183/81615/10490/83667/80331/7249/51622/23339/5908/27072/534/57617/9114/51092/1182/118426/127829/3312/163/53/57231/2629/8774/55207/28962/58986	GO:CC	Upregulated
GO:0005525	GTP binding	247	0.343587	1.3976	0.00426151	0.0390182	0.0328821	1744	tags=27%, list=20%, signal=22%	5864/116442/5865/9363/1917/9545/376267/51062/11021/28512/1612/285598/84100/10672/51560/55669/85476/51209/2770/55288/8396/25837/30845/84932/9927/4218/54734/55915/5862/2771/2778/2767/10381/10059/2776/401409/2775/161253/126298/60558/23011/115827/8934/4830/4976/5870/10890/5873/5880/23708/8225/116988/55665/60678/83452/6729/5908/22931/403/5868/64792/127829/55207/51175/92170/29083/5413	GO:MF	Upregulated
GO:0006873	intracellular monoatomic ion homeostasis	263	0.340924	1.39956	0.00374763	0.0360146	0.0290717	1005	tags=22%, list=11%, signal=20%	794/9899/57620/23312/286097/9900/287/27020/57192/51382/2039/10159/6546/490/537/846/9997/51606/57181/523/1534/5621/526/5332/65010/6543/7466/6622/25800/9550/1203/2495/6781/535/6522/54734/488/3778/783/10367/2512/55013/91689/51310/5311/2911/489/65082/4756/65125/10939/252839/55847/57003/2280/5595/6387	GO:BP	Upregulated
GO:0006914	autophagy	450	0.327037	1.39965	0.000596147	0.00983959	0.00794272	2161	tags=31%, list=25%, signal=25%	57655/387104/22911/116442/9363/1917/84557/57192/51382/1612/51606/523/25934/258010/526/528/572/529/91137/6622/55255/8396/9550/535/84932/9927/4218/54734/488/66036/5862/64601/11345/25827/25782/112574/10059/10269/9373/2072/401409/10241/7345/203228/1020/55968/9817/2081/57535/65082/65992/23256/23367/2932/139341/23770/65125/8100/55847/25989/90678/83460/5595/143686/8678/11180/23208/8140/84749/10524/9682/22930/1459/53349/10715/10490/83667/143187/65991/8975/10456/7249/5830/83452/10152/23339/100287932/27072/79720/534/57617/401548/9114/23376/2011/5868/84861/80279/9538/292/54463/54472/3312/23411/30849/93974/57231/221937/2629/55207/9554/6829/4137/91782/23001/23265/79837/9528/7405/8897/51652/1457/7879/2931/112936/27/2631/10128/5768/2048/9179/81876/22933/5289/84938/29919/55072/149371/79735/6009/11331	GO:BP	Upregulated
GO:0061919	process utilizing autophagic mechanism	450	0.327037	1.39965	0.000596147	0.00983959	0.00794272	2161	tags=31%, list=25%, signal=25%	57655/387104/22911/116442/9363/1917/84557/57192/51382/1612/51606/523/25934/258010/526/528/572/529/91137/6622/55255/8396/9550/535/84932/9927/4218/54734/488/66036/5862/64601/11345/25827/25782/112574/10059/10269/9373/2072/401409/10241/7345/203228/1020/55968/9817/2081/57535/65082/65992/23256/23367/2932/139341/23770/65125/8100/55847/25989/90678/83460/5595/143686/8678/11180/23208/8140/84749/10524/9682/22930/1459/53349/10715/10490/83667/143187/65991/8975/10456/7249/5830/83452/10152/23339/100287932/27072/79720/534/57617/401548/9114/23376/2011/5868/84861/80279/9538/292/54463/54472/3312/23411/30849/93974/57231/221937/2629/55207/9554/6829/4137/91782/23001/23265/79837/9528/7405/8897/51652/1457/7879/2931/112936/27/2631/10128/5768/2048/9179/81876/22933/5289/84938/29919/55072/149371/79735/6009/11331	GO:BP	Upregulated
GO:0050807	regulation of synapse organization	190	0.35752	1.41472	0.00511163	0.0444011	0.0358415	1492	tags=24%, list=17%, signal=20%	869/6616/9201/50807/23098/83992/27067/26999/10882/4131/547/10672/51104/1496/23390/9890/5621/10160/10458/6622/10154/5063/114798/9378/8825/1639/1020/147381/4747/153090/8536/57463/2239/5770/6585/10486/816/1600/29888/441381/23077/10152/57142/57524/4076	GO:BP	Upregulated
GO:0017111	ribonucleoside triphosphate phosphatase activity	479	0.331539	1.41963	0.000175631	0.00330717	0.00278708	1820	tags=26%, list=21%, signal=22%	5864/4905/10396/116442/5865/9363/1917/5909/9545/3800/376267/51062/6000/10681/10079/11021/21/547/28512/490/285598/84100/10672/51560/51606/523/55669/11076/85476/51209/6833/23078/2770/55288/10730/10057/9550/25837/84932/9927/4218/54734/488/5862/2771/2778/2767/10381/10059/2776/401409/6683/2775/161253/79934/90957/60558/23011/489/498/115827/4343/6903/22907/6782/55605/10939/11127/81570/8934/84056/5983/4976/5870/10890/5000/84896/5873/2782/5880/10592/509/23461/1655/23708/89796/116988/64222/57130/5217/60678/5921/1861/27348/83452/6729/5908/4594/1654/534/4292/22931/478/10146/89797/403/1107/5868/10212/64792/506/127829/3312/55207/3796/92170/3508/5413/6499/6687/56897/54676/439/381	GO:MF	Upregulated
GO:0019001	guanyl nucleotide binding	255	0.348743	1.42094	0.00163488	0.0191954	0.0161767	1820	tags=29%, list=21%, signal=23%	5864/5138/116442/5865/9363/1917/9545/376267/51062/11021/28512/1612/285598/84100/10672/51560/55669/85476/51209/2770/55288/8396/25837/30845/84932/9927/4218/54734/55915/5862/2771/2778/2767/10381/10059/2776/401409/2775/161253/126298/60558/23011/115827/8934/1261/4830/4976/5870/10890/5873/5880/23708/8225/116988/55665/60678/83452/6729/5908/22931/5592/403/5868/64792/127829/55207/51175/92170/29083/5413/4831/54676/381	GO:MF	Upregulated
GO:0032561	guanyl ribonucleotide binding	255	0.348743	1.42094	0.00163488	0.0191954	0.0161767	1820	tags=29%, list=21%, signal=23%	5864/5138/116442/5865/9363/1917/9545/376267/51062/11021/28512/1612/285598/84100/10672/51560/55669/85476/51209/2770/55288/8396/25837/30845/84932/9927/4218/54734/55915/5862/2771/2778/2767/10381/10059/2776/401409/2775/161253/126298/60558/23011/115827/8934/1261/4830/4976/5870/10890/5873/5880/23708/8225/116988/55665/60678/83452/6729/5908/22931/5592/403/5868/64792/127829/55207/51175/92170/29083/5413/4831/54676/381	GO:MF	Upregulated
GO:0060627	regulation of vesicle-mediated transport	343	0.339908	1.42328	0.00128474	0.0170096	0.0137305	1141	tags=25%, list=13%, signal=22%	5864/6853/9899/4905/65009/6861/6812/23154/51760/57586/5865/6844/8618/27445/55697/9463/9545/9501/376267/6804/6857/10079/8927/338692/11069/9581/7275/5532/9066/140885/25999/6814/5533/53407/57534/23122/6622/55255/57102/25837/3208/23332/6386/84932/51201/488/10814/2771/9135/9863/5582/967/636/127833/961/57118/5534/203228/55529/1020/28964/8720/23011/115827/197/26060/23256/5530/134957/9699/8934/90678/9892/5770/192683/5595/22848/51479/84896/5873/7040/5880/23208/6845/255057	GO:BP	Upregulated
GO:0048858	cell projection morphogenesis	399	0.336916	1.42535	0.000210284	0.00461144	0.00372245	1504	tags=27%, list=17%, signal=24%	5864/6616/4009/22911/9201/6812/51760/23136/23098/55558/27067/26999/7143/3800/27020/51062/4131/6857/22902/4133/10079/4135/547/1496/23390/5532/9890/140578/9962/10160/91137/5979/23122/10458/55701/1267/84446/4218/26128/10154/1272/137970/5063/10381/9344/114798/9373/7533/9378/80128/57520/6683/127833/23022/6456/4858/7345/203228/1020/26039/8936/85440/23011/57731/4343/4756/4747/2932/333/55605/5530/10939/56896/153090/9699/57463/3251/1123/6905/64283/6585/6387/57609/51466/10890/3925/816/25830/2664/1600/23542/9024/1523/9448/118813/23077/5306/10152/8239/5080/57142/1742/2011/23426/4076/10084/23114/5592	GO:BP	Upregulated
GO:0050877	nervous system process	431	0.335722	1.43104	0.000159001	0.00391667	0.00316162	1725	tags=29%, list=20%, signal=25%	51308/869/5864/6616/65009/4355/4009/10396/22911/29767/23098/3767/56853/23621/9896/7143/10882/6804/84100/145226/11076/1496/7275/5532/5621/6833/8867/55/79641/124925/6543/7466/3983/10458/10550/6622/84446/84630/1203/6532/10810/246213/2778/4311/10269/783/2140/7045/9378/5582/585/54567/64220/1121/7419/83700/84197/26018/1639/7345/1020/23385/2911/28964/57731/9993/285440/6169/4747/2932/5530/152789/9699/23287/55212/152137/1261/2280/57728/5595/6387/4976/4647/84896/2782/23208/6509/23542/5577/5090/22930/23325/1001/80207/143187/7991/23077/583/5830/5306/4715/22829/26011/5080/2030/1742/5147/80055/26058/89797/1147/4060/130507/27241/4919/56925/79147/18/54463/4898/2629/131544/4130/131118/114781/5728	GO:BP	Upregulated
GO:0043197	dendritic spine	104	0.389584	1.43149	0.00853867	0.0338722	0.0220936	2495	tags=39%, list=28%, signal=29%	4355/815/50807/83992/254263/4131/10159/2893/51104/10160/124925/6543/10458/3208/2891/4218/57537/5530/2562/23208/5577/29888/2892/10152/1742/5728/4137/10243/613/2048/29/57451/9026/5747/8087/9148/23181/26115/80315/81926/6801	GO:CC	Upregulated
GO:0098562	cytoplasmic side of membrane	136	0.381269	1.44749	0.00716253	0.0305375	0.0199186	2213	tags=35%, list=25%, signal=26%	9788/1917/146206/10681/10672/2770/10160/401474/2771/2778/2767/112574/2776/5239/9852/1540/9854/2775/57488/85365/5311/23011/1837/5530/5770/2280/8678/283987/2782/2241/156/6710/1147/5868/118426/163/5728/23263/91782/84455/56052/7187/55072/3301/6769/56616/2781	GO:CC	Upregulated
hsa03082	ATP-dependent chromatin remodeling	85	0.412106	1.44785	0.010284	0.0424054	0.0288672	2851	tags=42%, list=32%, signal=29%	51412/57492/6605/57459/26039/55506/27443/93973/6944/10933/8089/10524/9643/6760/9555/55929/1107/3014/6601/55193/55274/196528/6598/29117/84295/8337/723790/6595/3015/80314/9274/10856/6603/2186/54108/54556	KEGG	Upregulated
GO:0120039	plasma membrane bounded cell projection morphogenesis	396	0.342105	1.44798	0.000159317	0.00391667	0.00316162	1504	tags=27%, list=17%, signal=24%	5864/6616/4009/22911/9201/6812/51760/23136/23098/55558/27067/26999/7143/3800/27020/51062/4131/6857/22902/4133/10079/4135/547/1496/23390/5532/9890/140578/9962/10160/91137/5979/23122/10458/55701/1267/84446/4218/26128/10154/1272/137970/5063/10381/9344/114798/9373/7533/9378/80128/57520/6683/127833/23022/6456/4858/7345/203228/1020/26039/8936/85440/23011/57731/4343/4756/4747/2932/333/55605/5530/10939/56896/153090/9699/57463/3251/1123/6905/64283/6585/6387/57609/51466/10890/3925/816/25830/2664/1600/23542/9024/1523/9448/118813/23077/5306/10152/8239/5080/57142/1742/2011/23426/4076/10084/23114/5592	GO:BP	Upregulated
GO:0009199	ribonucleoside triphosphate metabolic process	192	0.365188	1.4488	0.00397716	0.037447	0.030228	1799	tags=37%, list=20%, signal=30%	3614/9605/54539/142/374291/523/514/55669/4728/51422/526/572/4536/55753/4698/4832/2645/5213/515/10059/4713/3704/4709/4535/4540/4712/4700/4718/4716/7345/84833/28964/10632/10165/498/26289/521/4538/4705/4830/4714/4711/84277/4976/4724/7040/54963/509/51079/4720/4719/4704/10476/271/4508/4715/55967/9551/4729/539/4722/506/79147/203/3312/93974/221937/4723/9556/5208/4831	GO:BP	Upregulated
GO:0005840	ribosome	207	0.364596	1.44978	0.00201644	0.01126	0.00734447	3289	tags=48%, list=37%, signal=31%	51258/9147/6730/65993/6169/53918/23107/10240/64960/219927/51373/51116/5610/29074/78988/6233/29093/64969/64978/9801/55052/1654/51318/56945/65008/51649/79590/6156/64432/26589/92170/3396/64949/60488/6232/29088/28957/51263/64968/28998/51650/84769/10884/64963/51021/6206/54460/9553/63931/51264/63899/113251/25873/8087/118487/6166/51253/7818/6183/84311/8939/64965/65003/55168/5935/84164/740/64951/28973/10399/10767/387338/57129/6222/64975/65080/10973/6224/6122/6144/51642/57532/11222/65005/2107/6155/55173/51069/3921/54505/64983/6230/4690/6204/51081/64320/6165/6133/285855/28977	GO:CC	Upregulated
GO:0021700	developmental maturation	161	0.376389	1.45819	0.00372949	0.0359926	0.029054	1725	tags=34%, list=20%, signal=27%	5864/51286/6855/6812/9463/10882/4131/51382/10159/537/51606/523/526/528/529/65010/124925/5979/51412/9550/1203/535/51201/5798/9378/967/283/23787/57731/84966/4747/253832/153090/7059/816/7040/5880/1600/64131/4057/26470/1001/9897/51441/534/1742/9114/1182/26057/158866/4313/2629/10116/5728	GO:BP	Upregulated
GO:0008514	organic anion transmembrane transporter activity	121	0.395328	1.45903	0.00517307	0.046511	0.0391966	797	tags=21%, list=9%, signal=20%	10237/56172/57084/28965/23428/2893/57181/79751/9962/65010/10057/25800/2542/6520/6541/6522/8604/2891/246213/57709/124935/28232/10478/293/26503/10165	GO:MF	Upregulated
GO:0009205	purine ribonucleoside triphosphate metabolic process	185	0.371258	1.46381	0.00256633	0.0282055	0.0227681	1799	tags=38%, list=20%, signal=31%	3614/9605/54539/142/374291/523/514/55669/4728/51422/526/572/4536/55753/4698/4832/2645/5213/515/10059/4713/3704/4709/4535/4540/4712/4700/4718/4716/7345/84833/28964/10632/10165/498/26289/521/4538/4705/4830/4714/4711/84277/4976/4724/7040/509/51079/4720/4719/4704/10476/271/4508/4715/55967/9551/4729/539/4722/506/79147/203/3312/93974/221937/4723/9556/5208/4831	GO:BP	Upregulated
GO:0099111	microtubule-based transport	154	0.38147	1.46884	0.00449395	0.0403678	0.0325857	2093	tags=34%, list=24%, signal=26%	27067/3800/4131/1780/4133/51566/547/7275/25999/55288/10239/8120/199953/26128/55860/80128/29058/6683/636/7345/23011/4747/55605/11127/8100/23287/57539/9742/57728/4976/5870/5813/403/22906/118426/64792/23291/127829/55207/4130/27342/4137/6687/3916/29922/30850/255758/8481/10128/89941/7846/79809	GO:BP	Upregulated
GO:0007033	vacuole organization	183	0.373163	1.46898	0.00183628	0.0222787	0.0179838	2084	tags=33%, list=24%, signal=26%	9363/9896/84557/57192/51382/10159/537/51606/523/5532/9066/1386/8396/1203/535/134829/9927/54734/488/64601/11345/25782/112574/401409/203228/55968/8720/57535/65082/23256/8100/252839/25989/90678/83460/4647/8678/22930/9897/83452/57617/401548/157807/5868/53/2629/55207/9554/51361/91782/3916/79837/8897/51652/7879/147007/2048/9179/81876/5289/84938	GO:BP	Upregulated
GO:0061564	axon development	285	0.35763	1.47157	0.00045536	0.00814937	0.00657834	1113	tags=25%, list=13%, signal=22%	5864/6616/4009/22911/9201/6812/55558/26999/7143/3800/27020/51062/4131/22902/4133/4135/1496/23390/5532/9890/140578/91137/5979/23122/146760/10458/55701/1267/84446/4218/26128/10154/1272/137970/5063/10381/9344/114798/9378/80128/6683/23022/4858/7345/203228/1020/85440/23011/57731/349667/4756/4747/2932/333/55605/10939/56896/57463/1123/6905/64283/6585/6387/57609/51466/10890/3925/2664/23057/1600	GO:BP	Upregulated
GO:0050803	regulation of synapse structure or activity	193	0.37069	1.47191	0.00200358	0.0236332	0.0190772	1492	tags=24%, list=17%, signal=21%	869/6616/9201/50807/23098/57084/83992/27067/26999/10882/4131/547/10672/51104/1496/23390/9890/5621/10160/10458/6622/246213/10154/5063/114798/9378/8825/1639/1020/147381/4747/153090/8536/57463/2239/5770/6585/10486/816/1600/29888/441381/23077/10152/57142/57524/4076	GO:BP	Upregulated
GO:0016236	macroautophagy	302	0.356073	1.47306	0.00051853	0.00893746	0.0072145	2161	tags=33%, list=25%, signal=26%	9363/84557/57192/51382/51606/523/25934/526/528/529/8396/9550/535/84932/9927/488/5862/64601/11345/25782/112574/10059/9373/401409/10241/7345/203228/1020/55968/2081/57535/65082/65992/23256/23367/139341/23770/8100/25989/90678/83460/5595/143686/8678/84749/10524/22930/1459/53349/10715/10490/83667/143187/7249/5830/83452/10152/23339/100287932/27072/79720/534/401548/9114/23376/5868/80279/9538/292/54463/23411/30849/93974/57231/2629/55207/9554/6829/91782/23001/23265/79837/7405/8897/51652/1457/7879/2931/112936/2631/5768/2048/9179/81876/5289/84938/55072/149371/6009/11331	GO:BP	Upregulated
GO:0030705	cytoskeleton-dependent intracellular transport	165	0.381046	1.48047	0.00258873	0.0283039	0.0228475	2093	tags=34%, list=24%, signal=26%	4644/27067/3800/4131/1780/4133/51566/4135/547/7275/25999/55288/10239/8120/199953/26128/55860/80128/29058/6683/636/7345/23011/4747/55605/11127/8100/23287/57539/9742/57728/4976/5870/5813/55088/403/22906/118426/64792/23291/127829/55207/4130/27342/4137/6687/51361/3916/6860/29922/30850/255758/10128/89941/7846/79809	GO:BP	Upregulated
hsa03040	Spliceosome	130	0.394921	1.48407	0.00478846	0.0249898	0.0170116	3684	tags=65%, list=42%, signal=39%	1655/51340/55110/22916/56949/4686/6431/10084/153527/3312/29896/6427/51729/7307/9939/6428/23450/10291/6626/79228/6426/8683/10594/23451/10286/55696/10285/27339/9775/3305/10992/26121/5356/6633/10772/11325/5093/9716/6628/4809/8175/2521/80145/25766/84950/7919/23350/1659/6430/494115/27316/220988/6432/6625/6434/10946/51634/24148/51503/10907/83443/3304/10523/6632/57187/58517/51362/9785/8563/22938/51639/3192/9879/23020/6636/84844/10262/9984/6629/3183/3190/55660/9410/79753/6634	KEGG	Upregulated
GO:0032886	regulation of microtubule-based process	158	0.387247	1.49191	0.00240839	0.0271075	0.0218817	1971	tags=32%, list=22%, signal=26%	22911/89927/57704/22924/4131/4133/4135/11076/25999/2770/79598/23122/6622/157922/23332/50810/9181/57542/10300/80128/6683/1540/585/636/79187/1639/28964/22919/2932/55605/10982/11075/3925/50861/583/55521/2011/118426/23411/4130/23271/90102/4137/582/91782/3916/29922/255758/51652/10432/2931	GO:BP	Upregulated
GO:0010975	regulation of neuron projection development	272	0.362696	1.49265	0.00035197	0.00687888	0.00555277	1857	tags=32%, list=21%, signal=26%	6616/65009/1400/23098/55558/27067/9896/7143/27020/4131/22902/4133/4135/547/1496/55754/140578/124925/5979/146760/10458/84446/157285/10154/1272/5063/114798/9863/10300/7533/80128/57520/4858/57118/1020/26039/23011/349667/4756/4747/2932/55605/5530/56896/153090/8934/8536/57463/1123/5770/11075/6585/6387/8036/116983/57609/816/2664/1600/7025/9024/1523/118813/23077/9897/657/10152/5080/57142/2011/9760/4076/10084/22906/158866/3480/57498/4898/5728/23271/1627/4137/10505/5780/8634/26259/54606/4139	GO:BP	Upregulated
GO:0015935	small ribosomal subunit	70	0.435637	1.49802	0.0138771	0.0486471	0.0317308	3198	tags=57%, list=36%, signal=37%	65993/23107/10240/64960/51373/51116/6233/64969/1654/56945/51649/64432/64949/60488/6232/28957/64968/51650/64963/51021/6206/54460/63931/113251/118487/7818/6183/64965/55168/64951/28973/10399/6222/6224/55173/3921/54505/6230/6204/51081	GO:CC	Upregulated
GO:0010970	transport along microtubule	144	0.391329	1.49873	0.00376141	0.0360146	0.0290717	2093	tags=35%, list=24%, signal=27%	27067/3800/4131/1780/4133/51566/547/7275/25999/55288/10239/8120/199953/26128/55860/80128/29058/6683/636/7345/23011/4747/55605/11127/8100/23287/57539/9742/57728/4976/5870/5813/403/22906/118426/64792/23291/127829/55207/4130/27342/4137/6687/3916/29922/30850/255758/10128/89941/7846/79809	GO:BP	Upregulated
GO:0051650	establishment of vesicle localization	178	0.383655	1.50244	0.00119963	0.0163367	0.0131873	1623	tags=26%, list=18%, signal=22%	5864/6616/4644/6812/8618/3800/1780/4133/10079/547/1453/84100/6814/83930/8867/23122/6622/10239/8120/23332/6386/357/80128/29058/8825/1639/1020/11127/55212/9892/4647/5873/10987/23208/10540/8452/1001/583/1861/55088/22906/118426/55512/10652/23291/10640/7016	GO:BP	Upregulated
GO:0031902	late endosome membrane	114	0.404533	1.50268	0.00464565	0.0212421	0.0138554	1953	tags=35%, list=22%, signal=28%	23646/11342/55697/9896/57192/10079/21/55754/83930/64089/55283/64601/10269/967/55529/57535/65082/90809/252839/129531/5873/6845/23461/1183/81615/10490/143187/23339/27072/79720/57617/1182/127829/57231/55207/91782/3916/9528/51652/7879	GO:CC	Upregulated
GO:0032838	plasma membrane bounded cell projection cytoplasm	120	0.401314	1.50429	0.0036907	0.0176427	0.0115077	2077	tags=34%, list=24%, signal=26%	27067/3800/4133/51566/547/84100/10458/10239/8120/3208/55860/80128/6683/7345/23011/4747/55605/11127/7802/23287/55212/57539/9742/4976/1742/10084/22906/23291/127829/30849/55207/4130/4137/6687/582/29922/255758/129880/5289/9026/7846	GO:CC	Upregulated
GO:0030136	clathrin-coated vesicle	140	0.395196	1.51106	0.00267169	0.0137787	0.00898733	1650	tags=33%, list=19%, signal=27%	5864/6570/6844/6857/51382/11021/10159/6571/537/51606/4952/523/2572/526/528/529/25977/83988/8120/535/134829/4218/64601/112574/1212/127833/6456/65082/23245/9892/22848/5873/23208/6845/140679/143187/80331/10456/27072/534/57617/9114/157807/5868/3312/163	GO:CC	Upregulated
GO:0016050	vesicle organization	290	0.365209	1.51121	0.000226195	0.00491421	0.00396685	1459	tags=23%, list=17%, signal=20%	5864/6616/6855/6861/6812/57586/6844/9501/6804/6857/51382/10159/1453/537/51606/523/9066/526/8867/528/529/10451/6622/10239/8396/9550/8120/535/6386/357/51201/4218/54734/5798/10814/64601/10483/1124/9482/127833/65082/253832/23355/252839/8934/9218/9892/4647/51479/5873/23208/6845/23325/9217/8452/29916/10490/54809/143187/9897/23339/27072/79720/534/57617/1742/9114/1130	GO:BP	Upregulated
GO:1904949	ATPase complex	103	0.413301	1.51697	0.00524933	0.0234917	0.0153228	2026	tags=30%, list=23%, signal=23%	51382/10159/537/51606/523/526/528/529/51412/57492/9550/535/6605/57459/26039/27443/93973/10524/6760/55929/534/9114/1107/6601/55193/23512/55274/147007/196528/6598/29117	GO:CC	Upregulated
GO:0016241	regulation of macroautophagy	151	0.394928	1.51916	0.00183628	0.0222787	0.0179838	2153	tags=37%, list=24%, signal=29%	51382/51606/523/526/528/529/8396/9550/535/25782/112574/10059/10241/7345/203228/1020/2081/57535/65992/23256/23367/23770/90678/5595/143686/8678/84749/10524/22930/1459/10715/83667/7249/534/401548/9114/23376/80279/292/23411/30849/93974/2629/9554/6829/23265/79837/7405/1457/2931/112936/5768/5289/55072/149371/6009	GO:BP	Upregulated
GO:0006816	calcium ion transport	179	0.387373	1.51988	0.00134685	0.017524	0.0141458	1189	tags=26%, list=13%, signal=23%	57620/815/286097/287/57192/10681/6546/490/846/5532/5621/5533/5332/6543/7466/6622/55283/6520/3208/6781/488/9254/2771/2645/10059/10269/783/91404/10367/55013/5534/91689/1020/5311/489/27075/781/5530/10939/1261/2280/6387/816/7040/255057/5664/5334	GO:BP	Upregulated
GO:0015291	secondary active transmembrane transporter activity	123	0.413036	1.52577	0.00213241	0.0226399	0.0190795	1609	tags=31%, list=18%, signal=26%	10237/6570/56172/57084/6571/6546/23428/57181/9990/79751/9962/65010/6543/9016/25800/2542/6522/114134/6532/8604/246213/56996/28232/10478/293/26503/10165/54946/8140/140679/1183/6509/133308/2030/10463/1182/5250/292	GO:MF	Upregulated
hsa04921	Oxytocin signaling pathway	79	0.436426	1.52601	0.00668689	0.0310198	0.0211165	1077	tags=28%, list=12%, signal=25%	815/5532/51422/5533/5332/2770/9254/2771/2778/783/2776/5582/2775/57118/5534/5567/781/5530/8536/5500/5595/816	KEGG	Upregulated
GO:0048812	neuron projection morphogenesis	381	0.362447	1.53005	3.68285e-05	0.00114684	0.000925752	1504	tags=28%, list=17%, signal=25%	5864/6616/4009/22911/9201/6812/51760/23136/23098/55558/27067/26999/7143/3800/27020/51062/4131/6857/22902/4133/10079/4135/547/1496/23390/5532/9890/140578/9962/10160/91137/5979/23122/10458/55701/1267/84446/4218/26128/10154/1272/137970/5063/10381/9344/114798/9373/7533/9378/80128/57520/6683/127833/23022/6456/4858/7345/203228/1020/26039/8936/85440/23011/57731/4343/4756/4747/2932/333/55605/5530/10939/56896/153090/9699/57463/3251/1123/6905/64283/6585/6387/57609/51466/10890/3925/816/25830/2664/1600/23542/9024/1523/9448/118813/23077/5306/10152/8239/5080/57142/1742/2011/23426/4076/10084/23114/5592	GO:BP	Upregulated
GO:1990204	oxidoreductase complex	109	0.414086	1.53062	0.00304958	0.0152721	0.00996145	1976	tags=48%, list=22%, signal=37%	54539/374291/4728/4536/1327/55753/1345/4698/4512/7381/4713/4709/4535/4540/4712/4700/4718/4716/4519/3420/3419/3030/3032/4538/1329/4705/4714/4711/4724/5880/51079/4720/4719/4704/9167/3421/4715/55967/593/4729/4513/9377/7384/1347/4722/4723/4514/7385/4710/4706/1738/126328	GO:CC	Upregulated
GO:0048667	cell morphogenesis involved in neuron differentiation	333	0.367068	1.53306	3.20735e-05	0.00107078	0.000864358	1772	tags=32%, list=20%, signal=26%	5864/6616/4009/22911/9201/6812/23098/55558/27067/26999/7143/3800/27020/51062/4131/22902/4133/4135/547/1496/23390/5532/9890/140578/10160/91137/5979/23122/10458/55701/1267/84446/4218/26128/10154/1272/137970/5063/10381/9344/114798/7533/9378/80128/57520/6683/23022/4858/7345/203228/1020/26039/85440/23011/57731/4756/4747/2932/333/55605/5530/10939/56896/57463/3251/1123/6905/64283/6585/6387/4647/57609/51466/10890/3925/816/25830/2664/1600/23542/9024/1523/118813/23077/5306/10152/8239/5080/57142/1742/2011/4076/10084/23114/5592/22906/158866/3480/57498/4898/4130/5728/1627/4137/4684/582	GO:BP	Upregulated
hsa04137	Mitophagy - animal	79	0.439066	1.53525	0.00565815	0.0269975	0.0183784	2264	tags=48%, list=26%, signal=36%	84557/55669/55288/9927/54708/11345/10241/139341/23770/4976/64750/8678/9958/84749/1459/25813/9804/6233/51622/3725/84315/5868/5602/27342/345778/10452/10651/1457/7879/4580/89941/25820/9868/79735/11331/1460/51024/79671	KEGG	Upregulated
GO:0006605	protein targeting	249	0.378961	1.53589	0.000182605	0.00424352	0.00342546	2455	tags=40%, list=28%, signal=30%	23148/133022/54332/2039/84100/5621/64089/9145/3208/23788/6386/9927/51201/9344/6730/10300/1121/55176/1020/10469/54557/23787/5300/9747/9409/6731/253832/23355/92609/340481/29928/8678/26515/7532/2664/5880/11154/51079/10245/23431/1459/25813/9804/10456/55750/5830/6729/100287932/27072/79720/90580/4053/29090/10953/84315/22906/118424/10531/6727/158866/6728/3312/30849/93974/60559/131118/27342/10452/117177/10651/84572/84243/7879/2931/56947/9179/6653/4580/56288/9868/5289/90522/252983/55072/4121/6293/23463/55275/4074/51024/738/28972/51125/55486/27429/3305/9270/59286/7095	GO:BP	Upregulated
GO:0050808	synapse organization	327	0.368337	1.53746	3.30653e-05	0.00107256	0.00086579	1510	tags=28%, list=17%, signal=24%	869/5864/6853/6616/4009/9201/116442/50807/23098/55558/83992/27445/27067/8541/26999/9463/7143/10882/27020/4131/547/8927/6623/10672/51104/1496/23390/9890/5621/10160/124925/91137/6543/23122/10458/6622/10810/6386/51201/9254/10154/5063/114798/783/9378/8825/92737/1639/1020/8936/5300/57731/26060/84966/147381/4747/23085/10939/153090/9699/8934/8536/57463/2239/2562/5770/199731/6585/23024/23002/10486/816/27253/1600/6854/26470/29888/441381/5217/23077/23229/9118/10152/22829/26011/5908/57142/1742/57524/4076/6710	GO:BP	Upregulated
REACTOME_ORGANELLE_BIOGENESIS_AND_MAINTENANCE	REACTOME_ORGANELLE_BIOGENESIS_AND_MAINTENANCE	213	0.386823	1.5407	0.000281722	0.00436477	0.00338392	2466	tags=39%, list=28%, signal=29%	ASAP1/CSNK1D/ARL6/ATP5F1E/ATF2/PRKAG2/CEP97/CLASP1/APOO/RAB8A/MAPK11/TUBB3/ATP5PB/SSBP1/BBS4/DCTN1/PKD2/ATP5MK/MAPRE1/ATP5MG/ATP5F1A/MAPK12/ATP5ME/DYNLL2/KIF3A/IFT88/BBS7/WDR35/IFT140/WDR19/ACTR1A/CHCHD3/TMEM11/YWHAG/CHCHD6/ATP5F1C/PRKAR2B/DCTN2/SAMM50/ATP5PD/BBS2/MT-ATP6/ATP5MF/PDE6D/DCTN3/ARL3/IMMT/BBS9/ATP5PO/IFT22/EXOC5/ATP5F1B/ATP5MJ/CEP41/APOOL/BBS1/EXOC7/RAB3IP/MTX2/DYNLT2B/BBS5/OFD1/MICOS13/MTX1/SIRT3/PCNT/TUBA1A/TTC21B/TMEM67/EXOC8/CYCS/RAB11A/KIF3C/EXOC6/ATP5PF/DYNC2I2/EXOC3/PCM1/IFT122/ARL13B/CSNK1E/CEP76/TFB2M	Reactome	Upregulated
REACTOME_GOLGI_TO_ER_RETROGRADE_TRANSPORT	REACTOME_GOLGI_TO_ER_RETROGRADE_TRANSPORT	97	0.422298	1.54078	0.00708606	0.0485717	0.0376567	2174	tags=39%, list=25%, signal=30%	NSF/NAPB/DYNC1I1/KIF1A/RAB6B/KLC2/STX18/NAPA/RAB3GAP2/TUBB3/ACTR10/TMED3/BICD1/DCTN4/DCTN1/KIF21A/DYNLL2/KIF3A/USE1/ACTR1A/RAB6A/RAB3GAP1/DCTN2/RINT1/RAB18/DCTN3/NBAS/NAPG/KIF2A/SEC22B/ARF5/DYNC1LI1/RAB1B/DCTN6/TUBA1A/KIF3C/PAFAH1B3/DCTN5	Reactome	Upregulated
REACTOME_CILIUM_ASSEMBLY	REACTOME_CILIUM_ASSEMBLY	135	0.406857	1.54104	0.00196574	0.0180753	0.0140134	2453	tags=38%, list=28%, signal=28%	ASAP1/CSNK1D/ARL6/CEP97/CLASP1/RAB8A/TUBB3/BBS4/DCTN1/PKD2/MAPRE1/DYNLL2/KIF3A/IFT88/BBS7/WDR35/IFT140/WDR19/ACTR1A/YWHAG/PRKAR2B/DCTN2/BBS2/PDE6D/DCTN3/ARL3/BBS9/IFT22/EXOC5/CEP41/BBS1/EXOC7/RAB3IP/DYNLT2B/BBS5/OFD1/PCNT/TUBA1A/TTC21B/TMEM67/EXOC8/RAB11A/KIF3C/EXOC6/DYNC2I2/EXOC3/PCM1/IFT122/ARL13B/CSNK1E/CEP76	Reactome	Upregulated
GO:0016358	dendrite development	154	0.401516	1.54603	0.00128605	0.0170096	0.0137305	1857	tags=34%, list=21%, signal=28%	9201/815/50807/23098/27067/4131/4133/4135/547/1496/10160/124925/91137/10458/51412/9922/5063/9344/7533/57520/585/57118/1020/26039/23011/2932/5530/56896/153090/8536/3251/816/25830/1600/23542/1523/657/10152/1742/4076/10084/5592/22906/221935/158866/57498/4130/5728/23271/1627/582/26259/4139	GO:BP	Upregulated
GO:0019897	extrinsic component of plasma membrane	58	0.467269	1.5471	0.00751012	0.030772	0.0200715	1230	tags=33%, list=14%, signal=28%	6616/6812/23098/146206/10681/10672/1496/2770/10160/2771/2778/2767/2776/2775/1837/5530/9892/2782/1001	GO:CC	Upregulated
GO:0140053	mitochondrial gene expression	160	0.400702	1.54832	0.000655663	0.0105972	0.00855431	2703	tags=49%, list=31%, signal=35%	85476/60493/3028/51258/10352/84275/65993/55278/2617/23107/10240/64960/219927/3035/51373/5431/51116/29074/78988/29093/64969/115416/64978/9801/55052/1654/51318/56945/65008/51649/54931/28958/79590/10102/5188/64432/26589/92170/3396/51095/64949/25885/60488/29088/54516/28957/51263/64968/28998/51650/84769/10884/10128/64963/51021/54460/9553/63931/51264/63899/55683/118487/51253/84340/7818/22868/6183/84311/64216/8846/64965/79675/65003/55168/740/64951/51335/28973/55005	GO:BP	Upregulated
GO:0090150	establishment of protein localization to membrane	212	0.387682	1.54914	0.000355967	0.006928	0.00559242	2098	tags=41%, list=24%, signal=32%	51308/23148/4905/133022/50807/6844/7485/2039/84100/537/65055/9581/819/5621/25837/3208/284361/23788/6386/51201/4218/25782/9344/6730/23065/1121/51234/55176/84233/55831/1020/54557/23787/9747/9409/9694/6731/253832/65125/57003/83460/10328/56851/340481/29928/10890/84896/93380/26515/2664/51079/22930/51016/25813/10430/9804/57130/55750/583/5830/26003/6729/79720/90580/23426/6727/6809/158866/6728/27342/91461/10452/582/439/10815/117177/10651/84243/7879/6653/4580/56288/9868/56926/90522/79568	GO:BP	Upregulated
REACTOME_REGULATION_OF_ENDOGENOUS_RETROELEMENTS	REACTOME_REGULATION_OF_ENDOGENOUS_RETROELEMENTS	67	0.451676	1.55383	0.00688473	0.0474794	0.0368099	1679	tags=36%, list=19%, signal=29%	ARID1B/SMARCE1/GATAD2B/SS18L1/SS18/H2BC26/CHD3/H2AX/H2BC12/SMARCC2/H4C4/H4C6/H4C5/H4C16/H4C9/H4C11/H4C8/H4C3/H4C13/H4C12/H4C2/H4C14/H4C15/H4C1	Reactome	Upregulated
GO:0048786	presynaptic active zone	56	0.474426	1.55535	0.00732274	0.0307087	0.0200302	1154	tags=29%, list=13%, signal=25%	5864/6853/6855/6812/27445/9900/8541/6857/8927/84446/9254/23085/781/9699/23208/140679	GO:CC	Upregulated
GO:0009055	electron transfer activity	87	0.443052	1.55648	0.0035224	0.0341296	0.0287624	1704	tags=47%, list=19%, signal=38%	374291/4728/4536/1327/4698/4512/1528/4713/4709/4535/4540/4712/4700/4718/4716/4519/3420/4538/1329/4705/4714/4711/4724/4720/4719/5860/4704/9167/4715/55967/4199/8574/4729/4513/9377/7384/6834/4722/4723/2110/4514	GO:MF	Upregulated
GO:0005637	nuclear inner membrane	35	0.524506	1.56115	0.0101011	0.0381664	0.0248946	1998	tags=37%, list=23%, signal=29%	56255/11342/403313/2010/199953/10269/2081/7108/5664/10227/23411/23306/10128	GO:CC	Upregulated
GO:0031109	microtubule polymerization or depolymerization	95	0.431839	1.56549	0.0035872	0.0352754	0.028475	1112	tags=26%, list=13%, signal=23%	22911/89927/57704/22924/4131/4133/1453/11076/25999/23122/6622/157922/23332/50810/9181/10300/6683/1639/28964/22919/55605/10982/11075/3925/50861	GO:BP	Upregulated
hsa04726	Serotonergic synapse	51	0.476931	1.56737	0.010779	0.0439047	0.0298879	1389	tags=37%, list=16%, signal=32%	7166/6570/10681/6571/5332/2770/6532/2771/2778/1644/2776/5582/2775/5567/2562/5595/2782/3763/1558	KEGG	Upregulated
GO:0097731	9+0 non-motile cilium	47	0.498842	1.56858	0.00858882	0.0338722	0.0220936	1090	tags=32%, list=12%, signal=28%	4131/4952/2767/2776/9863/585/222236/6903/140735/55212/9742/57728/4647/5873/2782	GO:CC	Upregulated
GO:0015267	channel activity	134	0.418698	1.56867	0.000648798	0.00966418	0.00814438	1636	tags=37%, list=19%, signal=30%	6616/57620/3767/57084/89822/57192/2893/523/514/6833/57156/57657/65010/10021/55283/6532/2891/357/246213/9254/515/3778/783/7419/9312/5311/10632/498/781/521/2562/1261/7417/8036/509/1183/6509/10476/343450/3763/2892/4508/9551/1182/3757/539/506/79714/578	GO:MF	Upregulated
GO:0022803	passive transmembrane transporter activity	134	0.418698	1.56867	0.000648798	0.00966418	0.00814438	1636	tags=37%, list=19%, signal=30%	6616/57620/3767/57084/89822/57192/2893/523/514/6833/57156/57657/65010/10021/55283/6532/2891/357/246213/9254/515/3778/783/7419/9312/5311/10632/498/781/521/2562/1261/7417/8036/509/1183/6509/10476/343450/3763/2892/4508/9551/1182/3757/539/506/79714/578	GO:MF	Upregulated
GO:0032940	secretion by cell	469	0.366459	1.5718	1.07784e-06	6.62448e-05	5.34742e-05	1604	tags=29%, list=18%, signal=25%	869/5864/6853/9899/7166/4905/6616/6855/6861/84958/815/6812/63908/51760/57586/93145/5865/3767/6844/286097/8618/27445/9900/8541/9463/9545/9501/376267/6804/6857/130399/51714/10079/6571/6623/846/11069/9581/5532/9066/6814/79751/6833/3033/8867/572/23122/6622/55255/57102/84446/25837/9145/23332/6532/1374/8775/6386/84932/4218/7425/488/5798/10814/2771/2645/2778/5213/2767/65985/10059/5122/5799/9378/9854/8825/5582/2775/127833/283/203228/1020/28964/23011/4345/115827/4756/84522/6926/5530/9515/134957/9699/55850/192683/6387/10890/5873/7040/5880/10987/6854/23208/6845/255057/140679/22930/200081/9143/9024/1363/10490/156/133308/80331/1113/5217/23396/83452/22841/5908/57617/4053/153339/7857/55088/51092/5592/85477/84315/5910/5868/55512/10652/1595/10640/6809/116841	GO:BP	Upregulated
GO:0099572	postsynaptic specialization	236	0.388434	1.57396	0.000132905	0.00119805	0.000781443	1907	tags=32%, list=22%, signal=26%	6853/4905/4355/9201/815/27445/9463/27020/30011/254263/4131/6857/3631/2039/8927/1612/6546/23705/2893/51104/9890/5621/57534/6543/10458/9922/84446/10313/6252/2891/51201/57537/5063/3188/114798/9863/8825/5582/1020/2911/28964/4756/6169/84966/8536/2562/3836/10486/816/6854/23208/23542/116988/6253/7249/23229/2892/22829/57142/1742/54477/23426/53616/158866/6156/23362/5728/1627/440073/10505/6232/5170/10243/2596/613/775	GO:CC	Upregulated
GO:0003735	structural constituent of ribosome	145	0.416753	1.57691	0.000882794	0.0120689	0.0101709	3289	tags=48%, list=37%, signal=30%	51258/65993/6169/10240/64960/219927/51373/51116/29074/78988/6233/29093/64969/9801/55052/51318/56945/65008/51649/79590/6156/64432/26589/60488/6232/29088/51263/64968/28998/51650/10884/64963/51021/6206/54460/9553/63931/51264/25873/6166/51253/7818/6183/84311/64965/65003/55168/740/64951/28973/57129/6222/64975/6224/6122/6144/11222/65005/6155/51069/3921/64983/6230/6204/51081/6165/6133/285855/28977	GO:MF	Upregulated
GO:0030073	insulin secretion	125	0.421421	1.5809	0.000873534	0.0128793	0.0103964	921	tags=26%, list=10%, signal=23%	5864/6616/3767/27445/9463/9501/6804/130399/51714/846/11069/5532/9066/6814/79751/6833/3033/572/1374/7425/5798/2645/2778/5213/2767/65985/5799/9854/2775/84522/5530/9699	GO:BP	Upregulated
GO:0043473	pigmentation	68	0.458437	1.58169	0.00399204	0.037447	0.030228	1459	tags=31%, list=17%, signal=26%	4644/9896/56999/10159/84100/10239/357/2767/967/1639/65082/8934/55212/8455/4647/5873/10540/1001/8975/583/1130	GO:BP	Upregulated
GO:1990542	mitochondrial transmembrane transport	75	0.451056	1.58294	0.00322957	0.0325816	0.0263006	2235	tags=47%, list=25%, signal=35%	286097/1374/84275/10367/55013/293/91689/10469/10939/92609/54946/7417/5664/10245/29074/9804/100287932/29090/5250/292/79714/131118/10452/6687/123096/147407/94081/90550/57380/6576/9868/788/79568/81034/27069	GO:BP	Upregulated
GO:0030001	metal ion transport	358	0.37634	1.58316	4.71822e-06	0.000207913	0.000167832	1330	tags=27%, list=15%, signal=24%	4905/6616/57620/815/3767/57084/89822/6844/286097/287/57192/6000/10681/6546/490/846/57181/9990/5532/5621/5533/9962/6833/5332/57657/6543/57628/7466/6622/10057/10021/55283/25800/6520/2495/3208/6781/6532/357/246213/488/9254/1272/56996/2771/2645/10059/10269/3778/783/2273/7533/7871/967/91404/10367/2512/55013/9312/5534/29985/91689/51310/123606/1020/5311/489/57731/27075/781/5530/65125/10939/57463/1261/54946/2280/54503/6387/93380/816/7040/10916/4057/255057/54805/5664/5334/81615/53826/4704/65268/133308/7991/57130/343450/3763	GO:BP	Upregulated
GO:0007409	axonogenesis	251	0.390192	1.58328	4.15649e-05	0.00126895	0.00102432	1113	tags=27%, list=13%, signal=24%	5864/6616/4009/22911/9201/6812/55558/26999/7143/3800/27020/51062/4131/22902/4133/4135/1496/23390/5532/9890/140578/91137/5979/23122/10458/55701/1267/84446/4218/26128/10154/1272/137970/5063/10381/9344/114798/9378/80128/6683/23022/4858/7345/203228/1020/85440/23011/57731/4756/4747/2932/333/55605/10939/56896/57463/1123/6905/64283/6585/6387/57609/51466/10890/3925/2664/1600	GO:BP	Upregulated
hsa03010	Ribosome	155	0.411813	1.58732	0.000514486	0.00390542	0.00265859	3289	tags=48%, list=37%, signal=31%	51258/65993/6169/23107/10240/64960/219927/51373/51116/29074/6233/29093/64969/64978/9801/55052/51318/56945/65008/51649/79590/6156/64432/26589/64949/60488/6232/29088/28957/51263/64968/28998/51650/10884/64963/51021/6206/54460/9553/63931/51264/25873/6166/51253/7818/6183/84311/64965/65003/55168/740/64951/28973/10399/57129/6222/64975/65080/6224/6122/6144/51642/11222/65005/6155/55173/51069/3921/64983/6230/6204/51081/6165/6133/28977	KEGG	Upregulated
hsa04725	Cholinergic synapse	51	0.483151	1.58781	0.00888084	0.0385221	0.0262237	1090	tags=27%, list=12%, signal=24%	815/10000/10681/5332/2770/2771/2767/2776/5582/2775/5567/5595/816/2782	KEGG	Upregulated
GO:0005776	autophagosome	89	0.444141	1.58898	0.00461305	0.0212421	0.0138554	2130	tags=36%, list=24%, signal=28%	57655/84557/10159/8396/55283/2495/84932/133746/5862/64601/11345/25782/29058/2512/10241/203228/65082/25989/8678/53349/143187/57617/30849/91782/23001/3916/79837/7405/51652/7879/5289/79735	GO:CC	Upregulated
GO:0022834	ligand-gated channel activity	43	0.511651	1.58901	0.004064	0.0382629	0.0322456	2057	tags=49%, list=23%, signal=38%	3767/57192/2893/6833/57156/10021/55283/2891/357/3778/5311/2562/1261/343450/3763/2892/3757/79714/81033/55515/3760	GO:MF	Upregulated
GO:0006813	potassium ion transport	90	0.44334	1.59182	0.00286381	0.0303744	0.0245189	743	tags=26%, list=8%, signal=24%	4905/6616/3767/57084/89822/6844/287/57192/6000/9990/5621/6833/57657/57628/10021/55283/56996/2645/3778/2273/967/9312/5311	GO:BP	Upregulated
GO:0022037	metencephalon development	68	0.461475	1.59217	0.00365658	0.0358069	0.0289041	2093	tags=38%, list=24%, signal=29%	869/51286/4009/1386/124925/91137/1272/4512/9378/79934/1020/23385/4538/23287/8455/1600/5080/5592/3480/18/2629/875/6752/27089/7846/79809	GO:BP	Upregulated
GO:0021549	cerebellum development	64	0.467916	1.59328	0.00490467	0.0431444	0.0348271	2093	tags=39%, list=24%, signal=30%	869/51286/4009/124925/91137/1272/4512/9378/79934/1020/23385/4538/23287/8455/1600/5080/5592/3480/18/2629/875/6752/27089/7846/79809	GO:BP	Upregulated
REACTOME_TRANSLATION	REACTOME_TRANSLATION	344	0.380508	1.59456	1.04547e-05	0.000407733	0.000316108	3119	tags=43%, list=35%, signal=29%	EEF1A2/GFM1/MT-ND2/FARSB/SARS1/MRPL51/WARS2/NEMF/MT-CO1/SRP68/MT-ND1/MT-ND5/TARS1/MRPS34/SEC61A2/MT-CYB/GARS1/EEF1G/IARS1/EEF1E1/VARS1/RPL38/PELO/EPRS1/SRP72/MRPS27/MT-ND4/MRPS31/MRPS15/MARS1/MRPL21/HARS1/GSPT2/MRPS17/RBX1/CUL2/MRPS2/MRPL18/KLHDC10/MRPL57/RPS27A/MRPL22/YARS1/SRP54/MRPS5/MT-ATP6/MALSU1/MRPL38/MRPL19/MRPL20/FARSA/MRPL35/MRPS22/MT-CO2/MRPL1/MRPS23/RARS1/SRP14/TCF25/DARS1/MRPL24/RPL30/SRP19/EIF2B1/TSFM/MRPS25/MRPL46/SPCS3/MT-CO3/MRPL58/MRPS26/EIF2B5/MRPS35/RPS27/EIF3J/MRPL15/EIF2B3/MTRF1L/MRPS28/MRPL30/NDUFAB1/MRPS6/MRPL13/MRPS33/MRPS30/MRPS11/HEMK2/SEC11C/MRPS16/RPS12/MRPS21/MRPL33/MRPS14/MRPL27/RPL36/CARS1/SPCS1/CHCHD1/RPL36AL/MRPL37/GFM2/EIF2B4/DAP3/MRPS12/MRPL45/EEF1B2/SPCS2/MRPS9/MRPL11/MRPS18A/PSMB5/MARS2/ASCC2/PSMD8/SRP9/MRPL49/MRPS24/QARS1/EIF4B/MRPS18B/AIMP2/HBS1L/SSR1/MRPL47/AIMP1/RPS18/MRPL41/SEC11A/MRPL44/ASCC3/PSMD3/RPS20/PSMD11/RPL3/RPL21/MRPL48/PSMD6/MRPL3/PSMC4/MRPL9/ETF1/RPL27/MRPS10/MRPL2/RPSA/EIF4A2/TRMT112	Reactome	Upregulated
GO:0031113	regulation of microtubule polymerization	52	0.489493	1.59788	0.0053328	0.0457896	0.0369623	1067	tags=29%, list=12%, signal=26%	57704/22924/4131/4133/25999/23122/6622/157922/23332/1639/28964/22919/55605/11075/3925	GO:BP	Upregulated
GO:0008017	microtubule binding	172	0.412682	1.5983	0.000274318	0.00472017	0.00397787	1817	tags=37%, list=21%, signal=30%	51308/1641/2009/84557/3800/22924/4131/1780/4133/4135/547/65055/11076/400954/25999/5621/23122/157922/23332/133746/50810/9181/11345/79745/10059/10300/6683/79187/1639/889/22919/4741/55605/152789/10982/11127/91978/9218/84056/4976/161436/5423/56907/9217/147841/23281/9448/80346/22983/123720/27072/51512/403/221035/23291/4130/374969/3796/23271/55342/4137/51361/1155	GO:MF	Upregulated
hsa04261	Adrenergic signaling in cardiomyocytes	72	0.464027	1.60254	0.00325671	0.0178318	0.0121389	1077	tags=33%, list=12%, signal=29%	815/10000/6546/490/11069/1386/5332/2770/6543/488/9254/2771/2778/5600/783/2776/5567/489/6300/781/5500/5595/5527/816	KEGG	Upregulated
GO:0070585	protein localization to mitochondrion	100	0.439472	1.60283	0.00163255	0.0203894	0.0164587	2376	tags=45%, list=27%, signal=33%	54332/23098/23788/57506/9927/54708/10059/84233/10469/23787/5300/23770/92609/29928/26515/5880/51079/10245/1459/25813/9804/10456/55750/100287932/90580/29090/10953/118424/10531/93974/131118/10452/4137/10651/2931/56947/4580/9868/79568/55072/3301/51024/55486/27429/3305	GO:BP	Upregulated
GO:0003333	amino acid transmembrane transport	52	0.49117	1.60336	0.00500564	0.0437035	0.0352783	1165	tags=33%, list=13%, signal=29%	57084/23428/11230/79751/6545/10550/6520/6541/8604/246213/57709/124935/2911/10165/8140/140679/6509	GO:BP	Upregulated
GO:0071805	potassium ion transmembrane transport	79	0.453197	1.60366	0.00417065	0.0386453	0.0311952	743	tags=27%, list=8%, signal=25%	6616/3767/57084/89822/6844/287/57192/6000/9990/5621/6833/57657/57628/10021/55283/56996/3778/2273/967/9312/5311	GO:BP	Upregulated
GO:1990752	microtubule end	28	0.559905	1.60596	0.0134675	0.0486192	0.0317126	896	tags=32%, list=10%, signal=29%	22924/25999/23122/157922/23332/79745/1639/22919/10982	GO:CC	Upregulated
GO:0099568	cytoplasmic region	146	0.41877	1.60649	0.000947584	0.00634383	0.00413785	2077	tags=37%, list=24%, signal=29%	6812/27445/27067/8541/3800/4133/51566/547/8927/84100/23122/10458/10239/8120/3208/23332/55860/80128/6683/1212/1639/7345/5311/23011/4747/23085/55605/11127/7802/9699/23287/55212/57539/9742/4976/1742/10084/22906/23291/127829/1487/30849/55207/4130/90102/4137/6687/582/29922/255758/129880/5289/9026/7846	GO:CC	Upregulated
GO:0051640	organelle localization	448	0.375463	1.60718	3.94217e-07	2.74834e-05	2.21851e-05	2122	tags=34%, list=24%, signal=27%	5864/6853/6616/65009/4644/6812/11342/8618/27445/8541/3800/6804/4131/6857/1780/4133/51566/10079/4135/6571/547/8927/1453/84100/64837/55669/6814/83930/8867/56776/23122/55288/6622/57102/10239/84446/8120/23332/199953/6386/9927/357/4218/488/26128/10814/10059/55860/10300/9378/80128/29058/6683/8825/9482/2775/636/57488/1639/7345/1020/55968/85440/22919/65082/4747/90809/11127/91978/9699/23287/55212/9218/4000/9892/6585/85300/4976/4647/5870/56907/8678/5873/5880/27253/1600/10987/6854/23208/6845/10524/5664/10540/9217/8452/147841/9024/221927/10490/1001/1113/81488/583/1861/84823/5080/4292/57617/2011/55088/22906/118426/55512/10652/23291/10640/10464/25940/6809/7016/118987/1487/23411/55207/27342/55156/5728/5413/4137/5170/91782/3916/4139/23265/6860/3636/117177/10579/7405/30850/51652/7879/10403/129880/64149/10128/164/89941/56288/22933/7846/4928/150465/149371	GO:BP	Upregulated
GO:0006885	regulation of pH	59	0.482654	1.60732	0.00484667	0.0427954	0.0345454	991	tags=29%, list=11%, signal=26%	23312/5166/51382/10159/537/51606/523/526/79641/65010/1203/535/6522/54734/65082/252839/5595	GO:BP	Upregulated
hsa05032	Morphine addiction	37	0.52243	1.60817	0.00551804	0.0267105	0.018183	1523	tags=38%, list=17%, signal=31%	5138/10681/2770/2771/2778/5582/2775/5567/2562/2782/140679/156/3763/2550	KEGG	Upregulated
GO:0005874	microtubule	268	0.394679	1.61177	1.74778e-05	0.000200518	0.000130791	1829	tags=31%, list=21%, signal=25%	51308/22911/1641/23098/2009/27067/9545/84557/3800/22924/4131/1780/4133/4135/547/1453/84100/65055/64837/9859/11076/400954/25999/8867/23122/10458/1267/2010/65983/157922/23332/357/9181/10381/79745/10059/10300/6683/1540/636/79187/1639/1020/22919/6903/55605/152789/140735/10982/11127/91978/84056/6905/4976/161436/79096/5423/283987/3925/1808/10540/89796/8452/23281/79095/80346/123720/51512/93663/403/221035/84861/23291/80279/4130/51175/3796/23271/4137/9532/51361/1155/91782	GO:CC	Upregulated
GO:0006164	purine nucleotide biosynthetic process	138	0.42302	1.61455	0.000379553	0.00720688	0.00581754	1976	tags=47%, list=22%, signal=37%	3614/9605/54539/142/374291/523/514/4728/51422/4536/4698/4832/515/4713/4709/4535/4540/4712/4700/4718/4716/84833/10632/10165/498/26289/521/4538/3251/4705/4830/4714/4711/84277/4724/7040/23057/509/51079/4720/4719/4704/10476/55739/271/272/4508/4715/55967/9551/4729/539/4722/506/203/93974/4723/9556/4831/5636/29922/4710/4706/5631/126328	GO:BP	Upregulated
GO:0015171	amino acid transmembrane transporter activity	43	0.520531	1.61659	0.00332311	0.0325144	0.0274011	1357	tags=40%, list=15%, signal=34%	57084/23428/2893/79751/6545/6520/6541/8604/2891/246213/57709/124935/10165/8140/140679/6509/2892	GO:MF	Upregulated
GO:0098978	glutamatergic synapse	398	0.380331	1.61781	1.44199e-06	2.39446e-05	1.56182e-05	1510	tags=26%, list=17%, signal=23%	869/6616/57568/10396/8526/9201/6812/23154/63908/51760/23136/50807/23098/3767/83992/8618/27445/27067/9900/8541/84557/7143/10882/131034/30011/4131/6857/8927/1612/490/846/158471/11230/23390/5532/9890/5533/57534/10160/126129/23122/10458/3208/10810/8775/51201/4218/246213/7425/10154/1272/10814/5063/114798/9135/7533/9378/2775/6456/11034/5534/26503/203228/2911/5300/26060/4756/147381/2932/5530/140735/56896/2239/5770/3836/5595/5813/23002/84896/10486/78987/27253/1600/6854/54805/5577/9217/53826/8452/29888/116988/5217/22829/10424/26011/5908/57617/57142/1742/54477/57524/121551/1182/6710	GO:CC	Upregulated
GO:0031201	SNARE complex	42	0.5283	1.62143	0.00462098	0.0212421	0.0138554	2428	tags=60%, list=28%, signal=43%	6616/63908/6844/6804/53407/8775/10814/9482/9515/134957/55850/6854/6845/10490/143187/10652/6809/116841/8774/10815/9341/8674/6811/2054/8675	GO:CC	Upregulated
GO:0120111	neuron projection cytoplasm	70	0.471602	1.62169	0.00268585	0.0137787	0.00898733	1771	tags=40%, list=20%, signal=32%	27067/3800/4133/51566/547/10458/10239/8120/3208/55860/80128/6683/7345/23011/4747/55605/11127/23287/4976/1742/10084/22906/23291/127829/55207/4130/4137/6687	GO:CC	Upregulated
GO:1905515	non-motile cilium assembly	33	0.547693	1.62179	0.00511407	0.0444011	0.0358415	1772	tags=39%, list=20%, signal=32%	1453/200728/585/1639/22919/8100/55212/9742/1183/583/10640/10464/582	GO:BP	Upregulated
GO:0010256	endomembrane system organization	433	0.380725	1.62237	4.37052e-07	3.00216e-05	2.4234e-05	1459	tags=26%, list=17%, signal=22%	51308/5864/4905/6616/9788/6855/6861/133022/6812/57586/23136/50807/287/9501/51062/7485/6857/51382/2039/10159/1453/537/65055/51560/51606/523/81037/9066/819/57048/53407/8867/23122/10458/10239/2010/9145/10313/30845/535/23332/284361/6252/199953/84932/4218/488/5798/10814/5862/1124/25782/112574/23141/10269/23423/6683/23065/127833/57488/51234/1639/55831/55968/79585/84522/9694/80856/65125/252839/8934/55627/9218/57003/4000/7417/55161/83460/10328/56851/5595/10890/93380/5873/23208/22930/23325/9217/51016/10490/10430/6253/143187/118813/81488/9897/5830/1861/27348/84823/83452/26003/80346/123720/79720/57617/57142/22931/163590/23399/1130	GO:BP	Upregulated
REACTOME_MITF_M_REGULATED_MELANOCYTE_DEVELOPMENT	REACTOME_MITF_M_REGULATED_MELANOCYTE_DEVELOPMENT	99	0.44291	1.62241	0.00149266	0.0148087	0.0114809	1645	tags=33%, list=19%, signal=27%	MYO5A/AKT3/ATP6V1D/ATP6AP2/ATP6V1H/ATP6V1A/ATP6V1B2/ATP6V1C1/EDIL3/ATP6V1E1/ARID1B/ATP6V1G1/ATP6V0A1/SMARCE1/YWHAH/SS18L1/IARS1/EEF1E1/MOV10/EPRS1/GSK3B/TBX3/MAPK3/MARS1/RAB27A/YWHAG/SS18/ATP6V0D1/RARS1/TNRC6B/SMARCC2/DARS1/SIRT1	Reactome	Upregulated
GO:0046488	phosphatidylinositol metabolic process	109	0.440695	1.62283	0.000741541	0.0115074	0.00928904	2115	tags=40%, list=24%, signal=31%	22979/8526/9600/55697/9896/145567/3631/4952/5297/5332/8867/55326/84302/8396/10423/9807/9108/66036/54872/84668/54965/9107/55529/3632/9926/90809/8678/5283/5334/23167/23396/80055/30849/5728/253558/54545/3636/79837/7405/3612/8897/5289/22908/93183	GO:BP	Upregulated
GO:0099522	cytosolic region	32	0.553922	1.62489	0.00844334	0.0337199	0.0219943	1096	tags=31%, list=12%, signal=27%	6812/3800/6857/10458/10550/2776/5582/203228/5300/2664	GO:CC	Upregulated
GO:0099565	chemical synaptic transmission, postsynaptic	45	0.515905	1.62504	0.00537177	0.0459426	0.0370858	1725	tags=42%, list=20%, signal=34%	869/4355/56853/6804/124925/6543/10458/6622/9378/1020/2932/5530/9699/23542/22930/2030/1742/18/5728	GO:BP	Upregulated
hsa05208	Chemical carcinogenesis - reactive oxygen species	168	0.418996	1.62952	9.98682e-05	0.00104237	0.00070959	1983	tags=44%, list=23%, signal=35%	10000/54539/374291/514/4728/1543/572/65010/4536/1327/1345/4698/5600/4512/515/7381/4713/4709/4535/4540/4712/4700/4718/7419/4716/293/4519/9817/498/6300/4259/4538/1329/4705/5770/7417/5595/4714/4711/4724/509/51079/4720/4719/4704/9167/10476/4508/4715/2052/55967/3725/4729/4513/1147/9377/7384/539/1347/4722/506/292/5602/4723/2941/4514/5728/7385/5170/2946/4710/4706/126328/27	KEGG	Upregulated
GO:0090533	Cation-transporting ATPase complex	26	0.580423	1.63116	0.00637713	0.0275614	0.0179774	502	tags=46%, list=6%, signal=44%	51382/10159/537/51606/523/526/6833/528/529/9550/535/488	GO:CC	Upregulated
GO:0030665	clathrin-coated vesicle membrane	85	0.459305	1.63274	0.00148736	0.00869006	0.00566822	687	tags=26%, list=8%, signal=24%	5864/6570/6844/6857/51382/11021/10159/6571/537/51606/523/2572/526/528/529/25977/83988/8120/535/1212/127833/6456	GO:CC	Upregulated
REACTOME_DNA_DAMAGE_TELOMERE_STRESS_INDUCED_SENESCENCE	REACTOME_DNA_DAMAGE_TELOMERE_STRESS_INDUCED_SENESCENCE	47	0.504868	1.63536	0.00573246	0.0410343	0.0318131	1679	tags=45%, list=19%, signal=36%	TERF2IP/HMGA2/KAT5/H2BC26/H2AX/H2BC12/H1-0/H4C4/H4C6/H4C5/H4C16/H4C9/H4C11/H4C8/H4C3/H4C13/H4C12/H4C2/H4C14/H4C15/H4C1	Reactome	Upregulated
hsa05034	Alcoholism	79	0.468474	1.63808	0.00182561	0.0112918	0.00768679	1680	tags=43%, list=19%, signal=35%	6570/10681/6571/1386/2770/2771/2778/1644/2775/5567/55506/5500/5595/25759/2782/9555/128312/2030/3014/85236/8360/8361/8367/121504/8294/8363/8365/8364/8368/8362/8366/8370/554313/8359	KEGG	Upregulated
GO:0015297	antiporter activity	78	0.474298	1.6391	0.00102716	0.0134883	0.0113671	2145	tags=38%, list=24%, signal=29%	10237/6570/57084/6571/6546/23428/65010/6543/9016/2542/6522/6532/8604/10478/293/10165/54946/8140/140679/1183/133308/10463/1182/292/57282/55002/6576/23446/116843/347734	GO:MF	Upregulated
GO:0032590	dendrite membrane	10	0.734118	1.6397	0.00958865	0.0368929	0.0240639	447	tags=30%, list=5%, signal=29%	4355/10159/3208	GO:CC	Upregulated
GO:0000380	alternative mRNA splicing, via spliceosome	63	0.484566	1.64081	0.00245354	0.0272221	0.0219742	2994	tags=48%, list=34%, signal=32%	56853/11189/10656/60677/6421/4858/1655/22916/4686/6431/10084/84081/55082/6427/4857/5936/9939/64783/6426/8683/23543/10286/10521/29890/55234/10181/27316/3191/1660/6434	GO:BP	Upregulated
GO:0001401	SAM complex	12	0.697909	1.64108	0.0137921	0.0486192	0.0317126	2031	tags=83%, list=23%, signal=64%	79135/54927/84303/25813/10989/345778/139322/10651/125988/4580	GO:CC	Upregulated
GO:0140275	MIB complex	12	0.697909	1.64108	0.0137921	0.0486192	0.0317126	2031	tags=83%, list=23%, signal=64%	79135/54927/84303/25813/10989/345778/139322/10651/125988/4580	GO:CC	Upregulated
REACTOME_FORMATION_OF_TC_NER_PRE_INCISION_COMPLEX	REACTOME_FORMATION_OF_TC_NER_PRE_INCISION_COMPLEX	44	0.518039	1.64314	0.00492639	0.0364166	0.0282331	2911	tags=55%, list=33%, signal=37%	CUL4B/COPS5/RBX1/POLR2B/RPS27A/COPS2/POLR2J/XAB2/COPS7A/COPS4/COPS6/GTF2H4/GPS1/POLR2I/POLR2D/COPS3/GTF2H1/PRPF19/POLR2L/AQR/ERCC8/ERCC3/COPS8/POLR2C	Reactome	Upregulated
GO:0014069	postsynaptic density	225	0.407413	1.64358	1.55201e-05	0.000189973	0.000123913	1907	tags=33%, list=22%, signal=27%	6853/4905/4355/9201/815/27445/9463/27020/30011/254263/4131/6857/3631/2039/8927/1612/6546/23705/2893/51104/9890/5621/57534/6543/10458/9922/84446/10313/6252/2891/51201/57537/5063/3188/114798/9863/8825/5582/1020/2911/28964/4756/6169/84966/8536/3836/10486/816/6854/23208/23542/116988/6253/7249/23229/2892/22829/57142/1742/54477/23426/53616/158866/6156/23362/5728/1627/440073/10505/6232/5170/10243/2596/613/775	GO:CC	Upregulated
GO:0140056	organelle localization by membrane tethering	63	0.486191	1.64631	0.00225326	0.0257334	0.0207725	2428	tags=51%, list=28%, signal=37%	6616/65009/6812/8541/6804/6857/6814/4218/488/10814/9482/2775/57488/9699/9218/5664/9217/10490/57617/10652/10640/6809/118987/23265/117177/149371/54536/9341/6811/11336/2054/8675	GO:BP	Upregulated
REACTOME_G_ALPHA_I_SIGNALLING_EVENTS	REACTOME_G_ALPHA_I_SIGNALLING_EVENTS	90	0.457195	1.64691	0.00140982	0.0143649	0.0111368	1231	tags=30%, list=14%, signal=26%	CAMK2A/NBEA/RGS7/GNB5/CASR/PPP3CB/PPP3CC/PLCB4/GNAI1/GNAI2/GNAS/GNA11/SST/GNAQ/PRKCG/PPP3R1/PRKACB/CDK5/CXCL13/PPP3CA/CXCL12/CAMK2B/GNB1/PYY/CXCL6/PRKAR2B/GRK2	Reactome	Upregulated
GO:0097546	ciliary base	24	0.596789	1.6492	0.00738944	0.0307087	0.0200302	1174	tags=29%, list=13%, signal=25%	4218/9863/5567/8100/7802/1183/5577	GO:CC	Upregulated
hsa04916	Melanogenesis	41	0.529404	1.64985	0.00492639	0.0253141	0.0172324	1077	tags=32%, list=12%, signal=28%	815/5332/2770/2771/2778/2776/5582/2775/5567/2932/5595/54361/816	KEGG	Upregulated
hsa04924	Renin secretion	33	0.550272	1.65031	0.00577393	0.0271619	0.0184903	882	tags=33%, list=10%, signal=30%	5532/5533/5332/2770/2771/2778/3778/2776/5534/5567/5530	KEGG	Upregulated
REACTOME_TRANSPORT_OF_MATURE_MRNAS_DERIVED_FROM_INTRONLESS_TRANSCRIPTS	REACTOME_TRANSPORT_OF_MATURE_MRNAS_DERIVED_FROM_INTRONLESS_TRANSCRIPTS	38	0.538307	1.65076	0.00434279	0.033478	0.0259548	2291	tags=39%, list=26%, signal=29%	NXF1/NUP35/NUP205/NUP37/NUP58/NCBP2/NUP210/NUP107/NCBP1/NUP188/NUP85/NDC1/NUP98/SYMPK/NUP160	Reactome	Upregulated
GO:0006661	phosphatidylinositol biosynthetic process	89	0.459449	1.6524	0.00073194	0.0114728	0.00926107	2115	tags=38%, list=24%, signal=29%	22979/8526/9600/55697/9896/145567/3631/4952/5297/8867/84302/8396/10423/9807/9108/54872/84668/54965/9107/8678/5283/23167/23396/80055/30849/5728/3636/79837/7405/3612/8897/5289/22908/93183	GO:BP	Upregulated
REACTOME_RNA_POLYMERASE_II_TRANSCRIPTION_TERMINATION	REACTOME_RNA_POLYMERASE_II_TRANSCRIPTION_TERMINATION	58	0.491595	1.65304	0.00224839	0.0198533	0.0153919	3523	tags=59%, list=40%, signal=35%	MAGOHB/NCBP2/NCBP1/SRSF6/DDX39A/SRSF2/U2AF1/ZC3H11A/RBM8A/SRSF3/CPSF7/NUDT21/FYTTD1/CSTF2T/THOC6/SRSF1/SRSF9/SYMPK/UPF3B/EIF4A3/SRSF11/SNRPB/THOC7/DDX39B/SRSF5/SRSF7/THOC2/CDC40/DHX38/CHTOP/THOC5/SNRPF/THOC1/CSTF2	Reactome	Upregulated
GO:0031018	endocrine pancreas development	27	0.589005	1.65449	0.00369	0.0358337	0.0289257	2571	tags=59%, list=29%, signal=42%	572/2932/3642/5080/51092/578/5170/2931/4821/6009/9480/3110/4825/10220/1000/3170	GO:BP	Upregulated
REACTOME_PI_METABOLISM	REACTOME_PI_METABOLISM	65	0.481414	1.65607	0.00284652	0.0242061	0.0187665	2084	tags=45%, list=24%, signal=34%	VAC14/FIG4/INPP4A/OCRL/PI4KA/SYNJ1/PIP4K2B/MTMR7/MTMR9/MTMR6/PIP4P1/PNPLA7/GDPD1/SBF1/GDE1/PLEKHA1/PIP5K1C/PLEKHA5/RAB5A/PITPNB/PIK3R4/PTEN/MTMR12/INPPL1/PIP4K2C/MTMR3/RUFY1/PIK3C3/SACM1L	Reactome	Upregulated
GO:0022832	voltage-gated channel activity	45	0.525968	1.65622	0.00421173	0.0389195	0.0327989	1907	tags=49%, list=22%, signal=39%	6616/3767/89822/6833/57657/10021/9254/3778/783/7419/9312/5311/781/7417/1183/343450/3763/1182/3757/140738/81033/775	GO:MF	Upregulated
GO:0006865	amino acid transport	78	0.468732	1.65748	0.00107425	0.0150236	0.0121273	1185	tags=31%, list=13%, signal=27%	6812/57084/9900/23428/11230/79751/6833/6545/10550/6622/6520/6541/6532/8604/246213/57709/124935/26503/2911/10165/8140/140679/6509/22930	GO:BP	Upregulated
hsa04020	Calcium signaling pathway	83	0.475474	1.65903	0.000911601	0.0060895	0.00414539	1077	tags=34%, list=12%, signal=30%	57620/815/57192/6546/490/5532/5533/5332/5255/6543/5979/55283/488/2778/2767/2776/5582/7419/57118/293/5534/5567/2911/489/5530/8536/7417/816	KEGG	Upregulated
GO:0015631	tubulin binding	235	0.409186	1.66298	2.43779e-05	0.000810971	0.000683436	1817	tags=36%, list=21%, signal=29%	51308/1641/2009/84557/3800/22924/4131/1780/4133/4135/547/65055/11076/400954/25999/5621/23122/83988/6622/84446/2010/157922/23332/133746/50810/9181/11345/79745/10059/10300/6683/585/79187/1639/889/28964/22919/26060/6903/4741/55605/152789/10982/11127/91978/23287/9218/84056/6905/11075/4976/161436/57609/5423/56907/3925/50861/23208/9217/147841/23281/9448/23637/80346/22983/55521/123720/27072/1654/51512/403/55262/221035/23291/127829/55207/4130/374969/3796/23271/55342/4137/51361/1155	GO:MF	Upregulated
hsa04720	Long-term potentiation	46	0.521328	1.66395	0.00290678	0.016739	0.011395	1077	tags=30%, list=12%, signal=27%	815/5532/5533/5332/2891/2776/5582/5534/5567/2911/5530/5500/5595/816	KEGG	Upregulated
GO:0061025	membrane fusion	126	0.443084	1.66485	0.000312559	0.00627133	0.00506235	1993	tags=40%, list=23%, signal=31%	5864/4905/6616/6861/6812/57586/6844/9501/6804/6857/9066/53407/10451/6622/8396/8775/4218/54734/10814/64601/9135/9482/127833/55968/65082/23355/9218/55850/4976/51479/23208/6845/10490/54809/143187/23339/27072/57617/10652/6809/116841/8774/55207/91782/10815/6860/7405/51652/7879/80230	GO:BP	Upregulated
GO:0015980	energy derivation by oxidation of organic compounds	252	0.410561	1.66649	3.56265e-06	0.000161564	0.000130418	2047	tags=38%, list=23%, signal=30%	54539/374291/9997/9365/514/3052/4728/51422/5255/4536/6622/9016/1327/55753/1345/9927/4698/23530/2645/5213/4512/515/7381/51142/4713/4709/4535/4540/4712/9852/4700/4718/8803/84275/4716/4519/3420/10632/10165/3419/498/2932/521/4538/55847/1329/4705/5500/4714/4711/84277/4724/3481/509/51079/4720/4719/4704/9555/9167/10476/3421/93058/4508/4715/55967/9551/5834/4729/4513/9377/7384/6834/539/1347/4722/506/93974/2629/4723/2110/4514/80219/7385/51103/4710/4706/5257/1738/2931/126328/2631/1431/23410/27089	GO:BP	Upregulated
GO:0048168	regulation of neuronal synaptic plasticity	34	0.564594	1.66667	0.00294481	0.0308413	0.0248957	1865	tags=59%, list=21%, signal=47%	5864/6855/815/23154/8541/27020/6543/6622/9145/51201/4218/7425/9513/816/22930/1742/5868/1627/57282/6860	GO:BP	Upregulated
GO:0015934	large ribosomal subunit	100	0.455238	1.66696	0.000490696	0.00355895	0.00232138	3653	tags=56%, list=41%, signal=33%	51258/6169/219927/29074/78988/29093/64978/9801/55052/51318/65008/79590/6156/26589/3396/29088/51263/28998/84769/10884/9553/51264/63899/25873/6166/51253/84311/65003/55168/5935/740/387338/57129/64975/65080/6122/6144/51642/11222/65005/6155/51069/64983/6165/6133/285855/28977/64981/6142/54148/6128/23521/6158/84545/6146/64976	GO:CC	Upregulated
GO:0007626	locomotory behavior	116	0.449429	1.66752	0.000688601	0.0110531	0.0089223	1725	tags=35%, list=20%, signal=29%	51286/6616/4009/56172/22911/4211/9896/7143/10882/6571/6623/5532/79641/124925/91137/6622/1267/55283/4045/1272/10269/2775/7345/2911/28964/57731/23287/3251/6905/6387/1600/5090/1742/26058/89797/1182/79147/18/60314/114781/5728	GO:BP	Upregulated
GO:0097733	photoreceptor cell cilium	43	0.540739	1.66861	0.00318338	0.0158166	0.0103166	1090	tags=33%, list=12%, signal=29%	4131/4952/2767/2776/9863/585/222236/6903/55212/9742/57728/4647/5873/2782	GO:CC	Upregulated
REACTOME_SIGNALING_BY_NOTCH2	REACTOME_SIGNALING_BY_NOTCH2	19	0.639018	1.66896	0.00511671	0.0375779	0.0291334	1287	tags=37%, list=15%, signal=32%	APH1B/MIB1/CNTN1/DLL4/NCSTN/PSEN2/RPS27A	Reactome	Upregulated
GO:0032279	asymmetric synapse	235	0.412028	1.67094	8.04484e-06	0.000106764	6.96383e-05	1907	tags=33%, list=22%, signal=27%	6853/4905/4355/9201/815/27445/9463/10882/27020/30011/254263/4131/6857/3631/2039/8927/1612/6546/23705/2893/51104/9890/5621/57534/6543/10458/9922/84446/10313/6252/2891/51201/10154/57537/5063/3188/114798/9863/7533/8825/5582/1020/2911/28964/4756/6169/84966/8536/3836/10486/816/6854/23208/23542/116988/6253/7249/23229/2892/22829/57142/1742/54477/23426/53616/158866/6156/23362/5728/1627/440073/10505/6232/5170/10243/2596/613/775	GO:CC	Upregulated
GO:0098794	postsynapse	477	0.386676	1.67322	6.40865e-08	1.68494e-06	1.09903e-06	1863	tags=31%, list=21%, signal=26%	869/5864/6853/4905/4355/9201/815/6812/23154/51760/23136/50807/83992/27445/27067/287/56853/9463/3800/27020/30011/254263/4131/6857/3631/10681/2039/10159/8927/1612/6546/23705/10672/2893/11076/51104/11230/23390/9890/5621/57534/10160/124925/6543/126129/10458/6622/9922/84446/9901/10313/3208/6252/6532/10810/2891/51201/4218/1272/10814/57537/5063/3188/114798/3778/2776/9863/8825/5582/1212/2775/11034/5534/203228/1020/8936/2911/28964/5300/57528/26060/4756/222236/6169/84966/4747/4741/2932/5530/140735/8536/2562/5770/3836/9513/5813/84896/10486/816/27253/6854/23208/23542/5577/22930/9217/53826/8452/156/29888/116988/6253/5217/83590/7249/23229/2892/9118/10152/22829/2030/57142/1742/54477/23426/53616/57524/6710/2550/5868/6809/158866/6156/163/57231/23362/5728/1627/4137/57282/440073/10505/6232/5170/157/10243/10815/4139/2596	GO:CC	Upregulated
REACTOME_RAB_GEFS_EXCHANGE_GTP_FOR_GDP_ON_RABS	REACTOME_RAB_GEFS_EXCHANGE_GTP_FOR_GDP_ON_RABS	77	0.475644	1.67454	0.00104608	0.011714	0.00908164	2055	tags=35%, list=23%, signal=27%	RAB3A/RAB39B/AKT3/RAB35/RAB6B/RAB9B/RAB8A/RAB39A/RAB3GAP2/CHM/RAB21/RAB6A/SBF1/RAB10/RAB27A/GDI1/RAB3GAP1/CCZ1/RAB18/MON1A/RAB5A/RABGEF1/GDI2/RAB3IP/RAB7A/RAB13/RAB1B	Reactome	Upregulated
GO:0060079	excitatory postsynaptic potential	42	0.538368	1.67502	0.00385786	0.0366261	0.0295653	1431	tags=40%, list=16%, signal=34%	869/4355/56853/6804/124925/6543/10458/6622/9378/1020/2932/5530/9699/23542/22930/2030/1742	GO:BP	Upregulated
hsa04932	Non-alcoholic fatty liver disease	110	0.455335	1.67512	0.000497088	0.0038611	0.00262842	1976	tags=45%, list=22%, signal=35%	10000/54539/374291/4728/51422/1327/1345/4698/5600/4512/7381/4713/4709/4712/4700/4718/4716/4519/2081/2932/6300/1329/4705/4714/4711/4724/7040/51079/4720/4719/4704/9167/4715/55967/3725/4729/4513/9377/7384/1347/4722/5602/4723/4514/7385/4710/4706/2931/126328	KEGG	Upregulated
GO:0098686	hippocampal mossy fiber to CA3 synapse	30	0.580808	1.67676	0.0068596	0.029445	0.0192059	2316	tags=60%, list=26%, signal=44%	23621/6857/11069/9066/79641/2771/5534/29985/203228/222236/134957/143187/2048/5789/1949/796/93185/5575	GO:CC	Upregulated
REACTOME_TBC_RABGAPS	REACTOME_TBC_RABGAPS	38	0.546847	1.67695	0.00347443	0.0284621	0.0220661	2155	tags=42%, list=24%, signal=32%	SYTL1/RAB33A/RAB35/RAB6B/RAB8A/GABARAPL2/RABEP1/RAB6A/TSC2/RABGAP1/RAB33B/RAB5A/RABGEF1/RAB7A/TBC1D17/RAB11A	Reactome	Upregulated
REACTOME_TRAFFICKING_OF_GLUR2_CONTAINING_AMPA_RECEPTORS	REACTOME_TRAFFICKING_OF_GLUR2_CONTAINING_AMPA_RECEPTORS	14	0.703692	1.67858	0.00527557	0.0382479	0.0296528	1649	tags=64%, list=19%, signal=52%	NSF/PICK1/GRIA4/GRIA2/PRKCG/TSPAN7/GRIA3/GRIP1/AP2B1	Reactome	Upregulated
GO:0006658	phosphatidylserine metabolic process	14	0.700082	1.67923	0.00419331	0.0386453	0.0311952	2306	tags=57%, list=26%, signal=42%	57515/23659/114884/254531/9791/114882/7920/129642	GO:BP	Upregulated
GO:0070507	regulation of microtubule cytoskeleton organization	118	0.453096	1.68277	0.000170463	0.00404178	0.00326261	1112	tags=26%, list=13%, signal=23%	22911/89927/57704/22924/4131/4133/4135/11076/25999/2770/79598/23122/6622/157922/23332/50810/9181/10300/6683/1540/636/79187/1639/28964/22919/2932/55605/10982/11075/3925/50861	GO:BP	Upregulated
GO:0051046	regulation of secretion	319	0.404306	1.68384	6.8406e-07	4.43784e-05	3.58231e-05	1300	tags=28%, list=15%, signal=25%	5864/6853/9899/4905/6616/6861/815/6812/51760/57586/3767/6844/286097/8618/27445/9900/9463/9545/9501/376267/6804/6857/130399/51714/10079/6623/846/11069/9581/5532/9066/6814/79751/6833/3033/572/23122/6622/55255/57102/25837/6781/23332/6532/1374/6386/84932/488/5798/10814/2771/2645/2778/5213/2767/65985/10059/5122/5799/9854/5582/2775/127833/283/203228/1020/28964/23011/4345/115827/4756/84522/5530/65125/134957/9699/192683/6387/5873/7040/5880/23208/6845/255057/22930/9024/156/133308/1113/5217	GO:BP	Upregulated
hsa04022	cGMP-PKG signaling pathway	83	0.482714	1.68429	0.000617702	0.00450007	0.00306339	991	tags=30%, list=11%, signal=27%	5138/10000/6546/490/10672/5532/1386/5533/5332/2770/572/6543/488/2771/2767/3778/2776/7419/293/5534/489/5530/7417/5500/5595	KEGG	Upregulated
GO:0005244	Voltage-gated monoatomic ion channel activity	44	0.538596	1.68458	0.00205701	0.0220742	0.0186028	1907	tags=50%, list=22%, signal=39%	6616/3767/89822/6833/57657/10021/9254/3778/783/7419/9312/5311/781/7417/1183/343450/3763/1182/3757/140738/81033/775	GO:MF	Upregulated
REACTOME_SENSORY_PROCESSING_OF_SOUND	REACTOME_SENSORY_PROCESSING_OF_SOUND	44	0.531583	1.6861	0.00290306	0.0242485	0.0187993	592	tags=34%, list=7%, signal=32%	RAB3A/SYN1/SNAP25/SYP/EPB41L3/VAMP2/PCLO/STX1A/BSN/MPP1/ATP2B1/SLC17A8/CACNA2D2/KCNMA1/CACNB2	Reactome	Upregulated
REACTOME_NRIF_SIGNALS_CELL_DEATH_FROM_THE_NUCLEUS	REACTOME_NRIF_SIGNALS_CELL_DEATH_FROM_THE_NUCLEUS	10	0.772946	1.68644	0.00517507	0.0377614	0.0292756	1287	tags=40%, list=15%, signal=34%	APH1B/NCSTN/PSEN2/RPS27A	Reactome	Upregulated
GO:0019829	ATPase-coupled monoatomic cation transmembrane transporter activity	34	0.5681	1.68733	0.00306539	0.0305926	0.0257815	1603	tags=56%, list=18%, signal=46%	10396/3767/51382/490/51606/523/526/6833/528/529/9550/535/488/489/57130/534/9114/478/506	GO:MF	Upregulated
GO:0035249	synaptic transmission, glutamatergic	53	0.516237	1.688	0.00253202	0.0278941	0.0225167	1505	tags=42%, list=17%, signal=35%	6812/63908/57084/7143/254263/6857/2893/9890/6833/8775/2891/246213/9378/1020/2911/84896/6509/23542/22930/2892/121551/1182	GO:BP	Upregulated
GO:0044297	cell body	330	0.406168	1.68955	9.00728e-07	1.57878e-05	1.02978e-05	1494	tags=29%, list=17%, signal=25%	6853/6616/6861/1400/22911/9479/23154/9600/3767/27067/2674/9900/5909/23621/3800/4131/22902/4133/6623/6546/374291/846/2893/8470/2572/63826/5126/57657/79641/124925/6543/5979/146760/10458/6622/84630/6520/3208/114134/6252/2891/4218/246213/7425/5798/10814/57537/2771/64601/6750/4311/10381/5122/4535/10300/9378/2775/283/9312/92737/1639/7345/203228/1020/57731/349667/4345/23245/56896/153090/57463/1261/11075/57609/5813/7040/2664/23208/6509/23542/5577/26470/10490/55110/10857/143187/81488/9897/657/22983/57142/23426/478/26058/10146	GO:CC	Upregulated
GO:0051648	Vesicle localization	196	0.42593	1.68981	1.66655e-05	0.00060816	0.000490919	1639	tags=30%, list=19%, signal=25%	5864/6853/6616/4644/6812/8618/27445/3800/1780/4133/10079/547/8927/1453/84100/6814/83930/8867/23122/6622/10239/84446/8120/23332/6386/357/9378/80128/29058/8825/1639/1020/65082/11127/91978/55212/9892/4647/5873/27253/10987/6854/23208/10540/8452/9024/1001/583/1861/55088/22906/118426/55512/10652/23291/10640/7016/1487	GO:BP	Upregulated
GO:1990709	presynaptic active zone organization	10	0.763	1.69123	0.00301012	0.0313146	0.0252778	1099	tags=70%, list=12%, signal=61%	5864/27445/8927/9378/23085/9699/27253	GO:BP	Upregulated
GO:0043025	neuronal cell body	294	0.411464	1.69201	7.29419e-07	1.31504e-05	8.57752e-06	1882	tags=36%, list=21%, signal=29%	6616/6861/1400/22911/9479/23154/3767/27067/2674/9900/5909/23621/3800/4131/22902/4133/6623/6546/374291/846/2893/8470/2572/63826/5126/57657/79641/124925/6543/5979/146760/10458/6622/84630/6520/3208/6252/2891/4218/246213/7425/5798/10814/57537/64601/6750/4311/10381/5122/4535/10300/9378/283/9312/92737/1639/7345/203228/1020/57731/349667/4345/23245/56896/153090/57463/1261/11075/57609/5813/7040/2664/23208/6509/23542/5577/26470/10490/55110/10857/143187/81488/9897/657/22983/57142/23426/478/26058/10146/5868/10652/23291/3480/4130/4137/253559/57282/10505/23001/10815/9939/2596/6860/1762	GO:CC	Upregulated
GO:0015800	acidic amino acid transport	36	0.56314	1.69431	0.00423164	0.038833	0.0313468	1185	tags=42%, list=13%, signal=36%	6812/57084/11230/79751/6833/10550/6622/8604/246213/57709/2911/10165/140679/6509/22930	GO:BP	Upregulated
REACTOME_MITOCHONDRIAL_PROTEIN_IMPORT	REACTOME_MITOCHONDRIAL_PROTEIN_IMPORT	51	0.51481	1.69527	0.00233313	0.0202983	0.0157368	2059	tags=51%, list=23%, signal=39%	SLC25A12/CHCHD2/SLC25A6/TIMM44/SLC25A13/ATP5F1A/TIMM50/NDUFB8/TIMM22/TIMM10B/CHCHD3/TIMM17B/SAMM50/TOMM20/IDH3G/TIMM23/TIMM21/PITRM1/ATP5F1B/DNAJC19/TOMM40/MTX2/COA4/CS/MTX1/TOMM70	Reactome	Upregulated
GO:0016471	vacuolar proton-transporting V-type ATPase complex	16	0.673762	1.69616	0.013679	0.0486192	0.0317126	453	tags=56%, list=5%, signal=53%	51382/10159/51606/523/526/528/529/9550/535	GO:CC	Upregulated
GO:1903530	regulation of secretion by cell	298	0.409555	1.69644	4.54082e-07	3.07394e-05	2.48134e-05	1300	tags=29%, list=15%, signal=25%	5864/6853/9899/4905/6616/6861/815/6812/51760/57586/3767/6844/286097/8618/27445/9463/9545/9501/376267/6804/6857/130399/51714/10079/6623/846/11069/9581/5532/9066/6814/79751/6833/3033/572/23122/6622/55255/57102/25837/23332/6532/1374/6386/84932/488/10814/2771/2645/2778/5213/2767/65985/10059/5122/9854/5582/2775/127833/283/203228/1020/28964/23011/4345/115827/4756/84522/5530/134957/9699/192683/6387/5873/7040/5880/23208/6845/255057/22930/9024/156/133308/1113/5217	GO:BP	Upregulated
GO:0042583	chromaffin granule	11	0.741918	1.69772	0.00759993	0.0309391	0.0201805	1284	tags=55%, list=15%, signal=47%	10396/6857/1534/127833/80331/1113	GO:CC	Upregulated
GO:0031968	organelle outer membrane	184	0.432618	1.69822	2.03079e-05	0.000228827	0.000149256	2264	tags=42%, list=26%, signal=32%	5138/54332/23098/51566/55669/1386/5621/572/91137/55288/55326/1267/2010/23788/57506/1374/79135/9927/54708/4832/140707/1528/10059/7419/8936/23787/51309/139341/4259/3032/55847/55627/7417/10493/4976/56907/84896/8678/9823/54927/84303/5880/374986/84749/25813/156/10857/65991/9804/6233/10456/55750/23376/10953/10989/84987/55218/578/55156/345778/10452/139322/10651/56947/2631/10128/125988/4580/89941/9868/56181/23446/80179/11331/4891/83787/51024/79671	GO:CC	Upregulated
REACTOME_TRANSFERRIN_ENDOCYTOSIS_AND_RECYCLING	REACTOME_TRANSFERRIN_ENDOCYTOSIS_AND_RECYCLING	18	0.659207	1.69838	0.00435096	0.033478	0.0259548	452	tags=56%, list=5%, signal=53%	MCOLN1/ATP6V1D/ATP6AP1/ATP6V1H/ATP6V1A/ATP6V1B2/ATP6V1C1/ATP6V1E1/ATP6V1G1/ATP6V0A1	Reactome	Upregulated
GO:0044391	ribosomal subunit	168	0.438206	1.69876	2.49596e-05	0.000271543	0.000177118	3289	tags=51%, list=37%, signal=33%	51258/65993/6169/23107/10240/64960/219927/51373/51116/29074/78988/6233/29093/64969/64978/9801/55052/1654/51318/56945/65008/51649/79590/6156/64432/26589/3396/64949/60488/6232/29088/28957/51263/64968/28998/51650/84769/10884/64963/51021/6206/54460/9553/63931/51264/63899/113251/25873/118487/6166/51253/7818/6183/84311/64965/65003/55168/5935/740/64951/28973/10399/387338/57129/6222/64975/65080/6224/6122/6144/51642/11222/65005/6155/55173/51069/3921/54505/64983/6230/6204/51081/6165/6133/285855/28977	GO:CC	Upregulated
GO:0032589	neuron projection membrane	23	0.620456	1.69949	0.00433901	0.0205858	0.0134274	447	tags=26%, list=5%, signal=25%	4355/23136/3767/55591/10159/3208	GO:CC	Upregulated
GO:0035254	glutamate receptor binding	26	0.615126	1.701	0.00179481	0.0201261	0.016961	533	tags=27%, list=6%, signal=25%	4905/815/5621/9351/4536/6386/2778	GO:MF	Upregulated
GO:0048278	vesicle docking	47	0.532644	1.70222	0.00216687	0.0249912	0.0201734	2428	tags=53%, list=28%, signal=39%	6616/65009/6812/8541/6804/6857/6814/4218/10814/9482/2775/9699/10490/57617/10652/10640/6809/23265/149371/54536/9341/6811/11336/2054/8675	GO:BP	Upregulated
GO:0005742	mitochondrial outer membrane translocase complex	18	0.655568	1.70279	0.00498551	0.0224704	0.0146567	2060	tags=72%, list=23%, signal=55%	79135/54927/84303/25813/9804/10989/345778/10452/139322/10651/125988/4580/9868	GO:CC	Upregulated
GO:0005216	monoatomic ion channel activity	119	0.46151	1.7033	0.000126462	0.00286839	0.0024173	1621	tags=40%, list=18%, signal=33%	6616/57620/3767/57084/89822/57192/2893/523/514/6833/57156/57657/65010/10021/55283/6532/2891/357/246213/9254/515/3778/783/7419/9312/5311/10632/498/781/521/2562/1261/7417/8036/509/1183/6509/10476/343450/3763/2892/4508/9551/1182/3757/539/506/79714	GO:MF	Upregulated
REACTOME_RAB_REGULATION_OF_TRAFFICKING	REACTOME_RAB_REGULATION_OF_TRAFFICKING	104	0.465487	1.70364	0.000241571	0.0039031	0.00302599	2155	tags=35%, list=24%, signal=26%	RAB3A/SYTL1/RAB39B/RAB33A/AKT3/RAB35/RAB6B/RAB9B/RAB8A/RAB39A/GABARAPL2/RAB3GAP2/RABEP1/CHM/RAB21/RAB6A/SBF1/RAB10/RAB27A/GDI1/RAB3GAP1/TSC2/RABGAP1/RAB33B/CCZ1/RAB18/MON1A/RAB5A/RABGEF1/GDI2/RAB3IP/RAB7A/RAB13/RAB1B/TBC1D17/RAB11A	Reactome	Upregulated
REACTOME_PROCESSING_OF_SMDT1	REACTOME_PROCESSING_OF_SMDT1	16	0.680917	1.70438	0.00672425	0.0466572	0.0361724	2335	tags=75%, list=27%, signal=55%	MICU3/YME1L1/MICU1/MCUB/SMDT1/AFG3L2/PHB1/SPG7/MCU/MAIP1/PHB2/PARL	Reactome	Upregulated
GO:0097730	non-motile cilium	56	0.520224	1.70549	0.00123289	0.00800894	0.00522395	1090	tags=32%, list=12%, signal=28%	4131/4952/4218/2767/2776/9863/585/5311/222236/6903/140735/8100/55212/9742/57728/4647/5873/2782	GO:CC	Upregulated
REACTOME_REGULATION_OF_ENDOGENOUS_RETROELEMENTS_BY_KRAB_ZFP_PROTEINS	REACTOME_REGULATION_OF_ENDOGENOUS_RETROELEMENTS_BY_KRAB_ZFP_PROTEINS	38	0.556405	1.70625	0.00226444	0.0198533	0.0153919	1679	tags=50%, list=19%, signal=41%	GATAD2B/H2BC26/CHD3/H2AX/H2BC12/H4C4/H4C6/H4C5/H4C16/H4C9/H4C11/H4C8/H4C3/H4C13/H4C12/H4C2/H4C14/H4C15/H4C1	Reactome	Upregulated
GO:0060291	long-term synaptic potentiation	50	0.530104	1.70666	0.00108304	0.0151011	0.0121899	852	tags=28%, list=10%, signal=25%	794/6616/4355/6844/7143/27020/5621/6543/6622/51201/4311/5582/23385/2932	GO:BP	Upregulated
GO:0051905	establishment of pigment granule localization	18	0.660154	1.70697	0.00419954	0.0386453	0.0311952	1329	tags=56%, list=15%, signal=47%	4644/84100/357/1639/55212/4647/5873/10540/1001/583	GO:BP	Upregulated
GO:0090174	organelle membrane fusion	101	0.469027	1.70699	0.000306208	0.00619175	0.00499811	1993	tags=40%, list=23%, signal=31%	5864/6616/6861/6812/57586/6844/9501/6804/6857/9066/10451/6622/8396/4218/54734/10814/64601/9482/127833/65082/23355/51479/23208/6845/10490/54809/143187/23339/27072/57617/6809/116841/55207/91782/10815/6860/7405/51652/7879/80230	GO:BP	Upregulated
GO:0019905	syntaxin binding	52	0.527872	1.70862	0.00197306	0.0214035	0.0180375	915	tags=33%, list=10%, signal=29%	4905/6616/6861/6812/63908/6844/6857/1612/9066/6814/6532/8775/10814/9482/23256/9515/134957	GO:MF	Upregulated
GO:0005217	intracellularly ligand-gated monoatomic ion channel activity	12	0.733892	1.70958	0.00294621	0.0297002	0.0250295	950	tags=42%, list=11%, signal=37%	57192/10021/55283/5311/1261	GO:MF	Upregulated
GO:0090151	establishment of protein localization to mitochondrial membrane	29	0.594708	1.70964	0.00389671	0.0368452	0.0297422	2098	tags=52%, list=24%, signal=40%	23788/84233/23787/29928/26515/51079/25813/9804/55750/90580/10452/10651/4580/9868/79568	GO:BP	Upregulated
GO:0098992	neuronal dense core vesicle	17	0.668073	1.71023	0.00354811	0.017127	0.0111714	1470	tags=59%, list=17%, signal=49%	6861/23312/8618/547/2771/6750/781/134957/1113/7857	GO:CC	Upregulated
REACTOME_POSITIVE_EPIGENETIC_REGULATION_OF_RRNA_EXPRESSION	REACTOME_POSITIVE_EPIGENETIC_REGULATION_OF_RRNA_EXPRESSION	57	0.511715	1.71231	0.00101774	0.0116269	0.00901411	2354	tags=47%, list=27%, signal=35%	GATAD2B/GSK3B/H2BC26/CHD3/H2AX/H2BC12/POLR1F/H4C4/H4C6/H4C5/H4C16/H4C9/H4C11/H4C8/H4C3/H4C13/H4C12/H4C2/H4C14/H4C15/H4C1/POLR1A/POLR1C/SF3B1/H2AC18/H2AC19/POLR2L	Reactome	Upregulated
GO:0015813	L-glutamate transmembrane transport	17	0.673573	1.71236	0.00315365	0.0320233	0.0258498	1165	tags=53%, list=13%, signal=46%	57084/11230/79751/10550/8604/246213/2911/10165/6509	GO:BP	Upregulated
GO:0022836	gated channel activity	71	0.505987	1.71285	0.000512006	0.00811083	0.0068353	2057	tags=48%, list=23%, signal=37%	6616/3767/89822/57192/2893/6833/57156/57657/10021/55283/2891/357/9254/3778/783/7419/9312/5311/781/2562/1261/7417/1183/343450/3763/2892/1182/3757/79714/140738/81033/775/55515/3760	GO:MF	Upregulated
GO:0099523	presynaptic cytosol	20	0.652136	1.7149	0.00355569	0.017127	0.0111714	1096	tags=35%, list=12%, signal=31%	6812/6857/10458/10550/5582/203228/2664	GO:CC	Upregulated
hsa05010	Alzheimer disease	256	0.419192	1.7165	1.10093e-06	2.6265e-05	1.78797e-05	1770	tags=35%, list=20%, signal=29%	83464/23621/10000/3800/54539/374291/64837/57181/514/5532/4728/5533/5332/572/4536/6622/25800/10313/1327/1345/3028/4698/488/4311/10381/4512/515/7381/2776/4713/4709/4535/4540/4712/4700/4718/7419/4716/293/5534/4519/29985/1020/23385/2081/489/498/2932/5530/4538/1329/4705/7417/5595/4714/4711/4724/54361/8678/509/51079/4720/5664/1459/4719/4704/5610/9167/10476/4508/4715/55967/57142/4729/4513/1147/9377/7384/539/1347/4722/506/292/5602/30849/4723/4514/4137/7385	KEGG	Upregulated
REACTOME_MRNA_POLYADENYLATION	REACTOME_MRNA_POLYADENYLATION	119	0.460465	1.71735	0.000218922	0.00369553	0.00286507	3683	tags=69%, list=42%, signal=41%	XRN2/HNRNPH2/PAPOLG/PPP1CB/YBX1/DDX5/POLR2B/RPS27A/NCBP2/POLR2J/NCBP1/SRRT/SRSF6/SRSF2/U2AF1/HTATSF1/SRSF3/POLR2I/SF3B3/POLR2D/HNRNPH1/SF3A1/CPSF7/CCAR1/NUDT21/SNRPA/CSTF2T/SRSF1/SRSF9/SYMPK/RBM10/SF3B1/SMNDC1/POLR2L/SF3B2/RBM39/SNRPD2/SRSF10/DDX42/PCBP1/SRSF11/SNRPB/SF3A2/FUS/SUGP1/RBM5/HNRNPR/U2SURP/SRSF5/RBMX/HNRNPL/HNRNPA3/POLR2C/SRSF7/SNRNP70/DHX9/TRA2B/SF3A3/SF3B5/CHERP/POLR2G/SNRPD1/SRSF12/PPP1R10/RBM25/CDC40/HNRNPA2B1/POLR2E/SF3B6/PTBP1/HNRNPU/DDX46/SNRPF/PHF5A/SF3B4/CSTF2/SNRPB2/HNRNPC/HNRNPK/PPP1CA/PRPF40A/SNRPD3	Reactome	Upregulated
REACTOME_RUNX1_REGULATES_GENES_INVOLVED_IN_MEGAKARYOCYTE_DIFFERENTIATION_AND_PLATELET_FUNCTION	REACTOME_RUNX1_REGULATES_GENES_INVOLVED_IN_MEGAKARYOCYTE_DIFFERENTIATION_AND_PLATELET_FUNCTION	48	0.527592	1.718	0.00179815	0.0171144	0.0132685	1679	tags=48%, list=19%, signal=39%	PRMT6/THBS1/SIN3B/PRMT1/MOV10/H2BC26/TNRC6B/H2AX/H2BC12/H4C4/H4C6/H4C5/H4C16/H4C9/H4C11/H4C8/H4C3/H4C13/H4C12/H4C2/H4C14/H4C15/H4C1	Reactome	Upregulated
REACTOME_DNA_DOUBLE_STRAND_BREAK_RESPONSE	REACTOME_DNA_DOUBLE_STRAND_BREAK_RESPONSE	51	0.522748	1.72141	0.00178818	0.0171144	0.0132685	1944	tags=49%, list=22%, signal=38%	TP53BP1/HERC2/EYA3/KAT5/KDM4A/RPS27A/H2BC26/H2AX/H2BC12/H4C4/H4C6/H4C5/H4C16/H4C9/H4C11/H4C8/H4C3/H4C13/H4C12/H4C2/H4C14/H4C15/H4C1/NBN/PPP5C	Reactome	Upregulated
GO:0006906	vesicle fusion	99	0.472805	1.72194	0.000366373	0.00710095	0.00573203	1993	tags=40%, list=23%, signal=32%	5864/6616/6861/6812/57586/6844/9501/6804/6857/9066/10451/6622/8396/4218/54734/10814/64601/9482/127833/65082/23355/51479/23208/6845/10490/54809/143187/23339/27072/57617/6809/116841/55207/91782/10815/6860/7405/51652/7879/80230	GO:BP	Upregulated
GO:0035883	enteroendocrine cell differentiation	21	0.639143	1.72205	0.00548546	0.0465865	0.0376056	2546	tags=62%, list=29%, signal=44%	572/2932/3642/5080/51092/5170/5936/2931/4821/6009/4825/10220/1000	GO:BP	Upregulated
REACTOME_UNBLOCKING_OF_NMDA_RECEPTORS_GLUTAMATE_BINDING_AND_ACTIVATION	REACTOME_UNBLOCKING_OF_NMDA_RECEPTORS_GLUTAMATE_BINDING_AND_ACTIVATION	12	0.743469	1.72318	0.00379237	0.0301254	0.0233556	1430	tags=58%, list=16%, signal=49%	CAMK2A/GRIA4/GRIA2/NEFL/CAMK2B/GRIA3/DLG4	Reactome	Upregulated
GO:0023061	signal release	271	0.419713	1.72394	3.54635e-07	2.50985e-05	2.026e-05	1478	tags=31%, list=17%, signal=26%	5864/6853/9899/6616/6855/6861/815/6812/63908/57586/3767/6844/286097/8618/27445/9900/8541/9463/9501/6804/6857/130399/51714/6571/6623/846/11069/9581/5532/9066/6814/79751/6833/3033/8867/572/6622/84446/6532/1374/8775/7425/488/5798/10814/2645/2778/5213/2767/65985/5799/9378/9854/8825/5582/2775/127833/1020/28964/84522/6926/5530/134957/9699/6387/6854/23208/6845/140679/22930/9143/9024/1363/133308/80331/1113/5217/23396/22841/5908/57617/55088/51092	GO:BP	Upregulated
GO:0042391	regulation of membrane potential	179	0.440004	1.72638	2.09095e-05	0.000734349	0.000592782	921	tags=26%, list=10%, signal=23%	869/4355/3767/287/56853/6804/6546/142/846/2893/55669/6833/57657/572/124925/6543/10458/10550/6622/10021/30845/6532/2891/488/23530/2767/10269/3778/783/2273/7533/9378/4718/7871/84275/9312/1020/213/2911/57528/10962/2932/781/2729/5530/9699	GO:BP	Upregulated
GO:0021953	central nervous system neuron differentiation	92	0.480432	1.72651	0.000253751	0.00538759	0.00434897	2093	tags=40%, list=24%, signal=31%	869/51286/4009/22911/9201/57704/55558/4133/1453/91137/26128/137970/9378/54567/4858/1020/57731/23287/3251/64283/23077/5830/657/5080/26058/9760/2629/5728/4137/57282/2048/8321/27089/1630/4821/7846/79809	GO:BP	Upregulated
REACTOME_OXIDATIVE_STRESS_INDUCED_SENESCENCE	REACTOME_OXIDATIVE_STRESS_INDUCED_SENESCENCE	64	0.503821	1.72663	0.00156177	0.0153597	0.011908	2313	tags=50%, list=26%, signal=37%	MAPK11/MOV10/MAPK3/CBX6/MAP4K4/RPS27A/H2BC26/JUN/E2F3/TNRC6B/H2AX/H2BC12/MAPK10/H4C4/H4C6/H4C5/H4C16/H4C9/H4C11/H4C8/H4C3/H4C13/H4C12/H4C2/H4C14/H4C15/H4C1/SUZ12/AGO4/H2AC18/H2AC19/AGO1	Reactome	Upregulated
GO:0019867	outer membrane	185	0.439042	1.72674	1.56555e-05	0.000189973	0.000123913	2264	tags=43%, list=26%, signal=32%	5138/56172/54332/23098/51566/55669/1386/5621/572/91137/55288/55326/1267/2010/23788/57506/1374/79135/9927/54708/4832/140707/1528/10059/7419/8936/23787/51309/139341/4259/3032/55847/55627/7417/10493/4976/56907/84896/8678/9823/54927/84303/5880/374986/84749/25813/156/10857/65991/9804/6233/10456/55750/23376/10953/10989/84987/55218/578/55156/345778/10452/139322/10651/56947/2631/10128/125988/4580/89941/9868/56181/23446/80179/11331/4891/83787/51024/79671	GO:CC	Upregulated
GO:0031110	regulation of microtubule polymerization or depolymerization	71	0.494916	1.72787	0.000573236	0.00960986	0.00775728	1112	tags=32%, list=13%, signal=29%	22911/89927/57704/22924/4131/4133/25999/23122/6622/157922/23332/50810/9181/10300/6683/1639/28964/22919/55605/10982/11075/3925/50861	GO:BP	Upregulated
REACTOME_MITOPHAGY	REACTOME_MITOPHAGY	31	0.584081	1.72801	0.00469903	0.0349645	0.0271073	2782	tags=55%, list=32%, signal=38%	MAP1LC3A/MFN1/MFN2/VDAC3/FUNDC1/VDAC2/CSNK2A2/TOMM20/RPS27A/TOMM40/CSNK2A1/TOMM70/CSNK2B/VDAC1/UBE2N/PGAM5/TOMM22	Reactome	Upregulated
GO:1905360	GTPase complex	23	0.631719	1.73034	0.0026688	0.0137787	0.00898733	1090	tags=39%, list=12%, signal=34%	10681/10672/2770/2771/2778/2767/2776/2775/2782	GO:CC	Upregulated
REACTOME_UPTAKE_AND_ACTIONS_OF_BACTERIAL_TOXINS	REACTOME_UPTAKE_AND_ACTIONS_OF_BACTERIAL_TOXINS	25	0.616107	1.73119	0.00603303	0.042646	0.0330626	161	tags=24%, list=2%, signal=24%	SV2B/SNAP25/VAMP2/SV2A/STX1A/SYT1	Reactome	Upregulated
GO:0003309	type B pancreatic cell differentiation	19	0.655176	1.73146	0.00338739	0.0337367	0.027233	2546	tags=63%, list=29%, signal=45%	572/2932/3642/5080/51092/5170/2931/4821/6009/4825/10220/1000	GO:BP	Upregulated
REACTOME_CRMPS_IN_SEMA3A_SIGNALING	REACTOME_CRMPS_IN_SEMA3A_SIGNALING	13	0.742512	1.7335	0.00180072	0.0171144	0.0132685	1120	tags=54%, list=13%, signal=47%	CRMP1/PLXNA3/CDK5/GSK3B/DPYSL5/DPYSL4/DPYSL2	Reactome	Upregulated
GO:0034331	cell junction maintenance	28	0.610036	1.73377	0.00182592	0.0222787	0.0179838	921	tags=39%, list=10%, signal=35%	869/5864/9788/27445/10882/8927/1639/26060/147381/23085/9699	GO:BP	Upregulated
GO:0017004	cytochrome complex assembly	32	0.589745	1.73388	0.00338209	0.0337367	0.027233	2147	tags=50%, list=24%, signal=38%	9997/3052/91137/84275/51241/54902/29090/6834/28958/84987/65260/100131801/4514/51287/79064/6341	GO:BP	Upregulated
GO:0008535	respiratory chain complex IV assembly	22	0.639433	1.73495	0.00196485	0.0233533	0.0188512	2147	tags=59%, list=24%, signal=45%	9997/91137/51241/29090/6834/28958/84987/65260/100131801/4514/51287/79064/6341	GO:BP	Upregulated
GO:0005246	calcium channel regulator activity	24	0.642176	1.73562	0.00149108	0.0181475	0.0152936	846	tags=33%, list=10%, signal=30%	57620/286097/6804/9378/161253/10367/55013/27075	GO:MF	Upregulated
GO:0048388	endosomal lumen acidification	10	0.783264	1.73615	0.00131563	0.0171936	0.013879	900	tags=70%, list=10%, signal=63%	51382/10159/537/51606/523/535/252839	GO:BP	Upregulated
GO:1903307	positive regulation of regulated secretory pathway	23	0.637699	1.7362	0.00290509	0.0306313	0.0247262	1139	tags=52%, list=13%, signal=46%	5864/6812/9545/9501/376267/6804/6857/9066/1020/192683/5873/6845	GO:BP	Upregulated
GO:0051952	regulation of amine transport	34	0.588631	1.73763	0.00170508	0.0210355	0.0169803	1625	tags=56%, list=18%, signal=46%	6812/5865/9900/6804/6857/6623/10550/6622/246213/124935/6387/23208/8140/22930/156/1113/1861/5592/18	GO:BP	Upregulated
REACTOME_SIGNAL_AMPLIFICATION	REACTOME_SIGNAL_AMPLIFICATION	16	0.69474	1.73898	0.00444838	0.0337659	0.026178	1089	tags=44%, list=12%, signal=38%	GNB5/GNA13/GNAI1/GNAI2/GNA11/GNAQ/GNB1	Reactome	Upregulated
hsa04727	GABAergic synapse	35	0.57743	1.74371	0.0032446	0.0178318	0.0121389	1907	tags=51%, list=22%, signal=40%	4905/10681/2572/2770/2771/11345/5582/2775/5567/2562/2782/140679/5334/3763/2550/18/10243/775	KEGG	Upregulated
hsa04724	Glutamatergic synapse	57	0.52671	1.74387	0.000911601	0.0060895	0.00414539	1431	tags=42%, list=16%, signal=35%	23154/57084/10681/2893/5532/5533/5332/2770/2891/246213/2771/2778/2776/5582/2775/5534/5567/2911/5530/5595/2782/156/2892/1742	KEGG	Upregulated
GO:0034593	phosphatidylinositol bisphosphate phosphatase activity	22	0.654704	1.74471	0.00231177	0.0240327	0.0202533	890	tags=36%, list=10%, signal=33%	9896/3631/4952/8867/9108/9107/55529/90809	GO:MF	Upregulated
GO:0032400	melanosome localization	19	0.660643	1.74591	0.00284103	0.0302978	0.024457	1329	tags=53%, list=15%, signal=45%	4644/84100/357/1639/65082/55212/5873/10540/1001/583	GO:BP	Upregulated
GO:0150034	distal axon	177	0.448158	1.74681	4.14251e-06	6.07889e-05	3.96504e-05	1863	tags=38%, list=21%, signal=30%	794/5864/6616/6855/6570/4644/1400/22911/3800/114787/4131/22902/4133/6571/6623/6546/846/5621/8867/57657/6543/23122/6622/84446/114134/246213/5798/10814/10381/9344/5122/10300/9378/5582/23022/283/203228/1020/85440/28964/4747/55605/11075/22848/85300/116983/50861/255057/140679/10540/9024/118813/1861/8239/9114/1182/22906/5868/4919/6809/3508/1627/4137/57282/10815/23265/2596	GO:CC	Upregulated
GO:0032543	mitochondrial translation	125	0.46593	1.74787	3.59187e-05	0.00114684	0.000925752	2703	tags=56%, list=31%, signal=39%	85476/51258/10352/65993/55278/2617/23107/10240/64960/219927/3035/51373/51116/29074/78988/29093/64969/115416/64978/9801/55052/1654/51318/56945/65008/51649/54931/28958/79590/10102/5188/64432/26589/92170/3396/64949/60488/29088/54516/28957/51263/64968/28998/51650/84769/10884/10128/64963/51021/54460/9553/63931/51264/63899/118487/51253/84340/7818/22868/6183/84311/8846/64965/65003/55168/740/64951/51335/28973/55005	GO:BP	Upregulated
GO:0046873	metal ion transmembrane transporter activity	142	0.462771	1.74908	1.95389e-05	0.000773331	0.000651715	2088	tags=42%, list=24%, signal=33%	6616/6570/57620/3767/57084/89822/57192/6571/6546/490/57181/9990/9962/6833/57657/6543/10021/55283/25800/6532/357/246213/488/9254/56996/3778/783/9312/29985/123606/5311/489/781/1261/54946/54503/93380/54805/133308/7991/57130/343450/3763/2892/2030/10463/478/3757/79714/57282/148867/55002/140738/81033/775/90550/57380/55515/3760/6558	GO:MF	Upregulated
GO:0042407	cristae formation	15	0.720536	1.75023	0.00230333	0.0261137	0.0210795	2030	tags=80%, list=23%, signal=62%	91137/79135/10367/10939/4976/54927/84303/25813/10989/115209/139322/125988	GO:BP	Upregulated
GO:0005741	mitochondrial outer membrane	167	0.452966	1.75186	1.01798e-05	0.000131091	8.55058e-05	2264	tags=45%, list=26%, signal=34%	5138/54332/23098/51566/55669/1386/5621/572/91137/55288/55326/1267/23788/57506/1374/79135/9927/54708/4832/140707/1528/10059/7419/8936/23787/51309/139341/4259/3032/55847/7417/10493/4976/56907/84896/8678/9823/54927/84303/5880/374986/84749/25813/156/10857/65991/9804/6233/10456/55750/23376/10953/10989/84987/55218/578/55156/345778/10452/139322/10651/56947/2631/125988/4580/89941/9868/56181/23446/80179/11331/4891/83787/51024/79671	GO:CC	Upregulated
GO:0070069	cytochrome complex	23	0.639684	1.75216	0.00209085	0.011573	0.00754868	2837	tags=78%, list=32%, signal=53%	1327/1345/4512/7381/4519/1329/9167/4513/9377/7384/1347/4514/7385/27089/29796/1537/7386/617	GO:CC	Upregulated
GO:0015081	sodium ion transmembrane transporter activity	47	0.5553	1.75435	0.000850371	0.0118476	0.00998446	1479	tags=40%, list=17%, signal=34%	6570/57084/57192/6571/6546/9962/57657/6543/10021/55283/6532/357/246213/5311/1261/54946/133308/2030/478	GO:MF	Upregulated
GO:0048488	synaptic vesicle endocytosis	66	0.513416	1.75602	0.000312828	0.00627133	0.00506235	1723	tags=33%, list=20%, signal=27%	273/10396/6844/6804/6623/5532/9066/5533/8867/6622/10239/8120/1212/6456/1020/9892/23208/23396/1861/1487/163/114781	GO:BP	Upregulated
GO:0006839	mitochondrial transport	132	0.464499	1.75999	4.31344e-05	0.00129017	0.00104145	2149	tags=44%, list=24%, signal=34%	815/286097/1386/572/91137/55288/1267/23788/1374/84275/10367/55013/293/91689/10469/23787/10165/2932/2729/10939/92609/54946/7417/29928/26515/51079/5664/10245/25813/29074/9804/55750/100287932/90580/29090/5250/292/79714/578/93974/131118/10452/6687/123096/10651/147407/94081/2931/90550/57380/6576/4580/89941/9868/9026/788/79568/81034	GO:BP	Upregulated
GO:0098984	neuron to neuron synapse	261	0.4307	1.76243	2.67415e-07	6.2496e-06	4.07639e-06	1479	tags=30%, list=17%, signal=25%	6853/4905/4355/9201/815/27445/23621/9463/10882/27020/30011/254263/4131/6857/3631/2039/8927/1612/6546/23705/2893/51104/11069/9066/9890/5621/79641/57534/6543/10458/9922/84446/10313/6252/2891/51201/10154/57537/2771/5063/3188/114798/9863/7533/8825/5582/5534/29985/203228/1020/2911/28964/4756/222236/6169/84966/134957/8536/3836/10486/816/6854/23208/23542/116988/6253/143187/7249/23229/2892/22829/57142/1742/54477/23426/53616/478	GO:CC	Upregulated
GO:0070050	neuron cellular homeostasis	43	0.565758	1.7635	0.00091513	0.0132374	0.0106855	720	tags=37%, list=8%, signal=34%	794/9899/51382/10159/537/51606/523/526/528/529/6543/9550/535/488/783/1639	GO:BP	Upregulated
REACTOME_MEIOTIC_SYNAPSIS	REACTOME_MEIOTIC_SYNAPSIS	41	0.561508	1.76545	0.00139402	0.014333	0.0111121	1679	tags=46%, list=19%, signal=38%	TERF2IP/LMNA/H2BC26/H2AX/H2BC12/H4C4/H4C6/H4C5/H4C16/H4C9/H4C11/H4C8/H4C3/H4C13/H4C12/H4C2/H4C14/H4C15/H4C1	Reactome	Upregulated
hsa05030	Cocaine addiction	23	0.637266	1.76591	0.00276569	0.0162059	0.0110321	741	tags=43%, list=8%, signal=40%	6570/6571/1386/2770/2891/2771/2778/1644/5567/1020	KEGG	Upregulated
GO:0005881	cytoplasmic microtubule	50	0.549509	1.76783	0.000806158	0.00558995	0.00364613	1585	tags=40%, list=18%, signal=33%	51308/9545/22924/84100/65055/23122/65983/23332/1540/636/22919/10982/283987/23281/80346/51512/93663/403/221035/23291	GO:CC	Upregulated
GO:0098688	parallel fiber to Purkinje cell synapse	12	0.75182	1.76785	0.00344855	0.0168685	0.0110027	725	tags=50%, list=8%, signal=46%	794/869/6812/10681/2775/5534	GO:CC	Upregulated
GO:0098799	outer mitochondrial membrane protein complex	19	0.670693	1.76815	0.00224339	0.0123094	0.00802899	2060	tags=74%, list=23%, signal=57%	55669/79135/54927/84303/25813/9804/10989/345778/10452/139322/10651/125988/4580/9868	GO:CC	Upregulated
GO:0034506	chromosome, centromeric core domain	15	0.720778	1.76908	0.00124386	0.00800894	0.00522395	1680	tags=93%, list=19%, signal=76%	8360/8361/8367/121504/8294/8363/8365/8364/8368/8362/8366/8370/554313/8359	GO:CC	Upregulated
GO:0021697	cerebellar cortex formation	17	0.696021	1.76943	0.00128977	0.0170096	0.0137305	929	tags=35%, list=11%, signal=32%	869/51286/91137/9378/1020/23287	GO:BP	Upregulated
GO:0031234	extrinsic component of cytoplasmic side of plasma membrane	27	0.623992	1.77135	0.00146721	0.00865245	0.00564369	1090	tags=41%, list=12%, signal=36%	146206/10681/10672/2770/2771/2778/2767/2776/2775/1837/2782	GO:CC	Upregulated
GO:0004129	cytochrome-c oxidase activity	10	0.802604	1.77181	0.0017718	0.0200939	0.0169339	1704	tags=90%, list=19%, signal=73%	1327/4512/1528/1329/9167/4513/9377/6834/4514	GO:MF	Upregulated
GO:0051938	L-glutamate import	24	0.645276	1.77302	0.00146721	0.0188279	0.0151983	1185	tags=50%, list=13%, signal=43%	6812/57084/11230/79751/6833/10550/8604/246213/2911/10165/6509/22930	GO:BP	Upregulated
GO:0097091	synaptic vesicle clustering	16	0.712155	1.77322	0.00188195	0.0225979	0.0182415	1725	tags=69%, list=20%, signal=55%	5864/6853/27445/8927/84446/9378/27253/6854/9024/1487/5728	GO:BP	Upregulated
GO:0034596	phosphatidylinositol phosphate 4-phosphatase activity	10	0.80342	1.77362	0.0017718	0.0200939	0.0169339	890	tags=60%, list=10%, signal=54%	9896/3631/4952/8867/55529/90809	GO:MF	Upregulated
REACTOME_DARPP_32_EVENTS	REACTOME_DARPP_32_EVENTS	19	0.679222	1.77397	0.00126664	0.0132645	0.0102837	1173	tags=37%, list=13%, signal=32%	PPP3CB/PPP3CC/PPP3R1/PRKACB/CDK5/PPP3CA/PRKAR2B	Reactome	Upregulated
REACTOME_HCMV_LATE_EVENTS	REACTOME_HCMV_LATE_EVENTS	68	0.513767	1.77412	0.000594428	0.00792911	0.00614728	2291	tags=47%, list=26%, signal=35%	NUP35/NUP205/NUP37/NUP58/NUP210/H2BC26/VPS37B/NUP107/H2BC12/NUP188/H4C4/H4C6/H4C5/H4C16/H4C9/H4C11/H4C8/H4C3/H4C13/H4C12/H4C2/H4C14/H4C15/H4C1/NUP85/CHMP7/CHMP3/NDC1/NUP98/H2AC18/H2AC19/NUP160	Reactome	Upregulated
GO:0098810	neurotransmitter reuptake	13	0.750343	1.77443	0.00180622	0.0221439	0.017875	498	tags=46%, list=6%, signal=44%	6570/5865/6571/6622/6532/246213	GO:BP	Upregulated
REACTOME_RNA_POLYMERASE_I_TRANSCRIPTION	REACTOME_RNA_POLYMERASE_I_TRANSCRIPTION	60	0.525582	1.77581	0.00081905	0.010069	0.00780628	2354	tags=47%, list=27%, signal=34%	GATAD2B/MAPK3/H2BC26/CHD3/H2AX/H2BC12/POLR1F/H4C4/H4C6/H4C5/H4C16/H4C9/H4C11/H4C8/H4C3/H4C13/H4C12/H4C2/H4C14/H4C15/H4C1/POLR1A/POLR1C/GTF2H4/H2AC18/H2AC19/GTF2H1/POLR2L	Reactome	Upregulated
GO:0000315	organellar large ribosomal subunit	53	0.546586	1.77705	0.000353084	0.00271702	0.00177222	3146	tags=66%, list=36%, signal=43%	51258/219927/29074/78988/29093/64978/9801/55052/51318/65008/79590/26589/3396/29088/51263/28998/84769/10884/9553/51264/63899/51253/84311/65003/55168/740/387338/57129/64975/65080/51642/11222/65005/51069/64983	GO:CC	Upregulated
GO:0005762	mitochondrial large ribosomal subunit	53	0.546586	1.77705	0.000353084	0.00271702	0.00177222	3146	tags=66%, list=36%, signal=43%	51258/219927/29074/78988/29093/64978/9801/55052/51318/65008/79590/26589/3396/29088/51263/28998/84769/10884/9553/51264/63899/51253/84311/65003/55168/740/387338/57129/64975/65080/51642/11222/65005/51069/64983	GO:CC	Upregulated
REACTOME_CONDENSATION_OF_PROPHASE_CHROMOSOMES	REACTOME_CONDENSATION_OF_PROPHASE_CHROMOSOMES	29	0.610569	1.77776	0.00128871	0.0133719	0.010367	2271	tags=72%, list=26%, signal=54%	SMC2/H2BC26/H2AX/H2BC12/H4C4/H4C6/H4C5/H4C16/H4C9/H4C11/H4C8/H4C3/H4C13/H4C12/H4C2/H4C14/H4C15/H4C1/SMC4/H2AC18/H2AC19	Reactome	Upregulated
REACTOME_SUMOYLATION_OF_CHROMATIN_ORGANIZATION_PROTEINS	REACTOME_SUMOYLATION_OF_CHROMATIN_ORGANIZATION_PROTEINS	62	0.525702	1.77856	0.000503488	0.00711806	0.00551849	2947	tags=55%, list=33%, signal=37%	NUP35/NUP205/NUP37/NUP58/NUP210/NUP107/CHD3/NUP188/H4C4/H4C6/H4C5/H4C16/H4C9/H4C11/H4C8/H4C3/H4C13/H4C12/H4C2/H4C14/H4C15/H4C1/NUP85/SUZ12/NDC1/NUP98/NUP160/PHC3/NUP133/L3MBTL2/RNF2/NUP214/HDAC4/NUP155	Reactome	Upregulated
GO:0106018	phosphatidylinositol-3,5-bisphosphate phosphatase activity	13	0.753744	1.77889	0.00357178	0.0342753	0.0288851	701	tags=38%, list=8%, signal=35%	9896/4952/8867/9108/9107	GO:MF	Upregulated
GO:0140299	molecular sensor activity	39	0.580862	1.78065	0.000899348	0.012129	0.0102216	1173	tags=38%, list=13%, signal=33%	6861/51760/57586/286097/9463/6857/9066/57156/3382/2645/127833/10367/53918/23208/4720	GO:MF	Upregulated
GO:0033176	Proton-transporting V-type ATPase complex	17	0.695713	1.78099	0.00127984	0.00801131	0.00522549	453	tags=59%, list=5%, signal=56%	51382/10159/537/51606/523/526/528/529/9550/535	GO:CC	Upregulated
REACTOME_INTEGRATION_OF_ENERGY_METABOLISM	REACTOME_INTEGRATION_OF_ENERGY_METABOLISM	68	0.516038	1.78196	0.000510113	0.00712269	0.00552209	1173	tags=31%, list=13%, signal=27%	SNAP25/SYT5/STXBP1/KCNJ11/VAMP2/STX1A/GNB5/RAPGEF4/PRKAG2/ABCC8/GNAI1/CACNA2D2/GNAI2/GNAS/GNA11/CACNB2/GNAQ/PRKACB/ACLY/GNB1/PRKAR2B	Reactome	Upregulated
REACTOME_NGF_STIMULATED_TRANSCRIPTION	REACTOME_NGF_STIMULATED_TRANSCRIPTION	13	0.763306	1.78205	0.000895935	0.0105097	0.00814793	1195	tags=46%, list=14%, signal=40%	TPH1/ATF2/VGF/CDK5/F3/NAB2	Reactome	Upregulated
GO:0021533	cell differentiation in hindbrain	13	0.75389	1.78282	0.0017068	0.0210355	0.0169803	929	tags=38%, list=11%, signal=34%	869/51286/91137/9378/23287	GO:BP	Upregulated
GO:0140238	presynaptic endocytosis	68	0.516867	1.78328	0.000343308	0.00673779	0.00543888	1723	tags=34%, list=20%, signal=27%	273/10396/6844/6804/6623/5532/9066/5533/8867/6622/10239/8120/1212/6456/1020/9892/22848/23208/23396/1861/1487/163/114781	GO:BP	Upregulated
GO:0097060	synaptic membrane	207	0.448717	1.78428	1.06914e-06	1.82332e-05	1.18929e-05	1475	tags=30%, list=17%, signal=26%	869/5138/6616/6855/6812/23098/3767/287/9463/27020/254263/6857/10681/10159/374291/490/846/2893/51104/23390/9066/2572/9890/6833/8867/10160/10458/6532/2891/9254/1272/57537/25782/114798/3778/9378/8825/5582/1212/2775/23385/2911/57528/4756/222236/84966/23085/781/9699/2562/9892/199731/84896/27253/23208/5664/53826/83590/2892/22829/1742/23426/53616	GO:CC	Upregulated
REACTOME_REGULATION_OF_ENDOGENOUS_RETROELEMENTS_BY_PIWI_INTERACTING_RNAS_PIRNAS	REACTOME_REGULATION_OF_ENDOGENOUS_RETROELEMENTS_BY_PIWI_INTERACTING_RNAS_PIRNAS	51	0.543659	1.79027	0.000729331	0.0093273	0.00723127	1679	tags=47%, list=19%, signal=38%	ARID1B/SMARCE1/GATAD2B/SS18L1/SS18/H2BC26/CHD3/H2AX/H2BC12/SMARCC2/H4C4/H4C6/H4C5/H4C16/H4C9/H4C11/H4C8/H4C3/H4C13/H4C12/H4C2/H4C14/H4C15/H4C1	Reactome	Upregulated
REACTOME_NEUROTRANSMITTER_RECEPTORS_AND_POSTSYNAPTIC_SIGNAL_TRANSMISSION	REACTOME_NEUROTRANSMITTER_RECEPTORS_AND_POSTSYNAPTIC_SIGNAL_TRANSMISSION	92	0.496008	1.79221	0.000122871	0.00239599	0.00185756	1522	tags=35%, list=17%, signal=29%	NSF/CAMK2A/NBEA/PICK1/NPTN/GNB5/GRIA4/PRKAG2/GNAI1/PPM1E/NCALD/GRIA2/GNAI2/TUBB3/LIN7A/PRKCG/PRKACB/GIT1/NEFL/CAMK1/GABRB3/MAPK3/CAMK2B/GNB1/TSPAN7/PRKAR2B/KCNJ6/ARHGEF9/GRIA3/DLG4/GRIP1/GABBR1	Reactome	Upregulated
REACTOME_NOTCH2_ACTIVATION_AND_TRANSMISSION_OF_SIGNAL_TO_THE_NUCLEUS	REACTOME_NOTCH2_ACTIVATION_AND_TRANSMISSION_OF_SIGNAL_TO_THE_NUCLEUS	15	0.734447	1.79354	0.0014325	0.0144657	0.011215	1287	tags=47%, list=15%, signal=40%	APH1B/MIB1/CNTN1/DLL4/NCSTN/PSEN2/RPS27A	Reactome	Upregulated
REACTOME_REGULATION_OF_CDH1_GENE_TRANSCRIPTION	REACTOME_REGULATION_OF_CDH1_GENE_TRANSCRIPTION	48	0.551484	1.7958	0.000741877	0.0093273	0.00723127	2271	tags=54%, list=26%, signal=40%	MAPK3/H2BC26/H2AX/H2BC12/CTBP1/SIRT1/H4C4/H4C6/H4C5/H4C16/H4C9/H4C11/H4C8/H4C3/H4C13/H4C12/H4C2/H4C14/H4C15/H4C1/SUZ12/TCF3/CTBP2/MCRIP1/H2AC18/H2AC19	Reactome	Upregulated
REACTOME_MRNA_3_END_PROCESSING	REACTOME_MRNA_3_END_PROCESSING	141	0.469637	1.79586	7.79426e-06	0.000326493	0.000253124	3683	tags=70%, list=42%, signal=41%	XRN2/HNRNPH2/PAPOLG/PPP1CB/YBX1/DDX5/POLR2B/MAGOHB/RPS27A/NCBP2/POLR2J/NCBP1/SRRT/SRSF6/DDX39A/SRSF2/U2AF1/HTATSF1/ZC3H11A/RBM8A/SRSF3/POLR2I/SF3B3/POLR2D/HNRNPH1/SF3A1/CPSF7/CCAR1/NUDT21/FYTTD1/SNRPA/CSTF2T/THOC6/SRSF1/SRSF9/SYMPK/RBM10/UPF3B/SF3B1/SMNDC1/POLR2L/EIF4A3/SF3B2/RBM39/SNRPD2/SRSF10/DDX42/PCBP1/SRSF11/SNRPB/SF3A2/FUS/SUGP1/THOC7/RBM5/DDX39B/HNRNPR/U2SURP/SRSF5/RBMX/HNRNPL/HNRNPA3/POLR2C/SRSF7/SNRNP70/DHX9/TRA2B/SF3A3/SF3B5/CHERP/POLR2G/SNRPD1/SRSF12/THOC2/PPP1R10/RBM25/CDC40/HNRNPA2B1/POLR2E/DHX38/CHTOP/THOC5/SF3B6/PTBP1/HNRNPU/DDX46/SNRPF/PHF5A/SF3B4/THOC1/CSTF2/SNRPB2/SARNP/HNRNPC/HNRNPK/PPP1CA/PRPF40A/SNRPD3	Reactome	Upregulated
GO:0015837	amine transport	40	0.583965	1.79618	0.000452005	0.00814551	0.00657522	1625	tags=52%, list=18%, signal=43%	6570/6812/5865/9900/6804/6857/6571/6623/10550/6622/246213/124935/6387/23208/8140/22930/156/1113/1861/5592/18	GO:BP	Upregulated
GO:0051590	positive regulation of neurotransmitter transport	17	0.706743	1.79668	0.000829731	0.0126656	0.0102239	498	tags=41%, list=6%, signal=39%	6812/5865/286097/6804/6857/6622/246213	GO:BP	Upregulated
GO:0021696	cerebellar cortex morphogenesis	22	0.662295	1.79698	0.000698937	0.0111424	0.00899441	929	tags=32%, list=11%, signal=29%	869/51286/91137/9378/79934/1020/23287	GO:BP	Upregulated
GO:0000149	SNARE binding	84	0.513158	1.79736	5.77148e-05	0.0016457	0.00138689	2434	tags=60%, list=28%, signal=43%	4905/6616/6861/6812/63908/51760/57586/6844/6804/6857/1612/9066/6814/6622/6532/8775/10814/11345/9482/127833/23256/9515/134957/9892/23208/6845/200081/10490/143187/57617/51594/6809/116841/5771/8774/10815/6860/7405/9871/55610/252983/8766/6293/9341/10427/6811/11336/2054/8675/11132	GO:MF	Upregulated
GO:0031632	positive regulation of synaptic vesicle fusion to presynaptic active zone membrane	10	0.810888	1.79738	0.000465209	0.00819208	0.00661281	1133	tags=70%, list=13%, signal=61%	6861/57586/9501/6857/9066/127833/23208	GO:BP	Upregulated
GO:0099502	calcium-dependent activation of synaptic vesicle fusion	10	0.810888	1.79738	0.000465209	0.00819208	0.00661281	1133	tags=70%, list=13%, signal=61%	6861/57586/9501/6857/9066/127833/23208	GO:BP	Upregulated
GO:1901634	positive regulation of synaptic vesicle membrane organization	10	0.810888	1.79738	0.000465209	0.00819208	0.00661281	1133	tags=70%, list=13%, signal=61%	6861/57586/9501/6857/9066/127833/23208	GO:BP	Upregulated
GO:0051875	pigment granule localization	20	0.672032	1.79825	0.00165285	0.0205879	0.0166189	1329	tags=55%, list=15%, signal=47%	4644/84100/357/1639/65082/55212/4647/5873/10540/1001/583	GO:BP	Upregulated
REACTOME_TRANSPORT_OF_MATURE_TRANSCRIPT_TO_CYTOPLASM	REACTOME_TRANSPORT_OF_MATURE_TRANSCRIPT_TO_CYTOPLASM	74	0.513726	1.79828	0.000274271	0.00430835	0.00334018	2947	tags=51%, list=33%, signal=34%	NXF1/NUP35/NUP205/NUP37/NUP58/MAGOHB/NCBP2/NUP210/NUP107/NCBP1/SRSF6/DDX39A/NUP188/NUP85/SRSF2/U2AF1/ZC3H11A/RBM8A/SRSF3/NXT1/NDC1/FYTTD1/NUP98/THOC6/SRSF1/SRSF9/SYMPK/UPF3B/NUP160/EIF4A3/SRSF11/NUP133/THOC7/DDX39B/NUP214/SRSF5/SRSF7/NUP155	Reactome	Upregulated
GO:0022857	transmembrane transporter activity	466	0.420372	1.79994	1e-10	1.66333e-08	1.40175e-08	1636	tags=35%, list=19%, signal=30%	9899/6616/10237/6570/57620/56172/10396/3767/57084/55530/89822/9900/57192/51382/28965/21/6571/6546/374291/490/23428/51606/2893/57181/523/514/9990/4728/79751/526/9962/6833/57156/528/57657/6545/529/65010/6543/4536/9016/10057/10021/55283/25800/9550/2542/6520/6541/1327/535/6522/114134/6532/8604/2891/357/4698/246213/488/9254/401612/56996/23530/57709/113655/4512/1528/515/124935/3778/28232/783/4713/4709/4535/4540/4712/4700/4718/84275/64220/7419/4716/10478/55176/9312/293/4519/29985/26503/51310/123606/5311/10632/489/10165/498/781/521/4538/1329/2562/1261/4705/54946/7417/4714/54503/4711/8036/4724/10928/29928/93380/5355/509/8140/23461/54805/140679/1183/6509/4720/10245/4719/4704/133308/7991/9804/9167/57130/10476/343450/3763/2892/4508/4715/10424/100287932/55967/534/2030/9551/9114/10463/51092/478/4729/1182/4513/3757/9377/7384/6834/5250/539/10227/4722/506/292/79714/578	GO:MF	Upregulated
GO:0010807	regulation of synaptic vesicle priming	11	0.79348	1.80039	0.00183606	0.0222787	0.0179838	1199	tags=73%, list=14%, signal=63%	6855/6812/63908/6804/84446/8775/134957/9143	GO:BP	Upregulated
GO:0070509	calcium ion import	35	0.603927	1.80172	0.00108702	0.0151115	0.0121983	1005	tags=46%, list=11%, signal=41%	6546/846/5532/5621/5533/6543/6781/2645/783/10367/5534/1020/5311/781/5530/6387	GO:BP	Upregulated
REACTOME_MITOTIC_PROPHASE	REACTOME_MITOTIC_PROPHASE	93	0.499754	1.80294	0.000102563	0.00210906	0.00163511	2865	tags=55%, list=33%, signal=37%	NUP35/EMD/RAB2A/NUP205/LMNA/MAPK3/CNEP1R1/SMC2/NUP37/NUP58/NUP210/GORASP2/H2BC26/CTDNEP1/NUP107/PPP2R2D/H2AX/H2BC12/NUP188/H4C4/H4C6/H4C5/H4C16/H4C9/H4C11/H4C8/H4C3/H4C13/H4C12/H4C2/H4C14/H4C15/H4C1/NUP85/NDC1/VRK2/RAB1B/NUP98/SMC4/H2AC18/H2AC19/NUP160/VRK1/LMNB1/ARPP19/PHF8/ENSA/NUP133/NCAPD3/NUP214/LEMD2	Reactome	Upregulated
GO:0099171	presynaptic modulation of chemical synaptic transmission	17	0.710142	1.80533	0.00073981	0.0115074	0.00928904	1300	tags=47%, list=15%, signal=40%	5864/23621/7533/5582/28964/2932/9513/5217	GO:BP	Upregulated
GO:0001750	photoreceptor outer segment	32	0.615509	1.80555	0.000840272	0.00576317	0.00375911	1090	tags=41%, list=12%, signal=36%	4131/4952/2767/2776/9863/585/222236/55212/9742/57728/4647/5873/2782	GO:CC	Upregulated
GO:0031489	myosin V binding	16	0.730675	1.80828	0.000566942	0.00884075	0.00745044	1070	tags=62%, list=12%, signal=55%	5864/116442/5865/9545/51560/4218/115827/5870/10890/5873	GO:MF	Upregulated
GO:0036465	synaptic vesicle recycling	76	0.51239	1.80949	0.000268072	0.00561509	0.00453261	1723	tags=34%, list=20%, signal=28%	5864/273/10396/6844/6804/6623/5532/9066/5533/8867/6622/10239/8120/9373/1212/6456/1020/28964/9892/23208/23396/1861/5868/1487/163/114781	GO:BP	Upregulated
REACTOME_INHIBITION_OF_DNA_RECOMBINATION_AT_TELOMERE	REACTOME_INHIBITION_OF_DNA_RECOMBINATION_AT_TELOMERE	37	0.588412	1.80984	0.00117385	0.0126441	0.0098027	2354	tags=68%, list=27%, signal=50%	TERF2IP/POLR2B/POLR2J/H2BC26/H2AX/H2BC12/H4C4/H4C6/H4C5/H4C16/H4C9/H4C11/H4C8/H4C3/H4C13/H4C12/H4C2/H4C14/H4C15/H4C1/POLR2I/POLR2D/H2AC18/H2AC19/POLR2L	Reactome	Upregulated
GO:0005834	heterotrimeric G-protein complex	18	0.696846	1.81001	0.00109983	0.0072291	0.00471528	1090	tags=50%, list=12%, signal=44%	10681/10672/2770/2771/2778/2767/2776/2775/2782	GO:CC	Upregulated
GO:0098982	GABA-ergic synapse	53	0.557131	1.81133	0.000234711	0.00198918	0.00129747	1863	tags=47%, list=21%, signal=37%	27445/9900/3800/30011/8927/1209/11230/2572/9254/6750/114798/9378/2775/781/27253/140679/29888/23229/22829/1182/2550/1487/57282/440073/2596	GO:CC	Upregulated
GO:0003924	GTPase activity	207	0.453984	1.81336	6.62119e-07	4.20346e-05	3.54242e-05	1606	tags=30%, list=18%, signal=25%	5864/116442/5865/9363/1917/5909/9545/376267/51062/6000/10681/11021/28512/285598/84100/10672/51560/55669/11076/85476/51209/2770/55288/25837/84932/9927/4218/54734/5862/2771/2778/2767/10381/10059/2776/401409/2775/161253/60558/23011/115827/6903/8934/4976/5870/10890/5873/2782/5880/23708/116988/60678/5921/83452/6729/5908/4594/1654/22931/403/5868/64792/127829	GO:MF	Upregulated
GO:0015252	proton channel activity	15	0.748334	1.81549	0.00104904	0.0135966	0.0114584	1603	tags=80%, list=18%, signal=66%	523/514/515/10632/498/521/509/10476/4508/9551/539/506	GO:MF	Upregulated
hsa04962	Vasopressin-regulated water reabsorption	29	0.615749	1.81609	0.00156627	0.0102575	0.00698275	2175	tags=48%, list=25%, signal=36%	4905/6844/1780/2778/51164/1639/5567/140735/10540/5868/51143/10671/8766/84516	KEGG	Upregulated
GO:0000786	Nucleosome	54	0.55839	1.81695	0.000114154	0.00107509	0.000701245	1680	tags=50%, list=19%, signal=41%	50809/55506/6944/10933/8089/10524/9643/9555/55929/128312/3014/85236/3005/8360/8361/8367/121504/8294/8363/8365/8364/8368/8362/8366/8370/554313/8359	GO:CC	Upregulated
REACTOME_ACTIVATED_PKN1_STIMULATES_TRANSCRIPTION_OF_AR_ANDROGEN_RECEPTOR_REGULATED_GENES_KLK2_AND_KLK3	REACTOME_ACTIVATED_PKN1_STIMULATES_TRANSCRIPTION_OF_AR_ANDROGEN_RECEPTOR_REGULATED_GENES_KLK2_AND_KLK3	23	0.655275	1.81802	0.00212346	0.0190605	0.0147773	1679	tags=74%, list=19%, signal=60%	H2BC26/H2AX/H2BC12/H4C4/H4C6/H4C5/H4C16/H4C9/H4C11/H4C8/H4C3/H4C13/H4C12/H4C2/H4C14/H4C15/H4C1	Reactome	Upregulated
REACTOME_REGULATION_OF_ENDOGENOUS_RETROELEMENTS_BY_THE_HUMAN_SILENCING_HUB_HUSH_COMPLEX	REACTOME_REGULATION_OF_ENDOGENOUS_RETROELEMENTS_BY_THE_HUMAN_SILENCING_HUB_HUSH_COMPLEX	30	0.618415	1.81962	0.00291582	0.0242485	0.0187993	1679	tags=57%, list=19%, signal=46%	H2BC26/H2AX/H2BC12/H4C4/H4C6/H4C5/H4C16/H4C9/H4C11/H4C8/H4C3/H4C13/H4C12/H4C2/H4C14/H4C15/H4C1	Reactome	Upregulated
GO:0046933	proton-transporting ATP synthase activity, rotational mechanism	14	0.760295	1.82027	0.00085474	0.0118476	0.00998446	1603	tags=86%, list=18%, signal=70%	523/514/515/10632/498/521/509/10476/4508/9551/539/506	GO:MF	Upregulated
GO:1903779	regulation of cardiac conduction	12	0.78477	1.8215	0.00115213	0.0157819	0.0127394	792	tags=67%, list=9%, signal=61%	287/6546/490/6543/30845/488/157378/489	GO:BP	Upregulated
REACTOME_B_WICH_COMPLEX_POSITIVELY_REGULATES_RRNA_EXPRESSION	REACTOME_B_WICH_COMPLEX_POSITIVELY_REGULATES_RRNA_EXPRESSION	43	0.57439	1.82277	0.000668054	0.00876875	0.00679824	2354	tags=58%, list=27%, signal=43%	GSK3B/H2BC26/H2AX/H2BC12/POLR1F/H4C4/H4C6/H4C5/H4C16/H4C9/H4C11/H4C8/H4C3/H4C13/H4C12/H4C2/H4C14/H4C15/H4C1/POLR1A/POLR1C/SF3B1/H2AC18/H2AC19/POLR2L	Reactome	Upregulated
GO:0015079	potassium ion transmembrane transporter activity	42	0.589495	1.82513	0.000435282	0.00700664	0.00590476	2088	tags=55%, list=24%, signal=42%	6616/3767/57084/89822/57192/9990/6833/57657/10021/55283/56996/3778/9312/5311/343450/3763/478/3757/79714/55002/81033/3760/6558	GO:MF	Upregulated
GO:0045277	respiratory chain complex IV	12	0.776867	1.82675	0.00137435	0.00833861	0.00543898	1704	tags=75%, list=19%, signal=61%	1327/1345/4512/1329/9167/4513/9377/1347/4514	GO:CC	Upregulated
GO:0032281	AMPA glutamate receptor complex	10	0.819031	1.82936	0.000901064	0.00611367	0.00398773	1431	tags=70%, list=16%, signal=59%	93145/254263/2893/126129/2891/2892/1742	GO:CC	Upregulated
REACTOME_TRAFFICKING_OF_AMPA_RECEPTORS	REACTOME_TRAFFICKING_OF_AMPA_RECEPTORS	22	0.667992	1.83012	0.000892548	0.0105097	0.00814793	1649	tags=55%, list=19%, signal=44%	NSF/CAMK2A/PICK1/GRIA4/GRIA2/PRKCG/CAMK2B/TSPAN7/GRIA3/DLG4/GRIP1/AP2B1	Reactome	Upregulated
GO:0045259	proton-transporting ATP synthase complex	15	0.746069	1.83116	0.000515009	0.00369285	0.00240872	1731	tags=87%, list=20%, signal=70%	514/515/84833/10632/498/521/509/10476/4508/9551/539/506/9556	GO:CC	Upregulated
REACTOME_MITOCHONDRIAL_CALCIUM_ION_TRANSPORT	REACTOME_MITOCHONDRIAL_CALCIUM_ION_TRANSPORT	21	0.680142	1.83207	0.000901359	0.0105097	0.00814793	2412	tags=71%, list=27%, signal=52%	MICU3/YME1L1/VDAC3/MICU1/MCUB/SMDT1/AFG3L2/VDAC2/PHB1/SPG7/MCU/MAIP1/PHB2/PARL/VDAC1	Reactome	Upregulated
REACTOME_FORMATION_OF_ATP_BY_CHEMIOSMOTIC_COUPLING	REACTOME_FORMATION_OF_ATP_BY_CHEMIOSMOTIC_COUPLING	16	0.731983	1.83221	0.00115241	0.0125324	0.00971616	1730	tags=81%, list=20%, signal=65%	ATP5F1E/ATP5PB/ATP5MK/ATP5MG/ATP5F1A/ATP5ME/ATP5F1C/ATP5PD/MT-ATP6/ATP5MF/ATP5PO/ATP5F1B/ATP5MJ	Reactome	Upregulated
GO:0005261	monoatomic cation channel activity	88	0.520343	1.83366	3.71528e-05	0.00112359	0.000946894	2235	tags=52%, list=25%, signal=39%	6616/57620/3767/89822/57192/523/514/6833/57156/57657/10021/55283/6532/2891/357/9254/515/3778/783/9312/5311/10632/498/781/521/1261/509/10476/343450/3763/2892/4508/9551/3757/539/506/79714/140738/81033/775/90550/55515/3760/522/3764/27069	GO:MF	Upregulated
GO:0048284	organelle fusion	136	0.482878	1.83609	4.22127e-06	0.000187786	0.000151585	1993	tags=40%, list=23%, signal=32%	5864/6616/6861/54332/6812/57586/6844/9501/6804/6857/55669/9066/10451/10730/6622/8396/23788/9927/4218/54734/10814/4832/64601/9482/127833/65082/139341/23355/10939/10493/4976/51479/54927/374986/23208/6845/84749/10490/54809/143187/23339/27072/57617/115209/6809/116841/578/55207/91782/10815/6860/7405/51652/7879/80230	GO:BP	Upregulated
REACTOME_POTASSIUM_CHANNELS	Potassium channels	26	0.646817	1.83662	0.00105651	0.0117148	0.00908229	2324	tags=62%, list=26%, signal=45%	KCNJ11/KCNK17/GNB5/ABCC8/HCN3/HCN4/KCNMA1/KCNB2/GNB1/KCNJ6/GABBR1/KCNH2/KCNH6/KCNJ3/KCNJ8/GNG4	Reactome	Upregulated
GO:0043195	terminal bouton	26	0.653591	1.83678	0.000365717	0.00278033	0.00181351	513	tags=31%, list=6%, signal=29%	794/5864/6855/6570/6571/5621/8867/10814	GO:CC	Upregulated
GO:0032253	dense core granule localization	20	0.686499	1.83696	0.000838646	0.0127186	0.0102667	628	tags=40%, list=7%, signal=37%	5864/6616/6812/8618/4133/547/6814/80128	GO:BP	Upregulated
GO:0034220	monoatomic ion transmembrane transport	444	0.430545	1.83736	1e-10	2.12318e-08	1.71388e-08	1636	tags=38%, list=19%, signal=32%	6616/6570/57620/10396/3767/57084/89822/6844/286097/287/57192/51382/6000/10681/10159/6571/6546/374291/490/537/846/51606/2893/57181/523/514/9990/5532/4728/5621/79751/526/5533/6833/5332/57156/528/57657/529/65010/6543/57628/4536/6622/9016/10057/10021/55283/25800/9550/1327/3208/535/6522/6532/8604/2891/357/4698/246213/488/9254/56996/23530/4512/1528/515/3778/783/4713/4709/4535/4540/4712/2273/7533/4700/4718/7871/967/91404/7419/4716/10367/55013/9312/5534/4519/29985/26503/91689/123606/5311/10632/9747/489/10165/498/27075/781/521/5530/65125/10939/4538/57463/1329/2562/1261/4705/54946/7417/2280/4714/54503/4711/8036/4724/93380/5355/7040/509/255057/54805/140679/1183/6509/4720/5664/5334/81615/4719/53826/4704/65268/133308/7991/9167/57130/10476/343450/3763/2892/4508/4715/55967/534/9551/9114/10463/478/4729/1182/4513/3757/9377/7384/130507/6834/5250/539/4722/506/292/6948/79714/578	GO:BP	Upregulated
GO:0008076	Voltage-gated potassium channel complex	23	0.671099	1.83821	0.000727986	0.00510399	0.00332915	1529	tags=52%, list=17%, signal=43%	6616/6844/6804/57657/57628/10021/3778/9312/57463/3763/1742/3757	GO:CC	Upregulated
GO:0036477	somatodendritic compartment	493	0.424297	1.842	1e-10	4.20667e-09	2.74386e-09	1907	tags=35%, list=22%, signal=29%	794/6853/4905/6616/4355/6861/1400/22911/9479/815/23154/50807/23098/3767/83992/27067/2674/9900/5909/23621/3800/254263/4131/22902/10681/4133/4135/10159/6571/547/8927/6623/6546/374291/23705/846/2893/51104/8470/2572/5621/63826/26278/5126/57657/79641/10160/124925/6543/5979/126129/146760/7466/10458/6622/10021/84630/6520/3208/6252/2891/4218/246213/7425/5798/10814/57537/2771/64601/6750/4311/10381/9344/5122/4535/9863/10300/9378/10612/5582/2775/283/9312/92737/1639/7345/203228/1020/2911/3632/57731/349667/4345/2932/256472/55605/5530/23245/56896/153090/91978/57463/2562/1261/3836/11075/85300/4976/57609/5813/8678/5873/7040/2664/23208/140679/6509/23542/5577/26470/10490/29888/55110/4149/10857/143187/118813/81488/9897/657/2892/22983/10152/57142/1742/2011/23426/478/26058/4076/10146/2550/22906/5868/84065/10652/23291/6809/3480/57231/4898/4130/27342/5728/1627/4137/253559/9532/57282/10505/10243/23001/10815/9939/4139/2596/6860/1762/117177/613/775	GO:CC	Upregulated
GO:0032252	secretory granule localization	21	0.684516	1.8443	0.00114395	0.0157158	0.0126861	628	tags=38%, list=7%, signal=35%	5864/6616/6812/8618/4133/547/6814/80128	GO:BP	Upregulated
REACTOME_GABA_SYNTHESIS_RELEASE_REUPTAKE_AND_DEGRADATION	REACTOME_GABA_SYNTHESIS_RELEASE_REUPTAKE_AND_DEGRADATION	13	0.790219	1.84488	0.000333756	0.00496681	0.00385067	1837	tags=92%, list=21%, signal=73%	RAB3A/SNAP25/STXBP1/VAMP2/STX1A/SYT1/GAD2/SLC32A1/DNAJC5/ABAT/HSPA8/CPLX1	Reactome	Upregulated
GO:0007005	mitochondrion organization	328	0.442199	1.84489	6.20504e-10	1.03513e-07	8.35581e-08	2099	tags=41%, list=24%, signal=33%	5864/5138/54332/815/10000/54539/51566/142/374291/55170/9997/55669/4728/1386/154791/57048/79133/91647/572/91137/55288/10730/4536/6622/1267/23788/3028/79135/9927/54708/4698/4832/54968/51142/10059/4713/4709/4535/4540/4712/4700/4718/84275/6742/4716/10367/84233/293/8936/23787/10962/51241/2932/139341/2729/10939/4538/92609/8934/23287/51300/4705/4000/7417/10493/54902/4714/4711/4976/4724/10928/29928/56907/26515/54927/29078/8834/84303/25994/374986/84749/51079/4720/4719/25813/84461/4704/83667/137682/9804/9167/55750/5830/4715/55967/5245/90580/29090/10463/5910/6834/28958/10989/84987/1347/115209/4722/292/578/93974/80775/100131801/345778/10452/4137/139322/6687/51103/4710/10651/4706/51287/2931/126328/56947/90550/2631/125988/4580/89941/9868/9026/91942/56181/79568/79064	GO:BP	Upregulated
REACTOME_NEGATIVE_EPIGENETIC_REGULATION_OF_RRNA_EXPRESSION	REACTOME_NEGATIVE_EPIGENETIC_REGULATION_OF_RRNA_EXPRESSION	57	0.551346	1.84492	0.000131567	0.00252207	0.00195531	2354	tags=49%, list=27%, signal=36%	SIN3B/H2BC26/H2AX/H2BC12/POLR1F/SIRT1/H4C4/H4C6/H4C5/H4C16/H4C9/H4C11/H4C8/H4C3/H4C13/H4C12/H4C2/H4C14/H4C15/H4C1/POLR1A/POLR1C/GTF2H4/DNMT1/H2AC18/H2AC19/GTF2H1/POLR2L	Reactome	Upregulated
GO:0060078	regulation of postsynaptic membrane potential	52	0.565186	1.84497	0.000140651	0.00357054	0.00288221	1725	tags=48%, list=20%, signal=39%	869/4355/56853/6804/2893/124925/6543/10458/6622/2891/9378/1020/2911/57528/2932/5530/9699/23542/22930/2892/2030/1742/2550/18/5728	GO:BP	Upregulated
GO:0031338	regulation of vesicle fusion	23	0.678526	1.84735	0.00060409	0.00993557	0.0080202	670	tags=43%, list=8%, signal=40%	5864/6861/6812/57586/9501/6857/9066/6622/10814/127833	GO:BP	Upregulated
hsa04082	Neuroactive ligand signaling	43	0.589373	1.8484	0.000355546	0.00296881	0.002021	1154	tags=49%, list=13%, signal=43%	6570/57084/10681/6571/2893/5332/2770/6532/2891/246213/2771/2778/2767/2776/5582/2775/5567/2911/2562/2782/140679	KEGG	Upregulated
GO:0060292	long-term synaptic depression	13	0.781778	1.84877	0.000570187	0.00960986	0.00775728	515	tags=38%, list=6%, signal=36%	869/6812/27067/9463/57537	GO:BP	Upregulated
GO:0008053	mitochondrial fusion	31	0.633568	1.84902	0.000402066	0.00748228	0.00603985	1636	tags=48%, list=19%, signal=40%	54332/55669/10730/23788/9927/4832/139341/10939/10493/4976/54927/374986/84749/115209/578	GO:BP	Upregulated
GO:0031111	negative regulation of microtubule polymerization or depolymerization	32	0.628942	1.84913	0.000787742	0.0121839	0.0098351	1067	tags=44%, list=12%, signal=39%	22911/89927/4131/4133/25999/23122/6622/23332/50810/9181/10300/22919/11075/3925	GO:BP	Upregulated
GO:0019898	extrinsic component of membrane	94	0.508834	1.84986	1.69345e-05	0.000197882	0.000129072	1230	tags=34%, list=14%, signal=30%	6853/6616/6812/23098/146206/2674/51382/10681/10672/51606/523/1496/5621/526/528/2770/10160/55701/2771/2778/2767/2776/2775/9694/1837/5530/134957/9892/8678/2782/53349/1001	GO:CC	Upregulated
GO:0022843	Voltage-gated monoatomic cation channel activity	32	0.632544	1.85088	0.000139289	0.00291522	0.00245676	2057	tags=56%, list=23%, signal=43%	6616/3767/89822/6833/57657/10021/9254/3778/783/9312/5311/781/343450/3763/3757/81033/775/3760	GO:MF	Upregulated
GO:0046390	ribose phosphate biosynthetic process	131	0.48834	1.85234	3.91371e-06	0.000175778	0.000141892	1994	tags=50%, list=23%, signal=39%	3614/9605/54539/142/374291/523/514/4728/51422/4536/4698/4832/515/4713/4709/4535/4540/4712/4700/4718/4716/84833/10632/10165/498/26289/521/4538/3251/4705/4830/4714/4711/84277/4724/7040/54963/509/51079/4720/4719/4704/10476/271/272/4508/4715/55967/9551/4729/539/4722/506/203/93974/4723/9556/4831/5636/29922/4710/4706/5631/126328/7371	GO:BP	Upregulated
GO:0061512	protein localization to cilium	42	0.595728	1.85348	0.0003762	0.00720688	0.00581754	2396	tags=55%, list=27%, signal=40%	50807/51382/1453/84100/7275/4218/9135/585/2932/8934/57539/9742/57728/403/27241/2665/582/117177/84455/79809/8766/55764/200894	GO:BP	Upregulated
REACTOME_FORMATION_OF_THE_BETA_CATENIN_TCF_TRANSACTIVATING_COMPLEX	REACTOME_FORMATION_OF_THE_BETA_CATENIN_TCF_TRANSACTIVATING_COMPLEX	41	0.589804	1.85441	0.0004086	0.00584971	0.00453517	2272	tags=61%, list=26%, signal=45%	CDC73/BCL9/KAT5/H2BC26/H2AX/H2BC12/H4C4/H4C6/H4C5/H4C16/H4C9/H4C11/H4C8/H4C3/H4C13/H4C12/H4C2/H4C14/H4C15/H4C1/LEO1/MEN1/H2AC18/H2AC19/TLE2	Reactome	Upregulated
GO:0030425	dendrite	362	0.441654	1.85526	1.40747e-10	5.2242e-09	3.40756e-09	1907	tags=35%, list=22%, signal=28%	794/6853/4905/4355/22911/9479/815/23154/50807/23098/83992/27067/9900/5909/23621/3800/254263/4131/22902/10681/4133/4135/10159/6571/547/8927/6546/23705/2893/51104/8470/5621/26278/5126/57657/79641/10160/124925/6543/5979/126129/7466/10458/10021/3208/6252/2891/4218/246213/10814/57537/2771/4311/10381/9344/5122/4535/9863/10612/5582/2775/9312/92737/203228/1020/2911/3632/349667/2932/256472/55605/5530/56896/153090/91978/57463/2562/1261/3836/85300/4976/57609/5813/8678/5873/23208/140679/6509/5577/29888/4149/118813/657/2892/22983/10152/1742/2011/23426/26058/4076/2550/22906/5868/84065/10652/6809/57231/4898/4130/27342/5728/1627/4137/9532/57282/10505/10243/9939/4139/2596/6860/1762/117177/613/775	GO:CC	Upregulated
GO:0097447	dendritic tree	362	0.441654	1.85526	1.40747e-10	5.2242e-09	3.40756e-09	1907	tags=35%, list=22%, signal=28%	794/6853/4905/4355/22911/9479/815/23154/50807/23098/83992/27067/9900/5909/23621/3800/254263/4131/22902/10681/4133/4135/10159/6571/547/8927/6546/23705/2893/51104/8470/5621/26278/5126/57657/79641/10160/124925/6543/5979/126129/7466/10458/10021/3208/6252/2891/4218/246213/10814/57537/2771/4311/10381/9344/5122/4535/9863/10612/5582/2775/9312/92737/203228/1020/2911/3632/349667/2932/256472/55605/5530/56896/153090/91978/57463/2562/1261/3836/85300/4976/57609/5813/8678/5873/23208/140679/6509/5577/29888/4149/118813/657/2892/22983/10152/1742/2011/23426/26058/4076/2550/22906/5868/84065/10652/6809/57231/4898/4130/27342/5728/1627/4137/9532/57282/10505/10243/9939/4139/2596/6860/1762/117177/613/775	GO:CC	Upregulated
GO:0000314	organellar small ribosomal subunit	31	0.638288	1.85552	0.00039137	0.00290535	0.00189506	2674	tags=84%, list=30%, signal=59%	65993/23107/10240/64960/51373/51116/64969/56945/51649/64432/64949/60488/28957/64968/51650/64963/51021/54460/63931/118487/7818/6183/64965/55168/64951/28973	GO:CC	Upregulated
GO:0005763	mitochondrial small ribosomal subunit	31	0.638288	1.85552	0.00039137	0.00290535	0.00189506	2674	tags=84%, list=30%, signal=59%	65993/23107/10240/64960/51373/51116/64969/56945/51649/64432/64949/60488/28957/64968/51650/64963/51021/54460/63931/118487/7818/6183/64965/55168/64951/28973	GO:CC	Upregulated
GO:0150146	cell junction disassembly	15	0.765381	1.85917	0.000463536	0.00819208	0.00661281	1278	tags=60%, list=15%, signal=51%	23098/10882/7046/6833/9922/10154/10982/2241/9448	GO:BP	Upregulated
GO:0043679	axon terminus	61	0.558243	1.85919	0.000120192	0.00109915	0.000716934	766	tags=31%, list=9%, signal=29%	794/5864/6855/6570/6571/6623/6546/846/5621/8867/57657/6543/6622/246213/5798/10814/5122/5582/28964	GO:CC	Upregulated
hsa04713	Circadian entrainment	44	0.588616	1.85962	0.000334746	0.0028668	0.00195156	1504	tags=41%, list=17%, signal=34%	815/10681/2893/5332/2770/2891/2771/2778/2776/5582/2775/5567/5595/816/2782/3763/2892/5592	KEGG	Upregulated
GO:0097479	synaptic vesicle localization	57	0.565439	1.86463	4.93138e-05	0.00143071	0.0011549	1725	tags=44%, list=20%, signal=35%	5864/6853/27445/3800/4133/8927/8867/6622/10239/84446/8120/9378/80128/29058/8825/1020/9892/5873/27253/6854/9024/1861/118426/1487/5728	GO:BP	Upregulated
GO:0032839	dendrite cytoplasm	19	0.708219	1.86708	0.000606221	0.00429804	0.00280346	447	tags=26%, list=5%, signal=25%	27067/3800/4133/10458/3208	GO:CC	Upregulated
GO:0071786	endoplasmic reticulum tubular network organization	21	0.693512	1.86854	0.000864139	0.0128793	0.0103964	1549	tags=81%, list=18%, signal=67%	51308/51062/2039/65055/10313/6252/25782/80856/55161/10890/22930/6253/118813/80346/57142/22931/221035	GO:BP	Upregulated
GO:0098660	inorganic ion transmembrane transport	404	0.442966	1.87688	1e-10	2.12318e-08	1.71388e-08	1636	tags=39%, list=19%, signal=34%	6616/6570/57620/56172/3767/57084/89822/6844/286097/287/57192/51382/6000/10681/10159/6571/6546/374291/490/537/846/51606/57181/523/514/9990/5532/4728/5621/79751/526/5533/6833/5332/528/57657/529/65010/6543/57628/4536/6622/9016/10057/10021/55283/25800/9550/2542/1327/3208/535/6522/6532/8604/357/4698/246213/488/9254/56996/23530/4512/1528/515/3778/783/4713/4709/4535/4540/4712/2273/7533/4700/4718/7871/967/91404/4716/10367/55013/9312/5534/4519/29985/26503/91689/123606/5311/10632/489/10165/498/27075/781/521/5530/65125/10939/4538/57463/1329/2562/1261/4705/54946/2280/4714/54503/4711/4724/93380/7040/509/255057/54805/140679/1183/6509/4720/5664/5334/81615/4719/53826/4704/65268/133308/7991/9167/57130/10476/343450/3763/4508/4715/55967/534/9551/9114/10463/478/4729/1182/4513/3757/9377/7384/130507/6834/5250/539/4722/506/292/6948/79714/578	GO:BP	Upregulated
GO:0098703	calcium ion import across plasma membrane	13	0.794015	1.87771	0.000328593	0.00650363	0.00524987	882	tags=62%, list=10%, signal=55%	6546/5532/5621/5533/6543/5534/781/5530	GO:BP	Upregulated
GO:1902656	calcium ion import into cytosol	13	0.794015	1.87771	0.000328593	0.00650363	0.00524987	882	tags=62%, list=10%, signal=55%	6546/5532/5621/5533/6543/5534/781/5530	GO:BP	Upregulated
REACTOME_ERCC6_CSB_AND_EHMT2_G9A_POSITIVELY_REGULATE_RRNA_EXPRESSION	REACTOME_ERCC6_CSB_AND_EHMT2_G9A_POSITIVELY_REGULATE_RRNA_EXPRESSION	34	0.62064	1.87796	0.00036422	0.00528119	0.00409441	1679	tags=56%, list=19%, signal=45%	GATAD2B/H2BC26/CHD3/H2AX/H2BC12/H4C4/H4C6/H4C5/H4C16/H4C9/H4C11/H4C8/H4C3/H4C13/H4C12/H4C2/H4C14/H4C15/H4C1	Reactome	Upregulated
GO:0009260	ribonucleotide biosynthetic process	125	0.502094	1.88353	2.20112e-06	0.000112983	9.1202e-05	1994	tags=50%, list=23%, signal=40%	3614/9605/54539/142/374291/523/514/4728/51422/4536/4698/4832/515/4713/4709/4535/4540/4712/4700/4718/4716/84833/10632/10165/498/26289/521/4538/3251/4705/4830/4714/4711/84277/4724/7040/54963/509/51079/4720/4719/4704/10476/271/272/4508/4715/55967/9551/4729/539/4722/506/203/93974/4723/9556/4831/29922/4710/4706/126328/7371	GO:BP	Upregulated
REACTOME_CHROMATIN_MODIFICATIONS_DURING_THE_MATERNAL_TO_ZYGOTIC_TRANSITION_MZT	REACTOME_CHROMATIN_MODIFICATIONS_DURING_THE_MATERNAL_TO_ZYGOTIC_TRANSITION_MZT	23	0.678934	1.88366	0.000899348	0.0105097	0.00814793	2271	tags=83%, list=26%, signal=61%	H2BC26/H2AX/H2BC12/H4C4/H4C6/H4C5/H4C16/H4C9/H4C11/H4C8/H4C3/H4C13/H4C12/H4C2/H4C14/H4C15/H4C1/H2AC18/H2AC19	Reactome	Upregulated
GO:0045333	cellular respiration	183	0.478687	1.88439	7.01506e-08	6.55347e-06	5.29009e-06	2047	tags=45%, list=23%, signal=36%	54539/374291/9997/514/3052/4728/4536/6622/9016/1327/55753/1345/9927/4698/23530/4512/515/7381/51142/4713/4709/4535/4540/4712/4700/4718/8803/84275/4716/4519/3420/10632/10165/3419/498/521/4538/55847/1329/4705/4714/4711/84277/4724/509/51079/4720/4719/4704/9555/9167/10476/3421/93058/4508/4715/55967/9551/4729/4513/9377/7384/6834/539/1347/4722/506/93974/2629/4723/2110/4514/80219/7385/51103/4710/4706/1738/126328/2631/1431/23410/27089	GO:BP	Upregulated
hsa04740	Olfactory transduction	21	0.699093	1.89196	0.000208064	0.00194302	0.0013227	1504	tags=52%, list=17%, signal=44%	5138/815/6546/6543/83988/5567/1261/816/2782/156/5592	KEGG	Upregulated
REACTOME_BASE_EXCISION_REPAIR_AP_SITE_FORMATION	REACTOME_BASE_EXCISION_REPAIR_AP_SITE_FORMATION	31	0.640172	1.89396	0.00059591	0.00792911	0.00614728	2333	tags=68%, list=26%, signal=50%	TERF2IP/H2BC26/H2AX/H2BC12/H4C4/H4C6/H4C5/H4C16/H4C9/H4C11/H4C8/H4C3/H4C13/H4C12/H4C2/H4C14/H4C15/H4C1/H2AC18/H2AC19/TDG	Reactome	Upregulated
GO:0031045	dense core granule	23	0.6928	1.89765	0.000286833	0.00238147	0.00155335	915	tags=52%, list=10%, signal=47%	6861/23312/57586/8618/6857/547/9066/2771/6750/127833/781/134957	GO:CC	Upregulated
GO:0003954	NADH dehydrogenase activity	36	0.636418	1.89809	0.00016797	0.00322373	0.00271676	1683	tags=69%, list=19%, signal=56%	374291/4728/4536/4698/4713/4709/4535/4540/4712/4700/4718/4716/4538/4705/4714/4711/4724/4720/4719/4704/4715/55967/4729/4722/4723	GO:MF	Upregulated
GO:0005267	Potassium channel activity	28	0.674405	1.90454	0.000135036	0.00291522	0.00245676	1621	tags=54%, list=18%, signal=44%	6616/3767/89822/57192/6833/57657/10021/55283/3778/9312/5311/343450/3763/3757/79714	GO:MF	Upregulated
GO:0005249	Voltage-gated potassium channel activity	22	0.714916	1.90516	0.000185096	0.00342085	0.00288288	2221	tags=68%, list=25%, signal=51%	6616/3767/89822/6833/57657/10021/3778/9312/5311/343450/3763/3757/81033/3760/3764	GO:MF	Upregulated
GO:0031312	extrinsic component of organelle membrane	20	0.72458	1.9054	0.000194281	0.00170266	0.00111058	1210	tags=45%, list=14%, signal=39%	6853/51382/51606/523/526/528/9694/134957/53349	GO:CC	Upregulated
GO:0031115	negative regulation of microtubule polymerization	13	0.806257	1.90666	0.000204107	0.00452081	0.00364929	1067	tags=46%, list=12%, signal=41%	4133/25999/6622/22919/11075/3925	GO:BP	Upregulated
GO:0030424	axon	419	0.44537	1.9073	1e-10	4.20667e-09	2.74386e-09	1865	tags=37%, list=21%, signal=30%	794/5864/6853/6616/6855/6570/4644/6861/1400/22911/9479/6812/57586/23136/23098/3767/27445/27067/2674/5909/23621/3800/10882/27020/51062/6804/114787/4131/6857/22902/4133/51566/4135/10159/6571/547/8927/6623/6546/846/1496/9990/9066/2572/5621/8867/26278/57657/79641/6543/5979/126129/23122/6622/10021/10239/84446/8120/3208/114134/246213/5798/1272/10814/64601/4311/10381/9344/5122/55860/10300/9378/80128/29058/6683/5582/127833/23022/283/1639/7345/2617/203228/1020/85440/28964/23011/57731/349667/4345/9564/4747/4741/2932/1837/256472/55605/11127/153090/91978/23287/57463/1261/11075/22848/85300/4976/116983/57609/7040/2664/23057/50861/23208/255057/140679/10540/89796/9024/118813/23077/1861/22983/8239/10044/1742/9114/53616/478/23114/1182/22906/5868/23291/4919/6809/127829/3480/55207/4130/3508/1627/4137/6687/253559/9532/57282/23001/10815/203190/23265/2596/6860	GO:CC	Upregulated
REACTOME_OPIOID_SIGNALLING	REACTOME_OPIOID_SIGNALLING	56	0.571852	1.90845	5.18316e-05	0.00136329	0.00105693	1231	tags=34%, list=14%, signal=29%	CAMK2A/NBEA/GNB5/PPP3CB/PPP3CC/PLCB4/GNAI1/GNAI2/GNA11/GNAQ/PRKCG/PPP3R1/PRKACB/CDK5/PPP3CA/CAMK2B/GNB1/PRKAR2B/GRK2	Reactome	Upregulated
GO:1990504	dense core granule exocytosis	11	0.841908	1.91027	0.000205768	0.00453369	0.00365969	299	tags=45%, list=3%, signal=44%	5864/6616/6812/8618/6814	GO:BP	Upregulated
GO:0034705	Potassium channel complex	28	0.666919	1.91291	0.000224528	0.00194078	0.0012659	1621	tags=54%, list=18%, signal=44%	6616/3767/6844/6804/6833/57657/57628/10021/3778/9312/57463/3763/1742/3757/79714	GO:CC	Upregulated
GO:0009060	aerobic respiration	152	0.498732	1.91525	2.63267e-07	2.01593e-05	1.6273e-05	2250	tags=53%, list=26%, signal=40%	54539/374291/514/4728/4536/6622/9016/1327/55753/1345/9927/4698/23530/4512/515/7381/51142/4713/4709/4535/4540/4712/4700/4718/8803/84275/4716/4519/3420/10632/3419/498/521/4538/1329/4705/4714/4711/84277/4724/509/51079/4720/4719/4704/9555/9167/10476/3421/4508/4715/55967/9551/4729/4513/9377/7384/6834/539/1347/4722/506/93974/4723/4514/7385/51103/4710/4706/1738/126328/2631/1431/23410/27089/56181/54205/522/27069/4725	GO:BP	Upregulated
GO:0034702	Monoatomic ion channel complex	105	0.522515	1.92197	4.6811e-06	6.71313e-05	4.37874e-05	1731	tags=50%, list=20%, signal=40%	6616/93145/3767/57084/89822/6844/286097/6804/254263/2893/514/6833/57657/65010/126129/57628/10021/2891/246213/9254/515/3778/783/91404/10367/55013/9312/91689/5311/84833/10632/498/781/521/134957/57463/2562/1261/2280/509/10476/3763/2892/4508/1742/9551/3757/539/506/79714/28962/9556	GO:CC	Upregulated
GO:0030527	Structural constituent of chromatin	28	0.68143	1.92438	7.98824e-05	0.00204417	0.0017227	1680	tags=71%, list=19%, signal=58%	55506/9555/128312/3014/85236/3005/8360/8361/8367/121504/8294/8363/8365/8364/8368/8362/8366/8370/554313/8359	GO:MF	Upregulated
GO:0098655	monoatomic cation transmembrane transport	390	0.455627	1.92512	1e-10	2.12318e-08	1.71388e-08	1636	tags=39%, list=19%, signal=34%	6616/6570/57620/10396/3767/57084/89822/6844/286097/287/57192/51382/6000/10681/10159/6571/6546/374291/490/537/51606/57181/523/514/9990/5532/4728/5621/79751/526/5533/6833/5332/57156/528/57657/529/6543/57628/4536/6622/9016/10057/10021/55283/25800/9550/1327/3208/535/6532/8604/2891/357/4698/246213/488/9254/56996/23530/4512/1528/515/3778/783/4713/4709/4535/4540/4712/2273/7533/4700/4718/7871/967/91404/4716/10367/55013/9312/5534/4519/29985/26503/91689/123606/5311/10632/489/10165/498/27075/781/521/5530/65125/10939/4538/57463/1329/1261/4705/54946/2280/4714/54503/4711/4724/93380/7040/509/255057/54805/140679/4720/5664/5334/81615/4719/53826/4704/65268/133308/7991/9167/57130/10476/343450/3763/4508/4715/55967/534/9551/9114/10463/478/4729/1182/4513/3757/9377/7384/130507/6834/5250/539/4722/506/292/6948/79714/578	GO:BP	Upregulated
GO:0061891	calcium ion sensor activity	12	0.827025	1.92653	6.28288e-05	0.00165801	0.00139727	1133	tags=75%, list=13%, signal=65%	6861/51760/57586/286097/6857/9066/127833/10367/23208	GO:MF	Upregulated
GO:0140784	metal ion sensor activity	12	0.827025	1.92653	6.28288e-05	0.00165801	0.00139727	1133	tags=75%, list=13%, signal=65%	6861/51760/57586/286097/6857/9066/127833/10367/23208	GO:MF	Upregulated
REACTOME_REGULATION_OF_INSULIN_SECRETION	Regulation of insulin secretion	48	0.592362	1.92891	9.97284e-05	0.00208876	0.00161937	726	tags=35%, list=8%, signal=33%	SNAP25/SYT5/STXBP1/KCNJ11/VAMP2/STX1A/GNB5/RAPGEF4/ABCC8/GNAI1/CACNA2D2/GNAI2/GNAS/GNA11/CACNB2/GNAQ/PRKACB	Reactome	Upregulated
GO:0072546	EMC complex	10	0.863719	1.92917	0.0001196	0.00109915	0.000716934	1209	tags=100%, list=14%, signal=86%	284361/23065/51234/55831/9694/83460/10328/56851/93380/51016	GO:CC	Upregulated
GO:0006812	monoatomic cation transport	472	0.44915	1.93056	1e-10	2.12318e-08	1.71388e-08	1636	tags=37%, list=19%, signal=32%	4905/6616/6570/57620/10396/815/3767/57084/89822/6844/286097/287/57192/51382/6000/10681/10159/6571/6546/374291/490/537/846/51606/57181/523/514/9990/5532/4728/5621/79751/526/5533/9962/6833/5332/57156/528/57657/529/6543/57628/7466/4536/6622/9016/10057/10021/55283/25800/9550/6520/2495/1327/3208/6781/535/6532/8604/2891/357/4698/246213/488/9254/1272/56996/23530/2771/2645/4512/1528/515/10059/10269/3778/783/4713/4709/4535/4540/4712/2273/7533/4700/4718/7871/967/91404/4716/10367/2512/55013/9312/5534/4519/29985/26503/91689/51310/123606/1020/5311/10632/489/57731/10165/498/27075/781/521/5530/65125/10939/4538/57463/1329/1261/4705/54946/2280/4714/54503/4711/6387/4724/93380/816/7040/10916/4057/509/255057/54805/140679/4720/5664/5334/81615/4719/53826/4704/65268/133308/7991/9167/57130/10476/343450/3763/4508/4715/10424/55967/534/9551/9114/10463/478/4729/1182/4513/3757/9377/7384/130507/6834/5250/539/4722/506/292/6948/79714/578	GO:BP	Upregulated
GO:0009152	purine ribonucleotide biosynthetic process	112	0.522966	1.93069	7.87766e-07	4.9968e-05	4.03352e-05	1912	tags=54%, list=22%, signal=42%	3614/9605/54539/142/374291/523/514/4728/51422/4536/4698/4832/515/4713/4709/4535/4540/4712/4700/4718/4716/84833/10632/10165/498/26289/521/4538/3251/4705/4830/4714/4711/84277/4724/7040/509/51079/4720/4719/4704/10476/271/272/4508/4715/55967/9551/4729/539/4722/506/203/93974/4723/9556/4831/29922/4710/4706	GO:BP	Upregulated
GO:0031629	synaptic vesicle fusion to presynaptic active zone membrane	21	0.717096	1.93208	0.000291332	0.00599477	0.0048391	670	tags=48%, list=8%, signal=44%	5864/6616/6861/6812/57586/9501/6857/9066/10814/127833	GO:BP	Upregulated
GO:0099500	vesicle fusion to plasma membrane	21	0.717096	1.93208	0.000291332	0.00599477	0.0048391	670	tags=48%, list=8%, signal=44%	5864/6616/6861/6812/57586/9501/6857/9066/10814/127833	GO:BP	Upregulated
GO:0022804	active transmembrane transporter activity	235	0.475529	1.93261	3.11021e-09	3.44888e-07	2.9065e-07	1609	tags=41%, list=18%, signal=35%	10237/6570/56172/10396/3767/57084/51382/21/6571/6546/374291/490/23428/51606/57181/523/9990/4728/79751/526/9962/6833/528/529/65010/6543/4536/9016/10057/25800/9550/2542/1327/535/6522/114134/6532/8604/4698/246213/488/56996/23530/4512/1528/28232/4713/4709/4535/4540/4712/4700/4718/4716/10478/293/4519/26503/489/10165/4538/1329/4705/54946/4714/4711/4724/10928/8140/23461/140679/1183/6509/4720/4719/4704/133308/9804/9167/57130/4715/55967/534/2030/9114/10463/478/4729/1182/4513/9377/7384/6834/5250/4722/506/292	GO:MF	Upregulated
REACTOME_RMTS_METHYLATE_HISTONE_ARGININES	REACTOME_RMTS_METHYLATE_HISTONE_ARGININES	46	0.602467	1.93496	9.66631e-05	0.00208876	0.00161937	2271	tags=63%, list=26%, signal=47%	PRMT6/ACTL6B/ARID1B/PRMT1/SMARCE1/COPRS/H2AX/SMARCC2/H4C4/H4C6/H4C5/H4C16/H4C9/H4C11/H4C8/H4C3/H4C13/H4C12/H4C2/H4C14/H4C15/H4C1/PBRM1/ARID2/SMARCB1/PRMT5/WDR77/H2AC18/H2AC19	Reactome	Upregulated
GO:0098662	inorganic cation transmembrane transport	375	0.458759	1.93575	1e-10	2.12318e-08	1.71388e-08	1636	tags=40%, list=19%, signal=34%	6616/6570/57620/3767/57084/89822/6844/286097/287/57192/51382/6000/10681/10159/6571/6546/374291/490/537/51606/57181/523/514/9990/5532/4728/5621/79751/526/5533/6833/5332/528/57657/529/6543/57628/4536/6622/9016/10057/10021/55283/25800/9550/1327/3208/535/6532/8604/357/4698/246213/488/9254/56996/23530/4512/1528/515/3778/783/4713/4709/4535/4540/4712/2273/7533/4700/4718/7871/967/91404/4716/10367/55013/9312/5534/4519/29985/26503/91689/123606/5311/10632/489/10165/498/27075/781/521/5530/65125/10939/4538/57463/1329/1261/4705/54946/2280/4714/54503/4711/4724/93380/7040/509/255057/54805/140679/4720/5664/5334/81615/4719/53826/4704/65268/133308/7991/9167/57130/10476/343450/3763/4508/4715/55967/534/9551/9114/10463/478/4729/1182/4513/3757/9377/7384/130507/6834/5250/539/4722/506/292/6948/79714/578	GO:BP	Upregulated
GO:0097401	synaptic vesicle lumen acidification	14	0.807716	1.9374	4.43096e-05	0.00130994	0.00105741	453	tags=71%, list=5%, signal=68%	51382/10159/537/51606/523/526/528/529/9550/535	GO:BP	Upregulated
GO:0048791	calcium ion-regulated exocytosis of neurotransmitter	13	0.819514	1.93801	0.000102563	0.00273754	0.0022098	1185	tags=69%, list=13%, signal=60%	5864/6616/6812/6857/9066/6814/488/9699/22930	GO:BP	Upregulated
hsa05016	Huntington disease	216	0.481596	1.93918	1.28608e-08	3.90502e-07	2.65832e-07	2202	tags=43%, list=25%, signal=33%	3800/6804/54539/374291/2893/64837/514/4728/5332/4536/1327/1345/2891/4698/10381/4512/515/7381/2776/4713/55860/4709/4535/4540/4712/4700/4718/1212/7419/51164/4716/1639/293/4519/2878/2081/498/4538/7802/1329/4705/7417/10121/4714/4711/4724/8678/509/51079/4720/10540/4719/4704/5431/9167/10476/5439/2892/4508/4715/55967/1742/4729/11258/4513/9377/7384/539/1347/4722/506/292/5602/30849/163/4723/4514/7385/5438/4710/4706/5433/10120/126328/27089/5289/10671/7846/54205/9519/84516/522	KEGG	Upregulated
GO:0006887	exocytosis	220	0.484254	1.94008	2.34834e-09	3.65636e-07	2.95149e-07	1604	tags=41%, list=18%, signal=34%	5864/6853/9899/7166/4905/6616/6855/6861/84958/6812/63908/51760/57586/5865/6844/8618/27445/9900/8541/9545/9501/376267/6804/6857/10079/6571/11069/9581/5532/9066/6814/8867/23122/6622/55255/57102/84446/25837/9145/23332/8775/6386/84932/4218/488/10814/2771/8825/5582/2775/127833/203228/1020/28964/23011/115827/84522/9515/134957/9699/192683/10890/5873/5880/10987/6854/23208/6845/255057/22930/200081/9143/9024/10490/80331/1113/5217/23396/83452/22841/5908/57617/153339/85477/5868/55512/10652/10640/6809/116841	GO:BP	Upregulated
GO:0050805	Negative regulation of synaptic transmission	22	0.715525	1.94141	6.09147e-05	0.00170379	0.00137533	1099	tags=45%, list=12%, signal=40%	869/6812/27067/9463/7143/6532/57537/2771/84896/27253	GO:BP	Upregulated
GO:0051205	protein insertion into membrane	36	0.645675	1.94263	0.000110443	0.00289262	0.00233498	1251	tags=50%, list=14%, signal=43%	133022/7485/65055/819/284361/23065/51234/84233/55831/9694/65125/57003/83460/10328/56851/93380/51016/10430	GO:BP	Upregulated
REACTOME_DEPOSITION_OF_NEW_CENPA_CONTAINING_NUCLEOSOMES_AT_THE_CENTROMERE	REACTOME_DEPOSITION_OF_NEW_CENPA_CONTAINING_NUCLEOSOMES_AT_THE_CENTROMERE	26	0.684651	1.94405	0.000216159	0.00369553	0.00286507	2271	tags=73%, list=26%, signal=54%	H2BC26/H2AX/H2BC12/H4C4/H4C6/H4C5/H4C16/H4C9/H4C11/H4C8/H4C3/H4C13/H4C12/H4C2/H4C14/H4C15/H4C1/H2AC18/H2AC19	Reactome	Upregulated
GO:0015399	primary active transmembrane transporter activity	110	0.530998	1.94406	1.11266e-06	6.16908e-05	5.19892e-05	1704	tags=55%, list=19%, signal=45%	10396/3767/51382/21/374291/490/51606/523/4728/526/6833/528/529/4536/10057/9550/1327/535/4698/488/23530/4512/1528/4713/4709/4535/4540/4712/4700/4718/4716/4519/489/4538/1329/4705/4714/4711/4724/10928/23461/4720/4719/4704/9804/9167/57130/4715/55967/534/9114/478/4729/4513/9377/7384/6834/4722/506/4723/4514	GO:MF	Upregulated
GO:0061644	protein localization to CENP-A containing chromatin	14	0.810553	1.94421	3.97521e-05	0.00122159	0.000986094	1680	tags=100%, list=19%, signal=81%	8360/8361/8367/121504/8294/8363/8365/8364/8368/8362/8366/8370/554313/8359	GO:BP	Upregulated
REACTOME_GLUTAMATE_NEUROTRANSMITTER_RELEASE_CYCLE	REACTOME_GLUTAMATE_NEUROTRANSMITTER_RELEASE_CYCLE	15	0.797054	1.94642	6.54398e-05	0.00154524	0.001198	372	tags=53%, list=4%, signal=51%	RAB3A/SNAP25/STXBP1/VAMP2/PPFIA3/STX1A/SYT1/ARL6IP5	Reactome	Upregulated
REACTOME_SIRT1_NEGATIVELY_REGULATES_RRNA_EXPRESSION	REACTOME_SIRT1_NEGATIVELY_REGULATES_RRNA_EXPRESSION	22	0.71052	1.94664	0.00014195	0.00267576	0.00207446	1679	tags=82%, list=19%, signal=66%	H2BC26/H2AX/H2BC12/SIRT1/H4C4/H4C6/H4C5/H4C16/H4C9/H4C11/H4C8/H4C3/H4C13/H4C12/H4C2/H4C14/H4C15/H4C1	Reactome	Upregulated
GO:0031630	regulation of synaptic vesicle fusion to presynaptic active zone membrane	14	0.811832	1.94728	3.67138e-05	0.00114684	0.000925752	670	tags=64%, list=8%, signal=59%	5864/6861/6812/57586/9501/6857/9066/10814/127833	GO:BP	Upregulated
GO:1901632	regulation of synaptic vesicle membrane organization	14	0.811832	1.94728	3.67138e-05	0.00114684	0.000925752	670	tags=64%, list=8%, signal=59%	5864/6861/6812/57586/9501/6857/9066/10814/127833	GO:BP	Upregulated
hsa04728	Dopaminergic synapse	81	0.555628	1.94759	2.53018e-06	5.28175e-05	3.59552e-05	1090	tags=35%, list=12%, signal=31%	6570/815/10000/3800/10681/6571/2893/5532/1386/5533/5332/2770/2891/2771/2778/5600/1644/2776/5582/2775/5567/2932/6300/5530/5500/5527/816/2782	KEGG	Upregulated
REACTOME_CYTOSOLIC_TRNA_AMINOACYLATION	REACTOME_CYTOSOLIC_TRNA_AMINOACYLATION	24	0.701986	1.94779	0.000216066	0.00369553	0.00286507	1615	tags=58%, list=18%, signal=48%	FARSB/SARS1/TARS1/GARS1/IARS1/EEF1E1/VARS1/EPRS1/MARS1/HARS1/YARS1/FARSA/RARS1/DARS1	Reactome	Upregulated
REACTOME_NUCLEAR_EVENTS_KINASE_AND_TRANSCRIPTION_FACTOR_ACTIVATION	REACTOME_NUCLEAR_EVENTS_KINASE_AND_TRANSCRIPTION_FACTOR_ACTIVATION	28	0.67333	1.95088	0.000215033	0.00369553	0.00286507	1195	tags=29%, list=14%, signal=25%	TPH1/ATF2/VGF/MAPK11/CDK5/F3/MAPK3/NAB2	Reactome	Upregulated
REACTOME_RNA_POLYMERASE_I_PROMOTER_ESCAPE	REACTOME_RNA_POLYMERASE_I_PROMOTER_ESCAPE	42	0.620213	1.95465	5.63934e-05	0.00144957	0.00112382	2354	tags=60%, list=27%, signal=44%	H2BC26/H2AX/H2BC12/POLR1F/H4C4/H4C6/H4C5/H4C16/H4C9/H4C11/H4C8/H4C3/H4C13/H4C12/H4C2/H4C14/H4C15/H4C1/POLR1A/POLR1C/GTF2H4/H2AC18/H2AC19/GTF2H1/POLR2L	Reactome	Upregulated
GO:0032482	Rab protein signal transduction	21	0.72612	1.95639	0.000193604	0.00437258	0.00352964	1471	tags=48%, list=17%, signal=40%	116442/9363/376267/11021/51209/54734/23011/2664/83452/27352	GO:BP	Upregulated
REACTOME_TRANSCRIPTIONAL_REGULATION_BY_SMALL_RNAS	REACTOME_TRANSCRIPTIONAL_REGULATION_BY_SMALL_RNAS	34	0.646731	1.95691	0.000109987	0.00222135	0.00172217	2354	tags=76%, list=27%, signal=56%	IPO8/POLR2B/POLR2J/H2BC26/H2AX/H2BC12/H4C4/H4C6/H4C5/H4C16/H4C9/H4C11/H4C8/H4C3/H4C13/H4C12/H4C2/H4C14/H4C15/H4C1/POLR2I/POLR2D/H2AC18/H2AC19/AGO1/POLR2L	Reactome	Upregulated
GO:0045050	protein insertion into ER membrane by stop-transfer membrane-anchor sequence	11	0.863817	1.95998	5.90067e-05	0.00166036	0.00134028	1209	tags=100%, list=14%, signal=86%	284361/23065/51234/55831/9694/65125/83460/10328/56851/93380/51016	GO:BP	Upregulated
GO:0031683	G-protein beta/gamma-subunit complex binding	13	0.831098	1.96145	9.31108e-05	0.00226645	0.00191003	655	tags=54%, list=7%, signal=50%	10672/2770/2771/2778/2767/2776/2775	GO:MF	Upregulated
GO:0007007	inner mitochondrial membrane organization	38	0.64218	1.96161	6.48651e-05	0.00179281	0.00144719	2235	tags=66%, list=25%, signal=49%	91137/79135/10367/84233/10939/4976/29928/26515/54927/8834/84303/51079/25813/55750/90580/10989/115209/345778/139322/10651/125988/4580/9868/79568/27069	GO:BP	Upregulated
GO:0016469	Proton-transporting two-sector ATPase complex	32	0.668913	1.96221	5.04777e-05	0.000522086	0.000340538	1731	tags=78%, list=20%, signal=63%	51382/10159/537/51606/523/514/526/528/529/9550/535/515/84833/10632/498/521/509/10476/4508/534/9551/9114/539/506/9556	GO:CC	Upregulated
GO:0043505	CENP-A containing nucleosome	14	0.810553	1.96271	8.97427e-05	0.000857995	0.00055964	1680	tags=100%, list=19%, signal=81%	8360/8361/8367/121504/8294/8363/8365/8364/8368/8362/8366/8370/554313/8359	GO:CC	Upregulated
GO:0061638	CENP-A containing chromatin	14	0.810553	1.96271	8.97427e-05	0.000857995	0.00055964	1680	tags=100%, list=19%, signal=81%	8360/8361/8367/121504/8294/8363/8365/8364/8368/8362/8366/8370/554313/8359	GO:CC	Upregulated
GO:0022900	electron transport chain	95	0.541809	1.96415	1.77876e-06	9.44156e-05	7.62142e-05	1964	tags=52%, list=22%, signal=41%	374291/9997/3052/4728/1534/4536/6622/1327/1345/4698/4512/7381/51142/4713/4709/4535/4540/4712/4700/4718/4716/4519/4538/1329/4705/4714/4711/4724/4720/4719/4704/9167/4715/55967/4729/4513/9377/7384/1347/4722/2629/4723/2110/4514/7385/51103/4710/4706/1738	GO:BP	Upregulated
GO:0071816	tail-anchored membrane protein insertion into ER membrane	17	0.773413	1.96618	5.08464e-05	0.00145708	0.00117618	1209	tags=71%, list=14%, signal=61%	7485/819/284361/23065/51234/55831/9694/83460/10328/56851/93380/51016	GO:BP	Upregulated
GO:0016082	synaptic vesicle priming	21	0.730133	1.96721	0.000165223	0.00399874	0.00322786	1199	tags=62%, list=14%, signal=54%	6616/6855/6812/63908/9900/6804/8867/6622/84446/8775/134957/9699/9143	GO:BP	Upregulated
REACTOME_AEROBIC_RESPIRATION_AND_RESPIRATORY_ELECTRON_TRANSPORT	REACTOME_AEROBIC_RESPIRATION_AND_RESPIRATORY_ELECTRON_TRANSPORT	207	0.492849	1.96735	1.50306e-09	3.39993e-07	2.6359e-07	2146	tags=49%, list=24%, signal=38%	PDK4/NDUFB11/NDUFS7/SCO2/ATP5F1E/HCCS/NDUFS8/NDUFAF5/SLC25A22/MT-ND2/SLC25A14/COX4I1/COX6C/SLC25A12/NDUFA5/NNT/MT-CO1/ATP5PB/UQCRB/NDUFB7/NDUFB3/MT-ND1/MT-ND5/NDUFB6/NDUFA6/NDUFC2/SUCLA2/NDUFB10/TMEM126A/MT-CYB/ATP5MK/IDH3B/ATP5MG/SLC25A13/IDH3A/ATP5F1A/COX16/ATP5ME/MT-ND4/TIMMDC1/NEK1/COX5B/NDUFA10/TTC19/NDUFB8/NDUFB5/NDUFS4/NDUFAF4/HIGD1A/ATP5F1C/NDUFA13/NDUFS2/NDUFS1/NDUFA9/NDUFAF6/RPS27A/COX7A2L/ATP5PD/ARMC8/IDH3G/COQ10A/MT-ATP6/NDUFB9/ISCA1/NDUFA12/ATP5MF/ME1/TIMM21/NDUFV2/MT-CO2/COX5A/UQCRC1/SURF1/COA3/COX14/ATP5PO/COX7A2/HAGH/NDUFS3/ATP5F1B/CMC1/TMEM177/NDUFV1/ETFDH/PET100/MT-CO3/ATP5MJ/COQ10B/UQCRC2/NDUFAF1/NDUFB4/NDUFAB1/DLD/NDUFA11/CS/SIRT3/UQCRQ/NDUFAF2/TMEM223/CYCS/SCO1	Reactome	Upregulated
GO:0017075	syntaxin-1 binding	16	0.797386	1.97337	3.04992e-05	0.000951195	0.000801608	915	tags=62%, list=10%, signal=56%	4905/6616/6812/6844/6857/1612/6814/6532/10814/134957	GO:MF	Upregulated
hsa05022	Pathways of neurodegeneration - multiple diseases	310	0.475117	1.9859	1e-10	1.11333e-08	7.57895e-09	1770	tags=37%, list=20%, signal=31%	116442/815/9896/84557/3800/6804/54539/374291/2893/64837/514/55669/5532/4728/5621/5533/5332/572/4536/6622/55255/1327/1345/3028/2891/9927/4218/4698/488/5600/10381/4512/515/7381/2776/4713/55860/4709/4535/4540/4712/4700/4718/5582/7419/51164/4716/1639/293/5534/4519/7345/203228/1020/2878/2911/2081/489/498/4747/4741/2932/6300/5530/4538/7802/1329/4705/7417/10121/5595/4714/4711/4724/54361/8678/816/509/51079/4720/5664/10540/1459/4719/9217/53349/4704/6233/9167/10476/2892/4508/4715/55967/1742/4729/11258/4513/9377/7384/118424/5868/539/1347/4722/506/292/5602/578/30849/4723/4514/10452/5413/4137/7385	KEGG	Upregulated
GO:0045048	protein insertion into ER membrane	28	0.698799	1.98605	3.27814e-05	0.00107078	0.000864358	1251	tags=57%, list=14%, signal=49%	133022/7485/819/284361/23065/51234/55831/9694/65125/57003/83460/10328/56851/93380/51016/10430	GO:BP	Upregulated
REACTOME_COMPLEX_IV_ASSEMBLY	REACTOME_COMPLEX_IV_ASSEMBLY	35	0.650212	1.98747	6.55805e-05	0.00154524	0.001198	2146	tags=66%, list=24%, signal=50%	SCO2/COX4I1/COX6C/MT-CO1/COX16/COX5B/HIGD1A/COX7A2L/COQ10A/TIMM21/MT-CO2/COX5A/SURF1/COA3/COX14/COX7A2/CMC1/TMEM177/PET100/MT-CO3/COQ10B/TMEM223/SCO1	Reactome	Upregulated
REACTOME_RECOGNITION_AND_ASSOCIATION_OF_DNA_GLYCOSYLASE_WITH_SITE_CONTAINING_AN_AFFECTED_PURINE	REACTOME_RECOGNITION_AND_ASSOCIATION_OF_DNA_GLYCOSYLASE_WITH_SITE_CONTAINING_AN_AFFECTED_PURINE	26	0.700401	1.98877	9.79174e-05	0.00208876	0.00161937	1679	tags=69%, list=19%, signal=56%	TERF2IP/H2BC26/H2AX/H2BC12/H4C4/H4C6/H4C5/H4C16/H4C9/H4C11/H4C8/H4C3/H4C13/H4C12/H4C2/H4C14/H4C15/H4C1	Reactome	Upregulated
REACTOME_MITOCHONDRIAL_TRANSLATION_ELONGATION	REACTOME_MITOCHONDRIAL_TRANSLATION_ELONGATION	84	0.557763	1.99653	3.88413e-06	0.000199679	0.000154808	3072	tags=70%, list=35%, signal=46%	GFM1/MRPL51/MRPS34/MRPS27/MRPS31/MRPS15/MRPL21/MRPS17/MRPS2/MRPL18/MRPL57/MRPL22/MRPS5/MRPL38/MRPL19/MRPL20/MRPL35/MRPS22/MRPL1/MRPS23/MRPL24/TSFM/MRPS25/MRPL46/MRPL58/MRPS26/MRPS35/MRPL15/MRPS28/MRPL30/MRPS6/MRPL13/MRPS33/MRPS30/MRPS11/MRPS16/MRPS21/MRPL33/MRPS14/MRPL27/CHCHD1/MRPL37/DAP3/MRPS12/MRPL45/MRPS9/MRPL11/MRPS18A/MRPL49/MRPS24/MRPS18B/MRPL47/MRPL41/MRPL44/MRPL48/MRPL3/MRPL9/MRPS10/MRPL2	Reactome	Upregulated
GO:0098800	inner mitochondrial membrane protein complex	43	0.647062	1.9967	1.56369e-05	0.000189973	0.000123913	2161	tags=70%, list=25%, signal=53%	286097/79135/10367/55013/293/91689/10469/10939/92609/29928/26515/54927/84303/10245/25813/55750/100287932/5245/90580/29090/10989/131118/345778/139322/6687/10651/90550/125988/4580/11331	GO:CC	Upregulated
hsa04714	Thermogenesis	171	0.51347	1.99894	2.19206e-09	1.04593e-07	7.12007e-08	2091	tags=49%, list=24%, signal=38%	54539/374291/514/4728/1386/51422/79133/126129/51412/4536/57492/1327/1345/1374/4698/2778/5600/4512/515/7381/6605/4713/4709/4535/4540/4712/4700/4718/4716/4519/5567/10632/498/51241/6300/521/4538/1329/4705/4714/4711/4724/3991/29078/509/51079/4720/4719/4704/137682/9167/10476/7249/4508/4715/55967/9551/4729/5592/4513/9377/7384/28958/84987/539/1347/6601/4722/506/65260/4723/4514/7385/51103/123096/4710/4706/51287/126328/6598/27089/51548/788/91942	KEGG	Upregulated
REACTOME_DNA_METHYLATION	REACTOME_DNA_METHYLATION	21	0.742637	2.00042	4.31859e-05	0.00116293	0.0009016	2271	tags=95%, list=26%, signal=71%	H2BC26/H2AX/H2BC12/H4C4/H4C6/H4C5/H4C16/H4C9/H4C11/H4C8/H4C3/H4C13/H4C12/H4C2/H4C14/H4C15/H4C1/DNMT1/H2AC18/H2AC19	Reactome	Upregulated
REACTOME_REGULATION_OF_MITF_M_DEPENDENT_GENES_INVOLVED_IN_LYSOSOME_BIOGENESIS_AND_AUTOPHAGY	REACTOME_REGULATION_OF_MITF_M_DEPENDENT_GENES_INVOLVED_IN_LYSOSOME_BIOGENESIS_AND_AUTOPHAGY	12	0.863294	2.00091	2.11697e-05	0.00068243	0.000529075	452	tags=75%, list=5%, signal=71%	ATP6V1D/ATP6AP2/ATP6V1H/ATP6V1A/ATP6V1B2/ATP6V1C1/ATP6V1E1/ATP6V1G1/ATP6V0A1	Reactome	Upregulated
GO:0032977	membrane insertase activity	17	0.795215	2.00179	2.01469e-05	0.000773331	0.000651715	1209	tags=71%, list=14%, signal=61%	284361/23788/23065/51234/55831/23787/9694/83460/10328/56851/93380/51016	GO:MF	Upregulated
GO:0048499	synaptic vesicle membrane organization	26	0.713756	2.00217	3.83916e-05	0.0011876	0.000958652	670	tags=46%, list=8%, signal=43%	5864/6616/6855/6861/6812/57586/9501/6857/9066/9145/10814/127833	GO:BP	Upregulated
REACTOME_RAB_GERANYLGERANYLATION	REACTOME_RAB_GERANYLGERANYLATION	57	0.598587	2.003	6.41194e-06	0.000290076	0.00022489	1069	tags=40%, list=12%, signal=36%	RAB3A/RAB39B/RAB3B/RAB33A/RAB3D/RAB15/RAB35/RAB6B/PTP4A2/RAB9B/RAB26/RAB2B/RAB8A/RAB39A/RAB2A/RAB19/CHM/RAB21/RAB3C/RAB29/RAB6A/RAB10/RAB27A	Reactome	Upregulated
REACTOME_NEUROTRANSMITTER_RELEASE_CYCLE	REACTOME_NEUROTRANSMITTER_RELEASE_CYCLE	31	0.677736	2.00509	6.91719e-05	0.0015966	0.00123781	1281	tags=48%, list=15%, signal=41%	RAB3A/SYN1/SNAP25/STXBP1/VAMP2/PPFIA3/STX1A/SYT1/SLC18A2/GAD2/ARL6IP5/LIN7A/SYN2/SLC32A1/DNAJC5	Reactome	Upregulated
GO:0061795	Golgi lumen acidification	10	0.906874	2.01014	3.26268e-06	0.0001524	0.00012302	245	tags=50%, list=3%, signal=49%	51382/10159/537/51606/523	GO:BP	Upregulated
REACTOME_PRC2_METHYLATES_HISTONES_AND_DNA	REACTOME_PRC2_METHYLATES_HISTONES_AND_DNA	26	0.709063	2.01337	6.47436e-05	0.00154524	0.001198	2271	tags=81%, list=26%, signal=60%	H2BC26/H2AX/H2BC12/H4C4/H4C6/H4C5/H4C16/H4C9/H4C11/H4C8/H4C3/H4C13/H4C12/H4C2/H4C14/H4C15/H4C1/SUZ12/DNMT1/H2AC18/H2AC19	Reactome	Upregulated
GO:0098850	extrinsic component of synaptic vesicle membrane	10	0.902412	2.01559	8.1215e-06	0.000106764	6.96383e-05	325	tags=60%, list=4%, signal=58%	6853/51382/51606/523/526/528	GO:CC	Upregulated
REACTOME_REPLACEMENT_OF_PROTAMINES_BY_NUCLEOSOMES_IN_THE_MALE_PRONUCLEUS	REACTOME_REPLACEMENT_OF_PROTAMINES_BY_NUCLEOSOMES_IN_THE_MALE_PRONUCLEUS	20	0.75553	2.01561	6.09773e-05	0.00153256	0.00118817	1679	tags=90%, list=19%, signal=73%	NPM2/H2BC26/H2AX/H2BC12/H4C4/H4C6/H4C5/H4C16/H4C9/H4C11/H4C8/H4C3/H4C13/H4C12/H4C2/H4C14/H4C15/H4C1	Reactome	Upregulated
GO:0000313	organellar ribosome	84	0.569261	2.01691	5.89162e-07	1.16175e-05	7.57771e-06	3073	tags=73%, list=35%, signal=48%	51258/65993/23107/10240/64960/219927/51373/51116/29074/78988/29093/64969/64978/9801/55052/51318/56945/65008/51649/79590/64432/26589/92170/3396/64949/60488/29088/28957/51263/64968/28998/51650/84769/10884/64963/51021/54460/9553/63931/51264/63899/118487/51253/7818/6183/84311/64965/65003/55168/740/64951/28973/387338/57129/64975/65080/51642/11222/65005/55173/51069	GO:CC	Upregulated
GO:0005761	mitochondrial ribosome	84	0.569261	2.01691	5.89162e-07	1.16175e-05	7.57771e-06	3073	tags=73%, list=35%, signal=48%	51258/65993/23107/10240/64960/219927/51373/51116/29074/78988/29093/64969/64978/9801/55052/51318/56945/65008/51649/79590/64432/26589/92170/3396/64949/60488/29088/28957/51263/64968/28998/51650/84769/10884/64963/51021/54460/9553/63931/51264/63899/118487/51253/7818/6183/84311/64965/65003/55168/740/64951/28973/387338/57129/64975/65080/51642/11222/65005/55173/51069	GO:CC	Upregulated
GO:0017157	regulation of exocytosis	114	0.543985	2.01793	1.76785e-07	1.50722e-05	1.21666e-05	1894	tags=54%, list=22%, signal=43%	5864/6853/9899/4905/6861/6812/51760/57586/6844/8618/27445/9545/9501/376267/6804/6857/10079/11069/9581/9066/6814/23122/6622/55255/57102/25837/23332/6386/84932/488/10814/2771/5582/127833/203228/1020/28964/23011/115827/134957/9699/192683/5873/5880/23208/6845/255057/22930/5217/83452/5908/57617/5868/55512/27342/5413/5170/10815/3916/203190/6860/613	GO:BP	Upregulated
hsa05014	Amyotrophic lateral sclerosis	256	0.492839	2.01807	1e-10	1.11333e-08	7.57895e-09	2104	tags=41%, list=24%, signal=32%	116442/9896/84557/3800/54539/374291/64837/514/10482/5532/4728/5533/129401/572/4536/55255/1327/1345/2891/4218/4698/5600/10381/4512/515/7381/4713/55860/4709/4535/4540/4712/4700/4718/51164/4716/283/1639/5534/4519/203228/2878/2081/498/4747/4741/6300/5530/23165/4538/7802/1329/4705/10121/4714/4711/4724/8678/79023/509/51079/4720/10540/9818/4719/9217/4704/9167/5217/10476/23225/4508/4715/55967/57122/4686/4729/11258/4513/9377/7384/5868/539/1347/23511/4722/506/30849/4723/4514/79902/10452/7385/6428/29107/4710/4706/10120/126328/90550/55706/27089/5289/10671/7846/4928	KEGG	Upregulated
REACTOME_GENE_SILENCING_BY_RNA	REACTOME_GENE_SILENCING_BY_RNA	51	0.61368	2.02085	1.52961e-05	0.00052424	0.000406433	2354	tags=65%, list=27%, signal=48%	ANG/IPO8/POLR2B/POLR2J/H2BC26/TNRC6B/H2AX/H2BC12/H4C4/H4C6/H4C5/H4C16/H4C9/H4C11/H4C8/H4C3/H4C13/H4C12/H4C2/H4C14/H4C15/H4C1/POLR2I/PRKRA/BCDIN3D/POLR2D/DGCR8/AGO4/H2AC18/H2AC19/AGO1/TDRKH/POLR2L	Reactome	Upregulated
GO:0099536	synaptic signaling	396	0.477564	2.02132	1e-10	2.12318e-08	1.71388e-08	1431	tags=33%, list=16%, signal=29%	794/869/5864/6853/9899/273/6616/6855/4355/6861/8526/815/6812/23154/63908/57586/5865/29767/57084/6844/286097/8618/27445/27067/9900/56853/8541/23621/9463/7143/9501/27020/6804/254263/4131/6857/6571/8927/6623/2893/9581/9990/23390/5532/9066/2572/9890/5621/6814/6833/8867/10160/124925/6543/10458/6622/1267/84446/9145/6532/8775/2891/6386/51201/4218/246213/7425/488/9254/10814/57537/2771/2767/6750/25782/4311/783/2776/5799/7533/9378/8825/5582/2775/7419/127833/5534/1020/23385/2911/28964/4756/84966/147381/4747/2932/1837/5530/91978/134957/9699/2562/3836/5595/23504/9513/84896/816/2782/7532/27253/6854/23208/140679/6509/23542/5577/22930/5334/9143/156/80331/5217/23396/1861/2892/9118/5908/57617/2030/57142/1742	GO:BP	Upregulated
REACTOME_NEURONAL_SYSTEM	REACTOME_NEURONAL_SYSTEM	184	0.514139	2.0252	5.66581e-10	1.60201e-07	1.242e-07	1649	tags=37%, list=19%, signal=31%	RAB3A/SYN1/NSF/SNAP25/CAMK2A/STXBP1/EPB41L3/KCNJ11/NBEA/KCNK17/VAMP2/PPFIA3/PICK1/NPTN/STX1A/SYT1/GNB5/SLC18A2/GRIA4/SYT7/GAD2/PRKAG2/ABCC8/HCN3/GNAI1/ARL6IP5/PPM1E/NCALD/HCN4/RTN3/SLC6A4/GRIA2/CACNA2D2/GNAI2/TUBB3/SLITRK1/KCNMA1/CACNB2/NRXN1/LIN7A/PRKCG/SYT2/KCNB2/PRKACB/GRM1/GIT1/NEFL/CAMK1/GABRB3/MAPK3/CAMK2B/GNB1/TSPAN7/SYN2/SLC32A1/PRKAR2B/DNAJC5/KCNJ6/ARHGEF9/GRIA3/NLGN4Y/DLG4/GRIP1/GABBR1/KCNH2/ABAT/HSPA8/AP2B1	Reactome	Upregulated
GO:0015318	inorganic molecular entity transmembrane transporter activity	282	0.492288	2.02785	1e-10	1.66333e-08	1.40175e-08	1621	tags=45%, list=18%, signal=38%	6616/6570/57620/56172/3767/57084/89822/57192/51382/6571/6546/374291/490/51606/2893/57181/523/514/9990/4728/79751/526/9962/6833/57156/528/57657/529/65010/6543/4536/9016/10057/10021/55283/25800/9550/2542/1327/535/6522/114134/6532/8604/2891/357/4698/246213/488/9254/56996/23530/4512/1528/515/3778/783/4713/4709/4535/4540/4712/4700/4718/4716/9312/4519/29985/26503/123606/5311/10632/489/10165/498/781/521/4538/1329/2562/1261/4705/54946/4714/54503/4711/4724/93380/509/54805/140679/1183/6509/4720/4719/4704/133308/7991/9167/57130/10476/343450/3763/2892/4508/4715/55967/534/2030/9551/9114/10463/478/4729/1182/4513/3757/9377/7384/6834/5250/539/4722/506/292/79714	GO:MF	Upregulated
hsa05012	Parkinson disease	195	0.510189	2.02921	2.0331e-10	1.69764e-08	1.15566e-08	1770	tags=39%, list=20%, signal=32%	6570/815/3800/54539/6571/374291/64837/57181/514/55669/4728/2770/4536/6622/25800/1327/1345/9927/4698/2771/2778/10381/4512/515/7381/4713/4709/4535/4540/4712/4700/4718/7419/4716/293/4519/5567/7345/29985/9817/2081/498/4538/1329/4705/7417/4714/4711/4724/816/509/51079/4720/4719/4704/6233/9167/10476/4508/4715/55967/4729/4513/9377/7384/118424/539/1347/4722/506/292/5602/4723/4514/5413/4137/7385	KEGG	Upregulated
GO:0050804	modulation of chemical synaptic transmission	263	0.49479	2.03121	1e-10	2.12318e-08	1.71388e-08	1189	tags=30%, list=13%, signal=27%	794/869/5864/6853/9899/6616/6855/4355/6861/8526/815/6812/23154/57586/6844/286097/27067/56853/8541/23621/9463/7143/27020/6804/4131/6857/8927/6623/2893/9581/23390/5532/9066/9890/5621/6543/10458/6622/84446/9145/6532/2891/51201/4218/7425/488/9254/10814/57537/2771/4311/7533/9378/5582/2775/127833/5534/1020/23385/2911/28964/4756/84966/147381/4747/2932/5530/134957/9699/5595/9513/84896/816/7532/27253/23208/23542/5577/22930/5334	GO:BP	Upregulated
GO:0099177	regulation of trans-synaptic signaling	264	0.494453	2.03156	1e-10	2.12318e-08	1.71388e-08	1189	tags=30%, list=13%, signal=27%	794/869/5864/6853/9899/6616/6855/4355/6861/8526/815/6812/23154/57586/6844/286097/27067/56853/8541/23621/9463/7143/27020/6804/4131/6857/8927/6623/2893/9581/23390/5532/9066/9890/5621/6543/10458/6622/84446/9145/6532/2891/51201/4218/7425/488/9254/10814/57537/2771/4311/7533/9378/5582/2775/127833/5534/1020/23385/2911/28964/4756/84966/147381/4747/2932/5530/134957/9699/5595/9513/84896/816/7532/27253/23208/23542/5577/22930/5334	GO:BP	Upregulated
REACTOME_CRISTAE_FORMATION	REACTOME_CRISTAE_FORMATION	28	0.701797	2.03335	4.11691e-05	0.00116293	0.0009016	2201	tags=86%, list=25%, signal=64%	ATP5F1E/APOO/ATP5PB/ATP5MK/ATP5MG/ATP5F1A/ATP5ME/CHCHD3/TMEM11/CHCHD6/ATP5F1C/SAMM50/ATP5PD/MT-ATP6/ATP5MF/IMMT/ATP5PO/ATP5F1B/ATP5MJ/APOOL/MTX2/MICOS13/MTX1/ATP5PF	Reactome	Upregulated
GO:0044306	neuron projection terminus	74	0.589148	2.03806	1.50358e-06	2.43271e-05	1.58677e-05	1589	tags=45%, list=18%, signal=37%	794/5864/6855/6570/6844/6857/6571/8927/6623/6546/846/5621/8867/57657/6543/10458/6622/246213/5798/10814/4311/5122/5582/7345/28964/22848/140679/143187/1742/9114/1182/5868/4919	GO:CC	Upregulated
GO:0007006	mitochondrial membrane organization	88	0.567901	2.04007	2.70729e-07	2.03963e-05	1.64643e-05	2098	tags=55%, list=24%, signal=42%	815/1386/572/91137/55288/6622/1267/23788/79135/9927/10367/84233/293/23787/2932/2729/10939/92609/7417/4976/29928/26515/54927/8834/84303/51079/25813/9804/55750/5830/90580/10989/115209/292/578/93974/345778/10452/139322/6687/10651/2931/125988/4580/89941/9868/9026/79568	GO:BP	Upregulated
REACTOME_ACETYLCHOLINE_NEUROTRANSMITTER_RELEASE_CYCLE	REACTOME_ACETYLCHOLINE_NEUROTRANSMITTER_RELEASE_CYCLE	11	0.908744	2.04008	1.53884e-06	0.000102378	7.93716e-05	161	tags=64%, list=2%, signal=63%	RAB3A/SNAP25/STXBP1/VAMP2/PPFIA3/STX1A/SYT1	Reactome	Upregulated
GO:0015075	monoatomic ion transmembrane transporter activity	291	0.495843	2.04573	1e-10	1.66333e-08	1.40175e-08	1621	tags=44%, list=18%, signal=37%	6616/6570/57620/10396/3767/57084/89822/57192/51382/6571/6546/374291/490/51606/2893/57181/523/514/9990/4728/79751/526/9962/6833/57156/528/57657/529/65010/6543/4536/9016/10021/55283/25800/9550/1327/535/6522/114134/6532/8604/2891/357/4698/246213/488/9254/56996/23530/4512/1528/515/3778/783/4713/4709/4535/4540/4712/4700/4718/7419/4716/9312/4519/29985/26503/123606/5311/10632/489/10165/498/781/521/4538/1329/2562/1261/4705/54946/7417/4714/54503/4711/8036/4724/93380/5355/509/54805/140679/1183/6509/4720/4719/4704/133308/7991/9167/57130/10476/343450/3763/2892/4508/4715/55967/534/2030/9551/9114/10463/478/4729/1182/4513/3757/9377/7384/6834/5250/539/4722/506/292/79714	GO:MF	Upregulated
REACTOME_ASSEMBLY_OF_THE_ORC_COMPLEX_AT_THE_ORIGIN_OF_REPLICATION	REACTOME_ASSEMBLY_OF_THE_ORC_COMPLEX_AT_THE_ORIGIN_OF_REPLICATION	26	0.722257	2.05083	2.95506e-05	0.000879518	0.000681873	1679	tags=77%, list=19%, signal=62%	KPNA1/ORC4/KPNA6/H2BC26/H2AX/H2BC12/H4C4/H4C6/H4C5/H4C16/H4C9/H4C11/H4C8/H4C3/H4C13/H4C12/H4C2/H4C14/H4C15/H4C1	Reactome	Upregulated
hsa05415	Diabetic cardiomyopathy	150	0.534823	2.05158	3.38853e-09	1.26566e-07	8.61592e-08	1770	tags=47%, list=20%, signal=38%	815/5166/10000/54539/142/374291/514/4728/7046/5332/4536/1327/1345/4698/488/5600/4512/515/7381/4713/4709/4535/4540/4712/4700/4718/5582/7419/4716/293/4519/489/498/2932/6300/4538/1329/4705/7417/5500/4714/4711/4724/816/7040/5880/509/51079/4720/4719/4704/9167/10476/4508/4715/55967/4729/4513/9377/7384/539/1347/4722/506/4313/292/5602/4723/4514/5728/7385	KEGG	Upregulated
hsa05020	Prion disease	180	0.522307	2.05301	3.49254e-10	2.33301e-08	1.58818e-08	2255	tags=48%, list=26%, signal=36%	3800/54539/374291/64837/514/5532/4728/1386/5621/5533/572/4536/730/1327/1345/4698/5600/10381/4512/515/7381/4713/4709/4535/4540/4712/4700/4718/7419/4716/293/5534/4519/5567/498/2932/6300/5530/4538/1329/4705/7417/5595/4714/4711/4724/5880/509/51079/4720/1459/4719/4704/9167/10476/4508/4715/55967/4729/4513/9377/7384/539/1347/4722/506/292/5602/3312/4723/4514/4684/7385/4710/775/4706/1457/126328/90550/27089/7846/54205/5293/522/4725/1460	KEGG	Upregulated
GO:0099537	trans-synaptic signaling	379	0.48834	2.06154	1e-10	2.12318e-08	1.71388e-08	1431	tags=33%, list=16%, signal=29%	794/869/5864/6853/9899/273/6616/6855/4355/6861/8526/815/6812/23154/63908/57586/5865/29767/57084/6844/286097/8618/27445/27067/9900/56853/8541/23621/9463/7143/9501/27020/6804/254263/4131/6857/6571/8927/6623/2893/9581/9990/23390/5532/9066/2572/9890/5621/6814/6833/8867/10160/124925/6543/10458/6622/1267/84446/9145/6532/8775/2891/6386/51201/4218/246213/7425/488/9254/10814/57537/2771/6750/4311/783/5799/7533/9378/8825/5582/2775/7419/127833/5534/1020/23385/2911/28964/4756/84966/147381/4747/2932/1837/5530/91978/134957/9699/2562/5595/23504/9513/84896/816/7532/27253/6854/23208/140679/6509/23542/5577/22930/5334/9143/80331/5217/23396/1861/2892/9118/5908/57617/2030/57142/1742	GO:BP	Upregulated
hsa04911	Insulin secretion	42	0.662063	2.06369	4.21378e-06	7.8189e-05	5.32267e-05	1077	tags=48%, list=12%, signal=42%	5864/6616/815/3767/6844/27445/6804/11069/1386/6833/5332/2645/2778/2767/3778/2776/5582/5567/9699/816	KEGG	Upregulated
GO:0030133	transport vesicle	298	0.501572	2.06369	1e-10	4.20667e-09	2.74386e-09	1284	tags=34%, list=15%, signal=30%	5864/6853/9899/273/6616/6855/6570/6861/10396/84958/83464/23312/51760/57586/5865/57084/55530/83992/6844/80723/9900/23621/9463/9545/9501/6804/254263/6857/51382/5066/57221/4135/10159/6571/8927/490/537/51606/523/55754/9066/2572/526/6833/528/5126/79641/529/7466/83988/6622/10239/9922/84446/9550/3382/25837/9145/535/4218/246213/7425/5798/2778/10483/4311/11311/10059/5122/5799/11161/23423/29058/11094/1212/127833/26503/23385/115827/134957/9892/192683/5870/10890/5873/29106/10987/6854/23208/6845/255057/140679/1183/5664/81615/9143/1363/10490/133308/143187/80331/1113	GO:CC	Upregulated
hsa05031	Amphetamine addiction	36	0.680878	2.06882	7.76844e-06	0.000129733	8.83149e-05	1646	tags=56%, list=19%, signal=45%	6570/815/6804/6571/2893/5532/1386/5533/2891/2778/1644/5582/5534/5567/5530/5500/816/2892/3725/23411	KEGG	Upregulated
GO:0007268	chemical synaptic transmission	374	0.491363	2.07308	1e-10	2.12318e-08	1.71388e-08	1431	tags=33%, list=16%, signal=29%	794/869/5864/6853/9899/273/6616/6855/4355/6861/8526/815/6812/23154/63908/57586/5865/29767/57084/6844/286097/8618/27445/27067/9900/56853/8541/23621/9463/7143/9501/27020/6804/254263/4131/6857/6571/8927/6623/2893/9581/9990/23390/5532/9066/2572/9890/5621/6814/6833/8867/124925/6543/10458/6622/1267/84446/9145/6532/8775/2891/6386/51201/4218/246213/7425/488/9254/10814/57537/2771/6750/4311/783/5799/7533/9378/8825/5582/2775/7419/127833/5534/1020/23385/2911/28964/4756/84966/147381/4747/2932/1837/5530/91978/134957/9699/2562/5595/23504/9513/84896/816/7532/27253/6854/23208/140679/6509/23542/5577/22930/5334/9143/80331/5217/23396/1861/2892/9118/5908/57617/2030/57142/1742	GO:BP	Upregulated
GO:0098916	anterograde trans-synaptic signaling	374	0.491363	2.07308	1e-10	2.12318e-08	1.71388e-08	1431	tags=33%, list=16%, signal=29%	794/869/5864/6853/9899/273/6616/6855/4355/6861/8526/815/6812/23154/63908/57586/5865/29767/57084/6844/286097/8618/27445/27067/9900/56853/8541/23621/9463/7143/9501/27020/6804/254263/4131/6857/6571/8927/6623/2893/9581/9990/23390/5532/9066/2572/9890/5621/6814/6833/8867/124925/6543/10458/6622/1267/84446/9145/6532/8775/2891/6386/51201/4218/246213/7425/488/9254/10814/57537/2771/6750/4311/783/5799/7533/9378/8825/5582/2775/7419/127833/5534/1020/23385/2911/28964/4756/84966/147381/4747/2932/1837/5530/91978/134957/9699/2562/5595/23504/9513/84896/816/7532/27253/6854/23208/140679/6509/23542/5577/22930/5334/9143/80331/5217/23396/1861/2892/9118/5908/57617/2030/57142/1742	GO:BP	Upregulated
REACTOME_NOREPINEPHRINE_NEUROTRANSMITTER_RELEASE_CYCLE	REACTOME_NOREPINEPHRINE_NEUROTRANSMITTER_RELEASE_CYCLE	13	0.890586	2.0792	6.3969e-07	5.16778e-05	4.00648e-05	192	tags=62%, list=2%, signal=60%	RAB3A/SNAP25/STXBP1/VAMP2/PPFIA3/STX1A/SYT1/SLC18A2	Reactome	Upregulated
GO:0048167	regulation of synaptic plasticity	111	0.566169	2.08746	1.30446e-08	1.69253e-06	1.36625e-06	1094	tags=34%, list=12%, signal=30%	794/869/5864/6616/6855/4355/815/6812/23154/6844/27067/8541/9463/7143/27020/4131/5532/9066/5621/6543/10458/6622/84446/9145/51201/4218/7425/10814/57537/4311/7533/5582/1020/23385/2932/9513/816/7532	GO:BP	Upregulated
GO:2000300	Regulation of synaptic vesicle exocytosis	32	0.712333	2.0943	5.88338e-06	0.000252122	0.000203518	1865	tags=62%, list=21%, signal=49%	5864/6853/9899/6861/57586/6857/9581/488/5582/127833/28964/134957/9699/22930/5217/5908/57617/5868/5413/6860	GO:BP	Upregulated
REACTOME_TRANSMISSION_ACROSS_CHEMICAL_SYNAPSES	REACTOME_TRANSMISSION_ACROSS_CHEMICAL_SYNAPSES	130	0.554722	2.09432	5.36327e-09	1.01098e-06	7.83791e-07	1649	tags=40%, list=19%, signal=33%	RAB3A/SYN1/NSF/SNAP25/CAMK2A/STXBP1/NBEA/VAMP2/PPFIA3/PICK1/NPTN/STX1A/SYT1/GNB5/SLC18A2/GRIA4/GAD2/PRKAG2/GNAI1/ARL6IP5/PPM1E/NCALD/SLC6A4/GRIA2/CACNA2D2/GNAI2/TUBB3/CACNB2/LIN7A/PRKCG/PRKACB/GIT1/NEFL/CAMK1/GABRB3/MAPK3/CAMK2B/GNB1/TSPAN7/SYN2/SLC32A1/PRKAR2B/DNAJC5/KCNJ6/ARHGEF9/GRIA3/DLG4/GRIP1/GABBR1/ABAT/HSPA8/AP2B1	Reactome	Upregulated
GO:0060076	excitatory synapse	36	0.704317	2.09571	1.78898e-06	2.82212e-05	1.84077e-05	1431	tags=58%, list=16%, signal=49%	794/869/6855/6812/57084/10882/6857/10681/8927/10458/2891/246213/10154/7533/2775/23022/5534/23208/2892/22829/1742	GO:CC	Upregulated
REACTOME_MITOCHONDRIAL_TRANSLATION	REACTOME_MITOCHONDRIAL_TRANSLATION	103	0.573717	2.10219	2.44055e-08	3.45032e-06	2.67497e-06	2673	tags=62%, list=30%, signal=44%	GFM1/MT-ND2/MRPL51/MT-CO1/MT-ND1/MT-ND5/MRPS34/MT-CYB/MRPS27/MT-ND4/MRPS31/MRPS15/MRPL21/MRPS17/MRPS2/MRPL18/MRPL57/MRPL22/MRPS5/MT-ATP6/MALSU1/MRPL38/MRPL19/MRPL20/MRPL35/MRPS22/MT-CO2/MRPL1/MRPS23/MRPL24/TSFM/MRPS25/MRPL46/MT-CO3/MRPL58/MRPS26/MRPS35/MRPL15/MTRF1L/MRPS28/MRPL30/NDUFAB1/MRPS6/MRPL13/MRPS33/MRPS30/MRPS11/MRPS16/MRPS21/MRPL33/MRPS14/MRPL27/CHCHD1/MRPL37/GFM2/DAP3/MRPS12/MRPL45/MRPS9/MRPL11/MRPS18A/MRPL49/MRPS24/MRPS18B	Reactome	Upregulated
GO:0042734	presynaptic membrane	100	0.57561	2.10773	2.70593e-08	7.76111e-07	5.0623e-07	1204	tags=34%, list=14%, signal=30%	5138/6616/6855/6812/3767/9463/27020/6857/10681/490/846/23390/9066/2572/6833/6532/9254/1272/25782/9378/1212/2775/23385/57528/222236/84966/23085/781/9699/9892/27253/23208/5664/53826	GO:CC	Upregulated
GO:0034703	Cation channel complex	68	0.619464	2.11092	3.54133e-07	7.98064e-06	5.20549e-06	1621	tags=56%, list=18%, signal=46%	6616/3767/6844/286097/6804/514/6833/57657/57628/10021/9254/515/3778/783/91404/10367/55013/9312/91689/5311/84833/10632/498/781/521/57463/1261/2280/509/10476/3763/4508/1742/9551/3757/539/506/79714	GO:CC	Upregulated
GO:0022904	respiratory electron transport chain	88	0.588122	2.11271	2.82855e-08	3.38723e-06	2.73424e-06	1964	tags=55%, list=22%, signal=43%	374291/9997/3052/4728/4536/6622/1327/1345/4698/4512/7381/51142/4713/4709/4535/4540/4712/4700/4718/4716/4519/4538/1329/4705/4714/4711/4724/4720/4719/4704/9167/4715/55967/4729/4513/9377/7384/1347/4722/2629/4723/2110/4514/7385/51103/4710/4706/1738	GO:BP	Upregulated
GO:0099558	maintenance of synapse structure	17	0.832667	2.11681	1.24482e-06	7.36018e-05	5.94129e-05	921	tags=59%, list=10%, signal=53%	869/5864/27445/10882/8927/1639/26060/147381/23085/9699	GO:BP	Upregulated
GO:0140029	exocytic process	67	0.617318	2.12032	3.16472e-07	2.27422e-05	1.83579e-05	1865	tags=55%, list=21%, signal=44%	5864/6616/6855/6861/6812/63908/57586/9900/8541/9501/6804/6857/6571/9066/6814/8867/6622/84446/8775/4218/10814/2775/127833/134957/9699/23208/6845/9143/10490/57617/10652/10640/116841/5413/10815/23265/6860	GO:BP	Upregulated
REACTOME_DOPAMINE_NEUROTRANSMITTER_RELEASE_CYCLE	REACTOME_DOPAMINE_NEUROTRANSMITTER_RELEASE_CYCLE	19	0.812318	2.12158	8.01063e-07	5.66251e-05	4.39004e-05	192	tags=47%, list=2%, signal=46%	RAB3A/SYN1/SNAP25/STXBP1/VAMP2/PPFIA3/STX1A/SYT1/SLC18A2	Reactome	Upregulated
GO:0098798	mitochondrial protein-containing complex	159	0.551562	2.12536	1e-10	4.20667e-09	2.74386e-09	2810	tags=63%, list=32%, signal=44%	286097/55669/3028/79135/51258/10367/65993/55013/293/91689/10469/23107/3030/10939/3032/92609/10240/64960/29928/26515/54927/84303/219927/10245/51373/25813/51116/29074/78988/9804/55750/29093/64969/64978/81689/100287932/9801/55052/5245/90580/29090/51318/56945/65008/51649/54931/10989/292/79590/64432/26589/131118/3396/345778/64949/10452/139322/6687/60488/29088/28957/51263/10651/4706/64968/28998/51650/84769/10884/90550/64963/125988/4580/9868/51021/54460/9553/63931/11331/51264/63899/118487/51253/7818/6183/7416/84311/64965/65003/55168/740/64951/140823/28973/291/55735/10845/387338/56993/57129	GO:CC	Upregulated
GO:0051588	Regulation of neurotransmitter transport	58	0.642734	2.12654	2.54172e-07	1.97873e-05	1.59727e-05	1423	tags=48%, list=16%, signal=41%	5864/6853/9899/6861/815/6812/57586/5865/286097/6804/6857/6623/9581/6622/246213/488/5582/127833/28964/134957/9699/23208/22930/9143/5217/1861/5908/57617	GO:BP	Upregulated
GO:0016188	Synaptic vesicle maturation	23	0.781746	2.12838	1.05192e-06	6.55134e-05	5.28837e-05	1605	tags=87%, list=18%, signal=71%	5864/6855/6812/51382/10159/537/51606/523/526/528/529/9550/535/51201/253832/534/1742/9114/1182/158866	GO:BP	Upregulated
GO:0009142	nucleoside triphosphate biosynthetic process	95	0.588173	2.13223	1.65844e-08	2.09367e-06	1.69005e-06	1994	tags=62%, list=23%, signal=49%	3614/9605/54539/142/374291/523/514/4728/51422/4536/4698/4832/515/4713/4709/4535/4540/4712/4700/4718/4716/84833/10632/10165/498/521/4538/4705/4830/4714/4711/84277/4724/7040/54963/509/51079/4720/4719/4704/10476/4508/4715/55967/9551/4729/539/4722/506/203/93974/4723/9556/4831/29922/4710/4706/126328/7371	GO:BP	Upregulated
GO:0008137	NADH dehydrogenase (ubiquinone) activity	34	0.718615	2.13438	6.73902e-07	4.20346e-05	3.54242e-05	1683	tags=74%, list=19%, signal=60%	374291/4728/4536/4698/4713/4709/4535/4540/4712/4700/4718/4716/4538/4705/4714/4711/4724/4720/4719/4704/4715/55967/4729/4722/4723	GO:MF	Upregulated
GO:0005743	mitochondrial inner membrane	394	0.503834	2.13798	1e-10	4.20667e-09	2.74386e-09	2518	tags=55%, list=29%, signal=41%	5138/1159/548596/1160/286097/8760/54539/374291/9997/514/3052/4728/57048/79133/79751/1543/91647/113612/10730/4536/9016/1267/1327/1345/8604/79135/4698/51258/401612/23530/4512/515/7381/54968/4713/4709/4535/4540/4712/4700/4718/84275/4716/10367/65993/84233/55013/157378/293/4519/91689/10469/84833/60558/2235/10632/10165/498/51241/23107/3030/521/10939/3032/4538/9941/92609/51300/10240/1329/4705/54946/5770/64960/54902/4714/4711/84277/4976/4724/29928/26515/54927/29078/8834/84303/25994/219927/509/5498/51079/4720/10245/51373/4719/25813/4704/51116/137682/133308/29074/78988/9167/10476/55750/29093/64969/93058/4508/4715/64978/100287932/9801/55052/55967/5245/90580/9551/29090/51318/4729/56945/4513/65008/51649/9377/7384/6834/28958/10989/84987/5250/539/1347/115209/4722/506/292/79590/79714/80775/4723/64432/26589/2110/131118/100131801/4514/92170/3396/9556/345778/64949/10452/80219/139322/7385/6687/51103/123096/60488/29088/28957/51263/4710/10651/4706/64968/28998/51650/84769/147407/94081/10884/126328/90550/57380/6576/64963/125988/4580/27089/788/51021/91942/79568/79064/54460/54205/9553/6341/81034/63931/11331/51264/522/51295/27069/4725/118487/55486/51253/25875/28976/7818/25915/29796/6183/84311/4702/8402/114789/1537/51004/63933/64965/65003/55168	GO:CC	Upregulated
REACTOME_SEROTONIN_NEUROTRANSMITTER_RELEASE_CYCLE	REACTOME_SEROTONIN_NEUROTRANSMITTER_RELEASE_CYCLE	15	0.876476	2.14038	3.73612e-07	3.52129e-05	2.72999e-05	192	tags=60%, list=2%, signal=59%	RAB3A/SYN1/SNAP25/STXBP1/VAMP2/PPFIA3/STX1A/SYT1/SLC18A2	Reactome	Upregulated
GO:0030964	NADH dehydrogenase complex	37	0.719266	2.14129	3.96566e-07	8.3411e-06	5.4406e-06	1976	tags=81%, list=22%, signal=63%	54539/374291/4728/4536/4698/4713/4709/4535/4540/4712/4700/4718/4716/4538/4705/4714/4711/4724/51079/4720/4719/4704/4715/55967/4729/4722/4723/4710/4706/126328	GO:CC	Upregulated
GO:0045271	respiratory chain complex I	37	0.719266	2.14129	3.96566e-07	8.3411e-06	5.4406e-06	1976	tags=81%, list=22%, signal=63%	54539/374291/4728/4536/4698/4713/4709/4535/4540/4712/4700/4718/4716/4538/4705/4714/4711/4724/51079/4720/4719/4704/4715/55967/4729/4722/4723/4710/4706/126328	GO:CC	Upregulated
GO:0007029	endoplasmic reticulum organization	81	0.603568	2.14521	6.10886e-08	5.82336e-06	4.70074e-06	1627	tags=54%, list=18%, signal=45%	51308/133022/51062/7485/2039/65055/819/53407/10313/284361/6252/25782/23065/57488/51234/55831/84522/9694/80856/65125/55627/9218/57003/55161/83460/10328/56851/10890/93380/22930/9217/51016/10430/6253/118813/81488/5830/27348/80346/57142/22931/163590/221035/54463	GO:BP	Upregulated
GO:0010257	NADH dehydrogenase complex assembly	56	0.650824	2.15044	2.20974e-07	1.74944e-05	1.41219e-05	2431	tags=75%, list=28%, signal=55%	54539/374291/4728/79133/4536/4698/4713/4709/4535/4540/4712/4700/4718/4716/84233/4538/51300/4705/4714/4711/4724/29078/51079/4720/4719/4704/137682/4715/55967/29090/4722/51103/4710/4706/126328/91942/51295/4725/57226/28976/25915/4702	GO:BP	Upregulated
GO:0032981	mitochondrial respiratory chain complex I assembly	56	0.650824	2.15044	2.20974e-07	1.74944e-05	1.41219e-05	2431	tags=75%, list=28%, signal=55%	54539/374291/4728/79133/4536/4698/4713/4709/4535/4540/4712/4700/4718/4716/84233/4538/51300/4705/4714/4711/4724/29078/51079/4720/4719/4704/137682/4715/55967/29090/4722/51103/4710/4706/126328/91942/51295/4725/57226/28976/25915/4702	GO:BP	Upregulated
GO:0008324	monoatomic cation transmembrane transporter activity	250	0.530014	2.15102	1e-10	1.66333e-08	1.40175e-08	1621	tags=47%, list=18%, signal=39%	6616/6570/57620/10396/3767/57084/89822/57192/51382/6571/6546/374291/490/51606/57181/523/514/9990/4728/79751/526/9962/6833/57156/528/57657/529/6543/4536/9016/10021/55283/25800/9550/1327/535/114134/6532/8604/2891/357/4698/246213/488/9254/56996/23530/4512/1528/515/3778/783/4713/4709/4535/4540/4712/4700/4718/4716/9312/4519/29985/26503/123606/5311/10632/489/10165/498/781/521/4538/1329/1261/4705/54946/4714/54503/4711/4724/93380/509/54805/140679/4720/4719/4704/133308/7991/9167/57130/10476/343450/3763/2892/4508/4715/55967/534/2030/9551/9114/10463/478/4729/4513/3757/9377/7384/6834/5250/539/4722/506/292/79714	GO:MF	Upregulated
GO:0019866	organelle inner membrane	429	0.50441	2.1616	1e-10	4.20667e-09	2.74386e-09	2161	tags=48%, list=25%, signal=38%	5138/56255/1159/548596/1160/11342/286097/8760/54539/374291/9997/403313/514/3052/4728/57048/79133/79751/1543/91647/113612/10730/4536/9016/1267/2010/1327/1345/199953/8604/79135/4698/51258/401612/23530/4512/515/7381/54968/10269/4713/4709/4535/4540/4712/4700/4718/84275/4716/10367/65993/84233/55013/157378/293/4519/91689/10469/84833/60558/2081/2235/10632/10165/498/7108/51241/23107/3030/521/10939/3032/4538/9941/92609/51300/10240/1329/4705/54946/5770/64960/54902/4714/4711/84277/4976/4724/29928/26515/54927/29078/8834/84303/25994/219927/509/5498/51079/4720/5664/10245/51373/4719/25813/4704/51116/137682/133308/29074/78988/9167/10476/55750/29093/64969/93058/4508/4715/64978/100287932/9801/55052/55967/5245/90580/9551/29090/51318/4729/56945/4513/65008/51649/9377/7384/6834/28958/10989/84987/5250/539/1347/115209/10227/4722/506/292/79590/79714/23411/80775/4723/64432/26589/2110/131118/100131801/4514/92170/3396/9556/345778/64949/10452/80219/139322/7385/6687/51103/123096/60488/29088/23306/28957/51263/4710/10651/4706/64968/28998/51650/84769/147407/94081/10884/126328/90550/10128/57380/6576/64963/125988/4580/27089/788/51021/91942/79568/79064/54460/54205/9553/6341/81034/63931/11331	GO:CC	Upregulated
GO:0006120	mitochondrial electron transport, NADH to ubiquinone	40	0.704008	2.16542	2.97292e-07	2.20421e-05	1.77928e-05	1964	tags=72%, list=22%, signal=57%	374291/4728/4536/6622/4698/4713/4709/4535/4540/4712/4700/4718/4716/4538/4705/4714/4711/4724/4720/4719/4704/4715/4729/4722/4723/51103/4710/4706/1738	GO:BP	Upregulated
GO:0046928	Regulation of neurotransmitter secretion	51	0.668751	2.17444	5.37235e-08	5.22796e-06	4.22012e-06	1548	tags=49%, list=18%, signal=41%	5864/6853/9899/6861/815/6812/57586/286097/6804/6857/6623/9581/6622/488/5582/127833/28964/134957/9699/23208/22930/5217/5908/57617/5868	GO:BP	Upregulated
GO:0030658	transport vesicle membrane	174	0.557646	2.17682	1e-10	4.20667e-09	2.74386e-09	1282	tags=39%, list=15%, signal=34%	5864/6853/9899/273/6855/6570/6861/10396/23312/57586/5865/57084/55530/6844/80723/9900/9501/6804/254263/6857/51382/5066/57221/4135/10159/6571/8927/490/537/51606/523/55754/9066/2572/526/6833/528/529/7466/83988/6622/9550/3382/25837/9145/535/246213/5798/10483/10059/5799/1212/127833/26503/115827/192683/29106/6854/6845/255057/140679/81615/9143/1363/10490/133308/143187/80331	GO:CC	Upregulated
GO:0017158	Regulation of calcium ion-dependent exocytosis	23	0.799901	2.17781	3.09819e-07	2.2612e-05	1.82528e-05	1185	tags=78%, list=13%, signal=68%	5864/6861/6812/51760/57586/9501/6804/6857/9066/6814/488/2771/127833/1020/192683/23208/255057/22930	GO:BP	Upregulated
GO:1990351	Transporter complex	210	0.546913	2.17795	1e-10	4.20667e-09	2.74386e-09	1731	tags=52%, list=20%, signal=43%	6616/10396/93145/3767/57084/89822/6844/286097/6804/254263/51382/54539/10159/374291/537/51606/2893/523/514/55754/4728/526/6833/528/57657/529/65010/126129/57628/4536/10021/9550/1327/535/1345/2891/4698/246213/488/9254/4512/515/7381/3778/783/4713/4709/4535/4540/4712/4700/4718/91404/4716/10367/55013/9312/4519/91689/5311/84833/10632/498/781/521/4538/134957/57463/1329/2562/1261/4705/2280/4714/4711/4724/26515/509/51079/4720/4719/4704/9167/10476/3763/2892/4508/4715/55967/534/1742/9551/9114/478/4729/4513/3757/51614/9377/7384/539/1347/4722/506/79714/4723/4514/28962/9556	GO:CC	Upregulated
GO:0042773	ATP synthesis coupled electron transport	74	0.622816	2.17892	4.02105e-08	4.36799e-06	3.52593e-06	2250	tags=65%, list=26%, signal=49%	374291/4728/4536/6622/1327/1345/4698/4512/7381/51142/4713/4709/4535/4540/4712/4700/4718/4716/4519/4538/1329/4705/4714/4711/4724/4720/4719/4704/9167/4715/55967/4729/4513/9377/7384/1347/4722/4723/4514/7385/51103/4710/4706/1738/27089/54205/27069/4725	GO:BP	Upregulated
GO:0042775	mitochondrial ATP synthesis coupled electron transport	74	0.622816	2.17892	4.02105e-08	4.36799e-06	3.52593e-06	2250	tags=65%, list=26%, signal=49%	374291/4728/4536/6622/1327/1345/4698/4512/7381/51142/4713/4709/4535/4540/4712/4700/4718/4716/4519/4538/1329/4705/4714/4711/4724/4720/4719/4704/9167/4715/55967/4729/4513/9377/7384/1347/4722/4723/4514/7385/51103/4710/4706/1738/27089/54205/27069/4725	GO:BP	Upregulated
GO:0019646	aerobic electron transport chain	66	0.638401	2.18351	2.97316e-08	3.38723e-06	2.73424e-06	2135	tags=67%, list=24%, signal=51%	374291/4728/4536/6622/1327/1345/4698/4512/7381/4713/4709/4535/4540/4712/4700/4718/4716/4519/4538/1329/4705/4714/4711/4724/4720/4719/4704/9167/4715/4729/4513/9377/7384/1347/4722/4723/4514/7385/51103/4710/4706/1738/27089/54205	GO:BP	Upregulated
GO:0022890	inorganic cation transmembrane transporter activity	242	0.538751	2.18851	1e-10	1.66333e-08	1.40175e-08	1621	tags=48%, list=18%, signal=41%	6616/6570/57620/3767/57084/89822/57192/51382/6571/6546/374291/490/51606/2893/57181/523/514/9990/4728/79751/526/9962/6833/57156/528/57657/529/6543/4536/9016/10021/55283/25800/9550/1327/535/114134/6532/8604/2891/357/4698/246213/488/9254/56996/23530/4512/1528/515/3778/783/4713/4709/4535/4540/4712/4700/4718/4716/9312/4519/29985/26503/123606/5311/10632/489/10165/498/781/521/4538/1329/1261/4705/54946/4714/54503/4711/4724/93380/509/54805/140679/4720/4719/4704/133308/7991/9167/57130/10476/343450/3763/2892/4508/4715/55967/534/2030/9551/9114/10463/478/4729/4513/3757/9377/7384/6834/5250/539/4722/506/292/79714	GO:MF	Upregulated
GO:0033108	mitochondrial respiratory chain complex assembly	97	0.604117	2.19992	2.64946e-09	3.86738e-07	3.12183e-07	2431	tags=65%, list=28%, signal=48%	54539/374291/9997/4728/154791/79133/91647/4536/4698/54968/4713/4709/4535/4540/4712/4700/4718/84275/4716/84233/51241/4538/51300/4705/54902/4714/4711/4724/29078/25994/51079/4720/4719/25813/4704/137682/9167/4715/55967/29090/6834/28958/84987/1347/115209/4722/80775/100131801/51103/4710/4706/51287/126328/91942/79064/6341/51295/4725/91419/57226/28976/25915/4702	GO:BP	Upregulated
REACTOME_COMPLEX_I_BIOGENESIS	REACTOME_COMPLEX_I_BIOGENESIS	59	0.652921	2.20004	8.96024e-08	1.126e-05	8.72968e-06	2430	tags=73%, list=28%, signal=53%	NDUFB11/NDUFS7/NDUFS8/NDUFAF5/MT-ND2/NDUFA5/NDUFB7/NDUFB3/MT-ND1/MT-ND5/NDUFB6/NDUFA6/NDUFC2/NDUFB10/TMEM126A/MT-ND4/TIMMDC1/NDUFA10/NDUFB8/NDUFB5/NDUFS4/NDUFAF4/NDUFA13/NDUFS2/NDUFS1/NDUFA9/NDUFAF6/NDUFB9/NDUFA12/NDUFV2/NDUFS3/NDUFV1/NDUFAF1/NDUFB4/NDUFAB1/NDUFA11/NDUFAF2/ECSIT/NDUFS5/LYRM2/ACAD9/NDUFAF3/NDUFA8	Reactome	Upregulated
GO:0006119	oxidative phosphorylation	113	0.596133	2.20792	1.49016e-10	2.90023e-08	2.34113e-08	2250	tags=61%, list=26%, signal=46%	54539/374291/514/4728/4536/6622/1327/1345/4698/4512/515/7381/51142/4713/4709/4535/4540/4712/4700/4718/84275/4716/4519/10632/498/521/4538/1329/4705/4714/4711/84277/4724/509/51079/4720/4719/4704/9555/9167/10476/4508/4715/55967/9551/4729/4513/9377/7384/539/1347/4722/506/93974/4723/4514/7385/51103/4710/4706/1738/126328/2631/23410/27089/54205/522/27069/4725	GO:BP	Upregulated
hsa04723	Retrograde endocannabinoid signaling	89	0.626601	2.21855	1.25062e-09	6.96177e-08	4.73918e-08	1683	tags=56%, list=19%, signal=46%	57084/10681/54539/374291/2893/4728/5332/2770/4536/2891/4698/246213/2771/5600/2776/4713/4709/4535/4540/4712/4700/4718/5582/2775/4716/5567/2911/222236/6300/4538/2562/4705/5595/4714/4711/4724/2782/140679/51079/4720/4719/4704/3763/2892/4715/55967/4729/4722/5602/4723	KEGG	Upregulated
GO:1902495	Transmembrane transporter complex	190	0.564792	2.2257	1e-10	4.20667e-09	2.74386e-09	1988	tags=60%, list=23%, signal=47%	6616/93145/3767/57084/89822/6844/286097/6804/254263/51382/54539/10159/374291/537/51606/2893/523/514/4728/526/6833/528/57657/529/65010/126129/57628/4536/10021/9550/1327/535/1345/2891/4698/246213/488/9254/4512/515/7381/3778/783/4713/4709/4535/4540/4712/4700/4718/91404/4716/10367/55013/9312/4519/91689/5311/84833/10632/498/781/521/4538/134957/57463/1329/2562/1261/4705/2280/4714/4711/4724/509/51079/4720/4719/4704/9167/10476/3763/2892/4508/4715/55967/534/1742/9551/9114/478/4729/4513/3757/9377/7384/539/1347/4722/506/79714/4723/4514/28962/9556/7385/140738/81033/4710/775/4706/147007/126328/90550	GO:CC	Upregulated
GO:1903305	Regulation of regulated secretory pathway	66	0.656029	2.2438	3.83493e-09	5.26852e-07	4.25286e-07	1894	tags=62%, list=22%, signal=49%	5864/6853/9899/6861/6812/51760/57586/9545/9501/376267/6804/6857/9581/9066/6814/57102/488/2771/5582/127833/1020/28964/134957/9699/192683/5873/5880/23208/6845/255057/22930/5217/5908/57617/5868/27342/5413/5170/3916/6860/613	GO:BP	Upregulated
GO:0015453	oxidoreduction-driven active transmembrane transporter activity	52	0.693437	2.24452	2.92765e-08	2.92179e-06	2.46231e-06	1704	tags=71%, list=19%, signal=58%	374291/4728/4536/1327/4698/23530/4512/1528/4713/4709/4535/4540/4712/4700/4718/4716/4519/4538/1329/4705/4714/4711/4724/4720/4719/4704/9167/4715/55967/4729/4513/9377/7384/6834/4722/4723/4514	GO:MF	Upregulated
REACTOME_RESPIRATORY_ELECTRON_TRANSPORT	Respiratory electron transport	130	0.595238	2.24729	1e-10	5.655e-08	4.38421e-08	2539	tags=64%, list=29%, signal=46%	NDUFB11/NDUFS7/SCO2/HCCS/NDUFS8/NDUFAF5/SLC25A22/MT-ND2/COX4I1/COX6C/SLC25A12/NDUFA5/MT-CO1/UQCRB/NDUFB7/NDUFB3/MT-ND1/MT-ND5/NDUFB6/NDUFA6/NDUFC2/NDUFB10/TMEM126A/MT-CYB/SLC25A13/COX16/MT-ND4/TIMMDC1/COX5B/NDUFA10/TTC19/NDUFB8/NDUFB5/NDUFS4/NDUFAF4/HIGD1A/NDUFA13/NDUFS2/NDUFS1/NDUFA9/NDUFAF6/COX7A2L/COQ10A/NDUFB9/NDUFA12/TIMM21/NDUFV2/MT-CO2/COX5A/UQCRC1/SURF1/COA3/COX14/COX7A2/NDUFS3/CMC1/TMEM177/NDUFV1/ETFDH/PET100/MT-CO3/COQ10B/UQCRC2/NDUFAF1/NDUFB4/NDUFAB1/NDUFA11/UQCRQ/NDUFAF2/TMEM223/CYCS/SCO1/ECSIT/NDUFS5/LYRM2/ACAD9/NDUFAF3/UQCR10/NDUFA8/SLC25A11/CYC1/LYRM7/GOT1	Reactome	Upregulated
GO:0045055	Regulated exocytosis	128	0.597973	2.25089	1e-10	2.12318e-08	1.71388e-08	1894	tags=55%, list=22%, signal=44%	5864/6853/9899/7166/6616/6855/6861/6812/63908/51760/57586/6844/8618/27445/9900/8541/9545/9501/376267/6804/6857/6571/11069/9581/5532/9066/6814/8867/6622/57102/84446/25837/9145/8775/488/10814/2771/5582/127833/1020/28964/134957/9699/192683/10890/5873/5880/6854/23208/6845/255057/22930/9143/80331/1113/5217/23396/22841/5908/57617/85477/5868/116841/55207/27342/5413/5170/10815/3916/6860/613	GO:BP	Upregulated
GO:0017156	Calcium-ion regulated exocytosis	41	0.731185	2.25718	1.13901e-08	1.52009e-06	1.22705e-06	1185	tags=63%, list=13%, signal=55%	5864/6616/6861/6812/51760/57586/6844/8618/9501/6804/6857/11069/5532/9066/6814/488/2771/127833/1020/9699/192683/6854/23208/6845/255057/22930	GO:BP	Upregulated
GO:0022853	active monoatomic ion transmembrane transporter activity	85	0.644461	2.26167	2.27939e-10	3.24976e-08	2.7387e-08	1704	tags=66%, list=19%, signal=54%	10396/3767/51382/374291/490/51606/523/4728/526/6833/528/529/4536/9550/1327/535/4698/488/23530/4512/1528/4713/4709/4535/4540/4712/4700/4718/4716/4519/489/4538/1329/4705/4714/4711/4724/4720/4719/4704/9167/57130/4715/55967/534/9114/478/4729/4513/9377/7384/6834/4722/506/4723/4514	GO:MF	Upregulated
GO:0015078	proton transmembrane transporter activity	112	0.620325	2.27539	1e-10	1.66333e-08	1.40175e-08	1704	tags=63%, list=19%, signal=52%	6570/57084/51382/6571/374291/51606/523/514/4728/79751/526/528/529/4536/9016/9550/1327/535/114134/8604/4698/23530/4512/1528/515/4713/4709/4535/4540/4712/4700/4718/4716/4519/26503/10632/10165/498/521/4538/1329/4705/4714/4711/4724/509/140679/4720/4719/4704/133308/9167/10476/4508/4715/55967/534/9551/9114/4729/4513/9377/7384/6834/5250/539/4722/506/292/4723/4514	GO:MF	Upregulated
GO:1902600	proton transmembrane transport	117	0.615694	2.28736	1e-10	2.12318e-08	1.71388e-08	1704	tags=63%, list=19%, signal=52%	6570/57084/51382/10159/6571/374291/537/51606/523/514/4728/79751/526/528/529/4536/9016/9550/1327/535/8604/4698/23530/4512/1528/515/4713/4709/4535/4540/4712/4700/4718/4716/4519/26503/10632/10165/498/521/4538/1329/4705/4714/4711/4724/509/140679/4720/4719/4704/133308/9167/10476/4508/4715/55967/534/9551/9114/478/4729/1182/4513/9377/7384/6834/5250/539/4722/506/292/4723/4514	GO:BP	Upregulated
hsa00190	Oxidative phosphorylation	94	0.639895	2.29065	1e-10	1.11333e-08	7.57895e-09	1770	tags=66%, list=20%, signal=53%	51382/54539/374291/537/51606/523/514/4728/526/528/529/4536/9550/1327/535/1345/4698/4512/515/7381/4713/4709/4535/4540/4712/4700/4718/4716/4519/10632/498/521/4538/1329/4705/4714/4711/4724/509/51079/4720/4719/4704/9167/10476/4508/4715/55967/534/9551/9114/4729/4513/9377/7384/539/1347/4722/506/4723/4514/7385	KEGG	Upregulated
GO:0042776	Proton motive force-driven mitochondrial ATP synthesis	57	0.696856	2.298	6.73819e-10	1.08531e-07	8.76088e-08	1976	tags=75%, list=22%, signal=59%	54539/374291/514/4728/4536/4698/515/4713/4709/4535/4540/4712/4700/4718/4716/10632/498/521/4538/4705/4714/4711/84277/4724/509/51079/4720/4719/4704/10476/4508/4715/55967/9551/4729/539/4722/506/93974/4723/4710/4706/126328	GO:BP	Upregulated
GO:0098793	Presynapse	419	0.538943	2.30803	1e-10	4.20667e-09	2.74386e-09	1604	tags=39%, list=18%, signal=34%	794/5864/6853/9899/273/5138/6616/6855/6570/6861/10396/6812/23312/57586/5865/3767/57084/55530/83992/6844/80723/8618/27445/9900/8541/55697/23621/9463/9545/9501/10882/27020/6804/6857/51382/10681/10159/6571/8927/6623/6546/490/537/846/51560/51606/158471/523/11230/23390/9066/2572/5621/6814/526/5533/6833/8867/528/57657/79641/529/6543/7466/10458/10550/6622/10239/9922/84446/9550/3382/8120/25837/9145/535/6532/8775/6386/4218/246213/5798/9254/1272/10814/64601/25782/4311/11311/10059/5122/783/5799/7533/9378/29058/11094/8825/5582/1212/2775/127833/6456/11034/26503/203228/1020/23385/28964/57528/115827/26060/222236/84966/4747/2932/23085/781/55605/134957/9699/9892/192683/22848/85300/9513/23002/7532/2664/27253/10987/6854/23208/255057/140679/1183/5664/81615/9143/9217/53826/10490/156/133308/143187/80331/5217/23396/1861/83452/22829/534/57617/2030/1742/9114/8078/1182/2550/5868/51138/118426/4919/6809/116841	GO:CC	Upregulated
GO:0009145	Purine nucleoside triphosphate biosynthetic process	82	0.649741	2.3171	2.19656e-10	4.10079e-08	3.31024e-08	1976	tags=68%, list=22%, signal=53%	3614/9605/54539/142/374291/523/514/4728/51422/4536/4698/4832/515/4713/4709/4535/4540/4712/4700/4718/4716/84833/10632/10165/498/521/4538/4705/4830/4714/4711/84277/4724/7040/509/51079/4720/4719/4704/10476/4508/4715/55967/9551/4729/539/4722/506/93974/4723/9556/4831/29922/4710/4706/126328	GO:BP	Upregulated
GO:0009201	Ribonucleoside triphosphate biosynthetic process	87	0.647554	2.32189	1e-10	2.12318e-08	1.71388e-08	1994	tags=67%, list=23%, signal=52%	3614/9605/54539/142/374291/523/514/4728/51422/4536/4698/4832/515/4713/4709/4535/4540/4712/4700/4718/4716/84833/10632/10165/498/521/4538/4705/4830/4714/4711/84277/4724/7040/54963/509/51079/4720/4719/4704/10476/4508/4715/55967/9551/4729/539/4722/506/93974/4723/9556/4831/29922/4710/4706/126328/7371	GO:BP	Upregulated
GO:0006754	ATP biosynthetic process	74	0.664707	2.32547	2.54377e-10	4.40072e-08	3.55235e-08	1731	tags=65%, list=20%, signal=53%	9605/54539/142/374291/523/514/4728/51422/4536/4698/515/4713/4709/4535/4540/4712/4700/4718/4716/84833/10632/10165/498/521/4538/4705/4714/4711/84277/4724/7040/509/51079/4720/4719/4704/10476/4508/4715/55967/9551/4729/539/4722/506/93974/4723/9556	GO:BP	Upregulated
hsa04721	Synaptic vesicle cycle	48	0.720761	2.32759	3.41047e-09	1.26566e-07	8.61592e-08	648	tags=48%, list=7%, signal=45%	5864/4905/6616/6570/6812/57084/6844/6804/6857/51382/6571/51606/523/526/528/529/9550/535/6532/8775/246213/10814/1212	KEGG	Upregulated
GO:0015986	Proton motive force-driven ATP synthesis	61	0.705528	2.36009	1.10892e-10	2.25207e-08	1.81792e-08	1976	tags=77%, list=22%, signal=60%	9605/54539/374291/523/514/4728/4536/4698/515/4713/4709/4535/4540/4712/4700/4718/4716/84833/10632/498/521/4538/4705/4714/4711/84277/4724/509/51079/4720/4719/4704/10476/4508/4715/55967/9551/4729/539/4722/506/93974/4723/9556/4710/4706/126328	GO:BP	Upregulated
GO:0099003	Vesicle-mediated transport in synapse	199	0.5961	2.36442	1e-10	2.12318e-08	1.71388e-08	1441	tags=44%, list=16%, signal=37%	5864/6853/9899/273/6616/6855/6570/6861/10396/6812/23154/63908/51760/57586/5865/57084/6844/8618/27445/9900/8541/55697/9501/6804/6857/51382/10159/6571/8927/6623/537/51606/523/11069/9581/5532/9066/6814/526/5533/8867/528/529/6622/10239/84446/9550/8120/3208/535/8775/4218/246213/488/10814/9373/9135/9378/5582/1212/127833/6456/5534/26503/203228/1020/28964/134957/9699/9892/22848/84896/27253/6854/23208/140679/22930/9143/9024/80331/5217/23396/1861/5908/534/57617/9114	GO:BP	Upregulated
GO:0009206	Purine ribonucleoside triphosphate biosynthetic process	81	0.665739	2.36618	1e-10	2.12318e-08	1.71388e-08	1976	tags=69%, list=22%, signal=54%	3614/9605/54539/142/374291/523/514/4728/51422/4536/4698/4832/515/4713/4709/4535/4540/4712/4700/4718/4716/84833/10632/10165/498/521/4538/4705/4830/4714/4711/84277/4724/7040/509/51079/4720/4719/4704/10476/4508/4715/55967/9551/4729/539/4722/506/93974/4723/9556/4831/29922/4710/4706/126328	GO:BP	Upregulated
GO:0099504	Synaptic vesicle cycle	176	0.611956	2.39089	1e-10	2.12318e-08	1.71388e-08	1441	tags=45%, list=16%, signal=38%	5864/6853/9899/273/6616/6855/6570/6861/10396/6812/63908/57586/5865/57084/6844/8618/27445/9900/8541/9501/6804/6857/51382/10159/6571/8927/6623/537/51606/523/11069/9581/5532/9066/6814/526/5533/8867/528/529/6622/10239/84446/9550/8120/535/8775/246213/488/10814/9373/9378/5582/1212/127833/6456/5534/26503/203228/1020/28964/134957/9699/9892/27253/6854/23208/140679/22930/9143/9024/80331/5217/23396/1861/5908/534/57617/9114	GO:BP	Upregulated
GO:0098803	Respiratory chain complex	81	0.680977	2.4043	1e-10	4.20667e-09	2.74386e-09	2047	tags=73%, list=23%, signal=56%	54539/374291/514/4728/4536/1327/1345/4698/23530/4512/515/7381/4713/4709/4535/4540/4712/4700/4718/4716/4519/84833/10632/498/521/4538/1329/4705/4714/4711/4724/509/51079/4720/4719/4704/9167/10476/4508/4715/55967/9551/4729/4513/9377/7384/6834/539/1347/4722/506/4723/4514/9556/7385/4710/4706/126328/27089	GO:CC	Upregulated
GO:0006836	Neurotransmitter transport	123	0.643927	2.40729	1e-10	2.12318e-08	1.71388e-08	1425	tags=48%, list=16%, signal=41%	5864/6853/9899/6616/6855/6570/6861/815/6812/63908/57586/5865/57084/6844/286097/8618/27445/9900/8541/9501/6804/6857/6571/6623/9581/9066/6814/6833/8867/6622/84446/3382/6532/8775/246213/488/10814/5799/9378/8825/5582/127833/26503/1020/28964/134957/9699/6854/23208/140679/22930/9143/80331/5217/23396/1861/5908/57617/2030	GO:BP	Upregulated
GO:0016079	Synaptic vesicle exocytosis	73	0.690721	2.41159	1e-10	2.12318e-08	1.71388e-08	1423	tags=55%, list=16%, signal=46%	5864/6853/9899/6616/6855/6861/6812/63908/57586/6844/8618/27445/9900/8541/9501/6804/6857/9581/9066/6814/8867/6622/84446/8775/488/10814/5582/127833/1020/28964/134957/9699/23208/22930/9143/80331/5217/23396/5908/57617	GO:BP	Upregulated
GO:0070382	Exocytic vesicle	166	0.626989	2.42491	1e-10	4.20667e-09	2.74386e-09	1559	tags=54%, list=18%, signal=45%	5864/6853/9899/273/6616/6855/6570/6861/10396/84958/23312/51760/57586/5865/57084/55530/83992/6844/80723/9900/23621/9463/9545/6804/6857/51382/10159/6571/8927/490/537/51606/523/9066/2572/526/6833/528/79641/529/7466/6622/10239/9922/84446/9550/3382/25837/9145/535/4218/246213/4311/11311/10059/5799/29058/11094/1212/127833/26503/23385/115827/134957/9892/192683/5870/10890/5873/10987/6854/23208/255057/140679/1183/5664/81615/9143/10490/133308/143187/80331/1861/534/1742/9114/1182/5868/51138/118426	GO:CC	Upregulated
GO:0007269	Neurotransmitter secretion	99	0.668496	2.43464	1e-10	2.12318e-08	1.71388e-08	1423	tags=49%, list=16%, signal=42%	5864/6853/9899/6616/6855/6861/815/6812/63908/57586/6844/286097/8618/27445/9900/8541/9501/6804/6857/6623/9581/9066/6814/6833/8867/6622/84446/8775/488/10814/5799/9378/8825/5582/127833/1020/28964/134957/9699/6854/23208/140679/22930/9143/80331/5217/23396/5908/57617	GO:BP	Upregulated
GO:0099643	Signal release from synapse	99	0.668496	2.43464	1e-10	2.12318e-08	1.71388e-08	1423	tags=49%, list=16%, signal=42%	5864/6853/9899/6616/6855/6861/815/6812/63908/57586/6844/286097/8618/27445/9900/8541/9501/6804/6857/6623/9581/9066/6814/6833/8867/6622/84446/8775/488/10814/5799/9378/8825/5582/127833/1020/28964/134957/9699/6854/23208/140679/22930/9143/80331/5217/23396/5908/57617	GO:BP	Upregulated
GO:0008021	Synaptic vesicle	157	0.648501	2.49718	1e-10	4.20667e-09	2.74386e-09	1559	tags=54%, list=18%, signal=45%	5864/6853/9899/273/6616/6855/6570/6861/10396/23312/57586/5865/57084/55530/83992/6844/80723/9900/23621/9463/9545/6804/6857/51382/10159/6571/8927/490/537/51606/523/9066/2572/526/6833/528/79641/529/7466/6622/10239/9922/84446/9550/3382/25837/9145/535/4218/246213/4311/11311/10059/5799/29058/11094/1212/127833/26503/23385/115827/134957/9892/192683/10987/6854/23208/255057/140679/1183/5664/81615/9143/10490/133308/143187/80331/1861/534/1742/9114/1182/5868/51138/118426	GO:CC	Upregulated
GO:0030672	Synaptic vesicle membrane	100	0.691186	2.53094	1e-10	4.20667e-09	2.74386e-09	1559	tags=60%, list=18%, signal=50%	5864/6853/9899/273/6855/6570/6861/10396/23312/57586/5865/57084/55530/6844/80723/9900/6804/6857/51382/10159/6571/8927/490/537/51606/523/9066/2572/526/6833/528/529/7466/6622/9550/3382/25837/9145/535/246213/10059/5799/1212/127833/26503/115827/192683/6854/255057/140679/81615/9143/133308/143187/80331/534/9114/1182/5868/118426	GO:CC	Upregulated
GO:0099501	Exocytic vesicle membrane	100	0.691186	2.53094	1e-10	4.20667e-09	2.74386e-09	1559	tags=60%, list=18%, signal=50%	5864/6853/9899/273/6855/6570/6861/10396/23312/57586/5865/57084/55530/6844/80723/9900/6804/6857/51382/10159/6571/8927/490/537/51606/523/9066/2572/526/6833/528/529/7466/6622/9550/3382/25837/9145/535/246213/10059/5799/1212/127833/26503/115827/192683/6854/255057/140679/81615/9143/133308/143187/80331/534/9114/1182/5868/118426	GO:CC	Upregulated
