## Supplementary material for "A loss of function variant in *SLC30A8/ZnT8* drives proteomic changes associated with lowered apoptosis in human stem cell-derived islets": Table S5

### Sheet: Supplementary Table 5
Pathway ID	Description	setSize	enrichment Score	NES	pvalue	p.adjust	qvalue	Rank	Leading edge	Core enrichment	Source	Regulation
GO:0010811	positive regulation of cell-substrate adhesion	79	-0.600967	-2.35532	1.4791e-09	2.76595e-07	2.23182e-07	997	tags=38%, list=11%, signal=34%	1399/4811/2185/2266/246/5590/3728/255743/30008/1601/7448/6385/2243/2244/5034/3678/6251/6237/3675/80005/3655/4088/6281/2316/2335/10551/10519/7402/9806/55612	GO:BP	Downregulated
REACTOME_LAMININ_INTERACTIONS	REACTOME_LAMININ_INTERACTIONS	20	-0.834162	-2.35168	3.15073e-08	5.08618e-06	3.9088e-06	488	tags=75%, list=6%, signal=71%	ITGA7/NID1/HSPG2/ITGA2/ITGAV/ITGA3/LAMC2/ITGA6/LAMC1/LAMB1/COL4A2/LAMB2/LAMA1/LAMA5/COL18A1	Reactome	Downregulated
REACTOME_DEVELOPMENTAL_CELL_LINEAGES	Developmental cell lineage	73	-0.631261	-2.34256	7.61864e-10	2.86969e-07	2.2054e-07	1563	tags=51%, list=18%, signal=42%	HNF1B/ALDH1A3/LAMA3/COL5A1/CDH1/SPINK1/TFRC/HHEX/CNN1/CD44/PROM1/ANXA1/YAP1/CPA2/CPA1/CPB1/MFGE8/NUMB/FGF2/EPCAM/VTN/EGFR/CELA3B/LAMC2/GATA4/ITGA6/ABCG2/COL2A1/ANXA2/LAMC1/LAMB1/FN1/ANXA3/CA2/LAMB2/LAMA1/LAMA5	Reactome	Downregulated
GO:0050892	intestinal absorption	26	-0.746591	-2.32072	1.32463e-06	8.86666e-05	7.15442e-05	671	tags=46%, list=8%, signal=43%	9414/113235/7430/336/3658/4864/949/2168/50848/9843/337/48	GO:BP	Downregulated
REACTOME_DEVELOPMENTAL_CELL_LINEAGES_OF_THE_EXOCRINE_PANCREAS	Developmental cell lineage of the exocrine pancreas	43	-0.687612	-2.31805	3.7079e-08	5.2374e-06	4.02502e-06	1563	tags=60%, list=18%, signal=50%	HNF1B/LAMA3/COL5A1/SPINK1/HHEX/PROM1/ANXA1/YAP1/CPA2/CPA1/CPB1/FGF2/VTN/CELA3B/LAMC2/GATA4/COL2A1/ANXA2/LAMC1/LAMB1/FN1/ANXA3/CA2/LAMB2/LAMA1/LAMA5	Reactome	Downregulated
REACTOME_NON_INTEGRIN_MEMBRANE_ECM_INTERACTIONS	Non-integrin membrane-ECM interactions	53	-0.649128	-2.29773	4.39154e-08	5.51383e-06	4.23746e-06	643	tags=45%, list=7%, signal=42%	SDC2/DTNB/FGF2/TTR/VTN/SDC4/HSPG2/SDC1/ITGA2/ITGAV/LAMC2/ITGA6/COL2A1/LAMC1/LAMB1/FN1/COL4A2/UTRN/LAMB2/SNTB1/ITGB5/LAMA1/AGRN/LAMA5	Reactome	Downregulated
hsa04518	Integrin signaling	85	-0.58746	-2.29161	2.9858e-09	2.48197e-07	1.69741e-07	971	tags=47%, list=11%, signal=42%	1499/3679/6714/1291/7414/2266/7094/255743/5291/3696/3383/1292/5829/7448/2243/1956/8440/80144/5295/2244/3673/341640/3678/3685/3675/83660/3918/3655/1280/3915/3912/2316/2317/2335/1284/3913/3693/55612/284217/3911	KEGG	Downregulated
GO:0002483	antigen processing and presentation of endogenous peptide antigen	12	-0.900307	-2.26521	3.8211e-07	3.07599e-05	2.48198e-05	848	tags=92%, list=10%, signal=83%	3416/51752/3123/3133/64167/6890/6892/6891/3107/3105/3106	GO:BP	Downregulated
GO:0019883	antigen processing and presentation of endogenous antigen	14	-0.852987	-2.25453	4.1207e-06	0.000231802	0.000187038	848	tags=79%, list=10%, signal=71%	3416/51752/3123/3133/64167/6890/6892/6891/3107/3105/3106	GO:BP	Downregulated
REACTOME_METABOLISM_OF_FAT_SOLUBLE_VITAMINS	REACTOME_METABOLISM_OF_FAT_SOLUBLE_VITAMINS	32	-0.70567	-2.24148	9.41764e-07	7.09462e-05	5.45232e-05	808	tags=44%, list=9%, signal=40%	SDC2/TTR/SDC4/APOE/HSPG2/SDC1/GPC3/APOA2/LRP1/APOB/AKR1C3/RBP2/APOA4/AGRN	Reactome	Downregulated
GO:0016628	oxidoreductase activity, acting on the CH-CH group of donors, NAD or NADP as acceptor	28	-0.729918	-2.24147	3.38985e-06	0.000202396	0.00016894	1287	tags=61%, list=15%, signal=52%	207063/1717/64118/1718/26063/54920/51102/145482/55825/56898/22949/8644/645/11062/56931/1806/29785	GO:MF	Downregulated
GO:0072529	pyrimidine-containing compound catabolic process	18	-0.789234	-2.23546	7.14337e-06	0.000358628	0.000289373	523	tags=44%, list=6%, signal=42%	27350/79077/1635/4329/30833/957/1890/1806	GO:BP	Downregulated
GO:0019885	antigen processing and presentation of endogenous peptide antigen via MHC class I	11	-0.899852	-2.22346	1.32933e-06	8.86666e-05	7.15442e-05	848	tags=91%, list=10%, signal=82%	3416/51752/3133/64167/6890/6892/6891/3107/3105/3106	GO:BP	Downregulated
hsa04512	ECM-receptor interaction	46	-0.640168	-2.21983	9.22543e-07	2.39761e-05	1.63972e-05	1026	tags=59%, list=12%, signal=52%	960/1291/255743/3696/1292/7448/6385/80144/3339/6382/3673/341640/3678/3685/3675/3918/3655/1280/3915/3912/2335/1284/3913/3693/284217/375790/3911	KEGG	Downregulated
REACTOME_EXTRACELLULAR_MATRIX_ORGANIZATION	Extracellular matrix organization	162	-0.523961	-2.20732	1e-10	5.65e-08	4.34211e-08	1233	tags=41%, list=14%, signal=36%	COL21A1/MMP11/TGFB2/VCAN/ITGA7/SGCD/COL14A1/CAST/SNTB2/CD44/DST/COL6A1/NID1/FGG/ADAM17/SDC2/PLOD1/ITGB8/ICAM1/COL6A2/BSG/EFEMP2/CAPN5/LOX/DTNB/FGF2/TTR/VTN/SDC4/FGA/FGB/P4HB/HSPG2/SDC1/PLOD3/ITGA2/ITGA5/P3H1/ITGAV/MFAP4/PXDN/ITGA3/PHYKPL/LAMC2/ITGA6/COL2A1/P4HA1/PLOD2/P4HA2/CRTAP/COLGALT1/LAMC1/LAMB1/FN1/F11R/APP/COL4A2/UTRN/MMP14/LAMB2/SNTB1/ITGB5/LAMA1/SERPINH1/AGRN/LAMA5/COL18A1	Reactome	Downregulated
GO:0005604	Basement membrane	53	-0.614554	-2.20209	3.62373e-07	7.14555e-06	4.66079e-06	1011	tags=47%, list=11%, signal=42%	667/1291/4811/255743/5176/30008/7448/80144/3339/341640/7837/3918/3898/1280/302/55914/3915/3912/2335/1284/3913/284217/375790/3911/80781	GO:CC	Downregulated
GO:0009264	deoxyribonucleotide catabolic process	21	-0.751096	-2.20141	8.04987e-06	0.000383519	0.000309457	686	tags=48%, list=8%, signal=44%	7498/4860/79077/100/51071/55270/9615/30833/1890/1806	GO:BP	Downregulated
GO:0046386	deoxyribose phosphate catabolic process	21	-0.751096	-2.20141	8.04987e-06	0.000383519	0.000309457	686	tags=48%, list=8%, signal=44%	7498/4860/79077/100/51071/55270/9615/30833/1890/1806	GO:BP	Downregulated
GO:0016627	oxidoreductase activity, acting on the CH-CH group of donors	52	-0.625173	-2.19399	3.30685e-07	3.29031e-05	2.74642e-05	1423	tags=50%, list=16%, signal=42%	8310/2639/207063/1717/64118/6392/37/1718/30/84129/26063/54920/51102/145482/55825/51/56898/22949/8644/645/11062/80724/8309/56931/1806/29785	GO:MF	Downregulated
REACTOME_INTEGRIN_CELL_SURFACE_INTERACTIONS	REACTOME_INTEGRIN_CELL_SURFACE_INTERACTIONS	40	-0.656348	-2.18915	2.02803e-06	0.000120614	9.26938e-05	1163	tags=60%, list=13%, signal=52%	ITGA7/CD44/COL6A1/FGG/ITGB8/ICAM1/COL6A2/BSG/VTN/FGA/FGB/HSPG2/ITGA2/ITGA5/ITGAV/ITGA3/ITGA6/COL2A1/FN1/F11R/COL4A2/ITGB5/AGRN/COL18A1	Reactome	Downregulated
GO:0044282	small molecule catabolic process	246	-0.479458	-2.1771	1e-10	3.048e-08	2.4594e-08	1588	tags=41%, list=18%, signal=35%	10157/25953/10295/215/10994/2720/27165/6799/5826/256356/8310/26007/1593/2639/3155/5236/5223/2744/5373/3176/171586/37/7498/30/5224/64900/1757/2184/5230/4942/55258/6652/23498/7167/23464/4143/5232/10007/26061/5214/4521/3081/84129/883/4860/2023/55902/54677/5106/26063/2592/3099/4351/27350/27284/161823/348/4245/4835/9123/3295/51/2747/6566/51005/84706/5211/4357/56898/1635/10841/1962/100/58510/64080/51071/8644/5009/9615/229/949/2168/4329/10449/5264/51084/7263/2731/80724/6470/8309/219/2582/130589/5625/1800/2584/1806/445329/6817/6822	GO:BP	Downregulated
hsa04975	Fat digestion and absorption	22	-0.740273	-2.17703	2.05117e-05	0.000380605	0.000260294	593	tags=41%, list=7%, signal=38%	8613/338/8694/949/2168/19/337/10555/4547	KEGG	Downregulated
GO:0009262	deoxyribonucleotide metabolic process	36	-0.649913	-2.16877	7.61809e-06	0.000374409	0.000302107	797	tags=42%, list=9%, signal=38%	50484/7498/1841/4860/132/79077/1635/100/51071/55270/9615/6470/30833/1890/1806	GO:BP	Downregulated
GO:0019692	deoxyribose phosphate metabolic process	36	-0.649913	-2.16877	7.61809e-06	0.000374409	0.000302107	797	tags=42%, list=9%, signal=38%	50484/7498/1841/4860/132/79077/1635/100/51071/55270/9615/6470/30833/1890/1806	GO:BP	Downregulated
GO:0009162	deoxyribonucleoside monophosphate metabolic process	21	-0.738832	-2.16547	1.46858e-05	0.000623345	0.000502971	1172	tags=52%, list=13%, signal=46%	10591/7498/4860/132/1635/100/9615/6470/30833/1890/1806	GO:BP	Downregulated
REACTOME_FORMATION_OF_THE_DYSTROPHIN_GLYCOPROTEIN_COMPLEX_DGC	REACTOME_FORMATION_OF_THE_DYSTROPHIN_GLYCOPROTEIN_COMPLEX_DGC	23	-0.727557	-2.1597	2.25575e-05	0.000728285	0.000559697	1106	tags=57%, list=13%, signal=50%	SGCD/SNTB2/DTNB/HSPG2/LAMC2/LAMC1/LAMB1/UTRN/LAMB2/SNTB1/LAMA1/AGRN/LAMA5	Reactome	Downregulated
REACTOME_COLLAGEN_FORMATION	Collagen formation	46	-0.626991	-2.15619	3.57369e-06	0.000201914	0.000155173	1057	tags=46%, list=12%, signal=40%	COL14A1/DST/COL6A1/PLOD1/COL6A2/LOX/P4HB/PLOD3/P3H1/PXDN/LAMC2/ITGA6/COL2A1/P4HA1/PLOD2/P4HA2/CRTAP/COLGALT1/COL4A2/SERPINH1/COL18A1	Reactome	Downregulated
REACTOME_DEVELOPMENTAL_LINEAGE_OF_PANCREATIC_DUCTAL_CELLS	REACTOME_DEVELOPMENTAL_LINEAGE_OF_PANCREATIC_DUCTAL_CELLS	33	-0.678023	-2.15163	8.03061e-06	0.000383749	0.000294916	1006	tags=48%, list=11%, signal=43%	PROM1/ANXA1/YAP1/VTN/LAMC2/GATA4/COL2A1/ANXA2/LAMC1/LAMB1/FN1/ANXA3/CA2/LAMB2/LAMA1/LAMA5	Reactome	Downregulated
GO:0001916	positive regulation of T cell mediated cytotoxicity	12	-0.854943	-2.15108	1.6226e-05	0.000658774	0.000531558	1012	tags=75%, list=12%, signal=66%	8772/3123/5819/3133/6891/3107/5817/3105/3106	GO:BP	Downregulated
REACTOME_PLASMA_LIPOPROTEIN_ASSEMBLY	REACTOME_PLASMA_LIPOPROTEIN_ASSEMBLY	15	-0.811459	-2.13853	1.59425e-05	0.000600502	0.000461495	504	tags=53%, list=6%, signal=50%	APOE/P4HB/APOA2/APOB/ABCA1/APOA4/APOC1/MTTP	Reactome	Downregulated
REACTOME_COLLAGEN_BIOSYNTHESIS_AND_MODIFYING_ENZYMES	Collagen biosynthesis and modifying enzymes	30	-0.678764	-2.1374	1.43573e-05	0.000559439	0.000429937	1233	tags=57%, list=14%, signal=49%	COL21A1/COL14A1/COL6A1/PLOD1/COL6A2/P4HB/PLOD3/P3H1/COL2A1/P4HA1/PLOD2/P4HA2/CRTAP/COLGALT1/COL4A2/SERPINH1/COL18A1	Reactome	Downregulated
GO:0033627	cell adhesion mediated by integrin	41	-0.618999	-2.1309	1.358e-05	0.000587084	0.000473712	1206	tags=54%, list=14%, signal=47%	7042/3679/5140/1399/5420/2131/255743/6868/1803/3696/3383/8613/7448/3673/3678/3685/3675/3655/100/10519/3693/55612	GO:BP	Downregulated
REACTOME_TIGHT_JUNCTION_INTERACTIONS	REACTOME_TIGHT_JUNCTION_INTERACTIONS	13	-0.831262	-2.1251	2.06445e-05	0.000686127	0.000527298	399	tags=62%, list=5%, signal=59%	PRKCI/PALS1/CLDN4/CLDN6/F11R/CLDN1/PATJ/PARD6B	Reactome	Downregulated
GO:0098856	intestinal lipid absorption	12	-0.843898	-2.12329	3.07517e-05	0.00111302	0.000898086	335	tags=33%, list=4%, signal=32%	336/4864/949/337	GO:BP	Downregulated
REACTOME_PEROXISOMAL_LIPID_METABOLISM	REACTOME_PEROXISOMAL_LIPID_METABOLISM	23	-0.709537	-2.10621	5.28419e-05	0.00127045	0.000976361	1544	tags=57%, list=18%, signal=47%	ABCD1/ACOX3/ACAA1/HACL1/CROT/DECR2/PECR/HSD17B4/ACOX1/EHHADH/ALDH3A2/PHYH/ACOX2	Reactome	Downregulated
hsa00051	Fructose and mannose metabolism	31	-0.652765	-2.10594	4.56861e-05	0.000663442	0.000453725	1491	tags=65%, list=17%, signal=54%	29926/51171/26007/197258/29925/5210/5373/5209/2762/226/55556/6652/7167/5214/3099/4351/5211/230/229/80201	KEGG	Downregulated
GO:0042632	cholesterol homeostasis	52	-0.574934	-2.10376	2.16063e-05	0.000813547	0.000656443	654	tags=42%, list=7%, signal=39%	6296/3990/20/25987/60526/27346/348/51/10938/2053/2264/336/158219/2170/4864/10802/338/949/19/337/3172/4547	GO:BP	Downregulated
GO:0043296	apical junction complex	92	-0.533385	-2.1002	1.81788e-07	3.93898e-06	2.56926e-06	1446	tags=40%, list=16%, signal=34%	84952/999/134549/5912/8531/1499/144100/51208/65267/7414/10413/5590/3728/9223/9414/1500/4072/57530/8777/5819/10580/5584/23616/55691/1495/317762/64398/1364/288/27134/57619/9074/50848/9076/100506658/10207/84612	GO:CC	Downregulated
hsa00052	Galactose metabolism	26	-0.679848	-2.09959	0.000148069	0.00159533	0.00109104	763	tags=54%, list=9%, signal=49%	2720/5236/7360/5214/2592/3099/93432/5211/80201/2582/2683/130589/2584/3938	KEGG	Downregulated
REACTOME_SMOOTH_MUSCLE_CONTRACTION	REACTOME_SMOOTH_MUSCLE_CONTRACTION	28	-0.682183	-2.09757	1.85543e-05	0.000635344	0.000488271	1412	tags=61%, list=16%, signal=51%	PAK1/TPM1/MYL6/MYL12B/ANXA1/VCL/TLN1/SORBS3/PXN/PDE5A/TPM4/SORBS1/CALD1/ANXA2/MYL9/TPM2/ITGB5	Reactome	Downregulated
REACTOME_PARACETAMOL_ADME	REACTOME_PARACETAMOL_ADME	16	-0.788603	-2.09558	2.38192e-05	0.000747659	0.000574586	598	tags=56%, list=7%, signal=53%	GSTP1/ABCC4/ABCG2/NAT1/GGT1/SULT1A4/ACY1/SULT1A1/SULT2A1	Reactome	Downregulated
GO:0006805	xenobiotic metabolic process	56	-0.563254	-2.08787	8.19105e-06	0.000384368	0.000310142	1081	tags=43%, list=12%, signal=38%	57552/30/790/7364/57412/2950/10720/2330/10257/2948/27284/316/9446/1429/100/55270/9/8824/3172/1728/445329/6817/29785/6822	GO:BP	Downregulated
GO:0055092	sterol homeostasis	53	-0.567174	-2.08542	1.60313e-05	0.00065862	0.000531434	654	tags=42%, list=7%, signal=39%	6296/3990/20/25987/60526/27346/348/51/10938/2053/2264/336/158219/2170/4864/10802/338/949/19/337/3172/4547	GO:BP	Downregulated
REACTOME_ANTIGEN_PRESENTATION_FOLDING_ASSEMBLY_AND_PEPTIDE_LOADING_OF_CLASS_I_MHC	REACTOME_ANTIGEN_PRESENTATION_FOLDING_ASSEMBLY_AND_PEPTIDE_LOADING_OF_CLASS_I_MHC	27	-0.680263	-2.08409	2.84764e-05	0.000825086	0.000634091	688	tags=44%, list=8%, signal=41%	ERAP1/PDIA3/HLA-E/ERAP2/TAP1/TAPBP/TAP2/SEC24A/SEC23A/HLA-C/HLA-A/HLA-B	Reactome	Downregulated
GO:0009394	2'-deoxyribonucleotide metabolic process	35	-0.63384	-2.08115	1.56789e-05	0.000653615	0.000527395	797	tags=40%, list=9%, signal=37%	50484/7498/1841/4860/132/79077/1635/100/55270/9615/6470/30833/1890/1806	GO:BP	Downregulated
REACTOME_MET_ACTIVATES_PTK2_SIGNALING	REACTOME_MET_ACTIVATES_PTK2_SIGNALING	21	-0.72481	-2.08039	3.4863e-05	0.000877417	0.000674307	442	tags=48%, list=5%, signal=45%	ITGA2/ITGA3/LAMC2/COL2A1/LAMC1/LAMB1/FN1/LAMB2/LAMA1/LAMA5	Reactome	Downregulated
GO:0030198	extracellular matrix organization	142	-0.494553	-2.07926	7.40299e-09	8.94407e-07	7.21688e-07	1057	tags=35%, list=12%, signal=31%	7373/55151/1291/4811/30001/2131/55959/255743/1803/5351/30008/4015/3249/7448/10549/57190/4643/8985/3673/5345/4239/57326/7837/2264/183/2620/4791/4088/4035/1280/302/5033/5352/10491/79709/3915/3912/6692/3936/2683/351/1284/4323/9806/3913/55612/284217/871/80781	GO:BP	Downregulated
GO:0043062	extracellular structure organization	142	-0.494553	-2.07926	7.40299e-09	8.94407e-07	7.21688e-07	1057	tags=35%, list=12%, signal=31%	7373/55151/1291/4811/30001/2131/55959/255743/1803/5351/30008/4015/3249/7448/10549/57190/4643/8985/3673/5345/4239/57326/7837/2264/183/2620/4791/4088/4035/1280/302/5033/5352/10491/79709/3915/3912/6692/3936/2683/351/1284/4323/9806/3913/55612/284217/871/80781	GO:BP	Downregulated
GO:0045229	external encapsulating structure organization	143	-0.493957	-2.07843	7.47095e-09	8.94407e-07	7.21688e-07	1057	tags=34%, list=12%, signal=31%	7373/55151/1291/4811/30001/2131/55959/255743/1803/5351/30008/4015/3249/7448/10549/57190/4643/8985/3673/5345/4239/57326/7837/2264/183/2620/4791/4088/4035/1280/302/5033/5352/10491/79709/3915/3912/6692/3936/2683/351/1284/4323/9806/3913/55612/284217/871/80781	GO:BP	Downregulated
hsa04820	Cytoskeleton in muscle cells	115	-0.504783	-2.07836	1.10429e-07	4.09816e-06	2.80271e-06	1208	tags=43%, list=14%, signal=37%	4634/1462/3679/6444/6645/29766/1291/4811/7414/2318/7094/3728/1829/6383/1729/3696/481/64423/1292/9124/2023/8572/1466/6385/7171/476/3339/6382/79784/3673/4627/3678/3685/483/1465/3675/6709/83660/288/3655/10398/6711/2335/7169/1284/6641/3693/284217/375790	KEGG	Downregulated
GO:0048002	antigen processing and presentation of peptide antigen	33	-0.637025	-2.07365	4.93493e-05	0.0016458	0.00132798	873	tags=45%, list=10%, signal=41%	811/81622/3416/51752/3123/2923/3133/64167/6890/6892/6891/10437/3107/3105/3106	GO:BP	Downregulated
REACTOME_ECM_PROTEOGLYCANS	ECM proteoglycans	40	-0.620236	-2.0687	1.71052e-05	0.000623512	0.000479178	1541	tags=62%, list=18%, signal=52%	LAMA3/FMOD/COL5A1/SERPINE1/LRP4/TGFB2/VCAN/ITGA7/COL6A1/COL6A2/VTN/HSPG2/ITGA2/ITGAV/COL2A1/LAMC1/LAMB1/FN1/APP/COL4A2/LAMB2/ITGB5/LAMA1/AGRN/LAMA5	Reactome	Downregulated
GO:0098636	protein complex involved in cell adhesion	23	-0.685449	-2.06856	0.000166132	0.00151926	0.000990961	1163	tags=61%, list=13%, signal=53%	3679/4811/3696/7448/3673/3678/3685/3675/3655/3915/3912/3913/3693/284217	GO:CC	Downregulated
GO:0034369	plasma lipoprotein particle remodeling	18	-0.729975	-2.06761	0.000154913	0.00392456	0.00316668	504	tags=50%, list=6%, signal=47%	348/183/336/338/949/5360/337/341/4547	GO:BP	Downregulated
GO:0034368	protein-lipid complex remodeling	18	-0.729975	-2.06761	0.000154913	0.00392456	0.00316668	504	tags=50%, list=6%, signal=47%	348/183/336/338/949/5360/337/341/4547	GO:BP	Downregulated
hsa04612	Antigen processing and presentation	36	-0.630683	-2.06759	3.93657e-05	0.000626102	0.000428188	1134	tags=39%, list=13%, signal=34%	811/5721/4801/5720/3123/2923/3133/6890/6892/6891/10437/3107/3105/3106	KEGG	Downregulated
REACTOME_ANTIGEN_PROCESSING_CROSS_PRESENTATION	REACTOME_ANTIGEN_PROCESSING_CROSS_PRESENTATION	70	-0.560352	-2.06701	6.2145e-07	5.40184e-05	4.15139e-05	952	tags=30%, list=11%, signal=27%	HMGB1/PSME2/FGG/PSME1/FGA/FGB/SNAP23/PDIA3/HLA-E/ITGAV/TAP1/TAPBP/TAP2/VAMP8/HLA-C/PSMB9/PSMB10/HLA-A/HLA-B/ITGB5/PSMB8	Reactome	Downregulated
GO:0007229	integrin-mediated signaling pathway	64	-0.547186	-2.06351	5.75301e-06	0.00030379	0.000245125	1163	tags=44%, list=13%, signal=38%	3679/6714/667/4811/2185/7094/1015/3696/5587/55920/8613/3673/4627/3678/3685/1495/3675/3655/55914/3915/3912/2316/2335/3913/3693/55612/284217/3911	GO:BP	Downregulated
GO:0001618	virus receptor activity	43	-0.61078	-2.0632	1.66391e-05	0.000827794	0.000690959	848	tags=42%, list=10%, signal=38%	3416/1803/3383/682/5819/1956/3673/4627/3678/3685/4864/9074/949/50848/5817/9076/3693/290	GO:MF	Downregulated
GO:0031579	membrane raft organization	16	-0.756348	-2.05785	0.000208601	0.00482157	0.00389047	971	tags=50%, list=11%, signal=45%	1291/10347/8826/1201/11252/4864/302/6281	GO:BP	Downregulated
GO:0046164	alcohol catabolic process	24	-0.680239	-2.05232	0.000104319	0.00295191	0.00238187	1476	tags=62%, list=17%, signal=52%	6799/256356/26007/1593/6652/7167/55902/27284/348/8644/949/219/445329/6817/6822	GO:BP	Downregulated
hsa04977	Vitamin digestion and absorption	17	-0.742988	-2.05214	0.000205665	0.00208158	0.00142358	454	tags=41%, list=5%, signal=39%	113235/80704/81693/338/949/5948/337	KEGG	Downregulated
GO:0002474	antigen processing and presentation of peptide antigen via MHC class I	20	-0.707894	-2.05164	0.000124185	0.0033323	0.0026888	1134	tags=65%, list=13%, signal=57%	811/3416/51752/2923/3133/64167/6890/6892/6891/10437/3107/3105/3106	GO:BP	Downregulated
GO:0034310	primary alcohol catabolic process	11	-0.828972	-2.04832	0.000178623	0.00441264	0.00356051	633	tags=64%, list=7%, signal=59%	55902/27284/8644/219/445329/6817/6822	GO:BP	Downregulated
GO:0005788	Endoplasmic reticulum lumen	200	-0.463608	-2.04786	7.75189e-10	2.87732e-08	1.87677e-08	1235	tags=34%, list=14%, signal=30%	8635/81578/3990/7184/1462/811/4043/153642/7373/8614/1291/2266/5955/30001/5265/6868/6383/4240/2159/10695/3053/1292/2147/10970/51752/7448/2243/57333/348/5034/2923/8985/56886/143888/2719/64175/64167/5589/336/415/174/2155/1280/338/813/5033/8974/10491/79709/3915/3912/10130/9563/10954/2335/23193/9601/710/337/8824/351/1284/3913/871/334/444/80781/4547	GO:CC	Downregulated
GO:0030246	carbohydrate binding	121	-0.498501	-2.04776	3.63804e-08	4.52482e-06	3.77686e-06	1184	tags=37%, list=13%, signal=33%	226/1462/7360/63917/3482/811/2590/55239/4122/6652/10960/3958/5351/432/682/5836/6515/971/9761/7448/3099/2990/3123/26232/93432/8985/64175/5211/4123/202/5313/8987/26270/5033/5352/8974/229/9563/5264/23193/80201/4124/130589/51809/2584	GO:MF	Downregulated
GO:0022600	digestive system process	47	-0.579195	-2.04506	3.59685e-05	0.00123483	0.000996372	671	tags=30%, list=8%, signal=28%	9414/113235/7430/336/3658/4864/949/2168/50848/9843/337/48/1890/56667	GO:BP	Downregulated
GO:0002711	positive regulation of T cell mediated immunity	24	-0.67691	-2.04228	0.000120682	0.00327597	0.00264334	1121	tags=50%, list=13%, signal=44%	10892/8772/5590/7186/3123/5819/3133/6891/3107/5817/3105/3106	GO:BP	Downregulated
GO:0044241	lipid digestion	11	-0.826447	-2.04208	0.000208601	0.00482157	0.00389047	335	tags=36%, list=4%, signal=35%	335/336/4864/337	GO:BP	Downregulated
GO:0009084	glutamine family amino acid biosynthetic process	14	-0.771137	-2.03819	0.000373179	0.00730191	0.00589184	1742	tags=71%, list=20%, signal=57%	65263/2746/27165/2744/5831/4942/435/1201/2747/5009	GO:BP	Downregulated
GO:0007586	digestion	56	-0.548798	-2.03429	2.49492e-05	0.000931904	0.000751944	671	tags=27%, list=8%, signal=25%	9414/643847/113235/7430/336/3658/4864/949/2168/50848/9843/337/48/1890/56667	GO:BP	Downregulated
GO:0009159	deoxyribonucleoside monophosphate catabolic process	10	-0.856445	-2.0341	5.34942e-05	0.0017466	0.00140932	1172	tags=80%, list=13%, signal=69%	10591/7498/4860/100/9615/30833/1890/1806	GO:BP	Downregulated
GO:0005201	Extracellular matrix structural constituent	65	-0.551371	-2.03209	3.4485e-06	0.000202396	0.00016894	1541	tags=49%, list=18%, signal=41%	3909/2331/1289/4147/81578/1462/7373/1291/4811/2266/255743/4240/1292/30008/7448/2243/2244/3339/7286/4239/7837/3918/1280/3915/3912/2335/1284/3913/284217/375790/3911/80781	GO:MF	Downregulated
GO:0034446	substrate adhesion-dependent cell spreading	63	-0.53799	-2.03179	2.07716e-05	0.000794939	0.000641428	1134	tags=35%, list=13%, signal=31%	811/6714/1399/23603/2266/55920/1601/5829/2243/5295/2244/5034/3685/80005/23189/6281/3915/3912/2316/2335/10519/3911	GO:BP	Downregulated
GO:0030199	collagen fibril organization	43	-0.583133	-2.02922	8.67102e-05	0.00251459	0.002029	1510	tags=51%, list=17%, signal=43%	2331/1289/4320/7042/7373/1291/30001/2131/5351/30008/4015/57190/8985/5345/7837/1280/302/5033/5352/10491/79709/871	GO:BP	Downregulated
REACTOME_DNA_STRAND_ELONGATION	REACTOME_DNA_STRAND_ELONGATION	24	-0.677183	-2.02404	0.000179702	0.00312406	0.00240088	1452	tags=42%, list=17%, signal=35%	POLD3/RPA2/RFC4/RFC1/RFC2/RPA1/RPA3/POLD2/RFC5/POLD1	Reactome	Downregulated
GO:0034367	protein-containing complex remodeling	19	-0.703315	-2.0189	0.000400351	0.00762954	0.0061562	819	tags=79%, list=9%, signal=72%	335/55937/5320/5125/3990/129685/348/183/336/338/949/5360/337/341/4547	GO:BP	Downregulated
REACTOME_PHASE_II_CONJUGATION_OF_COMPOUNDS	REACTOME_PHASE_II_CONJUGATION_OF_COMPOUNDS	61	-0.556944	-2.01598	4.35548e-06	0.000223713	0.000171927	1481	tags=44%, list=17%, signal=37%	GSS/SULT1A2/GGT7/SLC35D1/UGP2/AHCY/MTR/GLYATL1/UGT2B7/MAT1A/AS3MT/GSTP1/UGT2B11/GSTK1/GSTM4/SULT1B1/GSTO1/MAT2B/UGDH/SULT1C2/NAT1/NNMT/OPLAH/GGT1/SULT1A4/SULT1A1/SULT2A1	Reactome	Downregulated
GO:0035088	establishment or maintenance of apical/basal cell polarity	38	-0.594781	-2.01432	0.000120682	0.00327597	0.00264334	1715	tags=45%, list=20%, signal=36%	1739/6624/9948/4649/9368/5590/2195/3996/25932/5584/23616/64398/3993/55914/10207/84612/284217	GO:BP	Downregulated
GO:0061245	establishment or maintenance of bipolar cell polarity	38	-0.594781	-2.01432	0.000120682	0.00327597	0.00264334	1715	tags=45%, list=20%, signal=36%	1739/6624/9948/4649/9368/5590/2195/3996/25932/5584/23616/64398/3993/55914/10207/84612/284217	GO:BP	Downregulated
GO:0009219	pyrimidine deoxyribonucleotide metabolic process	18	-0.710793	-2.01328	0.000316501	0.0066633	0.00537655	797	tags=39%, list=9%, signal=35%	1841/79077/1635/6470/30833/1890/1806	GO:BP	Downregulated
REACTOME_ATTACHMENT_OF_BACTERIA_TO_EPITHELIAL_CELLS	REACTOME_ATTACHMENT_OF_BACTERIA_TO_EPITHELIAL_CELLS	14	-0.775272	-2.01036	0.000205422	0.00341363	0.00262343	590	tags=64%, list=7%, signal=60%	EPCAM/LAMC2/LAMC1/LAMB1/FN1/COL4A2/LAMB2/LAMA1/LAMA5	Reactome	Downregulated
GO:0140272	exogenous protein binding	44	-0.591686	-2.0091	2.77111e-05	0.0010607	0.000885369	848	tags=41%, list=10%, signal=37%	3416/1803/3383/682/5819/1956/3673/4627/3678/3685/4864/9074/949/50848/5817/9076/3693/290	GO:MF	Downregulated
GO:0005782	peroxisomal matrix	38	-0.595747	-2.00709	5.09814e-05	0.000545242	0.000355642	1626	tags=47%, list=18%, signal=39%	3417/8540/9380/8310/3155/30/3416/26061/54677/373156/8443/3295/51/2053/1962/2168/5264/8309	GO:CC	Downregulated
GO:0031907	microbody lumen	38	-0.595747	-2.00709	5.09814e-05	0.000545242	0.000355642	1626	tags=47%, list=18%, signal=39%	3417/8540/9380/8310/3155/30/3416/26061/54677/373156/8443/3295/51/2053/1962/2168/5264/8309	GO:CC	Downregulated
GO:0001914	regulation of T cell mediated cytotoxicity	15	-0.74814	-2.00316	0.000250507	0.00567776	0.00458132	541	tags=60%, list=6%, signal=56%	8772/3123/5819/3133/6891/3107/5817/3105/3106	GO:BP	Downregulated
GO:0006098	pentose-phosphate shunt	17	-0.718162	-2.00148	0.000417415	0.0077212	0.00623016	751	tags=35%, list=9%, signal=32%	7086/23729/64080/51071/229/9563	GO:BP	Downregulated
GO:0009116	nucleoside metabolic process	44	-0.570579	-1.9955	6.80814e-05	0.0020776	0.00167639	1172	tags=50%, list=13%, signal=44%	10591/7498/4507/1841/353/4521/4860/132/54956/27350/161823/10135/84267/5740/221443/1635/100/51071/9615/4837/1890/1806	GO:BP	Downregulated
GO:0006244	pyrimidine nucleotide catabolic process	15	-0.743064	-1.98956	0.000314363	0.0066633	0.00537655	432	tags=33%, list=5%, signal=32%	79077/30833/957/1890/1806	GO:BP	Downregulated
GO:0016327	apicolateral plasma membrane	16	-0.724787	-1.98639	0.000690362	0.00495021	0.00322884	1927	tags=56%, list=22%, signal=44%	1365/1366/83481/4734/1499/8777/1364/9074/100506658	GO:CC	Downregulated
GO:0045785	positive regulation of cell adhesion	240	-0.437534	-1.98329	3.07802e-09	4.95562e-07	3.99864e-07	1424	tags=32%, list=16%, signal=28%	6789/7168/3169/6599/1793/7037/6604/7042/2043/811/10892/6714/2033/960/8772/1399/5420/301/2309/11187/4811/3146/2185/2266/246/5590/51043/3728/255743/1725/9530/1803/7525/9223/4860/30008/1601/8613/7448/6385/3123/2243/8440/2244/5034/8767/3673/5345/3133/3678/3685/6251/81704/6237/3675/80005/288/3655/4088/100/7052/79576/6281/3915/3912/2316/2335/50848/3105/10551/10519/7402/2810/9806/3913/55612/284217	GO:BP	Downregulated
GO:0030299	intestinal cholesterol absorption	10	-0.834173	-1.9812	0.000181121	0.0044508	0.00359131	335	tags=40%, list=4%, signal=39%	335/336/4864/337	GO:BP	Downregulated
GO:0120192	tight junction assembly	32	-0.609824	-1.9806	0.000199509	0.00470458	0.00379608	548	tags=47%, list=6%, signal=44%	4301/5062/1365/143098/1739/1366/51208/8777/1364/9074/50848/9076/100506658/55334/10207	GO:BP	Downregulated
GO:0034656	nucleobase-containing small molecule catabolic process	16	-0.726719	-1.97724	0.000580281	0.00988808	0.00797859	719	tags=69%, list=8%, signal=63%	7498/4521/4860/27350/161823/4245/1635/100/51071/9615/1806	GO:BP	Downregulated
GO:0006012	galactose metabolic process	11	-0.800062	-1.97689	0.00057019	0.00975171	0.00786855	1530	tags=73%, list=17%, signal=60%	2720/5236/2585/2592/2582/2683/130589/2584	GO:BP	Downregulated
hsa00010	Glycolysis / Gluconeogenesis	49	-0.565847	-1.97682	9.01602e-05	0.00107548	0.000735517	1303	tags=47%, list=15%, signal=40%	5236/5223/226/5224/5230/7167/5232/5214/2023/55902/5106/3099/83440/5211/5313/230/3939/229/224/3945/80201/219/130589	KEGG	Downregulated
REACTOME_ACTIVATION_OF_ATR_IN_RESPONSE_TO_REPLICATION_STRESS	REACTOME_ACTIVATION_OF_ATR_IN_RESPONSE_TO_REPLICATION_STRESS	23	-0.665373	-1.97511	0.000337639	0.00529906	0.0040724	1193	tags=35%, list=14%, signal=30%	RPA2/RFC4/RAD9A/RFC2/RPA1/RPA3/RFC5/CDK2	Reactome	Downregulated
hsa03320	PPAR signaling pathway	46	-0.569484	-1.97472	6.9349e-05	0.000926503	0.000633631	1423	tags=43%, list=16%, signal=37%	8310/1593/6256/10873/30/6319/5106/51703/10580/51/336/2182/2170/1962/79966/5360/2168/8309/123/3158	KEGG	Downregulated
GO:0071827	plasma lipoprotein particle organization	27	-0.623179	-1.9738	0.000373775	0.00730191	0.00589184	504	tags=41%, list=6%, signal=39%	348/183/336/338/8694/949/5360/19/337/341/4547	GO:BP	Downregulated
GO:0008305	integrin complex	10	-0.840959	-1.97247	0.000183792	0.00163342	0.00106542	1163	tags=80%, list=13%, signal=69%	3679/3696/3673/3678/3685/3675/3655/3693	GO:CC	Downregulated
GO:0046718	symbiont entry into host cell	76	-0.507176	-1.9719	1.8849e-05	0.000758671	0.000612164	1668	tags=45%, list=19%, signal=37%	10475/9213/90861/1948/7706/53373/7037/3643/6510/3839/6714/3146/85363/3416/1803/3383/682/3123/5819/1956/5034/3673/4627/3678/3685/4864/8673/9074/949/50848/5817/9076/3693/290	GO:BP	Downregulated
GO:0005178	integrin binding	81	-0.515507	-1.97128	4.20538e-06	0.000232464	0.000194038	1163	tags=43%, list=13%, signal=38%	3679/811/6714/667/3146/7094/1015/255743/6868/4240/3696/3383/2247/8613/7448/1956/5034/3339/3673/4627/3678/3685/3675/83660/3655/2335/50848/3936/351/7402/4323/3913/3693/55612/3911	GO:MF	Downregulated
GO:0050819	negative regulation of coagulation	27	-0.622207	-1.97073	0.000379153	0.0073455	0.00592701	936	tags=56%, list=11%, signal=50%	5154/928/3827/5054/2266/2147/7448/2243/348/2244/5345/302/710/7035/5627	GO:BP	Downregulated
REACTOME_SIGNALING_BY_ERBB2_IN_CANCER	REACTOME_SIGNALING_BY_ERBB2_IN_CANCER	17	-0.722305	-1.96486	0.000200257	0.00337747	0.00259564	1095	tags=47%, list=12%, signal=41%	SHC1/KRAS/GAB1/PLCG1/PTPN12/EGFR/PIK3R1/ERBIN	Reactome	Downregulated
GO:0009164	nucleoside catabolic process	12	-0.780689	-1.96425	0.000643679	0.0105082	0.00847894	1123	tags=83%, list=13%, signal=73%	7498/4521/4860/27350/161823/1635/100/51071/9615/1806	GO:BP	Downregulated
GO:0038024	cargo receptor activity	27	-0.643178	-1.96397	0.000250785	0.00509248	0.00425069	1320	tags=48%, list=15%, signal=41%	7037/3643/3959/10347/432/1601/7448/6382/81693/8987/4035/949/19	GO:MF	Downregulated
GO:0090162	establishment of epithelial cell polarity	22	-0.657841	-1.96357	0.000606414	0.010076	0.00813019	1580	tags=41%, list=18%, signal=34%	4649/23094/9368/2195/399687/23616/55691/55612/284217	GO:BP	Downregulated
GO:0010466	negative regulation of peptidase activity	26	-0.630438	-1.95967	0.000632017	0.010354	0.00835453	748	tags=42%, list=9%, signal=39%	5176/1476/3053/7448/5345/4035/5272/5269/710/9806/871	GO:BP	Downregulated
REACTOME_BIOLOGICAL_OXIDATIONS	REACTOME_BIOLOGICAL_OXIDATIONS	113	-0.486997	-1.95846	4.15981e-07	3.91716e-05	3.01039e-05	1481	tags=39%, list=17%, signal=33%	GSS/SULT1A2/ARNT/GGT7/SLC35D1/CYP27A1/AHR/RXRA/NCOA1/UGP2/AHCY/MTARC2/MTR/GLYATL1/UGT2B7/MAT1A/FDXR/AS3MT/ACSS2/GSTP1/UGT2B11/GSTK1/MAOB/GSTM4/SULT1B1/MAOA/NQO2/GSTO1/PTGIS/MAT2B/UGDH/SULT1C2/ALDH1B1/NAT1/CES2/NNMT/OPLAH/DPEP1/GGT1/SULT1A4/ACY1/SULT1A1/CYP2S1/SULT2A1	Reactome	Downregulated
GO:0045197	establishment or maintenance of epithelial cell apical/basal polarity	36	-0.586587	-1.95745	0.000202924	0.00476106	0.00384165	896	tags=42%, list=10%, signal=38%	1739/9948/4649/9368/5590/2195/3996/5584/23616/64398/3993/55914/10207/84612/284217	GO:BP	Downregulated
GO:0004867	serine-type endopeptidase inhibitor activity	36	-0.608504	-1.95703	7.00583e-05	0.00211236	0.00176319	856	tags=50%, list=10%, signal=45%	5054/6690/5104/5265/51232/5176/3053/5345/183/302/5272/5269/6692/710/351/7035/871/334	GO:MF	Downregulated
GO:0071825	protein-lipid complex organization	29	-0.605858	-1.95479	0.000349777	0.00713147	0.00575431	504	tags=38%, list=6%, signal=36%	348/183/336/338/8694/949/5360/19/337/341/4547	GO:BP	Downregulated
hsa05222	Small cell lung cancer	59	-0.539698	-1.95455	3.12837e-05	0.000522438	0.000357293	1316	tags=37%, list=15%, signal=32%	836/6256/4790/329/5291/7186/1643/5295/598/3673/3685/3675/3918/3655/3915/3912/2335/1284/1017/3913/284217/3911	KEGG	Downregulated
GO:0062023	Collagen-containing extracellular matrix	194	-0.447446	-1.95395	1.81048e-08	5.19277e-07	3.38706e-07	1233	tags=36%, list=14%, signal=31%	81578/311/7184/7042/1462/5104/811/7373/284018/3263/3959/667/301/1291/4811/2266/3068/255743/5265/6383/4240/3958/5351/5176/1476/3383/1292/2147/30008/4015/7448/2243/80144/348/2244/3339/8985/341640/5345/4059/2719/64175/4239/7837/183/3918/3898/2155/1280/302/7052/5272/307/5352/6281/55914/3915/3912/5269/2335/710/337/1284/3913/284217/871/375790/3911/80781	GO:CC	Downregulated
GO:0001892	embryonic placenta development	38	-0.576929	-1.95387	0.000275446	0.00603782	0.00487185	1499	tags=42%, list=17%, signal=35%	54583/113026/405/6789/57448/8648/29072/10155/3516/50814/1956/1028/6788/841/6692/6768	GO:BP	Downregulated
GO:0071466	cellular response to xenobiotic stimulus	98	-0.484911	-1.95231	8.0244e-06	0.000383519	0.000309457	1081	tags=33%, list=12%, signal=29%	57552/30/1399/790/7364/9400/57412/7054/10919/2950/10720/2330/10257/2948/27284/1956/316/11200/9446/1429/100/55270/19/9/8824/3172/1728/1800/445329/6817/29785/6822	GO:BP	Downregulated
GO:0051156	glucose 6-phosphate metabolic process	23	-0.64617	-1.95225	0.00097746	0.0142558	0.0115028	751	tags=35%, list=9%, signal=32%	7086/23729/3099/64080/51071/229/9563/80201	GO:BP	Downregulated
GO:0070830	bicellular tight junction assembly	28	-0.612389	-1.94863	0.00036193	0.00716633	0.00578244	1956	tags=46%, list=22%, signal=36%	4301/5062/1365/143098/1739/1366/51208/1364/9074/50848/9076/100506658/55334	GO:BP	Downregulated
GO:0070160	tight junction	75	-0.510944	-1.94742	1.16816e-05	0.000153564	0.000100164	1956	tags=48%, list=22%, signal=38%	4301/260425/1365/143098/1739/1366/83481/23094/84952/5912/8531/1499/51208/65267/10413/5590/9223/9414/4072/57530/8777/5584/23616/55691/317762/64398/1364/288/27134/7798/9074/50848/9076/100506658/10207/84612	GO:CC	Downregulated
GO:0120020	cholesterol transfer activity	17	-0.714454	-1.94082	0.00030649	0.00586457	0.00489516	752	tags=59%, list=9%, signal=54%	10948/9885/348/336/4864/338/5360/19/337/4547	GO:MF	Downregulated
hsa00030	Pentose phosphate pathway	26	-0.628223	-1.94015	0.00124713	0.00905525	0.00619284	1303	tags=46%, list=15%, signal=39%	5236/226/5214/7086/23729/5211/230/64080/51071/9104/229/9563	KEGG	Downregulated
GO:0046624	sphingolipid transporter activity	13	-0.759604	-1.93834	0.000659808	0.0107624	0.0089834	280	tags=46%, list=3%, signal=45%	9429/388323/80772/5360/19/4547	GO:MF	Downregulated
GO:0016860	intramolecular oxidoreductase activity	37	-0.59964	-1.93552	8.11373e-05	0.00224254	0.00187185	545	tags=49%, list=6%, signal=46%	81567/2821/23071/84245/81888/10026/7167/4351/5034/2923/51011/10682/5740/1962/10130/10954/9601/29785	GO:MF	Downregulated
REACTOME_GAMMA_CARBOXYLATION_HYPUSINYLATION_HYDROXYLATION_AND_ARYLSULFATASE_ACTIVATION	REACTOME_GAMMA_CARBOXYLATION_HYPUSINYLATION_HYDROXYLATION_AND_ARYLSULFATASE_ACTIVATION	48	-0.558705	-1.93428	8.65869e-05	0.0018816	0.00144604	1279	tags=46%, list=15%, signal=39%	ARSD/RCCD1/GAS6/DPH2/DPH1/DRG1/KDM8/DPH6/RIOX1/FN3KRP/ARSK/OGFOD1/FN3K/DHPS/F10/F2/JMJD7/ARSL/F7/GGCX/PROS1/ASPH	Reactome	Downregulated
GO:0001954	positive regulation of cell-matrix adhesion	35	-0.588812	-1.93331	0.000128721	0.00343428	0.00277108	947	tags=31%, list=11%, signal=28%	2185/5590/3728/30008/6385/6237/4088/6281/10519/7402/55612	GO:BP	Downregulated
GO:0050660	flavin adenine dinucleotide binding	66	-0.523017	-1.93167	4.51213e-05	0.00154813	0.00129222	1814	tags=53%, list=21%, signal=42%	51449/728294/25821/8540/10994/8310/2639/2671/64118/37/7498/55240/1718/30001/84883/57553/114112/84129/27158/2330/54920/7296/4129/4128/316/4835/51/58510/11062/80724/8309/56931/5625/1806/58472	GO:MF	Downregulated
GO:0006693	prostaglandin metabolic process	27	-0.609675	-1.93103	0.00066477	0.0107028	0.00863597	598	tags=30%, list=7%, signal=28%	2950/145482/5740/51/22949/8644/8824/29785	GO:BP	Downregulated
GO:0060099	regulation of phagocytosis, engulfment	10	-0.812264	-1.92917	0.000479514	0.00857797	0.00692148	941	tags=70%, list=11%, signal=63%	10347/246/55198/11031/3673/2150/196527	GO:BP	Downregulated
GO:1905153	regulation of membrane invagination	10	-0.812264	-1.92917	0.000479514	0.00857797	0.00692148	941	tags=70%, list=11%, signal=63%	10347/246/55198/11031/3673/2150/196527	GO:BP	Downregulated
hsa03030	DNA replication	28	-0.608698	-1.92723	0.000562007	0.00469276	0.00320935	1452	tags=43%, list=17%, signal=36%	10714/6118/5984/5981/10535/5982/6117/79621/6119/5425/5985/5424	KEGG	Downregulated
GO:0030195	negative regulation of blood coagulation	25	-0.628725	-1.92715	0.000847759	0.0128513	0.0103695	936	tags=60%, list=11%, signal=54%	5154/928/3827/5054/2266/2147/7448/2243/348/2244/5345/302/710/7035/5627	GO:BP	Downregulated
GO:0003382	epithelial cell morphogenesis	19	-0.670742	-1.9254	0.00125311	0.017465	0.0140924	812	tags=47%, list=9%, signal=43%	2195/9223/25932/8985/353116/7798/2317/6768/80781	GO:BP	Downregulated
GO:0009170	purine deoxyribonucleoside monophosphate metabolic process	10	-0.810673	-1.92539	0.000560098	0.00964981	0.00778633	1123	tags=60%, list=13%, signal=52%	7498/4860/132/100/9615/30833	GO:BP	Downregulated
REACTOME_ACTIVATION_OF_THE_PRE_REPLICATIVE_COMPLEX	REACTOME_ACTIVATION_OF_THE_PRE_REPLICATIVE_COMPLEX	18	-0.6968	-1.92134	0.000452356	0.0065453	0.00503016	1193	tags=22%, list=14%, signal=19%	RPA2/RPA1/RPA3/CDK2	Reactome	Downregulated
GO:0046365	monosaccharide catabolic process	38	-0.56718	-1.92085	0.000404881	0.00765341	0.00617546	1645	tags=55%, list=19%, signal=45%	9942/2720/26007/5236/5223/5373/5224/5230/7167/5232/5214/2023/2592/3099/4351/5211/64080/229/2582/130589/2584	GO:BP	Downregulated
GO:0005923	bicellular tight junction	72	-0.50972	-1.92073	2.70531e-05	0.000310373	0.000202446	1284	tags=36%, list=15%, signal=31%	5912/8531/1499/51208/65267/10413/5590/9223/9414/4072/57530/8777/5584/23616/55691/317762/64398/1364/288/27134/9074/50848/9076/100506658/10207/84612	GO:CC	Downregulated
GO:0002824	positive regulation of adaptive immune response based on somatic recombination of immune receptors built from immunoglobulin superfamily domains	49	-0.534271	-1.92029	0.000148673	0.00387013	0.00312277	1121	tags=39%, list=13%, signal=34%	10892/2033/3263/8772/5590/7186/3123/5819/958/8767/3133/6778/55183/6891/100/3107/5817/3105/3106	GO:BP	Downregulated
GO:0010951	negative regulation of endopeptidase activity	21	-0.65511	-1.92008	0.000683679	0.010915	0.00880719	748	tags=43%, list=9%, signal=39%	5176/3053/7448/5345/5272/5269/710/9806/871	GO:BP	Downregulated
GO:0032732	positive regulation of interleukin-1 production	26	-0.617362	-1.91902	0.00115982	0.0163996	0.0132327	2149	tags=58%, list=24%, signal=44%	29108/5970/4615/24145/6284/3315/10892/3146/10626/3428/8767/2150/4088/841/351	GO:BP	Downregulated
GO:0009110	vitamin biosynthetic process	12	-0.762636	-1.91883	0.00143633	0.0192155	0.0155048	1399	tags=50%, list=16%, signal=42%	1593/4790/8566/55163/80704/5360	GO:BP	Downregulated
GO:0044409	symbiont entry into host	80	-0.487253	-1.91408	4.38126e-05	0.00148233	0.00119608	1668	tags=42%, list=19%, signal=35%	10475/9213/90861/1948/7706/53373/7037/3643/6510/3839/6714/3146/85363/3416/1803/3383/682/3123/5819/1956/5034/3673/4627/3678/3685/4864/8673/9074/949/50848/5817/9076/3693/290	GO:BP	Downregulated
GO:0009986	cell surface	304	-0.412382	-1.91237	5.68266e-10	2.3905e-08	1.55924e-08	1163	tags=32%, list=13%, signal=29%	3679/5104/3482/811/11079/81502/4043/8795/960/8842/301/3146/10347/2266/7094/1015/55959/1902/3416/6868/10960/1829/6383/4240/1803/2159/3958/3696/11122/3383/2147/432/726/2023/399687/9170/1500/3249/4072/5796/6505/10257/3556/6385/25932/3123/2243/83986/5819/1956/958/2244/5034/2923/6382/113235/3673/4627/5345/4059/6198/3133/3678/23654/2719/3685/1368/5738/7837/3675/288/3655/9429/100/302/64084/196527/307/6281/949/22883/3107/9601/19/6768/337/5817/3105/2683/50506/351/3106/3693/1889/7035/290/3938	GO:CC	Downregulated
GO:0034185	apolipoprotein binding	11	-0.780977	-1.91083	0.00109144	0.0159704	0.0133304	251	tags=64%, list=3%, signal=62%	4038/3990/4035/949/19/351/4547	GO:MF	Downregulated
GO:0004177	aminopeptidase activity	29	-0.617536	-1.91075	0.000368535	0.0064332	0.00536979	1351	tags=45%, list=15%, signal=38%	254042/79831/1512/1803/5184/51752/100137047/7511/29952/64167/23549/4323/290	GO:MF	Downregulated
REACTOME_METABOLISM_OF_VITAMINS_AND_COFACTORS	REACTOME_METABOLISM_OF_VITAMINS_AND_COFACTORS	144	-0.459639	-1.90998	2.97689e-07	3.05807e-05	2.35017e-05	1238	tags=27%, list=14%, signal=24%	NFS1/PC/PDXK/PPCDC/COQ8A/NADSYN1/MTR/PNPO/PANK1/SDC2/MOCS3/SLC2A3/NADK2/TTR/SPR/PARP16/SDC4/APOE/HSPG2/SDC1/SLC46A1/AOX1/NAMPT/SLC19A3/GPC3/GSTO1/AMN/APOA2/LRP1/APOB/AKR1C3/RBP2/SHMT1/APOA4/NNMT/NAPRT/PARP4/ACO1/AGRN	Reactome	Downregulated
GO:0009897	external side of plasma membrane	95	-0.488343	-1.90933	8.53485e-06	0.000117076	7.63644e-05	1163	tags=38%, list=13%, signal=33%	3679/5104/811/2266/3416/4240/2159/3383/2147/432/6505/10257/3123/2243/958/2244/5034/6382/3673/4059/3133/3678/3685/3675/3655/9429/100/3107/19/6768/3105/2683/3106/1889/290/3938	GO:CC	Downregulated
GO:1900047	negative regulation of hemostasis	26	-0.613077	-1.9057	0.00144701	0.0192481	0.0155311	936	tags=58%, list=11%, signal=52%	5154/928/3827/5054/2266/2147/7448/2243/348/2244/5345/302/710/7035/5627	GO:BP	Downregulated
GO:0005796	Golgi lumen	39	-0.561849	-1.90413	0.000570192	0.00433483	0.00282746	1511	tags=54%, list=17%, signal=45%	5125/2331/27333/4320/1462/4043/30001/6383/2159/2147/7448/6385/3339/6382/2719/2155/351/4323/5627/56667/375790	GO:CC	Downregulated
GO:0048029	monosaccharide binding	44	-0.559932	-1.90128	0.000165559	0.0037439	0.00312503	1184	tags=57%, list=13%, signal=49%	29988/8813/3998/226/7360/3482/55239/10960/5351/432/682/5836/6515/3099/8985/64175/5211/5313/5033/5352/8974/229/5264/80201/2584	GO:MF	Downregulated
GO:0060669	embryonic placenta morphogenesis	12	-0.755621	-1.90118	0.00188454	0.023253	0.0187626	1207	tags=50%, list=14%, signal=43%	8648/29072/10155/1028/6692/6768	GO:BP	Downregulated
REACTOME_CELL_SURFACE_INTERACTIONS_AT_THE_VASCULAR_WALL	REACTOME_CELL_SURFACE_INTERACTIONS_AT_THE_VASCULAR_WALL	67	-0.512875	-1.89907	1.78435e-05	0.0006301	0.000484241	1173	tags=45%, list=13%, signal=39%	SLC7A6/SHC1/SRC/GRB14/TNFRSF10B/CD44/KRAS/PIK3CB/SDC2/YES1/ATP1B1/F2/BSG/PLCG1/EPCAM/SDC4/PIK3R1/SDC1/ITGA5/SLC16A3/ITGAV/SLC16A1/ATP1B3/ITGA3/ITGA6/APOB/GRB7/FN1/F11R/PROS1	Reactome	Downregulated
GO:1905952	regulation of lipid localization	80	-0.483024	-1.89747	6.11925e-05	0.00194359	0.00156826	600	tags=30%, list=7%, signal=28%	7518/1601/27346/348/29803/51703/3685/10938/183/336/2182/158219/2170/10802/4035/338/302/949/5360/10226/19/337/341/123	GO:BP	Downregulated
GO:0042088	T-helper 1 type immune response	11	-0.767739	-1.89702	0.00183563	0.0228597	0.0184453	973	tags=64%, list=11%, signal=57%	301/3146/26022/3123/8767/5971/6778	GO:BP	Downregulated
GO:0009120	deoxyribonucleoside metabolic process	10	-0.798371	-1.89617	0.000963764	0.0141504	0.0114178	1123	tags=70%, list=13%, signal=61%	7498/1841/4860/100/51071/9615/1806	GO:BP	Downregulated
REACTOME_LAGGING_STRAND_SYNTHESIS	REACTOME_LAGGING_STRAND_SYNTHESIS	17	-0.697029	-1.8961	0.000610637	0.00834322	0.00641188	1452	tags=59%, list=17%, signal=49%	POLD3/RPA2/RFC4/RFC1/RFC2/RPA1/RPA3/POLD2/RFC5/POLD1	Reactome	Downregulated
GO:0016328	lateral plasma membrane	43	-0.550567	-1.89591	0.000199692	0.00175008	0.00114152	1927	tags=47%, list=22%, signal=36%	1365/143098/1739/1366/81839/999/1499/51208/23603/301/8826/1829/481/4072/476/9123/6566/1364/288/9076	GO:CC	Downregulated
GO:0006541	glutamine metabolic process	15	-0.707751	-1.89501	0.0012699	0.0176015	0.0142025	1748	tags=73%, list=20%, signal=59%	1373/26258/2746/27165/26227/2744/790/92292/56954/435/5198	GO:BP	Downregulated
REACTOME_GLUCONEOGENESIS	REACTOME_GLUCONEOGENESIS	19	-0.683373	-1.89495	0.000497111	0.00702169	0.00539627	1288	tags=63%, list=15%, signal=54%	PGAM1/PC/ALDOA/PGAM2/PGK1/TPI1/PGK2/ENO1/PCK2/SLC37A1/ALDOC/ALDOB	Reactome	Downregulated
GO:1900026	positive regulation of substrate adhesion-dependent cell spreading	32	-0.583147	-1.89396	0.000707252	0.0112318	0.00906286	2018	tags=50%, list=23%, signal=39%	11078/335/6239/1398/1793/811/1399/2266/1601/2243/2244/5034/80005/6281/2316/10519	GO:BP	Downregulated
hsa00520	Amino sugar and nucleotide sugar metabolism	34	-0.583994	-1.89347	0.000440314	0.00387013	0.00264676	1491	tags=59%, list=17%, signal=49%	29926/197258/29925/5236/5373/2585/7360/64841/10007/3073/91373/2592/3099/4351/51005/5238/7358/80201/2582/2584	KEGG	Downregulated
GO:0009151	purine deoxyribonucleotide metabolic process	15	-0.706817	-1.89251	0.00137314	0.0185832	0.0149946	1123	tags=47%, list=13%, signal=41%	7498/4860/132/100/55270/9615/30833	GO:BP	Downregulated
GO:0016052	carbohydrate catabolic process	131	-0.454497	-1.89218	1.93264e-06	0.00011873	9.5802e-05	1530	tags=34%, list=17%, signal=29%	2720/405/5571/256356/26007/178/5236/5223/5373/3643/5209/226/4668/6714/2033/5224/55556/1291/5230/6652/7167/5232/5214/5836/2023/2592/3099/4351/83440/5211/4123/5313/8987/3692/230/64080/51071/3939/229/80201/2582/351/130589/2584/3938	GO:BP	Downregulated
GO:0033540	fatty acid beta-oxidation using acyl-CoA oxidase	11	-0.765227	-1.89081	0.00197761	0.0240455	0.0194021	1423	tags=64%, list=16%, signal=53%	8310/30/54677/26063/51/1962/8309	GO:BP	Downregulated
GO:0002709	regulation of T cell mediated immunity	31	-0.588025	-1.89002	0.00116262	0.0163996	0.0132327	1312	tags=45%, list=15%, signal=39%	196/10892/8772/3146/5590/7186/3123/5819/3133/6891/3107/5817/3105/3106	GO:BP	Downregulated
GO:0031589	cell-substrate adhesion	187	-0.43165	-1.88772	2.06478e-07	1.85393e-05	1.49592e-05	1333	tags=33%, list=15%, signal=29%	1793/4289/25992/1499/10420/3679/811/6714/960/1399/23603/4811/7414/2185/2266/246/7094/5590/3728/255743/5291/10174/3696/55920/30008/1601/5829/7448/5796/7205/6385/2243/5295/2244/5034/10580/3673/1613/4059/3678/3685/6251/6237/3675/80005/3655/4088/302/23189/6281/3915/3912/2316/2335/10551/10519/7402/4323/9806/3693/55612/3911	GO:BP	Downregulated
GO:0097006	regulation of plasma lipoprotein particle levels	43	-0.542046	-1.88625	0.000599283	0.0100595	0.00811691	504	tags=40%, list=6%, signal=37%	3990/4043/57552/10347/348/10938/183/336/338/302/8694/949/5360/19/337/341/4547	GO:BP	Downregulated
GO:0120015	sterol transfer activity	23	-0.642746	-1.88563	0.00112241	0.0161855	0.01351	1181	tags=52%, list=13%, signal=45%	114876/10948/9885/26031/348/336/4864/338/5360/19/337/4547	GO:MF	Downregulated
GO:0002821	positive regulation of adaptive immune response	53	-0.512788	-1.88545	0.000383208	0.00739339	0.00596565	1156	tags=38%, list=13%, signal=33%	440275/10892/2033/3263/8772/5590/7186/3123/5819/958/8767/3133/6778/55183/6891/100/3107/5817/3105/3106	GO:BP	Downregulated
GO:0016782	transferase activity, transferring sulphur-containing groups	37	-0.583872	-1.88462	0.000157595	0.00373349	0.00311634	1476	tags=41%, list=17%, signal=34%	6799/9469/6296/9054/30/27304/348180/27284/4357/11019/7263/6819/445329/6817/6822	GO:MF	Downregulated
GO:0030312	external encapsulating structure	225	-0.421719	-1.87668	8.0187e-08	1.874e-06	1.22234e-06	1275	tags=34%, list=15%, signal=30%	1512/25992/23768/81578/4320/311/7184/7042/1462/5104/811/7373/284018/3263/3959/667/301/1291/4811/2266/3068/255743/5265/6383/4240/3958/5351/5176/1476/3383/1292/2147/30008/4015/7448/2243/80144/348/2244/3339/8985/341640/5345/4059/2719/64175/4239/7837/23767/183/3918/3898/2155/1280/302/7052/5272/307/5352/6281/55914/3915/3912/5269/2335/710/337/1284/4323/9806/3913/284217/871/375790/3911/80781	GO:CC	Downregulated
GO:0031012	extracellular matrix	225	-0.421719	-1.87668	8.0187e-08	1.874e-06	1.22234e-06	1275	tags=34%, list=15%, signal=30%	1512/25992/23768/81578/4320/311/7184/7042/1462/5104/811/7373/284018/3263/3959/667/301/1291/4811/2266/3068/255743/5265/6383/4240/3958/5351/5176/1476/3383/1292/2147/30008/4015/7448/2243/80144/348/2244/3339/8985/341640/5345/4059/2719/64175/4239/7837/23767/183/3918/3898/2155/1280/302/7052/5272/307/5352/6281/55914/3915/3912/5269/2335/710/337/1284/4323/9806/3913/284217/871/375790/3911/80781	GO:CC	Downregulated
GO:0035627	ceramide transport	14	-0.709964	-1.8765	0.00373066	0.0377023	0.0304216	491	tags=43%, list=6%, signal=41%	20/1201/388323/80772/5360/4547	GO:BP	Downregulated
REACTOME_MET_PROMOTES_CELL_MOTILITY	REACTOME_MET_PROMOTES_CELL_MOTILITY	31	-0.593814	-1.87621	0.00061282	0.00834322	0.00641188	1541	tags=52%, list=18%, signal=43%	LAMA3/COL5A1/TNS3/SRC/CRKL/GAB1/ITGA2/ITGA3/LAMC2/COL2A1/LAMC1/LAMB1/FN1/LAMB2/LAMA1/LAMA5	Reactome	Downregulated
GO:0043297	apical junction assembly	36	-0.562164	-1.87595	0.000585526	0.00994117	0.00802143	1956	tags=44%, list=22%, signal=35%	4301/5062/1365/143098/1739/1366/9948/51208/7414/1495/1364/9074/50848/9076/100506658/55334	GO:BP	Downregulated
GO:0033344	cholesterol efflux	33	-0.575588	-1.87365	0.00088414	0.0132309	0.0106759	1311	tags=45%, list=15%, signal=39%	6256/20/25987/10347/348/336/158219/4864/4035/338/949/5360/19/337/341	GO:BP	Downregulated
REACTOME_TRANSLESION_SYNTHESIS_BY_Y_FAMILY_DNA_POLYMERASES_BYPASSES_LESIONS_ON_DNA_TEMPLATE	REACTOME_TRANSLESION_SYNTHESIS_BY_Y_FAMILY_DNA_POLYMERASES_BYPASSES_LESIONS_ON_DNA_TEMPLATE	24	-0.626831	-1.87354	0.00104512	0.0128368	0.0098653	1516	tags=54%, list=17%, signal=45%	UBE2L6/TRIM25/POLD3/RPA2/RFC4/RFC1/RFC2/RPA1/RPA3/POLD2/RFC5/USP10/POLD1	Reactome	Downregulated
REACTOME_SIGNALING_BY_ERBB2_ECD_MUTANTS	REACTOME_SIGNALING_BY_ERBB2_ECD_MUTANTS	15	-0.710906	-1.87353	0.00145127	0.016565	0.0127305	1095	tags=47%, list=12%, signal=41%	SHC1/KRAS/GAB1/PLCG1/EGFR/PIK3R1/ERBIN	Reactome	Downregulated
GO:0044283	small molecule biosynthetic process	370	-0.394892	-1.87328	1.64879e-10	4.52837e-08	3.65389e-08	1552	tags=33%, list=18%, signal=29%	220/215/10994/27165/84245/84869/5571/2686/2224/1593/635/55304/3155/873/5236/4790/26227/6296/5223/207063/2744/84310/1717/171586/5565/5091/3990/20/5723/8566/37/114876/253430/10591/7360/10948/5831/56997/1718/2033/5224/4548/4507/6319/790/246/3992/55163/5230/4942/55258/6652/51074/80270/23498/7167/5232/1841/7923/80271/353/9885/57486/3706/26031/4860/132/6307/2023/55902/5106/435/6697/1601/2950/26063/50814/2948/161823/348/1201/3613/51102/55825/8985/2593/54995/80704/84267/10682/9444/5740/2747/10558/2264/11019/5313/1491/3692/1635/230/100/338/79966/9104/5352/8644/7358/5009/229/5360/23541/9563/10449/6470/8309/337/2628/341/4837/2678/1806/3158	GO:BP	Downregulated
GO:0005912	adherens junction	124	-0.454441	-1.8732	4.08189e-06	5.98993e-05	3.90702e-05	1375	tags=36%, list=16%, signal=31%	999/5797/134549/1499/144100/2043/65267/29766/301/11187/7414/7094/1015/3728/3996/1004/9223/9124/9414/8572/10818/1500/8613/5796/5819/1501/8773/4643/10580/4627/23616/55691/7430/1495/317762/64398/3655/1266/302/29091/57619/3993/10397/5817/118	GO:CC	Downregulated
GO:0071711	basement membrane organization	27	-0.591165	-1.87241	0.00135783	0.0184294	0.0148705	1526	tags=59%, list=17%, signal=49%	9215/60626/23768/4320/1291/4811/2131/3249/8985/7837/2620/3915/3912/3913/55612/284217	GO:BP	Downregulated
GO:0010878	cholesterol storage	14	-0.708399	-1.87237	0.00401922	0.0396738	0.0320124	383	tags=43%, list=4%, signal=41%	10938/158219/4864/338/949/19	GO:BP	Downregulated
hsa04530	Tight junction	113	-0.457203	-1.87076	6.07841e-06	0.000135346	9.25625e-05	1459	tags=32%, list=17%, signal=27%	5571/84952/4734/9368/4637/8531/5565/51208/6714/51735/103910/5590/3996/9223/23370/9414/57530/8777/79784/4627/5584/7430/64398/1364/2626/27134/10398/3993/9074/84790/50848/9076/100506658/23327/10207/84612	KEGG	Downregulated
GO:0034377	plasma lipoprotein particle assembly	18	-0.660219	-1.87003	0.00163195	0.0211069	0.0170309	504	tags=50%, list=6%, signal=47%	10347/348/336/338/8694/19/337/341/4547	GO:BP	Downregulated
REACTOME_PEROXISOMAL_PROTEIN_IMPORT	REACTOME_PEROXISOMAL_PROTEIN_IMPORT	48	-0.538936	-1.86584	0.000227167	0.00367649	0.00282544	1793	tags=42%, list=20%, signal=33%	IDH1/PEX6/AGPS/ACOX3/HMGCL/ACAA1/PEX26/IDE/HACL1/CROT/DECR2/GSTK1/PECR/GNPAT/HSD17B4/ACOX1/EPHX2/EHHADH/PHYH/ACOX2	Reactome	Downregulated
GO:0034375	high-density lipoprotein particle remodeling	12	-0.739961	-1.86178	0.00284589	0.0310993	0.0250937	504	tags=58%, list=6%, signal=55%	3990/348/336/949/5360/337/341	GO:BP	Downregulated
REACTOME_MISMATCH_REPAIR	REACTOME_MISMATCH_REPAIR	13	-0.728234	-1.86171	0.00224165	0.022748	0.0174822	1794	tags=69%, list=20%, signal=55%	PMS2/MSH2/POLD3/RPA2/MSH6/RPA1/RPA3/POLD2/POLD1	Reactome	Downregulated
GO:1905354	exoribonuclease complex	25	-0.604074	-1.86092	0.00152101	0.00896971	0.00585063	2651	tags=68%, list=30%, signal=48%	115752/5393/6832/5394/11340/23016/51013/118460/81887/54512/51010/56915/87178/54663/23404/9567/9924	GO:CC	Downregulated
REACTOME_DEFECTIVE_EXT2_CAUSES_EXOSTOSES_2	REACTOME_DEFECTIVE_EXT2_CAUSES_EXOSTOSES_2	12	-0.74805	-1.85967	0.00159399	0.0176589	0.0135711	901	tags=58%, list=10%, signal=52%	EXT1/SDC2/SDC4/HSPG2/SDC1/GPC3/AGRN	Reactome	Downregulated
GO:0009223	pyrimidine deoxyribonucleotide catabolic process	12	-0.737583	-1.85579	0.00313252	0.0330631	0.0266783	432	tags=33%, list=5%, signal=32%	79077/30833/1890/1806	GO:BP	Downregulated
REACTOME_DOWNSTREAM_SIGNALING_OF_ACTIVATED_FGFR4	REACTOME_DOWNSTREAM_SIGNALING_OF_ACTIVATED_FGFR4	15	-0.703979	-1.85528	0.00177155	0.0188854	0.0145137	1095	tags=53%, list=12%, signal=47%	SHC1/KRAS/GAB1/FRS2/PLCG1/FGF2/PIK3R1/FGFR4	Reactome	Downregulated
GO:0010810	regulation of cell-substrate adhesion	134	-0.445802	-1.85465	1.30844e-06	8.86666e-05	7.15442e-05	1134	tags=31%, list=13%, signal=27%	811/6714/1399/23603/4811/7414/2185/2266/246/7094/5590/3728/255743/5291/55920/30008/1601/7448/6385/2243/5295/2244/5034/1613/3678/6251/6237/3675/80005/3655/4088/23189/6281/2316/2335/10551/10519/7402/4323/9806/55612	GO:BP	Downregulated
GO:0031638	zymogen activation	26	-0.595933	-1.85241	0.0022867	0.026297	0.0212188	1417	tags=58%, list=16%, signal=49%	5054/1512/51279/1718/2266/5230/2023/3249/2243/2244/5345/302/6281/4323/2678	GO:BP	Downregulated
REACTOME_EPHA_MEDIATED_GROWTH_CONE_COLLAPSE	REACTOME_EPHA_MEDIATED_GROWTH_CONE_COLLAPSE	16	-0.69625	-1.85017	0.00157016	0.0175671	0.0135006	1252	tags=62%, list=14%, signal=54%	MYH11/MYH10/MYL6/EPHA4/SRC/MYL12B/YES1/MYH14/MYH9/MYL9	Reactome	Downregulated
REACTOME_SIGNALING_BY_ALK	REACTOME_SIGNALING_BY_ALK	18	-0.670884	-1.84988	0.00128436	0.0152772	0.0117407	1095	tags=56%, list=12%, signal=49%	PIK3R2/IRS1/SIN3A/SHC1/SRC/EP300/PIK3CB/FRS2/PLCG1/PIK3R1	Reactome	Downregulated
hsa01250	Biosynthesis of nucleotide sugars	33	-0.568306	-1.84858	0.00158189	0.0110073	0.00752787	1491	tags=55%, list=17%, signal=45%	29926/197258/29925/5236/5373/2585/2762/7360/64841/91373/2592/3099/4351/5238/7358/80201/2582/2584	KEGG	Downregulated
GO:0042605	peptide antigen binding	12	-0.736756	-1.84834	0.00365607	0.0356646	0.0297692	541	tags=75%, list=6%, signal=70%	1718/3123/3133/6890/6892/6891/3107/3105/3106	GO:MF	Downregulated
REACTOME_GAB1_SIGNALOSOME	REACTOME_GAB1_SIGNALOSOME	10	-0.78623	-1.8483	0.00259864	0.0251032	0.0192921	1089	tags=60%, list=12%, signal=53%	SRC/PAG1/GAB1/PXN/EGFR/PIK3R1	Reactome	Downregulated
GO:0032731	positive regulation of interleukin-1 beta production	21	-0.630595	-1.84823	0.00170389	0.0218557	0.0176351	2149	tags=62%, list=24%, signal=47%	29108/5970/4615/24145/3315/10892/10626/3428/8767/2150/4088/841/351	GO:BP	Downregulated
GO:0031343	positive regulation of cell killing	18	-0.652314	-1.84764	0.0021101	0.025197	0.0203312	541	tags=56%, list=6%, signal=52%	8772/3123/5819/3133/2150/6891/3107/5817/3105/3106	GO:BP	Downregulated
GO:0042789	mRNA transcription by RNA polymerase II	30	-0.573022	-1.84759	0.0016316	0.0211069	0.0170309	1328	tags=43%, list=15%, signal=37%	83860/6256/8648/6878/6872/129685/6874/6877/6880/6873/302/6281/2316	GO:BP	Downregulated
GO:0019320	hexose catabolic process	35	-0.562549	-1.84708	0.000462526	0.00840285	0.00678018	1530	tags=54%, list=17%, signal=45%	2720/26007/5236/5223/5373/5224/5230/7167/5232/5214/2023/2592/3099/4351/5211/229/2582/130589/2584	GO:BP	Downregulated
GO:0000460	maturation of 5.8S rRNA	29	-0.571968	-1.84545	0.00139139	0.0187757	0.0151499	2544	tags=66%, list=29%, signal=47%	10200/6227/5393/79707/65095/5394/8602/161424/117246/11340/23016/55759/81887/54512/5591/51010/23404/90459/3692	GO:BP	Downregulated
GO:0006692	prostanoid metabolic process	28	-0.579871	-1.84516	0.00146205	0.019393	0.015648	598	tags=29%, list=7%, signal=27%	2950/145482/5740/51/22949/8644/8824/29785	GO:BP	Downregulated
GO:0006298	mismatch repair	21	-0.629191	-1.84412	0.00176985	0.0225161	0.018168	1794	tags=67%, list=20%, signal=53%	5395/4436/83933/10714/5378/7508/6118/29072/3146/10535/2956/6117/79621/6119	GO:BP	Downregulated
hsa01200	Carbon metabolism	98	-0.460645	-1.84331	4.15326e-05	0.00063054	0.000431223	1423	tags=39%, list=16%, signal=33%	8310/6391/26007/50/4200/26227/5223/5091/5723/6392/226/10873/5224/3418/5230/7167/5232/5214/7086/2023/55902/3099/83440/51/2747/84706/5211/5313/230/9104/8801/229/4329/9563/2731/6470/80201/48	KEGG	Downregulated
REACTOME_DRUG_ADME	REACTOME_DRUG_ADME	52	-0.522064	-1.84281	0.000135874	0.00255895	0.00196659	1123	tags=42%, list=13%, signal=37%	XDH/GMPS/GLYATL1/UGT2B7/BSG/PNP/ADK/GSTP1/UGT2B11/ABCC4/MAPDA/SLC16A1/ABCG2/ADA/NUDT15/NAT1/CES2/GGT1/SULT1A4/ACY1/SULT1A1/SULT2A1	Reactome	Downregulated
GO:0032368	regulation of lipid transport	65	-0.48524	-1.84088	0.000133252	0.00353497	0.00285233	737	tags=35%, list=8%, signal=33%	6256/4790/20/10347/7518/1601/27346/348/29803/51703/3685/183/336/2182/158219/2170/10802/4035/302/5360/19/337/341	GO:BP	Downregulated
GO:0044248	cellular catabolic process	217	-0.412987	-1.84083	3.12379e-07	2.70092e-05	2.17935e-05	1662	tags=37%, list=19%, signal=31%	89874/9942/2746/138050/10157/10295/215/10994/2720/27165/2686/5826/8310/4734/2639/3155/2744/1512/3176/171586/20/37/1200/30/64900/1757/2184/4942/55258/6652/23498/23464/4143/3416/10007/26061/4669/3081/84129/883/51752/54677/5106/26063/2990/348/6448/9123/3295/51/2747/64167/6566/51005/84706/4357/56898/10841/1962/58510/302/8801/5009/2168/4329/10449/5264/51084/7263/2731/80724/6470/8309/23327/5625/1889/1800/2678/290/6822	GO:BP	Downregulated
REACTOME_DISEASES_ASSOCIATED_WITH_GLYCOSAMINOGLYCAN_METABOLISM	REACTOME_DISEASES_ASSOCIATED_WITH_GLYCOSAMINOGLYCAN_METABOLISM	26	-0.606914	-1.84042	0.000775659	0.0101918	0.00783254	1510	tags=50%, list=17%, signal=42%	FMOD/CHST3/VCAN/B4GALT7/EXT1/HEXA/SDC2/SDC4/HSPG2/SDC1/GPC3/B4GALT1/AGRN	Reactome	Downregulated
GO:0032371	regulation of sterol transport	31	-0.572458	-1.83998	0.00222557	0.0261354	0.0210884	1311	tags=48%, list=15%, signal=41%	6256/4790/20/10347/27346/348/336/158219/10802/4035/302/5360/19/337/341	GO:BP	Downregulated
GO:0032374	regulation of cholesterol transport	31	-0.572458	-1.83998	0.00222557	0.0261354	0.0210884	1311	tags=48%, list=15%, signal=41%	6256/4790/20/10347/27346/348/336/158219/10802/4035/302/5360/19/337/341	GO:BP	Downregulated
GO:0065005	protein-lipid complex assembly	20	-0.634815	-1.83984	0.00174474	0.0223184	0.0180085	504	tags=45%, list=6%, signal=43%	10347/348/336/338/8694/19/337/341/4547	GO:BP	Downregulated
GO:0045216	cell-cell junction organization	115	-0.448245	-1.83774	1.55361e-05	0.000653495	0.000527299	1736	tags=40%, list=20%, signal=33%	928/1739/23607/6624/1366/9948/8506/8502/1948/7368/999/1499/144100/7042/2043/51208/6714/11187/7414/7094/1015/2131/3728/1829/1004/9414/8650/8777/8443/5584/1495/183/83660/1364/2150/27134/4088/9074/2316/50848/9076/100506658/55334/10207/118/84612	GO:BP	Downregulated
GO:0009112	nucleobase metabolic process	32	-0.565167	-1.83557	0.00104717	0.0151369	0.0122138	1171	tags=44%, list=13%, signal=38%	2618/7498/10606/8833/790/353/132/7276/100/9615/4329/6470/1890/1806	GO:BP	Downregulated
GO:0008611	ether lipid biosynthetic process	11	-0.742728	-1.83522	0.00409705	0.0402719	0.032495	2135	tags=82%, list=24%, signal=62%	5191/54947/84188/2194/8540/56994/25979/387521/8443	GO:BP	Downregulated
GO:0046504	glycerol ether biosynthetic process	11	-0.742728	-1.83522	0.00409705	0.0402719	0.032495	2135	tags=82%, list=24%, signal=62%	5191/54947/84188/2194/8540/56994/25979/387521/8443	GO:BP	Downregulated
hsa04964	Proximal tubule bicarbonate reclamation	13	-0.714493	-1.83385	0.00502249	0.0289226	0.01978	1864	tags=85%, list=21%, signal=67%	8671/1468/2746/27165/2744/481/5106/476/2747/483/760	KEGG	Downregulated
GO:0016556	mRNA modification	18	-0.646851	-1.83216	0.00252792	0.0283723	0.0228933	1309	tags=39%, list=15%, signal=33%	9589/10930/57721/9530/80324/27079/56339	GO:BP	Downregulated
GO:0002716	negative regulation of natural killer cell mediated immunity	12	-0.727802	-1.83118	0.00432081	0.0421166	0.0339835	527	tags=58%, list=6%, signal=55%	2671/5819/3133/5272/5817/3105/3106	GO:BP	Downregulated
GO:0045953	negative regulation of natural killer cell mediated cytotoxicity	12	-0.727802	-1.83118	0.00432081	0.0421166	0.0339835	527	tags=58%, list=6%, signal=55%	2671/5819/3133/5272/5817/3105/3106	GO:BP	Downregulated
REACTOME_TERMINATION_OF_TRANSLESION_DNA_SYNTHESIS	REACTOME_TERMINATION_OF_TRANSLESION_DNA_SYNTHESIS	20	-0.648682	-1.82878	0.00155624	0.0175671	0.0135006	1516	tags=65%, list=17%, signal=54%	UBE2L6/TRIM25/POLD3/RPA2/RFC4/RFC1/RFC2/RPA1/RPA3/POLD2/RFC5/USP10/POLD1	Reactome	Downregulated
GO:0035089	establishment of apical/basal cell polarity	17	-0.655761	-1.82757	0.00314551	0.0330775	0.0266899	1678	tags=47%, list=19%, signal=38%	6624/4649/9368/2195/5584/23616/10207/284217	GO:BP	Downregulated
GO:0032994	protein-lipid complex	23	-0.605418	-1.82704	0.00324096	0.0167308	0.0109129	504	tags=65%, list=6%, signal=62%	3069/51599/55829/335/55937/274/51449/3990/348/336/338/5360/337/341/351	GO:CC	Downregulated
GO:1901136	carbohydrate derivative catabolic process	177	-0.420933	-1.82654	9.27986e-07	6.6658e-05	5.37856e-05	1303	tags=31%, list=15%, signal=27%	5236/5223/55741/3643/5209/226/4668/7498/6714/2033/5224/960/1291/5230/7167/5232/10007/3073/4669/5214/4521/4860/2023/2247/8654/3099/2990/26232/27350/161823/83440/4245/79077/6448/51005/5211/5313/3692/1635/230/26270/100/51071/55270/3939/9615/229/80201/351/30833/957/1890/2584/1806/3938	GO:BP	Downregulated
GO:0001912	positive regulation of leukocyte mediated cytotoxicity	17	-0.655379	-1.82651	0.00326727	0.0339409	0.0273866	541	tags=59%, list=6%, signal=55%	8772/3123/5819/3133/2150/6891/3107/5817/3105/3106	GO:BP	Downregulated
REACTOME_DEFECTIVE_B4GALT7_CAUSES_EDS_PROGEROID_TYPE	REACTOME_DEFECTIVE_B4GALT7_CAUSES_EDS_PROGEROID_TYPE	12	-0.73466	-1.82638	0.00257555	0.0251032	0.0192921	1167	tags=67%, list=13%, signal=58%	VCAN/B4GALT7/SDC2/SDC4/HSPG2/SDC1/GPC3/AGRN	Reactome	Downregulated
GO:0098553	lumenal side of endoplasmic reticulum membrane	19	-0.635246	-1.82582	0.00433043	0.0203918	0.0133009	1134	tags=47%, list=13%, signal=41%	811/81502/56928/3123/3133/6892/3107/3105/3106	GO:CC	Downregulated
GO:0008235	metalloexopeptidase activity	37	-0.565324	-1.82475	0.000360813	0.0064332	0.00536979	977	tags=38%, list=11%, signal=34%	1362/4224/1358/1357/1360/79956/5184/51752/7511/1368/64167/4323/1800/290	GO:MF	Downregulated
GO:0016053	organic acid biosynthetic process	194	-0.41509	-1.82458	7.89382e-07	5.75879e-05	4.64671e-05	1618	tags=36%, list=18%, signal=30%	2746/10157/220/215/10994/27165/84245/84869/5571/2686/1593/635/873/26227/6296/2744/171586/5565/3990/5723/37/114876/7360/5831/4548/4507/6319/790/246/3992/4942/55258/51074/80270/23498/7923/9885/26031/55902/435/2950/26063/2948/1201/51102/55825/8985/2593/54995/9444/5740/2747/2264/11019/5313/1491/3692/79966/9104/5352/8644/7358/5009/6470/8309/337/2628/341/2678/1806	GO:BP	Downregulated
GO:0046394	carboxylic acid biosynthetic process	194	-0.41509	-1.82458	7.89382e-07	5.75879e-05	4.64671e-05	1618	tags=36%, list=18%, signal=30%	2746/10157/220/215/10994/27165/84245/84869/5571/2686/1593/635/873/26227/6296/2744/171586/5565/3990/5723/37/114876/7360/5831/4548/4507/6319/790/246/3992/4942/55258/51074/80270/23498/7923/9885/26031/55902/435/2950/26063/2948/1201/51102/55825/8985/2593/54995/9444/5740/2747/2264/11019/5313/1491/3692/79966/9104/5352/8644/7358/5009/6470/8309/337/2628/341/2678/1806	GO:BP	Downregulated
GO:0032787	monocarboxylic acid metabolic process	382	-0.384089	-1.82368	7.19917e-10	1.52786e-07	1.23281e-07	1566	tags=32%, list=18%, signal=27%	25953/10295/5163/220/215/10994/1737/84869/405/5571/9380/5826/81888/8310/26027/1593/51099/10434/2639/873/5236/4200/26227/6296/5223/3643/171586/5565/5091/3990/5209/37/226/114876/10873/6714/2033/30/5224/1291/3418/64900/6319/246/3992/2184/5230/11000/55258/6652/80270/23498/7167/5232/26061/55198/7923/7054/5214/9885/84129/26031/6307/2023/55902/54677/5106/387521/2950/26063/3099/2948/51102/145482/55825/51703/83440/2593/54995/9444/9123/3295/5740/51/2264/6566/5211/2182/11019/5313/56898/2170/3692/230/4864/10841/1962/79966/9104/22949/3939/8644/229/224/3945/2168/10449/5264/51084/80724/8309/337/2628/80201/341/8824/351/641371/2678/2584/29785/6822	GO:BP	Downregulated
hsa05416	Viral myocarditis	32	-0.562336	-1.82259	0.00198258	0.0132437	0.00905728	1316	tags=41%, list=15%, signal=35%	836/6444/6645/3383/3123/958/3133/841/3107/3105/3106/6641/284217	KEGG	Downregulated
GO:0072524	pyridine-containing compound metabolic process	141	-0.432514	-1.81789	1.27824e-05	0.000557765	0.000450055	1303	tags=35%, list=15%, signal=30%	5236/4200/5223/3643/5091/5209/8566/226/55191/6714/2033/5224/1291/3418/55163/5230/23498/7167/5232/2232/5214/7086/4860/2023/133686/5106/54956/2330/23729/3099/83440/10135/5740/5211/5313/3692/230/64080/51071/3939/229/3945/9563/80201/351/4837/93100/1728/2584	GO:BP	Downregulated
hsa00260	Glycine, serine and threonine metabolism	28	-0.573892	-1.81702	0.00194108	0.013231	0.00904862	1449	tags=54%, list=16%, signal=45%	9380/635/26227/5223/5723/5224/1757/23464/4129/4128/2593/1491/2731/6470/2628	KEGG	Downregulated
REACTOME_HS_GAG_BIOSYNTHESIS	REACTOME_HS_GAG_BIOSYNTHESIS	22	-0.618024	-1.81655	0.00205208	0.0211629	0.016264	901	tags=32%, list=10%, signal=29%	EXT1/SDC2/SDC4/HSPG2/SDC1/GPC3/AGRN	Reactome	Downregulated
GO:0016054	organic acid catabolic process	164	-0.421308	-1.8156	3.03537e-06	0.000174965	0.000141177	1662	tags=37%, list=19%, signal=30%	89874/9942/2746/10157/10295/215/10994/27165/5826/8310/2639/3155/2744/3176/171586/37/30/64900/1757/2184/4942/55258/6652/23498/23464/4143/10007/26061/3081/84129/883/54677/5106/26063/9123/3295/51/2747/6566/51005/84706/4357/56898/10841/1962/58510/5009/2168/4329/10449/5264/51084/7263/2731/80724/6470/8309/5625/1800/6822	GO:BP	Downregulated
GO:0046395	carboxylic acid catabolic process	164	-0.421308	-1.8156	3.03537e-06	0.000174965	0.000141177	1662	tags=37%, list=19%, signal=30%	89874/9942/2746/10157/10295/215/10994/27165/5826/8310/2639/3155/2744/3176/171586/37/30/64900/1757/2184/4942/55258/6652/23498/23464/4143/10007/26061/3081/84129/883/54677/5106/26063/9123/3295/51/2747/6566/51005/84706/4357/56898/10841/1962/58510/5009/2168/4329/10449/5264/51084/7263/2731/80724/6470/8309/5625/1800/6822	GO:BP	Downregulated
hsa04974	Protein digestion and absorption	43	-0.525563	-1.81497	0.000967759	0.00751701	0.00514085	1233	tags=51%, list=14%, signal=44%	81578/6510/117247/7373/1291/4224/10136/1358/1357/1360/1803/481/1292/6505/476/23436/206358/643847/483/1280/1284/80781	KEGG	Downregulated
GO:0019682	glyceraldehyde-3-phosphate metabolic process	10	-0.763223	-1.81269	0.00352633	0.0361062	0.0291337	1661	tags=60%, list=19%, signal=49%	1468/26007/7167/7086/23729/229	GO:BP	Downregulated
GO:0051213	dioxygenase activity	59	-0.505888	-1.81257	0.000162359	0.0037439	0.00312503	1279	tags=34%, list=15%, signal=29%	79831/79697/55239/246/23498/5351/3081/387521/51780/100137047/5034/8985/64175/254295/55217/5033/5352/8974/5264/444	GO:MF	Downregulated
GO:0043627	response to estrogen	35	-0.551908	-1.81214	0.000629375	0.010347	0.00834889	1473	tags=40%, list=17%, signal=33%	7706/8085/6667/51208/9070/2033/1841/6907/8805/1495/336/2155/5272/4323	GO:BP	Downregulated
GO:0070006	metalloaminopeptidase activity	17	-0.666949	-1.81177	0.00170877	0.0220809	0.0184309	721	tags=41%, list=8%, signal=38%	254042/5184/51752/7511/64167/4323/290	GO:MF	Downregulated
GO:1901657	glycosyl compound metabolic process	65	-0.477512	-1.81156	0.000195438	0.00467702	0.00377384	1172	tags=38%, list=13%, signal=34%	10591/4668/7498/4507/1841/353/7054/4521/4860/132/54956/27350/161823/10135/84267/5740/221443/1635/100/51071/8644/9615/4837/1890/1806	GO:BP	Downregulated
GO:1901658	glycosyl compound catabolic process	19	-0.630792	-1.81072	0.00471596	0.044794	0.0361439	1133	tags=58%, list=13%, signal=51%	4668/7498/4521/4860/27350/161823/1635/100/51071/9615/1806	GO:BP	Downregulated
GO:0007160	cell-matrix adhesion	126	-0.434507	-1.80909	2.86225e-05	0.00105227	0.000849068	1293	tags=36%, list=15%, signal=31%	4289/25992/1499/10420/3679/6714/960/23603/4811/7414/2185/2266/7094/5590/3728/255743/5291/3696/55920/30008/7448/5796/7205/6385/2243/5295/2244/10580/3673/1613/4059/3678/3685/6237/3675/3655/4088/302/6281/2335/10519/7402/4323/3693/55612	GO:BP	Downregulated
hsa01230	Biosynthesis of amino acids	62	-0.497389	-1.80897	0.000162359	0.00169462	0.00115894	1306	tags=47%, list=15%, signal=40%	50/26227/5223/5091/5723/226/5831/5224/4548/3418/5230/7167/4143/5232/5214/7086/2023/435/84706/5211/5313/1491/230/27430/5009/229/6470/48/95	KEGG	Downregulated
GO:0032432	actin filament bundle	65	-0.485119	-1.8087	0.000606279	0.00455431	0.00297061	1011	tags=35%, list=11%, signal=32%	667/103910/5358/5590/9124/8572/5829/7205/144347/7171/79784/10580/4627/54751/800/2620/1265/10398/7798/2316/2317/3936/4026	GO:CC	Downregulated
GO:0060711	labyrinthine layer development	21	-0.617062	-1.80857	0.0027176	0.0299964	0.0242038	1718	tags=43%, list=20%, signal=35%	54583/113026/57448/8648/3516/50814/841/6692/6768	GO:BP	Downregulated
GO:0009166	nucleotide catabolic process	118	-0.437742	-1.80554	3.51581e-05	0.00121595	0.000981136	1303	tags=32%, list=15%, signal=28%	5236/5223/3643/5209/226/10591/7498/6714/2033/5224/1291/5230/7167/5232/5214/4860/2023/8654/3099/83440/79077/5211/5313/3692/230/100/51071/55270/3939/9615/229/80201/351/30833/957/1890/2584/1806	GO:BP	Downregulated
REACTOME_FATTY_ACID_METABOLISM	REACTOME_FATTY_ACID_METABOLISM	116	-0.444703	-1.80378	2.73568e-05	0.000813505	0.00062519	1423	tags=36%, list=16%, signal=31%	ABCD1/CBR4/ACOX3/ACOT11/CBR1/RXRA/ACSM3/PRKAB2/ACADVL/PCTP/ACAA1/SCD/ALOX15/FADS1/SLC27A3/HACL1/HSD17B8/ACAD11/CROT/DECR2/MECR/PTGR2/PECR/ACSL5/HSD17B4/PTGIS/ACOX1/EPHX2/ACSL4/EHHADH/ACOT9/SCD5/PTGR1/AKR1C3/ALDH3A2/ACAA2/PHYH/ACAD10/ACOX2/ACOT1/DPEP1/GGT1	Reactome	Downregulated
GO:0002286	T cell activation involved in immune response	47	-0.510475	-1.80242	0.000792516	0.0122932	0.00991926	1322	tags=40%, list=15%, signal=35%	27086/440275/10892/2033/301/3146/5590/51043/5361/3958/26022/3383/3123/5295/8767/5971/6778/2150/3936	GO:BP	Downregulated
GO:0005903	brush border	64	-0.483296	-1.79921	0.00026461	0.00222625	0.0014521	1348	tags=34%, list=15%, signal=29%	9368/120/4637/54825/103910/7414/4430/4643/113235/79784/4627/5584/81693/7430/9429/4648/2059/83715/2316/2317/2683/4547	GO:CC	Downregulated
GO:0007043	cell-cell junction assembly	75	-0.459869	-1.79918	0.000316344	0.0066633	0.00537655	1956	tags=45%, list=22%, signal=36%	4301/5062/1365/143098/928/1739/6624/1366/9948/8506/8502/7368/999/1499/51208/11187/7414/7094/1015/3728/1004/8777/8443/1495/183/83660/1364/9074/50848/9076/100506658/55334/10207/84612	GO:BP	Downregulated
GO:1990777	lipoprotein particle	20	-0.624016	-1.79899	0.00358062	0.0177633	0.0115864	504	tags=70%, list=6%, signal=66%	3069/51599/55829/335/55937/51449/3990/348/336/338/5360/337/341/351	GO:CC	Downregulated
GO:0034358	plasma lipoprotein particle	20	-0.624016	-1.79899	0.00358062	0.0177633	0.0115864	504	tags=70%, list=6%, signal=66%	3069/51599/55829/335/55937/51449/3990/348/336/338/5360/337/341/351	GO:CC	Downregulated
hsa01240	Biosynthesis of cofactors	109	-0.442276	-1.7974	5.82355e-05	0.000810445	0.000554259	1630	tags=37%, list=19%, signal=30%	1723/56474/210/29926/2937/29925/5373/112724/9054/8566/7360/60490/55191/10201/790/55163/159/53354/23498/7364/4143/133686/6697/10720/124454/4351/2990/54995/11019/27430/2677/9104/7358/224/205/3145/6470/219/93100/1728	KEGG	Downregulated
GO:1901605	alpha-amino acid metabolic process	131	-0.431668	-1.79714	1.60811e-05	0.00065862	0.000531434	1748	tags=42%, list=20%, signal=34%	26258/65263/89874/2746/10157/10994/27165/84245/79814/635/2639/3155/26227/2744/3176/5723/5831/4548/4507/790/92292/1757/2184/159/4942/55258/51074/23498/23464/4143/56954/7054/3081/883/80017/435/5198/5034/1201/8985/2747/84706/4357/1491/10841/58510/5352/5009/4329/2731/6470/5625/3172/1800/2678	GO:BP	Downregulated
GO:0031406	carboxylic acid binding	90	-0.462367	-1.79637	5.87902e-05	0.00182801	0.00152584	1231	tags=40%, list=14%, signal=35%	9380/8310/6256/5091/652968/9057/5104/3482/55239/790/55258/5351/5836/2950/6505/113235/8985/64175/51/2747/2170/10841/5033/5352/8974/8644/2168/5264/2731/5948/6470/8309/341/351/3172/375790	GO:MF	Downregulated
GO:0043177	organic acid binding	90	-0.462367	-1.79637	5.87902e-05	0.00182801	0.00152584	1231	tags=40%, list=14%, signal=35%	9380/8310/6256/5091/652968/9057/5104/3482/55239/790/55258/5351/5836/2950/6505/113235/8985/64175/51/2747/2170/10841/5033/5352/8974/8644/2168/5264/2731/5948/6470/8309/341/351/3172/375790	GO:MF	Downregulated
GO:0009129	pyrimidine nucleoside monophosphate metabolic process	18	-0.634188	-1.7963	0.0038232	0.0383882	0.0309751	273	tags=33%, list=3%, signal=32%	790/1635/6470/30833/1890/1806	GO:BP	Downregulated
GO:0009225	nucleotide-sugar metabolic process	42	-0.517961	-1.7947	0.00148205	0.0196026	0.0158171	1491	tags=45%, list=17%, signal=38%	29926/8813/197258/29925/5373/23443/2762/7360/64841/10007/91373/2592/4351/4245/56886/51005/5238/7358/957	GO:BP	Downregulated
GO:0019774	proteasome core complex, beta-subunit complex	10	-0.764482	-1.79309	0.00360333	0.0177633	0.0115864	109	tags=40%, list=1%, signal=40%	5691/5698/5699/5696	GO:CC	Downregulated
REACTOME_SIGNALING_BY_FGFR4_IN_DISEASE	REACTOME_SIGNALING_BY_FGFR4_IN_DISEASE	11	-0.734615	-1.7907	0.00495783	0.0371817	0.0285746	864	tags=55%, list=10%, signal=49%	KRAS/GAB1/FRS2/PLCG1/PIK3R1/FGFR4	Reactome	Downregulated
REACTOME_INFLAMMASOMES	REACTOME_INFLAMMASOMES	12	-0.720146	-1.7903	0.00420879	0.0337998	0.0259756	2149	tags=75%, list=24%, signal=57%	PYCARD/RELA/PANX1/HMOX1/NFKB1/BCL2L1/TXNIP/NFKB2/APP	Reactome	Downregulated
REACTOME_DISEASES_OF_DNA_REPAIR	REACTOME_DISEASES_OF_DNA_REPAIR	26	-0.590128	-1.78952	0.00139379	0.016237	0.0124783	2295	tags=62%, list=26%, signal=46%	HUS1/TOPBP1/RAD1/PMS2/WRN/MSH2/RAD50/RPA2/MRE11/RFC4/RAD9A/MSH6/RFC2/RPA1/RPA3/RFC5	Reactome	Downregulated
hsa03430	Mismatch repair	19	-0.623427	-1.78868	0.00390036	0.0236917	0.0162026	1794	tags=68%, list=20%, signal=55%	5395/4436/10714/6118/5984/5981/2956/5982/6117/6119/5425/5985/5424	KEGG	Downregulated
GO:0006067	ethanol metabolic process	10	-0.752924	-1.78823	0.00495717	0.045561	0.0367627	633	tags=60%, list=7%, signal=56%	55902/27284/219/445329/6817/6822	GO:BP	Downregulated
GO:0035250	UDP-galactosyltransferase activity	14	-0.688885	-1.78692	0.00335221	0.0340491	0.0284208	1392	tags=50%, list=16%, signal=42%	7368/11285/9334/8985/8702/79709/2683	GO:MF	Downregulated
GO:0071312	cellular response to alkaloid	20	-0.616428	-1.78655	0.00289686	0.0312608	0.025224	1316	tags=50%, list=15%, signal=43%	836/55151/9400/7054/10919/6505/57190/598/840/7052	GO:BP	Downregulated
GO:0016706	2-oxoglutarate-dependent dioxygenase activity	44	-0.52603	-1.78616	0.000714522	0.0114669	0.00957144	1279	tags=36%, list=15%, signal=31%	79831/79697/55239/5351/51780/100137047/5034/8985/64175/254295/55217/5033/5352/8974/5264/444	GO:MF	Downregulated
GO:0008238	exopeptidase activity	65	-0.484543	-1.78579	0.00021841	0.00462378	0.00385947	1351	tags=40%, list=15%, signal=34%	254042/79831/1512/1200/1362/4224/1358/1357/1360/1803/79956/5184/51752/9986/3249/100137047/7511/29952/135293/1368/64167/90507/23549/4323/1800/290	GO:MF	Downregulated
hsa04514	Cell adhesion molecule (CAM) interaction	63	-0.48901	-1.78467	0.000237801	0.0022693	0.00155197	808	tags=33%, list=9%, signal=30%	6383/3696/3383/6385/3123/5819/958/6382/5792/3133/3685/1364/3655/9074/3107/50848/5817/9076/100506658/3105/3106	KEGG	Downregulated
GO:0005669	transcription factor TFIID complex	26	-0.575164	-1.78286	0.00363851	0.0177977	0.0116088	1328	tags=35%, list=15%, signal=29%	83860/6878/6872/2962/129685/6874/6877/6880/6873	GO:CC	Downregulated
GO:0170038	proteinogenic amino acid biosynthetic process	45	-0.505607	-1.78266	0.00109922	0.0157432	0.012703	1742	tags=49%, list=20%, signal=39%	65263/2746/10157/10994/27165/84245/635/26227/2744/5723/5831/4548/4507/4942/51074/435/1201/8985/2747/5352/5009/6470	GO:BP	Downregulated
GO:0016460	myosin II complex	11	-0.74398	-1.78258	0.00440069	0.0205029	0.0133733	1252	tags=82%, list=14%, signal=70%	4629/4628/4637/4634/103910/399687/79784/4627/10398	GO:CC	Downregulated
GO:0009261	ribonucleotide catabolic process	100	-0.442289	-1.78249	0.000141957	0.00373951	0.00301737	1303	tags=33%, list=15%, signal=28%	5236/5223/3643/5209/226/7498/6714/2033/5224/1291/5230/7167/5232/5214/4860/2023/8654/3099/83440/5211/5313/3692/230/100/3939/9615/229/80201/351/30833/957/2584/1806	GO:BP	Downregulated
GO:0150105	protein localization to cell-cell junction	18	-0.628162	-1.77923	0.00466092	0.0445028	0.0359088	951	tags=72%, list=11%, signal=65%	23513/51599/5062/143098/84952/7414/55625/23370/9414/1500/27134/2316/50848	GO:BP	Downregulated
GO:0019362	pyridine nucleotide metabolic process	135	-0.426997	-1.77848	2.02334e-05	0.000787246	0.000635221	1303	tags=34%, list=15%, signal=29%	5236/4200/5223/3643/5091/5209/226/55191/6714/2033/5224/1291/3418/5230/23498/7167/5232/2232/5214/7086/2023/133686/5106/54956/2330/23729/3099/83440/10135/5740/5211/5313/3692/230/64080/51071/3939/229/3945/9563/80201/351/4837/93100/1728/2584	GO:BP	Downregulated
GO:0046496	nicotinamide nucleotide metabolic process	135	-0.426997	-1.77848	2.02334e-05	0.000787246	0.000635221	1303	tags=34%, list=15%, signal=29%	5236/4200/5223/3643/5091/5209/226/55191/6714/2033/5224/1291/3418/5230/23498/7167/5232/2232/5214/7086/2023/133686/5106/54956/2330/23729/3099/83440/10135/5740/5211/5313/3692/230/64080/51071/3939/229/3945/9563/80201/351/4837/93100/1728/2584	GO:BP	Downregulated
GO:0003823	antigen binding	17	-0.65462	-1.77828	0.00248843	0.0284596	0.0237552	541	tags=53%, list=6%, signal=50%	3123/958/3133/6890/6892/6891/3107/3105/3106	GO:MF	Downregulated
REACTOME_PURINERGIC_SIGNALING_IN_LEISHMANIASIS_INFECTION	REACTOME_PURINERGIC_SIGNALING_IN_LEISHMANIASIS_INFECTION	15	-0.67401	-1.7763	0.00360083	0.0310192	0.0238387	2149	tags=67%, list=24%, signal=50%	PYCARD/RELA/NT5E/P2RX4/HMOX1/NFKB1/TXNIP/NFKB2/APP/ENTPD5	Reactome	Downregulated
GO:0044322	endoplasmic reticulum quality control compartment	20	-0.616115	-1.77621	0.00441901	0.0205029	0.0133733	2048	tags=60%, list=23%, signal=46%	821/9695/11253/9709/84236/267/6048/55741/811/11236/56886/26270	GO:CC	Downregulated
GO:1901607	alpha-amino acid biosynthetic process	55	-0.482332	-1.77594	0.0012502	0.017465	0.0140924	1618	tags=44%, list=18%, signal=36%	2746/10157/10994/27165/84245/635/26227/2744/5723/5831/4548/4507/790/4942/51074/435/1201/8985/2747/1491/5352/5009/6470/2678	GO:BP	Downregulated
hsa04610	Complement and coagulation cascades	36	-0.54098	-1.77352	0.00240453	0.0157473	0.0107695	1216	tags=44%, list=14%, signal=38%	727/5104/2266/5265/2159/3053/2147/7448/2243/2244/5345/2155/710/629/7035/5627	KEGG	Downregulated
REACTOME_SIGNALING_BY_ERBB2	REACTOME_SIGNALING_BY_ERBB2	36	-0.544036	-1.77215	0.0017614	0.0188854	0.0145137	1095	tags=36%, list=12%, signal=32%	SHC1/SRC/PTPN18/KRAS/DIAPH1/YES1/GAB1/PLCG1/PTPN12/EGFR/PIK3R1/GRB7/ERBIN	Reactome	Downregulated
GO:0015918	sterol transport	72	-0.458328	-1.77145	0.000330378	0.00682537	0.00550732	1311	tags=36%, list=15%, signal=31%	6256/4790/3990/20/57614/114876/10948/25987/10347/9885/26031/27346/348/336/158219/4864/10802/4035/338/302/949/5360/19/337/341/4547	GO:BP	Downregulated
GO:0002822	regulation of adaptive immune response based on somatic recombination of immune receptors built from immunoglobulin superfamily domains	69	-0.460991	-1.77056	0.00046946	0.00846297	0.00682868	1320	tags=36%, list=15%, signal=31%	7037/196/10892/2033/3263/8772/301/3146/5590/51043/7186/121260/3123/5819/958/8767/3133/6778/55183/6891/100/3107/5817/3105/3106	GO:BP	Downregulated
GO:0005504	fatty acid binding	22	-0.607223	-1.76917	0.002351	0.027921	0.0233056	598	tags=36%, list=7%, signal=34%	2950/51/2170/2168/5948/8309/341/3172	GO:MF	Downregulated
GO:0031100	animal organ regeneration	42	-0.510289	-1.76812	0.00198755	0.0241036	0.0194489	1266	tags=38%, list=14%, signal=33%	2671/3482/790/55959/6790/7448/471/1956/3339/336/2155/9104/306/9076/3936/4837	GO:BP	Downregulated
REACTOME_REGULATION_OF_LIPID_METABOLISM_BY_PPARALPHA	REACTOME_REGULATION_OF_LIPID_METABOLISM_BY_PPARALPHA	86	-0.459189	-1.76568	0.000142534	0.00264039	0.00202917	1600	tags=28%, list=18%, signal=23%	MED23/MED12/TBL1XR1/ARNT/CARM1/AHR/RXRA/SP1/SMARCD3/NCOA1/CREBBP/EP300/FADS1/NFYB/TBL1X/TXNRD1/ACOX1/AGT/APOA2/FABP1/ABCA1/PLIN2/HMGCS2/SULT2A1	Reactome	Downregulated
REACTOME_GAP_FILLING_DNA_REPAIR_SYNTHESIS_AND_LIGATION_IN_GG_NER	REACTOME_GAP_FILLING_DNA_REPAIR_SYNTHESIS_AND_LIGATION_IN_GG_NER	17	-0.648739	-1.76474	0.00352087	0.0308417	0.0237023	1452	tags=59%, list=17%, signal=49%	POLD3/RPA2/RFC4/RFC1/RFC2/RPA1/RPA3/POLD2/RFC5/POLD1	Reactome	Downregulated
GO:0002456	T cell mediated immunity	41	-0.512492	-1.76425	0.00163879	0.0211367	0.017055	1312	tags=41%, list=15%, signal=35%	196/1512/10892/8772/3146/5590/81622/7186/3383/3123/5819/3133/6891/3107/5817/3105/3106	GO:BP	Downregulated
GO:0061041	regulation of wound healing	75	-0.450336	-1.76189	0.000554323	0.00964028	0.00777864	706	tags=29%, list=8%, signal=27%	2147/2247/7448/27346/2243/348/2244/5345/1364/2150/4088/2155/302/196527/23189/710/9076/100506658/50506/7035/55612/5627	GO:BP	Downregulated
REACTOME_BMAL1_CLOCK_NPAS2_ACTIVATES_CIRCADIAN_EXPRESSION	REACTOME_BMAL1_CLOCK_NPAS2_ACTIVATES_CIRCADIAN_EXPRESSION	18	-0.638692	-1.76111	0.00316904	0.0286535	0.0220206	1525	tags=56%, list=17%, signal=46%	TBL1XR1/SERPINE1/CARM1/RXRA/SMARCD3/NCOA1/CREBBP/TBL1X/NAMPT/F7	Reactome	Downregulated
REACTOME_PROCESSIVE_SYNTHESIS_ON_THE_LAGGING_STRAND	REACTOME_PROCESSIVE_SYNTHESIS_ON_THE_LAGGING_STRAND	12	-0.708068	-1.76027	0.0052607	0.0383522	0.0294742	1452	tags=50%, list=17%, signal=42%	POLD3/RPA2/RPA1/RPA3/POLD2/POLD1	Reactome	Downregulated
GO:0043094	metabolic compound salvage	37	-0.522666	-1.75924	0.00303419	0.0324495	0.0261832	1577	tags=51%, list=18%, signal=42%	84875/84245/635/197258/8566/10591/4507/51074/353/4860/132/54956/10135/84267/5740/1635/100/4837/93100	GO:BP	Downregulated
GO:0005911	cell-cell junction	300	-0.379675	-1.75899	7.3569e-08	1.85688e-06	1.21118e-06	1550	tags=34%, list=18%, signal=29%	8502/83481/3909/1948/6548/23094/84952/23268/999/6513/5797/134549/5912/120/23768/8531/1499/144100/2043/23363/51208/65267/6714/1317/29766/5420/301/11187/7414/7094/10413/1015/5590/3728/8826/6868/1829/2195/1803/3996/1004/481/9223/5587/9124/2549/9414/8572/10818/1500/5335/3249/8613/4072/5829/57530/5796/8777/25932/5819/1501/5295/8773/4643/10580/4627/3678/5584/23616/55691/2264/23767/7430/1495/317762/64398/11252/1364/288/27134/3655/1265/1266/302/7798/29091/57619/3993/9074/79026/2316/10397/50848/5817/9076/100506658/2683/351/10207/118/84612/284217	GO:CC	Downregulated
REACTOME_VISUAL_PHOTOTRANSDUCTION	REACTOME_VISUAL_PHOTOTRANSDUCTION	49	-0.505264	-1.75505	0.00078887	0.0102462	0.00787438	808	tags=31%, list=9%, signal=28%	SDC2/TTR/SDC4/APOE/HSPG2/NMT2/SDC1/GPC3/APOA2/LRP1/APOB/AKR1C3/RBP2/APOA4/AGRN	Reactome	Downregulated
REACTOME_INFECTION_WITH_ENTEROBACTERIA	REACTOME_INFECTION_WITH_ENTEROBACTERIA	19	-0.632685	-1.75439	0.00259918	0.0251032	0.0192921	590	tags=47%, list=7%, signal=44%	EPCAM/LAMC2/LAMC1/LAMB1/FN1/COL4A2/LAMB2/LAMA1/LAMA5	Reactome	Downregulated
REACTOME_DISEASES_ASSOCIATED_WITH_GLYCOSYLATION_PRECURSOR_BIOSYNTHESIS	REACTOME_DISEASES_ASSOCIATED_WITH_GLYCOSYLATION_PRECURSOR_BIOSYNTHESIS	15	-0.665674	-1.75433	0.00481136	0.0367354	0.0282317	1528	tags=60%, list=17%, signal=50%	DPM3/DPM1/PGM1/PMM2/GALT/MPI/GALE/GALM/GALK1	Reactome	Downregulated
REACTOME_METABOLISM_OF_CARBOHYDRATES_AND_CARBOHYDRATE_DERIVATIVES	REACTOME_METABOLISM_OF_CARBOHYDRATES_AND_CARBOHYDRATE_DERIVATIVES	201	-0.403367	-1.75403	1.09565e-06	7.73802e-05	5.94678e-05	1530	tags=30%, list=17%, signal=26%	GLB1/SLC9A1/FMOD/CHST3/TKFC/AGL/SLC2A1/PFKFB4/PGM1/PGAM1/PC/PHKA2/PFKFB3/ALDOA/VCAN/UGP2/PGAM2/CD44/B4GALT7/B4GALT5/EXT1/PGK1/SORD/TPI1/PGK2/GNPDA1/HEXA/SDC2/NAGLU/PFKP/TKT/GYG2/PYGL/ENO1/PCK2/SHPK/GALT/HK2/SDC4/GUSB/HSPG2/ADPGK/SDC1/SLC37A1/SGSH/GPC3/PFKL/MAN2C1/PKLR/ALDOC/B4GALT4/RBKS/DERA/ALDOB/CRYL1/HKDC1/GALE/B4GALT1/GALM/GALK1/AGRN	Reactome	Downregulated
GO:0034361	very-low-density lipoprotein particle	15	-0.653091	-1.75396	0.00811443	0.0334654	0.0218283	504	tags=40%, list=6%, signal=38%	348/336/338/337/341/351	GO:CC	Downregulated
GO:0034385	triglyceride-rich plasma lipoprotein particle	15	-0.653091	-1.75396	0.00811443	0.0334654	0.0218283	504	tags=40%, list=6%, signal=38%	348/336/338/337/341/351	GO:CC	Downregulated
REACTOME_CYTOSOLIC_SULFONATION_OF_SMALL_MOLECULES	REACTOME_CYTOSOLIC_SULFONATION_OF_SMALL_MOLECULES	14	-0.676275	-1.75365	0.00442276	0.0347064	0.0266724	520	tags=36%, list=6%, signal=34%	SULT1B1/SULT1C2/SULT1A4/SULT1A1/SULT2A1	Reactome	Downregulated
GO:0071949	FAD binding	32	-0.556427	-1.75291	0.00240631	0.028168	0.0235118	1123	tags=56%, list=13%, signal=49%	51449/728294/8540/8310/7498/55240/1718/30001/57553/27158/7296/316/4835/51/58510/8309/5625/58472	GO:MF	Downregulated
GO:0045177	apical part of cell	220	-0.393502	-1.75252	2.11687e-06	3.51511e-05	2.29278e-05	1080	tags=30%, list=12%, signal=27%	51735/1317/960/54825/103910/8842/5420/121441/301/5590/8826/6868/128338/1829/2195/1803/53405/481/23370/9497/4430/8650/23043/3249/4072/6505/10257/8777/25932/1956/476/80736/206358/4645/113235/5874/9123/5584/81693/6566/7430/483/5337/64398/1364/9429/4648/57619/2168/2335/5002/9076/760/100506658/23327/50506/10519/351/10207/1800/84612/10312/56667/3938/312	GO:CC	Downregulated
GO:0006766	vitamin metabolic process	70	-0.455627	-1.75235	0.00093435	0.0138425	0.0111694	1444	tags=34%, list=16%, signal=29%	5826/1593/6513/873/171425/4790/8566/4548/30001/55163/84883/6515/57190/113235/80704/9446/81693/2677/8644/5360/5948/6470/4837/1728	GO:BP	Downregulated
GO:0034109	homotypic cell-cell adhesion	54	-0.473596	-1.75211	0.00149275	0.0196883	0.0158863	1376	tags=39%, list=16%, signal=33%	3315/55330/5912/54825/7414/2266/7094/3728/5291/1829/9414/8613/2243/2244/2923/4627/1465/288/10398/2316/50848	GO:BP	Downregulated
REACTOME_DOWNSTREAM_SIGNALING_OF_ACTIVATED_FGFR2	REACTOME_DOWNSTREAM_SIGNALING_OF_ACTIVATED_FGFR2	13	-0.6852	-1.75169	0.00640676	0.044415	0.0341335	1095	tags=54%, list=12%, signal=47%	SHC1/KRAS/GAB1/FRS2/PLCG1/FGF2/PIK3R1	Reactome	Downregulated
REACTOME_DOWNSTREAM_SIGNALING_OF_ACTIVATED_FGFR3	REACTOME_DOWNSTREAM_SIGNALING_OF_ACTIVATED_FGFR3	13	-0.6852	-1.75169	0.00640676	0.044415	0.0341335	1095	tags=54%, list=12%, signal=47%	SHC1/KRAS/GAB1/FRS2/PLCG1/FGF2/PIK3R1	Reactome	Downregulated
GO:0072525	pyridine-containing compound biosynthetic process	22	-0.586683	-1.75118	0.00518495	0.046825	0.0377826	1896	tags=59%, list=22%, signal=46%	64802/54981/84875/8566/55191/55163/23498/133686/54956/10135/5740/4837/93100	GO:BP	Downregulated
REACTOME_SYNDECAN_INTERACTIONS	REACTOME_SYNDECAN_INTERACTIONS	23	-0.589627	-1.75027	0.00418411	0.0337998	0.0259756	808	tags=43%, list=9%, signal=40%	SDC2/FGF2/VTN/SDC4/SDC1/ITGA2/ITGAV/ITGA6/FN1/ITGB5	Reactome	Downregulated
hsa05204	Chemical carcinogenesis - DNA adducts	28	-0.551786	-1.74704	0.00390132	0.0236917	0.0162026	852	tags=36%, list=10%, signal=32%	7364/2950/10720/373156/2948/9446/9/445329/6817/6822	KEGG	Downregulated
GO:0001913	T cell mediated cytotoxicity	20	-0.602789	-1.74702	0.00477171	0.044794	0.0361439	541	tags=50%, list=6%, signal=47%	1512/8772/3123/5819/3133/6891/3107/5817/3105/3106	GO:BP	Downregulated
GO:0008652	amino acid biosynthetic process	61	-0.462447	-1.74697	0.00237993	0.0270362	0.0218153	1618	tags=41%, list=18%, signal=34%	2746/10157/10994/27165/84245/635/26227/2744/5723/5831/4548/4507/790/4942/51074/435/1201/8985/2747/1491/5352/5009/6470/2678/1806	GO:BP	Downregulated
GO:0009064	glutamine family amino acid metabolic process	47	-0.49468	-1.74665	0.00169013	0.0217389	0.0175409	1748	tags=49%, list=20%, signal=39%	26258/65263/2746/27165/79814/26227/2744/5831/790/92292/2184/4942/56954/80017/435/5198/1201/2747/10841/58510/5009/5625/2678	GO:BP	Downregulated
GO:0031032	actomyosin structure organization	130	-0.420122	-1.74631	3.31801e-05	0.00118857	0.000959047	1179	tags=32%, list=13%, signal=28%	23363/11214/6714/408/1264/29766/55616/2185/2318/1902/8826/9530/10174/9639/23370/5587/9124/7984/399687/1466/5829/6385/5295/116985/79784/10580/4627/5345/5216/1465/6242/1265/4088/1266/10398/7798/6281/50848/85415/3693/2037	GO:BP	Downregulated
GO:0009191	ribonucleoside diphosphate catabolic process	81	-0.445092	-1.74325	0.00041839	0.0077212	0.00623016	1475	tags=35%, list=17%, signal=29%	405/5571/5236/5223/3643/5209/226/6714/2033/5224/1291/5230/7167/5232/5214/2023/3099/83440/5211/5313/3692/230/3939/229/80201/351/957/2584	GO:BP	Downregulated
REACTOME_ATTACHMENT_AND_ENTRY	REACTOME_ATTACHMENT_AND_ENTRY	14	-0.672245	-1.7432	0.00500143	0.0371817	0.0285746	808	tags=43%, list=9%, signal=39%	SDC2/SDC4/HSPG2/SDC1/GPC3/AGRN	Reactome	Downregulated
GO:0072329	monocarboxylic acid catabolic process	85	-0.442645	-1.74145	0.000594545	0.0100577	0.00811547	1544	tags=34%, list=18%, signal=28%	215/10994/5826/8310/2639/171586/37/30/64900/2184/6652/26061/84129/54677/5106/26063/9123/3295/51/6566/56898/1962/2168/10449/5264/51084/80724/8309/6822	GO:BP	Downregulated
GO:0006790	sulfur compound metabolic process	215	-0.391012	-1.74091	6.64138e-06	0.000340754	0.000274951	1589	tags=31%, list=18%, signal=26%	138050/10157/10295/5163/215/2720/1737/84245/84869/2937/6799/9469/2686/26027/635/2639/6667/26227/6296/1499/2739/60490/191/4548/4507/2131/55959/53354/5230/51074/4143/4669/55902/54677/2950/6505/373156/2990/2948/27284/51703/54995/80704/6448/9446/3295/2182/4357/11019/1491/27430/23597/9317/8801/7358/8694/7263/6819/26873/641371/1800/2678/445329/6817/58472/3158/6822	GO:BP	Downregulated
hsa04146	Peroxisome	67	-0.471233	-1.74039	0.000300033	0.00270841	0.00185227	1868	tags=40%, list=21%, signal=32%	2181/3417/5190/8540/5052/215/5826/8310/3155/7498/30/3418/55670/26061/54677/26063/373156/55825/8443/51703/3295/51/2053/2182/1962/5264/8309	KEGG	Downregulated
hsa00340	Histidine metabolism	12	-0.695438	-1.74007	0.00801114	0.0405412	0.027726	533	tags=50%, list=6%, signal=47%	3176/4129/4128/10841/224/219	KEGG	Downregulated
GO:0006090	pyruvate metabolic process	96	-0.431783	-1.73601	0.000353503	0.00715705	0.00577495	1559	tags=39%, list=18%, signal=32%	10295/5163/1737/405/5571/5236/4200/5223/3643/5091/5209/226/10873/6714/2033/5224/1291/5230/7167/5232/5214/2023/5106/3099/83440/9123/6566/5211/5313/3692/230/3939/229/3945/80201/351/2584	GO:BP	Downregulated
REACTOME_MOLECULES_ASSOCIATED_WITH_ELASTIC_FIBRES	REACTOME_MOLECULES_ASSOCIATED_WITH_ELASTIC_FIBRES	18	-0.628066	-1.73182	0.00451344	0.0351737	0.0270315	1206	tags=44%, list=14%, signal=38%	TGFB2/ITGB8/EFEMP2/VTN/ITGAV/MFAP4/FN1/ITGB5	Reactome	Downregulated
GO:0002460	adaptive immune response based on somatic recombination of immune receptors built from immunoglobulin superfamily domains	114	-0.421818	-1.73105	5.8709e-05	0.00187748	0.00151492	1320	tags=32%, list=15%, signal=28%	7037/196/1512/51279/727/10892/2033/3263/8772/301/3146/5590/51043/81622/6868/26022/7186/2956/3383/121260/3123/5819/958/8767/5971/3133/6778/55183/4791/6891/100/3107/710/5817/3105/3106/10312	GO:BP	Downregulated
REACTOME_IMMUNOREGULATORY_INTERACTIONS_BETWEEN_A_LYMPHOID_AND_A_NON_LYMPHOID_CELL	REACTOME_IMMUNOREGULATORY_INTERACTIONS_BETWEEN_A_LYMPHOID_AND_A_NON_LYMPHOID_CELL	21	-0.602483	-1.72928	0.00366461	0.0310192	0.0238387	720	tags=43%, list=8%, signal=39%	ICAM1/NECTIN2/CD40/HLA-E/COL2A1/HLA-C/PVR/HLA-A/HLA-B	Reactome	Downregulated
hsa04976	Bile secretion	27	-0.556831	-1.72901	0.00665547	0.0358537	0.0245202	1517	tags=52%, list=17%, signal=43%	6548/6513/6256/57552/7364/481/10720/10257/476/483/9429/949/760/6822	KEGG	Downregulated
GO:0050839	cell adhesion molecule binding	405	-0.364038	-1.72887	1.22913e-08	2.0383e-06	1.70137e-06	1184	tags=26%, list=13%, signal=24%	226/3679/4361/811/10606/9588/6714/831/29766/54825/667/8842/1399/25978/301/11187/3146/7414/2266/7094/1015/3728/64787/255743/8826/3337/6868/1829/4240/3696/11122/1004/5214/26136/85377/3383/9124/682/9414/4430/2023/1500/8650/2247/8613/4072/7448/57530/471/2243/5819/1501/1956/2244/5034/3339/5792/3673/4627/54869/4059/27237/3678/3685/5216/10938/30844/7430/1495/9531/3675/6709/800/11252/83660/288/27134/3655/3898/1265/1266/5331/302/6711/29091/3939/79026/2316/10226/2317/822/10397/2335/50848/5817/3936/351/7402/2810/4323/3913/3693/118/55612/3911	GO:MF	Downregulated
GO:0033276	transcription factor TFTC complex	16	-0.630816	-1.72885	0.0110987	0.0404105	0.0263583	1830	tags=50%, list=21%, signal=40%	2648/8464/56970/6878/6874/6877/6880/6873	GO:CC	Downregulated
GO:0044403	biological process involved in symbiotic interaction	121	-0.419012	-1.72808	0.00010554	0.00296401	0.00239163	1668	tags=35%, list=19%, signal=29%	10475/9213/90861/1948/7706/53373/7037/3643/5091/6510/3839/6714/3434/25978/3146/85363/5481/3416/1803/3383/2147/682/3123/5819/1956/5034/9397/3673/4627/3678/3685/2150/4864/8673/9074/949/2335/50848/5817/9076/3693/290	GO:BP	Downregulated
REACTOME_NUCLEOTIDE_CATABOLISM	REACTOME_NUCLEOTIDE_CATABOLISM	27	-0.563959	-1.72777	0.00439901	0.0347064	0.0266724	1172	tags=37%, list=13%, signal=32%	DNPH1/XDH/NUDT1/PNP/NUDT15/GDA/NT5C/ENTPD5/TYMP/DPYD	Reactome	Downregulated
REACTOME_DEVELOPMENTAL_LINEAGE_OF_MAMMARY_GLAND_LUMINAL_EPITHELIAL_CELLS	REACTOME_DEVELOPMENTAL_LINEAGE_OF_MAMMARY_GLAND_LUMINAL_EPITHELIAL_CELLS	12	-0.69476	-1.72719	0.00677575	0.0461241	0.035447	1552	tags=42%, list=18%, signal=34%	ALDH1A3/CDH1/CD44/EPCAM/ITGA6	Reactome	Downregulated
GO:0006096	glycolytic process	73	-0.444679	-1.72658	0.00080463	0.0123987	0.0100044	1475	tags=37%, list=17%, signal=31%	405/5571/5236/5223/3643/5209/226/6714/2033/5224/1291/5230/7167/5232/5214/2023/3099/83440/5211/5313/3692/230/3939/229/80201/351/2584	GO:BP	Downregulated
GO:0009410	response to xenobiotic stimulus	240	-0.380862	-1.7264	4.2414e-06	0.000235751	0.000190225	1335	tags=30%, list=15%, signal=26%	5797/873/7037/836/196/5378/120/1499/7508/20/811/6714/57552/30/388552/1399/1291/2309/2185/790/7364/6868/9400/57412/7054/10919/4860/4015/5139/2950/10720/2330/6505/10257/5198/4129/2948/27284/1956/476/3339/8443/316/3673/11200/6198/9446/336/3675/10628/2626/1429/4864/100/55270/5009/19/9/8824/4837/123/10555/143/3172/1728/1800/445329/6817/29785/80781/3158/6822	GO:BP	Downregulated
GO:0010324	membrane invagination	38	-0.509549	-1.72567	0.00310838	0.0329841	0.0266145	941	tags=34%, list=11%, signal=31%	10347/246/51454/55198/115548/11031/3673/4627/23616/2150/196527/257364/19	GO:BP	Downregulated
GO:0000176	nuclear exosome (RNase complex)	16	-0.629496	-1.72523	0.0114325	0.0407565	0.026584	2544	tags=75%, list=29%, signal=53%	10200/5393/5394/11340/23016/51013/118460/54512/51010/56915/54663/23404	GO:CC	Downregulated
GO:0002819	regulation of adaptive immune response	76	-0.44355	-1.72452	0.000834274	0.012688	0.0102378	1320	tags=36%, list=15%, signal=30%	7037/196/440275/10892/2033/3263/8772/301/3146/246/5590/51043/7186/121260/3123/5819/958/8767/3133/6778/55183/6891/100/3107/5817/3105/3106	GO:BP	Downregulated
GO:0170033	L-amino acid metabolic process	107	-0.421164	-1.72312	0.000193113	0.00467174	0.00376958	1618	tags=41%, list=18%, signal=34%	2746/10157/10994/27165/84245/79814/635/2639/3155/26227/2744/3176/5723/5831/4548/4507/790/92292/2184/159/4942/51074/23498/23464/4143/56954/7054/3081/883/80017/435/5198/5034/1201/8985/2747/84706/10841/58510/5352/5009/6470/5625/2678	GO:BP	Downregulated
GO:0043601	nuclear replisome	17	-0.617098	-1.72307	0.0123515	0.0428231	0.027932	1452	tags=53%, list=17%, signal=44%	2073/7507/10714/6118/6117/6119/5425/50485/5424	GO:CC	Downregulated
GO:0005518	collagen binding	42	-0.511843	-1.71936	0.0014518	0.0197882	0.0165172	1057	tags=38%, list=12%, signal=34%	7373/960/1291/4811/1292/4015/7448/3339/3673/64175/3675/4088/10491/2335/9806/871	GO:MF	Downregulated
GO:0034364	high-density lipoprotein particle	14	-0.65752	-1.71799	0.00829081	0.0337516	0.022015	504	tags=50%, list=6%, signal=47%	3990/348/336/5360/337/341/351	GO:CC	Downregulated
GO:0009123	nucleoside monophosphate metabolic process	64	-0.455394	-1.71735	0.00101038	0.0146505	0.0118214	1172	tags=34%, list=13%, signal=30%	10591/2618/7498/10606/8833/790/159/1841/353/4860/132/9414/471/5198/1635/100/9615/205/6470/30833/1890/1806	GO:BP	Downregulated
hsa04510	Focal adhesion	124	-0.413711	-1.71644	8.32052e-05	0.00102928	0.000703919	1163	tags=30%, list=13%, signal=26%	3679/329/6464/6714/5894/103910/1399/1291/7414/7094/5291/1729/3696/1292/5829/7448/1956/5295/3673/3678/3685/3675/83660/3918/3655/1280/10398/3915/3912/2316/2317/2335/1284/3913/3693/284217/3911	KEGG	Downregulated
GO:0120193	tight junction organization	36	-0.51395	-1.71506	0.00331139	0.0341299	0.0275391	1956	tags=44%, list=22%, signal=35%	4301/5062/1365/143098/1739/1366/51208/2131/8777/1364/9074/50848/9076/100506658/55334/10207	GO:BP	Downregulated
GO:0170039	proteinogenic amino acid metabolic process	105	-0.421012	-1.71477	0.000257974	0.00581876	0.0046951	1618	tags=41%, list=18%, signal=34%	2746/10157/10994/27165/84245/79814/635/2639/3155/26227/2744/3176/5723/5831/4548/4507/790/92292/2184/159/4942/51074/23498/23464/4143/56954/7054/3081/80017/435/5198/1201/8985/2747/84706/10841/58510/5352/5009/2731/6470/5625/2678	GO:BP	Downregulated
hsa03410	Base excision repair	33	-0.527068	-1.71444	0.00685665	0.0363511	0.0248604	1654	tags=42%, list=19%, signal=35%	328/27343/54936/10714/5984/3146/5981/10038/5982/55775/5425/5985/5424/143	KEGG	Downregulated
GO:0046032	ADP catabolic process	75	-0.438142	-1.71418	0.000892466	0.0133128	0.010742	1475	tags=36%, list=17%, signal=30%	405/5571/5236/5223/3643/5209/226/6714/2033/5224/1291/5230/7167/5232/5214/2023/3099/83440/5211/5313/3692/230/3939/229/80201/351/2584	GO:BP	Downregulated
REACTOME_ANTIGEN_PROCESSING_UB_ATP_INDEPENDENT_PROTEASOMAL_DEGRADATION	REACTOME_ANTIGEN_PROCESSING_UB_ATP_INDEPENDENT_PROTEASOMAL_DEGRADATION	19	-0.618028	-1.71375	0.00424741	0.0337998	0.0259756	1367	tags=53%, list=16%, signal=45%	PSMA6/PSMB2/PSMA2/PSMA1/PSMB3/PSME2/PSME1/PSMB9/PSMB10/PSMB8	Reactome	Downregulated
REACTOME_PCNA_DEPENDENT_LONG_PATCH_BASE_EXCISION_REPAIR	REACTOME_PCNA_DEPENDENT_LONG_PATCH_BASE_EXCISION_REPAIR	16	-0.644498	-1.71265	0.00761987	0.0497714	0.03825	1654	tags=69%, list=19%, signal=56%	APEX1/POLD3/RPA2/RFC4/RFC1/RFC2/RPA1/RPA3/POLD2/RFC5/POLD1	Reactome	Downregulated
GO:0052547	regulation of peptidase activity	49	-0.475557	-1.70926	0.00181654	0.0228207	0.0184138	748	tags=29%, list=9%, signal=26%	5176/1476/3053/7448/57333/5345/1364/4035/5272/5269/710/9806/871/5696	GO:BP	Downregulated
GO:0008203	cholesterol metabolic process	96	-0.424914	-1.70839	0.00060303	0.0100595	0.00811691	1258	tags=32%, list=14%, signal=28%	2224/1593/84310/1717/3990/37/114876/10948/1718/25987/2232/6307/2330/50814/348/10682/9444/2053/336/158219/4864/338/949/23541/10449/19/337/341/351/3158/6822	GO:BP	Downregulated
hsa03440	Homologous recombination	19	-0.595379	-1.70821	0.00860197	0.0416385	0.0284764	1452	tags=58%, list=17%, signal=48%	11073/29086/10714/10111/6118/4361/84142/6117/6119/5425/5424	KEGG	Downregulated
GO:0009134	nucleoside diphosphate catabolic process	82	-0.435713	-1.70792	0.000939834	0.0138425	0.0111694	1475	tags=34%, list=17%, signal=29%	405/5571/5236/5223/3643/5209/226/6714/2033/5224/1291/5230/7167/5232/5214/2023/3099/83440/5211/5313/3692/230/3939/229/80201/351/957/2584	GO:BP	Downregulated
GO:0016853	isomerase activity	127	-0.412695	-1.70383	0.000115305	0.00294176	0.00245549	2006	tags=38%, list=23%, signal=30%	55033/669/81567/2821/23071/7155/7153/7150/10450/7486/10105/64081/84245/126789/81888/5236/5223/5373/10026/5224/55556/5481/7167/23095/10465/10007/9400/80324/27079/4351/5034/2923/51011/10682/3295/5740/5480/5238/5303/1962/4820/10130/10954/9601/2582/51303/130589/29785	GO:MF	Downregulated
GO:0006641	triglyceride metabolic process	57	-0.457498	-1.70285	0.00209321	0.0250594	0.0202202	638	tags=32%, list=7%, signal=29%	137695/79718/256356/51099/3990/64900/84803/5106/348/336/338/9104/8694/949/337/341/10555/4547	GO:BP	Downregulated
GO:0030055	cell-substrate junction	330	-0.365942	-1.70068	9.29493e-08	2.09468e-06	1.36629e-06	1136	tags=25%, list=13%, signal=23%	3482/811/8649/6464/6714/1264/6645/79038/960/667/23603/301/55616/7414/2185/2318/7094/3728/8826/3845/6868/10174/2195/1803/7525/3696/26136/3383/9124/682/726/1466/8650/5782/1601/5829/7205/6385/5819/1956/7171/5034/55740/3339/8773/2923/10580/3673/4627/3678/3685/5216/6251/22800/23767/7430/1495/6237/1465/54751/3675/11252/83660/3655/1265/9656/1266/4035/7052/2886/55914/79026/2316/2317/5817/3936/4026/4323/6641/3693/118/55612/2037	GO:CC	Downregulated
REACTOME_HDR_THROUGH_HOMOLOGOUS_RECOMBINATION_HRR	REACTOME_HDR_THROUGH_HOMOLOGOUS_RECOMBINATION_HRR	27	-0.554984	-1.70028	0.00557205	0.0398508	0.0306259	1684	tags=52%, list=19%, signal=42%	WRN/POLD3/RAD50/RPA2/MRE11/RFC4/RFC1/RAD9A/RFC2/RPA1/RPA3/POLD2/RFC5/POLD1	Reactome	Downregulated
GO:0051701	biological process involved in interaction with host	107	-0.415181	-1.69864	0.000284509	0.00620734	0.00500864	1668	tags=36%, list=19%, signal=29%	10475/9213/90861/1948/7706/53373/7037/3643/5091/6510/3839/6714/3434/25978/3146/85363/5481/3416/1803/3383/682/3123/5819/1956/5034/3673/4627/3678/3685/4864/8673/9074/949/50848/5817/9076/3693/290	GO:BP	Downregulated
GO:0061572	actin filament bundle organization	119	-0.411738	-1.69662	0.000121623	0.00328243	0.00264856	1089	tags=29%, list=12%, signal=26%	6714/408/5358/55616/2185/1902/9530/10174/9639/23370/9124/7984/4430/5829/6385/144347/5295/116985/10580/5345/5216/7430/800/4088/10398/7798/2059/83715/6281/2316/50848/3936/85415/3693/118	GO:BP	Downregulated
GO:0030193	regulation of blood coagulation	37	-0.504041	-1.69655	0.0052081	0.0468529	0.0378051	706	tags=38%, list=8%, signal=35%	2266/2147/7448/2243/348/2244/5345/2150/2155/302/196527/710/7035/5627	GO:BP	Downregulated
GO:0016324	apical plasma membrane	182	-0.390068	-1.69548	1.74023e-05	0.00021172	0.000138097	1080	tags=30%, list=12%, signal=27%	51735/1317/960/54825/8842/5420/301/5590/8826/6868/128338/1829/2195/1803/53405/481/23370/9497/23043/3249/4072/6505/10257/8777/1956/476/80736/206358/113235/5874/9123/5584/81693/6566/7430/483/5337/64398/1364/9429/57619/2335/5002/9076/100506658/23327/50506/10519/10207/1800/84612/10312/56667/3938/312	GO:CC	Downregulated
GO:0009137	purine nucleoside diphosphate catabolic process	78	-0.433964	-1.69464	0.000816714	0.0125024	0.0100881	1475	tags=35%, list=17%, signal=29%	405/5571/5236/5223/3643/5209/226/6714/2033/5224/1291/5230/7167/5232/5214/2023/3099/83440/5211/5313/3692/230/3939/229/80201/351/2584	GO:BP	Downregulated
GO:0009181	purine ribonucleoside diphosphate catabolic process	78	-0.433964	-1.69464	0.000816714	0.0125024	0.0100881	1475	tags=35%, list=17%, signal=29%	405/5571/5236/5223/3643/5209/226/6714/2033/5224/1291/5230/7167/5232/5214/2023/3099/83440/5211/5313/3692/230/3939/229/80201/351/2584	GO:BP	Downregulated
GO:0005925	focal adhesion	326	-0.364402	-1.69459	2.15194e-07	4.38024e-06	2.85708e-06	1136	tags=25%, list=13%, signal=23%	3482/811/8649/6464/6714/1264/6645/79038/960/667/23603/301/55616/7414/2185/2318/7094/3728/8826/3845/6868/10174/2195/1803/7525/3696/26136/3383/9124/682/726/1466/8650/5782/1601/5829/7205/6385/5819/1956/7171/5034/55740/3339/8773/2923/10580/3673/4627/3678/3685/5216/6251/22800/23767/7430/1495/6237/1465/54751/3675/11252/83660/3655/1265/9656/1266/4035/7052/2886/79026/2316/2317/5817/3936/4026/4323/6641/3693/118/55612/2037	GO:CC	Downregulated
GO:0030301	cholesterol transport	66	-0.443276	-1.69434	0.00142743	0.0192066	0.0154976	1311	tags=35%, list=15%, signal=30%	6256/4790/3990/20/57614/10948/25987/10347/9885/27346/348/336/158219/4864/10802/4035/338/302/949/5360/19/337/341	GO:BP	Downregulated
GO:0001725	stress fiber	59	-0.465324	-1.69432	0.00126818	0.00776911	0.00506752	1011	tags=47%, list=11%, signal=42%	2275/4628/55752/26258/26064/6624/23094/7168/667/103910/5590/9124/8572/5829/7205/7171/79784/10580/4627/54751/800/2620/1265/10398/7798/2317/3936/4026	GO:CC	Downregulated
GO:0097517	contractile actin filament bundle	59	-0.465324	-1.69432	0.00126818	0.00776911	0.00506752	1011	tags=47%, list=11%, signal=42%	2275/4628/55752/26258/26064/6624/23094/7168/667/103910/5590/9124/8572/5829/7205/7171/79784/10580/4627/54751/800/2620/1265/10398/7798/2317/3936/4026	GO:CC	Downregulated
hsa04382	Cornified envelope formation	80	-0.44064	-1.69302	0.000779794	0.00620122	0.00424098	1582	tags=34%, list=18%, signal=28%	1366/6284/28227/3909/51099/55304/51208/667/5523/11187/3728/1829/2531/140576/10558/5525/2053/1364/3918/3655/6281/9074/6768/9076/100506658/1284/3911	KEGG	Downregulated
REACTOME_PLASMA_LIPOPROTEIN_ASSEMBLY_REMODELING_AND_CLEARANCE	REACTOME_PLASMA_LIPOPROTEIN_ASSEMBLY_REMODELING_AND_CLEARANCE	48	-0.489004	-1.69297	0.0017581	0.0188854	0.0145137	504	tags=25%, list=6%, signal=24%	APOE/P4HB/AMN/APOA2/NPC1/APOB/SCARB1/PLTP/ABCA1/APOA4/APOC1/MTTP	Reactome	Downregulated
REACTOME_ASSEMBLY_OF_COLLAGEN_FIBRILS_AND_OTHER_MULTIMERIC_STRUCTURES	Assembly of collagen fibrils	31	-0.535711	-1.69263	0.00497555	0.0371817	0.0285746	1057	tags=42%, list=12%, signal=37%	LAMA3/COL5A1/COL14A1/DST/COL6A1/COL6A2/LOX/PXDN/LAMC2/ITGA6/COL2A1/COL4A2/COL18A1	Reactome	Downregulated
GO:0019882	antigen processing and presentation	59	-0.451814	-1.69153	0.00225076	0.0261354	0.0210884	901	tags=34%, list=10%, signal=31%	2131/81622/3416/5720/3383/51752/3123/2923/5971/3133/64167/6890/6892/6891/10437/83871/3107/3105/3106/5696	GO:BP	Downregulated
REACTOME_FORMATION_OF_FIBRIN_CLOT_CLOTTING_CASCADE	REACTOME_FORMATION_OF_FIBRIN_CLOT_CLOTTING_CASCADE	21	-0.588562	-1.68932	0.00553449	0.0398342	0.0306132	1162	tags=52%, list=13%, signal=46%	SERPINA5/FGG/F10/SERPIND1/F2/FGA/FGB/F7/SERPING1/TFPI/PROS1	Reactome	Downregulated
GO:0009299	mRNA transcription	32	-0.520133	-1.6893	0.00511908	0.0464999	0.0375203	1328	tags=41%, list=15%, signal=35%	83860/6256/8648/6878/6872/129685/6874/6877/6880/6873/302/6281/2316	GO:BP	Downregulated
GO:0009154	purine ribonucleotide catabolic process	95	-0.420062	-1.68781	0.000719315	0.0113462	0.00915515	1303	tags=33%, list=15%, signal=28%	5236/5223/3643/5209/226/7498/6714/2033/5224/1291/5230/7167/5232/5214/4860/2023/8654/3099/83440/5211/5313/3692/230/100/3939/9615/229/80201/351/30833/2584	GO:BP	Downregulated
GO:0006195	purine nucleotide catabolic process	101	-0.417909	-1.68672	0.000624784	0.0103078	0.00831728	1303	tags=33%, list=15%, signal=28%	5236/5223/3643/5209/226/10591/7498/6714/2033/5224/1291/5230/7167/5232/5214/4860/2023/8654/3099/83440/5211/5313/3692/230/100/55270/3939/9615/229/80201/351/30833/2584	GO:BP	Downregulated
GO:1901292	nucleoside phosphate catabolic process	134	-0.40523	-1.68586	4.92133e-05	0.0016458	0.00132798	1303	tags=30%, list=15%, signal=26%	5236/5223/3643/5209/226/10591/7498/6714/2033/5224/1291/5230/7167/5232/5214/4860/2023/8654/3099/83440/4245/79077/5211/5313/3692/230/100/51071/55270/3939/8801/9615/229/80201/351/30833/957/1890/2584/1806	GO:BP	Downregulated
GO:0070374	positive regulation of ERK1 and ERK2 cascade	76	-0.433413	-1.68511	0.00143553	0.0192155	0.0155048	1095	tags=34%, list=12%, signal=30%	6464/6714/408/960/1399/3146/2185/10347/2266/246/5590/255743/23779/3383/2247/3123/2243/1956/348/2244/8767/5345/2264/2150/10519/351	GO:BP	Downregulated
GO:0000178	exosome (RNase complex)	20	-0.583938	-1.68345	0.00955834	0.0370019	0.024135	2651	tags=70%, list=30%, signal=49%	10200/115752/5393/5394/11340/23016/51013/118460/54512/51010/56915/54663/23404/9567	GO:CC	Downregulated
hsa03272	Virion - Hepatitis viruses	29	-0.535683	-1.68313	0.00378039	0.0236917	0.0162026	796	tags=34%, list=9%, signal=31%	51208/1803/4072/1956/3339/1364/9074/949/9076/100506658	KEGG	Downregulated
hsa05165	Human papillomavirus infection	180	-0.389081	-1.68258	1.13624e-05	0.000223238	0.000152671	1360	tags=30%, list=15%, signal=26%	1108/9368/836/4790/1499/3679/1387/2033/8772/5894/1291/5523/5590/6199/3845/5291/3696/3996/9223/1292/3516/5829/7448/1956/5295/3673/6198/3133/3678/5584/3685/5525/3675/64398/3918/3655/841/1280/3993/3915/3912/3107/2335/3105/1284/3106/1017/3913/10207/3693/84612/284217/10312/3911	KEGG	Downregulated
GO:0000177	cytoplasmic exosome (RNase complex)	14	-0.643617	-1.68166	0.0122651	0.0427583	0.0278897	2651	tags=86%, list=30%, signal=60%	115752/5393/5394/11340/23016/51013/118460/54512/51010/56915/23404/9567	GO:CC	Downregulated
GO:0030038	contractile actin filament bundle assembly	82	-0.428778	-1.68074	0.00131145	0.0179039	0.0144465	1089	tags=30%, list=12%, signal=27%	6714/408/55616/2185/1902/9530/10174/9639/23370/9124/7984/5829/6385/5295/116985/10580/5345/5216/4088/10398/7798/6281/50848/85415/3693	GO:BP	Downregulated
GO:0043149	stress fiber assembly	82	-0.428778	-1.68074	0.00131145	0.0179039	0.0144465	1089	tags=30%, list=12%, signal=27%	6714/408/55616/2185/1902/9530/10174/9639/23370/9124/7984/5829/6385/5295/116985/10580/5345/5216/4088/10398/7798/6281/50848/85415/3693	GO:BP	Downregulated
GO:0005901	caveola	34	-0.512699	-1.6799	0.0126487	0.0436139	0.0284478	1512	tags=44%, list=17%, signal=37%	26509/999/6513/3643/1499/6714/23603/10013/1201/10580/5740/1495/11252/949/7035	GO:CC	Downregulated
GO:0072523	purine-containing compound catabolic process	114	-0.409305	-1.67971	0.000153016	0.00392456	0.00316668	1303	tags=32%, list=15%, signal=28%	5236/5223/3643/5209/226/10591/7498/6714/2033/5224/1291/5230/7167/5232/5214/4521/4860/2023/8654/3099/161823/83440/5211/5313/3692/230/100/55270/3939/8801/9615/229/80201/351/30833/2584/1806	GO:BP	Downregulated
REACTOME_DOWNSTREAM_SIGNALING_OF_ACTIVATED_FGFR1	REACTOME_DOWNSTREAM_SIGNALING_OF_ACTIVATED_FGFR1	17	-0.617153	-1.67882	0.00733076	0.048443	0.0372291	1250	tags=53%, list=14%, signal=46%	FLRT2/SHC1/KRAS/GAB1/FRS2/PLCG1/FGF2/PIK3R1/FLRT3	Reactome	Downregulated
GO:0170034	L-amino acid biosynthetic process	45	-0.476124	-1.67871	0.00467788	0.0445735	0.0359659	1742	tags=47%, list=20%, signal=38%	65263/2746/10157/10994/27165/84245/635/26227/2744/5723/5831/4548/4507/4942/51074/435/1201/8985/2747/5352/5009	GO:BP	Downregulated
GO:0001704	formation of primary germ layer	58	-0.451467	-1.67834	0.00207824	0.0249442	0.0201273	1563	tags=36%, list=18%, signal=30%	6928/3909/1289/1499/3679/29072/1291/23275/7448/7296/3673/4627/3678/3685/3675/4088/3912/2335/1284/4323/3693	GO:BP	Downregulated
GO:0051017	actin filament bundle assembly	117	-0.407427	-1.67834	0.000262856	0.00588138	0.00474562	1089	tags=29%, list=12%, signal=26%	6714/408/5358/55616/2185/1902/9530/10174/9639/23370/9124/7984/4430/5829/6385/5295/116985/10580/5345/5216/7430/800/4088/10398/7798/2059/83715/6281/2316/50848/3936/85415/3693/118	GO:BP	Downregulated
GO:0050818	regulation of coagulation	41	-0.487391	-1.67784	0.00398475	0.039489	0.0318633	706	tags=34%, list=8%, signal=32%	2266/2147/7448/2243/348/2244/5345/2150/2155/302/196527/710/7035/5627	GO:BP	Downregulated
REACTOME_DISEASES_OF_METABOLISM	REACTOME_DISEASES_OF_METABOLISM	166	-0.396738	-1.67602	2.62526e-05	0.00080177	0.000616172	1589	tags=33%, list=18%, signal=27%	HGSNAT/BCKDK/GLB1/DPM3/LARGE1/FMOD/GSS/DPM1/CHST3/ABCD4/SLC35D1/CYP27A1/PGM1/PMM2/PC/VCAN/AHCY/MTR/RFT1/B4GALT7/EXT1/B3GLCT/MAT1A/HEXA/SDC2/FDXR/APRT/NAGLU/GYG2/PNP/ASL/GALT/SDC4/MPI/GUSB/HSPG2/MAOA/SDC1/SGSH/GPC3/AMN/ADA/OTC/ALDOB/GALE/B4GALT1/GALM/OPLAH/GGT1/GALK1/MUC13/ACY1/AGRN/LCT	Reactome	Downregulated
GO:1905954	positive regulation of lipid localization	46	-0.476169	-1.67568	0.00327851	0.0339409	0.0273866	737	tags=33%, list=8%, signal=30%	10347/7518/1601/348/51703/10938/2170/4035/338/302/949/5360/10226/19/123	GO:BP	Downregulated
GO:0030855	epithelial cell differentiation	313	-0.361552	-1.67435	6.10363e-07	4.59643e-05	3.70881e-05	1436	tags=27%, list=16%, signal=24%	56647/6789/5054/3169/9368/9294/873/836/126695/1499/7042/37/10591/1200/7498/6714/286262/54825/8842/55151/5420/301/1291/7414/64122/10527/10413/2131/5230/8826/3845/2195/10626/3958/55625/9223/3383/9497/9414/10818/5308/3516/5106/2247/1601/6876/373156/25932/27284/80736/1028/4643/6382/8985/3673/3295/353116/23616/7430/54845/10628/56898/2150/2626/27134/4088/230/1266/9317/7798/307/8644/2316/2317/7263/50848/6768/1687/9076/2683/10551/2810/3913/118/284217/80781	GO:BP	Downregulated
GO:0055088	lipid homeostasis	100	-0.415196	-1.6733	0.000798873	0.0123508	0.00996572	654	tags=22%, list=7%, signal=21%	60526/27346/57333/348/148534/51/10938/2053/2264/336/158219/2170/4864/10802/338/5424/8694/949/19/337/3172/4547	GO:BP	Downregulated
REACTOME_DAP12_INTERACTIONS	REACTOME_DAP12_INTERACTIONS	20	-0.593524	-1.67327	0.00731295	0.048443	0.0372291	1095	tags=40%, list=12%, signal=35%	SHC1/KRAS/PIK3CB/PLCG1/PIK3R1/HLA-E/HLA-C/HLA-B	Reactome	Downregulated
GO:0072330	monocarboxylic acid biosynthetic process	121	-0.405243	-1.67129	0.000362231	0.00716633	0.00578244	1552	tags=34%, list=18%, signal=28%	220/215/84869/5571/1593/873/6296/171586/5565/3990/37/114876/6319/246/3992/55258/80270/7923/9885/26031/55902/2950/26063/2948/51102/55825/2593/54995/9444/5740/2264/11019/5313/3692/79966/9104/8644/8309/337/2628/341	GO:BP	Downregulated
GO:0032587	ruffle membrane	69	-0.443693	-1.67018	0.00250848	0.0133012	0.00867593	1089	tags=30%, list=12%, signal=27%	6714/23603/10347/7094/64787/6868/55198/1729/5335/1956/54869/3678/26751/3685/7430/11252/23189/2059/3936/10519/55612	GO:CC	Downregulated
GO:0101019	nucleolar exosome (RNase complex)	10	-0.711569	-1.66898	0.0136844	0.0459301	0.0299586	2544	tags=100%, list=29%, signal=71%	5394/11340/23016/51013/118460/54512/51010/56915/23404	GO:CC	Downregulated
GO:0008544	epidermis development	155	-0.390309	-1.66848	5.2749e-05	0.0017344	0.00139947	1424	tags=28%, list=16%, signal=24%	6789/4038/9368/836/126695/3643/1499/7042/286262/301/1291/11187/10413/2131/10626/5351/4669/9497/26133/5308/3516/2247/50814/25932/3123/1956/80736/8985/54845/1364/10628/3918/8644/224/2317/6692/5948/6768/1687/9076/2810/10555/55612/3911	GO:BP	Downregulated
GO:0030894	replisome	18	-0.586828	-1.66694	0.0139465	0.0464804	0.0303175	1452	tags=50%, list=17%, signal=42%	2073/7507/10714/6118/6117/6119/5425/50485/5424	GO:CC	Downregulated
GO:0001885	endothelial cell development	45	-0.472718	-1.6667	0.00482035	0.0450124	0.0363201	951	tags=29%, list=11%, signal=26%	7414/9223/3383/9414/25932/8985/7430/2150/27134/50848/9076/118/80781	GO:BP	Downregulated
GO:0006631	fatty acid metabolic process	239	-0.367511	-1.66545	1.17901e-05	0.000529308	0.000427093	1559	tags=30%, list=18%, signal=25%	10295/5163/215/10994/84869/5571/5826/8310/26027/51099/10434/2639/873/6296/171586/5565/3990/37/30/64900/6319/246/3992/5230/11000/55258/26061/55198/7923/7054/84129/6307/55902/54677/5106/387521/2950/26063/2948/51102/145482/55825/51703/54995/9444/3295/5740/51/2182/11019/56898/2170/3692/1962/79966/9104/22949/8644/224/2168/10449/5264/51084/80724/8309/337/341/8824/641371/2678/29785	GO:BP	Downregulated
GO:0072526	pyridine-containing compound catabolic process	78	-0.426139	-1.66408	0.00116759	0.0164202	0.0132493	1475	tags=36%, list=17%, signal=30%	405/5571/5236/5223/3643/5209/226/6714/2033/5224/1291/5230/7167/5232/5214/4860/2023/3099/83440/5211/5313/3692/230/3939/229/80201/351/2584	GO:BP	Downregulated
REACTOME_DEGRADATION_OF_THE_EXTRACELLULAR_MATRIX	Degradation of the extracellular matrix	65	-0.450431	-1.66334	0.000928396	0.0116565	0.00895821	1622	tags=40%, list=18%, signal=33%	CTSD/LAMA3/COL5A1/CDH1/CASP3/MMP11/COL14A1/CAST/CD44/COL6A1/NID1/ADAM17/COL6A2/BSG/CAPN5/HSPG2/PHYKPL/LAMC2/COL2A1/LAMC1/LAMB1/FN1/COL4A2/MMP14/LAMA5/COL18A1	Reactome	Downregulated
GO:0042060	wound healing	244	-0.365242	-1.66093	5.77484e-06	0.00030379	0.000245125	1026	tags=26%, list=12%, signal=23%	960/388552/667/5894/25978/301/25987/7414/2266/246/7094/10413/2131/5265/5291/6868/2159/3053/2147/2247/8613/7448/27346/6385/2243/958/348/2244/2923/3673/4627/5345/3678/3685/840/1465/1364/2150/2626/1265/4088/2155/302/2677/10398/196527/23189/6281/79026/949/2316/2335/50848/710/9076/100506658/2683/50506/3693/3172/7035/55612/5627	GO:BP	Downregulated
GO:0042641	actomyosin	65	-0.445212	-1.65992	0.0032888	0.0167308	0.0109129	1011	tags=32%, list=11%, signal=29%	667/103910/5590/9124/8572/399687/5829/7205/7171/79784/10580/4627/54751/800/2620/1265/10398/7798/2317/3936/4026	GO:CC	Downregulated
GO:0051346	negative regulation of hydrolase activity	58	-0.446455	-1.65971	0.00241076	0.02732	0.0220442	748	tags=31%, list=9%, signal=29%	5054/23677/26086/5104/5176/1476/3053/55920/7448/5345/336/4035/5272/5269/710/341/9806/871	GO:BP	Downregulated
GO:2000241	regulation of reproductive process	63	-0.43902	-1.65801	0.00433144	0.0421323	0.0339961	1428	tags=33%, list=16%, signal=28%	57647/6789/6690/3643/8531/1499/811/6714/5176/6790/5139/8654/10549/56339/598/4627/6788/100/9104/2683/10519	GO:BP	Downregulated
GO:0002064	epithelial cell development	115	-0.404315	-1.65763	0.000359502	0.00716633	0.00578244	991	tags=25%, list=11%, signal=23%	5420/7414/10413/8826/2195/9223/3383/9414/10818/25932/4643/6382/8985/3295/353116/7430/2150/27134/7798/2316/2317/50848/6768/9076/2683/2810/3913/118/80781	GO:BP	Downregulated
GO:0002708	positive regulation of lymphocyte mediated immunity	44	-0.473074	-1.65449	0.00477286	0.044794	0.0361439	1121	tags=36%, list=13%, signal=32%	10892/3263/8772/5590/7186/3123/5819/958/3133/6778/55183/6891/3107/5817/3105/3106	GO:BP	Downregulated
GO:0019364	pyridine nucleotide catabolic process	75	-0.422552	-1.65318	0.00188753	0.023253	0.0187626	1475	tags=36%, list=17%, signal=30%	405/5571/5236/5223/3643/5209/226/6714/2033/5224/1291/5230/7167/5232/5214/2023/3099/83440/5211/5313/3692/230/3939/229/80201/351/2584	GO:BP	Downregulated
GO:0010595	positive regulation of endothelial cell migration	65	-0.435381	-1.65173	0.00144573	0.0192481	0.0155311	1774	tags=45%, list=20%, signal=36%	5025/25865/6678/7049/3162/3315/27086/6667/811/5286/8828/301/3146/2185/5291/6868/5587/682/2549/5606/5335/2247/8613/958/6237/183/949/306/10519	GO:BP	Downregulated
hsa04151	PI3K-Akt signaling pathway	158	-0.386194	-1.64483	7.32865e-05	0.00094145	0.000643853	1311	tags=28%, list=15%, signal=24%	6256/4790/3643/7184/3679/23678/5894/10110/1291/5523/2309/1902/6199/3845/5291/3696/9223/1292/9170/5106/2247/7448/1956/5295/598/3673/6198/3678/3685/5525/2264/3675/3918/3655/1280/3915/3912/2335/1284/1017/3913/3693/284217/3911	KEGG	Downregulated
GO:0002250	adaptive immune response	152	-0.389577	-1.64477	0.000111562	0.00310049	0.00250176	1320	tags=32%, list=15%, signal=27%	7037/196/1512/51279/727/440275/10892/2033/55824/3263/8772/301/3146/2185/246/5590/51043/81622/6868/26022/7186/2956/3383/121260/51752/56957/3123/2243/5819/958/2244/8767/2923/5971/3133/6778/64167/6890/55183/4791/6891/100/3107/710/5817/3105/3106/10312	GO:BP	Downregulated
REACTOME_COLLAGEN_DEGRADATION	REACTOME_COLLAGEN_DEGRADATION	28	-0.534371	-1.64308	0.00552208	0.0398342	0.0306132	1622	tags=43%, list=18%, signal=35%	CTSD/COL5A1/MMP11/COL14A1/COL6A1/ADAM17/COL6A2/PHYKPL/COL2A1/COL4A2/MMP14/COL18A1	Reactome	Downregulated
REACTOME_TP53_REGULATES_TRANSCRIPTION_OF_CELL_CYCLE_GENES	REACTOME_TP53_REGULATES_TRANSCRIPTION_OF_CELL_CYCLE_GENES	32	-0.516351	-1.64013	0.00628983	0.044415	0.0341335	1787	tags=41%, list=20%, signal=32%	CCNB1/RBL2/CARM1/CNOT11/TFDP2/EP300/CNOT8/CNOT6/ARID3A/CNOT10/AURKA/SFN/CDK2	Reactome	Downregulated
GO:0006575	modified amino acid metabolic process	114	-0.39742	-1.63093	0.000359807	0.00716633	0.00578244	618	tags=22%, list=7%, signal=21%	54677/3249/2950/6505/471/373156/2948/27284/5034/113235/8985/2593/9446/10841/55217/1152/5352/6470/2628/50506/26873/5625/1800/2678/6822	GO:BP	Downregulated
GO:0046031	ADP metabolic process	81	-0.415083	-1.62571	0.00190899	0.0233939	0.0188763	1475	tags=35%, list=17%, signal=29%	405/5571/5236/5223/3643/5209/226/6714/2033/5224/1291/5230/7167/5232/5214/2023/3099/83440/5211/5313/3692/230/3939/229/205/80201/351/2584	GO:BP	Downregulated
REACTOME_INTERLEUKIN_4_AND_INTERLEUKIN_13_SIGNALING	REACTOME_INTERLEUKIN_4_AND_INTERLEUKIN_13_SIGNALING	36	-0.498946	-1.62527	0.00711535	0.0481458	0.0370007	1209	tags=36%, list=14%, signal=31%	HSP90B1/ANXA1/FOXO3/ALOX15/POU2F1/ICAM1/FGF2/PIK3R1/MAOA/BCL2L1/STAT6/FN1/LAMA5	Reactome	Downregulated
GO:0033293	monocarboxylic acid binding	37	-0.502986	-1.62354	0.00284003	0.0307156	0.0256383	1423	tags=41%, list=16%, signal=34%	8310/6256/5091/5104/3482/5836/2950/51/2170/8644/2168/5948/8309/341/3172	GO:MF	Downregulated
GO:0016829	lyase activity	124	-0.393129	-1.6232	0.000349864	0.0064332	0.00536979	1401	tags=33%, list=16%, signal=28%	26007/3155/171425/50/4200/8635/2739/2762/226/10873/60490/10606/55556/3146/51074/7167/26061/201161/883/2023/80017/5106/435/2948/3295/5740/3658/85007/1491/230/10841/1962/2677/51071/377677/229/2731/6470/760/48/29785	GO:MF	Downregulated
GO:0044853	plasma membrane raft	44	-0.468411	-1.62319	0.00524436	0.0234695	0.0153083	1512	tags=39%, list=17%, signal=32%	26509/4038/999/6513/3643/1499/6714/23603/10013/1201/10580/5740/7430/1495/11252/949/7035	GO:CC	Downregulated
GO:0030414	peptidase inhibitor activity	68	-0.438516	-1.62228	0.00273976	0.0302896	0.0252827	1417	tags=37%, list=16%, signal=31%	5054/57448/6690/727/5104/831/5265/51232/5176/1476/3053/5345/2719/183/302/5272/5269/6692/710/351/9806/7035/5627/871/334	GO:MF	Downregulated
GO:0016705	oxidoreductase activity, acting on paired donors, with incorporation or reduction of molecular oxygen	90	-0.417239	-1.62104	0.00106797	0.0158601	0.0132384	1524	tags=36%, list=17%, signal=30%	3162/57404/79663/1593/79831/3163/79697/55239/6319/3992/57553/5351/7054/6307/387521/2330/51780/100137047/5034/8985/64175/5740/254295/55217/79966/5033/5352/8974/8644/5264/29785/444	GO:MF	Downregulated
GO:0070371	ERK1 and ERK2 cascade	130	-0.389724	-1.61995	0.000372855	0.00730191	0.00589184	1348	tags=32%, list=15%, signal=28%	9368/1852/1512/10318/2043/57556/6464/6714/408/960/1399/3146/2185/10347/2266/246/5590/255743/51074/23779/3383/10818/2887/2247/1601/2950/3123/2243/1956/348/2244/8767/5345/3685/2264/7430/6237/2150/678/2335/10519/351	GO:BP	Downregulated
GO:0006633	fatty acid biosynthetic process	87	-0.410162	-1.61847	0.00132889	0.0180891	0.0145959	1870	tags=40%, list=21%, signal=32%	2194/22937/11160/10613/23038/215/84869/5571/873/6296/171586/5565/3990/37/6319/246/3992/55258/7923/55902/2950/26063/2948/51102/55825/54995/9444/5740/11019/3692/79966/9104/8644/337/341	GO:BP	Downregulated
GO:1902652	secondary alcohol metabolic process	103	-0.399575	-1.61678	0.000770525	0.0119919	0.00967617	1410	tags=32%, list=16%, signal=27%	2224/1593/50/84310/1717/3990/37/114876/10948/1718/3418/25987/2232/6307/2330/50814/348/10682/9444/2053/336/158219/4864/338/949/23541/10449/19/337/341/351/3158/6822	GO:BP	Downregulated
REACTOME_SIGNALING_BY_MET	REACTOME_SIGNALING_BY_MET	65	-0.437221	-1.61456	0.00206011	0.0211629	0.016264	1095	tags=34%, list=12%, signal=30%	LAMA3/COL5A1/GGA3/TNS3/SHC1/SRC/CRKL/KRAS/GAB1/HPN/PIK3R1/ITGA2/ITGA3/LAMC2/COL2A1/LAMC1/LAMB1/FN1/SPINT1/LAMB2/LAMA1/LAMA5	Reactome	Downregulated
GO:0043648	dicarboxylic acid metabolic process	73	-0.415237	-1.61226	0.00325038	0.0339079	0.0273599	1797	tags=42%, list=20%, signal=34%	728294/3417/26258/2746/92259/27165/9380/4200/2744/10873/1291/3418/159/4942/23498/56954/80017/5106/435/471/113235/51011/2747/84706/10841/58510/8801/5264/6470/5625/2678	GO:BP	Downregulated
GO:0072562	Blood microparticle	65	-0.431504	-1.60881	0.00623506	0.0269474	0.0175768	1027	tags=35%, list=12%, signal=31%	6513/7037/51279/3263/3959/728378/2266/2147/7448/2243/348/2244/5345/5216/183/336/23549/2040/2335/710/337/629/5627	GO:CC	Downregulated
GO:0010038	response to metal ion	187	-0.367846	-1.60869	0.000142564	0.00373951	0.00301737	1217	tags=31%, list=14%, signal=27%	4734/999/2021/7037/836/311/7184/221184/811/29072/5224/553115/2185/2266/246/8826/23498/1357/1841/80271/7054/5176/7518/3706/4521/682/1616/6505/25932/4129/2243/1956/2244/3613/6382/140576/10628/5313/288/4864/8904/841/4493/8644/5009/540/10397/4496/9076/351/48/1728/1800/118/10312/444/3158/4547	GO:BP	Downregulated
REACTOME_DEVELOPMENTAL_CELL_LINEAGES_OF_THE_INTEGUMENTARY_SYSTEM	REACTOME_DEVELOPMENTAL_CELL_LINEAGES_OF_THE_INTEGUMENTARY_SYSTEM	32	-0.506068	-1.60746	0.00716952	0.0482235	0.0370605	1552	tags=38%, list=18%, signal=31%	ALDH1A3/CDH1/TFRC/CNN1/CD44/YAP1/MFGE8/NUMB/EPCAM/EGFR/ITGA6/ABCG2	Reactome	Downregulated
GO:0045296	cadherin binding	286	-0.348372	-1.60007	2.87829e-05	0.0010607	0.000885369	1099	tags=35%, list=12%, signal=31%	5795/23670/4301/5062/10163/8301/55971/5315/3309/1192/143098/2194/57410/10848/3417/51031/5025/1739/23607/6624/10726/1983/5902/5052/8502/8642/79180/7706/55357/999/5797/1499/226/4361/10606/9588/6714/831/29766/8842/1399/25978/301/11187/7414/7094/1015/3728/64787/8826/3337/11122/1004/5214/26136/85377/9124/682/9414/4430/2023/1500/8650/4072/57530/471/1501/1956/4627/54869/27237/5216/10938/30844/7430/1495/9531/6709/800/11252/288/3655/3898/1265/1266/5331/302/6711/29091/3939/79026/2316/10226/2317/822/10397/50848/2810/118	GO:MF	Downregulated
GO:1903034	regulation of response to wounding	101	-0.396324	-1.5996	0.00184092	0.0228597	0.0184453	706	tags=24%, list=8%, signal=22%	2147/2247/7448/27346/2243/348/2244/5792/5345/1364/2150/4088/2155/302/196527/23189/2316/710/9076/100506658/50506/7035/55612/5627	GO:BP	Downregulated
GO:0004866	endopeptidase inhibitor activity	66	-0.432627	-1.59784	0.00476382	0.044717	0.0373253	1417	tags=36%, list=16%, signal=31%	5054/57448/6690/727/5104/831/5265/51232/5176/1476/3053/5345/183/302/5272/5269/6692/710/351/9806/7035/5627/871/334	GO:MF	Downregulated
GO:0009611	response to wounding	320	-0.343615	-1.59749	4.98162e-06	0.000270455	0.000218228	1026	tags=23%, list=12%, signal=21%	960/388552/4548/667/5894/25978/301/1291/25987/7414/2266/246/7094/10413/2131/55959/5265/5291/6868/2159/4669/3053/6790/2147/2247/8613/7448/6505/27346/6385/2243/958/348/2244/2923/5792/3673/4627/5345/3678/3685/840/23767/1495/1465/1364/2150/2626/1265/4088/2155/302/2677/10398/678/196527/23189/6281/79026/949/2316/2335/50848/710/337/9076/100506658/2683/50506/3913/3693/3172/7035/55612/5627	GO:BP	Downregulated
GO:0019842	vitamin binding	95	-0.408123	-1.59744	0.00201097	0.025328	0.0211413	1238	tags=34%, list=14%, signal=29%	9054/5091/8566/54996/55239/4548/55163/4942/55258/23464/26061/5351/7086/883/5836/113235/8985/64175/10558/84706/85007/1491/10841/2677/5033/5352/8974/23541/5264/2731/5948/6470	GO:MF	Downregulated
REACTOME_MAP2K_AND_MAPK_ACTIVATION	REACTOME_MAP2K_AND_MAPK_ACTIVATION	32	-0.501782	-1.59385	0.00743342	0.0488359	0.0375311	1116	tags=38%, list=13%, signal=33%	LAMTOR3/SRC/ARRB1/RAF1/VCL/FGG/TLN1/IQGAP1/KRAS/FGA/FGB/FN1	Reactome	Downregulated
GO:0008202	steroid metabolic process	182	-0.364549	-1.59196	8.59939e-05	0.00250941	0.00202482	1476	tags=31%, list=17%, signal=26%	6799/51171/2224/1593/873/4790/84310/1717/3990/20/37/114876/10948/1718/30/622/25987/80270/7364/2232/7923/9885/3294/26031/79154/6307/1601/10720/2330/50814/476/348/10682/9444/3295/2053/2264/336/158219/4864/174/338/8644/949/23541/9563/10449/19/8309/337/341/351/445329/6817/3158/6822	GO:BP	Downregulated
GO:0046434	organophosphate catabolic process	173	-0.367259	-1.5889	0.000358524	0.00716633	0.00578244	1303	tags=28%, list=15%, signal=25%	5236/5223/3643/3990/5209/226/10591/7498/9588/6714/2033/5224/1291/5230/7167/5232/5214/5338/4860/2023/5335/8654/3099/83440/4245/79077/5211/336/5337/5313/3692/230/100/51071/55270/3939/8801/9615/229/949/80201/341/351/30833/957/1890/2584/79887/1806	GO:BP	Downregulated
REACTOME_METABOLISM_OF_NUCLEOTIDES	REACTOME_METABOLISM_OF_NUCLEOTIDES	81	-0.416342	-1.58832	0.00188883	0.0199475	0.0153299	1172	tags=32%, list=13%, signal=28%	DNPH1/GART/XDH/PAICS/GMPS/CAD/ADSS2/DTYMK/APRT/NUDT1/PNP/ADK/ATIC/PFAS/TXNRD1/MAPDA/DCTPP1/DCTD/ADA/NUDT15/GDA/AK4/NT5C/ENTPD5/TYMP/DPYD	Reactome	Downregulated
GO:0030155	regulation of cell adhesion	384	-0.334111	-1.58745	3.28477e-06	0.000187032	0.000150914	1424	tags=27%, list=16%, signal=23%	6789/5054/7168/23560/3169/6599/999/1793/7037/836/6604/7042/2043/57556/811/10892/6714/2033/55824/5140/960/8772/1399/5420/23603/301/2309/11187/4811/3146/7414/2185/2266/246/7094/5590/51043/3728/255743/1725/5291/9530/1803/7525/3958/9223/55920/4860/30008/3516/8379/1601/8613/4072/8654/7448/56339/6385/3123/2243/8440/5295/2244/5034/8767/3339/3673/1613/5345/3133/3678/23654/3685/6251/81704/6237/3675/80005/288/3655/4088/100/7052/23189/79576/6281/3915/3912/2316/2335/50848/3105/10551/10519/7402/2810/4323/9806/3913/55612/284217/3911	GO:BP	Downregulated
GO:0001889	liver development	82	-0.404457	-1.58541	0.00476382	0.044794	0.0361439	940	tags=24%, list=11%, signal=22%	790/55959/4669/6790/5106/3249/7448/1956/3673/5589/4357/4088/4864/23242/100/9104/5009/9076/4124/3158	GO:BP	Downregulated
GO:0061008	hepaticobiliary system development	84	-0.402031	-1.58333	0.00340073	0.0349736	0.0282198	940	tags=24%, list=11%, signal=21%	790/55959/4669/6790/5106/3249/7448/1956/3673/5589/4357/4088/4864/23242/100/9104/5009/9076/4124/3158	GO:BP	Downregulated
GO:0009185	ribonucleoside diphosphate metabolic process	101	-0.391948	-1.58194	0.00225543	0.0261354	0.0210884	1314	tags=41%, list=15%, signal=35%	669/260425/2821/5315/4907/57089/8671/1739/1723/405/5571/50484/5236/5223/3643/5209/226/6714/2033/5224/1291/790/5230/7167/5232/5214/9414/2023/3099/83440/5211/5313/3692/230/3939/229/205/80201/351/957/2584	GO:BP	Downregulated
GO:0016459	myosin complex	31	-0.496629	-1.58018	0.0153356	0.0498113	0.0324902	1594	tags=52%, list=18%, signal=42%	4646/4649/84952/4637/4634/103910/4430/399687/57530/4643/4645/79784/4627/10398/4648/4650	GO:CC	Downregulated
GO:0009132	nucleoside diphosphate metabolic process	104	-0.389396	-1.57918	0.00154014	0.0202561	0.0163444	1314	tags=40%, list=15%, signal=35%	669/260425/2821/5315/4907/57089/8671/1739/1723/405/5571/50484/5236/5223/3643/5209/226/6714/2033/5224/1291/790/5230/7167/5232/1841/5214/9414/2023/3099/83440/5211/5313/3692/230/3939/229/205/80201/351/957/2584	GO:BP	Downregulated
GO:0001221	transcription coregulator binding	59	-0.438598	-1.57147	0.00336549	0.0340491	0.0284208	1689	tags=36%, list=19%, signal=29%	10783/79813/6928/1108/196/6256/6667/6604/1499/1387/2033/7019/84181/2309/3068/10919/114991/2023/10013/6778/4088	GO:MF	Downregulated
GO:0045121	membrane raft	135	-0.375921	-1.56959	0.00104135	0.006705	0.00437344	1386	tags=31%, list=16%, signal=27%	4038/999/6513/5912/3643/1499/1200/6714/55824/5420/23603/7414/1820/5230/6868/1803/7186/3383/8613/6505/10013/1956/476/1201/10580/5740/7430/1495/11252/9429/4864/302/2040/6281/79026/949/3945/19/351/7035/871/312	GO:CC	Downregulated
GO:0070372	regulation of ERK1 and ERK2 cascade	117	-0.380921	-1.56915	0.00130071	0.0178618	0.0144125	1348	tags=32%, list=15%, signal=28%	9368/1852/10318/2043/57556/6464/6714/408/960/1399/3146/2185/10347/2266/246/5590/255743/51074/23779/3383/10818/2247/1601/2950/3123/2243/1956/348/2244/8767/5345/2264/7430/6237/2150/2335/10519/351	GO:BP	Downregulated
hsa05146	Amoebiasis	48	-0.448247	-1.56731	0.00988015	0.0471424	0.0322405	1573	tags=42%, list=18%, signal=34%	5052/3909/3315/836/4790/7042/7414/5291/5295/3918/5331/5272/3915/3912/5269/2335/1284/3913/284217/3911	KEGG	Downregulated
GO:0098857	membrane microdomain	136	-0.374583	-1.56474	0.000893026	0.00580927	0.00378918	1386	tags=31%, list=16%, signal=26%	4038/999/6513/5912/3643/1499/1200/6714/55824/5420/23603/7414/1820/5230/6868/1803/7186/3383/8613/6505/10013/1956/476/1201/10580/5740/7430/1495/11252/9429/4864/302/2040/6281/79026/949/3945/19/351/7035/871/312	GO:CC	Downregulated
GO:0001952	regulation of cell-matrix adhesion	74	-0.401183	-1.56369	0.00494749	0.045561	0.0367627	1089	tags=27%, list=12%, signal=24%	6714/23603/7414/2185/7094/5590/3728/5291/55920/30008/6385/5295/1613/6237/4088/6281/10519/7402/4323/55612	GO:BP	Downregulated
GO:0005996	monosaccharide metabolic process	178	-0.358364	-1.5619	0.000415868	0.0077212	0.00623016	1559	tags=31%, list=18%, signal=26%	10295/5163/2720/1737/5571/26007/6513/29925/5210/5236/5223/5373/3643/2585/5091/5209/226/6714/2033/5224/4122/30001/5230/6652/145173/7167/5232/5214/57486/6515/2023/23275/5106/2592/3099/4351/57190/83440/10580/9446/5211/4123/230/23509/64080/9104/229/9563/80201/2582/2683/4124/4837/130589/2584	GO:BP	Downregulated
GO:0008013	beta-catenin binding	56	-0.43842	-1.55704	0.00321395	0.0337722	0.0281897	1599	tags=46%, list=18%, signal=38%	9968/8642/79718/51684/84328/10498/999/9368/9070/2033/2309/7414/1015/23394/11122/1004/1500/8650/5829/5796/10013/1501/1495/4088/23189/30851	GO:MF	Downregulated
GO:0098862	cluster of actin-based cell projections	88	-0.397116	-1.55489	0.00194939	0.0110816	0.00722817	1348	tags=30%, list=15%, signal=25%	9368/120/4637/286262/54825/103910/7414/64787/53405/9497/4430/4643/113235/79784/4627/5584/81693/7430/9429/4648/2059/83715/2316/2317/2683/4547	GO:CC	Downregulated
GO:0016491	oxidoreductase activity	474	-0.322955	-1.54906	2.14877e-06	0.000164464	0.000137278	1314	tags=26%, list=15%, signal=24%	50484/4200/26227/207063/79831/2671/1717/112724/3163/64118/6392/37/115817/10873/5831/79697/7498/55240/1718/9588/30/54996/55239/3418/6319/622/246/3992/1757/30001/55163/84883/5230/6652/80270/23498/57553/2232/7923/53405/5351/7054/3294/114112/3081/84129/27158/79154/6307/11068/4015/25979/6697/387521/2950/26063/2330/51780/10257/10549/373156/50814/54920/25932/7296/4129/100137047/5034/57190/4128/51102/145482/55825/2923/2531/8985/316/4835/64175/9446/3295/5740/51/2747/7837/254295/56898/1429/1962/58510/55217/10437/79966/5033/22949/3939/5352/8974/8644/7358/645/11062/224/3945/10130/4329/9563/5264/10954/51084/2731/80724/9601/9843/8309/56931/219/50506/5625/1728/54102/1806/29785/444/58472	GO:MF	Downregulated
GO:0002449	lymphocyte mediated immunity	103	-0.382678	-1.54841	0.00226722	0.0261375	0.0210901	1320	tags=31%, list=15%, signal=27%	7037/196/1512/2671/51279/727/10892/3263/8772/3146/5590/81622/5291/7186/2956/3383/121260/3123/5819/5295/958/3133/6778/55183/6891/5272/3107/710/5817/3105/3106/10312	GO:BP	Downregulated
REACTOME_DISEASES_OF_GLYCOSYLATION	REACTOME_DISEASES_OF_GLYCOSYLATION	80	-0.405963	-1.54667	0.00342461	0.0304709	0.0234173	1530	tags=34%, list=17%, signal=28%	GLB1/DPM3/LARGE1/FMOD/DPM1/CHST3/PGM1/PMM2/VCAN/RFT1/B4GALT7/EXT1/B3GLCT/HEXA/SDC2/GALT/SDC4/MPI/HSPG2/SDC1/GPC3/GALE/B4GALT1/GALM/GALK1/MUC13/AGRN	Reactome	Downregulated
GO:0006066	alcohol metabolic process	224	-0.342115	-1.54663	0.000265789	0.00588138	0.00474562	1489	tags=29%, list=17%, signal=25%	84869/6799/8813/256356/2224/26007/1593/55304/50/4790/207063/84310/1717/112724/3990/20/37/114876/253430/10948/3633/1718/3418/25987/6652/7167/2232/80271/3706/6307/55902/5106/6697/1601/8613/2330/50814/27284/348/3613/55825/10682/9444/10558/2053/336/158219/4864/338/8644/8694/949/224/23541/9563/10449/19/337/219/341/351/2584/445329/6817/3158/6822	GO:BP	Downregulated
GO:0043534	blood vessel endothelial cell migration	65	-0.407664	-1.54658	0.00479563	0.0448713	0.0362062	2011	tags=45%, list=23%, signal=35%	2876/335/5607/5025/25865/7049/2050/3162/1948/3315/6667/5286/301/3146/2185/3728/6868/5587/2549/5606/5335/2247/958/348/1201/4627/23616/949/10519	GO:BP	Downregulated
GO:0016125	sterol metabolic process	101	-0.383183	-1.54657	0.00384704	0.0385447	0.0311014	1258	tags=29%, list=14%, signal=25%	84310/1717/3990/37/114876/10948/1718/25987/2232/6307/2330/50814/348/10682/9444/2053/336/158219/4864/338/949/23541/10449/19/337/341/351/3158/6822	GO:BP	Downregulated
GO:0043588	skin development	134	-0.371392	-1.54508	0.000713139	0.0112869	0.00910731	1547	tags=27%, list=18%, signal=22%	8717/1289/51684/6789/4038/836/126695/1499/7042/1718/301/1291/11187/10413/2131/3728/10626/4669/26133/3516/50814/25932/1956/80144/3673/3675/1364/10628/3655/8644/2317/6768/9076/2810/55612/3911	GO:BP	Downregulated
GO:0061135	endopeptidase regulator activity	83	-0.401931	-1.54477	0.00235715	0.027921	0.0233056	1417	tags=34%, list=16%, signal=29%	5054/57448/6690/727/20/5104/10892/831/5721/5265/5720/51232/5176/1476/3053/5345/183/302/5272/5269/6692/710/351/9806/7035/5627/871/334	GO:MF	Downregulated
GO:0030864	cortical actin cytoskeleton	56	-0.425842	-1.54394	0.00928258	0.0361562	0.0235834	1384	tags=32%, list=16%, signal=27%	89848/999/6513/134549/11214/7414/8826/3996/4643/4627/6709/800/6242/23242/6711/57619/3993/2037	GO:CC	Downregulated
GO:1903076	regulation of protein localization to plasma membrane	89	-0.389626	-1.5422	0.00500079	0.0457817	0.0369408	787	tags=25%, list=9%, signal=23%	3958/55625/8650/1601/1956/5295/1201/598/10580/27237/5584/5525/7430/3675/4035/8673/6711/10551/10519/2810/4323/312	GO:BP	Downregulated
GO:0008194	UDP-glycosyltransferase activity	78	-0.408573	-1.54064	0.00441369	0.0419745	0.0350361	1392	tags=28%, list=16%, signal=24%	7368/2589/283358/63917/2590/11285/9334/2131/145173/7364/3073/8908/10720/283464/4245/8985/56886/143888/8702/79709/2683/51809	GO:MF	Downregulated
GO:0009925	basal plasma membrane	150	-0.361701	-1.53987	0.000723327	0.00512831	0.00334501	1366	tags=30%, list=16%, signal=26%	6513/222962/7037/1499/6510/117247/30061/1317/960/667/301/1015/8826/3416/481/6790/9497/682/1838/8650/8613/4072/10257/1956/476/5871/113235/9123/6566/7430/483/3675/1364/288/4035/302/55914/540/9843/19/6768/9076/2683/4547/312	GO:CC	Downregulated
GO:0098754	detoxification	87	-0.388762	-1.53403	0.00355301	0.0361416	0.0291623	735	tags=25%, list=8%, signal=23%	9588/54996/84883/114112/2950/51780/10549/373156/7296/348/9446/84293/7837/9429/4493/2168/540/337/4496/5002/50506/1728	GO:BP	Downregulated
GO:0002009	morphogenesis of an epithelium	235	-0.338651	-1.52949	0.000325934	0.00682414	0.00550633	1636	tags=31%, list=19%, signal=26%	9948/5058/94134/9968/4649/6928/220/8642/1948/1289/51684/6789/5898/3169/9368/27086/836/1512/126695/1499/7042/2043/6714/29072/960/5420/10155/7414/10413/2131/255743/3845/5361/6868/2195/4669/55625/682/10818/3516/2247/6385/25932/1956/80144/8985/341640/3678/23654/2719/3685/5216/23616/6788/23767/183/64398/11019/2626/4088/23242/7798/7052/2316/6692/6768/760/4323/3693/55612/284217/3911	GO:BP	Downregulated
hsa04066	HIF-1 signaling pathway	77	-0.401478	-1.52935	0.00846928	0.0415991	0.0284494	1553	tags=38%, list=18%, signal=31%	5163/3162/405/5054/6513/7037/4790/3643/5209/226/1387/2033/5230/6199/5291/5232/5214/2023/5335/3099/1956/5295/6198/5211/230/3939/229/3945/80201	KEGG	Downregulated
GO:0009135	purine nucleoside diphosphate metabolic process	91	-0.383786	-1.52681	0.0048862	0.0453038	0.0365551	1303	tags=32%, list=15%, signal=27%	405/5571/5236/5223/3643/5209/226/6714/2033/5224/1291/5230/7167/5232/5214/9414/2023/3099/83440/5211/5313/3692/230/3939/229/205/80201/351/2584	GO:BP	Downregulated
GO:0009179	purine ribonucleoside diphosphate metabolic process	91	-0.383786	-1.52681	0.0048862	0.0453038	0.0365551	1303	tags=32%, list=15%, signal=27%	405/5571/5236/5223/3643/5209/226/6714/2033/5224/1291/5230/7167/5232/5214/9414/2023/3099/83440/5211/5313/3692/230/3939/229/205/80201/351/2584	GO:BP	Downregulated
GO:0019318	hexose metabolic process	162	-0.353127	-1.52484	0.000980104	0.0142558	0.0115028	1559	tags=30%, list=18%, signal=25%	10295/5163/2720/1737/5571/26007/29925/5210/5236/5223/5373/3643/2585/5091/5209/226/6714/2033/5224/4122/5230/6652/145173/7167/5232/5214/57486/2023/23275/5106/2592/3099/4351/83440/10580/5211/4123/230/23509/9104/229/9563/80201/2582/2683/4124/4837/130589/2584	GO:BP	Downregulated
GO:0005657	replication fork	44	-0.437978	-1.51773	0.0150178	0.0490997	0.032026	1452	tags=36%, list=17%, signal=31%	10714/11169/10498/6118/4361/51507/5984/5981/9400/5982/6117/6119/5425/5985/50485/5424	GO:CC	Downregulated
REACTOME_REGULATION_OF_INSULIN_LIKE_GROWTH_FACTOR_IGF_TRANSPORT_AND_UPTAKE_BY_INSULIN_LIKE_GROWTH_FACTOR_BINDING_PROTEINS_IGFBPS	Regulation of IGF transport and uptake by IGFBPS	82	-0.39615	-1.51762	0.00309336	0.0286504	0.0220182	985	tags=29%, list=11%, signal=26%	STC2/FGG/SERPINA1/SDC2/MFGE8/SERPIND1/F2/CKAP4/FGA/APOE/P4HB/GPC3/PRKCSH/APOA2/AFP/APOB/CALU/LAMC1/LAMB1/PDIA6/FN1/APP/LAMB2/APLP2	Reactome	Downregulated
GO:0098609	cell-cell adhesion	424	-0.317128	-1.51727	1.24804e-05	0.000549726	0.000443568	1383	tags=27%, list=16%, signal=24%	3169/6599/3315/999/60626/5797/55330/7037/836/4814/5912/10318/6604/1499/144100/7042/3679/51208/10892/6464/6714/2033/55824/7373/29766/960/54825/8772/5420/301/2309/11187/3146/7414/2266/7094/1015/2131/5590/51043/3728/255743/1725/5291/1829/2195/1803/7525/3958/3696/11122/1004/9223/3383/9124/682/4860/9414/64881/1500/8379/8613/4072/8654/3556/56339/6385/3123/2243/5819/1501/1956/8440/2244/8767/2923/5792/3673/4627/5345/3133/3678/23654/3685/81704/23767/7430/1495/1465/54751/3675/83660/1364/288/27134/3655/1266/100/302/10398/64084/29091/79576/9074/3912/2316/22883/50848/337/5817/9076/3105/4026/2810/3693	GO:BP	Downregulated
GO:0016323	basolateral plasma membrane	134	-0.36359	-1.51429	0.00216103	0.0119615	0.00780207	1366	tags=31%, list=16%, signal=26%	6513/222962/7037/1499/117247/30061/1317/960/301/1015/8826/3416/481/6790/9497/682/8650/8613/4072/10257/1956/476/5871/113235/9123/6566/7430/483/3675/288/4035/302/55914/540/9843/19/6768/9076/2683/4547/312	GO:CC	Downregulated
GO:0035239	tube morphogenesis	403	-0.317807	-1.51307	2.15633e-05	0.000813547	0.000656443	1542	tags=26%, list=18%, signal=23%	8642/2050/3162/1948/113026/51684/90268/6789/5898/5054/3169/3315/5797/27086/836/6667/4814/1512/55636/1499/7042/2043/57556/7498/6444/6464/6714/3087/29072/1317/5140/5286/8828/5420/301/2185/10413/2131/3728/5230/255743/3845/5291/4240/3696/4669/5176/5587/51752/682/30008/2549/4015/5335/3516/2247/6505/3099/6385/25932/1956/958/348/3339/4643/4627/5345/4059/3678/23654/2719/9444/3685/5216/5740/7837/6788/6237/183/11019/57674/2626/4088/841/23242/4035/23509/338/302/7798/7052/2316/2335/6692/306/6768/2683/10551/10519/1284/4323/1890/284217/3911/290/80781	GO:BP	Downregulated
GO:0002285	lymphocyte activation involved in immune response	87	-0.382661	-1.50996	0.00517118	0.0467912	0.0377553	1322	tags=31%, list=15%, signal=27%	27086/7037/440275/10892/2033/301/3146/2185/1015/5590/51043/5361/3958/26022/2956/3383/121260/3123/5295/958/8767/5971/6778/55183/2150/100/3936	GO:BP	Downregulated
GO:0097191	extrinsic apoptotic signaling pathway	130	-0.363253	-1.50992	0.00176812	0.0225161	0.018168	1547	tags=33%, list=18%, signal=28%	8717/3162/51304/6789/5054/57448/55437/51202/7042/6714/8795/23678/8772/5894/3148/2309/2266/10413/3958/7186/3383/10038/2950/1616/2243/5295/2244/598/51703/2923/6198/3685/6788/1495/183/9531/3655/4088/841/1280/64798/10519/351	GO:BP	Downregulated
REACTOME_RHOB_GTPASE_CYCLE	REACTOME_RHOB_GTPASE_CYCLE	52	-0.427171	-1.50785	0.00670614	0.0459269	0.0352955	1414	tags=35%, list=16%, signal=29%	VANGL1/TFRC/ARHGAP26/AKAP13/JUP/ARHGEF10/DIAPH1/ARHGEF5/SOWAHC/TJP2/ARHGEF17/PIK3R1/SNAP23/RTKN/STOM/ERBIN/MYO9B/RHPN2	Reactome	Downregulated
GO:0006869	lipid transport	224	-0.333416	-1.5073	0.00067356	0.010807	0.00872009	1366	tags=25%, list=16%, signal=22%	6513/10434/6256/4790/23250/3990/20/57614/114876/5104/23111/10948/58488/91869/301/25987/10347/11000/51454/9885/7518/26031/54677/1601/27346/10257/348/1201/29803/51703/6198/3685/183/336/2182/158219/2170/9429/388323/4864/10802/4035/338/302/80772/196527/949/5360/2168/161291/5948/19/337/341/123/4547	GO:BP	Downregulated
GO:0016616	oxidoreductase activity, acting on the CH-OH group of donors, NAD or NADP as acceptor	83	-0.391571	-1.50496	0.0037377	0.0361069	0.0301384	1489	tags=37%, list=17%, signal=31%	84869/51171/9380/873/4200/26227/112724/115817/10873/3418/622/6652/80270/7923/3294/79154/25979/6697/10257/50814/2531/3295/56898/1962/22949/3939/8644/7358/3945/9563/51084	GO:MF	Downregulated
GO:0016614	oxidoreductase activity, acting on CH-OH group of donors	88	-0.388568	-1.50153	0.00327315	0.0339249	0.0283171	1489	tags=36%, list=17%, signal=31%	84869/51171/9380/873/4200/26227/112724/115817/10873/3418/622/6652/80270/7923/3294/79154/25979/6697/10257/50814/2531/3295/56898/1962/22949/3939/8644/7358/224/3945/9563/51084	GO:MF	Downregulated
GO:0071897	DNA biosynthetic process	113	-0.364896	-1.49977	0.00439781	0.0425325	0.0343191	1750	tags=24%, list=20%, signal=19%	51147/25865/7486/84875/55226/27343/10714/50484/10111/2671/1499/4361/6714/5984/2185/5981/11143/4015/5982/2247/6117/5425/2264/5985/9100/5424/9104	GO:BP	Downregulated
GO:1901681	sulfur compound binding	135	-0.354347	-1.48987	0.00277629	0.0303562	0.0253383	1231	tags=25%, list=14%, signal=22%	5091/3990/37/5104/4043/8828/83862/3068/53354/26061/7086/3053/2147/30008/2247/2950/7448/56339/2948/348/64745/5792/3673/2264/3918/4035/338/2335/351/445329/6817/334/375790/6822	GO:MF	Downregulated
GO:0045178	basal part of cell	161	-0.347217	-1.48307	0.00190004	0.0108993	0.00710925	1366	tags=29%, list=16%, signal=25%	6513/222962/7037/1499/6510/117247/30061/1317/960/667/9454/301/1015/8826/3416/481/6790/9497/682/1838/8650/8613/4072/10257/1956/476/5871/113235/3673/9123/6566/7430/483/3675/1364/288/4035/302/55914/540/9843/19/6768/9076/2683/4547/312	GO:CC	Downregulated
GO:0048514	blood vessel morphogenesis	286	-0.322555	-1.4773	0.000503928	0.00881217	0.00711045	1538	tags=28%, list=17%, signal=24%	2050/3162/1948/113026/90268/6789/5054/3315/5797/6667/4814/1512/55636/1499/7042/57556/7498/6444/6464/3087/29072/1317/5140/5286/8828/301/2185/10413/3728/5230/5291/4240/3696/4669/5176/5587/51752/682/30008/2549/4015/5335/3516/2247/6505/3099/25932/958/348/3339/4643/4627/5345/4059/3678/9444/3685/5740/7837/6237/57674/2626/841/4035/23509/338/302/7052/2316/2335/306/2683/10519/1284/4323/1890/284217/290/80781	GO:BP	Downregulated
GO:0051015	actin filament binding	142	-0.349115	-1.47528	0.00442947	0.0419745	0.0350361	986	tags=24%, list=11%, signal=22%	5358/23603/2318/7094/8826/4430/399687/1956/7171/4643/4645/79784/4627/7430/1495/6709/83660/2620/1265/1266/7798/6711/4648/57619/83715/2316/2317/822/7464/7169/3936/4650/118/55612	GO:MF	Downregulated
GO:0050817	coagulation	125	-0.353103	-1.47149	0.00487168	0.0453038	0.0365551	1443	tags=30%, list=16%, signal=26%	79803/5054/3998/3315/55330/5912/6714/388552/7414/2266/7094/5265/5291/2159/3053/2147/7448/2243/958/348/2244/2923/3673/4627/5345/1465/2150/2155/302/2677/10398/196527/2316/50848/710/3172/7035/5627	GO:BP	Downregulated
REACTOME_METABOLISM_OF_STEROIDS	REACTOME_METABOLISM_OF_STEROIDS	98	-0.372143	-1.47086	0.00466525	0.0361077	0.0277493	1525	tags=31%, list=17%, signal=26%	TBL1XR1/HSD17B14/FDPS/CYP27A1/CARM1/RXRA/SP1/DHCR7/SMARCD3/NCOA1/OSBPL1A/STARD3/CREBBP/DHCR24/SCD/NFYB/HSD3B7/FDXR/OSBPL2/HSD17B2/OSBPL3/MSMO1/TBL1X/NSDHL/EBP/HSD17B4/SEC24A/SEC23A/AKR1C3/ACOX2	Reactome	Downregulated
GO:0048729	tissue morphogenesis	281	-0.321854	-1.47059	0.000190718	0.00463783	0.00374222	1718	tags=30%, list=20%, signal=25%	54583/1739/25865/7049/9948/5058/94134/9968/4649/6928/220/8642/1948/1289/51684/6789/5898/7168/3169/9368/27086/836/1512/55636/126695/1499/4634/7042/2043/6714/29072/960/8828/5420/10155/7414/10413/2131/255743/3845/5361/6868/2195/4669/55625/682/30008/10818/23275/3516/2247/6385/25932/7296/1956/80144/8985/3673/341640/3678/23654/2719/3685/5216/23616/6788/23767/183/3675/64398/11019/2626/4088/23242/7798/7052/2316/6692/6768/760/4323/3693/55612/284217/3911	GO:BP	Downregulated
GO:0010876	lipid localization	234	-0.326255	-1.47056	0.000939555	0.0138425	0.0111694	1387	tags=25%, list=16%, signal=22%	51099/6513/10434/6256/4790/23250/3990/20/57614/114876/5104/23111/10948/58488/91869/301/25987/10347/11000/51454/9885/7518/26031/54677/1601/27346/10257/348/1201/29803/51703/6198/3685/10938/183/336/2182/158219/2170/9429/388323/4864/10802/4035/338/302/80772/196527/949/5360/10226/2168/161291/5948/19/337/341/123/4547	GO:BP	Downregulated
GO:0005975	carbohydrate metabolic process	370	-0.309138	-1.46648	0.000150522	0.00388281	0.003133	1569	tags=26%, list=18%, signal=23%	29988/10295/5163/2720/54344/1737/405/5571/57462/9469/256356/26007/178/197258/6513/29925/5210/5236/4790/5223/55741/5373/3643/2585/5091/5256/2739/5209/226/7360/4668/6714/2033/5224/55556/4122/1291/11285/3418/9334/30001/2131/5230/6652/145173/7165/7167/5232/10007/3073/5214/57486/8908/5836/6515/2023/2887/23275/5106/23729/2592/3099/4351/2990/57190/54414/83440/93432/10580/9446/5211/5238/4123/5313/8987/3692/230/4864/8702/23509/64080/51071/9104/3939/229/9563/23193/80201/219/2582/2683/351/4124/4837/130589/51809/2584/3938	GO:BP	Downregulated
hsa05200	Pathways in cancer	257	-0.321561	-1.4626	0.000709229	0.00577762	0.00395129	1475	tags=27%, list=17%, signal=23%	405/51684/6773/6789/5898/999/6513/836/6256/6667/4790/1499/7184/8648/7042/1387/329/2033/8772/5894/1399/3728/1902/6199/3845/5899/5291/7186/2956/114112/5338/2147/9170/5335/2247/2950/1643/7296/2948/1956/5295/598/3673/1613/6198/27436/9446/3685/6778/840/2264/1495/183/5337/3675/3918/3655/4791/4088/841/5331/3915/3912/2335/1284/1017/3913/1728/284217/3911	KEGG	Downregulated
GO:0002252	immune effector process	247	-0.321942	-1.46239	0.00160292	0.0209051	0.0168681	1322	tags=26%, list=15%, signal=23%	27086/7037/196/1512/2671/51279/727/7042/440275/10892/6714/2033/3263/8772/301/11187/3146/2185/1015/5590/51043/81622/5291/5361/6868/55198/7525/3958/26022/7186/2956/3383/121260/5338/2147/399687/3123/5819/5295/958/8767/8773/5971/3133/6778/336/55183/2150/6891/4035/100/8673/5272/3107/55601/306/710/5817/629/3105/3936/351/3106/9111/10312	GO:BP	Downregulated
GO:0140678	molecular function inhibitor activity	277	-0.316979	-1.45582	0.000750539	0.0118538	0.00989433	1417	tags=24%, list=16%, signal=21%	5054/4734/57448/9749/3315/81611/6690/51347/83860/836/159090/142679/727/7184/5104/4043/6872/286262/408/831/301/3547/8826/5265/3337/3958/51232/55646/26036/5176/1476/3053/1616/54920/1028/5345/2719/57718/5525/7837/183/336/10628/6242/9100/8673/302/29763/5272/307/2040/64798/5269/6692/306/710/341/23327/10519/351/2810/9806/7035/5627/871/334/94274	GO:MF	Downregulated
GO:0009100	glycoprotein metabolic process	232	-0.321842	-1.45399	0.000854401	0.01291	0.010417	1639	tags=25%, list=19%, signal=21%	267/9445/138050/84061/2720/54344/9215/58505/29926/8813/9469/115290/6048/2589/282679/29925/55741/5373/10318/1499/20/63917/84920/2590/91869/4122/11285/10347/9334/2131/55959/145173/3073/4669/26574/11236/23275/2990/26232/283464/4245/8985/56886/143888/6448/5589/5238/4864/26270/8702/23509/1280/7358/23193/2683/4124/957/51809	GO:BP	Downregulated
GO:0042581	specific granule	87	-0.371692	-1.45318	0.0102638	0.0385505	0.0251451	1298	tags=32%, list=15%, signal=28%	4790/5912/23250/3163/311/8566/8649/30/7414/3728/56954/121260/10970/6515/9761/8773/3685/5337/6709/1265/8673/9725/196527/2040/8694/306/2444/10555	GO:CC	Downregulated
GO:0001568	blood vessel development	337	-0.310173	-1.44972	0.000328387	0.00682537	0.00550732	1538	tags=27%, list=17%, signal=23%	2050/9215/3162/1948/113026/1289/7541/51684/90268/6789/5054/3315/5797/196/6667/4814/1512/55636/1499/7042/57556/7498/6444/6464/3087/29072/1317/5140/5286/8828/1399/301/2185/10413/3728/5230/5291/4240/3696/4669/5176/5587/51752/682/30008/2549/4015/5335/3516/2247/8613/6505/3099/50814/25932/958/348/3339/4643/4627/5345/4059/3678/2719/9444/3685/5740/7837/6237/57674/2626/841/4035/23509/338/302/7798/7052/2316/2335/6692/306/2683/10519/1284/4323/1890/284217/290/80781	GO:BP	Downregulated
GO:0004857	enzyme inhibitor activity	220	-0.324007	-1.44748	0.00156969	0.0208245	0.0173822	1417	tags=24%, list=16%, signal=20%	5054/57448/9749/3315/81611/6690/51347/836/159090/142679/727/7184/5104/286262/408/831/301/8826/5265/3958/51232/5176/1476/3053/54920/1028/5345/2719/57718/5525/183/336/10628/6242/302/5272/307/64798/5269/6692/306/710/341/10519/351/2810/9806/7035/5627/871/334/94274	GO:MF	Downregulated
GO:0090575	RNA polymerase II transcription regulator complex	136	-0.345686	-1.44402	0.00417843	0.019824	0.0129305	2329	tags=33%, list=26%, signal=25%	8625/219541/9441/2960/9443/728340/730394/81857/7088/11335/10589/4773/2648/8464/56970/9439/405/6773/25929/1108/83860/6256/1499/8648/2963/6878/7029/6872/10155/2962/4801/5451/10413/23394/129685/571/6874/6877/6880/6873/6778/2626/4088/302/6281	GO:CC	Downregulated
GO:0005884	actin filament	78	-0.376549	-1.44178	0.00840824	0.0337936	0.0220424	1089	tags=35%, list=12%, signal=31%	26258/23607/5058/4646/4649/7168/345651/6714/728378/5358/301/8826/1729/7525/64423/9124/4430/8572/7171/7430/23242/7798/83715/2316/7169/3936/4650	GO:CC	Downregulated
REACTOME_METABOLISM_OF_LIPIDS	REACTOME_METABOLISM_OF_LIPIDS	492	-0.301385	-1.43948	4.03853e-05	0.000992074	0.000762423	1433	tags=24%, list=16%, signal=21%	CERS4/ABHD4/ACOX3/AGPAT1/FDPS/ACOT11/CYP27A1/UGT8/CARM1/ABHD5/PTDSS2/SPTLC3/HMGCL/CBR1/AHR/RXRA/SP1/ACSM3/DHCR7/SMARCD3/ABHD3/PRKAB2/NCOA1/MTMR14/ACADVL/OSBPL1A/STARD3/PCTP/CREBBP/DHCR24/EP300/ACAA1/ARSK/PIK3C2A/CHPT1/LPIN3/SCD/BDH1/ALOX15/FADS1/B4GALT5/NFYB/SLC27A3/HSD3B7/PIK3CB/HACL1/HEXA/FDXR/HSD17B8/OSBPL2/HSD17B2/PRKD1/ACAD11/PLD2/PCYT2/OSBPL3/MSMO1/GPAT3/AGPAT3/CROT/DHRS7B/DECR2/PLPP3/TBL1X/NSDHL/MTMR10/TXNRD1/GSTM4/SLC44A5/PIK3R1/SLC44A4/MECR/PTGR2/PECR/GNPAT/SLC44A3/ACSL5/KDSR/CHKB/EBP/HSD17B4/PTGIS/ACOX1/SPTLC1/EPHX2/AGT/APOA2/PLD1/ACSL4/BDH2/FABP3/TNFAIP8/ABCG2/ARSL/CPNE1/EHHADH/SEC24A/ACOT9/SEC23A/SCD5/PTGR1/AKR1C3/DGAT1/ALDH3A2/PLIN3/FABP1/ACAA2/PHYH/ACAD10/ABCA1/ACOX2/PLIN2/AGPAT2/ACOT1/DPEP1/GGT1/PLBD1/HMGCS2/SULT2A1	Reactome	Downregulated
GO:0006520	amino acid metabolic process	202	-0.324895	-1.43608	0.00313707	0.0330631	0.0266783	1618	tags=31%, list=18%, signal=26%	2746/10157/10295/10994/27165/84245/79814/2937/635/2639/3155/26227/2744/3176/5723/5831/57176/4548/55556/4507/790/80222/92292/1757/2184/159/4942/55258/51074/23498/23464/4143/56954/7054/23395/5184/3081/883/80017/435/124454/5198/5034/1201/8985/2747/84706/4357/1491/10841/58510/5352/5009/4329/2731/6470/57505/5625/3172/1800/2678/1806/95	GO:BP	Downregulated
GO:0050878	regulation of body fluid levels	177	-0.330248	-1.43303	0.00285748	0.0310993	0.0250937	1443	tags=29%, list=16%, signal=25%	79803/5054/3998/3315/6690/55330/5912/8648/65267/7498/6714/388552/7414/790/2266/7094/2131/51043/5265/5291/2159/3053/2147/7448/3099/2243/1956/958/348/2244/2923/4645/3673/4627/5345/1465/2150/2155/100/8673/302/2677/10398/196527/2316/540/50848/710/10551/3172/7035/5627	GO:BP	Downregulated
GO:0001944	vasculature development	357	-0.302855	-1.42763	0.000503916	0.00881217	0.00711045	1538	tags=26%, list=17%, signal=22%	2050/9215/3162/1948/113026/1289/7541/51684/90268/6789/5054/3315/60626/5797/196/6667/4814/1512/55636/1499/7042/57556/7498/6444/6464/3087/29072/1317/5140/5286/8828/1399/301/2185/10413/3728/5230/27250/5291/4240/3696/4669/5176/5587/51752/682/30008/2549/4015/5335/3516/2247/8613/6505/3099/50814/25932/958/348/3339/4643/4627/5345/4059/3678/2719/9444/3685/5740/7837/6237/1491/57674/2626/841/4035/23509/338/302/7798/7052/2316/2335/6692/306/2683/10519/1284/4323/1890/284217/290/80781	GO:BP	Downregulated
GO:0043292	contractile muscle fiber	128	-0.345541	-1.42624	0.0105296	0.0388548	0.0253436	1466	tags=31%, list=17%, signal=26%	9456/7168/3998/3315/6513/200845/4077/1499/4634/226/23363/29766/667/103910/23603/1291/7414/2318/3728/255743/5587/9124/2023/8572/1466/10539/6385/7171/7286/5525/1465/9531/800/288/10398/6711/79026/2316/2317/7169	GO:CC	Downregulated
GO:2000147	positive regulation of cell motility	294	-0.310074	-1.4239	0.000647891	0.0105401	0.00850468	1019	tags=22%, list=12%, signal=21%	5286/8772/8828/1399/5420/301/3146/2185/9043/1902/5291/9530/6868/2195/2159/3958/5587/3383/682/2549/5606/5335/8650/2247/1601/8613/7448/7205/10013/1956/5295/958/3673/1613/6198/3678/3685/5216/81704/22800/6237/183/57715/3675/80005/1364/3918/2150/3655/4088/841/2155/196527/2886/949/3912/2316/2335/306/9076/50506/10519/351/4323/9806/55612	GO:BP	Downregulated
GO:0008233	peptidase activity	276	-0.310261	-1.42367	0.00114037	0.0162096	0.0135301	1511	tags=27%, list=17%, signal=23%	5125/1519/8492/2686/90268/9960/254042/1804/836/29761/79831/1512/51279/4320/10026/51321/1200/10892/55432/81502/402682/1362/4285/55230/3416/4224/6868/327/10136/1358/1357/1360/1803/2159/57486/79956/5184/2147/51752/59343/726/9986/3249/56928/56957/100137047/23436/7511/643847/29952/135293/2923/1368/840/64167/90507/9100/23549/8904/841/84301/2155/7052/57646/6768/5698/5699/629/4323/1889/1800/2678/5696/290	GO:MF	Downregulated
GO:0042803	protein homodimerization activity	443	-0.299146	-1.42007	0.00012473	0.00302697	0.00252661	1563	tags=25%, list=18%, signal=22%	6928/220/215/2720/3162/51765/51304/2937/405/9380/6789/7168/4038/53373/3315/2021/7037/196/6667/4289/29959/5596/9054/23051/5723/7042/8566/10591/10948/4668/7498/81502/57679/3087/80273/667/4281/8614/85363/80222/22882/55163/2131/51043/3728/53354/7165/7167/3416/4085/55198/1803/11122/7086/25801/883/9950/30008/2023/8572/5308/133686/1616/56928/471/5819/2948/64077/7171/348/8767/3613/7511/316/11200/4627/1613/4835/5345/140576/3295/286257/51/2053/23767/6890/336/9429/4088/1280/2040/6281/224/2316/51084/2731/50848/6470/8309/337/7169/2582/351/4124/3172/1890/1889/118/1806/56667/3938	GO:MF	Downregulated
GO:0030016	myofibril	123	-0.345583	-1.41963	0.00837453	0.0337936	0.0220424	1466	tags=32%, list=17%, signal=27%	9456/7168/3998/3315/6513/200845/4077/1499/4634/226/23363/29766/667/103910/23603/1291/7414/2318/3728/5587/9124/2023/8572/1466/10539/6385/7171/7286/5525/1465/9531/800/288/10398/6711/79026/2316/2317/7169	GO:CC	Downregulated
GO:0043410	positive regulation of MAPK cascade	196	-0.321999	-1.41949	0.00313707	0.0330631	0.0266783	1254	tags=26%, list=14%, signal=23%	3643/1499/142679/7042/7498/8649/6464/6714/408/960/5894/4281/1399/3146/85363/2185/10347/2266/246/9043/5590/255743/1902/8826/10174/23779/23005/7186/3383/7984/10818/9170/5606/23043/2247/3123/2243/90441/1956/958/348/2244/8767/5871/5345/6788/2264/2150/1687/10519/351	GO:BP	Downregulated
GO:0030036	actin cytoskeleton organization	452	-0.295071	-1.4178	0.000149202	0.00387013	0.00312277	1209	tags=23%, list=14%, signal=21%	7184/10420/226/23363/811/11214/6464/6714/408/1264/29766/728378/55761/5358/23603/301/11187/55616/2185/246/2318/7094/1902/8826/3845/9530/10174/57553/9639/2195/54961/1729/3996/23370/5587/64423/3706/9124/7984/4430/8572/399687/1466/26037/54509/23043/5829/9828/10013/6385/144347/8440/7171/5295/55740/1201/116985/4643/4645/348110/79784/10580/4627/1613/5345/27237/5584/5216/23616/7430/1465/6709/800/11252/83660/6242/2150/2620/1265/4088/1266/23242/4035/10398/79767/7798/6711/23189/4648/2059/57619/3993/83715/6281/2316/2317/822/9322/50848/7169/3936/85415/81553/3693/118/2037	GO:BP	Downregulated
GO:0055086	nucleobase-containing small molecule metabolic process	498	-0.295054	-1.41775	6.23125e-05	0.00196579	0.00158618	1515	tags=27%, list=17%, signal=24%	8226/1737/29926/84869/6799/405/28992/8813/5571/6391/26027/197258/2639/29925/50484/5236/4200/6296/5223/5373/3643/5091/23443/6392/5209/2762/226/10591/2618/7360/60490/7498/10606/55191/6714/2033/10201/8833/5224/4507/1291/3418/790/159/53354/5230/23498/7167/64841/5232/10007/2232/1841/353/5214/7086/481/91373/4521/9497/4860/132/9414/2023/55902/54677/133686/5106/7276/54956/8654/2330/471/23729/2592/3099/5198/4351/79621/9567/27350/27284/161823/57190/51703/83440/4245/10135/79077/56886/54995/84267/3295/5740/51005/5211/5238/2182/5313/221443/3692/1635/230/100/64080/23597/51071/55270/3939/8801/7358/9615/229/8694/3945/4329/9563/205/6470/80201/351/4837/30833/93100/641371/957/1890/1728/2584/1806/445329/6817/3158/6822	GO:BP	Downregulated
GO:0016042	lipid catabolic process	204	-0.319417	-1.41592	0.00183646	0.0228597	0.0184453	1544	tags=27%, list=18%, signal=23%	215/10994/2720/79718/113026/51171/5826/63874/8310/1593/51099/2639/116236/171586/3990/37/23111/4668/9588/57552/30/5140/64900/26061/3073/84129/5338/60526/5335/54677/5106/26063/8613/348/3295/51/336/5337/5333/56898/1962/338/5331/8644/949/2168/10449/5264/80724/8309/337/341/1800/79887/3938/6822	GO:BP	Downregulated
GO:0007015	actin filament organization	305	-0.305269	-1.41248	0.000601427	0.0100595	0.00811691	1089	tags=23%, list=12%, signal=21%	6714/408/1264/29766/55761/5358/23603/55616/2185/246/1902/8826/9530/10174/57553/9639/2195/54961/1729/23370/64423/9124/7984/4430/54509/5829/10013/6385/144347/8440/7171/5295/55740/116985/4643/4645/348110/10580/5345/5584/5216/23616/7430/6709/800/2150/2620/1265/4088/1266/23242/10398/79767/7798/6711/23189/4648/2059/57619/83715/6281/2316/822/50848/7169/3936/85415/81553/3693/118	GO:BP	Downregulated
GO:0030029	actin filament-based process	496	-0.293409	-1.41187	0.000117142	0.00323631	0.00261134	1134	tags=22%, list=13%, signal=20%	811/11214/6444/6464/6714/408/1264/29766/728378/55761/5358/23603/301/11187/55616/2185/246/2318/7094/3728/1902/8826/3845/9530/10174/1829/57553/9639/2195/54961/1729/3996/23370/5587/64423/3706/9124/7984/4430/8572/399687/1466/26037/54509/23043/5829/9828/10013/6385/144347/8440/7171/476/5295/55740/1201/116985/4643/4645/348110/79784/10580/4627/1613/5345/27237/9444/5584/5216/23616/7430/1465/6709/800/11252/83660/6242/2150/2626/2620/1265/4088/1266/23242/4035/10398/79767/7798/6711/23189/4648/2059/57619/3993/83715/6281/2316/2317/822/9322/50848/7169/3936/23327/4650/85415/81553/3693/118/2037	GO:BP	Downregulated
GO:0040017	positive regulation of locomotion	300	-0.302439	-1.39393	0.00177497	0.0225199	0.0181711	1019	tags=22%, list=12%, signal=20%	5286/8772/8828/1399/5420/301/3146/2185/9043/1902/5291/9530/6868/2195/2159/3958/5587/3383/682/2549/5606/5335/8650/2247/1601/8613/7448/7205/10013/1956/5295/958/3673/1613/6198/3678/3685/5216/81704/22800/6237/183/57715/3675/80005/1364/3918/2150/3655/4088/841/2155/196527/2886/949/3912/2316/2335/306/9076/50506/10519/351/4323/9806/55612	GO:BP	Downregulated
GO:0048568	embryonic organ development	177	-0.32103	-1.39303	0.00536774	0.0481036	0.0388143	1844	tags=29%, list=21%, signal=24%	5154/10848/10763/29924/54583/1739/6678/9968/4646/79879/6928/220/27042/5125/113026/405/51684/6789/57448/9368/55636/1499/8648/7042/286262/29072/10155/10413/125488/55773/4669/7054/5930/10818/5308/3516/3249/50814/1956/80736/1028/6788/2626/4088/841/23242/100/1280/6692/6768/4323/1889	GO:BP	Downregulated
GO:0003779	actin binding	281	-0.302613	-1.38814	0.00288008	0.0308138	0.0257203	1084	tags=22%, list=12%, signal=20%	286262/1264/6645/29766/667/5358/23603/7414/2318/3068/7094/64787/8826/57553/54961/1729/64423/9124/4430/8572/399687/6876/57530/10013/1956/7171/5034/55740/4643/4645/79784/10580/4627/54869/5216/7430/1495/6709/800/83660/2620/1265/1266/23242/7798/6711/4648/2059/57619/83715/2316/2317/822/7464/7169/3936/7402/4650/6641/118/55612/2037/55075	GO:MF	Downregulated
GO:0005667	transcription regulator complex	253	-0.305962	-1.38812	0.00238308	0.0129631	0.00845539	1614	tags=31%, list=18%, signal=26%	8625/219541/9441/2960/9443/23028/132660/728340/730394/81857/7088/11335/10589/5970/25942/23186/274/84962/4773/2648/5591/55957/8464/56970/9439/5934/6928/10625/79718/57708/405/11243/6773/25929/1108/83860/196/6256/6667/4790/1499/8648/55729/2963/6878/7029/1387/6872/2033/10155/2309/3146/2962/3068/4801/5451/10413/23394/129685/571/6874/26574/9124/6877/6880/5308/3516/25979/6907/6873/5971/6778/57326/2626/4088/302/6281/7464/1017	GO:CC	Downregulated
GO:0001525	angiogenesis	242	-0.304834	-1.38398	0.00490006	0.0453038	0.0365551	1538	tags=27%, list=17%, signal=23%	2050/3162/1948/113026/90268/6789/5054/3315/5797/6667/4814/1512/1499/7042/57556/6464/3087/29072/1317/5140/5286/8828/301/2185/3728/5230/5291/4240/3696/5176/5587/51752/682/2549/5335/3516/2247/3099/25932/958/3339/4627/4059/3678/9444/3685/5740/7837/6237/57674/2626/841/23509/302/7052/2316/2335/306/2683/10519/1284/4323/1890/290/80781	GO:BP	Downregulated
GO:0030335	positive regulation of cell migration	286	-0.301853	-1.38249	0.00251819	0.0283723	0.0228933	1019	tags=22%, list=12%, signal=20%	5286/8772/8828/1399/5420/301/3146/2185/9043/1902/5291/9530/6868/2195/2159/3958/5587/3383/682/2549/5606/5335/8650/2247/1601/8613/7448/7205/10013/1956/5295/958/3673/1613/6198/3678/3685/5216/81704/22800/6237/183/57715/3675/80005/1364/3918/2150/3655/4088/841/2155/196527/2886/949/3912/2316/2335/306/9076/10519/351/4323/55612	GO:BP	Downregulated
GO:0006753	nucleoside phosphate metabolic process	481	-0.286204	-1.38178	0.000165305	0.00414952	0.00334821	1515	tags=26%, list=17%, signal=23%	8226/1737/29926/84869/6799/405/8813/5571/6391/26027/197258/2639/29925/50484/5236/4200/6296/5223/5373/3643/5091/23443/6392/5209/2762/226/10591/2618/7360/60490/7498/10606/55191/6714/2033/10201/8833/5224/1291/3418/790/159/53354/5230/23498/7167/64841/5232/10007/2232/1841/353/5214/7086/481/91373/9497/4860/132/9414/2023/55902/54677/133686/5106/54956/8654/2330/471/23729/2592/3099/5198/4351/79621/9567/27284/161823/57190/51703/83440/4245/10135/79077/56886/54995/3295/5740/51005/5211/5238/2182/5313/3692/1635/230/100/64080/23597/51071/55270/3939/8801/7358/9615/229/8694/3945/9563/205/6470/80201/351/4837/30833/93100/641371/957/1890/1728/2584/1806/445329/6817/3158/6822	GO:BP	Downregulated
GO:0005793	endoplasmic reticulum-Golgi intermediate compartment	102	-0.346456	-1.3696	0.0139957	0.0464804	0.0303175	1134	tags=27%, list=13%, signal=24%	3998/2589/2804/811/3633/11079/4043/8842/3146/5265/10960/11196/399687/8613/5034/4245/57222/56886/50999/6890/64398/6892/6891/10841/10130/2335/871/290	GO:CC	Downregulated
GO:0048598	embryonic morphogenesis	282	-0.298702	-1.36412	0.00217625	0.0258548	0.0208619	1599	tags=25%, list=18%, signal=21%	9968/4646/6928/220/3909/1289/51684/6789/5898/4038/60626/9368/836/55636/126695/1499/8648/7042/3679/1387/286262/29072/23528/10155/1291/10413/125488/2131/4669/7054/10818/23275/2247/3249/8613/7448/6385/7296/80144/80736/1028/3673/341640/4627/3678/23654/2719/3685/5216/6788/23767/3675/64398/11019/2626/4088/23242/1280/7798/7358/3912/2335/6692/6768/1284/4323/3693/3172/1889/3911	GO:BP	Downregulated
GO:0006954	inflammatory response	324	-0.29226	-1.35581	0.00258051	0.0288239	0.0232577	2095	tags=34%, list=24%, signal=27%	5603/55829/331/3572/11343/5970/2876/720/5682/335/4615/669/839/5320/9258/7128/51704/83737/3957/4907/2194/57410/10848/5598/4793/3661/23607/3827/59307/201292/8986/8717/215/9215/3162/5966/405/90268/23609/5054/27086/7037/836/196/4790/4814/10318/727/329/6714/960/3148/301/1291/3146/246/2131/5590/51074/5265/27250/55198/7525/4669/5587/2147/5606/5335/3516/25979/2950/3556/23729/3123/1956/958/348/3428/8767/3339/8773/5971/5345/3133/5740/57326/183/11019/10628/2150/4088/841/4035/100/8673/80772/196527/2335/50848/1687/2683/10551/351/143/9111/1800/2678/10312/55075	GO:BP	Downregulated
GO:0048732	gland development	213	-0.304195	-1.35307	0.00494578	0.045561	0.0367627	1383	tags=25%, list=16%, signal=21%	3169/6599/999/9368/50/4790/2671/3643/1499/8648/7042/3482/7498/6714/8772/5894/1399/790/2131/55959/51043/5361/4669/5176/6790/10818/5308/3516/5106/2247/8379/3249/7448/3099/1956/1028/3673/6778/5589/4357/4088/4864/23242/100/9104/7052/5009/540/9076/4124/284217/3911/3158	GO:BP	Downregulated
GO:0015629	actin cytoskeleton	333	-0.290149	-1.35077	0.00213609	0.0119281	0.00778027	1384	tags=26%, list=16%, signal=22%	89848/999/6513/9368/134549/64759/345651/4637/4634/226/93587/11214/9735/6714/1264/29766/11259/728378/667/103910/55761/5358/23603/301/7414/5590/8826/6868/1729/7525/53405/3996/64423/3706/9124/6877/7984/4430/8572/399687/26037/5782/5829/56928/57530/7205/25932/144347/7171/4643/4645/79784/10580/4627/7430/1495/54751/6709/800/80005/83660/6242/2620/3898/1265/1266/23242/10398/7798/6711/4648/57619/3993/83715/79026/2316/2317/822/30851/7169/3936/4026/4650/118/2037	GO:CC	Downregulated
GO:0072521	purine-containing compound metabolic process	407	-0.282065	-1.34144	0.00186277	0.0230697	0.0186147	1303	tags=24%, list=15%, signal=21%	5236/4200/6296/5223/3643/5091/6392/5209/226/10591/2618/60490/7498/10606/55191/6714/2033/10201/8833/5224/4507/1291/3418/159/53354/5230/23498/7167/5232/2232/353/5214/7086/481/4521/9497/4860/132/9414/2023/55902/54677/133686/5106/7276/54956/8654/2330/471/23729/3099/5198/9567/27284/161823/57190/51703/83440/10135/54995/3295/5740/5211/2182/5313/221443/3692/9429/230/100/64080/23597/51071/55270/3939/8801/9615/229/8694/3945/9563/205/6470/80201/351/4837/30833/93100/641371/1728/2584/1806/445329/6817/3158/6822	GO:BP	Downregulated
GO:0071345	cellular response to cytokine stimulus	396	-0.273894	-1.30442	0.00391567	0.0391483	0.0315884	1322	tags=25%, list=15%, signal=22%	58509/10410/8996/59307/201292/81844/210/87178/8986/8717/2050/4920/7706/90268/5826/6773/10554/27086/7037/4790/29761/2671/3643/8531/51444/2043/51208/329/6714/3263/960/3434/8772/5894/8828/1399/2309/2185/2266/246/4801/10413/2131/339122/255743/9530/6868/55198/11122/5214/7186/3383/4015/5106/2950/54956/56928/6505/471/3556/23729/3099/56339/1956/5295/958/2244/3428/5034/8767/2923/1613/6198/5740/6778/81704/7837/2264/1491/55183/9100/2150/8904/841/678/2059/55914/2317/2731/19/6470/1687/9076/50506/10519/10555/9806/10312	GO:BP	Downregulated
GO:0006281	DNA repair	397	-0.272607	-1.29587	0.00508894	0.0464067	0.0374451	2193	tags=29%, list=25%, signal=23%	728340/730394/10075/6240/51366/2073/22976/7507/197370/11073/51377/29086/57654/54726/7913/51567/22944/4798/79447/5810/23347/200558/7155/2648/6602/5591/9557/5395/8110/86/57223/8464/7486/328/4436/55257/56970/23613/84875/6502/27343/54936/83933/80820/254225/10714/117143/56647/11169/9960/6599/1108/51347/50484/5378/150275/10111/6604/7508/51444/6118/4361/6878/1387/10902/29072/9665/259282/5984/3148/10155/3146/23126/84142/5981/11143/5883/10535/9400/92667/571/23049/2956/7518/6874/4521/6877/6880/10038/5982/79913/1643/6117/79621/6873/1956/605/55775/6119/11200/5425/286257/9126/5985/55183/9100/54929/9656/26270/50485/5424/57646/10519/4255/143/1017	GO:BP	Downregulated
REACTOME_NEUTROPHIL_DEGRANULATION	REACTOME_NEUTROPHIL_DEGRANULATION	312	-0.281718	-1.29431	0.00511535	0.0377801	0.0290345	1303	tags=22%, list=15%, signal=20%	PGM1/NFKB1/PGAM1/RAP2B/CTSH/ATP11A/RNASET2/HMOX2/C1orf35/PDXK/ALDOA/IGF2R/LAMTOR3/PRDX6/ACAA1/CD44/HMGB1/VCL/JUP/IQGAP1/SERPINA1/APEH/DIAPH1/LGALS3/NIT2/APRT/DSN1/CSTB/SLC15A4/CKAP4/GCA/PNP/PYGL/SLC2A3/RAB31/RHOF/TTR/MLEC/GSTP1/PRDX4/GUSB/DPP7/SNAP23/ITGAV/PFKL/PLD1/SPTAN1/STBD1/CNN2/CPPED1/ALDOC/CPNE1/TMT1A/VAMP8/ANXA2/TMEM63A/DERA/ANO6/STOM/DGAT1/SERPINB6/HLA-C/B4GALT1/FRK/AGPAT2/NAPRT/HLA-B/TCIRG1/MVP/ANPEP	Reactome	Downregulated
GO:1901652	response to peptide	455	-0.269843	-1.29398	0.00225806	0.0261354	0.0210884	1322	tags=20%, list=15%, signal=18%	27086/7037/836/4790/29761/2671/3643/8531/51444/2043/51208/55337/811/329/6714/29072/3263/960/3434/8772/5894/8828/1399/1291/2309/2185/2266/246/4801/10413/2131/339122/255743/9530/6868/55198/11122/5214/7186/5176/3383/6880/4015/5106/2950/54956/56928/6505/471/3556/23729/3099/56339/1956/5295/958/2244/3428/5034/8767/598/2923/5971/1613/6198/5584/5740/6778/81704/7837/2264/1491/51667/55183/9100/2150/8904/841/678/2059/55914/2317/2731/19/6470/1687/9076/50506/10519/351/10555/9806/10312	GO:BP	Downregulated
GO:0009117	nucleotide metabolic process	364	-0.27319	-1.29215	0.00510132	0.046429	0.0374631	1314	tags=23%, list=15%, signal=21%	50484/5236/4200/5223/3643/5091/6392/5209/226/10591/2618/7498/10606/55191/6714/2033/10201/8833/5224/1291/3418/790/159/5230/23498/7167/5232/2232/1841/353/5214/7086/481/9497/4860/132/9414/2023/133686/5106/54956/8654/2330/471/23729/3099/5198/79621/9567/27284/161823/57190/83440/10135/79077/5740/5211/5313/3692/1635/230/100/64080/51071/55270/3939/9615/229/3945/9563/205/6470/80201/351/4837/30833/93100/957/1890/1728/2584/1806/445329/6817/6822	GO:BP	Downregulated
GO:0034097	response to cytokine	446	-0.267383	-1.28478	0.0044741	0.0431379	0.0348076	1591	tags=23%, list=18%, signal=20%	81844/210/87178/8986/8717/2050/4920/5966/7706/90268/5826/6773/10554/2021/27086/7037/836/4790/29761/2671/3643/8531/51444/2043/51208/55337/329/6714/29072/3263/960/3434/8772/5894/8828/1399/2309/2185/2266/246/4801/10413/2131/339122/255743/9530/6868/55198/11122/5214/7186/3383/6880/4015/5106/2950/54956/56928/6505/471/3556/23729/3099/56339/1956/5295/958/2244/3428/5034/8767/598/2923/5971/1613/6198/5584/5740/6778/81704/7837/2264/1491/51667/55183/9100/2150/8904/841/678/2059/55914/2317/2731/19/6470/1687/9076/50506/10519/351/10555/9806/10312	GO:BP	Downregulated
GO:0000139	Golgi membrane	434	0.29038	1.28147	0.00852507	0.0340463	0.0222072	2162	tags=31%, list=25%, signal=25%	152007/83464/9896/50807/57704/55697/5909/51382/9363/25789/23646/523/10237/955/10159/51606/2572/51062/537/53407/51046/51560/222236/3382/79585/258010/10313/4218/25837/11311/6456/84302/11345/23256/23390/51201/81849/84932/5870/5862/6480/6252/54480/23760/205428/23011/57414/8720/23423/8934/23085/253832/79135/2734/4249/149175/10890/10652/23385/403/54734/143187/56927/23057/283987/64131/26003/340481/8459/123720/120071/5045/54503/11320/22862/192683/1182/8766/29071/79623/164/6009/9218/5664/51552/27090/55627/23461/7903/83723/4684/9554/169714/23033/2651/170384/972/83452/128637/81876/93380/80310/84572/8706/9342/9746/56913/83539/9166/286451/55361/6653/22908/9382/153339/1523/81562/10133/27236/162/8677/51614/90522/84243/28988/158866/79147/9296/79794/10134/8907/6482/261729/51125/966	GO:CC	Upregulated
GO:0051050	positive regulation of transport	455	0.292366	1.30651	0.00412345	0.0404462	0.0326356	1470	tags=25%, list=17%, signal=22%	5864/6616/10396/57620/6861/6812/287/815/6844/5865/8618/57586/6857/9463/6000/286097/9545/55754/4133/490/5533/57506/140885/53407/9501/376267/7275/6833/6781/21/23122/6804/6622/65985/25999/846/5532/9066/65010/5122/51714/2010/22902/9854/1272/10059/246213/7466/26060/11069/9373/23332/51201/84932/5213/283/5311/6532/57118/1020/2645/967/9747/5534/1001/23011/80128/975/156/961/8934/57534/22916/2932/197/134957/23171/51479/2767/5873/5208/22930/572/8140/8536/7040/636/127833/2273/5868/5530/85477/3843/783/6386/9143/57463/192683/6387/1861/3916/164/23208/5170/93974/150/10541/2931/613/23461/2946/6041/6609/9863	GO:BP	Upregulated
GO:0060322	head development	397	0.299726	1.32439	0.00472517	0.044794	0.0361439	1745	tags=26%, list=20%, signal=22%	869/51286/4009/22911/9201/89927/55558/10000/2009/9600/7143/79641/10159/22884/4211/22803/1453/357/1203/1496/8775/8455/1267/5122/124925/83690/1272/10313/5595/84630/91137/7533/1600/9289/9378/59338/28964/6532/1020/6814/6252/875/23648/3251/85440/585/3480/6752/29954/515/2932/6253/146760/333/22930/5087/7040/55212/64220/23385/79934/4512/5090/9513/23287/5830/583/22931/84197/55506/9143/57463/6585/54361/4747/6387/8879/8893/1386/2629/5080/65109/7846/10541/4724/613/9118/6926/23114/140733/57045/22983/84277/23291/657/10579/9760/5728/51506/4538/3014/22933/8925	GO:BP	Upregulated
GO:0120035	regulation of plasma membrane bounded cell projection organization	398	0.306416	1.35267	0.00155051	0.0203352	0.0164082	1704	tags=28%, list=19%, signal=23%	6616/65009/1400/9896/50807/55558/23098/146206/5909/7143/27067/4131/27020/2039/547/115704/157285/55754/4135/4133/5063/5621/79598/10458/1496/84446/124925/83478/22902/1272/51104/4756/7533/57609/5979/8036/7046/1600/9378/816/57118/1020/116983/55605/23011/585/10154/3480/80128/202018/1123/8934/2932/5217/114798/140578/146760/51466/8536/10300/349667/2664/5868/5530/9024/5880/4651/9897/2596/170506/23077/56896/118813/4898/57463/11075/6585/2011/2665/57520/4747/6387/8766/117177/5080/162427/54521/8100/4076/25940/1540/2931/5780/5357/9863/10084/8634/10505/7016/54664/4137/4139/10152/79734/657/6695/139818/4858/9760/5728	GO:BP	Upregulated
GO:0072594	establishment of protein localization to organelle	343	0.31088	1.35471	0.00376139	0.037915	0.0305932	2965	tags=42%, list=34%, signal=29%	54332/754/133022/57506/51555/64089/54557/6730/26953/9670/26060/25782/129401/10469/9927/6731/23355/5300/10526/5534/90678/8720/79720/23788/10531/6729/22930/4000/10890/3836/7040/92609/27072/4074/5830/5530/5880/6728/84233/23787/3843/55072/23633/55506/55705/3312/10456/9409/8239/8766/1386/3916/6727/84315/93974/2931/118424/10245/55275/10953/9179/4137/8678/51079/29928/9555/56478/55750/23558/7249/29090/100287932/51501/84572/7879/90580/25813/23511/3301/51307/57122/55929/6653/137492/55176/30849/56947/158866/9804/5289/10134/152485/4580/1459/60559/51548/131118/51608/3098/79568/9131/9818/51542/4928/59286/5569/55696/6272/10651/8878/6726/617/84455/11267/7013/9868/1191/867/10452/103/55764/8943/54832/79158/1871/79902/28972/27183/10073/9972/9688/55027/10574/8027/26515/7917/9776/4121/84313/1994/4763/950/51762	GO:BP	Upregulated
GO:0031344	regulation of cell projection organization	408	0.305942	1.35484	0.00260124	0.0289172	0.023333	1704	tags=28%, list=19%, signal=23%	6616/65009/1400/9896/50807/55558/23098/146206/5909/7143/27067/4131/27020/2039/547/115704/157285/55754/4135/4133/5063/5621/79598/10458/1496/84446/124925/83478/22902/1272/51104/4756/7533/57609/5979/8036/7046/1600/9378/816/57118/1020/116983/55605/23011/585/10154/3480/80128/202018/1123/8934/2932/5217/114798/140578/146760/51466/8536/10300/349667/2664/4343/5868/5530/9024/5880/4651/9897/2596/170506/23077/56896/118813/4898/57463/11075/6585/2011/2665/57520/4747/6387/23426/8766/117177/1742/5080/162427/54521/8100/4076/25940/1540/2931/5780/5357/9863/10084/8634/10505/7016/54664/4137/4139/10152/79734/657/6695/139818/4858/9760/5728	GO:BP	Upregulated
GO:0007420	brain development	370	0.31161	1.36509	0.00289911	0.0312608	0.025224	1745	tags=26%, list=20%, signal=22%	869/51286/4009/22911/9201/89927/55558/10000/2009/9600/7143/79641/22884/4211/22803/1453/357/1203/1496/8775/8455/1267/5122/124925/1272/10313/84630/91137/7533/1600/9289/9378/28964/6532/1020/6814/6252/875/23648/3251/85440/585/3480/6752/29954/515/2932/6253/146760/333/22930/5087/55212/23385/79934/4512/5090/9513/23287/5830/583/22931/84197/55506/9143/57463/6585/54361/4747/6387/8893/1386/2629/5080/65109/7846/10541/4724/613/9118/6926/23114/140733/57045/22983/84277/23291/657/10579/9760/5728/51506/4538/3014/22933/8925	GO:BP	Upregulated
GO:0030695	GTPase regulator activity	325	0.320274	1.38993	0.00230004	0.027921	0.0233056	1806	tags=28%, list=21%, signal=23%	1795/57568/50807/5909/57186/6000/10681/10900/4952/115704/9826/9605/140885/10483/10672/9901/57221/9905/9922/83478/10451/10059/9181/55701/1121/25782/11069/9135/2776/10160/28964/8924/889/116983/85440/5910/1123/1124/2245/64744/134957/9515/23216/55255/22930/64283/2664/83667/10928/93663/116988/57189/5147/23077/3843/23158/23229/23637/51622/29/2665/8893/55633/6305/5921/117177/9649/79735/84315/51495/150/56850/613/8890/27352/23263/8891/2873/27342/23108/139818/128637/7249/1933/8925/8892/55296/10044/57139/55160	GO:MF	Upregulated
GO:0010506	regulation of autophagy	268	0.323871	1.39039	0.00462279	0.0442291	0.035688	2127	tags=32%, list=24%, signal=25%	387104/116442/51382/1917/523/529/51606/528/9550/526/6622/1612/258010/10059/4218/8396/5595/25782/66036/23367/23256/7345/1020/65992/25989/25827/65125/90678/2072/2932/10269/11180/55255/22930/572/9682/8140/23770/9817/55847/83667/57535/535/10241/55072/112574/10456/79837/143686/8975/1457/2629/401548/112936/23265/84749/6009/93974/2081/2931/534/149371/9554/23411/4137/84861/8678/7249/22933/6829/8925/292/10043/823/10133/3064/27/30849/9114/29919/92140/23376/203228/5289/1459/29110	GO:BP	Upregulated
hsa04142	Lysosome biogenesis	192	0.339032	1.39063	0.0083025	0.0413886	0.0283055	1773	tags=27%, list=20%, signal=22%	23312/23659/9896/23335/51382/523/79641/529/51606/528/537/114880/9550/526/64601/10239/1203/8120/57192/65082/1212/55283/967/26503/27072/4074/535/57617/11154/53/127829/23339/3916/2629/112936/55207/164/534/3988/23461/6609/9179/23431/163/135112/2030/3423/84572/9374/9342/7879/118426	KEGG	Upregulated
GO:0010638	positive regulation of organelle organization	355	0.31894	1.39432	0.0025258	0.0283723	0.0228933	2270	tags=32%, list=26%, signal=24%	9788/6861/54386/50807/57586/55558/146206/6857/4131/53407/9501/10458/1073/22843/6622/10810/5532/9066/57192/11034/8867/10059/8396/5595/1639/6683/25782/6742/23332/10730/7046/9898/93973/28964/10361/10367/90678/585/202018/56907/961/2932/5217/22930/572/80856/51466/10300/127833/10928/57535/8936/85477/10241/10962/170506/123720/253725/6386/112574/11075/54361/79837/57482/10592/286053/401548/117177/23208/8100/57606/4076/93974/2931/578/7016/22919/4137/8678/10152/8452/9026/2067/79734/9555/10146/9908/22933/5202/2241/55160/10043/54708/5581/10051/10109/3064/23310/5588/56947/9270/8881/112476/51548/10787/8723/51434/286/5594/55512/5570/55704	GO:BP	Upregulated
GO:0005840	ribosome	207	0.338341	1.39507	0.00620305	0.0269474	0.0175768	3365	tags=48%, list=38%, signal=30%	9147/6730/6169/5610/53918/64949/6233/23107/65993/10240/64969/113251/56945/6156/64963/26589/1654/64960/6206/6232/51116/6166/51650/51318/92170/219927/51649/51373/60488/55052/10767/25873/29074/10399/84769/79590/64968/8939/54505/3396/10884/64432/29093/2935/65008/51021/2107/3921/63931/64320/28957/4690/6224/84164/4938/5935/54460/6165/9801/63899/51264/84311/6222/64981/78988/6122/51263/387338/28973/6155/51253/55168/28998/64978/6183/9553/23521/8087/65003/6188/118487/10973/6146/6230/6158/28977/51081/6142/6204/6182/6141/6144/57129/64965/7818/6167/6217/6128/6135	GO:CC	Upregulated
GO:0060589	nucleoside-triphosphatase regulator activity	326	0.323239	1.40212	0.00230332	0.027921	0.0233056	1806	tags=28%, list=21%, signal=23%	1795/57568/50807/5909/57186/6000/10681/10900/4952/115704/9826/9605/140885/10483/10672/9901/57221/9905/9922/83478/10451/10059/9181/55701/1121/25782/11069/9135/2776/10160/28964/8924/889/53918/116983/85440/5910/1123/1124/2245/64744/134957/9515/23216/55255/22930/64283/2664/83667/10928/93663/116988/57189/5147/23077/3843/23158/23229/23637/51622/29/2665/8893/55633/6305/5921/117177/9649/79735/84315/51495/150/56850/613/8890/27352/23263/8891/2873/27342/23108/139818/128637/7249/1933/8925/8892/55296/10044/57139/55160	GO:MF	Upregulated
GO:0005802	trans-Golgi network	200	0.341483	1.40276	0.00502777	0.0228239	0.0148872	2057	tags=35%, list=23%, signal=27%	6616/10396/6844/51760/50807/26960/9463/23621/4952/9581/29058/23122/4311/25999/79585/5122/4218/10067/1212/5870/2778/7045/23011/8934/10890/10079/636/143187/56927/57535/134829/4074/23057/11154/5045/192683/8766/2629/117177/164/23208/51552/55627/5872/55275/9179/6293/9482/23431/8678/23033/55088/972/7260/10631/64149/157807/6311/286451/55361/6653/144717/9382/10133/27236/162/8677/6845/54812/81555	GO:CC	Upregulated
REACTOME_M_PHASE	REACTOME_M_PHASE	271	0.328588	1.40537	0.00362183	0.0310192	0.0238387	3072	tags=46%, list=35%, signal=31%	DYNC1I1/CSNK1D/CLASP2/EMD/MAPK3/DCTN1/SPAST/NUP35/CLASP1/ACTR1A/RAB2A/TUBB3/CDC26/DCTN2/YWHAG/ANKLE2/LMNA/RPS27A/PPP2R5C/PPP2R2D/DCTN3/SPC24/CNEP1R1/GORASP2/SMC2/CSNK2A1/CHMP3/KIF2A/PRKAR2B/TUBA1A/CHMP7/DYNLL2/NUP210/MAPRE1/DYNC1LI1/H2BC26/RPS27/RAB1B/H2AX/SIRT2/NUP205/NME7/NUP188/PPP2R5E/SMC4/NUP107/H2BC12/NDC80/TUBA4A/NUP37/NCAPD3/CEP41/H4C9/H4C6/H4C5/H4C2/H4C15/H4C8/H4C3/H4C11/H4C14/H4C1/H4C12/H4C4/H4C16/H4C13/VRK2/CDC16/PSMD8/PSMD11/ARPP19/SPC25/CSNK2A2/ENSA/CC2D1B/PCNT/ANAPC7/MZT2B/NUP58/MAPK1/NUP98/CSNK1E/PSMD3/PCM1/PSMC1/NUP160/PSMB5/PSMD6/PPP2CB/PPP2R1A/CDC27/ANAPC5/PSMC4/PPP2R5D/NCAPG2/CEP76/IST1/PSMD13/PSMC2/NUP85/VPS4A/NUP153/NUP93/ZW10/TAOK1/PDS5B/ANAPC2/DYNC1H1/PSMD12/CSNK2B/LMNB1/H2AC19/H2AC18/LEMD2/PSMD14/PSMD1/CTDNEP1/NEK9/CCP110/DYNC1I2/YWHAE/TNPO1/LPIN1/UBE2S/NUP133/VRK1	Reactome	Upregulated
GO:0044309	neuron spine	106	0.373732	1.41199	0.0114198	0.0407565	0.026584	2115	tags=35%, list=24%, signal=27%	4355/815/50807/83992/4131/10159/10458/2893/124925/3208/4218/254263/51104/10160/6543/5530/57537/2891/29888/29/1742/23208/5577/613/793/4137/10152/9026/5747/5728/23181/2562/9148/8500/2048/2892/112476	GO:CC	Upregulated
GO:0007018	microtubule-based movement	210	0.338716	1.41485	0.00475158	0.044794	0.0361439	2075	tags=30%, list=24%, signal=23%	27067/4131/3800/1780/547/64837/4133/11189/7275/29058/10239/8120/26128/25999/56776/6683/51566/55860/55288/5870/7345/7802/55605/23011/585/80128/4976/5813/199953/7419/10300/403/636/23287/91978/583/127829/11127/57728/4747/3916/55207/3796/8100/7846/112752/3895/57539/4137/27342/51143/23291/4130/118426/29922/3301/133308/255758/3064/9148/64792/9742/79809	GO:BP	Upregulated
GO:0030426	growth cone	119	0.369722	1.42327	0.00992868	0.037743	0.0246184	1281	tags=28%, list=15%, signal=24%	6616/22911/1400/4644/4131/3800/114787/4133/23122/6622/23022/22902/9378/283/1020/10381/116983/85440/55605/10540/114134/10300/255057/9344/2596/6809/118813/11075/85300/8239/4747/1861/23265	GO:CC	Upregulated
GO:0043197	dendritic spine	105	0.376955	1.42974	0.0131665	0.0446669	0.0291346	2115	tags=35%, list=24%, signal=27%	4355/815/50807/83992/4131/10159/10458/2893/124925/3208/4218/254263/51104/10160/6543/5530/57537/2891/29888/29/1742/23208/5577/613/793/4137/10152/9026/5747/5728/23181/2562/9148/8500/2048/2892/112476	GO:CC	Upregulated
GO:0099513	polymeric cytoskeletal fiber	385	0.327719	1.43272	0.000465395	0.0037052	0.00241677	1621	tags=26%, list=18%, signal=23%	51308/22911/4644/1641/23098/2009/27067/4131/3800/1780/2039/22924/547/64837/84100/9545/4135/4133/65055/1453/357/84557/10458/9859/23122/11076/25999/157922/23022/1267/2010/65983/8867/10059/6905/1639/6683/9181/23332/79745/23406/1020/10381/10982/400954/55605/6903/4976/10540/79187/6253/3925/152789/51361/4000/10300/9817/84056/403/636/1808/221035/93663/91978/5880/283987/57617/123720/89796/57731/11127/5423/6509/2011/203/4747/8766/51652/79096/4741/79095/3796/57606/51512/7846/1540/91782/1832/9118/5357/1155/140735/22919/4137/84861/51175/10152/8452/51143/23291/150465/84823	GO:CC	Upregulated
GO:0060271	cilium assembly	180	0.349907	1.43602	0.00498117	0.0456917	0.0368682	2314	tags=34%, list=26%, signal=25%	1641/50807/51382/4952/115704/84100/79598/1453/30845/3983/4218/1639/79770/7802/585/202018/2932/79140/7419/55212/403/91978/27241/583/55262/11127/200728/4750/8239/2665/57728/8766/117177/54521/8100/1540/112752/57539/1183/7016/22919/10640/79734/9480/9342/255758/3064/9148/95681/9114/64792/91147/9742/79809/129880/80210/5116/55704/5108/582/26259	GO:BP	Upregulated
GO:0030001	metal ion transport	357	0.331297	1.44845	0.000487118	0.00865168	0.00698095	1369	tags=25%, list=16%, signal=22%	6616/4905/57620/287/815/6844/89822/57084/9990/6000/286097/10681/10021/5332/3767/490/5533/5621/357/6833/6781/2495/6622/9962/846/5532/9254/57181/57192/3208/10057/1272/10059/2512/2280/246213/7466/55283/6520/57628/56996/7533/25800/6546/55013/2771/816/91404/5311/6532/3778/1020/10367/2645/967/6543/5534/65125/7871/123606/488/10269/23171/7040/255057/9312/2273/5530/1261/91689/51310/57731/783/27075/781/57463/10939/54503/81615/4057/489/6387/57657/10916/5664/54946/5170/150	GO:BP	Upregulated
GO:0060627	regulation of vesicle-mediated transport	342	0.333085	1.45208	0.000223102	0.00513135	0.00414043	1403	tags=29%, list=16%, signal=25%	5864/6853/4905/9899/65009/6861/6812/6844/23154/5865/8618/51760/57586/55697/6857/9463/27445/9581/338692/9545/5533/140885/53407/9501/8927/376267/7275/23122/6804/6622/25999/57102/5532/9066/3208/10814/5595/25837/26060/11069/115827/9135/23256/23332/51201/84932/2771/28964/57118/1020/55529/6814/967/22848/5534/23011/90678/8720/961/8934/57534/5582/5217/197/488/134957/9892/51479/5908/5873/55255/22930/7040/255057/10079/636/127833/5868/5530/5880/9699/57617/6386/192683/8766/1861/3916/51652/1742/164/80230/23208/54521/5170/150/10815/56850/613	GO:BP	Upregulated
REACTOME_SIGNALING_BY_WNT	REACTOME_SIGNALING_BY_WNT	178	0.355755	1.45702	0.00238081	0.0235992	0.0181363	2999	tags=49%, list=34%, signal=33%	CAMK2A/GNB5/DAAM1/PPP3CB/CLTB/PPP3R1/GNAO1/CDC73/PRKCG/GSK3B/RPS27A/PPP2R5C/MOV10/PPP3CA/RAC2/GNB1/WNT4/CSNK2A1/TNRC6B/TLE5/RBX1/SMURF2/CUL3/AP2B1/H2BC26/LEO1/BCL9/H2AX/PPP2R5E/H2BC12/CALM1/H4C9/H4C6/H4C5/H4C2/H4C15/H4C8/H4C3/H4C11/H4C14/H4C1/H4C12/H4C4/H4C16/H4C13/PSMD8/PSMD11/CSNK2A2/FZD1/DVL3/PRKG1/AGO4/CSNK1E/AP2A2/PSMD3/PSMC1/USP8/KAT5/CLTA/PSMB5/ARRB2/PSMD6/PPP2CB/AP2S1/PPP2R1A/APC/AGO1/PSMC4/RAC1/PPP2R5D/CSNK1A1/ITPR3/CTBP1/PSMD13/PSMC2/RHOA/CLTC/ROR1/PSMD12/CSNK2B/AP2M1/TLE2/H2AC19/H2AC18/PSMD14/PSMD1/PIP5K1B	Reactome	Upregulated
GO:0009914	hormone transport	172	0.356766	1.45837	0.00428202	0.0419135	0.0338196	1507	tags=30%, list=17%, signal=25%	5864/6616/9463/130399/27445/3767/9501/6571/6833/6804/65985/846/5532/9066/51714/9854/23428/3033/1374/7425/6520/11069/5213/2778/5798/79751/6814/2645/6755/2775/2767/5208/572/240/8140/5799/51092/5530/9024/9699/84522/1363/6906/1113/55585/6447/150/10815/5936/6926/91942	GO:BP	Upregulated
GO:0005929	cilium	266	0.345134	1.45878	0.0008221	0.00551857	0.00359957	2134	tags=31%, list=24%, signal=24%	51382/4131/3800/4952/84100/1453/30845/376267/7275/222236/9859/23002/65010/4218/1639/1212/4832/2776/5213/79770/5311/5300/7802/25989/5567/585/6903/202018/156/23085/4647/2767/5873/10890/55212/403/91978/27241/583/5147/6809/11127/200728/2782/8751/8239/57728/203/117177/7417/3796/8100/5577/7846/1540/112752/140735/9863/6926/57539/1183/22919/1738/8452/5747/5576/9342/29922/2947/23271/801/133308/255758/30849/95681/64792/9804/91147/9742/79809/5289/129880/80210	GO:CC	Upregulated
GO:0030427	site of polarized growth	123	0.377702	1.45892	0.00467239	0.0215203	0.0140369	1281	tags=28%, list=15%, signal=25%	6616/22911/1400/4644/4131/3800/114787/4133/23122/6622/23022/22902/9378/283/23406/1020/10381/116983/85440/55605/10540/114134/10300/255057/9344/2596/6809/118813/10129/11075/85300/8239/4747/1861/23265	GO:CC	Upregulated
GO:0005770	late endosome	213	0.353942	1.46267	0.00159823	0.00933783	0.00609074	1627	tags=29%, list=19%, signal=24%	4644/11342/9896/2674/55697/23646/23621/338692/55754/84557/55/21/29058/64601/57192/64089/65082/51209/5595/246213/55283/83930/23355/55529/967/129531/79720/10269/5873/10079/143187/252839/27072/57535/4074/23057/23245/57617/127829/23339/51622/57599/81615/1182/8766/3916/51652/112936/55207/84315/51552/90809/91782/23461/9863/149371/1183/9482/54664/56829/972	GO:CC	Upregulated
GO:1904115	axon cytoplasm	53	0.433133	1.46414	0.0108171	0.0396835	0.0258842	1594	tags=36%, list=18%, signal=30%	3800/547/10239/8120/6683/51566/55860/7345/55605/23011/80128/4976/23287/127829/11127/4747/55207/4137/23291	GO:CC	Upregulated
GO:0005765	lysosomal membrane	307	0.343848	1.47072	0.000469756	0.0037052	0.00241677	2137	tags=34%, list=24%, signal=27%	4905/10396/11342/51382/1917/23646/523/10159/529/64837/51606/9545/55754/528/10855/537/9550/55/21/526/64601/1203/9066/57192/65082/1534/9145/2770/3276/55283/6520/56996/57709/2776/56674/5862/83930/55529/967/4647/51479/26503/5908/2767/55255/8140/23385/83667/252839/8774/27072/51092/57535/4074/535/57617/4718/53/127829/2782/23339/51622/3312/81615/1182/3916/51652/2629/55207/164/6009/9218/23208/51552/90809/91782/23461/1183/54664/163/972/54834/89845/7249/9342/7879/118426/58986/84925/8895/10043/55361/57406/4012/57231/162/6845/9114/29919/23207/9296/8907/84286/7317	GO:CC	Upregulated
GO:0098852	lytic vacuole membrane	307	0.343848	1.47072	0.000469756	0.0037052	0.00241677	2137	tags=34%, list=24%, signal=27%	4905/10396/11342/51382/1917/23646/523/10159/529/64837/51606/9545/55754/528/10855/537/9550/55/21/526/64601/1203/9066/57192/65082/1534/9145/2770/3276/55283/6520/56996/57709/2776/56674/5862/83930/55529/967/4647/51479/26503/5908/2767/55255/8140/23385/83667/252839/8774/27072/51092/57535/4074/535/57617/4718/53/127829/2782/23339/51622/3312/81615/1182/3916/51652/2629/55207/164/6009/9218/23208/51552/90809/91782/23461/1183/54664/163/972/54834/89845/7249/9342/7879/118426/58986/84925/8895/10043/55361/57406/4012/57231/162/6845/9114/29919/23207/9296/8907/84286/7317	GO:CC	Upregulated
REACTOME_INTRA_GOLGI_AND_RETROGRADE_GOLGI_TO_ER_TRAFFIC	REACTOME_INTRA_GOLGI_AND_RETROGRADE_GOLGI_TO_ER_TRAFFIC	161	0.364376	1.47197	0.00351493	0.0308417	0.0237023	1968	tags=32%, list=22%, signal=25%	NSF/NAPB/DYNC1I1/KIF1A/KLC2/STX18/RAB6B/NAPA/RAB9B/DCTN1/DCTN4/VPS45/ACTR10/RAB3GAP2/ACTR1A/RAB6A/TUBB3/KIF21A/TMED3/DCTN2/RAB3GAP1/YKT6/BICD1/RAB39A/VTI1A/NAPG/M6PR/DCTN3/RAB18/KIF3A/USE1/KIF2A/ARF5/DCTN6/TUBA1A/DYNLL2/VPS53/SEC22B/VPS52/DYNC1LI1/RINT1/RAB33B/RAB1B/SNAP29/DCTN5/NBAS/NAA35/COG1/TUBA4A/CUX1/STX10	Reactome	Upregulated
GO:0043204	perikaryon	81	0.404868	1.47396	0.00975329	0.0375264	0.0244771	2076	tags=47%, list=24%, signal=36%	1400/23154/4131/79641/5126/5122/3208/10814/22902/246213/57609/5798/1020/6543/146760/349667/9312/1261/23245/57537/2596/170506/57463/23426/23208/10815/26058/10505/23001/10146/22933/55361/2026/9148/28988/57282/203228/10399	GO:CC	Upregulated
GO:0099111	microtubule-based transport	154	0.366918	1.47896	0.00327465	0.0339409	0.0273866	1594	tags=26%, list=18%, signal=22%	27067/4131/3800/1780/547/4133/7275/29058/10239/8120/26128/25999/6683/51566/55860/55288/5870/7345/55605/23011/80128/4976/5813/199953/403/636/23287/127829/11127/57728/4747/3916/55207/8100/7846/112752/57539/4137/27342/23291	GO:BP	Upregulated
GO:0006816	calcium ion transport	178	0.361235	1.48031	0.00180014	0.0227159	0.0183292	1531	tags=29%, list=17%, signal=25%	57620/287/815/286097/10681/5332/490/5533/5621/6781/6622/846/5532/9254/57192/3208/10059/2280/7466/55283/6520/6546/55013/2771/816/91404/5311/1020/10367/2645/6543/5534/488/10269/7040/255057/5530/1261/91689/783/27075/781/10939/489/6387/5664/5170/150/2946/130507/578/6769	GO:BP	Upregulated
GO:0006914	autophagy	450	0.332408	1.48088	6.41971e-05	0.00198501	0.00160168	2169	tags=33%, list=25%, signal=26%	22911/57655/387104/116442/51382/1917/9363/523/529/51606/55968/528/9550/84557/526/25934/64601/6622/57192/65082/1612/258010/10059/401409/4218/8396/5595/25782/91137/9373/66036/11345/23367/9927/23256/84932/5862/7345/1020/65992/25989/25827/65125/90678/79720/2072/2932/488/10269/11180/55255/22930/572/9682/8140/23770/9817/54734/143187/55847/83667/27072/57535/5868/5830/535/10241/83460/57617/55072/23339/53349/112574/2011/3312/10456/79837/143686/139341/8975/1457/51652/2629/401548/112936/23265/84749/55207/6009/23208/162427/79735/8100/54472/93974/2081/2931/534/91782/149371/9554/9179/8897/23411/4137/84861/8678/10152/65991/83452/23001/84938/7249/81876/51506/22933/100287932/6829/8925/9342/7879/292/2631/10043/9392/823/801/137492/57231/10133/3064/27/30849/9538/9114/23192/29919/2048/92140/23376/203228/5289/1459/29110/23786/10490/8723	GO:BP	Upregulated
GO:0061919	process utilizing autophagic mechanism	450	0.332408	1.48088	6.41971e-05	0.00198501	0.00160168	2169	tags=33%, list=25%, signal=26%	22911/57655/387104/116442/51382/1917/9363/523/529/51606/55968/528/9550/84557/526/25934/64601/6622/57192/65082/1612/258010/10059/401409/4218/8396/5595/25782/91137/9373/66036/11345/23367/9927/23256/84932/5862/7345/1020/65992/25989/25827/65125/90678/79720/2072/2932/488/10269/11180/55255/22930/572/9682/8140/23770/9817/54734/143187/55847/83667/27072/57535/5868/5830/535/10241/83460/57617/55072/23339/53349/112574/2011/3312/10456/79837/143686/139341/8975/1457/51652/2629/401548/112936/23265/84749/55207/6009/23208/162427/79735/8100/54472/93974/2081/2931/534/91782/149371/9554/9179/8897/23411/4137/84861/8678/10152/65991/83452/23001/84938/7249/81876/51506/22933/100287932/6829/8925/9342/7879/292/2631/10043/9392/823/801/137492/57231/10133/3064/27/30849/9538/9114/23192/29919/2048/92140/23376/203228/5289/1459/29110/23786/10490/8723	GO:BP	Upregulated
GO:0016358	dendrite development	154	0.368786	1.48649	0.00286924	0.0311546	0.0251383	2322	tags=39%, list=26%, signal=29%	815/9201/50807/23098/27067/4131/547/4135/4133/5063/10458/1496/9922/124925/91137/7533/1600/816/10160/57118/1020/51412/3251/23011/585/2932/8536/5530/9344/221935/170506/25830/56896/23542/57520/1742/4076/10084/54664/4139/10152/657/5728/4130/23181/26039/23271/1523/9148/158866/2048/10006/57498/10371/5592/153090/582/9231/26259/1627	GO:BP	Upregulated
GO:0007610	behavior	313	0.342591	1.48653	0.00044447	0.00817021	0.00659246	1479	tags=25%, list=17%, signal=21%	51286/6616/4009/65009/22911/10396/29767/9896/6623/7143/56172/79641/4211/10882/5621/6571/6833/7057/142/6622/4311/846/84446/5532/1267/124925/8867/1272/10550/6905/1639/84630/1374/89797/7466/55283/91137/1600/9378/28964/6532/7345/1020/3251/6543/2775/585/5697/5582/114798/10269/7419/64220/23385/27253/5090/2908/23287/91978/583/221935/57731/84197/121551/23542/6387/1182/2629/1742/55585/5080/23208/5577/7846/4045/793/26058/130507	GO:BP	Upregulated
GO:0015267	channel activity	135	0.380275	1.49269	0.00265966	0.0297344	0.0248193	2359	tags=44%, list=27%, signal=33%	6616/57620/89822/57084/523/10021/3767/357/6833/514/9254/2893/65010/57192/246213/55283/57156/8036/5311/6532/3778/515/7419/498/9312/521/1261/783/10632/781/2891/6509/1182/509/57657/7417/1183/578/10476/4508/539/3757/55362/140738/506/80727/81033/2562/79714/3760/2892/84286/3763/522/9551/51393/7416/83795/2281/55515	GO:MF	Upregulated
GO:0022803	passive transmembrane transporter activity	135	0.380275	1.49269	0.00265966	0.0297344	0.0248193	2359	tags=44%, list=27%, signal=33%	6616/57620/89822/57084/523/10021/3767/357/6833/514/9254/2893/65010/57192/246213/55283/57156/8036/5311/6532/3778/515/7419/498/9312/521/1261/783/10632/781/2891/6509/1182/509/57657/7417/1183/578/10476/4508/539/3757/55362/140738/506/80727/81033/2562/79714/3760/2892/84286/3763/522/9551/51393/7416/83795/2281/55515	GO:MF	Upregulated
GO:0017111	ribonucleoside triphosphate phosphatase activity	479	0.332277	1.49338	2.87214e-05	0.0010607	0.000885369	1436	tags=23%, list=16%, signal=21%	5864/4905/10396/5865/116442/5909/1917/9363/3800/523/28512/6000/10681/547/11021/51606/84100/9545/51062/490/10672/9550/23078/376267/51560/6833/85476/21/11076/55669/285598/51209/10057/10059/401409/4218/25837/6683/2770/89797/115827/9927/55288/10730/2776/84932/5870/5862/2771/2778/10381/55605/23011/2775/6903/8934/4976/5217/488/5908/2767/6729/5873/23708/10890/1655/161253/79934/84056/10079/403/54734/498/4343/5868/22907/116988/5880/90957/22931/170506/127829/89796/11127/10212/60558/2782/64222/10939/3312/60678/81570/10592/489/8766/1861/509/5921/55207/6782/6009/27348/956/3796/381/51552/534/1654/4594/5983/23461	GO:MF	Upregulated
GO:0005096	GTPase activator activity	175	0.366631	1.49394	0.00210789	0.0262169	0.0218833	1420	tags=26%, list=16%, signal=22%	1795/57568/50807/5909/57186/6000/10681/4952/115704/9826/9605/10483/9901/9905/83478/10451/10059/1121/25782/9135/2776/28964/116983/1123/1124/64744/134957/9515/23216/55255/22930/2664/10928/93663/116988/23158/23637/29/2665/55633/5921/79735/51495/613/27352	GO:MF	Upregulated
GO:0048858	cell projection morphogenesis	398	0.338539	1.49447	5.50883e-05	0.00178616	0.00144124	1247	tags=25%, list=14%, signal=22%	5864/6616/4009/22911/23136/6812/9201/51760/55558/23098/6857/7143/27067/4131/27020/3800/26999/547/4135/4133/51062/5063/10458/23122/26128/1496/9962/84446/5532/23022/1267/22902/137970/9890/1272/4218/6905/6683/4756/6456/55701/91137/9373/7533/57609/23390/5979/1600/9378/816/10160/7345/1020/10381/3251/85440/55605/23011/10154/3480/80128/1123/2932/114798/5306/140578/333/3925/10890/51466/64283/2664/10079/127833/4343/8936/5530/9024/9344/9699/2596/170506/25830/23077/57731/56896/118813/4898/57463/6585/10939/2011/8239/23542/57520/4747/6387/23426	GO:BP	Upregulated
GO:0098562	cytoplasmic side of membrane	136	0.382655	1.49693	0.00269136	0.0141521	0.00923089	1795	tags=32%, list=20%, signal=26%	9788/146206/1917/10681/10672/1837/401474/9854/5239/2280/2770/2776/9852/2771/5311/2778/10160/85365/23011/2775/156/2767/57488/5868/5530/283987/1147/55072/2782/112574/1540/91782/23263/6710/6769/56616/8678/163/56052/3300/5728/118426/2241	GO:CC	Upregulated
GO:0030072	peptide hormone secretion	145	0.374902	1.5019	0.00341192	0.0350116	0.0282505	1409	tags=30%, list=16%, signal=25%	5864/6616/9463/130399/27445/3767/9501/6833/6804/65985/846/5532/9066/51714/9854/3033/1374/7425/11069/5213/2778/5798/79751/6814/2645/6755/2775/2767/5208/572/240/5799/51092/5530/9024/9699/84522/1363/1113/55585/150/10815/5936	GO:BP	Upregulated
GO:0000786	Nucleosome	54	0.44427	1.50524	0.0117949	0.0415785	0.0271202	2003	tags=46%, list=23%, signal=36%	50809/55506/3005/6944/128312/9555/3014/8089/9643/55929/85236/8294/8361/8367/8366/554313/8365/8364/8363/8370/8359/8362/8360/121504/8368	GO:CC	Upregulated
GO:0050684	regulation of mRNA processing	108	0.392151	1.50981	0.00322949	0.0338843	0.0273409	3026	tags=47%, list=34%, signal=31%	56853/11189/6830/10656/1153/79577/22916/1655/60677/23210/170506/55082/65109/6431/5936/4686/55110/6733/9939/4858/29896/6428/5976/84081/4857/8683/6427/10768/9667/4928/64783/6294/23543/8241/10181/5935/27339/10772/494115/27316/6432/3191/10419/9584/10521/6625/1660/6434/135295/3192/79084	GO:BP	Upregulated
GO:0120039	plasma membrane bounded cell projection morphogenesis	395	0.341957	1.51049	6.907e-05	0.00209408	0.00168969	1247	tags=25%, list=14%, signal=22%	5864/6616/4009/22911/23136/6812/9201/51760/55558/23098/6857/7143/27067/4131/27020/3800/26999/547/4135/4133/51062/5063/10458/23122/26128/1496/9962/84446/5532/23022/1267/22902/137970/9890/1272/4218/6905/6683/4756/6456/55701/91137/9373/7533/57609/23390/5979/1600/9378/816/10160/7345/1020/10381/3251/85440/55605/23011/10154/3480/80128/1123/2932/114798/5306/140578/333/3925/10890/51466/64283/2664/10079/127833/4343/8936/5530/9024/9344/9699/2596/170506/25830/23077/57731/56896/118813/4898/57463/6585/10939/2011/8239/23542/57520/4747/6387/23426	GO:BP	Upregulated
GO:0000421	autophagosome membrane	43	0.464534	1.51122	0.0120393	0.0422045	0.0275285	1768	tags=33%, list=20%, signal=26%	10159/84557/55283/11345/84932/5862/133746/10241/3916/51652/91782/23001/9342/7879	GO:CC	Upregulated
GO:0010975	regulation of neuron projection development	271	0.351379	1.51251	0.000188592	0.00461013	0.00371987	2324	tags=38%, list=26%, signal=29%	6616/65009/1400/9896/55558/23098/7143/27067/4131/27020/547/157285/55754/4135/4133/5063/10458/1496/84446/124925/22902/1272/4756/7533/57609/5979/8036/1600/816/57118/1020/116983/55605/23011/10154/3480/80128/1123/8934/2932/114798/140578/146760/8536/10300/349667/2664/5530/9024/9897/170506/23077/56896/118813/4898/57463/11075/6585/2011/57520/4747/6387/5080/162427/4076/2931/5780/9863/10084/8634/10505/54664/4137/4139/10152/657/6695/4858/9760/5728/26039/54606/112755/23271/1523/27/57142/158866/9529/2048/8321/57498/10371/10494/6091/153090/3897/51393/55704/5274/5604/26259/1627/2281	GO:BP	Upregulated
GO:0015935	small ribosomal subunit	70	0.423368	1.51352	0.0112074	0.0404105	0.0263583	3355	tags=59%, list=38%, signal=37%	64949/6233/23107/65993/10240/64969/113251/56945/64963/1654/64960/6206/6232/51116/51650/51649/51373/60488/10399/64968/54505/64432/51021/3921/63931/28957/6224/54460/6222/28973/55168/6183/6188/118487/6230/28977/51081/6204/64965/7818/6217	GO:CC	Upregulated
GO:0032886	regulation of microtubule-based process	158	0.375636	1.51588	0.00260946	0.0289396	0.0233511	1544	tags=27%, list=18%, signal=23%	22911/89927/57704/4131/22924/4135/4133/79598/23122/11076/6622/25999/157922/1639/6683/2770/9181/23332/57542/28964/50810/10982/55605/585/80128/2932/79187/3925/10300/636/583/11075/2011/3916/51652/57606/1540/2931/91782/50861/23411/22919/4137	GO:BP	Upregulated
GO:0051656	establishment of organelle localization	346	0.347492	1.51701	9.33024e-05	0.00268907	0.00216978	1625	tags=26%, list=18%, signal=22%	5864/6616/4644/6812/8618/4131/3800/1780/547/84100/55968/4133/1453/6571/357/29058/23122/10239/8120/6622/26128/57102/10814/8867/10059/8825/56776/1639/6683/51566/55860/55288/23332/5870/83930/7345/1020/6814/85440/1001/80128/56907/4976/10540/4647/9892/5873/4000/199953/55212/10652/10079/636/23287/5880/583/147841/11127/6386/6585/4747/8766/1861/3916/51652/3636/23265/1113/164/5080/23208/5170/7846/91782/10987/149371/23411/7016/22919/4137/8678/4139/27342/10640/8452/23291/55088/150465/84823/10579	GO:BP	Upregulated
GO:0031902	late endosome membrane	115	0.397626	1.51795	0.00369771	0.0179481	0.0117069	1538	tags=31%, list=17%, signal=26%	11342/9896/55697/23646/55754/21/64601/57192/64089/65082/55283/83930/55529/967/129531/79720/10269/5873/10079/143187/252839/27072/57535/57617/127829/23339/81615/1182/3916/51652/55207/90809/91782/23461/1183/54664	GO:CC	Upregulated
GO:0021700	developmental maturation	161	0.374869	1.51851	0.00115137	0.0163396	0.0131843	1401	tags=30%, list=16%, signal=26%	5864/51286/6855/6812/51382/4131/523/9463/10159/529/51606/528/10882/537/9550/526/1203/65010/124925/51201/5979/1600/9378/816/283/5798/51412/967/1001/253832/7040/5880/535/64131/9897/23787/57731/84966/9991/4057/4747/1182/2629/1742/164/26057/534/137964	GO:BP	Upregulated
GO:0005774	vacuolar membrane	335	0.353123	1.52242	4.76723e-05	0.000527741	0.000344227	2137	tags=34%, list=24%, signal=27%	4905/10396/11342/55697/51382/1917/23646/523/10159/529/64837/51606/9545/55754/528/10855/537/9550/84557/55/21/526/64601/1203/9066/57192/65082/1534/9145/2770/3276/55283/6520/56996/57709/11345/2776/84932/56674/5862/83930/55529/133746/967/4647/51479/26503/5908/2767/55255/8140/23385/83667/252839/8774/27072/51092/57535/4074/535/10241/57617/51310/4718/53/127829/2782/23339/51622/3312/81615/1182/3916/51652/2629/55207/164/6009/9218/23208/51552/90809/534/91782/23461/1183/54664/163/972/23001/54834/89845/7249/9342/7879/118426/58986/84925/8895/10043/55361/57406/4012/57231/162/6845/9114/23192/29919/23207/9296/8907/84286/7317	GO:CC	Upregulated
GO:0050808	synapse organization	327	0.350179	1.52493	0.000155503	0.00392456	0.00316668	1604	tags=29%, list=18%, signal=24%	869/5864/6853/6616/4009/9201/116442/50807/83992/8541/6623/55558/23098/7143/27067/4131/27020/26999/9463/547/27445/10882/5063/5621/10672/8927/10458/23122/6622/1496/10810/23002/9254/124925/9890/8825/1639/51104/10486/26060/91137/23390/51201/1600/9378/816/10160/5300/1020/6543/10154/3480/8934/199731/23085/5217/114798/6854/5908/8536/27253/8936/23024/9699/221935/2596/170506/147381/23077/57731/783/23229/6386/84966/57463/29888/6585/10939/2239/4747/1742/4076/7846/92737/56850/441381/9118/6710/4137/4139/26011/10152/9026/57524	GO:BP	Upregulated
GO:1903532	positive regulation of secretion by cell	163	0.376381	1.52527	0.00269201	0.0297843	0.0240327	1297	tags=26%, list=15%, signal=23%	5864/6616/6812/8618/6857/286097/9545/9501/376267/6833/23122/6804/6622/65985/846/5532/9066/5122/51714/9854/10059/11069/23332/84932/5213/283/6532/1020/2645/156/134957/2767/5873/5208/22930/572/7040/5868/6386/192683/6387/3916/164	GO:BP	Upregulated
GO:0030705	cytoskeleton-dependent intracellular transport	165	0.375826	1.52618	0.000908224	0.0135048	0.0108969	1618	tags=27%, list=18%, signal=23%	4644/27067/4131/3800/1780/547/4135/4133/7275/29058/10239/8120/26128/25999/6683/51566/55860/55288/5870/7345/55605/23011/80128/4976/5813/51361/199953/403/636/23287/4651/127829/11127/57728/4747/3916/55207/8100/7846/112752/57539/4137/27342/23291/55088	GO:BP	Upregulated
hsa05208	Chemical carcinogenesis - reactive oxygen species	167	0.376323	1.52702	0.00122761	0.00905525	0.00619284	2545	tags=50%, list=29%, signal=36%	10000/1543/54539/514/65010/5600/1327/5595/374291/4728/7381/1345/4698/6300/515/572/7419/9817/4700/4512/498/4716/4713/4709/1147/4718/1329/4540/4535/4711/4259/509/4536/2052/293/7417/4712/5170/4724/4729/2946/4513/5602/9377/10476/4705/4508/4714/539/51079/5747/4720/4715/5728/4538/1347/292/4514/2947/506/4706/4719/27/4722/4704/522/9167/5594/2941/4723/55967/7384/5604/7416/4519/3265/1109/5293/4710/5605/126328/5770/4725/7385	KEGG	Upregulated
GO:0010970	transport along microtubule	144	0.382479	1.52862	0.00236127	0.0270215	0.0218034	2075	tags=33%, list=24%, signal=26%	27067/4131/3800/1780/547/4133/7275/29058/10239/8120/26128/25999/6683/51566/55860/55288/5870/7345/55605/23011/80128/4976/5813/199953/403/636/23287/127829/11127/57728/4747/3916/55207/8100/7846/112752/57539/4137/27342/23291/4130/118426/29922/255758/3064/64792/9742/79809	GO:BP	Upregulated
hsa03010	Ribosome	155	0.381383	1.53029	0.00131878	0.00937178	0.00640932	3847	tags=61%, list=44%, signal=35%	6169/64949/6233/23107/65993/10240/64969/56945/6156/64963/26589/64960/6206/6232/51116/6166/51650/51318/219927/51649/51373/60488/55052/25873/29074/10399/79590/64968/10884/64432/29093/65008/51021/3921/63931/28957/6224/54460/6165/9801/51264/84311/6222/64981/6122/51263/28973/6155/51253/55168/28998/64978/6183/9553/23521/65003/6188/6146/6230/6158/28977/51081/6142/6204/6182/6141/6144/57129/64965/7818/6167/6217/6128/6135/6133/6125/65080/29088/6223/64983/65005/64951/6203/6201/6154/6189/6137/54534/6161/6193/51258/2197/6147/6175/6159	KEGG	Upregulated
hsa05034	Alcoholism	78	0.422016	1.53226	0.00740692	0.0386549	0.0264359	2325	tags=50%, list=26%, signal=37%	6570/10681/6571/5595/2770/1644/2771/2778/5567/2775/5500/25759/2782/55506/1386/128312/9555/2030/3014/85236/801/8294/8361/8367/8366/554313/8365/8364/8363/8370/8359/8362/8360/121504/8368/9759/5594/5604/5569	KEGG	Upregulated
GO:0097731	9+0 non-motile cilium	47	0.462196	1.53381	0.0104676	0.0388548	0.0253436	1470	tags=34%, list=17%, signal=29%	4131/4952/222236/2776/585/6903/4647/2767/5873/55212/403/6809/2782/57728/140735/9863	GO:CC	Upregulated
GO:0003735	structural constituent of ribosome	145	0.386467	1.53437	0.00137591	0.0192131	0.0160372	3847	tags=61%, list=44%, signal=35%	6169/6233/65993/10240/64969/56945/6156/64963/26589/64960/6206/6232/51116/6166/51650/51318/219927/51649/51373/60488/55052/25873/29074/79590/64968/10884/64432/29093/65008/51021/3921/63931/6224/54460/6165/9801/51264/84311/6222/64981/78988/6122/51263/28973/6155/51253/55168/28998/6183/9553/23521/65003/6188/6146/6230/6158/28977/51081/6142/6204/6182/6141/6144/57129/64965/7818/6167/6217/6128/6135/6133/6125/29088/6223/64983/65005/64951/6203/6201/6154/6189/6137/6161/6193/51258/2197/6147/6175/6159	GO:MF	Upregulated
REACTOME_MITF_M_REGULATED_MELANOCYTE_DEVELOPMENT	REACTOME_MITF_M_REGULATED_MELANOCYTE_DEVELOPMENT	99	0.403993	1.53635	0.00413853	0.0337998	0.0259756	1598	tags=30%, list=18%, signal=25%	MYO5A/AKT3/ATP6V1D/ATP6V1A/ATP6AP2/ATP6V1E1/ATP6V1H/ATP6V1C1/ATP6V1G1/ATP6V1B2/EDIL3/MAPK3/YWHAH/EPRS1/MARS1/GSK3B/EEF1E1/YWHAG/RAB27A/IARS1/MOV10/SS18/ATP6V0A1/ARID1B/SMARCE1/TNRC6B/TBX3/DARS1/SIRT1/RARS1	Reactome	Upregulated
GO:0046873	metal ion transmembrane transporter activity	142	0.389704	1.54039	0.00244051	0.0282362	0.0235687	2359	tags=39%, list=27%, signal=29%	6616/6570/57620/89822/57084/9990/10021/3767/490/6571/357/6833/9962/9254/57181/57192/246213/55283/56996/25800/6546/5311/6532/3778/6543/123606/488/9312/1261/783/781/54503/489/57657/54946/7991/3757/478/2030/93380/140738/57130/81033/133308/55002/79714/57282/3760/2892/84286/3763/10463/51393/83795/2281/55515	GO:MF	Upregulated
REACTOME_ORGANELLE_BIOGENESIS_AND_MAINTENANCE	REACTOME_ORGANELLE_BIOGENESIS_AND_MAINTENANCE	213	0.371205	1.54583	0.000452642	0.0065453	0.00503016	2375	tags=38%, list=27%, signal=28%	ASAP1/ARL6/CEP97/CSNK1D/ATP5F1E/MAPK11/RAB8A/DCTN1/PRKAG2/SSBP1/CLASP1/ACTR1A/PKD2/TUBB3/CYCS/BBS4/MAPK12/DCTN2/ATP5PB/APOO/YWHAG/BBS7/ARL3/ATP5F1A/ATP5ME/BBS9/DCTN3/BBS2/PDE6D/KIF3A/ATP5MG/WDR19/RAB11A/ATF2/ATP5F1C/EXOC7/RAB3IP/ATP5MK/IFT88/PRKAR2B/TUBA1A/CHCHD3/IFT43/DYNLL2/EXOC8/WDR35/MAPRE1/ATP5PD/EXOC5/MT-ATP6/ATP5PO/CHCHD6/SAMM50/ATP5F1B/TMEM11/CALM1/DYNLT2B/TUBA4A/CEP41/APOOL/IFT22/TMEM67/IFT140/CRTC2/TTC21B/MTX1/ATP5MJ/BBS5/IMMT/ATP5PF/EXOC6/PCNT/ATP5MF/CSNK1E/PCM1/BBS1/EXOC3/MICOS13/EXOC1/TTC8	Reactome	Upregulated
GO:0050877	nervous system process	429	0.347402	1.54614	9.14733e-06	0.00042286	0.000341201	1479	tags=27%, list=17%, signal=24%	869/5864/51308/6616/4355/4009/65009/22911/10396/29767/9896/23098/7143/23621/79641/84100/145226/3767/10882/5621/56853/55/7275/6833/10458/3983/1203/11076/6804/6622/1496/4311/10810/84446/5532/124925/8867/10550/2280/5595/1639/6169/84630/89797/246213/7466/1121/2140/9378/285440/2778/28964/6532/7345/7045/1020/9993/80207/6543/1001/54567/585/4976/152137/5582/2932/4647/10269/5306/152789/22930/7419/55212/64220/23385/5090/143187/23287/5830/5530/27241/583/26018/1147/1261/9699/5147/23077/57731/783/4060/4898/2782/84197/6509/23542/57728/7873/4747/6387/2629/23325/1742/5080/23208/131544/5577/150/7846/2931/56925/613/793/2946/26058/130507	GO:BP	Upregulated
GO:0051047	positive regulation of secretion	169	0.378562	1.54646	0.00112305	0.0160352	0.0129386	1297	tags=27%, list=15%, signal=23%	5864/6616/6812/8618/6857/286097/9545/9501/376267/6833/23122/6804/6622/65985/846/5532/9066/5122/51714/9854/10059/11069/23332/84932/5213/283/6532/1020/2645/156/134957/2767/5873/5208/22930/572/7040/5868/5530/85477/6386/192683/6387/3916/164	GO:BP	Upregulated
GO:0015934	large ribosomal subunit	100	0.410755	1.54688	0.00386026	0.0185941	0.0121283	4209	tags=72%, list=48%, signal=38%	6169/6156/26589/6166/51318/219927/55052/25873/29074/84769/79590/3396/10884/29093/65008/5935/6165/9801/63899/51264/84311/64981/78988/6122/51263/387338/6155/51253/55168/28998/64978/9553/23521/65003/6146/6158/28977/6142/6182/6141/6144/57129/6167/6128/6135/6133/6125/65080/29088/64983/65005/6154/6137/54534/6161/51258/6147/6175/6159/11222/6124/6129/6138/6130/6136/64975/6139/11224/9045/51069/6132/64976	GO:CC	Upregulated
GO:0048786	presynaptic active zone	55	0.455581	1.54742	0.0104848	0.0388548	0.0253436	335	tags=20%, list=4%, signal=19%	5864/6853/6855/6812/8541/9900/6857/27445/8927/84446/9254	GO:CC	Upregulated
GO:0030902	hindbrain development	84	0.416572	1.54898	0.00456967	0.0438106	0.0353503	1370	tags=27%, list=16%, signal=23%	869/51286/4009/1496/8455/124925/1272/91137/1600/9378/6532/1020/875/3480/6752/23385/79934/4512/23287/1386/2629/5080/7846	GO:BP	Upregulated
GO:0031968	organelle outer membrane	184	0.381324	1.55429	0.000491185	0.00382639	0.00249582	2473	tags=41%, list=28%, signal=30%	5138/54332/23098/5621/57506/55669/1267/2010/10059/1374/4832/51566/91137/55326/9927/55288/1528/140707/23788/56907/156/4976/79135/10493/572/7419/3032/6233/55847/8936/5880/51309/23787/374986/10456/139341/4259/1386/84749/7417/54927/55627/84987/84681/9823/10953/578/8678/65991/55750/84896/23446/84303/25813/55156/2631/54708/55218/139322/56947/9804/23376/4580/10989/3098/10857/80179/79671/345778/7416/125988/10651/56181/192111/10128	GO:CC	Upregulated
GO:0099572	postsynaptic specialization	236	0.374042	1.55849	0.000165148	0.00151926	0.000990961	1403	tags=26%, list=16%, signal=23%	6853/4905/4355/815/9201/6857/4131/27020/2039/9463/30011/27445/3631/5063/5621/8927/23705/10458/84446/2893/9922/9890/1612/8825/10313/53616/6169/254263/51104/4756/10486/3188/6546/51201/816/28964/1020/6252/6543/57534/5582/114798/6854/6253/8536/3836/116988/57537/2596/23229/2891/84966/23542/54477/23426/1742/6009/23208/6156/5170/150/613	GO:CC	Upregulated
hsa04020	Calcium signaling pathway	83	0.426325	1.55981	0.00550605	0.0311699	0.0213169	1309	tags=33%, list=15%, signal=28%	57620/815/5255/5332/490/5533/5532/57192/55283/6546/5979/2776/816/2778/57118/5567/6543/5534/5582/488/2767/8536/7419/5530/489/293/7417	KEGG	Upregulated
hsa04916	Melanogenesis	41	0.481553	1.56313	0.0103822	0.0488402	0.0334016	784	tags=29%, list=9%, signal=27%	815/5332/5595/2770/2776/2771/816/2778/5567/2775/5582/2932	KEGG	Upregulated
GO:0050796	regulation of insulin secretion	100	0.411872	1.56678	0.00303715	0.0324495	0.0261832	1106	tags=29%, list=13%, signal=26%	6616/9463/130399/3767/9501/6833/6804/65985/846/5532/9066/9854/3033/1374/11069/5213/2778/79751/2645/6755/2775/2767/5208/572/240/51092/5530/9024/84522	GO:BP	Upregulated
GO:0005798	Golgi-associated vesicle	68	0.440762	1.56692	0.0056674	0.0250079	0.0163118	2585	tags=49%, list=29%, signal=35%	23621/4952/4135/5297/83988/4218/1212/23256/23390/205428/23423/27072/55850/5045/54503/164/51552/5872/23033/162/54812/8907/261729/55704/102/147007/51014/1211/6272/1174/55690/10717/10053	GO:CC	Upregulated
GO:0099522	cytosolic region	32	0.517892	1.5698	0.0153934	0.0498113	0.0324902	915	tags=28%, list=10%, signal=25%	6812/6857/3800/10458/10550/2776/5300/5582/2664	GO:CC	Upregulated
GO:0005525	GTP binding	247	0.372026	1.57343	0.000172393	0.00381179	0.0031817	1370	tags=27%, list=16%, signal=23%	5864/5865/116442/1917/9363/28512/11021/84100/9545/51062/10672/30845/376267/51560/85476/55669/285598/1612/51209/10059/401409/4218/8396/25837/2770/115827/9927/55288/2776/126298/84932/5870/5862/2771/2778/55915/10381/23011/2775/8934/4976/4830/5908/2767/6729/5873/23708/10890/55665/161253/403/54734/5868/116988/5880/22931/127829/60558/60678/8766/55207/6009/6447/381/51552/7846	GO:MF	Upregulated
GO:0006605	protein targeting	250	0.370263	1.57557	0.000166346	0.00415332	0.00335128	2445	tags=39%, list=28%, signal=29%	23148/54332/133022/2039/84100/5621/64089/3208/9145/54557/6730/1121/10469/9927/51201/6731/23355/5300/1020/9747/79720/23788/253832/10531/7532/6729/10300/2664/92609/27072/4074/5830/5880/9344/6728/340481/11154/23787/55072/6386/3312/10456/9409/117177/6727/84315/93974/2931/4053/118424/10245/55275/10953/9179/6293/23431/8678/27342/51079/29928/55750/29090/100287932/84572/7879/90580/25813/6653/137492/55176/30849/90522/84243/56947/9270/158866/64374/9804/5289/10134/4580/1459/60559/131118/51608/51125/9131/51542/738/59286/252983/6272/3265/22906/10651/4666/8878/6726	GO:BP	Upregulated
GO:0030136	clathrin-coated vesicle	140	0.40294	1.57796	0.000651126	0.00473027	0.00308538	2101	tags=42%, list=24%, signal=33%	5864/6570/6844/6857/51382/523/4952/10159/11021/529/51606/2572/25977/528/537/6571/83988/526/64601/8120/65082/4218/1212/6456/22848/9892/5873/143187/127833/27072/134829/5868/4074/535/23245/57617/112574/5045/3312/10456/164/23208/51552/534/5872/9026/163/972/157807/144717/9685/162/28988/6845/9114/54812/9296/10134/8907	GO:CC	Upregulated
GO:0090150	establishment of protein localization to membrane	213	0.37811	1.57891	8.43562e-05	0.00249278	0.0020114	2154	tags=41%, list=24%, signal=32%	51308/23148/4905/6844/133022/50807/2039/84100/9581/65055/5621/537/7485/819/3208/4218/54557/6730/25837/1121/25782/284361/51201/6731/1020/9747/65125/79720/51016/23788/253832/6729/22930/23065/10890/2664/5830/56851/9344/583/6728/84233/83460/26003/340481/23787/9694/6809/51234/6386/9409/23426/8766/117177/57003/55831/6727/10328/10815/56850/439/27342/51079/29928/55750/93380/84896/7879/57130/90580/25813/56926/112755/6653/137492/55176/10133/90522/84243/9270/158866/64374/9804/10399/4580/51608/51125	GO:BP	Upregulated
GO:0030119	AP-type membrane coat adaptor complex	37	0.501753	1.57953	0.00914893	0.0360811	0.0235344	2697	tags=54%, list=31%, signal=38%	10239/8120/65082/27072/57617/11154/23339/164/9179/23431/163/162/54812/8907/161/1174/10717/1175/10053/8943	GO:CC	Upregulated
GO:0019867	outer membrane	185	0.387116	1.57961	0.000225935	0.00192655	0.00125662	2292	tags=38%, list=26%, signal=29%	5138/54332/23098/56172/5621/57506/55669/1267/2010/10059/1374/4832/51566/91137/55326/9927/55288/1528/140707/23788/56907/156/4976/79135/10493/572/7419/3032/6233/55847/8936/5880/51309/23787/374986/10456/139341/4259/1386/84749/7417/54927/55627/84987/84681/9823/10953/578/8678/65991/55750/84896/23446/84303/25813/55156/2631/54708/55218/139322/56947/9804/23376/4580/10989/3098/10857/80179/79671/345778/7416	GO:CC	Upregulated
GO:0005875	microtubule associated complex	90	0.426597	1.58029	0.00244588	0.0130792	0.00853111	1930	tags=36%, list=22%, signal=28%	1641/2009/4131/3800/1780/547/64837/4133/1639/84630/51164/55860/10121/7802/55605/10540/10300/84056/11258/11127/23637/3796/10671/140735/51143/23291/24139/4130/118426/84516/10120/255758	GO:CC	Upregulated
GO:0008277	regulation of G protein-coupled receptor signaling pathway	83	0.424966	1.5817	0.00537891	0.0481114	0.0388206	1378	tags=27%, list=16%, signal=23%	5138/6855/29767/815/6000/9501/55/7275/6622/2771/9378/28964/57528/156/157/333/3925/636/5530/3632/1113/2931	GO:BP	Upregulated
GO:0015980	energy derivation by oxidation of organic compounds	252	0.371902	1.58309	0.000106016	0.00296401	0.00239163	2272	tags=38%, list=26%, signal=29%	5255/3052/9997/54539/514/6622/55753/3420/1327/5834/3419/51422/9927/8803/374291/4728/9852/7381/1345/5213/2645/9016/4698/84275/54205/23530/515/2932/5500/4700/4512/9365/55847/498/521/3421/4716/4713/4709/10165/4718/10632/1329/4540/4535/4711/2629/509/4536/4712/51142/93974/2931/4724/4729/6834/4513/1431/2110/9377/1738/10476/4705/4508/4714/84277/539/51079/9555/93058/4720/1743/4715/5257/4538/1347/4514/5504/2631/90624/506/80219/4706/34/4719/4722/4704/23786/63976/522/5502/9167/9551/51542/4723/55967/7384	GO:BP	Upregulated
GO:0032838	plasma membrane bounded cell projection cytoplasm	120	0.41085	1.58416	0.00084705	0.0056262	0.00366977	2126	tags=32%, list=24%, signal=25%	27067/3800/547/84100/4133/10458/10239/8120/3208/6683/51566/55860/7345/7802/55605/23011/80128/4976/55212/23287/127829/11127/4747/1742/55207/7846/57539/10084/4137/9026/23291/5576/4130/29922/255758/30849/9742/5289/129880	GO:CC	Upregulated
GO:0022857	transmembrane transporter activity	467	0.352675	1.58458	1.61155e-06	0.000133625	0.000111537	2092	tags=36%, list=24%, signal=29%	6616/9899/10396/6570/57620/89822/9900/57084/51382/9990/523/56172/10237/529/51606/28965/10021/528/3767/490/9550/6571/357/6833/21/526/55530/514/9962/9254/2893/65010/57181/57192/10057/23428/1327/6545/246213/55283/6520/2542/57156/56996/57709/6522/25800/6546/374291/4728/1528/8036/113655/5311/6532/79751/3778/28232/6541/8604/6543/9016/4698/84275/123606/23530/515/488/114134/124935/26503/401612/8140/7419/4700/64220/4512/498/9312/10928/521/51092/4716/5355/4713/535/4709/1261/10165/51310/4718/783/10632/781/1329/2891/4540/6509/54503/4535/4711/489/1182/509/4536/293/57657/7417/4712/54946/4724/534/4729/3927/23461/10424/10245/6834/4513/439/9179/1183/9377/578/10476/4705/4508/4714/539/7991/29928/3757/4720/4715/89845/55362/478/2030/93380/4538/100287932/23446/140738/84925/57130/292/4514/506/80727/81033/133308/4719/55176/2562/55002/5250/79714/4722/9114/57282/55751/9804/4704/3760/2892/9296	GO:MF	Upregulated
GO:0000315	organellar large ribosomal subunit	53	0.46914	1.58585	0.00331434	0.0167308	0.0109129	3592	tags=60%, list=41%, signal=36%	26589/51318/219927/55052/29074/84769/79590/3396/10884/29093/65008/9801/63899/51264/84311/64981/78988/51263/387338/51253/55168/28998/64978/9553/65003/28977/6182/57129/65080/29088/64983/65005	GO:CC	Upregulated
GO:0005762	mitochondrial large ribosomal subunit	53	0.46914	1.58585	0.00331434	0.0167308	0.0109129	3592	tags=60%, list=41%, signal=36%	26589/51318/219927/55052/29074/84769/79590/3396/10884/29093/65008/9801/63899/51264/84311/64981/78988/51263/387338/51253/55168/28998/64978/9553/65003/28977/6182/57129/65080/29088/64983/65005	GO:CC	Upregulated
REACTOME_RNA_POLYMERASE_I_TRANSCRIPTION	REACTOME_RNA_POLYMERASE_I_TRANSCRIPTION	60	0.459215	1.58635	0.00727624	0.048443	0.0372291	2082	tags=40%, list=24%, signal=31%	MAPK3/GATAD2B/POLR1C/H2BC26/H2AX/POLR2L/POLR1F/CHD3/H2BC12/H4C9/H4C6/H4C5/H4C2/H4C15/H4C8/H4C3/H4C11/H4C14/H4C1/H4C12/H4C4/H4C16/H4C13/POLR1A	Reactome	Upregulated
REACTOME_CARGO_TRAFFICKING_TO_THE_PERICILIARY_MEMBRANE	REACTOME_CARGO_TRAFFICKING_TO_THE_PERICILIARY_MEMBRANE	45	0.482531	1.58747	0.00397034	0.0327481	0.0251674	2375	tags=53%, list=27%, signal=39%	ASAP1/ARL6/RAB8A/PKD2/TUBB3/BBS4/BBS7/ARL3/BBS9/BBS2/PDE6D/RAB11A/EXOC7/RAB3IP/TUBA1A/EXOC8/EXOC5/TUBA4A/BBS5/EXOC6/BBS1/EXOC3/EXOC1/TTC8	Reactome	Upregulated
GO:0048812	neuron projection morphogenesis	380	0.360855	1.5888	6.56515e-06	0.000340586	0.000274815	1247	tags=26%, list=14%, signal=23%	5864/6616/4009/22911/23136/6812/9201/51760/55558/23098/6857/7143/27067/4131/27020/3800/26999/547/4135/4133/51062/5063/10458/23122/26128/1496/9962/84446/5532/23022/1267/22902/137970/9890/1272/4218/6905/6683/4756/6456/55701/91137/9373/7533/57609/23390/5979/1600/9378/816/10160/7345/1020/10381/3251/85440/55605/23011/10154/3480/80128/1123/2932/114798/5306/140578/333/3925/10890/51466/64283/2664/10079/127833/4343/8936/5530/9024/9344/9699/2596/170506/25830/23077/57731/56896/118813/4898/57463/6585/10939/2011/8239/23542/57520/4747/6387/23426	GO:BP	Upregulated
GO:0071782	endoplasmic reticulum tubular network	26	0.548765	1.58886	0.0128857	0.0441894	0.0288232	1333	tags=58%, list=15%, signal=49%	51308/51062/65055/2010/9854/6683/22930/80856/10890/199953/221035/22931/118813/162427/7905	GO:CC	Upregulated
hsa00970	Aminoacyl-tRNA biosynthesis	43	0.489023	1.58978	0.00789101	0.0405412	0.027726	1599	tags=42%, list=18%, signal=34%	10056/6301/6897/2617/55278/10352/2193/2058/8565/4141/3035/3376/7407/833/5188/1615/92935/5917	KEGG	Upregulated
GO:0070585	protein localization to mitochondrion	100	0.418089	1.59043	0.00215662	0.0256869	0.0207265	2214	tags=40%, list=25%, signal=30%	54332/23098/57506/10059/10469/9927/5300/23788/10531/23770/92609/5880/84233/23787/55072/10456/93974/2931/118424/10245/10953/4137/51079/29928/55750/29090/100287932/90580/25813/54708/3301/56947/9804/10134/4580/1459/131118/3098/79568/9131	GO:BP	Upregulated
hsa04921	Oxytocin signaling pathway	79	0.438553	1.59113	0.00456054	0.0268667	0.018374	1121	tags=28%, list=13%, signal=25%	815/5332/5533/5532/9254/5595/2770/51422/2776/2771/816/2778/57118/5567/5534/2775/5582/5500/8536/5530/783/781	KEGG	Upregulated
GO:0031109	microtubule polymerization or depolymerization	95	0.422644	1.59162	0.0029356	0.0315814	0.0254827	1796	tags=34%, list=20%, signal=27%	22911/89927/57704/4131/22924/4133/1453/23122/11076/6622/25999/157922/1639/6683/9181/23332/28964/50810/10982/55605/3925/10300/11075/3796/57606/7846/50861/22919/4137/24139/4130/29922	GO:BP	Upregulated
GO:0098978	glutamatergic synapse	397	0.363297	1.59344	5.02839e-06	7.21117e-05	4.70359e-05	1605	tags=27%, list=18%, signal=23%	869/6616/63908/10396/57568/23136/6812/23154/9201/8618/51760/50807/83992/8541/9900/23098/8526/6857/7143/27067/4131/30011/131034/27445/3767/10882/490/5063/5533/11230/8927/84557/10458/158471/23122/10810/8775/846/23002/5532/3208/10814/11034/9890/1612/1272/4218/5595/4756/246213/6456/10486/7425/26060/126129/7533/9135/23390/51201/1600/9378/10160/5300/5534/2775/10154/57534/2932/5217/114798/5813/6854/26503/5908/78987/3836/27253/5530/116988/57617/147381/6809/56896/121551/29888/29/2239/54477/1182/8766/112936/1742/5577/150/10815/56850/613/10424/793/140735/6710/10505/4139/26011/8452/9026/57524/163	GO:CC	Upregulated
GO:0019001	guanyl nucleotide binding	255	0.375583	1.60005	2.84782e-05	0.0010607	0.000885369	1768	tags=31%, list=20%, signal=26%	5864/5138/5865/116442/1917/9363/28512/11021/84100/9545/51062/10672/30845/376267/51560/85476/55669/285598/1612/51209/10059/401409/4218/8396/25837/2770/115827/9927/55288/2776/126298/84932/5870/5862/2771/2778/55915/10381/23011/2775/8934/4976/4830/5908/2767/6729/5873/23708/10890/55665/161253/403/54734/5868/116988/5880/1261/22931/127829/60558/60678/4831/8766/55207/6009/6447/381/51552/7846/5872/51175/51143/84340/83452/79631/8225/81876/8892/29083/7879	GO:MF	Upregulated
GO:0032561	guanyl ribonucleotide binding	255	0.375583	1.60005	2.84782e-05	0.0010607	0.000885369	1768	tags=31%, list=20%, signal=26%	5864/5138/5865/116442/1917/9363/28512/11021/84100/9545/51062/10672/30845/376267/51560/85476/55669/285598/1612/51209/10059/401409/4218/8396/25837/2770/115827/9927/55288/2776/126298/84932/5870/5862/2771/2778/55915/10381/23011/2775/8934/4976/4830/5908/2767/6729/5873/23708/10890/55665/161253/403/54734/5868/116988/5880/1261/22931/127829/60558/60678/4831/8766/55207/6009/6447/381/51552/7846/5872/51175/51143/84340/83452/79631/8225/81876/8892/29083/7879	GO:MF	Upregulated
GO:0006885	regulation of pH	59	0.452445	1.60055	0.00504476	0.0460939	0.0371927	1256	tags=32%, list=14%, signal=28%	23312/51382/523/5166/79641/10159/51606/537/526/1203/65010/65082/5595/6522/54734/252839/535/1182/3916	GO:BP	Upregulated
GO:0090533	Cation-transporting ATPase complex	26	0.552947	1.60097	0.011185	0.0404105	0.0263583	265	tags=38%, list=3%, signal=37%	51382/523/10159/529/51606/528/537/9550/6833/526	GO:CC	Upregulated
GO:0001750	photoreceptor outer segment	32	0.528209	1.60107	0.0117097	0.0415104	0.0270758	1470	tags=41%, list=17%, signal=34%	4131/4952/222236/2776/585/4647/2767/5873/55212/6809/2782/57728/9863	GO:CC	Upregulated
GO:0016236	macroautophagy	302	0.369775	1.60304	2.07281e-05	0.000794939	0.000641428	2193	tags=35%, list=25%, signal=28%	51382/9363/523/529/51606/55968/528/9550/84557/526/25934/64601/57192/65082/10059/401409/8396/5595/25782/9373/11345/23367/9927/23256/84932/5862/7345/1020/65992/25989/90678/79720/488/22930/23770/143187/83667/27072/57535/5868/5830/535/10241/83460/55072/23339/53349/112574/79837/143686/139341/1457/51652/2629/401548/112936/23265/84749/55207/6009/162427/8100/93974/2081/2931/534/91782/149371/9554/9179/8897/23411/8678/10152/83452/23001/84938/7249/81876/51506/100287932/6829/9342/7879/292/2631/10043/823/801/137492/57231/10133/3064/30849/9538/9114/23192/2048/23376/203228/5289/1459/29110/23786/10490/8723/5049	GO:BP	Upregulated
GO:0006835	dicarboxylic acid transport	48	0.472386	1.60342	0.00448102	0.0431379	0.0348076	1184	tags=29%, list=13%, signal=25%	6812/57084/11230/6833/6622/65010/10057/10550/246213/79751/8604/22930/10165/6509	GO:BP	Upregulated
GO:0098930	axonal transport	58	0.454131	1.60481	0.00556128	0.0495527	0.0399836	1773	tags=40%, list=20%, signal=32%	3800/547/4133/29058/10239/8120/6683/51566/55860/7345/55605/23011/80128/4976/23287/127829/11127/4747/55207/4137/23291/4130/118426	GO:BP	Upregulated
hsa04261	Adrenergic signaling in cardiomyocytes	72	0.44612	1.60869	0.00268596	0.0172521	0.0117986	1255	tags=35%, list=14%, signal=30%	815/10000/5332/490/9254/5600/5595/2770/11069/6546/2776/2771/816/2778/5567/6543/6300/488/5500/5527/55844/783/781/489/1386	KEGG	Upregulated
REACTOME_CILIUM_ASSEMBLY	REACTOME_CILIUM_ASSEMBLY	135	0.406675	1.60895	0.000457592	0.0065453	0.00503016	2375	tags=36%, list=27%, signal=27%	ASAP1/ARL6/CEP97/CSNK1D/RAB8A/DCTN1/CLASP1/ACTR1A/PKD2/TUBB3/BBS4/DCTN2/YWHAG/BBS7/ARL3/BBS9/DCTN3/BBS2/PDE6D/KIF3A/WDR19/RAB11A/EXOC7/RAB3IP/IFT88/PRKAR2B/TUBA1A/IFT43/DYNLL2/EXOC8/WDR35/MAPRE1/EXOC5/DYNLT2B/TUBA4A/CEP41/IFT22/TMEM67/IFT140/TTC21B/BBS5/EXOC6/PCNT/CSNK1E/PCM1/BBS1/EXOC3/EXOC1/TTC8	Reactome	Upregulated
hsa04720	Long-term potentiation	46	0.485724	1.60981	0.0061117	0.0334641	0.0228859	1139	tags=30%, list=13%, signal=27%	815/5332/5533/5532/5595/2776/816/5567/5534/5582/5500/5908/5530/2891	KEGG	Upregulated
GO:0050770	regulation of axonogenesis	86	0.431952	1.61284	0.00206531	0.0248529	0.0200535	1246	tags=31%, list=14%, signal=27%	55558/7143/4131/4135/4133/5063/84446/22902/57609/5979/1600/1020/10154/80128/1123/2932/114798/140578/2664/9024/118813/4898/57463/6585/2011/4747/6387	GO:BP	Upregulated
hsa04725	Cholinergic synapse	51	0.474837	1.61441	0.00576825	0.0321099	0.0219598	842	tags=25%, list=10%, signal=23%	815/10000/10681/5332/5595/2770/2776/2771/816/5567/2775/5582/2767	KEGG	Upregulated
GO:0048667	cell morphogenesis involved in neuron differentiation	332	0.370623	1.6163	5.79082e-06	0.00030379	0.000245125	1544	tags=29%, list=18%, signal=25%	5864/6616/4009/22911/6812/9201/55558/23098/7143/27067/4131/27020/3800/26999/547/4135/4133/51062/5063/10458/23122/26128/1496/84446/5532/23022/1267/22902/137970/9890/1272/4218/6905/6683/4756/55701/91137/7533/57609/23390/5979/1600/9378/816/10160/7345/1020/10381/3251/85440/55605/23011/10154/3480/80128/1123/2932/4647/114798/5306/140578/333/3925/10890/51466/64283/2664/5530/9024/9344/2596/170506/25830/23077/57731/56896/118813/4898/57463/6585/10939/2011/8239/23542/57520/4747/6387/1742/5080/4076/5357/23114/4684/10084/10505/54664/4137	GO:BP	Upregulated
GO:0098686	hippocampal mossy fiber to CA3 synapse	30	0.542725	1.61713	0.0131482	0.0446669	0.0291346	1438	tags=40%, list=16%, signal=34%	6857/23621/79641/222236/9066/11069/2771/5534/134957/143187/93185/793	GO:CC	Upregulated
GO:0097733	photoreceptor cell cilium	43	0.497298	1.6178	0.00392246	0.0187505	0.0122303	1470	tags=35%, list=17%, signal=29%	4131/4952/222236/2776/585/6903/4647/2767/5873/55212/403/6809/2782/57728/9863	GO:CC	Upregulated
REACTOME_RMTS_METHYLATE_HISTONE_ARGININES	REACTOME_RMTS_METHYLATE_HISTONE_ARGININES	46	0.491335	1.61951	0.00423353	0.0337998	0.0259756	2154	tags=48%, list=25%, signal=36%	PRMT6/PRMT1/COPRS/ACTL6B/ARID1B/SMARCE1/H2AX/H4C9/H4C6/H4C5/H4C2/H4C15/H4C8/H4C3/H4C11/H4C14/H4C1/H4C12/H4C4/H4C16/H4C13/SMARCC2	Reactome	Upregulated
GO:0030665	clathrin-coated vesicle membrane	85	0.441058	1.62008	0.00234386	0.0128607	0.00838856	2101	tags=46%, list=24%, signal=35%	5864/6570/6844/6857/51382/523/10159/11021/529/51606/2572/25977/528/537/6571/83988/526/8120/1212/6456/127833/5868/4074/535/3312/164/23208/534/9026/163/972/9685/162/28988/6845/9114/54812/9296/8907	GO:CC	Upregulated
GO:0022832	voltage-gated channel activity	45	0.489317	1.62039	0.00359299	0.0353962	0.0295452	2303	tags=51%, list=26%, signal=38%	6616/89822/10021/3767/6833/9254/5311/3778/7419/9312/783/781/1182/57657/7417/1183/3757/140738/81033/3760/3763/7416/83795	GO:MF	Upregulated
REACTOME_HCMV_LATE_EVENTS	REACTOME_HCMV_LATE_EVENTS	68	0.456416	1.62201	0.00306585	0.0286315	0.0220037	3137	tags=57%, list=36%, signal=37%	NUP35/VPS37B/CHMP3/CHMP7/NUP210/H2BC26/NUP205/NUP188/NUP107/H2BC12/VPS37A/NUP37/H4C9/H4C6/H4C5/H4C2/H4C15/H4C8/H4C3/H4C11/H4C14/H4C1/H4C12/H4C4/H4C16/H4C13/NUP58/NUP98/NUP160/SNF8/NUP85/VPS4A/NUP153/NUP93/VPS25/H2AC19/H2AC18/NUP133/VPS28	Reactome	Upregulated
GO:0000381	regulation of alternative mRNA splicing, via spliceosome	45	0.489557	1.62239	0.00437305	0.0424486	0.0342514	2995	tags=49%, list=34%, signal=32%	56853/11189/10656/1655/60677/55082/6431/5936/9939/4858/84081/4857/6427/64783/23543/10181/27316/3191/10521/6434/135295/3192	GO:BP	Upregulated
GO:0001664	G protein-coupled receptor binding	111	0.422673	1.62265	0.000881826	0.0134987	0.0112674	1369	tags=31%, list=16%, signal=26%	51308/9463/9826/65055/5621/10672/25927/7275/9351/2770/2776/114928/2771/2778/7345/3040/3039/2775/8565/5697/156/157/2767/333/636/6372/6386/10563/54361/3312/6387/9547/1742/150	GO:MF	Upregulated
GO:0061564	axon development	284	0.375839	1.62369	2.02241e-05	0.000787246	0.000635221	1246	tags=27%, list=14%, signal=24%	5864/6616/4009/22911/6812/9201/55558/7143/4131/27020/3800/26999/4135/4133/51062/5063/10458/23122/26128/1496/84446/5532/23022/1267/22902/137970/9890/1272/4218/6905/6683/4756/55701/91137/57609/23390/5979/1600/9378/7345/1020/10381/85440/55605/23011/10154/3480/80128/1123/2932/114798/5306/140578/146760/333/3925/10890/51466/64283/349667/2664/9024/9344/23057/2596/23077/57731/56896/118813/4898/57463/6585/10939/2011/8239/4747/6387	GO:BP	Upregulated
GO:0043954	cellular component maintenance	46	0.485856	1.62629	0.00399165	0.039489	0.0318633	1085	tags=35%, list=12%, signal=31%	869/5864/9788/9463/27445/10882/5621/8927/1639/51104/26060/3480/23085/80856/9699/147381	GO:BP	Upregulated
GO:0001401	SAM complex	12	0.672997	1.6283	0.0146244	0.0480623	0.0313493	2425	tags=83%, list=28%, signal=60%	79135/54927/84303/25813/139322/4580/10989/345778/125988/10651	GO:CC	Upregulated
GO:0140275	MIB complex	12	0.672997	1.6283	0.0146244	0.0480623	0.0313493	2425	tags=83%, list=28%, signal=60%	79135/54927/84303/25813/139322/4580/10989/345778/125988/10651	GO:CC	Upregulated
GO:0000423	mitophagy	70	0.451768	1.63009	0.00325353	0.0339079	0.0273599	2891	tags=53%, list=33%, signal=36%	84557/25934/10059/11345/9927/25989/23770/139341/2629/401548/84749/93974/2931/8678/10152/84938/7249/100287932/292/2631/10133/3064/23192/1459/23786/7416/8473/8878/23647/54463/57103/10715/54832/10273/1965/9776/51375	GO:BP	Upregulated
REACTOME_B_WICH_COMPLEX_POSITIVELY_REGULATES_RRNA_EXPRESSION	REACTOME_B_WICH_COMPLEX_POSITIVELY_REGULATES_RRNA_EXPRESSION	43	0.500828	1.63057	0.00490172	0.0371741	0.0285688	2082	tags=53%, list=24%, signal=41%	GSK3B/POLR1C/H2BC26/H2AX/POLR2L/POLR1F/H2BC12/H4C9/H4C6/H4C5/H4C2/H4C15/H4C8/H4C3/H4C11/H4C14/H4C1/H4C12/H4C4/H4C16/H4C13/SF3B1/POLR1A	Reactome	Upregulated
hsa04726	Serotonergic synapse	51	0.479792	1.63126	0.00458503	0.0268667	0.018374	873	tags=33%, list=10%, signal=30%	7166/6570/10681/5332/6571/5595/2770/1644/2776/2771/2778/6532/1558/5567/2775/5582/240	KEGG	Upregulated
GO:0032589	neuron projection membrane	23	0.578675	1.63447	0.0102181	0.0385505	0.0251451	353	tags=26%, list=4%, signal=25%	4355/23136/10159/3767/55591/3208	GO:CC	Upregulated
REACTOME_TRANSLATION	REACTOME_TRANSLATION	344	0.373664	1.63584	4.22332e-06	0.000223713	0.000171927	3035	tags=42%, list=35%, signal=29%	EEF1A2/GFM1/FARSB/NEMF/SARS1/SRP68/TARS1/RPL38/GARS1/EEF1G/SRP72/WARS2/PELO/FARSA/EPRS1/YARS1/MARS1/MRPS26/EEF1E1/HARS1/SRP54/GSPT2/RPS27A/MT-CO1/IARS1/VARS1/MRPS27/MRPS34/SRP19/EIF3J/MRPS31/CUL2/MRPS5/TCF25/MT-ND5/MT-ND1/EIF2B5/MT-ND2/MRPS22/RPL30/SRP14/MRPS11/MRPL46/CARS1/RBX1/EIF2B4/MALSU1/MT-CO2/DARS1/MRPS15/EIF2B3/RPS12/MTRF1L/MARS2/TSFM/MT-ATP6/RARS1/GFM2/EIF4B/RPS27/MRPS2/RPL36AL/MRPS33/MT-ND4/EEF1B2/MRPL35/EIF2B2/MT-CO3/NDUFAB1/MRPL21/MRPS23/MRPS17/SEC61A2/MRPS35/MRPL20/HBS1L/RPL36/KLHDC10/MRPL18/PSMD8/PSMD11/MRPL24/MRPS6/SPCS3/MRPL58/MRPS30/HEMK2/MRPS25/EIF2B1/MRPL22/GSPT1/MRPL1/MRPS16/PSMD3/ETF1/RPSA/PSMC1/AIMP1/EIF4A2/MRPS14/MT-CYB/MRPS28/RPS20/ASCC2/PSMB5/SRP9/MRPS21/RPL35A/MRPL19/MRPL27/PSMD6/MRPL45/RPS18/MRPL34/MRPL57/RPL3/MRPL30/PSMC4/MRPS18B/RPL27/MRPL37/QARS1/MRPS18A/MRPL13/MRPL38/MRPS12/PSMD13/PSMC2/SPCS1/MRPL33/EIF2S1/RPL13A/MRPL11/RPS3/CHCHD1/ASCC3/PSMD12/RPL22/RPS25/AIMP2/PSMD14/PSMD1/TRMT112/PPA1/SEC11A	Reactome	Upregulated
REACTOME_SUMOYLATION_OF_CHROMATIN_ORGANIZATION_PROTEINS	REACTOME_SUMOYLATION_OF_CHROMATIN_ORGANIZATION_PROTEINS	62	0.467752	1.6383	0.00607804	0.0431961	0.0331968	2314	tags=40%, list=26%, signal=30%	NUP35/NUP210/NUP205/NUP188/NUP107/CHD3/NUP37/H4C9/H4C6/H4C5/H4C2/H4C15/H4C8/H4C3/H4C11/H4C14/H4C1/H4C12/H4C4/H4C16/H4C13/HDAC4/NUP58/NUP98/NUP160	Reactome	Upregulated
GO:0032543	mitochondrial translation	125	0.417075	1.63886	0.000411754	0.00768991	0.00620491	2725	tags=47%, list=31%, signal=33%	85476/2617/55278/10352/64949/3035/23107/65993/10240/64969/28958/56945/64963/26589/1654/115416/5188/64960/54931/54516/10102/84340/51116/51650/51318/92170/219927/51649/51373/60488/55052/29074/84769/79590/64968/3396/10884/64432/29093/65008/51021/63931/28957/54460/9801/10128/63899/51264/8846/84311/64981/78988/51263/28973/51253/55168/28998/64978/6183	GO:BP	Upregulated
GO:0044391	ribosomal subunit	168	0.405952	1.63985	0.000136486	0.00134567	0.000877733	3847	tags=62%, list=44%, signal=36%	6169/64949/6233/23107/65993/10240/64969/113251/56945/6156/64963/26589/1654/64960/6206/6232/51116/6166/51650/51318/219927/51649/51373/60488/55052/25873/29074/10399/84769/79590/64968/54505/3396/10884/64432/29093/65008/51021/3921/63931/28957/6224/5935/54460/6165/9801/63899/51264/84311/6222/64981/78988/6122/51263/387338/28973/6155/51253/55168/28998/64978/6183/9553/23521/65003/6188/118487/6146/6230/6158/28977/51081/6142/6204/6182/6141/6144/57129/64965/7818/6167/6217/6128/6135/6133/6125/65080/29088/6223/64983/65005/64951/6203/6201/6154/6189/6137/54534/6161/6193/51258/2197/6147/6175/6159	GO:CC	Upregulated
REACTOME_RNA_POLYMERASE_II_TRANSCRIPTION_TERMINATION	REACTOME_RNA_POLYMERASE_II_TRANSCRIPTION_TERMINATION	58	0.481136	1.64179	0.00225467	0.022748	0.0174822	3281	tags=52%, list=37%, signal=33%	NCBP2/DDX39A/FYTTD1/UPF3B/SRSF6/NCBP1/MAGOHB/RBM8A/ZC3H11A/SRSF3/SARNP/SRSF9/SRSF2/U2AF1/SRSF1/CSTF2T/DDX39B/SYMPK/CPSF7/THOC6/SRSF7/EIF4A3/SNRPB/SRSF5/NUDT21/CHTOP/SNRPF/CSTF2/THOC1/CDC40	Reactome	Upregulated
GO:0005216	monoatomic ion channel activity	120	0.423477	1.64227	0.000575616	0.00970743	0.00810279	2483	tags=52%, list=28%, signal=38%	6616/57620/89822/57084/523/10021/3767/357/6833/514/9254/2893/65010/57192/246213/55283/57156/8036/5311/6532/3778/515/7419/498/9312/521/1261/783/10632/781/2891/6509/1182/509/57657/7417/1183/10476/4508/539/3757/55362/140738/506/80727/81033/2562/79714/3760/2892/84286/3763/522/9551/51393/7416/83795/2281/55515/90550/309/775	GO:MF	Upregulated
GO:0035371	microtubule plus-end	21	0.595819	1.64261	0.00891331	0.035373	0.0230725	1541	tags=48%, list=18%, signal=39%	22924/23122/25999/1639/23332/79745/10982/57606/1155/22919	GO:CC	Upregulated
GO:0051650	establishment of vesicle localization	178	0.401171	1.64396	0.000103365	0.00294275	0.00237448	1773	tags=29%, list=20%, signal=24%	5864/6616/4644/6812/8618/3800/1780/547/84100/4133/1453/357/29058/23122/10239/8120/6622/8867/8825/1639/23332/83930/1020/6814/1001/80128/10540/4647/9892/5873/55212/10652/10079/583/11127/6386/8766/1861/23265/164/23208/10987/149371/7016/10640/8452/23291/55088/64149/9342/7879/118426	GO:BP	Upregulated
GO:0005741	mitochondrial outer membrane	167	0.407076	1.64431	0.000181226	0.00163342	0.00106542	2292	tags=41%, list=26%, signal=31%	5138/54332/23098/5621/57506/55669/1267/10059/1374/4832/51566/91137/55326/9927/55288/1528/140707/23788/56907/156/4976/79135/10493/572/7419/3032/6233/55847/8936/5880/51309/23787/374986/10456/139341/4259/1386/84749/7417/54927/84987/84681/9823/10953/578/8678/65991/55750/84896/23446/84303/25813/55156/2631/54708/55218/139322/56947/9804/23376/4580/10989/3098/10857/80179/79671/345778/7416	GO:CC	Upregulated
REACTOME_SENSORY_PROCESSING_OF_SOUND	REACTOME_SENSORY_PROCESSING_OF_SOUND	44	0.503393	1.64436	0.00478184	0.0367354	0.0282317	788	tags=34%, list=9%, signal=31%	RAB3A/SYN1/SNAP25/SYP/EPB41L3/VAMP2/MPP1/PCLO/ATP2B1/BSN/STX1A/CACNA2D2/SLC17A8/KCNMA1/MYO7A	Reactome	Upregulated
GO:0005742	mitochondrial outer membrane translocase complex	18	0.622059	1.64709	0.00736261	0.0309721	0.020202	2646	tags=72%, list=30%, signal=51%	79135/54927/84303/25813/139322/9804/4580/10989/345778/125988/10651/9868/10452	GO:CC	Upregulated
GO:0016241	regulation of macroautophagy	151	0.408369	1.64731	0.000176599	0.00438585	0.0035389	2193	tags=38%, list=25%, signal=29%	51382/523/529/51606/528/9550/526/10059/8396/5595/25782/23367/23256/7345/1020/65992/90678/22930/23770/83667/57535/535/10241/55072/112574/79837/143686/1457/2629/401548/112936/23265/84749/6009/93974/2081/2931/534/149371/9554/23411/8678/7249/6829/292/10043/823/10133/3064/30849/9114/23376/203228/5289/1459/29110/8723/5049	GO:BP	Upregulated
GO:0019897	extrinsic component of plasma membrane	58	0.476196	1.64783	0.00244588	0.0130792	0.00853111	1135	tags=33%, list=13%, signal=29%	6616/6812/23098/146206/10681/10672/1837/1496/2770/2776/2771/2778/10160/1001/2775/9892/2767/5530/2782	GO:CC	Upregulated
GO:0031110	regulation of microtubule polymerization or depolymerization	71	0.456677	1.64951	0.00244372	0.0276265	0.0222916	1796	tags=39%, list=20%, signal=32%	22911/89927/57704/4131/22924/4133/23122/6622/25999/157922/1639/6683/9181/23332/28964/50810/10982/55605/3925/10300/11075/57606/50861/22919/4137/24139/4130/29922	GO:BP	Upregulated
GO:0014069	postsynaptic density	225	0.397236	1.65196	2.29944e-05	0.000268694	0.00017526	1403	tags=28%, list=16%, signal=24%	6853/4905/4355/815/9201/6857/4131/27020/2039/9463/30011/27445/3631/5063/5621/8927/23705/10458/84446/2893/9922/9890/1612/8825/10313/53616/6169/254263/51104/4756/10486/3188/6546/51201/816/28964/1020/6252/6543/57534/5582/114798/6854/6253/8536/3836/116988/57537/2596/23229/2891/84966/23542/54477/23426/1742/6009/23208/6156/5170/150/613	GO:CC	Upregulated
GO:1902475	L-alpha-amino acid transmembrane transport	37	0.520284	1.65293	0.004898	0.0453038	0.0365551	1184	tags=35%, list=13%, signal=31%	57084/11230/23428/10550/246213/6520/79751/6541/8604/124935/8140/10165/6509	GO:BP	Upregulated
GO:0060291	long-term synaptic potentiation	50	0.48408	1.65491	0.00477778	0.044794	0.0361439	1438	tags=34%, list=16%, signal=29%	794/6616/4355/6844/7143/27020/5621/6622/4311/51201/6543/5582/2932/23385/6809/10590/793	GO:BP	Upregulated
GO:0099568	cytoplasmic region	146	0.418077	1.6551	0.000154696	0.00148544	0.000968902	1643	tags=29%, list=19%, signal=24%	6812/8541/27067/3800/547/84100/27445/4133/8927/10458/23122/10239/8120/3208/1639/6683/1212/51566/55860/23332/5311/7345/7802/55605/23011/80128/4976/23085/55212/23287/9699/127829/11127/4747/1742/55207/7846/57539/10084/4137/9026/23291/5576	GO:CC	Upregulated
GO:0032279	asymmetric synapse	236	0.397229	1.6551	1.81363e-05	0.000215924	0.00014084	1403	tags=28%, list=16%, signal=24%	6853/4905/4355/815/9201/6857/4131/27020/2039/9463/30011/27445/3631/10882/5063/5621/8927/23705/10458/84446/2893/9922/9890/1612/8825/10313/53616/6169/254263/51104/4756/10486/3188/7533/6546/51201/816/28964/1020/6252/6543/10154/57534/5582/114798/6854/6253/8536/3836/116988/57537/2596/23229/2891/84966/23542/54477/23426/1742/6009/23208/6156/5170/150/613	GO:CC	Upregulated
GO:0035418	protein localization to synapse	57	0.470905	1.6561	0.00285461	0.0310993	0.0250937	1891	tags=42%, list=22%, signal=33%	23136/27067/3800/27445/8927/10458/9254/4218/51104/51201/9378/1020/6809/2239/23426/8766/112936/1742/10815/56850/4137/4130/9746/112755	GO:BP	Upregulated
GO:0097546	ciliary base	24	0.576548	1.6569	0.00992921	0.037743	0.0246184	1930	tags=38%, list=22%, signal=29%	4218/7802/5567/8100/5577/9863/1183/5576/255758	GO:CC	Upregulated
GO:0022406	membrane docking	71	0.459374	1.65925	0.00223123	0.0261354	0.0210884	2355	tags=52%, list=27%, signal=38%	6616/65009/6812/8541/6857/6804/10814/4218/6814/2775/488/10652/57488/9699/57617/6809/9409/23265/117177/9218/5664/149371/9482/10640/118987/9217/9342/7879/112755/801/8677/10490/54536/10768/11336/9341/55763	GO:BP	Upregulated
GO:0005244	Voltage-gated monoatomic ion channel activity	44	0.504113	1.65942	0.00322448	0.0337722	0.0281897	2533	tags=57%, list=29%, signal=41%	6616/89822/10021/3767/6833/9254/5311/3778/7419/9312/783/781/1182/57657/7417/1183/3757/140738/81033/3760/3763/7416/83795/775/343450	GO:MF	Upregulated
GO:0042583	chromaffin granule	11	0.698037	1.66131	0.0133533	0.0450585	0.02939	1291	tags=45%, list=15%, signal=39%	10396/6857/1534/127833/1113	GO:CC	Upregulated
GO:0099523	presynaptic cytosol	20	0.609565	1.66618	0.00735095	0.0309721	0.020202	2074	tags=50%, list=24%, signal=38%	6812/6857/10458/10550/5582/2664/793/801/3064/203228	GO:CC	Upregulated
GO:1990752	microtubule end	28	0.560957	1.66646	0.00673835	0.0287291	0.0187389	1541	tags=39%, list=18%, signal=33%	22924/23122/25999/157922/1639/23332/79745/10982/57606/1155/22919	GO:CC	Upregulated
GO:0008017	microtubule binding	172	0.410282	1.66662	9.72558e-05	0.00261539	0.00218307	1929	tags=37%, list=22%, signal=29%	51308/1641/2009/4131/3800/1780/22924/547/4135/4133/65055/5621/84557/23122/11076/25999/157922/10059/1639/6683/9181/11345/23332/79745/889/133746/50810/10982/400954/55605/56907/4976/79187/152789/51361/10300/84056/403/221035/27072/91978/147841/123720/11127/5423/8766/4741/9218/3796/51512/1155/22983/22919/4137/23291/24139/9217/23281/4130/9448/23271/80346/10403	GO:MF	Upregulated
hsa05010	Alzheimer disease	256	0.395051	1.66801	5.94982e-06	0.000135346	9.25625e-05	2545	tags=46%, list=29%, signal=34%	83464/10000/3800/23621/64837/5332/5533/54539/514/6622/4311/5532/57181/1327/10313/5595/25800/374291/5610/4728/2776/7381/1345/1020/10381/3028/4698/5534/54205/515/2932/488/572/7419/4700/23385/4512/498/5530/4716/4713/4709/1147/4718/1329/4540/54361/4535/4711/1457/489/509/4536/293/7417/5664/4712/2081/7846/4724/4729/4513/5602/9377/4137/8678/10476/4705/4508/4714/539/51079/4720/4715/4538/1347/292/4514/506/4706/823/801/4719/7277/30849/57142/4722/5714/4704/5289/5717/1459/8321/522/9167/1857/5594/1454/4723/55967/7384/5709/5604/7416/5700/102/5710/4519/5693/3265/90550/5293/4710/775/5605/126328/9861/4725/7385	KEGG	Upregulated
GO:0022804	active transmembrane transporter activity	235	0.395373	1.66839	1.82515e-05	0.000845877	0.000706053	2056	tags=40%, list=23%, signal=32%	10396/6570/57084/51382/9990/523/56172/10237/529/51606/528/3767/490/9550/6571/6833/21/526/9962/65010/57181/10057/23428/1327/246213/2542/56996/6522/25800/6546/374291/4728/1528/6532/79751/28232/8604/6543/9016/4698/23530/488/114134/26503/8140/4700/4512/10928/4716/4713/535/4709/10165/4718/1329/4540/6509/4535/4711/489/1182/4536/293/4712/54946/4724/534/4729/23461/6834/4513/1183/9377/4705/4714/4720/4715/89845/478/2030/4538/23446/57130/292/4514/506/133308/4719/55002/5250/4722/9114/57282/9804/4704	GO:MF	Upregulated
REACTOME_MITOCHONDRIAL_CALCIUM_ION_TRANSPORT	REACTOME_MITOCHONDRIAL_CALCIUM_ION_TRANSPORT	21	0.597858	1.67178	0.0052195	0.0382989	0.0294333	2419	tags=57%, list=28%, signal=42%	MICU3/YME1L1/MCUB/MICU1/VDAC3/SMDT1/AFG3L2/VDAC2/MAIP1/VDAC1/SPG7/MCU	Reactome	Upregulated
GO:1905360	GTPase complex	23	0.591963	1.672	0.00805268	0.0334654	0.0218283	1135	tags=39%, list=13%, signal=34%	10681/10672/2770/2776/2771/2778/2775/2767/2782	GO:CC	Upregulated
GO:0004129	cytochrome-c oxidase activity	10	0.739217	1.67798	0.0033878	0.0340491	0.0284208	2185	tags=90%, list=25%, signal=68%	1327/1528/4512/1329/6834/4513/9377/4514/9167	GO:MF	Upregulated
GO:0099565	chemical synaptic transmission, postsynaptic	45	0.506592	1.67885	0.00232583	0.0266814	0.0215289	1710	tags=42%, list=19%, signal=34%	869/4355/56853/10458/6804/6622/124925/9378/1020/6543/2932/22930/5530/9699/23542/1742/2931/5728/2030	GO:BP	Upregulated
GO:0034220	monoatomic ion transmembrane transport	444	0.377282	1.6796	4.38256e-08	4.54715e-06	3.66905e-06	2303	tags=43%, list=26%, signal=33%	6616/10396/6570/57620/287/6844/89822/57084/51382/9990/523/6000/286097/10681/10159/529/51606/10021/5332/528/3767/490/5533/5621/537/9550/6571/357/6833/526/514/6622/846/5532/9254/2893/65010/57181/57192/3208/10057/1327/2280/246213/55283/57156/57628/56996/6522/7533/25800/6546/374291/4728/1528/8036/55013/91404/5311/6532/79751/3778/10367/967/9747/8604/6543/9016/4698/5534/65125/7871/123606/23530/515/488/26503/7419/7040/4700/255057/4512/498/9312/521/2273/5530/4716/5355/4713/535/4709/1261/10165/91689/4718/783/10632/27075/781/1329/2891/57463/4540/10939/6509/54503/4535/81615/4711/489/1182/509/4536/57657/7417/5664/4712/54946/5170/150/4724/534/4729/3927/6834/2946/4513/130507/1183/9377/578/6769/10476/4705/4508/4714/539/7991/3757/4720/4715/65268/89845/55362/478/93380/4538/53826/140738/57130/292/4514/2631/506/80727/81033/5581/5334/801/133308/4719/2562/3064/55002/5250/79714/4722/9114/57282/2048/4704/3760/2892/9296/84286/261729/3763/6786/522/9167/79568/10463/9551/51393/4723/55967/7384/27433/7416/83795	GO:BP	Upregulated
GO:0015276	ligand-gated monoatomic ion channel activity	42	0.512614	1.68001	0.0034817	0.0346429	0.0289164	2533	tags=60%, list=29%, signal=43%	10021/3767/357/6833/2893/57192/55283/57156/5311/3778/1261/2891/3757/55362/80727/81033/2562/79714/3760/2892/3763/2281/55515/309/343450	GO:MF	Upregulated
GO:0010256	endomembrane system organization	433	0.377816	1.68064	1.02786e-07	9.79399e-06	7.90267e-06	2211	tags=36%, list=25%, signal=29%	5864/51308/6616/4905/9788/6855/6861/23136/6812/287/133022/50807/57586/6857/51382/523/2039/10159/51606/55968/51062/65055/1453/537/53407/9501/30845/51560/10458/7485/23122/10239/819/9066/79585/2010/10814/8867/10313/4218/9145/5595/1639/6683/25782/284361/23332/84932/5862/81037/5798/6252/65125/57048/79720/51016/23423/8934/1124/488/10269/6253/5873/51361/1130/22930/80856/23141/4000/23065/10890/199953/143187/221035/252839/127833/57488/5830/56851/84067/535/83460/9897/26003/57617/22931/9694/123720/84522/118813/51234/112574/148362/1182/8766/1861/51652/23325/55207/164/57003/7417/9218/27348/55831/23208/162427/7905/10328/55161/10815/91782/55627/6609/149371/439/116841/81488/84823/79666/83452/128637/9217/81876/5728/93380/22933/51501/9342/7879/56926/10043/112755/55361/23271/80346/144717/137492/9382/10133/3064/162/57142/375056/163590/9529/81555/23207/9296/8907/112476/26092/51608/10494/10490/64145/9519/92154	GO:BP	Upregulated
GO:0097730	non-motile cilium	56	0.491591	1.68262	0.00148812	0.00885852	0.0057781	1470	tags=34%, list=17%, signal=28%	4131/4952/222236/4218/2776/5311/585/6903/4647/2767/5873/55212/403/6809/2782/57728/8100/140735/9863	GO:CC	Upregulated
GO:0030073	insulin secretion	124	0.428133	1.68371	0.000234719	0.00537208	0.00433468	1409	tags=33%, list=16%, signal=28%	5864/6616/9463/130399/27445/3767/9501/6833/6804/65985/846/5532/9066/51714/9854/3033/1374/7425/11069/5213/2778/5798/79751/6814/2645/6755/2775/2767/5208/572/240/5799/51092/5530/9024/9699/84522/1113/150/10815/5936	GO:BP	Upregulated
GO:0006998	nuclear envelope organization	48	0.496461	1.68514	0.00190468	0.0233939	0.0188763	1921	tags=35%, list=22%, signal=28%	55968/2010/1639/6683/10269/23141/4000/199953/221035/148362/1861/51652/27348/91782/84823/22933/80346	GO:BP	Upregulated
GO:0034506	chromosome, centromeric core domain	15	0.66044	1.68582	0.00821875	0.0336755	0.0219654	2003	tags=93%, list=23%, signal=72%	8294/8361/8367/8366/554313/8365/8364/8363/8370/8359/8362/8360/121504/8368	GO:CC	Upregulated
GO:0021695	cerebellar cortex development	32	0.545555	1.68824	0.00237408	0.0270362	0.0218153	1370	tags=31%, list=16%, signal=26%	869/51286/124925/91137/9378/1020/79934/23287/2629/7846	GO:BP	Upregulated
GO:0070972	protein localization to endoplasmic reticulum	61	0.475319	1.68885	0.00330349	0.0341239	0.0275342	2445	tags=44%, list=28%, signal=32%	287/133022/54557/6730/25782/11345/337867/6731/65992/6729/22930/10890/6728/9218/6727/55973/55176/57142/375056/79147/10134/60559/51608/4253/51542/4666/6726	GO:BP	Upregulated
GO:0099023	vesicle tethering complex	58	0.48823	1.68947	0.00145583	0.00874886	0.00570657	2355	tags=43%, list=27%, signal=32%	64601/65082/23355/51361/10890/27072/55262/57617/23339/23265/55275/149371/6293/10640/60561/7260/51594/9392/9382/54536/51542/11070/738/11336/55763	GO:CC	Upregulated
GO:0042391	regulation of membrane potential	179	0.411635	1.69049	3.33483e-05	0.00118857	0.000959047	1919	tags=37%, list=22%, signal=30%	869/4355/287/10021/3767/56853/30845/6833/10458/142/6804/6622/55669/846/2893/124925/10550/7533/6546/9378/6532/3778/1020/57528/6543/84275/7871/23530/2932/488/10269/23171/2767/213/22930/572/9312/2273/2729/5530/9699/10962/4718/783/781/2891/23542/4057/2629/1742/57657/93974/2931/3988/1832/578/4137/1738/3757/478/5728/2030/2730/81033/2550/112755/801	GO:BP	Upregulated
REACTOME_NEGATIVE_REGULATION_OF_NMDA_RECEPTOR_MEDIATED_NEURONAL_TRANSMISSION	REACTOME_NEGATIVE_REGULATION_OF_NMDA_RECEPTOR_MEDIATED_NEURONAL_TRANSMISSION	12	0.704505	1.69212	0.00668872	0.0459269	0.0352955	1289	tags=50%, list=15%, signal=43%	CAMK2A/PPM1E/CAMK2B/CAMK1/NEFL/DLG4	Reactome	Upregulated
GO:0007033	vacuole organization	183	0.412016	1.69361	3.46754e-05	0.00121556	0.000980822	1768	tags=33%, list=20%, signal=27%	9896/51382/9363/523/10159/51606/55968/537/84557/64601/1203/5532/9066/57192/65082/401409/8396/25782/11345/9927/23256/25989/90678/8720/4647/488/51361/22930/54734/252839/57535/134829/5868/84067/535/83460/9897/57617/53/112574/79837/1386/3916/51652/2629/401548/55207/8100/51552/91782/3988/9554/9179/8897/54664/8678/83452/84938/81876/157807/7879	GO:BP	Upregulated
GO:0016050	vesicle organization	290	0.390307	1.69416	2.14122e-06	0.000127172	0.000102614	2131	tags=35%, list=24%, signal=27%	5864/6616/6855/6861/6812/6844/57586/6857/51382/523/10159/529/51606/528/1453/537/10483/9501/9550/357/526/64601/10239/8120/6804/6622/9066/10814/10451/65082/8867/4218/8396/51201/23355/5798/79720/8934/1124/253832/4647/9892/51479/5873/51361/1130/54809/54734/143187/252839/127833/29916/27072/84067/535/9897/57617/6809/9871/23339/6386/1182/8766/51652/23325/1742/55207/164/80230/9218/23208/51552/10815/534/91782/149371/9482/116841/8452/79666/128637/9217/9342/7879/10043/9392/112755/55361/144717/137492/162/8677/375056/6845/9114/158866/81555/9296/8907/112476/84286	GO:BP	Upregulated
GO:0022037	metencephalon development	68	0.470162	1.69436	0.00108786	0.0156284	0.0126104	1370	tags=31%, list=16%, signal=26%	869/51286/4009/8455/124925/1272/91137/1600/9378/1020/875/3480/6752/23385/79934/4512/23287/1386/2629/5080/7846	GO:BP	Upregulated
GO:0070069	cytochrome complex	23	0.600294	1.69553	0.00602663	0.0264083	0.0172252	2756	tags=65%, list=31%, signal=45%	1327/7381/1345/4512/1329/4513/9377/1347/4514/9167/7384/4519/617/7385/7386	GO:CC	Upregulated
GO:0006865	amino acid transport	79	0.45972	1.69624	0.00114786	0.0163394	0.0131841	1184	tags=28%, list=13%, signal=24%	6812/9900/57084/11230/6833/6622/23428/6545/10550/246213/6520/57709/6532/79751/6541/8604/124935/26503/22930/8140/10165/6509	GO:BP	Upregulated
REACTOME_TRAFFICKING_OF_GLUR2_CONTAINING_AMPA_RECEPTORS	REACTOME_TRAFFICKING_OF_GLUR2_CONTAINING_AMPA_RECEPTORS	14	0.680551	1.69686	0.00391078	0.032494	0.0249721	2528	tags=79%, list=29%, signal=56%	NSF/PICK1/GRIA4/PRKCG/TSPAN7/GRIA2/GRIP1/AP2B1/GRIA3/AP2A2/AP2S1	Reactome	Upregulated
GO:0070507	regulation of microtubule cytoskeleton organization	118	0.43456	1.69732	0.000378947	0.0073455	0.00592701	1544	tags=31%, list=18%, signal=26%	22911/89927/57704/4131/22924/4135/4133/79598/23122/11076/6622/25999/157922/1639/6683/2770/9181/23332/28964/50810/10982/55605/2932/79187/3925/10300/636/11075/2011/51652/57606/1540/2931/91782/50861/22919/4137	GO:BP	Upregulated
GO:0043038	amino acid activation	44	0.511939	1.69801	0.00196571	0.0239632	0.0193357	1599	tags=43%, list=18%, signal=36%	10056/6301/6897/2617/55278/10352/2193/2058/8565/4141/3035/80755/3376/7407/833/5188/1615/92935/5917	GO:BP	Upregulated
GO:0043039	tRNA aminoacylation	44	0.511939	1.69801	0.00196571	0.0239632	0.0193357	1599	tags=43%, list=18%, signal=36%	10056/6301/6897/2617/55278/10352/2193/2058/8565/4141/3035/80755/3376/7407/833/5188/1615/92935/5917	GO:BP	Upregulated
GO:0098799	outer mitochondrial membrane protein complex	19	0.634038	1.69953	0.00565908	0.0250079	0.0163118	2646	tags=74%, list=30%, signal=52%	55669/79135/54927/84303/25813/139322/9804/4580/10989/345778/125988/10651/9868/10452	GO:CC	Upregulated
REACTOME_MRNA_POLYADENYLATION	REACTOME_MRNA_POLYADENYLATION	119	0.43862	1.69968	0.000168157	0.00296903	0.00228174	3281	tags=60%, list=37%, signal=38%	XRN2/HNRNPH2/NCBP2/PPP1CB/DDX5/RPS27A/YBX1/HTATSF1/PAPOLG/POLR2J/POLR2B/SRSF6/NCBP1/SRSF3/SRRT/SF3B3/POLR2L/HNRNPH1/SF3A1/POLR2C/SRSF9/SRSF2/SF3B1/POLR2I/PCBP1/U2AF1/SRSF1/CSTF2T/SF3B2/SNRPD2/HNRNPA3/CCAR1/HNRNPR/SNRPA/RBM10/SYMPK/RBM5/SMNDC1/CPSF7/SRSF10/RBMX/SRSF7/HNRNPL/SUGP1/SNRPB/RBM39/HNRNPA2B1/SRSF5/SF3A3/SNRNP70/DHX9/TRA2B/NUDT21/HNRNPC/SF3A2/POLR2E/POLR2H/SRSF12/FUS/HNRNPU/POLR2D/DDX42/SF3B4/SNRPF/SF3B6/SNRPD1/CSTF2/SF3B5/RBM25/PHF5A/CDC40	Reactome	Upregulated
GO:0003309	type B pancreatic cell differentiation	19	0.619241	1.69985	0.00551656	0.0492482	0.0397379	2005	tags=53%, list=23%, signal=41%	2932/3642/572/51092/6009/5080/5170/2931/4821/10220	GO:BP	Upregulated
GO:0007040	lysosome organization	87	0.456204	1.70205	0.000411702	0.00768991	0.00620491	1549	tags=34%, list=18%, signal=29%	51382/523/10159/51606/537/1203/5532/9066/57192/65082/8720/4647/51361/54734/252839/134829/84067/535/9897/57617/53/3916/51652/2629/55207/51552/91782/3988/54664/8678	GO:BP	Upregulated
GO:0080171	lytic vacuole organization	87	0.456204	1.70205	0.000411702	0.00768991	0.00620491	1549	tags=34%, list=18%, signal=29%	51382/523/10159/51606/537/1203/5532/9066/57192/65082/8720/4647/51361/54734/252839/134829/84067/535/9897/57617/53/3916/51652/2629/55207/51552/91782/3988/54664/8678	GO:BP	Upregulated
GO:0050805	Negative regulation of synaptic transmission	22	0.595816	1.70297	0.00516695	0.0467912	0.0377553	1900	tags=55%, list=22%, signal=43%	869/6812/7143/27067/9463/2771/6532/27253/57537/4137/84896/57406	GO:BP	Upregulated
REACTOME_ERCC6_CSB_AND_EHMT2_G9A_POSITIVELY_REGULATE_RRNA_EXPRESSION	REACTOME_ERCC6_CSB_AND_EHMT2_G9A_POSITIVELY_REGULATE_RRNA_EXPRESSION	34	0.543698	1.70365	0.00367839	0.0310192	0.0238387	2002	tags=56%, list=23%, signal=43%	GATAD2B/H2BC26/H2AX/CHD3/H2BC12/H4C9/H4C6/H4C5/H4C2/H4C15/H4C8/H4C3/H4C11/H4C14/H4C1/H4C12/H4C4/H4C16/H4C13	Reactome	Upregulated
GO:0034315	regulation of Arp2/3 complex-mediated actin nucleation	26	0.575598	1.70424	0.0052682	0.0473024	0.0381678	2549	tags=58%, list=29%, signal=41%	146206/9463/1496/10810/8936/9897/253725/23325/10152/9026/27236/90668/10787/51019/23647	GO:BP	Upregulated
GO:0090151	establishment of protein localization to mitochondrial membrane	29	0.566678	1.70511	0.00237917	0.0270362	0.0218153	2864	tags=55%, list=33%, signal=37%	23788/84233/23787/51079/29928/55750/90580/25813/9804/4580/79568/10651/617/9868/10452/26515	GO:BP	Upregulated
GO:0098660	inorganic ion transmembrane transport	404	0.386153	1.70742	1.00148e-07	9.74147e-06	7.86029e-06	2303	tags=44%, list=26%, signal=34%	6616/6570/57620/287/6844/89822/57084/51382/9990/523/56172/6000/286097/10681/10159/529/51606/10021/5332/528/3767/490/5533/5621/537/9550/6571/357/6833/526/514/6622/846/5532/9254/65010/57181/57192/3208/10057/1327/2280/246213/55283/2542/57628/56996/6522/7533/25800/6546/374291/4728/1528/55013/91404/5311/6532/79751/3778/10367/967/8604/6543/9016/4698/5534/65125/7871/123606/23530/515/488/26503/7040/4700/255057/4512/498/9312/521/2273/5530/4716/4713/535/4709/1261/10165/91689/4718/783/10632/27075/781/1329/57463/4540/10939/6509/54503/4535/81615/4711/489/1182/509/4536/57657/5664/4712/54946/5170/150/4724/534/4729/6834/2946/4513/130507/1183/9377/578/6769/10476/4705/4508/4714/539/7991/3757/4720/4715/65268/478/93380/4538/53826/140738/57130/292/4514/2631/506/80727/81033/5581/5334/801/133308/4719/2562/3064/55002/5250/79714/4722/9114/57282/4704/3760/9296/84286/261729/3763/6786/522/9167/79568/10463/9551/51393/4723/55967/7384/27433/7416/83795	GO:BP	Upregulated
GO:0030123	AP-3 adaptor complex	11	0.717466	1.70755	0.0092239	0.0361508	0.0235799	1138	tags=55%, list=13%, signal=48%	10239/8120/65082/27072/57617/23339	GO:CC	Upregulated
GO:0045277	respiratory chain complex IV	12	0.706084	1.70835	0.00650357	0.0279167	0.0182091	2185	tags=75%, list=25%, signal=56%	1327/1345/4512/1329/4513/9377/1347/4514/9167	GO:CC	Upregulated
GO:0051646	mitochondrion localization	35	0.541301	1.70915	0.00253479	0.0283812	0.0229005	1551	tags=51%, list=18%, signal=43%	4131/26128/55669/10059/6683/51566/55860/9927/55288/7345/4976/221927/23287/85300/2011/4747/4137/4139	GO:BP	Upregulated
REACTOME_HSP90_CHAPERONE_CYCLE_FOR_STEROID_HORMONE_RECEPTORS_SHR_IN_THE_PRESENCE_OF_LIGAND	REACTOME_HSP90_CHAPERONE_CYCLE_FOR_STEROID_HORMONE_RECEPTORS_SHR_IN_THE_PRESENCE_OF_LIGAND	38	0.537485	1.71068	0.00264823	0.0253601	0.0194896	1938	tags=47%, list=22%, signal=37%	DYNC1I1/FKBP5/DCTN1/DCTN4/ACTR10/ACTR1A/TUBB3/DCTN2/NR3C1/DCTN3/HSPA8/DCTN6/TUBA1A/DYNLL2/DYNC1LI1/DCTN5/DNAJA1/TUBA4A	Reactome	Upregulated
GO:0005732	sno(s)RNA-containing ribonucleoprotein complex	23	0.605763	1.71098	0.00494925	0.0226303	0.0147609	667	tags=17%, list=8%, signal=16%	345630/51602/10528/2091	GO:CC	Upregulated
GO:0043243	positive regulation of protein-containing complex disassembly	27	0.576785	1.71516	0.00392702	0.0391779	0.0316123	1260	tags=44%, list=14%, signal=38%	146206/1073/11034/6683/65125/3480/10300/10241/253725/11075/57482/2629	GO:BP	Upregulated
GO:0060079	excitatory postsynaptic potential	42	0.524691	1.71673	0.00181822	0.0228207	0.0184138	1710	tags=45%, list=19%, signal=37%	869/4355/56853/10458/6804/6622/124925/9378/1020/6543/2932/22930/5530/9699/23542/1742/2931/5728/2030	GO:BP	Upregulated
GO:0021549	cerebellum development	64	0.479847	1.71736	0.000684963	0.010915	0.00880719	1370	tags=31%, list=16%, signal=27%	869/51286/4009/8455/124925/1272/91137/1600/9378/1020/875/3480/6752/23385/79934/4512/23287/2629/5080/7846	GO:BP	Upregulated
REACTOME_INTEGRATION_OF_ENERGY_METABOLISM	REACTOME_INTEGRATION_OF_ENERGY_METABOLISM	69	0.481599	1.71883	0.00110729	0.0134542	0.0103397	1368	tags=32%, list=16%, signal=27%	SNAP25/SYT5/STXBP1/VAMP2/GNB5/KCNJ11/ABCC8/STX1A/CACNA2D2/GNAI1/PRKAG2/RAPGEF4/ACLY/GNAQ/GNAI2/GNAS/PRKACB/GNA11/CACNB2/GNB1/PRKAR2B/ADRA2A	Reactome	Upregulated
REACTOME_MITOPHAGY	REACTOME_MITOPHAGY	31	0.562743	1.71972	0.00383903	0.0321341	0.0246955	2645	tags=58%, list=30%, signal=41%	MAP1LC3A/MFN1/MFN2/VDAC3/RPS27A/FUNDC1/CSNK2A1/VDAC2/OPTN/TOMM20/CSNK2A2/TBK1/VDAC1/UBE2N/SQSTM1/PGAM5/TOMM70/TOMM40	Reactome	Upregulated
REACTOME_G_PROTEIN_MEDIATED_EVENTS	REACTOME_G_PROTEIN_MEDIATED_EVENTS	37	0.544152	1.7209	0.003659	0.0310192	0.0238387	841	tags=30%, list=10%, signal=27%	CAMK2A/NBEA/PLCB4/GNAI1/GNAQ/GNAI2/CAMK2B/PRKACB/GRK2/PRKCG/GNA11	Reactome	Upregulated
GO:0015631	tubulin binding	235	0.408195	1.7225	3.45803e-06	0.000202396	0.00016894	1544	tags=31%, list=18%, signal=27%	51308/1641/2009/4131/3800/1780/22924/547/4135/4133/65055/5621/84557/83988/23122/11076/6622/25999/157922/84446/2010/10059/6905/1639/6683/9181/26060/11345/57609/23332/79745/28964/889/133746/50810/10982/400954/55605/585/6903/56907/4976/79187/3925/152789/51361/10300/84056/403/221035/23287/27072/91978/55262/147841/123720/127829/11127/23637/5423/11075/8766/55207/4741/9218/23208/3796/51512/1654/1155/50861/22983/22919/4137	GO:MF	Upregulated
GO:0000380	alternative mRNA splicing, via spliceosome	63	0.482266	1.72269	0.00127045	0.0176015	0.0142025	3058	tags=51%, list=35%, signal=33%	56853/11189/10656/22916/6421/1655/60677/55082/6431/5936/4686/10084/9939/4858/84081/4857/8683/6427/6426/64783/23543/10181/10286/27316/3191/10521/1660/221092/6434/135295/3192/11171	GO:BP	Upregulated
GO:1905515	non-motile cilium assembly	33	0.551404	1.72371	0.00276244	0.0303479	0.0244874	2376	tags=42%, list=27%, signal=31%	1453/1639/585/55212/583/200728/8100/1183/22919/10640/9742/5108/582/123016	GO:BP	Upregulated
GO:0031201	SNARE complex	42	0.532007	1.72391	0.00206611	0.0116403	0.00759257	2169	tags=57%, list=25%, signal=43%	6616/63908/6844/53407/6804/8775/10814/6854/134957/9515/10652/143187/8774/6809/55850/10815/9482/116841/9342/112755/8677/6845/10490/8723	GO:CC	Upregulated
GO:0031111	negative regulation of microtubule polymerization or depolymerization	32	0.557086	1.72392	0.00161942	0.0210614	0.0169943	1172	tags=41%, list=13%, signal=35%	22911/89927/4131/4133/23122/6622/25999/9181/23332/50810/3925/10300/11075	GO:BP	Upregulated
REACTOME_RNA_POLYMERASE_I_PROMOTER_ESCAPE	REACTOME_RNA_POLYMERASE_I_PROMOTER_ESCAPE	42	0.533596	1.72504	0.00172953	0.0188854	0.0145137	2082	tags=50%, list=24%, signal=38%	POLR1C/H2BC26/H2AX/POLR2L/POLR1F/H2BC12/H4C9/H4C6/H4C5/H4C2/H4C15/H4C8/H4C3/H4C11/H4C14/H4C1/H4C12/H4C4/H4C16/H4C13/POLR1A	Reactome	Upregulated
GO:0032940	secretion by cell	466	0.384942	1.72511	5.9157e-09	7.89154e-07	6.36761e-07	1521	tags=31%, list=17%, signal=27%	869/5864/6853/6616/7166/4905/9899/6855/63908/6861/84958/6812/815/6844/5865/8618/51760/8541/9900/57586/6623/6857/93145/9463/286097/130399/27445/9581/9545/3767/9501/6571/376267/6833/23122/6804/6622/65985/57102/8775/846/84446/5532/9066/5122/51714/10814/9854/8867/10059/8825/4218/9145/25837/3033/1374/4756/7425/11069/115827/23332/84932/2771/9378/5213/283/2778/28964/5798/6532/79751/1020/6814/2645/6755/23011/2775/5910/156/5582/5217/488/6854/134957/9515/4345/200081/5908/2767/5873/55255/5208/22930/572/240/10890/5799/7040/255057/10652/10079/127833/51092/5868/4074/5530/85477/9024/5880/9699/23396/57617/6809/55850/84522/6386/9143/5045/1363/192683/6387/8766/3916/23265/1113/55207/164/55585/23208/6447/84315/5170/150/10815/10987/613/5936/4053/55784/5872/6926/1595/149371/91942/116841	GO:BP	Upregulated
REACTOME_DARPP_32_EVENTS	REACTOME_DARPP_32_EVENTS	19	0.630287	1.72643	0.00637972	0.044415	0.0341335	2882	tags=68%, list=33%, signal=46%	PPP3CC/PPP3CB/CDK5/PRKACB/PPP3R1/PPP3CA/PRKAR2B/PRKAR2A/CALM1/PPP2CB/PPP2R1A/PPP2R5D/PDE4D	Reactome	Upregulated
GO:0120111	neuron projection cytoplasm	70	0.483071	1.72696	0.000532542	0.00409797	0.00267296	1594	tags=37%, list=18%, signal=31%	27067/3800/547/4133/10458/10239/8120/3208/6683/51566/55860/7345/55605/23011/80128/4976/23287/127829/11127/4747/1742/55207/10084/4137/9026/23291	GO:CC	Upregulated
REACTOME_G_ALPHA_I_SIGNALLING_EVENTS	REACTOME_G_ALPHA_I_SIGNALLING_EVENTS	89	0.464891	1.72916	0.000360887	0.00545782	0.00419441	1368	tags=34%, list=16%, signal=29%	CAMK2A/NBEA/RGS7/GNB5/PLCB4/PPP3CC/CASR/PPP3CB/GNAI1/GNAQ/GNAI2/CAMK2B/GNAS/CDK5/PRKACB/PPP3R1/SSTR5/SSTR2/PYY/GRK2/PRKCG/GNA11/SST/CXCL6/PPP3CA/GNB1/CXCL13/CXCL12/PRKAR2B/ADRA2A	Reactome	Upregulated
GO:0035883	enteroendocrine cell differentiation	21	0.610821	1.73109	0.00439992	0.0425325	0.0343191	2005	tags=52%, list=23%, signal=41%	2932/3642/572/51092/6009/5080/5170/2931/5936/4821/10220	GO:BP	Upregulated
GO:0090594	inflammatory response to wounding	12	0.716499	1.73409	0.00519969	0.0468529	0.0378051	896	tags=33%, list=10%, signal=30%	7076/28964/240/7040	GO:BP	Upregulated
GO:0046390	ribose phosphate biosynthetic process	131	0.437705	1.73474	7.07704e-05	0.00213048	0.00171906	2268	tags=50%, list=26%, signal=38%	3614/523/9605/54539/142/514/4832/51422/374291/4728/272/3251/4698/515/4830/26289/7040/4700/498/521/4716/4713/4709/10165/4718/10632/7371/4540/4535/4711/4831/203/509/4536/4712/84833/93974/4724/4729/3988/271/5631/54963/10476/4705/4508/4714/84277/539/51079/5636/1503/4720/4715/4538/29922/506/4706/4719/4722/4704/9556/522/9551/4723/55967	GO:BP	Upregulated
GO:0042407	cristae formation	15	0.67242	1.73498	0.00474556	0.044794	0.0361439	2637	tags=80%, list=30%, signal=56%	91137/10367/4976/79135/10939/54927/84303/25813/139322/10989/125988/115209	GO:BP	Upregulated
GO:0009060	aerobic respiration	152	0.429488	1.73528	3.40839e-05	0.00120559	0.000972776	2618	tags=53%, list=30%, signal=38%	54539/514/6622/55753/3420/1327/3419/9927/8803/374291/4728/7381/1345/9016/4698/84275/54205/23530/515/4700/4512/498/521/3421/4716/4713/4709/4718/10632/1329/4540/4535/4711/509/4536/4712/51142/93974/4724/4729/6834/4513/1431/9377/1738/10476/4705/4508/4714/84277/539/51079/9555/4720/1743/4715/4538/1347/4514/2631/506/4706/4719/4722/4704/23786/522/9167/9551/4723/55967/7384/51103/4519/4710/56181/126328/4725/7385/51085/513	GO:BP	Upregulated
REACTOME_PI_METABOLISM	REACTOME_PI_METABOLISM	65	0.493104	1.73546	0.0003599	0.00545782	0.00419441	2078	tags=49%, list=24%, signal=38%	FIG4/VAC14/OCRL/INPP4A/PI4KA/MTMR7/SYNJ1/PIP4K2B/MTMR9/MTMR6/PLEKHA1/PITPNB/GDE1/RAB5A/PIP5K1C/PIP4K2C/PLEKHA5/SBF1/GDPD1/INPPL1/RUFY1/RAB14/PIP4P1/MTMR3/MTMR12/PNPLA7/PTEN/PI4K2A/SACM1L/PIK3R4/INPP4B/PIK3C3	Reactome	Upregulated
REACTOME_INHIBITION_OF_DNA_RECOMBINATION_AT_TELOMERE	REACTOME_INHIBITION_OF_DNA_RECOMBINATION_AT_TELOMERE	37	0.549636	1.73825	0.00311858	0.0286504	0.0220182	2109	tags=62%, list=24%, signal=47%	TERF2IP/POLR2J/POLR2B/H2BC26/H2AX/POLR2L/H2BC12/POLR2C/H4C9/H4C6/H4C5/H4C2/H4C15/H4C8/H4C3/H4C11/H4C14/H4C1/H4C12/H4C4/H4C16/H4C13/POLR2I	Reactome	Upregulated
REACTOME_RHO_GTPASES_ACTIVATE_WASPS_AND_WAVES	REACTOME_RHO_GTPASES_ACTIVATE_WASPS_AND_WAVES	30	0.576417	1.73865	0.00316963	0.0286535	0.0220206	3031	tags=67%, list=34%, signal=44%	CYFIP2/BAIAP2/WASF3/MAPK3/WASF1/ABI2/WIPF2/PTK2/ARPC2/ABI1/NCKAP1/ARPC1A/MAPK1/NCK1/ARPC3/RAC1/ACTR2/ARPC5/ABL1/ACTR3	Reactome	Upregulated
GO:0043473	pigmentation	68	0.483062	1.74085	0.00050393	0.00881217	0.00711045	1297	tags=34%, list=15%, signal=29%	4644/9896/10159/84100/56999/357/10239/8455/65082/1639/967/1001/8934/10540/4647/2767/5873/1130/55212/583/8975/8766/164	GO:BP	Upregulated
GO:0007409	axonogenesis	250	0.409299	1.74167	1.60359e-06	0.000102383	8.26114e-05	1246	tags=30%, list=14%, signal=26%	5864/6616/4009/22911/6812/9201/55558/7143/4131/27020/3800/26999/4135/4133/51062/5063/10458/23122/26128/1496/84446/5532/23022/1267/22902/137970/9890/1272/4218/6905/6683/4756/55701/91137/57609/23390/5979/1600/9378/7345/1020/10381/85440/55605/23011/10154/3480/80128/1123/2932/114798/5306/140578/333/3925/10890/51466/64283/2664/9024/9344/2596/23077/57731/56896/118813/4898/57463/6585/10939/2011/8239/4747/6387	GO:BP	Upregulated
GO:0098984	neuron to neuron synapse	262	0.412774	1.74248	4.77585e-07	8.86341e-06	5.78129e-06	1704	tags=32%, list=19%, signal=27%	6853/4905/4355/815/9201/6857/4131/27020/2039/9463/23621/30011/79641/27445/3631/10882/5063/5621/8927/23705/10458/222236/84446/9066/2893/9922/9890/1612/8825/10313/53616/6169/254263/51104/4756/10486/11069/3188/7533/6546/51201/2771/816/28964/1020/6252/6543/5534/10154/57534/5582/114798/6854/134957/6253/8536/3836/143187/116988/57537/2596/23229/2891/84966/23542/54477/23426/93185/1742/6009/23208/6156/5170/150/613/793/9863/10505/9026/6695/6232/7249/478/5728	GO:CC	Upregulated
GO:0008535	respiratory chain complex IV assembly	22	0.609954	1.74338	0.00324141	0.0339079	0.0273599	1865	tags=50%, list=21%, signal=39%	9997/91137/51241/28958/84987/65260/6834/100131801/29090/4514/51287	GO:BP	Upregulated
GO:0007626	locomotory behavior	116	0.448196	1.74366	6.75777e-05	0.00207579	0.00167493	1469	tags=32%, list=17%, signal=27%	51286/6616/4009/22911/9896/6623/7143/56172/79641/4211/10882/6571/6622/5532/1267/124925/1272/6905/89797/55283/91137/1600/28964/7345/3251/2775/10269/5090/23287/57731/6387/1182/1742/7846/4045/793/26058	GO:BP	Upregulated
GO:0046856	phosphatidylinositol dephosphorylation	25	0.593971	1.74402	0.00307109	0.0327223	0.0264033	2059	tags=60%, list=23%, signal=46%	9896/4952/9108/8867/66036/9107/55529/3632/3636/90809/8897/54545/5728/22908/8821	GO:BP	Upregulated
GO:0034314	Arp2/3 complex-mediated actin nucleation	40	0.538607	1.74431	0.00222285	0.0261354	0.0210884	3032	tags=68%, list=34%, signal=44%	146206/9463/1496/10810/133746/8936/9897/123720/253725/23325/10152/9026/10109/27236/90668/10787/10552/54551/51019/23647/10094/81873/10097/387680/10092/57175/10096	GO:BP	Upregulated
GO:0016471	vacuolar proton-transporting V-type ATPase complex	16	0.675181	1.7447	0.00522889	0.0234695	0.0153083	265	tags=50%, list=3%, signal=49%	51382/523/10159/529/51606/528/9550/526	GO:CC	Upregulated
GO:0051640	organelle localization	447	0.392146	1.7455	2.76294e-09	4.6072e-07	3.7175e-07	1773	tags=31%, list=20%, signal=26%	5864/6853/6616/65009/4644/6812/11342/8618/8541/6857/4131/3800/1780/547/64837/84100/27445/55968/4135/4133/1453/8927/6571/357/29058/23122/10239/8120/6804/6622/26128/55669/57102/84446/10814/65082/8867/10059/8825/56776/4218/1639/6683/51566/55860/9927/55288/23332/5870/1600/9378/83930/7345/1020/6814/85440/1001/2775/80128/56907/4976/10540/221927/4647/488/6854/9892/5873/4000/199953/10300/55212/10652/10079/27253/636/23287/57488/91978/9024/5880/583/9699/147841/57617/6809/11127/6386/6585/85300/2011/4747/8766/1861/3916/51652/3636/23265/117177/1113/55207/164/9218/5080/5664/23208/5170/25940/7846/90809/91782/10987/149371/9482/23411/7016/54664/22919/4137/8678/4139/27342/10640/8452/23291/118987/55088/81488/150465/84823/10579/9217/5728/64149/22933/9342/7879/118426	GO:BP	Upregulated
REACTOME_TRANSFERRIN_ENDOCYTOSIS_AND_RECYCLING	REACTOME_TRANSFERRIN_ENDOCYTOSIS_AND_RECYCLING	18	0.649111	1.74706	0.00286381	0.0269676	0.0207249	345	tags=50%, list=4%, signal=48%	ATP6V1D/ATP6V1A/ATP6V1E1/ATP6V1H/ATP6V1C1/ATP6AP1/ATP6V1G1/ATP6V1B2/MCOLN1	Reactome	Upregulated
GO:1903779	regulation of cardiac conduction	12	0.72209	1.74762	0.00399204	0.039489	0.0318633	1245	tags=67%, list=14%, signal=57%	287/490/30845/6546/6543/488/157378/489	GO:BP	Upregulated
GO:0031115	negative regulation of microtubule polymerization	13	0.698076	1.7487	0.0045396	0.0436119	0.03519	1656	tags=54%, list=19%, signal=44%	4133/6622/25999/3925/11075/22919/24139	GO:BP	Upregulated
GO:0010807	regulation of synaptic vesicle priming	11	0.742855	1.74872	0.00360254	0.0365658	0.0295046	1162	tags=73%, list=13%, signal=63%	6855/63908/6812/6804/8775/84446/134957/9143	GO:BP	Upregulated
GO:1903306	negative regulation of regulated secretory pathway	12	0.723376	1.75073	0.00399204	0.039489	0.0318633	1562	tags=58%, list=18%, signal=48%	2771/6814/5908/255057/150/613/27342	GO:BP	Upregulated
GO:0032839	dendrite cytoplasm	19	0.654064	1.75321	0.00278231	0.0145094	0.00946399	353	tags=26%, list=4%, signal=25%	27067/3800/4133/10458/3208	GO:CC	Upregulated
REACTOME_GOLGI_TO_ER_RETROGRADE_TRANSPORT	REACTOME_GOLGI_TO_ER_RETROGRADE_TRANSPORT	97	0.464761	1.75476	0.000156364	0.00280462	0.00215539	1831	tags=37%, list=21%, signal=30%	NSF/NAPB/DYNC1I1/KIF1A/KLC2/STX18/RAB6B/NAPA/DCTN1/DCTN4/ACTR10/RAB3GAP2/ACTR1A/RAB6A/TUBB3/KIF21A/TMED3/DCTN2/RAB3GAP1/BICD1/NAPG/DCTN3/RAB18/KIF3A/USE1/KIF2A/ARF5/DCTN6/TUBA1A/DYNLL2/SEC22B/DYNC1LI1/RINT1/RAB1B/DCTN5/NBAS	Reactome	Upregulated
GO:0015399	primary active transmembrane transporter activity	110	0.457114	1.75549	0.000122583	0.00302697	0.00252661	2272	tags=56%, list=26%, signal=42%	10396/51382/523/529/51606/528/3767/490/9550/6833/21/526/10057/1327/374291/4728/1528/4698/23530/488/4700/4512/10928/4716/4713/535/4709/4718/1329/4540/4535/4711/489/4536/4712/4724/534/4729/23461/6834/4513/9377/4705/4714/4720/4715/89845/478/4538/57130/4514/506/4719/4722/9114/9804/4704/9296/9167/4723/55967/7384	GO:MF	Upregulated
GO:0009260	ribonucleotide biosynthetic process	125	0.44717	1.75712	3.48865e-05	0.00121556	0.000980822	2268	tags=51%, list=26%, signal=39%	3614/523/9605/54539/142/514/4832/51422/374291/4728/272/3251/4698/515/4830/26289/7040/4700/498/521/4716/4713/4709/10165/4718/10632/7371/4540/4535/4711/4831/203/509/4536/4712/84833/93974/4724/4729/3988/271/54963/10476/4705/4508/4714/84277/539/51079/1503/4720/4715/4538/29922/506/4706/4719/4722/4704/9556/522/9551/4723/55967	GO:BP	Upregulated
GO:0098794	postsynapse	478	0.394613	1.75797	5.66661e-10	2.3905e-08	1.55924e-08	2079	tags=36%, list=24%, signal=29%	869/5864/6853/4905/4355/23136/6812/287/815/23154/9201/51760/50807/83992/6857/27067/4131/27020/3800/2039/9463/10681/30011/10159/27445/3631/5063/5621/11230/10672/8927/56853/9901/23705/10458/222236/11076/6622/10810/84446/2893/9922/124925/3208/10814/11034/9890/1612/1272/8825/10313/4218/53616/6169/254263/51104/1212/4756/10486/26060/3188/126129/6546/23390/51201/2776/816/10160/28964/6532/5300/3778/1020/6252/57528/6543/5534/2775/156/57534/5582/2932/5217/114798/5813/6854/6253/157/22930/8536/3836/27253/9513/5868/8936/5530/116988/57537/2596/6809/23229/2891/84966/29888/29/23542/54477/4747/23426/8766/112936/1742/4741/6009/83590/23208/6156/5170/5577/150/2931/10815/56850/613/793/9118/140735/9863/6293/6710/10505/4137/4139/10152/8452/9026/57524/163/6695/5747/55182/6232/9217/7249/5728/2030/84896/53826/23181/9746/23362/2550/10109/57406/57231/2562/3064/9148/90668/57142/28988/57282/57512/8500/158866/29966/2048/10006/203228/2892/5289	GO:CC	Upregulated
GO:0005874	microtubule	267	0.415391	1.75804	4.51953e-07	8.64188e-06	5.63679e-06	1620	tags=31%, list=18%, signal=26%	51308/22911/1641/23098/2009/27067/4131/3800/1780/22924/547/64837/84100/9545/4135/4133/65055/1453/357/84557/10458/9859/23122/11076/25999/157922/1267/2010/65983/8867/10059/6905/1639/6683/9181/23332/79745/1020/10381/10982/400954/55605/6903/4976/10540/79187/3925/152789/51361/10300/84056/403/636/1808/221035/93663/91978/283987/123720/89796/11127/5423/8766/51652/79096/79095/3796/57606/51512/7846/1540/91782/1155/140735/22919/4137/84861/51175/8452/51143/23291/150465	GO:CC	Upregulated
GO:0021697	cerebellar cortex formation	17	0.666904	1.75961	0.00354811	0.0361416	0.0291623	2286	tags=59%, list=26%, signal=44%	869/51286/91137/9378/1020/23287/2629/8925/79809/5604	GO:BP	Upregulated
GO:0044297	cell body	329	0.409158	1.76074	4.25978e-08	1.16866e-06	7.62276e-07	1665	tags=33%, list=19%, signal=28%	6853/6616/22911/1400/6861/9479/23154/9900/6623/2674/5909/9600/27067/4131/3800/23621/79641/2572/4133/3767/5126/10458/64601/6622/4311/846/2893/5122/124925/3208/10814/22902/8470/4218/1639/84630/63826/246213/7425/6520/6546/57609/374291/5979/2771/9378/283/5798/7345/1020/10381/6252/6543/2775/3480/5813/114134/4345/146760/7040/10300/349667/6750/10652/2664/143187/9312/5868/1261/4651/23245/9897/57537/2596/170506/57731/56896/2891/57463/11075/6509/4535/23542/23426/57657/23208/65109/5577/150/92737/2931/10815/56850/793/55110/26058/253559/10505/22983/4137/9939/9026/23291/657/81488/23001/10587/10146	GO:CC	Upregulated
GO:0007005	mitochondrion organization	328	0.404258	1.76118	9.25359e-08	9.19255e-06	7.41738e-06	2646	tags=46%, list=30%, signal=33%	5864/5138/54332/815/10000/79133/154791/91647/9997/54539/142/6622/55669/55170/1267/10059/4832/51566/91137/9927/6742/374291/55288/4728/10730/3028/10367/4698/84275/57048/23788/5910/56907/8934/4976/2932/79135/10493/51241/572/4000/4700/92609/54968/83667/23287/10928/2729/8936/5830/4716/4713/4709/84233/10962/4718/23787/84461/374986/54902/4540/10939/4535/139341/4711/1386/28958/4536/84749/29078/293/7417/4712/51142/93974/54927/2931/4724/25994/51300/84987/3988/6834/91942/578/4137/100131801/4705/9026/4714/51079/29928/4720/4715/55750/29090/4538/84303/1347/2730/90580/25813/57226/292/2631/90624/8834/54708/137682/4706/51287/4719/139322/4722/56947/91419/9804/4704/80775/4580/10989/23786/9167/79568/10463/80179/9131/51542/55967/345778/25915/51103/125988/6687/90550/10651/8878/4710/56181/192111/617/126328/5516/4725/9868/1191/493753/599/513/115209/10452	GO:BP	Upregulated
GO:0005776	autophagosome	89	0.476455	1.76272	0.000212886	0.00184015	0.00120027	2079	tags=39%, list=24%, signal=30%	57655/10159/84557/29058/2495/64601/65082/2512/8396/55283/25782/11345/84932/5862/25989/133746/143187/10241/57617/53349/79837/3916/51652/79735/91782/8678/23001/9342/7879/10133/3064/30849/23192/203228/5289	GO:CC	Upregulated
REACTOME_PINK1_PRKN_MEDIATED_MITOPHAGY	REACTOME_PINK1_PRKN_MEDIATED_MITOPHAGY	24	0.611094	1.76374	0.00232393	0.0232393	0.0178597	2645	tags=58%, list=30%, signal=41%	MAP1LC3A/MFN1/MFN2/VDAC3/RPS27A/VDAC2/OPTN/TOMM20/TBK1/VDAC1/UBE2N/SQSTM1/TOMM70/TOMM40	Reactome	Upregulated
GO:0051904	pigment granule transport	17	0.668534	1.76391	0.00354811	0.0361416	0.0291623	1252	tags=59%, list=14%, signal=51%	4644/84100/1639/1001/10540/4647/5873/55212/583/8766	GO:BP	Upregulated
GO:0022836	gated channel activity	71	0.491851	1.76521	0.000334939	0.00628801	0.0052486	2533	tags=56%, list=29%, signal=40%	6616/89822/10021/3767/357/6833/9254/2893/57192/55283/57156/5311/3778/7419/9312/1261/783/781/2891/1182/57657/7417/1183/3757/55362/140738/80727/81033/2562/79714/3760/2892/3763/7416/83795/2281/55515/309/775/343450	GO:MF	Upregulated
GO:0045333	cellular respiration	183	0.429446	1.76526	7.10935e-06	0.000358628	0.000289373	2545	tags=50%, list=29%, signal=36%	3052/9997/54539/514/6622/55753/3420/1327/3419/9927/8803/374291/4728/7381/1345/9016/4698/84275/54205/23530/515/4700/4512/55847/498/521/3421/4716/4713/4709/10165/4718/10632/1329/4540/4535/4711/2629/509/4536/4712/51142/93974/4724/4729/6834/4513/1431/2110/9377/1738/10476/4705/4508/4714/84277/539/51079/9555/93058/4720/1743/4715/4538/1347/4514/2631/90624/506/80219/4706/4719/4722/4704/23786/63976/522/9167/9551/51542/4723/55967/7384/51103/4519/4938/4710/56181/126328/4725/7385	GO:BP	Upregulated
GO:0001956	positive regulation of neurotransmitter secretion	13	0.705384	1.76701	0.00369048	0.0373771	0.0301592	865	tags=46%, list=10%, signal=42%	6812/6857/286097/6804/6622/22930	GO:BP	Upregulated
GO:0098662	inorganic cation transmembrane transport	375	0.402485	1.76831	1.15147e-08	1.34405e-06	1.0845e-06	2303	tags=45%, list=26%, signal=35%	6616/6570/57620/287/6844/89822/57084/51382/9990/523/6000/286097/10681/10159/529/51606/10021/5332/528/3767/490/5533/5621/537/9550/6571/357/6833/526/514/6622/5532/9254/57181/57192/3208/10057/1327/2280/246213/55283/57628/56996/7533/25800/6546/374291/4728/1528/55013/91404/5311/6532/79751/3778/10367/967/8604/6543/9016/4698/5534/65125/7871/123606/23530/515/488/26503/7040/4700/255057/4512/498/9312/521/2273/5530/4716/4713/535/4709/1261/10165/91689/4718/783/10632/27075/781/1329/57463/4540/10939/54503/4535/81615/4711/489/1182/509/4536/57657/5664/4712/54946/5170/150/4724/534/4729/6834/2946/4513/130507/9377/578/6769/10476/4705/4508/4714/539/7991/3757/4720/4715/65268/478/93380/4538/53826/140738/57130/292/4514/2631/506/81033/5581/5334/801/133308/4719/3064/55002/5250/79714/4722/9114/57282/4704/3760/9296/84286/261729/3763/6786/522/9167/79568/10463/9551/51393/4723/55967/7384/27433/7416/83795	GO:BP	Upregulated
GO:0098655	monoatomic cation transmembrane transport	390	0.400331	1.76866	5.25036e-09	7.20998e-07	5.81766e-07	2303	tags=45%, list=26%, signal=34%	6616/10396/6570/57620/287/6844/89822/57084/51382/9990/523/6000/286097/10681/10159/529/51606/10021/5332/528/3767/490/5533/5621/537/9550/6571/357/6833/526/514/6622/5532/9254/57181/57192/3208/10057/1327/2280/246213/55283/57156/57628/56996/7533/25800/6546/374291/4728/1528/55013/91404/5311/6532/79751/3778/10367/967/8604/6543/9016/4698/5534/65125/7871/123606/23530/515/488/26503/7040/4700/255057/4512/498/9312/521/2273/5530/4716/4713/535/4709/1261/10165/91689/4718/783/10632/27075/781/1329/2891/57463/4540/10939/54503/4535/81615/4711/489/1182/509/4536/57657/5664/4712/54946/5170/150/4724/534/4729/6834/2946/4513/130507/9377/578/6769/10476/4705/4508/4714/539/7991/3757/4720/4715/65268/55362/478/93380/4538/53826/140738/57130/292/4514/2631/506/81033/5581/5334/801/133308/4719/3064/55002/5250/79714/4722/9114/57282/4704/3760/9296/84286/261729/3763/6786/522/9167/79568/10463/9551/51393/4723/55967/7384/27433/7416/83795	GO:BP	Upregulated
GO:0048388	endosomal lumen acidification	10	0.765913	1.77004	0.00273049	0.0300675	0.0242612	1248	tags=80%, list=14%, signal=69%	51382/523/10159/51606/537/252839/535/1182	GO:BP	Upregulated
REACTOME_SIGNAL_AMPLIFICATION	REACTOME_SIGNAL_AMPLIFICATION	16	0.677982	1.77172	0.00329858	0.0295825	0.0227346	1134	tags=44%, list=13%, signal=38%	GNB5/GNA13/GNAI1/GNAQ/GNAI2/GNA11/GNB1	Reactome	Upregulated
GO:0006904	vesicle docking involved in exocytosis	30	0.581036	1.77195	0.00179887	0.0227159	0.0183292	2355	tags=63%, list=27%, signal=47%	6616/6812/8541/10814/4218/6814/2775/10652/9699/57617/23265/149371/10640/112755/10490/54536/11336/9341/55763	GO:BP	Upregulated
GO:0034331	cell junction maintenance	28	0.590652	1.77218	0.00218915	0.025942	0.0209323	1085	tags=39%, list=12%, signal=35%	869/5864/9788/27445/10882/8927/1639/26060/23085/9699/147381	GO:BP	Upregulated
GO:0006812	monoatomic cation transport	471	0.395144	1.77252	3.71739e-10	9.6425e-08	7.78043e-08	2303	tags=42%, list=26%, signal=33%	6616/4905/10396/6570/57620/287/815/6844/89822/57084/51382/9990/523/6000/286097/10681/10159/529/51606/10021/5332/528/3767/490/5533/5621/537/9550/6571/357/6833/6781/526/2495/514/6622/9962/846/5532/9254/57181/57192/3208/10057/1272/10059/1327/2512/2280/246213/7466/55283/6520/57156/57628/56996/7533/25800/6546/374291/4728/1528/55013/2771/816/91404/5311/6532/79751/3778/1020/10367/2645/967/8604/6543/9016/4698/5534/65125/7871/123606/23530/515/488/10269/23171/26503/7040/4700/255057/4512/498/9312/521/2273/5530/4716/4713/535/4709/1261/10165/91689/51310/4718/57731/783/10632/27075/781/1329/2891/57463/4540/10939/54503/4535/81615/4711/4057/489/6387/1182/509/4536/57657/10916/5664/4712/54946/5170/150/4724/534/4729/10424/6834/2946/4513/130507/9377/578/6769/10476/4705/4508/4714/539/7991/3757/4720/4715/65268/55362/478/93380/4538/53826/140738/57130/292/4514/2631/506/81033/5581/5334/801/133308/4719/3064/55002/5250/79714/4722/9114/57282/4704/3760/9296/84286/261729/3763/6786/522/2641/9167/79568/10463/10768/9551/51393/4723/55967/7384/9230/27433/7416/83795	GO:BP	Upregulated
GO:0015079	potassium ion transmembrane transporter activity	42	0.5414	1.77435	0.000953418	0.0143735	0.0119976	2153	tags=52%, list=24%, signal=40%	6616/89822/57084/9990/10021/3767/6833/57192/55283/56996/5311/3778/9312/57657/3757/478/81033/55002/79714/3760/84286/3763	GO:MF	Upregulated
GO:0140299	molecular sensor activity	39	0.550265	1.77564	0.00176759	0.0225481	0.0188209	1688	tags=46%, list=19%, signal=37%	6861/51760/57586/6857/9463/286097/3382/9066/57156/53918/10367/2645/127833/55662/4831/23208/4720/55362	GO:MF	Upregulated
REACTOME_NEUROTRANSMITTER_RECEPTORS_AND_POSTSYNAPTIC_SIGNAL_TRANSMISSION	REACTOME_NEUROTRANSMITTER_RECEPTORS_AND_POSTSYNAPTIC_SIGNAL_TRANSMISSION	92	0.474478	1.77637	0.000116912	0.00227777	0.00175049	2260	tags=46%, list=26%, signal=34%	NSF/CAMK2A/NBEA/NPTN/PICK1/GNB5/NCALD/PPM1E/GRIA4/LIN7A/MAPK3/GNAI1/PRKAG2/GNAI2/CAMK2B/GIT1/TUBB3/PRKACB/PRKCG/CAMK1/TSPAN7/ARHGEF9/GNB1/GRIA2/NEFL/GRIP1/DLG4/PDPK1/PRKAR2B/TUBA1A/MAPT/AP2B1/PRKAR2A/GABBR1/CALM1/TUBA4A/GABRB3/KCNJ3/GRIA3/KCNJ6/MAPK1/AP2A2	Reactome	Upregulated
GO:0060078	regulation of postsynaptic membrane potential	52	0.516215	1.7768	0.000881261	0.0132302	0.0106754	1891	tags=46%, list=22%, signal=36%	869/4355/56853/10458/6804/6622/2893/124925/9378/1020/57528/6543/2932/22930/5530/9699/2891/23542/1742/2931/5728/2030/2550/112755	GO:BP	Upregulated
REACTOME_NOTCH2_ACTIVATION_AND_TRANSMISSION_OF_SIGNAL_TO_THE_NUCLEUS	REACTOME_NOTCH2_ACTIVATION_AND_TRANSMISSION_OF_SIGNAL_TO_THE_NUCLEUS	15	0.702494	1.77715	0.00269286	0.0255708	0.0196516	2331	tags=67%, list=27%, signal=49%	APH1B/CNTN1/DLL4/MIB1/RPS27A/NCSTN/PSEN2/NEURL1/JAG2/ADAM10	Reactome	Upregulated
GO:0035249	synaptic transmission, glutamatergic	53	0.513759	1.77734	0.000820692	0.0125223	0.0101041	1248	tags=38%, list=14%, signal=33%	63908/6812/57084/6857/7143/6833/8775/2893/9890/254263/246213/9378/1020/22930/2908/2891/121551/6509/23542/1182	GO:BP	Upregulated
GO:0150034	distal axon	178	0.439041	1.77821	3.16077e-06	4.74869e-05	3.0974e-05	1544	tags=35%, list=18%, signal=30%	794/5864/6616/6855/22911/1400/6570/4644/6623/4131/3800/114787/4133/5621/6571/23122/6622/846/84446/23022/5122/10814/22902/8867/246213/6546/9378/283/28964/5798/1020/10381/22848/6543/116983/85440/55605/10540/5582/114134/10300/255057/5868/9024/9344/2596/6809/118813/11075/85300/8239/4747/1182/1861/10590/23265/57657/150/10815/793/149371/50861/4137	GO:CC	Upregulated
GO:0046189	phenol-containing compound biosynthetic process	21	0.627506	1.77837	0.0028821	0.0312217	0.0251925	931	tags=33%, list=11%, signal=30%	7166/6622/1644/26060/1001/3642/9365	GO:BP	Upregulated
GO:0032401	establishment of melanosome localization	17	0.674367	1.7793	0.0030767	0.0327223	0.0264033	1252	tags=59%, list=14%, signal=51%	4644/84100/357/1639/1001/10540/5873/55212/583/8766	GO:BP	Upregulated
GO:0021575	hindbrain morphogenesis	28	0.593085	1.77948	0.00206316	0.0248529	0.0200535	1370	tags=39%, list=16%, signal=33%	869/51286/91137/1600/9378/1020/875/79934/23287/2629/7846	GO:BP	Upregulated
GO:0021587	cerebellum morphogenesis	28	0.593085	1.77948	0.00206316	0.0248529	0.0200535	1370	tags=39%, list=16%, signal=33%	869/51286/91137/1600/9378/1020/875/79934/23287/2629/7846	GO:BP	Upregulated
GO:0015800	acidic amino acid transport	37	0.561647	1.78434	0.000868309	0.0130779	0.0105524	1184	tags=35%, list=13%, signal=31%	6812/57084/11230/6833/6622/10550/246213/57709/79751/8604/22930/10165/6509	GO:BP	Upregulated
GO:0051205	protein insertion into membrane	36	0.565118	1.78446	0.000657684	0.0106623	0.00860326	1797	tags=53%, list=20%, signal=42%	133022/65055/7485/819/284361/65125/51016/23065/56851/84233/83460/9694/51234/57003/55831/10328/439/93380/56926	GO:BP	Upregulated
GO:0097060	synaptic membrane	206	0.432943	1.78608	8.32259e-07	1.50044e-05	9.78686e-06	1389	tags=30%, list=16%, signal=26%	869/6616/5138/6855/6812/287/23098/6857/27020/9463/10681/10159/2572/3767/490/6833/10458/222236/846/9254/9066/2893/9890/8867/1272/8825/53616/254263/51104/1212/4756/25782/23390/374291/9378/10160/6532/3778/57528/2775/199731/23085/5582/114798/9892/5786/23385/27253/9699/57537/781/2891/84966/23426/93185/1742/83590/5664/23208/150/56850	GO:CC	Upregulated
REACTOME_TRAFFICKING_OF_AMPA_RECEPTORS	REACTOME_TRAFFICKING_OF_AMPA_RECEPTORS	22	0.631747	1.78623	0.00198262	0.0207441	0.0159421	1604	tags=50%, list=18%, signal=41%	NSF/CAMK2A/PICK1/GRIA4/CAMK2B/PRKCG/TSPAN7/GRIA2/GRIP1/DLG4/AP2B1	Reactome	Upregulated
GO:0031632	positive regulation of synaptic vesicle fusion to presynaptic active zone membrane	10	0.773301	1.78711	0.00226145	0.0261354	0.0210884	1321	tags=70%, list=15%, signal=60%	6861/57586/6857/9501/9066/127833/23208	GO:BP	Upregulated
GO:0099502	calcium-dependent activation of synaptic vesicle fusion	10	0.773301	1.78711	0.00226145	0.0261354	0.0210884	1321	tags=70%, list=15%, signal=60%	6861/57586/6857/9501/9066/127833/23208	GO:BP	Upregulated
GO:1901634	positive regulation of synaptic vesicle membrane organization	10	0.773301	1.78711	0.00226145	0.0261354	0.0210884	1321	tags=70%, list=15%, signal=60%	6861/57586/6857/9501/9066/127833/23208	GO:BP	Upregulated
GO:1903307	positive regulation of regulated secretory pathway	23	0.618911	1.78798	0.00376795	0.037915	0.0305932	1297	tags=57%, list=15%, signal=48%	5864/6812/6857/9545/9501/376267/6804/9066/1020/5873/192683/3916/164	GO:BP	Upregulated
GO:0050433	regulation of catecholamine secretion	15	0.693494	1.78936	0.00259227	0.0288862	0.023308	1369	tags=60%, list=16%, signal=51%	6623/6857/6804/6622/156/6387/1113/23208/150	GO:BP	Upregulated
GO:0021533	cell differentiation in hindbrain	13	0.714445	1.78971	0.0029736	0.0319166	0.0257532	962	tags=38%, list=11%, signal=34%	869/51286/91137/9378/23287	GO:BP	Upregulated
GO:0043025	neuronal cell body	293	0.42027	1.78983	1.04656e-08	3.14465e-07	2.05115e-07	1694	tags=35%, list=19%, signal=30%	6616/22911/1400/6861/9479/23154/9900/6623/2674/5909/27067/4131/3800/23621/79641/2572/4133/3767/5126/10458/64601/6622/4311/846/2893/5122/124925/3208/10814/22902/8470/4218/1639/84630/63826/246213/7425/6520/6546/57609/374291/5979/9378/283/5798/7345/1020/10381/6252/6543/3480/5813/4345/146760/7040/10300/349667/6750/10652/2664/143187/9312/5868/1261/4651/23245/9897/57537/2596/170506/57731/56896/2891/57463/11075/6509/4535/23542/23426/57657/23208/65109/5577/150/92737/2931/10815/56850/793/55110/26058/253559/10505/22983/4137/9939/9026/23291/657/81488/23001/10587/10146/478	GO:CC	Upregulated
hsa04082	Neuroactive ligand signaling	44	0.546647	1.79088	0.000520565	0.00445817	0.00304892	1139	tags=41%, list=13%, signal=36%	6570/57084/10681/5332/6571/2893/2770/246213/2776/2771/2778/6532/5567/2775/5582/2767/2782/2891	KEGG	Upregulated
GO:0097484	dendrite extension	22	0.626601	1.79096	0.00183628	0.0228597	0.0184453	1039	tags=41%, list=12%, signal=36%	51760/6857/26999/9962/6456/9373/127833/8936/9699	GO:BP	Upregulated
GO:0009152	purine ribonucleotide biosynthetic process	112	0.461924	1.79285	5.23959e-05	0.0017344	0.00139947	2268	tags=54%, list=26%, signal=41%	3614/523/9605/54539/142/514/4832/51422/374291/4728/272/3251/4698/515/4830/26289/7040/4700/498/521/4716/4713/4709/10165/4718/10632/4540/4535/4711/4831/203/509/4536/4712/84833/93974/4724/4729/3988/271/10476/4705/4508/4714/84277/539/51079/4720/4715/4538/29922/506/4706/4719/4722/4704/9556/522/9551/4723/55967	GO:BP	Upregulated
GO:0015844	monoamine transport	30	0.588606	1.79503	0.00129971	0.0178618	0.0144125	1369	tags=50%, list=16%, signal=42%	6570/5865/6623/6857/9463/6571/6804/6622/6532/156/6387/1861/1113/23208/150	GO:BP	Upregulated
GO:0051937	catecholamine transport	26	0.606938	1.79703	0.00158527	0.0207328	0.0167291	1369	tags=50%, list=16%, signal=42%	6570/5865/6623/6857/6571/6804/6622/156/6387/1861/1113/23208/150	GO:BP	Upregulated
GO:0030425	dendrite	363	0.412874	1.79816	1.74884e-09	5.808e-08	3.78835e-08	2077	tags=37%, list=24%, signal=30%	794/6853/4905/4355/22911/9479/815/23154/50807/83992/9900/23098/5909/27067/4131/3800/23621/10681/547/79641/10159/4135/4133/10021/5621/8927/6571/5126/23705/10458/4311/2893/5122/124925/3208/10814/22902/8470/4218/254263/51104/246213/7466/26278/10612/126129/6546/57609/5979/2771/10160/1020/10381/6252/6543/55605/2775/4976/5582/2932/5813/5873/3836/349667/10652/9312/5868/91978/5530/9344/84065/1261/57537/2596/170506/6809/56896/118813/4898/2891/256472/57463/29888/85300/6509/2011/29/4535/3632/23426/10590/117177/1742/57657/23208/4076/5577/92737/2931/56850/613/793/26058/9863/10505/22983/4137/8678/4139/27342/9939/10152/9026/657/5747/10587/5728/4149/4130/23181/55802/9746/2550/55361/57231/2562/3064/9148/28988/57282/8500/29966/2048/203228/10399/2892	GO:CC	Upregulated
GO:0097447	dendritic tree	363	0.412874	1.79816	1.74884e-09	5.808e-08	3.78835e-08	2077	tags=37%, list=24%, signal=30%	794/6853/4905/4355/22911/9479/815/23154/50807/83992/9900/23098/5909/27067/4131/3800/23621/10681/547/79641/10159/4135/4133/10021/5621/8927/6571/5126/23705/10458/4311/2893/5122/124925/3208/10814/22902/8470/4218/254263/51104/246213/7466/26278/10612/126129/6546/57609/5979/2771/10160/1020/10381/6252/6543/55605/2775/4976/5582/2932/5813/5873/3836/349667/10652/9312/5868/91978/5530/9344/84065/1261/57537/2596/170506/6809/56896/118813/4898/2891/256472/57463/29888/85300/6509/2011/29/4535/3632/23426/10590/117177/1742/57657/23208/4076/5577/92737/2931/56850/613/793/26058/9863/10505/22983/4137/8678/4139/27342/9939/10152/9026/657/5747/10587/5728/4149/4130/23181/55802/9746/2550/55361/57231/2562/3064/9148/28988/57282/8500/29966/2048/203228/10399/2892	GO:CC	Upregulated
REACTOME_MRNA_3_END_PROCESSING	REACTOME_MRNA_3_END_PROCESSING	141	0.452101	1.80111	8.15042e-06	0.000383749	0.000294916	3281	tags=59%, list=37%, signal=37%	XRN2/HNRNPH2/NCBP2/PPP1CB/DDX5/RPS27A/YBX1/HTATSF1/PAPOLG/DDX39A/POLR2J/POLR2B/FYTTD1/UPF3B/SRSF6/NCBP1/MAGOHB/RBM8A/ZC3H11A/SRSF3/SRRT/SF3B3/POLR2L/HNRNPH1/SF3A1/SARNP/POLR2C/SRSF9/SRSF2/SF3B1/POLR2I/PCBP1/U2AF1/SRSF1/CSTF2T/SF3B2/SNRPD2/HNRNPA3/CCAR1/DDX39B/HNRNPR/SNRPA/RBM10/SYMPK/RBM5/SMNDC1/CPSF7/THOC6/SRSF10/RBMX/SRSF7/HNRNPL/EIF4A3/SUGP1/SNRPB/RBM39/HNRNPA2B1/SRSF5/SF3A3/SNRNP70/DHX9/TRA2B/NUDT21/HNRNPC/SF3A2/POLR2E/POLR2H/CHTOP/SRSF12/FUS/HNRNPU/POLR2D/DDX42/SF3B4/SNRPF/SF3B6/SNRPD1/CSTF2/SF3B5/THOC1/RBM25/PHF5A/CDC40	Reactome	Upregulated
hsa04962	Vasopressin-regulated water reabsorption	29	0.601337	1.80115	0.00105548	0.00801206	0.00547941	1817	tags=48%, list=21%, signal=38%	4905/6844/1780/1639/51164/2778/5567/10540/5868/8766/10671/140735/51143/84516	KEGG	Upregulated
GO:0098810	neurotransmitter reuptake	13	0.719547	1.80249	0.00281111	0.03081	0.0248603	620	tags=46%, list=7%, signal=43%	6570/5865/6571/6622/246213/6532	GO:BP	Upregulated
REACTOME_TRANSCRIPTIONAL_REGULATION_BY_SMALL_RNAS	REACTOME_TRANSCRIPTIONAL_REGULATION_BY_SMALL_RNAS	34	0.576748	1.8072	0.000848321	0.0107708	0.00827753	3010	tags=85%, list=34%, signal=56%	IPO8/POLR2J/POLR2B/H2BC26/H2AX/POLR2L/H2BC12/POLR2C/H4C9/H4C6/H4C5/H4C2/H4C15/H4C8/H4C3/H4C11/H4C14/H4C1/H4C12/H4C4/H4C16/H4C13/POLR2I/AGO1/POLR2E/POLR2H/H2AC19/H2AC18/POLR2D	Reactome	Upregulated
GO:0017004	cytochrome complex assembly	32	0.584476	1.80868	0.000603269	0.0100595	0.00811691	1865	tags=47%, list=21%, signal=37%	3052/9997/91137/84275/51241/54902/28958/84987/65260/6834/100131801/29090/4514/90624/51287	GO:BP	Upregulated
GO:0140056	organelle localization by membrane tethering	62	0.508137	1.80983	0.000391948	0.00750002	0.00605169	2355	tags=56%, list=27%, signal=42%	6616/65009/6812/8541/6857/6804/10814/4218/6814/2775/488/10652/57488/9699/57617/6809/23265/117177/9218/5664/149371/9482/10640/118987/9217/9342/112755/801/8677/10490/54536/10768/11336/9341/55763	GO:BP	Upregulated
GO:0046933	proton-transporting ATP synthase activity, rotational mechanism	14	0.715446	1.81142	0.00154964	0.0208245	0.0173822	2237	tags=93%, list=25%, signal=69%	523/514/515/498/521/10632/509/10476/4508/539/506/522/9551	GO:MF	Upregulated
GO:0005834	heterotrimeric G-protein complex	18	0.684555	1.81256	0.0012396	0.00774442	0.00505141	1135	tags=50%, list=13%, signal=44%	10681/10672/2770/2776/2771/2778/2775/2767/2782	GO:CC	Upregulated
GO:0048278	vesicle docking	46	0.541668	1.8131	0.000340246	0.00697136	0.00562512	2355	tags=54%, list=27%, signal=40%	6616/65009/6812/8541/6857/6804/10814/4218/6814/2775/10652/9699/57617/6809/23265/149371/9482/10640/112755/8677/10490/54536/11336/9341/55763	GO:BP	Upregulated
hsa04714	Thermogenesis	171	0.444243	1.81318	9.33203e-07	2.39761e-05	1.63972e-05	2644	tags=54%, list=30%, signal=38%	79133/54539/514/5600/1327/1374/51422/126129/374291/4728/7381/1345/2778/51412/5567/4698/6300/515/51241/4700/4512/498/521/4716/4713/4709/4718/10632/1329/4540/4535/4711/57492/1386/509/6605/28958/4536/29078/6009/4712/4724/84987/65260/4729/4513/3991/91942/9377/10476/4705/4508/4714/539/51079/4720/4715/7249/4538/1347/4514/506/137682/4706/51287/4719/4722/4704/51548/6601/63976/522/2641/9167/5592/9551/4723/55967/7384/25915/51103/4519/788/3265/4710/123096/126328/4725/7385/493753/513/6195	KEGG	Upregulated
GO:0033176	Proton-transporting V-type ATPase complex	17	0.698198	1.81466	0.00163415	0.00946009	0.00617048	265	tags=53%, list=3%, signal=51%	51382/523/10159/529/51606/528/537/9550/526	GO:CC	Upregulated
GO:0008076	Voltage-gated potassium channel complex	23	0.643376	1.81721	0.00119185	0.00752054	0.00490538	2153	tags=61%, list=24%, signal=46%	6616/6844/10021/6804/57628/3778/9312/57463/1742/57657/3757/801/3760/3763	GO:CC	Upregulated
GO:0000314	organellar small ribosomal subunit	31	0.606188	1.8177	0.000819975	0.00551857	0.00359957	3323	tags=87%, list=38%, signal=54%	64949/23107/65993/10240/64969/56945/64963/64960/51116/51650/51649/51373/60488/64968/64432/51021/63931/28957/54460/28973/55168/6183/118487/28977/51081/64965/7818	GO:CC	Upregulated
GO:0005763	mitochondrial small ribosomal subunit	31	0.606188	1.8177	0.000819975	0.00551857	0.00359957	3323	tags=87%, list=38%, signal=54%	64949/23107/65993/10240/64969/56945/64963/64960/51116/51650/51649/51373/60488/64968/64432/51021/63931/28957/54460/28973/55168/6183/118487/28977/51081/64965/7818	GO:CC	Upregulated
REACTOME_POTASSIUM_CHANNELS	Potassium channels	26	0.623296	1.8178	0.00138835	0.016237	0.0124783	2302	tags=58%, list=26%, signal=43%	KCNK17/GNB5/HCN4/KCNJ11/ABCC8/KCNMA1/KCNB2/GNB1/HCN3/KCNH2/KCNH6/GABBR1/KCNJ3/KCNJ6/KCNK16	Reactome	Upregulated
GO:0030897	HOPS complex	12	0.751815	1.819	0.00140375	0.008517	0.00555534	1138	tags=58%, list=13%, signal=51%	64601/65082/23355/51361/27072/57617/23339	GO:CC	Upregulated
REACTOME_INSULIN_PROCESSING	REACTOME_INSULIN_PROCESSING	22	0.643356	1.81905	0.00141748	0.0163444	0.0125609	1569	tags=55%, list=18%, signal=45%	MYO5A/VAMP2/KIF5C/PCSK2/STX1A/PCSK1/ERO1B/RAB27A/CPE/EXOC7/EXOC8/EXOC5	Reactome	Upregulated
REACTOME_ACTIVATED_PKN1_STIMULATES_TRANSCRIPTION_OF_AR_ANDROGEN_RECEPTOR_REGULATED_GENES_KLK2_AND_KLK3	REACTOME_ACTIVATED_PKN1_STIMULATES_TRANSCRIPTION_OF_AR_ANDROGEN_RECEPTOR_REGULATED_GENES_KLK2_AND_KLK3	23	0.635588	1.81916	0.00103244	0.0128204	0.00985266	2002	tags=74%, list=23%, signal=57%	H2BC26/H2AX/H2BC12/H4C9/H4C6/H4C5/H4C2/H4C15/H4C8/H4C3/H4C11/H4C14/H4C1/H4C12/H4C4/H4C16/H4C13	Reactome	Upregulated
hsa05012	Parkinson disease	195	0.441916	1.82145	8.35445e-07	2.39761e-05	1.63972e-05	2545	tags=49%, list=29%, signal=35%	6570/815/3800/64837/6571/54539/514/6622/55669/57181/1327/2770/25800/9927/374291/4728/7381/2771/1345/816/2778/7345/10381/5567/4698/54205/515/7419/6233/9817/4700/4512/498/4716/4713/4709/4718/1329/4540/4535/4711/509/4536/293/7417/4712/2081/7846/4724/4729/118424/4513/5602/9377/4137/10476/4705/4508/4714/539/51079/4720/4715/4538/1347/292/4514/506/5413/4706/801/4719/7277/4722/5714/4704/5717/7317/522/9167/4723/55967/7384/5709/7416/5700/5710/4519/5693/90550/4710/126328/9861/4725/7385	KEGG	Upregulated
GO:0045259	proton-transporting ATP synthase complex	15	0.714433	1.82364	0.00109457	0.0069765	0.00455053	2237	tags=93%, list=25%, signal=70%	514/515/498/521/10632/509/84833/10476/4508/539/506/9556/522/9551	GO:CC	Upregulated
REACTOME_RAB_GEFS_EXCHANGE_GTP_FOR_GDP_ON_RABS	REACTOME_RAB_GEFS_EXCHANGE_GTP_FOR_GDP_ON_RABS	77	0.502179	1.82421	7.58316e-05	0.00168019	0.00129125	1767	tags=36%, list=20%, signal=29%	RAB3A/RAB39B/AKT3/RAB35/RAB6B/RAB9B/RAB8A/CHM/RAB3GAP2/RAB6A/RAB21/RAB27A/RAB3GAP1/RAB10/GDI1/RAB39A/RAB5A/RAB18/CCZ1/GDI2/SBF1/RAB3IP/MON1A/RAB14/RAB13/RABGEF1/RAB1B/RAB7A	Reactome	Upregulated
GO:0003954	NADH dehydrogenase activity	36	0.574299	1.8249	0.000801626	0.0124628	0.0104027	2542	tags=78%, list=29%, signal=56%	374291/4728/4698/4700/4716/4713/4709/4718/4540/4535/4711/4536/4712/4724/4729/4705/4714/4720/4715/4538/4719/4722/4704/9131/4723/55967/4710/4725	GO:MF	Upregulated
GO:1990709	presynaptic active zone organization	10	0.790312	1.82643	0.00124185	0.017412	0.0140496	1039	tags=70%, list=12%, signal=62%	5864/27445/8927/9378/23085/27253/9699	GO:BP	Upregulated
GO:0031234	extrinsic component of cytoplasmic side of plasma membrane	27	0.623019	1.82996	0.000809876	0.00551857	0.00359957	1135	tags=41%, list=13%, signal=36%	146206/10681/10672/1837/2770/2776/2771/2778/2775/2767/2782	GO:CC	Upregulated
GO:0022900	electron transport chain	95	0.486013	1.83026	6.28838e-05	0.0019705	0.00158998	2545	tags=55%, list=29%, signal=39%	3052/9997/6622/1327/1534/374291/4728/7381/1345/4698/54205/4700/4512/4716/4713/4709/4718/1329/4540/4535/4711/2629/4536/4712/51142/4724/4729/4513/2110/9377/1738/4705/4714/4720/4715/4538/1347/4514/4706/4719/4722/4704/9167/51542/4723/55967/7384/51103/4519/4710/4725/7385	GO:BP	Upregulated
GO:0051938	L-glutamate import	25	0.62343	1.83052	0.00105785	0.0152442	0.0123004	1184	tags=44%, list=13%, signal=38%	6812/57084/11230/6833/10550/246213/79751/8604/22930/10165/6509	GO:BP	Upregulated
GO:0070050	neuron cellular homeostasis	43	0.556089	1.83222	0.000609445	0.0100904	0.00814185	2133	tags=63%, list=24%, signal=48%	794/9899/51382/523/10159/529/51606/528/537/9550/526/1639/6543/488/535/783/1182/10590/534/793/54664/3300/4130/9114/9296/84286/10989	GO:BP	Upregulated
hsa04713	Circadian entrainment	44	0.559653	1.83349	0.00027391	0.00254128	0.00173797	1139	tags=34%, list=13%, signal=30%	815/10681/5332/2893/5595/2770/2776/2771/816/2778/5567/2775/5582/2782/2891	KEGG	Upregulated
GO:0051648	Vesicle localization	196	0.44161	1.83453	5.3633e-07	4.10512e-05	3.31238e-05	1773	tags=32%, list=20%, signal=26%	5864/6853/6616/4644/6812/8618/3800/1780/547/84100/27445/4133/1453/8927/357/29058/23122/10239/8120/6622/84446/65082/8867/8825/1639/23332/9378/83930/1020/6814/1001/80128/10540/4647/6854/9892/5873/55212/10652/10079/27253/91978/9024/583/11127/6386/8766/1861/23265/164/23208/10987/149371/7016/10640/8452/23291/55088/5728/64149/9342/7879/118426	GO:BP	Upregulated
GO:0036477	somatodendritic compartment	492	0.411058	1.83466	1e-10	5.25833e-09	3.42982e-09	1665	tags=32%, list=19%, signal=28%	794/6853/6616/4905/4355/22911/1400/6861/9479/815/23154/50807/83992/9900/6623/2674/23098/5909/27067/4131/3800/23621/10681/547/79641/10159/2572/4135/4133/10021/3767/5621/8927/6571/5126/23705/10458/64601/6622/4311/846/2893/5122/124925/3208/10814/22902/8470/4218/1639/84630/254263/51104/63826/246213/7466/7425/6520/26278/10612/126129/6546/57609/374291/5979/2771/9378/283/10160/5798/7345/1020/10381/6252/6543/55605/2775/3480/4976/5582/2932/5813/4345/146760/5873/3836/7040/10300/349667/6750/10652/2664/143187/9312/5868/91978/5530/9344/84065/1261/4651/23245/9897/57537/2596/170506/6809/57731/56896/118813/4898/2891/256472/57463/29888/11075/85300/6509/2011/29/4535/23542/3632/23426/10590/117177/1742/57657/23208/65109/4076/5577/150/92737/2931/10815/56850/613/793/55110/26058/9863/253559/10505/22983/4137/8678/4139/27342/9939/10152/9026/23291/657/81488/5747/23001/10587/10146	GO:CC	Upregulated
REACTOME_OPIOID_SIGNALLING	REACTOME_OPIOID_SIGNALLING	56	0.5407	1.8347	0.000227747	0.00367649	0.00282544	1134	tags=32%, list=13%, signal=28%	CAMK2A/NBEA/GNB5/PLCB4/PPP3CC/PPP3CB/GNAI1/GNAQ/GNAI2/CAMK2B/CDK5/PRKACB/PPP3R1/GRK2/PRKCG/GNA11/PPP3CA/GNB1	Reactome	Upregulated
GO:0021953	central nervous system neuron differentiation	92	0.488097	1.83547	5.752e-05	0.00185215	0.00149448	2120	tags=42%, list=24%, signal=33%	869/51286/4009/22911/9201/57704/55558/4133/1453/26128/137970/91137/9378/1020/3251/54567/64283/23287/5830/23077/57731/2629/5080/7846/26058/4137/657/6695/4858/9760/5728/8925/4821/10220/57282/2048/79809/3110/8321	GO:BP	Upregulated
GO:0034705	Potassium channel complex	28	0.618512	1.83744	0.000652192	0.00473027	0.00308538	2153	tags=61%, list=24%, signal=46%	6616/6844/10021/3767/6833/6804/57628/3778/9312/57463/1742/57657/3757/801/79714/3760/3763	GO:CC	Upregulated
GO:0022843	Voltage-gated monoatomic cation channel activity	32	0.592455	1.8388	0.0013903	0.0192131	0.0160372	2533	tags=59%, list=29%, signal=42%	6616/89822/10021/3767/6833/9254/5311/3778/9312/783/781/57657/3757/81033/3760/3763/83795/775/343450	GO:MF	Upregulated
GO:0032482	Rab protein signal transduction	21	0.648884	1.83896	0.00127725	0.0176435	0.0142364	1645	tags=48%, list=19%, signal=39%	116442/9363/11021/376267/51209/23011/2664/54734/27352/83452	GO:BP	Upregulated
GO:0051046	regulation of secretion	318	0.422967	1.83934	2.02408e-09	3.63477e-07	2.93286e-07	1403	tags=32%, list=16%, signal=28%	5864/6853/6616/4905/9899/6861/6812/815/6844/8618/51760/9900/57586/6623/6857/9463/286097/130399/27445/9581/9545/3767/9501/376267/6833/6781/23122/6804/6622/65985/57102/846/5532/9066/5122/51714/10814/9854/10059/25837/3033/1374/4756/11069/115827/23332/84932/2771/5213/283/2778/28964/5798/6532/79751/1020/6814/2645/6755/65125/23011/2775/5910/156/5582/5217/488/134957/4345/5908/2767/5873/55255/5208/22930/572/240/5799/7040/255057/10079/127833/51092/5868/5530/85477/9024/5880/9699/57617/84522/6386/192683/6387/3916/1113/164/23208/6447/5170/150/10815/613	GO:BP	Upregulated
REACTOME_FORMATION_OF_ATP_BY_CHEMIOSMOTIC_COUPLING	REACTOME_FORMATION_OF_ATP_BY_CHEMIOSMOTIC_COUPLING	16	0.703928	1.83952	0.00125313	0.0150642	0.011577	2236	tags=88%, list=25%, signal=65%	ATP5F1E/ATP5PB/ATP5F1A/ATP5ME/ATP5MG/ATP5F1C/ATP5MK/ATP5PD/MT-ATP6/ATP5PO/ATP5F1B/ATP5MJ/ATP5PF/ATP5MF	Reactome	Upregulated
REACTOME_CHROMATIN_MODIFICATIONS_DURING_THE_MATERNAL_TO_ZYGOTIC_TRANSITION_MZT	REACTOME_CHROMATIN_MODIFICATIONS_DURING_THE_MATERNAL_TO_ZYGOTIC_TRANSITION_MZT	23	0.642788	1.83977	0.00080956	0.0103955	0.00798907	2002	tags=74%, list=23%, signal=57%	H2BC26/H2AX/H2BC12/H4C9/H4C6/H4C5/H4C2/H4C15/H4C8/H4C3/H4C11/H4C14/H4C1/H4C12/H4C4/H4C16/H4C13	Reactome	Upregulated
GO:0015318	inorganic molecular entity transmembrane transporter activity	282	0.427748	1.84016	1.62309e-08	2.3071e-06	1.92574e-06	2272	tags=48%, list=26%, signal=37%	6616/6570/57620/89822/57084/51382/9990/523/56172/529/51606/10021/528/3767/490/9550/6571/357/6833/526/514/9962/9254/2893/65010/57181/57192/10057/1327/246213/55283/2542/57156/56996/6522/25800/6546/374291/4728/1528/5311/6532/79751/3778/8604/6543/9016/4698/123606/23530/515/488/114134/26503/4700/4512/498/9312/521/4716/4713/535/4709/1261/10165/4718/783/10632/781/1329/2891/4540/6509/54503/4535/4711/489/1182/509/4536/57657/4712/54946/4724/534/4729/6834/4513/439/1183/9377/10476/4705/4508/4714/539/7991/3757/4720/4715/89845/55362/478/2030/93380/4538/140738/57130/292/4514/506/80727/81033/133308/4719/2562/55002/5250/79714/4722/9114/57282/4704/3760/2892/9296/84286/3763/522/9167/10463/9551/51393/4723/55967/7384	GO:MF	Upregulated
GO:0061512	protein localization to cilium	42	0.562483	1.84038	0.000287926	0.00625269	0.00504523	1493	tags=40%, list=17%, signal=34%	50807/51382/84100/1453/7275/4218/9135/585/8934/2932/403/27241/2665/57728/8766/117177/57539	GO:BP	Upregulated
GO:0015252	proton channel activity	15	0.716809	1.8407	0.00168857	0.0220809	0.0184309	2237	tags=93%, list=25%, signal=70%	523/514/515/498/521/10632/509/10476/4508/539/506/84286/522/9551	GO:MF	Upregulated
GO:0005261	monoatomic cation channel activity	88	0.494733	1.84207	4.83243e-05	0.00160276	0.00133782	2533	tags=56%, list=29%, signal=40%	6616/57620/89822/523/10021/3767/357/6833/514/9254/57192/55283/57156/5311/6532/3778/515/498/9312/521/1261/783/10632/781/2891/509/57657/10476/4508/539/3757/55362/140738/506/81033/79714/3760/2892/84286/3763/522/9551/51393/83795/2281/55515/90550/775/343450	GO:MF	Upregulated
GO:0015296	monoatomic anion:monoatomic cation symporter activity	11	0.791331	1.84304	0.000630152	0.01045	0.00872264	620	tags=45%, list=7%, signal=42%	6570/9990/6571/56996/6532	GO:MF	Upregulated
GO:0015075	monoatomic ion transmembrane transporter activity	291	0.429585	1.84485	2.0021e-09	5.00655e-07	4.17896e-07	2303	tags=48%, list=26%, signal=36%	6616/10396/6570/57620/89822/57084/51382/9990/523/529/51606/10021/528/3767/490/9550/6571/357/6833/526/514/9962/9254/2893/65010/57181/57192/1327/246213/55283/57156/56996/6522/25800/6546/374291/4728/1528/8036/5311/6532/79751/3778/8604/6543/9016/4698/123606/23530/515/488/114134/26503/7419/4700/4512/498/9312/521/4716/5355/4713/535/4709/1261/10165/4718/783/10632/781/1329/2891/4540/6509/54503/4535/4711/489/1182/509/4536/57657/7417/4712/54946/4724/534/4729/3927/6834/4513/1183/9377/10476/4705/4508/4714/539/7991/3757/4720/4715/55362/478/2030/93380/4538/140738/57130/292/4514/506/80727/81033/133308/4719/2562/55002/5250/79714/4722/9114/57282/4704/3760/2892/9296/84286/3763/522/9167/10463/9551/51393/4723/55967/7384/7416/83795	GO:MF	Upregulated
GO:0034702	Monoatomic ion channel complex	105	0.486539	1.84538	1.04012e-05	0.000139641	9.1083e-05	2324	tags=58%, list=26%, signal=43%	6616/6844/89822/57084/93145/286097/10021/3767/6833/514/6804/9254/2893/65010/2280/254263/246213/57628/126129/55013/91404/5311/3778/10367/515/134957/498/9312/521/1261/91689/783/10632/781/2891/57463/509/1742/57657/84833/10476/4508/539/3757/140738/506/80727/81033/57406/801/2562/79714/3760/2892/9556/3763/522/28962/9551/83795/2281	GO:CC	Upregulated
GO:0043679	axon terminus	62	0.528073	1.84637	5.97394e-05	0.000628259	0.000409791	1438	tags=42%, list=16%, signal=35%	794/5864/6855/6570/6623/5621/6571/6622/846/5122/10814/8867/246213/6546/28964/5798/22848/6543/5582/5868/1182/10590/57657/150/10815/793	GO:CC	Upregulated
GO:0061025	membrane fusion	126	0.469767	1.8488	4.43808e-06	0.000243781	0.000196704	1521	tags=37%, list=17%, signal=31%	5864/6616/4905/6861/6812/6844/57586/6857/55968/53407/9501/64601/6804/6622/8775/9066/10814/10451/65082/4218/8396/9135/23355/4976/51479/10652/54809/54734/143187/8774/127833/27072/57617/6809/55850/23339/51652/55207/80230/9218/23208/51552/10815/91782/9482/116841	GO:BP	Upregulated
GO:0051905	establishment of pigment granule localization	18	0.686547	1.8491	0.000972372	0.014232	0.0114836	1252	tags=61%, list=14%, signal=53%	4644/84100/357/1639/1001/10540/4647/5873/55212/583/8766	GO:BP	Upregulated
REACTOME_BASE_EXCISION_REPAIR_AP_SITE_FORMATION	REACTOME_BASE_EXCISION_REPAIR_AP_SITE_FORMATION	31	0.60562	1.85075	0.000639721	0.00860577	0.00661366	2142	tags=61%, list=24%, signal=47%	TERF2IP/H2BC26/H2AX/H2BC12/H4C9/H4C6/H4C5/H4C2/H4C15/H4C8/H4C3/H4C11/H4C14/H4C1/H4C12/H4C4/H4C16/H4C13/TDG	Reactome	Upregulated
GO:0023061	signal release	269	0.430534	1.85155	2.0457e-08	2.17077e-06	1.75157e-06	1521	tags=33%, list=17%, signal=28%	5864/6853/6616/9899/6855/63908/6861/6812/815/6844/8618/8541/9900/57586/6623/6857/9463/286097/130399/27445/9581/3767/9501/6571/6833/6804/6622/65985/8775/846/84446/5532/9066/51714/10814/9854/8867/8825/3033/1374/7425/11069/9378/5213/2778/28964/5798/6532/79751/1020/6814/2645/6755/2775/5582/5217/488/6854/134957/5908/2767/5208/22930/572/240/5799/127833/51092/5868/5530/9024/9699/23396/57617/84522/9143/1363/6387/1113/55585/23208/6447/150/10815/5936/55784/6926/91942/116841	GO:BP	Upregulated
GO:0048168	regulation of neuronal synaptic plasticity	34	0.589971	1.85372	0.000495487	0.00876298	0.00707076	986	tags=47%, list=11%, signal=42%	5864/6855/815/23154/8541/27020/6622/4218/9145/7425/51201/816/6543/22930/9513/5868	GO:BP	Upregulated
GO:0098688	parallel fiber to Purkinje cell synapse	12	0.766718	1.85506	0.000864466	0.00568206	0.00370621	725	tags=50%, list=8%, signal=46%	794/869/6812/10681/5534/2775	GO:CC	Upregulated
GO:0090174	organelle membrane fusion	101	0.487445	1.85544	1.23305e-05	0.000548297	0.000442416	2166	tags=47%, list=25%, signal=35%	5864/6616/6861/6812/6844/57586/6857/9501/64601/6804/6622/9066/10814/10451/65082/4218/8396/23355/51479/54809/54734/143187/127833/27072/57617/6809/23339/51652/55207/80230/23208/51552/10815/91782/9482/116841/9342/7879/10043/9392/112755/8677/6845/81555/112476/84286/10490	GO:BP	Upregulated
GO:0005881	cytoplasmic microtubule	49	0.549962	1.85593	0.000341709	0.00280024	0.0018265	1921	tags=45%, list=22%, signal=35%	51308/22924/84100/9545/65055/23122/65983/23332/10982/403/636/221035/93663/283987/51512/7846/1540/22919/23291/23281/29922/80346	GO:CC	Upregulated
GO:0006906	vesicle fusion	99	0.490757	1.85866	1.14236e-05	0.000517834	0.000417835	2166	tags=47%, list=25%, signal=36%	5864/6616/6861/6812/6844/57586/6857/9501/64601/6804/6622/9066/10814/10451/65082/4218/8396/23355/51479/54809/54734/143187/127833/27072/57617/6809/23339/51652/55207/80230/23208/51552/10815/91782/9482/116841/9342/7879/10043/9392/112755/8677/6845/81555/112476/84286/10490	GO:BP	Upregulated
REACTOME_MITOCHONDRIAL_TRANSLATION_ELONGATION	REACTOME_MITOCHONDRIAL_TRANSLATION_ELONGATION	84	0.503664	1.85917	3.19262e-05	0.000877417	0.000674307	2902	tags=55%, list=33%, signal=37%	GFM1/MRPS26/MRPS27/MRPS34/MRPS31/MRPS5/MRPS22/MRPS11/MRPL46/MRPS15/TSFM/MRPS2/MRPS33/MRPL35/MRPL21/MRPS23/MRPS17/MRPS35/MRPL20/MRPL18/MRPL24/MRPS6/MRPL58/MRPS30/MRPS25/MRPL22/MRPL1/MRPS16/MRPS14/MRPS28/MRPS21/MRPL19/MRPL27/MRPL45/MRPL34/MRPL57/MRPL30/MRPS18B/MRPL37/MRPS18A/MRPL13/MRPL38/MRPS12/MRPL33/MRPL11/CHCHD1	Reactome	Upregulated
GO:1903530	regulation of secretion by cell	297	0.429048	1.8613	4.5496e-09	6.437e-07	5.19395e-07	1403	tags=33%, list=16%, signal=28%	5864/6853/6616/4905/9899/6861/6812/815/6844/8618/51760/57586/6623/6857/9463/286097/130399/27445/9581/9545/3767/9501/376267/6833/23122/6804/6622/65985/57102/846/5532/9066/5122/51714/10814/9854/10059/25837/3033/1374/4756/11069/115827/23332/84932/2771/5213/283/2778/28964/6532/79751/1020/6814/2645/6755/23011/2775/5910/156/5582/5217/488/134957/4345/5908/2767/5873/55255/5208/22930/572/240/7040/255057/10079/127833/51092/5868/5530/9024/5880/9699/57617/84522/6386/192683/6387/3916/1113/164/23208/6447/5170/150/10815/613	GO:BP	Upregulated
GO:0098982	GABA-ergic synapse	53	0.550766	1.86178	0.000104762	0.00104928	0.000684407	2172	tags=51%, list=25%, signal=39%	9900/3800/30011/27445/2572/11230/8927/1209/9254/9378/2775/114798/6750/27253/2596/781/23229/29888/1182/150/793/9746/2550/57406/57282/5289/84631	GO:CC	Upregulated
GO:0070509	calcium ion import	34	0.59266	1.86217	0.000457664	0.00837974	0.00676152	1246	tags=47%, list=14%, signal=41%	5533/5621/6781/846/5532/6546/5311/1020/10367/2645/6543/5534/5530/783/781/6387	GO:BP	Upregulated
GO:0072546	EMC complex	10	0.806308	1.86246	0.000821144	0.00551857	0.00359957	1711	tags=100%, list=19%, signal=81%	284361/51016/23065/56851/83460/9694/51234/55831/10328/93380	GO:CC	Upregulated
REACTOME_CONDENSATION_OF_PROPHASE_CHROMOSOMES	REACTOME_CONDENSATION_OF_PROPHASE_CHROMOSOMES	29	0.624023	1.86551	0.000647568	0.00860885	0.00661602	2002	tags=69%, list=23%, signal=53%	SMC2/H2BC26/H2AX/SMC4/H2BC12/NCAPD3/H4C9/H4C6/H4C5/H4C2/H4C15/H4C8/H4C3/H4C11/H4C14/H4C1/H4C12/H4C4/H4C16/H4C13	Reactome	Upregulated
hsa05016	Huntington disease	216	0.448452	1.86563	8.23781e-08	3.43928e-06	2.35211e-06	2545	tags=49%, list=29%, signal=36%	3800/64837/5332/54539/514/6804/2893/1327/1639/51164/1212/55860/374291/4728/2776/10121/7381/1345/7802/10381/4698/54205/10540/515/2878/7419/4700/4512/498/4716/11258/4713/4709/4718/1329/2891/4540/4535/4711/509/4536/5439/5431/1742/293/7417/4712/10671/2081/7846/4724/4729/4513/5602/9377/8678/10476/4705/4508/4714/539/163/51079/4720/4715/4538/1347/5441/292/4514/84516/506/4706/10120/4719/7277/3064/30849/5432/4722/5714/4704/2892/5289/5717/5438/522/9167/9519/161/4723/55967/7384/5709/7416/5700/5710/4519/1211/5693/4710/126328/9861/1175/4725/7385	KEGG	Upregulated
GO:0007006	mitochondrial membrane organization	88	0.499687	1.86675	4.34676e-05	0.00148139	0.00119532	2646	tags=55%, list=30%, signal=39%	815/6622/1267/91137/9927/55288/10367/23788/4976/2932/79135/572/92609/2729/5830/84233/23787/10939/1386/293/7417/93974/54927/2931/578/9026/51079/29928/55750/84303/90580/25813/292/8834/139322/9804/4580/10989/79568/345778/125988/6687/10651/617/9868/599/115209/10452	GO:BP	Upregulated
GO:0021696	cerebellar cortex morphogenesis	22	0.653521	1.86791	0.000660111	0.0106646	0.00860513	2286	tags=55%, list=26%, signal=40%	869/51286/91137/9378/1020/79934/23287/2629/7846/8925/79809/5604	GO:BP	Upregulated
GO:0045048	protein insertion into ER membrane	28	0.622696	1.86832	0.000729057	0.0114227	0.00921687	1797	tags=61%, list=20%, signal=48%	133022/7485/819/284361/65125/51016/23065/56851/83460/9694/51234/57003/55831/10328/439/93380/56926	GO:BP	Upregulated
GO:0048488	synaptic vesicle endocytosis	66	0.523091	1.86953	9.76657e-05	0.00279755	0.00225732	1321	tags=30%, list=15%, signal=26%	273/10396/6844/6623/5533/10239/8120/6804/6622/5532/9066/8867/1212/6456/1020/9892/23396/1861/164/23208	GO:BP	Upregulated
hsa04724	Glutamatergic synapse	58	0.540138	1.87155	0.000147805	0.00159533	0.00109104	1290	tags=40%, list=15%, signal=34%	23154/57084/10681/5332/5533/5532/2893/5595/2770/246213/2776/2771/2778/5567/5534/2775/156/5582/157/5530/2782/2891/1742	KEGG	Upregulated
REACTOME_RECOGNITION_AND_ASSOCIATION_OF_DNA_GLYCOSYLASE_WITH_SITE_CONTAINING_AN_AFFECTED_PURINE	REACTOME_RECOGNITION_AND_ASSOCIATION_OF_DNA_GLYCOSYLASE_WITH_SITE_CONTAINING_AN_AFFECTED_PURINE	26	0.642206	1.87295	0.000609016	0.00834322	0.00641188	2002	tags=69%, list=23%, signal=54%	TERF2IP/H2BC26/H2AX/H2BC12/H4C9/H4C6/H4C5/H4C2/H4C15/H4C8/H4C3/H4C11/H4C14/H4C1/H4C12/H4C4/H4C16/H4C13	Reactome	Upregulated
GO:0032253	dense core granule localization	20	0.674679	1.87455	0.000555415	0.00964028	0.00777864	745	tags=40%, list=8%, signal=37%	5864/6616/6812/8618/547/4133/6814/80128	GO:BP	Upregulated
GO:0051955	regulation of amino acid transport	21	0.66181	1.87559	0.000744652	0.011628	0.00938253	874	tags=38%, list=10%, signal=34%	6812/9900/6622/10550/246213/124935/22930/8140	GO:BP	Upregulated
REACTOME_GENE_SILENCING_BY_RNA	REACTOME_GENE_SILENCING_BY_RNA	51	0.560074	1.87727	9.73887e-05	0.0020764	0.00159574	3010	tags=75%, list=34%, signal=49%	ANG/IPO8/BCDIN3D/POLR2J/POLR2B/TNRC6B/TSN/H2BC26/H2AX/POLR2L/H2BC12/POLR2C/H4C9/H4C6/H4C5/H4C2/H4C15/H4C8/H4C3/H4C11/H4C14/H4C1/H4C12/H4C4/H4C16/H4C13/PRKRA/POLR2I/AGO4/DGCR8/TDRKH/DICER1/AGO1/POLR2E/POLR2H/H2AC19/H2AC18/POLR2D	Reactome	Upregulated
GO:0031338	regulation of vesicle fusion	23	0.650515	1.87929	0.00072587	0.0114111	0.00920748	356	tags=39%, list=4%, signal=38%	5864/6861/6812/57586/6857/9501/6622/9066/10814	GO:BP	Upregulated
GO:0048489	synaptic vesicle transport	43	0.570571	1.87994	0.00026974	0.00594065	0.00479345	1297	tags=35%, list=15%, signal=30%	5864/3800/4133/29058/10239/8120/6622/8867/8825/1020/80128/9892/5873/1861/164	GO:BP	Upregulated
REACTOME_TRANSPORT_OF_MATURE_TRANSCRIPT_TO_CYTOPLASM	REACTOME_TRANSPORT_OF_MATURE_TRANSCRIPT_TO_CYTOPLASM	74	0.518841	1.88165	3.05155e-05	0.000862063	0.000662508	2806	tags=47%, list=32%, signal=32%	NXF1/NUP35/NCBP2/DDX39A/FYTTD1/UPF3B/SRSF6/NXT1/NCBP1/MAGOHB/NUP210/RBM8A/ZC3H11A/SRSF3/NUP205/NUP188/NUP107/NUP37/SARNP/SRSF9/SRSF2/U2AF1/SRSF1/NUP58/NUP98/DDX39B/NUP160/SYMPK/THOC6/SRSF7/EIF4A3/SRSF5/NUP85/NUP153/NUP93	Reactome	Upregulated
GO:0098992	neuronal dense core vesicle	16	0.728329	1.88204	0.000619411	0.00459822	0.00299925	1291	tags=56%, list=15%, signal=48%	23312/6861/8618/547/2771/134957/6750/781/1113	GO:CC	Upregulated
GO:0043195	terminal bouton	26	0.650502	1.88342	0.0002812	0.0023347	0.00152284	1438	tags=50%, list=16%, signal=42%	794/5864/6855/6570/5621/6571/10814/8867/22848/5868/10590/10815/793	GO:CC	Upregulated
GO:0140238	presynaptic endocytosis	68	0.522743	1.88386	2.99661e-05	0.00109306	0.00088198	1321	tags=31%, list=15%, signal=26%	273/10396/6844/6623/5533/10239/8120/6804/6622/5532/9066/8867/1212/6456/1020/22848/9892/23396/1861/164/23208	GO:BP	Upregulated
GO:0032400	melanosome localization	19	0.687762	1.88794	0.000464893	0.00841312	0.00678846	1252	tags=58%, list=14%, signal=50%	4644/84100/357/65082/1639/1001/10540/5873/55212/583/8766	GO:BP	Upregulated
GO:1990504	dense core granule exocytosis	11	0.802217	1.88846	0.000460299	0.00839506	0.00677389	639	tags=45%, list=7%, signal=42%	5864/6616/6812/8618/6814	GO:BP	Upregulated
GO:0019905	syntaxin binding	51	0.557125	1.8898	0.000114032	0.00294176	0.00245549	1595	tags=49%, list=18%, signal=40%	6616/4905/63908/6861/6812/6844/6857/8775/9066/10814/1612/23256/6532/6814/134957/9515/200081/8774/57617/8766/10815/6293/9482/116841/5771	GO:MF	Upregulated
hsa05415	Diabetic cardiomyopathy	150	0.474888	1.89076	6.70414e-07	2.23918e-05	1.53137e-05	2545	tags=53%, list=29%, signal=39%	815/10000/5166/5332/54539/142/514/5600/1327/374291/4728/7046/7381/1345/816/4698/6300/5582/515/2932/488/5500/7419/7040/4700/4512/498/4716/5880/4713/4709/4718/1329/4540/4535/4711/489/509/4536/293/7417/4712/4724/4729/4513/5602/9377/10476/4705/4508/4714/539/51079/4720/4715/5728/4538/1347/292/4514/506/4706/4719/4722/4704/522/9167/4723/55967/7384/7416/4313/4519/5293/4710/1636/1281/126328/4725/7385	KEGG	Upregulated
GO:0050321	tau-protein kinase activity	20	0.681576	1.89547	0.000509061	0.00873303	0.00728945	1551	tags=50%, list=18%, signal=41%	1453/84446/84630/1020/2932/9024/9344/2011/2931/4139	GO:MF	Upregulated
GO:0005249	Voltage-gated potassium channel activity	22	0.667281	1.89568	0.000362245	0.0064332	0.00536979	2303	tags=64%, list=26%, signal=47%	6616/89822/10021/3767/6833/5311/3778/9312/57657/3757/81033/3760/3763/83795	GO:MF	Upregulated
GO:0000313	organellar ribosome	84	0.517432	1.89723	1.54898e-05	0.000195481	0.000127506	2903	tags=57%, list=33%, signal=39%	64949/23107/65993/10240/64969/56945/64963/26589/64960/51116/51650/51318/92170/219927/51649/51373/60488/55052/29074/84769/79590/64968/3396/10884/64432/29093/65008/51021/63931/28957/54460/9801/63899/51264/84311/64981/78988/51263/387338/28973/51253/55168/28998/64978/6183/9553/65003/118487	GO:CC	Upregulated
GO:0005761	mitochondrial ribosome	84	0.517432	1.89723	1.54898e-05	0.000195481	0.000127506	2903	tags=57%, list=33%, signal=39%	64949/23107/65993/10240/64969/56945/64963/26589/64960/51116/51650/51318/92170/219927/51649/51373/60488/55052/29074/84769/79590/64968/3396/10884/64432/29093/65008/51021/63931/28957/54460/9801/63899/51264/84311/64981/78988/51263/387338/28973/51253/55168/28998/64978/6183/9553/65003/118487	GO:CC	Upregulated
GO:0019898	extrinsic component of membrane	94	0.50559	1.89756	6.13765e-06	8.60636e-05	5.61362e-05	1147	tags=33%, list=13%, signal=29%	6853/6616/6812/2674/23098/146206/51382/523/10681/51606/528/5621/10672/1837/526/1496/2770/55701/2776/2771/2778/10160/1001/2775/134957/9892/2767/5530/9694/2782/53349	GO:CC	Upregulated
GO:0045050	protein insertion into ER membrane by stop-transfer membrane-anchor sequence	11	0.8064	1.89831	0.000389947	0.00749244	0.00604557	1711	tags=100%, list=19%, signal=81%	284361/65125/51016/23065/56851/83460/9694/51234/55831/10328/93380	GO:BP	Upregulated
REACTOME_PRC2_METHYLATES_HISTONES_AND_DNA	REACTOME_PRC2_METHYLATES_HISTONES_AND_DNA	26	0.651365	1.89966	0.000388424	0.00577524	0.00443836	2002	tags=65%, list=23%, signal=51%	H2BC26/H2AX/H2BC12/H4C9/H4C6/H4C5/H4C2/H4C15/H4C8/H4C3/H4C11/H4C14/H4C1/H4C12/H4C4/H4C16/H4C13	Reactome	Upregulated
REACTOME_MITOTIC_PROPHASE	REACTOME_MITOTIC_PROPHASE	93	0.505946	1.9008	1.14944e-05	0.000463881	0.000356499	3114	tags=61%, list=35%, signal=40%	EMD/MAPK3/NUP35/RAB2A/LMNA/PPP2R2D/CNEP1R1/GORASP2/SMC2/NUP210/H2BC26/RAB1B/H2AX/NUP205/NUP188/SMC4/NUP107/H2BC12/NUP37/NCAPD3/H4C9/H4C6/H4C5/H4C2/H4C15/H4C8/H4C3/H4C11/H4C14/H4C1/H4C12/H4C4/H4C16/H4C13/VRK2/ARPP19/ENSA/NUP58/MAPK1/NUP98/NUP160/PPP2CB/PPP2R1A/NCAPG2/NUP85/NUP153/NUP93/LMNB1/H2AC19/H2AC18/LEMD2/CTDNEP1/NEK9/LPIN1/NUP133/VRK1/RAB1A	Reactome	Upregulated
GO:0051954	positive regulation of amine transport	18	0.706303	1.90231	0.000402528	0.00763986	0.00616452	1246	tags=50%, list=14%, signal=43%	6812/5865/6857/6804/246213/156/22930/8140/6387	GO:BP	Upregulated
REACTOME_REGULATION_OF_INSULIN_SECRETION	Regulation of insulin secretion	49	0.572117	1.90449	3.41541e-05	0.000877417	0.000674307	1368	tags=41%, list=16%, signal=35%	SNAP25/SYT5/STXBP1/VAMP2/GNB5/KCNJ11/ABCC8/STX1A/CACNA2D2/GNAI1/RAPGEF4/GNAQ/GNAI2/GNAS/PRKACB/GNA11/CACNB2/GNB1/PRKAR2B/ADRA2A	Reactome	Upregulated
GO:0032252	secretory granule localization	21	0.67235	1.90546	0.00048734	0.00865168	0.00698095	745	tags=38%, list=8%, signal=35%	5864/6616/6812/8618/547/4133/6814/80128	GO:BP	Upregulated
GO:0034058	endosomal vesicle fusion	13	0.761518	1.90763	0.000559125	0.00964981	0.00778633	1359	tags=77%, list=15%, signal=65%	64601/65082/23355/51479/54809/27072/57617/23339/80230/51552	GO:BP	Upregulated
GO:0019866	organelle inner membrane	429	0.433567	1.90875	1e-10	5.25833e-09	3.42982e-09	2725	tags=51%, list=31%, signal=37%	5138/56255/548596/1159/11342/1160/8760/286097/79133/1543/91647/3052/9997/54539/514/403313/1267/2010/1327/113612/2235/10469/374291/4728/10730/7381/55013/1345/79751/10367/8604/9016/4698/84275/9941/57048/54205/3030/4976/23530/515/64949/79135/10269/51241/401612/199953/3032/4700/4512/92609/498/54968/23107/521/4716/65993/4713/4709/84233/10165/91689/10240/4718/10632/64969/60558/1329/54902/157378/4540/10939/4535/4711/509/28958/4536/56945/29078/293/5664/4712/84833/64963/54946/26589/2081/54927/4724/25994/51300/84987/4729/10245/6834/4513/91942/64960/2110/23411/9377/100131801/10476/4705/4508/4714/84277/539/51079/29928/5498/93058/51116/4720/4715/51650/55750/29090/55349/4538/51318/100287932/84303/1347/90580/25813/292/4514/506/8834/80219/137682/4706/92170/219927/133308/4719/51649/51373/60488/5250/79714/55052/139322/4722/29074/4704/84769/79590/64968/80775/4580/9556/10989/131118/26092/522/3396/10884/9167/10845/79568/9131/64432/9551/29093/65008/4723/55967/7384/51021/345778/9782/83795/25915/51103/125988/63931/6687/2820/4519/28957/788/90550/10651/4710/54460/81034/9801/192111/617/10128/51264/123096/23200/126328/5770/56848/4725/7385/84311/10227/64981/78988/1191/493753/513/94081/51263/115209/10452/114789/28973/51253/57380/55168/28998/64978/6183	GO:CC	Upregulated
GO:0098800	inner mitochondrial membrane protein complex	43	0.588876	1.91572	6.78062e-05	0.000690092	0.000450122	2425	tags=63%, list=28%, signal=46%	286097/10469/55013/10367/79135/92609/91689/10939/293/54927/10245/29928/55750/29090/100287932/84303/90580/25813/139322/4580/10989/131118/345778/125988/6687/90550/10651	GO:CC	Upregulated
REACTOME_REPLACEMENT_OF_PROTAMINES_BY_NUCLEOSOMES_IN_THE_MALE_PRONUCLEUS	REACTOME_REPLACEMENT_OF_PROTAMINES_BY_NUCLEOSOMES_IN_THE_MALE_PRONUCLEUS	20	0.693159	1.91639	0.000241314	0.00384063	0.00295158	2002	tags=90%, list=23%, signal=70%	NPM2/H2BC26/H2AX/H2BC12/H4C9/H4C6/H4C5/H4C2/H4C15/H4C8/H4C3/H4C11/H4C14/H4C1/H4C12/H4C4/H4C16/H4C13	Reactome	Upregulated
GO:0005743	mitochondrial inner membrane	394	0.438926	1.92197	1e-10	5.25833e-09	3.42982e-09	2725	tags=52%, list=31%, signal=38%	5138/548596/1159/1160/8760/286097/79133/1543/91647/3052/9997/54539/514/1267/1327/113612/2235/10469/374291/4728/10730/7381/55013/1345/79751/10367/8604/9016/4698/84275/9941/57048/54205/3030/4976/23530/515/64949/79135/51241/401612/3032/4700/4512/92609/498/54968/23107/521/4716/65993/4713/4709/84233/10165/91689/10240/4718/10632/64969/60558/1329/54902/157378/4540/10939/4535/4711/509/28958/4536/56945/29078/293/4712/84833/64963/54946/26589/54927/4724/25994/51300/84987/4729/10245/6834/4513/91942/64960/2110/9377/100131801/10476/4705/4508/4714/84277/539/51079/29928/5498/93058/51116/4720/4715/51650/55750/29090/55349/4538/51318/100287932/84303/1347/90580/25813/292/4514/506/8834/80219/137682/4706/92170/219927/133308/4719/51649/51373/60488/5250/79714/55052/139322/4722/29074/4704/84769/79590/64968/80775/4580/9556/10989/131118/522/3396/10884/9167/10845/79568/9131/64432/9551/29093/65008/4723/55967/7384/51021/345778/83795/25915/51103/125988/63931/6687/2820/4519/28957/788/90550/10651/4710/54460/81034/9801/192111/617/51264/123096/126328/5770/56848/4725/7385/84311/64981/78988/1191/493753/513/94081/51263/115209/10452/114789/28973/51253/57380/55168/28998/64978/6183	GO:CC	Upregulated
GO:0071816	tail-anchored membrane protein insertion into ER membrane	17	0.728558	1.92229	0.000354097	0.00715705	0.00577495	1711	tags=76%, list=19%, signal=62%	7485/819/284361/51016/23065/56851/83460/9694/51234/55831/10328/439/93380	GO:BP	Upregulated
GO:0005267	Potassium channel activity	28	0.636677	1.92245	0.000298	0.00581393	0.00485288	2303	tags=64%, list=26%, signal=48%	6616/89822/10021/3767/6833/57192/55283/5311/3778/9312/57657/3757/81033/79714/3760/84286/3763/83795	GO:MF	Upregulated
REACTOME_GLUTAMATE_NEUROTRANSMITTER_RELEASE_CYCLE	REACTOME_GLUTAMATE_NEUROTRANSMITTER_RELEASE_CYCLE	16	0.735712	1.92258	0.000362245	0.00545782	0.00419441	402	tags=50%, list=5%, signal=48%	RAB3A/SNAP25/STXBP1/VAMP2/PPFIA3/SYT1/STX1A/ARL6IP5	Reactome	Upregulated
GO:0097091	synaptic vesicle clustering	16	0.739153	1.92567	0.00034043	0.00697136	0.00562512	1009	tags=56%, list=11%, signal=50%	5864/6853/27445/8927/84446/9378/6854/27253/9024	GO:BP	Upregulated
REACTOME_DNA_METHYLATION	REACTOME_DNA_METHYLATION	21	0.689486	1.928	0.000191577	0.00328003	0.00252075	2002	tags=81%, list=23%, signal=63%	H2BC26/H2AX/H2BC12/H4C9/H4C6/H4C5/H4C2/H4C15/H4C8/H4C3/H4C11/H4C14/H4C1/H4C12/H4C4/H4C16/H4C13	Reactome	Upregulated
hsa04728	Dopaminergic synapse	81	0.527738	1.92898	9.32809e-06	0.000194724	0.000133171	1482	tags=38%, list=17%, signal=32%	6570/815/10000/3800/10681/5332/5533/6571/5532/2893/5600/2770/1644/2776/2771/816/2778/5567/2775/6300/5582/2932/5500/5527/55844/5530/2782/2891/1386/2931/5602	KEGG	Upregulated
GO:0051590	positive regulation of neurotransmitter transport	17	0.731584	1.93027	0.000316824	0.0066633	0.00537655	865	tags=47%, list=10%, signal=43%	6812/5865/6857/286097/6804/6622/246213/22930	GO:BP	Upregulated
GO:0030527	Structural constituent of chromatin	28	0.639852	1.93204	0.00024669	0.00509248	0.00425069	2003	tags=71%, list=23%, signal=55%	55506/3005/128312/9555/3014/85236/8294/8361/8367/8366/554313/8365/8364/8363/8370/8359/8362/8360/121504/8368	GO:MF	Upregulated
GO:0099171	presynaptic modulation of chemical synaptic transmission	17	0.733135	1.93436	0.0003044	0.00651946	0.00526049	1369	tags=53%, list=16%, signal=45%	5864/23621/7533/28964/5582/2932/5217/9513/150	GO:BP	Upregulated
GO:0043505	CENP-A containing nucleosome	14	0.773411	1.93447	0.000157725	0.00148544	0.000968902	2003	tags=100%, list=23%, signal=77%	8294/8361/8367/8366/554313/8365/8364/8363/8370/8359/8362/8360/121504/8368	GO:CC	Upregulated
GO:0061638	CENP-A containing chromatin	14	0.773411	1.93447	0.000157725	0.00148544	0.000968902	2003	tags=100%, list=23%, signal=77%	8294/8361/8367/8366/554313/8365/8364/8363/8370/8359/8362/8360/121504/8368	GO:CC	Upregulated
GO:0007007	inner mitochondrial membrane organization	38	0.60515	1.93493	7.47509e-05	0.00222301	0.00179372	2637	tags=63%, list=30%, signal=44%	91137/10367/4976/79135/84233/10939/54927/51079/29928/55750/84303/90580/25813/8834/139322/4580/10989/79568/345778/125988/10651/617/9868/115209	GO:BP	Upregulated
GO:0036465	synaptic vesicle recycling	76	0.527334	1.93778	1.91177e-05	0.00076291	0.000615584	1389	tags=33%, list=16%, signal=28%	5864/273/10396/6844/6623/5533/10239/8120/6804/6622/5532/9066/8867/1212/6456/9373/28964/1020/9892/5868/23396/1861/164/23208/56850	GO:BP	Upregulated
GO:0051875	pigment granule localization	20	0.698175	1.93983	0.000197949	0.0046915	0.00378553	1252	tags=60%, list=14%, signal=52%	4644/84100/357/65082/1639/1001/10540/4647/5873/55212/583/8766	GO:BP	Upregulated
hsa04740	Olfactory transduction	21	0.705358	1.94308	0.000230102	0.00226041	0.00154588	1135	tags=52%, list=13%, signal=46%	5138/815/83988/6546/816/5567/6543/156/157/1261/2782	KEGG	Upregulated
GO:0098703	calcium ion import across plasma membrane	13	0.776102	1.94416	0.000298202	0.00641616	0.00517713	1121	tags=62%, list=13%, signal=54%	5533/5621/5532/6546/6543/5534/5530/781	GO:BP	Upregulated
GO:1902656	calcium ion import into cytosol	13	0.776102	1.94416	0.000298202	0.00641616	0.00517713	1121	tags=62%, list=13%, signal=54%	5533/5621/5532/6546/6543/5534/5530/781	GO:BP	Upregulated
GO:0031629	synaptic vesicle fusion to presynaptic active zone membrane	21	0.686473	1.94549	0.00026575	0.00588138	0.00474562	1891	tags=71%, list=22%, signal=56%	5864/6616/6861/6812/57586/6857/9501/9066/10814/127833/23208/10815/116841/9342/112755	GO:BP	Upregulated
GO:0099500	vesicle fusion to plasma membrane	21	0.686473	1.94549	0.00026575	0.00588138	0.00474562	1891	tags=71%, list=22%, signal=56%	5864/6616/6861/6812/57586/6857/9501/9066/10814/127833/23208/10815/116841/9342/112755	GO:BP	Upregulated
GO:0031683	G-protein beta/gamma-subunit complex binding	13	0.784652	1.9477	0.00026001	0.0051742	0.0043189	842	tags=54%, list=10%, signal=49%	10672/2770/2776/2771/2778/2775/2767	GO:MF	Upregulated
hsa05022	Pathways of neurodegeneration - multiple diseases	310	0.454211	1.94869	1e-10	1.70738e-08	1.16767e-08	2545	tags=50%, list=29%, signal=37%	815/9896/116442/3800/64837/5332/5533/5621/84557/54539/514/6804/6622/55669/5532/2893/5600/1327/4218/5595/1639/51164/55860/9927/374291/4728/2776/10121/7381/1345/816/7345/7802/1020/10381/3028/4698/5534/54205/6300/10540/5582/515/2932/488/2878/55255/572/7419/6233/4700/4512/498/5868/5530/4716/11258/4713/4709/4718/1329/2891/53349/4540/54361/4535/4711/1457/4747/489/509/4536/1742/293/4741/7417/5664/4712/10671/2081/7846/4724/4729/118424/11273/4513/5602/9377/578/4137/8678/10476/4705/4508/4714/539/51079/4720/4715/9217/4538/1347/292/4514/84516/506/5413/6311/4706/10120/823/801/4719/7277/10133/3064/30849/4722/5714/4704/203228/2892/5289/5717/1459/8321/29110/7317/522/9167/1857/5594/1454/4723/55967/7384/5709/5604/7416/5700/5710/4519/5693/3265/90550/8878/4710/775/5605/5173/126328/9861/4725/7385	KEGG	Upregulated
GO:0016082	synaptic vesicle priming	21	0.687659	1.94885	0.000246352	0.00561083	0.00452732	1162	tags=62%, list=13%, signal=54%	6616/6855/63908/6812/9900/6804/6622/8775/84446/8867/134957/9699/9143	GO:BP	Upregulated
REACTOME_TBC_RABGAPS	REACTOME_TBC_RABGAPS	38	0.612493	1.94941	0.000111754	0.00221547	0.00170262	1949	tags=47%, list=22%, signal=37%	SYTL1/RAB33A/RAB35/RAB6B/RAB8A/GABARAPL2/RABEP1/RAB6A/RAB5A/RABGAP1/RAB11A/TBC1D17/RABGEF1/RAB33B/TBC1D20/TSC2/RAB7A/OPTN	Reactome	Upregulated
GO:0008324	monoatomic cation transmembrane transporter activity	250	0.460548	1.95124	3.08334e-10	1.53396e-07	1.2804e-07	2272	tags=50%, list=26%, signal=38%	6616/10396/6570/57620/89822/57084/51382/9990/523/529/51606/10021/528/3767/490/9550/6571/357/6833/526/514/9962/9254/57181/57192/1327/246213/55283/57156/56996/25800/6546/374291/4728/1528/5311/6532/79751/3778/8604/6543/9016/4698/123606/23530/515/488/114134/26503/4700/4512/498/9312/521/4716/4713/535/4709/1261/10165/4718/783/10632/781/1329/2891/4540/54503/4535/4711/489/509/4536/57657/4712/54946/4724/534/4729/6834/4513/9377/10476/4705/4508/4714/539/7991/3757/4720/4715/55362/478/2030/93380/4538/140738/57130/292/4514/506/81033/133308/4719/55002/5250/79714/4722/9114/57282/4704/3760/2892/9296/84286/3763/522/9167/10463/9551/51393/4723/55967/7384	GO:MF	Upregulated
hsa05031	Amphetamine addiction	36	0.617145	1.95242	0.000111084	0.00127938	0.00087496	1255	tags=47%, list=14%, signal=41%	6570/815/5533/6571/6804/5532/2893/1644/816/2778/5567/5534/5582/5500/5530/2891/1386	KEGG	Upregulated
REACTOME_DEPOSITION_OF_NEW_CENPA_CONTAINING_NUCLEOSOMES_AT_THE_CENTROMERE	REACTOME_DEPOSITION_OF_NEW_CENPA_CONTAINING_NUCLEOSOMES_AT_THE_CENTROMERE	26	0.671231	1.95759	0.000152785	0.00278463	0.00214003	2002	tags=65%, list=23%, signal=51%	H2BC26/H2AX/H2BC12/H4C9/H4C6/H4C5/H4C2/H4C15/H4C8/H4C3/H4C11/H4C14/H4C1/H4C12/H4C4/H4C16/H4C13	Reactome	Upregulated
REACTOME_SIRT1_NEGATIVELY_REGULATES_RRNA_EXPRESSION	REACTOME_SIRT1_NEGATIVELY_REGULATES_RRNA_EXPRESSION	22	0.692601	1.95829	0.000131706	0.0025225	0.00193857	2002	tags=82%, list=23%, signal=63%	SIRT1/H2BC26/H2AX/H2BC12/H4C9/H4C6/H4C5/H4C2/H4C15/H4C8/H4C3/H4C11/H4C14/H4C1/H4C12/H4C4/H4C16/H4C13	Reactome	Upregulated
REACTOME_RAB_REGULATION_OF_TRAFFICKING	REACTOME_RAB_REGULATION_OF_TRAFFICKING	104	0.512378	1.95951	1.72986e-06	0.000108597	8.34583e-05	1767	tags=37%, list=20%, signal=30%	RAB3A/SYTL1/RAB39B/AKT3/RAB33A/RAB35/RAB6B/RAB9B/RAB8A/CHM/RAB3GAP2/GABARAPL2/RABEP1/RAB6A/RAB21/RAB27A/RAB3GAP1/RAB10/GDI1/RAB39A/RAB5A/RAB18/RABGAP1/CCZ1/GDI2/RAB11A/SBF1/RAB3IP/TBC1D17/MON1A/RAB14/RAB13/RABGEF1/RAB33B/TBC1D20/TSC2/RAB1B/RAB7A	Reactome	Upregulated
GO:0071786	endoplasmic reticulum tubular network organization	21	0.692113	1.96147	0.000207558	0.00482157	0.00389047	1381	tags=76%, list=16%, signal=64%	51308/2039/51062/65055/10313/25782/6252/6253/22930/80856/10890/221035/22931/118813/162427/55161	GO:BP	Upregulated
GO:0061891	calcium ion sensor activity	12	0.817989	1.96177	7.46092e-05	0.00212103	0.00177043	1321	tags=75%, list=15%, signal=64%	6861/51760/57586/6857/286097/9066/10367/127833/23208	GO:MF	Upregulated
GO:0140784	metal ion sensor activity	12	0.817989	1.96177	7.46092e-05	0.00212103	0.00177043	1321	tags=75%, list=15%, signal=64%	6861/51760/57586/6857/286097/9066/10367/127833/23208	GO:MF	Upregulated
GO:0061644	protein localization to CENP-A containing chromatin	14	0.773411	1.96193	0.000562996	0.00966407	0.00779784	2003	tags=100%, list=23%, signal=77%	8294/8361/8367/8366/554313/8365/8364/8363/8370/8359/8362/8360/121504/8368	GO:BP	Upregulated
GO:0003924	GTPase activity	207	0.474036	1.96411	4.58263e-09	9.11944e-07	7.61199e-07	1461	tags=32%, list=17%, signal=28%	5864/5865/116442/5909/1917/9363/28512/6000/10681/11021/84100/9545/51062/10672/376267/51560/85476/11076/55669/285598/51209/10059/401409/4218/25837/2770/115827/9927/55288/2776/84932/5870/5862/2771/2778/10381/23011/2775/6903/8934/4976/5908/2767/6729/5873/23708/10890/161253/403/54734/5868/116988/5880/22931/127829/60558/2782/60678/8766/5921/55207/6009/381/51552/1654/4594/5872	GO:MF	Upregulated
REACTOME_NOREPINEPHRINE_NEUROTRANSMITTER_RELEASE_CYCLE	REACTOME_NOREPINEPHRINE_NEUROTRANSMITTER_RELEASE_CYCLE	13	0.803671	1.96464	0.000107009	0.00215929	0.00165945	300	tags=62%, list=3%, signal=60%	RAB3A/SNAP25/STXBP1/VAMP2/PPFIA3/SYT1/SLC18A2/STX1A	Reactome	Upregulated
REACTOME_GABA_SYNTHESIS_RELEASE_REUPTAKE_AND_DEGRADATION	REACTOME_GABA_SYNTHESIS_RELEASE_REUPTAKE_AND_DEGRADATION	13	0.803976	1.96538	0.000107009	0.00215929	0.00165945	300	tags=54%, list=3%, signal=52%	RAB3A/SNAP25/STXBP1/VAMP2/SYT1/GAD2/STX1A	Reactome	Upregulated
REACTOME_AEROBIC_RESPIRATION_AND_RESPIRATORY_ELECTRON_TRANSPORT	REACTOME_AEROBIC_RESPIRATION_AND_RESPIRATORY_ELECTRON_TRANSPORT	207	0.474993	1.97096	3.50919e-09	9.91346e-07	7.61864e-07	2544	tags=54%, list=29%, signal=39%	PDK4/NDUFAF5/HCCS/SCO2/NDUFB11/ATP5F1E/IDH3B/COX4I1/IDH3A/SUCLA2/NDUFS7/NDUFS8/UQCRB/COX6C/SLC25A22/SLC25A12/SLC25A14/NDUFA5/CYCS/NNT/ATP5PB/CMC1/ISCA1/COX16/ARMC8/RPS27A/NDUFA6/MT-CO1/ATP5F1A/ATP5ME/HAGH/IDH3G/NDUFB10/NDUFB7/NDUFB3/TMEM126A/SLC25A13/NDUFC2/ATP5MG/NEK1/COX5B/TTC19/MT-ND5/ME1/MT-ND1/NDUFB5/ATP5F1C/COA3/MT-ND2/NDUFAF4/NDUFB6/ATP5MK/NDUFS4/GOT1/HIGD1A/TIMMDC1/COX14/NDUFV2/SURF1/MT-CO2/CS/NDUFAF2/ETFDH/COX5A/PET100/PDP2/DLD/ATP5PD/NDUFA10/MT-ATP6/NDUFB8/ATP5PO/NDUFA13/COQ10A/NDUFS2/DLST/NDUFB9/TIMM21/MT-ND4/COX7A2/LYRM2/MT-CO3/LYRM7/ATP5F1B/COQ10B/NDUFAF6/NDUFAB1/NDUFS1/NDUFS3/NDUFA9/TMEM177/ATP5MJ/ATP5PF/COX7A2L/ATP5MF/NDUFV1/NDUFA12/UQCRC1/VDAC1/FAHD1/NDUFAF3/NDUFAF1/ACAT1/MT-CYB/NDUFB4/PGAM5/BCS1L/NDUFA11/GOT2/NDUFS5/UQCRC2	Reactome	Upregulated
GO:0000149	SNARE binding	83	0.535674	1.97237	2.65999e-06	0.000189049	0.000157799	2389	tags=60%, list=27%, signal=44%	6616/4905/63908/6861/6812/6844/51760/57586/6857/6804/6622/8775/9066/10814/1612/11345/23256/6532/6814/134957/9515/9892/200081/143187/8774/127833/57617/6809/9871/8766/23208/10815/6293/9482/116841/55610/5771/9342/51594/112755/79654/8677/6845/112476/10490/51542/11336/9341/252983/10427	GO:MF	Upregulated
GO:0048284	organelle fusion	136	0.496108	1.97262	1.23065e-07	1.14918e-05	9.27266e-06	2166	tags=46%, list=25%, signal=35%	5864/6616/6861/6812/54332/6844/57586/6857/9501/64601/6804/6622/55669/9066/10814/10451/65082/4218/8396/4832/9927/10730/23355/23788/4976/51479/10493/54809/54734/143187/127833/27072/57617/6809/374986/23339/10939/139341/51652/84749/55207/80230/23208/51552/54927/10815/91782/9482/116841/578/9342/7879/9746/10043/9392/112755/8677/6845/81555/112476/84286/10490	GO:BP	Upregulated
GO:0016469	Proton-transporting two-sector ATPase complex	32	0.651207	1.9739	6.54505e-05	0.000677037	0.000441607	2237	tags=84%, list=25%, signal=63%	51382/523/10159/529/51606/528/537/9550/526/514/515/498/521/535/10632/509/84833/534/10476/4508/539/506/9114/9296/9556/522/9551	GO:CC	Upregulated
hsa05014	Amyotrophic lateral sclerosis	256	0.467593	1.9743	1.02238e-10	1.70738e-08	1.16767e-08	2807	tags=54%, list=32%, signal=38%	9896/116442/3800/64837/5533/84557/54539/514/5532/5600/10482/1327/4218/1639/51164/55860/129401/374291/4728/10121/7381/1345/283/7802/10381/4698/5534/54205/6300/10540/515/5217/2878/55255/572/4700/4512/498/5868/5530/4716/11258/4713/4709/4718/1329/2891/4540/4535/4711/4747/509/4536/4741/4712/10671/2081/7846/4724/29107/4729/4686/11273/4513/23225/9377/8678/10476/4705/4508/4714/539/51079/4720/4715/9217/4538/6428/1347/23165/4514/84516/506/6311/23511/4706/57122/10120/4719/7277/79023/10133/30849/4722/5714/4704/203228/5289/5717/29110/522/9167/9818/220988/4928/4723/55967/7384/5709/9782/7416/5700/23279/5710/4519/5693/90550/8878/4710/126328/29978/9861/4725/7385/6432/513/10452/5704/2877/5879/3710/3181/7386/5719/5701/79902/9972/1965/9688	KEGG	Upregulated
GO:0031489	myosin V binding	16	0.753698	1.97698	0.000183139	0.00396138	0.00330657	1359	tags=75%, list=15%, signal=64%	5864/5865/116442/9545/51560/4218/115827/5870/5873/10890/8766/51552	GO:MF	Upregulated
REACTOME_NEURONAL_SYSTEM	REACTOME_NEURONAL_SYSTEM	185	0.479564	1.98177	5.19088e-09	1.17314e-06	9.01574e-07	1382	tags=32%, list=16%, signal=28%	RAB3A/SYN1/SNAP25/NSF/EPB41L3/STXBP1/CAMK2A/VAMP2/KCNK17/PPFIA3/NBEA/SYT1/NPTN/PICK1/GNB5/GAD2/HCN4/KCNJ11/SLC18A2/ABCC8/NCALD/PPM1E/STX1A/CACNA2D2/SYT7/GRIA4/LIN7A/ARL6IP5/RTN3/MAPK3/GNAI1/PRKAG2/GNAI2/NRXN1/CAMK2B/GIT1/SLC6A4/KCNMA1/TUBB3/PRKACB/PRKCG/SLITRK1/SYN2/CAMK1/TSPAN7/KCNB2/SYT2/CACNB2/ARHGEF9/GNB1/GRIA2/HSPA8/NEFL/GRIP1/DLG4/HCN3/PDPK1/PRKAR2B/TUBA1A/CPLX1	Reactome	Upregulated
REACTOME_ASSEMBLY_OF_THE_ORC_COMPLEX_AT_THE_ORIGIN_OF_REPLICATION	REACTOME_ASSEMBLY_OF_THE_ORC_COMPLEX_AT_THE_ORIGIN_OF_REPLICATION	26	0.679589	1.98197	0.000106242	0.00215929	0.00165945	2002	tags=73%, list=23%, signal=57%	KPNA1/KPNA6/H2BC26/H2AX/H2BC12/H4C9/H4C6/H4C5/H4C2/H4C15/H4C8/H4C3/H4C11/H4C14/H4C1/H4C12/H4C4/H4C16/H4C13	Reactome	Upregulated
REACTOME_COMPLEX_IV_ASSEMBLY	REACTOME_COMPLEX_IV_ASSEMBLY	35	0.632147	1.98411	7.30079e-05	0.00164998	0.00126803	2184	tags=60%, list=25%, signal=45%	SCO2/COX4I1/COX6C/CMC1/COX16/MT-CO1/COX5B/COA3/HIGD1A/COX14/SURF1/MT-CO2/COX5A/PET100/COQ10A/TIMM21/COX7A2/MT-CO3/COQ10B/TMEM177/COX7A2L	Reactome	Upregulated
hsa04911	Insulin secretion	43	0.610763	1.98555	2.35667e-05	0.000414277	0.000283322	1039	tags=44%, list=12%, signal=39%	5864/6616/815/6844/27445/5332/3767/6833/6804/11069/2776/816/2778/3778/5567/2645/5582/2767/9699	KEGG	Upregulated
GO:0097401	synaptic vesicle lumen acidification	14	0.783153	1.98664	0.000329185	0.00682537	0.00550732	1395	tags=86%, list=16%, signal=72%	51382/523/10159/529/51606/528/537/9550/526/535/1182/534	GO:BP	Upregulated
GO:0030424	axon	418	0.45273	1.9884	1e-10	5.25833e-09	3.42982e-09	1544	tags=34%, list=18%, signal=30%	794/5864/6853/6616/6855/22911/1400/6570/6861/23136/4644/9479/6812/57586/6623/2674/23098/5909/6857/27067/9990/4131/27020/3800/114787/23621/547/79641/10159/27445/2572/4135/4133/10021/51062/3767/10882/5621/8927/6571/1837/29058/64601/23122/10239/8120/6804/6622/1496/4311/846/84446/9066/23022/5122/3208/10814/22902/8867/1272/1639/53616/2617/6683/246213/51566/55860/26278/9564/126129/6546/57609/5979/9378/283/28964/5798/7345/1020/10381/22848/6543/116983/85440/55605/23011/3480/80128/4976/10540/5582/2932/114134/4345/7040/10300/349667/255057/2664/127833/23287/5868/91978/9024/9344/23057/1261/2596/170506/23077/6809/127829/89796/57731/11127/118813/256472/57463/11075/85300/29/8239/4747/1182/1861/10590/23265/1742/55207/4741/57657/23208/150/2931/10815/56850/613/793/23114/149371/253559/50861/22983/4137	GO:CC	Upregulated
GO:0022890	inorganic cation transmembrane transporter activity	242	0.471598	1.9908	1.74502e-10	1.53396e-07	1.2804e-07	2272	tags=51%, list=26%, signal=39%	6616/6570/57620/89822/57084/51382/9990/523/529/51606/10021/528/3767/490/9550/6571/357/6833/526/514/9962/9254/2893/57181/57192/1327/246213/55283/57156/56996/25800/6546/374291/4728/1528/5311/6532/79751/3778/8604/6543/9016/4698/123606/23530/515/488/114134/26503/4700/4512/498/9312/521/4716/4713/535/4709/1261/10165/4718/783/10632/781/1329/2891/4540/54503/4535/4711/489/509/4536/57657/4712/54946/4724/534/4729/6834/4513/9377/10476/4705/4508/4714/539/7991/3757/4720/4715/55362/478/2030/93380/4538/140738/57130/292/4514/506/81033/133308/4719/55002/5250/79714/4722/9114/57282/4704/3760/2892/9296/84286/3763/522/9167/10463/9551/51393/4723/55967/7384	GO:MF	Upregulated
GO:0008053	mitochondrial fusion	31	0.648103	1.99511	7.11833e-05	0.00213048	0.00171906	1525	tags=45%, list=17%, signal=37%	54332/55669/4832/9927/10730/23788/4976/10493/374986/10939/139341/84749/54927/578	GO:BP	Upregulated
hsa05020	Prion disease	180	0.485575	1.99733	4.45862e-09	2.48197e-07	1.69741e-07	2545	tags=53%, list=29%, signal=38%	3800/64837/5533/5621/54539/514/5532/5600/1327/5595/374291/4728/7381/730/1345/10381/5567/4698/5534/54205/6300/515/2932/572/7419/4700/4512/498/5530/4716/5880/4713/4709/4718/1329/4540/3312/4535/4711/1457/1386/509/4536/293/7417/4712/7846/4724/4729/4513/5602/4684/9377/10476/4705/4508/4714/539/51079/4720/4715/4538/1347/292/4514/506/4706/4719/7277/4722/5714/4704/5717/1459/522/9167/5594/4723/55967/7384/5709/7416/5700/5710/4519/5693/90550/5293/4710/775/3304/126328/9861/4725/7385	KEGG	Upregulated
GO:0022904	respiratory electron transport chain	88	0.536709	2.00506	1.78948e-06	0.000111401	8.98885e-05	2545	tags=58%, list=29%, signal=42%	3052/9997/6622/1327/374291/4728/7381/1345/4698/54205/4700/4512/4716/4713/4709/4718/1329/4540/4535/4711/2629/4536/4712/51142/4724/4729/4513/2110/9377/1738/4705/4714/4720/4715/4538/1347/4514/4706/4719/4722/4704/9167/51542/4723/55967/7384/51103/4519/4710/4725/7385	GO:BP	Upregulated
REACTOME_NEUROTRANSMITTER_RELEASE_CYCLE	REACTOME_NEUROTRANSMITTER_RELEASE_CYCLE	32	0.649561	2.00661	6.8173e-05	0.00157215	0.00120822	402	tags=38%, list=5%, signal=36%	RAB3A/SYN1/SNAP25/STXBP1/VAMP2/PPFIA3/SYT1/GAD2/SLC18A2/STX1A/LIN7A/ARL6IP5	Reactome	Upregulated
GO:0048791	calcium ion-regulated exocytosis of neurotransmitter	13	0.801491	2.00776	8.57099e-05	0.00250941	0.00202482	1039	tags=69%, list=12%, signal=61%	5864/6616/6812/6857/9066/6814/488/22930/9699	GO:BP	Upregulated
REACTOME_REGULATION_OF_MITF_M_DEPENDENT_GENES_INVOLVED_IN_LYSOSOME_BIOGENESIS_AND_AUTOPHAGY	REACTOME_REGULATION_OF_MITF_M_DEPENDENT_GENES_INVOLVED_IN_LYSOSOME_BIOGENESIS_AND_AUTOPHAGY	12	0.83663	2.00947	3.30762e-05	0.000877417	0.000674307	264	tags=67%, list=3%, signal=65%	ATP6V1D/ATP6V1A/ATP6AP2/ATP6V1E1/ATP6V1H/ATP6V1C1/ATP6V1G1/ATP6V1B2	Reactome	Upregulated
REACTOME_CRISTAE_FORMATION	REACTOME_CRISTAE_FORMATION	28	0.680431	2.01102	3.49414e-05	0.000877417	0.000674307	2424	tags=86%, list=28%, signal=62%	ATP5F1E/ATP5PB/APOO/ATP5F1A/ATP5ME/ATP5MG/ATP5F1C/ATP5MK/CHCHD3/ATP5PD/MT-ATP6/ATP5PO/CHCHD6/SAMM50/ATP5F1B/TMEM11/APOOL/MTX1/ATP5MJ/IMMT/ATP5PF/ATP5MF/MICOS13/MTX2	Reactome	Upregulated
REACTOME_ACETYLCHOLINE_NEUROTRANSMITTER_RELEASE_CYCLE	REACTOME_ACETYLCHOLINE_NEUROTRANSMITTER_RELEASE_CYCLE	11	0.852533	2.01328	6.41374e-05	0.0015099	0.00116038	300	tags=64%, list=3%, signal=62%	RAB3A/SNAP25/STXBP1/VAMP2/PPFIA3/SYT1/STX1A	Reactome	Upregulated
GO:0031630	regulation of synaptic vesicle fusion to presynaptic active zone membrane	14	0.795149	2.01707	0.000196337	0.00467702	0.00377384	1383	tags=79%, list=16%, signal=66%	5864/6861/6812/57586/6857/9501/9066/10814/127833/23208/10815	GO:BP	Upregulated
GO:1901632	regulation of synaptic vesicle membrane organization	14	0.795149	2.01707	0.000196337	0.00467702	0.00377384	1383	tags=79%, list=16%, signal=66%	5864/6861/6812/57586/6857/9501/9066/10814/127833/23208/10815	GO:BP	Upregulated
GO:0042773	ATP synthesis coupled electron transport	74	0.559056	2.03074	2.15177e-06	0.000127172	0.000102614	2545	tags=62%, list=29%, signal=45%	6622/1327/374291/4728/7381/1345/4698/54205/4700/4512/4716/4713/4709/4718/1329/4540/4535/4711/4536/4712/51142/4724/4729/4513/9377/1738/4705/4714/4720/4715/4538/1347/4514/4706/4719/4722/4704/9167/4723/55967/7384/51103/4519/4710/4725/7385	GO:BP	Upregulated
GO:0042775	mitochondrial ATP synthesis coupled electron transport	74	0.559056	2.03074	2.15177e-06	0.000127172	0.000102614	2545	tags=62%, list=29%, signal=45%	6622/1327/374291/4728/7381/1345/4698/54205/4700/4512/4716/4713/4709/4718/1329/4540/4535/4711/4536/4712/51142/4724/4729/4513/9377/1738/4705/4714/4720/4715/4538/1347/4514/4706/4719/4722/4704/9167/4723/55967/7384/51103/4519/4710/4725/7385	GO:BP	Upregulated
GO:1990351	Transporter complex	210	0.49182	2.03091	4.24838e-10	2.0621e-08	1.34503e-08	2545	tags=61%, list=29%, signal=45%	6616/10396/6844/89822/57084/51382/93145/523/286097/10159/529/51606/55754/10021/528/3767/537/9550/6833/54539/526/514/6804/9254/2893/65010/1327/2280/254263/246213/57628/126129/374291/4728/7381/55013/1345/91404/5311/3778/10367/4698/515/488/134957/4700/4512/498/9312/521/4716/4713/535/4709/1261/91689/4718/783/10632/781/1329/2891/57463/4540/4535/4711/509/4536/1742/57657/4712/84833/4724/534/4729/4513/9377/10476/4705/4508/4714/539/51079/3757/4720/4715/478/4538/140738/1347/4514/506/80727/81033/4706/57406/801/4719/2562/79714/51614/4722/9114/4704/3760/2892/9296/9556/3763/522/9167/28962/9551/4723/55967/7384/83795/2281/147007/4519/90550/4710/617/775/26090/23200/126328/4725/7385	GO:CC	Upregulated
REACTOME_MITOCHONDRIAL_TRANSLATION	REACTOME_MITOCHONDRIAL_TRANSLATION	103	0.531226	2.03174	1.71225e-07	1.93484e-05	1.48695e-05	2902	tags=57%, list=33%, signal=39%	GFM1/MRPS26/MT-CO1/MRPS27/MRPS34/MRPS31/MRPS5/MT-ND5/MT-ND1/MT-ND2/MRPS22/MRPS11/MRPL46/MALSU1/MT-CO2/MRPS15/MTRF1L/TSFM/MT-ATP6/GFM2/MRPS2/MRPS33/MT-ND4/MRPL35/MT-CO3/NDUFAB1/MRPL21/MRPS23/MRPS17/MRPS35/MRPL20/MRPL18/MRPL24/MRPS6/MRPL58/MRPS30/MRPS25/MRPL22/MRPL1/MRPS16/MRPS14/MT-CYB/MRPS28/MRPS21/MRPL19/MRPL27/MRPL45/MRPL34/MRPL57/MRPL30/MRPS18B/MRPL37/MRPS18A/MRPL13/MRPL38/MRPS12/MRPL33/MRPL11/CHCHD1	Reactome	Upregulated
GO:0006119	oxidative phosphorylation	113	0.525909	2.03457	1.43144e-07	1.31047e-05	1.0574e-05	2865	tags=66%, list=33%, signal=45%	54539/514/6622/1327/374291/4728/7381/1345/4698/84275/54205/515/4700/4512/498/521/4716/4713/4709/4718/10632/1329/4540/4535/4711/509/4536/4712/51142/93974/4724/4729/4513/9377/1738/10476/4705/4508/4714/84277/539/51079/9555/4720/4715/4538/1347/4514/2631/506/4706/4719/4722/4704/23786/522/9167/9551/4723/55967/7384/51103/4519/4710/126328/4725/7385/51085/513/23410/7386/387/205327/11315/2395	GO:BP	Upregulated
GO:0061795	Golgi lumen acidification	10	0.881133	2.03632	9.37313e-06	0.00042905	0.000346196	218	tags=50%, list=2%, signal=49%	51382/523/10159/51606/537	GO:BP	Upregulated
GO:0031312	extrinsic component of organelle membrane	20	0.74551	2.03777	3.05893e-05	0.000344676	0.00022482	1389	tags=50%, list=16%, signal=42%	6853/51382/523/51606/528/526/134957/9694/53349/56850	GO:CC	Upregulated
GO:0098798	mitochondrial protein-containing complex	159	0.510158	2.03981	2.59709e-09	8.19381e-08	5.34453e-08	2903	tags=57%, list=33%, signal=39%	286097/55669/10469/55013/3028/10367/3030/64949/79135/81689/3032/92609/23107/65993/91689/10240/64969/10939/56945/293/64963/26589/54927/10245/64960/54931/29928/51116/51650/55750/29090/51318/100287932/84303/90580/25813/292/4706/219927/51649/51373/60488/55052/139322/9804/29074/84769/79590/64968/4580/10989/131118/3396/10884/10845/64432/29093/65008/51021/345778/7416/125988/63931/6687/28957/90550/10651/54460/9801/63899/51264/84311/64981/78988/9868/51263/10452/387338/28973/51253/55168/28998/64978/6183/122961/9553/65003/26515/2395/5245/118487	GO:CC	Upregulated
GO:0009142	nucleoside triphosphate biosynthetic process	95	0.542457	2.04282	3.77626e-07	3.07599e-05	2.48198e-05	2268	tags=64%, list=26%, signal=48%	3614/523/9605/54539/142/514/4832/51422/374291/4728/4698/515/4830/7040/4700/498/521/4716/4713/4709/10165/4718/10632/7371/4540/4535/4711/4831/203/509/4536/4712/84833/93974/4724/4729/3988/54963/10476/4705/4508/4714/84277/539/51079/1503/4720/4715/4538/29922/506/4706/4719/4722/4704/9556/522/9519/9551/4723/55967	GO:BP	Upregulated
GO:0006887	exocytosis	219	0.487876	2.04343	1.04451e-10	3.048e-08	2.4594e-08	1570	tags=43%, list=18%, signal=36%	5864/6853/6616/7166/4905/9899/6855/63908/6861/84958/6812/6844/5865/8618/51760/8541/9900/57586/6857/27445/9581/9545/9501/6571/376267/23122/6804/6622/57102/8775/84446/5532/9066/10814/8867/8825/4218/9145/25837/11069/115827/23332/84932/2771/28964/1020/6814/23011/2775/5582/5217/488/6854/134957/9515/200081/5908/5873/55255/22930/10890/255057/10652/10079/127833/5868/85477/9024/5880/9699/23396/57617/6809/84522/6386/9143/192683/8766/3916/23265/1113/55207/164/23208/5170/150/10815/10987/613/5872/149371/116841/27342/10640	GO:BP	Upregulated
GO:0048499	synaptic vesicle membrane organization	26	0.690158	2.04343	2.83342e-05	0.00104994	0.000847184	1891	tags=69%, list=22%, signal=55%	5864/6616/6855/6861/6812/57586/6857/9501/9066/10814/9145/127833/1861/23208/10815/116841/9342/112755	GO:BP	Upregulated
REACTOME_TRANSMISSION_ACROSS_CHEMICAL_SYNAPSES	REACTOME_TRANSMISSION_ACROSS_CHEMICAL_SYNAPSES	131	0.520883	2.05347	1.03803e-08	1.95496e-06	1.50242e-06	1382	tags=36%, list=16%, signal=31%	RAB3A/SYN1/SNAP25/NSF/STXBP1/CAMK2A/VAMP2/PPFIA3/NBEA/SYT1/NPTN/PICK1/GNB5/GAD2/SLC18A2/NCALD/PPM1E/STX1A/CACNA2D2/GRIA4/LIN7A/ARL6IP5/MAPK3/GNAI1/PRKAG2/GNAI2/CAMK2B/GIT1/SLC6A4/TUBB3/PRKACB/PRKCG/SYN2/CAMK1/TSPAN7/CACNB2/ARHGEF9/GNB1/GRIA2/HSPA8/NEFL/GRIP1/DLG4/PDPK1/PRKAR2B/TUBA1A/CPLX1	Reactome	Upregulated
GO:0008137	NADH dehydrogenase (ubiquinone) activity	34	0.653032	2.05381	3.10319e-05	0.00110274	0.000920458	2542	tags=79%, list=29%, signal=57%	374291/4728/4698/4700/4716/4713/4709/4718/4540/4535/4711/4536/4712/4724/4729/4705/4714/4720/4715/4538/4719/4722/4704/4723/55967/4710/4725	GO:MF	Upregulated
GO:0042734	presynaptic membrane	99	0.545327	2.05574	7.23348e-08	1.85688e-06	1.21118e-06	1389	tags=36%, list=16%, signal=31%	6616/5138/6855/6812/6857/27020/9463/10681/2572/3767/490/6833/222236/846/9254/9066/1272/1212/25782/23390/9378/6532/57528/2775/23085/9892/23385/27253/9699/781/84966/93185/5664/23208/150/56850	GO:CC	Upregulated
GO:0034703	Cation channel complex	68	0.578762	2.05752	1.16474e-06	2.04152e-05	1.33161e-05	2237	tags=62%, list=25%, signal=46%	6616/6844/286097/10021/3767/6833/514/6804/9254/2280/57628/55013/91404/5311/3778/10367/515/498/9312/521/1261/91689/783/10632/781/57463/509/1742/57657/84833/10476/4508/539/3757/506/801/79714/3760/9556/3763/522/9551	GO:CC	Upregulated
GO:0032977	membrane insertase activity	17	0.779691	2.06431	1.87028e-05	0.000845877	0.000706053	1711	tags=76%, list=19%, signal=62%	284361/51016/23788/23065/56851/83460/23787/9694/51234/55831/10328/439/93380	GO:MF	Upregulated
REACTOME_SEROTONIN_NEUROTRANSMITTER_RELEASE_CYCLE	REACTOME_SEROTONIN_NEUROTRANSMITTER_RELEASE_CYCLE	15	0.816178	2.06474	9.73091e-06	0.00042292	0.00032502	300	tags=60%, list=3%, signal=58%	RAB3A/SYN1/SNAP25/STXBP1/VAMP2/PPFIA3/SYT1/SLC18A2/STX1A	Reactome	Upregulated
REACTOME_RAB_GERANYLGERANYLATION	REACTOME_RAB_GERANYLGERANYLATION	57	0.607214	2.06925	1.40805e-06	9.35938e-05	7.19282e-05	1767	tags=54%, list=20%, signal=44%	RAB3A/RAB3B/RAB39B/RAB33A/RAB35/RAB3D/RAB15/RAB6B/PTP4A2/RAB9B/RAB19/RAB8A/RAB26/CHM/RAB3C/RAB2B/RAB6A/RAB2A/RAB21/RAB29/RAB27A/RAB10/RAB39A/RAB5A/RAB18/RAB11A/RAB14/RAB13/RAB33B/RAB1B/RAB7A	Reactome	Upregulated
GO:0019646	aerobic electron transport chain	66	0.580989	2.07646	1.62268e-06	0.000102383	8.26114e-05	2545	tags=67%, list=29%, signal=48%	6622/1327/374291/4728/7381/1345/4698/54205/4700/4512/4716/4713/4709/4718/1329/4540/4535/4711/4536/4712/4724/4729/4513/9377/1738/4705/4714/4720/4715/4538/1347/4514/4706/4719/4722/4704/9167/4723/7384/51103/4519/4710/4725/7385	GO:BP	Upregulated
GO:0031045	dense core granule	22	0.74357	2.07663	1.74476e-05	0.00021172	0.000138097	1291	tags=59%, list=15%, signal=51%	23312/6861/8618/57586/6857/547/9066/2771/134957/6750/127833/781/1113	GO:CC	Upregulated
GO:0099558	maintenance of synapse structure	17	0.787991	2.0791	1.40856e-05	0.000603355	0.000486841	1085	tags=59%, list=12%, signal=52%	869/5864/27445/10882/8927/1639/26060/23085/9699/147381	GO:BP	Upregulated
REACTOME_CYTOSOLIC_TRNA_AMINOACYLATION	REACTOME_CYTOSOLIC_TRNA_AMINOACYLATION	24	0.721426	2.08218	1.04601e-05	0.000437774	0.000336435	1598	tags=62%, list=18%, signal=51%	FARSB/SARS1/TARS1/GARS1/FARSA/EPRS1/YARS1/MARS1/EEF1E1/HARS1/IARS1/VARS1/CARS1/DARS1/RARS1	Reactome	Upregulated
GO:0098850	extrinsic component of synaptic vesicle membrane	10	0.90161	2.08259	2.27901e-06	3.68114e-05	2.40108e-05	265	tags=60%, list=3%, signal=58%	6853/51382/523/51606/528/526	GO:CC	Upregulated
GO:0006120	mitochondrial electron transport, NADH to ubiquinone	40	0.643593	2.08431	8.23233e-06	0.000384368	0.000310142	2542	tags=75%, list=29%, signal=54%	6622/374291/4728/4698/4700/4716/4713/4709/4718/4540/4535/4711/4536/4712/4724/4729/1738/4705/4714/4720/4715/4538/4706/4719/4722/4704/4723/51103/4710/4725	GO:BP	Upregulated
GO:0050804	modulation of chemical synaptic transmission	262	0.489602	2.09158	1e-10	3.048e-08	2.4594e-08	1442	tags=35%, list=16%, signal=30%	794/869/5864/6853/6616/4355/9899/6855/6861/6812/815/6844/23154/8541/57586/6623/8526/6857/7143/27067/4131/27020/9463/23621/286097/9581/5621/8927/56853/10458/6804/6622/4311/84446/5532/9254/9066/2893/10814/9890/4218/9145/5595/4756/7425/7533/23390/51201/2771/9378/816/28964/6532/1020/6543/5534/2775/5582/2932/5217/488/7532/134957/5786/5908/22930/23385/27253/127833/9513/5868/5530/9699/57617/57537/147381/6809/2891/84966/29/23542/4747/10590/1742/23208/5577/150/10815/613/793/9118/55784	GO:BP	Upregulated
GO:0099177	regulation of trans-synaptic signaling	263	0.48914	2.09285	1e-10	3.048e-08	2.4594e-08	1442	tags=35%, list=16%, signal=30%	794/869/5864/6853/6616/4355/9899/6855/6861/6812/815/6844/23154/8541/57586/6623/8526/6857/7143/27067/4131/27020/9463/23621/286097/9581/5621/8927/56853/10458/6804/6622/4311/84446/5532/9254/9066/2893/10814/9890/4218/9145/5595/4756/7425/7533/23390/51201/2771/9378/816/28964/6532/1020/6543/5534/2775/5582/2932/5217/488/7532/134957/5786/5908/22930/23385/27253/127833/9513/5868/5530/9699/57617/57537/147381/6809/2891/84966/29/23542/4747/10590/1742/23208/5577/150/10815/613/793/9118/55784	GO:BP	Upregulated
GO:0007029	endoplasmic reticulum organization	81	0.566315	2.09597	2.10982e-07	1.85863e-05	1.49971e-05	2017	tags=58%, list=23%, signal=45%	51308/133022/2039/51062/65055/53407/7485/819/10313/25782/284361/6252/65125/51016/6253/22930/80856/23065/10890/221035/57488/5830/56851/83460/22931/9694/84522/118813/51234/57003/9218/27348/55831/162427/7905/10328/55161/55627/439/81488/9217/93380/56926/80346/57142/375056/163590	GO:BP	Upregulated
GO:0017075	syntaxin-1 binding	15	0.816994	2.09797	1.29923e-05	0.000680387	0.000567919	804	tags=67%, list=9%, signal=61%	6616/4905/6812/6844/6857/10814/1612/6532/6814/134957	GO:MF	Upregulated
GO:0044306	neuron projection terminus	75	0.584456	2.10507	1.87273e-07	3.93898e-06	2.56926e-06	1438	tags=47%, list=16%, signal=39%	794/5864/6855/6570/6844/6623/6857/5621/8927/6571/10458/6622/4311/846/5122/10814/8867/246213/6546/28964/5798/7345/22848/6543/5582/143187/5868/1182/10590/1742/57657/150/10815/5780/793	GO:CC	Upregulated
GO:0030964	NADH dehydrogenase complex	37	0.670034	2.10928	2.39187e-06	3.68114e-05	2.40108e-05	2542	tags=84%, list=29%, signal=60%	54539/374291/4728/4698/4700/4716/4713/4709/4718/4540/4535/4711/4536/4712/4724/4729/4705/4714/51079/4720/4715/4538/4706/4719/4722/4704/4723/55967/4710/126328/4725	GO:CC	Upregulated
GO:0045271	respiratory chain complex I	37	0.670034	2.10928	2.39187e-06	3.68114e-05	2.40108e-05	2542	tags=84%, list=29%, signal=60%	54539/374291/4728/4698/4700/4716/4713/4709/4718/4540/4535/4711/4536/4712/4724/4729/4705/4714/51079/4720/4715/4538/4706/4719/4722/4704/4723/55967/4710/126328/4725	GO:CC	Upregulated
REACTOME_COMPLEX_I_BIOGENESIS	REACTOME_COMPLEX_I_BIOGENESIS	59	0.611127	2.11065	8.21743e-07	6.63264e-05	5.09728e-05	2541	tags=68%, list=29%, signal=49%	NDUFAF5/NDUFB11/NDUFS7/NDUFS8/NDUFA5/NDUFA6/NDUFB10/NDUFB7/NDUFB3/TMEM126A/NDUFC2/MT-ND5/MT-ND1/NDUFB5/MT-ND2/NDUFAF4/NDUFB6/NDUFS4/TIMMDC1/NDUFV2/NDUFAF2/NDUFA10/NDUFB8/NDUFA13/NDUFS2/NDUFB9/MT-ND4/LYRM2/NDUFAF6/NDUFAB1/NDUFS1/NDUFS3/NDUFA9/NDUFV1/NDUFA12/NDUFAF3/NDUFAF1/NDUFB4/NDUFA11/NDUFS5	Reactome	Upregulated
GO:1902495	Transmembrane transporter complex	190	0.51547	2.11267	1e-10	5.25833e-09	3.42982e-09	2545	tags=66%, list=29%, signal=48%	6616/6844/89822/57084/51382/93145/523/286097/10159/529/51606/10021/528/3767/537/9550/6833/54539/526/514/6804/9254/2893/65010/1327/2280/254263/246213/57628/126129/374291/4728/7381/55013/1345/91404/5311/3778/10367/4698/515/488/134957/4700/4512/498/9312/521/4716/4713/535/4709/1261/91689/4718/783/10632/781/1329/2891/57463/4540/4535/4711/509/4536/1742/57657/4712/84833/4724/534/4729/4513/9377/10476/4705/4508/4714/539/51079/3757/4720/4715/478/4538/140738/1347/4514/506/80727/81033/4706/57406/801/4719/2562/79714/4722/9114/4704/3760/2892/9296/9556/3763/522/9167/28962/9551/4723/55967/7384/83795/2281/147007/4519/90550/4710/617/775/26090/126328/4725/7385	GO:CC	Upregulated
GO:0060076	excitatory synapse	36	0.672076	2.11373	1.60238e-06	2.73271e-05	1.78245e-05	1321	tags=53%, list=15%, signal=45%	794/869/6855/6812/57084/6857/10681/10882/8927/10458/23022/246213/7533/5534/2775/10154/2891/1742/23208	GO:CC	Upregulated
GO:0099536	synaptic signaling	394	0.47853	2.11413	1e-10	3.048e-08	2.4594e-08	1442	tags=35%, list=16%, signal=30%	794/869/5864/6853/6616/273/4355/9899/6855/63908/6861/29767/6812/815/6844/23154/5865/8618/8541/9900/57586/6623/57084/8526/6857/7143/27067/9990/4131/27020/9463/23621/286097/27445/9581/2572/5621/9501/8927/6571/56853/1837/6833/10458/6804/6622/4311/8775/84446/5532/9254/9066/2893/1267/124925/10814/9890/8867/8825/4218/9145/5595/254263/4756/246213/7425/25782/7533/23390/51201/2776/2771/9378/816/10160/28964/6532/1020/6814/6543/5534/2775/156/5582/2932/5217/488/6854/7532/134957/5786/5908/2767/22930/5799/7419/3836/6750/23385/27253/127833/2908/9513/23504/5868/91978/5530/9699/23396/57617/57537/147381/6809/783/2782/2891/6386/121551/84966/9143/6509/29/23542/4747/1182/1861/10590/1742/23208/5577/150/2931/10815/613/793/9118/55784	GO:BP	Upregulated
GO:0015453	oxidoreduction-driven active transmembrane transporter activity	52	0.618052	2.1145	1.37665e-06	0.000124524	0.00010394	2542	tags=75%, list=29%, signal=54%	1327/374291/4728/1528/4698/23530/4700/4512/4716/4713/4709/4718/1329/4540/4535/4711/4536/4712/4724/4729/6834/4513/9377/4705/4714/4720/4715/4538/4514/4719/4722/4704/9167/4723/55967/7384/4519/4710/4725	GO:MF	Upregulated
REACTOME_DOPAMINE_NEUROTRANSMITTER_RELEASE_CYCLE	REACTOME_DOPAMINE_NEUROTRANSMITTER_RELEASE_CYCLE	19	0.778285	2.13182	8.49689e-06	0.000384059	0.000295155	800	tags=58%, list=9%, signal=53%	RAB3A/SYN1/SNAP25/STXBP1/VAMP2/PPFIA3/SYT1/SLC18A2/STX1A/LIN7A/SYN2	Reactome	Upregulated
GO:0022853	active monoatomic ion transmembrane transporter activity	85	0.576562	2.13257	1.57629e-07	1.74267e-05	1.45461e-05	2272	tags=66%, list=26%, signal=49%	10396/51382/523/529/51606/528/3767/490/9550/6833/526/1327/374291/4728/1528/4698/23530/488/4700/4512/4716/4713/535/4709/4718/1329/4540/4535/4711/489/4536/4712/4724/534/4729/6834/4513/9377/4705/4714/4720/4715/478/4538/57130/4514/506/4719/4722/9114/4704/9296/9167/4723/55967/7384	GO:MF	Upregulated
GO:0030133	transport vesicle	297	0.501189	2.13555	1e-10	5.25833e-09	3.42982e-09	1512	tags=39%, list=17%, signal=33%	5864/6853/6616/273/9899/6855/10396/23312/6570/6861/84958/83464/6844/5865/51760/83992/9900/57586/57084/6857/51382/523/9463/23621/79641/10159/529/80723/51606/9545/2572/55754/4135/528/490/537/5066/10483/9501/8927/9550/6571/5126/6833/83988/526/29058/10239/57221/55530/6804/6622/3382/4311/84446/9066/9922/5122/10059/4218/9145/25837/254263/1212/11311/246213/7466/7425/115827/11094/5870/2778/5798/23423/6854/134957/9892/26503/5873/29106/10890/5799/255057/10652/23385/143187/127833/5868/4074/535/9871/9143/5045/1363/81615/192683/51138/1182/8766/1861/3916/10590/1742/1113/164/5664/23208/51552/534/10987/11161/55784/5872/9554/1183	GO:CC	Upregulated
GO:0015837	amine transport	39	0.664142	2.13597	1.18772e-06	8.27682e-05	6.67849e-05	1369	tags=51%, list=16%, signal=43%	6570/6812/5865/9900/6623/6857/6571/6804/6622/10550/246213/156/124935/22930/8140/6387/1861/1113/23208/150	GO:BP	Upregulated
GO:0099537	trans-synaptic signaling	377	0.488189	2.14706	1e-10	3.048e-08	2.4594e-08	1442	tags=35%, list=16%, signal=30%	794/869/5864/6853/6616/273/4355/9899/6855/63908/6861/29767/6812/815/6844/23154/5865/8618/8541/9900/57586/6623/57084/8526/6857/7143/27067/9990/4131/27020/9463/23621/286097/27445/9581/2572/5621/9501/8927/6571/56853/1837/6833/10458/6804/6622/4311/8775/84446/5532/9254/9066/2893/1267/124925/10814/9890/8867/8825/4218/9145/5595/254263/4756/246213/7425/7533/23390/51201/2771/9378/816/10160/28964/6532/1020/6814/6543/5534/2775/5582/2932/5217/488/6854/7532/134957/5786/5908/22930/5799/7419/6750/23385/27253/127833/2908/9513/23504/5868/91978/5530/9699/23396/57617/57537/147381/6809/783/2891/6386/121551/84966/9143/6509/29/23542/4747/1182/1861/10590/1742/23208/5577/150/2931/10815/613/793/9118/55784	GO:BP	Upregulated
GO:0140029	exocytic process	66	0.60098	2.14791	3.42366e-07	2.85448e-05	2.30325e-05	2355	tags=68%, list=27%, signal=50%	5864/6616/6855/63908/6861/6812/8541/9900/57586/6857/9501/6571/6804/6622/8775/84446/9066/10814/8867/4218/6814/2775/134957/10652/127833/9699/57617/9143/23265/23208/10815/149371/116841/10640/9342/5413/112755/6845/112476/10490/54536/8723/11336/9341/55763	GO:BP	Upregulated
GO:0007268	chemical synaptic transmission	372	0.490848	2.1518	1e-10	3.048e-08	2.4594e-08	1442	tags=35%, list=16%, signal=31%	794/869/5864/6853/6616/273/4355/9899/6855/63908/6861/29767/6812/815/6844/23154/5865/8618/8541/9900/57586/6623/57084/8526/6857/7143/27067/9990/4131/27020/9463/23621/286097/27445/9581/2572/5621/9501/8927/6571/56853/1837/6833/10458/6804/6622/4311/8775/84446/5532/9254/9066/2893/1267/124925/10814/9890/8867/8825/4218/9145/5595/254263/4756/246213/7425/7533/23390/51201/2771/9378/816/28964/6532/1020/6814/6543/5534/2775/5582/2932/5217/488/6854/7532/134957/5786/5908/22930/5799/7419/6750/23385/27253/127833/2908/9513/23504/5868/91978/5530/9699/23396/57617/57537/147381/6809/783/2891/6386/121551/84966/9143/6509/29/23542/4747/1182/1861/10590/1742/23208/5577/150/2931/10815/613/793/9118/55784	GO:BP	Upregulated
GO:0098916	anterograde trans-synaptic signaling	372	0.490848	2.1518	1e-10	3.048e-08	2.4594e-08	1442	tags=35%, list=16%, signal=31%	794/869/5864/6853/6616/273/4355/9899/6855/63908/6861/29767/6812/815/6844/23154/5865/8618/8541/9900/57586/6623/57084/8526/6857/7143/27067/9990/4131/27020/9463/23621/286097/27445/9581/2572/5621/9501/8927/6571/56853/1837/6833/10458/6804/6622/4311/8775/84446/5532/9254/9066/2893/1267/124925/10814/9890/8867/8825/4218/9145/5595/254263/4756/246213/7425/7533/23390/51201/2771/9378/816/28964/6532/1020/6814/6543/5534/2775/5582/2932/5217/488/6854/7532/134957/5786/5908/22930/5799/7419/6750/23385/27253/127833/2908/9513/23504/5868/91978/5530/9699/23396/57617/57537/147381/6809/783/2891/6386/121551/84966/9143/6509/29/23542/4747/1182/1861/10590/1742/23208/5577/150/2931/10815/613/793/9118/55784	GO:BP	Upregulated
GO:0030658	transport vesicle membrane	173	0.532171	2.15193	1e-10	5.25833e-09	3.42982e-09	1297	tags=39%, list=15%, signal=34%	5864/6853/273/9899/6855/10396/23312/6570/6861/6844/5865/9900/57586/57084/6857/51382/523/10159/529/80723/51606/2572/55754/4135/528/490/537/5066/10483/9501/8927/9550/6571/6833/83988/526/57221/55530/6804/6622/3382/9066/10059/9145/25837/254263/1212/246213/7466/115827/5798/6854/26503/29106/5799/255057/143187/127833/5868/535/9871/9143/1363/81615/192683/1182/10590/164	GO:CC	Upregulated
GO:0051952	regulation of amine transport	33	0.689354	2.15495	1.59248e-06	0.000102383	8.26114e-05	1369	tags=55%, list=16%, signal=46%	6812/5865/9900/6623/6857/6804/6622/10550/246213/156/124935/22930/8140/6387/1861/1113/23208/150	GO:BP	Upregulated
GO:0017157	regulation of exocytosis	114	0.555206	2.15691	3.76687e-09	5.4961e-07	4.43475e-07	1403	tags=49%, list=16%, signal=42%	5864/6853/4905/9899/6861/6812/6844/8618/51760/57586/6857/27445/9581/9545/9501/376267/23122/6804/6622/57102/9066/10814/25837/11069/115827/23332/84932/2771/28964/1020/6814/23011/5582/5217/488/134957/5908/5873/55255/22930/255057/10079/127833/5868/5880/9699/57617/6386/192683/3916/164/23208/5170/150/10815/613	GO:BP	Upregulated
GO:0015078	proton transmembrane transporter activity	111	0.563023	2.16146	2.01268e-09	5.00655e-07	4.17896e-07	2272	tags=66%, list=26%, signal=49%	6570/57084/51382/523/529/51606/528/9550/6571/526/514/1327/374291/4728/1528/79751/8604/9016/4698/23530/515/114134/26503/4700/4512/498/521/4716/4713/535/4709/10165/4718/10632/1329/4540/4535/4711/509/4536/4712/4724/534/4729/6834/4513/9377/10476/4705/4508/4714/539/4720/4715/4538/292/4514/506/133308/4719/55002/5250/4722/9114/4704/9296/84286/522/9167/9551/4723/55967/7384	GO:MF	Upregulated
GO:0033108	mitochondrial respiratory chain complex assembly	97	0.572481	2.16256	1.28248e-08	1.46047e-06	1.17844e-06	2637	tags=65%, list=30%, signal=46%	79133/154791/91647/9997/54539/374291/4728/4698/84275/51241/4700/54968/4716/4713/4709/84233/4718/54902/4540/4535/4711/28958/4536/29078/4712/4724/25994/51300/84987/6834/91942/100131801/4705/4714/51079/4720/4715/29090/4538/1347/25813/57226/90624/137682/4706/51287/4719/4722/91419/4704/80775/9167/9131/55967/25915/51103/4710/617/126328/4725/493753/513/115209	GO:BP	Upregulated
GO:0010257	NADH dehydrogenase complex assembly	56	0.618446	2.16256	4.97855e-07	3.87414e-05	3.126e-05	2542	tags=73%, list=29%, signal=52%	79133/54539/374291/4728/4698/4700/4716/4713/4709/84233/4718/4540/4535/4711/4536/29078/4712/4724/51300/91942/4705/4714/51079/4720/4715/29090/4538/57226/137682/4706/4719/4722/4704/9131/55967/25915/51103/4710/617/126328/4725	GO:BP	Upregulated
GO:0032981	mitochondrial respiratory chain complex I assembly	56	0.618446	2.16256	4.97855e-07	3.87414e-05	3.126e-05	2542	tags=73%, list=29%, signal=52%	79133/54539/374291/4728/4698/4700/4716/4713/4709/84233/4718/4540/4535/4711/4536/29078/4712/4724/51300/91942/4705/4714/51079/4720/4715/29090/4538/57226/137682/4706/4719/4722/4704/9131/55967/25915/51103/4710/617/126328/4725	GO:BP	Upregulated
GO:1902600	proton transmembrane transport	117	0.555725	2.16701	2.20547e-09	3.81382e-07	3.07734e-07	2272	tags=66%, list=26%, signal=49%	6570/57084/51382/523/10159/529/51606/528/537/9550/6571/526/514/1327/374291/4728/1528/79751/8604/9016/4698/23530/515/26503/4700/4512/498/521/4716/4713/535/4709/10165/4718/10632/1329/4540/4535/4711/1182/509/4536/4712/4724/534/4729/6834/4513/9377/10476/4705/4508/4714/539/4720/4715/478/4538/292/4514/506/133308/4719/55002/5250/4722/9114/57282/4704/9296/84286/522/9167/9551/4723/55967/7384	GO:BP	Upregulated
GO:0048167	regulation of synaptic plasticity	111	0.559711	2.16885	7.81056e-10	1.58554e-07	1.27936e-07	1097	tags=37%, list=12%, signal=33%	794/869/5864/6616/4355/6855/6812/815/6844/23154/8541/7143/27067/4131/27020/9463/5621/10458/6622/4311/84446/5532/9066/10814/4218/9145/7425/7533/51201/816/1020/6543/5582/2932/7532/22930/23385/9513/5868/57537/6809	GO:BP	Upregulated
GO:0097479	synaptic vesicle localization	57	0.61814	2.1739	1.02693e-06	7.26475e-05	5.86185e-05	1297	tags=40%, list=15%, signal=35%	5864/6853/3800/27445/4133/8927/29058/10239/8120/6622/84446/8867/8825/9378/1020/80128/6854/9892/5873/27253/9024/1861/164	GO:BP	Upregulated
hsa04723	Retrograde endocannabinoid signaling	89	0.588416	2.18032	3.73924e-09	2.48197e-07	1.69741e-07	2268	tags=58%, list=26%, signal=44%	57084/10681/5332/54539/222236/2893/5600/5595/2770/246213/374291/4728/2776/2771/5567/4698/2775/6300/5582/4700/4716/4713/4709/4718/2782/2891/4540/4535/4711/4536/4712/4724/4729/5602/4705/4714/51079/4720/4715/4538/4706/57406/4719/2562/4722/4704/3760/2892/3763/5594/4723/55967	KEGG	Upregulated
REACTOME_RESPIRATORY_ELECTRON_TRANSPORT	REACTOME_RESPIRATORY_ELECTRON_TRANSPORT	130	0.555544	2.19139	1e-10	5.65e-08	4.34211e-08	2544	tags=58%, list=29%, signal=42%	NDUFAF5/HCCS/SCO2/NDUFB11/COX4I1/NDUFS7/NDUFS8/UQCRB/COX6C/SLC25A22/SLC25A12/NDUFA5/CYCS/CMC1/COX16/NDUFA6/MT-CO1/NDUFB10/NDUFB7/NDUFB3/TMEM126A/SLC25A13/NDUFC2/COX5B/TTC19/MT-ND5/MT-ND1/NDUFB5/COA3/MT-ND2/NDUFAF4/NDUFB6/NDUFS4/GOT1/HIGD1A/TIMMDC1/COX14/NDUFV2/SURF1/MT-CO2/NDUFAF2/ETFDH/COX5A/PET100/NDUFA10/NDUFB8/NDUFA13/COQ10A/NDUFS2/NDUFB9/TIMM21/MT-ND4/COX7A2/LYRM2/MT-CO3/LYRM7/COQ10B/NDUFAF6/NDUFAB1/NDUFS1/NDUFS3/NDUFA9/TMEM177/COX7A2L/NDUFV1/NDUFA12/UQCRC1/NDUFAF3/NDUFAF1/MT-CYB/NDUFB4/BCS1L/NDUFA11/GOT2/NDUFS5/UQCRC2	Reactome	Upregulated
GO:0009145	purine nucleoside triphosphate biosynthetic process	82	0.592029	2.19203	1.40534e-08	1.53295e-06	1.23692e-06	2268	tags=68%, list=26%, signal=51%	3614/523/9605/54539/142/514/4832/51422/374291/4728/4698/515/4830/7040/4700/498/521/4716/4713/4709/10165/4718/10632/4540/4535/4711/4831/509/4536/4712/84833/93974/4724/4729/3988/10476/4705/4508/4714/84277/539/51079/4720/4715/4538/29922/506/4706/4719/4722/4704/9556/522/9551/4723/55967	GO:BP	Upregulated
GO:0006754	ATP biosynthetic process	74	0.603617	2.19261	1.4118e-08	1.53295e-06	1.23692e-06	2542	tags=74%, list=29%, signal=53%	523/9605/54539/142/514/51422/374291/4728/4698/515/7040/4700/498/521/4716/4713/4709/10165/4718/10632/4540/4535/4711/509/4536/4712/84833/93974/4724/4729/3988/10476/4705/4508/4714/84277/539/51079/4720/4715/4538/506/4706/4719/4722/4704/9556/522/9551/4723/55967/4710/126328/56848/4725	GO:BP	Upregulated
GO:0009201	ribonucleoside triphosphate biosynthetic process	87	0.590951	2.20478	6.21699e-09	8.0631e-07	6.50603e-07	2268	tags=68%, list=26%, signal=51%	3614/523/9605/54539/142/514/4832/51422/374291/4728/4698/515/4830/7040/4700/498/521/4716/4713/4709/10165/4718/10632/7371/4540/4535/4711/4831/509/4536/4712/84833/93974/4724/4729/3988/54963/10476/4705/4508/4714/84277/539/51079/1503/4720/4715/4538/29922/506/4706/4719/4722/4704/9556/522/9551/4723/55967	GO:BP	Upregulated
hsa00190	Oxidative phosphorylation	94	0.587626	2.20528	3.69695e-09	2.48197e-07	1.69741e-07	2272	tags=68%, list=26%, signal=51%	51382/523/529/51606/528/537/9550/54539/526/514/1327/374291/4728/7381/1345/4698/54205/515/4700/4512/498/521/4716/4713/535/4709/4718/10632/1329/4540/4535/4711/509/4536/4712/4724/534/4729/4513/9377/10476/4705/4508/4714/539/51079/4720/4715/4538/1347/4514/506/4706/4719/4722/9114/4704/9296/522/9167/9551/4723/55967/7384	KEGG	Upregulated
GO:0042776	proton motive force-driven mitochondrial ATP synthesis	57	0.628829	2.2115	3.40682e-07	2.85448e-05	2.30325e-05	2618	tags=81%, list=30%, signal=57%	54539/514/374291/4728/4698/515/4700/498/521/4716/4713/4709/4718/10632/4540/4535/4711/509/4536/4712/93974/4724/4729/10476/4705/4508/4714/84277/539/51079/4720/4715/4538/506/4706/4719/4722/4704/522/9551/4723/55967/4710/126328/4725/513	GO:BP	Upregulated
GO:0016188	Synaptic vesicle maturation	23	0.769224	2.22223	1.38588e-06	9.11362e-05	7.35369e-05	1395	tags=78%, list=16%, signal=66%	5864/6855/6812/51382/523/10159/529/51606/528/537/9550/526/51201/253832/535/1182/1742/534	GO:BP	Upregulated
GO:0009206	purine ribonucleoside triphosphate biosynthetic process	81	0.606756	2.24564	3.40542e-09	5.129e-07	4.13854e-07	2268	tags=69%, list=26%, signal=52%	3614/523/9605/54539/142/514/4832/51422/374291/4728/4698/515/4830/7040/4700/498/521/4716/4713/4709/10165/4718/10632/4540/4535/4711/4831/509/4536/4712/84833/93974/4724/4729/3988/10476/4705/4508/4714/84277/539/51079/4720/4715/4538/29922/506/4706/4719/4722/4704/9556/522/9551/4723/55967	GO:BP	Upregulated
GO:0015986	proton motive force-driven ATP synthesis	61	0.640432	2.27551	4.48773e-08	4.55505e-06	3.67542e-06	2268	tags=75%, list=26%, signal=56%	523/9605/54539/514/374291/4728/4698/515/4700/498/521/4716/4713/4709/4718/10632/4540/4535/4711/509/4536/4712/84833/93974/4724/4729/10476/4705/4508/4714/84277/539/51079/4720/4715/4538/506/4706/4719/4722/4704/9556/522/9551/4723/55967	GO:BP	Upregulated
GO:0098803	respiratory chain complex	81	0.625252	2.27629	6.11584e-10	2.41193e-08	1.57322e-08	2545	tags=75%, list=29%, signal=54%	54539/514/1327/374291/4728/7381/1345/4698/23530/515/4700/4512/498/521/4716/4713/4709/4718/10632/1329/4540/4535/4711/509/4536/4712/84833/4724/4729/6834/4513/9377/10476/4705/4508/4714/539/51079/4720/4715/4538/1347/4514/506/4706/4719/4722/4704/9556/522/9167/9551/4723/55967/7384/4519/4710/617/126328/4725/7385	GO:CC	Upregulated
hsa04721	Synaptic vesicle cycle	49	0.686005	2.30193	5.40356e-09	2.57827e-07	1.76327e-07	620	tags=45%, list=7%, signal=42%	5864/6616/4905/6570/6812/6844/57084/6857/51382/523/529/51606/528/9550/6571/526/6804/8775/10814/1212/246213/6532	KEGG	Upregulated
GO:0098793	presynapse	418	0.529424	2.32525	1e-10	5.25833e-09	3.42982e-09	2092	tags=47%, list=24%, signal=38%	794/5864/6853/6616/5138/273/9899/6855/10396/23312/6570/6861/6812/6844/5865/8618/83992/8541/9900/57586/6623/55697/57084/6857/51382/27020/523/9463/23621/10681/79641/10159/529/80723/51606/27445/9545/2572/528/3767/10882/490/5533/5621/537/11230/9501/8927/9550/6571/51560/6833/10458/526/222236/158471/29058/64601/10239/55530/8120/6804/6622/3382/4311/8775/846/84446/23002/9254/9066/9922/5122/10814/11034/8867/1272/10059/8825/10550/4218/9145/25837/1212/11311/246213/7466/6456/26060/25782/115827/7533/6546/23390/11094/9378/28964/5798/6532/1020/6814/57528/22848/6543/55605/2775/156/23085/5582/2932/5217/6854/7532/134957/157/9892/26503/5799/255057/2664/23385/27253/143187/127833/9513/5868/535/9699/23396/57617/2596/6809/783/781/6386/84966/9143/85300/81615/192683/51138/4747/1182/1861/3916/10590/93185/1742/164/57657/5664/23208/150/10815/56850/534/10987/793/55784/5872/6293/1183/8078/116841/27342/6733/163/83452/6232/9217/2030/53826/9342/7879/118426/5413/2550/57863/112755/10109/55361/9805/801/133308/3064/162/8677/28988/56947/9114/57282/57512/8500/2048/3760/203228/5289/9296	GO:CC	Upregulated
GO:0051588	regulation of neurotransmitter transport	58	0.67174	2.3738	7.00984e-10	1.52786e-07	1.23281e-07	1442	tags=52%, list=16%, signal=44%	5864/6853/9899/6861/6812/815/5865/57586/6623/6857/286097/9581/6804/6622/246213/28964/5582/5217/488/134957/5908/22930/127833/5868/9699/57617/9143/1861/23208/55784	GO:BP	Upregulated
GO:2000300	regulation of synaptic vesicle exocytosis	32	0.769593	2.38153	1.48102e-09	2.76595e-07	2.23182e-07	1057	tags=56%, list=12%, signal=50%	5864/6853/9899/6861/57586/6857/9581/28964/5582/5217/488/134957/5908/22930/127833/5868/9699/57617	GO:BP	Upregulated
GO:0046928	regulation of neurotransmitter secretion	51	0.700782	2.39806	4.65468e-10	1.14383e-07	9.22943e-08	1057	tags=47%, list=12%, signal=42%	5864/6853/9899/6861/6812/815/57586/6623/6857/286097/9581/6804/6622/28964/5582/5217/488/134957/5908/22930/127833/5868/9699/57617	GO:BP	Upregulated
GO:0017158	regulation of calcium ion-dependent exocytosis	23	0.836311	2.41604	3.31192e-09	5.129e-07	4.13854e-07	1369	tags=87%, list=16%, signal=74%	5864/6861/6812/51760/57586/6857/9501/6804/9066/2771/1020/6814/488/5908/22930/255057/127833/192683/23208/150	GO:BP	Upregulated
GO:0045055	regulated exocytosis	127	0.615907	2.42931	1e-10	3.048e-08	2.4594e-08	1403	tags=52%, list=16%, signal=44%	5864/6853/6616/7166/9899/6855/63908/6861/6812/6844/8618/51760/8541/9900/57586/6857/27445/9581/9545/9501/6571/376267/6804/6622/57102/8775/84446/5532/9066/10814/8867/9145/25837/11069/2771/28964/1020/6814/5582/5217/488/6854/134957/5908/5873/22930/10890/255057/127833/5868/85477/5880/9699/23396/57617/9143/192683/3916/1113/55207/164/23208/5170/150/10815/613	GO:BP	Upregulated
GO:0017156	calcium-ion regulated exocytosis	41	0.747239	2.42941	5.07488e-10	1.18473e-07	9.55946e-08	1369	tags=71%, list=16%, signal=60%	5864/6616/6861/6812/6844/8618/51760/57586/6857/9501/6804/5532/9066/11069/2771/1020/6814/488/6854/5908/22930/255057/127833/85477/9699/192683/55207/23208/150	GO:BP	Upregulated
GO:1903305	regulation of regulated secretory pathway	66	0.684682	2.44706	1e-10	3.048e-08	2.4594e-08	1403	tags=59%, list=16%, signal=50%	5864/6853/9899/6861/6812/51760/57586/6857/9581/9545/9501/376267/6804/57102/9066/2771/28964/1020/6814/5582/5217/488/134957/5908/5873/22930/255057/127833/5868/5880/9699/57617/192683/3916/164/23208/5170/150/613	GO:BP	Upregulated
GO:0099003	Vesicle-mediated transport in synapse	198	0.593367	2.46806	1e-10	3.048e-08	2.4594e-08	1395	tags=44%, list=16%, signal=38%	5864/6853/6616/273/9899/6855/63908/10396/6570/6861/6812/6844/23154/5865/8618/51760/8541/9900/57586/6623/55697/57084/6857/51382/523/10159/529/51606/27445/9581/528/5533/537/9501/8927/9550/6571/526/10239/8120/6804/6622/8775/84446/5532/9066/3208/10814/8867/4218/1212/246213/6456/11069/9373/9135/9378/28964/1020/6814/22848/5534/5582/5217/488/6854/134957/9892/26503/5908/22930/27253/127833/5868/9024/535/9699/23396/57617/9143/1182/1861/164/23208/10815/56850/534	GO:BP	Upregulated
GO:0070382	Exocytic vesicle	166	0.613459	2.4754	1e-10	5.25833e-09	3.42982e-09	1461	tags=52%, list=17%, signal=44%	5864/6853/6616/273/9899/6855/10396/23312/6570/6861/84958/6844/5865/51760/83992/9900/57586/57084/6857/51382/523/9463/23621/79641/10159/529/80723/51606/9545/2572/528/490/537/8927/9550/6571/6833/526/29058/10239/55530/6804/6622/3382/4311/84446/9066/9922/10059/4218/9145/25837/1212/11311/246213/7466/115827/11094/5870/6854/134957/9892/26503/5873/10890/5799/255057/23385/143187/127833/5868/535/9143/81615/192683/51138/1182/1861/3916/1742/5664/23208/534/10987/55784/5872	GO:CC	Upregulated
GO:0099501	Exocytic vesicle membrane	100	0.664374	2.50199	1e-10	5.25833e-09	3.42982e-09	1248	tags=54%, list=14%, signal=47%	5864/6853/273/9899/6855/10396/23312/6570/6861/6844/5865/9900/57586/57084/6857/51382/523/10159/529/80723/51606/2572/528/490/537/8927/9550/6571/6833/526/55530/6804/6622/3382/9066/10059/9145/25837/1212/246213/7466/115827/6854/26503/5799/255057/143187/127833/5868/535/9143/81615/192683/1182	GO:CC	Upregulated
GO:0030672	Synaptic vesicle membrane	100	0.664374	2.50199	1e-10	5.25833e-09	3.42982e-09	1248	tags=54%, list=14%, signal=47%	5864/6853/273/9899/6855/10396/23312/6570/6861/6844/5865/9900/57586/57084/6857/51382/523/10159/529/80723/51606/2572/528/490/537/8927/9550/6571/6833/526/55530/6804/6622/3382/9066/10059/9145/25837/1212/246213/7466/115827/6854/26503/5799/255057/143187/127833/5868/535/9143/81615/192683/1182	GO:CC	Upregulated
GO:0008021	Synaptic vesicle	157	0.627276	2.5136	1e-10	5.25833e-09	3.42982e-09	1461	tags=52%, list=17%, signal=44%	5864/6853/6616/273/9899/6855/10396/23312/6570/6861/6844/5865/83992/9900/57586/57084/6857/51382/523/9463/23621/79641/10159/529/80723/51606/9545/2572/528/490/537/8927/9550/6571/6833/526/29058/10239/55530/6804/6622/3382/4311/84446/9066/9922/10059/4218/9145/25837/1212/11311/246213/7466/115827/11094/6854/134957/9892/26503/5799/255057/23385/143187/127833/5868/535/9143/81615/192683/51138/1182/1861/3916/1742/5664/23208/534/10987/55784/5872	GO:CC	Upregulated
GO:0099504	Synaptic vesicle cycle	175	0.615254	2.51537	1e-10	3.048e-08	2.4594e-08	1395	tags=46%, list=16%, signal=39%	5864/6853/6616/273/9899/6855/63908/10396/6570/6861/6812/6844/5865/8618/8541/9900/57586/6623/57084/6857/51382/523/10159/529/51606/27445/9581/528/5533/537/9501/8927/9550/6571/526/10239/8120/6804/6622/8775/84446/5532/9066/10814/8867/1212/246213/6456/11069/9373/9378/28964/1020/6814/5534/5582/5217/488/6854/134957/9892/26503/5908/22930/27253/127833/5868/9024/535/9699/23396/57617/9143/1182/1861/164/23208/10815/56850/534	GO:BP	Upregulated
GO:0006836	neurotransmitter transport	123	0.63996	2.51616	1e-10	3.048e-08	2.4594e-08	1057	tags=44%, list=12%, signal=39%	5864/6853/6616/9899/6855/63908/6570/6861/6812/815/6844/5865/8618/8541/9900/57586/6623/57084/6857/286097/27445/9581/9501/6571/6833/6804/6622/3382/8775/84446/9066/10814/8867/8825/246213/9378/28964/6532/1020/6814/5582/5217/488/6854/134957/26503/5908/22930/5799/127833/5868/9699/23396/57617	GO:BP	Upregulated
GO:0016079	synaptic vesicle exocytosis	72	0.697495	2.51977	1e-10	3.048e-08	2.4594e-08	1162	tags=54%, list=13%, signal=47%	5864/6853/6616/9899/6855/63908/6861/6812/6844/8618/8541/9900/57586/6857/27445/9581/9501/6804/6622/8775/84446/9066/10814/8867/28964/1020/6814/5582/5217/488/134957/5908/22930/127833/5868/9699/23396/57617/9143	GO:BP	Upregulated
GO:0007269	neurotransmitter secretion	98	0.675118	2.55311	1e-10	3.048e-08	2.4594e-08	1057	tags=47%, list=12%, signal=42%	5864/6853/6616/9899/6855/63908/6861/6812/815/6844/8618/8541/9900/57586/6623/6857/286097/27445/9581/9501/6833/6804/6622/8775/84446/9066/10814/8867/8825/9378/28964/1020/6814/5582/5217/488/6854/134957/5908/22930/5799/127833/5868/9699/23396/57617	GO:BP	Upregulated
GO:0099643	signal release from synapse	98	0.675118	2.55311	1e-10	3.048e-08	2.4594e-08	1057	tags=47%, list=12%, signal=42%	5864/6853/6616/9899/6855/63908/6861/6812/815/6844/8618/8541/9900/57586/6623/6857/286097/27445/9581/9501/6833/6804/6622/8775/84446/9066/10814/8867/8825/9378/28964/1020/6814/5582/5217/488/6854/134957/5908/22930/5799/127833/5868/9699/23396/57617	GO:BP	Upregulated

### Sheet: Filtered Pathways
Pathway ID	Description	setSize	enrichment Score	NES	pvalue	p.adjust	qvalue	Rank	Leading edge	Core enrichment	Source	Regulation
GO:0010811	Positive regulation of cell-substrate adhesion	79	-0.600967	-2.35532	1.4791e-09	2.76595e-07	2.23182e-07	997	tags=38%, list=11%, signal=34%	1399/4811/2185/2266/246/5590/3728/255743/30008/1601/7448/6385/2243/2244/5034/3678/6251/6237/3675/80005/3655/4088/6281/2316/2335/10551/10519/7402/9806/55612	GO:BP	Downregulated
REACTOME_LAMININ_INTERACTIONS	Laminin interactions	20	-0.834162	-2.35168	3.15073e-08	5.08618e-06	3.9088e-06	488	tags=75%, list=6%, signal=71%	ITGA7/NID1/HSPG2/ITGA2/ITGAV/ITGA3/LAMC2/ITGA6/LAMC1/LAMB1/COL4A2/LAMB2/LAMA1/LAMA5/COL18A1	Reactome	Downregulated
REACTOME_DEVELOPMENTAL_CELL_LINEAGES	Developmental cell lineage	73	-0.631261	-2.34256	7.61864e-10	2.86969e-07	2.2054e-07	1563	tags=51%, list=18%, signal=42%	HNF1B/ALDH1A3/LAMA3/COL5A1/CDH1/SPINK1/TFRC/HHEX/CNN1/CD44/PROM1/ANXA1/YAP1/CPA2/CPA1/CPB1/MFGE8/NUMB/FGF2/EPCAM/VTN/EGFR/CELA3B/LAMC2/GATA4/ITGA6/ABCG2/COL2A1/ANXA2/LAMC1/LAMB1/FN1/ANXA3/CA2/LAMB2/LAMA1/LAMA5	Reactome	Downregulated
REACTOME_DEVELOPMENTAL_CELL_LINEAGES_OF_THE_EXOCRINE_PANCREAS	Developmental cell lineage of the exocrine pancreas	43	-0.687612	-2.31805	3.7079e-08	5.2374e-06	4.02502e-06	1563	tags=60%, list=18%, signal=50%	HNF1B/LAMA3/COL5A1/SPINK1/HHEX/PROM1/ANXA1/YAP1/CPA2/CPA1/CPB1/FGF2/VTN/CELA3B/LAMC2/GATA4/COL2A1/ANXA2/LAMC1/LAMB1/FN1/ANXA3/CA2/LAMB2/LAMA1/LAMA5	Reactome	Downregulated
REACTOME_NON_INTEGRIN_MEMBRANE_ECM_INTERACTIONS	Non-integrin membrane-ECM interactions	53	-0.649128	-2.29773	4.39154e-08	5.51383e-06	4.23746e-06	643	tags=45%, list=7%, signal=42%	SDC2/DTNB/FGF2/TTR/VTN/SDC4/HSPG2/SDC1/ITGA2/ITGAV/LAMC2/ITGA6/COL2A1/LAMC1/LAMB1/FN1/COL4A2/UTRN/LAMB2/SNTB1/ITGB5/LAMA1/AGRN/LAMA5	Reactome	Downregulated
hsa04518	Integrin signaling	85	-0.58746	-2.29161	2.9858e-09	2.48197e-07	1.69741e-07	971	tags=47%, list=11%, signal=42%	1499/3679/6714/1291/7414/2266/7094/255743/5291/3696/3383/1292/5829/7448/2243/1956/8440/80144/5295/2244/3673/341640/3678/3685/3675/83660/3918/3655/1280/3915/3912/2316/2317/2335/1284/3913/3693/55612/284217/3911	KEGG	Downregulated
GO:0002483	Antigen processing and presentation of endogenous peptide antigen	12	-0.900307	-2.26521	3.8211e-07	3.07599e-05	2.48198e-05	848	tags=92%, list=10%, signal=83%	3416/51752/3123/3133/64167/6890/6892/6891/3107/3105/3106	GO:BP	Downregulated
GO:0019883	Antigen processing and presentation of endogenous antigen	14	-0.852987	-2.25453	4.1207e-06	0.000231802	0.000187038	848	tags=79%, list=10%, signal=71%	3416/51752/3123/3133/64167/6890/6892/6891/3107/3105/3106	GO:BP	Downregulated
REACTOME_METABOLISM_OF_FAT_SOLUBLE_VITAMINS	Metabolism of fat soluble vitamins	32	-0.70567	-2.24148	9.41764e-07	7.09462e-05	5.45232e-05	808	tags=44%, list=9%, signal=40%	SDC2/TTR/SDC4/APOE/HSPG2/SDC1/GPC3/APOA2/LRP1/APOB/AKR1C3/RBP2/APOA4/AGRN	Reactome	Downregulated
GO:0016628	Oxidoreductase activity	28	-0.729918	-2.24147	3.38985e-06	0.000202396	0.00016894	1287	tags=61%, list=15%, signal=52%	207063/1717/64118/1718/26063/54920/51102/145482/55825/56898/22949/8644/645/11062/56931/1806/29785	GO:MF	Downregulated
GO:0072529	Pyrimidine-containing compound catabolic process	18	-0.789234	-2.23546	7.14337e-06	0.000358628	0.000289373	523	tags=44%, list=6%, signal=42%	27350/79077/1635/4329/30833/957/1890/1806	GO:BP	Downregulated
GO:0019885	Antigen processing and presentation of endogenous peptide antigen via MHC class I	11	-0.899852	-2.22346	1.32933e-06	8.86666e-05	7.15442e-05	848	tags=91%, list=10%, signal=82%	3416/51752/3133/64167/6890/6892/6891/3107/3105/3106	GO:BP	Downregulated
hsa04512	ECM-receptor interaction	46	-0.640168	-2.21983	9.22543e-07	2.39761e-05	1.63972e-05	1026	tags=59%, list=12%, signal=52%	960/1291/255743/3696/1292/7448/6385/80144/3339/6382/3673/341640/3678/3685/3675/3918/3655/1280/3915/3912/2335/1284/3913/3693/284217/375790/3911	KEGG	Downregulated
REACTOME_EXTRACELLULAR_MATRIX_ORGANIZATION	Extracellular matrix organization	162	-0.523961	-2.20732	1e-10	5.65e-08	4.34211e-08	1233	tags=41%, list=14%, signal=36%	COL21A1/MMP11/TGFB2/VCAN/ITGA7/SGCD/COL14A1/CAST/SNTB2/CD44/DST/COL6A1/NID1/FGG/ADAM17/SDC2/PLOD1/ITGB8/ICAM1/COL6A2/BSG/EFEMP2/CAPN5/LOX/DTNB/FGF2/TTR/VTN/SDC4/FGA/FGB/P4HB/HSPG2/SDC1/PLOD3/ITGA2/ITGA5/P3H1/ITGAV/MFAP4/PXDN/ITGA3/PHYKPL/LAMC2/ITGA6/COL2A1/P4HA1/PLOD2/P4HA2/CRTAP/COLGALT1/LAMC1/LAMB1/FN1/F11R/APP/COL4A2/UTRN/MMP14/LAMB2/SNTB1/ITGB5/LAMA1/SERPINH1/AGRN/LAMA5/COL18A1	Reactome	Downregulated
GO:0005604	Basement membrane	53	-0.614554	-2.20209	3.62373e-07	7.14555e-06	4.66079e-06	1011	tags=47%, list=11%, signal=42%	667/1291/4811/255743/5176/30008/7448/80144/3339/341640/7837/3918/3898/1280/302/55914/3915/3912/2335/1284/3913/284217/375790/3911/80781	GO:CC	Downregulated
GO:0009264	Deoxyribonucleotide catabolic process	21	-0.751096	-2.20141	8.04987e-06	0.000383519	0.000309457	686	tags=48%, list=8%, signal=44%	7498/4860/79077/100/51071/55270/9615/30833/1890/1806	GO:BP	Downregulated
GO:0046386	Deoxyribose phosphate catabolic process	21	-0.751096	-2.20141	8.04987e-06	0.000383519	0.000309457	686	tags=48%, list=8%, signal=44%	7498/4860/79077/100/51071/55270/9615/30833/1890/1806	GO:BP	Downregulated
REACTOME_INTEGRIN_CELL_SURFACE_INTERACTIONS	Integrin cell surface interactions	40	-0.656348	-2.18915	2.02803e-06	0.000120614	9.26938e-05	1163	tags=60%, list=13%, signal=52%	ITGA7/CD44/COL6A1/FGG/ITGB8/ICAM1/COL6A2/BSG/VTN/FGA/FGB/HSPG2/ITGA2/ITGA5/ITGAV/ITGA3/ITGA6/COL2A1/FN1/F11R/COL4A2/ITGB5/AGRN/COL18A1	Reactome	Downregulated
GO:0044282	Small molecule catabolic process	246	-0.479458	-2.1771	1e-10	3.048e-08	2.4594e-08	1588	tags=41%, list=18%, signal=35%	10157/25953/10295/215/10994/2720/27165/6799/5826/256356/8310/26007/1593/2639/3155/5236/5223/2744/5373/3176/171586/37/7498/30/5224/64900/1757/2184/5230/4942/55258/6652/23498/7167/23464/4143/5232/10007/26061/5214/4521/3081/84129/883/4860/2023/55902/54677/5106/26063/2592/3099/4351/27350/27284/161823/348/4245/4835/9123/3295/51/2747/6566/51005/84706/5211/4357/56898/1635/10841/1962/100/58510/64080/51071/8644/5009/9615/229/949/2168/4329/10449/5264/51084/7263/2731/80724/6470/8309/219/2582/130589/5625/1800/2584/1806/445329/6817/6822	GO:BP	Downregulated
hsa04975	Fat digestion and absorption	22	-0.740273	-2.17703	2.05117e-05	0.000380605	0.000260294	593	tags=41%, list=7%, signal=38%	8613/338/8694/949/2168/19/337/10555/4547	KEGG	Downregulated
GO:0009262	Deoxyribonucleotide metabolic process	36	-0.649913	-2.16877	7.61809e-06	0.000374409	0.000302107	797	tags=42%, list=9%, signal=38%	50484/7498/1841/4860/132/79077/1635/100/51071/55270/9615/6470/30833/1890/1806	GO:BP	Downregulated
GO:0019692	Deoxyribose phosphate metabolic process	36	-0.649913	-2.16877	7.61809e-06	0.000374409	0.000302107	797	tags=42%, list=9%, signal=38%	50484/7498/1841/4860/132/79077/1635/100/51071/55270/9615/6470/30833/1890/1806	GO:BP	Downregulated
GO:0009162	Deoxyribonucleoside monophosphate metabolic process	21	-0.738832	-2.16547	1.46858e-05	0.000623345	0.000502971	1172	tags=52%, list=13%, signal=46%	10591/7498/4860/132/1635/100/9615/6470/30833/1890/1806	GO:BP	Downregulated
REACTOME_FORMATION_OF_THE_DYSTROPHIN_GLYCOPROTEIN_COMPLEX_DGC	Formation of the dystrophin glycoprotein complex	23	-0.727557	-2.1597	2.25575e-05	0.000728285	0.000559697	1106	tags=57%, list=13%, signal=50%	SGCD/SNTB2/DTNB/HSPG2/LAMC2/LAMC1/LAMB1/UTRN/LAMB2/SNTB1/LAMA1/AGRN/LAMA5	Reactome	Downregulated
REACTOME_COLLAGEN_FORMATION	Collagen formation	46	-0.626991	-2.15619	3.57369e-06	0.000201914	0.000155173	1057	tags=46%, list=12%, signal=40%	COL14A1/DST/COL6A1/PLOD1/COL6A2/LOX/P4HB/PLOD3/P3H1/PXDN/LAMC2/ITGA6/COL2A1/P4HA1/PLOD2/P4HA2/CRTAP/COLGALT1/COL4A2/SERPINH1/COL18A1	Reactome	Downregulated
REACTOME_DEVELOPMENTAL_LINEAGE_OF_PANCREATIC_DUCTAL_CELLS	REACTOME_DEVELOPMENTAL_LINEAGE_OF_PANCREATIC_DUCTAL_CELLS	33	-0.678023	-2.15163	8.03061e-06	0.000383749	0.000294916	1006	tags=48%, list=11%, signal=43%	PROM1/ANXA1/YAP1/VTN/LAMC2/GATA4/COL2A1/ANXA2/LAMC1/LAMB1/FN1/ANXA3/CA2/LAMB2/LAMA1/LAMA5	Reactome	Downregulated
GO:0001916	positive regulation of T cell mediated cytotoxicity	12	-0.854943	-2.15108	1.6226e-05	0.000658774	0.000531558	1012	tags=75%, list=12%, signal=66%	8772/3123/5819/3133/6891/3107/5817/3105/3106	GO:BP	Downregulated
REACTOME_PLASMA_LIPOPROTEIN_ASSEMBLY	REACTOME_PLASMA_LIPOPROTEIN_ASSEMBLY	15	-0.811459	-2.13853	1.59425e-05	0.000600502	0.000461495	504	tags=53%, list=6%, signal=50%	APOE/P4HB/APOA2/APOB/ABCA1/APOA4/APOC1/MTTP	Reactome	Downregulated
REACTOME_COLLAGEN_BIOSYNTHESIS_AND_MODIFYING_ENZYMES	Collagen biosynthesis and modifying enzymes	30	-0.678764	-2.1374	1.43573e-05	0.000559439	0.000429937	1233	tags=57%, list=14%, signal=49%	COL21A1/COL14A1/COL6A1/PLOD1/COL6A2/P4HB/PLOD3/P3H1/COL2A1/P4HA1/PLOD2/P4HA2/CRTAP/COLGALT1/COL4A2/SERPINH1/COL18A1	Reactome	Downregulated
GO:0033627	cell adhesion mediated by integrin	41	-0.618999	-2.1309	1.358e-05	0.000587084	0.000473712	1206	tags=54%, list=14%, signal=47%	7042/3679/5140/1399/5420/2131/255743/6868/1803/3696/3383/8613/7448/3673/3678/3685/3675/3655/100/10519/3693/55612	GO:BP	Downregulated
REACTOME_TIGHT_JUNCTION_INTERACTIONS	REACTOME_TIGHT_JUNCTION_INTERACTIONS	13	-0.831262	-2.1251	2.06445e-05	0.000686127	0.000527298	399	tags=62%, list=5%, signal=59%	PRKCI/PALS1/CLDN4/CLDN6/F11R/CLDN1/PATJ/PARD6B	Reactome	Downregulated
GO:0098856	intestinal lipid absorption	12	-0.843898	-2.12329	3.07517e-05	0.00111302	0.000898086	335	tags=33%, list=4%, signal=32%	336/4864/949/337	GO:BP	Downregulated
REACTOME_PEROXISOMAL_LIPID_METABOLISM	REACTOME_PEROXISOMAL_LIPID_METABOLISM	23	-0.709537	-2.10621	5.28419e-05	0.00127045	0.000976361	1544	tags=57%, list=18%, signal=47%	ABCD1/ACOX3/ACAA1/HACL1/CROT/DECR2/PECR/HSD17B4/ACOX1/EHHADH/ALDH3A2/PHYH/ACOX2	Reactome	Downregulated
hsa00051	Fructose and mannose metabolism	31	-0.652765	-2.10594	4.56861e-05	0.000663442	0.000453725	1491	tags=65%, list=17%, signal=54%	29926/51171/26007/197258/29925/5210/5373/5209/2762/226/55556/6652/7167/5214/3099/4351/5211/230/229/80201	KEGG	Downregulated
GO:0042632	cholesterol homeostasis	52	-0.574934	-2.10376	2.16063e-05	0.000813547	0.000656443	654	tags=42%, list=7%, signal=39%	6296/3990/20/25987/60526/27346/348/51/10938/2053/2264/336/158219/2170/4864/10802/338/949/19/337/3172/4547	GO:BP	Downregulated
GO:0043296	apical junction complex	92	-0.533385	-2.1002	1.81788e-07	3.93898e-06	2.56926e-06	1446	tags=40%, list=16%, signal=34%	84952/999/134549/5912/8531/1499/144100/51208/65267/7414/10413/5590/3728/9223/9414/1500/4072/57530/8777/5819/10580/5584/23616/55691/1495/317762/64398/1364/288/27134/57619/9074/50848/9076/100506658/10207/84612	GO:CC	Downregulated
hsa00052	Galactose metabolism	26	-0.679848	-2.09959	0.000148069	0.00159533	0.00109104	763	tags=54%, list=9%, signal=49%	2720/5236/7360/5214/2592/3099/93432/5211/80201/2582/2683/130589/2584/3938	KEGG	Downregulated
REACTOME_SMOOTH_MUSCLE_CONTRACTION	REACTOME_SMOOTH_MUSCLE_CONTRACTION	28	-0.682183	-2.09757	1.85543e-05	0.000635344	0.000488271	1412	tags=61%, list=16%, signal=51%	PAK1/TPM1/MYL6/MYL12B/ANXA1/VCL/TLN1/SORBS3/PXN/PDE5A/TPM4/SORBS1/CALD1/ANXA2/MYL9/TPM2/ITGB5	Reactome	Downregulated
REACTOME_PARACETAMOL_ADME	REACTOME_PARACETAMOL_ADME	16	-0.788603	-2.09558	2.38192e-05	0.000747659	0.000574586	598	tags=56%, list=7%, signal=53%	GSTP1/ABCC4/ABCG2/NAT1/GGT1/SULT1A4/ACY1/SULT1A1/SULT2A1	Reactome	Downregulated
GO:0006805	xenobiotic metabolic process	56	-0.563254	-2.08787	8.19105e-06	0.000384368	0.000310142	1081	tags=43%, list=12%, signal=38%	57552/30/790/7364/57412/2950/10720/2330/10257/2948/27284/316/9446/1429/100/55270/9/8824/3172/1728/445329/6817/29785/6822	GO:BP	Downregulated
GO:0055092	sterol homeostasis	53	-0.567174	-2.08542	1.60313e-05	0.00065862	0.000531434	654	tags=42%, list=7%, signal=39%	6296/3990/20/25987/60526/27346/348/51/10938/2053/2264/336/158219/2170/4864/10802/338/949/19/337/3172/4547	GO:BP	Downregulated
REACTOME_ANTIGEN_PRESENTATION_FOLDING_ASSEMBLY_AND_PEPTIDE_LOADING_OF_CLASS_I_MHC	REACTOME_ANTIGEN_PRESENTATION_FOLDING_ASSEMBLY_AND_PEPTIDE_LOADING_OF_CLASS_I_MHC	27	-0.680263	-2.08409	2.84764e-05	0.000825086	0.000634091	688	tags=44%, list=8%, signal=41%	ERAP1/PDIA3/HLA-E/ERAP2/TAP1/TAPBP/TAP2/SEC24A/SEC23A/HLA-C/HLA-A/HLA-B	Reactome	Downregulated
GO:0009394	2'-deoxyribonucleotide metabolic process	35	-0.63384	-2.08115	1.56789e-05	0.000653615	0.000527395	797	tags=40%, list=9%, signal=37%	50484/7498/1841/4860/132/79077/1635/100/55270/9615/6470/30833/1890/1806	GO:BP	Downregulated
REACTOME_MET_ACTIVATES_PTK2_SIGNALING	REACTOME_MET_ACTIVATES_PTK2_SIGNALING	21	-0.72481	-2.08039	3.4863e-05	0.000877417	0.000674307	442	tags=48%, list=5%, signal=45%	ITGA2/ITGA3/LAMC2/COL2A1/LAMC1/LAMB1/FN1/LAMB2/LAMA1/LAMA5	Reactome	Downregulated
GO:0030198	extracellular matrix organization	142	-0.494553	-2.07926	7.40299e-09	8.94407e-07	7.21688e-07	1057	tags=35%, list=12%, signal=31%	7373/55151/1291/4811/30001/2131/55959/255743/1803/5351/30008/4015/3249/7448/10549/57190/4643/8985/3673/5345/4239/57326/7837/2264/183/2620/4791/4088/4035/1280/302/5033/5352/10491/79709/3915/3912/6692/3936/2683/351/1284/4323/9806/3913/55612/284217/871/80781	GO:BP	Downregulated
GO:0043062	extracellular structure organization	142	-0.494553	-2.07926	7.40299e-09	8.94407e-07	7.21688e-07	1057	tags=35%, list=12%, signal=31%	7373/55151/1291/4811/30001/2131/55959/255743/1803/5351/30008/4015/3249/7448/10549/57190/4643/8985/3673/5345/4239/57326/7837/2264/183/2620/4791/4088/4035/1280/302/5033/5352/10491/79709/3915/3912/6692/3936/2683/351/1284/4323/9806/3913/55612/284217/871/80781	GO:BP	Downregulated
GO:0045229	external encapsulating structure organization	143	-0.493957	-2.07843	7.47095e-09	8.94407e-07	7.21688e-07	1057	tags=34%, list=12%, signal=31%	7373/55151/1291/4811/30001/2131/55959/255743/1803/5351/30008/4015/3249/7448/10549/57190/4643/8985/3673/5345/4239/57326/7837/2264/183/2620/4791/4088/4035/1280/302/5033/5352/10491/79709/3915/3912/6692/3936/2683/351/1284/4323/9806/3913/55612/284217/871/80781	GO:BP	Downregulated
hsa04820	Cytoskeleton in muscle cells	115	-0.504783	-2.07836	1.10429e-07	4.09816e-06	2.80271e-06	1208	tags=43%, list=14%, signal=37%	4634/1462/3679/6444/6645/29766/1291/4811/7414/2318/7094/3728/1829/6383/1729/3696/481/64423/1292/9124/2023/8572/1466/6385/7171/476/3339/6382/79784/3673/4627/3678/3685/483/1465/3675/6709/83660/288/3655/10398/6711/2335/7169/1284/6641/3693/284217/375790	KEGG	Downregulated
GO:0048002	antigen processing and presentation of peptide antigen	33	-0.637025	-2.07365	4.93493e-05	0.0016458	0.00132798	873	tags=45%, list=10%, signal=41%	811/81622/3416/51752/3123/2923/3133/64167/6890/6892/6891/10437/3107/3105/3106	GO:BP	Downregulated
REACTOME_ECM_PROTEOGLYCANS	ECM proteoglycans	40	-0.620236	-2.0687	1.71052e-05	0.000623512	0.000479178	1541	tags=62%, list=18%, signal=52%	LAMA3/FMOD/COL5A1/SERPINE1/LRP4/TGFB2/VCAN/ITGA7/COL6A1/COL6A2/VTN/HSPG2/ITGA2/ITGAV/COL2A1/LAMC1/LAMB1/FN1/APP/COL4A2/LAMB2/ITGB5/LAMA1/AGRN/LAMA5	Reactome	Downregulated
GO:0098636	protein complex involved in cell adhesion	23	-0.685449	-2.06856	0.000166132	0.00151926	0.000990961	1163	tags=61%, list=13%, signal=53%	3679/4811/3696/7448/3673/3678/3685/3675/3655/3915/3912/3913/3693/284217	GO:CC	Downregulated
GO:0034369	plasma lipoprotein particle remodeling	18	-0.729975	-2.06761	0.000154913	0.00392456	0.00316668	504	tags=50%, list=6%, signal=47%	348/183/336/338/949/5360/337/341/4547	GO:BP	Downregulated
GO:0034368	protein-lipid complex remodeling	18	-0.729975	-2.06761	0.000154913	0.00392456	0.00316668	504	tags=50%, list=6%, signal=47%	348/183/336/338/949/5360/337/341/4547	GO:BP	Downregulated
hsa04612	Antigen processing and presentation	36	-0.630683	-2.06759	3.93657e-05	0.000626102	0.000428188	1134	tags=39%, list=13%, signal=34%	811/5721/4801/5720/3123/2923/3133/6890/6892/6891/10437/3107/3105/3106	KEGG	Downregulated
REACTOME_ANTIGEN_PROCESSING_CROSS_PRESENTATION	REACTOME_ANTIGEN_PROCESSING_CROSS_PRESENTATION	70	-0.560352	-2.06701	6.2145e-07	5.40184e-05	4.15139e-05	952	tags=30%, list=11%, signal=27%	HMGB1/PSME2/FGG/PSME1/FGA/FGB/SNAP23/PDIA3/HLA-E/ITGAV/TAP1/TAPBP/TAP2/VAMP8/HLA-C/PSMB9/PSMB10/HLA-A/HLA-B/ITGB5/PSMB8	Reactome	Downregulated
GO:0007229	integrin-mediated signaling pathway	64	-0.547186	-2.06351	5.75301e-06	0.00030379	0.000245125	1163	tags=44%, list=13%, signal=38%	3679/6714/667/4811/2185/7094/1015/3696/5587/55920/8613/3673/4627/3678/3685/1495/3675/3655/55914/3915/3912/2316/2335/3913/3693/55612/284217/3911	GO:BP	Downregulated
GO:0001618	virus receptor activity	43	-0.61078	-2.0632	1.66391e-05	0.000827794	0.000690959	848	tags=42%, list=10%, signal=38%	3416/1803/3383/682/5819/1956/3673/4627/3678/3685/4864/9074/949/50848/5817/9076/3693/290	GO:MF	Downregulated
GO:0031579	membrane raft organization	16	-0.756348	-2.05785	0.000208601	0.00482157	0.00389047	971	tags=50%, list=11%, signal=45%	1291/10347/8826/1201/11252/4864/302/6281	GO:BP	Downregulated
GO:0046164	alcohol catabolic process	24	-0.680239	-2.05232	0.000104319	0.00295191	0.00238187	1476	tags=62%, list=17%, signal=52%	6799/256356/26007/1593/6652/7167/55902/27284/348/8644/949/219/445329/6817/6822	GO:BP	Downregulated
hsa04977	Vitamin digestion and absorption	17	-0.742988	-2.05214	0.000205665	0.00208158	0.00142358	454	tags=41%, list=5%, signal=39%	113235/80704/81693/338/949/5948/337	KEGG	Downregulated
GO:0002474	antigen processing and presentation of peptide antigen via MHC class I	20	-0.707894	-2.05164	0.000124185	0.0033323	0.0026888	1134	tags=65%, list=13%, signal=57%	811/3416/51752/2923/3133/64167/6890/6892/6891/10437/3107/3105/3106	GO:BP	Downregulated
GO:0034310	primary alcohol catabolic process	11	-0.828972	-2.04832	0.000178623	0.00441264	0.00356051	633	tags=64%, list=7%, signal=59%	55902/27284/8644/219/445329/6817/6822	GO:BP	Downregulated
GO:0005788	Endoplasmic reticulum lumen	200	-0.463608	-2.04786	7.75189e-10	2.87732e-08	1.87677e-08	1235	tags=34%, list=14%, signal=30%	8635/81578/3990/7184/1462/811/4043/153642/7373/8614/1291/2266/5955/30001/5265/6868/6383/4240/2159/10695/3053/1292/2147/10970/51752/7448/2243/57333/348/5034/2923/8985/56886/143888/2719/64175/64167/5589/336/415/174/2155/1280/338/813/5033/8974/10491/79709/3915/3912/10130/9563/10954/2335/23193/9601/710/337/8824/351/1284/3913/871/334/444/80781/4547	GO:CC	Downregulated
GO:0030246	carbohydrate binding	121	-0.498501	-2.04776	3.63804e-08	4.52482e-06	3.77686e-06	1184	tags=37%, list=13%, signal=33%	226/1462/7360/63917/3482/811/2590/55239/4122/6652/10960/3958/5351/432/682/5836/6515/971/9761/7448/3099/2990/3123/26232/93432/8985/64175/5211/4123/202/5313/8987/26270/5033/5352/8974/229/9563/5264/23193/80201/4124/130589/51809/2584	GO:MF	Downregulated
GO:0022600	digestive system process	47	-0.579195	-2.04506	3.59685e-05	0.00123483	0.000996372	671	tags=30%, list=8%, signal=28%	9414/113235/7430/336/3658/4864/949/2168/50848/9843/337/48/1890/56667	GO:BP	Downregulated
GO:0002711	positive regulation of T cell mediated immunity	24	-0.67691	-2.04228	0.000120682	0.00327597	0.00264334	1121	tags=50%, list=13%, signal=44%	10892/8772/5590/7186/3123/5819/3133/6891/3107/5817/3105/3106	GO:BP	Downregulated
GO:0044241	lipid digestion	11	-0.826447	-2.04208	0.000208601	0.00482157	0.00389047	335	tags=36%, list=4%, signal=35%	335/336/4864/337	GO:BP	Downregulated
GO:0009084	glutamine family amino acid biosynthetic process	14	-0.771137	-2.03819	0.000373179	0.00730191	0.00589184	1742	tags=71%, list=20%, signal=57%	65263/2746/27165/2744/5831/4942/435/1201/2747/5009	GO:BP	Downregulated
GO:0007586	digestion	56	-0.548798	-2.03429	2.49492e-05	0.000931904	0.000751944	671	tags=27%, list=8%, signal=25%	9414/643847/113235/7430/336/3658/4864/949/2168/50848/9843/337/48/1890/56667	GO:BP	Downregulated
GO:0009159	deoxyribonucleoside monophosphate catabolic process	10	-0.856445	-2.0341	5.34942e-05	0.0017466	0.00140932	1172	tags=80%, list=13%, signal=69%	10591/7498/4860/100/9615/30833/1890/1806	GO:BP	Downregulated
GO:0005201	Extracellular matrix structural constituent	65	-0.551371	-2.03209	3.4485e-06	0.000202396	0.00016894	1541	tags=49%, list=18%, signal=41%	3909/2331/1289/4147/81578/1462/7373/1291/4811/2266/255743/4240/1292/30008/7448/2243/2244/3339/7286/4239/7837/3918/1280/3915/3912/2335/1284/3913/284217/375790/3911/80781	GO:MF	Downregulated
GO:0034446	substrate adhesion-dependent cell spreading	63	-0.53799	-2.03179	2.07716e-05	0.000794939	0.000641428	1134	tags=35%, list=13%, signal=31%	811/6714/1399/23603/2266/55920/1601/5829/2243/5295/2244/5034/3685/80005/23189/6281/3915/3912/2316/2335/10519/3911	GO:BP	Downregulated
GO:0030199	collagen fibril organization	43	-0.583133	-2.02922	8.67102e-05	0.00251459	0.002029	1510	tags=51%, list=17%, signal=43%	2331/1289/4320/7042/7373/1291/30001/2131/5351/30008/4015/57190/8985/5345/7837/1280/302/5033/5352/10491/79709/871	GO:BP	Downregulated
REACTOME_DNA_STRAND_ELONGATION	REACTOME_DNA_STRAND_ELONGATION	24	-0.677183	-2.02404	0.000179702	0.00312406	0.00240088	1452	tags=42%, list=17%, signal=35%	POLD3/RPA2/RFC4/RFC1/RFC2/RPA1/RPA3/POLD2/RFC5/POLD1	Reactome	Downregulated
GO:0034367	protein-containing complex remodeling	19	-0.703315	-2.0189	0.000400351	0.00762954	0.0061562	819	tags=79%, list=9%, signal=72%	335/55937/5320/5125/3990/129685/348/183/336/338/949/5360/337/341/4547	GO:BP	Downregulated
REACTOME_PHASE_II_CONJUGATION_OF_COMPOUNDS	REACTOME_PHASE_II_CONJUGATION_OF_COMPOUNDS	61	-0.556944	-2.01598	4.35548e-06	0.000223713	0.000171927	1481	tags=44%, list=17%, signal=37%	GSS/SULT1A2/GGT7/SLC35D1/UGP2/AHCY/MTR/GLYATL1/UGT2B7/MAT1A/AS3MT/GSTP1/UGT2B11/GSTK1/GSTM4/SULT1B1/GSTO1/MAT2B/UGDH/SULT1C2/NAT1/NNMT/OPLAH/GGT1/SULT1A4/SULT1A1/SULT2A1	Reactome	Downregulated
GO:0035088	establishment or maintenance of apical/basal cell polarity	38	-0.594781	-2.01432	0.000120682	0.00327597	0.00264334	1715	tags=45%, list=20%, signal=36%	1739/6624/9948/4649/9368/5590/2195/3996/25932/5584/23616/64398/3993/55914/10207/84612/284217	GO:BP	Downregulated
GO:0061245	establishment or maintenance of bipolar cell polarity	38	-0.594781	-2.01432	0.000120682	0.00327597	0.00264334	1715	tags=45%, list=20%, signal=36%	1739/6624/9948/4649/9368/5590/2195/3996/25932/5584/23616/64398/3993/55914/10207/84612/284217	GO:BP	Downregulated
GO:0009219	pyrimidine deoxyribonucleotide metabolic process	18	-0.710793	-2.01328	0.000316501	0.0066633	0.00537655	797	tags=39%, list=9%, signal=35%	1841/79077/1635/6470/30833/1890/1806	GO:BP	Downregulated
REACTOME_ATTACHMENT_OF_BACTERIA_TO_EPITHELIAL_CELLS	REACTOME_ATTACHMENT_OF_BACTERIA_TO_EPITHELIAL_CELLS	14	-0.775272	-2.01036	0.000205422	0.00341363	0.00262343	590	tags=64%, list=7%, signal=60%	EPCAM/LAMC2/LAMC1/LAMB1/FN1/COL4A2/LAMB2/LAMA1/LAMA5	Reactome	Downregulated
GO:0140272	exogenous protein binding	44	-0.591686	-2.0091	2.77111e-05	0.0010607	0.000885369	848	tags=41%, list=10%, signal=37%	3416/1803/3383/682/5819/1956/3673/4627/3678/3685/4864/9074/949/50848/5817/9076/3693/290	GO:MF	Downregulated
GO:0005782	peroxisomal matrix	38	-0.595747	-2.00709	5.09814e-05	0.000545242	0.000355642	1626	tags=47%, list=18%, signal=39%	3417/8540/9380/8310/3155/30/3416/26061/54677/373156/8443/3295/51/2053/1962/2168/5264/8309	GO:CC	Downregulated
GO:0031907	microbody lumen	38	-0.595747	-2.00709	5.09814e-05	0.000545242	0.000355642	1626	tags=47%, list=18%, signal=39%	3417/8540/9380/8310/3155/30/3416/26061/54677/373156/8443/3295/51/2053/1962/2168/5264/8309	GO:CC	Downregulated
GO:0001914	regulation of T cell mediated cytotoxicity	15	-0.74814	-2.00316	0.000250507	0.00567776	0.00458132	541	tags=60%, list=6%, signal=56%	8772/3123/5819/3133/6891/3107/5817/3105/3106	GO:BP	Downregulated
GO:0006098	pentose-phosphate shunt	17	-0.718162	-2.00148	0.000417415	0.0077212	0.00623016	751	tags=35%, list=9%, signal=32%	7086/23729/64080/51071/229/9563	GO:BP	Downregulated
GO:0009116	nucleoside metabolic process	44	-0.570579	-1.9955	6.80814e-05	0.0020776	0.00167639	1172	tags=50%, list=13%, signal=44%	10591/7498/4507/1841/353/4521/4860/132/54956/27350/161823/10135/84267/5740/221443/1635/100/51071/9615/4837/1890/1806	GO:BP	Downregulated
GO:0006244	pyrimidine nucleotide catabolic process	15	-0.743064	-1.98956	0.000314363	0.0066633	0.00537655	432	tags=33%, list=5%, signal=32%	79077/30833/957/1890/1806	GO:BP	Downregulated
GO:0016327	apicolateral plasma membrane	16	-0.724787	-1.98639	0.000690362	0.00495021	0.00322884	1927	tags=56%, list=22%, signal=44%	1365/1366/83481/4734/1499/8777/1364/9074/100506658	GO:CC	Downregulated
GO:0045785	positive regulation of cell adhesion	240	-0.437534	-1.98329	3.07802e-09	4.95562e-07	3.99864e-07	1424	tags=32%, list=16%, signal=28%	6789/7168/3169/6599/1793/7037/6604/7042/2043/811/10892/6714/2033/960/8772/1399/5420/301/2309/11187/4811/3146/2185/2266/246/5590/51043/3728/255743/1725/9530/1803/7525/9223/4860/30008/1601/8613/7448/6385/3123/2243/8440/2244/5034/8767/3673/5345/3133/3678/3685/6251/81704/6237/3675/80005/288/3655/4088/100/7052/79576/6281/3915/3912/2316/2335/50848/3105/10551/10519/7402/2810/9806/3913/55612/284217	GO:BP	Downregulated
GO:0030299	intestinal cholesterol absorption	10	-0.834173	-1.9812	0.000181121	0.0044508	0.00359131	335	tags=40%, list=4%, signal=39%	335/336/4864/337	GO:BP	Downregulated
GO:0120192	tight junction assembly	32	-0.609824	-1.9806	0.000199509	0.00470458	0.00379608	548	tags=47%, list=6%, signal=44%	4301/5062/1365/143098/1739/1366/51208/8777/1364/9074/50848/9076/100506658/55334/10207	GO:BP	Downregulated
GO:0034656	nucleobase-containing small molecule catabolic process	16	-0.726719	-1.97724	0.000580281	0.00988808	0.00797859	719	tags=69%, list=8%, signal=63%	7498/4521/4860/27350/161823/4245/1635/100/51071/9615/1806	GO:BP	Downregulated
GO:0006012	galactose metabolic process	11	-0.800062	-1.97689	0.00057019	0.00975171	0.00786855	1530	tags=73%, list=17%, signal=60%	2720/5236/2585/2592/2582/2683/130589/2584	GO:BP	Downregulated
hsa00010	Glycolysis / Gluconeogenesis	49	-0.565847	-1.97682	9.01602e-05	0.00107548	0.000735517	1303	tags=47%, list=15%, signal=40%	5236/5223/226/5224/5230/7167/5232/5214/2023/55902/5106/3099/83440/5211/5313/230/3939/229/224/3945/80201/219/130589	KEGG	Downregulated
REACTOME_ACTIVATION_OF_ATR_IN_RESPONSE_TO_REPLICATION_STRESS	REACTOME_ACTIVATION_OF_ATR_IN_RESPONSE_TO_REPLICATION_STRESS	23	-0.665373	-1.97511	0.000337639	0.00529906	0.0040724	1193	tags=35%, list=14%, signal=30%	RPA2/RFC4/RAD9A/RFC2/RPA1/RPA3/RFC5/CDK2	Reactome	Downregulated
hsa03320	PPAR signaling pathway	46	-0.569484	-1.97472	6.9349e-05	0.000926503	0.000633631	1423	tags=43%, list=16%, signal=37%	8310/1593/6256/10873/30/6319/5106/51703/10580/51/336/2182/2170/1962/79966/5360/2168/8309/123/3158	KEGG	Downregulated
GO:0071827	plasma lipoprotein particle organization	27	-0.623179	-1.9738	0.000373775	0.00730191	0.00589184	504	tags=41%, list=6%, signal=39%	348/183/336/338/8694/949/5360/19/337/341/4547	GO:BP	Downregulated
GO:0008305	integrin complex	10	-0.840959	-1.97247	0.000183792	0.00163342	0.00106542	1163	tags=80%, list=13%, signal=69%	3679/3696/3673/3678/3685/3675/3655/3693	GO:CC	Downregulated
GO:0046718	symbiont entry into host cell	76	-0.507176	-1.9719	1.8849e-05	0.000758671	0.000612164	1668	tags=45%, list=19%, signal=37%	10475/9213/90861/1948/7706/53373/7037/3643/6510/3839/6714/3146/85363/3416/1803/3383/682/3123/5819/1956/5034/3673/4627/3678/3685/4864/8673/9074/949/50848/5817/9076/3693/290	GO:BP	Downregulated
GO:0005178	integrin binding	81	-0.515507	-1.97128	4.20538e-06	0.000232464	0.000194038	1163	tags=43%, list=13%, signal=38%	3679/811/6714/667/3146/7094/1015/255743/6868/4240/3696/3383/2247/8613/7448/1956/5034/3339/3673/4627/3678/3685/3675/83660/3655/2335/50848/3936/351/7402/4323/3913/3693/55612/3911	GO:MF	Downregulated
GO:0050819	negative regulation of coagulation	27	-0.622207	-1.97073	0.000379153	0.0073455	0.00592701	936	tags=56%, list=11%, signal=50%	5154/928/3827/5054/2266/2147/7448/2243/348/2244/5345/302/710/7035/5627	GO:BP	Downregulated
REACTOME_SIGNALING_BY_ERBB2_IN_CANCER	REACTOME_SIGNALING_BY_ERBB2_IN_CANCER	17	-0.722305	-1.96486	0.000200257	0.00337747	0.00259564	1095	tags=47%, list=12%, signal=41%	SHC1/KRAS/GAB1/PLCG1/PTPN12/EGFR/PIK3R1/ERBIN	Reactome	Downregulated
GO:0009164	nucleoside catabolic process	12	-0.780689	-1.96425	0.000643679	0.0105082	0.00847894	1123	tags=83%, list=13%, signal=73%	7498/4521/4860/27350/161823/1635/100/51071/9615/1806	GO:BP	Downregulated
GO:0038024	cargo receptor activity	27	-0.643178	-1.96397	0.000250785	0.00509248	0.00425069	1320	tags=48%, list=15%, signal=41%	7037/3643/3959/10347/432/1601/7448/6382/81693/8987/4035/949/19	GO:MF	Downregulated
GO:0090162	establishment of epithelial cell polarity	22	-0.657841	-1.96357	0.000606414	0.010076	0.00813019	1580	tags=41%, list=18%, signal=34%	4649/23094/9368/2195/399687/23616/55691/55612/284217	GO:BP	Downregulated
GO:0010466	negative regulation of peptidase activity	26	-0.630438	-1.95967	0.000632017	0.010354	0.00835453	748	tags=42%, list=9%, signal=39%	5176/1476/3053/7448/5345/4035/5272/5269/710/9806/871	GO:BP	Downregulated
REACTOME_BIOLOGICAL_OXIDATIONS	REACTOME_BIOLOGICAL_OXIDATIONS	113	-0.486997	-1.95846	4.15981e-07	3.91716e-05	3.01039e-05	1481	tags=39%, list=17%, signal=33%	GSS/SULT1A2/ARNT/GGT7/SLC35D1/CYP27A1/AHR/RXRA/NCOA1/UGP2/AHCY/MTARC2/MTR/GLYATL1/UGT2B7/MAT1A/FDXR/AS3MT/ACSS2/GSTP1/UGT2B11/GSTK1/MAOB/GSTM4/SULT1B1/MAOA/NQO2/GSTO1/PTGIS/MAT2B/UGDH/SULT1C2/ALDH1B1/NAT1/CES2/NNMT/OPLAH/DPEP1/GGT1/SULT1A4/ACY1/SULT1A1/CYP2S1/SULT2A1	Reactome	Downregulated
GO:0045197	establishment or maintenance of epithelial cell apical/basal polarity	36	-0.586587	-1.95745	0.000202924	0.00476106	0.00384165	896	tags=42%, list=10%, signal=38%	1739/9948/4649/9368/5590/2195/3996/5584/23616/64398/3993/55914/10207/84612/284217	GO:BP	Downregulated
GO:0004867	serine-type endopeptidase inhibitor activity	36	-0.608504	-1.95703	7.00583e-05	0.00211236	0.00176319	856	tags=50%, list=10%, signal=45%	5054/6690/5104/5265/51232/5176/3053/5345/183/302/5272/5269/6692/710/351/7035/871/334	GO:MF	Downregulated
GO:0071825	protein-lipid complex organization	29	-0.605858	-1.95479	0.000349777	0.00713147	0.00575431	504	tags=38%, list=6%, signal=36%	348/183/336/338/8694/949/5360/19/337/341/4547	GO:BP	Downregulated
hsa05222	Small cell lung cancer	59	-0.539698	-1.95455	3.12837e-05	0.000522438	0.000357293	1316	tags=37%, list=15%, signal=32%	836/6256/4790/329/5291/7186/1643/5295/598/3673/3685/3675/3918/3655/3915/3912/2335/1284/1017/3913/284217/3911	KEGG	Downregulated
GO:0062023	Collagen-containing extracellular matrix	194	-0.447446	-1.95395	1.81048e-08	5.19277e-07	3.38706e-07	1233	tags=36%, list=14%, signal=31%	81578/311/7184/7042/1462/5104/811/7373/284018/3263/3959/667/301/1291/4811/2266/3068/255743/5265/6383/4240/3958/5351/5176/1476/3383/1292/2147/30008/4015/7448/2243/80144/348/2244/3339/8985/341640/5345/4059/2719/64175/4239/7837/183/3918/3898/2155/1280/302/7052/5272/307/5352/6281/55914/3915/3912/5269/2335/710/337/1284/3913/284217/871/375790/3911/80781	GO:CC	Downregulated
GO:0001892	embryonic placenta development	38	-0.576929	-1.95387	0.000275446	0.00603782	0.00487185	1499	tags=42%, list=17%, signal=35%	54583/113026/405/6789/57448/8648/29072/10155/3516/50814/1956/1028/6788/841/6692/6768	GO:BP	Downregulated
GO:0071466	cellular response to xenobiotic stimulus	98	-0.484911	-1.95231	8.0244e-06	0.000383519	0.000309457	1081	tags=33%, list=12%, signal=29%	57552/30/1399/790/7364/9400/57412/7054/10919/2950/10720/2330/10257/2948/27284/1956/316/11200/9446/1429/100/55270/19/9/8824/3172/1728/1800/445329/6817/29785/6822	GO:BP	Downregulated
GO:0051156	glucose 6-phosphate metabolic process	23	-0.64617	-1.95225	0.00097746	0.0142558	0.0115028	751	tags=35%, list=9%, signal=32%	7086/23729/3099/64080/51071/229/9563/80201	GO:BP	Downregulated
GO:0070830	bicellular tight junction assembly	28	-0.612389	-1.94863	0.00036193	0.00716633	0.00578244	1956	tags=46%, list=22%, signal=36%	4301/5062/1365/143098/1739/1366/51208/1364/9074/50848/9076/100506658/55334	GO:BP	Downregulated
GO:0070160	tight junction	75	-0.510944	-1.94742	1.16816e-05	0.000153564	0.000100164	1956	tags=48%, list=22%, signal=38%	4301/260425/1365/143098/1739/1366/83481/23094/84952/5912/8531/1499/51208/65267/10413/5590/9223/9414/4072/57530/8777/5584/23616/55691/317762/64398/1364/288/27134/7798/9074/50848/9076/100506658/10207/84612	GO:CC	Downregulated
GO:0120020	cholesterol transfer activity	17	-0.714454	-1.94082	0.00030649	0.00586457	0.00489516	752	tags=59%, list=9%, signal=54%	10948/9885/348/336/4864/338/5360/19/337/4547	GO:MF	Downregulated
hsa00030	Pentose phosphate pathway	26	-0.628223	-1.94015	0.00124713	0.00905525	0.00619284	1303	tags=46%, list=15%, signal=39%	5236/226/5214/7086/23729/5211/230/64080/51071/9104/229/9563	KEGG	Downregulated
GO:0046624	sphingolipid transporter activity	13	-0.759604	-1.93834	0.000659808	0.0107624	0.0089834	280	tags=46%, list=3%, signal=45%	9429/388323/80772/5360/19/4547	GO:MF	Downregulated
GO:0016860	intramolecular oxidoreductase activity	37	-0.59964	-1.93552	8.11373e-05	0.00224254	0.00187185	545	tags=49%, list=6%, signal=46%	81567/2821/23071/84245/81888/10026/7167/4351/5034/2923/51011/10682/5740/1962/10130/10954/9601/29785	GO:MF	Downregulated
REACTOME_GAMMA_CARBOXYLATION_HYPUSINYLATION_HYDROXYLATION_AND_ARYLSULFATASE_ACTIVATION	REACTOME_GAMMA_CARBOXYLATION_HYPUSINYLATION_HYDROXYLATION_AND_ARYLSULFATASE_ACTIVATION	48	-0.558705	-1.93428	8.65869e-05	0.0018816	0.00144604	1279	tags=46%, list=15%, signal=39%	ARSD/RCCD1/GAS6/DPH2/DPH1/DRG1/KDM8/DPH6/RIOX1/FN3KRP/ARSK/OGFOD1/FN3K/DHPS/F10/F2/JMJD7/ARSL/F7/GGCX/PROS1/ASPH	Reactome	Downregulated
GO:0001954	positive regulation of cell-matrix adhesion	35	-0.588812	-1.93331	0.000128721	0.00343428	0.00277108	947	tags=31%, list=11%, signal=28%	2185/5590/3728/30008/6385/6237/4088/6281/10519/7402/55612	GO:BP	Downregulated
GO:0050660	flavin adenine dinucleotide binding	66	-0.523017	-1.93167	4.51213e-05	0.00154813	0.00129222	1814	tags=53%, list=21%, signal=42%	51449/728294/25821/8540/10994/8310/2639/2671/64118/37/7498/55240/1718/30001/84883/57553/114112/84129/27158/2330/54920/7296/4129/4128/316/4835/51/58510/11062/80724/8309/56931/5625/1806/58472	GO:MF	Downregulated
GO:0006693	prostaglandin metabolic process	27	-0.609675	-1.93103	0.00066477	0.0107028	0.00863597	598	tags=30%, list=7%, signal=28%	2950/145482/5740/51/22949/8644/8824/29785	GO:BP	Downregulated
GO:0060099	regulation of phagocytosis, engulfment	10	-0.812264	-1.92917	0.000479514	0.00857797	0.00692148	941	tags=70%, list=11%, signal=63%	10347/246/55198/11031/3673/2150/196527	GO:BP	Downregulated
GO:1905153	regulation of membrane invagination	10	-0.812264	-1.92917	0.000479514	0.00857797	0.00692148	941	tags=70%, list=11%, signal=63%	10347/246/55198/11031/3673/2150/196527	GO:BP	Downregulated
hsa03030	DNA replication	28	-0.608698	-1.92723	0.000562007	0.00469276	0.00320935	1452	tags=43%, list=17%, signal=36%	10714/6118/5984/5981/10535/5982/6117/79621/6119/5425/5985/5424	KEGG	Downregulated
GO:0030195	negative regulation of blood coagulation	25	-0.628725	-1.92715	0.000847759	0.0128513	0.0103695	936	tags=60%, list=11%, signal=54%	5154/928/3827/5054/2266/2147/7448/2243/348/2244/5345/302/710/7035/5627	GO:BP	Downregulated
GO:0003382	epithelial cell morphogenesis	19	-0.670742	-1.9254	0.00125311	0.017465	0.0140924	812	tags=47%, list=9%, signal=43%	2195/9223/25932/8985/353116/7798/2317/6768/80781	GO:BP	Downregulated
GO:0009170	purine deoxyribonucleoside monophosphate metabolic process	10	-0.810673	-1.92539	0.000560098	0.00964981	0.00778633	1123	tags=60%, list=13%, signal=52%	7498/4860/132/100/9615/30833	GO:BP	Downregulated
REACTOME_ACTIVATION_OF_THE_PRE_REPLICATIVE_COMPLEX	REACTOME_ACTIVATION_OF_THE_PRE_REPLICATIVE_COMPLEX	18	-0.6968	-1.92134	0.000452356	0.0065453	0.00503016	1193	tags=22%, list=14%, signal=19%	RPA2/RPA1/RPA3/CDK2	Reactome	Downregulated
GO:0046365	monosaccharide catabolic process	38	-0.56718	-1.92085	0.000404881	0.00765341	0.00617546	1645	tags=55%, list=19%, signal=45%	9942/2720/26007/5236/5223/5373/5224/5230/7167/5232/5214/2023/2592/3099/4351/5211/64080/229/2582/130589/2584	GO:BP	Downregulated
GO:0005923	bicellular tight junction	72	-0.50972	-1.92073	2.70531e-05	0.000310373	0.000202446	1284	tags=36%, list=15%, signal=31%	5912/8531/1499/51208/65267/10413/5590/9223/9414/4072/57530/8777/5584/23616/55691/317762/64398/1364/288/27134/9074/50848/9076/100506658/10207/84612	GO:CC	Downregulated
GO:0002824	positive regulation of adaptive immune response based on somatic recombination of immune receptors built from immunoglobulin superfamily domains	49	-0.534271	-1.92029	0.000148673	0.00387013	0.00312277	1121	tags=39%, list=13%, signal=34%	10892/2033/3263/8772/5590/7186/3123/5819/958/8767/3133/6778/55183/6891/100/3107/5817/3105/3106	GO:BP	Downregulated
GO:0010951	negative regulation of endopeptidase activity	21	-0.65511	-1.92008	0.000683679	0.010915	0.00880719	748	tags=43%, list=9%, signal=39%	5176/3053/7448/5345/5272/5269/710/9806/871	GO:BP	Downregulated
GO:0032732	positive regulation of interleukin-1 production	26	-0.617362	-1.91902	0.00115982	0.0163996	0.0132327	2149	tags=58%, list=24%, signal=44%	29108/5970/4615/24145/6284/3315/10892/3146/10626/3428/8767/2150/4088/841/351	GO:BP	Downregulated
GO:0009110	vitamin biosynthetic process	12	-0.762636	-1.91883	0.00143633	0.0192155	0.0155048	1399	tags=50%, list=16%, signal=42%	1593/4790/8566/55163/80704/5360	GO:BP	Downregulated
GO:0044409	symbiont entry into host	80	-0.487253	-1.91408	4.38126e-05	0.00148233	0.00119608	1668	tags=42%, list=19%, signal=35%	10475/9213/90861/1948/7706/53373/7037/3643/6510/3839/6714/3146/85363/3416/1803/3383/682/3123/5819/1956/5034/3673/4627/3678/3685/4864/8673/9074/949/50848/5817/9076/3693/290	GO:BP	Downregulated
GO:0009986	cell surface	304	-0.412382	-1.91237	5.68266e-10	2.3905e-08	1.55924e-08	1163	tags=32%, list=13%, signal=29%	3679/5104/3482/811/11079/81502/4043/8795/960/8842/301/3146/10347/2266/7094/1015/55959/1902/3416/6868/10960/1829/6383/4240/1803/2159/3958/3696/11122/3383/2147/432/726/2023/399687/9170/1500/3249/4072/5796/6505/10257/3556/6385/25932/3123/2243/83986/5819/1956/958/2244/5034/2923/6382/113235/3673/4627/5345/4059/6198/3133/3678/23654/2719/3685/1368/5738/7837/3675/288/3655/9429/100/302/64084/196527/307/6281/949/22883/3107/9601/19/6768/337/5817/3105/2683/50506/351/3106/3693/1889/7035/290/3938	GO:CC	Downregulated
GO:0034185	apolipoprotein binding	11	-0.780977	-1.91083	0.00109144	0.0159704	0.0133304	251	tags=64%, list=3%, signal=62%	4038/3990/4035/949/19/351/4547	GO:MF	Downregulated
GO:0004177	aminopeptidase activity	29	-0.617536	-1.91075	0.000368535	0.0064332	0.00536979	1351	tags=45%, list=15%, signal=38%	254042/79831/1512/1803/5184/51752/100137047/7511/29952/64167/23549/4323/290	GO:MF	Downregulated
REACTOME_METABOLISM_OF_VITAMINS_AND_COFACTORS	REACTOME_METABOLISM_OF_VITAMINS_AND_COFACTORS	144	-0.459639	-1.90998	2.97689e-07	3.05807e-05	2.35017e-05	1238	tags=27%, list=14%, signal=24%	NFS1/PC/PDXK/PPCDC/COQ8A/NADSYN1/MTR/PNPO/PANK1/SDC2/MOCS3/SLC2A3/NADK2/TTR/SPR/PARP16/SDC4/APOE/HSPG2/SDC1/SLC46A1/AOX1/NAMPT/SLC19A3/GPC3/GSTO1/AMN/APOA2/LRP1/APOB/AKR1C3/RBP2/SHMT1/APOA4/NNMT/NAPRT/PARP4/ACO1/AGRN	Reactome	Downregulated
GO:0009897	external side of plasma membrane	95	-0.488343	-1.90933	8.53485e-06	0.000117076	7.63644e-05	1163	tags=38%, list=13%, signal=33%	3679/5104/811/2266/3416/4240/2159/3383/2147/432/6505/10257/3123/2243/958/2244/5034/6382/3673/4059/3133/3678/3685/3675/3655/9429/100/3107/19/6768/3105/2683/3106/1889/290/3938	GO:CC	Downregulated
GO:1900047	negative regulation of hemostasis	26	-0.613077	-1.9057	0.00144701	0.0192481	0.0155311	936	tags=58%, list=11%, signal=52%	5154/928/3827/5054/2266/2147/7448/2243/348/2244/5345/302/710/7035/5627	GO:BP	Downregulated
GO:0005796	Golgi lumen	39	-0.561849	-1.90413	0.000570192	0.00433483	0.00282746	1511	tags=54%, list=17%, signal=45%	5125/2331/27333/4320/1462/4043/30001/6383/2159/2147/7448/6385/3339/6382/2719/2155/351/4323/5627/56667/375790	GO:CC	Downregulated
GO:0048029	monosaccharide binding	44	-0.559932	-1.90128	0.000165559	0.0037439	0.00312503	1184	tags=57%, list=13%, signal=49%	29988/8813/3998/226/7360/3482/55239/10960/5351/432/682/5836/6515/3099/8985/64175/5211/5313/5033/5352/8974/229/5264/80201/2584	GO:MF	Downregulated
GO:0060669	embryonic placenta morphogenesis	12	-0.755621	-1.90118	0.00188454	0.023253	0.0187626	1207	tags=50%, list=14%, signal=43%	8648/29072/10155/1028/6692/6768	GO:BP	Downregulated
REACTOME_CELL_SURFACE_INTERACTIONS_AT_THE_VASCULAR_WALL	REACTOME_CELL_SURFACE_INTERACTIONS_AT_THE_VASCULAR_WALL	67	-0.512875	-1.89907	1.78435e-05	0.0006301	0.000484241	1173	tags=45%, list=13%, signal=39%	SLC7A6/SHC1/SRC/GRB14/TNFRSF10B/CD44/KRAS/PIK3CB/SDC2/YES1/ATP1B1/F2/BSG/PLCG1/EPCAM/SDC4/PIK3R1/SDC1/ITGA5/SLC16A3/ITGAV/SLC16A1/ATP1B3/ITGA3/ITGA6/APOB/GRB7/FN1/F11R/PROS1	Reactome	Downregulated
GO:1905952	regulation of lipid localization	80	-0.483024	-1.89747	6.11925e-05	0.00194359	0.00156826	600	tags=30%, list=7%, signal=28%	7518/1601/27346/348/29803/51703/3685/10938/183/336/2182/158219/2170/10802/4035/338/302/949/5360/10226/19/337/341/123	GO:BP	Downregulated
GO:0042088	T-helper 1 type immune response	11	-0.767739	-1.89702	0.00183563	0.0228597	0.0184453	973	tags=64%, list=11%, signal=57%	301/3146/26022/3123/8767/5971/6778	GO:BP	Downregulated
GO:0009120	deoxyribonucleoside metabolic process	10	-0.798371	-1.89617	0.000963764	0.0141504	0.0114178	1123	tags=70%, list=13%, signal=61%	7498/1841/4860/100/51071/9615/1806	GO:BP	Downregulated
REACTOME_LAGGING_STRAND_SYNTHESIS	REACTOME_LAGGING_STRAND_SYNTHESIS	17	-0.697029	-1.8961	0.000610637	0.00834322	0.00641188	1452	tags=59%, list=17%, signal=49%	POLD3/RPA2/RFC4/RFC1/RFC2/RPA1/RPA3/POLD2/RFC5/POLD1	Reactome	Downregulated
GO:0016328	lateral plasma membrane	43	-0.550567	-1.89591	0.000199692	0.00175008	0.00114152	1927	tags=47%, list=22%, signal=36%	1365/143098/1739/1366/81839/999/1499/51208/23603/301/8826/1829/481/4072/476/9123/6566/1364/288/9076	GO:CC	Downregulated
GO:0006541	glutamine metabolic process	15	-0.707751	-1.89501	0.0012699	0.0176015	0.0142025	1748	tags=73%, list=20%, signal=59%	1373/26258/2746/27165/26227/2744/790/92292/56954/435/5198	GO:BP	Downregulated
REACTOME_GLUCONEOGENESIS	REACTOME_GLUCONEOGENESIS	19	-0.683373	-1.89495	0.000497111	0.00702169	0.00539627	1288	tags=63%, list=15%, signal=54%	PGAM1/PC/ALDOA/PGAM2/PGK1/TPI1/PGK2/ENO1/PCK2/SLC37A1/ALDOC/ALDOB	Reactome	Downregulated
GO:1900026	positive regulation of substrate adhesion-dependent cell spreading	32	-0.583147	-1.89396	0.000707252	0.0112318	0.00906286	2018	tags=50%, list=23%, signal=39%	11078/335/6239/1398/1793/811/1399/2266/1601/2243/2244/5034/80005/6281/2316/10519	GO:BP	Downregulated
hsa00520	Amino sugar and nucleotide sugar metabolism	34	-0.583994	-1.89347	0.000440314	0.00387013	0.00264676	1491	tags=59%, list=17%, signal=49%	29926/197258/29925/5236/5373/2585/7360/64841/10007/3073/91373/2592/3099/4351/51005/5238/7358/80201/2582/2584	KEGG	Downregulated
GO:0009151	purine deoxyribonucleotide metabolic process	15	-0.706817	-1.89251	0.00137314	0.0185832	0.0149946	1123	tags=47%, list=13%, signal=41%	7498/4860/132/100/55270/9615/30833	GO:BP	Downregulated
GO:0016052	carbohydrate catabolic process	131	-0.454497	-1.89218	1.93264e-06	0.00011873	9.5802e-05	1530	tags=34%, list=17%, signal=29%	2720/405/5571/256356/26007/178/5236/5223/5373/3643/5209/226/4668/6714/2033/5224/55556/1291/5230/6652/7167/5232/5214/5836/2023/2592/3099/4351/83440/5211/4123/5313/8987/3692/230/64080/51071/3939/229/80201/2582/351/130589/2584/3938	GO:BP	Downregulated
GO:0033540	fatty acid beta-oxidation using acyl-CoA oxidase	11	-0.765227	-1.89081	0.00197761	0.0240455	0.0194021	1423	tags=64%, list=16%, signal=53%	8310/30/54677/26063/51/1962/8309	GO:BP	Downregulated
GO:0002709	regulation of T cell mediated immunity	31	-0.588025	-1.89002	0.00116262	0.0163996	0.0132327	1312	tags=45%, list=15%, signal=39%	196/10892/8772/3146/5590/7186/3123/5819/3133/6891/3107/5817/3105/3106	GO:BP	Downregulated
GO:0031589	cell-substrate adhesion	187	-0.43165	-1.88772	2.06478e-07	1.85393e-05	1.49592e-05	1333	tags=33%, list=15%, signal=29%	1793/4289/25992/1499/10420/3679/811/6714/960/1399/23603/4811/7414/2185/2266/246/7094/5590/3728/255743/5291/10174/3696/55920/30008/1601/5829/7448/5796/7205/6385/2243/5295/2244/5034/10580/3673/1613/4059/3678/3685/6251/6237/3675/80005/3655/4088/302/23189/6281/3915/3912/2316/2335/10551/10519/7402/4323/9806/3693/55612/3911	GO:BP	Downregulated
GO:0097006	regulation of plasma lipoprotein particle levels	43	-0.542046	-1.88625	0.000599283	0.0100595	0.00811691	504	tags=40%, list=6%, signal=37%	3990/4043/57552/10347/348/10938/183/336/338/302/8694/949/5360/19/337/341/4547	GO:BP	Downregulated
GO:0120015	sterol transfer activity	23	-0.642746	-1.88563	0.00112241	0.0161855	0.01351	1181	tags=52%, list=13%, signal=45%	114876/10948/9885/26031/348/336/4864/338/5360/19/337/4547	GO:MF	Downregulated
GO:0002821	positive regulation of adaptive immune response	53	-0.512788	-1.88545	0.000383208	0.00739339	0.00596565	1156	tags=38%, list=13%, signal=33%	440275/10892/2033/3263/8772/5590/7186/3123/5819/958/8767/3133/6778/55183/6891/100/3107/5817/3105/3106	GO:BP	Downregulated
GO:0016782	transferase activity, transferring sulphur-containing groups	37	-0.583872	-1.88462	0.000157595	0.00373349	0.00311634	1476	tags=41%, list=17%, signal=34%	6799/9469/6296/9054/30/27304/348180/27284/4357/11019/7263/6819/445329/6817/6822	GO:MF	Downregulated
GO:0030312	external encapsulating structure	225	-0.421719	-1.87668	8.0187e-08	1.874e-06	1.22234e-06	1275	tags=34%, list=15%, signal=30%	1512/25992/23768/81578/4320/311/7184/7042/1462/5104/811/7373/284018/3263/3959/667/301/1291/4811/2266/3068/255743/5265/6383/4240/3958/5351/5176/1476/3383/1292/2147/30008/4015/7448/2243/80144/348/2244/3339/8985/341640/5345/4059/2719/64175/4239/7837/23767/183/3918/3898/2155/1280/302/7052/5272/307/5352/6281/55914/3915/3912/5269/2335/710/337/1284/4323/9806/3913/284217/871/375790/3911/80781	GO:CC	Downregulated
GO:0031012	extracellular matrix	225	-0.421719	-1.87668	8.0187e-08	1.874e-06	1.22234e-06	1275	tags=34%, list=15%, signal=30%	1512/25992/23768/81578/4320/311/7184/7042/1462/5104/811/7373/284018/3263/3959/667/301/1291/4811/2266/3068/255743/5265/6383/4240/3958/5351/5176/1476/3383/1292/2147/30008/4015/7448/2243/80144/348/2244/3339/8985/341640/5345/4059/2719/64175/4239/7837/23767/183/3918/3898/2155/1280/302/7052/5272/307/5352/6281/55914/3915/3912/5269/2335/710/337/1284/4323/9806/3913/284217/871/375790/3911/80781	GO:CC	Downregulated
GO:0035627	ceramide transport	14	-0.709964	-1.8765	0.00373066	0.0377023	0.0304216	491	tags=43%, list=6%, signal=41%	20/1201/388323/80772/5360/4547	GO:BP	Downregulated
REACTOME_MET_PROMOTES_CELL_MOTILITY	REACTOME_MET_PROMOTES_CELL_MOTILITY	31	-0.593814	-1.87621	0.00061282	0.00834322	0.00641188	1541	tags=52%, list=18%, signal=43%	LAMA3/COL5A1/TNS3/SRC/CRKL/GAB1/ITGA2/ITGA3/LAMC2/COL2A1/LAMC1/LAMB1/FN1/LAMB2/LAMA1/LAMA5	Reactome	Downregulated
GO:0043297	apical junction assembly	36	-0.562164	-1.87595	0.000585526	0.00994117	0.00802143	1956	tags=44%, list=22%, signal=35%	4301/5062/1365/143098/1739/1366/9948/51208/7414/1495/1364/9074/50848/9076/100506658/55334	GO:BP	Downregulated
GO:0033344	cholesterol efflux	33	-0.575588	-1.87365	0.00088414	0.0132309	0.0106759	1311	tags=45%, list=15%, signal=39%	6256/20/25987/10347/348/336/158219/4864/4035/338/949/5360/19/337/341	GO:BP	Downregulated
REACTOME_TRANSLESION_SYNTHESIS_BY_Y_FAMILY_DNA_POLYMERASES_BYPASSES_LESIONS_ON_DNA_TEMPLATE	REACTOME_TRANSLESION_SYNTHESIS_BY_Y_FAMILY_DNA_POLYMERASES_BYPASSES_LESIONS_ON_DNA_TEMPLATE	24	-0.626831	-1.87354	0.00104512	0.0128368	0.0098653	1516	tags=54%, list=17%, signal=45%	UBE2L6/TRIM25/POLD3/RPA2/RFC4/RFC1/RFC2/RPA1/RPA3/POLD2/RFC5/USP10/POLD1	Reactome	Downregulated
REACTOME_SIGNALING_BY_ERBB2_ECD_MUTANTS	REACTOME_SIGNALING_BY_ERBB2_ECD_MUTANTS	15	-0.710906	-1.87353	0.00145127	0.016565	0.0127305	1095	tags=47%, list=12%, signal=41%	SHC1/KRAS/GAB1/PLCG1/EGFR/PIK3R1/ERBIN	Reactome	Downregulated
GO:0044283	small molecule biosynthetic process	370	-0.394892	-1.87328	1.64879e-10	4.52837e-08	3.65389e-08	1552	tags=33%, list=18%, signal=29%	220/215/10994/27165/84245/84869/5571/2686/2224/1593/635/55304/3155/873/5236/4790/26227/6296/5223/207063/2744/84310/1717/171586/5565/5091/3990/20/5723/8566/37/114876/253430/10591/7360/10948/5831/56997/1718/2033/5224/4548/4507/6319/790/246/3992/55163/5230/4942/55258/6652/51074/80270/23498/7167/5232/1841/7923/80271/353/9885/57486/3706/26031/4860/132/6307/2023/55902/5106/435/6697/1601/2950/26063/50814/2948/161823/348/1201/3613/51102/55825/8985/2593/54995/80704/84267/10682/9444/5740/2747/10558/2264/11019/5313/1491/3692/1635/230/100/338/79966/9104/5352/8644/7358/5009/229/5360/23541/9563/10449/6470/8309/337/2628/341/4837/2678/1806/3158	GO:BP	Downregulated
GO:0005912	adherens junction	124	-0.454441	-1.8732	4.08189e-06	5.98993e-05	3.90702e-05	1375	tags=36%, list=16%, signal=31%	999/5797/134549/1499/144100/2043/65267/29766/301/11187/7414/7094/1015/3728/3996/1004/9223/9124/9414/8572/10818/1500/8613/5796/5819/1501/8773/4643/10580/4627/23616/55691/7430/1495/317762/64398/3655/1266/302/29091/57619/3993/10397/5817/118	GO:CC	Downregulated
GO:0071711	basement membrane organization	27	-0.591165	-1.87241	0.00135783	0.0184294	0.0148705	1526	tags=59%, list=17%, signal=49%	9215/60626/23768/4320/1291/4811/2131/3249/8985/7837/2620/3915/3912/3913/55612/284217	GO:BP	Downregulated
GO:0010878	cholesterol storage	14	-0.708399	-1.87237	0.00401922	0.0396738	0.0320124	383	tags=43%, list=4%, signal=41%	10938/158219/4864/338/949/19	GO:BP	Downregulated
hsa04530	Tight junction	113	-0.457203	-1.87076	6.07841e-06	0.000135346	9.25625e-05	1459	tags=32%, list=17%, signal=27%	5571/84952/4734/9368/4637/8531/5565/51208/6714/51735/103910/5590/3996/9223/23370/9414/57530/8777/79784/4627/5584/7430/64398/1364/2626/27134/10398/3993/9074/84790/50848/9076/100506658/23327/10207/84612	KEGG	Downregulated
GO:0034377	plasma lipoprotein particle assembly	18	-0.660219	-1.87003	0.00163195	0.0211069	0.0170309	504	tags=50%, list=6%, signal=47%	10347/348/336/338/8694/19/337/341/4547	GO:BP	Downregulated
REACTOME_PEROXISOMAL_PROTEIN_IMPORT	REACTOME_PEROXISOMAL_PROTEIN_IMPORT	48	-0.538936	-1.86584	0.000227167	0.00367649	0.00282544	1793	tags=42%, list=20%, signal=33%	IDH1/PEX6/AGPS/ACOX3/HMGCL/ACAA1/PEX26/IDE/HACL1/CROT/DECR2/GSTK1/PECR/GNPAT/HSD17B4/ACOX1/EPHX2/EHHADH/PHYH/ACOX2	Reactome	Downregulated
GO:0034375	high-density lipoprotein particle remodeling	12	-0.739961	-1.86178	0.00284589	0.0310993	0.0250937	504	tags=58%, list=6%, signal=55%	3990/348/336/949/5360/337/341	GO:BP	Downregulated
REACTOME_MISMATCH_REPAIR	REACTOME_MISMATCH_REPAIR	13	-0.728234	-1.86171	0.00224165	0.022748	0.0174822	1794	tags=69%, list=20%, signal=55%	PMS2/MSH2/POLD3/RPA2/MSH6/RPA1/RPA3/POLD2/POLD1	Reactome	Downregulated
GO:1905354	exoribonuclease complex	25	-0.604074	-1.86092	0.00152101	0.00896971	0.00585063	2651	tags=68%, list=30%, signal=48%	115752/5393/6832/5394/11340/23016/51013/118460/81887/54512/51010/56915/87178/54663/23404/9567/9924	GO:CC	Downregulated
REACTOME_DEFECTIVE_EXT2_CAUSES_EXOSTOSES_2	REACTOME_DEFECTIVE_EXT2_CAUSES_EXOSTOSES_2	12	-0.74805	-1.85967	0.00159399	0.0176589	0.0135711	901	tags=58%, list=10%, signal=52%	EXT1/SDC2/SDC4/HSPG2/SDC1/GPC3/AGRN	Reactome	Downregulated
GO:0009223	pyrimidine deoxyribonucleotide catabolic process	12	-0.737583	-1.85579	0.00313252	0.0330631	0.0266783	432	tags=33%, list=5%, signal=32%	79077/30833/1890/1806	GO:BP	Downregulated
REACTOME_DOWNSTREAM_SIGNALING_OF_ACTIVATED_FGFR4	REACTOME_DOWNSTREAM_SIGNALING_OF_ACTIVATED_FGFR4	15	-0.703979	-1.85528	0.00177155	0.0188854	0.0145137	1095	tags=53%, list=12%, signal=47%	SHC1/KRAS/GAB1/FRS2/PLCG1/FGF2/PIK3R1/FGFR4	Reactome	Downregulated
GO:0010810	regulation of cell-substrate adhesion	134	-0.445802	-1.85465	1.30844e-06	8.86666e-05	7.15442e-05	1134	tags=31%, list=13%, signal=27%	811/6714/1399/23603/4811/7414/2185/2266/246/7094/5590/3728/255743/5291/55920/30008/1601/7448/6385/2243/5295/2244/5034/1613/3678/6251/6237/3675/80005/3655/4088/23189/6281/2316/2335/10551/10519/7402/4323/9806/55612	GO:BP	Downregulated
GO:0031638	zymogen activation	26	-0.595933	-1.85241	0.0022867	0.026297	0.0212188	1417	tags=58%, list=16%, signal=49%	5054/1512/51279/1718/2266/5230/2023/3249/2243/2244/5345/302/6281/4323/2678	GO:BP	Downregulated
REACTOME_EPHA_MEDIATED_GROWTH_CONE_COLLAPSE	REACTOME_EPHA_MEDIATED_GROWTH_CONE_COLLAPSE	16	-0.69625	-1.85017	0.00157016	0.0175671	0.0135006	1252	tags=62%, list=14%, signal=54%	MYH11/MYH10/MYL6/EPHA4/SRC/MYL12B/YES1/MYH14/MYH9/MYL9	Reactome	Downregulated
REACTOME_SIGNALING_BY_ALK	REACTOME_SIGNALING_BY_ALK	18	-0.670884	-1.84988	0.00128436	0.0152772	0.0117407	1095	tags=56%, list=12%, signal=49%	PIK3R2/IRS1/SIN3A/SHC1/SRC/EP300/PIK3CB/FRS2/PLCG1/PIK3R1	Reactome	Downregulated
hsa01250	Biosynthesis of nucleotide sugars	33	-0.568306	-1.84858	0.00158189	0.0110073	0.00752787	1491	tags=55%, list=17%, signal=45%	29926/197258/29925/5236/5373/2585/2762/7360/64841/91373/2592/3099/4351/5238/7358/80201/2582/2584	KEGG	Downregulated
GO:0042605	peptide antigen binding	12	-0.736756	-1.84834	0.00365607	0.0356646	0.0297692	541	tags=75%, list=6%, signal=70%	1718/3123/3133/6890/6892/6891/3107/3105/3106	GO:MF	Downregulated
REACTOME_GAB1_SIGNALOSOME	REACTOME_GAB1_SIGNALOSOME	10	-0.78623	-1.8483	0.00259864	0.0251032	0.0192921	1089	tags=60%, list=12%, signal=53%	SRC/PAG1/GAB1/PXN/EGFR/PIK3R1	Reactome	Downregulated
GO:0032731	positive regulation of interleukin-1 beta production	21	-0.630595	-1.84823	0.00170389	0.0218557	0.0176351	2149	tags=62%, list=24%, signal=47%	29108/5970/4615/24145/3315/10892/10626/3428/8767/2150/4088/841/351	GO:BP	Downregulated
GO:0031343	positive regulation of cell killing	18	-0.652314	-1.84764	0.0021101	0.025197	0.0203312	541	tags=56%, list=6%, signal=52%	8772/3123/5819/3133/2150/6891/3107/5817/3105/3106	GO:BP	Downregulated
GO:0042789	mRNA transcription by RNA polymerase II	30	-0.573022	-1.84759	0.0016316	0.0211069	0.0170309	1328	tags=43%, list=15%, signal=37%	83860/6256/8648/6878/6872/129685/6874/6877/6880/6873/302/6281/2316	GO:BP	Downregulated
GO:0019320	hexose catabolic process	35	-0.562549	-1.84708	0.000462526	0.00840285	0.00678018	1530	tags=54%, list=17%, signal=45%	2720/26007/5236/5223/5373/5224/5230/7167/5232/5214/2023/2592/3099/4351/5211/229/2582/130589/2584	GO:BP	Downregulated
GO:0000460	maturation of 5.8S rRNA	29	-0.571968	-1.84545	0.00139139	0.0187757	0.0151499	2544	tags=66%, list=29%, signal=47%	10200/6227/5393/79707/65095/5394/8602/161424/117246/11340/23016/55759/81887/54512/5591/51010/23404/90459/3692	GO:BP	Downregulated
GO:0006692	prostanoid metabolic process	28	-0.579871	-1.84516	0.00146205	0.019393	0.015648	598	tags=29%, list=7%, signal=27%	2950/145482/5740/51/22949/8644/8824/29785	GO:BP	Downregulated
GO:0006298	mismatch repair	21	-0.629191	-1.84412	0.00176985	0.0225161	0.018168	1794	tags=67%, list=20%, signal=53%	5395/4436/83933/10714/5378/7508/6118/29072/3146/10535/2956/6117/79621/6119	GO:BP	Downregulated
hsa01200	Carbon metabolism	98	-0.460645	-1.84331	4.15326e-05	0.00063054	0.000431223	1423	tags=39%, list=16%, signal=33%	8310/6391/26007/50/4200/26227/5223/5091/5723/6392/226/10873/5224/3418/5230/7167/5232/5214/7086/2023/55902/3099/83440/51/2747/84706/5211/5313/230/9104/8801/229/4329/9563/2731/6470/80201/48	KEGG	Downregulated
REACTOME_DRUG_ADME	REACTOME_DRUG_ADME	52	-0.522064	-1.84281	0.000135874	0.00255895	0.00196659	1123	tags=42%, list=13%, signal=37%	XDH/GMPS/GLYATL1/UGT2B7/BSG/PNP/ADK/GSTP1/UGT2B11/ABCC4/MAPDA/SLC16A1/ABCG2/ADA/NUDT15/NAT1/CES2/GGT1/SULT1A4/ACY1/SULT1A1/SULT2A1	Reactome	Downregulated
GO:0032368	regulation of lipid transport	65	-0.48524	-1.84088	0.000133252	0.00353497	0.00285233	737	tags=35%, list=8%, signal=33%	6256/4790/20/10347/7518/1601/27346/348/29803/51703/3685/183/336/2182/158219/2170/10802/4035/302/5360/19/337/341	GO:BP	Downregulated
GO:0044248	cellular catabolic process	217	-0.412987	-1.84083	3.12379e-07	2.70092e-05	2.17935e-05	1662	tags=37%, list=19%, signal=31%	89874/9942/2746/138050/10157/10295/215/10994/2720/27165/2686/5826/8310/4734/2639/3155/2744/1512/3176/171586/20/37/1200/30/64900/1757/2184/4942/55258/6652/23498/23464/4143/3416/10007/26061/4669/3081/84129/883/51752/54677/5106/26063/2990/348/6448/9123/3295/51/2747/64167/6566/51005/84706/4357/56898/10841/1962/58510/302/8801/5009/2168/4329/10449/5264/51084/7263/2731/80724/6470/8309/23327/5625/1889/1800/2678/290/6822	GO:BP	Downregulated
REACTOME_DISEASES_ASSOCIATED_WITH_GLYCOSAMINOGLYCAN_METABOLISM	REACTOME_DISEASES_ASSOCIATED_WITH_GLYCOSAMINOGLYCAN_METABOLISM	26	-0.606914	-1.84042	0.000775659	0.0101918	0.00783254	1510	tags=50%, list=17%, signal=42%	FMOD/CHST3/VCAN/B4GALT7/EXT1/HEXA/SDC2/SDC4/HSPG2/SDC1/GPC3/B4GALT1/AGRN	Reactome	Downregulated
GO:0032371	regulation of sterol transport	31	-0.572458	-1.83998	0.00222557	0.0261354	0.0210884	1311	tags=48%, list=15%, signal=41%	6256/4790/20/10347/27346/348/336/158219/10802/4035/302/5360/19/337/341	GO:BP	Downregulated
GO:0032374	regulation of cholesterol transport	31	-0.572458	-1.83998	0.00222557	0.0261354	0.0210884	1311	tags=48%, list=15%, signal=41%	6256/4790/20/10347/27346/348/336/158219/10802/4035/302/5360/19/337/341	GO:BP	Downregulated
GO:0065005	protein-lipid complex assembly	20	-0.634815	-1.83984	0.00174474	0.0223184	0.0180085	504	tags=45%, list=6%, signal=43%	10347/348/336/338/8694/19/337/341/4547	GO:BP	Downregulated
GO:0045216	cell-cell junction organization	115	-0.448245	-1.83774	1.55361e-05	0.000653495	0.000527299	1736	tags=40%, list=20%, signal=33%	928/1739/23607/6624/1366/9948/8506/8502/1948/7368/999/1499/144100/7042/2043/51208/6714/11187/7414/7094/1015/2131/3728/1829/1004/9414/8650/8777/8443/5584/1495/183/83660/1364/2150/27134/4088/9074/2316/50848/9076/100506658/55334/10207/118/84612	GO:BP	Downregulated
GO:0009112	nucleobase metabolic process	32	-0.565167	-1.83557	0.00104717	0.0151369	0.0122138	1171	tags=44%, list=13%, signal=38%	2618/7498/10606/8833/790/353/132/7276/100/9615/4329/6470/1890/1806	GO:BP	Downregulated
GO:0008611	ether lipid biosynthetic process	11	-0.742728	-1.83522	0.00409705	0.0402719	0.032495	2135	tags=82%, list=24%, signal=62%	5191/54947/84188/2194/8540/56994/25979/387521/8443	GO:BP	Downregulated
GO:0046504	glycerol ether biosynthetic process	11	-0.742728	-1.83522	0.00409705	0.0402719	0.032495	2135	tags=82%, list=24%, signal=62%	5191/54947/84188/2194/8540/56994/25979/387521/8443	GO:BP	Downregulated
hsa04964	Proximal tubule bicarbonate reclamation	13	-0.714493	-1.83385	0.00502249	0.0289226	0.01978	1864	tags=85%, list=21%, signal=67%	8671/1468/2746/27165/2744/481/5106/476/2747/483/760	KEGG	Downregulated
GO:0016556	mRNA modification	18	-0.646851	-1.83216	0.00252792	0.0283723	0.0228933	1309	tags=39%, list=15%, signal=33%	9589/10930/57721/9530/80324/27079/56339	GO:BP	Downregulated
GO:0002716	negative regulation of natural killer cell mediated immunity	12	-0.727802	-1.83118	0.00432081	0.0421166	0.0339835	527	tags=58%, list=6%, signal=55%	2671/5819/3133/5272/5817/3105/3106	GO:BP	Downregulated
GO:0045953	negative regulation of natural killer cell mediated cytotoxicity	12	-0.727802	-1.83118	0.00432081	0.0421166	0.0339835	527	tags=58%, list=6%, signal=55%	2671/5819/3133/5272/5817/3105/3106	GO:BP	Downregulated
REACTOME_TERMINATION_OF_TRANSLESION_DNA_SYNTHESIS	REACTOME_TERMINATION_OF_TRANSLESION_DNA_SYNTHESIS	20	-0.648682	-1.82878	0.00155624	0.0175671	0.0135006	1516	tags=65%, list=17%, signal=54%	UBE2L6/TRIM25/POLD3/RPA2/RFC4/RFC1/RFC2/RPA1/RPA3/POLD2/RFC5/USP10/POLD1	Reactome	Downregulated
GO:0035089	establishment of apical/basal cell polarity	17	-0.655761	-1.82757	0.00314551	0.0330775	0.0266899	1678	tags=47%, list=19%, signal=38%	6624/4649/9368/2195/5584/23616/10207/284217	GO:BP	Downregulated
GO:0032994	protein-lipid complex	23	-0.605418	-1.82704	0.00324096	0.0167308	0.0109129	504	tags=65%, list=6%, signal=62%	3069/51599/55829/335/55937/274/51449/3990/348/336/338/5360/337/341/351	GO:CC	Downregulated
GO:1901136	carbohydrate derivative catabolic process	177	-0.420933	-1.82654	9.27986e-07	6.6658e-05	5.37856e-05	1303	tags=31%, list=15%, signal=27%	5236/5223/55741/3643/5209/226/4668/7498/6714/2033/5224/960/1291/5230/7167/5232/10007/3073/4669/5214/4521/4860/2023/2247/8654/3099/2990/26232/27350/161823/83440/4245/79077/6448/51005/5211/5313/3692/1635/230/26270/100/51071/55270/3939/9615/229/80201/351/30833/957/1890/2584/1806/3938	GO:BP	Downregulated
GO:0001912	positive regulation of leukocyte mediated cytotoxicity	17	-0.655379	-1.82651	0.00326727	0.0339409	0.0273866	541	tags=59%, list=6%, signal=55%	8772/3123/5819/3133/2150/6891/3107/5817/3105/3106	GO:BP	Downregulated
REACTOME_DEFECTIVE_B4GALT7_CAUSES_EDS_PROGEROID_TYPE	REACTOME_DEFECTIVE_B4GALT7_CAUSES_EDS_PROGEROID_TYPE	12	-0.73466	-1.82638	0.00257555	0.0251032	0.0192921	1167	tags=67%, list=13%, signal=58%	VCAN/B4GALT7/SDC2/SDC4/HSPG2/SDC1/GPC3/AGRN	Reactome	Downregulated
GO:0098553	lumenal side of endoplasmic reticulum membrane	19	-0.635246	-1.82582	0.00433043	0.0203918	0.0133009	1134	tags=47%, list=13%, signal=41%	811/81502/56928/3123/3133/6892/3107/3105/3106	GO:CC	Downregulated
GO:0008235	metalloexopeptidase activity	37	-0.565324	-1.82475	0.000360813	0.0064332	0.00536979	977	tags=38%, list=11%, signal=34%	1362/4224/1358/1357/1360/79956/5184/51752/7511/1368/64167/4323/1800/290	GO:MF	Downregulated
GO:0016053	organic acid biosynthetic process	194	-0.41509	-1.82458	7.89382e-07	5.75879e-05	4.64671e-05	1618	tags=36%, list=18%, signal=30%	2746/10157/220/215/10994/27165/84245/84869/5571/2686/1593/635/873/26227/6296/2744/171586/5565/3990/5723/37/114876/7360/5831/4548/4507/6319/790/246/3992/4942/55258/51074/80270/23498/7923/9885/26031/55902/435/2950/26063/2948/1201/51102/55825/8985/2593/54995/9444/5740/2747/2264/11019/5313/1491/3692/79966/9104/5352/8644/7358/5009/6470/8309/337/2628/341/2678/1806	GO:BP	Downregulated
GO:0046394	carboxylic acid biosynthetic process	194	-0.41509	-1.82458	7.89382e-07	5.75879e-05	4.64671e-05	1618	tags=36%, list=18%, signal=30%	2746/10157/220/215/10994/27165/84245/84869/5571/2686/1593/635/873/26227/6296/2744/171586/5565/3990/5723/37/114876/7360/5831/4548/4507/6319/790/246/3992/4942/55258/51074/80270/23498/7923/9885/26031/55902/435/2950/26063/2948/1201/51102/55825/8985/2593/54995/9444/5740/2747/2264/11019/5313/1491/3692/79966/9104/5352/8644/7358/5009/6470/8309/337/2628/341/2678/1806	GO:BP	Downregulated
GO:0032787	monocarboxylic acid metabolic process	382	-0.384089	-1.82368	7.19917e-10	1.52786e-07	1.23281e-07	1566	tags=32%, list=18%, signal=27%	25953/10295/5163/220/215/10994/1737/84869/405/5571/9380/5826/81888/8310/26027/1593/51099/10434/2639/873/5236/4200/26227/6296/5223/3643/171586/5565/5091/3990/5209/37/226/114876/10873/6714/2033/30/5224/1291/3418/64900/6319/246/3992/2184/5230/11000/55258/6652/80270/23498/7167/5232/26061/55198/7923/7054/5214/9885/84129/26031/6307/2023/55902/54677/5106/387521/2950/26063/3099/2948/51102/145482/55825/51703/83440/2593/54995/9444/9123/3295/5740/51/2264/6566/5211/2182/11019/5313/56898/2170/3692/230/4864/10841/1962/79966/9104/22949/3939/8644/229/224/3945/2168/10449/5264/51084/80724/8309/337/2628/80201/341/8824/351/641371/2678/2584/29785/6822	GO:BP	Downregulated
hsa05416	Viral myocarditis	32	-0.562336	-1.82259	0.00198258	0.0132437	0.00905728	1316	tags=41%, list=15%, signal=35%	836/6444/6645/3383/3123/958/3133/841/3107/3105/3106/6641/284217	KEGG	Downregulated
GO:0072524	pyridine-containing compound metabolic process	141	-0.432514	-1.81789	1.27824e-05	0.000557765	0.000450055	1303	tags=35%, list=15%, signal=30%	5236/4200/5223/3643/5091/5209/8566/226/55191/6714/2033/5224/1291/3418/55163/5230/23498/7167/5232/2232/5214/7086/4860/2023/133686/5106/54956/2330/23729/3099/83440/10135/5740/5211/5313/3692/230/64080/51071/3939/229/3945/9563/80201/351/4837/93100/1728/2584	GO:BP	Downregulated
hsa00260	Glycine, serine and threonine metabolism	28	-0.573892	-1.81702	0.00194108	0.013231	0.00904862	1449	tags=54%, list=16%, signal=45%	9380/635/26227/5223/5723/5224/1757/23464/4129/4128/2593/1491/2731/6470/2628	KEGG	Downregulated
REACTOME_HS_GAG_BIOSYNTHESIS	REACTOME_HS_GAG_BIOSYNTHESIS	22	-0.618024	-1.81655	0.00205208	0.0211629	0.016264	901	tags=32%, list=10%, signal=29%	EXT1/SDC2/SDC4/HSPG2/SDC1/GPC3/AGRN	Reactome	Downregulated
GO:0016054	organic acid catabolic process	164	-0.421308	-1.8156	3.03537e-06	0.000174965	0.000141177	1662	tags=37%, list=19%, signal=30%	89874/9942/2746/10157/10295/215/10994/27165/5826/8310/2639/3155/2744/3176/171586/37/30/64900/1757/2184/4942/55258/6652/23498/23464/4143/10007/26061/3081/84129/883/54677/5106/26063/9123/3295/51/2747/6566/51005/84706/4357/56898/10841/1962/58510/5009/2168/4329/10449/5264/51084/7263/2731/80724/6470/8309/5625/1800/6822	GO:BP	Downregulated
GO:0046395	carboxylic acid catabolic process	164	-0.421308	-1.8156	3.03537e-06	0.000174965	0.000141177	1662	tags=37%, list=19%, signal=30%	89874/9942/2746/10157/10295/215/10994/27165/5826/8310/2639/3155/2744/3176/171586/37/30/64900/1757/2184/4942/55258/6652/23498/23464/4143/10007/26061/3081/84129/883/54677/5106/26063/9123/3295/51/2747/6566/51005/84706/4357/56898/10841/1962/58510/5009/2168/4329/10449/5264/51084/7263/2731/80724/6470/8309/5625/1800/6822	GO:BP	Downregulated
hsa04974	Protein digestion and absorption	43	-0.525563	-1.81497	0.000967759	0.00751701	0.00514085	1233	tags=51%, list=14%, signal=44%	81578/6510/117247/7373/1291/4224/10136/1358/1357/1360/1803/481/1292/6505/476/23436/206358/643847/483/1280/1284/80781	KEGG	Downregulated
GO:0019682	glyceraldehyde-3-phosphate metabolic process	10	-0.763223	-1.81269	0.00352633	0.0361062	0.0291337	1661	tags=60%, list=19%, signal=49%	1468/26007/7167/7086/23729/229	GO:BP	Downregulated
GO:0051213	dioxygenase activity	59	-0.505888	-1.81257	0.000162359	0.0037439	0.00312503	1279	tags=34%, list=15%, signal=29%	79831/79697/55239/246/23498/5351/3081/387521/51780/100137047/5034/8985/64175/254295/55217/5033/5352/8974/5264/444	GO:MF	Downregulated
GO:0043627	response to estrogen	35	-0.551908	-1.81214	0.000629375	0.010347	0.00834889	1473	tags=40%, list=17%, signal=33%	7706/8085/6667/51208/9070/2033/1841/6907/8805/1495/336/2155/5272/4323	GO:BP	Downregulated
GO:0070006	metalloaminopeptidase activity	17	-0.666949	-1.81177	0.00170877	0.0220809	0.0184309	721	tags=41%, list=8%, signal=38%	254042/5184/51752/7511/64167/4323/290	GO:MF	Downregulated
GO:1901657	glycosyl compound metabolic process	65	-0.477512	-1.81156	0.000195438	0.00467702	0.00377384	1172	tags=38%, list=13%, signal=34%	10591/4668/7498/4507/1841/353/7054/4521/4860/132/54956/27350/161823/10135/84267/5740/221443/1635/100/51071/8644/9615/4837/1890/1806	GO:BP	Downregulated
GO:1901658	glycosyl compound catabolic process	19	-0.630792	-1.81072	0.00471596	0.044794	0.0361439	1133	tags=58%, list=13%, signal=51%	4668/7498/4521/4860/27350/161823/1635/100/51071/9615/1806	GO:BP	Downregulated
GO:0007160	cell-matrix adhesion	126	-0.434507	-1.80909	2.86225e-05	0.00105227	0.000849068	1293	tags=36%, list=15%, signal=31%	4289/25992/1499/10420/3679/6714/960/23603/4811/7414/2185/2266/7094/5590/3728/255743/5291/3696/55920/30008/7448/5796/7205/6385/2243/5295/2244/10580/3673/1613/4059/3678/3685/6237/3675/3655/4088/302/6281/2335/10519/7402/4323/3693/55612	GO:BP	Downregulated
hsa01230	Biosynthesis of amino acids	62	-0.497389	-1.80897	0.000162359	0.00169462	0.00115894	1306	tags=47%, list=15%, signal=40%	50/26227/5223/5091/5723/226/5831/5224/4548/3418/5230/7167/4143/5232/5214/7086/2023/435/84706/5211/5313/1491/230/27430/5009/229/6470/48/95	KEGG	Downregulated
GO:0032432	actin filament bundle	65	-0.485119	-1.8087	0.000606279	0.00455431	0.00297061	1011	tags=35%, list=11%, signal=32%	667/103910/5358/5590/9124/8572/5829/7205/144347/7171/79784/10580/4627/54751/800/2620/1265/10398/7798/2316/2317/3936/4026	GO:CC	Downregulated
GO:0060711	labyrinthine layer development	21	-0.617062	-1.80857	0.0027176	0.0299964	0.0242038	1718	tags=43%, list=20%, signal=35%	54583/113026/57448/8648/3516/50814/841/6692/6768	GO:BP	Downregulated
GO:0009166	nucleotide catabolic process	118	-0.437742	-1.80554	3.51581e-05	0.00121595	0.000981136	1303	tags=32%, list=15%, signal=28%	5236/5223/3643/5209/226/10591/7498/6714/2033/5224/1291/5230/7167/5232/5214/4860/2023/8654/3099/83440/79077/5211/5313/3692/230/100/51071/55270/3939/9615/229/80201/351/30833/957/1890/2584/1806	GO:BP	Downregulated
REACTOME_FATTY_ACID_METABOLISM	REACTOME_FATTY_ACID_METABOLISM	116	-0.444703	-1.80378	2.73568e-05	0.000813505	0.00062519	1423	tags=36%, list=16%, signal=31%	ABCD1/CBR4/ACOX3/ACOT11/CBR1/RXRA/ACSM3/PRKAB2/ACADVL/PCTP/ACAA1/SCD/ALOX15/FADS1/SLC27A3/HACL1/HSD17B8/ACAD11/CROT/DECR2/MECR/PTGR2/PECR/ACSL5/HSD17B4/PTGIS/ACOX1/EPHX2/ACSL4/EHHADH/ACOT9/SCD5/PTGR1/AKR1C3/ALDH3A2/ACAA2/PHYH/ACAD10/ACOX2/ACOT1/DPEP1/GGT1	Reactome	Downregulated
GO:0002286	T cell activation involved in immune response	47	-0.510475	-1.80242	0.000792516	0.0122932	0.00991926	1322	tags=40%, list=15%, signal=35%	27086/440275/10892/2033/301/3146/5590/51043/5361/3958/26022/3383/3123/5295/8767/5971/6778/2150/3936	GO:BP	Downregulated
GO:0005903	brush border	64	-0.483296	-1.79921	0.00026461	0.00222625	0.0014521	1348	tags=34%, list=15%, signal=29%	9368/120/4637/54825/103910/7414/4430/4643/113235/79784/4627/5584/81693/7430/9429/4648/2059/83715/2316/2317/2683/4547	GO:CC	Downregulated
GO:0007043	cell-cell junction assembly	75	-0.459869	-1.79918	0.000316344	0.0066633	0.00537655	1956	tags=45%, list=22%, signal=36%	4301/5062/1365/143098/928/1739/6624/1366/9948/8506/8502/7368/999/1499/51208/11187/7414/7094/1015/3728/1004/8777/8443/1495/183/83660/1364/9074/50848/9076/100506658/55334/10207/84612	GO:BP	Downregulated
GO:1990777	lipoprotein particle	20	-0.624016	-1.79899	0.00358062	0.0177633	0.0115864	504	tags=70%, list=6%, signal=66%	3069/51599/55829/335/55937/51449/3990/348/336/338/5360/337/341/351	GO:CC	Downregulated
GO:0034358	plasma lipoprotein particle	20	-0.624016	-1.79899	0.00358062	0.0177633	0.0115864	504	tags=70%, list=6%, signal=66%	3069/51599/55829/335/55937/51449/3990/348/336/338/5360/337/341/351	GO:CC	Downregulated
hsa01240	Biosynthesis of cofactors	109	-0.442276	-1.7974	5.82355e-05	0.000810445	0.000554259	1630	tags=37%, list=19%, signal=30%	1723/56474/210/29926/2937/29925/5373/112724/9054/8566/7360/60490/55191/10201/790/55163/159/53354/23498/7364/4143/133686/6697/10720/124454/4351/2990/54995/11019/27430/2677/9104/7358/224/205/3145/6470/219/93100/1728	KEGG	Downregulated
GO:1901605	alpha-amino acid metabolic process	131	-0.431668	-1.79714	1.60811e-05	0.00065862	0.000531434	1748	tags=42%, list=20%, signal=34%	26258/65263/89874/2746/10157/10994/27165/84245/79814/635/2639/3155/26227/2744/3176/5723/5831/4548/4507/790/92292/1757/2184/159/4942/55258/51074/23498/23464/4143/56954/7054/3081/883/80017/435/5198/5034/1201/8985/2747/84706/4357/1491/10841/58510/5352/5009/4329/2731/6470/5625/3172/1800/2678	GO:BP	Downregulated
GO:0031406	carboxylic acid binding	90	-0.462367	-1.79637	5.87902e-05	0.00182801	0.00152584	1231	tags=40%, list=14%, signal=35%	9380/8310/6256/5091/652968/9057/5104/3482/55239/790/55258/5351/5836/2950/6505/113235/8985/64175/51/2747/2170/10841/5033/5352/8974/8644/2168/5264/2731/5948/6470/8309/341/351/3172/375790	GO:MF	Downregulated
GO:0043177	organic acid binding	90	-0.462367	-1.79637	5.87902e-05	0.00182801	0.00152584	1231	tags=40%, list=14%, signal=35%	9380/8310/6256/5091/652968/9057/5104/3482/55239/790/55258/5351/5836/2950/6505/113235/8985/64175/51/2747/2170/10841/5033/5352/8974/8644/2168/5264/2731/5948/6470/8309/341/351/3172/375790	GO:MF	Downregulated
GO:0009129	pyrimidine nucleoside monophosphate metabolic process	18	-0.634188	-1.7963	0.0038232	0.0383882	0.0309751	273	tags=33%, list=3%, signal=32%	790/1635/6470/30833/1890/1806	GO:BP	Downregulated
GO:0009225	nucleotide-sugar metabolic process	42	-0.517961	-1.7947	0.00148205	0.0196026	0.0158171	1491	tags=45%, list=17%, signal=38%	29926/8813/197258/29925/5373/23443/2762/7360/64841/10007/91373/2592/4351/4245/56886/51005/5238/7358/957	GO:BP	Downregulated
GO:0019774	proteasome core complex, beta-subunit complex	10	-0.764482	-1.79309	0.00360333	0.0177633	0.0115864	109	tags=40%, list=1%, signal=40%	5691/5698/5699/5696	GO:CC	Downregulated
REACTOME_SIGNALING_BY_FGFR4_IN_DISEASE	REACTOME_SIGNALING_BY_FGFR4_IN_DISEASE	11	-0.734615	-1.7907	0.00495783	0.0371817	0.0285746	864	tags=55%, list=10%, signal=49%	KRAS/GAB1/FRS2/PLCG1/PIK3R1/FGFR4	Reactome	Downregulated
REACTOME_INFLAMMASOMES	REACTOME_INFLAMMASOMES	12	-0.720146	-1.7903	0.00420879	0.0337998	0.0259756	2149	tags=75%, list=24%, signal=57%	PYCARD/RELA/PANX1/HMOX1/NFKB1/BCL2L1/TXNIP/NFKB2/APP	Reactome	Downregulated
REACTOME_DISEASES_OF_DNA_REPAIR	REACTOME_DISEASES_OF_DNA_REPAIR	26	-0.590128	-1.78952	0.00139379	0.016237	0.0124783	2295	tags=62%, list=26%, signal=46%	HUS1/TOPBP1/RAD1/PMS2/WRN/MSH2/RAD50/RPA2/MRE11/RFC4/RAD9A/MSH6/RFC2/RPA1/RPA3/RFC5	Reactome	Downregulated
hsa03430	Mismatch repair	19	-0.623427	-1.78868	0.00390036	0.0236917	0.0162026	1794	tags=68%, list=20%, signal=55%	5395/4436/10714/6118/5984/5981/2956/5982/6117/6119/5425/5985/5424	KEGG	Downregulated
GO:0006067	ethanol metabolic process	10	-0.752924	-1.78823	0.00495717	0.045561	0.0367627	633	tags=60%, list=7%, signal=56%	55902/27284/219/445329/6817/6822	GO:BP	Downregulated
GO:0035250	UDP-galactosyltransferase activity	14	-0.688885	-1.78692	0.00335221	0.0340491	0.0284208	1392	tags=50%, list=16%, signal=42%	7368/11285/9334/8985/8702/79709/2683	GO:MF	Downregulated
GO:0071312	cellular response to alkaloid	20	-0.616428	-1.78655	0.00289686	0.0312608	0.025224	1316	tags=50%, list=15%, signal=43%	836/55151/9400/7054/10919/6505/57190/598/840/7052	GO:BP	Downregulated
GO:0016706	2-oxoglutarate-dependent dioxygenase activity	44	-0.52603	-1.78616	0.000714522	0.0114669	0.00957144	1279	tags=36%, list=15%, signal=31%	79831/79697/55239/5351/51780/100137047/5034/8985/64175/254295/55217/5033/5352/8974/5264/444	GO:MF	Downregulated
GO:0008238	exopeptidase activity	65	-0.484543	-1.78579	0.00021841	0.00462378	0.00385947	1351	tags=40%, list=15%, signal=34%	254042/79831/1512/1200/1362/4224/1358/1357/1360/1803/79956/5184/51752/9986/3249/100137047/7511/29952/135293/1368/64167/90507/23549/4323/1800/290	GO:MF	Downregulated
hsa04514	Cell adhesion molecule (CAM) interaction	63	-0.48901	-1.78467	0.000237801	0.0022693	0.00155197	808	tags=33%, list=9%, signal=30%	6383/3696/3383/6385/3123/5819/958/6382/5792/3133/3685/1364/3655/9074/3107/50848/5817/9076/100506658/3105/3106	KEGG	Downregulated
GO:0005669	transcription factor TFIID complex	26	-0.575164	-1.78286	0.00363851	0.0177977	0.0116088	1328	tags=35%, list=15%, signal=29%	83860/6878/6872/2962/129685/6874/6877/6880/6873	GO:CC	Downregulated
GO:0170038	proteinogenic amino acid biosynthetic process	45	-0.505607	-1.78266	0.00109922	0.0157432	0.012703	1742	tags=49%, list=20%, signal=39%	65263/2746/10157/10994/27165/84245/635/26227/2744/5723/5831/4548/4507/4942/51074/435/1201/8985/2747/5352/5009/6470	GO:BP	Downregulated
GO:0016460	myosin II complex	11	-0.74398	-1.78258	0.00440069	0.0205029	0.0133733	1252	tags=82%, list=14%, signal=70%	4629/4628/4637/4634/103910/399687/79784/4627/10398	GO:CC	Downregulated
GO:0009261	ribonucleotide catabolic process	100	-0.442289	-1.78249	0.000141957	0.00373951	0.00301737	1303	tags=33%, list=15%, signal=28%	5236/5223/3643/5209/226/7498/6714/2033/5224/1291/5230/7167/5232/5214/4860/2023/8654/3099/83440/5211/5313/3692/230/100/3939/9615/229/80201/351/30833/957/2584/1806	GO:BP	Downregulated
GO:0150105	protein localization to cell-cell junction	18	-0.628162	-1.77923	0.00466092	0.0445028	0.0359088	951	tags=72%, list=11%, signal=65%	23513/51599/5062/143098/84952/7414/55625/23370/9414/1500/27134/2316/50848	GO:BP	Downregulated
GO:0019362	pyridine nucleotide metabolic process	135	-0.426997	-1.77848	2.02334e-05	0.000787246	0.000635221	1303	tags=34%, list=15%, signal=29%	5236/4200/5223/3643/5091/5209/226/55191/6714/2033/5224/1291/3418/5230/23498/7167/5232/2232/5214/7086/2023/133686/5106/54956/2330/23729/3099/83440/10135/5740/5211/5313/3692/230/64080/51071/3939/229/3945/9563/80201/351/4837/93100/1728/2584	GO:BP	Downregulated
GO:0046496	nicotinamide nucleotide metabolic process	135	-0.426997	-1.77848	2.02334e-05	0.000787246	0.000635221	1303	tags=34%, list=15%, signal=29%	5236/4200/5223/3643/5091/5209/226/55191/6714/2033/5224/1291/3418/5230/23498/7167/5232/2232/5214/7086/2023/133686/5106/54956/2330/23729/3099/83440/10135/5740/5211/5313/3692/230/64080/51071/3939/229/3945/9563/80201/351/4837/93100/1728/2584	GO:BP	Downregulated
GO:0003823	antigen binding	17	-0.65462	-1.77828	0.00248843	0.0284596	0.0237552	541	tags=53%, list=6%, signal=50%	3123/958/3133/6890/6892/6891/3107/3105/3106	GO:MF	Downregulated
REACTOME_PURINERGIC_SIGNALING_IN_LEISHMANIASIS_INFECTION	REACTOME_PURINERGIC_SIGNALING_IN_LEISHMANIASIS_INFECTION	15	-0.67401	-1.7763	0.00360083	0.0310192	0.0238387	2149	tags=67%, list=24%, signal=50%	PYCARD/RELA/NT5E/P2RX4/HMOX1/NFKB1/TXNIP/NFKB2/APP/ENTPD5	Reactome	Downregulated
GO:0044322	endoplasmic reticulum quality control compartment	20	-0.616115	-1.77621	0.00441901	0.0205029	0.0133733	2048	tags=60%, list=23%, signal=46%	821/9695/11253/9709/84236/267/6048/55741/811/11236/56886/26270	GO:CC	Downregulated
GO:1901607	alpha-amino acid biosynthetic process	55	-0.482332	-1.77594	0.0012502	0.017465	0.0140924	1618	tags=44%, list=18%, signal=36%	2746/10157/10994/27165/84245/635/26227/2744/5723/5831/4548/4507/790/4942/51074/435/1201/8985/2747/1491/5352/5009/6470/2678	GO:BP	Downregulated
hsa04610	Complement and coagulation cascades	36	-0.54098	-1.77352	0.00240453	0.0157473	0.0107695	1216	tags=44%, list=14%, signal=38%	727/5104/2266/5265/2159/3053/2147/7448/2243/2244/5345/2155/710/629/7035/5627	KEGG	Downregulated
REACTOME_SIGNALING_BY_ERBB2	REACTOME_SIGNALING_BY_ERBB2	36	-0.544036	-1.77215	0.0017614	0.0188854	0.0145137	1095	tags=36%, list=12%, signal=32%	SHC1/SRC/PTPN18/KRAS/DIAPH1/YES1/GAB1/PLCG1/PTPN12/EGFR/PIK3R1/GRB7/ERBIN	Reactome	Downregulated
GO:0015918	sterol transport	72	-0.458328	-1.77145	0.000330378	0.00682537	0.00550732	1311	tags=36%, list=15%, signal=31%	6256/4790/3990/20/57614/114876/10948/25987/10347/9885/26031/27346/348/336/158219/4864/10802/4035/338/302/949/5360/19/337/341/4547	GO:BP	Downregulated
GO:0002822	regulation of adaptive immune response based on somatic recombination of immune receptors built from immunoglobulin superfamily domains	69	-0.460991	-1.77056	0.00046946	0.00846297	0.00682868	1320	tags=36%, list=15%, signal=31%	7037/196/10892/2033/3263/8772/301/3146/5590/51043/7186/121260/3123/5819/958/8767/3133/6778/55183/6891/100/3107/5817/3105/3106	GO:BP	Downregulated
GO:0005504	fatty acid binding	22	-0.607223	-1.76917	0.002351	0.027921	0.0233056	598	tags=36%, list=7%, signal=34%	2950/51/2170/2168/5948/8309/341/3172	GO:MF	Downregulated
GO:0031100	animal organ regeneration	42	-0.510289	-1.76812	0.00198755	0.0241036	0.0194489	1266	tags=38%, list=14%, signal=33%	2671/3482/790/55959/6790/7448/471/1956/3339/336/2155/9104/306/9076/3936/4837	GO:BP	Downregulated
REACTOME_REGULATION_OF_LIPID_METABOLISM_BY_PPARALPHA	REACTOME_REGULATION_OF_LIPID_METABOLISM_BY_PPARALPHA	86	-0.459189	-1.76568	0.000142534	0.00264039	0.00202917	1600	tags=28%, list=18%, signal=23%	MED23/MED12/TBL1XR1/ARNT/CARM1/AHR/RXRA/SP1/SMARCD3/NCOA1/CREBBP/EP300/FADS1/NFYB/TBL1X/TXNRD1/ACOX1/AGT/APOA2/FABP1/ABCA1/PLIN2/HMGCS2/SULT2A1	Reactome	Downregulated
REACTOME_GAP_FILLING_DNA_REPAIR_SYNTHESIS_AND_LIGATION_IN_GG_NER	REACTOME_GAP_FILLING_DNA_REPAIR_SYNTHESIS_AND_LIGATION_IN_GG_NER	17	-0.648739	-1.76474	0.00352087	0.0308417	0.0237023	1452	tags=59%, list=17%, signal=49%	POLD3/RPA2/RFC4/RFC1/RFC2/RPA1/RPA3/POLD2/RFC5/POLD1	Reactome	Downregulated
GO:0002456	T cell mediated immunity	41	-0.512492	-1.76425	0.00163879	0.0211367	0.017055	1312	tags=41%, list=15%, signal=35%	196/1512/10892/8772/3146/5590/81622/7186/3383/3123/5819/3133/6891/3107/5817/3105/3106	GO:BP	Downregulated
GO:0061041	regulation of wound healing	75	-0.450336	-1.76189	0.000554323	0.00964028	0.00777864	706	tags=29%, list=8%, signal=27%	2147/2247/7448/27346/2243/348/2244/5345/1364/2150/4088/2155/302/196527/23189/710/9076/100506658/50506/7035/55612/5627	GO:BP	Downregulated
REACTOME_BMAL1_CLOCK_NPAS2_ACTIVATES_CIRCADIAN_EXPRESSION	REACTOME_BMAL1_CLOCK_NPAS2_ACTIVATES_CIRCADIAN_EXPRESSION	18	-0.638692	-1.76111	0.00316904	0.0286535	0.0220206	1525	tags=56%, list=17%, signal=46%	TBL1XR1/SERPINE1/CARM1/RXRA/SMARCD3/NCOA1/CREBBP/TBL1X/NAMPT/F7	Reactome	Downregulated
REACTOME_PROCESSIVE_SYNTHESIS_ON_THE_LAGGING_STRAND	REACTOME_PROCESSIVE_SYNTHESIS_ON_THE_LAGGING_STRAND	12	-0.708068	-1.76027	0.0052607	0.0383522	0.0294742	1452	tags=50%, list=17%, signal=42%	POLD3/RPA2/RPA1/RPA3/POLD2/POLD1	Reactome	Downregulated
GO:0043094	metabolic compound salvage	37	-0.522666	-1.75924	0.00303419	0.0324495	0.0261832	1577	tags=51%, list=18%, signal=42%	84875/84245/635/197258/8566/10591/4507/51074/353/4860/132/54956/10135/84267/5740/1635/100/4837/93100	GO:BP	Downregulated
GO:0005911	cell-cell junction	300	-0.379675	-1.75899	7.3569e-08	1.85688e-06	1.21118e-06	1550	tags=34%, list=18%, signal=29%	8502/83481/3909/1948/6548/23094/84952/23268/999/6513/5797/134549/5912/120/23768/8531/1499/144100/2043/23363/51208/65267/6714/1317/29766/5420/301/11187/7414/7094/10413/1015/5590/3728/8826/6868/1829/2195/1803/3996/1004/481/9223/5587/9124/2549/9414/8572/10818/1500/5335/3249/8613/4072/5829/57530/5796/8777/25932/5819/1501/5295/8773/4643/10580/4627/3678/5584/23616/55691/2264/23767/7430/1495/317762/64398/11252/1364/288/27134/3655/1265/1266/302/7798/29091/57619/3993/9074/79026/2316/10397/50848/5817/9076/100506658/2683/351/10207/118/84612/284217	GO:CC	Downregulated
REACTOME_VISUAL_PHOTOTRANSDUCTION	REACTOME_VISUAL_PHOTOTRANSDUCTION	49	-0.505264	-1.75505	0.00078887	0.0102462	0.00787438	808	tags=31%, list=9%, signal=28%	SDC2/TTR/SDC4/APOE/HSPG2/NMT2/SDC1/GPC3/APOA2/LRP1/APOB/AKR1C3/RBP2/APOA4/AGRN	Reactome	Downregulated
REACTOME_INFECTION_WITH_ENTEROBACTERIA	REACTOME_INFECTION_WITH_ENTEROBACTERIA	19	-0.632685	-1.75439	0.00259918	0.0251032	0.0192921	590	tags=47%, list=7%, signal=44%	EPCAM/LAMC2/LAMC1/LAMB1/FN1/COL4A2/LAMB2/LAMA1/LAMA5	Reactome	Downregulated
REACTOME_DISEASES_ASSOCIATED_WITH_GLYCOSYLATION_PRECURSOR_BIOSYNTHESIS	REACTOME_DISEASES_ASSOCIATED_WITH_GLYCOSYLATION_PRECURSOR_BIOSYNTHESIS	15	-0.665674	-1.75433	0.00481136	0.0367354	0.0282317	1528	tags=60%, list=17%, signal=50%	DPM3/DPM1/PGM1/PMM2/GALT/MPI/GALE/GALM/GALK1	Reactome	Downregulated
REACTOME_METABOLISM_OF_CARBOHYDRATES_AND_CARBOHYDRATE_DERIVATIVES	REACTOME_METABOLISM_OF_CARBOHYDRATES_AND_CARBOHYDRATE_DERIVATIVES	201	-0.403367	-1.75403	1.09565e-06	7.73802e-05	5.94678e-05	1530	tags=30%, list=17%, signal=26%	GLB1/SLC9A1/FMOD/CHST3/TKFC/AGL/SLC2A1/PFKFB4/PGM1/PGAM1/PC/PHKA2/PFKFB3/ALDOA/VCAN/UGP2/PGAM2/CD44/B4GALT7/B4GALT5/EXT1/PGK1/SORD/TPI1/PGK2/GNPDA1/HEXA/SDC2/NAGLU/PFKP/TKT/GYG2/PYGL/ENO1/PCK2/SHPK/GALT/HK2/SDC4/GUSB/HSPG2/ADPGK/SDC1/SLC37A1/SGSH/GPC3/PFKL/MAN2C1/PKLR/ALDOC/B4GALT4/RBKS/DERA/ALDOB/CRYL1/HKDC1/GALE/B4GALT1/GALM/GALK1/AGRN	Reactome	Downregulated
GO:0034361	very-low-density lipoprotein particle	15	-0.653091	-1.75396	0.00811443	0.0334654	0.0218283	504	tags=40%, list=6%, signal=38%	348/336/338/337/341/351	GO:CC	Downregulated
GO:0034385	triglyceride-rich plasma lipoprotein particle	15	-0.653091	-1.75396	0.00811443	0.0334654	0.0218283	504	tags=40%, list=6%, signal=38%	348/336/338/337/341/351	GO:CC	Downregulated
REACTOME_CYTOSOLIC_SULFONATION_OF_SMALL_MOLECULES	REACTOME_CYTOSOLIC_SULFONATION_OF_SMALL_MOLECULES	14	-0.676275	-1.75365	0.00442276	0.0347064	0.0266724	520	tags=36%, list=6%, signal=34%	SULT1B1/SULT1C2/SULT1A4/SULT1A1/SULT2A1	Reactome	Downregulated
GO:0071949	FAD binding	32	-0.556427	-1.75291	0.00240631	0.028168	0.0235118	1123	tags=56%, list=13%, signal=49%	51449/728294/8540/8310/7498/55240/1718/30001/57553/27158/7296/316/4835/51/58510/8309/5625/58472	GO:MF	Downregulated
GO:0045177	apical part of cell	220	-0.393502	-1.75252	2.11687e-06	3.51511e-05	2.29278e-05	1080	tags=30%, list=12%, signal=27%	51735/1317/960/54825/103910/8842/5420/121441/301/5590/8826/6868/128338/1829/2195/1803/53405/481/23370/9497/4430/8650/23043/3249/4072/6505/10257/8777/25932/1956/476/80736/206358/4645/113235/5874/9123/5584/81693/6566/7430/483/5337/64398/1364/9429/4648/57619/2168/2335/5002/9076/760/100506658/23327/50506/10519/351/10207/1800/84612/10312/56667/3938/312	GO:CC	Downregulated
GO:0006766	vitamin metabolic process	70	-0.455627	-1.75235	0.00093435	0.0138425	0.0111694	1444	tags=34%, list=16%, signal=29%	5826/1593/6513/873/171425/4790/8566/4548/30001/55163/84883/6515/57190/113235/80704/9446/81693/2677/8644/5360/5948/6470/4837/1728	GO:BP	Downregulated
GO:0034109	homotypic cell-cell adhesion	54	-0.473596	-1.75211	0.00149275	0.0196883	0.0158863	1376	tags=39%, list=16%, signal=33%	3315/55330/5912/54825/7414/2266/7094/3728/5291/1829/9414/8613/2243/2244/2923/4627/1465/288/10398/2316/50848	GO:BP	Downregulated
REACTOME_DOWNSTREAM_SIGNALING_OF_ACTIVATED_FGFR2	REACTOME_DOWNSTREAM_SIGNALING_OF_ACTIVATED_FGFR2	13	-0.6852	-1.75169	0.00640676	0.044415	0.0341335	1095	tags=54%, list=12%, signal=47%	SHC1/KRAS/GAB1/FRS2/PLCG1/FGF2/PIK3R1	Reactome	Downregulated
REACTOME_DOWNSTREAM_SIGNALING_OF_ACTIVATED_FGFR3	REACTOME_DOWNSTREAM_SIGNALING_OF_ACTIVATED_FGFR3	13	-0.6852	-1.75169	0.00640676	0.044415	0.0341335	1095	tags=54%, list=12%, signal=47%	SHC1/KRAS/GAB1/FRS2/PLCG1/FGF2/PIK3R1	Reactome	Downregulated
GO:0072525	pyridine-containing compound biosynthetic process	22	-0.586683	-1.75118	0.00518495	0.046825	0.0377826	1896	tags=59%, list=22%, signal=46%	64802/54981/84875/8566/55191/55163/23498/133686/54956/10135/5740/4837/93100	GO:BP	Downregulated
REACTOME_SYNDECAN_INTERACTIONS	REACTOME_SYNDECAN_INTERACTIONS	23	-0.589627	-1.75027	0.00418411	0.0337998	0.0259756	808	tags=43%, list=9%, signal=40%	SDC2/FGF2/VTN/SDC4/SDC1/ITGA2/ITGAV/ITGA6/FN1/ITGB5	Reactome	Downregulated
hsa05204	Chemical carcinogenesis - DNA adducts	28	-0.551786	-1.74704	0.00390132	0.0236917	0.0162026	852	tags=36%, list=10%, signal=32%	7364/2950/10720/373156/2948/9446/9/445329/6817/6822	KEGG	Downregulated
GO:0001913	T cell mediated cytotoxicity	20	-0.602789	-1.74702	0.00477171	0.044794	0.0361439	541	tags=50%, list=6%, signal=47%	1512/8772/3123/5819/3133/6891/3107/5817/3105/3106	GO:BP	Downregulated
GO:0008652	amino acid biosynthetic process	61	-0.462447	-1.74697	0.00237993	0.0270362	0.0218153	1618	tags=41%, list=18%, signal=34%	2746/10157/10994/27165/84245/635/26227/2744/5723/5831/4548/4507/790/4942/51074/435/1201/8985/2747/1491/5352/5009/6470/2678/1806	GO:BP	Downregulated
GO:0009064	glutamine family amino acid metabolic process	47	-0.49468	-1.74665	0.00169013	0.0217389	0.0175409	1748	tags=49%, list=20%, signal=39%	26258/65263/2746/27165/79814/26227/2744/5831/790/92292/2184/4942/56954/80017/435/5198/1201/2747/10841/58510/5009/5625/2678	GO:BP	Downregulated
GO:0031032	actomyosin structure organization	130	-0.420122	-1.74631	3.31801e-05	0.00118857	0.000959047	1179	tags=32%, list=13%, signal=28%	23363/11214/6714/408/1264/29766/55616/2185/2318/1902/8826/9530/10174/9639/23370/5587/9124/7984/399687/1466/5829/6385/5295/116985/79784/10580/4627/5345/5216/1465/6242/1265/4088/1266/10398/7798/6281/50848/85415/3693/2037	GO:BP	Downregulated
GO:0009191	ribonucleoside diphosphate catabolic process	81	-0.445092	-1.74325	0.00041839	0.0077212	0.00623016	1475	tags=35%, list=17%, signal=29%	405/5571/5236/5223/3643/5209/226/6714/2033/5224/1291/5230/7167/5232/5214/2023/3099/83440/5211/5313/3692/230/3939/229/80201/351/957/2584	GO:BP	Downregulated
REACTOME_ATTACHMENT_AND_ENTRY	REACTOME_ATTACHMENT_AND_ENTRY	14	-0.672245	-1.7432	0.00500143	0.0371817	0.0285746	808	tags=43%, list=9%, signal=39%	SDC2/SDC4/HSPG2/SDC1/GPC3/AGRN	Reactome	Downregulated
GO:0072329	monocarboxylic acid catabolic process	85	-0.442645	-1.74145	0.000594545	0.0100577	0.00811547	1544	tags=34%, list=18%, signal=28%	215/10994/5826/8310/2639/171586/37/30/64900/2184/6652/26061/84129/54677/5106/26063/9123/3295/51/6566/56898/1962/2168/10449/5264/51084/80724/8309/6822	GO:BP	Downregulated
GO:0006790	sulfur compound metabolic process	215	-0.391012	-1.74091	6.64138e-06	0.000340754	0.000274951	1589	tags=31%, list=18%, signal=26%	138050/10157/10295/5163/215/2720/1737/84245/84869/2937/6799/9469/2686/26027/635/2639/6667/26227/6296/1499/2739/60490/191/4548/4507/2131/55959/53354/5230/51074/4143/4669/55902/54677/2950/6505/373156/2990/2948/27284/51703/54995/80704/6448/9446/3295/2182/4357/11019/1491/27430/23597/9317/8801/7358/8694/7263/6819/26873/641371/1800/2678/445329/6817/58472/3158/6822	GO:BP	Downregulated
hsa04146	Peroxisome	67	-0.471233	-1.74039	0.000300033	0.00270841	0.00185227	1868	tags=40%, list=21%, signal=32%	2181/3417/5190/8540/5052/215/5826/8310/3155/7498/30/3418/55670/26061/54677/26063/373156/55825/8443/51703/3295/51/2053/2182/1962/5264/8309	KEGG	Downregulated
hsa00340	Histidine metabolism	12	-0.695438	-1.74007	0.00801114	0.0405412	0.027726	533	tags=50%, list=6%, signal=47%	3176/4129/4128/10841/224/219	KEGG	Downregulated
GO:0006090	pyruvate metabolic process	96	-0.431783	-1.73601	0.000353503	0.00715705	0.00577495	1559	tags=39%, list=18%, signal=32%	10295/5163/1737/405/5571/5236/4200/5223/3643/5091/5209/226/10873/6714/2033/5224/1291/5230/7167/5232/5214/2023/5106/3099/83440/9123/6566/5211/5313/3692/230/3939/229/3945/80201/351/2584	GO:BP	Downregulated
REACTOME_MOLECULES_ASSOCIATED_WITH_ELASTIC_FIBRES	REACTOME_MOLECULES_ASSOCIATED_WITH_ELASTIC_FIBRES	18	-0.628066	-1.73182	0.00451344	0.0351737	0.0270315	1206	tags=44%, list=14%, signal=38%	TGFB2/ITGB8/EFEMP2/VTN/ITGAV/MFAP4/FN1/ITGB5	Reactome	Downregulated
GO:0002460	adaptive immune response based on somatic recombination of immune receptors built from immunoglobulin superfamily domains	114	-0.421818	-1.73105	5.8709e-05	0.00187748	0.00151492	1320	tags=32%, list=15%, signal=28%	7037/196/1512/51279/727/10892/2033/3263/8772/301/3146/5590/51043/81622/6868/26022/7186/2956/3383/121260/3123/5819/958/8767/5971/3133/6778/55183/4791/6891/100/3107/710/5817/3105/3106/10312	GO:BP	Downregulated
REACTOME_IMMUNOREGULATORY_INTERACTIONS_BETWEEN_A_LYMPHOID_AND_A_NON_LYMPHOID_CELL	REACTOME_IMMUNOREGULATORY_INTERACTIONS_BETWEEN_A_LYMPHOID_AND_A_NON_LYMPHOID_CELL	21	-0.602483	-1.72928	0.00366461	0.0310192	0.0238387	720	tags=43%, list=8%, signal=39%	ICAM1/NECTIN2/CD40/HLA-E/COL2A1/HLA-C/PVR/HLA-A/HLA-B	Reactome	Downregulated
hsa04976	Bile secretion	27	-0.556831	-1.72901	0.00665547	0.0358537	0.0245202	1517	tags=52%, list=17%, signal=43%	6548/6513/6256/57552/7364/481/10720/10257/476/483/9429/949/760/6822	KEGG	Downregulated
GO:0050839	cell adhesion molecule binding	405	-0.364038	-1.72887	1.22913e-08	2.0383e-06	1.70137e-06	1184	tags=26%, list=13%, signal=24%	226/3679/4361/811/10606/9588/6714/831/29766/54825/667/8842/1399/25978/301/11187/3146/7414/2266/7094/1015/3728/64787/255743/8826/3337/6868/1829/4240/3696/11122/1004/5214/26136/85377/3383/9124/682/9414/4430/2023/1500/8650/2247/8613/4072/7448/57530/471/2243/5819/1501/1956/2244/5034/3339/5792/3673/4627/54869/4059/27237/3678/3685/5216/10938/30844/7430/1495/9531/3675/6709/800/11252/83660/288/27134/3655/3898/1265/1266/5331/302/6711/29091/3939/79026/2316/10226/2317/822/10397/2335/50848/5817/3936/351/7402/2810/4323/3913/3693/118/55612/3911	GO:MF	Downregulated
GO:0033276	transcription factor TFTC complex	16	-0.630816	-1.72885	0.0110987	0.0404105	0.0263583	1830	tags=50%, list=21%, signal=40%	2648/8464/56970/6878/6874/6877/6880/6873	GO:CC	Downregulated
GO:0044403	biological process involved in symbiotic interaction	121	-0.419012	-1.72808	0.00010554	0.00296401	0.00239163	1668	tags=35%, list=19%, signal=29%	10475/9213/90861/1948/7706/53373/7037/3643/5091/6510/3839/6714/3434/25978/3146/85363/5481/3416/1803/3383/2147/682/3123/5819/1956/5034/9397/3673/4627/3678/3685/2150/4864/8673/9074/949/2335/50848/5817/9076/3693/290	GO:BP	Downregulated
REACTOME_NUCLEOTIDE_CATABOLISM	REACTOME_NUCLEOTIDE_CATABOLISM	27	-0.563959	-1.72777	0.00439901	0.0347064	0.0266724	1172	tags=37%, list=13%, signal=32%	DNPH1/XDH/NUDT1/PNP/NUDT15/GDA/NT5C/ENTPD5/TYMP/DPYD	Reactome	Downregulated
REACTOME_DEVELOPMENTAL_LINEAGE_OF_MAMMARY_GLAND_LUMINAL_EPITHELIAL_CELLS	REACTOME_DEVELOPMENTAL_LINEAGE_OF_MAMMARY_GLAND_LUMINAL_EPITHELIAL_CELLS	12	-0.69476	-1.72719	0.00677575	0.0461241	0.035447	1552	tags=42%, list=18%, signal=34%	ALDH1A3/CDH1/CD44/EPCAM/ITGA6	Reactome	Downregulated
GO:0006096	glycolytic process	73	-0.444679	-1.72658	0.00080463	0.0123987	0.0100044	1475	tags=37%, list=17%, signal=31%	405/5571/5236/5223/3643/5209/226/6714/2033/5224/1291/5230/7167/5232/5214/2023/3099/83440/5211/5313/3692/230/3939/229/80201/351/2584	GO:BP	Downregulated
GO:0009410	response to xenobiotic stimulus	240	-0.380862	-1.7264	4.2414e-06	0.000235751	0.000190225	1335	tags=30%, list=15%, signal=26%	5797/873/7037/836/196/5378/120/1499/7508/20/811/6714/57552/30/388552/1399/1291/2309/2185/790/7364/6868/9400/57412/7054/10919/4860/4015/5139/2950/10720/2330/6505/10257/5198/4129/2948/27284/1956/476/3339/8443/316/3673/11200/6198/9446/336/3675/10628/2626/1429/4864/100/55270/5009/19/9/8824/4837/123/10555/143/3172/1728/1800/445329/6817/29785/80781/3158/6822	GO:BP	Downregulated
GO:0010324	membrane invagination	38	-0.509549	-1.72567	0.00310838	0.0329841	0.0266145	941	tags=34%, list=11%, signal=31%	10347/246/51454/55198/115548/11031/3673/4627/23616/2150/196527/257364/19	GO:BP	Downregulated
GO:0000176	nuclear exosome (RNase complex)	16	-0.629496	-1.72523	0.0114325	0.0407565	0.026584	2544	tags=75%, list=29%, signal=53%	10200/5393/5394/11340/23016/51013/118460/54512/51010/56915/54663/23404	GO:CC	Downregulated
GO:0002819	regulation of adaptive immune response	76	-0.44355	-1.72452	0.000834274	0.012688	0.0102378	1320	tags=36%, list=15%, signal=30%	7037/196/440275/10892/2033/3263/8772/301/3146/246/5590/51043/7186/121260/3123/5819/958/8767/3133/6778/55183/6891/100/3107/5817/3105/3106	GO:BP	Downregulated
GO:0170033	L-amino acid metabolic process	107	-0.421164	-1.72312	0.000193113	0.00467174	0.00376958	1618	tags=41%, list=18%, signal=34%	2746/10157/10994/27165/84245/79814/635/2639/3155/26227/2744/3176/5723/5831/4548/4507/790/92292/2184/159/4942/51074/23498/23464/4143/56954/7054/3081/883/80017/435/5198/5034/1201/8985/2747/84706/10841/58510/5352/5009/6470/5625/2678	GO:BP	Downregulated
GO:0043601	nuclear replisome	17	-0.617098	-1.72307	0.0123515	0.0428231	0.027932	1452	tags=53%, list=17%, signal=44%	2073/7507/10714/6118/6117/6119/5425/50485/5424	GO:CC	Downregulated
GO:0005518	collagen binding	42	-0.511843	-1.71936	0.0014518	0.0197882	0.0165172	1057	tags=38%, list=12%, signal=34%	7373/960/1291/4811/1292/4015/7448/3339/3673/64175/3675/4088/10491/2335/9806/871	GO:MF	Downregulated
GO:0034364	high-density lipoprotein particle	14	-0.65752	-1.71799	0.00829081	0.0337516	0.022015	504	tags=50%, list=6%, signal=47%	3990/348/336/5360/337/341/351	GO:CC	Downregulated
GO:0009123	nucleoside monophosphate metabolic process	64	-0.455394	-1.71735	0.00101038	0.0146505	0.0118214	1172	tags=34%, list=13%, signal=30%	10591/2618/7498/10606/8833/790/159/1841/353/4860/132/9414/471/5198/1635/100/9615/205/6470/30833/1890/1806	GO:BP	Downregulated
hsa04510	Focal adhesion	124	-0.413711	-1.71644	8.32052e-05	0.00102928	0.000703919	1163	tags=30%, list=13%, signal=26%	3679/329/6464/6714/5894/103910/1399/1291/7414/7094/5291/1729/3696/1292/5829/7448/1956/5295/3673/3678/3685/3675/83660/3918/3655/1280/10398/3915/3912/2316/2317/2335/1284/3913/3693/284217/3911	KEGG	Downregulated
GO:0120193	tight junction organization	36	-0.51395	-1.71506	0.00331139	0.0341299	0.0275391	1956	tags=44%, list=22%, signal=35%	4301/5062/1365/143098/1739/1366/51208/2131/8777/1364/9074/50848/9076/100506658/55334/10207	GO:BP	Downregulated
GO:0170039	proteinogenic amino acid metabolic process	105	-0.421012	-1.71477	0.000257974	0.00581876	0.0046951	1618	tags=41%, list=18%, signal=34%	2746/10157/10994/27165/84245/79814/635/2639/3155/26227/2744/3176/5723/5831/4548/4507/790/92292/2184/159/4942/51074/23498/23464/4143/56954/7054/3081/80017/435/5198/1201/8985/2747/84706/10841/58510/5352/5009/2731/6470/5625/2678	GO:BP	Downregulated
hsa03410	Base excision repair	33	-0.527068	-1.71444	0.00685665	0.0363511	0.0248604	1654	tags=42%, list=19%, signal=35%	328/27343/54936/10714/5984/3146/5981/10038/5982/55775/5425/5985/5424/143	KEGG	Downregulated
GO:0046032	ADP catabolic process	75	-0.438142	-1.71418	0.000892466	0.0133128	0.010742	1475	tags=36%, list=17%, signal=30%	405/5571/5236/5223/3643/5209/226/6714/2033/5224/1291/5230/7167/5232/5214/2023/3099/83440/5211/5313/3692/230/3939/229/80201/351/2584	GO:BP	Downregulated
REACTOME_ANTIGEN_PROCESSING_UB_ATP_INDEPENDENT_PROTEASOMAL_DEGRADATION	REACTOME_ANTIGEN_PROCESSING_UB_ATP_INDEPENDENT_PROTEASOMAL_DEGRADATION	19	-0.618028	-1.71375	0.00424741	0.0337998	0.0259756	1367	tags=53%, list=16%, signal=45%	PSMA6/PSMB2/PSMA2/PSMA1/PSMB3/PSME2/PSME1/PSMB9/PSMB10/PSMB8	Reactome	Downregulated
REACTOME_PCNA_DEPENDENT_LONG_PATCH_BASE_EXCISION_REPAIR	REACTOME_PCNA_DEPENDENT_LONG_PATCH_BASE_EXCISION_REPAIR	16	-0.644498	-1.71265	0.00761987	0.0497714	0.03825	1654	tags=69%, list=19%, signal=56%	APEX1/POLD3/RPA2/RFC4/RFC1/RFC2/RPA1/RPA3/POLD2/RFC5/POLD1	Reactome	Downregulated
GO:0052547	regulation of peptidase activity	49	-0.475557	-1.70926	0.00181654	0.0228207	0.0184138	748	tags=29%, list=9%, signal=26%	5176/1476/3053/7448/57333/5345/1364/4035/5272/5269/710/9806/871/5696	GO:BP	Downregulated
GO:0008203	cholesterol metabolic process	96	-0.424914	-1.70839	0.00060303	0.0100595	0.00811691	1258	tags=32%, list=14%, signal=28%	2224/1593/84310/1717/3990/37/114876/10948/1718/25987/2232/6307/2330/50814/348/10682/9444/2053/336/158219/4864/338/949/23541/10449/19/337/341/351/3158/6822	GO:BP	Downregulated
hsa03440	Homologous recombination	19	-0.595379	-1.70821	0.00860197	0.0416385	0.0284764	1452	tags=58%, list=17%, signal=48%	11073/29086/10714/10111/6118/4361/84142/6117/6119/5425/5424	KEGG	Downregulated
GO:0009134	nucleoside diphosphate catabolic process	82	-0.435713	-1.70792	0.000939834	0.0138425	0.0111694	1475	tags=34%, list=17%, signal=29%	405/5571/5236/5223/3643/5209/226/6714/2033/5224/1291/5230/7167/5232/5214/2023/3099/83440/5211/5313/3692/230/3939/229/80201/351/957/2584	GO:BP	Downregulated
GO:0016853	isomerase activity	127	-0.412695	-1.70383	0.000115305	0.00294176	0.00245549	2006	tags=38%, list=23%, signal=30%	55033/669/81567/2821/23071/7155/7153/7150/10450/7486/10105/64081/84245/126789/81888/5236/5223/5373/10026/5224/55556/5481/7167/23095/10465/10007/9400/80324/27079/4351/5034/2923/51011/10682/3295/5740/5480/5238/5303/1962/4820/10130/10954/9601/2582/51303/130589/29785	GO:MF	Downregulated
GO:0006641	triglyceride metabolic process	57	-0.457498	-1.70285	0.00209321	0.0250594	0.0202202	638	tags=32%, list=7%, signal=29%	137695/79718/256356/51099/3990/64900/84803/5106/348/336/338/9104/8694/949/337/341/10555/4547	GO:BP	Downregulated
GO:0030055	cell-substrate junction	330	-0.365942	-1.70068	9.29493e-08	2.09468e-06	1.36629e-06	1136	tags=25%, list=13%, signal=23%	3482/811/8649/6464/6714/1264/6645/79038/960/667/23603/301/55616/7414/2185/2318/7094/3728/8826/3845/6868/10174/2195/1803/7525/3696/26136/3383/9124/682/726/1466/8650/5782/1601/5829/7205/6385/5819/1956/7171/5034/55740/3339/8773/2923/10580/3673/4627/3678/3685/5216/6251/22800/23767/7430/1495/6237/1465/54751/3675/11252/83660/3655/1265/9656/1266/4035/7052/2886/55914/79026/2316/2317/5817/3936/4026/4323/6641/3693/118/55612/2037	GO:CC	Downregulated
REACTOME_HDR_THROUGH_HOMOLOGOUS_RECOMBINATION_HRR	REACTOME_HDR_THROUGH_HOMOLOGOUS_RECOMBINATION_HRR	27	-0.554984	-1.70028	0.00557205	0.0398508	0.0306259	1684	tags=52%, list=19%, signal=42%	WRN/POLD3/RAD50/RPA2/MRE11/RFC4/RFC1/RAD9A/RFC2/RPA1/RPA3/POLD2/RFC5/POLD1	Reactome	Downregulated
GO:0051701	biological process involved in interaction with host	107	-0.415181	-1.69864	0.000284509	0.00620734	0.00500864	1668	tags=36%, list=19%, signal=29%	10475/9213/90861/1948/7706/53373/7037/3643/5091/6510/3839/6714/3434/25978/3146/85363/5481/3416/1803/3383/682/3123/5819/1956/5034/3673/4627/3678/3685/4864/8673/9074/949/50848/5817/9076/3693/290	GO:BP	Downregulated
GO:0061572	actin filament bundle organization	119	-0.411738	-1.69662	0.000121623	0.00328243	0.00264856	1089	tags=29%, list=12%, signal=26%	6714/408/5358/55616/2185/1902/9530/10174/9639/23370/9124/7984/4430/5829/6385/144347/5295/116985/10580/5345/5216/7430/800/4088/10398/7798/2059/83715/6281/2316/50848/3936/85415/3693/118	GO:BP	Downregulated
GO:0030193	regulation of blood coagulation	37	-0.504041	-1.69655	0.0052081	0.0468529	0.0378051	706	tags=38%, list=8%, signal=35%	2266/2147/7448/2243/348/2244/5345/2150/2155/302/196527/710/7035/5627	GO:BP	Downregulated
GO:0016324	apical plasma membrane	182	-0.390068	-1.69548	1.74023e-05	0.00021172	0.000138097	1080	tags=30%, list=12%, signal=27%	51735/1317/960/54825/8842/5420/301/5590/8826/6868/128338/1829/2195/1803/53405/481/23370/9497/23043/3249/4072/6505/10257/8777/1956/476/80736/206358/113235/5874/9123/5584/81693/6566/7430/483/5337/64398/1364/9429/57619/2335/5002/9076/100506658/23327/50506/10519/10207/1800/84612/10312/56667/3938/312	GO:CC	Downregulated
GO:0009137	purine nucleoside diphosphate catabolic process	78	-0.433964	-1.69464	0.000816714	0.0125024	0.0100881	1475	tags=35%, list=17%, signal=29%	405/5571/5236/5223/3643/5209/226/6714/2033/5224/1291/5230/7167/5232/5214/2023/3099/83440/5211/5313/3692/230/3939/229/80201/351/2584	GO:BP	Downregulated
GO:0009181	purine ribonucleoside diphosphate catabolic process	78	-0.433964	-1.69464	0.000816714	0.0125024	0.0100881	1475	tags=35%, list=17%, signal=29%	405/5571/5236/5223/3643/5209/226/6714/2033/5224/1291/5230/7167/5232/5214/2023/3099/83440/5211/5313/3692/230/3939/229/80201/351/2584	GO:BP	Downregulated
GO:0005925	focal adhesion	326	-0.364402	-1.69459	2.15194e-07	4.38024e-06	2.85708e-06	1136	tags=25%, list=13%, signal=23%	3482/811/8649/6464/6714/1264/6645/79038/960/667/23603/301/55616/7414/2185/2318/7094/3728/8826/3845/6868/10174/2195/1803/7525/3696/26136/3383/9124/682/726/1466/8650/5782/1601/5829/7205/6385/5819/1956/7171/5034/55740/3339/8773/2923/10580/3673/4627/3678/3685/5216/6251/22800/23767/7430/1495/6237/1465/54751/3675/11252/83660/3655/1265/9656/1266/4035/7052/2886/79026/2316/2317/5817/3936/4026/4323/6641/3693/118/55612/2037	GO:CC	Downregulated
GO:0030301	cholesterol transport	66	-0.443276	-1.69434	0.00142743	0.0192066	0.0154976	1311	tags=35%, list=15%, signal=30%	6256/4790/3990/20/57614/10948/25987/10347/9885/27346/348/336/158219/4864/10802/4035/338/302/949/5360/19/337/341	GO:BP	Downregulated
GO:0001725	stress fiber	59	-0.465324	-1.69432	0.00126818	0.00776911	0.00506752	1011	tags=47%, list=11%, signal=42%	2275/4628/55752/26258/26064/6624/23094/7168/667/103910/5590/9124/8572/5829/7205/7171/79784/10580/4627/54751/800/2620/1265/10398/7798/2317/3936/4026	GO:CC	Downregulated
GO:0097517	contractile actin filament bundle	59	-0.465324	-1.69432	0.00126818	0.00776911	0.00506752	1011	tags=47%, list=11%, signal=42%	2275/4628/55752/26258/26064/6624/23094/7168/667/103910/5590/9124/8572/5829/7205/7171/79784/10580/4627/54751/800/2620/1265/10398/7798/2317/3936/4026	GO:CC	Downregulated
hsa04382	Cornified envelope formation	80	-0.44064	-1.69302	0.000779794	0.00620122	0.00424098	1582	tags=34%, list=18%, signal=28%	1366/6284/28227/3909/51099/55304/51208/667/5523/11187/3728/1829/2531/140576/10558/5525/2053/1364/3918/3655/6281/9074/6768/9076/100506658/1284/3911	KEGG	Downregulated
REACTOME_PLASMA_LIPOPROTEIN_ASSEMBLY_REMODELING_AND_CLEARANCE	REACTOME_PLASMA_LIPOPROTEIN_ASSEMBLY_REMODELING_AND_CLEARANCE	48	-0.489004	-1.69297	0.0017581	0.0188854	0.0145137	504	tags=25%, list=6%, signal=24%	APOE/P4HB/AMN/APOA2/NPC1/APOB/SCARB1/PLTP/ABCA1/APOA4/APOC1/MTTP	Reactome	Downregulated
REACTOME_ASSEMBLY_OF_COLLAGEN_FIBRILS_AND_OTHER_MULTIMERIC_STRUCTURES	Assembly of collagen fibrils	31	-0.535711	-1.69263	0.00497555	0.0371817	0.0285746	1057	tags=42%, list=12%, signal=37%	LAMA3/COL5A1/COL14A1/DST/COL6A1/COL6A2/LOX/PXDN/LAMC2/ITGA6/COL2A1/COL4A2/COL18A1	Reactome	Downregulated
GO:0019882	antigen processing and presentation	59	-0.451814	-1.69153	0.00225076	0.0261354	0.0210884	901	tags=34%, list=10%, signal=31%	2131/81622/3416/5720/3383/51752/3123/2923/5971/3133/64167/6890/6892/6891/10437/83871/3107/3105/3106/5696	GO:BP	Downregulated
REACTOME_FORMATION_OF_FIBRIN_CLOT_CLOTTING_CASCADE	REACTOME_FORMATION_OF_FIBRIN_CLOT_CLOTTING_CASCADE	21	-0.588562	-1.68932	0.00553449	0.0398342	0.0306132	1162	tags=52%, list=13%, signal=46%	SERPINA5/FGG/F10/SERPIND1/F2/FGA/FGB/F7/SERPING1/TFPI/PROS1	Reactome	Downregulated
GO:0009299	mRNA transcription	32	-0.520133	-1.6893	0.00511908	0.0464999	0.0375203	1328	tags=41%, list=15%, signal=35%	83860/6256/8648/6878/6872/129685/6874/6877/6880/6873/302/6281/2316	GO:BP	Downregulated
GO:0009154	purine ribonucleotide catabolic process	95	-0.420062	-1.68781	0.000719315	0.0113462	0.00915515	1303	tags=33%, list=15%, signal=28%	5236/5223/3643/5209/226/7498/6714/2033/5224/1291/5230/7167/5232/5214/4860/2023/8654/3099/83440/5211/5313/3692/230/100/3939/9615/229/80201/351/30833/2584	GO:BP	Downregulated
GO:0006195	purine nucleotide catabolic process	101	-0.417909	-1.68672	0.000624784	0.0103078	0.00831728	1303	tags=33%, list=15%, signal=28%	5236/5223/3643/5209/226/10591/7498/6714/2033/5224/1291/5230/7167/5232/5214/4860/2023/8654/3099/83440/5211/5313/3692/230/100/55270/3939/9615/229/80201/351/30833/2584	GO:BP	Downregulated
GO:1901292	nucleoside phosphate catabolic process	134	-0.40523	-1.68586	4.92133e-05	0.0016458	0.00132798	1303	tags=30%, list=15%, signal=26%	5236/5223/3643/5209/226/10591/7498/6714/2033/5224/1291/5230/7167/5232/5214/4860/2023/8654/3099/83440/4245/79077/5211/5313/3692/230/100/51071/55270/3939/8801/9615/229/80201/351/30833/957/1890/2584/1806	GO:BP	Downregulated
GO:0070374	positive regulation of ERK1 and ERK2 cascade	76	-0.433413	-1.68511	0.00143553	0.0192155	0.0155048	1095	tags=34%, list=12%, signal=30%	6464/6714/408/960/1399/3146/2185/10347/2266/246/5590/255743/23779/3383/2247/3123/2243/1956/348/2244/8767/5345/2264/2150/10519/351	GO:BP	Downregulated
GO:0000178	exosome (RNase complex)	20	-0.583938	-1.68345	0.00955834	0.0370019	0.024135	2651	tags=70%, list=30%, signal=49%	10200/115752/5393/5394/11340/23016/51013/118460/54512/51010/56915/54663/23404/9567	GO:CC	Downregulated
hsa03272	Virion - Hepatitis viruses	29	-0.535683	-1.68313	0.00378039	0.0236917	0.0162026	796	tags=34%, list=9%, signal=31%	51208/1803/4072/1956/3339/1364/9074/949/9076/100506658	KEGG	Downregulated
hsa05165	Human papillomavirus infection	180	-0.389081	-1.68258	1.13624e-05	0.000223238	0.000152671	1360	tags=30%, list=15%, signal=26%	1108/9368/836/4790/1499/3679/1387/2033/8772/5894/1291/5523/5590/6199/3845/5291/3696/3996/9223/1292/3516/5829/7448/1956/5295/3673/6198/3133/3678/5584/3685/5525/3675/64398/3918/3655/841/1280/3993/3915/3912/3107/2335/3105/1284/3106/1017/3913/10207/3693/84612/284217/10312/3911	KEGG	Downregulated
GO:0000177	cytoplasmic exosome (RNase complex)	14	-0.643617	-1.68166	0.0122651	0.0427583	0.0278897	2651	tags=86%, list=30%, signal=60%	115752/5393/5394/11340/23016/51013/118460/54512/51010/56915/23404/9567	GO:CC	Downregulated
GO:0030038	contractile actin filament bundle assembly	82	-0.428778	-1.68074	0.00131145	0.0179039	0.0144465	1089	tags=30%, list=12%, signal=27%	6714/408/55616/2185/1902/9530/10174/9639/23370/9124/7984/5829/6385/5295/116985/10580/5345/5216/4088/10398/7798/6281/50848/85415/3693	GO:BP	Downregulated
GO:0043149	stress fiber assembly	82	-0.428778	-1.68074	0.00131145	0.0179039	0.0144465	1089	tags=30%, list=12%, signal=27%	6714/408/55616/2185/1902/9530/10174/9639/23370/9124/7984/5829/6385/5295/116985/10580/5345/5216/4088/10398/7798/6281/50848/85415/3693	GO:BP	Downregulated
GO:0005901	caveola	34	-0.512699	-1.6799	0.0126487	0.0436139	0.0284478	1512	tags=44%, list=17%, signal=37%	26509/999/6513/3643/1499/6714/23603/10013/1201/10580/5740/1495/11252/949/7035	GO:CC	Downregulated
GO:0072523	purine-containing compound catabolic process	114	-0.409305	-1.67971	0.000153016	0.00392456	0.00316668	1303	tags=32%, list=15%, signal=28%	5236/5223/3643/5209/226/10591/7498/6714/2033/5224/1291/5230/7167/5232/5214/4521/4860/2023/8654/3099/161823/83440/5211/5313/3692/230/100/55270/3939/8801/9615/229/80201/351/30833/2584/1806	GO:BP	Downregulated
REACTOME_DOWNSTREAM_SIGNALING_OF_ACTIVATED_FGFR1	REACTOME_DOWNSTREAM_SIGNALING_OF_ACTIVATED_FGFR1	17	-0.617153	-1.67882	0.00733076	0.048443	0.0372291	1250	tags=53%, list=14%, signal=46%	FLRT2/SHC1/KRAS/GAB1/FRS2/PLCG1/FGF2/PIK3R1/FLRT3	Reactome	Downregulated
GO:0170034	L-amino acid biosynthetic process	45	-0.476124	-1.67871	0.00467788	0.0445735	0.0359659	1742	tags=47%, list=20%, signal=38%	65263/2746/10157/10994/27165/84245/635/26227/2744/5723/5831/4548/4507/4942/51074/435/1201/8985/2747/5352/5009	GO:BP	Downregulated
GO:0001704	formation of primary germ layer	58	-0.451467	-1.67834	0.00207824	0.0249442	0.0201273	1563	tags=36%, list=18%, signal=30%	6928/3909/1289/1499/3679/29072/1291/23275/7448/7296/3673/4627/3678/3685/3675/4088/3912/2335/1284/4323/3693	GO:BP	Downregulated
GO:0051017	actin filament bundle assembly	117	-0.407427	-1.67834	0.000262856	0.00588138	0.00474562	1089	tags=29%, list=12%, signal=26%	6714/408/5358/55616/2185/1902/9530/10174/9639/23370/9124/7984/4430/5829/6385/5295/116985/10580/5345/5216/7430/800/4088/10398/7798/2059/83715/6281/2316/50848/3936/85415/3693/118	GO:BP	Downregulated
GO:0050818	regulation of coagulation	41	-0.487391	-1.67784	0.00398475	0.039489	0.0318633	706	tags=34%, list=8%, signal=32%	2266/2147/7448/2243/348/2244/5345/2150/2155/302/196527/710/7035/5627	GO:BP	Downregulated
REACTOME_DISEASES_OF_METABOLISM	REACTOME_DISEASES_OF_METABOLISM	166	-0.396738	-1.67602	2.62526e-05	0.00080177	0.000616172	1589	tags=33%, list=18%, signal=27%	HGSNAT/BCKDK/GLB1/DPM3/LARGE1/FMOD/GSS/DPM1/CHST3/ABCD4/SLC35D1/CYP27A1/PGM1/PMM2/PC/VCAN/AHCY/MTR/RFT1/B4GALT7/EXT1/B3GLCT/MAT1A/HEXA/SDC2/FDXR/APRT/NAGLU/GYG2/PNP/ASL/GALT/SDC4/MPI/GUSB/HSPG2/MAOA/SDC1/SGSH/GPC3/AMN/ADA/OTC/ALDOB/GALE/B4GALT1/GALM/OPLAH/GGT1/GALK1/MUC13/ACY1/AGRN/LCT	Reactome	Downregulated
GO:1905954	positive regulation of lipid localization	46	-0.476169	-1.67568	0.00327851	0.0339409	0.0273866	737	tags=33%, list=8%, signal=30%	10347/7518/1601/348/51703/10938/2170/4035/338/302/949/5360/10226/19/123	GO:BP	Downregulated
GO:0030855	epithelial cell differentiation	313	-0.361552	-1.67435	6.10363e-07	4.59643e-05	3.70881e-05	1436	tags=27%, list=16%, signal=24%	56647/6789/5054/3169/9368/9294/873/836/126695/1499/7042/37/10591/1200/7498/6714/286262/54825/8842/55151/5420/301/1291/7414/64122/10527/10413/2131/5230/8826/3845/2195/10626/3958/55625/9223/3383/9497/9414/10818/5308/3516/5106/2247/1601/6876/373156/25932/27284/80736/1028/4643/6382/8985/3673/3295/353116/23616/7430/54845/10628/56898/2150/2626/27134/4088/230/1266/9317/7798/307/8644/2316/2317/7263/50848/6768/1687/9076/2683/10551/2810/3913/118/284217/80781	GO:BP	Downregulated
GO:0055088	lipid homeostasis	100	-0.415196	-1.6733	0.000798873	0.0123508	0.00996572	654	tags=22%, list=7%, signal=21%	60526/27346/57333/348/148534/51/10938/2053/2264/336/158219/2170/4864/10802/338/5424/8694/949/19/337/3172/4547	GO:BP	Downregulated
REACTOME_DAP12_INTERACTIONS	REACTOME_DAP12_INTERACTIONS	20	-0.593524	-1.67327	0.00731295	0.048443	0.0372291	1095	tags=40%, list=12%, signal=35%	SHC1/KRAS/PIK3CB/PLCG1/PIK3R1/HLA-E/HLA-C/HLA-B	Reactome	Downregulated
GO:0072330	monocarboxylic acid biosynthetic process	121	-0.405243	-1.67129	0.000362231	0.00716633	0.00578244	1552	tags=34%, list=18%, signal=28%	220/215/84869/5571/1593/873/6296/171586/5565/3990/37/114876/6319/246/3992/55258/80270/7923/9885/26031/55902/2950/26063/2948/51102/55825/2593/54995/9444/5740/2264/11019/5313/3692/79966/9104/8644/8309/337/2628/341	GO:BP	Downregulated
GO:0032587	ruffle membrane	69	-0.443693	-1.67018	0.00250848	0.0133012	0.00867593	1089	tags=30%, list=12%, signal=27%	6714/23603/10347/7094/64787/6868/55198/1729/5335/1956/54869/3678/26751/3685/7430/11252/23189/2059/3936/10519/55612	GO:CC	Downregulated
GO:0101019	nucleolar exosome (RNase complex)	10	-0.711569	-1.66898	0.0136844	0.0459301	0.0299586	2544	tags=100%, list=29%, signal=71%	5394/11340/23016/51013/118460/54512/51010/56915/23404	GO:CC	Downregulated
GO:0008544	epidermis development	155	-0.390309	-1.66848	5.2749e-05	0.0017344	0.00139947	1424	tags=28%, list=16%, signal=24%	6789/4038/9368/836/126695/3643/1499/7042/286262/301/1291/11187/10413/2131/10626/5351/4669/9497/26133/5308/3516/2247/50814/25932/3123/1956/80736/8985/54845/1364/10628/3918/8644/224/2317/6692/5948/6768/1687/9076/2810/10555/55612/3911	GO:BP	Downregulated
GO:0030894	replisome	18	-0.586828	-1.66694	0.0139465	0.0464804	0.0303175	1452	tags=50%, list=17%, signal=42%	2073/7507/10714/6118/6117/6119/5425/50485/5424	GO:CC	Downregulated
GO:0001885	endothelial cell development	45	-0.472718	-1.6667	0.00482035	0.0450124	0.0363201	951	tags=29%, list=11%, signal=26%	7414/9223/3383/9414/25932/8985/7430/2150/27134/50848/9076/118/80781	GO:BP	Downregulated
GO:0006631	fatty acid metabolic process	239	-0.367511	-1.66545	1.17901e-05	0.000529308	0.000427093	1559	tags=30%, list=18%, signal=25%	10295/5163/215/10994/84869/5571/5826/8310/26027/51099/10434/2639/873/6296/171586/5565/3990/37/30/64900/6319/246/3992/5230/11000/55258/26061/55198/7923/7054/84129/6307/55902/54677/5106/387521/2950/26063/2948/51102/145482/55825/51703/54995/9444/3295/5740/51/2182/11019/56898/2170/3692/1962/79966/9104/22949/8644/224/2168/10449/5264/51084/80724/8309/337/341/8824/641371/2678/29785	GO:BP	Downregulated
GO:0072526	pyridine-containing compound catabolic process	78	-0.426139	-1.66408	0.00116759	0.0164202	0.0132493	1475	tags=36%, list=17%, signal=30%	405/5571/5236/5223/3643/5209/226/6714/2033/5224/1291/5230/7167/5232/5214/4860/2023/3099/83440/5211/5313/3692/230/3939/229/80201/351/2584	GO:BP	Downregulated
REACTOME_DEGRADATION_OF_THE_EXTRACELLULAR_MATRIX	Degradation of the extracellular matrix	65	-0.450431	-1.66334	0.000928396	0.0116565	0.00895821	1622	tags=40%, list=18%, signal=33%	CTSD/LAMA3/COL5A1/CDH1/CASP3/MMP11/COL14A1/CAST/CD44/COL6A1/NID1/ADAM17/COL6A2/BSG/CAPN5/HSPG2/PHYKPL/LAMC2/COL2A1/LAMC1/LAMB1/FN1/COL4A2/MMP14/LAMA5/COL18A1	Reactome	Downregulated
GO:0042060	wound healing	244	-0.365242	-1.66093	5.77484e-06	0.00030379	0.000245125	1026	tags=26%, list=12%, signal=23%	960/388552/667/5894/25978/301/25987/7414/2266/246/7094/10413/2131/5265/5291/6868/2159/3053/2147/2247/8613/7448/27346/6385/2243/958/348/2244/2923/3673/4627/5345/3678/3685/840/1465/1364/2150/2626/1265/4088/2155/302/2677/10398/196527/23189/6281/79026/949/2316/2335/50848/710/9076/100506658/2683/50506/3693/3172/7035/55612/5627	GO:BP	Downregulated
GO:0042641	actomyosin	65	-0.445212	-1.65992	0.0032888	0.0167308	0.0109129	1011	tags=32%, list=11%, signal=29%	667/103910/5590/9124/8572/399687/5829/7205/7171/79784/10580/4627/54751/800/2620/1265/10398/7798/2317/3936/4026	GO:CC	Downregulated
GO:0051346	negative regulation of hydrolase activity	58	-0.446455	-1.65971	0.00241076	0.02732	0.0220442	748	tags=31%, list=9%, signal=29%	5054/23677/26086/5104/5176/1476/3053/55920/7448/5345/336/4035/5272/5269/710/341/9806/871	GO:BP	Downregulated
GO:2000241	regulation of reproductive process	63	-0.43902	-1.65801	0.00433144	0.0421323	0.0339961	1428	tags=33%, list=16%, signal=28%	57647/6789/6690/3643/8531/1499/811/6714/5176/6790/5139/8654/10549/56339/598/4627/6788/100/9104/2683/10519	GO:BP	Downregulated
GO:0002064	epithelial cell development	115	-0.404315	-1.65763	0.000359502	0.00716633	0.00578244	991	tags=25%, list=11%, signal=23%	5420/7414/10413/8826/2195/9223/3383/9414/10818/25932/4643/6382/8985/3295/353116/7430/2150/27134/7798/2316/2317/50848/6768/9076/2683/2810/3913/118/80781	GO:BP	Downregulated
GO:0002708	positive regulation of lymphocyte mediated immunity	44	-0.473074	-1.65449	0.00477286	0.044794	0.0361439	1121	tags=36%, list=13%, signal=32%	10892/3263/8772/5590/7186/3123/5819/958/3133/6778/55183/6891/3107/5817/3105/3106	GO:BP	Downregulated
GO:0019364	pyridine nucleotide catabolic process	75	-0.422552	-1.65318	0.00188753	0.023253	0.0187626	1475	tags=36%, list=17%, signal=30%	405/5571/5236/5223/3643/5209/226/6714/2033/5224/1291/5230/7167/5232/5214/2023/3099/83440/5211/5313/3692/230/3939/229/80201/351/2584	GO:BP	Downregulated
GO:0010595	positive regulation of endothelial cell migration	65	-0.435381	-1.65173	0.00144573	0.0192481	0.0155311	1774	tags=45%, list=20%, signal=36%	5025/25865/6678/7049/3162/3315/27086/6667/811/5286/8828/301/3146/2185/5291/6868/5587/682/2549/5606/5335/2247/8613/958/6237/183/949/306/10519	GO:BP	Downregulated
hsa04151	PI3K-Akt signaling pathway	158	-0.386194	-1.64483	7.32865e-05	0.00094145	0.000643853	1311	tags=28%, list=15%, signal=24%	6256/4790/3643/7184/3679/23678/5894/10110/1291/5523/2309/1902/6199/3845/5291/3696/9223/1292/9170/5106/2247/7448/1956/5295/598/3673/6198/3678/3685/5525/2264/3675/3918/3655/1280/3915/3912/2335/1284/1017/3913/3693/284217/3911	KEGG	Downregulated
GO:0002250	adaptive immune response	152	-0.389577	-1.64477	0.000111562	0.00310049	0.00250176	1320	tags=32%, list=15%, signal=27%	7037/196/1512/51279/727/440275/10892/2033/55824/3263/8772/301/3146/2185/246/5590/51043/81622/6868/26022/7186/2956/3383/121260/51752/56957/3123/2243/5819/958/2244/8767/2923/5971/3133/6778/64167/6890/55183/4791/6891/100/3107/710/5817/3105/3106/10312	GO:BP	Downregulated
REACTOME_COLLAGEN_DEGRADATION	REACTOME_COLLAGEN_DEGRADATION	28	-0.534371	-1.64308	0.00552208	0.0398342	0.0306132	1622	tags=43%, list=18%, signal=35%	CTSD/COL5A1/MMP11/COL14A1/COL6A1/ADAM17/COL6A2/PHYKPL/COL2A1/COL4A2/MMP14/COL18A1	Reactome	Downregulated
REACTOME_TP53_REGULATES_TRANSCRIPTION_OF_CELL_CYCLE_GENES	REACTOME_TP53_REGULATES_TRANSCRIPTION_OF_CELL_CYCLE_GENES	32	-0.516351	-1.64013	0.00628983	0.044415	0.0341335	1787	tags=41%, list=20%, signal=32%	CCNB1/RBL2/CARM1/CNOT11/TFDP2/EP300/CNOT8/CNOT6/ARID3A/CNOT10/AURKA/SFN/CDK2	Reactome	Downregulated
GO:0006575	modified amino acid metabolic process	114	-0.39742	-1.63093	0.000359807	0.00716633	0.00578244	618	tags=22%, list=7%, signal=21%	54677/3249/2950/6505/471/373156/2948/27284/5034/113235/8985/2593/9446/10841/55217/1152/5352/6470/2628/50506/26873/5625/1800/2678/6822	GO:BP	Downregulated
GO:0046031	ADP metabolic process	81	-0.415083	-1.62571	0.00190899	0.0233939	0.0188763	1475	tags=35%, list=17%, signal=29%	405/5571/5236/5223/3643/5209/226/6714/2033/5224/1291/5230/7167/5232/5214/2023/3099/83440/5211/5313/3692/230/3939/229/205/80201/351/2584	GO:BP	Downregulated
REACTOME_INTERLEUKIN_4_AND_INTERLEUKIN_13_SIGNALING	REACTOME_INTERLEUKIN_4_AND_INTERLEUKIN_13_SIGNALING	36	-0.498946	-1.62527	0.00711535	0.0481458	0.0370007	1209	tags=36%, list=14%, signal=31%	HSP90B1/ANXA1/FOXO3/ALOX15/POU2F1/ICAM1/FGF2/PIK3R1/MAOA/BCL2L1/STAT6/FN1/LAMA5	Reactome	Downregulated
GO:0033293	monocarboxylic acid binding	37	-0.502986	-1.62354	0.00284003	0.0307156	0.0256383	1423	tags=41%, list=16%, signal=34%	8310/6256/5091/5104/3482/5836/2950/51/2170/8644/2168/5948/8309/341/3172	GO:MF	Downregulated
GO:0016829	lyase activity	124	-0.393129	-1.6232	0.000349864	0.0064332	0.00536979	1401	tags=33%, list=16%, signal=28%	26007/3155/171425/50/4200/8635/2739/2762/226/10873/60490/10606/55556/3146/51074/7167/26061/201161/883/2023/80017/5106/435/2948/3295/5740/3658/85007/1491/230/10841/1962/2677/51071/377677/229/2731/6470/760/48/29785	GO:MF	Downregulated
GO:0044853	plasma membrane raft	44	-0.468411	-1.62319	0.00524436	0.0234695	0.0153083	1512	tags=39%, list=17%, signal=32%	26509/4038/999/6513/3643/1499/6714/23603/10013/1201/10580/5740/7430/1495/11252/949/7035	GO:CC	Downregulated
GO:0030414	peptidase inhibitor activity	68	-0.438516	-1.62228	0.00273976	0.0302896	0.0252827	1417	tags=37%, list=16%, signal=31%	5054/57448/6690/727/5104/831/5265/51232/5176/1476/3053/5345/2719/183/302/5272/5269/6692/710/351/9806/7035/5627/871/334	GO:MF	Downregulated
GO:0016705	oxidoreductase activity, acting on paired donors, with incorporation or reduction of molecular oxygen	90	-0.417239	-1.62104	0.00106797	0.0158601	0.0132384	1524	tags=36%, list=17%, signal=30%	3162/57404/79663/1593/79831/3163/79697/55239/6319/3992/57553/5351/7054/6307/387521/2330/51780/100137047/5034/8985/64175/5740/254295/55217/79966/5033/5352/8974/8644/5264/29785/444	GO:MF	Downregulated
GO:0070371	ERK1 and ERK2 cascade	130	-0.389724	-1.61995	0.000372855	0.00730191	0.00589184	1348	tags=32%, list=15%, signal=28%	9368/1852/1512/10318/2043/57556/6464/6714/408/960/1399/3146/2185/10347/2266/246/5590/255743/51074/23779/3383/10818/2887/2247/1601/2950/3123/2243/1956/348/2244/8767/5345/3685/2264/7430/6237/2150/678/2335/10519/351	GO:BP	Downregulated
GO:0006633	fatty acid biosynthetic process	87	-0.410162	-1.61847	0.00132889	0.0180891	0.0145959	1870	tags=40%, list=21%, signal=32%	2194/22937/11160/10613/23038/215/84869/5571/873/6296/171586/5565/3990/37/6319/246/3992/55258/7923/55902/2950/26063/2948/51102/55825/54995/9444/5740/11019/3692/79966/9104/8644/337/341	GO:BP	Downregulated
GO:1902652	secondary alcohol metabolic process	103	-0.399575	-1.61678	0.000770525	0.0119919	0.00967617	1410	tags=32%, list=16%, signal=27%	2224/1593/50/84310/1717/3990/37/114876/10948/1718/3418/25987/2232/6307/2330/50814/348/10682/9444/2053/336/158219/4864/338/949/23541/10449/19/337/341/351/3158/6822	GO:BP	Downregulated
REACTOME_SIGNALING_BY_MET	REACTOME_SIGNALING_BY_MET	65	-0.437221	-1.61456	0.00206011	0.0211629	0.016264	1095	tags=34%, list=12%, signal=30%	LAMA3/COL5A1/GGA3/TNS3/SHC1/SRC/CRKL/KRAS/GAB1/HPN/PIK3R1/ITGA2/ITGA3/LAMC2/COL2A1/LAMC1/LAMB1/FN1/SPINT1/LAMB2/LAMA1/LAMA5	Reactome	Downregulated
GO:0043648	dicarboxylic acid metabolic process	73	-0.415237	-1.61226	0.00325038	0.0339079	0.0273599	1797	tags=42%, list=20%, signal=34%	728294/3417/26258/2746/92259/27165/9380/4200/2744/10873/1291/3418/159/4942/23498/56954/80017/5106/435/471/113235/51011/2747/84706/10841/58510/8801/5264/6470/5625/2678	GO:BP	Downregulated
GO:0072562	Blood microparticle	65	-0.431504	-1.60881	0.00623506	0.0269474	0.0175768	1027	tags=35%, list=12%, signal=31%	6513/7037/51279/3263/3959/728378/2266/2147/7448/2243/348/2244/5345/5216/183/336/23549/2040/2335/710/337/629/5627	GO:CC	Downregulated
GO:0010038	response to metal ion	187	-0.367846	-1.60869	0.000142564	0.00373951	0.00301737	1217	tags=31%, list=14%, signal=27%	4734/999/2021/7037/836/311/7184/221184/811/29072/5224/553115/2185/2266/246/8826/23498/1357/1841/80271/7054/5176/7518/3706/4521/682/1616/6505/25932/4129/2243/1956/2244/3613/6382/140576/10628/5313/288/4864/8904/841/4493/8644/5009/540/10397/4496/9076/351/48/1728/1800/118/10312/444/3158/4547	GO:BP	Downregulated
REACTOME_DEVELOPMENTAL_CELL_LINEAGES_OF_THE_INTEGUMENTARY_SYSTEM	REACTOME_DEVELOPMENTAL_CELL_LINEAGES_OF_THE_INTEGUMENTARY_SYSTEM	32	-0.506068	-1.60746	0.00716952	0.0482235	0.0370605	1552	tags=38%, list=18%, signal=31%	ALDH1A3/CDH1/TFRC/CNN1/CD44/YAP1/MFGE8/NUMB/EPCAM/EGFR/ITGA6/ABCG2	Reactome	Downregulated
GO:0045296	cadherin binding	286	-0.348372	-1.60007	2.87829e-05	0.0010607	0.000885369	1099	tags=35%, list=12%, signal=31%	5795/23670/4301/5062/10163/8301/55971/5315/3309/1192/143098/2194/57410/10848/3417/51031/5025/1739/23607/6624/10726/1983/5902/5052/8502/8642/79180/7706/55357/999/5797/1499/226/4361/10606/9588/6714/831/29766/8842/1399/25978/301/11187/7414/7094/1015/3728/64787/8826/3337/11122/1004/5214/26136/85377/9124/682/9414/4430/2023/1500/8650/4072/57530/471/1501/1956/4627/54869/27237/5216/10938/30844/7430/1495/9531/6709/800/11252/288/3655/3898/1265/1266/5331/302/6711/29091/3939/79026/2316/10226/2317/822/10397/50848/2810/118	GO:MF	Downregulated
GO:1903034	regulation of response to wounding	101	-0.396324	-1.5996	0.00184092	0.0228597	0.0184453	706	tags=24%, list=8%, signal=22%	2147/2247/7448/27346/2243/348/2244/5792/5345/1364/2150/4088/2155/302/196527/23189/2316/710/9076/100506658/50506/7035/55612/5627	GO:BP	Downregulated
GO:0004866	endopeptidase inhibitor activity	66	-0.432627	-1.59784	0.00476382	0.044717	0.0373253	1417	tags=36%, list=16%, signal=31%	5054/57448/6690/727/5104/831/5265/51232/5176/1476/3053/5345/183/302/5272/5269/6692/710/351/9806/7035/5627/871/334	GO:MF	Downregulated
GO:0009611	response to wounding	320	-0.343615	-1.59749	4.98162e-06	0.000270455	0.000218228	1026	tags=23%, list=12%, signal=21%	960/388552/4548/667/5894/25978/301/1291/25987/7414/2266/246/7094/10413/2131/55959/5265/5291/6868/2159/4669/3053/6790/2147/2247/8613/7448/6505/27346/6385/2243/958/348/2244/2923/5792/3673/4627/5345/3678/3685/840/23767/1495/1465/1364/2150/2626/1265/4088/2155/302/2677/10398/678/196527/23189/6281/79026/949/2316/2335/50848/710/337/9076/100506658/2683/50506/3913/3693/3172/7035/55612/5627	GO:BP	Downregulated
GO:0019842	vitamin binding	95	-0.408123	-1.59744	0.00201097	0.025328	0.0211413	1238	tags=34%, list=14%, signal=29%	9054/5091/8566/54996/55239/4548/55163/4942/55258/23464/26061/5351/7086/883/5836/113235/8985/64175/10558/84706/85007/1491/10841/2677/5033/5352/8974/23541/5264/2731/5948/6470	GO:MF	Downregulated
REACTOME_MAP2K_AND_MAPK_ACTIVATION	REACTOME_MAP2K_AND_MAPK_ACTIVATION	32	-0.501782	-1.59385	0.00743342	0.0488359	0.0375311	1116	tags=38%, list=13%, signal=33%	LAMTOR3/SRC/ARRB1/RAF1/VCL/FGG/TLN1/IQGAP1/KRAS/FGA/FGB/FN1	Reactome	Downregulated
GO:0008202	steroid metabolic process	182	-0.364549	-1.59196	8.59939e-05	0.00250941	0.00202482	1476	tags=31%, list=17%, signal=26%	6799/51171/2224/1593/873/4790/84310/1717/3990/20/37/114876/10948/1718/30/622/25987/80270/7364/2232/7923/9885/3294/26031/79154/6307/1601/10720/2330/50814/476/348/10682/9444/3295/2053/2264/336/158219/4864/174/338/8644/949/23541/9563/10449/19/8309/337/341/351/445329/6817/3158/6822	GO:BP	Downregulated
GO:0046434	organophosphate catabolic process	173	-0.367259	-1.5889	0.000358524	0.00716633	0.00578244	1303	tags=28%, list=15%, signal=25%	5236/5223/3643/3990/5209/226/10591/7498/9588/6714/2033/5224/1291/5230/7167/5232/5214/5338/4860/2023/5335/8654/3099/83440/4245/79077/5211/336/5337/5313/3692/230/100/51071/55270/3939/8801/9615/229/949/80201/341/351/30833/957/1890/2584/79887/1806	GO:BP	Downregulated
REACTOME_METABOLISM_OF_NUCLEOTIDES	REACTOME_METABOLISM_OF_NUCLEOTIDES	81	-0.416342	-1.58832	0.00188883	0.0199475	0.0153299	1172	tags=32%, list=13%, signal=28%	DNPH1/GART/XDH/PAICS/GMPS/CAD/ADSS2/DTYMK/APRT/NUDT1/PNP/ADK/ATIC/PFAS/TXNRD1/MAPDA/DCTPP1/DCTD/ADA/NUDT15/GDA/AK4/NT5C/ENTPD5/TYMP/DPYD	Reactome	Downregulated
GO:0030155	regulation of cell adhesion	384	-0.334111	-1.58745	3.28477e-06	0.000187032	0.000150914	1424	tags=27%, list=16%, signal=23%	6789/5054/7168/23560/3169/6599/999/1793/7037/836/6604/7042/2043/57556/811/10892/6714/2033/55824/5140/960/8772/1399/5420/23603/301/2309/11187/4811/3146/7414/2185/2266/246/7094/5590/51043/3728/255743/1725/5291/9530/1803/7525/3958/9223/55920/4860/30008/3516/8379/1601/8613/4072/8654/7448/56339/6385/3123/2243/8440/5295/2244/5034/8767/3339/3673/1613/5345/3133/3678/23654/3685/6251/81704/6237/3675/80005/288/3655/4088/100/7052/23189/79576/6281/3915/3912/2316/2335/50848/3105/10551/10519/7402/2810/4323/9806/3913/55612/284217/3911	GO:BP	Downregulated
GO:0001889	liver development	82	-0.404457	-1.58541	0.00476382	0.044794	0.0361439	940	tags=24%, list=11%, signal=22%	790/55959/4669/6790/5106/3249/7448/1956/3673/5589/4357/4088/4864/23242/100/9104/5009/9076/4124/3158	GO:BP	Downregulated
GO:0061008	hepaticobiliary system development	84	-0.402031	-1.58333	0.00340073	0.0349736	0.0282198	940	tags=24%, list=11%, signal=21%	790/55959/4669/6790/5106/3249/7448/1956/3673/5589/4357/4088/4864/23242/100/9104/5009/9076/4124/3158	GO:BP	Downregulated
GO:0009185	ribonucleoside diphosphate metabolic process	101	-0.391948	-1.58194	0.00225543	0.0261354	0.0210884	1314	tags=41%, list=15%, signal=35%	669/260425/2821/5315/4907/57089/8671/1739/1723/405/5571/50484/5236/5223/3643/5209/226/6714/2033/5224/1291/790/5230/7167/5232/5214/9414/2023/3099/83440/5211/5313/3692/230/3939/229/205/80201/351/957/2584	GO:BP	Downregulated
GO:0016459	myosin complex	31	-0.496629	-1.58018	0.0153356	0.0498113	0.0324902	1594	tags=52%, list=18%, signal=42%	4646/4649/84952/4637/4634/103910/4430/399687/57530/4643/4645/79784/4627/10398/4648/4650	GO:CC	Downregulated
GO:0009132	nucleoside diphosphate metabolic process	104	-0.389396	-1.57918	0.00154014	0.0202561	0.0163444	1314	tags=40%, list=15%, signal=35%	669/260425/2821/5315/4907/57089/8671/1739/1723/405/5571/50484/5236/5223/3643/5209/226/6714/2033/5224/1291/790/5230/7167/5232/1841/5214/9414/2023/3099/83440/5211/5313/3692/230/3939/229/205/80201/351/957/2584	GO:BP	Downregulated
GO:0001221	transcription coregulator binding	59	-0.438598	-1.57147	0.00336549	0.0340491	0.0284208	1689	tags=36%, list=19%, signal=29%	10783/79813/6928/1108/196/6256/6667/6604/1499/1387/2033/7019/84181/2309/3068/10919/114991/2023/10013/6778/4088	GO:MF	Downregulated
GO:0045121	membrane raft	135	-0.375921	-1.56959	0.00104135	0.006705	0.00437344	1386	tags=31%, list=16%, signal=27%	4038/999/6513/5912/3643/1499/1200/6714/55824/5420/23603/7414/1820/5230/6868/1803/7186/3383/8613/6505/10013/1956/476/1201/10580/5740/7430/1495/11252/9429/4864/302/2040/6281/79026/949/3945/19/351/7035/871/312	GO:CC	Downregulated
GO:0070372	regulation of ERK1 and ERK2 cascade	117	-0.380921	-1.56915	0.00130071	0.0178618	0.0144125	1348	tags=32%, list=15%, signal=28%	9368/1852/10318/2043/57556/6464/6714/408/960/1399/3146/2185/10347/2266/246/5590/255743/51074/23779/3383/10818/2247/1601/2950/3123/2243/1956/348/2244/8767/5345/2264/7430/6237/2150/2335/10519/351	GO:BP	Downregulated
hsa05146	Amoebiasis	48	-0.448247	-1.56731	0.00988015	0.0471424	0.0322405	1573	tags=42%, list=18%, signal=34%	5052/3909/3315/836/4790/7042/7414/5291/5295/3918/5331/5272/3915/3912/5269/2335/1284/3913/284217/3911	KEGG	Downregulated
GO:0098857	membrane microdomain	136	-0.374583	-1.56474	0.000893026	0.00580927	0.00378918	1386	tags=31%, list=16%, signal=26%	4038/999/6513/5912/3643/1499/1200/6714/55824/5420/23603/7414/1820/5230/6868/1803/7186/3383/8613/6505/10013/1956/476/1201/10580/5740/7430/1495/11252/9429/4864/302/2040/6281/79026/949/3945/19/351/7035/871/312	GO:CC	Downregulated
GO:0001952	regulation of cell-matrix adhesion	74	-0.401183	-1.56369	0.00494749	0.045561	0.0367627	1089	tags=27%, list=12%, signal=24%	6714/23603/7414/2185/7094/5590/3728/5291/55920/30008/6385/5295/1613/6237/4088/6281/10519/7402/4323/55612	GO:BP	Downregulated
GO:0005996	monosaccharide metabolic process	178	-0.358364	-1.5619	0.000415868	0.0077212	0.00623016	1559	tags=31%, list=18%, signal=26%	10295/5163/2720/1737/5571/26007/6513/29925/5210/5236/5223/5373/3643/2585/5091/5209/226/6714/2033/5224/4122/30001/5230/6652/145173/7167/5232/5214/57486/6515/2023/23275/5106/2592/3099/4351/57190/83440/10580/9446/5211/4123/230/23509/64080/9104/229/9563/80201/2582/2683/4124/4837/130589/2584	GO:BP	Downregulated
GO:0008013	beta-catenin binding	56	-0.43842	-1.55704	0.00321395	0.0337722	0.0281897	1599	tags=46%, list=18%, signal=38%	9968/8642/79718/51684/84328/10498/999/9368/9070/2033/2309/7414/1015/23394/11122/1004/1500/8650/5829/5796/10013/1501/1495/4088/23189/30851	GO:MF	Downregulated
GO:0098862	cluster of actin-based cell projections	88	-0.397116	-1.55489	0.00194939	0.0110816	0.00722817	1348	tags=30%, list=15%, signal=25%	9368/120/4637/286262/54825/103910/7414/64787/53405/9497/4430/4643/113235/79784/4627/5584/81693/7430/9429/4648/2059/83715/2316/2317/2683/4547	GO:CC	Downregulated
GO:0016491	oxidoreductase activity	474	-0.322955	-1.54906	2.14877e-06	0.000164464	0.000137278	1314	tags=26%, list=15%, signal=24%	50484/4200/26227/207063/79831/2671/1717/112724/3163/64118/6392/37/115817/10873/5831/79697/7498/55240/1718/9588/30/54996/55239/3418/6319/622/246/3992/1757/30001/55163/84883/5230/6652/80270/23498/57553/2232/7923/53405/5351/7054/3294/114112/3081/84129/27158/79154/6307/11068/4015/25979/6697/387521/2950/26063/2330/51780/10257/10549/373156/50814/54920/25932/7296/4129/100137047/5034/57190/4128/51102/145482/55825/2923/2531/8985/316/4835/64175/9446/3295/5740/51/2747/7837/254295/56898/1429/1962/58510/55217/10437/79966/5033/22949/3939/5352/8974/8644/7358/645/11062/224/3945/10130/4329/9563/5264/10954/51084/2731/80724/9601/9843/8309/56931/219/50506/5625/1728/54102/1806/29785/444/58472	GO:MF	Downregulated
GO:0002449	lymphocyte mediated immunity	103	-0.382678	-1.54841	0.00226722	0.0261375	0.0210901	1320	tags=31%, list=15%, signal=27%	7037/196/1512/2671/51279/727/10892/3263/8772/3146/5590/81622/5291/7186/2956/3383/121260/3123/5819/5295/958/3133/6778/55183/6891/5272/3107/710/5817/3105/3106/10312	GO:BP	Downregulated
REACTOME_DISEASES_OF_GLYCOSYLATION	REACTOME_DISEASES_OF_GLYCOSYLATION	80	-0.405963	-1.54667	0.00342461	0.0304709	0.0234173	1530	tags=34%, list=17%, signal=28%	GLB1/DPM3/LARGE1/FMOD/DPM1/CHST3/PGM1/PMM2/VCAN/RFT1/B4GALT7/EXT1/B3GLCT/HEXA/SDC2/GALT/SDC4/MPI/HSPG2/SDC1/GPC3/GALE/B4GALT1/GALM/GALK1/MUC13/AGRN	Reactome	Downregulated
GO:0006066	alcohol metabolic process	224	-0.342115	-1.54663	0.000265789	0.00588138	0.00474562	1489	tags=29%, list=17%, signal=25%	84869/6799/8813/256356/2224/26007/1593/55304/50/4790/207063/84310/1717/112724/3990/20/37/114876/253430/10948/3633/1718/3418/25987/6652/7167/2232/80271/3706/6307/55902/5106/6697/1601/8613/2330/50814/27284/348/3613/55825/10682/9444/10558/2053/336/158219/4864/338/8644/8694/949/224/23541/9563/10449/19/337/219/341/351/2584/445329/6817/3158/6822	GO:BP	Downregulated
GO:0043534	blood vessel endothelial cell migration	65	-0.407664	-1.54658	0.00479563	0.0448713	0.0362062	2011	tags=45%, list=23%, signal=35%	2876/335/5607/5025/25865/7049/2050/3162/1948/3315/6667/5286/301/3146/2185/3728/6868/5587/2549/5606/5335/2247/958/348/1201/4627/23616/949/10519	GO:BP	Downregulated
GO:0016125	sterol metabolic process	101	-0.383183	-1.54657	0.00384704	0.0385447	0.0311014	1258	tags=29%, list=14%, signal=25%	84310/1717/3990/37/114876/10948/1718/25987/2232/6307/2330/50814/348/10682/9444/2053/336/158219/4864/338/949/23541/10449/19/337/341/351/3158/6822	GO:BP	Downregulated
GO:0043588	skin development	134	-0.371392	-1.54508	0.000713139	0.0112869	0.00910731	1547	tags=27%, list=18%, signal=22%	8717/1289/51684/6789/4038/836/126695/1499/7042/1718/301/1291/11187/10413/2131/3728/10626/4669/26133/3516/50814/25932/1956/80144/3673/3675/1364/10628/3655/8644/2317/6768/9076/2810/55612/3911	GO:BP	Downregulated
GO:0061135	endopeptidase regulator activity	83	-0.401931	-1.54477	0.00235715	0.027921	0.0233056	1417	tags=34%, list=16%, signal=29%	5054/57448/6690/727/20/5104/10892/831/5721/5265/5720/51232/5176/1476/3053/5345/183/302/5272/5269/6692/710/351/9806/7035/5627/871/334	GO:MF	Downregulated
GO:0030864	cortical actin cytoskeleton	56	-0.425842	-1.54394	0.00928258	0.0361562	0.0235834	1384	tags=32%, list=16%, signal=27%	89848/999/6513/134549/11214/7414/8826/3996/4643/4627/6709/800/6242/23242/6711/57619/3993/2037	GO:CC	Downregulated
GO:1903076	regulation of protein localization to plasma membrane	89	-0.389626	-1.5422	0.00500079	0.0457817	0.0369408	787	tags=25%, list=9%, signal=23%	3958/55625/8650/1601/1956/5295/1201/598/10580/27237/5584/5525/7430/3675/4035/8673/6711/10551/10519/2810/4323/312	GO:BP	Downregulated
GO:0008194	UDP-glycosyltransferase activity	78	-0.408573	-1.54064	0.00441369	0.0419745	0.0350361	1392	tags=28%, list=16%, signal=24%	7368/2589/283358/63917/2590/11285/9334/2131/145173/7364/3073/8908/10720/283464/4245/8985/56886/143888/8702/79709/2683/51809	GO:MF	Downregulated
GO:0009925	basal plasma membrane	150	-0.361701	-1.53987	0.000723327	0.00512831	0.00334501	1366	tags=30%, list=16%, signal=26%	6513/222962/7037/1499/6510/117247/30061/1317/960/667/301/1015/8826/3416/481/6790/9497/682/1838/8650/8613/4072/10257/1956/476/5871/113235/9123/6566/7430/483/3675/1364/288/4035/302/55914/540/9843/19/6768/9076/2683/4547/312	GO:CC	Downregulated
GO:0098754	detoxification	87	-0.388762	-1.53403	0.00355301	0.0361416	0.0291623	735	tags=25%, list=8%, signal=23%	9588/54996/84883/114112/2950/51780/10549/373156/7296/348/9446/84293/7837/9429/4493/2168/540/337/4496/5002/50506/1728	GO:BP	Downregulated
GO:0002009	morphogenesis of an epithelium	235	-0.338651	-1.52949	0.000325934	0.00682414	0.00550633	1636	tags=31%, list=19%, signal=26%	9948/5058/94134/9968/4649/6928/220/8642/1948/1289/51684/6789/5898/3169/9368/27086/836/1512/126695/1499/7042/2043/6714/29072/960/5420/10155/7414/10413/2131/255743/3845/5361/6868/2195/4669/55625/682/10818/3516/2247/6385/25932/1956/80144/8985/341640/3678/23654/2719/3685/5216/23616/6788/23767/183/64398/11019/2626/4088/23242/7798/7052/2316/6692/6768/760/4323/3693/55612/284217/3911	GO:BP	Downregulated
hsa04066	HIF-1 signaling pathway	77	-0.401478	-1.52935	0.00846928	0.0415991	0.0284494	1553	tags=38%, list=18%, signal=31%	5163/3162/405/5054/6513/7037/4790/3643/5209/226/1387/2033/5230/6199/5291/5232/5214/2023/5335/3099/1956/5295/6198/5211/230/3939/229/3945/80201	KEGG	Downregulated
GO:0009135	purine nucleoside diphosphate metabolic process	91	-0.383786	-1.52681	0.0048862	0.0453038	0.0365551	1303	tags=32%, list=15%, signal=27%	405/5571/5236/5223/3643/5209/226/6714/2033/5224/1291/5230/7167/5232/5214/9414/2023/3099/83440/5211/5313/3692/230/3939/229/205/80201/351/2584	GO:BP	Downregulated
GO:0009179	purine ribonucleoside diphosphate metabolic process	91	-0.383786	-1.52681	0.0048862	0.0453038	0.0365551	1303	tags=32%, list=15%, signal=27%	405/5571/5236/5223/3643/5209/226/6714/2033/5224/1291/5230/7167/5232/5214/9414/2023/3099/83440/5211/5313/3692/230/3939/229/205/80201/351/2584	GO:BP	Downregulated
GO:0019318	hexose metabolic process	162	-0.353127	-1.52484	0.000980104	0.0142558	0.0115028	1559	tags=30%, list=18%, signal=25%	10295/5163/2720/1737/5571/26007/29925/5210/5236/5223/5373/3643/2585/5091/5209/226/6714/2033/5224/4122/5230/6652/145173/7167/5232/5214/57486/2023/23275/5106/2592/3099/4351/83440/10580/5211/4123/230/23509/9104/229/9563/80201/2582/2683/4124/4837/130589/2584	GO:BP	Downregulated
GO:0005657	replication fork	44	-0.437978	-1.51773	0.0150178	0.0490997	0.032026	1452	tags=36%, list=17%, signal=31%	10714/11169/10498/6118/4361/51507/5984/5981/9400/5982/6117/6119/5425/5985/50485/5424	GO:CC	Downregulated
REACTOME_REGULATION_OF_INSULIN_LIKE_GROWTH_FACTOR_IGF_TRANSPORT_AND_UPTAKE_BY_INSULIN_LIKE_GROWTH_FACTOR_BINDING_PROTEINS_IGFBPS	Regulation of IGF transport and uptake by IGFBPS	82	-0.39615	-1.51762	0.00309336	0.0286504	0.0220182	985	tags=29%, list=11%, signal=26%	STC2/FGG/SERPINA1/SDC2/MFGE8/SERPIND1/F2/CKAP4/FGA/APOE/P4HB/GPC3/PRKCSH/APOA2/AFP/APOB/CALU/LAMC1/LAMB1/PDIA6/FN1/APP/LAMB2/APLP2	Reactome	Downregulated
GO:0098609	cell-cell adhesion	424	-0.317128	-1.51727	1.24804e-05	0.000549726	0.000443568	1383	tags=27%, list=16%, signal=24%	3169/6599/3315/999/60626/5797/55330/7037/836/4814/5912/10318/6604/1499/144100/7042/3679/51208/10892/6464/6714/2033/55824/7373/29766/960/54825/8772/5420/301/2309/11187/3146/7414/2266/7094/1015/2131/5590/51043/3728/255743/1725/5291/1829/2195/1803/7525/3958/3696/11122/1004/9223/3383/9124/682/4860/9414/64881/1500/8379/8613/4072/8654/3556/56339/6385/3123/2243/5819/1501/1956/8440/2244/8767/2923/5792/3673/4627/5345/3133/3678/23654/3685/81704/23767/7430/1495/1465/54751/3675/83660/1364/288/27134/3655/1266/100/302/10398/64084/29091/79576/9074/3912/2316/22883/50848/337/5817/9076/3105/4026/2810/3693	GO:BP	Downregulated
GO:0016323	basolateral plasma membrane	134	-0.36359	-1.51429	0.00216103	0.0119615	0.00780207	1366	tags=31%, list=16%, signal=26%	6513/222962/7037/1499/117247/30061/1317/960/301/1015/8826/3416/481/6790/9497/682/8650/8613/4072/10257/1956/476/5871/113235/9123/6566/7430/483/3675/288/4035/302/55914/540/9843/19/6768/9076/2683/4547/312	GO:CC	Downregulated
GO:0035239	tube morphogenesis	403	-0.317807	-1.51307	2.15633e-05	0.000813547	0.000656443	1542	tags=26%, list=18%, signal=23%	8642/2050/3162/1948/113026/51684/90268/6789/5898/5054/3169/3315/5797/27086/836/6667/4814/1512/55636/1499/7042/2043/57556/7498/6444/6464/6714/3087/29072/1317/5140/5286/8828/5420/301/2185/10413/2131/3728/5230/255743/3845/5291/4240/3696/4669/5176/5587/51752/682/30008/2549/4015/5335/3516/2247/6505/3099/6385/25932/1956/958/348/3339/4643/4627/5345/4059/3678/23654/2719/9444/3685/5216/5740/7837/6788/6237/183/11019/57674/2626/4088/841/23242/4035/23509/338/302/7798/7052/2316/2335/6692/306/6768/2683/10551/10519/1284/4323/1890/284217/3911/290/80781	GO:BP	Downregulated
GO:0002285	lymphocyte activation involved in immune response	87	-0.382661	-1.50996	0.00517118	0.0467912	0.0377553	1322	tags=31%, list=15%, signal=27%	27086/7037/440275/10892/2033/301/3146/2185/1015/5590/51043/5361/3958/26022/2956/3383/121260/3123/5295/958/8767/5971/6778/55183/2150/100/3936	GO:BP	Downregulated
GO:0097191	extrinsic apoptotic signaling pathway	130	-0.363253	-1.50992	0.00176812	0.0225161	0.018168	1547	tags=33%, list=18%, signal=28%	8717/3162/51304/6789/5054/57448/55437/51202/7042/6714/8795/23678/8772/5894/3148/2309/2266/10413/3958/7186/3383/10038/2950/1616/2243/5295/2244/598/51703/2923/6198/3685/6788/1495/183/9531/3655/4088/841/1280/64798/10519/351	GO:BP	Downregulated
REACTOME_RHOB_GTPASE_CYCLE	REACTOME_RHOB_GTPASE_CYCLE	52	-0.427171	-1.50785	0.00670614	0.0459269	0.0352955	1414	tags=35%, list=16%, signal=29%	VANGL1/TFRC/ARHGAP26/AKAP13/JUP/ARHGEF10/DIAPH1/ARHGEF5/SOWAHC/TJP2/ARHGEF17/PIK3R1/SNAP23/RTKN/STOM/ERBIN/MYO9B/RHPN2	Reactome	Downregulated
GO:0006869	lipid transport	224	-0.333416	-1.5073	0.00067356	0.010807	0.00872009	1366	tags=25%, list=16%, signal=22%	6513/10434/6256/4790/23250/3990/20/57614/114876/5104/23111/10948/58488/91869/301/25987/10347/11000/51454/9885/7518/26031/54677/1601/27346/10257/348/1201/29803/51703/6198/3685/183/336/2182/158219/2170/9429/388323/4864/10802/4035/338/302/80772/196527/949/5360/2168/161291/5948/19/337/341/123/4547	GO:BP	Downregulated
GO:0016616	oxidoreductase activity, acting on the CH-OH group of donors, NAD or NADP as acceptor	83	-0.391571	-1.50496	0.0037377	0.0361069	0.0301384	1489	tags=37%, list=17%, signal=31%	84869/51171/9380/873/4200/26227/112724/115817/10873/3418/622/6652/80270/7923/3294/79154/25979/6697/10257/50814/2531/3295/56898/1962/22949/3939/8644/7358/3945/9563/51084	GO:MF	Downregulated
GO:0016614	oxidoreductase activity, acting on CH-OH group of donors	88	-0.388568	-1.50153	0.00327315	0.0339249	0.0283171	1489	tags=36%, list=17%, signal=31%	84869/51171/9380/873/4200/26227/112724/115817/10873/3418/622/6652/80270/7923/3294/79154/25979/6697/10257/50814/2531/3295/56898/1962/22949/3939/8644/7358/224/3945/9563/51084	GO:MF	Downregulated
GO:0071897	DNA biosynthetic process	113	-0.364896	-1.49977	0.00439781	0.0425325	0.0343191	1750	tags=24%, list=20%, signal=19%	51147/25865/7486/84875/55226/27343/10714/50484/10111/2671/1499/4361/6714/5984/2185/5981/11143/4015/5982/2247/6117/5425/2264/5985/9100/5424/9104	GO:BP	Downregulated
GO:1901681	sulfur compound binding	135	-0.354347	-1.48987	0.00277629	0.0303562	0.0253383	1231	tags=25%, list=14%, signal=22%	5091/3990/37/5104/4043/8828/83862/3068/53354/26061/7086/3053/2147/30008/2247/2950/7448/56339/2948/348/64745/5792/3673/2264/3918/4035/338/2335/351/445329/6817/334/375790/6822	GO:MF	Downregulated
GO:0045178	basal part of cell	161	-0.347217	-1.48307	0.00190004	0.0108993	0.00710925	1366	tags=29%, list=16%, signal=25%	6513/222962/7037/1499/6510/117247/30061/1317/960/667/9454/301/1015/8826/3416/481/6790/9497/682/1838/8650/8613/4072/10257/1956/476/5871/113235/3673/9123/6566/7430/483/3675/1364/288/4035/302/55914/540/9843/19/6768/9076/2683/4547/312	GO:CC	Downregulated
GO:0048514	blood vessel morphogenesis	286	-0.322555	-1.4773	0.000503928	0.00881217	0.00711045	1538	tags=28%, list=17%, signal=24%	2050/3162/1948/113026/90268/6789/5054/3315/5797/6667/4814/1512/55636/1499/7042/57556/7498/6444/6464/3087/29072/1317/5140/5286/8828/301/2185/10413/3728/5230/5291/4240/3696/4669/5176/5587/51752/682/30008/2549/4015/5335/3516/2247/6505/3099/25932/958/348/3339/4643/4627/5345/4059/3678/9444/3685/5740/7837/6237/57674/2626/841/4035/23509/338/302/7052/2316/2335/306/2683/10519/1284/4323/1890/284217/290/80781	GO:BP	Downregulated
GO:0051015	actin filament binding	142	-0.349115	-1.47528	0.00442947	0.0419745	0.0350361	986	tags=24%, list=11%, signal=22%	5358/23603/2318/7094/8826/4430/399687/1956/7171/4643/4645/79784/4627/7430/1495/6709/83660/2620/1265/1266/7798/6711/4648/57619/83715/2316/2317/822/7464/7169/3936/4650/118/55612	GO:MF	Downregulated
GO:0050817	coagulation	125	-0.353103	-1.47149	0.00487168	0.0453038	0.0365551	1443	tags=30%, list=16%, signal=26%	79803/5054/3998/3315/55330/5912/6714/388552/7414/2266/7094/5265/5291/2159/3053/2147/7448/2243/958/348/2244/2923/3673/4627/5345/1465/2150/2155/302/2677/10398/196527/2316/50848/710/3172/7035/5627	GO:BP	Downregulated
REACTOME_METABOLISM_OF_STEROIDS	REACTOME_METABOLISM_OF_STEROIDS	98	-0.372143	-1.47086	0.00466525	0.0361077	0.0277493	1525	tags=31%, list=17%, signal=26%	TBL1XR1/HSD17B14/FDPS/CYP27A1/CARM1/RXRA/SP1/DHCR7/SMARCD3/NCOA1/OSBPL1A/STARD3/CREBBP/DHCR24/SCD/NFYB/HSD3B7/FDXR/OSBPL2/HSD17B2/OSBPL3/MSMO1/TBL1X/NSDHL/EBP/HSD17B4/SEC24A/SEC23A/AKR1C3/ACOX2	Reactome	Downregulated
GO:0048729	tissue morphogenesis	281	-0.321854	-1.47059	0.000190718	0.00463783	0.00374222	1718	tags=30%, list=20%, signal=25%	54583/1739/25865/7049/9948/5058/94134/9968/4649/6928/220/8642/1948/1289/51684/6789/5898/7168/3169/9368/27086/836/1512/55636/126695/1499/4634/7042/2043/6714/29072/960/8828/5420/10155/7414/10413/2131/255743/3845/5361/6868/2195/4669/55625/682/30008/10818/23275/3516/2247/6385/25932/7296/1956/80144/8985/3673/341640/3678/23654/2719/3685/5216/23616/6788/23767/183/3675/64398/11019/2626/4088/23242/7798/7052/2316/6692/6768/760/4323/3693/55612/284217/3911	GO:BP	Downregulated
GO:0010876	lipid localization	234	-0.326255	-1.47056	0.000939555	0.0138425	0.0111694	1387	tags=25%, list=16%, signal=22%	51099/6513/10434/6256/4790/23250/3990/20/57614/114876/5104/23111/10948/58488/91869/301/25987/10347/11000/51454/9885/7518/26031/54677/1601/27346/10257/348/1201/29803/51703/6198/3685/10938/183/336/2182/158219/2170/9429/388323/4864/10802/4035/338/302/80772/196527/949/5360/10226/2168/161291/5948/19/337/341/123/4547	GO:BP	Downregulated
GO:0005975	carbohydrate metabolic process	370	-0.309138	-1.46648	0.000150522	0.00388281	0.003133	1569	tags=26%, list=18%, signal=23%	29988/10295/5163/2720/54344/1737/405/5571/57462/9469/256356/26007/178/197258/6513/29925/5210/5236/4790/5223/55741/5373/3643/2585/5091/5256/2739/5209/226/7360/4668/6714/2033/5224/55556/4122/1291/11285/3418/9334/30001/2131/5230/6652/145173/7165/7167/5232/10007/3073/5214/57486/8908/5836/6515/2023/2887/23275/5106/23729/2592/3099/4351/2990/57190/54414/83440/93432/10580/9446/5211/5238/4123/5313/8987/3692/230/4864/8702/23509/64080/51071/9104/3939/229/9563/23193/80201/219/2582/2683/351/4124/4837/130589/51809/2584/3938	GO:BP	Downregulated
hsa05200	Pathways in cancer	257	-0.321561	-1.4626	0.000709229	0.00577762	0.00395129	1475	tags=27%, list=17%, signal=23%	405/51684/6773/6789/5898/999/6513/836/6256/6667/4790/1499/7184/8648/7042/1387/329/2033/8772/5894/1399/3728/1902/6199/3845/5899/5291/7186/2956/114112/5338/2147/9170/5335/2247/2950/1643/7296/2948/1956/5295/598/3673/1613/6198/27436/9446/3685/6778/840/2264/1495/183/5337/3675/3918/3655/4791/4088/841/5331/3915/3912/2335/1284/1017/3913/1728/284217/3911	KEGG	Downregulated
GO:0002252	immune effector process	247	-0.321942	-1.46239	0.00160292	0.0209051	0.0168681	1322	tags=26%, list=15%, signal=23%	27086/7037/196/1512/2671/51279/727/7042/440275/10892/6714/2033/3263/8772/301/11187/3146/2185/1015/5590/51043/81622/5291/5361/6868/55198/7525/3958/26022/7186/2956/3383/121260/5338/2147/399687/3123/5819/5295/958/8767/8773/5971/3133/6778/336/55183/2150/6891/4035/100/8673/5272/3107/55601/306/710/5817/629/3105/3936/351/3106/9111/10312	GO:BP	Downregulated
GO:0140678	molecular function inhibitor activity	277	-0.316979	-1.45582	0.000750539	0.0118538	0.00989433	1417	tags=24%, list=16%, signal=21%	5054/4734/57448/9749/3315/81611/6690/51347/83860/836/159090/142679/727/7184/5104/4043/6872/286262/408/831/301/3547/8826/5265/3337/3958/51232/55646/26036/5176/1476/3053/1616/54920/1028/5345/2719/57718/5525/7837/183/336/10628/6242/9100/8673/302/29763/5272/307/2040/64798/5269/6692/306/710/341/23327/10519/351/2810/9806/7035/5627/871/334/94274	GO:MF	Downregulated
GO:0009100	glycoprotein metabolic process	232	-0.321842	-1.45399	0.000854401	0.01291	0.010417	1639	tags=25%, list=19%, signal=21%	267/9445/138050/84061/2720/54344/9215/58505/29926/8813/9469/115290/6048/2589/282679/29925/55741/5373/10318/1499/20/63917/84920/2590/91869/4122/11285/10347/9334/2131/55959/145173/3073/4669/26574/11236/23275/2990/26232/283464/4245/8985/56886/143888/6448/5589/5238/4864/26270/8702/23509/1280/7358/23193/2683/4124/957/51809	GO:BP	Downregulated
GO:0042581	specific granule	87	-0.371692	-1.45318	0.0102638	0.0385505	0.0251451	1298	tags=32%, list=15%, signal=28%	4790/5912/23250/3163/311/8566/8649/30/7414/3728/56954/121260/10970/6515/9761/8773/3685/5337/6709/1265/8673/9725/196527/2040/8694/306/2444/10555	GO:CC	Downregulated
GO:0001568	blood vessel development	337	-0.310173	-1.44972	0.000328387	0.00682537	0.00550732	1538	tags=27%, list=17%, signal=23%	2050/9215/3162/1948/113026/1289/7541/51684/90268/6789/5054/3315/5797/196/6667/4814/1512/55636/1499/7042/57556/7498/6444/6464/3087/29072/1317/5140/5286/8828/1399/301/2185/10413/3728/5230/5291/4240/3696/4669/5176/5587/51752/682/30008/2549/4015/5335/3516/2247/8613/6505/3099/50814/25932/958/348/3339/4643/4627/5345/4059/3678/2719/9444/3685/5740/7837/6237/57674/2626/841/4035/23509/338/302/7798/7052/2316/2335/6692/306/2683/10519/1284/4323/1890/284217/290/80781	GO:BP	Downregulated
GO:0004857	enzyme inhibitor activity	220	-0.324007	-1.44748	0.00156969	0.0208245	0.0173822	1417	tags=24%, list=16%, signal=20%	5054/57448/9749/3315/81611/6690/51347/836/159090/142679/727/7184/5104/286262/408/831/301/8826/5265/3958/51232/5176/1476/3053/54920/1028/5345/2719/57718/5525/183/336/10628/6242/302/5272/307/64798/5269/6692/306/710/341/10519/351/2810/9806/7035/5627/871/334/94274	GO:MF	Downregulated
GO:0090575	RNA polymerase II transcription regulator complex	136	-0.345686	-1.44402	0.00417843	0.019824	0.0129305	2329	tags=33%, list=26%, signal=25%	8625/219541/9441/2960/9443/728340/730394/81857/7088/11335/10589/4773/2648/8464/56970/9439/405/6773/25929/1108/83860/6256/1499/8648/2963/6878/7029/6872/10155/2962/4801/5451/10413/23394/129685/571/6874/6877/6880/6873/6778/2626/4088/302/6281	GO:CC	Downregulated
GO:0005884	actin filament	78	-0.376549	-1.44178	0.00840824	0.0337936	0.0220424	1089	tags=35%, list=12%, signal=31%	26258/23607/5058/4646/4649/7168/345651/6714/728378/5358/301/8826/1729/7525/64423/9124/4430/8572/7171/7430/23242/7798/83715/2316/7169/3936/4650	GO:CC	Downregulated
REACTOME_METABOLISM_OF_LIPIDS	REACTOME_METABOLISM_OF_LIPIDS	492	-0.301385	-1.43948	4.03853e-05	0.000992074	0.000762423	1433	tags=24%, list=16%, signal=21%	CERS4/ABHD4/ACOX3/AGPAT1/FDPS/ACOT11/CYP27A1/UGT8/CARM1/ABHD5/PTDSS2/SPTLC3/HMGCL/CBR1/AHR/RXRA/SP1/ACSM3/DHCR7/SMARCD3/ABHD3/PRKAB2/NCOA1/MTMR14/ACADVL/OSBPL1A/STARD3/PCTP/CREBBP/DHCR24/EP300/ACAA1/ARSK/PIK3C2A/CHPT1/LPIN3/SCD/BDH1/ALOX15/FADS1/B4GALT5/NFYB/SLC27A3/HSD3B7/PIK3CB/HACL1/HEXA/FDXR/HSD17B8/OSBPL2/HSD17B2/PRKD1/ACAD11/PLD2/PCYT2/OSBPL3/MSMO1/GPAT3/AGPAT3/CROT/DHRS7B/DECR2/PLPP3/TBL1X/NSDHL/MTMR10/TXNRD1/GSTM4/SLC44A5/PIK3R1/SLC44A4/MECR/PTGR2/PECR/GNPAT/SLC44A3/ACSL5/KDSR/CHKB/EBP/HSD17B4/PTGIS/ACOX1/SPTLC1/EPHX2/AGT/APOA2/PLD1/ACSL4/BDH2/FABP3/TNFAIP8/ABCG2/ARSL/CPNE1/EHHADH/SEC24A/ACOT9/SEC23A/SCD5/PTGR1/AKR1C3/DGAT1/ALDH3A2/PLIN3/FABP1/ACAA2/PHYH/ACAD10/ABCA1/ACOX2/PLIN2/AGPAT2/ACOT1/DPEP1/GGT1/PLBD1/HMGCS2/SULT2A1	Reactome	Downregulated
GO:0006520	amino acid metabolic process	202	-0.324895	-1.43608	0.00313707	0.0330631	0.0266783	1618	tags=31%, list=18%, signal=26%	2746/10157/10295/10994/27165/84245/79814/2937/635/2639/3155/26227/2744/3176/5723/5831/57176/4548/55556/4507/790/80222/92292/1757/2184/159/4942/55258/51074/23498/23464/4143/56954/7054/23395/5184/3081/883/80017/435/124454/5198/5034/1201/8985/2747/84706/4357/1491/10841/58510/5352/5009/4329/2731/6470/57505/5625/3172/1800/2678/1806/95	GO:BP	Downregulated
GO:0050878	regulation of body fluid levels	177	-0.330248	-1.43303	0.00285748	0.0310993	0.0250937	1443	tags=29%, list=16%, signal=25%	79803/5054/3998/3315/6690/55330/5912/8648/65267/7498/6714/388552/7414/790/2266/7094/2131/51043/5265/5291/2159/3053/2147/7448/3099/2243/1956/958/348/2244/2923/4645/3673/4627/5345/1465/2150/2155/100/8673/302/2677/10398/196527/2316/540/50848/710/10551/3172/7035/5627	GO:BP	Downregulated
GO:0001944	vasculature development	357	-0.302855	-1.42763	0.000503916	0.00881217	0.00711045	1538	tags=26%, list=17%, signal=22%	2050/9215/3162/1948/113026/1289/7541/51684/90268/6789/5054/3315/60626/5797/196/6667/4814/1512/55636/1499/7042/57556/7498/6444/6464/3087/29072/1317/5140/5286/8828/1399/301/2185/10413/3728/5230/27250/5291/4240/3696/4669/5176/5587/51752/682/30008/2549/4015/5335/3516/2247/8613/6505/3099/50814/25932/958/348/3339/4643/4627/5345/4059/3678/2719/9444/3685/5740/7837/6237/1491/57674/2626/841/4035/23509/338/302/7798/7052/2316/2335/6692/306/2683/10519/1284/4323/1890/284217/290/80781	GO:BP	Downregulated
GO:0043292	contractile muscle fiber	128	-0.345541	-1.42624	0.0105296	0.0388548	0.0253436	1466	tags=31%, list=17%, signal=26%	9456/7168/3998/3315/6513/200845/4077/1499/4634/226/23363/29766/667/103910/23603/1291/7414/2318/3728/255743/5587/9124/2023/8572/1466/10539/6385/7171/7286/5525/1465/9531/800/288/10398/6711/79026/2316/2317/7169	GO:CC	Downregulated
GO:2000147	positive regulation of cell motility	294	-0.310074	-1.4239	0.000647891	0.0105401	0.00850468	1019	tags=22%, list=12%, signal=21%	5286/8772/8828/1399/5420/301/3146/2185/9043/1902/5291/9530/6868/2195/2159/3958/5587/3383/682/2549/5606/5335/8650/2247/1601/8613/7448/7205/10013/1956/5295/958/3673/1613/6198/3678/3685/5216/81704/22800/6237/183/57715/3675/80005/1364/3918/2150/3655/4088/841/2155/196527/2886/949/3912/2316/2335/306/9076/50506/10519/351/4323/9806/55612	GO:BP	Downregulated
GO:0008233	peptidase activity	276	-0.310261	-1.42367	0.00114037	0.0162096	0.0135301	1511	tags=27%, list=17%, signal=23%	5125/1519/8492/2686/90268/9960/254042/1804/836/29761/79831/1512/51279/4320/10026/51321/1200/10892/55432/81502/402682/1362/4285/55230/3416/4224/6868/327/10136/1358/1357/1360/1803/2159/57486/79956/5184/2147/51752/59343/726/9986/3249/56928/56957/100137047/23436/7511/643847/29952/135293/2923/1368/840/64167/90507/9100/23549/8904/841/84301/2155/7052/57646/6768/5698/5699/629/4323/1889/1800/2678/5696/290	GO:MF	Downregulated
GO:0042803	protein homodimerization activity	443	-0.299146	-1.42007	0.00012473	0.00302697	0.00252661	1563	tags=25%, list=18%, signal=22%	6928/220/215/2720/3162/51765/51304/2937/405/9380/6789/7168/4038/53373/3315/2021/7037/196/6667/4289/29959/5596/9054/23051/5723/7042/8566/10591/10948/4668/7498/81502/57679/3087/80273/667/4281/8614/85363/80222/22882/55163/2131/51043/3728/53354/7165/7167/3416/4085/55198/1803/11122/7086/25801/883/9950/30008/2023/8572/5308/133686/1616/56928/471/5819/2948/64077/7171/348/8767/3613/7511/316/11200/4627/1613/4835/5345/140576/3295/286257/51/2053/23767/6890/336/9429/4088/1280/2040/6281/224/2316/51084/2731/50848/6470/8309/337/7169/2582/351/4124/3172/1890/1889/118/1806/56667/3938	GO:MF	Downregulated
GO:0030016	myofibril	123	-0.345583	-1.41963	0.00837453	0.0337936	0.0220424	1466	tags=32%, list=17%, signal=27%	9456/7168/3998/3315/6513/200845/4077/1499/4634/226/23363/29766/667/103910/23603/1291/7414/2318/3728/5587/9124/2023/8572/1466/10539/6385/7171/7286/5525/1465/9531/800/288/10398/6711/79026/2316/2317/7169	GO:CC	Downregulated
GO:0043410	positive regulation of MAPK cascade	196	-0.321999	-1.41949	0.00313707	0.0330631	0.0266783	1254	tags=26%, list=14%, signal=23%	3643/1499/142679/7042/7498/8649/6464/6714/408/960/5894/4281/1399/3146/85363/2185/10347/2266/246/9043/5590/255743/1902/8826/10174/23779/23005/7186/3383/7984/10818/9170/5606/23043/2247/3123/2243/90441/1956/958/348/2244/8767/5871/5345/6788/2264/2150/1687/10519/351	GO:BP	Downregulated
GO:0030036	actin cytoskeleton organization	452	-0.295071	-1.4178	0.000149202	0.00387013	0.00312277	1209	tags=23%, list=14%, signal=21%	7184/10420/226/23363/811/11214/6464/6714/408/1264/29766/728378/55761/5358/23603/301/11187/55616/2185/246/2318/7094/1902/8826/3845/9530/10174/57553/9639/2195/54961/1729/3996/23370/5587/64423/3706/9124/7984/4430/8572/399687/1466/26037/54509/23043/5829/9828/10013/6385/144347/8440/7171/5295/55740/1201/116985/4643/4645/348110/79784/10580/4627/1613/5345/27237/5584/5216/23616/7430/1465/6709/800/11252/83660/6242/2150/2620/1265/4088/1266/23242/4035/10398/79767/7798/6711/23189/4648/2059/57619/3993/83715/6281/2316/2317/822/9322/50848/7169/3936/85415/81553/3693/118/2037	GO:BP	Downregulated
GO:0055086	nucleobase-containing small molecule metabolic process	498	-0.295054	-1.41775	6.23125e-05	0.00196579	0.00158618	1515	tags=27%, list=17%, signal=24%	8226/1737/29926/84869/6799/405/28992/8813/5571/6391/26027/197258/2639/29925/50484/5236/4200/6296/5223/5373/3643/5091/23443/6392/5209/2762/226/10591/2618/7360/60490/7498/10606/55191/6714/2033/10201/8833/5224/4507/1291/3418/790/159/53354/5230/23498/7167/64841/5232/10007/2232/1841/353/5214/7086/481/91373/4521/9497/4860/132/9414/2023/55902/54677/133686/5106/7276/54956/8654/2330/471/23729/2592/3099/5198/4351/79621/9567/27350/27284/161823/57190/51703/83440/4245/10135/79077/56886/54995/84267/3295/5740/51005/5211/5238/2182/5313/221443/3692/1635/230/100/64080/23597/51071/55270/3939/8801/7358/9615/229/8694/3945/4329/9563/205/6470/80201/351/4837/30833/93100/641371/957/1890/1728/2584/1806/445329/6817/3158/6822	GO:BP	Downregulated
GO:0016042	lipid catabolic process	204	-0.319417	-1.41592	0.00183646	0.0228597	0.0184453	1544	tags=27%, list=18%, signal=23%	215/10994/2720/79718/113026/51171/5826/63874/8310/1593/51099/2639/116236/171586/3990/37/23111/4668/9588/57552/30/5140/64900/26061/3073/84129/5338/60526/5335/54677/5106/26063/8613/348/3295/51/336/5337/5333/56898/1962/338/5331/8644/949/2168/10449/5264/80724/8309/337/341/1800/79887/3938/6822	GO:BP	Downregulated
GO:0007015	actin filament organization	305	-0.305269	-1.41248	0.000601427	0.0100595	0.00811691	1089	tags=23%, list=12%, signal=21%	6714/408/1264/29766/55761/5358/23603/55616/2185/246/1902/8826/9530/10174/57553/9639/2195/54961/1729/23370/64423/9124/7984/4430/54509/5829/10013/6385/144347/8440/7171/5295/55740/116985/4643/4645/348110/10580/5345/5584/5216/23616/7430/6709/800/2150/2620/1265/4088/1266/23242/10398/79767/7798/6711/23189/4648/2059/57619/83715/6281/2316/822/50848/7169/3936/85415/81553/3693/118	GO:BP	Downregulated
GO:0030029	actin filament-based process	496	-0.293409	-1.41187	0.000117142	0.00323631	0.00261134	1134	tags=22%, list=13%, signal=20%	811/11214/6444/6464/6714/408/1264/29766/728378/55761/5358/23603/301/11187/55616/2185/246/2318/7094/3728/1902/8826/3845/9530/10174/1829/57553/9639/2195/54961/1729/3996/23370/5587/64423/3706/9124/7984/4430/8572/399687/1466/26037/54509/23043/5829/9828/10013/6385/144347/8440/7171/476/5295/55740/1201/116985/4643/4645/348110/79784/10580/4627/1613/5345/27237/9444/5584/5216/23616/7430/1465/6709/800/11252/83660/6242/2150/2626/2620/1265/4088/1266/23242/4035/10398/79767/7798/6711/23189/4648/2059/57619/3993/83715/6281/2316/2317/822/9322/50848/7169/3936/23327/4650/85415/81553/3693/118/2037	GO:BP	Downregulated
GO:0040017	positive regulation of locomotion	300	-0.302439	-1.39393	0.00177497	0.0225199	0.0181711	1019	tags=22%, list=12%, signal=20%	5286/8772/8828/1399/5420/301/3146/2185/9043/1902/5291/9530/6868/2195/2159/3958/5587/3383/682/2549/5606/5335/8650/2247/1601/8613/7448/7205/10013/1956/5295/958/3673/1613/6198/3678/3685/5216/81704/22800/6237/183/57715/3675/80005/1364/3918/2150/3655/4088/841/2155/196527/2886/949/3912/2316/2335/306/9076/50506/10519/351/4323/9806/55612	GO:BP	Downregulated
GO:0048568	embryonic organ development	177	-0.32103	-1.39303	0.00536774	0.0481036	0.0388143	1844	tags=29%, list=21%, signal=24%	5154/10848/10763/29924/54583/1739/6678/9968/4646/79879/6928/220/27042/5125/113026/405/51684/6789/57448/9368/55636/1499/8648/7042/286262/29072/10155/10413/125488/55773/4669/7054/5930/10818/5308/3516/3249/50814/1956/80736/1028/6788/2626/4088/841/23242/100/1280/6692/6768/4323/1889	GO:BP	Downregulated
GO:0003779	actin binding	281	-0.302613	-1.38814	0.00288008	0.0308138	0.0257203	1084	tags=22%, list=12%, signal=20%	286262/1264/6645/29766/667/5358/23603/7414/2318/3068/7094/64787/8826/57553/54961/1729/64423/9124/4430/8572/399687/6876/57530/10013/1956/7171/5034/55740/4643/4645/79784/10580/4627/54869/5216/7430/1495/6709/800/83660/2620/1265/1266/23242/7798/6711/4648/2059/57619/83715/2316/2317/822/7464/7169/3936/7402/4650/6641/118/55612/2037/55075	GO:MF	Downregulated
GO:0005667	transcription regulator complex	253	-0.305962	-1.38812	0.00238308	0.0129631	0.00845539	1614	tags=31%, list=18%, signal=26%	8625/219541/9441/2960/9443/23028/132660/728340/730394/81857/7088/11335/10589/5970/25942/23186/274/84962/4773/2648/5591/55957/8464/56970/9439/5934/6928/10625/79718/57708/405/11243/6773/25929/1108/83860/196/6256/6667/4790/1499/8648/55729/2963/6878/7029/1387/6872/2033/10155/2309/3146/2962/3068/4801/5451/10413/23394/129685/571/6874/26574/9124/6877/6880/5308/3516/25979/6907/6873/5971/6778/57326/2626/4088/302/6281/7464/1017	GO:CC	Downregulated
GO:0001525	angiogenesis	242	-0.304834	-1.38398	0.00490006	0.0453038	0.0365551	1538	tags=27%, list=17%, signal=23%	2050/3162/1948/113026/90268/6789/5054/3315/5797/6667/4814/1512/1499/7042/57556/6464/3087/29072/1317/5140/5286/8828/301/2185/3728/5230/5291/4240/3696/5176/5587/51752/682/2549/5335/3516/2247/3099/25932/958/3339/4627/4059/3678/9444/3685/5740/7837/6237/57674/2626/841/23509/302/7052/2316/2335/306/2683/10519/1284/4323/1890/290/80781	GO:BP	Downregulated
GO:0030335	positive regulation of cell migration	286	-0.301853	-1.38249	0.00251819	0.0283723	0.0228933	1019	tags=22%, list=12%, signal=20%	5286/8772/8828/1399/5420/301/3146/2185/9043/1902/5291/9530/6868/2195/2159/3958/5587/3383/682/2549/5606/5335/8650/2247/1601/8613/7448/7205/10013/1956/5295/958/3673/1613/6198/3678/3685/5216/81704/22800/6237/183/57715/3675/80005/1364/3918/2150/3655/4088/841/2155/196527/2886/949/3912/2316/2335/306/9076/10519/351/4323/55612	GO:BP	Downregulated
GO:0006753	nucleoside phosphate metabolic process	481	-0.286204	-1.38178	0.000165305	0.00414952	0.00334821	1515	tags=26%, list=17%, signal=23%	8226/1737/29926/84869/6799/405/8813/5571/6391/26027/197258/2639/29925/50484/5236/4200/6296/5223/5373/3643/5091/23443/6392/5209/2762/226/10591/2618/7360/60490/7498/10606/55191/6714/2033/10201/8833/5224/1291/3418/790/159/53354/5230/23498/7167/64841/5232/10007/2232/1841/353/5214/7086/481/91373/9497/4860/132/9414/2023/55902/54677/133686/5106/54956/8654/2330/471/23729/2592/3099/5198/4351/79621/9567/27284/161823/57190/51703/83440/4245/10135/79077/56886/54995/3295/5740/51005/5211/5238/2182/5313/3692/1635/230/100/64080/23597/51071/55270/3939/8801/7358/9615/229/8694/3945/9563/205/6470/80201/351/4837/30833/93100/641371/957/1890/1728/2584/1806/445329/6817/3158/6822	GO:BP	Downregulated
GO:0005793	endoplasmic reticulum-Golgi intermediate compartment	102	-0.346456	-1.3696	0.0139957	0.0464804	0.0303175	1134	tags=27%, list=13%, signal=24%	3998/2589/2804/811/3633/11079/4043/8842/3146/5265/10960/11196/399687/8613/5034/4245/57222/56886/50999/6890/64398/6892/6891/10841/10130/2335/871/290	GO:CC	Downregulated
GO:0048598	embryonic morphogenesis	282	-0.298702	-1.36412	0.00217625	0.0258548	0.0208619	1599	tags=25%, list=18%, signal=21%	9968/4646/6928/220/3909/1289/51684/6789/5898/4038/60626/9368/836/55636/126695/1499/8648/7042/3679/1387/286262/29072/23528/10155/1291/10413/125488/2131/4669/7054/10818/23275/2247/3249/8613/7448/6385/7296/80144/80736/1028/3673/341640/4627/3678/23654/2719/3685/5216/6788/23767/3675/64398/11019/2626/4088/23242/1280/7798/7358/3912/2335/6692/6768/1284/4323/3693/3172/1889/3911	GO:BP	Downregulated
GO:0006954	inflammatory response	324	-0.29226	-1.35581	0.00258051	0.0288239	0.0232577	2095	tags=34%, list=24%, signal=27%	5603/55829/331/3572/11343/5970/2876/720/5682/335/4615/669/839/5320/9258/7128/51704/83737/3957/4907/2194/57410/10848/5598/4793/3661/23607/3827/59307/201292/8986/8717/215/9215/3162/5966/405/90268/23609/5054/27086/7037/836/196/4790/4814/10318/727/329/6714/960/3148/301/1291/3146/246/2131/5590/51074/5265/27250/55198/7525/4669/5587/2147/5606/5335/3516/25979/2950/3556/23729/3123/1956/958/348/3428/8767/3339/8773/5971/5345/3133/5740/57326/183/11019/10628/2150/4088/841/4035/100/8673/80772/196527/2335/50848/1687/2683/10551/351/143/9111/1800/2678/10312/55075	GO:BP	Downregulated
GO:0048732	gland development	213	-0.304195	-1.35307	0.00494578	0.045561	0.0367627	1383	tags=25%, list=16%, signal=21%	3169/6599/999/9368/50/4790/2671/3643/1499/8648/7042/3482/7498/6714/8772/5894/1399/790/2131/55959/51043/5361/4669/5176/6790/10818/5308/3516/5106/2247/8379/3249/7448/3099/1956/1028/3673/6778/5589/4357/4088/4864/23242/100/9104/7052/5009/540/9076/4124/284217/3911/3158	GO:BP	Downregulated
GO:0015629	actin cytoskeleton	333	-0.290149	-1.35077	0.00213609	0.0119281	0.00778027	1384	tags=26%, list=16%, signal=22%	89848/999/6513/9368/134549/64759/345651/4637/4634/226/93587/11214/9735/6714/1264/29766/11259/728378/667/103910/55761/5358/23603/301/7414/5590/8826/6868/1729/7525/53405/3996/64423/3706/9124/6877/7984/4430/8572/399687/26037/5782/5829/56928/57530/7205/25932/144347/7171/4643/4645/79784/10580/4627/7430/1495/54751/6709/800/80005/83660/6242/2620/3898/1265/1266/23242/10398/7798/6711/4648/57619/3993/83715/79026/2316/2317/822/30851/7169/3936/4026/4650/118/2037	GO:CC	Downregulated
GO:0072521	purine-containing compound metabolic process	407	-0.282065	-1.34144	0.00186277	0.0230697	0.0186147	1303	tags=24%, list=15%, signal=21%	5236/4200/6296/5223/3643/5091/6392/5209/226/10591/2618/60490/7498/10606/55191/6714/2033/10201/8833/5224/4507/1291/3418/159/53354/5230/23498/7167/5232/2232/353/5214/7086/481/4521/9497/4860/132/9414/2023/55902/54677/133686/5106/7276/54956/8654/2330/471/23729/3099/5198/9567/27284/161823/57190/51703/83440/10135/54995/3295/5740/5211/2182/5313/221443/3692/9429/230/100/64080/23597/51071/55270/3939/8801/9615/229/8694/3945/9563/205/6470/80201/351/4837/30833/93100/641371/1728/2584/1806/445329/6817/3158/6822	GO:BP	Downregulated
GO:0071345	cellular response to cytokine stimulus	396	-0.273894	-1.30442	0.00391567	0.0391483	0.0315884	1322	tags=25%, list=15%, signal=22%	58509/10410/8996/59307/201292/81844/210/87178/8986/8717/2050/4920/7706/90268/5826/6773/10554/27086/7037/4790/29761/2671/3643/8531/51444/2043/51208/329/6714/3263/960/3434/8772/5894/8828/1399/2309/2185/2266/246/4801/10413/2131/339122/255743/9530/6868/55198/11122/5214/7186/3383/4015/5106/2950/54956/56928/6505/471/3556/23729/3099/56339/1956/5295/958/2244/3428/5034/8767/2923/1613/6198/5740/6778/81704/7837/2264/1491/55183/9100/2150/8904/841/678/2059/55914/2317/2731/19/6470/1687/9076/50506/10519/10555/9806/10312	GO:BP	Downregulated
GO:0006281	DNA repair	397	-0.272607	-1.29587	0.00508894	0.0464067	0.0374451	2193	tags=29%, list=25%, signal=23%	728340/730394/10075/6240/51366/2073/22976/7507/197370/11073/51377/29086/57654/54726/7913/51567/22944/4798/79447/5810/23347/200558/7155/2648/6602/5591/9557/5395/8110/86/57223/8464/7486/328/4436/55257/56970/23613/84875/6502/27343/54936/83933/80820/254225/10714/117143/56647/11169/9960/6599/1108/51347/50484/5378/150275/10111/6604/7508/51444/6118/4361/6878/1387/10902/29072/9665/259282/5984/3148/10155/3146/23126/84142/5981/11143/5883/10535/9400/92667/571/23049/2956/7518/6874/4521/6877/6880/10038/5982/79913/1643/6117/79621/6873/1956/605/55775/6119/11200/5425/286257/9126/5985/55183/9100/54929/9656/26270/50485/5424/57646/10519/4255/143/1017	GO:BP	Downregulated
REACTOME_NEUTROPHIL_DEGRANULATION	REACTOME_NEUTROPHIL_DEGRANULATION	312	-0.281718	-1.29431	0.00511535	0.0377801	0.0290345	1303	tags=22%, list=15%, signal=20%	PGM1/NFKB1/PGAM1/RAP2B/CTSH/ATP11A/RNASET2/HMOX2/C1orf35/PDXK/ALDOA/IGF2R/LAMTOR3/PRDX6/ACAA1/CD44/HMGB1/VCL/JUP/IQGAP1/SERPINA1/APEH/DIAPH1/LGALS3/NIT2/APRT/DSN1/CSTB/SLC15A4/CKAP4/GCA/PNP/PYGL/SLC2A3/RAB31/RHOF/TTR/MLEC/GSTP1/PRDX4/GUSB/DPP7/SNAP23/ITGAV/PFKL/PLD1/SPTAN1/STBD1/CNN2/CPPED1/ALDOC/CPNE1/TMT1A/VAMP8/ANXA2/TMEM63A/DERA/ANO6/STOM/DGAT1/SERPINB6/HLA-C/B4GALT1/FRK/AGPAT2/NAPRT/HLA-B/TCIRG1/MVP/ANPEP	Reactome	Downregulated
GO:1901652	response to peptide	455	-0.269843	-1.29398	0.00225806	0.0261354	0.0210884	1322	tags=20%, list=15%, signal=18%	27086/7037/836/4790/29761/2671/3643/8531/51444/2043/51208/55337/811/329/6714/29072/3263/960/3434/8772/5894/8828/1399/1291/2309/2185/2266/246/4801/10413/2131/339122/255743/9530/6868/55198/11122/5214/7186/5176/3383/6880/4015/5106/2950/54956/56928/6505/471/3556/23729/3099/56339/1956/5295/958/2244/3428/5034/8767/598/2923/5971/1613/6198/5584/5740/6778/81704/7837/2264/1491/51667/55183/9100/2150/8904/841/678/2059/55914/2317/2731/19/6470/1687/9076/50506/10519/351/10555/9806/10312	GO:BP	Downregulated
GO:0009117	nucleotide metabolic process	364	-0.27319	-1.29215	0.00510132	0.046429	0.0374631	1314	tags=23%, list=15%, signal=21%	50484/5236/4200/5223/3643/5091/6392/5209/226/10591/2618/7498/10606/55191/6714/2033/10201/8833/5224/1291/3418/790/159/5230/23498/7167/5232/2232/1841/353/5214/7086/481/9497/4860/132/9414/2023/133686/5106/54956/8654/2330/471/23729/3099/5198/79621/9567/27284/161823/57190/83440/10135/79077/5740/5211/5313/3692/1635/230/100/64080/51071/55270/3939/9615/229/3945/9563/205/6470/80201/351/4837/30833/93100/957/1890/1728/2584/1806/445329/6817/6822	GO:BP	Downregulated
GO:0034097	response to cytokine	446	-0.267383	-1.28478	0.0044741	0.0431379	0.0348076	1591	tags=23%, list=18%, signal=20%	81844/210/87178/8986/8717/2050/4920/5966/7706/90268/5826/6773/10554/2021/27086/7037/836/4790/29761/2671/3643/8531/51444/2043/51208/55337/329/6714/29072/3263/960/3434/8772/5894/8828/1399/2309/2185/2266/246/4801/10413/2131/339122/255743/9530/6868/55198/11122/5214/7186/3383/6880/4015/5106/2950/54956/56928/6505/471/3556/23729/3099/56339/1956/5295/958/2244/3428/5034/8767/598/2923/5971/1613/6198/5584/5740/6778/81704/7837/2264/1491/51667/55183/9100/2150/8904/841/678/2059/55914/2317/2731/19/6470/1687/9076/50506/10519/351/10555/9806/10312	GO:BP	Downregulated
GO:0000139	Golgi membrane	434	0.29038	1.28147	0.00852507	0.0340463	0.0222072	2162	tags=31%, list=25%, signal=25%	152007/83464/9896/50807/57704/55697/5909/51382/9363/25789/23646/523/10237/955/10159/51606/2572/51062/537/53407/51046/51560/222236/3382/79585/258010/10313/4218/25837/11311/6456/84302/11345/23256/23390/51201/81849/84932/5870/5862/6480/6252/54480/23760/205428/23011/57414/8720/23423/8934/23085/253832/79135/2734/4249/149175/10890/10652/23385/403/54734/143187/56927/23057/283987/64131/26003/340481/8459/123720/120071/5045/54503/11320/22862/192683/1182/8766/29071/79623/164/6009/9218/5664/51552/27090/55627/23461/7903/83723/4684/9554/169714/23033/2651/170384/972/83452/128637/81876/93380/80310/84572/8706/9342/9746/56913/83539/9166/286451/55361/6653/22908/9382/153339/1523/81562/10133/27236/162/8677/51614/90522/84243/28988/158866/79147/9296/79794/10134/8907/6482/261729/51125/966	GO:CC	Upregulated
GO:0051050	positive regulation of transport	455	0.292366	1.30651	0.00412345	0.0404462	0.0326356	1470	tags=25%, list=17%, signal=22%	5864/6616/10396/57620/6861/6812/287/815/6844/5865/8618/57586/6857/9463/6000/286097/9545/55754/4133/490/5533/57506/140885/53407/9501/376267/7275/6833/6781/21/23122/6804/6622/65985/25999/846/5532/9066/65010/5122/51714/2010/22902/9854/1272/10059/246213/7466/26060/11069/9373/23332/51201/84932/5213/283/5311/6532/57118/1020/2645/967/9747/5534/1001/23011/80128/975/156/961/8934/57534/22916/2932/197/134957/23171/51479/2767/5873/5208/22930/572/8140/8536/7040/636/127833/2273/5868/5530/85477/3843/783/6386/9143/57463/192683/6387/1861/3916/164/23208/5170/93974/150/10541/2931/613/23461/2946/6041/6609/9863	GO:BP	Upregulated
GO:0060322	head development	397	0.299726	1.32439	0.00472517	0.044794	0.0361439	1745	tags=26%, list=20%, signal=22%	869/51286/4009/22911/9201/89927/55558/10000/2009/9600/7143/79641/10159/22884/4211/22803/1453/357/1203/1496/8775/8455/1267/5122/124925/83690/1272/10313/5595/84630/91137/7533/1600/9289/9378/59338/28964/6532/1020/6814/6252/875/23648/3251/85440/585/3480/6752/29954/515/2932/6253/146760/333/22930/5087/7040/55212/64220/23385/79934/4512/5090/9513/23287/5830/583/22931/84197/55506/9143/57463/6585/54361/4747/6387/8879/8893/1386/2629/5080/65109/7846/10541/4724/613/9118/6926/23114/140733/57045/22983/84277/23291/657/10579/9760/5728/51506/4538/3014/22933/8925	GO:BP	Upregulated
GO:0120035	regulation of plasma membrane bounded cell projection organization	398	0.306416	1.35267	0.00155051	0.0203352	0.0164082	1704	tags=28%, list=19%, signal=23%	6616/65009/1400/9896/50807/55558/23098/146206/5909/7143/27067/4131/27020/2039/547/115704/157285/55754/4135/4133/5063/5621/79598/10458/1496/84446/124925/83478/22902/1272/51104/4756/7533/57609/5979/8036/7046/1600/9378/816/57118/1020/116983/55605/23011/585/10154/3480/80128/202018/1123/8934/2932/5217/114798/140578/146760/51466/8536/10300/349667/2664/5868/5530/9024/5880/4651/9897/2596/170506/23077/56896/118813/4898/57463/11075/6585/2011/2665/57520/4747/6387/8766/117177/5080/162427/54521/8100/4076/25940/1540/2931/5780/5357/9863/10084/8634/10505/7016/54664/4137/4139/10152/79734/657/6695/139818/4858/9760/5728	GO:BP	Upregulated
GO:0072594	establishment of protein localization to organelle	343	0.31088	1.35471	0.00376139	0.037915	0.0305932	2965	tags=42%, list=34%, signal=29%	54332/754/133022/57506/51555/64089/54557/6730/26953/9670/26060/25782/129401/10469/9927/6731/23355/5300/10526/5534/90678/8720/79720/23788/10531/6729/22930/4000/10890/3836/7040/92609/27072/4074/5830/5530/5880/6728/84233/23787/3843/55072/23633/55506/55705/3312/10456/9409/8239/8766/1386/3916/6727/84315/93974/2931/118424/10245/55275/10953/9179/4137/8678/51079/29928/9555/56478/55750/23558/7249/29090/100287932/51501/84572/7879/90580/25813/23511/3301/51307/57122/55929/6653/137492/55176/30849/56947/158866/9804/5289/10134/152485/4580/1459/60559/51548/131118/51608/3098/79568/9131/9818/51542/4928/59286/5569/55696/6272/10651/8878/6726/617/84455/11267/7013/9868/1191/867/10452/103/55764/8943/54832/79158/1871/79902/28972/27183/10073/9972/9688/55027/10574/8027/26515/7917/9776/4121/84313/1994/4763/950/51762	GO:BP	Upregulated
GO:0031344	regulation of cell projection organization	408	0.305942	1.35484	0.00260124	0.0289172	0.023333	1704	tags=28%, list=19%, signal=23%	6616/65009/1400/9896/50807/55558/23098/146206/5909/7143/27067/4131/27020/2039/547/115704/157285/55754/4135/4133/5063/5621/79598/10458/1496/84446/124925/83478/22902/1272/51104/4756/7533/57609/5979/8036/7046/1600/9378/816/57118/1020/116983/55605/23011/585/10154/3480/80128/202018/1123/8934/2932/5217/114798/140578/146760/51466/8536/10300/349667/2664/4343/5868/5530/9024/5880/4651/9897/2596/170506/23077/56896/118813/4898/57463/11075/6585/2011/2665/57520/4747/6387/23426/8766/117177/1742/5080/162427/54521/8100/4076/25940/1540/2931/5780/5357/9863/10084/8634/10505/7016/54664/4137/4139/10152/79734/657/6695/139818/4858/9760/5728	GO:BP	Upregulated
GO:0007420	brain development	370	0.31161	1.36509	0.00289911	0.0312608	0.025224	1745	tags=26%, list=20%, signal=22%	869/51286/4009/22911/9201/89927/55558/10000/2009/9600/7143/79641/22884/4211/22803/1453/357/1203/1496/8775/8455/1267/5122/124925/1272/10313/84630/91137/7533/1600/9289/9378/28964/6532/1020/6814/6252/875/23648/3251/85440/585/3480/6752/29954/515/2932/6253/146760/333/22930/5087/55212/23385/79934/4512/5090/9513/23287/5830/583/22931/84197/55506/9143/57463/6585/54361/4747/6387/8893/1386/2629/5080/65109/7846/10541/4724/613/9118/6926/23114/140733/57045/22983/84277/23291/657/10579/9760/5728/51506/4538/3014/22933/8925	GO:BP	Upregulated
GO:0030695	GTPase regulator activity	325	0.320274	1.38993	0.00230004	0.027921	0.0233056	1806	tags=28%, list=21%, signal=23%	1795/57568/50807/5909/57186/6000/10681/10900/4952/115704/9826/9605/140885/10483/10672/9901/57221/9905/9922/83478/10451/10059/9181/55701/1121/25782/11069/9135/2776/10160/28964/8924/889/116983/85440/5910/1123/1124/2245/64744/134957/9515/23216/55255/22930/64283/2664/83667/10928/93663/116988/57189/5147/23077/3843/23158/23229/23637/51622/29/2665/8893/55633/6305/5921/117177/9649/79735/84315/51495/150/56850/613/8890/27352/23263/8891/2873/27342/23108/139818/128637/7249/1933/8925/8892/55296/10044/57139/55160	GO:MF	Upregulated
GO:0010506	regulation of autophagy	268	0.323871	1.39039	0.00462279	0.0442291	0.035688	2127	tags=32%, list=24%, signal=25%	387104/116442/51382/1917/523/529/51606/528/9550/526/6622/1612/258010/10059/4218/8396/5595/25782/66036/23367/23256/7345/1020/65992/25989/25827/65125/90678/2072/2932/10269/11180/55255/22930/572/9682/8140/23770/9817/55847/83667/57535/535/10241/55072/112574/10456/79837/143686/8975/1457/2629/401548/112936/23265/84749/6009/93974/2081/2931/534/149371/9554/23411/4137/84861/8678/7249/22933/6829/8925/292/10043/823/10133/3064/27/30849/9114/29919/92140/23376/203228/5289/1459/29110	GO:BP	Upregulated
hsa04142	Lysosome biogenesis	192	0.339032	1.39063	0.0083025	0.0413886	0.0283055	1773	tags=27%, list=20%, signal=22%	23312/23659/9896/23335/51382/523/79641/529/51606/528/537/114880/9550/526/64601/10239/1203/8120/57192/65082/1212/55283/967/26503/27072/4074/535/57617/11154/53/127829/23339/3916/2629/112936/55207/164/534/3988/23461/6609/9179/23431/163/135112/2030/3423/84572/9374/9342/7879/118426	KEGG	Upregulated
GO:0010638	positive regulation of organelle organization	355	0.31894	1.39432	0.0025258	0.0283723	0.0228933	2270	tags=32%, list=26%, signal=24%	9788/6861/54386/50807/57586/55558/146206/6857/4131/53407/9501/10458/1073/22843/6622/10810/5532/9066/57192/11034/8867/10059/8396/5595/1639/6683/25782/6742/23332/10730/7046/9898/93973/28964/10361/10367/90678/585/202018/56907/961/2932/5217/22930/572/80856/51466/10300/127833/10928/57535/8936/85477/10241/10962/170506/123720/253725/6386/112574/11075/54361/79837/57482/10592/286053/401548/117177/23208/8100/57606/4076/93974/2931/578/7016/22919/4137/8678/10152/8452/9026/2067/79734/9555/10146/9908/22933/5202/2241/55160/10043/54708/5581/10051/10109/3064/23310/5588/56947/9270/8881/112476/51548/10787/8723/51434/286/5594/55512/5570/55704	GO:BP	Upregulated
GO:0005840	ribosome	207	0.338341	1.39507	0.00620305	0.0269474	0.0175768	3365	tags=48%, list=38%, signal=30%	9147/6730/6169/5610/53918/64949/6233/23107/65993/10240/64969/113251/56945/6156/64963/26589/1654/64960/6206/6232/51116/6166/51650/51318/92170/219927/51649/51373/60488/55052/10767/25873/29074/10399/84769/79590/64968/8939/54505/3396/10884/64432/29093/2935/65008/51021/2107/3921/63931/64320/28957/4690/6224/84164/4938/5935/54460/6165/9801/63899/51264/84311/6222/64981/78988/6122/51263/387338/28973/6155/51253/55168/28998/64978/6183/9553/23521/8087/65003/6188/118487/10973/6146/6230/6158/28977/51081/6142/6204/6182/6141/6144/57129/64965/7818/6167/6217/6128/6135	GO:CC	Upregulated
GO:0060589	nucleoside-triphosphatase regulator activity	326	0.323239	1.40212	0.00230332	0.027921	0.0233056	1806	tags=28%, list=21%, signal=23%	1795/57568/50807/5909/57186/6000/10681/10900/4952/115704/9826/9605/140885/10483/10672/9901/57221/9905/9922/83478/10451/10059/9181/55701/1121/25782/11069/9135/2776/10160/28964/8924/889/53918/116983/85440/5910/1123/1124/2245/64744/134957/9515/23216/55255/22930/64283/2664/83667/10928/93663/116988/57189/5147/23077/3843/23158/23229/23637/51622/29/2665/8893/55633/6305/5921/117177/9649/79735/84315/51495/150/56850/613/8890/27352/23263/8891/2873/27342/23108/139818/128637/7249/1933/8925/8892/55296/10044/57139/55160	GO:MF	Upregulated
GO:0005802	trans-Golgi network	200	0.341483	1.40276	0.00502777	0.0228239	0.0148872	2057	tags=35%, list=23%, signal=27%	6616/10396/6844/51760/50807/26960/9463/23621/4952/9581/29058/23122/4311/25999/79585/5122/4218/10067/1212/5870/2778/7045/23011/8934/10890/10079/636/143187/56927/57535/134829/4074/23057/11154/5045/192683/8766/2629/117177/164/23208/51552/55627/5872/55275/9179/6293/9482/23431/8678/23033/55088/972/7260/10631/64149/157807/6311/286451/55361/6653/144717/9382/10133/27236/162/8677/6845/54812/81555	GO:CC	Upregulated
REACTOME_M_PHASE	REACTOME_M_PHASE	271	0.328588	1.40537	0.00362183	0.0310192	0.0238387	3072	tags=46%, list=35%, signal=31%	DYNC1I1/CSNK1D/CLASP2/EMD/MAPK3/DCTN1/SPAST/NUP35/CLASP1/ACTR1A/RAB2A/TUBB3/CDC26/DCTN2/YWHAG/ANKLE2/LMNA/RPS27A/PPP2R5C/PPP2R2D/DCTN3/SPC24/CNEP1R1/GORASP2/SMC2/CSNK2A1/CHMP3/KIF2A/PRKAR2B/TUBA1A/CHMP7/DYNLL2/NUP210/MAPRE1/DYNC1LI1/H2BC26/RPS27/RAB1B/H2AX/SIRT2/NUP205/NME7/NUP188/PPP2R5E/SMC4/NUP107/H2BC12/NDC80/TUBA4A/NUP37/NCAPD3/CEP41/H4C9/H4C6/H4C5/H4C2/H4C15/H4C8/H4C3/H4C11/H4C14/H4C1/H4C12/H4C4/H4C16/H4C13/VRK2/CDC16/PSMD8/PSMD11/ARPP19/SPC25/CSNK2A2/ENSA/CC2D1B/PCNT/ANAPC7/MZT2B/NUP58/MAPK1/NUP98/CSNK1E/PSMD3/PCM1/PSMC1/NUP160/PSMB5/PSMD6/PPP2CB/PPP2R1A/CDC27/ANAPC5/PSMC4/PPP2R5D/NCAPG2/CEP76/IST1/PSMD13/PSMC2/NUP85/VPS4A/NUP153/NUP93/ZW10/TAOK1/PDS5B/ANAPC2/DYNC1H1/PSMD12/CSNK2B/LMNB1/H2AC19/H2AC18/LEMD2/PSMD14/PSMD1/CTDNEP1/NEK9/CCP110/DYNC1I2/YWHAE/TNPO1/LPIN1/UBE2S/NUP133/VRK1	Reactome	Upregulated
GO:0044309	neuron spine	106	0.373732	1.41199	0.0114198	0.0407565	0.026584	2115	tags=35%, list=24%, signal=27%	4355/815/50807/83992/4131/10159/10458/2893/124925/3208/4218/254263/51104/10160/6543/5530/57537/2891/29888/29/1742/23208/5577/613/793/4137/10152/9026/5747/5728/23181/2562/9148/8500/2048/2892/112476	GO:CC	Upregulated
GO:0007018	microtubule-based movement	210	0.338716	1.41485	0.00475158	0.044794	0.0361439	2075	tags=30%, list=24%, signal=23%	27067/4131/3800/1780/547/64837/4133/11189/7275/29058/10239/8120/26128/25999/56776/6683/51566/55860/55288/5870/7345/7802/55605/23011/585/80128/4976/5813/199953/7419/10300/403/636/23287/91978/583/127829/11127/57728/4747/3916/55207/3796/8100/7846/112752/3895/57539/4137/27342/51143/23291/4130/118426/29922/3301/133308/255758/3064/9148/64792/9742/79809	GO:BP	Upregulated
GO:0030426	growth cone	119	0.369722	1.42327	0.00992868	0.037743	0.0246184	1281	tags=28%, list=15%, signal=24%	6616/22911/1400/4644/4131/3800/114787/4133/23122/6622/23022/22902/9378/283/1020/10381/116983/85440/55605/10540/114134/10300/255057/9344/2596/6809/118813/11075/85300/8239/4747/1861/23265	GO:CC	Upregulated
GO:0043197	dendritic spine	105	0.376955	1.42974	0.0131665	0.0446669	0.0291346	2115	tags=35%, list=24%, signal=27%	4355/815/50807/83992/4131/10159/10458/2893/124925/3208/4218/254263/51104/10160/6543/5530/57537/2891/29888/29/1742/23208/5577/613/793/4137/10152/9026/5747/5728/23181/2562/9148/8500/2048/2892/112476	GO:CC	Upregulated
GO:0099513	polymeric cytoskeletal fiber	385	0.327719	1.43272	0.000465395	0.0037052	0.00241677	1621	tags=26%, list=18%, signal=23%	51308/22911/4644/1641/23098/2009/27067/4131/3800/1780/2039/22924/547/64837/84100/9545/4135/4133/65055/1453/357/84557/10458/9859/23122/11076/25999/157922/23022/1267/2010/65983/8867/10059/6905/1639/6683/9181/23332/79745/23406/1020/10381/10982/400954/55605/6903/4976/10540/79187/6253/3925/152789/51361/4000/10300/9817/84056/403/636/1808/221035/93663/91978/5880/283987/57617/123720/89796/57731/11127/5423/6509/2011/203/4747/8766/51652/79096/4741/79095/3796/57606/51512/7846/1540/91782/1832/9118/5357/1155/140735/22919/4137/84861/51175/10152/8452/51143/23291/150465/84823	GO:CC	Upregulated
GO:0060271	cilium assembly	180	0.349907	1.43602	0.00498117	0.0456917	0.0368682	2314	tags=34%, list=26%, signal=25%	1641/50807/51382/4952/115704/84100/79598/1453/30845/3983/4218/1639/79770/7802/585/202018/2932/79140/7419/55212/403/91978/27241/583/55262/11127/200728/4750/8239/2665/57728/8766/117177/54521/8100/1540/112752/57539/1183/7016/22919/10640/79734/9480/9342/255758/3064/9148/95681/9114/64792/91147/9742/79809/129880/80210/5116/55704/5108/582/26259	GO:BP	Upregulated
GO:0030001	metal ion transport	357	0.331297	1.44845	0.000487118	0.00865168	0.00698095	1369	tags=25%, list=16%, signal=22%	6616/4905/57620/287/815/6844/89822/57084/9990/6000/286097/10681/10021/5332/3767/490/5533/5621/357/6833/6781/2495/6622/9962/846/5532/9254/57181/57192/3208/10057/1272/10059/2512/2280/246213/7466/55283/6520/57628/56996/7533/25800/6546/55013/2771/816/91404/5311/6532/3778/1020/10367/2645/967/6543/5534/65125/7871/123606/488/10269/23171/7040/255057/9312/2273/5530/1261/91689/51310/57731/783/27075/781/57463/10939/54503/81615/4057/489/6387/57657/10916/5664/54946/5170/150	GO:BP	Upregulated
GO:0060627	regulation of vesicle-mediated transport	342	0.333085	1.45208	0.000223102	0.00513135	0.00414043	1403	tags=29%, list=16%, signal=25%	5864/6853/4905/9899/65009/6861/6812/6844/23154/5865/8618/51760/57586/55697/6857/9463/27445/9581/338692/9545/5533/140885/53407/9501/8927/376267/7275/23122/6804/6622/25999/57102/5532/9066/3208/10814/5595/25837/26060/11069/115827/9135/23256/23332/51201/84932/2771/28964/57118/1020/55529/6814/967/22848/5534/23011/90678/8720/961/8934/57534/5582/5217/197/488/134957/9892/51479/5908/5873/55255/22930/7040/255057/10079/636/127833/5868/5530/5880/9699/57617/6386/192683/8766/1861/3916/51652/1742/164/80230/23208/54521/5170/150/10815/56850/613	GO:BP	Upregulated
REACTOME_SIGNALING_BY_WNT	REACTOME_SIGNALING_BY_WNT	178	0.355755	1.45702	0.00238081	0.0235992	0.0181363	2999	tags=49%, list=34%, signal=33%	CAMK2A/GNB5/DAAM1/PPP3CB/CLTB/PPP3R1/GNAO1/CDC73/PRKCG/GSK3B/RPS27A/PPP2R5C/MOV10/PPP3CA/RAC2/GNB1/WNT4/CSNK2A1/TNRC6B/TLE5/RBX1/SMURF2/CUL3/AP2B1/H2BC26/LEO1/BCL9/H2AX/PPP2R5E/H2BC12/CALM1/H4C9/H4C6/H4C5/H4C2/H4C15/H4C8/H4C3/H4C11/H4C14/H4C1/H4C12/H4C4/H4C16/H4C13/PSMD8/PSMD11/CSNK2A2/FZD1/DVL3/PRKG1/AGO4/CSNK1E/AP2A2/PSMD3/PSMC1/USP8/KAT5/CLTA/PSMB5/ARRB2/PSMD6/PPP2CB/AP2S1/PPP2R1A/APC/AGO1/PSMC4/RAC1/PPP2R5D/CSNK1A1/ITPR3/CTBP1/PSMD13/PSMC2/RHOA/CLTC/ROR1/PSMD12/CSNK2B/AP2M1/TLE2/H2AC19/H2AC18/PSMD14/PSMD1/PIP5K1B	Reactome	Upregulated
GO:0009914	hormone transport	172	0.356766	1.45837	0.00428202	0.0419135	0.0338196	1507	tags=30%, list=17%, signal=25%	5864/6616/9463/130399/27445/3767/9501/6571/6833/6804/65985/846/5532/9066/51714/9854/23428/3033/1374/7425/6520/11069/5213/2778/5798/79751/6814/2645/6755/2775/2767/5208/572/240/8140/5799/51092/5530/9024/9699/84522/1363/6906/1113/55585/6447/150/10815/5936/6926/91942	GO:BP	Upregulated
GO:0005929	cilium	266	0.345134	1.45878	0.0008221	0.00551857	0.00359957	2134	tags=31%, list=24%, signal=24%	51382/4131/3800/4952/84100/1453/30845/376267/7275/222236/9859/23002/65010/4218/1639/1212/4832/2776/5213/79770/5311/5300/7802/25989/5567/585/6903/202018/156/23085/4647/2767/5873/10890/55212/403/91978/27241/583/5147/6809/11127/200728/2782/8751/8239/57728/203/117177/7417/3796/8100/5577/7846/1540/112752/140735/9863/6926/57539/1183/22919/1738/8452/5747/5576/9342/29922/2947/23271/801/133308/255758/30849/95681/64792/9804/91147/9742/79809/5289/129880/80210	GO:CC	Upregulated
GO:0030427	site of polarized growth	123	0.377702	1.45892	0.00467239	0.0215203	0.0140369	1281	tags=28%, list=15%, signal=25%	6616/22911/1400/4644/4131/3800/114787/4133/23122/6622/23022/22902/9378/283/23406/1020/10381/116983/85440/55605/10540/114134/10300/255057/9344/2596/6809/118813/10129/11075/85300/8239/4747/1861/23265	GO:CC	Upregulated
GO:0005770	late endosome	213	0.353942	1.46267	0.00159823	0.00933783	0.00609074	1627	tags=29%, list=19%, signal=24%	4644/11342/9896/2674/55697/23646/23621/338692/55754/84557/55/21/29058/64601/57192/64089/65082/51209/5595/246213/55283/83930/23355/55529/967/129531/79720/10269/5873/10079/143187/252839/27072/57535/4074/23057/23245/57617/127829/23339/51622/57599/81615/1182/8766/3916/51652/112936/55207/84315/51552/90809/91782/23461/9863/149371/1183/9482/54664/56829/972	GO:CC	Upregulated
GO:1904115	axon cytoplasm	53	0.433133	1.46414	0.0108171	0.0396835	0.0258842	1594	tags=36%, list=18%, signal=30%	3800/547/10239/8120/6683/51566/55860/7345/55605/23011/80128/4976/23287/127829/11127/4747/55207/4137/23291	GO:CC	Upregulated
GO:0005765	lysosomal membrane	307	0.343848	1.47072	0.000469756	0.0037052	0.00241677	2137	tags=34%, list=24%, signal=27%	4905/10396/11342/51382/1917/23646/523/10159/529/64837/51606/9545/55754/528/10855/537/9550/55/21/526/64601/1203/9066/57192/65082/1534/9145/2770/3276/55283/6520/56996/57709/2776/56674/5862/83930/55529/967/4647/51479/26503/5908/2767/55255/8140/23385/83667/252839/8774/27072/51092/57535/4074/535/57617/4718/53/127829/2782/23339/51622/3312/81615/1182/3916/51652/2629/55207/164/6009/9218/23208/51552/90809/91782/23461/1183/54664/163/972/54834/89845/7249/9342/7879/118426/58986/84925/8895/10043/55361/57406/4012/57231/162/6845/9114/29919/23207/9296/8907/84286/7317	GO:CC	Upregulated
GO:0098852	lytic vacuole membrane	307	0.343848	1.47072	0.000469756	0.0037052	0.00241677	2137	tags=34%, list=24%, signal=27%	4905/10396/11342/51382/1917/23646/523/10159/529/64837/51606/9545/55754/528/10855/537/9550/55/21/526/64601/1203/9066/57192/65082/1534/9145/2770/3276/55283/6520/56996/57709/2776/56674/5862/83930/55529/967/4647/51479/26503/5908/2767/55255/8140/23385/83667/252839/8774/27072/51092/57535/4074/535/57617/4718/53/127829/2782/23339/51622/3312/81615/1182/3916/51652/2629/55207/164/6009/9218/23208/51552/90809/91782/23461/1183/54664/163/972/54834/89845/7249/9342/7879/118426/58986/84925/8895/10043/55361/57406/4012/57231/162/6845/9114/29919/23207/9296/8907/84286/7317	GO:CC	Upregulated
REACTOME_INTRA_GOLGI_AND_RETROGRADE_GOLGI_TO_ER_TRAFFIC	REACTOME_INTRA_GOLGI_AND_RETROGRADE_GOLGI_TO_ER_TRAFFIC	161	0.364376	1.47197	0.00351493	0.0308417	0.0237023	1968	tags=32%, list=22%, signal=25%	NSF/NAPB/DYNC1I1/KIF1A/KLC2/STX18/RAB6B/NAPA/RAB9B/DCTN1/DCTN4/VPS45/ACTR10/RAB3GAP2/ACTR1A/RAB6A/TUBB3/KIF21A/TMED3/DCTN2/RAB3GAP1/YKT6/BICD1/RAB39A/VTI1A/NAPG/M6PR/DCTN3/RAB18/KIF3A/USE1/KIF2A/ARF5/DCTN6/TUBA1A/DYNLL2/VPS53/SEC22B/VPS52/DYNC1LI1/RINT1/RAB33B/RAB1B/SNAP29/DCTN5/NBAS/NAA35/COG1/TUBA4A/CUX1/STX10	Reactome	Upregulated
GO:0043204	perikaryon	81	0.404868	1.47396	0.00975329	0.0375264	0.0244771	2076	tags=47%, list=24%, signal=36%	1400/23154/4131/79641/5126/5122/3208/10814/22902/246213/57609/5798/1020/6543/146760/349667/9312/1261/23245/57537/2596/170506/57463/23426/23208/10815/26058/10505/23001/10146/22933/55361/2026/9148/28988/57282/203228/10399	GO:CC	Upregulated
GO:0099111	microtubule-based transport	154	0.366918	1.47896	0.00327465	0.0339409	0.0273866	1594	tags=26%, list=18%, signal=22%	27067/4131/3800/1780/547/4133/7275/29058/10239/8120/26128/25999/6683/51566/55860/55288/5870/7345/55605/23011/80128/4976/5813/199953/403/636/23287/127829/11127/57728/4747/3916/55207/8100/7846/112752/57539/4137/27342/23291	GO:BP	Upregulated
GO:0006816	calcium ion transport	178	0.361235	1.48031	0.00180014	0.0227159	0.0183292	1531	tags=29%, list=17%, signal=25%	57620/287/815/286097/10681/5332/490/5533/5621/6781/6622/846/5532/9254/57192/3208/10059/2280/7466/55283/6520/6546/55013/2771/816/91404/5311/1020/10367/2645/6543/5534/488/10269/7040/255057/5530/1261/91689/783/27075/781/10939/489/6387/5664/5170/150/2946/130507/578/6769	GO:BP	Upregulated
GO:0006914	autophagy	450	0.332408	1.48088	6.41971e-05	0.00198501	0.00160168	2169	tags=33%, list=25%, signal=26%	22911/57655/387104/116442/51382/1917/9363/523/529/51606/55968/528/9550/84557/526/25934/64601/6622/57192/65082/1612/258010/10059/401409/4218/8396/5595/25782/91137/9373/66036/11345/23367/9927/23256/84932/5862/7345/1020/65992/25989/25827/65125/90678/79720/2072/2932/488/10269/11180/55255/22930/572/9682/8140/23770/9817/54734/143187/55847/83667/27072/57535/5868/5830/535/10241/83460/57617/55072/23339/53349/112574/2011/3312/10456/79837/143686/139341/8975/1457/51652/2629/401548/112936/23265/84749/55207/6009/23208/162427/79735/8100/54472/93974/2081/2931/534/91782/149371/9554/9179/8897/23411/4137/84861/8678/10152/65991/83452/23001/84938/7249/81876/51506/22933/100287932/6829/8925/9342/7879/292/2631/10043/9392/823/801/137492/57231/10133/3064/27/30849/9538/9114/23192/29919/2048/92140/23376/203228/5289/1459/29110/23786/10490/8723	GO:BP	Upregulated
GO:0061919	process utilizing autophagic mechanism	450	0.332408	1.48088	6.41971e-05	0.00198501	0.00160168	2169	tags=33%, list=25%, signal=26%	22911/57655/387104/116442/51382/1917/9363/523/529/51606/55968/528/9550/84557/526/25934/64601/6622/57192/65082/1612/258010/10059/401409/4218/8396/5595/25782/91137/9373/66036/11345/23367/9927/23256/84932/5862/7345/1020/65992/25989/25827/65125/90678/79720/2072/2932/488/10269/11180/55255/22930/572/9682/8140/23770/9817/54734/143187/55847/83667/27072/57535/5868/5830/535/10241/83460/57617/55072/23339/53349/112574/2011/3312/10456/79837/143686/139341/8975/1457/51652/2629/401548/112936/23265/84749/55207/6009/23208/162427/79735/8100/54472/93974/2081/2931/534/91782/149371/9554/9179/8897/23411/4137/84861/8678/10152/65991/83452/23001/84938/7249/81876/51506/22933/100287932/6829/8925/9342/7879/292/2631/10043/9392/823/801/137492/57231/10133/3064/27/30849/9538/9114/23192/29919/2048/92140/23376/203228/5289/1459/29110/23786/10490/8723	GO:BP	Upregulated
GO:0016358	dendrite development	154	0.368786	1.48649	0.00286924	0.0311546	0.0251383	2322	tags=39%, list=26%, signal=29%	815/9201/50807/23098/27067/4131/547/4135/4133/5063/10458/1496/9922/124925/91137/7533/1600/816/10160/57118/1020/51412/3251/23011/585/2932/8536/5530/9344/221935/170506/25830/56896/23542/57520/1742/4076/10084/54664/4139/10152/657/5728/4130/23181/26039/23271/1523/9148/158866/2048/10006/57498/10371/5592/153090/582/9231/26259/1627	GO:BP	Upregulated
GO:0007610	behavior	313	0.342591	1.48653	0.00044447	0.00817021	0.00659246	1479	tags=25%, list=17%, signal=21%	51286/6616/4009/65009/22911/10396/29767/9896/6623/7143/56172/79641/4211/10882/5621/6571/6833/7057/142/6622/4311/846/84446/5532/1267/124925/8867/1272/10550/6905/1639/84630/1374/89797/7466/55283/91137/1600/9378/28964/6532/7345/1020/3251/6543/2775/585/5697/5582/114798/10269/7419/64220/23385/27253/5090/2908/23287/91978/583/221935/57731/84197/121551/23542/6387/1182/2629/1742/55585/5080/23208/5577/7846/4045/793/26058/130507	GO:BP	Upregulated
GO:0015267	channel activity	135	0.380275	1.49269	0.00265966	0.0297344	0.0248193	2359	tags=44%, list=27%, signal=33%	6616/57620/89822/57084/523/10021/3767/357/6833/514/9254/2893/65010/57192/246213/55283/57156/8036/5311/6532/3778/515/7419/498/9312/521/1261/783/10632/781/2891/6509/1182/509/57657/7417/1183/578/10476/4508/539/3757/55362/140738/506/80727/81033/2562/79714/3760/2892/84286/3763/522/9551/51393/7416/83795/2281/55515	GO:MF	Upregulated
GO:0022803	passive transmembrane transporter activity	135	0.380275	1.49269	0.00265966	0.0297344	0.0248193	2359	tags=44%, list=27%, signal=33%	6616/57620/89822/57084/523/10021/3767/357/6833/514/9254/2893/65010/57192/246213/55283/57156/8036/5311/6532/3778/515/7419/498/9312/521/1261/783/10632/781/2891/6509/1182/509/57657/7417/1183/578/10476/4508/539/3757/55362/140738/506/80727/81033/2562/79714/3760/2892/84286/3763/522/9551/51393/7416/83795/2281/55515	GO:MF	Upregulated
GO:0017111	ribonucleoside triphosphate phosphatase activity	479	0.332277	1.49338	2.87214e-05	0.0010607	0.000885369	1436	tags=23%, list=16%, signal=21%	5864/4905/10396/5865/116442/5909/1917/9363/3800/523/28512/6000/10681/547/11021/51606/84100/9545/51062/490/10672/9550/23078/376267/51560/6833/85476/21/11076/55669/285598/51209/10057/10059/401409/4218/25837/6683/2770/89797/115827/9927/55288/10730/2776/84932/5870/5862/2771/2778/10381/55605/23011/2775/6903/8934/4976/5217/488/5908/2767/6729/5873/23708/10890/1655/161253/79934/84056/10079/403/54734/498/4343/5868/22907/116988/5880/90957/22931/170506/127829/89796/11127/10212/60558/2782/64222/10939/3312/60678/81570/10592/489/8766/1861/509/5921/55207/6782/6009/27348/956/3796/381/51552/534/1654/4594/5983/23461	GO:MF	Upregulated
GO:0005096	GTPase activator activity	175	0.366631	1.49394	0.00210789	0.0262169	0.0218833	1420	tags=26%, list=16%, signal=22%	1795/57568/50807/5909/57186/6000/10681/4952/115704/9826/9605/10483/9901/9905/83478/10451/10059/1121/25782/9135/2776/28964/116983/1123/1124/64744/134957/9515/23216/55255/22930/2664/10928/93663/116988/23158/23637/29/2665/55633/5921/79735/51495/613/27352	GO:MF	Upregulated
GO:0048858	cell projection morphogenesis	398	0.338539	1.49447	5.50883e-05	0.00178616	0.00144124	1247	tags=25%, list=14%, signal=22%	5864/6616/4009/22911/23136/6812/9201/51760/55558/23098/6857/7143/27067/4131/27020/3800/26999/547/4135/4133/51062/5063/10458/23122/26128/1496/9962/84446/5532/23022/1267/22902/137970/9890/1272/4218/6905/6683/4756/6456/55701/91137/9373/7533/57609/23390/5979/1600/9378/816/10160/7345/1020/10381/3251/85440/55605/23011/10154/3480/80128/1123/2932/114798/5306/140578/333/3925/10890/51466/64283/2664/10079/127833/4343/8936/5530/9024/9344/9699/2596/170506/25830/23077/57731/56896/118813/4898/57463/6585/10939/2011/8239/23542/57520/4747/6387/23426	GO:BP	Upregulated
GO:0098562	cytoplasmic side of membrane	136	0.382655	1.49693	0.00269136	0.0141521	0.00923089	1795	tags=32%, list=20%, signal=26%	9788/146206/1917/10681/10672/1837/401474/9854/5239/2280/2770/2776/9852/2771/5311/2778/10160/85365/23011/2775/156/2767/57488/5868/5530/283987/1147/55072/2782/112574/1540/91782/23263/6710/6769/56616/8678/163/56052/3300/5728/118426/2241	GO:CC	Upregulated
GO:0030072	peptide hormone secretion	145	0.374902	1.5019	0.00341192	0.0350116	0.0282505	1409	tags=30%, list=16%, signal=25%	5864/6616/9463/130399/27445/3767/9501/6833/6804/65985/846/5532/9066/51714/9854/3033/1374/7425/11069/5213/2778/5798/79751/6814/2645/6755/2775/2767/5208/572/240/5799/51092/5530/9024/9699/84522/1363/1113/55585/150/10815/5936	GO:BP	Upregulated
GO:0000786	Nucleosome	54	0.44427	1.50524	0.0117949	0.0415785	0.0271202	2003	tags=46%, list=23%, signal=36%	50809/55506/3005/6944/128312/9555/3014/8089/9643/55929/85236/8294/8361/8367/8366/554313/8365/8364/8363/8370/8359/8362/8360/121504/8368	GO:CC	Upregulated
GO:0050684	regulation of mRNA processing	108	0.392151	1.50981	0.00322949	0.0338843	0.0273409	3026	tags=47%, list=34%, signal=31%	56853/11189/6830/10656/1153/79577/22916/1655/60677/23210/170506/55082/65109/6431/5936/4686/55110/6733/9939/4858/29896/6428/5976/84081/4857/8683/6427/10768/9667/4928/64783/6294/23543/8241/10181/5935/27339/10772/494115/27316/6432/3191/10419/9584/10521/6625/1660/6434/135295/3192/79084	GO:BP	Upregulated
GO:0120039	plasma membrane bounded cell projection morphogenesis	395	0.341957	1.51049	6.907e-05	0.00209408	0.00168969	1247	tags=25%, list=14%, signal=22%	5864/6616/4009/22911/23136/6812/9201/51760/55558/23098/6857/7143/27067/4131/27020/3800/26999/547/4135/4133/51062/5063/10458/23122/26128/1496/9962/84446/5532/23022/1267/22902/137970/9890/1272/4218/6905/6683/4756/6456/55701/91137/9373/7533/57609/23390/5979/1600/9378/816/10160/7345/1020/10381/3251/85440/55605/23011/10154/3480/80128/1123/2932/114798/5306/140578/333/3925/10890/51466/64283/2664/10079/127833/4343/8936/5530/9024/9344/9699/2596/170506/25830/23077/57731/56896/118813/4898/57463/6585/10939/2011/8239/23542/57520/4747/6387/23426	GO:BP	Upregulated
GO:0000421	autophagosome membrane	43	0.464534	1.51122	0.0120393	0.0422045	0.0275285	1768	tags=33%, list=20%, signal=26%	10159/84557/55283/11345/84932/5862/133746/10241/3916/51652/91782/23001/9342/7879	GO:CC	Upregulated
GO:0010975	regulation of neuron projection development	271	0.351379	1.51251	0.000188592	0.00461013	0.00371987	2324	tags=38%, list=26%, signal=29%	6616/65009/1400/9896/55558/23098/7143/27067/4131/27020/547/157285/55754/4135/4133/5063/10458/1496/84446/124925/22902/1272/4756/7533/57609/5979/8036/1600/816/57118/1020/116983/55605/23011/10154/3480/80128/1123/8934/2932/114798/140578/146760/8536/10300/349667/2664/5530/9024/9897/170506/23077/56896/118813/4898/57463/11075/6585/2011/57520/4747/6387/5080/162427/4076/2931/5780/9863/10084/8634/10505/54664/4137/4139/10152/657/6695/4858/9760/5728/26039/54606/112755/23271/1523/27/57142/158866/9529/2048/8321/57498/10371/10494/6091/153090/3897/51393/55704/5274/5604/26259/1627/2281	GO:BP	Upregulated
GO:0015935	small ribosomal subunit	70	0.423368	1.51352	0.0112074	0.0404105	0.0263583	3355	tags=59%, list=38%, signal=37%	64949/6233/23107/65993/10240/64969/113251/56945/64963/1654/64960/6206/6232/51116/51650/51649/51373/60488/10399/64968/54505/64432/51021/3921/63931/28957/6224/54460/6222/28973/55168/6183/6188/118487/6230/28977/51081/6204/64965/7818/6217	GO:CC	Upregulated
GO:0032886	regulation of microtubule-based process	158	0.375636	1.51588	0.00260946	0.0289396	0.0233511	1544	tags=27%, list=18%, signal=23%	22911/89927/57704/4131/22924/4135/4133/79598/23122/11076/6622/25999/157922/1639/6683/2770/9181/23332/57542/28964/50810/10982/55605/585/80128/2932/79187/3925/10300/636/583/11075/2011/3916/51652/57606/1540/2931/91782/50861/23411/22919/4137	GO:BP	Upregulated
GO:0051656	establishment of organelle localization	346	0.347492	1.51701	9.33024e-05	0.00268907	0.00216978	1625	tags=26%, list=18%, signal=22%	5864/6616/4644/6812/8618/4131/3800/1780/547/84100/55968/4133/1453/6571/357/29058/23122/10239/8120/6622/26128/57102/10814/8867/10059/8825/56776/1639/6683/51566/55860/55288/23332/5870/83930/7345/1020/6814/85440/1001/80128/56907/4976/10540/4647/9892/5873/4000/199953/55212/10652/10079/636/23287/5880/583/147841/11127/6386/6585/4747/8766/1861/3916/51652/3636/23265/1113/164/5080/23208/5170/7846/91782/10987/149371/23411/7016/22919/4137/8678/4139/27342/10640/8452/23291/55088/150465/84823/10579	GO:BP	Upregulated
GO:0031902	late endosome membrane	115	0.397626	1.51795	0.00369771	0.0179481	0.0117069	1538	tags=31%, list=17%, signal=26%	11342/9896/55697/23646/55754/21/64601/57192/64089/65082/55283/83930/55529/967/129531/79720/10269/5873/10079/143187/252839/27072/57535/57617/127829/23339/81615/1182/3916/51652/55207/90809/91782/23461/1183/54664	GO:CC	Upregulated
GO:0021700	developmental maturation	161	0.374869	1.51851	0.00115137	0.0163396	0.0131843	1401	tags=30%, list=16%, signal=26%	5864/51286/6855/6812/51382/4131/523/9463/10159/529/51606/528/10882/537/9550/526/1203/65010/124925/51201/5979/1600/9378/816/283/5798/51412/967/1001/253832/7040/5880/535/64131/9897/23787/57731/84966/9991/4057/4747/1182/2629/1742/164/26057/534/137964	GO:BP	Upregulated
GO:0005774	vacuolar membrane	335	0.353123	1.52242	4.76723e-05	0.000527741	0.000344227	2137	tags=34%, list=24%, signal=27%	4905/10396/11342/55697/51382/1917/23646/523/10159/529/64837/51606/9545/55754/528/10855/537/9550/84557/55/21/526/64601/1203/9066/57192/65082/1534/9145/2770/3276/55283/6520/56996/57709/11345/2776/84932/56674/5862/83930/55529/133746/967/4647/51479/26503/5908/2767/55255/8140/23385/83667/252839/8774/27072/51092/57535/4074/535/10241/57617/51310/4718/53/127829/2782/23339/51622/3312/81615/1182/3916/51652/2629/55207/164/6009/9218/23208/51552/90809/534/91782/23461/1183/54664/163/972/23001/54834/89845/7249/9342/7879/118426/58986/84925/8895/10043/55361/57406/4012/57231/162/6845/9114/23192/29919/23207/9296/8907/84286/7317	GO:CC	Upregulated
GO:0050808	synapse organization	327	0.350179	1.52493	0.000155503	0.00392456	0.00316668	1604	tags=29%, list=18%, signal=24%	869/5864/6853/6616/4009/9201/116442/50807/83992/8541/6623/55558/23098/7143/27067/4131/27020/26999/9463/547/27445/10882/5063/5621/10672/8927/10458/23122/6622/1496/10810/23002/9254/124925/9890/8825/1639/51104/10486/26060/91137/23390/51201/1600/9378/816/10160/5300/1020/6543/10154/3480/8934/199731/23085/5217/114798/6854/5908/8536/27253/8936/23024/9699/221935/2596/170506/147381/23077/57731/783/23229/6386/84966/57463/29888/6585/10939/2239/4747/1742/4076/7846/92737/56850/441381/9118/6710/4137/4139/26011/10152/9026/57524	GO:BP	Upregulated
GO:1903532	positive regulation of secretion by cell	163	0.376381	1.52527	0.00269201	0.0297843	0.0240327	1297	tags=26%, list=15%, signal=23%	5864/6616/6812/8618/6857/286097/9545/9501/376267/6833/23122/6804/6622/65985/846/5532/9066/5122/51714/9854/10059/11069/23332/84932/5213/283/6532/1020/2645/156/134957/2767/5873/5208/22930/572/7040/5868/6386/192683/6387/3916/164	GO:BP	Upregulated
GO:0030705	cytoskeleton-dependent intracellular transport	165	0.375826	1.52618	0.000908224	0.0135048	0.0108969	1618	tags=27%, list=18%, signal=23%	4644/27067/4131/3800/1780/547/4135/4133/7275/29058/10239/8120/26128/25999/6683/51566/55860/55288/5870/7345/55605/23011/80128/4976/5813/51361/199953/403/636/23287/4651/127829/11127/57728/4747/3916/55207/8100/7846/112752/57539/4137/27342/23291/55088	GO:BP	Upregulated
hsa05208	Chemical carcinogenesis - reactive oxygen species	167	0.376323	1.52702	0.00122761	0.00905525	0.00619284	2545	tags=50%, list=29%, signal=36%	10000/1543/54539/514/65010/5600/1327/5595/374291/4728/7381/1345/4698/6300/515/572/7419/9817/4700/4512/498/4716/4713/4709/1147/4718/1329/4540/4535/4711/4259/509/4536/2052/293/7417/4712/5170/4724/4729/2946/4513/5602/9377/10476/4705/4508/4714/539/51079/5747/4720/4715/5728/4538/1347/292/4514/2947/506/4706/4719/27/4722/4704/522/9167/5594/2941/4723/55967/7384/5604/7416/4519/3265/1109/5293/4710/5605/126328/5770/4725/7385	KEGG	Upregulated
GO:0010970	transport along microtubule	144	0.382479	1.52862	0.00236127	0.0270215	0.0218034	2075	tags=33%, list=24%, signal=26%	27067/4131/3800/1780/547/4133/7275/29058/10239/8120/26128/25999/6683/51566/55860/55288/5870/7345/55605/23011/80128/4976/5813/199953/403/636/23287/127829/11127/57728/4747/3916/55207/8100/7846/112752/57539/4137/27342/23291/4130/118426/29922/255758/3064/64792/9742/79809	GO:BP	Upregulated
hsa03010	Ribosome	155	0.381383	1.53029	0.00131878	0.00937178	0.00640932	3847	tags=61%, list=44%, signal=35%	6169/64949/6233/23107/65993/10240/64969/56945/6156/64963/26589/64960/6206/6232/51116/6166/51650/51318/219927/51649/51373/60488/55052/25873/29074/10399/79590/64968/10884/64432/29093/65008/51021/3921/63931/28957/6224/54460/6165/9801/51264/84311/6222/64981/6122/51263/28973/6155/51253/55168/28998/64978/6183/9553/23521/65003/6188/6146/6230/6158/28977/51081/6142/6204/6182/6141/6144/57129/64965/7818/6167/6217/6128/6135/6133/6125/65080/29088/6223/64983/65005/64951/6203/6201/6154/6189/6137/54534/6161/6193/51258/2197/6147/6175/6159	KEGG	Upregulated
hsa05034	Alcoholism	78	0.422016	1.53226	0.00740692	0.0386549	0.0264359	2325	tags=50%, list=26%, signal=37%	6570/10681/6571/5595/2770/1644/2771/2778/5567/2775/5500/25759/2782/55506/1386/128312/9555/2030/3014/85236/801/8294/8361/8367/8366/554313/8365/8364/8363/8370/8359/8362/8360/121504/8368/9759/5594/5604/5569	KEGG	Upregulated
GO:0097731	9+0 non-motile cilium	47	0.462196	1.53381	0.0104676	0.0388548	0.0253436	1470	tags=34%, list=17%, signal=29%	4131/4952/222236/2776/585/6903/4647/2767/5873/55212/403/6809/2782/57728/140735/9863	GO:CC	Upregulated
GO:0003735	structural constituent of ribosome	145	0.386467	1.53437	0.00137591	0.0192131	0.0160372	3847	tags=61%, list=44%, signal=35%	6169/6233/65993/10240/64969/56945/6156/64963/26589/64960/6206/6232/51116/6166/51650/51318/219927/51649/51373/60488/55052/25873/29074/79590/64968/10884/64432/29093/65008/51021/3921/63931/6224/54460/6165/9801/51264/84311/6222/64981/78988/6122/51263/28973/6155/51253/55168/28998/6183/9553/23521/65003/6188/6146/6230/6158/28977/51081/6142/6204/6182/6141/6144/57129/64965/7818/6167/6217/6128/6135/6133/6125/29088/6223/64983/65005/64951/6203/6201/6154/6189/6137/6161/6193/51258/2197/6147/6175/6159	GO:MF	Upregulated
REACTOME_MITF_M_REGULATED_MELANOCYTE_DEVELOPMENT	REACTOME_MITF_M_REGULATED_MELANOCYTE_DEVELOPMENT	99	0.403993	1.53635	0.00413853	0.0337998	0.0259756	1598	tags=30%, list=18%, signal=25%	MYO5A/AKT3/ATP6V1D/ATP6V1A/ATP6AP2/ATP6V1E1/ATP6V1H/ATP6V1C1/ATP6V1G1/ATP6V1B2/EDIL3/MAPK3/YWHAH/EPRS1/MARS1/GSK3B/EEF1E1/YWHAG/RAB27A/IARS1/MOV10/SS18/ATP6V0A1/ARID1B/SMARCE1/TNRC6B/TBX3/DARS1/SIRT1/RARS1	Reactome	Upregulated
GO:0046873	metal ion transmembrane transporter activity	142	0.389704	1.54039	0.00244051	0.0282362	0.0235687	2359	tags=39%, list=27%, signal=29%	6616/6570/57620/89822/57084/9990/10021/3767/490/6571/357/6833/9962/9254/57181/57192/246213/55283/56996/25800/6546/5311/6532/3778/6543/123606/488/9312/1261/783/781/54503/489/57657/54946/7991/3757/478/2030/93380/140738/57130/81033/133308/55002/79714/57282/3760/2892/84286/3763/10463/51393/83795/2281/55515	GO:MF	Upregulated
REACTOME_ORGANELLE_BIOGENESIS_AND_MAINTENANCE	REACTOME_ORGANELLE_BIOGENESIS_AND_MAINTENANCE	213	0.371205	1.54583	0.000452642	0.0065453	0.00503016	2375	tags=38%, list=27%, signal=28%	ASAP1/ARL6/CEP97/CSNK1D/ATP5F1E/MAPK11/RAB8A/DCTN1/PRKAG2/SSBP1/CLASP1/ACTR1A/PKD2/TUBB3/CYCS/BBS4/MAPK12/DCTN2/ATP5PB/APOO/YWHAG/BBS7/ARL3/ATP5F1A/ATP5ME/BBS9/DCTN3/BBS2/PDE6D/KIF3A/ATP5MG/WDR19/RAB11A/ATF2/ATP5F1C/EXOC7/RAB3IP/ATP5MK/IFT88/PRKAR2B/TUBA1A/CHCHD3/IFT43/DYNLL2/EXOC8/WDR35/MAPRE1/ATP5PD/EXOC5/MT-ATP6/ATP5PO/CHCHD6/SAMM50/ATP5F1B/TMEM11/CALM1/DYNLT2B/TUBA4A/CEP41/APOOL/IFT22/TMEM67/IFT140/CRTC2/TTC21B/MTX1/ATP5MJ/BBS5/IMMT/ATP5PF/EXOC6/PCNT/ATP5MF/CSNK1E/PCM1/BBS1/EXOC3/MICOS13/EXOC1/TTC8	Reactome	Upregulated
GO:0050877	nervous system process	429	0.347402	1.54614	9.14733e-06	0.00042286	0.000341201	1479	tags=27%, list=17%, signal=24%	869/5864/51308/6616/4355/4009/65009/22911/10396/29767/9896/23098/7143/23621/79641/84100/145226/3767/10882/5621/56853/55/7275/6833/10458/3983/1203/11076/6804/6622/1496/4311/10810/84446/5532/124925/8867/10550/2280/5595/1639/6169/84630/89797/246213/7466/1121/2140/9378/285440/2778/28964/6532/7345/7045/1020/9993/80207/6543/1001/54567/585/4976/152137/5582/2932/4647/10269/5306/152789/22930/7419/55212/64220/23385/5090/143187/23287/5830/5530/27241/583/26018/1147/1261/9699/5147/23077/57731/783/4060/4898/2782/84197/6509/23542/57728/7873/4747/6387/2629/23325/1742/5080/23208/131544/5577/150/7846/2931/56925/613/793/2946/26058/130507	GO:BP	Upregulated
GO:0051047	positive regulation of secretion	169	0.378562	1.54646	0.00112305	0.0160352	0.0129386	1297	tags=27%, list=15%, signal=23%	5864/6616/6812/8618/6857/286097/9545/9501/376267/6833/23122/6804/6622/65985/846/5532/9066/5122/51714/9854/10059/11069/23332/84932/5213/283/6532/1020/2645/156/134957/2767/5873/5208/22930/572/7040/5868/5530/85477/6386/192683/6387/3916/164	GO:BP	Upregulated
GO:0015934	large ribosomal subunit	100	0.410755	1.54688	0.00386026	0.0185941	0.0121283	4209	tags=72%, list=48%, signal=38%	6169/6156/26589/6166/51318/219927/55052/25873/29074/84769/79590/3396/10884/29093/65008/5935/6165/9801/63899/51264/84311/64981/78988/6122/51263/387338/6155/51253/55168/28998/64978/9553/23521/65003/6146/6158/28977/6142/6182/6141/6144/57129/6167/6128/6135/6133/6125/65080/29088/64983/65005/6154/6137/54534/6161/51258/6147/6175/6159/11222/6124/6129/6138/6130/6136/64975/6139/11224/9045/51069/6132/64976	GO:CC	Upregulated
GO:0048786	presynaptic active zone	55	0.455581	1.54742	0.0104848	0.0388548	0.0253436	335	tags=20%, list=4%, signal=19%	5864/6853/6855/6812/8541/9900/6857/27445/8927/84446/9254	GO:CC	Upregulated
GO:0030902	hindbrain development	84	0.416572	1.54898	0.00456967	0.0438106	0.0353503	1370	tags=27%, list=16%, signal=23%	869/51286/4009/1496/8455/124925/1272/91137/1600/9378/6532/1020/875/3480/6752/23385/79934/4512/23287/1386/2629/5080/7846	GO:BP	Upregulated
GO:0031968	organelle outer membrane	184	0.381324	1.55429	0.000491185	0.00382639	0.00249582	2473	tags=41%, list=28%, signal=30%	5138/54332/23098/5621/57506/55669/1267/2010/10059/1374/4832/51566/91137/55326/9927/55288/1528/140707/23788/56907/156/4976/79135/10493/572/7419/3032/6233/55847/8936/5880/51309/23787/374986/10456/139341/4259/1386/84749/7417/54927/55627/84987/84681/9823/10953/578/8678/65991/55750/84896/23446/84303/25813/55156/2631/54708/55218/139322/56947/9804/23376/4580/10989/3098/10857/80179/79671/345778/7416/125988/10651/56181/192111/10128	GO:CC	Upregulated
GO:0099572	postsynaptic specialization	236	0.374042	1.55849	0.000165148	0.00151926	0.000990961	1403	tags=26%, list=16%, signal=23%	6853/4905/4355/815/9201/6857/4131/27020/2039/9463/30011/27445/3631/5063/5621/8927/23705/10458/84446/2893/9922/9890/1612/8825/10313/53616/6169/254263/51104/4756/10486/3188/6546/51201/816/28964/1020/6252/6543/57534/5582/114798/6854/6253/8536/3836/116988/57537/2596/23229/2891/84966/23542/54477/23426/1742/6009/23208/6156/5170/150/613	GO:CC	Upregulated
hsa04020	Calcium signaling pathway	83	0.426325	1.55981	0.00550605	0.0311699	0.0213169	1309	tags=33%, list=15%, signal=28%	57620/815/5255/5332/490/5533/5532/57192/55283/6546/5979/2776/816/2778/57118/5567/6543/5534/5582/488/2767/8536/7419/5530/489/293/7417	KEGG	Upregulated
hsa04916	Melanogenesis	41	0.481553	1.56313	0.0103822	0.0488402	0.0334016	784	tags=29%, list=9%, signal=27%	815/5332/5595/2770/2776/2771/816/2778/5567/2775/5582/2932	KEGG	Upregulated
GO:0050796	regulation of insulin secretion	100	0.411872	1.56678	0.00303715	0.0324495	0.0261832	1106	tags=29%, list=13%, signal=26%	6616/9463/130399/3767/9501/6833/6804/65985/846/5532/9066/9854/3033/1374/11069/5213/2778/79751/2645/6755/2775/2767/5208/572/240/51092/5530/9024/84522	GO:BP	Upregulated
GO:0005798	Golgi-associated vesicle	68	0.440762	1.56692	0.0056674	0.0250079	0.0163118	2585	tags=49%, list=29%, signal=35%	23621/4952/4135/5297/83988/4218/1212/23256/23390/205428/23423/27072/55850/5045/54503/164/51552/5872/23033/162/54812/8907/261729/55704/102/147007/51014/1211/6272/1174/55690/10717/10053	GO:CC	Upregulated
GO:0099522	cytosolic region	32	0.517892	1.5698	0.0153934	0.0498113	0.0324902	915	tags=28%, list=10%, signal=25%	6812/6857/3800/10458/10550/2776/5300/5582/2664	GO:CC	Upregulated
GO:0005525	GTP binding	247	0.372026	1.57343	0.000172393	0.00381179	0.0031817	1370	tags=27%, list=16%, signal=23%	5864/5865/116442/1917/9363/28512/11021/84100/9545/51062/10672/30845/376267/51560/85476/55669/285598/1612/51209/10059/401409/4218/8396/25837/2770/115827/9927/55288/2776/126298/84932/5870/5862/2771/2778/55915/10381/23011/2775/8934/4976/4830/5908/2767/6729/5873/23708/10890/55665/161253/403/54734/5868/116988/5880/22931/127829/60558/60678/8766/55207/6009/6447/381/51552/7846	GO:MF	Upregulated
GO:0006605	protein targeting	250	0.370263	1.57557	0.000166346	0.00415332	0.00335128	2445	tags=39%, list=28%, signal=29%	23148/54332/133022/2039/84100/5621/64089/3208/9145/54557/6730/1121/10469/9927/51201/6731/23355/5300/1020/9747/79720/23788/253832/10531/7532/6729/10300/2664/92609/27072/4074/5830/5880/9344/6728/340481/11154/23787/55072/6386/3312/10456/9409/117177/6727/84315/93974/2931/4053/118424/10245/55275/10953/9179/6293/23431/8678/27342/51079/29928/55750/29090/100287932/84572/7879/90580/25813/6653/137492/55176/30849/90522/84243/56947/9270/158866/64374/9804/5289/10134/4580/1459/60559/131118/51608/51125/9131/51542/738/59286/252983/6272/3265/22906/10651/4666/8878/6726	GO:BP	Upregulated
GO:0030136	clathrin-coated vesicle	140	0.40294	1.57796	0.000651126	0.00473027	0.00308538	2101	tags=42%, list=24%, signal=33%	5864/6570/6844/6857/51382/523/4952/10159/11021/529/51606/2572/25977/528/537/6571/83988/526/64601/8120/65082/4218/1212/6456/22848/9892/5873/143187/127833/27072/134829/5868/4074/535/23245/57617/112574/5045/3312/10456/164/23208/51552/534/5872/9026/163/972/157807/144717/9685/162/28988/6845/9114/54812/9296/10134/8907	GO:CC	Upregulated
GO:0090150	establishment of protein localization to membrane	213	0.37811	1.57891	8.43562e-05	0.00249278	0.0020114	2154	tags=41%, list=24%, signal=32%	51308/23148/4905/6844/133022/50807/2039/84100/9581/65055/5621/537/7485/819/3208/4218/54557/6730/25837/1121/25782/284361/51201/6731/1020/9747/65125/79720/51016/23788/253832/6729/22930/23065/10890/2664/5830/56851/9344/583/6728/84233/83460/26003/340481/23787/9694/6809/51234/6386/9409/23426/8766/117177/57003/55831/6727/10328/10815/56850/439/27342/51079/29928/55750/93380/84896/7879/57130/90580/25813/56926/112755/6653/137492/55176/10133/90522/84243/9270/158866/64374/9804/10399/4580/51608/51125	GO:BP	Upregulated
GO:0030119	AP-type membrane coat adaptor complex	37	0.501753	1.57953	0.00914893	0.0360811	0.0235344	2697	tags=54%, list=31%, signal=38%	10239/8120/65082/27072/57617/11154/23339/164/9179/23431/163/162/54812/8907/161/1174/10717/1175/10053/8943	GO:CC	Upregulated
GO:0019867	outer membrane	185	0.387116	1.57961	0.000225935	0.00192655	0.00125662	2292	tags=38%, list=26%, signal=29%	5138/54332/23098/56172/5621/57506/55669/1267/2010/10059/1374/4832/51566/91137/55326/9927/55288/1528/140707/23788/56907/156/4976/79135/10493/572/7419/3032/6233/55847/8936/5880/51309/23787/374986/10456/139341/4259/1386/84749/7417/54927/55627/84987/84681/9823/10953/578/8678/65991/55750/84896/23446/84303/25813/55156/2631/54708/55218/139322/56947/9804/23376/4580/10989/3098/10857/80179/79671/345778/7416	GO:CC	Upregulated
GO:0005875	microtubule associated complex	90	0.426597	1.58029	0.00244588	0.0130792	0.00853111	1930	tags=36%, list=22%, signal=28%	1641/2009/4131/3800/1780/547/64837/4133/1639/84630/51164/55860/10121/7802/55605/10540/10300/84056/11258/11127/23637/3796/10671/140735/51143/23291/24139/4130/118426/84516/10120/255758	GO:CC	Upregulated
GO:0008277	regulation of G protein-coupled receptor signaling pathway	83	0.424966	1.5817	0.00537891	0.0481114	0.0388206	1378	tags=27%, list=16%, signal=23%	5138/6855/29767/815/6000/9501/55/7275/6622/2771/9378/28964/57528/156/157/333/3925/636/5530/3632/1113/2931	GO:BP	Upregulated
GO:0015980	energy derivation by oxidation of organic compounds	252	0.371902	1.58309	0.000106016	0.00296401	0.00239163	2272	tags=38%, list=26%, signal=29%	5255/3052/9997/54539/514/6622/55753/3420/1327/5834/3419/51422/9927/8803/374291/4728/9852/7381/1345/5213/2645/9016/4698/84275/54205/23530/515/2932/5500/4700/4512/9365/55847/498/521/3421/4716/4713/4709/10165/4718/10632/1329/4540/4535/4711/2629/509/4536/4712/51142/93974/2931/4724/4729/6834/4513/1431/2110/9377/1738/10476/4705/4508/4714/84277/539/51079/9555/93058/4720/1743/4715/5257/4538/1347/4514/5504/2631/90624/506/80219/4706/34/4719/4722/4704/23786/63976/522/5502/9167/9551/51542/4723/55967/7384	GO:BP	Upregulated
GO:0032838	plasma membrane bounded cell projection cytoplasm	120	0.41085	1.58416	0.00084705	0.0056262	0.00366977	2126	tags=32%, list=24%, signal=25%	27067/3800/547/84100/4133/10458/10239/8120/3208/6683/51566/55860/7345/7802/55605/23011/80128/4976/55212/23287/127829/11127/4747/1742/55207/7846/57539/10084/4137/9026/23291/5576/4130/29922/255758/30849/9742/5289/129880	GO:CC	Upregulated
GO:0022857	transmembrane transporter activity	467	0.352675	1.58458	1.61155e-06	0.000133625	0.000111537	2092	tags=36%, list=24%, signal=29%	6616/9899/10396/6570/57620/89822/9900/57084/51382/9990/523/56172/10237/529/51606/28965/10021/528/3767/490/9550/6571/357/6833/21/526/55530/514/9962/9254/2893/65010/57181/57192/10057/23428/1327/6545/246213/55283/6520/2542/57156/56996/57709/6522/25800/6546/374291/4728/1528/8036/113655/5311/6532/79751/3778/28232/6541/8604/6543/9016/4698/84275/123606/23530/515/488/114134/124935/26503/401612/8140/7419/4700/64220/4512/498/9312/10928/521/51092/4716/5355/4713/535/4709/1261/10165/51310/4718/783/10632/781/1329/2891/4540/6509/54503/4535/4711/489/1182/509/4536/293/57657/7417/4712/54946/4724/534/4729/3927/23461/10424/10245/6834/4513/439/9179/1183/9377/578/10476/4705/4508/4714/539/7991/29928/3757/4720/4715/89845/55362/478/2030/93380/4538/100287932/23446/140738/84925/57130/292/4514/506/80727/81033/133308/4719/55176/2562/55002/5250/79714/4722/9114/57282/55751/9804/4704/3760/2892/9296	GO:MF	Upregulated
GO:0000315	organellar large ribosomal subunit	53	0.46914	1.58585	0.00331434	0.0167308	0.0109129	3592	tags=60%, list=41%, signal=36%	26589/51318/219927/55052/29074/84769/79590/3396/10884/29093/65008/9801/63899/51264/84311/64981/78988/51263/387338/51253/55168/28998/64978/9553/65003/28977/6182/57129/65080/29088/64983/65005	GO:CC	Upregulated
GO:0005762	mitochondrial large ribosomal subunit	53	0.46914	1.58585	0.00331434	0.0167308	0.0109129	3592	tags=60%, list=41%, signal=36%	26589/51318/219927/55052/29074/84769/79590/3396/10884/29093/65008/9801/63899/51264/84311/64981/78988/51263/387338/51253/55168/28998/64978/9553/65003/28977/6182/57129/65080/29088/64983/65005	GO:CC	Upregulated
REACTOME_RNA_POLYMERASE_I_TRANSCRIPTION	REACTOME_RNA_POLYMERASE_I_TRANSCRIPTION	60	0.459215	1.58635	0.00727624	0.048443	0.0372291	2082	tags=40%, list=24%, signal=31%	MAPK3/GATAD2B/POLR1C/H2BC26/H2AX/POLR2L/POLR1F/CHD3/H2BC12/H4C9/H4C6/H4C5/H4C2/H4C15/H4C8/H4C3/H4C11/H4C14/H4C1/H4C12/H4C4/H4C16/H4C13/POLR1A	Reactome	Upregulated
REACTOME_CARGO_TRAFFICKING_TO_THE_PERICILIARY_MEMBRANE	REACTOME_CARGO_TRAFFICKING_TO_THE_PERICILIARY_MEMBRANE	45	0.482531	1.58747	0.00397034	0.0327481	0.0251674	2375	tags=53%, list=27%, signal=39%	ASAP1/ARL6/RAB8A/PKD2/TUBB3/BBS4/BBS7/ARL3/BBS9/BBS2/PDE6D/RAB11A/EXOC7/RAB3IP/TUBA1A/EXOC8/EXOC5/TUBA4A/BBS5/EXOC6/BBS1/EXOC3/EXOC1/TTC8	Reactome	Upregulated
GO:0048812	neuron projection morphogenesis	380	0.360855	1.5888	6.56515e-06	0.000340586	0.000274815	1247	tags=26%, list=14%, signal=23%	5864/6616/4009/22911/23136/6812/9201/51760/55558/23098/6857/7143/27067/4131/27020/3800/26999/547/4135/4133/51062/5063/10458/23122/26128/1496/9962/84446/5532/23022/1267/22902/137970/9890/1272/4218/6905/6683/4756/6456/55701/91137/9373/7533/57609/23390/5979/1600/9378/816/10160/7345/1020/10381/3251/85440/55605/23011/10154/3480/80128/1123/2932/114798/5306/140578/333/3925/10890/51466/64283/2664/10079/127833/4343/8936/5530/9024/9344/9699/2596/170506/25830/23077/57731/56896/118813/4898/57463/6585/10939/2011/8239/23542/57520/4747/6387/23426	GO:BP	Upregulated
GO:0071782	endoplasmic reticulum tubular network	26	0.548765	1.58886	0.0128857	0.0441894	0.0288232	1333	tags=58%, list=15%, signal=49%	51308/51062/65055/2010/9854/6683/22930/80856/10890/199953/221035/22931/118813/162427/7905	GO:CC	Upregulated
hsa00970	Aminoacyl-tRNA biosynthesis	43	0.489023	1.58978	0.00789101	0.0405412	0.027726	1599	tags=42%, list=18%, signal=34%	10056/6301/6897/2617/55278/10352/2193/2058/8565/4141/3035/3376/7407/833/5188/1615/92935/5917	KEGG	Upregulated
GO:0070585	protein localization to mitochondrion	100	0.418089	1.59043	0.00215662	0.0256869	0.0207265	2214	tags=40%, list=25%, signal=30%	54332/23098/57506/10059/10469/9927/5300/23788/10531/23770/92609/5880/84233/23787/55072/10456/93974/2931/118424/10245/10953/4137/51079/29928/55750/29090/100287932/90580/25813/54708/3301/56947/9804/10134/4580/1459/131118/3098/79568/9131	GO:BP	Upregulated
hsa04921	Oxytocin signaling pathway	79	0.438553	1.59113	0.00456054	0.0268667	0.018374	1121	tags=28%, list=13%, signal=25%	815/5332/5533/5532/9254/5595/2770/51422/2776/2771/816/2778/57118/5567/5534/2775/5582/5500/8536/5530/783/781	KEGG	Upregulated
GO:0031109	microtubule polymerization or depolymerization	95	0.422644	1.59162	0.0029356	0.0315814	0.0254827	1796	tags=34%, list=20%, signal=27%	22911/89927/57704/4131/22924/4133/1453/23122/11076/6622/25999/157922/1639/6683/9181/23332/28964/50810/10982/55605/3925/10300/11075/3796/57606/7846/50861/22919/4137/24139/4130/29922	GO:BP	Upregulated
GO:0098978	glutamatergic synapse	397	0.363297	1.59344	5.02839e-06	7.21117e-05	4.70359e-05	1605	tags=27%, list=18%, signal=23%	869/6616/63908/10396/57568/23136/6812/23154/9201/8618/51760/50807/83992/8541/9900/23098/8526/6857/7143/27067/4131/30011/131034/27445/3767/10882/490/5063/5533/11230/8927/84557/10458/158471/23122/10810/8775/846/23002/5532/3208/10814/11034/9890/1612/1272/4218/5595/4756/246213/6456/10486/7425/26060/126129/7533/9135/23390/51201/1600/9378/10160/5300/5534/2775/10154/57534/2932/5217/114798/5813/6854/26503/5908/78987/3836/27253/5530/116988/57617/147381/6809/56896/121551/29888/29/2239/54477/1182/8766/112936/1742/5577/150/10815/56850/613/10424/793/140735/6710/10505/4139/26011/8452/9026/57524/163	GO:CC	Upregulated
GO:0019001	guanyl nucleotide binding	255	0.375583	1.60005	2.84782e-05	0.0010607	0.000885369	1768	tags=31%, list=20%, signal=26%	5864/5138/5865/116442/1917/9363/28512/11021/84100/9545/51062/10672/30845/376267/51560/85476/55669/285598/1612/51209/10059/401409/4218/8396/25837/2770/115827/9927/55288/2776/126298/84932/5870/5862/2771/2778/55915/10381/23011/2775/8934/4976/4830/5908/2767/6729/5873/23708/10890/55665/161253/403/54734/5868/116988/5880/1261/22931/127829/60558/60678/4831/8766/55207/6009/6447/381/51552/7846/5872/51175/51143/84340/83452/79631/8225/81876/8892/29083/7879	GO:MF	Upregulated
GO:0032561	guanyl ribonucleotide binding	255	0.375583	1.60005	2.84782e-05	0.0010607	0.000885369	1768	tags=31%, list=20%, signal=26%	5864/5138/5865/116442/1917/9363/28512/11021/84100/9545/51062/10672/30845/376267/51560/85476/55669/285598/1612/51209/10059/401409/4218/8396/25837/2770/115827/9927/55288/2776/126298/84932/5870/5862/2771/2778/55915/10381/23011/2775/8934/4976/4830/5908/2767/6729/5873/23708/10890/55665/161253/403/54734/5868/116988/5880/1261/22931/127829/60558/60678/4831/8766/55207/6009/6447/381/51552/7846/5872/51175/51143/84340/83452/79631/8225/81876/8892/29083/7879	GO:MF	Upregulated
GO:0006885	regulation of pH	59	0.452445	1.60055	0.00504476	0.0460939	0.0371927	1256	tags=32%, list=14%, signal=28%	23312/51382/523/5166/79641/10159/51606/537/526/1203/65010/65082/5595/6522/54734/252839/535/1182/3916	GO:BP	Upregulated
GO:0090533	Cation-transporting ATPase complex	26	0.552947	1.60097	0.011185	0.0404105	0.0263583	265	tags=38%, list=3%, signal=37%	51382/523/10159/529/51606/528/537/9550/6833/526	GO:CC	Upregulated
GO:0001750	photoreceptor outer segment	32	0.528209	1.60107	0.0117097	0.0415104	0.0270758	1470	tags=41%, list=17%, signal=34%	4131/4952/222236/2776/585/4647/2767/5873/55212/6809/2782/57728/9863	GO:CC	Upregulated
GO:0016236	macroautophagy	302	0.369775	1.60304	2.07281e-05	0.000794939	0.000641428	2193	tags=35%, list=25%, signal=28%	51382/9363/523/529/51606/55968/528/9550/84557/526/25934/64601/57192/65082/10059/401409/8396/5595/25782/9373/11345/23367/9927/23256/84932/5862/7345/1020/65992/25989/90678/79720/488/22930/23770/143187/83667/27072/57535/5868/5830/535/10241/83460/55072/23339/53349/112574/79837/143686/139341/1457/51652/2629/401548/112936/23265/84749/55207/6009/162427/8100/93974/2081/2931/534/91782/149371/9554/9179/8897/23411/8678/10152/83452/23001/84938/7249/81876/51506/100287932/6829/9342/7879/292/2631/10043/823/801/137492/57231/10133/3064/30849/9538/9114/23192/2048/23376/203228/5289/1459/29110/23786/10490/8723/5049	GO:BP	Upregulated
GO:0006835	dicarboxylic acid transport	48	0.472386	1.60342	0.00448102	0.0431379	0.0348076	1184	tags=29%, list=13%, signal=25%	6812/57084/11230/6833/6622/65010/10057/10550/246213/79751/8604/22930/10165/6509	GO:BP	Upregulated
GO:0098930	axonal transport	58	0.454131	1.60481	0.00556128	0.0495527	0.0399836	1773	tags=40%, list=20%, signal=32%	3800/547/4133/29058/10239/8120/6683/51566/55860/7345/55605/23011/80128/4976/23287/127829/11127/4747/55207/4137/23291/4130/118426	GO:BP	Upregulated
hsa04261	Adrenergic signaling in cardiomyocytes	72	0.44612	1.60869	0.00268596	0.0172521	0.0117986	1255	tags=35%, list=14%, signal=30%	815/10000/5332/490/9254/5600/5595/2770/11069/6546/2776/2771/816/2778/5567/6543/6300/488/5500/5527/55844/783/781/489/1386	KEGG	Upregulated
REACTOME_CILIUM_ASSEMBLY	REACTOME_CILIUM_ASSEMBLY	135	0.406675	1.60895	0.000457592	0.0065453	0.00503016	2375	tags=36%, list=27%, signal=27%	ASAP1/ARL6/CEP97/CSNK1D/RAB8A/DCTN1/CLASP1/ACTR1A/PKD2/TUBB3/BBS4/DCTN2/YWHAG/BBS7/ARL3/BBS9/DCTN3/BBS2/PDE6D/KIF3A/WDR19/RAB11A/EXOC7/RAB3IP/IFT88/PRKAR2B/TUBA1A/IFT43/DYNLL2/EXOC8/WDR35/MAPRE1/EXOC5/DYNLT2B/TUBA4A/CEP41/IFT22/TMEM67/IFT140/TTC21B/BBS5/EXOC6/PCNT/CSNK1E/PCM1/BBS1/EXOC3/EXOC1/TTC8	Reactome	Upregulated
hsa04720	Long-term potentiation	46	0.485724	1.60981	0.0061117	0.0334641	0.0228859	1139	tags=30%, list=13%, signal=27%	815/5332/5533/5532/5595/2776/816/5567/5534/5582/5500/5908/5530/2891	KEGG	Upregulated
GO:0050770	regulation of axonogenesis	86	0.431952	1.61284	0.00206531	0.0248529	0.0200535	1246	tags=31%, list=14%, signal=27%	55558/7143/4131/4135/4133/5063/84446/22902/57609/5979/1600/1020/10154/80128/1123/2932/114798/140578/2664/9024/118813/4898/57463/6585/2011/4747/6387	GO:BP	Upregulated
hsa04725	Cholinergic synapse	51	0.474837	1.61441	0.00576825	0.0321099	0.0219598	842	tags=25%, list=10%, signal=23%	815/10000/10681/5332/5595/2770/2776/2771/816/5567/2775/5582/2767	KEGG	Upregulated
GO:0048667	cell morphogenesis involved in neuron differentiation	332	0.370623	1.6163	5.79082e-06	0.00030379	0.000245125	1544	tags=29%, list=18%, signal=25%	5864/6616/4009/22911/6812/9201/55558/23098/7143/27067/4131/27020/3800/26999/547/4135/4133/51062/5063/10458/23122/26128/1496/84446/5532/23022/1267/22902/137970/9890/1272/4218/6905/6683/4756/55701/91137/7533/57609/23390/5979/1600/9378/816/10160/7345/1020/10381/3251/85440/55605/23011/10154/3480/80128/1123/2932/4647/114798/5306/140578/333/3925/10890/51466/64283/2664/5530/9024/9344/2596/170506/25830/23077/57731/56896/118813/4898/57463/6585/10939/2011/8239/23542/57520/4747/6387/1742/5080/4076/5357/23114/4684/10084/10505/54664/4137	GO:BP	Upregulated
GO:0098686	hippocampal mossy fiber to CA3 synapse	30	0.542725	1.61713	0.0131482	0.0446669	0.0291346	1438	tags=40%, list=16%, signal=34%	6857/23621/79641/222236/9066/11069/2771/5534/134957/143187/93185/793	GO:CC	Upregulated
GO:0097733	photoreceptor cell cilium	43	0.497298	1.6178	0.00392246	0.0187505	0.0122303	1470	tags=35%, list=17%, signal=29%	4131/4952/222236/2776/585/6903/4647/2767/5873/55212/403/6809/2782/57728/9863	GO:CC	Upregulated
REACTOME_RMTS_METHYLATE_HISTONE_ARGININES	REACTOME_RMTS_METHYLATE_HISTONE_ARGININES	46	0.491335	1.61951	0.00423353	0.0337998	0.0259756	2154	tags=48%, list=25%, signal=36%	PRMT6/PRMT1/COPRS/ACTL6B/ARID1B/SMARCE1/H2AX/H4C9/H4C6/H4C5/H4C2/H4C15/H4C8/H4C3/H4C11/H4C14/H4C1/H4C12/H4C4/H4C16/H4C13/SMARCC2	Reactome	Upregulated
GO:0030665	clathrin-coated vesicle membrane	85	0.441058	1.62008	0.00234386	0.0128607	0.00838856	2101	tags=46%, list=24%, signal=35%	5864/6570/6844/6857/51382/523/10159/11021/529/51606/2572/25977/528/537/6571/83988/526/8120/1212/6456/127833/5868/4074/535/3312/164/23208/534/9026/163/972/9685/162/28988/6845/9114/54812/9296/8907	GO:CC	Upregulated
GO:0022832	voltage-gated channel activity	45	0.489317	1.62039	0.00359299	0.0353962	0.0295452	2303	tags=51%, list=26%, signal=38%	6616/89822/10021/3767/6833/9254/5311/3778/7419/9312/783/781/1182/57657/7417/1183/3757/140738/81033/3760/3763/7416/83795	GO:MF	Upregulated
REACTOME_HCMV_LATE_EVENTS	REACTOME_HCMV_LATE_EVENTS	68	0.456416	1.62201	0.00306585	0.0286315	0.0220037	3137	tags=57%, list=36%, signal=37%	NUP35/VPS37B/CHMP3/CHMP7/NUP210/H2BC26/NUP205/NUP188/NUP107/H2BC12/VPS37A/NUP37/H4C9/H4C6/H4C5/H4C2/H4C15/H4C8/H4C3/H4C11/H4C14/H4C1/H4C12/H4C4/H4C16/H4C13/NUP58/NUP98/NUP160/SNF8/NUP85/VPS4A/NUP153/NUP93/VPS25/H2AC19/H2AC18/NUP133/VPS28	Reactome	Upregulated
GO:0000381	regulation of alternative mRNA splicing, via spliceosome	45	0.489557	1.62239	0.00437305	0.0424486	0.0342514	2995	tags=49%, list=34%, signal=32%	56853/11189/10656/1655/60677/55082/6431/5936/9939/4858/84081/4857/6427/64783/23543/10181/27316/3191/10521/6434/135295/3192	GO:BP	Upregulated
GO:0001664	G protein-coupled receptor binding	111	0.422673	1.62265	0.000881826	0.0134987	0.0112674	1369	tags=31%, list=16%, signal=26%	51308/9463/9826/65055/5621/10672/25927/7275/9351/2770/2776/114928/2771/2778/7345/3040/3039/2775/8565/5697/156/157/2767/333/636/6372/6386/10563/54361/3312/6387/9547/1742/150	GO:MF	Upregulated
GO:0061564	axon development	284	0.375839	1.62369	2.02241e-05	0.000787246	0.000635221	1246	tags=27%, list=14%, signal=24%	5864/6616/4009/22911/6812/9201/55558/7143/4131/27020/3800/26999/4135/4133/51062/5063/10458/23122/26128/1496/84446/5532/23022/1267/22902/137970/9890/1272/4218/6905/6683/4756/55701/91137/57609/23390/5979/1600/9378/7345/1020/10381/85440/55605/23011/10154/3480/80128/1123/2932/114798/5306/140578/146760/333/3925/10890/51466/64283/349667/2664/9024/9344/23057/2596/23077/57731/56896/118813/4898/57463/6585/10939/2011/8239/4747/6387	GO:BP	Upregulated
GO:0043954	cellular component maintenance	46	0.485856	1.62629	0.00399165	0.039489	0.0318633	1085	tags=35%, list=12%, signal=31%	869/5864/9788/9463/27445/10882/5621/8927/1639/51104/26060/3480/23085/80856/9699/147381	GO:BP	Upregulated
GO:0001401	SAM complex	12	0.672997	1.6283	0.0146244	0.0480623	0.0313493	2425	tags=83%, list=28%, signal=60%	79135/54927/84303/25813/139322/4580/10989/345778/125988/10651	GO:CC	Upregulated
GO:0140275	MIB complex	12	0.672997	1.6283	0.0146244	0.0480623	0.0313493	2425	tags=83%, list=28%, signal=60%	79135/54927/84303/25813/139322/4580/10989/345778/125988/10651	GO:CC	Upregulated
GO:0000423	mitophagy	70	0.451768	1.63009	0.00325353	0.0339079	0.0273599	2891	tags=53%, list=33%, signal=36%	84557/25934/10059/11345/9927/25989/23770/139341/2629/401548/84749/93974/2931/8678/10152/84938/7249/100287932/292/2631/10133/3064/23192/1459/23786/7416/8473/8878/23647/54463/57103/10715/54832/10273/1965/9776/51375	GO:BP	Upregulated
REACTOME_B_WICH_COMPLEX_POSITIVELY_REGULATES_RRNA_EXPRESSION	REACTOME_B_WICH_COMPLEX_POSITIVELY_REGULATES_RRNA_EXPRESSION	43	0.500828	1.63057	0.00490172	0.0371741	0.0285688	2082	tags=53%, list=24%, signal=41%	GSK3B/POLR1C/H2BC26/H2AX/POLR2L/POLR1F/H2BC12/H4C9/H4C6/H4C5/H4C2/H4C15/H4C8/H4C3/H4C11/H4C14/H4C1/H4C12/H4C4/H4C16/H4C13/SF3B1/POLR1A	Reactome	Upregulated
hsa04726	Serotonergic synapse	51	0.479792	1.63126	0.00458503	0.0268667	0.018374	873	tags=33%, list=10%, signal=30%	7166/6570/10681/5332/6571/5595/2770/1644/2776/2771/2778/6532/1558/5567/2775/5582/240	KEGG	Upregulated
GO:0032589	neuron projection membrane	23	0.578675	1.63447	0.0102181	0.0385505	0.0251451	353	tags=26%, list=4%, signal=25%	4355/23136/10159/3767/55591/3208	GO:CC	Upregulated
REACTOME_TRANSLATION	REACTOME_TRANSLATION	344	0.373664	1.63584	4.22332e-06	0.000223713	0.000171927	3035	tags=42%, list=35%, signal=29%	EEF1A2/GFM1/FARSB/NEMF/SARS1/SRP68/TARS1/RPL38/GARS1/EEF1G/SRP72/WARS2/PELO/FARSA/EPRS1/YARS1/MARS1/MRPS26/EEF1E1/HARS1/SRP54/GSPT2/RPS27A/MT-CO1/IARS1/VARS1/MRPS27/MRPS34/SRP19/EIF3J/MRPS31/CUL2/MRPS5/TCF25/MT-ND5/MT-ND1/EIF2B5/MT-ND2/MRPS22/RPL30/SRP14/MRPS11/MRPL46/CARS1/RBX1/EIF2B4/MALSU1/MT-CO2/DARS1/MRPS15/EIF2B3/RPS12/MTRF1L/MARS2/TSFM/MT-ATP6/RARS1/GFM2/EIF4B/RPS27/MRPS2/RPL36AL/MRPS33/MT-ND4/EEF1B2/MRPL35/EIF2B2/MT-CO3/NDUFAB1/MRPL21/MRPS23/MRPS17/SEC61A2/MRPS35/MRPL20/HBS1L/RPL36/KLHDC10/MRPL18/PSMD8/PSMD11/MRPL24/MRPS6/SPCS3/MRPL58/MRPS30/HEMK2/MRPS25/EIF2B1/MRPL22/GSPT1/MRPL1/MRPS16/PSMD3/ETF1/RPSA/PSMC1/AIMP1/EIF4A2/MRPS14/MT-CYB/MRPS28/RPS20/ASCC2/PSMB5/SRP9/MRPS21/RPL35A/MRPL19/MRPL27/PSMD6/MRPL45/RPS18/MRPL34/MRPL57/RPL3/MRPL30/PSMC4/MRPS18B/RPL27/MRPL37/QARS1/MRPS18A/MRPL13/MRPL38/MRPS12/PSMD13/PSMC2/SPCS1/MRPL33/EIF2S1/RPL13A/MRPL11/RPS3/CHCHD1/ASCC3/PSMD12/RPL22/RPS25/AIMP2/PSMD14/PSMD1/TRMT112/PPA1/SEC11A	Reactome	Upregulated
REACTOME_SUMOYLATION_OF_CHROMATIN_ORGANIZATION_PROTEINS	REACTOME_SUMOYLATION_OF_CHROMATIN_ORGANIZATION_PROTEINS	62	0.467752	1.6383	0.00607804	0.0431961	0.0331968	2314	tags=40%, list=26%, signal=30%	NUP35/NUP210/NUP205/NUP188/NUP107/CHD3/NUP37/H4C9/H4C6/H4C5/H4C2/H4C15/H4C8/H4C3/H4C11/H4C14/H4C1/H4C12/H4C4/H4C16/H4C13/HDAC4/NUP58/NUP98/NUP160	Reactome	Upregulated
GO:0032543	mitochondrial translation	125	0.417075	1.63886	0.000411754	0.00768991	0.00620491	2725	tags=47%, list=31%, signal=33%	85476/2617/55278/10352/64949/3035/23107/65993/10240/64969/28958/56945/64963/26589/1654/115416/5188/64960/54931/54516/10102/84340/51116/51650/51318/92170/219927/51649/51373/60488/55052/29074/84769/79590/64968/3396/10884/64432/29093/65008/51021/63931/28957/54460/9801/10128/63899/51264/8846/84311/64981/78988/51263/28973/51253/55168/28998/64978/6183	GO:BP	Upregulated
GO:0044391	ribosomal subunit	168	0.405952	1.63985	0.000136486	0.00134567	0.000877733	3847	tags=62%, list=44%, signal=36%	6169/64949/6233/23107/65993/10240/64969/113251/56945/6156/64963/26589/1654/64960/6206/6232/51116/6166/51650/51318/219927/51649/51373/60488/55052/25873/29074/10399/84769/79590/64968/54505/3396/10884/64432/29093/65008/51021/3921/63931/28957/6224/5935/54460/6165/9801/63899/51264/84311/6222/64981/78988/6122/51263/387338/28973/6155/51253/55168/28998/64978/6183/9553/23521/65003/6188/118487/6146/6230/6158/28977/51081/6142/6204/6182/6141/6144/57129/64965/7818/6167/6217/6128/6135/6133/6125/65080/29088/6223/64983/65005/64951/6203/6201/6154/6189/6137/54534/6161/6193/51258/2197/6147/6175/6159	GO:CC	Upregulated
REACTOME_RNA_POLYMERASE_II_TRANSCRIPTION_TERMINATION	REACTOME_RNA_POLYMERASE_II_TRANSCRIPTION_TERMINATION	58	0.481136	1.64179	0.00225467	0.022748	0.0174822	3281	tags=52%, list=37%, signal=33%	NCBP2/DDX39A/FYTTD1/UPF3B/SRSF6/NCBP1/MAGOHB/RBM8A/ZC3H11A/SRSF3/SARNP/SRSF9/SRSF2/U2AF1/SRSF1/CSTF2T/DDX39B/SYMPK/CPSF7/THOC6/SRSF7/EIF4A3/SNRPB/SRSF5/NUDT21/CHTOP/SNRPF/CSTF2/THOC1/CDC40	Reactome	Upregulated
GO:0005216	monoatomic ion channel activity	120	0.423477	1.64227	0.000575616	0.00970743	0.00810279	2483	tags=52%, list=28%, signal=38%	6616/57620/89822/57084/523/10021/3767/357/6833/514/9254/2893/65010/57192/246213/55283/57156/8036/5311/6532/3778/515/7419/498/9312/521/1261/783/10632/781/2891/6509/1182/509/57657/7417/1183/10476/4508/539/3757/55362/140738/506/80727/81033/2562/79714/3760/2892/84286/3763/522/9551/51393/7416/83795/2281/55515/90550/309/775	GO:MF	Upregulated
GO:0035371	microtubule plus-end	21	0.595819	1.64261	0.00891331	0.035373	0.0230725	1541	tags=48%, list=18%, signal=39%	22924/23122/25999/1639/23332/79745/10982/57606/1155/22919	GO:CC	Upregulated
GO:0051650	establishment of vesicle localization	178	0.401171	1.64396	0.000103365	0.00294275	0.00237448	1773	tags=29%, list=20%, signal=24%	5864/6616/4644/6812/8618/3800/1780/547/84100/4133/1453/357/29058/23122/10239/8120/6622/8867/8825/1639/23332/83930/1020/6814/1001/80128/10540/4647/9892/5873/55212/10652/10079/583/11127/6386/8766/1861/23265/164/23208/10987/149371/7016/10640/8452/23291/55088/64149/9342/7879/118426	GO:BP	Upregulated
GO:0005741	mitochondrial outer membrane	167	0.407076	1.64431	0.000181226	0.00163342	0.00106542	2292	tags=41%, list=26%, signal=31%	5138/54332/23098/5621/57506/55669/1267/10059/1374/4832/51566/91137/55326/9927/55288/1528/140707/23788/56907/156/4976/79135/10493/572/7419/3032/6233/55847/8936/5880/51309/23787/374986/10456/139341/4259/1386/84749/7417/54927/84987/84681/9823/10953/578/8678/65991/55750/84896/23446/84303/25813/55156/2631/54708/55218/139322/56947/9804/23376/4580/10989/3098/10857/80179/79671/345778/7416	GO:CC	Upregulated
REACTOME_SENSORY_PROCESSING_OF_SOUND	REACTOME_SENSORY_PROCESSING_OF_SOUND	44	0.503393	1.64436	0.00478184	0.0367354	0.0282317	788	tags=34%, list=9%, signal=31%	RAB3A/SYN1/SNAP25/SYP/EPB41L3/VAMP2/MPP1/PCLO/ATP2B1/BSN/STX1A/CACNA2D2/SLC17A8/KCNMA1/MYO7A	Reactome	Upregulated
GO:0005742	mitochondrial outer membrane translocase complex	18	0.622059	1.64709	0.00736261	0.0309721	0.020202	2646	tags=72%, list=30%, signal=51%	79135/54927/84303/25813/139322/9804/4580/10989/345778/125988/10651/9868/10452	GO:CC	Upregulated
GO:0016241	regulation of macroautophagy	151	0.408369	1.64731	0.000176599	0.00438585	0.0035389	2193	tags=38%, list=25%, signal=29%	51382/523/529/51606/528/9550/526/10059/8396/5595/25782/23367/23256/7345/1020/65992/90678/22930/23770/83667/57535/535/10241/55072/112574/79837/143686/1457/2629/401548/112936/23265/84749/6009/93974/2081/2931/534/149371/9554/23411/8678/7249/6829/292/10043/823/10133/3064/30849/9114/23376/203228/5289/1459/29110/8723/5049	GO:BP	Upregulated
GO:0019897	extrinsic component of plasma membrane	58	0.476196	1.64783	0.00244588	0.0130792	0.00853111	1135	tags=33%, list=13%, signal=29%	6616/6812/23098/146206/10681/10672/1837/1496/2770/2776/2771/2778/10160/1001/2775/9892/2767/5530/2782	GO:CC	Upregulated
GO:0031110	regulation of microtubule polymerization or depolymerization	71	0.456677	1.64951	0.00244372	0.0276265	0.0222916	1796	tags=39%, list=20%, signal=32%	22911/89927/57704/4131/22924/4133/23122/6622/25999/157922/1639/6683/9181/23332/28964/50810/10982/55605/3925/10300/11075/57606/50861/22919/4137/24139/4130/29922	GO:BP	Upregulated
GO:0014069	postsynaptic density	225	0.397236	1.65196	2.29944e-05	0.000268694	0.00017526	1403	tags=28%, list=16%, signal=24%	6853/4905/4355/815/9201/6857/4131/27020/2039/9463/30011/27445/3631/5063/5621/8927/23705/10458/84446/2893/9922/9890/1612/8825/10313/53616/6169/254263/51104/4756/10486/3188/6546/51201/816/28964/1020/6252/6543/57534/5582/114798/6854/6253/8536/3836/116988/57537/2596/23229/2891/84966/23542/54477/23426/1742/6009/23208/6156/5170/150/613	GO:CC	Upregulated
GO:1902475	L-alpha-amino acid transmembrane transport	37	0.520284	1.65293	0.004898	0.0453038	0.0365551	1184	tags=35%, list=13%, signal=31%	57084/11230/23428/10550/246213/6520/79751/6541/8604/124935/8140/10165/6509	GO:BP	Upregulated
GO:0060291	long-term synaptic potentiation	50	0.48408	1.65491	0.00477778	0.044794	0.0361439	1438	tags=34%, list=16%, signal=29%	794/6616/4355/6844/7143/27020/5621/6622/4311/51201/6543/5582/2932/23385/6809/10590/793	GO:BP	Upregulated
GO:0099568	cytoplasmic region	146	0.418077	1.6551	0.000154696	0.00148544	0.000968902	1643	tags=29%, list=19%, signal=24%	6812/8541/27067/3800/547/84100/27445/4133/8927/10458/23122/10239/8120/3208/1639/6683/1212/51566/55860/23332/5311/7345/7802/55605/23011/80128/4976/23085/55212/23287/9699/127829/11127/4747/1742/55207/7846/57539/10084/4137/9026/23291/5576	GO:CC	Upregulated
GO:0032279	asymmetric synapse	236	0.397229	1.6551	1.81363e-05	0.000215924	0.00014084	1403	tags=28%, list=16%, signal=24%	6853/4905/4355/815/9201/6857/4131/27020/2039/9463/30011/27445/3631/10882/5063/5621/8927/23705/10458/84446/2893/9922/9890/1612/8825/10313/53616/6169/254263/51104/4756/10486/3188/7533/6546/51201/816/28964/1020/6252/6543/10154/57534/5582/114798/6854/6253/8536/3836/116988/57537/2596/23229/2891/84966/23542/54477/23426/1742/6009/23208/6156/5170/150/613	GO:CC	Upregulated
GO:0035418	protein localization to synapse	57	0.470905	1.6561	0.00285461	0.0310993	0.0250937	1891	tags=42%, list=22%, signal=33%	23136/27067/3800/27445/8927/10458/9254/4218/51104/51201/9378/1020/6809/2239/23426/8766/112936/1742/10815/56850/4137/4130/9746/112755	GO:BP	Upregulated
GO:0097546	ciliary base	24	0.576548	1.6569	0.00992921	0.037743	0.0246184	1930	tags=38%, list=22%, signal=29%	4218/7802/5567/8100/5577/9863/1183/5576/255758	GO:CC	Upregulated
GO:0022406	membrane docking	71	0.459374	1.65925	0.00223123	0.0261354	0.0210884	2355	tags=52%, list=27%, signal=38%	6616/65009/6812/8541/6857/6804/10814/4218/6814/2775/488/10652/57488/9699/57617/6809/9409/23265/117177/9218/5664/149371/9482/10640/118987/9217/9342/7879/112755/801/8677/10490/54536/10768/11336/9341/55763	GO:BP	Upregulated
GO:0005244	Voltage-gated monoatomic ion channel activity	44	0.504113	1.65942	0.00322448	0.0337722	0.0281897	2533	tags=57%, list=29%, signal=41%	6616/89822/10021/3767/6833/9254/5311/3778/7419/9312/783/781/1182/57657/7417/1183/3757/140738/81033/3760/3763/7416/83795/775/343450	GO:MF	Upregulated
GO:0042583	chromaffin granule	11	0.698037	1.66131	0.0133533	0.0450585	0.02939	1291	tags=45%, list=15%, signal=39%	10396/6857/1534/127833/1113	GO:CC	Upregulated
GO:0099523	presynaptic cytosol	20	0.609565	1.66618	0.00735095	0.0309721	0.020202	2074	tags=50%, list=24%, signal=38%	6812/6857/10458/10550/5582/2664/793/801/3064/203228	GO:CC	Upregulated
GO:1990752	microtubule end	28	0.560957	1.66646	0.00673835	0.0287291	0.0187389	1541	tags=39%, list=18%, signal=33%	22924/23122/25999/157922/1639/23332/79745/10982/57606/1155/22919	GO:CC	Upregulated
GO:0008017	microtubule binding	172	0.410282	1.66662	9.72558e-05	0.00261539	0.00218307	1929	tags=37%, list=22%, signal=29%	51308/1641/2009/4131/3800/1780/22924/547/4135/4133/65055/5621/84557/23122/11076/25999/157922/10059/1639/6683/9181/11345/23332/79745/889/133746/50810/10982/400954/55605/56907/4976/79187/152789/51361/10300/84056/403/221035/27072/91978/147841/123720/11127/5423/8766/4741/9218/3796/51512/1155/22983/22919/4137/23291/24139/9217/23281/4130/9448/23271/80346/10403	GO:MF	Upregulated
hsa05010	Alzheimer disease	256	0.395051	1.66801	5.94982e-06	0.000135346	9.25625e-05	2545	tags=46%, list=29%, signal=34%	83464/10000/3800/23621/64837/5332/5533/54539/514/6622/4311/5532/57181/1327/10313/5595/25800/374291/5610/4728/2776/7381/1345/1020/10381/3028/4698/5534/54205/515/2932/488/572/7419/4700/23385/4512/498/5530/4716/4713/4709/1147/4718/1329/4540/54361/4535/4711/1457/489/509/4536/293/7417/5664/4712/2081/7846/4724/4729/4513/5602/9377/4137/8678/10476/4705/4508/4714/539/51079/4720/4715/4538/1347/292/4514/506/4706/823/801/4719/7277/30849/57142/4722/5714/4704/5289/5717/1459/8321/522/9167/1857/5594/1454/4723/55967/7384/5709/5604/7416/5700/102/5710/4519/5693/3265/90550/5293/4710/775/5605/126328/9861/4725/7385	KEGG	Upregulated
GO:0022804	active transmembrane transporter activity	235	0.395373	1.66839	1.82515e-05	0.000845877	0.000706053	2056	tags=40%, list=23%, signal=32%	10396/6570/57084/51382/9990/523/56172/10237/529/51606/528/3767/490/9550/6571/6833/21/526/9962/65010/57181/10057/23428/1327/246213/2542/56996/6522/25800/6546/374291/4728/1528/6532/79751/28232/8604/6543/9016/4698/23530/488/114134/26503/8140/4700/4512/10928/4716/4713/535/4709/10165/4718/1329/4540/6509/4535/4711/489/1182/4536/293/4712/54946/4724/534/4729/23461/6834/4513/1183/9377/4705/4714/4720/4715/89845/478/2030/4538/23446/57130/292/4514/506/133308/4719/55002/5250/4722/9114/57282/9804/4704	GO:MF	Upregulated
REACTOME_MITOCHONDRIAL_CALCIUM_ION_TRANSPORT	REACTOME_MITOCHONDRIAL_CALCIUM_ION_TRANSPORT	21	0.597858	1.67178	0.0052195	0.0382989	0.0294333	2419	tags=57%, list=28%, signal=42%	MICU3/YME1L1/MCUB/MICU1/VDAC3/SMDT1/AFG3L2/VDAC2/MAIP1/VDAC1/SPG7/MCU	Reactome	Upregulated
GO:1905360	GTPase complex	23	0.591963	1.672	0.00805268	0.0334654	0.0218283	1135	tags=39%, list=13%, signal=34%	10681/10672/2770/2776/2771/2778/2775/2767/2782	GO:CC	Upregulated
GO:0004129	cytochrome-c oxidase activity	10	0.739217	1.67798	0.0033878	0.0340491	0.0284208	2185	tags=90%, list=25%, signal=68%	1327/1528/4512/1329/6834/4513/9377/4514/9167	GO:MF	Upregulated
GO:0099565	chemical synaptic transmission, postsynaptic	45	0.506592	1.67885	0.00232583	0.0266814	0.0215289	1710	tags=42%, list=19%, signal=34%	869/4355/56853/10458/6804/6622/124925/9378/1020/6543/2932/22930/5530/9699/23542/1742/2931/5728/2030	GO:BP	Upregulated
GO:0034220	monoatomic ion transmembrane transport	444	0.377282	1.6796	4.38256e-08	4.54715e-06	3.66905e-06	2303	tags=43%, list=26%, signal=33%	6616/10396/6570/57620/287/6844/89822/57084/51382/9990/523/6000/286097/10681/10159/529/51606/10021/5332/528/3767/490/5533/5621/537/9550/6571/357/6833/526/514/6622/846/5532/9254/2893/65010/57181/57192/3208/10057/1327/2280/246213/55283/57156/57628/56996/6522/7533/25800/6546/374291/4728/1528/8036/55013/91404/5311/6532/79751/3778/10367/967/9747/8604/6543/9016/4698/5534/65125/7871/123606/23530/515/488/26503/7419/7040/4700/255057/4512/498/9312/521/2273/5530/4716/5355/4713/535/4709/1261/10165/91689/4718/783/10632/27075/781/1329/2891/57463/4540/10939/6509/54503/4535/81615/4711/489/1182/509/4536/57657/7417/5664/4712/54946/5170/150/4724/534/4729/3927/6834/2946/4513/130507/1183/9377/578/6769/10476/4705/4508/4714/539/7991/3757/4720/4715/65268/89845/55362/478/93380/4538/53826/140738/57130/292/4514/2631/506/80727/81033/5581/5334/801/133308/4719/2562/3064/55002/5250/79714/4722/9114/57282/2048/4704/3760/2892/9296/84286/261729/3763/6786/522/9167/79568/10463/9551/51393/4723/55967/7384/27433/7416/83795	GO:BP	Upregulated
GO:0015276	ligand-gated monoatomic ion channel activity	42	0.512614	1.68001	0.0034817	0.0346429	0.0289164	2533	tags=60%, list=29%, signal=43%	10021/3767/357/6833/2893/57192/55283/57156/5311/3778/1261/2891/3757/55362/80727/81033/2562/79714/3760/2892/3763/2281/55515/309/343450	GO:MF	Upregulated
GO:0010256	endomembrane system organization	433	0.377816	1.68064	1.02786e-07	9.79399e-06	7.90267e-06	2211	tags=36%, list=25%, signal=29%	5864/51308/6616/4905/9788/6855/6861/23136/6812/287/133022/50807/57586/6857/51382/523/2039/10159/51606/55968/51062/65055/1453/537/53407/9501/30845/51560/10458/7485/23122/10239/819/9066/79585/2010/10814/8867/10313/4218/9145/5595/1639/6683/25782/284361/23332/84932/5862/81037/5798/6252/65125/57048/79720/51016/23423/8934/1124/488/10269/6253/5873/51361/1130/22930/80856/23141/4000/23065/10890/199953/143187/221035/252839/127833/57488/5830/56851/84067/535/83460/9897/26003/57617/22931/9694/123720/84522/118813/51234/112574/148362/1182/8766/1861/51652/23325/55207/164/57003/7417/9218/27348/55831/23208/162427/7905/10328/55161/10815/91782/55627/6609/149371/439/116841/81488/84823/79666/83452/128637/9217/81876/5728/93380/22933/51501/9342/7879/56926/10043/112755/55361/23271/80346/144717/137492/9382/10133/3064/162/57142/375056/163590/9529/81555/23207/9296/8907/112476/26092/51608/10494/10490/64145/9519/92154	GO:BP	Upregulated
GO:0097730	non-motile cilium	56	0.491591	1.68262	0.00148812	0.00885852	0.0057781	1470	tags=34%, list=17%, signal=28%	4131/4952/222236/4218/2776/5311/585/6903/4647/2767/5873/55212/403/6809/2782/57728/8100/140735/9863	GO:CC	Upregulated
GO:0030073	insulin secretion	124	0.428133	1.68371	0.000234719	0.00537208	0.00433468	1409	tags=33%, list=16%, signal=28%	5864/6616/9463/130399/27445/3767/9501/6833/6804/65985/846/5532/9066/51714/9854/3033/1374/7425/11069/5213/2778/5798/79751/6814/2645/6755/2775/2767/5208/572/240/5799/51092/5530/9024/9699/84522/1113/150/10815/5936	GO:BP	Upregulated
GO:0006998	nuclear envelope organization	48	0.496461	1.68514	0.00190468	0.0233939	0.0188763	1921	tags=35%, list=22%, signal=28%	55968/2010/1639/6683/10269/23141/4000/199953/221035/148362/1861/51652/27348/91782/84823/22933/80346	GO:BP	Upregulated
GO:0034506	chromosome, centromeric core domain	15	0.66044	1.68582	0.00821875	0.0336755	0.0219654	2003	tags=93%, list=23%, signal=72%	8294/8361/8367/8366/554313/8365/8364/8363/8370/8359/8362/8360/121504/8368	GO:CC	Upregulated
GO:0021695	cerebellar cortex development	32	0.545555	1.68824	0.00237408	0.0270362	0.0218153	1370	tags=31%, list=16%, signal=26%	869/51286/124925/91137/9378/1020/79934/23287/2629/7846	GO:BP	Upregulated
GO:0070972	protein localization to endoplasmic reticulum	61	0.475319	1.68885	0.00330349	0.0341239	0.0275342	2445	tags=44%, list=28%, signal=32%	287/133022/54557/6730/25782/11345/337867/6731/65992/6729/22930/10890/6728/9218/6727/55973/55176/57142/375056/79147/10134/60559/51608/4253/51542/4666/6726	GO:BP	Upregulated
GO:0099023	vesicle tethering complex	58	0.48823	1.68947	0.00145583	0.00874886	0.00570657	2355	tags=43%, list=27%, signal=32%	64601/65082/23355/51361/10890/27072/55262/57617/23339/23265/55275/149371/6293/10640/60561/7260/51594/9392/9382/54536/51542/11070/738/11336/55763	GO:CC	Upregulated
GO:0042391	regulation of membrane potential	179	0.411635	1.69049	3.33483e-05	0.00118857	0.000959047	1919	tags=37%, list=22%, signal=30%	869/4355/287/10021/3767/56853/30845/6833/10458/142/6804/6622/55669/846/2893/124925/10550/7533/6546/9378/6532/3778/1020/57528/6543/84275/7871/23530/2932/488/10269/23171/2767/213/22930/572/9312/2273/2729/5530/9699/10962/4718/783/781/2891/23542/4057/2629/1742/57657/93974/2931/3988/1832/578/4137/1738/3757/478/5728/2030/2730/81033/2550/112755/801	GO:BP	Upregulated
REACTOME_NEGATIVE_REGULATION_OF_NMDA_RECEPTOR_MEDIATED_NEURONAL_TRANSMISSION	REACTOME_NEGATIVE_REGULATION_OF_NMDA_RECEPTOR_MEDIATED_NEURONAL_TRANSMISSION	12	0.704505	1.69212	0.00668872	0.0459269	0.0352955	1289	tags=50%, list=15%, signal=43%	CAMK2A/PPM1E/CAMK2B/CAMK1/NEFL/DLG4	Reactome	Upregulated
GO:0007033	vacuole organization	183	0.412016	1.69361	3.46754e-05	0.00121556	0.000980822	1768	tags=33%, list=20%, signal=27%	9896/51382/9363/523/10159/51606/55968/537/84557/64601/1203/5532/9066/57192/65082/401409/8396/25782/11345/9927/23256/25989/90678/8720/4647/488/51361/22930/54734/252839/57535/134829/5868/84067/535/83460/9897/57617/53/112574/79837/1386/3916/51652/2629/401548/55207/8100/51552/91782/3988/9554/9179/8897/54664/8678/83452/84938/81876/157807/7879	GO:BP	Upregulated
GO:0016050	vesicle organization	290	0.390307	1.69416	2.14122e-06	0.000127172	0.000102614	2131	tags=35%, list=24%, signal=27%	5864/6616/6855/6861/6812/6844/57586/6857/51382/523/10159/529/51606/528/1453/537/10483/9501/9550/357/526/64601/10239/8120/6804/6622/9066/10814/10451/65082/8867/4218/8396/51201/23355/5798/79720/8934/1124/253832/4647/9892/51479/5873/51361/1130/54809/54734/143187/252839/127833/29916/27072/84067/535/9897/57617/6809/9871/23339/6386/1182/8766/51652/23325/1742/55207/164/80230/9218/23208/51552/10815/534/91782/149371/9482/116841/8452/79666/128637/9217/9342/7879/10043/9392/112755/55361/144717/137492/162/8677/375056/6845/9114/158866/81555/9296/8907/112476/84286	GO:BP	Upregulated
GO:0022037	metencephalon development	68	0.470162	1.69436	0.00108786	0.0156284	0.0126104	1370	tags=31%, list=16%, signal=26%	869/51286/4009/8455/124925/1272/91137/1600/9378/1020/875/3480/6752/23385/79934/4512/23287/1386/2629/5080/7846	GO:BP	Upregulated
GO:0070069	cytochrome complex	23	0.600294	1.69553	0.00602663	0.0264083	0.0172252	2756	tags=65%, list=31%, signal=45%	1327/7381/1345/4512/1329/4513/9377/1347/4514/9167/7384/4519/617/7385/7386	GO:CC	Upregulated
GO:0006865	amino acid transport	79	0.45972	1.69624	0.00114786	0.0163394	0.0131841	1184	tags=28%, list=13%, signal=24%	6812/9900/57084/11230/6833/6622/23428/6545/10550/246213/6520/57709/6532/79751/6541/8604/124935/26503/22930/8140/10165/6509	GO:BP	Upregulated
REACTOME_TRAFFICKING_OF_GLUR2_CONTAINING_AMPA_RECEPTORS	REACTOME_TRAFFICKING_OF_GLUR2_CONTAINING_AMPA_RECEPTORS	14	0.680551	1.69686	0.00391078	0.032494	0.0249721	2528	tags=79%, list=29%, signal=56%	NSF/PICK1/GRIA4/PRKCG/TSPAN7/GRIA2/GRIP1/AP2B1/GRIA3/AP2A2/AP2S1	Reactome	Upregulated
GO:0070507	regulation of microtubule cytoskeleton organization	118	0.43456	1.69732	0.000378947	0.0073455	0.00592701	1544	tags=31%, list=18%, signal=26%	22911/89927/57704/4131/22924/4135/4133/79598/23122/11076/6622/25999/157922/1639/6683/2770/9181/23332/28964/50810/10982/55605/2932/79187/3925/10300/636/11075/2011/51652/57606/1540/2931/91782/50861/22919/4137	GO:BP	Upregulated
GO:0043038	amino acid activation	44	0.511939	1.69801	0.00196571	0.0239632	0.0193357	1599	tags=43%, list=18%, signal=36%	10056/6301/6897/2617/55278/10352/2193/2058/8565/4141/3035/80755/3376/7407/833/5188/1615/92935/5917	GO:BP	Upregulated
GO:0043039	tRNA aminoacylation	44	0.511939	1.69801	0.00196571	0.0239632	0.0193357	1599	tags=43%, list=18%, signal=36%	10056/6301/6897/2617/55278/10352/2193/2058/8565/4141/3035/80755/3376/7407/833/5188/1615/92935/5917	GO:BP	Upregulated
GO:0098799	outer mitochondrial membrane protein complex	19	0.634038	1.69953	0.00565908	0.0250079	0.0163118	2646	tags=74%, list=30%, signal=52%	55669/79135/54927/84303/25813/139322/9804/4580/10989/345778/125988/10651/9868/10452	GO:CC	Upregulated
REACTOME_MRNA_POLYADENYLATION	REACTOME_MRNA_POLYADENYLATION	119	0.43862	1.69968	0.000168157	0.00296903	0.00228174	3281	tags=60%, list=37%, signal=38%	XRN2/HNRNPH2/NCBP2/PPP1CB/DDX5/RPS27A/YBX1/HTATSF1/PAPOLG/POLR2J/POLR2B/SRSF6/NCBP1/SRSF3/SRRT/SF3B3/POLR2L/HNRNPH1/SF3A1/POLR2C/SRSF9/SRSF2/SF3B1/POLR2I/PCBP1/U2AF1/SRSF1/CSTF2T/SF3B2/SNRPD2/HNRNPA3/CCAR1/HNRNPR/SNRPA/RBM10/SYMPK/RBM5/SMNDC1/CPSF7/SRSF10/RBMX/SRSF7/HNRNPL/SUGP1/SNRPB/RBM39/HNRNPA2B1/SRSF5/SF3A3/SNRNP70/DHX9/TRA2B/NUDT21/HNRNPC/SF3A2/POLR2E/POLR2H/SRSF12/FUS/HNRNPU/POLR2D/DDX42/SF3B4/SNRPF/SF3B6/SNRPD1/CSTF2/SF3B5/RBM25/PHF5A/CDC40	Reactome	Upregulated
GO:0003309	type B pancreatic cell differentiation	19	0.619241	1.69985	0.00551656	0.0492482	0.0397379	2005	tags=53%, list=23%, signal=41%	2932/3642/572/51092/6009/5080/5170/2931/4821/10220	GO:BP	Upregulated
GO:0007040	lysosome organization	87	0.456204	1.70205	0.000411702	0.00768991	0.00620491	1549	tags=34%, list=18%, signal=29%	51382/523/10159/51606/537/1203/5532/9066/57192/65082/8720/4647/51361/54734/252839/134829/84067/535/9897/57617/53/3916/51652/2629/55207/51552/91782/3988/54664/8678	GO:BP	Upregulated
GO:0080171	lytic vacuole organization	87	0.456204	1.70205	0.000411702	0.00768991	0.00620491	1549	tags=34%, list=18%, signal=29%	51382/523/10159/51606/537/1203/5532/9066/57192/65082/8720/4647/51361/54734/252839/134829/84067/535/9897/57617/53/3916/51652/2629/55207/51552/91782/3988/54664/8678	GO:BP	Upregulated
GO:0050805	Negative regulation of synaptic transmission	22	0.595816	1.70297	0.00516695	0.0467912	0.0377553	1900	tags=55%, list=22%, signal=43%	869/6812/7143/27067/9463/2771/6532/27253/57537/4137/84896/57406	GO:BP	Upregulated
REACTOME_ERCC6_CSB_AND_EHMT2_G9A_POSITIVELY_REGULATE_RRNA_EXPRESSION	REACTOME_ERCC6_CSB_AND_EHMT2_G9A_POSITIVELY_REGULATE_RRNA_EXPRESSION	34	0.543698	1.70365	0.00367839	0.0310192	0.0238387	2002	tags=56%, list=23%, signal=43%	GATAD2B/H2BC26/H2AX/CHD3/H2BC12/H4C9/H4C6/H4C5/H4C2/H4C15/H4C8/H4C3/H4C11/H4C14/H4C1/H4C12/H4C4/H4C16/H4C13	Reactome	Upregulated
GO:0034315	regulation of Arp2/3 complex-mediated actin nucleation	26	0.575598	1.70424	0.0052682	0.0473024	0.0381678	2549	tags=58%, list=29%, signal=41%	146206/9463/1496/10810/8936/9897/253725/23325/10152/9026/27236/90668/10787/51019/23647	GO:BP	Upregulated
GO:0090151	establishment of protein localization to mitochondrial membrane	29	0.566678	1.70511	0.00237917	0.0270362	0.0218153	2864	tags=55%, list=33%, signal=37%	23788/84233/23787/51079/29928/55750/90580/25813/9804/4580/79568/10651/617/9868/10452/26515	GO:BP	Upregulated
GO:0098660	inorganic ion transmembrane transport	404	0.386153	1.70742	1.00148e-07	9.74147e-06	7.86029e-06	2303	tags=44%, list=26%, signal=34%	6616/6570/57620/287/6844/89822/57084/51382/9990/523/56172/6000/286097/10681/10159/529/51606/10021/5332/528/3767/490/5533/5621/537/9550/6571/357/6833/526/514/6622/846/5532/9254/65010/57181/57192/3208/10057/1327/2280/246213/55283/2542/57628/56996/6522/7533/25800/6546/374291/4728/1528/55013/91404/5311/6532/79751/3778/10367/967/8604/6543/9016/4698/5534/65125/7871/123606/23530/515/488/26503/7040/4700/255057/4512/498/9312/521/2273/5530/4716/4713/535/4709/1261/10165/91689/4718/783/10632/27075/781/1329/57463/4540/10939/6509/54503/4535/81615/4711/489/1182/509/4536/57657/5664/4712/54946/5170/150/4724/534/4729/6834/2946/4513/130507/1183/9377/578/6769/10476/4705/4508/4714/539/7991/3757/4720/4715/65268/478/93380/4538/53826/140738/57130/292/4514/2631/506/80727/81033/5581/5334/801/133308/4719/2562/3064/55002/5250/79714/4722/9114/57282/4704/3760/9296/84286/261729/3763/6786/522/9167/79568/10463/9551/51393/4723/55967/7384/27433/7416/83795	GO:BP	Upregulated
GO:0030123	AP-3 adaptor complex	11	0.717466	1.70755	0.0092239	0.0361508	0.0235799	1138	tags=55%, list=13%, signal=48%	10239/8120/65082/27072/57617/23339	GO:CC	Upregulated
GO:0045277	respiratory chain complex IV	12	0.706084	1.70835	0.00650357	0.0279167	0.0182091	2185	tags=75%, list=25%, signal=56%	1327/1345/4512/1329/4513/9377/1347/4514/9167	GO:CC	Upregulated
GO:0051646	mitochondrion localization	35	0.541301	1.70915	0.00253479	0.0283812	0.0229005	1551	tags=51%, list=18%, signal=43%	4131/26128/55669/10059/6683/51566/55860/9927/55288/7345/4976/221927/23287/85300/2011/4747/4137/4139	GO:BP	Upregulated
REACTOME_HSP90_CHAPERONE_CYCLE_FOR_STEROID_HORMONE_RECEPTORS_SHR_IN_THE_PRESENCE_OF_LIGAND	REACTOME_HSP90_CHAPERONE_CYCLE_FOR_STEROID_HORMONE_RECEPTORS_SHR_IN_THE_PRESENCE_OF_LIGAND	38	0.537485	1.71068	0.00264823	0.0253601	0.0194896	1938	tags=47%, list=22%, signal=37%	DYNC1I1/FKBP5/DCTN1/DCTN4/ACTR10/ACTR1A/TUBB3/DCTN2/NR3C1/DCTN3/HSPA8/DCTN6/TUBA1A/DYNLL2/DYNC1LI1/DCTN5/DNAJA1/TUBA4A	Reactome	Upregulated
GO:0005732	sno(s)RNA-containing ribonucleoprotein complex	23	0.605763	1.71098	0.00494925	0.0226303	0.0147609	667	tags=17%, list=8%, signal=16%	345630/51602/10528/2091	GO:CC	Upregulated
GO:0043243	positive regulation of protein-containing complex disassembly	27	0.576785	1.71516	0.00392702	0.0391779	0.0316123	1260	tags=44%, list=14%, signal=38%	146206/1073/11034/6683/65125/3480/10300/10241/253725/11075/57482/2629	GO:BP	Upregulated
GO:0060079	excitatory postsynaptic potential	42	0.524691	1.71673	0.00181822	0.0228207	0.0184138	1710	tags=45%, list=19%, signal=37%	869/4355/56853/10458/6804/6622/124925/9378/1020/6543/2932/22930/5530/9699/23542/1742/2931/5728/2030	GO:BP	Upregulated
GO:0021549	cerebellum development	64	0.479847	1.71736	0.000684963	0.010915	0.00880719	1370	tags=31%, list=16%, signal=27%	869/51286/4009/8455/124925/1272/91137/1600/9378/1020/875/3480/6752/23385/79934/4512/23287/2629/5080/7846	GO:BP	Upregulated
REACTOME_INTEGRATION_OF_ENERGY_METABOLISM	REACTOME_INTEGRATION_OF_ENERGY_METABOLISM	69	0.481599	1.71883	0.00110729	0.0134542	0.0103397	1368	tags=32%, list=16%, signal=27%	SNAP25/SYT5/STXBP1/VAMP2/GNB5/KCNJ11/ABCC8/STX1A/CACNA2D2/GNAI1/PRKAG2/RAPGEF4/ACLY/GNAQ/GNAI2/GNAS/PRKACB/GNA11/CACNB2/GNB1/PRKAR2B/ADRA2A	Reactome	Upregulated
REACTOME_MITOPHAGY	REACTOME_MITOPHAGY	31	0.562743	1.71972	0.00383903	0.0321341	0.0246955	2645	tags=58%, list=30%, signal=41%	MAP1LC3A/MFN1/MFN2/VDAC3/RPS27A/FUNDC1/CSNK2A1/VDAC2/OPTN/TOMM20/CSNK2A2/TBK1/VDAC1/UBE2N/SQSTM1/PGAM5/TOMM70/TOMM40	Reactome	Upregulated
REACTOME_G_PROTEIN_MEDIATED_EVENTS	REACTOME_G_PROTEIN_MEDIATED_EVENTS	37	0.544152	1.7209	0.003659	0.0310192	0.0238387	841	tags=30%, list=10%, signal=27%	CAMK2A/NBEA/PLCB4/GNAI1/GNAQ/GNAI2/CAMK2B/PRKACB/GRK2/PRKCG/GNA11	Reactome	Upregulated
GO:0015631	tubulin binding	235	0.408195	1.7225	3.45803e-06	0.000202396	0.00016894	1544	tags=31%, list=18%, signal=27%	51308/1641/2009/4131/3800/1780/22924/547/4135/4133/65055/5621/84557/83988/23122/11076/6622/25999/157922/84446/2010/10059/6905/1639/6683/9181/26060/11345/57609/23332/79745/28964/889/133746/50810/10982/400954/55605/585/6903/56907/4976/79187/3925/152789/51361/10300/84056/403/221035/23287/27072/91978/55262/147841/123720/127829/11127/23637/5423/11075/8766/55207/4741/9218/23208/3796/51512/1654/1155/50861/22983/22919/4137	GO:MF	Upregulated
GO:0000380	alternative mRNA splicing, via spliceosome	63	0.482266	1.72269	0.00127045	0.0176015	0.0142025	3058	tags=51%, list=35%, signal=33%	56853/11189/10656/22916/6421/1655/60677/55082/6431/5936/4686/10084/9939/4858/84081/4857/8683/6427/6426/64783/23543/10181/10286/27316/3191/10521/1660/221092/6434/135295/3192/11171	GO:BP	Upregulated
GO:1905515	non-motile cilium assembly	33	0.551404	1.72371	0.00276244	0.0303479	0.0244874	2376	tags=42%, list=27%, signal=31%	1453/1639/585/55212/583/200728/8100/1183/22919/10640/9742/5108/582/123016	GO:BP	Upregulated
GO:0031201	SNARE complex	42	0.532007	1.72391	0.00206611	0.0116403	0.00759257	2169	tags=57%, list=25%, signal=43%	6616/63908/6844/53407/6804/8775/10814/6854/134957/9515/10652/143187/8774/6809/55850/10815/9482/116841/9342/112755/8677/6845/10490/8723	GO:CC	Upregulated
GO:0031111	negative regulation of microtubule polymerization or depolymerization	32	0.557086	1.72392	0.00161942	0.0210614	0.0169943	1172	tags=41%, list=13%, signal=35%	22911/89927/4131/4133/23122/6622/25999/9181/23332/50810/3925/10300/11075	GO:BP	Upregulated
REACTOME_RNA_POLYMERASE_I_PROMOTER_ESCAPE	REACTOME_RNA_POLYMERASE_I_PROMOTER_ESCAPE	42	0.533596	1.72504	0.00172953	0.0188854	0.0145137	2082	tags=50%, list=24%, signal=38%	POLR1C/H2BC26/H2AX/POLR2L/POLR1F/H2BC12/H4C9/H4C6/H4C5/H4C2/H4C15/H4C8/H4C3/H4C11/H4C14/H4C1/H4C12/H4C4/H4C16/H4C13/POLR1A	Reactome	Upregulated
GO:0032940	secretion by cell	466	0.384942	1.72511	5.9157e-09	7.89154e-07	6.36761e-07	1521	tags=31%, list=17%, signal=27%	869/5864/6853/6616/7166/4905/9899/6855/63908/6861/84958/6812/815/6844/5865/8618/51760/8541/9900/57586/6623/6857/93145/9463/286097/130399/27445/9581/9545/3767/9501/6571/376267/6833/23122/6804/6622/65985/57102/8775/846/84446/5532/9066/5122/51714/10814/9854/8867/10059/8825/4218/9145/25837/3033/1374/4756/7425/11069/115827/23332/84932/2771/9378/5213/283/2778/28964/5798/6532/79751/1020/6814/2645/6755/23011/2775/5910/156/5582/5217/488/6854/134957/9515/4345/200081/5908/2767/5873/55255/5208/22930/572/240/10890/5799/7040/255057/10652/10079/127833/51092/5868/4074/5530/85477/9024/5880/9699/23396/57617/6809/55850/84522/6386/9143/5045/1363/192683/6387/8766/3916/23265/1113/55207/164/55585/23208/6447/84315/5170/150/10815/10987/613/5936/4053/55784/5872/6926/1595/149371/91942/116841	GO:BP	Upregulated
REACTOME_DARPP_32_EVENTS	REACTOME_DARPP_32_EVENTS	19	0.630287	1.72643	0.00637972	0.044415	0.0341335	2882	tags=68%, list=33%, signal=46%	PPP3CC/PPP3CB/CDK5/PRKACB/PPP3R1/PPP3CA/PRKAR2B/PRKAR2A/CALM1/PPP2CB/PPP2R1A/PPP2R5D/PDE4D	Reactome	Upregulated
GO:0120111	neuron projection cytoplasm	70	0.483071	1.72696	0.000532542	0.00409797	0.00267296	1594	tags=37%, list=18%, signal=31%	27067/3800/547/4133/10458/10239/8120/3208/6683/51566/55860/7345/55605/23011/80128/4976/23287/127829/11127/4747/1742/55207/10084/4137/9026/23291	GO:CC	Upregulated
REACTOME_G_ALPHA_I_SIGNALLING_EVENTS	REACTOME_G_ALPHA_I_SIGNALLING_EVENTS	89	0.464891	1.72916	0.000360887	0.00545782	0.00419441	1368	tags=34%, list=16%, signal=29%	CAMK2A/NBEA/RGS7/GNB5/PLCB4/PPP3CC/CASR/PPP3CB/GNAI1/GNAQ/GNAI2/CAMK2B/GNAS/CDK5/PRKACB/PPP3R1/SSTR5/SSTR2/PYY/GRK2/PRKCG/GNA11/SST/CXCL6/PPP3CA/GNB1/CXCL13/CXCL12/PRKAR2B/ADRA2A	Reactome	Upregulated
GO:0035883	enteroendocrine cell differentiation	21	0.610821	1.73109	0.00439992	0.0425325	0.0343191	2005	tags=52%, list=23%, signal=41%	2932/3642/572/51092/6009/5080/5170/2931/5936/4821/10220	GO:BP	Upregulated
GO:0090594	inflammatory response to wounding	12	0.716499	1.73409	0.00519969	0.0468529	0.0378051	896	tags=33%, list=10%, signal=30%	7076/28964/240/7040	GO:BP	Upregulated
GO:0046390	ribose phosphate biosynthetic process	131	0.437705	1.73474	7.07704e-05	0.00213048	0.00171906	2268	tags=50%, list=26%, signal=38%	3614/523/9605/54539/142/514/4832/51422/374291/4728/272/3251/4698/515/4830/26289/7040/4700/498/521/4716/4713/4709/10165/4718/10632/7371/4540/4535/4711/4831/203/509/4536/4712/84833/93974/4724/4729/3988/271/5631/54963/10476/4705/4508/4714/84277/539/51079/5636/1503/4720/4715/4538/29922/506/4706/4719/4722/4704/9556/522/9551/4723/55967	GO:BP	Upregulated
GO:0042407	cristae formation	15	0.67242	1.73498	0.00474556	0.044794	0.0361439	2637	tags=80%, list=30%, signal=56%	91137/10367/4976/79135/10939/54927/84303/25813/139322/10989/125988/115209	GO:BP	Upregulated
GO:0009060	aerobic respiration	152	0.429488	1.73528	3.40839e-05	0.00120559	0.000972776	2618	tags=53%, list=30%, signal=38%	54539/514/6622/55753/3420/1327/3419/9927/8803/374291/4728/7381/1345/9016/4698/84275/54205/23530/515/4700/4512/498/521/3421/4716/4713/4709/4718/10632/1329/4540/4535/4711/509/4536/4712/51142/93974/4724/4729/6834/4513/1431/9377/1738/10476/4705/4508/4714/84277/539/51079/9555/4720/1743/4715/4538/1347/4514/2631/506/4706/4719/4722/4704/23786/522/9167/9551/4723/55967/7384/51103/4519/4710/56181/126328/4725/7385/51085/513	GO:BP	Upregulated
REACTOME_PI_METABOLISM	REACTOME_PI_METABOLISM	65	0.493104	1.73546	0.0003599	0.00545782	0.00419441	2078	tags=49%, list=24%, signal=38%	FIG4/VAC14/OCRL/INPP4A/PI4KA/MTMR7/SYNJ1/PIP4K2B/MTMR9/MTMR6/PLEKHA1/PITPNB/GDE1/RAB5A/PIP5K1C/PIP4K2C/PLEKHA5/SBF1/GDPD1/INPPL1/RUFY1/RAB14/PIP4P1/MTMR3/MTMR12/PNPLA7/PTEN/PI4K2A/SACM1L/PIK3R4/INPP4B/PIK3C3	Reactome	Upregulated
REACTOME_INHIBITION_OF_DNA_RECOMBINATION_AT_TELOMERE	REACTOME_INHIBITION_OF_DNA_RECOMBINATION_AT_TELOMERE	37	0.549636	1.73825	0.00311858	0.0286504	0.0220182	2109	tags=62%, list=24%, signal=47%	TERF2IP/POLR2J/POLR2B/H2BC26/H2AX/POLR2L/H2BC12/POLR2C/H4C9/H4C6/H4C5/H4C2/H4C15/H4C8/H4C3/H4C11/H4C14/H4C1/H4C12/H4C4/H4C16/H4C13/POLR2I	Reactome	Upregulated
REACTOME_RHO_GTPASES_ACTIVATE_WASPS_AND_WAVES	REACTOME_RHO_GTPASES_ACTIVATE_WASPS_AND_WAVES	30	0.576417	1.73865	0.00316963	0.0286535	0.0220206	3031	tags=67%, list=34%, signal=44%	CYFIP2/BAIAP2/WASF3/MAPK3/WASF1/ABI2/WIPF2/PTK2/ARPC2/ABI1/NCKAP1/ARPC1A/MAPK1/NCK1/ARPC3/RAC1/ACTR2/ARPC5/ABL1/ACTR3	Reactome	Upregulated
GO:0043473	pigmentation	68	0.483062	1.74085	0.00050393	0.00881217	0.00711045	1297	tags=34%, list=15%, signal=29%	4644/9896/10159/84100/56999/357/10239/8455/65082/1639/967/1001/8934/10540/4647/2767/5873/1130/55212/583/8975/8766/164	GO:BP	Upregulated
GO:0007409	axonogenesis	250	0.409299	1.74167	1.60359e-06	0.000102383	8.26114e-05	1246	tags=30%, list=14%, signal=26%	5864/6616/4009/22911/6812/9201/55558/7143/4131/27020/3800/26999/4135/4133/51062/5063/10458/23122/26128/1496/84446/5532/23022/1267/22902/137970/9890/1272/4218/6905/6683/4756/55701/91137/57609/23390/5979/1600/9378/7345/1020/10381/85440/55605/23011/10154/3480/80128/1123/2932/114798/5306/140578/333/3925/10890/51466/64283/2664/9024/9344/2596/23077/57731/56896/118813/4898/57463/6585/10939/2011/8239/4747/6387	GO:BP	Upregulated
GO:0098984	neuron to neuron synapse	262	0.412774	1.74248	4.77585e-07	8.86341e-06	5.78129e-06	1704	tags=32%, list=19%, signal=27%	6853/4905/4355/815/9201/6857/4131/27020/2039/9463/23621/30011/79641/27445/3631/10882/5063/5621/8927/23705/10458/222236/84446/9066/2893/9922/9890/1612/8825/10313/53616/6169/254263/51104/4756/10486/11069/3188/7533/6546/51201/2771/816/28964/1020/6252/6543/5534/10154/57534/5582/114798/6854/134957/6253/8536/3836/143187/116988/57537/2596/23229/2891/84966/23542/54477/23426/93185/1742/6009/23208/6156/5170/150/613/793/9863/10505/9026/6695/6232/7249/478/5728	GO:CC	Upregulated
GO:0008535	respiratory chain complex IV assembly	22	0.609954	1.74338	0.00324141	0.0339079	0.0273599	1865	tags=50%, list=21%, signal=39%	9997/91137/51241/28958/84987/65260/6834/100131801/29090/4514/51287	GO:BP	Upregulated
GO:0007626	locomotory behavior	116	0.448196	1.74366	6.75777e-05	0.00207579	0.00167493	1469	tags=32%, list=17%, signal=27%	51286/6616/4009/22911/9896/6623/7143/56172/79641/4211/10882/6571/6622/5532/1267/124925/1272/6905/89797/55283/91137/1600/28964/7345/3251/2775/10269/5090/23287/57731/6387/1182/1742/7846/4045/793/26058	GO:BP	Upregulated
GO:0046856	phosphatidylinositol dephosphorylation	25	0.593971	1.74402	0.00307109	0.0327223	0.0264033	2059	tags=60%, list=23%, signal=46%	9896/4952/9108/8867/66036/9107/55529/3632/3636/90809/8897/54545/5728/22908/8821	GO:BP	Upregulated
GO:0034314	Arp2/3 complex-mediated actin nucleation	40	0.538607	1.74431	0.00222285	0.0261354	0.0210884	3032	tags=68%, list=34%, signal=44%	146206/9463/1496/10810/133746/8936/9897/123720/253725/23325/10152/9026/10109/27236/90668/10787/10552/54551/51019/23647/10094/81873/10097/387680/10092/57175/10096	GO:BP	Upregulated
GO:0016471	vacuolar proton-transporting V-type ATPase complex	16	0.675181	1.7447	0.00522889	0.0234695	0.0153083	265	tags=50%, list=3%, signal=49%	51382/523/10159/529/51606/528/9550/526	GO:CC	Upregulated
GO:0051640	organelle localization	447	0.392146	1.7455	2.76294e-09	4.6072e-07	3.7175e-07	1773	tags=31%, list=20%, signal=26%	5864/6853/6616/65009/4644/6812/11342/8618/8541/6857/4131/3800/1780/547/64837/84100/27445/55968/4135/4133/1453/8927/6571/357/29058/23122/10239/8120/6804/6622/26128/55669/57102/84446/10814/65082/8867/10059/8825/56776/4218/1639/6683/51566/55860/9927/55288/23332/5870/1600/9378/83930/7345/1020/6814/85440/1001/2775/80128/56907/4976/10540/221927/4647/488/6854/9892/5873/4000/199953/10300/55212/10652/10079/27253/636/23287/57488/91978/9024/5880/583/9699/147841/57617/6809/11127/6386/6585/85300/2011/4747/8766/1861/3916/51652/3636/23265/117177/1113/55207/164/9218/5080/5664/23208/5170/25940/7846/90809/91782/10987/149371/9482/23411/7016/54664/22919/4137/8678/4139/27342/10640/8452/23291/118987/55088/81488/150465/84823/10579/9217/5728/64149/22933/9342/7879/118426	GO:BP	Upregulated
REACTOME_TRANSFERRIN_ENDOCYTOSIS_AND_RECYCLING	REACTOME_TRANSFERRIN_ENDOCYTOSIS_AND_RECYCLING	18	0.649111	1.74706	0.00286381	0.0269676	0.0207249	345	tags=50%, list=4%, signal=48%	ATP6V1D/ATP6V1A/ATP6V1E1/ATP6V1H/ATP6V1C1/ATP6AP1/ATP6V1G1/ATP6V1B2/MCOLN1	Reactome	Upregulated
GO:1903779	regulation of cardiac conduction	12	0.72209	1.74762	0.00399204	0.039489	0.0318633	1245	tags=67%, list=14%, signal=57%	287/490/30845/6546/6543/488/157378/489	GO:BP	Upregulated
GO:0031115	negative regulation of microtubule polymerization	13	0.698076	1.7487	0.0045396	0.0436119	0.03519	1656	tags=54%, list=19%, signal=44%	4133/6622/25999/3925/11075/22919/24139	GO:BP	Upregulated
GO:0010807	regulation of synaptic vesicle priming	11	0.742855	1.74872	0.00360254	0.0365658	0.0295046	1162	tags=73%, list=13%, signal=63%	6855/63908/6812/6804/8775/84446/134957/9143	GO:BP	Upregulated
GO:1903306	negative regulation of regulated secretory pathway	12	0.723376	1.75073	0.00399204	0.039489	0.0318633	1562	tags=58%, list=18%, signal=48%	2771/6814/5908/255057/150/613/27342	GO:BP	Upregulated
GO:0032839	dendrite cytoplasm	19	0.654064	1.75321	0.00278231	0.0145094	0.00946399	353	tags=26%, list=4%, signal=25%	27067/3800/4133/10458/3208	GO:CC	Upregulated
REACTOME_GOLGI_TO_ER_RETROGRADE_TRANSPORT	REACTOME_GOLGI_TO_ER_RETROGRADE_TRANSPORT	97	0.464761	1.75476	0.000156364	0.00280462	0.00215539	1831	tags=37%, list=21%, signal=30%	NSF/NAPB/DYNC1I1/KIF1A/KLC2/STX18/RAB6B/NAPA/DCTN1/DCTN4/ACTR10/RAB3GAP2/ACTR1A/RAB6A/TUBB3/KIF21A/TMED3/DCTN2/RAB3GAP1/BICD1/NAPG/DCTN3/RAB18/KIF3A/USE1/KIF2A/ARF5/DCTN6/TUBA1A/DYNLL2/SEC22B/DYNC1LI1/RINT1/RAB1B/DCTN5/NBAS	Reactome	Upregulated
GO:0015399	primary active transmembrane transporter activity	110	0.457114	1.75549	0.000122583	0.00302697	0.00252661	2272	tags=56%, list=26%, signal=42%	10396/51382/523/529/51606/528/3767/490/9550/6833/21/526/10057/1327/374291/4728/1528/4698/23530/488/4700/4512/10928/4716/4713/535/4709/4718/1329/4540/4535/4711/489/4536/4712/4724/534/4729/23461/6834/4513/9377/4705/4714/4720/4715/89845/478/4538/57130/4514/506/4719/4722/9114/9804/4704/9296/9167/4723/55967/7384	GO:MF	Upregulated
GO:0009260	ribonucleotide biosynthetic process	125	0.44717	1.75712	3.48865e-05	0.00121556	0.000980822	2268	tags=51%, list=26%, signal=39%	3614/523/9605/54539/142/514/4832/51422/374291/4728/272/3251/4698/515/4830/26289/7040/4700/498/521/4716/4713/4709/10165/4718/10632/7371/4540/4535/4711/4831/203/509/4536/4712/84833/93974/4724/4729/3988/271/54963/10476/4705/4508/4714/84277/539/51079/1503/4720/4715/4538/29922/506/4706/4719/4722/4704/9556/522/9551/4723/55967	GO:BP	Upregulated
GO:0098794	postsynapse	478	0.394613	1.75797	5.66661e-10	2.3905e-08	1.55924e-08	2079	tags=36%, list=24%, signal=29%	869/5864/6853/4905/4355/23136/6812/287/815/23154/9201/51760/50807/83992/6857/27067/4131/27020/3800/2039/9463/10681/30011/10159/27445/3631/5063/5621/11230/10672/8927/56853/9901/23705/10458/222236/11076/6622/10810/84446/2893/9922/124925/3208/10814/11034/9890/1612/1272/8825/10313/4218/53616/6169/254263/51104/1212/4756/10486/26060/3188/126129/6546/23390/51201/2776/816/10160/28964/6532/5300/3778/1020/6252/57528/6543/5534/2775/156/57534/5582/2932/5217/114798/5813/6854/6253/157/22930/8536/3836/27253/9513/5868/8936/5530/116988/57537/2596/6809/23229/2891/84966/29888/29/23542/54477/4747/23426/8766/112936/1742/4741/6009/83590/23208/6156/5170/5577/150/2931/10815/56850/613/793/9118/140735/9863/6293/6710/10505/4137/4139/10152/8452/9026/57524/163/6695/5747/55182/6232/9217/7249/5728/2030/84896/53826/23181/9746/23362/2550/10109/57406/57231/2562/3064/9148/90668/57142/28988/57282/57512/8500/158866/29966/2048/10006/203228/2892/5289	GO:CC	Upregulated
GO:0005874	microtubule	267	0.415391	1.75804	4.51953e-07	8.64188e-06	5.63679e-06	1620	tags=31%, list=18%, signal=26%	51308/22911/1641/23098/2009/27067/4131/3800/1780/22924/547/64837/84100/9545/4135/4133/65055/1453/357/84557/10458/9859/23122/11076/25999/157922/1267/2010/65983/8867/10059/6905/1639/6683/9181/23332/79745/1020/10381/10982/400954/55605/6903/4976/10540/79187/3925/152789/51361/10300/84056/403/636/1808/221035/93663/91978/283987/123720/89796/11127/5423/8766/51652/79096/79095/3796/57606/51512/7846/1540/91782/1155/140735/22919/4137/84861/51175/8452/51143/23291/150465	GO:CC	Upregulated
GO:0021697	cerebellar cortex formation	17	0.666904	1.75961	0.00354811	0.0361416	0.0291623	2286	tags=59%, list=26%, signal=44%	869/51286/91137/9378/1020/23287/2629/8925/79809/5604	GO:BP	Upregulated
GO:0044297	cell body	329	0.409158	1.76074	4.25978e-08	1.16866e-06	7.62276e-07	1665	tags=33%, list=19%, signal=28%	6853/6616/22911/1400/6861/9479/23154/9900/6623/2674/5909/9600/27067/4131/3800/23621/79641/2572/4133/3767/5126/10458/64601/6622/4311/846/2893/5122/124925/3208/10814/22902/8470/4218/1639/84630/63826/246213/7425/6520/6546/57609/374291/5979/2771/9378/283/5798/7345/1020/10381/6252/6543/2775/3480/5813/114134/4345/146760/7040/10300/349667/6750/10652/2664/143187/9312/5868/1261/4651/23245/9897/57537/2596/170506/57731/56896/2891/57463/11075/6509/4535/23542/23426/57657/23208/65109/5577/150/92737/2931/10815/56850/793/55110/26058/253559/10505/22983/4137/9939/9026/23291/657/81488/23001/10587/10146	GO:CC	Upregulated
GO:0007005	mitochondrion organization	328	0.404258	1.76118	9.25359e-08	9.19255e-06	7.41738e-06	2646	tags=46%, list=30%, signal=33%	5864/5138/54332/815/10000/79133/154791/91647/9997/54539/142/6622/55669/55170/1267/10059/4832/51566/91137/9927/6742/374291/55288/4728/10730/3028/10367/4698/84275/57048/23788/5910/56907/8934/4976/2932/79135/10493/51241/572/4000/4700/92609/54968/83667/23287/10928/2729/8936/5830/4716/4713/4709/84233/10962/4718/23787/84461/374986/54902/4540/10939/4535/139341/4711/1386/28958/4536/84749/29078/293/7417/4712/51142/93974/54927/2931/4724/25994/51300/84987/3988/6834/91942/578/4137/100131801/4705/9026/4714/51079/29928/4720/4715/55750/29090/4538/84303/1347/2730/90580/25813/57226/292/2631/90624/8834/54708/137682/4706/51287/4719/139322/4722/56947/91419/9804/4704/80775/4580/10989/23786/9167/79568/10463/80179/9131/51542/55967/345778/25915/51103/125988/6687/90550/10651/8878/4710/56181/192111/617/126328/5516/4725/9868/1191/493753/599/513/115209/10452	GO:BP	Upregulated
GO:0005776	autophagosome	89	0.476455	1.76272	0.000212886	0.00184015	0.00120027	2079	tags=39%, list=24%, signal=30%	57655/10159/84557/29058/2495/64601/65082/2512/8396/55283/25782/11345/84932/5862/25989/133746/143187/10241/57617/53349/79837/3916/51652/79735/91782/8678/23001/9342/7879/10133/3064/30849/23192/203228/5289	GO:CC	Upregulated
REACTOME_PINK1_PRKN_MEDIATED_MITOPHAGY	REACTOME_PINK1_PRKN_MEDIATED_MITOPHAGY	24	0.611094	1.76374	0.00232393	0.0232393	0.0178597	2645	tags=58%, list=30%, signal=41%	MAP1LC3A/MFN1/MFN2/VDAC3/RPS27A/VDAC2/OPTN/TOMM20/TBK1/VDAC1/UBE2N/SQSTM1/TOMM70/TOMM40	Reactome	Upregulated
GO:0051904	pigment granule transport	17	0.668534	1.76391	0.00354811	0.0361416	0.0291623	1252	tags=59%, list=14%, signal=51%	4644/84100/1639/1001/10540/4647/5873/55212/583/8766	GO:BP	Upregulated
GO:0022836	gated channel activity	71	0.491851	1.76521	0.000334939	0.00628801	0.0052486	2533	tags=56%, list=29%, signal=40%	6616/89822/10021/3767/357/6833/9254/2893/57192/55283/57156/5311/3778/7419/9312/1261/783/781/2891/1182/57657/7417/1183/3757/55362/140738/80727/81033/2562/79714/3760/2892/3763/7416/83795/2281/55515/309/775/343450	GO:MF	Upregulated
GO:0045333	cellular respiration	183	0.429446	1.76526	7.10935e-06	0.000358628	0.000289373	2545	tags=50%, list=29%, signal=36%	3052/9997/54539/514/6622/55753/3420/1327/3419/9927/8803/374291/4728/7381/1345/9016/4698/84275/54205/23530/515/4700/4512/55847/498/521/3421/4716/4713/4709/10165/4718/10632/1329/4540/4535/4711/2629/509/4536/4712/51142/93974/4724/4729/6834/4513/1431/2110/9377/1738/10476/4705/4508/4714/84277/539/51079/9555/93058/4720/1743/4715/4538/1347/4514/2631/90624/506/80219/4706/4719/4722/4704/23786/63976/522/9167/9551/51542/4723/55967/7384/51103/4519/4938/4710/56181/126328/4725/7385	GO:BP	Upregulated
GO:0001956	positive regulation of neurotransmitter secretion	13	0.705384	1.76701	0.00369048	0.0373771	0.0301592	865	tags=46%, list=10%, signal=42%	6812/6857/286097/6804/6622/22930	GO:BP	Upregulated
GO:0098662	inorganic cation transmembrane transport	375	0.402485	1.76831	1.15147e-08	1.34405e-06	1.0845e-06	2303	tags=45%, list=26%, signal=35%	6616/6570/57620/287/6844/89822/57084/51382/9990/523/6000/286097/10681/10159/529/51606/10021/5332/528/3767/490/5533/5621/537/9550/6571/357/6833/526/514/6622/5532/9254/57181/57192/3208/10057/1327/2280/246213/55283/57628/56996/7533/25800/6546/374291/4728/1528/55013/91404/5311/6532/79751/3778/10367/967/8604/6543/9016/4698/5534/65125/7871/123606/23530/515/488/26503/7040/4700/255057/4512/498/9312/521/2273/5530/4716/4713/535/4709/1261/10165/91689/4718/783/10632/27075/781/1329/57463/4540/10939/54503/4535/81615/4711/489/1182/509/4536/57657/5664/4712/54946/5170/150/4724/534/4729/6834/2946/4513/130507/9377/578/6769/10476/4705/4508/4714/539/7991/3757/4720/4715/65268/478/93380/4538/53826/140738/57130/292/4514/2631/506/81033/5581/5334/801/133308/4719/3064/55002/5250/79714/4722/9114/57282/4704/3760/9296/84286/261729/3763/6786/522/9167/79568/10463/9551/51393/4723/55967/7384/27433/7416/83795	GO:BP	Upregulated
GO:0098655	monoatomic cation transmembrane transport	390	0.400331	1.76866	5.25036e-09	7.20998e-07	5.81766e-07	2303	tags=45%, list=26%, signal=34%	6616/10396/6570/57620/287/6844/89822/57084/51382/9990/523/6000/286097/10681/10159/529/51606/10021/5332/528/3767/490/5533/5621/537/9550/6571/357/6833/526/514/6622/5532/9254/57181/57192/3208/10057/1327/2280/246213/55283/57156/57628/56996/7533/25800/6546/374291/4728/1528/55013/91404/5311/6532/79751/3778/10367/967/8604/6543/9016/4698/5534/65125/7871/123606/23530/515/488/26503/7040/4700/255057/4512/498/9312/521/2273/5530/4716/4713/535/4709/1261/10165/91689/4718/783/10632/27075/781/1329/2891/57463/4540/10939/54503/4535/81615/4711/489/1182/509/4536/57657/5664/4712/54946/5170/150/4724/534/4729/6834/2946/4513/130507/9377/578/6769/10476/4705/4508/4714/539/7991/3757/4720/4715/65268/55362/478/93380/4538/53826/140738/57130/292/4514/2631/506/81033/5581/5334/801/133308/4719/3064/55002/5250/79714/4722/9114/57282/4704/3760/9296/84286/261729/3763/6786/522/9167/79568/10463/9551/51393/4723/55967/7384/27433/7416/83795	GO:BP	Upregulated
GO:0048388	endosomal lumen acidification	10	0.765913	1.77004	0.00273049	0.0300675	0.0242612	1248	tags=80%, list=14%, signal=69%	51382/523/10159/51606/537/252839/535/1182	GO:BP	Upregulated
REACTOME_SIGNAL_AMPLIFICATION	REACTOME_SIGNAL_AMPLIFICATION	16	0.677982	1.77172	0.00329858	0.0295825	0.0227346	1134	tags=44%, list=13%, signal=38%	GNB5/GNA13/GNAI1/GNAQ/GNAI2/GNA11/GNB1	Reactome	Upregulated
GO:0006904	vesicle docking involved in exocytosis	30	0.581036	1.77195	0.00179887	0.0227159	0.0183292	2355	tags=63%, list=27%, signal=47%	6616/6812/8541/10814/4218/6814/2775/10652/9699/57617/23265/149371/10640/112755/10490/54536/11336/9341/55763	GO:BP	Upregulated
GO:0034331	cell junction maintenance	28	0.590652	1.77218	0.00218915	0.025942	0.0209323	1085	tags=39%, list=12%, signal=35%	869/5864/9788/27445/10882/8927/1639/26060/23085/9699/147381	GO:BP	Upregulated
GO:0006812	monoatomic cation transport	471	0.395144	1.77252	3.71739e-10	9.6425e-08	7.78043e-08	2303	tags=42%, list=26%, signal=33%	6616/4905/10396/6570/57620/287/815/6844/89822/57084/51382/9990/523/6000/286097/10681/10159/529/51606/10021/5332/528/3767/490/5533/5621/537/9550/6571/357/6833/6781/526/2495/514/6622/9962/846/5532/9254/57181/57192/3208/10057/1272/10059/1327/2512/2280/246213/7466/55283/6520/57156/57628/56996/7533/25800/6546/374291/4728/1528/55013/2771/816/91404/5311/6532/79751/3778/1020/10367/2645/967/8604/6543/9016/4698/5534/65125/7871/123606/23530/515/488/10269/23171/26503/7040/4700/255057/4512/498/9312/521/2273/5530/4716/4713/535/4709/1261/10165/91689/51310/4718/57731/783/10632/27075/781/1329/2891/57463/4540/10939/54503/4535/81615/4711/4057/489/6387/1182/509/4536/57657/10916/5664/4712/54946/5170/150/4724/534/4729/10424/6834/2946/4513/130507/9377/578/6769/10476/4705/4508/4714/539/7991/3757/4720/4715/65268/55362/478/93380/4538/53826/140738/57130/292/4514/2631/506/81033/5581/5334/801/133308/4719/3064/55002/5250/79714/4722/9114/57282/4704/3760/9296/84286/261729/3763/6786/522/2641/9167/79568/10463/10768/9551/51393/4723/55967/7384/9230/27433/7416/83795	GO:BP	Upregulated
GO:0015079	potassium ion transmembrane transporter activity	42	0.5414	1.77435	0.000953418	0.0143735	0.0119976	2153	tags=52%, list=24%, signal=40%	6616/89822/57084/9990/10021/3767/6833/57192/55283/56996/5311/3778/9312/57657/3757/478/81033/55002/79714/3760/84286/3763	GO:MF	Upregulated
GO:0140299	molecular sensor activity	39	0.550265	1.77564	0.00176759	0.0225481	0.0188209	1688	tags=46%, list=19%, signal=37%	6861/51760/57586/6857/9463/286097/3382/9066/57156/53918/10367/2645/127833/55662/4831/23208/4720/55362	GO:MF	Upregulated
REACTOME_NEUROTRANSMITTER_RECEPTORS_AND_POSTSYNAPTIC_SIGNAL_TRANSMISSION	REACTOME_NEUROTRANSMITTER_RECEPTORS_AND_POSTSYNAPTIC_SIGNAL_TRANSMISSION	92	0.474478	1.77637	0.000116912	0.00227777	0.00175049	2260	tags=46%, list=26%, signal=34%	NSF/CAMK2A/NBEA/NPTN/PICK1/GNB5/NCALD/PPM1E/GRIA4/LIN7A/MAPK3/GNAI1/PRKAG2/GNAI2/CAMK2B/GIT1/TUBB3/PRKACB/PRKCG/CAMK1/TSPAN7/ARHGEF9/GNB1/GRIA2/NEFL/GRIP1/DLG4/PDPK1/PRKAR2B/TUBA1A/MAPT/AP2B1/PRKAR2A/GABBR1/CALM1/TUBA4A/GABRB3/KCNJ3/GRIA3/KCNJ6/MAPK1/AP2A2	Reactome	Upregulated
GO:0060078	regulation of postsynaptic membrane potential	52	0.516215	1.7768	0.000881261	0.0132302	0.0106754	1891	tags=46%, list=22%, signal=36%	869/4355/56853/10458/6804/6622/2893/124925/9378/1020/57528/6543/2932/22930/5530/9699/2891/23542/1742/2931/5728/2030/2550/112755	GO:BP	Upregulated
REACTOME_NOTCH2_ACTIVATION_AND_TRANSMISSION_OF_SIGNAL_TO_THE_NUCLEUS	REACTOME_NOTCH2_ACTIVATION_AND_TRANSMISSION_OF_SIGNAL_TO_THE_NUCLEUS	15	0.702494	1.77715	0.00269286	0.0255708	0.0196516	2331	tags=67%, list=27%, signal=49%	APH1B/CNTN1/DLL4/MIB1/RPS27A/NCSTN/PSEN2/NEURL1/JAG2/ADAM10	Reactome	Upregulated
GO:0035249	synaptic transmission, glutamatergic	53	0.513759	1.77734	0.000820692	0.0125223	0.0101041	1248	tags=38%, list=14%, signal=33%	63908/6812/57084/6857/7143/6833/8775/2893/9890/254263/246213/9378/1020/22930/2908/2891/121551/6509/23542/1182	GO:BP	Upregulated
GO:0150034	distal axon	178	0.439041	1.77821	3.16077e-06	4.74869e-05	3.0974e-05	1544	tags=35%, list=18%, signal=30%	794/5864/6616/6855/22911/1400/6570/4644/6623/4131/3800/114787/4133/5621/6571/23122/6622/846/84446/23022/5122/10814/22902/8867/246213/6546/9378/283/28964/5798/1020/10381/22848/6543/116983/85440/55605/10540/5582/114134/10300/255057/5868/9024/9344/2596/6809/118813/11075/85300/8239/4747/1182/1861/10590/23265/57657/150/10815/793/149371/50861/4137	GO:CC	Upregulated
GO:0046189	phenol-containing compound biosynthetic process	21	0.627506	1.77837	0.0028821	0.0312217	0.0251925	931	tags=33%, list=11%, signal=30%	7166/6622/1644/26060/1001/3642/9365	GO:BP	Upregulated
GO:0032401	establishment of melanosome localization	17	0.674367	1.7793	0.0030767	0.0327223	0.0264033	1252	tags=59%, list=14%, signal=51%	4644/84100/357/1639/1001/10540/5873/55212/583/8766	GO:BP	Upregulated
GO:0021575	hindbrain morphogenesis	28	0.593085	1.77948	0.00206316	0.0248529	0.0200535	1370	tags=39%, list=16%, signal=33%	869/51286/91137/1600/9378/1020/875/79934/23287/2629/7846	GO:BP	Upregulated
GO:0021587	cerebellum morphogenesis	28	0.593085	1.77948	0.00206316	0.0248529	0.0200535	1370	tags=39%, list=16%, signal=33%	869/51286/91137/1600/9378/1020/875/79934/23287/2629/7846	GO:BP	Upregulated
GO:0015800	acidic amino acid transport	37	0.561647	1.78434	0.000868309	0.0130779	0.0105524	1184	tags=35%, list=13%, signal=31%	6812/57084/11230/6833/6622/10550/246213/57709/79751/8604/22930/10165/6509	GO:BP	Upregulated
GO:0051205	protein insertion into membrane	36	0.565118	1.78446	0.000657684	0.0106623	0.00860326	1797	tags=53%, list=20%, signal=42%	133022/65055/7485/819/284361/65125/51016/23065/56851/84233/83460/9694/51234/57003/55831/10328/439/93380/56926	GO:BP	Upregulated
GO:0097060	synaptic membrane	206	0.432943	1.78608	8.32259e-07	1.50044e-05	9.78686e-06	1389	tags=30%, list=16%, signal=26%	869/6616/5138/6855/6812/287/23098/6857/27020/9463/10681/10159/2572/3767/490/6833/10458/222236/846/9254/9066/2893/9890/8867/1272/8825/53616/254263/51104/1212/4756/25782/23390/374291/9378/10160/6532/3778/57528/2775/199731/23085/5582/114798/9892/5786/23385/27253/9699/57537/781/2891/84966/23426/93185/1742/83590/5664/23208/150/56850	GO:CC	Upregulated
REACTOME_TRAFFICKING_OF_AMPA_RECEPTORS	REACTOME_TRAFFICKING_OF_AMPA_RECEPTORS	22	0.631747	1.78623	0.00198262	0.0207441	0.0159421	1604	tags=50%, list=18%, signal=41%	NSF/CAMK2A/PICK1/GRIA4/CAMK2B/PRKCG/TSPAN7/GRIA2/GRIP1/DLG4/AP2B1	Reactome	Upregulated
GO:0031632	positive regulation of synaptic vesicle fusion to presynaptic active zone membrane	10	0.773301	1.78711	0.00226145	0.0261354	0.0210884	1321	tags=70%, list=15%, signal=60%	6861/57586/6857/9501/9066/127833/23208	GO:BP	Upregulated
GO:0099502	calcium-dependent activation of synaptic vesicle fusion	10	0.773301	1.78711	0.00226145	0.0261354	0.0210884	1321	tags=70%, list=15%, signal=60%	6861/57586/6857/9501/9066/127833/23208	GO:BP	Upregulated
GO:1901634	positive regulation of synaptic vesicle membrane organization	10	0.773301	1.78711	0.00226145	0.0261354	0.0210884	1321	tags=70%, list=15%, signal=60%	6861/57586/6857/9501/9066/127833/23208	GO:BP	Upregulated
GO:1903307	positive regulation of regulated secretory pathway	23	0.618911	1.78798	0.00376795	0.037915	0.0305932	1297	tags=57%, list=15%, signal=48%	5864/6812/6857/9545/9501/376267/6804/9066/1020/5873/192683/3916/164	GO:BP	Upregulated
GO:0050433	regulation of catecholamine secretion	15	0.693494	1.78936	0.00259227	0.0288862	0.023308	1369	tags=60%, list=16%, signal=51%	6623/6857/6804/6622/156/6387/1113/23208/150	GO:BP	Upregulated
GO:0021533	cell differentiation in hindbrain	13	0.714445	1.78971	0.0029736	0.0319166	0.0257532	962	tags=38%, list=11%, signal=34%	869/51286/91137/9378/23287	GO:BP	Upregulated
GO:0043025	neuronal cell body	293	0.42027	1.78983	1.04656e-08	3.14465e-07	2.05115e-07	1694	tags=35%, list=19%, signal=30%	6616/22911/1400/6861/9479/23154/9900/6623/2674/5909/27067/4131/3800/23621/79641/2572/4133/3767/5126/10458/64601/6622/4311/846/2893/5122/124925/3208/10814/22902/8470/4218/1639/84630/63826/246213/7425/6520/6546/57609/374291/5979/9378/283/5798/7345/1020/10381/6252/6543/3480/5813/4345/146760/7040/10300/349667/6750/10652/2664/143187/9312/5868/1261/4651/23245/9897/57537/2596/170506/57731/56896/2891/57463/11075/6509/4535/23542/23426/57657/23208/65109/5577/150/92737/2931/10815/56850/793/55110/26058/253559/10505/22983/4137/9939/9026/23291/657/81488/23001/10587/10146/478	GO:CC	Upregulated
hsa04082	Neuroactive ligand signaling	44	0.546647	1.79088	0.000520565	0.00445817	0.00304892	1139	tags=41%, list=13%, signal=36%	6570/57084/10681/5332/6571/2893/2770/246213/2776/2771/2778/6532/5567/2775/5582/2767/2782/2891	KEGG	Upregulated
GO:0097484	dendrite extension	22	0.626601	1.79096	0.00183628	0.0228597	0.0184453	1039	tags=41%, list=12%, signal=36%	51760/6857/26999/9962/6456/9373/127833/8936/9699	GO:BP	Upregulated
GO:0009152	purine ribonucleotide biosynthetic process	112	0.461924	1.79285	5.23959e-05	0.0017344	0.00139947	2268	tags=54%, list=26%, signal=41%	3614/523/9605/54539/142/514/4832/51422/374291/4728/272/3251/4698/515/4830/26289/7040/4700/498/521/4716/4713/4709/10165/4718/10632/4540/4535/4711/4831/203/509/4536/4712/84833/93974/4724/4729/3988/271/10476/4705/4508/4714/84277/539/51079/4720/4715/4538/29922/506/4706/4719/4722/4704/9556/522/9551/4723/55967	GO:BP	Upregulated
GO:0015844	monoamine transport	30	0.588606	1.79503	0.00129971	0.0178618	0.0144125	1369	tags=50%, list=16%, signal=42%	6570/5865/6623/6857/9463/6571/6804/6622/6532/156/6387/1861/1113/23208/150	GO:BP	Upregulated
GO:0051937	catecholamine transport	26	0.606938	1.79703	0.00158527	0.0207328	0.0167291	1369	tags=50%, list=16%, signal=42%	6570/5865/6623/6857/6571/6804/6622/156/6387/1861/1113/23208/150	GO:BP	Upregulated
GO:0030425	dendrite	363	0.412874	1.79816	1.74884e-09	5.808e-08	3.78835e-08	2077	tags=37%, list=24%, signal=30%	794/6853/4905/4355/22911/9479/815/23154/50807/83992/9900/23098/5909/27067/4131/3800/23621/10681/547/79641/10159/4135/4133/10021/5621/8927/6571/5126/23705/10458/4311/2893/5122/124925/3208/10814/22902/8470/4218/254263/51104/246213/7466/26278/10612/126129/6546/57609/5979/2771/10160/1020/10381/6252/6543/55605/2775/4976/5582/2932/5813/5873/3836/349667/10652/9312/5868/91978/5530/9344/84065/1261/57537/2596/170506/6809/56896/118813/4898/2891/256472/57463/29888/85300/6509/2011/29/4535/3632/23426/10590/117177/1742/57657/23208/4076/5577/92737/2931/56850/613/793/26058/9863/10505/22983/4137/8678/4139/27342/9939/10152/9026/657/5747/10587/5728/4149/4130/23181/55802/9746/2550/55361/57231/2562/3064/9148/28988/57282/8500/29966/2048/203228/10399/2892	GO:CC	Upregulated
GO:0097447	dendritic tree	363	0.412874	1.79816	1.74884e-09	5.808e-08	3.78835e-08	2077	tags=37%, list=24%, signal=30%	794/6853/4905/4355/22911/9479/815/23154/50807/83992/9900/23098/5909/27067/4131/3800/23621/10681/547/79641/10159/4135/4133/10021/5621/8927/6571/5126/23705/10458/4311/2893/5122/124925/3208/10814/22902/8470/4218/254263/51104/246213/7466/26278/10612/126129/6546/57609/5979/2771/10160/1020/10381/6252/6543/55605/2775/4976/5582/2932/5813/5873/3836/349667/10652/9312/5868/91978/5530/9344/84065/1261/57537/2596/170506/6809/56896/118813/4898/2891/256472/57463/29888/85300/6509/2011/29/4535/3632/23426/10590/117177/1742/57657/23208/4076/5577/92737/2931/56850/613/793/26058/9863/10505/22983/4137/8678/4139/27342/9939/10152/9026/657/5747/10587/5728/4149/4130/23181/55802/9746/2550/55361/57231/2562/3064/9148/28988/57282/8500/29966/2048/203228/10399/2892	GO:CC	Upregulated
REACTOME_MRNA_3_END_PROCESSING	REACTOME_MRNA_3_END_PROCESSING	141	0.452101	1.80111	8.15042e-06	0.000383749	0.000294916	3281	tags=59%, list=37%, signal=37%	XRN2/HNRNPH2/NCBP2/PPP1CB/DDX5/RPS27A/YBX1/HTATSF1/PAPOLG/DDX39A/POLR2J/POLR2B/FYTTD1/UPF3B/SRSF6/NCBP1/MAGOHB/RBM8A/ZC3H11A/SRSF3/SRRT/SF3B3/POLR2L/HNRNPH1/SF3A1/SARNP/POLR2C/SRSF9/SRSF2/SF3B1/POLR2I/PCBP1/U2AF1/SRSF1/CSTF2T/SF3B2/SNRPD2/HNRNPA3/CCAR1/DDX39B/HNRNPR/SNRPA/RBM10/SYMPK/RBM5/SMNDC1/CPSF7/THOC6/SRSF10/RBMX/SRSF7/HNRNPL/EIF4A3/SUGP1/SNRPB/RBM39/HNRNPA2B1/SRSF5/SF3A3/SNRNP70/DHX9/TRA2B/NUDT21/HNRNPC/SF3A2/POLR2E/POLR2H/CHTOP/SRSF12/FUS/HNRNPU/POLR2D/DDX42/SF3B4/SNRPF/SF3B6/SNRPD1/CSTF2/SF3B5/THOC1/RBM25/PHF5A/CDC40	Reactome	Upregulated
hsa04962	Vasopressin-regulated water reabsorption	29	0.601337	1.80115	0.00105548	0.00801206	0.00547941	1817	tags=48%, list=21%, signal=38%	4905/6844/1780/1639/51164/2778/5567/10540/5868/8766/10671/140735/51143/84516	KEGG	Upregulated
GO:0098810	neurotransmitter reuptake	13	0.719547	1.80249	0.00281111	0.03081	0.0248603	620	tags=46%, list=7%, signal=43%	6570/5865/6571/6622/246213/6532	GO:BP	Upregulated
REACTOME_TRANSCRIPTIONAL_REGULATION_BY_SMALL_RNAS	REACTOME_TRANSCRIPTIONAL_REGULATION_BY_SMALL_RNAS	34	0.576748	1.8072	0.000848321	0.0107708	0.00827753	3010	tags=85%, list=34%, signal=56%	IPO8/POLR2J/POLR2B/H2BC26/H2AX/POLR2L/H2BC12/POLR2C/H4C9/H4C6/H4C5/H4C2/H4C15/H4C8/H4C3/H4C11/H4C14/H4C1/H4C12/H4C4/H4C16/H4C13/POLR2I/AGO1/POLR2E/POLR2H/H2AC19/H2AC18/POLR2D	Reactome	Upregulated
GO:0017004	cytochrome complex assembly	32	0.584476	1.80868	0.000603269	0.0100595	0.00811691	1865	tags=47%, list=21%, signal=37%	3052/9997/91137/84275/51241/54902/28958/84987/65260/6834/100131801/29090/4514/90624/51287	GO:BP	Upregulated
GO:0140056	organelle localization by membrane tethering	62	0.508137	1.80983	0.000391948	0.00750002	0.00605169	2355	tags=56%, list=27%, signal=42%	6616/65009/6812/8541/6857/6804/10814/4218/6814/2775/488/10652/57488/9699/57617/6809/23265/117177/9218/5664/149371/9482/10640/118987/9217/9342/112755/801/8677/10490/54536/10768/11336/9341/55763	GO:BP	Upregulated
GO:0046933	proton-transporting ATP synthase activity, rotational mechanism	14	0.715446	1.81142	0.00154964	0.0208245	0.0173822	2237	tags=93%, list=25%, signal=69%	523/514/515/498/521/10632/509/10476/4508/539/506/522/9551	GO:MF	Upregulated
GO:0005834	heterotrimeric G-protein complex	18	0.684555	1.81256	0.0012396	0.00774442	0.00505141	1135	tags=50%, list=13%, signal=44%	10681/10672/2770/2776/2771/2778/2775/2767/2782	GO:CC	Upregulated
GO:0048278	vesicle docking	46	0.541668	1.8131	0.000340246	0.00697136	0.00562512	2355	tags=54%, list=27%, signal=40%	6616/65009/6812/8541/6857/6804/10814/4218/6814/2775/10652/9699/57617/6809/23265/149371/9482/10640/112755/8677/10490/54536/11336/9341/55763	GO:BP	Upregulated
hsa04714	Thermogenesis	171	0.444243	1.81318	9.33203e-07	2.39761e-05	1.63972e-05	2644	tags=54%, list=30%, signal=38%	79133/54539/514/5600/1327/1374/51422/126129/374291/4728/7381/1345/2778/51412/5567/4698/6300/515/51241/4700/4512/498/521/4716/4713/4709/4718/10632/1329/4540/4535/4711/57492/1386/509/6605/28958/4536/29078/6009/4712/4724/84987/65260/4729/4513/3991/91942/9377/10476/4705/4508/4714/539/51079/4720/4715/7249/4538/1347/4514/506/137682/4706/51287/4719/4722/4704/51548/6601/63976/522/2641/9167/5592/9551/4723/55967/7384/25915/51103/4519/788/3265/4710/123096/126328/4725/7385/493753/513/6195	KEGG	Upregulated
GO:0033176	Proton-transporting V-type ATPase complex	17	0.698198	1.81466	0.00163415	0.00946009	0.00617048	265	tags=53%, list=3%, signal=51%	51382/523/10159/529/51606/528/537/9550/526	GO:CC	Upregulated
GO:0008076	Voltage-gated potassium channel complex	23	0.643376	1.81721	0.00119185	0.00752054	0.00490538	2153	tags=61%, list=24%, signal=46%	6616/6844/10021/6804/57628/3778/9312/57463/1742/57657/3757/801/3760/3763	GO:CC	Upregulated
GO:0000314	organellar small ribosomal subunit	31	0.606188	1.8177	0.000819975	0.00551857	0.00359957	3323	tags=87%, list=38%, signal=54%	64949/23107/65993/10240/64969/56945/64963/64960/51116/51650/51649/51373/60488/64968/64432/51021/63931/28957/54460/28973/55168/6183/118487/28977/51081/64965/7818	GO:CC	Upregulated
GO:0005763	mitochondrial small ribosomal subunit	31	0.606188	1.8177	0.000819975	0.00551857	0.00359957	3323	tags=87%, list=38%, signal=54%	64949/23107/65993/10240/64969/56945/64963/64960/51116/51650/51649/51373/60488/64968/64432/51021/63931/28957/54460/28973/55168/6183/118487/28977/51081/64965/7818	GO:CC	Upregulated
REACTOME_POTASSIUM_CHANNELS	Potassium channels	26	0.623296	1.8178	0.00138835	0.016237	0.0124783	2302	tags=58%, list=26%, signal=43%	KCNK17/GNB5/HCN4/KCNJ11/ABCC8/KCNMA1/KCNB2/GNB1/HCN3/KCNH2/KCNH6/GABBR1/KCNJ3/KCNJ6/KCNK16	Reactome	Upregulated
GO:0030897	HOPS complex	12	0.751815	1.819	0.00140375	0.008517	0.00555534	1138	tags=58%, list=13%, signal=51%	64601/65082/23355/51361/27072/57617/23339	GO:CC	Upregulated
REACTOME_INSULIN_PROCESSING	REACTOME_INSULIN_PROCESSING	22	0.643356	1.81905	0.00141748	0.0163444	0.0125609	1569	tags=55%, list=18%, signal=45%	MYO5A/VAMP2/KIF5C/PCSK2/STX1A/PCSK1/ERO1B/RAB27A/CPE/EXOC7/EXOC8/EXOC5	Reactome	Upregulated
REACTOME_ACTIVATED_PKN1_STIMULATES_TRANSCRIPTION_OF_AR_ANDROGEN_RECEPTOR_REGULATED_GENES_KLK2_AND_KLK3	REACTOME_ACTIVATED_PKN1_STIMULATES_TRANSCRIPTION_OF_AR_ANDROGEN_RECEPTOR_REGULATED_GENES_KLK2_AND_KLK3	23	0.635588	1.81916	0.00103244	0.0128204	0.00985266	2002	tags=74%, list=23%, signal=57%	H2BC26/H2AX/H2BC12/H4C9/H4C6/H4C5/H4C2/H4C15/H4C8/H4C3/H4C11/H4C14/H4C1/H4C12/H4C4/H4C16/H4C13	Reactome	Upregulated
hsa05012	Parkinson disease	195	0.441916	1.82145	8.35445e-07	2.39761e-05	1.63972e-05	2545	tags=49%, list=29%, signal=35%	6570/815/3800/64837/6571/54539/514/6622/55669/57181/1327/2770/25800/9927/374291/4728/7381/2771/1345/816/2778/7345/10381/5567/4698/54205/515/7419/6233/9817/4700/4512/498/4716/4713/4709/4718/1329/4540/4535/4711/509/4536/293/7417/4712/2081/7846/4724/4729/118424/4513/5602/9377/4137/10476/4705/4508/4714/539/51079/4720/4715/4538/1347/292/4514/506/5413/4706/801/4719/7277/4722/5714/4704/5717/7317/522/9167/4723/55967/7384/5709/7416/5700/5710/4519/5693/90550/4710/126328/9861/4725/7385	KEGG	Upregulated
GO:0045259	proton-transporting ATP synthase complex	15	0.714433	1.82364	0.00109457	0.0069765	0.00455053	2237	tags=93%, list=25%, signal=70%	514/515/498/521/10632/509/84833/10476/4508/539/506/9556/522/9551	GO:CC	Upregulated
REACTOME_RAB_GEFS_EXCHANGE_GTP_FOR_GDP_ON_RABS	REACTOME_RAB_GEFS_EXCHANGE_GTP_FOR_GDP_ON_RABS	77	0.502179	1.82421	7.58316e-05	0.00168019	0.00129125	1767	tags=36%, list=20%, signal=29%	RAB3A/RAB39B/AKT3/RAB35/RAB6B/RAB9B/RAB8A/CHM/RAB3GAP2/RAB6A/RAB21/RAB27A/RAB3GAP1/RAB10/GDI1/RAB39A/RAB5A/RAB18/CCZ1/GDI2/SBF1/RAB3IP/MON1A/RAB14/RAB13/RABGEF1/RAB1B/RAB7A	Reactome	Upregulated
GO:0003954	NADH dehydrogenase activity	36	0.574299	1.8249	0.000801626	0.0124628	0.0104027	2542	tags=78%, list=29%, signal=56%	374291/4728/4698/4700/4716/4713/4709/4718/4540/4535/4711/4536/4712/4724/4729/4705/4714/4720/4715/4538/4719/4722/4704/9131/4723/55967/4710/4725	GO:MF	Upregulated
GO:1990709	presynaptic active zone organization	10	0.790312	1.82643	0.00124185	0.017412	0.0140496	1039	tags=70%, list=12%, signal=62%	5864/27445/8927/9378/23085/27253/9699	GO:BP	Upregulated
GO:0031234	extrinsic component of cytoplasmic side of plasma membrane	27	0.623019	1.82996	0.000809876	0.00551857	0.00359957	1135	tags=41%, list=13%, signal=36%	146206/10681/10672/1837/2770/2776/2771/2778/2775/2767/2782	GO:CC	Upregulated
GO:0022900	electron transport chain	95	0.486013	1.83026	6.28838e-05	0.0019705	0.00158998	2545	tags=55%, list=29%, signal=39%	3052/9997/6622/1327/1534/374291/4728/7381/1345/4698/54205/4700/4512/4716/4713/4709/4718/1329/4540/4535/4711/2629/4536/4712/51142/4724/4729/4513/2110/9377/1738/4705/4714/4720/4715/4538/1347/4514/4706/4719/4722/4704/9167/51542/4723/55967/7384/51103/4519/4710/4725/7385	GO:BP	Upregulated
GO:0051938	L-glutamate import	25	0.62343	1.83052	0.00105785	0.0152442	0.0123004	1184	tags=44%, list=13%, signal=38%	6812/57084/11230/6833/10550/246213/79751/8604/22930/10165/6509	GO:BP	Upregulated
GO:0070050	neuron cellular homeostasis	43	0.556089	1.83222	0.000609445	0.0100904	0.00814185	2133	tags=63%, list=24%, signal=48%	794/9899/51382/523/10159/529/51606/528/537/9550/526/1639/6543/488/535/783/1182/10590/534/793/54664/3300/4130/9114/9296/84286/10989	GO:BP	Upregulated
hsa04713	Circadian entrainment	44	0.559653	1.83349	0.00027391	0.00254128	0.00173797	1139	tags=34%, list=13%, signal=30%	815/10681/5332/2893/5595/2770/2776/2771/816/2778/5567/2775/5582/2782/2891	KEGG	Upregulated
GO:0051648	Vesicle localization	196	0.44161	1.83453	5.3633e-07	4.10512e-05	3.31238e-05	1773	tags=32%, list=20%, signal=26%	5864/6853/6616/4644/6812/8618/3800/1780/547/84100/27445/4133/1453/8927/357/29058/23122/10239/8120/6622/84446/65082/8867/8825/1639/23332/9378/83930/1020/6814/1001/80128/10540/4647/6854/9892/5873/55212/10652/10079/27253/91978/9024/583/11127/6386/8766/1861/23265/164/23208/10987/149371/7016/10640/8452/23291/55088/5728/64149/9342/7879/118426	GO:BP	Upregulated
GO:0036477	somatodendritic compartment	492	0.411058	1.83466	1e-10	5.25833e-09	3.42982e-09	1665	tags=32%, list=19%, signal=28%	794/6853/6616/4905/4355/22911/1400/6861/9479/815/23154/50807/83992/9900/6623/2674/23098/5909/27067/4131/3800/23621/10681/547/79641/10159/2572/4135/4133/10021/3767/5621/8927/6571/5126/23705/10458/64601/6622/4311/846/2893/5122/124925/3208/10814/22902/8470/4218/1639/84630/254263/51104/63826/246213/7466/7425/6520/26278/10612/126129/6546/57609/374291/5979/2771/9378/283/10160/5798/7345/1020/10381/6252/6543/55605/2775/3480/4976/5582/2932/5813/4345/146760/5873/3836/7040/10300/349667/6750/10652/2664/143187/9312/5868/91978/5530/9344/84065/1261/4651/23245/9897/57537/2596/170506/6809/57731/56896/118813/4898/2891/256472/57463/29888/11075/85300/6509/2011/29/4535/23542/3632/23426/10590/117177/1742/57657/23208/65109/4076/5577/150/92737/2931/10815/56850/613/793/55110/26058/9863/253559/10505/22983/4137/8678/4139/27342/9939/10152/9026/23291/657/81488/5747/23001/10587/10146	GO:CC	Upregulated
REACTOME_OPIOID_SIGNALLING	REACTOME_OPIOID_SIGNALLING	56	0.5407	1.8347	0.000227747	0.00367649	0.00282544	1134	tags=32%, list=13%, signal=28%	CAMK2A/NBEA/GNB5/PLCB4/PPP3CC/PPP3CB/GNAI1/GNAQ/GNAI2/CAMK2B/CDK5/PRKACB/PPP3R1/GRK2/PRKCG/GNA11/PPP3CA/GNB1	Reactome	Upregulated
GO:0021953	central nervous system neuron differentiation	92	0.488097	1.83547	5.752e-05	0.00185215	0.00149448	2120	tags=42%, list=24%, signal=33%	869/51286/4009/22911/9201/57704/55558/4133/1453/26128/137970/91137/9378/1020/3251/54567/64283/23287/5830/23077/57731/2629/5080/7846/26058/4137/657/6695/4858/9760/5728/8925/4821/10220/57282/2048/79809/3110/8321	GO:BP	Upregulated
GO:0034705	Potassium channel complex	28	0.618512	1.83744	0.000652192	0.00473027	0.00308538	2153	tags=61%, list=24%, signal=46%	6616/6844/10021/3767/6833/6804/57628/3778/9312/57463/1742/57657/3757/801/79714/3760/3763	GO:CC	Upregulated
GO:0022843	Voltage-gated monoatomic cation channel activity	32	0.592455	1.8388	0.0013903	0.0192131	0.0160372	2533	tags=59%, list=29%, signal=42%	6616/89822/10021/3767/6833/9254/5311/3778/9312/783/781/57657/3757/81033/3760/3763/83795/775/343450	GO:MF	Upregulated
GO:0032482	Rab protein signal transduction	21	0.648884	1.83896	0.00127725	0.0176435	0.0142364	1645	tags=48%, list=19%, signal=39%	116442/9363/11021/376267/51209/23011/2664/54734/27352/83452	GO:BP	Upregulated
GO:0051046	regulation of secretion	318	0.422967	1.83934	2.02408e-09	3.63477e-07	2.93286e-07	1403	tags=32%, list=16%, signal=28%	5864/6853/6616/4905/9899/6861/6812/815/6844/8618/51760/9900/57586/6623/6857/9463/286097/130399/27445/9581/9545/3767/9501/376267/6833/6781/23122/6804/6622/65985/57102/846/5532/9066/5122/51714/10814/9854/10059/25837/3033/1374/4756/11069/115827/23332/84932/2771/5213/283/2778/28964/5798/6532/79751/1020/6814/2645/6755/65125/23011/2775/5910/156/5582/5217/488/134957/4345/5908/2767/5873/55255/5208/22930/572/240/5799/7040/255057/10079/127833/51092/5868/5530/85477/9024/5880/9699/57617/84522/6386/192683/6387/3916/1113/164/23208/6447/5170/150/10815/613	GO:BP	Upregulated
REACTOME_FORMATION_OF_ATP_BY_CHEMIOSMOTIC_COUPLING	REACTOME_FORMATION_OF_ATP_BY_CHEMIOSMOTIC_COUPLING	16	0.703928	1.83952	0.00125313	0.0150642	0.011577	2236	tags=88%, list=25%, signal=65%	ATP5F1E/ATP5PB/ATP5F1A/ATP5ME/ATP5MG/ATP5F1C/ATP5MK/ATP5PD/MT-ATP6/ATP5PO/ATP5F1B/ATP5MJ/ATP5PF/ATP5MF	Reactome	Upregulated
REACTOME_CHROMATIN_MODIFICATIONS_DURING_THE_MATERNAL_TO_ZYGOTIC_TRANSITION_MZT	REACTOME_CHROMATIN_MODIFICATIONS_DURING_THE_MATERNAL_TO_ZYGOTIC_TRANSITION_MZT	23	0.642788	1.83977	0.00080956	0.0103955	0.00798907	2002	tags=74%, list=23%, signal=57%	H2BC26/H2AX/H2BC12/H4C9/H4C6/H4C5/H4C2/H4C15/H4C8/H4C3/H4C11/H4C14/H4C1/H4C12/H4C4/H4C16/H4C13	Reactome	Upregulated
GO:0015318	inorganic molecular entity transmembrane transporter activity	282	0.427748	1.84016	1.62309e-08	2.3071e-06	1.92574e-06	2272	tags=48%, list=26%, signal=37%	6616/6570/57620/89822/57084/51382/9990/523/56172/529/51606/10021/528/3767/490/9550/6571/357/6833/526/514/9962/9254/2893/65010/57181/57192/10057/1327/246213/55283/2542/57156/56996/6522/25800/6546/374291/4728/1528/5311/6532/79751/3778/8604/6543/9016/4698/123606/23530/515/488/114134/26503/4700/4512/498/9312/521/4716/4713/535/4709/1261/10165/4718/783/10632/781/1329/2891/4540/6509/54503/4535/4711/489/1182/509/4536/57657/4712/54946/4724/534/4729/6834/4513/439/1183/9377/10476/4705/4508/4714/539/7991/3757/4720/4715/89845/55362/478/2030/93380/4538/140738/57130/292/4514/506/80727/81033/133308/4719/2562/55002/5250/79714/4722/9114/57282/4704/3760/2892/9296/84286/3763/522/9167/10463/9551/51393/4723/55967/7384	GO:MF	Upregulated
GO:0061512	protein localization to cilium	42	0.562483	1.84038	0.000287926	0.00625269	0.00504523	1493	tags=40%, list=17%, signal=34%	50807/51382/84100/1453/7275/4218/9135/585/8934/2932/403/27241/2665/57728/8766/117177/57539	GO:BP	Upregulated
GO:0015252	proton channel activity	15	0.716809	1.8407	0.00168857	0.0220809	0.0184309	2237	tags=93%, list=25%, signal=70%	523/514/515/498/521/10632/509/10476/4508/539/506/84286/522/9551	GO:MF	Upregulated
GO:0005261	monoatomic cation channel activity	88	0.494733	1.84207	4.83243e-05	0.00160276	0.00133782	2533	tags=56%, list=29%, signal=40%	6616/57620/89822/523/10021/3767/357/6833/514/9254/57192/55283/57156/5311/6532/3778/515/498/9312/521/1261/783/10632/781/2891/509/57657/10476/4508/539/3757/55362/140738/506/81033/79714/3760/2892/84286/3763/522/9551/51393/83795/2281/55515/90550/775/343450	GO:MF	Upregulated
GO:0015296	monoatomic anion:monoatomic cation symporter activity	11	0.791331	1.84304	0.000630152	0.01045	0.00872264	620	tags=45%, list=7%, signal=42%	6570/9990/6571/56996/6532	GO:MF	Upregulated
GO:0015075	monoatomic ion transmembrane transporter activity	291	0.429585	1.84485	2.0021e-09	5.00655e-07	4.17896e-07	2303	tags=48%, list=26%, signal=36%	6616/10396/6570/57620/89822/57084/51382/9990/523/529/51606/10021/528/3767/490/9550/6571/357/6833/526/514/9962/9254/2893/65010/57181/57192/1327/246213/55283/57156/56996/6522/25800/6546/374291/4728/1528/8036/5311/6532/79751/3778/8604/6543/9016/4698/123606/23530/515/488/114134/26503/7419/4700/4512/498/9312/521/4716/5355/4713/535/4709/1261/10165/4718/783/10632/781/1329/2891/4540/6509/54503/4535/4711/489/1182/509/4536/57657/7417/4712/54946/4724/534/4729/3927/6834/4513/1183/9377/10476/4705/4508/4714/539/7991/3757/4720/4715/55362/478/2030/93380/4538/140738/57130/292/4514/506/80727/81033/133308/4719/2562/55002/5250/79714/4722/9114/57282/4704/3760/2892/9296/84286/3763/522/9167/10463/9551/51393/4723/55967/7384/7416/83795	GO:MF	Upregulated
GO:0034702	Monoatomic ion channel complex	105	0.486539	1.84538	1.04012e-05	0.000139641	9.1083e-05	2324	tags=58%, list=26%, signal=43%	6616/6844/89822/57084/93145/286097/10021/3767/6833/514/6804/9254/2893/65010/2280/254263/246213/57628/126129/55013/91404/5311/3778/10367/515/134957/498/9312/521/1261/91689/783/10632/781/2891/57463/509/1742/57657/84833/10476/4508/539/3757/140738/506/80727/81033/57406/801/2562/79714/3760/2892/9556/3763/522/28962/9551/83795/2281	GO:CC	Upregulated
GO:0043679	axon terminus	62	0.528073	1.84637	5.97394e-05	0.000628259	0.000409791	1438	tags=42%, list=16%, signal=35%	794/5864/6855/6570/6623/5621/6571/6622/846/5122/10814/8867/246213/6546/28964/5798/22848/6543/5582/5868/1182/10590/57657/150/10815/793	GO:CC	Upregulated
GO:0061025	membrane fusion	126	0.469767	1.8488	4.43808e-06	0.000243781	0.000196704	1521	tags=37%, list=17%, signal=31%	5864/6616/4905/6861/6812/6844/57586/6857/55968/53407/9501/64601/6804/6622/8775/9066/10814/10451/65082/4218/8396/9135/23355/4976/51479/10652/54809/54734/143187/8774/127833/27072/57617/6809/55850/23339/51652/55207/80230/9218/23208/51552/10815/91782/9482/116841	GO:BP	Upregulated
GO:0051905	establishment of pigment granule localization	18	0.686547	1.8491	0.000972372	0.014232	0.0114836	1252	tags=61%, list=14%, signal=53%	4644/84100/357/1639/1001/10540/4647/5873/55212/583/8766	GO:BP	Upregulated
REACTOME_BASE_EXCISION_REPAIR_AP_SITE_FORMATION	REACTOME_BASE_EXCISION_REPAIR_AP_SITE_FORMATION	31	0.60562	1.85075	0.000639721	0.00860577	0.00661366	2142	tags=61%, list=24%, signal=47%	TERF2IP/H2BC26/H2AX/H2BC12/H4C9/H4C6/H4C5/H4C2/H4C15/H4C8/H4C3/H4C11/H4C14/H4C1/H4C12/H4C4/H4C16/H4C13/TDG	Reactome	Upregulated
GO:0023061	signal release	269	0.430534	1.85155	2.0457e-08	2.17077e-06	1.75157e-06	1521	tags=33%, list=17%, signal=28%	5864/6853/6616/9899/6855/63908/6861/6812/815/6844/8618/8541/9900/57586/6623/6857/9463/286097/130399/27445/9581/3767/9501/6571/6833/6804/6622/65985/8775/846/84446/5532/9066/51714/10814/9854/8867/8825/3033/1374/7425/11069/9378/5213/2778/28964/5798/6532/79751/1020/6814/2645/6755/2775/5582/5217/488/6854/134957/5908/2767/5208/22930/572/240/5799/127833/51092/5868/5530/9024/9699/23396/57617/84522/9143/1363/6387/1113/55585/23208/6447/150/10815/5936/55784/6926/91942/116841	GO:BP	Upregulated
GO:0048168	regulation of neuronal synaptic plasticity	34	0.589971	1.85372	0.000495487	0.00876298	0.00707076	986	tags=47%, list=11%, signal=42%	5864/6855/815/23154/8541/27020/6622/4218/9145/7425/51201/816/6543/22930/9513/5868	GO:BP	Upregulated
GO:0098688	parallel fiber to Purkinje cell synapse	12	0.766718	1.85506	0.000864466	0.00568206	0.00370621	725	tags=50%, list=8%, signal=46%	794/869/6812/10681/5534/2775	GO:CC	Upregulated
GO:0090174	organelle membrane fusion	101	0.487445	1.85544	1.23305e-05	0.000548297	0.000442416	2166	tags=47%, list=25%, signal=35%	5864/6616/6861/6812/6844/57586/6857/9501/64601/6804/6622/9066/10814/10451/65082/4218/8396/23355/51479/54809/54734/143187/127833/27072/57617/6809/23339/51652/55207/80230/23208/51552/10815/91782/9482/116841/9342/7879/10043/9392/112755/8677/6845/81555/112476/84286/10490	GO:BP	Upregulated
GO:0005881	cytoplasmic microtubule	49	0.549962	1.85593	0.000341709	0.00280024	0.0018265	1921	tags=45%, list=22%, signal=35%	51308/22924/84100/9545/65055/23122/65983/23332/10982/403/636/221035/93663/283987/51512/7846/1540/22919/23291/23281/29922/80346	GO:CC	Upregulated
GO:0006906	vesicle fusion	99	0.490757	1.85866	1.14236e-05	0.000517834	0.000417835	2166	tags=47%, list=25%, signal=36%	5864/6616/6861/6812/6844/57586/6857/9501/64601/6804/6622/9066/10814/10451/65082/4218/8396/23355/51479/54809/54734/143187/127833/27072/57617/6809/23339/51652/55207/80230/23208/51552/10815/91782/9482/116841/9342/7879/10043/9392/112755/8677/6845/81555/112476/84286/10490	GO:BP	Upregulated
REACTOME_MITOCHONDRIAL_TRANSLATION_ELONGATION	REACTOME_MITOCHONDRIAL_TRANSLATION_ELONGATION	84	0.503664	1.85917	3.19262e-05	0.000877417	0.000674307	2902	tags=55%, list=33%, signal=37%	GFM1/MRPS26/MRPS27/MRPS34/MRPS31/MRPS5/MRPS22/MRPS11/MRPL46/MRPS15/TSFM/MRPS2/MRPS33/MRPL35/MRPL21/MRPS23/MRPS17/MRPS35/MRPL20/MRPL18/MRPL24/MRPS6/MRPL58/MRPS30/MRPS25/MRPL22/MRPL1/MRPS16/MRPS14/MRPS28/MRPS21/MRPL19/MRPL27/MRPL45/MRPL34/MRPL57/MRPL30/MRPS18B/MRPL37/MRPS18A/MRPL13/MRPL38/MRPS12/MRPL33/MRPL11/CHCHD1	Reactome	Upregulated
GO:1903530	regulation of secretion by cell	297	0.429048	1.8613	4.5496e-09	6.437e-07	5.19395e-07	1403	tags=33%, list=16%, signal=28%	5864/6853/6616/4905/9899/6861/6812/815/6844/8618/51760/57586/6623/6857/9463/286097/130399/27445/9581/9545/3767/9501/376267/6833/23122/6804/6622/65985/57102/846/5532/9066/5122/51714/10814/9854/10059/25837/3033/1374/4756/11069/115827/23332/84932/2771/5213/283/2778/28964/6532/79751/1020/6814/2645/6755/23011/2775/5910/156/5582/5217/488/134957/4345/5908/2767/5873/55255/5208/22930/572/240/7040/255057/10079/127833/51092/5868/5530/9024/5880/9699/57617/84522/6386/192683/6387/3916/1113/164/23208/6447/5170/150/10815/613	GO:BP	Upregulated
GO:0098982	GABA-ergic synapse	53	0.550766	1.86178	0.000104762	0.00104928	0.000684407	2172	tags=51%, list=25%, signal=39%	9900/3800/30011/27445/2572/11230/8927/1209/9254/9378/2775/114798/6750/27253/2596/781/23229/29888/1182/150/793/9746/2550/57406/57282/5289/84631	GO:CC	Upregulated
GO:0070509	calcium ion import	34	0.59266	1.86217	0.000457664	0.00837974	0.00676152	1246	tags=47%, list=14%, signal=41%	5533/5621/6781/846/5532/6546/5311/1020/10367/2645/6543/5534/5530/783/781/6387	GO:BP	Upregulated
GO:0072546	EMC complex	10	0.806308	1.86246	0.000821144	0.00551857	0.00359957	1711	tags=100%, list=19%, signal=81%	284361/51016/23065/56851/83460/9694/51234/55831/10328/93380	GO:CC	Upregulated
REACTOME_CONDENSATION_OF_PROPHASE_CHROMOSOMES	REACTOME_CONDENSATION_OF_PROPHASE_CHROMOSOMES	29	0.624023	1.86551	0.000647568	0.00860885	0.00661602	2002	tags=69%, list=23%, signal=53%	SMC2/H2BC26/H2AX/SMC4/H2BC12/NCAPD3/H4C9/H4C6/H4C5/H4C2/H4C15/H4C8/H4C3/H4C11/H4C14/H4C1/H4C12/H4C4/H4C16/H4C13	Reactome	Upregulated
hsa05016	Huntington disease	216	0.448452	1.86563	8.23781e-08	3.43928e-06	2.35211e-06	2545	tags=49%, list=29%, signal=36%	3800/64837/5332/54539/514/6804/2893/1327/1639/51164/1212/55860/374291/4728/2776/10121/7381/1345/7802/10381/4698/54205/10540/515/2878/7419/4700/4512/498/4716/11258/4713/4709/4718/1329/2891/4540/4535/4711/509/4536/5439/5431/1742/293/7417/4712/10671/2081/7846/4724/4729/4513/5602/9377/8678/10476/4705/4508/4714/539/163/51079/4720/4715/4538/1347/5441/292/4514/84516/506/4706/10120/4719/7277/3064/30849/5432/4722/5714/4704/2892/5289/5717/5438/522/9167/9519/161/4723/55967/7384/5709/7416/5700/5710/4519/1211/5693/4710/126328/9861/1175/4725/7385	KEGG	Upregulated
GO:0007006	mitochondrial membrane organization	88	0.499687	1.86675	4.34676e-05	0.00148139	0.00119532	2646	tags=55%, list=30%, signal=39%	815/6622/1267/91137/9927/55288/10367/23788/4976/2932/79135/572/92609/2729/5830/84233/23787/10939/1386/293/7417/93974/54927/2931/578/9026/51079/29928/55750/84303/90580/25813/292/8834/139322/9804/4580/10989/79568/345778/125988/6687/10651/617/9868/599/115209/10452	GO:BP	Upregulated
GO:0021696	cerebellar cortex morphogenesis	22	0.653521	1.86791	0.000660111	0.0106646	0.00860513	2286	tags=55%, list=26%, signal=40%	869/51286/91137/9378/1020/79934/23287/2629/7846/8925/79809/5604	GO:BP	Upregulated
GO:0045048	protein insertion into ER membrane	28	0.622696	1.86832	0.000729057	0.0114227	0.00921687	1797	tags=61%, list=20%, signal=48%	133022/7485/819/284361/65125/51016/23065/56851/83460/9694/51234/57003/55831/10328/439/93380/56926	GO:BP	Upregulated
GO:0048488	synaptic vesicle endocytosis	66	0.523091	1.86953	9.76657e-05	0.00279755	0.00225732	1321	tags=30%, list=15%, signal=26%	273/10396/6844/6623/5533/10239/8120/6804/6622/5532/9066/8867/1212/6456/1020/9892/23396/1861/164/23208	GO:BP	Upregulated
hsa04724	Glutamatergic synapse	58	0.540138	1.87155	0.000147805	0.00159533	0.00109104	1290	tags=40%, list=15%, signal=34%	23154/57084/10681/5332/5533/5532/2893/5595/2770/246213/2776/2771/2778/5567/5534/2775/156/5582/157/5530/2782/2891/1742	KEGG	Upregulated
REACTOME_RECOGNITION_AND_ASSOCIATION_OF_DNA_GLYCOSYLASE_WITH_SITE_CONTAINING_AN_AFFECTED_PURINE	REACTOME_RECOGNITION_AND_ASSOCIATION_OF_DNA_GLYCOSYLASE_WITH_SITE_CONTAINING_AN_AFFECTED_PURINE	26	0.642206	1.87295	0.000609016	0.00834322	0.00641188	2002	tags=69%, list=23%, signal=54%	TERF2IP/H2BC26/H2AX/H2BC12/H4C9/H4C6/H4C5/H4C2/H4C15/H4C8/H4C3/H4C11/H4C14/H4C1/H4C12/H4C4/H4C16/H4C13	Reactome	Upregulated
GO:0032253	dense core granule localization	20	0.674679	1.87455	0.000555415	0.00964028	0.00777864	745	tags=40%, list=8%, signal=37%	5864/6616/6812/8618/547/4133/6814/80128	GO:BP	Upregulated
GO:0051955	regulation of amino acid transport	21	0.66181	1.87559	0.000744652	0.011628	0.00938253	874	tags=38%, list=10%, signal=34%	6812/9900/6622/10550/246213/124935/22930/8140	GO:BP	Upregulated
REACTOME_GENE_SILENCING_BY_RNA	REACTOME_GENE_SILENCING_BY_RNA	51	0.560074	1.87727	9.73887e-05	0.0020764	0.00159574	3010	tags=75%, list=34%, signal=49%	ANG/IPO8/BCDIN3D/POLR2J/POLR2B/TNRC6B/TSN/H2BC26/H2AX/POLR2L/H2BC12/POLR2C/H4C9/H4C6/H4C5/H4C2/H4C15/H4C8/H4C3/H4C11/H4C14/H4C1/H4C12/H4C4/H4C16/H4C13/PRKRA/POLR2I/AGO4/DGCR8/TDRKH/DICER1/AGO1/POLR2E/POLR2H/H2AC19/H2AC18/POLR2D	Reactome	Upregulated
GO:0031338	regulation of vesicle fusion	23	0.650515	1.87929	0.00072587	0.0114111	0.00920748	356	tags=39%, list=4%, signal=38%	5864/6861/6812/57586/6857/9501/6622/9066/10814	GO:BP	Upregulated
GO:0048489	synaptic vesicle transport	43	0.570571	1.87994	0.00026974	0.00594065	0.00479345	1297	tags=35%, list=15%, signal=30%	5864/3800/4133/29058/10239/8120/6622/8867/8825/1020/80128/9892/5873/1861/164	GO:BP	Upregulated
REACTOME_TRANSPORT_OF_MATURE_TRANSCRIPT_TO_CYTOPLASM	REACTOME_TRANSPORT_OF_MATURE_TRANSCRIPT_TO_CYTOPLASM	74	0.518841	1.88165	3.05155e-05	0.000862063	0.000662508	2806	tags=47%, list=32%, signal=32%	NXF1/NUP35/NCBP2/DDX39A/FYTTD1/UPF3B/SRSF6/NXT1/NCBP1/MAGOHB/NUP210/RBM8A/ZC3H11A/SRSF3/NUP205/NUP188/NUP107/NUP37/SARNP/SRSF9/SRSF2/U2AF1/SRSF1/NUP58/NUP98/DDX39B/NUP160/SYMPK/THOC6/SRSF7/EIF4A3/SRSF5/NUP85/NUP153/NUP93	Reactome	Upregulated
GO:0098992	neuronal dense core vesicle	16	0.728329	1.88204	0.000619411	0.00459822	0.00299925	1291	tags=56%, list=15%, signal=48%	23312/6861/8618/547/2771/134957/6750/781/1113	GO:CC	Upregulated
GO:0043195	terminal bouton	26	0.650502	1.88342	0.0002812	0.0023347	0.00152284	1438	tags=50%, list=16%, signal=42%	794/5864/6855/6570/5621/6571/10814/8867/22848/5868/10590/10815/793	GO:CC	Upregulated
GO:0140238	presynaptic endocytosis	68	0.522743	1.88386	2.99661e-05	0.00109306	0.00088198	1321	tags=31%, list=15%, signal=26%	273/10396/6844/6623/5533/10239/8120/6804/6622/5532/9066/8867/1212/6456/1020/22848/9892/23396/1861/164/23208	GO:BP	Upregulated
GO:0032400	melanosome localization	19	0.687762	1.88794	0.000464893	0.00841312	0.00678846	1252	tags=58%, list=14%, signal=50%	4644/84100/357/65082/1639/1001/10540/5873/55212/583/8766	GO:BP	Upregulated
GO:1990504	dense core granule exocytosis	11	0.802217	1.88846	0.000460299	0.00839506	0.00677389	639	tags=45%, list=7%, signal=42%	5864/6616/6812/8618/6814	GO:BP	Upregulated
GO:0019905	syntaxin binding	51	0.557125	1.8898	0.000114032	0.00294176	0.00245549	1595	tags=49%, list=18%, signal=40%	6616/4905/63908/6861/6812/6844/6857/8775/9066/10814/1612/23256/6532/6814/134957/9515/200081/8774/57617/8766/10815/6293/9482/116841/5771	GO:MF	Upregulated
hsa05415	Diabetic cardiomyopathy	150	0.474888	1.89076	6.70414e-07	2.23918e-05	1.53137e-05	2545	tags=53%, list=29%, signal=39%	815/10000/5166/5332/54539/142/514/5600/1327/374291/4728/7046/7381/1345/816/4698/6300/5582/515/2932/488/5500/7419/7040/4700/4512/498/4716/5880/4713/4709/4718/1329/4540/4535/4711/489/509/4536/293/7417/4712/4724/4729/4513/5602/9377/10476/4705/4508/4714/539/51079/4720/4715/5728/4538/1347/292/4514/506/4706/4719/4722/4704/522/9167/4723/55967/7384/7416/4313/4519/5293/4710/1636/1281/126328/4725/7385	KEGG	Upregulated
GO:0050321	tau-protein kinase activity	20	0.681576	1.89547	0.000509061	0.00873303	0.00728945	1551	tags=50%, list=18%, signal=41%	1453/84446/84630/1020/2932/9024/9344/2011/2931/4139	GO:MF	Upregulated
GO:0005249	Voltage-gated potassium channel activity	22	0.667281	1.89568	0.000362245	0.0064332	0.00536979	2303	tags=64%, list=26%, signal=47%	6616/89822/10021/3767/6833/5311/3778/9312/57657/3757/81033/3760/3763/83795	GO:MF	Upregulated
GO:0000313	organellar ribosome	84	0.517432	1.89723	1.54898e-05	0.000195481	0.000127506	2903	tags=57%, list=33%, signal=39%	64949/23107/65993/10240/64969/56945/64963/26589/64960/51116/51650/51318/92170/219927/51649/51373/60488/55052/29074/84769/79590/64968/3396/10884/64432/29093/65008/51021/63931/28957/54460/9801/63899/51264/84311/64981/78988/51263/387338/28973/51253/55168/28998/64978/6183/9553/65003/118487	GO:CC	Upregulated
GO:0005761	mitochondrial ribosome	84	0.517432	1.89723	1.54898e-05	0.000195481	0.000127506	2903	tags=57%, list=33%, signal=39%	64949/23107/65993/10240/64969/56945/64963/26589/64960/51116/51650/51318/92170/219927/51649/51373/60488/55052/29074/84769/79590/64968/3396/10884/64432/29093/65008/51021/63931/28957/54460/9801/63899/51264/84311/64981/78988/51263/387338/28973/51253/55168/28998/64978/6183/9553/65003/118487	GO:CC	Upregulated
GO:0019898	extrinsic component of membrane	94	0.50559	1.89756	6.13765e-06	8.60636e-05	5.61362e-05	1147	tags=33%, list=13%, signal=29%	6853/6616/6812/2674/23098/146206/51382/523/10681/51606/528/5621/10672/1837/526/1496/2770/55701/2776/2771/2778/10160/1001/2775/134957/9892/2767/5530/9694/2782/53349	GO:CC	Upregulated
GO:0045050	protein insertion into ER membrane by stop-transfer membrane-anchor sequence	11	0.8064	1.89831	0.000389947	0.00749244	0.00604557	1711	tags=100%, list=19%, signal=81%	284361/65125/51016/23065/56851/83460/9694/51234/55831/10328/93380	GO:BP	Upregulated
REACTOME_PRC2_METHYLATES_HISTONES_AND_DNA	REACTOME_PRC2_METHYLATES_HISTONES_AND_DNA	26	0.651365	1.89966	0.000388424	0.00577524	0.00443836	2002	tags=65%, list=23%, signal=51%	H2BC26/H2AX/H2BC12/H4C9/H4C6/H4C5/H4C2/H4C15/H4C8/H4C3/H4C11/H4C14/H4C1/H4C12/H4C4/H4C16/H4C13	Reactome	Upregulated
REACTOME_MITOTIC_PROPHASE	REACTOME_MITOTIC_PROPHASE	93	0.505946	1.9008	1.14944e-05	0.000463881	0.000356499	3114	tags=61%, list=35%, signal=40%	EMD/MAPK3/NUP35/RAB2A/LMNA/PPP2R2D/CNEP1R1/GORASP2/SMC2/NUP210/H2BC26/RAB1B/H2AX/NUP205/NUP188/SMC4/NUP107/H2BC12/NUP37/NCAPD3/H4C9/H4C6/H4C5/H4C2/H4C15/H4C8/H4C3/H4C11/H4C14/H4C1/H4C12/H4C4/H4C16/H4C13/VRK2/ARPP19/ENSA/NUP58/MAPK1/NUP98/NUP160/PPP2CB/PPP2R1A/NCAPG2/NUP85/NUP153/NUP93/LMNB1/H2AC19/H2AC18/LEMD2/CTDNEP1/NEK9/LPIN1/NUP133/VRK1/RAB1A	Reactome	Upregulated
GO:0051954	positive regulation of amine transport	18	0.706303	1.90231	0.000402528	0.00763986	0.00616452	1246	tags=50%, list=14%, signal=43%	6812/5865/6857/6804/246213/156/22930/8140/6387	GO:BP	Upregulated
REACTOME_REGULATION_OF_INSULIN_SECRETION	Regulation of insulin secretion	49	0.572117	1.90449	3.41541e-05	0.000877417	0.000674307	1368	tags=41%, list=16%, signal=35%	SNAP25/SYT5/STXBP1/VAMP2/GNB5/KCNJ11/ABCC8/STX1A/CACNA2D2/GNAI1/RAPGEF4/GNAQ/GNAI2/GNAS/PRKACB/GNA11/CACNB2/GNB1/PRKAR2B/ADRA2A	Reactome	Upregulated
GO:0032252	secretory granule localization	21	0.67235	1.90546	0.00048734	0.00865168	0.00698095	745	tags=38%, list=8%, signal=35%	5864/6616/6812/8618/547/4133/6814/80128	GO:BP	Upregulated
GO:0034058	endosomal vesicle fusion	13	0.761518	1.90763	0.000559125	0.00964981	0.00778633	1359	tags=77%, list=15%, signal=65%	64601/65082/23355/51479/54809/27072/57617/23339/80230/51552	GO:BP	Upregulated
GO:0019866	organelle inner membrane	429	0.433567	1.90875	1e-10	5.25833e-09	3.42982e-09	2725	tags=51%, list=31%, signal=37%	5138/56255/548596/1159/11342/1160/8760/286097/79133/1543/91647/3052/9997/54539/514/403313/1267/2010/1327/113612/2235/10469/374291/4728/10730/7381/55013/1345/79751/10367/8604/9016/4698/84275/9941/57048/54205/3030/4976/23530/515/64949/79135/10269/51241/401612/199953/3032/4700/4512/92609/498/54968/23107/521/4716/65993/4713/4709/84233/10165/91689/10240/4718/10632/64969/60558/1329/54902/157378/4540/10939/4535/4711/509/28958/4536/56945/29078/293/5664/4712/84833/64963/54946/26589/2081/54927/4724/25994/51300/84987/4729/10245/6834/4513/91942/64960/2110/23411/9377/100131801/10476/4705/4508/4714/84277/539/51079/29928/5498/93058/51116/4720/4715/51650/55750/29090/55349/4538/51318/100287932/84303/1347/90580/25813/292/4514/506/8834/80219/137682/4706/92170/219927/133308/4719/51649/51373/60488/5250/79714/55052/139322/4722/29074/4704/84769/79590/64968/80775/4580/9556/10989/131118/26092/522/3396/10884/9167/10845/79568/9131/64432/9551/29093/65008/4723/55967/7384/51021/345778/9782/83795/25915/51103/125988/63931/6687/2820/4519/28957/788/90550/10651/4710/54460/81034/9801/192111/617/10128/51264/123096/23200/126328/5770/56848/4725/7385/84311/10227/64981/78988/1191/493753/513/94081/51263/115209/10452/114789/28973/51253/57380/55168/28998/64978/6183	GO:CC	Upregulated
GO:0098800	inner mitochondrial membrane protein complex	43	0.588876	1.91572	6.78062e-05	0.000690092	0.000450122	2425	tags=63%, list=28%, signal=46%	286097/10469/55013/10367/79135/92609/91689/10939/293/54927/10245/29928/55750/29090/100287932/84303/90580/25813/139322/4580/10989/131118/345778/125988/6687/90550/10651	GO:CC	Upregulated
REACTOME_REPLACEMENT_OF_PROTAMINES_BY_NUCLEOSOMES_IN_THE_MALE_PRONUCLEUS	REACTOME_REPLACEMENT_OF_PROTAMINES_BY_NUCLEOSOMES_IN_THE_MALE_PRONUCLEUS	20	0.693159	1.91639	0.000241314	0.00384063	0.00295158	2002	tags=90%, list=23%, signal=70%	NPM2/H2BC26/H2AX/H2BC12/H4C9/H4C6/H4C5/H4C2/H4C15/H4C8/H4C3/H4C11/H4C14/H4C1/H4C12/H4C4/H4C16/H4C13	Reactome	Upregulated
GO:0005743	mitochondrial inner membrane	394	0.438926	1.92197	1e-10	5.25833e-09	3.42982e-09	2725	tags=52%, list=31%, signal=38%	5138/548596/1159/1160/8760/286097/79133/1543/91647/3052/9997/54539/514/1267/1327/113612/2235/10469/374291/4728/10730/7381/55013/1345/79751/10367/8604/9016/4698/84275/9941/57048/54205/3030/4976/23530/515/64949/79135/51241/401612/3032/4700/4512/92609/498/54968/23107/521/4716/65993/4713/4709/84233/10165/91689/10240/4718/10632/64969/60558/1329/54902/157378/4540/10939/4535/4711/509/28958/4536/56945/29078/293/4712/84833/64963/54946/26589/54927/4724/25994/51300/84987/4729/10245/6834/4513/91942/64960/2110/9377/100131801/10476/4705/4508/4714/84277/539/51079/29928/5498/93058/51116/4720/4715/51650/55750/29090/55349/4538/51318/100287932/84303/1347/90580/25813/292/4514/506/8834/80219/137682/4706/92170/219927/133308/4719/51649/51373/60488/5250/79714/55052/139322/4722/29074/4704/84769/79590/64968/80775/4580/9556/10989/131118/522/3396/10884/9167/10845/79568/9131/64432/9551/29093/65008/4723/55967/7384/51021/345778/83795/25915/51103/125988/63931/6687/2820/4519/28957/788/90550/10651/4710/54460/81034/9801/192111/617/51264/123096/126328/5770/56848/4725/7385/84311/64981/78988/1191/493753/513/94081/51263/115209/10452/114789/28973/51253/57380/55168/28998/64978/6183	GO:CC	Upregulated
GO:0071816	tail-anchored membrane protein insertion into ER membrane	17	0.728558	1.92229	0.000354097	0.00715705	0.00577495	1711	tags=76%, list=19%, signal=62%	7485/819/284361/51016/23065/56851/83460/9694/51234/55831/10328/439/93380	GO:BP	Upregulated
GO:0005267	Potassium channel activity	28	0.636677	1.92245	0.000298	0.00581393	0.00485288	2303	tags=64%, list=26%, signal=48%	6616/89822/10021/3767/6833/57192/55283/5311/3778/9312/57657/3757/81033/79714/3760/84286/3763/83795	GO:MF	Upregulated
REACTOME_GLUTAMATE_NEUROTRANSMITTER_RELEASE_CYCLE	REACTOME_GLUTAMATE_NEUROTRANSMITTER_RELEASE_CYCLE	16	0.735712	1.92258	0.000362245	0.00545782	0.00419441	402	tags=50%, list=5%, signal=48%	RAB3A/SNAP25/STXBP1/VAMP2/PPFIA3/SYT1/STX1A/ARL6IP5	Reactome	Upregulated
GO:0097091	synaptic vesicle clustering	16	0.739153	1.92567	0.00034043	0.00697136	0.00562512	1009	tags=56%, list=11%, signal=50%	5864/6853/27445/8927/84446/9378/6854/27253/9024	GO:BP	Upregulated
REACTOME_DNA_METHYLATION	REACTOME_DNA_METHYLATION	21	0.689486	1.928	0.000191577	0.00328003	0.00252075	2002	tags=81%, list=23%, signal=63%	H2BC26/H2AX/H2BC12/H4C9/H4C6/H4C5/H4C2/H4C15/H4C8/H4C3/H4C11/H4C14/H4C1/H4C12/H4C4/H4C16/H4C13	Reactome	Upregulated
hsa04728	Dopaminergic synapse	81	0.527738	1.92898	9.32809e-06	0.000194724	0.000133171	1482	tags=38%, list=17%, signal=32%	6570/815/10000/3800/10681/5332/5533/6571/5532/2893/5600/2770/1644/2776/2771/816/2778/5567/2775/6300/5582/2932/5500/5527/55844/5530/2782/2891/1386/2931/5602	KEGG	Upregulated
GO:0051590	positive regulation of neurotransmitter transport	17	0.731584	1.93027	0.000316824	0.0066633	0.00537655	865	tags=47%, list=10%, signal=43%	6812/5865/6857/286097/6804/6622/246213/22930	GO:BP	Upregulated
GO:0030527	Structural constituent of chromatin	28	0.639852	1.93204	0.00024669	0.00509248	0.00425069	2003	tags=71%, list=23%, signal=55%	55506/3005/128312/9555/3014/85236/8294/8361/8367/8366/554313/8365/8364/8363/8370/8359/8362/8360/121504/8368	GO:MF	Upregulated
GO:0099171	presynaptic modulation of chemical synaptic transmission	17	0.733135	1.93436	0.0003044	0.00651946	0.00526049	1369	tags=53%, list=16%, signal=45%	5864/23621/7533/28964/5582/2932/5217/9513/150	GO:BP	Upregulated
GO:0043505	CENP-A containing nucleosome	14	0.773411	1.93447	0.000157725	0.00148544	0.000968902	2003	tags=100%, list=23%, signal=77%	8294/8361/8367/8366/554313/8365/8364/8363/8370/8359/8362/8360/121504/8368	GO:CC	Upregulated
GO:0061638	CENP-A containing chromatin	14	0.773411	1.93447	0.000157725	0.00148544	0.000968902	2003	tags=100%, list=23%, signal=77%	8294/8361/8367/8366/554313/8365/8364/8363/8370/8359/8362/8360/121504/8368	GO:CC	Upregulated
GO:0007007	inner mitochondrial membrane organization	38	0.60515	1.93493	7.47509e-05	0.00222301	0.00179372	2637	tags=63%, list=30%, signal=44%	91137/10367/4976/79135/84233/10939/54927/51079/29928/55750/84303/90580/25813/8834/139322/4580/10989/79568/345778/125988/10651/617/9868/115209	GO:BP	Upregulated
GO:0036465	synaptic vesicle recycling	76	0.527334	1.93778	1.91177e-05	0.00076291	0.000615584	1389	tags=33%, list=16%, signal=28%	5864/273/10396/6844/6623/5533/10239/8120/6804/6622/5532/9066/8867/1212/6456/9373/28964/1020/9892/5868/23396/1861/164/23208/56850	GO:BP	Upregulated
GO:0051875	pigment granule localization	20	0.698175	1.93983	0.000197949	0.0046915	0.00378553	1252	tags=60%, list=14%, signal=52%	4644/84100/357/65082/1639/1001/10540/4647/5873/55212/583/8766	GO:BP	Upregulated
hsa04740	Olfactory transduction	21	0.705358	1.94308	0.000230102	0.00226041	0.00154588	1135	tags=52%, list=13%, signal=46%	5138/815/83988/6546/816/5567/6543/156/157/1261/2782	KEGG	Upregulated
GO:0098703	calcium ion import across plasma membrane	13	0.776102	1.94416	0.000298202	0.00641616	0.00517713	1121	tags=62%, list=13%, signal=54%	5533/5621/5532/6546/6543/5534/5530/781	GO:BP	Upregulated
GO:1902656	calcium ion import into cytosol	13	0.776102	1.94416	0.000298202	0.00641616	0.00517713	1121	tags=62%, list=13%, signal=54%	5533/5621/5532/6546/6543/5534/5530/781	GO:BP	Upregulated
GO:0031629	synaptic vesicle fusion to presynaptic active zone membrane	21	0.686473	1.94549	0.00026575	0.00588138	0.00474562	1891	tags=71%, list=22%, signal=56%	5864/6616/6861/6812/57586/6857/9501/9066/10814/127833/23208/10815/116841/9342/112755	GO:BP	Upregulated
GO:0099500	vesicle fusion to plasma membrane	21	0.686473	1.94549	0.00026575	0.00588138	0.00474562	1891	tags=71%, list=22%, signal=56%	5864/6616/6861/6812/57586/6857/9501/9066/10814/127833/23208/10815/116841/9342/112755	GO:BP	Upregulated
GO:0031683	G-protein beta/gamma-subunit complex binding	13	0.784652	1.9477	0.00026001	0.0051742	0.0043189	842	tags=54%, list=10%, signal=49%	10672/2770/2776/2771/2778/2775/2767	GO:MF	Upregulated
hsa05022	Pathways of neurodegeneration - multiple diseases	310	0.454211	1.94869	1e-10	1.70738e-08	1.16767e-08	2545	tags=50%, list=29%, signal=37%	815/9896/116442/3800/64837/5332/5533/5621/84557/54539/514/6804/6622/55669/5532/2893/5600/1327/4218/5595/1639/51164/55860/9927/374291/4728/2776/10121/7381/1345/816/7345/7802/1020/10381/3028/4698/5534/54205/6300/10540/5582/515/2932/488/2878/55255/572/7419/6233/4700/4512/498/5868/5530/4716/11258/4713/4709/4718/1329/2891/53349/4540/54361/4535/4711/1457/4747/489/509/4536/1742/293/4741/7417/5664/4712/10671/2081/7846/4724/4729/118424/11273/4513/5602/9377/578/4137/8678/10476/4705/4508/4714/539/51079/4720/4715/9217/4538/1347/292/4514/84516/506/5413/6311/4706/10120/823/801/4719/7277/10133/3064/30849/4722/5714/4704/203228/2892/5289/5717/1459/8321/29110/7317/522/9167/1857/5594/1454/4723/55967/7384/5709/5604/7416/5700/5710/4519/5693/3265/90550/8878/4710/775/5605/5173/126328/9861/4725/7385	KEGG	Upregulated
GO:0016082	synaptic vesicle priming	21	0.687659	1.94885	0.000246352	0.00561083	0.00452732	1162	tags=62%, list=13%, signal=54%	6616/6855/63908/6812/9900/6804/6622/8775/84446/8867/134957/9699/9143	GO:BP	Upregulated
REACTOME_TBC_RABGAPS	REACTOME_TBC_RABGAPS	38	0.612493	1.94941	0.000111754	0.00221547	0.00170262	1949	tags=47%, list=22%, signal=37%	SYTL1/RAB33A/RAB35/RAB6B/RAB8A/GABARAPL2/RABEP1/RAB6A/RAB5A/RABGAP1/RAB11A/TBC1D17/RABGEF1/RAB33B/TBC1D20/TSC2/RAB7A/OPTN	Reactome	Upregulated
GO:0008324	monoatomic cation transmembrane transporter activity	250	0.460548	1.95124	3.08334e-10	1.53396e-07	1.2804e-07	2272	tags=50%, list=26%, signal=38%	6616/10396/6570/57620/89822/57084/51382/9990/523/529/51606/10021/528/3767/490/9550/6571/357/6833/526/514/9962/9254/57181/57192/1327/246213/55283/57156/56996/25800/6546/374291/4728/1528/5311/6532/79751/3778/8604/6543/9016/4698/123606/23530/515/488/114134/26503/4700/4512/498/9312/521/4716/4713/535/4709/1261/10165/4718/783/10632/781/1329/2891/4540/54503/4535/4711/489/509/4536/57657/4712/54946/4724/534/4729/6834/4513/9377/10476/4705/4508/4714/539/7991/3757/4720/4715/55362/478/2030/93380/4538/140738/57130/292/4514/506/81033/133308/4719/55002/5250/79714/4722/9114/57282/4704/3760/2892/9296/84286/3763/522/9167/10463/9551/51393/4723/55967/7384	GO:MF	Upregulated
hsa05031	Amphetamine addiction	36	0.617145	1.95242	0.000111084	0.00127938	0.00087496	1255	tags=47%, list=14%, signal=41%	6570/815/5533/6571/6804/5532/2893/1644/816/2778/5567/5534/5582/5500/5530/2891/1386	KEGG	Upregulated
REACTOME_DEPOSITION_OF_NEW_CENPA_CONTAINING_NUCLEOSOMES_AT_THE_CENTROMERE	REACTOME_DEPOSITION_OF_NEW_CENPA_CONTAINING_NUCLEOSOMES_AT_THE_CENTROMERE	26	0.671231	1.95759	0.000152785	0.00278463	0.00214003	2002	tags=65%, list=23%, signal=51%	H2BC26/H2AX/H2BC12/H4C9/H4C6/H4C5/H4C2/H4C15/H4C8/H4C3/H4C11/H4C14/H4C1/H4C12/H4C4/H4C16/H4C13	Reactome	Upregulated
REACTOME_SIRT1_NEGATIVELY_REGULATES_RRNA_EXPRESSION	REACTOME_SIRT1_NEGATIVELY_REGULATES_RRNA_EXPRESSION	22	0.692601	1.95829	0.000131706	0.0025225	0.00193857	2002	tags=82%, list=23%, signal=63%	SIRT1/H2BC26/H2AX/H2BC12/H4C9/H4C6/H4C5/H4C2/H4C15/H4C8/H4C3/H4C11/H4C14/H4C1/H4C12/H4C4/H4C16/H4C13	Reactome	Upregulated
REACTOME_RAB_REGULATION_OF_TRAFFICKING	REACTOME_RAB_REGULATION_OF_TRAFFICKING	104	0.512378	1.95951	1.72986e-06	0.000108597	8.34583e-05	1767	tags=37%, list=20%, signal=30%	RAB3A/SYTL1/RAB39B/AKT3/RAB33A/RAB35/RAB6B/RAB9B/RAB8A/CHM/RAB3GAP2/GABARAPL2/RABEP1/RAB6A/RAB21/RAB27A/RAB3GAP1/RAB10/GDI1/RAB39A/RAB5A/RAB18/RABGAP1/CCZ1/GDI2/RAB11A/SBF1/RAB3IP/TBC1D17/MON1A/RAB14/RAB13/RABGEF1/RAB33B/TBC1D20/TSC2/RAB1B/RAB7A	Reactome	Upregulated
GO:0071786	endoplasmic reticulum tubular network organization	21	0.692113	1.96147	0.000207558	0.00482157	0.00389047	1381	tags=76%, list=16%, signal=64%	51308/2039/51062/65055/10313/25782/6252/6253/22930/80856/10890/221035/22931/118813/162427/55161	GO:BP	Upregulated
GO:0061891	calcium ion sensor activity	12	0.817989	1.96177	7.46092e-05	0.00212103	0.00177043	1321	tags=75%, list=15%, signal=64%	6861/51760/57586/6857/286097/9066/10367/127833/23208	GO:MF	Upregulated
GO:0140784	metal ion sensor activity	12	0.817989	1.96177	7.46092e-05	0.00212103	0.00177043	1321	tags=75%, list=15%, signal=64%	6861/51760/57586/6857/286097/9066/10367/127833/23208	GO:MF	Upregulated
GO:0061644	protein localization to CENP-A containing chromatin	14	0.773411	1.96193	0.000562996	0.00966407	0.00779784	2003	tags=100%, list=23%, signal=77%	8294/8361/8367/8366/554313/8365/8364/8363/8370/8359/8362/8360/121504/8368	GO:BP	Upregulated
GO:0003924	GTPase activity	207	0.474036	1.96411	4.58263e-09	9.11944e-07	7.61199e-07	1461	tags=32%, list=17%, signal=28%	5864/5865/116442/5909/1917/9363/28512/6000/10681/11021/84100/9545/51062/10672/376267/51560/85476/11076/55669/285598/51209/10059/401409/4218/25837/2770/115827/9927/55288/2776/84932/5870/5862/2771/2778/10381/23011/2775/6903/8934/4976/5908/2767/6729/5873/23708/10890/161253/403/54734/5868/116988/5880/22931/127829/60558/2782/60678/8766/5921/55207/6009/381/51552/1654/4594/5872	GO:MF	Upregulated
REACTOME_NOREPINEPHRINE_NEUROTRANSMITTER_RELEASE_CYCLE	REACTOME_NOREPINEPHRINE_NEUROTRANSMITTER_RELEASE_CYCLE	13	0.803671	1.96464	0.000107009	0.00215929	0.00165945	300	tags=62%, list=3%, signal=60%	RAB3A/SNAP25/STXBP1/VAMP2/PPFIA3/SYT1/SLC18A2/STX1A	Reactome	Upregulated
REACTOME_GABA_SYNTHESIS_RELEASE_REUPTAKE_AND_DEGRADATION	REACTOME_GABA_SYNTHESIS_RELEASE_REUPTAKE_AND_DEGRADATION	13	0.803976	1.96538	0.000107009	0.00215929	0.00165945	300	tags=54%, list=3%, signal=52%	RAB3A/SNAP25/STXBP1/VAMP2/SYT1/GAD2/STX1A	Reactome	Upregulated
REACTOME_AEROBIC_RESPIRATION_AND_RESPIRATORY_ELECTRON_TRANSPORT	REACTOME_AEROBIC_RESPIRATION_AND_RESPIRATORY_ELECTRON_TRANSPORT	207	0.474993	1.97096	3.50919e-09	9.91346e-07	7.61864e-07	2544	tags=54%, list=29%, signal=39%	PDK4/NDUFAF5/HCCS/SCO2/NDUFB11/ATP5F1E/IDH3B/COX4I1/IDH3A/SUCLA2/NDUFS7/NDUFS8/UQCRB/COX6C/SLC25A22/SLC25A12/SLC25A14/NDUFA5/CYCS/NNT/ATP5PB/CMC1/ISCA1/COX16/ARMC8/RPS27A/NDUFA6/MT-CO1/ATP5F1A/ATP5ME/HAGH/IDH3G/NDUFB10/NDUFB7/NDUFB3/TMEM126A/SLC25A13/NDUFC2/ATP5MG/NEK1/COX5B/TTC19/MT-ND5/ME1/MT-ND1/NDUFB5/ATP5F1C/COA3/MT-ND2/NDUFAF4/NDUFB6/ATP5MK/NDUFS4/GOT1/HIGD1A/TIMMDC1/COX14/NDUFV2/SURF1/MT-CO2/CS/NDUFAF2/ETFDH/COX5A/PET100/PDP2/DLD/ATP5PD/NDUFA10/MT-ATP6/NDUFB8/ATP5PO/NDUFA13/COQ10A/NDUFS2/DLST/NDUFB9/TIMM21/MT-ND4/COX7A2/LYRM2/MT-CO3/LYRM7/ATP5F1B/COQ10B/NDUFAF6/NDUFAB1/NDUFS1/NDUFS3/NDUFA9/TMEM177/ATP5MJ/ATP5PF/COX7A2L/ATP5MF/NDUFV1/NDUFA12/UQCRC1/VDAC1/FAHD1/NDUFAF3/NDUFAF1/ACAT1/MT-CYB/NDUFB4/PGAM5/BCS1L/NDUFA11/GOT2/NDUFS5/UQCRC2	Reactome	Upregulated
GO:0000149	SNARE binding	83	0.535674	1.97237	2.65999e-06	0.000189049	0.000157799	2389	tags=60%, list=27%, signal=44%	6616/4905/63908/6861/6812/6844/51760/57586/6857/6804/6622/8775/9066/10814/1612/11345/23256/6532/6814/134957/9515/9892/200081/143187/8774/127833/57617/6809/9871/8766/23208/10815/6293/9482/116841/55610/5771/9342/51594/112755/79654/8677/6845/112476/10490/51542/11336/9341/252983/10427	GO:MF	Upregulated
GO:0048284	organelle fusion	136	0.496108	1.97262	1.23065e-07	1.14918e-05	9.27266e-06	2166	tags=46%, list=25%, signal=35%	5864/6616/6861/6812/54332/6844/57586/6857/9501/64601/6804/6622/55669/9066/10814/10451/65082/4218/8396/4832/9927/10730/23355/23788/4976/51479/10493/54809/54734/143187/127833/27072/57617/6809/374986/23339/10939/139341/51652/84749/55207/80230/23208/51552/54927/10815/91782/9482/116841/578/9342/7879/9746/10043/9392/112755/8677/6845/81555/112476/84286/10490	GO:BP	Upregulated
GO:0016469	Proton-transporting two-sector ATPase complex	32	0.651207	1.9739	6.54505e-05	0.000677037	0.000441607	2237	tags=84%, list=25%, signal=63%	51382/523/10159/529/51606/528/537/9550/526/514/515/498/521/535/10632/509/84833/534/10476/4508/539/506/9114/9296/9556/522/9551	GO:CC	Upregulated
hsa05014	Amyotrophic lateral sclerosis	256	0.467593	1.9743	1.02238e-10	1.70738e-08	1.16767e-08	2807	tags=54%, list=32%, signal=38%	9896/116442/3800/64837/5533/84557/54539/514/5532/5600/10482/1327/4218/1639/51164/55860/129401/374291/4728/10121/7381/1345/283/7802/10381/4698/5534/54205/6300/10540/515/5217/2878/55255/572/4700/4512/498/5868/5530/4716/11258/4713/4709/4718/1329/2891/4540/4535/4711/4747/509/4536/4741/4712/10671/2081/7846/4724/29107/4729/4686/11273/4513/23225/9377/8678/10476/4705/4508/4714/539/51079/4720/4715/9217/4538/6428/1347/23165/4514/84516/506/6311/23511/4706/57122/10120/4719/7277/79023/10133/30849/4722/5714/4704/203228/5289/5717/29110/522/9167/9818/220988/4928/4723/55967/7384/5709/9782/7416/5700/23279/5710/4519/5693/90550/8878/4710/126328/29978/9861/4725/7385/6432/513/10452/5704/2877/5879/3710/3181/7386/5719/5701/79902/9972/1965/9688	KEGG	Upregulated
GO:0031489	myosin V binding	16	0.753698	1.97698	0.000183139	0.00396138	0.00330657	1359	tags=75%, list=15%, signal=64%	5864/5865/116442/9545/51560/4218/115827/5870/5873/10890/8766/51552	GO:MF	Upregulated
REACTOME_NEURONAL_SYSTEM	REACTOME_NEURONAL_SYSTEM	185	0.479564	1.98177	5.19088e-09	1.17314e-06	9.01574e-07	1382	tags=32%, list=16%, signal=28%	RAB3A/SYN1/SNAP25/NSF/EPB41L3/STXBP1/CAMK2A/VAMP2/KCNK17/PPFIA3/NBEA/SYT1/NPTN/PICK1/GNB5/GAD2/HCN4/KCNJ11/SLC18A2/ABCC8/NCALD/PPM1E/STX1A/CACNA2D2/SYT7/GRIA4/LIN7A/ARL6IP5/RTN3/MAPK3/GNAI1/PRKAG2/GNAI2/NRXN1/CAMK2B/GIT1/SLC6A4/KCNMA1/TUBB3/PRKACB/PRKCG/SLITRK1/SYN2/CAMK1/TSPAN7/KCNB2/SYT2/CACNB2/ARHGEF9/GNB1/GRIA2/HSPA8/NEFL/GRIP1/DLG4/HCN3/PDPK1/PRKAR2B/TUBA1A/CPLX1	Reactome	Upregulated
REACTOME_ASSEMBLY_OF_THE_ORC_COMPLEX_AT_THE_ORIGIN_OF_REPLICATION	REACTOME_ASSEMBLY_OF_THE_ORC_COMPLEX_AT_THE_ORIGIN_OF_REPLICATION	26	0.679589	1.98197	0.000106242	0.00215929	0.00165945	2002	tags=73%, list=23%, signal=57%	KPNA1/KPNA6/H2BC26/H2AX/H2BC12/H4C9/H4C6/H4C5/H4C2/H4C15/H4C8/H4C3/H4C11/H4C14/H4C1/H4C12/H4C4/H4C16/H4C13	Reactome	Upregulated
REACTOME_COMPLEX_IV_ASSEMBLY	REACTOME_COMPLEX_IV_ASSEMBLY	35	0.632147	1.98411	7.30079e-05	0.00164998	0.00126803	2184	tags=60%, list=25%, signal=45%	SCO2/COX4I1/COX6C/CMC1/COX16/MT-CO1/COX5B/COA3/HIGD1A/COX14/SURF1/MT-CO2/COX5A/PET100/COQ10A/TIMM21/COX7A2/MT-CO3/COQ10B/TMEM177/COX7A2L	Reactome	Upregulated
hsa04911	Insulin secretion	43	0.610763	1.98555	2.35667e-05	0.000414277	0.000283322	1039	tags=44%, list=12%, signal=39%	5864/6616/815/6844/27445/5332/3767/6833/6804/11069/2776/816/2778/3778/5567/2645/5582/2767/9699	KEGG	Upregulated
GO:0097401	synaptic vesicle lumen acidification	14	0.783153	1.98664	0.000329185	0.00682537	0.00550732	1395	tags=86%, list=16%, signal=72%	51382/523/10159/529/51606/528/537/9550/526/535/1182/534	GO:BP	Upregulated
GO:0030424	axon	418	0.45273	1.9884	1e-10	5.25833e-09	3.42982e-09	1544	tags=34%, list=18%, signal=30%	794/5864/6853/6616/6855/22911/1400/6570/6861/23136/4644/9479/6812/57586/6623/2674/23098/5909/6857/27067/9990/4131/27020/3800/114787/23621/547/79641/10159/27445/2572/4135/4133/10021/51062/3767/10882/5621/8927/6571/1837/29058/64601/23122/10239/8120/6804/6622/1496/4311/846/84446/9066/23022/5122/3208/10814/22902/8867/1272/1639/53616/2617/6683/246213/51566/55860/26278/9564/126129/6546/57609/5979/9378/283/28964/5798/7345/1020/10381/22848/6543/116983/85440/55605/23011/3480/80128/4976/10540/5582/2932/114134/4345/7040/10300/349667/255057/2664/127833/23287/5868/91978/9024/9344/23057/1261/2596/170506/23077/6809/127829/89796/57731/11127/118813/256472/57463/11075/85300/29/8239/4747/1182/1861/10590/23265/1742/55207/4741/57657/23208/150/2931/10815/56850/613/793/23114/149371/253559/50861/22983/4137	GO:CC	Upregulated
GO:0022890	inorganic cation transmembrane transporter activity	242	0.471598	1.9908	1.74502e-10	1.53396e-07	1.2804e-07	2272	tags=51%, list=26%, signal=39%	6616/6570/57620/89822/57084/51382/9990/523/529/51606/10021/528/3767/490/9550/6571/357/6833/526/514/9962/9254/2893/57181/57192/1327/246213/55283/57156/56996/25800/6546/374291/4728/1528/5311/6532/79751/3778/8604/6543/9016/4698/123606/23530/515/488/114134/26503/4700/4512/498/9312/521/4716/4713/535/4709/1261/10165/4718/783/10632/781/1329/2891/4540/54503/4535/4711/489/509/4536/57657/4712/54946/4724/534/4729/6834/4513/9377/10476/4705/4508/4714/539/7991/3757/4720/4715/55362/478/2030/93380/4538/140738/57130/292/4514/506/81033/133308/4719/55002/5250/79714/4722/9114/57282/4704/3760/2892/9296/84286/3763/522/9167/10463/9551/51393/4723/55967/7384	GO:MF	Upregulated
GO:0008053	mitochondrial fusion	31	0.648103	1.99511	7.11833e-05	0.00213048	0.00171906	1525	tags=45%, list=17%, signal=37%	54332/55669/4832/9927/10730/23788/4976/10493/374986/10939/139341/84749/54927/578	GO:BP	Upregulated
hsa05020	Prion disease	180	0.485575	1.99733	4.45862e-09	2.48197e-07	1.69741e-07	2545	tags=53%, list=29%, signal=38%	3800/64837/5533/5621/54539/514/5532/5600/1327/5595/374291/4728/7381/730/1345/10381/5567/4698/5534/54205/6300/515/2932/572/7419/4700/4512/498/5530/4716/5880/4713/4709/4718/1329/4540/3312/4535/4711/1457/1386/509/4536/293/7417/4712/7846/4724/4729/4513/5602/4684/9377/10476/4705/4508/4714/539/51079/4720/4715/4538/1347/292/4514/506/4706/4719/7277/4722/5714/4704/5717/1459/522/9167/5594/4723/55967/7384/5709/7416/5700/5710/4519/5693/90550/5293/4710/775/3304/126328/9861/4725/7385	KEGG	Upregulated
GO:0022904	respiratory electron transport chain	88	0.536709	2.00506	1.78948e-06	0.000111401	8.98885e-05	2545	tags=58%, list=29%, signal=42%	3052/9997/6622/1327/374291/4728/7381/1345/4698/54205/4700/4512/4716/4713/4709/4718/1329/4540/4535/4711/2629/4536/4712/51142/4724/4729/4513/2110/9377/1738/4705/4714/4720/4715/4538/1347/4514/4706/4719/4722/4704/9167/51542/4723/55967/7384/51103/4519/4710/4725/7385	GO:BP	Upregulated
REACTOME_NEUROTRANSMITTER_RELEASE_CYCLE	REACTOME_NEUROTRANSMITTER_RELEASE_CYCLE	32	0.649561	2.00661	6.8173e-05	0.00157215	0.00120822	402	tags=38%, list=5%, signal=36%	RAB3A/SYN1/SNAP25/STXBP1/VAMP2/PPFIA3/SYT1/GAD2/SLC18A2/STX1A/LIN7A/ARL6IP5	Reactome	Upregulated
GO:0048791	calcium ion-regulated exocytosis of neurotransmitter	13	0.801491	2.00776	8.57099e-05	0.00250941	0.00202482	1039	tags=69%, list=12%, signal=61%	5864/6616/6812/6857/9066/6814/488/22930/9699	GO:BP	Upregulated
REACTOME_REGULATION_OF_MITF_M_DEPENDENT_GENES_INVOLVED_IN_LYSOSOME_BIOGENESIS_AND_AUTOPHAGY	REACTOME_REGULATION_OF_MITF_M_DEPENDENT_GENES_INVOLVED_IN_LYSOSOME_BIOGENESIS_AND_AUTOPHAGY	12	0.83663	2.00947	3.30762e-05	0.000877417	0.000674307	264	tags=67%, list=3%, signal=65%	ATP6V1D/ATP6V1A/ATP6AP2/ATP6V1E1/ATP6V1H/ATP6V1C1/ATP6V1G1/ATP6V1B2	Reactome	Upregulated
REACTOME_CRISTAE_FORMATION	REACTOME_CRISTAE_FORMATION	28	0.680431	2.01102	3.49414e-05	0.000877417	0.000674307	2424	tags=86%, list=28%, signal=62%	ATP5F1E/ATP5PB/APOO/ATP5F1A/ATP5ME/ATP5MG/ATP5F1C/ATP5MK/CHCHD3/ATP5PD/MT-ATP6/ATP5PO/CHCHD6/SAMM50/ATP5F1B/TMEM11/APOOL/MTX1/ATP5MJ/IMMT/ATP5PF/ATP5MF/MICOS13/MTX2	Reactome	Upregulated
REACTOME_ACETYLCHOLINE_NEUROTRANSMITTER_RELEASE_CYCLE	REACTOME_ACETYLCHOLINE_NEUROTRANSMITTER_RELEASE_CYCLE	11	0.852533	2.01328	6.41374e-05	0.0015099	0.00116038	300	tags=64%, list=3%, signal=62%	RAB3A/SNAP25/STXBP1/VAMP2/PPFIA3/SYT1/STX1A	Reactome	Upregulated
GO:0031630	regulation of synaptic vesicle fusion to presynaptic active zone membrane	14	0.795149	2.01707	0.000196337	0.00467702	0.00377384	1383	tags=79%, list=16%, signal=66%	5864/6861/6812/57586/6857/9501/9066/10814/127833/23208/10815	GO:BP	Upregulated
GO:1901632	regulation of synaptic vesicle membrane organization	14	0.795149	2.01707	0.000196337	0.00467702	0.00377384	1383	tags=79%, list=16%, signal=66%	5864/6861/6812/57586/6857/9501/9066/10814/127833/23208/10815	GO:BP	Upregulated
GO:0042773	ATP synthesis coupled electron transport	74	0.559056	2.03074	2.15177e-06	0.000127172	0.000102614	2545	tags=62%, list=29%, signal=45%	6622/1327/374291/4728/7381/1345/4698/54205/4700/4512/4716/4713/4709/4718/1329/4540/4535/4711/4536/4712/51142/4724/4729/4513/9377/1738/4705/4714/4720/4715/4538/1347/4514/4706/4719/4722/4704/9167/4723/55967/7384/51103/4519/4710/4725/7385	GO:BP	Upregulated
GO:0042775	mitochondrial ATP synthesis coupled electron transport	74	0.559056	2.03074	2.15177e-06	0.000127172	0.000102614	2545	tags=62%, list=29%, signal=45%	6622/1327/374291/4728/7381/1345/4698/54205/4700/4512/4716/4713/4709/4718/1329/4540/4535/4711/4536/4712/51142/4724/4729/4513/9377/1738/4705/4714/4720/4715/4538/1347/4514/4706/4719/4722/4704/9167/4723/55967/7384/51103/4519/4710/4725/7385	GO:BP	Upregulated
GO:1990351	Transporter complex	210	0.49182	2.03091	4.24838e-10	2.0621e-08	1.34503e-08	2545	tags=61%, list=29%, signal=45%	6616/10396/6844/89822/57084/51382/93145/523/286097/10159/529/51606/55754/10021/528/3767/537/9550/6833/54539/526/514/6804/9254/2893/65010/1327/2280/254263/246213/57628/126129/374291/4728/7381/55013/1345/91404/5311/3778/10367/4698/515/488/134957/4700/4512/498/9312/521/4716/4713/535/4709/1261/91689/4718/783/10632/781/1329/2891/57463/4540/4535/4711/509/4536/1742/57657/4712/84833/4724/534/4729/4513/9377/10476/4705/4508/4714/539/51079/3757/4720/4715/478/4538/140738/1347/4514/506/80727/81033/4706/57406/801/4719/2562/79714/51614/4722/9114/4704/3760/2892/9296/9556/3763/522/9167/28962/9551/4723/55967/7384/83795/2281/147007/4519/90550/4710/617/775/26090/23200/126328/4725/7385	GO:CC	Upregulated
REACTOME_MITOCHONDRIAL_TRANSLATION	REACTOME_MITOCHONDRIAL_TRANSLATION	103	0.531226	2.03174	1.71225e-07	1.93484e-05	1.48695e-05	2902	tags=57%, list=33%, signal=39%	GFM1/MRPS26/MT-CO1/MRPS27/MRPS34/MRPS31/MRPS5/MT-ND5/MT-ND1/MT-ND2/MRPS22/MRPS11/MRPL46/MALSU1/MT-CO2/MRPS15/MTRF1L/TSFM/MT-ATP6/GFM2/MRPS2/MRPS33/MT-ND4/MRPL35/MT-CO3/NDUFAB1/MRPL21/MRPS23/MRPS17/MRPS35/MRPL20/MRPL18/MRPL24/MRPS6/MRPL58/MRPS30/MRPS25/MRPL22/MRPL1/MRPS16/MRPS14/MT-CYB/MRPS28/MRPS21/MRPL19/MRPL27/MRPL45/MRPL34/MRPL57/MRPL30/MRPS18B/MRPL37/MRPS18A/MRPL13/MRPL38/MRPS12/MRPL33/MRPL11/CHCHD1	Reactome	Upregulated
GO:0006119	oxidative phosphorylation	113	0.525909	2.03457	1.43144e-07	1.31047e-05	1.0574e-05	2865	tags=66%, list=33%, signal=45%	54539/514/6622/1327/374291/4728/7381/1345/4698/84275/54205/515/4700/4512/498/521/4716/4713/4709/4718/10632/1329/4540/4535/4711/509/4536/4712/51142/93974/4724/4729/4513/9377/1738/10476/4705/4508/4714/84277/539/51079/9555/4720/4715/4538/1347/4514/2631/506/4706/4719/4722/4704/23786/522/9167/9551/4723/55967/7384/51103/4519/4710/126328/4725/7385/51085/513/23410/7386/387/205327/11315/2395	GO:BP	Upregulated
GO:0061795	Golgi lumen acidification	10	0.881133	2.03632	9.37313e-06	0.00042905	0.000346196	218	tags=50%, list=2%, signal=49%	51382/523/10159/51606/537	GO:BP	Upregulated
GO:0031312	extrinsic component of organelle membrane	20	0.74551	2.03777	3.05893e-05	0.000344676	0.00022482	1389	tags=50%, list=16%, signal=42%	6853/51382/523/51606/528/526/134957/9694/53349/56850	GO:CC	Upregulated
GO:0098798	mitochondrial protein-containing complex	159	0.510158	2.03981	2.59709e-09	8.19381e-08	5.34453e-08	2903	tags=57%, list=33%, signal=39%	286097/55669/10469/55013/3028/10367/3030/64949/79135/81689/3032/92609/23107/65993/91689/10240/64969/10939/56945/293/64963/26589/54927/10245/64960/54931/29928/51116/51650/55750/29090/51318/100287932/84303/90580/25813/292/4706/219927/51649/51373/60488/55052/139322/9804/29074/84769/79590/64968/4580/10989/131118/3396/10884/10845/64432/29093/65008/51021/345778/7416/125988/63931/6687/28957/90550/10651/54460/9801/63899/51264/84311/64981/78988/9868/51263/10452/387338/28973/51253/55168/28998/64978/6183/122961/9553/65003/26515/2395/5245/118487	GO:CC	Upregulated
GO:0009142	nucleoside triphosphate biosynthetic process	95	0.542457	2.04282	3.77626e-07	3.07599e-05	2.48198e-05	2268	tags=64%, list=26%, signal=48%	3614/523/9605/54539/142/514/4832/51422/374291/4728/4698/515/4830/7040/4700/498/521/4716/4713/4709/10165/4718/10632/7371/4540/4535/4711/4831/203/509/4536/4712/84833/93974/4724/4729/3988/54963/10476/4705/4508/4714/84277/539/51079/1503/4720/4715/4538/29922/506/4706/4719/4722/4704/9556/522/9519/9551/4723/55967	GO:BP	Upregulated
GO:0006887	exocytosis	219	0.487876	2.04343	1.04451e-10	3.048e-08	2.4594e-08	1570	tags=43%, list=18%, signal=36%	5864/6853/6616/7166/4905/9899/6855/63908/6861/84958/6812/6844/5865/8618/51760/8541/9900/57586/6857/27445/9581/9545/9501/6571/376267/23122/6804/6622/57102/8775/84446/5532/9066/10814/8867/8825/4218/9145/25837/11069/115827/23332/84932/2771/28964/1020/6814/23011/2775/5582/5217/488/6854/134957/9515/200081/5908/5873/55255/22930/10890/255057/10652/10079/127833/5868/85477/9024/5880/9699/23396/57617/6809/84522/6386/9143/192683/8766/3916/23265/1113/55207/164/23208/5170/150/10815/10987/613/5872/149371/116841/27342/10640	GO:BP	Upregulated
GO:0048499	synaptic vesicle membrane organization	26	0.690158	2.04343	2.83342e-05	0.00104994	0.000847184	1891	tags=69%, list=22%, signal=55%	5864/6616/6855/6861/6812/57586/6857/9501/9066/10814/9145/127833/1861/23208/10815/116841/9342/112755	GO:BP	Upregulated
REACTOME_TRANSMISSION_ACROSS_CHEMICAL_SYNAPSES	REACTOME_TRANSMISSION_ACROSS_CHEMICAL_SYNAPSES	131	0.520883	2.05347	1.03803e-08	1.95496e-06	1.50242e-06	1382	tags=36%, list=16%, signal=31%	RAB3A/SYN1/SNAP25/NSF/STXBP1/CAMK2A/VAMP2/PPFIA3/NBEA/SYT1/NPTN/PICK1/GNB5/GAD2/SLC18A2/NCALD/PPM1E/STX1A/CACNA2D2/GRIA4/LIN7A/ARL6IP5/MAPK3/GNAI1/PRKAG2/GNAI2/CAMK2B/GIT1/SLC6A4/TUBB3/PRKACB/PRKCG/SYN2/CAMK1/TSPAN7/CACNB2/ARHGEF9/GNB1/GRIA2/HSPA8/NEFL/GRIP1/DLG4/PDPK1/PRKAR2B/TUBA1A/CPLX1	Reactome	Upregulated
GO:0008137	NADH dehydrogenase (ubiquinone) activity	34	0.653032	2.05381	3.10319e-05	0.00110274	0.000920458	2542	tags=79%, list=29%, signal=57%	374291/4728/4698/4700/4716/4713/4709/4718/4540/4535/4711/4536/4712/4724/4729/4705/4714/4720/4715/4538/4719/4722/4704/4723/55967/4710/4725	GO:MF	Upregulated
GO:0042734	presynaptic membrane	99	0.545327	2.05574	7.23348e-08	1.85688e-06	1.21118e-06	1389	tags=36%, list=16%, signal=31%	6616/5138/6855/6812/6857/27020/9463/10681/2572/3767/490/6833/222236/846/9254/9066/1272/1212/25782/23390/9378/6532/57528/2775/23085/9892/23385/27253/9699/781/84966/93185/5664/23208/150/56850	GO:CC	Upregulated
GO:0034703	Cation channel complex	68	0.578762	2.05752	1.16474e-06	2.04152e-05	1.33161e-05	2237	tags=62%, list=25%, signal=46%	6616/6844/286097/10021/3767/6833/514/6804/9254/2280/57628/55013/91404/5311/3778/10367/515/498/9312/521/1261/91689/783/10632/781/57463/509/1742/57657/84833/10476/4508/539/3757/506/801/79714/3760/9556/3763/522/9551	GO:CC	Upregulated
GO:0032977	membrane insertase activity	17	0.779691	2.06431	1.87028e-05	0.000845877	0.000706053	1711	tags=76%, list=19%, signal=62%	284361/51016/23788/23065/56851/83460/23787/9694/51234/55831/10328/439/93380	GO:MF	Upregulated
REACTOME_SEROTONIN_NEUROTRANSMITTER_RELEASE_CYCLE	REACTOME_SEROTONIN_NEUROTRANSMITTER_RELEASE_CYCLE	15	0.816178	2.06474	9.73091e-06	0.00042292	0.00032502	300	tags=60%, list=3%, signal=58%	RAB3A/SYN1/SNAP25/STXBP1/VAMP2/PPFIA3/SYT1/SLC18A2/STX1A	Reactome	Upregulated
REACTOME_RAB_GERANYLGERANYLATION	REACTOME_RAB_GERANYLGERANYLATION	57	0.607214	2.06925	1.40805e-06	9.35938e-05	7.19282e-05	1767	tags=54%, list=20%, signal=44%	RAB3A/RAB3B/RAB39B/RAB33A/RAB35/RAB3D/RAB15/RAB6B/PTP4A2/RAB9B/RAB19/RAB8A/RAB26/CHM/RAB3C/RAB2B/RAB6A/RAB2A/RAB21/RAB29/RAB27A/RAB10/RAB39A/RAB5A/RAB18/RAB11A/RAB14/RAB13/RAB33B/RAB1B/RAB7A	Reactome	Upregulated
GO:0019646	aerobic electron transport chain	66	0.580989	2.07646	1.62268e-06	0.000102383	8.26114e-05	2545	tags=67%, list=29%, signal=48%	6622/1327/374291/4728/7381/1345/4698/54205/4700/4512/4716/4713/4709/4718/1329/4540/4535/4711/4536/4712/4724/4729/4513/9377/1738/4705/4714/4720/4715/4538/1347/4514/4706/4719/4722/4704/9167/4723/7384/51103/4519/4710/4725/7385	GO:BP	Upregulated
GO:0031045	dense core granule	22	0.74357	2.07663	1.74476e-05	0.00021172	0.000138097	1291	tags=59%, list=15%, signal=51%	23312/6861/8618/57586/6857/547/9066/2771/134957/6750/127833/781/1113	GO:CC	Upregulated
GO:0099558	maintenance of synapse structure	17	0.787991	2.0791	1.40856e-05	0.000603355	0.000486841	1085	tags=59%, list=12%, signal=52%	869/5864/27445/10882/8927/1639/26060/23085/9699/147381	GO:BP	Upregulated
REACTOME_CYTOSOLIC_TRNA_AMINOACYLATION	REACTOME_CYTOSOLIC_TRNA_AMINOACYLATION	24	0.721426	2.08218	1.04601e-05	0.000437774	0.000336435	1598	tags=62%, list=18%, signal=51%	FARSB/SARS1/TARS1/GARS1/FARSA/EPRS1/YARS1/MARS1/EEF1E1/HARS1/IARS1/VARS1/CARS1/DARS1/RARS1	Reactome	Upregulated
GO:0098850	extrinsic component of synaptic vesicle membrane	10	0.90161	2.08259	2.27901e-06	3.68114e-05	2.40108e-05	265	tags=60%, list=3%, signal=58%	6853/51382/523/51606/528/526	GO:CC	Upregulated
GO:0006120	mitochondrial electron transport, NADH to ubiquinone	40	0.643593	2.08431	8.23233e-06	0.000384368	0.000310142	2542	tags=75%, list=29%, signal=54%	6622/374291/4728/4698/4700/4716/4713/4709/4718/4540/4535/4711/4536/4712/4724/4729/1738/4705/4714/4720/4715/4538/4706/4719/4722/4704/4723/51103/4710/4725	GO:BP	Upregulated
GO:0050804	modulation of chemical synaptic transmission	262	0.489602	2.09158	1e-10	3.048e-08	2.4594e-08	1442	tags=35%, list=16%, signal=30%	794/869/5864/6853/6616/4355/9899/6855/6861/6812/815/6844/23154/8541/57586/6623/8526/6857/7143/27067/4131/27020/9463/23621/286097/9581/5621/8927/56853/10458/6804/6622/4311/84446/5532/9254/9066/2893/10814/9890/4218/9145/5595/4756/7425/7533/23390/51201/2771/9378/816/28964/6532/1020/6543/5534/2775/5582/2932/5217/488/7532/134957/5786/5908/22930/23385/27253/127833/9513/5868/5530/9699/57617/57537/147381/6809/2891/84966/29/23542/4747/10590/1742/23208/5577/150/10815/613/793/9118/55784	GO:BP	Upregulated
GO:0099177	regulation of trans-synaptic signaling	263	0.48914	2.09285	1e-10	3.048e-08	2.4594e-08	1442	tags=35%, list=16%, signal=30%	794/869/5864/6853/6616/4355/9899/6855/6861/6812/815/6844/23154/8541/57586/6623/8526/6857/7143/27067/4131/27020/9463/23621/286097/9581/5621/8927/56853/10458/6804/6622/4311/84446/5532/9254/9066/2893/10814/9890/4218/9145/5595/4756/7425/7533/23390/51201/2771/9378/816/28964/6532/1020/6543/5534/2775/5582/2932/5217/488/7532/134957/5786/5908/22930/23385/27253/127833/9513/5868/5530/9699/57617/57537/147381/6809/2891/84966/29/23542/4747/10590/1742/23208/5577/150/10815/613/793/9118/55784	GO:BP	Upregulated
GO:0007029	endoplasmic reticulum organization	81	0.566315	2.09597	2.10982e-07	1.85863e-05	1.49971e-05	2017	tags=58%, list=23%, signal=45%	51308/133022/2039/51062/65055/53407/7485/819/10313/25782/284361/6252/65125/51016/6253/22930/80856/23065/10890/221035/57488/5830/56851/83460/22931/9694/84522/118813/51234/57003/9218/27348/55831/162427/7905/10328/55161/55627/439/81488/9217/93380/56926/80346/57142/375056/163590	GO:BP	Upregulated
GO:0017075	syntaxin-1 binding	15	0.816994	2.09797	1.29923e-05	0.000680387	0.000567919	804	tags=67%, list=9%, signal=61%	6616/4905/6812/6844/6857/10814/1612/6532/6814/134957	GO:MF	Upregulated
GO:0044306	neuron projection terminus	75	0.584456	2.10507	1.87273e-07	3.93898e-06	2.56926e-06	1438	tags=47%, list=16%, signal=39%	794/5864/6855/6570/6844/6623/6857/5621/8927/6571/10458/6622/4311/846/5122/10814/8867/246213/6546/28964/5798/7345/22848/6543/5582/143187/5868/1182/10590/1742/57657/150/10815/5780/793	GO:CC	Upregulated
GO:0030964	NADH dehydrogenase complex	37	0.670034	2.10928	2.39187e-06	3.68114e-05	2.40108e-05	2542	tags=84%, list=29%, signal=60%	54539/374291/4728/4698/4700/4716/4713/4709/4718/4540/4535/4711/4536/4712/4724/4729/4705/4714/51079/4720/4715/4538/4706/4719/4722/4704/4723/55967/4710/126328/4725	GO:CC	Upregulated
GO:0045271	respiratory chain complex I	37	0.670034	2.10928	2.39187e-06	3.68114e-05	2.40108e-05	2542	tags=84%, list=29%, signal=60%	54539/374291/4728/4698/4700/4716/4713/4709/4718/4540/4535/4711/4536/4712/4724/4729/4705/4714/51079/4720/4715/4538/4706/4719/4722/4704/4723/55967/4710/126328/4725	GO:CC	Upregulated
REACTOME_COMPLEX_I_BIOGENESIS	REACTOME_COMPLEX_I_BIOGENESIS	59	0.611127	2.11065	8.21743e-07	6.63264e-05	5.09728e-05	2541	tags=68%, list=29%, signal=49%	NDUFAF5/NDUFB11/NDUFS7/NDUFS8/NDUFA5/NDUFA6/NDUFB10/NDUFB7/NDUFB3/TMEM126A/NDUFC2/MT-ND5/MT-ND1/NDUFB5/MT-ND2/NDUFAF4/NDUFB6/NDUFS4/TIMMDC1/NDUFV2/NDUFAF2/NDUFA10/NDUFB8/NDUFA13/NDUFS2/NDUFB9/MT-ND4/LYRM2/NDUFAF6/NDUFAB1/NDUFS1/NDUFS3/NDUFA9/NDUFV1/NDUFA12/NDUFAF3/NDUFAF1/NDUFB4/NDUFA11/NDUFS5	Reactome	Upregulated
GO:1902495	Transmembrane transporter complex	190	0.51547	2.11267	1e-10	5.25833e-09	3.42982e-09	2545	tags=66%, list=29%, signal=48%	6616/6844/89822/57084/51382/93145/523/286097/10159/529/51606/10021/528/3767/537/9550/6833/54539/526/514/6804/9254/2893/65010/1327/2280/254263/246213/57628/126129/374291/4728/7381/55013/1345/91404/5311/3778/10367/4698/515/488/134957/4700/4512/498/9312/521/4716/4713/535/4709/1261/91689/4718/783/10632/781/1329/2891/57463/4540/4535/4711/509/4536/1742/57657/4712/84833/4724/534/4729/4513/9377/10476/4705/4508/4714/539/51079/3757/4720/4715/478/4538/140738/1347/4514/506/80727/81033/4706/57406/801/4719/2562/79714/4722/9114/4704/3760/2892/9296/9556/3763/522/9167/28962/9551/4723/55967/7384/83795/2281/147007/4519/90550/4710/617/775/26090/126328/4725/7385	GO:CC	Upregulated
GO:0060076	excitatory synapse	36	0.672076	2.11373	1.60238e-06	2.73271e-05	1.78245e-05	1321	tags=53%, list=15%, signal=45%	794/869/6855/6812/57084/6857/10681/10882/8927/10458/23022/246213/7533/5534/2775/10154/2891/1742/23208	GO:CC	Upregulated
GO:0099536	synaptic signaling	394	0.47853	2.11413	1e-10	3.048e-08	2.4594e-08	1442	tags=35%, list=16%, signal=30%	794/869/5864/6853/6616/273/4355/9899/6855/63908/6861/29767/6812/815/6844/23154/5865/8618/8541/9900/57586/6623/57084/8526/6857/7143/27067/9990/4131/27020/9463/23621/286097/27445/9581/2572/5621/9501/8927/6571/56853/1837/6833/10458/6804/6622/4311/8775/84446/5532/9254/9066/2893/1267/124925/10814/9890/8867/8825/4218/9145/5595/254263/4756/246213/7425/25782/7533/23390/51201/2776/2771/9378/816/10160/28964/6532/1020/6814/6543/5534/2775/156/5582/2932/5217/488/6854/7532/134957/5786/5908/2767/22930/5799/7419/3836/6750/23385/27253/127833/2908/9513/23504/5868/91978/5530/9699/23396/57617/57537/147381/6809/783/2782/2891/6386/121551/84966/9143/6509/29/23542/4747/1182/1861/10590/1742/23208/5577/150/2931/10815/613/793/9118/55784	GO:BP	Upregulated
GO:0015453	oxidoreduction-driven active transmembrane transporter activity	52	0.618052	2.1145	1.37665e-06	0.000124524	0.00010394	2542	tags=75%, list=29%, signal=54%	1327/374291/4728/1528/4698/23530/4700/4512/4716/4713/4709/4718/1329/4540/4535/4711/4536/4712/4724/4729/6834/4513/9377/4705/4714/4720/4715/4538/4514/4719/4722/4704/9167/4723/55967/7384/4519/4710/4725	GO:MF	Upregulated
REACTOME_DOPAMINE_NEUROTRANSMITTER_RELEASE_CYCLE	REACTOME_DOPAMINE_NEUROTRANSMITTER_RELEASE_CYCLE	19	0.778285	2.13182	8.49689e-06	0.000384059	0.000295155	800	tags=58%, list=9%, signal=53%	RAB3A/SYN1/SNAP25/STXBP1/VAMP2/PPFIA3/SYT1/SLC18A2/STX1A/LIN7A/SYN2	Reactome	Upregulated
GO:0022853	active monoatomic ion transmembrane transporter activity	85	0.576562	2.13257	1.57629e-07	1.74267e-05	1.45461e-05	2272	tags=66%, list=26%, signal=49%	10396/51382/523/529/51606/528/3767/490/9550/6833/526/1327/374291/4728/1528/4698/23530/488/4700/4512/4716/4713/535/4709/4718/1329/4540/4535/4711/489/4536/4712/4724/534/4729/6834/4513/9377/4705/4714/4720/4715/478/4538/57130/4514/506/4719/4722/9114/4704/9296/9167/4723/55967/7384	GO:MF	Upregulated
GO:0030133	transport vesicle	297	0.501189	2.13555	1e-10	5.25833e-09	3.42982e-09	1512	tags=39%, list=17%, signal=33%	5864/6853/6616/273/9899/6855/10396/23312/6570/6861/84958/83464/6844/5865/51760/83992/9900/57586/57084/6857/51382/523/9463/23621/79641/10159/529/80723/51606/9545/2572/55754/4135/528/490/537/5066/10483/9501/8927/9550/6571/5126/6833/83988/526/29058/10239/57221/55530/6804/6622/3382/4311/84446/9066/9922/5122/10059/4218/9145/25837/254263/1212/11311/246213/7466/7425/115827/11094/5870/2778/5798/23423/6854/134957/9892/26503/5873/29106/10890/5799/255057/10652/23385/143187/127833/5868/4074/535/9871/9143/5045/1363/81615/192683/51138/1182/8766/1861/3916/10590/1742/1113/164/5664/23208/51552/534/10987/11161/55784/5872/9554/1183	GO:CC	Upregulated
GO:0015837	amine transport	39	0.664142	2.13597	1.18772e-06	8.27682e-05	6.67849e-05	1369	tags=51%, list=16%, signal=43%	6570/6812/5865/9900/6623/6857/6571/6804/6622/10550/246213/156/124935/22930/8140/6387/1861/1113/23208/150	GO:BP	Upregulated
GO:0099537	trans-synaptic signaling	377	0.488189	2.14706	1e-10	3.048e-08	2.4594e-08	1442	tags=35%, list=16%, signal=30%	794/869/5864/6853/6616/273/4355/9899/6855/63908/6861/29767/6812/815/6844/23154/5865/8618/8541/9900/57586/6623/57084/8526/6857/7143/27067/9990/4131/27020/9463/23621/286097/27445/9581/2572/5621/9501/8927/6571/56853/1837/6833/10458/6804/6622/4311/8775/84446/5532/9254/9066/2893/1267/124925/10814/9890/8867/8825/4218/9145/5595/254263/4756/246213/7425/7533/23390/51201/2771/9378/816/10160/28964/6532/1020/6814/6543/5534/2775/5582/2932/5217/488/6854/7532/134957/5786/5908/22930/5799/7419/6750/23385/27253/127833/2908/9513/23504/5868/91978/5530/9699/23396/57617/57537/147381/6809/783/2891/6386/121551/84966/9143/6509/29/23542/4747/1182/1861/10590/1742/23208/5577/150/2931/10815/613/793/9118/55784	GO:BP	Upregulated
GO:0140029	exocytic process	66	0.60098	2.14791	3.42366e-07	2.85448e-05	2.30325e-05	2355	tags=68%, list=27%, signal=50%	5864/6616/6855/63908/6861/6812/8541/9900/57586/6857/9501/6571/6804/6622/8775/84446/9066/10814/8867/4218/6814/2775/134957/10652/127833/9699/57617/9143/23265/23208/10815/149371/116841/10640/9342/5413/112755/6845/112476/10490/54536/8723/11336/9341/55763	GO:BP	Upregulated
GO:0007268	chemical synaptic transmission	372	0.490848	2.1518	1e-10	3.048e-08	2.4594e-08	1442	tags=35%, list=16%, signal=31%	794/869/5864/6853/6616/273/4355/9899/6855/63908/6861/29767/6812/815/6844/23154/5865/8618/8541/9900/57586/6623/57084/8526/6857/7143/27067/9990/4131/27020/9463/23621/286097/27445/9581/2572/5621/9501/8927/6571/56853/1837/6833/10458/6804/6622/4311/8775/84446/5532/9254/9066/2893/1267/124925/10814/9890/8867/8825/4218/9145/5595/254263/4756/246213/7425/7533/23390/51201/2771/9378/816/28964/6532/1020/6814/6543/5534/2775/5582/2932/5217/488/6854/7532/134957/5786/5908/22930/5799/7419/6750/23385/27253/127833/2908/9513/23504/5868/91978/5530/9699/23396/57617/57537/147381/6809/783/2891/6386/121551/84966/9143/6509/29/23542/4747/1182/1861/10590/1742/23208/5577/150/2931/10815/613/793/9118/55784	GO:BP	Upregulated
GO:0098916	anterograde trans-synaptic signaling	372	0.490848	2.1518	1e-10	3.048e-08	2.4594e-08	1442	tags=35%, list=16%, signal=31%	794/869/5864/6853/6616/273/4355/9899/6855/63908/6861/29767/6812/815/6844/23154/5865/8618/8541/9900/57586/6623/57084/8526/6857/7143/27067/9990/4131/27020/9463/23621/286097/27445/9581/2572/5621/9501/8927/6571/56853/1837/6833/10458/6804/6622/4311/8775/84446/5532/9254/9066/2893/1267/124925/10814/9890/8867/8825/4218/9145/5595/254263/4756/246213/7425/7533/23390/51201/2771/9378/816/28964/6532/1020/6814/6543/5534/2775/5582/2932/5217/488/6854/7532/134957/5786/5908/22930/5799/7419/6750/23385/27253/127833/2908/9513/23504/5868/91978/5530/9699/23396/57617/57537/147381/6809/783/2891/6386/121551/84966/9143/6509/29/23542/4747/1182/1861/10590/1742/23208/5577/150/2931/10815/613/793/9118/55784	GO:BP	Upregulated
GO:0030658	transport vesicle membrane	173	0.532171	2.15193	1e-10	5.25833e-09	3.42982e-09	1297	tags=39%, list=15%, signal=34%	5864/6853/273/9899/6855/10396/23312/6570/6861/6844/5865/9900/57586/57084/6857/51382/523/10159/529/80723/51606/2572/55754/4135/528/490/537/5066/10483/9501/8927/9550/6571/6833/83988/526/57221/55530/6804/6622/3382/9066/10059/9145/25837/254263/1212/246213/7466/115827/5798/6854/26503/29106/5799/255057/143187/127833/5868/535/9871/9143/1363/81615/192683/1182/10590/164	GO:CC	Upregulated
GO:0051952	regulation of amine transport	33	0.689354	2.15495	1.59248e-06	0.000102383	8.26114e-05	1369	tags=55%, list=16%, signal=46%	6812/5865/9900/6623/6857/6804/6622/10550/246213/156/124935/22930/8140/6387/1861/1113/23208/150	GO:BP	Upregulated
GO:0017157	regulation of exocytosis	114	0.555206	2.15691	3.76687e-09	5.4961e-07	4.43475e-07	1403	tags=49%, list=16%, signal=42%	5864/6853/4905/9899/6861/6812/6844/8618/51760/57586/6857/27445/9581/9545/9501/376267/23122/6804/6622/57102/9066/10814/25837/11069/115827/23332/84932/2771/28964/1020/6814/23011/5582/5217/488/134957/5908/5873/55255/22930/255057/10079/127833/5868/5880/9699/57617/6386/192683/3916/164/23208/5170/150/10815/613	GO:BP	Upregulated
GO:0015078	proton transmembrane transporter activity	111	0.563023	2.16146	2.01268e-09	5.00655e-07	4.17896e-07	2272	tags=66%, list=26%, signal=49%	6570/57084/51382/523/529/51606/528/9550/6571/526/514/1327/374291/4728/1528/79751/8604/9016/4698/23530/515/114134/26503/4700/4512/498/521/4716/4713/535/4709/10165/4718/10632/1329/4540/4535/4711/509/4536/4712/4724/534/4729/6834/4513/9377/10476/4705/4508/4714/539/4720/4715/4538/292/4514/506/133308/4719/55002/5250/4722/9114/4704/9296/84286/522/9167/9551/4723/55967/7384	GO:MF	Upregulated
GO:0033108	mitochondrial respiratory chain complex assembly	97	0.572481	2.16256	1.28248e-08	1.46047e-06	1.17844e-06	2637	tags=65%, list=30%, signal=46%	79133/154791/91647/9997/54539/374291/4728/4698/84275/51241/4700/54968/4716/4713/4709/84233/4718/54902/4540/4535/4711/28958/4536/29078/4712/4724/25994/51300/84987/6834/91942/100131801/4705/4714/51079/4720/4715/29090/4538/1347/25813/57226/90624/137682/4706/51287/4719/4722/91419/4704/80775/9167/9131/55967/25915/51103/4710/617/126328/4725/493753/513/115209	GO:BP	Upregulated
GO:0010257	NADH dehydrogenase complex assembly	56	0.618446	2.16256	4.97855e-07	3.87414e-05	3.126e-05	2542	tags=73%, list=29%, signal=52%	79133/54539/374291/4728/4698/4700/4716/4713/4709/84233/4718/4540/4535/4711/4536/29078/4712/4724/51300/91942/4705/4714/51079/4720/4715/29090/4538/57226/137682/4706/4719/4722/4704/9131/55967/25915/51103/4710/617/126328/4725	GO:BP	Upregulated
GO:0032981	mitochondrial respiratory chain complex I assembly	56	0.618446	2.16256	4.97855e-07	3.87414e-05	3.126e-05	2542	tags=73%, list=29%, signal=52%	79133/54539/374291/4728/4698/4700/4716/4713/4709/84233/4718/4540/4535/4711/4536/29078/4712/4724/51300/91942/4705/4714/51079/4720/4715/29090/4538/57226/137682/4706/4719/4722/4704/9131/55967/25915/51103/4710/617/126328/4725	GO:BP	Upregulated
GO:1902600	proton transmembrane transport	117	0.555725	2.16701	2.20547e-09	3.81382e-07	3.07734e-07	2272	tags=66%, list=26%, signal=49%	6570/57084/51382/523/10159/529/51606/528/537/9550/6571/526/514/1327/374291/4728/1528/79751/8604/9016/4698/23530/515/26503/4700/4512/498/521/4716/4713/535/4709/10165/4718/10632/1329/4540/4535/4711/1182/509/4536/4712/4724/534/4729/6834/4513/9377/10476/4705/4508/4714/539/4720/4715/478/4538/292/4514/506/133308/4719/55002/5250/4722/9114/57282/4704/9296/84286/522/9167/9551/4723/55967/7384	GO:BP	Upregulated
GO:0048167	regulation of synaptic plasticity	111	0.559711	2.16885	7.81056e-10	1.58554e-07	1.27936e-07	1097	tags=37%, list=12%, signal=33%	794/869/5864/6616/4355/6855/6812/815/6844/23154/8541/7143/27067/4131/27020/9463/5621/10458/6622/4311/84446/5532/9066/10814/4218/9145/7425/7533/51201/816/1020/6543/5582/2932/7532/22930/23385/9513/5868/57537/6809	GO:BP	Upregulated
GO:0097479	synaptic vesicle localization	57	0.61814	2.1739	1.02693e-06	7.26475e-05	5.86185e-05	1297	tags=40%, list=15%, signal=35%	5864/6853/3800/27445/4133/8927/29058/10239/8120/6622/84446/8867/8825/9378/1020/80128/6854/9892/5873/27253/9024/1861/164	GO:BP	Upregulated
hsa04723	Retrograde endocannabinoid signaling	89	0.588416	2.18032	3.73924e-09	2.48197e-07	1.69741e-07	2268	tags=58%, list=26%, signal=44%	57084/10681/5332/54539/222236/2893/5600/5595/2770/246213/374291/4728/2776/2771/5567/4698/2775/6300/5582/4700/4716/4713/4709/4718/2782/2891/4540/4535/4711/4536/4712/4724/4729/5602/4705/4714/51079/4720/4715/4538/4706/57406/4719/2562/4722/4704/3760/2892/3763/5594/4723/55967	KEGG	Upregulated
REACTOME_RESPIRATORY_ELECTRON_TRANSPORT	Respiratory electron transport	130	0.555544	2.19139	1e-10	5.65e-08	4.34211e-08	2544	tags=58%, list=29%, signal=42%	NDUFAF5/HCCS/SCO2/NDUFB11/COX4I1/NDUFS7/NDUFS8/UQCRB/COX6C/SLC25A22/SLC25A12/NDUFA5/CYCS/CMC1/COX16/NDUFA6/MT-CO1/NDUFB10/NDUFB7/NDUFB3/TMEM126A/SLC25A13/NDUFC2/COX5B/TTC19/MT-ND5/MT-ND1/NDUFB5/COA3/MT-ND2/NDUFAF4/NDUFB6/NDUFS4/GOT1/HIGD1A/TIMMDC1/COX14/NDUFV2/SURF1/MT-CO2/NDUFAF2/ETFDH/COX5A/PET100/NDUFA10/NDUFB8/NDUFA13/COQ10A/NDUFS2/NDUFB9/TIMM21/MT-ND4/COX7A2/LYRM2/MT-CO3/LYRM7/COQ10B/NDUFAF6/NDUFAB1/NDUFS1/NDUFS3/NDUFA9/TMEM177/COX7A2L/NDUFV1/NDUFA12/UQCRC1/NDUFAF3/NDUFAF1/MT-CYB/NDUFB4/BCS1L/NDUFA11/GOT2/NDUFS5/UQCRC2	Reactome	Upregulated
GO:0009145	Purine nucleoside triphosphate biosynthetic process	82	0.592029	2.19203	1.40534e-08	1.53295e-06	1.23692e-06	2268	tags=68%, list=26%, signal=51%	3614/523/9605/54539/142/514/4832/51422/374291/4728/4698/515/4830/7040/4700/498/521/4716/4713/4709/10165/4718/10632/4540/4535/4711/4831/509/4536/4712/84833/93974/4724/4729/3988/10476/4705/4508/4714/84277/539/51079/4720/4715/4538/29922/506/4706/4719/4722/4704/9556/522/9551/4723/55967	GO:BP	Upregulated
GO:0006754	ATP biosynthetic process	74	0.603617	2.19261	1.4118e-08	1.53295e-06	1.23692e-06	2542	tags=74%, list=29%, signal=53%	523/9605/54539/142/514/51422/374291/4728/4698/515/7040/4700/498/521/4716/4713/4709/10165/4718/10632/4540/4535/4711/509/4536/4712/84833/93974/4724/4729/3988/10476/4705/4508/4714/84277/539/51079/4720/4715/4538/506/4706/4719/4722/4704/9556/522/9551/4723/55967/4710/126328/56848/4725	GO:BP	Upregulated
GO:0009201	Ribonucleoside triphosphate biosynthetic process	87	0.590951	2.20478	6.21699e-09	8.0631e-07	6.50603e-07	2268	tags=68%, list=26%, signal=51%	3614/523/9605/54539/142/514/4832/51422/374291/4728/4698/515/4830/7040/4700/498/521/4716/4713/4709/10165/4718/10632/7371/4540/4535/4711/4831/509/4536/4712/84833/93974/4724/4729/3988/54963/10476/4705/4508/4714/84277/539/51079/1503/4720/4715/4538/29922/506/4706/4719/4722/4704/9556/522/9551/4723/55967	GO:BP	Upregulated
hsa00190	Oxidative phosphorylation	94	0.587626	2.20528	3.69695e-09	2.48197e-07	1.69741e-07	2272	tags=68%, list=26%, signal=51%	51382/523/529/51606/528/537/9550/54539/526/514/1327/374291/4728/7381/1345/4698/54205/515/4700/4512/498/521/4716/4713/535/4709/4718/10632/1329/4540/4535/4711/509/4536/4712/4724/534/4729/4513/9377/10476/4705/4508/4714/539/51079/4720/4715/4538/1347/4514/506/4706/4719/4722/9114/4704/9296/522/9167/9551/4723/55967/7384	KEGG	Upregulated
GO:0042776	Proton motive force-driven mitochondrial ATP synthesis	57	0.628829	2.2115	3.40682e-07	2.85448e-05	2.30325e-05	2618	tags=81%, list=30%, signal=57%	54539/514/374291/4728/4698/515/4700/498/521/4716/4713/4709/4718/10632/4540/4535/4711/509/4536/4712/93974/4724/4729/10476/4705/4508/4714/84277/539/51079/4720/4715/4538/506/4706/4719/4722/4704/522/9551/4723/55967/4710/126328/4725/513	GO:BP	Upregulated
GO:0016188	Synaptic vesicle maturation	23	0.769224	2.22223	1.38588e-06	9.11362e-05	7.35369e-05	1395	tags=78%, list=16%, signal=66%	5864/6855/6812/51382/523/10159/529/51606/528/537/9550/526/51201/253832/535/1182/1742/534	GO:BP	Upregulated
GO:0009206	Purine ribonucleoside triphosphate biosynthetic process	81	0.606756	2.24564	3.40542e-09	5.129e-07	4.13854e-07	2268	tags=69%, list=26%, signal=52%	3614/523/9605/54539/142/514/4832/51422/374291/4728/4698/515/4830/7040/4700/498/521/4716/4713/4709/10165/4718/10632/4540/4535/4711/4831/509/4536/4712/84833/93974/4724/4729/3988/10476/4705/4508/4714/84277/539/51079/4720/4715/4538/29922/506/4706/4719/4722/4704/9556/522/9551/4723/55967	GO:BP	Upregulated
GO:0015986	Proton motive force-driven ATP synthesis	61	0.640432	2.27551	4.48773e-08	4.55505e-06	3.67542e-06	2268	tags=75%, list=26%, signal=56%	523/9605/54539/514/374291/4728/4698/515/4700/498/521/4716/4713/4709/4718/10632/4540/4535/4711/509/4536/4712/84833/93974/4724/4729/10476/4705/4508/4714/84277/539/51079/4720/4715/4538/506/4706/4719/4722/4704/9556/522/9551/4723/55967	GO:BP	Upregulated
GO:0098803	Respiratory chain complex	81	0.625252	2.27629	6.11584e-10	2.41193e-08	1.57322e-08	2545	tags=75%, list=29%, signal=54%	54539/514/1327/374291/4728/7381/1345/4698/23530/515/4700/4512/498/521/4716/4713/4709/4718/10632/1329/4540/4535/4711/509/4536/4712/84833/4724/4729/6834/4513/9377/10476/4705/4508/4714/539/51079/4720/4715/4538/1347/4514/506/4706/4719/4722/4704/9556/522/9167/9551/4723/55967/7384/4519/4710/617/126328/4725/7385	GO:CC	Upregulated
hsa04721	Synaptic vesicle cycle	49	0.686005	2.30193	5.40356e-09	2.57827e-07	1.76327e-07	620	tags=45%, list=7%, signal=42%	5864/6616/4905/6570/6812/6844/57084/6857/51382/523/529/51606/528/9550/6571/526/6804/8775/10814/1212/246213/6532	KEGG	Upregulated
GO:0098793	Presynapse	418	0.529424	2.32525	1e-10	5.25833e-09	3.42982e-09	2092	tags=47%, list=24%, signal=38%	794/5864/6853/6616/5138/273/9899/6855/10396/23312/6570/6861/6812/6844/5865/8618/83992/8541/9900/57586/6623/55697/57084/6857/51382/27020/523/9463/23621/10681/79641/10159/529/80723/51606/27445/9545/2572/528/3767/10882/490/5533/5621/537/11230/9501/8927/9550/6571/51560/6833/10458/526/222236/158471/29058/64601/10239/55530/8120/6804/6622/3382/4311/8775/846/84446/23002/9254/9066/9922/5122/10814/11034/8867/1272/10059/8825/10550/4218/9145/25837/1212/11311/246213/7466/6456/26060/25782/115827/7533/6546/23390/11094/9378/28964/5798/6532/1020/6814/57528/22848/6543/55605/2775/156/23085/5582/2932/5217/6854/7532/134957/157/9892/26503/5799/255057/2664/23385/27253/143187/127833/9513/5868/535/9699/23396/57617/2596/6809/783/781/6386/84966/9143/85300/81615/192683/51138/4747/1182/1861/3916/10590/93185/1742/164/57657/5664/23208/150/10815/56850/534/10987/793/55784/5872/6293/1183/8078/116841/27342/6733/163/83452/6232/9217/2030/53826/9342/7879/118426/5413/2550/57863/112755/10109/55361/9805/801/133308/3064/162/8677/28988/56947/9114/57282/57512/8500/2048/3760/203228/5289/9296	GO:CC	Upregulated
GO:0051588	Regulation of neurotransmitter transport	58	0.67174	2.3738	7.00984e-10	1.52786e-07	1.23281e-07	1442	tags=52%, list=16%, signal=44%	5864/6853/9899/6861/6812/815/5865/57586/6623/6857/286097/9581/6804/6622/246213/28964/5582/5217/488/134957/5908/22930/127833/5868/9699/57617/9143/1861/23208/55784	GO:BP	Upregulated
GO:2000300	Regulation of synaptic vesicle exocytosis	32	0.769593	2.38153	1.48102e-09	2.76595e-07	2.23182e-07	1057	tags=56%, list=12%, signal=50%	5864/6853/9899/6861/57586/6857/9581/28964/5582/5217/488/134957/5908/22930/127833/5868/9699/57617	GO:BP	Upregulated
GO:0046928	Regulation of neurotransmitter secretion	51	0.700782	2.39806	4.65468e-10	1.14383e-07	9.22943e-08	1057	tags=47%, list=12%, signal=42%	5864/6853/9899/6861/6812/815/57586/6623/6857/286097/9581/6804/6622/28964/5582/5217/488/134957/5908/22930/127833/5868/9699/57617	GO:BP	Upregulated
GO:0017158	Regulation of calcium ion-dependent exocytosis	23	0.836311	2.41604	3.31192e-09	5.129e-07	4.13854e-07	1369	tags=87%, list=16%, signal=74%	5864/6861/6812/51760/57586/6857/9501/6804/9066/2771/1020/6814/488/5908/22930/255057/127833/192683/23208/150	GO:BP	Upregulated
GO:0045055	Regulated exocytosis	127	0.615907	2.42931	1e-10	3.048e-08	2.4594e-08	1403	tags=52%, list=16%, signal=44%	5864/6853/6616/7166/9899/6855/63908/6861/6812/6844/8618/51760/8541/9900/57586/6857/27445/9581/9545/9501/6571/376267/6804/6622/57102/8775/84446/5532/9066/10814/8867/9145/25837/11069/2771/28964/1020/6814/5582/5217/488/6854/134957/5908/5873/22930/10890/255057/127833/5868/85477/5880/9699/23396/57617/9143/192683/3916/1113/55207/164/23208/5170/150/10815/613	GO:BP	Upregulated
GO:0017156	Calcium-ion regulated exocytosis	41	0.747239	2.42941	5.07488e-10	1.18473e-07	9.55946e-08	1369	tags=71%, list=16%, signal=60%	5864/6616/6861/6812/6844/8618/51760/57586/6857/9501/6804/5532/9066/11069/2771/1020/6814/488/6854/5908/22930/255057/127833/85477/9699/192683/55207/23208/150	GO:BP	Upregulated
GO:1903305	Regulation of regulated secretory pathway	66	0.684682	2.44706	1e-10	3.048e-08	2.4594e-08	1403	tags=59%, list=16%, signal=50%	5864/6853/9899/6861/6812/51760/57586/6857/9581/9545/9501/376267/6804/57102/9066/2771/28964/1020/6814/5582/5217/488/134957/5908/5873/22930/255057/127833/5868/5880/9699/57617/192683/3916/164/23208/5170/150/613	GO:BP	Upregulated
GO:0099003	Vesicle-mediated transport in synapse	198	0.593367	2.46806	1e-10	3.048e-08	2.4594e-08	1395	tags=44%, list=16%, signal=38%	5864/6853/6616/273/9899/6855/63908/10396/6570/6861/6812/6844/23154/5865/8618/51760/8541/9900/57586/6623/55697/57084/6857/51382/523/10159/529/51606/27445/9581/528/5533/537/9501/8927/9550/6571/526/10239/8120/6804/6622/8775/84446/5532/9066/3208/10814/8867/4218/1212/246213/6456/11069/9373/9135/9378/28964/1020/6814/22848/5534/5582/5217/488/6854/134957/9892/26503/5908/22930/27253/127833/5868/9024/535/9699/23396/57617/9143/1182/1861/164/23208/10815/56850/534	GO:BP	Upregulated
GO:0070382	Exocytic vesicle	166	0.613459	2.4754	1e-10	5.25833e-09	3.42982e-09	1461	tags=52%, list=17%, signal=44%	5864/6853/6616/273/9899/6855/10396/23312/6570/6861/84958/6844/5865/51760/83992/9900/57586/57084/6857/51382/523/9463/23621/79641/10159/529/80723/51606/9545/2572/528/490/537/8927/9550/6571/6833/526/29058/10239/55530/6804/6622/3382/4311/84446/9066/9922/10059/4218/9145/25837/1212/11311/246213/7466/115827/11094/5870/6854/134957/9892/26503/5873/10890/5799/255057/23385/143187/127833/5868/535/9143/81615/192683/51138/1182/1861/3916/1742/5664/23208/534/10987/55784/5872	GO:CC	Upregulated
GO:0099501	Exocytic vesicle membrane	100	0.664374	2.50199	1e-10	5.25833e-09	3.42982e-09	1248	tags=54%, list=14%, signal=47%	5864/6853/273/9899/6855/10396/23312/6570/6861/6844/5865/9900/57586/57084/6857/51382/523/10159/529/80723/51606/2572/528/490/537/8927/9550/6571/6833/526/55530/6804/6622/3382/9066/10059/9145/25837/1212/246213/7466/115827/6854/26503/5799/255057/143187/127833/5868/535/9143/81615/192683/1182	GO:CC	Upregulated
GO:0030672	Synaptic vesicle membrane	100	0.664374	2.50199	1e-10	5.25833e-09	3.42982e-09	1248	tags=54%, list=14%, signal=47%	5864/6853/273/9899/6855/10396/23312/6570/6861/6844/5865/9900/57586/57084/6857/51382/523/10159/529/80723/51606/2572/528/490/537/8927/9550/6571/6833/526/55530/6804/6622/3382/9066/10059/9145/25837/1212/246213/7466/115827/6854/26503/5799/255057/143187/127833/5868/535/9143/81615/192683/1182	GO:CC	Upregulated
GO:0008021	Synaptic vesicle	157	0.627276	2.5136	1e-10	5.25833e-09	3.42982e-09	1461	tags=52%, list=17%, signal=44%	5864/6853/6616/273/9899/6855/10396/23312/6570/6861/6844/5865/83992/9900/57586/57084/6857/51382/523/9463/23621/79641/10159/529/80723/51606/9545/2572/528/490/537/8927/9550/6571/6833/526/29058/10239/55530/6804/6622/3382/4311/84446/9066/9922/10059/4218/9145/25837/1212/11311/246213/7466/115827/11094/6854/134957/9892/26503/5799/255057/23385/143187/127833/5868/535/9143/81615/192683/51138/1182/1861/3916/1742/5664/23208/534/10987/55784/5872	GO:CC	Upregulated
GO:0099504	Synaptic vesicle cycle	175	0.615254	2.51537	1e-10	3.048e-08	2.4594e-08	1395	tags=46%, list=16%, signal=39%	5864/6853/6616/273/9899/6855/63908/10396/6570/6861/6812/6844/5865/8618/8541/9900/57586/6623/57084/6857/51382/523/10159/529/51606/27445/9581/528/5533/537/9501/8927/9550/6571/526/10239/8120/6804/6622/8775/84446/5532/9066/10814/8867/1212/246213/6456/11069/9373/9378/28964/1020/6814/5534/5582/5217/488/6854/134957/9892/26503/5908/22930/27253/127833/5868/9024/535/9699/23396/57617/9143/1182/1861/164/23208/10815/56850/534	GO:BP	Upregulated
GO:0006836	Neurotransmitter transport	123	0.63996	2.51616	1e-10	3.048e-08	2.4594e-08	1057	tags=44%, list=12%, signal=39%	5864/6853/6616/9899/6855/63908/6570/6861/6812/815/6844/5865/8618/8541/9900/57586/6623/57084/6857/286097/27445/9581/9501/6571/6833/6804/6622/3382/8775/84446/9066/10814/8867/8825/246213/9378/28964/6532/1020/6814/5582/5217/488/6854/134957/26503/5908/22930/5799/127833/5868/9699/23396/57617	GO:BP	Upregulated
GO:0016079	Synaptic vesicle exocytosis	72	0.697495	2.51977	1e-10	3.048e-08	2.4594e-08	1162	tags=54%, list=13%, signal=47%	5864/6853/6616/9899/6855/63908/6861/6812/6844/8618/8541/9900/57586/6857/27445/9581/9501/6804/6622/8775/84446/9066/10814/8867/28964/1020/6814/5582/5217/488/134957/5908/22930/127833/5868/9699/23396/57617/9143	GO:BP	Upregulated
GO:0007269	Neurotransmitter secretion	98	0.675118	2.55311	1e-10	3.048e-08	2.4594e-08	1057	tags=47%, list=12%, signal=42%	5864/6853/6616/9899/6855/63908/6861/6812/815/6844/8618/8541/9900/57586/6623/6857/286097/27445/9581/9501/6833/6804/6622/8775/84446/9066/10814/8867/8825/9378/28964/1020/6814/5582/5217/488/6854/134957/5908/22930/5799/127833/5868/9699/23396/57617	GO:BP	Upregulated
GO:0099643	Signal release from synapse	98	0.675118	2.55311	1e-10	3.048e-08	2.4594e-08	1057	tags=47%, list=12%, signal=42%	5864/6853/6616/9899/6855/63908/6861/6812/815/6844/8618/8541/9900/57586/6623/6857/286097/27445/9581/9501/6833/6804/6622/8775/84446/9066/10814/8867/8825/9378/28964/1020/6814/5582/5217/488/6854/134957/5908/22930/5799/127833/5868/9699/23396/57617	GO:BP	Upregulated
