## Supplementary material for "A loss of function variant in *SLC30A8/ZnT8* drives proteomic changes associated with lowered apoptosis in human stem cell-derived islets": Table S6 (part 1 of 3)

### Sheet: Supplementary Table 6
ENSEMBL ID	Gene symbol	baseMean	log2FC	lfcSE	stat	pvalue	padj
ENSG00000091513	TF	447.976	-4.46649	0.135155	-33.0472	1.70668e-239	4.5321e-235
ENSG00000115828	QPCT	743.85	-6.14467	0.215108	-28.5655	1.80413e-179	2.39544e-175
ENSG00000106153	CHCHD2	2952.37	2.49395	0.107551	23.1885	5.94428e-119	5.26168e-115
ENSG00000215808	LINC01139	410.429	6.29287	0.307149	20.488	2.75472e-93	1.82879e-89
ENSG00000114200	BCHE	233.679	2.90913	0.143333	20.2963	1.38584e-91	7.36019e-88
ENSG00000145192	AHSG	1020.76	-6.17918	0.31809	-19.4259	4.66543e-84	2.06484e-80
ENSG00000215845	TSTD1	971.833	-1.52957	0.0800366	-19.1109	2.04766e-81	7.76796e-78
ENSG00000175899	A2M	2899.96	-7.29791	0.422541	-17.2715	7.7126e-67	2.5601e-63
ENSG00000101343	CRNKL1	1167	0.855571	0.0497119	17.2106	2.21111e-66	6.52399e-63
ENSG00000089472	HEPH	1198.19	-7.02565	0.417098	-16.8442	1.15821e-63	2.97412e-60
ENSG00000091704	CPA1	144.464	-1.97409	0.117223	-16.8405	1.23198e-63	2.97412e-60
ENSG00000171867	PRNP	2661.07	1.15756	0.0688593	16.8105	2.04602e-63	4.52767e-60
ENSG00000089063	TMEM230	2805.46	0.847041	0.0508015	16.6735	2.04187e-62	4.17092e-59
ENSG00000196878	LAMB3	1394.18	-1.88091	0.113042	-16.639	3.63777e-62	6.90007e-59
ENSG00000157445	CACNA2D3	214.118	2.13732	0.131573	16.2444	2.4484e-59	4.33449e-56
ENSG00000110237	ARHGEF17	2649.43	-1.01151	0.0630193	-16.0508	5.64264e-58	9.36501e-55
ENSG00000140092	FBLN5	99.4298	-2.62942	0.166528	-15.7897	3.66316e-56	5.72207e-53
ENSG00000036565	SLC18A1	4998.21	1.4702	0.0947399	15.5182	2.61136e-54	3.85248e-51
ENSG00000125779	PANK2	1419.56	1.05617	0.0683822	15.4451	8.13665e-54	1.1372e-50
ENSG00000187601	MAGEH1	149.227	-8.38832	0.549237	-15.2727	1.16326e-52	1.54451e-49
ENSG00000152518	ZFP36L2	5641.49	-1.15209	0.0762684	-15.1058	1.48386e-51	1.81897e-48
ENSG00000129116	PALLD	5626.95	0.796469	0.0527297	15.1047	1.50696e-51	1.81897e-48
ENSG00000101310	SEC23B	3823.41	1.09295	0.0735685	14.8562	6.34503e-50	7.32575e-47
ENSG00000169684	CHRNA5	260.259	2.35102	0.158701	14.8141	1.18745e-49	1.31386e-46
ENSG00000084070	SMAP2	3944.7	0.543148	0.0367545	14.7777	2.04001e-49	2.1669e-46
ENSG00000101298	SNPH	1146.39	1.23381	0.0836881	14.743	3.41223e-49	3.48507e-46
ENSG00000228203	GRASLND	119.047	4.02818	0.276034	14.5931	3.10778e-48	3.05656e-45
ENSG00000101290	CDS2	5483.36	0.903561	0.0619755	14.5793	3.80331e-48	3.60703e-45
ENSG00000122194	PLG	163.351	-6.35544	0.437201	-14.5367	7.09781e-48	6.49939e-45
ENSG00000178814	OPLAH	276.674	-1.35113	0.0943715	-14.3171	1.71097e-46	1.5145e-43
ENSG00000108576	SLC6A4	1615.62	1.41493	0.0991976	14.2637	3.68174e-46	3.15383e-43
ENSG00000182107	TMEM30B	2869.53	-0.651564	0.0458441	-14.2126	7.65365e-46	6.35133e-43
ENSG00000125820	NKX2-2	6137.62	1.09661	0.0773433	14.1785	1.24556e-45	1.0023e-42
ENSG00000102271	KLHL4	265.059	2.00274	0.141957	14.108	3.38915e-45	2.64703e-42
ENSG00000215251	FASTKD5	930.723	0.819885	0.0583474	14.0518	7.51376e-45	5.7008e-42
ENSG00000125827	TMX4	4340.06	1.41367	0.101658	13.9062	5.81206e-44	4.2872e-41
ENSG00000088930	XRN2	2470.28	0.740148	0.0533713	13.8679	9.91221e-44	7.11402e-41
ENSG00000182836	PLCXD3	2011.47	2.04751	0.149359	13.7086	9.01381e-43	6.29899e-40
ENSG00000129167	TPH1	31921.6	1.83829	0.134625	13.6549	1.88798e-42	1.28552e-39
ENSG00000140479	PCSK6	434.019	-2.30505	0.168887	-13.6485	2.06085e-42	1.36814e-39
ENSG00000086548	CEACAM6	186.479	-5.98949	0.439198	-13.6373	2.40138e-42	1.55534e-39
ENSG00000107611	CUBN	250.084	-3.05259	0.224379	-13.6046	3.75981e-42	2.37718e-39
ENSG00000241163	LINC00877	104.876	2.55497	0.188294	13.5691	6.10998e-42	3.77327e-39
ENSG00000130700	GATA5	222.692	-3.35379	0.247435	-13.5542	7.48348e-42	4.42557e-39
ENSG00000019505	SYT13	21686.8	0.905708	0.066822	13.554	7.49956e-42	4.42557e-39
ENSG00000100503	NIN	973.786	0.810036	0.0597808	13.5501	7.91161e-42	4.56723e-39
ENSG00000142185	TRPM2	152.289	6.33256	0.47516	13.3272	1.60797e-40	9.08505e-38
ENSG00000083720	OXCT1	46.1868	-5.94833	0.446839	-13.312	1.97081e-40	1.09031e-37
ENSG00000125868	DSTN	3804.88	0.863961	0.0656203	13.1661	1.37604e-39	7.45732e-37
ENSG00000218739	CEBPZOS	85.2694	-7.99272	0.607913	-13.1478	1.75193e-39	9.3045e-37
ENSG00000095713	CRTAC1	876.763	2.90769	0.222091	13.0923	3.64291e-39	1.89681e-36
ENSG00000128602	SMO	695.871	-1.01187	0.0784371	-12.9004	4.4771e-38	2.28634e-35
ENSG00000168917	SLC35G2	1417.39	0.934993	0.0725052	12.8955	4.77029e-38	2.39009e-35
ENSG00000181274	FRAT2	554.005	-0.875017	0.0680002	-12.8679	6.82703e-38	3.35725e-35
ENSG00000027075	PRKCH	1399.77	1.14992	0.0897073	12.8185	1.29101e-37	6.23323e-35
ENSG00000247315	ZCCHC3	2778.65	0.945491	0.0738478	12.8032	1.57246e-37	7.45655e-35
ENSG00000245060	LINC00847	389.131	1.0541	0.0823699	12.7972	1.69944e-37	7.9173e-35
ENSG00000110047	EHD1	3319.17	-0.777409	0.0608321	-12.7796	2.13216e-37	9.76197e-35
ENSG00000147804	SLC39A4	50.1468	-3.59925	0.281993	-12.7636	2.61763e-37	1.17815e-34
ENSG00000147416	ATP6V1B2	10264	0.535419	0.0420508	12.7327	3.89205e-37	1.67657e-34
ENSG00000101333	PLCB4	2960.18	1.58872	0.124776	12.7326	3.89829e-37	1.67657e-34
ENSG00000234684	SDCBP2-AS1	218.237	1.19845	0.0941276	12.7322	3.91441e-37	1.67657e-34
ENSG00000132670	PTPRA	4818.37	0.991538	0.0782712	12.668	8.8969e-37	3.75011e-34
ENSG00000105641	SLC5A5	212.75	-4.94286	0.391364	-12.6298	1.44565e-36	5.99832e-34
ENSG00000291084	ALOX12P2	67.7284	4.46768	0.353885	12.6246	1.54457e-36	6.31014e-34
ENSG00000172575	RASGRP1	843.791	1.49241	0.118529	12.5911	2.36437e-36	9.51301e-34
ENSG00000241635	UGT1A1	81.416	-5.90758	0.472882	-12.4927	8.18198e-36	3.24287e-33
ENSG00000171766	GATM	1702.42	-2.58092	0.207139	-12.4598	1.23652e-35	4.82878e-33
ENSG00000165879	FRAT1	386.246	-1.02006	0.0821027	-12.4242	1.93199e-35	7.43535e-33
ENSG00000182916	TCEAL7	376.501	2.22156	0.179101	12.404	2.48649e-35	9.4327e-33
ENSG00000101346	POFUT1	4111.21	-0.582888	0.0471678	-12.3578	4.42321e-35	1.65434e-32
ENSG00000235750	KIAA0040	1655.67	1.03815	0.0843475	12.308	8.20549e-35	3.02635e-32
ENSG00000171560	FGA	23434.1	-6.16678	0.501705	-12.2916	1.0045e-34	3.65402e-32
ENSG00000171557	FGG	20383.2	-6.867	0.561593	-12.2277	2.21056e-34	7.93262e-32
ENSG00000169302	STK32A	526.985	1.43389	0.117364	12.2175	2.50801e-34	8.88002e-32
ENSG00000125818	PSMF1	5742.5	0.876199	0.073223	11.9662	5.34385e-33	1.86718e-30
ENSG00000117472	TSPAN1	4329.8	1.71597	0.143848	11.9291	8.34948e-33	2.87949e-30
ENSG00000088970	KIZ	570.674	0.652445	0.0548028	11.9053	1.11035e-32	3.78018e-30
ENSG00000151876	FBXO4	44.6991	-2.9814	0.250787	-11.8882	1.36343e-32	4.58302e-30
ENSG00000198205	ZXDA	81.6024	-4.76581	0.401365	-11.874	1.61583e-32	5.36355e-30
ENSG00000054803	CBLN4	237.961	-8.23875	0.696283	-11.8325	2.65197e-32	8.69422e-30
ENSG00000227877	MRLN	87.5608	2.06459	0.174587	11.8256	2.87861e-32	9.32213e-30
ENSG00000074276	CDHR2	622.726	-1.3771	0.116465	-11.8241	2.92877e-32	9.37029e-30
ENSG00000114757	PEX5L	1027.16	1.44183	0.122273	11.7919	4.2951e-32	1.35781e-29
ENSG00000170482	SLC23A1	50.9158	-3.05409	0.259194	-11.7831	4.77282e-32	1.49108e-29
ENSG00000189334	S100A14	1210.65	-5.12677	0.435357	-11.776	5.19006e-32	1.60258e-29
ENSG00000251129	LINC02506	84.5145	-1.74138	0.148135	-11.7554	6.62755e-32	2.02293e-29
ENSG00000182698	RESP18	163.355	2.58569	0.220171	11.744	7.57863e-32	2.28694e-29
ENSG00000165118	QNG1	219.914	-6.57874	0.561003	-11.7268	9.29501e-32	2.77336e-29
ENSG00000089057	SLC23A2	1887.31	1.01996	0.0869907	11.725	9.49234e-32	2.80077e-29
ENSG00000178947	SMIM10L2A	410.273	-1.53396	0.130877	-11.7206	9.99695e-32	2.91724e-29
ENSG00000184232	OAF	380.406	-2.68406	0.229026	-11.7195	1.01307e-31	2.92415e-29
ENSG00000125780	TGM3	211.746	3.10413	0.265037	11.712	1.10583e-31	3.15757e-29
ENSG00000135828	RNASEL	550.362	1.21911	0.104576	11.6576	2.09793e-31	5.92665e-29
ENSG00000118705	RPN2	14563.3	-0.701804	0.0603469	-11.6295	2.91807e-31	8.15679e-29
ENSG00000204304	PBX2	10538.9	-0.324248	0.027897	-11.623	3.14722e-31	8.70567e-29
ENSG00000118707	TGIF2	1943.35	-0.878759	0.0756309	-11.619	3.29827e-31	9.02943e-29
ENSG00000125851	PCSK2	16833.2	1.39165	0.119784	11.6179	3.3412e-31	9.05364e-29
ENSG00000132386	SERPINF1	1367.92	-1.3032	0.112398	-11.5945	4.39481e-31	1.17883e-28
ENSG00000164484	TMEM200A	4682.1	0.717629	0.0619002	11.5933	4.45478e-31	1.18297e-28
ENSG00000100979	PLTP	1795.98	-1.46748	0.1267	-11.5823	5.06614e-31	1.33199e-28
ENSG00000164039	BDH2	1010.93	-0.830884	0.0718744	-11.5602	6.55389e-31	1.70626e-28
ENSG00000150961	SEC24D	8552.85	0.609928	0.0528062	11.5503	7.35602e-31	1.88593e-28
ENSG00000165912	PACSIN3	744.766	-1.54511	0.133777	-11.5499	7.39163e-31	1.88593e-28
ENSG00000197859	ADAMTSL2	108.17	4.98548	0.431676	11.5491	7.45709e-31	1.88593e-28
ENSG00000125863	MKKS	1708.98	0.886194	0.0770087	11.5077	1.20623e-30	3.02184e-28
ENSG00000170191	NANP	307.538	0.928241	0.0808531	11.4806	1.65173e-30	4.09921e-28
ENSG00000151474	FRMD4A	1660.6	-1.06809	0.0930414	-11.4797	1.66878e-30	4.1032e-28
ENSG00000005059	MCUB	178.162	1.86429	0.162443	11.4766	1.72939e-30	4.21321e-28
ENSG00000165046	LETM2	307.281	0.952021	0.0831026	11.456	2.1949e-30	5.29868e-28
ENSG00000132639	SNAP25	4757.46	1.62779	0.142259	11.4425	2.56463e-30	6.13547e-28
ENSG00000116396	KCNC4	821.405	0.970797	0.0849085	11.4334	2.84579e-30	6.74732e-28
ENSG00000213185	FAM24B	36.1665	-6.53226	0.571438	-11.4313	2.91874e-30	6.85905e-28
ENSG00000124226	RNF114	4009.61	-0.71414	0.0625113	-11.4242	3.16616e-30	7.37521e-28
ENSG00000156869	FRRS1	115.272	-1.77068	0.155204	-11.4087	3.78341e-30	8.73638e-28
ENSG00000088832	FKBP1A	5254.87	0.857029	0.0751489	11.4044	3.97434e-30	9.09816e-28
ENSG00000182870	GALNT9	111.223	-2.43851	0.214512	-11.3677	6.05575e-30	1.37445e-27
ENSG00000132640	BTBD3	5516.44	1.01515	0.089439	11.3502	7.39858e-30	1.66499e-27
ENSG00000115295	CLIP4	1407.29	0.722583	0.0638244	11.3214	1.02774e-29	2.29342e-27
ENSG00000233056	ERVH48-1	63.9932	-4.18268	0.369967	-11.3056	1.23172e-29	2.7257e-27
ENSG00000109906	ZBTB16	650.116	-1.16763	0.103436	-11.2885	1.49629e-29	3.2838e-27
ENSG00000125812	GZF1	737.626	0.829609	0.0738848	11.2284	2.95761e-29	6.43765e-27
ENSG00000167311	ART5	170.213	-2.76293	0.246427	-11.2119	3.56364e-29	7.63631e-27
ENSG00000089048	ESF1	509.3	0.864907	0.0771421	11.2119	3.56582e-29	7.63631e-27
ENSG00000115255	REEP6	1129.67	-2.95614	0.263708	-11.2099	3.64602e-29	7.74561e-27
ENSG00000143867	OSR1	122.9	3.20945	0.286347	11.2083	3.71329e-29	7.82591e-27
ENSG00000112936	C7	544.75	1.94686	0.173872	11.1971	4.21113e-29	8.80524e-27
ENSG00000172164	SNTB1	601.264	-1.48129	0.132604	-11.1708	5.66755e-29	1.17579e-26
ENSG00000137766	UNC13C	82.9015	-2.6427	0.236694	-11.1651	6.04409e-29	1.24419e-26
ENSG00000163975	MELTF	557.355	-2.40016	0.215309	-11.1475	7.36123e-29	1.50367e-26
ENSG00000105398	SULT2A1	475.658	-3.74329	0.335838	-11.1461	7.47865e-29	1.516e-26
ENSG00000163497	FEV	16915.8	0.645037	0.0579477	11.1314	8.8261e-29	1.77558e-26
ENSG00000125726	CD70	22.4809	-4.5964	0.413185	-11.1243	9.55564e-29	1.9079e-26
ENSG00000149260	CAPN5	401.257	-1.76443	0.159662	-11.051	2.16744e-28	4.29524e-26
ENSG00000161944	ASGR2	454.509	-2.4826	0.224791	-11.0441	2.34204e-28	4.60689e-26
ENSG00000181449	SOX2	263.303	2.39988	0.218084	11.0044	3.6392e-28	7.10582e-26
ENSG00000113407	TARS1	5326.79	0.453297	0.0412914	10.978	4.87636e-28	9.45194e-26
ENSG00000047932	GOPC	27.3498	-4.19264	0.383223	-10.9405	7.38277e-28	1.41303e-25
ENSG00000131096	PYY	19832.2	4.83407	0.44186	10.9403	7.3964e-28	1.41303e-25
ENSG00000133878	DUSP26	1140.45	1.55376	0.142465	10.9063	1.07565e-27	2.04028e-25
ENSG00000101337	TM9SF4	9088.09	-0.411184	0.0377337	-10.897	1.19112e-27	2.24327e-25
ENSG00000198680	TUSC1	39.4526	-9.3224	0.857359	-10.8734	1.5436e-27	2.88663e-25
ENSG00000110169	HPX	748.201	-2.67577	0.246289	-10.8644	1.70426e-27	3.16102e-25
ENSG00000170835	CEL	731.467	-3.08025	0.283533	-10.8638	1.71413e-27	3.16102e-25
ENSG00000116584	ARHGEF2	5282.89	0.639025	0.0593909	10.7596	5.33742e-27	9.77485e-25
ENSG00000126005	MMP24OS	3663.75	-0.700864	0.0651906	-10.751	5.86275e-27	1.06634e-24
ENSG00000133067	LGR6	82.8222	-4.8111	0.447645	-10.7476	6.08363e-27	1.09899e-24
ENSG00000138685	FGF2	75.6757	-1.95181	0.181894	-10.7305	7.32131e-27	1.31363e-24
ENSG00000168350	DEGS2	869.151	1.01546	0.0946447	10.7291	7.4279e-27	1.32381e-24
ENSG00000180210	F2	2734.01	-2.20537	0.205918	-10.71	9.14057e-27	1.61819e-24
ENSG00000116183	PAPPA2	5455.95	3.23135	0.301903	10.7033	9.82369e-27	1.7276e-24
ENSG00000156265	MAP3K7CL	29.394	-4.90159	0.458598	-10.6882	1.1561e-26	2.01976e-24
ENSG00000221923	ZNF880	179.04	-1.82471	0.170859	-10.6796	1.26796e-26	2.20069e-24
ENSG00000144681	STAC	1557.08	0.59892	0.0561203	10.6721	1.37507e-26	2.37111e-24
ENSG00000101247	NDUFAF5	403.002	0.737792	0.0693317	10.6415	1.91061e-26	3.2733e-24
ENSG00000105357	MYH14	2157.45	-2.42323	0.229125	-10.576	3.8494e-26	6.55262e-24
ENSG00000100234	TIMP3	1232.67	-1.6651	0.157891	-10.5458	5.31003e-26	8.98139e-24
ENSG00000167925	GHDC	697.131	0.998194	0.0947138	10.5391	5.7072e-26	9.59207e-24
ENSG00000101335	MYL9	956.922	-1.65419	0.157111	-10.5288	6.36352e-26	1.06279e-23
ENSG00000100031	GGT1	697.76	-2.95142	0.280685	-10.5151	7.36412e-26	1.22221e-23
ENSG00000110900	TSPAN11	594.491	1.45808	0.138803	10.5047	8.21767e-26	1.3554e-23
ENSG00000003987	MTMR7	1878.28	0.544829	0.0518976	10.4982	8.80839e-26	1.44387e-23
ENSG00000198001	IRAK4	25.874	-4.63017	0.442267	-10.4692	1.19685e-25	1.94983e-23
ENSG00000069018	TRPC7	378.204	3.39074	0.323984	10.4658	1.2406e-25	2.00879e-23
ENSG00000154864	PIEZO2	556.391	-2.08904	0.19986	-10.4525	1.42701e-25	2.29662e-23
ENSG00000132623	ANKEF1	719.829	0.99118	0.0948965	10.4448	1.54701e-25	2.47475e-23
ENSG00000081181	ARG2	1192.75	0.738852	0.07081	10.4343	1.72906e-25	2.74941e-23
ENSG00000136859	ANGPTL2	431.928	3.37615	0.324804	10.3944	2.62842e-25	4.15462e-23
ENSG00000149531	NA	21.3715	-3.50755	0.337864	-10.3815	3.00875e-25	4.72766e-23
ENSG00000163069	SGCB	3308.02	0.749151	0.0723558	10.3537	4.02622e-25	6.28919e-23
ENSG00000106688	SLC1A1	714.692	-2.58715	0.249893	-10.353	4.05511e-25	6.29728e-23
ENSG00000120162	MOB3B	398.712	-2.52004	0.243479	-10.3501	4.17856e-25	6.45126e-23
ENSG00000205710	C17orf107	239.451	-3.42592	0.331088	-10.3475	4.29723e-25	6.59612e-23
ENSG00000167711	SERPINF2	7578.51	-1.43921	0.139229	-10.337	4.79256e-25	7.31416e-23
ENSG00000162391	FAM151A	155.064	-4.84841	0.469526	-10.3262	5.36628e-25	8.14295e-23
ENSG00000113249	HAVCR1	969.395	-3.21099	0.311498	-10.3082	6.46837e-25	9.75952e-23
ENSG00000003436	TFPI	719.282	-2.76582	0.268389	-10.3053	6.67125e-25	1.00088e-22
ENSG00000105355	PLIN3	5027.42	-0.616495	0.0599613	-10.2815	8.53485e-25	1.27327e-22
ENSG00000063015	SEZ6	2510.72	1.24685	0.121455	10.2659	1.00343e-24	1.48861e-22
ENSG00000110244	APOA4	8312.4	-5.28597	0.51547	-10.2547	1.12768e-24	1.66363e-22
ENSG00000149218	ENDOD1	3098.21	2.10807	0.205667	10.2499	1.18432e-24	1.73755e-22
ENSG00000138944	SHISAL1	178.039	2.25719	0.220229	10.2493	1.19222e-24	1.73953e-22
ENSG00000171564	FGB	61737.6	-5.32189	0.519564	-10.243	1.27233e-24	1.84627e-22
ENSG00000125841	NRSN2	1853.84	1.13005	0.110428	10.2334	1.40462e-24	2.02716e-22
ENSG00000196684	HSH2D	254.266	2.35016	0.230143	10.2117	1.75695e-24	2.52194e-22
ENSG00000236924	LINC02851	86.3226	-1.43499	0.140566	-10.2087	1.81328e-24	2.5888e-22
ENSG00000135899	SP110	251.706	1.87827	0.184139	10.2003	1.97723e-24	2.80777e-22
ENSG00000125991	ERGIC3	8248.18	-0.639073	0.0628146	-10.174	2.59171e-24	3.66079e-22
ENSG00000152254	G6PC2	536.518	3.56126	0.350287	10.1667	2.79229e-24	3.90601e-22
ENSG00000290418	TPTEP1	22.0012	-4.97813	0.489655	-10.1666	2.79473e-24	3.90601e-22
ENSG00000101017	CD40	157.481	-1.61623	0.159834	-10.1119	4.89086e-24	6.79983e-22
ENSG00000177873	ZNF619	157.801	-1.87189	0.185159	-10.1096	5.00804e-24	6.92649e-22
ENSG00000125814	NAPB	1621.55	1.11252	0.110109	10.1039	5.31045e-24	7.30668e-22
ENSG00000147571	CRH	351.263	-1.82023	0.180217	-10.1002	5.51327e-24	7.54664e-22
ENSG00000237172	B3GNT9	1395.21	0.501489	0.049699	10.0905	6.08339e-24	8.28433e-22
ENSG00000170275	CRTAP	1097.47	-1.1199	0.111053	-10.0844	6.47747e-24	8.77598e-22
ENSG00000151892	GFRA1	2313.86	1.23154	0.122383	10.063	8.05083e-24	1.08523e-21
ENSG00000081051	AFP	76560.7	-4.5211	0.449847	-10.0503	9.1584e-24	1.22829e-21
ENSG00000214078	CPNE1	8396.78	-0.714618	0.0711572	-10.0428	9.88217e-24	1.3187e-21
ENSG00000232629	HLA-DQB2	52.3468	-8.28976	0.82746	-10.0183	1.26636e-23	1.67715e-21
ENSG00000140274	DUOXA2	874.853	-3.15803	0.315244	-10.0177	1.2738e-23	1.67715e-21
ENSG00000147381	MAGEA4	66.7747	-2.9488	0.294363	-10.0176	1.27578e-23	1.67715e-21
ENSG00000088298	EDEM2	1621.45	-0.707614	0.0706997	-10.0087	1.39522e-23	1.82512e-21
ENSG00000092445	TYRO3	901.694	-1.78325	0.178268	-10.0032	1.47619e-23	1.92158e-21
ENSG00000173442	EHBP1L1	1477.57	-0.99172	0.0991707	-10.0001	1.52192e-23	1.97145e-21
ENSG00000142173	COL6A2	2144.86	-2.05885	0.206192	-9.98509	1.77133e-23	2.28338e-21
ENSG00000145545	SRD5A1	2637.42	0.823465	0.0825859	9.97101	2.0414e-23	2.61881e-21
ENSG00000151962	RBM46	65.1113	-4.17738	0.419212	-9.96483	2.17256e-23	2.77367e-21
ENSG00000162073	PAQR4	737.251	0.895005	0.0899551	9.94946	2.53547e-23	3.22151e-21
ENSG00000070759	TESK2	340.427	-1.56625	0.157618	-9.93698	2.87398e-23	3.63421e-21
ENSG00000168453	HR	379.741	2.08559	0.209991	9.93183	3.02637e-23	3.80878e-21
ENSG00000167779	IGFBP6	108.642	-2.69449	0.271536	-9.92316	3.30147e-23	4.13541e-21
ENSG00000110975	SYT10	84.3916	-1.74622	0.176013	-9.92094	3.37549e-23	4.20826e-21
ENSG00000138829	FBN2	429.236	-4.37875	0.442368	-9.89842	4.22892e-23	5.24324e-21
ENSG00000185019	UBOX5	645.13	0.801343	0.0809597	9.89804	4.24514e-23	5.24324e-21
ENSG00000287900	NA	264.762	-1.73366	0.175693	-9.86756	5.75496e-23	7.06195e-21
ENSG00000099960	SLC7A4	318.371	1.38508	0.140372	9.86728	5.77083e-23	7.06195e-21
ENSG00000146858	ZC3HAV1L	471.587	1.05076	0.10663	9.85431	6.56657e-23	7.99886e-21
ENSG00000110245	APOC3	4703.96	-1.88261	0.191251	-9.84366	7.30036e-23	8.85211e-21
ENSG00000080189	SLC35C2	2492.43	-0.441431	0.0448651	-9.83909	7.64022e-23	9.22209e-21
ENSG00000196562	SULF2	4823.27	-0.902676	0.0918304	-9.82981	8.37738e-23	1.00661e-20
ENSG00000164251	F2RL1	2151.3	-2.34107	0.238211	-9.82773	8.55271e-23	1.02305e-20
ENSG00000168003	SLC3A2	10900.8	0.503237	0.0512129	9.82637	8.6684e-23	1.03224e-20
ENSG00000198099	ADH4	313.684	4.80211	0.489471	9.81082	1.01139e-22	1.19899e-20
ENSG00000101474	APMAP	3626.73	0.834628	0.0850806	9.80985	1.02118e-22	1.20523e-20
ENSG00000250056	LINC01018	594.163	0.838786	0.0855232	9.8077	1.0432e-22	1.22576e-20
ENSG00000167080	B4GALNT2	279.542	-3.599	0.367057	-9.80501	1.0714e-22	1.25335e-20
ENSG00000124171	PARD6B	367.257	-1.41954	0.145077	-9.78467	1.31025e-22	1.52604e-20
ENSG00000251664	PCDHA12	1125.42	0.796093	0.0813945	9.78067	1.36302e-22	1.58056e-20
ENSG00000170745	KCNS3	1985.26	1.5097	0.154434	9.77573	1.43123e-22	1.65245e-20
ENSG00000079215	SLC1A3	431.782	-3.03623	0.310855	-9.76736	1.55451e-22	1.78702e-20
ENSG00000125817	CENPB	2816.63	0.878644	0.0899787	9.76502	1.59079e-22	1.82084e-20
ENSG00000010438	PRSS3	18.7554	-4.86571	0.49879	-9.75503	1.75545e-22	1.99666e-20
ENSG00000139988	RDH12	403.368	1.90433	0.19522	9.7548	1.75944e-22	1.99666e-20
ENSG00000196839	ADA	142.364	-1.85017	0.190107	-9.73225	2.19678e-22	2.48236e-20
ENSG00000103647	CORO2B	1579.98	1.38077	0.141919	9.72925	2.2625e-22	2.54579e-20
ENSG00000271303	SRXN1	1104.56	1.14284	0.117684	9.71108	2.70443e-22	3.03022e-20
ENSG00000293405	CYP2T1P	113.371	-1.6394	0.168874	-9.70782	2.79253e-22	3.11578e-20
ENSG00000289522	LOC124903448	332.459	-1.78633	0.184327	-9.69108	3.29023e-22	3.65574e-20
ENSG00000130829	DUSP9	532.33	-2.01315	0.207893	-9.6836	3.54024e-22	3.91713e-20
ENSG00000149527	PLCH2	429.793	1.18071	0.121984	9.6792	3.69607e-22	4.07258e-20
ENSG00000137101	CD72	572.5	1.17117	0.121079	9.67279	3.93505e-22	4.31799e-20
ENSG00000167644	C19orf33	118.765	-3.61317	0.373704	-9.66854	4.10187e-22	4.48252e-20
ENSG00000124212	PTGIS	328.453	-2.30991	0.239325	-9.65176	4.83176e-22	5.2585e-20
ENSG00000125843	AP5S1	497.787	0.994537	0.103111	9.64526	5.14784e-22	5.57963e-20
ENSG00000147724	FAM135B	4531.77	0.62623	0.0650024	9.63394	5.74811e-22	6.20493e-20
ENSG00000112769	LAMA4	39.6085	-2.48751	0.258246	-9.6323	5.84048e-22	6.27911e-20
ENSG00000111321	LTBR	604.786	2.88388	0.300202	9.60646	7.50861e-22	8.03996e-20
ENSG00000167780	SOAT2	303.723	-2.31208	0.24076	-9.60323	7.74751e-22	8.26246e-20
ENSG00000232388	SMIM26	833.269	0.772875	0.0804926	9.60182	7.85488e-22	8.34346e-20
ENSG00000120756	PLS1	1425.65	0.666628	0.0694396	9.60011	7.98612e-22	8.44906e-20
ENSG00000101349	PAK5	328.716	1.73607	0.180856	9.59918	8.05791e-22	8.49118e-20
ENSG00000117410	ATP6V0B	6509.35	0.402603	0.0421859	9.54353	1.38054e-21	1.44902e-19
ENSG00000186912	P2RY4	28.368	-3.39964	0.356362	-9.53985	1.43032e-21	1.49536e-19
ENSG00000101019	UQCC1	2840.83	-0.59866	0.0628588	-9.52389	1.66821e-21	1.73723e-19
ENSG00000089195	TRMT6	572.511	0.93298	0.0980801	9.51243	1.86263e-21	1.92536e-19
ENSG00000198794	SCAMP5	17050.6	0.503699	0.0529519	9.51239	1.86337e-21	1.92536e-19
ENSG00000185761	ADAMTSL5	141.939	-2.0536	0.216107	-9.50273	2.04468e-21	2.10451e-19
ENSG00000115380	EFEMP1	314.87	-2.24058	0.235841	-9.50038	2.09135e-21	2.14424e-19
ENSG00000204054	LOC124900275	1753.3	0.888637	0.0935441	9.49966	2.10583e-21	2.15078e-19
ENSG00000240038	AMY2B	390.52	-1.02344	0.107879	-9.48689	2.3803e-21	2.42179e-19
ENSG00000121690	DEPDC7	111.87	-3.1386	0.330924	-9.48435	2.43889e-21	2.47194e-19
ENSG00000132437	DDC	19629	0.652056	0.0687934	9.47846	2.58056e-21	2.60558e-19
ENSG00000090376	IRAK3	58.3451	1.72292	0.18234	9.44889	3.42429e-21	3.4444e-19
ENSG00000188766	SPRED3	2799.37	1.23118	0.130318	9.44748	3.47083e-21	3.47803e-19
ENSG00000127241	MASP1	498.219	-1.98303	0.209964	-9.44465	3.5661e-21	3.56007e-19
ENSG00000172985	SH3RF3	369.764	0.818676	0.0868025	9.43148	4.04356e-21	4.0216e-19
ENSG00000151388	ADAMTS12	157.86	-1.85272	0.196453	-9.43085	4.06762e-21	4.03044e-19
ENSG00000101266	CSNK2A1	4405.47	0.723531	0.076867	9.41276	4.83283e-21	4.77084e-19
ENSG00000171552	BCL2L1	14915.9	-0.614405	0.0652842	-9.41124	4.9032e-21	4.82239e-19
ENSG00000206561	COLQ	518.428	1.55821	0.165732	9.40198	5.35477e-21	5.24708e-19
ENSG00000185634	SHC4	146.176	1.65307	0.176064	9.38901	6.05659e-21	5.91297e-19
ENSG00000174804	FZD4	978.794	-1.41796	0.151064	-9.38649	6.20346e-21	6.03395e-19
ENSG00000152582	SPEF2	35.7899	-8.19541	0.873143	-9.38611	6.22595e-21	6.03395e-19
ENSG00000106804	C5	565.767	-1.77172	0.188974	-9.37544	6.88893e-21	6.6522e-19
ENSG00000120693	SMAD9	559.127	0.941374	0.100482	9.36857	7.35253e-21	7.07415e-19
ENSG00000166582	CENPV	1165.58	-0.840024	0.0896707	-9.36787	7.40111e-21	7.09518e-19
ENSG00000161921	CXCL16	1149.86	-2.18849	0.233978	-9.3534	8.48706e-21	8.09234e-19
ENSG00000121351	IAPP	1074.42	4.18192	0.447111	9.35322	8.50221e-21	8.09234e-19
ENSG00000106105	GARS1	5702.69	0.496376	0.0531604	9.33732	9.88032e-21	9.37042e-19
ENSG00000278828	H3C10	357.09	1.16274	0.124663	9.32712	1.08787e-20	1.02806e-18
ENSG00000247746	USP51	33.289	-4.79395	0.515218	-9.30471	1.34358e-20	1.26521e-18
ENSG00000162639	HENMT1	46.3058	-5.23985	0.563353	-9.30119	1.38881e-20	1.30318e-18
ENSG00000158104	HPD	26.6247	-4.06373	0.437045	-9.2982	1.42847e-20	1.33567e-18
ENSG00000185361	TNFAIP8L1	562.917	-0.888006	0.0955768	-9.29102	1.5282e-20	1.42391e-18
ENSG00000135414	GDF11	2586.12	0.537008	0.0578412	9.28419	1.62947e-20	1.51296e-18
ENSG00000159176	CSRP1	971.798	-2.38865	0.257341	-9.28204	1.66257e-20	1.53831e-18
ENSG00000128340	RAC2	66.7468	2.4583	0.26492	9.27939	1.70444e-20	1.57158e-18
ENSG00000053438	NNAT	34.174	-7.66626	0.826528	-9.27527	1.77176e-20	1.62799e-18
ENSG00000116774	OLFML3	1395.69	-1.38751	0.14965	-9.27175	1.83119e-20	1.6768e-18
ENSG00000179344	HLA-DQB1	612.889	-2.65145	0.286063	-9.26877	1.88304e-20	1.71835e-18
ENSG00000204740	MALRD1	116.679	-3.64417	0.393496	-9.26101	2.02511e-20	1.84167e-18
ENSG00000259803	SLC22A31	62.3078	-1.80397	0.195031	-9.24962	2.25284e-20	2.04178e-18
ENSG00000114455	HHLA2	265.813	-5.08541	0.550845	-9.23201	2.65589e-20	2.39888e-18
ENSG00000091409	ITGA6	1070.22	-1.13765	0.123453	-9.21519	3.10716e-20	2.79697e-18
ENSG00000182489	XKRX	19.1205	-2.8121	0.305285	-9.21141	3.21878e-20	2.88766e-18
ENSG00000158406	H4C8	581.931	1.7295	0.188159	9.19169	3.86727e-20	3.45775e-18
ENSG00000237440	ZNF737	27.7443	-6.95563	0.757221	-9.18573	4.08732e-20	3.64224e-18
ENSG00000147475	ERLIN2	1632.63	-0.539002	0.0587168	-9.17968	4.32357e-20	3.83988e-18
ENSG00000134285	FKBP11	2090.97	-1.55649	0.169659	-9.17421	4.54914e-20	4.02675e-18
ENSG00000173213	TUBB8B	15.7685	-4.59787	0.501503	-9.16817	4.81109e-20	4.24447e-18
ENSG00000101361	NOP56	3562.99	0.758334	0.082786	9.16017	5.1814e-20	4.55603e-18
ENSG00000140279	DUOX2	4489.05	-2.58736	0.282559	-9.15687	5.34233e-20	4.68204e-18
ENSG00000163803	PLB1	146.267	-1.59725	0.174651	-9.14536	5.94339e-20	5.19167e-18
ENSG00000279240	LOC124901075	69.1249	8.09549	0.885978	9.13734	6.40048e-20	5.57261e-18
ENSG00000089050	RBBP9	945.954	0.757648	0.0829684	9.13176	6.73963e-20	5.84872e-18
ENSG00000138823	MTTP	3231.1	-4.08846	0.44823	-9.12135	7.41951e-20	6.41775e-18
ENSG00000111452	ADGRD1	558.788	-2.33237	0.255746	-9.11988	7.52076e-20	6.48422e-18
ENSG00000225377	NRSN2-AS1	158.919	1.26454	0.138677	9.11857	7.61193e-20	6.54158e-18
ENSG00000137831	UACA	1114.6	-2.19323	0.240645	-9.11399	7.94055e-20	6.80198e-18
ENSG00000130940	CASZ1	3100.97	0.718998	0.078976	9.10401	8.70578e-20	7.43351e-18
ENSG00000099994	SUSD2	348.181	-1.95591	0.214994	-9.0975	9.24374e-20	7.86755e-18
ENSG00000101407	TTI1	1631.65	-0.564933	0.0622381	-9.07697	1.11639e-19	9.47147e-18
ENSG00000124205	EDN3	1754.43	3.91249	0.432394	9.04843	1.45039e-19	1.2266e-17
ENSG00000180447	GAS1	63.1995	-1.77465	0.196162	-9.04685	1.47158e-19	1.24056e-17
ENSG00000126266	FFAR1	1402.84	2.38528	0.263725	9.04459	1.50234e-19	1.26249e-17
ENSG00000109099	PMP22	94.2895	-1.7777	0.197173	-9.01596	1.9515e-19	1.63476e-17
ENSG00000140015	KCNH5	290.371	1.18707	0.131702	9.01334	1.9987e-19	1.66904e-17
ENSG00000177133	PRDM16-DT	2885.85	1.42642	0.158529	8.9978	2.30278e-19	1.91694e-17
ENSG00000188559	RALGAPA2	2741.54	1.36076	0.15129	8.99436	2.37608e-19	1.97177e-17
ENSG00000141293	SKAP1	84.7204	1.41479	0.157368	8.99034	2.46469e-19	2.03893e-17
ENSG00000115107	STEAP3	451.331	-1.47316	0.164019	-8.98165	2.66733e-19	2.19972e-17
ENSG00000007237	GAS7	228.923	-2.33697	0.260315	-8.97745	2.77124e-19	2.27833e-17
ENSG00000023839	ABCC2	223.242	-1.81564	0.202275	-8.97609	2.80557e-19	2.29944e-17
ENSG00000125898	FAM110A	573.921	1.15101	0.128247	8.97496	2.83446e-19	2.31597e-17
ENSG00000165512	ZNF22	764.908	-0.69077	0.0770722	-8.96264	3.17008e-19	2.57452e-17
ENSG00000136854	STXBP1	11427.4	0.574232	0.0640696	8.96263	3.17028e-19	2.57452e-17
ENSG00000065809	FAM107B	1913.75	-0.945113	0.105483	-8.9599	3.24971e-19	2.63098e-17
ENSG00000256073	NA	43.5494	-2.53155	0.282836	-8.95062	3.53489e-19	2.85316e-17
ENSG00000153317	ASAP1	3627.29	0.470822	0.0526182	8.9479	3.62315e-19	2.91554e-17
ENSG00000184117	NIPSNAP1	15695.5	-0.375661	0.0420583	-8.93191	4.18708e-19	3.35915e-17
ENSG00000162722	TRIM58	132.613	-3.94806	0.44222	-8.92781	4.34517e-19	3.47548e-17
ENSG00000153071	DAB2	394.195	-2.11876	0.237629	-8.91627	4.82273e-19	3.84587e-17
ENSG00000242372	EIF6	4255.3	-0.756801	0.0849377	-8.91008	5.09977e-19	4.05462e-17
ENSG00000083814	ZNF671	612.607	-0.557628	0.0626308	-8.90343	5.41478e-19	4.29223e-17
ENSG00000122707	RECK	526.832	0.498045	0.0559645	8.8993	5.62021e-19	4.44181e-17
ENSG00000117318	ID3	3623.45	0.782852	0.0879963	8.89643	5.76726e-19	4.5445e-17
ENSG00000124440	HIF3A	401.15	-1.20495	0.135529	-8.89076	6.06929e-19	4.76834e-17
ENSG00000232258	TMEM114	106.031	1.29637	0.145986	8.88004	6.68342e-19	5.23035e-17
ENSG00000154153	RETREG1	1878.64	0.682534	0.0768635	8.87982	6.69674e-19	5.23035e-17
ENSG00000142765	SYTL1	975.862	0.89755	0.101221	8.86719	7.50119e-19	5.84147e-17
ENSG00000097021	ACOT7	1279.33	-0.890675	0.100496	-8.8628	7.80283e-19	6.0586e-17
ENSG00000143341	HMCN1	23.6764	-3.6125	0.407733	-8.85997	8.00327e-19	6.17982e-17
ENSG00000089123	TASP1	272.372	0.7854	0.0886461	8.85994	8.00549e-19	6.17982e-17
ENSG00000074527	NTN4	282.015	-2.18371	0.246696	-8.85181	8.61113e-19	6.62808e-17
ENSG00000164708	PGAM2	631.146	1.76222	0.19909	8.85135	8.64685e-19	6.63634e-17
ENSG00000178718	RPP25	1063.85	0.811755	0.0917486	8.8476	8.94176e-19	6.84289e-17
ENSG00000101191	DIDO1	5394.06	-0.450993	0.051001	-8.84282	9.33327e-19	7.12198e-17
ENSG00000147852	VLDLR	11123.8	0.457717	0.0517758	8.84038	9.53971e-19	7.25865e-17
ENSG00000049759	NEDD4L	3091.74	-0.739225	0.0836461	-8.83754	9.78517e-19	7.42415e-17
ENSG00000113140	SPARC	3192.2	-3.49567	0.395642	-8.83543	9.97184e-19	7.54422e-17
ENSG00000166033	HTRA1	1521.86	0.807369	0.091441	8.8294	1.05238e-18	7.93922e-17
ENSG00000290853	NA	226.017	-0.966361	0.109552	-8.821	1.13443e-18	8.53391e-17
ENSG00000173598	NUDT4	3953.44	-1.00089	0.113524	-8.81661	1.17978e-18	8.85e-17
ENSG00000180964	TCEAL8	2055.95	0.371378	0.0421338	8.81425	1.20485e-18	9.01259e-17
ENSG00000007372	PAX6	6624.09	1.21713	0.138333	8.79856	1.38582e-18	1.03372e-16
ENSG00000177732	SOX12	3938.22	0.962641	0.109435	8.79644	1.41226e-18	1.05049e-16
ENSG00000119673	ACOT2	178.471	-4.02393	0.457984	-8.78618	1.5473e-18	1.14772e-16
ENSG00000101327	PDYN	249.152	4.47816	0.510007	8.78059	1.62626e-18	1.20293e-16
ENSG00000125870	SNRPB2	1017.3	0.637052	0.0725957	8.77535	1.70377e-18	1.25677e-16
ENSG00000126231	PROZ	53.9236	-2.07174	0.236152	-8.77293	1.74073e-18	1.28047e-16
ENSG00000155465	SLC7A7	785.368	-2.54021	0.289874	-8.76315	1.89873e-18	1.39284e-16
ENSG00000162761	LMX1A	5412.21	1.88236	0.214813	8.76276	1.9052e-18	1.39373e-16
ENSG00000168671	UGT3A2	28.4812	-3.05413	0.349168	-8.74688	2.19337e-18	1.60014e-16
ENSG00000008735	MAPK8IP2	5974.09	0.749403	0.0857197	8.74249	2.2803e-18	1.659e-16
ENSG00000177144	NUDT4B	712.349	-0.998042	0.114193	-8.73996	2.33203e-18	1.69199e-16
ENSG00000155099	PIP4P2	696.466	0.557524	0.0637945	8.73937	2.34415e-18	1.69616e-16
ENSG00000185052	SLC24A3	688.22	1.33517	0.152886	8.73312	2.47752e-18	1.78779e-16
ENSG00000161270	NPHS1	1659.46	-0.810761	0.0928433	-8.73257	2.48948e-18	1.79155e-16
ENSG00000169783	LINGO1	1329.93	1.17832	0.134992	8.72884	2.57308e-18	1.84671e-16
ENSG00000204272	NBDY	2275.79	0.421457	0.0483369	8.71915	2.80286e-18	2.0062e-16
ENSG00000123307	NEUROD4	538.406	2.77728	0.31954	8.6915	3.57681e-18	2.55328e-16
ENSG00000184502	GAST	1920.78	4.88662	0.562519	8.68703	3.72028e-18	2.64858e-16
ENSG00000215305	VPS16	1525.57	0.815092	0.0938541	8.68467	3.79841e-18	2.69697e-16
ENSG00000143630	HCN3	2498.96	0.818623	0.0942732	8.68351	3.83723e-18	2.71727e-16
ENSG00000101363	MANBAL	1904.92	-0.513795	0.0591786	-8.68211	3.88506e-18	2.74382e-16
ENSG00000088899	LZTS3	3072.82	1.0318	0.118848	8.68166	3.90032e-18	2.74729e-16
ENSG00000014257	ACP3	3815.01	1.98636	0.228928	8.67678	4.07149e-18	2.86027e-16
ENSG00000054277	OPN3	269.588	-1.1819	0.136251	-8.67445	4.15555e-18	2.90941e-16
ENSG00000143067	ZNF697	660.666	0.50878	0.0586542	8.67424	4.16335e-18	2.90941e-16
ENSG00000186792	HYAL3	266.73	0.792585	0.0913908	8.67248	4.22817e-18	2.94696e-16
ENSG00000196126	HLA-DRB1	3024.64	-3.02678	0.349421	-8.66227	4.62466e-18	3.21487e-16
ENSG00000197885	NKIRAS1	1142.05	0.605619	0.0699255	8.66092	4.67986e-18	3.24474e-16
ENSG00000178445	GLDC	979.751	-1.70606	0.197091	-8.65619	4.87792e-18	3.37326e-16
ENSG00000179914	ITLN1	39.4204	-5.10672	0.590697	-8.64526	5.3685e-18	3.70287e-16
ENSG00000136872	ALDOB	3863.73	-5.25738	0.608151	-8.64486	5.38724e-18	3.70617e-16
ENSG00000167555	ZNF528	286.954	-2.20018	0.25471	-8.63797	5.72228e-18	3.92649e-16
ENSG00000084234	APLP2	16529.3	-1.13399	0.13156	-8.61955	6.72183e-18	4.60047e-16
ENSG00000285513	NA	22.6392	-4.38436	0.508734	-8.61818	6.80295e-18	4.63797e-16
ENSG00000106823	ECM2	43.001	-4.96184	0.575751	-8.61803	6.81156e-18	4.63797e-16
ENSG00000147274	RBMX	7083.94	-0.21634	0.025183	-8.5907	8.64397e-18	5.8706e-16
ENSG00000135333	EPHA7	301.723	1.42018	0.165423	8.58517	9.07043e-18	6.14452e-16
ENSG00000169439	SDC2	3694.17	-0.58607	0.0682702	-8.58457	9.11766e-18	6.1608e-16
ENSG00000108018	SORCS1	540.954	1.28328	0.149622	8.5768	9.75489e-18	6.57465e-16
ENSG00000165409	TSHR	59.4202	2.63308	0.307262	8.56949	1.03947e-17	6.98816e-16
ENSG00000131981	LGALS3	1707.88	-3.25013	0.379569	-8.5627	1.10257e-17	7.39362e-16
ENSG00000142156	COL6A1	5985.3	-0.963772	0.112619	-8.55784	1.14999e-17	7.69221e-16
ENSG00000137767	SQOR	346.958	-1.24024	0.145214	-8.54077	1.33332e-17	8.89605e-16
ENSG00000130643	CALY	3207.92	0.777248	0.0910124	8.54003	1.34189e-17	8.93079e-16
ENSG00000171456	ASXL1	5427.23	-0.645406	0.0755909	-8.53814	1.36394e-17	9.05488e-16
ENSG00000242419	PCDHGC4	283.077	1.87776	0.219994	8.53551	1.39541e-17	9.24067e-16
ENSG00000173404	INSM1	17488.8	0.975192	0.114362	8.52724	1.49886e-17	9.90106e-16
ENSG00000125821	DTD1	824.508	1.10558	0.129792	8.51802	1.62304e-17	1.06947e-15
ENSG00000135074	ADAM19	1258.16	1.43599	0.168633	8.51544	1.65957e-17	1.09084e-15
ENSG00000130703	OSBPL2	3553.48	-0.46394	0.0545027	-8.51225	1.70595e-17	1.11855e-15
ENSG00000173805	HAP1	957.278	2.14986	0.252644	8.50945	1.74761e-17	1.14305e-15
ENSG00000136026	CKAP4	5116.33	-0.696275	0.0818271	-8.5091	1.75291e-17	1.1437e-15
ENSG00000101901	ALG13	1130.11	0.524512	0.0616448	8.50861	1.76028e-17	1.14569e-15
ENSG00000176124	DLEU1	493.448	0.615672	0.0724141	8.5021	1.86197e-17	1.20891e-15
ENSG00000184434	LRRC19	35.4367	-2.8567	0.336077	-8.50012	1.89389e-17	1.22664e-15
ENSG00000106066	CPVL	553.041	-0.999905	0.117642	-8.49957	1.90287e-17	1.22752e-15
ENSG00000070182	SPTB	833.933	1.54143	0.181356	8.49948	1.90449e-17	1.22752e-15
ENSG00000181467	RAP2B	1138.78	-0.687518	0.0808927	-8.49913	1.91016e-17	1.22819e-15
ENSG00000078369	GNB1	23600.8	0.254589	0.0299696	8.49492	1.98068e-17	1.27046e-15
ENSG00000277462	ZNF670	180.387	-0.925962	0.109026	-8.493	2.01367e-17	1.28851e-15
ENSG00000129625	REEP5	5791.72	0.512856	0.0604263	8.4873	2.11492e-17	1.35004e-15
ENSG00000165061	ZMAT4	326.261	1.91921	0.226257	8.48242	2.20564e-17	1.40458e-15
ENSG00000180318	ALX1	145.243	1.42928	0.168539	8.48039	2.24436e-17	1.42581e-15
ENSG00000175556	LONRF3	42.8058	-2.92872	0.345385	-8.4796	2.25975e-17	1.43216e-15
ENSG00000276547	PCDHGB5	228.318	2.91948	0.344705	8.46948	2.46483e-17	1.5559e-15
ENSG00000275896	PRSS2	482.156	-1.86056	0.21968	-8.46939	2.46671e-17	1.5559e-15
ENSG00000103742	IGDCC4	392.062	-1.13063	0.133545	-8.46627	2.53373e-17	1.59439e-15
ENSG00000105514	RAB3D	4623.52	-0.379871	0.0449065	-8.45917	2.69286e-17	1.69052e-15
ENSG00000166669	ATF7IP2	255.112	-1.33109	0.157527	-8.44996	2.91395e-17	1.825e-15
ENSG00000065675	PRKCQ	457.186	0.61733	0.0731037	8.44459	3.05122e-17	1.90648e-15
ENSG00000203685	STUM	1773.24	1.20204	0.142387	8.44208	3.11753e-17	1.94333e-15
ENSG00000176222	ZNF404	119.362	-2.35318	0.278754	-8.44177	3.1256e-17	1.9438e-15
ENSG00000181215	C4orf50	305.499	1.50058	0.177804	8.43951	3.18663e-17	1.97712e-15
ENSG00000266036	NA	96.9569	-1.41132	0.167235	-8.43915	3.19663e-17	1.97871e-15
ENSG00000112576	CCND3	1025.73	0.67109	0.0795925	8.43158	3.41034e-17	2.10608e-15
ENSG00000186910	SERPINA11	49.2401	-2.3053	0.273535	-8.42779	3.52265e-17	2.17039e-15
ENSG00000290700	NA	1203.64	1.49717	0.177748	8.42299	3.66982e-17	2.25584e-15
ENSG00000141497	ZMYND15	62.5128	-2.96034	0.351528	-8.42136	3.72128e-17	2.28219e-15
ENSG00000121570	DPPA4	42.0619	-2.18694	0.259917	-8.41399	3.96291e-17	2.42477e-15
ENSG00000144369	FAM171B	1492.09	0.614067	0.0729899	8.41304	3.99518e-17	2.43889e-15
ENSG00000179059	ZFP42	411.699	-1.95068	0.232131	-8.40338	4.33816e-17	2.6422e-15
ENSG00000267534	S1PR2	537.367	-0.636066	0.0757738	-8.39427	4.68811e-17	2.8488e-15
ENSG00000087250	MT3	37.4504	6.28775	0.749427	8.39008	4.85821e-17	2.94543e-15
ENSG00000205544	TMEM256	1031.9	-0.648547	0.0773485	-8.38474	5.08384e-17	3.0752e-15
ENSG00000138061	CYP1B1	110.484	2.51407	0.299912	8.3827	5.17278e-17	3.12189e-15
ENSG00000091583	APOH	167.046	-2.67008	0.318615	-8.38026	5.28108e-17	3.18002e-15
ENSG00000049239	H6PD	1796.67	-0.666982	0.0796305	-8.37596	5.47751e-17	3.29084e-15
ENSG00000183741	CBX6	17426.7	0.471673	0.056317	8.37532	5.50749e-17	3.30138e-15
ENSG00000132664	POLR3F	380.654	0.750926	0.0896948	8.37201	5.66428e-17	3.38773e-15
ENSG00000002919	SNX11	1039.54	0.439793	0.052535	8.37143	5.69247e-17	3.39693e-15
ENSG00000173418	NAA20	2921.74	0.897158	0.107236	8.36622	5.94967e-17	3.54246e-15
ENSG00000077092	RARB	176.384	-1.08894	0.130223	-8.36208	6.162e-17	3.66067e-15
ENSG00000117450	PRDX1	3088.45	-1.14665	0.137221	-8.3562	6.47684e-17	3.83912e-15
ENSG00000248538	LOC157273	17.0778	-3.46859	0.415516	-8.34766	6.96301e-17	4.1181e-15
ENSG00000132646	PCNA	1478.11	1.25645	0.150549	8.34576	7.07553e-17	4.17535e-15
ENSG00000104760	FGL1	28.6458	-4.21143	0.504684	-8.34468	7.14054e-17	4.20437e-15
ENSG00000118402	ELOVL4	2678.92	1.03407	0.123991	8.33989	7.43572e-17	4.36848e-15
ENSG00000244005	NFS1	966.677	-0.614301	0.0736724	-8.33828	7.53818e-17	4.4189e-15
ENSG00000130699	TAF4	1120.15	-0.505954	0.0606983	-8.33555	7.71365e-17	4.51181e-15
ENSG00000117298	ECE1	13521.3	-0.448706	0.0538473	-8.33294	7.88606e-17	4.59613e-15
ENSG00000035115	SH3YL1	2683.82	-0.761017	0.0913274	-8.33284	7.89243e-17	4.59613e-15
ENSG00000166825	ANPEP	4401.97	-5.04048	0.605193	-8.32871	8.17247e-17	4.7488e-15
ENSG00000163683	SMIM14	1973.87	-0.669913	0.0804601	-8.32603	8.35981e-17	4.84705e-15
ENSG00000159753	CARMIL2	1096.55	0.739393	0.0888275	8.32392	8.5102e-17	4.92349e-15
ENSG00000285230	RALY-AS1	189.536	-0.907111	0.109013	-8.32115	8.71131e-17	5.02889e-15
ENSG00000107014	RLN2	21.1298	-2.60842	0.313789	-8.31267	9.35713e-17	5.38999e-15
ENSG00000170430	MGMT	320.304	-0.7976	0.0959694	-8.31098	9.49138e-17	5.45549e-15
ENSG00000164483	SAMD3	679.155	1.07574	0.129497	8.30708	9.8087e-17	5.6257e-15
ENSG00000060140	STYK1	117.138	1.83141	0.220588	8.30239	1.02038e-16	5.83969e-15
ENSG00000183668	PSG9	9.90348	-7.32885	0.883077	-8.29921	1.04802e-16	5.98499e-15
ENSG00000196353	CPNE4	919.183	1.31399	0.158395	8.29564	1.08001e-16	6.15442e-15
ENSG00000124155	PIGT	10983.1	-0.512966	0.0618604	-8.29231	1.11072e-16	6.31586e-15
ENSG00000089091	DZANK1	179.141	1.02434	0.123551	8.29085	1.12446e-16	6.38035e-15
ENSG00000160233	LRRC3	317.022	-0.928281	0.111996	-8.28852	1.14667e-16	6.49251e-15
ENSG00000164099	PRSS12	3975.52	-0.662244	0.0799312	-8.28517	1.17937e-16	6.66341e-15
ENSG00000146166	LGSN	16.0351	-5.11204	0.617098	-8.284	1.19108e-16	6.71529e-15
ENSG00000108439	PNPO	1027.98	-0.550207	0.0664397	-8.28129	1.21845e-16	6.85505e-15
ENSG00000204983	PRSS1	279.269	-2.59332	0.313483	-8.2726	1.31074e-16	7.35871e-15
ENSG00000134202	GSTM3	2267.8	0.412899	0.0499689	8.26311	1.41923e-16	7.95099e-15
ENSG00000143603	KCNN3	753.195	0.833593	0.100936	8.25859	1.474e-16	8.24044e-15
ENSG00000196083	IL1RAP	645	-0.928826	0.112495	-8.25662	1.49849e-16	8.35977e-15
ENSG00000006283	CACNA1G	893.931	1.42914	0.173303	8.24648	1.63132e-16	9.08168e-15
ENSG00000113763	UNC5A	1375.57	-1.04005	0.126477	-8.22325	1.98057e-16	1.10029e-14
ENSG00000115884	SDC1	1285.86	-2.45409	0.298674	-8.21661	2.0933e-16	1.16049e-14
ENSG00000274180	NATD1	1132.19	-0.46053	0.0560673	-8.21388	2.1415e-16	1.18474e-14
ENSG00000172346	CSDC2	141.745	2.20636	0.268751	8.2097	2.21738e-16	1.22417e-14
ENSG00000215039	CD27-AS1	406.555	1.74148	0.212271	8.20406	2.32405e-16	1.2804e-14
ENSG00000148180	GSN	6706.06	-2.28602	0.278721	-8.2018	2.36811e-16	1.30197e-14
ENSG00000245750	DRAIC	1078.41	1.80761	0.220413	8.20101	2.38372e-16	1.30784e-14
ENSG00000204624	DISP3	2707.67	1.02941	0.125545	8.19948	2.4142e-16	1.32184e-14
ENSG00000125657	TNFSF9	106.516	-2.53356	0.309096	-8.19667	2.47144e-16	1.35039e-14
ENSG00000176046	NUPR1	15.2282	-5.22194	0.637162	-8.19562	2.493e-16	1.35915e-14
ENSG00000288722	F8A1	1015.28	0.542539	0.0662014	8.19528	2.5002e-16	1.35915e-14
ENSG00000063180	CA11	1657.38	0.595482	0.0726627	8.19515	2.50282e-16	1.35915e-14
ENSG00000146216	TTBK1	1762.29	1.18323	0.144402	8.19397	2.52754e-16	1.36977e-14
ENSG00000267296	CEBPA-DT	103.207	-1.47187	0.179661	-8.19248	2.559e-16	1.384e-14
ENSG00000225548	LINC01980	142.628	0.957047	0.116859	8.18973	2.61802e-16	1.41304e-14
ENSG00000254126	CD8B2	261.494	1.4935	0.182391	8.18847	2.64575e-16	1.42511e-14
ENSG00000175772	LINC01106	54.8997	-1.91644	0.234067	-8.18759	2.66503e-16	1.43259e-14
ENSG00000130684	ZNF337	960.143	0.81023	0.0989798	8.18581	2.70476e-16	1.45101e-14
ENSG00000100170	SLC5A1	70.3136	-2.56871	0.313833	-8.18496	2.72388e-16	1.45832e-14
ENSG00000148200	NR6A1	1284.11	-0.823054	0.100591	-8.18215	2.78819e-16	1.48975e-14
ENSG00000196557	CACNA1H	4969.14	1.04668	0.128004	8.17695	2.91125e-16	1.55238e-14
ENSG00000165029	ABCA1	1911.91	-1.06141	0.129866	-8.17312	3.00509e-16	1.5992e-14
ENSG00000170954	ZNF415	448.661	-0.649908	0.0795266	-8.1722	3.02808e-16	1.60821e-14
ENSG00000138772	ANXA3	820.98	-1.84964	0.22635	-8.17157	3.04403e-16	1.61346e-14
ENSG00000184441	NA	249.549	0.968699	0.118551	8.17118	3.05377e-16	1.61539e-14
ENSG00000165449	SLC16A9	633.861	1.24118	0.15193	8.16947	3.09742e-16	1.63523e-14
ENSG00000158125	XDH	116.921	-2.44416	0.299292	-8.16648	3.17515e-16	1.67294e-14
ENSG00000181104	F2R	715.923	-1.29405	0.158491	-8.16482	3.21903e-16	1.6927e-14
ENSG00000118271	TTR	331524	-0.957656	0.117335	-8.16175	3.30201e-16	1.7329e-14
ENSG00000272502	NA	49.6969	-1.92676	0.236125	-8.1599	3.35295e-16	1.75402e-14
ENSG00000073969	NSF	4634.94	0.611005	0.0748797	8.15981	3.35546e-16	1.75402e-14
ENSG00000155052	CNTNAP5	930.185	1.39788	0.171359	8.1576	3.41735e-16	1.78286e-14
ENSG00000267365	KCNJ2-AS1	69.2542	-1.1163	0.136958	-8.15066	3.6193e-16	1.88452e-14
ENSG00000071967	CYBRD1	110.931	3.37198	0.413751	8.14978	3.64579e-16	1.8946e-14
ENSG00000100767	PAPLN	225.58	-1.85031	0.227471	-8.13427	4.14425e-16	2.14942e-14
ENSG00000154975	CA10	280.627	-1.63349	0.200844	-8.13314	4.18295e-16	2.16527e-14
ENSG00000111913	RIPOR2	164.531	-2.43838	0.299866	-8.13156	4.23799e-16	2.18949e-14
ENSG00000084652	TXLNA	6526.12	0.334638	0.0412185	8.11864	4.71434e-16	2.43086e-14
ENSG00000272688	NA	73.8111	-1.27785	0.157545	-8.11106	5.01815e-16	2.5825e-14
ENSG00000188677	PARVB	1903.02	0.827156	0.102103	8.10121	5.44133e-16	2.79486e-14
ENSG00000057657	PRDM1	195.672	-2.7466	0.339152	-8.09843	5.56738e-16	2.85409e-14
ENSG00000245848	CEBPA	1650.55	-1.70412	0.210532	-8.09437	5.75624e-16	2.94522e-14
ENSG00000291109	CES1P1	30.3149	7.72937	0.955034	8.0933	5.80708e-16	2.96552e-14
ENSG00000106123	EPHB6	213.343	-1.50433	0.185976	-8.08885	6.02309e-16	3.06992e-14
ENSG00000116661	FBXO2	1595.91	-0.874085	0.108137	-8.08311	6.31347e-16	3.20593e-14
ENSG00000152611	CAPSL	29.2534	-5.37495	0.664961	-8.0831	6.31407e-16	3.20593e-14
ENSG00000167637	ZNF283	56.5468	-1.99863	0.247703	-8.06868	7.10641e-16	3.60135e-14
ENSG00000238034	NA	27.5333	7.01061	0.86929	8.06475	7.33869e-16	3.71198e-14
ENSG00000115641	FHL2	221.912	-3.00817	0.373022	-8.06431	7.36516e-16	3.71829e-14
ENSG00000248540	LOC283731	43.363	2.45479	0.304527	8.061	7.56738e-16	3.81313e-14
ENSG00000133805	AMPD3	2260.28	0.855915	0.106214	8.05839	7.73076e-16	3.88808e-14
ENSG00000174136	RGMB	1464.59	0.509576	0.0632412	8.05767	7.77641e-16	3.90364e-14
ENSG00000141505	ASGR1	546.014	-1.38722	0.172184	-8.05662	7.8436e-16	3.92994e-14
ENSG00000001617	SEMA3F	1343.79	1.45382	0.180626	8.04876	8.36378e-16	4.17883e-14
ENSG00000129317	PUS7L	24.3032	-4.60111	0.571663	-8.04864	8.37182e-16	4.17883e-14
ENSG00000139651	ZNF740	1929.61	-0.309908	0.0385062	-8.04826	8.39784e-16	4.18395e-14
ENSG00000148803	FUOM	121.417	-1.51865	0.189041	-8.03345	9.47728e-16	4.7129e-14
ENSG00000029153	BMAL2	989.651	0.606976	0.0755764	8.03129	9.64513e-16	4.78741e-14
ENSG00000149679	CABLES2	912.356	-0.808368	0.100693	-8.02806	9.90258e-16	4.90602e-14
ENSG00000084764	MAPRE3	4699.06	0.534383	0.0666597	8.01659	1.08725e-15	5.37652e-14
ENSG00000163923	RPL39L	90.6055	-1.86113	0.232199	-8.01523	1.09934e-15	5.42619e-14
ENSG00000088833	NSFL1C	2075.72	0.670497	0.0836985	8.01087	1.13902e-15	5.61162e-14
ENSG00000206557	TRIM71	618.974	-1.3074	0.163268	-8.00769	1.16885e-15	5.74793e-14
ENSG00000146094	DOK3	238.243	1.3482	0.168477	8.00225	1.22167e-15	5.99659e-14
ENSG00000118137	APOA1	28617.7	-1.77863	0.222348	-7.9993	1.25125e-15	6.13042e-14
ENSG00000079999	KEAP1	2821.78	0.355379	0.0444485	7.9953	1.29254e-15	6.32106e-14
ENSG00000279249	SYNAGE	541.916	1.29713	0.162537	7.98054	1.45689e-15	7.1117e-14
ENSG00000162777	DENND2D	132.53	-2.49565	0.312789	-7.97869	1.47897e-15	7.20623e-14
ENSG00000162896	PIGR	1127.27	-6.13811	0.769516	-7.97658	1.50443e-15	7.31689e-14
ENSG00000240563	L1TD1	32.3791	2.32928	0.292137	7.97325	1.54561e-15	7.50341e-14
ENSG00000119711	ALDH6A1	839.522	-1.14246	0.143308	-7.9721	1.55994e-15	7.55918e-14
ENSG00000226887	ERVMER34-1	37.2343	-2.09508	0.26299	-7.9664	1.63367e-15	7.90203e-14
ENSG00000183715	OPCML	1778.23	0.912615	0.114699	7.95663	1.76786e-15	8.53557e-14
ENSG00000125877	ITPA	585.341	1.18976	0.149606	7.95264	1.82585e-15	8.79953e-14
ENSG00000119686	FLVCR2	83.5062	-3.62093	0.455352	-7.95195	1.83604e-15	8.83263e-14
ENSG00000156500	PABIR3	42.9937	-1.59758	0.200953	-7.95003	1.86463e-15	8.95394e-14
ENSG00000290596	FAR2P2	345.498	1.66131	0.209003	7.94875	1.88397e-15	9.03048e-14
ENSG00000187957	DNER	1524.92	1.22664	0.154423	7.9434	1.96717e-15	9.41229e-14
ENSG00000103710	RASL12	52.2618	-3.56051	0.448688	-7.93538	2.09848e-15	1.00225e-13
ENSG00000170919	NA	1095.48	-0.414202	0.0522057	-7.93404	2.12133e-15	1.01135e-13
ENSG00000197857	ZNF44	761.04	-1.03071	0.129975	-7.93006	2.19031e-15	1.04236e-13
ENSG00000259869	NA	60.5029	-2.22576	0.28073	-7.92848	2.21846e-15	1.05387e-13
ENSG00000101076	HNF4A	8932.49	-0.49074	0.0619247	-7.92479	2.28534e-15	1.0837e-13
ENSG00000101255	TRIB3	835.476	1.41529	0.178611	7.92388	2.30216e-15	1.08791e-13
ENSG00000119408	NEK6	564.76	-1.67797	0.211762	-7.92386	2.30242e-15	1.08791e-13
ENSG00000124228	DDX27	3361.49	-0.435621	0.0549973	-7.92076	2.36064e-15	1.11344e-13
ENSG00000152049	KCNE4	77.7103	2.14114	0.270332	7.92042	2.36713e-15	1.11452e-13
ENSG00000254535	PABPC4L	27.1772	-3.66822	0.463247	-7.9185	2.40401e-15	1.12955e-13
ENSG00000124253	PCK1	256.271	-5.09132	0.642981	-7.91831	2.40755e-15	1.12955e-13
ENSG00000197013	ZNF429	43.573	-4.19965	0.530672	-7.91384	2.49569e-15	1.16884e-13
ENSG00000003402	CFLAR	1128.56	-3.28683	0.4156	-7.90865	2.60185e-15	1.21641e-13
ENSG00000151726	ACSL1	3012.01	-0.902293	0.114144	-7.90488	2.68195e-15	1.25165e-13
ENSG00000198286	CARD11	1013.73	1.93003	0.244208	7.90323	2.71766e-15	1.26609e-13
ENSG00000122787	AKR1D1	327.621	-3.85111	0.48788	-7.89356	2.93684e-15	1.36581e-13
ENSG00000101224	CDC25B	1348.47	1.05128	0.133242	7.89001	3.0217e-15	1.40282e-13
ENSG00000214293	APTR	887.724	-0.56447	0.071549	-7.88927	3.03962e-15	1.40867e-13
ENSG00000077063	CTTNBP2	794.666	0.895392	0.113577	7.88356	3.1818e-15	1.472e-13
ENSG00000026508	CD44	149.629	-2.7761	0.35227	-7.88062	3.2577e-15	1.50449e-13
ENSG00000196507	TCEAL3	1396.61	0.500821	0.0635688	7.8784	3.31594e-15	1.52873e-13
ENSG00000233058	NA	146.21	-3.34684	0.425523	-7.86526	3.68339e-15	1.69226e-13
ENSG00000158966	CACHD1	403.367	-1.0085	0.128219	-7.86546	3.67733e-15	1.69226e-13
ENSG00000085831	TTC39A	3538.93	0.499349	0.0635234	7.86086	3.81512e-15	1.74975e-13
ENSG00000133639	BTG1	6907.21	-0.544168	0.0692321	-7.86005	3.8397e-15	1.75799e-13
ENSG00000286403	NA	44.7692	3.63414	0.462726	7.85376	4.0374e-15	1.84532e-13
ENSG00000022277	RTF2	3058.96	-0.41917	0.0533851	-7.85182	4.1004e-15	1.8709e-13
ENSG00000143816	WNT9A	714.042	1.13427	0.144516	7.84878	4.2009e-15	1.91346e-13
ENSG00000125846	ZNF133	656.55	0.799399	0.101879	7.84657	4.27568e-15	1.94419e-13
ENSG00000250722	SELENOP	8607.25	-2.18451	0.278453	-7.84517	4.32381e-15	1.96271e-13
ENSG00000175262	CIROZ	979.464	1.2864	0.163988	7.84448	4.34762e-15	1.97015e-13
ENSG00000102349	KLF8	11.8202	-4.88362	0.622619	-7.84367	4.37576e-15	1.97953e-13
ENSG00000134184	GSTM1	796.199	0.606118	0.0772927	7.84186	4.43918e-15	2.0048e-13
ENSG00000198889	DCAF12L1	20.452	-6.49372	0.829027	-7.83294	4.76592e-15	2.14871e-13
ENSG00000089199	CHGB	31781.9	1.7191	0.219732	7.82365	5.13152e-15	2.30962e-13
ENSG00000186603	HPDL	24.1397	-2.61753	0.334768	-7.81893	5.32756e-15	2.39379e-13
ENSG00000165752	STK32C	686.884	0.731563	0.0936293	7.8134	5.56654e-15	2.49695e-13
ENSG00000284776	NA	299.741	1.1294	0.144656	7.80744	5.83598e-15	2.6134e-13
ENSG00000176769	TCERG1L	151.036	1.82684	0.233994	7.80723	5.84601e-15	2.61348e-13
ENSG00000127870	RNF6	2214.56	0.334012	0.0428016	7.80373	6.01022e-15	2.68238e-13
ENSG00000152969	JAKMIP1	797.672	0.764879	0.0980286	7.80261	6.06396e-15	2.70182e-13
ENSG00000260034	LCMT1-AS2	38.0905	-2.52873	0.324185	-7.80028	6.17718e-15	2.74766e-13
ENSG00000031003	FAM13B	1202.52	0.538411	0.0690547	7.79687	6.34622e-15	2.81813e-13
ENSG00000204588	LINC01123	55.3159	-1.52138	0.195151	-7.7959	6.39517e-15	2.83512e-13
ENSG00000104213	PDGFRL	284.814	0.701199	0.0901065	7.78189	7.14482e-15	3.16218e-13
ENSG00000117834	SLC5A9	837.932	-1.32088	0.169827	-7.77781	7.37902e-15	3.2604e-13
ENSG00000172053	QARS1	6855.9	-0.348919	0.0448867	-7.77333	7.64475e-15	3.3722e-13
ENSG00000234745	HLA-B	12085.8	-1.70824	0.219823	-7.771	7.78693e-15	3.42922e-13
ENSG00000162426	SLC45A1	300.933	0.716018	0.0921715	7.76832	7.9533e-15	3.49669e-13
ENSG00000115919	KYNU	30.4164	-4.42995	0.570368	-7.76684	8.04706e-15	3.53206e-13
ENSG00000196358	NTNG2	1174.79	1.49079	0.192055	7.7623	8.34021e-15	3.65469e-13
ENSG00000290769	NA	38.7074	-2.71001	0.349186	-7.76093	8.43058e-15	3.68821e-13
ENSG00000171291	ZNF439	183.994	-3.1193	0.401998	-7.75948	8.52789e-15	3.72464e-13
ENSG00000065308	TRAM2	1216.32	-1.08185	0.139478	-7.75638	8.7385e-15	3.81036e-13
ENSG00000091138	SLC26A3	551.62	-3.90287	0.503331	-7.75407	8.89902e-15	3.87399e-13
ENSG00000101150	TPD52L2	5653.76	-0.420395	0.054223	-7.75307	8.96957e-15	3.89831e-13
ENSG00000139354	GAS2L3	758.129	1.11128	0.143339	7.75279	8.98939e-15	3.90054e-13
ENSG00000187955	COL14A1	474.347	-2.61045	0.336819	-7.7503	9.16782e-15	3.97148e-13
ENSG00000250510	GPR162	826.842	1.3655	0.176412	7.74044	9.90766e-15	4.28498e-13
ENSG00000109466	KLHL2	1697.18	0.588842	0.0760962	7.73813	1.00891e-14	4.35634e-13
ENSG00000106331	PAX4	3740.46	1.06262	0.137377	7.7351	1.03319e-14	4.45394e-13
ENSG00000130508	PXDN	5988.17	-0.872527	0.11281	-7.7345	1.03807e-14	4.46773e-13
ENSG00000114113	RBP2	726.21	-5.55013	0.717604	-7.73426	1.04009e-14	4.46918e-13
ENSG00000127324	TSPAN8	243.703	-4.54201	0.587322	-7.73342	1.04692e-14	4.49126e-13
ENSG00000155657	TTN	133.474	-1.46107	0.189099	-7.7265	1.10548e-14	4.72772e-13
ENSG00000115850	LCT	4784.11	-5.38198	0.696562	-7.72648	1.1056e-14	4.72772e-13
ENSG00000137941	TTLL7	1219.48	0.804123	0.104101	7.72442	1.12364e-14	4.79717e-13
ENSG00000184828	ZBTB7C	700.44	1.42841	0.184941	7.7236	1.13093e-14	4.82052e-13
ENSG00000135842	NIBAN1	173.003	-1.3452	0.174242	-7.72032	1.16037e-14	4.9381e-13
ENSG00000101115	SALL4	1044.04	-0.909582	0.117843	-7.71857	1.17641e-14	4.99831e-13
ENSG00000196476	C20orf96	826.235	0.992548	0.128604	7.71785	1.18306e-14	5.01854e-13
ENSG00000204128	C2orf72	2628.8	-1.06812	0.138408	-7.71716	1.18954e-14	5.03801e-13
ENSG00000099617	EFNA2	291.785	-0.863436	0.111984	-7.71036	1.25462e-14	5.30514e-13
ENSG00000281880	PAX6-AS1	192.149	0.970091	0.125886	7.70613	1.29694e-14	5.4754e-13
ENSG00000104537	ANXA13	1401.73	-3.14754	0.408517	-7.7048	1.31051e-14	5.5239e-13
ENSG00000211445	GPX3	14579.5	0.922147	0.119691	7.70442	1.31442e-14	5.5316e-13
ENSG00000254598	CSNK2A3	636.247	0.740322	0.0961629	7.69862	1.37545e-14	5.7793e-13
ENSG00000171858	RPS21	4349.18	-0.713106	0.0926392	-7.69768	1.38562e-14	5.80841e-13
ENSG00000189077	TMEM120A	839.316	-0.52979	0.0688256	-7.69757	1.38676e-14	5.80841e-13
ENSG00000293492	NUDT16L2P	287.196	-0.752746	0.0978159	-7.69554	1.40902e-14	5.89238e-13
ENSG00000197928	ZNF677	7.74542	-6.97236	0.906123	-7.69472	1.41808e-14	5.92094e-13
ENSG00000162817	C1orf115	624.188	-1.92401	0.250096	-7.69308	1.43629e-14	5.98756e-13
ENSG00000184216	IRAK1	5478.82	0.593847	0.0772087	7.69145	1.45473e-14	6.0549e-13
ENSG00000164929	BAALC	3841.39	0.638691	0.0830829	7.68739	1.50163e-14	6.24035e-13
ENSG00000028137	TNFRSF1B	34.9008	-3.42781	0.446216	-7.68196	1.56673e-14	6.5007e-13
ENSG00000189221	MAOA	713.651	-2.98379	0.388448	-7.68131	1.57468e-14	6.5235e-13
ENSG00000144645	OSBPL10	1328.05	0.38905	0.0506633	7.67913	1.6017e-14	6.6251e-13
ENSG00000158296	SLC13A3	188.502	-1.10844	0.14435	-7.67881	1.60568e-14	6.63125e-13
ENSG00000167972	ABCA3	4944.73	0.633668	0.0825337	7.67769	1.6198e-14	6.67916e-13
ENSG00000184254	ALDH1A3	244.991	-5.07285	0.661082	-7.67356	1.67286e-14	6.88727e-13
ENSG00000101161	PRPF6	4743.52	-0.444692	0.0579531	-7.67331	1.67618e-14	6.89024e-13
ENSG00000188171	ZNF626	10.3828	-6.91091	0.90085	-7.67154	1.69938e-14	6.9748e-13
ENSG00000132970	WASF3	3218.8	0.474623	0.0618824	7.66975	1.72326e-14	7.0619e-13
ENSG00000173559	NABP1	210.144	-2.99562	0.390718	-7.66695	1.76136e-14	7.20691e-13
ENSG00000126775	ATG14	700.95	-0.54633	0.0713137	-7.66093	1.84585e-14	7.541e-13
ENSG00000157240	FZD1	2908.14	0.845066	0.110319	7.66023	1.85599e-14	7.5708e-13
ENSG00000241224	C3orf85	19.6683	-4.25203	0.55529	-7.65731	1.89861e-14	7.73278e-13
ENSG00000290901	NA	27.9569	-5.14061	0.671615	-7.65411	1.94653e-14	7.91579e-13
ENSG00000108924	HLF	329.634	1.20167	0.157025	7.65272	1.96767e-14	7.98954e-13
ENSG00000197461	PDGFA	2458.03	-0.879215	0.114894	-7.65239	1.97278e-14	7.99803e-13
ENSG00000121898	CPXM2	456.797	-4.40886	0.576386	-7.64915	2.02308e-14	8.18945e-13
ENSG00000116991	SIPA1L2	2430.9	0.540366	0.0706628	7.6471	2.0556e-14	8.30842e-13
ENSG00000101365	IDH3B	1931.32	0.634665	0.0830083	7.64579	2.07661e-14	8.3806e-13
ENSG00000150768	DLAT	1692.82	-0.450652	0.0589575	-7.64368	2.11099e-14	8.50644e-13
ENSG00000234224	TMEM229A	34.428	-2.34831	0.307272	-7.64244	2.13147e-14	8.57594e-13
ENSG00000102924	CBLN1	5272.75	1.76887	0.23151	7.64061	2.16199e-14	8.68556e-13
ENSG00000169189	NSMCE1	362.08	-0.626838	0.0820591	-7.63886	2.19157e-14	8.79111e-13
ENSG00000136160	EDNRB	51.1343	-4.26149	0.558362	-7.63212	2.30924e-14	9.24914e-13
ENSG00000269834	ZNF528-AS1	119.827	-2.33149	0.306008	-7.61905	2.55545e-14	1.02199e-12
ENSG00000184635	ZNF93	10.1011	-6.83453	0.897511	-7.61499	2.6372e-14	1.05309e-12
ENSG00000156076	WIF1	20.6657	-4.95508	0.651088	-7.61046	2.73118e-14	1.08898e-12
ENSG00000138678	GPAT3	175.692	-2.60483	0.342405	-7.60746	2.79529e-14	1.11288e-12
ENSG00000133069	TMCC2	1152.75	0.833074	0.109547	7.60471	2.85536e-14	1.13509e-12
ENSG00000089356	FXYD3	802.515	2.21906	0.292063	7.59788	3.01024e-14	1.19487e-12
ENSG00000178386	ZNF223	238.908	-0.73676	0.09698	-7.59703	3.02995e-14	1.2009e-12
ENSG00000135409	AMHR2	175.871	-1.17631	0.15487	-7.59548	3.06664e-14	1.21363e-12
ENSG00000107897	ACBD5	2076.92	0.436441	0.057495	7.59093	3.17612e-14	1.25509e-12
ENSG00000054219	LY75	61.9196	-2.52828	0.333248	-7.5868	3.27913e-14	1.29387e-12
ENSG00000244067	GSTA2	1779.42	-4.49205	0.592195	-7.58543	3.31385e-14	1.30563e-12
ENSG00000173237	C11orf86	13.3299	-6.75444	0.891021	-7.58057	3.44045e-14	1.3535e-12
ENSG00000256417	NA	30.4522	2.33114	0.307543	7.57991	3.45807e-14	1.35842e-12
ENSG00000162571	TTLL10	417.436	1.23418	0.162843	7.57896	3.48347e-14	1.36637e-12
ENSG00000166289	PLEKHF1	146.516	-0.857134	0.113141	-7.57579	3.56944e-14	1.39803e-12
ENSG00000144820	ADGRG7	534.601	-4.3304	0.571775	-7.57362	3.62974e-14	1.41955e-12
ENSG00000223572	CKMT1B	1827.98	0.810864	0.107129	7.56907	3.7591e-14	1.46798e-12
ENSG00000071564	TCF3	4455.67	-0.492934	0.0651288	-7.56861	3.77242e-14	1.47102e-12
ENSG00000280339	NA	16.0128	-2.4024	0.317517	-7.56619	3.84321e-14	1.49424e-12
ENSG00000116962	NID1	868.067	-2.25962	0.298645	-7.56626	3.84133e-14	1.49424e-12
ENSG00000111727	HCFC2	878.589	0.467626	0.0618106	7.56546	3.86486e-14	1.50046e-12
ENSG00000188157	AGRN	12453.3	-0.672066	0.0888391	-7.56498	3.87934e-14	1.50388e-12
ENSG00000144366	GULP1	1182.46	-1.10578	0.146239	-7.56146	3.98566e-14	1.54285e-12
ENSG00000174943	KCTD13	1172.77	0.507257	0.0670888	7.56097	4.00062e-14	1.54638e-12
ENSG00000175591	P2RY2	50.3536	-3.28694	0.434812	-7.55946	4.0475e-14	1.56223e-12
ENSG00000053108	FSTL4	299.955	1.32984	0.176093	7.55192	4.28896e-14	1.65263e-12
ENSG00000139540	SLC39A5	3091.81	-0.994213	0.131659	-7.55141	4.30577e-14	1.65263e-12
ENSG00000161653	NAGS	520.971	1.3462	0.178272	7.55134	4.30798e-14	1.65263e-12
ENSG00000053747	LAMA3	395.914	-2.19181	0.290257	-7.5513	4.30937e-14	1.65263e-12
ENSG00000134321	RSAD2	568.891	1.22734	0.162536	7.55119	4.31284e-14	1.65263e-12
ENSG00000175305	CCNE2	142.351	1.25126	0.165783	7.54756	4.43474e-14	1.69689e-12
ENSG00000286188	NA	78.2535	2.02954	0.268915	7.54714	4.44916e-14	1.69996e-12
ENSG00000095777	MYO3A	1564.78	0.612122	0.0811747	7.54079	4.6713e-14	1.78227e-12
ENSG00000150893	FREM2	1631.47	-1.4285	0.189498	-7.53833	4.76037e-14	1.81366e-12
ENSG00000184588	PDE4B	104.497	2.09753	0.27835	7.53558	4.86157e-14	1.84956e-12
ENSG00000184261	KCNK12	79.2616	-1.45996	0.193946	-7.52764	5.16644e-14	1.96273e-12
ENSG00000084674	APOB	10337.5	-3.46109	0.460086	-7.5227	5.36563e-14	2.03549e-12
ENSG00000103852	TTC23	400.658	-0.560811	0.0745897	-7.51861	5.53628e-14	2.09723e-12
ENSG00000147647	DPYS	15.2892	-6.4993	0.864465	-7.51829	5.54989e-14	2.09939e-12
ENSG00000176293	ZNF135	297.632	-1.48851	0.198278	-7.50719	6.04081e-14	2.281e-12
ENSG00000077235	GTF3C1	10847.6	0.474167	0.0631628	7.50706	6.04716e-14	2.281e-12
ENSG00000082397	EPB41L3	7599.62	0.695349	0.0926862	7.50219	6.27602e-14	2.36397e-12
ENSG00000163322	ABRAXAS1	354.095	-0.737444	0.0983618	-7.49726	6.51639e-14	2.45103e-12
ENSG00000176438	SYNE3	403.952	-1.01612	0.135587	-7.49424	6.66813e-14	2.50456e-12
ENSG00000289621	NA	13.0276	-5.81982	0.777268	-7.48754	7.01764e-14	2.63211e-12
ENSG00000110841	PPFIBP1	1973.99	0.695939	0.0929831	7.48458	7.17776e-14	2.68837e-12
ENSG00000290851	NA	273.872	-1.33277	0.178239	-7.47743	7.57879e-14	2.83457e-12
ENSG00000036672	USP2	976.536	-0.451534	0.0603957	-7.47626	7.64664e-14	2.85593e-12
ENSG00000160181	TFF2	67.4469	-2.33475	0.312399	-7.4736	7.80309e-14	2.91027e-12
ENSG00000180089	TMEM86B	1435.28	-0.659955	0.0883253	-7.47187	7.90625e-14	2.94461e-12
ENSG00000149658	YTHDF1	4338.84	-0.418921	0.0560807	-7.46997	8.02134e-14	2.98329e-12
ENSG00000129538	RNASE1	488.902	-3.87248	0.519074	-7.46036	8.62891e-14	3.20477e-12
ENSG00000105852	PON3	6.56723	-6.694	0.89833	-7.4516	9.22122e-14	3.41997e-12
ENSG00000151729	SLC25A4	2960.75	0.292248	0.0392418	7.44737	9.52215e-14	3.52665e-12
ENSG00000081913	PHLPP1	801.859	-0.431155	0.0579065	-7.44571	9.64257e-14	3.56627e-12
ENSG00000047597	XK	360.196	0.955658	0.128358	7.44524	9.67666e-14	3.57391e-12
ENSG00000167778	SPRYD3	2668.78	0.43084	0.0578779	7.44395	9.77164e-14	3.60397e-12
ENSG00000148175	STOM	1175.69	-3.15435	0.423888	-7.44147	9.95681e-14	3.66717e-12
ENSG00000145284	SCD5	573.611	-1.30112	0.174914	-7.43861	1.0175e-13	3.74235e-12
ENSG00000122507	BBS9	876.736	-0.720913	0.0969598	-7.43517	1.0443e-13	3.83559e-12
ENSG00000119121	TRPM6	274.068	-2.40911	0.324089	-7.43349	1.0577e-13	3.87944e-12
ENSG00000233975	NA	51.2477	2.35795	0.317219	7.4332	1.06005e-13	3.8827e-12
ENSG00000108852	MPP2	2631.22	1.06479	0.143408	7.4249	1.12866e-13	4.12833e-12
ENSG00000136235	GPNMB	142.481	2.49817	0.33647	7.42464	1.13088e-13	4.13074e-12
ENSG00000110042	DTX4	1282.6	-0.594055	0.0800425	-7.42174	1.15591e-13	4.21637e-12
ENSG00000196549	MME	3505.3	1.89491	0.255361	7.42055	1.16638e-13	4.2483e-12
ENSG00000135406	PRPH	173.847	2.61158	0.351947	7.42038	1.16786e-13	4.2483e-12
ENSG00000198502	HLA-DRB5	59.6269	-4.42871	0.59695	-7.4189	1.18101e-13	4.29025e-12
ENSG00000089177	KIF16B	714.147	0.686501	0.0925881	7.41457	1.22022e-13	4.42665e-12
ENSG00000132819	RBM38	675.514	-0.671279	0.090555	-7.41294	1.23533e-13	4.47535e-12
ENSG00000173638	SLC19A1	675.034	-0.657681	0.0887403	-7.4113	1.2507e-13	4.52483e-12
ENSG00000125835	SNRPB	3051.1	0.739701	0.0998674	7.40683	1.29354e-13	4.67346e-12
ENSG00000225339	NA	136.705	1.01592	0.137248	7.40209	1.34061e-13	4.83693e-12
ENSG00000143845	ETNK2	995.529	-0.760607	0.102797	-7.3991	1.37106e-13	4.9401e-12
ENSG00000108622	ICAM2	25.521	3.08433	0.416891	7.39842	1.37816e-13	4.95894e-12
ENSG00000113580	NR3C1	4238.41	0.52668	0.0712202	7.39508	1.4132e-13	5.07816e-12
ENSG00000251191	LINC00589	116.328	1.67029	0.225873	7.39485	1.41564e-13	5.08006e-12
ENSG00000078699	CBFA2T2	5220.96	-0.308911	0.0417757	-7.39451	1.41927e-13	5.08621e-12
ENSG00000105251	SHD	39.05	-1.5137	0.204958	-7.3854	1.5199e-13	5.43948e-12
ENSG00000103534	TMC5	41.4854	-2.02028	0.273564	-7.38504	1.52403e-13	5.44692e-12
ENSG00000106348	IMPDH1	5571.86	1.34093	0.181614	7.38339	1.54315e-13	5.50784e-12
ENSG00000143369	ECM1	124.758	-0.952365	0.129002	-7.38258	1.55251e-13	5.5338e-12
ENSG00000011332	DPF1	225.427	1.10183	0.149256	7.38218	1.5572e-13	5.54311e-12
ENSG00000280165	PCDH20	2204.84	0.534804	0.07245	7.38169	1.56289e-13	5.55591e-12
ENSG00000280229	NA	415.621	1.11541	0.1512	7.37703	1.61859e-13	5.74622e-12
ENSG00000105289	TJP3	624.17	-1.02174	0.13852	-7.37611	1.6298e-13	5.77462e-12
ENSG00000162482	AKR7A3	137.476	1.50584	0.204153	7.37602	1.63094e-13	5.77462e-12
ENSG00000137501	SYTL2	419.412	-1.84534	0.250371	-7.37044	1.70068e-13	6.01353e-12
ENSG00000158480	SPATA2	1703.59	-0.691729	0.0938784	-7.36835	1.72752e-13	6.1003e-12
ENSG00000066405	CLDN18	1697.61	-0.923786	0.125419	-7.36561	1.76345e-13	6.21891e-12
ENSG00000250903	GMDS-DT	343.238	-0.605752	0.0822597	-7.36389	1.78621e-13	6.29083e-12
ENSG00000166035	LIPC	806.106	-1.92304	0.261264	-7.36054	1.83169e-13	6.44244e-12
ENSG00000185386	MAPK11	1678.48	0.903281	0.122754	7.35844	1.86078e-13	6.53367e-12
ENSG00000146215	CRIP3	264.853	-1.01781	0.138321	-7.35831	1.86255e-13	6.53367e-12
ENSG00000100024	UPB1	115.939	-1.10529	0.15027	-7.35533	1.90458e-13	6.6723e-12
ENSG00000113889	KNG1	191.133	-6.49897	0.884374	-7.34867	2.0019e-13	6.99753e-12
ENSG00000143502	SUSD4	1239.13	1.78384	0.242745	7.34862	2.00268e-13	6.99753e-12
ENSG00000139144	PIK3C2G	37.572	-2.20095	0.299625	-7.34567	2.04735e-13	7.1442e-12
ENSG00000151690	MFSD6	4089.54	0.491467	0.0669244	7.34361	2.07914e-13	7.24268e-12
ENSG00000124613	ZNF391	253.628	-0.950883	0.129487	-7.34349	2.08102e-13	7.24268e-12
ENSG00000272141	NA	69.0637	1.8418	0.250924	7.34009	2.13446e-13	7.41893e-12
ENSG00000165259	HDX	386.512	0.803232	0.109443	7.33926	2.1478e-13	7.45552e-12
ENSG00000131848	ZSCAN5A	27.4147	3.96014	0.539953	7.33423	2.22995e-13	7.73058e-12
ENSG00000197586	ENTPD6	2954.86	0.727935	0.0992589	7.3337	2.23888e-13	7.74311e-12
ENSG00000117592	PRDX6	3585.28	-0.526872	0.0718429	-7.33367	2.23939e-13	7.74311e-12
ENSG00000104112	SCG3	14982.8	0.686585	0.0936412	7.33208	2.26608e-13	7.82518e-12
ENSG00000230663	NA	8.17906	-6.5611	0.895127	-7.3298	2.30497e-13	7.94916e-12
ENSG00000099937	SERPIND1	1947.26	-1.35634	0.185083	-7.32829	2.33106e-13	8.02871e-12
ENSG00000173531	MST1	2696.77	-1.16051	0.158432	-7.32496	2.38974e-13	8.22015e-12
ENSG00000243649	CFB	1808.02	-1.46174	0.199562	-7.3247	2.3943e-13	8.22518e-12
ENSG00000072858	SIDT1	102.534	1.9854	0.271128	7.32274	2.42963e-13	8.33577e-12
ENSG00000145431	PDGFC	236.223	-1.037	0.141628	-7.32204	2.44228e-13	8.36835e-12
ENSG00000132792	CTNNBL1	1574.77	-0.509419	0.0695772	-7.32163	2.44985e-13	8.38348e-12
ENSG00000197935	ZNF311	20.0713	-2.12781	0.290644	-7.321	2.4613e-13	8.41181e-12
ENSG00000237289	CKMT1B	2222.21	0.82172	0.112331	7.31519	2.57016e-13	8.77256e-12
ENSG00000153790	SPMIP4	302.495	-0.613211	0.0840414	-7.29654	2.95266e-13	1.00652e-11
ENSG00000146477	SLC22A3	84.5337	-2.50231	0.343259	-7.28986	3.1027e-13	1.05631e-11
ENSG00000133101	CCNA1	211.692	0.986911	0.135434	7.28701	3.169e-13	1.0775e-11
ENSG00000163581	SLC2A2	96.6485	-2.86338	0.393164	-7.28292	3.26683e-13	1.10934e-11
ENSG00000197647	ZNF433	140.051	-1.001	0.137486	-7.28074	3.31997e-13	1.12595e-11
ENSG00000258789	NA	22.3938	-3.08071	0.423724	-7.27057	3.57973e-13	1.2125e-11
ENSG00000104450	SPAG1	671.687	0.517711	0.0712326	7.2679	3.6511e-13	1.23509e-11
ENSG00000113492	AGXT2	7.83476	-6.46117	0.889355	-7.26501	3.73005e-13	1.2602e-11
ENSG00000143382	ADAMTSL4	441.747	-1.15129	0.158524	-7.26256	3.79837e-13	1.28165e-11
ENSG00000185404	SP140L	256.099	1.35451	0.186571	7.26002	3.8702e-13	1.30423e-11
ENSG00000163631	ALB	3727.68	-4.44815	0.61311	-7.25507	4.01466e-13	1.35119e-11
ENSG00000000003	TSPAN6	942.41	-0.877667	0.120985	-7.25436	4.03578e-13	1.35658e-11
ENSG00000141433	ADCYAP1	252.902	0.85256	0.117609	7.2491	4.19542e-13	1.40846e-11
ENSG00000112494	UNC93A	352.839	-2.3428	0.323197	-7.24885	4.20329e-13	1.40932e-11
ENSG00000170873	MTSS1	7761.66	0.717602	0.0990235	7.24678	4.26781e-13	1.42915e-11
ENSG00000205413	SAMD9	329.347	1.10531	0.152556	7.2453	4.31474e-13	1.44305e-11
ENSG00000001626	CFTR	201.148	-2.58589	0.357117	-7.24102	4.45335e-13	1.48753e-11
ENSG00000242110	AMACR	3746.93	0.632961	0.0874405	7.23876	4.52799e-13	1.51056e-11
ENSG00000100599	RIN3	126.433	-2.48856	0.344088	-7.23235	4.74716e-13	1.58169e-11
ENSG00000101442	ACTR5	288.946	-0.621996	0.0860241	-7.23049	4.81257e-13	1.60148e-11
ENSG00000104447	TRPS1	678.482	0.633626	0.0876365	7.23016	4.82413e-13	1.60331e-11
ENSG00000182871	COL18A1	12771.4	-0.860369	0.119062	-7.22624	4.96536e-13	1.64819e-11
ENSG00000142583	SLC2A5	141.526	-4.99325	0.691022	-7.22589	4.97836e-13	1.65044e-11
ENSG00000198865	CCDC152	36.1309	-2.07924	0.287831	-7.22381	5.05523e-13	1.67383e-11
ENSG00000088854	DNAAF9	903.338	0.781931	0.108378	7.21483	5.40028e-13	1.78586e-11
ENSG00000198225	FKBP1C	94.5029	0.913064	0.126575	7.21361	5.44871e-13	1.79963e-11
ENSG00000088888	MAVS	5544.92	0.75882	0.105202	7.21295	5.47537e-13	1.80619e-11
ENSG00000179348	GATA2	609.961	2.32996	0.323051	7.21238	5.49827e-13	1.8115e-11
ENSG00000186577	SMIM29	769.221	0.413411	0.0573467	7.20897	5.63764e-13	1.85511e-11
ENSG00000143061	IGSF3	1863.1	-0.880013	0.122123	-7.20597	5.76316e-13	1.89407e-11
ENSG00000167178	ISLR2	448.363	3.01835	0.419048	7.20287	5.89599e-13	1.93533e-11
ENSG00000175600	SUGCT	35.5016	-1.58121	0.21963	-7.19942	6.04693e-13	1.98242e-11
ENSG00000180616	SSTR2	7795.56	0.708064	0.098407	7.19526	6.2341e-13	2.04126e-11
ENSG00000189325	BNIP5	321.416	-3.42707	0.476389	-7.19385	6.29906e-13	2.05999e-11
ENSG00000101680	LAMA1	4428.26	-2.11851	0.294574	-7.19178	6.39509e-13	2.08883e-11
ENSG00000138308	PLA2G12B	196.083	-2.51455	0.349694	-7.19072	6.44511e-13	2.10258e-11
ENSG00000147003	CLTRN	163.673	-2.13276	0.296769	-7.18661	6.64197e-13	2.16414e-11
ENSG00000184500	PROS1	1155.72	-1.35481	0.188568	-7.18473	6.734e-13	2.19144e-11
ENSG00000114316	USP4	1604.08	-0.3365	0.0468496	-7.18255	6.84232e-13	2.22387e-11
ENSG00000159212	CLIC6	545.718	-3.07245	0.427776	-7.18239	6.85041e-13	2.22387e-11
ENSG00000107957	SH3PXD2A	3805.63	0.475415	0.0662197	7.17937	7.0034e-13	2.27076e-11
ENSG00000162951	LRRTM1	1247.15	-0.551606	0.0768422	-7.17842	7.05198e-13	2.28372e-11
ENSG00000197444	OGDHL	1451.8	0.541458	0.0754351	7.17779	7.0845e-13	2.29146e-11
ENSG00000232237	ASCL5	34.8686	2.33441	0.325374	7.17455	7.25479e-13	2.34369e-11
ENSG00000114631	PODXL2	5180.92	0.544893	0.075973	7.17219	7.38056e-13	2.38142e-11
ENSG00000165475	CRYL1	1166.93	-1.02977	0.143612	-7.17053	7.47099e-13	2.40767e-11
ENSG00000134954	ETS1	624.875	0.475609	0.0663793	7.16503	7.77715e-13	2.5033e-11
ENSG00000168175	MAPK1IP1L	4426.06	0.340036	0.047463	7.16422	7.82303e-13	2.51502e-11
ENSG00000013725	CD6	139.161	1.51273	0.211313	7.15871	8.14415e-13	2.61509e-11
ENSG00000026297	RNASET2	938.257	-0.617722	0.0863258	-7.15571	8.32386e-13	2.66957e-11
ENSG00000198053	SIRPA	2422.1	0.917107	0.128227	7.1522	8.53997e-13	2.73557e-11
ENSG00000150687	PRSS23	2973.56	-1.26481	0.176991	-7.14616	8.92364e-13	2.85503e-11
ENSG00000063438	AHRR	223.534	2.47813	0.346794	7.14583	8.9453e-13	2.85851e-11
ENSG00000101605	MYOM1	218.847	-1.26813	0.17749	-7.1448	9.0128e-13	2.87662e-11
ENSG00000152076	CCDC74B	563.038	0.849558	0.118919	7.14402	9.06395e-13	2.88947e-11
ENSG00000124942	AHNAK	2574.49	-2.14903	0.300935	-7.1412	9.25196e-13	2.94392e-11
ENSG00000121005	CRISPLD1	2617.59	0.82178	0.115077	7.14113	9.25693e-13	2.94392e-11
ENSG00000125875	TBC1D20	3344.73	0.697233	0.0976413	7.14076	9.28158e-13	2.94823e-11
ENSG00000225792	SNX10-AS1	114.895	1.24729	0.174744	7.13782	9.48248e-13	3.00845e-11
ENSG00000163947	ARHGEF3	2048.19	0.589328	0.0825814	7.13633	9.58589e-13	3.03763e-11
ENSG00000128294	TPST2	3417.73	0.888837	0.124565	7.13554	9.64053e-13	3.0513e-11
ENSG00000281852	LINC00891	18.6694	3.30838	0.464163	7.12763	1.02108e-12	3.22796e-11
ENSG00000102290	PCDH11X	88.2199	1.23381	0.173189	7.12405	1.04798e-12	3.30905e-11
ENSG00000135638	EMX1	287.317	-1.4396	0.20214	-7.12179	1.06533e-12	3.35983e-11
ENSG00000158764	ITLN2	40.9282	-2.77583	0.389795	-7.12127	1.06939e-12	3.36863e-11
ENSG00000283526	PRRT1B	1488.27	-1.66686	0.234264	-7.11529	1.11674e-12	3.51364e-11
ENSG00000110514	MADD	9225.33	0.342707	0.0482007	7.11	1.16042e-12	3.64673e-11
ENSG00000101004	NINL	2011.35	0.841717	0.118399	7.10916	1.1675e-12	3.66467e-11
ENSG00000138119	MYOF	1098.54	-2.9789	0.419099	-7.10787	1.17851e-12	3.69485e-11
ENSG00000103888	CEMIP	69.9496	1.40177	0.197278	7.10555	1.19844e-12	3.75289e-11
ENSG00000290792	NA	655.875	0.613695	0.0863971	7.10319	1.21912e-12	3.81317e-11
ENSG00000163395	IGFN1	116.83	2.80685	0.395251	7.10144	1.23464e-12	3.85315e-11
ENSG00000108242	CYP2C18	23.8072	-4.5344	0.63852	-7.10142	1.23481e-12	3.85315e-11
ENSG00000196417	ZNF765	489.715	-0.549762	0.0774503	-7.09825	1.26344e-12	3.93788e-11
ENSG00000260604	NA	41.0591	-3.96788	0.559114	-7.09674	1.27734e-12	3.97654e-11
ENSG00000182271	TMIGD1	9.46254	-6.26125	0.882372	-7.09592	1.28491e-12	3.99541e-11
ENSG00000019582	CD74	4689.66	1.50504	0.212174	7.09343	1.30824e-12	4.05866e-11
ENSG00000180596	H2BC4	487.332	1.02713	0.1448	7.09343	1.30831e-12	4.05866e-11
ENSG00000163347	CLDN1	1087.66	-1.71376	0.241754	-7.08885	1.35227e-12	4.19016e-11
ENSG00000080802	CNOT4	1234.34	0.291437	0.0411658	7.07959	1.44583e-12	4.47049e-11
ENSG00000129990	SYT5	3489.33	1.17981	0.166651	7.07956	1.44611e-12	4.47049e-11
ENSG00000157110	RBPMS	1411.23	-0.865789	0.122386	-7.07427	1.50239e-12	4.63908e-11
ENSG00000163623	NKX6-1	10133.9	1.09709	0.155143	7.07147	1.53297e-12	4.728e-11
ENSG00000108106	UBE2S	2158.62	0.409467	0.0579091	7.07085	1.53983e-12	4.74365e-11
ENSG00000108861	DUSP3	8008	0.310255	0.0438966	7.06786	1.57342e-12	4.84149e-11
ENSG00000287281	LOC107985177	229.026	1.27246	0.180057	7.06698	1.58338e-12	4.8665e-11
ENSG00000172782	FADS6	71.5017	-2.36708	0.335003	-7.06585	1.59637e-12	4.90076e-11
ENSG00000081479	LRP2	180.98	-1.54436	0.21858	-7.06541	1.60138e-12	4.91048e-11
ENSG00000158806	NPM2	1099.09	0.533574	0.0755376	7.0637	1.62132e-12	4.96587e-11
ENSG00000165476	REEP3	3988.72	0.366406	0.0518962	7.06035	1.66078e-12	5.08088e-11
ENSG00000137809	ITGA11	83.705	-2.87384	0.407054	-7.0601	1.66387e-12	5.08446e-11
ENSG00000186834	HEXIM1	3021.2	0.512668	0.0726344	7.0582	1.68677e-12	5.14851e-11
ENSG00000131051	RBM39	12084.8	-0.473202	0.067085	-7.05376	1.74147e-12	5.30939e-11
ENSG00000160182	TFF1	295.642	-2.0061	0.284464	-7.0522	1.76115e-12	5.36323e-11
ENSG00000261514	NA	32.08	2.76233	0.391963	7.04743	1.82249e-12	5.54366e-11
ENSG00000005486	RHBDD2	10466.5	0.335705	0.0476436	7.04617	1.83904e-12	5.58762e-11
ENSG00000196757	ZNF700	356.607	-0.791124	0.112353	-7.04141	1.90307e-12	5.77556e-11
ENSG00000168952	STXBP6	665.258	-0.795118	0.112933	-7.0406	1.91418e-12	5.80264e-11
ENSG00000180720	CHRM4	436.087	1.18629	0.168506	7.04003	1.92193e-12	5.81949e-11
ENSG00000186479	RGS7BP	257.018	1.10957	0.157677	7.03695	1.96492e-12	5.94287e-11
ENSG00000104267	CA2	776.868	-1.51539	0.215372	-7.03613	1.97653e-12	5.97118e-11
ENSG00000132821	VSTM2L	6878.56	-0.833323	0.118444	-7.03556	1.98458e-12	5.98871e-11
ENSG00000170624	SGCD	1861.14	-1.12371	0.159751	-7.03411	2.00538e-12	6.04257e-11
ENSG00000157992	KRTCAP3	375.662	-0.905899	0.128789	-7.034	2.00698e-12	6.04257e-11
ENSG00000262246	CORO7	4413.09	0.678757	0.0965077	7.03319	2.01871e-12	6.07098e-11
ENSG00000160753	RUSC1	2247.36	0.451133	0.064175	7.02973	2.06933e-12	6.21617e-11
ENSG00000143641	GALNT2	3920.48	-0.381667	0.0542972	-7.02921	2.07701e-12	6.23222e-11
ENSG00000137877	SPTBN5	46.0088	-1.45995	0.207719	-7.0285	2.08767e-12	6.25713e-11
ENSG00000145685	LHFPL2	646.923	-0.975434	0.1388	-7.02761	2.10103e-12	6.29007e-11
ENSG00000169436	COL22A1	594.145	-2.9959	0.426402	-7.026	2.12536e-12	6.35573e-11
ENSG00000148942	SLC5A12	683.417	1.04591	0.148914	7.02358	2.16256e-12	6.45971e-11
ENSG00000102241	HTATSF1	8322.77	0.558136	0.0794686	7.02336	2.16603e-12	6.46279e-11
ENSG00000117791	MTARC2	123.756	-0.849155	0.120936	-7.02155	2.19423e-12	6.53959e-11
ENSG00000154330	PGM5	1044.25	2.19439	0.312567	7.02053	2.21022e-12	6.57987e-11
ENSG00000254416	LOC124902752	76.5269	-3.71052	0.528795	-7.01693	2.26799e-12	6.74429e-11
ENSG00000173157	ADAMTS20	85.225	2.2684	0.323405	7.01411	2.31416e-12	6.87388e-11
ENSG00000135632	SMYD5	756.848	-0.432013	0.0615982	-7.01341	2.32587e-12	6.89401e-11
ENSG00000224389	C4B	1039.72	-0.809024	0.115354	-7.01339	2.32613e-12	6.89401e-11
ENSG00000005189	REXO5	572.878	-0.47168	0.0672928	-7.00937	2.3939e-12	7.08696e-11
ENSG00000290879	NA	472.459	0.658784	0.094099	7.00097	2.54189e-12	7.5167e-11
ENSG00000119280	C1orf198	1710.3	-0.389277	0.0556157	-6.99941	2.57044e-12	7.59265e-11
ENSG00000125826	RBCK1	3509.77	0.948546	0.135545	6.99802	2.59609e-12	7.6599e-11
ENSG00000101452	DHX35	647.656	-0.489223	0.0699691	-6.99198	2.71028e-12	7.98795e-11
ENSG00000114656	CFAP92	455.651	1.0872	0.155572	6.98839	2.78063e-12	8.1825e-11
ENSG00000164951	PDP1	610.814	-0.788192	0.112788	-6.9883	2.78245e-12	8.1825e-11
ENSG00000101193	GID8	4120.8	-0.412501	0.0590328	-6.98766	2.79518e-12	8.21085e-11
ENSG00000175264	CHST1	574.257	1.77615	0.254384	6.98218	2.90632e-12	8.52787e-11
ENSG00000130702	LAMA5	10456.4	-0.848826	0.121602	-6.98035	2.94452e-12	8.63043e-11
ENSG00000029725	RABEP1	3791.74	0.304149	0.0435802	6.97907	2.97135e-12	8.69948e-11
ENSG00000204525	HLA-C	11131.8	-1.39829	0.200392	-6.97778	2.99883e-12	8.77025e-11
ENSG00000136750	GAD2	6915.91	0.894071	0.128203	6.97386	3.0837e-12	9.00856e-11
ENSG00000002726	AOC1	377.232	1.52894	0.219449	6.96719	3.23333e-12	9.43528e-11
ENSG00000271121	NA	515.667	-0.929271	0.133383	-6.96693	3.23938e-12	9.44258e-11
ENSG00000079689	SCGN	19526.5	0.651118	0.0934703	6.96604	3.25975e-12	9.49153e-11
ENSG00000184788	SATL1	111.952	0.878011	0.126071	6.96442	3.29764e-12	9.59134e-11
ENSG00000279026	NA	11.646	-2.48719	0.357242	-6.96219	3.35012e-12	9.73331e-11
ENSG00000240849	PEDS1	2010.08	-0.453982	0.0652217	-6.96059	3.38843e-12	9.83386e-11
ENSG00000278318	ZNF229	25.4665	-5.31254	0.763937	-6.95416	3.54657e-12	1.02816e-10
ENSG00000137491	SLCO2B1	1809.08	-3.02973	0.435815	-6.95187	3.60484e-12	1.04391e-10
ENSG00000137825	ITPKA	295.134	-1.66258	0.239169	-6.95147	3.61493e-12	1.04569e-10
ENSG00000156463	SH3RF2	463.38	-1.88274	0.270847	-6.95127	3.62e-12	1.04602e-10
ENSG00000136144	RCBTB1	3172.9	0.483138	0.0695097	6.95065	3.63597e-12	1.04949e-10
ENSG00000205268	PDE7A	564.639	-0.587326	0.0845325	-6.94792	3.70705e-12	1.06885e-10
ENSG00000155380	SLC16A1	950.072	-0.894184	0.128768	-6.94413	3.80813e-12	1.0968e-10
ENSG00000293317	ZNF702P	681.201	-0.602494	0.0867718	-6.94343	3.82681e-12	1.10098e-10
ENSG00000140323	DISP2	1530.9	0.603098	0.0868722	6.94236	3.85612e-12	1.10822e-10
ENSG00000126003	PLAGL2	4312.66	-0.260829	0.0375939	-6.93807	3.97503e-12	1.14116e-10
ENSG00000187486	KCNJ11	5523.95	0.770294	0.111056	6.93608	4.03129e-12	1.15606e-10
ENSG00000101464	PIGU	1167.75	-0.6581	0.0949152	-6.93356	4.10378e-12	1.17558e-10
ENSG00000144339	TMEFF2	333.383	1.73595	0.250375	6.93341	4.10822e-12	1.17558e-10
ENSG00000169994	MYO7B	717.046	-1.35739	0.195838	-6.93119	4.17324e-12	1.1929e-10
ENSG00000196411	EPHB4	1651.02	-1.25932	0.181716	-6.93016	4.20369e-12	1.19899e-10
ENSG00000085433	WDR47	846.582	0.568245	0.0819964	6.93012	4.20483e-12	1.19899e-10
ENSG00000198342	ZNF442	48.9665	-1.18617	0.171164	-6.93001	4.2081e-12	1.19899e-10
ENSG00000074410	CA12	117.521	-2.12733	0.307236	-6.92409	4.38799e-12	1.24891e-10
ENSG00000102181	CD99L2	6934.38	0.56337	0.0813961	6.92134	4.47399e-12	1.27202e-10
ENSG00000111328	CDK2AP1	1667.67	0.426956	0.0616931	6.92064	4.49596e-12	1.2769e-10
ENSG00000163362	INAVA	656.834	-2.20169	0.318294	-6.91714	4.60839e-12	1.30743e-10
ENSG00000008118	CAMK1G	56.6779	2.44783	0.35422	6.91046	4.8307e-12	1.36904e-10
ENSG00000107242	PIP5K1B	1178.8	1.22372	0.177118	6.90905	4.87904e-12	1.38127e-10
ENSG00000101438	SLC32A1	60.3093	1.86058	0.269318	6.90847	4.89911e-12	1.38547e-10
ENSG00000213759	UGT2B11	676.299	-3.40954	0.493576	-6.90784	4.92091e-12	1.39016e-10
ENSG00000065485	PDIA5	1457.46	-1.1354	0.1644	-6.90634	4.97305e-12	1.40339e-10
ENSG00000188211	NCR3LG1	337.577	0.980496	0.142013	6.90429	5.04558e-12	1.42235e-10
ENSG00000119139	TJP2	4887.65	-0.682613	0.098908	-6.9015	5.14575e-12	1.44905e-10
ENSG00000149798	CDC42EP2	461.634	-0.953635	0.138205	-6.90015	5.19461e-12	1.46126e-10
ENSG00000100991	TRPC4AP	7260.04	-0.388125	0.0562553	-6.89935	5.22402e-12	1.46798e-10
ENSG00000131069	ACSS2	1309.23	-0.834563	0.121037	-6.89511	5.38221e-12	1.51083e-10
ENSG00000163295	ALPI	289.97	-4.76053	0.690888	-6.89044	5.56185e-12	1.55961e-10
ENSG00000074590	NUAK1	1296.95	-0.917108	0.133134	-6.88859	5.63462e-12	1.57835e-10
ENSG00000149346	SLX4IP	293.98	0.68711	0.0997853	6.88588	5.74308e-12	1.60703e-10
ENSG00000140280	LYSMD2	868.191	0.890112	0.129286	6.88483	5.78583e-12	1.61574e-10
ENSG00000107679	PLEKHA1	4547.19	0.371037	0.0538921	6.88481	5.78635e-12	1.61574e-10
ENSG00000104044	OCA2	206.117	-0.995767	0.144689	-6.88212	5.89674e-12	1.64483e-10
ENSG00000166224	SGPL1	11820.2	0.450636	0.0654895	6.88105	5.94143e-12	1.65556e-10
ENSG00000152229	PSTPIP2	216.275	-1.42603	0.207364	-6.87695	6.11494e-12	1.70212e-10
ENSG00000253304	TMEM200B	103.375	-1.88171	0.27369	-6.87533	6.18483e-12	1.71977e-10
ENSG00000105737	GRIK5	1148.81	1.64985	0.240121	6.8709	6.37972e-12	1.77211e-10
ENSG00000122585	NPY	192.15	-5.69996	0.830404	-6.86408	6.69204e-12	1.85692e-10
ENSG00000198792	TMEM184B	6349.61	0.314526	0.0458511	6.85972	6.89972e-12	1.91255e-10
ENSG00000183454	GRIN2A	213.468	-1.24722	0.181928	-6.85556	7.10327e-12	1.96692e-10
ENSG00000153208	MERTK	491.851	-1.161	0.169524	-6.84858	7.45881e-12	2.06322e-10
ENSG00000116833	NR5A2	326.376	-1.90021	0.277511	-6.84732	7.52463e-12	2.07926e-10
ENSG00000084093	REST	357.06	-1.37861	0.201408	-6.84489	7.65364e-12	2.11271e-10
ENSG00000228175	NA	145.744	-0.657566	0.096102	-6.84237	7.78916e-12	2.14664e-10
ENSG00000151093	OXSM	272.781	-0.548143	0.0801108	-6.84231	7.79272e-12	2.14664e-10
ENSG00000176095	IP6K1	4220.85	0.208998	0.030553	6.84051	7.89117e-12	2.17124e-10
ENSG00000155850	SLC26A2	975.228	-1.07583	0.157277	-6.84038	7.8984e-12	2.17124e-10
ENSG00000253227	NA	234.713	-4.20609	0.615005	-6.83911	7.96849e-12	2.18824e-10
ENSG00000104774	MAN2B1	3992.67	-0.684085	0.100111	-6.83329	8.29915e-12	2.27669e-10
ENSG00000221823	PPP3R1	2560.45	0.406717	0.059612	6.82273	8.93264e-12	2.44795e-10
ENSG00000146678	IGFBP1	102.311	2.75471	0.403867	6.82084	9.05117e-12	2.47787e-10
ENSG00000109072	VTN	24654.2	-1.50269	0.220397	-6.81814	9.22296e-12	2.5223e-10
ENSG00000076043	REXO2	1684	0.45534	0.0667968	6.81679	9.30999e-12	2.54349e-10
ENSG00000003147	ICA1	3222.1	0.235083	0.0344897	6.81603	9.35926e-12	2.55432e-10
ENSG00000141295	SCRN2	1440.55	-0.518855	0.0761429	-6.81422	9.47774e-12	2.584e-10
ENSG00000275718	CCL15	49.3995	-1.76298	0.258869	-6.81033	9.73721e-12	2.65202e-10
ENSG00000232850	PTGES2-AS1	118.29	-1.0085	0.148107	-6.80928	9.8089e-12	2.6688e-10
ENSG00000006071	ABCC8	32538.1	1.52337	0.223731	6.80893	9.83254e-12	2.6725e-10
ENSG00000185650	ZFP36L1	1874.79	-1.58279	0.232465	-6.80873	9.84634e-12	2.67351e-10
ENSG00000286099	NA	51.7569	-1.26347	0.185575	-6.80839	9.86944e-12	2.67705e-10
ENSG00000146674	IGFBP3	31913.3	1.809	0.265963	6.80168	1.03409e-11	2.80207e-10
ENSG00000185985	SLITRK2	2074.23	0.568958	0.083744	6.79402	1.09055e-11	2.95204e-10
ENSG00000072786	STK10	1629.28	0.551202	0.081138	6.79338	1.09534e-11	2.96149e-10
ENSG00000086696	HSD17B2	211.419	-2.9031	0.42735	-6.79326	1.09627e-11	2.96149e-10
ENSG00000085552	IGSF9	1598.38	-0.628926	0.0926545	-6.78787	1.13801e-11	3.07059e-10
ENSG00000136770	DNAJC1	1778.63	0.382613	0.0563682	6.78775	1.13897e-11	3.07059e-10
ENSG00000146013	GFRA3	614.485	-1.319	0.194331	-6.7874	1.14175e-11	3.07497e-10
ENSG00000116990	MYCL	312.601	-0.671368	0.0990023	-6.78134	1.19064e-11	3.2034e-10
ENSG00000179673	RPRML	65.5375	1.51043	0.222825	6.77854	1.21398e-11	3.26288e-10
ENSG00000246705	H2AJ	2210.7	-0.551315	0.0813723	-6.77522	1.24214e-11	3.33518e-10
ENSG00000177410	ZFAS1	4608.91	-0.791761	0.116904	-6.77275	1.26357e-11	3.38931e-10
ENSG00000095203	EPB41L4B	2077.51	0.50873	0.0751366	6.77074	1.2813e-11	3.43338e-10
ENSG00000168477	TNXB	1250.61	-0.667023	0.0985265	-6.76999	1.28794e-11	3.44771e-10
ENSG00000138085	ATRAID	3999.32	-0.330513	0.0489073	-6.75794	1.3997e-11	3.74311e-10
ENSG00000256683	ZNF350	10.6592	-3.64317	0.539155	-6.75717	1.4071e-11	3.7591e-10
ENSG00000137693	YAP1	868.092	-1.60574	0.237648	-6.75682	1.41058e-11	3.76462e-10
ENSG00000060718	COL11A1	57.9465	-1.98445	0.293893	-6.75231	1.45507e-11	3.87947e-10
ENSG00000153253	SCN3A	2259.1	1.07541	0.159281	6.75162	1.46201e-11	3.89404e-10
ENSG00000165125	TRPV6	165.284	-2.98667	0.442399	-6.75109	1.46742e-11	3.90454e-10
ENSG00000196924	FLNA	7591.34	-1.01435	0.150296	-6.74903	1.48839e-11	3.95637e-10
ENSG00000164764	SBSPON	36.6253	-4.75077	0.704105	-6.74725	1.50673e-11	4.00112e-10
ENSG00000128872	TMOD2	2849.94	0.799322	0.118488	6.74601	1.51968e-11	4.02972e-10
ENSG00000115902	SLC1A4	1578.59	0.673878	0.099894	6.74593	1.52054e-11	4.02972e-10
ENSG00000143479	DYRK3	637.113	0.47009	0.0697045	6.74403	1.54048e-11	4.0785e-10
ENSG00000129355	CDKN2D	588.617	0.974067	0.144452	6.74321	1.5493e-11	4.09776e-10
ENSG00000260265	NA	14.3895	3.50274	0.519465	6.74298	1.55168e-11	4.09998e-10
ENSG00000010404	IDS	15533	0.841605	0.124839	6.74153	1.56727e-11	4.13706e-10
ENSG00000065154	OAT	3015.82	-0.650712	0.0965288	-6.74111	1.57179e-11	4.14488e-10
ENSG00000009830	POMT2	3773.69	0.401419	0.0595619	6.73952	1.58911e-11	4.18639e-10
ENSG00000139263	LRIG3	2806.65	-0.673131	0.0998887	-6.73881	1.5969e-11	4.20275e-10
ENSG00000125746	EML2	3942.79	0.4293	0.0637081	6.73855	1.59971e-11	4.20598e-10
ENSG00000134871	COL4A2	3333.09	-1.39836	0.207587	-6.73627	1.62504e-11	4.26834e-10
ENSG00000101190	TCFL5	138.125	-0.757159	0.112417	-6.73525	1.63645e-11	4.29407e-10
ENSG00000166788	SAAL1	593.309	0.397793	0.0591407	6.72622	1.74127e-11	4.5646e-10
ENSG00000185904	LINC00839	8.0949	-6.0196	0.895187	-6.7244	1.76312e-11	4.61733e-10
ENSG00000105341	DMAC2	2193.33	-0.248031	0.0368868	-6.72412	1.76657e-11	4.62179e-10
ENSG00000186198	SLC51B	124.57	-2.99284	0.445185	-6.72269	1.78396e-11	4.66271e-10
ENSG00000255471	NA	22.646	-2.61648	0.389341	-6.72029	1.81368e-11	4.73571e-10
ENSG00000143870	PDIA6	13772.2	-0.517717	0.0770941	-6.7154	1.87556e-11	4.89248e-10
ENSG00000256574	OR13A1	55.5408	1.57038	0.233942	6.7127	1.91057e-11	4.97891e-10
ENSG00000169047	IRS1	2211.54	-0.48923	0.0729073	-6.7103	1.94222e-11	5.05644e-10
ENSG00000287730	LOC105377503	30.9631	-4.87613	0.726934	-6.70781	1.97566e-11	5.13847e-10
ENSG00000100373	UPK3A	43.828	-3.24272	0.483664	-6.70447	2.02132e-11	5.25206e-10
ENSG00000111799	COL12A1	345.539	-1.95644	0.29191	-6.70223	2.05265e-11	5.32826e-10
ENSG00000188153	COL4A5	4074.88	-0.609574	0.0909694	-6.70087	2.07189e-11	5.37296e-10
ENSG00000085741	WNT11	99.2454	-2.89179	0.432105	-6.69233	2.1965e-11	5.69054e-10
ENSG00000111261	MANSC1	2267.94	0.761135	0.113739	6.69193	2.2024e-11	5.70026e-10
ENSG00000023909	GCLM	2304.5	0.671959	0.100432	6.69071	2.22093e-11	5.74263e-10
ENSG00000176170	SPHK1	192.937	-2.68321	0.401132	-6.68911	2.24529e-11	5.79997e-10
ENSG00000138759	FRAS1	1079.31	-1.43949	0.215208	-6.68883	2.24967e-11	5.80565e-10
ENSG00000123106	CCDC91	1475.05	0.890042	0.133085	6.68777	2.26594e-11	5.84195e-10
ENSG00000197249	SERPINA1	47258.3	-1.65	0.246835	-6.68465	2.31476e-11	5.96203e-10
ENSG00000166869	CHP2	17.7163	-4.9005	0.733362	-6.68224	2.3532e-11	6.05515e-10
ENSG00000189233	NUGGC	33.9651	-2.95675	0.442745	-6.67823	2.41843e-11	6.21698e-10
ENSG00000112893	MAN2A1	5511.16	-0.510835	0.0765033	-6.6773	2.43392e-11	6.25062e-10
ENSG00000109436	TBC1D9	4833.86	0.365069	0.0546743	6.67716	2.43622e-11	6.25062e-10
ENSG00000053371	AKR7A2	2603.47	0.416317	0.0623808	6.6738	2.49269e-11	6.38932e-10
ENSG00000157600	TMEM164	6629.34	0.434544	0.0651572	6.66916	2.57277e-11	6.58823e-10
ENSG00000109654	TRIM2	3305.65	0.818928	0.122882	6.66434	2.6586e-11	6.80145e-10
ENSG00000289766	NA	26.5543	24.209	3.63458	6.66074	2.72453e-11	6.95673e-10
ENSG00000155961	RAB39B	1215.97	0.583221	0.0875601	6.66081	2.72324e-11	6.95673e-10
ENSG00000163251	FZD5	2718.32	-1.42961	0.214678	-6.65935	2.75045e-11	7.01616e-10
ENSG00000143183	TMCO1	4183.13	0.447121	0.0671492	6.65862	2.76408e-11	7.04416e-10
ENSG00000072041	SLC6A15	338.302	1.01049	0.151797	6.65683	2.79804e-11	7.12386e-10
ENSG00000081760	AACS	4385.57	0.565435	0.0850743	6.64636	3.00422e-11	7.64148e-10
ENSG00000135046	ANXA1	164.857	-3.67869	0.553901	-6.64142	3.10668e-11	7.89454e-10
ENSG00000157017	GHRL	2540.02	-1.3727	0.206738	-6.6398	3.14109e-11	7.97435e-10
ENSG00000264404	NA	33.3245	2.84996	0.429281	6.63891	3.16021e-11	8.01522e-10
ENSG00000155660	PDIA4	8134.44	-0.708698	0.106756	-6.63851	3.1686e-11	8.02883e-10
ENSG00000174992	ZG16	103.747	-3.02296	0.455425	-6.63766	3.18713e-11	8.06808e-10
ENSG00000057252	SOAT1	4593.23	0.591829	0.0891673	6.63729	3.19493e-11	8.08012e-10
ENSG00000173406	DAB1	1533.09	0.901808	0.135987	6.63157	3.32133e-11	8.39181e-10
ENSG00000164970	FAM219A	7042.71	0.860575	0.129829	6.62851	3.39094e-11	8.55955e-10
ENSG00000136943	CTSV	397.569	-2.16487	0.326765	-6.62517	3.46858e-11	8.74722e-10
ENSG00000120332	TNN	161.778	1.09053	0.164619	6.62455	3.48301e-11	8.77528e-10
ENSG00000144119	C1QL2	45.7146	-1.54213	0.232889	-6.62173	3.55027e-11	8.93625e-10
ENSG00000039537	C6	281.717	-1.70759	0.257895	-6.62125	3.56165e-11	8.95639e-10
ENSG00000111981	ULBP1	53.7342	1.70115	0.257078	6.61728	3.65861e-11	9.19153e-10
ENSG00000104863	LIN7B	375.551	0.565192	0.0854694	6.6128	3.77125e-11	9.46309e-10
ENSG00000102934	PLLP	54.2166	-1.41109	0.213391	-6.6127	3.77383e-11	9.46309e-10
ENSG00000113296	THBS4	190.798	1.52917	0.231287	6.61155	3.80311e-11	9.5275e-10
ENSG00000067177	PHKA1	1708.2	0.385259	0.0582952	6.60876	3.87557e-11	9.69989e-10
ENSG00000144771	LRTM1	415.705	1.72044	0.260641	6.6008	4.08949e-11	1.02256e-09
ENSG00000266904	NA	120.401	-0.788887	0.119532	-6.59979	4.11742e-11	1.02858e-09
ENSG00000234155	LINC02535	37.7386	-2.41512	0.365967	-6.59928	4.13159e-11	1.03056e-09
ENSG00000188021	UBQLN2	3407.29	0.265847	0.0402846	6.59923	4.13311e-11	1.03056e-09
ENSG00000119698	PPP4R4	324.152	-0.810072	0.122788	-6.59733	4.18637e-11	1.04286e-09
ENSG00000006747	SCIN	358.825	2.05026	0.310841	6.59583	4.22878e-11	1.05244e-09
ENSG00000160161	CILP2	355.893	-1.35341	0.205224	-6.59482	4.25779e-11	1.05867e-09
ENSG00000115839	RAB3GAP1	4207.07	0.282249	0.0428359	6.58906	4.42605e-11	1.09947e-09
ENSG00000255112	CHMP1B	2875.78	-0.311154	0.0472322	-6.58774	4.46577e-11	1.1083e-09
ENSG00000215644	GCGR	623.282	-1.07364	0.163128	-6.58156	4.65522e-11	1.15424e-09
ENSG00000254402	LRRC24	802.964	0.708087	0.1076	6.58072	4.68161e-11	1.1597e-09
ENSG00000134684	YARS1	3489.45	0.278242	0.0422861	6.57998	4.7051e-11	1.16444e-09
ENSG00000139505	MTMR6	1593.84	0.553213	0.0840846	6.57924	4.72865e-11	1.16917e-09
ENSG00000080200	CRYBG3	1719.1	0.654937	0.0995631	6.57812	4.76446e-11	1.17693e-09
ENSG00000139163	ETNK1	4569.27	0.5946	0.0904489	6.57389	4.90191e-11	1.20976e-09
ENSG00000234614	NA	36.5737	1.837	0.279467	6.57322	4.9238e-11	1.21403e-09
ENSG00000167004	PDIA3	28711.2	-0.399357	0.0607672	-6.57191	4.96743e-11	1.22366e-09
ENSG00000232442	MHENCR	792.238	-0.578793	0.0881045	-6.5694	5.0519e-11	1.24331e-09
ENSG00000102743	SLC25A15	453.18	-0.496757	0.0756562	-6.56597	5.16942e-11	1.27106e-09
ENSG00000159202	UBE2Z	6285.96	0.206835	0.0315062	6.56491	5.20654e-11	1.279e-09
ENSG00000187288	CIDEC	59.9648	-3.43406	0.523133	-6.5644	5.22423e-11	1.28216e-09
ENSG00000087884	AAMDC	265.442	-0.694216	0.105775	-6.56315	5.26817e-11	1.29175e-09
ENSG00000184557	SOCS3	287.538	-1.58666	0.241792	-6.56209	5.30583e-11	1.29978e-09
ENSG00000139835	GRTP1	222.134	-1.28689	0.196124	-6.56161	5.32307e-11	1.3028e-09
ENSG00000088876	ZNF343	499.853	0.731696	0.111529	6.56058	5.35991e-11	1.31061e-09
ENSG00000150551	LYPD1	496.752	-1.53383	0.233807	-6.56022	5.3728e-11	1.31256e-09
ENSG00000221926	TRIM16	619.854	-0.740425	0.112875	-6.5597	5.39159e-11	1.31593e-09
ENSG00000225328	NA	16.3202	-2.71641	0.414116	-6.55955	5.39703e-11	1.31605e-09
ENSG00000101084	RAB5IF	2073.5	-0.654292	0.0997596	-6.55869	5.42833e-11	1.32247e-09
ENSG00000187122	SLIT1	495.415	1.65217	0.252047	6.555	5.56427e-11	1.35435e-09
ENSG00000147251	DOCK11	152.074	0.968358	0.147745	6.55425	5.5923e-11	1.35992e-09
ENSG00000103335	PIEZO1	1117.5	-1.61688	0.246752	-6.55266	5.65206e-11	1.3732e-09
ENSG00000011007	ELOA	4046.86	0.274147	0.0418426	6.55187	5.68217e-11	1.37925e-09
ENSG00000214575	CPEB1	536.297	0.463889	0.0708502	6.54746	5.85233e-11	1.41926e-09
ENSG00000234616	JRK	1320.98	0.598243	0.0913761	6.54705	5.86866e-11	1.42192e-09
ENSG00000264522	OTUD7B	1450.18	-0.28786	0.0439746	-6.54606	5.90758e-11	1.43004e-09
ENSG00000185000	DGAT1	2912.59	-0.988317	0.150992	-6.54548	5.93036e-11	1.43425e-09
ENSG00000148498	PARD3	1401.52	-0.357778	0.0546701	-6.5443	5.97743e-11	1.44432e-09
ENSG00000137860	SLC28A2	7.52049	-5.93183	0.906492	-6.54372	6.00063e-11	1.44861e-09
ENSG00000138622	HCN4	3576.74	0.676424	0.10341	6.54119	6.10296e-11	1.47197e-09
ENSG00000169618	PROKR1	37.69	1.99897	0.305685	6.53932	6.18011e-11	1.48923e-09
ENSG00000106266	SNX8	751.097	-1.25367	0.191842	-6.5349	6.36504e-11	1.5324e-09
ENSG00000130584	ZBTB46	1744.98	-0.534956	0.0818999	-6.53183	6.49713e-11	1.56278e-09
ENSG00000171130	ATP6V0E2	6097.35	0.55088	0.0843529	6.53067	6.54775e-11	1.57354e-09
ENSG00000132274	TRIM22	100.742	-3.20139	0.490317	-6.52923	6.61076e-11	1.58724e-09
ENSG00000108588	CCDC47	5091.17	0.226086	0.0346449	6.52582	6.76321e-11	1.62238e-09
ENSG00000125834	STK35	2166.41	0.734532	0.112613	6.52262	6.90899e-11	1.65585e-09
ENSG00000092421	SEMA6A	3501.45	-0.917724	0.140756	-6.51994	7.03348e-11	1.68417e-09
ENSG00000261594	TPBGL	114.248	1.50373	0.230756	6.51654	7.19458e-11	1.72119e-09
ENSG00000168918	INPP5D	492.795	-1.5275	0.23445	-6.51524	7.25747e-11	1.73467e-09
ENSG00000186197	EDARADD	1237.41	0.860417	0.132184	6.50922	7.55434e-11	1.80401e-09
ENSG00000175895	PLEKHF2	708.391	0.455623	0.0700062	6.50833	7.59914e-11	1.81307e-09
ENSG00000275342	PRAG1	8737.62	1.67767	0.257821	6.5071	7.66131e-11	1.82627e-09
ENSG00000129521	EGLN3	1509.57	1.19587	0.183843	6.50482	7.77883e-11	1.85262e-09
ENSG00000230795	HLA-K	7.78791	-3.82988	0.588864	-6.50384	7.8294e-11	1.862e-09
ENSG00000173581	CCDC106	2165.97	0.510032	0.0784208	6.50379	7.83225e-11	1.862e-09
ENSG00000290555	LINC00680	266.647	-0.5224	0.0803369	-6.50261	7.89373e-11	1.87494e-09
ENSG00000258376	NA	43.4432	-1.64971	0.25374	-6.50159	7.94749e-11	1.88602e-09
ENSG00000197291	RAMP2-AS1	306.364	-0.641453	0.0986806	-6.50029	8.01661e-11	1.90072e-09
ENSG00000104381	GDAP1	4312.23	0.77081	0.118627	6.49777	8.15209e-11	1.93112e-09
ENSG00000171940	ZNF217	915.052	-0.868078	0.133612	-6.497	8.19371e-11	1.93925e-09
ENSG00000065618	COL17A1	385.651	-4.25083	0.6544	-6.49577	8.26108e-11	1.95345e-09
ENSG00000112149	CD83	202.21	0.717495	0.110643	6.48476	8.88732e-11	2.09967e-09
ENSG00000100116	GCAT	274.918	-0.943828	0.145583	-6.48311	8.98517e-11	2.1209e-09
ENSG00000107902	LHPP	732.103	-0.565755	0.0872956	-6.4809	9.11743e-11	2.15021e-09
ENSG00000130830	MPP1	2157.34	0.721117	0.111303	6.47885	9.24219e-11	2.1777e-09
ENSG00000108375	RNF43	1323.06	-0.334872	0.0516939	-6.47798	9.29577e-11	2.18819e-09
ENSG00000170044	ZPLD1	415.991	2.41537	0.372865	6.47786	9.30319e-11	2.18819e-09
ENSG00000149257	SERPINH1	4043.77	-1.31616	0.203211	-6.47682	9.36765e-11	2.19979e-09
ENSG00000113494	PRLR	131.225	-1.90456	0.294059	-6.4768	9.36909e-11	2.19979e-09
ENSG00000153246	PLA2R1	81.4373	-1.86971	0.289009	-6.46936	9.84182e-11	2.30801e-09
ENSG00000041353	RAB27B	349.06	-1.10592	0.17095	-6.46928	9.84741e-11	2.30801e-09
ENSG00000244300	NA	202.56	2.4466	0.378488	6.46413	1.01881e-10	2.38576e-09
ENSG00000139737	SLAIN1	1425.08	0.445117	0.068861	6.464	1.01973e-10	2.38581e-09
ENSG00000181218	H2AC25	1045.27	0.538121	0.0833923	6.45288	1.09743e-10	2.56533e-09
ENSG00000070087	PFN2	7931.88	0.412771	0.0640514	6.44437	1.16082e-10	2.71113e-09
ENSG00000164877	MICALL2	394.493	-1.29007	0.200289	-6.44106	1.18639e-10	2.76841e-09
ENSG00000170113	NIPA1	2522.28	0.39515	0.0613506	6.44086	1.18798e-10	2.76969e-09
ENSG00000165914	TTC7B	2270.12	0.45938	0.0713452	6.43884	1.20392e-10	2.80439e-09
ENSG00000285589	NA	526.036	0.68565	0.106535	6.43591	1.22736e-10	2.85648e-09
ENSG00000174498	IGDCC3	2468.71	-0.637907	0.0991805	-6.43178	1.26115e-10	2.93257e-09
ENSG00000154237	LRRK1	52.6525	-2.51627	0.391298	-6.43057	1.27127e-10	2.9535e-09
ENSG00000164241	C5orf63	64.86	-2.42563	0.377337	-6.4283	1.29042e-10	2.99539e-09
ENSG00000269416	LINC01224	124.963	-1.0918	0.169904	-6.42598	1.31025e-10	3.03719e-09
ENSG00000204590	GNL1	4892.78	0.301535	0.0469254	6.42585	1.31136e-10	3.03719e-09
ENSG00000231689	LINC01090	58.2695	-3.1348	0.487855	-6.42567	1.31294e-10	3.03719e-09
ENSG00000115350	POLE4	67.0931	-1.32274	0.205852	-6.42566	1.31301e-10	3.03719e-09
ENSG00000122679	RAMP3	58.3593	-1.09615	0.170613	-6.42479	1.32049e-10	3.05184e-09
ENSG00000183943	PRKX	408.908	-0.463833	0.0722044	-6.42389	1.32833e-10	3.06729e-09
ENSG00000257017	HP	8.98459	-4.34081	0.675795	-6.42327	1.33379e-10	3.07722e-09
ENSG00000162374	ELAVL4	8.02853	-4.33486	0.674997	-6.42204	1.34459e-10	3.09944e-09
ENSG00000132915	PDE6A	14.6641	-3.4179	0.532288	-6.42115	1.35246e-10	3.11488e-09
ENSG00000267586	LINC00907	393.052	1.04643	0.162977	6.42072	1.35627e-10	3.12095e-09
ENSG00000171295	ZNF440	263.169	-0.994851	0.154956	-6.42023	1.36065e-10	3.12832e-09
ENSG00000157502	PWWP3B	66.861	-2.85775	0.445225	-6.41867	1.37469e-10	3.15787e-09
ENSG00000144026	ZNF514	918.52	-0.388351	0.0605494	-6.4138	1.41939e-10	3.25773e-09
ENSG00000184465	WDR27	1176.52	-0.449887	0.0701723	-6.41117	1.44408e-10	3.31154e-09
ENSG00000108551	RASD1	1625.47	-1.09459	0.170741	-6.41081	1.44746e-10	3.31642e-09
ENSG00000058085	LAMC2	1607.48	-2.96673	0.462809	-6.41029	1.45248e-10	3.32505e-09
ENSG00000103034	NDRG4	5201.03	0.834897	0.130254	6.40976	1.45753e-10	3.33374e-09
ENSG00000204314	PRRT1	407.64	0.930568	0.145213	6.40828	1.47173e-10	3.36333e-09
ENSG00000175203	DCTN2	6358.92	0.2523	0.0394014	6.40333	1.52027e-10	3.47126e-09
ENSG00000110697	PITPNM1	5272.42	0.446565	0.0698047	6.39735	1.58101e-10	3.60685e-09
ENSG00000108582	CPD	8542.88	-0.617769	0.0965792	-6.39651	1.5897e-10	3.62061e-09
ENSG00000113209	PCDHB5	72.4877	-1.83357	0.286651	-6.3965	1.58977e-10	3.62061e-09
ENSG00000164366	CCDC127	979.378	0.346706	0.0542074	6.39592	1.59584e-10	3.63133e-09
ENSG00000290114	NA	53.6825	-1.22364	0.191344	-6.39497	1.60581e-10	3.65089e-09
ENSG00000174652	ZNF266	2126.58	-0.245633	0.0384196	-6.39343	1.62209e-10	3.68475e-09
ENSG00000134802	SLC43A3	2234.17	1.16248	0.181877	6.39157	1.64191e-10	3.72657e-09
ENSG00000099256	PRTFDC1	456.006	0.857276	0.134134	6.39121	1.64583e-10	3.73228e-09
ENSG00000025293	PHF20	1896.14	-0.498653	0.0780806	-6.38638	1.69855e-10	3.84854e-09
ENSG00000100580	TMED8	7023.87	0.419782	0.065747	6.3848	1.71623e-10	3.88492e-09
ENSG00000091428	RAPGEF4	1526.02	0.577379	0.0904319	6.38468	1.71753e-10	3.88492e-09
ENSG00000104723	TUSC3	14409.6	0.450453	0.0705927	6.381	1.7593e-10	3.97602e-09
ENSG00000182156	ENPP7	268.301	-4.06208	0.636657	-6.38032	1.76713e-10	3.99032e-09
ENSG00000054965	FAM168A	5096.15	0.299627	0.0469634	6.38002	1.77067e-10	3.99492e-09
ENSG00000116663	FBXO6	521.327	-0.627734	0.0983933	-6.37984	1.77272e-10	3.99615e-09
ENSG00000101160	CTSZ	15882.7	1.20474	0.188849	6.37941	1.77774e-10	4.00407e-09
ENSG00000182541	LIMK2	1823.95	0.381938	0.0598829	6.37808	1.79317e-10	4.03539e-09
ENSG00000166619	BLCAP	2606.52	-0.577626	0.0906005	-6.37553	1.82333e-10	4.0998e-09
ENSG00000137802	MAPKBP1	2176.51	-0.418434	0.065635	-6.37517	1.82766e-10	4.10604e-09
ENSG00000144040	SFXN5	3252.63	-0.504115	0.0790877	-6.37412	1.84016e-10	4.13063e-09
ENSG00000112759	SLC29A1	10272.1	0.642502	0.100802	6.3739	1.84284e-10	4.13315e-09
ENSG00000172296	SPTLC3	332.399	-1.86429	0.292745	-6.36831	1.91118e-10	4.28282e-09
ENSG00000156510	HKDC1	210.796	-3.33991	0.524551	-6.36718	1.92536e-10	4.30976e-09
ENSG00000109956	B3GAT1	3856.85	1.05862	0.166264	6.36709	1.92645e-10	4.30976e-09
ENSG00000136052	SLC41A2	819.076	0.965711	0.151684	6.36659	1.93275e-10	4.32021e-09
ENSG00000147912	FBXO10	2079.08	0.794303	0.124775	6.36589	1.94163e-10	4.33641e-09
ENSG00000130962	PRRG1	220.899	-1.00566	0.158028	-6.3638	1.96829e-10	4.39226e-09
ENSG00000254233	NA	8.03994	-4.47538	0.703505	-6.36154	1.99737e-10	4.45342e-09
ENSG00000169762	TAPT1	1318.32	0.367719	0.0578278	6.35886	2.03258e-10	4.52812e-09
ENSG00000140548	ZNF710	3017.37	0.3773	0.0593609	6.35604	2.07027e-10	4.606e-09
ENSG00000157150	TIMP4	54.1907	1.52437	0.239833	6.35598	2.07101e-10	4.606e-09
ENSG00000162849	KIF26B	614.501	-1.2205	0.192087	-6.35391	2.0991e-10	4.66456e-09
ENSG00000088356	PDRG1	1270.83	-0.337755	0.0531593	-6.35364	2.10284e-10	4.66897e-09
ENSG00000088812	ATRN	4288.5	0.567066	0.0892564	6.35323	2.10841e-10	4.67743e-09
ENSG00000183908	LRRC55	360.294	3.30109	0.519719	6.35168	2.12976e-10	4.72084e-09
ENSG00000167232	ZNF91	1727.54	-0.570673	0.0899609	-6.34357	2.24501e-10	4.97216e-09
ENSG00000132259	CNGA4	662.351	0.829501	0.130843	6.33966	2.30274e-10	5.09577e-09
ENSG00000267260	LOC728485	29.8889	-2.3664	0.373631	-6.33353	2.39621e-10	5.29819e-09
ENSG00000131831	RAI2	1232.82	0.69053	0.109047	6.3324	2.41374e-10	5.33252e-09
ENSG00000145604	SKP2	752.818	-0.774067	0.122262	-6.33123	2.43215e-10	5.36873e-09
ENSG00000125970	RALY	4618.88	-0.40814	0.064505	-6.32726	2.49553e-10	5.50406e-09
ENSG00000263745	LOC105371956	11.8997	5.58136	0.882231	6.32641	2.50931e-10	5.52985e-09
ENSG00000137868	STRA6	1163.19	1.4474	0.228833	6.32512	2.53029e-10	5.57147e-09
ENSG00000143149	ALDH9A1	2832.02	0.382144	0.0604304	6.3237	2.55375e-10	5.61847e-09
ENSG00000204428	LY6G5C	212.736	0.788537	0.124763	6.32028	2.61095e-10	5.73955e-09
ENSG00000055163	CYFIP2	3762.55	0.494632	0.0782887	6.31805	2.64877e-10	5.81787e-09
ENSG00000141052	MYOCD	23.8787	-2.03543	0.322203	-6.31723	2.66295e-10	5.84418e-09
ENSG00000189058	APOD	113.997	2.05631	0.325561	6.3162	2.68081e-10	5.87852e-09
ENSG00000152944	MED21	593.282	0.512485	0.0811495	6.31532	2.69601e-10	5.90697e-09
ENSG00000198863	RUNDC1	2655.36	0.377557	0.0598155	6.31203	2.75396e-10	6.02897e-09
ENSG00000145996	CDKAL1	1548.26	-0.513453	0.081355	-6.31126	2.76766e-10	6.05396e-09
ENSG00000279668	NA	256.955	1.15308	0.182744	6.3098	2.79394e-10	6.10642e-09
ENSG00000285723	LOC128706665	55.4892	1.34731	0.213564	6.30871	2.81375e-10	6.14466e-09
ENSG00000140263	SORD	5074.9	-0.337341	0.0534777	-6.30807	2.82533e-10	6.16489e-09
ENSG00000278970	ZFP62	1201.9	0.545646	0.0865079	6.30747	2.83638e-10	6.18391e-09
ENSG00000171236	LRG1	61.0498	-2.7834	0.441476	-6.30475	2.88652e-10	6.28806e-09
ENSG00000101204	CHRNA4	318.896	-1.20124	0.190559	-6.30373	2.90559e-10	6.32441e-09
ENSG00000162337	LRP5	11145.4	0.620487	0.0984754	6.30093	2.95865e-10	6.43464e-09
ENSG00000159167	STC1	10281.5	1.56319	0.248132	6.29983	2.97978e-10	6.4753e-09
ENSG00000062038	CDH3	2308.43	0.563156	0.089409	6.29866	3.00237e-10	6.51905e-09
ENSG00000002834	LASP1	17219.5	0.32212	0.051144	6.29829	3.00938e-10	6.52893e-09
ENSG00000114251	WNT5A	488.49	-1.8677	0.296611	-6.2968	3.03848e-10	6.58668e-09
ENSG00000142207	URB1	927.804	-0.495585	0.0787132	-6.29608	3.05268e-10	6.61141e-09
ENSG00000204941	PSG5	6.43927	-5.7212	0.908709	-6.29597	3.05487e-10	6.61141e-09
ENSG00000015568	RGPD5	3948.42	0.453715	0.0721124	6.29177	3.13859e-10	6.78706e-09
ENSG00000197933	ZNF823	332.646	-0.583057	0.0926831	-6.29087	3.15698e-10	6.82128e-09
ENSG00000139266	MARCHF9	3326.39	0.413775	0.0657891	6.28941	3.18667e-10	6.87983e-09
ENSG00000227036	LINC00511	1253.86	0.924342	0.147031	6.2867	3.24285e-10	6.99544e-09
ENSG00000134962	KLB	432.435	-1.78758	0.284357	-6.2864	3.24907e-10	7.00316e-09
ENSG00000134042	MRO	58.9638	-2.13833	0.340292	-6.28382	3.30354e-10	7.11481e-09
ENSG00000204580	DDR1	22685.7	0.441661	0.0703098	6.28164	3.35021e-10	7.20947e-09
ENSG00000163131	CTSS	111.186	-3.20163	0.509908	-6.27884	3.41115e-10	7.33465e-09
ENSG00000187688	TRPV2	260.201	1.20054	0.19124	6.27764	3.43756e-10	7.38547e-09
ENSG00000172716	SLFN11	22.3068	2.27188	0.361956	6.27668	3.45884e-10	7.42518e-09
ENSG00000253361	NA	42.3348	1.35824	0.216421	6.27593	3.47543e-10	7.45477e-09
ENSG00000170099	SERPINA6	100.149	-1.54641	0.24666	-6.26939	3.6247e-10	7.76867e-09
ENSG00000156642	NPTN	6458.87	0.354674	0.0565829	6.26821	3.65225e-10	7.8214e-09
ENSG00000132464	ENAM	161.934	1.18291	0.188733	6.26765	3.66548e-10	7.84341e-09
ENSG00000186469	GNG2	5854.03	0.919728	0.146793	6.26547	3.71692e-10	7.94709e-09
ENSG00000063322	MED29	3433.44	0.225082	0.0359462	6.26163	3.80975e-10	8.13901e-09
ENSG00000164294	GPX8	189.274	-2.02244	0.323053	-6.2604	3.8399e-10	8.19682e-09
ENSG00000109689	STIM2	2237.63	0.571689	0.0913451	6.25856	3.88551e-10	8.28754e-09
ENSG00000133460	SLC2A11	1051.54	0.498914	0.0797223	6.25814	3.89587e-10	8.30052e-09
ENSG00000115109	EPB41L5	3064.31	0.33505	0.0535389	6.25806	3.89785e-10	8.30052e-09
ENSG00000117601	SERPINC1	30.1046	-3.93369	0.628749	-6.25638	3.94009e-10	8.38373e-09
ENSG00000108370	RGS9	4052.52	0.826861	0.132244	6.25256	4.03791e-10	8.585e-09
ENSG00000263874	LASP1NB	82.4708	1.47473	0.235874	6.25218	4.04772e-10	8.59897e-09
ENSG00000168032	ENTPD3	371.198	0.926074	0.148148	6.251	4.07835e-10	8.65711e-09
ENSG00000140678	ITGAX	14.2751	-2.98203	0.477072	-6.25069	4.08639e-10	8.66725e-09
ENSG00000125520	SLC2A4RG	2733.58	-0.479007	0.0766488	-6.24937	4.12113e-10	8.73396e-09
ENSG00000109452	INPP4B	385.585	0.748528	0.119796	6.24834	4.14836e-10	8.78467e-09
ENSG00000135108	FBXO21	3602.36	0.231821	0.0371081	6.24718	4.17922e-10	8.84295e-09
ENSG00000144401	METTL21A	458.561	-0.470986	0.0754094	-6.24572	4.21845e-10	8.91887e-09
ENSG00000129474	AJUBA	890.846	-1.91532	0.306723	-6.24448	4.25208e-10	8.98002e-09
ENSG00000101457	DNTTIP1	1055.97	-0.375125	0.0600738	-6.24441	4.25414e-10	8.98002e-09
ENSG00000225206	MIR137HG	80.5524	1.02649	0.164404	6.24372	4.27277e-10	9.01218e-09
ENSG00000168172	HOOK3	2506.43	-0.434838	0.0696689	-6.24149	4.33413e-10	9.13435e-09
ENSG00000138326	RPS24	17818.6	-0.418056	0.0669835	-6.24118	4.34284e-10	9.14544e-09
ENSG00000166025	AMOTL1	1897.32	-0.598125	0.0958457	-6.2405	4.36179e-10	9.17808e-09
ENSG00000143772	ITPKB	144.123	1.64881	0.26424	6.23982	4.38072e-10	9.21061e-09
ENSG00000147044	CASK	3799.58	-0.409962	0.0657047	-6.23946	4.39072e-10	9.22433e-09
ENSG00000064545	TMEM161A	714.657	-0.51764	0.0829662	-6.23917	4.39901e-10	9.23443e-09
ENSG00000257729	NA	222.902	-1.41913	0.227666	-6.23338	4.56469e-10	9.57467e-09
ENSG00000166833	NAV2	4422.86	0.876558	0.140652	6.2321	4.60225e-10	9.64583e-09
ENSG00000168765	GSTM4	433.577	-0.646281	0.103704	-6.23195	4.60663e-10	9.64741e-09
ENSG00000076554	TPD52	6097.76	0.50276	0.0806814	6.23142	4.62229e-10	9.67256e-09
ENSG00000137474	MYO7A	726.313	0.704896	0.113122	6.23127	4.62671e-10	9.67419e-09
ENSG00000146950	SHROOM2	2599.03	0.436799	0.0701638	6.22541	4.80287e-10	1.00346e-08
ENSG00000213533	STIMATE	603.134	-0.590624	0.0948754	-6.22527	4.8074e-10	1.00362e-08
ENSG00000158470	B4GALT5	5922.72	-0.256846	0.0412927	-6.22013	4.96748e-10	1.03622e-08
ENSG00000135547	HEY2	140.16	0.785811	0.126349	6.21937	4.99141e-10	1.0404e-08
ENSG00000188112	C6orf132	327.314	-1.70609	0.274359	-6.21844	5.02113e-10	1.04577e-08
ENSG00000214517	PPME1	3476.36	0.382587	0.061538	6.21709	5.06471e-10	1.05402e-08
ENSG00000102805	CLN5	1435	0.345023	0.0555322	6.21302	5.19746e-10	1.0808e-08
ENSG00000071553	ATP6AP1	15302.5	0.35897	0.0577923	6.21139	5.25178e-10	1.09125e-08
ENSG00000147065	MSN	4062.96	0.629258	0.10136	6.20816	5.36069e-10	1.113e-08
ENSG00000009335	UBE3C	4203.41	0.257551	0.0415183	6.20331	5.52889e-10	1.14703e-08
ENSG00000275212	LINC02826	12.4771	-2.72534	0.43944	-6.20185	5.58021e-10	1.15677e-08
ENSG00000182117	NOP10	2480.84	0.305606	0.0492802	6.20139	5.59662e-10	1.15927e-08
ENSG00000148737	TCF7L2	1136.96	-0.966011	0.155787	-6.20085	5.61573e-10	1.16232e-08
ENSG00000235568	NFAM1	176.451	1.05186	0.169685	6.19888	5.68674e-10	1.1761e-08
ENSG00000159720	ATP6V0D1	5372.72	0.413681	0.0667469	6.19777	5.72701e-10	1.18351e-08
ENSG00000289431	NA	87.456	1.05812	0.170859	6.19294	5.90517e-10	1.21938e-08
ENSG00000138639	ARHGAP24	2852.67	1.20804	0.195192	6.18898	6.05558e-10	1.24946e-08
ENSG00000105373	NOP53	7091.71	-0.459608	0.0742786	-6.18763	6.10766e-10	1.25923e-08
ENSG00000183145	RIPPLY3	230.986	-0.736657	0.119073	-6.1866	6.14747e-10	1.26646e-08
ENSG00000158874	APOA2	12206.1	-2.8494	0.460688	-6.18509	6.20661e-10	1.27765e-08
ENSG00000223891	OSER1-DT	304.066	-0.709748	0.114758	-6.18477	6.21942e-10	1.27929e-08
ENSG00000205560	CPT1B	1931.29	0.763989	0.123573	6.1825	6.30924e-10	1.29676e-08
ENSG00000278291	NA	233.409	-0.773131	0.125056	-6.18229	6.3179e-10	1.29754e-08
ENSG00000259954	IL21R-AS1	58.0757	1.26204	0.204213	6.18	6.41004e-10	1.31545e-08
ENSG00000036828	CASR	5322.15	1.31724	0.213244	6.17712	6.52808e-10	1.33863e-08
ENSG00000143248	RGS5	285.086	1.26864	0.205388	6.17683	6.5401e-10	1.34006e-08
ENSG00000073711	PPP2R3A	959.086	-0.474859	0.0769036	-6.17473	6.62786e-10	1.357e-08
ENSG00000111275	ALDH2	2434.16	-0.41864	0.0678868	-6.16673	6.97146e-10	1.42625e-08
ENSG00000160781	PAQR6	1028.9	0.82458	0.133719	6.16653	6.9806e-10	1.42636e-08
ENSG00000167695	TLCD3A	1989.48	0.477743	0.0774742	6.16648	6.98276e-10	1.42636e-08
ENSG00000060566	CREB3L3	679.697	-2.09825	0.340278	-6.16628	6.9914e-10	1.42703e-08
ENSG00000156966	B3GNT7	1308.3	-0.530618	0.0860701	-6.16495	7.05057e-10	1.438e-08
ENSG00000100665	SERPINA4	208.738	-2.04273	0.331363	-6.16464	7.06435e-10	1.43971e-08
ENSG00000166450	PRTG	564.275	-1.09547	0.17771	-6.16435	7.07724e-10	1.44123e-08
ENSG00000179542	SLITRK4	43.9943	-1.7041	0.276453	-6.16415	7.08605e-10	1.44192e-08
ENSG00000167419	LPO	24.5469	1.53229	0.248672	6.1619	7.18756e-10	1.46145e-08
ENSG00000172689	MS4A10	14.1008	-3.87198	0.628507	-6.16059	7.24732e-10	1.47248e-08
ENSG00000197713	RPE	1322.13	0.333628	0.0541606	6.15997	7.27604e-10	1.47718e-08
ENSG00000166848	TERF2IP	7346.88	0.354241	0.0575263	6.15789	7.37209e-10	1.49447e-08
ENSG00000188868	ZNF563	99.2131	-1.56609	0.254323	-6.15788	7.37247e-10	1.49447e-08
ENSG00000101444	AHCY	9119.17	-0.537298	0.0872706	-6.15669	7.42816e-10	1.50461e-08
ENSG00000164604	GPR85	211.478	1.35567	0.220227	6.15579	7.47041e-10	1.51202e-08
ENSG00000243232	PCDHAC2	527.577	0.547595	0.0890062	6.15232	7.63574e-10	1.5443e-08
ENSG00000115325	DOK1	846.511	0.431952	0.0702361	6.15001	7.74795e-10	1.56581e-08
ENSG00000100558	PLEK2	13.3918	-3.64655	0.592985	-6.14947	7.77417e-10	1.56991e-08
ENSG00000129667	RHBDF2	450.41	-0.733009	0.119207	-6.14905	7.79503e-10	1.57293e-08
ENSG00000169991	IFFO2	801.836	-0.510647	0.0830642	-6.14761	7.86577e-10	1.58599e-08
ENSG00000117525	F3	4416.93	0.875654	0.142492	6.14526	7.98307e-10	1.60842e-08
ENSG00000215252	GOLGA8B	2622.38	-0.57599	0.0937933	-6.14105	8.19761e-10	1.6504e-08
ENSG00000063601	MTMR1	1741.14	0.377109	0.061411	6.14074	8.21394e-10	1.65243e-08
ENSG00000196937	FAM3C	1579.65	0.455158	0.0741323	6.13981	8.26196e-10	1.66084e-08
ENSG00000185905	C16orf54	22.4254	2.19492	0.357571	6.13843	8.33415e-10	1.67338e-08
ENSG00000170677	SOCS6	1629.31	-0.369634	0.060217	-6.13838	8.33697e-10	1.67338e-08
ENSG00000162949	CAPN13	421.001	0.988125	0.161015	6.13685	8.41754e-10	1.68828e-08
ENSG00000124780	KCNK17	3581.84	1.09476	0.178447	6.13494	8.51916e-10	1.70737e-08
ENSG00000070961	ATP2B1	7731.01	0.473174	0.0771537	6.13287	8.63067e-10	1.72841e-08
ENSG00000275964	NA	202.433	-0.761695	0.124328	-6.12648	8.98463e-10	1.79794e-08
ENSG00000114771	AADAC	23.3022	-4.38237	0.715335	-6.12633	8.99299e-10	1.79826e-08
ENSG00000145506	NKD2	111.441	-1.02215	0.166868	-6.12552	9.03866e-10	1.80603e-08
ENSG00000110723	EXPH5	360.025	0.839435	0.137079	6.12371	9.14184e-10	1.82527e-08
ENSG00000130203	APOE	28907.7	-1.53009	0.249979	-6.12087	9.30644e-10	1.85674e-08
ENSG00000170004	CHD3	4308.69	0.662102	0.108235	6.11726	9.51964e-10	1.89785e-08
ENSG00000154319	FAM167A	5016.62	0.386295	0.0632072	6.11157	9.86575e-10	1.96538e-08
ENSG00000158014	SLC30A2	18.3444	-2.95712	0.483909	-6.1109	9.90705e-10	1.97213e-08
ENSG00000183876	ARSI	53.1239	-2.06019	0.337209	-6.10954	9.99212e-10	1.98757e-08
ENSG00000103811	CTSH	960.376	-1.55679	0.254843	-6.10879	1.00387e-09	1.99535e-08
ENSG00000185736	ADARB2	1406.69	1.1456	0.187538	6.10863	1.0049e-09	1.9959e-08
ENSG00000175785	PRIMA1	23.028	-1.84499	0.30209	-6.10741	1.01263e-09	2.00975e-08
ENSG00000291110	TRIM16L	292.458	-0.675817	0.110684	-6.10582	1.02272e-09	2.02826e-08
ENSG00000013016	EHD3	864.002	0.430538	0.0705745	6.10047	1.05757e-09	2.09567e-08
ENSG00000129988	LBP	11.0542	-3.11924	0.51132	-6.10036	1.05829e-09	2.09567e-08
ENSG00000184378	ACTRT3	94.4763	-0.735116	0.120531	-6.09896	1.06764e-09	2.11231e-08
ENSG00000144410	CPO	8.76665	-3.07776	0.504645	-6.09886	1.06829e-09	2.11231e-08
ENSG00000172348	RCAN2	1917.42	0.926796	0.151976	6.0983	1.07202e-09	2.11811e-08
ENSG00000160563	MED27	1207.47	0.479071	0.0785626	6.09796	1.07431e-09	2.12106e-08
ENSG00000289262	NA	46.4232	-2.65005	0.434626	-6.09733	1.07856e-09	2.12788e-08
ENSG00000163762	TM4SF18	69.6041	-3.38162	0.554624	-6.09713	1.07989e-09	2.12892e-08
ENSG00000198719	DLL1	791.078	-0.906156	0.148665	-6.09527	1.09255e-09	2.15227e-08
ENSG00000169129	AFAP1L2	69.3993	0.980242	0.160863	6.09366	1.10356e-09	2.17236e-08
ENSG00000021852	C8B	355.396	-3.48233	0.57201	-6.08789	1.1441e-09	2.25049e-08
ENSG00000130193	THEM6	48.4092	-3.66657	0.602374	-6.08687	1.15141e-09	2.26319e-08
ENSG00000187372	PCDHB13	98.5865	1.00229	0.164677	6.08639	1.15482e-09	2.26822e-08
ENSG00000117408	IPO13	2903.28	0.416108	0.0684182	6.08183	1.18816e-09	2.33197e-08
ENSG00000148834	GSTO1	1779.26	-0.696304	0.114534	-6.07946	1.20586e-09	2.36497e-08
ENSG00000172500	FIBP	2438.27	0.53161	0.0874617	6.0782	1.21538e-09	2.38188e-08
ENSG00000164070	HSPA4L	839.349	0.843649	0.13882	6.07728	1.22242e-09	2.39391e-08
ENSG00000250979	NA	57.9393	1.50076	0.247091	6.07372	1.24984e-09	2.44581e-08
ENSG00000293310	C10orf88B	4.09734	-6.03628	0.994662	-6.06868	1.28967e-09	2.52189e-08
ENSG00000291087	CRYBB2P1	719.83	0.398903	0.0657772	6.06446	1.32399e-09	2.5871e-08
ENSG00000151090	THRB	768.791	-1.75404	0.289282	-6.06344	1.33238e-09	2.60156e-08
ENSG00000291067	NA	290.995	-0.730527	0.120511	-6.0619	1.3452e-09	2.62466e-08
ENSG00000137269	LRRC1	1005.88	-0.719169	0.11869	-6.05924	1.36769e-09	2.66658e-08
ENSG00000067992	PDK3	2905.48	0.497175	0.0821352	6.05313	1.42056e-09	2.76763e-08
ENSG00000142611	PRDM16	3041.82	0.641136	0.10593	6.05244	1.42668e-09	2.77753e-08
ENSG00000164056	SPRY1	187.129	-1.02784	0.169881	-6.05036	1.44524e-09	2.81159e-08
ENSG00000119986	AVPI1	283.208	-1.12673	0.186327	-6.04707	1.47504e-09	2.86748e-08
ENSG00000180061	TMEM150B	11.5904	-2.5429	0.420699	-6.04448	1.49897e-09	2.91186e-08
ENSG00000091136	LAMB1	14121.1	-0.657618	0.108815	-6.04344	1.50861e-09	2.92845e-08
ENSG00000189067	LITAF	520.491	-1.82163	0.301481	-6.04226	1.51974e-09	2.9479e-08
ENSG00000164048	ZNF589	833.412	0.408289	0.0675794	6.04163	1.52569e-09	2.95728e-08
ENSG00000279930	NA	484.138	-0.832931	0.137875	-6.0412	1.52973e-09	2.96295e-08
ENSG00000255398	HCAR3	10.4468	-3.84807	0.637038	-6.04058	1.53565e-09	2.97225e-08
ENSG00000090402	SI	455.19	-2.12546	0.351912	-6.03975	1.54352e-09	2.98531e-08
ENSG00000281641	NA	52.9926	1.07292	0.177674	6.0387	1.55365e-09	3.0027e-08
ENSG00000178467	P4HTM	9793.73	0.370763	0.061406	6.0379	1.56131e-09	3.01531e-08
ENSG00000138675	FGF5	62.4797	1.40997	0.233567	6.03669	1.57309e-09	3.03585e-08
ENSG00000129514	FOXA1	4968.49	-0.509715	0.0844421	-6.03627	1.57722e-09	3.04162e-08
ENSG00000112232	KHDRBS2	373.5	-0.570936	0.0946397	-6.03273	1.61216e-09	3.10674e-08
ENSG00000136574	GATA4	4271.7	-0.619325	0.102686	-6.03128	1.62669e-09	3.13246e-08
ENSG00000166342	NETO1	1041.89	0.919678	0.152504	6.03052	1.6343e-09	3.14483e-08
ENSG00000166510	CCDC68	223.67	-0.516505	0.0856811	-6.02823	1.65763e-09	3.18742e-08
ENSG00000175329	ISX	1811.13	-1.13642	0.188529	-6.02785	1.66154e-09	3.19262e-08
ENSG00000286984	NA	22.2232	-2.08914	0.346602	-6.0275	1.66517e-09	3.1952e-08
ENSG00000230825	LINC03016	13.9897	-2.12205	0.352062	-6.02749	1.66528e-09	3.1952e-08
ENSG00000064666	CNN2	1190.46	-1.48629	0.24661	-6.02688	1.67159e-09	3.20498e-08
ENSG00000197114	ZGPAT	1476.7	-0.513614	0.0852439	-6.02523	1.68868e-09	3.23542e-08
ENSG00000219073	CELA3B	310.435	-2.4047	0.399184	-6.02404	1.70119e-09	3.25703e-08
ENSG00000257008	GPR142	887.835	1.50731	0.250323	6.02148	1.72833e-09	3.30661e-08
ENSG00000134548	SPX	40.9941	-1.21017	0.201013	-6.02035	1.74042e-09	3.32734e-08
ENSG00000219200	RNASEK	8267.26	0.385099	0.0639714	6.01986	1.74564e-09	3.33492e-08
ENSG00000114354	TFG	4575.54	0.257542	0.0428002	6.01731	1.77344e-09	3.38561e-08
ENSG00000204962	PCDHA8	178.394	2.02695	0.336938	6.01579	1.79008e-09	3.41492e-08
ENSG00000105967	TFEC	7.43608	-3.62584	0.603261	-6.0104	1.8507e-09	3.52802e-08
ENSG00000124214	STAU1	6199.53	-0.404295	0.0672826	-6.00891	1.86775e-09	3.55797e-08
ENSG00000167434	CA4	1295.01	-3.84523	0.640215	-6.00615	1.89986e-09	3.61654e-08
ENSG00000145476	CYP4V2	955.316	0.456932	0.0760825	6.00574	1.90457e-09	3.62291e-08
ENSG00000007255	TRAPPC6A	607.612	-0.515373	0.0858645	-6.00217	1.94701e-09	3.70099e-08
ENSG00000179010	MRFAP1	12843.1	0.243763	0.0406175	6.00143	1.95587e-09	3.71518e-08
ENSG00000116871	MAP7D1	6435.88	0.505932	0.0843053	6.00119	1.95882e-09	3.71812e-08
ENSG00000230533	NA	14.8042	-2.37559	0.396052	-5.99818	1.99546e-09	3.78496e-08
ENSG00000115414	FN1	39293.2	-2.2624	0.377208	-5.99775	2.00071e-09	3.7922e-08
ENSG00000188643	S100A16	1357.45	-1.18723	0.197961	-5.9973	2.00619e-09	3.79767e-08
ENSG00000149273	RPS3	30572.7	-0.400995	0.0668627	-5.99728	2.00645e-09	3.79767e-08
ENSG00000151689	INPP1	1443.18	0.458655	0.0765283	5.99327	2.05663e-09	3.88987e-08
ENSG00000133687	TMTC1	3221.14	0.957296	0.159753	5.99236	2.06819e-09	3.90895e-08
ENSG00000120833	SOCS2	387.152	-0.654563	0.109272	-5.9902	2.09581e-09	3.95833e-08
ENSG00000104879	CKM	27.0819	2.10478	0.351509	5.98782	2.12669e-09	4.01381e-08
ENSG00000259256	LINC01895	11.189	-4.89267	0.817126	-5.98766	2.12879e-09	4.01491e-08
ENSG00000196415	PRTN3	13.4431	4.89933	0.818527	5.98555	2.1566e-09	4.06448e-08
ENSG00000145016	RUBCN	2164.76	0.353485	0.0590608	5.98509	2.16264e-09	4.07298e-08
ENSG00000025434	NR1H3	381.041	-0.728883	0.121821	-5.98321	2.18781e-09	4.11745e-08
ENSG00000131095	GFAP	23.6471	1.68806	0.282174	5.98234	2.19959e-09	4.13669e-08
ENSG00000057593	F7	1697.13	-0.50753	0.0848712	-5.98001	2.2313e-09	4.19336e-08
ENSG00000186998	EMID1	386.686	-0.513685	0.0859147	-5.97902	2.24485e-09	4.21584e-08
ENSG00000113163	CERT1	3749.47	0.296913	0.0496856	5.97585	2.28899e-09	4.29571e-08
ENSG00000102755	FLT1	72.3792	-2.89495	0.48447	-5.97549	2.29396e-09	4.30199e-08
ENSG00000107518	ATRNL1	1003.69	0.865027	0.144784	5.97461	2.30635e-09	4.32217e-08
ENSG00000174365	SNHG11	557.004	-0.378649	0.0633886	-5.97346	2.32273e-09	4.34979e-08
ENSG00000214782	MS4A18	54.7754	-5.78139	0.968082	-5.972	2.34366e-09	4.38591e-08
ENSG00000148291	SURF2	654.541	0.539138	0.090318	5.96932	2.38238e-09	4.45521e-08
ENSG00000182667	NTM	1625.55	1.79037	0.299967	5.96855	2.39366e-09	4.47316e-08
ENSG00000196747	H2AC13	100.161	1.49083	0.249849	5.96691	2.41783e-09	4.51514e-08
ENSG00000067715	SYT1	2169.44	0.535752	0.0898072	5.96558	2.43772e-09	4.54736e-08
ENSG00000108556	CHRNE	36.7821	-1.29216	0.216604	-5.96552	2.4385e-09	4.54736e-08
ENSG00000163346	PBXIP1	15290	-0.281837	0.0472573	-5.96388	2.46312e-09	4.59005e-08
ENSG00000123505	AMD1	894.813	-0.492927	0.0826772	-5.96206	2.49072e-09	4.63823e-08
ENSG00000171596	NMUR1	7.83502	-3.62399	0.607858	-5.9619	2.49314e-09	4.63948e-08
ENSG00000272674	PCDHB16	159.226	1.6578	0.278079	5.9616	2.49776e-09	4.64421e-08
ENSG00000236345	SCAT8	49.5619	-3.8302	0.642488	-5.96151	2.49918e-09	4.64421e-08
ENSG00000122121	XPNPEP2	41.0855	-2.1556	0.361638	-5.96066	2.51215e-09	4.66504e-08
ENSG00000114573	ATP6V1A	5986.49	0.408627	0.0685952	5.95708	2.56787e-09	4.76519e-08
ENSG00000204936	CD177	339.844	-4.1969	0.704619	-5.95627	2.58058e-09	4.78543e-08
ENSG00000135749	PCNX2	1261.29	0.682994	0.114712	5.95398	2.61696e-09	4.8495e-08
ENSG00000287235	LOC105376381	7.38981	-3.73643	0.627594	-5.95357	2.62349e-09	4.85822e-08
ENSG00000288920	RPSA2	1384	-0.342359	0.0575174	-5.95226	2.64459e-09	4.89388e-08
ENSG00000261487	NA	165.888	0.602503	0.101268	5.9496	2.68804e-09	4.97082e-08
ENSG00000172731	LRRC20	1543.88	-0.486792	0.0818278	-5.94899	2.69807e-09	4.98588e-08
ENSG00000282033	NA	53.3868	1.18472	0.199343	5.94313	2.79634e-09	5.16389e-08
ENSG00000170290	SLN	13.4914	-2.8894	0.486255	-5.94214	2.81324e-09	5.1915e-08
ENSG00000018236	CNTN1	2522.24	1.39439	0.234768	5.93946	2.85971e-09	5.27013e-08
ENSG00000072062	PRKACA	8168.86	0.375085	0.0631515	5.93945	2.85982e-09	5.27013e-08
ENSG00000179820	MYADM	5613.76	0.479181	0.0806897	5.93856	2.87529e-09	5.29496e-08
ENSG00000198646	NCOA6	4063.04	-0.443324	0.0746632	-5.93766	2.89122e-09	5.32061e-08
ENSG00000289725	NA	33.9974	-1.7453	0.293976	-5.9369	2.90463e-09	5.34157e-08
ENSG00000154265	ABCA5	1823.73	0.628191	0.105864	5.93395	2.95728e-09	5.43141e-08
ENSG00000110243	APOA5	37.6759	-2.62232	0.441918	-5.93394	2.95757e-09	5.43141e-08
ENSG00000179630	LACC1	482.436	0.526718	0.0887727	5.93333	2.96843e-09	5.4476e-08
ENSG00000173253	DMRT2	10.3518	-3.45036	0.581643	-5.93209	2.99098e-09	5.48518e-08
ENSG00000229404	LINC00858	29.7696	2.28071	0.384557	5.93075	3.01547e-09	5.52628e-08
ENSG00000250091	DNAH10OS	309.567	-0.564482	0.0951867	-5.93026	3.02458e-09	5.53916e-08
ENSG00000158042	MRPL17	2258.21	0.268582	0.0453067	5.92808	3.06488e-09	5.60909e-08
ENSG00000111269	CREBL2	2821.38	0.539359	0.0909861	5.92793	3.0678e-09	5.61057e-08
ENSG00000186326	RGS9BP	13.1815	-2.21576	0.373806	-5.92757	3.07444e-09	5.61885e-08
ENSG00000184371	CSF1	120.87	-1.49532	0.252335	-5.92592	3.1055e-09	5.6717e-08
ENSG00000213445	SIPA1	730.143	-0.807384	0.136251	-5.92573	3.10909e-09	5.67435e-08
ENSG00000172878	METAP1D	162.443	-0.735591	0.124188	-5.9232	3.15732e-09	5.75843e-08
ENSG00000242828	NA	9.37118	-4.25761	0.719379	-5.91845	3.2499e-09	5.92321e-08
ENSG00000165282	PIGO	1823.83	-0.36587	0.0618202	-5.91829	3.25313e-09	5.92503e-08
ENSG00000110917	MLEC	9198.24	-0.484528	0.0818777	-5.91771	3.26451e-09	5.94167e-08
ENSG00000272031	ANKRD34A	108.744	0.913859	0.154563	5.91252	3.36915e-09	6.12793e-08
ENSG00000144724	PTPRG	974.265	-0.744462	0.125921	-5.91212	3.37729e-09	6.13853e-08
ENSG00000254413	CHKB-CPT1B	1115.12	0.762384	0.128994	5.91024	3.41611e-09	6.20484e-08
ENSG00000167755	KLK6	26.2395	-3.41923	0.57875	-5.90796	3.46365e-09	6.28688e-08
ENSG00000120149	MSX2	15.9045	-3.31004	0.560414	-5.90643	3.496e-09	6.34128e-08
ENSG00000188818	ZDHHC11	691.158	0.511003	0.0865298	5.90551	3.51565e-09	6.37256e-08
ENSG00000196705	ZNF431	634.07	-0.49602	0.0840157	-5.9039	3.55014e-09	6.43069e-08
ENSG00000135424	ITGA7	1057.33	-0.671083	0.113712	-5.90161	3.59966e-09	6.51596e-08
ENSG00000108509	CAMTA2	3912.91	0.407182	0.0690082	5.90049	3.62431e-09	6.5561e-08
ENSG00000166311	SMPD1	5589.68	0.424478	0.0719459	5.89996	3.63582e-09	6.57244e-08
ENSG00000214944	ARHGEF28	1161.29	0.949017	0.160949	5.89639	3.71551e-09	6.71193e-08
ENSG00000100290	BIK	156.194	0.768628	0.130372	5.89565	3.73217e-09	6.73744e-08
ENSG00000163686	ABHD6	956.344	0.460171	0.0780853	5.89319	3.78821e-09	6.83396e-08
ENSG00000145990	GFOD1	487.869	0.681373	0.115651	5.89164	3.82371e-09	6.89332e-08
ENSG00000104490	NCALD	2073.02	0.69501	0.117972	5.89131	3.83137e-09	6.90244e-08
ENSG00000231890	DARS1-AS1	237.226	1.75043	0.297162	5.89049	3.8505e-09	6.93221e-08
ENSG00000170537	TMC7	158.794	-1.41834	0.240878	-5.8882	3.90435e-09	7.02189e-08
ENSG00000168913	ENHO	278.516	1.45367	0.24688	5.88814	3.9056e-09	7.02189e-08
ENSG00000277749	CCDC33-AS1	31.7641	1.69162	0.287303	5.88793	3.91067e-09	7.02624e-08
ENSG00000148700	ADD3	4455.21	-0.647774	0.11002	-5.88776	3.91458e-09	7.02851e-08
ENSG00000213468	FIRRE	114.681	1.03245	0.175398	5.88637	3.94774e-09	7.08327e-08
ENSG00000136636	KCTD3	3964.61	-0.296109	0.0503095	-5.88574	3.96281e-09	7.10549e-08
ENSG00000177045	SIX5	635.989	-0.730037	0.124053	-5.88488	3.98338e-09	7.13756e-08
ENSG00000107554	DNMBP	710.327	-0.805391	0.136869	-5.88438	3.99539e-09	7.15425e-08
ENSG00000288739	NA	3.29145	-5.70741	0.970064	-5.88354	4.01591e-09	7.18547e-08
ENSG00000204070	SYS1	1731.15	-0.425295	0.0722867	-5.88344	4.01823e-09	7.18547e-08
ENSG00000291250	NA	1002.01	1.34244	0.228272	5.88087	4.08106e-09	7.2929e-08
ENSG00000146426	TIAM2	618.371	-0.681316	0.11586	-5.88051	4.08992e-09	7.30383e-08
ENSG00000286891	LOC124900848	31.5984	1.92866	0.328032	5.87951	4.11491e-09	7.34351e-08
ENSG00000165312	OTUD1	439.22	-0.934625	0.158992	-5.87846	4.14101e-09	7.38377e-08
ENSG00000132530	XAF1	89.4611	-2.71486	0.461839	-5.87838	4.14303e-09	7.38377e-08
ENSG00000181856	SLC2A4	33.9791	-2.37116	0.403409	-5.87781	4.15734e-09	7.4043e-08
ENSG00000186648	CARMIL3	1207.69	0.765329	0.130218	5.87731	4.16999e-09	7.42185e-08
ENSG00000120963	ZNF706	2325.75	0.355894	0.060595	5.87333	4.27129e-09	7.58959e-08
ENSG00000121380	BCL2L14	37.6826	-2.9002	0.493797	-5.87327	4.27288e-09	7.58959e-08
ENSG00000163785	RYK	951.333	-0.389888	0.0663843	-5.87319	4.27477e-09	7.58959e-08
ENSG00000159110	IFNAR2	928.068	-0.472415	0.0804362	-5.87316	4.27566e-09	7.58959e-08
ENSG00000171680	PLEKHG5	877.329	-0.648375	0.110401	-5.87289	4.28263e-09	7.59688e-08
ENSG00000164465	DCBLD1	1258.1	0.47604	0.0810972	5.86999	4.35826e-09	7.72588e-08
ENSG00000158516	CPA2	483.537	-1.85687	0.316409	-5.86857	4.39569e-09	7.78703e-08
ENSG00000266094	RASSF5	1127.27	0.838475	0.14291	5.86716	4.43323e-09	7.84829e-08
ENSG00000080644	CHRNA3	449.574	1.00861	0.171919	5.86681	4.44272e-09	7.85769e-08
ENSG00000159164	SV2A	3377.6	0.730561	0.124526	5.86674	4.44446e-09	7.85769e-08
ENSG00000167851	CD300A	275.297	2.78326	0.47444	5.86641	4.45332e-09	7.86812e-08
ENSG00000117598	PLPPR5	1260.15	1.64988	0.281254	5.86613	4.46074e-09	7.87599e-08
ENSG00000121310	ECHDC2	1199.5	-0.703831	0.120028	-5.86391	4.52092e-09	7.97694e-08
ENSG00000107099	DOCK8	980.532	-0.803457	0.13703	-5.86338	4.53544e-09	7.99725e-08
ENSG00000122966	CIT	626.433	0.723957	0.123483	5.86282	4.55083e-09	8.01906e-08
ENSG00000157036	EXOG	522.363	0.487601	0.0832905	5.85422	4.79252e-09	8.43935e-08
ENSG00000146833	TRIM4	34.3104	-2.50323	0.42769	-5.8529	4.83082e-09	8.50116e-08
ENSG00000031698	SARS1	7432.68	0.249393	0.0426111	5.85278	4.83435e-09	8.50173e-08
ENSG00000258986	TMEM179	294.628	1.34332	0.22956	5.85172	4.86517e-09	8.55027e-08
ENSG00000187244	BCAM	26368.5	-0.6376	0.108985	-5.85035	4.90548e-09	8.61542e-08
ENSG00000166147	FBN1	2284.2	1.6016	0.273831	5.84885	4.94984e-09	8.68757e-08
ENSG00000168781	PPIP5K1	2450.4	0.282896	0.0483694	5.84867	4.95522e-09	8.69127e-08
ENSG00000244687	UBE2V1	9727.15	-0.326606	0.0558652	-5.84632	5.02569e-09	8.80905e-08
ENSG00000112164	GLP1R	4238.28	0.823441	0.140922	5.84325	5.11909e-09	8.96685e-08
ENSG00000289024	NA	75.5984	1.16444	0.199298	5.84269	5.13638e-09	8.9912e-08
ENSG00000140464	PML	1989.23	0.505499	0.0865284	5.842	5.15765e-09	9.02248e-08
ENSG00000152620	NADK2	565.64	-0.66943	0.114647	-5.83907	5.24925e-09	9.17669e-08
ENSG00000147257	GPC3	4473.3	-2.1495	0.368143	-5.83875	5.25927e-09	9.18815e-08
ENSG00000197217	ENTPD4	5320.78	0.293241	0.0502264	5.83838	5.27118e-09	9.19974e-08
ENSG00000251637	LINC02754	8.30889	-3.74195	0.640928	-5.83832	5.27283e-09	9.19974e-08
ENSG00000185070	FLRT2	1075.42	-1.02914	0.176301	-5.83739	5.30236e-09	9.24518e-08
ENSG00000130751	NPAS1	116.814	0.900096	0.15424	5.83568	5.35706e-09	9.33444e-08
ENSG00000100554	ATP6V1D	2672.48	0.345209	0.0591716	5.83402	5.4107e-09	9.42171e-08
ENSG00000266680	NA	48.7392	-1.39183	0.238805	-5.82831	5.59914e-09	9.74345e-08
ENSG00000197054	ZNF763	113.458	-0.941578	0.161602	-5.82653	5.65932e-09	9.84174e-08
ENSG00000197903	H2BC12	3611.7	0.495953	0.0851628	5.82358	5.75992e-09	1.00101e-07
ENSG00000152315	KCNK13	861.689	1.83118	0.314469	5.82308	5.77742e-09	1.0034e-07
ENSG00000122176	FMOD	458.046	-4.96567	0.853005	-5.82138	5.83629e-09	1.01296e-07
ENSG00000165895	ARHGAP42	359.71	-1.01207	0.173901	-5.8198	5.89181e-09	1.02193e-07
ENSG00000180573	H2AC6	3166.26	0.69715	0.119798	5.81937	5.90702e-09	1.0239e-07
ENSG00000131067	GGT7	1275.42	-0.466712	0.080207	-5.81885	5.92554e-09	1.02644e-07
ENSG00000213742	ZNF337-AS1	105.434	0.747874	0.128538	5.8183	5.94509e-09	1.02915e-07
ENSG00000086062	B4GALT1	3695.17	-0.978423	0.168258	-5.81501	6.06293e-09	1.04837e-07
ENSG00000138166	DUSP5	2718.37	-1.59573	0.274417	-5.81498	6.06398e-09	1.04837e-07
ENSG00000224843	LINC00240	62.5334	-1.148	0.197454	-5.81399	6.10007e-09	1.05392e-07
ENSG00000158769	F11R	6761.28	-0.742951	0.127872	-5.81013	6.24249e-09	1.07766e-07
ENSG00000095261	PSMD5	1674.12	0.415099	0.071445	5.81005	6.24559e-09	1.07766e-07
ENSG00000143420	ENSA	7401.7	0.313988	0.0540633	5.80778	6.33081e-09	1.09165e-07
ENSG00000138756	BMP2K	596.301	-0.857526	0.147656	-5.80761	6.33728e-09	1.09206e-07
ENSG00000163959	SLC51A	222.834	-3.83089	0.659865	-5.80556	6.41503e-09	1.10474e-07
ENSG00000180263	FGD6	881.46	-0.682041	0.117502	-5.80451	6.45528e-09	1.11095e-07
ENSG00000250103	NA	24.8474	-1.67815	0.289164	-5.80346	6.49598e-09	1.11723e-07
ENSG00000161664	ASB16	60.6694	0.916006	0.157854	5.80286	6.51924e-09	1.12051e-07
ENSG00000167536	DHRS13	1697.82	0.416893	0.0718549	5.80188	6.55749e-09	1.12635e-07
ENSG00000196167	COLCA1	759.486	1.03681	0.178729	5.80104	6.59056e-09	1.1313e-07
ENSG00000121064	SCPEP1	1197.67	0.428694	0.073909	5.8003	6.61972e-09	1.13541e-07
ENSG00000236384	LINC00479	152.126	-1.54194	0.265842	-5.80021	6.62302e-09	1.13541e-07
ENSG00000143486	EIF2D	1629.05	-0.262422	0.0452486	-5.79956	6.64894e-09	1.13911e-07
ENSG00000180440	SERTM1	286.427	1.89296	0.326441	5.79878	6.68011e-09	1.14372e-07
ENSG00000127418	FGFRL1	1308.99	-0.919878	0.158653	-5.79804	6.70963e-09	1.14803e-07
ENSG00000255983	NA	17.8961	2.28807	0.394649	5.79773	6.72195e-09	1.1494e-07
ENSG00000083750	RRAGB	3.2793	-5.72451	0.987855	-5.79489	6.83651e-09	1.16823e-07
ENSG00000165471	MBL2	175.624	-2.47015	0.42651	-5.79154	6.97443e-09	1.19103e-07
ENSG00000271824	SMIM32	3258.46	0.959949	0.165773	5.79075	7.00708e-09	1.19584e-07
ENSG00000100604	CHGA	2.31844e+06	0.65862	0.113751	5.79001	7.03806e-09	1.20036e-07
ENSG00000213614	HEXA	5834.19	-0.426049	0.0735987	-5.7888	7.0889e-09	1.20825e-07
ENSG00000103356	EARS2	1406.42	-0.307872	0.0531868	-5.78849	7.10205e-09	1.20972e-07
ENSG00000287784	NA	29.5029	1.62265	0.280388	5.78714	7.15939e-09	1.2187e-07
ENSG00000232079	LINC01697	10.7413	-3.55522	0.614785	-5.78287	7.34357e-09	1.24925e-07
ENSG00000277893	SRD5A2	6.23017	-4.71708	0.816122	-5.77987	7.47577e-09	1.27093e-07
ENSG00000113583	C5orf15	3592.79	0.270959	0.0468958	5.7779	7.5641e-09	1.28512e-07
ENSG00000249574	LOC442497	8.54186	6.03239	1.04454	5.77515	7.68856e-09	1.30543e-07
ENSG00000197321	SVIL	1174.56	-0.420214	0.0728214	-5.77048	7.90476e-09	1.34128e-07
ENSG00000101928	MOSPD1	417.405	-1.10965	0.192303	-5.77031	7.91266e-09	1.34177e-07
ENSG00000169297	NR0B1	822.499	-0.807036	0.139901	-5.76862	7.99234e-09	1.35441e-07
ENSG00000127399	LRRC61	19.3744	-3.0951	0.536655	-5.7674	8.05057e-09	1.36341e-07
ENSG00000146859	TMEM140	394.484	-2.08227	0.361088	-5.76664	8.08673e-09	1.36866e-07
ENSG00000130294	KIF1A	26272.1	0.63362	0.109941	5.76329	8.24907e-09	1.39525e-07
ENSG00000109111	SUPT6H	10026.9	0.347821	0.060358	5.76263	8.28144e-09	1.39983e-07
ENSG00000151079	KCNA6	1329.91	1.16688	0.202533	5.76145	8.33943e-09	1.40874e-07
ENSG00000256771	ZNF253	6.15518	-3.62416	0.629369	-5.75841	8.49091e-09	1.43341e-07
ENSG00000256269	HMBS	558.476	-0.446683	0.0775924	-5.75679	8.57281e-09	1.44632e-07
ENSG00000122859	NEUROG3	676.665	-1.76701	0.307109	-5.75369	8.73188e-09	1.47222e-07
ENSG00000100982	PCIF1	2415.25	-0.229698	0.0399278	-5.75283	8.77622e-09	1.47876e-07
ENSG00000175274	TP53I11	3922.06	0.437211	0.0760069	5.75225	8.8063e-09	1.48289e-07
ENSG00000149573	MPZL2	490.601	-1.34668	0.234239	-5.7492	8.96687e-09	1.50897e-07
ENSG00000137497	NUMA1	13907.6	0.3492	0.0607409	5.74901	8.97685e-09	1.50969e-07
ENSG00000134716	CYP2J2	213.393	1.18315	0.205873	5.74698	9.08493e-09	1.5269e-07
ENSG00000115935	WIPF1	657.027	-1.10027	0.191465	-5.74657	9.10726e-09	1.52968e-07
ENSG00000171055	FEZ2	927.8	0.403385	0.070214	5.74509	9.1874e-09	1.54193e-07
ENSG00000144597	EAF1	3457.17	0.306339	0.0533226	5.74501	9.19179e-09	1.54193e-07
ENSG00000101182	PSMA7	5270.72	-0.316592	0.0551107	-5.74466	9.21071e-09	1.54413e-07
ENSG00000084444	FAM234B	1887.09	0.784303	0.13659	5.74204	9.35441e-09	1.56723e-07
ENSG00000088387	DOCK9	1644.52	0.432989	0.0754136	5.74153	9.38272e-09	1.57098e-07
ENSG00000259867	NA	20.6752	-1.44281	0.251693	-5.73243	9.90033e-09	1.65661e-07
ENSG00000198429	ZNF69	128.018	-3.95902	0.690704	-5.73186	9.9336e-09	1.66113e-07
ENSG00000143499	SMYD2	1218.41	0.334373	0.0583494	5.73053	1.00115e-08	1.6731e-07
ENSG00000165152	PGAP4	2288.43	0.667456	0.116498	5.72934	1.0082e-08	1.68382e-07
ENSG00000126945	HNRNPH2	4603.51	0.195446	0.0341178	5.72855	1.0129e-08	1.69061e-07
ENSG00000119946	CNNM1	695.039	0.438413	0.0765398	5.7279	1.0168e-08	1.69605e-07
ENSG00000181744	DIPK2A	1357.74	0.411982	0.0719363	5.72704	1.02195e-08	1.70358e-07
ENSG00000025423	HSD17B6	31.2072	-1.23589	0.215824	-5.72638	1.02599e-08	1.70923e-07
ENSG00000167315	ACAA2	3121.48	-0.598	0.104445	-5.72552	1.0312e-08	1.71684e-07
ENSG00000138079	SLC3A1	62.4661	-2.75467	0.481134	-5.72536	1.03215e-08	1.71735e-07
ENSG00000124217	MOCS3	611.386	-0.487781	0.0852086	-5.72455	1.03707e-08	1.72445e-07
ENSG00000181191	PJA1	1511.18	0.437988	0.0765183	5.72396	1.04067e-08	1.72935e-07
ENSG00000137841	PLCB2	20.3222	1.92348	0.336221	5.72088	1.05973e-08	1.75992e-07
ENSG00000291089	NA	3.96106	-5.5111	0.963785	-5.71818	1.07669e-08	1.78697e-07
ENSG00000129007	CALML4	1404.93	-0.477219	0.0834604	-5.71792	1.07837e-08	1.78864e-07
ENSG00000052841	TTC17	4770.27	-0.277515	0.0485436	-5.71682	1.08536e-08	1.79911e-07
ENSG00000290791	NA	590.846	0.505124	0.0883984	5.71418	1.10236e-08	1.82615e-07
ENSG00000112531	QKI	908.637	-0.550155	0.0962826	-5.71396	1.10375e-08	1.82731e-07
ENSG00000145626	UGT3A1	58.0138	-4.84244	0.847963	-5.71068	1.12528e-08	1.86118e-07
ENSG00000139874	SSTR1	5785.03	0.616365	0.107933	5.71063	1.12561e-08	1.86118e-07
ENSG00000177469	CAVIN1	207.524	-1.68599	0.295247	-5.71044	1.12685e-08	1.86208e-07
ENSG00000130150	MOSPD2	1544.38	0.580453	0.101653	5.71013	1.12889e-08	1.86429e-07
ENSG00000112763	BTN2A1	2296.04	0.330088	0.0578237	5.70853	1.13958e-08	1.88077e-07
ENSG00000228065	NA	203.32	-0.558789	0.0979167	-5.70678	1.15132e-08	1.89896e-07
ENSG00000144647	POMGNT2	2050.73	0.475471	0.0833853	5.70209	1.18344e-08	1.95073e-07
ENSG00000167588	GPD1	3556.97	0.887915	0.155723	5.70187	1.18498e-08	1.95205e-07
ENSG00000113749	HRH2	79.9129	-1.24259	0.21797	-5.70072	1.19301e-08	1.96407e-07
ENSG00000132563	REEP2	4278.63	0.606149	0.106331	5.70056	1.19414e-08	1.9647e-07
ENSG00000196139	AKR1C3	176.795	-1.53698	0.269628	-5.70037	1.19546e-08	1.96566e-07
ENSG00000153820	SPHKAP	34.2531	-1.49953	0.263077	-5.69995	1.19842e-08	1.9693e-07
ENSG00000185133	INPP5J	699.949	0.546724	0.0959281	5.69931	1.20294e-08	1.97551e-07
ENSG00000128591	FLNC	1477.14	-2.21222	0.388407	-5.69563	1.22918e-08	2.01736e-07
ENSG00000007402	CACNA2D2	5045.74	0.445164	0.0781924	5.6932	1.24683e-08	2.04507e-07
ENSG00000136891	TEX10	825.623	-0.648661	0.113965	-5.69176	1.25734e-08	2.06103e-07
ENSG00000139629	GALNT6	92.9174	-1.11859	0.196564	-5.69072	1.26508e-08	2.07244e-07
ENSG00000163817	SLC6A20	7.26265	-3.23134	0.567868	-5.6903	1.26819e-08	2.07624e-07
ENSG00000249699	LINC02261	18.3682	1.86082	0.3271	5.68884	1.27907e-08	2.09277e-07
ENSG00000147614	ATP6V0D2	11.1029	-2.34223	0.411787	-5.68798	1.28554e-08	2.10206e-07
ENSG00000170571	EMB	1562.76	0.8575	0.150819	5.68562	1.30337e-08	2.12991e-07
ENSG00000140598	EFL1	1187.43	0.221117	0.0388948	5.68499	1.30824e-08	2.13655e-07
ENSG00000168612	ZSWIM1	697.434	-0.324395	0.0570733	-5.68384	1.31705e-08	2.14962e-07
ENSG00000231672	DIRC3	22.1003	3.07487	0.541021	5.68345	1.32005e-08	2.15319e-07
ENSG00000113719	ERGIC1	4951.98	-0.40855	0.0719348	-5.67946	1.35123e-08	2.20269e-07
ENSG00000151322	NPAS3	394.207	-1.03406	0.182087	-5.67893	1.3554e-08	2.20814e-07
ENSG00000186377	CYP4X1	30.0072	-2.08677	0.367532	-5.67779	1.36445e-08	2.22152e-07
ENSG00000203995	ZYG11A	24.5874	-2.94151	0.51817	-5.67673	1.37293e-08	2.23396e-07
ENSG00000182578	CSF1R	59.2157	-2.21701	0.39057	-5.67635	1.37603e-08	2.2376e-07
ENSG00000110455	ACCS	563.396	0.993586	0.175043	5.67624	1.37685e-08	2.2376e-07
ENSG00000166482	MFAP4	5352.53	-1.56353	0.275458	-5.67612	1.37784e-08	2.23784e-07
ENSG00000291146	RP9P	381.421	-0.422208	0.0744052	-5.67445	1.39139e-08	2.25845e-07
ENSG00000115073	ACTR1B	5767.46	0.266351	0.0469434	5.67389	1.39593e-08	2.26444e-07
ENSG00000284395	PERCC1	452.127	-0.778343	0.137214	-5.67247	1.4075e-08	2.28182e-07
ENSG00000166526	ZNF3	2879.75	-0.235637	0.041548	-5.67143	1.41607e-08	2.29431e-07
ENSG00000142102	PGGHG	1265.48	-1.00291	0.176855	-5.6708	1.42131e-08	2.3014e-07
ENSG00000147234	FRMPD3	221.21	1.53454	0.270615	5.67057	1.42321e-08	2.30307e-07
ENSG00000092068	SLC7A8	20102	0.857378	0.15122	5.66975	1.43002e-08	2.31268e-07
ENSG00000089225	TBX5	8.82642	6.26848	1.10594	5.66802	1.44459e-08	2.33433e-07
ENSG00000163704	PRRT3	1506.22	0.667191	0.117713	5.66795	1.44517e-08	2.33433e-07
ENSG00000151025	GPR158	573.055	0.83915	0.148059	5.66768	1.44745e-08	2.33659e-07
ENSG00000164932	CTHRC1	106.635	-5.03935	0.889374	-5.66618	1.46015e-08	2.35567e-07
ENSG00000225806	NA	13.435	-2.49768	0.440891	-5.66507	1.46962e-08	2.36867e-07
ENSG00000197747	S100A10	3682.65	-1.10385	0.194854	-5.66503	1.46999e-08	2.36867e-07
ENSG00000259330	INAFM2	1348.59	0.425017	0.0750343	5.6643	1.47623e-08	2.37689e-07
ENSG00000188175	HEPACAM2	10453.2	0.691348	0.122055	5.66423	1.47688e-08	2.37689e-07
ENSG00000132256	TRIM5	265.808	-1.40753	0.248537	-5.66326	1.48528e-08	2.38895e-07
ENSG00000112559	MDFI	123.807	-1.71091	0.302117	-5.66308	1.48679e-08	2.38993e-07
ENSG00000205683	DPF3	297.143	-0.821702	0.145143	-5.66133	1.502e-08	2.41292e-07
ENSG00000157570	TSPAN18	540.707	-1.05502	0.186413	-5.6596	1.51727e-08	2.43597e-07
ENSG00000070731	ST6GALNAC2	81.7133	-3.0238	0.534459	-5.65767	1.53439e-08	2.46197e-07
ENSG00000123700	KCNJ2	927.36	-0.614618	0.108651	-5.6568	1.54225e-08	2.47309e-07
ENSG00000214106	NA	72.6915	1.01248	0.179023	5.65559	1.55313e-08	2.48904e-07
ENSG00000185352	HS6ST3	2493.97	1.14168	0.201873	5.65545	1.5544e-08	2.48957e-07
ENSG00000101844	ATG4A	521.583	0.456629	0.0807802	5.65273	1.57918e-08	2.52774e-07
ENSG00000241186	CRIPTO	22.6773	-2.18542	0.38673	-5.65103	1.59492e-08	2.55139e-07
ENSG00000036473	OTC	14.6327	-2.68097	0.47455	-5.6495	1.60914e-08	2.57259e-07
ENSG00000144837	PLA1A	267.378	-1.95908	0.346906	-5.64729	1.62994e-08	2.60428e-07
ENSG00000166946	CCNDBP1	2847.07	0.299996	0.0531304	5.64641	1.63832e-08	2.61609e-07
ENSG00000079819	EPB41L2	715.823	-0.987972	0.174981	-5.64615	1.6408e-08	2.61847e-07
ENSG00000234928	LINC01659	30.9356	1.96754	0.348628	5.64367	1.66458e-08	2.65484e-07
ENSG00000149474	KAT14	1108.59	0.574995	0.101887	5.64348	1.6665e-08	2.6563e-07
ENSG00000182040	USH1G	14.4855	-1.7468	0.309565	-5.64277	1.67337e-08	2.66564e-07
ENSG00000187554	TLR5	189.258	1.08622	0.192559	5.64096	1.69107e-08	2.69223e-07
ENSG00000089558	KCNH4	73.2294	1.0086	0.178806	5.64074	1.69325e-08	2.69408e-07
ENSG00000163577	EIF5A2	75.1766	0.80107	0.142027	5.64027	1.69785e-08	2.69978e-07
ENSG00000197122	SRC	6169.16	-0.381081	0.0675666	-5.64007	1.69977e-08	2.70055e-07
ENSG00000160678	S100A1	31.7208	-2.067	0.366489	-5.64001	1.70037e-08	2.70055e-07
ENSG00000125510	OPRL1	189.384	-0.886851	0.157306	-5.63773	1.72309e-08	2.73408e-07
ENSG00000179715	PCED1B	157.251	-1.26793	0.224903	-5.63768	1.72354e-08	2.73408e-07
ENSG00000132661	NXT1	315.57	0.695882	0.123458	5.63658	1.73459e-08	2.74997e-07
ENSG00000134278	SPIRE1	1663.11	0.318274	0.0564685	5.6363	1.73738e-08	2.75276e-07
ENSG00000284428	NA	344.838	-0.425632	0.0755451	-5.63414	1.75935e-08	2.78591e-07
ENSG00000185745	IFIT1	1763.95	0.826545	0.146787	5.63092	1.79251e-08	2.83672e-07
ENSG00000129159	KCNC1	974.986	1.06092	0.188416	5.63072	1.79459e-08	2.83832e-07
ENSG00000138172	CALHM2	20.7755	2.72358	0.483752	5.63012	1.80083e-08	2.84649e-07
ENSG00000169604	ANTXR1	166.172	0.944854	0.167896	5.62763	1.82703e-08	2.88619e-07
ENSG00000168421	RHOH	277.724	0.817995	0.145394	5.62605	1.84386e-08	2.91103e-07
ENSG00000270629	NBPF14	371.333	-0.77032	0.136955	-5.62462	1.85916e-08	2.93345e-07
ENSG00000255857	PXN-AS1	213.121	-0.418893	0.0744825	-5.62405	1.86535e-08	2.94147e-07
ENSG00000142484	TM4SF5	272.014	-1.53006	0.272141	-5.6223	1.8843e-08	2.96959e-07
ENSG00000290972	NA	12.4957	-2.27341	0.4044	-5.62169	1.89098e-08	2.97836e-07
ENSG00000145888	GLRA1	40.57	2.79389	0.497283	5.61832	1.92819e-08	3.03516e-07
ENSG00000141485	SLC13A5	235.282	-2.96172	0.527352	-5.61621	1.95197e-08	3.07076e-07
ENSG00000113361	CDH6	1543.34	-0.841121	0.149798	-5.61505	1.96501e-08	3.08945e-07
ENSG00000050344	NFE2L3	348.086	-1.037	0.184688	-5.61489	1.96684e-08	3.09049e-07
ENSG00000233928	NA	36.2449	-1.5873	0.282718	-5.61442	1.97222e-08	3.09712e-07
ENSG00000172137	CALB2	3367.05	2.11997	0.37771	5.61269	1.99208e-08	3.12487e-07
ENSG00000143469	SYT14	665.276	0.654393	0.116592	5.61267	1.99224e-08	3.12487e-07
ENSG00000120054	CPN1	21.5809	-2.59984	0.463245	-5.61223	1.99731e-08	3.13096e-07
ENSG00000052344	PRSS8	2485.18	-1.10788	0.197447	-5.61103	2.01126e-08	3.15097e-07
ENSG00000114019	AMOTL2	1249.39	-1.2664	0.225745	-5.60985	2.02499e-08	3.17061e-07
ENSG00000153094	BCL2L11	568.874	-0.728017	0.129835	-5.60724	2.05581e-08	3.21698e-07
ENSG00000183463	URAD	53.7705	-3.86975	0.690161	-5.60702	2.05835e-08	3.21905e-07
ENSG00000185885	IFITM1	406.391	-2.37187	0.423133	-5.60549	2.0767e-08	3.24583e-07
ENSG00000100221	JOSD1	2586.45	-0.572147	0.102077	-5.60503	2.0822e-08	3.25251e-07
ENSG00000133124	IRS4	67.4388	1.21347	0.216525	5.60432	2.0908e-08	3.26342e-07
ENSG00000243709	LEFTY1	371.565	1.06982	0.190895	5.60425	2.09164e-08	3.26342e-07
ENSG00000187097	ENTPD5	1441.55	-1.24535	0.222352	-5.60082	2.13342e-08	3.32666e-07
ENSG00000163873	GRIK3	935.662	1.77434	0.316826	5.60034	2.13927e-08	3.33382e-07
ENSG00000128965	CHAC1	373.213	0.882478	0.157625	5.59859	2.161e-08	3.36572e-07
ENSG00000140332	TLE3	3388.74	0.626303	0.111897	5.59711	2.17951e-08	3.39255e-07
ENSG00000131094	C1QL1	25811.4	0.656423	0.117311	5.59557	2.19894e-08	3.42079e-07
ENSG00000007384	RHBDF1	260.458	-1.51204	0.27026	-5.59477	2.2092e-08	3.43474e-07
ENSG00000176871	WSB2	5421.31	0.365875	0.0653986	5.59454	2.21213e-08	3.43728e-07
ENSG00000067955	CBFB	2010.9	0.375152	0.067067	5.59368	2.22301e-08	3.45217e-07
ENSG00000112297	CRYBG1	780.492	-0.710798	0.127075	-5.59355	2.22471e-08	3.45279e-07
ENSG00000009765	IYD	27.6411	-3.06102	0.547321	-5.59274	2.23518e-08	3.46701e-07
ENSG00000204287	HLA-DRA	264.083	-3.21107	0.574186	-5.59238	2.23978e-08	3.47023e-07
ENSG00000102057	KCND1	1544.84	0.625151	0.111786	5.59237	2.23987e-08	3.47023e-07
ENSG00000197124	ZNF682	3.8096	-5.4122	0.967813	-5.5922	2.24208e-08	3.47163e-07
ENSG00000148677	ANKRD1	729.862	-2.84882	0.509491	-5.59149	2.25124e-08	3.48378e-07
ENSG00000215218	UBE2QL1	4616.61	0.516407	0.0923619	5.59113	2.25597e-08	3.48907e-07
ENSG00000249158	PCDHA11	103.174	-1.60928	0.287932	-5.58911	2.28232e-08	3.52777e-07
ENSG00000157657	ZNF618	3761.88	-0.337458	0.0603934	-5.58766	2.30148e-08	3.55531e-07
ENSG00000204323	SMIM5	1288.61	0.631569	0.113052	5.58655	2.3163e-08	3.57612e-07
ENSG00000099139	PCSK5	1486.23	-2.35313	0.421257	-5.58597	2.32398e-08	3.58589e-07
ENSG00000113448	PDE4D	1028.26	0.384977	0.0689203	5.58584	2.32579e-08	3.58661e-07
ENSG00000135736	CCDC102A	109.893	-0.625492	0.11199	-5.58526	2.3335e-08	3.59641e-07
ENSG00000148606	POLR3A	2906.45	0.234591	0.0420138	5.58367	2.35497e-08	3.62739e-07
ENSG00000102882	MAPK3	6620.23	0.496226	0.0889152	5.58089	2.39297e-08	3.68379e-07
ENSG00000155760	FZD7	512.533	-1.41981	0.254465	-5.57961	2.41054e-08	3.70868e-07
ENSG00000176014	TUBB6	319.151	-1.72053	0.3084	-5.57889	2.42063e-08	3.72205e-07
ENSG00000249395	CASC9	421.334	0.690477	0.123825	5.57621	2.45816e-08	3.77757e-07
ENSG00000181234	TMEM132C	205.782	-1.28969	0.23132	-5.57538	2.46989e-08	3.7934e-07
ENSG00000160716	CHRNB2	3603.67	0.819026	0.146923	5.57452	2.48209e-08	3.80994e-07
ENSG00000173917	HOXB2	243.819	1.80335	0.323585	5.57305	2.50318e-08	3.84008e-07
ENSG00000223855	PDGFA-DT	106.381	-0.821109	0.147361	-5.5721	2.51688e-08	3.85888e-07
ENSG00000205358	MT1H	93.351	-1.90773	0.342543	-5.56934	2.55712e-08	3.91831e-07
ENSG00000183208	GDPGP1	185.913	0.477278	0.0857147	5.56822	2.57357e-08	3.94124e-07
ENSG00000137124	ALDH1B1	657.44	-0.454157	0.0815668	-5.56791	2.57815e-08	3.94598e-07
ENSG00000187583	PLEKHN1	45.853	-1.67008	0.300028	-5.56642	2.60027e-08	3.97754e-07
ENSG00000160963	COL26A1	1508.56	-0.760096	0.136569	-5.56566	2.61163e-08	3.98966e-07
ENSG00000196074	SYCP2	23.6147	-1.46321	0.2629	-5.56566	2.61168e-08	3.98966e-07
ENSG00000133816	MICAL2	1925.8	0.877265	0.157623	5.56559	2.6127e-08	3.98966e-07
ENSG00000169641	LUZP1	1350.16	-0.550541	0.0989466	-5.56402	2.63623e-08	4.02329e-07
ENSG00000185247	MAGEA11	17.184	-1.72635	0.310448	-5.56084	2.68479e-08	4.09503e-07
ENSG00000156453	PCDH1	2015.98	0.635041	0.11424	5.55883	2.71582e-08	4.13999e-07
ENSG00000134198	TSPAN2	1647.04	0.492347	0.0885746	5.55856	2.72007e-08	4.14408e-07
ENSG00000136888	ATP6V1G1	5395.55	0.173267	0.0311722	5.55838	2.72286e-08	4.14597e-07
ENSG00000170017	ALCAM	8526.77	-0.52923	0.0952313	-5.55731	2.73964e-08	4.16912e-07
ENSG00000170545	SMAGP	202.199	-0.662087	0.119173	-5.55569	2.76523e-08	4.20566e-07
ENSG00000184307	ZDHHC23	905.355	0.692241	0.124612	5.55516	2.77365e-08	4.21604e-07
ENSG00000110693	SOX6	504.614	-0.593119	0.106819	-5.55258	2.81483e-08	4.27618e-07
ENSG00000081377	CDC14B	959.634	-0.375002	0.0675551	-5.55106	2.83949e-08	4.31119e-07
ENSG00000177570	SAMD12	1377.69	0.560527	0.100999	5.54982	2.85968e-08	4.33936e-07
ENSG00000260807	CEROX1	198.875	-0.773599	0.13942	-5.5487	2.87805e-08	4.36475e-07
ENSG00000169306	IL1RAPL1	70.7137	-0.997666	0.179908	-5.54542	2.93251e-08	4.4448e-07
ENSG00000107796	ACTA2	377.708	-1.52408	0.27485	-5.54511	2.93762e-08	4.45e-07
ENSG00000152492	CCDC50	4395.7	0.398226	0.0718203	5.54475	2.94374e-08	4.45672e-07
ENSG00000119535	CSF3R	32.3282	-2.46294	0.444226	-5.54433	2.95076e-08	4.46299e-07
ENSG00000153815	CMIP	10418.8	0.345729	0.0623575	5.54431	2.95123e-08	4.46299e-07
ENSG00000189007	ADAT2	173.094	-0.503464	0.0908129	-5.54397	2.95683e-08	4.46891e-07
ENSG00000107485	GATA3	45.8409	-2.22209	0.401025	-5.54103	3.00693e-08	4.54204e-07
ENSG00000205581	HMGN1	6690.14	-0.161728	0.029189	-5.54071	3.01241e-08	4.54773e-07
ENSG00000271581	NA	31.8926	-1.77923	0.321166	-5.53991	3.0262e-08	4.56594e-07
ENSG00000198918	RPL39	7037.88	-0.466807	0.0842674	-5.53959	3.03175e-08	4.57173e-07
ENSG00000171450	CDK5R2	6875.7	0.639795	0.115542	5.53734	3.07103e-08	4.62834e-07
ENSG00000138686	BBS7	767.703	0.434116	0.0783995	5.53723	3.073e-08	4.62867e-07
ENSG00000140022	STON2	1856.15	0.566328	0.102322	5.53475	3.1168e-08	4.69198e-07
ENSG00000101220	ADISSP	436.108	0.813173	0.146946	5.53384	3.13303e-08	4.71375e-07
ENSG00000263639	MSMB	99.2321	2.05719	0.372006	5.53	3.20232e-08	4.81527e-07
ENSG00000284753	EEF1AKMT4	301.423	0.480796	0.0869526	5.52941	3.21315e-08	4.82881e-07
ENSG00000198947	DMD	744.619	-0.651918	0.117905	-5.52915	3.21778e-08	4.83304e-07
ENSG00000187862	TTC24	19.3675	1.55081	0.280557	5.52761	3.24631e-08	4.87305e-07
ENSG00000068971	PPP2R5B	3445.18	0.545513	0.0986906	5.52751	3.24809e-08	4.87305e-07
ENSG00000229314	ORM1	6.52342	-4.82634	0.873179	-5.52732	3.25151e-08	4.87543e-07
ENSG00000183386	FHL3	168.19	-0.791486	0.143296	-5.52343	3.32444e-08	4.98198e-07
ENSG00000198954	KIFBP	2640.54	0.391879	0.0709502	5.5233	3.32691e-08	4.98286e-07
ENSG00000171345	KRT19	19338.4	-0.465682	0.084325	-5.52247	3.34271e-08	5.00369e-07
ENSG00000142798	HSPG2	7071.92	-2.75093	0.498476	-5.51868	3.41548e-08	5.10974e-07
ENSG00000136378	ADAMTS7	363.893	-1.69024	0.306316	-5.51795	3.42987e-08	5.12838e-07
ENSG00000255737	AGAP2-AS1	166.126	0.913769	0.165718	5.51399	3.50797e-08	5.24221e-07
ENSG00000124177	CHD6	6523.48	-0.422426	0.0766149	-5.51362	3.51518e-08	5.25003e-07
ENSG00000089022	MAPKAPK5	2047.24	-0.206067	0.0374028	-5.5094	3.60067e-08	5.3747e-07
ENSG00000109321	AREG	593.543	-3.09006	0.560978	-5.50835	3.62212e-08	5.40368e-07
ENSG00000152580	IGSF10	514.217	-0.883773	0.160453	-5.50797	3.62986e-08	5.41217e-07
ENSG00000124749	COL21A1	190.264	-0.770895	0.139977	-5.5073	3.64389e-08	5.43005e-07
ENSG00000060339	CCAR1	3117.34	0.262632	0.047699	5.50601	3.67051e-08	5.46665e-07
ENSG00000198108	CHSY3	171.866	-1.17517	0.21346	-5.50535	3.68434e-08	5.48417e-07
ENSG00000290323	NA	6.2163	-4.00536	0.727648	-5.50453	3.70153e-08	5.50051e-07
ENSG00000096060	FKBP5	389.004	0.728624	0.132367	5.50456	3.70084e-08	5.50051e-07
ENSG00000166986	MARS1	7625.02	0.259391	0.0471232	5.50454	3.70131e-08	5.50051e-07
ENSG00000255468	B4GAT1-DT	281.416	-1.00875	0.183303	-5.50318	3.72998e-08	5.53969e-07
ENSG00000196739	COL27A1	7605.25	-0.620864	0.112843	-5.50203	3.75437e-08	5.5728e-07
ENSG00000088538	DOCK3	494.886	0.985949	0.179264	5.49999	3.79815e-08	5.63462e-07
ENSG00000144815	NXPE3	1257.15	0.610943	0.111107	5.49868	3.82646e-08	5.67347e-07
ENSG00000132823	OSER1	1398.11	-0.670214	0.121895	-5.49828	3.83518e-08	5.68321e-07
ENSG00000291094	NA	114.312	-1.64128	0.298655	-5.49558	3.89436e-08	5.76769e-07
ENSG00000279329	NA	61.6223	-1.20203	0.218742	-5.49518	3.90306e-08	5.77736e-07
ENSG00000137962	ARHGAP29	395.845	-0.619695	0.112791	-5.49417	3.9256e-08	5.80545e-07
ENSG00000280670	CCDC163	99.5259	-0.917718	0.167036	-5.49413	3.92641e-08	5.80545e-07
ENSG00000081087	OSTM1	977.194	0.650253	0.118415	5.49132	3.98941e-08	5.89531e-07
ENSG00000106789	CORO2A	1296.1	-1.46944	0.267865	-5.48576	4.11685e-08	6.08025e-07
ENSG00000105219	CCNP	48.944	-1.40406	0.25596	-5.48545	4.12417e-08	6.08768e-07
ENSG00000168062	BATF2	272.25	0.600522	0.109483	5.48506	4.13329e-08	6.09775e-07
ENSG00000176029	C11orf16	11.4921	2.65908	0.484952	5.48317	4.1776e-08	6.1597e-07
ENSG00000109738	GLRB	430.663	0.631022	0.115092	5.48275	4.18757e-08	6.17097e-07
ENSG00000116793	PHTF1	1716.34	0.300311	0.0547876	5.48136	4.22077e-08	6.21553e-07
ENSG00000181894	ZNF329	1109	-0.353551	0.0645014	-5.48128	4.22249e-08	6.21553e-07
ENSG00000137338	PGBD1	579.883	0.358207	0.0653815	5.47871	4.28429e-08	6.30301e-07
ENSG00000259974	LINC00261	13740.4	0.739279	0.134963	5.47763	4.31069e-08	6.33834e-07
ENSG00000073060	SCARB1	4856.79	-1.09009	0.199022	-5.47722	4.32051e-08	6.34926e-07
ENSG00000114654	EFCC1	107.985	1.01109	0.184612	5.47684	4.32995e-08	6.35961e-07
ENSG00000259024	TVP23C-CDRT4	580.397	-0.324716	0.0593	-5.47582	4.35498e-08	6.39284e-07
ENSG00000139624	CERS5	1952.76	0.283736	0.0518175	5.47567	4.35863e-08	6.39466e-07
ENSG00000132517	SLC52A1	20.7327	-1.94046	0.354568	-5.47273	4.43144e-08	6.49789e-07
ENSG00000120278	PLEKHG1	335.865	0.880425	0.160887	5.47232	4.44187e-08	6.5096e-07
ENSG00000134153	EMC7	2681.1	0.343612	0.0627958	5.4719	4.45229e-08	6.52127e-07
ENSG00000125787	GNRH2	120.738	-1.87087	0.34206	-5.46941	4.51531e-08	6.60992e-07
ENSG00000197496	SLC2A10	549.245	-0.894407	0.163533	-5.46927	4.51901e-08	6.61169e-07
ENSG00000176783	RUFY1	2243.11	0.279116	0.0510653	5.46587	4.60651e-08	6.73601e-07
ENSG00000258366	RTEL1	1148.64	-0.549552	0.100563	-5.46477	4.63511e-08	6.77171e-07
ENSG00000165376	CLDN2	172.626	-3.33737	0.61071	-5.46473	4.63603e-08	6.77171e-07
ENSG00000132635	PCED1A	2201.03	0.564951	0.103409	5.46324	4.67517e-08	6.82514e-07
ENSG00000163393	SLC22A15	254.623	0.583454	0.106805	5.46282	4.6864e-08	6.83776e-07
ENSG00000029993	HMGB3	4205.61	0.593412	0.10865	5.46168	4.71654e-08	6.87796e-07
ENSG00000125351	UPF3B	860.242	0.292511	0.0535602	5.46135	4.72537e-08	6.88706e-07
ENSG00000127314	RAP1B	3676.58	0.463188	0.0848153	5.46113	4.73108e-08	6.8916e-07
ENSG00000125895	TMEM74B	2593.91	0.838855	0.153623	5.46048	4.74857e-08	6.91328e-07
ENSG00000145721	LIX1	12.3383	2.88051	0.527575	5.45991	4.76369e-08	6.9315e-07
ENSG00000123066	MED13L	3365.01	-0.34553	0.0632919	-5.45931	4.77995e-08	6.95135e-07
ENSG00000078747	ITCH	2719.46	-0.408425	0.0748203	-5.45874	4.79519e-08	6.96617e-07
ENSG00000164076	CAMKV	289.918	-1.3068	0.239396	-5.45874	4.79539e-08	6.96617e-07
ENSG00000100422	CERK	8616	0.304529	0.0557903	5.45846	4.8028e-08	6.97311e-07
ENSG00000099260	PALMD	115.381	0.870973	0.15959	5.45757	4.82692e-08	7.00431e-07
ENSG00000152104	PTPN14	242.842	-1.51387	0.277398	-5.45739	4.83193e-08	7.00775e-07
ENSG00000154263	ABCA10	63.6693	1.26643	0.232109	5.4562	4.86445e-08	7.05107e-07
ENSG00000169418	NPR1	121.705	-0.948245	0.173875	-5.45359	4.93622e-08	7.15119e-07
ENSG00000183486	MX2	59.755	1.80537	0.331123	5.45225	4.97368e-08	7.20154e-07
ENSG00000186376	ZNF75D	379.604	-0.790733	0.145093	-5.44982	5.04202e-08	7.2965e-07
ENSG00000186283	TOR3A	1634.21	0.301783	0.0553914	5.44818	5.0887e-08	7.36005e-07
ENSG00000219159	NA	14.8085	2.27624	0.417927	5.44651	5.13689e-08	7.4257e-07
ENSG00000125971	DYNLRB1	5607.41	-0.28986	0.0532251	-5.44594	5.15328e-08	7.44534e-07
ENSG00000184349	EFNA5	510.846	0.510882	0.0938279	5.44489	5.18383e-08	7.4854e-07
ENSG00000237149	ZNF503-AS2	176.104	0.86204	0.158329	5.44463	5.19143e-08	7.49231e-07
ENSG00000113621	TXNDC15	2153.22	0.300967	0.0552827	5.44413	5.20583e-08	7.50901e-07
ENSG00000120659	TNFSF11	37.3938	1.0991	0.201906	5.44362	5.22078e-08	7.52648e-07
ENSG00000174403	NA	326.312	1.54417	0.283703	5.44292	5.24134e-08	7.55202e-07
ENSG00000257259	LINC02388	66.0443	-1.58818	0.291806	-5.4426	5.25075e-08	7.56148e-07
ENSG00000056736	IL17RB	969.695	1.65399	0.30396	5.44145	5.28473e-08	7.60629e-07
ENSG00000178473	UCN3	119.013	1.14588	0.210651	5.43973	5.33608e-08	7.67603e-07
ENSG00000221955	SLC12A8	144.164	-1.51907	0.279264	-5.43955	5.34152e-08	7.6797e-07
ENSG00000204622	NA	16.2027	2.40423	0.442097	5.43825	5.38071e-08	7.73186e-07
ENSG00000234906	APOC2	20.4733	-3.50764	0.645066	-5.43764	5.39919e-08	7.75422e-07
ENSG00000122779	TRIM24	2849.56	-0.587538	0.108097	-5.43529	5.47078e-08	7.85278e-07
ENSG00000142252	GEMIN7	907.03	0.416865	0.0767317	5.43276	5.54892e-08	7.96064e-07
ENSG00000184203	PPP1R2	1284.38	0.246778	0.0454397	5.4309	5.60712e-08	8.03979e-07
ENSG00000167065	DUSP18	966.708	0.343051	0.0631697	5.43063	5.61555e-08	8.04754e-07
ENSG00000232434	AJM1	2414.24	0.786992	0.144933	5.43004	5.63415e-08	8.06985e-07
ENSG00000163888	CAMK2N2	1132.99	0.653368	0.120341	5.42931	5.6572e-08	8.09849e-07
ENSG00000162065	TBC1D24	1434.56	-0.629794	0.116014	-5.42861	5.67939e-08	8.12587e-07
ENSG00000198346	ZNF813	387.671	-0.521898	0.0961918	-5.4256	5.776e-08	8.25965e-07
ENSG00000168481	LGI3	936.416	-0.617734	0.113862	-5.42531	5.7855e-08	8.26879e-07
ENSG00000164825	DEFB1	28.79	-2.42069	0.446199	-5.42514	5.79099e-08	8.27218e-07
ENSG00000196954	CASP4	59.7801	-2.72838	0.502995	-5.42427	5.81918e-08	8.30798e-07
ENSG00000173898	SPTBN2	4593.92	0.456044	0.0841055	5.42229	5.88411e-08	8.39616e-07
ENSG00000126733	DACH2	870.446	0.944059	0.174169	5.42037	5.94765e-08	8.48096e-07
ENSG00000148120	AOPEP	1204.85	1.09208	0.20148	5.4203	5.94992e-08	8.48096e-07
ENSG00000130675	MNX1	6463.87	0.885834	0.163576	5.41541	6.11472e-08	8.71119e-07
ENSG00000024422	EHD2	103.51	-2.35774	0.435411	-5.41498	6.12965e-08	8.72776e-07
ENSG00000184697	CLDN6	2515.17	-1.53856	0.284137	-5.41487	6.13317e-08	8.7281e-07
ENSG00000286070	NA	1328.82	-0.734124	0.135578	-5.41477	6.13692e-08	8.72875e-07
ENSG00000258655	NA	220.643	-0.630411	0.116448	-5.41369	6.17402e-08	8.77682e-07
ENSG00000084710	EFR3B	1137.03	0.617696	0.114158	5.41089	6.2713e-08	8.91034e-07
ENSG00000152422	XRCC4	199.587	-0.476294	0.0880534	-5.40915	6.33239e-08	8.99233e-07
ENSG00000101146	RAE1	2142.06	-0.391146	0.07234	-5.40704	6.40731e-08	9.09387e-07
ENSG00000267727	NA	11.8578	-1.96592	0.363596	-5.40688	6.41322e-08	9.09739e-07
ENSG00000262528	NA	57.1098	1.30627	0.241768	5.40301	6.55336e-08	9.29121e-07
ENSG00000181222	POLR2A	12021.6	0.461465	0.0854116	5.40283	6.55959e-08	9.29508e-07
ENSG00000171368	TPPP	1615.84	0.650327	0.120415	5.40071	6.63777e-08	9.40086e-07
ENSG00000166272	WBP1L	1812.94	-0.225711	0.0418012	-5.39963	6.67795e-08	9.45271e-07
ENSG00000175567	UCP2	4214.14	0.502695	0.093106	5.39917	6.69489e-08	9.47165e-07
ENSG00000072832	CRMP1	8452.09	0.802858	0.148705	5.399	6.70146e-08	9.47589e-07
ENSG00000174151	CYB561D1	1834.46	0.497065	0.0921011	5.39695	6.77848e-08	9.5797e-07
ENSG00000203857	HSD3B1	40.4196	-3.74637	0.694532	-5.39409	6.88712e-08	9.72805e-07
ENSG00000168348	INSM2	49.5197	0.980931	0.181945	5.39137	6.99225e-08	9.87089e-07
ENSG00000136267	DGKB	168.828	1.63694	0.303626	5.39128	6.99568e-08	9.87089e-07
ENSG00000244038	DDOST	12181	-0.286348	0.0531246	-5.39011	7.04136e-08	9.93008e-07
ENSG00000204632	HLA-G	154.8	1.46072	0.271046	5.3892	7.07735e-08	9.97553e-07
ENSG00000089818	NECAP1	3791.85	0.450919	0.0836767	5.38883	7.09183e-08	9.99063e-07
ENSG00000111249	CUX2	135.327	1.30033	0.24134	5.38798	7.12532e-08	1.00312e-06
ENSG00000117600	PLPPR4	497.096	1.79521	0.333192	5.38791	7.12816e-08	1.00312e-06
ENSG00000204520	MICA	264.064	-1.03651	0.192412	-5.38692	7.16762e-08	1.00814e-06
ENSG00000118640	VAMP8	806.451	-0.799935	0.148569	-5.38427	7.27413e-08	1.02258e-06
ENSG00000111344	RASAL1	44.4665	1.86334	0.346155	5.38297	7.32658e-08	1.0294e-06
ENSG00000183323	CCDC125	16.6477	-1.59126	0.29568	-5.38169	7.3791e-08	1.03623e-06
ENSG00000163541	SUCLG1	2264.93	-0.468031	0.0869735	-5.38131	7.39464e-08	1.03787e-06
ENSG00000172115	CYCS	3007.88	0.278965	0.0518443	5.38084	7.41406e-08	1.04004e-06
ENSG00000227008	NA	236.176	-0.55207	0.102604	-5.38061	7.42321e-08	1.04078e-06
ENSG00000261829	NA	78.131	-0.751935	0.139764	-5.38002	7.44772e-08	1.04366e-06
ENSG00000089335	ZNF302	943.723	-0.604079	0.112298	-5.37926	7.47919e-08	1.04752e-06
ENSG00000176593	ZNF606-AS1	656.145	-0.528431	0.0982434	-5.3788	7.49843e-08	1.04966e-06
ENSG00000105227	PRX	230.892	-0.639726	0.118997	-5.37599	7.6164e-08	1.06561e-06
ENSG00000122863	CHST3	1167.65	-1.46094	0.27177	-5.37564	7.63101e-08	1.0671e-06
ENSG00000272668	LOC107985216	112.402	0.964506	0.179463	5.37441	7.68339e-08	1.07385e-06
ENSG00000157227	MMP14	4298.46	-1.51261	0.281455	-5.37424	7.69047e-08	1.07428e-06
ENSG00000089006	SNX5	1538.53	0.533891	0.0993751	5.37248	7.76603e-08	1.08426e-06
ENSG00000020129	NCDN	1916.76	0.443128	0.082505	5.37092	7.83354e-08	1.09311e-06
ENSG00000233760	LINC03095	8.92611	3.12151	0.581231	5.37052	7.85096e-08	1.09497e-06
ENSG00000289911	NA	5.25491	-4.91294	0.914994	-5.36937	7.90118e-08	1.1014e-06
ENSG00000166159	LRTM2	43.7979	-0.976702	0.18192	-5.36886	7.92369e-08	1.10395e-06
ENSG00000085377	PREP	1874.36	0.381903	0.0711566	5.36708	8.00195e-08	1.11358e-06
ENSG00000136161	RCBTB2	428.914	0.868901	0.161896	5.36702	8.00491e-08	1.11358e-06
ENSG00000128245	YWHAH	4046.18	0.266491	0.0496536	5.36701	8.00534e-08	1.11358e-06
ENSG00000179520	SLC17A8	233.022	0.944004	0.176008	5.36341	8.16673e-08	1.13543e-06
ENSG00000171791	BCL2	121.842	1.00514	0.187561	5.35902	8.36741e-08	1.16272e-06
ENSG00000130147	SH3BP4	1700.24	-0.333763	0.062293	-5.35796	8.41685e-08	1.16898e-06
ENSG00000162614	NEXN	38.0882	-1.68895	0.315236	-5.35774	8.42704e-08	1.16979e-06
ENSG00000107959	PITRM1	5098.09	0.255296	0.0476532	5.35737	8.44407e-08	1.17154e-06
ENSG00000163539	CLASP2	2512.43	0.605016	0.112965	5.35577	8.51933e-08	1.18136e-06
ENSG00000197142	ACSL5	691.755	-2.82538	0.52776	-5.35353	8.62547e-08	1.19546e-06
ENSG00000144843	ADPRH	236.846	0.63635	0.118873	5.35322	8.6405e-08	1.19691e-06
ENSG00000151136	ABTB3	1354.77	0.821812	0.153551	5.35205	8.69634e-08	1.20402e-06
ENSG00000126709	IFI6	31810.8	0.60733	0.1135	5.35094	8.74967e-08	1.21077e-06
ENSG00000158715	SLC45A3	75.3439	-1.34092	0.25087	-5.34507	9.03824e-08	1.25005e-06
ENSG00000153132	CLGN	1261.31	0.393977	0.0737358	5.34309	9.13742e-08	1.26311e-06
ENSG00000112245	PTP4A1	5901.14	-0.780411	0.146096	-5.34177	9.2043e-08	1.2717e-06
ENSG00000197702	PARVA	1051.5	0.635742	0.119033	5.34091	9.2482e-08	1.2771e-06
ENSG00000143612	C1orf43	8434.75	0.222297	0.0416231	5.34071	9.2582e-08	1.27781e-06
ENSG00000244503	EEF1A1P45	81.0527	-1.34391	0.251651	-5.34037	9.2758e-08	1.27958e-06
ENSG00000144118	RALB	1129.88	-0.399099	0.074796	-5.33583	9.5111e-08	1.31136e-06
ENSG00000288856	NA	20.6401	1.51762	0.28443	5.33567	9.51928e-08	1.3118e-06
ENSG00000291211	LOC440300	126.698	1.14883	0.215321	5.33545	9.53061e-08	1.31268e-06
ENSG00000176998	NA	22.3583	2.26042	0.423847	5.3331	9.65498e-08	1.32912e-06
ENSG00000108849	PPY	734.337	4.2217	0.791731	5.33224	9.70097e-08	1.33476e-06
ENSG00000116691	MIIP	556.697	-0.372753	0.0699132	-5.33165	9.73245e-08	1.3384e-06
ENSG00000287238	NA	5.61285	-4.49853	0.843874	-5.33081	9.77735e-08	1.34388e-06
ENSG00000103723	AP3B2	3850.83	0.427134	0.0801474	5.32935	9.85637e-08	1.35385e-06
ENSG00000127445	PIN1	3401.91	0.336612	0.0631626	5.32928	9.8601e-08	1.35385e-06
ENSG00000120594	PLXDC2	1040.52	0.651316	0.122226	5.32877	9.88814e-08	1.357e-06
ENSG00000140443	IGF1R	4874.98	0.578163	0.108503	5.32853	9.90094e-08	1.35805e-06
ENSG00000091656	ZFHX4	100.314	1.44154	0.270566	5.32787	9.93718e-08	1.36232e-06
ENSG00000121440	PDZRN3	3942.73	0.252395	0.0473858	5.32638	1.00189e-07	1.37281e-06
ENSG00000100266	PACSIN2	2630.97	-0.520985	0.0978161	-5.32617	1.00305e-07	1.37304e-06
ENSG00000010270	STARD3NL	2201.02	0.312838	0.0587361	5.32616	1.00309e-07	1.37304e-06
ENSG00000254772	EEF1G	31794.6	-0.398583	0.0748362	-5.32607	1.0036e-07	1.37304e-06
ENSG00000233695	NA	66.0428	-2.8274	0.531109	-5.32358	1.01746e-07	1.39128e-06
ENSG00000167306	MYO5B	2176.91	-0.538722	0.101197	-5.32348	1.01803e-07	1.39134e-06
ENSG00000241484	ARHGAP8	363.073	-1.38118	0.259457	-5.32333	1.01886e-07	1.39176e-06
ENSG00000164741	DLC1	729.902	-0.5325	0.100083	-5.32061	1.0342e-07	1.41159e-06
ENSG00000105281	SLC1A5	781.248	-1.13938	0.214146	-5.32057	1.03444e-07	1.41159e-06
ENSG00000285793	ANAPC1P2	722.441	-0.560471	0.105347	-5.32024	1.03628e-07	1.41337e-06
ENSG00000196466	ZNF799	209.996	-0.527293	0.0991491	-5.31818	1.0481e-07	1.42876e-06
ENSG00000099308	MAST3	2562.91	0.349684	0.0657562	5.31789	1.0498e-07	1.43034e-06
ENSG00000123843	C4BPB	6.84663	-3.09904	0.582868	-5.31689	1.05558e-07	1.43748e-06
ENSG00000108039	XPNPEP1	3175.82	-0.207282	0.0389865	-5.31677	1.05627e-07	1.43768e-06
ENSG00000177614	PGBD5	1521.81	0.306569	0.0576899	5.31408	1.07197e-07	1.45831e-06
ENSG00000101198	NKAIN4	525.164	-1.09409	0.205901	-5.31365	1.07448e-07	1.46098e-06
ENSG00000106772	PRUNE2	1578.25	1.23125	0.231729	5.31334	1.07636e-07	1.46271e-06
ENSG00000221826	PSG3	2.70803	-5.4213	1.02033	-5.31325	1.07686e-07	1.46271e-06
ENSG00000223547	ZNF844	365.811	-0.76928	0.144812	-5.31228	1.08261e-07	1.46977e-06
ENSG00000182472	CAPN12	400.69	-1.09031	0.205275	-5.31144	1.08763e-07	1.47583e-06
ENSG00000139168	ZCRB1	1243.86	-0.331692	0.0624687	-5.30973	1.09786e-07	1.48826e-06
ENSG00000171174	RBKS	178.649	-0.564117	0.106242	-5.30972	1.09791e-07	1.48826e-06
ENSG00000149564	ESAM	43.0226	1.36241	0.256649	5.30845	1.10563e-07	1.49796e-06
ENSG00000187164	SHTN1	2844.51	0.335341	0.0631904	5.30683	1.11546e-07	1.5105e-06
ENSG00000231991	NA	134.833	-1.89471	0.357058	-5.30645	1.11779e-07	1.51269e-06
ENSG00000243989	ACY1	639.356	-1.02353	0.192886	-5.30638	1.11821e-07	1.51269e-06
ENSG00000167759	KLK13	110.912	-1.5906	0.299921	-5.3034	1.13669e-07	1.5369e-06
ENSG00000182255	KCNA4	108.015	1.44185	0.27194	5.30208	1.14491e-07	1.54723e-06
ENSG00000259726	NA	82.6257	0.985032	0.185837	5.3005	1.15484e-07	1.55985e-06
ENSG00000010327	STAB1	29.9761	-1.4604	0.275555	-5.29984	1.15905e-07	1.56475e-06
ENSG00000270647	TAF15	5391.86	0.146119	0.0275765	5.29868	1.1664e-07	1.57387e-06
ENSG00000125864	BFSP1	75.8899	0.968617	0.182853	5.29723	1.17573e-07	1.58566e-06
ENSG00000072803	FBXW11	4474.97	0.256761	0.0484845	5.29574	1.18537e-07	1.59784e-06
ENSG00000102900	NUP93	758.965	-0.337564	0.0637741	-5.29312	1.20245e-07	1.62005e-06
ENSG00000112031	MTRF1L	1189.79	0.352739	0.0666452	5.2928	1.20458e-07	1.6218e-06
ENSG00000072415	PALS1	910.689	-0.474665	0.0896823	-5.29274	1.20498e-07	1.6218e-06
ENSG00000152467	ZSCAN1	104.882	-4.76885	0.901038	-5.29261	1.2058e-07	1.62209e-06
ENSG00000130234	ACE2	462.573	-5.81192	1.09821	-5.29217	1.20873e-07	1.62426e-06
ENSG00000187837	H1-2	2206.03	0.789874	0.149255	5.29212	1.20909e-07	1.62426e-06
ENSG00000123179	EBPL	441.115	-0.604351	0.114199	-5.29209	1.20925e-07	1.62426e-06
ENSG00000172264	MACROD2	254.304	0.829527	0.156767	5.29145	1.21347e-07	1.62878e-06
ENSG00000224957	LINC01266	3.2533	-5.19075	0.980978	-5.2914	1.21384e-07	1.62878e-06
ENSG00000177359	OVOS2	91.0257	1.75203	0.331148	5.29075	1.21813e-07	1.6337e-06
ENSG00000269556	TMEM185A	1774.33	-0.472109	0.0892378	-5.29046	1.22007e-07	1.63466e-06
ENSG00000255302	EID1	8795.01	0.451603	0.0853616	5.29046	1.22007e-07	1.63466e-06
ENSG00000196227	FAM217B	733.459	-0.699898	0.132329	-5.28908	1.22934e-07	1.64624e-06
ENSG00000162430	SELENON	7849.7	-0.336838	0.0636877	-5.28891	1.2305e-07	1.64697e-06
ENSG00000008517	IL32	990.51	-2.54953	0.482067	-5.28875	1.23155e-07	1.64755e-06
ENSG00000159885	ZNF222	145.399	-0.707365	0.133809	-5.28637	1.24767e-07	1.66827e-06
ENSG00000138363	ATIC	1774.94	-0.363266	0.0687341	-5.2851	1.25639e-07	1.67908e-06
ENSG00000182512	GLRX5	1256.28	-0.358803	0.0678942	-5.28473	1.2589e-07	1.6816e-06
ENSG00000205562	FLRT2-AS1	97.2348	-0.878855	0.166316	-5.28423	1.26233e-07	1.68532e-06
ENSG00000251600	GUSBP5	11.0375	-3.41588	0.64651	-5.28357	1.26691e-07	1.69059e-06
ENSG00000089127	OAS1	1886.53	0.808542	0.15306	5.28253	1.27414e-07	1.69939e-06
ENSG00000290217	NA	99.0214	0.812762	0.153891	5.28143	1.28179e-07	1.70873e-06
ENSG00000180867	NA	627.984	-0.336305	0.0636856	-5.2807	1.28689e-07	1.71424e-06
ENSG00000119655	NPC2	4255.97	-0.541549	0.102553	-5.28066	1.28721e-07	1.71424e-06
ENSG00000095485	CWF19L1	944.57	-0.261448	0.0495192	-5.27972	1.29383e-07	1.72219e-06
ENSG00000213965	NUDT19	257.26	0.525656	0.0995825	5.2786	1.30174e-07	1.73185e-06
ENSG00000157152	SYN2	456.445	0.691276	0.130962	5.27844	1.30287e-07	1.73248e-06
ENSG00000162645	GBP2	141.536	-3.25804	0.617339	-5.27755	1.30922e-07	1.7398e-06
ENSG00000135917	SLC19A3	584.784	-2.10252	0.398394	-5.27749	1.30968e-07	1.7398e-06
ENSG00000284471	NA	8.84884	-2.46169	0.466508	-5.27685	1.31425e-07	1.745e-06
ENSG00000140859	KIFC3	2386.45	-0.427459	0.0810624	-5.2732	1.34064e-07	1.77914e-06
ENSG00000151790	TDO2	873.524	-1.73842	0.329751	-5.27192	1.35004e-07	1.79072e-06
ENSG00000169962	TAS1R3	55.0323	1.20306	0.228242	5.27097	1.35702e-07	1.79909e-06
ENSG00000286069	LOC105378250	526.897	1.29703	0.246212	5.26793	1.37974e-07	1.82829e-06
ENSG00000157303	SUSD3	10.1888	-2.85129	0.541344	-5.26706	1.38624e-07	1.83599e-06
ENSG00000111077	TNS2	597.315	0.499406	0.0948231	5.26671	1.38887e-07	1.83856e-06
ENSG00000229214	LINC00242	267.133	-0.932225	0.177053	-5.26524	1.40005e-07	1.85219e-06
ENSG00000214338	MTCL3	901.911	1.01628	0.193019	5.26517	1.40057e-07	1.85219e-06
ENSG00000100625	SIX4	158.995	-0.60887	0.115704	-5.2623	1.42268e-07	1.88022e-06
ENSG00000153814	JAZF1	1222.14	0.728453	0.13843	5.26223	1.42318e-07	1.88022e-06
ENSG00000178031	ADAMTSL1	2141.11	-0.400555	0.0761289	-5.26153	1.42861e-07	1.88646e-06
ENSG00000179918	SEPHS2	4345.42	0.391501	0.0744133	5.26117	1.43145e-07	1.88927e-06
ENSG00000185189	NRBP2	1459.9	-0.516701	0.0982177	-5.26077	1.43452e-07	1.89239e-06
ENSG00000168785	TSPAN5	2146.28	0.333378	0.0633731	5.26056	1.43615e-07	1.89278e-06
ENSG00000203972	GLYATL3	145.027	-0.975672	0.18547	-5.26055	1.43624e-07	1.89278e-06
ENSG00000227252	COPS8-DT	90.3943	-0.83179	0.158139	-5.25987	1.44159e-07	1.89854e-06
ENSG00000050165	DKK3	5533.58	0.357964	0.0680564	5.25981	1.44204e-07	1.89854e-06
ENSG00000117122	MFAP2	1104.39	-0.570724	0.108515	-5.25942	1.44508e-07	1.9016e-06
ENSG00000101236	RNF24	964.476	1.04892	0.199452	5.259	1.44838e-07	1.90499e-06
ENSG00000155511	GRIA1	368.347	2.39679	0.455903	5.25723	1.46239e-07	1.92194e-06
ENSG00000174775	HRAS	1200.32	0.454686	0.0864884	5.25719	1.46272e-07	1.92194e-06
ENSG00000197410	DCHS2	39.8494	1.30966	0.249197	5.25552	1.4761e-07	1.93857e-06
ENSG00000133020	MYH8	102.964	2.60874	0.496473	5.25455	1.48386e-07	1.94779e-06
ENSG00000154096	THY1	75.5334	1.78591	0.339892	5.25435	1.48552e-07	1.94901e-06
ENSG00000124145	SDC4	3169.15	-0.796833	0.151724	-5.25185	1.50577e-07	1.9746e-06
ENSG00000271425	NBPF10	399.764	-0.65912	0.125588	-5.24825	1.53549e-07	2.01258e-06
ENSG00000123130	ACOT9	562.235	-0.407521	0.0776607	-5.24745	1.54222e-07	2.02041e-06
ENSG00000235706	DICER1-AS1	470.592	-0.488889	0.0932354	-5.24359	1.5748e-07	2.06207e-06
ENSG00000137198	GMPR	155.701	1.20476	0.229796	5.24276	1.58194e-07	2.0704e-06
ENSG00000134532	SOX5	1346.03	0.790494	0.150811	5.24162	1.5917e-07	2.08215e-06
ENSG00000187498	COL4A1	1101.02	-1.42314	0.271572	-5.24037	1.60255e-07	2.09531e-06
ENSG00000187634	SAMD11	1895.13	0.873019	0.166599	5.24026	1.60353e-07	2.09556e-06
ENSG00000135905	DOCK10	214.665	1.33189	0.254256	5.23837	1.62001e-07	2.11605e-06
ENSG00000132824	SERINC3	6348.99	-0.332615	0.0635139	-5.23689	1.63301e-07	2.13199e-06
ENSG00000267506	NA	89.48	1.16968	0.223427	5.2352	1.64804e-07	2.15056e-06
ENSG00000123609	NMI	119.031	-0.873679	0.166906	-5.23457	1.65373e-07	2.15691e-06
ENSG00000111666	CHPT1	745.016	-0.574746	0.109812	-5.23391	1.65957e-07	2.16348e-06
ENSG00000159224	GIP	241.668	3.03859	0.580647	5.2331	1.66687e-07	2.17192e-06
ENSG00000165325	DEUP1	99.5588	0.766215	0.146425	5.23281	1.66949e-07	2.17427e-06
ENSG00000142089	IFITM3	890.87	-1.73439	0.33157	-5.23084	1.68741e-07	2.19653e-06
ENSG00000122694	GLIPR2	149.884	1.26158	0.241227	5.22985	1.69645e-07	2.20722e-06
ENSG00000255366	NA	2.90334	-5.54521	1.06038	-5.22947	1.69994e-07	2.21067e-06
ENSG00000101417	PXMP4	326.262	-0.668398	0.127828	-5.22887	1.70548e-07	2.21679e-06
ENSG00000155897	ADCY8	444.061	0.687827	0.131642	5.22498	1.74177e-07	2.26285e-06
ENSG00000198039	ZNF273	102.655	-0.652531	0.124911	-5.22396	1.7514e-07	2.27425e-06
ENSG00000118515	SGK1	452.539	-2.30767	0.441834	-5.22294	1.76102e-07	2.28563e-06
ENSG00000111737	RAB35	2322.67	0.256528	0.0491326	5.22113	1.77836e-07	2.307e-06
ENSG00000173597	SULT1B1	161.802	-2.43571	0.466637	-5.21971	1.79208e-07	2.32367e-06
ENSG00000276966	H4C5	40.0999	1.31678	0.252277	5.21956	1.79344e-07	2.3243e-06
ENSG00000261801	LOXL1-AS1	371.141	-0.312365	0.0598531	-5.21885	1.80037e-07	2.33214e-06
ENSG00000089060	SLC8B1	235.33	-0.602941	0.115537	-5.21859	1.80291e-07	2.33429e-06
ENSG00000105696	TMEM59L	3204.1	0.928137	0.177873	5.21797	1.80898e-07	2.341e-06
ENSG00000233516	NA	4.51852	5.1392	0.985044	5.21723	1.81617e-07	2.34688e-06
ENSG00000145246	ATP10D	1307.56	0.431002	0.0826087	5.2174	1.81455e-07	2.34688e-06
ENSG00000129675	ARHGEF6	95.669	0.711133	0.136304	5.21726	1.81588e-07	2.34688e-06
ENSG00000164975	SNAPC3	2197.5	0.295651	0.0566876	5.21544	1.83377e-07	2.36847e-06
ENSG00000237298	TTN-AS1	347.015	0.455961	0.0874486	5.21404	1.84768e-07	2.38528e-06
ENSG00000226383	LINC01876	130.551	-0.711395	0.136472	-5.21275	1.86065e-07	2.40085e-06
ENSG00000131725	WDR44	901.18	0.304937	0.0585058	5.21208	1.86738e-07	2.40837e-06
ENSG00000108176	DNAJC12	2757.23	1.00663	0.193177	5.21091	1.87913e-07	2.42234e-06
ENSG00000131037	EPS8L1	300.864	-1.26036	0.241911	-5.21003	1.88811e-07	2.43274e-06
ENSG00000164588	HCN1	301.94	0.581934	0.111699	5.20986	1.88981e-07	2.43374e-06
ENSG00000178429	RPS3AP5	93.9199	-0.727256	0.139603	-5.20945	1.89404e-07	2.43801e-06
ENSG00000115263	GCG	488891	1.31508	0.252474	5.20875	1.90115e-07	2.44598e-06
ENSG00000160991	ORAI2	4376.3	0.419055	0.0804567	5.20845	1.90423e-07	2.44876e-06
ENSG00000290738	URAHP	52.1762	-0.886945	0.170315	-5.20766	1.91237e-07	2.45804e-06
ENSG00000100997	ABHD12	2436.06	0.725374	0.139321	5.20648	1.92459e-07	2.47254e-06
ENSG00000169403	PTAFR	223.501	-2.06347	0.396334	-5.20638	1.92563e-07	2.47269e-06
ENSG00000125885	MCM8	340.387	0.882673	0.169549	5.206	1.92958e-07	2.47656e-06
ENSG00000165731	RET	2130.89	1.05234	0.202173	5.20517	1.93814e-07	2.48634e-06
ENSG00000166598	HSP90B1	33506.4	-0.37361	0.0717843	-5.20462	1.94399e-07	2.49264e-06
ENSG00000086205	FOLH1	2.73759	-5.4676	1.0506	-5.20425	1.94782e-07	2.49635e-06
ENSG00000123416	TUBA1B	16742.8	0.305586	0.0587238	5.20378	1.95277e-07	2.50149e-06
ENSG00000226816	NA	4.85042	-4.38244	0.842473	-5.20187	1.9729e-07	2.52605e-06
ENSG00000173702	MUC13	7793.07	-2.89085	0.55582	-5.20106	1.98154e-07	2.5359e-06
ENSG00000189266	PNRC2	2672.74	-0.371295	0.0714076	-5.19966	1.99654e-07	2.55386e-06
ENSG00000169180	XPO6	3899.44	0.205787	0.0395807	5.19917	2.00177e-07	2.55932e-06
ENSG00000196758	LINC02991	30.2964	1.92479	0.370239	5.19878	2.00603e-07	2.56353e-06
ENSG00000274290	H2BC6	190.862	0.79266	0.152497	5.19787	2.01583e-07	2.57481e-06
ENSG00000132182	NUP210	5060.33	0.297929	0.0573249	5.1972	2.02307e-07	2.58282e-06
ENSG00000205592	MUC19	37.6069	-2.17704	0.418905	-5.19697	2.02562e-07	2.58484e-06
ENSG00000170027	YWHAG	11921	0.352936	0.0679223	5.19616	2.03442e-07	2.59481e-06
ENSG00000132677	RHBG	37.4693	-2.057	0.396011	-5.19429	2.05499e-07	2.61979e-06
ENSG00000176533	GNG7	522.635	-0.673884	0.129759	-5.19336	2.06529e-07	2.63166e-06
ENSG00000240216	NA	75.6993	-5.07329	0.977127	-5.19205	2.07996e-07	2.64908e-06
ENSG00000198398	TMEM207	7.73029	-4.18739	0.806517	-5.19194	2.08117e-07	2.64935e-06
ENSG00000183049	CAMK1D	2876.27	0.433302	0.0834707	5.19107	2.09092e-07	2.66048e-06
ENSG00000182938	OTOP3	53.3469	-1.61267	0.31067	-5.19096	2.09212e-07	2.66075e-06
ENSG00000086619	ERO1B	12108.3	0.825489	0.159105	5.18834	2.12174e-07	2.69711e-06
ENSG00000260007	NA	286.361	-0.602416	0.116164	-5.1859	2.14971e-07	2.73137e-06
ENSG00000121316	PLBD1	159.905	-2.21576	0.42739	-5.1844	2.16711e-07	2.75216e-06
ENSG00000145384	FABP2	57.421	-3.34963	0.646114	-5.18428	2.16856e-07	2.75269e-06
ENSG00000176953	NFATC2IP	2905.75	0.451725	0.087138	5.18401	2.17161e-07	2.75524e-06
ENSG00000115183	TANC1	355.89	-1.22434	0.236206	-5.18336	2.17919e-07	2.7623e-06
ENSG00000099812	MISP	184.489	-0.923632	0.178192	-5.18336	2.17925e-07	2.7623e-06
ENSG00000164329	TENT2	866.109	-0.440803	0.0850486	-5.18295	2.18399e-07	2.76698e-06
ENSG00000180304	OAZ2	5554.88	0.353148	0.0681469	5.18216	2.19332e-07	2.77747e-06
ENSG00000021355	SERPINB1	3793.77	0.712561	0.13751	5.18188	2.19665e-07	2.78036e-06
ENSG00000183087	GAS6	992.403	-1.23857	0.23906	-5.18099	2.2071e-07	2.79227e-06
ENSG00000163492	CCDC141	66.0281	-1.14692	0.221379	-5.18079	2.20952e-07	2.79399e-06
ENSG00000162931	TRIM17	106.419	-1.0718	0.206901	-5.18024	2.216e-07	2.80084e-06
ENSG00000259207	ITGB3	13.359	-1.88902	0.364878	-5.17713	2.25329e-07	2.84662e-06
ENSG00000223715	NA	12.8286	-2.33507	0.45114	-5.17593	2.26777e-07	2.86356e-06
ENSG00000175040	CHST2	307.224	0.816757	0.157857	5.17402	2.29111e-07	2.89166e-06
ENSG00000134326	CMPK2	843.881	0.723113	0.139804	5.17234	2.31176e-07	2.91576e-06
ENSG00000069974	RAB27A	1843.73	0.715053	0.138247	5.17229	2.3124e-07	2.91576e-06
ENSG00000273749	CYFIP1	3871.13	-0.3315	0.0640996	-5.17165	2.32038e-07	2.92443e-06
ENSG00000073282	TP63	62.5758	-2.14994	0.415809	-5.1705	2.33464e-07	2.94101e-06
ENSG00000231993	EP300-AS1	11.7486	2.28197	0.441399	5.16985	2.34278e-07	2.94986e-06
ENSG00000134533	RERG	351.715	0.772675	0.149493	5.16864	2.35809e-07	2.96669e-06
ENSG00000248383	PCDHAC1	328.709	0.562152	0.108763	5.16861	2.35838e-07	2.96669e-06
ENSG00000244731	C4A	1087.9	-0.597271	0.115563	-5.16836	2.36152e-07	2.96924e-06
ENSG00000164300	SERINC5	3864.89	-0.471942	0.0913492	-5.16635	2.38713e-07	3.00001e-06
ENSG00000291061	NA	40.4678	-1.23654	0.239378	-5.16566	2.39595e-07	3.00967e-06
ENSG00000117519	CNN3	1555.77	-0.822063	0.159189	-5.16406	2.41652e-07	3.03408e-06
ENSG00000213462	ERV3-1	364.133	-0.44798	0.0867537	-5.16381	2.41975e-07	3.03669e-06
ENSG00000180525	DIP2C-AS1	161.416	0.582887	0.112891	5.16329	2.4265e-07	3.04372e-06
ENSG00000227906	SNAP25-AS1	64.142	0.823254	0.159469	5.16246	2.43726e-07	3.05579e-06
ENSG00000165171	METTL27	206.474	-0.485897	0.0941235	-5.16233	2.43892e-07	3.05643e-06
ENSG00000142279	WTIP	132.178	-1.13189	0.219336	-5.16052	2.46271e-07	3.08478e-06
ENSG00000140943	MBTPS1	8066.26	0.183898	0.0356425	5.15951	2.47599e-07	3.09995e-06
ENSG00000055732	MCOLN3	2046.81	0.932231	0.180762	5.15723	2.50632e-07	3.13644e-06
ENSG00000095539	SEMA4G	4034.37	-0.477156	0.0925297	-5.15678	2.51229e-07	3.14243e-06
ENSG00000173567	ADGRF3	811.611	-0.587531	0.113948	-5.15611	2.5213e-07	3.15222e-06
ENSG00000163902	RPN1	9166.17	-0.288342	0.0559407	-5.15442	2.54411e-07	3.17924e-06
ENSG00000196502	SULT1A1	392.055	-1.84624	0.358265	-5.15327	2.55986e-07	3.19742e-06
ENSG00000109180	OCIAD1	5131.97	0.351433	0.0682049	5.1526	2.56894e-07	3.20725e-06
ENSG00000196268	ZNF493	89.9564	-4.36094	0.846385	-5.15243	2.57132e-07	3.20871e-06
ENSG00000030582	GRN	9805.65	-0.387951	0.0753117	-5.15127	2.58731e-07	3.22714e-06
ENSG00000118245	TNP1	16.4708	2.27919	0.442478	5.15096	2.5915e-07	3.23086e-06
ENSG00000172687	ZNF738	502.234	-0.468316	0.0909201	-5.15085	2.59304e-07	3.23126e-06
ENSG00000119782	FKBP1B	2437.47	0.338213	0.0656662	5.15049	2.59801e-07	3.23593e-06
ENSG00000182749	PAQR7	1025.68	-0.531129	0.103151	-5.14906	2.61789e-07	3.25917e-06
ENSG00000267348	NA	113.291	-1.03168	0.200417	-5.14765	2.63766e-07	3.28217e-06
ENSG00000186222	BLOC1S4	362.089	-0.395414	0.0768157	-5.14757	2.63884e-07	3.28217e-06
ENSG00000263551	NA	31.7433	1.22061	0.237148	5.14704	2.6463e-07	3.28849e-06
ENSG00000075426	FOSL2	1849.75	-0.999906	0.194271	-5.14696	2.6474e-07	3.28849e-06
ENSG00000109686	SH3D19	1243.2	-0.499587	0.0970647	-5.14694	2.64763e-07	3.28849e-06
ENSG00000150787	PTS	1006.42	0.405175	0.0787369	5.14594	2.66185e-07	3.3046e-06
ENSG00000168938	PPIC	578.458	-1.09362	0.212573	-5.14467	2.67995e-07	3.32552e-06
ENSG00000126218	F10	13187.6	-0.514936	0.100101	-5.14417	2.68699e-07	3.3327e-06
ENSG00000165511	ZNF22-AS1	74.6163	-0.862591	0.167727	-5.14283	2.70635e-07	3.35514e-06
ENSG00000147168	IL2RG	317.692	-2.52213	0.490585	-5.14107	2.73182e-07	3.38514e-06
ENSG00000291057	ABCC6P1	511.384	-0.667868	0.129965	-5.13882	2.76462e-07	3.42419e-06
ENSG00000159788	RGS12	2110.86	0.280917	0.0547048	5.13515	2.81924e-07	3.49021e-06
ENSG00000196814	MVB12B	4086.35	-0.484329	0.0943266	-5.1346	2.82751e-07	3.49881e-06
ENSG00000134072	CAMK1	451.751	0.51564	0.100478	5.13188	2.86862e-07	3.54803e-06
ENSG00000167526	RPL13	26280.4	-0.384782	0.0750044	-5.13012	2.89554e-07	3.57965e-06
ENSG00000084110	HAL	57.9276	-1.49858	0.292144	-5.1296	2.90361e-07	3.58797e-06
ENSG00000134317	GRHL1	573.058	-0.353009	0.0688195	-5.12949	2.90529e-07	3.58837e-06
ENSG00000277075	H2AC8	178.263	0.743473	0.144985	5.12794	2.92937e-07	3.61506e-06
ENSG00000139514	SLC7A1	4727.86	0.906367	0.176751	5.12792	2.92962e-07	3.61506e-06
ENSG00000135677	GNS	12904.6	-0.368761	0.0719262	-5.12694	2.94487e-07	3.63074e-06
ENSG00000141569	TRIM65	1087.25	-0.236799	0.0461873	-5.12693	2.94506e-07	3.63074e-06
ENSG00000124313	IQSEC2	1404.12	0.346702	0.0676323	5.12628	2.9553e-07	3.64167e-06
ENSG00000187045	TMPRSS6	1522.61	-0.813391	0.158681	-5.12595	2.96047e-07	3.64634e-06
ENSG00000113648	MACROH2A1	9789.65	0.255951	0.0499554	5.1236	2.99763e-07	3.69041e-06
ENSG00000251031	NA	26.3052	1.39289	0.271992	5.12107	3.03803e-07	3.73842e-06
ENSG00000141968	VAV1	5.4646	-3.26738	0.638091	-5.12056	3.0463e-07	3.74685e-06
ENSG00000148948	LRRC4C	201.587	1.20034	0.234452	5.11979	3.05883e-07	3.76052e-06
ENSG00000233670	PIRT	127.298	1.72433	0.33684	5.11915	3.06909e-07	3.77138e-06
ENSG00000160961	ZNF333	277.952	-0.523969	0.102396	-5.11707	3.10317e-07	3.81151e-06
ENSG00000173210	ABLIM3	118.341	-1.18781	0.232183	-5.11586	3.12317e-07	3.83429e-06
ENSG00000101152	DNAJC5	8054.63	-0.309365	0.0604764	-5.11548	3.12951e-07	3.8403e-06
ENSG00000146070	PLA2G7	14.7048	-3.14959	0.616328	-5.11025	3.21729e-07	3.94619e-06
ENSG00000183873	SCN5A	344.184	-0.648378	0.126929	-5.1082	3.25245e-07	3.98748e-06
ENSG00000092529	CAPN3	97.4711	-0.601861	0.117901	-5.10479	3.31163e-07	4.05816e-06
ENSG00000144711	IQSEC1	9274.74	0.395726	0.0775434	5.10329	3.33806e-07	4.08696e-06
ENSG00000136193	SCRN1	15090.9	0.303881	0.0595461	5.10328	3.33821e-07	4.08696e-06
ENSG00000100626	GALNT16	2195.25	-0.417811	0.0818853	-5.10239	3.35384e-07	4.1042e-06
ENSG00000139055	ERP27	60.8518	-2.25094	0.441229	-5.10153	3.36924e-07	4.12116e-06
ENSG00000224897	POT1-AS1	85.3196	-0.696281	0.136531	-5.09981	3.40001e-07	4.15687e-06
ENSG00000272851	NA	11.9469	-2.24584	0.440418	-5.09934	3.40837e-07	4.16517e-06
ENSG00000170775	GPR37	945.847	-0.871772	0.17098	-5.09868	3.4203e-07	4.17783e-06
ENSG00000160714	UBE2Q1	5517.27	0.192774	0.0378144	5.09789	3.43459e-07	4.19247e-06
ENSG00000144045	DQX1	86.3865	-0.918998	0.180273	-5.09782	3.43584e-07	4.19247e-06
ENSG00000064655	EYA2	52.4169	-1.61625	0.317051	-5.09776	3.43702e-07	4.19247e-06
ENSG00000173262	SLC2A14	89.7343	-1.03345	0.20274	-5.09743	3.44289e-07	4.19771e-06
ENSG00000120685	PROSER1	1943.06	-0.237825	0.0466649	-5.09645	3.46082e-07	4.21763e-06
ENSG00000259666	LINGO1-AS1	21.2647	1.60478	0.314925	5.09577	3.4733e-07	4.2305e-06
ENSG00000128564	VGF	4360.41	1.06837	0.209663	5.09568	3.47497e-07	4.2305e-06
ENSG00000189241	TSPYL1	4946.23	0.210222	0.0412554	5.09561	3.47616e-07	4.2305e-06
ENSG00000007264	MATK	96.9766	-1.45391	0.28537	-5.09484	3.49032e-07	4.24578e-06
ENSG00000092531	SNAP23	667.02	-0.89414	0.175515	-5.09439	3.4987e-07	4.25403e-06
ENSG00000127588	GNG13	20.8995	-1.24231	0.243877	-5.09399	3.50606e-07	4.26103e-06
ENSG00000164930	FZD6	1172.34	0.28042	0.0550558	5.09338	3.51735e-07	4.2728e-06
ENSG00000188042	ARL4C	856.468	0.699951	0.137441	5.09273	3.5295e-07	4.28559e-06
ENSG00000188732	FAM221A	290.558	0.337106	0.0662	5.09224	3.53861e-07	4.29469e-06
ENSG00000183018	SPNS2	727.733	-0.913322	0.179363	-5.09205	3.54222e-07	4.2971e-06
ENSG00000152137	HSPB8	407.483	-1.42396	0.27965	-5.09195	3.54401e-07	4.29732e-06
ENSG00000101413	RPRD1B	2117.6	-0.455516	0.0894822	-5.09058	3.56972e-07	4.32652e-06
ENSG00000105392	CRX	10.3033	6.00115	1.17901	5.08998	3.58096e-07	4.33815e-06
ENSG00000006712	PAF1	3427.86	0.266516	0.0523751	5.08861	3.60703e-07	4.36775e-06
ENSG00000198176	TFDP1	2712.92	0.364869	0.0717099	5.08813	3.61616e-07	4.3768e-06
ENSG00000142676	RPL11	17439.6	-0.356293	0.0700283	-5.08784	3.62156e-07	4.38105e-06
ENSG00000100823	APEX1	4493.97	-0.230015	0.0452093	-5.08777	3.62296e-07	4.38105e-06
ENSG00000100100	PIK3IP1	839.706	0.488327	0.0959891	5.08732	3.63168e-07	4.38958e-06
ENSG00000289494	NA	41.0868	1.1317	0.222652	5.08284	3.71831e-07	4.49225e-06
ENSG00000260220	CCDC187	192.728	0.86439	0.170084	5.08215	3.73181e-07	4.50652e-06
ENSG00000134146	DPH6	152.989	-0.634286	0.12481	-5.082	3.73475e-07	4.50801e-06
ENSG00000139269	INHBE	121.573	0.988466	0.194518	5.08162	3.74222e-07	4.51393e-06
ENSG00000205609	EIF3CL	10761.5	-0.301097	0.0592525	-5.08158	3.74305e-07	4.51393e-06
ENSG00000069482	GAL	262.86	0.865302	0.170306	5.08086	3.75738e-07	4.52915e-06
ENSG00000183054	RGPD6	2606.86	0.439698	0.0865658	5.07936	3.78716e-07	4.56298e-06
ENSG00000123178	SPRYD7	747.1	0.369151	0.0726848	5.07879	3.79838e-07	4.57443e-06
ENSG00000261150	EPPK1	1780.7	-0.630484	0.12424	-5.07471	3.88092e-07	4.67171e-06
ENSG00000102445	RUBCNL	11.1926	-1.93226	0.38089	-5.07301	3.9157e-07	4.71144e-06
ENSG00000196405	EVL	11792.8	0.559983	0.110467	5.06924	3.99412e-07	4.80361e-06
ENSG00000066933	MYO9A	1194.12	-0.351239	0.0693016	-5.06827	4.01457e-07	4.82602e-06
ENSG00000283041	LOC729998	8916.9	-0.368403	0.0726942	-5.06785	4.02342e-07	4.83448e-06
ENSG00000234899	SOX9-AS1	49.4297	-1.0623	0.209643	-5.06719	4.03724e-07	4.84889e-06
ENSG00000132825	PPP1R3D	436.639	-0.655432	0.129351	-5.06709	4.03946e-07	4.84936e-06
ENSG00000170955	CAVIN3	266.122	0.85791	0.169333	5.06641	4.05396e-07	4.86457e-06
ENSG00000121931	LRIF1	653.53	-0.725474	0.143197	-5.06628	4.05658e-07	4.86552e-06
ENSG00000150459	SAP18	5516.12	0.188272	0.0371655	5.06577	4.06751e-07	4.87643e-06
ENSG00000152284	TCF7L1	388.897	-1.22709	0.242298	-5.06438	4.0974e-07	4.91004e-06
ENSG00000144668	ITGA9	103.596	-1.32864	0.262419	-5.06306	4.12572e-07	4.93997e-06
ENSG00000077713	SLC25A43	661.236	0.526534	0.103996	5.06305	4.1261e-07	4.93997e-06
ENSG00000135862	LAMC1	10841.6	-0.776188	0.153309	-5.06291	4.129e-07	4.94121e-06
ENSG00000182327	GLTPD2	1396.95	-0.895009	0.176784	-5.06272	4.13326e-07	4.94409e-06
ENSG00000042753	AP2S1	2203.4	0.260554	0.0514696	5.06229	4.1425e-07	4.95291e-06
ENSG00000178038	ALS2CL	235.987	-1.56225	0.308625	-5.06199	4.14912e-07	4.95859e-06
ENSG00000116675	DNAJC6	2085.75	0.551286	0.108911	5.06181	4.15304e-07	4.96104e-06
ENSG00000189060	H1-0	19830.6	0.453301	0.0895596	5.06145	4.16078e-07	4.96806e-06
ENSG00000177943	MAMDC4	1725.17	0.66077	0.130558	5.06111	4.16825e-07	4.97474e-06
ENSG00000257135	NA	28.4041	-1.25197	0.247407	-5.06037	4.18444e-07	4.99181e-06
ENSG00000188573	FBLL1	1006.55	0.483508	0.095562	5.05962	4.20087e-07	5.00916e-06
ENSG00000171747	LGALS4	29.539	-1.69395	0.334943	-5.05741	4.24986e-07	5.06531e-06
ENSG00000224093	NA	183.215	0.728065	0.143975	5.0569	4.26122e-07	5.07656e-06
ENSG00000253873	PCDHGA11	19.4402	-1.69508	0.335324	-5.05504	4.30309e-07	5.12415e-06
ENSG00000182621	PLCB1	1246.45	0.874608	0.173022	5.05488	4.30651e-07	5.12592e-06
ENSG00000109501	WFS1	11263	0.365404	0.0723006	5.05396	4.32743e-07	5.14852e-06
ENSG00000259692	NA	104.292	0.839759	0.166173	5.05353	4.33727e-07	5.15791e-06
ENSG00000205611	LOC107985433	5.47526	-2.81913	0.55796	-5.05256	4.35917e-07	5.18164e-06
ENSG00000092969	TGFB2	384.871	-0.984126	0.194786	-5.05234	4.36422e-07	5.18532e-06
ENSG00000146242	TPBG	553.998	-0.390362	0.0773202	-5.04864	4.44967e-07	5.28448e-06
ENSG00000197408	CYP2B6	39.0804	-3.3784	0.669292	-5.04772	4.47105e-07	5.3064e-06
ENSG00000182379	NXPH4	227.926	1.71914	0.34058	5.04768	4.47213e-07	5.3064e-06
ENSG00000162458	FBLIM1	2372.92	-0.80466	0.159436	-5.04692	4.48991e-07	5.32513e-06
ENSG00000279759	NA	92.9195	0.726916	0.144039	5.04667	4.49582e-07	5.32976e-06
ENSG00000139926	FRMD6	197.871	-1.08489	0.215017	-5.0456	4.521e-07	5.35722e-06
ENSG00000182648	RNF32-DT	488.367	-0.54453	0.107935	-5.045	4.53532e-07	5.37178e-06
ENSG00000165655	ZNF503	1934.42	1.04834	0.207865	5.04337	4.57393e-07	5.4151e-06
ENSG00000204628	RACK1	27071.3	-0.340959	0.0676072	-5.04324	4.57724e-07	5.4166e-06
ENSG00000063761	ADCK1	643.891	-0.471073	0.0934313	-5.04191	4.60905e-07	5.45182e-06
ENSG00000055332	EIF2AK2	4678.96	0.56499	0.112068	5.04148	4.61955e-07	5.46181e-06
ENSG00000104327	CALB1	245.693	1.26167	0.250314	5.04034	4.64707e-07	5.4919e-06
ENSG00000128918	ALDH1A2	30.097	-1.68876	0.335059	-5.04019	4.6507e-07	5.49374e-06
ENSG00000185551	NR2F2	1131.23	-0.521616	0.103498	-5.03987	4.6584e-07	5.50028e-06
ENSG00000126947	ARMCX1	1731.88	0.296047	0.0587419	5.03979	4.66038e-07	5.50028e-06
ENSG00000109819	PPARGC1A	149.065	1.38805	0.275435	5.0395	4.66752e-07	5.50626e-06
ENSG00000158373	H2BC5	1904.35	0.447235	0.0887529	5.0391	4.67726e-07	5.5153e-06
ENSG00000175164	ABO	174.793	-0.759737	0.150784	-5.03856	4.69039e-07	5.52833e-06
ENSG00000188419	CHM	3335	0.488881	0.0970393	5.03797	4.70487e-07	5.54294e-06
ENSG00000089902	RCOR1	2162.38	0.247855	0.0492008	5.03762	4.71366e-07	5.5501e-06
ENSG00000227507	LTB	161.748	-2.18209	0.433165	-5.03756	4.71513e-07	5.5501e-06
ENSG00000261371	PECAM1	10.4243	-3.76731	0.747886	-5.03727	4.72216e-07	5.55592e-06
ENSG00000166135	HIF1AN	3915.23	0.282259	0.0560444	5.03635	4.74503e-07	5.58035e-06
ENSG00000131043	AAR2	1877.37	-0.307323	0.0610356	-5.03514	4.77499e-07	5.61309e-06
ENSG00000108219	TSPAN14	2415.51	-0.49911	0.099134	-5.03469	4.78614e-07	5.62255e-06
ENSG00000198796	ALPK2	35.3534	-2.16982	0.430978	-5.03465	4.78726e-07	5.62255e-06
ENSG00000144283	PKP4	1932.18	-0.517188	0.102738	-5.03407	4.80184e-07	5.63718e-06
ENSG00000198435	NRARP	138.367	-1.37584	0.273378	-5.03273	4.83541e-07	5.67407e-06
ENSG00000142789	CELA3A	683.529	-2.03883	0.405201	-5.03165	4.86288e-07	5.70379e-06
ENSG00000130477	UNC13A	6743.98	0.54622	0.108573	5.03089	4.8822e-07	5.72393e-06
ENSG00000215474	SKOR2	149.63	2.26102	0.449466	5.03046	4.89314e-07	5.73422e-06
ENSG00000248487	ABHD14A	1795	0.565329	0.112392	5.02996	4.90578e-07	5.7465e-06
ENSG00000185567	AHNAK2	92.8603	-1.35148	0.2687	-5.02971	4.91234e-07	5.75164e-06
ENSG00000166780	BMERB1	2136.11	0.438009	0.0871119	5.02812	4.95303e-07	5.79672e-06
ENSG00000111331	OAS3	1075.93	1.00172	0.199242	5.02764	4.96543e-07	5.80868e-06
ENSG00000197125	OR8B8	8.83459	6.12948	1.21919	5.0275	4.96928e-07	5.81062e-06
ENSG00000187676	B3GLCT	559.793	0.404743	0.0805121	5.0271	4.97944e-07	5.8181e-06
ENSG00000198221	LINC01558	330.896	-0.56175	0.111745	-5.02708	4.98005e-07	5.8181e-06
ENSG00000069020	MAST4	2815.62	0.429257	0.0854132	5.02565	5.01731e-07	5.85905e-06
ENSG00000226479	TMEM185B	1228.79	-0.251688	0.050092	-5.02451	5.04719e-07	5.89125e-06
ENSG00000164405	UQCRQ	2837.29	0.239666	0.0477001	5.02443	5.04932e-07	5.89125e-06
ENSG00000187608	ISG15	1306.87	0.982799	0.195612	5.02422	5.05477e-07	5.89502e-06
ENSG00000154065	ANKRD29	66.3151	-1.21663	0.242199	-5.02325	5.08038e-07	5.92228e-06
ENSG00000104177	MYEF2	3216.8	0.322379	0.0641792	5.02311	5.08427e-07	5.92421e-06
ENSG00000285756	LOC389906	835.281	-0.270277	0.0538118	-5.02263	5.09686e-07	5.93628e-06
ENSG00000138867	GUCD1	3170.65	-0.579464	0.115435	-5.01982	5.17209e-07	6.02111e-06
ENSG00000143891	GALM	1071.42	-0.959491	0.191144	-5.01974	5.17424e-07	6.02111e-06
ENSG00000115042	FAHD2A	836.166	-0.332529	0.0662466	-5.01957	5.17869e-07	6.02366e-06
ENSG00000154258	ABCA9	21.5857	1.56224	0.311248	5.0193	5.18611e-07	6.02965e-06
ENSG00000168487	BMP1	2150.15	-0.52466	0.104553	-5.01814	5.21746e-07	6.06345e-06
ENSG00000243955	GSTA1	3307.18	-2.69624	0.537367	-5.01751	5.23455e-07	6.08065e-06
ENSG00000113790	EHHADH	299.663	-0.583498	0.116335	-5.01568	5.2847e-07	6.13621e-06
ENSG00000169908	TM4SF1	737.854	-2.92615	0.583412	-5.01557	5.28762e-07	6.13692e-06
ENSG00000123836	PFKFB2	1894.69	0.594233	0.118488	5.01515	5.29922e-07	6.1477e-06
ENSG00000148426	PROSER2	348.511	-0.821296	0.163781	-5.01461	5.31412e-07	6.16229e-06
ENSG00000248429	GASK1B-AS1	89.1299	1.14939	0.229374	5.01097	5.41552e-07	6.27714e-06
ENSG00000119888	EPCAM	16324.4	-0.487302	0.0972588	-5.01037	5.43259e-07	6.29417e-06
ENSG00000116191	RALGPS2	1035.07	-0.470503	0.0939613	-5.00742	5.51654e-07	6.38865e-06
ENSG00000009694	TENM1	403.869	-1.42502	0.284599	-5.00713	5.52485e-07	6.39503e-06
ENSG00000066813	ACSM2B	3.71094	-4.89049	0.976719	-5.00706	5.52687e-07	6.39503e-06
ENSG00000115525	ST3GAL5	662.978	0.351014	0.0701057	5.00692	5.53066e-07	6.39664e-06
ENSG00000261324	NA	456.479	0.556631	0.111189	5.00618	5.55206e-07	6.41858e-06
ENSG00000130035	GALNT8	339.469	1.08466	0.216687	5.00564	5.56771e-07	6.43388e-06
ENSG00000104853	CLPTM1	8068.62	0.284484	0.0568395	5.00503	5.58526e-07	6.45135e-06
ENSG00000214711	CAPN14	24.5519	-1.40372	0.280607	-5.00244	5.6609e-07	6.53587e-06
ENSG00000148730	EIF4EBP2	5713.34	-0.290273	0.0580323	-5.00192	5.67624e-07	6.55074e-06
ENSG00000215018	COL28A1	58.6815	-1.36411	0.272722	-5.00183	5.67895e-07	6.55102e-06
ENSG00000087470	DNM1L	2952.06	0.339176	0.0678227	5.00093	5.70558e-07	6.57889e-06
ENSG00000116918	TSNAX	1415.25	0.298249	0.0596878	4.99682	5.82836e-07	6.71754e-06
ENSG00000175175	PPM1E	693.578	0.789205	0.157981	4.99558	5.86585e-07	6.75781e-06
ENSG00000273344	PAXIP1-DT	312.877	-0.475526	0.0952223	-4.99385	5.91866e-07	6.8157e-06
ENSG00000149084	HSD17B12	3372.74	0.297896	0.0596537	4.99375	5.92186e-07	6.81642e-06
ENSG00000196588	MRTFA	2281.22	0.246163	0.0493264	4.99049	6.02277e-07	6.92957e-06
ENSG00000136048	DRAM1	263.942	-1.32085	0.264704	-4.9899	6.04119e-07	6.94776e-06
ENSG00000203879	GDI1	17761.2	0.351204	0.0703843	4.9898	6.04414e-07	6.94815e-06
ENSG00000138207	RBP4	3298.16	-2.25972	0.452893	-4.98953	6.05264e-07	6.9549e-06
ENSG00000117266	CDK18	926.933	-0.77221	0.154813	-4.98801	6.10054e-07	7.00691e-06
ENSG00000228784	LINC00954	82.1761	1.06322	0.213227	4.98634	6.15346e-07	7.06465e-06
ENSG00000172428	COPS9	1061.4	0.334094	0.0670354	4.98385	6.23304e-07	7.15291e-06
ENSG00000198959	TGM2	438.938	-1.83352	0.367901	-4.98371	6.23756e-07	7.155e-06
ENSG00000165983	PTER	389.808	-0.455214	0.091374	-4.98188	6.29699e-07	7.21827e-06
ENSG00000163618	CADPS	9862.19	0.865278	0.173686	4.98184	6.29815e-07	7.21827e-06
ENSG00000169131	ZNF354A	313.897	-0.647242	0.129943	-4.98098	6.32616e-07	7.24625e-06
ENSG00000122035	RASL11A	306.996	-0.460767	0.0925063	-4.98093	6.32802e-07	7.24625e-06
ENSG00000278175	GLIDR	179.826	0.603265	0.121117	4.98082	6.33142e-07	7.24702e-06
ENSG00000168280	KIF5C	14522.3	0.520495	0.104503	4.98067	6.33633e-07	7.24952e-06
ENSG00000100191	SLC5A4	16.3239	1.85664	0.372912	4.97878	6.3987e-07	7.31772e-06
ENSG00000290880	PDCD6IPP2	187.089	0.609552	0.12245	4.97795	6.42606e-07	7.34585e-06
ENSG00000182103	FAM181B	1320.85	-0.60878	0.122303	-4.97765	6.43618e-07	7.35425e-06
ENSG00000106868	SUSD1	2119.84	0.393976	0.0791675	4.97648	6.47494e-07	7.39536e-06
ENSG00000163935	SFMBT1	579.519	-0.484575	0.0973768	-4.97629	6.48154e-07	7.39971e-06
ENSG00000230317	LINC01284	12.4338	-2.07159	0.416314	-4.97603	6.49016e-07	7.40637e-06
ENSG00000071537	SEL1L	4556.47	-0.345164	0.0693697	-4.97571	6.50089e-07	7.41542e-06
ENSG00000130427	EPO	14.6285	-2.00981	0.404017	-4.97458	6.53892e-07	7.4556e-06
ENSG00000163629	PTPN13	1489.81	-0.416368	0.0837033	-4.97434	6.54716e-07	7.4618e-06
ENSG00000176371	ZSCAN2	1459.81	-0.305922	0.0615024	-4.97415	6.55343e-07	7.46573e-06
ENSG00000211455	STK38L	882.964	0.374932	0.0753892	4.97328	6.58281e-07	7.49599e-06
ENSG00000196756	SNHG17	544.72	-0.490002	0.0985386	-4.9727	6.60279e-07	7.51552e-06
ENSG00000164451	CALHM4	8.1401	3.20787	0.645294	4.97118	6.65459e-07	7.57123e-06
ENSG00000127585	FBXL16	4621.58	0.474059	0.0954242	4.96791	6.76778e-07	7.69672e-06
ENSG00000110324	IL10RA	603.048	0.617078	0.124235	4.96702	6.79887e-07	7.72876e-06
ENSG00000151552	QDPR	11567.2	0.356906	0.0718634	4.96645	6.8188e-07	7.74658e-06
ENSG00000171757	LRRC34	87.6279	-1.83861	0.370208	-4.96641	6.82038e-07	7.74658e-06
ENSG00000143799	PARP1	9992.52	0.299394	0.0602894	4.96595	6.83641e-07	7.76148e-06
ENSG00000250159	NA	4.6009	-4.66259	0.938936	-4.96583	6.84086e-07	7.76321e-06
ENSG00000188869	TMC3	46.0737	-2.18046	0.439228	-4.96431	6.89471e-07	7.82098e-06
ENSG00000156508	EEF1A1	208192	-0.347017	0.0699066	-4.96401	6.90507e-07	7.82938e-06
ENSG00000035862	TIMP2	5145.75	-0.48519	0.0977513	-4.96352	6.92265e-07	7.84597e-06
ENSG00000214290	POU2AF3	447.569	-0.515996	0.103971	-4.96289	6.94512e-07	7.86808e-06
ENSG00000082781	ITGB5	2040.51	-0.640638	0.129091	-4.96268	6.95282e-07	7.87151e-06
ENSG00000095370	SH2D3C	1090.9	0.574535	0.115772	4.96264	6.95408e-07	7.87151e-06
ENSG00000137462	TLR2	23.3859	-1.19716	0.2413	-4.96127	7.00322e-07	7.92375e-06
ENSG00000109445	ZNF330	2312.16	-0.31783	0.0640799	-4.9599	7.05288e-07	7.97654e-06
ENSG00000198417	MT1F	244.887	-1.18558	0.239078	-4.95896	7.08726e-07	8.01197e-06
ENSG00000101276	SLC52A3	25.7415	2.09094	0.421655	4.95888	7.09024e-07	8.01197e-06
ENSG00000240194	CYMP	30.4842	-2.77721	0.560076	-4.95863	7.09924e-07	8.01772e-06
ENSG00000124557	BTN1A1	12.2597	-1.87877	0.378893	-4.95857	7.10136e-07	8.01772e-06
ENSG00000120875	DUSP4	4203.79	0.699263	0.141045	4.95772	7.13257e-07	8.04953e-06
ENSG00000116574	RHOU	1896.5	-0.374259	0.0754918	-4.95761	7.13663e-07	8.05069e-06
ENSG00000115085	ZAP70	171.028	0.719126	0.145068	4.95715	7.15346e-07	8.06625e-06
ENSG00000121104	FAM117A	797.577	-0.329238	0.0664192	-4.95697	7.16014e-07	8.07035e-06
ENSG00000204666	ZNF473CR	9.59786	-2.34172	0.472459	-4.95645	7.17933e-07	8.08855e-06
ENSG00000264343	NOTCH2NLA	140.112	-1.18951	0.240025	-4.95577	7.20461e-07	8.11359e-06
ENSG00000175318	GRAMD2A	1011.23	-0.428888	0.0865465	-4.95557	7.21175e-07	8.11819e-06
ENSG00000101181	MTG2	1101.98	-0.43461	0.0877074	-4.95523	7.22457e-07	8.12917e-06
ENSG00000142686	C1orf216	449.79	0.569968	0.115039	4.95457	7.24888e-07	8.15307e-06
ENSG00000120265	PCMT1	3169.67	0.275026	0.0555216	4.9535	7.28897e-07	8.19469e-06
ENSG00000204228	HSD17B8	351.484	-0.355758	0.0718496	-4.95142	7.36721e-07	8.27915e-06
ENSG00000259417	CTXND1	273.47	-1.10573	0.223334	-4.95103	7.38232e-07	8.29262e-06
ENSG00000118407	FILIP1	34.0491	1.31327	0.265259	4.95091	7.38678e-07	8.29412e-06
ENSG00000204386	NEU1	8775.48	-0.868532	0.175433	-4.9508	7.39085e-07	8.29518e-06
ENSG00000105388	CEACAM5	4.51404	-4.56417	0.922169	-4.94939	7.44468e-07	8.35207e-06
ENSG00000269091	NA	4.08699	-4.14599	0.837792	-4.9487	7.4709e-07	8.37795e-06
ENSG00000161970	RPL26	12005.3	-0.37265	0.0753305	-4.94687	7.54149e-07	8.45353e-06
ENSG00000152804	HHEX	1186.85	-0.838182	0.169449	-4.94653	7.55496e-07	8.46506e-06
ENSG00000187091	PLCD1	508.856	-0.575374	0.116452	-4.94086	7.77798e-07	8.71127e-06
ENSG00000180938	ZNF572	4.2677	-3.83451	0.776103	-4.94073	7.78312e-07	8.71336e-06
ENSG00000148219	ASTN2	4319.84	0.882428	0.17866	4.93915	7.84631e-07	8.78039e-06
ENSG00000164406	LEAP2	95.3734	-2.08491	0.422186	-4.93837	7.87766e-07	8.81177e-06
ENSG00000164776	PHKG1	19.7918	1.37683	0.278893	4.93678	7.94246e-07	8.88051e-06
ENSG00000271474	NA	47.3405	-0.988247	0.200231	-4.93554	7.99308e-07	8.93334e-06
ENSG00000229005	HNF4A-AS1	5.75449	-3.00982	0.610015	-4.93401	8.05583e-07	8.99968e-06
ENSG00000174996	KLC2	6281.82	0.313648	0.0635747	4.93354	8.07524e-07	9.01601e-06
ENSG00000246985	SOCS2-AS1	73.8556	-0.767	0.155468	-4.93349	8.07723e-07	9.01601e-06
ENSG00000214870	LINC02981	142.046	0.527518	0.106933	4.93316	8.09095e-07	9.02753e-06
ENSG00000110013	SIAE	2622.72	-0.602554	0.122168	-4.93218	8.13173e-07	9.06922e-06
ENSG00000101216	GMEB2	1444.55	-0.306745	0.0621937	-4.9321	8.13518e-07	9.06925e-06
ENSG00000184857	TMEM186	440.274	-0.339727	0.0688942	-4.93115	8.17477e-07	9.10957e-06
ENSG00000105464	GRIN2D	271.924	-1.48286	0.300758	-4.93041	8.20576e-07	9.14027e-06
ENSG00000145882	PCYOX1L	1829.78	0.228193	0.0463079	4.92773	8.31916e-07	9.26269e-06
ENSG00000242498	ARPIN	1160.02	-0.367164	0.0745191	-4.92711	8.3453e-07	9.28791e-06
ENSG00000110328	GALNT18	579.501	1.35227	0.274623	4.92407	8.47605e-07	9.42948e-06
ENSG00000150995	ITPR1	1865.12	0.747351	0.151779	4.92395	8.4816e-07	9.43169e-06
ENSG00000139625	MAP3K12	3829.22	0.450942	0.0916142	4.92219	8.55831e-07	9.51302e-06
ENSG00000185112	FAM43A	76.7849	1.31428	0.267023	4.92198	8.56742e-07	9.51916e-06
ENSG00000175189	INHBC	7.31564	-2.6268	0.533805	-4.92089	8.61509e-07	9.56812e-06
ENSG00000291177	ZNF56P	70.3513	-0.759903	0.154433	-4.9206	8.62785e-07	9.57829e-06
ENSG00000176978	DPP7	5374.37	-0.4158	0.0845106	-4.92009	8.65024e-07	9.59913e-06
ENSG00000215374	FAM66B	21.6069	-1.69185	0.343894	-4.91969	8.66798e-07	9.6148e-06
ENSG00000162981	LRATD1	4003.37	-0.560967	0.114071	-4.91769	8.75705e-07	9.70954e-06
ENSG00000139364	TMEM132B	1453.9	0.664091	0.135043	4.91761	8.76095e-07	9.7098e-06
ENSG00000102781	KATNAL1	1658.67	0.604236	0.122889	4.91693	8.79104e-07	9.7391e-06
ENSG00000162105	SHANK2	1567.84	0.550047	0.111878	4.91649	8.81081e-07	9.75693e-06
ENSG00000110619	CARS1	2174.43	0.213258	0.0433957	4.91426	8.9119e-07	9.86475e-06
ENSG00000162244	RPL29	11556	-0.40579	0.0825832	-4.91372	8.93658e-07	9.88795e-06
ENSG00000178821	TMEM52	25.2016	-1.53275	0.311984	-4.91291	8.97357e-07	9.92475e-06
ENSG00000240541	TM4SF1-AS1	2.69514	-4.87583	0.992645	-4.91196	9.01686e-07	9.96847e-06
ENSG00000125977	EIF2S2	3807.08	-0.400795	0.0816041	-4.91145	9.04041e-07	9.99035e-06
ENSG00000224536	CSRP1-AS1	16.8012	-1.749	0.356182	-4.91041	9.08858e-07	1.00394e-05
ENSG00000156113	KCNMA1	6456.1	1.11419	0.226931	4.9098	9.11691e-07	1.00665e-05
ENSG00000087460	GNAS	164193	0.569253	0.115977	4.90834	9.18494e-07	1.01344e-05
ENSG00000231500	RPS18	14078.1	-0.402859	0.0820767	-4.90832	9.18603e-07	1.01344e-05
ENSG00000175426	PCSK1	14317.3	1.52787	0.311301	4.90802	9.1999e-07	1.01455e-05
ENSG00000121775	TMEM39B	741.089	0.367246	0.0748349	4.90741	9.22854e-07	1.01728e-05
ENSG00000067606	PRKCZ	1531.1	-0.332546	0.06777	-4.90698	9.24873e-07	1.01909e-05
ENSG00000173599	PC	586.887	-1.02379	0.208652	-4.90666	9.26407e-07	1.01998e-05
ENSG00000003400	CASP10	88.3792	-1.81814	0.370546	-4.90665	9.26448e-07	1.01998e-05
ENSG00000164125	GASK1B	1482.38	0.475959	0.0970353	4.90501	9.34208e-07	1.02809e-05
ENSG00000102890	ELMO3	787.256	-0.795648	0.162232	-4.90437	9.37263e-07	1.03103e-05
ENSG00000165338	HECTD2	652.918	0.534236	0.108938	4.90402	9.38939e-07	1.03244e-05
ENSG00000171303	KCNK3	869.557	1.16872	0.238377	4.90282	9.44689e-07	1.03834e-05
ENSG00000138115	CYP2C8	1338.38	1.39662	0.284942	4.90143	9.51419e-07	1.0453e-05
ENSG00000124216	SNAI1	135.132	-2.1485	0.438357	-4.90125	9.52275e-07	1.04581e-05
ENSG00000010278	CD9	177.104	-1.7869	0.364613	-4.90081	9.544e-07	1.04758e-05
ENSG00000163812	ZDHHC3	2642.84	-0.273765	0.0558617	-4.90076	9.54681e-07	1.04758e-05
ENSG00000152926	ZNF117	68.265	-0.799084	0.163062	-4.90049	9.55999e-07	1.0486e-05
ENSG00000250366	TUNAR	3115.56	0.700982	0.143104	4.89842	9.66088e-07	1.05923e-05
ENSG00000106565	TMEM176B	661.371	-2.55776	0.522294	-4.89717	9.72258e-07	1.06555e-05
ENSG00000161671	EMC10	18444.8	0.42782	0.087364	4.89698	9.73215e-07	1.06616e-05
ENSG00000181754	AMIGO1	1232.21	0.513943	0.104954	4.89683	9.73942e-07	1.06652e-05
ENSG00000080845	DLGAP4	8540.55	-0.353186	0.0721414	-4.89574	9.79366e-07	1.07201e-05
ENSG00000263155	MYZAP	339.104	-0.942405	0.192521	-4.89509	9.82624e-07	1.07514e-05
ENSG00000172403	SYNPO2	60.6811	0.880564	0.179893	4.89493	9.83414e-07	1.07556e-05
ENSG00000119977	TCTN3	1855.37	-0.193587	0.0395597	-4.89354	9.90359e-07	1.08271e-05
ENSG00000099338	CATSPERG	451.667	-0.824757	0.16858	-4.89238	9.96237e-07	1.08869e-05
ENSG00000106603	COA1	1794.77	-0.213545	0.0436508	-4.89212	9.97567e-07	1.08937e-05
ENSG00000128829	EIF2AK4	2113.37	-0.360819	0.0737555	-4.8921	9.9768e-07	1.08937e-05
ENSG00000168890	TMEM150A	1232.08	-0.474011	0.096909	-4.89129	1.00175e-06	1.09336e-05
ENSG00000207751	LOC107985532	54.6926	-0.772097	0.157864	-4.89088	1.00384e-06	1.09519e-05
ENSG00000134882	UBAC2	2767.48	0.215886	0.0441564	4.88913	1.01285e-06	1.10456e-05
ENSG00000100592	DAAM1	3849.15	0.439139	0.0898217	4.88901	1.01345e-06	1.10477e-05
ENSG00000169330	MINAR1	349.804	0.551036	0.112718	4.88863	1.01539e-06	1.10643e-05
ENSG00000060491	OGFR	3763.47	-0.541963	0.11088	-4.88782	1.01956e-06	1.11035e-05
ENSG00000188611	ASAH2	315.586	-2.22648	0.45552	-4.88777	1.01983e-06	1.11035e-05
ENSG00000135541	AHI1	1439.47	0.454629	0.0930575	4.88547	1.03184e-06	1.12297e-05
ENSG00000054967	RELT	352.462	1.02795	0.210416	4.8853	1.03272e-06	1.12347e-05
ENSG00000182718	ANXA2	3069.25	-1.79109	0.366731	-4.88393	1.03992e-06	1.13084e-05
ENSG00000113594	LIFR	654.297	-0.452198	0.0926137	-4.88263	1.04682e-06	1.13787e-05
ENSG00000155846	PPARGC1B	118.315	-1.69882	0.348006	-4.88159	1.05232e-06	1.14339e-05
ENSG00000137413	TAF8	915.171	-0.300156	0.0614956	-4.88094	1.05583e-06	1.14673e-05
ENSG00000064102	INTS13	838.681	0.399184	0.0818	4.88	1.06085e-06	1.15171e-05
ENSG00000259605	NA	198.287	-0.95919	0.19658	-4.87939	1.06414e-06	1.15481e-05
ENSG00000278535	DHRS11	817.18	-0.884919	0.181411	-4.87797	1.07185e-06	1.1627e-05
ENSG00000165915	SLC39A13	2558.51	0.35941	0.0736867	4.87754	1.07416e-06	1.16473e-05
ENSG00000281005	LINC00921	5.61054	-2.48877	0.510283	-4.87725	1.07577e-06	1.166e-05
ENSG00000244165	P2RY11	647.836	0.647678	0.132807	4.87685	1.07791e-06	1.16785e-05
ENSG00000114812	VIPR1	118.964	-1.65684	0.339745	-4.87671	1.0787e-06	1.16822e-05
ENSG00000149571	KIRREL3	183.398	1.25766	0.2579	4.87654	1.07962e-06	1.16831e-05
ENSG00000180914	OXTR	123.56	0.801102	0.164277	4.87653	1.07966e-06	1.16831e-05
ENSG00000187950	OVCH1	31.2235	1.40847	0.288837	4.87634	1.0807e-06	1.16896e-05
ENSG00000055118	KCNH2	5004.33	0.357099	0.0732392	4.87579	1.08376e-06	1.17179e-05
ENSG00000223745	NA	1100.02	-0.527315	0.108187	-4.87411	1.09302e-06	1.18132e-05
ENSG00000088882	CPXM1	969.047	0.463984	0.0952149	4.87302	1.09906e-06	1.18737e-05
ENSG00000100147	CCDC134	534.275	-0.345071	0.0708152	-4.87284	1.10004e-06	1.18795e-05
ENSG00000159842	ABR	8093.65	0.296639	0.0608839	4.87221	1.10356e-06	1.19126e-05
ENSG00000288947	NA	14.3734	-1.65239	0.339222	-4.87111	1.10973e-06	1.19743e-05
ENSG00000233822	H2BC15	91.8191	0.659278	0.135358	4.87064	1.11239e-06	1.19941e-05
ENSG00000114841	DNAH1	1418.76	-0.491219	0.100853	-4.87062	1.11247e-06	1.19941e-05
ENSG00000143942	CHAC2	50.0704	1.22224	0.250974	4.86997	1.11613e-06	1.20287e-05
ENSG00000272941	NA	48.8819	-1.94598	0.399662	-4.86906	1.12129e-06	1.20795e-05
ENSG00000186654	PRR5	448.689	-0.671265	0.13789	-4.86812	1.12666e-06	1.21324e-05
ENSG00000183431	SF3A3	2836.38	-0.203821	0.0418848	-4.86621	1.13757e-06	1.22428e-05
ENSG00000152133	GPATCH11	603.431	0.34792	0.0714978	4.86617	1.13784e-06	1.22428e-05
ENSG00000137486	ARRB1	1497.19	-0.392502	0.080674	-4.86528	1.14294e-06	1.22928e-05
ENSG00000153714	LURAP1L	169.501	-0.622652	0.127986	-4.865	1.14455e-06	1.23051e-05
ENSG00000161914	ZNF653	581.558	0.360553	0.0741337	4.86355	1.15299e-06	1.23892e-05
ENSG00000143434	SEMA6C	1485.09	-0.453841	0.0933157	-4.8635	1.15331e-06	1.23892e-05
ENSG00000184292	TACSTD2	63.8646	-3.07471	0.632278	-4.8629	1.15678e-06	1.24215e-05
ENSG00000187866	PABIR1	1668.9	0.416786	0.0857116	4.86265	1.15823e-06	1.2432e-05
ENSG00000148672	GLUD1	6684.77	-0.669093	0.137621	-4.86185	1.16294e-06	1.24775e-05
ENSG00000161203	AP2M1	11729.4	0.238787	0.0491171	4.86159	1.16445e-06	1.24887e-05
ENSG00000139219	COL2A1	9396.02	-2.72952	0.561488	-4.86123	1.16661e-06	1.25067e-05
ENSG00000025800	KPNA6	6817.93	0.190963	0.0392864	4.8608	1.16915e-06	1.25274e-05
ENSG00000179750	APOBEC3B	201.943	-1.63969	0.337333	-4.86074	1.16947e-06	1.25274e-05
ENSG00000155970	MICU3	345.3	0.622836	0.128139	4.86062	1.17018e-06	1.25299e-05
ENSG00000240065	PSMB9	60.9627	-1.92833	0.396764	-4.86013	1.17307e-06	1.25543e-05
ENSG00000117069	ST6GALNAC5	4569.93	0.334754	0.0688782	4.86008	1.1734e-06	1.25543e-05
ENSG00000198088	NUP62CL	52.4816	0.871964	0.179423	4.85983	1.17489e-06	1.25651e-05
ENSG00000184515	BEX5	516.649	-2.04703	0.421271	-4.85918	1.17875e-06	1.26014e-05
ENSG00000206077	ZDHHC11B	1561.47	0.508498	0.104671	4.85807	1.18533e-06	1.2659e-05
ENSG00000140545	MFGE8	9885.18	-1.24896	0.25709	-4.85805	1.18546e-06	1.2659e-05
ENSG00000113946	CLDN16	7.79986	-2.28177	0.46969	-4.85803	1.18557e-06	1.2659e-05
ENSG00000172260	NEGR1	2681.73	-0.591802	0.12186	-4.8564	1.19539e-06	1.27587e-05
ENSG00000169116	PARM1	10497.3	-0.663825	0.136743	-4.85455	1.20662e-06	1.28734e-05
ENSG00000011454	RABGAP1	3402.51	0.235145	0.0484463	4.85372	1.21169e-06	1.29222e-05
ENSG00000134590	RTL8C	5006.98	0.33521	0.0690638	4.85363	1.21225e-06	1.2923e-05
ENSG00000120093	HOXB3	26.1892	1.59367	0.328455	4.85203	1.22207e-06	1.30225e-05
ENSG00000267313	KC6	517.316	0.69686	0.143647	4.85122	1.22707e-06	1.30655e-05
ENSG00000124102	PI3	20.1434	-3.69749	0.762178	-4.85121	1.22709e-06	1.30655e-05
ENSG00000076513	ANKRD13A	1976.79	-0.30238	0.0623406	-4.85045	1.23185e-06	1.31109e-05
ENSG00000125246	CLYBL	155.941	-0.50148	0.103405	-4.84968	1.23662e-06	1.31565e-05
ENSG00000111728	ST8SIA1	92.3666	1.13953	0.234976	4.84956	1.23737e-06	1.31592e-05
ENSG00000115221	ITGB6	194.132	-2.44931	0.505154	-4.84865	1.24304e-06	1.32142e-05
ENSG00000130224	LRCH2	1019.08	0.590858	0.121868	4.84834	1.24496e-06	1.32293e-05
ENSG00000165801	ARHGEF40	4215.62	0.386627	0.0797469	4.84817	1.24603e-06	1.32354e-05
ENSG00000125730	C3	529.668	-3.764	0.776391	-4.84806	1.24672e-06	1.32374e-05
ENSG00000173065	FAM222B	3556.05	0.305054	0.0629272	4.84773	1.24884e-06	1.32546e-05
ENSG00000250007	GJD2-DT	38.0496	1.32478	0.273338	4.84668	1.25543e-06	1.33162e-05
ENSG00000163520	FBLN2	41.8285	-0.897814	0.185244	-4.84665	1.25565e-06	1.33162e-05
ENSG00000150540	HNMT	101.667	-1.3141	0.271202	-4.84547	1.26313e-06	1.33885e-05
ENSG00000125967	NECAB3	2046.13	-0.361121	0.074529	-4.84537	1.26377e-06	1.33885e-05
ENSG00000197177	ADGRA1	809.712	0.547067	0.112906	4.84534	1.26398e-06	1.33885e-05
ENSG00000155876	RRAGA	3181.26	0.269161	0.0555519	4.84522	1.2647e-06	1.33908e-05
ENSG00000170445	HARS1	3226.03	0.350916	0.0724391	4.8443	1.2706e-06	1.34479e-05
ENSG00000106125	MINDY4	254.144	0.571031	0.117881	4.84414	1.27159e-06	1.3453e-05
ENSG00000163430	FSTL1	1945.36	-0.777112	0.160435	-4.84379	1.27387e-06	1.34717e-05
ENSG00000006327	TNFRSF12A	624.818	-1.37126	0.283125	-4.84329	1.27708e-06	1.35003e-05
ENSG00000124875	CXCL6	104.441	1.91977	0.396489	4.84191	1.28597e-06	1.35889e-05
ENSG00000184012	TMPRSS2	1396.64	-1.43737	0.296962	-4.84024	1.2968e-06	1.36979e-05
ENSG00000168899	VAMP5	62.1981	-1.39752	0.288894	-4.83748	1.31498e-06	1.38845e-05
ENSG00000124249	KCNK15	173.872	0.601585	0.12438	4.83667	1.32033e-06	1.39353e-05
ENSG00000099330	OCEL1	864.481	-0.480566	0.0993617	-4.83653	1.32125e-06	1.39396e-05
ENSG00000177839	PCDHB9	97.5657	1.21573	0.251385	4.83613	1.32388e-06	1.39618e-05
ENSG00000258839	MC1R	393.512	0.648578	0.134119	4.83585	1.32575e-06	1.39759e-05
ENSG00000177788	RAB4A-AS1	509.938	-0.470968	0.0974037	-4.83522	1.33e-06	1.40117e-05
ENSG00000228649	SNHG26	5.48736	-2.84295	0.587971	-4.83519	1.3302e-06	1.40117e-05
ENSG00000145425	RPS3A	22121.5	-0.471363	0.0974895	-4.83501	1.33138e-06	1.40186e-05
ENSG00000121653	MAPK8IP1	8027.15	0.644495	0.133307	4.83465	1.33381e-06	1.40385e-05
ENSG00000140451	PIF1	8.76995	-2.53847	0.525276	-4.83264	1.34733e-06	1.41753e-05
ENSG00000157064	NMNAT2	2335.97	1.24787	0.258296	4.83115	1.35749e-06	1.42763e-05
ENSG00000175344	CHRNA7	124.268	-1.21474	0.251443	-4.83107	1.35801e-06	1.42763e-05
ENSG00000253161	LINC01605	430.034	1.15625	0.239356	4.83065	1.36085e-06	1.43005e-05
ENSG00000160789	LMNA	3631.95	0.519418	0.10753	4.83047	1.36213e-06	1.43066e-05
ENSG00000154822	PLCL2	1161.83	0.477247	0.0988014	4.83036	1.36284e-06	1.43066e-05
ENSG00000255774	LINC02747	4.44963	-4.5511	0.942193	-4.83033	1.36305e-06	1.43066e-05
ENSG00000287110	ACAD9-DT	116.137	0.635772	0.131626	4.83013	1.36447e-06	1.43159e-05
ENSG00000074047	GLI2	36.018	1.35091	0.279831	4.82757	1.3821e-06	1.44951e-05
ENSG00000198171	DDRGK1	2505.27	0.796518	0.165013	4.82701	1.38601e-06	1.45304e-05
ENSG00000131914	LIN28A	773.044	-1.87185	0.387801	-4.82684	1.38715e-06	1.45366e-05
ENSG00000255330	NA	1013.99	1.07986	0.223747	4.82626	1.3912e-06	1.45733e-05
ENSG00000116752	BCAS2	1208.84	0.48672	0.100859	4.82574	1.39483e-06	1.46056e-05
ENSG00000137776	SLTM	3883.41	0.206231	0.0427436	4.82483	1.40124e-06	1.46591e-05
ENSG00000147604	RPL7	13603	-0.328477	0.0680811	-4.8248	1.40147e-06	1.46591e-05
ENSG00000117411	B4GALT2	2236.29	-0.22901	0.0474655	-4.82478	1.4016e-06	1.46591e-05
ENSG00000135636	DYSF	47.068	-1.17649	0.243891	-4.82381	1.40839e-06	1.47243e-05
ENSG00000286321	NA	2.58375	-4.87339	1.01061	-4.82221	1.41978e-06	1.48376e-05
ENSG00000239389	PCDHA13	36.4794	-1.79529	0.372546	-4.81897	1.44298e-06	1.50741e-05
ENSG00000250486	FAM218A	44.5614	1.00586	0.208757	4.81834	1.44759e-06	1.51163e-05
ENSG00000167733	HSD11B1L	1264.71	0.333888	0.0693012	4.81792	1.4506e-06	1.51417e-05
ENSG00000064547	LPAR2	873.273	-0.3194	0.0662962	-4.81777	1.45172e-06	1.51475e-05
ENSG00000010219	DYRK4	891.019	0.380806	0.079044	4.81764	1.45265e-06	1.51513e-05
ENSG00000224982	TMEM233	12.4906	2.64954	0.550051	4.81691	1.45802e-06	1.52013e-05
ENSG00000293476	NA	13.2376	-2.92304	0.606972	-4.81578	1.46629e-06	1.52816e-05
ENSG00000018625	ATP1A2	8.52482	-2.61272	0.542544	-4.8157	1.46688e-06	1.52816e-05
ENSG00000083067	TRPM3	363.67	-0.68988	0.143269	-4.81529	1.46989e-06	1.5307e-05
ENSG00000275120	LOC105370947	69.4858	0.81804	0.169918	4.81431	1.47706e-06	1.53757e-05
ENSG00000076258	FMO4	67.4268	-0.904114	0.187819	-4.81376	1.48118e-06	1.54126e-05
ENSG00000118804	STBD1	1368.7	-0.701403	0.14572	-4.81337	1.48408e-06	1.54367e-05
ENSG00000008952	SEC62	5688.12	0.218372	0.0453715	4.81298	1.48694e-06	1.54603e-05
ENSG00000167165	UGT1A6	17.8197	-3.48012	0.723182	-4.81223	1.49257e-06	1.5509e-05
ENSG00000156427	FGF18	815.715	1.62213	0.337088	4.8122	1.49279e-06	1.5509e-05
ENSG00000136944	LMX1B	9149.48	0.368875	0.0766651	4.81151	1.49792e-06	1.55562e-05
ENSG00000112130	RNF8	3208.4	0.533525	0.110925	4.8098	1.51083e-06	1.56842e-05
ENSG00000160336	ZNF761	1153.4	-0.359266	0.0747148	-4.8085	1.52067e-06	1.57802e-05
ENSG00000291338	NA	150.997	0.684382	0.142337	4.80817	1.52316e-06	1.57998e-05
ENSG00000243449	NICOL1	1527.87	0.5097	0.10602	4.80761	1.52747e-06	1.58383e-05
ENSG00000288922	NA	2.51357	-4.79305	0.997228	-4.80638	1.53689e-06	1.59297e-05
ENSG00000228623	ZNF883	142.74	-1.68288	0.350152	-4.80615	1.53862e-06	1.59414e-05
ENSG00000151655	ITIH2	298.59	-2.81884	0.586643	-4.80504	1.54718e-06	1.6024e-05
ENSG00000158560	DYNC1I1	407.506	1.43695	0.299103	4.80421	1.55365e-06	1.60846e-05
ENSG00000113303	BTNL8	9.51848	-3.39415	0.706638	-4.80323	1.56124e-06	1.6157e-05
ENSG00000163689	CFAP20DC	451.127	0.592987	0.123488	4.80199	1.57094e-06	1.6251e-05
ENSG00000065427	KARS1	4447.52	-0.243804	0.0507758	-4.80158	1.57415e-06	1.62779e-05
ENSG00000088766	CRLS1	644.969	0.447239	0.0931651	4.8005	1.58274e-06	1.63603e-05
ENSG00000119669	IRF2BPL	9344.39	0.328705	0.0685049	4.79827	1.60042e-06	1.65366e-05
ENSG00000179934	CCR8	21.5571	2.53785	0.529005	4.79741	1.6073e-06	1.66012e-05
ENSG00000196421	C20orf204	143.607	-1.18108	0.24626	-4.79609	1.61792e-06	1.6697e-05
ENSG00000183020	AP2A2	6222.75	0.256953	0.0535756	4.79609	1.61795e-06	1.6697e-05
ENSG00000122696	SLC25A51	714.405	0.249663	0.0520563	4.79602	1.61845e-06	1.6697e-05
ENSG00000183840	GPR39	444.594	-1.06071	0.221178	-4.79574	1.62079e-06	1.67146e-05
ENSG00000100612	DHRS7	4144.28	0.29637	0.0618103	4.79483	1.62811e-06	1.67835e-05
ENSG00000166557	TMED3	7587.84	0.394735	0.082329	4.7946	1.62996e-06	1.67961e-05
ENSG00000155254	MARVELD1	723.765	-0.615886	0.128465	-4.7942	1.63328e-06	1.68238e-05
ENSG00000143569	UBAP2L	9369.61	0.198849	0.0414788	4.79399	1.63499e-06	1.68349e-05
ENSG00000198468	FLVCR1-DT	236.822	-0.444431	0.0927187	-4.79333	1.64034e-06	1.68834e-05
ENSG00000204872	NA	5.09286	-3.07264	0.641263	-4.79155	1.65499e-06	1.70276e-05
ENSG00000185818	NAT8L	2258.31	0.326136	0.0680846	4.79016	1.66645e-06	1.71389e-05
ENSG00000163481	RNF25	1138.7	0.274752	0.0573669	4.78938	1.67294e-06	1.71949e-05
ENSG00000184602	SNN	1573.2	-0.387537	0.0809164	-4.78935	1.67319e-06	1.71949e-05
ENSG00000143333	RGS16	453.394	1.34603	0.281084	4.7887	1.67865e-06	1.72444e-05
ENSG00000211452	DIO1	354.083	-1.08889	0.227441	-4.78759	1.68796e-06	1.73332e-05
ENSG00000134545	KLRC1	5.59566	3.94601	0.824319	4.787	1.69292e-06	1.73774e-05
ENSG00000128536	CDHR3	4008.32	0.515425	0.107688	4.78629	1.69889e-06	1.74254e-05
ENSG00000250230	LOC101927495	67.3527	0.733291	0.153206	4.78629	1.6989e-06	1.74254e-05
ENSG00000141524	TMC6	387.587	-1.54812	0.323471	-4.78597	1.70164e-06	1.74468e-05
ENSG00000070669	ASNS	2068.07	0.479361	0.100167	4.78564	1.70446e-06	1.74689e-05
ENSG00000197312	DDI2	2204.56	-0.365981	0.076484	-4.78507	1.70928e-06	1.75116e-05
ENSG00000057608	GDI2	9112.06	0.145972	0.030515	4.7836	1.72179e-06	1.76329e-05
ENSG00000164236	ANKRD33B	312.622	-2.53469	0.529886	-4.78346	1.723e-06	1.76385e-05
ENSG00000167766	ZNF83	1876.95	-0.56628	0.118416	-4.78214	1.73441e-06	1.77484e-05
ENSG00000160867	FGFR4	6003.01	-0.482249	0.100871	-4.78086	1.74548e-06	1.78549e-05
ENSG00000006282	SPATA20	4394.62	0.450314	0.0942035	4.78023	1.75098e-06	1.79042e-05
ENSG00000229544	NKX1-2	6.81459	-3.00667	0.629069	-4.77955	1.75685e-06	1.79555e-05
ENSG00000162591	MEGF6	372.742	-1.02615	0.214698	-4.7795	1.75735e-06	1.79555e-05
ENSG00000185559	DLK1	11002.2	-0.713724	0.149335	-4.77936	1.75855e-06	1.79609e-05
ENSG00000103064	SLC7A6	1359.7	-0.621389	0.130043	-4.77834	1.7675e-06	1.80453e-05
ENSG00000136273	HUS1	561.802	0.392896	0.0822719	4.77559	1.79185e-06	1.82869e-05
ENSG00000248569	NA	99.8033	0.5552	0.116349	4.77185	1.82538e-06	1.8617e-05
ENSG00000267391	MIR122HG	8.85261	-3.6354	0.761847	-4.77183	1.8256e-06	1.8617e-05
ENSG00000262920	NA	7.25187	3.1264	0.655261	4.77123	1.831e-06	1.86635e-05
ENSG00000188517	COL25A1	174.291	-0.717424	0.150366	-4.77117	1.83156e-06	1.86635e-05
ENSG00000111716	LDHB	4434.78	-0.628342	0.131716	-4.77043	1.83835e-06	1.87255e-05
ENSG00000071073	MGAT4A	8894.74	0.379721	0.0796188	4.76923	1.84927e-06	1.88296e-05
ENSG00000099204	ABLIM1	4619.36	0.712666	0.149435	4.76908	1.8507e-06	1.88369e-05
ENSG00000091157	WDR7	1422.21	0.457284	0.0958961	4.76854	1.85569e-06	1.88804e-05
ENSG00000229891	LINC01315	124.906	0.84533	0.177356	4.7663	1.8764e-06	1.90772e-05
ENSG00000185303	SFTPA2	16.4876	-1.23625	0.259373	-4.76629	1.87647e-06	1.90772e-05
ENSG00000183828	NUDT14	923.387	0.404079	0.0848668	4.76133	1.92323e-06	1.95452e-05
ENSG00000175766	EIF4E1B	38.9463	1.45051	0.30465	4.76123	1.92418e-06	1.95473e-05
ENSG00000110315	RNF141	1084.29	-0.355281	0.074661	-4.75859	1.94954e-06	1.97974e-05
ENSG00000135469	COQ10A	1586.26	0.44848	0.094266	4.7576	1.95912e-06	1.9887e-05
ENSG00000290399	NA	293.69	0.410975	0.0863905	4.75718	1.96317e-06	1.99206e-05
ENSG00000101158	NELFCD	4043.81	-0.327487	0.0688433	-4.75699	1.96505e-06	1.9932e-05
ENSG00000110880	CORO1C	2598.74	-0.322666	0.0678426	-4.75609	1.97378e-06	2.00129e-05
ENSG00000143595	AQP10	1621.31	-0.843121	0.177278	-4.75592	1.97545e-06	2.00222e-05
ENSG00000136560	TANK	1162.3	0.243219	0.0511431	4.75565	1.97807e-06	2.00411e-05
ENSG00000093183	SEC22C	2176.61	0.183862	0.0386823	4.75313	2.0029e-06	2.02849e-05
ENSG00000103966	EHD4	1053.75	-0.760419	0.160007	-4.75242	2.00996e-06	2.03486e-05
ENSG00000189190	ZNF600	287.641	-0.443535	0.0933534	-4.75113	2.02279e-06	2.04707e-05
ENSG00000125354	SEPTIN6	1155.4	0.489559	0.103052	4.7506	2.02811e-06	2.05167e-05
ENSG00000104375	STK3	460.63	-0.490668	0.103295	-4.75017	2.03244e-06	2.05527e-05
ENSG00000135605	TEC	87.3821	0.808578	0.170251	4.74933	2.0409e-06	2.06304e-05
ENSG00000169169	CPT1C	2927.3	0.438531	0.0923484	4.74866	2.04771e-06	2.06914e-05
ENSG00000235385	LINC02154	6.00412	-4.57163	0.962971	-4.74742	2.0603e-06	2.08106e-05
ENSG00000146733	PSPH	1523.97	-0.362742	0.0764123	-4.74717	2.06281e-06	2.08282e-05
ENSG00000196743	GM2A	2471.2	-0.277222	0.0584079	-4.7463	2.07171e-06	2.091e-05
ENSG00000130768	SMPDL3B	693.572	0.466846	0.0983688	4.74587	2.0761e-06	2.09464e-05
ENSG00000139438	FAM222A	5160.16	0.558757	0.11775	4.74529	2.08207e-06	2.09986e-05
ENSG00000164252	AGGF1	1208	0.330546	0.0696811	4.7437	2.09851e-06	2.11564e-05
ENSG00000123243	ITIH5	86.7002	-1.10237	0.232452	-4.74235	2.11253e-06	2.12897e-05
ENSG00000128394	APOBEC3F	762.211	0.341767	0.0720687	4.74223	2.11375e-06	2.12938e-05
ENSG00000103187	COTL1	5842.67	0.323538	0.0682269	4.74209	2.11524e-06	2.13008e-05
ENSG00000146021	KLHL3	1482.18	0.475044	0.100195	4.74119	2.12469e-06	2.13801e-05
ENSG00000135111	TBX3	1584.13	1.00683	0.212359	4.74118	2.12472e-06	2.13801e-05
ENSG00000182747	SLC35D3	630.39	-0.822561	0.173522	-4.74039	2.13308e-06	2.1456e-05
ENSG00000176435	CLEC14A	71.7799	0.909252	0.191834	4.7398	2.13929e-06	2.15104e-05
ENSG00000112541	PDE10A	1187.97	1.33389	0.281429	4.73969	2.14042e-06	2.15135e-05
ENSG00000136881	BAAT	44.2423	-1.34945	0.284808	-4.73811	2.15718e-06	2.16738e-05
ENSG00000216588	IGSF23	8.2198	-3.19974	0.675395	-4.73759	2.1628e-06	2.17221e-05
ENSG00000049323	LTBP1	621.287	-1.33757	0.282363	-4.73705	2.16854e-06	2.17715e-05
ENSG00000139200	PIANP	2088.42	0.579331	0.122314	4.7364	2.17545e-06	2.183e-05
ENSG00000204969	PCDHA2	59.6203	-2.24841	0.474713	-4.73635	2.17601e-06	2.183e-05
ENSG00000158796	DEDD	1697.26	0.22305	0.0471048	4.7352	2.18844e-06	2.19464e-05
ENSG00000089250	NOS1	20.3222	-2.48514	0.525023	-4.7334	2.2079e-06	2.21298e-05
ENSG00000144278	GALNT13	2928.87	0.425693	0.0899348	4.73335	2.2084e-06	2.21298e-05
ENSG00000129250	KIF1C	5612.18	-0.640342	0.135311	-4.73236	2.21919e-06	2.22296e-05
ENSG00000177465	ACOT4	18.4492	-2.18792	0.462392	-4.73175	2.22596e-06	2.2289e-05
ENSG00000162878	PKDCC	3637.83	-0.589707	0.124638	-4.73135	2.23036e-06	2.23247e-05
ENSG00000151276	MAGI1	2311.92	-0.388504	0.0821276	-4.7305	2.23971e-06	2.24098e-05
ENSG00000115474	KCNJ13	60.4132	-3.81434	0.806451	-4.72978	2.24759e-06	2.24801e-05
ENSG00000146147	MLIP	57.8626	-1.23396	0.260895	-4.72971	2.24844e-06	2.24802e-05
ENSG00000262580	NA	371.449	0.488727	0.103341	4.72927	2.25331e-06	2.25204e-05
ENSG00000233476	NA	5626.83	-0.337985	0.0714713	-4.72896	2.25678e-06	2.25466e-05
ENSG00000101246	ARFRP1	1285.83	-0.433484	0.0916851	-4.72797	2.26777e-06	2.26479e-05
ENSG00000165389	SPTSSA	900.132	-0.472466	0.099939	-4.72754	2.27255e-06	2.2687e-05
ENSG00000275367	NA	48.7368	0.9794	0.207216	4.72647	2.28457e-06	2.27985e-05
ENSG00000156920	ADGRG4	2289.97	2.64251	0.559215	4.72539	2.29674e-06	2.29113e-05
ENSG00000177311	ZBTB38	3375.63	0.609717	0.129055	4.72448	2.30706e-06	2.30056e-05
ENSG00000172780	RAB43	892.302	-0.747873	0.158348	-4.72297	2.32429e-06	2.31687e-05
ENSG00000248590	NA	8.13236	-2.07309	0.439045	-4.72181	2.33757e-06	2.32858e-05
ENSG00000156006	NAT2	5.28339	-3.84864	0.815091	-4.72173	2.33846e-06	2.32858e-05
ENSG00000185338	SOCS1	88.3615	-0.935189	0.198061	-4.72171	2.33866e-06	2.32858e-05
ENSG00000197497	ZNF665	91.3258	-0.610229	0.129252	-4.72125	2.34405e-06	2.33306e-05
ENSG00000011422	PLAUR	145.787	-1.30711	0.276862	-4.72116	2.345e-06	2.33314e-05
ENSG00000167487	KLHL26	673.569	0.307065	0.065059	4.71979	2.36092e-06	2.3481e-05
ENSG00000100614	PPM1A	2895.7	0.243082	0.0515056	4.71953	2.36386e-06	2.35014e-05
ENSG00000138161	CUZD1	5.93621	-4.70722	0.997413	-4.71942	2.36513e-06	2.35053e-05
ENSG00000142875	PRKACB	2002.28	0.448589	0.0950759	4.71822	2.37923e-06	2.36365e-05
ENSG00000213918	DNASE1	1769.59	-0.621729	0.131789	-4.7176	2.38647e-06	2.36996e-05
ENSG00000224020	MIR181A2HG	6.73119	4.74656	1.00622	4.71723	2.3908e-06	2.37337e-05
ENSG00000116791	CRYZ	2356.42	-0.261129	0.0553818	-4.71507	2.41628e-06	2.39777e-05
ENSG00000265179	NA	34.4051	1.19388	0.253247	4.71428	2.42567e-06	2.40618e-05
ENSG00000186940	NA	5.69044	4.93626	1.04712	4.71414	2.4273e-06	2.40691e-05
ENSG00000117226	GBP3	299.69	-2.45943	0.521731	-4.71399	2.42917e-06	2.40786e-05
ENSG00000257743	MGAM2	1476.36	-1.25015	0.265225	-4.71354	2.43453e-06	2.41227e-05
ENSG00000204396	VWA7	2000.11	0.603394	0.12802	4.71327	2.43774e-06	2.41456e-05
ENSG00000270800	RPS10-NUDT3	416.879	0.649939	0.137918	4.7125	2.44699e-06	2.42268e-05
ENSG00000048052	HDAC9	766.272	1.09811	0.233023	4.71243	2.44777e-06	2.42268e-05
ENSG00000197956	S100A6	2526.45	-0.600144	0.127374	-4.71166	2.45704e-06	2.43095e-05
ENSG00000141698	NT5C3B	2603.57	0.225953	0.0479661	4.71069	2.46883e-06	2.4417e-05
ENSG00000246067	RAB30-DT	263.109	-0.415423	0.0881945	-4.7103	2.47355e-06	2.44544e-05
ENSG00000175787	ZNF169	63.2438	-0.657247	0.139536	-4.71022	2.47445e-06	2.44544e-05
ENSG00000112033	PPARD	1267.16	-0.601162	0.127655	-4.70928	2.48599e-06	2.45594e-05
ENSG00000159346	ADIPOR1	6699.94	0.219344	0.0465839	4.70857	2.49458e-06	2.4635e-05
ENSG00000173825	TIGD3	130.966	-0.524596	0.111449	-4.70703	2.51349e-06	2.48125e-05
ENSG00000170949	ZNF160	2035.41	-0.461398	0.0980363	-4.7064	2.52129e-06	2.48803e-05
ENSG00000282988	NA	174.794	1.02012	0.216764	4.70613	2.52467e-06	2.49044e-05
ENSG00000176225	RTTN	509.762	-0.484234	0.102902	-4.70578	2.52895e-06	2.49373e-05
ENSG00000258197	NA	44.4972	1.16988	0.248687	4.70423	2.54822e-06	2.5118e-05
ENSG00000141522	ARHGDIA	13352.5	0.343475	0.0730219	4.70372	2.55465e-06	2.51721e-05
ENSG00000177380	PPFIA3	3675.24	0.444365	0.0944731	4.70362	2.55594e-06	2.51754e-05
ENSG00000154447	SH3RF1	1187.38	-0.516351	0.10978	-4.7035	2.55734e-06	2.51799e-05
ENSG00000133116	KL	2053.13	0.809034	0.172021	4.70311	2.56224e-06	2.52188e-05
ENSG00000204356	NELFE	2675.93	-0.215245	0.0457692	-4.70283	2.56578e-06	2.52443e-05
ENSG00000138738	PRDM5	247.776	-0.55527	0.118089	-4.70212	2.57471e-06	2.53228e-05
ENSG00000280002	NA	29.7729	-1.38902	0.29546	-4.70119	2.5865e-06	2.54293e-05
ENSG00000110628	SLC67A1	478.02	-0.909069	0.193423	-4.6999	2.60294e-06	2.55699e-05
ENSG00000146648	EGFR	1048.44	-1.32954	0.282889	-4.69987	2.60326e-06	2.55699e-05
ENSG00000105993	DNAJB6	3627.75	0.212568	0.0452287	4.69984	2.60369e-06	2.55699e-05
ENSG00000214013	GANC	478.761	-0.305984	0.065113	-4.69928	2.61081e-06	2.56303e-05
ENSG00000285976	LOC128125822	1059.32	-0.758259	0.161388	-4.69835	2.62272e-06	2.57377e-05
ENSG00000171703	TCEA2	1618.15	-0.378602	0.0806205	-4.6961	2.65178e-06	2.60133e-05
ENSG00000290931	NA	23.4249	-3.87944	0.826345	-4.69471	2.6699e-06	2.61814e-05
ENSG00000165105	RASEF	132.582	-1.48086	0.315441	-4.69456	2.67187e-06	2.6191e-05
ENSG00000249388	FLJ12825	12.7397	1.76691	0.376403	4.6942	2.67658e-06	2.62227e-05
ENSG00000160223	ICOSLG	190.666	-1.44509	0.307848	-4.69416	2.67708e-06	2.62227e-05
ENSG00000102409	BEX4	3729.42	0.215765	0.0459656	4.69407	2.67824e-06	2.62244e-05
ENSG00000132837	DMGDH	27.8786	-0.975102	0.207771	-4.69317	2.69004e-06	2.63303e-05
ENSG00000169071	ROR2	629.153	-0.710031	0.151306	-4.69269	2.69634e-06	2.63822e-05
ENSG00000188906	LRRK2	11.7686	-2.31382	0.493154	-4.69187	2.70714e-06	2.64781e-05
ENSG00000114650	SCAP	5238.5	-0.430134	0.0916819	-4.69159	2.71093e-06	2.65054e-05
ENSG00000117020	AKT3	4443.7	0.563195	0.120077	4.6903	2.72803e-06	2.66628e-05
ENSG00000203999	LINC01270	2.37039	-4.63631	0.988545	-4.69003	2.73163e-06	2.66882e-05
ENSG00000106018	VIPR2	50.6409	-1.15505	0.246284	-4.68993	2.73304e-06	2.66921e-05
ENSG00000151062	CACNA2D4	10.2703	-2.42562	0.51729	-4.68909	2.74423e-06	2.67916e-05
ENSG00000126251	GPR42	20.711	1.90122	0.405571	4.68775	2.76219e-06	2.6957e-05
ENSG00000255836	LOC100419928	10.8973	-1.80786	0.38569	-4.68734	2.76778e-06	2.70016e-05
ENSG00000198208	RPS6KL1	1096.86	0.647285	0.138122	4.68633	2.78141e-06	2.71189e-05
ENSG00000156009	MAGEA8	8.35439	2.98148	0.63622	4.68625	2.78263e-06	2.71189e-05
ENSG00000156482	RPL30	11281.2	-0.320136	0.0683141	-4.68623	2.78286e-06	2.71189e-05
ENSG00000125107	CNOT1	9943.83	-0.236545	0.0504776	-4.68614	2.78409e-06	2.71208e-05
ENSG00000235314	LINC00957	1317.98	0.475504	0.101475	4.68591	2.78714e-06	2.71369e-05
ENSG00000103024	NME3	2067.75	-0.241585	0.051556	-4.68587	2.78778e-06	2.71369e-05
ENSG00000148339	SLC25A25	836.586	-0.482991	0.103084	-4.68541	2.794e-06	2.71875e-05
ENSG00000163453	IGFBP7	720.433	-1.32978	0.283825	-4.68523	2.79651e-06	2.7202e-05
ENSG00000102007	PLP2	2889.02	0.274903	0.058684	4.68446	2.80701e-06	2.72941e-05
ENSG00000157796	WDR19	1785.66	-0.242464	0.0517615	-4.68426	2.8098e-06	2.73112e-05
ENSG00000134250	NOTCH2	1177.8	-1.05071	0.224338	-4.68358	2.81907e-06	2.73913e-05
ENSG00000164144	ARFIP1	1242.99	0.2971	0.0634359	4.68347	2.82061e-06	2.73939e-05
ENSG00000136274	NACAD	3808.3	0.683057	0.145846	4.68341	2.8214e-06	2.73939e-05
ENSG00000205856	C22orf42	1405.07	1.07033	0.228614	4.68181	2.84357e-06	2.75991e-05
ENSG00000272769	NA	6.64394	-2.47478	0.528619	-4.68159	2.84654e-06	2.76178e-05
ENSG00000124098	FAM210B	7070.53	-0.72486	0.15491	-4.67924	2.87947e-06	2.79271e-05
ENSG00000124535	WRNIP1	3974.95	0.268512	0.0573909	4.67865	2.88773e-06	2.79969e-05
ENSG00000137310	TCF19	371.273	1.13609	0.242828	4.67856	2.88903e-06	2.79994e-05
ENSG00000131050	BPIFA2	2.54352	-5.05808	1.08115	-4.67844	2.89065e-06	2.80048e-05
ENSG00000091592	NLRP1	69.9776	1.00316	0.214434	4.67817	2.89453e-06	2.80322e-05
ENSG00000177511	ST8SIA3	5362.81	0.68525	0.146495	4.67765	2.90188e-06	2.80931e-05
ENSG00000137960	GIPC2	681.166	-0.634325	0.135614	-4.67742	2.9051e-06	2.8114e-05
ENSG00000220201	ZGLP1	211.921	0.556552	0.118993	4.67717	2.90856e-06	2.81373e-05
ENSG00000056558	TRAF1	386.504	-0.405729	0.0867601	-4.67644	2.91893e-06	2.82274e-05
ENSG00000168056	LTBP3	5480.53	-0.41761	0.0893039	-4.67627	2.92134e-06	2.82345e-05
ENSG00000164171	ITGA2	140.301	-1.17164	0.250551	-4.67624	2.92181e-06	2.82345e-05
ENSG00000008056	SYN1	2566.66	0.703334	0.150439	4.67522	2.93643e-06	2.83655e-05
ENSG00000136688	IL36G	18.1974	-1.38366	0.296091	-4.67309	2.96699e-06	2.86503e-05
ENSG00000130175	PRKCSH	14836.6	-0.407659	0.0872389	-4.67291	2.96968e-06	2.86659e-05
ENSG00000197385	ZNF860	73.9833	0.825144	0.176651	4.67104	2.99675e-06	2.89167e-05
ENSG00000004799	PDK4	7804.67	0.572801	0.122633	4.67086	2.99936e-06	2.89314e-05
ENSG00000198034	RPS4X	17664.7	-0.302745	0.0648303	-4.66982	3.01469e-06	2.90687e-05
ENSG00000147378	FATE1	128.159	1.98632	0.425363	4.66971	3.01619e-06	2.90726e-05
ENSG00000226950	DANCR	977.192	-0.336624	0.0720967	-4.66906	3.02574e-06	2.9154e-05
ENSG00000196660	SLC30A10	270.192	-1.74375	0.37348	-4.66892	3.02794e-06	2.91646e-05
ENSG00000006125	AP2B1	15718	0.244106	0.0522866	4.66862	3.03235e-06	2.91966e-05
ENSG00000152778	IFIT5	1370.11	0.333601	0.0714608	4.6683	3.037e-06	2.92307e-05
ENSG00000117154	IGSF21	1030.37	1.11423	0.238699	4.66795	3.04221e-06	2.92702e-05
ENSG00000198513	ATL1	853.54	1.00561	0.2155	4.66643	3.06482e-06	2.94771e-05
ENSG00000002933	TMEM176A	831.365	-2.85587	0.612164	-4.6652	3.08316e-06	2.96428e-05
ENSG00000124602	UNC5CL	297.773	-0.805438	0.1728	-4.6611	3.1453e-06	3.02292e-05
ENSG00000176919	C8G	154.509	1.00359	0.215342	4.66046	3.15505e-06	3.0312e-05
ENSG00000197165	SULT1A2	142.474	-2.88828	0.619817	-4.65989	3.16372e-06	3.03843e-05
ENSG00000138496	PARP9	3620	0.600245	0.128863	4.65801	3.19285e-06	3.06529e-05
ENSG00000183337	BCOR	4240.68	0.730469	0.156833	4.65761	3.19901e-06	3.0701e-05
ENSG00000072042	RDH11	7305.82	0.242851	0.0521428	4.65742	3.20199e-06	3.07185e-05
ENSG00000105372	RPS19	12153.4	-0.459694	0.098707	-4.65716	3.20598e-06	3.07457e-05
ENSG00000181350	LRRC75A	414.029	-0.65698	0.141098	-4.6562	3.22097e-06	3.08783e-05
ENSG00000136732	GYPC	59.7172	-1.20944	0.259758	-4.65601	3.22391e-06	3.08953e-05
ENSG00000138316	ADAMTS14	11.3262	-2.22285	0.477446	-4.65571	3.22866e-06	3.09297e-05
ENSG00000147036	LANCL3	42.4133	0.894125	0.192175	4.65267	3.27671e-06	3.13787e-05
ENSG00000119906	SLF2	1952.31	0.401417	0.0862863	4.65216	3.2848e-06	3.14448e-05
ENSG00000182220	ATP6AP2	5611.42	0.232517	0.0499853	4.6517	3.29205e-06	3.15028e-05
ENSG00000148483	TMEM236	1085.54	1.17731	0.253169	4.65031	3.31434e-06	3.17047e-05
ENSG00000121900	TMEM54	998.011	0.384475	0.0826883	4.64969	3.32437e-06	3.17893e-05
ENSG00000143375	CGN	5663.28	-0.450136	0.0968154	-4.64943	3.32852e-06	3.18175e-05
ENSG00000127824	TUBA4A	5444.32	0.34329	0.073843	4.64892	3.33679e-06	3.1885e-05
ENSG00000293185	TPM3P9	336.376	-0.470021	0.101107	-4.64876	3.33933e-06	3.18978e-05
ENSG00000144746	ARL6IP5	3730.99	0.288198	0.062001	4.64829	3.34701e-06	3.19597e-05
ENSG00000290469	NA	34.0946	1.34944	0.290414	4.64661	3.37428e-06	3.22085e-05
ENSG00000166960	CCDC178	41.8012	1.06118	0.228405	4.64605	3.38354e-06	3.22853e-05
ENSG00000291180	LOC100240735	31.7953	1.20446	0.259326	4.64458	3.40769e-06	3.25041e-05
ENSG00000286733	LINC02348	50.6009	1.28724	0.277201	4.6437	3.42225e-06	3.26312e-05
ENSG00000117461	PIK3R3	1032.1	0.474748	0.102249	4.64305	3.43309e-06	3.27228e-05
ENSG00000198624	CCDC69	1315.46	0.428942	0.0924228	4.64108	3.46594e-06	3.3024e-05
ENSG00000159958	TNFRSF13C	23.1867	1.32606	0.285743	4.64073	3.47182e-06	3.30683e-05
ENSG00000101441	CST4	3.4323	-4.68069	1.00866	-4.64052	3.47531e-06	3.30896e-05
ENSG00000113396	SLC27A6	156.97	1.3342	0.287613	4.63886	3.50328e-06	3.33361e-05
ENSG00000141232	TOB1	1584.8	-0.345539	0.0744891	-4.63878	3.50467e-06	3.33361e-05
ENSG00000165516	KLHDC2	3780.21	-0.277097	0.0597351	-4.63877	3.50496e-06	3.33361e-05
ENSG00000197943	PLCG2	2331.52	1.15184	0.248391	4.63722	3.53131e-06	3.35746e-05
ENSG00000248663	LOC124900192	4.25583	-4.13291	0.891356	-4.63665	3.54097e-06	3.36544e-05
ENSG00000106714	CNTNAP3	232.211	-1.05842	0.228324	-4.63561	3.5589e-06	3.38127e-05
ENSG00000250376	NA	15.7369	-1.24029	0.267603	-4.63482	3.57241e-06	3.39289e-05
ENSG00000266256	LINC00908	156.445	0.875629	0.189009	4.63273	3.60867e-06	3.42611e-05
ENSG00000215302	NA	93.2186	0.625117	0.134945	4.63239	3.61472e-06	3.43062e-05
ENSG00000227486	NA	2.09132	-5.06417	1.09336	-4.63176	3.62576e-06	3.43988e-05
ENSG00000287966	NA	86.9698	-0.644297	0.139109	-4.6316	3.62857e-06	3.44131e-05
ENSG00000182263	FIGN	287.057	-0.74574	0.161018	-4.63139	3.63211e-06	3.44344e-05
ENSG00000285219	LOC100506207	142.994	-0.621099	0.134109	-4.6313	3.63377e-06	3.44378e-05
ENSG00000008283	CYB561	2893.63	0.393487	0.0849834	4.63016	3.65385e-06	3.46129e-05
ENSG00000162976	SLC66A3	109.177	-0.712899	0.15397	-4.6301	3.65485e-06	3.46129e-05
ENSG00000137819	PAQR5	39.2418	-1.32459	0.28609	-4.62997	3.65722e-06	3.4623e-05
ENSG00000163083	INHBB	87.1106	1.26912	0.274185	4.62871	3.67945e-06	3.4821e-05
ENSG00000243284	VSIG8	23.6564	1.43622	0.310522	4.62517	3.74285e-06	3.54084e-05
ENSG00000188603	CLN3	1538.19	-0.359916	0.0778182	-4.62509	3.74441e-06	3.54106e-05
ENSG00000180176	TH	611.957	1.31373	0.284068	4.62472	3.75112e-06	3.54614e-05
ENSG00000134480	CCNH	994.499	0.257401	0.0556657	4.62405	3.76313e-06	3.55622e-05
ENSG00000168903	BTNL3	5.79637	-3.51968	0.761191	-4.62392	3.76558e-06	3.55728e-05
ENSG00000177000	MTHFR	2478.59	0.221749	0.0479629	4.62335	3.77586e-06	3.56572e-05
ENSG00000163545	NUAK2	391.116	-1.4289	0.309096	-4.62282	3.78563e-06	3.57367e-05
ENSG00000105176	URI1	1762.78	-0.201992	0.0436967	-4.62259	3.78985e-06	3.57638e-05
ENSG00000104321	TRPA1	318.48	2.30602	0.498881	4.62238	3.79361e-06	3.57866e-05
ENSG00000291106	SNHG33	879.077	0.231168	0.0500216	4.62137	3.81212e-06	3.59484e-05
ENSG00000130479	MAP1S	2585.22	0.287653	0.0622457	4.62125	3.81429e-06	3.59562e-05
ENSG00000107159	CA9	27.4424	1.88097	0.407079	4.62064	3.82551e-06	3.6048e-05
ENSG00000101199	ARFGAP1	6524.22	-0.476577	0.103142	-4.62058	3.82675e-06	3.6048e-05
ENSG00000186665	C17orf58	485.816	-0.543429	0.117625	-4.62002	3.83707e-06	3.61324e-05
ENSG00000237989	LINC01679	5.37497	5.36906	1.16221	4.61969	3.84314e-06	3.61768e-05
ENSG00000125247	TMTC4	1736.84	-0.426357	0.0923059	-4.61896	3.85664e-06	3.62909e-05
ENSG00000116218	NPHS2	6.53589	-2.56463	0.555344	-4.61809	3.8729e-06	3.6431e-05
ENSG00000129245	FXR2	3779.18	0.24016	0.0520278	4.61599	3.9123e-06	3.67887e-05
ENSG00000072694	FCGR2B	13.0665	2.0321	0.440365	4.61459	3.93877e-06	3.70244e-05
ENSG00000126803	HSPA2	104.429	0.941385	0.204054	4.61341	3.96107e-06	3.72209e-05
ENSG00000293320	RPL9P8	8653.07	-0.429357	0.0931012	-4.61173	3.99335e-06	3.75109e-05
ENSG00000100593	ISM2	57.683	1.34009	0.290622	4.61112	4.0051e-06	3.7608e-05
ENSG00000131378	RFTN1	106.538	-1.60086	0.347258	-4.61001	4.0265e-06	3.77956e-05
ENSG00000290548	NA	466.302	-0.383714	0.0832418	-4.60963	4.03388e-06	3.78515e-05
ENSG00000145020	AMT	1594.21	-0.267474	0.0580313	-4.60912	4.04371e-06	3.79303e-05
ENSG00000205730	ITPRIPL2	441.454	-0.716444	0.155451	-4.60882	4.04955e-06	3.79717e-05
ENSG00000198105	ZNF248	650.919	-0.593524	0.128799	-4.60815	4.06274e-06	3.80819e-05
ENSG00000131142	CCL25	175.799	-3.20329	0.695314	-4.60697	4.08584e-06	3.82849e-05
ENSG00000258315	BACC1	1219.59	-0.25469	0.0553023	-4.60541	4.11654e-06	3.8559e-05
ENSG00000291052	ABCC13	2.33717	-4.72761	1.02662	-4.60502	4.12431e-06	3.86181e-05
ENSG00000124614	RPS10	9503.56	-0.315488	0.0685194	-4.60436	4.13736e-06	3.87266e-05
ENSG00000011201	ANOS1	210.018	-0.666392	0.144742	-4.604	4.14449e-06	3.87797e-05
ENSG00000141933	TPGS1	1256.54	0.401555	0.0872202	4.60392	4.14613e-06	3.87815e-05
ENSG00000275437	NA	49.2814	-1.03136	0.224061	-4.60305	4.16356e-06	3.89307e-05
ENSG00000107758	PPP3CB	3209.73	0.338439	0.0735276	4.60288	4.16688e-06	3.8948e-05
ENSG00000103404	USP31	517.191	-0.469066	0.101949	-4.60097	4.20534e-06	3.92937e-05
ENSG00000197993	KEL	79.5235	-1.70928	0.371533	-4.60062	4.21228e-06	3.93372e-05
ENSG00000262155	LINC02175	77.1207	-0.719495	0.156392	-4.60059	4.21295e-06	3.93372e-05
ENSG00000279711	NA	13.1679	1.60506	0.348931	4.59994	4.22614e-06	3.94326e-05
ENSG00000291035	RRP7BP	1264.89	-0.558052	0.121316	-4.59998	4.2254e-06	3.94326e-05
ENSG00000144357	UBR3	2834.81	0.424074	0.0922108	4.59896	4.24607e-06	3.96046e-05
ENSG00000057757	PITHD1	1912.48	0.241465	0.0525105	4.59843	4.25692e-06	3.96919e-05
ENSG00000112584	FAM120B	2228.09	0.215697	0.0469082	4.59827	4.26006e-06	3.97072e-05
ENSG00000175065	DSG4	30.5143	2.3075	0.501943	4.59713	4.28342e-06	3.9911e-05
ENSG00000095596	CYP26A1	65.1898	-1.70179	0.370212	-4.59681	4.29001e-06	3.9957e-05
ENSG00000115486	GGCX	1969.66	-0.451089	0.0981334	-4.59669	4.2926e-06	3.9957e-05
ENSG00000074201	CLNS1A	2022.41	-0.301748	0.0656455	-4.59663	4.2938e-06	3.9957e-05
ENSG00000118308	IRAG2	12.1998	-2.17032	0.472157	-4.5966	4.29438e-06	3.9957e-05
ENSG00000101638	ST8SIA5	91.0984	1.26647	0.275563	4.59596	4.3077e-06	4.00669e-05
ENSG00000007062	PROM1	733.759	-1.2515	0.272329	-4.59554	4.31631e-06	4.01329e-05
ENSG00000172197	MBOAT1	75.3722	-1.48126	0.322356	-4.5951	4.32546e-06	4.02039e-05
ENSG00000167522	ANKRD11	10651.6	0.280929	0.0611419	4.59469	4.33383e-06	4.02676e-05
ENSG00000130413	STK33	622.505	0.463472	0.10088	4.59428	4.34242e-06	4.03333e-05
ENSG00000253666	NA	5.13744	-2.90754	0.632871	-4.59421	4.34395e-06	4.03335e-05
ENSG00000169903	TM4SF4	6639.7	-1.03007	0.224324	-4.5919	4.39228e-06	4.07679e-05
ENSG00000105976	MET	3082.1	0.525527	0.114457	4.59146	4.40158e-06	4.08302e-05
ENSG00000123561	SERPINA7	2.89764	-4.53557	0.987834	-4.59144	4.40207e-06	4.08302e-05
ENSG00000165379	LRFN5	126.414	-0.799483	0.174136	-4.59115	4.40817e-06	4.08726e-05
ENSG00000244405	ETV5	1027.67	0.6906	0.150497	4.5888	4.45809e-06	4.13209e-05
ENSG00000256235	SMIM3	129.298	-0.592185	0.129089	-4.58742	4.48753e-06	4.15793e-05
ENSG00000243137	PSG4	4.20482	-4.57797	0.998028	-4.58702	4.49621e-06	4.16452e-05
ENSG00000288648	NA	6.20546	2.77392	0.604834	4.58625	4.51279e-06	4.17842e-05
ENSG00000178597	PSAPL1	40.1145	-2.0632	0.449914	-4.58577	4.52306e-06	4.18647e-05
ENSG00000109472	CPE	63433.2	0.388611	0.0847481	4.58548	4.5294e-06	4.19088e-05
ENSG00000010932	FMO1	5.15391	-4.03653	0.880617	-4.58375	4.56711e-06	4.2243e-05
ENSG00000185800	DMWD	3238.13	0.33192	0.0724301	4.58263	4.59168e-06	4.24555e-05
ENSG00000100678	SLC8A3	585.351	1.57513	0.343797	4.58158	4.61475e-06	4.26539e-05
ENSG00000130988	RGN	456.305	-1.30619	0.285146	-4.58079	4.63232e-06	4.28014e-05
ENSG00000149582	TMEM25	2806.62	0.271596	0.0592985	4.58014	4.64657e-06	4.29181e-05
ENSG00000140090	SLC24A4	96.1121	3.12413	0.682142	4.57988	4.6525e-06	4.29579e-05
ENSG00000077782	FGFR1	6509.35	0.438274	0.0957134	4.57903	4.67147e-06	4.31084e-05
ENSG00000175691	ZNF77	227.572	-0.502178	0.10967	-4.579	4.67203e-06	4.31084e-05
ENSG00000011485	PPP5C	3296.27	0.263276	0.0575011	4.57862	4.68045e-06	4.3171e-05
ENSG00000234797	RPS3AP6	1859.35	-0.463772	0.1013	-4.57821	4.68973e-06	4.32416e-05
ENSG00000163794	UCN	243.777	1.83019	0.399906	4.57656	4.72687e-06	4.35689e-05
ENSG00000250073	ESAM-AS1	11.3839	1.93749	0.423387	4.57617	4.7357e-06	4.36351e-05
ENSG00000185238	PRMT3	238.019	-0.410597	0.0897629	-4.57424	4.77954e-06	4.40239e-05
ENSG00000144908	ALDH1L1	17.1038	-2.06229	0.450859	-4.57414	4.78172e-06	4.40286e-05
ENSG00000151502	VPS26B	4362.95	0.214619	0.0469214	4.57401	4.7847e-06	4.40408e-05
ENSG00000147642	SYBU	357.454	0.837979	0.183234	4.57329	4.80136e-06	4.41715e-05
ENSG00000224842	LMX1B-DT	189.773	-0.612079	0.133839	-4.57325	4.80223e-06	4.41715e-05
ENSG00000158815	FGF17	416.018	0.604862	0.132306	4.5717	4.83786e-06	4.44838e-05
ENSG00000234537	NA	13.8595	1.6066	0.351528	4.57034	4.86926e-06	4.47571e-05
ENSG00000263465	SRSF8	2371.62	0.364158	0.0796834	4.57006	4.87584e-06	4.48021e-05
ENSG00000135299	ANKRD6	745.82	-0.314112	0.0687451	-4.56923	4.89515e-06	4.49611e-05
ENSG00000196935	SRGAP1	319.966	-0.451875	0.0988965	-4.56917	4.89654e-06	4.49611e-05
ENSG00000235501	CNN3-DT	360.928	-0.401851	0.0879579	-4.56867	4.90832e-06	4.50537e-05
ENSG00000158856	DMTN	3889.41	0.514341	0.112622	4.56696	4.94842e-06	4.54061e-05
ENSG00000076641	PAG1	288.943	-1.33104	0.291536	-4.56562	4.98029e-06	4.56828e-05
ENSG00000018408	WWTR1	384.962	-1.39424	0.30539	-4.56543	4.98476e-06	4.57079e-05
ENSG00000126561	STAT5A	161.283	-0.590268	0.129325	-4.56423	5.01331e-06	4.59539e-05
ENSG00000125037	EMC3	1875.92	0.183108	0.040133	4.56253	5.05405e-06	4.62954e-05
ENSG00000225614	ZNF469	23.9111	-1.70099	0.372814	-4.56258	5.05295e-06	4.62954e-05
ENSG00000189430	NCR1	29.5298	-1.47708	0.323757	-4.56231	5.05949e-06	4.63292e-05
ENSG00000105605	CACNG7	537.87	0.74158	0.162565	4.56175	5.07278e-06	4.6435e-05
ENSG00000176749	CDK5R1	1155.13	0.608701	0.133442	4.56155	5.07778e-06	4.64646e-05
ENSG00000261761	LINC02616	6.58607	3.15219	0.691203	4.56044	5.10459e-06	4.66939e-05
ENSG00000185347	TEDC1	194.603	0.527425	0.115662	4.56004	5.11447e-06	4.67682e-05
ENSG00000012171	SEMA3B	1493.5	-0.714705	0.156744	-4.5597	5.12262e-06	4.68266e-05
ENSG00000110665	C11orf21	135.675	-0.685376	0.150337	-4.55892	5.14177e-06	4.69855e-05
ENSG00000137261	KIAA0319	931.178	1.20094	0.263443	4.55862	5.14905e-06	4.70358e-05
ENSG00000172955	ADH6	913.984	1.32442	0.29064	4.55691	5.19115e-06	4.73966e-05
ENSG00000234912	SNHG20	291.549	0.458552	0.10063	4.5568	5.1939e-06	4.73966e-05
ENSG00000166912	MTMR10	1092.33	-0.289171	0.0634592	-4.5568	5.1939e-06	4.73966e-05
ENSG00000053918	KCNQ1	56.1721	-1.05052	0.230594	-4.55572	5.22076e-06	4.76253e-05
ENSG00000221890	NPTXR	4026.01	-0.419357	0.0920555	-4.55548	5.22668e-06	4.76629e-05
ENSG00000186522	SEPTIN10	702.329	-0.488151	0.107161	-4.55529	5.23125e-06	4.76882e-05
ENSG00000103222	ABCC1	4595.65	0.357335	0.0784455	4.5552	5.23367e-06	4.76939e-05
ENSG00000229539	NA	44.9053	0.770063	0.169068	4.55474	5.24501e-06	4.77809e-05
ENSG00000172037	LAMB2	6858.88	-0.707347	0.155345	-4.55339	5.27893e-06	4.80734e-05
ENSG00000144229	THSD7B	67.3292	-0.904721	0.198698	-4.55326	5.28215e-06	4.80863e-05
ENSG00000230530	NA	66.8506	-0.816925	0.179434	-4.55278	5.29415e-06	4.81624e-05
ENSG00000104973	MED25	5865.53	0.286761	0.0629854	4.55282	5.29311e-06	4.81624e-05
ENSG00000197565	COL4A6	2705.49	-0.460509	0.101157	-4.5524	5.30371e-06	4.82329e-05
ENSG00000167600	CYP2S1	385.434	-1.30618	0.286971	-4.55162	5.32357e-06	4.83969e-05
ENSG00000286191	NA	29.9873	1.10806	0.243506	4.55044	5.35333e-06	4.86508e-05
ENSG00000196683	TOMM7	3209.5	-0.321994	0.0707707	-4.54982	5.36906e-06	4.87771e-05
ENSG00000164292	RHOBTB3	3026.61	-0.301058	0.0661707	-4.54972	5.37169e-06	4.87843e-05
ENSG00000169876	MUC17	15.4294	-4.01329	0.882701	-4.54661	5.45177e-06	4.94946e-05
ENSG00000163512	AZI2	2120.2	0.308231	0.0678342	4.54389	5.5225e-06	5.01196e-05
ENSG00000119185	ITGB1BP1	1477.02	0.265655	0.0584809	4.5426	5.5565e-06	5.04074e-05
ENSG00000176658	MYO1D	6595.76	0.40799	0.0898154	4.54254	5.558e-06	5.04074e-05
ENSG00000100077	GRK3	1806.44	0.290688	0.064002	4.54185	5.57619e-06	5.05551e-05
ENSG00000261115	TMEM178B	1715.44	0.69386	0.152808	4.54072	5.60618e-06	5.08096e-05
ENSG00000198894	CIPC	1434.03	0.311073	0.0685095	4.54059	5.60973e-06	5.08244e-05
ENSG00000274253	LOC283683	67.5832	-1.1557	0.254642	-4.53853	5.66481e-06	5.1306e-05
ENSG00000198756	COLGALT2	150.551	-0.659201	0.145263	-4.53799	5.67931e-06	5.14197e-05
ENSG00000104312	RIPK2	382.039	-0.532345	0.117321	-4.53751	5.6923e-06	5.15198e-05
ENSG00000159335	PTMS	10102.7	0.580284	0.127935	4.53576	5.73967e-06	5.19308e-05
ENSG00000198142	SOWAHC	680.562	-0.476446	0.105056	-4.53518	5.7555e-06	5.20563e-05
ENSG00000153002	CPB1	40.9185	-1.87991	0.414558	-4.53474	5.7674e-06	5.21462e-05
ENSG00000158865	SLC5A11	10.9861	-1.9714	0.434777	-4.53428	5.77996e-06	5.22419e-05
ENSG00000162434	JAK1	6258.96	0.36837	0.081261	4.53318	5.81036e-06	5.24988e-05
ENSG00000268858	NA	545.085	-0.459554	0.101382	-4.53288	5.81847e-06	5.25543e-05
ENSG00000227199	ST7-AS1	140.255	-0.505196	0.11146	-4.53254	5.82794e-06	5.26219e-05
ENSG00000110092	CCND1	3784.83	0.993813	0.219324	4.53126	5.86334e-06	5.29235e-05
ENSG00000257345	NA	7.34165	-3.12817	0.690542	-4.53003	5.89759e-06	5.32146e-05
ENSG00000171631	P2RY6	11.8525	-2.74118	0.605147	-4.52977	5.90466e-06	5.32603e-05
ENSG00000123739	PLA2G12A	3362.72	0.269134	0.0594165	4.52962	5.90894e-06	5.32807e-05
ENSG00000164032	H2AZ1	4102.39	0.248409	0.0548568	4.52832	5.94548e-06	5.35921e-05
ENSG00000229967	MAGEA4-AS1	4.53236	-2.98447	0.659123	-4.52794	5.95627e-06	5.36711e-05
ENSG00000092853	CLSPN	220.891	1.11065	0.245307	4.52761	5.96552e-06	5.37362e-05
ENSG00000134398	ERN2	17.1317	1.70164	0.375936	4.52641	5.99955e-06	5.40244e-05
ENSG00000151014	NOCT	1025.19	0.579369	0.128	4.52632	6.00206e-06	5.40287e-05
ENSG00000065328	MCM10	156.601	0.996385	0.220143	4.52608	6.00882e-06	5.40712e-05
ENSG00000170836	PPM1D	990.028	0.30726	0.0678884	4.52596	6.01222e-06	5.40835e-05
ENSG00000142149	HUNK	891.946	-0.432706	0.0956079	-4.52583	6.01576e-06	5.4097e-05
ENSG00000122729	ACO1	2449.76	-0.517904	0.114437	-4.52568	6.02024e-06	5.4119e-05
ENSG00000197837	H4C16	220.091	0.620246	0.137084	4.52458	6.05157e-06	5.43822e-05
ENSG00000129158	SERGEF	1526.37	0.339217	0.0749795	4.52412	6.06462e-06	5.4481e-05
ENSG00000164037	SLC9B1	11.9303	-1.84963	0.408868	-4.5238	6.07402e-06	5.4547e-05
ENSG00000250508	NA	9.35783	2.31882	0.512643	4.52327	6.08926e-06	5.46654e-05
ENSG00000087448	KLHL42	3855.29	0.449403	0.0993628	4.52286	6.10105e-06	5.47528e-05
ENSG00000176092	CRYBG2	243.88	-1.34297	0.296967	-4.52227	6.11807e-06	5.48869e-05
ENSG00000177301	KCNA2	67.4068	1.59746	0.353297	4.52157	6.13839e-06	5.50506e-05
ENSG00000169258	GPRIN1	1814.1	0.493427	0.109148	4.52073	6.16268e-06	5.52498e-05
ENSG00000255690	TRIL	108.864	-0.655163	0.144929	-4.52059	6.16673e-06	5.52675e-05
ENSG00000186446	ZNF501	70.0997	-2.20128	0.487042	-4.51969	6.1929e-06	5.54833e-05
ENSG00000166922	SCG5	21307.5	0.723487	0.160092	4.5192	6.20748e-06	5.55951e-05
ENSG00000106927	AMBP	15309.5	-1.17065	0.259047	-4.51906	6.21157e-06	5.5613e-05
ENSG00000249592	PCGF3-AS1	559.744	-0.303906	0.0672637	-4.51813	6.23879e-06	5.58379e-05
ENSG00000235749	NA	3.84733	-3.42066	0.757127	-4.51795	6.24418e-06	5.58485e-05
ENSG00000084453	SLCO1A2	634.718	0.602108	0.133268	4.51801	6.24248e-06	5.58485e-05
ENSG00000204347	BTBD17	1322.57	1.29965	0.287833	4.51529	6.32301e-06	5.65345e-05
ENSG00000102003	SYP	13424	0.548214	0.121433	4.51455	6.34528e-06	5.67145e-05
ENSG00000245498	MSANTD2-AS1	223.046	-0.475735	0.105388	-4.51413	6.35783e-06	5.68076e-05
ENSG00000134014	ELP3	2141.4	0.241855	0.0535814	4.51379	6.36784e-06	5.68779e-05
ENSG00000143278	F13B	31.9081	-2.9389	0.65116	-4.51334	6.38161e-06	5.69633e-05
ENSG00000167595	PROSER3	1396.78	0.23403	0.0518529	4.51333	6.3817e-06	5.69633e-05
ENSG00000164587	RPS14	11565	-0.352296	0.0780589	-4.51321	6.38547e-06	5.69779e-05
ENSG00000079557	AFM	7.58113	-2.11692	0.469234	-4.51144	6.439e-06	5.74362e-05
ENSG00000287279	NA	8.87543	2.38639	0.529075	4.51049	6.46767e-06	5.76726e-05
ENSG00000078114	NEBL	1530.97	0.921481	0.204307	4.51028	6.4741e-06	5.77105e-05
ENSG00000234710	LOC105375148	16.2292	-2.92122	0.647717	-4.51002	6.48218e-06	5.77632e-05
ENSG00000014914	MTMR11	710.245	0.585095	0.12977	4.50869	6.52279e-06	5.81056e-05
ENSG00000100226	GTPBP1	3146.76	-0.362431	0.0803933	-4.50822	6.53738e-06	5.8216e-05
ENSG00000101447	FAM83D	71.7641	-1.32006	0.292823	-4.50804	6.54283e-06	5.8245e-05
ENSG00000183747	ACSM2A	4.9185	-3.84222	0.852362	-4.50774	6.55218e-06	5.83024e-05
ENSG00000167840	ZNF232	664.802	0.292995	0.0649989	4.50769	6.55367e-06	5.83024e-05
ENSG00000269743	SLC25A53	2509.74	0.576037	0.127823	4.50651	6.59025e-06	5.86082e-05
ENSG00000108684	ASIC2	784.211	0.957072	0.212444	4.50505	6.63558e-06	5.89735e-05
ENSG00000223960	CHROMR	608.2	0.492625	0.10935	4.50505	6.63577e-06	5.89735e-05
ENSG00000104936	DMPK	2894.85	0.332034	0.0737094	4.50464	6.64857e-06	5.90675e-05
ENSG00000160460	SPTBN4	3067.52	0.722587	0.16042	4.50434	6.65806e-06	5.91321e-05
ENSG00000263956	NBPF11	858.23	-0.234569	0.0520877	-4.50335	6.68918e-06	5.93763e-05
ENSG00000135643	KCNMB4	371.736	-0.552969	0.122792	-4.50332	6.69003e-06	5.93763e-05
ENSG00000291159	NA	697.585	0.387725	0.0861007	4.50316	6.69507e-06	5.94011e-05
ENSG00000064201	TSPAN32	297.284	-0.583822	0.129656	-4.50284	6.70517e-06	5.94709e-05
ENSG00000139921	TMX1	2363.02	0.236335	0.0525037	4.5013	6.75401e-06	5.9884e-05
ENSG00000109743	BST1	21.3615	-1.21138	0.269181	-4.50024	6.78772e-06	6.01548e-05
ENSG00000141447	OSBPL1A	439.023	-0.423281	0.0940583	-4.5002	6.78908e-06	6.01548e-05
ENSG00000075673	ATP12A	104.374	-3.25954	0.724412	-4.49957	6.80912e-06	6.03122e-05
ENSG00000183273	CCDC60	47.6183	-0.982358	0.218378	-4.49843	6.84563e-06	6.06154e-05
ENSG00000154783	FGD5	605.531	1.08882	0.242098	4.49744	6.87767e-06	6.08789e-05
ENSG00000185897	FFAR3	57.3234	2.64032	0.587186	4.49656	6.9063e-06	6.11119e-05
ENSG00000272808	GCAWKR	1.96264	-4.99189	1.11073	-4.49425	6.98157e-06	6.17573e-05
ENSG00000278962	NA	125.147	-0.641142	0.142661	-4.49417	6.98422e-06	6.17602e-05
ENSG00000163933	RFT1	642.086	-0.323456	0.0719798	-4.49371	6.99942e-06	6.18741e-05
ENSG00000204802	FAM88C	374.838	0.997108	0.221929	4.4929	7.0259e-06	6.20874e-05
ENSG00000086544	ITPKC	1449.45	-0.367918	0.0819014	-4.49221	7.04893e-06	6.22703e-05
ENSG00000125798	FOXA2	8984.9	0.375045	0.0835209	4.49043	7.1078e-06	6.27694e-05
ENSG00000278041	NA	1974.37	0.534865	0.119145	4.4892	7.14899e-06	6.31122e-05
ENSG00000171017	LRRC8E	100.196	-0.807908	0.179972	-4.48907	7.15335e-06	6.31297e-05
ENSG00000089597	GANAB	22898.9	-0.334129	0.0744443	-4.48831	7.17903e-06	6.33353e-05
ENSG00000143801	PSEN2	1919.75	0.546197	0.121703	4.48796	7.19088e-06	6.34187e-05
ENSG00000126106	TMEM53	862.393	0.379939	0.0846802	4.48675	7.23164e-06	6.37571e-05
ENSG00000129194	SOX15	130.327	-1.0012	0.223166	-4.48633	7.24605e-06	6.38629e-05
ENSG00000227543	NA	22.0197	-1.35177	0.301392	-4.4851	7.28812e-06	6.42124e-05
ENSG00000115257	PCSK4	393.754	-0.554469	0.123654	-4.48405	7.324e-06	6.45023e-05
ENSG00000111276	CDKN1B	2002.86	0.528824	0.117936	4.48399	7.32589e-06	6.45023e-05
ENSG00000127084	FGD3	243.547	-0.508815	0.113497	-4.48309	7.35711e-06	6.47557e-05
ENSG00000238243	OR2W3	5.12086	-3.20414	0.714803	-4.48255	7.37553e-06	6.48964e-05
ENSG00000185883	ATP6V0C	10903.4	0.192526	0.0429606	4.48146	7.41325e-06	6.52066e-05
ENSG00000138696	BMPR1B	31.6644	1.31943	0.294456	4.4809	7.43292e-06	6.5358e-05
ENSG00000189014	NA	24.6484	-0.992339	0.22149	-4.48028	7.45443e-06	6.55255e-05
ENSG00000270194	GOLGA4-AS1	67.2188	-0.866466	0.193463	-4.47872	7.50931e-06	6.5986e-05
ENSG00000177119	ANO6	3169.06	-0.632035	0.141147	-4.47784	7.54036e-06	6.62369e-05
ENSG00000048828	FAM120A	4180.03	0.345662	0.0772035	4.47728	7.55994e-06	6.63776e-05
ENSG00000005471	ABCB4	121.884	1.07346	0.239759	4.47724	7.56138e-06	6.63776e-05
ENSG00000183117	CSMD1	58.9388	1.43639	0.320838	4.477	7.56982e-06	6.64298e-05
ENSG00000127928	GNGT1	10.4224	2.37928	0.53153	4.47628	7.59537e-06	6.6632e-05
ENSG00000204444	APOM	1187.17	-1.25284	0.279895	-4.47611	7.60156e-06	6.66642e-05
ENSG00000146530	VWDE	307.742	0.752208	0.168103	4.47469	7.65238e-06	6.70878e-05
ENSG00000051128	HOMER3	307.497	-0.504646	0.112797	-4.47395	7.67884e-06	6.72976e-05
ENSG00000069535	MAOB	650.441	-1.13918	0.254741	-4.47193	7.7518e-06	6.7904e-05
ENSG00000124181	PLCG1	6881.67	-0.286701	0.0641119	-4.47189	7.75315e-06	6.7904e-05
ENSG00000230712	GGTLC4P	5.60673	-3.3299	0.744677	-4.4716	7.7635e-06	6.79723e-05
ENSG00000198464	ZNF480	570.043	-0.337399	0.0754608	-4.47119	7.77862e-06	6.80821e-05
ENSG00000065615	CYB5R4	588.975	0.394273	0.0882022	4.47011	7.81793e-06	6.83875e-05
ENSG00000108474	PIGL	627.016	-0.533751	0.119405	-4.47009	7.81866e-06	6.83875e-05
ENSG00000140600	SH3GL3	242.127	1.51884	0.339921	4.46821	7.88769e-06	6.89685e-05
ENSG00000127922	SEM1	2319.57	0.251623	0.056319	4.46781	7.90236e-06	6.90741e-05
ENSG00000106633	GCK	6494.31	1.01936	0.228164	4.46765	7.90841e-06	6.91042e-05
ENSG00000085185	BCORL1	1271.79	-0.281536	0.0630184	-4.46752	7.9132e-06	6.91234e-05
ENSG00000108001	EBF3	215.412	-2.95157	0.66115	-4.46429	8.03338e-06	7.01501e-05
ENSG00000115598	IL1RL2	3.01292	-4.46501	1.00022	-4.464	8.04423e-06	7.02104e-05
ENSG00000100079	LGALS2	285.669	-0.771868	0.172911	-4.46397	8.04557e-06	7.02104e-05
ENSG00000174990	CA5A	6.3344	-2.54432	0.570011	-4.46364	8.05787e-06	7.02946e-05
ENSG00000061273	HDAC7	736.831	-0.698993	0.156639	-4.46245	8.10291e-06	7.06643e-05
ENSG00000101463	SYNDIG1	26.6005	1.39427	0.312547	4.46099	8.158e-06	7.11214e-05
ENSG00000130635	COL5A1	704.598	-1.76486	0.395642	-4.46076	8.16698e-06	7.11763e-05
ENSG00000267336	NA	1.90403	-4.84141	1.0854	-4.4605	8.1768e-06	7.12385e-05
ENSG00000171533	MAP6	4661.52	0.599812	0.134515	4.45909	8.23093e-06	7.16865e-05
ENSG00000254226	LINC01933	35.0169	1.04436	0.23423	4.45867	8.24697e-06	7.18027e-05
ENSG00000175322	ZNF519	124.142	-0.710364	0.159326	-4.45855	8.25175e-06	7.18208e-05
ENSG00000011347	SYT7	24715.3	0.547483	0.122822	4.45753	8.29095e-06	7.21383e-05
ENSG00000185988	PLK5	54.7734	-0.777113	0.174348	-4.45725	8.3017e-06	7.22082e-05
ENSG00000176945	MUC20	354.588	-0.56407	0.12658	-4.45623	8.34132e-06	7.2529e-05
ENSG00000141449	GREB1L	551.939	-0.508062	0.114077	-4.45368	8.44107e-06	7.33724e-05
ENSG00000187626	ZKSCAN4	460.082	0.245976	0.0552405	4.45282	8.47499e-06	7.36432e-05
ENSG00000153786	ZDHHC7	1879.59	-0.327981	0.0736688	-4.4521	8.50349e-06	7.38666e-05
ENSG00000172932	ANKRD13D	2054.11	0.344067	0.0772865	4.45184	8.51358e-06	7.393e-05
ENSG00000078967	UBE2D4	706.187	0.325461	0.0731255	4.45071	8.55853e-06	7.42961e-05
ENSG00000173212	MAB21L3	14.9467	-1.49796	0.336684	-4.44916	8.62081e-06	7.48123e-05
ENSG00000235194	PPP1R3E	2000.3	0.369842	0.083146	4.44811	8.66296e-06	7.51535e-05
ENSG00000124766	SOX4	6353.21	-0.567746	0.127706	-4.44572	8.75985e-06	7.59693e-05
ENSG00000286186	NA	6.2044	5.64551	1.27047	4.44364	8.84484e-06	7.66813e-05
ENSG00000197467	COL13A1	22.5632	1.41878	0.319426	4.44166	8.92672e-06	7.73659e-05
ENSG00000115267	IFIH1	1724.74	0.649046	0.146148	4.44103	8.95303e-06	7.75686e-05
ENSG00000142687	KIAA0319L	5423.01	-0.276589	0.0622923	-4.44018	8.98836e-06	7.78493e-05
ENSG00000130540	SULT4A1	1041.06	0.667841	0.150415	4.44	8.99598e-06	7.78899e-05
ENSG00000170577	SIX2	1601.12	1.07719	0.242615	4.4399	9.00022e-06	7.79012e-05
ENSG00000100197	CYP2D6	92.2566	0.776072	0.174857	4.43834	9.06571e-06	7.84425e-05
ENSG00000137801	THBS1	1489.85	1.0089	0.227337	4.43788	9.08479e-06	7.85606e-05
ENSG00000256162	SMLR1	348.982	-1.34113	0.302202	-4.43786	9.08596e-06	7.85606e-05
ENSG00000177054	ZDHHC13	979.69	0.29122	0.0656226	4.4378	9.08824e-06	7.85606e-05
ENSG00000189337	KAZN	791.918	-0.626002	0.141067	-4.43761	9.09637e-06	7.86053e-05
ENSG00000257529	RPL36A-HNRNPH2	1338.65	-0.394038	0.088817	-4.43651	9.14276e-06	7.89805e-05
ENSG00000113916	BCL6	806.764	-0.695002	0.156705	-4.43511	9.20267e-06	7.94722e-05
ENSG00000251369	ZNF550	594.757	-0.351755	0.079316	-4.43486	9.21328e-06	7.95379e-05
ENSG00000151882	CCL28	72.6084	-1.38563	0.312518	-4.43374	9.26107e-06	7.99245e-05
ENSG00000107165	TYRP1	10.3317	-1.85012	0.417326	-4.43327	9.28149e-06	8.00747e-05
ENSG00000133131	MORC4	579.279	-0.73825	0.166538	-4.43293	9.29614e-06	8.01751e-05
ENSG00000163536	SERPINI1	7017.31	0.467364	0.105434	4.43275	9.30399e-06	8.02167e-05
ENSG00000241878	PISD	2497.07	-0.267011	0.0602437	-4.43219	9.32821e-06	8.03827e-05
ENSG00000144648	ACKR2	117.676	0.687772	0.155177	4.43216	9.3293e-06	8.03827e-05
ENSG00000151692	RNF144A	740.848	0.515981	0.116457	4.43065	9.39476e-06	8.09205e-05
ENSG00000168734	PKIG	1783.32	-0.384321	0.086788	-4.42828	9.4989e-06	8.17909e-05
ENSG00000154114	TBCEL	1163	0.250966	0.056675	4.42817	9.50373e-06	8.1806e-05
ENSG00000151224	MAT1A	215.101	-2.4106	0.544439	-4.42768	9.5253e-06	8.19304e-05
ENSG00000114646	CSPG5	268.813	1.01691	0.229673	4.42764	9.52677e-06	8.19304e-05
ENSG00000015171	ZMYND11	3921.64	0.267845	0.060494	4.42763	9.52743e-06	8.19304e-05
ENSG00000230148	HOXB-AS1	37.0913	0.967214	0.21847	4.42722	9.54573e-06	8.20612e-05
ENSG00000169612	RAMAC	1562.33	0.188362	0.0425569	4.42611	9.59458e-06	8.24544e-05
ENSG00000155189	AGPAT5	2583.39	0.507021	0.114554	4.42603	9.59829e-06	8.24596e-05
ENSG00000166444	DENND2B	3135.35	0.263664	0.0595766	4.42563	9.61622e-06	8.25869e-05
ENSG00000137207	YIPF3	6694.49	0.286848	0.0648179	4.42544	9.62437e-06	8.26302e-05
ENSG00000285043	LOC112694756	537.665	0.564596	0.127601	4.42471	9.65735e-06	8.28865e-05
ENSG00000138646	HERC5	1192.72	-0.583515	0.131921	-4.42321	9.72472e-06	8.34378e-05
ENSG00000198853	RUSC2	1558.95	0.36335	0.0821523	4.42288	9.73933e-06	8.35359e-05
ENSG00000145248	SLC10A4	25.4663	-1.77983	0.402419	-4.42281	9.74244e-06	8.35359e-05
ENSG00000165841	CYP2C19	437.911	1.89832	0.429387	4.421	9.82452e-06	8.42124e-05
ENSG00000168306	ACOX2	351.198	-0.642117	0.145277	-4.41995	9.87227e-06	8.45795e-05
ENSG00000165929	TC2N	615.526	-0.53794	0.121708	-4.41992	9.87371e-06	8.45795e-05
ENSG00000116525	TRIM62	358.904	0.41741	0.0944769	4.41811	9.95676e-06	8.52579e-05
ENSG00000147576	ADHFE1	275.323	-0.618685	0.140036	-4.41805	9.95932e-06	8.52579e-05
ENSG00000130414	NDUFA10	3764.09	-0.152594	0.034545	-4.41724	9.9969e-06	8.5552e-05
ENSG00000163001	CFAP36	2063.13	0.370188	0.0838274	4.41608	1.00506e-05	8.59832e-05
ENSG00000108946	PRKAR1A	19302.3	0.252116	0.0570913	4.41601	1.00538e-05	8.59832e-05
ENSG00000171116	HSFX1	175.469	-0.756426	0.171357	-4.41433	1.01325e-05	8.66285e-05
ENSG00000253549	NA	15.3487	-1.25999	0.28546	-4.41388	1.01536e-05	8.67808e-05
ENSG00000176273	SLC35G1	797.157	-1.12959	0.255951	-4.41333	1.01794e-05	8.69554e-05
ENSG00000267858	CENPBD2P	2379.02	0.188785	0.0427763	4.4133	1.01805e-05	8.69554e-05
ENSG00000204843	DCTN1	12572.3	0.323041	0.0732013	4.41305	1.01924e-05	8.70285e-05
ENSG00000152092	ASTN1	333.191	1.2545	0.284317	4.41235	1.02256e-05	8.72841e-05
ENSG00000178878	APOLD1	25.2882	-1.41282	0.320212	-4.41213	1.0236e-05	8.73449e-05
ENSG00000123191	ATP7B	1596.5	-0.540114	0.12243	-4.41162	1.026e-05	8.75216e-05
ENSG00000198517	MAFK	1282.6	-0.560175	0.127014	-4.41035	1.03205e-05	8.80091e-05
ENSG00000172340	SUCLG2	1112	-0.630133	0.142886	-4.41004	1.03351e-05	8.81052e-05
ENSG00000165072	MAMDC2	226.435	1.11596	0.253105	4.40906	1.03823e-05	8.84791e-05
ENSG00000169760	NLGN1	462.553	0.636239	0.144312	4.40877	1.03957e-05	8.85654e-05
ENSG00000162877	PM20D1	5.04415	-2.71061	0.614989	-4.40757	1.04538e-05	8.9032e-05
ENSG00000181027	FKRP	2034.73	0.490458	0.111312	4.40617	1.05215e-05	8.95795e-05
ENSG00000164466	SFXN1	3830.07	0.179938	0.0408496	4.4049	1.05834e-05	9.00772e-05
ENSG00000250742	LINC02381	2819.81	0.568556	0.129103	4.4039	1.06324e-05	9.04512e-05
ENSG00000020256	ZFP64	903.911	-0.254399	0.0577674	-4.40386	1.06341e-05	9.04512e-05
ENSG00000181031	RPH3AL	3215.09	0.423129	0.0961037	4.40284	1.06843e-05	9.08492e-05
ENSG00000198633	ZNF534	4.22565	-3.51527	0.798519	-4.40223	1.07143e-05	9.10746e-05
ENSG00000293141	NA	269.509	0.523803	0.118998	4.40178	1.07365e-05	9.12346e-05
ENSG00000213654	GPSM3	343.24	0.64223	0.145912	4.40147	1.07519e-05	9.13358e-05
ENSG00000204568	MRPS18B	2118.27	-0.270371	0.0614446	-4.40023	1.08135e-05	9.18304e-05
ENSG00000148400	NOTCH1	475.175	-0.803939	0.182714	-4.39999	1.08254e-05	9.19017e-05
ENSG00000158813	EDA	595.76	-0.735878	0.167252	-4.39981	1.08346e-05	9.19502e-05
ENSG00000138134	STAMBPL1	262.309	0.601772	0.136873	4.39658	1.09969e-05	9.3298e-05
ENSG00000168887	C2orf68	2061.36	-0.186758	0.0424824	-4.39613	1.102e-05	9.3464e-05
ENSG00000128595	CALU	4351.71	-0.579042	0.131721	-4.39597	1.10281e-05	9.35029e-05
ENSG00000166183	ASPG	4.80883	-3.65723	0.831987	-4.39577	1.1038e-05	9.35569e-05
ENSG00000289371	NA	9.89911	-2.11209	0.480552	-4.39514	1.10703e-05	9.37863e-05
ENSG00000089169	RPH3A	16.5852	2.03631	0.463314	4.3951	1.10723e-05	9.37863e-05
ENSG00000101189	MRGBP	658.108	-0.486448	0.110681	-4.39503	1.10756e-05	9.37863e-05
ENSG00000132854	KANK4	30.2252	-2.03073	0.462279	-4.39287	1.11864e-05	9.46936e-05
ENSG00000108405	P2RX1	8.57671	-1.70578	0.388434	-4.39144	1.12604e-05	9.52861e-05
ENSG00000118620	ZNF430	256.176	-0.392627	0.0894086	-4.39138	1.12635e-05	9.52861e-05
ENSG00000182782	HCAR2	4.58626	-3.54282	0.806907	-4.39062	1.13027e-05	9.55868e-05
ENSG00000198939	ZFP2	90.6782	-0.686369	0.156353	-4.38986	1.13425e-05	9.58927e-05
ENSG00000159921	GNE	1411.67	0.35656	0.0812331	4.38935	1.13691e-05	9.60873e-05
ENSG00000096401	CDC5L	2859.99	0.22908	0.0521923	4.38915	1.13792e-05	9.61407e-05
ENSG00000162627	SNX7	1425.41	0.322717	0.0735273	4.38907	1.13835e-05	9.61407e-05
ENSG00000224940	PRRT4	37.5636	1.71158	0.389968	4.38902	1.13863e-05	9.61407e-05
ENSG00000130176	CNN1	59.1915	-1.22288	0.278667	-4.38833	1.14224e-05	9.64085e-05
ENSG00000054356	PTPRN	30941	0.657669	0.149871	4.38825	1.14268e-05	9.64085e-05
ENSG00000049860	HEXB	3635.54	-0.578728	0.131883	-4.38821	1.14289e-05	9.64085e-05
ENSG00000133872	SARAF	14970.3	0.218073	0.0496981	4.38795	1.14423e-05	9.64908e-05
ENSG00000189369	GSPT2	1334.37	0.462075	0.105317	4.38746	1.14682e-05	9.66787e-05
ENSG00000150782	IL18	28.8553	-3.04441	0.693937	-4.38715	1.14844e-05	9.67845e-05
ENSG00000186416	NKRF	801.345	0.313617	0.0714935	4.38666	1.15107e-05	9.69755e-05
ENSG00000157450	RNF111	1681.22	0.16908	0.0385453	4.38652	1.1518e-05	9.70065e-05
ENSG00000230202	NA	449.095	-0.356929	0.0813725	-4.38636	1.15261e-05	9.70135e-05
ENSG00000173302	GPR148	105.711	1.05348	0.240171	4.38636	1.15262e-05	9.70135e-05
ENSG00000061455	PRDM6	51.7983	1.15637	0.263771	4.38397	1.16535e-05	9.80541e-05
ENSG00000166068	SPRED1	303.497	-0.400243	0.0913257	-4.38258	1.17281e-05	9.86506e-05
ENSG00000171729	TMEM51	2115.48	-0.450786	0.102862	-4.38246	1.17347e-05	9.86749e-05
ENSG00000174891	RSRC1	709.349	-0.253322	0.0578151	-4.3816	1.17812e-05	9.90346e-05
ENSG00000250682	LINC00491	422.58	0.457238	0.104367	4.38107	1.18096e-05	9.92414e-05
ENSG00000278709	NKILA	52.4116	-0.74655	0.170419	-4.38067	1.18313e-05	9.93927e-05
ENSG00000099953	MMP11	2213.85	-0.782664	0.178684	-4.38015	1.18597e-05	9.96e-05
ENSG00000266010	GATA6-AS1	220.245	-0.754843	0.17234	-4.37995	1.18705e-05	9.96588e-05
ENSG00000137843	PAK6	907.862	0.388332	0.0886739	4.37933	1.19044e-05	9.99123e-05
ENSG00000275688	NA	16.1259	-2.23171	0.50967	-4.37874	1.19369e-05	0.000100153
ENSG00000148357	HMCN2	15.8294	-1.28438	0.29336	-4.37817	1.19678e-05	0.00010038
ENSG00000060709	RIMBP2	14127.4	0.31051	0.0709309	4.37764	1.19971e-05	0.000100594
ENSG00000181634	TNFSF15	90.513	-1.71281	0.391313	-4.37709	1.20274e-05	0.000100817
ENSG00000213722	DDAH2	2539.18	-0.436855	0.0998579	-4.37476	1.21565e-05	0.000101867
ENSG00000183060	LYSMD4	283.135	-0.375502	0.0858462	-4.37412	1.21922e-05	0.000102134
ENSG00000118762	PKD2	2897.81	0.478064	0.109302	4.3738	1.22104e-05	0.000102254
ENSG00000205572	SERF1A	1580.59	0.52223	0.11941	4.37343	1.22312e-05	0.000102396
ENSG00000235621	LINC00494	6.16604	2.82157	0.645266	4.37273	1.22702e-05	0.00010269
ENSG00000234028	EIF2AK3-DT	141.981	-0.442485	0.101199	-4.37241	1.22882e-05	0.000102809
ENSG00000084731	KIF3C	3122.17	0.472494	0.108099	4.37093	1.2372e-05	0.000103477
ENSG00000165097	KDM1B	1292.06	0.350617	0.0802423	4.36948	1.24541e-05	0.000104122
ENSG00000112394	SLC16A10	598.151	-0.608646	0.139296	-4.36943	1.24569e-05	0.000104122
ENSG00000158887	MPZ	106.625	-0.710438	0.162599	-4.36925	1.24672e-05	0.000104174
ENSG00000177426	TGIF1	328.443	-1.53645	0.351691	-4.36877	1.24949e-05	0.000104373
ENSG00000145824	CXCL14	2837.46	1.32077	0.302486	4.36639	1.26316e-05	0.000105482
ENSG00000174137	FAM53A	24.2565	-1.10997	0.254282	-4.3651	1.27065e-05	0.000106059
ENSG00000143013	LMO4	687.039	-0.504867	0.115661	-4.36506	1.27087e-05	0.000106059
ENSG00000110675	ELMOD1	86.5196	0.656351	0.150369	4.36493	1.27164e-05	0.00010609
ENSG00000124493	GRM4	1642.7	-0.658342	0.150858	-4.36397	1.2772e-05	0.000106521
ENSG00000183654	MARCHF11	154.814	0.834625	0.191274	4.36351	1.27991e-05	0.000106712
ENSG00000118680	MYL12B	6606.39	-0.365561	0.0837866	-4.363	1.28289e-05	0.000106928
ENSG00000249709	ZNF564	507.956	-0.369053	0.0845997	-4.36234	1.28677e-05	0.000107217
ENSG00000225968	ELFN1	560.423	-0.986665	0.226205	-4.36182	1.28984e-05	0.00010744
ENSG00000107185	RGP1	6552.81	0.193357	0.0443336	4.36141	1.29229e-05	0.000107585
ENSG00000156467	UQCRB	6702.79	0.218579	0.0501167	4.36139	1.29239e-05	0.000107585
ENSG00000129219	PLD2	841.963	-0.440566	0.101023	-4.36106	1.29434e-05	0.000107713
ENSG00000172602	RND1	278.42	-1.40525	0.322244	-4.36082	1.29574e-05	0.000107796
ENSG00000182224	CYB5D1	1020.68	0.334745	0.0767675	4.36051	1.2976e-05	0.000107917
ENSG00000113240	CLK4	615.642	-0.269934	0.0619175	-4.35958	1.30311e-05	0.000108341
ENSG00000132405	TBC1D14	4320.23	-0.133037	0.0305193	-4.35911	1.30593e-05	0.000108541
ENSG00000187098	MITF	315.006	-0.571408	0.131102	-4.35849	1.30962e-05	0.000108814
ENSG00000141744	PNMT	172.669	-0.568412	0.130419	-4.35836	1.31042e-05	0.000108846
ENSG00000048342	CC2D2A	1056.53	0.782596	0.179591	4.35767	1.31454e-05	0.000109155
ENSG00000228903	NA	353.079	0.442141	0.101482	4.35685	1.31945e-05	0.000109528
ENSG00000223511	NA	3.92522	-3.6207	0.831237	-4.3558	1.32583e-05	0.000110024
ENSG00000231187	NA	22.3451	-1.70366	0.391143	-4.35559	1.32711e-05	0.00011004
ENSG00000077264	PAK3	3803.76	0.46626	0.107049	4.35557	1.32719e-05	0.00011004
ENSG00000198488	B3GNT6	12.6115	-3.87687	0.890096	-4.35556	1.32727e-05	0.00011004
ENSG00000110987	BCL7A	1497.32	-0.245476	0.0563697	-4.35476	1.33215e-05	0.000110409
ENSG00000197746	PSAP	40929.8	-0.387106	0.0889199	-4.35342	1.34031e-05	0.000111018
ENSG00000150722	PPP1R1C	72.4936	0.788499	0.181125	4.35335	1.34072e-05	0.000111018
ENSG00000081177	EXD2	2248.99	0.177162	0.0406956	4.35335	1.34074e-05	0.000111018
ENSG00000277791	PSMB3	2186.04	-0.259293	0.059565	-4.35311	1.34221e-05	0.000111105
ENSG00000231806	PCAT7	681.471	-0.395475	0.0908678	-4.3522	1.34779e-05	0.000111532
ENSG00000221843	SPATA31H1	37.8774	-1.2142	0.278998	-4.35199	1.34905e-05	0.000111602
ENSG00000148408	CACNA1B	947.493	0.598482	0.137532	4.35158	1.35161e-05	0.000111778
ENSG00000162460	TMEM82	105.655	-1.19865	0.275515	-4.35058	1.35781e-05	0.000112256
ENSG00000148468	FAM171A1	1453.24	-0.360162	0.0828043	-4.34955	1.36415e-05	0.000112745
ENSG00000232818	RPS2P32	2.81008	-4.46482	1.02653	-4.34944	1.36485e-05	0.000112768
ENSG00000152894	PTPRK	1978.14	-0.520929	0.119778	-4.34912	1.36682e-05	0.000112896
ENSG00000137171	KLC4	2283.74	-0.253066	0.0581898	-4.34897	1.36776e-05	0.000112938
ENSG00000109511	ANXA10	347.225	1.39022	0.319686	4.3487	1.36944e-05	0.000113041
ENSG00000165959	CLMN	260.757	-0.610973	0.140514	-4.34812	1.37312e-05	0.00011331
ENSG00000082497	SERTAD4	46.9554	2.22114	0.510843	4.34798	1.37395e-05	0.000113344
ENSG00000124198	ARFGEF2	5640.41	-0.321279	0.0738942	-4.34782	1.37498e-05	0.000113393
ENSG00000232140	NA	7.33659	4.61658	1.06208	4.34672	1.38186e-05	0.000113925
ENSG00000262728	LOC101927788	19.9029	-1.28385	0.2954	-4.34615	1.38551e-05	0.00011419
ENSG00000188536	HBA2	6.22288	3.04026	0.699704	4.34506	1.39235e-05	0.000114719
ENSG00000158710	TAGLN2	16246.7	0.38964	0.0897157	4.34305	1.40517e-05	0.000115709
ENSG00000119681	LTBP2	985.88	0.77872	0.179303	4.34304	1.40524e-05	0.000115709
ENSG00000144834	TAGLN3	724.416	0.947012	0.218083	4.34244	1.40906e-05	0.000115988
ENSG00000203880	PCMTD2	2580.91	-0.469334	0.108089	-4.34212	1.41112e-05	0.000116122
ENSG00000168014	C2CD3	1244.73	0.205245	0.0472758	4.34143	1.41556e-05	0.00011645
ENSG00000266968	NA	365.222	-1.05834	0.243782	-4.34132	1.41628e-05	0.000116473
ENSG00000182774	RPS17	11101.5	-0.380096	0.0875556	-4.34119	1.41714e-05	0.000116508
ENSG00000142871	CCN1	412.303	-2.56863	0.591784	-4.34049	1.42166e-05	0.000116843
ENSG00000186073	CDIN1	164.488	-0.482954	0.111285	-4.33981	1.42606e-05	0.000117169
ENSG00000136811	ODF2	1273.02	0.289751	0.066783	4.33869	1.43335e-05	0.000117731
ENSG00000129038	LOXL1	1450.41	0.526948	0.121463	4.33835	1.43558e-05	0.000117878
ENSG00000169427	KCNK9	136.591	1.13736	0.262284	4.33638	1.44848e-05	0.000118901
ENSG00000110274	CEP164	2862.03	0.291081	0.0671394	4.33547	1.45447e-05	0.000119356
ENSG00000167470	MIDN	6095.24	-0.432749	0.099822	-4.33521	1.45621e-05	0.000119462
ENSG00000143811	PYCR2	2345.2	0.237729	0.0548443	4.33463	1.46008e-05	0.000119742
ENSG00000183379	SYNDIG1L	548.046	1.43341	0.330693	4.33456	1.46055e-05	0.000119743
ENSG00000214049	UCA1	2.59576	-4.37717	1.00993	-4.33413	1.46336e-05	0.000119937
ENSG00000134627	PIWIL4	66.1137	-0.659425	0.152188	-4.33297	1.47112e-05	0.000120536
ENSG00000138798	EGF	11.2692	-1.83415	0.423338	-4.3326	1.47358e-05	0.0001207
ENSG00000138617	PARP16	663.648	-0.302393	0.069818	-4.33117	1.48321e-05	0.000121451
ENSG00000251325	NA	6.20967	2.95163	0.681528	4.3309	1.48503e-05	0.000121563
ENSG00000273802	H2BC8	226.704	0.569458	0.13149	4.33081	1.48559e-05	0.000121571
ENSG00000137872	SEMA6D	583.997	0.580676	0.134086	4.33063	1.48684e-05	0.000121636
ENSG00000164972	SPMIP6	106.268	1.20074	0.27733	4.32965	1.49349e-05	0.000122142
ENSG00000167703	SLC43A2	4074.43	0.440075	0.101653	4.32918	1.49663e-05	0.000122361
ENSG00000117481	NSUN4	1302.19	0.19614	0.0453142	4.32844	1.50167e-05	0.000122736
ENSG00000149506	ZP1	26.1325	1.56937	0.362601	4.3281	1.50403e-05	0.000122891
ENSG00000289754	NA	10.0296	-3.28943	0.760149	-4.32735	1.50914e-05	0.000123271
ENSG00000163637	PRICKLE2	1803.96	0.747272	0.172701	4.32698	1.5117e-05	0.000123441
ENSG00000140941	MAP1LC3B	4901.14	0.213495	0.0493416	4.32687	1.51241e-05	0.000123461
ENSG00000240891	PLCXD2	476.784	0.371713	0.0859114	4.3267	1.51362e-05	0.000123522
ENSG00000102221	JADE3	639.055	-0.434053	0.100323	-4.32657	1.51448e-05	0.000123552
ENSG00000130822	PNCK	183.474	-1.32678	0.306662	-4.32651	1.51491e-05	0.000123552
ENSG00000134769	DTNA	3033.57	0.423262	0.0978535	4.32546	1.52212e-05	0.000124101
ENSG00000196668	LINC00173	41.4277	-1.05138	0.243099	-4.3249	1.52603e-05	0.000124382
ENSG00000070526	ST6GALNAC1	57.8239	-2.81068	0.650195	-4.32282	1.54046e-05	0.00012552
ENSG00000287574	NA	41.5566	-0.805691	0.18639	-4.32261	1.54191e-05	0.000125561
ENSG00000134265	NAPG	1343.74	0.22622	0.0523334	4.32266	1.54159e-05	0.000125561
ENSG00000131408	NR1H2	753.905	-0.387863	0.0897339	-4.32236	1.54366e-05	0.000125665
ENSG00000065833	ME1	298.544	0.689922	0.15962	4.32229	1.54421e-05	0.000125671
ENSG00000171189	GRIK1	249.979	-1.1753	0.27201	-4.32081	1.55456e-05	0.000126475
ENSG00000289047	LOC100294145	1001.52	0.382698	0.088573	4.32071	1.55527e-05	0.000126493
ENSG00000087258	GNAO1	13165	0.484106	0.112064	4.31992	1.56086e-05	0.00012691
ENSG00000132155	RAF1	3695.94	-0.284369	0.0658367	-4.31931	1.56518e-05	0.000127222
ENSG00000204252	HLA-DOA	52.151	1.09575	0.253711	4.31887	1.56827e-05	0.000127419
ENSG00000107521	HPS1	1762.32	0.674546	0.156187	4.31883	1.56856e-05	0.000127419
ENSG00000143409	MINDY1	2294.43	0.478668	0.110863	4.31766	1.57696e-05	0.000128061
ENSG00000197226	TBC1D9B	8929.71	0.371339	0.0860142	4.31718	1.58036e-05	0.000128298
ENSG00000235029	MNX1-AS2	9.00931	2.37115	0.549251	4.31707	1.58115e-05	0.000128323
ENSG00000269352	NA	143.582	0.713616	0.165352	4.31573	1.59075e-05	0.000129063
ENSG00000277013	NA	17.8818	-2.2918	0.531198	-4.3144	1.60039e-05	0.000129806
ENSG00000160180	TFF3	651.092	-0.733047	0.169915	-4.3142	1.60185e-05	0.000129884
ENSG00000160392	C19orf47	561.606	0.272847	0.0632593	4.31315	1.60943e-05	0.000130459
ENSG00000259120	ERLN	1023.48	0.483585	0.112152	4.31186	1.61888e-05	0.000131185
ENSG00000150457	LATS2	402.445	-1.21897	0.282709	-4.31173	1.6198e-05	0.000131219
ENSG00000247317	NA	21.7299	-1.18677	0.27526	-4.31144	1.62194e-05	0.000131353
ENSG00000148248	SURF4	17925.6	0.222668	0.0516503	4.31106	1.6247e-05	0.000131536
ENSG00000116014	KISS1R	890.633	1.15519	0.267979	4.31074	1.62711e-05	0.000131691
ENSG00000124688	MAD2L1BP	1060.15	0.273158	0.0633721	4.31038	1.62971e-05	0.000131862
ENSG00000065534	MYLK	84.0583	-0.663793	0.154031	-4.30947	1.63647e-05	0.000132368
ENSG00000145681	HAPLN1	23.0646	1.51893	0.352499	4.30905	1.6396e-05	0.000132581
ENSG00000104415	CCN4	16.3996	-1.59603	0.370419	-4.30872	1.64205e-05	0.000132738
ENSG00000189057	FAM111B	311.965	1.25307	0.290862	4.30813	1.64639e-05	0.000133049
ENSG00000109846	CRYAB	55.5676	-2.87388	0.667206	-4.30734	1.65231e-05	0.000133487
ENSG00000135220	UGT2A3	140.586	-1.55361	0.360761	-4.30649	1.65863e-05	0.000133957
ENSG00000134575	ACP2	4735.39	0.404735	0.0940341	4.30413	1.67646e-05	0.000135356
ENSG00000101473	ACOT8	1286.82	-0.296605	0.0689306	-4.30296	1.68532e-05	0.000135989
ENSG00000100916	BRMS1L	471.408	0.357199	0.0830125	4.30296	1.68534e-05	0.000135989
ENSG00000166394	CYB5R2	1219.08	0.641565	0.149119	4.30238	1.68975e-05	0.000136304
ENSG00000165644	COMTD1	637.155	0.599272	0.139293	4.30224	1.69079e-05	0.000136347
ENSG00000131386	GALNT15	23.5949	-1.09355	0.254207	-4.3018	1.69415e-05	0.000136576
ENSG00000188735	TMEM120B	825.452	-0.390941	0.0908876	-4.30136	1.6975e-05	0.000136805
ENSG00000145779	TNFAIP8	157.56	-0.849784	0.197642	-4.29961	1.71097e-05	0.000137848
ENSG00000287925	NA	146.552	-0.951893	0.221409	-4.29925	1.71377e-05	0.000138032
ENSG00000101421	CHMP4B	5812.27	-0.231353	0.0538152	-4.29904	1.71543e-05	0.000138124
ENSG00000149657	LSM14B	2782.5	-0.238468	0.0554891	-4.29756	1.72685e-05	0.000139002
ENSG00000130037	KCNA5	529.861	0.793485	0.184657	4.29708	1.73066e-05	0.00013922
ENSG00000251442	LOC101928893	3.98734	-2.90541	0.676145	-4.29702	1.73109e-05	0.00013922
ENSG00000119333	DYNC2I2	2261.66	0.332671	0.0774192	4.29701	1.73114e-05	0.00013922
ENSG00000178921	PFAS	908.297	-0.3256	0.0757777	-4.29677	1.73301e-05	0.000139328
ENSG00000163586	FABP1	3455.89	-2.25107	0.523948	-4.29635	1.7363e-05	0.00013955
ENSG00000246100	NA	44.5079	1.19579	0.27857	4.29262	1.76578e-05	0.000141877
ENSG00000069764	PLA2G10	28.2352	1.37907	0.321296	4.29221	1.76904e-05	0.000142096
ENSG00000155324	GRAMD2B	1189.44	0.407042	0.0948363	4.29205	1.7703e-05	0.000142154
ENSG00000178498	DTX3	4612.09	0.373379	0.087003	4.29156	1.77419e-05	0.000142423
ENSG00000067369	TP53BP1	7572.68	0.334779	0.0780182	4.29103	1.77845e-05	0.000142722
ENSG00000165025	SYK	124.057	1.2111	0.282253	4.29084	1.78001e-05	0.000142804
ENSG00000105131	EPHX3	693.668	0.287882	0.0671033	4.29013	1.78565e-05	0.000143213
ENSG00000267284	LOC105372126	77.272	0.68144	0.158853	4.28975	1.78876e-05	0.000143397
ENSG00000261308	FIGNL2	1515.85	-0.662395	0.154415	-4.28972	1.78902e-05	0.000143397
ENSG00000129214	SHBG	81.3048	-1.489	0.347159	-4.28911	1.79393e-05	0.000143747
ENSG00000196890	H2BC26	221.869	0.52987	0.123546	4.28884	1.79609e-05	0.000143877
ENSG00000082175	PGR	25.2253	1.76375	0.41156	4.28551	1.82318e-05	0.000146003
ENSG00000181019	NQO1	585.742	-1.06578	0.248801	-4.28367	1.83833e-05	0.000147132
ENSG00000291006	LOC730101	1511.33	-0.717536	0.167505	-4.28367	1.83839e-05	0.000147132
ENSG00000143476	DTL	284.621	0.96138	0.224476	4.28277	1.84581e-05	0.000147645
ENSG00000134982	APC	2947.84	0.458022	0.106946	4.28276	1.84591e-05	0.000147645
ENSG00000260032	NORAD	26431.6	-0.335627	0.0783749	-4.28233	1.84946e-05	0.000147853
ENSG00000228278	ORM2	5.91486	-3.11883	0.728305	-4.28231	1.84962e-05	0.000147853
ENSG00000250579	ADAMTS16-DT	95.4194	-1.4881	0.347512	-4.28214	1.85102e-05	0.00014792
ENSG00000157693	TMEM268	319.593	0.347538	0.0811664	4.28179	1.85394e-05	0.000148109
ENSG00000256576	LINC02361	17.4857	-1.44368	0.337192	-4.28146	1.85667e-05	0.000148283
ENSG00000175984	DENND2C	221.027	-0.497943	0.116313	-4.28107	1.85999e-05	0.000148503
ENSG00000134419	RPS15A	11093	-0.321721	0.0751578	-4.2806	1.86389e-05	0.000148769
ENSG00000106113	CRHR2	57.2329	1.25315	0.292764	4.2804	1.8656e-05	0.000148861
ENSG00000154277	UCHL1	4538.52	0.894393	0.20899	4.2796	1.87232e-05	0.000149343
ENSG00000233930	KRTAP5-AS1	337.214	0.608691	0.142233	4.27954	1.87277e-05	0.000149343
ENSG00000148925	BTBD10	1423.08	0.209516	0.0489617	4.27918	1.87581e-05	0.000149541
ENSG00000225978	NA	5.48886	-2.30228	0.538054	-4.27891	1.87814e-05	0.000149682
ENSG00000001630	CYP51A1	4827.45	0.274262	0.0641073	4.27816	1.88442e-05	0.000150137
ENSG00000175147	TMEM51-AS1	1215.41	-0.554613	0.129689	-4.27649	1.89859e-05	0.000151221
ENSG00000135912	TTLL4	1501.65	-0.265274	0.0620448	-4.27553	1.9068e-05	0.000151829
ENSG00000173198	CYSLTR1	3.56943	5.21409	1.21958	4.27531	1.90869e-05	0.000151935
ENSG00000131849	ZNF132	13.5877	-1.649	0.385739	-4.27491	1.91214e-05	0.000152164
ENSG00000179152	TCAIM	923.211	-0.337132	0.0788778	-4.27411	1.91904e-05	0.000152667
ENSG00000166840	GLYATL1	362.793	-0.675944	0.158158	-4.27387	1.9211e-05	0.000152784
ENSG00000070610	GBA2	7072.52	0.327627	0.0766703	4.27319	1.927e-05	0.000153208
ENSG00000100285	NEFH	485.813	0.853832	0.199821	4.27298	1.92879e-05	0.000153304
ENSG00000163602	RYBP	4921.86	0.444738	0.10414	4.27059	1.9496e-05	0.000154912
ENSG00000291141	EMBP1	81.8775	0.867648	0.20322	4.26951	1.95906e-05	0.000155617
ENSG00000163462	TRIM46	1336.54	0.684443	0.160322	4.26917	1.96198e-05	0.000155803
ENSG00000197870	PRB3	16.4444	1.63562	0.38319	4.26843	1.9685e-05	0.000156274
ENSG00000178913	TAF7	4268.96	0.240089	0.0562643	4.26716	1.97975e-05	0.00015712
ENSG00000157429	ZNF19	219.208	-0.44713	0.10479	-4.26693	1.98178e-05	0.000157231
ENSG00000258667	HIF1A-AS3	32.9146	-1.93015	0.452356	-4.26687	1.98234e-05	0.000157231
ENSG00000112852	PCDHB2	1239.35	0.579955	0.135932	4.26649	1.9857e-05	0.000157451
ENSG00000171848	RRM2	1826.89	0.981841	0.230138	4.26631	1.9873e-05	0.00015753
ENSG00000285763	NA	9.78987	-1.83298	0.429726	-4.26546	1.9949e-05	0.000158086
ENSG00000112333	NR2E1	3.25967	-4.11539	0.965106	-4.26419	2.00632e-05	0.000158943
ENSG00000112414	ADGRG6	768.427	-1.20915	0.283604	-4.26351	2.01242e-05	0.000159379
ENSG00000124406	ATP8A1	2829.71	0.576468	0.135213	4.2634	2.01341e-05	0.00015941
ENSG00000151117	TMEM86A	626.482	0.443956	0.104142	4.26299	2.01708e-05	0.000159653
ENSG00000144320	LNPK	1986.42	0.429086	0.100656	4.26288	2.0181e-05	0.000159686
ENSG00000167705	RILP	136.557	-0.963805	0.226207	-4.26071	2.03778e-05	0.000161195
ENSG00000105063	PPP6R1	11530.9	0.239271	0.0561614	4.26042	2.04041e-05	0.000161355
ENSG00000164659	ELAPOR2	2884.79	0.261909	0.0614884	4.25948	2.04904e-05	0.000161989
ENSG00000100330	MTMR3	4466.98	0.200876	0.0471623	4.25925	2.05112e-05	0.000162105
ENSG00000167037	SGSM1	721.587	0.461367	0.108335	4.25872	2.05598e-05	0.000162441
ENSG00000104341	LAPTM4B	6230.33	-0.536638	0.126028	-4.25809	2.06179e-05	0.000162852
ENSG00000176842	IRX5	202.032	0.569718	0.133827	4.25712	2.07078e-05	0.000163513
ENSG00000006468	ETV1	2578.43	0.448953	0.105461	4.25705	2.07145e-05	0.000163517
ENSG00000167286	CD3D	71.4086	-5.48817	1.28928	-4.25678	2.07389e-05	0.000163662
ENSG00000115318	LOXL3	2088.92	0.632687	0.14864	4.2565	2.07649e-05	0.000163818
ENSG00000291181	FGF7P3	96.2499	0.709083	0.166644	4.25507	2.08988e-05	0.000164826
ENSG00000131626	PPFIA1	3565.18	0.234038	0.0550196	4.25372	2.10249e-05	0.000165771
ENSG00000161714	PLCD3	804.326	-1.11341	0.261793	-4.25303	2.109e-05	0.000166235
ENSG00000109265	CRACD	2624.43	0.394071	0.0926607	4.25283	2.11083e-05	0.00016633
ENSG00000135776	ABCB10	2796.4	0.479402	0.112751	4.25186	2.12002e-05	0.000167004
ENSG00000167081	PBX3	1621.17	0.270127	0.0635412	4.2512	2.12624e-05	0.000167445
ENSG00000122642	FKBP9	6097.96	-0.214656	0.0504994	-4.25066	2.13137e-05	0.000167799
ENSG00000269994	LINC02893	315.541	0.895788	0.210752	4.25045	2.13343e-05	0.000167911
ENSG00000184524	CEND1	115.674	1.61109	0.379069	4.25014	2.13639e-05	0.000168054
ENSG00000156466	GDF6	135.935	1.04192	0.24515	4.25013	2.13651e-05	0.000168054
ENSG00000198467	TPM2	694.643	-0.965867	0.227299	-4.24933	2.14408e-05	0.000168581
ENSG00000238103	RPL9P7	388.788	-0.496156	0.116762	-4.24929	2.14448e-05	0.000168581
ENSG00000167861	HID1	9271.66	0.270428	0.0636479	4.24882	2.14901e-05	0.000168887
ENSG00000215397	SCRT2	35.5673	1.79016	0.421359	4.24853	2.15182e-05	0.000169013
ENSG00000100129	EIF3L	11123.5	-0.222407	0.0523497	-4.24849	2.15218e-05	0.000169013
ENSG00000145687	SSBP2	1288.29	0.325598	0.0766391	4.24845	2.15252e-05	0.000169013
ENSG00000241316	SUCLG2-DT	77.0019	0.621216	0.146228	4.24828	2.15416e-05	0.000169091
ENSG00000132744	ACY3	26.8594	-1.70412	0.401165	-4.24792	2.15767e-05	0.000169317
ENSG00000149091	DGKZ	2869.34	0.27864	0.0656004	4.24753	2.16141e-05	0.000169561
ENSG00000173706	HEG1	957.298	-1.16453	0.274175	-4.24738	2.16281e-05	0.00016962
ENSG00000132561	MATN2	2537.72	-0.63839	0.15036	-4.24573	2.17882e-05	0.000170826
ENSG00000182118	FAM89A	274.452	-0.66993	0.157801	-4.2454	2.182e-05	0.000171024
ENSG00000239282	CASTOR1	133.224	-0.74132	0.174664	-4.24427	2.19302e-05	0.000171837
ENSG00000137216	TMEM63B	4701.1	0.302045	0.0711683	4.24409	2.19478e-05	0.000171924
ENSG00000288905	LSP1P5	67.7435	1.15387	0.272046	4.24145	2.22083e-05	0.000173914
ENSG00000105894	PTN	79.0036	-1.93822	0.457125	-4.24003	2.23493e-05	0.000174966
ENSG00000185946	RNPC3	778.263	-0.415431	0.0979881	-4.2396	2.23916e-05	0.000175246
ENSG00000109667	SLC2A9	8.16849	-2.45754	0.579932	-4.23763	2.25893e-05	0.000176741
ENSG00000139182	CLSTN3	18764.8	0.572797	0.135175	4.23745	2.2607e-05	0.000176827
ENSG00000147459	DOCK5	549.018	-0.66713	0.157493	-4.23593	2.27607e-05	0.000177977
ENSG00000056972	TRAF3IP2	1336.13	0.248407	0.058647	4.23563	2.27911e-05	0.000178162
ENSG00000169136	ATF5	1302.13	0.262064	0.0618975	4.23384	2.29738e-05	0.000179509
ENSG00000168843	FSTL5	1992.92	-0.768129	0.181428	-4.23381	2.29768e-05	0.000179509
ENSG00000142627	EPHA2	611.936	-1.78211	0.421021	-4.23283	2.30767e-05	0.000180214
ENSG00000134193	REG4	49.5535	1.95895	0.462803	4.23279	2.30807e-05	0.000180214
ENSG00000259347	NA	12.0905	-1.39074	0.328576	-4.23262	2.30985e-05	0.0001803
ENSG00000008382	MPND	673.619	-0.353965	0.0836481	-4.2316	2.32037e-05	0.000181068
ENSG00000145335	SNCA	527.197	0.553832	0.130885	4.23143	2.32211e-05	0.00018115
ENSG00000142733	MAP3K6	291.412	0.678599	0.160402	4.23061	2.33057e-05	0.000181757
ENSG00000233942	LOC107986822	2.54463	-4.33337	1.02479	-4.22854	2.35209e-05	0.000183382
ENSG00000188760	TMEM198	1694.44	0.404173	0.09559	4.22819	2.35577e-05	0.000183614
ENSG00000107864	CPEB3	519.018	0.401261	0.0949129	4.22768	2.36113e-05	0.000183979
ENSG00000289007	LINC03112	163.969	-0.573159	0.135619	-4.22626	2.3761e-05	0.00018509
ENSG00000117118	SDHB	1794.27	-0.222215	0.0526061	-4.22412	2.39872e-05	0.000186798
ENSG00000168679	SLC16A4	65.5868	-1.09926	0.260314	-4.22284	2.41247e-05	0.000187814
ENSG00000268649	NA	3.49348	-3.82099	0.905431	-4.22007	2.44222e-05	0.000190074
ENSG00000143633	FSAF1	570.809	-0.35718	0.0846669	-4.21865	2.45774e-05	0.000191226
ENSG00000170681	CAVIN4	121.92	-0.447443	0.106074	-4.21823	2.46224e-05	0.00019152
ENSG00000287594	NA	99.5177	-0.668289	0.158475	-4.21701	2.47561e-05	0.000192504
ENSG00000255036	SUGT1P4-STRA6LP-CCDC180	327.619	-0.368084	0.0873518	-4.21382	2.51092e-05	0.000195192
ENSG00000205795	CYS1	84.8062	-0.769285	0.182568	-4.21369	2.51236e-05	0.000195246
ENSG00000251533	LINC00605	28.739	-1.44899	0.343891	-4.2135	2.51445e-05	0.000195326
ENSG00000165816	VWA2	51.1023	-1.46519	0.347743	-4.21343	2.51526e-05	0.000195326
ENSG00000101670	LIPG	784.582	-0.427059	0.101357	-4.2134	2.51559e-05	0.000195326
ENSG00000147457	CHMP7	2253.33	0.133834	0.0317662	4.2131	2.51887e-05	0.000195523
ENSG00000285796	NA	301.213	-0.536975	0.127481	-4.2122	2.52898e-05	0.000196214
ENSG00000170260	ZNF212	459.516	-0.245266	0.0582278	-4.21217	2.52924e-05	0.000196214
ENSG00000242590	NA	68.6266	-0.811384	0.192633	-4.21207	2.53037e-05	0.000196244
ENSG00000143412	ANXA9	149.75	-0.917453	0.217842	-4.21156	2.53617e-05	0.000196637
ENSG00000073849	ST6GAL1	10829	0.361477	0.0858361	4.21125	2.53965e-05	0.000196849
ENSG00000227959	NA	7.49273	-3.19749	0.759383	-4.21064	2.54651e-05	0.000197323
ENSG00000249396	LINC02212	1.93046	-4.30685	1.02311	-4.20955	2.55877e-05	0.000198215
ENSG00000184840	TMED9	5657.38	-0.47932	0.113873	-4.20924	2.56225e-05	0.000198427
ENSG00000160360	GPSM1	3096.26	-0.378333	0.0898984	-4.20845	2.57123e-05	0.000199064
ENSG00000269242	NA	276.748	-0.513791	0.122103	-4.20784	2.57825e-05	0.00019955
ENSG00000054983	GALC	2097.14	-0.346026	0.0822516	-4.20692	2.58874e-05	0.000200303
ENSG00000171121	KCNMB3	111.726	-0.611846	0.145446	-4.20668	2.59147e-05	0.000200456
ENSG00000149115	TNKS1BP1	5637.73	0.352242	0.0837352	4.20661	2.59227e-05	0.00020046
ENSG00000174744	BRMS1	987.848	-0.358528	0.0852669	-4.20477	2.61349e-05	0.000202041
ENSG00000141753	IGFBP4	348.025	-1.09856	0.261292	-4.20436	2.61824e-05	0.00020235
ENSG00000111785	RIC8B	974.964	0.244986	0.058272	4.20418	2.62028e-05	0.000202449
ENSG00000142794	NBPF3	531.987	-0.241916	0.0575439	-4.20402	2.6221e-05	0.00020253
ENSG00000099991	CABIN1	6161.95	0.370552	0.0881438	4.20395	2.62302e-05	0.000202543
ENSG00000249413	LOC105377261	12.7535	1.30883	0.311397	4.20307	2.63314e-05	0.000203264
ENSG00000254612	DNAJB6P1	365.801	0.337768	0.0803711	4.2026	2.63866e-05	0.000203631
ENSG00000169100	SLC25A6	13586	-0.303286	0.0721688	-4.20245	2.64041e-05	0.000203663
ENSG00000123689	G0S2	758.046	-1.11098	0.264365	-4.20243	2.64061e-05	0.000203663
ENSG00000102195	GPR50	76.8879	1.05977	0.25222	4.20177	2.64841e-05	0.000204206
ENSG00000168496	FEN1	946.264	0.583103	0.138781	4.20162	2.65015e-05	0.000204223
ENSG00000109016	DHRS7B	143.722	-0.636862	0.151575	-4.20162	2.65017e-05	0.000204223
ENSG00000119522	DENND1A	1749.5	-0.298227	0.0709926	-4.20082	2.6595e-05	0.000204882
ENSG00000174132	FAM174A	1448.45	0.320635	0.076351	4.19948	2.67524e-05	0.000206035
ENSG00000251573	LINC02106	48.0987	1.49407	0.355784	4.19936	2.67666e-05	0.000206085
ENSG00000136167	LCP1	225.254	-0.749544	0.178545	-4.19807	2.69197e-05	0.000207136
ENSG00000110090	CPT1A	2484.83	0.386467	0.0920594	4.19802	2.69262e-05	0.000207136
ENSG00000136514	RTP4	21.4328	-2.28669	0.544708	-4.19801	2.69265e-05	0.000207136
ENSG00000236830	CBR3-AS1	257.475	0.456033	0.108642	4.19756	2.6981e-05	0.000207495
ENSG00000166405	RIC3	1538.83	0.366479	0.0873204	4.19695	2.70537e-05	0.000207994
ENSG00000173894	CBX2	514.566	-0.358179	0.0853504	-4.19657	2.7099e-05	0.000208282
ENSG00000140740	UQCRC2	5062.01	-0.182349	0.0434597	-4.19582	2.71885e-05	0.000208909
ENSG00000265282	NA	11.9367	1.94793	0.464315	4.19527	2.7255e-05	0.00020936
ENSG00000233426	EIF3FP3	714.3	-0.314903	0.075075	-4.19451	2.73457e-05	0.000209996
ENSG00000099219	ERMP1	2167.76	-0.28532	0.0680245	-4.19437	2.73634e-05	0.000210071
ENSG00000135473	PAN2	3065.74	-0.368613	0.0878875	-4.19415	2.73897e-05	0.000210212
ENSG00000272455	NA	151.258	-0.481382	0.114824	-4.19234	2.76089e-05	0.000211833
ENSG00000185053	SGCZ	26.0213	-2.69624	0.643146	-4.19227	2.76175e-05	0.000211838
ENSG00000259583	ALDH1A3-AS1	6.86127	-2.5267	0.60273	-4.1921	2.76387e-05	0.000211939
ENSG00000165757	JCAD	163.292	-1.06539	0.254155	-4.19189	2.7664e-05	0.000212072
ENSG00000082146	STRADB	1843.13	-0.378445	0.0903199	-4.19005	2.78894e-05	0.000213738
ENSG00000167553	TUBA1C	4640.37	-0.64844	0.15483	-4.18808	2.8132e-05	0.000215535
ENSG00000147100	SLC16A2	3153.62	0.368753	0.088058	4.18761	2.81903e-05	0.00021592
ENSG00000205922	ONECUT3	1383.46	0.9571	0.228669	4.18552	2.84514e-05	0.000217857
ENSG00000104812	GYS1	2284.92	0.293421	0.0701666	4.18177	2.89246e-05	0.000221416
ENSG00000168298	H1-4	113.84	0.713003	0.170522	4.1813	2.8985e-05	0.000221814
ENSG00000004139	SARM1	6103.76	0.342662	0.0819567	4.18101	2.90217e-05	0.000222031
ENSG00000136158	SPRY2	271.889	-0.540521	0.129364	-4.17829	2.93705e-05	0.000224635
ENSG00000172432	GTPBP2	3350.23	0.254387	0.0609094	4.17648	2.9606e-05	0.000226371
ENSG00000137970	RPL7P9	1774.26	-0.338191	0.0809873	-4.17585	2.96881e-05	0.000226934
ENSG00000182968	SOX1	330.712	-1.59479	0.381941	-4.17547	2.97369e-05	0.000227241
ENSG00000174749	FAM241A	134.793	0.702452	0.168257	4.17488	2.98147e-05	0.00022777
ENSG00000106608	URGCP	2617.26	0.209762	0.0502543	4.17401	2.99284e-05	0.000228573
ENSG00000205181	LINC00654	12.3445	1.54559	0.370424	4.1725	3.01276e-05	0.000230028
ENSG00000203950	RTL8A	2583.13	0.254389	0.0609839	4.17141	3.02724e-05	0.000231067
ENSG00000171595	DNAI2	45.7572	1.02588	0.245963	4.17086	3.0345e-05	0.000231555
ENSG00000151718	WWC2	816.582	-0.692602	0.166106	-4.16963	3.05091e-05	0.00023274
ENSG00000160868	CYP3A4	27.4471	-3.168	0.759981	-4.16853	3.06573e-05	0.000233804
ENSG00000174428	GTF2IRD2B	994.248	0.301414	0.072309	4.16841	3.06729e-05	0.000233856
ENSG00000144550	CPNE9	378.699	0.681214	0.163426	4.16833	3.06846e-05	0.000233877
ENSG00000083857	FAT1	2856.77	-0.711023	0.170596	-4.16787	3.0746e-05	0.000234233
ENSG00000140961	OSGIN1	204.472	1.10359	0.264788	4.16785	3.07489e-05	0.000234233
ENSG00000225973	PIGBOS1	190.336	-0.568057	0.136342	-4.16643	3.09412e-05	0.00023563
ENSG00000154310	TNIK	1018.09	-0.383164	0.0919764	-4.1659	3.10129e-05	0.000236108
ENSG00000112299	VNN1	17.0135	-1.91434	0.459537	-4.1658	3.10269e-05	0.000236148
ENSG00000198858	R3HDM4	3389.96	0.264501	0.0635014	4.16527	3.1098e-05	0.000236621
ENSG00000160051	IQCC	259.715	0.362248	0.086977	4.16487	3.11534e-05	0.000236974
ENSG00000166148	AVPR1A	113.928	-1.73821	0.417416	-4.1642	3.12442e-05	0.000237597
ENSG00000151746	BICD1	1000.91	0.469832	0.112838	4.16377	3.13032e-05	0.000237978
ENSG00000259527	LINC00052	12.3246	1.72303	0.413833	4.1636	3.13274e-05	0.000238093
ENSG00000125995	ROMO1	2492.13	-0.303379	0.072866	-4.16352	3.13385e-05	0.00023811
ENSG00000146083	RNF44	4616.72	-0.302972	0.0728043	-4.16146	3.16226e-05	0.0002402
ENSG00000254726	MEX3A	1460.14	-0.454248	0.109165	-4.1611	3.16717e-05	0.000240504
ENSG00000289108	NA	6.80685	-2.73812	0.658051	-4.16096	3.16911e-05	0.000240583
ENSG00000137074	APTX	1409.78	-0.170573	0.0409989	-4.16043	3.17644e-05	0.000241027
ENSG00000148798	INA	6513.34	0.828479	0.199134	4.16041	3.17678e-05	0.000241027
ENSG00000225177	LOC124900217	57.5644	-0.784117	0.188483	-4.16015	3.18037e-05	0.00024123
ENSG00000166313	APBB1	6151.59	0.346423	0.0832791	4.15979	3.18547e-05	0.000241548
ENSG00000168143	FAM83B	313.708	-0.508341	0.122273	-4.15741	3.21872e-05	0.000243933
ENSG00000071051	NCK2	3961.29	-0.339233	0.0815971	-4.15741	3.21876e-05	0.000243933
ENSG00000157216	SSBP3	6179.13	0.313375	0.0754024	4.15603	3.2382e-05	0.000245336
ENSG00000186205	MTARC1	283.723	-0.603707	0.145271	-4.15574	3.2424e-05	0.000245585
ENSG00000142494	SLC47A1	107.533	-1.98288	0.477236	-4.15494	3.25377e-05	0.000246376
ENSG00000108669	CYTH1	2124.68	0.19093	0.0459534	4.15487	3.25478e-05	0.000246382
ENSG00000159388	BTG2	6397.09	-0.499265	0.120193	-4.15385	3.26934e-05	0.000247414
ENSG00000123728	RAP2C	1112.17	-0.2473	0.0595366	-4.15374	3.27084e-05	0.000247456
ENSG00000205352	PRR13	3668.02	-0.485876	0.117002	-4.15271	3.28563e-05	0.000248504
ENSG00000105325	FZR1	3626.54	0.307686	0.0741008	4.15226	3.29206e-05	0.00024892
ENSG00000233854	NA	49.3871	0.937765	0.22588	4.15161	3.30151e-05	0.000249563
ENSG00000153157	SYCP2L	68.7883	0.669147	0.161187	4.15137	3.30493e-05	0.000249751
ENSG00000124782	RREB1	2994.85	-0.247864	0.0597089	-4.15121	3.30717e-05	0.000249849
ENSG00000179041	RRS1	345.46	-0.399529	0.0962507	-4.15092	3.31141e-05	0.000250098
ENSG00000269891	ARHGAP19-SLIT1	24.552	1.99725	0.481178	4.15075	3.31393e-05	0.000250217
ENSG00000161542	PRPSAP1	1790.07	-0.413615	0.0996576	-4.15036	3.31951e-05	0.000250567
ENSG00000114480	GBE1	2150.22	0.397722	0.095842	4.14977	3.32807e-05	0.000251142
ENSG00000013375	PGM3	3114.65	-0.325105	0.078361	-4.14882	3.34198e-05	0.00025209
ENSG00000165556	CDX2	1962.74	-1.1338	0.273284	-4.14878	3.34252e-05	0.00025209
ENSG00000290947	NA	39.9115	1.26428	0.304745	4.14867	3.34419e-05	0.000252144
ENSG00000115290	GRB14	1053.43	-0.364441	0.0878745	-4.14729	3.3644e-05	0.000253596
ENSG00000237523	LINC00857	39.2116	-1.40183	0.338254	-4.14431	3.40837e-05	0.000256837
ENSG00000184675	AMER1	472.4	-0.338483	0.081685	-4.14376	3.4166e-05	0.000257384
ENSG00000240857	RDH14	710.569	0.279689	0.0675133	4.14273	3.43203e-05	0.000258473
ENSG00000198780	FAM169A	759.387	-0.445477	0.107534	-4.14266	3.43303e-05	0.000258475
ENSG00000134330	IAH1	719.597	0.191675	0.0462714	4.14241	3.4368e-05	0.000258685
ENSG00000290920	ZDHHC8BP	1971.84	0.52585	0.12696	4.14187	3.44488e-05	0.00025922
ENSG00000267057	LINC01905	62.8915	0.60785	0.146789	4.14098	3.45831e-05	0.000260157
ENSG00000184979	USP18	1142.09	0.615749	0.148703	4.14081	3.46088e-05	0.000260277
ENSG00000197921	HES5	7.47779	2.48633	0.600489	4.14052	3.46522e-05	0.000260529
ENSG00000196689	TRPV1	440.287	-0.399689	0.0965438	-4.13997	3.47348e-05	0.000261077
ENSG00000213190	MLLT11	3930.06	0.610879	0.147586	4.13913	3.48625e-05	0.000261962
ENSG00000168060	NAALADL1	93.4793	-1.23085	0.29744	-4.13814	3.50137e-05	0.000263023
ENSG00000117625	RCOR3	1560.2	0.267626	0.0646762	4.13794	3.50445e-05	0.000263181
ENSG00000163249	CCNYL1	481.609	-0.37376	0.0903635	-4.13619	3.53125e-05	0.000265118
ENSG00000269293	ZSCAN16-AS1	344.383	0.378217	0.0914586	4.13539	3.54352e-05	0.000265964
ENSG00000103855	CD276	7835.38	0.304461	0.0736257	4.13526	3.54554e-05	0.000266041
ENSG00000091490	SEL1L3	728.613	-0.600808	0.14531	-4.13466	3.55474e-05	0.000266656
ENSG00000144749	LRIG1	2727.32	0.374334	0.0905515	4.13393	3.56612e-05	0.000267434
ENSG00000112818	MEP1A	4777.7	-1.23864	0.299647	-4.13367	3.57011e-05	0.000267657
ENSG00000110075	PPP6R3	4847.42	0.182157	0.0440687	4.13347	3.57319e-05	0.000267813
ENSG00000160932	LY6E	4435.7	-0.703233	0.170139	-4.13328	3.57626e-05	0.000267967
ENSG00000105928	GSDME	368.089	-0.729306	0.176507	-4.13189	3.59788e-05	0.000269511
ENSG00000239569	LHFPL3-AS2	353.734	-0.416052	0.100707	-4.1313	3.60722e-05	0.000270135
ENSG00000136738	STAM	1732.28	0.189799	0.0459464	4.13087	3.61395e-05	0.000270562
ENSG00000169242	EFNA1	1131.92	-0.878258	0.212624	-4.13058	3.61855e-05	0.00027083
ENSG00000166813	KIF7	234.876	-0.506469	0.122621	-4.13036	3.62197e-05	0.00027101
ENSG00000071205	ARHGAP10	448.184	-0.665837	0.161241	-4.12946	3.63617e-05	0.000271995
ENSG00000133059	DSTYK	1538.51	0.340556	0.0824749	4.12921	3.64018e-05	0.000272219
ENSG00000148123	PLPPR1	1890.42	0.592438	0.143494	4.12865	3.649e-05	0.000272801
ENSG00000184402	SS18L1	2478.69	-0.299365	0.0725166	-4.12823	3.65564e-05	0.000273221
ENSG00000183287	CCBE1	144.966	1.44977	0.351363	4.12612	3.68937e-05	0.000275665
ENSG00000257038	ARHGEF17-AS1	20.5228	-1.06558	0.258298	-4.12538	3.70129e-05	0.000276477
ENSG00000285973	NA	42.2982	1.37001	0.332127	4.12497	3.70775e-05	0.000276858
ENSG00000118096	IFT46	928.515	0.371185	0.0899858	4.12493	3.70846e-05	0.000276858
ENSG00000290554	ADCY10P1	75.9523	-0.628039	0.152339	-4.12264	3.74562e-05	0.000279553
ENSG00000291317	TMEM276	883.113	-0.230781	0.0559943	-4.12151	3.76397e-05	0.000280844
ENSG00000137996	RTCA	2273.33	0.160356	0.0389128	4.1209	3.77392e-05	0.000281507
ENSG00000178026	LRRC75B	334.554	-0.64066	0.155501	-4.11996	3.78934e-05	0.000282511
ENSG00000072274	TFRC	2313.97	-0.468078	0.113612	-4.11995	3.7895e-05	0.000282511
ENSG00000260492	CISTR	93.0377	1.58379	0.384511	4.11896	3.80578e-05	0.000283645
ENSG00000138795	LEF1	23.748	-1.7558	0.426299	-4.11869	3.81026e-05	0.000283848
ENSG00000182674	KCNB2	1337.35	0.313852	0.0762023	4.11867	3.81065e-05	0.000283848
ENSG00000236810	ELOA-AS1	114.248	-0.515738	0.125247	-4.11777	3.82564e-05	0.000284885
ENSG00000128253	RFPL2	163.849	0.501233	0.121731	4.11756	3.82909e-05	0.000285062
ENSG00000244313	NA	1356.56	-0.285124	0.0692879	-4.11506	3.87074e-05	0.000288082
ENSG00000165704	HPRT1	685.216	0.447165	0.108673	4.11479	3.87534e-05	0.000288343
ENSG00000281706	LINC01012	156.252	0.416019	0.101108	4.1146	3.87852e-05	0.000288499
ENSG00000291149	LOC154761	106.614	0.765985	0.186222	4.1133	3.90048e-05	0.000290051
ENSG00000156136	DCK	1059.15	0.380951	0.0926326	4.1125	3.91403e-05	0.000290977
ENSG00000166959	MS4A8	167.279	0.718158	0.174701	4.11078	3.94329e-05	0.00029307
ENSG00000135720	DYNC1LI2	7370.31	0.17986	0.0437705	4.10915	3.97112e-05	0.000295057
ENSG00000157625	TAB3	2427.11	-0.355528	0.0865242	-4.10901	3.97367e-05	0.000295152
ENSG00000121413	ZSCAN18	4421.37	-0.429555	0.104541	-4.10895	3.97463e-05	0.000295152
ENSG00000140511	HAPLN3	135.982	-0.998857	0.243114	-4.1086	3.98059e-05	0.000295512
ENSG00000177600	RPLP2	8653.72	-0.359411	0.0874846	-4.10827	3.98631e-05	0.000295854
ENSG00000242265	PEG10	18991	0.47897	0.11664	4.10639	4.01896e-05	0.000298194
ENSG00000110002	VWA5A	5905.08	0.539011	0.13127	4.10611	4.02375e-05	0.000298449
ENSG00000135775	COG2	1479.98	-0.287889	0.0701131	-4.10606	4.02464e-05	0.000298449
ENSG00000293091	NA	3.96333	-3.04465	0.741736	-4.10477	4.04726e-05	0.000300042
ENSG00000109458	GAB1	666.134	-0.460104	0.112159	-4.10226	4.09137e-05	0.000303228
ENSG00000112110	MRPL18	1300.86	-0.272907	0.0665451	-4.10108	4.11226e-05	0.00030469
ENSG00000170801	HTRA3	55.6338	0.94619	0.230734	4.10078	4.11755e-05	0.000304997
ENSG00000000419	DPM1	1155.86	-0.433908	0.105865	-4.09871	4.15462e-05	0.000307657
ENSG00000161551	ZNF577	119.286	-0.541733	0.132226	-4.09704	4.18466e-05	0.000309796
ENSG00000183401	CCDC159	474.715	-0.365094	0.0891351	-4.09596	4.20423e-05	0.000311157
ENSG00000267288	HEXIM2-AS2	12.9202	-1.54507	0.377297	-4.0951	4.21978e-05	0.000312221
ENSG00000155313	USP25	1147.66	-0.262794	0.0641748	-4.09497	4.22217e-05	0.000312305
ENSG00000172458	IL17D	133.794	-0.549241	0.134128	-4.09491	4.22326e-05	0.000312305
ENSG00000149541	B3GAT3	3654.33	0.373339	0.0911778	4.09463	4.22845e-05	0.000312602
ENSG00000183098	GPC6	2431.12	-0.353614	0.0863848	-4.09347	4.24957e-05	0.000314075
ENSG00000243789	JMJD7	274.288	-0.340878	0.0833073	-4.09181	4.2802e-05	0.000316251
ENSG00000180071	ANKRD18A	54.5179	-0.74627	0.182436	-4.09059	4.30277e-05	0.000317796
ENSG00000157399	ARSL	874.787	-0.668774	0.163492	-4.09055	4.3035e-05	0.000317796
ENSG00000168000	BSCL2	4855.06	0.682793	0.166951	4.08979	4.31764e-05	0.000318752
ENSG00000137947	GTF2B	1313.08	0.222173	0.0543502	4.08779	4.35497e-05	0.000321409
ENSG00000155366	RHOC	3442.32	-0.783975	0.191787	-4.08773	4.35606e-05	0.000321409
ENSG00000287104	NA	187.983	-0.438483	0.107282	-4.08721	4.36598e-05	0.000322051
ENSG00000291083	CYP2B7P	138.399	-2.0493	0.501482	-4.0865	4.37931e-05	0.000322945
ENSG00000182504	CEP97	945.125	0.420041	0.102801	4.08597	4.38939e-05	0.000323599
ENSG00000164532	TBX20	19.052	-1.48167	0.362632	-4.08587	4.39113e-05	0.000323637
ENSG00000260658	NA	1.82217	-4.88691	1.19616	-4.08551	4.39799e-05	0.000324053
ENSG00000102218	RP2	607.754	0.303624	0.0743263	4.08501	4.40752e-05	0.000324665
ENSG00000188277	C15orf62	120.197	0.629132	0.154035	4.08434	4.42019e-05	0.000325508
ENSG00000185187	SIGIRR	1488.8	-0.505207	0.123745	-4.08265	4.45251e-05	0.000327797
ENSG00000106384	MOGAT3	42.5753	-1.00843	0.247027	-4.08225	4.4601e-05	0.000328265
ENSG00000213024	NUP62	3531.01	0.183192	0.0448768	4.08212	4.46269e-05	0.000328364
ENSG00000133731	IMPA1	924.113	0.315978	0.0774226	4.08121	4.4802e-05	0.000329561
ENSG00000111817	DSE	684.461	-0.409791	0.100424	-4.08059	4.49207e-05	0.000330343
ENSG00000233492	NA	49.6418	1.17968	0.289115	4.08031	4.4975e-05	0.000330651
ENSG00000013293	SLC7A14	2593.59	0.819584	0.200878	4.08	4.50358e-05	0.000331006
ENSG00000256043	CTSO	994.907	-0.623392	0.152856	-4.07828	4.53692e-05	0.000333329
ENSG00000293422	PRORSD1P	59.0773	-0.559278	0.137137	-4.07824	4.5377e-05	0.000333329
ENSG00000249618	LINC02465	6.18888	3.32708	0.815911	4.07775	4.54744e-05	0.000333953
ENSG00000169223	LMAN2	5623.43	-0.31189	0.0764885	-4.07761	4.55012e-05	0.000334057
ENSG00000133424	LARGE1	2656.11	-0.282203	0.0692147	-4.07721	4.55789e-05	0.000334535
ENSG00000021762	OSBPL5	37.7216	-1.2447	0.305288	-4.07712	4.55963e-05	0.00033457
ENSG00000254995	STX16-NPEPL1	217.817	-0.542793	0.133146	-4.07667	4.56854e-05	0.000335132
ENSG00000259343	LOC105370921	52.7523	-0.757218	0.185759	-4.07633	4.57512e-05	0.000335521
ENSG00000166337	TAF10	2107.96	-0.240131	0.0589288	-4.07493	4.60276e-05	0.000337455
ENSG00000131473	ACLY	26353.7	0.372004	0.0912959	4.07471	4.6072e-05	0.000337688
ENSG00000170915	PAQR8	843.374	0.393292	0.0965254	4.07449	4.61154e-05	0.000337913
ENSG00000131242	RAB11FIP4	3663.48	-0.572969	0.140647	-4.07382	4.62487e-05	0.000338796
ENSG00000104643	MTMR9	1478.88	0.350697	0.08609	4.07361	4.62907e-05	0.000338936
ENSG00000283674	LOC729732	53.8011	0.759658	0.186484	4.07359	4.62934e-05	0.000338936
ENSG00000105971	CAV2	114.27	-1.05891	0.259979	-4.07305	4.64021e-05	0.000339639
ENSG00000103089	FA2H	282.445	0.809473	0.198801	4.07177	4.66571e-05	0.00034141
ENSG00000133193	VCF1	1379.42	0.234781	0.0576631	4.07161	4.66902e-05	0.000341559
ENSG00000165821	SALL2	4781.36	0.306863	0.075376	4.0711	4.67911e-05	0.000342202
ENSG00000179029	TMEM107	629.017	0.415269	0.102008	4.07093	4.68264e-05	0.000342367
ENSG00000180767	CHST13	130.211	-0.906457	0.222827	-4.06799	4.74208e-05	0.000346578
ENSG00000100644	HIF1A	7538.22	0.368346	0.0905492	4.06791	4.74367e-05	0.000346578
ENSG00000213401	MAGEA12	1.63224	-4.61772	1.13516	-4.06789	4.74416e-05	0.000346578
ENSG00000077238	IL4R	778.089	-0.967426	0.237836	-4.06762	4.74954e-05	0.000346875
ENSG00000186468	RPS23	15848	-0.28581	0.0703131	-4.06482	4.8069e-05	0.000350968
ENSG00000007168	PAFAH1B1	7610.48	0.190594	0.0468927	4.06448	4.81398e-05	0.000351389
ENSG00000129682	FGF13	167.316	-0.550979	0.13557	-4.06418	4.82026e-05	0.000351751
ENSG00000134470	IL15RA	59.5261	-1.84688	0.45447	-4.0638	4.82803e-05	0.00035222
ENSG00000285628	NA	496.76	-0.418406	0.102976	-4.06312	4.84202e-05	0.000353145
ENSG00000121039	RDH10	1460.36	0.507969	0.125054	4.06202	4.86508e-05	0.000354729
ENSG00000137203	TFAP2A	43.6845	2.38989	0.58837	4.06187	4.86802e-05	0.000354846
ENSG00000198727	MT-CYB	178532	0.461042	0.113545	4.06044	4.89804e-05	0.000356936
ENSG00000198732	SMOC1	3550.38	0.361794	0.0891253	4.05938	4.92023e-05	0.000358454
ENSG00000280073	NA	13.0496	-1.25639	0.309526	-4.05906	4.92705e-05	0.000358853
ENSG00000273419	NA	74.9348	0.560581	0.138111	4.05892	4.93e-05	0.00035897
ENSG00000183807	FAM162B	170.372	1.02947	0.253697	4.05786	4.9525e-05	0.000360509
ENSG00000179292	TMEM151A	1329.31	0.48084	0.118499	4.05777	4.95442e-05	0.000360523
ENSG00000115977	AAK1	2183.61	0.336794	0.0830009	4.05772	4.95542e-05	0.000360523
ENSG00000176473	WDR25	791.722	0.637816	0.157195	4.05748	4.96043e-05	0.000360789
ENSG00000161647	MPP3	166.915	0.545176	0.134368	4.05732	4.96392e-05	0.000360945
ENSG00000124357	NAGK	2415.48	0.336568	0.0829705	4.05648	4.98177e-05	0.000362143
ENSG00000161558	TMEM143	459.603	-0.294657	0.0726478	-4.05597	4.99267e-05	0.000362836
ENSG00000161638	ITGA5	429.176	-1.86792	0.460564	-4.05572	4.99801e-05	0.000363125
ENSG00000166750	SLFN5	444.467	0.356929	0.0880092	4.05559	5.00088e-05	0.000363234
ENSG00000168811	IL12A	35.6499	-0.842153	0.207666	-4.05533	5.00644e-05	0.000363539
ENSG00000237713	NA	16.4435	-1.30314	0.32136	-4.05509	5.01156e-05	0.000363711
ENSG00000165923	AGBL2	123.778	-0.447323	0.110312	-4.05509	5.01146e-05	0.000363711
ENSG00000183971	NPW	1887.6	1.67377	0.412875	4.05394	5.03625e-05	0.000365403
ENSG00000177875	CCDC184	582.503	1.08892	0.268617	4.05379	5.03942e-05	0.000365534
ENSG00000178982	EIF3K	3128.41	-0.249224	0.0614814	-4.05365	5.04239e-05	0.000365649
ENSG00000047249	ATP6V1H	2590.49	0.254863	0.0628745	4.05352	5.0452e-05	0.000365753
ENSG00000287126	LOC124907726	186.059	-0.442738	0.109261	-4.0521	5.07592e-05	0.000367879
ENSG00000103154	NECAB2	678.982	-0.601507	0.148463	-4.05155	5.08784e-05	0.000368643
ENSG00000182957	SPATA13	4085.32	0.290602	0.0717371	4.05094	5.10132e-05	0.000369418
ENSG00000128641	MYO1B	4618.47	-0.556542	0.137386	-4.05094	5.10113e-05	0.000369418
ENSG00000203706	NA	12.0984	1.72168	0.425015	4.05087	5.1028e-05	0.000369424
ENSG00000119927	GPAM	1001.63	-0.470247	0.116106	-4.05015	5.11847e-05	0.000370458
ENSG00000181778	TMEM252	27.785	1.42851	0.352758	4.04956	5.13143e-05	0.000371294
ENSG00000167283	ATP5MG	5613.78	0.128621	0.0317847	4.04663	5.19608e-05	0.00037587
ENSG00000159445	THEM4	727.796	0.360644	0.0891332	4.04613	5.20721e-05	0.000376572
ENSG00000155463	OXA1L	4452.87	-0.22929	0.0566789	-4.04542	5.22291e-05	0.000377605
ENSG00000168461	RAB31	566.51	-0.77305	0.191126	-4.04472	5.23853e-05	0.000378631
ENSG00000215117	LINC00588	17.9409	-1.27235	0.314588	-4.0445	5.24351e-05	0.000378888
ENSG00000146243	IRAK1BP1	304.389	-0.654813	0.161913	-4.04423	5.24955e-05	0.000379222
ENSG00000108883	EFTUD2	2329.4	-0.216803	0.0536094	-4.04413	5.2518e-05	0.000379281
ENSG00000121742	GJB6	14.082	-1.83546	0.453885	-4.04389	5.25723e-05	0.000379538
ENSG00000163449	TMEM169	900.187	0.380013	0.0939731	4.04384	5.25822e-05	0.000379538
ENSG00000152556	PFKM	3754.59	0.404663	0.100073	4.04368	5.26179e-05	0.000379692
ENSG00000172243	CLEC7A	47.9907	2.12209	0.524845	4.04328	5.27087e-05	0.000380244
ENSG00000149823	VPS51	4308.57	-0.215128	0.0532154	-4.0426	5.28625e-05	0.00038125
ENSG00000180921	FAM83H	2784.93	-0.306392	0.0758152	-4.04131	5.31538e-05	0.000383247
ENSG00000248405	PRR5-ARHGAP8	74.4032	-2.43417	0.60237	-4.041	5.32246e-05	0.000383654
ENSG00000161955	TNFSF13	85.535	0.90988	0.225199	4.04035	5.33719e-05	0.000384611
ENSG00000213901	SLC23A3	42.0498	1.03648	0.256544	4.04017	5.34122e-05	0.000384797
ENSG00000103489	XYLT1	1670.62	0.389252	0.096352	4.0399	5.34749e-05	0.000385144
ENSG00000151651	ADAM8	505.093	0.541749	0.134107	4.03967	5.35262e-05	0.000385409
ENSG00000172465	TCEAL1	736.877	0.195725	0.0484574	4.03912	5.36523e-05	0.000386212
ENSG00000186635	ARAP1	4618.86	0.443721	0.109867	4.0387	5.37489e-05	0.000386802
ENSG00000280434	NA	42.3527	0.838597	0.207646	4.03859	5.37736e-05	0.000386876
ENSG00000124588	NQO2	312.814	-0.463394	0.114762	-4.03788	5.39356e-05	0.000387922
ENSG00000109572	CLCN3	5738.38	0.271297	0.0671889	4.03783	5.39483e-05	0.000387922
ENSG00000081923	ATP8B1	1830.48	-0.465726	0.115349	-4.03753	5.40179e-05	0.000388317
ENSG00000150938	CRIM1	1923.56	-0.492098	0.121905	-4.03674	5.41992e-05	0.000389515
ENSG00000006534	ALDH3B1	12.3786	-1.72684	0.427871	-4.03588	5.4397e-05	0.000390832
ENSG00000092847	AGO1	3840.57	0.194914	0.0483072	4.03488	5.46313e-05	0.000392408
ENSG00000139725	RHOF	761.058	-0.609724	0.15112	-4.03471	5.46706e-05	0.000392585
ENSG00000254859	NA	18.5477	-1.03279	0.256036	-4.03375	5.48926e-05	0.000393966
ENSG00000163291	PAQR3	289.162	-0.583071	0.144547	-4.03377	5.4889e-05	0.000393966
ENSG00000162852	CNST	1837.28	0.175518	0.0435172	4.03331	5.49961e-05	0.000394602
ENSG00000103194	USP10	2858.85	-0.138715	0.0344001	-4.0324	5.52107e-05	0.000395943
ENSG00000005981	ASB4	13.3184	1.38551	0.343595	4.03239	5.52128e-05	0.000395943
ENSG00000224057	EGFR-AS1	151.801	-1.11001	0.275292	-4.03211	5.52793e-05	0.000396313
ENSG00000137642	SORL1	1388.62	0.452023	0.112123	4.03148	5.5427e-05	0.000397264
ENSG00000174206	KICS2	293.757	-0.347016	0.0861045	-4.03017	5.57358e-05	0.00039937
ENSG00000250107	CACNA1G-AS1	8.33708	1.86329	0.46254	4.02839	5.61611e-05	0.000402309
ENSG00000128510	CPA4	19.1453	-1.93823	0.48122	-4.02774	5.63162e-05	0.000403311
ENSG00000168028	RPSA	20377.2	-0.243262	0.0603985	-4.02762	5.63438e-05	0.0004034
ENSG00000038295	TLL1	14.6343	-1.24595	0.309365	-4.02744	5.63869e-05	0.000403599
ENSG00000053524	MCF2L2	136.21	0.646209	0.160497	4.0263	5.66603e-05	0.000405447
ENSG00000166166	TRMT61A	518.171	-0.24642	0.0612193	-4.0252	5.69274e-05	0.000407249
ENSG00000116698	SMG7	6112.02	0.218833	0.0543749	4.02452	5.70926e-05	0.00040832
ENSG00000250917	NA	6.40733	-1.9005	0.472266	-4.02422	5.71634e-05	0.000408607
ENSG00000101294	HM13	11800.8	-0.250782	0.0623174	-4.02427	5.71531e-05	0.000408607
ENSG00000176058	TPRN	657.513	-0.515365	0.128079	-4.0238	5.72657e-05	0.000409228
ENSG00000260293	NA	249.815	-0.642758	0.159775	-4.02289	5.74896e-05	0.00041071
ENSG00000120539	MASTL	555.129	0.398472	0.0990529	4.02283	5.7504e-05	0.00041071
ENSG00000233087	RAB6D	107.723	0.715188	0.177804	4.02233	5.76245e-05	0.00041146
ENSG00000145536	ADAMTS16	194.853	-1.12353	0.279338	-4.02212	5.76765e-05	0.00041172
ENSG00000054793	ATP9A	16180.8	-0.415997	0.103458	-4.02093	5.7969e-05	0.000413697
ENSG00000175806	MSRA	1631.74	0.757093	0.18836	4.0194	5.83466e-05	0.00041628
ENSG00000133466	C1QTNF6	3148.62	0.303555	0.0755511	4.01787	5.87258e-05	0.000418873
ENSG00000166073	GPR176	320.634	-0.895632	0.222939	-4.01738	5.88482e-05	0.000419633
ENSG00000185345	PRKN	167.301	-0.566929	0.141125	-4.01722	5.88891e-05	0.000419812
ENSG00000136261	BZW2	1466.06	-0.330225	0.0822116	-4.01677	5.90007e-05	0.000420495
ENSG00000055147	FAM114A2	754.385	0.292919	0.0729327	4.01629	5.91209e-05	0.000421239
ENSG00000285735	LINC02717	138.697	-0.823839	0.20515	-4.01579	5.92468e-05	0.000422022
ENSG00000184007	PTP4A2	5219.63	-0.198007	0.0493091	-4.01563	5.92863e-05	0.00042219
ENSG00000075914	EXOSC7	970.544	-0.227528	0.0566661	-4.01524	5.93858e-05	0.000422786
ENSG00000146281	PM20D2	1116.04	-0.418764	0.104296	-4.01517	5.94039e-05	0.000422801
ENSG00000080503	SMARCA2	14126.2	-0.3092	0.0770396	-4.01353	5.98185e-05	0.000425638
ENSG00000289599	NA	9.31195	1.95428	0.486967	4.01317	5.99092e-05	0.000426169
ENSG00000228775	WEE2-AS1	60.4825	-0.741421	0.18476	-4.01288	5.9982e-05	0.000426557
ENSG00000100003	SEC14L2	467.717	-0.702811	0.175141	-4.01283	5.99959e-05	0.000426557
ENSG00000213563	C8orf82	1461.35	-0.289273	0.0721217	-4.0109	6.04872e-05	0.000429935
ENSG00000143179	UCK2	2892.82	0.362491	0.0903788	4.0108	6.05132e-05	0.000430005
ENSG00000157703	SVOPL	14.0282	-2.02351	0.504591	-4.0102	6.0667e-05	0.000430982
ENSG00000102383	ZDHHC15	343.959	0.763797	0.190468	4.0101	6.0692e-05	0.000431019
ENSG00000274750	H3C6	445.434	0.496658	0.123853	4.01006	6.07046e-05	0.000431019
ENSG00000113721	PDGFRB	24.1134	-2.68474	0.66977	-4.00845	6.11188e-05	0.000433844
ENSG00000197822	OCLN	2738.46	-0.515154	0.128538	-4.0078	6.1286e-05	0.000434915
ENSG00000100652	SLC10A1	4.01258	-3.66254	0.913885	-4.00766	6.13226e-05	0.000435058
ENSG00000172954	LCLAT1	1224.45	0.25736	0.0642294	4.00689	6.15244e-05	0.000436373
ENSG00000230943	LINC02541	13.2291	-1.36552	0.340819	-4.00659	6.16018e-05	0.000436801
ENSG00000163958	ZDHHC19	3.67547	-3.22717	0.805477	-4.00653	6.16177e-05	0.000436801
ENSG00000107282	APBA1	1164.43	0.954847	0.238327	4.00646	6.16355e-05	0.000436811
ENSG00000283443	NA	2.68361	-3.93321	0.981744	-4.00635	6.16645e-05	0.0004369
ENSG00000255150	EID3	31.0787	-1.22437	0.305621	-4.00616	6.1715e-05	0.000437141
ENSG00000176171	BNIP3	9471.67	0.63474	0.158495	4.00479	6.20723e-05	0.000439554
ENSG00000132205	EMILIN2	378.739	-0.596837	0.149042	-4.00448	6.21543e-05	0.000440018
ENSG00000141741	MIEN1	1956.65	0.263728	0.0658612	4.00429	6.22032e-05	0.000440247
ENSG00000156639	ZFAND3	6758.06	0.197267	0.0492683	4.00393	6.22979e-05	0.000440799
ENSG00000157538	VPS26C	2707.91	0.228892	0.0571763	4.00326	6.24746e-05	0.000441932
ENSG00000187815	ZFP69	134.794	-0.4181	0.104479	-4.00174	6.28771e-05	0.000444661
ENSG00000204899	MZT1	319.13	0.372539	0.0931234	4.00048	6.32131e-05	0.000446918
ENSG00000126247	CAPNS1	5086.5	0.218966	0.0547392	4.00017	6.32961e-05	0.000447386
ENSG00000171097	KYAT1	454.365	-0.425254	0.106312	-4.00006	6.3327e-05	0.000447485
ENSG00000289594	NA	11.5441	-1.44905	0.36228	-3.99981	6.33927e-05	0.00044783
ENSG00000134970	TMED7	2492.28	0.229381	0.0573529	3.99947	6.34855e-05	0.000448263
ENSG00000293235	BNIP3P1	84.8915	0.674641	0.168683	3.99946	6.34878e-05	0.000448263
ENSG00000159387	IRX6	5.71696	4.01544	1.00424	3.99849	6.3749e-05	0.000449988
ENSG00000172986	GXYLT2	254.423	0.479354	0.119893	3.99819	6.38279e-05	0.000450425
ENSG00000156273	BACH1	1564.23	-0.291789	0.0729818	-3.9981	6.38516e-05	0.000450473
ENSG00000212747	RTL8B	1705.51	0.265886	0.0665077	3.99782	6.39276e-05	0.000450889
ENSG00000164266	SPINK1	5258.38	-0.980463	0.245278	-3.99736	6.40536e-05	0.000451658
ENSG00000177679	SRRM3	789.421	0.385582	0.0964616	3.99726	6.40787e-05	0.000451715
ENSG00000145730	PAM	17685.6	0.485049	0.121349	3.99713	6.41138e-05	0.000451842
ENSG00000147650	LRP12	1395.68	0.335522	0.0839706	3.99571	6.45018e-05	0.000454456
ENSG00000140481	CCDC33	139.925	0.997869	0.249765	3.99524	6.46288e-05	0.00045523
ENSG00000092036	HAUS4	552.885	-0.35959	0.0900139	-3.99483	6.47419e-05	0.000455906
ENSG00000247516	MIR4458HG	4.46867	-3.58933	0.898672	-3.99403	6.49584e-05	0.000457309
ENSG00000128607	KLHDC10	3704.8	0.274824	0.0688178	3.99351	6.51031e-05	0.000458206
ENSG00000121903	ZSCAN20	551.578	0.24567	0.0615189	3.9934	6.51321e-05	0.000458289
ENSG00000185933	CALHM1	4.63102	3.66129	0.917046	3.99249	6.53841e-05	0.000459819
ENSG00000183578	TNFAIP8L3	29.5262	1.21685	0.304786	3.99249	6.53842e-05	0.000459819
ENSG00000129991	TNNI3	158.467	-0.805037	0.201665	-3.99196	6.55304e-05	0.000460725
ENSG00000177954	RPS27	15083.9	-0.344567	0.0863203	-3.99173	6.55943e-05	0.000461053
ENSG00000059915	PSD	6845.4	0.314541	0.078805	3.99139	6.56883e-05	0.000461591
ENSG00000196951	SCOC-AS1	110.127	-0.787568	0.197322	-3.99128	6.57167e-05	0.000461668
ENSG00000293616	PCBP1-AS1	1025.99	0.242056	0.0606521	3.99088	6.58276e-05	0.000462325
ENSG00000119396	RAB14	4344.94	0.238949	0.0598793	3.99051	6.59323e-05	0.000462938
ENSG00000126453	BCL2L12	150.418	-0.689713	0.172906	-3.98895	6.63671e-05	0.000465868
ENSG00000250986	NA	28.4624	-0.78878	0.197891	-3.98593	6.72154e-05	0.000471644
ENSG00000178460	MCMDC2	8.09383	-2.34534	0.58841	-3.9859	6.72255e-05	0.000471644
ENSG00000101608	MYL12A	2997.3	-0.519604	0.130411	-3.98436	6.76626e-05	0.000474586
ENSG00000108963	DPH1	2664.91	-0.291859	0.0732543	-3.98418	6.77133e-05	0.000474816
ENSG00000145808	ADAMTS19	119.94	-0.639461	0.160511	-3.98391	6.77904e-05	0.000475231
ENSG00000127831	VIL1	16242.8	-0.366718	0.0920524	-3.9838	6.78233e-05	0.000475336
ENSG00000124831	LRRFIP1	5212.22	0.260308	0.0653463	3.98352	6.79013e-05	0.000475757
ENSG00000186010	NDUFA13	6141.46	0.264781	0.0664724	3.98332	6.796e-05	0.000476043
ENSG00000136068	FLNB	14955.2	-0.56875	0.142799	-3.98288	6.80865e-05	0.000476803
ENSG00000157766	ACAN	15.9135	-1.79448	0.450591	-3.98251	6.81919e-05	0.000477415
ENSG00000160352	ZNF714	449.187	-0.435325	0.109339	-3.98144	6.85e-05	0.000479446
ENSG00000167994	RAB3IL1	275.428	-0.561773	0.141139	-3.98029	6.88306e-05	0.000481633
ENSG00000130119	GNL3L	1545.42	0.232874	0.0585087	3.98017	6.88662e-05	0.000481755
ENSG00000237943	PRKCQ-AS1	294.383	0.317923	0.0798864	3.97968	6.90069e-05	0.000482612
ENSG00000133789	SWAP70	924.862	0.430281	0.108125	3.97947	6.90698e-05	0.000482925
ENSG00000137267	TUBB2A	4225.94	-0.477927	0.12012	-3.97874	6.92808e-05	0.000484272
ENSG00000115170	ACVR1	1486.91	0.309007	0.0776782	3.97805	6.9484e-05	0.000485565
ENSG00000128298	BAIAP2L2	288.159	0.889916	0.223796	3.97646	6.9948e-05	0.000488679
ENSG00000166441	RPL27A	16619	-0.326526	0.0821221	-3.9761	7.00547e-05	0.000489159
ENSG00000166340	TPP1	9356.03	-0.369034	0.0928135	-3.97608	7.006e-05	0.000489159
ENSG00000149054	ZNF215	78.4933	0.65054	0.163615	3.97604	7.0072e-05	0.000489159
ENSG00000254921	NA	4.27952	4.61016	1.15978	3.97501	7.03757e-05	0.00049115
ENSG00000185090	MANEAL	5688.89	0.395815	0.0995865	3.97459	7.05013e-05	0.000491898
ENSG00000109103	UNC119	2975.95	0.339053	0.0853258	3.97363	7.07866e-05	0.000493758
ENSG00000165066	NKX6-3	197.428	2.0334	0.511756	3.97338	7.08594e-05	0.000494137
ENSG00000198743	SLC5A3	1140.95	-0.467507	0.117675	-3.97287	7.10121e-05	0.000495071
ENSG00000143127	ITGA10	25.1872	1.1809	0.297329	3.97169	7.13638e-05	0.000497392
ENSG00000164331	ANKRA2	828.007	-0.25765	0.0648785	-3.97127	7.14895e-05	0.000498138
ENSG00000125144	MT1G	346.654	-1.96256	0.494201	-3.97118	7.15178e-05	0.000498204
ENSG00000038274	MAT2B	577.358	-0.438622	0.110463	-3.97077	7.16404e-05	0.000498928
ENSG00000111678	C12orf57	2708.28	0.562644	0.141712	3.97035	7.17678e-05	0.000499684
ENSG00000164181	ELOVL7	176.977	-1.05557	0.265868	-3.97027	7.17915e-05	0.000499718
ENSG00000132141	CCT6B	53.8086	-0.746437	0.188034	-3.96968	7.19682e-05	0.000500816
ENSG00000129451	KLK10	88.9837	1.10909	0.279441	3.96896	7.21879e-05	0.000502213
ENSG00000111664	GNB3	338.159	0.901977	0.227271	3.96873	7.22571e-05	0.000502472
ENSG00000157193	LRP8	468.185	0.725623	0.182836	3.96871	7.22629e-05	0.000502472
ENSG00000221869	CEBPD	232.614	-1.17863	0.297024	-3.96813	7.24375e-05	0.000503555
ENSG00000198944	SOWAHA	837.648	-0.730318	0.184091	-3.96715	7.27364e-05	0.0005055
ENSG00000204219	TCEA3	647.254	0.625859	0.15779	3.9664	7.29674e-05	0.000506972
ENSG00000253138	LINC00967	6.42647	-1.9422	0.489684	-3.96624	7.30166e-05	0.000507182
ENSG00000167721	TSR1	2146.46	0.18168	0.0458109	3.96586	7.31329e-05	0.000507857
ENSG00000149646	CNBD2	297.925	-0.417787	0.105354	-3.96556	7.32234e-05	0.000508352
ENSG00000227544	LINC03013	3.68952	-2.99406	0.755058	-3.96534	7.32913e-05	0.000508691
ENSG00000258592	NA	29.3939	0.990437	0.24978	3.96524	7.33211e-05	0.000508764
ENSG00000174718	RESF1	1261.02	-0.459326	0.115844	-3.96505	7.33801e-05	0.000509041
ENSG00000180777	ANKRD30B	5.86878	-2.36377	0.596251	-3.96439	7.35852e-05	0.000510331
ENSG00000095637	SORBS1	3526.99	-0.344483	0.0869332	-3.96261	7.41342e-05	0.000514003
ENSG00000171970	ZNF57	77.0102	-0.884358	0.223211	-3.96199	7.43284e-05	0.000515216
ENSG00000186638	KIF24	138.465	0.589187	0.148781	3.96008	7.49234e-05	0.000519204
ENSG00000170854	RIOX2	467.641	-0.568272	0.143518	-3.95958	7.50829e-05	0.000520174
ENSG00000293107	NA	735.099	-0.441842	0.111622	-3.95837	7.54621e-05	0.000522528
ENSG00000160216	AGPAT3	3196.99	-0.293938	0.0742565	-3.95841	7.54509e-05	0.000522528
ENSG00000123095	BHLHE41	249.292	0.989046	0.249883	3.95804	7.55666e-05	0.000523115
ENSG00000125459	MSTO1	912.936	-0.344896	0.0871499	-3.9575	7.5738e-05	0.000524044
ENSG00000167920	KRT10-AS1	327.826	0.350553	0.0885804	3.95745	7.57528e-05	0.000524044
ENSG00000164638	SLC29A4	18262.3	-0.282564	0.0714009	-3.95743	7.576e-05	0.000524044
ENSG00000269825	LOC122539214	494.341	-0.896777	0.226646	-3.95673	7.59836e-05	0.000525454
ENSG00000198668	CALM1	20232.5	0.330624	0.083583	3.95564	7.63306e-05	0.000527717
ENSG00000143178	TBX19	103.353	-0.499812	0.126359	-3.95549	7.6379e-05	0.000527914
ENSG00000168243	GNG4	5335.83	0.217523	0.0550008	3.95491	7.65642e-05	0.000529056
ENSG00000234690	EPCAM-DT	175.785	-0.351642	0.0889164	-3.95475	7.66143e-05	0.000529265
ENSG00000146555	SDK1	4585.95	0.393343	0.099486	3.95375	7.69371e-05	0.000531356
ENSG00000119397	CNTRL	649.044	-0.243065	0.061485	-3.95324	7.70986e-05	0.000532333
ENSG00000256537	SMIM10L1	2107.38	0.340196	0.0860616	3.95293	7.71988e-05	0.000532887
ENSG00000187758	ADH1A	328.329	1.78147	0.450681	3.95283	7.72318e-05	0.000532976
ENSG00000249096	NA	7.10113	-2.01006	0.508606	-3.95209	7.74713e-05	0.000534222
ENSG00000167641	PPP1R14A	353.512	-0.892326	0.22578	-3.9522	7.74371e-05	0.000534222
ENSG00000070614	NDST1	9092.68	-0.211563	0.053532	-3.95209	7.74728e-05	0.000534222
ENSG00000119431	HDHD3	1218.98	-0.573607	0.145164	-3.95145	7.76798e-05	0.000535511
ENSG00000125651	GTF2F1	4643.2	0.1992	0.0504267	3.95028	7.80585e-05	0.000537981
ENSG00000283503	LINC01902	26.4762	-1.05783	0.267806	-3.94999	7.81541e-05	0.000538501
ENSG00000174446	SNAPC5	669.737	-0.269101	0.0681537	-3.94845	7.86586e-05	0.000541837
ENSG00000118231	CRYGD	8.84429	-2.43467	0.616679	-3.94803	7.87955e-05	0.000542639
ENSG00000243694	NA	2.60944	-4.72274	1.19644	-3.94733	7.90288e-05	0.000544104
ENSG00000187017	ESPN	1205.47	-0.623087	0.157872	-3.94679	7.92053e-05	0.000545171
ENSG00000266970	SOCS3-DT	7.13848	-2.28561	0.579115	-3.94673	7.92248e-05	0.000545171
ENSG00000113205	PCDHB3	78.2449	-0.780522	0.1978	-3.94601	7.94628e-05	0.000546667
ENSG00000102390	PBDC1	809.367	0.286096	0.0725063	3.94581	7.95292e-05	0.000546982
ENSG00000161888	SPC24	127.173	0.888025	0.225127	3.94456	7.99481e-05	0.000549721
ENSG00000136205	TNS3	4325.65	-0.224614	0.0569535	-3.94382	8.01948e-05	0.000551274
ENSG00000170471	RALGAPB	3379.61	-0.422008	0.107026	-3.94305	8.04527e-05	0.000552904
ENSG00000178338	ZNF354B	412.607	-0.363236	0.0921261	-3.94281	8.05315e-05	0.000553302
ENSG00000076662	ICAM3	100.839	-0.867115	0.219937	-3.94256	8.06175e-05	0.00055375
ENSG00000254560	BBOX1-AS1	169.527	0.674407	0.1711	3.9416	8.09413e-05	0.00055583
ENSG00000184903	IMMP2L	197.485	-0.609544	0.15465	-3.94144	8.0995e-05	0.000556055
ENSG00000108561	C1QBP	1993.03	-0.236047	0.0598969	-3.94089	8.11807e-05	0.000557186
ENSG00000213390	ARHGAP19	508.625	-0.375835	0.0953746	-3.94062	8.12706e-05	0.000557659
ENSG00000168894	RNF181	922.835	-0.284103	0.0720979	-3.94052	8.13051e-05	0.000557752
ENSG00000287535	NA	8.68189	2.37658	0.603143	3.94033	8.13703e-05	0.000558055
ENSG00000100983	GSS	1956.74	-0.463457	0.117687	-3.93804	8.21508e-05	0.000563262
ENSG00000066027	PPP2R5A	2056.75	-0.363465	0.0923189	-3.93706	8.24861e-05	0.000565415
ENSG00000146409	SLC18B1	1556.29	0.311054	0.0790204	3.93638	8.27203e-05	0.000566874
ENSG00000166681	BEX3	6302.57	0.239672	0.0608949	3.93584	8.29065e-05	0.000568004
ENSG00000142910	TINAGL1	491.32	-1.9755	0.501966	-3.93553	8.30145e-05	0.000568597
ENSG00000135119	RNFT2	241.774	0.404841	0.102884	3.93492	8.32246e-05	0.000569889
ENSG00000113905	HRG	2.83042	-4.01254	1.02008	-3.93355	8.36996e-05	0.000572993
ENSG00000183484	GPR132	30.9406	-1.09099	0.277363	-3.93344	8.37381e-05	0.000573109
ENSG00000100387	RBX1	1501.37	0.190748	0.0485035	3.93267	8.40061e-05	0.000574796
ENSG00000144891	AGTR1	348.746	-0.880689	0.223965	-3.93225	8.4153e-05	0.000575652
ENSG00000105246	EBI3	25.7158	-2.06328	0.524792	-3.93161	8.43779e-05	0.000577042
ENSG00000070882	OSBPL3	386.188	-0.746038	0.189764	-3.9314	8.44528e-05	0.000577406
ENSG00000196396	PTPN1	3362	-0.2209	0.0561937	-3.93104	8.45792e-05	0.000578121
ENSG00000186088	GSAP	477.073	-0.599793	0.152591	-3.93073	8.46894e-05	0.000578726
ENSG00000291111	NA	9.13248	2.17169	0.552543	3.93035	8.48215e-05	0.000579479
ENSG00000131019	ULBP3	174.862	0.418048	0.106392	3.92933	8.5184e-05	0.000581806
ENSG00000235081	NA	20.0416	-0.978732	0.249088	-3.92926	8.52092e-05	0.000581829
ENSG00000119772	DNMT3A	5809.22	-0.192861	0.0490905	-3.92868	8.54145e-05	0.000583044
ENSG00000168386	FILIP1L	555.273	-0.944967	0.240533	-3.92863	8.54311e-05	0.000583044
ENSG00000065609	SNAP91	647.778	0.76909	0.195793	3.92807	8.56298e-05	0.00058425
ENSG00000033627	ATP6V0A1	7722.85	0.156949	0.0399584	3.92781	8.57228e-05	0.000584734
ENSG00000219665	ZNF433-AS1	122.268	-0.770024	0.196063	-3.92744	8.58552e-05	0.000585487
ENSG00000137100	DCTN3	1987.94	0.379641	0.0966813	3.92672	8.61108e-05	0.000587079
ENSG00000204950	LRRC10B	2895.1	0.573472	0.146063	3.92618	8.63047e-05	0.00058825
ENSG00000290758	POLR2J4	2138.97	0.296868	0.0756173	3.92593	8.63939e-05	0.000588706
ENSG00000188636	RTL6	3141.5	0.318079	0.0810391	3.925	8.6729e-05	0.000590838
ENSG00000116670	MAD2L2	1050.1	-0.395606	0.100803	-3.92454	8.68974e-05	0.000591834
ENSG00000108950	FAM20A	1354.86	-1.07526	0.274016	-3.92409	8.70587e-05	0.00059278
ENSG00000230461	PROX1-AS1	279.336	-0.598368	0.152498	-3.92376	8.71758e-05	0.000593426
ENSG00000236439	NA	320.821	-0.408888	0.104229	-3.92299	8.74561e-05	0.000595181
ENSG00000166292	TMEM100	6.29469	2.47697	0.631604	3.92172	8.79197e-05	0.000598183
ENSG00000172318	B3GALT1	987.548	-0.427466	0.109016	-3.92112	8.81392e-05	0.000599523
ENSG00000165861	ZFYVE1	1613.77	0.173392	0.0442322	3.92004	8.8533e-05	0.000602047
ENSG00000162572	SCNN1D	400.02	-0.423355	0.108006	-3.91975	8.8641e-05	0.000602627
ENSG00000181409	AATK	1412.34	0.496352	0.126643	3.91931	8.88043e-05	0.000603583
ENSG00000141367	CLTC	16459.3	0.231733	0.0591333	3.91882	8.89836e-05	0.000604647
ENSG00000289595	NA	4.40206	-3.17051	0.809266	-3.91776	8.93757e-05	0.000607156
ENSG00000272549	LINC02538	42.4173	-0.700448	0.17881	-3.91727	8.95577e-05	0.000608236
ENSG00000185624	P4HB	44547.4	-0.355237	0.0906977	-3.91671	8.97654e-05	0.000609491
ENSG00000277363	SRCIN1	3614.51	0.518718	0.132467	3.91583	9.00942e-05	0.000611567
ENSG00000188315	C3orf62	355.459	0.334717	0.0854888	3.91533	9.028e-05	0.000612672
ENSG00000145247	OCIAD2	1744.18	-0.291385	0.0744289	-3.91495	9.04241e-05	0.000613493
ENSG00000185674	LYG2	25.7398	-1.42294	0.36347	-3.91488	9.04488e-05	0.000613504
ENSG00000233098	LOC339260	347.073	-0.463092	0.118298	-3.9146	9.0553e-05	0.000614054
ENSG00000142541	RPL13A	38595	-0.294773	0.0753535	-3.91187	9.15847e-05	0.000620892
ENSG00000204387	SNHG32	6220.42	-0.271287	0.0693726	-3.91058	9.20741e-05	0.00062405
ENSG00000168297	PXK	1476.62	0.242525	0.0620222	3.9103	9.21828e-05	0.000624627
ENSG00000238113	PTGER4P2-CDK2AP2P2	50.0125	0.639887	0.163673	3.90955	9.24698e-05	0.000626412
ENSG00000108479	GALK1	766.598	-0.581113	0.148643	-3.90945	9.25072e-05	0.000626444
ENSG00000116406	EDEM3	4451.36	0.266306	0.0681192	3.90941	9.25217e-05	0.000626444
ENSG00000146776	ATXN7L1	542.323	0.500044	0.127915	3.9092	9.26024e-05	0.000626831
ENSG00000268555	NA	36.8317	-3.87413	0.991106	-3.9089	9.27188e-05	0.000627458
ENSG00000120903	CHRNA2	313.447	0.962819	0.246347	3.90838	9.29153e-05	0.000628628
ENSG00000254258	NA	22.1304	1.11645	0.285665	3.90827	9.29609e-05	0.000628776
ENSG00000107249	GLIS3	1948.17	0.511748	0.130952	3.9079	9.31013e-05	0.000629462
ENSG00000099341	PSMD8	5912.76	0.232163	0.059409	3.90788	9.31097e-05	0.000629462
ENSG00000125998	FAM83C	8.07465	-1.97567	0.505642	-3.90725	9.33543e-05	0.000630956
ENSG00000172379	ARNT2	9771.54	0.346869	0.0887792	3.9071	9.34097e-05	0.000631169
ENSG00000167785	ZNF558	902.622	-0.376674	0.0964133	-3.90686	9.35019e-05	0.000631631
ENSG00000178074	C2orf69	849.309	0.292109	0.0747773	3.90638	9.36898e-05	0.00063274
ENSG00000278897	NA	9.4852	-3.4445	0.881833	-3.90607	9.381e-05	0.000633278
ENSG00000266200	PNLIPRP2	10.2809	-2.82015	0.721996	-3.90605	9.38172e-05	0.000633278
ENSG00000160326	SLC2A6	612.203	0.486589	0.124591	3.9055	9.4031e-05	0.00063456
ENSG00000151612	ZNF827	2436.14	0.343266	0.0878964	3.90534	9.40926e-05	0.000634814
ENSG00000185332	TMEM105	14.8521	1.71057	0.438067	3.90481	9.43004e-05	0.000636054
ENSG00000235097	LINC00330	2.29064	-4.12585	1.05664	-3.90467	9.43534e-05	0.00063625
ENSG00000177181	RIMKLA	2110.07	0.541823	0.138771	3.90445	9.44409e-05	0.000636679
ENSG00000177542	SLC25A22	3782.02	0.280757	0.0719251	3.90346	9.48274e-05	0.000639122
ENSG00000005513	SOX8	195.071	-0.837578	0.214602	-3.90294	9.50323e-05	0.000640341
ENSG00000111802	TDP2	4272.26	0.334274	0.0856675	3.90199	9.5406e-05	0.000642696
ENSG00000070601	FRMPD1	164.212	-0.88854	0.227728	-3.90177	9.54936e-05	0.000643123
ENSG00000204217	BMPR2	1941	0.281914	0.072303	3.89907	9.65638e-05	0.000650165
ENSG00000184731	FAM110C	231.541	-0.748121	0.191882	-3.89885	9.6649e-05	0.000650574
ENSG00000270882	H4C14	716.371	0.637769	0.163613	3.89803	9.69776e-05	0.00065262
ENSG00000179761	PIPOX	788.357	0.84627	0.217127	3.89758	9.71595e-05	0.000653679
ENSG00000267731	NA	15.7534	-1.15752	0.29709	-3.89619	9.77184e-05	0.000657273
ENSG00000134709	HOOK1	3235.65	0.289296	0.0742736	3.895	9.81973e-05	0.000660326
ENSG00000168065	SLC22A11	10.097	2.09783	0.538625	3.89479	9.82848e-05	0.000660748
ENSG00000113048	MRPS27	1848.8	-0.244232	0.0627106	-3.8946	9.83627e-05	0.000661104
ENSG00000180185	FAHD1	1819.37	0.409281	0.105106	3.89397	9.86151e-05	0.000662632
ENSG00000145362	ANK2	1363.02	1.20912	0.310535	3.89367	9.87369e-05	0.000663283
ENSG00000070761	CFAP20	1517.64	0.191404	0.0491592	3.89356	9.87856e-05	0.000663385
ENSG00000129354	AP1M2	2302.1	-0.364489	0.0936144	-3.89352	9.8802e-05	0.000663385
ENSG00000116898	MRPS15	1543.18	-0.255466	0.065619	-3.89318	9.89392e-05	0.000664138
ENSG00000143850	PLEKHA6	7427.92	0.339647	0.0872433	3.8931	9.89715e-05	0.000664187
ENSG00000104835	SARS2	818.393	-0.288283	0.0740522	-3.89297	9.90232e-05	0.000664366
ENSG00000068438	FTSJ1	1126.88	-0.181492	0.0466214	-3.89289	9.90559e-05	0.000664418
ENSG00000233871	NA	52.405	0.744521	0.191265	3.89261	9.91707e-05	0.000664903
ENSG00000167723	TRPV3	115.913	-0.5531	0.14209	-3.89259	9.91783e-05	0.000664903
ENSG00000149428	HYOU1	13991.4	-0.22916	0.0588728	-3.89246	9.92323e-05	0.000665097
ENSG00000109618	SEPSECS	469.297	-0.394399	0.101327	-3.89233	9.92841e-05	0.000665276
ENSG00000100647	SUSD6	2139.11	-0.33769	0.0867667	-3.89193	9.94479e-05	0.000666206
ENSG00000136098	NEK3	462.486	-0.320588	0.0823838	-3.8914	9.96659e-05	0.000667498
ENSG00000273314	NA	137.287	-0.468976	0.120524	-3.89116	9.97666e-05	0.000668004
ENSG00000158669	GPAT4	8655.51	0.323294	0.0831042	3.89022	0.000100152	0.000670417
ENSG00000144713	RPL32	11668	-0.344045	0.0884418	-3.89007	0.000100217	0.000670682
ENSG00000145623	OSMR	179.919	-0.933587	0.240203	-3.88666	0.000101633	0.000679989
ENSG00000124107	SLPI	37.5703	-2.67692	0.68898	-3.88533	0.00010219	0.000683539
ENSG00000279970	NA	8.69276	-1.58418	0.407816	-3.88454	0.000102525	0.00068561
ENSG00000231527	FAM27C	173.233	-0.411749	0.106006	-3.88422	0.000102658	0.000686323
ENSG00000138413	IDH1	4909.58	-0.494845	0.127411	-3.88386	0.000102809	0.000687164
ENSG00000147601	TERF1	1309.22	0.347176	0.089426	3.88227	0.000103488	0.000691523
ENSG00000151849	CPAP	473.678	-0.575238	0.148174	-3.88217	0.000103528	0.000691621
ENSG00000188833	ENTPD8	203.45	-0.693054	0.178542	-3.88175	0.000103707	0.000692644
ENSG00000205323	SARNP	1464.37	0.1988	0.0512371	3.87999	0.00010446	0.000697492
ENSG00000241556	NA	70.8467	-0.555664	0.143251	-3.87894	0.000104912	0.000700162
ENSG00000291034	GYG2P1	83.7702	-3.66858	0.945768	-3.87895	0.000104909	0.000700162
ENSG00000165891	E2F7	170.313	0.771479	0.198923	3.87828	0.000105196	0.000701878
ENSG00000166263	STXBP4	1085.38	0.325987	0.0840585	3.8781	0.000105277	0.000702246
ENSG00000237476	LINC01637	64.8108	0.596151	0.153773	3.87683	0.000105826	0.000705727
ENSG00000010810	FYN	2672.71	0.349955	0.0902735	3.8766	0.000105925	0.000706209
ENSG00000187824	TMEM220	246.719	0.679494	0.175308	3.876	0.000106188	0.000707789
ENSG00000136111	TBC1D4	3138.94	-0.52808	0.136258	-3.87558	0.000106369	0.000708817
ENSG00000100311	PDGFB	168.828	-0.96704	0.249589	-3.87454	0.000106828	0.000711693
ENSG00000164404	GDF9	54.4661	-0.644265	0.166289	-3.87437	0.000106901	0.000712005
ENSG00000130590	SAMD10	381.637	-0.322449	0.0832295	-3.87421	0.000106971	0.000712291
ENSG00000180801	ARSJ	985.955	0.50714	0.130905	3.8741	0.000107018	0.000712423
ENSG00000189045	ANKDD1B	21.8728	-1.0727	0.276944	-3.87335	0.000107348	0.000714443
ENSG00000176845	METRNL	229.239	-0.867295	0.223924	-3.87317	0.000107429	0.0007148
ENSG00000158220	ESYT3	85.2871	-1.16293	0.300283	-3.87278	0.0001076	0.000715764
ENSG00000157168	NRG1	288.012	-0.509792	0.131657	-3.87214	0.000107885	0.000717392
ENSG00000231412	LINC03078	6.30018	-3.0355	0.78394	-3.87211	0.000107899	0.000717392
ENSG00000112796	ENPP5	730.127	0.319407	0.0824936	3.8719	0.000107988	0.000717805
ENSG00000178607	ERN1	1588.63	-0.380952	0.0983932	-3.87173	0.000108066	0.000718138
ENSG00000173890	GPR160	717.979	-0.434338	0.112214	-3.87063	0.000108555	0.000721213
ENSG00000205133	TRIQK	1988.2	0.297116	0.0767709	3.87016	0.000108762	0.000722257
ENSG00000136541	ERMN	73.4069	1.43172	0.36994	3.87015	0.000108767	0.000722257
ENSG00000110148	CCKBR	618.243	0.516698	0.133555	3.86882	0.000109366	0.000726051
ENSG00000166685	COG1	3342.45	0.29484	0.0762227	3.86815	0.000109666	0.000727864
ENSG00000151135	TMEM263	2654.5	0.236902	0.0612505	3.86775	0.000109844	0.000728864
ENSG00000196205	NA	10809.8	-0.301436	0.0779509	-3.86699	0.000110187	0.000730953
ENSG00000037749	MFAP3	1715.9	0.409679	0.105959	3.8664	0.000110452	0.00073253
ENSG00000165630	PRPF18	813.247	0.200775	0.0519293	3.86631	0.000110493	0.000732622
ENSG00000142065	ZFP14	470.507	-0.348248	0.0901323	-3.86374	0.000111665	0.000740207
ENSG00000260025	CRIM1-DT	56.1465	-0.709837	0.183729	-3.8635	0.000111775	0.000740753
ENSG00000214039	LINC02418	32.6597	1.14978	0.29761	3.86338	0.000111829	0.000740926
ENSG00000133619	KRBA1	706.304	-0.256486	0.0663986	-3.86282	0.000112085	0.000742344
ENSG00000198093	ZNF649	193.94	-0.425269	0.110094	-3.86279	0.000112099	0.000742344
ENSG00000269837	NA	10.5933	-2.87282	0.743951	-3.86157	0.000112663	0.00074589
ENSG00000173786	CNP	6497.47	0.262672	0.0680348	3.86085	0.000112994	0.000747898
ENSG00000083457	ITGAE	406.982	-0.28599	0.0740811	-3.86049	0.000113158	0.000748794
ENSG00000137204	SLC22A7	47.9525	-2.05724	0.53293	-3.86025	0.000113272	0.00074936
ENSG00000006128	TAC1	387.622	0.828959	0.21475	3.86011	0.000113338	0.000749447
ENSG00000125744	RTN2	2057.39	0.514234	0.133218	3.8601	0.000113341	0.000749447
ENSG00000146151	HMGCLL1	616.904	0.537399	0.139226	3.85989	0.000113437	0.000749894
ENSG00000152661	GJA1	493.021	-1.69664	0.439589	-3.8596	0.000113574	0.000750609
ENSG00000267221	C17orf113	287.136	-0.360008	0.0932964	-3.85875	0.000113967	0.000753021
ENSG00000175115	PACS1	2903.94	-0.255225	0.0661548	-3.858	0.000114321	0.000755172
ENSG00000166949	SMAD3	2086.86	-0.516508	0.133891	-3.85767	0.000114475	0.000756004
ENSG00000261512	NA	288.346	-0.531727	0.137847	-3.85737	0.000114614	0.000756544
ENSG00000183172	SMDT1	1391.96	0.294272	0.0762878	3.85739	0.000114605	0.000756544
ENSG00000101079	NDRG3	3062.02	-0.367991	0.0954042	-3.85718	0.000114705	0.000756956
ENSG00000141404	GNAL	1888.17	1.49124	0.386791	3.85541	0.000115534	0.00076224
ENSG00000174371	EXO1	131.094	0.90029	0.233551	3.85479	0.000115827	0.000763982
ENSG00000137133	HINT2	1010.75	0.215381	0.0558825	3.85417	0.000116123	0.000765742
ENSG00000107130	NCS1	2866.95	0.18368	0.0476666	3.85344	0.000116472	0.000767853
ENSG00000234465	PINLYP	178.447	0.443668	0.115143	3.85319	0.00011659	0.000768443
ENSG00000167565	SERTAD3	1093.06	-0.306877	0.0796614	-3.85227	0.000117029	0.00077114
ENSG00000122548	KIAA0087	5.255	3.66155	0.950509	3.8522	0.000117062	0.000771169
ENSG00000162494	LRRC38	2.31063	-4.11807	1.06905	-3.8521	0.000117109	0.000771285
ENSG00000111144	LTA4H	2998.27	-0.206581	0.0536312	-3.85188	0.000117215	0.000771793
ENSG00000146411	SLC2A12	461.784	-0.489135	0.12701	-3.85117	0.000117555	0.000773842
ENSG00000172775	PSME3IP1	1785.92	-0.218672	0.0567934	-3.8503	0.000117973	0.000776397
ENSG00000267530	NA	11.2952	-2.23559	0.580892	-3.84855	0.000118818	0.000781768
ENSG00000115204	MPV17	1111.66	-0.188807	0.0490624	-3.84832	0.000118932	0.000782326
ENSG00000131196	NFATC1	35.7801	-1.09458	0.284603	-3.84598	0.000120071	0.00078962
ENSG00000147224	PRPS1	1771.4	0.390452	0.101569	3.84419	0.00012095	0.000795207
ENSG00000250067	YJEFN3	726.538	0.586814	0.15268	3.84342	0.000121333	0.000797526
ENSG00000204978	ERICH4	20.0546	-3.25036	0.846099	-3.84159	0.00012224	0.000803289
ENSG00000184305	CCSER1	324.414	0.775695	0.201958	3.84088	0.000122595	0.00080542
ENSG00000074219	TEAD2	478.702	-0.969717	0.252518	-3.84018	0.000122944	0.000807511
ENSG00000077616	NAALAD2	833.472	-0.330495	0.0860865	-3.83911	0.000123481	0.000810844
ENSG00000105939	ZC3HAV1	3262	0.28709	0.0748005	3.83807	0.000124004	0.000814073
ENSG00000291029	FKBP9P1	65.4085	-0.784326	0.204517	-3.83502	0.000125553	0.000824039
ENSG00000058404	CAMK2B	3560.51	0.360163	0.0939272	3.83449	0.000125824	0.000825615
ENSG00000163811	WDR43	1023.3	-0.207008	0.0539882	-3.83432	0.000125914	0.000825997
ENSG00000115363	EVA1A	135.106	-0.549996	0.143461	-3.83376	0.000126197	0.000827652
ENSG00000226070	LINC00951	154.654	1.41028	0.367897	3.83335	0.000126409	0.000828839
ENSG00000283384	NA	46.9373	1.18641	0.309648	3.83148	0.000127377	0.000834567
ENSG00000173456	RNF26	2064.55	-0.258224	0.0673939	-3.83157	0.000127328	0.000834567
ENSG00000132359	RAP1GAP2	34087.4	0.240423	0.0627486	3.83153	0.000127348	0.000834567
ENSG00000259877	ZNF778-DT	160.096	-0.444178	0.115963	-3.83035	0.000127964	0.000838203
ENSG00000260196	NA	49.2579	0.750265	0.195882	3.83018	0.00012805	0.000838562
ENSG00000143842	SOX13	1354.59	-0.460418	0.120256	-3.82864	0.000128854	0.000843617
ENSG00000109220	CHIC2	481.915	0.296738	0.0775415	3.82682	0.000129809	0.000849661
ENSG00000101003	GINS1	122.819	0.920068	0.240442	3.82656	0.000129946	0.000850348
ENSG00000262001	NA	23.9373	-1.64871	0.430902	-3.82617	0.000130153	0.000851493
ENSG00000141736	ERBB2	1792.7	-0.621474	0.162467	-3.82524	0.000130645	0.000854501
ENSG00000290926	LINC03006	32.9445	-0.918116	0.240043	-3.82479	0.000130884	0.000855703
ENSG00000187446	CHP1	2925.49	-0.35701	0.0933415	-3.82477	0.000130893	0.000855703
ENSG00000185963	BICD2	2442.02	0.201468	0.0526828	3.82417	0.000131214	0.000857592
ENSG00000137154	RPS6	17267.8	-0.280626	0.0733865	-3.82394	0.000131334	0.000858161
ENSG00000145022	TCTA	3163.54	0.464559	0.121494	3.82372	0.000131454	0.000858737
ENSG00000131469	RPL27	7040.98	-0.289797	0.0758057	-3.82289	0.000131895	0.000861406
ENSG00000205643	CDPF1	211.128	-0.339931	0.0889233	-3.82274	0.000131975	0.000861717
ENSG00000269405	NXF2	86.4072	-0.839544	0.219623	-3.82266	0.000132021	0.000861807
ENSG00000131171	SH3BGRL	2359.99	0.448179	0.117251	3.82239	0.000132166	0.000862537
ENSG00000267254	ZNF790-AS1	2.9821	-3.64062	0.952695	-3.82139	0.000132701	0.00086582
ENSG00000189046	ALKBH2	198.766	-0.367382	0.0961681	-3.82021	0.000133338	0.000869736
ENSG00000118473	SGIP1	230.92	1.10753	0.289916	3.82016	0.000133367	0.000869736
ENSG00000136156	ITM2B	11730.8	-0.303249	0.0794049	-3.81903	0.00013398	0.000873516
ENSG00000112619	PRPH2	75.9493	0.828643	0.217021	3.81826	0.000134395	0.000876006
ENSG00000139826	ABHD13	1795.83	0.414201	0.108493	3.81776	0.000134668	0.000877575
ENSG00000188352	FOCAD	5105.81	0.507586	0.132965	3.81744	0.000134845	0.000878513
ENSG00000164077	MON1A	592.614	0.389302	0.101991	3.81701	0.00013508	0.000879824
ENSG00000107771	CCSER2	1341.58	0.298874	0.0783037	3.81685	0.000135165	0.000880165
ENSG00000154734	ADAMTS1	392.315	-0.862042	0.22586	-3.8167	0.000135247	0.000880483
ENSG00000108788	MLX	2025.03	0.201512	0.0528059	3.8161	0.000135579	0.000882424
ENSG00000285103	NA	6.67709	-2.39878	0.628682	-3.81558	0.000135866	0.000884078
ENSG00000026652	AGPAT4	2340.85	0.494242	0.12954	3.81536	0.000135987	0.000884649
ENSG00000101265	RASSF2	41.3599	1.63966	0.429775	3.81515	0.0001361	0.000885169
ENSG00000248859	LINC01574	47.8001	0.82514	0.216285	3.81506	0.000136152	0.000885287
ENSG00000226221	RPL26P19	177.951	-0.434375	0.113875	-3.81449	0.000136466	0.000887111
ENSG00000240219	NA	16.9773	-1.1418	0.299388	-3.81376	0.000136866	0.000889465
ENSG00000172638	EFEMP2	2151.24	-0.319407	0.0837522	-3.81371	0.000136895	0.000889465
ENSG00000163945	UVSSA	1527.52	-0.295534	0.0774948	-3.8136	0.000136957	0.000889651
ENSG00000141198	TOM1L1	2206.57	0.220375	0.0577936	3.81314	0.00013721	0.000891076
ENSG00000121797	CCRL2	8.91066	-3.45608	0.906603	-3.81212	0.000137782	0.000894571
ENSG00000134240	HMGCS2	1776.6	-1.75094	0.459332	-3.81193	0.000137888	0.000895044
ENSG00000120549	KIAA1217	1158.75	-0.550702	0.144484	-3.81151	0.000138122	0.00089634
ENSG00000125878	TCF15	5.30789	2.71261	0.711793	3.81095	0.000138433	0.000898115
ENSG00000258818	RNASE4	2272.22	0.318489	0.0835732	3.8109	0.000138463	0.000898115
ENSG00000137699	TRIM29	31.2627	1.1256	0.295388	3.81057	0.000138647	0.000899088
ENSG00000264187	NA	59.9607	0.850318	0.223153	3.81047	0.000138703	0.00089923
ENSG00000203697	CAPN8	43.5224	1.32234	0.347065	3.81007	0.000138929	0.000900477
ENSG00000189410	SH2D5	19.9276	-1.10727	0.290693	-3.80906	0.000139493	0.000903709
ENSG00000166924	NYAP1	2267.97	0.530459	0.139262	3.80906	0.000139495	0.000903709
ENSG00000112964	GHR	861.92	-0.602136	0.158087	-3.8089	0.000139589	0.000904091
ENSG00000114353	GNAI2	16594	0.282037	0.0740529	3.80859	0.00013976	0.000904982
ENSG00000213672	NCKIPSD	2975.35	0.428386	0.112499	3.80791	0.000140144	0.000907249
ENSG00000242082	SLC5A4-AS1	627.421	0.550183	0.14451	3.80722	0.000140539	0.000909579
ENSG00000169504	CLIC4	1097.93	-0.5365	0.140921	-3.80711	0.000140602	0.00090977
ENSG00000167617	CDC42EP5	25.8353	-1.31561	0.345577	-3.80699	0.000140666	0.000909963
ENSG00000072315	TRPC5	13.967	1.5435	0.405517	3.80625	0.000141091	0.000912488
ENSG00000184162	NR2C2AP	315.376	-0.333364	0.0875954	-3.80573	0.000141388	0.000914183
ENSG00000100121	GGTLC2	5.55904	-1.99003	0.522967	-3.80526	0.000141654	0.000915684
ENSG00000272398	CD24	27899.4	0.283994	0.0746333	3.80519	0.000141694	0.000915692
ENSG00000173482	PTPRM	4260.58	-0.385777	0.101383	-3.80514	0.000141725	0.000915692
ENSG00000119608	PROX2	6.75325	2.84541	0.74791	3.80447	0.000142107	0.000917937
ENSG00000227946	NA	347.074	-0.244084	0.0641607	-3.80425	0.000142233	0.000918531
ENSG00000141934	PLPP2	60.3164	-1.83444	0.482277	-3.80372	0.000142542	0.000920301
ENSG00000153086	ACMSD	90.8316	0.961748	0.252859	3.80349	0.00014267	0.000920906
ENSG00000170367	CST5	11.6383	-3.67542	0.966393	-3.80323	0.000142821	0.000921657
ENSG00000132874	SLC14A2	803.36	-0.81159	0.213445	-3.80234	0.000143336	0.000924516
ENSG00000176728	TTTY14	81.6993	-0.967636	0.254484	-3.80234	0.000143338	0.000924516
ENSG00000172081	MOB3A	1417.08	0.323895	0.0851843	3.80228	0.000143369	0.000924516
ENSG00000276116	NA	49.7671	-1.12042	0.294691	-3.80202	0.00014352	0.000925268
ENSG00000157388	CACNA1D	2016.66	0.507651	0.133532	3.80172	0.000143693	0.000926155
ENSG00000120049	KCNIP2	307.208	0.689948	0.181492	3.80153	0.000143807	0.000926667
ENSG00000111266	DUSP16	7687.04	0.47355	0.124591	3.80085	0.0001442	0.000928977
ENSG00000143379	SETDB1	2169.99	-0.156718	0.0412338	-3.80072	0.000144279	0.000929258
ENSG00000259291	ZNF710-AS1	328.497	-0.628699	0.165493	-3.79895	0.000145309	0.000935662
ENSG00000104081	BMF	2969.91	-0.511783	0.134734	-3.79848	0.000145586	0.000937029
ENSG00000084734	GCKR	97.5353	-0.809664	0.213155	-3.79847	0.000145591	0.000937029
ENSG00000126001	CEP250	3001.61	-0.34496	0.0908174	-3.79839	0.000145639	0.000937107
ENSG00000112851	ERBIN	2070.83	-0.353646	0.0931206	-3.79772	0.000146033	0.000939412
ENSG00000225556	C2CD4D	43.7678	0.826075	0.217648	3.79547	0.000147363	0.000947744
ENSG00000109189	USP46	728.608	-0.401071	0.10568	-3.79514	0.000147561	0.000948784
ENSG00000103043	VAC14	2964.1	0.260208	0.0685675	3.79493	0.000147688	0.000949369
ENSG00000126012	KDM5C	10020.9	0.216379	0.0570209	3.79473	0.000147804	0.00094989
ENSG00000126217	MCF2L	5524.4	0.306089	0.0806799	3.79387	0.000148315	0.000952944
ENSG00000171840	NINJ2	8.93364	1.7157	0.452243	3.79375	0.000148392	0.000953203
ENSG00000143416	SELENBP1	1734.97	0.652473	0.172045	3.79245	0.000149167	0.000957951
ENSG00000107719	PALD1	26.0771	0.956928	0.252354	3.79201	0.000149435	0.000959442
ENSG00000165434	PGM2L1	1093.21	0.485372	0.128049	3.79051	0.000150336	0.000964993
ENSG00000160145	KALRN	2583.89	0.319995	0.0844303	3.79005	0.000150617	0.000966563
ENSG00000196531	NACA	9807.18	-0.312997	0.0825867	-3.78992	0.000150698	0.000966851
ENSG00000149177	PTPRJ	2505.38	-0.273596	0.0721944	-3.78971	0.000150824	0.000967367
ENSG00000129152	MYOD1	4.49983	3.4288	0.904778	3.78966	0.000150852	0.000967367
ENSG00000164040	PGRMC2	4525.89	0.17095	0.0451154	3.78919	0.000151142	0.000968994
ENSG00000089157	RPLP0	37161.5	-0.264496	0.0698111	-3.78874	0.000151413	0.000970496
ENSG00000133315	MACROD1	606.576	-0.391773	0.103411	-3.78852	0.000151549	0.000971136
ENSG00000137478	FCHSD2	792.923	-0.429068	0.11326	-3.78833	0.000151661	0.000971621
ENSG00000163235	TGFA	47.469	-0.88197	0.232822	-3.78818	0.000151757	0.000971996
ENSG00000182132	KCNIP1	98.4139	0.721665	0.190528	3.7877	0.000152049	0.000973635
ENSG00000147996	ZNG1E	843.321	-0.257761	0.0680698	-3.78671	0.000152654	0.000977271
ENSG00000115207	GTF3C2	2845.8	-0.208822	0.0551532	-3.78621	0.000152962	0.000979007
ENSG00000291100	NA	4.79666	-3.47309	0.917439	-3.78564	0.000153315	0.00098103
ENSG00000145569	OTULINL	2642.69	0.401131	0.105976	3.78511	0.000153641	0.00098288
ENSG00000188130	MAPK12	3882.73	0.428592	0.113263	3.78403	0.000154311	0.000986841
ENSG00000213096	ZNF254	1075.63	-0.384227	0.10154	-3.78399	0.000154334	0.000986841
ENSG00000204110	NA	4.83503	2.20798	0.583521	3.78389	0.000154398	0.000987007
ENSG00000186300	ZNF555	459.024	-0.494496	0.130717	-3.78294	0.000154988	0.000990543
ENSG00000272505	NA	119.222	0.977986	0.258543	3.78269	0.000155146	0.000991312
ENSG00000181649	PHLDA2	262.855	0.835953	0.221006	3.78249	0.000155268	0.000991857
ENSG00000183421	RIPK4	2820.09	-0.291943	0.0771959	-3.78184	0.000155673	0.000994201
ENSG00000267191	NA	3.67999	-2.69761	0.713365	-3.78153	0.000155865	0.000994955
ENSG00000230937	MIR205HG	11.6223	-3.93701	1.04112	-3.78153	0.000155866	0.000994955
ENSG00000130958	SLC35D2	2006.06	-0.433877	0.114843	-3.778	0.000158096	0.00100895
ENSG00000152990	ADGRA3	2391.33	-0.283934	0.0751833	-3.77655	0.000159016	0.00101458
ENSG00000137648	TMPRSS4	40.1629	-1.56095	0.413366	-3.77619	0.000159248	0.00101581
ENSG00000139343	SNRPF	1310.17	-0.24699	0.0654226	-3.7753	0.000159818	0.0010192
ENSG00000110660	SLC35F2	147.214	-0.498333	0.132022	-3.77463	0.000160243	0.00102167
ENSG00000142166	IFNAR1	2384.37	0.316166	0.0837635	3.77451	0.000160323	0.00102194
ENSG00000224051	CPTP	594.806	-0.332113	0.0880106	-3.77355	0.000160939	0.00102561
ENSG00000198700	IPO9	5256.06	0.231692	0.0614072	3.77304	0.000161271	0.00102748
ENSG00000155252	PI4K2A	1762.65	-0.36712	0.0973027	-3.77296	0.000161319	0.00102755
ENSG00000172159	FRMD3	125.672	0.457392	0.121244	3.7725	0.00016162	0.00102922
ENSG00000276710	CSPG4P10	50.5871	1.3328	0.353388	3.7715	0.000162267	0.00103309
ENSG00000283765	NA	5.00399	-4.59696	1.21902	-3.77104	0.00016257	0.00103476
ENSG00000168159	RNF187	5144.16	0.185808	0.0492733	3.77098	0.00016261	0.00103477
ENSG00000116147	TNR	1302.9	1.06983	0.28372	3.77072	0.000162775	0.00103558
ENSG00000170464	DNAJC18	1688.85	0.40274	0.106826	3.77006	0.000163211	0.0010381
ENSG00000235169	SMIM1	116.526	-0.569467	0.151057	-3.76989	0.000163322	0.00103856
ENSG00000178184	PARD6G	356.523	-0.409597	0.108667	-3.7693	0.000163707	0.00104057
ENSG00000152558	TMEM123	4761.72	-0.411171	0.109085	-3.76928	0.000163717	0.00104057
ENSG00000254854	NA	8.08698	2.22037	0.589089	3.76916	0.000163797	0.00104083
ENSG00000274238	NA	5.48203	-2.07724	0.551212	-3.76849	0.000164238	0.00104338
ENSG00000140455	USP3	1520.85	-0.327259	0.0868484	-3.76816	0.000164452	0.0010445
ENSG00000259522	NA	94.2177	0.781848	0.207566	3.76674	0.000165393	0.00105022
ENSG00000047648	ARHGAP6	1536.13	0.329193	0.0874193	3.76568	0.000166097	0.00105444
ENSG00000188846	RPL14	13004.8	-0.278678	0.0740166	-3.76507	0.000166504	0.00105677
ENSG00000157823	AP3S2	2281.85	-0.212586	0.0564683	-3.7647	0.000166752	0.00105809
ENSG00000133112	TPT1	49023.3	-0.284737	0.0756429	-3.76422	0.000167068	0.00105984
ENSG00000134207	SYT6	257.387	0.665229	0.176747	3.76374	0.000167391	0.00106164
ENSG00000278948	NA	151.008	-0.406881	0.10813	-3.7629	0.000167954	0.00106495
ENSG00000110906	KCTD10	2006.69	0.172232	0.0457764	3.76247	0.000168244	0.00106654
ENSG00000178882	RFLNA	1158.81	-0.830564	0.220875	-3.76034	0.000169684	0.00107522
ENSG00000154511	DIPK1A	299.001	-0.378481	0.100651	-3.76032	0.000169696	0.00107522
ENSG00000135318	NT5E	370.678	-1.29875	0.345516	-3.75888	0.000170679	0.0010812
ENSG00000134986	NREP	8837.25	-0.47047	0.125171	-3.75862	0.000170853	0.00108195
ENSG00000064886	CHI3L2	5.2765	-2.21688	0.589819	-3.75858	0.000170879	0.00108195
ENSG00000132470	ITGB4	106.469	-1.43996	0.383159	-3.75812	0.000171198	0.00108371
ENSG00000270149	NA	931.697	-0.768791	0.204581	-3.75787	0.000171365	0.00108451
ENSG00000291076	AADACP1	7.90469	-2.97752	0.792376	-3.75772	0.00017147	0.00108492
ENSG00000060237	WNK1	10863.7	0.440304	0.117183	3.75739	0.000171692	0.00108606
ENSG00000261435	NA	2.7412	3.78366	1.00739	3.75592	0.000172707	0.00109222
ENSG00000142937	RPS8	21471	-0.322813	0.0859599	-3.75539	0.00017307	0.00109425
ENSG00000233215	LINC01687	1.54704	-4.48979	1.19569	-3.75496	0.000173367	0.00109587
ENSG00000113966	ARL6	365.888	0.445515	0.118653	3.75477	0.0001735	0.00109645
ENSG00000087095	NLK	1635.78	0.265653	0.0707523	3.75469	0.000173556	0.00109654
ENSG00000151617	EDNRA	178.477	-0.908506	0.241975	-3.75454	0.000173659	0.00109694
ENSG00000104549	SQLE	4855.24	0.302193	0.0805119	3.75339	0.00017446	0.00110166
ENSG00000052795	FNIP2	4291.49	0.261708	0.0697266	3.75335	0.00017449	0.00110166
ENSG00000003096	KLHL13	972.836	-0.547314	0.145867	-3.75214	0.000175331	0.00110671
ENSG00000005884	ITGA3	3062.48	-0.499861	0.133228	-3.75192	0.000175483	0.0011074
ENSG00000114770	ABCC5	4724.73	0.250685	0.0668314	3.75101	0.000176121	0.00111117
ENSG00000086504	MRPL28	2551.41	-0.189881	0.0506321	-3.75022	0.000176683	0.00111445
ENSG00000175390	EIF3F	6663.18	-0.196815	0.0524891	-3.74963	0.000177097	0.00111679
ENSG00000291065	LOC441666	8.99702	-2.96411	0.790726	-3.74859	0.000177831	0.00112115
ENSG00000121905	HPCA	551.165	0.884689	0.236034	3.74814	0.00017815	0.0011229
ENSG00000139793	MBNL2	2539.06	0.421794	0.112547	3.74773	0.000178444	0.00112449
ENSG00000103550	KNOP1	825.768	-0.285491	0.0761942	-3.74688	0.000179048	0.00112802
ENSG00000111846	GCNT2	1862.94	0.428832	0.114456	3.7467	0.000179177	0.00112857
ENSG00000003393	ALS2	2897.11	-0.15245	0.0406915	-3.74647	0.000179343	0.00112935
ENSG00000042493	CAPG	602.465	-0.470786	0.12567	-3.74621	0.00017953	0.00113025
ENSG00000213062	NA	149.772	-0.525381	0.140265	-3.74563	0.000179942	0.00113258
ENSG00000015413	DPEP1	2735.56	-0.632133	0.168794	-3.745	0.000180395	0.00113516
ENSG00000174444	RPL4	35200.1	-0.29001	0.0774455	-3.7447	0.000180612	0.00113626
ENSG00000144407	PTH2R	38.7182	0.947582	0.25314	3.74332	0.000181608	0.00114226
ENSG00000164933	SLC25A32	1141.29	0.318534	0.0851088	3.74267	0.000182078	0.00114448
ENSG00000115226	FNDC4	522.672	-0.433405	0.115802	-3.74265	0.00018209	0.00114448
ENSG00000166136	NDUFB8	2506.04	0.203246	0.0543054	3.74265	0.000182092	0.00114448
ENSG00000093009	CDC45	152.546	0.964992	0.257873	3.74212	0.000182475	0.00114663
ENSG00000175548	ALG10B	204.95	-0.830287	0.221912	-3.74152	0.000182912	0.00114909
ENSG00000184584	STING1	7.77934	2.06069	0.550844	3.74096	0.000183315	0.00115136
ENSG00000125733	TRIP10	1590.95	-0.612701	0.163866	-3.73903	0.000184731	0.00115997
ENSG00000133477	FAM83F	1129.16	-0.692835	0.185328	-3.73843	0.000185171	0.00116246
ENSG00000154917	RAB6B	2979.14	0.796346	0.213098	3.73699	0.000186233	0.00116885
ENSG00000074317	SNCB	260.454	1.19827	0.320814	3.73508	0.000187653	0.00117741
ENSG00000076864	RAP1GAP	9458.48	0.445412	0.119252	3.73504	0.000187685	0.00117741
ENSG00000141298	SSH2	1449.34	0.284713	0.076233	3.73477	0.000187886	0.00117839
ENSG00000164574	GALNT10	757.381	0.466954	0.125041	3.73441	0.000188159	0.00117982
ENSG00000224063	NA	3.91449	-2.97632	0.797075	-3.73405	0.000188427	0.00118123
ENSG00000283999	NA	17.7496	-2.11514	0.566512	-3.73361	0.000188754	0.001183
ENSG00000250421	NA	30.2277	0.883794	0.236774	3.73264	0.000189481	0.00118719
ENSG00000108055	SMC3	5110.73	-0.309641	0.0829557	-3.7326	0.000189512	0.00118719
ENSG00000220842	RPL21P16	1582.08	-0.34958	0.093676	-3.7318	0.000190118	0.0011907
ENSG00000066923	STAG3	89.291	0.808144	0.216608	3.73091	0.000190792	0.00119465
ENSG00000112379	ARFGEF3	19094.8	0.644004	0.17264	3.73033	0.000191233	0.00119712
ENSG00000117228	GBP1	57.204	-2.28032	0.611371	-3.72984	0.000191601	0.00119914
ENSG00000144741	SLC25A26	517.483	-0.342642	0.091873	-3.72952	0.000191848	0.00120041
ENSG00000107362	ABHD17B	1201.38	-0.193742	0.0519582	-3.72881	0.000192389	0.0012035
ENSG00000265784	NA	3.85687	5.36803	1.44036	3.72685	0.000193885	0.00121258
ENSG00000075142	SRI	1332.24	0.163951	0.0439925	3.72679	0.00019393	0.00121258
ENSG00000170903	MSANTD4	1561.18	0.302012	0.0810443	3.72651	0.000194153	0.00121341
ENSG00000146856	AGBL3	91.9246	-0.599669	0.16092	-3.7265	0.000194155	0.00121341
ENSG00000034677	RNF19A	1487.98	-0.466522	0.125203	-3.72614	0.000194435	0.00121487
ENSG00000131620	ANO1	66.2713	-1.17509	0.315382	-3.72593	0.000194595	0.00121559
ENSG00000005243	COPZ2	12.6169	-1.13259	0.303998	-3.72564	0.000194818	0.0012167
ENSG00000266903	CEACAM16-AS1	18.2808	-1.03378	0.277492	-3.72545	0.000194968	0.00121734
ENSG00000124507	PACSIN1	89.0936	0.771312	0.207053	3.72519	0.000195169	0.00121832
ENSG00000174776	WDR49	27.8965	-1.0871	0.291859	-3.72476	0.000195504	0.00122012
ENSG00000162927	PUS10	177.002	-0.450521	0.120971	-3.7242	0.000195937	0.00122253
ENSG00000257702	LBX2-AS1	397.901	-0.575222	0.154494	-3.72327	0.000196658	0.00122674
ENSG00000106631	MYL7	81.4452	1.10441	0.296683	3.72254	0.000197232	0.00123004
ENSG00000287917	LOC105369344	35.8014	-1.01365	0.272307	-3.72244	0.000197306	0.00123021
ENSG00000188372	ZP3	26.0002	-0.827627	0.222352	-3.72214	0.000197539	0.00123138
ENSG00000166803	PCLAF	174.231	0.74801	0.200975	3.7219	0.00019773	0.00123227
ENSG00000136286	MYO1G	49.0013	0.769996	0.206896	3.72166	0.000197919	0.00123316
ENSG00000106236	NPTX2	807.519	0.716872	0.19263	3.72149	0.000198049	0.00123368
ENSG00000187713	TMEM203	837.026	-0.271594	0.0729916	-3.7209	0.000198517	0.00123631
ENSG00000290965	OR7E47P	128.939	0.990031	0.266109	3.7204	0.000198908	0.00123804
ENSG00000186891	TNFRSF18	13.9853	2.05779	0.553117	3.72035	0.000198948	0.00123804
ENSG00000178171	AMER3	5154.97	0.405702	0.10905	3.72032	0.000198968	0.00123804
ENSG00000182199	SHMT2	2097.62	0.236429	0.0635509	3.72031	0.000198982	0.00123804
ENSG00000070756	PABPC1	24922.1	-0.30394	0.0817288	-3.71888	0.000200105	0.00124474
ENSG00000130741	EIF2S3	3288.78	-0.277288	0.0745773	-3.71813	0.000200701	0.00124815
ENSG00000068024	HDAC4	1777.48	0.244678	0.0658419	3.71615	0.000202285	0.00125771
ENSG00000119547	ONECUT2	4405.82	0.583587	0.157045	3.71605	0.000202361	0.00125789
ENSG00000136319	TTC5	1857.98	0.316307	0.085142	3.71505	0.000203163	0.00126258
ENSG00000197872	CYRIA	224.936	-0.496296	0.133604	-3.71469	0.000203457	0.00126411
ENSG00000293477	CRYZL2P	275.017	-0.529196	0.142473	-3.71436	0.000203719	0.00126544
ENSG00000288953	NA	89.6645	-0.449372	0.120999	-3.71384	0.000204134	0.00126772
ENSG00000174405	LIG4	2127.94	0.437127	0.117734	3.71282	0.000204961	0.00127256
ENSG00000149131	SERPING1	2571.11	-0.602048	0.162166	-3.71253	0.000205196	0.00127372
ENSG00000186301	NA	343.32	-0.654504	0.176307	-3.71229	0.000205394	0.00127435
ENSG00000163682	RPL9	10400.8	-0.368932	0.0993811	-3.71229	0.000205391	0.00127435
ENSG00000287242	NA	8.69396	1.68934	0.455127	3.71179	0.000205796	0.00127655
ENSG00000135324	MRAP2	60.4775	0.98263	0.264756	3.71146	0.000206071	0.00127796
ENSG00000100206	DMC1	39.8356	1.1611	0.312848	3.71138	0.000206134	0.00127805
ENSG00000277027	RMRP	21.2404	-0.900448	0.242624	-3.71129	0.000206202	0.00127817
ENSG00000162989	KCNJ3	2957.09	0.463076	0.124847	3.70916	0.000207951	0.00128871
ENSG00000112685	EXOC2	2195.59	0.26215	0.0706806	3.70894	0.00020813	0.00128952
ENSG00000165023	DIRAS2	86.8529	0.778828	0.21	3.7087	0.000208327	0.00129037
ENSG00000245685	FRG1-DT	32.5575	-0.842643	0.22721	-3.70865	0.000208363	0.00129037
ENSG00000013297	CLDN11	181.877	-0.723555	0.19511	-3.70845	0.000208534	0.00129112
ENSG00000119640	ACYP1	289.978	0.31747	0.0856379	3.70712	0.00020963	0.00129761
ENSG00000179242	CDH4	1397.08	-0.503143	0.135748	-3.70645	0.000210185	0.00130074
ENSG00000287315	LOC101927401	64.3406	-0.648374	0.174957	-3.7059	0.000210639	0.00130314
ENSG00000148411	NACC2	1308.01	-0.349235	0.0942385	-3.70586	0.000210671	0.00130314
ENSG00000169919	GUSB	3441.28	-0.426309	0.115041	-3.7057	0.000210806	0.00130367
ENSG00000205502	C2CD4B	996.117	0.674101	0.181946	3.70495	0.000211431	0.00130723
ENSG00000176971	FIBIN	13.3881	1.87624	0.506481	3.70445	0.000211846	0.00130949
ENSG00000254999	BRK1	4438.42	0.192413	0.051945	3.70416	0.000212091	0.0013107
ENSG00000107789	MINPP1	1387.5	0.279704	0.0755474	3.70237	0.000213595	0.00131969
ENSG00000253554	LINC01414	10.2341	1.41419	0.381983	3.70222	0.000213719	0.00132014
ENSG00000141458	NPC1	1361.33	-0.51917	0.140239	-3.70202	0.000213886	0.00132087
ENSG00000077942	FBLN1	1332.2	-1.38961	0.375385	-3.70183	0.000214046	0.00132155
ENSG00000223941	LINC01014	55.7369	1.51039	0.408029	3.70167	0.000214186	0.00132211
ENSG00000198570	RD3	6.97034	1.64545	0.444569	3.70123	0.000214559	0.00132397
ENSG00000169251	NMD3	2678.61	0.230469	0.0622688	3.70119	0.000214587	0.00132397
ENSG00000120254	MTHFD1L	741.836	0.2717	0.0734117	3.70104	0.000214715	0.00132445
ENSG00000146039	SLC17A4	226.38	-1.94953	0.526848	-3.70037	0.000215289	0.00132768
ENSG00000104907	TRMT1	1131.37	-0.218214	0.0589799	-3.6998	0.000215767	0.00133032
ENSG00000156735	BAG4	447.225	-0.333849	0.090236	-3.69973	0.000215826	0.00133038
ENSG00000198551	ZNF627	996.086	-0.298675	0.0807434	-3.69906	0.0002164	0.00133361
ENSG00000135678	CPM	565.144	-1.55429	0.420288	-3.69817	0.000217162	0.00133799
ENSG00000228172	NA	42.7064	0.634563	0.1716	3.69792	0.00021737	0.00133834
ENSG00000205309	NT5M	185.892	-0.384292	0.103919	-3.69799	0.000217316	0.00133834
ENSG00000107863	ARHGAP21	2022.08	-0.214691	0.058057	-3.69793	0.000217366	0.00133834
ENSG00000021488	SLC7A9	34.4156	-1.16069	0.313934	-3.69725	0.000217946	0.00134158
ENSG00000172809	RPL38	6162.75	-0.293286	0.0793281	-3.69713	0.000218053	0.00134192
ENSG00000126562	WNK4	2322.64	0.392626	0.106232	3.69594	0.000219071	0.00134787
ENSG00000169714	CNBP	7730.29	-0.295392	0.0799263	-3.69581	0.000219188	0.00134828
ENSG00000125637	PSD4	1523.08	0.399693	0.108161	3.69534	0.000219594	0.00135047
ENSG00000155011	DKK2	51.5151	-1.13279	0.30655	-3.69528	0.000219647	0.00135048
ENSG00000164284	GRPEL2	502.167	0.390618	0.105734	3.69435	0.000220449	0.0013551
ENSG00000124466	LYPD3	132.562	-0.521845	0.141264	-3.69411	0.000220655	0.00135605
ENSG00000137473	TTC29	206.562	1.28153	0.34697	3.69349	0.000221199	0.00135908
ENSG00000083444	PLOD1	3494.53	-0.458693	0.124196	-3.69329	0.000221373	0.00135983
ENSG00000068400	GRIPAP1	4696.92	0.246164	0.0666547	3.69312	0.000221521	0.00136043
ENSG00000011376	LARS2	1768.5	-0.404413	0.109521	-3.69258	0.000221994	0.00136302
ENSG00000106635	BCL7B	1700.1	0.23667	0.0640969	3.69237	0.000222174	0.00136381
ENSG00000170439	TMT1B	102.598	-0.966086	0.261743	-3.69098	0.000223394	0.00137098
ENSG00000152234	ATP5F1A	18255.4	-0.146965	0.0398179	-3.69092	0.000223448	0.00137099
ENSG00000132676	DAP3	2631.99	-0.208603	0.0565286	-3.69023	0.000224054	0.0013744
ENSG00000251244	NA	3.17996	-4.17284	1.13081	-3.69015	0.000224123	0.0013745
ENSG00000249853	HS3ST5	358.628	0.647608	0.175505	3.68998	0.000224272	0.0013749
ENSG00000104671	DCTN6	1082.92	0.210168	0.0569568	3.68996	0.000224292	0.0013749
ENSG00000162620	LRRIQ3	29.6469	-0.975884	0.264545	-3.68892	0.000225208	0.0013802
ENSG00000088836	SLC4A11	98.0953	0.889609	0.241208	3.68814	0.000225895	0.00138409
ENSG00000181751	MACIR	386.394	-0.459179	0.124507	-3.68797	0.000226047	0.0013847
ENSG00000166446	CDYL2	632.944	0.31961	0.0866757	3.68743	0.000226533	0.00138736
ENSG00000288902	NA	5.50545	3.64053	0.987326	3.68726	0.00022668	0.00138794
ENSG00000172216	CEBPB	963.234	-0.436314	0.118371	-3.68599	0.000227814	0.00139445
ENSG00000276644	DACH1	1789.18	0.323111	0.0876601	3.68595	0.000227848	0.00139445
ENSG00000184110	EIF3C	16134.9	-0.272112	0.0738272	-3.68579	0.000227991	0.00139482
ENSG00000143924	EML4	3601.99	-0.342762	0.092996	-3.68577	0.000228014	0.00139482
ENSG00000205436	EXOC3L4	92.7126	-1.34766	0.36569	-3.68525	0.000228474	0.00139714
ENSG00000180855	ZNF443	202.917	-0.448994	0.121836	-3.68523	0.000228499	0.00139714
ENSG00000134744	TUT4	4034.26	-0.226909	0.0615754	-3.68505	0.000228656	0.00139778
ENSG00000083307	GRHL2	184.361	-0.906811	0.246102	-3.6847	0.000228973	0.0013994
ENSG00000156172	CFAP418	389.864	0.341503	0.092684	3.68459	0.000229067	0.00139965
ENSG00000114126	TFDP2	3078.71	-0.268149	0.0727863	-3.68406	0.000229546	0.00140225
ENSG00000236064	LOC101928335	404.313	2.67496	0.726214	3.68343	0.000230114	0.00140488
ENSG00000188786	MTF1	1144.6	0.252005	0.0684169	3.68337	0.000230168	0.00140488
ENSG00000044574	HSPA5	40275.8	-0.24182	0.0656519	-3.68337	0.000230173	0.00140488
ENSG00000155256	ZFYVE27	2940.08	0.268546	0.072908	3.68335	0.000230188	0.00140488
ENSG00000241399	CD302	908.238	-0.652995	0.177287	-3.68327	0.000230261	0.00140492
ENSG00000102984	ZNF821	1321.53	0.273544	0.0742675	3.68323	0.0002303	0.00140492
ENSG00000286353	NA	2.83512	4.01557	1.09025	3.68315	0.000230368	0.00140501
ENSG00000104808	DHDH	142.605	-0.431638	0.117222	-3.68221	0.000231221	0.00140989
ENSG00000129696	TTI2	546.997	0.248709	0.0675549	3.68159	0.000231788	0.00141303
ENSG00000078668	VDAC3	3678.43	0.135584	0.03683	3.68134	0.000232016	0.00141409
ENSG00000196730	DAPK1	5273.08	0.266582	0.0724215	3.68097	0.000232346	0.00141578
ENSG00000166707	ZCCHC18	577.911	0.320404	0.0870808	3.67939	0.000233795	0.00142428
ENSG00000179066	LOC124904701	5.129	1.92399	0.523	3.67875	0.00023438	0.00142752
ENSG00000198515	CNGA1	37.0446	-0.831694	0.226086	-3.67866	0.000234462	0.00142768
ENSG00000118094	TREH	4.57089	-2.07775	0.564993	-3.67748	0.000235546	0.00143396
ENSG00000111674	ENO2	13401.8	0.936494	0.254722	3.67654	0.000236419	0.00143895
ENSG00000125741	OPA3	2463.31	0.287371	0.0781661	3.67641	0.000236538	0.00143934
ENSG00000075407	ZNF37A	213.068	-3.86175	1.05067	-3.6755	0.00023738	0.00144413
ENSG00000246548	LINC02288	194.237	0.408235	0.111086	3.67495	0.000237895	0.00144693
ENSG00000140488	CELF6	527.584	0.451416	0.122853	3.67443	0.000238383	0.00144957
ENSG00000101126	ADNP	7404.3	-0.251101	0.0683438	-3.67408	0.000238706	0.0014512
ENSG00000127507	ADGRE2	14.1032	-3.04994	0.830143	-3.674	0.000238786	0.00145135
ENSG00000156564	LRFN2	580.786	1.68609	0.458973	3.67361	0.000239149	0.00145323
ENSG00000214485	RPL7P1	472.361	-0.413169	0.112482	-3.6732	0.000239531	0.00145521
ENSG00000129473	BCL2L2	3131.88	0.204131	0.0555755	3.67305	0.000239677	0.00145569
ENSG00000241644	INMT	130.953	-0.628715	0.171172	-3.673	0.000239719	0.00145569
ENSG00000184564	SLITRK6	159.203	1.06483	0.289994	3.67191	0.000240743	0.00146158
ENSG00000124215	CDH26	178.153	-0.69149	0.188333	-3.67163	0.000241009	0.00146286
ENSG00000133433	GSTT2B	379.567	0.418798	0.114095	3.67059	0.000241992	0.00146825
ENSG00000290960	TSSC2	167.916	-1.03426	0.28177	-3.67057	0.000242009	0.00146825
ENSG00000235043	NA	380.663	0.39699	0.108186	3.66951	0.000243019	0.00147404
ENSG00000183077	AFMID	666.53	-0.487826	0.132959	-3.66898	0.000243516	0.00147644
ENSG00000122778	KIAA1549	2482.35	0.324804	0.0885273	3.66897	0.000243525	0.00147644
ENSG00000198380	GFPT1	7513.66	0.192537	0.0524996	3.6674	0.000245027	0.00148521
ENSG00000168944	CEP120	852.912	0.186174	0.0507658	3.66731	0.000245116	0.00148541
ENSG00000203883	SOX18	8.55373	-1.54802	0.422144	-3.66704	0.000245376	0.00148664
ENSG00000269993	NA	11.061	1.45871	0.397836	3.66661	0.000245784	0.00148877
ENSG00000182054	IDH2	4639.74	-0.301697	0.0822973	-3.66594	0.000246435	0.00149238
ENSG00000145050	MANF	3392.45	0.256006	0.0698381	3.6657	0.000246664	0.00149342
ENSG00000106443	PHF14	2665.96	0.243896	0.0665465	3.66505	0.000247292	0.00149688
ENSG00000111305	GSG1	1008.15	0.992576	0.270839	3.66482	0.000247513	0.00149788
ENSG00000107815	TWNK	368.016	-0.29615	0.0808177	-3.66442	0.000247895	0.00149985
ENSG00000147419	CCDC25	1826.95	-0.284887	0.077746	-3.66433	0.00024799	0.00150008
ENSG00000170161	FAM88B	81.9452	0.75462	0.205966	3.66381	0.000248495	0.0015028
ENSG00000226711	FAM66C	146.228	0.555634	0.151675	3.66332	0.000248969	0.00150532
ENSG00000109680	TBC1D19	393.177	0.577572	0.157683	3.66287	0.000249406	0.00150762
ENSG00000120341	SEC16B	75.6803	-0.922249	0.251803	-3.66258	0.000249686	0.00150897
ENSG00000110721	CHKA	2307.88	-0.251144	0.0685727	-3.66246	0.000249808	0.00150937
ENSG00000100243	CYB5R3	14527.7	0.19291	0.0526826	3.66173	0.000250515	0.00151329
ENSG00000011083	SLC6A7	4.03851	-3.02103	0.825168	-3.66111	0.000251126	0.00151663
ENSG00000023330	ALAS1	2394.24	-0.203747	0.0556644	-3.66027	0.000251952	0.00152128
ENSG00000143839	REN	5.36812	-2.88316	0.787818	-3.65968	0.000252533	0.00152401
ENSG00000084207	GSTP1	4466.89	-0.504072	0.137738	-3.65963	0.000252575	0.00152401
ENSG00000073008	PVR	7747.7	-0.528542	0.144425	-3.65963	0.000252576	0.00152401
ENSG00000173557	CIMIP2C	10.0381	-2.65791	0.726365	-3.65919	0.000253015	0.00152631
ENSG00000198900	TOP1	7050.02	-0.179188	0.0489801	-3.65839	0.000253805	0.00153047
ENSG00000092621	PHGDH	2061.23	0.29745	0.0813065	3.65837	0.00025382	0.00153047
ENSG00000135250	SRPK2	2570.28	0.146873	0.0401487	3.65823	0.000253963	0.00153098
ENSG00000100109	TFIP11	1762.48	0.175607	0.0480086	3.65782	0.000254374	0.00153312
ENSG00000102996	MMP15	7671.64	-0.220453	0.0602758	-3.6574	0.000254784	0.00153477
ENSG00000143776	CDC42BPA	3814.53	0.289957	0.0792799	3.65739	0.0002548	0.00153477
ENSG00000103479	RBL2	3176.33	-0.208345	0.0569658	-3.65736	0.000254823	0.00153477
ENSG00000100139	MICALL1	881.663	-0.368327	0.100721	-3.6569	0.00025528	0.00153718
ENSG00000187609	EXD3	402.495	-0.362876	0.0992379	-3.65662	0.000255561	0.00153852
ENSG00000101695	RNF125	134.273	-0.602356	0.164756	-3.65604	0.00025614	0.00154166
ENSG00000189319	FAM53B	1537.03	0.218468	0.059757	3.65593	0.00025625	0.00154197
ENSG00000123612	ACVR1C	8774.8	0.997349	0.272814	3.65579	0.000256392	0.00154248
ENSG00000114942	EEF1B2	6296.8	-0.224766	0.0615115	-3.65404	0.000258144	0.00155266
ENSG00000137251	TINAG	2.89002	-2.95828	0.809623	-3.65389	0.000258294	0.00155321
ENSG00000175582	RAB6A	5149.23	0.1774	0.0485611	3.65312	0.000259069	0.00155752
ENSG00000215030	RPL13P12	182.123	-0.42424	0.116136	-3.65296	0.000259237	0.00155818
ENSG00000157111	TMEM171	23.2867	1.13825	0.311635	3.65251	0.000259686	0.00156053
ENSG00000181790	ADGRB1	346.235	0.925126	0.253293	3.6524	0.000259802	0.00156056
ENSG00000163884	KLF15	48.5554	-1.06259	0.290929	-3.65239	0.000259809	0.00156056
ENSG00000116353	MECR	448.172	-0.287875	0.0788273	-3.65197	0.000260235	0.00156276
ENSG00000121897	LIAS	341.706	-0.323723	0.0886453	-3.6519	0.000260312	0.00156287
ENSG00000064270	ATP2C2	485.952	0.550807	0.150832	3.6518	0.000260412	0.00156312
ENSG00000133135	RNF128	4081.66	0.364303	0.0997667	3.65155	0.000260664	0.00156428
ENSG00000267142	NA	1.53522	-4.55435	1.24728	-3.65141	0.000260805	0.00156477
ENSG00000261572	NA	261.617	-0.547035	0.149846	-3.65065	0.000261575	0.00156903
ENSG00000197106	SLC6A17	537.769	1.69064	0.463115	3.65058	0.000261649	0.00156912
ENSG00000143947	RPS27A	13754.2	-0.240572	0.0659042	-3.65032	0.000261909	0.00157033
ENSG00000240344	PPIL3	728.548	-0.232601	0.063722	-3.65025	0.00026199	0.00157046
ENSG00000172530	BANP	586.456	-0.23183	0.0635169	-3.64989	0.000262352	0.00157228
ENSG00000181773	GPR3	136.654	1.03324	0.283108	3.64962	0.000262629	0.00157358
ENSG00000069424	KCNAB2	460.06	0.680612	0.186537	3.64867	0.000263601	0.00157905
ENSG00000132153	DHX30	5674.54	0.191265	0.0524227	3.64851	0.000263767	0.00157969
ENSG00000197587	DMBX1	28.662	2.15646	0.591127	3.64805	0.000264242	0.00158218
ENSG00000118972	FGF23	12.4717	-1.85798	0.509387	-3.64747	0.000264836	0.00158537
ENSG00000112855	HARS2	1621.19	-0.246749	0.0676599	-3.64689	0.000265431	0.00158858
ENSG00000166704	ZNF606	882.603	-0.285745	0.0783622	-3.64647	0.000265872	0.00159086
ENSG00000167397	VKORC1	3837.02	0.366532	0.100523	3.64625	0.000266097	0.00159184
ENSG00000095587	TLL2	113.167	-0.447538	0.122755	-3.6458	0.000266566	0.00159429
ENSG00000102312	PORCN	493.821	-0.260385	0.0714295	-3.64535	0.000267031	0.00159672
ENSG00000128917	DLL4	1978.77	0.43484	0.119294	3.64512	0.000267268	0.00159772
ENSG00000221963	APOL6	575.302	-0.949036	0.260362	-3.64506	0.000267327	0.00159772
ENSG00000116478	HDAC1	6352.33	0.26291	0.0721286	3.64501	0.00026738	0.00159772
ENSG00000182022	CHST15	102.984	-1.49011	0.408855	-3.64459	0.000267818	0.00159998
ENSG00000145293	ENOPH1	2833.31	0.151823	0.0416621	3.64414	0.000268283	0.0016024
ENSG00000205213	LGR4	2790.54	-0.332112	0.0911398	-3.64399	0.000268448	0.00160302
ENSG00000233251	LOC100129434	46.2738	-0.959488	0.263324	-3.64375	0.000268689	0.0016041
ENSG00000187527	ATP13A5	15.7182	1.66448	0.456816	3.64365	0.000268797	0.00160439
ENSG00000198276	UCKL1	2245.97	-0.204559	0.0561572	-3.64261	0.000269888	0.00161053
ENSG00000283078	LOC105372705	35.7251	-0.761452	0.209067	-3.64215	0.000270375	0.00161308
ENSG00000131437	KIF3A	2173.58	0.408577	0.112183	3.64205	0.000270473	0.0016133
ENSG00000153093	ACOXL	5.83734	2.24792	0.617222	3.64199	0.000270536	0.00161331
ENSG00000122299	ZC3H7A	2786.61	0.183412	0.0503636	3.64175	0.000270791	0.00161447
ENSG00000158089	GALNT14	804.623	1.42034	0.390048	3.64144	0.000271114	0.00161604
ENSG00000139211	AMIGO2	2252.24	-0.532134	0.146146	-3.64111	0.000271461	0.00161774
ENSG00000173545	ZNF622	1679.96	0.247292	0.0679379	3.63998	0.000272664	0.00162455
ENSG00000117868	ESYT2	3558.23	0.216682	0.0595343	3.63962	0.000273045	0.00162645
ENSG00000140374	ETFA	2941.84	-0.301347	0.0827976	-3.63956	0.000273107	0.00162646
ENSG00000232104	NA	106.804	-0.420087	0.115429	-3.63934	0.000273338	0.00162746
ENSG00000284800	NA	163.473	-0.591722	0.162601	-3.63911	0.000273581	0.00162854
ENSG00000229222	KRT18P4	12.212	-1.12938	0.310364	-3.63887	0.000273833	0.00162968
ENSG00000108309	RUNDC3A	5319.41	0.325116	0.0893531	3.63855	0.000274177	0.00163136
ENSG00000278464	LOC105372061	2.26343	-4.58771	1.26091	-3.6384	0.000274341	0.00163197
ENSG00000138449	SLC40A1	1448.73	-0.557661	0.153299	-3.63772	0.000275057	0.00163587
ENSG00000072518	MARK2	5242.81	0.182937	0.050294	3.63735	0.000275458	0.0016376
ENSG00000037637	FBXO42	2193.57	0.19706	0.054177	3.63734	0.000275473	0.0016376
ENSG00000106003	LFNG	105.028	0.593329	0.163127	3.63723	0.000275591	0.00163794
ENSG00000135744	AGT	8774.96	-0.591218	0.16256	-3.63693	0.000275906	0.00163945
ENSG00000203963	C1orf141	21.1088	-1.18967	0.32721	-3.6358	0.000277119	0.00164628
ENSG00000214691	LINC01913	3.74474	-2.96447	0.815536	-3.63499	0.000277986	0.00165107
ENSG00000099769	IGFALS	148.8	-0.745877	0.205236	-3.63424	0.0002788	0.00165553
ENSG00000183779	ZNF703	6285.92	0.365776	0.100656	3.63393	0.000279141	0.00165718
ENSG00000170604	IRF2BP1	2950.15	0.200431	0.0551733	3.63276	0.00028041	0.00166435
ENSG00000113595	TRIM23	982.676	0.303154	0.0834575	3.63244	0.000280753	0.00166601
ENSG00000245571	FAM111A-DT	76.0608	-0.609728	0.167864	-3.63228	0.000280933	0.00166671
ENSG00000162670	BRINP3	1439.48	0.941286	0.259151	3.6322	0.00028102	0.00166685
ENSG00000133134	BEX2	3971.16	0.259691	0.0715052	3.63177	0.000281479	0.0016692
ENSG00000142552	RCN3	578.142	-0.456014	0.125596	-3.6308	0.000282539	0.00167511
ENSG00000145416	MARCHF1	303.933	0.709787	0.195507	3.6305	0.000282874	0.00167673
ENSG00000164506	STXBP5	1562.65	0.31504	0.0867899	3.62991	0.000283516	0.00167989
ENSG00000059588	TARBP1	1464.49	-0.288874	0.0795819	-3.6299	0.000283535	0.00167989
ENSG00000198932	GPRASP1	2513.39	0.370365	0.102045	3.62941	0.00028407	0.00168269
ENSG00000291156	LOC100288175	45.6899	1.4167	0.390388	3.62894	0.000284588	0.00168538
ENSG00000169692	AGPAT2	2241.54	-0.619562	0.170768	-3.6281	0.000285513	0.00169048
ENSG00000255931	LOC105369329	119.846	0.617537	0.170214	3.62801	0.000285611	0.00169068
ENSG00000162032	SPSB3	1357.29	-0.279762	0.0771409	-3.62663	0.00028714	0.00169936
ENSG00000125850	OVOL2	55.856	1.0552	0.290975	3.62643	0.000287364	0.0017003
ENSG00000184916	JAG2	1162.24	0.489976	0.135116	3.62634	0.00028747	0.00170055
ENSG00000110777	POU2AF1	145.629	0.895831	0.247058	3.626	0.000287844	0.00170238
ENSG00000164976	MYORG	834.733	-0.867517	0.239266	-3.62574	0.000288133	0.00170371
ENSG00000197372	ZNF675	487.662	-0.434294	0.119787	-3.62554	0.00028836	0.00170467
ENSG00000265107	GJA5	6.04151	-3.14091	0.866365	-3.62539	0.000288523	0.00170526
ENSG00000116157	GPX7	1726.5	-0.358265	0.0988242	-3.62528	0.000288647	0.00170561
ENSG00000087502	ERGIC2	1273.89	0.265416	0.0732164	3.62508	0.000288867	0.00170653
ENSG00000136877	FPGS	1166.8	-0.302005	0.0833188	-3.6247	0.0002893	0.00170871
ENSG00000164509	IL31RA	29.1419	1.58117	0.436337	3.62373	0.000290385	0.00171474
ENSG00000131828	PDHA1	2087.71	-0.258167	0.0712483	-3.62348	0.000290663	0.001716
ENSG00000224094	NA	77.7083	-0.732538	0.20225	-3.62194	0.0002924	0.00172587
ENSG00000236130	PTCSC2	4.18695	-2.38348	0.658083	-3.62185	0.000292502	0.00172609
ENSG00000164022	AIMP1	1669.05	-0.219607	0.0606373	-3.62164	0.000292743	0.00172712
ENSG00000182890	GLUD2	756.348	-0.538617	0.14873	-3.62143	0.00029298	0.00172814
ENSG00000147813	NAPRT	1564.47	-0.38971	0.107617	-3.62127	0.000293163	0.00172884
ENSG00000165689	ENTR1	1211.3	-0.182924	0.0505219	-3.62069	0.000293823	0.00173234
ENSG00000159082	SYNJ1	1226.38	0.424262	0.117201	3.61996	0.000294651	0.00173684
ENSG00000118939	UCHL3	572.7	0.415482	0.114806	3.61899	0.000295758	0.00174298
ENSG00000124209	RAB22A	1718.99	-0.346455	0.0957501	-3.61833	0.000296514	0.00174705
ENSG00000293467	NA	17.3771	2.35845	0.651935	3.61761	0.000297341	0.00175153
ENSG00000110400	NECTIN1	8502.97	0.364848	0.100861	3.61733	0.000297658	0.00175301
ENSG00000214941	ZSWIM7	576.194	-0.194114	0.0536668	-3.61702	0.000298013	0.00175471
ENSG00000215217	CFAP90	357.514	0.686727	0.189868	3.61686	0.0002982	0.00175542
ENSG00000277324	NA	23.2414	0.926945	0.256307	3.61653	0.000298574	0.00175723
ENSG00000079257	LXN	186.466	0.703695	0.19459	3.61629	0.000298851	0.00175847
ENSG00000197780	TAF13	1069.75	0.267451	0.0739652	3.61591	0.000299296	0.0017607
ENSG00000105402	NAPA	4113.09	0.309649	0.0856479	3.61538	0.000299911	0.00176393
ENSG00000075223	SEMA3C	696.263	-0.679372	0.187936	-3.61492	0.00030044	0.00176665
ENSG00000099797	TECR	5350.52	0.343098	0.0949157	3.61476	0.000300622	0.00176709
ENSG00000171812	COL8A2	23.0951	-1.18535	0.327922	-3.61474	0.000300648	0.00176709
ENSG00000132361	CLUH	2441.68	-0.246735	0.0682665	-3.61429	0.00030117	0.00176976
ENSG00000286073	NA	4.95852	-2.4215	0.670134	-3.61346	0.000302136	0.00177505
ENSG00000117009	KMO	27.5616	0.981929	0.271762	3.6132	0.000302439	0.00177644
ENSG00000130649	CYP2E1	25.6024	-0.872252	0.241435	-3.61278	0.000302933	0.00177895
ENSG00000124920	MYRF	4230.4	-0.485813	0.13448	-3.61253	0.000303226	0.00178027
ENSG00000013561	RNF14	1958.9	0.24977	0.0691412	3.61246	0.0003033	0.00178031
ENSG00000143622	RIT1	2154.76	0.362231	0.100283	3.6121	0.000303729	0.00178243
ENSG00000196724	ZNF418	384.181	-0.316893	0.0877404	-3.61171	0.000304183	0.0017847
ENSG00000128309	MPST	1859.67	-0.413571	0.114527	-3.61113	0.000304861	0.00178829
ENSG00000176771	NCKAP5	1421.55	0.652656	0.180744	3.61093	0.000305101	0.0017893
ENSG00000164318	EGFLAM	4.43549	-2.23124	0.618156	-3.60951	0.000306771	0.00179853
ENSG00000161835	TAMALIN	925.082	0.317089	0.08785	3.60944	0.000306864	0.00179853
ENSG00000173207	CKS1B	615.758	-0.343961	0.0952951	-3.60942	0.000306878	0.00179853
ENSG00000137821	LRRC49	568.082	0.629885	0.174564	3.60834	0.000308159	0.00180527
ENSG00000278195	SSTR3	2082.38	0.442394	0.122603	3.60834	0.000308164	0.00180527
ENSG00000142449	FBN3	371.931	-0.627146	0.173824	-3.60793	0.000308646	0.00180769
ENSG00000176105	YES1	2143.15	-0.267959	0.0742943	-3.60673	0.000310085	0.00181538
ENSG00000118181	RPS25	10470.5	-0.306299	0.0849247	-3.60672	0.000310095	0.00181538
ENSG00000204850	NA	13.9274	-1.25853	0.348959	-3.60653	0.000310317	0.00181621
ENSG00000255916	LOC101928416	2.81787	-3.79425	1.05206	-3.60649	0.000310373	0.00181621
ENSG00000178235	SLITRK1	1645.1	0.546554	0.151553	3.60635	0.000310538	0.00181678
ENSG00000176624	MEX3C	1595.91	-0.202532	0.0561947	-3.6041	0.000313234	0.00183214
ENSG00000185669	SNAI3	65.4893	-0.742083	0.205978	-3.60273	0.000314897	0.00184147
ENSG00000127561	SYNGR3	1259.02	0.619069	0.17186	3.60216	0.000315579	0.00184505
ENSG00000174028	NA	1255.24	0.330615	0.0918	3.60148	0.000316417	0.00184954
ENSG00000168389	MFSD2A	82.0168	1.05224	0.292209	3.60099	0.000317013	0.00185262
ENSG00000119979	DENND10	656.377	-0.286269	0.0795029	-3.60074	0.00031731	0.00185394
ENSG00000272720	NA	123.586	0.46855	0.130138	3.60041	0.00031772	0.00185593
ENSG00000157315	TMED6	258.928	0.606449	0.168452	3.60013	0.000318053	0.00185746
ENSG00000224905	LOC105377134	10.4818	-1.2817	0.356062	-3.59965	0.000318644	0.00186051
ENSG00000249846	LINC02021	78.957	-0.578774	0.160798	-3.5994	0.000318957	0.00186193
ENSG00000131013	PPIL4	1373.35	0.181871	0.0505311	3.59919	0.000319208	0.00186298
ENSG00000174358	SLC6A19	152.21	1.18361	0.328938	3.59829	0.00032031	0.001869
ENSG00000114405	CEP15	683.608	0.452088	0.125645	3.59815	0.00032049	0.00186964
ENSG00000147255	IGSF1	2571.05	0.217667	0.0605009	3.59775	0.000320976	0.00187207
ENSG00000155367	PPM1J	29.9288	-1.05801	0.294171	-3.59658	0.000322424	0.0018801
ENSG00000130734	ATG4D	1839.25	0.254485	0.0707718	3.59585	0.000323338	0.00188501
ENSG00000272636	DOC2B	664.692	0.822696	0.228803	3.59566	0.000323568	0.00188594
ENSG00000008256	CYTH3	953.084	-0.415194	0.115502	-3.59468	0.000324784	0.00189262
ENSG00000196187	TMEM63A	1619.48	-0.826671	0.230164	-3.59167	0.000328571	0.00191426
ENSG00000178401	DNAJC22	1138.12	1.14393	0.318507	3.59154	0.00032873	0.00191476
ENSG00000290913	NA	2.96193	-4.3694	1.21668	-3.59124	0.000329113	0.00191658
ENSG00000121578	B4GALT4	1939.89	-0.381624	0.106276	-3.59087	0.000329576	0.00191847
ENSG00000178502	KLHL11	821.719	0.337913	0.0941035	3.59086	0.000329583	0.00191847
ENSG00000170379	TCAF2	79.9025	0.714672	0.199061	3.59021	0.000330408	0.0019225
ENSG00000159023	EPB41	2208.84	-0.160425	0.044684	-3.5902	0.000330419	0.0019225
ENSG00000171126	KCNG3	153.432	0.672925	0.187466	3.58959	0.000331197	0.0019266
ENSG00000172301	COPRS	1151.93	0.20373	0.0567624	3.58918	0.000331723	0.00192924
ENSG00000107833	NPM3	496.363	-0.257108	0.0716409	-3.58884	0.00033215	0.0019313
ENSG00000109756	RAPGEF2	1932.3	-0.230268	0.0641771	-3.58801	0.000333206	0.00193702
ENSG00000254154	NA	41.3037	-1.02365	0.285312	-3.58781	0.000333465	0.00193794
ENSG00000156925	ZIC3	4.5325	-2.18464	0.608913	-3.58778	0.000333511	0.00193794
ENSG00000072954	TMEM38A	947.318	0.210932	0.0588038	3.58704	0.000334447	0.00194296
ENSG00000067113	PLPP1	474.521	0.25128	0.0700566	3.58681	0.000334753	0.00194431
ENSG00000174840	PDE12	1763.51	0.157751	0.0439852	3.58647	0.000335184	0.00194573
ENSG00000125089	SH3TC1	1021.8	0.382362	0.106613	3.58645	0.000335214	0.00194573
ENSG00000003056	M6PR	5336.1	0.389488	0.1086	3.58644	0.000335218	0.00194573
ENSG00000221988	PPT2	2073.23	0.313782	0.0874993	3.58611	0.000335649	0.0019478
ENSG00000164305	CASP3	1776.41	-0.339473	0.0946863	-3.58525	0.000336761	0.00195383
ENSG00000144152	FBLN7	662.254	-0.273585	0.0763237	-3.58453	0.000337688	0.00195859
ENSG00000183826	BTBD9	1605.58	0.312804	0.0872658	3.5845	0.000337728	0.00195859
ENSG00000197183	NOL4L	4349.59	-0.283285	0.0790398	-3.58408	0.000338273	0.00196132
ENSG00000018699	TTC27	472.943	-0.391935	0.109358	-3.58395	0.000338439	0.00196185
ENSG00000115112	TFCP2L1	13.7818	-1.63501	0.456465	-3.5819	0.000341107	0.00197689
ENSG00000147155	EBP	1271.26	-0.371586	0.10378	-3.58052	0.000342915	0.00198693
ENSG00000198420	TCAF1	10397.6	0.170568	0.0476454	3.57994	0.000343669	0.00199087
ENSG00000134058	CDK7	628.224	-0.33923	0.0947618	-3.57982	0.000343828	0.00199135
ENSG00000104804	TULP2	9.04605	-1.78448	0.498591	-3.57905	0.000344849	0.00199683
ENSG00000149600	COMMD7	1629.02	-0.22981	0.0642118	-3.57894	0.000344986	0.00199719
ENSG00000172578	KLHL6	10.8209	1.45998	0.407945	3.57886	0.000345098	0.0019974
ENSG00000262468	LINC01569	104.579	-0.479467	0.134026	-3.57742	0.000347002	0.00200798
ENSG00000223617	LINC00370	64.2163	-1.89021	0.528469	-3.57677	0.000347866	0.00201255
ENSG00000261253	LOC100287036	22.951	1.84503	0.51588	3.57648	0.000348255	0.00201436
ENSG00000167468	GPX4	8767.99	-0.401821	0.11238	-3.57556	0.000349482	0.00202101
ENSG00000141837	CACNA1A	6752.66	0.530244	0.148304	3.57538	0.000349717	0.00202193
ENSG00000155980	KIF5A	2688.73	0.719043	0.201113	3.57533	0.000349793	0.00202193
ENSG00000070061	ELP1	4149.7	0.183689	0.0513868	3.57463	0.000350727	0.00202689
ENSG00000180257	ZNF816	468.946	-0.296278	0.0829106	-3.57346	0.000352297	0.00203552
ENSG00000102158	MAGT1	2856.6	-0.242142	0.0677865	-3.57212	0.000354097	0.00204548
ENSG00000255478	NA	3.34535	-3.06164	0.857184	-3.57174	0.000354615	0.00204757
ENSG00000164687	FABP5	806.364	0.295305	0.082677	3.57179	0.000354546	0.00204757
ENSG00000224675	GALNT13-AS1	60.27	1.04516	0.292677	3.57102	0.000355597	0.0020528
ENSG00000136367	ZFHX2	1679.94	0.602558	0.168744	3.57085	0.000355831	0.0020537
ENSG00000176531	PHLDB3	3457.09	0.306766	0.0859218	3.57029	0.000356585	0.00205761
ENSG00000076067	RBMS2	1509.8	-0.284812	0.0797822	-3.56987	0.000357157	0.00206046
ENSG00000182168	UNC5C	504.824	-0.462126	0.129466	-3.56948	0.000357697	0.00206313
ENSG00000269313	MAGIX	265.372	0.461387	0.129323	3.56771	0.000360119	0.00207665
ENSG00000293271	SLC44A3-AS1	609.584	-0.487678	0.136744	-3.56635	0.000361986	0.00208696
ENSG00000261713	SSTR5-AS1	1258.8	0.597468	0.16754	3.56612	0.000362301	0.00208832
ENSG00000149782	PLCB3	848.359	-0.456522	0.128038	-3.56553	0.000363128	0.0020922
ENSG00000100439	ABHD4	1656.28	-0.650829	0.182534	-3.56552	0.000363131	0.0020922
ENSG00000173226	IQCB1	522.276	-0.258575	0.0725234	-3.5654	0.000363296	0.00209269
ENSG00000268049	NA	163.216	0.372512	0.104487	3.56516	0.000363639	0.00209422
ENSG00000106628	POLD2	3372.85	0.213876	0.0599961	3.56483	0.000364087	0.00209634
ENSG00000247572	CKMT2-AS1	340.187	-0.413256	0.115956	-3.56389	0.000365396	0.00210342
ENSG00000154380	ENAH	2413.32	-0.290767	0.0816089	-3.56293	0.000366737	0.00211068
ENSG00000143207	COP1	1573.46	-0.242116	0.0679585	-3.56271	0.000367051	0.00211203
ENSG00000235890	TSPEAR-AS1	82.5108	0.77587	0.217847	3.56153	0.000368698	0.00212105
ENSG00000116667	C1orf21	767.301	-0.472542	0.132683	-3.56144	0.000368833	0.00212137
ENSG00000185561	TLCD2	449.928	-0.454436	0.127608	-3.56119	0.00036918	0.00212291
ENSG00000082068	WDR70	815.439	-0.208362	0.0585162	-3.56075	0.000369793	0.00212597
ENSG00000162643	DNAI3	156.445	0.890736	0.250205	3.56002	0.000370822	0.00213143
ENSG00000049089	COL9A2	1529.94	-1.34509	0.377902	-3.55936	0.000371765	0.00213638
ENSG00000175893	ZDHHC21	654.393	0.420147	0.118048	3.55912	0.000372102	0.00213785
ENSG00000289983	NA	19.9189	0.962349	0.270404	3.55893	0.000372364	0.00213797
ENSG00000107872	FBXL15	1876.19	0.244352	0.0686577	3.55898	0.000372292	0.00213797
ENSG00000135966	TGFBRAP1	1619.86	0.215976	0.0606851	3.55897	0.00037231	0.00213797
ENSG00000182732	RGS6	606.038	-0.589965	0.165777	-3.55879	0.00037257	0.00213869
ENSG00000170743	SYT9	129.505	0.611944	0.171965	3.55855	0.000372914	0.00214021
ENSG00000136856	SLC2A8	717.708	-0.411106	0.115564	-3.55739	0.000374555	0.00214916
ENSG00000159712	NA	10.1741	-1.54166	0.433605	-3.55546	0.000377322	0.00216457
ENSG00000213626	LBH	3426.13	-0.309459	0.0870572	-3.55466	0.000378468	0.00217068
ENSG00000178826	TMEM139	136.735	-0.59818	0.168287	-3.55452	0.000378675	0.00217137
ENSG00000006047	YBX2	370.514	-0.844196	0.237503	-3.55446	0.000378753	0.00217137
ENSG00000100994	PYGB	2782.35	0.45831	0.128964	3.55377	0.000379744	0.00217658
ENSG00000204271	SPIN3	1315.55	0.291042	0.0819098	3.5532	0.00038058	0.0021809
ENSG00000173110	HSPA6	876.223	-2.19712	0.61837	-3.55308	0.000380743	0.00218136
ENSG00000183878	UTY	1040.33	-0.229421	0.0646011	-3.55135	0.000383266	0.00219492
ENSG00000203900	LOC100130587	20.1859	-1.56814	0.441564	-3.55134	0.000383274	0.00219492
ENSG00000099337	KCNK6	446.583	-0.606835	0.170878	-3.55127	0.000383382	0.00219506
ENSG00000260645	NA	34.7825	-0.660789	0.186147	-3.54981	0.000385503	0.00220673
ENSG00000148488	ST8SIA6	7.01236	-1.95321	0.550329	-3.54917	0.000386448	0.00221166
ENSG00000251661	NA	43.1748	-0.676579	0.190636	-3.54906	0.00038661	0.00221212
ENSG00000057935	MTA3	2776.3	0.174649	0.0492382	3.54703	0.000389604	0.00222877
ENSG00000131899	LLGL1	7709.97	-0.174454	0.0491872	-3.54673	0.000390042	0.00223079
ENSG00000137312	FLOT1	7261.17	0.24412	0.0688331	3.54655	0.000390306	0.00223182
ENSG00000005812	FBXL3	1165.52	0.281531	0.0794125	3.54517	0.000392357	0.00224307
ENSG00000175356	SCUBE2	43.3044	0.894073	0.252215	3.54488	0.000392797	0.0022451
ENSG00000204209	DAXX	2436.14	0.176431	0.0497741	3.54463	0.00039316	0.00224669
ENSG00000243364	EFNA4	148.632	-0.843288	0.237911	-3.54455	0.000393289	0.00224694
ENSG00000227630	LINC01132	20.687	1.15612	0.326273	3.54341	0.000394983	0.00225614
ENSG00000176340	COX8A	5154.49	0.18455	0.0520837	3.54333	0.000395102	0.00225633
ENSG00000105701	FKBP8	11948.1	0.25102	0.0708543	3.54277	0.000395948	0.00226068
ENSG00000225127	LINC00237	9.51198	1.37401	0.387846	3.54268	0.000396088	0.00226099
ENSG00000255274	SMIM35	108.209	1.19213	0.336579	3.54191	0.000397243	0.00226709
ENSG00000142082	SIRT3	1055.68	-0.190625	0.0538278	-3.54139	0.000398028	0.00227108
ENSG00000113282	CLINT1	4474.93	0.17363	0.0490377	3.54075	0.000398996	0.00227612
ENSG00000166407	LMO1	451.887	1.50821	0.426059	3.53991	0.000400261	0.00228285
ENSG00000105011	ASF1B	459.778	0.830244	0.234555	3.53966	0.000400648	0.00228456
ENSG00000175265	GOLGA8A	5887.03	-0.255952	0.0723247	-3.53892	0.000401763	0.00229043
ENSG00000132334	PTPRE	226.903	0.577563	0.163208	3.53882	0.000401922	0.00229084
ENSG00000123352	SPATS2	1464.97	0.145361	0.0410768	3.53876	0.000402016	0.00229089
ENSG00000105143	SLC1A6	19.9688	-1.91246	0.54046	-3.53858	0.000402283	0.00229192
ENSG00000286657	LOC124901107	3.98443	3.56041	1.00624	3.53833	0.000402668	0.00229362
ENSG00000055813	CCDC85A	115.874	-0.993632	0.28083	-3.5382	0.000402871	0.00229428
ENSG00000144857	BOC	603.273	0.466451	0.131839	3.53804	0.000403103	0.00229511
ENSG00000152642	GPD1L	834.382	0.282891	0.0799853	3.53679	0.000405028	0.00230558
ENSG00000176485	PLAAT3	1822.23	-0.438139	0.123887	-3.5366	0.000405317	0.00230673
ENSG00000257913	DDN-AS1	404.443	0.408287	0.11545	3.53647	0.000405516	0.00230737
ENSG00000288771	NA	1.87159	-4.83475	1.36721	-3.53622	0.000405903	0.00230908
ENSG00000139915	MDGA2	21.8178	-1.62632	0.459989	-3.53556	0.000406906	0.00231393
ENSG00000135622	SEMA4F	1241.22	0.291568	0.0824676	3.53555	0.000406931	0.00231393
ENSG00000132718	SYT11	8127.91	0.629728	0.178155	3.53472	0.000408209	0.0023207
ENSG00000180532	ZSCAN4	4.20317	-3.45212	0.976738	-3.53433	0.000408805	0.00232359
ENSG00000153292	ADGRF1	83.5933	0.827842	0.234251	3.534	0.000409324	0.00232604
ENSG00000261437	NA	95.6155	-0.594267	0.16816	-3.53393	0.000409424	0.00232612
ENSG00000184730	APOBR	22.0262	-0.927006	0.262339	-3.53361	0.000409924	0.00232845
ENSG00000069702	TGFBR3	1920.44	-0.518333	0.146698	-3.53333	0.000410367	0.00233047
ENSG00000081307	UBA5	1924.93	0.205929	0.0582865	3.53304	0.000410807	0.00233247
ENSG00000011028	MRC2	46.6385	-0.757738	0.214498	-3.53261	0.000411474	0.00233576
ENSG00000130876	SLC7A10	8.95392	-1.71269	0.484837	-3.53252	0.000411624	0.00233612
ENSG00000132031	MATN3	11.139	-2.32362	0.657817	-3.53232	0.000411923	0.00233731
ENSG00000198520	ARMH1	401.144	0.511679	0.144884	3.53165	0.000412981	0.00234281
ENSG00000274286	ADRA2B	25.1392	-1.04194	0.295076	-3.53109	0.000413849	0.00234714
ENSG00000141526	SLC16A3	4847.15	1.24293	0.352001	3.53105	0.000413921	0.00234714
ENSG00000175701	MTLN	613.934	0.268038	0.0759354	3.52981	0.000415856	0.00235761
ENSG00000165629	ATP5F1C	4782.75	-0.228556	0.0647618	-3.52919	0.00041684	0.00236269
ENSG00000124743	KLHL31	45.5346	-0.858765	0.243366	-3.52869	0.000417616	0.00236658
ENSG00000230847	NA	161.317	-0.510994	0.144815	-3.5286	0.000417764	0.00236691
ENSG00000181789	COPG1	10447	0.169027	0.0479055	3.52834	0.000418182	0.00236877
ENSG00000170540	ARL6IP1	4349.17	-0.298612	0.0846407	-3.52799	0.000418722	0.00237133
ENSG00000162407	PLPP3	1575.67	-0.300325	0.0851479	-3.5271	0.000420132	0.00237881
ENSG00000116016	EPAS1	9618.34	0.767464	0.217598	3.52698	0.000420333	0.00237944
ENSG00000161243	FBXO27	802.723	0.193516	0.0548784	3.52628	0.000421449	0.00238525
ENSG00000214274	ANG	1374.58	0.512743	0.145412	3.52614	0.000421661	0.00238594
ENSG00000253389	NA	8.16103	1.97403	0.559926	3.52551	0.000422668	0.00239113
ENSG00000187147	RNF220	4007.48	0.27078	0.0768174	3.52498	0.00042351	0.00239538
ENSG00000163874	ZC3H12A	203.384	-0.830062	0.235513	-3.52449	0.000424295	0.00239931
ENSG00000269386	RAB11B-AS1	163.763	-0.451718	0.128173	-3.52428	0.000424636	0.00240072
ENSG00000165417	GTF2A1	1314.81	0.284264	0.0806641	3.52405	0.000425004	0.0024023
ENSG00000104626	ERI1	316.229	-0.572357	0.162428	-3.52377	0.000425453	0.00240432
ENSG00000160305	DIP2A	2076.92	0.245304	0.0696181	3.52356	0.000425794	0.00240573
ENSG00000264015	NA	9.94854	1.42773	0.405225	3.52331	0.000426188	0.00240745
ENSG00000268751	NA	13.9057	-1.5242	0.432658	-3.52287	0.000426895	0.00241093
ENSG00000183258	DDX41	3751.44	0.290026	0.0823729	3.52089	0.0004301	0.00242833
ENSG00000188004	SNHG28	51.8577	0.709145	0.201413	3.52085	0.000430158	0.00242833
ENSG00000159873	CCDC117	1592.21	-0.305956	0.0869048	-3.52059	0.000430595	0.00242969
ENSG00000196975	ANXA4	3460.72	-0.623545	0.177116	-3.52055	0.000430658	0.00242969
ENSG00000138028	CGREF1	425.339	-0.492946	0.14002	-3.52054	0.000430674	0.00242969
ENSG00000163565	IFI16	288.478	0.596342	0.169394	3.52044	0.000430826	0.00243003
ENSG00000138495	COX17	1906.65	0.1936	0.0549972	3.52017	0.000431266	0.002432
ENSG00000215866	LINC01356	13.5038	-2.80455	0.796882	-3.51941	0.000432515	0.00243829
ENSG00000204611	ZNF616	480.623	-0.306332	0.0870417	-3.51937	0.000432566	0.00243829
ENSG00000165462	PHOX2A	235.424	1.28345	0.364696	3.51924	0.000432783	0.002439
ENSG00000183206	POTEC	7.61656	-2.44419	0.694708	-3.5183	0.000434329	0.00244719
ENSG00000174705	SH3PXD2B	2187.06	0.312275	0.0887772	3.51752	0.000435605	0.00245386
ENSG00000181201	H2BC27P	2.39572	4.72849	1.34448	3.51696	0.000436521	0.0024585
ENSG00000148288	GBGT1	196.149	-0.379032	0.107829	-3.51512	0.000439553	0.00247505
ENSG00000135480	KRT7	263.832	-1.07192	0.304975	-3.51479	0.000440095	0.00247757
ENSG00000284745	NA	3.62851	4.08605	1.1627	3.51427	0.000440958	0.00248191
ENSG00000117632	STMN1	7613.76	0.345125	0.098221	3.51376	0.000441813	0.00248619
ENSG00000063854	HAGH	3651.93	0.215438	0.0613275	3.5129	0.000443236	0.00249367
ENSG00000268006	PTOV1-AS1	92.6776	-0.456599	0.130001	-3.51227	0.000444295	0.0024991
ENSG00000184908	CLCNKB	35.6888	0.885307	0.252172	3.51072	0.000446887	0.00251308
ENSG00000166333	ILK	4946.45	-0.435244	0.123977	-3.51067	0.000446971	0.00251308
ENSG00000162783	IER5	360.313	-0.933698	0.265978	-3.51043	0.000447385	0.00251488
ENSG00000101856	PGRMC1	5932.14	0.230223	0.0655857	3.51026	0.000447663	0.00251591
ENSG00000167941	SOST	5.03885	5.27037	1.50161	3.50981	0.000448422	0.00251965
ENSG00000224928	NA	21.6866	0.91264	0.260072	3.50918	0.000449497	0.00252515
ENSG00000017483	SLC38A5	65.5896	-1.23169	0.351107	-3.50803	0.000451441	0.00253554
ENSG00000186231	KLHL32	256.002	0.499306	0.142343	3.50776	0.000451898	0.00253757
ENSG00000157613	CREB3L1	1249.64	-0.796039	0.226953	-3.50751	0.000452322	0.00253941
ENSG00000290560	GUSBP3	221	-0.412426	0.117594	-3.50719	0.00045286	0.00254189
ENSG00000118298	CA14	34.6348	-1.01522	0.289477	-3.50707	0.000453074	0.00254256
ENSG00000166126	AMN	1361.8	-0.863086	0.246161	-3.50618	0.000454579	0.00255047
ENSG00000127578	WFIKKN1	250.469	-0.336027	0.0958477	-3.50584	0.000455165	0.00255321
ENSG00000135048	CEMIP2	2388.77	-0.296908	0.0847427	-3.50364	0.000458945	0.00257387
ENSG00000166855	CLPX	1816.14	-0.202741	0.0578834	-3.50257	0.000460797	0.00258371
ENSG00000119703	ZC2HC1C	288.409	0.323841	0.0924657	3.50228	0.0004613	0.00258549
ENSG00000015133	CCDC88C	3265.03	0.449949	0.128474	3.50227	0.000461308	0.00258549
ENSG00000174871	CNIH2	11526.4	0.461641	0.131828	3.50184	0.000462049	0.0025891
ENSG00000198833	UBE2J1	3370.13	0.167174	0.0477399	3.50177	0.00046217	0.00258923
ENSG00000146038	DCDC2	114.586	-0.837131	0.239081	-3.50145	0.000462739	0.00259186
ENSG00000092010	PSME1	2964.93	-0.358305	0.102344	-3.501	0.000463522	0.00259571
ENSG00000132570	PCBD2	510.486	0.322819	0.0922136	3.50077	0.000463917	0.00259737
ENSG00000155269	GPR78	9.99061	-1.54058	0.440095	-3.50055	0.000464296	0.00259894
ENSG00000040487	SLC66A1	1594.25	0.365012	0.104322	3.49889	0.000467191	0.0026146
ENSG00000179912	R3HDM2	2975.18	-0.16085	0.045984	-3.49796	0.000468831	0.00262322
ENSG00000153012	LGI2	205.615	-0.95973	0.274393	-3.49764	0.000469389	0.00262529
ENSG00000174236	REP15	16.0577	1.13105	0.323375	3.49764	0.000469399	0.00262529
ENSG00000232527	LINC02802	33.1309	1.9266	0.550893	3.49724	0.000470105	0.00262869
ENSG00000137502	RAB30	859.231	0.372049	0.106386	3.49715	0.000470254	0.00262897
ENSG00000198755	RPL10A	9181.22	-0.229553	0.0656416	-3.49706	0.000470409	0.00262928
ENSG00000171823	FBXL14	929.216	0.437885	0.125231	3.49663	0.000471168	0.00263297
ENSG00000164402	SEPTIN8	2517.11	-0.316077	0.0904136	-3.4959	0.000472468	0.00263968
ENSG00000226648	PLCG1-AS1	58.4868	-0.530331	0.151704	-3.49582	0.000472599	0.00263986
ENSG00000261570	AGK-DT	9.16059	1.32145	0.378043	3.49549	0.000473184	0.00264257
ENSG00000085982	USP40	1509.69	-0.189012	0.0540762	-3.49529	0.000473541	0.00264371
ENSG00000165349	SLC7A3	20.6108	0.827234	0.236673	3.49527	0.000473589	0.00264371
ENSG00000165813	CCDC186	2287.08	0.227959	0.0652237	3.49503	0.000474003	0.00264547
ENSG00000140557	ST8SIA2	269.595	0.662841	0.189673	3.49465	0.000474688	0.00264874
ENSG00000255571	MIR9-3HG	26.3326	1.21216	0.346911	3.49417	0.000475538	0.00265274
ENSG00000142556	ZNF614	629.423	-0.314608	0.090039	-3.49413	0.000475605	0.00265274
ENSG00000133519	NA	138.855	0.554215	0.158625	3.49387	0.000476068	0.00265421
ENSG00000166016	ABTB2	1290.93	0.362151	0.103653	3.49387	0.000476064	0.00265421
ENSG00000163040	CCDC74A	298.332	0.504276	0.144336	3.49376	0.000476269	0.00265477
ENSG00000241489	NA	1996.83	0.381037	0.109067	3.49359	0.000476568	0.00265588
ENSG00000232710	NA	10.0764	1.23014	0.352134	3.49338	0.000476956	0.00265748
ENSG00000290688	NA	10.4204	1.41644	0.405519	3.49291	0.000477786	0.00266106
ENSG00000145592	RPL37	12925.1	-0.324057	0.0927757	-3.4929	0.000477799	0.00266106
ENSG00000106078	COBL	4789.02	-0.149786	0.0428915	-3.49221	0.000479042	0.00266743
ENSG00000198951	NAGA	1481.99	-0.441711	0.126506	-3.49163	0.000480079	0.00267264
ENSG00000110931	CAMKK2	1002.1	-0.414874	0.118831	-3.4913	0.000480675	0.0026754
ENSG00000047457	CP	986.391	-0.865692	0.248065	-3.48978	0.000483417	0.00268966
ENSG00000168818	STX18	1088.19	0.196867	0.0564127	3.48977	0.00048344	0.00268966
ENSG00000105642	KCNN1	419.101	0.850095	0.243635	3.48922	0.000484437	0.00269464
ENSG00000198203	SULT1C2	281.658	-0.969618	0.277895	-3.48915	0.00048456	0.00269476
ENSG00000015592	STMN4	606.821	1.67019	0.478774	3.48847	0.000485799	0.00270109
ENSG00000085832	EPS15	2930.42	0.220024	0.0630794	3.48804	0.00048657	0.00270481
ENSG00000181896	ZNF101	292.554	-0.412056	0.11814	-3.48787	0.000486881	0.00270597
ENSG00000099785	MARCHF2	829.342	-0.279632	0.0801778	-3.48765	0.000487279	0.00270761
ENSG00000145087	STXBP5L	1777.41	0.547045	0.156857	3.48753	0.000487507	0.00270832
ENSG00000119965	C10orf88	544.854	0.273034	0.0782917	3.4874	0.000487745	0.00270907
ENSG00000213760	ATP6V1G2	495.191	0.515812	0.147994	3.48536	0.000491467	0.00272917
ENSG00000178803	ADORA2A-AS1	33.5548	-1.15279	0.330916	-3.48365	0.000494624	0.00274613
ENSG00000173540	GMPPB	2166.64	0.244934	0.0703254	3.48287	0.000496071	0.00275359
ENSG00000125871	MGME1	362	0.524049	0.150557	3.48073	0.000500049	0.00277509
ENSG00000185442	FAM174B	4431.13	0.216818	0.062294	3.48056	0.000500374	0.00277631
ENSG00000124380	SNRNP27	1102.6	0.13484	0.0387512	3.47963	0.000502104	0.00278533
ENSG00000142632	ARHGEF19	223.738	-0.50296	0.144549	-3.47952	0.000502318	0.00278593
ENSG00000171724	VAT1L	430.97	0.954725	0.274468	3.47846	0.000504312	0.00279641
ENSG00000066926	FECH	1013.65	0.261421	0.0751635	3.47802	0.000505126	0.00280034
ENSG00000140471	LINS1	289.589	0.290183	0.0834389	3.47779	0.000505566	0.00280182
ENSG00000010295	IFFO1	1147.93	0.497293	0.142992	3.47777	0.000505605	0.00280182
ENSG00000174456	C12orf76	1197.16	0.237902	0.0684159	3.47729	0.000506508	0.00280624
ENSG00000187534	NA	116.57	-0.548705	0.157805	-3.47711	0.000506859	0.0028076
ENSG00000155158	TTC39B	558.982	-0.386154	0.11106	-3.47698	0.000507098	0.00280834
ENSG00000291010	MRPS31P5	336.917	-0.338037	0.0972232	-3.47692	0.000507212	0.00280839
ENSG00000267799	NA	23.9638	0.990682	0.284942	3.47678	0.000507475	0.00280926
ENSG00000273604	EPOP	171.808	-0.722128	0.207733	-3.47624	0.000508502	0.00281436
ENSG00000006116	CACNG3	7.45763	-1.60658	0.462192	-3.47601	0.000508932	0.00281572
ENSG00000151778	SERP2	368.391	0.569041	0.163706	3.476	0.000508961	0.00281572
ENSG00000280594	BTG3-AS1	83.6994	0.486436	0.13996	3.47554	0.00050983	0.00281994
ENSG00000175334	BANF1	2950.27	-0.197501	0.0568273	-3.47546	0.000509986	0.00282022
ENSG00000168502	MTCL1	703.276	-0.421986	0.121424	-3.47532	0.000510248	0.00282108
ENSG00000183283	DAZAP2	4957.73	-0.284391	0.0818551	-3.47433	0.000512137	0.00283093
ENSG00000277998	EIF3EP3	462.199	-0.543996	0.156583	-3.47417	0.00051243	0.00283196
ENSG00000159592	GPBP1L1	4772.99	-0.162742	0.0468468	-3.47392	0.000512908	0.00283402
ENSG00000218426	RPL27AP6	1331.64	-0.291279	0.0838534	-3.47366	0.000513402	0.00283592
ENSG00000189350	TOGARAM2	1291.07	0.534811	0.153965	3.47358	0.000513564	0.00283592
ENSG00000176381	PRR18	206.554	-0.518837	0.149369	-3.47353	0.000513658	0.00283592
ENSG00000240086	LOC102724019	445.605	0.528115	0.15204	3.47352	0.00051368	0.00283592
ENSG00000136044	APPL2	2897.03	-0.256682	0.0739236	-3.47226	0.000516093	0.00284865
ENSG00000112651	MRPL2	974.675	-0.248691	0.0716357	-3.47161	0.000517355	0.00285457
ENSG00000164175	SLC45A2	55.1741	0.647755	0.186587	3.47159	0.000517381	0.00285457
ENSG00000006015	REX1BD	844.152	0.281576	0.0811125	3.47143	0.0005177	0.00285574
ENSG00000206560	ANKRD28	1343.4	-0.28123	0.0810155	-3.47132	0.000517914	0.00285633
ENSG00000111199	TRPV4	22.2578	-1.04736	0.301729	-3.47119	0.000518156	0.00285707
ENSG00000129636	ITFG1	5049.69	0.243248	0.0700813	3.47094	0.000518645	0.00285917
ENSG00000056586	RC3H2	3534.24	0.234274	0.0675037	3.47054	0.000519413	0.00286281
ENSG00000092108	SCFD1	3005.39	0.282503	0.0814018	3.47048	0.000519528	0.00286285
ENSG00000133636	NTS	326.354	-0.70021	0.201785	-3.47008	0.000520312	0.00286657
ENSG00000130706	ADRM1	2565.36	-0.208159	0.059991	-3.46983	0.000520786	0.00286859
ENSG00000221930	NA	153.119	-0.321383	0.0926302	-3.46952	0.000521383	0.00287128
ENSG00000107819	SFXN3	1984.26	-0.42377	0.122151	-3.46922	0.000521973	0.00287394
ENSG00000119487	MAPKAP1	1677.33	-0.183847	0.0529983	-3.46892	0.000522547	0.0028765
ENSG00000133048	CHI3L1	13.0395	-2.95711	0.852593	-3.46837	0.000523619	0.00288181
ENSG00000243943	ZNF512	2244.49	0.350885	0.101176	3.46805	0.000524242	0.00288463
ENSG00000226530	NA	24.3681	-1.71714	0.495154	-3.46788	0.000524575	0.00288587
ENSG00000049192	ADAMTS6	202.689	-0.403464	0.116353	-3.46757	0.00052518	0.0028886
ENSG00000047056	WDR37	1940.8	0.179716	0.0518357	3.46703	0.000526236	0.00289381
ENSG00000075643	MOCOS	38.265	-1.51834	0.437952	-3.46691	0.000526482	0.00289456
ENSG00000225151	NA	12.7281	1.39445	0.402279	3.46638	0.000527515	0.00289964
ENSG00000220008	LINGO3	77.0868	-1.12502	0.324588	-3.46601	0.000528239	0.00290302
ENSG00000100395	L3MBTL2	2082.53	0.23658	0.0682811	3.46479	0.000530646	0.00291564
ENSG00000271079	CTAGE15	15.5398	1.52631	0.44053	3.46471	0.000530799	0.00291588
ENSG00000177700	POLR2L	2120.19	0.326611	0.0942846	3.46409	0.000532021	0.00292189
ENSG00000106341	PPP1R17	206.78	2.64277	0.762913	3.46405	0.000532113	0.00292189
ENSG00000110107	PRPF19	4450.76	0.145247	0.0419332	3.46377	0.000532669	0.00292434
ENSG00000122547	EEPD1	264.792	-0.520418	0.150264	-3.46335	0.000533494	0.00292826
ENSG00000186281	GPAT2	19.6304	1.09596	0.316477	3.46299	0.000534215	0.00293161
ENSG00000249855	EEF1A1P19	1165.75	-0.331896	0.0958499	-3.46266	0.000534858	0.00293454
ENSG00000132688	NES	475.621	-1.00828	0.291252	-3.46189	0.000536401	0.00294239
ENSG00000070371	CLTCL1	711.522	0.265347	0.0766616	3.46128	0.000537607	0.0029484
ENSG00000136485	DCAF7	10170.5	0.148219	0.0428243	3.46109	0.000537995	0.00294992
ENSG00000153037	SRP19	1632.8	0.325722	0.0941131	3.46097	0.000538241	0.00295066
ENSG00000143390	RFX5	1601.55	0.23634	0.0683	3.46032	0.000539532	0.00295713
ENSG00000076770	MBNL3	39.1557	-0.927933	0.268225	-3.45953	0.000541128	0.00296493
ENSG00000293237	HTR7P1	70.1374	0.776317	0.224402	3.4595	0.00054118	0.00296493
ENSG00000178078	STAP2	949.415	-0.521071	0.150631	-3.45926	0.000541671	0.00296701
ENSG00000105825	TFPI2	492.63	0.628745	0.181789	3.45865	0.000542884	0.00297304
ENSG00000253503	NA	2.86569	-2.55683	0.739317	-3.45837	0.000543454	0.00297555
ENSG00000167191	GPRC5B	2200.61	-0.731166	0.211435	-3.45811	0.000543979	0.00297781
ENSG00000278677	H2AC17	14.7336	1.32233	0.382488	3.45718	0.00054586	0.00298656
ENSG00000071082	RPL31	11822.7	-0.26362	0.0762534	-3.45716	0.000545906	0.00298656
ENSG00000275221	H2AC15	26.0466	0.943551	0.272927	3.45715	0.000545915	0.00298656
ENSG00000185130	H2BC13	8.37581	1.92665	0.557408	3.45645	0.000547344	0.00299376
ENSG00000164938	TP53INP1	5061.51	0.514639	0.148901	3.45625	0.000547753	0.00299529
ENSG00000259462	CPEB1-AS1	27.3899	0.818249	0.236749	3.45618	0.00054788	0.00299529
ENSG00000143862	ARL8A	2020.22	0.285071	0.0824823	3.45614	0.000547962	0.00299529
ENSG00000130758	MAP3K10	2105.06	0.285335	0.0825643	3.45591	0.000548439	0.00299728
ENSG00000131409	LRRC4B	512.742	-1.23369	0.357011	-3.45561	0.000549058	0.00300005
ENSG00000118777	ABCG2	1673.01	-0.670351	0.194065	-3.45427	0.000551791	0.00301436
ENSG00000227354	RBM26-AS1	124.27	-0.396283	0.114734	-3.45392	0.000552498	0.00301729
ENSG00000127249	ATP13A4	62.2329	-0.616812	0.178584	-3.45389	0.000552554	0.00301729
ENSG00000188725	SMIM15	1316.79	0.237081	0.0686491	3.45352	0.000553314	0.00302082
ENSG00000124496	TRERF1	807.033	0.597291	0.172955	3.45344	0.000553484	0.00302113
ENSG00000145217	SLC26A1	174.799	-0.403446	0.116831	-3.45324	0.00055389	0.00302272
ENSG00000001561	ENPP4	1311.79	0.364837	0.105663	3.45283	0.000554738	0.00302673
ENSG00000253833	DSTNP3	7.44935	1.51443	0.438749	3.45169	0.00055708	0.00303888
ENSG00000147394	ZNF185	364.023	0.401309	0.116274	3.4514	0.000557678	0.00304152
ENSG00000058600	POLR3E	2292.21	-0.192272	0.0557138	-3.45108	0.000558356	0.00304459
ENSG00000165525	NEMF	2044.38	0.206094	0.059727	3.4506	0.000559342	0.00304934
ENSG00000170085	SIMC1	740.714	-0.180172	0.0522174	-3.45041	0.000559733	0.00305084
ENSG00000228168	HNRNPA1P21	14.5487	2.3497	0.681043	3.45015	0.000560284	0.00305322
ENSG00000184454	NCMAP	308.981	-0.945397	0.274036	-3.44989	0.000560807	0.00305544
ENSG00000161920	MED11	433.003	-0.265124	0.0768721	-3.4489	0.000562883	0.00306588
ENSG00000103549	RNF40	5885.03	0.151337	0.0438802	3.44886	0.000562953	0.00306588
ENSG00000176155	CCDC57	2300.4	0.300698	0.0871906	3.44874	0.000563206	0.00306663
ENSG00000124772	CPNE5	51.2081	1.28555	0.372787	3.44848	0.000563747	0.00306894
ENSG00000005889	ZFX	1413.83	-0.199281	0.0578017	-3.44766	0.000565471	0.0030777
ENSG00000179476	DORIP1	76.0456	-0.51064	0.148144	-3.44692	0.000567017	0.00308496
ENSG00000290710	HLA-V	12.7343	1.80609	0.523974	3.44691	0.000567038	0.00308496
ENSG00000170270	GON7	340.528	0.453523	0.131592	3.44642	0.000568059	0.00308988
ENSG00000137700	SLC37A4	5240.73	0.320832	0.0930931	3.44636	0.000568196	0.00308999
ENSG00000268812	LIF-AS2	11.2237	-1.20865	0.350794	-3.44547	0.000570058	0.00309949
ENSG00000280362	NA	3.38326	-2.77697	0.806413	-3.44361	0.000574	0.00312028
ENSG00000255236	NA	8.46762	-1.44061	0.418389	-3.44324	0.000574782	0.00312389
ENSG00000048140	TSPAN17	2053.48	0.173248	0.0503178	3.44307	0.000575142	0.00312521
ENSG00000197818	SLC9A8	1306.35	-0.313011	0.0909146	-3.44291	0.000575494	0.00312648
ENSG00000088305	DNMT3B	143.66	-0.519215	0.150816	-3.4427	0.000575944	0.00312829
ENSG00000265681	RPL17	13748.8	-0.305082	0.088627	-3.44232	0.000576747	0.00313201
ENSG00000232653	GOLGA8N	308.033	0.280538	0.0815023	3.44209	0.000577236	0.00313402
ENSG00000174516	PELI3	4139.24	0.302295	0.0878293	3.44184	0.000577763	0.00313624
ENSG00000145912	NHP2	1655.78	-0.204764	0.0594965	-3.44162	0.000578246	0.00313822
ENSG00000107140	TESK1	4730.55	0.178733	0.0519461	3.44075	0.000580108	0.00314768
ENSG00000173452	TMEM196	926.132	0.546375	0.158831	3.43999	0.000581739	0.00315589
ENSG00000196369	SRGAP2B	407.238	-0.404252	0.117528	-3.43964	0.000582496	0.00315935
ENSG00000243422	RPL23AP49	59.8103	-0.61648	0.179257	-3.43909	0.000583682	0.00316514
ENSG00000155827	RNF20	2610.97	0.161256	0.0468964	3.43857	0.000584801	0.00317056
ENSG00000280255	NA	17.1262	1.03034	0.299696	3.43794	0.000586149	0.00317722
ENSG00000130881	LRP3	2395.61	-0.233582	0.067951	-3.43751	0.000587099	0.00318171
ENSG00000196154	S100A4	61.432	-0.853494	0.248371	-3.43637	0.000589561	0.00319441
ENSG00000270574	NA	44.7407	0.670866	0.195251	3.43591	0.000590569	0.00319913
ENSG00000107537	PHYH	1579.63	-0.391149	0.113843	-3.43586	0.000590674	0.00319913
ENSG00000144191	CNGA3	5106.2	0.42599	0.123987	3.43575	0.00059092	0.00319916
ENSG00000182903	ZNF721	1805.07	-0.241939	0.0704181	-3.43575	0.00059092	0.00319916
ENSG00000279294	NA	38.8312	1.11544	0.324725	3.43503	0.000592478	0.00320694
ENSG00000198873	GRK5	1420.86	-0.325219	0.0946847	-3.43475	0.000593095	0.00320963
ENSG00000165828	PRAP1	45.0585	-3.19457	0.930131	-3.43454	0.000593557	0.00321147
ENSG00000009954	BAZ1B	5493.69	0.14116	0.0411008	3.43448	0.0005937	0.00321159
ENSG00000268621	IGFL2-AS1	3.13283	-4.26526	1.24196	-3.43429	0.0005941	0.0032131
ENSG00000185115	NSMCE3	1856.86	0.270874	0.0788833	3.43385	0.000595071	0.0032177
ENSG00000132535	DLG4	7417.07	0.405621	0.118143	3.4333	0.000596286	0.00322361
ENSG00000204954	UQCC6	664.445	0.238154	0.0693737	3.43291	0.000597135	0.00322754
ENSG00000131100	ATP6V1E1	4124.13	0.166946	0.0486343	3.43267	0.000597665	0.00322975
ENSG00000250167	NA	3.08127	3.33632	0.97225	3.43154	0.000600159	0.00324191
ENSG00000225526	MKRN2OS	40.7422	0.803063	0.234021	3.43158	0.000600073	0.00324191
ENSG00000077721	UBE2A	1804.21	0.182335	0.0531493	3.43062	0.000602205	0.0032523
ENSG00000263958	NA	56.4167	0.558304	0.162798	3.42943	0.000604846	0.0032659
ENSG00000140297	GCNT3	504.034	-1.07412	0.313267	-3.42876	0.000606353	0.00327337
ENSG00000257242	LINC01619	29.8381	-0.701187	0.204537	-3.42817	0.00060766	0.00327976
ENSG00000198843	SELENOT	4341.02	0.277057	0.0808233	3.42794	0.000608184	0.00328192
ENSG00000233522	NA	3.27415	-2.92942	0.854671	-3.42754	0.00060907	0.00328603
ENSG00000240230	COX19	916.632	-0.218645	0.063795	-3.4273	0.000609617	0.00328832
ENSG00000196981	WDR5B	371.418	-0.378172	0.110345	-3.4272	0.00060985	0.0032889
ENSG00000132622	HSPA12B	7.27919	2.09921	0.612542	3.42704	0.00061019	0.00329007
ENSG00000184867	ARMCX2	1855.69	0.324935	0.0948808	3.42466	0.000615565	0.00331838
ENSG00000120256	LRP11	8201.45	0.257274	0.0751296	3.4244	0.000616161	0.00332051
ENSG00000170035	UBE2E3	2381.87	-0.342926	0.100143	-3.42438	0.00061621	0.00332051
ENSG00000266714	MYO15B	3568.19	-0.337621	0.0986344	-3.42296	0.000619442	0.00333725
ENSG00000165588	OTX2	27.3792	1.57241	0.45939	3.42282	0.000619743	0.00333777
ENSG00000229638	RPL4P4	640.646	-0.274283	0.0801342	-3.4228	0.000619792	0.00333777
ENSG00000181192	DHTKD1	1576.22	-0.244441	0.0714586	-3.42074	0.00062451	0.0033625
ENSG00000154556	SORBS2	2567.33	0.382797	0.111926	3.42008	0.000626031	0.00337001
ENSG00000155744	HYCC2	859.993	0.290466	0.0849317	3.42	0.000626214	0.00337031
ENSG00000145321	GC	4859.03	1.32507	0.387477	3.41974	0.000626809	0.00337283
ENSG00000078902	TOLLIP	5860.92	0.209937	0.061391	3.41967	0.00062696	0.00337296
ENSG00000185813	PCYT2	1933.64	-0.43733	0.127892	-3.41951	0.000627329	0.00337426
ENSG00000160050	CCDC28B	1566.98	0.323222	0.0945255	3.41942	0.000627548	0.00337475
ENSG00000250182	NA	526.141	-0.381883	0.111703	-3.41872	0.000629157	0.00338272
ENSG00000203721	LINC00862	3.84934	-2.78235	0.813958	-3.4183	0.000630135	0.0033873
ENSG00000214425	NA	138.13	0.669225	0.195818	3.41758	0.000631801	0.00339526
ENSG00000243156	MICAL3	2080.89	-0.259115	0.075819	-3.41755	0.000631873	0.00339526
ENSG00000063660	GPC1	2903.12	-0.20323	0.0594678	-3.41747	0.000632053	0.00339554
ENSG00000204516	MICB	23.7054	-1.07681	0.315111	-3.41723	0.000632611	0.00339785
ENSG00000224417	NA	1476.85	0.348806	0.102085	3.41682	0.000633575	0.00340234
ENSG00000256925	NA	90.2573	0.580347	0.16987	3.41643	0.000634484	0.00340585
ENSG00000105649	RAB3A	1481.17	0.628586	0.183989	3.41644	0.000634448	0.00340585
ENSG00000167264	DUS2	322.018	-0.268184	0.0785187	-3.41554	0.000636557	0.00341628
ENSG00000135972	MRPS9	1467.37	-0.235278	0.0688867	-3.41544	0.000636791	0.00341685
ENSG00000178573	MAF	1410.94	-0.81963	0.240058	-3.4143	0.000639472	0.00343054
ENSG00000159596	TMEM69	499.02	-0.193714	0.0567471	-3.41364	0.000641011	0.0034381
ENSG00000291122	CASTOR3P	2041.4	0.207887	0.0609043	3.41334	0.000641716	0.00344064
ENSG00000110057	UNC93B1	1862.27	0.679205	0.198986	3.41333	0.000641743	0.00344064
ENSG00000231742	LINC01273	79.007	-0.504084	0.147691	-3.41311	0.000642269	0.00344277
ENSG00000125731	SH2D3A	486.453	-0.569544	0.166876	-3.41297	0.000642583	0.00344375
ENSG00000235122	LOC101927020	1.31872	-4.41637	1.29412	-3.41264	0.00064338	0.00344733
ENSG00000186666	BCDIN3D	511.939	0.283908	0.0832007	3.41232	0.000644113	0.00345056
ENSG00000272865	NA	5.18095	-3.00893	0.882075	-3.41119	0.000646789	0.0034642
ENSG00000268471	MIR4453HG	265.645	-0.368704	0.10809	-3.41109	0.000647044	0.00346439
ENSG00000214279	SCART1	114.377	-0.54872	0.160866	-3.41104	0.000647148	0.00346439
ENSG00000157654	PALM2AKAP2	2623.53	0.552104	0.161859	3.41101	0.000647216	0.00346439
ENSG00000120324	PCDHB10	303.649	0.694868	0.203732	3.4107	0.000647969	0.00346772
ENSG00000121350	PYROXD1	482.142	0.37824	0.110909	3.41036	0.000648781	0.00347137
ENSG00000153406	NMRAL1	884.453	-0.250023	0.0733191	-3.41006	0.000649487	0.00347444
ENSG00000166199	ALKBH3	364.42	0.267119	0.0783443	3.40955	0.000650695	0.00348021
ENSG00000290746	CA5BP1	335.188	0.24269	0.071183	3.40939	0.000651089	0.00348076
ENSG00000001084	GCLC	5039.43	0.371409	0.108937	3.40938	0.000651102	0.00348076
ENSG00000171431	KRT20	74.9925	-4.21752	1.23705	-3.40934	0.000651193	0.00348076
ENSG00000122877	EGR2	23.2952	-1.02296	0.300093	-3.40882	0.000652448	0.00348677
ENSG00000107562	CXCL12	2570.19	0.744083	0.218291	3.40867	0.000652799	0.00348795
ENSG00000247679	NA	98.7236	0.415806	0.121995	3.40839	0.00065347	0.00349082
ENSG00000143398	PIP5K1A	3783.36	0.103035	0.0302314	3.40821	0.000653897	0.0034924
ENSG00000120675	DNAJC15	33.7248	-1.41766	0.416057	-3.40738	0.000655897	0.00350238
ENSG00000243550	LINC01214	20.9247	-1.12942	0.331482	-3.40717	0.000656407	0.0035044
ENSG00000140948	ZCCHC14	2847.2	-0.163938	0.0481215	-3.40676	0.000657389	0.00350894
ENSG00000103942	HOMER2	588.266	0.290768	0.0853572	3.40648	0.000658061	0.00351182
ENSG00000279555	NA	8.95737	1.37384	0.403356	3.40604	0.000659134	0.00351684
ENSG00000157335	CLEC18C	15.1283	-2.24517	0.659229	-3.40575	0.000659824	0.00351981
ENSG00000143340	FAM163A	445.089	0.686343	0.201551	3.4053	0.000660917	0.00352494
ENSG00000067840	PDZD4	2119.74	0.576448	0.169283	3.40523	0.000661095	0.00352518
ENSG00000129680	MAP7D3	392.97	0.260644	0.076557	3.40457	0.000662684	0.00353244
ENSG00000167981	ZNF597	209.459	-0.402752	0.118298	-3.40455	0.000662724	0.00353244
ENSG00000160285	LSS	6462.92	0.289139	0.0849351	3.40423	0.00066351	0.00353592
ENSG00000204071	TCEAL6	11.9369	-1.25786	0.369542	-3.40383	0.000664479	0.00354038
ENSG00000235703	EOLA2-DT	250.069	-0.408333	0.119969	-3.40365	0.000664913	0.00354198
ENSG00000152749	GPR180	1048.52	0.379679	0.111566	3.40317	0.000666079	0.00354748
ENSG00000064989	CALCRL	119.798	1.77096	0.520399	3.40308	0.000666312	0.00354801
ENSG00000273619	RPS21-DT	84.4269	-0.461073	0.13557	-3.40099	0.000671425	0.00357452
ENSG00000147162	OGT	4870.89	-0.175374	0.0515682	-3.40082	0.000671849	0.00357568
ENSG00000244398	RPL36AP37	1869.51	-0.392015	0.115272	-3.40079	0.000671913	0.00357568
ENSG00000104899	AMH	643.612	0.464444	0.13659	3.40029	0.000673153	0.00358156
ENSG00000105364	MRPL4	1448.97	-0.182073	0.053559	-3.39949	0.000675113	0.00359127
ENSG00000138669	PRKG2	314.662	-0.809771	0.238285	-3.39833	0.000677985	0.00360479
ENSG00000137875	BCL2L10	7.71826	-1.76174	0.518416	-3.39832	0.00067802	0.00360479
ENSG00000179051	RCC2	2396.28	-0.329881	0.0970723	-3.3983	0.000678062	0.00360479
ENSG00000111790	FGFR1OP2	990.554	0.257581	0.0757989	3.39821	0.000678281	0.00360524
ENSG00000187908	DMBT1	33.891	0.978015	0.287873	3.39739	0.000680321	0.00361535
ENSG00000104826	LHB	6.50796	2.09285	0.616052	3.3972	0.000680801	0.00361681
ENSG00000151812	SLC35F4	222.479	0.902989	0.265806	3.39717	0.000680867	0.00361681
ENSG00000245205	EEF1A1P4	57.8391	-0.511253	0.150521	-3.39657	0.000682366	0.00362404
ENSG00000261787	TCF24	137.133	-0.715001	0.210522	-3.39633	0.000682953	0.00362644
ENSG00000133475	NA	10.983	-2.46956	0.727154	-3.3962	0.000683295	0.00362753
ENSG00000148082	SHC3	249.066	0.656033	0.193182	3.39593	0.000683958	0.00363032
ENSG00000196295	NA	1192.87	-0.167468	0.0493209	-3.39547	0.000685118	0.00363503
ENSG00000273428	LOC105372990	4.74518	2.25532	0.664209	3.39549	0.000685054	0.00363503
ENSG00000111596	CNOT2	2186.8	-0.13646	0.0401901	-3.39536	0.000685394	0.00363577
ENSG00000137731	FXYD2	158.075	0.862424	0.25402	3.39511	0.000686013	0.00363832
ENSG00000156110	ADK	797.519	-0.270348	0.0796377	-3.39473	0.000686962	0.00364253
ENSG00000167106	EEIG1	3237.91	0.356822	0.105113	3.39464	0.000687185	0.00364253
ENSG00000041982	TNC	154.415	-2.14823	0.632831	-3.39463	0.000687218	0.00364253
ENSG00000213977	TAX1BP3	2162.97	-0.50237	0.148019	-3.39395	0.000688917	0.0036508
ENSG00000085760	MTIF2	1017.01	-0.27636	0.081429	-3.39388	0.000689098	0.00365104
ENSG00000154945	ANKRD40	1888.1	0.127937	0.0376975	3.39377	0.000689383	0.00365182
ENSG00000108389	MTMR4	2958.44	-0.183304	0.0540446	-3.39171	0.00069458	0.00367861
ENSG00000109536	FRG1	546.456	-0.267062	0.0787535	-3.39111	0.000696092	0.00368526
ENSG00000142694	EVA1B	2000.8	0.453423	0.133709	3.39111	0.000696112	0.00368526
ENSG00000182175	RGMA	754.534	0.557972	0.164622	3.38941	0.000700443	0.00370734
ENSG00000068903	SIRT2	2780.03	0.164758	0.0486107	3.38933	0.000700636	0.00370734
ENSG00000132481	TRIM47	29.9829	-0.883179	0.260578	-3.3893	0.000700701	0.00370734
ENSG00000290574	HLA-J	37.5838	1.69279	0.499523	3.38881	0.000701976	0.00371334
ENSG00000293478	GFOD3P	2195.13	-0.173811	0.0512911	-3.3887	0.000702235	0.00371397
ENSG00000100298	APOBEC3H	3.27421	-3.53605	1.04354	-3.38851	0.000702739	0.0037159
ENSG00000155097	ATP6V1C1	2732.24	0.266482	0.0786477	3.3883	0.000703272	0.00371798
ENSG00000139131	YARS2	636.095	0.300971	0.0888311	3.38813	0.000703704	0.00371952
ENSG00000267128	RNF157-AS1	142.541	0.360428	0.106388	3.38787	0.000704367	0.00372228
ENSG00000127252	PLAAT1	326.911	1.01404	0.299408	3.38682	0.000707087	0.00373591
ENSG00000258742	LINC02833	37.1174	0.745297	0.220076	3.38654	0.000707797	0.00373892
ENSG00000220205	VAMP2	6833.82	0.208548	0.0615846	3.38637	0.000708244	0.00374053
ENSG00000105865	DUS4L	181.654	-0.393579	0.116241	-3.38589	0.000709488	0.00374636
ENSG00000073605	GSDMB	1468.46	-0.684025	0.202057	-3.38531	0.000710978	0.00375348
ENSG00000189043	NDUFA4	1299.16	-0.345545	0.1021	-3.38439	0.000713367	0.00376535
ENSG00000149050	ZNF214	193.862	-0.419479	0.123954	-3.38416	0.000713957	0.00376771
ENSG00000078487	ZCWPW1	88.3527	-0.481646	0.142351	-3.3835	0.000715681	0.00377606
ENSG00000287560	LOC124902532	11.7567	1.94581	0.575111	3.38337	0.000716015	0.00377707
ENSG00000184160	ADRA2C	90.7872	-0.477042	0.141014	-3.38295	0.000717127	0.00378219
ENSG00000100934	SEC23A	2081.82	-0.444052	0.131342	-3.38088	0.000722541	0.00380998
ENSG00000131584	ACAP3	9263.36	0.288411	0.085333	3.37983	0.000725295	0.00382375
ENSG00000168398	BDKRB2	204.023	0.989943	0.292922	3.37954	0.000726065	0.00382704
ENSG00000080815	PSEN1	3032.89	-0.1953	0.0578202	-3.37771	0.000730925	0.0038519
ENSG00000149742	SLC22A9	11.3675	-2.35197	0.696645	-3.37613	0.000735124	0.00387326
ENSG00000136698	CFC1	8395.65	0.737578	0.218516	3.3754	0.000737095	0.00388287
ENSG00000251365	LINC02236	4.69322	2.01939	0.598379	3.37477	0.000738767	0.00389033
ENSG00000129103	SUMF2	8037.7	0.148471	0.0439946	3.37476	0.000738803	0.00389033
ENSG00000141441	GAREM1	2463.75	0.459304	0.136111	3.37448	0.000739541	0.00389344
ENSG00000137337	MDC1	2726.47	0.167521	0.0496444	3.37441	0.000739742	0.00389373
ENSG00000289313	LINC01512	111.873	0.679806	0.201485	3.37397	0.000740912	0.00389911
ENSG00000141759	TXNL4A	2797.87	0.216926	0.0643041	3.37344	0.000742352	0.00390592
ENSG00000100568	VTI1B	2931.65	-0.136388	0.040436	-3.37295	0.000743687	0.00391216
ENSG00000204065	TCEAL5	312.222	-0.897171	0.265997	-3.37286	0.000743919	0.00391261
ENSG00000136870	ZNF189	1250.32	-0.274168	0.0812997	-3.37231	0.000745392	0.00391958
ENSG00000239542	RN7SL399P	4.27624	2.77257	0.822306	3.3717	0.00074706	0.00392642
ENSG00000133321	PLAAT4	137.118	-2.39413	0.710071	-3.37167	0.000747132	0.00392642
ENSG00000012963	UBR7	1338.24	0.263214	0.0780664	3.37167	0.000747137	0.00392642
ENSG00000111837	MAK	74.4838	0.83382	0.247318	3.37145	0.000747746	0.00392885
ENSG00000132932	ATP8A2	210.815	0.83099	0.246495	3.37122	0.000748357	0.00393128
ENSG00000131015	ULBP2	18.7014	1.42343	0.422476	3.36926	0.000753712	0.00395863
ENSG00000106355	LSM5	450.978	-0.34976	0.103811	-3.36919	0.000753899	0.00395883
ENSG00000152689	RASGRP3	21.9995	-0.991558	0.294361	-3.36851	0.000755762	0.00396783
ENSG00000244694	PTCHD4	263.49	-0.810479	0.240616	-3.36835	0.000756202	0.00396935
ENSG00000138758	SEPTIN11	4197.73	-0.230034	0.068296	-3.36819	0.00075663	0.00397081
ENSG00000164904	ALDH7A1	4197.2	-0.235807	0.0700152	-3.36794	0.000757317	0.00397363
ENSG00000136114	THSD1	71.4553	-0.547987	0.162711	-3.36785	0.000757562	0.00397413
ENSG00000143321	HDGF	8878.97	-0.200964	0.0596876	-3.36693	0.000760102	0.00398667
ENSG00000268912	NA	3.69723	-2.21937	0.659199	-3.36676	0.000760564	0.00398831
ENSG00000163344	PMVK	1047.15	0.210413	0.0625093	3.3661	0.00076239	0.00399678
ENSG00000169174	PCSK9	57.579	-0.957728	0.284524	-3.36607	0.000762481	0.00399678
ENSG00000228956	NA	64.3509	-0.666839	0.198131	-3.36565	0.000763639	0.00400206
ENSG00000244041	LINC01011	224.103	0.371865	0.11052	3.36469	0.000766303	0.00401523
ENSG00000082641	NFE2L1	15413.1	0.289305	0.0859952	3.3642	0.000767668	0.00402159
ENSG00000153563	CD8A	22.7777	1.45974	0.43396	3.36376	0.000768884	0.00402717
ENSG00000181378	CFAP65	213.007	0.517342	0.153825	3.36319	0.000770465	0.00403465
ENSG00000131470	PSMC3IP	230.805	0.591894	0.175996	3.3631	0.000770711	0.00403514
ENSG00000114391	RPL24	10364	-0.261483	0.077753	-3.36299	0.000771024	0.00403598
ENSG00000164091	WDR82	6215.07	0.143892	0.0427917	3.36261	0.000772104	0.00404084
ENSG00000205209	SCGB2B2	25.7993	-0.972697	0.289375	-3.36138	0.000775554	0.00405809
ENSG00000128656	CHN1	1257.02	0.377711	0.112385	3.36086	0.000776994	0.00406483
ENSG00000233762	RPS15P4	409.853	-0.24819	0.0738797	-3.35938	0.000781167	0.00408585
ENSG00000272221	MICA-AS1	22.4371	-0.994914	0.296229	-3.3586	0.000783378	0.00409661
ENSG00000187210	GCNT1	8112.23	-0.283777	0.0844998	-3.35832	0.000784174	0.00409997
ENSG00000164983	TMEM65	2477.09	-0.255575	0.0761086	-3.35803	0.000785008	0.00410352
ENSG00000268655	SAXO3	10.1713	2.2529	0.671061	3.35722	0.000787291	0.00411465
ENSG00000117620	SLC35A3	602.701	-0.350517	0.104464	-3.35539	0.000792525	0.00414119
ENSG00000122512	PMS2	1399.9	0.138703	0.0413408	3.35511	0.000793348	0.00414467
ENSG00000124562	SNRPC	2440.83	-0.139539	0.041593	-3.35486	0.000794059	0.00414757
ENSG00000241343	RPL36A	2622.75	-0.365367	0.108926	-3.35428	0.000795707	0.00415536
ENSG00000162687	KCNT2	1065.03	-0.292817	0.0873002	-3.35414	0.000796114	0.00415667
ENSG00000171700	RGS19	215.139	-0.400837	0.11951	-3.354	0.000796518	0.00415796
ENSG00000246350	ZBED9-AS1	32.5739	0.742491	0.221392	3.35374	0.000797278	0.00416111
ENSG00000145331	TRMT10A	248.705	-0.402655	0.120088	-3.35301	0.00079939	0.00417131
ENSG00000151640	DPYSL4	2210.16	0.677993	0.202244	3.35235	0.000801283	0.00418037
ENSG00000250131	AGA-DT	60.5122	-0.717866	0.214155	-3.35208	0.000802066	0.00418363
ENSG00000206535	LNP1	308.212	-0.376973	0.112464	-3.35194	0.000802488	0.00418501
ENSG00000204967	PCDHA4	4772.81	0.418522	0.12487	3.35165	0.000803326	0.00418856
ENSG00000163597	SNHG16	2645.1	-0.29645	0.08846	-3.35123	0.000804538	0.00419406
ENSG00000136010	ALDH1L2	170.443	0.546327	0.163029	3.35111	0.000804897	0.00419445
ENSG00000258498	DIO3OS	245.619	-0.77297	0.230662	-3.35109	0.000804931	0.00419445
ENSG00000160888	IER2	1764.53	-0.381183	0.113754	-3.35093	0.000805401	0.00419608
ENSG00000256151	NA	14.5785	-1.20838	0.360685	-3.35025	0.000807387	0.0042056
ENSG00000268069	NA	20.7569	-0.760651	0.227053	-3.35011	0.000807807	0.00420614
ENSG00000100056	ESS2	891.474	0.166478	0.0496927	3.35015	0.000807688	0.00420614
ENSG00000164619	BMPER	35.8849	-0.745832	0.222724	-3.34868	0.000811984	0.00422706
ENSG00000223478	NA	99.1443	0.479653	0.143263	3.34805	0.000813823	0.0042358
ENSG00000213694	S1PR3	155.784	-0.555169	0.165846	-3.34749	0.000815479	0.00424359
ENSG00000147905	ZCCHC7	612.595	-0.243845	0.0728502	-3.34721	0.000816293	0.00424699
ENSG00000293555	FAM169BP	4.02748	2.39928	0.716855	3.34696	0.000817033	0.00425001
ENSG00000287636	LOC124901766	6.33748	2.22092	0.663582	3.34687	0.000817295	0.00425054
ENSG00000163281	GNPDA2	453.138	0.389221	0.116309	3.34643	0.000818595	0.00425647
ENSG00000131966	ACTR10	2628.42	0.258144	0.0771503	3.34599	0.000819892	0.00426182
ENSG00000145741	BTF3	8689.95	-0.228258	0.0682188	-3.34597	0.000819945	0.00426182
ENSG00000148943	LIN7C	1202.41	0.219304	0.0655453	3.34583	0.000820362	0.00426315
ENSG00000172057	ORMDL3	7635.79	-0.170971	0.0511083	-3.34526	0.000822057	0.00427113
ENSG00000159459	UBR1	2015.57	0.290102	0.086728	3.34496	0.000822946	0.00427449
ENSG00000101546	RBFA	512.078	-0.231856	0.0693156	-3.34493	0.000823037	0.00427449
ENSG00000204745	LOC102724642	173.554	-0.359737	0.107548	-3.34488	0.000823187	0.00427449
ENSG00000139278	GLIPR1	6.12826	-1.824	0.545323	-3.34481	0.000823391	0.00427471
ENSG00000287009	NA	31.4948	-0.699106	0.209049	-3.34422	0.000825133	0.00428292
ENSG00000141252	VPS53	3011.58	0.163649	0.0489359	3.34416	0.000825312	0.00428301
ENSG00000002330	BAD	1571.49	0.25289	0.0756372	3.34346	0.000827394	0.00429298
ENSG00000078401	EDN1	66.0023	-1.24213	0.371576	-3.34288	0.000829135	0.00430117
ENSG00000167346	MMP26	8.24023	-1.89812	0.567887	-3.34243	0.000830489	0.00430735
ENSG00000128951	DUT	1518.15	0.267049	0.0799105	3.34185	0.000832211	0.00431484
ENSG00000046889	PREX2	37.5649	-0.921024	0.275604	-3.34184	0.000832258	0.00431484
ENSG00000004866	ST7	991.137	0.209523	0.0627046	3.34143	0.00083348	0.00432033
ENSG00000293465	NA	101.067	-0.499032	0.149366	-3.341	0.000834769	0.00432617
ENSG00000087077	TRIP6	866.041	-0.532409	0.159371	-3.34069	0.000835719	0.00433025
ENSG00000196678	ERI2	304.662	-0.336803	0.100825	-3.34048	0.000836332	0.00433258
ENSG00000112812	PRSS16	368.036	0.492504	0.147447	3.34022	0.000837128	0.00433586
ENSG00000224420	ADM5	28.5033	0.839069	0.251244	3.33966	0.000838801	0.00434367
ENSG00000286088	FAM24B-CUZD1	3.25993	-4.00177	1.19843	-3.33918	0.000840256	0.00435036
ENSG00000167792	NDUFV1	4192.59	-0.195592	0.0585764	-3.33909	0.000840538	0.00435097
ENSG00000129465	RIPK3	475.02	0.608666	0.1823	3.33882	0.000841349	0.00435432
ENSG00000286288	LOC100289473	50.4445	0.689946	0.206681	3.33822	0.000843171	0.0043629
ENSG00000266473	NA	98.0651	0.76117	0.228119	3.33673	0.000847709	0.00438553
ENSG00000171863	RPS7	11653.1	-0.21354	0.0640023	-3.33644	0.000848579	0.00438846
ENSG00000196655	TRAPPC4	2029.62	0.130217	0.0390289	3.33643	0.000848606	0.00438846
ENSG00000244968	LIFR-AS1	94.1454	-0.466738	0.139909	-3.33602	0.000849871	0.00439414
ENSG00000067445	TRO	7052.05	0.254313	0.0762502	3.33524	0.000852253	0.0044056
ENSG00000128283	CDC42EP1	864.721	-1.00774	0.302164	-3.33507	0.000852788	0.00440751
ENSG00000039068	CDH1	19157.2	-0.279531	0.0838264	-3.33465	0.000854083	0.00441335
ENSG00000238105	NA	18.9874	-1.3571	0.407008	-3.33433	0.000855058	0.00441752
ENSG00000115268	RPS15	9637.78	-0.222084	0.0666274	-3.33322	0.000858461	0.00443424
ENSG00000156234	CXCL13	11.6173	2.18214	0.654696	3.33306	0.000858961	0.00443596
ENSG00000186907	RTN4RL2	2824.51	0.645547	0.193711	3.33253	0.000860596	0.00444354
ENSG00000181458	TMEM45A	699.055	0.552089	0.165699	3.33188	0.000862608	0.00445306
ENSG00000258551	CRAT37	3.96735	2.41079	0.723593	3.33169	0.000863206	0.00445528
ENSG00000067221	STOML1	507.667	0.284305	0.0853379	3.33152	0.000863732	0.00445713
ENSG00000176049	JAKMIP2	1522.09	0.427089	0.128203	3.33134	0.000864288	0.00445914
ENSG00000172000	ZNF556	3.72462	-2.25681	0.67766	-3.3303	0.000867518	0.00447493
ENSG00000084693	AGBL5	1618.04	-0.219049	0.0657808	-3.32998	0.000868534	0.0044793
ENSG00000132554	RGS22	46.3255	-0.851448	0.255696	-3.32992	0.000868709	0.00447934
ENSG00000160951	PTGER1	20.1161	1.0858	0.32615	3.32915	0.000871128	0.00449094
ENSG00000213793	ZNF888	329.724	-0.365146	0.109689	-3.32891	0.000871875	0.00449391
ENSG00000173267	SNCG	148.66	1.29433	0.38887	3.32844	0.000873325	0.00450051
ENSG00000075651	PLD1	874.132	-0.864721	0.259812	-3.32826	0.000873895	0.00450258
ENSG00000285791	NA	20.2728	-1.29844	0.390151	-3.32804	0.000874592	0.00450529
ENSG00000290366	NA	158.621	0.510983	0.153547	3.32787	0.000875137	0.00450723
ENSG00000072163	LIMS2	19.9992	-1.01821	0.305972	-3.32779	0.000875363	0.00450752
ENSG00000258738	BAZ1A-AS1	78.4217	-0.617058	0.185435	-3.32763	0.000875883	0.00450932
ENSG00000116857	TMEM9	4710.31	0.25673	0.0771544	3.32748	0.000876349	0.00451084
ENSG00000183248	PRR36	2939.28	0.302452	0.0909066	3.32706	0.000877663	0.00451673
ENSG00000111670	GNPTAB	1869.4	0.290398	0.0872923	3.32673	0.000878715	0.00452127
ENSG00000232044	NA	10.8037	2.12446	0.638687	3.3263	0.000880083	0.00452655
ENSG00000213064	SFT2D2	1506.31	0.288676	0.0867856	3.32632	0.00088002	0.00452655
ENSG00000100314	CABP7	133.129	0.962066	0.28925	3.32607	0.000880794	0.00452934
ENSG00000223764	LINC02593	613.058	0.584853	0.175851	3.32584	0.000881537	0.00453228
ENSG00000147099	HDAC8	1078.12	0.230857	0.0694268	3.32519	0.000883592	0.00454196
ENSG00000101639	CEP192	985.722	-0.374455	0.112639	-3.32438	0.000886147	0.00455421
ENSG00000065413	ANKRD44	189.257	0.521595	0.156906	3.32425	0.000886557	0.00455544
ENSG00000213995	NAXD	4022.75	0.156929	0.0472118	3.32393	0.000887587	0.00455985
ENSG00000086967	MYBPC2	12.4144	-1.14309	0.343909	-3.32381	0.000887976	0.00456097
ENSG00000158955	WNT9B	30.462	-0.864369	0.260176	-3.32224	0.000892964	0.0045857
ENSG00000181035	SLC25A42	1098.96	-0.233036	0.0701576	-3.3216	0.000895019	0.00459537
ENSG00000177409	SAMD9L	44.0425	-1.25365	0.377485	-3.32105	0.00089678	0.00460352
ENSG00000113083	LOX	1133.32	-1.04208	0.313806	-3.32078	0.000897648	0.00460708
ENSG00000091831	ESR1	36.7783	1.0156	0.305881	3.32023	0.000899424	0.00461531
ENSG00000107854	TNKS2	4057.85	0.17926	0.0540084	3.31911	0.000903062	0.00463308
ENSG00000268107	NA	59.3775	0.555491	0.167385	3.31864	0.000904575	0.00463994
ENSG00000115966	ATF2	2568.15	0.201565	0.0607498	3.31796	0.000906786	0.00465039
ENSG00000167740	CYB5D2	1733.46	0.325757	0.0981943	3.31747	0.000908361	0.00465756
ENSG00000169193	CCDC126	919.185	0.32274	0.0972913	3.31725	0.000909077	0.00466034
ENSG00000113645	WWC1	2393.17	-0.365493	0.110195	-3.31679	0.000910577	0.00466713
ENSG00000126756	UXT	1065.38	-0.221983	0.0669417	-3.31606	0.000912947	0.00467763
ENSG00000136942	RPL35	7905.22	-0.241789	0.0729147	-3.31605	0.00091298	0.00467763
ENSG00000118873	RAB3GAP2	2946.84	0.156544	0.0472111	3.31584	0.000913687	0.00468036
ENSG00000169435	RASSF6	3108.16	0.271105	0.0817974	3.31435	0.000918555	0.00470438
ENSG00000058668	ATP2B4	5567.06	0.333645	0.100677	3.31401	0.000919693	0.00470931
ENSG00000214544	GTF2IRD2P1	36.2627	0.72145	0.217711	3.3138	0.000920358	0.0047118
ENSG00000231856	NA	152.464	0.522068	0.157556	3.31354	0.000921246	0.00471543
ENSG00000157131	C8A	115.477	-1.6544	0.499456	-3.31241	0.000924954	0.00473351
ENSG00000114648	KLHL18	922.785	0.20007	0.0604061	3.31209	0.000926026	0.00473808
ENSG00000170264	FAM161A	486.128	0.270222	0.0816473	3.30962	0.000934223	0.0047791
ENSG00000100867	DHRS2	444.291	-1.46221	0.441883	-3.30905	0.000936123	0.00478789
ENSG00000069869	NEDD4	263.921	-0.505753	0.152855	-3.30871	0.000937282	0.0047929
ENSG00000291237	SOD2	3258.54	-0.25068	0.0757697	-3.30844	0.000938164	0.00479648
ENSG00000100578	KIAA0586	861.341	0.402781	0.121751	3.30823	0.000938871	0.00479918
ENSG00000261202	NA	13.7692	-1.09378	0.330635	-3.30811	0.000939294	0.00480041
ENSG00000237614	NA	2.93827	3.22128	0.973789	3.30799	0.000939687	0.00480057
ENSG00000099875	MKNK2	5141.1	-0.338895	0.102447	-3.308	0.000939652	0.00480057
ENSG00000224413	NA	2.02162	-3.8257	1.15686	-3.30698	0.000943071	0.00481693
ENSG00000272173	NA	95.8631	0.762075	0.230454	3.30684	0.000943549	0.00481845
ENSG00000090432	MUL1	1756.08	0.161669	0.0488924	3.30662	0.00094429	0.00482131
ENSG00000186951	PPARA	3265.84	-0.292973	0.0886126	-3.30623	0.000945614	0.00482714
ENSG00000198521	ZNF43	541.418	-0.422713	0.127915	-3.30463	0.000951005	0.00485373
ENSG00000164256	PRDM9	2.04991	-3.42959	1.03803	-3.30395	0.000953326	0.00486464
ENSG00000237125	HAND2-AS1	3.11754	2.95469	0.894397	3.30355	0.000954685	0.00487049
ENSG00000178852	EFCAB13	16.3082	-1.08592	0.328719	-3.30351	0.00095484	0.00487049
ENSG00000143374	TARS2	967.527	-0.183294	0.0554939	-3.30297	0.000956683	0.00487895
ENSG00000184304	PRKD1	1215.96	-0.31032	0.0939804	-3.30197	0.000960088	0.00489499
ENSG00000290727	ALMS1P1	40.0466	1.03423	0.313218	3.30194	0.000960196	0.00489499
ENSG00000286451	NA	11.4795	-2.03585	0.616609	-3.30169	0.000961042	0.00489836
ENSG00000159248	GJD2	325.877	0.758954	0.229875	3.30159	0.000961394	0.00489922
ENSG00000183439	TRIM61	76.2794	5.2366	1.58634	3.30106	0.000963194	0.00490745
ENSG00000144460	NYAP2	63.0753	1.01546	0.307628	3.30093	0.000963665	0.00490891
ENSG00000131374	TBC1D5	2313.33	-0.306393	0.0928339	-3.30045	0.00096531	0.00491527
ENSG00000232677	LINC00665	783.876	-0.617761	0.187177	-3.30041	0.000965438	0.00491527
ENSG00000135709	KIAA0513	1727.3	0.239095	0.0724443	3.3004	0.000965485	0.00491527
ENSG00000115386	REG1A	32.2824	1.2405	0.375869	3.30035	0.000965655	0.00491527
ENSG00000153885	KCTD15	868.468	-0.191115	0.0579196	-3.29966	0.000968012	0.00492632
ENSG00000123360	PDE1B	82.5793	1.03778	0.31456	3.29915	0.000969796	0.00493446
ENSG00000183929	NA	4.83566	2.27167	0.688653	3.29871	0.000971291	0.00493994
ENSG00000177427	MIEF2	753.982	-0.213191	0.0646282	-3.29874	0.000971207	0.00493994
ENSG00000227591	HSD11B1-AS1	6.87161	-1.41424	0.428736	-3.29863	0.000971594	0.00493994
ENSG00000182463	TSHZ2	746.219	-0.494057	0.149777	-3.29862	0.000971617	0.00493994
ENSG00000064115	TM7SF3	2129.48	0.260618	0.0790181	3.29821	0.00097303	0.00494618
ENSG00000133169	BEX1	10140.5	0.268858	0.0815291	3.2977	0.000974814	0.0049543
ENSG00000253982	CLN8-AS1	578.9	-0.222195	0.0673984	-3.29675	0.000978114	0.00497011
ENSG00000227896	WAPL-DT	66.6054	-0.480091	0.145636	-3.2965	0.000978965	0.00497349
ENSG00000159784	FAM131B	1645.56	0.529056	0.160498	3.29635	0.000979516	0.00497461
ENSG00000245213	GALNT7-DT	105.552	-0.489844	0.148603	-3.29633	0.000979561	0.00497461
ENSG00000225950	NTF4	13.3978	-1.79194	0.543651	-3.29612	0.00098031	0.00497746
ENSG00000211772	TRBC2	9.82613	-3.07451	0.932835	-3.29588	0.000981136	0.00498071
ENSG00000140839	CLEC18B	30.5897	0.955658	0.289969	3.29573	0.000981676	0.00498249
ENSG00000227012	LINC02527	51.8031	0.663678	0.201406	3.29522	0.00098345	0.00499003
ENSG00000181472	ZBTB2	633.853	-0.363315	0.110256	-3.29519	0.000983538	0.00499003
ENSG00000196267	ZNF836	300.473	-0.31483	0.0955468	-3.29504	0.000984084	0.00499185
ENSG00000143797	MBOAT2	2468.84	-0.240866	0.0731197	-3.29413	0.000987268	0.00500704
ENSG00000106327	TFR2	126.536	0.709269	0.215318	3.29405	0.000987548	0.00500751
ENSG00000178075	GRAMD1C	190.377	0.336634	0.102202	3.2938	0.000988419	0.00501097
ENSG00000185515	BRCC3	1210.74	0.277546	0.0842773	3.29324	0.000990384	0.00501997
ENSG00000111679	PTPN6	1657.26	0.380326	0.115494	3.29303	0.000991138	0.00502284
ENSG00000135390	ATP5MC2	6087.1	-0.159727	0.0485057	-3.29296	0.000991401	0.00502321
ENSG00000180730	SHISA2	300.955	-0.659826	0.200389	-3.29272	0.00099222	0.0050264
ENSG00000226210	WASH8P	1013.95	-0.320183	0.0972538	-3.29224	0.000993913	0.00503402
ENSG00000130055	GDPD2	22.6106	-0.885825	0.269103	-3.29177	0.000995607	0.00504075
ENSG00000079841	RIMS1	115.489	0.653632	0.198566	3.29176	0.000995621	0.00504075
ENSG00000171298	GAA	7400.87	-0.293987	0.0893131	-3.29165	0.00099602	0.0050418
ENSG00000179562	GCC1	1699.72	0.142636	0.043338	3.29124	0.000997471	0.00504819
ENSG00000204262	COL5A2	24622.6	0.469808	0.142752	3.29107	0.000998056	0.00505019
ENSG00000160179	ABCG1	1026.28	0.472607	0.143622	3.29064	0.000999593	0.005057
ENSG00000157870	PRXL2B	1117.73	-0.241003	0.0732598	-3.2897	0.00100293	0.00507291
ENSG00000102854	MSLN	8.96968	-1.33476	0.405942	-3.28807	0.00100878	0.00510151
ENSG00000103126	AXIN1	1972.27	-0.284915	0.0866553	-3.28792	0.00100931	0.00510326
ENSG00000050628	PTGER3	641.325	-0.69323	0.210887	-3.28721	0.00101186	0.00511517
ENSG00000141699	RETREG3	3525.65	0.142335	0.0433014	3.28708	0.00101231	0.00511645
ENSG00000148835	TAF5	460.609	0.301168	0.0916269	3.2869	0.00101298	0.00511886
ENSG00000081026	MAGI3	887.725	-0.218923	0.0666207	-3.28611	0.0010158	0.00513213
ENSG00000278965	NA	1.64019	-3.63894	1.1074	-3.28603	0.0010161	0.00513268
ENSG00000168002	POLR2G	1646.69	-0.145743	0.0443582	-3.2856	0.00101766	0.00513958
ENSG00000111450	STX2	1287.67	0.176368	0.0536915	3.28484	0.00102041	0.00515213
ENSG00000183784	DOCK8-AS1	40.7121	-0.710902	0.216421	-3.2848	0.00102053	0.00515213
ENSG00000106268	NUDT1	101.63	-0.513909	0.156504	-3.28368	0.00102462	0.00517181
ENSG00000197816	CCDC180	192.328	-0.485795	0.147961	-3.28327	0.00102612	0.00517837
ENSG00000105137	SYDE1	231.156	0.636809	0.193961	3.28318	0.00102645	0.00517904
ENSG00000131188	PRR7	699.542	0.34503	0.105112	3.2825	0.0010289	0.00519043
ENSG00000172375	C2CD2L	3747.65	0.22083	0.0672869	3.28192	0.00103104	0.00520024
ENSG00000267783	LOC124904642	3.1331	3.9743	1.21118	3.28135	0.00103311	0.0052097
ENSG00000226688	ENTPD1-AS1	1052.15	-0.291122	0.0887288	-3.28103	0.00103429	0.00521465
ENSG00000143036	SLC44A3	1323.28	-0.541282	0.164979	-3.28092	0.00103468	0.00521565
ENSG00000166377	ATP9B	851.754	-0.309331	0.0942851	-3.2808	0.00103511	0.00521682
ENSG00000122691	TWIST1	243.366	1.29977	0.396196	3.28062	0.00103579	0.00521924
ENSG00000231925	TAPBP	6596.45	-0.408908	0.124686	-3.27951	0.00103987	0.00523879
ENSG00000261678	SCRT1	1410.46	0.701798	0.213999	3.27944	0.00104012	0.00523907
ENSG00000264449	LOC121725015	10.3251	-1.26194	0.384863	-3.27893	0.00104201	0.00524758
ENSG00000241697	TMEFF1	615.071	-0.56113	0.17115	-3.27858	0.00104332	0.00525322
ENSG00000149548	CCDC15	50.1184	0.659634	0.201226	3.27807	0.00104519	0.00526163
ENSG00000095564	BTAF1	4713.82	-0.316853	0.0966669	-3.27778	0.00104626	0.00526602
ENSG00000095951	HIVEP1	1066.85	0.289041	0.088185	3.27767	0.00104668	0.00526713
ENSG00000236609	ZNF853	2271.41	-0.242633	0.0740292	-3.27753	0.0010472	0.00526874
ENSG00000170634	ACYP2	575.483	0.293833	0.0896567	3.27732	0.00104799	0.00527172
ENSG00000198586	TLK1	2077.7	0.181993	0.0555405	3.27675	0.00105009	0.00528128
ENSG00000154122	ANKH	5367.94	0.221573	0.0676246	3.27652	0.00105096	0.00528465
ENSG00000244479	NA	169.6	-0.530857	0.162044	-3.27601	0.00105285	0.00529316
ENSG00000278845	MRPL45	1306.06	-0.204278	0.0623602	-3.27578	0.0010537	0.00529641
ENSG00000256940	PPP1R14B-AS1	6.42608	-1.79573	0.548265	-3.2753	0.00105551	0.00530452
ENSG00000275552	NA	4.51741	-1.96246	0.59921	-3.27508	0.00105633	0.00530764
ENSG00000106258	CYP3A5	353.271	-1.26223	0.385436	-3.27482	0.0010573	0.00531148
ENSG00000166831	RBPMS2	226.991	-1.18144	0.360789	-3.27459	0.00105815	0.0053146
ENSG00000203876	ADD3-AS1	23.1953	-0.904391	0.276188	-3.27455	0.00105832	0.0053146
ENSG00000135625	EGR4	124.007	0.509356	0.155561	3.27432	0.00105915	0.00531777
ENSG00000290782	CFL1P1	29.1293	-0.791464	0.241772	-3.27359	0.00106189	0.00533054
ENSG00000103264	FBXO31	2172.16	0.157948	0.0482522	3.27338	0.00106269	0.00533354
ENSG00000140262	TCF12	2202.42	-0.153086	0.0467784	-3.27258	0.00106571	0.0053477
ENSG00000162585	FAAP20	2099.02	0.217734	0.0665353	3.27246	0.00106615	0.00534889
ENSG00000185168	NA	48.8396	0.877978	0.268388	3.2713	0.00107053	0.00536985
ENSG00000160973	FOXH1	60.8912	-0.647533	0.197957	-3.27108	0.00107138	0.00537309
ENSG00000121691	CAT	7.8388	-1.36838	0.418335	-3.271	0.00107167	0.00537352
ENSG00000100316	RPL3	79797.5	-0.250268	0.0765149	-3.27084	0.0010723	0.00537565
ENSG00000141349	G6PC3	3002.94	0.203567	0.0622425	3.27055	0.00107338	0.00538006
ENSG00000147649	MTDH	3192.37	0.123023	0.0376178	3.27033	0.00107421	0.00538322
ENSG00000255240	GLYATL1-AS1	84.6342	-0.762929	0.233298	-3.27018	0.00107478	0.00538505
ENSG00000213553	RPLP0P6	1387.1	-0.304095	0.0930055	-3.26965	0.0010768	0.00539417
ENSG00000250385	NA	3.46566	4.99387	1.52752	3.26926	0.00107829	0.00540061
ENSG00000114503	NCBP2	2742.26	-0.164874	0.0504335	-3.26914	0.00107875	0.00540188
ENSG00000251576	LINC01267	5.44057	4.24231	1.29785	3.26872	0.00108037	0.00540898
ENSG00000177556	ATOX1	1129.95	-0.308801	0.0944828	-3.26833	0.00108185	0.00541537
ENSG00000143157	POGK	2643.82	0.156411	0.0478598	3.26812	0.00108266	0.0054184
ENSG00000141434	MEP1B	1608.95	1.63833	0.501344	3.26788	0.00108357	0.00542097
ENSG00000181804	SLC9A9	36.6698	1.72012	0.526373	3.26788	0.00108358	0.00542097
ENSG00000118523	CCN2	470.821	-0.980772	0.300168	-3.26742	0.00108534	0.00542785
ENSG00000153165	RGPD3	154.849	0.48674	0.148968	3.26741	0.00108537	0.00542785
ENSG00000177463	NR2C2	3171.85	0.287163	0.0878956	3.2671	0.00108657	0.00543286
ENSG00000267048	NA	25.3041	0.858492	0.26283	3.26634	0.00108949	0.00544644
ENSG00000183775	KCTD16	1378.29	0.470743	0.144158	3.26546	0.00109286	0.00546223
ENSG00000196428	TSC22D2	1408.5	-0.305169	0.0934833	-3.26442	0.00109689	0.00548068
ENSG00000182197	EXT1	1853.97	-0.382181	0.117075	-3.2644	0.00109696	0.00548068
ENSG00000114349	GNAT1	13.4103	1.18155	0.361962	3.26429	0.00109739	0.00548181
ENSG00000005156	LIG3	1428.56	-0.174623	0.0535065	-3.26358	0.00110015	0.00549454
ENSG00000005302	MSL3	1480.39	0.268018	0.0821301	3.26333	0.00110111	0.00549828
ENSG00000255408	PCDHA3	18.26	-1.37639	0.421825	-3.26294	0.00110265	0.00550495
ENSG00000178252	WDR6	19709.9	0.228077	0.0699181	3.26206	0.00110608	0.00552103
ENSG00000261996	NA	39.7622	0.860271	0.263745	3.26175	0.00110725	0.00552584
ENSG00000063127	SLC6A16	25.9131	-0.904238	0.277231	-3.26167	0.00110756	0.00552637
ENSG00000145703	IQGAP2	1741.47	-0.698281	0.214109	-3.26134	0.00110888	0.00553189
ENSG00000109475	RPL34	5432.71	-0.28683	0.0879739	-3.2604	0.00111256	0.0055492
ENSG00000167272	POP5	492.324	-0.330739	0.101446	-3.26026	0.00111312	0.00555096
ENSG00000291295	NA	4.55737	2.50731	0.76915	3.25984	0.00111475	0.00555807
ENSG00000110435	PDHX	1923.68	0.144859	0.0444471	3.25912	0.00111757	0.00557107
ENSG00000257542	NA	12.8664	2.7515	0.84427	3.25902	0.00111796	0.00557196
ENSG00000182606	TRAK1	8371.95	0.20906	0.0641515	3.25884	0.00111868	0.00557452
ENSG00000168092	PAFAH1B2	3411.16	0.167004	0.0512513	3.25852	0.00111994	0.00557974
ENSG00000173349	SFT2D3	924.501	-0.301193	0.092451	-3.25787	0.00112252	0.00559156
ENSG00000166278	C2	186.742	-0.447223	0.137278	-3.25778	0.00112287	0.00559157
ENSG00000129493	HEATR5A	956.873	-0.380267	0.116726	-3.25776	0.00112295	0.00559157
ENSG00000051382	PIK3CB	1001.78	-0.325296	0.099859	-3.25755	0.00112377	0.0055946
ENSG00000163807	KIAA1143	1767.69	-0.239744	0.073601	-3.25735	0.00112459	0.00559765
ENSG00000007545	CRAMP1	2463.75	-0.17635	0.0541404	-3.25728	0.00112486	0.00559796
ENSG00000248587	LINC02119	4.34391	-1.90561	0.585066	-3.25709	0.0011256	0.00560057
ENSG00000112305	SMAP1	1871.47	0.180662	0.0554866	3.25596	0.00113012	0.005622
ENSG00000237945	LINC00649	630.703	0.2846	0.0874187	3.2556	0.00113153	0.00562795
ENSG00000106477	CEP41	729.457	0.315722	0.0969798	3.25555	0.00113174	0.00562795
ENSG00000128567	PODXL	1843.41	-0.801817	0.246319	-3.25519	0.00113316	0.00563395
ENSG00000276490	NA	19.1597	-2.85062	0.875903	-3.25449	0.00113596	0.00564683
ENSG00000110203	FOLR3	1.36886	-3.64972	1.1215	-3.25433	0.00113659	0.00564889
ENSG00000135083	CCNJL	761.566	-0.505559	0.155365	-3.254	0.00113791	0.0056544
ENSG00000122042	UBL3	4687.66	0.298462	0.0917393	3.25337	0.00114043	0.00566588
ENSG00000165526	RPUSD4	648.561	-0.197292	0.0606435	-3.25331	0.00114069	0.0056661
ENSG00000247240	UBL7-DT	106.458	-0.479125	0.147291	-3.25291	0.00114229	0.005673
ENSG00000213178	NA	2177.4	-0.289333	0.0889645	-3.25223	0.00114503	0.00568556
ENSG00000279266	NA	4.71371	2.12601	0.653852	3.25152	0.00114789	0.00569868
ENSG00000105880	DLX5	8.54309	2.11836	0.651697	3.25054	0.00115188	0.00571742
ENSG00000179104	TMTC2	847.141	-0.257555	0.0792399	-3.25032	0.00115276	0.0057207
ENSG00000170145	SIK2	5125.72	0.324583	0.099877	3.24983	0.00115473	0.00572943
ENSG00000176809	LRRC37A3	387.883	0.552436	0.170011	3.24942	0.00115642	0.00573674
ENSG00000144043	TEX261	2359.27	0.278458	0.0857091	3.24887	0.00115864	0.00574667
ENSG00000136717	BIN1	3275.94	-0.271397	0.0835416	-3.24865	0.00115954	0.00575007
ENSG00000256092	SBNO1-AS1	100.952	-0.463456	0.14267	-3.24845	0.00116037	0.00575309
ENSG00000260552	COSMOC	5.21271	-1.83933	0.566235	-3.24836	0.00116074	0.00575342
ENSG00000265763	ZNF488	86.7988	-0.60641	0.186684	-3.24832	0.00116087	0.00575342
ENSG00000168916	ZNF608	4587.42	-0.196035	0.0603623	-3.24764	0.00116368	0.00576629
ENSG00000121871	SLITRK3	11.8694	1.16157	0.357767	3.24673	0.00116741	0.00578369
ENSG00000088386	SLC15A1	224.206	-1.19568	0.368299	-3.24649	0.00116837	0.00578737
ENSG00000198825	INPP5F	4539.66	0.26709	0.0822869	3.24584	0.00117105	0.00579956
ENSG00000102879	CORO1A	205.46	0.647803	0.199591	3.24566	0.0011718	0.00580218
ENSG00000171951	SCG2	29409.9	0.876517	0.270102	3.24513	0.00117396	0.00581178
ENSG00000197724	PHF2	6145.29	0.151556	0.0467085	3.24472	0.00117564	0.00581905
ENSG00000104695	PPP2CB	2883.59	-0.250558	0.0772447	-3.24368	0.00117995	0.00583927
ENSG00000138821	SLC39A8	243.475	0.548021	0.168994	3.24285	0.0011834	0.00585524
ENSG00000102886	GDPD3	127.167	0.561953	0.173298	3.24269	0.00118406	0.00585741
ENSG00000143858	SYT2	548.794	0.939558	0.289815	3.24192	0.00118728	0.00587228
ENSG00000198774	RASSF9	36.1436	-1.40399	0.433108	-3.24166	0.00118837	0.00587658
ENSG00000081041	CXCL2	23.1687	-2.06986	0.638792	-3.24028	0.00119413	0.00590396
ENSG00000215861	NA	397.843	0.729098	0.225053	3.23967	0.00119668	0.00591546
ENSG00000148719	DNAJB12	2300.86	0.246878	0.0762101	3.23944	0.00119765	0.00591913
ENSG00000142534	RPS11	23667.6	-0.252504	0.0780001	-3.23723	0.00120697	0.00596409
ENSG00000276141	NA	72.1677	0.429105	0.132597	3.23615	0.00121153	0.00598442
ENSG00000140320	BAHD1	3113.44	0.206734	0.0638826	3.23616	0.00121151	0.00598442
ENSG00000180998	GPR137C	401.684	0.426239	0.131717	3.23603	0.00121205	0.00598588
ENSG00000236824	BCYRN1	18.3799	0.975678	0.30152	3.23586	0.00121275	0.0059882
ENSG00000079112	CDH17	3751.07	-1.51809	0.469279	-3.23493	0.00121671	0.00600663
ENSG00000132478	UNK	1969.07	0.145394	0.0449466	3.23481	0.00121725	0.00600819
ENSG00000186470	BTN3A2	426.64	-0.584405	0.180695	-3.23421	0.00121978	0.00601957
ENSG00000274605	NA	51.7768	-0.503256	0.155612	-3.23405	0.00122049	0.00602194
ENSG00000122565	CBX3	1954.24	-0.277802	0.0859232	-3.23314	0.00122439	0.00604006
ENSG00000167100	SAMD14	823.494	0.639796	0.19792	3.2326	0.00122667	0.0060502
ENSG00000225110	PNMA6F	11.0897	1.74153	0.538856	3.23191	0.00122966	0.00606287
ENSG00000184678	H2BC21	3458.89	0.420532	0.130119	3.2319	0.0012297	0.00606287
ENSG00000291053	CATSPER2P1	49.6651	-0.55818	0.172719	-3.23172	0.00123046	0.00606552
ENSG00000099910	KLHL22	1404.83	0.207251	0.0641355	3.23146	0.00123161	0.00607007
ENSG00000288559	NA	93.0282	0.415261	0.12852	3.23111	0.00123311	0.00607631
ENSG00000137764	MAP2K5	600.525	-0.180885	0.0559844	-3.23099	0.00123361	0.00607766
ENSG00000183979	NPB	65.134	-0.608105	0.188214	-3.23092	0.00123393	0.0060781
ENSG00000066032	CTNNA2	1808.77	0.91417	0.282986	3.23045	0.00123597	0.00608702
ENSG00000273136	NBPF26	197.027	-0.37406	0.115795	-3.23037	0.00123631	0.00608758
ENSG00000086289	EPDR1	52.5802	-0.823998	0.255095	-3.23016	0.00123719	0.00608974
ENSG00000156299	TIAM1	396.446	0.517028	0.160063	3.23016	0.00123721	0.00608974
ENSG00000272554	NA	25.9133	-1.57993	0.489195	-3.22966	0.00123939	0.00609933
ENSG00000105640	RPL18A	13323.9	-0.310801	0.0962582	-3.22882	0.00124302	0.00611607
ENSG00000164879	CA3	85.0166	1.10283	0.341585	3.22855	0.0012442	0.00612072
ENSG00000248275	TRIM52-AS1	430.413	-0.299932	0.0929047	-3.22838	0.00124493	0.00612321
ENSG00000111897	SERINC1	14547.9	0.310137	0.0960719	3.22818	0.00124583	0.00612646
ENSG00000196123	MATCAP1	4850.07	0.279072	0.0864542	3.22797	0.00124672	0.00612971
ENSG00000154639	CXADR	1659.21	-0.409114	0.126743	-3.22789	0.00124706	0.00613027
ENSG00000168038	ULK4	410.468	0.329578	0.102115	3.22752	0.00124868	0.00613707
ENSG00000154710	RABGEF1	970.887	-0.170808	0.0529266	-3.22726	0.00124983	0.00614077
ENSG00000172939	OXSR1	2695.79	0.16426	0.0508981	3.22724	0.00124989	0.00614077
ENSG00000197283	SYNGAP1	4079.58	0.358958	0.111275	3.22587	0.00125592	0.00616923
ENSG00000175877	TMEM270	37.3734	0.714676	0.22158	3.22537	0.00125811	0.00617889
ENSG00000152784	PRDM8	22.1951	0.897516	0.278303	3.22496	0.00125989	0.00618648
ENSG00000164062	APEH	4736.56	-0.259555	0.0804919	-3.22462	0.00126142	0.0061928
ENSG00000164615	CAMLG	1574.33	0.303006	0.0939695	3.22451	0.00126187	0.0061939
ENSG00000178199	ZC3H12D	22.9288	-1.00755	0.312481	-3.22436	0.00126257	0.00619556
ENSG00000112186	CAP2	237.505	-0.307152	0.0952608	-3.22433	0.00126267	0.00619556
ENSG00000105186	ANKRD27	747.673	-0.433759	0.134536	-3.2241	0.00126368	0.00619933
ENSG00000100505	TRIM9	535.995	0.580408	0.180047	3.22365	0.00126566	0.00620785
ENSG00000177169	ULK1	5343.11	-0.22723	0.0704895	-3.2236	0.00126588	0.00620785
ENSG00000165424	ZCCHC24	90.9843	-0.614273	0.190563	-3.22346	0.00126653	0.00620988
ENSG00000177200	CHD9	2525.26	0.326399	0.101283	3.22265	0.00127009	0.00622616
ENSG00000175336	APOF	11.163	-1.30791	0.405997	-3.22149	0.00127526	0.00625038
ENSG00000120915	EPHX2	3768.97	-0.400973	0.124485	-3.22105	0.0012772	0.00625874
ENSG00000253852	NA	4.64845	3.54086	1.09944	3.2206	0.00127924	0.00626678
ENSG00000166046	TCP11L2	574.024	-0.483825	0.150229	-3.22058	0.00127931	0.00626678
ENSG00000161016	RPL8	23516.6	-0.254854	0.0791542	-3.21971	0.00128319	0.00628438
ENSG00000172367	NHERF4	708.506	-0.637129	0.197886	-3.21967	0.00128338	0.00628438
ENSG00000226320	LINC01811	175.231	-0.499889	0.155267	-3.21954	0.00128395	0.00628602
ENSG00000279114	NA	8.21019	-1.38567	0.430435	-3.21922	0.00128538	0.00629187
ENSG00000131398	KCNC3	1364.21	-0.44413	0.137971	-3.21901	0.00128632	0.0062953
ENSG00000120029	ARMH3	1478.19	0.180956	0.0562276	3.21827	0.00128965	0.00631041
ENSG00000123219	CENPK	80.6946	0.661728	0.205653	3.2177	0.00129223	0.0063219
ENSG00000127947	PTPN12	1527.47	-0.265786	0.0826095	-3.21738	0.00129367	0.00632776
ENSG00000160746	ANO10	971.321	0.206835	0.0642889	3.21728	0.00129414	0.00632794
ENSG00000120669	SOHLH2	15.2141	-1.25243	0.389285	-3.21727	0.00129418	0.00632794
ENSG00000178093	TSSK6	70.8341	-0.511498	0.159002	-3.21693	0.00129572	0.00633429
ENSG00000101180	HRH3	35.1811	-1.02325	0.318095	-3.2168	0.00129627	0.00633583
ENSG00000225791	TRAM2-AS1	396.731	-0.275146	0.0855354	-3.21675	0.00129651	0.00633584
ENSG00000172992	DCAKD	1799.72	-0.179926	0.05594	-3.21641	0.00129803	0.00634178
ENSG00000099821	POLRMT	3577.12	-0.228268	0.0709705	-3.21638	0.00129821	0.00634178
ENSG00000228221	LINC00578	17.9926	-1.48396	0.461632	-3.21458	0.00130634	0.00638034
ENSG00000106701	FSD1L	763.927	0.349295	0.108664	3.21443	0.00130702	0.00638246
ENSG00000223612	NA	186.48	0.433071	0.134742	3.21408	0.00130861	0.00638908
ENSG00000196465	MYL6B	3205.62	0.280293	0.0872265	3.2134	0.00131175	0.00640324
ENSG00000119760	SUPT7L	3069.88	0.187894	0.0584764	3.21317	0.0013128	0.00640718
ENSG00000182919	C11orf54	2346.27	-0.267669	0.083325	-3.21235	0.00131654	0.00642423
ENSG00000100379	KCTD17	1039.73	0.352	0.10959	3.21199	0.00131821	0.00643119
ENSG00000116251	RPL22	6025.73	-0.230794	0.0718558	-3.21191	0.00131857	0.00643179
ENSG00000084733	RAB10	4117.7	0.176758	0.0550396	3.21148	0.00132055	0.00643869
ENSG00000162522	NHSL3	8344.44	-0.380924	0.118614	-3.21145	0.00132065	0.00643869
ENSG00000125945	ZNF436	1086.14	0.593294	0.184744	3.21144	0.00132071	0.00643869
ENSG00000147687	TATDN1	348.845	-0.443082	0.137978	-3.21125	0.0013216	0.00644182
ENSG00000235453	SMIM27	231.325	-0.303843	0.0946378	-3.21059	0.00132465	0.00645551
ENSG00000260075	LRRC37A2	329.381	0.431222	0.134324	3.21032	0.00132588	0.00646031
ENSG00000179546	HTR1D	25.1462	-0.935879	0.291533	-3.2102	0.00132642	0.00646174
ENSG00000117477	CCDC181	381.656	0.552087	0.171996	3.20988	0.00132789	0.00646774
ENSG00000101955	SRPX	193.241	0.960754	0.299321	3.20978	0.00132837	0.00646888
ENSG00000178057	NDUFAF3	1195.96	-0.226924	0.0706988	-3.20972	0.00132863	0.00646898
ENSG00000198914	POU3F3	21.424	-1.78797	0.557081	-3.20954	0.00132947	0.00647095
ENSG00000159713	TPPP3	1069.98	0.969363	0.302026	3.20953	0.00132952	0.00647095
ENSG00000283654	CIROP	13.5406	-1.69603	0.528536	-3.20891	0.00133238	0.00648365
ENSG00000116514	RNF19B	1445.77	0.206775	0.0644449	3.20855	0.00133405	0.00649062
ENSG00000183666	NA	310.815	-0.306389	0.0955446	-3.20677	0.00134235	0.00652862
ENSG00000128805	ARHGAP22	41.4879	0.953473	0.29733	3.20678	0.00134228	0.00652862
ENSG00000065911	MTHFD2	1341.84	0.319392	0.0996454	3.20529	0.00134929	0.00656113
ENSG00000167807	NA	114.79	0.602202	0.187909	3.20475	0.00135181	0.00657219
ENSG00000069812	HES2	35.8132	-1.46982	0.458655	-3.20463	0.00135235	0.00657359
ENSG00000171843	MLLT3	2170.92	0.338397	0.105603	3.20444	0.00135323	0.00657671
ENSG00000178773	CPNE7	95.4352	-0.65713	0.205077	-3.20431	0.00135389	0.00657867
ENSG00000247699	NA	6.59475	-1.72054	0.537119	-3.20327	0.00135877	0.0066012
ENSG00000162755	KLHDC9	217.256	-0.314797	0.098293	-3.20263	0.00136177	0.00661457
ENSG00000150867	PIP4K2A	639.42	0.270189	0.0843833	3.20193	0.00136511	0.00662959
ENSG00000166483	WEE1	1832.87	-0.393942	0.12304	-3.20174	0.00136601	0.00663274
ENSG00000165568	AKR1E2	37.3425	0.612707	0.191407	3.20107	0.00136916	0.00664681
ENSG00000042832	TG	18.6992	-0.934908	0.29207	-3.20097	0.00136968	0.00664812
ENSG00000182636	NDN	3315.13	-0.327679	0.102379	-3.20064	0.00137123	0.00665443
ENSG00000107338	SHB	1188.25	0.321469	0.100442	3.20053	0.00137173	0.00665468
ENSG00000144649	GASK1A	78.378	0.931938	0.291183	3.20052	0.00137178	0.00665468
ENSG00000169964	TMEM42	775.958	-0.219708	0.068656	-3.20013	0.00137368	0.00666266
ENSG00000152128	TMEM163	1572.61	1.35963	0.424903	3.19987	0.00137489	0.00666733
ENSG00000049249	TNFRSF9	86.9132	-1.47183	0.460031	-3.19942	0.00137704	0.00667654
ENSG00000286431	NA	1.14024	-3.88048	1.2129	-3.19933	0.00137748	0.00667744
ENSG00000125629	INSIG2	1411.68	0.656213	0.205119	3.19919	0.00137815	0.00667902
ENSG00000121858	TNFSF10	1125.94	-0.855402	0.267384	-3.19916	0.00137831	0.00667902
ENSG00000180957	PITPNB	2309.04	0.260282	0.0813635	3.199	0.00137904	0.00668131
ENSG00000180999	C1orf105	9.65377	-1.27732	0.399314	-3.19877	0.00138013	0.00668541
ENSG00000120053	GOT1	1429.45	0.350158	0.109478	3.19844	0.00138173	0.00669193
ENSG00000162076	FLYWCH2	1813.93	-0.201194	0.0629321	-3.19701	0.00138861	0.00672402
ENSG00000158106	RHPN1	2527.32	0.335497	0.10498	3.19581	0.00139441	0.00675087
ENSG00000135447	PPP1R1A	24309	-0.376631	0.11788	-3.19504	0.00139811	0.00676754
ENSG00000083845	RPS5	9890.93	-0.261692	0.0819385	-3.19376	0.00140432	0.00679637
ENSG00000172818	OVOL1	388.885	-0.700474	0.219368	-3.19314	0.00140734	0.00680977
ENSG00000164440	TXLNB	3.05287	4.57525	1.4331	3.19257	0.00141015	0.00682211
ENSG00000013392	RWDD2A	507.961	-0.284208	0.0890467	-3.19167	0.00141451	0.00684195
ENSG00000198354	DCAF12L2	121.906	-0.892868	0.279791	-3.19119	0.00141687	0.00685211
ENSG00000162191	UBXN1	2747.75	-0.220702	0.0691638	-3.19101	0.00141777	0.00685523
ENSG00000148481	MINDY3	1051.18	0.269553	0.0844807	3.1907	0.00141927	0.00686123
ENSG00000100297	MCM5	790.547	0.393636	0.123374	3.1906	0.00141977	0.00686241
ENSG00000279081	EIF3FP2	5.17421	5.50261	1.72493	3.19004	0.00142254	0.00687453
ENSG00000104413	ESRP1	2394.99	-0.309743	0.0970993	-3.18997	0.00142289	0.00687496
ENSG00000197162	ZNF785	1259.53	0.18078	0.0566729	3.18989	0.00142328	0.00687561
ENSG00000183726	TMEM50A	3995.22	0.175148	0.0549149	3.18944	0.0014255	0.00688509
ENSG00000124225	PMEPA1	400.974	-0.548311	0.17193	-3.18915	0.00142693	0.00689074
ENSG00000164182	NDUFAF2	380.061	-0.364969	0.114451	-3.18886	0.00142833	0.00689622
ENSG00000105499	PLA2G4C	326.819	0.346574	0.108715	3.18791	0.00143306	0.00691778
ENSG00000163528	CHCHD4	315.669	-0.226933	0.0711875	-3.18782	0.00143351	0.00691778
ENSG00000158164	TMSB15A	83.9083	0.678772	0.212928	3.1878	0.00143357	0.00691778
ENSG00000163814	CDCP1	4515.91	0.304839	0.0957108	3.185	0.00144752	0.00698308
ENSG00000120889	TNFRSF10B	2591.96	-0.700569	0.21996	-3.18498	0.00144763	0.00698308
ENSG00000042429	MED17	1310.23	0.208566	0.0654975	3.18433	0.00145091	0.00699762
ENSG00000198934	MAGEE1	1116.7	0.225116	0.0706979	3.18419	0.00145159	0.00699966
ENSG00000260465	NA	7.11774	1.47694	0.463854	3.18405	0.00145229	0.00700174
ENSG00000227232	NA	550.239	-0.360194	0.11315	-3.18332	0.00145598	0.007017
ENSG00000077152	UBE2T	350.64	0.50634	0.159059	3.18334	0.00145585	0.007017
ENSG00000108262	GIT1	4414.08	0.190138	0.0597332	3.18312	0.00145698	0.00702051
ENSG00000078814	MYH7B	67.805	-0.643606	0.202226	-3.18261	0.00145955	0.00703164
ENSG00000160445	ZER1	4659.21	0.189517	0.0595508	3.18244	0.0014604	0.00703444
ENSG00000255970	LINC02421	4.68492	-2.2639	0.711524	-3.18176	0.00146382	0.00704963
ENSG00000280177	NA	2.2629	-3.52407	1.10762	-3.18166	0.00146432	0.00705077
ENSG00000126950	TMEM35A	95.5589	0.752716	0.236591	3.18151	0.00146509	0.00705318
ENSG00000137054	POLR1E	317.08	-0.33364	0.104883	-3.18105	0.00146741	0.0070631
ENSG00000270578	NA	2.75936	4.10408	1.29041	3.18044	0.00147053	0.00707683
ENSG00000197813	NA	12.4904	-1.3139	0.413147	-3.18023	0.00147158	0.00708059
ENSG00000077348	EXOSC5	213.277	-0.301137	0.0947109	-3.17954	0.00147509	0.00709619
ENSG00000244274	DBNDD2	1062.26	-0.262756	0.0826459	-3.1793	0.0014763	0.00710072
ENSG00000214999	NA	26.5857	0.918853	0.289046	3.17892	0.00147826	0.00710887
ENSG00000230432	NA	4.36408	2.2277	0.700811	3.17875	0.00147911	0.00711168
ENSG00000114107	CEP70	509.068	-0.477311	0.150207	-3.17768	0.00148457	0.00713662
ENSG00000254894	NA	2.1374	3.88982	1.22437	3.17699	0.00148813	0.00715245
ENSG00000136720	HS6ST1	4407.03	0.306309	0.0964237	3.1767	0.00148962	0.00715831
ENSG00000184752	NDUFA12	1412.56	0.1938	0.0610094	3.17656	0.00149033	0.00716044
ENSG00000149809	TM7SF2	3132.73	-0.249904	0.0786778	-3.1763	0.00149165	0.00716549
ENSG00000232408	NA	5.04919	3.53902	1.11455	3.17528	0.0014969	0.00718715
ENSG00000128699	ORMDL1	1698.47	0.222317	0.070014	3.17531	0.00149675	0.00718715
ENSG00000088756	ARHGAP28	173.064	-0.359345	0.11317	-3.17527	0.00149697	0.00718715
ENSG00000184194	GPR173	1252.35	0.457749	0.144189	3.17465	0.00150016	0.0071995
ENSG00000112599	GUCA1B	38.0702	-0.810163	0.2552	-3.17462	0.00150032	0.0071995
ENSG00000110811	P3H3	3373.17	0.494371	0.155726	3.17461	0.00150036	0.0071995
ENSG00000287232	LOC124909426	12.6292	1.21281	0.382063	3.17437	0.00150164	0.00720434
ENSG00000230393	NA	8.88203	-1.41349	0.445375	-3.17371	0.00150506	0.00721945
ENSG00000177453	NIM1K	350.829	0.621392	0.195828	3.17314	0.00150798	0.00723214
ENSG00000265808	SEC22B	4112.79	0.112296	0.0353905	3.17305	0.00150847	0.00723317
ENSG00000134824	FADS2	10826.2	0.215317	0.0678608	3.17292	0.00150912	0.00723498
ENSG00000128274	A4GALT	211.495	-0.462107	0.145656	-3.17259	0.00151084	0.00724196
ENSG00000068137	PLEKHH3	1864.62	0.295043	0.0930053	3.17232	0.00151226	0.00724744
ENSG00000130303	BST2	320.781	-0.876618	0.27636	-3.17201	0.00151386	0.00725275
ENSG00000255197	SLC39A13-AS1	6.50544	1.66346	0.52442	3.172	0.00151392	0.00725275
ENSG00000257228	NA	71.7634	-0.725388	0.228782	-3.17065	0.00152099	0.00728535
ENSG00000130810	PPAN	1298.03	0.294686	0.0929494	3.17039	0.00152235	0.00729052
ENSG00000131591	C1orf159	355.824	-0.347704	0.109692	-3.16981	0.00152537	0.00730369
ENSG00000203688	LINC02487	5.41671	-1.64603	0.519457	-3.16875	0.00153098	0.00732921
ENSG00000224769	NA	51.3339	-0.569119	0.179648	-3.16797	0.0015351	0.00734761
ENSG00000141380	SS18	2438.8	0.168057	0.0530518	3.16779	0.00153604	0.00735078
ENSG00000173020	GRK2	4608.28	0.261234	0.0824722	3.16755	0.00153731	0.00735556
ENSG00000124207	CSE1L	2662.12	-0.415901	0.131325	-3.16697	0.00154035	0.00736763
ENSG00000148935	GAS2	157.479	-0.554773	0.175175	-3.16696	0.00154039	0.00736763
ENSG00000171222	SCAND1	3272.32	-0.217468	0.0686698	-3.16687	0.00154091	0.00736878
ENSG00000110427	KIAA1549L	1397.05	0.516541	0.163141	3.16623	0.00154431	0.00738372
ENSG00000066654	THUMPD1	1556.84	-0.287163	0.0907096	-3.16574	0.00154691	0.00739482
ENSG00000153250	RBMS1	1658.91	-0.188013	0.0593928	-3.16558	0.00154772	0.00739716
ENSG00000156222	SLC28A1	7.54908	-2.09268	0.661081	-3.16554	0.00154796	0.00739716
ENSG00000185155	MIXL1	16.3377	0.985687	0.311406	3.16528	0.00154932	0.00740233
ENSG00000287709	LOC101928505	7.94208	-1.52841	0.482919	-3.16494	0.00155113	0.00740967
ENSG00000293550	NA	41.3751	-1.15208	0.364045	-3.16467	0.00155261	0.00741541
ENSG00000170340	B3GNT2	587.465	-0.447974	0.141562	-3.16452	0.0015534	0.00741781
ENSG00000138750	NUP54	603.397	-0.239362	0.0756468	-3.1642	0.00155507	0.00742449
ENSG00000105974	CAV1	28.2188	-1.15627	0.365445	-3.16401	0.00155614	0.00742824
ENSG00000022840	RNF10	7285.91	0.131889	0.0416876	3.16374	0.00155754	0.00743361
ENSG00000247416	NCAM1-AS2	25.4187	0.70608	0.223208	3.16333	0.00155977	0.00744289
ENSG00000103932	RPAP1	2151.27	-0.141024	0.0445971	-3.16218	0.0015659	0.0074708
ENSG00000227370	NA	31.0834	0.76388	0.241598	3.16178	0.0015681	0.00747993
ENSG00000107438	PDLIM1	3645.83	-0.543961	0.172066	-3.16134	0.00157043	0.00748971
ENSG00000035681	NSMAF	803.927	-0.32057	0.101406	-3.16126	0.00157089	0.00749056
ENSG00000131504	DIAPH1	4468.52	-0.447479	0.141555	-3.16116	0.00157144	0.00749056
ENSG00000111640	GAPDH	53328.3	0.757565	0.239648	3.16115	0.00157145	0.00749056
ENSG00000204592	HLA-E	8178.73	-0.43309	0.137006	-3.1611	0.00157174	0.0074906
ENSG00000260802	SERTM2	597.215	0.989419	0.313008	3.16101	0.00157226	0.00749153
ENSG00000110218	PANX1	1341.45	0.18836	0.0595894	3.16096	0.0015725	0.00749153
ENSG00000169905	TOR1AIP2	2399.12	-0.254406	0.0804931	-3.1606	0.00157446	0.00749951
ENSG00000168286	THAP11	2037.65	0.11391	0.0360535	3.15947	0.00158055	0.00752715
ENSG00000072422	RHOBTB1	1027.43	-0.303237	0.0959831	-3.15928	0.00158161	0.00752929
ENSG00000160213	CSTB	3508.58	0.224373	0.0710211	3.15924	0.00158179	0.00752929
ENSG00000131876	SNRPA1	1078.87	-0.328277	0.10391	-3.15923	0.00158184	0.00752929
ENSG00000159184	HOXB13	17.9204	2.5632	0.811397	3.159	0.00158314	0.0075341
ENSG00000154229	PRKCA	2194.68	0.436387	0.138155	3.15869	0.00158479	0.00754061
ENSG00000196214	ZNF766	771.583	-0.285314	0.0903407	-3.1582	0.00158749	0.00755208
ENSG00000124721	DNAH8	6.38356	-2.08253	0.659418	-3.15814	0.00158778	0.00755214
ENSG00000105821	DNAJC2	855.485	-0.198601	0.0628865	-3.15809	0.00158808	0.0075522
ENSG00000286391	LOC107985206	74.2154	0.766561	0.242747	3.15786	0.00158931	0.0075567
ENSG00000123454	DBH	10.8021	2.22545	0.704856	3.15732	0.00159226	0.00756938
ENSG00000237767	LINC01370	653.659	-0.466655	0.147884	-3.15554	0.00160203	0.00761445
ENSG00000121289	CEP89	1446.37	0.212126	0.0672338	3.15506	0.00160466	0.00762558
ENSG00000287677	NA	1.72284	-3.68104	1.16686	-3.15466	0.00160686	0.00763467
ENSG00000168904	LRRC28	644.806	-0.227877	0.0722601	-3.15357	0.00161286	0.00766178
ENSG00000176912	NA	49.8349	-0.853064	0.270551	-3.15307	0.00161565	0.00767369
ENSG00000154856	APCDD1	465.035	-0.400283	0.126964	-3.15272	0.00161758	0.0076815
ENSG00000143258	USP21	1366.04	-0.19709	0.0625203	-3.15241	0.00161927	0.00768812
ENSG00000266338	NBPF15	1463.08	-0.133755	0.0424547	-3.15054	0.00162966	0.00773507
ENSG00000155066	PROM2	41.8912	-0.754085	0.239352	-3.15053	0.00162974	0.00773507
ENSG00000232759	STEAP1B-AS1	287.512	1.44771	0.459561	3.15021	0.00163151	0.00774176
ENSG00000108839	ALOX12	3.95044	-2.53961	0.806182	-3.15017	0.00163173	0.00774176
ENSG00000244363	RPL7P23	41.3689	-0.547648	0.173863	-3.14987	0.00163341	0.00774835
ENSG00000103257	SLC7A5	8562.46	0.783279	0.248683	3.1497	0.00163436	0.00775144
ENSG00000128989	ARPP19	8928.33	0.229381	0.0728426	3.149	0.0016383	0.00776878
ENSG00000230534	NA	2.24257	4.19857	1.3334	3.14876	0.00163965	0.00777377
ENSG00000241749	NA	2.22735	4.51586	1.43424	3.14861	0.00164048	0.00777505
ENSG00000204460	LINC01854	3.15478	5.11321	1.62396	3.14861	0.0016405	0.00777505
ENSG00000169429	CXCL8	29.0098	1.01077	0.321027	3.14854	0.00164088	0.00777545
ENSG00000147010	SH3KBP1	3286.4	0.331297	0.105238	3.14807	0.00164352	0.00778655
ENSG00000146267	FAXC	1002.61	0.277789	0.0882428	3.148	0.00164391	0.007787
ENSG00000138035	PNPT1	1393.08	-0.404318	0.128465	-3.14731	0.00164781	0.00780413
ENSG00000266304	NA	2.77518	-3.02913	0.962662	-3.14662	0.00165172	0.00781996
ENSG00000119125	GDA	1564.65	-0.452941	0.143946	-3.14661	0.00165175	0.00781996
ENSG00000159409	CELF3	13006.6	0.247953	0.0788025	3.14651	0.00165232	0.00782053
ENSG00000233680	HNRNPA1P27	1.60469	-3.58238	1.13853	-3.14648	0.00165246	0.00782053
ENSG00000287043	NA	14.704	1.33957	0.425837	3.14573	0.00165674	0.00783939
ENSG00000179277	NA	157.086	-0.315985	0.100462	-3.14531	0.00165913	0.00784891
ENSG00000144730	IL17RD	167.595	0.480323	0.152715	3.14523	0.00165958	0.00784891
ENSG00000170889	RPS9	14935	-0.241458	0.07677	-3.14522	0.00165964	0.00784891
ENSG00000132026	RTBDN	367.942	0.368603	0.117219	3.14456	0.00166339	0.00786528
ENSG00000180694	TMEM64	1295.41	-0.230632	0.0733698	-3.14341	0.00166991	0.00789436
ENSG00000183598	H3C13	10.2357	1.25051	0.397823	3.14337	0.00167014	0.00789436
ENSG00000204392	LSM2	827.561	-0.221006	0.0703132	-3.14317	0.00167128	0.00789833
ENSG00000075336	TIMM21	491.815	0.229961	0.0731676	3.14293	0.00167263	0.00790333
ENSG00000256713	PGA5	216.074	-1.12243	0.357198	-3.14233	0.00167611	0.00791838
ENSG00000083799	CYLD	1878.55	0.230641	0.0734061	3.14199	0.00167807	0.00792619
ENSG00000140988	RPS2	36685.5	-0.243395	0.0774676	-3.14189	0.0016786	0.0079273
ENSG00000249721	NA	21.8291	0.884235	0.281534	3.14077	0.00168503	0.00795626
ENSG00000144644	GADL1	56.3593	-0.79292	0.252533	-3.13987	0.00169022	0.00797935
ENSG00000105879	CBLL1	1071.13	-0.240493	0.0765969	-3.13973	0.00169104	0.00798177
ENSG00000081320	STK17B	207.721	0.6649	0.211777	3.13962	0.00169165	0.00798326
ENSG00000123870	NA	72.2711	-0.477431	0.152069	-3.13957	0.00169196	0.00798332
ENSG00000256643	NA	2.39806	4.56118	1.45299	3.13917	0.00169427	0.00799278
ENSG00000293414	TMEM277P	30.1453	-0.687004	0.218854	-3.1391	0.00169466	0.00799321
ENSG00000106541	AGR2	931.43	-1.82991	0.583043	-3.13854	0.00169789	0.00800702
ENSG00000242732	RTL5	7771.74	0.300528	0.0957642	3.13821	0.00169982	0.0080147
ENSG00000197584	KCNMB2	152.314	0.696091	0.221827	3.13799	0.00170109	0.00801923
ENSG00000268362	NA	455.615	0.220056	0.070129	3.13788	0.00170177	0.00802104
ENSG00000248810	LINC02432	40.7666	-1.32457	0.422163	-3.13759	0.00170344	0.00802552
ENSG00000146374	RSPO3	33.194	-1.10863	0.353342	-3.13756	0.00170359	0.00802552
ENSG00000247950	SEC24B-AS1	80.9016	-0.487192	0.155278	-3.13756	0.00170363	0.00802552
ENSG00000293034	NAP1L6P	32.8415	-0.794646	0.253288	-3.13732	0.00170499	0.00803053
ENSG00000089101	CFAP61	49.1702	0.738554	0.235422	3.13715	0.00170601	0.00803365
ENSG00000177879	AP3S1	1219.27	-0.217437	0.0693113	-3.1371	0.00170626	0.00803365
ENSG00000290604	FMO9P	1.77777	-4.32302	1.37836	-3.13636	0.00171058	0.00805256
ENSG00000102981	PARD6A	514.926	0.284639	0.0907753	3.13564	0.00171477	0.00807087
ENSG00000250033	SLC7A11-AS1	4.48702	-2.23289	0.712155	-3.13539	0.00171623	0.00807631
ENSG00000251022	THAP9-AS1	779.515	-0.357842	0.114136	-3.13522	0.00171725	0.00807967
ENSG00000151715	TMEM45B	2.92114	-2.66089	0.848743	-3.1351	0.00171798	0.00808166
ENSG00000265115	NA	1.9107	4.67918	1.49283	3.13444	0.0017218	0.00809661
ENSG00000104691	UBXN8	162.736	-0.26697	0.0851726	-3.13446	0.00172168	0.00809661
ENSG00000016490	CLCA1	52.4738	-3.29188	1.05024	-3.1344	0.00172207	0.00809661
ENSG00000181143	MUC16	18.7395	-2.83698	0.905386	-3.13345	0.00172763	0.00812128
ENSG00000093072	ADA2	2386.8	0.316364	0.10097	3.13325	0.00172883	0.00812548
ENSG00000119969	HELLS	261.435	0.414818	0.132403	3.13301	0.00173025	0.00813071
ENSG00000135976	ANKRD36	358.905	-0.326619	0.104253	-3.13293	0.0017307	0.00813104
ENSG00000135617	PRADC1	502.435	0.396489	0.126557	3.13289	0.00173093	0.00813104
ENSG00000198848	CES1	74.7342	1.59966	0.510628	3.13273	0.00173188	0.00813407
ENSG00000179397	CATSPERE	16.9585	-0.979647	0.312774	-3.13213	0.00173546	0.00814944
ENSG00000163638	ADAMTS9	2791.86	0.735782	0.234948	3.13168	0.00173809	0.00816037
ENSG00000270170	NCBP2AS2	808.58	-0.146968	0.0469328	-3.13146	0.00173941	0.00816511
ENSG00000287912	NA	2.09406	-3.45778	1.10441	-3.13088	0.00174281	0.00817961
ENSG00000277883	NA	13.7928	1.33861	0.427628	3.13032	0.00174617	0.00819397
ENSG00000198580	NA	6.93134	-1.71335	0.547409	-3.12993	0.00174849	0.00820192
ENSG00000169826	CSGALNACT2	590.809	0.221847	0.0708782	3.12998	0.00174819	0.00820192
ENSG00000116017	ARID3A	10967	-0.212919	0.0680281	-3.12987	0.00174884	0.00820212
ENSG00000283761	NA	111.545	0.656472	0.209778	3.12936	0.00175187	0.00821488
ENSG00000290585	NA	51.8693	0.625147	0.199783	3.12914	0.00175321	0.00821973
ENSG00000100938	GMPR2	2296.77	-0.114895	0.0367207	-3.12888	0.00175472	0.00822536
ENSG00000127415	IDUA	2193.15	-0.327894	0.104803	-3.12868	0.00175591	0.00822945
ENSG00000182326	C1S	112.5	-0.70671	0.225917	-3.12819	0.00175889	0.00824068
ENSG00000196072	BLOC1S2	1333.68	0.281624	0.090028	3.12818	0.00175892	0.00824068
ENSG00000138722	MMRN1	735.796	1.26726	0.405154	3.12786	0.00176082	0.00824813
ENSG00000123213	NLN	1162.84	-0.237398	0.0759007	-3.12774	0.00176155	0.0082501
ENSG00000186715	MST1L	28.0117	-1.49358	0.477555	-3.12754	0.00176273	0.00825417
ENSG00000103528	SYT17	1624.94	0.236015	0.0754876	3.12654	0.00176879	0.00828106
ENSG00000100033	PRODH	935.774	-0.465034	0.148749	-3.1263	0.00177019	0.00828614
ENSG00000101331	CCM2L	43.5486	-0.739048	0.236406	-3.12618	0.00177091	0.00828805
ENSG00000179528	LBX2	56.0009	-0.781779	0.250116	-3.12567	0.00177399	0.00830103
ENSG00000198960	ARMCX6	1340.08	0.170791	0.0546422	3.12562	0.00177431	0.00830107
ENSG00000105523	FAM83E	57.4145	0.794695	0.254293	3.12512	0.00177735	0.00831381
ENSG00000283031	NA	10.4596	1.68843	0.540324	3.12484	0.00177899	0.00832003
ENSG00000160218	TRAPPC10	2401.71	0.169439	0.0542276	3.12459	0.00178055	0.00832584
ENSG00000217275	RPS10P1	27.998	0.862539	0.276059	3.12448	0.00178122	0.00832749
ENSG00000198522	GPN1	1269.47	-0.181055	0.0579503	-3.12431	0.00178221	0.0083307
ENSG00000151413	NUBPL	282.463	-0.320523	0.102596	-3.12414	0.00178325	0.00833409
ENSG00000156973	PDE6D	909.353	0.220207	0.0704911	3.12389	0.00178476	0.00833965
ENSG00000187510	PLEKHG7	20.5407	0.889949	0.284899	3.12373	0.00178573	0.00834274
ENSG00000145391	SETD7	2054.62	0.310358	0.0993708	3.12323	0.00178876	0.00835542
ENSG00000169857	AVEN	398.357	0.348962	0.111739	3.12302	0.00179006	0.00835999
ENSG00000116254	CHD5	297.043	0.794611	0.254476	3.12253	0.00179302	0.00837234
ENSG00000237886	NALT1	20.4226	-0.819213	0.262416	-3.12181	0.00179743	0.00839146
ENSG00000177383	MAGEF1	3299.09	0.188245	0.0603102	3.12128	0.00180066	0.00840507
ENSG00000288973	NA	473.634	0.227135	0.0727729	3.12115	0.00180146	0.00840735
ENSG00000231160	NA	55.8805	-0.474037	0.151882	-3.12108	0.00180189	0.00840789
ENSG00000139132	FGD4	2605.58	0.351017	0.112486	3.12053	0.00180528	0.0084222
ENSG00000249087	ZNF436-AS1	219.209	-0.412816	0.132323	-3.11977	0.00180991	0.00844234
ENSG00000137726	FXYD6	4540.47	0.495668	0.158932	3.11875	0.0018162	0.00847017
ENSG00000181396	OGFOD3	1680.77	-0.227047	0.0728268	-3.11763	0.00182314	0.00850108
ENSG00000105197	TIMM50	1369.81	-0.13727	0.0440354	-3.11726	0.00182543	0.00851025
ENSG00000186767	SPIN4	511.608	-0.437605	0.140422	-3.11637	0.00183092	0.00853436
ENSG00000261693	NA	20.978	-0.829124	0.266063	-3.11627	0.00183152	0.00853563
ENSG00000237863	NA	7.78516	1.29167	0.41452	3.11606	0.00183284	0.00854027
ENSG00000113811	SELENOK	1877.81	0.210398	0.0675504	3.11469	0.0018414	0.00857864
ENSG00000120063	GNA13	2755.25	0.291061	0.0934506	3.1146	0.00184194	0.00857966
ENSG00000272473	LOC101928450	2.23206	-3.45177	1.10848	-3.11398	0.00184582	0.00859626
ENSG00000127564	PKMYT1	256.512	0.680017	0.21839	3.11378	0.00184708	0.00860061
ENSG00000246596	NA	70.4316	-0.439714	0.141219	-3.1137	0.0018476	0.00860152
ENSG00000241859	NA	15.5697	-1.09823	0.35278	-3.11308	0.00185143	0.00861633
ENSG00000179331	RAB39A	226.843	0.29995	0.0963514	3.11309	0.00185142	0.00861633
ENSG00000066583	ISOC1	1211.52	0.377183	0.121174	3.11274	0.0018536	0.00862491
ENSG00000121270	ABCC11	16.6137	-0.885311	0.284447	-3.11239	0.00185579	0.00863357
ENSG00000270689	NA	4.17809	2.39545	0.769676	3.11228	0.00185646	0.00863518
ENSG00000160111	CPAMD8	212.016	-0.704939	0.226511	-3.11216	0.00185721	0.00863716
ENSG00000130779	CLIP1	2714.92	-0.347217	0.111579	-3.11186	0.00185913	0.0086446
ENSG00000164692	COL1A2	517.023	-0.952658	0.306184	-3.11139	0.00186211	0.00865693
ENSG00000170011	MYRIP	110.947	-0.700566	0.22523	-3.11045	0.00186805	0.00868304
ENSG00000290873	LINC03009	207.514	0.407306	0.130998	3.10926	0.00187554	0.00871631
ENSG00000029363	BCLAF1	5999.33	0.199014	0.0640109	3.10907	0.00187678	0.00872054
ENSG00000180287	PLD5	578.867	0.534122	0.171799	3.10899	0.00187726	0.00872124
ENSG00000203914	HSP90B3P	1.77984	-3.36083	1.08127	-3.10823	0.00188213	0.00874236
ENSG00000186567	CEACAM19	561.55	-0.41627	0.133928	-3.10815	0.00188259	0.00874297
ENSG00000188897	LOC400499	10.6886	-1.92551	0.619556	-3.10789	0.0018843	0.00874936
ENSG00000131781	FMO5	597.226	-0.673441	0.216705	-3.10764	0.00188591	0.00875528
ENSG00000291214	NA	587.919	0.21421	0.0689321	3.10756	0.00188641	0.00875609
ENSG00000155792	DEPTOR	712.701	-0.41487	0.133568	-3.10605	0.00189603	0.0087992
ENSG00000182307	C8orf33	2186.15	-0.153552	0.0494482	-3.10532	0.00190072	0.00881945
ENSG00000140367	UBE2Q2	1449.57	0.143872	0.0463386	3.1048	0.00190407	0.00883342
ENSG00000111348	ARHGDIB	34.6561	-1.28979	0.415484	-3.10431	0.00190724	0.00884661
ENSG00000074370	ATP2A3	39653	0.240946	0.0776219	3.1041	0.00190856	0.00884968
ENSG00000135070	ISCA1	1974.62	0.309417	0.0996799	3.1041	0.00190857	0.00884968
ENSG00000197608	ZNF841	6.32822	-1.79105	0.577051	-3.1038	0.00191053	0.0088572
ENSG00000211649	IGLV7-46	11.7638	1.40088	0.451398	3.10343	0.00191289	0.0088666
ENSG00000072134	EPN2	1546.56	0.218225	0.0703188	3.10338	0.00191327	0.00886682
ENSG00000122952	ZWINT	606.567	0.672809	0.216805	3.10329	0.0019138	0.00886773
ENSG00000160654	CD3G	14.019	-2.90015	0.934558	-3.10323	0.00191422	0.00886811
ENSG00000165591	FAAH2	490.324	0.259485	0.0836258	3.10293	0.00191613	0.00887544
ENSG00000166603	MC4R	2.6728	4.56933	1.47262	3.10287	0.00191656	0.00887586
ENSG00000129993	CBFA2T3	1719.87	0.227572	0.0733512	3.1025	0.00191891	0.00888522
ENSG00000170324	FRMPD2	41.9857	-0.657164	0.211828	-3.10235	0.0019199	0.00888745
ENSG00000166111	SVOP	3166.35	0.709601	0.228732	3.10233	0.00192006	0.00888745
ENSG00000122390	NAA60	4508.4	-0.173831	0.056043	-3.10175	0.00192383	0.00890179
ENSG00000174080	CTSF	1.52904	-3.52174	1.13541	-3.10175	0.00192383	0.00890179
ENSG00000282556	LOC101927825	12.574	1.06671	0.343969	3.10118	0.00192748	0.00891659
ENSG00000133318	RTN3	8884.99	0.229101	0.0738761	3.10115	0.0019277	0.00891659
ENSG00000182901	RGS7	990.929	0.2972	0.0958471	3.10077	0.00193019	0.00892654
ENSG00000273989	NA	5.40496	1.66743	0.537898	3.09991	0.00193581	0.00895096
ENSG00000148090	AUH	688.99	-0.163036	0.0526035	-3.09934	0.00193951	0.00896654
ENSG00000286237	ARMCX5-GPRASP2	170.599	0.387816	0.125138	3.09911	0.001941	0.00897186
ENSG00000140044	JDP2	97.2045	-0.830654	0.268085	-3.09847	0.00194521	0.00898975
ENSG00000179930	ZNF648	2.88282	2.50113	0.807328	3.09804	0.00194805	0.0090013
ENSG00000278915	NA	27.5056	0.76284	0.246257	3.09774	0.00195003	0.00900888
ENSG00000165916	PSMC3	2776.74	0.188907	0.0609873	3.09748	0.00195172	0.0090151
ENSG00000160710	ADAR	18848.7	0.144164	0.0465444	3.09736	0.00195255	0.0090174
ENSG00000154978	VOPP1	5848.57	0.353683	0.114201	3.09701	0.00195484	0.00902638
ENSG00000286797	NA	131.808	0.392202	0.126647	3.0968	0.0019562	0.00903109
ENSG00000110799	VWF	5.86262	-1.49943	0.484249	-3.09641	0.00195879	0.00904147
ENSG00000094804	CDC6	298.697	0.648795	0.209538	3.09631	0.00195943	0.00904198
ENSG00000166783	MARF1	1746.34	-0.155296	0.0501556	-3.09629	0.00195958	0.00904198
ENSG00000251660	NA	21.6103	1.04692	0.338168	3.09586	0.00196242	0.00905354
ENSG00000142619	PADI3	2.02888	-3.33042	1.07604	-3.09506	0.00196774	0.00907647
ENSG00000290877	ROCK1P1	61.8602	-0.448136	0.14482	-3.09444	0.00197182	0.00909371
ENSG00000140465	CYP1A1	2772.57	0.876799	0.283392	3.09394	0.00197514	0.00910746
ENSG00000123989	CHPF	9513.75	0.224318	0.0725173	3.09329	0.00197947	0.00912585
ENSG00000236404	VLDLR-AS1	643.249	0.230555	0.0745648	3.09201	0.00198806	0.00916242
ENSG00000135245	HILPDA	4498.86	1.15645	0.374013	3.092	0.0019881	0.00916242
ENSG00000142549	IGLON5	517.098	-0.744428	0.240784	-3.09168	0.00199028	0.00917091
ENSG00000167207	NOD2	2.9794	-2.16601	0.700647	-3.09145	0.00199184	0.0091765
ENSG00000062524	LTK	84.927	-0.790499	0.255759	-3.0908	0.00199618	0.0091949
ENSG00000113211	PCDHB6	5.09186	-1.80069	0.582738	-3.09006	0.00200119	0.00921639
ENSG00000179776	CDH5	7.04199	-1.35195	0.437527	-3.08999	0.00200165	0.00921688
ENSG00000023445	BIRC3	67.3306	-0.90804	0.29388	-3.08983	0.00200269	0.00922007
ENSG00000137871	ZNF280D	37.6551	-0.943025	0.305217	-3.08968	0.0020037	0.00922314
ENSG00000262198	LOC105370109	14.1497	1.0537	0.341089	3.08922	0.00200686	0.00923607
ENSG00000268895	A1BG-AS1	561.707	0.196889	0.0637426	3.08881	0.00200959	0.00924703
ENSG00000273212	NA	8.52736	-1.14523	0.370836	-3.08825	0.00201342	0.00926305
ENSG00000171227	TMEM37	5988.52	0.411642	0.133313	3.0878	0.00201647	0.0092755
ENSG00000169245	CXCL10	8.59681	-2.05514	0.665705	-3.08716	0.00202078	0.00929369
ENSG00000186001	LRCH3	2424.04	0.207626	0.0672616	3.08685	0.00202289	0.00930178
ENSG00000047644	WWC3	1195.7	-0.427928	0.138644	-3.08652	0.00202511	0.00931041
ENSG00000235092	ID2-AS1	442.087	0.367172	0.119021	3.08492	0.00203606	0.00935911
ENSG00000131779	PEX11B	1065.14	0.236586	0.0767147	3.08398	0.00204253	0.00938724
ENSG00000158161	EYA3	1817.69	0.136728	0.0443358	3.08392	0.0020429	0.0093873
ENSG00000134438	RAX	11.8382	1.9419	0.629743	3.08364	0.00204483	0.00939453
ENSG00000235885	LOC101927661	2.23492	-3.04264	0.987102	-3.08239	0.00205343	0.00943243
ENSG00000289513	NA	106.991	-0.349818	0.113527	-3.08137	0.0020605	0.00946324
ENSG00000211448	DIO2	20.0076	1.11898	0.363259	3.08038	0.00206738	0.00949321
ENSG00000279259	NA	79.0194	0.415846	0.13501	3.08012	0.00206918	0.00949983
ENSG00000287700	NA	6.62318	-1.53941	0.499885	-3.07953	0.00207328	0.00951701
ENSG00000267432	NA	3.52908	-2.00569	0.651365	-3.07921	0.00207553	0.00952404
ENSG00000248211	TRPC7-AS1	18.8802	0.927766	0.301299	3.07922	0.00207545	0.00952404
ENSG00000126243	LRFN3	2307.46	0.197635	0.0641852	3.07914	0.00207599	0.00952454
ENSG00000095981	KCNK16	4986.78	0.792304	0.257329	3.07896	0.00207726	0.0095287
ENSG00000196090	PTPRT	5027.62	-0.439239	0.142672	-3.07867	0.00207926	0.00953621
ENSG00000162078	ZG16B	27.6994	-1.1433	0.371393	-3.0784	0.00208115	0.00954326
ENSG00000147570	DNAJC5B	10.1783	1.39024	0.451787	3.0772	0.00208955	0.00958011
ENSG00000196136	SERPINA3	359.231	-1.48372	0.482277	-3.0765	0.00209445	0.00959949
ENSG00000198455	ZXDB	676.191	0.185428	0.0602724	3.07649	0.0020945	0.00959949
ENSG00000183474	GTF2H2C	1901.39	-0.324576	0.105511	-3.07622	0.0020964	0.00960655
ENSG00000174547	MRPL11	880.597	-0.166694	0.0541953	-3.07581	0.00209935	0.0096184
ENSG00000171914	TLN2	533.972	-0.482656	0.156949	-3.07524	0.00210332	0.00963494
ENSG00000184611	KCNH7	525.593	0.356769	0.11602	3.07506	0.00210459	0.0096391
ENSG00000214389	RPS3AP26	955.391	-0.389354	0.126642	-3.07444	0.002109	0.00965762
ENSG00000271698	NA	27.1408	1.41499	0.460258	3.07433	0.00210974	0.00965767
ENSG00000291005	NBPF25P	131.076	-0.317998	0.103435	-3.07437	0.00210946	0.00965767
ENSG00000091137	SLC26A4	28.8061	-1.01962	0.331737	-3.07359	0.002115	0.00968008
ENSG00000125650	PSPN	467.242	0.275643	0.0896845	3.07348	0.00211581	0.0096821
ENSG00000102313	ITIH6	3.4389	2.31011	0.751753	3.07296	0.00211945	0.00969709
ENSG00000108813	DLX4	11.8247	-1.09977	0.357954	-3.07239	0.00212355	0.00971421
ENSG00000124785	NRN1	1109.95	1.55003	0.50464	3.07155	0.00212949	0.00973971
ENSG00000137073	UBAP2	1997.82	-0.143554	0.0467434	-3.0711	0.0021327	0.00975269
ENSG00000128408	RIBC2	62.971	0.561833	0.18296	3.07079	0.00213492	0.00976044
ENSG00000147119	CHST7	249.902	0.321223	0.104607	3.07076	0.00213513	0.00976044
ENSG00000072135	PTPN18	4219.19	0.239711	0.0780644	3.07068	0.00213569	0.0097613
ENSG00000164756	SLC30A8	4979.42	0.888343	0.289333	3.07031	0.00213834	0.00977174
ENSG00000006659	LGALS14	88.7688	-0.827045	0.269394	-3.07002	0.00214043	0.00977964
ENSG00000155974	GRIP1	264.826	0.470688	0.153326	3.06985	0.00214166	0.00978356
ENSG00000112053	SLC26A8	32.6478	0.915638	0.298317	3.06935	0.00214525	0.00979827
ENSG00000023734	STRAP	5675.81	0.177817	0.0579347	3.06927	0.00214581	0.00979912
ENSG00000116039	ATP6V1B1	11.5652	-1.65336	0.538803	-3.06858	0.00215082	0.00982032
ENSG00000135269	TES	1876.22	-0.277651	0.0905012	-3.06792	0.00215553	0.00983902
ENSG00000246174	KCTD21-AS1	53.8532	-0.53295	0.173718	-3.0679	0.00215565	0.00983902
ENSG00000165168	CYBB	20.76	0.833637	0.27178	3.06732	0.00215987	0.00985656
ENSG00000113732	ATP6V0E1	3591.2	0.181144	0.0590629	3.06697	0.00216237	0.0098663
ENSG00000089220	PEBP1	8843.35	-0.30265	0.0986831	-3.06689	0.00216298	0.00986735
ENSG00000134779	TPGS2	1212.68	-0.188003	0.0613064	-3.06662	0.00216496	0.00987471
ENSG00000215483	LINC00548	91.1745	-0.400108	0.130483	-3.06636	0.00216682	0.00988066
ENSG00000174938	SEZ6L2	20498.1	-0.215353	0.0702315	-3.06633	0.00216701	0.00988066
ENSG00000212719	LINC02693	750.888	-0.344574	0.112385	-3.066	0.0021694	0.00988986
ENSG00000237248	LINC00987	15.6465	-0.840783	0.274298	-3.06522	0.00217511	0.00991419
ENSG00000087191	PSMC5	5335.35	0.215114	0.0701835	3.06502	0.00217657	0.00991914
ENSG00000204711	CFAP95	664.059	0.798545	0.260604	3.0642	0.0021825	0.00994444
ENSG00000186132	C2orf76	112.224	-0.418469	0.136577	-3.06399	0.00218409	0.00995
ENSG00000170385	SLC30A1	1593.78	-0.292181	0.0953639	-3.06385	0.00218508	0.00995278
ENSG00000254887	LNROP	33.9125	1.00169	0.326996	3.06332	0.00218899	0.00996888
ENSG00000112039	FANCE	329.237	-0.327219	0.106822	-3.06321	0.00218979	0.00997082
ENSG00000213020	ZNF611	454.521	-0.326322	0.106575	-3.0619	0.00219936	0.0100127
ENSG00000104093	DMXL2	3335.14	0.300134	0.098026	3.06178	0.00220026	0.0100151
ENSG00000128342	LIF	273.556	-0.688564	0.224904	-3.06159	0.00220166	0.0100197
ENSG00000100605	ITPK1	3993.84	0.20842	0.0680852	3.06117	0.00220476	0.0100321
ENSG00000288937	NA	13.8559	-1.01375	0.331231	-3.06056	0.00220922	0.0100507
ENSG00000035928	RFC1	2120.74	-0.220151	0.0719368	-3.06033	0.0022109	0.0100566
ENSG00000139687	RB1	1728.27	0.247501	0.080881	3.06006	0.00221293	0.0100639
ENSG00000260086	LOC105371240	157.718	0.417282	0.136366	3.06002	0.00221325	0.0100639
ENSG00000139083	ETV6	944.004	0.407855	0.133317	3.05928	0.00221867	0.0100868
ENSG00000177042	TMEM80	1213.92	0.221964	0.072562	3.05896	0.00222109	0.010096
ENSG00000185652	NTF3	43.5384	-1.29369	0.422946	-3.05876	0.00222257	0.010101
ENSG00000047365	ARAP2	206.74	-0.688831	0.225206	-3.05868	0.00222317	0.010102
ENSG00000263235	NA	24.2593	0.734625	0.240208	3.05829	0.00222605	0.0101134
ENSG00000130226	DPP6	6524.19	-0.4675	0.152873	-3.0581	0.00222748	0.0101181
ENSG00000203618	GP1BB	314.356	0.47067	0.153915	3.058	0.00222823	0.0101189
ENSG00000259804	LOC100505942	41.9952	0.577103	0.188721	3.05797	0.00222842	0.0101189
ENSG00000106799	TGFBR1	2503.41	0.319231	0.104463	3.05594	0.00224355	0.0101859
ENSG00000196119	OR8A1	13.4377	2.47771	0.810815	3.05582	0.00224446	0.0101874
ENSG00000058272	PPP1R12A	2356.56	0.162217	0.0530862	3.05573	0.00224511	0.0101874
ENSG00000140463	BBS4	1464.53	-0.244061	0.0798711	-3.05569	0.00224542	0.0101874
ENSG00000166257	SCN3B	2855.81	0.330596	0.10819	3.05569	0.00224542	0.0101874
ENSG00000101846	STS	394.24	0.352326	0.115312	3.05541	0.00224751	0.0101952
ENSG00000170266	GLB1	4697.17	-0.219956	0.0719926	-3.05525	0.0022487	0.0101971
ENSG00000134138	MEIS2	731.013	0.415451	0.135979	3.05525	0.00224871	0.0101971
ENSG00000151834	GABRA2	725.035	0.525754	0.17209	3.05511	0.00224975	0.0101998
ENSG00000253305	PCDHGB6	3622.53	0.471573	0.154357	3.05507	0.00225005	0.0101998
ENSG00000060138	YBX3	1539.16	-0.496617	0.162566	-3.05487	0.0022516	0.010205
ENSG00000232573	RPL3P4	2881.58	-0.267924	0.0877067	-3.05477	0.00225235	0.0102067
ENSG00000198610	AKR1C4	19.7982	1.05642	0.345839	3.05465	0.00225325	0.010209
ENSG00000241472	PTPRG-AS1	74.1425	0.436412	0.142889	3.05419	0.00225666	0.0102214
ENSG00000135801	TAF5L	1188.03	0.160751	0.0526331	3.05418	0.00225676	0.0102214
ENSG00000231824	AKAIN1	109.092	0.502233	0.164459	3.05385	0.00225922	0.0102308
ENSG00000132965	ALOX5AP	14.2175	-0.900355	0.294862	-3.05347	0.00226209	0.0102421
ENSG00000162738	VANGL2	1777.94	-0.330896	0.108372	-3.05334	0.00226312	0.010245
ENSG00000232385	RPS3AP25	46.2743	-0.633232	0.207438	-3.05264	0.0022684	0.0102671
ENSG00000272434	NA	22.0181	0.767841	0.251539	3.05257	0.00226891	0.0102677
ENSG00000198673	TAFA2	198.576	-0.821903	0.269269	-3.05234	0.00227062	0.0102737
ENSG00000183671	CMKLR2	24.521	1.68609	0.552408	3.05226	0.00227126	0.0102748
ENSG00000218109	KIRREL3-AS3	3.04264	4.72775	1.54896	3.0522	0.00227168	0.010275
ENSG00000158683	PKD1L1	10.5601	-1.44935	0.474864	-3.05213	0.00227223	0.0102757
ENSG00000164362	TERT	15.8393	1.23222	0.403734	3.05206	0.00227279	0.0102765
ENSG00000291121	NA	35.2235	-0.693583	0.227257	-3.05198	0.00227339	0.0102775
ENSG00000136930	PSMB7	2730.22	-0.165083	0.0540919	-3.05189	0.00227406	0.0102787
ENSG00000186806	VSIG10L	259.886	-0.458951	0.150412	-3.0513	0.00227854	0.0102973
ENSG00000164830	OXR1	884.706	0.277216	0.0908716	3.05063	0.00228362	0.0103184
ENSG00000100124	ANKRD54	1553.07	0.220565	0.0723186	3.04991	0.0022891	0.0103414
ENSG00000188070	ZFTA	2935.92	-0.231644	0.0759621	-3.04947	0.00229247	0.0103549
ENSG00000157542	KCNJ6	2346.88	0.562434	0.184463	3.04903	0.00229582	0.0103683
ENSG00000290450	NA	896.039	-0.165219	0.0541936	-3.04868	0.0022985	0.0103786
ENSG00000112343	TRIM38	631.105	-0.698075	0.229004	-3.04831	0.0023013	0.0103895
ENSG00000168395	ING5	2236.94	-0.154968	0.0508479	-3.04767	0.00230621	0.0104085
ENSG00000226833	LOC100505774	29.9881	-0.719209	0.235987	-3.04766	0.00230629	0.0104085
ENSG00000100138	SNU13	3899.44	0.127858	0.0419574	3.04734	0.00230876	0.0104179
ENSG00000136731	UGGT1	2758.6	-0.268331	0.0880679	-3.04687	0.00231238	0.0104324
ENSG00000197566	ZNF624	268.739	-0.346548	0.113765	-3.04617	0.00231776	0.0104549
ENSG00000115762	PLEKHB2	6587.52	0.147364	0.0483807	3.04591	0.00231974	0.0104621
ENSG00000117362	APH1A	5391.47	-0.190218	0.0624538	-3.04573	0.00232113	0.0104665
ENSG00000238290	NA	5.55386	1.83095	0.601198	3.04551	0.00232285	0.0104726
ENSG00000260038	NA	1.43975	3.73643	1.22747	3.04401	0.00233445	0.0105231
ENSG00000073756	PTGS2	75.4582	1.58843	0.52185	3.04385	0.00233575	0.0105271
ENSG00000170390	DCLK2	263.055	-0.560439	0.184139	-3.04357	0.00233791	0.0105351
ENSG00000198824	CHAMP1	680.04	-0.244138	0.0802352	-3.04278	0.002344	0.0105607
ENSG00000170231	FABP6	11.7336	-1.21222	0.39841	-3.04266	0.002345	0.0105635
ENSG00000284820	NA	255.243	0.656125	0.215677	3.04216	0.00234889	0.0105792
ENSG00000165949	IFI27	52.0227	-1.11999	0.368174	-3.04202	0.00234994	0.0105821
ENSG00000087586	AURKA	548.349	-0.610002	0.200543	-3.04175	0.00235207	0.0105899
ENSG00000012779	ALOX5	273.459	0.959407	0.315419	3.04169	0.00235252	0.0105901
ENSG00000089351	GRAMD1A	4963.25	0.393137	0.129264	3.04135	0.00235519	0.0105982
ENSG00000124257	NEURL2	171.835	-0.425796	0.140005	-3.04129	0.00235568	0.0105982
ENSG00000164307	ERAP1	2852.13	-0.248482	0.0817033	-3.04127	0.00235581	0.0105982
ENSG00000172817	CYP7B1	249.901	0.607587	0.199781	3.04126	0.00235591	0.0105982
ENSG00000240204	SMKR1	42.8349	0.755805	0.24855	3.04086	0.00235905	0.0106105
ENSG00000063169	BICRA	1297.77	-0.318351	0.104699	-3.04062	0.00236091	0.0106171
ENSG00000226421	SLC25A5P5	15.7847	1.25509	0.412802	3.04041	0.00236253	0.0106226
ENSG00000118495	PLAGL1	1751.47	0.590015	0.194096	3.03981	0.00236731	0.0106423
ENSG00000253642	NA	8.70512	1.33321	0.438656	3.03932	0.00237116	0.0106578
ENSG00000075151	EIF4G3	4924.27	0.122768	0.0403969	3.03903	0.00237338	0.010666
ENSG00000092096	SLC22A17	7360.17	0.362009	0.119128	3.03882	0.00237507	0.0106717
ENSG00000100030	MAPK1	10220.1	0.171311	0.0563777	3.03863	0.00237654	0.0106766
ENSG00000233276	GPX1	3003.91	-0.230952	0.0760236	-3.0379	0.00238233	0.0106998
ENSG00000145832	SLC25A48	17.9062	0.910571	0.299739	3.03787	0.00238253	0.0106998
ENSG00000248206	NA	3.59553	3.03809	1.00035	3.03703	0.00238923	0.0107263
ENSG00000101194	SLC17A9	2564.73	-0.564855	0.185989	-3.03703	0.00238918	0.0107263
ENSG00000237372	LINC03062	5.39845	1.83735	0.605013	3.03688	0.00239042	0.0107298
ENSG00000181652	ATG9B	164.641	0.659179	0.217068	3.03674	0.00239155	0.010732
ENSG00000134697	GNL2	1981.21	0.118206	0.0389255	3.03672	0.00239171	0.010732
ENSG00000243708	PLA2G4B	325.876	-0.542328	0.1786	-3.03655	0.00239305	0.0107362
ENSG00000023318	ERP44	3724.2	-0.172439	0.0568028	-3.03575	0.00239942	0.0107612
ENSG00000164647	STEAP1	70.6755	-0.827764	0.272673	-3.03574	0.00239944	0.0107612
ENSG00000149922	TBX6	195.915	-0.486653	0.160314	-3.03562	0.00240043	0.0107638
ENSG00000013275	PSMC4	3969.3	0.158061	0.052072	3.03543	0.00240194	0.0107688
ENSG00000162909	CAPN2	7380.63	-0.426782	0.140637	-3.03464	0.00240825	0.0107952
ENSG00000162714	ZNF496	1820.33	-0.196312	0.0646927	-3.03453	0.0024091	0.0107972
ENSG00000101187	SLCO4A1	103.048	0.51322	0.169164	3.03387	0.00241442	0.0108192
ENSG00000171503	ETFDH	3888.91	0.20709	0.0682695	3.03343	0.00241794	0.0108332
ENSG00000215045	GRID2IP	142.522	-0.35896	0.11834	-3.03329	0.00241903	0.0108363
ENSG00000136371	MTHFS	824.694	0.214522	0.0707257	3.03315	0.00242015	0.0108395
ENSG00000172830	SSH3	950.065	-0.451455	0.148856	-3.03283	0.00242272	0.0108491
ENSG00000131711	MAP1B	12780.9	0.572373	0.188752	3.0324	0.00242617	0.0108627
ENSG00000166006	KCNC2	56.3075	0.735415	0.242528	3.03228	0.00242712	0.0108652
ENSG00000229183	PGA4	200.018	-1.01337	0.334224	-3.03202	0.00242924	0.0108728
ENSG00000102678	FGF9	99.8922	0.595475	0.196417	3.03168	0.00243196	0.0108832
ENSG00000163394	CCKAR	7.04473	1.84742	0.609391	3.03158	0.00243275	0.0108849
ENSG00000198185	ZNF334	1003.79	-0.342382	0.112955	-3.03113	0.00243639	0.0108993
ENSG00000173436	MICOS10	1881.27	0.210952	0.0696026	3.0308	0.00243908	0.0109095
ENSG00000261798	LOC101929536	9.18383	-1.24374	0.410454	-3.03015	0.00244436	0.0109313
ENSG00000253230	MIR124-1HG	3080.29	1.11085	0.366719	3.02915	0.00245245	0.0109656
ENSG00000244558	LINC01260	91.3971	-0.492623	0.162631	-3.02908	0.002453	0.0109662
ENSG00000154143	PANX3	43.4045	2.86986	0.947544	3.02873	0.00245583	0.010977
ENSG00000161036	LRWD1	1225.79	0.248291	0.0819886	3.02836	0.00245884	0.010987
ENSG00000231439	WASIR2	15.9886	1.0695	0.353162	3.02835	0.00245889	0.010987
ENSG00000174808	BTC	24.4603	-0.861188	0.284393	-3.02817	0.00246043	0.010992
ENSG00000224837	NA	177.907	-0.484373	0.159965	-3.02799	0.00246185	0.0109966
ENSG00000289111	NA	9.78579	-1.25376	0.414128	-3.02746	0.00246616	0.0110139
ENSG00000125675	GRIA3	1844.05	0.386281	0.127627	3.02665	0.00247276	0.0110416
ENSG00000124201	ZNFX1	1914.3	-0.24796	0.081933	-3.02637	0.00247509	0.0110501
ENSG00000110080	ST3GAL4	346.855	0.450692	0.148949	3.02582	0.00247963	0.0110685
ENSG00000186660	ZFP91	4257.45	0.13525	0.0447048	3.0254	0.00248303	0.0110818
ENSG00000152782	PANK1	870.041	-0.361891	0.119622	-3.02529	0.00248397	0.0110831
ENSG00000068697	LAPTM4A	6085.72	-0.290263	0.0959467	-3.02525	0.00248425	0.0110831
ENSG00000141098	GFOD2	3074.7	0.192106	0.0635015	3.02521	0.00248457	0.0110831
ENSG00000160224	AIRE	14.2564	1.58954	0.525515	3.02473	0.00248856	0.011099
ENSG00000141030	COPS3	2110.07	0.185343	0.0612838	3.02433	0.00249184	0.0111118
ENSG00000167535	CACNB3	1439.64	0.361061	0.119422	3.0234	0.0024995	0.0111441
ENSG00000230623	NA	91.1003	-0.536273	0.177399	-3.02298	0.00250299	0.0111578
ENSG00000109736	MFSD10	2664.24	0.245218	0.0811276	3.02262	0.00250596	0.0111692
ENSG00000196781	TLE1	2413.04	-0.283704	0.0938749	-3.02215	0.00250988	0.0111848
ENSG00000053372	MRTO4	898.296	-0.162934	0.0539211	-3.02171	0.00251351	0.011199
ENSG00000184164	CRELD2	2322.91	0.214758	0.0710799	3.02136	0.00251644	0.0112102
ENSG00000166477	LEO1	1838.26	0.172761	0.0571904	3.0208	0.00252111	0.0112291
ENSG00000272711	HK2-DT	17.0849	-1.02999	0.340989	-3.02058	0.00252289	0.0112352
ENSG00000115468	EFHD1	16.5453	-1.0755	0.356089	-3.02031	0.00252516	0.0112434
ENSG00000153879	CEBPG	2033.55	-0.254393	0.0842356	-3.02002	0.00252755	0.0112521
ENSG00000135063	ENTREP1	34.5859	0.787202	0.260694	3.01963	0.0025308	0.0112647
ENSG00000162236	STX5	1746.25	-0.210131	0.0696199	-3.01825	0.00254235	0.0113142
ENSG00000114626	ABTB1	1166.46	0.366875	0.121556	3.01816	0.00254313	0.0113158
ENSG00000271538	NA	29.6292	-0.951886	0.315418	-3.01785	0.00254572	0.0113235
ENSG00000133980	VRTN	60.4755	-0.709012	0.234938	-3.01787	0.00254559	0.0113235
ENSG00000286110	NA	19.2935	-0.840211	0.27842	-3.01778	0.00254634	0.0113244
ENSG00000154040	CABYR	94.1525	-0.41134	0.13631	-3.01768	0.00254713	0.0113261
ENSG00000169247	SH3TC2	18.734	-1.52506	0.505474	-3.0171	0.00255206	0.011346
ENSG00000183010	PYCR1	2081.2	-0.216215	0.0716663	-3.01697	0.00255318	0.0113491
ENSG00000155906	RMND1	768.43	-0.272984	0.0904855	-3.01688	0.0025539	0.0113504
ENSG00000169249	ZRSR2	454.954	0.222152	0.0736467	3.01646	0.00255743	0.0113642
ENSG00000157500	APPL1	2806.45	0.183371	0.0607912	3.01641	0.00255786	0.0113642
ENSG00000233175	FMNL1-AS1	98.108	0.366916	0.121644	3.0163	0.00255878	0.0113664
ENSG00000229921	HGC6.3	3.20416	5.12305	1.69864	3.01597	0.00256158	0.0113769
ENSG00000130811	EIF3G	3755.58	-0.168256	0.055802	-3.01523	0.00256786	0.0114029
ENSG00000185621	LMLN	535.189	0.343518	0.113967	3.01418	0.00257672	0.0114404
ENSG00000217416	NA	307.146	0.360664	0.119669	3.01386	0.0025795	0.0114508
ENSG00000168036	CTNNB1	15049	-0.0996889	0.0330791	-3.01365	0.00258126	0.0114567
ENSG00000235823	OLMALINC	674.076	-0.234286	0.0777613	-3.01288	0.00258778	0.0114828
ENSG00000275183	LENG9	167.089	-0.389048	0.129129	-3.01286	0.00258801	0.0114828
ENSG00000180346	TIGD2	373.403	-0.337612	0.11207	-3.01251	0.00259099	0.0114941
ENSG00000112561	TFEB	576.952	0.344267	0.114303	3.01187	0.00259647	0.0115165
ENSG00000288735	NA	1.60806	-3.51673	1.16768	-3.01171	0.00259777	0.0115203
ENSG00000086300	SNX10	262.999	0.443799	0.147415	3.01054	0.00260781	0.0115629
ENSG00000228084	NA	38.8993	-0.656964	0.218281	-3.00972	0.00261486	0.0115922
ENSG00000275665	LOC105371762	5.27833	-1.44444	0.479946	-3.00958	0.00261609	0.0115958
ENSG00000267940	NA	52.886	0.465711	0.154748	3.00947	0.00261705	0.0115981
ENSG00000129910	CDH15	5.50436	-1.58323	0.526142	-3.00914	0.00261987	0.0116087
ENSG00000255135	EMSY-DT	175.038	-0.269869	0.0896907	-3.00888	0.00262212	0.0116158
ENSG00000245849	RAD51-AS1	343.21	-0.266122	0.0884464	-3.00885	0.00262236	0.0116158
ENSG00000136628	EPRS1	5977.45	0.166235	0.0552724	3.00756	0.00263354	0.0116634
ENSG00000115459	ELMOD3	640.192	-0.24863	0.082673	-3.00739	0.00263503	0.011668
ENSG00000137185	ZSCAN9	589.569	0.165576	0.0550593	3.00724	0.00263634	0.0116719
ENSG00000148843	PDCD11	2237.39	-0.151099	0.050251	-3.00688	0.0026394	0.0116835
ENSG00000099822	HCN2	1020.92	-0.29941	0.0995964	-3.00623	0.00264509	0.0117067
ENSG00000102359	SRPX2	20.8405	-2.44588	0.813775	-3.00559	0.00265062	0.0117292
ENSG00000197958	RPL12	12958.5	-0.231519	0.0770342	-3.0054	0.00265228	0.0117346
ENSG00000151468	CCDC3	99.6038	1.04426	0.347546	3.00466	0.00265879	0.0117615
ENSG00000184922	FMNL1	366.848	0.382537	0.127354	3.00373	0.00266695	0.0117956
ENSG00000286623	NA	4.81593	-1.54178	0.513435	-3.00288	0.00267437	0.0118245
ENSG00000288611	NPBWR1	22.9009	1.11089	0.369938	3.00292	0.00267402	0.0118245
ENSG00000197535	MYO5A	2132.93	0.527451	0.175664	3.00261	0.00267671	0.0118329
ENSG00000159714	ZDHHC1	307.283	-0.267136	0.0889926	-3.00178	0.00268408	0.0118635
ENSG00000153107	ANAPC1	1917.66	-0.197689	0.0658803	-3.00074	0.00269326	0.0119021
ENSG00000148218	ALAD	2087.53	-0.298958	0.099639	-3.00041	0.00269618	0.0119119
ENSG00000213988	ZNF90	2.58209	-2.30265	0.76745	-3.00038	0.00269639	0.0119119
ENSG00000118971	CCND2	2995.44	0.658856	0.219615	3.00004	0.00269941	0.0119199
ENSG00000120837	NFYB	767.089	-0.323139	0.107712	-3.00004	0.00269944	0.0119199
ENSG00000234289	H2BC12L	115.321	0.43794	0.145979	3.00003	0.00269954	0.0119199
ENSG00000230454	NA	225.352	0.428793	0.142954	2.99951	0.0027041	0.0119381
ENSG00000183955	KMT5A	918.329	-0.250187	0.0834322	-2.99869	0.00271142	0.0119684
ENSG00000113615	SEC24A	2546.81	-0.381441	0.127214	-2.99843	0.00271375	0.0119767
ENSG00000249859	PVT1	32.6474	-0.972524	0.324351	-2.99837	0.0027143	0.0119771
ENSG00000083807	SLC27A5	205.958	-0.301765	0.100646	-2.99829	0.00271499	0.0119782
ENSG00000169715	MT1E	293.507	-1.52414	0.50853	-2.99714	0.00272523	0.0120213
ENSG00000293410	NA	2.88777	-2.61155	0.871508	-2.99659	0.00273016	0.0120398
ENSG00000162736	NCSTN	8640.78	-0.124972	0.0417049	-2.99657	0.00273033	0.0120398
ENSG00000213424	KRT222	113.542	0.741286	0.24741	2.99619	0.00273378	0.0120531
ENSG00000167716	WDR81	1674.2	-0.289848	0.0967726	-2.99514	0.00274317	0.0120924
ENSG00000213859	KCTD11	1342.85	0.208001	0.0694536	2.99481	0.00274613	0.0121035
ENSG00000169122	FAM110B	1354.31	-0.381709	0.127473	-2.99442	0.00274967	0.0121171
ENSG00000204138	PHACTR4	2475.21	0.137283	0.0458556	2.9938	0.00275522	0.0121395
ENSG00000167552	TUBA1A	22456.7	0.533941	0.178355	2.99371	0.00275611	0.0121414
ENSG00000228232	NA	14.6051	1.00135	0.334499	2.9936	0.00275709	0.0121432
ENSG00000226954	NA	3.88177	2.19675	0.733824	2.99356	0.00275742	0.0121432
ENSG00000270589	NA	16.653	-0.920286	0.307468	-2.99311	0.00276151	0.0121592
ENSG00000172461	FUT9	69.7445	0.703813	0.235169	2.9928	0.00276434	0.0121696
ENSG00000126391	FRMD8	789.206	-0.44333	0.148166	-2.99211	0.00277053	0.0121948
ENSG00000169925	BRD3	4918.02	-0.132552	0.0443037	-2.99189	0.00277257	0.0122002
ENSG00000164078	MST1R	59.6206	-0.52815	0.176528	-2.99188	0.00277266	0.0122002
ENSG00000236144	TMEM147-AS1	841.615	-0.299341	0.100057	-2.99169	0.00277437	0.0122057
ENSG00000184785	SMIM10	57.9975	0.550887	0.184185	2.99094	0.0027812	0.0122337
ENSG00000232788	ITGA6-AS1	44.934	0.741058	0.247783	2.99076	0.00278288	0.0122367
ENSG00000075785	RAB7A	11806.6	0.118744	0.0397043	2.9907	0.00278335	0.0122367
ENSG00000287591	LOC124901447	14.576	-1.4655	0.490023	-2.99068	0.0027836	0.0122367
ENSG00000029534	ANK1	978.147	0.714374	0.238868	2.99066	0.00278372	0.0122367
ENSG00000178988	MRFAP1L1	2997.72	0.187826	0.0628139	2.99019	0.00278802	0.0122536
ENSG00000163719	MTMR14	1054.28	-0.14624	0.0489095	-2.99001	0.00278967	0.0122588
ENSG00000263528	IKBKE	564.949	0.444676	0.148736	2.9897	0.0027925	0.0122692
ENSG00000224152	BAZ2B-AS1	238.384	-0.300749	0.100641	-2.98834	0.00280501	0.0123221
ENSG00000166529	ZSCAN21	679.125	-0.205686	0.0688336	-2.98816	0.00280658	0.012327
ENSG00000138193	PLCE1	2716.14	-0.492146	0.164717	-2.98782	0.00280976	0.0123389
ENSG00000182195	LDOC1	2830.66	0.316145	0.105813	2.98777	0.00281023	0.0123389
ENSG00000148600	CDHR1	293.864	0.421886	0.141251	2.98679	0.00281922	0.0123763
ENSG00000146360	GPR6	19.0004	0.907178	0.303756	2.98653	0.0028216	0.0123847
ENSG00000120820	GLT8D2	325.868	0.602145	0.201645	2.98616	0.00282505	0.0123978
ENSG00000292309	NA	46.321	0.66083	0.221303	2.98609	0.00282573	0.0123988
ENSG00000100065	CARD10	4662.76	-0.321439	0.107658	-2.98573	0.002829	0.0124111
ENSG00000110429	FBXO3	1798.51	0.210745	0.0706004	2.98504	0.00283538	0.012437
ENSG00000182185	RAD51B	82.26	-0.473318	0.15859	-2.98455	0.00284	0.0124552
ENSG00000290576	GOLGA2P5	96.6762	-0.601658	0.201706	-2.98285	0.00285579	0.0125224
ENSG00000269918	NA	207.78	0.415703	0.139369	2.98275	0.00285673	0.0125244
ENSG00000278259	MYO19	1859.98	0.319736	0.107205	2.98247	0.00285936	0.0125339
ENSG00000275223	NA	38.8186	0.602317	0.201984	2.982	0.00286369	0.0125508
ENSG00000264016	NA	6.31853	3.39602	1.13901	2.98154	0.00286802	0.0125673
ENSG00000224812	TMEM72-AS1	11.4813	-1.10479	0.37055	-2.9815	0.0028684	0.0125673
ENSG00000291101	LOC100289333	14.8216	-1.1745	0.393947	-2.98136	0.00286968	0.0125709
ENSG00000286098	NA	109.869	-0.647193	0.21709	-2.98122	0.00287105	0.0125747
ENSG00000161791	FMNL3	137.905	0.341197	0.114484	2.98032	0.00287951	0.0126097
ENSG00000114698	PLSCR4	616.382	0.380797	0.127778	2.98014	0.00288115	0.0126148
ENSG00000216490	IFI30	270.933	-0.880795	0.295721	-2.97847	0.00289694	0.0126819
ENSG00000106459	NRF1	585.794	-0.191465	0.0642875	-2.97826	0.00289892	0.0126885
ENSG00000197044	ZNF441	247.313	-2.71002	0.910074	-2.9778	0.00290323	0.0127052
ENSG00000196388	INCA1	39.0064	-0.90402	0.303651	-2.97717	0.00290921	0.0127293
ENSG00000164116	GUCY1A1	284.281	-0.525533	0.176548	-2.97671	0.00291355	0.0127462
ENSG00000166575	TMEM135	1466.09	0.219754	0.0738259	2.97665	0.00291415	0.0127467
ENSG00000100122	CRYBB1	143.567	-1.28514	0.431818	-2.97613	0.00291914	0.0127664
ENSG00000205364	MT1M	4.78568	-2.18372	0.733904	-2.97548	0.0029253	0.0127909
ENSG00000145244	CORIN	12.4276	-1.00935	0.339228	-2.97544	0.0029257	0.0127909
ENSG00000205018	NA	5.24993	2.18572	0.734819	2.9745	0.00293462	0.0128278
ENSG00000167799	NUDT8	57.7563	-0.597082	0.200743	-2.97436	0.00293599	0.0128317
ENSG00000134371	CDC73	1473.5	0.186738	0.0627877	2.97411	0.00293838	0.01284
ENSG00000215110	NA	3.69416	-2.52245	0.848221	-2.97381	0.00294127	0.0128484
ENSG00000115616	SLC9A2	411.939	0.618123	0.207855	2.97382	0.00294115	0.0128484
ENSG00000167996	FTH1	35581.1	-0.169059	0.0568523	-2.97366	0.0029427	0.0128525
ENSG00000101052	IFT52	1267.23	-0.310014	0.104255	-2.97361	0.00294319	0.0128526
ENSG00000261188	TFIP11-DT	153.854	-0.41958	0.141116	-2.9733	0.00294618	0.0128635
ENSG00000110851	PRDM4	2573.56	0.151553	0.0509735	2.97317	0.00294743	0.0128669
ENSG00000278982	NA	39.0658	1.27902	0.430271	2.9726	0.0029529	0.0128886
ENSG00000152910	CNTNAP4	81.3623	0.654061	0.220042	2.97243	0.0029545	0.0128935
ENSG00000171453	POLR1C	849.461	0.164959	0.0554978	2.97235	0.00295532	0.0128949
ENSG00000253320	NA	238.079	-0.355979	0.119828	-2.97076	0.00297066	0.0129576
ENSG00000205220	PSMB10	337.858	-0.687014	0.231256	-2.9708	0.00297025	0.0129576
ENSG00000144306	SCRN3	575.265	0.394241	0.132759	2.9696	0.00298189	0.0130045
ENSG00000293338	NA	6.72379	1.66722	0.561485	2.96931	0.00298467	0.0130144
ENSG00000184545	DUSP8	5204.4	0.387109	0.130406	2.96849	0.00299264	0.0130471
ENSG00000245573	BDNF-AS	120.498	-0.467559	0.15752	-2.96826	0.00299494	0.0130549
ENSG00000171759	PAH	478.868	0.95724	0.322502	2.96817	0.00299581	0.0130562
ENSG00000155229	MMS19	2944.76	0.139689	0.0470631	2.96813	0.00299622	0.0130562
ENSG00000267121	NA	18.4992	-0.983689	0.331503	-2.96736	0.0030037	0.0130849
ENSG00000163013	FBXO41	3305.52	0.463372	0.156157	2.96735	0.00300378	0.0130849
ENSG00000267475	NA	8.22325	1.31988	0.444855	2.96699	0.00300727	0.0130979
ENSG00000169118	CSNK1G1	1866.8	0.159342	0.053709	2.96677	0.00300942	0.0131051
ENSG00000282199	NA	3.06708	4.29977	1.44949	2.9664	0.00301306	0.0131188
ENSG00000274588	DGKK	149.326	-0.827365	0.279015	-2.96531	0.00302383	0.0131636
ENSG00000133195	SLC39A11	636.958	-0.455676	0.153674	-2.96521	0.00302481	0.0131657
ENSG00000287922	NA	2.22134	-2.36031	0.796031	-2.96509	0.00302593	0.0131684
ENSG00000228794	LINC01128	4490.03	0.347016	0.117038	2.96498	0.00302702	0.013171
ENSG00000143819	EPHX1	13141.7	0.355001	0.11974	2.96477	0.00302907	0.0131777
ENSG00000293339	HMGB1P5	984.608	-0.237239	0.0800355	-2.96418	0.00303494	0.0132011
ENSG00000061987	MON2	2153.79	0.290553	0.0980315	2.96387	0.00303797	0.0132122
ENSG00000259673	IQCH-AS1	178.81	-0.447195	0.150915	-2.96322	0.00304442	0.013238
ENSG00000169282	KCNAB1	86.5979	-0.732841	0.24746	-2.96145	0.00306196	0.0133121
ENSG00000280367	NA	16.1567	-0.947209	0.319859	-2.96133	0.00306315	0.0133151
ENSG00000229809	ZNF688	708.174	0.211239	0.0713385	2.96107	0.00306568	0.0133239
ENSG00000235984	GPC5-AS1	13.6019	-0.856519	0.289298	-2.96068	0.00306957	0.0133386
ENSG00000293186	NA	13.716	-1.04574	0.353223	-2.96056	0.00307079	0.0133417
ENSG00000145287	PLAC8	1343.43	0.374756	0.126586	2.96049	0.00307151	0.0133425
ENSG00000140470	ADAMTS17	22.5757	-0.987776	0.333658	-2.96044	0.00307196	0.0133425
ENSG00000109084	TMEM97	657.019	-0.344102	0.116238	-2.96033	0.00307308	0.0133452
ENSG00000084636	COL16A1	187.14	0.677553	0.22894	2.95952	0.0030812	0.0133782
ENSG00000154721	JAM2	43.2425	0.968617	0.327313	2.9593	0.00308341	0.0133857
ENSG00000228826	NA	26.7683	0.931662	0.314855	2.95902	0.0030862	0.0133916
ENSG00000178772	CPN2	2.2533	-3.09997	1.04762	-2.95905	0.00308588	0.0133916
ENSG00000095739	BAMBI	1413.86	-0.40868	0.138114	-2.95901	0.0030863	0.0133916
ENSG00000259976	NA	185.93	-0.482966	0.163238	-2.95866	0.00308984	0.0134048
ENSG00000180155	LYNX1	1.15285	-4.19056	1.41649	-2.95841	0.00309227	0.0134132
ENSG00000116005	PCYOX1	4887.5	-0.224415	0.0758596	-2.9583	0.00309346	0.0134161
ENSG00000101134	DOK5	25.786	0.89916	0.304027	2.9575	0.00310144	0.0134485
ENSG00000288234	NA	1.75833	-3.08606	1.04358	-2.95719	0.00310456	0.013459
ENSG00000099246	RAB18	2697.06	0.229646	0.0776578	2.95716	0.00310487	0.013459
ENSG00000229267	SNHG31	34.802	-0.72653	0.245745	-2.95643	0.00311218	0.0134885
ENSG00000271335	NA	44.196	0.836222	0.282879	2.95611	0.00311544	0.0135004
ENSG00000166167	BTRC	2483.32	0.271207	0.0917579	2.95569	0.00311976	0.0135169
ENSG00000151572	ANO4	39.1474	0.776781	0.262843	2.95531	0.00312355	0.0135311
ENSG00000189367	KIAA0408	393.38	0.681515	0.230626	2.95506	0.00312605	0.0135398
ENSG00000133678	TMEM254	807.632	-0.210872	0.0713658	-2.9548	0.0031287	0.013549
ENSG00000187546	AGMO	9.84289	-1.47364	0.498818	-2.95426	0.00313419	0.0135706
ENSG00000147894	C9orf72	568.113	-0.397539	0.1346	-2.95348	0.00314216	0.0136029
ENSG00000225830	ERCC6	1034.82	0.184994	0.0626395	2.95331	0.00314383	0.0136079
ENSG00000188013	NA	37.3784	-0.650575	0.220375	-2.95212	0.00315597	0.0136582
ENSG00000288584	NA	1.592	4.74129	1.60614	2.95197	0.00315754	0.013661
ENSG00000170214	ADRA1B	67.4338	0.698786	0.236719	2.95196	0.00315764	0.013661
ENSG00000185267	CDNF	60.4156	-0.439242	0.148807	-2.95176	0.00315973	0.0136678
ENSG00000149476	TKFC	1678.87	-0.189033	0.0640472	-2.95146	0.00316279	0.0136788
ENSG00000137055	PLAA	1726.05	0.260992	0.0884314	2.95135	0.00316384	0.0136811
ENSG00000106304	SPAM1	1.65428	-3.96032	1.34194	-2.95119	0.00316551	0.0136861
ENSG00000196917	HCAR1	8.69722	1.40303	0.475624	2.94988	0.00317897	0.0137421
ENSG00000171865	RNASEH1	1499.64	-0.179694	0.0609185	-2.94974	0.00318037	0.0137459
ENSG00000214401	KANSL1-AS1	30.5811	-0.610082	0.20684	-2.94954	0.00318246	0.0137527
ENSG00000185499	MUC1	356.808	0.49071	0.166401	2.94897	0.00318834	0.0137759
ENSG00000130165	ELOF1	1660.85	0.165356	0.0560758	2.9488	0.00319006	0.013781
ENSG00000123384	LRP1	8591.91	-0.469639	0.159309	-2.94798	0.0031986	0.0138157
ENSG00000131652	THOC6	757.416	-0.241332	0.0818817	-2.94732	0.00320539	0.0138428
ENSG00000277142	NA	68.6331	-0.429136	0.14562	-2.94695	0.00320927	0.0138572
ENSG00000084092	NOA1	1174.29	-0.157571	0.0534762	-2.94656	0.00321332	0.0138715
ENSG00000186867	QRFPR	8.16761	1.84282	0.625422	2.94653	0.00321361	0.0138715
ENSG00000178301	AQP11	206.009	-0.35229	0.119571	-2.94629	0.00321615	0.0138802
ENSG00000137409	MTCH1	8817.11	0.202382	0.0687091	2.94548	0.00322449	0.0139139
ENSG00000212123	PRR22	107.125	0.598119	0.203078	2.94526	0.00322685	0.0139219
ENSG00000077380	DYNC1I2	4805.41	0.150535	0.0511154	2.945	0.00322958	0.0139314
ENSG00000185085	INTS5	1646.63	0.149895	0.0508999	2.9449	0.00323057	0.0139334
ENSG00000184281	TSSC4	2747.09	0.159034	0.0540045	2.94483	0.00323132	0.0139343
ENSG00000293389	NA	98.4789	-0.631159	0.214332	-2.94477	0.00323198	0.0139349
ENSG00000273221	NA	3.87086	-1.82614	0.620192	-2.94447	0.00323509	0.0139439
ENSG00000033867	SLC4A7	701.666	-0.297038	0.10088	-2.94447	0.0032351	0.0139439
ENSG00000141337	ARSG	500.219	-0.212198	0.0720814	-2.94387	0.00324135	0.0139685
ENSG00000198707	CEP290	685.619	-0.406538	0.138102	-2.94376	0.00324251	0.0139713
ENSG00000269893	SNHG8	1698.38	-0.230635	0.0783828	-2.94242	0.00325658	0.0140296
ENSG00000112655	PTK7	4884.56	-0.166155	0.0564766	-2.94201	0.00326092	0.014046
ENSG00000150990	DHX37	916.905	-0.18142	0.0616737	-2.94161	0.0032651	0.0140617
ENSG00000131668	BARX1	7.91355	1.65936	0.56413	2.94144	0.00326689	0.0140672
ENSG00000142675	CNKSR1	1204.82	0.332216	0.112947	2.94136	0.00326779	0.0140688
ENSG00000227733	LOC101927468	189.296	0.438654	0.149158	2.94088	0.00327284	0.0140863
ENSG00000179958	DCTPP1	895.324	-0.162512	0.0552599	-2.94087	0.00327293	0.0140863
ENSG00000118369	USP35	1094.31	0.272747	0.0927543	2.94054	0.00327644	0.0140992
ENSG00000114796	KLHL24	1853.89	-0.463227	0.157537	-2.94044	0.00327747	0.0141013
ENSG00000171992	SYNPO	12918.7	1.23307	0.419359	2.94038	0.0032781	0.0141017
ENSG00000185306	C12orf56	7.17162	1.5863	0.539674	2.93936	0.00328891	0.0141459
ENSG00000164209	SLC25A46	1542.2	0.277281	0.0943359	2.93929	0.0032896	0.0141466
ENSG00000291019	AACSP1	3.98963	-2.49114	0.847588	-2.93909	0.00329175	0.0141536
ENSG00000117984	CTSD	17418.5	-0.194115	0.0660585	-2.93853	0.00329776	0.0141771
ENSG00000172482	AGXT	14.0843	-1.23765	0.421193	-2.93843	0.00329877	0.0141792
ENSG00000115282	TTC31	1392.99	-0.252488	0.0859341	-2.93816	0.00330165	0.0141892
ENSG00000214960	CRPPA	89.5402	-0.421233	0.143398	-2.93751	0.00330864	0.014217
ENSG00000183780	SLC35F3	664.131	0.293794	0.100029	2.9371	0.003313	0.0142334
ENSG00000235859	NA	157.36	-0.311827	0.106186	-2.9366	0.00331831	0.0142518
ENSG00000284948	LOC254896	19.0215	1.03994	0.35413	2.9366	0.00331835	0.0142518
ENSG00000138071	ACTR2	8838.09	0.150829	0.0513709	2.93607	0.00332396	0.0142736
ENSG00000049540	ELN	4.24347	2.84656	0.9698	2.93521	0.00333326	0.0143095
ENSG00000106077	ABHD11	1126.44	-0.383554	0.130674	-2.93519	0.0033334	0.0143095
ENSG00000251667	BRCC3P1	3.3045	-1.92975	0.657516	-2.93491	0.00333645	0.0143202
ENSG00000031081	ARHGAP31	26.806	-1.16004	0.39532	-2.93443	0.00334159	0.01434
ENSG00000258677	NA	151.221	0.365804	0.12476	2.93206	0.00336724	0.0144477
ENSG00000227117	HORMAD2-AS1	2.45424	-2.56027	0.873261	-2.93185	0.0033695	0.0144551
ENSG00000102265	TIMP1	3760.39	0.33248	0.113426	2.93125	0.00337599	0.0144806
ENSG00000272888	NA	1455.41	-0.337372	0.115104	-2.93102	0.00337855	0.0144892
ENSG00000169894	MUC3A	1655.84	-1.18998	0.406057	-2.93058	0.00338332	0.0145073
ENSG00000001461	NIPAL3	2088.13	0.117076	0.0399619	2.92969	0.00339296	0.0145464
ENSG00000105948	IFT56	394.477	0.423373	0.144531	2.9293	0.00339731	0.0145626
ENSG00000092758	COL9A3	86.2888	-0.808373	0.275984	-2.92906	0.00339986	0.0145712
ENSG00000115129	TP53I3	1695.09	0.552743	0.188759	2.9283	0.00340825	0.0146027
ENSG00000170631	ZNF16	268.479	-0.273093	0.0932601	-2.92829	0.0034083	0.0146027
ENSG00000105379	ETFB	2751.18	-0.254151	0.0867964	-2.92813	0.00341005	0.0146069
ENSG00000169057	MECP2	3987.94	0.225334	0.0769558	2.9281	0.00341038	0.0146069
ENSG00000075188	NUP37	343.611	-0.241108	0.0823468	-2.92796	0.00341189	0.014611
ENSG00000108231	LGI1	11.1332	1.53589	0.524601	2.92772	0.00341457	0.0146201
ENSG00000204961	PCDHA9	43.0756	-1.70733	0.583332	-2.92686	0.00342406	0.0146584
ENSG00000259943	NA	328.318	-0.307786	0.105164	-2.92673	0.00342545	0.0146609
ENSG00000293269	NA	15.9018	-0.87999	0.300676	-2.9267	0.00342576	0.0146609
ENSG00000179115	FARSA	2800.01	0.180886	0.0618081	2.92658	0.00342713	0.0146644
ENSG00000163032	VSNL1	171.855	-0.681173	0.232767	-2.92641	0.00342896	0.0146699
ENSG00000258499	LINC02287	159.264	0.625487	0.213777	2.92588	0.00343484	0.0146927
ENSG00000261804	NA	1.61469	-3.33789	1.14118	-2.92495	0.00344508	0.0147317
ENSG00000168542	COL3A1	48.4147	-1.49113	0.509795	-2.92496	0.00344503	0.0147317
ENSG00000156711	MAPK13	6622.69	0.260798	0.089168	2.9248	0.00344679	0.0147367
ENSG00000154889	MPPE1	761.56	-0.271384	0.0928103	-2.92407	0.00345482	0.0147686
ENSG00000163399	ATP1A1	25283.5	-0.419181	0.143369	-2.92379	0.00345794	0.0147796
ENSG00000197272	IL27	1.59687	-3.62306	1.23954	-2.9229	0.0034679	0.0148198
ENSG00000214114	MYCBP	511.098	-0.288395	0.0986858	-2.92235	0.00347396	0.0148433
ENSG00000175866	BAIAP2	1668.79	0.22175	0.0758993	2.92163	0.00348204	0.0148754
ENSG00000126653	NSRP1	1229.53	0.20107	0.0688246	2.92149	0.00348359	0.0148797
ENSG00000187736	NHEJ1	829.048	0.13647	0.0467156	2.9213	0.0034857	0.0148863
ENSG00000154814	OXNAD1	333.262	-0.256138	0.0876823	-2.9212	0.00348681	0.0148886
ENSG00000163382	NAXE	3279.23	0.192419	0.0658716	2.92112	0.00348772	0.0148901
ENSG00000226846	LINC00348	12.4453	-1.05161	0.360093	-2.92038	0.00349603	0.0149232
ENSG00000137331	IER3	629.771	0.661731	0.226629	2.91989	0.00350155	0.0149433
ENSG00000272047	GTF2H5	702.434	-0.232447	0.0796087	-2.91986	0.00350187	0.0149433
ENSG00000111335	OAS2	21.7164	-1.69948	0.582072	-2.91971	0.0035036	0.0149483
ENSG00000162813	BPNT1	1458.11	0.170868	0.058524	2.91962	0.00350457	0.01495
ENSG00000204616	TRIM31	21.4119	-1.70973	0.585941	-2.91792	0.00352372	0.0150293
ENSG00000119630	PGF	1327.11	-0.598299	0.205052	-2.91779	0.00352517	0.0150331
ENSG00000233621	LITATS1	68.7313	-0.534323	0.183156	-2.91731	0.00353067	0.0150541
ENSG00000290923	PGM5P2	21.0367	1.75785	0.602595	2.91713	0.00353266	0.0150593
ENSG00000100216	TOMM22	1670.03	-0.157957	0.0541485	-2.9171	0.00353302	0.0150593
ENSG00000136379	ABHD17C	498.254	-0.372159	0.127594	-2.91674	0.00353712	0.0150743
ENSG00000177707	NECTIN3	1140.67	-0.442103	0.151585	-2.91654	0.00353938	0.0150816
ENSG00000248290	NA	26.7194	-0.923121	0.31654	-2.91629	0.00354225	0.0150914
ENSG00000169402	RSPH10B2	65.7514	0.633359	0.217221	2.91574	0.00354846	0.0151154
ENSG00000125355	TMEM255A	24.4591	1.01496	0.348112	2.91561	0.00354997	0.0151194
ENSG00000282393	NA	101.071	-0.491935	0.168771	-2.91482	0.00355898	0.0151554
ENSG00000182093	GET1	1118.99	0.252431	0.0866352	2.91372	0.00357151	0.0152039
ENSG00000204519	ZNF551	474.056	-0.230473	0.0790994	-2.91372	0.00357153	0.0152039
ENSG00000153944	MSI2	3829.17	0.19557	0.0671252	2.91352	0.0035738	0.0152111
ENSG00000260253	NA	2.63489	4.04571	1.38869	2.91332	0.00357607	0.0152184
ENSG00000172247	C1QTNF4	840.403	-0.549085	0.188478	-2.91325	0.00357686	0.0152193
ENSG00000147180	ZNF711	3504.29	0.264416	0.0907682	2.91309	0.00357868	0.0152246
ENSG00000165188	RNF183	118.319	0.619917	0.212814	2.91295	0.00358027	0.0152289
ENSG00000198855	FICD	315.326	0.299878	0.102966	2.9124	0.00358664	0.0152524
ENSG00000164237	CMBL	928.399	-0.3724	0.127868	-2.91237	0.00358693	0.0152524
ENSG00000152193	OBI1	462.238	-0.253659	0.087106	-2.91207	0.00359042	0.0152647
ENSG00000215712	TMEM242	1189.26	0.155334	0.0533516	2.91151	0.00359685	0.0152896
ENSG00000174611	KY	202.65	0.598054	0.205421	2.91136	0.00359857	0.0152945
ENSG00000149295	DRD2	254.784	0.661083	0.227092	2.91109	0.00360173	0.0153055
ENSG00000287910	NA	9.38146	-1.33738	0.459475	-2.91066	0.00360663	0.0153239
ENSG00000109790	KLHL5	1626.43	-0.379947	0.13056	-2.91013	0.00361281	0.0153462
ENSG00000165185	KIAA1958	1714.66	-0.282589	0.0971061	-2.91011	0.00361304	0.0153462
ENSG00000161179	YDJC	562.379	-0.244038	0.0838642	-2.90992	0.00361518	0.0153528
ENSG00000224165	DNAJC27-AS1	140.801	-0.372357	0.127977	-2.90955	0.00361948	0.0153682
ENSG00000204264	PSMB8	598.314	-0.714337	0.245518	-2.90951	0.00361995	0.0153682
ENSG00000291234	NA	144.989	-0.559568	0.192368	-2.90884	0.00362777	0.0153989
ENSG00000269486	NA	162.031	0.894116	0.307435	2.90831	0.00363385	0.0154222
ENSG00000274225	NA	6.73301	-1.90991	0.656773	-2.90802	0.00363727	0.0154343
ENSG00000132207	SLX1A	855.361	-0.349037	0.120053	-2.90736	0.00364496	0.0154634
ENSG00000179163	FUCA1	2645.65	-0.221762	0.0762768	-2.90733	0.00364529	0.0154634
ENSG00000126790	L3HYPDH	162.492	-0.341983	0.117668	-2.90633	0.00365693	0.0155103
ENSG00000223874	IGFBP-AS1	249.83	-0.426213	0.146652	-2.90628	0.00365754	0.0155104
ENSG00000288764	NA	17.8771	-0.837678	0.288236	-2.90622	0.0036582	0.0155107
ENSG00000143786	CNIH3	298.449	0.422535	0.145478	2.90446	0.00367891	0.015596
ENSG00000050130	JKAMP	2016.79	0.229497	0.0790332	2.90381	0.00368654	0.0156259
ENSG00000163739	CXCL1	69.2996	1.32346	0.455796	2.90363	0.00368868	0.0156324
ENSG00000171551	ECEL1	1928.23	1.05	0.361632	2.90351	0.00369003	0.0156357
ENSG00000110700	RPS13	7648.37	-0.249951	0.0860878	-2.90344	0.00369085	0.0156366
ENSG00000151491	EPS8	620.649	-0.59492	0.204914	-2.90327	0.0036929	0.0156428
ENSG00000257379	NA	416.106	0.573141	0.197428	2.90303	0.0036957	0.0156522
ENSG00000131941	RHPN2	1434.7	-0.566399	0.195142	-2.9025	0.003702	0.0156757
ENSG00000163932	PRKCD	3793.44	0.370272	0.127572	2.90246	0.0037025	0.0156757
ENSG00000140743	CDR2	1279.19	-0.359232	0.12377	-2.90241	0.00370302	0.0156757
ENSG00000284969	NA	8.78359	-3.01947	1.04036	-2.90235	0.00370376	0.0156763
ENSG00000253669	NA	119.149	0.435083	0.149916	2.90218	0.00370572	0.0156821
ENSG00000204856	FAM216A	567.827	0.510209	0.17581	2.90205	0.00370725	0.0156861
ENSG00000164120	HPGD	299.677	-0.88194	0.303918	-2.9019	0.00370902	0.0156893
ENSG00000256124	LINC01152	8.24724	1.38879	0.478581	2.90189	0.00370919	0.0156893
ENSG00000291228	LOC652276	305.341	-0.28485	0.0981696	-2.90161	0.00371255	0.015701
ENSG00000158552	ZFAND2B	1677.25	-0.205184	0.0707345	-2.90076	0.00372262	0.0157411
ENSG00000144785	NA	1036.84	0.310016	0.106882	2.90055	0.00372513	0.0157492
ENSG00000120742	SERP1	2926.49	-0.259433	0.0894629	-2.89989	0.0037329	0.0157795
ENSG00000285483	LINC03094	7.8717	-1.38113	0.476283	-2.89981	0.00373394	0.0157814
ENSG00000100335	MIEF1	3168.04	-0.131744	0.0454503	-2.89863	0.00374796	0.0158382
ENSG00000161217	PCYT1A	2540.76	0.205602	0.0709412	2.8982	0.00375315	0.0158576
ENSG00000108312	UBTF	4747.02	0.20227	0.0697943	2.89809	0.00375446	0.0158606
ENSG00000279875	NA	4.39001	1.99354	0.688023	2.89749	0.00376158	0.0158881
ENSG00000234456	MAGI2-AS3	1616.9	0.26066	0.0900153	2.89573	0.00378274	0.015975
ENSG00000118454	ANKRD13C	1465.35	0.138667	0.0478889	2.89561	0.00378427	0.0159789
ENSG00000162782	TDRD5	5.78458	-1.43484	0.495688	-2.89465	0.0037958	0.016025
ENSG00000058453	CROCC	1563.01	0.279457	0.0965481	2.89448	0.00379787	0.0160312
ENSG00000232838	PET117	257.876	0.331762	0.114639	2.89397	0.00380402	0.0160546
ENSG00000172201	ID4	1960.57	-0.418686	0.144708	-2.89331	0.00381203	0.0160859
ENSG00000168672	LRATD2	2458.67	0.16019	0.0553668	2.89325	0.00381273	0.0160863
ENSG00000132793	LPIN3	2755.56	-0.407783	0.140946	-2.8932	0.00381344	0.0160867
ENSG00000244879	NA	955.853	-0.23733	0.0820694	-2.89182	0.00383016	0.0161547
ENSG00000103174	NAGPA	921.267	-0.434975	0.150428	-2.89159	0.00383301	0.0161627
ENSG00000119599	DCAF4	284.229	-0.207483	0.0717545	-2.89157	0.00383328	0.0161627
ENSG00000196865	NHLRC2	1650.33	0.222876	0.0770836	2.89136	0.0038358	0.0161708
ENSG00000251363	NA	218.395	0.251102	0.0868624	2.8908	0.0038426	0.0161969
ENSG00000160124	MIX23	436.275	-0.23226	0.0803465	-2.89073	0.00384349	0.0161981
ENSG00000107960	STN1	1232.24	0.13994	0.0484152	2.89042	0.00384723	0.0162063
ENSG00000090857	PDPR	3116.7	-0.160371	0.0554835	-2.89042	0.00384729	0.0162063
ENSG00000140853	NLRC5	173.691	-0.686991	0.237679	-2.89041	0.00384735	0.0162063
ENSG00000254781	GVINP2	1.50595	-3.26296	1.12891	-2.89037	0.00384788	0.0162063
ENSG00000279369	NA	126.824	-0.550095	0.19033	-2.89022	0.00384975	0.0162116
ENSG00000138642	HERC6	1402.32	0.382711	0.13243	2.88992	0.0038534	0.0162244
ENSG00000151914	DST	7687.32	-0.238968	0.0826986	-2.88963	0.003857	0.0162369
ENSG00000283128	NA	32.3367	-0.654866	0.226636	-2.8895	0.00385851	0.0162407
ENSG00000236739	NA	27.6615	-0.758688	0.262576	-2.8894	0.00385979	0.0162435
ENSG00000290970	LOC105379252	25.9009	-0.844708	0.292461	-2.88828	0.00387355	0.0162989
ENSG00000102606	ARHGEF7	4122.56	0.144862	0.0501606	2.88795	0.00387755	0.0163131
ENSG00000187808	SOWAHD	40.616	-0.880137	0.304802	-2.88757	0.00388232	0.0163306
ENSG00000259814	NA	2.8675	4.1555	1.4392	2.88738	0.00388471	0.016338
ENSG00000168807	SNTB2	620.894	-0.326035	0.112943	-2.88673	0.00389269	0.016367
ENSG00000078808	SDF4	9275.62	-0.259728	0.0899735	-2.88672	0.00389283	0.016367
ENSG00000184224	NDUFV1-DT	12.1244	1.11819	0.387368	2.88664	0.00389386	0.0163687
ENSG00000176986	SEC24C	9655.13	0.138914	0.0481249	2.88653	0.00389516	0.0163716
ENSG00000289426	NA	1.05028	-3.92542	1.36004	-2.88624	0.0038987	0.0163839
ENSG00000122085	MTERF4	2128.98	0.189163	0.0655438	2.88605	0.00390104	0.0163912
ENSG00000104368	PLAT	21.9786	1.18683	0.41125	2.88591	0.00390278	0.0163959
ENSG00000259316	NA	77.3629	0.737516	0.255602	2.88541	0.00390904	0.0164196
ENSG00000162702	ZNF281	1038.88	-0.188697	0.0654051	-2.88506	0.00391344	0.0164354
ENSG00000240342	RPS2P5	6916.05	-0.225313	0.0780983	-2.885	0.00391419	0.016436
ENSG00000163931	TKT	5437.7	-0.237475	0.08232	-2.88478	0.00391686	0.0164446
ENSG00000139832	RAB20	371.182	0.45054	0.156245	2.88355	0.00393215	0.0165062
ENSG00000198818	SFT2D1	569.343	-0.286418	0.09933	-2.8835	0.00393282	0.0165064
ENSG00000253092	LOC124900564	1.675	4.32588	1.5004	2.88315	0.00393717	0.016522
ENSG00000158473	CD1D	12.6169	-1.04625	0.362976	-2.88241	0.00394646	0.0165584
ENSG00000226644	NA	13.3395	0.922135	0.319955	2.88208	0.00395062	0.0165706
ENSG00000134056	KGD4	817.009	-0.212763	0.0738217	-2.88212	0.00395009	0.0165706
ENSG00000165495	PKNOX2	65.3067	-0.799671	0.277485	-2.88185	0.00395344	0.0165798
ENSG00000084623	EIF3I	4639.11	-0.141279	0.0490248	-2.88179	0.00395428	0.0165808
ENSG00000105607	GCDH	476.118	-0.326225	0.113209	-2.88162	0.00395641	0.016587
ENSG00000285771	NA	4.86967	1.89122	0.656471	2.88089	0.00396554	0.0166175
ENSG00000277224	H2BC7	28.6288	0.880854	0.30575	2.88096	0.00396469	0.0166175
ENSG00000211651	IGLV1-44	5.37482	1.92246	0.667306	2.88092	0.00396513	0.0166175
ENSG00000180044	C3orf80	798.635	0.449548	0.156052	2.88075	0.00396726	0.016622
ENSG00000185860	CCDC190	17.7426	0.99423	0.345156	2.88052	0.00397019	0.0166317
ENSG00000124783	SSR1	6695.18	0.145593	0.0505606	2.87957	0.00398224	0.0166796
ENSG00000114850	SSR3	4003.18	-0.233051	0.0809378	-2.87939	0.00398449	0.0166863
ENSG00000144567	RETREG2	6297.18	0.176581	0.0613275	2.87931	0.00398545	0.0166878
ENSG00000135338	LCA5	416.777	0.391065	0.135833	2.87901	0.00398927	0.0166985
ENSG00000130396	AFDN	11247.7	-0.139687	0.048519	-2.87901	0.0039893	0.0166985
ENSG00000205593	DENND6B	1401.18	0.400119	0.138981	2.87895	0.00399007	0.0166985
ENSG00000148908	RGS10	5.08811	-1.49693	0.519963	-2.87891	0.00399054	0.0166985
ENSG00000223393	NA	29.0001	-0.652405	0.226632	-2.87869	0.00399328	0.0167057
ENSG00000178409	BEND3	402.431	-0.180569	0.0627264	-2.87867	0.00399352	0.0167057
ENSG00000198963	RORB	36.3599	-0.790167	0.274537	-2.87818	0.00399981	0.0167294
ENSG00000107669	ATE1	2224	0.177003	0.0615018	2.87801	0.00400189	0.0167355
ENSG00000170043	TRAPPC1	3006.1	0.172773	0.0600343	2.87791	0.00400322	0.0167384
ENSG00000250456	LINC02260	1.27575	-3.19901	1.11164	-2.87774	0.00400531	0.0167445
ENSG00000187678	SPRY4	504.344	0.583663	0.202851	2.8773	0.00401097	0.0167655
ENSG00000267549	ZSCAN5A-AS1	3.61928	5.04436	1.75333	2.87702	0.00401455	0.0167778
ENSG00000258743	NA	82.6564	-0.517298	0.179836	-2.87649	0.00402122	0.0168031
ENSG00000198598	MMP17	72.899	-1.12967	0.392756	-2.87626	0.00402412	0.0168126
ENSG00000196873	ZNG1B	712.969	-0.169609	0.0589706	-2.87615	0.00402553	0.0168158
ENSG00000074935	TUBE1	459.003	0.213808	0.0743483	2.87576	0.00403061	0.0168344
ENSG00000099834	CDHR5	46.7206	-0.942054	0.327596	-2.87566	0.0040319	0.0168371
ENSG00000142459	EVI5L	1476.04	0.28817	0.100222	2.87533	0.00403605	0.0168518
ENSG00000203709	NA	24.0219	0.862576	0.300033	2.87494	0.00404103	0.0168699
ENSG00000291128	APOC1P1	11.682	-1.15086	0.400322	-2.87485	0.00404222	0.0168722
ENSG00000115297	TLX2	38.5703	1.34071	0.466399	2.87461	0.0040453	0.0168824
ENSG00000170802	FOXN2	575.263	-0.32678	0.113691	-2.87429	0.00404941	0.0168969
ENSG00000253658	LINC01592	3.33819	2.1801	0.758515	2.87416	0.00405099	0.0169003
ENSG00000110171	TRIM3	2106.72	0.324362	0.112856	2.87412	0.00405149	0.0169003
ENSG00000171824	EXOSC10	3536.5	0.20441	0.0711239	2.874	0.00405313	0.0169045
ENSG00000072864	NDE1	296.903	-0.336985	0.117262	-2.87378	0.00405592	0.0169135
ENSG00000175348	TMEM9B	1153.31	0.228972	0.0796776	2.87373	0.00405656	0.0169135
ENSG00000224243	SOX1-OT	27.3292	-1.25162	0.435566	-2.87355	0.00405886	0.0169185
ENSG00000150760	DOCK1	2068.61	0.210484	0.0732492	2.87354	0.00405903	0.0169185
ENSG00000214784	RPS3AP21	122.172	-0.446743	0.155476	-2.87339	0.00406093	0.0169237
ENSG00000131061	ZNF341	347.762	-0.246923	0.0859381	-2.87326	0.00406255	0.0169278
ENSG00000163746	PLSCR2	2.4645	-2.34468	0.816065	-2.87315	0.00406396	0.0169292
ENSG00000115685	PPP1R7	1819.94	0.186538	0.0649248	2.87314	0.00406416	0.0169292
ENSG00000226535	NA	7.59051	-1.82149	0.634005	-2.87298	0.00406616	0.0169341
ENSG00000038210	PI4K2B	573.248	-0.334068	0.116281	-2.87295	0.00406661	0.0169341
ENSG00000174939	ASPHD1	2056.26	0.234865	0.0817561	2.87276	0.00406905	0.0169416
ENSG00000148057	IDNK	289.773	0.240384	0.0836894	2.87233	0.00407457	0.0169619
ENSG00000127990	SGCE	1326.47	0.134093	0.0466863	2.87222	0.00407599	0.0169652
ENSG00000130023	ERMARD	401.046	-0.191928	0.0668277	-2.87199	0.00407896	0.0169749
ENSG00000100504	PYGL	1234.37	-0.575035	0.200262	-2.87142	0.00408631	0.0170028
ENSG00000264290	NA	46.5149	-0.651737	0.227029	-2.87072	0.00409538	0.0170379
ENSG00000108947	EFNB3	3060.3	0.285831	0.0995751	2.87051	0.00409811	0.0170466
ENSG00000157617	C2CD2	465.791	-0.395882	0.137931	-2.87014	0.0041029	0.0170638
ENSG00000263080	LOC105371083	2.43763	-2.90593	1.01262	-2.86971	0.0041085	0.0170844
ENSG00000173264	GPR137	1845.51	0.175552	0.0611757	2.86963	0.00410949	0.0170859
ENSG00000284672	NA	62.9316	0.47776	0.166495	2.86951	0.00411106	0.0170898
ENSG00000140395	SKIC8	1392.67	-0.203827	0.0710372	-2.86931	0.00411372	0.0170981
ENSG00000161267	BDH1	883.559	-0.473171	0.164952	-2.86854	0.0041237	0.0171369
ENSG00000004838	ZMYND10	167.539	0.907472	0.316393	2.86818	0.00412838	0.0171537
ENSG00000164543	STK17A	353.045	-0.439537	0.15326	-2.86792	0.00413177	0.0171651
ENSG00000172020	GAP43	220.164	1.06883	0.372712	2.86771	0.00413458	0.0171733
ENSG00000101162	TUBB1	689.494	0.906112	0.315975	2.86767	0.00413503	0.0171733
ENSG00000198133	TMEM229B	607.64	0.299974	0.104614	2.86742	0.00413829	0.0171841
ENSG00000109586	GALNT7	814.777	-0.366408	0.12779	-2.86726	0.00414037	0.0171901
ENSG00000059145	UNKL	557.189	-0.35005	0.122097	-2.86699	0.00414396	0.0172023
ENSG00000121361	KCNJ8	1050.15	-0.705428	0.246058	-2.86692	0.00414485	0.0172033
ENSG00000140284	SLC27A2	1316.81	0.605223	0.211121	2.86671	0.00414758	0.0172119
ENSG00000167566	NCKAP5L	2932.66	0.180951	0.0631497	2.86543	0.00416444	0.0172792
ENSG00000198925	ATG9A	6107.64	0.209035	0.0729666	2.86481	0.00417262	0.0173104
ENSG00000119632	IFI27L2	729.921	0.302265	0.105523	2.86446	0.00417723	0.0173268
ENSG00000186532	SMYD4	479.698	-0.236948	0.0827246	-2.8643	0.00417934	0.0173329
ENSG00000087263	OGFOD1	867.61	-0.203435	0.071041	-2.86363	0.00418813	0.0173666
ENSG00000104823	ECH1	5274.36	-0.206784	0.0722199	-2.86326	0.00419309	0.0173845
ENSG00000185950	IRS2	2198.59	0.395863	0.138275	2.86287	0.00419817	0.0174028
ENSG00000159761	C16orf86	231.991	-0.247659	0.0865161	-2.86258	0.0042021	0.0174164
ENSG00000288907	NA	35.4599	-0.584071	0.204082	-2.86194	0.00421054	0.0174486
ENSG00000178695	KCTD12	19023.8	0.227601	0.0795408	2.86144	0.00421726	0.0174737
ENSG00000196782	MAML3	4667.3	0.382779	0.133785	2.86116	0.00422095	0.0174857
ENSG00000213639	PPP1CB	7376.08	0.267304	0.0934264	2.86112	0.00422146	0.0174857
ENSG00000152578	GRIA4	1016.38	0.881767	0.308224	2.8608	0.00422567	0.0175004
ENSG00000115159	GPD2	1906.44	0.239813	0.0838389	2.8604	0.00423106	0.01752
ENSG00000219438	TAFA5	1074.91	0.510342	0.178461	2.85968	0.00424063	0.0175569
ENSG00000198585	NUDT16	2693.94	-0.260807	0.0912094	-2.85943	0.00424398	0.017568
ENSG00000164808	SPIDR	1047.46	-0.278388	0.097367	-2.85917	0.00424755	0.0175801
ENSG00000170477	KRT4	6.81081	-1.48287	0.518715	-2.85873	0.00425335	0.0176013
ENSG00000143162	CREG1	1272.23	-0.267947	0.0937341	-2.85859	0.00425532	0.0176067
ENSG00000122026	RPL21	9608.41	-0.229321	0.080227	-2.8584	0.00425785	0.0176145
ENSG00000196218	RYR1	3823.97	0.268468	0.0939253	2.85831	0.00425898	0.0176164
ENSG00000105708	ZNF14	122.87	-0.68281	0.238894	-2.85822	0.00426027	0.017619
ENSG00000285407	NA	48.21	0.842435	0.294804	2.85761	0.0042684	0.0176499
ENSG00000068912	ERLEC1	4229.61	0.172785	0.0604687	2.85742	0.00427099	0.0176578
ENSG00000257365	FNTB	1096.03	0.188852	0.0661097	2.85665	0.00428142	0.0176982
ENSG00000268744	NA	46.6324	-0.809263	0.283317	-2.85639	0.00428493	0.0177099
ENSG00000196233	LCOR	3466.14	0.346509	0.121318	2.8562	0.00428742	0.0177175
ENSG00000214113	LYRM4	846.681	-0.214034	0.0749383	-2.85613	0.00428835	0.0177185
ENSG00000290460	NA	18.876	-0.746067	0.261231	-2.85596	0.00429066	0.0177253
ENSG00000128581	IFT22	1525.87	0.32063	0.112283	2.85555	0.00429624	0.0177405
ENSG00000127526	SLC35E1	3788.71	0.271512	0.0950823	2.85555	0.00429628	0.0177405
ENSG00000243083	LINC00870	64.4411	0.629041	0.220288	2.85554	0.00429633	0.0177405
ENSG00000255337	TMEM123-DT	6.54721	-1.34729	0.471829	-2.85546	0.00429749	0.0177425
ENSG00000116198	CEP104	1839.15	0.173775	0.060865	2.85509	0.00430249	0.0177604
ENSG00000286418	NA	17.0261	1.24728	0.436879	2.85497	0.00430403	0.017764
ENSG00000174915	PTDSS2	1585.1	-0.122702	0.0429804	-2.85485	0.00430578	0.0177646
ENSG00000176472	ZNF575	59.1788	0.556128	0.194802	2.85483	0.00430595	0.0177646
ENSG00000293209	GAS2L1P2	5.93317	-2.17831	0.763031	-2.85482	0.00430618	0.0177646
ENSG00000289234	ZNF496-DT	743.757	-0.189112	0.0662572	-2.85421	0.0043144	0.0177938
ENSG00000198690	FAN1	2130.19	-0.186243	0.0652523	-2.8542	0.0043146	0.0177938
ENSG00000107738	VSIR	461.998	-0.628713	0.22031	-2.85376	0.00432051	0.0178154
ENSG00000165169	DYNLT3	1131.36	0.299591	0.105021	2.85268	0.00433528	0.0178735
ENSG00000134339	SAA2	1.93332	-3.38777	1.18784	-2.85204	0.00434395	0.0179063
ENSG00000186487	MYT1L	59.2672	1.78981	0.627566	2.852	0.00434457	0.0179063
ENSG00000111961	SASH1	1406.4	0.348952	0.122366	2.85171	0.00434853	0.0179198
ENSG00000198312	BMS1P9	4.85802	-1.5522	0.544358	-2.85144	0.00435223	0.0179323
ENSG00000248932	COPB2-DT	343.896	-0.261605	0.0917478	-2.85135	0.00435338	0.0179342
ENSG00000260563	NA	91.1859	-0.391039	0.137158	-2.85102	0.00435788	0.01795
ENSG00000189403	HMGB1	5274.91	-0.241451	0.0846934	-2.85088	0.00435978	0.017955
ENSG00000182580	EPHB3	142.286	-0.595383	0.208853	-2.85073	0.00436194	0.0179611
ENSG00000176289	NA	62.0983	0.595923	0.209052	2.85059	0.00436378	0.0179659
ENSG00000167543	TP53I13	6219.77	-0.263219	0.0923737	-2.8495	0.00437874	0.0180247
ENSG00000237950	LOC101929609	137.139	0.310287	0.108918	2.84881	0.00438832	0.0180613
ENSG00000197147	LRRC8B	525.833	-0.274591	0.0963987	-2.8485	0.00439265	0.0180764
ENSG00000198788	MUC2	8.75788	-2.8296	0.993409	-2.84837	0.00439434	0.0180805
ENSG00000171159	BBLN	7173.04	-0.221798	0.0778839	-2.84781	0.00440214	0.0181098
ENSG00000250348	NA	2.27173	-3.2181	1.1302	-2.84738	0.00440808	0.0181301
ENSG00000185432	TMT1A	102.199	-0.999326	0.350973	-2.8473	0.00440911	0.0181301
ENSG00000175832	ETV4	686.933	0.561201	0.197099	2.8473	0.00440913	0.0181301
ENSG00000169902	TPST1	1473.44	-0.217102	0.0762548	-2.84706	0.00441253	0.0181413
ENSG00000073737	DHRS9	1.06672	-4.0527	1.42353	-2.84693	0.00441424	0.0181442
ENSG00000257859	CASC18	11.8861	-0.914661	0.321282	-2.84691	0.0044146	0.0181442
ENSG00000228436	RRAGC-DT	43.9843	0.473152	0.16621	2.84672	0.00441723	0.0181522
ENSG00000186212	SOWAHB	452.797	-0.388161	0.136357	-2.84666	0.00441805	0.0181528
ENSG00000260777	NA	1.16898	-3.28874	1.15537	-2.84647	0.00442071	0.0181609
ENSG00000237423	NA	462.306	0.376699	0.13235	2.84623	0.00442402	0.0181701
ENSG00000228158	NA	38.9278	-0.500763	0.175943	-2.84616	0.00442496	0.0181701
ENSG00000071246	VASH1	3584.49	0.201323	0.070735	2.84616	0.004425	0.0181701
ENSG00000101460	MAP1LC3A	2689.41	0.233876	0.0821956	2.84536	0.00443609	0.0182108
ENSG00000136149	RPL13AP25	294.23	-0.358473	0.125986	-2.84535	0.00443628	0.0182108
ENSG00000135097	MSI1	2092.66	-0.213695	0.075122	-2.84463	0.00444624	0.0182488
ENSG00000178209	PLEC	7009.72	-0.206893	0.0727396	-2.8443	0.0044509	0.0182651
ENSG00000232112	TMA7	3753.32	0.120537	0.0423796	2.84423	0.00445185	0.0182662
ENSG00000237080	EHMT2-AS1	6.23032	-1.38785	0.487991	-2.84401	0.00445493	0.018276
ENSG00000162692	VCAM1	23.0764	-1.18244	0.415824	-2.8436	0.00446072	0.0182969
ENSG00000179222	MAGED1	24237.1	0.183267	0.064452	2.84347	0.00446253	0.0183015
ENSG00000084072	PPIE	1708.18	-0.142535	0.0501339	-2.8431	0.00446776	0.0183201
ENSG00000253123	LOC100507403	1.80904	-3.89394	1.36992	-2.84246	0.00447666	0.0183538
ENSG00000168795	ZBTB5	1346.63	-0.204585	0.0719869	-2.84198	0.00448348	0.0183789
ENSG00000070985	TRPM5	135.193	0.377501	0.132844	2.84168	0.00448768	0.0183933
ENSG00000133138	TBC1D8B	646.736	0.286709	0.100903	2.84143	0.00449121	0.0184042
ENSG00000112139	MDGA1	620.734	0.558088	0.196415	2.84137	0.004492	0.0184042
ENSG00000110925	CSRNP2	1837.65	0.123862	0.0435928	2.84134	0.00449242	0.0184042
ENSG00000197442	MAP3K5	64.8035	-0.573627	0.201893	-2.84123	0.00449392	0.0184075
ENSG00000102316	MAGED2	14652	0.182991	0.0644077	2.84114	0.00449529	0.0184103
ENSG00000100815	TRIP11	1803.77	0.228309	0.0803738	2.84059	0.00450302	0.0184391
ENSG00000168026	TTC21A	284.892	0.327224	0.11526	2.83902	0.00452521	0.0185271
ENSG00000087494	PTHLH	1419.9	0.474667	0.167212	2.83871	0.00452969	0.0185426
ENSG00000205885	C1RL-AS1	377.495	0.485554	0.171084	2.83809	0.00453839	0.0185718
ENSG00000004142	POLDIP2	3580.29	-0.153191	0.0539782	-2.83802	0.0045394	0.0185718
ENSG00000070814	TCOF1	2260.36	-0.259206	0.0913335	-2.83802	0.00453948	0.0185718
ENSG00000102897	LYRM1	1128.82	-0.137021	0.0482808	-2.83801	0.00453963	0.0185718
ENSG00000160185	UBASH3A	6.32155	2.13682	0.752961	2.83788	0.00454137	0.0185761
ENSG00000164855	TMEM184A	1633.12	0.314811	0.110959	2.83718	0.00455135	0.0186141
ENSG00000163359	COL6A3	6.68792	-1.39609	0.492087	-2.83707	0.00455292	0.0186176
ENSG00000178952	TUFM	5402.98	-0.128764	0.0453956	-2.83649	0.0045612	0.0186486
ENSG00000116260	QSOX1	8645.87	-0.275025	0.0969619	-2.83643	0.00456215	0.0186496
ENSG00000189120	SP6	52.4724	-0.415298	0.146436	-2.83605	0.00456759	0.018669
ENSG00000119899	SLC17A5	2137.16	0.160894	0.0567387	2.83569	0.00457265	0.0186868
ENSG00000289720	ITCH	634.128	-0.604821	0.213298	-2.83557	0.00457447	0.0186913
ENSG00000290292	HOMEZ	883.952	0.203559	0.0717936	2.83533	0.00457782	0.0187022
ENSG00000105520	PLPPR2	4807.76	0.230753	0.0813875	2.83524	0.00457914	0.0187047
ENSG00000215788	TNFRSF25	339.284	-0.428625	0.151182	-2.83515	0.00458037	0.0187068
ENSG00000285959	NA	5.2957	-2.43438	0.858757	-2.83477	0.00458591	0.0187237
ENSG00000137142	IGFBPL1	4776.05	-0.359775	0.126915	-2.83477	0.00458581	0.0187237
ENSG00000234741	GAS5	3063.98	-0.316887	0.111789	-2.8347	0.00458692	0.0187249
ENSG00000261659	NA	115.725	0.466226	0.164486	2.83445	0.00459052	0.0187357
ENSG00000253147	LINC03023	9.51955	-1.01368	0.357633	-2.83441	0.00459097	0.0187357
ENSG00000010319	SEMA3G	113.706	0.585126	0.206452	2.83421	0.00459396	0.018745
ENSG00000272899	SPMIP1	129.211	0.385618	0.136079	2.83378	0.00460006	0.018767
ENSG00000172724	CCL19	8.86942	-1.0853	0.383026	-2.8335	0.00460413	0.0187808
ENSG00000143344	RGL1	2273.11	0.249386	0.0880156	2.83343	0.00460508	0.0187817
ENSG00000075711	DLG1	2205.18	-0.218626	0.0771629	-2.8333	0.00460697	0.0187866
ENSG00000111530	CAND1	5543.22	0.216956	0.0765916	2.83264	0.00461657	0.0188228
ENSG00000162068	NTN3	74.7064	-0.744505	0.262854	-2.83239	0.00462012	0.0188337
ENSG00000109919	MTCH2	4299.59	0.210833	0.0744372	2.83236	0.00462065	0.0188337
ENSG00000182899	RPL35A	8556.56	-0.217829	0.0769091	-2.83229	0.00462154	0.0188344
ENSG00000128165	ADM2	269.364	-0.541493	0.19119	-2.83223	0.00462247	0.0188353
ENSG00000235174	NA	284.222	-0.460056	0.162439	-2.83218	0.00462321	0.0188355
ENSG00000144228	SPOPL	1852.69	0.231618	0.0817997	2.83153	0.00463256	0.0188706
ENSG00000115423	DNAH6	130.336	-0.651653	0.230231	-2.83043	0.0046486	0.018933
ENSG00000274727	IQSEC3P3	23.2397	0.654675	0.231314	2.83024	0.00465134	0.018941
ENSG00000165714	BORCS5	696.327	0.431704	0.152535	2.83019	0.00465198	0.018941
ENSG00000227799	NA	10.5378	-1.19534	0.422414	-2.82978	0.00465797	0.0189625
ENSG00000178919	FOXE1	25.5298	-1.30227	0.460252	-2.82948	0.00466236	0.0189775
ENSG00000136630	HLX	2.64239	-2.46549	0.871383	-2.8294	0.00466359	0.0189795
ENSG00000178015	GPR150	5.48188	-1.33338	0.47132	-2.82904	0.00466882	0.0189956
ENSG00000286496	LOC124904601	65.1904	0.54809	0.193738	2.82903	0.00466896	0.0189956
ENSG00000156219	ART3	7.92207	-1.52535	0.539204	-2.82889	0.00467103	0.0190011
ENSG00000168234	TTC39C	1036.55	-0.17207	0.0608304	-2.82868	0.00467403	0.0190104
ENSG00000245910	NA	1581.64	-0.373163	0.131927	-2.82856	0.00467586	0.0190149
ENSG00000120709	FAM53C	3756.06	0.195141	0.0689919	2.82847	0.00467711	0.0190171
ENSG00000245317	MRNIP-DT	74.4245	-0.454486	0.160747	-2.82734	0.00469368	0.0190815
ENSG00000100711	ZFYVE21	1375.92	-0.166786	0.059002	-2.82678	0.00470184	0.0191118
ENSG00000054690	PLEKHH1	3878.54	0.171314	0.0606093	2.82653	0.00470554	0.0191239
ENSG00000170075	GPR37L1	21.4947	-0.797498	0.28216	-2.82641	0.00470733	0.0191283
ENSG00000182473	EXOC7	13221.9	0.220554	0.0780424	2.82608	0.00471213	0.0191448
ENSG00000130748	TMEM160	481.214	-0.320666	0.113476	-2.82586	0.0047154	0.0191552
ENSG00000173227	SYT12	2.78071	-2.51281	0.889284	-2.82566	0.00471837	0.0191643
ENSG00000106049	HIBADH	1172.08	-0.204007	0.0722006	-2.82556	0.00471974	0.019167
ENSG00000179195	ZNF664	7374.52	-0.15576	0.0551563	-2.82398	0.00474318	0.0192592
ENSG00000221990	NA	199.891	0.334639	0.11852	2.82347	0.00475066	0.0192792
ENSG00000167680	SEMA6B	813.031	-0.583796	0.206763	-2.82351	0.00475017	0.0192792
ENSG00000143252	SDHC	1947.97	-0.155308	0.0550058	-2.82348	0.00475049	0.0192792
ENSG00000127863	TNFRSF19	1275.42	0.22816	0.0808089	2.82345	0.00475101	0.0192792
ENSG00000214946	TBC1D26	19.443	-0.9523	0.337353	-2.82286	0.00475979	0.0193119
ENSG00000152093	CFC1B	2940.16	0.629508	0.223015	2.82271	0.00476198	0.0193178
ENSG00000181061	HIGD1A	4576.84	0.289432	0.102557	2.82216	0.0047701	0.0193478
ENSG00000149136	SSRP1	6090.54	0.111667	0.0395776	2.82147	0.00478044	0.0193868
ENSG00000068097	HEATR6	1095.21	0.116427	0.0412753	2.82074	0.00479135	0.019428
ENSG00000203392	NA	21.1515	-0.941298	0.333726	-2.82057	0.00479383	0.0194351
ENSG00000171604	CXXC5	5281.05	0.271878	0.0964007	2.82029	0.00479798	0.019449
ENSG00000154358	OBSCN	1553.56	-0.651997	0.231234	-2.81965	0.00480764	0.0194852
ENSG00000108107	RPL28	12188.2	-0.228981	0.0812215	-2.81922	0.00481408	0.0195083
ENSG00000162929	SANBR	779.655	0.158041	0.0560664	2.81882	0.0048201	0.0195297
ENSG00000287200	LOC124902947	16.7085	0.969263	0.343866	2.81872	0.0048215	0.0195298
ENSG00000277639	CHD9NB	30.5864	-0.735703	0.261006	-2.81872	0.0048216	0.0195298
ENSG00000180739	S1PR5	2.45218	4.15318	1.47368	2.81824	0.00482879	0.019556
ENSG00000244716	RPL17P7	496.317	-0.268683	0.0953454	-2.81799	0.00483246	0.0195679
ENSG00000187595	ZNF385C	68.1383	-0.600895	0.213318	-2.8169	0.00484891	0.0196315
ENSG00000255310	NA	379.385	0.384514	0.136525	2.81645	0.00485583	0.0196565
ENSG00000127804	METTL16	1704.86	-0.142284	0.0505212	-2.81633	0.00485755	0.0196605
ENSG00000165633	VSTM4	7.54986	-1.18441	0.42057	-2.81619	0.00485966	0.019666
ENSG00000251322	SHANK3	1298.96	0.372321	0.13223	2.8157	0.00486713	0.0196932
ENSG00000100146	SOX10	3.28336	-2.05273	0.72906	-2.81558	0.0048689	0.0196949
ENSG00000122873	CISD1	1311.05	0.334047	0.118642	2.81557	0.00486902	0.0196949
ENSG00000227110	LMCD1-AS1	41.7866	-0.548807	0.194935	-2.81533	0.00487276	0.019707
ENSG00000238207	LOC124907878	63.5003	0.876369	0.311341	2.81482	0.0048804	0.0197349
ENSG00000165943	MOAP1	3290.28	0.198286	0.0704756	2.81354	0.00489993	0.0198108
ENSG00000105854	PON2	2097.37	-0.396057	0.140788	-2.81315	0.00490585	0.0198318
ENSG00000155100	OTUD6B	419.331	0.245109	0.0871337	2.81302	0.00490781	0.0198367
ENSG00000198885	ITPRIPL1	28.1798	0.765217	0.272065	2.81263	0.00491385	0.0198581
ENSG00000289505	NA	7.25543	1.24138	0.441377	2.81251	0.00491571	0.0198626
ENSG00000197415	VEPH1	15.2306	-1.40526	0.499806	-2.81161	0.00492944	0.019915
ENSG00000166747	AP1G1	6187.58	0.145226	0.0516606	2.81116	0.00493626	0.0199395
ENSG00000164690	SHH	223.452	0.643472	0.228936	2.8107	0.00494336	0.0199651
ENSG00000276160	GGTLC5P	1.98019	-2.96047	1.05333	-2.81058	0.00494527	0.0199699
ENSG00000140105	WARS1	1961.29	0.177016	0.0629859	2.81042	0.00494776	0.0199769
ENSG00000126432	PRDX5	6815.99	0.167203	0.0594975	2.81025	0.0049503	0.0199841
ENSG00000050426	LETMD1	1711.34	-0.179472	0.0638815	-2.80945	0.00496256	0.0200293
ENSG00000151065	DCP1B	1011.03	0.214429	0.0763249	2.80942	0.00496301	0.0200293
ENSG00000236552	RPL13AP5	3079.98	-0.27853	0.0991598	-2.8089	0.00497115	0.0200591
ENSG00000259087	NA	1.40869	-3.84215	1.3679	-2.8088	0.00497266	0.0200621
ENSG00000186260	MRTFB	2717.17	-0.317222	0.112947	-2.80859	0.00497595	0.0200724
ENSG00000101782	RIOK3	3015.01	0.246914	0.0879316	2.80802	0.00498472	0.0201047
ENSG00000137094	DNAJB5	1570.17	0.245871	0.0875821	2.80732	0.00499551	0.0201451
ENSG00000068650	ATP11A	3846.05	-0.238144	0.0848602	-2.80631	0.00501127	0.0202056
ENSG00000284130	TUBA3FP	515.326	0.271813	0.096874	2.80584	0.0050186	0.0202321
ENSG00000215186	GOLGA6B	22.9776	-1.23536	0.440409	-2.80503	0.00503119	0.0202798
ENSG00000293246	ZNF321P	153.758	-0.364071	0.129804	-2.80478	0.00503508	0.0202924
ENSG00000040341	STAU2	2096.39	0.18646	0.0664864	2.80449	0.00503964	0.0203076
ENSG00000224965	KCNC4-DT	3.89324	2.32595	0.829383	2.80444	0.00504039	0.0203076
ENSG00000204642	HLA-F	161.965	-1.02702	0.366219	-2.80438	0.00504131	0.0203082
ENSG00000103051	COG4	3387.43	0.127335	0.0454068	2.80432	0.00504229	0.0203087
ENSG00000145817	YIPF5	1845.76	0.167091	0.0595842	2.80428	0.00504294	0.0203087
ENSG00000133958	UNC79	1534.97	0.409014	0.145858	2.80419	0.00504437	0.0203113
ENSG00000161905	ALOX15	62.375	0.964777	0.344078	2.80395	0.00504809	0.0203232
ENSG00000179833	SERTAD2	2161.88	-0.229105	0.0817231	-2.80343	0.00505619	0.0203528
ENSG00000133935	ERG28	2029.68	0.118097	0.0421272	2.80334	0.00505764	0.0203555
ENSG00000074181	NOTCH3	1543.74	-0.488916	0.174425	-2.80301	0.00506279	0.0203732
ENSG00000005448	WDR54	1503.27	0.463809	0.165484	2.80274	0.0050671	0.0203844
ENSG00000110436	SLC1A2	15.4393	1.7878	0.637883	2.80271	0.0050675	0.0203844
ENSG00000172123	SLFN12	8.50831	-1.40299	0.500587	-2.80269	0.00506789	0.0203844
ENSG00000237541	HLA-DQA1	21.7501	-0.748343	0.267017	-2.8026	0.00506919	0.0203866
ENSG00000061794	MRPS35	1971.36	0.214173	0.0764357	2.802	0.00507865	0.0204215
ENSG00000257027	NA	22.5023	-0.810845	0.289416	-2.80166	0.0050841	0.0204379
ENSG00000095139	ARCN1	11727.9	0.109344	0.0390284	2.80164	0.00508428	0.0204379
ENSG00000221887	HMSD	13.8049	1.12559	0.401809	2.80131	0.0050896	0.0204562
ENSG00000105613	MAST1	1873.76	0.512866	0.183088	2.8012	0.00509133	0.0204601
ENSG00000144583	MARCHF4	2365.8	0.377092	0.134624	2.80108	0.00509316	0.0204643
ENSG00000179935	LINC00652	12.9034	1.02177	0.364788	2.80099	0.00509458	0.020467
ENSG00000164684	ZNF704	286.053	-0.425258	0.151853	-2.80046	0.00510305	0.0204959
ENSG00000197763	TXNRD3	450.413	-0.215232	0.0768566	-2.80044	0.00510333	0.0204959
ENSG00000179168	GGN	156.935	0.395577	0.141302	2.79952	0.00511788	0.0205512
ENSG00000105784	RUNDC3B	27.3207	0.884163	0.315849	2.79932	0.00512106	0.0205609
ENSG00000122986	HVCN1	6.73865	-1.33291	0.476272	-2.79862	0.0051321	0.0206021
ENSG00000183735	TBK1	1138.71	0.204057	0.0729225	2.79828	0.00513759	0.020621
ENSG00000258354	NA	53.625	1.14544	0.409361	2.79811	0.00514029	0.0206288
ENSG00000236044	NA	5.62936	1.28461	0.459123	2.79797	0.00514243	0.0206342
ENSG00000165626	BEND7	1066.98	0.28096	0.100431	2.79755	0.00514916	0.0206581
ENSG00000184845	DRD1	13.0796	-1.00706	0.36003	-2.79714	0.00515573	0.0206813
ENSG00000156958	GALK2	960.983	0.198312	0.0709005	2.79705	0.00515721	0.0206841
ENSG00000291098	NA	4.54053	3.04221	1.0877	2.79691	0.00515937	0.0206866
ENSG00000089775	ZBTB25	666.829	0.38714	0.138416	2.79694	0.00515893	0.0206866
ENSG00000136279	DBNL	5046.12	0.234694	0.0839321	2.79624	0.00517011	0.0207265
ENSG00000175711	B3GNTL1	75.8946	-0.373592	0.133615	-2.79603	0.00517344	0.0207367
ENSG00000102710	SUPT20H	1711.85	-0.22556	0.0806756	-2.79589	0.00517565	0.0207424
ENSG00000290778	NA	11.855	1.16802	0.417775	2.7958	0.00517709	0.0207451
ENSG00000138286	FAM149B1	655.542	-0.180662	0.0646286	-2.79538	0.00518383	0.0207689
ENSG00000134247	PTGFRN	1714.63	-0.216657	0.077508	-2.79529	0.00518531	0.0207717
ENSG00000152670	DDX4	1.84069	-2.82217	1.0097	-2.79507	0.00518877	0.0207825
ENSG00000173757	STAT5B	4795.46	0.0992339	0.035505	2.79492	0.00519119	0.020789
ENSG00000253706	NA	42.8385	0.707747	0.253241	2.79476	0.00519386	0.0207934
ENSG00000204764	RANBP17	89.6451	-0.542628	0.194158	-2.79477	0.00519369	0.0207934
ENSG00000143033	MTF2	1286.47	-0.177036	0.0633628	-2.79401	0.00520585	0.0208383
ENSG00000151150	ANK3	1077.25	-0.469305	0.168	-2.79349	0.00521431	0.0208666
ENSG00000104915	STX10	1063.88	-0.198917	0.071208	-2.79346	0.00521476	0.0208666
ENSG00000229859	PGA3	29.9768	-1.14243	0.408972	-2.79343	0.00521528	0.0208666
ENSG00000089737	DDX24	10454.4	0.162014	0.0580137	2.79268	0.00522733	0.0209117
ENSG00000029364	SLC39A9	6413.09	0.159515	0.0571252	2.79238	0.00523226	0.0209263
ENSG00000150433	TMEM218	351.227	-0.243849	0.0873275	-2.79236	0.00523256	0.0209263
ENSG00000135521	LTV1	698.556	-0.22643	0.0810923	-2.79225	0.00523434	0.0209301
ENSG00000291050	TEKT4P2	1.94877	-2.97808	1.06657	-2.7922	0.00523509	0.0209301
ENSG00000153956	CACNA2D1	6256.45	0.353045	0.126449	2.792	0.00523834	0.02094
ENSG00000179399	GPC5	31.2046	0.621771	0.222707	2.79188	0.00524022	0.0209443
ENSG00000168140	VASN	160.551	-0.487896	0.174763	-2.79176	0.00524225	0.0209493
ENSG00000256671	LIMS4	32.9142	0.556556	0.199371	2.79155	0.00524558	0.0209594
ENSG00000213799	ZNF845	422.967	-0.234483	0.0839988	-2.7915	0.00524638	0.0209595
ENSG00000119383	PTPA	5171.36	0.193461	0.0693067	2.79138	0.0052484	0.0209644
ENSG00000157330	CFAP107	776.486	0.727386	0.26063	2.79088	0.00525649	0.0209935
ENSG00000095932	SMIM24	346.224	0.321895	0.115342	2.79079	0.00525792	0.0209961
ENSG00000133704	IPO8	2012.71	0.217838	0.078082	2.78986	0.00527311	0.0210536
ENSG00000128626	MRPS12	662.977	-0.242125	0.0867943	-2.78964	0.0052767	0.0210647
ENSG00000278934	NA	155.036	-0.612626	0.219657	-2.78901	0.0052869	0.0211023
ENSG00000261465	COQ7-DT	2.14018	3.78202	1.35634	2.78839	0.005297	0.0211394
ENSG00000115541	HSPE1	3088.64	-0.14496	0.0519898	-2.78824	0.0052996	0.0211467
ENSG00000291033	TXLNGY	917.135	-0.23165	0.0830975	-2.78769	0.00530856	0.0211771
ENSG00000102547	CAB39L	540.744	-0.234	0.083941	-2.78767	0.00530883	0.0211771
ENSG00000128891	CCDC32	448.917	0.199122	0.0714365	2.78739	0.00531337	0.021192
ENSG00000034510	TMSB10	11384.5	-0.331327	0.118885	-2.78696	0.00532048	0.0212145
ENSG00000119771	KLHL29	2868.07	0.486822	0.174679	2.78695	0.0053206	0.0212145
ENSG00000235280	NA	48.3868	-0.583221	0.209272	-2.7869	0.00532151	0.021215
ENSG00000100784	RPS6KA5	86.959	-0.545377	0.195716	-2.78657	0.00532694	0.0212334
ENSG00000176623	RMDN1	1172.36	-0.239368	0.0859168	-2.78604	0.00533563	0.0212648
ENSG00000139890	REM2	859.125	0.588964	0.211433	2.78559	0.0053431	0.0212914
ENSG00000120656	TAF12	384.069	-0.290278	0.10421	-2.78552	0.00534418	0.0212925
ENSG00000291175	NA	83.3684	0.403855	0.14499	2.7854	0.00534622	0.0212975
ENSG00000094841	UPRT	541.835	0.256582	0.0921382	2.78476	0.00535677	0.0213363
ENSG00000255508	NA	315.133	0.503601	0.180846	2.7847	0.00535775	0.021337
ENSG00000145850	TIMD4	6.85036	-1.77591	0.637803	-2.78442	0.00536235	0.0213491
ENSG00000137628	DDX60	554.861	0.433241	0.155595	2.78442	0.00536239	0.0213491
ENSG00000100150	DEPDC5	692.876	0.166953	0.0599626	2.78429	0.00536456	0.0213545
ENSG00000100650	SRSF5	10924.6	-0.175749	0.0631337	-2.78376	0.00537324	0.0213859
ENSG00000106128	GHRHR	3.10843	-2.04425	0.734437	-2.78342	0.00537891	0.0214052
ENSG00000136250	AOAH	27.7212	-0.844293	0.303346	-2.78327	0.0053814	0.0214119
ENSG00000059122	FLYWCH1	2469.87	0.18552	0.0666598	2.78308	0.00538452	0.0214211
ENSG00000177576	C18orf32	1533.02	0.142109	0.0510629	2.78301	0.00538571	0.0214226
ENSG00000089094	KDM2B	1506.6	0.146689	0.0527144	2.78271	0.00539072	0.0214394
ENSG00000186462	NAP1L2	648.133	0.575393	0.206857	2.7816	0.00540914	0.0215094
ENSG00000197622	CDC42SE1	5306.85	0.217205	0.0780915	2.78142	0.00541218	0.0215183
ENSG00000133026	MYH10	14829.1	0.292063	0.105032	2.78071	0.00542396	0.0215619
ENSG00000218510	LINC00339	489.74	-0.196209	0.0705674	-2.78044	0.00542847	0.0215766
ENSG00000275897	NA	16.8362	1.33935	0.481813	2.7798	0.00543916	0.0216158
ENSG00000133142	TCEAL4	3586.62	0.145783	0.0524503	2.77944	0.00544524	0.0216367
ENSG00000184368	MAP7D2	710.378	0.37227	0.133961	2.77893	0.00545375	0.0216673
ENSG00000135378	PRRG4	237.344	-0.563446	0.202776	-2.77866	0.00545836	0.0216824
ENSG00000165275	TRMT10B	330.08	-0.200427	0.0721346	-2.77852	0.00546077	0.0216876
ENSG00000176542	USF3	838.835	-0.264249	0.0951054	-2.77848	0.0054613	0.0216876
ENSG00000214413	BBIP1	514.797	0.17095	0.0615378	2.77796	0.00547014	0.0217179
ENSG00000106636	YKT6	4722.93	0.158121	0.0569203	2.77793	0.00547058	0.0217179
ENSG00000164488	DACT2	2119.06	0.179294	0.0645457	2.77779	0.00547304	0.0217244
ENSG00000113532	ST8SIA4	621.532	0.579053	0.208468	2.77766	0.00547521	0.0217298
ENSG00000255339	NA	77.573	0.582478	0.209706	2.77759	0.00547632	0.021731
ENSG00000275023	MLLT6	5417.29	-0.227496	0.081908	-2.77746	0.00547859	0.0217348
ENSG00000235160	LINC02248	3.25494	-1.74175	0.627107	-2.77744	0.00547892	0.0217348
ENSG00000111652	COPS7A	1886.06	0.265801	0.0957106	2.77713	0.00548405	0.0217519
ENSG00000217929	NA	6.15827	1.25184	0.45082	2.77681	0.00548954	0.0217704
ENSG00000124701	APOBEC2	45.6207	-0.733795	0.26427	-2.77669	0.00549162	0.0217754
ENSG00000258101	NA	5.25686	-1.88634	0.679425	-2.77637	0.00549693	0.0217932
ENSG00000162415	ZSWIM5	1545.76	0.343381	0.123688	2.77618	0.00550012	0.0218026
ENSG00000164542	MATCAP2	1680.93	0.264162	0.095156	2.77609	0.00550171	0.0218056
ENSG00000187764	SEMA4D	1195.64	0.171911	0.0619395	2.77547	0.00551218	0.0218439
ENSG00000101746	NOL4	2773.91	-0.268055	0.0965828	-2.77539	0.00551357	0.0218462
ENSG00000288736	NA	49.4053	0.571183	0.205871	2.77446	0.00552928	0.0219051
ENSG00000160999	SH2B2	284.205	0.392552	0.141492	2.77437	0.00553091	0.0219083
ENSG00000007933	FMO3	1.81961	-3.60222	1.29874	-2.77363	0.00554352	0.021955
ENSG00000203797	DDO	13.8252	-1.04728	0.377593	-2.77357	0.00554449	0.0219556
ENSG00000165874	SHLD2P1	18.6604	-0.96574	0.348238	-2.77322	0.00555043	0.0219758
ENSG00000164309	CMYA5	75.9656	0.436694	0.157477	2.77306	0.00555314	0.0219833
ENSG00000276231	PIK3R6	2.74978	-2.29413	0.827309	-2.773	0.0055542	0.0219842
ENSG00000249199	NA	2.46764	-2.89243	1.04311	-2.7729	0.00555597	0.0219846
ENSG00000247199	FBXO38-DT	59.1777	-0.623415	0.224822	-2.77293	0.00555548	0.0219846
ENSG00000270249	NA	58.1316	0.685181	0.247104	2.77285	0.00555681	0.0219847
ENSG00000183844	FAM3B	111.086	-0.623191	0.224757	-2.77273	0.00555877	0.0219891
ENSG00000284976	LOC122513141	126.592	-0.460001	0.165983	-2.77137	0.00558206	0.022078
ENSG00000144115	THNSL2	741.269	-0.295093	0.106481	-2.77131	0.00558314	0.022079
ENSG00000128590	DNAJB9	2049.49	0.291528	0.105205	2.77106	0.0055874	0.0220925
ENSG00000111669	TPI1	32057	0.523893	0.189084	2.77069	0.00559377	0.0221127
ENSG00000263266	RPS7P1	587.207	-0.192572	0.0695049	-2.77063	0.00559486	0.0221127
ENSG00000047621	FERRY3	618.544	0.324579	0.11715	2.77062	0.00559499	0.0221127
ENSG00000176595	KBTBD11	1328.01	0.220765	0.0796826	2.77056	0.00559599	0.0221133
ENSG00000232724	TRIM80P	1.21437	-3.0463	1.09974	-2.77001	0.00560538	0.0221471
ENSG00000140905	GCSH	449.127	-0.384584	0.138853	-2.76973	0.0056103	0.0221633
ENSG00000290126	NA	16.3382	-0.81096	0.292816	-2.76952	0.00561386	0.0221741
ENSG00000293503	NA	2.85158	-3.36884	1.21642	-2.76947	0.00561477	0.0221743
ENSG00000104883	PEX11G	72.0889	-0.379182	0.136965	-2.76846	0.00563212	0.0222394
ENSG00000196876	SCN8A	1171.6	0.22475	0.0811834	2.76842	0.00563291	0.0222394
ENSG00000258875	NA	4.54138	1.58467	0.572433	2.7683	0.00563498	0.0222442
ENSG00000115652	UXS1	993.217	-0.308871	0.111582	-2.76812	0.0056381	0.0222532
ENSG00000275491	LINC01730	3.79938	1.95701	0.707032	2.76792	0.00564149	0.0222633
ENSG00000291300	PRSS30P	21.7647	-1.193	0.431029	-2.7678	0.00564357	0.0222682
ENSG00000130208	APOC1	3071.41	-0.797426	0.288114	-2.76775	0.00564452	0.0222686
ENSG00000261340	LINC01616	1.53778	3.29388	1.19013	2.76767	0.00564582	0.0222705
ENSG00000250155	SLC1A3-AS1	6.58724	3.0416	1.0991	2.76735	0.00565145	0.0222894
ENSG00000126461	SCAF1	6855.53	0.175929	0.0635753	2.76726	0.00565301	0.0222922
ENSG00000230629	RPS23P8	248.258	-0.343838	0.124273	-2.7668	0.0056609	0.02232
ENSG00000149599	DUSP15	454.8	-0.293895	0.106225	-2.76673	0.00566208	0.0223214
ENSG00000086589	RBM22	2625.94	0.118165	0.0427117	2.76657	0.00566494	0.0223293
ENSG00000188199	NUTM2B	131.462	0.577772	0.208861	2.7663	0.00566961	0.0223444
ENSG00000101391	CDK5RAP1	1496.1	-0.218728	0.0790783	-2.76597	0.0056754	0.0223639
ENSG00000124164	VAPB	5353.02	-0.217816	0.0787554	-2.76572	0.00567966	0.0223774
ENSG00000151233	GXYLT1	953.245	-0.263269	0.0951924	-2.76565	0.00568099	0.0223788
ENSG00000172915	NBEA	3231.75	0.506854	0.183271	2.76561	0.00568172	0.0223788
ENSG00000130559	CAMSAP1	3474.64	0.218926	0.0791634	2.76549	0.00568375	0.0223835
ENSG00000161249	DMKN	2450.61	0.314701	0.113806	2.76524	0.00568812	0.0223974
ENSG00000004864	SLC25A13	2592.77	0.304731	0.110223	2.76467	0.00569811	0.0224334
ENSG00000163209	SPRR3	1.958	-3.21819	1.16415	-2.76442	0.00570246	0.0224472
ENSG00000167074	TEF	943.186	-0.241345	0.0873085	-2.76428	0.00570487	0.0224534
ENSG00000261241	LINC02128	13.5099	0.976035	0.353133	2.76393	0.00571095	0.0224719
ENSG00000213886	UBD	1346.29	-0.993726	0.359536	-2.76391	0.00571126	0.0224719
ENSG00000101439	CST3	7943.35	0.374713	0.135585	2.76368	0.00571531	0.0224844
ENSG00000188659	SAXO2	294.965	0.46367	0.167782	2.76353	0.005718	0.0224912
ENSG00000136159	NUDT15	648.093	-0.275367	0.0996449	-2.76349	0.00571873	0.0224912
ENSG00000130368	MAS1	10.9482	-1.75001	0.633462	-2.76262	0.00573398	0.0225479
ENSG00000169598	DFFB	292.889	-0.192447	0.0696639	-2.76251	0.00573588	0.022552
ENSG00000205918	PDPK2P	86.1169	0.521512	0.18879	2.76239	0.00573798	0.0225569
ENSG00000135372	NAT10	1481.98	-0.114906	0.0415978	-2.7623	0.00573952	0.0225596
ENSG00000133401	PDZD2	1771.21	0.482008	0.174538	2.76161	0.00575164	0.0226039
ENSG00000250790	NA	28.698	-0.600882	0.217591	-2.76151	0.0057534	0.0226075
ENSG00000122481	RWDD3	425.323	-0.238528	0.0863792	-2.76141	0.00575523	0.0226089
ENSG00000122068	FYTTD1	2859.73	0.194965	0.0706036	2.7614	0.00575547	0.0226089
ENSG00000146006	LRRTM2	43.661	1.11767	0.40485	2.7607	0.00576771	0.0226537
ENSG00000105255	FSD1	551.224	0.467237	0.16926	2.76047	0.0057719	0.0226668
ENSG00000260948	NA	46.5185	-0.524387	0.189989	-2.76009	0.00577853	0.0226816
ENSG00000227678	NA	22.5063	1.17325	0.425079	2.76007	0.00577893	0.0226816
ENSG00000257727	CNPY2	4144.46	0.224009	0.0811594	2.76011	0.00577819	0.0226816
ENSG00000171365	CLCN5	2964.97	0.17604	0.0637812	2.76006	0.0057791	0.0226816
ENSG00000105229	PIAS4	1979.87	0.141263	0.0511865	2.75977	0.00578427	0.0226986
ENSG00000139547	RDH16	19.9842	-0.806259	0.292175	-2.75951	0.00578889	0.0227133
ENSG00000166501	PRKCB	29.7357	1.21236	0.439435	2.75892	0.00579936	0.0227511
ENSG00000230091	NA	32.5058	-0.544361	0.19733	-2.75863	0.00580445	0.0227677
ENSG00000172315	TP53RK	1055.59	-0.232512	0.0842896	-2.75849	0.00580686	0.0227738
ENSG00000163938	GNL3	2630.29	-0.15338	0.0556097	-2.75816	0.00581284	0.0227939
ENSG00000226510	NA	138.428	0.932677	0.338159	2.7581	0.00581384	0.0227944
ENSG00000240180	NA	5.65506	-3.43276	1.24465	-2.758	0.00581557	0.0227978
ENSG00000142178	SIK1	1022.25	-0.47951	0.173926	-2.75698	0.00583372	0.0228656
ENSG00000153201	RANBP2	7868.74	0.279991	0.101574	2.75653	0.0058419	0.0228943
ENSG00000163714	U2SURP	2921.96	-0.220626	0.0800404	-2.75644	0.00584352	0.0228972
ENSG00000280254	NA	39.9402	-0.675866	0.245206	-2.75632	0.00584561	0.022902
ENSG00000288571	NA	5.02142	2.40184	0.871537	2.75586	0.00585376	0.0229306
ENSG00000213341	CHUK	1218.66	0.236161	0.0856963	2.75579	0.00585502	0.0229322
ENSG00000063587	ZNF275	803.599	-0.184348	0.0669106	-2.75514	0.00586678	0.0229748
ENSG00000131373	HACL1	791.668	-0.225976	0.0820358	-2.7546	0.00587633	0.0230089
ENSG00000257599	NA	71.6885	-0.564551	0.204962	-2.75442	0.00587957	0.0230163
ENSG00000287156	LOC124903317	1.31482	-3.28058	1.19103	-2.7544	0.00587996	0.0230163
ENSG00000150477	KIAA1328	329.365	-0.278306	0.101049	-2.75417	0.0058841	0.0230291
ENSG00000090339	ICAM1	634.216	-0.773393	0.28083	-2.75396	0.00588795	0.0230398
ENSG00000152147	GEMIN6	257.939	-0.253384	0.0920083	-2.75392	0.00588857	0.0230398
ENSG00000260729	NA	83.2914	0.519009	0.188498	2.7534	0.005898	0.0230733
ENSG00000272896	NA	50.2277	0.646849	0.235009	2.75244	0.00591525	0.0231367
ENSG00000274220	NA	75.4499	-0.590652	0.214595	-2.7524	0.00591595	0.0231367
ENSG00000203930	LINC00632	34.748	-0.642842	0.233605	-2.75184	0.00592616	0.0231732
ENSG00000167088	SNRPD1	1528.88	0.146367	0.0532117	2.75065	0.00594774	0.0232542
ENSG00000232450	RPS2P14	53.9383	0.47391	0.172316	2.75024	0.00595525	0.0232801
ENSG00000253716	MINCR	102.257	-0.354006	0.128723	-2.75013	0.00595714	0.0232841
ENSG00000178761	FAM219B	7984.56	0.176941	0.0643462	2.74982	0.00596271	0.0233024
ENSG00000166866	MYO1A	1284.64	0.528594	0.192236	2.74971	0.0059648	0.0233071
ENSG00000233585	ACAA2P1	8.47048	-1.13461	0.41266	-2.74952	0.00596833	0.0233175
ENSG00000184887	BTBD6	1421.33	0.186698	0.0679076	2.74929	0.00597248	0.0233303
ENSG00000198892	SHISA4	154.382	0.4259	0.154927	2.74903	0.00597717	0.0233452
ENSG00000006530	AGK	748.694	0.143005	0.0520334	2.74833	0.00598996	0.0233917
ENSG00000008853	RHOBTB2	2250.76	0.22298	0.0811912	2.74635	0.0060262	0.0235297
ENSG00000179909	ZNF154	1782.43	-0.319847	0.116467	-2.74624	0.0060283	0.0235345
ENSG00000280623	LOC124900476	535.378	0.326837	0.119036	2.7457	0.00603814	0.0235694
ENSG00000109625	CPZ	24.7624	-1.14866	0.418395	-2.74538	0.00604402	0.023586
ENSG00000167971	CASKIN1	1998.22	0.461808	0.168213	2.74538	0.00604416	0.023586
ENSG00000173486	FKBP2	2961.19	0.304981	0.111095	2.74524	0.00604672	0.0235925
ENSG00000072840	EVC	1068.7	0.315308	0.114867	2.74498	0.00605139	0.0236073
ENSG00000269984	NA	9.2046	-1.55298	0.565777	-2.74487	0.0060535	0.023612
ENSG00000096433	ITPR3	8703.46	0.466011	0.169807	2.74435	0.00606308	0.0236459
ENSG00000139220	PPFIA2	194.834	0.681079	0.24821	2.74396	0.00607029	0.0236705
ENSG00000116741	RGS2	5856.84	-0.399962	0.14579	-2.7434	0.00608057	0.0237064
ENSG00000080166	DCT	4.71425	-1.7389	0.633857	-2.74337	0.00608128	0.0237064
ENSG00000198298	ZNF485	43.6732	-0.548817	0.200064	-2.74321	0.00608424	0.0237145
ENSG00000106853	PTGR1	1574.79	-0.310071	0.113063	-2.74247	0.00609797	0.0237645
ENSG00000285542	NA	69.5195	-1.01173	0.368996	-2.74184	0.0061096	0.0238032
ENSG00000123329	ARHGAP9	15.7374	0.961741	0.350765	2.74184	0.00610967	0.0238032
ENSG00000198000	NOL8	829.311	-0.148219	0.054067	-2.74139	0.0061179	0.0238317
ENSG00000231826	LINC01819	8.17298	-1.01923	0.371852	-2.74096	0.00612604	0.0238599
ENSG00000268628	NA	29.9926	0.663455	0.242057	2.7409	0.0061271	0.0238606
ENSG00000123562	MORF4L2	10033.7	0.150287	0.0548343	2.74076	0.00612981	0.0238676
ENSG00000285602	NA	19.7495	-1.21409	0.443037	-2.74039	0.00613672	0.023891
ENSG00000168256	NKIRAS2	3265.84	0.110971	0.0405006	2.73998	0.00614423	0.0239168
ENSG00000048471	SNX29	976.933	0.255619	0.0933119	2.7394	0.00615506	0.0239554
ENSG00000010318	PHF7	173.723	-0.303108	0.110663	-2.73901	0.0061625	0.0239808
ENSG00000006715	VPS41	3664.54	0.345618	0.126203	2.73858	0.00617055	0.0240086
ENSG00000196141	SPATS2L	4803.7	-0.205157	0.0749162	-2.73848	0.00617234	0.0240121
ENSG00000179148	ALOXE3	7.66236	-1.39172	0.508255	-2.73822	0.00617719	0.0240274
ENSG00000117676	RPS6KA1	2452.38	0.341049	0.124563	2.73797	0.00618201	0.0240427
ENSG00000102385	DRP2	17.7712	0.906657	0.331245	2.73712	0.00619796	0.0240986
ENSG00000183196	CHST6	74.0046	-0.591527	0.216115	-2.73709	0.00619854	0.0240986
ENSG00000128512	DOCK4	269.31	-0.352995	0.128969	-2.73706	0.0061991	0.0240986
ENSG00000249825	THBS4-AS1	3.74126	-1.93172	0.705789	-2.73697	0.00620078	0.0241015
ENSG00000105171	POP4	794.824	-0.193736	0.0707875	-2.73686	0.00620282	0.0241048
ENSG00000224939	LINC00184	17.7204	-0.892928	0.326264	-2.73683	0.00620344	0.0241048
ENSG00000186020	ZNF529	541.185	-0.281045	0.102696	-2.73667	0.00620643	0.0241129
ENSG00000286190	LOC728392	9369.99	0.348243	0.127264	2.73638	0.00621197	0.0241309
ENSG00000104427	ZC2HC1A	430.542	0.35547	0.129938	2.73569	0.00622496	0.0241778
ENSG00000198010	DLGAP2	27.0884	0.868802	0.317615	2.73539	0.00623059	0.0241962
ENSG00000088682	COQ9	1764.9	0.166396	0.0608409	2.73494	0.00623914	0.0242258
ENSG00000243479	NA	271.221	0.339314	0.124075	2.73474	0.0062429	0.0242333
ENSG00000224531	SMIM13	1417.03	0.264627	0.0967647	2.73475	0.00624278	0.0242333
ENSG00000155265	GOLGA7B	894.149	0.307811	0.112567	2.73447	0.00624802	0.0242497
ENSG00000056291	NPFFR2	115.499	0.899243	0.328883	2.73424	0.00625254	0.0242619
ENSG00000077549	CAPZB	8052.01	0.207623	0.0759353	2.73421	0.00625301	0.0242619
ENSG00000245888	NSMCE1-DT	4.56267	-1.59845	0.584664	-2.73396	0.00625772	0.0242767
ENSG00000135931	ARMC9	972.364	0.298341	0.109131	2.73378	0.00626117	0.0242865
ENSG00000257252	NA	13.0144	-1.07208	0.392206	-2.73346	0.00626735	0.0243069
ENSG00000235663	NA	144.573	0.416648	0.152432	2.73334	0.00626949	0.0243117
ENSG00000254632	NA	2.02483	-2.8915	1.05798	-2.73304	0.00627522	0.0243303
ENSG00000289558	NA	41.4225	0.481517	0.176191	2.73293	0.00627736	0.0243351
ENSG00000156298	TSPAN7	8512.86	0.389306	0.142457	2.73279	0.00628009	0.0243421
ENSG00000173867	NA	100.651	-0.481493	0.176197	-2.7327	0.00628177	0.0243451
ENSG00000167619	TMEM145	1896.62	0.490507	0.179517	2.73237	0.00628807	0.0243659
ENSG00000155026	RSPH10B	41.8364	0.696505	0.254955	2.73187	0.0062975	0.0243989
ENSG00000162706	CADM3	3121.75	0.397545	0.145541	2.73149	0.00630479	0.0244226
ENSG00000136169	SETDB2	586.907	-0.302454	0.11073	-2.73146	0.00630546	0.0244226
ENSG00000159579	RSPRY1	2088.21	0.0998694	0.03657	2.73091	0.00631598	0.0244598
ENSG00000251095	LOC105377329	509.25	-0.708798	0.259616	-2.73017	0.00633007	0.0245108
ENSG00000198353	HOXC4	28.1634	0.644009	0.23593	2.72967	0.00633983	0.0245428
ENSG00000105668	UPK1A	154.234	0.910348	0.333504	2.72965	0.00634019	0.0245428
ENSG00000101888	NXT2	74.2959	-0.463356	0.16976	-2.72948	0.00634335	0.0245515
ENSG00000286375	NA	3.58614	-1.63047	0.597488	-2.72888	0.00635497	0.0245929
ENSG00000157426	AASDH	500.952	-0.245453	0.0899685	-2.72821	0.00636783	0.024639
ENSG00000064692	SNCAIP	153.236	-0.68491	0.251056	-2.72812	0.00636964	0.0246424
ENSG00000254701	NA	297.189	-0.339561	0.124479	-2.72785	0.00637481	0.024658
ENSG00000183625	CCR3	2.74717	-2.85304	1.04591	-2.72782	0.00637552	0.024658
ENSG00000170962	PDGFD	419.815	0.556177	0.20392	2.72742	0.00638317	0.024684
ENSG00000023041	ZDHHC6	1256.56	0.197494	0.0724133	2.72731	0.00638521	0.0246883
ENSG00000175414	ARL10	3919.91	0.328925	0.120628	2.72677	0.00639577	0.0247255
ENSG00000262814	MRPL12	1555.01	-0.18751	0.0687794	-2.72625	0.00640583	0.0247608
ENSG00000156687	UNC5D	1698.44	0.417265	0.153067	2.72603	0.00641021	0.0247742
ENSG00000214194	SMIM30	1334.58	0.18256	0.0669725	2.72589	0.0064128	0.0247806
ENSG00000164850	GPER1	35.2902	0.61033	0.223918	2.72569	0.00641677	0.0247923
ENSG00000242616	GNG10	1126.39	0.282516	0.103681	2.72486	0.0064328	0.0248506
ENSG00000177508	IRX3	331.402	0.420671	0.154388	2.72476	0.00643487	0.024855
ENSG00000109062	NHERF1	7607.95	-0.360214	0.132208	-2.7246	0.00643786	0.0248629
ENSG00000138399	FASTKD1	825.786	0.245647	0.0901681	2.72432	0.00644338	0.0248806
ENSG00000259457	NA	3.56378	2.56456	0.941388	2.72423	0.00644523	0.0248841
ENSG00000288577	NA	4.71187	1.91078	0.70142	2.72417	0.00644642	0.0248849
ENSG00000237978	NA	66.3047	0.465319	0.170817	2.72408	0.00644812	0.0248849
ENSG00000183647	ZNF530	108.555	-0.342077	0.125576	-2.72407	0.00644825	0.0248849
ENSG00000287561	NA	2.85321	3.33678	1.22498	2.72395	0.00645066	0.0248886
ENSG00000203814	H2BC18	67.2957	0.733287	0.269202	2.72393	0.00645107	0.0248886
ENSG00000088543	C3orf18	668.013	0.237262	0.0871079	2.72377	0.00645417	0.0248962
ENSG00000181929	PRKAG1	1622.88	-0.169806	0.0623439	-2.7237	0.00645558	0.0248962
ENSG00000239523	MYLK-AS1	100.647	-0.404584	0.148543	-2.72368	0.00645586	0.0248962
ENSG00000139865	TTC6	135.749	-0.33872	0.124369	-2.72352	0.00645911	0.0249051
ENSG00000160062	ZBTB8A	218.632	-0.258522	0.0949265	-2.72339	0.00646157	0.024911
ENSG00000232320	NA	454.938	0.341882	0.125539	2.72331	0.00646319	0.0249136
ENSG00000100897	DCAF11	4449.66	-0.17805	0.0653853	-2.72308	0.00646761	0.0249271
ENSG00000150556	LYPD6B	154.494	-0.579835	0.212941	-2.72298	0.00646955	0.0249293
ENSG00000122223	CD244	11.3219	-1.35082	0.496087	-2.72296	0.00647007	0.0249293
ENSG00000232827	FGF7P6	396.365	0.530895	0.194996	2.72259	0.00647724	0.0249533
ENSG00000143156	NME7	689.807	0.358265	0.131609	2.72219	0.00648503	0.0249797
ENSG00000228624	HDAC2-AS2	21.7373	-0.736903	0.270735	-2.72185	0.00649167	0.0250016
ENSG00000167105	TMEM92	242.902	-0.685291	0.251809	-2.72147	0.00649923	0.0250271
ENSG00000101443	WFDC2	1512.97	-0.422744	0.155346	-2.72131	0.0065024	0.0250357
ENSG00000176597	B3GNT5	610.241	0.513589	0.188759	2.72088	0.00651089	0.0250648
ENSG00000134852	CLOCK	1556.09	0.256735	0.0943634	2.72071	0.00651419	0.0250738
ENSG00000196230	TUBB	24417.9	0.102995	0.03786	2.72041	0.00652017	0.0250932
ENSG00000288971	NA	2.91613	2.44959	0.900573	2.72003	0.00652753	0.0251179
ENSG00000060762	MPC1	593.166	-0.287578	0.105737	-2.71974	0.00653323	0.0251343
ENSG00000126822	PLEKHG3	6025.07	0.260034	0.0956106	2.71972	0.0065337	0.0251343
ENSG00000284523	LOC105375421	15.7476	-0.841862	0.309561	-2.71953	0.00653742	0.025145
ENSG00000100095	SEZ6L	18551	0.317413	0.116719	2.71947	0.00653865	0.0251461
ENSG00000176383	B3GNT4	112.09	0.663845	0.24412	2.71934	0.0065413	0.0251527
ENSG00000105298	CACTIN	1144.27	-0.158277	0.0582062	-2.71925	0.00654302	0.0251556
ENSG00000260725	NA	12.6672	-1.52596	0.561218	-2.71901	0.00654769	0.0251699
ENSG00000079432	CIC	6738.04	0.213567	0.0785832	2.71772	0.0065734	0.0252651
ENSG00000260219	NA	82.6102	-0.310852	0.114409	-2.71702	0.00658735	0.0253151
ENSG00000138698	RAP1GDS1	1109.65	0.247406	0.0910676	2.71672	0.00659315	0.0253337
ENSG00000255104	NA	65.1058	-0.729264	0.268465	-2.71642	0.00659923	0.0253534
ENSG00000185271	KLHL33	3.5958	-2.13398	0.785673	-2.71611	0.00660536	0.0253733
ENSG00000223597	LINC02142	8.4628	-1.24043	0.456732	-2.71587	0.00661009	0.0253878
ENSG00000173114	LRRN3	262.034	0.955384	0.351818	2.71556	0.00661636	0.0254082
ENSG00000148484	RSU1	577.31	-0.214407	0.0789568	-2.71549	0.00661773	0.0254098
ENSG00000115310	RTN4	14829.9	0.420701	0.15493	2.71543	0.00661899	0.0254109
ENSG00000264982	NA	4.11338	1.88073	0.692649	2.71527	0.0066221	0.0254192
ENSG00000232070	TMEM253	34.9389	-0.683642	0.251792	-2.71511	0.00662547	0.0254269
ENSG00000259248	USP3-AS1	26.8066	0.612064	0.225432	2.71507	0.00662616	0.0254269
ENSG00000169515	CCDC8	2487.48	-0.220391	0.0811745	-2.71503	0.00662697	0.0254269
ENSG00000134780	DAGLA	2521.92	0.237086	0.0873259	2.71495	0.00662856	0.0254293
ENSG00000288100	NA	2.54045	-2.32066	0.854801	-2.71485	0.00663052	0.0254331
ENSG00000164007	CLDN19	156.883	-0.467575	0.172256	-2.71442	0.00663922	0.0254628
ENSG00000267041	ZNF850	57.369	-0.481265	0.177318	-2.71414	0.00664491	0.0254809
ENSG00000119616	FCF1	1075.25	-0.174987	0.0644779	-2.7139	0.00664952	0.025495
ENSG00000122376	SHLD2	939.327	-0.310392	0.114375	-2.71381	0.00665153	0.025499
ENSG00000090674	MCOLN1	879.023	0.311376	0.114753	2.71344	0.0066589	0.0255236
ENSG00000214706	IFRD2	1045.76	-0.222006	0.0818241	-2.71321	0.00666354	0.0255376
ENSG00000031823	RANBP3	4417.65	0.146925	0.0541559	2.713	0.00666778	0.0255502
ENSG00000253958	CLDN23	281.536	-0.568976	0.20975	-2.71264	0.00667491	0.0255738
ENSG00000145354	CISD2	1408.12	0.156786	0.0578033	2.7124	0.0066797	0.0255885
ENSG00000239440	LINC02008	2.55533	3.71015	1.36796	2.71218	0.0066842	0.025602
ENSG00000133985	TTC9	597.683	0.28658	0.105673	2.71195	0.00668894	0.0256144
ENSG00000102531	FNDC3A	7030.11	0.227621	0.0839333	2.71193	0.00668936	0.0256144
ENSG00000226686	LINC01535	6.21376	-1.21792	0.449126	-2.71175	0.006693	0.0256246
ENSG00000187994	RINL	616.04	0.212296	0.0782926	2.71157	0.0066966	0.0256347
ENSG00000237595	LINC01275	7.92569	-1.11983	0.413033	-2.71123	0.00670341	0.0256571
ENSG00000253816	NA	647.322	-0.375437	0.138501	-2.71072	0.00671375	0.025693
ENSG00000236761	CTAGE9	5.78479	-1.70153	0.627788	-2.71036	0.00672102	0.0257171
ENSG00000164920	OSR2	90.2456	-1.12385	0.414676	-2.71019	0.00672453	0.0257268
ENSG00000180347	ITPRID1	5.80693	-1.35294	0.49924	-2.70999	0.00672844	0.0257381
ENSG00000145439	CBR4	1952.85	0.214526	0.0791729	2.70959	0.00673657	0.0257655
ENSG00000048991	R3HDM1	2669.87	0.241931	0.0892895	2.70952	0.00673814	0.0257678
ENSG00000179532	DNHD1	477.863	-0.435556	0.160759	-2.70938	0.00674098	0.0257749
ENSG00000149930	TAOK2	5743.37	0.200399	0.0739724	2.70911	0.00674646	0.0257922
ENSG00000104067	TJP1	3277.55	-0.191402	0.0706592	-2.70881	0.00675249	0.0258115
ENSG00000203875	SNHG5	1318.77	-0.26872	0.0992251	-2.70818	0.00676532	0.0258568
ENSG00000172354	GNB2	12965.4	0.212432	0.0784448	2.70805	0.006768	0.0258633
ENSG00000105270	CLIP3	4873.26	0.353711	0.130622	2.70789	0.00677125	0.025872
ENSG00000204335	SP5	32.3815	0.930296	0.343568	2.70775	0.00677417	0.0258794
ENSG00000247081	LOC105369147	279.915	0.239722	0.0885577	2.70696	0.00679026	0.0259372
ENSG00000138271	GPR87	25.7665	-1.11924	0.413525	-2.70657	0.00679813	0.02596
ENSG00000182240	BACE2	248.937	-0.579698	0.214182	-2.70657	0.0067982	0.02596
ENSG00000286535	LOC124902026	29.9754	-0.521729	0.192776	-2.70641	0.00680158	0.0259692
ENSG00000111432	FZD10	9.3431	1.84135	0.680391	2.70631	0.00680346	0.0259727
ENSG00000168228	ZCCHC4	321.214	-0.269619	0.0996328	-2.70613	0.00680722	0.0259833
ENSG00000289978	LOC105371123	173.663	0.328977	0.121581	2.70582	0.00681352	0.0260036
ENSG00000157379	DHRS1	1075.32	-0.345863	0.127832	-2.70559	0.00681822	0.0260178
ENSG00000117114	ADGRL2	2309.85	-0.309149	0.114277	-2.70526	0.00682514	0.0260404
ENSG00000258636	NA	18.9449	-0.856545	0.316647	-2.70505	0.00682944	0.0260531
ENSG00000285943	NA	272.072	0.393609	0.145525	2.70476	0.00683548	0.0260724
ENSG00000170846	MRFAP1L2	602.857	-0.203961	0.0754169	-2.70445	0.00684178	0.0260927
ENSG00000233593	LINC02609	43.8031	-0.77601	0.286946	-2.70438	0.00684325	0.0260945
ENSG00000272168	LOC105374971	52.6173	-0.611931	0.226278	-2.70433	0.00684424	0.0260946
ENSG00000188368	PRR19	68.8141	0.376772	0.139347	2.70384	0.00685428	0.0261291
ENSG00000133056	PIK3C2B	1842.25	0.226004	0.0836089	2.70311	0.00686933	0.0261827
ENSG00000287504	NA	4.31342	1.71947	0.636141	2.70297	0.00687238	0.0261872
ENSG00000152270	PDE3B	4297.97	-0.271466	0.100433	-2.70296	0.00687248	0.0261872
ENSG00000147050	KDM6A	2118.05	-0.228102	0.0843952	-2.70279	0.00687606	0.0261956
ENSG00000164458	TBXT	21.2526	2.08558	0.77165	2.70276	0.00687667	0.0261956
ENSG00000272335	NA	190.473	-0.381504	0.141207	-2.70174	0.00689783	0.0262708
ENSG00000181873	IBA57	486.706	0.151738	0.0561635	2.70171	0.00689837	0.0262708
ENSG00000161847	RAVER1	4064.17	0.109829	0.0406558	2.70145	0.00690383	0.0262878
ENSG00000232650	LINC01780	3.86977	1.91932	0.710664	2.70074	0.00691844	0.0263397
ENSG00000134363	FST	57.3499	-0.635891	0.235478	-2.70042	0.0069251	0.026358
ENSG00000239264	TXNDC5	5361.28	-0.238759	0.0884154	-2.70042	0.00692523	0.026358
ENSG00000124459	ZNF45	761.704	0.173321	0.0641863	2.70028	0.00692807	0.026365
ENSG00000259719	LINC02284	1.68757	-2.69522	0.998194	-2.7001	0.00693192	0.0263745
ENSG00000188488	SERPINA5	1318.14	-0.835893	0.309582	-2.70007	0.00693256	0.0263745
ENSG00000183762	KREMEN1	1062.27	-0.306769	0.113634	-2.69962	0.00694191	0.0264063
ENSG00000022556	NLRP2	2681.29	0.154919	0.0573907	2.69938	0.00694692	0.0264216
ENSG00000288767	NA	21.8802	-1.01479	0.376028	-2.69871	0.00696089	0.0264709
ENSG00000135454	B4GALNT1	97.9852	1.04931	0.388859	2.69843	0.00696671	0.0264892
ENSG00000107281	NPDC1	10281.8	0.255519	0.0947379	2.69712	0.00699426	0.0265902
ENSG00000271918	NA	62.3187	-0.372654	0.138191	-2.69666	0.00700391	0.0266166
ENSG00000184897	H1-10	11522.6	0.21798	0.0808319	2.69671	0.00700282	0.0266166
ENSG00000184178	SCFD2	438.532	0.220803	0.0818805	2.69664	0.00700422	0.0266166
ENSG00000277288	NA	6.47131	1.61308	0.598204	2.69655	0.00700626	0.0266206
ENSG00000156509	FBXO43	16.8945	0.927685	0.34404	2.69644	0.00700841	0.026625
ENSG00000155506	LARP1	14545.5	0.118086	0.0438012	2.69596	0.00701861	0.0266599
ENSG00000272983	NA	2.43289	-3.1739	1.17732	-2.69586	0.0070207	0.026664
ENSG00000153558	FBXL2	937.519	0.270596	0.10038	2.69572	0.00702374	0.0266717
ENSG00000134815	DHX34	1051.16	-0.237376	0.0880604	-2.69561	0.00702602	0.0266766
ENSG00000146352	CLVS2	77.6246	-0.701262	0.260156	-2.69555	0.00702735	0.0266778
ENSG00000132376	INPP5K	874.483	0.146959	0.0545206	2.69548	0.00702866	0.026679
ENSG00000051009	FHIP1B	2787.45	0.242403	0.0899346	2.69532	0.00703209	0.0266882
ENSG00000256552	NA	3.29418	-2.92265	1.08438	-2.69523	0.00703403	0.0266917
ENSG00000143363	PRUNE1	1820.19	-0.192209	0.0713261	-2.69479	0.00704324	0.0267229
ENSG00000255510	OR8A2P	7.38548	2.36188	0.876656	2.69419	0.00705604	0.0267609
ENSG00000213923	CSNK1E	7220.27	0.192596	0.0714865	2.69416	0.00705673	0.0267609
ENSG00000137513	NARS2	767.597	-0.170339	0.0632256	-2.69414	0.00705703	0.0267609
ENSG00000059377	TBXAS1	57.3497	0.446971	0.165906	2.69412	0.00705741	0.0267609
ENSG00000139428	MMAB	1383.99	-0.170571	0.0633134	-2.69408	0.00705831	0.0267609
ENSG00000148303	RPL7A	27222.2	-0.185168	0.0687355	-2.69391	0.00706182	0.0267704
ENSG00000121716	PILRB	5129.33	0.396557	0.147219	2.69365	0.00706745	0.0267879
ENSG00000204933	NA	3.36043	-3.26138	1.21101	-2.69311	0.00707879	0.0268178
ENSG00000261069	NA	84.7383	-0.485992	0.180461	-2.69306	0.00707987	0.0268178
ENSG00000101849	TBL1X	3520.88	0.179897	0.0667978	2.69315	0.00707798	0.0268178
ENSG00000204120	GIGYF2	4724.66	0.0993093	0.0368755	2.6931	0.00707912	0.0268178
ENSG00000178385	PLEKHM3	1032.38	-0.167063	0.0620353	-2.69304	0.0070804	0.0268178
ENSG00000109920	FNBP4	3089.21	-0.283316	0.105208	-2.69292	0.00708284	0.0268233
ENSG00000134644	PUM1	5368.09	0.115721	0.0429774	2.69261	0.00708952	0.0268447
ENSG00000230371	KARS1P2	102.42	-0.38342	0.142406	-2.69245	0.00709291	0.0268527
ENSG00000171475	WIPF2	2730.26	0.124122	0.0461005	2.69242	0.00709365	0.0268527
ENSG00000225756	DBH-AS1	88.0713	0.407075	0.151202	2.69226	0.00709686	0.026861
ENSG00000167992	VWCE	870.063	-0.435135	0.161633	-2.69211	0.00710015	0.0268697
ENSG00000196792	STRN3	1456.17	0.128873	0.0478735	2.69194	0.00710385	0.0268798
ENSG00000284691	LOC728743	548.559	-0.230294	0.0855612	-2.69157	0.00711173	0.0269056
ENSG00000185437	SH3BGR	66.4074	-0.538977	0.20025	-2.69152	0.0071127	0.0269056
ENSG00000269968	NA	123.263	0.793637	0.294888	2.69132	0.00711709	0.0269108
ENSG00000133962	CATSPERB	9.52698	-1.07521	0.399499	-2.69139	0.00711556	0.0269108
ENSG00000180198	RCC1	1164.32	-0.267421	0.0993639	-2.69133	0.00711671	0.0269108
ENSG00000290994	FAM86C2P	126.886	-0.343174	0.127519	-2.69116	0.00712037	0.0269175
ENSG00000169564	PCBP1	12565.9	0.206141	0.0765998	2.69114	0.00712089	0.0269175
ENSG00000005187	ACSM3	419.059	-0.37866	0.140778	-2.68976	0.0071503	0.0270248
ENSG00000174839	DENND6A	1188.97	0.201969	0.0750981	2.6894	0.00715816	0.0270506
ENSG00000165359	INTS6L	301.292	-0.286681	0.10661	-2.68905	0.00716548	0.0270745
ENSG00000163956	LRPAP1	7550.74	-0.17426	0.0648152	-2.68857	0.00717596	0.0271073
ENSG00000130159	ECSIT	1575.22	-0.175876	0.0654167	-2.68855	0.0071762	0.0271073
ENSG00000170248	PDCD6IP	5525.54	0.162944	0.0606113	2.68835	0.00718067	0.0271203
ENSG00000149100	EIF3M	2192.97	-0.219314	0.0815882	-2.68807	0.00718669	0.0271392
ENSG00000163964	PIGX	1272.07	0.190729	0.070968	2.68754	0.00719809	0.0271783
ENSG00000169594	BNC1	13.6498	-1.89699	0.70586	-2.68748	0.00719929	0.027179
ENSG00000257390	NA	15.6691	1.57577	0.586468	2.68688	0.00721229	0.0272242
ENSG00000184205	TSPYL2	2130.47	0.308944	0.115012	2.68619	0.0072271	0.0272762
ENSG00000164010	ERMAP	831.39	0.23279	0.0866691	2.68596	0.00723222	0.0272898
ENSG00000174844	DNAH12	308.19	-0.418867	0.155948	-2.68593	0.00723274	0.0272898
ENSG00000290476	SUGT1P3	55.8142	0.461084	0.171685	2.68563	0.00723928	0.0273106
ENSG00000238083	LRRC37A	343.825	0.244664	0.0911121	2.6853	0.00724641	0.0273305
ENSG00000108590	MED31	305.755	0.227624	0.0847669	2.68529	0.00724661	0.0273305
ENSG00000269502	DMRTC1	105.831	-0.580159	0.216117	-2.68447	0.0072645	0.027394
ENSG00000165507	DEPP1	6314.29	-0.604289	0.22514	-2.68406	0.00727337	0.0274215
ENSG00000048545	GUCA1A	85.3808	0.510834	0.190323	2.68404	0.00727386	0.0274215
ENSG00000144406	UNC80	2209.81	0.526565	0.196248	2.68317	0.00729284	0.0274892
ENSG00000196196	HRCT1	1.81233	-2.74537	1.02322	-2.68306	0.00729514	0.0274924
ENSG00000228857	ACTR3-AS1	21.373	-0.649065	0.241915	-2.68303	0.00729576	0.0274924
ENSG00000261375	NA	6.32329	2.37208	0.884172	2.68283	0.00730027	0.0275055
ENSG00000105552	BCAT2	4297.15	0.189365	0.0705978	2.68231	0.00731158	0.0275442
ENSG00000090097	PCBP4	7743.7	0.316748	0.118099	2.68206	0.00731704	0.0275608
ENSG00000223343	LOC124909376	52.9327	0.411596	0.153467	2.68198	0.00731883	0.0275637
ENSG00000168830	HTR1E	31.1804	-0.781679	0.291492	-2.68165	0.00732607	0.027587
ENSG00000151917	BEND6	13.2648	-0.789014	0.294253	-2.68141	0.00733121	0.0276025
ENSG00000182687	GALR2	305.028	0.365814	0.136443	2.68107	0.00733866	0.0276266
ENSG00000172478	MAB21L4	4070.83	0.261793	0.0976522	2.68088	0.00734299	0.027639
ENSG00000231574	LINC02015	6.57652	-1.94124	0.724162	-2.68067	0.00734747	0.0276519
ENSG00000163288	GABRB1	37.6703	-0.500777	0.186822	-2.6805	0.00735113	0.0276618
ENSG00000133216	EPHB2	1082.37	0.412612	0.153936	2.68041	0.0073531	0.0276653
ENSG00000135047	CTSL	3502.07	-0.263573	0.0983373	-2.68029	0.00735582	0.0276716
ENSG00000206530	CFAP44	438.792	0.48674	0.181632	2.67981	0.00736636	0.0277073
ENSG00000111667	USP5	4960.78	0.271018	0.101155	2.67922	0.00737935	0.0277523
ENSG00000063244	U2AF2	8525.7	0.197035	0.0735467	2.67905	0.00738312	0.0277625
ENSG00000204866	IGFL2	5.42552	-2.29724	0.857606	-2.67866	0.00739164	0.027789
ENSG00000135069	PSAT1	571.521	0.30011	0.112038	2.67864	0.00739225	0.027789
ENSG00000290671	PYY2	20.8445	0.736515	0.275016	2.67808	0.00740458	0.0278314
ENSG00000034713	GABARAPL2	4535.55	0.137086	0.0512005	2.67744	0.00741862	0.0278802
ENSG00000154240	CEP112	305.939	0.313904	0.117243	2.67738	0.00741998	0.0278814
ENSG00000167635	ZNF146	3521.14	-0.203172	0.0758947	-2.67702	0.00742801	0.0279055
ENSG00000152795	HNRNPDL	9709.78	-0.0972849	0.0363416	-2.67695	0.00742947	0.0279055
ENSG00000119689	DLST	4674.23	0.221635	0.082794	2.67695	0.00742957	0.0279055
ENSG00000134352	IL6ST	3042.66	-0.245974	0.0918945	-2.6767	0.00743503	0.0279221
ENSG00000136982	DSCC1	81.4227	0.743926	0.277953	2.67644	0.0074408	0.0279398
ENSG00000130005	GAMT	1559.91	-0.291253	0.108845	-2.67586	0.00745385	0.0279849
ENSG00000163428	LRRC58	1369.82	0.243908	0.0911578	2.67567	0.00745803	0.0279955
ENSG00000110344	UBE4A	3338.64	-0.146197	0.0546399	-2.67564	0.00745878	0.0279955
ENSG00000198931	APRT	1693.93	-0.223	0.0833541	-2.67534	0.00746537	0.0280162
ENSG00000139998	RAB15	4709.31	0.251697	0.0941038	2.67468	0.00748005	0.0280674
ENSG00000254454	NA	4.16388	-1.62974	0.609359	-2.67452	0.0074837	0.0280771
ENSG00000180891	CUEDC1	1863.71	0.217153	0.0812029	2.6742	0.00749069	0.0280993
ENSG00000262526	NA	21.1024	6.75182	2.5251	2.67388	0.00749789	0.0281224
ENSG00000231013	SCTR-AS1	237.07	0.582996	0.218045	2.67374	0.00750107	0.0281301
ENSG00000100242	SUN2	4515.77	-0.218104	0.0815741	-2.67369	0.00750207	0.0281301
ENSG00000289038	NA	16.38	-0.873191	0.326658	-2.6731	0.0075153	0.0281757
ENSG00000185245	GP1BA	2.39963	-2.16036	0.808237	-2.67293	0.00751917	0.0281863
ENSG00000067057	PFKP	10407.2	0.53601	0.200621	2.67175	0.00754563	0.0282815
ENSG00000256988	NA	5.50192	1.50543	0.563474	2.67169	0.00754697	0.0282825
ENSG00000100425	BRD1	3271.3	0.0946863	0.0354452	2.67135	0.00755476	0.0283077
ENSG00000178935	ZNF552	420.482	-0.278204	0.10416	-2.67094	0.00756397	0.0283382
ENSG00000153823	PID1	75.8473	-0.57826	0.216532	-2.67056	0.00757259	0.0283665
ENSG00000110944	IL23A	26.2516	-0.971779	0.363902	-2.67044	0.00757523	0.0283724
ENSG00000109255	NMU	11.3495	1.13804	0.42619	2.67025	0.00757937	0.0283839
ENSG00000184363	PKP3	612.605	0.699595	0.262002	2.67019	0.00758091	0.0283857
ENSG00000111907	TPD52L1	345.269	-0.466429	0.174694	-2.66997	0.00758572	0.0283997
ENSG00000204681	GABBR1	2503.09	0.301751	0.113018	2.66992	0.00758682	0.0283998
ENSG00000220323	H2BC19P	8.17341	-6.01004	2.25114	-2.66977	0.00759024	0.0284047
ENSG00000196663	TECPR2	2507.26	0.174257	0.0652703	2.66977	0.00759026	0.0284047
ENSG00000133111	RFXAP	238.581	0.311571	0.116711	2.66959	0.00759431	0.0284158
ENSG00000204767	INSYN2B	6.80107	1.52226	0.570233	2.66955	0.00759541	0.0284159
ENSG00000156858	PRR14	3052.69	0.175251	0.0656649	2.66887	0.00761072	0.028466
ENSG00000247796	MOCS2-DT	54.6172	-0.456122	0.170905	-2.66886	0.00761094	0.028466
ENSG00000103249	CLCN7	2647.97	-0.240665	0.0901769	-2.66881	0.00761209	0.0284663
ENSG00000263843	MIF4GD-DT	68.2083	-0.561059	0.210245	-2.66859	0.00761693	0.0284804
ENSG00000057704	TMCC3	2781.48	0.262802	0.0984817	2.66853	0.0076183	0.0284815
ENSG00000100207	TCF20	4112.48	0.208959	0.0783095	2.66838	0.00762186	0.0284877
ENSG00000144290	SLC4A10	243.826	1.11456	0.417692	2.66837	0.00762212	0.0284877
ENSG00000246763	RGMB-AS1	57.2159	0.52899	0.198271	2.66802	0.00762999	0.0285131
ENSG00000102226	USP11	7155.86	0.228426	0.0856197	2.66791	0.00763243	0.0285171
ENSG00000152154	TMEM178A	237.067	-0.469698	0.176057	-2.66788	0.00763318	0.0285171
ENSG00000175287	PHYHD1	221.141	-0.327983	0.122948	-2.66765	0.00763845	0.0285327
ENSG00000267827	NA	2.91231	3.59802	1.34883	2.66752	0.00764141	0.0285357
ENSG00000211454	AKR7L	54.5007	0.444876	0.166774	2.66754	0.00764077	0.0285357
ENSG00000264058	NA	51.776	0.774955	0.290571	2.66701	0.00765298	0.0285711
ENSG00000284624	LOC105374312	17.7395	-0.65537	0.245732	-2.66701	0.00765302	0.0285711
ENSG00000180316	PNPLA1	7.51239	-1.18485	0.44429	-2.66684	0.00765672	0.0285809
ENSG00000090932	DLL3	556.86	-0.399082	0.149692	-2.66601	0.00767565	0.0286475
ENSG00000255448	NA	18.9245	1.74055	0.652998	2.66547	0.007688	0.0286896
ENSG00000033100	CHPF2	4604.53	0.19915	0.074734	2.66478	0.00770385	0.0287447
ENSG00000254827	SLC67A1-AS	5.77162	-1.63915	0.615196	-2.66444	0.00771157	0.0287694
ENSG00000125503	PPP1R12C	3102.14	0.260004	0.0975871	2.66433	0.0077142	0.0287752
ENSG00000120306	CYSTM1	3941.62	0.282885	0.106183	2.66413	0.00771878	0.0287882
ENSG00000234884	GRK3-AS1	1.90296	3.71348	1.39404	2.66383	0.00772575	0.0288102
ENSG00000130827	PLXNA3	5197.08	0.326136	0.122448	2.66347	0.00773388	0.0288365
ENSG00000286225	NA	1.36195	-3.82362	1.43607	-2.66256	0.00775487	0.0289074
ENSG00000146966	DENND2A	2078.54	-0.180691	0.0678639	-2.66255	0.00775508	0.0289074
ENSG00000255639	NA	306.036	0.440573	0.165481	2.66238	0.00775893	0.0289177
ENSG00000149634	SPATA25	71.4144	-0.392674	0.147495	-2.66229	0.00776113	0.0289218
ENSG00000140350	ANP32A	5389.51	-0.120727	0.0453532	-2.66194	0.00776913	0.0289476
ENSG00000163913	IFT122	1674	0.195916	0.0736177	2.66126	0.0077848	0.0290019
ENSG00000285533	RELA-DT	134.843	-0.351185	0.131973	-2.66105	0.00778984	0.0290166
ENSG00000174807	CD248	4.84883	-1.65121	0.62054	-2.66093	0.00779258	0.0290227
ENSG00000253959	LINC01863	5.28548	2.09065	0.785802	2.66053	0.00780176	0.0290528
ENSG00000286219	NOTCH2NLC	84.7075	-0.790568	0.297197	-2.66008	0.00781225	0.0290878
ENSG00000232825	PLPPR5-AS1	2.59103	2.40331	0.903521	2.65994	0.00781544	0.0290956
ENSG00000099995	SF3A1	6979.44	0.104445	0.0392698	2.65969	0.00782137	0.0291136
ENSG00000290696	POM121L9P	1.9066	3.90005	1.46647	2.65948	0.00782619	0.0291275
ENSG00000008300	CELSR3	9583.47	0.254917	0.0958557	2.65938	0.00782837	0.0291278
ENSG00000164136	IL15	23.5123	-1.02314	0.384731	-2.65938	0.00782847	0.0291278
ENSG00000112367	FIG4	1515.08	0.205813	0.0774103	2.65873	0.00784357	0.0291799
ENSG00000141026	MED9	635.036	-0.155996	0.0586758	-2.65862	0.00784624	0.0291826
ENSG00000167986	DDB1	17454.9	0.095285	0.0358402	2.6586	0.00784651	0.0291826
ENSG00000076351	SLC46A1	3407.9	-0.471951	0.177526	-2.65849	0.00784923	0.0291887
ENSG00000225544	MPPE1P2	7.48232	-1.27803	0.480752	-2.65841	0.00785108	0.0291915
ENSG00000275945	NA	3.17166	-2.33425	0.878275	-2.65776	0.00786612	0.0292433
ENSG00000185633	NDUFA4L2	31.8684	0.673839	0.253552	2.6576	0.00786986	0.0292531
ENSG00000205930	EPCIP-AS1	115.003	-0.305157	0.114861	-2.65675	0.00788982	0.0293232
ENSG00000011198	ABHD5	800.799	0.229799	0.0865138	2.65621	0.00790239	0.0293658
ENSG00000165509	MAGEC3	5.79382	1.59238	0.59953	2.65605	0.0079063	0.0293751
ENSG00000230650	LOC442041	4.22962	-2.353	0.885915	-2.65601	0.00790709	0.0293751
ENSG00000140992	PDPK1	4991.22	0.105536	0.0397385	2.65577	0.0079127	0.0293918
ENSG00000279742	NA	1.92771	-2.84442	1.07116	-2.65546	0.00791999	0.0294147
ENSG00000183023	SLC8A1	2010.05	0.458279	0.172598	2.65518	0.00792671	0.0294356
ENSG00000120645	IQSEC3	1955.48	0.51584	0.194282	2.65511	0.00792817	0.0294369
ENSG00000042062	RIPOR3	16.5059	-1.12492	0.423713	-2.6549	0.00793327	0.0294517
ENSG00000247287	PRKCH-AS1	44.3009	0.476196	0.17937	2.65483	0.00793478	0.0294532
ENSG00000131808	FSHB	3.12169	3.56636	1.34359	2.65436	0.00794599	0.0294907
ENSG00000166448	TMEM130	1189.47	-0.475963	0.179368	-2.65356	0.00796473	0.0295561
ENSG00000175662	TOM1L2	3338.05	0.168997	0.0636934	2.6533	0.00797098	0.0295752
ENSG00000178381	ZFAND2A	755.556	-0.352668	0.13292	-2.65324	0.0079723	0.0295759
ENSG00000130038	CRACR2A	22.4748	0.885959	0.333926	2.65316	0.00797417	0.0295787
ENSG00000102144	PGK1	15879.6	0.411759	0.155234	2.6525	0.00798977	0.0296308
ENSG00000198720	ANKRD13B	1575.07	0.256208	0.0965922	2.65247	0.00799045	0.0296308
ENSG00000132698	RAB25	3181.64	-0.18802	0.0708906	-2.65226	0.00799553	0.0296455
ENSG00000240288	GHRLOS	15.5781	-0.865346	0.326291	-2.65206	0.00800012	0.0296584
ENSG00000125398	SOX9	985.417	-0.540591	0.203841	-2.65202	0.00800124	0.0296584
ENSG00000288018	LOC101929174	5.10319	-1.40469	0.529769	-2.65151	0.00801316	0.0296946
ENSG00000066117	SMARCD1	3649.4	-0.15881	0.059894	-2.65151	0.00801325	0.0296946
ENSG00000168394	TAP1	745.348	-0.651976	0.245909	-2.65129	0.00801844	0.0297097
ENSG00000176788	BASP1	5058.14	-0.177769	0.067063	-2.65078	0.00803067	0.0297483
ENSG00000130309	COLGALT1	3748.49	-0.201833	0.0761423	-2.65074	0.00803158	0.0297483
ENSG00000070540	WIPI1	2462.59	-0.27147	0.102414	-2.65071	0.0080322	0.0297483
ENSG00000260634	NA	17.1943	0.815958	0.307901	2.65006	0.00804766	0.0298014
ENSG00000241754	NA	12.7857	0.925251	0.349168	2.64988	0.00805212	0.0298137
ENSG00000148331	ASB6	1474.96	0.135989	0.0513246	2.64958	0.00805911	0.0298355
ENSG00000159055	MIS18A	268.933	-0.301702	0.113907	-2.64866	0.00808111	0.0299127
ENSG00000198498	TMA16	330.824	-0.286598	0.108235	-2.64793	0.00809856	0.0299731
ENSG00000186529	CYP4F3	2.41825	-2.79557	1.05579	-2.64785	0.00810065	0.0299767
ENSG00000127995	CASD1	1100.4	0.358736	0.135485	2.64779	0.0081021	0.0299774
ENSG00000118898	PPL	14507.5	0.192488	0.0726988	2.64774	0.0081031	0.0299774
ENSG00000293142	NA	12.5749	1.11181	0.419949	2.64748	0.00810948	0.0299885
ENSG00000231249	ITPR1-DT	78.5171	-0.468804	0.177071	-2.64755	0.00810774	0.0299885
ENSG00000159208	CIART	228.171	0.602844	0.227701	2.64752	0.00810836	0.0299885
ENSG00000204618	RNF39	29.1197	0.863442	0.326186	2.64708	0.00811891	0.0300192
ENSG00000279619	NA	16.8346	1.19489	0.451416	2.64698	0.00812132	0.0300239
ENSG00000230303	NA	51.6995	-0.534325	0.201872	-2.64685	0.00812442	0.030027
ENSG00000224424	PRKAR2A-AS1	102.084	-0.345546	0.130549	-2.64688	0.00812381	0.030027
ENSG00000166387	PPFIBP2	2380.14	0.36565	0.138161	2.64655	0.00813165	0.0300495
ENSG00000162437	RAVER2	965.192	-0.252637	0.0954634	-2.64642	0.00813477	0.0300569
ENSG00000114054	PCCB	1462.53	-0.251128	0.0948986	-2.64628	0.00813832	0.0300658
ENSG00000099958	DERL3	120.187	0.460778	0.174139	2.64604	0.00814398	0.0300826
ENSG00000067141	NEO1	7749.89	0.157377	0.0594808	2.64584	0.00814879	0.0300961
ENSG00000107821	KAZALD1	272.227	-0.554168	0.209455	-2.64576	0.00815079	0.0300993
ENSG00000157214	STEAP2	512.333	0.312567	0.118165	2.64517	0.00816503	0.0301477
ENSG00000169900	PYDC1	6.7658	1.53127	0.578993	2.64472	0.00817595	0.0301839
ENSG00000164822	DEFA6	2.85015	-1.83688	0.694623	-2.64443	0.0081828	0.0302049
ENSG00000113212	PCDHB7	6.87705	1.14329	0.432446	2.64378	0.00819868	0.0302593
ENSG00000235652	EPM2A-DT	84.1165	-0.472278	0.178679	-2.64317	0.00821343	0.0303096
ENSG00000111752	PHC1	3948.35	0.285226	0.107916	2.64305	0.00821633	0.0303127
ENSG00000180592	SKIDA1	240.955	0.295406	0.111767	2.64304	0.00821657	0.0303127
ENSG00000141076	UTP4	1607.11	0.188496	0.0713221	2.64288	0.00822036	0.0303225
ENSG00000074054	CLASP1	4073.26	0.183213	0.0693452	2.64204	0.00824076	0.0303926
ENSG00000103227	LMF1	997.093	-0.113776	0.0430643	-2.64201	0.00824166	0.0303926
ENSG00000230434	NA	5.00211	2.23565	0.846264	2.64179	0.008247	0.0303996
ENSG00000111481	COPZ1	6252.44	-0.0893491	0.033821	-2.64182	0.00824609	0.0303996
ENSG00000108064	TFAM	886.586	-0.247162	0.0935578	-2.64182	0.00824626	0.0303996
ENSG00000169375	SIN3A	3418.92	-0.0948231	0.035895	-2.64168	0.00824967	0.0304053
ENSG00000214140	PRCD	15.1881	-0.897687	0.339873	-2.64124	0.0082603	0.0304402
ENSG00000232053	LOC105375523	2.74375	3.02135	1.14425	2.64047	0.00827919	0.0305016
ENSG00000121297	TSHZ3	269.489	0.546501	0.206972	2.64046	0.00827925	0.0305016
ENSG00000213904	LIPE-AS1	165.804	-0.361414	0.136897	-2.64005	0.0082895	0.0305351
ENSG00000145715	RASA1	1934.57	0.152257	0.0576769	2.63983	0.00829478	0.0305503
ENSG00000085465	OVGP1	382.299	-0.469733	0.177972	-2.63937	0.00830605	0.0305876
ENSG00000198026	ZNF335	2205	-0.193173	0.0732068	-2.63874	0.00832159	0.0306406
ENSG00000114923	SLC4A3	1276.95	0.429638	0.162834	2.6385	0.00832733	0.0306575
ENSG00000182325	FBXL6	906.772	-0.27187	0.10305	-2.63824	0.00833385	0.0306732
ENSG00000196204	RNF216P1	965.417	0.150182	0.0569253	2.63823	0.00833392	0.0306732
ENSG00000118482	PHF3	4117.28	-0.212122	0.080405	-2.63817	0.00833546	0.0306746
ENSG00000107317	PTGDS	15.6054	-1.26349	0.478938	-2.6381	0.00833722	0.0306769
ENSG00000177374	HIC1	422.823	0.270064	0.10239	2.63761	0.00834913	0.0307164
ENSG00000215492	NA	2204.06	-0.110478	0.0418866	-2.63756	0.00835056	0.0307174
ENSG00000123643	SLC36A1	1606.87	-0.493324	0.187098	-2.63672	0.00837124	0.0307892
ENSG00000240694	PNMA2	5862.22	0.288207	0.109319	2.63638	0.00837953	0.0308154
ENSG00000236914	LINC01852	9.62625	-1.09777	0.416521	-2.63557	0.00839966	0.0308852
ENSG00000196132	MYT1	1653.45	0.471048	0.178731	2.63551	0.00840102	0.0308859
ENSG00000171428	NAT1	318.667	-0.364048	0.138177	-2.63465	0.00842232	0.0309599
ENSG00000184895	SRY	77.2631	-0.438909	0.166652	-2.63369	0.00844632	0.0310362
ENSG00000119638	NEK9	4071.38	0.154634	0.0587137	2.63369	0.00844637	0.0310362
ENSG00000172006	ZNF554	500.269	-0.199105	0.0755998	-2.63368	0.00844657	0.0310362
ENSG00000293328	NKAPP1	48.1741	0.651264	0.247316	2.63333	0.00845516	0.0310635
ENSG00000222020	HDAC4-AS1	27.84	-0.629842	0.239201	-2.6331	0.00846089	0.0310802
ENSG00000171150	SOCS5	786.833	0.232403	0.0882649	2.63301	0.00846307	0.0310839
ENSG00000254681	PKD1P5	2252.19	-0.20309	0.077157	-2.63217	0.00848418	0.0311571
ENSG00000154545	MAGED4	6495.42	0.258972	0.0983919	2.63204	0.00848732	0.0311585
ENSG00000067191	CACNB1	573.612	0.388765	0.147706	2.63203	0.00848773	0.0311585
ENSG00000123570	RAB9B	397.97	0.420222	0.159659	2.63201	0.00848825	0.0311585
ENSG00000113369	ARRDC3	1306.42	0.395327	0.150202	2.63197	0.00848925	0.0311585
ENSG00000290641	CXXC1P1	7.20461	1.51889	0.577118	2.63184	0.00849231	0.0311655
ENSG00000141576	RNF157	3005.4	0.211301	0.0802927	2.63163	0.00849752	0.0311803
ENSG00000263823	NA	52.2114	0.534647	0.203185	2.63132	0.00850531	0.0312046
ENSG00000176723	ZNF843	303.191	0.226288	0.0860004	2.63125	0.00850726	0.0312074
ENSG00000234753	FOXP4-AS1	44.489	-0.492553	0.187202	-2.63113	0.00851009	0.0312135
ENSG00000162734	PEA15	2034.03	0.218854	0.0831868	2.63088	0.0085165	0.0312327
ENSG00000093217	XYLB	109.835	-0.434439	0.165135	-2.63081	0.00851814	0.0312344
ENSG00000106080	FKBP14	644.769	-0.231811	0.0881264	-2.63043	0.00852758	0.0312647
ENSG00000254473	UBQLN1-AS1	88.5117	0.383874	0.145977	2.62969	0.00854625	0.0313288
ENSG00000276900	NA	68.3551	-0.350044	0.133158	-2.62879	0.00856894	0.0314033
ENSG00000288891	LOC107984035	9.71075	-1.01349	0.385532	-2.62882	0.00856828	0.0314033
ENSG00000285410	GABPB1-IT1	561.843	-0.170673	0.0649268	-2.62869	0.00857133	0.0314077
ENSG00000272273	NA	106.38	0.343295	0.130626	2.62808	0.00858678	0.03146
ENSG00000178425	NT5DC1	1462.58	0.181398	0.0690353	2.62761	0.00859865	0.0314991
ENSG00000168958	MFF	2428.99	-0.135436	0.0515488	-2.62733	0.0086058	0.031521
ENSG00000135924	DNAJB2	5396.92	0.220988	0.08413	2.62675	0.00862051	0.0315683
ENSG00000164946	FREM1	562.68	-0.374293	0.142494	-2.62672	0.0086211	0.0315683
ENSG00000116906	GNPAT	2856.25	-0.127856	0.0486804	-2.62644	0.00862834	0.0315871
ENSG00000170190	SLC16A5	231.028	-0.455412	0.173396	-2.62643	0.00862862	0.0315871
ENSG00000188848	BEND4	36.9475	1.03996	0.39601	2.6261	0.00863694	0.0316132
ENSG00000246379	GNAO1-DT	92.0326	0.367061	0.139781	2.62598	0.00863996	0.0316199
ENSG00000110848	CD69	1.82157	3.38963	1.29104	2.62549	0.00865233	0.0316608
ENSG00000176153	GPX2	117.638	0.728952	0.277742	2.62456	0.00867607	0.0317433
ENSG00000251598	NA	1.23684	-3.1334	1.19399	-2.6243	0.00868264	0.031763
ENSG00000167193	CRK	2183.59	-0.157744	0.0601105	-2.62423	0.00868447	0.0317653
ENSG00000233225	NA	231.168	0.330163	0.125834	2.6238	0.0086954	0.0318009
ENSG00000164794	KCNV1	121.99	-0.69608	0.265359	-2.62316	0.00871171	0.0318562
ENSG00000100350	FOXRED2	1426.86	0.262683	0.100151	2.62287	0.00871923	0.0318793
ENSG00000145757	SPATA9	1.23464	-2.99327	1.14139	-2.62247	0.00872961	0.0319128
ENSG00000277715	NA	37.0339	-0.532492	0.203059	-2.62235	0.00873245	0.0319144
ENSG00000250318	RPL13AP26	96.4408	0.359449	0.13707	2.62238	0.00873182	0.0319144
ENSG00000130812	ANGPTL6	19.7221	0.726724	0.277145	2.62218	0.0087369	0.0319263
ENSG00000249996	NA	1.56919	-2.759	1.05221	-2.62209	0.00873911	0.03193
ENSG00000148516	ZEB1	324.501	0.478596	0.18254	2.62187	0.008745	0.0319471
ENSG00000248307	LINC00616	96.4912	1.26839	0.483799	2.62174	0.00874829	0.0319537
ENSG00000168676	KCTD19	36.5227	0.82011	0.312816	2.6217	0.00874922	0.0319537
ENSG00000198758	EPS8L3	869.312	0.667562	0.254649	2.6215	0.00875437	0.0319681
ENSG00000263212	NA	4.35102	-3.12426	1.19208	-2.62085	0.00877121	0.0320252
ENSG00000114125	RNF7	2469.93	0.157937	0.0602722	2.6204	0.00878271	0.0320628
ENSG00000111726	CMAS	2456.32	0.199595	0.0761756	2.62019	0.00878804	0.0320779
ENSG00000144224	UBXN4	8402.09	0.146161	0.0558057	2.61911	0.00881589	0.0321751
ENSG00000232453	LINC02777	39.4611	0.542695	0.207215	2.61899	0.00881913	0.0321825
ENSG00000174348	PODN	66.2428	0.961547	0.367192	2.61865	0.00882787	0.0322099
ENSG00000229980	TOB1-AS1	92.6348	-0.309194	0.118079	-2.61855	0.00883054	0.0322153
ENSG00000272695	GAS6-DT	7.60079	-1.12759	0.430648	-2.61835	0.00883562	0.0322294
ENSG00000172819	RARG	387.415	-0.329755	0.125967	-2.61779	0.00885009	0.0322725
ENSG00000105568	PPP2R1A	17057.2	0.137986	0.0527115	2.61775	0.00885105	0.0322725
ENSG00000159884	CCDC107	937.416	0.238953	0.0912816	2.61775	0.00885108	0.0322725
ENSG00000105856	HBP1	1929.34	-0.286707	0.109528	-2.61766	0.00885359	0.0322772
ENSG00000205871	RPS3AP47	19.6218	-0.703869	0.268903	-2.61755	0.00885623	0.0322824
ENSG00000160293	VAV2	8717.24	0.108716	0.0415428	2.61697	0.00887146	0.0323335
ENSG00000259088	NA	14.9121	-0.709339	0.271084	-2.61667	0.00887921	0.0323573
ENSG00000101282	RSPO4	54.0396	0.474362	0.181295	2.61652	0.00888302	0.0323667
ENSG00000285458	C4orf36	26.9745	-0.743605	0.284256	-2.61597	0.00889744	0.0324113
ENSG00000116903	EXOC8	1333.33	0.123941	0.0473786	2.61596	0.00889771	0.0324113
ENSG00000256625	LOC124902904	4.51218	1.396	0.533692	2.61575	0.0089032	0.0324269
ENSG00000179218	CALR	31892.3	-0.233316	0.0891993	-2.61567	0.00890515	0.0324295
ENSG00000267980	NA	30.5595	-0.496102	0.189753	-2.61446	0.00893684	0.032536
ENSG00000167775	CD320	1690.45	0.189061	0.0723126	2.61449	0.008936	0.032536
ENSG00000162630	B3GALT2	371.864	0.880165	0.3367	2.61409	0.00894651	0.032564
ENSG00000186297	GABRA5	30.6665	-1.0712	0.409783	-2.61407	0.00894698	0.032564
ENSG00000205403	CFI	20.3783	-2.16982	0.830255	-2.61344	0.00896359	0.03262
ENSG00000122870	BICC1	233.763	-0.397723	0.152212	-2.61296	0.00897622	0.0326615
ENSG00000242781	LINC02050	1.00512	-3.29856	1.26263	-2.61247	0.00898918	0.0327042
ENSG00000123892	RAB38	177.849	0.940026	0.359834	2.61239	0.00899112	0.0327067
ENSG00000101222	SPEF1	77.4449	0.90301	0.345683	2.61225	0.00899487	0.0327159
ENSG00000174327	SLC16A13	274.186	-0.3217	0.123174	-2.61176	0.00900784	0.0327586
ENSG00000197008	ZNF138	182.759	-0.328587	0.125829	-2.61139	0.00901755	0.0327875
ENSG00000119938	PPP1R3C	2591.18	0.353312	0.135298	2.61136	0.00901827	0.0327875
ENSG00000185163	DDX51	986.017	-0.200647	0.0768499	-2.6109	0.00903046	0.0328274
ENSG00000006377	DLX6	16.0852	1.28964	0.49397	2.61076	0.00903418	0.0328364
ENSG00000004700	RECQL	988.874	0.21575	0.0826441	2.61059	0.00903872	0.0328484
ENSG00000019995	ZRANB1	2672.93	-0.153075	0.0586394	-2.61045	0.00904233	0.032857
ENSG00000180901	KCTD2	2109.23	0.147917	0.0566657	2.61035	0.00904503	0.0328623
ENSG00000143919	CAMKMT	179.17	-0.227835	0.0872952	-2.60994	0.00905582	0.032897
ENSG00000143995	MEIS1	1997.71	0.276193	0.105828	2.60982	0.00905894	0.0329034
ENSG00000167658	EEF2	98797.8	-0.18912	0.0724675	-2.60972	0.00906169	0.0329034
ENSG00000196693	ZNF33B	1462.3	-0.221972	0.0850565	-2.6097	0.00906215	0.0329034
ENSG00000176915	ANKLE2	3174.14	0.145566	0.0557799	2.60965	0.00906342	0.0329034
ENSG00000130826	DKC1	1742.25	-0.110075	0.0421803	-2.60964	0.00906378	0.0329034
ENSG00000268043	NBPF12	1593.29	0.121108	0.0464175	2.60911	0.00907792	0.0329503
ENSG00000233328	NA	18.5279	0.726984	0.278664	2.60882	0.00908554	0.0329734
ENSG00000134996	OSTF1	751.776	0.205567	0.0788008	2.60869	0.00908896	0.0329812
ENSG00000091181	IL5RA	29.0595	0.954282	0.365815	2.60864	0.00909016	0.0329812
ENSG00000175826	CTDNEP1	6017.36	0.180979	0.0693846	2.60834	0.00909817	0.0330057
ENSG00000119812	FAM98A	1434.65	0.135792	0.0520672	2.60802	0.00910665	0.033032
ENSG00000166592	RRAD	53.6378	-0.997515	0.382605	-2.60717	0.00912948	0.0331103
ENSG00000181817	LSM10	1073.86	0.153403	0.0588425	2.60701	0.00913362	0.0331208
ENSG00000213741	RPS29	5724.11	-0.185302	0.0710799	-2.60695	0.00913528	0.0331223
ENSG00000164889	SLC4A2	6849.66	0.260279	0.0998717	2.60614	0.00915702	0.0331965
ENSG00000139842	CUL4A	3627.05	0.0773659	0.0296892	2.60586	0.00916433	0.0332185
ENSG00000132581	SDF2	2084.68	0.199893	0.0767156	2.60564	0.00917032	0.0332357
ENSG00000090615	GOLGA3	5809.01	0.145916	0.0560039	2.60546	0.00917521	0.0332489
ENSG00000290690	NA	75.5283	0.863461	0.331416	2.60537	0.00917739	0.0332503
ENSG00000124193	SRSF6	10279.2	-0.21395	0.0821196	-2.60535	0.00917812	0.0332503
ENSG00000180015	NA	106.998	0.407994	0.15663	2.60483	0.00919205	0.0332963
ENSG00000204934	ATP6V0E2-AS1	392.896	0.355116	0.136337	2.60469	0.00919563	0.0333003
ENSG00000109089	CDR2L	1283.56	0.307218	0.117948	2.60469	0.00919567	0.0333003
ENSG00000100280	AP1B1	6445.47	0.232751	0.0893916	2.60373	0.00922159	0.0333896
ENSG00000141314	RHBDL3	30.9827	1.0932	0.419889	2.60354	0.00922656	0.0334018
ENSG00000132109	TRIM21	596.217	0.343108	0.131787	2.60351	0.00922748	0.0334018
ENSG00000164651	SP8	124.921	-0.802104	0.308098	-2.60341	0.00923021	0.0334071
ENSG00000239672	NME1	1277.96	0.222605	0.0855086	2.60331	0.00923295	0.0334125
ENSG00000138185	ENTPD1	63.34	0.595782	0.228866	2.60319	0.00923611	0.0334194
ENSG00000105698	USF2	8447.86	0.161691	0.0621232	2.60274	0.00924813	0.0334583
ENSG00000159871	LYPD5	26.4072	-0.643526	0.247311	-2.60209	0.00926571	0.0335174
ENSG00000168827	GFM1	2370.23	0.212089	0.0815131	2.6019	0.00927097	0.0335318
ENSG00000184939	ZFP90	2044.86	0.247783	0.0952598	2.60113	0.00929176	0.0336024
ENSG00000143314	MRPL24	881.481	-0.175848	0.0676395	-2.59978	0.00932844	0.0337305
ENSG00000131771	PPP1R1B	84.5354	0.743278	0.285926	2.59955	0.0093346	0.0337443
ENSG00000118655	DCLRE1B	297.256	-0.297318	0.114373	-2.59954	0.0093348	0.0337443
ENSG00000249242	TMEM150C	158.613	-0.415294	0.159804	-2.59876	0.00935611	0.0338167
ENSG00000143429	NA	4.50975	1.70579	0.656484	2.59837	0.00936666	0.0338435
ENSG00000100344	PNPLA3	205.797	-0.680604	0.26193	-2.59842	0.00936531	0.0338435
ENSG00000166558	SLC38A8	22.6878	0.78446	0.301907	2.59835	0.00936734	0.0338435
ENSG00000170786	SDR16C5	8.43421	-1.22071	0.469827	-2.59822	0.00937087	0.0338457
ENSG00000004809	SLC22A16	4.55326	-1.5771	0.607	-2.59819	0.00937158	0.0338457
ENSG00000198730	CTR9	3276.44	0.142814	0.054967	2.59819	0.00937178	0.0338457
ENSG00000171224	FAM241B	449.795	-0.373661	0.143834	-2.59786	0.00938067	0.0338732
ENSG00000067596	DHX8	2604.67	0.16247	0.0625464	2.59758	0.00938828	0.0338916
ENSG00000093144	ECHDC1	1346.25	-0.188292	0.0724873	-2.59758	0.00938831	0.0338916
ENSG00000289291	NA	48.0135	-0.43413	0.167163	-2.59704	0.00940316	0.0339314
ENSG00000149300	C11orf52	245.607	-0.237535	0.0914608	-2.59712	0.0094008	0.0339314
ENSG00000198604	BAZ1A	623.967	-0.336533	0.129583	-2.59705	0.00940291	0.0339314
ENSG00000169410	PTPN9	2126.68	0.171736	0.0661474	2.59626	0.00942442	0.0340017
ENSG00000196403	OR10D1P	1.97236	3.54367	1.36493	2.59623	0.00942521	0.0340017
ENSG00000115232	ITGA4	57.8217	0.734224	0.282824	2.59605	0.00943026	0.0340153
ENSG00000084463	WBP11	5243.66	0.262363	0.10108	2.5956	0.00944256	0.034055
ENSG00000189171	S100A13	1107.24	-0.53493	0.206103	-2.59545	0.00944672	0.0340654
ENSG00000125775	SDCBP2	163.801	-0.577706	0.222608	-2.59517	0.00945449	0.0340888
ENSG00000281832	LINC00602	23.3653	0.611004	0.235466	2.59487	0.00946272	0.0341138
ENSG00000277157	H4C4	6.12147	1.28856	0.496668	2.59441	0.00947525	0.0341516
ENSG00000163755	HPS3	1169.51	-0.281753	0.108601	-2.59439	0.00947576	0.0341516
ENSG00000248015	NA	205.556	0.350526	0.135133	2.59393	0.00948851	0.0341929
ENSG00000279138	NA	5.59876	1.66969	0.643741	2.59373	0.00949414	0.0342085
ENSG00000257605	NA	11.0555	1.03472	0.398987	2.59337	0.00950402	0.0342395
ENSG00000167962	ZNF598	2309.5	0.169542	0.0653816	2.59312	0.00951095	0.0342598
ENSG00000257191	NA	5.13333	1.55582	0.600152	2.59237	0.00953162	0.0343296
ENSG00000115507	OTX1	17.0766	-0.913561	0.352436	-2.59213	0.00953824	0.0343488
ENSG00000131238	PPT1	4136.87	0.165197	0.0637348	2.59195	0.00954333	0.0343624
ENSG00000180712	LINC02363	16.8793	-0.723961	0.279321	-2.59186	0.00954585	0.0343669
ENSG00000197969	VPS13A	2256.45	0.31964	0.123378	2.59075	0.00957667	0.0344732
ENSG00000245017	LINC02453	3.74304	-1.87182	0.722529	-2.59066	0.00957932	0.034478
ENSG00000102893	PHKB	3340.94	0.312024	0.120469	2.59007	0.00959574	0.0345321
ENSG00000079102	RUNX1T1	2427.82	0.396221	0.15298	2.59002	0.00959694	0.0345321
ENSG00000272884	NA	197.463	0.693028	0.267584	2.58994	0.00959924	0.0345357
ENSG00000095752	IL11	80.498	0.498632	0.192543	2.58971	0.00960567	0.0345541
ENSG00000260279	LOC105371414	15.1887	-1.09224	0.42181	-2.58941	0.00961419	0.0345748
ENSG00000188878	FBF1	405.728	-0.286821	0.110768	-2.58938	0.00961478	0.0345748
ENSG00000262500	MAPK8IP1P1	13.3163	1.07303	0.414405	2.58933	0.00961617	0.0345748
ENSG00000167842	MIS12	638.571	-0.272742	0.105334	-2.58932	0.00961663	0.0345748
ENSG00000173163	COMMD1	498.295	0.215514	0.0832351	2.58922	0.00961936	0.03458
ENSG00000160803	UBQLN4	2384.02	-0.186849	0.072167	-2.58912	0.0096222	0.0345855
ENSG00000171109	MFN1	1132.73	-0.190685	0.0736531	-2.58896	0.00962668	0.0345969
ENSG00000135185	TMEM243	145.461	-0.573991	0.221726	-2.58874	0.00963269	0.0346115
ENSG00000198553	KCNRG	39.4553	0.646867	0.249879	2.58872	0.00963334	0.0346115
ENSG00000152404	CWF19L2	524.309	-0.243652	0.0941267	-2.58855	0.00963802	0.0346236
ENSG00000274641	H2BC17	6.55178	1.27548	0.492761	2.58843	0.00964139	0.034631
ENSG00000178440	TIMM23B-AGAP6	213.297	-0.388775	0.150205	-2.5883	0.00964504	0.0346394
ENSG00000187189	TSPYL4	5007.65	0.230004	0.088912	2.58688	0.00968507	0.0347754
ENSG00000165271	NOL6	1674.25	-0.181615	0.0702068	-2.58686	0.00968551	0.0347754
ENSG00000213931	HBE1	1.1843	-3.21116	1.24149	-2.58653	0.00969479	0.034804
ENSG00000147465	STAR	19.5263	-1.03942	0.40187	-2.58646	0.00969678	0.0348064
ENSG00000120805	ARL1	4245.18	0.141682	0.0548027	2.5853	0.0097293	0.0349165
ENSG00000182180	MRPS16	2499.78	-0.140719	0.0544309	-2.58528	0.00973008	0.0349165
ENSG00000125449	ARMC7	623.168	0.198309	0.0767255	2.58465	0.00974772	0.0349751
ENSG00000104880	ARHGEF18	3405.21	-0.206424	0.079869	-2.58454	0.00975093	0.0349819
ENSG00000162595	DIRAS3	2.53978	2.16892	0.839259	2.58432	0.00975706	0.0349992
ENSG00000107736	CDH23	134.751	-0.294694	0.114069	-2.58346	0.00978136	0.0350816
ENSG00000117862	TXNDC12	4855.93	0.187326	0.0725136	2.58333	0.00978518	0.0350905
ENSG00000175793	SFN	28.3579	-1.44243	0.558442	-2.58295	0.00979585	0.0351241
ENSG00000171960	PPIH	441.924	-0.242927	0.0940534	-2.58286	0.00979845	0.0351287
ENSG00000287898	NA	11.737	1.11933	0.433418	2.58257	0.00980661	0.0351532
ENSG00000141499	WRAP53	561.127	0.149119	0.0577428	2.58248	0.00980944	0.0351585
ENSG00000244137	CAPN9-AS1	5.09788	-1.18763	0.45992	-2.58226	0.00981553	0.0351756
ENSG00000139117	CPNE8	463.526	0.206403	0.0799325	2.58221	0.00981686	0.0351756
ENSG00000277534	NA	49.8156	0.438088	0.169681	2.58184	0.00982762	0.0352095
ENSG00000175868	CALCB	2.14682	-2.77871	1.07629	-2.58175	0.00983001	0.0352133
ENSG00000161010	MRNIP	2605.12	0.298571	0.115667	2.58131	0.00984266	0.0352538
ENSG00000131844	MCCC2	2312.91	-0.218739	0.0847412	-2.58126	0.00984401	0.0352539
ENSG00000267277	NA	35.0053	-0.463686	0.179675	-2.5807	0.00986001	0.0353065
ENSG00000204301	NOTCH4	100.488	0.350382	0.135782	2.58048	0.00986632	0.0353243
ENSG00000163293	NIPAL1	253.63	-0.481492	0.186595	-2.58042	0.00986814	0.035326
ENSG00000122705	CLTA	4025.03	0.164498	0.063758	2.58004	0.00987879	0.0353594
ENSG00000245975	MINDY2-DT	20.0243	0.657098	0.254727	2.57962	0.00989088	0.0353979
ENSG00000247400	DNAJC3-DT	268.618	-0.256769	0.0995449	-2.57943	0.00989646	0.0354131
ENSG00000147223	RIPPLY1	2.76441	-3.24536	1.25896	-2.57781	0.00994296	0.0355747
ENSG00000197024	ZNF398	1163.56	0.129242	0.0501382	2.57771	0.00994563	0.0355794
ENSG00000138463	SLC49A4	1031.92	0.247682	0.0960896	2.57761	0.00994858	0.0355852
ENSG00000196345	ZKSCAN7	521.882	0.24933	0.0967386	2.57736	0.00995576	0.035606
ENSG00000225937	PCA3	13.1687	0.923306	0.358243	2.57732	0.00995707	0.035606
ENSG00000119912	IDE	1105.64	-0.239676	0.0929967	-2.57725	0.00995902	0.0356082
ENSG00000246090	LOC100507053	72.1374	0.619258	0.240287	2.57716	0.00996159	0.0356125
ENSG00000085063	CD59	16803.1	0.189036	0.0733678	2.57655	0.00997906	0.0356702
ENSG00000133835	HSD17B4	3726.97	-0.174622	0.0677804	-2.57629	0.00998671	0.0356927
ENSG00000087842	PIR	129.87	0.43241	0.167909	2.57526	0.0100164	0.0357939
ENSG00000189283	FHIT	195.904	-0.333067	0.129371	-2.57451	0.0100382	0.0358671
ENSG00000012822	CALCOCO1	5114.38	0.221027	0.0858569	2.57436	0.0100424	0.0358723
ENSG00000153827	TRIP12	6427.62	0.132146	0.0513322	2.57433	0.0100435	0.0358723
ENSG00000040608	RTN4R	297.215	-0.41893	0.162734	-2.57432	0.0100437	0.0358723
ENSG00000233901	LINC01503	51.3227	0.943305	0.366452	2.57416	0.0100483	0.035884
ENSG00000197860	SGTB	858.748	0.238067	0.092535	2.57272	0.0100902	0.0360286
ENSG00000170832	USP32	2207.72	0.133589	0.0519334	2.57232	0.010102	0.0360635
ENSG00000242268	LINC02082	24.8785	-0.750828	0.29189	-2.5723	0.0101027	0.0360635
ENSG00000259863	NA	14.023	1.04822	0.407565	2.57191	0.0101139	0.0360987
ENSG00000125434	SLC25A35	442.666	0.459707	0.178763	2.5716	0.0101231	0.0361231
ENSG00000254901	BORCS8	535.861	0.285619	0.111067	2.57158	0.0101235	0.0361231
ENSG00000290692	LOC613038	35.4945	-0.739126	0.287454	-2.57129	0.0101322	0.0361493
ENSG00000167110	GOLGA2	5846.29	0.206074	0.0801492	2.57113	0.0101367	0.0361606
ENSG00000286416	NA	19.309	0.612242	0.23813	2.57104	0.0101393	0.0361641
ENSG00000104365	IKBKB	1360.28	-0.193007	0.0750709	-2.571	0.0101405	0.0361641
ENSG00000164885	CDK5	1044.01	0.249861	0.0971858	2.57096	0.0101417	0.0361641
ENSG00000091622	PITPNM3	212.518	-0.279156	0.108583	-2.57089	0.0101436	0.0361659
ENSG00000215193	PEX26	2877.84	-0.108161	0.0420728	-2.5708	0.0101465	0.036168
ENSG00000249816	LINC00964	7.77238	1.11239	0.432705	2.57078	0.0101469	0.036168
ENSG00000215529	EFCAB8	13.7439	0.870714	0.338748	2.57039	0.0101583	0.0362038
ENSG00000189377	CXCL17	10.3361	-0.932439	0.362771	-2.57032	0.0101604	0.0362063
ENSG00000121769	FABP3	194.307	0.534734	0.2081	2.56961	0.0101814	0.0362762
ENSG00000076321	KLHL20	619.842	0.166597	0.0648392	2.56938	0.010188	0.0362948
ENSG00000104142	VPS18	2167.58	0.238011	0.0926411	2.56917	0.0101943	0.0363123
ENSG00000290603	CEACAM22P	2.5876	-2.10386	0.819008	-2.56879	0.0102055	0.036344
ENSG00000204889	KRT40	3.32801	1.98682	0.77345	2.56877	0.0102059	0.036344
ENSG00000184905	TCEAL2	1144.6	0.468355	0.182387	2.56792	0.010231	0.0364285
ENSG00000160307	S100B	5.91087	1.83005	0.712682	2.56783	0.0102336	0.0364329
ENSG00000267751	NA	85.5403	-0.352351	0.137227	-2.56766	0.0102388	0.0364418
ENSG00000147471	PLPBP	1754.34	0.132289	0.0515209	2.56767	0.0102385	0.0364418
ENSG00000158457	TSPAN33	976.02	0.208224	0.0811095	2.56719	0.0102526	0.0364859
ENSG00000188089	PLA2G4E	7.48052	-1.02405	0.398912	-2.5671	0.0102553	0.0364906
ENSG00000185585	OLFML2A	29.5583	-1.2691	0.49438	-2.56705	0.0102568	0.036491
ENSG00000230124	ACBD6	1585.83	0.158095	0.0615885	2.56695	0.0102597	0.0364965
ENSG00000185274	GALNT17	273.799	-0.479713	0.186889	-2.56684	0.0102631	0.0365029
ENSG00000139597	N4BP2L1	495.003	-0.389314	0.151673	-2.5668	0.0102643	0.0365029
ENSG00000284606	NA	31.742	0.808359	0.314978	2.5664	0.010276	0.0365399
ENSG00000283900	TPTEP2-CSNK1E	121.843	0.465942	0.181579	2.56606	0.0102862	0.0365711
ENSG00000228723	SRGAP3-AS2	48.3428	-0.673718	0.262581	-2.56576	0.0102951	0.036598
ENSG00000234287	NA	420.484	-0.288952	0.112631	-2.56548	0.0103034	0.0366078
ENSG00000113441	LNPEP	1433.15	0.264347	0.103037	2.56555	0.0103012	0.0366078
ENSG00000023516	AKAP11	4281.34	0.298016	0.116163	2.5655	0.0103027	0.0366078
ENSG00000105443	CYTH2	6969.46	0.228939	0.0892375	2.5655	0.0103028	0.0366078
ENSG00000154144	TBRG1	2393.7	0.266417	0.103865	2.56502	0.010317	0.0366513
ENSG00000248367	LOC124901151	20.7011	-0.625912	0.244054	-2.56465	0.010328	0.0366856
ENSG00000163412	EIF4E3	1334.48	0.234613	0.0914846	2.56451	0.0103322	0.0366955
ENSG00000170485	NPAS2	112.947	0.502243	0.195872	2.56414	0.0103433	0.0367298
ENSG00000279631	NA	3.96193	1.7039	0.664643	2.56363	0.0103583	0.0367782
ENSG00000117682	DHDDS	1853.92	0.170549	0.0665304	2.56348	0.0103628	0.0367895
ENSG00000245293	CYP2U1-AS1	12.2548	1.14836	0.448015	2.56322	0.0103705	0.0368118
ENSG00000116761	CTH	154.178	-0.458807	0.179003	-2.56312	0.0103736	0.0368177
ENSG00000205758	CRYZL1	681.926	-0.135707	0.0529591	-2.56248	0.0103926	0.0368804
ENSG00000186185	KIF18B	253.883	0.600113	0.234229	2.56208	0.0104047	0.0369111
ENSG00000143393	PI4KB	5156.37	-0.113325	0.0442318	-2.56207	0.0104051	0.0369111
ENSG00000140612	SEC11A	4218.81	0.11485	0.0448272	2.56206	0.0104054	0.0369111
ENSG00000291150	LSP1P5	108.489	-0.645813	0.25209	-2.56183	0.0104121	0.0369299
ENSG00000119231	SENP5	2143.75	0.123393	0.0481697	2.56164	0.0104181	0.036946
ENSG00000028310	BRD9	1204.94	-0.155825	0.0608328	-2.56152	0.0104215	0.0369534
ENSG00000054282	SDCCAG8	1219.39	0.211098	0.0824213	2.5612	0.010431	0.0369821
ENSG00000106290	TAF6	3001.76	0.132316	0.0516659	2.56099	0.0104375	0.0370002
ENSG00000143537	ADAM15	892.476	0.28168	0.109993	2.5609	0.0104402	0.0370047
ENSG00000276272	NA	2.25411	2.55872	0.999237	2.56067	0.0104469	0.0370237
ENSG00000224810	NA	2.10354	3.5443	1.38485	2.55935	0.010487	0.0371606
ENSG00000114790	ARHGEF26	558.719	-0.264151	0.103213	-2.55927	0.0104893	0.0371639
ENSG00000123364	HOXC13	3.43281	1.85673	0.725529	2.55915	0.010493	0.037172
ENSG00000175198	PCCA	884.734	-0.242015	0.0945741	-2.55899	0.0104976	0.0371832
ENSG00000267096	NA	9.0314	1.04693	0.409149	2.55881	0.0105031	0.037193
ENSG00000197712	FAM114A1	1792.59	-0.397002	0.155148	-2.55886	0.0105017	0.037193
ENSG00000253433	LOC101927845	3.09159	-1.71312	0.669586	-2.55848	0.0105132	0.0372237
ENSG00000278916	CEP83-DT	28.6701	-0.590862	0.230953	-2.55836	0.0105167	0.0372287
ENSG00000116497	S100PBP	1124.38	0.203954	0.0797214	2.55834	0.0105174	0.0372287
ENSG00000075461	CACNG4	1123.81	0.429754	0.168029	2.55761	0.0105393	0.0373011
ENSG00000102024	PLS3	6734.59	-0.250152	0.0978147	-2.55741	0.0105455	0.0373181
ENSG00000118849	RARRES1	115.321	0.518401	0.202723	2.55718	0.0105523	0.0373374
ENSG00000271420	NA	3.67119	1.61102	0.630118	2.5567	0.0105671	0.0373782
ENSG00000234478	NA	2.75505	1.98388	0.775957	2.55668	0.0105676	0.0373782
ENSG00000127329	PTPRB	20.7745	1.13694	0.444697	2.55667	0.0105681	0.0373782
ENSG00000242612	DECR2	853.456	-0.282308	0.110429	-2.55646	0.0105743	0.037395
ENSG00000263620	NA	407.265	0.307111	0.120143	2.55622	0.0105816	0.037416
ENSG00000278017	NA	4.63252	1.40408	0.54931	2.55608	0.0105859	0.0374263
ENSG00000235903	CPB2-AS1	63.4893	-0.59218	0.231711	-2.55568	0.010598	0.0374641
ENSG00000162174	ASRGL1	952.913	-0.363464	0.142237	-2.55533	0.0106087	0.0374969
ENSG00000113658	SMAD5	2911.59	0.180173	0.0705216	2.55487	0.0106228	0.0375416
ENSG00000174282	ZBTB4	4958.78	0.19663	0.0769664	2.55475	0.0106263	0.037549
ENSG00000204147	ASAH2B	500.153	-0.302347	0.11839	-2.55381	0.0106551	0.0376457
ENSG00000289935	NA	9.51104	1.00521	0.393663	2.55349	0.0106649	0.0376754
ENSG00000229970	NA	15.5162	1.10022	0.430889	2.55337	0.0106686	0.0376834
ENSG00000134287	ARF3	9748.49	0.124487	0.0487704	2.55251	0.0106949	0.0377699
ENSG00000151952	TMEM132D	1891.74	0.288685	0.1131	2.55248	0.0106959	0.0377699
ENSG00000255545	B3GAT1-DT	272.252	0.420956	0.164962	2.55184	0.0107155	0.037834
ENSG00000138771	SHROOM3	5795.62	-0.239341	0.0938132	-2.55125	0.0107337	0.0378932
ENSG00000165985	C1QL3	1341.12	-0.655606	0.256987	-2.55112	0.0107376	0.0379021
ENSG00000198763	MT-ND2	137373	0.220458	0.0864247	2.55087	0.0107454	0.0379199
ENSG00000196091	MYBPC1	19.983	1.21241	0.475295	2.55087	0.0107455	0.0379199
ENSG00000164576	SAP30L	1435.76	-0.158179	0.062034	-2.54988	0.0107761	0.0380228
ENSG00000137274	BPHL	1174.33	-0.271203	0.10637	-2.54961	0.0107844	0.0380469
ENSG00000162729	IGSF8	2216.15	0.189585	0.074375	2.54904	0.0108019	0.0381037
ENSG00000181264	TLCD5	583.873	-0.21164	0.0830561	-2.54816	0.0108292	0.0381949
ENSG00000267100	ILF3-DT	615.42	-0.247911	0.0972949	-2.54804	0.010833	0.038203
ENSG00000170632	ARMC10	613.013	-0.213694	0.0838681	-2.54798	0.010835	0.038203
ENSG00000185339	TCN2	1305.28	-0.224983	0.0882997	-2.54795	0.0108358	0.038203
ENSG00000255837	TAS2R20	41.8545	0.473721	0.185955	2.54751	0.0108495	0.0382462
ENSG00000166321	NUDT13	74.7603	-0.362052	0.142143	-2.5471	0.0108623	0.0382862
ENSG00000102362	SYTL4	70.7511	0.406112	0.159449	2.54697	0.0108662	0.0382947
ENSG00000150401	DCUN1D2	765.225	-0.130828	0.0513688	-2.54683	0.0108706	0.0383052
ENSG00000122218	COPA	12194.2	0.107285	0.0421284	2.54662	0.0108771	0.0383216
ENSG00000105221	AKT2	6359.09	-0.166133	0.0652374	-2.54659	0.0108781	0.0383216
ENSG00000071909	MYO3B	3.33956	1.67682	0.658473	2.54652	0.0108803	0.0383242
ENSG00000230756	NA	9.00919	0.928215	0.364545	2.54623	0.0108893	0.038351
ENSG00000222014	RAB6C	30.6869	0.766222	0.300942	2.54608	0.010894	0.0383623
ENSG00000119729	RHOQ	1033.81	0.414088	0.162655	2.54581	0.0109024	0.0383869
ENSG00000272601	NA	44.9966	0.698309	0.274339	2.54542	0.0109147	0.0384248
ENSG00000158793	NIT1	1586.67	-0.170453	0.0669697	-2.54523	0.0109207	0.038441
ENSG00000088727	KIF9	390.32	0.354754	0.139383	2.54517	0.0109223	0.0384417
ENSG00000108557	RAI1	3650.65	0.192441	0.0756287	2.54454	0.0109421	0.0385061
ENSG00000248635	NA	1.46996	-2.4357	0.957289	-2.54437	0.0109475	0.0385201
ENSG00000105193	RPS16	9490.92	-0.198084	0.0778637	-2.54399	0.0109595	0.0385545
ENSG00000123146	ADGRE5	117.002	-0.870931	0.342352	-2.54397	0.0109602	0.0385545
ENSG00000165617	DACT1	76.4374	-0.482452	0.189653	-2.54386	0.0109634	0.0385606
ENSG00000134046	MBD2	1124.14	0.13851	0.0544523	2.54369	0.010969	0.0385751
ENSG00000104388	RAB2A	5040.37	0.145996	0.0574042	2.5433	0.0109812	0.038613
ENSG00000174145	NWD2	15.3018	-1.36591	0.537103	-2.54312	0.0109869	0.0386241
ENSG00000034152	MAP2K3	801.116	-0.252515	0.099294	-2.5431	0.0109873	0.0386241
ENSG00000184220	CMSS1	345.294	-0.317118	0.12471	-2.54285	0.0109953	0.0386471
ENSG00000224294	PINCR	1.89684	-2.98688	1.17496	-2.54211	0.0110185	0.0387236
ENSG00000188785	ZNF548	1113.67	-0.196748	0.0774025	-2.54188	0.0110257	0.0387439
ENSG00000136830	NIBAN2	2995.65	0.223937	0.0881049	2.54171	0.0110311	0.0387556
ENSG00000243008	LOC101927375	8.13345	1.21231	0.476979	2.54164	0.0110334	0.0387556
ENSG00000164129	NPY5R	79.6649	-0.62504	0.245924	-2.5416	0.0110345	0.0387556
ENSG00000267424	RTBDN-AS1	21.2654	0.695925	0.273814	2.54159	0.0110349	0.0387556
ENSG00000119285	HEATR1	1024.58	-0.228844	0.0900433	-2.54148	0.0110383	0.0387625
ENSG00000134294	SLC38A2	2330.61	-0.362976	0.142831	-2.5413	0.0110441	0.0387777
ENSG00000092871	RFFL	884.221	-0.225181	0.0886502	-2.5401	0.0110819	0.0389054
ENSG00000235933	NA	1.8508	2.36638	0.931827	2.53951	0.0111008	0.0389666
ENSG00000290043	NA	110.405	0.331026	0.130362	2.53928	0.0111079	0.0389865
ENSG00000188916	INSYN2A	86.6845	0.866643	0.341309	2.53917	0.0111114	0.0389936
ENSG00000127720	METTL25	146.95	0.327455	0.128965	2.5391	0.011114	0.0389972
ENSG00000196862	RGPD4	94.4431	0.305272	0.120291	2.53779	0.0111555	0.0391378
ENSG00000073792	IGF2BP2	6661.85	-0.0936451	0.0369026	-2.53763	0.0111606	0.0391476
ENSG00000121671	CRY2	3181	-0.137236	0.054081	-2.53761	0.0111612	0.0391476
ENSG00000144827	ABHD10	1339.34	0.189714	0.074768	2.53737	0.0111688	0.0391688
ENSG00000188290	HES4	992.854	-0.423329	0.166858	-2.53705	0.011179	0.0391996
ENSG00000137285	TUBB2B	5931.16	0.344943	0.135974	2.53682	0.0111863	0.0392201
ENSG00000188026	RILPL1	491.111	-0.337345	0.132985	-2.53671	0.0111898	0.0392231
ENSG00000169032	MAP2K1	3214.56	0.202716	0.0799131	2.5367	0.0111901	0.0392231
ENSG00000010072	SPRTN	688.289	0.230022	0.0906816	2.53659	0.011194	0.0392313
ENSG00000145860	RNF145	3364.52	0.174159	0.0686784	2.53586	0.0112171	0.0393073
ENSG00000197619	ZNF615	512.748	-0.214422	0.0845637	-2.53563	0.0112246	0.0393284
ENSG00000254438	LINC02683	10.9629	1.16547	0.459684	2.53536	0.0112331	0.0393475
ENSG00000265241	RBM8A	6632.56	0.153034	0.0603601	2.53536	0.0112332	0.0393475
ENSG00000256802	LCIIAR	159.58	0.454994	0.179462	2.53532	0.0112345	0.0393475
ENSG00000164749	HNF4G	1084.33	0.479966	0.189337	2.53499	0.0112451	0.0393783
ENSG00000148429	USP6NL	1403.85	0.179495	0.0708082	2.53495	0.0112463	0.0393783
ENSG00000206503	HLA-A	29671.2	-0.338716	0.133645	-2.53444	0.0112626	0.0394303
ENSG00000173918	C1QTNF1	161.412	-1.04844	0.413791	-2.53374	0.0112853	0.0395043
ENSG00000120057	SFRP5	349.187	-1.28503	0.50718	-2.53367	0.0112875	0.039507
ENSG00000188163	CIMIP2A	14.1045	-0.77077	0.304235	-2.53347	0.0112938	0.0395239
ENSG00000286587	NA	1.55092	3.61936	1.42874	2.53325	0.0113009	0.0395434
ENSG00000101871	MID1	505.362	0.41832	0.165144	2.53305	0.0113074	0.0395609
ENSG00000177694	NAALADL2	30.9496	-0.597421	0.235886	-2.53266	0.0113199	0.0395997
ENSG00000255393	OOSP4B	1.16526	-3.99769	1.57851	-2.53257	0.0113231	0.0396055
ENSG00000146872	TLK2	2843.42	0.0853006	0.0336945	2.53159	0.0113546	0.0397056
ENSG00000269420	PLA2G4C-AS1	2.02477	2.80629	1.10851	2.53159	0.0113547	0.0397056
ENSG00000220793	RPL21P119	569.626	-0.235282	0.0929751	-2.53059	0.011387	0.0398132
ENSG00000255860	FOLR3P1	2.63545	-2.42573	0.958591	-2.53052	0.0113894	0.0398164
ENSG00000229728	NA	8.13858	0.926313	0.366118	2.5301	0.0114031	0.0398592
ENSG00000186340	THBS2	9.36566	1.20733	0.477288	2.52957	0.0114202	0.0399137
ENSG00000118160	SLC8A2	1838.57	0.204838	0.0809877	2.52925	0.0114307	0.0399449
ENSG00000277443	MARCKS	10597	-0.146333	0.0578646	-2.52889	0.0114423	0.0399804
ENSG00000145194	ECE2	88.631	0.806141	0.318786	2.52878	0.0114458	0.0399874
ENSG00000246084	LINC02325	1.32167	3.85308	1.5238	2.5286	0.0114518	0.0400028
ENSG00000265203	RBP3	2.88602	-2.28821	0.905026	-2.52833	0.0114605	0.0400281
ENSG00000091536	MYO15A	465.443	0.348566	0.137899	2.52769	0.0114815	0.0400961
ENSG00000125149	PHAF1	1111.49	-0.161949	0.0640713	-2.52763	0.0114834	0.0400975
ENSG00000082196	C1QTNF3	146.149	-0.279666	0.110649	-2.52751	0.0114875	0.0401065
ENSG00000187556	NANOS3	39.8141	0.578659	0.228998	2.52691	0.011507	0.0401693
ENSG00000170322	NFRKB	2389.51	-0.23069	0.0912969	-2.52681	0.0115103	0.0401755
ENSG00000143028	SYPL2	34.3185	-0.65912	0.260878	-2.52655	0.011519	0.0402006
ENSG00000160207	HSF2BP	42.1786	-0.500853	0.198256	-2.52629	0.0115273	0.0402245
ENSG00000186318	BACE1	14934.8	0.138685	0.0549031	2.526	0.011537	0.0402531
ENSG00000254338	MAFA-AS1	27.9138	-0.761522	0.301499	-2.52578	0.0115441	0.0402722
ENSG00000136933	RABEPK	601.793	-0.205996	0.0815734	-2.52528	0.0115607	0.0403217
ENSG00000100342	APOL1	69.5359	-1.09655	0.434234	-2.52526	0.0115613	0.0403217
ENSG00000174576	NPAS4	148.995	-1.21441	0.481189	-2.52377	0.0116104	0.0404876
ENSG00000089693	MLF2	7914.56	0.249241	0.0987744	2.52334	0.0116247	0.0405324
ENSG00000165807	PPP1R36	67.7585	0.544157	0.215667	2.52313	0.0116314	0.0405503
ENSG00000173960	UBXN2A	1158.33	-0.161561	0.064035	-2.52301	0.0116354	0.0405589
ENSG00000280057	NA	13.2278	-0.834263	0.330669	-2.52296	0.0116372	0.04056
ENSG00000184185	KCNJ12	25.7598	0.954895	0.37861	2.52211	0.0116654	0.0406527
ENSG00000289136	NA	21.0276	0.78371	0.310772	2.52182	0.0116751	0.0406812
ENSG00000171314	PGAM1	13873.1	0.273591	0.108498	2.52163	0.0116813	0.0406975
ENSG00000183718	TRIM52	889.01	0.148494	0.0588969	2.52126	0.0116936	0.040735
ENSG00000177932	ZNF354C	1.76969	-2.48192	0.984648	-2.52062	0.0117149	0.0408039
ENSG00000048707	VPS13D	2188.1	-0.244839	0.0971684	-2.51974	0.0117442	0.0409007
ENSG00000291097	HLA-L	105.602	0.689923	0.273827	2.51955	0.0117504	0.0409168
ENSG00000291062	NA	17.4557	1.45015	0.575683	2.519	0.0117688	0.0409749
ENSG00000270933	NA	14.6233	-0.746375	0.296303	-2.51896	0.0117702	0.0409749
ENSG00000269001	NA	194.181	-0.241213	0.0957744	-2.51855	0.0117838	0.041017
ENSG00000290674	NA	17.3411	-1.08776	0.431921	-2.51843	0.011788	0.0410263
ENSG00000169432	SCN9A	590.71	0.543814	0.215945	2.5183	0.0117924	0.041036
ENSG00000213109	RPL7AP37	6.58748	-2.01899	0.801768	-2.51818	0.0117964	0.0410447
ENSG00000293016	NA	159.64	-0.311119	0.123578	-2.51759	0.011816	0.0411076
ENSG00000280409	LINC01101	5.37651	1.71179	0.680011	2.5173	0.0118257	0.0411358
ENSG00000187942	LDLRAD2	28.6988	-0.742467	0.294961	-2.51717	0.01183	0.0411455
ENSG00000159450	TCHH	6.29799	-1.86843	0.742745	-2.51557	0.011884	0.0413278
ENSG00000259723	NA	13.6815	0.945677	0.375953	2.51541	0.0118893	0.0413409
ENSG00000214050	FBXO16	355.203	0.223076	0.0886979	2.515	0.0119031	0.0413834
ENSG00000169019	COMMD8	325.333	0.286093	0.11377	2.51466	0.0119147	0.0414182
ENSG00000103540	CCP110	971.448	0.29173	0.116029	2.51428	0.0119274	0.0414557
ENSG00000119862	LGALSL	1339.88	-0.133054	0.0529199	-2.51425	0.0119286	0.0414557
ENSG00000115415	STAT1	11848.2	0.335412	0.133459	2.51323	0.0119632	0.0415707
ENSG00000068878	PSME4	4516.44	0.23612	0.0939561	2.51309	0.0119679	0.0415816
ENSG00000274372	NA	5.73631	-1.24054	0.493703	-2.51273	0.0119802	0.0416188
ENSG00000260573	LOC124903770	3.64533	2.02095	0.804426	2.51229	0.011995	0.0416648
ENSG00000244490	NA	7.71247	1.1496	0.457622	2.51213	0.0120006	0.0416788
ENSG00000275450	NA	19.9692	0.658822	0.262352	2.51121	0.0120318	0.0417818
ENSG00000266573	NA	19.5497	1.4251	0.567513	2.51114	0.0120343	0.0417844
ENSG00000171813	PWWP2B	681.319	0.366194	0.14583	2.5111	0.0120357	0.0417844
ENSG00000111775	COX6A1	6341.61	0.130863	0.0521223	2.51069	0.0120495	0.0418268
ENSG00000134313	KIDINS220	7232.27	0.268195	0.106861	2.50976	0.0120814	0.0419318
ENSG00000097007	ABL1	9125.54	0.183639	0.0731835	2.50929	0.0120973	0.0419817
ENSG00000065548	ZC3H15	2149.11	0.153365	0.0611215	2.50918	0.0121012	0.0419898
ENSG00000102575	ACP5	126.255	0.611395	0.243692	2.50889	0.0121112	0.0420189
ENSG00000177370	TIMM22	1185.14	0.183217	0.0730316	2.50874	0.0121164	0.0420314
ENSG00000102302	FGD1	2157.31	0.135359	0.053963	2.50837	0.012129	0.0420696
ENSG00000100364	KIAA0930	3094.1	-0.125834	0.0501707	-2.50811	0.0121378	0.0420947
ENSG00000104738	MCM4	1435.56	0.398563	0.158937	2.50768	0.0121527	0.0421408
ENSG00000175416	CLTB	2162.99	0.212377	0.084694	2.50758	0.012156	0.0421467
ENSG00000162769	FLVCR1	2924.57	-0.231459	0.0923209	-2.50712	0.012172	0.0421969
ENSG00000279841	NA	7.22771	1.29199	0.515356	2.50698	0.0121768	0.042208
ENSG00000267498	UQCRFS1-DT	12.9365	-0.767049	0.306002	-2.50668	0.0121872	0.0422386
ENSG00000133661	SFTPD	33.6667	0.612475	0.244358	2.50646	0.0121946	0.042255
ENSG00000111647	BLTP3B	1472.23	0.231729	0.0924533	2.50645	0.0121951	0.042255
ENSG00000175611	ERCC6L2-AS1	215.871	0.266246	0.106233	2.50624	0.0122022	0.0422739
ENSG00000184672	RALYL	141.264	-0.448968	0.179154	-2.50605	0.0122089	0.0422917
ENSG00000179526	SHARPIN	1497.69	-0.177716	0.0709339	-2.50537	0.0122322	0.0423645
ENSG00000153896	ZNF599	225.816	-0.289556	0.115575	-2.50535	0.0122331	0.0423645
ENSG00000262664	OVCA2	1228.94	0.239671	0.0956744	2.50507	0.0122429	0.0423926
ENSG00000159685	CHCHD6	372.467	-0.272842	0.108921	-2.50494	0.0122471	0.0424018
ENSG00000269404	SPIB	34.0989	-1.30722	0.521928	-2.50459	0.0122594	0.0424388
ENSG00000130066	SAT1	8287.97	-0.480382	0.191818	-2.50437	0.0122669	0.0424594
ENSG00000270951	NA	1.05007	-2.8868	1.15314	-2.50342	0.0122998	0.0425677
ENSG00000204815	ODAD4	427.509	0.402665	0.160848	2.50338	0.0123014	0.0425677
ENSG00000130725	UBE2M	3492.63	0.145164	0.0579911	2.50322	0.0123071	0.0425816
ENSG00000286532	PARTICL	151.396	-0.274257	0.109602	-2.50231	0.0123386	0.0426852
ENSG00000180354	MTURN	2115.8	0.241012	0.0963386	2.50171	0.0123594	0.0427514
ENSG00000269524	NA	4.09705	-1.37533	0.549769	-2.50165	0.0123615	0.0427534
ENSG00000185158	LRRC37B	528.37	0.171871	0.068712	2.50132	0.0123731	0.0427878
ENSG00000012817	KDM5D	3472.97	0.146176	0.0584486	2.50093	0.0123866	0.0428289
ENSG00000234807	LOC101926907	36.435	0.535821	0.21426	2.5008	0.0123914	0.0428401
ENSG00000289810	NA	63.3714	-0.519919	0.207917	-2.5006	0.0123982	0.042858
ENSG00000117586	TNFSF4	156.166	-0.288365	0.115332	-2.50031	0.0124085	0.0428879
ENSG00000139800	ZIC5	2.4473	4.02494	1.60986	2.50018	0.012413	0.0428978
ENSG00000260710	UBE2I-AS1	16.4355	-0.891351	0.356523	-2.50012	0.0124152	0.0428998
ENSG00000185722	ANKFY1	3483.87	0.182977	0.0731891	2.50006	0.0124172	0.0429012
ENSG00000017797	RALBP1	2615.35	0.0891188	0.0356549	2.49948	0.0124375	0.0429641
ENSG00000118322	ATP10B	51.574	-0.804681	0.321943	-2.49945	0.0124386	0.0429641
ENSG00000256115	LINC02443	3.59313	2.0109	0.804971	2.4981	0.0124862	0.0431227
ENSG00000285314	NA	38.3672	-0.995378	0.398507	-2.49777	0.0124978	0.0431572
ENSG00000032219	ARID4A	828.913	-0.195853	0.078415	-2.49764	0.0125021	0.0431666
ENSG00000107443	CCNJ	1267.87	-0.231057	0.0925203	-2.49736	0.0125122	0.0431948
ENSG00000181450	ZNF678	384.177	-0.241971	0.096892	-2.49732	0.0125135	0.0431948
ENSG00000103876	FAH	491.345	-0.240063	0.0961453	-2.49688	0.0125292	0.0432433
ENSG00000102780	DGKH	520.266	0.351979	0.140985	2.49658	0.0125397	0.0432716
ENSG00000128045	RASL11B	27.5925	-0.517521	0.207294	-2.49655	0.0125407	0.0432716
ENSG00000064601	CTSA	8603.84	-0.321358	0.12873	-2.49638	0.0125468	0.0432871
ENSG00000104885	DOT1L	7037.34	0.249028	0.0997638	2.49617	0.0125541	0.0433035
ENSG00000182858	ALG12	2001.48	-0.189293	0.0758344	-2.49613	0.0125555	0.0433035
ENSG00000152377	SPOCK1	1247.02	0.288918	0.115747	2.49611	0.0125565	0.0433035
ENSG00000124151	NCOA3	2191.8	-0.226051	0.0905737	-2.49577	0.0125682	0.0433385
ENSG00000214226	C17orf67	43.0559	-0.441986	0.177148	-2.49501	0.0125952	0.0434258
ENSG00000281731	METTL14-DT	40.211	-0.525939	0.210809	-2.49485	0.0126009	0.0434397
ENSG00000146918	NCAPG2	574.477	0.385854	0.15467	2.49469	0.0126066	0.0434537
ENSG00000188706	ZDHHC9	3872.63	0.209557	0.0840089	2.49447	0.0126147	0.0434761
ENSG00000205085	GARIN1A	69.5769	0.496774	0.199172	2.49419	0.0126244	0.0435038
ENSG00000255462	LOC124902632	1.27013	3.5354	1.41757	2.49398	0.0126319	0.0435202
ENSG00000171617	ENC1	1876.58	-0.485524	0.194683	-2.49393	0.0126339	0.0435202
ENSG00000280739	ENTPD3-AS1	152.246	-0.310141	0.124359	-2.49392	0.0126341	0.0435202
ENSG00000101342	TLDC2	6.7144	-1.2673	0.508212	-2.49364	0.0126441	0.0435493
ENSG00000125652	ALKBH7	1184.01	-0.210201	0.084306	-2.49331	0.0126559	0.0435841
ENSG00000173080	RXFP4	18.7851	0.684452	0.274535	2.49313	0.0126622	0.0436003
ENSG00000068078	FGFR3	4042.13	-0.344586	0.138237	-2.49271	0.0126771	0.043646
ENSG00000152034	MCHR2	14.293	2.42683	0.973599	2.49264	0.0126798	0.0436495
ENSG00000247728	ARHGAP11B-DT	42.6532	-0.425116	0.170554	-2.49255	0.0126828	0.0436542
ENSG00000160813	PPP1R35	772.394	-0.205483	0.0824549	-2.49207	0.0127001	0.0437079
ENSG00000162039	MEIOB	4.27803	-1.47392	0.591464	-2.49198	0.0127032	0.0437132
ENSG00000164338	UTP15	350.311	-0.220313	0.0884147	-2.49181	0.0127093	0.0437285
ENSG00000167562	ZNF701	278.936	-0.250954	0.100718	-2.49166	0.0127147	0.0437413
ENSG00000160271	RALGDS	7443.65	0.242193	0.0972204	2.49117	0.0127323	0.0437961
ENSG00000276409	CCL14	2.74061	-1.67916	0.674106	-2.49094	0.0127406	0.0438191
ENSG00000196535	MYO18A	8288.35	-0.17806	0.071487	-2.4908	0.0127455	0.0438304
ENSG00000160199	PKNOX1	878.957	0.150108	0.060273	2.49047	0.0127573	0.0438649
ENSG00000082153	BZW1	5078.37	-0.192526	0.0773228	-2.4899	0.0127779	0.0439301
ENSG00000286132	NA	44.7234	-1.29381	0.519644	-2.48979	0.0127817	0.0439377
ENSG00000100027	YPEL1	694.473	-0.272023	0.10926	-2.4897	0.0127853	0.0439442
ENSG00000166391	MOGAT2	23.2757	-0.95898	0.385265	-2.48914	0.0128051	0.0440067
ENSG00000104728	ARHGEF10	471.306	-0.445324	0.178911	-2.48909	0.0128071	0.0440079
ENSG00000142233	NTN5	74.9366	-0.406009	0.16313	-2.48887	0.0128148	0.0440288
ENSG00000164733	CTSB	17427.8	-0.414931	0.166736	-2.48854	0.0128267	0.0440638
ENSG00000231206	NA	3.09681	2.20472	0.885973	2.48847	0.0128295	0.0440676
ENSG00000121753	ADGRB2	1058.52	0.454243	0.182554	2.48826	0.0128368	0.0440872
ENSG00000226742	HSBP1L1	164.574	-0.305131	0.122684	-2.48713	0.0128779	0.0442225
ENSG00000174720	LARP7	1212.22	-0.199719	0.08031	-2.48685	0.0128881	0.0442519
ENSG00000111863	ADTRP	11.7581	-1.09624	0.440852	-2.48664	0.0128957	0.0442721
ENSG00000179151	EDC3	2167.86	0.0979211	0.03938	2.48657	0.012898	0.0442744
ENSG00000135838	NPL	83.168	-0.504628	0.202956	-2.4864	0.0129044	0.0442905
ENSG00000266217	NA	8.40507	1.354	0.544603	2.48621	0.0129112	0.0443082
ENSG00000131508	UBE2D2	4286.07	0.132192	0.0531739	2.48604	0.0129175	0.044324
ENSG00000179046	TRIML2	2.7248	-2.67485	1.07598	-2.48597	0.0129201	0.0443271
ENSG00000139323	POC1B	302.52	-0.252928	0.101747	-2.48586	0.012924	0.0443349
ENSG00000276850	ANXA8	8.006	-2.75433	1.10819	-2.48542	0.0129398	0.0443836
ENSG00000114544	SLC41A3	1359.27	0.129441	0.0520818	2.48534	0.0129429	0.0443884
ENSG00000160972	PPP1R16A	2676.99	-0.214253	0.0862128	-2.48516	0.0129493	0.0444045
ENSG00000250317	SMIM20	846.156	-0.156189	0.0628703	-2.4843	0.0129807	0.0445042
ENSG00000188997	KCTD21	925.619	0.16768	0.0674966	2.48427	0.0129817	0.0445042
ENSG00000156535	CD109	215.082	-0.331525	0.133453	-2.48421	0.0129838	0.0445055
ENSG00000259705	FBN1-DT	13.8429	0.751357	0.302479	2.484	0.0129918	0.0445242
ENSG00000143653	SCCPDH	3283.58	0.150442	0.0605651	2.48397	0.0129926	0.0445242
ENSG00000267632	NA	74.7131	0.374365	0.150742	2.48349	0.0130102	0.0445788
ENSG00000137818	RPLP1	10145	-0.149267	0.0601073	-2.48335	0.0130153	0.0445907
ENSG00000183305	MAGEA2	3.9607	-4.20791	1.69473	-2.48294	0.0130303	0.0446363
ENSG00000187800	PEAR1	6.78961	-1.47244	0.593237	-2.48205	0.0130629	0.044742
ENSG00000167186	COQ7	716.683	-0.176949	0.0712931	-2.48199	0.0130651	0.0447437
ENSG00000019169	MARCO	2.15416	-1.98531	0.799912	-2.48191	0.0130679	0.0447477
ENSG00000293254	NA	3.71685	-1.62466	0.654626	-2.48181	0.0130715	0.0447543
ENSG00000142892	PIGK	1289.03	-0.277397	0.111775	-2.48174	0.0130741	0.0447574
ENSG00000286342	NA	4.0792	-2.03003	0.818029	-2.48161	0.013079	0.0447685
ENSG00000169676	DRD5	21.8132	1.22228	0.492611	2.48123	0.0130931	0.0448104
ENSG00000182809	CRIP2	2445.8	0.468457	0.188804	2.48118	0.0130947	0.0448104
ENSG00000102804	TSC22D1	7730.34	-0.144679	0.0583263	-2.48052	0.0131191	0.0448882
ENSG00000260457	NA	1.03744	-3.2826	1.32347	-2.4803	0.0131273	0.0449106
ENSG00000111860	CEP85L	475.885	-0.360758	0.145465	-2.48003	0.013137	0.0449378
ENSG00000270504	NA	195.691	-0.502983	0.202848	-2.47961	0.0131528	0.0449745
ENSG00000266964	FXYD1	28.9302	1.10923	0.44733	2.47966	0.0131509	0.0449745
ENSG00000219023	RPS15AP19	17.7193	-0.750505	0.302669	-2.47962	0.0131522	0.0449745
ENSG00000225530	NA	2.63436	-2.21852	0.894724	-2.47955	0.0131547	0.0449754
ENSG00000168824	NSG1	346.828	0.811388	0.32724	2.47949	0.0131571	0.0449778
ENSG00000151893	CACUL1	3424.38	-0.165968	0.0669391	-2.47938	0.013161	0.0449851
ENSG00000272374	NA	27.9725	0.579241	0.233646	2.47913	0.0131702	0.0450109
ENSG00000251349	MSANTD3-TMEFF1	242.51	-0.378362	0.152641	-2.47877	0.0131837	0.0450513
ENSG00000173473	SMARCC1	5011.15	-0.113928	0.0459694	-2.47834	0.0131997	0.0450961
ENSG00000148655	LRMDA	86.314	0.685552	0.27662	2.47832	0.0132002	0.0450961
ENSG00000286017	NA	7.25662	-1.10832	0.447325	-2.47766	0.0132247	0.0451681
ENSG00000156928	MALSU1	571.75	-0.162091	0.0654209	-2.47766	0.0132247	0.0451681
ENSG00000197558	SSPOP	880.526	-0.306267	0.123616	-2.47757	0.013228	0.0451734
ENSG00000236432	MFF-DT	72.0008	-0.369605	0.149183	-2.47752	0.01323	0.0451744
ENSG00000285876	LOC105373436	75.8796	0.674963	0.27249	2.47702	0.0132483	0.0452314
ENSG00000183150	GPR19	51.649	0.76036	0.30699	2.47682	0.0132558	0.0452509
ENSG00000079739	PGM1	2700.11	0.241718	0.0976166	2.4762	0.0132789	0.0453241
ENSG00000276724	NA	34.1395	0.693114	0.279958	2.47578	0.0132945	0.0453714
ENSG00000135341	MAP3K7	1757.18	-0.134844	0.0544739	-2.47539	0.0133092	0.045416
ENSG00000258727	AP1G2-AS1	237.872	0.385838	0.15592	2.47458	0.0133392	0.0455122
ENSG00000176834	VSIG10	707.127	-0.270967	0.109511	-2.47432	0.0133489	0.0455395
ENSG00000170502	NUDT9	1768.4	0.18778	0.0758967	2.47415	0.0133555	0.0455561
ENSG00000277654	LOC440311	22.9446	-0.56931	0.230149	-2.47366	0.0133737	0.0456124
ENSG00000198752	CDC42BPB	9943.73	0.125937	0.0509155	2.47346	0.0133814	0.0456327
ENSG00000287243	THCAT155	39.9368	0.878945	0.355379	2.47326	0.0133887	0.0456518
ENSG00000119147	ECRG4	31.9056	0.497665	0.201231	2.4731	0.0133946	0.0456662
ENSG00000145390	USP53	723.19	-0.310247	0.125457	-2.47293	0.013401	0.0456809
ENSG00000197417	SHPK	1024.68	-0.259104	0.104778	-2.47289	0.0134024	0.0456809
ENSG00000186105	LRRC70	5.76748	-1.26106	0.510027	-2.47253	0.0134161	0.0457218
ENSG00000106546	AHR	3107.44	-0.272612	0.110278	-2.47205	0.0134339	0.0457767
ENSG00000259536	NA	2.33459	3.9494	1.59766	2.472	0.0134361	0.0457782
ENSG00000104755	ADAM2	1.87019	2.51134	1.01605	2.47168	0.0134481	0.0458131
ENSG00000272264	NA	17.0022	0.822846	0.332934	2.4715	0.0134548	0.0458303
ENSG00000146197	SCUBE3	1032.76	-0.378229	0.153058	-2.47114	0.0134682	0.04587
ENSG00000267283	NA	44.664	0.506431	0.204948	2.47103	0.0134726	0.0458791
ENSG00000185513	L3MBTL1	1297.81	-0.218781	0.0885469	-2.47079	0.0134815	0.0459033
ENSG00000008838	MED24	5721.32	0.140888	0.0570262	2.47059	0.013489	0.045923
ENSG00000158022	TRIM63	14.3609	-0.800955	0.324251	-2.47017	0.0135051	0.0459719
ENSG00000257696	BLTP3B-DT	1.93458	-2.36038	0.955685	-2.46983	0.0135177	0.0460091
ENSG00000267106	ZNF561-AS1	414.98	0.202063	0.0818173	2.46968	0.0135234	0.0460227
ENSG00000119943	PYROXD2	72.4482	0.710954	0.287899	2.46945	0.0135319	0.0460456
ENSG00000118432	CNR1	169.025	0.780958	0.316311	2.46895	0.0135509	0.0461016
ENSG00000164323	CFAP97	807.89	-0.212883	0.0862247	-2.46893	0.0135519	0.0461016
ENSG00000197386	HTT	6311.93	0.198801	0.0805312	2.46862	0.0135634	0.0461351
ENSG00000141682	PMAIP1	298.177	-0.443305	0.179605	-2.46822	0.0135786	0.0461808
ENSG00000279118	NA	32.7865	0.672698	0.272572	2.46797	0.0135882	0.0462076
ENSG00000223834	LOC124906892	8.9697	1.02432	0.415062	2.46788	0.0135916	0.0462131
ENSG00000114529	C3orf52	537.782	-0.336008	0.136187	-2.46726	0.013615	0.046287
ENSG00000272514	CFAP206	121.943	0.450664	0.182663	2.46718	0.0136181	0.0462914
ENSG00000289121	NA	19.4881	-0.706018	0.286172	-2.46711	0.0136208	0.0462947
ENSG00000122643	NT5C3A	979.839	0.254964	0.103353	2.46692	0.0136282	0.046314
ENSG00000223956	LINC01767	18.5851	-0.796213	0.32279	-2.46666	0.0136382	0.0463418
ENSG00000164823	OSGIN2	1034.8	0.191341	0.0775771	2.46646	0.0136455	0.0463609
ENSG00000082805	ERC1	5149.5	0.415366	0.168439	2.46597	0.0136643	0.0464161
ENSG00000189159	JPT1	2979.42	0.209259	0.0848604	2.46592	0.0136661	0.0464161
ENSG00000125538	IL1B	18.9001	-3.34398	1.35609	-2.4659	0.013667	0.0464161
ENSG00000293110	NA	5.66095	-1.39049	0.563987	-2.46547	0.0136834	0.0464657
ENSG00000249679	NA	20.3295	0.792806	0.321654	2.46477	0.0137099	0.0465441
ENSG00000189431	RASSF10	932.082	0.299055	0.121329	2.46482	0.0137083	0.0465441
ENSG00000111057	KRT18	8503.49	-0.521075	0.211422	-2.46462	0.0137159	0.0465583
ENSG00000278383	NA	8.16877	0.968212	0.392871	2.46445	0.0137222	0.0465739
ENSG00000259129	LINC00648	150.202	0.458135	0.185906	2.46433	0.0137268	0.0465835
ENSG00000159166	LAD1	655.542	-0.817911	0.331948	-2.46398	0.0137405	0.0466226
ENSG00000259721	GREM1-AS1	5.66063	-1.24411	0.504925	-2.46394	0.0137419	0.0466226
ENSG00000289168	LOC124904294	7.08853	-1.318	0.535011	-2.4635	0.0137586	0.0466734
ENSG00000138231	DBR1	632.953	0.161137	0.0654151	2.46329	0.0137667	0.0466951
ENSG00000174607	UGT8	1987.22	-0.399506	0.162198	-2.46308	0.0137749	0.0467167
ENSG00000238755	NA	6.20065	-1.50554	0.611267	-2.46299	0.0137785	0.0467169
ENSG00000290461	CYP4F35P	1.06382	-4.06935	1.65218	-2.46303	0.013777	0.0467169
ENSG00000162066	AMDHD2	941.755	-0.34015	0.13811	-2.46289	0.0137821	0.0467235
ENSG00000258441	LINC00641	709.978	-0.425726	0.17286	-2.46284	0.0137842	0.0467245
ENSG00000076604	TRAF4	4718.65	-0.17406	0.0707024	-2.46187	0.0138215	0.046845
ENSG00000187715	KBTBD12	7.69478	1.37105	0.556956	2.46169	0.0138284	0.0468623
ENSG00000290382	ZNF876P	3.99979	-1.82147	0.740108	-2.46108	0.0138518	0.0469358
ENSG00000104408	EIF3E	6717.94	-0.317949	0.129229	-2.46036	0.0138798	0.0470246
ENSG00000281357	ARRDC3-AS1	49.8861	0.454634	0.184806	2.46006	0.0138912	0.0470571
ENSG00000172572	PDE3A	1039.13	-0.609483	0.247759	-2.45999	0.0138943	0.0470615
ENSG00000119523	ALG2	3261	0.160691	0.0653273	2.45979	0.0139019	0.0470813
ENSG00000115561	CHMP3	5122.95	0.173665	0.070605	2.45968	0.0139062	0.0470899
ENSG00000117643	MAN1C1	694.48	0.180905	0.0735788	2.45866	0.0139455	0.0472171
ENSG00000120688	WBP4	927.47	0.143589	0.0584033	2.45858	0.0139486	0.0472215
ENSG00000139372	TDG	2722.34	0.175004	0.0711851	2.45844	0.0139544	0.047235
ENSG00000265692	LINC01970	7.75502	-1.51374	0.615919	-2.45768	0.0139836	0.0473279
ENSG00000068724	TTC7A	790.476	-0.291373	0.118564	-2.45752	0.01399	0.0473435
ENSG00000249346	LINC01016	6.63832	1.22733	0.499484	2.4572	0.0140025	0.0473798
ENSG00000114978	MOB1A	1731.07	-0.259085	0.105442	-2.45713	0.0140053	0.0473833
ENSG00000172794	RAB37	690.576	-0.583434	0.237451	-2.45707	0.0140076	0.0473848
ENSG00000242028	HYPK	1895.69	0.133643	0.054398	2.45676	0.0140196	0.0474194
ENSG00000241506	PSMC1P1	1073.79	0.142978	0.0582047	2.45647	0.014031	0.0474519
ENSG00000263429	TMEM238L	2.6416	3.06495	1.24779	2.45631	0.0140372	0.0474671
ENSG00000058799	YIPF1	1147.46	-0.178963	0.0728755	-2.45574	0.0140596	0.0475366
ENSG00000154124	OTULIN	1278.76	-0.21657	0.0882487	-2.45408	0.0141244	0.0477497
ENSG00000104856	RELB	298.231	-0.491833	0.200422	-2.45398	0.0141285	0.0477573
ENSG00000159348	CYB5R1	2517.18	0.117718	0.0479755	2.45372	0.0141389	0.0477864
ENSG00000171155	C1GALT1C1	1180.11	0.22232	0.0906073	2.45366	0.0141409	0.0477871
ENSG00000254647	INS	381735	0.3957	0.161293	2.4533	0.0141553	0.047824
ENSG00000135945	REV1	1368.74	0.120245	0.0490138	2.4533	0.0141554	0.047824
ENSG00000230082	PRRT3-AS1	9.10036	-0.868404	0.353992	-2.45318	0.0141601	0.0478337
ENSG00000116983	HPCAL4	44.4889	1.44814	0.59042	2.45273	0.0141776	0.0478867
ENSG00000290878	HLA-DRB6	3.41854	-2.52781	1.03069	-2.45255	0.0141848	0.0479049
ENSG00000261012	NA	9.51428	-1.51935	0.619512	-2.45249	0.0141871	0.0479068
ENSG00000234851	RPL23AP42	6802.67	-0.197394	0.0804888	-2.45244	0.014189	0.047907
ENSG00000236349	NA	28.4003	-0.511842	0.208733	-2.45214	0.0142009	0.047941
ENSG00000134594	RAB33A	176.094	0.59985	0.244684	2.45153	0.014225	0.0480164
ENSG00000006042	TMEM98	2819.46	0.226961	0.0925984	2.45103	0.0142449	0.0480775
ENSG00000090487	SPG21	2624.83	-0.126014	0.0514143	-2.45095	0.0142479	0.0480816
ENSG00000144847	IGSF11	327.688	0.346472	0.141383	2.45059	0.0142622	0.0481236
ENSG00000135127	BICDL1	2201.73	0.186391	0.0760741	2.45013	0.0142804	0.0481789
ENSG00000271755	NA	26.5736	-0.625442	0.25533	-2.44955	0.0143037	0.0482513
ENSG00000188227	ZNF793	8.12159	1.03003	0.420541	2.4493	0.0143133	0.0482725
ENSG00000165650	PDZD8	2444.29	0.204335	0.0834259	2.4493	0.0143136	0.0482725
ENSG00000158615	PPP1R15B	5673.12	0.157367	0.0642521	2.4492	0.0143173	0.0482788
ENSG00000042286	AIFM2	764.493	0.372878	0.152275	2.44872	0.0143366	0.0483377
ENSG00000118263	KLF7	2365.48	0.36208	0.14787	2.44863	0.0143399	0.0483388
ENSG00000169241	SLC50A1	1791.51	-0.122942	0.0502088	-2.44862	0.0143405	0.0483388
ENSG00000007968	E2F2	183.38	0.657152	0.268436	2.44807	0.0143622	0.0484057
ENSG00000128923	MINDY2	1190.24	0.221225	0.0903861	2.44756	0.0143828	0.0484691
ENSG00000254531	PPP3CA-DT	105.317	-0.324336	0.132522	-2.44742	0.0143884	0.0484789
ENSG00000028528	SNX1	4493.86	-0.114907	0.0469507	-2.44739	0.0143894	0.0484789
ENSG00000181991	MRPS11	1425.64	0.212613	0.0868852	2.44705	0.014403	0.0485185
ENSG00000176887	SOX11	1812.05	-0.396552	0.162081	-2.44663	0.0144199	0.0485694
ENSG00000076053	RBM7	1357.64	0.16883	0.0690101	2.44645	0.014427	0.048587
ENSG00000162444	RBP7	10.5968	-0.973255	0.397852	-2.44628	0.0144341	0.0486047
ENSG00000138346	DNA2	228.045	0.398768	0.163019	2.44615	0.0144392	0.0486159
ENSG00000133863	TEX15	14.0812	-1.13874	0.465675	-2.44536	0.0144708	0.0487161
ENSG00000275846	LOC105374989	4.17148	-1.36038	0.556358	-2.44515	0.0144793	0.0487385
ENSG00000182508	LHFPL1	10.2464	0.949293	0.388341	2.44448	0.014506	0.0488222
ENSG00000116455	WDR77	1217.9	-0.253457	0.103688	-2.44441	0.014509	0.0488262
ENSG00000008869	HEATR5B	1453.53	0.119078	0.0487253	2.44386	0.0145311	0.0488944
ENSG00000167880	EVPL	42.037	0.513411	0.21009	2.44377	0.0145349	0.0489007
ENSG00000189409	MMP23B	145.359	-0.32531	0.133121	-2.44371	0.0145371	0.0489019
ENSG00000275719	NA	12.6481	-0.730677	0.299013	-2.44363	0.0145404	0.048907
ENSG00000166105	GLB1L3	5.14508	3.34416	1.36866	2.44339	0.0145501	0.0489333
ENSG00000279322	NA	1.60429	3.02032	1.23629	2.44306	0.0145633	0.0489717
ENSG00000233030	LOC124904411	23.6241	0.876958	0.358975	2.44295	0.0145677	0.0489801
ENSG00000135124	P2RX4	2315.38	-0.322368	0.131998	-2.44222	0.0145973	0.0490736
ENSG00000108298	RPL19	21276.1	-0.158073	0.0647387	-2.4417	0.0146182	0.0491374
ENSG00000091262	ABCC6	1380.52	-0.349933	0.143329	-2.44147	0.0146276	0.0491629
ENSG00000154222	CC2D1B	2663.03	0.209922	0.0860235	2.44028	0.0146758	0.0493188
ENSG00000116977	LGALS8	2593.97	0.285402	0.116967	2.44003	0.014686	0.0493468
ENSG00000287915	NA	4.3197	2.13315	0.874295	2.43985	0.0146934	0.0493654
ENSG00000282381	NA	9.48042	-1.25475	0.514365	-2.43942	0.0147107	0.0494172
ENSG00000147124	ZNF41	538.467	0.266118	0.109103	2.43913	0.0147225	0.0494467
ENSG00000103274	NUBP1	650.054	-0.162695	0.0667023	-2.43912	0.0147232	0.0494467
ENSG00000237506	RPSAP15	70.095	-0.410591	0.168348	-2.43895	0.0147302	0.0494639
ENSG00000174106	LEMD3	1017.82	-0.150373	0.0616676	-2.43844	0.0147508	0.0495269
ENSG00000288089	NA	1.07771	-3.9792	1.63195	-2.43831	0.014756	0.049529
ENSG00000144635	DYNC1LI1	1813.81	0.150017	0.0615248	2.43831	0.014756	0.049529
ENSG00000280213	UCKL1-AS1	26.0739	-0.701826	0.287836	-2.43829	0.0147571	0.049529
ENSG00000142408	CACNG8	186.638	-0.383241	0.157181	-2.43821	0.0147603	0.0495335
ENSG00000023892	DEF6	135.531	-0.425806	0.174657	-2.43796	0.0147706	0.0495619
ENSG00000092051	JPH4	96.3736	0.921091	0.377835	2.43781	0.0147766	0.0495757
ENSG00000248092	NA	642.03	0.158481	0.0650172	2.43752	0.0147882	0.0496022
ENSG00000132196	HSD17B7	828.667	0.136484	0.0559924	2.43754	0.0147876	0.0496022
ENSG00000250538	NA	3.26561	-1.95131	0.800605	-2.4373	0.0147975	0.0496209
ENSG00000163482	STK36	2426.81	-0.206641	0.0847825	-2.43731	0.0147969	0.0496209
ENSG00000154118	JPH3	2923.8	-0.266721	0.109442	-2.43709	0.0148058	0.0496425
ENSG00000283201	ZNF724	6.89688	6.54394	2.68531	2.43694	0.0148122	0.0496575
ENSG00000278505	C17orf78	4.58066	1.46836	0.602557	2.43688	0.0148147	0.0496597
ENSG00000152684	PELO	1318.91	0.229676	0.0942582	2.43667	0.0148233	0.0496823
ENSG00000166676	TVP23A	141.044	0.506593	0.208018	2.43533	0.0148783	0.0498605
ENSG00000139180	NDUFA9	2329.43	0.23252	0.0954813	2.43524	0.0148818	0.0498657
ENSG00000163626	COX18	781.328	-0.206337	0.0847493	-2.43468	0.014905	0.0499373
ENSG00000139436	GIT2	1663.21	0.120894	0.0496566	2.43461	0.0149079	0.0499406
ENSG00000040933	INPP4A	1954.2	0.218692	0.0898312	2.43448	0.0149131	0.0499518
ENSG00000279041	NA	25.3256	-0.636687	0.26154	-2.43438	0.0149175	0.0499601
ENSG00000216990	HSPD1P10	1.44848	-2.82652	1.16112	-2.4343	0.0149205	0.0499639
ENSG00000177830	CHID1	3811.44	-0.152126	0.0624967	-2.43414	0.0149271	0.0499798
ENSG00000120800	UTP20	575.633	-0.293833	0.120717	-2.43407	0.01493	0.049983
ENSG00000268521	VN1R83P	12.6685	-0.850497	0.349422	-2.43401	0.0149326	0.0499855
ENSG00000178464	RPL10P16	306.532	-0.299749	0.123155	-2.43392	0.0149362	0.0499912
ENSG00000177459	ERICH5	808.198	0.322611	0.132551	2.43387	0.0149384	0.0499925
ENSG00000165684	SNAPC4	1571.21	-0.200689	0.0824684	-2.43352	0.0149527	0.0500338
ENSG00000142453	CARM1	3951.52	-0.0990343	0.0407013	-2.4332	0.0149661	0.0500725
ENSG00000243147	MRPL33	1328.59	0.114642	0.0471175	2.4331	0.0149701	0.0500796
ENSG00000180879	SSR4	11894.7	-0.175871	0.0722891	-2.43289	0.0149788	0.0501023
ENSG00000183250	LINC01547	188.985	0.406708	0.167179	2.43277	0.0149839	0.0501129
ENSG00000290357	NA	54.2388	-0.496803	0.204255	-2.43227	0.0150047	0.050172
ENSG00000159259	CHAF1B	221.821	0.399184	0.164121	2.43225	0.0150053	0.050172
ENSG00000078053	AMPH	899.117	0.364268	0.149773	2.43214	0.0150101	0.0501816
ENSG00000290829	NA	10.2153	1.01262	0.416383	2.43195	0.0150176	0.0502005
ENSG00000174473	GALNTL6	137.877	-0.984703	0.404947	-2.43169	0.0150287	0.0502314
ENSG00000274104	NA	42.4875	-0.391395	0.160977	-2.43137	0.0150419	0.0502689
ENSG00000104872	PIH1D1	1958.61	0.205253	0.0844335	2.43094	0.0150597	0.0503221
ENSG00000234882	EIF3EP1	17.273	-0.722608	0.297279	-2.43074	0.0150679	0.0503433
ENSG00000173275	ZNF449	176.733	-0.286176	0.117739	-2.4306	0.015074	0.0503573
ENSG00000255182	NA	260.926	0.217899	0.0896506	2.43054	0.0150764	0.0503591
ENSG00000130821	SLC6A8	2012.85	-0.472097	0.194354	-2.42906	0.0151382	0.0505591
ENSG00000173933	RBM4	4966.32	0.0871103	0.0358644	2.42888	0.0151454	0.0505769
ENSG00000139767	SRRM4	562.777	0.320526	0.13203	2.42767	0.0151961	0.0507397
ENSG00000280334	NA	2.95533	2.1046	0.866951	2.42758	0.0151998	0.0507455
ENSG00000127838	PNKD	2569.88	-0.155253	0.063964	-2.42719	0.0152164	0.0507947
ENSG00000196341	OR8D1	2.54592	4.37208	1.80144	2.427	0.0152243	0.0508147
ENSG00000141696	P3H4	3901.67	0.107832	0.044436	2.42668	0.0152375	0.0508524
ENSG00000197774	EME2	3849.51	0.320605	0.13212	2.42661	0.0152405	0.0508558
ENSG00000173451	THAP2	287.496	-0.271544	0.111936	-2.42589	0.0152708	0.0509468
ENSG00000163132	MSX1	23.8105	-0.976008	0.402333	-2.42587	0.0152716	0.0509468
ENSG00000272410	NA	402.684	-0.498399	0.205457	-2.42581	0.0152743	0.0509495
ENSG00000250802	ZBED3-AS1	67.5278	0.420178	0.173236	2.42546	0.015289	0.050992
ENSG00000156052	GNAQ	3016.26	0.178021	0.0734083	2.42507	0.0153053	0.05104
ENSG00000249141	NA	1.87683	-3.42403	1.4122	-2.4246	0.0153251	0.0510984
ENSG00000171045	TSNARE1	509.195	-0.203439	0.0839072	-2.42457	0.0153266	0.0510984
ENSG00000203497	NA	134.222	0.342285	0.14118	2.42446	0.0153312	0.0511072
ENSG00000133119	RFC3	293.869	0.474483	0.195717	2.42433	0.0153367	0.0511143
ENSG00000233273	AMMECR1LP1	3.95696	2.02016	0.833291	2.42432	0.0153372	0.0511143
ENSG00000143494	VASH2	77.6203	-0.704766	0.290722	-2.42419	0.0153425	0.0511199
ENSG00000166260	COX11	1256.95	0.158892	0.0655444	2.42419	0.0153427	0.0511199
ENSG00000120899	PTK2B	842.741	-0.514596	0.212288	-2.42405	0.0153487	0.0511333
ENSG00000185591	SP1	3059.06	-0.169434	0.0699269	-2.42302	0.0153922	0.051272
ENSG00000272602	ZNF595	2.36988	-2.38395	0.983911	-2.42294	0.0153956	0.0512768
ENSG00000130717	UCK1	1729.58	0.181693	0.0750002	2.42256	0.0154114	0.051323
ENSG00000132305	IMMT	4322.98	0.135855	0.0560807	2.42248	0.0154148	0.0513279
ENSG00000158006	PAFAH2	1210.82	0.156906	0.0647726	2.42241	0.0154179	0.0513319
ENSG00000180398	MCFD2	8314.56	0.112045	0.0462552	2.42231	0.0154221	0.0513393
ENSG00000179270	PCARE	4.5606	1.67362	0.69101	2.42199	0.015436	0.051379
ENSG00000260711	NA	15.1862	-0.699399	0.288796	-2.42178	0.0154449	0.0513958
ENSG00000132879	FBXO44	1991.91	-0.201453	0.0831838	-2.42178	0.0154445	0.0513958
ENSG00000038358	EDC4	4763.25	0.14445	0.059655	2.42142	0.0154601	0.0514401
ENSG00000253392	NA	16.5783	-0.691848	0.285733	-2.42131	0.0154646	0.0514476
ENSG00000230749	MEIS1-AS2	7.34142	1.16762	0.482233	2.42127	0.0154662	0.0514476
ENSG00000179091	CYC1	2762.68	-0.143357	0.059217	-2.42088	0.0154829	0.0514965
ENSG00000215612	HMX1	1.63907	3.3687	1.39157	2.4208	0.0154864	0.0515016
ENSG00000139352	ASCL1	1780	-0.405937	0.167708	-2.4205	0.0154994	0.0515385
ENSG00000121406	ZNF549	475.128	-0.196536	0.081203	-2.4203	0.0155077	0.0515597
ENSG00000166897	ELFN2	1129.74	-0.752514	0.310951	-2.42004	0.0155188	0.0515837
ENSG00000162604	TM2D1	893.617	0.168402	0.0695853	2.42007	0.0155173	0.0515837
ENSG00000273796	NA	35.7276	-0.668984	0.276443	-2.41997	0.0155216	0.0515847
ENSG00000115009	CCL20	14.7207	-2.1861	0.903367	-2.41994	0.015523	0.0515847
ENSG00000113391	ARB2A	1009.78	-0.43418	0.179427	-2.41981	0.0155285	0.0515966
ENSG00000143125	PROK1	2.76354	-1.76077	0.727671	-2.41973	0.0155319	0.0516014
ENSG00000236268	LINC01361	5.61172	1.52772	0.631383	2.41964	0.0155358	0.0516078
ENSG00000235910	NA	13.4327	-0.961927	0.397581	-2.41945	0.0155441	0.0516258
ENSG00000244239	NA	77.7312	0.409023	0.169058	2.41942	0.0155451	0.0516258
ENSG00000133030	MPRIP	7039.51	0.146212	0.0604454	2.41891	0.015567	0.0516921
ENSG00000210082	NA	198951	-0.273329	0.113001	-2.41883	0.0155705	0.0516972
ENSG00000227398	NA	372.006	-0.23708	0.0980291	-2.41847	0.0155859	0.051742
ENSG00000103978	TMEM87A	1491.56	-0.180493	0.0746474	-2.41795	0.0156084	0.05181
ENSG00000180448	ARHGAP45	439.347	-0.707366	0.29262	-2.41736	0.0156337	0.0518877
ENSG00000153233	PTPRR	13.1378	-0.973016	0.402526	-2.41727	0.0156372	0.0518928
ENSG00000258461	NA	57.781	-0.492654	0.20383	-2.41699	0.0156496	0.0519275
ENSG00000119321	FKBP15	1949.35	0.164016	0.0678672	2.41673	0.0156608	0.0519462
ENSG00000132294	EFR3A	2637.48	0.245671	0.101655	2.41672	0.015661	0.0519462
ENSG00000180190	TDRP	2019.15	-0.147594	0.061072	-2.41672	0.0156611	0.0519462
ENSG00000069431	ABCC9	658.924	-0.553144	0.228893	-2.41661	0.0156659	0.0519556
ENSG00000146085	MMUT	4989.4	0.200928	0.0831468	2.41655	0.0156686	0.0519579
ENSG00000182963	GJC1	168.408	-0.420246	0.173934	-2.41612	0.0156868	0.0520076
ENSG00000162188	GNG3	626.997	1.35792	0.562029	2.41611	0.0156875	0.0520076
ENSG00000163840	DTX3L	2982.59	0.3064	0.126834	2.41576	0.0157023	0.0520502
ENSG00000164082	GRM2	28.8459	0.543818	0.225124	2.41564	0.0157077	0.0520592
ENSG00000204677	FAM153CP	5.55913	1.67232	0.692298	2.41561	0.0157089	0.0520592
ENSG00000259318	NA	3.11584	-1.60314	0.663899	-2.41473	0.0157468	0.0521783
ENSG00000253553	NA	19.2435	-0.674266	0.279235	-2.41469	0.0157488	0.0521783
ENSG00000185641	NA	357.428	-0.216771	0.0897841	-2.41436	0.0157631	0.0522191
ENSG00000264207	NA	109.4	-0.294018	0.121786	-2.41422	0.0157689	0.0522318
ENSG00000072195	SPEG	4180.74	0.297363	0.123178	2.41409	0.0157744	0.0522435
ENSG00000259956	RBM15B	5730.33	-0.129276	0.0535569	-2.4138	0.0157871	0.0522791
ENSG00000163806	SPDYA	8.87889	0.939223	0.38913	2.41365	0.0157938	0.0522947
ENSG00000286214	NA	126.298	-0.864652	0.358253	-2.41352	0.0157992	0.0522997
ENSG00000183734	ASCL2	1731.15	0.351616	0.145684	2.41355	0.0157979	0.0522997
ENSG00000183255	PTTG1IP	12144	0.13573	0.0562409	2.41337	0.0158058	0.0523149
ENSG00000075213	SEMA3A	1975.83	-0.267773	0.11096	-2.41324	0.0158114	0.0523269
ENSG00000243144	LINC02932	3.19088	2.07058	0.85816	2.41281	0.01583	0.0523821
ENSG00000262454	MIR193BHG	8.40253	-1.10352	0.45742	-2.41248	0.0158444	0.0524232
ENSG00000186265	BTLA	2.37747	-2.35615	0.976803	-2.4121	0.0158608	0.052471
ENSG00000290112	NA	3.57937	1.68757	0.699677	2.41193	0.0158685	0.0524767
ENSG00000136868	SLC31A1	2451.46	-0.323687	0.1342	-2.41198	0.0158662	0.0524767
ENSG00000114450	GNB4	215.666	0.283273	0.117447	2.41193	0.0158684	0.0524767
ENSG00000270419	NA	25.9121	-0.590929	0.245018	-2.41178	0.0158748	0.052491
ENSG00000121766	ZCCHC17	1222.26	-0.107411	0.0445385	-2.41163	0.0158812	0.0525057
ENSG00000168724	DNAJC21	1680.66	-0.159798	0.0662625	-2.41159	0.0158833	0.052506
ENSG00000104901	DKKL1	5.32275	-1.7077	0.708278	-2.41106	0.0159062	0.0525752
ENSG00000186897	C1QL4	15.1403	1.4042	0.582436	2.41092	0.0159125	0.0525894
ENSG00000099810	MTAP	1069.11	-0.169312	0.070233	-2.41072	0.0159211	0.0526114
ENSG00000102078	SLC25A14	1020.08	0.183856	0.0762733	2.41048	0.0159314	0.0526387
ENSG00000204381	LAYN	45.6968	-0.615525	0.255418	-2.40987	0.015958	0.0527203
ENSG00000163879	DNALI1	2474.73	0.158981	0.0659782	2.40959	0.0159703	0.0527541
ENSG00000011523	CEP68	1133.29	0.119615	0.049647	2.4093	0.015983	0.0527895
ENSG00000230426	LINC01036	91.9146	0.589459	0.244684	2.40907	0.0159933	0.0528172
ENSG00000090661	CERS4	3275.41	-0.202649	0.0841243	-2.40893	0.0159995	0.052831
ENSG00000204116	CHIC1	389.811	0.268582	0.111501	2.40877	0.0160063	0.0528468
ENSG00000265817	FSBP	171.142	0.340664	0.141436	2.40861	0.0160133	0.0528634
ENSG00000250208	FZD10-AS1	8.27809	1.34314	0.557673	2.40846	0.0160198	0.0528784
ENSG00000275591	XKR5	26.1106	0.721343	0.29952	2.40833	0.0160257	0.05289
ENSG00000204104	TRAF3IP1	492.65	-0.180996	0.0751552	-2.40829	0.0160273	0.05289
ENSG00000243927	MRPS6	938.906	-0.138654	0.0575841	-2.40785	0.0160467	0.0529473
ENSG00000293147	SLC9A7P1	48.8297	1.29668	0.538561	2.40768	0.0160541	0.0529577
ENSG00000077420	APBB1IP	32.3479	0.544909	0.226324	2.40765	0.0160554	0.0529577
ENSG00000164051	CCDC51	529.799	-0.178092	0.0739694	-2.40764	0.0160558	0.0529577
ENSG00000215210	NA	6.76743	-1.08895	0.452329	-2.40742	0.0160655	0.0529725
ENSG00000147027	TMEM47	642.691	-0.343394	0.142639	-2.40744	0.0160647	0.0529725
ENSG00000236366	LOC153910	1.44872	-2.62835	1.09178	-2.40741	0.0160663	0.0529725
ENSG00000177551	NHLH2	17.8889	0.978612	0.406524	2.40727	0.0160724	0.0529861
ENSG00000175220	ARHGAP1	5447.39	0.186765	0.077592	2.40702	0.0160834	0.0530156
ENSG00000231394	NA	3.8152	1.68819	0.701445	2.40672	0.0160963	0.0530452
ENSG00000132275	RRP8	995.071	-0.164331	0.0682799	-2.40673	0.0160961	0.0530452
ENSG00000139218	SCAF11	3047.01	-0.166793	0.0693156	-2.40629	0.0161156	0.053102
ENSG00000135823	STX6	899.078	-0.134485	0.055893	-2.40612	0.016123	0.0531133
ENSG00000044524	EPHA3	491.894	1.42174	0.590886	2.40612	0.016123	0.0531133
ENSG00000280064	NA	12.8784	0.895856	0.372347	2.40597	0.0161295	0.0531281
ENSG00000290549	NA	56.3851	-0.534775	0.222277	-2.40589	0.016133	0.0531332
ENSG00000166963	MAP1A	2408.48	0.402381	0.167268	2.40561	0.0161456	0.0531679
ENSG00000131148	EMC8	1514.61	-0.116236	0.0483201	-2.40555	0.0161482	0.05317
ENSG00000198625	MDM4	932.98	-0.406964	0.169215	-2.40501	0.0161718	0.0532412
ENSG00000253368	TRNP1	4469.49	0.214997	0.0894081	2.40467	0.016187	0.053276
ENSG00000184058	TBX1	18.0763	1.66002	0.69034	2.40464	0.0161884	0.053276
ENSG00000172936	MYD88	2159.98	0.2632	0.109455	2.40464	0.0161884	0.053276
ENSG00000181444	ZNF467	1834.23	-0.177884	0.0739863	-2.40428	0.0162043	0.0533215
ENSG00000275765	LOC100652758	46.3168	-0.410998	0.170968	-2.40395	0.016219	0.0533634
ENSG00000111206	FOXM1	791.568	0.653429	0.271832	2.4038	0.0162258	0.0533793
ENSG00000158019	BABAM2	1148.77	0.157105	0.065359	2.40373	0.0162289	0.0533829
ENSG00000173914	RBM4B	1092.07	0.137734	0.0573027	2.40363	0.0162334	0.0533908
ENSG00000146376	ARHGAP18	1013.57	0.202583	0.0842875	2.40348	0.0162399	0.0533982
ENSG00000247675	LRP4-AS1	10.5832	-0.856351	0.356299	-2.40346	0.0162408	0.0533982
ENSG00000135778	NTPCR	1186.18	-0.151068	0.0628548	-2.40344	0.0162417	0.0533982
ENSG00000166908	PIP4K2C	2835.04	0.143588	0.0597494	2.40317	0.0162536	0.0534309
ENSG00000180488	MIGA1	1850.49	0.149864	0.0623752	2.40262	0.0162782	0.0535052
ENSG00000228501	RPL15P18	1.09687	3.92814	1.63545	2.40187	0.0163114	0.0536076
ENSG00000120333	MRPS14	1550.81	0.236859	0.098617	2.40181	0.0163143	0.0536105
ENSG00000007376	RPUSD1	973.035	-0.165181	0.0687774	-2.40168	0.0163202	0.0536232
ENSG00000123444	KBTBD4	1495.31	0.231557	0.0964218	2.4015	0.0163279	0.0536418
ENSG00000229422	NA	42.6605	0.411413	0.171327	2.40133	0.0163357	0.0536608
ENSG00000100034	PPM1F	1132.95	-0.170161	0.0708659	-2.40116	0.016343	0.0536784
ENSG00000100908	EMC9	444.016	0.22402	0.093311	2.40079	0.0163599	0.0537272
ENSG00000255248	MIR100HG	25.5099	1.23241	0.513446	2.40026	0.0163833	0.0537972
ENSG00000159200	RCAN1	1089.14	-0.226526	0.0944021	-2.39959	0.0164135	0.0538897
ENSG00000088205	DDX18	1760.93	-0.154372	0.0643563	-2.3987	0.0164533	0.0540137
ENSG00000242477	RPL10AP9	32.0509	-0.483806	0.201742	-2.39815	0.0164782	0.0540888
ENSG00000171570	NA	27.0934	-0.876945	0.365779	-2.39747	0.0165086	0.0541819
ENSG00000137449	CPEB2	742.982	-0.244353	0.101952	-2.39674	0.0165416	0.0542835
ENSG00000250838	NA	5.22005	-1.22867	0.512654	-2.39668	0.0165445	0.0542862
ENSG00000115758	ODC1	2854.02	-0.218938	0.0913639	-2.39633	0.0165603	0.0543313
ENSG00000105835	NAMPT	2378.6	-0.244373	0.101991	-2.39602	0.0165742	0.0543702
ENSG00000232882	NA	111.54	0.322399	0.134586	2.39549	0.016598	0.0544417
ENSG00000099715	PCDH11X	6.99361	1.74143	0.727052	2.3952	0.0166115	0.0544791
ENSG00000155816	FMN2	1846.01	0.271198	0.113246	2.39477	0.0166309	0.0545361
ENSG00000142039	CCDC97	2578.48	0.173848	0.0725968	2.39471	0.0166337	0.0545385
ENSG00000223460	NA	2.3227	2.32621	0.97168	2.39401	0.0166652	0.0546352
ENSG00000104964	TLE5	21589.7	0.146226	0.0610827	2.39391	0.01667	0.0546441
ENSG00000120314	WDR55	2342.88	0.18808	0.0785763	2.3936	0.016684	0.0546833
ENSG00000103160	HSDL1	1460.54	0.265386	0.110893	2.39317	0.0167034	0.0547402
ENSG00000162599	NFIA	10.4012	-0.990337	0.413963	-2.39233	0.0167417	0.0548589
ENSG00000071242	RPS6KA2	2534.58	0.181427	0.075841	2.3922	0.0167479	0.0548724
ENSG00000174306	ZHX3	2500	-0.210778	0.0881171	-2.39202	0.0167558	0.0548914
ENSG00000163832	ELP6	911.744	0.170006	0.0710841	2.39162	0.016774	0.0549445
ENSG00000187037	GPR141	18.0806	-0.789377	0.330091	-2.39139	0.0167846	0.0549724
ENSG00000187140	FOXD3	1.37632	-3.11421	1.30238	-2.39118	0.0167943	0.0549973
ENSG00000164169	PRMT9	584.978	0.193114	0.0807666	2.39101	0.0168022	0.0550146
ENSG00000147677	EIF3H	5226.46	-0.161649	0.0676082	-2.39097	0.0168037	0.0550146
ENSG00000108578	BLMH	4136.23	0.128184	0.0536195	2.39062	0.0168201	0.0550585
ENSG00000225921	NOL7	1875.2	0.113202	0.0473533	2.39059	0.0168213	0.0550585
ENSG00000224614	NA	9.55465	0.953218	0.398767	2.39041	0.0168294	0.0550781
ENSG00000223823	LINC01342	2.18758	2.53359	1.06016	2.38982	0.0168567	0.0551607
ENSG00000248898	PELO-AS1	18.2958	0.846909	0.354476	2.38919	0.0168856	0.0552486
ENSG00000163377	TAFA4	19.0384	-0.937358	0.392359	-2.38903	0.0168928	0.0552654
ENSG00000198626	RYR2	614.966	0.482177	0.201892	2.38829	0.016927	0.0553669
ENSG00000162992	NEUROD1	16374.8	0.220502	0.0923272	2.38827	0.016928	0.0553669
ENSG00000139154	AEBP2	861.39	0.227675	0.0953365	2.38812	0.016935	0.0553828
ENSG00000099860	GADD45B	570.982	-0.789401	0.330636	-2.38752	0.0169625	0.0554661
ENSG00000155304	HSPA13	2472.97	0.241121	0.101	2.38733	0.0169711	0.0554872
ENSG00000132781	MUTYH	613.728	-0.261186	0.109418	-2.38705	0.0169842	0.0555233
ENSG00000014641	MDH1	4359.03	0.106166	0.0444772	2.38698	0.0169872	0.0555264
ENSG00000248866	USP46-DT	30.7851	-0.57108	0.239313	-2.38633	0.0170176	0.0556188
ENSG00000291043	NA	138.851	-0.217588	0.0912036	-2.38574	0.0170449	0.0557011
ENSG00000276509	LOC105371254	6.42304	-1.1141	0.46711	-2.3851	0.0170745	0.055791
ENSG00000113328	CCNG1	3180.99	-0.339765	0.142461	-2.38497	0.0170804	0.0558033
ENSG00000157911	PEX10	968.314	-0.152726	0.0640407	-2.38483	0.017087	0.0558181
ENSG00000187607	ZNF286A	1068.23	-0.168066	0.0704787	-2.38463	0.0170964	0.0558419
ENSG00000254966	NA	49.3323	-0.429558	0.180142	-2.38455	0.0170999	0.0558466
ENSG00000163568	AIM2	58.778	0.553258	0.232045	2.38427	0.0171131	0.0558826
ENSG00000290017	NA	4.97544	-1.44142	0.604663	-2.38384	0.017133	0.055941
ENSG00000204196	NA	198.099	-0.240501	0.100908	-2.38336	0.0171553	0.0560068
ENSG00000234857	HNRNPUL2-BSCL2	6089.62	0.165968	0.0696444	2.38307	0.0171687	0.056038
ENSG00000148841	ITPRIP	77.2213	0.672947	0.282387	2.38307	0.0171691	0.056038
ENSG00000004455	AK2	5099.51	-0.129154	0.0542049	-2.38269	0.0171865	0.056088
ENSG00000145708	CRHBP	65.7754	-0.701595	0.29448	-2.38249	0.0171961	0.0561123
ENSG00000187260	WDR86	500.477	-0.289248	0.121409	-2.38243	0.0171988	0.0561142
ENSG00000182010	RTKN2	107.448	0.43671	0.18332	2.38223	0.0172082	0.0561379
ENSG00000110921	MVK	1363.41	0.17125	0.0719032	2.38167	0.0172345	0.056217
ENSG00000260874	NA	46.4794	-0.490658	0.206031	-2.38148	0.0172433	0.056233
ENSG00000263033	NA	5.56974	-1.50996	0.634058	-2.38143	0.0172458	0.056233
ENSG00000130052	STARD8	321.138	0.289767	0.121677	2.38145	0.0172447	0.056233
ENSG00000132906	CASP9	611.856	0.176576	0.0741513	2.38129	0.0172521	0.0562468
ENSG00000214548	MEG3	38.1431	-0.676142	0.283971	-2.38103	0.0172643	0.0562751
ENSG00000188186	LAMTOR4	1697.62	0.145638	0.0611669	2.38099	0.017266	0.0562751
ENSG00000267309	ZNF566-AS1	54.2452	-0.377877	0.158707	-2.38097	0.0172672	0.0562751
ENSG00000224858	NA	107.459	-0.407598	0.171236	-2.38033	0.0172971	0.0563659
ENSG00000255073	NA	15.3562	8.16563	3.43106	2.37992	0.0173166	0.0564154
ENSG00000278730	NA	1485.12	0.124662	0.0523814	2.37989	0.0173178	0.0564154
ENSG00000257108	NHLRC4	159.534	0.505015	0.212203	2.37987	0.0173187	0.0564154
ENSG00000242440	NA	1.63542	-2.91763	1.22606	-2.37967	0.0173279	0.0564385
ENSG00000289843	BMS1P14	49.3504	-0.459353	0.19306	-2.37933	0.0173441	0.0564844
ENSG00000177485	ZBTB33	1346.03	0.210669	0.0885512	2.37906	0.0173567	0.056518
ENSG00000205155	PSENEN	1320.07	0.123738	0.0520123	2.37902	0.0173589	0.056518
ENSG00000064787	BCAS1	122.089	-0.608375	0.25573	-2.37898	0.0173608	0.056518
ENSG00000214021	TTLL3	2833.14	0.286398	0.120412	2.37849	0.0173835	0.0565847
ENSG00000269547	NA	14.2548	4.13068	1.73695	2.37813	0.0174007	0.056634
ENSG00000290241	NA	6.94261	-1.00121	0.421171	-2.3772	0.0174448	0.0567705
ENSG00000290027	NA	1.99574	3.71101	1.5612	2.37703	0.0174529	0.0567828
ENSG00000107798	LIPA	3857.24	-0.224941	0.0946296	-2.37707	0.0174509	0.0567828
ENSG00000176108	CHMP6	694.314	-0.132259	0.0556491	-2.37666	0.01747	0.0568316
ENSG00000233527	ZNF529-AS1	156.059	-0.261193	0.109901	-2.37661	0.0174723	0.0568322
ENSG00000129535	NRL	97.3992	-0.312376	0.131454	-2.37631	0.0174868	0.0568722
ENSG00000124541	RRP36	1748.12	0.149577	0.0629565	2.37588	0.0175072	0.0569248
ENSG00000101935	AMMECR1	228.85	-0.329667	0.138756	-2.37588	0.0175073	0.0569248
ENSG00000163735	CXCL5	81.4274	1.32772	0.558868	2.37573	0.0175141	0.0569402
ENSG00000198890	PRMT6	1806.93	0.315665	0.132882	2.37553	0.0175239	0.0569649
ENSG00000155926	SLA	4.45894	-2.21478	0.932469	-2.37518	0.0175404	0.0570117
ENSG00000181092	ADIPOQ	1.42587	2.67658	1.12705	2.37485	0.0175563	0.0570564
ENSG00000129460	NGDN	1109.25	-0.16057	0.0676396	-2.37391	0.0176008	0.057194
ENSG00000281501	NA	41.5175	-0.424273	0.178737	-2.37373	0.0176093	0.0572012
ENSG00000153187	HNRNPU	18493.8	0.0842039	0.0354723	2.3738	0.0176062	0.0572012
ENSG00000163995	ABLIM2	612.297	0.44656	0.188126	2.37373	0.0176095	0.0572012
ENSG00000119661	DNAL1	745.711	0.251889	0.106128	2.37345	0.0176228	0.0572375
ENSG00000197362	ZNF786	561.77	0.190501	0.080271	2.37322	0.0176338	0.0572661
ENSG00000121454	LHX4	153.382	0.426531	0.179776	2.37257	0.0176648	0.0573599
ENSG00000286585	LOC105374174	20.9272	-0.698819	0.294552	-2.37248	0.0176689	0.0573662
ENSG00000131263	RLIM	2353.07	0.217003	0.0914697	2.3724	0.017673	0.0573724
ENSG00000290711	NA	3.53778	-2.55319	1.07626	-2.37227	0.0176789	0.0573795
ENSG00000260698	NA	9.2475	1.00003	0.421559	2.37222	0.0176817	0.0573795
ENSG00000188266	HYKK	49.4745	-0.425332	0.179295	-2.37225	0.0176804	0.0573795
ENSG00000240859	LINC03014	12.5913	0.804225	0.339049	2.372	0.0176919	0.0574058
ENSG00000175182	FAM131A	1579.19	0.194517	0.0820117	2.37182	0.0177009	0.0574243
ENSG00000197852	INKA2	2520.65	-0.134985	0.0569127	-2.37179	0.0177019	0.0574243
ENSG00000127220	ABHD8	1054.19	0.169284	0.0713856	2.37141	0.0177206	0.0574777
ENSG00000254254	PENK-AS1	2.5609	-1.78956	0.754898	-2.37059	0.0177595	0.0575928
ENSG00000141084	RANBP10	1842.13	0.135663	0.0572278	2.37058	0.0177604	0.0575928
ENSG00000229459	NA	1.58558	3.58518	1.51276	2.36996	0.0177901	0.0576821
ENSG00000143740	SNAP47	1532.31	-0.106583	0.0449794	-2.36959	0.0178076	0.0577319
ENSG00000186350	RXRA	5260.61	-0.167542	0.0707071	-2.36952	0.017811	0.0577358
ENSG00000131778	CHD1L	2210.14	0.178766	0.0754526	2.36925	0.0178243	0.0577708
ENSG00000261934	PCDHGA9	2.16182	2.58222	1.08991	2.36921	0.0178262	0.0577708
ENSG00000288886	NA	83.0015	-0.652931	0.275601	-2.36912	0.0178306	0.0577781
ENSG00000152192	POU4F1	83.2028	0.893876	0.377343	2.36887	0.0178425	0.0578096
ENSG00000172889	EGFL7	2070.84	-0.359957	0.15197	-2.3686	0.0178553	0.0578441
ENSG00000228502	NA	75.2642	-0.309753	0.130786	-2.3684	0.0178652	0.0578691
ENSG00000184221	OLIG1	7.21242	-1.10057	0.464709	-2.36831	0.0178695	0.0578761
ENSG00000105290	APLP1	16898.4	0.289197	0.12212	2.36813	0.0178781	0.0578967
ENSG00000110888	CAPRIN2	2124.96	0.326744	0.137988	2.36792	0.0178884	0.0579229
ENSG00000087245	MMP2	257.683	0.570272	0.240864	2.36761	0.0179035	0.0579647
ENSG00000129596	CDO1	1303.52	-0.512015	0.216272	-2.36746	0.0179108	0.0579815
ENSG00000280118	NA	3.07855	-1.84727	0.780317	-2.36733	0.017917	0.0579897
ENSG00000131969	ABHD12B	23.4364	1.26427	0.534052	2.36731	0.0179177	0.0579897
ENSG00000232907	DLGAP4-AS1	29.4654	-0.629931	0.266118	-2.36711	0.0179277	0.0580149
ENSG00000157343	ARMC12	53.245	0.374658	0.15828	2.36706	0.0179301	0.0580156
ENSG00000164283	ESM1	1.68371	-4.70856	1.98937	-2.36686	0.0179396	0.0580393
ENSG00000146433	TMEM181	3637.22	0.152079	0.0642614	2.36657	0.0179536	0.0580774
ENSG00000139515	PDX1	8317.72	0.130491	0.0551728	2.36513	0.0180239	0.0582977
ENSG00000049130	KITLG	345.877	-0.576023	0.243569	-2.36493	0.0180337	0.0583224
ENSG00000198363	ASPH	10999.7	-0.518611	0.219347	-2.36434	0.0180622	0.0584073
ENSG00000256453	DND1	60.6408	0.440265	0.186222	2.36419	0.0180695	0.0584174
ENSG00000161798	AQP5	124.101	-0.516619	0.218519	-2.36419	0.0180697	0.0584174
ENSG00000167280	ENGASE	1834.26	-0.251675	0.106455	-2.36414	0.018072	0.0584178
ENSG00000277103	NA	3.60931	-1.83621	0.776718	-2.36406	0.0180759	0.0584232
ENSG00000128203	ASPHD2	329.095	0.416245	0.176076	2.364	0.0180788	0.0584255
ENSG00000182310	SPACA6	310.028	-0.290511	0.122898	-2.36384	0.0180865	0.0584433
ENSG00000125347	IRF1	835.476	-0.672744	0.284743	-2.36264	0.0181454	0.0586264
ENSG00000285572	LOC124903183	9.94413	1.31932	0.558504	2.36224	0.0181647	0.0586816
ENSG00000158825	CDA	11.5898	-0.972399	0.41179	-2.36139	0.0182064	0.0588031
ENSG00000138448	ITGAV	3824.67	0.17404	0.0737025	2.36139	0.0182067	0.0588031
ENSG00000164796	CSMD3	68.3916	-0.5134	0.217454	-2.36096	0.0182275	0.058863
ENSG00000272195	NA	27.5815	0.511369	0.216611	2.36077	0.0182372	0.0588874
ENSG00000213777	VN1R103P	9.13553	-1.09681	0.46463	-2.36061	0.0182448	0.0589045
ENSG00000117602	RCAN3	6368.73	0.187386	0.0793966	2.36012	0.018269	0.0589756
ENSG00000257335	MGAM	257.963	-0.934854	0.396199	-2.35956	0.0182968	0.0590581
ENSG00000260532	NA	12.8419	0.793848	0.336481	2.35927	0.0183112	0.0590782
ENSG00000289876	NA	1.30011	3.20493	1.35845	2.35925	0.0183119	0.0590782
ENSG00000287927	LOC107986954	4.84224	1.76798	0.749366	2.3593	0.0183093	0.0590782
ENSG00000108846	ABCC3	685.696	-0.744636	0.315617	-2.3593	0.0183095	0.0590782
ENSG00000246898	NA	1.07812	-3.18721	1.35117	-2.35884	0.018332	0.059136
ENSG00000101938	CHRDL1	96.1724	0.537737	0.228002	2.35847	0.0183505	0.0591883
ENSG00000227121	NA	1.72088	-2.16832	0.919642	-2.35778	0.0183844	0.0592904
ENSG00000257048	NA	6.90686	1.60165	0.67933	2.35769	0.0183891	0.0592984
ENSG00000224916	NA	8.95582	-2.16638	0.91912	-2.35701	0.0184225	0.059399
ENSG00000164008	C1orf50	943.402	0.143069	0.0607048	2.3568	0.0184333	0.0594264
ENSG00000232624	C10orf126	3.25772	-2.01785	0.856264	-2.35657	0.0184444	0.0594551
ENSG00000180758	GPR157	1042.18	-0.512539	0.217507	-2.35642	0.0184519	0.059472
ENSG00000101773	RBBP8	610.698	0.27567	0.116995	2.35625	0.0184604	0.0594921
ENSG00000022567	SLC45A4	800.817	-0.179369	0.0761309	-2.35605	0.0184702	0.0595166
ENSG00000196968	FUT11	2721.02	0.397347	0.168671	2.35576	0.018485	0.0595569
ENSG00000153363	LINC00467	218.281	-0.215885	0.0916577	-2.35534	0.0185056	0.0596161
ENSG00000275549	STPG3-AS1	25.5274	-0.618969	0.262809	-2.3552	0.0185128	0.059632
ENSG00000277287	NA	46.2124	0.631206	0.268011	2.35515	0.0185151	0.0596325
ENSG00000137992	DBT	1493.97	-0.233827	0.0992973	-2.35482	0.0185317	0.0596786
ENSG00000228201	NA	8.39048	0.935258	0.39721	2.35457	0.0185443	0.059712
ENSG00000167701	GPT	42.0672	-0.580784	0.246681	-2.3544	0.0185528	0.0597272
ENSG00000183891	TTC32	285.537	-0.232372	0.0986993	-2.35434	0.0185556	0.0597272
ENSG00000213145	CRIP1	206.157	0.441094	0.187356	2.35431	0.0185573	0.0597272
ENSG00000153531	ADPRHL1	72.403	0.42197	0.179237	2.35425	0.0185599	0.0597272
ENSG00000108984	MAP2K6	1094.55	0.496903	0.211067	2.35425	0.0185603	0.0597272
ENSG00000178201	VN1R1	34.188	-0.513905	0.218404	-2.35301	0.0186224	0.0599196
ENSG00000259774	NA	14.58	0.956612	0.40662	2.35259	0.0186429	0.0599786
ENSG00000107731	UNC5B	542.203	0.394383	0.167645	2.35249	0.0186484	0.0599889
ENSG00000154473	BUB3	2272.09	0.178982	0.0760987	2.35197	0.0186744	0.0600652
ENSG00000169599	NFU1	1183.29	0.189717	0.0806663	2.35187	0.0186794	0.0600741
ENSG00000166349	RAG1	25.0948	-0.50121	0.213154	-2.3514	0.0187029	0.0601424
ENSG00000138095	LRPPRC	4443.71	-0.169364	0.0720357	-2.35112	0.0187172	0.0601811
ENSG00000183576	SETD3	2628.11	0.0785748	0.033425	2.35078	0.0187342	0.0602284
ENSG00000234664	NA	486.604	0.221197	0.0941098	2.35042	0.0187523	0.0602794
ENSG00000272973	NA	59.4001	-0.445514	0.189578	-2.35003	0.0187721	0.0603277
ENSG00000166484	MAPK7	1833.01	-0.172148	0.0732533	-2.35004	0.0187713	0.0603277
ENSG00000184677	ZBTB40	2630.06	-0.144742	0.0615929	-2.34999	0.0187742	0.0603277
ENSG00000105723	GSK3A	4229.62	0.09694	0.0412556	2.34974	0.0187863	0.0603594
ENSG00000188647	PTAR1	1967.85	0.290723	0.123742	2.34943	0.0188023	0.0604035
ENSG00000154328	NEIL2	546.275	-0.236914	0.100844	-2.34931	0.0188085	0.0604159
ENSG00000136928	GABBR2	757.739	0.326103	0.138841	2.34874	0.0188369	0.0605001
ENSG00000287887	NA	6.91791	1.15081	0.490094	2.34815	0.018867	0.0605894
ENSG00000231154	NA	31.2977	-0.478461	0.203788	-2.34784	0.0188828	0.0606109
ENSG00000140836	ZFHX3	2029.29	0.379079	0.161452	2.34794	0.0188777	0.0606109
ENSG00000185088	RPS27L	1855.89	-0.414225	0.176425	-2.34789	0.0188803	0.0606109
ENSG00000196371	FUT4	576.56	-0.19613	0.083535	-2.34787	0.0188809	0.0606109
ENSG00000289151	NA	31.6714	-0.476193	0.202831	-2.34774	0.0188879	0.0606199
ENSG00000229142	NA	1.83067	3.98676	1.6984	2.34736	0.018907	0.0606737
ENSG00000159182	PRAC1	42.705	1.60891	0.685444	2.34725	0.0189126	0.0606831
ENSG00000171357	LURAP1	78.5707	0.294583	0.125503	2.34721	0.0189145	0.0606831
ENSG00000100412	ACO2	4929.79	-0.211051	0.0899238	-2.347	0.0189254	0.0607108
ENSG00000213442	RPL18AP3	1332.45	-0.287083	0.122339	-2.34661	0.0189451	0.0607668
ENSG00000163607	GTPBP8	265.546	0.224753	0.0957964	2.34615	0.0189684	0.0608291
ENSG00000171033	PKIA	1272	0.424995	0.181147	2.34614	0.0189691	0.0608291
ENSG00000233057	EEF1A1P14	4.89396	-1.25284	0.534053	-2.3459	0.0189812	0.0608605
ENSG00000108515	ENO3	565.449	0.280326	0.119521	2.34541	0.0190063	0.0609334
ENSG00000154655	L3MBTL4	149.516	-0.271189	0.115641	-2.34511	0.0190217	0.0609755
ENSG00000224870	MRPL20-AS1	1078.82	-0.175704	0.0749345	-2.34476	0.0190392	0.0610243
ENSG00000104435	STMN2	8134.63	0.878743	0.374874	2.3441	0.0190728	0.0611247
ENSG00000273262	NA	1.96914	2.344	1.00025	2.34343	0.0191075	0.0612211
ENSG00000165030	NFIL3	703.577	-0.444304	0.189596	-2.34343	0.0191074	0.0612211
ENSG00000124788	ATXN1	854.124	-0.254152	0.10846	-2.34329	0.0191147	0.0612367
ENSG00000164118	CEP44	611.884	-0.277742	0.118555	-2.34273	0.0191433	0.0613141
ENSG00000104689	TNFRSF10A	80.6092	-0.642522	0.274263	-2.34273	0.0191435	0.0613141
ENSG00000110786	PTPN5	86.5127	-0.957018	0.408534	-2.34256	0.0191517	0.0613254
ENSG00000102760	RGCC	33.8721	0.645921	0.275735	2.34254	0.0191528	0.0613254
ENSG00000141510	TP53	1119.41	-0.250516	0.106943	-2.34252	0.0191539	0.0613254
ENSG00000244171	NA	42.3068	-0.381147	0.162713	-2.34244	0.0191581	0.0613255
ENSG00000228055	CTSLP1	7.33698	2.3362	0.997339	2.34243	0.0191586	0.0613255
ENSG00000109944	JHY	372.019	0.357194	0.152528	2.34182	0.0191898	0.0614181
ENSG00000255717	SNHG1	1940.95	-0.316113	0.134989	-2.34177	0.0191924	0.061419
ENSG00000130513	GDF15	5518.92	-0.900592	0.38462	-2.34151	0.0192058	0.0614544
ENSG00000245384	CXXC4-AS1	13.5187	0.770793	0.329203	2.34139	0.0192119	0.0614665
ENSG00000064195	DLX3	3.95148	-1.68369	0.71917	-2.34116	0.0192239	0.0614975
ENSG00000010310	GIPR	6149.51	0.256585	0.109606	2.34098	0.0192334	0.0615206
ENSG00000245149	RNF139-DT	150.914	-0.291796	0.124652	-2.34088	0.0192382	0.0615284
ENSG00000217643	NA	1.31912	-3.26464	1.39478	-2.34062	0.019252	0.061565
ENSG00000102001	CACNA1F	162.989	0.496073	0.21195	2.34051	0.0192572	0.061574
ENSG00000161281	COX7A1	2.28323	-2.33053	0.995754	-2.34047	0.0192594	0.061574
ENSG00000238090	LOC100421336	1.6842	-2.72738	1.16536	-2.34037	0.0192647	0.0615835
ENSG00000116729	WLS	5264.73	0.342574	0.146389	2.34016	0.0192754	0.0616103
ENSG00000287001	NA	3.03089	-2.58774	1.10584	-2.34007	0.0192799	0.0616144
ENSG00000026751	SLAMF7	1.64187	3.40747	1.45616	2.34005	0.0192813	0.0616144
ENSG00000286339	LOC107986524	28.4829	1.01908	0.435538	2.33981	0.0192933	0.0616454
ENSG00000055950	MRPL43	1650.33	-0.116615	0.0498457	-2.33952	0.0193087	0.061687
ENSG00000230797	YY2	71.5494	0.360038	0.153951	2.33866	0.0193531	0.0618214
ENSG00000224892	RPS4XP16	18.2725	0.688907	0.294653	2.33803	0.0193858	0.0619185
ENSG00000103769	RAB11A	8774.5	0.16361	0.0699797	2.33796	0.0193894	0.0619225
ENSG00000173040	EVC2	215.087	0.348968	0.149295	2.33744	0.0194164	0.0620013
ENSG00000173535	TNFRSF10C	498.898	-0.599752	0.2566	-2.3373	0.0194236	0.0620167
ENSG00000276855	NA	51.5526	-0.445258	0.190516	-2.33711	0.0194332	0.0620258
ENSG00000160808	MYL3	13.9756	-1.47965	0.63309	-2.33718	0.0194298	0.0620258
ENSG00000106624	AEBP1	2317.56	-0.266336	0.113959	-2.33711	0.0194334	0.0620258
ENSG00000160712	IL6R	4542.4	-0.209697	0.0897476	-2.33651	0.0194644	0.0621173
ENSG00000237338	FTCD-AS1	1.54994	-2.44295	1.04581	-2.33594	0.0194945	0.0622059
ENSG00000006740	ARHGAP44	2020.95	0.213583	0.0914409	2.33575	0.0195041	0.0622289
ENSG00000182934	SRPRA	8784.03	0.159182	0.0681529	2.33565	0.0195094	0.0622382
ENSG00000115548	KDM3A	5063.59	0.315128	0.13493	2.3355	0.0195173	0.0622562
ENSG00000243069	ARHGEF26-AS1	89.7546	-0.493168	0.211168	-2.33543	0.019521	0.0622604
ENSG00000250565	ATP6V1E2	155.505	0.276801	0.118526	2.33536	0.0195247	0.0622647
ENSG00000289074	NA	102.841	-0.271714	0.116372	-2.33487	0.0195503	0.0623389
ENSG00000104825	NFKBIB	782.753	-0.248167	0.106292	-2.33477	0.0195554	0.0623439
ENSG00000203667	COX20	1451.02	0.183009	0.078385	2.33475	0.0195566	0.0623439
ENSG00000135870	RC3H1	694.059	0.423835	0.181543	2.33462	0.0195632	0.0623574
ENSG00000234965	SHISA8	58.6459	1.34533	0.576418	2.33395	0.0195982	0.0624618
ENSG00000204394	VARS1	5554.2	-0.145113	0.0621829	-2.33365	0.0196139	0.0625041
ENSG00000152760	DYNLT5	46.6661	0.969888	0.415627	2.33355	0.0196192	0.0625134
ENSG00000259520	SLC28A2-AS1	18.1558	-0.868422	0.372199	-2.33322	0.0196366	0.0625616
ENSG00000006638	TBXA2R	3.1148	-1.60763	0.68905	-2.33312	0.019642	0.0625711
ENSG00000150627	WDR17	639.357	0.31983	0.13712	2.33248	0.0196755	0.0626702
ENSG00000173457	PPP1R14B	1914.37	-0.210709	0.0903448	-2.33227	0.0196864	0.0626976
ENSG00000120697	ALG5	1200.47	0.155908	0.0668555	2.33202	0.0196997	0.0627324
ENSG00000206579	XKR4	425.815	0.423085	0.181429	2.33196	0.0197027	0.0627346
ENSG00000188015	S100A3	5.85961	-2.02693	0.869226	-2.33188	0.0197068	0.06274
ENSG00000227081	NA	192.501	-0.323318	0.138671	-2.33155	0.0197246	0.0627892
ENSG00000125304	TM9SF2	10034.4	0.141646	0.0607585	2.3313	0.0197377	0.0628233
ENSG00000090975	PITPNM2	1384.88	-0.271285	0.116382	-2.331	0.0197534	0.0628657
ENSG00000124334	IL9R	2.30677	-1.96675	0.843858	-2.33067	0.0197707	0.062902
ENSG00000286116	NA	6.92052	-1.07601	0.461679	-2.33065	0.0197719	0.062902
ENSG00000131910	NR0B2	298.098	-0.539173	0.231337	-2.33068	0.0197702	0.062902
ENSG00000167131	DNAAF19	352.665	0.332852	0.142836	2.3303	0.0197901	0.0629499
ENSG00000150316	CWC15	1414.81	-0.0849969	0.0364757	-2.33024	0.0197937	0.0629499
ENSG00000164363	SLC6A18	39.0295	0.651777	0.279705	2.33023	0.0197941	0.0629499
ENSG00000148735	PLEKHS1	3.11246	-2.3889	1.02529	-2.32999	0.0198069	0.0629833
ENSG00000251359	WWC2-AS2	9.12753	-1.14054	0.489626	-2.32942	0.0198368	0.0630708
ENSG00000096070	BRPF3	5858.02	0.125323	0.0538056	2.32919	0.019849	0.063102
ENSG00000156689	GLYATL2	66.2674	-0.467465	0.200707	-2.32909	0.0198543	0.063111
ENSG00000139197	PEX5	2999.27	0.237721	0.102073	2.32893	0.0198628	0.0631306
ENSG00000140682	TGFB1I1	334.413	0.420868	0.180767	2.32823	0.0198999	0.0632308
ENSG00000136840	ST6GALNAC4	1688.84	0.257625	0.110654	2.3282	0.0199013	0.0632308
ENSG00000248144	ADH1C	9.31904	0.969852	0.416567	2.3282	0.0199015	0.0632308
ENSG00000131018	SYNE1	2510.63	-0.254106	0.109151	-2.32803	0.0199107	0.0632526
ENSG00000184985	SORCS2	626.19	0.413202	0.177509	2.32779	0.0199234	0.0632855
ENSG00000225695	NA	9.4585	-0.838375	0.360339	-2.32663	0.0199852	0.0634664
ENSG00000013364	MVP	1792.89	-0.420219	0.180611	-2.32666	0.0199836	0.0634664
ENSG00000261786	NA	21.6026	-0.846656	0.363914	-2.32652	0.0199906	0.063476
ENSG00000150275	PCDH15	56.7474	-0.944756	0.406153	-2.32611	0.0200127	0.0635388
ENSG00000104059	ENTREP2	893.969	0.242522	0.104264	2.32605	0.0200158	0.0635409
ENSG00000126903	SLC10A3	745.11	0.197731	0.0850138	2.32587	0.0200255	0.0635641
ENSG00000148334	PTGES2	3286.78	-0.182895	0.0786449	-2.32558	0.020041	0.0636056
ENSG00000282416	NA	549.43	0.237933	0.102321	2.32537	0.0200522	0.0636336
ENSG00000237773	LOC101927609	13.8889	-0.74368	0.319828	-2.32525	0.0200585	0.0636461
ENSG00000150281	CTF1	144.504	-0.358682	0.154267	-2.32508	0.0200676	0.0636674
ENSG00000125551	PLGLB2	78.7194	-0.380387	0.163608	-2.32499	0.0200725	0.0636751
ENSG00000128311	TST	826.037	-0.380753	0.163769	-2.32494	0.0200751	0.0636758
ENSG00000187952	NA	183.015	0.256691	0.110431	2.32443	0.0201023	0.0637545
ENSG00000183850	ZNF730	26.9909	-0.681991	0.293429	-2.32421	0.0201142	0.0637848
ENSG00000159708	LRRC36	126.667	0.532708	0.229209	2.32412	0.0201191	0.0637901
ENSG00000090686	USP48	2251.34	0.0836896	0.0360102	2.32405	0.0201226	0.0637901
ENSG00000113575	PPP2CA	6049.34	0.162256	0.0698162	2.32404	0.0201231	0.0637901
ENSG00000289586	LOC105377294	138.081	-0.289421	0.124553	-2.32369	0.0201422	0.0638382
ENSG00000065491	TBC1D22B	1190.34	0.143415	0.0617193	2.32367	0.0201431	0.0638382
ENSG00000139410	SDSL	301.829	0.370202	0.159332	2.32346	0.0201547	0.0638672
ENSG00000155975	VPS37A	1993.49	0.16327	0.0702881	2.32286	0.0201865	0.0639605
ENSG00000154914	USP43	207.416	-0.279752	0.120445	-2.32266	0.0201974	0.0639874
ENSG00000257446	ZNF878	5.76405	-1.29974	0.559642	-2.32245	0.0202087	0.0640155
ENSG00000141622	ARK2C	396.981	0.649833	0.279841	2.32215	0.0202249	0.0640592
ENSG00000090971	NAT14	2289.31	0.204888	0.0882364	2.32204	0.020231	0.0640708
ENSG00000065613	SLK	3186.37	0.158917	0.0684401	2.32198	0.020234	0.0640729
ENSG00000135835	KIAA1614	68.8269	0.552263	0.237866	2.32174	0.0202469	0.064106
ENSG00000109927	TECTA	191.777	0.359603	0.154922	2.32119	0.0202768	0.0641928
ENSG00000178394	HTR1A	497.908	-1.1464	0.493951	-2.32089	0.0202928	0.064236
ENSG00000142396	ERVK3-1	1828.25	0.136309	0.0587441	2.32038	0.0203202	0.0643149
ENSG00000095321	CRAT	2898.82	-0.204288	0.0880495	-2.32014	0.0203331	0.0643483
ENSG00000291131	NA	121.552	-0.342117	0.147485	-2.31967	0.0203589	0.064422
ENSG00000231770	NA	137.832	-0.247095	0.106533	-2.31941	0.0203728	0.0644583
ENSG00000115165	CYTIP	19.037	-0.983646	0.424117	-2.31928	0.0203798	0.0644718
ENSG00000187391	MAGI2	1554.24	0.385737	0.16632	2.31924	0.0203819	0.0644718
ENSG00000176204	LRRTM4	122.723	0.663151	0.285974	2.31892	0.0203995	0.0645127
ENSG00000123374	CDK2	835.994	-0.523313	0.225671	-2.31891	0.0203997	0.0645127
ENSG00000250343	NA	4.15272	1.62775	0.702146	2.31824	0.0204361	0.0646203
ENSG00000156171	DRAM2	1572.81	-0.257733	0.111188	-2.318	0.0204492	0.0646538
ENSG00000110422	HIPK3	5400.01	0.165768	0.0715236	2.31767	0.0204672	0.064703
ENSG00000092295	TGM1	101.791	-0.346551	0.149549	-2.31731	0.0204867	0.0647477
ENSG00000199562	RNU6-37P	2.09262	-2.65675	1.14648	-2.31731	0.0204868	0.0647477
ENSG00000149547	EI24	5441.11	0.0841785	0.0363265	2.31728	0.0204886	0.0647477
ENSG00000293442	PRKY	107.536	-0.45351	0.195742	-2.31687	0.0205107	0.0648098
ENSG00000186564	FOXD2	16.9353	-0.763323	0.329502	-2.3166	0.0205256	0.064843
ENSG00000145819	ARHGAP26	849.635	0.223937	0.0966666	2.31659	0.0205261	0.064843
ENSG00000185920	PTCH1	1977.8	0.186701	0.0806082	2.31615	0.0205502	0.0649114
ENSG00000077279	DCX	4726	0.859701	0.371224	2.31585	0.0205662	0.0649543
ENSG00000176399	DMRTA1	291.717	-0.239484	0.103414	-2.31579	0.0205696	0.0649572
ENSG00000120798	NR2C1	892.875	-0.169632	0.0732545	-2.31565	0.0205774	0.0649741
ENSG00000103184	SEC14L5	478.431	-0.196837	0.0850141	-2.31534	0.0205943	0.0650197
ENSG00000119699	TGFB3	163.177	0.225392	0.0973507	2.31525	0.020599	0.0650269
ENSG00000290796	LRP5L	269.514	0.375634	0.162277	2.31477	0.0206254	0.0651026
ENSG00000096395	MLN	295.342	-0.661169	0.285653	-2.31459	0.0206356	0.065127
ENSG00000213380	COG8	2453	0.120986	0.0522754	2.3144	0.020646	0.065152
ENSG00000165443	PHYHIPL	432.134	0.209342	0.0904542	2.31434	0.0206492	0.0651544
ENSG00000182518	VCF2	434.923	-0.222939	0.0963351	-2.3142	0.0206566	0.06517
ENSG00000257261	SLC38A4-AS1	59.7776	-0.410621	0.177451	-2.314	0.0206679	0.065198
ENSG00000188522	FAM83G	1110.42	-0.366738	0.158511	-2.31365	0.020687	0.0652503
ENSG00000197520	FAM177B	7.32801	1.29395	0.559524	2.31259	0.0207451	0.065426
ENSG00000068305	MEF2A	1970.87	0.149039	0.0644512	2.31243	0.0207541	0.0654465
ENSG00000108587	GOSR1	3688.16	0.106839	0.0462114	2.31195	0.0207803	0.0655212
ENSG00000156876	SASS6	269.174	-0.244032	0.105555	-2.3119	0.0207833	0.0655231
ENSG00000279227	NA	89.5449	-0.266263	0.115196	-2.31139	0.0208111	0.0656029
ENSG00000102387	TAF7L	1.20973	-3.17403	1.37325	-2.31134	0.0208143	0.0656052
ENSG00000263142	LRRC37A17P	61.4845	0.492555	0.213121	2.31115	0.0208245	0.0656295
ENSG00000228150	NA	2.96805	3.01267	1.30365	2.31095	0.0208358	0.0656575
ENSG00000010282	HHATL	4.82486	1.75178	0.758075	2.31083	0.0208423	0.0656637
ENSG00000162873	KLHDC8A	267.343	0.544602	0.235675	2.31082	0.0208428	0.0656637
ENSG00000196182	STK40	4196.5	0.183051	0.07922	2.31067	0.0208509	0.0656817
ENSG00000089327	FXYD5	211.123	0.589733	0.255254	2.31038	0.0208671	0.0657248
ENSG00000142528	ZNF473	881.642	-0.176792	0.0765228	-2.31032	0.0208705	0.0657278
ENSG00000140525	FANCI	791.874	0.447452	0.1937	2.31003	0.0208863	0.0657691
ENSG00000173548	SNX33	1753.31	-0.368873	0.159686	-2.30999	0.0208886	0.0657691
ENSG00000198547	C20orf203	9.51917	-0.910831	0.394421	-2.30929	0.0209278	0.0658846
ENSG00000240207	LOC100287290	38.0161	0.498167	0.215731	2.30921	0.0209321	0.0658903
ENSG00000124222	STX16	5851.97	-0.131862	0.0571061	-2.30908	0.0209393	0.0659053
ENSG00000168522	FNTA	2398.26	-0.162391	0.0703571	-2.3081	0.0209936	0.0660683
ENSG00000288560	NA	1.73694	-2.3559	1.02083	-2.30784	0.0210081	0.0661061
ENSG00000197849	OR8G1	2.93197	2.28927	0.992204	2.30726	0.0210405	0.0662004
ENSG00000276261	NA	2.84371	1.92681	0.835687	2.30566	0.0211298	0.0664733
ENSG00000059378	PARP12	1322.24	0.430936	0.186916	2.30551	0.0211381	0.0664916
ENSG00000059758	CDK17	876.752	0.194648	0.084439	2.30519	0.0211561	0.0665404
ENSG00000198453	ZNF568	34.1301	-0.645273	0.279965	-2.30483	0.0211758	0.0665945
ENSG00000134057	CCNB1	483.265	-0.441641	0.19163	-2.30466	0.0211858	0.0666181
ENSG00000172995	ARPP21	211.451	0.587908	0.255163	2.30405	0.02122	0.0667175
ENSG00000273084	NA	186.4	0.203077	0.0881508	2.30375	0.0212368	0.0667575
ENSG00000260339	HEXA-AS1	22.488	0.706092	0.306499	2.30373	0.0212377	0.0667575
ENSG00000197620	EOLA1	923.754	0.36087	0.156663	2.30348	0.0212519	0.0667943
ENSG00000198689	SLC9A6	937.566	0.229879	0.0998112	2.30314	0.0212711	0.0668466
ENSG00000140939	NOL3	1925.47	0.526216	0.228578	2.30213	0.0213277	0.0670165
ENSG00000112773	TENT5A	5831.01	-0.207139	0.0899839	-2.30196	0.0213377	0.06704
ENSG00000234949	RAB17-DT	14.3092	0.948327	0.411979	2.30188	0.0213418	0.0670449
ENSG00000203855	NA	2.37255	-2.10684	0.915403	-2.30155	0.0213607	0.0670887
ENSG00000136937	NCBP1	1786.48	0.208991	0.0908046	2.30155	0.0213608	0.0670887
ENSG00000235007	NA	35.3872	-0.549807	0.238897	-2.30144	0.0213666	0.0670987
ENSG00000108821	COL1A1	828.019	-0.7096	0.308334	-2.3014	0.021369	0.0670987
ENSG00000149577	SIDT2	8841.01	0.149931	0.0651549	2.30114	0.0213837	0.067137
ENSG00000134248	LAMTOR5	1884.57	0.135566	0.0589169	2.30097	0.0213932	0.0671587
ENSG00000198722	UNC13B	13261.1	0.114125	0.0496008	2.30087	0.0213989	0.0671689
ENSG00000234072	GTF3C2-AS2	644.43	-0.271676	0.118088	-2.30061	0.0214134	0.0672064
ENSG00000087495	PHACTR3	29.4247	-1.00962	0.43889	-2.3004	0.0214255	0.0672363
ENSG00000169442	CD52	10.398	1.30335	0.566586	2.30035	0.0214282	0.0672369
ENSG00000157368	IL34	1.80144	-2.10871	0.916712	-2.3003	0.0214314	0.067239
ENSG00000100628	ASB2	3.39473	-1.89835	0.825374	-2.29999	0.0214489	0.0672861
ENSG00000173013	CFAP184	230.043	0.434076	0.188744	2.29982	0.0214587	0.0673087
ENSG00000271894	NA	8.75966	-1.53371	0.667081	-2.29913	0.0214975	0.0674224
ENSG00000104313	EYA1	12.5223	-1.51574	0.65929	-2.29905	0.0215023	0.0674228
ENSG00000189420	ZFP92	78.1516	0.296114	0.128799	2.29904	0.0215027	0.0674228
ENSG00000248727	NA	10.5774	-1.145	0.498119	-2.29865	0.0215249	0.0674697
ENSG00000288096	NA	22.1797	-0.606612	0.2639	-2.29864	0.0215252	0.0674697
ENSG00000107105	ELAVL2	769.34	0.57939	0.252058	2.29864	0.0215253	0.0674697
ENSG00000163635	ATXN7	1306.61	-0.12646	0.0550211	-2.29839	0.0215393	0.0675058
ENSG00000133083	DCLK1	516.576	1.00187	0.435918	2.29829	0.0215454	0.067517
ENSG00000186815	TPCN1	5687.72	-0.315398	0.137274	-2.29757	0.0215861	0.0676365
ENSG00000286705	NA	19.3319	0.767153	0.333916	2.29744	0.0215936	0.0676518
ENSG00000241095	NA	26.3391	0.566463	0.246577	2.2973	0.0216014	0.0676639
ENSG00000237357	FAM88E	3.1107	2.17385	0.94627	2.29729	0.0216025	0.0676639
ENSG00000164742	ADCY1	9812.72	0.236327	0.102882	2.29707	0.0216147	0.0676941
ENSG00000229719	MIR194-2HG	187.982	-0.720091	0.313498	-2.29696	0.0216213	0.0677067
ENSG00000111490	TBC1D30	303.189	-0.36955	0.160915	-2.29655	0.0216446	0.0677697
ENSG00000196586	MYO6	4533.01	-0.150684	0.0656142	-2.29651	0.0216465	0.0677697
ENSG00000227500	SCAMP4	5562.35	0.108771	0.0473662	2.29639	0.0216538	0.0677845
ENSG00000231133	HAR1B	2.22406	-2.05367	0.894384	-2.29619	0.0216652	0.0678122
ENSG00000270638	NA	13.0866	-0.811514	0.35343	-2.29611	0.0216696	0.0678181
ENSG00000127328	RAB3IP	2391.2	0.16683	0.0726684	2.29577	0.0216892	0.0678713
ENSG00000118503	TNFAIP3	703.997	-0.425682	0.185447	-2.29544	0.0217081	0.0679224
ENSG00000263571	LOC105371735	205.139	0.555617	0.242084	2.29514	0.0217252	0.0679681
ENSG00000167244	IGF2	330978	-0.487417	0.212452	-2.29425	0.0217763	0.0681199
ENSG00000259529	NA	270.803	0.430939	0.187868	2.29384	0.0217997	0.0681851
ENSG00000072210	ALDH3A2	2311.64	-0.269544	0.117526	-2.29349	0.02182	0.0682406
ENSG00000259683	NA	5.91649	1.24282	0.54196	2.29319	0.0218369	0.0682855
ENSG00000137710	RDX	3885.24	-0.254489	0.110989	-2.29292	0.0218523	0.0683255
ENSG00000137880	GCHFR	1609.37	0.179973	0.0784948	2.2928	0.0218594	0.0683397
ENSG00000288056	NA	3.96166	1.52486	0.665226	2.29225	0.0218914	0.0684234
ENSG00000211450	SELENOH	2619.32	-0.102454	0.044695	-2.29228	0.0218894	0.0684234
ENSG00000258674	NA	57.3148	0.567868	0.247742	2.29218	0.0218955	0.0684283
ENSG00000272701	MESTIT1	45.3861	0.431484	0.188255	2.29202	0.0219047	0.0684489
ENSG00000224046	DMTF1-AS1	27.4294	-0.521272	0.227482	-2.29148	0.0219354	0.0685369
ENSG00000232503	NA	5.65912	1.18061	0.515322	2.29102	0.0219624	0.0686085
ENSG00000119865	CNRIP1	52.5811	0.821229	0.358459	2.291	0.0219635	0.0686085
ENSG00000244462	RBM12	3862.51	-0.162659	0.0710032	-2.29087	0.0219708	0.0686233
ENSG00000242125	SNHG3	579.005	-0.30899	0.134884	-2.29079	0.0219758	0.0686306
ENSG00000146090	RASGEF1C	7.09522	-0.886613	0.387116	-2.2903	0.0220038	0.0687102
ENSG00000235946	NA	54.1253	0.353377	0.154328	2.28978	0.0220343	0.0687973
ENSG00000074319	TSG101	3057.54	0.106909	0.0466998	2.28928	0.0220633	0.0688797
ENSG00000147862	NFIB	23.032	-0.990482	0.43273	-2.28891	0.0220844	0.0689374
ENSG00000104805	NUCB1	14289.9	-0.16733	0.0731077	-2.28882	0.02209	0.068947
ENSG00000219430	MBL3P	2.52922	-1.60985	0.703508	-2.28832	0.0221188	0.0690288
ENSG00000267395	NA	16.8364	-0.782485	0.341993	-2.28802	0.0221366	0.0690761
ENSG00000141480	ARRB2	1542.05	-0.239278	0.104627	-2.28696	0.0221984	0.069255
ENSG00000150636	CCDC102B	69.3993	-0.488389	0.213555	-2.28694	0.0221991	0.069255
ENSG00000288829	NA	25.1457	0.5517	0.241274	2.28661	0.0222185	0.0693071
ENSG00000148634	HERC4	1309.16	-0.146642	0.0641398	-2.28628	0.0222378	0.0693593
ENSG00000189091	SF3B3	7079.1	0.0817239	0.0357467	2.2862	0.0222428	0.0693668
ENSG00000120708	TGFBI	681.062	0.378023	0.165379	2.28579	0.0222665	0.0694324
ENSG00000160282	FTCD	3038.4	-0.423376	0.185248	-2.28546	0.0222859	0.0694848
ENSG00000105771	SMG9	1564.76	0.211494	0.0925536	2.28509	0.0223073	0.0695435
ENSG00000185008	ROBO2	1289.18	-0.333147	0.145801	-2.28494	0.0223162	0.0695631
ENSG00000271743	NA	15.017	-0.838951	0.367193	-2.28477	0.0223264	0.0695867
ENSG00000169718	DUS1L	2926.18	-0.157383	0.068895	-2.28439	0.0223488	0.0696481
ENSG00000213551	DNAJC9	1285.13	0.154768	0.0677594	2.28409	0.0223662	0.0696882
ENSG00000205832	C16orf96	101.104	-0.296254	0.129704	-2.28408	0.0223669	0.0696882
ENSG00000204614	TRIM40	1.48098	-2.54343	1.11363	-2.28391	0.0223771	0.0697117
ENSG00000135766	EGLN1	3502.69	0.204979	0.0897546	2.28378	0.0223847	0.0697226
ENSG00000202337	RNU6-8	2.07208	2.68303	1.17483	2.28376	0.0223858	0.0697226
ENSG00000167671	UBXN6	4263.16	0.151851	0.0664984	2.28353	0.022399	0.0697554
ENSG00000136492	BRIP1	105.738	0.591506	0.259037	2.28348	0.0224022	0.0697573
ENSG00000224163	LOC392787	3.20036	-2.05836	0.90154	-2.28316	0.0224207	0.0698068
ENSG00000167632	TRAPPC9	3387.42	0.143461	0.0628467	2.28271	0.0224473	0.0698815
ENSG00000087087	SRRT	4636.01	0.177356	0.0777159	2.28211	0.022483	0.0699811
ENSG00000186523	FAM86B1	128.904	0.258404	0.113232	2.28208	0.0224846	0.0699811
ENSG00000276240	OR4E1	1.9939	-3.09816	1.35795	-2.28149	0.0225195	0.0700815
ENSG00000234336	NA	8.19696	1.11341	0.488053	2.28133	0.0225287	0.0701019
ENSG00000197077	KIAA1671	4559.8	0.108604	0.0476088	2.28119	0.0225374	0.0701207
ENSG00000287144	LOC107986315	2.44026	-2.02361	0.887113	-2.28112	0.0225412	0.0701244
ENSG00000248508	SRP14-DT	348.253	-0.189054	0.0828894	-2.2808	0.0225606	0.0701764
ENSG00000162267	ITIH3	35.9803	-0.961799	0.421738	-2.28056	0.0225744	0.0702111
ENSG00000164880	INTS1	5582.16	-0.125847	0.0551864	-2.28039	0.0225844	0.070234
ENSG00000163864	NMNAT3	348.725	-0.241236	0.105792	-2.2803	0.02259	0.0702432
ENSG00000073614	KDM5A	3023.58	0.266254	0.116778	2.28001	0.022607	0.0702879
ENSG00000245532	NEAT1	10591	0.574907	0.25217	2.27984	0.022617	0.0703106
ENSG00000123353	ORMDL2	1051.36	0.181245	0.0795038	2.2797	0.0226256	0.0703292
ENSG00000109390	NDUFC1	1562.93	0.135809	0.0595756	2.2796	0.0226313	0.0703386
ENSG00000235109	ZSCAN31	139.656	-0.233248	0.102335	-2.27927	0.0226512	0.0703923
ENSG00000281376	ABALON	61.1152	-0.460703	0.202141	-2.27912	0.0226601	0.0704116
ENSG00000254893	NA	133.724	0.313327	0.137519	2.27842	0.0227014	0.0705317
ENSG00000173432	SAA1	1.12355	-4.16214	1.82713	-2.27796	0.0227287	0.0706084
ENSG00000267272	LINC01140	5.94047	-1.68458	0.739869	-2.27686	0.0227946	0.0707988
ENSG00000213123	DYNLT2B	447.05	0.211909	0.0930712	2.27685	0.0227953	0.0707988
ENSG00000264424	MYH4	119.233	-0.421225	0.185013	-2.27674	0.022802	0.0708112
ENSG00000266962	HSD17B1-AS1	1244.35	-0.155487	0.0683084	-2.27625	0.022831	0.070893
ENSG00000111912	NCOA7	968.287	0.140386	0.0616861	2.2758	0.0228577	0.0709676
ENSG00000235105	NA	65.48	-0.313048	0.137561	-2.2757	0.0228641	0.0709793
ENSG00000091972	CD200	4600.01	0.217072	0.0953911	2.27561	0.0228696	0.0709881
ENSG00000273828	LOC124904917	19.9685	-0.782489	0.343878	-2.27548	0.022877	0.0710028
ENSG00000270720	NA	6.18385	-1.14027	0.501146	-2.27532	0.0228868	0.0710053
ENSG00000162913	OBSCN-AS1	94.0137	-0.389702	0.171269	-2.27537	0.0228836	0.0710053
ENSG00000156976	EIF4A2	28148.2	0.133998	0.0588907	2.27536	0.0228842	0.0710053
ENSG00000287935	LOC124902606	12.3488	-0.776925	0.341462	-2.27529	0.0228885	0.0710053
ENSG00000224185	NA	1.45738	-2.41842	1.06299	-2.27511	0.0228993	0.0710293
ENSG00000109787	KLF3	2466.7	-0.187658	0.0824844	-2.27507	0.0229016	0.0710293
ENSG00000289141	NA	2.37368	-2.06356	0.90709	-2.27492	0.0229109	0.0710415
ENSG00000095015	MAP3K1	902.576	-0.226866	0.0997245	-2.27493	0.0229101	0.0710415
ENSG00000182050	MGAT4C	182.375	0.50588	0.222387	2.27477	0.0229195	0.0710598
ENSG00000268403	ZNF143-AS1	86.8358	-0.267292	0.117529	-2.27427	0.0229497	0.071145
ENSG00000187243	MAGED4B	5399.55	0.200194	0.0880317	2.27411	0.0229592	0.0711624
ENSG00000215114	UBXN2B	697.238	-0.183112	0.0805212	-2.27409	0.0229606	0.0711624
ENSG00000234127	TRIM26	2028.92	0.218735	0.096193	2.27392	0.0229708	0.0711857
ENSG00000176903	PNMA1	6010.79	0.243092	0.106912	2.27377	0.0229799	0.0712056
ENSG00000175376	EIF1AD	1439.77	0.148589	0.0653564	2.27352	0.0229948	0.0712433
ENSG00000058335	RASGRF1	840.925	-0.520284	0.228854	-2.27343	0.0230001	0.0712513
ENSG00000276386	NA	51.1439	-0.611068	0.268925	-2.27226	0.0230707	0.071462
ENSG00000286370	NA	2.55564	3.08912	1.3596	2.27208	0.0230815	0.0714828
ENSG00000077080	ACTL6B	816.58	0.358424	0.157753	2.27206	0.0230828	0.0714828
ENSG00000234337	NA	3.32031	-1.64812	0.725482	-2.27176	0.023101	0.0715264
ENSG00000259781	NA	793.01	-0.207913	0.0915213	-2.27174	0.0231023	0.0715264
ENSG00000286050	NA	1.73882	-2.90266	1.27775	-2.27169	0.0231051	0.0715268
ENSG00000225765	LINC01831	3.84293	-1.67672	0.738198	-2.27137	0.0231244	0.0715781
ENSG00000078246	TULP3	1165.2	0.22776	0.100285	2.27111	0.02314	0.0716181
ENSG00000172869	DMXL1	1466.34	-0.211244	0.0930246	-2.27084	0.0231568	0.0716616
ENSG00000152520	PAN3	942.371	-0.147376	0.0649078	-2.27055	0.0231741	0.0717068
ENSG00000125755	SYMPK	4442.56	0.133814	0.058946	2.2701	0.0232012	0.0717825
ENSG00000160588	MPZL3	1824.53	0.25268	0.111315	2.26995	0.0232109	0.0718031
ENSG00000255298	OR8G5	13.2813	1.32619	0.584249	2.26991	0.0232133	0.0718031
ENSG00000086189	DIMT1	348.277	-0.246257	0.108492	-2.26981	0.0232193	0.0718132
ENSG00000102931	ARL2BP	2275.42	0.145234	0.0639921	2.26957	0.023234	0.0718434
ENSG00000168615	ADAM9	4089.53	-0.170556	0.0751502	-2.26954	0.0232355	0.0718434
ENSG00000215498	FAM230B	5.00304	-1.33599	0.58867	-2.26951	0.0232372	0.0718434
ENSG00000147130	ZMYM3	6093.33	-0.177054	0.0780191	-2.26937	0.0232457	0.0718615
ENSG00000160695	VPS11	2388.6	0.0996487	0.0439129	2.26924	0.023254	0.0718786
ENSG00000279168	NA	75.6335	0.395066	0.174118	2.26896	0.0232708	0.0719221
ENSG00000066084	DIP2B	3020.2	0.169324	0.0746668	2.26772	0.0233462	0.0721468
ENSG00000271344	NA	18.3971	0.718479	0.316839	2.26765	0.0233505	0.0721519
ENSG00000222009	BTBD19	229.459	-0.271458	0.119712	-2.26759	0.0233541	0.0721545
ENSG00000139974	SLC38A6	127.847	0.252626	0.111423	2.26727	0.0233737	0.0722068
ENSG00000282339	NA	75.0131	0.460378	0.203078	2.267	0.0233903	0.0722495
ENSG00000137757	CASP5	3.19372	-2.15364	0.950068	-2.26683	0.0234005	0.0722585
ENSG00000185418	TARS3	950.326	-0.156728	0.0691405	-2.26681	0.0234021	0.0722585
ENSG00000073670	ADAM11	110.114	-0.528607	0.233195	-2.2668	0.0234025	0.0722585
ENSG00000100292	HMOX1	605.592	0.793823	0.350199	2.26677	0.0234041	0.0722585
ENSG00000057294	PKP2	1431.94	-0.498383	0.219927	-2.26612	0.0234438	0.0723677
ENSG00000151208	DLG5	9128.5	0.118332	0.0522184	2.26611	0.0234449	0.0723677
ENSG00000236289	GACAT3	2.2167	-1.94866	0.859975	-2.26595	0.0234542	0.072388
ENSG00000185010	F8	93.6289	0.432991	0.191091	2.26589	0.023458	0.0723912
ENSG00000072071	ADGRL1	8223	0.192012	0.0847606	2.26535	0.0234915	0.0724862
ENSG00000115306	SPTBN1	16360.4	-0.194544	0.0858895	-2.26505	0.0235094	0.072533
ENSG00000173868	PHOSPHO1	6.65781	-1.25584	0.55451	-2.26478	0.0235262	0.0725764
ENSG00000135919	SERPINE2	1617.72	-0.608682	0.268785	-2.26457	0.0235392	0.0726044
ENSG00000114737	CISH	118.712	-0.336386	0.148545	-2.26454	0.0235407	0.0726044
ENSG00000090266	NDUFB2	2340.34	0.163974	0.0724208	2.26419	0.0235623	0.0726626
ENSG00000132541	RIDA	623.271	-0.146838	0.0648688	-2.26361	0.0235981	0.0727643
ENSG00000259327	NA	1.94677	2.56797	1.13456	2.2634	0.023611	0.0727913
ENSG00000010256	UQCRC1	5747.45	-0.125419	0.0554121	-2.26338	0.0236123	0.0727913
ENSG00000148297	MED22	1663.05	-0.153956	0.0680256	-2.26321	0.0236226	0.0728088
ENSG00000162745	OLFML2B	152.86	-0.428634	0.189393	-2.2632	0.0236235	0.0728088
ENSG00000288670	NA	152.12	-0.228577	0.101002	-2.2631	0.0236295	0.0728106
ENSG00000111639	MRPL51	2117.29	0.228068	0.100776	2.26312	0.023628	0.0728106
ENSG00000008130	NADK	3586	-0.158652	0.070125	-2.26241	0.0236719	0.0729276
ENSG00000112208	BAG2	429.418	-0.233573	0.103241	-2.2624	0.023673	0.0729276
ENSG00000122406	RPL5	20293.2	-0.192448	0.0850696	-2.26224	0.0236826	0.0729489
ENSG00000168772	CXXC4	2462.96	-0.233966	0.103425	-2.26217	0.0236868	0.0729532
ENSG00000224126	NA	24.7616	0.624389	0.276023	2.26209	0.0236919	0.0729606
ENSG00000104497	SNX16	271.687	0.242428	0.107193	2.26159	0.0237227	0.0730469
ENSG00000163435	ELF3	3693.36	-0.451784	0.199799	-2.26119	0.0237473	0.0731143
ENSG00000117090	SLAMF1	1.19807	-3.14186	1.38973	-2.26077	0.0237736	0.0731867
ENSG00000250786	SNHG18	563.246	-0.263362	0.116497	-2.26068	0.0237792	0.0731953
ENSG00000197753	LHFPL5	73.8255	0.677203	0.299584	2.26048	0.0237917	0.0732206
ENSG00000259056	DUXAP1	1.27872	-2.62862	1.16287	-2.26046	0.0237929	0.0732206
ENSG00000205359	SLCO6A1	18.6761	0.700775	0.310051	2.2602	0.0238091	0.0732618
ENSG00000116717	GADD45A	1843.13	-0.405882	0.179599	-2.25994	0.0238249	0.0733022
ENSG00000272604	EFCAB10-AS1	28.2876	0.543491	0.240494	2.25989	0.0238278	0.0733026
ENSG00000113119	TMCO6	341.436	-0.161964	0.0716711	-2.25983	0.0238319	0.0733066
ENSG00000267532	ALOX12-AS1	148.899	-0.220949	0.0977779	-2.2597	0.02384	0.073323
ENSG00000075415	SLC25A3	12796.8	-0.121069	0.0535795	-2.25962	0.0238447	0.073329
ENSG00000157483	MYO1E	850.388	-0.235557	0.104266	-2.2592	0.0238711	0.0734016
ENSG00000088881	EBF4	2049.77	0.338707	0.14993	2.2591	0.0238769	0.073411
ENSG00000100523	DDHD1	940.115	0.145422	0.0643924	2.25837	0.0239224	0.0735414
ENSG00000214814	FER1L6	33.602	-0.901312	0.399105	-2.25833	0.0239248	0.0735414
ENSG00000163214	DHX57	1282.26	0.202982	0.0899067	2.25769	0.0239649	0.0736561
ENSG00000221994	ZNF630	201.995	-0.25207	0.111675	-2.25717	0.0239976	0.0737481
ENSG00000133316	WDR74	1079.28	-0.185394	0.0821381	-2.2571	0.024002	0.0737531
ENSG00000290425	PI4KAP1	1616.94	-0.287778	0.127518	-2.25676	0.0240233	0.0738098
ENSG00000287725	NA	83.998	-0.722113	0.320051	-2.25625	0.0240553	0.0738979
ENSG00000179477	ALOX12B	15.395	0.795449	0.35256	2.25621	0.0240575	0.0738979
ENSG00000144959	NCEH1	159.036	-0.331111	0.14676	-2.25614	0.024062	0.073903
ENSG00000182676	PPP1R27	6.86157	-1.01278	0.448921	-2.25603	0.0240689	0.0739157
ENSG00000248919	ATP5MF-PTCD1	510.929	-0.228126	0.101125	-2.25589	0.0240776	0.0739338
ENSG00000133454	MYO18B	135.207	0.43747	0.193946	2.25563	0.0240936	0.0739744
ENSG00000267426	NA	14.1885	-1.35892	0.602599	-2.25509	0.0241274	0.074063
ENSG00000162654	GBP4	12.3631	-1.88929	0.837791	-2.25509	0.024128	0.074063
ENSG00000256747	NA	6.68515	1.02605	0.455035	2.25488	0.0241408	0.0740937
ENSG00000185942	NKAIN3	51.5432	-0.471951	0.209312	-2.25477	0.0241477	0.0741065
ENSG00000019144	PHLDB1	1248.66	0.148723	0.0659671	2.25451	0.0241644	0.0741489
ENSG00000111196	MAGOHB	318.043	0.187983	0.0833886	2.2543	0.0241772	0.0741794
ENSG00000287342	LOC105375118	2.09955	-1.84418	0.818089	-2.25426	0.0241799	0.0741794
ENSG00000254109	RBPMS-AS1	17.5728	-0.939412	0.416808	-2.25383	0.0242071	0.0742542
ENSG00000226328	NUP50-DT	183.366	-0.233194	0.103475	-2.25362	0.0242201	0.0742856
ENSG00000033170	FUT8	1268.58	-0.337639	0.14984	-2.25333	0.0242386	0.0743337
ENSG00000087269	NOP14	1617.48	0.123359	0.0547536	2.25299	0.02426	0.0743909
ENSG00000204393	NOL4L-DT	4.16621	-1.71726	0.762275	-2.25282	0.0242707	0.0744151
ENSG00000105245	NUMBL	1669.59	-0.242595	0.107696	-2.2526	0.0242844	0.0744436
ENSG00000151779	NBAS	3434.53	-0.169773	0.0753682	-2.25258	0.0242856	0.0744436
ENSG00000099377	HSD3B7	195.932	-0.360009	0.159853	-2.25213	0.0243139	0.0745215
ENSG00000197879	MYO1C	7353.2	0.298761	0.132719	2.25109	0.0243801	0.0747159
ENSG00000204778	ZNG1DP	20.8075	-0.644067	0.286142	-2.25087	0.0243938	0.0747494
ENSG00000205106	LINC02716	9.23261	0.991655	0.440589	2.25075	0.0244014	0.0747638
ENSG00000293316	PLEKHA8P1	58.6066	-0.54353	0.241571	-2.24998	0.0244504	0.0749053
ENSG00000170961	HAS2	11.2414	-1.32275	0.58797	-2.24969	0.0244685	0.0749522
ENSG00000153179	RASSF3	310.207	-0.248771	0.110592	-2.24946	0.0244834	0.0749892
ENSG00000026036	RTEL1-TNFRSF6B	718.047	-0.268191	0.119241	-2.24915	0.0245029	0.0750404
ENSG00000223486	LINC03053	8.85375	0.930575	0.413793	2.24889	0.0245196	0.0750827
ENSG00000227359	LINC02936	7.2127	1.02268	0.454791	2.24869	0.0245323	0.075113
ENSG00000189292	ALKAL2	5.50378	1.09851	0.488605	2.24826	0.0245599	0.0751807
ENSG00000167748	KLK1	27.2315	0.771615	0.343207	2.24825	0.0245601	0.0751807
ENSG00000256196	NA	21.97	0.599095	0.266478	2.2482	0.0245635	0.0751825
ENSG00000270171	NA	21.6453	-0.511236	0.227457	-2.24761	0.0246008	0.0752881
ENSG00000259065	MIDEAS-AS1	18.332	-0.63615	0.283054	-2.24745	0.0246112	0.0753111
ENSG00000106615	RHEB	2615.4	0.153943	0.0685021	2.24727	0.0246229	0.0753384
ENSG00000290613	LPAL2	13.1873	0.841286	0.374498	2.24644	0.0246759	0.0754916
ENSG00000122882	ECD	1707.32	0.147393	0.0656133	2.24638	0.0246794	0.0754937
ENSG00000196365	LONP1	5627.42	0.194814	0.0867257	2.24632	0.0246837	0.0754982
ENSG00000060971	ACAA1	3102.56	-0.322755	0.143704	-2.24597	0.024706	0.0755577
ENSG00000198715	GLMP	2832.11	-0.239695	0.106736	-2.24567	0.024725	0.0756072
ENSG00000108784	NAGLU	1565.23	-0.300856	0.133983	-2.24548	0.0247371	0.0756354
ENSG00000290600	LOC155060	302.089	0.233539	0.104009	2.24537	0.0247447	0.0756474
ENSG00000135346	CGA	380.769	0.774256	0.344829	2.24533	0.0247467	0.0756474
ENSG00000188306	LRRIQ4	1.56137	-2.53983	1.13119	-2.24528	0.0247499	0.0756485
ENSG00000136718	IMP4	1872.11	-0.103021	0.0458861	-2.24515	0.0247585	0.0756659
ENSG00000198883	PNMA5	1.62727	-2.08946	0.930754	-2.24491	0.0247737	0.0757039
ENSG00000173812	EIF1	18460.5	0.238547	0.106269	2.24475	0.0247845	0.0757222
ENSG00000073464	CLCN4	2807.06	0.262336	0.116868	2.24473	0.0247855	0.0757222
ENSG00000004766	VPS50	979.769	0.274803	0.122443	2.24433	0.0248113	0.0757925
ENSG00000258973	NA	7.68732	1.00676	0.448629	2.24407	0.0248276	0.0758249
ENSG00000225783	MIAT	18290.1	0.882284	0.393156	2.24411	0.0248254	0.0758249
ENSG00000090520	DNAJB11	3866.11	-0.133759	0.0596129	-2.2438	0.0248455	0.0758709
ENSG00000089876	DHX32	1832.3	-0.165436	0.0737329	-2.24372	0.0248503	0.0758766
ENSG00000273650	NA	11.3709	-0.923975	0.411891	-2.24325	0.0248807	0.0759582
ENSG00000099869	IGF2-AS	308.518	-0.425686	0.189766	-2.24322	0.0248827	0.0759582
ENSG00000047230	CTPS2	1675.77	-0.092891	0.0414108	-2.24316	0.0248865	0.075961
ENSG00000224109	CENPVL3	131.958	0.335395	0.149536	2.24291	0.0249026	0.0760015
ENSG00000186076	NA	1050.33	0.304324	0.135689	2.24281	0.0249094	0.0760133
ENSG00000121966	CXCR4	2266.73	0.943102	0.420523	2.24269	0.0249169	0.0760276
ENSG00000227718	NA	2.04427	2.17812	0.97128	2.24252	0.0249277	0.0760517
ENSG00000095383	TBC1D2	721.647	-0.498323	0.222256	-2.24211	0.0249543	0.0761243
ENSG00000152818	UTRN	2407.01	-0.237087	0.105759	-2.24176	0.0249772	0.0761852
ENSG00000166509	CLEC3A	11.7049	0.782848	0.349231	2.24163	0.0249852	0.076201
ENSG00000171488	LRRC8C	146.434	0.368792	0.164527	2.24152	0.0249923	0.0762139
ENSG00000232346	RPS17P16	4.22144	-1.28607	0.57378	-2.2414	0.0250004	0.0762299
ENSG00000197694	SPTAN1	10859.5	-0.14706	0.0656149	-2.24127	0.0250088	0.0762468
ENSG00000143815	LBR	1365.25	-0.221341	0.0987772	-2.24081	0.0250387	0.0763173
ENSG00000141258	SGSM2	6408.06	0.164125	0.0732439	2.2408	0.0250392	0.0763173
ENSG00000050767	COL23A1	8.67215	2.00371	0.894202	2.24078	0.0250406	0.0763173
ENSG00000224687	RASAL2-AS1	24.4908	0.523232	0.233523	2.2406	0.0250519	0.076343
ENSG00000109832	DDX25	661.924	0.21065	0.0940382	2.24004	0.0250881	0.0764446
ENSG00000255129	NA	5.1221	1.55451	0.694343	2.23883	0.0251673	0.0766506
ENSG00000233642	GPR158-AS1	3.6398	1.79891	0.803496	2.23885	0.0251655	0.0766506
ENSG00000288838	LOC124906869	175.868	0.372606	0.166427	2.23885	0.0251655	0.0766506
ENSG00000185619	PCGF3	4101.74	0.100402	0.0448454	2.23884	0.0251661	0.0766506
ENSG00000226912	NA	4.11082	1.55221	0.693454	2.23838	0.0251966	0.0767222
ENSG00000128016	ZFP36	1573.94	-0.379102	0.169362	-2.23841	0.0251945	0.0767222
ENSG00000139990	DCAF5	6022.29	0.0912868	0.040795	2.2377	0.0252409	0.0768483
ENSG00000175727	MLXIP	4473.53	0.171914	0.0768347	2.23746	0.0252564	0.0768854
ENSG00000181007	ZFP82	340.704	-0.26061	0.116478	-2.23742	0.0252588	0.0768854
ENSG00000196547	MAN2A2	6552.93	-0.166363	0.0743583	-2.23732	0.0252654	0.0768966
ENSG00000127080	IPPK	990.783	0.14992	0.06701	2.23727	0.0252686	0.0768974
ENSG00000236039	LINC02889	409.298	-0.331641	0.148251	-2.23703	0.0252845	0.076937
ENSG00000204435	CSNK2B	4172.43	-0.110402	0.0493543	-2.23693	0.0252908	0.0769475
ENSG00000289123	NA	1.97591	-2.59237	1.15906	-2.23661	0.0253115	0.0769753
ENSG00000135837	CEP350	2595.24	-0.20962	0.0937195	-2.23668	0.0253075	0.0769753
ENSG00000249693	SPMAP2L	7.47842	0.956309	0.427562	2.23666	0.0253089	0.0769753
ENSG00000115365	LANCL1	1971.65	0.192654	0.0861348	2.23665	0.025309	0.0769753
ENSG00000179921	GPBAR1	1572.61	0.28414	0.127053	2.2364	0.0253255	0.0770089
ENSG00000204963	PCDHA7	45.8355	-0.596355	0.266697	-2.23608	0.0253468	0.0770649
ENSG00000114686	MRPL3	2114.6	-0.150709	0.0674013	-2.23599	0.0253524	0.0770731
ENSG00000181418	DDN	340.466	0.346711	0.155087	2.23559	0.0253785	0.0771437
ENSG00000291105	NA	6.13957	-1.17222	0.524436	-2.23519	0.0254047	0.0772144
ENSG00000166012	TAF1D	1584.53	-0.283232	0.126726	-2.23499	0.025418	0.077246
ENSG00000177192	PUS1	354.875	-0.201278	0.0900674	-2.23475	0.0254336	0.0772845
ENSG00000285329	NA	1.05374	-3.01039	1.34742	-2.23419	0.0254704	0.0773874
ENSG00000109861	CTSC	827.432	-1.03542	0.463451	-2.23414	0.0254736	0.0773884
ENSG00000171806	METTL18	122.004	-0.293343	0.131323	-2.23375	0.0254995	0.0774581
ENSG00000122574	WIPF3	617.181	-0.495405	0.221802	-2.23355	0.0255126	0.0774892
ENSG00000145451	GLRA3	307.162	-0.59794	0.267796	-2.23281	0.0255612	0.0776229
ENSG00000119614	VSX2	5.56827	-2.18169	0.977114	-2.23279	0.0255625	0.0776229
ENSG00000291073	NA	304.337	-0.252234	0.112993	-2.23229	0.0255957	0.0777109
ENSG00000250988	SNHG21	127.357	-0.319901	0.143308	-2.23226	0.0255975	0.0777109
ENSG00000171873	ADRA1D	2.98359	-1.94958	0.873397	-2.23218	0.025603	0.0777109
ENSG00000132881	CPLANE2	211.563	-0.192143	0.0860797	-2.23215	0.0256048	0.0777109
ENSG00000124608	AARS2	1068.59	-0.134782	0.0603824	-2.23213	0.0256061	0.0777109
ENSG00000114315	HES1	1509.1	-0.267437	0.119823	-2.23193	0.0256194	0.0777424
ENSG00000198466	ZNF587	2298.07	-0.123682	0.0554211	-2.23168	0.0256364	0.077785
ENSG00000260092	NA	13.5208	-0.900769	0.403664	-2.23148	0.0256492	0.0778062
ENSG00000161992	PRR35	1.36416	-2.7675	1.2402	-2.2315	0.0256479	0.0778062
ENSG00000125966	MMP24	2750.92	-0.312396	0.139999	-2.23142	0.0256534	0.0778098
ENSG00000176125	UFSP1	52.1524	-0.378033	0.169423	-2.2313	0.0256615	0.0778257
ENSG00000138107	ACTR1A	7805.29	0.120153	0.0538546	2.23107	0.0256767	0.0778629
ENSG00000290770	MFSD14CP	1055.84	-0.152804	0.0684932	-2.23094	0.0256852	0.0778796
ENSG00000124593	NA	543.91	0.232891	0.104418	2.23037	0.0257229	0.0779851
ENSG00000135363	LMO2	1745.86	0.507039	0.227377	2.22995	0.0257508	0.0780609
ENSG00000290644	NA	10.7973	-0.850494	0.38145	-2.22964	0.0257717	0.0781151
ENSG00000174469	CNTNAP2	1870.27	0.511444	0.229434	2.22916	0.0258034	0.0782025
ENSG00000263011	LOC124903629	3.62169	-1.29634	0.581833	-2.22802	0.0258789	0.0784223
ENSG00000130766	SESN2	5664.19	0.17675	0.079333	2.22795	0.025884	0.0784288
ENSG00000008394	MGST1	568.048	-1.21813	0.546783	-2.22782	0.0258928	0.0784464
ENSG00000092929	UNC13D	78.3094	0.49162	0.2207	2.22755	0.0259108	0.078492
ENSG00000180953	ST20	124.177	0.323317	0.145159	2.22732	0.0259259	0.0785287
ENSG00000169733	RFNG	1956.65	-0.168344	0.0756127	-2.22639	0.0259878	0.0787075
ENSG00000230269	LINC02525	7.69121	-0.899444	0.404006	-2.22631	0.0259934	0.0787153
ENSG00000293470	NA	192.919	0.485916	0.218334	2.22556	0.0260433	0.0788486
ENSG00000197653	DNAH10	15.6009	-0.674241	0.302947	-2.22561	0.0260404	0.0788486
ENSG00000279656	NA	51.9222	-0.363353	0.163273	-2.22543	0.0260525	0.0788672
ENSG00000177728	TMEM94	5073.49	-0.232107	0.104324	-2.22486	0.0260906	0.078973
ENSG00000006756	ARSD	1664.89	0.179056	0.080481	2.22482	0.0260934	0.078973
ENSG00000253741	LNCOC1	1.61933	-2.58006	1.15972	-2.22473	0.0260992	0.0789818
ENSG00000168658	VWA3B	48.8832	0.706232	0.31746	2.22463	0.026106	0.0789933
ENSG00000005108	THSD7A	471.207	0.292848	0.131642	2.22458	0.0261092	0.0789938
ENSG00000215475	SIAH3	5.27938	1.39326	0.626346	2.22443	0.0261197	0.0790126
ENSG00000177479	ARIH2	4024.53	-0.0844642	0.0379716	-2.2244	0.0261213	0.0790126
ENSG00000106785	TRIM14	1597.24	0.377976	0.169942	2.22414	0.0261387	0.0790563
ENSG00000244480	NA	42.1172	-0.463259	0.208324	-2.22374	0.0261656	0.0791242
ENSG00000286358	NA	190.951	0.40849	0.183697	2.22372	0.0261671	0.0791242
ENSG00000137210	TMEM14B	1097.3	0.176556	0.0794182	2.22311	0.0262082	0.0792394
ENSG00000167968	DNASE1L2	81.3785	0.341547	0.153675	2.22252	0.026248	0.0793505
ENSG00000289268	NA	84.1267	-0.329049	0.148069	-2.22227	0.0262647	0.0793922
ENSG00000233493	TMEM238	206.535	0.37992	0.170985	2.22195	0.0262865	0.079449
ENSG00000143768	LEFTY2	14.9705	-0.685168	0.308401	-2.22168	0.0263052	0.0794963
ENSG00000290808	NA	10.1371	-0.78516	0.353424	-2.22158	0.0263117	0.079507
ENSG00000204231	RXRB	2998.33	0.131813	0.0593347	2.22151	0.0263162	0.0795114
ENSG00000138101	DTNB	544.41	-0.197735	0.0890137	-2.2214	0.0263239	0.0795257
ENSG00000141956	PRDM15	587.366	-0.170363	0.076706	-2.22099	0.0263519	0.0796011
ENSG00000184986	TMEM121	44.6517	0.606681	0.273211	2.22056	0.0263807	0.0796791
ENSG00000128218	VPREB3	4.19582	-1.26095	0.567884	-2.22044	0.0263891	0.0796954
ENSG00000247092	SNHG10	204.664	-0.266755	0.120151	-2.22017	0.0264075	0.0797419
ENSG00000288649	ACTL10	1.44184	-2.77121	1.24839	-2.21982	0.0264311	0.0798041
ENSG00000130054	NALF2	793.645	0.126131	0.056822	2.21975	0.0264357	0.079809
ENSG00000135116	HRK	316.63	0.257299	0.115916	2.21969	0.0264396	0.0798118
ENSG00000167196	FBXO22	1280.96	-0.244195	0.110028	-2.21939	0.0264605	0.0798657
ENSG00000104983	CCDC61	217.158	-0.189229	0.0852712	-2.21914	0.0264773	0.0799074
ENSG00000268916	CSAG3	6.16009	-1.38757	0.6253	-2.21904	0.0264837	0.0799086
ENSG00000273445	NA	3.61814	-2.58336	1.16417	-2.21906	0.0264825	0.0799086
ENSG00000189343	RPS2P46	836.088	-0.20257	0.0912907	-2.21895	0.0264899	0.0799182
ENSG00000286985	LOC105379242	14.8847	0.705923	0.318236	2.21824	0.0265384	0.0800555
ENSG00000136518	ACTL6A	1467.64	-0.147339	0.0664379	-2.21769	0.0265761	0.0801599
ENSG00000289089	NA	5.17585	-1.68295	0.758898	-2.21763	0.0265803	0.0801636
ENSG00000283667	LOC105372165	16.1969	0.599448	0.270335	2.21743	0.0265939	0.0801953
ENSG00000257703	NA	3.56758	-1.3583	0.612676	-2.21699	0.0266238	0.0802616
ENSG00000173141	MRPL57	1875.98	0.161111	0.0726703	2.21701	0.0266227	0.0802616
ENSG00000204308	RNF5	2019.77	-0.120722	0.0544534	-2.21697	0.0266249	0.0802616
ENSG00000288021	NA	4.24497	-1.28426	0.579372	-2.21664	0.0266475	0.0803001
ENSG00000287089	NA	10.0125	-0.718777	0.324264	-2.21664	0.0266478	0.0803001
ENSG00000150347	ARID5B	1230.92	0.194958	0.0879484	2.21673	0.0266416	0.0803001
ENSG00000167183	PRR15L	1869.31	-0.319085	0.143954	-2.21657	0.0266523	0.0803001
ENSG00000196363	WDR5	1955.7	-0.128557	0.0580003	-2.21649	0.0266578	0.0803001
ENSG00000128463	EMC4	1066.82	-0.122486	0.0552614	-2.21648	0.0266584	0.0803001
ENSG00000290474	GUSBP2	275.422	-0.270414	0.122002	-2.21648	0.0266588	0.0803001
ENSG00000126698	DNAJC8	2634.2	-0.124427	0.0561401	-2.21637	0.026666	0.0803127
ENSG00000226121	NA	203.449	-0.308405	0.139159	-2.2162	0.0266779	0.08033
ENSG00000289153	LOC124909412	13.3676	1.08697	0.490465	2.2162	0.0266775	0.08033
ENSG00000123144	TRIR	4354.77	0.164496	0.0742317	2.21598	0.026693	0.0803665
ENSG00000180425	C11orf71	551.363	0.152432	0.0687935	2.21579	0.0267059	0.0803929
ENSG00000125356	NDUFA1	2682.58	0.113316	0.0511409	2.21576	0.0267078	0.0803929
ENSG00000290943	ABCC6P2	208.989	-0.356889	0.161082	-2.21557	0.0267206	0.0804223
ENSG00000291336	NA	8.00473	0.964587	0.435392	2.21545	0.0267295	0.0804399
ENSG00000125743	SNRPD2	2711.19	-0.121219	0.054724	-2.2151	0.0267535	0.0804953
ENSG00000125901	MRPS26	1913.04	0.39785	0.179609	2.21509	0.026754	0.0804953
ENSG00000150779	TIMM8B	1257.95	0.113799	0.0513795	2.21487	0.0267692	0.0805321
ENSG00000277687	NA	19.4307	-0.717186	0.323838	-2.21464	0.0267845	0.080569
ENSG00000243896	OR2A7	59.0886	-0.515646	0.232849	-2.21451	0.0267936	0.0805873
ENSG00000254896	OPCML-IT1	3.33439	1.52683	0.689503	2.21439	0.0268022	0.0806038
ENSG00000181885	CLDN7	7301.99	-0.405628	0.183188	-2.21427	0.0268102	0.0806189
ENSG00000274049	INO80B-WBP1	233.436	-0.805534	0.363921	-2.21348	0.0268644	0.0807725
ENSG00000232742	NA	5.1976	1.26822	0.572966	2.21343	0.0268681	0.0807746
ENSG00000116783	TNNI3K	18.6467	-0.996156	0.450085	-2.21326	0.0268796	0.0808001
ENSG00000213822	CEACAM18	1.19385	-3.67277	1.65948	-2.21321	0.0268832	0.0808018
ENSG00000249803	CTB-1I21.1	1.39918	-2.28225	1.03123	-2.21313	0.026889	0.08081
ENSG00000183579	ZNRF3	764.649	-0.177093	0.0800245	-2.21299	0.0268982	0.0808286
ENSG00000279255	NA	89.2484	0.311801	0.140906	2.21284	0.0269089	0.0808445
ENSG00000239911	NA	103.301	0.342967	0.154992	2.2128	0.0269115	0.0808445
ENSG00000267127	NA	20.3684	-0.591473	0.267301	-2.21276	0.0269144	0.0808445
ENSG00000225446	NA	1.85264	-2.60682	1.1781	-2.21274	0.0269157	0.0808445
ENSG00000179598	PLD6	125.045	0.359881	0.162678	2.21223	0.026951	0.0809414
ENSG00000172728	FUT10	516.781	-0.193174	0.0873411	-2.21172	0.0269862	0.0810378
ENSG00000253641	LINC03022	68.219	0.733067	0.331478	2.21151	0.0270007	0.0810722
ENSG00000188613	NANOS1	555.021	-0.311205	0.140803	-2.21022	0.0270898	0.0813307
ENSG00000263753	LINC00667	4325.18	-0.120944	0.0547234	-2.21009	0.027099	0.0813491
ENSG00000164512	ANKRD55	2.65946	-1.66672	0.75431	-2.20959	0.0271337	0.0814387
ENSG00000062598	ELMO2	4278.32	-0.184512	0.0835059	-2.20957	0.027135	0.0814387
ENSG00000272079	NA	151.923	0.25737	0.116489	2.20939	0.0271478	0.0814604
ENSG00000287376	LOC105370295	3.4921	2.78978	1.2627	2.20938	0.0271483	0.0814604
ENSG00000196581	AJAP1	113.185	-0.898686	0.406804	-2.20914	0.0271652	0.0815019
ENSG00000129691	ASH2L	2036.21	-0.224148	0.101468	-2.20905	0.0271712	0.0815105
ENSG00000254260	NA	8.46443	-0.818399	0.370488	-2.20898	0.0271761	0.0815159
ENSG00000250891	NA	8.50232	-0.871785	0.394677	-2.20885	0.0271848	0.081533
ENSG00000176024	ZNF613	243.685	-0.207052	0.0937467	-2.20863	0.0272003	0.0815703
ENSG00000250829	NA	126.361	-0.279924	0.126754	-2.20839	0.0272168	0.0816105
ENSG00000105248	YJU2	580.639	-0.154789	0.0700975	-2.20819	0.0272308	0.0816433
ENSG00000175183	CSRP2	304.114	-0.353017	0.159887	-2.20792	0.0272501	0.0816918
ENSG00000174165	ZDHHC24	1203.8	-0.170136	0.0770616	-2.20779	0.0272587	0.0817084
ENSG00000046647	GEMIN8	488.785	-0.125446	0.0568217	-2.20772	0.0272641	0.0817125
ENSG00000103363	ELOB	4237.68	-0.135613	0.0614276	-2.20769	0.0272662	0.0817125
ENSG00000263325	NA	1.50085	-2.49107	1.12841	-2.20759	0.0272728	0.081723
ENSG00000117399	CDC20	138.275	-0.825581	0.373987	-2.20751	0.0272784	0.0817305
ENSG00000288638	LNCDAT	15.5813	1.22281	0.553978	2.20733	0.0272913	0.0817601
ENSG00000288826	NA	51.5125	-0.396712	0.179748	-2.20705	0.0273108	0.0818092
ENSG00000287760	NA	40.0339	0.395262	0.179123	2.20665	0.0273383	0.0818721
ENSG00000285283	NA	6.73596	1.80859	0.819623	2.20661	0.027341	0.0818721
ENSG00000136810	TXN	1664.63	-0.151938	0.068853	-2.2067	0.0273353	0.0818721
ENSG00000186106	ANKRD46	1437.05	0.177788	0.080596	2.20591	0.0273901	0.0820089
ENSG00000291137	GBA1LP	578.008	0.273016	0.123768	2.20587	0.0273929	0.0820089
ENSG00000250303	LINC02762	280.641	0.859709	0.389798	2.20553	0.0274172	0.0820723
ENSG00000255046	NA	3.82865	-1.26538	0.573747	-2.20547	0.027421	0.0820745
ENSG00000166793	YPEL4	342.963	0.61454	0.278725	2.20483	0.0274663	0.0821971
ENSG00000249042	FAM151B-DT	241.244	-0.385929	0.175041	-2.20479	0.0274687	0.0821971
ENSG00000108666	C17orf75	1000.05	0.178884	0.0811354	2.20476	0.0274713	0.0821971
ENSG00000168646	AXIN2	876.588	-0.149272	0.06771	-2.20458	0.0274836	0.0822249
ENSG00000146416	AIG1	2619.84	-0.118286	0.0536558	-2.20453	0.0274869	0.0822255
ENSG00000122958	VPS26A	837.606	-0.232615	0.105549	-2.20385	0.027535	0.08236
ENSG00000116985	BMP8B	1120.49	-0.268111	0.121671	-2.20357	0.0275543	0.0824084
ENSG00000049167	ERCC8	448.698	-0.228322	0.10362	-2.20346	0.0275627	0.0824242
ENSG00000171603	CLSTN1	11036.5	0.12062	0.0547505	2.20308	0.0275893	0.0824945
ENSG00000044090	CUL7	8503.08	-0.105471	0.0478811	-2.20277	0.0276108	0.0825494
ENSG00000156885	COX6A2	3.82219	-1.55297	0.705048	-2.20264	0.0276202	0.0825684
ENSG00000213250	NA	64.4248	-0.44169	0.200558	-2.2023	0.0276441	0.0826303
ENSG00000237361	NA	36.3922	0.597965	0.271537	2.20215	0.0276548	0.0826532
ENSG00000112365	ZBTB24	657.272	-0.128092	0.0581729	-2.20192	0.0276706	0.0826911
ENSG00000293455	NA	4.44507	-2.36891	1.07614	-2.2013	0.0277145	0.0828095
ENSG00000184489	PTP4A3	2523.48	-0.309634	0.140661	-2.20128	0.0277165	0.0828095
ENSG00000121067	SPOP	1705.92	0.103258	0.046911	2.20115	0.0277257	0.0828279
ENSG00000233270	NA	54.5428	-0.396745	0.180253	-2.20104	0.0277329	0.0828331
ENSG00000109381	ELF2	1710.24	0.089978	0.0408799	2.20103	0.0277337	0.0828331
ENSG00000244509	APOBEC3C	372.091	-0.404061	0.183591	-2.20088	0.0277447	0.0828565
ENSG00000105877	DNAH11	113.301	0.7455	0.338761	2.20067	0.0277595	0.0828914
ENSG00000203279	NA	83.0975	-0.337032	0.153187	-2.20014	0.0277972	0.0829947
ENSG00000176731	RBIS	583.699	-0.259083	0.11777	-2.19992	0.0278129	0.0830322
ENSG00000288044	NA	61.9218	-0.343544	0.15618	-2.19967	0.0278306	0.0830758
ENSG00000110719	TCIRG1	1503.96	-0.51014	0.231967	-2.19919	0.0278642	0.0831667
ENSG00000104946	TBC1D17	2716.67	0.137701	0.0626205	2.19897	0.0278799	0.0832043
ENSG00000150967	ABCB9	473.458	0.207765	0.0944857	2.1989	0.0278847	0.0832093
ENSG00000136059	VILL	370.527	-0.292867	0.133196	-2.19876	0.0278951	0.0832251
ENSG00000108830	RND2	774.348	0.279337	0.127044	2.19874	0.0278963	0.0832251
ENSG00000095906	NUBP2	1722.17	-0.141167	0.0642095	-2.19854	0.0279108	0.083259
ENSG00000293404	NA	91.0595	-0.450975	0.205134	-2.19844	0.0279178	0.0832702
ENSG00000099795	NDUFB7	1695.53	-0.137583	0.0625834	-2.1984	0.0279208	0.0832702
ENSG00000206172	HBA1	7.88554	1.27357	0.579437	2.19795	0.0279528	0.0833562
ENSG00000289285	NA	16.5357	-0.584688	0.266043	-2.19772	0.0279689	0.0833947
ENSG00000141580	WDR45B	10633.4	0.347692	0.158213	2.19762	0.0279759	0.0834023
ENSG00000213928	IRF9	4170.54	0.190742	0.0867956	2.1976	0.0279777	0.0834023
ENSG00000258457	NA	4.33031	-1.22588	0.55786	-2.19747	0.0279866	0.0834194
ENSG00000099290	WASHC2A	2481.66	0.151166	0.0688228	2.19645	0.0280597	0.083628
ENSG00000255346	NOX5	1.81748	3.26114	1.48499	2.19606	0.0280876	0.0837016
ENSG00000024862	CCDC28A	317.892	0.234892	0.106964	2.19599	0.0280927	0.0837075
ENSG00000127837	AAMP	5263.99	-0.119982	0.0546511	-2.19541	0.0281342	0.0838218
ENSG00000229272	LINC03036	1.97348	-1.87245	0.853098	-2.19488	0.0281723	0.0839258
ENSG00000138777	PPA2	1219.96	-0.176764	0.080538	-2.19479	0.0281783	0.0839304
ENSG00000233399	LINC01648	3.43391	-2.05807	0.937717	-2.19477	0.0281801	0.0839304
ENSG00000108061	SHOC2	2058.6	0.199142	0.0907377	2.1947	0.0281848	0.0839349
ENSG00000124596	OARD1	1302.51	-0.128224	0.0584375	-2.1942	0.0282212	0.0840338
ENSG00000291223	FAM86DP	230.134	-0.257756	0.117474	-2.19415	0.0282245	0.0840344
ENSG00000131730	CKMT2	104.025	0.337685	0.153911	2.19402	0.0282336	0.084052
ENSG00000133706	LARS1	3436.63	-0.124514	0.0567539	-2.19393	0.0282404	0.0840587
ENSG00000084073	ZMPSTE24	1820.71	0.232656	0.106047	2.19391	0.0282422	0.0840587
ENSG00000117475	BLZF1	598.467	0.16362	0.0745834	2.19379	0.0282508	0.0840639
ENSG00000159658	EFCAB14	4057.15	-0.141659	0.064573	-2.19377	0.0282516	0.0840639
ENSG00000101144	BMP7	529.588	0.475333	0.216676	2.19375	0.0282534	0.0840639
ENSG00000269973	NA	110.051	-0.277703	0.1266	-2.19355	0.0282679	0.0840908
ENSG00000169221	TBC1D10B	3516.29	0.140986	0.0642743	2.19351	0.0282707	0.0840908
ENSG00000163374	YY1AP1	3906.27	0.0858236	0.0391265	2.19349	0.028272	0.0840908
ENSG00000143748	NVL	849.646	0.1313	0.0598609	2.19342	0.0282768	0.0840958
ENSG00000278558	TMEM191B	72.3015	-0.31973	0.145772	-2.19336	0.0282817	0.084101
ENSG00000279689	NA	201.687	0.515377	0.234978	2.1933	0.0282861	0.0841044
ENSG00000108244	KRT23	12.3071	-1.61586	0.736767	-2.19318	0.0282944	0.0841198
ENSG00000169972	PUSL1	764.853	-0.219327	0.100006	-2.19313	0.0282982	0.0841216
ENSG00000186790	FOXE3	7.90839	-1.30778	0.59633	-2.19305	0.028304	0.0841295
ENSG00000163121	NEURL3	58.752	-0.635194	0.289673	-2.19279	0.0283223	0.0841744
ENSG00000112079	STK38	2246.42	0.139218	0.0634947	2.19259	0.0283366	0.0842075
ENSG00000198270	TMEM116	316.278	-0.221406	0.100984	-2.19249	0.0283439	0.0842176
ENSG00000198561	CTNND1	11819.7	-0.177349	0.0808904	-2.19246	0.0283463	0.0842176
ENSG00000072201	LNX1	437.114	-0.168677	0.0769386	-2.19236	0.0283536	0.0842298
ENSG00000265413	NA	9.58807	-0.731304	0.333585	-2.19226	0.028361	0.0842425
ENSG00000139155	SLCO1C1	1.84522	-2.53164	1.15488	-2.19213	0.0283703	0.0842605
ENSG00000174171	LOC105370792	1.44555	-2.23496	1.0197	-2.19178	0.0283953	0.0843253
ENSG00000178904	DPY19L3	1292.62	-0.157426	0.0718423	-2.19127	0.0284324	0.0844261
ENSG00000175573	C11orf68	849.611	-0.128772	0.0587777	-2.19083	0.0284643	0.0845115
ENSG00000108379	WNT3	99.445	-0.397477	0.181434	-2.19075	0.0284699	0.0845142
ENSG00000154274	PGCKA1	1650.98	-0.178535	0.0814956	-2.19073	0.0284716	0.0845142
ENSG00000146802	TMEM168	418.693	-0.185871	0.0848469	-2.19066	0.0284763	0.0845187
ENSG00000134955	SLC37A2	14.2546	-1.18565	0.541357	-2.19015	0.0285132	0.0846187
ENSG00000149256	TENM4	1535.34	0.494771	0.225936	2.18987	0.0285336	0.0846652
ENSG00000008516	MMP25	28.0181	-0.467021	0.213268	-2.18983	0.0285363	0.0846652
ENSG00000196376	SLC35F1	197.734	-0.473593	0.216272	-2.1898	0.0285384	0.0846652
ENSG00000188428	BLOC1S5	449.176	-0.181757	0.083006	-2.18968	0.0285474	0.0846824
ENSG00000286019	NOTCH2NLB	32.1947	-1.06375	0.48583	-2.18955	0.0285566	0.0847002
ENSG00000178917	ZNF852	437.5	0.151951	0.0694081	2.18923	0.0285799	0.0847597
ENSG00000166847	DCTN5	4169.47	0.130612	0.0596734	2.18878	0.0286132	0.0848423
ENSG00000131773	KHDRBS3	640.469	0.272715	0.124598	2.18876	0.0286141	0.0848423
ENSG00000203791	EEF1AKMT2	410.744	-0.209256	0.0956209	-2.18839	0.0286411	0.0848979
ENSG00000136457	CHAD	6.93216	-0.911132	0.416349	-2.18839	0.0286415	0.0848979
ENSG00000114993	RTKN	3697.37	0.181907	0.0831265	2.18832	0.0286464	0.0848979
ENSG00000116132	PRRX1	2.71213	1.95317	0.892554	2.18829	0.0286485	0.0848979
ENSG00000058729	RIOK2	1188.97	0.174277	0.0796416	2.18827	0.02865	0.0848979
ENSG00000165995	CACNB2	978.106	0.192474	0.0879584	2.18824	0.0286521	0.0848979
ENSG00000288831	NA	4.33611	-1.32968	0.607734	-2.18794	0.0286742	0.0849258
ENSG00000153914	SREK1	2599.16	0.116025	0.0530275	2.18801	0.0286687	0.0849258
ENSG00000124429	POF1B	21.5204	0.853016	0.389868	2.18796	0.0286724	0.0849258
ENSG00000083937	CHMP2B	1519.64	-0.14571	0.0665963	-2.18796	0.0286726	0.0849258
ENSG00000101210	EEF1A2	8759.38	0.501853	0.229433	2.18736	0.0287163	0.085041
ENSG00000102393	GLA	830.742	-0.316528	0.144718	-2.18721	0.0287268	0.0850626
ENSG00000114021	NIT2	1222.91	-0.211467	0.0966912	-2.18704	0.0287399	0.0850919
ENSG00000260871	NA	3.60195	-1.49473	0.683714	-2.18619	0.028802	0.085266
ENSG00000148399	DPH7	585.539	-0.15093	0.0690466	-2.18592	0.0288214	0.0853139
ENSG00000289414	NA	49.5041	0.394324	0.1804	2.18583	0.028828	0.0853242
ENSG00000178568	ERBB4	151.012	-0.820227	0.375403	-2.18492	0.0288946	0.0855117
ENSG00000279605	NA	15.5706	-0.658825	0.301544	-2.18484	0.0289009	0.0855207
ENSG00000075275	CELSR1	746.557	-0.509498	0.233212	-2.1847	0.0289105	0.0855396
ENSG00000133858	ZFC3H1	1795.17	-0.196453	0.0899286	-2.18455	0.028922	0.0855642
ENSG00000164296	TIGD6	245.132	-0.149604	0.0684945	-2.18418	0.0289488	0.0856338
ENSG00000258790	NA	407.592	0.269671	0.123474	2.18402	0.0289604	0.0856587
ENSG00000124299	PEPD	2845.29	-0.274695	0.125783	-2.18388	0.0289707	0.0856797
ENSG00000291136	RABGEF1P1	948.94	-0.120902	0.0553782	-2.18321	0.0290204	0.0858074
ENSG00000229605	RPL21P93	85.6205	-0.292151	0.133817	-2.18321	0.0290204	0.0858074
ENSG00000197977	ELOVL2	633.739	-0.398268	0.182429	-2.18313	0.0290259	0.0858142
ENSG00000171148	TADA3	3637.97	0.118778	0.0544092	2.18305	0.0290325	0.085824
ENSG00000187980	PLA2G2C	6.25516	1.22375	0.560647	2.18274	0.0290548	0.0858805
ENSG00000078900	TP73	125.528	0.650664	0.29811	2.18263	0.0290633	0.0858961
ENSG00000239305	RNF103	2231.69	0.124388	0.0569931	2.1825	0.0290725	0.0859107
ENSG00000183072	NKX2-5	1.71266	2.57756	1.18104	2.18245	0.029076	0.0859107
ENSG00000140043	PTGR2	665.561	-0.197783	0.0906251	-2.18243	0.029078	0.0859107
ENSG00000043143	JADE2	2001.91	-0.226079	0.103594	-2.18236	0.0290832	0.0859165
ENSG00000078018	MAP2	3991.48	0.435854	0.199722	2.18231	0.0290868	0.0859176
ENSG00000153822	KCNJ16	708.446	0.2515	0.115249	2.18223	0.0290926	0.0859254
ENSG00000213326	RPS7P11	151.257	-0.318767	0.146083	-2.1821	0.0291022	0.085944
ENSG00000164308	ERAP2	128.746	-0.712764	0.326655	-2.18201	0.0291089	0.0859542
ENSG00000272145	NA	75.2208	0.409441	0.187676	2.18164	0.0291362	0.0860252
ENSG00000144468	RHBDD1	855.453	-0.162341	0.074416	-2.18153	0.029144	0.0860389
ENSG00000006459	KDM7A	1773.07	0.205034	0.0939997	2.18122	0.0291673	0.086093
ENSG00000119042	SATB2	202.857	-0.400424	0.18358	-2.1812	0.0291689	0.086093
ENSG00000230207	RPL4P5	306.406	-0.299034	0.137111	-2.18097	0.0291859	0.0861338
ENSG00000112335	SNX3	3462.49	-0.159664	0.0732175	-2.18069	0.0292067	0.0861855
ENSG00000182141	ZNF708	546.133	-0.244184	0.111984	-2.18053	0.029218	0.0862093
ENSG00000133110	POSTN	61.7636	0.767757	0.352131	2.18032	0.0292339	0.0862369
ENSG00000134256	CD101	12.9654	-0.675028	0.309604	-2.18029	0.0292357	0.0862369
ENSG00000075624	ACTB	62961.1	-0.121892	0.0559066	-2.18028	0.0292371	0.0862369
ENSG00000290318	NA	912.207	0.220035	0.100931	2.18004	0.0292544	0.0862594
ENSG00000162910	MRPL55	943.046	-0.199745	0.0916236	-2.18006	0.0292527	0.0862594
ENSG00000198910	L1CAM	1935.62	0.592196	0.271652	2.17998	0.0292589	0.0862594
ENSG00000171241	SHCBP1	128.111	0.746256	0.342325	2.17996	0.0292601	0.0862594
ENSG00000231312	MAP4K3-DT	392.917	-0.140178	0.0643032	-2.17995	0.029261	0.0862594
ENSG00000226314	ZKSCAN8P1	38.589	0.437784	0.200828	2.17989	0.0292657	0.0862638
ENSG00000115594	IL1R1	1383.76	0.298136	0.136785	2.1796	0.0292868	0.0863164
ENSG00000126767	ELK1	1372.21	0.0964376	0.0442483	2.17946	0.0292972	0.0863281
ENSG00000086061	DNAJA1	11636.2	0.133925	0.0614486	2.17946	0.0292973	0.0863281
ENSG00000291194	NA	56.3009	-0.337299	0.154801	-2.17893	0.0293372	0.0864362
ENSG00000185252	ZNF74	1423	-0.126767	0.0581826	-2.17878	0.0293477	0.0864517
ENSG00000153574	RPIA	490.128	-0.223723	0.102683	-2.17877	0.029349	0.0864517
ENSG00000168259	DNAJC7	3599.44	0.138149	0.0634171	2.17841	0.0293752	0.0865193
ENSG00000149294	NCAM1	5501.6	0.382858	0.175757	2.17834	0.0293808	0.0865261
ENSG00000164841	TMEM74	139.897	-0.279137	0.128149	-2.17823	0.0293893	0.0865384
ENSG00000108010	GLRX3	1406.75	-0.15285	0.0701727	-2.1782	0.0293915	0.0865384
ENSG00000278416	NA	39.2103	-0.456104	0.209438	-2.17775	0.0294246	0.0866264
ENSG00000088926	F11	8.83607	-0.879103	0.403694	-2.17765	0.0294322	0.0866391
ENSG00000026950	BTN3A1	490.225	-0.313712	0.144064	-2.17758	0.0294374	0.086645
ENSG00000162735	PEX19	3954.84	-0.0864913	0.0397207	-2.17749	0.0294442	0.0866553
ENSG00000178623	GPR35	127.645	0.302931	0.139143	2.17713	0.0294711	0.0867247
ENSG00000229642	NA	2.44008	-1.99465	0.916578	-2.17619	0.0295407	0.08692
ENSG00000226259	NA	419.205	-0.285658	0.131275	-2.17603	0.0295533	0.0869475
ENSG00000246526	LINC02481	2.74194	1.74415	0.801584	2.17588	0.0295642	0.0869658
ENSG00000213593	TMX2	2689.17	-0.152825	0.0702369	-2.17586	0.0295661	0.0869658
ENSG00000267130	NA	3.21608	-1.3992	0.643187	-2.17541	0.0295994	0.0870542
ENSG00000175084	DES	8.17929	-0.975134	0.448277	-2.17529	0.0296081	0.0870703
ENSG00000288658	RNF228	137.139	-0.395403	0.181775	-2.17523	0.0296132	0.0870754
ENSG00000108960	MMD	716.617	-0.22582	0.103817	-2.17517	0.0296175	0.0870785
ENSG00000246523	FZD4-DT	14.7908	-0.711246	0.326997	-2.17508	0.0296239	0.0870875
ENSG00000113649	TCERG1	2177.23	-0.131402	0.06042	-2.17481	0.029644	0.0871372
ENSG00000254122	PCDHGB7	429.348	-0.483375	0.222301	-2.17442	0.0296739	0.0872153
ENSG00000137507	LRRC32	10.247	-0.833575	0.383447	-2.1739	0.0297125	0.0873172
ENSG00000174567	GOLT1A	876.514	0.220691	0.10152	2.17387	0.0297151	0.0873172
ENSG00000136824	SMC2	6302.49	-0.335187	0.154194	-2.17381	0.0297196	0.0873206
ENSG00000103485	QPRT	9711.09	-0.121263	0.0558141	-2.17261	0.0298093	0.0875746
ENSG00000258793	NA	9.54837	1.0666	0.491121	2.17177	0.0298731	0.0877522
ENSG00000123992	DNPEP	2027.67	-0.155636	0.071667	-2.17165	0.0298822	0.0877691
ENSG00000280537	NA	38.1089	0.710321	0.327147	2.17126	0.0299116	0.0878351
ENSG00000166710	B2M	16842	-0.314147	0.144683	-2.17128	0.0299102	0.0878351
ENSG00000220749	RPL21P28	248.852	-0.324634	0.149517	-2.17122	0.0299145	0.0878351
ENSG00000166863	TAC3	36.1378	0.483738	0.222849	2.1707	0.0299539	0.0879411
ENSG00000285901	NA	219.146	0.308197	0.141989	2.17057	0.0299635	0.0879594
ENSG00000233705	NA	4.75569	-1.07289	0.494338	-2.17035	0.0299802	0.0879986
ENSG00000250899	NA	17.0864	-0.66358	0.305758	-2.17028	0.0299857	0.0880051
ENSG00000286836	NA	13.4347	1.22991	0.566755	2.1701	0.0299994	0.088035
ENSG00000136243	NUP42	830.49	0.192407	0.088666	2.17003	0.0300049	0.088035
ENSG00000291091	SDHAP4	957.824	-0.206176	0.0950114	-2.17001	0.0300058	0.088035
ENSG00000273175	NA	121.708	0.349845	0.161245	2.16964	0.0300339	0.0881076
ENSG00000128487	SPECC1	955.255	-0.19112	0.0880985	-2.16939	0.0300528	0.0881533
ENSG00000112306	RPS12	10898.5	-0.177563	0.0818522	-2.16931	0.0300594	0.0881629
ENSG00000285833	NA	4.14656	1.28842	0.594095	2.16871	0.0301051	0.0882872
ENSG00000261526	NA	175.436	-0.235238	0.108486	-2.16838	0.0301296	0.0883495
ENSG00000272235	NA	12.2693	0.871632	0.401997	2.16826	0.0301391	0.0883674
ENSG00000228252	NA	27.9968	-0.553929	0.255485	-2.16815	0.0301472	0.0883813
ENSG00000049246	PER3	312.841	-0.39349	0.181502	-2.16796	0.0301614	0.0884133
ENSG00000132286	TIMM10B	1715.15	-0.177992	0.0821089	-2.16776	0.0301769	0.0884401
ENSG00000069966	GNB5	2013.72	0.135421	0.0624704	2.16776	0.0301772	0.0884401
ENSG00000241359	SYNPR-AS1	4.17431	-1.21334	0.559846	-2.16727	0.0302144	0.0885394
ENSG00000213578	CPLX3	31.1528	0.957481	0.441854	2.16696	0.0302378	0.0885981
ENSG00000109805	NCAPG	217.914	0.560231	0.258627	2.16617	0.0302979	0.0887645
ENSG00000003509	NDUFAF7	685.104	0.123306	0.0569328	2.16582	0.0303251	0.0888344
ENSG00000236417	NA	3.00641	3.31958	1.53293	2.16552	0.0303482	0.0888844
ENSG00000198075	SULT1C4	173.336	0.347561	0.160499	2.16551	0.0303489	0.0888844
ENSG00000269514	NA	6.07831	-0.988273	0.45639	-2.16541	0.0303561	0.0888858
ENSG00000290912	LOC102723564	167.774	0.301045	0.139024	2.16542	0.0303554	0.0888858
ENSG00000186994	KANK3	66.7335	-0.412032	0.190325	-2.16489	0.0303961	0.0889932
ENSG00000182798	MAGEB17	2.15015	2.10662	0.97311	2.16484	0.0304003	0.0889957
ENSG00000266820	NA	56.0742	0.463145	0.213978	2.16445	0.0304295	0.0890659
ENSG00000203952	CCDC160	15.7425	0.659106	0.304521	2.1644	0.0304336	0.0890659
ENSG00000127311	HELB	47.6405	-0.483393	0.223339	-2.16439	0.0304343	0.0890659
ENSG00000169696	ASPSCR1	1123.41	-0.205078	0.0947573	-2.16425	0.0304455	0.0890887
ENSG00000272902	TBC1D8-AS1	63.0759	0.355263	0.164159	2.16414	0.0304535	0.0891023
ENSG00000272142	LYRM4-AS1	138.469	-0.356496	0.164757	-2.16377	0.0304821	0.0891761
ENSG00000274895	NA	36.5541	-0.482916	0.223188	-2.16372	0.0304859	0.0891775
ENSG00000170074	FAM153A	1.80337	2.35407	1.08804	2.16359	0.0304958	0.0891922
ENSG00000113555	PCDH12	43.5036	0.824274	0.380979	2.16357	0.0304977	0.0891922
ENSG00000111581	NUP107	765.657	-0.21788	0.100719	-2.16324	0.0305227	0.0892557
ENSG00000287726	NA	7.06059	0.981221	0.453735	2.16254	0.0305762	0.0894023
ENSG00000244219	TMEM225B	141.335	-0.333646	0.154319	-2.16205	0.0306143	0.0895037
ENSG00000131477	RAMP2	336.329	-0.278903	0.129015	-2.16178	0.0306349	0.0895542
ENSG00000163596	ICA1L	1114.76	0.274592	0.127031	2.16161	0.0306486	0.0895815
ENSG00000161011	SQSTM1	13713.5	0.377726	0.174746	2.16157	0.030651	0.0895815
ENSG00000232667	LOC101927269	2.75597	2.66096	1.23128	2.16114	0.0306849	0.0896707
ENSG00000239405	NA	8.87417	1.26306	0.584529	2.16081	0.0307099	0.0897339
ENSG00000166402	TUB	1729.48	0.287705	0.133157	2.16064	0.0307228	0.0897618
ENSG00000169629	RGPD8	1096.22	0.185712	0.0859549	2.16058	0.0307281	0.0897672
ENSG00000231086	NA	6.98113	-0.910217	0.42132	-2.16039	0.0307424	0.0897992
ENSG00000284713	SMIM38	27.6415	-0.85576	0.396178	-2.16004	0.0307694	0.0898683
ENSG00000246582	TNFRSF10A-DT	7.51554	-1.24499	0.576413	-2.15989	0.0307812	0.0898926
ENSG00000100014	SPECC1L	5281.23	0.108843	0.0503951	2.1598	0.030788	0.0899029
ENSG00000149124	GLYAT	2.09086	-2.00439	0.928196	-2.15945	0.0308156	0.0899644
ENSG00000119411	BSPRY	1222.57	0.151155	0.0699974	2.15944	0.0308159	0.0899644
ENSG00000132912	DCTN4	4235.43	0.148369	0.0687091	2.15937	0.0308211	0.0899697
ENSG00000233597	RPL19P6	2.53849	1.7152	0.79434	2.15928	0.0308285	0.0899813
ENSG00000248636	PRKAB1-AS1	3.85692	1.35793	0.628901	2.15921	0.0308342	0.0899881
ENSG00000143401	ANP32E	958.609	0.225025	0.104236	2.15881	0.0308647	0.0900672
ENSG00000237194	NA	4.80565	1.23014	0.569856	2.15869	0.0308742	0.090085
ENSG00000082996	RNF13	1483.24	0.152602	0.0706957	2.15857	0.0308835	0.0901022
ENSG00000101883	RHOXF1	84.4226	-0.311385	0.144294	-2.15799	0.0309288	0.0902247
ENSG00000247809	NR2F2-AS1	5.41614	-1.00864	0.467436	-2.15781	0.0309429	0.0902558
ENSG00000130816	DNMT1	3138.13	0.168473	0.0780831	2.1576	0.0309586	0.0902916
ENSG00000182165	TP53TG1	491.92	-0.275505	0.127694	-2.15753	0.0309642	0.0902981
ENSG00000015532	XYLT2	1219.53	-0.225249	0.104425	-2.15704	0.0310025	0.0903997
ENSG00000175970	UNC119B	6093.98	0.0936702	0.0434319	2.15672	0.0310278	0.0904609
ENSG00000229972	IQCF3	1.47737	3.22338	1.49461	2.15667	0.0310316	0.0904609
ENSG00000101882	NKAP	1025.88	-0.147901	0.0685794	-2.15664	0.0310337	0.0904609
ENSG00000158486	DNAH3	7.92667	1.00035	0.463866	2.15655	0.0310406	0.0904713
ENSG00000115556	PLCD4	13.0691	0.777871	0.360799	2.15597	0.031086	0.0905935
ENSG00000177398	UMODL1	38.376	0.579231	0.268686	2.15579	0.0311	0.0906244
ENSG00000134508	CABLES1	237.647	-0.280773	0.130244	-2.15574	0.0311043	0.090627
ENSG00000142046	TMEM91	388.816	-0.246713	0.114469	-2.15529	0.0311389	0.090718
ENSG00000088448	ANKRD10	1806.57	-0.130398	0.060503	-2.15524	0.0311431	0.0907201
ENSG00000166595	CIAO2B	1891.72	0.123913	0.057496	2.15517	0.0311489	0.090727
ENSG00000231170	NA	34.485	-0.468142	0.217228	-2.15507	0.0311563	0.0907386
ENSG00000137343	ATAT1	1515.07	-0.180428	0.0837267	-2.15496	0.031165	0.0907542
ENSG00000114098	ARMC8	1870.3	0.168947	0.0784412	2.15381	0.0312553	0.0910071
ENSG00000256894	NA	3.99268	1.38262	0.642074	2.15337	0.0312895	0.0910967
ENSG00000164346	NSA2	2388.48	-0.156997	0.0729105	-2.15328	0.0312966	0.0911074
ENSG00000101096	NFATC2	1296.77	-0.168524	0.0782859	-2.15267	0.0313443	0.0912363
ENSG00000163220	S100A9	17.6717	-2.1224	0.986177	-2.15215	0.0313854	0.0913304
ENSG00000103423	DNAJA3	2822.93	-0.144807	0.0672849	-2.15215	0.0313854	0.0913304
ENSG00000162552	WNT4	1761.9	0.299784	0.139296	2.15213	0.031387	0.0913304
ENSG00000128578	STRIP2	83.4919	0.660391	0.306862	2.15208	0.0313912	0.0913328
ENSG00000213619	NDUFS3	2796.68	0.112896	0.0524634	2.15191	0.0314047	0.091362
ENSG00000170584	NUDCD2	845.287	-0.14621	0.0679574	-2.1515	0.0314369	0.0914455
ENSG00000178965	ERICH3	929.435	0.421309	0.195834	2.15135	0.0314482	0.0914684
ENSG00000267160	NA	5.85624	-1.06182	0.493738	-2.15057	0.0315098	0.0916376
ENSG00000154803	FLCN	3186.82	0.188021	0.087433	2.15046	0.0315187	0.0916534
ENSG00000004961	HCCS	1047.68	0.16401	0.0762717	2.15033	0.0315288	0.0916728
ENSG00000175170	NA	8.27686	0.886234	0.412148	2.15028	0.0315329	0.0916747
ENSG00000283378	CNTNAP3	60.7985	-0.999789	0.465011	-2.15004	0.0315524	0.0917214
ENSG00000139445	FOXN4	11.1181	1.09523	0.509498	2.14963	0.0315842	0.0918038
ENSG00000198406	NA	994.936	-0.187379	0.0871781	-2.14938	0.0316044	0.0918523
ENSG00000145002	FAM86B2	77.4055	0.393083	0.18289	2.14928	0.031612	0.0918562
ENSG00000103381	CPPED1	1440.69	-0.155982	0.0725742	-2.14927	0.0316127	0.0918562
ENSG00000272391	POM121C	6266.16	0.151934	0.0707008	2.14897	0.0316367	0.0919153
ENSG00000079931	MOXD1	138.694	0.577945	0.268946	2.14893	0.0316399	0.0919153
ENSG00000273045	C2orf15	450.111	0.183014	0.0851705	2.14879	0.031651	0.0919373
ENSG00000288663	NA	274.885	0.296183	0.137842	2.14871	0.0316577	0.091947
ENSG00000272970	LOC107986163	54.1647	-0.394245	0.183485	-2.14865	0.0316619	0.0919491
ENSG00000122417	ODF2L	594.878	0.203992	0.0949433	2.14856	0.0316692	0.0919602
ENSG00000186501	TMEM222	1785.07	0.123482	0.0574731	2.14851	0.0316729	0.0919608
ENSG00000272461	NA	5.89476	1.22207	0.568816	2.14844	0.0316789	0.0919682
ENSG00000135018	UBQLN1	5804.12	0.0817446	0.0380616	2.14769	0.0317382	0.0921302
ENSG00000036530	CYP46A1	235.335	0.384536	0.179058	2.14756	0.0317491	0.0921409
ENSG00000274248	LOC101928796	16.2239	0.903521	0.420722	2.14755	0.0317495	0.0921409
ENSG00000124635	H2BC11	414.196	0.297223	0.138403	2.14752	0.0317523	0.0921409
ENSG00000279133	NA	17.8116	-0.567147	0.264108	-2.14741	0.031761	0.0921562
ENSG00000289347	NA	44.69	0.385312	0.179443	2.14727	0.031772	0.0921665
ENSG00000078070	MCCC1	925.257	-0.192755	0.0897678	-2.14727	0.0317722	0.0921665
ENSG00000177885	GRB2	7084.41	0.0797074	0.037121	2.14723	0.031775	0.0921665
ENSG00000286905	NA	75.0177	-0.460132	0.214296	-2.14717	0.0317795	0.0921695
ENSG00000075568	TMEM131	3694.45	0.124179	0.0578514	2.14651	0.0318321	0.092312
ENSG00000144134	RABL2A	889.823	-0.150935	0.0703235	-2.1463	0.0318492	0.0923515
ENSG00000147874	HAUS6	585.929	-0.217631	0.101403	-2.14619	0.0318575	0.0923655
ENSG00000085117	CD82	1851.41	0.455563	0.212285	2.14599	0.0318737	0.0923927
ENSG00000147488	ST18	1978.23	-0.297508	0.138635	-2.14598	0.0318745	0.0923927
ENSG00000054267	ARID4B	2448.35	0.136136	0.0634386	2.14595	0.0318773	0.0923927
ENSG00000178538	CA8	365.5	-0.186913	0.0871062	-2.1458	0.0318889	0.0924161
ENSG00000291213	DPY19L2P3	51.8563	-0.343354	0.160048	-2.14532	0.0319274	0.0925176
ENSG00000138303	ASCC1	1151.67	0.145818	0.0679751	2.14516	0.0319401	0.0925444
ENSG00000185664	PMEL	73.7646	-0.630248	0.293899	-2.14444	0.031998	0.0926939
ENSG00000197136	PCNX3	3393.84	-0.147725	0.0688878	-2.14443	0.0319987	0.0926939
ENSG00000116679	IVNS1ABP	3752.19	-0.0889126	0.0414653	-2.14427	0.0320116	0.0927211
ENSG00000228741	SPATA13	37.7858	0.47781	0.222852	2.14407	0.0320272	0.0927563
ENSG00000175213	ZNF408	860.266	-0.138704	0.0646966	-2.14392	0.0320392	0.0927808
ENSG00000113108	APBB3	1528.49	0.166381	0.0776079	2.14386	0.032044	0.0927829
ENSG00000154479	CFAP210	35.8156	-0.478259	0.223087	-2.14383	0.0320469	0.0927829
ENSG00000281026	N4BP2L2-IT2	39.1535	-0.539805	0.251801	-2.14378	0.0320507	0.0927839
ENSG00000198754	OXCT2	97.9559	-0.320441	0.149495	-2.14349	0.0320734	0.0928395
ENSG00000120664	SPART-AS1	12.49	-0.829713	0.387132	-2.14323	0.0320944	0.0928803
ENSG00000100099	HPS4	2374.42	-0.133609	0.0623398	-2.14323	0.0320945	0.0928803
ENSG00000267436	NA	23.6147	0.494627	0.230822	2.14289	0.0321218	0.0929491
ENSG00000137752	CASP1	5.97603	-1.7839	0.832511	-2.14279	0.0321298	0.0929622
ENSG00000146250	PRSS35	24.1289	-0.888526	0.414673	-2.14271	0.032136	0.09297
ENSG00000083544	TDRD3	682.404	-0.136853	0.0638764	-2.14247	0.0321554	0.0930159
ENSG00000275457	NA	21.7898	0.526413	0.245724	2.14229	0.0321701	0.0930484
ENSG00000119471	HSDL2	2371.38	-0.175212	0.0818053	-2.14182	0.032208	0.0931459
ENSG00000198729	PPP1R14C	1152.42	-0.174244	0.0813553	-2.14176	0.0322126	0.0931459
ENSG00000135750	KCNK1	336.344	0.315443	0.147283	2.14174	0.0322143	0.0931459
ENSG00000235947	EGOT	1.65222	-2.43202	1.13559	-2.14163	0.0322233	0.0931617
ENSG00000223546	NA	215.981	-0.224684	0.104922	-2.14144	0.0322383	0.0931949
ENSG00000224222	NA	6.12991	-0.870925	0.406795	-2.14094	0.0322785	0.093301
ENSG00000215859	NA	299.533	0.36154	0.168883	2.14077	0.0322929	0.0933324
ENSG00000165716	DIPK1B	2324.52	-0.168333	0.0786405	-2.14054	0.0323115	0.0933759
ENSG00000215630	GUSBP9	197.459	-0.290163	0.135564	-2.14041	0.0323216	0.0933902
ENSG00000140199	SLC12A6	1657.81	0.12366	0.0577747	2.14039	0.0323234	0.0933902
ENSG00000127463	EMC1	3169.26	-0.111104	0.0519149	-2.14011	0.0323457	0.0934442
ENSG00000153395	LPCAT1	4398.1	0.178379	0.0833648	2.13974	0.0323757	0.0935208
ENSG00000289057	NA	2.31593	-1.87099	0.874467	-2.13958	0.0323888	0.0935478
ENSG00000175946	KLHL38	4.98777	-1.34073	0.626644	-2.13954	0.0323921	0.0935478
ENSG00000140945	CDH13	26.7084	-0.690195	0.322603	-2.13946	0.0323985	0.0935561
ENSG00000197550	NA	7.69105	-1.05398	0.492707	-2.13916	0.0324226	0.0936103
ENSG00000109705	NKX3-2	40.469	0.532179	0.248785	2.13911	0.0324265	0.0936103
ENSG00000177599	ZNF491	136.23	-0.400976	0.187453	-2.13908	0.0324294	0.0936103
ENSG00000104611	SH2D4A	133.886	-0.369086	0.172547	-2.13905	0.0324314	0.0936103
ENSG00000163320	CGGBP1	2223.13	0.150792	0.0704988	2.13894	0.0324408	0.0936273
ENSG00000280780	JAKMIP2-AS1	5.65137	-0.993358	0.464469	-2.13869	0.0324604	0.0936737
ENSG00000284052	NA	18.5069	0.793681	0.371175	2.13829	0.032493	0.0937392
ENSG00000260398	NA	19.3287	0.64721	0.302689	2.1382	0.0325003	0.0937392
ENSG00000145375	AFG2A	215.722	-0.227129	0.106217	-2.13835	0.0324887	0.0937392
ENSG00000112078	KCTD20	3203.17	0.10615	0.0496436	2.13824	0.0324973	0.0937392
ENSG00000259494	MRPL46	747.889	-0.107152	0.0501132	-2.1382	0.0325007	0.0937392
ENSG00000274425	NA	289.531	0.183584	0.0858683	2.13797	0.0325188	0.0937813
ENSG00000137200	CMTR1	3236.02	0.127435	0.0596222	2.13737	0.0325679	0.0939125
ENSG00000100023	PPIL2	3155.46	-0.146355	0.0684787	-2.13724	0.0325788	0.0939338
ENSG00000261236	BOP1	965.611	0.204053	0.0954805	2.13712	0.0325883	0.0939509
ENSG00000277758	SYT15B	22.6388	-0.554953	0.259697	-2.13692	0.0326043	0.09398
ENSG00000067225	PKM	49953.5	0.275506	0.128928	2.13691	0.0326055	0.09398
ENSG00000196646	ZNF136	523.381	-0.124771	0.0583931	-2.13674	0.0326192	0.0940087
ENSG00000087053	MTMR2	2170.22	0.126423	0.0591683	2.13668	0.0326244	0.0940087
ENSG00000087274	ADD1	11083.1	0.0784984	0.0367389	2.13666	0.032626	0.0940087
ENSG00000260916	CCPG1	2666.68	0.193016	0.0903385	2.13659	0.0326317	0.0940148
ENSG00000186191	BPIFB4	2.64122	-1.97076	0.922414	-2.13652	0.0326367	0.094019
ENSG00000288993	NA	7.57321	0.889216	0.416235	2.13633	0.0326523	0.0940538
ENSG00000140307	GTF2A2	1009.3	0.15183	0.0710837	2.13593	0.0326852	0.0941339
ENSG00000133265	HSPBP1	1637.87	0.201221	0.094209	2.1359	0.0326872	0.0941339
ENSG00000166145	SPINT1	11820.2	-0.296549	0.138847	-2.13579	0.0326964	0.09415
ENSG00000117500	TMED5	2952.33	-0.139487	0.065311	-2.13573	0.0327013	0.0941539
ENSG00000136213	CHST12	871.153	-0.103284	0.0483634	-2.13558	0.0327137	0.0941796
ENSG00000287222	NA	78.9831	-0.285585	0.133745	-2.1353	0.0327368	0.0942359
ENSG00000167653	PSCA	4.24943	-1.35441	0.634358	-2.13508	0.0327543	0.0942761
ENSG00000151458	ANKRD50	1231.51	-0.188848	0.0884545	-2.13497	0.0327637	0.0942928
ENSG00000141668	CBLN2	1471.57	0.277762	0.130177	2.13372	0.0328655	0.0945757
ENSG00000179284	DAND5	5.38903	1.16952	0.548183	2.13344	0.0328883	0.0946309
ENSG00000257557	PPP1R12A-AS1	34.02	0.52361	0.245437	2.13338	0.0328936	0.0946358
ENSG00000198382	UVRAG	1873.15	0.121111	0.0567798	2.13299	0.0329254	0.094717
ENSG00000136682	ZNG1B	1141.11	0.125577	0.0588834	2.13264	0.0329545	0.0947906
ENSG00000253661	ZFHX4-AS1	1.14336	3.27193	1.53464	2.13204	0.0330031	0.0949202
ENSG00000214578	NA	24.7734	-0.538032	0.252383	-2.1318	0.0330229	0.0949668
ENSG00000179523	EIF3J-DT	884.121	-0.13647	0.0640211	-2.13164	0.0330367	0.0949962
ENSG00000261411	NA	11.6786	0.855401	0.40131	2.13152	0.0330464	0.0950034
ENSG00000147059	SPIN2A	65.1034	0.346066	0.162355	2.13154	0.0330444	0.0950034
ENSG00000175029	CTBP2	3305.34	0.214062	0.100429	2.13147	0.0330503	0.0950044
ENSG00000111186	WNT5B	113.552	-0.576546	0.270507	-2.13135	0.0330599	0.0950118
ENSG00000136960	ENPP2	7393.52	0.463631	0.217529	2.13135	0.03306	0.0950118
ENSG00000100162	CENPM	90.6069	0.654261	0.306982	2.13127	0.033067	0.0950131
ENSG00000255484	LINC02764	1.79415	2.32032	1.08871	2.13126	0.0330676	0.0950131
ENSG00000066230	SLC9A3	515.714	0.223402	0.104835	2.13099	0.0330903	0.0950679
ENSG00000275383	NA	11.7491	-0.728464	0.341866	-2.13084	0.0331019	0.0950872
ENSG00000289685	NA	4.88373	-3.22504	1.51352	-2.13082	0.0331042	0.0950872
ENSG00000275234	NA	699.346	-0.121873	0.0571974	-2.13075	0.0331099	0.0950933
ENSG00000232618	NA	10.3947	-0.880171	0.413133	-2.13048	0.033132	0.0951259
ENSG00000185825	BCAP31	4893.83	0.131902	0.0619097	2.13056	0.0331253	0.0951259
ENSG00000244468	TM4SF18-AS1	1.5605	-2.78573	1.30754	-2.13051	0.0331298	0.0951259
ENSG00000285851	NA	6.61217	1.3902	0.652566	2.13036	0.0331422	0.095145
ENSG00000204371	EHMT2	4113.42	-0.0987468	0.0463546	-2.13025	0.0331512	0.0951606
ENSG00000247556	OIP5-AS1	2024.41	-0.219843	0.103206	-2.13012	0.0331614	0.0951795
ENSG00000160957	RECQL4	611.699	0.437093	0.205221	2.12986	0.0331833	0.095232
ENSG00000256980	KHDC1L	1.36201	3.21725	1.51067	2.12968	0.033198	0.0952639
ENSG00000278068	NA	1.07726	-2.98224	1.40046	-2.12948	0.0332145	0.095301
ENSG00000139239	RPL14P1	604.155	-0.20694	0.0971811	-2.12943	0.0332189	0.095302
ENSG00000105717	PBX4	64.4337	-0.481628	0.226181	-2.12939	0.033222	0.095302
ENSG00000074966	TXK	10.5777	0.764295	0.358988	2.12903	0.033252	0.0953777
ENSG00000250221	KRT8P32	3.15252	2.51821	1.18296	2.12875	0.0332753	0.0954343
ENSG00000163798	SLC4A1AP	1828.57	0.0865242	0.040649	2.12857	0.0332898	0.0954654
ENSG00000140993	TIGD7	221.951	-0.383316	0.180136	-2.12792	0.0333434	0.0956088
ENSG00000164694	FNDC1	29.2537	0.57674	0.271075	2.1276	0.0333701	0.0956752
ENSG00000259937	NA	1.59506	-2.24989	1.05758	-2.1274	0.0333867	0.0957125
ENSG00000118960	HS1BP3	1035.73	0.200307	0.0941773	2.12692	0.033427	0.0958177
ENSG00000124587	PEX6	2174.57	-0.150797	0.0709081	-2.12665	0.0334489	0.0958699
ENSG00000183048	SLC25A10	769.965	-0.215504	0.101348	-2.12638	0.0334716	0.0959246
ENSG00000286527	NA	19.7969	-0.557992	0.262428	-2.12627	0.0334812	0.0959418
ENSG00000270117	NA	3.47013	1.48353	0.697758	2.12614	0.0334918	0.095962
ENSG00000291233	LOC653513	455.68	0.205696	0.0967488	2.12608	0.0334965	0.0959651
ENSG00000112212	TSPO2	4.84591	-1.34515	0.63276	-2.12585	0.0335159	0.0960102
ENSG00000271150	NA	1.62898	3.26741	1.53707	2.12574	0.033525	0.0960258
ENSG00000132128	LRRC41	6107.01	0.0781607	0.0367697	2.12568	0.0335296	0.0960286
ENSG00000180979	LRRC57	901.677	0.179777	0.0845918	2.12523	0.0335672	0.0961261
ENSG00000254783	LOC100289518	14.5788	0.653396	0.307526	2.12468	0.0336132	0.0962475
ENSG00000138764	CCNG2	1503.64	-0.208517	0.0981584	-2.12429	0.0336455	0.0963295
ENSG00000274370	NA	7.27176	-0.977085	0.460033	-2.12395	0.0336746	0.0964024
ENSG00000231889	TRAF3IP2-AS1	317.011	-0.197324	0.0929188	-2.12361	0.0337025	0.0964718
ENSG00000262075	DKFZP434A062	16.7732	-0.576145	0.271532	-2.12183	0.0338516	0.0968884
ENSG00000231466	NA	16.8549	0.585577	0.276053	2.12125	0.0339008	0.0970185
ENSG00000117906	RCN2	1549.61	-0.161935	0.0763577	-2.12075	0.0339432	0.0971295
ENSG00000241741	RPL7AP30	253.479	-0.241698	0.113981	-2.12052	0.0339622	0.0971734
ENSG00000239887	C1orf226	495.228	-0.284049	0.133996	-2.11984	0.0340195	0.0973269
ENSG00000289152	NA	1.69454	-2.22514	1.0499	-2.11938	0.0340581	0.0974267
ENSG00000260428	SCX	99.5773	0.302508	0.142742	2.11926	0.0340688	0.097447
ENSG00000080618	CPB2	3.56614	-1.91994	0.906018	-2.1191	0.0340823	0.0974751
ENSG00000236212	NA	24.9995	0.594198	0.280476	2.11853	0.03413	0.097599
ENSG00000214456	PLIN5	15.5942	-0.715586	0.33778	-2.1185	0.034133	0.097599
ENSG00000186230	ZNF749	461.352	0.141643	0.0668667	2.11829	0.0341506	0.0976388
ENSG00000187984	NA	7.0412	-4.86865	2.29903	-2.1177	0.0342004	0.0977602
ENSG00000139880	CDH24	767.511	0.31619	0.149306	2.11773	0.0341982	0.0977602
ENSG00000153391	INO80C	478.726	0.129557	0.061183	2.11754	0.0342144	0.0977895
ENSG00000008323	PLEKHG6	2582.73	-0.328383	0.155095	-2.11731	0.0342339	0.097835
ENSG00000119688	ABCD4	2842.29	-0.152099	0.0718581	-2.11666	0.0342891	0.097982
ENSG00000116785	CFHR3	31.766	1.62163	0.766423	2.11585	0.0343578	0.0981608
ENSG00000146670	CDCA5	488.668	0.481547	0.227592	2.11583	0.0343591	0.0981608
ENSG00000108528	SLC25A11	1907.68	0.124798	0.058992	2.11551	0.0343864	0.0982283
ENSG00000288766	NA	14.2857	-0.63497	0.30018	-2.11529	0.034405	0.0982709
ENSG00000144744	UBA3	1287.97	0.141154	0.066733	2.1152	0.0344127	0.0982823
ENSG00000206538	VGLL3	146.703	0.407381	0.192644	2.11468	0.0344572	0.0983987
ENSG00000277150	F8A3	65.8828	0.511954	0.24212	2.11446	0.034476	0.098442
ENSG00000236699	ARHGEF38	40.8911	0.646906	0.305968	2.11429	0.0344901	0.0984716
ENSG00000229676	ZNF492	1.45107	-2.09614	0.991773	-2.11353	0.0345555	0.0986476
ENSG00000214513	NOTO	13.5209	0.888039	0.420247	2.11313	0.0345893	0.0987337
ENSG00000214192	NA	99.2202	-0.262384	0.124172	-2.11308	0.0345939	0.0987361
ENSG00000273420	NA	151.947	-0.338288	0.1601	-2.11298	0.0346026	0.0987504
ENSG00000055208	TAB2	3266.32	-0.157511	0.0745479	-2.11288	0.034611	0.0987636
ENSG00000147509	RGS20	23.382	-0.67345	0.318763	-2.1127	0.0346267	0.0987979
ENSG00000188739	RBM34	1327.94	0.129675	0.0613859	2.11245	0.034648	0.0988422
ENSG00000250506	CDK3	328.942	0.324838	0.153775	2.11243	0.0346497	0.0988422
ENSG00000175886	RPL7AP66	111.044	-0.25131	0.118971	-2.11237	0.0346551	0.0988471
ENSG00000225697	SLC26A6	2025.7	-0.28012	0.132619	-2.11221	0.0346681	0.0988735
ENSG00000126246	IGFLR1	66.7987	0.454112	0.215079	2.11137	0.0347406	0.0990698
ENSG00000291027	UBE2Q2P1	506.927	0.238592	0.113011	2.11123	0.0347522	0.0990922
ENSG00000289929	NA	17.8799	-0.744454	0.352641	-2.11108	0.0347653	0.0991187
ENSG00000062194	GPBP1	3364.81	-0.144952	0.0686804	-2.11052	0.0348132	0.0992448
ENSG00000183137	CEP57L1	327.323	-0.25123	0.11905	-2.11029	0.0348333	0.0992912
ENSG00000261839	NA	12.8647	-0.654568	0.310191	-2.11021	0.0348405	0.099296
ENSG00000289009	NA	85.3512	-0.357923	0.169617	-2.11019	0.0348424	0.099296
ENSG00000125633	CCDC93	2386.12	0.0985649	0.0467112	2.11009	0.0348503	0.0993079
ENSG00000185834	NA	111.976	-0.359946	0.1706	-2.10988	0.0348683	0.0993485
ENSG00000277959	NA	8.59895	-0.845254	0.400701	-2.10944	0.0349067	0.0994375
ENSG00000147889	CDKN2A	36.9156	0.575439	0.272793	2.10944	0.034907	0.0994375
ENSG00000272822	NA	33.9529	-0.730396	0.346263	-2.10937	0.0349129	0.0994436
ENSG00000267072	NA	1.66581	2.65796	1.26019	2.10916	0.0349306	0.0994832
ENSG00000102178	UBL4A	1428.53	-0.134248	0.0636548	-2.10901	0.034944	0.0995108
ENSG00000262533	NA	9.17385	0.781207	0.370444	2.10884	0.0349581	0.0995402
ENSG00000110063	DCPS	933.316	0.126013	0.0597556	2.1088	0.0349618	0.0995402
ENSG00000175445	LPL	27.4478	1.22367	0.580322	2.1086	0.0349788	0.0995778
ENSG00000265399	NA	2.28956	-2.12575	1.00838	-2.10808	0.0350243	0.0996967
ENSG00000198909	MAP3K3	1120.39	-0.120026	0.0569385	-2.10799	0.035032	0.0997031
ENSG00000169026	SLC49A3	62.9981	-0.523651	0.248415	-2.10796	0.0350341	0.0997031
ENSG00000168566	SNRNP48	1027.8	-0.179473	0.0851431	-2.1079	0.0350393	0.0997074
ENSG00000139351	SYCP3	1.2626	2.98744	1.4174	2.10769	0.0350575	0.0997485
ENSG00000168016	TRANK1	1116.23	-0.358393	0.170051	-2.10756	0.0350692	0.0997711
ENSG00000230107	LOC101927344	3.84484	1.52601	0.724099	2.10746	0.0350776	0.099781
ENSG00000223949	ROR1-AS1	1.20199	-2.86111	1.35763	-2.10743	0.0350802	0.099781
ENSG00000117308	GALE	1493.41	-0.166598	0.0790589	-2.10726	0.0350946	0.0998113
ENSG00000277481	PKD1L3	2.42978	-1.61992	0.768986	-2.10656	0.0351556	0.0999739
ENSG00000213033	NA	6.69002	2.31013	1.09673	2.10638	0.0351717	0.100009
ENSG00000146453	PNLDC1	3.52596	-1.65887	0.787808	-2.10568	0.0352322	0.10017
ENSG00000284526	LOC122455342	13.7008	-0.655133	0.311158	-2.10546	0.0352509	0.100213
ENSG00000158716	DUSP23	418.595	-0.27901	0.132532	-2.10523	0.035271	0.100259
ENSG00000186395	KRT10	1109.88	0.156567	0.0743898	2.10468	0.0353193	0.100386
ENSG00000155016	CYP2U1	503.121	0.287679	0.136698	2.10449	0.0353361	0.100423
ENSG00000090263	MRPS33	1159.55	0.152178	0.0723189	2.10426	0.0353556	0.100467
ENSG00000175505	CLCF1	32.035	-0.69138	0.328666	-2.10359	0.0354139	0.100622
ENSG00000237976	RFX5-AS1	22.5838	0.680833	0.323714	2.10319	0.0354488	0.100711
ENSG00000287011	NA	1.05479	-2.66611	1.26801	-2.10259	0.0355017	0.10085
ENSG00000183751	TBL3	1447.33	-0.123573	0.0587733	-2.10254	0.0355064	0.100853
ENSG00000054116	TRAPPC3	2281.35	0.0835351	0.0397393	2.10208	0.0355466	0.100956
ENSG00000166123	GPT2	1865.21	-0.185887	0.0884442	-2.10174	0.035576	0.101029
ENSG00000204685	NA	176.882	0.289365	0.137685	2.10165	0.0355838	0.10104
ENSG00000196177	ACADSB	1462.9	-0.265809	0.126498	-2.10129	0.0356156	0.10112
ENSG00000139437	TCHP	645.87	-0.208218	0.099162	-2.09978	0.0357485	0.101486
ENSG00000162928	PEX13	1202.46	-0.127046	0.0605179	-2.09932	0.0357889	0.10159
ENSG00000105127	AKAP8	1681.45	-0.108117	0.0515107	-2.09892	0.035824	0.101679
ENSG00000146232	NFKBIE	463.532	-0.223569	0.106518	-2.09888	0.0358278	0.101679
ENSG00000233682	FNDC1-AS1	2.07831	1.78354	0.849794	2.09879	0.0358357	0.10169
ENSG00000184428	TOP1MT	649.773	-0.1226	0.0584194	-2.09861	0.035851	0.101723
ENSG00000178951	ZBTB7A	2793.69	0.104932	0.0500022	2.09855	0.0358562	0.101727
ENSG00000179057	IGSF22	47.271	0.486615	0.231958	2.09786	0.0359172	0.101889
ENSG00000249201	TERLR1	453.508	-0.491238	0.234197	-2.09754	0.0359454	0.101958
ENSG00000244459	NA	6.9365	-1.0615	0.506167	-2.09712	0.0359826	0.102042
ENSG00000104763	ASAH1	7015.59	-0.122651	0.058485	-2.09713	0.0359819	0.102042
ENSG00000276445	NA	19.2825	-0.581965	0.277547	-2.09682	0.0360098	0.102108
ENSG00000272894	NA	47.6941	-0.408587	0.194886	-2.09654	0.0360342	0.102166
ENSG00000168936	TMEM129	2846.23	-0.112469	0.0536473	-2.09645	0.0360421	0.102178
ENSG00000137509	PRCP	4588.77	-0.137299	0.0654951	-2.09633	0.036053	0.102198
ENSG00000136603	SKIL	1735.85	0.221342	0.105594	2.09616	0.0360682	0.10223
ENSG00000196642	RABL6	11096.5	0.184472	0.0880133	2.09595	0.0360865	0.102271
ENSG00000163239	TDRD10	2.96253	-1.77383	0.846338	-2.09589	0.0360922	0.102276
ENSG00000063177	RPL18	15877.4	-0.177753	0.0848171	-2.09572	0.0361071	0.102306
ENSG00000159173	TNNI1	6.69314	1.36477	0.651231	2.09568	0.0361104	0.102306
ENSG00000261052	SULT1A3	276.299	-0.384718	0.183583	-2.09561	0.0361169	0.102308
ENSG00000170448	NFXL1	667.029	-0.140588	0.0670876	-2.09559	0.0361188	0.102308
ENSG00000082684	SEMA5B	38.1415	0.761141	0.363265	2.09528	0.0361464	0.102375
ENSG00000125430	HS3ST3B1	553.812	0.302073	0.144172	2.09523	0.0361505	0.102376
ENSG00000111358	GTF2H3	639.959	-0.193217	0.0922207	-2.09515	0.0361574	0.102384
ENSG00000169710	FASN	13835.1	-0.168107	0.0802453	-2.09492	0.0361783	0.102433
ENSG00000099974	DDTL	119.566	0.249668	0.119191	2.09469	0.0361986	0.102479
ENSG00000240184	PCDHGC3	2057.34	0.269064	0.128453	2.09465	0.0362025	0.102479
ENSG00000291044	BCRP2	53.175	-0.311829	0.148935	-2.09373	0.0362843	0.1027
ENSG00000153303	FRMD1	2.5286	-1.74484	0.833382	-2.09368	0.0362882	0.1027
ENSG00000187231	SESTD1	4353.81	0.165284	0.0789476	2.0936	0.0362959	0.102709
ENSG00000149926	TLCD3B	1036.44	0.612732	0.292674	2.09356	0.0362991	0.102709
ENSG00000213088	ACKR1	106.419	0.358393	0.171292	2.09229	0.0364123	0.103008
ENSG00000108773	KAT2A	4849.3	-0.196823	0.0940706	-2.09229	0.0364127	0.103008
ENSG00000085788	DDHD2	3186.34	0.129224	0.0617639	2.09223	0.0364178	0.103012
ENSG00000167460	TPM4	6805.26	-0.136154	0.0650783	-2.09216	0.0364243	0.103019
ENSG00000285091	NA	2.72583	-1.71634	0.820529	-2.09175	0.0364608	0.103111
ENSG00000310592	NA	4.92378	1.88989	0.90356	2.0916	0.0364741	0.103131
ENSG00000225724	ASH2LP3	2.71581	1.82966	0.874771	2.09159	0.0364754	0.103131
ENSG00000214188	ST7-OT4	3.90163	-1.23589	0.59092	-2.09146	0.0364867	0.103152
ENSG00000109320	NFKB1	1827.08	-0.201184	0.0962018	-2.09127	0.0365039	0.103189
ENSG00000287913	NA	5.6213	-0.930425	0.445032	-2.09069	0.0365557	0.103325
ENSG00000170456	DENND5B	2680.04	0.169201	0.0809334	2.09061	0.0365627	0.103334
ENSG00000065054	NHERF2	1142.5	0.176843	0.0845936	2.0905	0.0365734	0.103353
ENSG00000183307	TMEM121B	1426.71	0.179766	0.0859968	2.09038	0.0365839	0.103371
ENSG00000244115	DNAJC25-GNG10	423.193	0.202159	0.096731	2.08991	0.036626	0.103479
ENSG00000205670	SMIM11	699.784	-0.170251	0.0814697	-2.08975	0.0366406	0.10351
ENSG00000163170	BOLA3	438.485	0.170778	0.0817242	2.08968	0.0366465	0.103515
ENSG00000183648	NDUFB1	1435.14	0.120424	0.0576335	2.08947	0.0366654	0.103558
ENSG00000248049	UBA6-DT	633.881	0.130628	0.0625492	2.0884	0.0367618	0.103819
ENSG00000162419	GMEB1	555.442	0.115595	0.0553527	2.08833	0.0367684	0.103827
ENSG00000224717	LEMD1-DT	2.34871	2.14036	1.02509	2.08797	0.0368006	0.103898
ENSG00000293352	RPLP0P2	112.321	0.297689	0.142574	2.08796	0.0368017	0.103898
ENSG00000236156	NA	4.95299	-1.79174	0.858287	-2.08757	0.0368365	0.103986
ENSG00000116771	AGMAT	465.931	-0.368249	0.176412	-2.08744	0.0368483	0.104008
ENSG00000247735	NA	38.83	-0.463484	0.222052	-2.08728	0.0368632	0.104039
ENSG00000242114	MTFP1	844.338	0.337985	0.16193	2.08723	0.0368675	0.10404
ENSG00000030419	IKZF2	220.914	0.264604	0.126793	2.0869	0.0368968	0.104107
ENSG00000204564	C6orf136	855.666	0.155627	0.0745739	2.08688	0.0368991	0.104107
ENSG00000185304	RGPD2	48.268	0.462434	0.2216	2.08679	0.0369069	0.104118
ENSG00000264364	DYNLL2	4917.76	0.113564	0.0544246	2.08664	0.036921	0.104147
ENSG00000261762	NA	18.3003	0.751494	0.36016	2.08656	0.0369282	0.104153
ENSG00000271401	NA	3.05578	1.5245	0.73064	2.08652	0.0369312	0.104153
ENSG00000156049	GNA14	17.4705	-0.684298	0.328018	-2.08616	0.0369642	0.104235
ENSG00000214102	WEE2	10.099	-0.871055	0.417653	-2.0856	0.0370153	0.104368
ENSG00000186812	ZNF397	1371.94	-0.134541	0.0645218	-2.0852	0.0370515	0.104459
ENSG00000177971	IMP3	1512.54	0.105119	0.0504131	2.08515	0.0370561	0.104461
ENSG00000272416	NA	6.38629	-1.1767	0.564836	-2.08325	0.0372284	0.104909
ENSG00000101138	CSTF1	1583	-0.180502	0.0866444	-2.08325	0.0372289	0.104909
ENSG00000253250	C8orf88	95.8611	0.30029	0.144147	2.08323	0.0372303	0.104909
ENSG00000186174	BCL9L	3587.73	-0.245052	0.117631	-2.08323	0.0372307	0.104909
ENSG00000066135	KDM4A	2909.31	0.144199	0.0692282	2.08296	0.0372551	0.104967
ENSG00000272887	NA	57.0531	0.721634	0.346456	2.0829	0.0372604	0.10497
ENSG00000119574	ZBTB45	1040.99	0.145854	0.0700276	2.08281	0.037269	0.104983
ENSG00000162413	KLHL21	2160.52	-0.168788	0.0810448	-2.08265	0.0372828	0.105011
ENSG00000186056	MATN1-AS1	78.3306	-0.406334	0.195122	-2.08246	0.0373006	0.105039
ENSG00000277531	PNMA8C	355.297	0.650326	0.31229	2.08244	0.0373019	0.105039
ENSG00000151067	CACNA1C	3435.76	0.355174	0.170559	2.08242	0.0373045	0.105039
ENSG00000163191	S100A11	3588.75	0.296376	0.142361	2.08186	0.0373556	0.105172
ENSG00000175003	SLC22A1	11.8713	-0.673421	0.323513	-2.08159	0.0373798	0.105229
ENSG00000196620	UGT2B15	86.4222	-1.15461	0.554691	-2.08154	0.0373842	0.10523
ENSG00000181666	ZNF875	793.978	-0.151453	0.0727648	-2.0814	0.0373974	0.105256
ENSG00000291132	MTMR9LP	534.737	-0.179863	0.0864201	-2.08127	0.0374096	0.105279
ENSG00000140057	AK7	386.607	0.257372	0.123665	2.08121	0.0374145	0.105282
ENSG00000215014	NA	31.545	-0.488156	0.234562	-2.08114	0.0374214	0.10529
ENSG00000254043	NA	18.0364	0.701831	0.337272	2.0809	0.0374427	0.105339
ENSG00000242950	ERVW-1	1.88828	-3.31758	1.59449	-2.08066	0.0374655	0.10539
ENSG00000144909	OSBPL11	541.408	-0.231846	0.111432	-2.0806	0.0374703	0.10539
ENSG00000120327	PCDHB14	218.564	0.337422	0.162177	2.08057	0.0374729	0.10539
ENSG00000167216	KATNAL2	67.2676	-0.268108	0.128888	-2.08017	0.0375102	0.105476
ENSG00000166923	GREM1	184.828	-0.799389	0.384294	-2.08015	0.0375115	0.105476
ENSG00000075089	ACTR6	533.289	-0.370859	0.178319	-2.07975	0.0375486	0.105569
ENSG00000288437	LOC100419917	1.2096	-2.70659	1.30158	-2.07947	0.0375743	0.10563
ENSG00000154678	PDE1C	547.408	0.423106	0.20349	2.07924	0.0375949	0.105677
ENSG00000282413	NA	6.86485	-5.38688	2.59098	-2.07909	0.0376091	0.105706
ENSG00000171587	DSCAM	1558.49	-0.314623	0.151331	-2.07903	0.0376143	0.105709
ENSG00000129028	THAP10	110.035	0.270966	0.130349	2.07877	0.0376387	0.105767
ENSG00000089820	ARHGAP4	1099.99	0.210898	0.101456	2.07871	0.037644	0.10577
ENSG00000267374	MIR924HG	1.96861	-1.81418	0.872797	-2.07858	0.0376555	0.105792
ENSG00000049656	CLPTM1L	4646.01	0.101771	0.0489633	2.07852	0.0376611	0.105796
ENSG00000255234	NA	8.52676	0.868782	0.417994	2.07846	0.0376674	0.105803
ENSG00000286388	NA	473.047	-0.182601	0.087864	-2.07823	0.0376883	0.105839
ENSG00000177238	TRIM72	6.32005	1.08684	0.522953	2.07827	0.0376849	0.105839
ENSG00000137673	MMP7	15.449	-1.89892	0.913774	-2.0781	0.0376997	0.10586
ENSG00000185104	FAF1	1242.22	-0.141787	0.0682317	-2.07802	0.0377076	0.105865
ENSG00000108187	PBLD	948.701	-0.293232	0.141113	-2.078	0.0377095	0.105865
ENSG00000226468	NA	7.7357	0.816168	0.392813	2.07775	0.0377324	0.105918
ENSG00000272114	NA	14.195	0.82634	0.397779	2.07739	0.037766	0.106001
ENSG00000056998	GYG2	2202.91	-0.163271	0.0786184	-2.07675	0.0378247	0.106155
ENSG00000066629	EML1	1332.59	0.198169	0.0954288	2.07662	0.0378369	0.106178
ENSG00000256220	NA	9.69767	-1.03882	0.500262	-2.07656	0.0378423	0.106181
ENSG00000272909	NA	27.5275	0.581956	0.28026	2.07649	0.0378489	0.106189
ENSG00000251629	LINC02241	1.97417	-1.71239	0.824717	-2.07634	0.0378622	0.106215
ENSG00000242571	RPL21P11	5.73602	-1.02286	0.492671	-2.07616	0.0378788	0.10625
ENSG00000196440	ARMCX4	1380.81	0.21328	0.102734	2.07604	0.0378898	0.106268
ENSG00000173530	TNFRSF10D	780.6	0.453073	0.218243	2.07601	0.0378932	0.106268
ENSG00000069275	NUCKS1	8183.26	-0.142747	0.0687729	-2.07563	0.0379277	0.106354
ENSG00000293484	TEX14BP	100.558	0.394246	0.189961	2.07541	0.0379487	0.106401
ENSG00000205002	AARD	82.3824	0.348106	0.167764	2.07497	0.0379891	0.106494
ENSG00000168743	NPNT	2841.03	0.247617	0.119336	2.07496	0.0379898	0.106494
ENSG00000277701	LOC100506076	649.995	0.336933	0.162404	2.07466	0.0380181	0.106561
ENSG00000245748	LOC100129931	12.4737	0.792565	0.382029	2.07462	0.0380215	0.106561
ENSG00000123104	ITPR2	462.956	0.32492	0.15663	2.07444	0.0380388	0.106598
ENSG00000116521	SCAMP3	2220.44	0.0939445	0.0452887	2.07435	0.0380471	0.10661
ENSG00000230314	ELOVL2-AS1	12.4873	-0.806747	0.388937	-2.07424	0.0380572	0.106627
ENSG00000167325	RRM1	2095.05	0.216922	0.104587	2.07408	0.0380719	0.106657
ENSG00000235263	NA	4.24308	1.48075	0.714188	2.07334	0.038141	0.106839
ENSG00000100325	ASCC2	2054.79	0.129156	0.0623022	2.07306	0.0381665	0.106899
ENSG00000162623	TYW3	877.809	-0.152513	0.0735729	-2.07295	0.0381767	0.106909
ENSG00000125740	FOSB	183.793	-0.809779	0.390643	-2.07294	0.0381781	0.106909
ENSG00000293268	LOC124906262	135.639	-0.26037	0.125621	-2.07266	0.0382042	0.106971
ENSG00000273259	NA	4.65175	-1.2955	0.625167	-2.07224	0.0382428	0.107057
ENSG00000188493	ACTMAP	776.423	-0.175553	0.0847155	-2.07226	0.0382412	0.107057
ENSG00000246465	LOC124903670	50.1429	-0.485743	0.234478	-2.07159	0.0383033	0.107214
ENSG00000272405	NA	50.6581	-0.853363	0.411953	-2.07151	0.0383113	0.107226
ENSG00000214189	NA	9.93173	-4.08994	1.97507	-2.07078	0.0383798	0.107406
ENSG00000279520	NA	68.7985	-0.340798	0.164587	-2.07062	0.038394	0.107434
ENSG00000230979	RPL18AP6	56.9802	-0.376858	0.182019	-2.07043	0.0384119	0.107473
ENSG00000136861	CDK5RAP2	1707.62	-0.175843	0.0849351	-2.07033	0.0384219	0.107485
ENSG00000270878	GCATP1	5.05692	-1.11158	0.536918	-2.0703	0.0384243	0.107485
ENSG00000272192	NA	3.09467	-1.76506	0.852647	-2.07009	0.0384435	0.107528
ENSG00000254480	LINC02749	5.10292	1.02774	0.496525	2.06986	0.0384655	0.107578
ENSG00000238197	PAXBP1-AS1	516.224	-0.231688	0.111981	-2.069	0.0385457	0.107791
ENSG00000258017	NA	73.3241	0.547592	0.264676	2.06892	0.038554	0.107803
ENSG00000227885	LOC124901333	54.1532	-0.377751	0.1826	-2.06874	0.0385706	0.107838
ENSG00000109971	HSPA8	43910.8	0.116644	0.0563941	2.06838	0.0386041	0.10792
ENSG00000280587	LINC01348	13.3329	-0.648252	0.313429	-2.06826	0.0386158	0.107941
ENSG00000215126	ZNG1F	315.937	-0.184048	0.0889983	-2.06799	0.038641	0.108
ENSG00000168939	SPRY3	117.749	0.330567	0.159884	2.06754	0.0386838	0.108109
ENSG00000135486	HNRNPA1	18241.3	-0.0775184	0.0375008	-2.06711	0.0387236	0.108208
ENSG00000263063	NA	9.3165	-0.909209	0.43991	-2.06681	0.0387524	0.108278
ENSG00000171462	DLK2	672.765	0.132425	0.0640781	2.06661	0.0387706	0.108317
ENSG00000120647	CCDC77	306.438	0.216711	0.104873	2.06641	0.0387896	0.108359
ENSG00000156414	TDRD9	1.45196	2.77225	1.34161	2.06637	0.0387937	0.108359
ENSG00000272716	SLC30A6-DT	6.6771	0.948581	0.459155	2.06593	0.0388353	0.108464
ENSG00000278133	NA	177.359	-0.217156	0.105119	-2.06581	0.0388463	0.108483
ENSG00000152117	NA	54.814	-0.857264	0.415013	-2.06563	0.0388631	0.108518
ENSG00000165115	KIF27	443.276	-0.204362	0.0989393	-2.06553	0.038873	0.108535
ENSG00000114867	EIF4G1	19724.1	0.146798	0.0710794	2.06527	0.0388976	0.108592
ENSG00000289504	NA	39.0085	-0.439399	0.212767	-2.06517	0.0389073	0.108603
ENSG00000254806	SYS1-DBNDD2	148.805	-0.382195	0.18507	-2.06514	0.0389098	0.108603
ENSG00000114854	TNNC1	38.1919	-0.553304	0.267964	-2.06485	0.0389376	0.108669
ENSG00000084090	STARD7	5737.01	-0.112536	0.0545069	-2.06462	0.038959	0.108718
ENSG00000100883	SRP54	2768.57	0.165657	0.0802478	2.06432	0.0389875	0.108786
ENSG00000100288	CHKB	2613.22	-0.220637	0.1069	-2.06396	0.0390217	0.10887
ENSG00000280200	NA	2.75922	-1.86828	0.905228	-2.06388	0.0390296	0.10888
ENSG00000175581	MRPL48	472.429	-0.135992	0.0658964	-2.06373	0.0390436	0.108908
ENSG00000230373	GOLGA6L3P	377.612	0.336541	0.163106	2.06333	0.0390813	0.109002
ENSG00000213252	LOC100422300	19.8864	0.610349	0.295821	2.06324	0.0390903	0.109015
ENSG00000007202	BLTP2	10176.2	0.097946	0.0474794	2.06291	0.0391207	0.109089
ENSG00000188060	RAB42	25.5162	-0.482089	0.233698	-2.06287	0.0391253	0.10909
ENSG00000233622	NA	3.62785	-1.48911	0.721914	-2.06273	0.0391384	0.109092
ENSG00000170703	TTLL6	1622.29	-0.230623	0.111802	-2.06278	0.0391335	0.109092
ENSG00000102908	NFAT5	1800.4	-0.233698	0.113294	-2.06277	0.0391349	0.109092
ENSG00000154227	CERS3	11.58	0.775507	0.375975	2.06266	0.0391453	0.1091
ENSG00000139971	ARMH4	273.669	-0.258436	0.12532	-2.06222	0.0391869	0.109204
ENSG00000109065	NAT9	1302.55	-0.211946	0.102783	-2.06207	0.0392009	0.109232
ENSG00000123684	LPGAT1	3414.88	-0.290321	0.140797	-2.06198	0.0392094	0.109244
ENSG00000257556	LOC124903398	60.6533	-0.338949	0.164394	-2.06181	0.0392258	0.109278
ENSG00000145911	N4BP3	196.38	0.41659	0.202112	2.06118	0.0392855	0.109433
ENSG00000168924	LETM1	1873.6	-0.173856	0.0843579	-2.06094	0.0393091	0.109488
ENSG00000072133	RPS6KA6	1923.1	0.178563	0.0866477	2.06079	0.0393231	0.109515
ENSG00000167483	NIBAN3	25.4739	0.531653	0.258083	2.06001	0.0393977	0.109708
ENSG00000290567	ATP8B5P	3.78022	-1.1492	0.557868	-2.05998	0.0394008	0.109708
ENSG00000260063	NA	25.3774	-0.547933	0.266009	-2.05983	0.0394149	0.109736
ENSG00000184574	LPAR5	3.65254	1.28564	0.624192	2.05969	0.0394282	0.109761
ENSG00000112357	PEX7	386.085	-0.170448	0.0827559	-2.05964	0.0394326	0.109762
ENSG00000119917	IFIT3	322.168	-0.557704	0.270787	-2.05956	0.0394402	0.109772
ENSG00000204990	NA	1.43352	2.42143	1.17577	2.05943	0.0394526	0.109784
ENSG00000198563	DDX39B	14891.8	0.201699	0.0979376	2.05946	0.0394499	0.109784
ENSG00000177981	ASB8	1514.07	0.0943896	0.0458339	2.05938	0.0394575	0.109786
ENSG00000230551	NA	526.228	-0.308235	0.149694	-2.05911	0.0394841	0.109838
ENSG00000163354	DCST2	22.1819	-0.461201	0.223982	-2.0591	0.0394847	0.109838
ENSG00000157856	DRC1	259.166	0.492234	0.239066	2.05899	0.0394955	0.109857
ENSG00000129315	CCNT1	1886.48	0.180145	0.0874994	2.05881	0.0395125	0.109892
ENSG00000271947	NA	1.55383	2.85352	1.3862	2.05853	0.0395395	0.109933
ENSG00000230312	NA	15.7888	0.640579	0.311183	2.05853	0.0395396	0.109933
ENSG00000184613	NELL2	953.751	-0.390135	0.189516	-2.05859	0.0395336	0.109933
ENSG00000289987	NA	2.27231	-1.63151	0.792636	-2.05834	0.0395577	0.109972
ENSG00000247373	NA	79.6246	0.302729	0.147093	2.05807	0.0395831	0.109986
ENSG00000144233	AMMECR1L	1763.72	0.104841	0.0509373	2.05823	0.0395682	0.109986
ENSG00000105705	SUGP1	1666.86	0.175593	0.0853159	2.05815	0.0395759	0.109986
ENSG00000155363	MOV10	5517.51	-0.256416	0.124592	-2.05805	0.0395858	0.109986
ENSG00000187550	SBK2	66.4877	0.489071	0.23764	2.05803	0.0395868	0.109986
ENSG00000171792	RHNO1	787.229	0.146712	0.0712876	2.05803	0.0395876	0.109986
ENSG00000228295	NA	4.47025	-1.1123	0.540483	-2.05798	0.0395918	0.109986
ENSG00000165474	GJB2	41.7736	-0.802741	0.39015	-2.05752	0.0396366	0.110089
ENSG00000138604	GLCE	775.39	0.190025	0.0923569	2.05751	0.0396371	0.110089
ENSG00000261832	CLN3	26.6457	-0.899449	0.437178	-2.0574	0.039648	0.110108
ENSG00000261783	NA	6.16933	1.0158	0.493784	2.05718	0.039669	0.110143
ENSG00000286140	DERPC	1056.81	0.229412	0.111518	2.05717	0.0396694	0.110143
ENSG00000166828	SCNN1G	108.763	-0.768137	0.373401	-2.05714	0.039673	0.110143
ENSG00000224846	NQO2-AS1	20.8504	-0.480958	0.233815	-2.05701	0.0396857	0.110167
ENSG00000102034	ELF4	2578.11	0.252904	0.122956	2.05686	0.0396992	0.110193
ENSG00000100490	CDKL1	56.2458	-0.398296	0.193653	-2.05675	0.03971	0.110211
ENSG00000179899	NA	1111.7	0.263358	0.128052	2.05664	0.0397211	0.11023
ENSG00000154957	ZNF18	299.719	-0.167864	0.0816234	-2.05657	0.0397274	0.110236
ENSG00000165238	WNK2	3252.64	-0.227579	0.110669	-2.0564	0.0397439	0.110271
ENSG00000147403	RPL10	18541.2	-0.19517	0.0949181	-2.0562	0.0397637	0.110314
ENSG00000001036	FUCA2	3091.72	-0.189977	0.0924054	-2.05591	0.0397911	0.110378
ENSG00000103353	UBFD1	5176.83	0.0855009	0.0415895	2.05583	0.0397991	0.110389
ENSG00000291242	NA	22.5182	0.783289	0.381054	2.05558	0.0398227	0.110431
ENSG00000111713	GYS2	1.56837	-4.67214	2.27287	-2.05561	0.0398199	0.110431
ENSG00000100918	REC8	7057.34	-0.196634	0.0956725	-2.05528	0.0398519	0.110501
ENSG00000188051	TMEM221	10.2548	-0.871155	0.423881	-2.05519	0.0398608	0.110514
ENSG00000114030	KPNA1	2758.58	0.131096	0.063805	2.05464	0.0399135	0.110649
ENSG00000157510	AFAP1L1	127.322	0.595833	0.290024	2.05442	0.0399346	0.110696
ENSG00000140398	NEIL1	1238.51	0.248835	0.121125	2.05436	0.0399407	0.110701
ENSG00000180422	LINC00304	32.9612	0.471594	0.22957	2.05425	0.0399518	0.11072
ENSG00000275620	FLJ16779	83.5075	-0.729551	0.35516	-2.05415	0.0399614	0.110735
ENSG00000013374	NUB1	1794.42	-0.10766	0.0524125	-2.05408	0.0399676	0.110741
ENSG00000260924	NA	40.5417	-0.463014	0.22542	-2.05401	0.0399748	0.110749
ENSG00000125848	FLRT3	739.724	-0.313681	0.152739	-2.0537	0.0400047	0.11082
ENSG00000100324	TAB1	2063.04	-0.116743	0.0568467	-2.05364	0.0400104	0.110825
ENSG00000280132	NA	21.6792	0.521226	0.253829	2.05346	0.0400285	0.110855
ENSG00000079974	RABL2B	1488.02	-0.136486	0.0664671	-2.05344	0.0400296	0.110855
ENSG00000077312	SNRPA	1128.06	-0.168288	0.0819723	-2.05298	0.0400745	0.110968
ENSG00000171425	ZNF581	686.779	-0.276505	0.134695	-2.05283	0.0400894	0.110997
ENSG00000177191	B3GNT8	532.731	-0.211538	0.103066	-2.05246	0.0401251	0.111084
ENSG00000259384	GH1	1.43646	-2.46935	1.20315	-2.0524	0.0401306	0.111088
ENSG00000158186	MRAS	651.362	0.294713	0.14363	2.0519	0.0401796	0.111203
ENSG00000167702	KIFC2	5661.03	0.236476	0.115248	2.05189	0.0401803	0.111203
ENSG00000225361	PPP1R26-AS1	243.083	0.262313	0.127854	2.05165	0.0402033	0.111255
ENSG00000266312	NA	7.81859	1.21872	0.594076	2.05146	0.0402224	0.111277
ENSG00000119541	VPS4B	2013.68	0.0908674	0.044293	2.05151	0.0402177	0.111277
ENSG00000161021	MAML1	2543.22	-0.112277	0.054731	-2.05144	0.0402239	0.111277
ENSG00000178104	PDE4DIP	8121.71	0.190409	0.0928232	2.05131	0.0402365	0.1113
ENSG00000249898	NA	148.848	-0.295681	0.144172	-2.05089	0.0402772	0.111401
ENSG00000203993	ARRDC1-AS1	422.167	-0.198942	0.0970142	-2.05065	0.040301	0.111455
ENSG00000165804	ZNF219	1713.71	-0.180823	0.088185	-2.0505	0.0403157	0.111484
ENSG00000101188	NTSR1	7.27701	-0.817337	0.398672	-2.05015	0.0403498	0.111567
ENSG00000242578	NA	1.48023	2.74052	1.33678	2.05009	0.0403557	0.111572
ENSG00000188883	KLRG2	8.91208	0.830597	0.405246	2.04961	0.0404022	0.111684
ENSG00000204581	ACOXL-AS1	10.575	-0.812366	0.396356	-2.04959	0.0404047	0.111684
ENSG00000169688	MT1B	3.36567	-1.90252	0.928375	-2.0493	0.0404327	0.111749
ENSG00000105963	ADAP1	530.661	-0.256164	0.125006	-2.04921	0.0404413	0.111762
ENSG00000288935	NA	26.2408	0.48204	0.235247	2.04908	0.0404542	0.111786
ENSG00000290916	NA	21.9702	0.567596	0.27703	2.04887	0.0404752	0.111832
ENSG00000250120	PCDHA10	413.454	-0.512879	0.25038	-2.04841	0.0405202	0.111945
ENSG00000100106	TRIOBP	5251.98	0.136861	0.0668164	2.04831	0.0405295	0.111959
ENSG00000120860	WASHC3	653.51	0.185172	0.0904198	2.04792	0.0405682	0.112054
ENSG00000176956	LY6H	2092.91	-0.488515	0.238552	-2.04784	0.0405758	0.112055
ENSG00000144381	HSPD1	11737.2	-0.142837	0.0697503	-2.04783	0.0405769	0.112055
ENSG00000173692	PSMD1	5433.44	0.154172	0.0752884	2.04775	0.0405843	0.112055
ENSG00000100814	CCNB1IP1	2556.14	-0.210158	0.102629	-2.04774	0.0405855	0.112055
ENSG00000264813	NA	13.1347	-0.76554	0.373881	-2.04755	0.040604	0.112076
ENSG00000306503	NA	3.12355	-1.85131	0.904162	-2.04755	0.0406045	0.112076
ENSG00000286281	NA	6.97137	0.945778	0.461911	2.04753	0.0406056	0.112076
ENSG00000072310	SREBF1	6589.03	0.218536	0.106739	2.0474	0.040619	0.112101
ENSG00000259539	NA	17.4374	0.534362	0.261018	2.04722	0.0406361	0.112137
ENSG00000184163	C1QTNF12	62.5322	-0.638979	0.312141	-2.04709	0.0406496	0.11216
ENSG00000124664	SPDEF	13.5714	-0.667466	0.326062	-2.04705	0.040653	0.11216
ENSG00000223652	PRDM6-AS1	2.76458	1.94183	0.948657	2.04693	0.040665	0.112182
ENSG00000127554	GFER	1511.93	-0.151605	0.0740675	-2.04685	0.0406728	0.112191
ENSG00000153789	CIBAR2	118.064	0.634199	0.309885	2.04656	0.0407013	0.112258
ENSG00000174483	BBS1	2133.63	0.167121	0.0816709	2.04628	0.040729	0.112323
ENSG00000122359	ANXA11	2539.96	-0.298228	0.145757	-2.04607	0.0407499	0.112369
ENSG00000112984	KIF20A	120.839	-0.772372	0.377523	-2.04589	0.0407667	0.112404
ENSG00000157890	MEGF11	283.387	0.457234	0.223533	2.04549	0.0408064	0.112501
ENSG00000127419	TMEM175	1660.01	0.211818	0.103556	2.04544	0.0408117	0.112504
ENSG00000143158	MPC2	3604.21	-0.201442	0.0985108	-2.04488	0.0408669	0.112637
ENSG00000129235	TXNDC17	1458.37	-0.125232	0.0612423	-2.04486	0.0408682	0.112637
ENSG00000204311	PJVK	105.372	-0.269802	0.131945	-2.04481	0.0408739	0.112641
ENSG00000289952	NA	51.7076	0.459859	0.224903	2.0447	0.0408843	0.112658
ENSG00000140093	SERPINA10	988.027	-0.237832	0.116325	-2.04455	0.0408997	0.112688
ENSG00000015475	BID	740.413	0.181994	0.0890195	2.04443	0.0409111	0.112708
ENSG00000182827	ACBD3	2979.16	0.128669	0.0629455	2.04414	0.0409398	0.112776
ENSG00000179832	MROH1	2620.44	-0.214373	0.104878	-2.04403	0.0409509	0.112794
ENSG00000116209	TMEM59	15473.9	0.0905489	0.0443023	2.04389	0.0409647	0.112811
ENSG00000088986	DYNLL1	6984.21	0.156953	0.0767918	2.04388	0.0409653	0.112811
ENSG00000288009	LOC101929004	18.7135	-0.725808	0.355121	-2.04383	0.0409702	0.112812
ENSG00000198911	SREBF2	15533.2	0.105581	0.0516702	2.04336	0.041017	0.11293
ENSG00000140396	NCOA2	1957.74	-0.149316	0.0731015	-2.04258	0.0410939	0.11313
ENSG00000175745	NR2F1	2183.36	-0.843914	0.413184	-2.04247	0.0411054	0.11315
ENSG00000234964	NA	171.893	0.297119	0.145484	2.04228	0.0411234	0.113187
ENSG00000280399	NA	3.33759	-1.48767	0.728484	-2.04214	0.0411373	0.113214
ENSG00000182575	NXPH3	181.849	0.288882	0.141466	2.04206	0.0411459	0.113226
ENSG00000203645	LINC00501	5.85112	-0.933319	0.457065	-2.04198	0.0411534	0.113235
ENSG00000141574	SECTM1	78.8704	-0.795219	0.389486	-2.04172	0.0411798	0.113296
ENSG00000171446	KRT27	1.64545	3.04225	1.49043	2.04119	0.0412316	0.113426
ENSG00000272320	NA	4.84964	-0.997246	0.48863	-2.0409	0.0412606	0.113462
ENSG00000148848	ADAM12	653.999	-0.380901	0.186624	-2.04101	0.0412495	0.113462
ENSG00000140450	ARRDC4	7125.34	0.193691	0.0949013	2.04098	0.041253	0.113462
ENSG00000173801	JUP	10649.3	-0.228858	0.112136	-2.04089	0.0412615	0.113462
ENSG00000281000	SNORD3D	1.60364	-3.95122	1.93616	-2.04075	0.0412755	0.113488
ENSG00000203761	NA	187.101	-0.268257	0.131454	-2.04069	0.0412819	0.113494
ENSG00000151665	PIGF	546.251	0.158632	0.07774	2.04055	0.041296	0.113521
ENSG00000142973	CYP4B1	10.0916	-0.698647	0.342395	-2.04047	0.0413033	0.113529
ENSG00000216966	NA	3.20847	-2.04935	1.00438	-2.04042	0.0413089	0.113533
ENSG00000130300	PLVAP	4.67845	-1.07324	0.526052	-2.04019	0.0413318	0.113584
ENSG00000279800	BCLAF1P2	167.403	0.325782	0.159695	2.04003	0.0413477	0.113616
ENSG00000204175	GPRIN2	1466.6	-0.316406	0.155124	-2.03969	0.0413808	0.113689
ENSG00000246339	EXTL3-AS1	99.7554	-0.245495	0.12036	-2.03968	0.0413826	0.113689
ENSG00000006118	TMEM132A	10892.9	0.194229	0.095229	2.0396	0.0413899	0.113697
ENSG00000180269	GPR139	72.8013	1.05323	0.516407	2.03954	0.0413958	0.113701
ENSG00000163644	PPM1K	1664.59	-0.181022	0.0887746	-2.03912	0.0414378	0.113805
ENSG00000271741	NA	191.028	0.234582	0.11506	2.03879	0.0414714	0.113886
ENSG00000279204	NA	1.50947	2.8218	1.38412	2.03869	0.0414806	0.113899
ENSG00000002822	MAD1L1	861.832	0.202638	0.0994016	2.03858	0.0414923	0.113919
ENSG00000259251	NA	10.1137	-0.672582	0.329984	-2.03823	0.0415271	0.114003
ENSG00000266258	LINC01909	11.0304	-0.725792	0.356125	-2.03803	0.0415474	0.114045
ENSG00000233184	DPH5-DT	92.0515	-0.290858	0.142718	-2.03799	0.0415508	0.114045
ENSG00000134874	DZIP1	1437.45	0.318509	0.156298	2.03783	0.0415666	0.114076
ENSG00000257564	NA	1.04475	-2.68864	1.31949	-2.03763	0.0415874	0.114116
ENSG00000248334	NA	45.1804	0.366669	0.179951	2.0376	0.0415897	0.114116
ENSG00000110492	MDK	12143.7	-0.18068	0.0886852	-2.03732	0.0416178	0.114161
ENSG00000120471	TP53AIP1	9.06055	0.816312	0.400679	2.03732	0.041618	0.114161
ENSG00000005469	CROT	615.159	-0.436702	0.214353	-2.03731	0.0416191	0.114161
ENSG00000149480	MTA2	3819.65	0.102041	0.0500912	2.0371	0.0416405	0.114208
ENSG00000184374	COLEC10	24.4687	0.555538	0.272766	2.03668	0.041682	0.11431
ENSG00000020922	MRE11	608.893	-0.145702	0.0715517	-2.03632	0.041718	0.114397
ENSG00000147654	EBAG9	621.079	0.185682	0.0911992	2.036	0.0417502	0.114474
ENSG00000179611	DGKZP1	142.506	0.235069	0.115465	2.03585	0.0417657	0.114504
ENSG00000261652	PIERCE2	106.778	0.349139	0.171527	2.03547	0.0418034	0.114596
ENSG00000231544	NA	1.15516	4.2237	2.07519	2.03533	0.0418175	0.114623
ENSG00000197245	FAM110D	6.30001	-1.14568	0.562978	-2.03504	0.0418467	0.114691
ENSG00000133393	CEP20	963.863	-0.149693	0.0735658	-2.03482	0.0418685	0.114736
ENSG00000181904	C5orf24	3392.12	0.114999	0.0565165	2.03479	0.0418719	0.114736
ENSG00000162961	DPY30	1414.03	0.128253	0.0630374	2.03456	0.0418951	0.114788
ENSG00000178462	TUBAL3	7.49976	-0.977957	0.480715	-2.03438	0.0419131	0.114825
ENSG00000213996	TM6SF2	303.59	-0.400473	0.196864	-2.03427	0.0419248	0.114846
ENSG00000173208	ABCD2	10.6477	0.960523	0.472183	2.03422	0.0419299	0.114848
ENSG00000206113	CFAP99	38.4224	0.542936	0.266909	2.03416	0.0419356	0.114848
ENSG00000126603	GLIS2	1895.99	-0.172547	0.0848263	-2.03413	0.0419388	0.114848
ENSG00000260285	NA	91.5291	-0.322772	0.158694	-2.03393	0.0419591	0.114892
ENSG00000293456	C3orf86P	36.6037	0.458257	0.225359	2.03345	0.0420069	0.115005
ENSG00000143079	CTTNBP2NL	1149.88	0.106882	0.0525623	2.03343	0.042009	0.115005
ENSG00000171819	ANGPTL7	1.64472	3.68557	1.81272	2.03317	0.0420354	0.115065
ENSG00000113971	NPHP3	882.716	-0.150397	0.0739904	-2.03265	0.0420875	0.115196
ENSG00000196422	PPP1R26	3489.05	0.1196	0.0588452	2.03246	0.0421073	0.115228
ENSG00000081853	PCDHGA2	2.30047	3.08483	1.51779	2.03245	0.0421079	0.115228
ENSG00000170296	GABARAP	11918.9	0.139223	0.0685052	2.0323	0.0421235	0.115259
ENSG00000079385	CEACAM1	3732.93	0.274101	0.134888	2.03207	0.0421465	0.11531
ENSG00000287562	NA	83.6818	-0.409533	0.20157	-2.03171	0.0421825	0.115397
ENSG00000113360	DROSHA	2022.49	-0.144941	0.0713521	-2.03135	0.0422196	0.115486
ENSG00000012660	ELOVL5	5225.48	0.120819	0.0594793	2.03128	0.0422268	0.115494
ENSG00000254741	NA	3.41207	-1.4906	0.733841	-2.03123	0.0422317	0.115496
ENSG00000287860	LOC107986763	2.57653	1.62549	0.80028	2.03115	0.0422401	0.115507
ENSG00000273142	NA	164.373	-0.202265	0.0995874	-2.03104	0.0422514	0.115526
ENSG00000177337	NA	10.6142	-0.986463	0.485749	-2.03081	0.0422746	0.115577
ENSG00000103199	ZNF500	715.274	-0.133998	0.0659858	-2.03071	0.0422845	0.115592
ENSG00000185565	LSAMP	3892.61	0.344506	0.16968	2.03033	0.0423233	0.115687
ENSG00000180902	D2HGDH	783.758	0.224646	0.110662	2.03002	0.0423544	0.11576
ENSG00000134020	PEBP4	7.16179	-0.845969	0.416742	-2.02996	0.0423606	0.115765
ENSG00000236499	LINC00896	3.13777	-1.54205	0.759702	-2.02981	0.0423763	0.115796
ENSG00000268041	ERFL	57.5611	-0.592801	0.292057	-2.02974	0.0423826	0.115801
ENSG00000166171	DPCD	950.969	0.349022	0.172	2.0292	0.0424377	0.11594
ENSG00000243276	LOC105374059	1.2579	-2.40299	1.18437	-2.02893	0.0424657	0.116004
ENSG00000250995	NA	12.5578	-0.741595	0.365556	-2.02868	0.0424913	0.116062
ENSG00000284308	C2orf81	548.974	0.242721	0.119658	2.02845	0.042514	0.116112
ENSG00000151694	ADAM17	1408.84	-0.115673	0.0570373	-2.02801	0.0425587	0.116222
ENSG00000121904	CSMD2	86.5877	-0.521704	0.257306	-2.02756	0.0426048	0.116336
ENSG00000283236	NA	31.1305	-0.421552	0.20793	-2.02738	0.0426238	0.116375
ENSG00000251417	NA	12.9554	-0.660723	0.325906	-2.02734	0.0426276	0.116375
ENSG00000251535	NA	9.25724	0.840449	0.41457	2.02728	0.0426339	0.11638
ENSG00000249839	NA	413.426	0.22385	0.110432	2.02704	0.0426582	0.116399
ENSG00000259985	NA	54.6834	-0.356043	0.175651	-2.027	0.0426629	0.116399
ENSG00000197959	DNM3	61.6333	0.628093	0.309861	2.02702	0.0426608	0.116399
ENSG00000075790	BCAP29	641.697	0.181454	0.0895184	2.027	0.0426621	0.116399
ENSG00000100307	CBX7	919.521	0.179327	0.0884691	2.027	0.0426623	0.116399
ENSG00000149639	MTCL2	4185.29	-0.29608	0.146084	-2.02677	0.0426855	0.116449
ENSG00000132003	ZSWIM4	1163.17	0.189789	0.0936585	2.0264	0.0427243	0.116543
ENSG00000227214	HCG15	5.72316	-1.04524	0.515855	-2.02623	0.0427416	0.116578
ENSG00000161860	SYCE2	11.3641	0.697439	0.344255	2.02594	0.0427711	0.116647
ENSG00000248794	NA	3.13156	-1.29761	0.64061	-2.02559	0.0428071	0.116733
ENSG00000179101	NA	207.428	-0.233117	0.115107	-2.02522	0.0428452	0.116789
ENSG00000091127	PUS7	553.537	0.17584	0.0868218	2.0253	0.0428368	0.116789
ENSG00000108424	KPNB1	12022.2	0.0733288	0.0362075	2.02523	0.0428433	0.116789
ENSG00000010322	NISCH	10142.8	0.131262	0.0648132	2.02523	0.0428439	0.116789
ENSG00000289276	NA	1.19235	2.94729	1.45534	2.02516	0.0428513	0.116793
ENSG00000105376	ICAM5	126.269	-0.570641	0.281805	-2.02495	0.0428727	0.11684
ENSG00000255301	NA	4.55781	1.07189	0.529363	2.02487	0.0428808	0.11685
ENSG00000116117	PARD3B	845.465	-0.225767	0.111501	-2.0248	0.0428876	0.116856
ENSG00000254470	AP5B1	2457.17	0.12875	0.0635912	2.02465	0.0429034	0.116887
ENSG00000274443	C8orf89	2.7176	-1.89974	0.938341	-2.02458	0.0429109	0.116892
ENSG00000204261	PSMB8-AS1	37.274	-0.497587	0.245777	-2.02455	0.0429139	0.116892
ENSG00000152127	MGAT5	3381.61	0.206433	0.101969	2.02446	0.0429232	0.116905
ENSG00000273189	NA	1.847	1.96271	0.969563	2.02433	0.0429366	0.11693
ENSG00000249628	LINC00942	6.10947	0.913622	0.451384	2.02405	0.0429654	0.116996
ENSG00000175048	ZDHHC14	1879.24	0.221624	0.109505	2.02387	0.042983	0.117032
ENSG00000235478	LINC01664	23.053	0.439548	0.217199	2.02372	0.0429994	0.117065
ENSG00000292993	LOC100129534	97.9488	0.279699	0.138224	2.02352	0.0430194	0.117107
ENSG00000269821	KCNQ1OT1	202.693	-0.354288	0.1751	-2.02334	0.0430377	0.117145
ENSG00000081803	CADPS2	315.761	0.204507	0.101089	2.02304	0.0430692	0.117219
ENSG00000165410	CFL2	746.454	0.295249	0.145952	2.02292	0.0430814	0.117235
ENSG00000109270	LAMTOR3	1826.38	0.171279	0.08467	2.0229	0.043084	0.117235
ENSG00000119929	CUTC	513.617	-0.185387	0.0916545	-2.02267	0.043107	0.117286
ENSG00000233967	NA	71.0696	-0.280906	0.138896	-2.02241	0.0431335	0.117334
ENSG00000137392	CLPS	23.1313	-0.746727	0.369218	-2.02246	0.0431292	0.117334
ENSG00000180376	CCDC66	555.535	0.183927	0.0909629	2.022	0.0431764	0.117438
ENSG00000167291	TBC1D16	5387.26	-0.138825	0.068661	-2.02189	0.0431872	0.11745
ENSG00000185507	IRF7	978.014	0.257003	0.127112	2.02187	0.0431896	0.11745
ENSG00000257767	NA	279.423	-0.373813	0.184894	-2.02177	0.0431998	0.117466
ENSG00000253731	PCDHGA6	3.44444	-1.58296	0.782992	-2.02169	0.0432089	0.117478
ENSG00000171202	TMEM126A	374.856	-0.214758	0.106242	-2.0214	0.0432385	0.117547
ENSG00000133028	SCO1	1572.82	-0.129048	0.0638485	-2.02115	0.043264	0.117599
ENSG00000243629	LINC00880	7.50685	-0.926921	0.458616	-2.02113	0.0432665	0.117599
ENSG00000132669	RIN2	1142.77	0.321524	0.159091	2.021	0.0432796	0.117623
ENSG00000120451	SNX19	5298.55	0.134177	0.0663988	2.02078	0.0433025	0.117673
ENSG00000232977	LINC00327	8.15799	1.0119	0.50084	2.02041	0.0433412	0.117766
ENSG00000149591	TAGLN	736.174	-0.303356	0.150161	-2.02021	0.0433615	0.117809
ENSG00000166225	FRS2	1287.12	-0.160052	0.0792392	-2.01986	0.0433977	0.117895
ENSG00000196169	KIF19	1942.22	0.338158	0.167432	2.01968	0.0434167	0.117935
ENSG00000179772	FOXS1	3.38143	-1.27687	0.632281	-2.01947	0.0434383	0.117981
ENSG00000242575	TUBAP13	50.6872	0.480037	0.237709	2.01943	0.0434426	0.117981
ENSG00000205978	NYNRIN	3835.59	0.191357	0.0947616	2.01935	0.0434505	0.11799
ENSG00000235288	NA	1552.2	0.295264	0.146221	2.0193	0.0434565	0.117995
ENSG00000130202	NECTIN2	8667.74	-0.231523	0.114658	-2.01924	0.0434621	0.117998
ENSG00000288473	NA	213.921	0.491254	0.243311	2.01904	0.0434832	0.118043
ENSG00000162600	OMA1	337.797	-0.223733	0.110815	-2.01898	0.0434892	0.118047
ENSG00000171928	TVP23B	1638.09	0.149998	0.0743006	2.0188	0.0435081	0.118087
ENSG00000092067	CEBPE	2.91806	1.77958	0.881599	2.01858	0.0435304	0.118135
ENSG00000286591	NA	1.28974	-2.50058	1.23886	-2.01845	0.0435445	0.118161
ENSG00000273350	NA	1.14562	-2.69218	1.33384	-2.01837	0.043553	0.118172
ENSG00000170871	KIAA0232	4036.9	0.127994	0.0634286	2.01792	0.0435991	0.118285
ENSG00000132604	TERF2	1823.55	0.0882906	0.0437554	2.01782	0.0436101	0.118303
ENSG00000188938	FAM120AOS	2941.59	0.128329	0.063604	2.01763	0.0436297	0.118344
ENSG00000280309	NA	2.7936	1.69373	0.839718	2.01702	0.0436931	0.118478
ENSG00000088247	KHSRP	11767.8	-0.0998857	0.0495201	-2.01707	0.0436877	0.118478
ENSG00000130772	MED18	663.887	0.144562	0.0716694	2.01707	0.0436886	0.118478
ENSG00000171161	ZNF672	1711.28	0.123399	0.06118	2.01698	0.0436971	0.118478
ENSG00000285958	NA	11.4195	-0.742275	0.368145	-2.01625	0.0437733	0.118673
ENSG00000122386	ZNF205	856.199	0.14137	0.0701178	2.01617	0.043782	0.118684
ENSG00000251287	ALG1L2	1.29506	-2.25602	1.11907	-2.01598	0.0438021	0.118726
ENSG00000131152	NA	15.5609	-1.0761	0.533846	-2.01575	0.0438258	0.118779
ENSG00000125505	MBOAT7	6941.08	0.11777	0.0584315	2.01553	0.0438496	0.118831
ENSG00000158623	COPG2	1067.06	-0.141398	0.0701638	-2.01525	0.0438785	0.118897
ENSG00000229043	ZFAND2A-DT	235.607	-0.157578	0.0782091	-2.01483	0.0439226	0.119005
ENSG00000186594	MIR22HG	598.579	-0.378152	0.187694	-2.01472	0.0439339	0.119022
ENSG00000107643	MAPK8	1801.85	-0.12862	0.0638414	-2.01468	0.0439379	0.119022
ENSG00000163584	RPL22L1	659.584	-0.2008	0.0996849	-2.01434	0.0439737	0.119107
ENSG00000111707	SUDS3	2366.8	-0.0876062	0.0434953	-2.01415	0.0439933	0.119148
ENSG00000259171	NA	993.177	0.360033	0.178765	2.014	0.0440096	0.11918
ENSG00000113161	HMGCR	7246.7	0.145078	0.072037	2.01393	0.0440164	0.119186
ENSG00000140474	ULK3	2714.09	0.127335	0.06323	2.01383	0.0440274	0.119204
ENSG00000168004	PLAAT5	24.123	-1.05563	0.524236	-2.01366	0.0440452	0.119224
ENSG00000062725	APPBP2	2178.89	0.218944	0.10873	2.01366	0.0440456	0.119224
ENSG00000164128	NPY1R	488.122	0.365763	0.181643	2.01363	0.0440483	0.119224
ENSG00000187860	CCDC157	297.322	0.183409	0.0910942	2.0134	0.0440724	0.119277
ENSG00000186862	PDZD7	114.89	-0.502541	0.249645	-2.01302	0.0441121	0.119372
ENSG00000173926	MARCHF3	345.067	0.200906	0.0998149	2.01278	0.0441377	0.119429
ENSG00000233966	NA	37.3305	0.37296	0.185309	2.01264	0.044153	0.119458
ENSG00000174238	PITPNA	4776.82	0.12129	0.0602665	2.01256	0.0441609	0.119467
ENSG00000254929	NA	154.114	-0.232745	0.115667	-2.01219	0.0442	0.119561
ENSG00000175449	RFESD	44.8591	-0.359784	0.178827	-2.01192	0.0442289	0.119627
ENSG00000204959	NA	939.833	-0.158309	0.0786966	-2.01164	0.0442577	0.119693
ENSG00000103248	MTHFSD	567.126	-0.146114	0.0726465	-2.01131	0.0442931	0.119776
ENSG00000288533	NA	2.9983	-1.32461	0.658689	-2.01098	0.0443274	0.119857
ENSG00000034693	PEX3	437.67	-0.19291	0.095934	-2.01086	0.0443401	0.119879
ENSG00000050030	NEXMIF	654.881	0.40793	0.202886	2.01064	0.0443636	0.11993
ENSG00000214357	NEURL1B	1190.38	0.241689	0.120216	2.01046	0.0443829	0.11997
ENSG00000283809	NA	40.8005	0.656292	0.326453	2.01037	0.044392	0.119983
ENSG00000085871	MGST2	1903.46	0.158164	0.0786859	2.01007	0.0444236	0.12005
ENSG00000265758	LINC01900	2.29857	-1.57566	0.783894	-2.01005	0.044426	0.12005
ENSG00000070770	CSNK2A2	3601.47	-0.129308	0.0643367	-2.00986	0.0444462	0.120076
ENSG00000074842	MYDGF	2575.71	-0.16568	0.0824343	-2.00984	0.0444479	0.120076
ENSG00000128973	CLN6	920.252	0.239434	0.119132	2.00983	0.0444493	0.120076
ENSG00000168875	SOX14	26.1232	-1.33394	0.663771	-2.00964	0.0444697	0.120119
ENSG00000100583	SAMD15	229.753	0.259372	0.129078	2.00942	0.0444927	0.120169
ENSG00000236154	LOC101929021	89.8748	-0.557403	0.277422	-2.00922	0.0445134	0.120213
ENSG00000232504	NA	8.9627	-0.916262	0.456097	-2.00892	0.0445455	0.120287
ENSG00000122735	DNAI1	420.59	0.404242	0.201253	2.00863	0.0445768	0.12036
ENSG00000156860	FBRS	7400.28	0.120636	0.060063	2.00849	0.044591	0.120386
ENSG00000290082	NA	650.472	-0.271454	0.13518	-2.00809	0.0446333	0.120488
ENSG00000267795	SMIM22	40.4294	0.482876	0.240476	2.008	0.0446437	0.120503
ENSG00000272106	NA	576.701	0.230336	0.114718	2.00785	0.0446593	0.120533
ENSG00000183011	NAA38	895.032	0.161196	0.0802881	2.00772	0.0446727	0.120557
ENSG00000201428	NA	3.76808	-1.57578	0.784941	-2.00752	0.0446946	0.120604
ENSG00000284610	NA	1.23937	3.9267	1.95624	2.00727	0.0447209	0.120649
ENSG00000166974	MAPRE2	3789.42	0.148452	0.0739554	2.00731	0.0447163	0.120649
ENSG00000288864	ARHGAP11A-SCG5	21.1702	1.96278	0.977853	2.00723	0.0447247	0.120649
ENSG00000288983	NA	75.9058	-0.296104	0.147523	-2.00717	0.0447316	0.120655
ENSG00000236411	NA	2.67097	1.79348	0.893639	2.00694	0.0447564	0.12071
ENSG00000125962	ARMCX5	727.093	0.115698	0.0576569	2.00667	0.0447847	0.120767
ENSG00000129353	SLC44A2	1433.3	0.228759	0.114	2.00665	0.0447866	0.120767
ENSG00000128915	ICE2	1150.93	-0.199803	0.0995766	-2.00653	0.0448001	0.120791
ENSG00000174748	RPL15	25567	-0.128111	0.063856	-2.00626	0.044829	0.120856
ENSG00000254656	RTL1	55.5003	-0.78838	0.392978	-2.00617	0.0448383	0.120869
ENSG00000154529	CNTNAP3B	309.498	-0.316281	0.157673	-2.00593	0.0448634	0.120924
ENSG00000182983	ZNF662	5.34282	-0.998141	0.497619	-2.00583	0.0448739	0.120941
ENSG00000235888	NA	9.1863	-0.800241	0.399056	-2.00533	0.0449275	0.121073
ENSG00000159063	ALG8	943.96	-0.162301	0.0809594	-2.00472	0.0449929	0.121237
ENSG00000090565	RAB11FIP3	4324.95	0.125998	0.0628583	2.00448	0.0450186	0.121294
ENSG00000213228	NA	23.6309	-0.450803	0.224929	-2.0042	0.0450489	0.121363
ENSG00000176142	TMEM39A	1054.29	-0.147427	0.0735641	-2.00405	0.0450642	0.121392
ENSG00000214199	NA	225.06	-0.322366	0.160884	-2.00372	0.0451	0.121476
ENSG00000164330	EBF1	50.6329	0.971695	0.48505	2.00329	0.0451463	0.121588
ENSG00000006757	PNPLA4	478.117	-0.173031	0.0863837	-2.00305	0.0451722	0.121646
ENSG00000172748	ZNF596	120.325	-0.217596	0.108646	-2.0028	0.0451989	0.121705
ENSG00000182158	CREB3L2	4175.32	-0.15418	0.0769978	-2.00239	0.0452425	0.12181
ENSG00000271601	LIX1L	1156.14	0.195999	0.0978977	2.00208	0.0452765	0.12189
ENSG00000279488	NA	1.70745	-2.04076	1.01937	-2.00199	0.0452857	0.121902
ENSG00000171262	FAM98B	967.424	-0.183018	0.0914209	-2.00193	0.0452926	0.121908
ENSG00000092964	DPYSL2	8426.93	0.211283	0.105543	2.00188	0.0452981	0.12191
ENSG00000100413	POLR3H	2074.35	0.207465	0.10364	2.00179	0.0453075	0.121923
ENSG00000184497	TMEM255B	23.2162	0.569808	0.284674	2.00162	0.0453258	0.12196
ENSG00000228285	NA	11.6102	0.678892	0.339187	2.00153	0.0453358	0.121975
ENSG00000131236	CAP1	8291.58	0.0884903	0.0442202	2.00113	0.0453785	0.122077
ENSG00000226007	NA	3.24808	2.30921	1.15404	2.00098	0.0453948	0.122109
ENSG00000096093	EFHC1	2139.16	0.161761	0.0808501	2.00075	0.0454197	0.122163
ENSG00000171847	FAM90A1	27.7999	0.751641	0.375716	2.00056	0.0454402	0.122206
ENSG00000273451	NA	2.6424	-1.58959	0.794823	-1.99992	0.0455084	0.122377
ENSG00000148985	PGAP2	795.25	-0.127728	0.0638961	-1.999	0.0456087	0.122635
ENSG00000146007	ZMAT2	2358.87	-0.108696	0.0543812	-1.99878	0.0456321	0.122685
ENSG00000281912	LINC01144	69.7949	-0.26568	0.13294	-1.99849	0.045664	0.122758
ENSG00000278419	NA	2.60038	3.01221	1.5073	1.99841	0.0456722	0.122768
ENSG00000077009	NMRK2	11.018	-0.98567	0.493252	-1.99831	0.0456831	0.122785
ENSG00000274653	NA	10.8137	-0.700233	0.350429	-1.99822	0.0456928	0.122799
ENSG00000289402	NA	205.525	-0.381039	0.190698	-1.99813	0.0457031	0.122814
ENSG00000272540	NA	50.902	0.425808	0.213142	1.99776	0.0457425	0.122907
ENSG00000254221	PCDHGB1	8.65586	2.58195	1.29258	1.99752	0.0457685	0.122965
ENSG00000163900	TMEM41A	1310.94	-0.178245	0.089237	-1.99743	0.0457786	0.122979
ENSG00000253102	NA	5.56312	-1.223	0.612713	-1.99604	0.0459293	0.123317
ENSG00000100227	POLDIP3	4827.27	0.0812258	0.0406899	1.99621	0.0459106	0.123317
ENSG00000171435	KSR2	1423.56	0.284315	0.142434	1.99612	0.0459206	0.123317
ENSG00000273297	LOC105375517	57.6691	0.362587	0.181646	1.99612	0.0459207	0.123317
ENSG00000016082	ISL1	5609.97	0.411678	0.206247	1.99604	0.0459292	0.123317
ENSG00000198189	HSD17B11	1298.94	-0.250487	0.125494	-1.99602	0.045932	0.123317
ENSG00000263412	NFE2L1-DT	37.1124	-0.380574	0.19067	-1.99598	0.0459366	0.123317
ENSG00000106245	BUD31	2483.89	0.0974099	0.0488093	1.99572	0.0459641	0.123378
ENSG00000136240	KDELR2	8411.67	-0.153618	0.0769778	-1.99562	0.0459756	0.123395
ENSG00000156239	HEMK2	510.742	-0.22489	0.112696	-1.99554	0.0459838	0.123395
ENSG00000165810	BTNL9	22.8702	0.578993	0.290144	1.99554	0.0459844	0.123395
ENSG00000142347	MYO1F	13.506	-0.820537	0.411209	-1.99543	0.0459964	0.123415
ENSG00000179796	LRRC3B	23.0809	0.679476	0.340527	1.99537	0.0460029	0.12342
ENSG00000287088	NA	2.13162	2.17198	1.08864	1.99512	0.0460296	0.123479
ENSG00000163681	SLMAP	2385.19	-0.11218	0.0562293	-1.99505	0.0460378	0.123488
ENSG00000177202	SPACA4	6.06767	1.0661	0.534407	1.99492	0.0460513	0.123512
ENSG00000149313	AASDHPPT	2669.24	0.265067	0.132888	1.99466	0.0460795	0.123575
ENSG00000140534	TICRR	129.456	0.438274	0.219731	1.99459	0.0460879	0.123585
ENSG00000253953	PCDHGB4	884.343	0.409356	0.205247	1.99446	0.0461023	0.123611
ENSG00000273271	NA	17.9858	-0.509431	0.255431	-1.9944	0.0461084	0.123615
ENSG00000196302	NA	50.3003	-0.436761	0.219008	-1.99427	0.0461224	0.12364
ENSG00000279730	NA	21.12	-0.541128	0.271456	-1.99343	0.0462143	0.123874
ENSG00000287512	NA	1.81165	-1.75646	0.881384	-1.99284	0.0462792	0.124026
ENSG00000205913	SRRM2-AS1	114.184	-0.216094	0.108436	-1.99283	0.0462801	0.124026
ENSG00000186019	ZNF225-AS1	295.69	0.41055	0.206019	1.99278	0.0462855	0.124027
ENSG00000113838	TBCCD1	386.495	-0.155159	0.0778623	-1.99273	0.0462908	0.124029
ENSG00000197299	BLM	119.273	0.479396	0.240583	1.99264	0.0463007	0.124043
ENSG00000114982	KANSL3	3242.64	0.0594339	0.0298291	1.99248	0.0463179	0.124077
ENSG00000231256	CFAP97D1	2.3024	1.64397	0.825162	1.9923	0.0463383	0.124119
ENSG00000145868	FBXO38	1829.67	-0.0995109	0.0499513	-1.99216	0.0463536	0.124147
ENSG00000107186	MPDZ	1403.53	0.144414	0.0725071	1.99172	0.046402	0.124264
ENSG00000123395	ATG101	1173.59	0.149505	0.075075	1.99142	0.0464353	0.124335
ENSG00000234432	LINC02983	43.3504	0.432411	0.21714	1.99139	0.0464379	0.124335
ENSG00000279283	NA	17.9965	-0.865805	0.434797	-1.99129	0.0464494	0.124341
ENSG00000144048	DUSP11	676.491	0.114342	0.0574204	1.99131	0.0464472	0.124341
ENSG00000214193	SH3D21	2189.41	0.393897	0.197834	1.99104	0.0464762	0.1244
ENSG00000173542	MOB1B	5625.51	-0.164757	0.0827566	-1.99086	0.0464962	0.124441
ENSG00000249746	NA	74.2522	0.793522	0.398658	1.99048	0.0465379	0.12454
ENSG00000184647	PRSS55	7.32476	1.012	0.508433	1.99043	0.0465434	0.124543
ENSG00000287338	NA	11.5532	0.72681	0.365182	1.99027	0.0465613	0.12455
ENSG00000293164	NA	899.902	-0.272308	0.136821	-1.99025	0.0465637	0.12455
ENSG00000214063	TSPAN4	890.348	0.215998	0.108524	1.99033	0.0465549	0.12455
ENSG00000005436	GCFC2	471.104	-0.159002	0.0798913	-1.99024	0.046565	0.12455
ENSG00000147883	CDKN2B	732.603	-0.51677	0.25972	-1.98972	0.0466221	0.12469
ENSG00000240303	ACAD11	1123.74	-0.188292	0.0946364	-1.98963	0.0466313	0.124701
ENSG00000286847	LOC105375216	2.58041	1.70258	0.85574	1.98959	0.0466356	0.124701
ENSG00000251867	NA	112.121	-0.254234	0.127818	-1.98902	0.0466988	0.124858
ENSG00000167863	ATP5PD	2801.39	-0.0892518	0.0448839	-1.9885	0.0467561	0.124998
ENSG00000170417	TMEM182	243.471	-0.197855	0.0995217	-1.98806	0.0468052	0.125117
ENSG00000124939	SCGB2A1	1.87697	2.89214	1.45496	1.98777	0.0468367	0.125179
ENSG00000261664	TTC39A-AS1	92.5042	0.259871	0.130735	1.98776	0.0468379	0.125179
ENSG00000166341	DCHS1	4624.22	-0.271424	0.136551	-1.98771	0.0468432	0.125181
ENSG00000258086	NA	2.26454	3.40514	1.71319	1.98761	0.0468554	0.125188
ENSG00000115657	ABCB6	2301.7	0.216966	0.109158	1.98764	0.0468511	0.125188
ENSG00000269940	NA	92.9925	0.317993	0.159999	1.98747	0.04687	0.125215
ENSG00000084754	HADHA	8677.57	-0.120443	0.0606233	-1.98675	0.0469505	0.125417
ENSG00000089682	RBM41	731.114	-0.184139	0.0926869	-1.98667	0.0469585	0.125426
ENSG00000170890	PLA2G1B	5.81852	-0.856081	0.430932	-1.98658	0.0469686	0.12544
ENSG00000279108	NA	17.2577	-0.575843	0.28992	-1.98621	0.0470099	0.125538
ENSG00000159479	MED8	1868.87	0.0987055	0.0496989	1.98607	0.0470257	0.125567
ENSG00000103326	CAPN15	3743.38	-0.16194	0.0815508	-1.98576	0.0470597	0.125641
ENSG00000143337	TOR1AIP1	1726.44	0.15165	0.0763699	1.98573	0.0470629	0.125641
ENSG00000150594	ADRA2A	2892.8	0.350422	0.176475	1.98568	0.0470694	0.125645
ENSG00000175387	SMAD2	2265.64	0.0875915	0.0441126	1.98564	0.0470739	0.125645
ENSG00000229637	PRAC2	2.30026	2.27269	1.14465	1.98548	0.0470908	0.125678
ENSG00000105048	TNNT1	392.009	-0.456049	0.229715	-1.98528	0.0471131	0.125725
ENSG00000182973	CNOT10	988.12	0.182302	0.0918332	1.98514	0.0471291	0.125748
ENSG00000160908	ZNF394	769.88	-0.107731	0.0542693	-1.98512	0.0471312	0.125748
ENSG00000229356	LRRC3-DT	2.21739	-1.71393	0.863669	-1.98448	0.0472027	0.125926
ENSG00000233369	NA	5738.8	-0.141652	0.0713905	-1.98419	0.0472352	0.126
ENSG00000164707	SLC13A4	6.1095	1.54564	0.779066	1.98396	0.0472598	0.126053
ENSG00000236377	MYO1D-DT	33.4722	0.438637	0.221103	1.98386	0.0472718	0.126072
ENSG00000040633	PHF23	2404.01	0.145282	0.073234	1.98381	0.0472773	0.126074
ENSG00000288848	NA	8.82407	-0.774522	0.390448	-1.98368	0.0472918	0.1261
ENSG00000155545	MIER3	1215.42	-0.164991	0.083196	-1.98316	0.0473491	0.12624
ENSG00000095303	PTGS1	45.3907	-0.857836	0.432573	-1.9831	0.0473558	0.126246
ENSG00000143543	JTB	3911.42	0.0844683	0.0425962	1.983	0.0473674	0.126264
ENSG00000240695	NA	1.70596	3.0015	1.51396	1.98255	0.0474179	0.126386
ENSG00000285935	NA	9.40611	0.921119	0.464659	1.98235	0.0474396	0.126431
ENSG00000205488	NA	3.10099	-1.941	0.979202	-1.98223	0.047454	0.126457
ENSG00000157765	SLC34A2	16.3937	-1.12045	0.565339	-1.9819	0.0474899	0.12654
ENSG00000169379	ARL13B	598.344	0.161905	0.0816949	1.98183	0.0474988	0.126551
ENSG00000226416	MRPL23-AS1	14.5867	0.628172	0.316985	1.98171	0.0475116	0.126572
ENSG00000150394	CDH8	824.08	0.367093	0.185245	1.98167	0.0475166	0.126573
ENSG00000147437	GNRH1	26.8655	-0.521291	0.263108	-1.98128	0.0475599	0.126673
ENSG00000237399	PITRM1-AS1	12.0056	0.694365	0.350477	1.9812	0.0475686	0.126673
ENSG00000160284	SPATC1L	1433.81	0.147958	0.0746818	1.98118	0.0475709	0.126673
ENSG00000225077	ICMT-DT	37.8516	-0.429425	0.216762	-1.98109	0.0475814	0.126673
ENSG00000106537	TSPAN13	4793.43	-0.159484	0.0805036	-1.98108	0.0475819	0.126673
ENSG00000158270	COLEC12	38.674	-0.435203	0.21968	-1.98107	0.0475829	0.126673
ENSG00000233469	ST6GALNAC4P1	3.96024	-1.33304	0.672928	-1.98096	0.0475958	0.126695
ENSG00000236373	LINC02653	12.4866	1.04776	0.528929	1.98091	0.0476017	0.126698
ENSG00000288622	PDCD6-AHRR	18.4794	5.76063	2.90859	1.98056	0.0476411	0.12679
ENSG00000010030	ETV7	42.5735	-0.858053	0.43325	-1.98051	0.0476467	0.12679
ENSG00000133114	GPALPP1	979.895	-0.130972	0.0661319	-1.98047	0.0476505	0.12679
ENSG00000175985	PLEKHD1	20.6646	0.69133	0.349088	1.98039	0.04766	0.126802
ENSG00000285872	LOC101929691	11.4403	-0.630394	0.318345	-1.98022	0.0476783	0.126838
ENSG00000130299	GTPBP3	903.711	-0.14197	0.0717041	-1.97995	0.0477093	0.126901
ENSG00000123240	OPTN	3165.09	0.209691	0.10591	1.9799	0.0477153	0.126901
ENSG00000166743	ACSM1	16.5262	-0.58875	0.297366	-1.97989	0.0477163	0.126901
ENSG00000241837	ATP5PO	3201.56	-0.0850781	0.0429767	-1.97963	0.0477449	0.126964
ENSG00000237457	BRINP3-DT	30.4343	0.566081	0.285986	1.9794	0.047771	0.127021
ENSG00000136231	IGF2BP3	1728	-0.167242	0.0845066	-1.97904	0.047812	0.127117
ENSG00000135316	SYNCRIP	3969.95	0.106291	0.0537136	1.97885	0.0478326	0.127159
ENSG00000115896	PLCL1	3246.93	0.360581	0.182232	1.97869	0.0478511	0.127196
ENSG00000230453	ANKRD18B	12.8321	0.642213	0.324573	1.97864	0.0478566	0.127198
ENSG00000172425	TTC36	53.1634	0.4579	0.231454	1.97836	0.0478877	0.127268
ENSG00000161652	IZUMO2	1.10281	-2.46163	1.24435	-1.97824	0.0479018	0.127292
ENSG00000214510	SPINK13	1.07444	-2.64338	1.33646	-1.97789	0.0479409	0.127384
ENSG00000130222	GADD45G	631.029	-0.272757	0.137929	-1.97752	0.0479833	0.127483
ENSG00000140519	RHCG	1.61005	-2.84072	1.43661	-1.97738	0.0479993	0.127513
ENSG00000168135	KCNJ4	214.022	-0.391249	0.19787	-1.9773	0.0480076	0.127522
ENSG00000122034	GTF3A	1826.87	0.123836	0.0626354	1.97709	0.0480316	0.127574
ENSG00000286787	NA	16.2616	0.55935	0.28295	1.97685	0.048059	0.127633
ENSG00000204860	NA	35.7555	-0.422206	0.213704	-1.97566	0.0481932	0.127972
ENSG00000006453	BAIAP2L1	1103.24	-0.264791	0.134028	-1.97564	0.048196	0.127972
ENSG00000151348	EXT2	3791.58	-0.10672	0.0540234	-1.97544	0.048218	0.128017
ENSG00000229915	NA	1.90519	2.10412	1.06553	1.97471	0.0483013	0.128226
ENSG00000187535	IFT140	3685.42	-0.177412	0.0898456	-1.97463	0.0483101	0.128236
ENSG00000267544	HIKESHIP2	18.1838	-0.557667	0.282486	-1.97414	0.0483659	0.128372
ENSG00000183340	JRKL	437.357	0.185416	0.0939338	1.9739	0.0483928	0.128427
ENSG00000164086	DUSP7	399.243	0.190094	0.0963054	1.97387	0.0483965	0.128427
ENSG00000136147	PHF11	301.872	-0.24305	0.123145	-1.97369	0.0484169	0.128468
ENSG00000163072	NOSTRIN	199.295	0.447398	0.226693	1.97358	0.0484292	0.128488
ENSG00000174799	CEP135	260.188	0.178535	0.0904737	1.97334	0.048457	0.128549
ENSG00000259856	NA	146.809	-0.308623	0.156418	-1.97307	0.0484877	0.128617
ENSG00000235989	MORC2-AS1	3.86068	1.37206	0.695492	1.97279	0.0485192	0.128679
ENSG00000162227	TAF6L	839.732	-0.18788	0.0952361	-1.97278	0.0485207	0.128679
ENSG00000165458	INPPL1	12641.9	0.179968	0.0912315	1.97265	0.0485358	0.128707
ENSG00000257052	NA	10.2461	-0.70853	0.359198	-1.97253	0.0485489	0.128729
ENSG00000159618	ADGRG5	111.869	-0.385281	0.195358	-1.97218	0.0485891	0.128822
ENSG00000064726	BTBD1	3464.04	0.107355	0.0544478	1.9717	0.0486439	0.128955
ENSG00000111801	BTN3A3	72.7001	-0.575842	0.292088	-1.97147	0.0486705	0.129012
ENSG00000289308	NA	5.19228	-1.86201	0.944518	-1.97139	0.0486796	0.129023
ENSG00000162728	KCNJ9	13.9404	1.10682	0.561467	1.97129	0.0486902	0.129039
ENSG00000178662	CSRNP3	1334.99	-0.31485	0.159723	-1.97122	0.0486983	0.129047
ENSG00000269210	LOC375196	2.63324	-1.53444	0.778445	-1.97116	0.0487055	0.129053
ENSG00000291140	AMZ2P1	406.698	-0.187233	0.0949949	-1.97097	0.0487268	0.129097
ENSG00000267059	NA	1255.4	0.195392	0.0991451	1.97077	0.04875	0.129146
ENSG00000197081	IGF2R	8376.33	-0.228093	0.115741	-1.97072	0.0487561	0.129149
ENSG00000293528	NA	1.448	-2.04692	1.03877	-1.97052	0.048779	0.129197
ENSG00000288548	NA	3.57343	-1.27984	0.649533	-1.97041	0.0487919	0.129218
ENSG00000134109	EDEM1	2765.73	-0.101134	0.0513291	-1.9703	0.0488034	0.129236
ENSG00000178150	ZNF114	22.223	-0.771389	0.391529	-1.97019	0.048816	0.129254
ENSG00000226015	CCT8P1	51.7936	-0.539964	0.274071	-1.97016	0.04882	0.129254
ENSG00000179943	FIZ1	1141.05	0.127153	0.064566	1.96935	0.0489128	0.129486
ENSG00000279092	NA	11.3282	0.732931	0.372226	1.96905	0.0489477	0.129566
ENSG00000253525	NA	9.95887	-1.0159	0.516137	-1.96828	0.0490353	0.129784
ENSG00000115128	SF3B6	1820.08	-0.096793	0.0491773	-1.96824	0.04904	0.129784
ENSG00000240801	NA	6668.8	-0.434194	0.220617	-1.96809	0.049058	0.129819
ENSG00000041515	MYO16	790.758	0.280227	0.1424	1.96789	0.0490808	0.129866
ENSG00000145979	TBC1D7	522.733	0.0989169	0.0502716	1.96765	0.0491086	0.129915
ENSG00000226454	LOC105379699	7.72024	1.33718	0.679582	1.96765	0.0491087	0.129915
ENSG00000186889	TMEM17	499.721	0.279375	0.142033	1.96697	0.0491869	0.130108
ENSG00000167642	SPINT2	27662.6	-0.150338	0.0764375	-1.96681	0.0492049	0.130143
ENSG00000108100	CCNY	5911.4	0.148037	0.0752771	1.96656	0.0492344	0.130208
ENSG00000125386	FAM193A	2286.55	0.0919253	0.0467453	1.96651	0.0492392	0.130208
ENSG00000242299	RPS18P5	104.711	-0.298859	0.151984	-1.96638	0.0492543	0.130235
ENSG00000085840	ORC1	134.214	0.484172	0.24623	1.96634	0.0492593	0.130235
ENSG00000138442	WDR12	1239.94	-0.118764	0.0604001	-1.96629	0.0492654	0.130238
ENSG00000064300	NGFR	27.559	0.97063	0.493647	1.96625	0.0492703	0.130238
ENSG00000188910	GJB3	8.01989	-1.93004	0.98171	-1.96599	0.0492994	0.130302
ENSG00000235189	NA	1.49666	-1.78997	0.91072	-1.96544	0.049363	0.130457
ENSG00000259977	NA	5.19933	-1.11695	0.568399	-1.96508	0.0494055	0.130556
ENSG00000180817	PPA1	2153.76	0.135037	0.0687319	1.96469	0.0494502	0.130662
ENSG00000277873	NA	6.37077	0.872005	0.443876	1.96452	0.0494692	0.130699
ENSG00000083093	PALB2	651.908	-0.151612	0.0771811	-1.96436	0.0494881	0.130736
ENSG00000131153	GINS2	214.68	0.518601	0.26405	1.96403	0.0495268	0.130825
ENSG00000251169	LINC01843	91.6408	-0.248781	0.126674	-1.96395	0.0495356	0.130835
ENSG00000241278	ENPP7P4	3.13714	-1.54329	0.785865	-1.96381	0.0495527	0.130867
ENSG00000177306	OR7E125P	1.18294	-2.60307	1.32575	-1.96347	0.049592	0.130958
ENSG00000111780	NA	3.51038	-2.23675	1.13933	-1.96322	0.049621	0.131022
ENSG00000123572	NRK	93.3398	0.648987	0.330624	1.96292	0.0496559	0.131101
ENSG00000187954	ZFTRAF1	2388.3	-0.115242	0.0587134	-1.96279	0.0496704	0.131126
ENSG00000128285	MCHR1	118.053	1.73732	0.885176	1.96268	0.0496829	0.131143
ENSG00000159069	FBXW5	5460.73	0.170524	0.0868845	1.96265	0.0496866	0.131143
ENSG00000262898	NA	2.50331	-1.50669	0.767714	-1.96257	0.0496963	0.131155
ENSG00000178233	TMEM151B	920.204	-0.411958	0.209922	-1.96243	0.0497122	0.131181
ENSG00000106683	LIMK1	1538.88	-0.118935	0.0606069	-1.9624	0.049716	0.131181
ENSG00000182534	MXRA7	8386.52	0.155234	0.0791157	1.96211	0.0497496	0.131257
ENSG00000134899	ERCC5	2085.48	0.10636	0.0542138	1.96187	0.0497779	0.131319
ENSG00000170419	VSTM2A	1776.16	0.808605	0.412262	1.96139	0.0498339	0.131453
ENSG00000157680	DGKI	111.863	0.625202	0.318836	1.96089	0.0498921	0.131594
ENSG00000226276	NA	1.89439	-3.90473	1.99143	-1.96077	0.0499062	0.131605
ENSG00000035499	DEPDC1B	135.578	-0.589923	0.300861	-1.96078	0.0499041	0.131605
ENSG00000158423	RIBC1	140.305	0.302278	0.154181	1.96053	0.0499335	0.131664
ENSG00000221946	FXYD7	13.6267	1.55267	0.792171	1.96002	0.0499929	0.131807
ENSG00000146826	TRAPPC14	1511.89	0.247601	0.12633	1.95995	0.0500019	0.131818
ENSG00000231970	NA	1.50089	3.26592	1.66657	1.95967	0.0500344	0.131851
ENSG00000177425	PAWR	1332.4	-0.175802	0.0897061	-1.95975	0.0500245	0.131851
ENSG00000185522	LMNTD2	327.705	-0.304388	0.155323	-1.95971	0.0500297	0.131851
ENSG00000179954	SSC5D	52.9803	0.377803	0.192788	1.95968	0.0500333	0.131851
ENSG00000177685	CRACR2B	1366.93	-0.219365	0.111952	-1.95946	0.0500586	0.131902
ENSG00000157884	CIB4	4.52994	1.4562	0.743186	1.95941	0.0500649	0.131905
ENSG00000272994	NA	104.808	-0.249595	0.127396	-1.9592	0.0500892	0.131956
ENSG00000134318	ROCK2	2133.39	-0.131179	0.0669612	-1.95903	0.0501096	0.131997
ENSG00000004948	CALCR	560.471	0.98895	0.504841	1.95893	0.0501205	0.132013
ENSG00000115661	STK16	1618.72	-0.122821	0.0627001	-1.95887	0.0501286	0.132021
ENSG00000163558	PRKCI	1695.69	-0.148675	0.0759013	-1.9588	0.0501364	0.132028
ENSG00000233332	LOC124904553	30.7344	-0.50444	0.257545	-1.95865	0.0501542	0.132062
ENSG00000159692	CTBP1	8943.6	-0.0938413	0.0479141	-1.95853	0.0501674	0.132084
ENSG00000152409	JMY	1233.38	-0.216024	0.110312	-1.9583	0.050195	0.132133
ENSG00000135679	MDM2	2776.1	-0.247824	0.126551	-1.95829	0.050196	0.132133
ENSG00000102054	RBBP7	3913.44	0.11642	0.059457	1.95806	0.0502228	0.132178
ENSG00000197128	ZNF772	813.012	-0.206738	0.105584	-1.95804	0.0502253	0.132178
ENSG00000160472	TMEM190	889.485	0.437993	0.223692	1.95802	0.0502282	0.132178
ENSG00000165863	SPMIP5	298.29	0.251506	0.128454	1.95795	0.050236	0.132186
ENSG00000180917	CMTR2	1212.28	0.206766	0.105616	1.95772	0.0502631	0.132244
ENSG00000272692	NA	36.6125	0.433816	0.221608	1.95758	0.050279	0.132273
ENSG00000196459	TRAPPC2	547.281	0.1474	0.0753129	1.95717	0.0503274	0.132387
ENSG00000234608	MAPKAPK5-AS1	727.87	-0.151865	0.0775969	-1.9571	0.0503358	0.132395
ENSG00000137414	FAM8A1	2242.9	0.139616	0.0713398	1.95706	0.0503405	0.132395
ENSG00000164695	CHMP4C	380.072	0.190371	0.0972824	1.95689	0.0503609	0.132436
ENSG00000290073	NA	3.69763	-1.32445	0.676853	-1.95678	0.0503731	0.132455
ENSG00000166348	USP54	2695.93	0.139039	0.0710606	1.95662	0.0503922	0.132491
ENSG00000172594	SMPDL3A	1323.49	0.208145	0.106387	1.95649	0.0504074	0.132518
ENSG00000048392	RRM2B	2066.16	-0.25191	0.128766	-1.95634	0.0504253	0.132552
ENSG00000247271	ZBED5-AS1	190.342	-0.254058	0.129872	-1.95623	0.0504386	0.132574
ENSG00000165572	KBTBD6	1209.03	0.194397	0.0994108	1.9555	0.0505247	0.132787
ENSG00000184983	NDUFA6	2587.51	0.0868067	0.0443991	1.95515	0.0505658	0.132882
ENSG00000273293	NA	3.42158	1.29286	0.661303	1.95502	0.0505805	0.132908
ENSG00000144821	MYH15	6.85366	-0.99563	0.509308	-1.95487	0.0505986	0.132942
ENSG00000234176	HSPA8P1	11.7639	0.608391	0.311237	1.95475	0.0506122	0.132965
ENSG00000179295	PTPN11	7066.11	0.0837279	0.0428356	1.95463	0.0506262	0.132988
ENSG00000196550	FAM72A	15.1625	-0.642106	0.328549	-1.95437	0.0506572	0.133057
ENSG00000183298	RPSAP19	46.5721	-0.369041	0.188836	-1.95429	0.0506669	0.133069
ENSG00000272768	NA	15.1893	0.616913	0.315691	1.95417	0.0506815	0.133094
ENSG00000287516	NA	72.4167	0.285209	0.145953	1.95411	0.0506878	0.133098
ENSG00000213949	ITGA1	2520.73	0.257667	0.131865	1.95402	0.0506984	0.133112
ENSG00000271969	NA	2.89467	-1.47319	0.753995	-1.95385	0.0507192	0.133154
ENSG00000213937	CLDN9	65.6906	0.405235	0.207418	1.95372	0.0507345	0.133181
ENSG00000170638	TRABD	1469.25	-0.170426	0.0872364	-1.95361	0.0507469	0.1332
ENSG00000260000	NA	114.475	-0.306635	0.156963	-1.95355	0.0507546	0.133207
ENSG00000162851	TFB2M	455.332	-0.142333	0.0728757	-1.95309	0.0508087	0.133336
ENSG00000160226	CFAP410	1490.84	-0.17681	0.090541	-1.95282	0.0508415	0.133396
ENSG00000113742	CPEB4	3036.38	0.147124	0.0753395	1.95281	0.0508417	0.133396
ENSG00000164603	SAMTOR	594.142	0.221955	0.11369	1.95228	0.0509052	0.133549
ENSG00000171497	PPID	1812.35	-0.133489	0.0683819	-1.95211	0.0509254	0.133589
ENSG00000205976	NA	25.0421	-0.462262	0.236828	-1.95189	0.0509514	0.133644
ENSG00000087995	METTL2A	701.702	-0.153045	0.0784213	-1.95157	0.0509892	0.13373
ENSG00000156521	TYSND1	1054.01	-0.146373	0.075005	-1.95151	0.0509961	0.133735
ENSG00000269934	LOC124904535	45.8461	-0.435239	0.223096	-1.95091	0.0510681	0.133911
ENSG00000172824	CES4A	1427.28	0.257779	0.132141	1.95079	0.0510815	0.133933
ENSG00000249007	NA	36.1343	-0.898404	0.460548	-1.95073	0.0510892	0.133939
ENSG00000147231	RADX	1600.16	0.236061	0.121014	1.95069	0.0510942	0.133939
ENSG00000127364	TAS2R4	20.5331	-0.505451	0.259127	-1.9506	0.0511051	0.133951
ENSG00000266028	SRGAP2	500.761	-0.231116	0.118486	-1.95056	0.0511089	0.133951
ENSG00000253428	NA	5.23847	1.32032	0.676978	1.95031	0.0511386	0.134011
ENSG00000179241	LDLRAD3	796.435	0.437395	0.224272	1.95029	0.0511418	0.134011
ENSG00000196391	ZNF774	318.493	0.159115	0.0815936	1.95009	0.0511651	0.134059
ENSG00000064012	CASP8	144.882	-0.479388	0.245884	-1.94965	0.0512176	0.134183
ENSG00000219747	NA	2.60322	1.43964	0.738464	1.9495	0.0512359	0.134215
ENSG00000225067	NA	61.9978	-0.286112	0.146768	-1.94942	0.051245	0.134215
ENSG00000153029	MR1	199.499	-0.547465	0.280834	-1.94943	0.0512444	0.134215
ENSG00000230417	LINC00595	7.11091	-0.995082	0.510523	-1.94914	0.0512782	0.134289
ENSG00000265967	NA	4.8481	0.943886	0.484523	1.94807	0.0514065	0.134609
ENSG00000226179	NA	14.8727	0.586221	0.300929	1.94804	0.0514103	0.134609
ENSG00000095787	WAC	6571.86	0.0774818	0.0397754	1.94798	0.0514172	0.134613
ENSG00000272054	NA	1.40806	-2.61109	1.34055	-1.94777	0.0514422	0.134666
ENSG00000243289	NA	115.269	-0.261397	0.13428	-1.94666	0.0515757	0.135002
ENSG00000228960	NA	31.0883	7.07062	3.63305	1.94619	0.0516314	0.135134
ENSG00000168955	TM4SF20	13.2648	-1.84813	0.949952	-1.9455	0.0517147	0.135339
ENSG00000166086	JAM3	2477.29	0.242183	0.124494	1.94534	0.0517347	0.135378
ENSG00000090061	CCNK	2933.24	-0.0934777	0.0480541	-1.94526	0.0517437	0.135388
ENSG00000246640	PICART1	9.88314	-0.83991	0.431805	-1.94512	0.051761	0.13542
ENSG00000198898	CAPZA2	3543.59	0.158462	0.0814717	1.94499	0.0517759	0.135446
ENSG00000176681	LRRC37A	77.7877	0.301365	0.154975	1.9446	0.0518228	0.135549
ENSG00000278390	KBTBD6-DT	32.3348	-0.436504	0.224472	-1.94458	0.0518256	0.135549
ENSG00000289453	NA	3.61734	-1.44892	0.745213	-1.94431	0.0518584	0.135621
ENSG00000288841	NA	7.01526	-6.83237	3.51488	-1.94384	0.0519149	0.135756
ENSG00000239246	RPS10P26	82.1524	-0.31562	0.162389	-1.9436	0.0519434	0.135817
ENSG00000026559	KCNG1	113.696	-0.378898	0.195023	-1.94284	0.0520357	0.136045
ENSG00000116863	ADPRS	1222.66	0.151568	0.078038	1.94224	0.0521081	0.136221
ENSG00000180357	ZNF609	4634.81	0.131858	0.0679277	1.94115	0.0522403	0.136553
ENSG00000235408	NA	3.58483	-1.20061	0.618623	-1.94078	0.0522845	0.136615
ENSG00000198074	AKR1B10	8.56992	-1.06246	0.547416	-1.94087	0.0522743	0.136615
ENSG00000204439	C6orf47	1950.28	0.19459	0.10026	1.94085	0.0522771	0.136615
ENSG00000163092	XIRP2	6.42487	-1.11784	0.575969	-1.94079	0.0522837	0.136615
ENSG00000228791	NA	7.23212	-1.36716	0.704617	-1.94028	0.0523454	0.136737
ENSG00000197965	MPZL1	4877.12	-0.0987483	0.0508939	-1.94028	0.0523461	0.136737
ENSG00000237187	NR2F1-AS1	111.777	-0.689074	0.355143	-1.94027	0.0523468	0.136737
ENSG00000269274	NA	1.36823	-3.93378	2.02761	-1.9401	0.0523674	0.136766
ENSG00000164620	RELL2	897.106	0.168187	0.0866899	1.9401	0.052368	0.136766
ENSG00000279692	NA	28.0483	-0.431194	0.222299	-1.9397	0.0524161	0.136864
ENSG00000256751	PLBD1-AS1	15.766	-0.834059	0.429991	-1.93971	0.0524145	0.136864
ENSG00000066468	FGFR2	1294.82	-0.430495	0.221962	-1.9395	0.052441	0.136916
ENSG00000064999	ANKS1A	2797.51	0.229014	0.11811	1.939	0.0525019	0.137054
ENSG00000196189	SEMA4A	67.9564	-0.408574	0.210716	-1.93898	0.0525043	0.137054
ENSG00000289370	NA	42.8426	-0.341154	0.175963	-1.93878	0.052528	0.137084
ENSG00000268854	NA	3.30484	1.73393	0.894344	1.93877	0.0525296	0.137084
ENSG00000100744	GSKIP	880.968	0.17739	0.091497	1.93875	0.0525314	0.137084
ENSG00000231963	LOC101928380	10.1077	-1.53253	0.790501	-1.93868	0.0525408	0.137096
ENSG00000275389	NA	15.4991	0.639535	0.329899	1.93858	0.0525529	0.137114
ENSG00000286115	NA	7.3097	0.99295	0.512291	1.93826	0.052592	0.137202
ENSG00000242516	LINC00960	346.411	-0.187398	0.0966989	-1.93796	0.0526283	0.137283
ENSG00000273102	LOC124905013	4.77097	1.10033	0.567804	1.93786	0.0526404	0.137301
ENSG00000163882	POLR2H	2060.35	0.107895	0.0556901	1.93742	0.0526939	0.137408
ENSG00000123838	C4BPA	1.17949	-2.65327	1.36949	-1.93742	0.0526944	0.137408
ENSG00000076716	GPC4	839.687	0.384521	0.198473	1.9374	0.0526966	0.137408
ENSG00000285587	LOC107984273	7.03207	0.858623	0.443337	1.93673	0.0527786	0.137608
ENSG00000272568	CPVL-AS2	7.09162	-0.959279	0.495379	-1.93645	0.0528122	0.137651
ENSG00000117407	ARTN	81.9373	0.425038	0.219496	1.93643	0.052815	0.137651
ENSG00000131931	THAP1	405.364	0.135929	0.0701971	1.9364	0.0528192	0.137651
ENSG00000196652	ZKSCAN5	1147.94	0.140481	0.0725487	1.93637	0.0528229	0.137651
ENSG00000091483	FH	2577.33	-0.143744	0.074234	-1.93636	0.0528231	0.137651
ENSG00000102898	NUTF2	3510.49	-0.0786223	0.0406036	-1.93634	0.0528261	0.137651
ENSG00000188342	GTF2F2	716.378	-0.137561	0.0710438	-1.93629	0.0528322	0.137653
ENSG00000157306	NA	99.2211	0.417764	0.21576	1.93624	0.052838	0.137655
ENSG00000286971	LOC105373604	34.5904	0.417131	0.215451	1.93609	0.0528569	0.13769
ENSG00000174226	SNX31	3.85663	-1.30901	0.676127	-1.93604	0.0528626	0.137692
ENSG00000080839	RBL1	168.685	-0.259172	0.133886	-1.93577	0.0528964	0.137766
ENSG00000259017	NA	10.8226	0.679928	0.35127	1.93563	0.0529134	0.137797
ENSG00000165637	VDAC2	4131.36	-0.154213	0.0796821	-1.93535	0.0529474	0.137872
ENSG00000105479	ODAD1	570.62	0.505713	0.26133	1.93515	0.0529719	0.137922
ENSG00000122861	PLAU	106.921	-0.71591	0.370002	-1.93488	0.0530047	0.137994
ENSG00000272086	NA	173.662	-0.192919	0.0997154	-1.9347	0.0530271	0.138039
ENSG00000126259	KIRREL2	1722.72	0.139452	0.0720829	1.93461	0.053038	0.138054
ENSG00000224609	HSD52	10.3732	0.681511	0.352295	1.93449	0.0530532	0.13808
ENSG00000287401	NA	26.2017	0.69633	0.360029	1.9341	0.0531013	0.138191
ENSG00000170122	FOXD4	22.246	0.572258	0.295901	1.93395	0.0531196	0.138225
ENSG00000157326	DHRS4	692.047	0.160064	0.08277	1.93384	0.0531322	0.138245
ENSG00000234210	LOC101927914	2.81912	2.81857	1.45766	1.93363	0.053159	0.138266
ENSG00000188807	TMEM201	1211.06	0.130231	0.0673508	1.93362	0.0531599	0.138266
ENSG00000110696	C11orf58	5494.6	0.0762158	0.0394161	1.93362	0.0531601	0.138266
ENSG00000115590	IL1R2	78.5972	-0.297011	0.153604	-1.93361	0.0531611	0.138266
ENSG00000175093	SPSB4	179.597	-0.500283	0.258784	-1.93321	0.0532108	0.138381
ENSG00000171388	APLN	263.87	0.784079	0.405642	1.93293	0.0532448	0.138456
ENSG00000288956	NA	5.91642	1.15714	0.598742	1.93262	0.0532835	0.138543
ENSG00000180723	OR51A9P	1.13758	3.13532	1.62241	1.93251	0.0532962	0.138563
ENSG00000293385	NA	15.1727	1.98954	1.02958	1.93238	0.0533126	0.138592
ENSG00000112280	COL9A1	34.918	0.504032	0.26085	1.93227	0.0533261	0.138613
ENSG00000134283	PPHLN1	1353.51	-0.0933461	0.0483192	-1.93186	0.0533763	0.138724
ENSG00000225137	DYNC1I2P1	109.629	-0.233824	0.121037	-1.93184	0.0533791	0.138724
ENSG00000115241	PPM1G	4538.99	0.0952001	0.0492808	1.93179	0.0533856	0.138727
ENSG00000205089	CCNI2	91.2313	0.385519	0.199571	1.93174	0.053391	0.138728
ENSG00000064393	HIPK2	12333.4	0.241671	0.125118	1.93154	0.0534168	0.138781
ENSG00000204397	CARD16	2.43413	-1.84596	0.95599	-1.93094	0.0534899	0.138958
ENSG00000198356	GET3	2207.92	0.122758	0.0635927	1.93037	0.0535606	0.139128
ENSG00000108433	GOSR2	2866.68	0.127831	0.0662281	1.93016	0.0535864	0.139179
ENSG00000198723	SAXO5	71.0552	-0.449238	0.23275	-1.93013	0.0535909	0.139179
ENSG00000109118	PHF12	3030.2	0.0857697	0.0444383	1.93009	0.053596	0.139179
ENSG00000279117	NA	86.0935	-1.03989	0.538799	-1.93001	0.0536053	0.139189
ENSG00000118894	EEF2KMT	332.449	-0.189216	0.098043	-1.92993	0.0536156	0.139202
ENSG00000269983	NA	123.659	-0.401472	0.208033	-1.92985	0.0536259	0.139216
ENSG00000100353	EIF3D	4405.49	-0.143209	0.0742167	-1.9296	0.0536562	0.139281
ENSG00000153904	DDAH1	1279.26	0.158234	0.082006	1.92954	0.0536634	0.139286
ENSG00000173575	CHD2	7061.1	-0.168562	0.0873629	-1.92944	0.0536759	0.139305
ENSG00000160408	ST6GALNAC6	3195.76	-0.138506	0.0717974	-1.92913	0.0537151	0.139393
ENSG00000256422	LINC02552	13.8978	1.08902	0.564781	1.92821	0.0538288	0.139674
ENSG00000175931	UBE2O	3795.48	0.132334	0.068638	1.928	0.0538554	0.139729
ENSG00000286129	NA	495.17	0.184152	0.0955165	1.92796	0.0538607	0.139729
ENSG00000187094	CCK	68.8553	-0.52756	0.273657	-1.92782	0.0538777	0.13976
ENSG00000143226	FCGR2A	11.081	-1.20226	0.623673	-1.92771	0.0538914	0.139782
ENSG00000234693	RIPOR3-AS1	1.46202	-2.23167	1.15784	-1.92745	0.0539238	0.139852
ENSG00000105278	ZFR2	313.434	0.29228	0.151646	1.92739	0.0539314	0.139858
ENSG00000111886	GABRR2	36.548	-0.453198	0.235154	-1.92724	0.0539502	0.139893
ENSG00000087111	PIGS	4918.47	0.157598	0.0817779	1.92715	0.0539609	0.139908
ENSG00000220472	RPS3P4	49.3717	-0.408939	0.212205	-1.92709	0.0539687	0.139914
ENSG00000159079	CFAP298	2207.47	-0.106606	0.0553224	-1.927	0.0539799	0.139929
ENSG00000273355	NA	102.956	-0.347868	0.180586	-1.92633	0.0540626	0.14013
ENSG00000288741	NA	31.3265	-0.422517	0.219344	-1.92628	0.0540697	0.140135
ENSG00000019102	VSIG2	18.4509	-1.29751	0.673747	-1.92581	0.0541278	0.140272
ENSG00000163026	WDCP	465.387	0.174281	0.0905031	1.92569	0.0541432	0.140298
ENSG00000266933	NA	50.5996	0.349681	0.181607	1.92548	0.054169	0.140351
ENSG00000114209	PDCD10	1181.74	0.16666	0.0865675	1.92521	0.0542032	0.140426
ENSG00000248677	LINC02102	8.15254	0.864843	0.449244	1.92511	0.0542162	0.140446
ENSG00000104361	NIPAL2	661.11	0.348288	0.180944	1.92483	0.05425	0.14052
ENSG00000124067	SLC12A4	2230.47	-0.288406	0.149865	-1.92444	0.0542995	0.140634
ENSG00000288588	NA	2.51852	-1.46343	0.760475	-1.92436	0.0543093	0.140646
ENSG00000006611	USH1C	7482.53	0.135189	0.0702552	1.92425	0.0543226	0.140667
ENSG00000146701	MDH2	7825.95	-0.104466	0.0542929	-1.92413	0.0543387	0.140695
ENSG00000071282	LMCD1	622.134	-0.201259	0.104617	-1.92378	0.0543825	0.140794
ENSG00000196670	ZFP62	1285.67	-0.100322	0.0521501	-1.92373	0.054389	0.140798
ENSG00000171804	WDR87	12.356	-0.769925	0.400249	-1.92362	0.0544027	0.140819
ENSG00000285987	NA	1.25523	-2.62754	1.36616	-1.92331	0.0544413	0.140905
ENSG00000188033	ZNF490	414.388	0.119036	0.0618973	1.92312	0.0544652	0.140953
ENSG00000170558	CDH2	5961.55	-0.180413	0.0938182	-1.92301	0.0544793	0.140976
ENSG00000188825	LINC00910	130.695	-0.291002	0.151365	-1.92253	0.0545396	0.141118
ENSG00000250021	ARPIN-AP3S2	970.61	-0.177324	0.0922369	-1.92248	0.0545451	0.141119
ENSG00000154162	CDH12	608.17	-0.245915	0.127919	-1.92242	0.0545525	0.141124
ENSG00000198242	RPL23A	11511.6	-0.137652	0.0716072	-1.92232	0.0545649	0.141143
ENSG00000204514	ZNF814	685.392	0.120786	0.0628429	1.92204	0.0546011	0.141223
ENSG00000240036	NA	36.2842	-0.378563	0.196965	-1.92198	0.054608	0.141227
ENSG00000236754	LOC101929372	1.65742	3.29256	1.71391	1.92108	0.0547211	0.141505
ENSG00000174953	DHX36	2408.56	0.149488	0.0778284	1.92074	0.0547644	0.141587
ENSG00000111271	ACAD10	1678.81	-0.166997	0.0869448	-1.92072	0.0547667	0.141587
ENSG00000148688	RPP30	426.204	-0.132538	0.0690048	-1.92071	0.0547685	0.141587
ENSG00000230490	NA	6.8758	1.12619	0.586385	1.92057	0.0547861	0.141591
ENSG00000163376	KBTBD8	131.511	0.448412	0.233474	1.92061	0.0547809	0.141591
ENSG00000158113	LRRC43	280.331	0.223957	0.116609	1.92058	0.0547848	0.141591
ENSG00000147592	LACTB2	201.958	-0.219068	0.114069	-1.92049	0.0547957	0.141602
ENSG00000168883	USP39	1781.97	-0.137795	0.0717568	-1.92031	0.0548188	0.141634
ENSG00000229644	NAMPTP1	291.639	-0.260615	0.135715	-1.92031	0.054819	0.141634
ENSG00000169933	FRMPD4	483.214	0.182513	0.0950483	1.92022	0.0548305	0.14165
ENSG00000196366	C9orf163	50.4342	-0.321904	0.167652	-1.92008	0.0548479	0.14168
ENSG00000161298	ZNF382	624.547	-0.214831	0.111889	-1.92004	0.0548528	0.14168
ENSG00000128040	SPINK2	14.4421	0.704846	0.367125	1.91991	0.0548694	0.14171
ENSG00000244045	VMA12	1343.68	0.136142	0.0709217	1.91961	0.0549071	0.141793
ENSG00000129824	RPS4Y1	3668.98	-0.147791	0.0769932	-1.91953	0.0549174	0.141806
ENSG00000085514	PILRA	319.028	0.265683	0.138445	1.91905	0.0549776	0.141947
ENSG00000106588	PSMA2	2605.38	-0.0833053	0.0434119	-1.91895	0.0549909	0.141968
ENSG00000184719	RNLS	206.717	0.226649	0.118127	1.91869	0.0550242	0.14204
ENSG00000289303	NA	2.58781	1.54918	0.807463	1.91857	0.0550383	0.142063
ENSG00000147536	GINS4	201.988	0.383668	0.199988	1.91846	0.055053	0.142077
ENSG00000035687	ADSS2	1160.41	-0.162719	0.084818	-1.91845	0.0550544	0.142077
ENSG00000101751	POLI	1174.37	0.156792	0.0817338	1.91833	0.0550696	0.142102
ENSG00000141854	MISP3	554.844	0.26392	0.137587	1.91821	0.0550845	0.142127
ENSG00000135913	USP37	734.007	0.16121	0.0840691	1.91759	0.055163	0.142316
ENSG00000287808	NA	20.9239	-0.512576	0.267349	-1.91725	0.0552056	0.142412
ENSG00000206052	DOK6	1740.91	-0.28115	0.146675	-1.91683	0.0552597	0.142537
ENSG00000253965	NA	1.40417	2.18792	1.14158	1.91656	0.0552933	0.14261
ENSG00000149532	CPSF7	7158.71	0.096721	0.0504718	1.91634	0.0553222	0.142671
ENSG00000187905	LRRC74B	27.9185	0.439916	0.229579	1.91618	0.0553419	0.142708
ENSG00000081138	CDH7	164.537	-0.423293	0.220931	-1.91595	0.0553712	0.142769
ENSG00000262179	MYMX	4.7626	1.17975	0.615855	1.91563	0.0554117	0.14286
ENSG00000213015	ZNF580	2059.17	0.162199	0.0846747	1.91555	0.055422	0.142873
ENSG00000151006	PRSS53	589.699	0.443629	0.231602	1.91548	0.0554308	0.142882
ENSG00000226453	LINC02542	20.4596	-0.575522	0.300536	-1.91498	0.0554944	0.143032
ENSG00000228862	NA	5.17855	1.04921	0.547918	1.91491	0.0555038	0.143042
ENSG00000204560	DHX16	2474.78	0.142188	0.074258	1.91479	0.0555199	0.143059
ENSG00000116095	PLEKHA3	627.999	0.150983	0.0788516	1.91477	0.0555213	0.143059
ENSG00000176444	CLK2	2798.04	0.15528	0.0811132	1.91436	0.0555743	0.143182
ENSG00000224557	HLA-DPB2	2.2428	3.22958	1.68707	1.91431	0.0555803	0.143184
ENSG00000290123	NA	8.6351	-0.944116	0.49322	-1.91419	0.055596	0.143196
ENSG00000167550	RHEBL1	11.9894	0.955301	0.499053	1.91423	0.0555909	0.143196
ENSG00000275759	NA	5.435	-0.930019	0.485888	-1.91406	0.0556125	0.143222
ENSG00000235290	NA	2.03027	-1.68127	0.878395	-1.91403	0.0556168	0.143222
ENSG00000274615	NPEPPSP1	125.083	-0.282587	0.147648	-1.91393	0.0556295	0.143241
ENSG00000189308	LIN54	784.976	0.131224	0.0685661	1.91383	0.0556416	0.143258
ENSG00000121068	TBX2	380.734	0.519099	0.271267	1.91361	0.0556696	0.143316
ENSG00000115233	PSMD14	1737.25	0.16215	0.0847398	1.91351	0.0556833	0.143325
ENSG00000033122	LRRC7	58.495	0.470979	0.246134	1.9135	0.0556838	0.143325
ENSG00000229931	NA	171.401	-0.38572	0.201657	-1.91275	0.0557803	0.143559
ENSG00000129932	DOHH	666.635	0.175299	0.0916599	1.9125	0.0558124	0.143621
ENSG00000286760	LOC100289495	98.9308	-0.294203	0.153833	-1.91248	0.0558151	0.143621
ENSG00000275576	NA	1.48486	-2.16451	1.13181	-1.91242	0.0558219	0.143625
ENSG00000085276	MECOM	352.886	-0.449039	0.234858	-1.91196	0.0558809	0.143755
ENSG00000240270	RPL12P37	1.03778	3.876	2.02725	1.91195	0.0558832	0.143755
ENSG00000270956	NA	10.5788	0.707966	0.370297	1.91189	0.0558907	0.14376
ENSG00000235560	ZNF747-DT	120.449	-0.28177	0.147433	-1.91117	0.0559829	0.143983
ENSG00000091947	TMEM101	1445.11	0.12755	0.0667422	1.91109	0.0559934	0.143996
ENSG00000183495	EP400	2874.44	-0.191315	0.100118	-1.91089	0.0560184	0.144042
ENSG00000233922	LINC01694	15.1546	0.739289	0.386887	1.91087	0.0560219	0.144042
ENSG00000141543	EIF4A3	3407.55	0.11384	0.0595907	1.91037	0.0560856	0.144191
ENSG00000260978	NA	11.2989	-0.761018	0.398399	-1.91019	0.056109	0.144224
ENSG00000132382	MYBBP1A	1643.42	-0.127711	0.0668567	-1.91022	0.0561052	0.144224
ENSG00000286327	NA	8.13201	0.838637	0.4391	1.9099	0.0561463	0.144292
ENSG00000254206	NPIPB11	166.572	-0.227518	0.119124	-1.90993	0.0561425	0.144292
ENSG00000134376	CRB1	8.58511	0.811213	0.424776	1.90974	0.0561661	0.144329
ENSG00000093010	COMT	1265.93	0.157905	0.0826973	1.90943	0.0562065	0.144418
ENSG00000105983	LMBR1	2014.4	0.133522	0.0699361	1.9092	0.056236	0.14448
ENSG00000213640	EEF1DP4	1.47676	-2.30437	1.20706	-1.90908	0.0562517	0.144507
ENSG00000254153	LINC02950	2.1263	1.8023	0.944268	1.90867	0.0563042	0.144628
ENSG00000198742	SMURF1	1775.35	-0.11646	0.0610185	-1.90861	0.0563127	0.144635
ENSG00000241839	PLEKHO2	167.601	-0.313264	0.16415	-1.9084	0.0563394	0.14469
ENSG00000174672	BRSK2	3790.23	0.1476	0.0773586	1.908	0.0563916	0.14481
ENSG00000198786	MT-ND5	230163	0.211142	0.110677	1.90774	0.0564249	0.144881
ENSG00000213600	NA	2.45609	-1.78212	0.934342	-1.90735	0.0564751	0.144996
ENSG00000175061	SNHG29	13447.7	-0.155709	0.0816397	-1.90727	0.0564854	0.145009
ENSG00000239445	NA	92.9135	0.340307	0.178433	1.9072	0.056495	0.145019
ENSG00000071462	BUD23	1916.48	0.14386	0.0754461	1.90679	0.056548	0.145141
ENSG00000102466	FGF14	1502.6	0.244678	0.128323	1.90674	0.0565547	0.145144
ENSG00000231443	NA	3.25353	1.42917	0.749568	1.90666	0.056565	0.145157
ENSG00000167323	STIM1	4714.27	0.229653	0.120461	1.90645	0.0565923	0.145213
ENSG00000104472	CHRAC1	869.905	0.0844841	0.0443165	1.90638	0.0566008	0.145214
ENSG00000115138	POMC	187.19	0.7516	0.39426	1.90636	0.0566037	0.145214
ENSG00000162825	NBPF20	462.557	-0.165746	0.0869498	-1.90623	0.0566205	0.145243
ENSG00000198237	NA	546.572	-0.223366	0.117182	-1.90615	0.0566308	0.145249
ENSG00000100319	ZMAT5	371.517	-0.155442	0.0815484	-1.90613	0.0566338	0.145249
ENSG00000280571	NA	362.294	0.21774	0.114262	1.90562	0.0566998	0.145404
ENSG00000221947	XKR9	5.34249	-1.28641	0.675197	-1.90524	0.0567486	0.145516
ENSG00000255561	FDXACB1	114.708	-0.223315	0.117233	-1.90489	0.0567948	0.14562
ENSG00000221838	AP4M1	1055.97	0.116311	0.0610645	1.90473	0.0568152	0.145658
ENSG00000090054	SPTLC1	1818.42	-0.0780634	0.0409851	-1.90468	0.0568218	0.145661
ENSG00000224281	SLC25A5-AS1	66.0607	0.269906	0.141712	1.90461	0.0568305	0.145669
ENSG00000157578	LCA5L	42.8407	0.315129	0.165481	1.90432	0.0568681	0.145752
ENSG00000273437	NA	8.93009	-0.667153	0.350396	-1.904	0.0569101	0.145831
ENSG00000089009	RPL6	21072	-0.121446	0.0637845	-1.90401	0.0569094	0.145831
ENSG00000087076	HSD17B14	1600.04	-0.186339	0.0978764	-1.90382	0.056934	0.145868
ENSG00000254087	LYN	173.854	0.238961	0.125517	1.90381	0.0569354	0.145868
ENSG00000226026	RWDD3-DT	14.5062	-0.616053	0.323628	-1.90358	0.0569644	0.145928
ENSG00000276368	H2AC14	3.44576	1.56972	0.824657	1.90348	0.0569783	0.14595
ENSG00000127955	GNAI1	3784.64	0.197966	0.104009	1.90335	0.0569943	0.145976
ENSG00000288752	NA	134.09	-0.367285	0.192995	-1.90308	0.0570297	0.146024
ENSG00000085382	HACE1	582.867	0.175445	0.0921885	1.90312	0.0570255	0.146024
ENSG00000177663	IL17RA	975.241	-0.168341	0.0884577	-1.90307	0.057032	0.146024
ENSG00000125861	GFRA4	6.2903	2.28298	1.19965	1.90304	0.0570349	0.146024
ENSG00000121207	LRAT	752.81	-0.502998	0.264328	-1.90294	0.057049	0.146046
ENSG00000258744	NA	196.354	-0.18637	0.0979648	-1.90241	0.057117	0.146182
ENSG00000285839	NA	4.85131	-3.5293	1.85517	-1.90241	0.0571171	0.146182
ENSG00000125458	NT5C	780.254	-0.145241	0.0763463	-1.9024	0.0571186	0.146182
ENSG00000248309	MEF2C-AS1	9.59469	-0.695521	0.365636	-1.90222	0.0571419	0.146227
ENSG00000183397	TEKTIP1	19.2358	0.525445	0.276245	1.9021	0.0571583	0.146255
ENSG00000235513	NA	14.9959	0.713391	0.375073	1.90201	0.0571704	0.146258
ENSG00000051825	MPHOSPH9	752.43	0.162471	0.0854201	1.90203	0.0571678	0.146258
ENSG00000021645	NRXN3	1782.36	0.316752	0.166545	1.90191	0.0571832	0.146274
ENSG00000166415	WDR72	82.3845	-0.412072	0.216666	-1.90187	0.0571877	0.146274
ENSG00000067082	KLF6	3072.5	-0.350289	0.184186	-1.90182	0.0571949	0.146279
ENSG00000124767	GLO1	2427.09	-0.19971	0.105035	-1.90136	0.0572548	0.146418
ENSG00000233461	TSNAX-DT	65.9822	-0.331284	0.174257	-1.90112	0.0572858	0.146483
ENSG00000171817	ZNF540	151.124	0.285273	0.150082	1.90078	0.0573311	0.146585
ENSG00000129673	AANAT	7.24135	0.798129	0.419911	1.90071	0.0573399	0.146593
ENSG00000085721	RRN3	2108.24	0.128089	0.0673931	1.90063	0.0573509	0.146607
ENSG00000287528	NA	3.22749	1.49813	0.788317	1.90042	0.0573782	0.146663
ENSG00000143869	GDF7	88.4029	-0.926458	0.487519	-1.90035	0.0573867	0.14667
ENSG00000135439	AGAP2	168.74	0.668265	0.35169	1.90015	0.0574134	0.146724
ENSG00000105173	CCNE1	203.143	-0.461599	0.242984	-1.89971	0.0574714	0.146858
ENSG00000062582	MRPS24	1301.01	-0.104134	0.0548205	-1.89955	0.057492	0.146897
ENSG00000255966	NA	4.75691	1.24595	0.65596	1.89943	0.0575073	0.146922
ENSG00000228305	NA	50.7587	-0.30245	0.159235	-1.89939	0.0575132	0.146923
ENSG00000165819	METTL3	1557.43	-0.136632	0.0719505	-1.89897	0.0575687	0.147051
ENSG00000274929	NA	5.98306	-0.868607	0.45743	-1.89889	0.0575794	0.147055
ENSG00000226415	NA	225.141	0.457013	0.240676	1.89887	0.0575814	0.147055
ENSG00000105875	WDR91	564.303	-0.183559	0.0966778	-1.89867	0.0576083	0.147109
ENSG00000266412	NCOA4	9564.65	0.119186	0.0627766	1.89857	0.0576211	0.147128
ENSG00000227051	C14orf132	13720.4	-0.198675	0.104653	-1.89841	0.0576418	0.147167
ENSG00000139044	B4GALNT3	3619.05	0.359275	0.189262	1.89829	0.0576579	0.147193
ENSG00000118690	ARMC2	195.31	0.260615	0.137295	1.8982	0.0576693	0.147208
ENSG00000150403	TMCO3	5745.78	0.116662	0.0614656	1.898	0.0576955	0.147261
ENSG00000259448	LINC02352	53.934	-0.301054	0.158626	-1.89788	0.0577117	0.147288
ENSG00000125630	POLR1B	1183.16	0.165075	0.0869962	1.89749	0.0577631	0.147405
ENSG00000169372	CRADD	457.834	-0.157465	0.0829967	-1.89724	0.0577958	0.147474
ENSG00000198728	LDB1	5752.02	0.0883653	0.0465831	1.89694	0.0578362	0.147563
ENSG00000165140	FBP1	197.311	0.437744	0.230787	1.89674	0.057862	0.147604
ENSG00000186591	UBE2H	7183.89	-0.0880076	0.0463996	-1.89673	0.0578632	0.147604
ENSG00000270872	NA	76.5481	-0.327323	0.172578	-1.89667	0.0578714	0.147611
ENSG00000188039	NWD1	15.4576	-0.869154	0.45828	-1.89656	0.0578863	0.147634
ENSG00000291104	BTN2A3P	30.9304	-0.482061	0.254192	-1.89645	0.0579007	0.147657
ENSG00000238178	NA	19.534	-0.540367	0.284944	-1.8964	0.0579076	0.147661
ENSG00000204370	SDHD	1602.64	-0.11223	0.0591926	-1.89601	0.0579586	0.147771
ENSG00000005801	ZNF195	1285.8	-0.10257	0.0540988	-1.89598	0.0579622	0.147771
ENSG00000075702	WDR62	317.565	0.417594	0.220324	1.89536	0.0580447	0.147967
ENSG00000120992	LYPLA1	1539.29	-0.116775	0.0616153	-1.89523	0.0580623	0.147998
ENSG00000258603	NA	3.65134	-1.17151	0.61822	-1.89497	0.0580963	0.14805
ENSG00000113194	FAF2	3816.68	0.0725519	0.0382853	1.89503	0.0580882	0.14805
ENSG00000272752	STAG3L5P	3569.48	0.250869	0.132388	1.89495	0.0580992	0.14805
ENSG00000092140	G2E3	407.709	-0.235822	0.124463	-1.89471	0.0581305	0.148115
ENSG00000110046	ATG2A	3170.88	-0.13237	0.0698838	-1.89415	0.0582055	0.148269
ENSG00000140694	PARN	1038.24	-0.135979	0.0717893	-1.89415	0.0582055	0.148269
ENSG00000235661	MIR670HG	49.0098	-0.797135	0.420845	-1.89413	0.0582076	0.148269
ENSG00000231389	HLA-DPA1	57.2209	0.44921	0.237179	1.89397	0.0582288	0.148299
ENSG00000170381	SEMA3E	89.5057	0.446535	0.235768	1.89396	0.0582305	0.148299
ENSG00000258162	NA	5.82622	-1.6158	0.853189	-1.89383	0.0582475	0.148328
ENSG00000288731	NA	8.16823	0.822154	0.434169	1.89363	0.0582746	0.148379
ENSG00000169499	PLEKHA2	390.162	0.600858	0.31731	1.8936	0.0582786	0.148379
ENSG00000100300	TSPO	56.8332	-0.573666	0.302978	-1.89343	0.0583009	0.148421
ENSG00000213906	LTB4R2	194.652	0.273442	0.144441	1.8931	0.0583439	0.148516
ENSG00000162618	ADGRL4	2.19924	-1.62207	0.856854	-1.89305	0.0583509	0.14852
ENSG00000071655	MBD3	3937.17	0.120487	0.0636615	1.89262	0.0584082	0.148651
ENSG00000082701	GSK3B	4713.5	0.129132	0.0682461	1.89215	0.0584704	0.148796
ENSG00000280809	LINC00836	1.10766	-2.79401	1.47695	-1.89174	0.0585257	0.148913
ENSG00000140459	CYP11A1	15.4411	-0.63574	0.336064	-1.89172	0.0585279	0.148913
ENSG00000271270	TMCC1-DT	81.1174	-0.267083	0.141228	-1.89115	0.0586047	0.149094
ENSG00000106536	POU6F2	305.948	0.41567	0.219818	1.89098	0.0586276	0.149138
ENSG00000134905	CARS2	1669.38	0.138818	0.0734138	1.8909	0.0586379	0.14915
ENSG00000127666	TICAM1	1826.19	0.227221	0.120173	1.89078	0.0586535	0.149176
ENSG00000289511	NA	52.201	0.371854	0.196693	1.89053	0.0586874	0.149248
ENSG00000260426	NA	1.88989	2.31386	1.22396	1.89048	0.058694	0.14925
ENSG00000289535	NA	51.1966	-0.432198	0.228624	-1.89043	0.0587006	0.14925
ENSG00000206190	ATP10A	2.73917	-1.66789	0.882295	-1.8904	0.0587051	0.14925
ENSG00000156886	ITGAD	6.46588	0.945687	0.500295	1.89026	0.0587232	0.149281
ENSG00000101251	SEL1L2	1.26906	2.96814	1.57035	1.89011	0.0587426	0.149317
ENSG00000260742	NA	8.87346	0.858634	0.454334	1.88987	0.0587749	0.149384
ENSG00000115568	ZNF142	1766.29	0.0932397	0.0493506	1.88933	0.0588473	0.149554
ENSG00000073331	ALPK1	12.4994	-0.898178	0.475472	-1.88903	0.0588884	0.149644
ENSG00000108179	PPIF	1818.72	-0.195698	0.103615	-1.8887	0.0589319	0.14974
ENSG00000117335	CD46	12108.4	-0.117252	0.0620825	-1.88865	0.0589381	0.149742
ENSG00000134108	ARL8B	1664.08	0.141171	0.0747504	1.88857	0.0589494	0.149756
ENSG00000100220	RTCB	3917.45	-0.108529	0.0574714	-1.88841	0.0589714	0.149798
ENSG00000274523	RCC1L	2065.77	-0.100514	0.0532343	-1.88814	0.0590068	0.149873
ENSG00000081386	ZNF510	1136.33	-0.163966	0.0868488	-1.88795	0.0590322	0.149919
ENSG00000065150	IPO5	4489.76	-0.132036	0.0699373	-1.88792	0.0590363	0.149919
ENSG00000288075	LOC105369250	51.1365	-0.440862	0.233527	-1.88784	0.059047	0.149932
ENSG00000136040	PLXNC1	6349.77	0.228672	0.121136	1.88774	0.059061	0.149937
ENSG00000100038	TOP3B	1262.46	-0.244147	0.129334	-1.88772	0.0590632	0.149937
ENSG00000099954	CECR2	1324.53	-0.171973	0.0911014	-1.8877	0.0590656	0.149937
ENSG00000187889	FYB2	168.299	0.246279	0.130471	1.88761	0.0590777	0.149953
ENSG00000240441	RPL17P38	2.18517	-1.59204	0.843461	-1.88751	0.0590913	0.149973
ENSG00000178700	DHFR2	520.697	0.190447	0.100923	1.88705	0.0591541	0.150118
ENSG00000136531	SCN2A	159.284	0.52516	0.278308	1.88697	0.059164	0.150129
ENSG00000257526	NA	4.85504	-0.97031	0.514448	-1.88612	0.059279	0.150406
ENSG00000171206	TRIM8	3232.23	0.145108	0.076949	1.88577	0.0593255	0.15051
ENSG00000100348	TXN2	1936.54	-0.090002	0.0477286	-1.8857	0.059335	0.15052
ENSG00000198952	SMG5	9316.73	0.171389	0.0908956	1.88556	0.059354	0.150554
ENSG00000156599	ZDHHC5	5239.61	0.0963083	0.0510801	1.88544	0.0593706	0.150581
ENSG00000234685	NA	19.4039	0.617579	0.32762	1.88505	0.0594237	0.150702
ENSG00000259970	NA	24.9569	-0.852908	0.452538	-1.88472	0.0594671	0.150784
ENSG00000143418	CERS2	11663.9	-0.169772	0.0900778	-1.88472	0.0594674	0.150784
ENSG00000183624	HMCES	1577.17	0.0834529	0.0442811	1.88462	0.0594816	0.150805
ENSG00000286791	NA	6.84576	-0.822784	0.436732	-1.88396	0.0595709	0.151003
ENSG00000197062	ZSCAN26	837.411	0.128989	0.0684658	1.88399	0.0595658	0.151003
ENSG00000177082	WDR73	1778.13	0.11478	0.060945	1.88334	0.0596543	0.151199
ENSG00000106829	TLE4	611.219	-0.212457	0.112811	-1.8833	0.0596595	0.151199
ENSG00000072501	SMC1A	4939.25	0.136216	0.0723333	1.88317	0.0596772	0.151229
ENSG00000116273	PHF13	1683.28	-0.122328	0.0649627	-1.88304	0.0596945	0.151258
ENSG00000228716	DHFR	1101.62	0.272768	0.144896	1.8825	0.0597677	0.151429
ENSG00000160447	PKN3	212.945	-0.400306	0.212725	-1.88181	0.0598623	0.151655
ENSG00000187257	RSBN1L	923.692	-0.145858	0.0775119	-1.88175	0.0598705	0.151661
ENSG00000184992	BRI3BP	1849.03	0.188608	0.100238	1.8816	0.0598904	0.151692
ENSG00000112146	FBXO9	3662.21	0.13622	0.0723969	1.88157	0.0598941	0.151692
ENSG00000279693	NA	58.4519	0.48871	0.259757	1.88141	0.0599156	0.151719
ENSG00000261351	NA	50.0221	-0.337089	0.179171	-1.88138	0.0599198	0.151719
ENSG00000254497	NA	1.42971	2.19218	1.16521	1.88137	0.0599219	0.151719
ENSG00000011478	QPCTL	364.48	-0.20618	0.109597	-1.88126	0.059936	0.15174
ENSG00000254910	NA	9.35256	-0.76614	0.407269	-1.88116	0.0599495	0.15176
ENSG00000171469	ZNF561	1841.26	-0.111533	0.0592953	-1.88097	0.059976	0.151812
ENSG00000128609	NDUFA5	3017.26	0.123328	0.0655706	1.88084	0.0599939	0.151843
ENSG00000150672	DLG2	178.262	-0.394946	0.210091	-1.87988	0.0601242	0.152158
ENSG00000091664	SLC17A6	707.305	1.40524	0.7476	1.87967	0.0601526	0.152216
ENSG00000272072	NA	10.1231	-0.738377	0.392894	-1.87933	0.0602	0.152321
ENSG00000280234	NA	36.6726	-0.484683	0.257908	-1.87928	0.0602058	0.152321
ENSG00000203435	NA	2.89439	-1.32336	0.70461	-1.87815	0.0603609	0.152699
ENSG00000181291	TMEM132E	30.2611	-0.9531	0.507682	-1.87736	0.0604691	0.152958
ENSG00000289046	NA	19.5208	-0.55862	0.297582	-1.8772	0.0604908	0.152995
ENSG00000247157	LINC01252	35.2194	0.377127	0.200902	1.87717	0.0604951	0.152995
ENSG00000164088	PPM1M	1158.55	0.180907	0.096375	1.87711	0.0605026	0.153
ENSG00000173402	DAG1	8796.72	0.102838	0.0547907	1.87692	0.0605289	0.15304
ENSG00000271848	SYNPO2L-AS1	26.8603	-0.454895	0.242364	-1.87691	0.0605302	0.15304
ENSG00000197582	NA	124.887	-0.253701	0.135176	-1.87682	0.0605425	0.153057
ENSG00000156475	PPP2R2B	515.508	0.371623	0.198025	1.87665	0.0605664	0.153102
ENSG00000154645	CHODL	498.829	0.582604	0.310475	1.87649	0.0605876	0.153141
ENSG00000189362	NEMP2	129.226	-0.278591	0.14847	-1.87641	0.0605983	0.153154
ENSG00000187790	FANCM	128.913	0.237225	0.126428	1.87636	0.0606058	0.153158
ENSG00000138760	SCARB2	18065	-0.0756752	0.0403359	-1.87612	0.0606381	0.153225
ENSG00000206028	NA	20.9207	0.740143	0.394534	1.87599	0.0606562	0.153257
ENSG00000171953	ATPAF2	935.925	0.126808	0.0676162	1.87542	0.0607356	0.153443
ENSG00000161513	FDXR	560.887	-0.347722	0.185428	-1.87523	0.0607605	0.153491
ENSG00000161981	SNRNP25	663.136	0.128913	0.0687486	1.87514	0.0607742	0.153511
ENSG00000285816	NA	95.0392	-0.56105	0.299223	-1.87502	0.0607899	0.153536
ENSG00000269439	PGLS-DT	45.1257	0.404992	0.216015	1.87483	0.0608155	0.153586
ENSG00000267472	NA	7.44054	0.935981	0.499305	1.87457	0.0608525	0.153651
ENSG00000162543	UBXN10	658.314	0.354526	0.189125	1.87456	0.0608529	0.153651
ENSG00000237350	NA	347.865	-0.279121	0.148929	-1.87419	0.0609044	0.153767
ENSG00000289697	NA	15.7037	-1.83917	0.981373	-1.87407	0.0609201	0.153792
ENSG00000228709	NA	32.3805	0.473444	0.252639	1.874	0.0609307	0.153793
ENSG00000184492	FOXD4L1	9.25075	0.681164	0.363484	1.87399	0.0609323	0.153793
ENSG00000197020	ZNF100	105.358	-0.249659	0.133244	-1.8737	0.0609722	0.153879
ENSG00000267030	NA	1.83109	1.535	0.819283	1.87359	0.0609866	0.153886
ENSG00000152977	ZIC1	2.71672	-1.97804	1.05574	-1.87361	0.0609837	0.153886
ENSG00000182986	ZNF320	1499.81	-0.105927	0.0565402	-1.87348	0.0610023	0.153911
ENSG00000279598	NA	1.26884	3.81611	2.03712	1.87328	0.0610294	0.15396
ENSG00000280069	NA	4.1478	-1.07564	0.574209	-1.87325	0.0610332	0.15396
ENSG00000100372	SLC25A17	937.149	0.179817	0.0960016	1.87306	0.0610595	0.154012
ENSG00000117016	RIMS3	518.406	-0.59448	0.317456	-1.87264	0.0611181	0.154145
ENSG00000036054	TBC1D23	954.256	-0.19048	0.10173	-1.8724	0.0611511	0.154213
ENSG00000058804	NDC1	420.92	-0.195541	0.104445	-1.87219	0.0611809	0.154274
ENSG00000235554	NA	52.6315	-0.340806	0.182045	-1.8721	0.0611923	0.154277
ENSG00000291189	NA	48.6108	0.692544	0.36993	1.87209	0.0611937	0.154277
ENSG00000254585	MAGEL2	1272.94	-0.241782	0.129166	-1.87187	0.0612245	0.15434
ENSG00000186838	SELENOV	77.8458	-0.310352	0.165806	-1.87178	0.0612377	0.154349
ENSG00000064419	TNPO3	2440.81	0.0626459	0.033469	1.87176	0.0612398	0.154349
ENSG00000291176	NA	242.131	-0.20944	0.111901	-1.87166	0.0612542	0.154371
ENSG00000103260	METRN	3763.3	0.178891	0.0955811	1.87161	0.06126	0.154371
ENSG00000275764	NA	74.4244	0.305007	0.16299	1.87132	0.061301	0.154458
ENSG00000127952	STYXL1	1001.72	-0.121192	0.0647654	-1.87125	0.0613105	0.154458
ENSG00000291210	LOC727751	185.34	0.248898	0.133013	1.87124	0.0613121	0.154458
ENSG00000115041	KCNIP3	6.15682	-1.78115	0.951967	-1.87103	0.0613416	0.154518
ENSG00000130158	DOCK6	3432.19	-0.189627	0.101361	-1.8708	0.0613722	0.15458
ENSG00000287310	NA	3.02991	-1.37844	0.736911	-1.87056	0.0614062	0.154636
ENSG00000293457	PTPRVP	2.20484	-1.71554	0.917115	-1.87059	0.0614025	0.154636
ENSG00000173698	ADGRG2	1147.22	-0.309393	0.165442	-1.8701	0.06147	0.154783
ENSG00000196235	SUPT5H	11357	0.152305	0.0814457	1.87002	0.0614817	0.154797
ENSG00000236114	LOC100130881	2.10386	-1.4794	0.791144	-1.86995	0.0614909	0.154799
ENSG00000123999	INHA	1921.53	0.917307	0.490558	1.86992	0.0614942	0.154799
ENSG00000167034	NKX3-1	41.9382	0.386601	0.206763	1.86978	0.0615146	0.154836
ENSG00000213889	PPM1N	140.224	0.366259	0.195893	1.86969	0.0615275	0.15484
ENSG00000281358	RASSF1-AS1	15.9863	0.600093	0.320966	1.86964	0.0615335	0.15484
ENSG00000172172	MRPL13	1100.38	-0.154564	0.0826719	-1.86961	0.0615381	0.15484
ENSG00000288049	LOC105377224	37.1382	-0.43202	0.231076	-1.8696	0.0615393	0.15484
ENSG00000068120	COASY	3768.74	-0.154044	0.0823973	-1.86952	0.0615502	0.154848
ENSG00000230364	RPL4P3	3.80455	-1.32028	0.706222	-1.86949	0.0615544	0.154848
ENSG00000126821	SGPP1	699.824	-0.188897	0.101052	-1.86931	0.0615791	0.154896
ENSG00000272626	NA	4.64239	1.28756	0.688826	1.8692	0.0615946	0.154912
ENSG00000145191	EIF2B5	3660.98	0.132187	0.0707194	1.86918	0.0615975	0.154912
ENSG00000289407	NA	27.0352	-0.427678	0.228811	-1.86913	0.0616041	0.154915
ENSG00000163634	THOC7	1074.9	0.11209	0.0599715	1.86906	0.0616143	0.154925
ENSG00000185156	MFSD6L	250.903	0.61053	0.326673	1.86893	0.0616321	0.154956
ENSG00000132383	RPA1	1664.35	-0.160531	0.0859079	-1.86865	0.061672	0.155034
ENSG00000232648	ING2-DT	16.5222	-0.534934	0.286271	-1.86863	0.061675	0.155034
ENSG00000180660	MAB21L1	7.68291	1.4723	0.787977	1.86845	0.0616987	0.155077
ENSG00000260809	VPS35P1	5.4872	-0.858227	0.459334	-1.86842	0.0617038	0.155077
ENSG00000011143	MKS1	1096.46	-0.0991052	0.0530559	-1.86794	0.0617703	0.155229
ENSG00000153060	TEKT5	3.52082	-1.07297	0.574436	-1.86787	0.0617797	0.155238
ENSG00000148356	LRSAM1	2115.99	0.126097	0.0675112	1.86779	0.0617912	0.155253
ENSG00000198915	RASGEF1A	211.036	-0.365194	0.19561	-1.86695	0.0619086	0.155533
ENSG00000141738	GRB7	791.15	-0.348751	0.186816	-1.86681	0.0619277	0.155566
ENSG00000162241	SLC25A45	175.498	-0.530623	0.28427	-1.86661	0.0619556	0.155622
ENSG00000106665	CLIP2	3127.16	-0.123822	0.0663401	-1.86648	0.0619748	0.155655
ENSG00000128692	NA	287.233	-0.231485	0.124052	-1.86603	0.0620375	0.155798
ENSG00000197841	ZNF181	458.082	-0.255198	0.136769	-1.86591	0.0620544	0.155826
ENSG00000165698	SPACA9	281.154	0.306978	0.164538	1.8657	0.062083	0.155883
ENSG00000166965	RCCD1	663.811	-0.231649	0.124167	-1.86562	0.0620943	0.155896
ENSG00000109943	CRTAM	1.459	-2.36513	1.2678	-1.86554	0.0621059	0.155911
ENSG00000113851	CRBN	1063.95	-0.0987194	0.0529185	-1.8655	0.0621118	0.155911
ENSG00000287957	NA	10.8536	-0.688018	0.368822	-1.86545	0.0621186	0.155913
ENSG00000075131	TIPIN	151.547	0.222066	0.11906	1.86516	0.0621584	0.155998
ENSG00000106976	DNM1	4515.71	-0.164325	0.088108	-1.86504	0.0621764	0.156029
ENSG00000273108	NA	325.279	-0.157208	0.0842993	-1.86488	0.0621984	0.156069
ENSG00000243960	NA	22.8194	-1.12792	0.604931	-1.86454	0.0622456	0.156167
ENSG00000226784	PGAM4	115.317	0.260355	0.139637	1.86452	0.0622491	0.156167
ENSG00000231409	NA	7.66471	-0.853072	0.457556	-1.86441	0.062264	0.156189
ENSG00000289909	NA	11.9446	0.602975	0.323424	1.86435	0.0622727	0.156189
ENSG00000223573	TINCR	222.444	0.386456	0.20729	1.86433	0.0622757	0.156189
ENSG00000262879	NA	1822.87	-0.14785	0.0793202	-1.86397	0.0623264	0.156299
ENSG00000165733	BMS1	2775.55	0.0907937	0.0487108	1.86393	0.0623312	0.156299
ENSG00000152455	SUV39H2	257.079	-0.230027	0.123424	-1.86371	0.0623631	0.156364
ENSG00000145632	PLK2	3496.63	-0.21625	0.116039	-1.8636	0.0623772	0.156385
ENSG00000170893	TRH	90.2937	-0.980552	0.526184	-1.86351	0.0623901	0.156402
ENSG00000237586	NA	1.90321	-2.16838	1.16387	-1.86307	0.0624522	0.156543
ENSG00000243811	APOBEC3D	140.958	0.253346	0.135997	1.86289	0.0624784	0.156594
ENSG00000197111	PCBP2	25297.8	-0.114336	0.0613826	-1.86268	0.0625072	0.156638
ENSG00000081052	COL4A4	77.8198	0.351262	0.188579	1.86268	0.0625079	0.156638
ENSG00000105829	BET1	394.766	-0.149324	0.0801798	-1.86237	0.0625516	0.156733
ENSG00000049283	EPN3	26.3385	0.496976	0.266872	1.86223	0.0625708	0.156766
ENSG00000123124	WWP1	1025.36	-0.116634	0.0626576	-1.86145	0.0626803	0.157014
ENSG00000290988	ZNF781	96.5603	-0.604466	0.324729	-1.86145	0.0626814	0.157014
ENSG00000068383	INPP5A	809.189	-0.126101	0.0677451	-1.8614	0.0626874	0.157014
ENSG00000206337	HCP5	328.781	-0.337828	0.181506	-1.86125	0.0627088	0.157028
ENSG00000163219	ARHGAP25	20.1971	0.694642	0.373215	1.86124	0.0627107	0.157028
ENSG00000274419	TBC1D3D	263.057	-0.289696	0.155647	-1.86124	0.0627108	0.157028
ENSG00000270820	USP34-DT	74.537	0.254163	0.13656	1.86119	0.0627178	0.157031
ENSG00000170515	PA2G4	4673.57	-0.103981	0.0558699	-1.86113	0.0627261	0.157037
ENSG00000266947	NA	83.038	-0.225783	0.121323	-1.86101	0.0627434	0.157065
ENSG00000275763	ZNF516-DT	38.1092	0.333006	0.178959	1.8608	0.0627728	0.157124
ENSG00000148187	MRRF	743.823	-0.0961043	0.0516535	-1.86056	0.0628065	0.157194
ENSG00000168792	ABHD15	5039.46	-0.216134	0.116181	-1.86033	0.0628395	0.157262
ENSG00000214826	NA	88.3502	0.448138	0.240941	1.85995	0.0628924	0.157364
ENSG00000019485	PRDM11	1007.12	0.162155	0.0871825	1.85995	0.0628922	0.157364
ENSG00000126934	MAP2K2	5375.54	-0.103819	0.0558229	-1.85979	0.0629152	0.157394
ENSG00000253438	PCAT1	17.5145	0.517412	0.278211	1.85978	0.0629162	0.157394
ENSG00000292995	TPRXL	1.29845	-2.10955	1.13439	-1.85962	0.0629386	0.157435
ENSG00000254528	FXYD6-AS1	84.2381	0.372087	0.200101	1.8595	0.0629565	0.157465
ENSG00000224186	PITX1-AS1	25.0052	0.477126	0.256647	1.85907	0.0630167	0.157601
ENSG00000167674	HDGFL2	3852.02	0.120615	0.0648839	1.85894	0.0630355	0.157633
ENSG00000137713	PPP2R1B	2283.74	0.159393	0.0857485	1.85885	0.0630487	0.157639
ENSG00000245719	SKOR1-AS1	1.11094	-2.65467	1.42816	-1.85881	0.0630546	0.157639
ENSG00000198324	PHETA1	2631.39	-0.220474	0.118611	-1.8588	0.0630555	0.157639
ENSG00000067646	ZFY	627.523	0.16081	0.086542	1.85817	0.0631451	0.157848
ENSG00000005893	LAMP2	5770.66	0.146209	0.0787006	1.85779	0.0631992	0.157968
ENSG00000143627	PKLR	70.576	-0.356779	0.192053	-1.85771	0.06321	0.15798
ENSG00000275004	ZNF280B	177.101	-0.279148	0.150288	-1.85742	0.0632513	0.158048
ENSG00000285940	LOC124904288	26.612	-0.452868	0.243816	-1.85742	0.0632521	0.158048
ENSG00000136143	SUCLA2	2156.21	0.086466	0.0465523	1.8574	0.0632547	0.158048
ENSG00000138641	HERC3	777.104	0.196193	0.105646	1.85708	0.0632999	0.158131
ENSG00000170776	AKAP13	2577.81	-0.197239	0.106208	-1.8571	0.0632974	0.158131
ENSG00000254093	PINX1	230.623	0.160136	0.086241	1.85684	0.0633342	0.158201
ENSG00000288998	NA	6.46437	-0.904104	0.486932	-1.85674	0.0633486	0.158211
ENSG00000108381	ASPA	2.93427	-1.86644	1.00523	-1.85672	0.0633507	0.158211
ENSG00000011451	WIZ	4830.2	0.10954	0.0589976	1.85669	0.0633557	0.158211
ENSG00000143436	MRPL9	1700.8	-0.0950121	0.0511791	-1.85646	0.0633876	0.158261
ENSG00000196611	MMP1	77.0557	-0.734721	0.395764	-1.85646	0.0633878	0.158261
ENSG00000281100	NA	9.63304	-0.718232	0.386906	-1.85635	0.0634041	0.158287
ENSG00000106733	NMRK1	666.029	-0.148699	0.0801104	-1.85618	0.0634285	0.158333
ENSG00000198917	SPOUT1	1491.4	-0.172169	0.09276	-1.85607	0.0634433	0.158355
ENSG00000168517	HEXIM2	337.647	0.15164	0.0817033	1.85599	0.0634554	0.15837
ENSG00000274173	NA	5.82108	1.11393	0.600228	1.85585	0.063475	0.158404
ENSG00000127124	HIVEP3	732.314	0.213791	0.115208	1.85569	0.0634978	0.158446
ENSG00000288684	NA	150.726	0.440625	0.237463	1.85555	0.0635177	0.158469
ENSG00000167363	FN3K	1421.93	-0.109591	0.0590612	-1.85554	0.063519	0.158469
ENSG00000278694	NA	7.7366	-0.919766	0.495726	-1.85539	0.0635402	0.1585
ENSG00000166037	CEP57	2026.45	0.129737	0.0699249	1.85537	0.0635434	0.1585
ENSG00000280239	NA	15.0193	0.670313	0.361295	1.85531	0.0635524	0.158505
ENSG00000289519	NA	26.2171	-0.601566	0.324246	-1.85527	0.063557	0.158505
ENSG00000237807	LINC02984	19.4103	-0.771321	0.41579	-1.85507	0.0635857	0.15855
ENSG00000142227	EMP3	256.342	0.355643	0.191715	1.85506	0.0635873	0.15855
ENSG00000044012	GUCA2B	27.5739	0.606789	0.327114	1.85498	0.0635997	0.158553
ENSG00000271086	STX17-DT	54.8587	-0.284327	0.153278	-1.85497	0.0636004	0.158553
ENSG00000260400	NA	29.2242	-0.406211	0.218999	-1.85485	0.0636172	0.15858
ENSG00000254779	NA	12.9446	1.331	0.717679	1.85459	0.0636555	0.158661
ENSG00000213757	RPS3AP20	48.9163	-0.391469	0.211123	-1.85422	0.0637076	0.158776
ENSG00000279068	NA	2.3869	2.41256	1.30122	1.85407	0.0637287	0.158813
ENSG00000268964	ERVV-2	65.3154	-0.338425	0.182545	-1.85393	0.0637497	0.158851
ENSG00000289352	LOC107986760	8.60455	-1.01612	0.548136	-1.85378	0.0637707	0.158888
ENSG00000165156	ZHX1	2224.37	-0.133475	0.0720242	-1.8532	0.0638543	0.159082
ENSG00000140632	GLYR1	6372.92	0.134073	0.0723585	1.85289	0.0638978	0.159175
ENSG00000262294	NA	48.2956	0.373672	0.201688	1.85273	0.0639214	0.159219
ENSG00000242242	NA	24.4956	-0.401201	0.216599	-1.85228	0.0639863	0.159366
ENSG00000262202	NA	1.74702	1.82668	0.986484	1.85171	0.064068	0.15954
ENSG00000276007	NA	34.6806	-0.353703	0.191015	-1.8517	0.0640683	0.15954
ENSG00000124574	ABCC10	2259.19	0.195464	0.105565	1.8516	0.0640837	0.159563
ENSG00000158122	PRXL2C	739.23	0.147791	0.0798264	1.85141	0.0641108	0.159616
ENSG00000166913	YWHAB	7439.52	-0.164366	0.0887983	-1.851	0.0641695	0.159742
ENSG00000272143	FGF14-AS2	90.4724	-0.289392	0.156351	-1.85092	0.0641816	0.159742
ENSG00000185453	ZSWIM9	652.266	0.165363	0.089342	1.8509	0.0641843	0.159742
ENSG00000132423	COQ3	92.8105	-0.214989	0.116154	-1.85089	0.0641854	0.159742
ENSG00000141579	ZNF750	1.33604	2.33365	1.26095	1.8507	0.0642121	0.159793
ENSG00000128645	HOXD1	3.29466	-1.18132	0.638393	-1.85046	0.0642473	0.159857
ENSG00000132510	KDM6B	9431.66	0.214015	0.115656	1.85044	0.0642499	0.159857
ENSG00000283782	NA	250.13	0.357213	0.193071	1.85017	0.0642892	0.159937
ENSG00000230781	NA	5.28613	1.18826	0.642281	1.85006	0.0643052	0.159937
ENSG00000181524	RPL24P4	114.6	-0.271384	0.146687	-1.8501	0.0642997	0.159937
ENSG00000239857	GET4	2535.34	-0.123816	0.0669259	-1.85005	0.064306	0.159937
ENSG00000256223	ZNF10	576.659	0.238415	0.128873	1.84999	0.0643146	0.159943
ENSG00000073169	SELENOO	1176.18	-0.15357	0.083022	-1.84976	0.0643487	0.159999
ENSG00000140830	TXNL4B	484.907	0.152284	0.0823268	1.84975	0.0643491	0.159999
ENSG00000130775	THEMIS2	32.3118	-0.373078	0.201703	-1.84964	0.0643651	0.160024
ENSG00000124302	CHST8	828.684	0.320713	0.173467	1.84884	0.0644812	0.160295
ENSG00000125772	GPCPD1	775.213	0.303271	0.164036	1.8488	0.0644862	0.160295
ENSG00000155368	DBI	4172.17	-0.154651	0.0836677	-1.84839	0.0645459	0.160428
ENSG00000203739	PRDX6-AS1	100.601	-0.217893	0.117889	-1.8483	0.0645589	0.160446
ENSG00000152932	RAB3C	8841.04	0.266949	0.144468	1.84781	0.0646295	0.160605
ENSG00000198695	MT-ND6	1150.38	0.286279	0.154932	1.84777	0.064635	0.160605
ENSG00000171044	XKR6	229.48	0.212105	0.114813	1.8474	0.0646899	0.160713
ENSG00000246731	MGC16275	11.7934	0.680195	0.368192	1.84739	0.0646907	0.160713
ENSG00000231185	LINC01844	10.1872	0.738822	0.400099	1.8466	0.0648057	0.160984
ENSG00000286828	NA	1.82603	-1.89259	1.02501	-1.84642	0.0648316	0.161033
ENSG00000237649	KIFC1	415.012	0.49215	0.266563	1.84628	0.0648512	0.16106
ENSG00000134909	ARHGAP32	2593.64	0.201595	0.109191	1.84626	0.0648546	0.16106
ENSG00000108349	CASC3	5853.12	0.105784	0.0573052	1.84597	0.0648959	0.161147
ENSG00000231880	NA	7.87688	0.844875	0.457739	1.84576	0.0649272	0.161183
ENSG00000271971	NA	12.1338	-0.68896	0.373268	-1.84575	0.0649285	0.161183
ENSG00000267767	LINC01801	62.8299	-0.411396	0.222888	-1.84576	0.0649275	0.161183
ENSG00000083223	TUT7	1312.77	-0.102739	0.0556738	-1.84538	0.0649817	0.1613
ENSG00000149289	ZC3H12C	702.988	-0.197087	0.106807	-1.84527	0.0649978	0.161325
ENSG00000229152	NA	16.0858	-0.580498	0.314616	-1.8451	0.0650233	0.161369
ENSG00000162300	ZFPL1	1250.23	-0.158961	0.0861545	-1.84507	0.0650278	0.161369
ENSG00000269151	NA	37.9829	-0.417372	0.226255	-1.8447	0.0650817	0.161465
ENSG00000279433	NA	1.46303	-2.2441	1.21653	-1.84468	0.0650847	0.161465
ENSG00000227695	DNMBP-AS1	1.55844	-3.19372	1.73126	-1.84474	0.0650758	0.161465
ENSG00000177990	DPY19L2	217.492	-0.374364	0.20297	-1.84443	0.0651207	0.161539
ENSG00000076003	MCM6	1072.24	-0.402789	0.218457	-1.84379	0.0652137	0.161747
ENSG00000184517	ZFP1	461.28	0.159432	0.0864706	1.84377	0.0652167	0.161747
ENSG00000241973	PI4KA	9066.61	0.137194	0.0744133	1.84367	0.0652306	0.161767
ENSG00000009724	MASP2	6.54034	-0.855674	0.464234	-1.84319	0.0653007	0.161915
ENSG00000100294	MCAT	690.694	0.187074	0.101495	1.84318	0.0653027	0.161915
ENSG00000109132	PHOX2B	9.46293	1.8693	1.01438	1.8428	0.0653587	0.162039
ENSG00000160256	SLX9	483.142	0.138864	0.0753744	1.84232	0.0654284	0.162197
ENSG00000134910	STT3A	5777.2	-0.140184	0.0761026	-1.84204	0.0654687	0.162278
ENSG00000005102	MEOX1	1.47647	1.95638	1.06209	1.842	0.0654754	0.162278
ENSG00000125804	FAM182A	32.8281	-0.450555	0.244605	-1.84197	0.0654797	0.162278
ENSG00000132466	ANKRD17	5366.56	0.122161	0.0663253	1.84185	0.0654967	0.162305
ENSG00000223544	NA	4.05428	-1.2591	0.683634	-1.84177	0.0655085	0.162319
ENSG00000286394	NA	1.90725	1.90755	1.03584	1.84156	0.0655402	0.162375
ENSG00000254690	NA	1.86168	-1.42309	0.772774	-1.84153	0.0655433	0.162375
ENSG00000181938	GINS3	103.086	0.346139	0.187985	1.84131	0.0655759	0.162441
ENSG00000157800	SLC37A3	1538.17	0.106038	0.0575919	1.8412	0.065593	0.162465
ENSG00000138768	USO1	4640.53	0.161123	0.0875116	1.84116	0.0655977	0.162465
ENSG00000169230	PRELID1	2862.26	-0.11288	0.061313	-1.84105	0.065615	0.162492
ENSG00000258077	NA	1.60164	1.88988	1.0266	1.84091	0.0656355	0.162513
ENSG00000170325	PRDM10	600.328	-0.132564	0.0720101	-1.84092	0.0656339	0.162513
ENSG00000115216	NRBP1	5668.67	0.0702224	0.0381496	1.84071	0.0656634	0.162567
ENSG00000183785	TUBA8	7.95668	-1.18454	0.643559	-1.84061	0.0656785	0.162589
ENSG00000280152	NA	56.3436	-0.357418	0.194213	-1.84034	0.0657185	0.162673
ENSG00000260077	NA	111.029	-0.3456	0.187824	-1.84002	0.0657652	0.16277
ENSG00000184743	ATL3	1105.97	-0.179167	0.0973742	-1.83999	0.06577	0.16277
ENSG00000139668	WDFY2	2000.18	0.0889845	0.0483668	1.83978	0.0657999	0.162829
ENSG00000160469	BRSK1	2575.43	0.232762	0.126522	1.83969	0.0658133	0.162847
ENSG00000235142	LINC02532	100.509	0.42608	0.231619	1.83958	0.0658306	0.162862
ENSG00000243910	TUBA4B	47.651	0.517404	0.281264	1.83957	0.0658316	0.162862
ENSG00000174788	PCP2	29.0908	0.535311	0.291028	1.83938	0.0658596	0.162916
ENSG00000280604	NA	24.2349	-0.474724	0.258105	-1.83927	0.0658759	0.162931
ENSG00000279033	NA	1.87395	-1.71393	0.93186	-1.83925	0.065878	0.162931
ENSG00000121058	COIL	1117.58	0.0898786	0.0488686	1.83919	0.0658875	0.162939
ENSG00000131323	TRAF3	2997.29	0.108462	0.0589809	1.83894	0.0659237	0.163014
ENSG00000281649	EBLN3P	3120.27	-0.119793	0.0651452	-1.83887	0.0659348	0.163026
ENSG00000128791	TWSG1	893.871	0.148966	0.0810151	1.83874	0.0659528	0.163055
ENSG00000089639	GMIP	947.629	0.125615	0.0683197	1.83864	0.0659681	0.163078
ENSG00000099968	BCL2L13	2650.18	-0.0701327	0.0381678	-1.83749	0.0661383	0.163483
ENSG00000096717	SIRT1	1381.45	0.146984	0.0800159	1.83693	0.0662203	0.163671
ENSG00000125944	HNRNPR	5831.59	0.0629732	0.0342861	1.8367	0.0662542	0.163739
ENSG00000204380	PKP4-AS1	1.29234	2.32693	1.26712	1.83639	0.0663	0.163837
ENSG00000163297	ANTXR2	646.706	-0.370253	0.201629	-1.83631	0.0663117	0.163851
ENSG00000254635	NA	836.656	-0.163768	0.0891874	-1.83623	0.0663243	0.163867
ENSG00000125257	ABCC4	443.472	-0.341446	0.185973	-1.836	0.0663577	0.163934
ENSG00000227418	PCGEM1	1.98076	3.24532	1.76771	1.83589	0.0663743	0.16396
ENSG00000293490	SLC66A1LP	4.40607	1.2424	0.676747	1.83584	0.0663814	0.163962
ENSG00000137252	HCRTR2	8.43828	-0.983575	0.535841	-1.83557	0.0664209	0.164034
ENSG00000257218	GATC	2217.74	-0.103756	0.0565258	-1.83555	0.0664246	0.164034
ENSG00000175938	ORAI3	2130.65	0.0852903	0.0464666	1.83552	0.066429	0.164034
ENSG00000102910	LONP2	5521.08	0.100376	0.0546892	1.8354	0.0664466	0.164062
ENSG00000239617	RPL32P27	8.41144	-0.844743	0.460349	-1.83501	0.0665047	0.16419
ENSG00000260360	NA	8.62139	-0.807052	0.439898	-1.83464	0.0665597	0.164311
ENSG00000066651	TRMT11	671.413	0.146234	0.0797221	1.83429	0.0666103	0.164421
ENSG00000183889	NPIPA6	4523.18	-0.112979	0.0616167	-1.83358	0.0667161	0.164657
ENSG00000203722	RAET1G	1.38197	-2.15172	1.17352	-1.83357	0.0667183	0.164657
ENSG00000111325	OGFOD2	533.122	0.160159	0.0873671	1.83317	0.0667775	0.164787
ENSG00000198648	STK39	1152.93	0.136674	0.0745627	1.83301	0.0668007	0.164829
ENSG00000102539	MLNR	3.99545	-1.32124	0.720985	-1.83255	0.0668702	0.164985
ENSG00000213985	NA	47.1619	0.355444	0.194	1.83219	0.0669238	0.165091
ENSG00000184795	NA	4.77619	1.1099	0.605795	1.83213	0.0669315	0.165091
ENSG00000182253	SYNM	147.592	0.247475	0.135072	1.83217	0.0669267	0.165091
ENSG00000225031	NA	255.702	-0.194409	0.106137	-1.83168	0.0669989	0.165226
ENSG00000141448	GATA6	1857.11	-0.243639	0.133012	-1.83171	0.066995	0.165226
ENSG00000018189	RUFY3	4657.79	0.253139	0.138204	1.83163	0.0670062	0.165229
ENSG00000250796	NA	1.15809	3.0389	1.65917	1.83158	0.0670138	0.165232
ENSG00000185278	ZBTB37	489.822	-0.275589	0.150483	-1.83136	0.0670466	0.165298
ENSG00000286592	NA	27.3463	0.549385	0.300018	1.83118	0.0670742	0.16532
ENSG00000242445	RPL7AP11	43.7093	-0.391822	0.213966	-1.83123	0.0670656	0.16532
ENSG00000118046	STK11	3539.4	-0.152476	0.083266	-1.83119	0.0670725	0.16532
ENSG00000116171	SCP2	3231.97	-0.125902	0.0687631	-1.83095	0.0671074	0.165386
ENSG00000111203	ITFG2	629.886	0.229871	0.125553	1.83087	0.0671201	0.165402
ENSG00000261451	NA	7.2841	0.841834	0.459817	1.8308	0.0671302	0.165412
ENSG00000287934	NA	1.36139	3.50602	1.91519	1.83064	0.067155	0.165455
ENSG00000227987	NA	27.4747	0.374836	0.204762	1.8306	0.0671603	0.165455
ENSG00000177951	BET1L	3133.24	-0.131113	0.0716384	-1.8302	0.0672196	0.165586
ENSG00000267580	NA	1.69012	-1.64205	0.897368	-1.82985	0.0672724	0.165701
ENSG00000204837	NA	7.81949	-2.49754	1.365	-1.8297	0.0672943	0.165739
ENSG00000131797	NA	2.34833	2.84868	1.55695	1.82966	0.0673011	0.165741
ENSG00000152213	ARL11	7.11564	1.33981	0.732307	1.82958	0.067313	0.165753
ENSG00000226370	LINC00375	2.33164	2.52873	1.38216	1.82954	0.0673185	0.165753
ENSG00000179134	SAMD4B	5556.74	0.0919085	0.0502432	1.82927	0.0673587	0.165836
ENSG00000273674	NA	7.20748	-0.707345	0.386718	-1.8291	0.0673849	0.165885
ENSG00000106261	ZKSCAN1	14230.4	-0.135173	0.0739048	-1.82902	0.0673973	0.1659
ENSG00000182004	SNRPE	847.011	-0.167599	0.0916736	-1.82821	0.0675174	0.166181
ENSG00000280011	NA	1.29815	2.30771	1.26252	1.82786	0.0675713	0.166298
ENSG00000104731	KLHDC4	1097.91	0.113751	0.0622342	1.82779	0.0675805	0.166305
ENSG00000179859	RNF227	151.925	0.316877	0.173386	1.82758	0.0676119	0.166367
ENSG00000273139	NA	12.5264	-0.580813	0.317854	-1.82729	0.0676558	0.16646
ENSG00000115317	HTRA2	1147.98	0.113301	0.0620109	1.82711	0.0676828	0.166511
ENSG00000166562	SEC11C	6065.78	0.182543	0.0999138	1.82701	0.0676985	0.166534
ENSG00000291016	GOLGA2P2Y	1.90804	4.71552	2.58116	1.8269	0.0677151	0.166559
ENSG00000232645	LINC01431	43.4636	0.329945	0.180615	1.82679	0.0677315	0.166584
ENSG00000219481	NBPF1	2329.92	0.0922106	0.0504788	1.82672	0.0677418	0.166594
ENSG00000100485	SOS2	1772.07	0.164283	0.0899504	1.82637	0.0677938	0.166707
ENSG00000065320	NTN1	524.807	-0.367316	0.201126	-1.8263	0.0678054	0.16672
ENSG00000177303	CASKIN2	2088.6	0.154911	0.084828	1.82618	0.067823	0.166748
ENSG00000138668	HNRNPD	5032.03	-0.0796127	0.0435973	-1.82609	0.0678364	0.166765
ENSG00000155966	AFF2	756.298	0.201572	0.110395	1.82591	0.0678632	0.166816
ENSG00000204612	FOXB2	2.69534	1.77498	0.97219	1.82576	0.0678868	0.166858
ENSG00000011243	AKAP8L	7518.62	-0.156541	0.085759	-1.82536	0.0679474	0.166976
ENSG00000101489	CELF4	2699.81	0.229697	0.125837	1.82535	0.0679475	0.166976
ENSG00000168374	ARF4	4511.95	-0.176095	0.0965072	-1.82468	0.0680486	0.167209
ENSG00000205879	NA	1.90697	1.91855	1.05161	1.82439	0.0680936	0.167304
ENSG00000197808	ZNF461	190.325	-0.170141	0.0932962	-1.82366	0.0682031	0.167558
ENSG00000164053	ATRIP	580.721	0.146932	0.0805776	1.82348	0.068231	0.167611
ENSG00000286105	TMEM217B	3.82336	-2.89275	1.58689	-1.82291	0.0683178	0.167805
ENSG00000213903	LTB4R	370.264	0.234145	0.128448	1.82287	0.0683226	0.167805
ENSG00000244586	WNT5A-AS1	1.75377	-2.1929	1.20312	-1.82268	0.0683519	0.167847
ENSG00000185823	NPAP1	8.3321	-0.823546	0.451833	-1.82268	0.0683523	0.167847
ENSG00000226725	PABPC1L2B-AS1	8.05292	2.26362	1.2421	1.82241	0.0683927	0.167931
ENSG00000205746	PKD1P4	2014.5	-0.105375	0.0578276	-1.82222	0.0684212	0.167985
ENSG00000132911	NMUR2	3.5739	2.75038	1.50953	1.82201	0.068454	0.16805
ENSG00000289858	NA	60.3762	-0.306468	0.168319	-1.82076	0.0686433	0.168499
ENSG00000267082	NA	2.14035	1.33396	0.7328	1.82036	0.0687042	0.168633
ENSG00000135697	BCO1	7.82782	0.889842	0.488951	1.8199	0.0687745	0.16879
ENSG00000258232	NA	7.76001	-0.829624	0.455908	-1.81972	0.0688023	0.168842
ENSG00000253394	NA	2.43061	1.9674	1.08121	1.81963	0.0688153	0.168859
ENSG00000282907	NA	16.8504	-0.758546	0.416913	-1.81944	0.0688449	0.168916
ENSG00000076685	NT5C2	2772.56	-0.130661	0.0718214	-1.81925	0.0688737	0.168971
ENSG00000002586	CD99	34955.4	0.227718	0.125176	1.81918	0.0688839	0.16898
ENSG00000168263	KCNV2	8.17667	1.24662	0.685288	1.81912	0.0688925	0.168986
ENSG00000226355	NA	42.7168	0.871532	0.479212	1.81868	0.0689607	0.169137
ENSG00000226237	GAS1RR	3.46235	-1.13092	0.621866	-1.8186	0.068973	0.169152
ENSG00000184144	CNTN2	10.7053	1.5144	0.83279	1.81846	0.0689933	0.169186
ENSG00000188001	TPRG1	3.83633	1.08693	0.597797	1.81823	0.0690291	0.169246
ENSG00000214655	ZSWIM8	9860.83	0.172127	0.0946691	1.81819	0.0690346	0.169246
ENSG00000253210	DENND3-AS1	63.3212	-0.297097	0.163404	-1.81818	0.0690369	0.169246
ENSG00000148950	IMMP1L	363.397	0.164969	0.09074	1.81804	0.0690583	0.169283
ENSG00000228782	NA	18.2569	-0.721818	0.397116	-1.81765	0.0691175	0.169381
ENSG00000106367	AP1S1	2564.41	0.0824012	0.0453319	1.81773	0.0691055	0.169381
ENSG00000144712	CAND2	1061.08	0.211059	0.116115	1.81767	0.0691143	0.169381
ENSG00000238039	NA	28.0379	0.432294	0.237881	1.81727	0.0691756	0.169432
ENSG00000272209	LOC107986571	1.07929	-2.5985	1.42975	-1.81745	0.0691481	0.169432
ENSG00000172175	MALT1	689.8	-0.230351	0.126752	-1.81733	0.0691662	0.169432
ENSG00000182752	PAPPA	40.9607	-0.618282	0.340219	-1.81731	0.0691699	0.169432
ENSG00000271736	LINC02772	3.24807	-1.25911	0.692847	-1.8173	0.0691715	0.169432
ENSG00000233558	LOC100287430	4.56204	-1.25901	0.692818	-1.81723	0.0691824	0.169432
ENSG00000080822	CLDND1	2653.66	0.127402	0.0701083	1.81722	0.0691829	0.169432
ENSG00000182183	SHISAL2A	9.30687	-0.795058	0.437524	-1.81718	0.06919	0.169434
ENSG00000167654	ATCAY	2028.31	0.398773	0.219459	1.81708	0.0692054	0.169456
ENSG00000289164	NA	13.7698	0.759	0.417725	1.81698	0.0692195	0.169459
ENSG00000118520	ARG1	2.43661	-1.99457	1.09773	-1.817	0.0692165	0.169459
ENSG00000241058	NSUN6	581.784	-0.16187	0.0890892	-1.81694	0.0692259	0.169459
ENSG00000105695	MAG	13.2726	0.712047	0.391906	1.81688	0.0692348	0.169466
ENSG00000242282	NA	4.16728	-1.36488	0.751313	-1.81665	0.0692702	0.169536
ENSG00000260930	LINC01416	3.51115	1.2503	0.688368	1.81633	0.0693203	0.169643
ENSG00000124882	EREG	3.92112	-1.18151	0.650513	-1.81627	0.069329	0.169649
ENSG00000213025	NA	32.4247	-0.394685	0.217317	-1.81617	0.0693443	0.169655
ENSG00000139613	SMARCC2	9237.5	0.105431	0.0580513	1.81617	0.069344	0.169655
ENSG00000287435	LOC105374802	47.0872	0.528775	0.291168	1.81605	0.0693625	0.169684
ENSG00000185900	POMK	1631.02	0.205525	0.113179	1.81593	0.0693805	0.169705
ENSG00000138382	METTL5	685.435	-0.227045	0.125031	-1.81591	0.0693838	0.169705
ENSG00000169727	GPS1	4002.17	-0.148701	0.0818929	-1.8158	0.0694011	0.169732
ENSG00000145907	G3BP1	5216.6	0.0740955	0.0408075	1.81573	0.0694113	0.169741
ENSG00000233237	LINC00472	84.9735	-0.578446	0.318583	-1.81568	0.0694189	0.169744
ENSG00000186973	CFAP144	37.2556	0.541251	0.298144	1.8154	0.0694624	0.169833
ENSG00000132254	ARFIP2	3908.99	0.103284	0.0568946	1.81536	0.069468	0.169833
ENSG00000275944	NA	4.51389	-1.17005	0.644582	-1.8152	0.0694931	0.169879
ENSG00000287260	LOC101928868	52.7634	-0.310759	0.171256	-1.81459	0.0695874	0.170093
ENSG00000172845	SP3	3246.44	-0.130192	0.0717607	-1.81426	0.069638	0.170187
ENSG00000162298	SYVN1	4255.54	0.102906	0.0567207	1.81425	0.0696386	0.170187
ENSG00000176826	NA	39.858	-0.414151	0.228295	-1.81411	0.0696615	0.170227
ENSG00000275395	FCGBP	121.141	-0.364342	0.200845	-1.81404	0.0696716	0.170236
ENSG00000290011	NA	11.2792	-0.719765	0.396863	-1.81364	0.0697339	0.170365
ENSG00000101306	MYLK2	1.27334	-2.20612	1.21642	-1.81361	0.0697372	0.170365
ENSG00000232448	LOC105372524	8.72725	1.32485	0.730582	1.81342	0.0697678	0.170424
ENSG00000197332	ZNF833P	12.2035	-0.777013	0.428491	-1.81337	0.069775	0.170426
ENSG00000005075	POLR2J	1452.45	0.101333	0.0558833	1.81329	0.0697871	0.17044
ENSG00000286165	NA	5.59073	-2.62487	1.44776	-1.81306	0.0698231	0.170465
ENSG00000290045	NA	66.2735	0.384901	0.212299	1.81302	0.0698295	0.170465
ENSG00000135577	NMBR	4.51868	-1.19257	0.657744	-1.81312	0.0698128	0.170465
ENSG00000013810	TACC3	664.073	0.432757	0.238686	1.81308	0.069819	0.170465
ENSG00000169446	MMGT1	1098.07	0.209336	0.11546	1.81307	0.0698216	0.170465
ENSG00000182057	NA	109.416	-0.28126	0.155156	-1.81276	0.0698694	0.17054
ENSG00000158792	SPATA2L	1356.24	0.125787	0.0693906	1.81273	0.069873	0.17054
ENSG00000185666	SYN3	379.779	-0.376176	0.207526	-1.81266	0.0698836	0.170551
ENSG00000249650	NA	1.37648	2.25066	1.24167	1.81261	0.0698923	0.170556
ENSG00000237862	LOC100506271	2.57753	-1.30487	0.719933	-1.81249	0.0699099	0.170583
ENSG00000177674	AGTRAP	431.153	-0.138281	0.0762984	-1.81236	0.06993	0.170617
ENSG00000143367	TUFT1	1139.5	0.102049	0.0563104	1.81227	0.0699452	0.170638
ENSG00000219607	PPP1R3G	123.192	-0.443622	0.244913	-1.81134	0.0700878	0.17097
ENSG00000289102	NA	67.7827	-0.266517	0.147175	-1.81089	0.0701585	0.171127
ENSG00000238142	LOC105376805	119.546	0.228153	0.126005	1.81067	0.0701919	0.171193
ENSG00000118260	CREB1	1480.13	0.113702	0.0628197	1.80997	0.0703003	0.171435
ENSG00000235034	C19orf81	107.027	-0.268004	0.148073	-1.80995	0.0703043	0.171435
ENSG00000186051	TAL2	11.5212	0.620045	0.342591	1.80987	0.0703164	0.171449
ENSG00000225953	SATB2-AS1	17.5993	-0.46199	0.255285	-1.80971	0.0703412	0.171485
ENSG00000183682	BMP8A	801.671	-0.242744	0.134136	-1.80969	0.0703442	0.171485
ENSG00000085365	SCAMP1	2015.32	0.193055	0.106686	1.80957	0.0703626	0.17151
ENSG00000165553	NGB	11.0519	0.696405	0.384852	1.80954	0.070367	0.17151
ENSG00000286868	NA	21.7423	-0.536642	0.296595	-1.80935	0.0703972	0.171552
ENSG00000259275	NA	1.07775	-2.23096	1.23302	-1.80934	0.0703976	0.171552
ENSG00000175354	PTPN2	917.088	-0.114661	0.0633778	-1.80917	0.0704241	0.171601
ENSG00000273628	NA	3.2681	-2.23124	1.23353	-1.80883	0.0704781	0.171717
ENSG00000261121	LINC02473	2.59379	-1.2524	0.692537	-1.80842	0.0705406	0.171854
ENSG00000135226	UGT2B28	5.02871	-1.02606	0.567442	-1.80821	0.0705733	0.17189
ENSG00000128242	GAL3ST1	1456.64	-0.107304	0.059343	-1.80821	0.0705745	0.17189
ENSG00000163378	EOGT	351.342	0.26309	0.145498	1.8082	0.0705749	0.17189
ENSG00000125952	MAX	1898.05	-0.17374	0.0960876	-1.80814	0.0705847	0.171898
ENSG00000172977	KAT5	1985.81	0.069716	0.038567	1.80766	0.0706598	0.172065
ENSG00000173269	MMRN2	23.3183	0.478576	0.264755	1.80762	0.0706661	0.172065
ENSG00000266910	NA	6.43954	-0.803418	0.444521	-1.80738	0.0707032	0.172108
ENSG00000081154	PCNP	3548.8	-0.117937	0.0652506	-1.80744	0.0706935	0.172108
ENSG00000065970	FOXJ2	1428.89	0.188955	0.104546	1.80738	0.0707029	0.172108
ENSG00000289559	NA	44.1522	0.304656	0.168573	1.80726	0.0707213	0.172136
ENSG00000212664	RPL17P39	336.876	-0.187021	0.103486	-1.8072	0.0707309	0.172144
ENSG00000128335	APOL2	1320.85	0.22423	0.124115	1.80663	0.0708199	0.172344
ENSG00000276043	UHRF1	272.14	0.451114	0.249708	1.80656	0.0708307	0.172355
ENSG00000291201	NA	564.747	-0.144439	0.0799643	-1.80629	0.0708725	0.172441
ENSG00000179981	TSHZ1	2832.8	0.227556	0.125998	1.80602	0.0709148	0.172527
ENSG00000166130	IKBIP	636.689	0.163228	0.090382	1.80598	0.0709208	0.172527
ENSG00000235010	NA	21.7707	0.456245	0.252774	1.80496	0.0710816	0.172895
ENSG00000112992	NNT	3570.76	0.12258	0.0679136	1.80493	0.071085	0.172895
ENSG00000215769	ARHGAP27P1-BPTFP1-KPNA2P3	219.25	0.290502	0.160955	1.80487	0.0710949	0.172903
ENSG00000241288	LINC02614	50.8226	-0.340974	0.188957	-1.8045	0.0711526	0.173027
ENSG00000075945	KIFAP3	2454.77	0.258593	0.143314	1.80438	0.0711725	0.173052
ENSG00000143199	ADCY10	15.9788	-0.556374	0.308351	-1.80436	0.0711756	0.173052
ENSG00000149451	ADAM33	3.24409	1.31462	0.72861	1.80429	0.071186	0.173061
ENSG00000215440	NPEPL1	2519.96	-0.168139	0.0931907	-1.80425	0.0711924	0.173061
ENSG00000279364	NA	1.79749	3.18906	1.76779	1.80399	0.0712332	0.173138
ENSG00000066248	NGEF	25.3647	-0.603264	0.334411	-1.80396	0.0712372	0.173138
ENSG00000234518	NA	4.04405	-1.08061	0.599048	-1.80388	0.0712495	0.173152
ENSG00000285884	LOC105378268	13.4249	-0.574422	0.318444	-1.80384	0.0712564	0.173153
ENSG00000145879	SPINK7	1.60961	3.3433	1.85351	1.80377	0.0712681	0.173165
ENSG00000271795	NA	9.84332	-0.969254	0.537391	-1.80363	0.0712893	0.173201
ENSG00000223813	NA	122.868	0.273186	0.151486	1.80337	0.07133	0.173284
ENSG00000266456	NA	7.03637	-1.14602	0.635671	-1.80286	0.0714107	0.173464
ENSG00000257647	NA	1.17677	3.18597	1.76759	1.80244	0.0714768	0.173577
ENSG00000174109	UQCC4	287.955	-0.127879	0.0709453	-1.8025	0.0714666	0.173577
ENSG00000233913	RPL10P9	155.912	-0.267905	0.148632	-1.80247	0.0714722	0.173577
ENSG00000112308	C6orf62	4379.19	-0.0983232	0.0545571	-1.80221	0.0715129	0.173648
ENSG00000138078	PREPL	5226.09	0.211136	0.117158	1.80215	0.0715217	0.173648
ENSG00000100804	PSMB5	6895.6	0.0838578	0.0465327	1.80213	0.0715255	0.173648
ENSG00000273853	NA	1.09637	-2.60633	1.44635	-1.80201	0.071544	0.173677
ENSG00000106344	RBM28	1738.35	-0.123683	0.0686503	-1.80164	0.0716021	0.173791
ENSG00000179933	C14orf119	1723.73	0.135524	0.0752232	1.80163	0.0716042	0.173791
ENSG00000117262	GPR89B	776.92	-0.191961	0.106581	-1.80107	0.0716912	0.173987
ENSG00000144231	POLR2D	1858.14	0.108113	0.0600338	1.80087	0.0717238	0.17405
ENSG00000290846	LOC107985911	39.6274	0.456558	0.253591	1.80037	0.0718021	0.174224
ENSG00000159899	NPR2	888.969	-0.137204	0.0762227	-1.80004	0.0718547	0.174336
ENSG00000227782	NA	4.07363	-1.01574	0.564342	-1.79986	0.0718828	0.174372
ENSG00000167881	SRP68	4187.62	0.0596343	0.0331325	1.79987	0.0718806	0.174372
ENSG00000291139	DPY19L2P2	229.252	0.31676	0.176017	1.7996	0.0719231	0.174454
ENSG00000143257	NR1I3	5.4556	-0.945941	0.525668	-1.7995	0.071939	0.174476
ENSG00000273238	TMEM271	275.311	-0.272193	0.151268	-1.79941	0.0719546	0.174498
ENSG00000198538	ZNF28	871.978	-0.187696	0.104318	-1.79926	0.0719777	0.174538
ENSG00000258525	LOC100506071	3.77802	1.11771	0.621229	1.79919	0.0719894	0.174551
ENSG00000204569	PPP1R10	6198.73	-0.133765	0.0743592	-1.7989	0.0720346	0.174644
ENSG00000255052	FAM66D	127.717	0.283628	0.15769	1.79864	0.0720752	0.174727
ENSG00000288899	NA	6.48923	0.795938	0.44262	1.79824	0.0721387	0.174856
ENSG00000135655	USP15	1688.42	0.156513	0.0870376	1.79822	0.0721415	0.174856
ENSG00000204713	TRIM27	3619.56	-0.0896487	0.049877	-1.7974	0.0722729	0.175158
ENSG00000259032	NA	85.8263	0.275784	0.153454	1.79718	0.0723077	0.175194
ENSG00000144199	FAHD2B	303.024	-0.198595	0.1105	-1.79724	0.0722969	0.175194
ENSG00000117395	EBNA1BP2	1307.71	-0.111593	0.0620924	-1.79722	0.0723013	0.175194
ENSG00000287673	NA	11.3648	1.48024	0.823714	1.79703	0.0723309	0.175235
ENSG00000120868	APAF1	1070.39	0.0871599	0.0485052	1.79692	0.0723484	0.175261
ENSG00000169756	LIMS1	1274.41	0.139548	0.0776835	1.79636	0.0724366	0.175459
ENSG00000049245	VAMP3	3173.31	-0.109757	0.0611007	-1.79632	0.0724435	0.175459
ENSG00000250731	NA	3.51208	1.045	0.581765	1.79626	0.0724532	0.175467
ENSG00000213714	FAM209B	6.56201	-0.848078	0.472277	-1.79572	0.0725384	0.175657
ENSG00000131669	NINJ1	1232.55	-0.240349	0.133848	-1.79568	0.072546	0.17566
ENSG00000287816	LOC124901351	2.65882	1.51461	0.84351	1.79561	0.0725568	0.17567
ENSG00000237343	NA	8.32834	1.05234	0.586285	1.79492	0.072666	0.175918
ENSG00000163531	NFASC	16694.4	0.168307	0.0937727	1.79484	0.0726787	0.175933
ENSG00000273137	NA	9.56971	0.683374	0.380757	1.79478	0.0726892	0.175942
ENSG00000168310	IRF2	834.019	-0.133909	0.074621	-1.79452	0.0727307	0.176027
ENSG00000277775	H3C7	1.86778	3.67907	2.05022	1.79447	0.0727376	0.176027
ENSG00000251136	PARAIL	209.428	-0.232565	0.129609	-1.79435	0.0727566	0.176057
ENSG00000156011	PSD3	1954.88	-0.230016	0.128195	-1.79427	0.0727694	0.176072
ENSG00000174851	YIF1A	3404.27	0.130846	0.0729344	1.79403	0.0728089	0.176152
ENSG00000239789	MRPS17	493.889	-0.134985	0.0752578	-1.79363	0.0728721	0.176278
ENSG00000136874	STX17	1575.2	-0.130015	0.0724883	-1.7936	0.072877	0.176278
ENSG00000260433	LINC01917	4.86388	1.1713	0.653051	1.79358	0.072881	0.176278
ENSG00000263917	NA	9.98407	3.99088	2.22569	1.7931	0.0729569	0.176429
ENSG00000198805	PNP	1459.78	-0.228685	0.127537	-1.79309	0.0729582	0.176429
ENSG00000231006	RPL7P32	59.7603	-0.249705	0.139262	-1.79306	0.0729635	0.176429
ENSG00000237286	CARD11-AS1	1.18451	3.76708	2.10121	1.79282	0.0730021	0.176507
ENSG00000167580	AQP2	23.0082	0.747417	0.417017	1.79229	0.0730863	0.176694
ENSG00000249437	NAIP	1673.34	-0.225617	0.12589	-1.79217	0.073106	0.176726
ENSG00000134817	APLNR	1.28856	3.20308	1.78731	1.79212	0.0731132	0.176727
ENSG00000169045	HNRNPH1	10842.8	-0.107497	0.0599846	-1.79207	0.0731213	0.17673
ENSG00000227766	NA	86.2936	-0.349681	0.195139	-1.79195	0.0731405	0.176761
ENSG00000147256	ARHGAP36	39.9755	0.817704	0.456439	1.79149	0.0732151	0.176925
ENSG00000254343	NA	14.1545	-0.572722	0.319707	-1.7914	0.0732294	0.176927
ENSG00000233121	VN1R20P	1.78976	1.78422	0.995986	1.79141	0.0732277	0.176927
ENSG00000141959	PFKL	9353.32	0.189854	0.105984	1.79135	0.0732364	0.176928
ENSG00000276846	NA	7.56948	-0.81999	0.457772	-1.79126	0.0732513	0.176932
ENSG00000101132	PFDN4	537.814	-0.38667	0.215864	-1.79127	0.0732499	0.176932
ENSG00000187650	VMAC	378.994	-0.201838	0.112682	-1.79121	0.073259	0.176934
ENSG00000204172	AGAP9	561.871	-0.13041	0.0728078	-1.79116	0.0732682	0.176941
ENSG00000213648	SULT1A4	346.093	-0.684793	0.382378	-1.79088	0.0733128	0.177032
ENSG00000237499	NA	29.9259	-0.454616	0.253906	-1.79049	0.0733753	0.177167
ENSG00000115461	IGFBP5	55335.7	0.274912	0.153581	1.79002	0.0734511	0.177334
ENSG00000285528	NA	1.46345	1.97271	1.1022	1.78979	0.0734873	0.177405
ENSG00000289316	NA	174.411	0.564095	0.315219	1.78953	0.0735294	0.177448
ENSG00000180861	LINC01559	8.57925	-1.97567	1.10395	-1.78963	0.0735133	0.177448
ENSG00000006062	MAP3K14	373.798	-0.173282	0.0968312	-1.78953	0.0735295	0.177448
ENSG00000167608	TMC4	2331.85	-0.1828	0.10215	-1.78951	0.073532	0.177448
ENSG00000179058	C9orf50	11.7899	-0.603151	0.337058	-1.78946	0.0735409	0.177454
ENSG00000128849	CGNL1	2296.46	-0.311796	0.174255	-1.78931	0.0735646	0.177495
ENSG00000279662	NA	1.16798	2.17817	1.21758	1.78894	0.073625	0.177624
ENSG00000245025	NA	16.4592	0.491515	0.274763	1.78887	0.0736363	0.177635
ENSG00000230438	NA	60.5963	-0.547721	0.306212	-1.7887	0.0736628	0.177683
ENSG00000248180	NA	1.31564	3.13351	1.75193	1.7886	0.0736788	0.177706
ENSG00000107104	KANK1	4719.04	-0.172191	0.0962857	-1.78833	0.0737226	0.177795
ENSG00000256424	NA	7.54169	0.87645	0.490142	1.78816	0.0737509	0.177847
ENSG00000172554	SNTG2	24.9218	0.500025	0.279646	1.78806	0.0737658	0.177867
ENSG00000106336	FBXO24	41.2841	-0.337481	0.188751	-1.78797	0.0737812	0.177888
ENSG00000291071	FAM86JP	105.703	-0.235469	0.131713	-1.78775	0.0738166	0.177944
ENSG00000127946	HIP1	810.493	-0.162182	0.0907188	-1.78774	0.0738178	0.177944
ENSG00000276180	H4C9	34.0674	-0.40698	0.227677	-1.78753	0.0738514	0.178009
ENSG00000253851	NA	1.67927	1.92179	1.07542	1.78701	0.0739363	0.178188
ENSG00000261888	NA	20.3657	-0.509014	0.284844	-1.78699	0.073939	0.178188
ENSG00000187664	HAPLN4	143.45	1.08527	0.607354	1.78689	0.0739559	0.178212
ENSG00000242574	HLA-DMB	11.6547	-0.836189	0.46814	-1.78619	0.0740681	0.178466
ENSG00000168137	SETD5	9104.65	-0.157955	0.0884363	-1.78609	0.0740851	0.178491
ENSG00000269815	NA	7.585	0.67564	0.378293	1.78602	0.0740954	0.1785
ENSG00000165688	PMPCA	2747.28	-0.116836	0.0654222	-1.78588	0.0741192	0.178541
ENSG00000100380	ST13	10425.8	-0.0734764	0.0411576	-1.78525	0.0742211	0.17877
ENSG00000151576	QTRT2	658.702	-0.152944	0.0856843	-1.78497	0.0742663	0.178863
ENSG00000266642	NA	7.10766	0.8849	0.495923	1.78435	0.074367	0.179073
ENSG00000268516	ZNF8-DT	153.072	-0.244531	0.137041	-1.78437	0.0743635	0.179073
ENSG00000140386	SCAPER	1662.23	0.0967981	0.054252	1.78423	0.0743861	0.179103
ENSG00000149735	GPHA2	11.9994	0.645031	0.361542	1.78411	0.0744058	0.179129
ENSG00000096696	DSP	71915.4	0.205912	0.115417	1.78408	0.0744106	0.179129
ENSG00000230555	NA	38.5151	0.318231	0.178382	1.78399	0.0744259	0.17915
ENSG00000277969	NA	139.001	-0.26754	0.15	-1.7836	0.0744893	0.17927
ENSG00000169291	SHE	24.0854	-0.45371	0.254379	-1.7836	0.074489	0.17927
ENSG00000273295	NA	28.6113	-0.424092	0.237878	-1.78281	0.0746175	0.179562
ENSG00000288710	NA	9.79306	-1.04294	0.585032	-1.7827	0.0746349	0.179571
ENSG00000229770	LOC105372971	97.8229	0.283873	0.159234	1.78273	0.0746296	0.179571
ENSG00000158691	ZSCAN12	929.134	0.0932679	0.0523222	1.78257	0.0746565	0.179607
ENSG00000259138	NA	1.78594	3.42888	1.92478	1.78144	0.0748405	0.180017
ENSG00000111602	TIMELESS	1894.89	0.251104	0.140953	1.78148	0.0748343	0.180017
ENSG00000128052	KDR	208.525	0.412797	0.231742	1.78128	0.0748669	0.180064
ENSG00000198759	EGFL6	33.3866	0.593232	0.333146	1.7807	0.0749619	0.180276
ENSG00000173039	RELA	2791.75	-0.201276	0.11305	-1.78042	0.0750076	0.18037
ENSG00000143376	SNX27	2356.79	0.0837478	0.0470447	1.78018	0.075047	0.180449
ENSG00000130255	RPL36	9911.94	-0.146432	0.0822651	-1.78	0.075076	0.180502
ENSG00000129566	TEP1	1698.27	-0.222967	0.125364	-1.77855	0.075313	0.181055
ENSG00000160310	PRMT2	3344.52	0.102865	0.0578396	1.77846	0.0753291	0.181078
ENSG00000136295	TTYH3	9099.99	-0.166472	0.0936102	-1.77835	0.0753459	0.181101
ENSG00000108465	CDK5RAP3	5595.99	-0.20172	0.113437	-1.77826	0.0753617	0.181123
ENSG00000188993	LRRC66	104.551	-0.638045	0.358852	-1.77802	0.0754006	0.181187
ENSG00000165606	DRGX	12.1253	3.49184	1.9639	1.77801	0.0754019	0.181187
ENSG00000277459	NA	5.81001	-1.05231	0.591862	-1.77797	0.0754094	0.181189
ENSG00000236809	SNX25P1	2.22755	-1.48876	0.837425	-1.77778	0.0754394	0.181244
ENSG00000178752	ERFE	9.60551	-0.758773	0.426944	-1.77722	0.0755327	0.181452
ENSG00000226792	C13orf42	1.16704	2.43116	1.36851	1.77651	0.0756494	0.181716
ENSG00000121236	TRIM6	97.4049	-0.40691	0.229091	-1.77619	0.075701	0.181824
ENSG00000144451	SPAG16	1260.54	0.162326	0.0914058	1.77588	0.0757521	0.18193
ENSG00000256433	NA	1.29784	2.67114	1.50419	1.7758	0.0757663	0.181947
ENSG00000163155	LYSMD1	915.069	0.104414	0.058806	1.77557	0.0758031	0.182019
ENSG00000213023	SYT3	136.45	-0.421392	0.237367	-1.77527	0.0758532	0.182123
ENSG00000171016	PYGO1	101.104	-0.476769	0.268626	-1.77485	0.0759235	0.182275
ENSG00000213667	NA	2.62879	-1.40093	0.789379	-1.77472	0.0759438	0.182308
ENSG00000204482	LST1	8.08111	-0.828748	0.467027	-1.77452	0.0759776	0.182372
ENSG00000124839	RAB17	2480.6	0.297748	0.167799	1.77444	0.0759908	0.182388
ENSG00000289985	NA	5.71399	-0.848929	0.478485	-1.7742	0.0760299	0.182465
ENSG00000110680	CALCA	40.4711	0.782824	0.441257	1.77408	0.0760501	0.182497
ENSG00000198642	KLHL9	3020.31	0.123073	0.0693871	1.77371	0.0761108	0.182613
ENSG00000180537	RNF182	796.624	-0.303912	0.171343	-1.7737	0.0761122	0.182613
ENSG00000250332	NA	1.7357	1.57567	0.88853	1.77335	0.0761709	0.182737
ENSG00000198851	CD3E	1.06173	-3.37277	1.90203	-1.77325	0.076188	0.182762
ENSG00000111371	SLC38A1	2954.06	0.13268	0.0748365	1.77293	0.0762405	0.182871
ENSG00000100410	PHF5A	630.118	-0.129237	0.0729008	-1.77278	0.0762649	0.182913
ENSG00000276136	NA	4.77774	-0.843472	0.475831	-1.77263	0.0762901	0.182957
ENSG00000214381	LINC00488	18.4266	-0.700857	0.395394	-1.77256	0.0763024	0.18297
ENSG00000226321	CROCC2	64.2004	0.717293	0.404681	1.77249	0.0763132	0.182979
ENSG00000181826	RELL1	1205.12	0.145771	0.0822449	1.7724	0.0763279	0.182998
ENSG00000215097	NA	16.2795	-0.669187	0.37757	-1.77235	0.0763358	0.183001
ENSG00000049883	PTCD2	429.403	-0.188153	0.106165	-1.77228	0.0763488	0.183015
ENSG00000075303	SLC25A40	347.841	-0.225486	0.127235	-1.7722	0.0763618	0.183021
ENSG00000276045	ORAI1	873.22	-0.283937	0.160219	-1.77218	0.0763649	0.183021
ENSG00000175215	CTDSP2	6924.71	-0.108812	0.0614032	-1.77209	0.0763793	0.183039
ENSG00000226084	RPL17P6	423.537	-0.195193	0.110152	-1.77204	0.0763879	0.183043
ENSG00000249471	ZNF324B	432.076	0.123718	0.0698351	1.77157	0.076466	0.183213
ENSG00000170421	KRT8	23490.2	-0.264476	0.149305	-1.77138	0.0764972	0.183272
ENSG00000133710	SPINK5	248.472	-0.201781	0.113924	-1.77119	0.0765289	0.183331
ENSG00000152527	PLEKHH2	188.828	-0.234575	0.132461	-1.77089	0.0765783	0.183433
ENSG00000273013	NA	2.06231	1.62173	0.915847	1.77074	0.076604	0.183442
ENSG00000187024	PTRH1	315.863	-0.189501	0.107016	-1.77078	0.076598	0.183442
ENSG00000198870	STKLD1	65.4751	-0.239029	0.134989	-1.77072	0.0766072	0.183442
ENSG00000198003	ODAD3	574.327	0.163559	0.0923695	1.77071	0.0766097	0.183442
ENSG00000290146	NA	259.357	-0.214359	0.121087	-1.77028	0.0766808	0.183596
ENSG00000004399	PLXND1	1144.09	-0.288228	0.162827	-1.77015	0.0767028	0.183632
ENSG00000289236	NA	7.76396	-0.882269	0.498463	-1.76998	0.0767306	0.183682
ENSG00000070404	FSTL3	883.301	-0.23909	0.135085	-1.76992	0.0767406	0.183689
ENSG00000260643	NA	109.142	-0.27091	0.153094	-1.76956	0.0767998	0.183798
ENSG00000173338	KCNK7	6.11366	0.816566	0.461444	1.76959	0.0767958	0.183798
ENSG00000185519	FAM131C	1117.1	0.308318	0.174302	1.76887	0.0769163	0.18406
ENSG00000107807	TLX1	21.6081	-0.469088	0.265217	-1.76869	0.0769456	0.184113
ENSG00000169087	HSPBAP1	183.126	-0.205955	0.116449	-1.76863	0.0769556	0.184121
ENSG00000088038	CNOT3	3876.75	0.127566	0.0721333	1.76848	0.0769804	0.184163
ENSG00000253944	MTUS1-DT	11.0613	-0.769427	0.435128	-1.76828	0.0770143	0.184228
ENSG00000134324	LPIN1	1345.79	0.0995815	0.0563173	1.76822	0.0770237	0.184234
ENSG00000259345	LOC105370777	5.22343	1.34696	0.761793	1.76814	0.0770376	0.184251
ENSG00000254389	RHPN1-AS1	105.951	-0.212603	0.120252	-1.76798	0.0770639	0.184297
ENSG00000158417	EIF5B	2291.67	0.131824	0.0745652	1.7679	0.0770776	0.184305
ENSG00000234329	RPL7AP16	15.5599	-0.534859	0.302543	-1.76788	0.077081	0.184305
ENSG00000160688	FLAD1	977.711	-0.140824	0.0796623	-1.76777	0.0771	0.184333
ENSG00000132763	MMACHC	306.38	-0.162398	0.0918994	-1.76713	0.0772063	0.184571
ENSG00000164418	GRIK2	366.868	0.378124	0.21399	1.76702	0.0772253	0.184591
ENSG00000240137	ERICH6-AS1	97.0741	0.317738	0.179822	1.76696	0.0772347	0.184591
ENSG00000186409	CCDC30	543.282	-0.28472	0.161136	-1.76696	0.0772357	0.184591
ENSG00000241469	LINC00635	1.99098	1.684	0.953299	1.76649	0.0773132	0.18476
ENSG00000135824	RGS8	15.4909	1.19572	0.676955	1.76632	0.0773428	0.1848
ENSG00000136631	VPS45	1395.92	0.180442	0.10216	1.76627	0.0773506	0.1848
ENSG00000236915	CLCA4-AS1	34.85	0.392984	0.222494	1.76627	0.0773508	0.1848
ENSG00000167749	KLK4	5.41332	-1.2702	0.719368	-1.76571	0.0774443	0.185007
ENSG00000179862	CITED4	447.55	-0.308086	0.174497	-1.76557	0.0774686	0.185048
ENSG00000289349	NA	11.5719	0.532315	0.301555	1.76523	0.0775247	0.185162
ENSG00000227811	INKA2-AS1	159.157	-0.218463	0.123761	-1.7652	0.0775303	0.185162
ENSG00000106299	WASL	4717.43	0.091414	0.0517968	1.76486	0.0775875	0.185282
ENSG00000100201	DDX17	36224	-0.0743092	0.0421124	-1.76455	0.0776402	0.185391
ENSG00000259006	NA	10.5468	0.627131	0.35547	1.76423	0.0776933	0.185501
ENSG00000080819	CPOX	1058.34	-0.140614	0.0797071	-1.76414	0.0777084	0.185521
ENSG00000199691	NA	1.92784	-1.34632	0.763536	-1.76327	0.0778546	0.185836
ENSG00000078142	PIK3C3	1630.98	0.105485	0.0598225	1.7633	0.0778498	0.185836
ENSG00000173762	CD7	16.0297	-0.6516	0.369558	-1.76319	0.0778687	0.18585
ENSG00000261879	ZNF594-DT	73.5432	-0.27391	0.155352	-1.76315	0.0778745	0.18585
ENSG00000149636	DSN1	360.478	-0.332594	0.188667	-1.76286	0.0779236	0.185951
ENSG00000254685	FPGT	187.718	-0.314999	0.178693	-1.7628	0.0779344	0.18596
ENSG00000293345	NA	1.30292	2.85073	1.61724	1.76271	0.0779497	0.185967
ENSG00000219507	NA	68.6825	-0.340076	0.192929	-1.7627	0.0779514	0.185967
ENSG00000162631	NTNG1	160.786	0.251658	0.142792	1.76241	0.0780007	0.186068
ENSG00000166246	DNAAF8	36.0159	0.3755	0.213085	1.76221	0.078034	0.186131
ENSG00000289318	NA	46.3699	-0.415514	0.235843	-1.76183	0.0780985	0.186268
ENSG00000269937	NA	332.88	-0.203907	0.115767	-1.76135	0.0781789	0.186376
ENSG00000134343	ANO3	52.3046	-0.511956	0.290642	-1.76146	0.07816	0.186376
ENSG00000132952	USPL1	722.11	-0.16943	0.0961916	-1.76138	0.0781742	0.186376
ENSG00000237880	LINC01885	64.3375	-0.501514	0.28473	-1.76136	0.0781768	0.186376
ENSG00000131697	NPHP4	1118.65	0.145688	0.0827139	1.76135	0.078179	0.186376
ENSG00000288547	C3orf36	2.17093	1.53791	0.87323	1.76117	0.0782089	0.186431
ENSG00000182318	ZSCAN22	313.53	0.156	0.0885864	1.76099	0.0782404	0.186489
ENSG00000144034	TPRKB	250.103	-0.156317	0.0887856	-1.76061	0.0783041	0.186624
ENSG00000149418	ST14	2375.67	-0.364735	0.207179	-1.76049	0.0783254	0.186658
ENSG00000112406	HECA	443.71	-0.310125	0.176191	-1.76016	0.0783812	0.186774
ENSG00000233016	SNHG7	2204.22	-0.211299	0.120048	-1.76012	0.0783881	0.186774
ENSG00000147548	NSD3	4209.27	0.150321	0.0854149	1.75989	0.0784266	0.186849
ENSG00000236641	NA	1.11948	2.52421	1.43454	1.75959	0.0784779	0.186954
ENSG00000273361	NA	17.8858	0.479167	0.272365	1.75928	0.0785293	0.18706
ENSG00000154781	CCDC174	1143.58	0.0845184	0.0480441	1.75918	0.0785463	0.187084
ENSG00000165283	STOML2	2774.82	-0.0727498	0.0413628	-1.75882	0.0786076	0.187213
ENSG00000229119	NA	138.417	-0.24815	0.141119	-1.75844	0.0786732	0.187344
ENSG00000284743	NA	3.12202	-1.73963	0.989339	-1.75838	0.0786836	0.187344
ENSG00000232626	LOC100420423	1.1053	-2.26084	1.28575	-1.75839	0.0786812	0.187344
ENSG00000067248	DHX29	1724.77	0.159076	0.0904781	1.75817	0.0787191	0.187409
ENSG00000197889	MEIG1	8.75106	0.648634	0.368934	1.75813	0.078725	0.187409
ENSG00000114491	UMPS	1327.06	0.106967	0.0608449	1.75802	0.0787439	0.187437
ENSG00000228427	LOC107985688	7.92712	0.81749	0.465073	1.75777	0.078787	0.187519
ENSG00000143126	CELSR2	5302.98	-0.191368	0.108872	-1.75774	0.0787925	0.187519
ENSG00000286529	NA	7.9965	-0.777972	0.44261	-1.75769	0.0787998	0.187519
ENSG00000216809	NA	7.31546	-0.903065	0.513889	-1.75732	0.0788639	0.187606
ENSG00000173327	MAP3K11	4014.95	-0.141927	0.0807583	-1.75742	0.0788454	0.187606
ENSG00000058091	CDK14	594.677	-0.203001	0.115514	-1.75737	0.0788543	0.187606
ENSG00000170619	COMMD5	806.712	0.094317	0.0536712	1.75731	0.0788645	0.187606
ENSG00000184924	PTRHD1	539.661	-0.113065	0.0643462	-1.75714	0.0788939	0.187643
ENSG00000249992	TMEM158	136.937	0.202906	0.115476	1.75713	0.078896	0.187643
ENSG00000134215	VAV3	572.34	0.208225	0.118505	1.7571	0.0789014	0.187643
ENSG00000271614	ATP2B1-AS1	2.02283	2.13316	1.2141	1.75699	0.0789193	0.187669
ENSG00000115419	GLS	5751.82	-0.240777	0.137043	-1.75694	0.0789272	0.187671
ENSG00000180389	NA	1.39522	2.62065	1.4918	1.75671	0.0789676	0.18775
ENSG00000185753	CXorf38	788.214	-0.125096	0.0712202	-1.75647	0.0790075	0.187829
ENSG00000262766	NA	28.7561	0.374454	0.213198	1.75636	0.0790262	0.187856
ENSG00000170855	TRIAP1	909.693	-0.199457	0.113585	-1.75602	0.0790842	0.187977
ENSG00000142511	GPR32	1.34173	1.77843	1.01281	1.75594	0.0790987	0.187981
ENSG00000272841	MAP3K4-AS1	201.665	0.27451	0.156333	1.75593	0.0790998	0.187981
ENSG00000163467	TSACC	7.24306	-0.751753	0.428161	-1.75577	0.0791276	0.18803
ENSG00000290911	LOC101928764	14.5659	-0.560295	0.319124	-1.75573	0.0791349	0.18803
ENSG00000004534	RBM6	6415.36	-0.166104	0.0946101	-1.75567	0.0791455	0.188039
ENSG00000183935	NA	5.89738	6.07308	3.45996	1.75525	0.0792169	0.188188
ENSG00000198018	ENTPD7	1467.53	-0.147412	0.0839851	-1.75522	0.0792223	0.188188
ENSG00000092098	RNF31	2337.98	-0.13156	0.0749606	-1.75506	0.0792498	0.188222
ENSG00000187186	LOC730098	136.584	0.262267	0.149436	1.75505	0.0792512	0.188222
ENSG00000276517	NA	10.9053	-0.68956	0.39298	-1.75469	0.0793116	0.188349
ENSG00000109133	TMEM33	2232.97	0.149976	0.0854916	1.75427	0.0793837	0.188489
ENSG00000137364	TPMT	738.318	0.155609	0.0887032	1.75427	0.0793848	0.188489
ENSG00000006695	COX10	1773.42	0.107173	0.0611022	1.754	0.0794301	0.18858
ENSG00000122484	RPAP2	743.207	0.184281	0.105076	1.75379	0.0794663	0.188649
ENSG00000213930	GALT	1915.61	-0.199995	0.114045	-1.75365	0.0794908	0.18869
ENSG00000070444	MNT	2797.92	0.183827	0.104829	1.75359	0.0795005	0.188696
ENSG00000116649	SRM	1508.23	0.1029	0.0586813	1.75354	0.0795085	0.188699
ENSG00000163611	SPICE1	717.871	0.169223	0.0965078	1.75347	0.079522	0.188714
ENSG00000134504	KCTD1	470.388	0.155559	0.0887179	1.75342	0.0795307	0.188717
ENSG00000149021	SCGB1A1	6.21931	1.13382	0.646663	1.75334	0.0795444	0.188733
ENSG00000151725	CENPU	212.62	0.411418	0.234745	1.75262	0.0796675	0.189008
ENSG00000182196	ARL6IP4	4379.22	0.120538	0.0687854	1.75238	0.0797087	0.189089
ENSG00000106948	AKNA	338.885	0.294627	0.168135	1.75232	0.0797185	0.189096
ENSG00000176868	NA	17.0718	0.621641	0.354787	1.75216	0.0797471	0.189147
ENSG00000254990	NA	4.59088	-1.12401	0.641551	-1.75202	0.0797704	0.189182
ENSG00000226067	NA	490.069	0.261776	0.149417	1.75199	0.0797761	0.189182
ENSG00000135829	DHX9	7570.96	0.1312	0.0748888	1.75194	0.0797849	0.189186
ENSG00000228124	NA	8.45361	0.684318	0.390642	1.75178	0.0798116	0.189232
ENSG00000253366	NA	92.4433	-0.462413	0.264081	-1.75102	0.0799419	0.189524
ENSG00000166888	STAT6	3284.71	0.370199	0.211435	1.75089	0.0799646	0.189561
ENSG00000290794	SULT1C5P	1.27459	-2.40765	1.37536	-1.75056	0.0800214	0.189678
ENSG00000154930	ACSS1	75.0991	-0.507832	0.290121	-1.75041	0.0800474	0.189723
ENSG00000151693	ASAP2	1453.49	0.111242	0.0635545	1.75034	0.0800604	0.189737
ENSG00000237637	NA	5.94376	-0.826833	0.472401	-1.75028	0.0800703	0.189744
ENSG00000234636	NA	8.41003	0.701175	0.40064	1.75014	0.0800948	0.189768
ENSG00000197085	NPSR1-AS1	171.163	-0.489744	0.279827	-1.75016	0.0800899	0.189768
ENSG00000236206	NA	2.94269	1.26263	0.721524	1.74995	0.0801273	0.189828
ENSG00000242593	LOC102724577	2.28487	-1.31501	0.751519	-1.74981	0.0801517	0.189869
ENSG00000171466	ZNF562	1140.73	0.127937	0.0731181	1.74973	0.0801652	0.189884
ENSG00000287431	RENO1	233.735	-0.166835	0.0953572	-1.74958	0.0801909	0.189928
ENSG00000186615	KTN1-AS1	70.8051	-0.269227	0.15389	-1.74948	0.0802088	0.18994
ENSG00000128610	FEZF1	2.4299	3.22681	1.84445	1.74947	0.0802105	0.18994
ENSG00000188388	GOLGA6L3P	33.9629	0.375389	0.214593	1.74931	0.0802375	0.189987
ENSG00000071626	DAZAP1	2548.17	-0.14282	0.0816513	-1.74914	0.0802663	0.190038
ENSG00000099984	GSTT2	53.7823	0.312636	0.178747	1.74904	0.0802838	0.190063
ENSG00000216316	NA	13.0251	0.734353	0.419893	1.74891	0.0803074	0.190085
ENSG00000232767	HSPA12A-AS1	10.7817	0.761057	0.435152	1.74895	0.0803003	0.190085
ENSG00000164304	CAGE1	2.99527	-1.16581	0.666617	-1.74884	0.0803178	0.190093
ENSG00000285269	SLC35D2-HSD17B3	58.9646	-0.655976	0.375107	-1.74877	0.0803305	0.190106
ENSG00000289755	SULT1A1	17.9666	-1.39713	0.799019	-1.74856	0.0803669	0.190166
ENSG00000107020	PLGRKT	250.305	-0.195545	0.111833	-1.74854	0.0803705	0.190166
ENSG00000284626	NA	26.3144	0.590289	0.337773	1.74759	0.0805348	0.190538
ENSG00000285571	NA	59.7696	-0.335839	0.192243	-1.74695	0.0806468	0.190786
ENSG00000259075	POC1B-GALNT4	63.5031	-0.791127	0.452883	-1.74687	0.0806601	0.190786
ENSG00000123297	TSFM	790.067	-0.108395	0.0620515	-1.74686	0.0806612	0.190786
ENSG00000184182	UBE2F	1291.59	0.12256	0.0701826	1.7463	0.080758	0.190998
ENSG00000271151	NA	10.4901	0.545544	0.312408	1.74625	0.0807667	0.191002
ENSG00000084628	NKAIN1	440.851	-0.448933	0.257095	-1.74617	0.0807807	0.191018
ENSG00000158427	TMSB15B	432.052	0.202503	0.115999	1.74574	0.0808568	0.191134
ENSG00000111906	HDDC2	943.045	-0.114785	0.0657502	-1.74577	0.0808511	0.191134
ENSG00000124356	STAMBP	1719.41	-0.0630898	0.0361397	-1.74572	0.0808599	0.191134
ENSG00000250669	LOC359819	9.06298	0.678559	0.388706	1.74569	0.0808654	0.191134
ENSG00000113312	TTC1	1191	0.0791271	0.0453272	1.74569	0.0808656	0.191134
ENSG00000145214	DGKQ	1462.71	-0.159747	0.0915164	-1.74555	0.0808885	0.191171
ENSG00000110717	NDUFS8	2759.54	-0.13717	0.0785879	-1.74543	0.0809093	0.191203
ENSG00000248746	ACTN3	45.1524	-0.655778	0.375735	-1.74532	0.0809292	0.191233
ENSG00000123560	PLP1	1.96707	-1.49972	0.859389	-1.7451	0.0809677	0.191307
ENSG00000196748	CLPSL2	2.43526	1.50705	0.863667	1.74495	0.0809939	0.191352
ENSG00000146112	PPP1R18	956.517	-0.256285	0.146877	-1.7449	0.0810024	0.191355
ENSG00000253477	NA	69.8981	0.23647	0.135538	1.74467	0.081042	0.191431
ENSG00000157107	FCHO2	528.683	-0.161237	0.0924202	-1.74461	0.0810525	0.191439
ENSG00000173905	GOLIM4	2154.14	-0.241406	0.138383	-1.74448	0.0810757	0.191477
ENSG00000263020	NA	106.132	0.57178	0.327817	1.7442	0.081124	0.191572
ENSG00000254718	LOC101927702	4.68051	1.23518	0.70818	1.74416	0.0811304	0.191572
ENSG00000138160	KIF11	268.777	0.395227	0.226611	1.74408	0.0811457	0.191591
ENSG00000276234	TADA2A	672.088	0.117339	0.0672805	1.74404	0.081153	0.191591
ENSG00000253893	NA	6.81807	-0.687539	0.394303	-1.74368	0.0812148	0.19172
ENSG00000163872	YEATS2	4047.41	0.155608	0.0892441	1.74362	0.0812249	0.191727
ENSG00000163710	PCOLCE2	17.1652	-0.559705	0.32108	-1.74319	0.0812998	0.191887
ENSG00000198821	CD247	6.36035	-1.02831	0.589949	-1.74305	0.0813246	0.191928
ENSG00000263648	NA	1.32476	-2.20571	1.26557	-1.74286	0.0813576	0.191989
ENSG00000205542	TMSB4X	12820.4	-0.22614	0.129785	-1.74242	0.0814352	0.192155
ENSG00000185842	DNAH14	303.177	-0.178194	0.1023	-1.74188	0.0815287	0.192358
ENSG00000236751	NA	1.65653	-2.04579	1.17456	-1.74174	0.0815534	0.1924
ENSG00000166862	CACNG2	21.0717	-1.21278	0.696384	-1.74154	0.0815882	0.192465
ENSG00000135723	FHOD1	453.348	-0.274914	0.157872	-1.74137	0.081619	0.19252
ENSG00000291262	NA	22.8974	-2.22687	1.27909	-1.74098	0.0816877	0.192634
ENSG00000269526	ERVV-1	2.15004	1.64492	0.944808	1.74101	0.0816815	0.192634
ENSG00000105953	OGDH	3786.68	-0.14983	0.086061	-1.74097	0.0816889	0.192634
ENSG00000264860	NA	45.591	0.411625	0.236457	1.7408	0.0817179	0.192685
ENSG00000231764	NA	19.3892	0.683507	0.392744	1.74034	0.0817997	0.192826
ENSG00000163655	GMPS	2230.99	-0.158836	0.0912633	-1.74041	0.0817868	0.192826
ENSG00000078043	PIAS2	810.146	0.231484	0.13301	1.74035	0.0817979	0.192826
ENSG00000075413	MARK3	3317.36	0.0459801	0.0264234	1.74013	0.081837	0.192897
ENSG00000141452	RMC1	892.19	0.135573	0.0779275	1.73973	0.0819068	0.193029
ENSG00000188000	OR7D2	4.15983	-1.21495	0.698381	-1.73967	0.081917	0.193029
ENSG00000274349	ZNF658	297.05	-0.256159	0.147247	-1.73966	0.0819185	0.193029
ENSG00000137561	TTPA	3.45034	-1.46577	0.842567	-1.73964	0.0819217	0.193029
ENSG00000163576	EFHB	123.995	0.381594	0.21938	1.73942	0.0819604	0.193103
ENSG00000159461	AMFR	3615.83	-0.131278	0.075476	-1.73933	0.0819765	0.193123
ENSG00000286395	NA	1.96438	-1.63089	0.937688	-1.73927	0.0819879	0.193133
ENSG00000259802	MARCHF6-DT	124.316	-0.220934	0.12704	-1.73909	0.0820193	0.19319
ENSG00000224189	HAGLR	4.99157	-0.893245	0.513645	-1.73903	0.0820292	0.193196
ENSG00000290047	NA	5.48045	-0.801561	0.460942	-1.73896	0.0820416	0.193208
ENSG00000145916	RMND5B	1537.76	0.114298	0.0657341	1.7388	0.0820703	0.193258
ENSG00000279601	NA	7.50926	0.703621	0.404674	1.73873	0.0820817	0.193268
ENSG00000105722	ERF	2539.87	-0.188906	0.108686	-1.73808	0.0821962	0.193516
ENSG00000101596	SMCHD1	2105.06	-0.181206	0.104258	-1.73805	0.0822016	0.193516
ENSG00000156096	UGT2B4	13.6534	-0.93119	0.535832	-1.73784	0.0822389	0.193587
ENSG00000100078	PLA2G3	4.66394	1.26071	0.725486	1.73775	0.0822548	0.193604
ENSG00000268658	LINC00664	1.23878	-2.24946	1.29449	-1.73772	0.0822606	0.193604
ENSG00000228274	NA	180.171	0.218448	0.125717	1.73762	0.0822782	0.193628
ENSG00000198416	NA	137.919	-0.320638	0.184553	-1.73737	0.0823215	0.193713
ENSG00000085563	ABCB1	770.21	0.674153	0.388092	1.7371	0.0823704	0.19381
ENSG00000140950	MEAK7	1663.49	0.123214	0.0709324	1.73706	0.0823774	0.19381
ENSG00000215007	NA	1.38454	2.54021	1.46283	1.73651	0.0824739	0.19402
ENSG00000184923	NUTM2A	219.336	-0.200522	0.11549	-1.73627	0.0825157	0.194101
ENSG00000107954	NEURL1	8718.04	0.102048	0.0587788	1.73613	0.0825401	0.194141
ENSG00000025708	TYMP	1021.46	0.356852	0.20561	1.73558	0.082638	0.194354
ENSG00000205578	NA	376.751	0.205004	0.118124	1.7355	0.0826522	0.194362
ENSG00000278619	MRM1	644.492	-0.190174	0.10958	-1.73548	0.0826558	0.194362
ENSG00000116096	SPR	977.014	-0.205189	0.118247	-1.73525	0.0826971	0.19444
ENSG00000068654	POLR1A	2739.19	0.199031	0.114703	1.73519	0.082708	0.19444
ENSG00000123096	SSPN	13.1984	-0.614754	0.354291	-1.73517	0.082711	0.19444
ENSG00000052126	PLEKHA5	1831.82	0.13612	0.0784547	1.73502	0.0827374	0.194485
ENSG00000232872	CTAGE3P	5.20083	-0.901573	0.519739	-1.73467	0.0828002	0.194615
ENSG00000186704	NA	32.0042	0.419724	0.242003	1.73438	0.0828515	0.194718
ENSG00000100302	RASD2	21.0404	0.879133	0.506937	1.73421	0.0828813	0.19477
ENSG00000005700	IBTK	2809.96	-0.141731	0.0817287	-1.73417	0.0828883	0.19477
ENSG00000271503	CCL5	1.308	-1.94881	1.12398	-1.73385	0.0829443	0.194877
ENSG00000137834	SMAD6	465.018	0.228243	0.131641	1.73383	0.0829485	0.194877
ENSG00000286389	LOC105373289	54.2817	0.451623	0.260494	1.73372	0.0829686	0.194895
ENSG00000140299	BNIP2	788.097	-0.187126	0.107934	-1.7337	0.0829709	0.194895
ENSG00000126870	DYNC2I1	1253.46	0.115166	0.0664367	1.73347	0.0830114	0.194972
ENSG00000181045	SLC26A11	2652.91	-0.093066	0.0536887	-1.73344	0.0830182	0.194972
ENSG00000228022	HCG20	2.79031	-1.61261	0.930666	-1.73274	0.0831413	0.195244
ENSG00000231414	NA	3.82696	-0.916727	0.529086	-1.73266	0.0831558	0.195261
ENSG00000118596	SLC16A7	349.223	-0.264082	0.152425	-1.73254	0.0831772	0.195294
ENSG00000249926	NA	4.95711	1.22112	0.704852	1.73244	0.0831951	0.195318
ENSG00000176020	AMIGO3	238.681	-0.32264	0.186257	-1.73223	0.0832323	0.195388
ENSG00000138347	MYPN	6.55164	-1.17843	0.680343	-1.73211	0.0832542	0.195423
ENSG00000142677	IL22RA1	161.939	0.363271	0.209753	1.7319	0.0832908	0.195491
ENSG00000175105	ZNF654	725.294	0.247883	0.143168	1.73142	0.0833767	0.195675
ENSG00000170959	DCDC1	1492.54	0.455765	0.263269	1.73117	0.0834206	0.195758
ENSG00000163159	VPS72	2239.39	-0.0691376	0.0399376	-1.73114	0.0834265	0.195758
ENSG00000162664	ZNF326	2271.48	-0.136596	0.0789127	-1.73097	0.0834564	0.195811
ENSG00000007047	MARK4	4330.1	0.135142	0.0780852	1.7307	0.083506	0.19591
ENSG00000140848	CPNE2	254.924	-0.24136	0.139468	-1.73057	0.0835279	0.195944
ENSG00000283496	ZNF511-PRAP1	4.24074	5.68339	3.28428	1.73048	0.0835442	0.195965
ENSG00000178035	IMPDH2	5571.17	-0.1571	0.0907897	-1.73037	0.0835639	0.195994
ENSG00000270127	NA	13.8606	0.524889	0.303356	1.73028	0.0835811	0.196017
ENSG00000117013	KCNQ4	33.2241	0.448295	0.25912	1.73007	0.0836185	0.196072
ENSG00000131368	MRPS25	1766.23	-0.140762	0.0813625	-1.73006	0.0836197	0.196072
ENSG00000162040	HS3ST6	22.0828	0.626611	0.362254	1.72976	0.0836739	0.196167
ENSG00000182372	CLN8	2587.96	-0.107346	0.0620589	-1.72975	0.0836746	0.196167
ENSG00000255587	RAB44	1.28265	-1.84956	1.06943	-1.72949	0.0837218	0.19626
ENSG00000262678	NA	55.1404	-0.243776	0.140964	-1.72935	0.0837463	0.1963
ENSG00000226944	NA	4.23588	0.922768	0.533767	1.72878	0.0838477	0.19652
ENSG00000273777	CEACAM20	1.75783	-2.94948	1.70636	-1.72852	0.083895	0.196605
ENSG00000136758	YME1L1	5825.08	0.0790565	0.045737	1.7285	0.0838984	0.196605
ENSG00000259495	ARNT2-DT	528.407	0.156498	0.0905456	1.72839	0.0839179	0.196633
ENSG00000229056	HECW2-AS1	5.28324	1.1831	0.68464	1.72806	0.0839768	0.196753
ENSG00000290046	NA	3.79072	-0.965257	0.558626	-1.72791	0.0840042	0.1968
ENSG00000123342	MMP19	15.6638	-0.981314	0.567988	-1.7277	0.0840418	0.19686
ENSG00000107372	ZFAND5	6508.07	-0.127523	0.0738115	-1.72769	0.0840444	0.19686
ENSG00000094975	SUCO	2946.41	0.142038	0.0822295	1.72734	0.084107	0.196989
ENSG00000293076	NA	126.957	-0.181091	0.104842	-1.72728	0.084117	0.196995
ENSG00000086232	EIF2AK1	7131.72	-0.0545114	0.0315602	-1.72722	0.0841277	0.197003
ENSG00000242071	RPL7AP6	1918.9	-0.142068	0.0822546	-1.72718	0.0841354	0.197003
ENSG00000255498	NA	6.95405	0.810034	0.469062	1.72692	0.0841818	0.197092
ENSG00000268061	NA	129.229	-0.266185	0.154149	-1.7268	0.0842029	0.197092
ENSG00000008441	NFIX	13.2378	-0.698072	0.404241	-1.72687	0.0841908	0.197092
ENSG00000168081	PNOC	32.6673	0.810648	0.469443	1.72683	0.0841979	0.197092
ENSG00000278662	GOLGA6L4	162.164	0.190295	0.110207	1.72671	0.0842196	0.197114
ENSG00000156395	SORCS3	127.49	0.605174	0.350493	1.72664	0.084233	0.197128
ENSG00000204801	NA	24.1464	1.55334	0.89966	1.72658	0.0842423	0.197132
ENSG00000234160	NA	4.28269	-0.920137	0.532966	-1.72644	0.0842675	0.197174
ENSG00000133773	CCDC59	476.346	-0.192959	0.11178	-1.72624	0.0843036	0.197241
ENSG00000277938	NA	24.2338	0.553224	0.320504	1.72611	0.084328	0.197279
ENSG00000232858	RPL34P27	1.21118	2.10979	1.22231	1.72607	0.0843346	0.197279
ENSG00000213842	SUGT1P2	1.12318	-2.44044	1.41395	-1.72597	0.0843532	0.197305
ENSG00000169155	ZBTB43	997.31	-0.153264	0.0888121	-1.72571	0.0843988	0.197394
ENSG00000198734	F5	585.984	-0.348568	0.202009	-1.72551	0.0844365	0.197465
ENSG00000261189	DSP-AS1	167.604	-0.20587	0.119316	-1.72542	0.0844523	0.197484
ENSG00000172828	CES3	36.4232	0.465482	0.269809	1.72522	0.0844871	0.197548
ENSG00000145041	DCAF1	1293.23	0.084309	0.0488715	1.72512	0.0845064	0.197576
ENSG00000259900	NA	14.3438	-0.605393	0.350956	-1.72498	0.0845306	0.197606
ENSG00000025770	NCAPH2	1529.7	0.153121	0.0887679	1.72496	0.0845342	0.197606
ENSG00000234618	NA	49.1054	0.31711	0.183878	1.72457	0.0846056	0.197739
ENSG00000165802	NSMF	2079.67	-0.159164	0.0922925	-1.72456	0.084606	0.197739
ENSG00000129595	EPB41L4A	313.331	-0.317639	0.184216	-1.72427	0.0846585	0.197844
ENSG00000011260	UTP18	1301.19	0.116174	0.0673923	1.72384	0.0847364	0.198009
ENSG00000286443	NA	6.8032	-0.779183	0.452148	-1.72329	0.0848356	0.198223
ENSG00000062822	POLD1	1133.55	-0.238446	0.138373	-1.72322	0.0848495	0.198238
ENSG00000245904	NA	25.4882	-0.530511	0.307886	-1.72307	0.0848753	0.198281
ENSG00000157259	GATAD1	2008.89	-0.111816	0.0648985	-1.72294	0.0848997	0.198321
ENSG00000079150	FKBP7	544.345	-0.127979	0.0742833	-1.72285	0.0849154	0.19834
ENSG00000225265	TAF1A-AS1	45.9072	-0.289371	0.16797	-1.72275	0.0849333	0.198364
ENSG00000276542	NA	4.2899	-1.15132	0.668338	-1.72267	0.0849491	0.198384
ENSG00000118507	AKAP7	251.842	-0.263378	0.152901	-1.72253	0.0849731	0.198423
ENSG00000257307	LOC644584	2.82916	-1.17431	0.681795	-1.72238	0.0850009	0.19847
ENSG00000147174	GCNA	57.2118	-0.290011	0.168395	-1.72221	0.0850315	0.198524
ENSG00000254453	NA	3.32912	1.08121	0.627853	1.72207	0.0850569	0.198566
ENSG00000197563	PIGN	783.453	-0.203266	0.118048	-1.72189	0.0850892	0.198614
ENSG00000160796	NBEAL2	13829.2	0.203781	0.118348	1.72187	0.0850925	0.198614
ENSG00000288674	PSEN2	191.091	0.351073	0.203896	1.72182	0.0851014	0.198617
ENSG00000234215	CT66	11.333	-0.546278	0.317277	-1.72177	0.0851109	0.198622
ENSG00000237988	OR2I1	16.1888	-0.626526	0.363895	-1.72172	0.0851198	0.198625
ENSG00000188002	NA	58.3699	0.783919	0.455357	1.72155	0.0851512	0.198681
ENSG00000187630	DHRS4L2	556.269	0.13266	0.0770804	1.72106	0.0852408	0.198858
ENSG00000066827	ZFAT	502.163	0.105508	0.0613046	1.72105	0.085242	0.198858
ENSG00000177125	ZBTB34	1473.97	0.0998741	0.0580347	1.72094	0.0852622	0.198888
ENSG00000223416	NA	41.9796	0.282822	0.164361	1.72074	0.085298	0.198936
ENSG00000138073	PREB	3222.33	-0.0874541	0.0508225	-1.72078	0.0852915	0.198936
ENSG00000274642	NA	62.193	0.428569	0.249102	1.72046	0.0853494	0.199024
ENSG00000288349	NA	2.46526	-2.09216	1.21605	-1.72045	0.0853505	0.199024
ENSG00000152454	ZNF256	245.085	-0.195667	0.113735	-1.72038	0.0853627	0.199035
ENSG00000251634	NA	310.261	-0.259647	0.15098	-1.71975	0.0854779	0.199286
ENSG00000223953	C1QTNF5	296.501	-0.236096	0.137291	-1.71968	0.0854906	0.199298
ENSG00000109424	UCP1	39.4314	0.691875	0.402394	1.7194	0.0855417	0.1994
ENSG00000123453	SARDH	283.709	0.254939	0.148332	1.71871	0.0856677	0.199664
ENSG00000130021	PUDP	593.255	-0.172125	0.100149	-1.71869	0.0856703	0.199664
ENSG00000276188	NA	1.27879	2.05911	1.19825	1.71843	0.0857177	0.199757
ENSG00000261098	NA	43.1131	-0.434311	0.252794	-1.71804	0.0857887	0.199887
ENSG00000197635	DPP4	8696.12	-0.804403	0.468208	-1.71805	0.085788	0.199887
ENSG00000241935	HOGA1	42.4992	-0.556924	0.324281	-1.71741	0.0859043	0.200127
ENSG00000105327	BBC3	614.386	-0.363222	0.211496	-1.7174	0.0859065	0.200127
ENSG00000103995	CEP152	243.855	0.251636	0.146547	1.7171	0.0859606	0.200235
ENSG00000086991	NOX4	13.5855	0.547352	0.318807	1.71687	0.0860023	0.200315
ENSG00000277047	LOC124903233	5.54492	-0.911185	0.530799	-1.71663	0.0860468	0.200401
ENSG00000213885	NA	565.497	-0.212343	0.123703	-1.71655	0.0860607	0.200416
ENSG00000213463	SYNJ2BP	2041.65	-0.139966	0.0815484	-1.71636	0.0860964	0.200481
ENSG00000133612	AGAP3	3430.63	0.0869779	0.0506779	1.71629	0.0861092	0.200494
ENSG00000138621	PPCDC	270.031	0.159993	0.0932285	1.71613	0.0861377	0.200542
ENSG00000279613	NA	22.7587	0.447379	0.260701	1.71606	0.0861507	0.200555
ENSG00000073584	SMARCE1	6194.79	0.070621	0.0411656	1.71553	0.0862475	0.200763
ENSG00000257976	NA	1.71955	3.33531	1.94428	1.71544	0.0862637	0.200765
ENSG00000187051	RPS19BP1	1516.26	0.115346	0.0672384	1.71547	0.0862588	0.200765
ENSG00000179846	NKPD1	56.6414	-0.42123	0.24557	-1.71532	0.0862873	0.200803
ENSG00000240366	RPL36AP45	3.38066	1.16535	0.679454	1.71513	0.0863211	0.200864
ENSG00000170608	FOXA3	1839.89	-0.177568	0.10354	-1.71498	0.0863488	0.200911
ENSG00000287261	HPS1-AS1	6.41889	0.802938	0.468245	1.71478	0.0863852	0.200978
ENSG00000071539	TRIP13	150.583	0.474583	0.276797	1.71455	0.0864269	0.201057
ENSG00000231424	NA	3.83432	-1.27248	0.742217	-1.71443	0.0864496	0.201092
ENSG00000250241	PCDH10-DT	23.8328	-0.379145	0.221216	-1.71391	0.0865455	0.201285
ENSG00000135900	MRPL44	1271.88	-0.0792666	0.0462493	-1.7139	0.0865475	0.201285
ENSG00000159086	PAXBP1	1975.43	-0.165852	0.0967815	-1.71368	0.0865881	0.201362
ENSG00000125388	GRK4	372.091	0.248731	0.14516	1.71349	0.0866217	0.201422
ENSG00000233797	NA	36.0851	-0.420563	0.245451	-1.71343	0.086633	0.201431
ENSG00000124784	RIOK1	949.499	0.0816301	0.047644	1.71334	0.0866509	0.201455
ENSG00000112837	TBX18	1.51949	1.91437	1.11751	1.71306	0.0867009	0.201553
ENSG00000132321	IQCA1	160.851	-0.239123	0.139595	-1.71298	0.0867155	0.20157
ENSG00000113100	CDH9	5.80697	0.98983	0.57805	1.71236	0.0868299	0.201804
ENSG00000069849	ATP1B3	1832.62	-0.162579	0.0949448	-1.71235	0.0868314	0.201804
ENSG00000179456	ZBTB18	1000.73	-0.132195	0.0772046	-1.71227	0.0868467	0.201821
ENSG00000286369	LOC105369363	22.4141	-0.435628	0.254488	-1.71178	0.0869367	0.202013
ENSG00000131127	ZNF141	834.492	0.195254	0.114074	1.71164	0.0869624	0.202055
ENSG00000178605	GTPBP6	2000.87	-0.161698	0.0944796	-1.71146	0.0869959	0.20211
ENSG00000111879	FAM184A	1135.98	0.131595	0.0768916	1.71143	0.0870012	0.20211
ENSG00000244625	MIATNB	160.957	0.182254	0.106502	1.71127	0.0870308	0.202161
ENSG00000254706	NA	11.5228	-0.532442	0.311207	-1.7109	0.0871005	0.202279
ENSG00000167513	CDT1	561.205	0.341909	0.19984	1.71091	0.0870969	0.202279
ENSG00000175920	DOK7	1.99588	1.83114	1.07029	1.71087	0.0871046	0.202279
ENSG00000163808	KIF15	153.385	0.431907	0.252474	1.7107	0.0871363	0.202335
ENSG00000198555	NA	1.70664	-1.85301	1.08339	-1.71039	0.0871943	0.202452
ENSG00000141424	SLC39A6	3524.29	0.124711	0.072921	1.71023	0.0872241	0.202504
ENSG00000156042	CFAP70	670.604	-0.150434	0.0879645	-1.71017	0.0872349	0.202507
ENSG00000169660	HEXD	1826.86	-0.176827	0.103402	-1.7101	0.0872475	0.202507
ENSG00000162924	REL	788.687	-0.172048	0.100612	-1.71002	0.0872623	0.202507
ENSG00000221949	LINC01465	21.9498	-0.421431	0.24645	-1.71001	0.0872647	0.202507
ENSG00000152475	ZNF837	202.086	-0.148323	0.08674	-1.70997	0.087271	0.202507
ENSG00000178971	CTC1	2861.89	0.139246	0.0814317	1.70997	0.0872715	0.202507
ENSG00000139637	MYG1	2136.88	0.0966742	0.0565402	1.70983	0.0872969	0.202549
ENSG00000196696	PDXDC2P-NPIPB14P	2138.74	-0.270951	0.158499	-1.70948	0.0873629	0.202684
ENSG00000291186	NA	213.94	-0.212029	0.124039	-1.70938	0.0873811	0.202709
ENSG00000255378	PRR23D1	6.54622	-1.03556	0.605931	-1.70905	0.0874421	0.202797
ENSG00000122545	SEPTIN7	4424.66	0.118566	0.0693726	1.70912	0.0874288	0.202797
ENSG00000144580	CNOT9	2483.58	0.0669365	0.0391652	1.70908	0.0874363	0.202797
ENSG00000227400	NA	16.9183	0.594898	0.348161	1.70869	0.0875088	0.202934
ENSG00000144158	NA	10.8858	-0.662615	0.387822	-1.70856	0.087533	0.202955
ENSG00000087301	TXNDC16	1114	-0.19825	0.116031	-1.70859	0.0875261	0.202955
ENSG00000273901	NA	18.5861	-0.465499	0.272465	-1.70847	0.0875489	0.202974
ENSG00000293468	NA	44.8805	0.309954	0.181438	1.70832	0.0875779	0.203005
ENSG00000106089	STX1A	11885.2	0.158791	0.0929514	1.70832	0.0875768	0.203005
ENSG00000151611	MMAA	250.069	-0.136002	0.0796167	-1.70821	0.0875973	0.203033
ENSG00000128268	MGAT3	2021.97	0.221564	0.12971	1.70815	0.087608	0.20304
ENSG00000214719	NA	413.092	-0.134126	0.078537	-1.7078	0.087673	0.203173
ENSG00000293144	RPL12P25	2.94646	1.46974	0.86063	1.70775	0.0876836	0.20318
ENSG00000133818	RRAS2	942.896	-0.214389	0.125593	-1.70702	0.0878188	0.203475
ENSG00000289019	LOC124900711	30.1864	0.409721	0.240051	1.70681	0.0878573	0.203542
ENSG00000139618	BRCA2	86.6513	0.442565	0.259298	1.70678	0.0878629	0.203542
ENSG00000226031	FGF13-AS1	4.21305	-1.00524	0.58909	-1.70643	0.0879282	0.203675
ENSG00000132522	GPS2	2575.63	0.152848	0.0895773	1.70632	0.0879478	0.203687
ENSG00000293232	LOC100134368	31.6617	-0.363045	0.212776	-1.70623	0.0879651	0.203687
ENSG00000183638	RP1L1	35.476	0.638586	0.374273	1.7062	0.0879702	0.203687
ENSG00000225032	LOC102723566	64.2834	-0.327127	0.191734	-1.70615	0.0879793	0.203687
ENSG00000286095	SPEGNB	12.1362	0.900246	0.527654	1.70613	0.0879839	0.203687
ENSG00000158169	FANCC	628.703	0.106448	0.0623918	1.70612	0.0879861	0.203687
ENSG00000204869	IGFL4	24.9307	-0.443029	0.259672	-1.70611	0.087987	0.203687
ENSG00000159140	SON	14799.7	0.0945512	0.0554209	1.70606	0.0879977	0.203694
ENSG00000289809	NA	2.4735	1.35598	0.794882	1.70588	0.0880295	0.20375
ENSG00000152380	FAM151B	16.6563	-0.509479	0.29869	-1.70571	0.0880621	0.203808
ENSG00000273521	NA	1.56025	-1.7327	1.01595	-1.7055	0.0881013	0.203881
ENSG00000167118	URM1	1817.25	-0.108347	0.0635297	-1.70545	0.0881105	0.203884
ENSG00000153721	CNKSR3	2108.01	-0.206156	0.120888	-1.70535	0.088129	0.203909
ENSG00000105738	SIPA1L3	7607.09	0.159052	0.0932771	1.70516	0.0881643	0.203973
ENSG00000203327	NA	1.147	2.26278	1.32706	1.7051	0.0881754	0.203981
ENSG00000124564	SLC17A3	19.0492	-0.703396	0.412554	-1.70498	0.0881985	0.204017
ENSG00000257179	NA	10.4701	0.685143	0.401895	1.70478	0.088235	0.204069
ENSG00000159423	ALDH4A1	613.213	0.171496	0.100597	1.70478	0.0882364	0.204069
ENSG00000151327	FAM177A1	1699.22	0.112399	0.065941	1.70454	0.0882801	0.204152
ENSG00000270035	NA	11.7715	-0.586424	0.344093	-1.70426	0.0883323	0.204255
ENSG00000146063	TRIM41	2783.22	0.0963145	0.0565177	1.70415	0.0883535	0.204274
ENSG00000137404	NRM	367.87	0.181753	0.106655	1.70412	0.0883591	0.204274
ENSG00000183444	OR7E38P	22.8189	-0.620532	0.364142	-1.70409	0.0883636	0.204274
ENSG00000128272	ATF4	11917.9	0.162677	0.0954672	1.70401	0.0883792	0.204292
ENSG00000290875	GLUD1P2	9.92076	-0.932109	0.547124	-1.70365	0.0884462	0.204429
ENSG00000286650	NA	8.09797	-0.699444	0.410596	-1.70348	0.0884775	0.204484
ENSG00000185880	TRIM69	1253.88	0.132013	0.0775223	1.7029	0.0885859	0.204717
ENSG00000253676	NA	37.1727	0.37853	0.222299	1.7028	0.0886057	0.204727
ENSG00000162772	ATF3	1093.31	-0.4689	0.275368	-1.70281	0.0886035	0.204727
ENSG00000095209	TMEM38B	738.753	-0.13143	0.0771928	-1.70262	0.0886401	0.204782
ENSG00000242562	DCAF13P1	1.1277	-2.4269	1.42541	-1.70259	0.0886448	0.204782
ENSG00000120262	CCDC170	155.513	-0.206737	0.121438	-1.7024	0.0886807	0.204846
ENSG00000112782	CLIC5	956.563	-0.350457	0.205868	-1.70234	0.0886922	0.204855
ENSG00000169062	UPF3A	3184.94	0.100793	0.0592115	1.70226	0.0887074	0.204873
ENSG00000141219	MTNAP1	1577.08	0.127066	0.0746564	1.70201	0.0887532	0.204961
ENSG00000273449	NA	6.82476	-0.748734	0.439936	-1.70191	0.0887714	0.204967
ENSG00000213598	RPL31P4	27.6968	-0.447881	0.263162	-1.70192	0.0887698	0.204967
ENSG00000187187	ZNF546	136.687	-0.218235	0.128233	-1.70187	0.0887802	0.20497
ENSG00000286873	NA	26.4744	-0.458882	0.269645	-1.7018	0.0887932	0.204982
ENSG00000225630	MTND2P28	7498.56	0.163851	0.0962907	1.70163	0.0888247	0.205037
ENSG00000073910	FRY	2623.85	0.215503	0.126655	1.7015	0.0888494	0.205076
ENSG00000215472	RPL17-C18orf32	1974.85	0.246429	0.144841	1.70138	0.0888718	0.20511
ENSG00000005001	PRSS22	2334.15	-0.277607	0.163177	-1.70126	0.0888942	0.205143
ENSG00000154767	XPC	2723.65	-0.127984	0.075239	-1.70104	0.0889361	0.205222
ENSG00000188242	SLC9A3-OT1	769.858	0.0971324	0.057129	1.70023	0.0890877	0.205554
ENSG00000140718	FTO	2563.57	0.116525	0.0685538	1.69976	0.089176	0.20574
ENSG00000205022	PABPN1L	6.13185	1.02039	0.600343	1.69969	0.0891902	0.205755
ENSG00000278952	NA	34.988	0.502709	0.295843	1.69924	0.0892738	0.205912
ENSG00000231749	ABCA9-AS1	1.08281	2.4966	1.46923	1.69926	0.0892699	0.205912
ENSG00000260337	NA	40.4825	0.362287	0.213236	1.699	0.0893195	0.206
ENSG00000138311	ZNF365	21.9887	0.56	0.329652	1.69876	0.0893645	0.206085
ENSG00000182481	KPNA2	3768.41	0.126246	0.074326	1.69855	0.0894043	0.206159
ENSG00000285662	CTSLP2	12.8787	0.693642	0.408423	1.69834	0.0894434	0.206227
ENSG00000174521	TTC9B	13.6386	0.640003	0.376847	1.69831	0.0894493	0.206227
ENSG00000214654	B3GALT9	108.576	-0.206304	0.121485	-1.69819	0.0894724	0.206263
ENSG00000139631	CSAD	840.006	-0.198716	0.117022	-1.69811	0.0894868	0.206278
ENSG00000184271	POU6F1	437.806	-0.112366	0.0661775	-1.69795	0.0895175	0.206331
ENSG00000258057	BCDIN3D-AS1	74.3131	-0.311683	0.183573	-1.69787	0.0895324	0.206342
ENSG00000116688	MFN2	4694.2	-0.115806	0.0682076	-1.69784	0.0895379	0.206342
ENSG00000103035	PSMD7	3248.59	0.0862718	0.0508191	1.69763	0.0895784	0.2064
ENSG00000187672	ERC2	111.367	0.30636	0.180464	1.69763	0.0895785	0.2064
ENSG00000247324	NA	8.82277	0.772372	0.455132	1.69703	0.089691	0.206641
ENSG00000126861	OMG	2.89973	1.61095	0.949474	1.69667	0.0897586	0.206779
ENSG00000224764	NA	2.28966	1.88947	1.11399	1.69613	0.0898609	0.206985
ENSG00000133488	SEC14L4	5.7793	-0.823899	0.485757	-1.69611	0.0898646	0.206985
ENSG00000243181	RPL21P80	12.2406	-0.537308	0.316794	-1.69608	0.0898714	0.206985
ENSG00000135392	DNAJC14	2702.35	0.0601454	0.0354659	1.69586	0.0899116	0.207059
ENSG00000196505	GDAP2	624.322	0.14712	0.0867692	1.69553	0.0899748	0.207187
ENSG00000134775	FHOD3	494.03	0.39494	0.232941	1.69545	0.0899898	0.207204
ENSG00000240666	NA	3.33348	2.2451	1.32442	1.69516	0.0900457	0.207314
ENSG00000265491	RNF115	1621.98	-0.128317	0.0757085	-1.69489	0.090097	0.207414
ENSG00000101203	COL20A1	9.08497	-0.865897	0.510903	-1.69484	0.0901066	0.207419
ENSG00000130402	ACTN4	13551.6	-0.208858	0.123236	-1.69478	0.0901177	0.207426
ENSG00000075239	ACAT1	1719.2	0.152215	0.0898389	1.69431	0.0902058	0.207611
ENSG00000254837	LIPT2-AS1	85.5825	-0.295326	0.174319	-1.69416	0.0902343	0.207658
ENSG00000198876	DCAF12	3508.06	-0.0831921	0.0491076	-1.69408	0.0902502	0.207677
ENSG00000291069	BMS1P1	109.641	-0.204847	0.120924	-1.69401	0.0902638	0.20769
ENSG00000112699	GMDS	857.298	-0.17357	0.102466	-1.69392	0.0902811	0.207712
ENSG00000183378	OVCH2	1.03322	-2.2748	1.34302	-1.69379	0.0903049	0.207749
ENSG00000092470	WDR76	223.574	0.381184	0.22506	1.6937	0.0903223	0.207771
ENSG00000100304	TTLL12	1140.49	0.114537	0.0676309	1.69356	0.0903495	0.207816
ENSG00000126602	TRAP1	6147.84	-0.088287	0.0521373	-1.69336	0.0903877	0.207885
ENSG00000254602	MIR130AHG	36.7395	-0.383875	0.226701	-1.69331	0.0903962	0.207887
ENSG00000147202	DIAPH2	381.843	0.149592	0.088354	1.6931	0.0904356	0.207949
ENSG00000107829	FBXW4	2548.69	0.0990743	0.0585169	1.69309	0.0904388	0.207949
ENSG00000260469	NA	17.9576	-0.631399	0.372954	-1.69297	0.0904616	0.207983
ENSG00000102401	ARMCX3	4560.38	0.102822	0.0607392	1.69284	0.0904865	0.208023
ENSG00000289562	NA	93.491	-0.225647	0.133311	-1.69264	0.0905237	0.20809
ENSG00000260209	NA	1.24356	-1.74101	1.02861	-1.69258	0.0905348	0.208097
ENSG00000117115	PADI2	152.315	-0.29956	0.176989	-1.69253	0.0905446	0.208102
ENSG00000124641	MED20	944.444	-0.111186	0.0656999	-1.69234	0.0905818	0.20817
ENSG00000121073	SLC35B1	2305.4	0.0986885	0.0583259	1.69202	0.0906423	0.208291
ENSG00000138180	CEP55	75.2436	0.450985	0.266543	1.69198	0.0906506	0.208292
ENSG00000293274	NA	17.5124	-0.450581	0.266315	-1.69191	0.0906637	0.208304
ENSG00000228013	IL6R-AS1	44.0678	-0.276158	0.163258	-1.69155	0.0907323	0.208437
ENSG00000113318	MSH3	742.225	0.135501	0.0801058	1.69152	0.0907376	0.208437
ENSG00000183691	NOG	13.8932	0.793444	0.469112	1.69137	0.0907654	0.208466
ENSG00000246820	RIC3-DT	1.6377	1.84685	1.09192	1.69137	0.0907659	0.208466
ENSG00000170396	ZNF804A	13.8898	0.917727	0.542629	1.69126	0.0907872	0.208484
ENSG00000155858	LSM11	385.762	0.220725	0.130512	1.69122	0.0907952	0.208484
ENSG00000163701	IL17RE	184.875	0.358464	0.21196	1.69118	0.0908017	0.208484
ENSG00000259295	CSPG4P12	23.3847	1.0245	0.605793	1.69117	0.090805	0.208484
ENSG00000260377	NA	1.19488	2.85408	1.68791	1.69089	0.0908575	0.208584
ENSG00000180229	NA	874.515	0.261823	0.154849	1.69083	0.0908692	0.208584
ENSG00000241255	NA	15.8004	-0.523772	0.309781	-1.69078	0.0908789	0.208584
ENSG00000054654	SYNE2	913.632	-0.18983	0.112274	-1.69077	0.0908798	0.208584
ENSG00000100360	IFT27	2218.15	-0.082142	0.0485961	-1.6903	0.090971	0.208768
ENSG00000083535	PIBF1	748.417	0.172012	0.101766	1.69027	0.0909761	0.208768
ENSG00000255618	LINC02440	7.55535	1.17113	0.692887	1.69021	0.0909875	0.208777
ENSG00000274114	NA	4.42466	1.31228	0.7765	1.68999	0.0910301	0.208856
ENSG00000266335	NA	2.4394	1.45244	0.859568	1.68973	0.0910788	0.208934
ENSG00000237412	PRSS56	3.56027	1.46236	0.865453	1.68971	0.0910835	0.208934
ENSG00000106484	MEST	5640.69	-0.089211	0.0527973	-1.68969	0.0910877	0.208934
ENSG00000143774	GUK1	5013.1	0.158871	0.0940362	1.68947	0.0911293	0.209012
ENSG00000112983	BRD8	3475.21	0.109127	0.0645968	1.68935	0.0911524	0.209047
ENSG00000166352	IFTAP	319.533	-0.275659	0.163218	-1.68891	0.0912371	0.209223
ENSG00000239556	NA	12.6694	0.677264	0.40106	1.68868	0.0912799	0.209303
ENSG00000168484	SFTPC	8.86537	-0.603417	0.357372	-1.68848	0.0913182	0.209373
ENSG00000013441	CLK1	2387.27	-0.174971	0.103643	-1.68821	0.0913719	0.209478
ENSG00000273723	SUGT1-DT	36.3635	-0.328399	0.194543	-1.68805	0.091401	0.209526
ENSG00000078725	BRINP1	811.869	0.318766	0.188845	1.68798	0.0914154	0.209541
ENSG00000110756	HPS5	824.047	0.171197	0.101459	1.68736	0.0915343	0.209796
ENSG00000081148	IMPG2	42.7835	0.319178	0.189173	1.68722	0.0915603	0.209837
ENSG00000005810	MYCBP2	2394.01	0.23222	0.137655	1.68697	0.0916093	0.209931
ENSG00000136463	TACO1	829.423	-0.113447	0.0672639	-1.68659	0.0916825	0.210081
ENSG00000100664	EIF5	12313.7	-0.155671	0.092307	-1.68645	0.0917097	0.210125
ENSG00000177853	ZNF518A	1441.1	-0.211822	0.125626	-1.68614	0.0917698	0.210245
ENSG00000285128	NA	8.64587	0.74805	0.443719	1.68586	0.0918223	0.210347
ENSG00000234707	SEC61G-DT	4.19476	1.04309	0.6188	1.68566	0.0918615	0.210419
ENSG00000070495	JMJD6	1748.32	0.238833	0.141706	1.68541	0.0919087	0.210508
ENSG00000116678	LEPR	1033.53	-0.316566	0.187838	-1.68531	0.0919284	0.210535
ENSG00000248791	LOC100422687	8.71455	0.705842	0.418845	1.68521	0.0919475	0.21056
ENSG00000281183	NPTN-IT1	105.684	0.214973	0.127567	1.68517	0.091955	0.21056
ENSG00000186026	ZNF284	178.174	0.180719	0.107266	1.68477	0.0920329	0.21072
ENSG00000205084	TMEM231	915.075	-0.201734	0.119748	-1.68466	0.0920551	0.210753
ENSG00000204673	AKT1S1	4010.71	0.0906689	0.0538354	1.68419	0.0921458	0.210942
ENSG00000109794	FAM149A	541.516	0.26523	0.157492	1.68409	0.0921646	0.210967
ENSG00000279722	NA	28.1586	-0.409419	0.243133	-1.68393	0.0921948	0.210988
ENSG00000172361	CFAP53	103.873	0.283374	0.16828	1.68394	0.0921926	0.210988
ENSG00000100575	TIMM9	680.566	-0.116027	0.0689028	-1.68392	0.0921974	0.210988
ENSG00000100796	PPP4R3A	3633.18	0.0853839	0.0507143	1.68363	0.0922538	0.211099
ENSG00000260918	NA	23.1532	-0.545324	0.323987	-1.68317	0.0923425	0.211283
ENSG00000293305	NA	1.62331	-1.96149	1.16565	-1.68274	0.092425	0.211454
ENSG00000284660	NA	9.52789	-0.600123	0.356696	-1.68245	0.0924816	0.211565
ENSG00000111731	C2CD5	3948.68	0.13622	0.0809724	1.6823	0.0925101	0.211612
ENSG00000185055	EFCAB10	21.9479	0.500411	0.297556	1.68174	0.0926192	0.211844
ENSG00000243914	RPL5P14	2.51973	1.57887	0.939025	1.68139	0.0926867	0.211967
ENSG00000165219	GAPVD1	3419.42	0.0845866	0.0503078	1.68138	0.0926891	0.211967
ENSG00000227589	NA	4.25418	1.09636	0.652132	1.68119	0.0927263	0.212034
ENSG00000251023	NA	13.8264	-0.560223	0.333264	-1.68102	0.0927591	0.21209
ENSG00000116754	SRSF11	6233.75	0.0930495	0.0553609	1.68078	0.0928056	0.212178
ENSG00000088280	ASAP3	681.96	-0.223717	0.133119	-1.68058	0.0928441	0.212248
ENSG00000287737	NA	209.323	-0.25786	0.15344	-1.68052	0.0928553	0.212256
ENSG00000117595	IRF6	3880.27	0.106576	0.0634263	1.68031	0.0928976	0.212334
ENSG00000213963	LOC100130691	291.596	-0.190774	0.113548	-1.68012	0.0929332	0.21237
ENSG00000151883	PARP8	859.027	0.185415	0.110359	1.68011	0.0929355	0.21237
ENSG00000273247	RAB33B-AS1	163.655	-0.200681	0.11945	-1.68003	0.0929509	0.21237
ENSG00000176798	OR51L1	1.42822	-2.0356	1.21165	-1.68002	0.092954	0.21237
ENSG00000136051	WASHC4	1708.49	0.183435	0.109187	1.68	0.0929572	0.21237
ENSG00000232533	FAM131B-AS2	302.595	-0.142351	0.0847339	-1.67998	0.0929615	0.21237
ENSG00000164161	HHIP	1.1679	-2.14427	1.2768	-1.67941	0.0930727	0.212606
ENSG00000183655	KLHL25	828.731	-0.10592	0.0630779	-1.6792	0.0931134	0.212668
ENSG00000241322	FBXW10B	3.91781	-1.39784	0.832461	-1.67916	0.0931209	0.212668
ENSG00000153066	TXNDC11	2514.45	-0.123444	0.0735161	-1.67914	0.0931239	0.212668
ENSG00000256950	NA	2.23208	-1.50726	0.89777	-1.67889	0.0931727	0.212761
ENSG00000274460	NA	80.8178	-0.297484	0.177198	-1.67882	0.093187	0.212776
ENSG00000260934	NA	1.12869	2.15276	1.28244	1.67865	0.0932205	0.212822
ENSG00000241293	PPATP1	3.62872	-1.02245	0.609096	-1.67863	0.0932233	0.212822
ENSG00000228016	RAPGEF4-AS1	11.6062	0.595423	0.354748	1.67844	0.0932611	0.21289
ENSG00000289912	NA	5.82949	-1.02454	0.610491	-1.67822	0.0933047	0.212953
ENSG00000115806	GORASP2	4800.22	0.069325	0.0413082	1.67824	0.0933007	0.212953
ENSG00000157764	BRAF	1941.88	0.103931	0.061935	1.67807	0.0933343	0.213002
ENSG00000164303	ENPP6	4.04496	2.39502	1.42733	1.67797	0.093352	0.213024
ENSG00000185594	SPATA8	2.49596	-1.53228	0.913287	-1.67776	0.0933939	0.213101
ENSG00000134490	TMEM241	151.661	-0.166724	0.099386	-1.67754	0.0934378	0.21317
ENSG00000227908	IL6ST-DT	10.7558	-0.702816	0.418963	-1.67752	0.0934417	0.21317
ENSG00000162733	DDR2	86.9264	0.315416	0.188029	1.67748	0.093448	0.21317
ENSG00000135052	GOLM1	12490	-0.147353	0.0878449	-1.67742	0.0934604	0.21318
ENSG00000169021	UQCRFS1	3677.8	-0.084728	0.0505123	-1.67737	0.0934694	0.213182
ENSG00000165695	AK8	46.864	-0.383483	0.228658	-1.67711	0.0935215	0.213283
ENSG00000214248	NA	10.2074	-0.594663	0.354611	-1.67694	0.0935533	0.213337
ENSG00000269176	NA	131.907	0.213137	0.127112	1.67676	0.0935892	0.2134
ENSG00000250479	CHCHD10	1755.89	-0.186903	0.111473	-1.67666	0.0936095	0.213428
ENSG00000140527	WDR93	13.3996	-0.535576	0.319492	-1.67634	0.0936719	0.213533
ENSG00000164897	TMUB1	2024.4	0.148668	0.0886898	1.67627	0.0936852	0.213533
ENSG00000002587	HS3ST1	127.159	0.452341	0.269851	1.67627	0.0936861	0.213533
ENSG00000232415	ELN-AS1	2.60234	1.58374	0.944809	1.67626	0.0936873	0.213533
ENSG00000011465	DCN	2.0356	-1.53004	0.913086	-1.67568	0.0938013	0.213774
ENSG00000172273	HINFP	1004.97	-0.113555	0.0677685	-1.67563	0.093811	0.213778
ENSG00000196436	NPIPB15	372.376	-0.279102	0.166576	-1.67553	0.0938306	0.213792
ENSG00000141540	TTYH2	593.521	0.249396	0.148847	1.67551	0.0938336	0.213792
ENSG00000256029	NA	40.5116	0.469696	0.280377	1.67523	0.093889	0.2139
ENSG00000258768	NA	82.2511	-0.368685	0.220091	-1.67515	0.0939051	0.213919
ENSG00000280195	NA	44.1735	0.392698	0.234438	1.67506	0.0939221	0.213939
ENSG00000186364	NUDT17	199.936	0.171858	0.102615	1.67479	0.0939751	0.214041
ENSG00000188917	TRMT2B	646.146	-0.121941	0.0728136	-1.6747	0.0939941	0.214057
ENSG00000134389	CFHR5	8.23847	1.13572	0.678171	1.67468	0.0939978	0.214057
ENSG00000204160	ZDHHC18	1860.84	0.110912	0.0662346	1.67453	0.0940256	0.214095
ENSG00000183527	PSMG1	539.018	-0.2004	0.119678	-1.6745	0.0940324	0.214095
ENSG00000259768	ZFHX3-AS1	141.271	-0.176878	0.105632	-1.67447	0.0940389	0.214095
ENSG00000267811	NA	17.0734	0.546732	0.326528	1.67438	0.0940559	0.214115
ENSG00000286106	NOTCH2NLR	13.1436	-1.50778	0.900785	-1.67385	0.0941592	0.214332
ENSG00000112562	SMOC2	114.664	0.423377	0.253028	1.67324	0.0942792	0.214587
ENSG00000288061	NA	70.9518	-0.339312	0.202809	-1.67306	0.094316	0.214643
ENSG00000159111	MRPL10	1578.49	-0.108917	0.0651015	-1.67304	0.0943199	0.214643
ENSG00000277268	LHX1-DT	12.515	0.785929	0.469876	1.67263	0.0944003	0.214784
ENSG00000185527	PDE6G	3.70579	1.00709	0.60211	1.67261	0.0944046	0.214784
ENSG00000166860	ZBTB39	1049.68	-0.111816	0.0668516	-1.6726	0.0944064	0.214784
ENSG00000117697	NSL1	988.065	-0.102088	0.0610407	-1.67246	0.0944346	0.21483
ENSG00000165905	LARGE2	972.306	0.262874	0.157186	1.67238	0.0944503	0.214835
ENSG00000139636	LMBR1L	1891.24	-0.173203	0.103568	-1.67236	0.0944528	0.214835
ENSG00000270091	NA	18.2359	-0.450804	0.26962	-1.672	0.0945246	0.214978
ENSG00000027001	MIPEP	382.215	0.139377	0.0833617	1.67196	0.0945321	0.214978
ENSG00000287312	NA	4.53483	-1.00994	0.604171	-1.67162	0.0945993	0.215113
ENSG00000178053	MLF1	1246	0.235901	0.141156	1.67121	0.0946807	0.215255
ENSG00000103599	IQCH	98.3228	-0.261907	0.156719	-1.67119	0.0946851	0.215255
ENSG00000166762	CATSPER2	139.721	-0.18403	0.11012	-1.67118	0.0946862	0.215255
ENSG00000278737	NA	2.04735	-1.85429	1.10965	-1.67106	0.0947093	0.215289
ENSG00000229321	NA	11.8501	0.679207	0.406541	1.6707	0.0947813	0.215434
ENSG00000262877	NA	213.057	-0.238024	0.142477	-1.67061	0.0947978	0.21544
ENSG00000181924	COA4	1842.75	0.100609	0.0602234	1.6706	0.0948008	0.21544
ENSG00000111252	SH2B3	557.711	0.13677	0.0818704	1.67056	0.0948083	0.21544
ENSG00000083642	PDS5B	1870.35	0.170492	0.102072	1.67032	0.0948566	0.215532
ENSG00000291023	ULK4P1	4.77048	1.16266	0.696132	1.67018	0.0948843	0.215576
ENSG00000188322	SBK1	3398.07	-0.169882	0.101723	-1.67004	0.0949114	0.215606
ENSG00000139116	KIF21A	3977.38	0.141761	0.0848852	1.67003	0.0949137	0.215606
ENSG00000196961	AP2A1	3926.27	-0.0995513	0.0596346	-1.66936	0.095047	0.21589
ENSG00000144824	PHLDB2	5389.63	0.102681	0.0615169	1.66916	0.0950865	0.215962
ENSG00000214253	FIS1	2416.96	-0.0814414	0.0487959	-1.66902	0.0951131	0.216003
ENSG00000291263	SMG1P7	255.434	-0.216195	0.12956	-1.66869	0.0951789	0.216134
ENSG00000154080	CHST9	3560.03	0.20041	0.12012	1.66842	0.0952326	0.216238
ENSG00000197616	MYH6	4.32176	1.50686	0.903225	1.66831	0.0952547	0.21627
ENSG00000279277	NA	4.86574	-0.790973	0.474242	-1.66787	0.0953416	0.216448
ENSG00000180098	TRNAU1AP	721.734	0.108683	0.0651657	1.6678	0.0953564	0.216463
ENSG00000068784	SRBD1	613.027	-0.133992	0.0803465	-1.66768	0.0953796	0.216498
ENSG00000260459	NA	22.4206	-0.490027	0.293876	-1.66746	0.0954231	0.216578
ENSG00000198049	AVPR1B	363.262	0.556153	0.333594	1.66715	0.0954837	0.216697
ENSG00000123933	MXD4	4872.34	0.132664	0.0795831	1.66699	0.0955172	0.216754
ENSG00000279372	NA	4.59424	1.85707	1.11413	1.66683	0.095548	0.216786
ENSG00000286837	NA	5.70594	0.787037	0.472183	1.66681	0.0955531	0.216786
ENSG00000069188	SDK2	2388.32	0.283242	0.169932	1.66679	0.0955558	0.216786
ENSG00000140675	SLC5A2	37.734	-0.385749	0.231469	-1.66652	0.095609	0.216872
ENSG00000224877	NDUFAF8	660.494	-0.12303	0.0738247	-1.66652	0.0956098	0.216872
ENSG00000111676	ATN1	13946.4	0.250977	0.150613	1.66637	0.0956391	0.21692
ENSG00000188687	SLC4A5	113.665	0.334816	0.200945	1.66621	0.0956725	0.216977
ENSG00000173681	BCLAF3	341.272	0.155784	0.0935224	1.66574	0.0957656	0.21717
ENSG00000134551	PRH2	10.2857	0.633726	0.380467	1.66565	0.0957825	0.217174
ENSG00000145736	GTF2H2	656.891	-0.169938	0.102025	-1.66565	0.0957837	0.217174
ENSG00000242086	SDHAP2	1044.14	-0.178913	0.107423	-1.66551	0.0958112	0.217213
ENSG00000105409	ATP1A3	759.076	0.648684	0.389488	1.66548	0.0958175	0.217213
ENSG00000288681	NA	8.60431	-1.80769	1.08549	-1.66532	0.0958491	0.217266
ENSG00000243199	RPL6P10	364.472	-0.158967	0.0954598	-1.66528	0.0958577	0.217267
ENSG00000291077	NA	20.847	-0.436386	0.262104	-1.66493	0.0959265	0.217403
ENSG00000183798	EMILIN3	236.786	-0.361087	0.216884	-1.66488	0.095936	0.217403
ENSG00000248672	LY75-CD302	18.6253	-2.76935	1.66342	-1.66485	0.0959421	0.217403
ENSG00000261613	NA	217.528	-0.165263	0.0992742	-1.66471	0.0959702	0.217441
ENSG00000101040	ZMYND8	4091.03	-0.116231	0.0698214	-1.66469	0.0959755	0.217441
ENSG00000280351	NA	109.914	0.198646	0.119355	1.66433	0.0960464	0.21758
ENSG00000260267	NA	364.209	-0.170766	0.102605	-1.6643	0.0960533	0.21758
ENSG00000175575	PAAF1	802.437	-0.0971485	0.0583858	-1.6639	0.0961315	0.217739
ENSG00000177025	C19orf18	17.662	-0.496284	0.298511	-1.66253	0.096406	0.218342
ENSG00000259607	NA	1.47344	1.81522	1.09212	1.6621	0.0964926	0.21852
ENSG00000030110	BAK1	1326.4	-0.199404	0.119977	-1.66203	0.0965073	0.218529
ENSG00000162971	TYW5	659.506	-0.141851	0.0853496	-1.662	0.0965133	0.218529
ENSG00000075043	KCNQ2	1545.58	-0.507618	0.305461	-1.66181	0.0965515	0.218597
ENSG00000173744	AGFG1	2662.66	-0.139	0.0836462	-1.66176	0.0965614	0.218601
ENSG00000165370	GPR101	2.5118	-1.64213	0.988285	-1.66159	0.0965942	0.218656
ENSG00000287744	NA	1.04105	-4.0658	2.44741	-1.66126	0.0966604	0.218773
ENSG00000228981	RPS2P20	23.3308	-0.395892	0.238309	-1.66126	0.0966622	0.218773
ENSG00000140265	ZSCAN29	1426.96	-0.0860271	0.0518117	-1.66038	0.0968383	0.219153
ENSG00000232234	LOC105374910	3.82707	-1.18476	0.713605	-1.66025	0.0968642	0.219193
ENSG00000182108	DEXI	1077.2	-0.0954847	0.0575178	-1.66009	0.0968966	0.219248
ENSG00000104529	EEF1D	5128.28	-0.115852	0.0697996	-1.65978	0.0969589	0.21937
ENSG00000288596	C8orf44	182.421	-0.199224	0.120051	-1.65949	0.0970169	0.219472
ENSG00000101974	ATP11C	506.721	-0.218919	0.131921	-1.65947	0.0970207	0.219472
ENSG00000148343	MIGA2	779.808	-0.229658	0.13841	-1.65926	0.0970631	0.219549
ENSG00000261649	GOLGA6L7	1.26697	-1.70338	1.02668	-1.6591	0.0970948	0.219603
ENSG00000291133	DPY19L2P1	29.1847	0.419592	0.252947	1.65881	0.097154	0.219699
ENSG00000157653	C9orf43	29.3065	-0.341686	0.205983	-1.65881	0.0971542	0.219699
ENSG00000116560	SFPQ	7815.77	-0.11566	0.0697307	-1.65866	0.0971835	0.219747
ENSG00000232536	NA	2.30909	1.44885	0.873526	1.65862	0.0971924	0.219748
ENSG00000172382	PRSS27	187.469	0.276794	0.166907	1.65837	0.0972426	0.219843
ENSG00000070785	EIF2B3	461.151	-0.16451	0.099219	-1.65805	0.0973068	0.219969
ENSG00000136002	ARHGEF4	543.018	0.306585	0.184957	1.6576	0.0973975	0.220156
ENSG00000279419	NA	11.2438	-0.669196	0.40377	-1.65737	0.0974448	0.220234
ENSG00000136938	ANP32B	4695.83	0.120694	0.0728233	1.65735	0.0974488	0.220234
ENSG00000103121	CMC2	705.388	0.132578	0.079998	1.65727	0.0974655	0.220253
ENSG00000165487	MICU2	1237.44	0.160296	0.0967512	1.65679	0.097562	0.220453
ENSG00000103175	WFDC1	2.09292	-1.90821	1.15195	-1.65651	0.0976185	0.22055
ENSG00000139133	ALG10	99.3473	-0.276567	0.166959	-1.65649	0.0976218	0.22055
ENSG00000117222	RBBP5	1057.52	0.0884293	0.0533921	1.65622	0.0976765	0.220655
ENSG00000271754	NA	13.2066	0.572196	0.345573	1.65579	0.0977642	0.220834
ENSG00000096654	ZNF184	396.113	-0.150949	0.0911776	-1.65555	0.0978139	0.220928
ENSG00000265933	LINC00668	2.3617	-1.46122	0.882681	-1.65543	0.0978364	0.22096
ENSG00000143106	PSMA5	2351.75	-0.099238	0.0599522	-1.65528	0.0978668	0.22101
ENSG00000101311	FERMT1	56.7817	0.340438	0.205683	1.65515	0.0978935	0.221051
ENSG00000279208	NA	4.67826	0.863954	0.522134	1.65466	0.0979935	0.221227
ENSG00000227347	HNRNPKP2	4.34482	0.964914	0.58314	1.65469	0.0979882	0.221227
ENSG00000168246	UBTD2	1893.53	0.0926064	0.0559675	1.65465	0.0979963	0.221227
ENSG00000272112	NA	2.60818	1.23804	0.748316	1.65443	0.0980403	0.221307
ENSG00000285960	NA	25.6216	-0.762308	0.460825	-1.65423	0.0980818	0.221363
ENSG00000248890	HHIP-AS1	3.29322	-0.995059	0.601517	-1.65425	0.0980765	0.221363
ENSG00000184209	SNRNP35	871.304	0.129202	0.0781071	1.65417	0.098093	0.221364
ENSG00000126062	TMEM115	2823.68	0.0890467	0.0538326	1.65414	0.0980986	0.221364
ENSG00000113070	HBEGF	126.79	-0.391108	0.236491	-1.6538	0.098169	0.221504
ENSG00000181830	SLC35C1	1574.54	0.152922	0.092485	1.65348	0.0982336	0.221631
ENSG00000279504	NA	15.8276	0.534175	0.323076	1.6534	0.0982492	0.221647
ENSG00000230992	NA	7.32608	-0.840967	0.508669	-1.65327	0.0982756	0.221688
ENSG00000286558	NA	1.91265	-1.56669	0.947802	-1.65298	0.0983358	0.221775
ENSG00000232187	NA	215.421	-0.151399	0.0915928	-1.65296	0.0983391	0.221775
ENSG00000078237	TIGAR	714.003	0.175089	0.105924	1.65297	0.0983366	0.221775
ENSG00000163993	S100P	20.3468	-1.1862	0.717858	-1.65242	0.0984499	0.222005
ENSG00000139644	TMBIM6	31949.4	-0.0845434	0.051168	-1.65227	0.0984796	0.222054
ENSG00000170965	PLAC1	4.40601	0.935189	0.566054	1.65212	0.0985103	0.222104
ENSG00000291051	NA	23.1036	-0.478022	0.289364	-1.65197	0.0985398	0.222152
ENSG00000250049	NA	2.50778	-1.32486	0.802034	-1.65187	0.0985601	0.222179
ENSG00000131845	ZNF304	897.977	-0.143697	0.0870005	-1.65167	0.098601	0.222252
ENSG00000156345	CDK20	1158.12	0.130715	0.079155	1.65138	0.0986604	0.222367
ENSG00000283064	NA	7.61161	0.714071	0.43246	1.65118	0.0987009	0.22242
ENSG00000198783	ZNF830	689.726	-0.0923063	0.0559028	-1.65119	0.0986988	0.22242
ENSG00000123983	ACSL3	2216.68	-0.160169	0.0970131	-1.651	0.0987387	0.222487
ENSG00000100890	PRORP	851.775	-0.149775	0.09073	-1.65077	0.098785	0.222572
ENSG00000167685	ZNF444	2871.66	-0.104775	0.06348	-1.65052	0.0988357	0.222667
ENSG00000276772	NA	7.89925	-0.824946	0.499833	-1.65044	0.0988526	0.222687
ENSG00000255856	NA	12.1096	-0.565419	0.342635	-1.65021	0.0989007	0.222765
ENSG00000258526	LOC105370460	20.9377	-0.426023	0.258166	-1.65019	0.098904	0.222765
ENSG00000176946	THAP4	2111.99	0.10547	0.0639219	1.64998	0.0989473	0.222843
ENSG00000126262	FFAR2	1087.66	-0.126141	0.0764535	-1.6499	0.0989632	0.222845
ENSG00000168303	MPLKIP	804.627	-0.086756	0.0525828	-1.64989	0.0989648	0.222845
ENSG00000236539	NA	2.31859	-1.29978	0.787915	-1.64965	0.0990155	0.22294
ENSG00000253785	NA	24.2316	0.424559	0.257407	1.64937	0.0990719	0.223048
ENSG00000111644	ACRBP	158.424	-0.282976	0.171634	-1.64872	0.0992049	0.223329
ENSG00000115252	PDE1A	18.0371	-0.894548	0.54259	-1.64866	0.0992163	0.223336
ENSG00000163466	ARPC2	7268.59	0.109358	0.0663411	1.64842	0.0992674	0.223432
ENSG00000135272	MDFIC	34.0677	-0.481078	0.291865	-1.64829	0.0992925	0.223469
ENSG00000165244	ZNF367	137.246	0.367422	0.22293	1.64815	0.0993217	0.223516
ENSG00000260669	NA	144.797	0.19285	0.117017	1.64805	0.0993418	0.223539
ENSG00000164270	HTR4	1.94041	-2.30193	1.39679	-1.64802	0.0993492	0.223539
ENSG00000159915	ZNF233	82.9925	-0.449767	0.27292	-1.64798	0.0993572	0.223539
ENSG00000239382	ALKBH6	666.179	0.175722	0.106633	1.64792	0.0993692	0.223547
ENSG00000291099	NA	55.2347	-0.294085	0.178469	-1.64782	0.0993905	0.223557
ENSG00000125869	LAMP5	65.7613	0.44011	0.267083	1.64784	0.0993856	0.223557
ENSG00000260193	LINC02846	32.6198	0.462566	0.280727	1.64774	0.0994051	0.223571
ENSG00000156313	RPGR	559.928	0.161	0.0977125	1.64769	0.0994159	0.223576
ENSG00000270112	ST8SIA5-DT	6.98784	0.786541	0.477475	1.64729	0.0994983	0.223743
ENSG00000248118	LINC01019	7.3071	-0.747972	0.454182	-1.64685	0.099588	0.223925
ENSG00000289480	NA	8.41329	-0.625928	0.38024	-1.64614	0.0997352	0.224217
ENSG00000186866	POFUT2	3260.31	-0.158793	0.0964681	-1.64607	0.0997502	0.224217
ENSG00000256995	LINC02955	17.3535	0.431889	0.262382	1.64603	0.0997573	0.224217
ENSG00000183317	EPHA10	681.34	0.261395	0.158804	1.64602	0.0997591	0.224217
ENSG00000207524	RNU6-33P	4.07752	-1.18031	0.717076	-1.64601	0.0997617	0.224217
ENSG00000132801	ZSWIM3	453.739	-0.144826	0.087988	-1.64598	0.0997686	0.224217
ENSG00000106278	PTPRZ1	291.177	-0.43923	0.266857	-1.64594	0.0997769	0.224217
ENSG00000154620	TMSB4Y	63.5283	0.238625	0.144987	1.64584	0.0997968	0.224243
ENSG00000235863	B3GALT4	731.422	0.144271	0.0876611	1.64578	0.0998097	0.224253
ENSG00000260166	NA	2.56382	1.25298	0.761382	1.64566	0.099834	0.224289
ENSG00000165935	SMCO2	3.6063	1.11601	0.678354	1.64518	0.0999334	0.224493
ENSG00000178163	ZNF518B	1410.65	0.114307	0.0694834	1.6451	0.09995	0.224511
ENSG00000138796	HADH	2571.33	0.213194	0.129601	1.645	0.0999695	0.224536
ENSG00000180479	ZNF571	199.965	-0.211413	0.128539	-1.64474	0.100024	0.22463
ENSG00000006555	TTC22	603.645	0.254649	0.154828	1.64472	0.100028	0.22463
ENSG00000160298	C21orf58	1854.52	0.201154	0.122349	1.6441	0.100156	0.224897
ENSG00000106400	ZNHIT1	2435.76	0.100007	0.0608455	1.64362	0.100255	0.225102
ENSG00000138190	EXOC6	774.921	0.227638	0.138515	1.64341	0.100298	0.225178
ENSG00000249741	NA	3.15017	1.19893	0.729562	1.64335	0.10031	0.225186
ENSG00000279059	NA	233.578	0.136863	0.0832921	1.64317	0.100349	0.225235
ENSG00000102699	PARP4	2623.49	-0.237397	0.144475	-1.64317	0.100349	0.225235
ENSG00000266441	NA	3.29133	-1.08378	0.65962	-1.64304	0.100374	0.225274
ENSG00000183723	CMTM4	6945.44	0.100727	0.0613134	1.64283	0.100418	0.225353
ENSG00000269054	NA	99.3785	-0.211797	0.12894	-1.64259	0.100467	0.225444
ENSG00000261792	NA	2.08253	3.31807	2.0201	1.64253	0.10048	0.225447
ENSG00000291102	GUSBP1	601.443	-0.23398	0.142453	-1.64251	0.100485	0.225447
ENSG00000183853	KIRREL1	598.284	-0.429142	0.261293	-1.64238	0.100511	0.225486
ENSG00000273702	NA	121.985	-0.239769	0.145994	-1.64232	0.100523	0.225494
ENSG00000170653	ATF7	1444.54	0.0954372	0.0581134	1.64226	0.100537	0.225505
ENSG00000158258	CLSTN2	4120.83	-0.438477	0.267173	-1.64117	0.100761	0.22599
ENSG00000165355	FBXO33	1018.45	0.131939	0.0804064	1.64091	0.100817	0.226095
ENSG00000167751	KLK2	1.91289	1.53975	0.938496	1.64065	0.10087	0.226194
ENSG00000179364	PACS2	4418.48	0.116754	0.071179	1.64028	0.100947	0.226348
ENSG00000168267	PTF1A	26.6713	-0.958292	0.584255	-1.64019	0.100965	0.226369
ENSG00000197043	ANXA6	12038.5	0.130993	0.0798673	1.64013	0.100978	0.22638
ENSG00000116032	GRIN3B	81.236	0.424064	0.258657	1.63948	0.101112	0.226662
ENSG00000237984	NA	65.6217	-0.3608	0.220088	-1.63934	0.101142	0.22671
ENSG00000028203	VEZT	2317.56	0.0781639	0.0476819	1.63928	0.101155	0.22672
ENSG00000078898	BPIFB2	1.72183	-1.60124	0.976908	-1.63909	0.101195	0.226788
ENSG00000128250	RFPL1	9.38884	0.704498	0.429826	1.63903	0.101207	0.226788
ENSG00000130024	PHF10	2880.83	-0.118652	0.0723925	-1.63901	0.101211	0.226788
ENSG00000132424	PNISR	7939.84	-0.114639	0.0699529	-1.63881	0.101253	0.226857
ENSG00000241258	CRCP	1808.54	-0.0756793	0.0461802	-1.63878	0.101259	0.226857
ENSG00000155592	ZKSCAN2	1346.62	0.14804	0.0903841	1.63789	0.101444	0.227252
ENSG00000275064	NA	1.94014	-1.42291	0.869026	-1.63736	0.101554	0.22748
ENSG00000266677	NA	19.2002	0.475213	0.290253	1.63724	0.101581	0.227521
ENSG00000169896	ITGAM	6.29882	-1.29952	0.793847	-1.637	0.101631	0.227614
ENSG00000178096	BOLA1	292.627	-0.133704	0.0817274	-1.63597	0.101845	0.228058
ENSG00000159314	ARHGAP27	568.609	-0.330077	0.201763	-1.63597	0.101847	0.228058
ENSG00000114395	CYB561D2	452.888	-0.136416	0.0834119	-1.63545	0.101955	0.228282
ENSG00000204256	BRD2	15833.6	0.0813084	0.0497291	1.63503	0.102044	0.22846
ENSG00000261071	NA	47.9604	0.357503	0.218698	1.63469	0.102115	0.22859
ENSG00000122741	DCAF10	2176.29	-0.103807	0.0635041	-1.63465	0.102123	0.22859
ENSG00000147586	MRPS28	657.41	-0.100144	0.0612639	-1.63463	0.102127	0.22859
ENSG00000117419	ERI3	2629.59	0.0964558	0.0590141	1.63445	0.102164	0.228652
ENSG00000123154	WDR83	514.708	-0.116298	0.0711579	-1.63436	0.102182	0.228675
ENSG00000274659	LINC02371	2.33327	1.58907	0.972333	1.63428	0.1022	0.228694
ENSG00000104154	SLC30A4	769.435	0.156413	0.0957357	1.6338	0.102302	0.228903
ENSG00000079308	TNS1	221.587	-0.377741	0.231281	-1.63325	0.102416	0.229127
ENSG00000120725	SIL1	2250.59	0.122391	0.0749382	1.63323	0.102422	0.229127
ENSG00000122756	CNTFR	52.0947	0.681789	0.417457	1.6332	0.102428	0.229127
ENSG00000070423	RNF126	1699.08	-0.17409	0.106599	-1.63314	0.10244	0.229136
ENSG00000276718	NA	3.74447	1.09849	0.672677	1.63301	0.102467	0.229176
ENSG00000154608	NA	95.6815	0.26086	0.159753	1.6329	0.10249	0.229209
ENSG00000143847	PPFIA4	1564.74	0.696926	0.426843	1.63274	0.102523	0.229249
ENSG00000162923	WDR26	4940.17	-0.105372	0.0645374	-1.63273	0.102525	0.229249
ENSG00000204842	ATXN2	2498.35	0.078608	0.0481489	1.6326	0.102553	0.229291
ENSG00000274987	NA	3.15247	-1.16124	0.711308	-1.63255	0.102564	0.229297
ENSG00000284479	SMIM39	217.211	-0.530774	0.32524	-1.63195	0.102691	0.229561
ENSG00000133104	SPART	1933.54	-0.265127	0.162521	-1.63134	0.102819	0.229829
ENSG00000164220	F2RL2	3.72459	-1.39625	0.855923	-1.63128	0.10283	0.229834
ENSG00000109685	NSD2	5647.13	0.0689186	0.0422583	1.63089	0.102914	0.230002
ENSG00000091129	NRCAM	3721.9	-0.233502	0.143188	-1.63073	0.102947	0.230052
ENSG00000244411	KRTAP5-7	6.80327	-1.06372	0.65231	-1.6307	0.102954	0.230052
ENSG00000132300	PTCD3	2453.92	-0.10419	0.0639162	-1.6301	0.103081	0.230317
ENSG00000258659	TRIM34	108.947	0.248996	0.152756	1.63002	0.103097	0.230333
ENSG00000112486	CCR6	3.82644	-5.92412	3.63466	-1.6299	0.103123	0.230372
ENSG00000241956	LOC102546299	38.5232	0.448737	0.275423	1.62927	0.103257	0.230652
ENSG00000065518	NDUFB4	3502.77	-0.0705635	0.0433121	-1.62918	0.103274	0.23067
ENSG00000261118	LOC101927863	4.53887	0.968522	0.594541	1.62903	0.103308	0.230702
ENSG00000169744	LDB2	527.522	-0.345665	0.212192	-1.62902	0.103308	0.230702
ENSG00000228606	DCAF8-DT	17.4597	-0.456493	0.280235	-1.62896	0.103321	0.230702
ENSG00000113389	NPR3	126.103	-0.559936	0.343745	-1.62893	0.103328	0.230702
ENSG00000181072	CHRM2	12.3629	0.807383	0.495657	1.62891	0.103331	0.230702
ENSG00000198677	SKIC3	5665.1	0.117343	0.0720446	1.62875	0.103366	0.230759
ENSG00000164902	PHAX	1393.25	0.0863819	0.0530472	1.6284	0.103441	0.230907
ENSG00000170175	CHRNB1	867.025	0.0916601	0.0562959	1.62819	0.103486	0.230988
ENSG00000169855	ROBO1	4220.37	-0.125318	0.0769779	-1.62797	0.103531	0.231059
ENSG00000293434	AHSA2P	3366.39	-0.219349	0.134739	-1.62795	0.103535	0.231059
ENSG00000288723	NA	1.56319	-1.93595	1.18923	-1.62791	0.103545	0.231061
ENSG00000234814	NA	16.6997	-0.497082	0.305365	-1.62783	0.103561	0.231078
ENSG00000272293	NA	5.83049	-0.815472	0.501001	-1.62769	0.103592	0.231127
ENSG00000048649	RSF1	2938.09	0.121946	0.0749224	1.62763	0.103603	0.231133
ENSG00000172671	ZFAND4	650.259	0.163014	0.100158	1.62757	0.103616	0.231133
ENSG00000185730	ZNF696	523.123	-0.102791	0.0631585	-1.62751	0.103628	0.231133
ENSG00000167114	SLC27A4	1838.45	0.146688	0.0901307	1.62751	0.103629	0.231133
ENSG00000232160	RAP2C-AS1	95.4819	-0.276545	0.169938	-1.62733	0.103666	0.231196
ENSG00000198431	TXNRD1	4244.68	-0.172431	0.105965	-1.62725	0.103685	0.231217
ENSG00000100345	MYH9	14435.2	-0.205325	0.126185	-1.62717	0.103701	0.231217
ENSG00000083312	TNPO1	4573.76	0.145367	0.0893376	1.62717	0.103701	0.231217
ENSG00000289694	NA	6615.47	-0.130022	0.079911	-1.62708	0.103719	0.231237
ENSG00000169856	ONECUT1	196.515	-0.384245	0.236169	-1.62699	0.103739	0.231261
ENSG00000076924	XAB2	2672.53	-0.113939	0.0700341	-1.62691	0.103756	0.231276
ENSG00000204653	ASPDH	2.01439	-1.67761	1.0312	-1.62685	0.103768	0.231276
ENSG00000196172	ZNF681	173.651	-0.250689	0.154096	-1.62684	0.103772	0.231276
ENSG00000180219	GARIN6	1.40392	-1.83749	1.12968	-1.62655	0.103832	0.231392
ENSG00000102098	SCML2	425.373	0.208493	0.128192	1.62641	0.103862	0.231438
ENSG00000225855	RUSC1-AS1	92.5108	0.346681	0.213223	1.62591	0.103969	0.231657
ENSG00000261101	NA	31.7673	-0.318524	0.195923	-1.62576	0.104001	0.231709
ENSG00000260852	FBXL19-AS1	203.212	-0.235366	0.144788	-1.62559	0.104037	0.231769
ENSG00000131089	ARHGEF9	4474.05	0.106703	0.0656419	1.62554	0.104049	0.231777
ENSG00000261335	LOC105274304	27.7411	-0.463113	0.284914	-1.62544	0.104068	0.231777
ENSG00000033327	GAB2	3139.24	0.139181	0.0856267	1.62544	0.10407	0.231777
ENSG00000197006	METTL9	4117.93	-0.0973315	0.0598811	-1.62541	0.104075	0.231777
ENSG00000140650	PMM2	1495.83	-0.178176	0.109636	-1.62516	0.104129	0.231877
ENSG00000259772	LINC03034	9.75044	0.797099	0.490518	1.62502	0.104159	0.231926
ENSG00000277161	PIGW	324.4	0.180286	0.110961	1.62477	0.104212	0.232025
ENSG00000095319	NUP188	2932.2	0.137907	0.0848884	1.62456	0.104256	0.232102
ENSG00000285810	NA	2.20734	-1.23331	0.759186	-1.62451	0.104267	0.232107
ENSG00000100445	SDR39U1	2344.59	0.0782674	0.0481809	1.62445	0.10428	0.232117
ENSG00000198879	SFMBT2	1221.86	0.158238	0.0974309	1.6241	0.104354	0.232263
ENSG00000273141	NA	9.26218	-0.584785	0.360078	-1.62405	0.104365	0.232268
ENSG00000062650	WAPL	2191.42	-0.110239	0.0678973	-1.62362	0.104458	0.232454
ENSG00000204267	TAP2	781.038	-0.284977	0.175526	-1.62357	0.104469	0.232459
ENSG00000175073	VCPIP1	961.203	0.0955358	0.0588451	1.62351	0.10448	0.232464
ENSG00000215063	RPL21P2	7.34395	-0.699005	0.430587	-1.62338	0.104509	0.23251
ENSG00000160785	SLC25A44	2309.43	-0.0941173	0.0579836	-1.62317	0.104553	0.232589
ENSG00000158571	PFKFB1	23.6561	0.679893	0.418915	1.62299	0.104592	0.232645
ENSG00000156381	ANKRD9	956.025	-0.40537	0.249771	-1.62297	0.104596	0.232645
ENSG00000276070	CCL4L2	2.37267	-1.33975	0.825576	-1.6228	0.104632	0.232705
ENSG00000164758	MED30	274.227	-0.15627	0.0963157	-1.62247	0.104702	0.232841
ENSG00000287620	LOC105377035	56.6819	-0.29693	0.183056	-1.62207	0.104788	0.233013
ENSG00000160014	CALM3	15635.6	-0.0925312	0.0570545	-1.62181	0.104845	0.233121
ENSG00000291225	NA	113.989	0.449728	0.277313	1.62174	0.10486	0.233135
ENSG00000264808	NA	8.09538	0.633108	0.390458	1.62145	0.104921	0.233231
ENSG00000216866	RPS2P55	348.005	-0.167348	0.103207	-1.62149	0.104913	0.233231
ENSG00000162804	SNED1	2780.04	-0.210983	0.130124	-1.6214	0.104932	0.233236
ENSG00000135698	MPHOSPH6	456.002	0.160694	0.0991162	1.62127	0.10496	0.233279
ENSG00000262152	GREP1	1.39658	1.7316	1.06834	1.62084	0.105053	0.233466
ENSG00000242048	PRKAG2-AS2	1.55553	-1.98017	1.22177	-1.62075	0.105072	0.233489
ENSG00000286669	NA	7.92014	-0.660925	0.407813	-1.62066	0.105091	0.233501
ENSG00000226889	ATF6-DT	31.1804	0.401646	0.247832	1.62064	0.105095	0.233501
ENSG00000267598	NA	15.9876	-0.490519	0.302716	-1.62039	0.105148	0.233598
ENSG00000131115	ZNF227	1020.79	0.0903906	0.0557869	1.62028	0.105172	0.233632
ENSG00000138744	NAAA	1506.35	0.201687	0.124487	1.62014	0.105203	0.233681
ENSG00000289515	NA	88.0682	-0.243365	0.150231	-1.61994	0.105245	0.233756
ENSG00000129654	FOXJ1	3905.21	0.281291	0.173668	1.6197	0.105296	0.23385
ENSG00000214832	NA	75.7143	0.2392	0.147696	1.61954	0.105332	0.233889
ENSG00000198908	GPRASP3	476.223	0.200302	0.123676	1.61957	0.105325	0.233889
ENSG00000213492	NA	3.10343	2.1493	1.32718	1.61944	0.105352	0.233914
ENSG00000126010	GRPR	163.462	0.42831	0.264512	1.61925	0.105394	0.233988
ENSG00000179588	ZFPM1	2966.37	0.158214	0.0977289	1.61891	0.105467	0.234131
ENSG00000169918	OTUD7A	478.037	-0.173196	0.106997	-1.6187	0.105512	0.234197
ENSG00000114861	FOXP1	3803.94	-0.0907887	0.0560878	-1.61869	0.105514	0.234197
ENSG00000152253	SPC25	136.324	0.323129	0.199632	1.61863	0.105528	0.234207
ENSG00000287425	NA	1.4597	-2.26055	1.39667	-1.61853	0.105549	0.234234
ENSG00000170276	HSPB2	2.54929	-1.45887	0.901544	-1.61819	0.105622	0.234377
ENSG00000223396	NA	2.7157	-2.26848	1.40218	-1.61782	0.105702	0.234534
ENSG00000126804	ZBTB1	1672.67	0.157019	0.0970692	1.61759	0.10575	0.234622
ENSG00000244198	NA	712.539	-0.137427	0.084966	-1.61743	0.105785	0.234661
ENSG00000164867	NOS3	28.1631	0.543954	0.336306	1.61744	0.105783	0.234661
ENSG00000103642	LACTB	728.895	-0.114865	0.0710297	-1.61714	0.105848	0.234771
ENSG00000148584	A1CF	5612.93	0.105728	0.0653804	1.61712	0.105852	0.234771
ENSG00000259363	NA	102.909	-0.198978	0.123088	-1.61655	0.105976	0.234948
ENSG00000153140	CETN3	442.199	-0.190195	0.117653	-1.61658	0.10597	0.234948
ENSG00000074800	ENO1	37047.9	0.268734	0.166239	1.61655	0.105975	0.234948
ENSG00000178732	GP5	7.396	-0.665996	0.411989	-1.61654	0.105978	0.234948
ENSG00000246363	LINC02458	16.176	0.643352	0.397987	1.61652	0.105983	0.234948
ENSG00000168216	LMBRD1	1847.55	0.146861	0.0908507	1.6165	0.105985	0.234948
ENSG00000100426	ZBED4	1832.85	-0.0796228	0.0492753	-1.61588	0.106121	0.23523
ENSG00000178685	PARP10	657.419	0.350897	0.217164	1.61582	0.106134	0.235238
ENSG00000204388	HSPA1B	10734	-0.433605	0.268392	-1.61557	0.106188	0.235339
ENSG00000004776	HSPB6	34.2397	-0.349885	0.216622	-1.61519	0.10627	0.2355
ENSG00000134152	KATNBL1	562.177	-0.14154	0.0876392	-1.61503	0.106304	0.235555
ENSG00000167815	PRDX2	11426.7	0.111637	0.0691259	1.61497	0.106316	0.235564
ENSG00000123136	DDX39A	1632.41	0.179117	0.110924	1.61478	0.106358	0.235633
ENSG00000095380	NANS	951.12	0.0925589	0.0573209	1.61475	0.106365	0.235633
ENSG00000196591	HDAC2	6404	0.0897624	0.0555963	1.61454	0.10641	0.235713
ENSG00000236283	NA	65.8842	-0.305129	0.189004	-1.61441	0.106439	0.235756
ENSG00000225359	NA	4.04138	-1.10335	0.683508	-1.61425	0.106473	0.235812
ENSG00000216754	RPL6P17	2.93379	1.42842	0.884911	1.6142	0.106484	0.235817
ENSG00000104894	CD37	1.2013	-1.94307	1.20389	-1.614	0.106528	0.235896
ENSG00000124659	TBCC	2405.39	0.147972	0.0916928	1.61378	0.106576	0.235981
ENSG00000290394	PKD1P6-NPIPP1	1185.08	-0.143364	0.0888445	-1.61365	0.106603	0.236022
ENSG00000214432	VPS33B-DT	15.4297	-0.76039	0.471239	-1.6136	0.106615	0.236028
ENSG00000007952	NOX1	3.74106	-2.02338	1.254	-1.61354	0.106628	0.236037
ENSG00000142230	SAE1	3168.42	0.135991	0.0842839	1.61349	0.106638	0.236039
ENSG00000261474	NA	21.3857	-0.397281	0.246249	-1.61333	0.106672	0.236096
ENSG00000059728	MXD1	1544.37	0.220327	0.136591	1.61304	0.106736	0.236217
ENSG00000243738	RN7SL181P	2.30372	1.39973	0.867833	1.6129	0.106765	0.236263
ENSG00000135540	NHSL1	1314.92	-0.244325	0.151497	-1.61274	0.106801	0.236323
ENSG00000171105	INSR	3253.73	-0.184033	0.114134	-1.61243	0.106869	0.23644
ENSG00000215241	LINC02449	55.2392	0.405961	0.251772	1.61241	0.106872	0.23644
ENSG00000236756	DNAJC9-AS1	64.9767	-0.325577	0.201927	-1.61235	0.106886	0.236451
ENSG00000105697	HAMP	3.0036	1.24504	0.772322	1.61207	0.106947	0.236565
ENSG00000278967	NA	16.2173	-0.617289	0.383007	-1.61169	0.107029	0.236728
ENSG00000177335	LY6S-AS1	103.973	-0.210239	0.130456	-1.61157	0.107055	0.236766
ENSG00000101353	MROH8	143.542	-0.204214	0.126742	-1.61125	0.107125	0.236901
ENSG00000003989	SLC7A2	24148.7	-0.155306	0.0963921	-1.61119	0.107138	0.23691
ENSG00000224086	NA	233.541	-0.19634	0.121865	-1.61112	0.107153	0.236924
ENSG00000260302	NA	30.9589	0.362382	0.224968	1.61082	0.10722	0.237051
ENSG00000251624	NA	5.40608	0.96167	0.597072	1.61064	0.107257	0.237114
ENSG00000077150	NFKB2	1625.49	-0.242599	0.150701	-1.6098	0.107442	0.237503
ENSG00000156502	SUPV3L1	748.954	-0.0930225	0.0577931	-1.60958	0.10749	0.237589
ENSG00000130244	FAM98C	722.821	0.10298	0.0640102	1.60881	0.107658	0.23794
ENSG00000223459	NA	1451.85	0.130671	0.0812362	1.60853	0.10772	0.238058
ENSG00000269886	NA	4.63342	-0.916785	0.570022	-1.60833	0.107762	0.238101
ENSG00000164438	TLX3	3.20212	2.03919	1.26788	1.60835	0.107758	0.238101
ENSG00000187961	KLHL17	922.614	-0.159437	0.0991327	-1.60832	0.107766	0.238101
ENSG00000168591	TMUB2	1671.83	0.0896408	0.055739	1.60823	0.107786	0.238124
ENSG00000226859	NA	2.40139	-1.32692	0.825189	-1.60802	0.107832	0.238205
ENSG00000106538	RARRES2	71.4548	0.548225	0.341008	1.60766	0.107909	0.238357
ENSG00000241233	KRTAP5-8	3.03045	1.9118	1.18938	1.6074	0.107967	0.23846
ENSG00000179299	NSUN7	467.499	-0.120386	0.0748961	-1.60737	0.107974	0.23846
ENSG00000286923	LOC105375423	4.46351	-0.837289	0.520922	-1.60732	0.107984	0.238463
ENSG00000278396	NA	7.53721	0.741045	0.461091	1.60716	0.10802	0.238506
ENSG00000288869	SMANTIS	145.912	-0.54689	0.340285	-1.60715	0.108021	0.238506
ENSG00000280211	NA	15.4042	0.689146	0.42883	1.60704	0.108046	0.238539
ENSG00000184792	OSBP2	2424.84	0.17893	0.111346	1.60697	0.108061	0.238553
ENSG00000114739	ACVR2B	3182.97	-0.212372	0.132193	-1.60653	0.108158	0.238748
ENSG00000272812	NA	16.871	-0.459191	0.285878	-1.60625	0.10822	0.238852
ENSG00000287029	NA	1.07694	4.11089	2.5594	1.60619	0.108232	0.238852
ENSG00000140564	FURIN	13870.5	0.159542	0.0993286	1.6062	0.10823	0.238852
ENSG00000286084	NA	9.52319	0.681651	0.42447	1.60589	0.108299	0.238978
ENSG00000254973	NA	23.6526	0.409828	0.25522	1.60579	0.108321	0.239008
ENSG00000240087	RPSAP12	123.669	-0.186156	0.115939	-1.60564	0.108353	0.23906
ENSG00000278986	NA	17.9442	0.436907	0.272126	1.60553	0.108377	0.239092
ENSG00000014919	COX15	1502.98	-0.0782677	0.0487524	-1.60541	0.108404	0.239131
ENSG00000279675	NA	8.77383	0.817117	0.50901	1.60531	0.108426	0.239141
ENSG00000224976	PARP4P2	5.48543	-0.903087	0.562563	-1.60531	0.108426	0.239141
ENSG00000234776	FREY1	15.5662	0.518056	0.322818	1.60479	0.108539	0.239367
ENSG00000223872	LOC105375610	1.76773	1.77677	1.10722	1.60471	0.108557	0.239367
ENSG00000137460	FHDC1	939.364	0.18346	0.114328	1.60469	0.108563	0.239367
ENSG00000147485	PXDNL	4.5151	-0.88589	0.552067	-1.60468	0.108565	0.239367
ENSG00000288849	NA	1422.47	0.263388	0.164148	1.60458	0.108586	0.239394
ENSG00000137824	RMDN3	1059.4	0.119941	0.0747594	1.60436	0.108636	0.239462
ENSG00000179088	C12orf42	14.3742	-0.549088	0.342253	-1.60433	0.108641	0.239462
ENSG00000258545	RHOXF1-AS1	3.97723	1.09931	0.685234	1.60429	0.10865	0.239462
ENSG00000245275	SAP30L-AS1	31.352	-0.334551	0.208537	-1.60428	0.108653	0.239462
ENSG00000290946	NA	4.69785	1.043	0.650163	1.60422	0.108666	0.239471
ENSG00000132716	DCAF8	7955.17	-0.105277	0.0656347	-1.60398	0.108718	0.239556
ENSG00000267080	ASB16-AS1	468.774	0.140042	0.0873105	1.60395	0.108725	0.239556
ENSG00000117614	SYF2	1301.49	-0.144715	0.090226	-1.60392	0.108731	0.239556
ENSG00000148153	INIP	888.305	0.118405	0.0738506	1.6033	0.108867	0.239835
ENSG00000289955	NA	2.50782	1.59144	0.992643	1.60323	0.108883	0.23985
ENSG00000279094	LINC01670	53.7673	-0.439818	0.274388	-1.60291	0.108955	0.239989
ENSG00000158158	CNNM4	1019.76	0.151121	0.0942878	1.60276	0.108988	0.24004
ENSG00000128185	DGCR6L	1319.86	-0.0917465	0.0572488	-1.60259	0.109025	0.240102
ENSG00000107937	GTPBP4	2504.52	-0.0724573	0.0452143	-1.60253	0.109038	0.240112
ENSG00000272449	NA	55.8595	0.372987	0.232757	1.60247	0.109051	0.240119
ENSG00000185198	PRSS57	4.4016	-1.1602	0.724112	-1.60224	0.109103	0.240214
ENSG00000249267	LINC00939	17.4121	-0.509248	0.317871	-1.60206	0.109142	0.240281
ENSG00000117479	SLC19A2	781.017	-0.153666	0.0959481	-1.60155	0.109255	0.240485
ENSG00000112312	GMNN	680.199	0.211725	0.132202	1.60152	0.109261	0.240485
ENSG00000108443	RPS6KB1	1672.67	0.0833798	0.0520629	1.60152	0.109262	0.240485
ENSG00000176182	MYPOP	926.023	0.106929	0.0667803	1.60121	0.109331	0.240617
ENSG00000232884	LOC105372738	3.37696	-1.30338	0.814121	-1.60096	0.109386	0.240718
ENSG00000087088	BAX	2532.53	-0.238476	0.148974	-1.60079	0.109423	0.24078
ENSG00000121577	POPDC2	34.1386	0.397799	0.248523	1.60066	0.109453	0.240825
ENSG00000224511	LINC00365	24.2528	0.507865	0.317296	1.6006	0.109466	0.240833
ENSG00000287249	NA	10.1663	0.591349	0.369478	1.6005	0.109488	0.240863
ENSG00000177731	FLII	7309.22	-0.112171	0.0700892	-1.60041	0.109508	0.240887
ENSG00000187475	H1-6	2.15418	1.31917	0.824334	1.60029	0.109534	0.240923
ENSG00000189269	DRICH1	23.1035	-0.467901	0.292392	-1.60025	0.109543	0.240923
ENSG00000224721	FLVCR2-AS1	1.29941	-3.33105	2.08169	-1.60016	0.109562	0.240947
ENSG00000180776	ZDHHC20	3194.73	0.165255	0.103292	1.59988	0.109626	0.241066
ENSG00000290785	NA	2.20014	-1.58585	0.991291	-1.59978	0.109647	0.241093
ENSG00000180667	YOD1	530.906	-0.19913	0.124506	-1.59937	0.109739	0.241276
ENSG00000288934	NA	52.7319	0.342529	0.214186	1.59921	0.109774	0.241305
ENSG00000257433	NA	24.1899	-0.436824	0.273155	-1.59918	0.10978	0.241305
ENSG00000196460	RFX8	1.66146	1.78688	1.11735	1.59921	0.109774	0.241305
ENSG00000293143	NA	136.214	-0.280185	0.175242	-1.59885	0.109854	0.241447
ENSG00000248485	PCP4L1	68.9193	0.433657	0.271261	1.59867	0.109894	0.241515
ENSG00000293245	NA	18.79	0.470254	0.294184	1.5985	0.109931	0.24154
ENSG00000232815	NA	3.01333	1.30329	0.815324	1.5985	0.109933	0.24154
ENSG00000168237	GLYCTK	2658.67	-0.177714	0.111174	-1.59853	0.109925	0.24154
ENSG00000230415	NA	35.2822	-0.393975	0.246603	-1.59761	0.110131	0.241956
ENSG00000288866	NA	1.96882	-1.40869	0.881836	-1.59745	0.110166	0.24199
ENSG00000080546	SESN1	1381.5	0.152147	0.0952452	1.59742	0.110172	0.24199
ENSG00000115266	APC2	1571.97	0.419199	0.262424	1.59741	0.110173	0.24199
ENSG00000237489	C10orf143	55.8037	-0.253715	0.158848	-1.59723	0.110216	0.242062
ENSG00000188693	CYP51A1-AS1	14.1166	-0.545313	0.341437	-1.59711	0.11024	0.242096
ENSG00000126746	ZNF384	2615	0.197374	0.123587	1.59704	0.110256	0.242111
ENSG00000244649	NA	1.64967	2.60722	1.63264	1.59693	0.11028	0.242125
ENSG00000139567	ACVRL1	36.2467	0.457204	0.286301	1.59693	0.11028	0.242125
ENSG00000159228	CBR1	1125.99	-0.135154	0.0846411	-1.59679	0.110311	0.242173
ENSG00000174326	SLC16A11	324.65	-0.178208	0.111625	-1.59649	0.110379	0.242301
ENSG00000262406	MMP12	3.30363	-1.14207	0.715397	-1.59642	0.110396	0.242318
ENSG00000247121	NA	85.1232	0.272302	0.170579	1.59634	0.110413	0.242335
ENSG00000267342	NA	1.9992	-1.34436	0.842401	-1.59586	0.11052	0.24249
ENSG00000026103	FAS	123.899	-0.46947	0.294166	-1.59594	0.110503	0.24249
ENSG00000145861	C1QTNF2	3.86216	0.972667	0.609474	1.59591	0.110508	0.24249
ENSG00000250569	NTAN1P2	3.62278	-0.901328	0.564777	-1.5959	0.110511	0.24249
ENSG00000258512	LINC00239	3.30749	1.10683	0.693794	1.59533	0.110638	0.242714
ENSG00000004939	SLC4A1	3.12565	-1.17666	0.737568	-1.59532	0.11064	0.242714
ENSG00000074657	ZNF532	2343.24	0.139472	0.0874343	1.59517	0.110675	0.242761
ENSG00000164151	ICE1	2132.39	-0.122193	0.076603	-1.59514	0.11068	0.242761
ENSG00000203859	HSD3B2	2.15325	-1.78857	1.12147	-1.59484	0.110749	0.242891
ENSG00000290374	FAM86EP	111.771	-0.193947	0.121624	-1.59465	0.110791	0.242947
ENSG00000174233	ADCY6	4500.13	-0.127786	0.0801343	-1.59464	0.110792	0.242947
ENSG00000269473	NA	41.4824	0.325939	0.20441	1.59454	0.110816	0.242953
ENSG00000270104	NA	1.28701	-1.88307	1.18097	-1.59451	0.110822	0.242953
ENSG00000214491	SEC14L6	329.279	0.212899	0.133514	1.59458	0.110806	0.242953
ENSG00000110031	LPXN	123.149	-0.199234	0.124954	-1.59446	0.110832	0.242955
ENSG00000263884	NA	12.0221	-0.567069	0.355704	-1.59421	0.110888	0.243054
ENSG00000132773	TOE1	457.011	-0.145083	0.0910082	-1.59418	0.110896	0.243054
ENSG00000117616	RSRP1	2550.31	0.145776	0.0914456	1.59413	0.110907	0.243058
ENSG00000146677	RPL32P18	10.2425	-0.540602	0.339154	-1.59397	0.110942	0.2431
ENSG00000146676	PURB	1797.44	-0.167167	0.104875	-1.59396	0.110945	0.2431
ENSG00000085644	ZNF213	822.606	0.120555	0.0756487	1.59361	0.111022	0.243251
ENSG00000143198	MGST3	2722.57	0.17508	0.109879	1.59339	0.111074	0.243343
ENSG00000225087	LOC105378798	5.27653	0.857376	0.538259	1.59287	0.111189	0.243562
ENSG00000100219	XBP1	20017	-0.136118	0.0854555	-1.59286	0.111192	0.243562
ENSG00000130669	PAK4	3704.86	0.130384	0.0818575	1.59281	0.111202	0.243565
ENSG00000151176	PLBD2	4608.56	-0.161803	0.101596	-1.5926	0.111249	0.243647
ENSG00000104957	YJU2B	1432.97	0.133935	0.0841057	1.59247	0.11128	0.243675
ENSG00000204344	WHR1	1112.32	0.0924901	0.0580798	1.59247	0.11128	0.243675
ENSG00000256268	LINC02454	1.47847	1.80183	1.13151	1.59242	0.111291	0.243679
ENSG00000277511	NA	24.9122	0.385195	0.241902	1.59236	0.111304	0.243686
ENSG00000131873	CHSY1	650.801	-0.153246	0.0962427	-1.59229	0.11132	0.243701
ENSG00000276545	PCDHGB9P	2.39785	1.36598	0.857926	1.59219	0.111343	0.243732
ENSG00000137692	DCUN1D5	1157.79	-0.129314	0.0812238	-1.59207	0.11137	0.243771
ENSG00000156050	FAM161B	372.085	0.160824	0.101027	1.59189	0.111409	0.243836
ENSG00000291042	NA	8.47161	-0.736017	0.462424	-1.59165	0.111464	0.243915
ENSG00000241612	RPL21P46	19.6474	-0.447797	0.28134	-1.59166	0.111461	0.243915
ENSG00000054148	PHPT1	3982.85	0.13082	0.0821995	1.59149	0.111499	0.243974
ENSG00000054118	THRAP3	6747.23	0.0730758	0.0459184	1.59143	0.111514	0.243985
ENSG00000259485	LINC02253	140.451	0.210912	0.132553	1.59115	0.111576	0.244101
ENSG00000249264	NA	22.2016	-0.458371	0.288125	-1.59087	0.111638	0.244216
ENSG00000231728	NA	35.2013	0.33446	0.21025	1.59078	0.11166	0.244244
ENSG00000160255	ITGB2	4.07296	-0.866427	0.544777	-1.59042	0.111739	0.244398
ENSG00000226900	NA	10.9394	0.755383	0.475012	1.59024	0.111781	0.244469
ENSG00000267169	ADGRL1-AS1	35.4529	-0.297816	0.187311	-1.58995	0.111845	0.244589
ENSG00000134030	CTIF	1828.8	-0.110619	0.0695806	-1.58979	0.111881	0.244649
ENSG00000106771	TMEM245	5536.37	-0.14218	0.0894394	-1.58968	0.111906	0.244682
ENSG00000152443	ZNF776	1620.65	-0.119728	0.0753211	-1.58957	0.111932	0.24472
ENSG00000129195	PIMREG	112.942	0.404775	0.254654	1.58951	0.111946	0.244729
ENSG00000224729	PCOLCE-AS1	14.8986	0.553541	0.348298	1.58928	0.111998	0.244823
ENSG00000285553	NA	5.47999	0.998263	0.62832	1.58878	0.11211	0.245027
ENSG00000244486	SCARF2	249.873	-0.325455	0.204845	-1.58879	0.112108	0.245027
ENSG00000239268	LINC03051	73.8769	0.471753	0.296944	1.58869	0.112129	0.245049
ENSG00000154719	MRPL39	649.535	-0.136935	0.0862046	-1.58849	0.112175	0.245098
ENSG00000145358	DDIT4L	315.055	-0.412106	0.259439	-1.58845	0.112184	0.245098
ENSG00000164104	HMGB2	770.444	0.238716	0.150283	1.58844	0.112188	0.245098
ENSG00000175592	FOSL1	52.1347	-0.643639	0.405204	-1.58843	0.112189	0.245098
ENSG00000205534	NA	151.652	-0.230239	0.144965	-1.58824	0.112233	0.245174
ENSG00000134440	NARS1	5773.6	0.0666894	0.0419958	1.588	0.112286	0.24527
ENSG00000287497	NA	7.55505	-0.719854	0.45341	-1.58764	0.112367	0.245427
ENSG00000005882	PDK2	1267.85	-0.0651467	0.0410397	-1.58741	0.11242	0.245524
ENSG00000271931	PNRC1-DT	1.09591	2.07976	1.31026	1.58728	0.112448	0.245564
ENSG00000113722	CDX1	9.58348	-1.42315	0.896675	-1.58714	0.112482	0.245617
ENSG00000253313	C1orf210	2177.34	-0.113885	0.0717633	-1.58696	0.112522	0.245686
ENSG00000275155	NA	10.8227	-0.521926	0.328899	-1.58689	0.112538	0.245699
ENSG00000273245	NA	2.27679	1.38054	0.87029	1.5863	0.112672	0.245971
ENSG00000119685	TTLL5	660.456	-0.0932943	0.0588276	-1.58589	0.112764	0.246152
ENSG00000188981	MSANTD1	36.4363	0.387797	0.244598	1.58545	0.112865	0.246353
ENSG00000172339	ALG14	266.427	-0.195999	0.123628	-1.58539	0.112877	0.24636
ENSG00000106144	CASP2	1358.59	0.0895416	0.0564828	1.58529	0.1129	0.24639
ENSG00000111696	NT5DC3	1371	-0.116592	0.0735535	-1.58514	0.112935	0.246445
ENSG00000288012	NA	51.511	0.34256	0.216126	1.585	0.112966	0.246491
ENSG00000156697	UTP14A	485.362	0.151496	0.0955834	1.58496	0.112975	0.246493
ENSG00000272836	NA	5.0044	0.833623	0.526041	1.58471	0.113032	0.246595
ENSG00000283293	RN7SK	291.824	-0.547578	0.34558	-1.58452	0.113075	0.24667
ENSG00000288840	NA	43.4303	0.303313	0.191465	1.58417	0.113155	0.246823
ENSG00000176563	CNTD1	12.9341	-0.639505	0.403696	-1.58413	0.113165	0.246826
ENSG00000284116	LOC105372733	3.9409	-0.947606	0.598214	-1.58406	0.113181	0.246838
ENSG00000225706	PTPRD-AS1	32.703	0.447842	0.282725	1.58402	0.113189	0.246838
ENSG00000165209	STRBP	1589.51	0.107924	0.0681383	1.58389	0.113219	0.246881
ENSG00000104953	TLE6	1232.57	0.219564	0.138627	1.58385	0.113229	0.246881
ENSG00000130640	TUBGCP2	3930.48	0.0789545	0.049851	1.58381	0.113237	0.246881
ENSG00000173611	SCAI	401.959	-0.205713	0.12989	-1.58375	0.11325	0.246889
ENSG00000134602	STK26	440.947	-0.15966	0.100817	-1.58366	0.113271	0.246905
ENSG00000128254	YWHAH-AS1	60.504	-0.305745	0.193065	-1.58364	0.113276	0.246905
ENSG00000132002	DNAJB1	5419.13	-0.319326	0.201693	-1.58323	0.113369	0.247088
ENSG00000139914	FITM1	20.2694	-0.495657	0.313089	-1.58312	0.113394	0.247123
ENSG00000249631	LOC107986178	9.70719	0.566782	0.358101	1.58274	0.11348	0.247289
ENSG00000148053	NTRK2	573.452	0.401665	0.253838	1.58237	0.113566	0.247455
ENSG00000166578	IQCD	116.086	0.192401	0.12165	1.58159	0.113743	0.247821
ENSG00000290775	NA	3.26851	-0.947539	0.599234	-1.58125	0.113821	0.24797
ENSG00000143110	C1orf162	26.2744	-0.368848	0.23329	-1.58107	0.113863	0.248042
ENSG00000224728	NA	7.17463	-0.753629	0.47669	-1.58096	0.113886	0.248073
ENSG00000126368	NR1D1	784.322	0.437547	0.276777	1.58086	0.113909	0.248102
ENSG00000226318	RPS3AP38	9.64252	-0.604893	0.38268	-1.58068	0.113952	0.248161
ENSG00000183155	RABIF	858.301	0.137448	0.0869558	1.58066	0.113955	0.248161
ENSG00000205038	PKHD1L1	214.555	-0.382898	0.242275	-1.58043	0.114009	0.248259
ENSG00000293057	PTMAP5	67.5362	-0.270257	0.171017	-1.5803	0.114038	0.248302
ENSG00000155307	SAMSN1	187.219	0.588468	0.372399	1.58021	0.114059	0.248322
ENSG00000132475	H3-3B	16452	-0.113139	0.071599	-1.58018	0.114066	0.248322
ENSG00000230679	ENO1-AS1	7.78534	-0.578156	0.365916	-1.58002	0.114101	0.248377
ENSG00000104881	PPP1R13L	1055.62	0.353994	0.224051	1.57997	0.114113	0.248383
ENSG00000186496	ZNF396	230.573	0.15868	0.100441	1.57983	0.114146	0.248434
ENSG00000167394	ZNF668	566.263	0.0931545	0.0589814	1.57939	0.114247	0.248635
ENSG00000287252	LOC100131289	137.703	-0.266594	0.168815	-1.57921	0.114289	0.248704
ENSG00000273971	NA	1.19404	-2.02826	1.28473	-1.57874	0.114396	0.24891
ENSG00000254877	LOC100422398	2.80088	-1.07012	0.677867	-1.57866	0.114415	0.24891
ENSG00000212802	RPL15P3	830.16	-0.108573	0.0687762	-1.57865	0.114417	0.24891
ENSG00000167614	TTYH1	226.491	-0.513923	0.32555	-1.57863	0.114421	0.24891
ENSG00000086717	PPEF1	11.2333	-0.467896	0.296426	-1.57846	0.11446	0.248976
ENSG00000258588	TRIM6-TRIM34	3.75514	5.73939	3.63638	1.57833	0.114491	0.249021
ENSG00000171004	HS6ST2	570.497	-0.21508	0.136277	-1.57826	0.114506	0.249033
ENSG00000020181	ADGRA2	290.966	-0.286915	0.181809	-1.57812	0.114539	0.249085
ENSG00000147481	SNTG1	108.973	0.230419	0.146023	1.57796	0.114575	0.249143
ENSG00000286670	NA	1.50502	1.70019	1.07755	1.57783	0.114605	0.249188
ENSG00000204619	PPP1R11	2085.19	0.0840403	0.0532741	1.57751	0.114679	0.249328
ENSG00000263432	RN7SL689P	1.81158	-1.48217	0.939606	-1.57743	0.114696	0.249345
ENSG00000149201	CCDC81	19.6474	-0.406538	0.257757	-1.57721	0.114747	0.24943
ENSG00000155329	ZCCHC10	505.802	-0.110557	0.070098	-1.57718	0.114754	0.24943
ENSG00000145337	PYURF	1286.31	0.0928401	0.0588698	1.57704	0.114786	0.249459
ENSG00000255072	PIGY	1286.31	0.0928401	0.0588698	1.57704	0.114786	0.249459
ENSG00000259007	NA	2.7817	1.51108	0.958287	1.57686	0.114829	0.24953
ENSG00000226055	NA	1.45811	1.74305	1.10547	1.57675	0.114853	0.24953
ENSG00000267890	NA	8.32282	-0.83182	0.527572	-1.5767	0.114865	0.24953
ENSG00000155093	PTPRN2	23873.5	0.206332	0.130855	1.57679	0.114843	0.24953
ENSG00000224215	C10orf67-AS1	1.14651	-1.81725	1.15254	-1.57673	0.114858	0.24953
ENSG00000123901	GPR83	17.8709	0.647727	0.41093	1.57625	0.114969	0.249735
ENSG00000107672	NSMCE4A	892.635	-0.226255	0.14355	-1.57614	0.114993	0.249767
ENSG00000161609	KASH5	1.53221	3.06052	1.94192	1.57603	0.11502	0.249804
ENSG00000131389	SLC6A6	5795.49	0.227848	0.14459	1.57582	0.115067	0.249886
ENSG00000232150	NA	61.8283	-0.223511	0.141843	-1.57576	0.11508	0.249894
ENSG00000178828	RNF186	198.389	-0.588955	0.373797	-1.5756	0.115118	0.249955
ENSG00000008294	SPAG9	5202.63	0.123776	0.0785655	1.57545	0.115153	0.250012
ENSG00000185808	PIGP	947.12	0.162609	0.103245	1.57498	0.115261	0.250226
ENSG00000182771	GRID1	54.9283	-0.525332	0.333633	-1.57458	0.115354	0.250406
ENSG00000215244	LINC02649	25.465	0.677383	0.430241	1.57443	0.115389	0.250461
ENSG00000135090	TAOK3	827.802	-0.16816	0.106823	-1.57419	0.115444	0.25056
ENSG00000131507	NDFIP1	7237.3	0.0940291	0.0597351	1.5741	0.115464	0.250584
ENSG00000271147	NA	332.038	0.176247	0.111972	1.57404	0.115479	0.250596
ENSG00000253636	NA	14.8814	-0.436089	0.277093	-1.5738	0.115534	0.250655
ENSG00000074696	HACD3	10606.3	0.139236	0.0884694	1.57383	0.115527	0.250655
ENSG00000160439	RDH13	693.41	-0.196653	0.124956	-1.57378	0.115538	0.250655
ENSG00000228071	RPL7P47	1.16363	-1.88364	1.19691	-1.57376	0.115544	0.250655
ENSG00000197882	NA	1.20955	-2.3784	1.51151	-1.57352	0.115598	0.250752
ENSG00000132842	AP3B1	1789.39	0.138711	0.0881653	1.5733	0.115648	0.25084
ENSG00000181195	PENK	67.0667	-0.402736	0.255989	-1.57326	0.115659	0.250844
ENSG00000140403	DNAJA4	436.2	0.316405	0.201152	1.57296	0.115727	0.250971
ENSG00000079156	OSBPL6	710.556	0.242257	0.154019	1.5729	0.115742	0.250979
ENSG00000126016	AMOT	1071.27	0.173735	0.110458	1.57287	0.11575	0.250979
ENSG00000272183	NA	5.42813	-0.904313	0.574991	-1.57274	0.115779	0.251021
ENSG00000152766	ANKRD22	1.3309	2.30872	1.46814	1.57254	0.115825	0.2511
ENSG00000231473	RB1-DT	12.7664	-0.573986	0.365031	-1.57243	0.115851	0.251133
ENSG00000099817	POLR2E	4031.91	-0.120673	0.0767448	-1.5724	0.115859	0.251133
ENSG00000173137	ADCK5	436.262	-0.191763	0.121968	-1.57225	0.115894	0.251181
ENSG00000082213	C5orf22	574.714	-0.157414	0.100123	-1.57221	0.115901	0.251181
ENSG00000107593	PKD2L1	5.9032	1.16791	0.742861	1.57218	0.115909	0.251181
ENSG00000197406	DIO3	117.531	-0.532003	0.338403	-1.5721	0.115928	0.2512
ENSG00000247381	NA	152.187	0.266974	0.169848	1.57184	0.115987	0.251309
ENSG00000261420	NA	14.7875	-0.411091	0.261595	-1.57148	0.116072	0.251471
ENSG00000170271	FAXDC2	2924.59	-0.223411	0.142178	-1.57135	0.116101	0.251514
ENSG00000286425	NA	25.8792	-0.4384	0.27901	-1.57127	0.11612	0.251515
ENSG00000168876	ANKRD49	483.08	-0.131984	0.0839982	-1.57128	0.116118	0.251515
ENSG00000205476	CCDC85C	2722.58	-0.200584	0.127694	-1.57082	0.116225	0.251721
ENSG00000224910	LINC01766	3.68823	1.02591	0.653163	1.57068	0.116256	0.251768
ENSG00000173230	GOLGB1	5486	-0.10315	0.0656797	-1.5705	0.116299	0.251841
ENSG00000205959	NA	39.1869	-0.324302	0.20651	-1.5704	0.116323	0.251872
ENSG00000204121	NA	1.4904	1.80354	1.14855	1.57029	0.116349	0.251903
ENSG00000008018	PSMB1	3864.67	-0.0829447	0.0528225	-1.57025	0.116356	0.251903
ENSG00000103111	MON1B	3025.6	-0.100165	0.0637965	-1.57006	0.1164	0.251978
ENSG00000293497	NA	67.4322	-0.237983	0.151609	-1.56972	0.116481	0.252112
ENSG00000259642	NA	392.422	0.181754	0.115791	1.56967	0.116491	0.252112
ENSG00000164061	BSN	4030.37	0.248057	0.158028	1.5697	0.116485	0.252112
ENSG00000124275	MTRR	1312.87	0.0926409	0.0590314	1.56935	0.116566	0.252254
ENSG00000262874	C19orf84	8.91519	-0.594988	0.379143	-1.5693	0.116579	0.252261
ENSG00000182397	NA	1.32521	-4.12092	2.6262	-1.56916	0.116611	0.252303
ENSG00000072682	P4HA2	5490.48	-0.22017	0.140313	-1.56913	0.116617	0.252303
ENSG00000234409	CCDC188	43.8774	0.394985	0.2518	1.56865	0.116731	0.252528
ENSG00000170542	SERPINB9	1011	-0.251474	0.160321	-1.56857	0.116749	0.252547
ENSG00000147316	MCPH1	914.414	0.0954587	0.0608642	1.56839	0.116791	0.252615
ENSG00000125378	BMP4	302.801	-0.286275	0.182533	-1.56835	0.116799	0.252615
ENSG00000186642	PDE2A	1044.81	0.180003	0.114798	1.56799	0.116883	0.252774
ENSG00000235655	NA	3883.02	-0.103244	0.0658513	-1.56783	0.11692	0.252834
ENSG00000248477	NAIPP3	3.23494	-2.07197	1.32186	-1.56747	0.117005	0.252998
ENSG00000165730	STOX1	297.513	-0.169136	0.107909	-1.56739	0.117023	0.253015
ENSG00000223658	C1GALT1C1L	1.21968	-2.06898	1.32006	-1.56734	0.117034	0.25302
ENSG00000278861	NA	2.29621	-1.44219	0.920294	-1.5671	0.117091	0.253102
ENSG00000240682	ISY1	673.465	-0.0955014	0.0609404	-1.56713	0.117085	0.253102
ENSG00000186193	SAPCD2	497.366	0.290444	0.185394	1.56663	0.117202	0.25332
ENSG00000139146	SINHCAF	3425.35	0.136086	0.0868678	1.56658	0.117212	0.253321
ENSG00000198542	ITGBL1	1.56055	1.95261	1.24656	1.56641	0.117254	0.253391
ENSG00000259707	NA	3.02046	1.0932	0.697963	1.56627	0.117286	0.253419
ENSG00000165646	SLC18A2	2222.84	0.672263	0.429206	1.5663	0.117279	0.253419
ENSG00000112290	WASF1	1891.69	0.140442	0.0896802	1.56603	0.117341	0.253503
ENSG00000188176	SMTNL2	142.456	0.240628	0.153655	1.56602	0.117344	0.253503
ENSG00000113068	PFDN1	1919.65	0.0838435	0.0535589	1.56544	0.117479	0.253755
ENSG00000111642	CHD4	15151.7	0.100178	0.0639936	1.56544	0.117479	0.253755
ENSG00000033011	ALG1	1366.21	0.16212	0.103594	1.56495	0.117595	0.253984
ENSG00000166763	NA	27.7745	-1.10289	0.704979	-1.56444	0.117715	0.254223
ENSG00000247934	NA	150.655	0.226597	0.144859	1.56425	0.117758	0.254295
ENSG00000203705	TATDN3	663.56	-0.0998926	0.0638655	-1.56411	0.117792	0.254348
ENSG00000165548	TMEM63C	4399.91	0.229085	0.14648	1.56393	0.117834	0.254417
ENSG00000215915	ATAD3C	139.887	0.393059	0.251336	1.56388	0.117846	0.254424
ENSG00000108091	CCDC6	2577.33	0.104705	0.0669764	1.56331	0.11798	0.254692
ENSG00000143384	MCL1	7403.37	-0.0927815	0.0593577	-1.56309	0.118032	0.254782
ENSG00000099901	RANBP1	2468.69	-0.0971596	0.0621718	-1.56276	0.118109	0.254928
ENSG00000105617	LENG1	619.196	0.128408	0.0821765	1.56259	0.118148	0.254992
ENSG00000214546	NA	2.51121	-1.35281	0.86596	-1.56221	0.118239	0.255125
ENSG00000126778	SIX1	1.17206	-1.84687	1.18222	-1.5622	0.118241	0.255125
ENSG00000186432	KPNA4	2234.72	-0.11947	0.0764763	-1.56218	0.118244	0.255125
ENSG00000169299	PGM2	749.702	0.205544	0.131576	1.56217	0.118248	0.255125
ENSG00000125255	SLC10A2	5.57274	-2.09277	1.34036	-1.56135	0.118442	0.255522
ENSG00000100528	CNIH1	3430.1	0.131566	0.0842832	1.561	0.118524	0.255673
ENSG00000169764	UGP2	2561.99	-0.106041	0.0679349	-1.56092	0.118544	0.255673
ENSG00000143437	ARNT	2798.81	0.0676565	0.0433441	1.56091	0.118544	0.255673
ENSG00000260456	C16orf95	87.6694	0.230647	0.147767	1.56089	0.11855	0.255673
ENSG00000176716	OR10AB1P	1.5979	3.12472	2.00194	1.56084	0.118561	0.255675
ENSG00000286078	NA	3.88656	0.822667	0.527147	1.5606	0.118617	0.255752
ENSG00000289428	NA	47.3322	-0.347062	0.222395	-1.56057	0.118625	0.255752
ENSG00000134070	IRAK2	180.333	-0.321989	0.206319	-1.56063	0.11861	0.255752
ENSG00000287513	NA	3.29191	-1.01069	0.647686	-1.56047	0.118649	0.255783
ENSG00000155621	C9orf85	461.005	0.125385	0.0803673	1.56015	0.118725	0.255925
ENSG00000288031	NA	1.74535	1.59773	1.02425	1.5599	0.118783	0.256008
ENSG00000151615	POU4F2	10.5327	0.980098	0.628307	1.5599	0.118783	0.256008
ENSG00000273507	LOC105370169	2.89489	-1.12977	0.724352	-1.55969	0.118833	0.256096
ENSG00000292430	NA	22.0633	0.533117	0.341831	1.55959	0.118856	0.256125
ENSG00000289405	NA	254.839	-0.210216	0.134799	-1.55947	0.118885	0.256166
ENSG00000189134	NKAPL	1.44812	-1.73979	1.11573	-1.55933	0.118918	0.256192
ENSG00000232801	SDCBPP3	2.31233	1.72214	1.10442	1.55931	0.118922	0.256192
ENSG00000140577	CRTC3	2551.88	-0.183874	0.117921	-1.5593	0.118926	0.256192
ENSG00000157045	NTAN1	593.712	0.131053	0.0840507	1.55921	0.118946	0.256214
ENSG00000287707	NA	23.4861	0.377551	0.242177	1.55898	0.119	0.25631
ENSG00000111300	NAA25	1552.57	-0.128597	0.0824967	-1.55882	0.119039	0.25637
ENSG00000087303	NID2	69.3839	-0.59481	0.381586	-1.55879	0.119047	0.25637
ENSG00000260691	ANKRD20A1	17.4501	-0.724912	0.465251	-1.55811	0.119207	0.256694
ENSG00000176463	SLCO3A1	1512.2	0.152803	0.0980923	1.55774	0.119294	0.256861
ENSG00000132694	ARHGEF11	3916.17	0.09614	0.0617216	1.55764	0.119319	0.256892
ENSG00000137070	IL11RA	1194.88	0.142529	0.0915178	1.55739	0.119378	0.256999
ENSG00000160446	ZDHHC12	1168.06	0.131875	0.0846863	1.55722	0.119419	0.257067
ENSG00000151650	VENTX	2.46063	1.36972	0.879651	1.55712	0.119443	0.257097
ENSG00000110583	NAA40	2882.45	0.108787	0.0698742	1.5569	0.119494	0.257162
ENSG00000254870	ATP6V1G2-DDX39B	109.827	0.404891	0.260063	1.55689	0.119496	0.257162
ENSG00000153767	GTF2E1	507.528	0.123787	0.0795101	1.55687	0.119502	0.257162
ENSG00000067704	IARS2	3635.19	-0.11221	0.0720779	-1.55679	0.11952	0.25718
ENSG00000233304	NA	1.32293	1.77018	1.13713	1.55671	0.119539	0.257189
ENSG00000104133	SPG11	2272.64	-0.119143	0.0765359	-1.55669	0.119544	0.257189
ENSG00000130312	MRPL34	1318.34	0.0893191	0.057387	1.55643	0.119605	0.257299
ENSG00000158301	GPRASP2	2391.67	0.154792	0.0994827	1.55597	0.119714	0.257514
ENSG00000132613	MTSS2	6176.3	0.167991	0.107989	1.55563	0.119795	0.257667
ENSG00000167378	IRGQ	2970.8	0.105273	0.0676876	1.55528	0.119879	0.257827
ENSG00000140691	ARMC5	1261.41	0.0932016	0.0599275	1.55524	0.119889	0.257828
ENSG00000197170	PSMD12	1531.85	0.128005	0.0823209	1.55496	0.119956	0.257952
ENSG00000279428	NA	5.88107	0.839367	0.539861	1.55478	0.119997	0.258019
ENSG00000235376	RPEL1	8.48139	0.700775	0.45076	1.55465	0.120029	0.258066
ENSG00000288082	LOC124908011	1.59658	1.93697	1.24609	1.55443	0.120081	0.258157
ENSG00000174130	TLR6	4.37294	0.959598	0.617372	1.55433	0.120107	0.258191
ENSG00000111834	RSPH4A	467.108	0.338078	0.217634	1.55343	0.120322	0.258621
ENSG00000241158	ADAMTS9-AS1	1.61556	1.67417	1.07774	1.55341	0.120326	0.258621
ENSG00000253730	H1-9P	3.51442	1.16311	0.748783	1.55334	0.120342	0.258635
ENSG00000196482	ESRRG	375.953	-0.24409	0.157144	-1.55329	0.120354	0.25864
ENSG00000226401	NA	2.23989	-1.35191	0.870404	-1.55319	0.120377	0.258665
ENSG00000223935	NA	7.78661	0.686719	0.442144	1.55316	0.120385	0.258665
ENSG00000284705	NA	2.61831	1.59767	1.02887	1.55285	0.12046	0.258804
ENSG00000011638	LDAF1	151.353	-0.356301	0.229459	-1.55279	0.120474	0.258813
ENSG00000184990	SIVA1	1210.53	-0.136744	0.0881085	-1.55199	0.120664	0.2592
ENSG00000248869	LINC02511	8.50232	-0.701521	0.452036	-1.55191	0.120683	0.259219
ENSG00000277597	NA	9.02035	0.656293	0.422961	1.55166	0.120743	0.259286
ENSG00000053702	NRIP2	1.28029	1.8162	1.17043	1.55174	0.120724	0.259286
ENSG00000175928	LRRN1	1089.46	-0.140336	0.0904402	-1.5517	0.120734	0.259286
ENSG00000286681	NA	35.246	0.36515	0.235393	1.55123	0.120846	0.259485
ENSG00000230251	PHB1P4	2.83446	-1.17509	0.757568	-1.55114	0.120868	0.259513
ENSG00000272462	LINC02980	150.573	0.218714	0.14101	1.55105	0.120889	0.259536
ENSG00000166889	PATL1	2231.71	0.110113	0.0709952	1.55099	0.120904	0.259548
ENSG00000259080	NA	22.5572	0.819831	0.528748	1.55051	0.121019	0.259723
ENSG00000286656	NA	4.15304	-0.979669	0.631846	-1.55049	0.121025	0.259723
ENSG00000162390	ACOT11	396.796	-0.408307	0.26332	-1.55061	0.120995	0.259723
ENSG00000159217	IGF2BP1	6344.05	-0.0820913	0.0529445	-1.55052	0.121017	0.259723
ENSG00000108828	VAT1	14875.6	0.125655	0.0810469	1.5504	0.121046	0.259747
ENSG00000121851	POLR3GL	837.803	-0.0821514	0.0530003	-1.55002	0.121137	0.259922
ENSG00000244144	NA	1.93431	-1.58778	1.02439	-1.54998	0.121147	0.259923
ENSG00000184206	GOLGA6L4	161.315	0.261853	0.168945	1.54993	0.121158	0.259924
ENSG00000214694	ARHGEF33	34.9299	0.283868	0.18318	1.54967	0.121222	0.260041
ENSG00000109771	LRP2BP	246.153	0.421424	0.271969	1.54953	0.121254	0.260088
ENSG00000168158	OR2C1	3.21312	-0.879078	0.567394	-1.54933	0.121303	0.260173
ENSG00000041880	PARP3	415.046	0.113849	0.0735136	1.54868	0.121459	0.260487
ENSG00000273706	LHX1	43.0518	0.475835	0.307268	1.5486	0.121477	0.260505
ENSG00000259205	NA	4.93995	0.853642	0.551271	1.5485	0.121502	0.260537
ENSG00000235590	GNAS-AS1	6.70509	-1.18184	0.763279	-1.54837	0.121532	0.260581
ENSG00000079482	OPHN1	709.072	0.106901	0.069048	1.54822	0.121569	0.260609
ENSG00000104218	CSPP1	873.631	-0.120711	0.0779675	-1.54822	0.12157	0.260609
ENSG00000064961	HMG20B	2405.13	-0.117433	0.0758515	-1.5482	0.121575	0.260609
ENSG00000224958	PGM5-AS1	5.65054	1.07166	0.692308	1.54795	0.121635	0.260717
ENSG00000197471	SPN	14.0239	0.616507	0.398294	1.54787	0.121653	0.260735
ENSG00000034533	ASTE1	176.368	-0.142897	0.092327	-1.54773	0.121688	0.260789
ENSG00000228417	NA	1.72593	1.55904	1.00759	1.5473	0.121791	0.260927
ENSG00000111247	RAD51AP1	162.209	0.391598	0.25307	1.54739	0.12177	0.260927
ENSG00000197894	ADH5	5160.5	-0.217786	0.140749	-1.54734	0.121781	0.260927
ENSG00000085224	ATRX	3610.42	0.15534	0.100396	1.54728	0.121796	0.260927
ENSG00000124813	RUNX2	17.0186	0.508443	0.32861	1.54725	0.121802	0.260927
ENSG00000117280	RAB29	2343.67	0.125291	0.0809801	1.54718	0.121821	0.260946
ENSG00000183128	CALHM3	23.1744	0.476382	0.307941	1.54699	0.121866	0.261007
ENSG00000128585	MKLN1	2245.46	-0.154657	0.099974	-1.54698	0.121869	0.261007
ENSG00000137078	SIT1	1.56199	1.78935	1.15678	1.54684	0.121903	0.261059
ENSG00000261499	NA	68.9686	-0.286627	0.18531	-1.54674	0.121925	0.261085
ENSG00000262456	NA	3.13066	1.03241	0.667579	1.5465	0.121984	0.261192
ENSG00000129455	KLK8	1.10692	-2.28237	1.47601	-1.54631	0.122031	0.26127
ENSG00000136238	RAC1	7234.99	0.0746727	0.0482969	1.54612	0.122076	0.26134
ENSG00000077274	CAPN6	79.0767	-0.342106	0.221272	-1.54609	0.122083	0.26134
ENSG00000125457	MIF4GD	763.455	0.103547	0.0669757	1.54603	0.122097	0.261348
ENSG00000290833	NA	768.185	0.133348	0.0862676	1.54575	0.122164	0.261472
ENSG00000267508	ZNF285	91.2812	-0.286549	0.185389	-1.54567	0.122185	0.261495
ENSG00000287379	NA	1.51963	-1.54178	0.997581	-1.54552	0.12222	0.261548
ENSG00000229419	RALGAPA1P1	522.295	0.200794	0.12993	1.5454	0.122249	0.261589
ENSG00000276791	NA	139.468	-0.280884	0.181772	-1.54525	0.122285	0.261646
ENSG00000275894	NA	3.6071	-1.02875	0.665771	-1.5452	0.122297	0.26165
ENSG00000272958	NA	1.01491	-1.96744	1.27343	-1.54499	0.122348	0.261739
ENSG00000279833	NA	1.62385	-1.56107	1.0106	-1.5447	0.122419	0.261852
ENSG00000282851	BISPR	73.5474	-0.383246	0.248105	-1.54469	0.122421	0.261852
ENSG00000007866	TEAD3	1114.14	-0.212453	0.137562	-1.54442	0.122487	0.261971
ENSG00000174669	SLC29A2	812.221	0.17131	0.110925	1.54438	0.122497	0.261971
ENSG00000149016	TUT1	1246.22	0.112943	0.073134	1.54433	0.122508	0.261974
ENSG00000286804	NA	7.09926	0.722128	0.467626	1.54424	0.122529	0.261995
ENSG00000111725	PRKAB1	1857.25	-0.144008	0.0932568	-1.54421	0.122537	0.261995
ENSG00000160613	PCSK7	2174.87	0.139104	0.0900935	1.544	0.122589	0.262084
ENSG00000229588	LOC112268276	1.16194	-2.09192	1.35547	-1.54332	0.122752	0.262413
ENSG00000242715	CCDC169	44.2841	-0.458228	0.296936	-1.54319	0.122785	0.262461
ENSG00000268869	NA	3.2539	-0.931393	0.603861	-1.5424	0.122977	0.262851
ENSG00000125148	MT2A	507.549	-0.729723	0.473139	-1.5423	0.123001	0.26288
ENSG00000116141	MARK1	513.723	0.29024	0.1882	1.54219	0.123027	0.262907
ENSG00000104219	ZDHHC2	1532.26	0.142305	0.0922762	1.54217	0.123033	0.262907
ENSG00000261423	NA	54.6024	-0.284254	0.184333	-1.54207	0.123057	0.262936
ENSG00000151532	VTI1A	838.688	0.106578	0.069117	1.54199	0.123076	0.262957
ENSG00000089692	LAG3	21.7431	0.418154	0.271334	1.5411	0.123292	0.263397
ENSG00000139719	VPS33A	2747.4	0.113212	0.0734645	1.54104	0.123306	0.263405
ENSG00000103253	HAGHL	616.645	0.150837	0.0978863	1.54094	0.123332	0.263439
ENSG00000107581	EIF3A	10811.8	0.0692481	0.0449525	1.54047	0.123445	0.26366
ENSG00000163636	PSMD6	2475.35	0.0818185	0.0531161	1.54037	0.12347	0.263693
ENSG00000293464	NA	1093.02	0.308031	0.200003	1.54014	0.123527	0.263793
ENSG00000228133	LOC105371485	31.7178	-0.386975	0.251294	-1.53993	0.123577	0.26386
ENSG00000169231	THBS3	2369.28	0.143301	0.0930569	1.53993	0.123578	0.26386
ENSG00000116685	KIAA2013	3974.01	-0.101433	0.0658714	-1.53987	0.123593	0.263869
ENSG00000104043	ATP8B4	27.2085	-0.680939	0.442278	-1.53962	0.123653	0.263977
ENSG00000114859	CLCN2	493.164	-0.16528	0.107364	-1.53943	0.123698	0.264052
ENSG00000287757	NA	68.6515	0.311282	0.20223	1.53925	0.123744	0.2641
ENSG00000227868	TEX46	1.25787	-1.77537	1.1534	-1.53926	0.123742	0.2641
ENSG00000204250	LINC00587	1.89196	-1.65467	1.075	-1.53922	0.12375	0.2641
ENSG00000284773	NA	101.507	-0.283442	0.184186	-1.53889	0.123831	0.264251
ENSG00000141582	CBX4	1411.65	-0.180725	0.117444	-1.53882	0.123849	0.264268
ENSG00000125534	PPDPF	9796.26	-0.145592	0.0946155	-1.53877	0.12386	0.264268
ENSG00000144031	ANKRD53	78.0348	0.33559	0.218095	1.53873	0.123869	0.264268
ENSG00000103018	CYB5B	1791.51	-0.0964771	0.0627079	-1.53852	0.123923	0.264361
ENSG00000213307	RPL18P11	1.30898	2.11236	1.37315	1.53833	0.123969	0.264438
ENSG00000014824	SLC30A9	2843.34	0.120557	0.0783712	1.53828	0.123981	0.264443
ENSG00000174373	RALGAPA1	2126.13	0.14274	0.0927962	1.53821	0.123997	0.264456
ENSG00000229896	NA	3.82689	1.02138	0.664158	1.53785	0.124085	0.264622
ENSG00000150977	RILPL2	203.807	-0.159819	0.103933	-1.53771	0.124121	0.264677
ENSG00000188486	H2AX	1960.24	0.122441	0.0796373	1.53748	0.124175	0.264772
ENSG00000107262	BAG1	2238.76	0.100555	0.0654045	1.53744	0.124186	0.264774
ENSG00000141503	MINK1	11421.3	0.144417	0.0939656	1.53691	0.124315	0.265027
ENSG00000240972	MIF	17440.7	0.185045	0.120421	1.53665	0.124379	0.265142
ENSG00000264107	MIR4733HG	15.4276	0.425644	0.277026	1.53648	0.124421	0.265212
ENSG00000144476	ACKR3	51.0373	-0.409442	0.266535	-1.53616	0.124498	0.265354
ENSG00000273062	NA	12.3054	-0.580133	0.377695	-1.53598	0.124543	0.265407
ENSG00000084676	NCOA1	2516.77	-0.113123	0.0736483	-1.53599	0.12454	0.265407
ENSG00000101367	MAPRE1	7820.67	0.16017	0.104284	1.5359	0.124563	0.265427
ENSG00000117139	KDM5B	9733.5	0.116326	0.0757402	1.53586	0.124572	0.265427
ENSG00000107742	SPOCK2	4201.42	-0.262947	0.171211	-1.53581	0.124586	0.265434
ENSG00000114670	NEK11	247.908	0.262054	0.170634	1.53577	0.124596	0.265434
ENSG00000178922	HYI	2512.71	-0.215903	0.140592	-1.53566	0.124621	0.265467
ENSG00000181852	RNF41	3240.9	0.0834341	0.0543338	1.53558	0.124641	0.265488
ENSG00000109814	UGDH	2836.78	-0.153861	0.1002	-1.53554	0.124651	0.265488
ENSG00000217555	CKLF	186.307	0.141574	0.0922098	1.53535	0.124699	0.265569
ENSG00000231274	SBK3	11.5756	-0.4968	0.323616	-1.53516	0.124746	0.265647
ENSG00000253764	KBTBD11-AS1	52.9739	-0.271749	0.177114	-1.53432	0.124951	0.266062
ENSG00000197756	RPL37A	16618.5	-0.12729	0.0829707	-1.53416	0.124991	0.266127
ENSG00000107187	LHX3	11.9319	0.679792	0.443119	1.53411	0.125003	0.266131
ENSG00000231943	PGM5P4-AS1	6.5082	-0.663582	0.43258	-1.53401	0.125027	0.266161
ENSG00000227018	NA	1.33951	3.05945	1.99456	1.53389	0.125056	0.266179
ENSG00000260260	SNHG19	180.484	0.184566	0.120322	1.53393	0.125047	0.266179
ENSG00000287831	NA	2.55174	1.70842	1.114	1.53359	0.12513	0.26627
ENSG00000257576	NA	4.49509	0.943283	0.615146	1.53343	0.12517	0.26627
ENSG00000161677	JOSD2	80.6329	-0.230447	0.150258	-1.53367	0.12511	0.26627
ENSG00000159322	ADPGK	1325.69	-0.0885171	0.057718	-1.53362	0.125124	0.26627
ENSG00000118900	UBN1	3911.82	0.0652087	0.0425229	1.5335	0.125153	0.26627
ENSG00000236444	UBE2L5	1.28186	3.15774	2.0592	1.53348	0.125157	0.26627
ENSG00000136997	MYC	115.562	-0.370364	0.241522	-1.53346	0.125163	0.26627
ENSG00000144867	SRPRB	2817.29	0.100134	0.0653022	1.53339	0.125179	0.26627
ENSG00000267838	NA	19.4079	-0.390503	0.254714	-1.53311	0.12525	0.266401
ENSG00000275601	NA	10.6471	0.545246	0.355751	1.53266	0.125359	0.266611
ENSG00000237070	LOC105375166	6.71865	0.849258	0.554143	1.53256	0.125384	0.266642
ENSG00000196793	ZNF239	75.1735	-0.324855	0.211974	-1.53252	0.125394	0.266642
ENSG00000105088	OLFM2	1919.52	0.183153	0.11952	1.5324	0.125423	0.266683
ENSG00000284057	NA	203.607	-0.480622	0.313658	-1.53231	0.125445	0.266688
ENSG00000252464	RN7SKP70	5.18201	-0.705895	0.46067	-1.53232	0.125442	0.266688
ENSG00000248780	NA	4.85137	-0.789116	0.515	-1.53226	0.125457	0.266692
ENSG00000246250	NA	10.8704	0.972148	0.634541	1.53205	0.12551	0.266783
ENSG00000287074	NA	3.29088	1.10211	0.719667	1.53142	0.125665	0.26707
ENSG00000083838	ZNF446	866.755	-0.0834716	0.0545047	-1.53146	0.125657	0.26707
ENSG00000189298	ZKSCAN3	488.641	-0.0918617	0.0599925	-1.53122	0.125715	0.267154
ENSG00000167136	ENDOG	820.767	0.100887	0.0658931	1.53107	0.125753	0.267208
ENSG00000236849	LINC01474	2.15309	-2.11463	1.38118	-1.53104	0.12576	0.267208
ENSG00000213261	EEF1B2P6	58.0473	-0.304143	0.198688	-1.53076	0.125828	0.267331
ENSG00000273320	NAMPT-AS1	23.3593	-0.394988	0.258054	-1.53064	0.125857	0.267371
ENSG00000102128	RAB40AL	1.82695	-1.23709	0.808234	-1.5306	0.125867	0.267371
ENSG00000262560	NA	5.94875	0.872549	0.570123	1.53046	0.125903	0.267426
ENSG00000154079	SDHAF4	604.768	-0.130885	0.0855538	-1.52986	0.126052	0.26772
ENSG00000173218	VANGL1	795.883	-0.164576	0.107615	-1.5293	0.12619	0.267993
ENSG00000142188	TMEM50B	1190.67	-0.121291	0.0793181	-1.52917	0.126222	0.268039
ENSG00000166900	STX3	9094.79	0.11796	0.0771438	1.5291	0.126241	0.268056
ENSG00000248099	INSL3	9.27882	-0.630756	0.412523	-1.52902	0.126259	0.268056
ENSG00000186352	ANKRD37	584.866	0.507276	0.331766	1.52902	0.12626	0.268056
ENSG00000177150	FAM210A	698.033	0.231127	0.15119	1.52872	0.126335	0.268175
ENSG00000072571	HMMR	73.649	-0.511478	0.334582	-1.52871	0.126337	0.268175
ENSG00000232987	NA	7.74197	-0.699633	0.457677	-1.52866	0.126348	0.268178
ENSG00000288637	NA	121.063	0.768879	0.503053	1.52842	0.126407	0.268264
ENSG00000159433	STARD9	593.214	-0.216942	0.141939	-1.52842	0.126409	0.268264
ENSG00000070047	PHRF1	3809.07	-0.111301	0.0728232	-1.52837	0.12642	0.268266
ENSG00000221909	FAM200A	338.428	0.126855	0.0830139	1.52811	0.126485	0.268382
ENSG00000286349	NA	4.40054	0.839268	0.549298	1.52789	0.12654	0.268468
ENSG00000255487	NA	1.06362	2.6255	1.71841	1.52787	0.126545	0.268468
ENSG00000230710	NA	1.55106	-1.61439	1.05674	-1.5277	0.126586	0.268511
ENSG00000166961	MS4A15	1.58635	-1.50108	0.98257	-1.52771	0.126584	0.268511
ENSG00000186684	CYP27C1	37.8677	-0.375771	0.24598	-1.52765	0.126599	0.268518
ENSG00000276603	NA	10.1182	-0.498281	0.326281	-1.52715	0.126723	0.268757
ENSG00000166133	RPUSD2	362.327	-0.109723	0.07185	-1.52712	0.126732	0.268757
ENSG00000120696	KBTBD7	979.758	0.106022	0.0694309	1.52702	0.126757	0.268787
ENSG00000141506	PIK3R5	22.9116	-0.480687	0.314832	-1.52681	0.126809	0.268876
ENSG00000145945	FAM50B	14.5384	0.533801	0.349681	1.52654	0.126876	0.268997
ENSG00000152061	RABGAP1L	1434.66	0.0928842	0.0608517	1.5264	0.12691	0.269047
ENSG00000138741	TRPC3	2.46513	1.6745	1.09716	1.52621	0.126957	0.269126
ENSG00000170989	S1PR1	6.32374	1.19602	0.783722	1.52608	0.126989	0.269173
ENSG00000229299	NA	14.747	0.440719	0.28885	1.52577	0.127067	0.269305
ENSG00000238005	LNCATV	7.14766	0.699414	0.458407	1.52575	0.127072	0.269305
ENSG00000243742	NA	28.2587	0.511689	0.335405	1.52558	0.127114	0.269372
ENSG00000290957	NA	144.5	0.183838	0.120511	1.52548	0.127138	0.269382
ENSG00000131482	G6PC1	4.27133	-1.37881	0.903849	-1.52548	0.127138	0.269382
ENSG00000260630	SNAI3-AS1	220.155	-0.126949	0.0832376	-1.52514	0.127224	0.269542
ENSG00000230695	NA	2.85396	-1.18777	0.778838	-1.52506	0.127245	0.269563
ENSG00000237296	SMG1P1	14.6745	5.46763	3.58528	1.52502	0.127254	0.269563
ENSG00000168589	DYNLRB2	26.0159	-0.385627	0.252887	-1.5249	0.127284	0.269604
ENSG00000269437	NXF2B	38.351	-0.815425	0.53493	-1.52436	0.127419	0.269868
ENSG00000205622	NA	3.15624	1.11601	0.732165	1.52427	0.127443	0.269897
ENSG00000104432	IL7	14.8911	0.552927	0.362799	1.52406	0.127494	0.269984
ENSG00000268983	NA	2.49824	-1.50808	0.989882	-1.52349	0.127636	0.270242
ENSG00000104356	POP1	270.974	0.207856	0.136432	1.52352	0.127629	0.270242
ENSG00000100557	CCDC198	202.378	0.285902	0.187685	1.52331	0.127682	0.270318
ENSG00000280422	NA	9.65477	0.566621	0.371981	1.52325	0.127695	0.270325
ENSG00000258733	LINC02328	3.30766	1.15001	0.754997	1.52319	0.127711	0.270335
ENSG00000085978	ATG16L1	1238.61	0.101979	0.0669749	1.52265	0.127847	0.270603
ENSG00000127125	PPCS	1899.44	-0.0976544	0.064145	-1.5224	0.127909	0.270712
ENSG00000293323	NA	9.6663	-0.659299	0.433134	-1.52216	0.127969	0.270818
ENSG00000290588	NA	189.616	0.186644	0.122628	1.52203	0.128002	0.270865
ENSG00000259349	NA	6.31442	-0.69513	0.456791	-1.52177	0.128067	0.27098
ENSG00000261373	VPS9D1-AS1	220.439	-0.190274	0.125038	-1.52173	0.128076	0.27098
ENSG00000285955	NA	5.40152	0.837217	0.5502	1.52166	0.128095	0.270997
ENSG00000140543	DET1	237.509	-0.185944	0.122203	-1.52159	0.128111	0.271009
ENSG00000214265	NA	28.447	0.319965	0.210304	1.52144	0.12815	0.271069
ENSG00000226717	PTPRD-DT	12.0197	-0.501119	0.32938	-1.5214	0.128159	0.271069
ENSG00000289399	NA	4.61233	1.32526	0.871121	1.52133	0.128177	0.271084
ENSG00000137547	MRPL15	985.074	0.115679	0.0760407	1.52128	0.128189	0.271089
ENSG00000197241	SLC2A7	5.98093	-0.999786	0.657217	-1.52124	0.128199	0.271089
ENSG00000279700	NA	30.0642	-0.416067	0.273526	-1.52113	0.128228	0.271107
ENSG00000251143	NUMA1-AS1	75.1352	0.303073	0.199241	1.52114	0.128225	0.271107
ENSG00000289740	TALAM1	60.631	0.560005	0.368165	1.52107	0.128243	0.271115
ENSG00000260693	NA	43.4217	0.312432	0.205454	1.52069	0.128338	0.271254
ENSG00000240405	SAMMSON	1.07062	-2.75788	1.81349	-1.52076	0.12832	0.271254
ENSG00000163660	CCNL1	3629.5	-0.162186	0.106653	-1.52069	0.128339	0.271254
ENSG00000141425	RPRD1A	3244.72	0.0994674	0.0654167	1.52052	0.128381	0.271321
ENSG00000290832	STAG3L3	857.684	0.146506	0.0963615	1.52038	0.128416	0.271374
ENSG00000225057	NA	2.58778	-1.0895	0.716897	-1.51975	0.128575	0.271688
ENSG00000107295	SH3GL2	487.126	0.200079	0.13166	1.51966	0.128595	0.27171
ENSG00000131951	LRRC9	136.182	0.3875	0.255027	1.51945	0.12865	0.271804
ENSG00000287862	NA	2.93963	1.24633	0.820288	1.51938	0.128668	0.271819
ENSG00000172531	PPP1CA	3575.9	0.084368	0.0555304	1.51931	0.128684	0.271833
ENSG00000185627	PSMD13	3355.98	-0.0710563	0.0467769	-1.51905	0.128751	0.271951
ENSG00000117640	MTFR1L	3141.96	0.0726951	0.0478593	1.51894	0.128779	0.271989
ENSG00000169570	DTWD2	239.53	-0.196695	0.129501	-1.51887	0.128794	0.272
ENSG00000164081	TEX264	1308.92	0.0912137	0.0600738	1.51836	0.128923	0.272252
ENSG00000087589	CASS4	10.9277	-0.596179	0.392772	-1.51787	0.129046	0.272489
ENSG00000125691	RPL23	10912.2	-0.120114	0.0791355	-1.51783	0.129057	0.272491
ENSG00000014164	ZC3H3	1342.15	-0.10189	0.067137	-1.51764	0.129106	0.272571
ENSG00000062716	VMP1	3546.84	-0.154923	0.102088	-1.51754	0.12913	0.272601
ENSG00000170476	MZB1	7.177	-0.689459	0.45437	-1.5174	0.129167	0.272657
ENSG00000247033	NA	4.29414	-0.776993	0.512073	-1.51735	0.129179	0.272661
ENSG00000164414	SLC35A1	1050.76	0.184205	0.121404	1.5173	0.129192	0.272667
ENSG00000249494	NA	2.84831	-1.05665	0.696431	-1.51723	0.129208	0.272679
ENSG00000155719	OTOA	1.78853	-1.58447	1.0444	-1.51711	0.129238	0.272721
ENSG00000275055	NA	34.2265	-0.294907	0.194416	-1.51689	0.129295	0.27282
ENSG00000168803	MAPDA	457.867	-0.165767	0.109306	-1.51654	0.129382	0.27298
ENSG00000088367	EPB41L1	7888.57	0.122122	0.080531	1.51645	0.129405	0.273007
ENSG00000243838	PSMC1P7	2.06619	-1.37794	0.908714	-1.51636	0.129428	0.273035
ENSG00000152457	DCLRE1C	364.451	-0.153433	0.101199	-1.51615	0.129483	0.273128
ENSG00000088325	TPX2	611.907	-0.374684	0.2472	-1.51571	0.129592	0.273338
ENSG00000205791	LOH12CR2	51.5927	0.308343	0.203439	1.51565	0.129608	0.273349
ENSG00000260702	NA	1.20456	2.63245	1.73752	1.51506	0.129757	0.273642
ENSG00000117360	PRPF3	1557.98	0.152767	0.100864	1.51457	0.12988	0.27388
ENSG00000236708	SDK1-AS1	4.38058	0.964376	0.636831	1.51433	0.129941	0.273978
ENSG00000234492	RPL34-DT	17.8014	-0.441652	0.291652	-1.51431	0.129947	0.273978
ENSG00000268583	NA	6.54991	0.768671	0.507673	1.51411	0.129999	0.274065
ENSG00000235618	NA	1.01888	3.99832	2.64093	1.51398	0.130031	0.27411
ENSG00000267289	PIN1-DT	6.94113	0.727185	0.48034	1.5139	0.130052	0.274134
ENSG00000144214	LYG1	36.0831	0.287565	0.189962	1.51381	0.130075	0.27416
ENSG00000274698	NA	39.256	0.26346	0.174062	1.5136	0.130127	0.274249
ENSG00000133597	ADCK2	1586.07	0.0863552	0.0570561	1.51351	0.130149	0.274273
ENSG00000174738	NR1D2	1235.58	-0.145882	0.0963936	-1.5134	0.130178	0.274312
ENSG00000196159	FAT4	177.887	0.289012	0.191017	1.51302	0.130274	0.274492
ENSG00000131944	FAAP24	95.0789	-0.207613	0.137227	-1.51292	0.1303	0.274526
ENSG00000135077	HAVCR2	12.1228	-0.736259	0.486703	-1.51275	0.130344	0.274596
ENSG00000286989	NA	20.6522	-0.391568	0.258897	-1.51245	0.13042	0.2747
ENSG00000237004	NA	76.8565	0.188021	0.124317	1.51243	0.130424	0.2747
ENSG00000150510	FAM124A	126.223	0.322679	0.213345	1.51248	0.130412	0.2747
ENSG00000138794	CASP6	1229.2	-0.14821	0.0979986	-1.51237	0.130439	0.27471
ENSG00000121022	COPS5	2125.29	0.0589642	0.0389939	1.51214	0.130498	0.274812
ENSG00000163624	CDS1	1337.76	-0.189414	0.125267	-1.51208	0.130514	0.274822
ENSG00000289260	NA	11.2473	0.587666	0.388673	1.51198	0.130539	0.274855
ENSG00000172239	PAIP1	3521.49	-0.100919	0.0667639	-1.51158	0.13064	0.275046
ENSG00000138613	APH1B	1496.9	0.0862344	0.057055	1.51143	0.13068	0.275107
ENSG00000138398	PPIG	3085.29	-0.113238	0.0749269	-1.51131	0.130709	0.275147
ENSG00000266066	POLRMTP1	62.3854	-0.232884	0.15412	-1.51106	0.130774	0.275262
ENSG00000243480	AMY2A	2.26382	-1.35258	0.895159	-1.511	0.13079	0.275273
ENSG00000167393	PPP2R3B	4250.8	-0.250952	0.166099	-1.51086	0.130825	0.275325
ENSG00000141504	SAT2	3262.66	-0.18248	0.120785	-1.51078	0.130845	0.275345
ENSG00000250938	NA	11.497	-0.534304	0.353721	-1.51053	0.130909	0.275459
ENSG00000271105	NA	7.05457	-0.761988	0.504486	-1.51042	0.130935	0.275492
ENSG00000290929	CRYGEP	1.76456	-1.98315	1.31303	-1.51036	0.130952	0.275505
ENSG00000113593	PPWD1	808.766	-0.131537	0.0870944	-1.51028	0.130972	0.275526
ENSG00000090863	GLG1	12312.8	0.0985022	0.0652295	1.51008	0.131022	0.275609
ENSG00000161618	ALDH16A1	889.99	-0.14739	0.0976077	-1.51002	0.131038	0.275621
ENSG00000289037	LINC01530	48.8965	-0.242073	0.160336	-1.50979	0.131098	0.275726
ENSG00000268218	NA	18.3184	-0.394037	0.261011	-1.50965	0.131132	0.275752
ENSG00000288859	H2AC19	561.672	0.855521	0.566694	1.50967	0.131128	0.275752
ENSG00000260230	FRRS1L	1278.93	0.205119	0.135876	1.5096	0.131145	0.275759
ENSG00000250983	FAM76AP1	1.95194	-1.48052	0.980891	-1.50936	0.131207	0.275853
ENSG00000115368	WDR75	1367.96	-0.155928	0.103308	-1.50934	0.131211	0.275853
ENSG00000289041	NA	4.55181	0.848447	0.562217	1.50911	0.131271	0.27595
ENSG00000228612	NA	14.2853	-0.776852	0.514808	-1.50901	0.131295	0.27595
ENSG00000163743	RCHY1	713.455	-0.167743	0.111157	-1.50906	0.131284	0.27595
ENSG00000262655	SPON1	4016.42	0.371988	0.246513	1.509	0.131298	0.27595
ENSG00000233254	RPL21P134	21.735	-0.402649	0.266872	-1.50877	0.131358	0.276053
ENSG00000148660	CAMK2G	1323.41	0.0651065	0.0431611	1.50845	0.131439	0.276201
ENSG00000274515	NA	2.29868	1.22312	0.810951	1.50825	0.13149	0.276265
ENSG00000133027	PEMT	978.743	0.201789	0.133789	1.50826	0.131488	0.276265
ENSG00000159640	ACE	2549.85	-0.154839	0.102665	-1.50819	0.131505	0.276265
ENSG00000076108	BAZ2A	11239	-0.125459	0.0831863	-1.50817	0.131511	0.276265
ENSG00000238062	SPATA3-AS1	5.24985	-0.787474	0.522224	-1.50793	0.131574	0.276375
ENSG00000235254	NA	13.7233	-0.531859	0.352723	-1.50787	0.131588	0.276384
ENSG00000224174	NA	60.5372	0.24544	0.162783	1.50777	0.131613	0.276406
ENSG00000105371	ICAM4	5.53675	-0.776105	0.514756	-1.50771	0.131628	0.276406
ENSG00000135040	NAA35	1662.17	0.0889189	0.0589763	1.50771	0.13163	0.276406
ENSG00000221883	NA	148.952	0.197928	0.131283	1.50765	0.131644	0.276413
ENSG00000168314	MOBP	1.69142	-1.3483	0.894473	-1.50737	0.131716	0.276543
ENSG00000233571	NA	1.92312	1.68923	1.1208	1.50717	0.131767	0.276628
ENSG00000233757	ZNF892	291.556	-0.194501	0.129087	-1.50674	0.131877	0.276837
ENSG00000170315	UBB	26459.2	0.0751208	0.0498639	1.50652	0.131935	0.276937
ENSG00000257809	MYL6B-AS1	1.61298	1.52533	1.01261	1.50634	0.131979	0.277008
ENSG00000106415	GLCCI1	778.972	-0.119128	0.0791001	-1.50604	0.132056	0.277148
ENSG00000104325	DECR1	1712.15	0.156279	0.103817	1.50533	0.132238	0.277508
ENSG00000078124	ACER3	604.931	-0.150816	0.100202	-1.50512	0.132293	0.2776
ENSG00000161610	HCRT	2.93975	1.22848	0.816301	1.50493	0.132342	0.277681
ENSG00000146834	MEPCE	1452.64	0.0838085	0.0556968	1.50473	0.132394	0.277726
ENSG00000290655	NA	2.43659	2.50673	1.66586	1.50477	0.132384	0.277726
ENSG00000167107	ACSF2	1656.72	0.319327	0.212213	1.50475	0.132389	0.277726
ENSG00000205362	MT1A	2.09414	-1.28894	0.856655	-1.50462	0.132421	0.277731
ENSG00000120907	ADRA1A	2.34393	1.25076	0.831277	1.50462	0.132421	0.277731
ENSG00000001167	NFYA	2050.8	-0.102617	0.0682023	-1.5046	0.132428	0.277731
ENSG00000227403	LINC01806	107.752	0.244911	0.162787	1.50448	0.132457	0.277757
ENSG00000135423	GLS2	604.217	0.147979	0.0983597	1.50446	0.132462	0.277757
ENSG00000261054	NA	6.29907	-0.75785	0.503784	-1.50432	0.1325	0.277772
ENSG00000040531	CTNS	820.303	-0.153752	0.102202	-1.50439	0.132481	0.277772
ENSG00000148690	FRA10AC1	779.024	-0.0980985	0.0652102	-1.50434	0.132493	0.277772
ENSG00000263293	MRPL45P2	34.359	-0.37733	0.25089	-1.50397	0.13259	0.277909
ENSG00000135940	COX5B	3064.62	-0.0866651	0.0576249	-1.50395	0.132594	0.277909
ENSG00000110395	CBL	1394.69	0.124062	0.0824913	1.50394	0.132597	0.277909
ENSG00000149179	CSTPP1	2510.7	0.135743	0.0902693	1.50375	0.132644	0.277987
ENSG00000207389	RNU1-4	6.73836	-3.95781	2.63209	-1.50368	0.132665	0.278008
ENSG00000278831	NA	3.21467	-0.953178	0.633959	-1.50353	0.132702	0.278063
ENSG00000290199	NA	35.1598	-0.384366	0.255651	-1.50348	0.132715	0.278063
ENSG00000262691	NA	11.1204	0.630322	0.419252	1.50344	0.132725	0.278063
ENSG00000287463	NA	7.454	0.655847	0.436251	1.50337	0.132744	0.278063
ENSG00000228412	LNC-LBCS	72.2999	-0.274422	0.182533	-1.50341	0.132734	0.278063
ENSG00000234772	NA	3.78117	-0.996451	0.662947	-1.50306	0.132823	0.278198
ENSG00000108641	B9D1	1468.59	0.128998	0.0858258	1.50302	0.132833	0.278198
ENSG00000167554	ZNF610	311.006	-0.171441	0.114066	-1.503	0.13284	0.278198
ENSG00000253875	NA	3.03628	-1.08939	0.724901	-1.50281	0.132888	0.278279
ENSG00000124422	USP22	17011.3	0.0625893	0.0416527	1.50265	0.132931	0.278345
ENSG00000163016	NA	3.91941	2.36155	1.57188	1.50237	0.133	0.278448
ENSG00000212952	NA	1.10938	2.23849	1.48997	1.50237	0.133001	0.278448
ENSG00000275799	NA	1.5339	-1.88883	1.25729	-1.5023	0.13302	0.278466
ENSG00000166181	API5	3388.71	0.0892262	0.0593974	1.50219	0.133048	0.278503
ENSG00000118363	SPCS2	2416.17	0.0854596	0.0568943	1.50208	0.133078	0.278543
ENSG00000253200	NA	139.403	0.19046	0.126815	1.50187	0.133131	0.278632
ENSG00000081791	DELE1	2732.3	0.0773923	0.0515336	1.50178	0.133153	0.278658
ENSG00000165480	SKA3	109.107	0.453358	0.301969	1.50134	0.133268	0.278859
ENSG00000185298	CCDC137	994.763	0.141846	0.0944801	1.50133	0.133271	0.278859
ENSG00000182389	CACNB4	18.3996	-0.564447	0.375989	-1.50123	0.133296	0.27889
ENSG00000268154	NA	3.12135	-0.938932	0.625468	-1.50117	0.133312	0.278902
ENSG00000143315	PIGM	1294.31	0.131636	0.0876967	1.50104	0.133346	0.278952
ENSG00000050393	MCUR1	1646.51	-0.0957562	0.0637953	-1.50099	0.133358	0.278954
ENSG00000127412	TRPV5	2.10992	-1.38149	0.92049	-1.50082	0.133401	0.279022
ENSG00000290355	DDX11L16	1.64159	1.4741	0.982302	1.50065	0.133445	0.279037
ENSG00000268089	GABRQ	32.6064	0.436477	0.29084	1.50075	0.133421	0.279037
ENSG00000169836	TACR3	1.22613	-1.79936	1.199	-1.50071	0.13343	0.279037
ENSG00000184911	DMRTC1B	165.566	0.21344	0.142233	1.50063	0.13345	0.279037
ENSG00000203985	LDLRAD1	187.367	0.244638	0.163033	1.50054	0.133474	0.279066
ENSG00000198768	APCDD1L	1.11011	2.03796	1.3583	1.50037	0.133519	0.279137
ENSG00000286613	NA	2.40785	-1.30042	0.866786	-1.50028	0.133543	0.279165
ENSG00000172232	AZU1	72.233	-0.318621	0.212385	-1.50021	0.133561	0.279177
ENSG00000181704	YIPF6	4093.25	0.108953	0.072627	1.50017	0.13357	0.279177
ENSG00000075218	GTSE1	230.35	0.431322	0.287553	1.49998	0.13362	0.279244
ENSG00000103490	PYCARD	167.339	-0.21077	0.140516	-1.49997	0.133623	0.279244
ENSG00000257595	LINC02356	3.88094	-0.817145	0.544986	-1.49939	0.133773	0.279537
ENSG00000124224	NA	1.83441	2.00565	1.33815	1.49882	0.133921	0.279822
ENSG00000134851	TMEM165	1539.94	0.103556	0.0691122	1.49838	0.134034	0.280037
ENSG00000237828	NA	2.68072	1.02202	0.682165	1.4982	0.134081	0.280113
ENSG00000139977	NAA30	1219.03	0.125126	0.0835229	1.4981	0.134106	0.280144
ENSG00000225465	LOC102723305	161.531	0.259666	0.173355	1.49789	0.134163	0.28024
ENSG00000263809	NA	223.71	-0.206217	0.137683	-1.49777	0.134194	0.280282
ENSG00000277561	NA	4.39143	0.769911	0.514074	1.49767	0.13422	0.280316
ENSG00000213338	NA	2.31012	-1.21801	0.813356	-1.49751	0.13426	0.280355
ENSG00000176896	TCEANC	120.857	-0.150515	0.100508	-1.49754	0.134252	0.280355
ENSG00000198933	TBKBP1	1588.81	-0.117916	0.078749	-1.49736	0.1343	0.280396
ENSG00000055211	GINM1	1891.12	0.118012	0.0788134	1.49736	0.134301	0.280396
ENSG00000147133	TAF1	1736	-0.0741676	0.0495349	-1.49728	0.134321	0.280415
ENSG00000137270	GCM1	1.16895	-1.90258	1.27073	-1.49723	0.134333	0.280419
ENSG00000279174	NA	2.98997	1.42287	0.950419	1.4971	0.134368	0.28047
ENSG00000293363	NA	3.772	0.859692	0.574429	1.4966	0.134497	0.28063
ENSG00000170209	ANKK1	8.70678	-0.579262	0.387021	-1.49672	0.134466	0.28063
ENSG00000158290	CUL4B	3220.1	0.140821	0.0940868	1.49671	0.134469	0.28063
ENSG00000129925	PGAP6	7016.91	0.113474	0.0758192	1.49664	0.134487	0.28063
ENSG00000006831	ADIPOR2	3686.21	0.118154	0.0789486	1.4966	0.134497	0.28063
ENSG00000289138	NA	33.8135	-0.422605	0.282481	-1.49605	0.134641	0.280842
ENSG00000170837	GPR27	643.057	0.218015	0.145718	1.49615	0.134615	0.280842
ENSG00000238184	CD81-AS1	22.2866	-0.386203	0.258142	-1.49609	0.134631	0.280842
ENSG00000015153	YAF2	468.225	-0.119114	0.0796185	-1.49605	0.13464	0.280842
ENSG00000286743	LOC124903940	11.7285	-0.894984	0.598331	-1.4958	0.134706	0.280934
ENSG00000038532	CLEC16A	1409.07	0.103619	0.0692731	1.4958	0.134706	0.280934
ENSG00000164828	SUN1	5756.03	0.0867385	0.0579966	1.49558	0.134763	0.28103
ENSG00000290861	KRT42P	1.72995	2.21	1.47802	1.49524	0.134851	0.281185
ENSG00000169740	ZNF32	916.297	-0.0783375	0.0523933	-1.49518	0.134867	0.281185
ENSG00000170473	PYM1	905.186	-0.117224	0.0784015	-1.49517	0.134869	0.281185
ENSG00000135535	CD164	10739.1	-0.161929	0.10831	-1.49504	0.134903	0.281231
ENSG00000123411	IKZF4	875.456	0.161767	0.108205	1.49501	0.134912	0.281231
ENSG00000237179	LINC01797	1.37455	1.67261	1.11884	1.49495	0.134926	0.281238
ENSG00000272843	NA	5.50619	0.672094	0.449631	1.49477	0.134975	0.281318
ENSG00000105204	DYRK1B	4603.44	0.13042	0.0872605	1.4946	0.135018	0.281384
ENSG00000028839	TBPL1	576.495	0.176093	0.117846	1.49427	0.135106	0.281545
ENSG00000092841	MYL6	26777.1	0.110929	0.0742424	1.49414	0.135139	0.281588
ENSG00000148358	GPR107	6101.95	-0.070573	0.0472342	-1.49411	0.135147	0.281588
ENSG00000274630	NA	1.47309	1.6869	1.12926	1.49381	0.135226	0.281729
ENSG00000144792	ZNF660	337.647	-0.199269	0.133401	-1.49375	0.135241	0.281739
ENSG00000171763	AFG2B	442.937	-0.112999	0.0756526	-1.49365	0.135266	0.281769
ENSG00000283580	NA	20.9449	0.476827	0.319286	1.49342	0.135327	0.281875
ENSG00000101197	BIRC7	2.52791	-1.34772	0.902606	-1.49315	0.135399	0.282001
ENSG00000099957	P2RX6	187.746	0.273579	0.183234	1.49306	0.135421	0.282026
ENSG00000185101	ANO9	2592.66	0.307456	0.205943	1.49292	0.135459	0.282083
ENSG00000198535	C2CD4A	1838.84	0.197675	0.132417	1.49283	0.135483	0.282097
ENSG00000244474	UGT1A4	2.38736	-2.60566	1.74547	-1.49281	0.135487	0.282097
ENSG00000143184	XCL1	51.0507	0.227541	0.152444	1.49262	0.135536	0.282177
ENSG00000280053	NA	2.18454	-1.38418	0.927504	-1.49237	0.135601	0.28229
ENSG00000174227	PIGG	2532.01	0.0833787	0.0558725	1.4923	0.13562	0.282306
ENSG00000227236	NA	11.6129	-0.549697	0.368366	-1.49226	0.135632	0.28231
ENSG00000135315	CEP162	332.724	-0.175719	0.117762	-1.49215	0.135661	0.282331
ENSG00000010803	SCMH1	1669.51	-0.0867296	0.0581245	-1.49214	0.135664	0.282331
ENSG00000104140	RHOV	51.5484	0.366684	0.245772	1.49196	0.135708	0.282402
ENSG00000182704	TSKU	3890.06	-0.347204	0.232731	-1.49187	0.135733	0.282415
ENSG00000185269	NOTUM	59.0106	-0.475255	0.318565	-1.49186	0.135736	0.282415
ENSG00000111859	NEDD9	1408.61	-0.235577	0.157924	-1.49171	0.135776	0.282477
ENSG00000251152	NA	2.22699	2.34574	1.57269	1.49155	0.135817	0.282539
ENSG00000138074	SLC5A6	2397.85	-0.124407	0.0834127	-1.49147	0.135839	0.282563
ENSG00000138801	PAPSS1	4987.1	-0.124323	0.0833768	-1.49109	0.135937	0.282745
ENSG00000167984	NLRC3	2.84179	1.09151	0.732056	1.49102	0.135956	0.282763
ENSG00000268189	NA	61.6204	-0.258945	0.173695	-1.49081	0.136013	0.282836
ENSG00000115514	TXNDC9	591.564	0.130306	0.0874056	1.49082	0.136009	0.282836
ENSG00000182791	CCDC87	57.2041	0.24223	0.162488	1.49075	0.136026	0.282842
ENSG00000165309	ARMC3	226.388	0.380724	0.255437	1.49048	0.136097	0.282953
ENSG00000204220	PFDN6	1193.88	-0.0778211	0.0522124	-1.49047	0.136101	0.282953
ENSG00000249464	LINC01091	81.1105	-0.363024	0.243577	-1.49039	0.136122	0.282958
ENSG00000243894	RPS3AP16	1.04518	-1.69702	1.13865	-1.49038	0.136124	0.282958
ENSG00000132406	TMEM128	495.874	-0.122341	0.0820928	-1.49027	0.136153	0.282994
ENSG00000293175	NA	101.075	-0.217806	0.14617	-1.49009	0.136202	0.283074
ENSG00000078328	RBFOX1	67.9476	-0.555717	0.372976	-1.48995	0.136236	0.283124
ENSG00000153404	PLEKHG4B	265.602	0.227186	0.152518	1.48957	0.136338	0.283313
ENSG00000231533	NA	11.3167	0.467786	0.314122	1.48919	0.136439	0.2835
ENSG00000236209	NA	1.82203	-1.32512	0.890111	-1.48871	0.136564	0.283726
ENSG00000164761	TNFRSF11B	63.454	0.315638	0.212024	1.48869	0.136569	0.283726
ENSG00000287219	NA	1.31759	1.70771	1.14728	1.48849	0.136623	0.283792
ENSG00000291179	LOC554206	36.2885	-0.301857	0.202795	-1.48848	0.136623	0.283792
ENSG00000203772	SPRN	300.446	0.337876	0.226999	1.48845	0.136633	0.283792
ENSG00000188487	INSC	20.7429	0.660414	0.443804	1.48808	0.136731	0.283974
ENSG00000228486	C2orf92	233.587	0.168728	0.113392	1.48801	0.136749	0.283989
ENSG00000134755	DSC2	3378.72	0.150278	0.101005	1.48782	0.136799	0.284044
ENSG00000148450	MSRB2	791.041	-0.102123	0.0686404	-1.48779	0.136805	0.284044
ENSG00000170425	ADORA2B	39.4868	0.522209	0.350997	1.48779	0.136808	0.284044
ENSG00000162139	NEU3	732.928	-0.179768	0.120856	-1.48745	0.136895	0.284203
ENSG00000271576	NA	86	-0.244167	0.164165	-1.48733	0.136928	0.284212
ENSG00000080561	MID2	541.694	-0.136053	0.0914743	-1.48733	0.136927	0.284212
ENSG00000277283	RAB35-AS1	158.407	-0.157864	0.10614	-1.48732	0.136931	0.284212
