## Supplementary material for "A loss of function variant in *SLC30A8/ZnT8* drives proteomic changes associated with lowered apoptosis in human stem cell-derived islets": Table S6 (part 2 of 3)

### Sheet: Supplementary Table 6 (continued)
ENSEMBL ID	Gene symbol	baseMean	log2FC	lfcSE	stat	pvalue	padj
ENSG00000272068	NA	12.7007	0.776725	0.522389	1.48687	0.137049	0.284434
ENSG00000102172	SMS	2747.49	0.0796449	0.0535759	1.48658	0.137125	0.284571
ENSG00000289223	NA	12.48	-0.454758	0.305966	-1.4863	0.137199	0.2847
ENSG00000243964	RPL23AP65	5.07455	-0.811281	0.545959	-1.48597	0.137286	0.28484
ENSG00000166439	RNF169	917.822	-0.095048	0.0639636	-1.48597	0.137287	0.28484
ENSG00000139344	AMDHD1	57.333	-0.350832	0.236122	-1.48581	0.13733	0.284906
ENSG00000260917	LOC103344931	402.973	0.159902	0.107632	1.48564	0.137374	0.284976
ENSG00000131116	ZNF428	1821.02	0.131922	0.0888109	1.48542	0.137432	0.285074
ENSG00000291072	CROCCP2	894.856	-0.117512	0.0791291	-1.48507	0.137525	0.285244
ENSG00000237017	NA	53.8551	-0.304259	0.204899	-1.48492	0.137566	0.285306
ENSG00000293427	PI4KAP2	2665.38	-0.184727	0.124449	-1.48436	0.137714	0.28559
ENSG00000280758	NA	3.55914	-0.907723	0.611587	-1.48421	0.137753	0.28565
ENSG00000264859	DSG2-AS1	1.92327	-1.20616	0.812689	-1.48417	0.137765	0.285652
ENSG00000135740	SLC9A5	101.128	0.296098	0.199566	1.48371	0.137887	0.285883
ENSG00000253333	NA	12.8117	0.46343	0.31239	1.4835	0.137942	0.285975
ENSG00000157224	CLDN12	2156.25	0.169062	0.113968	1.48341	0.137964	0.285999
ENSG00000231233	CFAP58-DT	5.49793	-0.773705	0.521653	-1.48318	0.138026	0.286105
ENSG00000176884	GRIN1	142.712	0.276339	0.186332	1.48305	0.138061	0.286155
ENSG00000164190	NIPBL	3117.5	-0.131748	0.0888527	-1.48277	0.138136	0.286287
ENSG00000125753	VASP	3115.59	-0.137187	0.0925242	-1.48271	0.138151	0.286296
ENSG00000225882	LINC01456	33.4568	0.394507	0.266147	1.48229	0.138264	0.286507
ENSG00000290921	PARGP1	132.656	-0.180783	0.121972	-1.48217	0.138296	0.286552
ENSG00000165948	IFI27L1	387.209	0.221726	0.149602	1.4821	0.138312	0.286564
ENSG00000282221	NA	31.3226	-0.42756	0.288548	-1.48176	0.138403	0.286684
ENSG00000054392	HHAT	211.746	-0.233323	0.157456	-1.48182	0.138387	0.286684
ENSG00000170370	EMX2	1.92848	1.54451	1.04234	1.48177	0.1384	0.286684
ENSG00000169955	ZNF747	870.878	0.127985	0.086382	1.48162	0.138443	0.286744
ENSG00000230918	NA	75.878	0.770412	0.52001	1.48153	0.138465	0.286767
ENSG00000280128	NA	524.117	0.234011	0.157984	1.48124	0.138544	0.286909
ENSG00000140931	CMTM3	1480.26	0.130603	0.0881775	1.48114	0.13857	0.28694
ENSG00000131979	GCH1	13378.4	0.117722	0.0794858	1.48105	0.138594	0.286967
ENSG00000169592	INO80E	2608.13	0.125413	0.0846815	1.48099	0.138608	0.286975
ENSG00000149489	ROM1	187.91	0.13548	0.09149	1.48082	0.138654	0.287047
ENSG00000011295	TTC19	2348.48	-0.107274	0.0724479	-1.48071	0.138684	0.287088
ENSG00000198830	HMGN2	9355.86	0.0947372	0.0639853	1.48061	0.138711	0.28712
ENSG00000225684	FAM225B	1.24557	-2.09278	1.41385	-1.4802	0.138821	0.287326
ENSG00000278480	NA	2.008	-1.23885	0.837031	-1.48005	0.138859	0.287382
ENSG00000197893	NRAP	3.85649	0.844545	0.570664	1.47993	0.138891	0.287426
ENSG00000197937	ZNF347	415.596	-0.174628	0.118015	-1.47971	0.138952	0.287529
ENSG00000286638	NA	2.96296	1.03278	0.698036	1.47956	0.138992	0.287568
ENSG00000170426	SDR9C7	2.16586	-1.42755	0.964828	-1.47958	0.138984	0.287568
ENSG00000080371	RAB21	2172.73	0.123854	0.0837232	1.47933	0.139051	0.287668
ENSG00000235052	NA	1.61309	-1.62376	1.09796	-1.4789	0.139168	0.287864
ENSG00000143493	INTS7	973.804	0.151519	0.102453	1.47891	0.139164	0.287864
ENSG00000179361	ARID3B	5255.44	0.123941	0.0838264	1.47854	0.139263	0.288039
ENSG00000101412	E2F1	493.59	0.360157	0.243599	1.47848	0.139279	0.288049
ENSG00000042781	USH2A	348.13	-0.34878	0.235918	-1.4784	0.139302	0.288073
ENSG00000189037	DUSP21	1.6892	-1.83168	1.23902	-1.47833	0.139321	0.288091
ENSG00000079246	XRCC5	14287.6	0.0714883	0.0483636	1.47814	0.139369	0.288169
ENSG00000238251	NA	8.97216	-0.568761	0.384864	-1.47782	0.139455	0.288324
ENSG00000232937	NA	1.10653	3.85789	2.61082	1.47765	0.139501	0.288395
ENSG00000130653	PNPLA7	690.586	0.165474	0.112006	1.47737	0.139576	0.288529
ENSG00000159289	GOLGA6A	20.8628	-0.556644	0.376815	-1.47723	0.139613	0.288562
ENSG00000124120	TTPAL	1086.12	-0.170008	0.115087	-1.47721	0.13962	0.288562
ENSG00000244607	CCDC13	80.0665	0.277708	0.187997	1.47719	0.139625	0.288562
ENSG00000225905	NA	3.34196	-1.08208	0.732598	-1.47705	0.139662	0.288595
ENSG00000187144	SPATA21	8.2932	0.696628	0.471625	1.47708	0.139654	0.288595
ENSG00000262772	NA	87.2882	0.228188	0.154566	1.47632	0.139859	0.288888
ENSG00000158163	DZIP1L	132.502	0.195406	0.132349	1.47644	0.139826	0.288888
ENSG00000160058	BSDC1	6183.99	0.105533	0.0714783	1.47643	0.139829	0.288888
ENSG00000161202	DVL3	8036.34	0.0719063	0.0487055	1.47635	0.13985	0.288888
ENSG00000151164	RAD9B	19.7779	-0.588213	0.398426	-1.47634	0.139852	0.288888
ENSG00000203280	KIAA1671-AS1	4.30877	0.899205	0.609143	1.47618	0.139895	0.288941
ENSG00000120519	SLC10A7	296.575	0.127264	0.0862146	1.47614	0.139908	0.288944
ENSG00000185760	KCNQ5	13.825	-0.594195	0.402558	-1.47605	0.139931	0.288971
ENSG00000185837	HDHD5-AS1	18.9517	-0.405888	0.275055	-1.47566	0.140035	0.289153
ENSG00000132855	ANGPTL3	283.854	-0.313252	0.212282	-1.47564	0.140041	0.289153
ENSG00000151789	ZNF385D	69.6711	-0.437945	0.296834	-1.47539	0.140109	0.28927
ENSG00000288994	NA	5.28529	0.720996	0.488741	1.47521	0.140156	0.289322
ENSG00000122126	OCRL	3701.66	0.0887311	0.0601465	1.47525	0.140145	0.289322
ENSG00000118242	MREG	246.972	0.12114	0.0821246	1.47508	0.140191	0.289373
ENSG00000228528	NA	4.632	1.47657	1.00117	1.47485	0.140252	0.289476
ENSG00000051523	CYBA	2895.23	-0.16235	0.110088	-1.47473	0.140284	0.28952
ENSG00000059769	DNAJC25	567.203	-0.180068	0.122107	-1.47468	0.140299	0.289528
ENSG00000177234	LINC01561	1.96659	1.96747	1.33434	1.47448	0.140352	0.289613
ENSG00000197982	C1orf122	2395.8	0.100342	0.0680607	1.47431	0.140398	0.289687
ENSG00000088256	GNA11	6751.75	-0.0852952	0.0578611	-1.47414	0.140445	0.289757
ENSG00000163590	PPM1L	3137.89	0.148723	0.100891	1.4741	0.140454	0.289757
ENSG00000285543	NA	1.72231	-2.47054	1.67606	-1.47402	0.140477	0.289781
ENSG00000278023	RDM1	31.0028	-0.479476	0.325311	-1.4739	0.140508	0.289824
ENSG00000184014	DENND5A	3500.07	0.122564	0.0831669	1.47371	0.140559	0.289907
ENSG00000267197	NA	4.66194	0.754029	0.511701	1.47357	0.140596	0.289961
ENSG00000235192	NA	10.1024	-0.506283	0.343604	-1.47345	0.14063	0.289985
ENSG00000235021	NA	1.10938	3.16319	2.14681	1.47344	0.140633	0.289985
ENSG00000275734	NA	100.133	-0.191577	0.130023	-1.47341	0.140641	0.289985
ENSG00000117543	DPH5	747.82	-0.104788	0.0711237	-1.47332	0.140665	0.290012
ENSG00000100284	TOM1	3069.14	-0.0794667	0.0539429	-1.47316	0.140707	0.290062
ENSG00000273172	LOC124903889	12.3313	-0.565825	0.384092	-1.47315	0.140711	0.290062
ENSG00000126705	AHDC1	5468.19	0.15603	0.105921	1.47308	0.140731	0.29008
ENSG00000279726	NA	57.8087	0.37653	0.25564	1.47289	0.140781	0.290161
ENSG00000112640	PPP2R5D	2256.79	-0.0823704	0.0559336	-1.47265	0.140846	0.290257
ENSG00000118855	MFSD1	988.125	0.235325	0.159799	1.47264	0.140849	0.290257
ENSG00000284770	TBCE	769.308	0.141445	0.0960841	1.4721	0.140994	0.290533
ENSG00000197355	UAP1L1	1477.37	0.317965	0.216002	1.47205	0.141008	0.290539
ENSG00000234709	NA	8.38078	0.623419	0.423518	1.472	0.14102	0.290541
ENSG00000063046	EIF4B	18492.2	-0.134763	0.091553	-1.47196	0.141031	0.290542
ENSG00000169926	KLF13	5079.83	0.118272	0.0803765	1.47147	0.141164	0.290792
ENSG00000272523	NA	62.4361	-0.237135	0.161166	-1.47138	0.141189	0.290822
ENSG00000226340	NA	4.16183	-0.937812	0.637507	-1.47106	0.141275	0.290971
ENSG00000278869	NA	4.14504	-1.00397	0.68256	-1.47089	0.141322	0.290971
ENSG00000259108	NA	1.03219	-2.29286	1.55889	-1.47083	0.141337	0.290971
ENSG00000164105	SAP30	495.276	0.173409	0.117884	1.47101	0.141288	0.290971
ENSG00000125375	DMAC2L	425.582	-0.14421	0.0980378	-1.47096	0.141302	0.290971
ENSG00000144218	AFF3	917.093	0.24774	0.168432	1.47086	0.141328	0.290971
ENSG00000161133	USP41P	10.4253	1.3515	0.918873	1.47083	0.141338	0.290971
ENSG00000152583	SPARCL1	1.54616	-1.77422	1.20637	-1.4707	0.141371	0.291017
ENSG00000196092	PAX5	6.93269	-0.706076	0.480137	-1.47057	0.141407	0.291054
ENSG00000142661	MYOM3	20.3259	0.563086	0.382914	1.47053	0.141419	0.291054
ENSG00000148335	NTMT1	657.849	-0.103792	0.0705824	-1.47051	0.141422	0.291054
ENSG00000238287	NA	8.63351	0.547678	0.372492	1.47031	0.141478	0.291146
ENSG00000100105	PATZ1	3030.19	-0.0741003	0.0504051	-1.4701	0.141536	0.291243
ENSG00000124532	MRS2	1757.14	0.114865	0.0781364	1.47005	0.141547	0.291244
ENSG00000175063	UBE2C	357.569	-0.429428	0.292164	-1.46982	0.141611	0.291353
ENSG00000165392	WRN	703.092	-0.160113	0.10895	-1.4696	0.14167	0.29145
ENSG00000253729	PRKDC	3860.52	-0.171346	0.116612	-1.46936	0.141734	0.29156
ENSG00000136280	CCM2	2635.61	0.0876473	0.059652	1.46931	0.141749	0.291567
ENSG00000213079	SCAF8	3516.96	0.0670585	0.0456452	1.46912	0.141799	0.291648
ENSG00000230658	NA	8.35152	-0.571667	0.389135	-1.46907	0.141814	0.291656
ENSG00000279352	NA	3.66161	0.855776	0.582553	1.46901	0.14183	0.291668
ENSG00000142319	SLC6A3	14.2634	-0.538334	0.366563	-1.4686	0.141941	0.291873
ENSG00000234005	GAPDHP22	3.14912	-0.898745	0.612011	-1.46851	0.141966	0.291901
ENSG00000254719	NA	24.5533	0.371388	0.252932	1.46833	0.142013	0.291931
ENSG00000243836	WDR86-AS1	18.3814	-0.398743	0.27155	-1.4684	0.141996	0.291931
ENSG00000037897	METTL1	197.129	-0.136412	0.0929	-1.46837	0.142003	0.291931
ENSG00000236514	NA	3.54005	-0.844372	0.575257	-1.46782	0.142154	0.292196
ENSG00000151461	UPF2	1393.66	-0.0831846	0.0566738	-1.46778	0.142164	0.292196
ENSG00000049768	FOXP3	32.4861	-0.348584	0.237509	-1.46767	0.142194	0.292234
ENSG00000262050	NA	41.2653	-0.286982	0.195561	-1.46748	0.142244	0.292289
ENSG00000178531	CTXN1	1622.21	0.276318	0.188294	1.46748	0.142245	0.292289
ENSG00000066427	ATXN3	496.97	0.145246	0.0989783	1.46745	0.142253	0.292289
ENSG00000088992	TESC	202.847	-0.217938	0.148539	-1.46722	0.142317	0.292397
ENSG00000234961	NA	6.13182	1.02987	0.702147	1.46674	0.142447	0.292615
ENSG00000107201	RIGI	577.317	0.242213	0.165142	1.46669	0.142459	0.292615
ENSG00000138435	CHRNA1	22.2608	-0.412304	0.281112	-1.46669	0.142461	0.292615
ENSG00000111229	ARPC3	7450.77	0.0557994	0.0380451	1.46666	0.142467	0.292615
ENSG00000279699	NA	2.99246	-1.02353	0.697904	-1.46658	0.14249	0.29263
ENSG00000261096	NA	19.2848	-0.349453	0.238283	-1.46655	0.142499	0.29263
ENSG00000283228	NA	105.742	1.00986	0.688632	1.46648	0.142519	0.29263
ENSG00000136003	ISCU	1985.3	-0.136327	0.0929625	-1.46648	0.142518	0.29263
ENSG00000237753	NA	45.1661	-0.357655	0.24394	-1.46616	0.142606	0.292786
ENSG00000101307	SIRPB1	42.0647	0.339105	0.231346	1.46579	0.142706	0.292948
ENSG00000184227	ACOT1	122.876	-0.229978	0.156899	-1.46577	0.14271	0.292948
ENSG00000033800	PIAS1	2270.76	-0.0722111	0.0492658	-1.46574	0.142718	0.292948
ENSG00000241983	RN7SL566P	1.10249	2.35038	1.60361	1.46568	0.142736	0.292962
ENSG00000248593	NA	5.99624	-5.10135	3.48069	-1.46561	0.142754	0.292976
ENSG00000197976	AKAP17A	3711.8	-0.169776	0.115847	-1.46552	0.142779	0.292982
ENSG00000279495	NA	47.5648	-0.280342	0.191293	-1.46551	0.142782	0.292982
ENSG00000007541	PIGQ	2792.88	0.123703	0.0844108	1.46548	0.142789	0.292982
ENSG00000197448	GSTK1	4176.54	-0.208776	0.142473	-1.46537	0.142821	0.293024
ENSG00000287633	NA	25.5236	0.667359	0.455608	1.46477	0.142985	0.293337
ENSG00000236255	NA	109.272	-0.202723	0.13841	-1.46465	0.143016	0.293341
ENSG00000128694	OSGEPL1	268.924	-0.161592	0.110326	-1.46468	0.143009	0.293341
ENSG00000205111	CDKL4	1.65164	1.64843	1.12549	1.46464	0.14302	0.293341
ENSG00000171956	FOXB1	3.84889	1.39556	0.953078	1.46427	0.14312	0.293523
ENSG00000050327	ARHGEF5	2069.22	-0.158285	0.108101	-1.46423	0.14313	0.293523
ENSG00000108592	FTSJ3	2336.77	-0.0862066	0.058878	-1.46416	0.143151	0.293542
ENSG00000283183	LOC105374338	167.265	-0.219916	0.150204	-1.46412	0.143162	0.293542
ENSG00000274020	LINC01138	235.736	0.15004	0.102498	1.46383	0.14324	0.29368
ENSG00000279951	NA	1.91921	1.81465	1.23975	1.46372	0.14327	0.293718
ENSG00000126953	TIMM8A	148.271	-0.190553	0.130202	-1.46351	0.143327	0.293812
ENSG00000145743	FBXL17	1138.4	0.152475	0.104197	1.46333	0.143378	0.293894
ENSG00000260228	CDH13-AS2	1.2898	2.55604	1.74682	1.46325	0.143398	0.293913
ENSG00000107949	BCCIP	1587.45	-0.115196	0.0787336	-1.46311	0.143438	0.293971
ENSG00000289004	NA	20.1732	-0.366593	0.25059	-1.46292	0.143489	0.294009
ENSG00000225431	LINC01671	4.45569	-1.0692	0.730828	-1.463	0.143468	0.294009
ENSG00000113657	DPYSL3	1803.67	-0.251025	0.171588	-1.46295	0.143481	0.294009
ENSG00000227953	NA	79.9505	0.260927	0.178385	1.46272	0.143544	0.294074
ENSG00000186493	NA	2834.7	0.349986	0.239277	1.46268	0.143554	0.294074
ENSG00000291070	AOC4P	2.99294	-1.79981	1.23047	-1.46269	0.143551	0.294074
ENSG00000289984	NA	29.0209	0.41161	0.281422	1.46261	0.143575	0.294094
ENSG00000164096	ARLN	3714.49	0.22524	0.154021	1.46239	0.143634	0.294191
ENSG00000272734	NA	212.693	0.305367	0.208841	1.4622	0.143687	0.294277
ENSG00000122783	CYREN	1148.47	-0.142661	0.0975785	-1.46201	0.143739	0.294362
ENSG00000125485	DDX31	611.099	0.0897967	0.0614328	1.46171	0.143822	0.294509
ENSG00000240497	LOC102724479	20.4772	-0.466188	0.319052	-1.46117	0.143969	0.294782
ENSG00000188010	MORN2	502.941	0.208064	0.142399	1.46114	0.143978	0.294782
ENSG00000167797	CDK2AP2	854.555	-0.155356	0.106336	-1.46098	0.14402	0.294846
ENSG00000198408	OGA	2873.41	-0.139429	0.0954473	-1.46079	0.144072	0.294931
ENSG00000260509	NA	3.61351	-1.32092	0.904393	-1.46056	0.144135	0.295036
ENSG00000258830	NA	9.42501	2.00809	1.37503	1.4604	0.144181	0.295107
ENSG00000100228	RAB36	1298.78	0.205383	0.140641	1.46034	0.144197	0.295117
ENSG00000196284	SUPT3H	280.338	-0.148523	0.101714	-1.4602	0.144236	0.295174
ENSG00000156787	TBC1D31	334.771	-0.206755	0.141619	-1.45993	0.144308	0.2953
ENSG00000250075	LOC101927237	4.56019	0.740728	0.507403	1.45984	0.144334	0.295329
ENSG00000162004	CCDC78	208.78	-0.170721	0.116975	-1.45946	0.144438	0.29552
ENSG00000271200	NA	4.41807	-0.844966	0.578989	-1.45938	0.14446	0.295542
ENSG00000277017	NA	7.72034	0.662169	0.453787	1.45921	0.144508	0.295572
ENSG00000233452	STXBP5-AS1	69.392	0.358146	0.24543	1.45926	0.144493	0.295572
ENSG00000105755	ETHE1	471.496	-0.158235	0.108439	-1.45921	0.144508	0.295572
ENSG00000133657	ATP13A3	6849.25	-0.149745	0.10263	-1.45908	0.144544	0.295622
ENSG00000121417	ZNF211	1099.54	-0.0776979	0.0532576	-1.45891	0.144591	0.295695
ENSG00000146755	TRIM50	9.65585	-0.605833	0.415412	-1.45839	0.144733	0.295964
ENSG00000288751	NA	2.95492	-1.17673	0.807115	-1.45794	0.144857	0.296194
ENSG00000237765	FAM200B	677.098	-0.117339	0.0804896	-1.45782	0.14489	0.296239
ENSG00000163491	NEK10	46.5586	-0.360023	0.247019	-1.45747	0.144986	0.296403
ENSG00000168961	LGALS9	39.1635	-0.3175	0.217846	-1.45745	0.144992	0.296403
ENSG00000072736	NFATC3	1801.68	-0.0790716	0.0542592	-1.45729	0.145035	0.296467
ENSG00000164967	RPP25L	532.918	0.140216	0.0962258	1.45716	0.145074	0.296523
ENSG00000175311	ANKS4B	3745.58	-0.185279	0.127171	-1.45693	0.145135	0.296625
ENSG00000237238	BMS1P10	5.95897	-5.23003	3.59024	-1.45673	0.14519	0.296715
ENSG00000171467	ZNF318	3490.55	-0.06863	0.0471178	-1.45656	0.145237	0.296788
ENSG00000269053	NA	1.37239	-1.90807	1.31009	-1.45644	0.14527	0.296811
ENSG00000198064	NPIPB13	440.036	-0.135085	0.0927498	-1.45644	0.14527	0.296811
ENSG00000224599	NA	3.90977	1.027	0.705213	1.4563	0.145311	0.296825
ENSG00000185340	GAS2L1	359.443	0.172542	0.118476	1.45634	0.145298	0.296825
ENSG00000135205	CCDC146	144.246	0.211334	0.145115	1.45632	0.145305	0.296825
ENSG00000232024	NA	492.269	0.0836279	0.0574334	1.45608	0.145369	0.296922
ENSG00000280388	NA	7.55201	0.623859	0.428515	1.45586	0.145431	0.297025
ENSG00000067560	RHOA	14385.5	0.0806689	0.0554176	1.45566	0.145488	0.297104
ENSG00000163606	CD200R1	6.63487	-0.579354	0.398006	-1.45564	0.145492	0.297104
ENSG00000269680	NA	8.5071	0.634989	0.436312	1.45536	0.145571	0.297242
ENSG00000269939	NA	15.821	-0.430551	0.29589	-1.4551	0.14564	0.297339
ENSG00000160799	CCDC12	1368.28	-0.0918231	0.0631034	-1.45512	0.145635	0.297339
ENSG00000249815	LINC02945	2.43012	2.73386	1.87915	1.45484	0.145714	0.297466
ENSG00000255007	NA	1.8045	-1.52409	1.04768	-1.45474	0.145742	0.297495
ENSG00000153044	CENPH	126.32	-0.262666	0.180564	-1.4547	0.145752	0.297495
ENSG00000115457	IGFBP2	17235.4	0.351479	0.241622	1.45466	0.145762	0.297495
ENSG00000154928	EPHB1	218.506	0.270641	0.186059	1.4546	0.14578	0.297508
ENSG00000128011	LRFN1	483.665	-0.232696	0.15999	-1.45445	0.145823	0.297573
ENSG00000293025	NA	80.9824	0.181917	0.125111	1.45405	0.145934	0.29774
ENSG00000259553	NA	20.8006	-0.487793	0.335479	-1.45402	0.145941	0.29774
ENSG00000273893	NA	33.4945	-0.260834	0.17939	-1.454	0.145945	0.29774
ENSG00000164332	UBLCP1	391.643	-0.171544	0.117988	-1.45391	0.145973	0.29774
ENSG00000122884	P4HA1	6977.31	-0.304573	0.20949	-1.45388	0.145979	0.29774
ENSG00000213412	HNRNPA1P33	2.06838	-1.56368	1.07552	-1.45388	0.14598	0.29774
ENSG00000145198	VWA5B2	19847.7	0.18698	0.128609	1.45387	0.145983	0.29774
ENSG00000151623	NR3C2	559.538	0.124034	0.085331	1.45356	0.146068	0.297891
ENSG00000254485	NA	20.3094	-0.387021	0.266286	-1.4534	0.146113	0.297959
ENSG00000259001	NA	2.48199	-1.49932	1.03176	-1.45317	0.146176	0.298066
ENSG00000010017	RANBP9	2207.88	0.0635432	0.0437355	1.4529	0.146253	0.298198
ENSG00000226465	NA	20.02	-0.422036	0.290517	-1.45271	0.146306	0.298249
ENSG00000236519	NA	20.8608	-0.432565	0.297777	-1.45264	0.146322	0.298249
ENSG00000168152	THAP9	259.815	-0.230566	0.158716	-1.45269	0.146309	0.298249
ENSG00000236264	RPL26P30	15.1752	0.475018	0.327002	1.45265	0.146322	0.298249
ENSG00000168404	MLKL	9.68405	-0.548554	0.377737	-1.45221	0.146443	0.298454
ENSG00000079101	CLUL1	115.743	-0.230482	0.158712	-1.4522	0.146445	0.298454
ENSG00000255035	NA	4.1137	1.03539	0.713041	1.45207	0.146481	0.298501
ENSG00000141639	MAPK4	5212.81	0.258751	0.178199	1.45204	0.146491	0.298501
ENSG00000169621	APLF	75.5726	0.218852	0.150725	1.45199	0.146503	0.298503
ENSG00000138036	DYNC2LI1	1075.25	-0.140677	0.096904	-1.45171	0.146582	0.298641
ENSG00000182952	HMGN4	810.295	-0.0796842	0.0548949	-1.45158	0.146619	0.298694
ENSG00000023697	DERA	1158.69	-0.199496	0.137481	-1.45108	0.146757	0.298953
ENSG00000184716	SERINC4	8.17513	0.57277	0.394791	1.45082	0.146831	0.29904
ENSG00000110375	UPK2	12.4938	-0.561417	0.386967	-1.45081	0.146832	0.29904
ENSG00000257851	HNRNPA3P10	6.77915	-0.630189	0.434372	-1.45081	0.146834	0.29904
ENSG00000130363	RSPH3	1190.11	0.0853895	0.0588613	1.45069	0.146866	0.29907
ENSG00000231359	RPL31P34	10.824	-0.452646	0.312026	-1.45067	0.146871	0.29907
ENSG00000082515	MRPL22	1173.35	-0.0885528	0.0610518	-1.45045	0.146932	0.299171
ENSG00000284461	NA	10.2298	0.983886	0.678517	1.45005	0.147044	0.299375
ENSG00000143217	NECTIN4	25.812	0.502068	0.346276	1.44991	0.147084	0.299434
ENSG00000264017	RN7SL336P	1.22135	3.01326	2.07844	1.44978	0.147121	0.299487
ENSG00000216285	NA	218.938	0.197117	0.135989	1.4495	0.147198	0.299594
ENSG00000275769	NA	1.55313	1.59092	1.09762	1.44942	0.147219	0.299594
ENSG00000001629	ANKIB1	2584.98	0.082659	0.0570267	1.44948	0.147204	0.299594
ENSG00000171103	TRMT61B	333.755	-0.135376	0.0933976	-1.44946	0.147209	0.299594
ENSG00000082293	COL19A1	16.4802	-0.652303	0.450076	-1.44932	0.147249	0.299632
ENSG00000080709	KCNN2	67.5966	-0.323407	0.223157	-1.44924	0.147272	0.299656
ENSG00000139496	NUP58	2540.3	0.137849	0.0951337	1.449	0.147337	0.299749
ENSG00000293264	ACTG1P25	25.3214	-0.486313	0.335622	-1.44899	0.14734	0.299749
ENSG00000077463	SIRT6	1092.19	0.101704	0.0701948	1.44888	0.147372	0.29979
ENSG00000244588	RAD21L1	1.5481	-1.54099	1.06374	-1.44866	0.147433	0.299891
ENSG00000228038	VN1R51P	2.81453	-1.08794	0.751122	-1.44842	0.1475	0.299987
ENSG00000229153	EPHA1-AS1	28.5979	-0.306124	0.211352	-1.44841	0.147503	0.299987
ENSG00000280649	NA	251.009	-0.1529	0.105578	-1.44822	0.147556	0.300073
ENSG00000257443	LRIG3-DT	2.44806	-1.12448	0.776495	-1.44815	0.147575	0.300089
ENSG00000175470	PPP2R2D	1850.21	0.0477888	0.0330039	1.44797	0.147624	0.300161
ENSG00000196632	WNK3	663.721	0.13439	0.0928145	1.44794	0.147633	0.300161
ENSG00000261456	TUBB8	2.76234	-0.906153	0.626085	-1.44733	0.147804	0.300485
ENSG00000224425	NA	1.03921	2.16254	1.49441	1.44708	0.147874	0.300565
ENSG00000111181	SLC6A12	96.2076	0.402937	0.278447	1.44709	0.147873	0.300565
ENSG00000213186	TRIM59	228.746	-0.192758	0.133206	-1.44707	0.147877	0.300565
ENSG00000237840	FAM21FP	12.5559	0.606944	0.419491	1.44686	0.147936	0.300662
ENSG00000120071	KANSL1	3194.54	-0.0569599	0.0393763	-1.44655	0.148022	0.300813
ENSG00000238141	BRWD1-AS1	29.4185	-0.280526	0.193933	-1.44651	0.148034	0.300815
ENSG00000168356	SCN11A	27.5553	-0.317459	0.219475	-1.44645	0.148051	0.300826
ENSG00000113504	SLC12A7	4407.84	-0.15787	0.109183	-1.44592	0.1482	0.301105
ENSG00000173221	GLRX	650.335	-0.167483	0.115839	-1.44583	0.148225	0.301112
ENSG00000213853	EMP2	600.211	0.438442	0.303246	1.44583	0.148226	0.301112
ENSG00000224470	ATXN1L	3172.9	-0.0760728	0.0526194	-1.44572	0.148257	0.301152
ENSG00000275835	TUBGCP5	669.646	0.101946	0.0705296	1.44543	0.148337	0.301277
ENSG00000173064	HECTD4	7578.04	0.198668	0.137447	1.44542	0.148341	0.301277
ENSG00000259946	NA	2.66395	1.1664	0.80715	1.44509	0.148434	0.301442
ENSG00000137193	PIM1	844.342	-0.372754	0.257959	-1.44502	0.148454	0.301459
ENSG00000177106	EPS8L2	8299.18	-0.249605	0.172766	-1.44475	0.148528	0.301587
ENSG00000188582	PAQR9	11.1028	-0.542415	0.375538	-1.44437	0.148635	0.301782
ENSG00000079435	LIPE	455.66	-0.146508	0.101439	-1.44429	0.148656	0.301802
ENSG00000288817	NA	2.9948	-1.06451	0.73719	-1.44401	0.148736	0.30194
ENSG00000103056	SMPD3	1349.41	0.197993	0.137125	1.44389	0.148771	0.301988
ENSG00000131650	KREMEN2	143.346	0.292085	0.202317	1.4437	0.148824	0.30205
ENSG00000258388	PPT2-EGFL8	156.057	-0.268233	0.185796	-1.4437	0.148824	0.30205
ENSG00000290993	RPL32P3	423.769	-0.133623	0.0925683	-1.44351	0.148878	0.302136
ENSG00000220161	LINC02076	7.42879	-0.680348	0.471375	-1.44333	0.148929	0.302216
ENSG00000242094	NA	1.13218	-2.22671	1.54284	-1.44326	0.148948	0.302228
ENSG00000289436	NA	4.96276	-0.73845	0.511667	-1.44322	0.148957	0.302228
ENSG00000224144	NA	1.41644	2.55001	1.76694	1.44318	0.14897	0.302232
ENSG00000182712	CMC4	332.428	0.101221	0.0701423	1.44308	0.148997	0.302263
ENSG00000104679	R3HCC1	1265.25	0.119685	0.0829501	1.44285	0.149061	0.302367
ENSG00000276476	LINC00540	6.27358	-0.774544	0.536827	-1.44282	0.149071	0.302367
ENSG00000172971	NA	5.46509	0.683829	0.473994	1.44269	0.149107	0.302416
ENSG00000279207	NA	162.155	-0.173981	0.120607	-1.44254	0.149149	0.302478
ENSG00000257607	NA	6.33839	-0.663844	0.460286	-1.44224	0.149234	0.302582
ENSG00000234335	RPS4XP11	18.2644	-0.379269	0.262963	-1.44229	0.149221	0.302582
ENSG00000213398	LCAT	234.386	-0.285214	0.197753	-1.44228	0.149225	0.302582
ENSG00000244604	NA	1.31601	-1.76567	1.22439	-1.44208	0.149281	0.302645
ENSG00000147854	UHRF2	1522.51	0.0884495	0.0613359	1.44205	0.149288	0.302645
ENSG00000164442	CITED2	7857.1	0.323128	0.224122	1.44175	0.149373	0.302795
ENSG00000229273	NA	18.4907	0.42309	0.293493	1.44156	0.149425	0.302877
ENSG00000115947	ORC4	1035.61	0.174141	0.120804	1.44151	0.14944	0.302883
ENSG00000111319	SCNN1A	390.922	-0.728506	0.505436	-1.44134	0.149488	0.302958
ENSG00000124713	GNMT	10.5046	-0.511485	0.354886	-1.44127	0.149509	0.302978
ENSG00000099840	IZUMO4	218.941	0.224966	0.156105	1.44112	0.14955	0.303037
ENSG00000213189	NA	368.235	0.167585	0.116291	1.44108	0.149562	0.303039
ENSG00000150051	MKX	1.12785	1.44794	1.00482	1.44099	0.149586	0.303043
ENSG00000100312	ACR	15.7542	-0.458144	0.317939	-1.44098	0.14959	0.303043
ENSG00000153560	UBP1	2844.02	-0.0673069	0.0467101	-1.44095	0.149599	0.303043
ENSG00000159261	CLDN14	2.22315	-1.74728	1.21265	-1.44088	0.149619	0.303062
ENSG00000226673	LINC01108	7.99809	-0.883284	0.613069	-1.44076	0.149653	0.303107
ENSG00000228328	NA	2.49122	1.11734	0.775579	1.44065	0.149684	0.303147
ENSG00000269097	TPRG1LP1	4.19565	-0.863178	0.599188	-1.44058	0.149703	0.303163
ENSG00000147117	ZNF157	72.4048	-0.240363	0.166869	-1.44043	0.149746	0.303218
ENSG00000149970	CNKSR2	187.857	-0.239402	0.166205	-1.4404	0.149753	0.303218
ENSG00000287016	LOC124902546	9.08785	0.550835	0.382528	1.43998	0.149872	0.303435
ENSG00000196834	POTEI	25.1598	0.422265	0.293309	1.43966	0.149964	0.303598
ENSG00000106591	MRPL32	899.395	0.0770064	0.0535066	1.43919	0.150096	0.303842
ENSG00000283706	PRSS50	55.9454	0.454257	0.315655	1.43909	0.150124	0.303876
ENSG00000198483	ANKRD35	15.3202	0.588165	0.408771	1.43886	0.150189	0.303985
ENSG00000286849	NA	6.40748	-0.616567	0.428568	-1.43867	0.150245	0.304074
ENSG00000235902	NA	12.6014	-0.510917	0.355207	-1.43836	0.150331	0.304225
ENSG00000282944	CYP4F30P	10.8749	0.608473	0.423068	1.43824	0.150366	0.304273
ENSG00000197769	MAP1LC3C	3.86444	-1.07319	0.746246	-1.43811	0.150402	0.304322
ENSG00000167578	RAB4B	720.716	-0.120464	0.0837902	-1.43769	0.150523	0.304534
ENSG00000089289	IGBP1	1625.09	-0.116396	0.0809619	-1.43766	0.15053	0.304534
ENSG00000230306	NA	2.73133	-1.0849	0.754872	-1.43719	0.150663	0.30478
ENSG00000136807	CDK9	3577	-0.0655968	0.0456444	-1.43713	0.150682	0.304783
ENSG00000166471	TMEM41B	1796.03	0.0813072	0.0565772	1.4371	0.150689	0.304783
ENSG00000011590	ZBTB32	1.28941	3.10749	2.16238	1.43707	0.150698	0.304783
ENSG00000062282	DGAT2	1090.68	-0.269202	0.187344	-1.43694	0.150736	0.304836
ENSG00000077454	LRCH4	3855.96	0.120078	0.0835843	1.43661	0.15083	0.305002
ENSG00000112294	ALDH5A1	1458.17	-0.159488	0.111028	-1.43647	0.150869	0.305056
ENSG00000128422	KRT17	2.60077	-1.51891	1.05742	-1.43643	0.15088	0.305056
ENSG00000287439	NA	1.50475	2.2123	1.54022	1.43635	0.150903	0.305081
ENSG00000109917	ZPR1	1747.77	-0.112688	0.0784592	-1.43626	0.150927	0.305106
ENSG00000115484	CCT4	5827.95	-0.0646461	0.0450115	-1.43621	0.150941	0.305111
ENSG00000257337	TNS2-AS1	397.946	0.123014	0.0856542	1.43617	0.150954	0.305113
ENSG00000226780	AVPR1B-DT	2.40758	-1.44739	1.00798	-1.43594	0.15102	0.305223
ENSG00000178950	GAK	4625.21	0.110431	0.0769154	1.43575	0.151074	0.30531
ENSG00000287181	LOC124900731	8.87009	0.572826	0.399121	1.43522	0.151225	0.305592
ENSG00000089486	CDIP1	3819.53	0.0635664	0.0442992	1.43493	0.151307	0.305733
ENSG00000236723	NA	11.0811	0.491221	0.342382	1.43471	0.151369	0.305831
ENSG00000185697	MYBL1	43.3239	0.364965	0.254388	1.43468	0.151378	0.305831
ENSG00000144035	NAT8	26.7516	0.567054	0.395277	1.43457	0.151409	0.30587
ENSG00000287642	NA	21.1559	0.422735	0.294713	1.43439	0.15146	0.305888
ENSG00000164961	WASHC5	1588.34	0.132846	0.0926103	1.43447	0.151439	0.305888
ENSG00000198839	ZNF277	465.211	-0.174704	0.121798	-1.43438	0.151464	0.305888
ENSG00000152495	CAMK4	30.8743	0.367813	0.256427	1.43438	0.151464	0.305888
ENSG00000158023	CFAP251	172.85	0.356548	0.248628	1.43406	0.151556	0.30605
ENSG00000164941	INTS8	1321.12	-0.130485	0.0910111	-1.43373	0.151649	0.306215
ENSG00000153162	BMP6	37.054	-0.294635	0.205517	-1.43363	0.151677	0.306249
ENSG00000242352	NA	8.50772	-0.693883	0.484141	-1.43322	0.151794	0.306461
ENSG00000288558	DUS4L-BCAP29	314.956	0.216229	0.150888	1.43305	0.151845	0.306534
ENSG00000167858	TEKT1	82.4369	0.568115	0.396447	1.43302	0.151853	0.306534
ENSG00000114127	XRN1	2059.54	0.12093	0.0843952	1.43291	0.151885	0.306575
ENSG00000265939	UBE2CP2	5.07947	0.93492	0.652504	1.43282	0.151909	0.306593
ENSG00000123575	FAM199X	1706.22	0.119669	0.0835216	1.43279	0.151917	0.306593
ENSG00000169981	ZNF35	522.313	0.110315	0.0770049	1.43257	0.151982	0.306702
ENSG00000076242	MLH1	1501.42	0.0685009	0.04782	1.43247	0.152009	0.306731
ENSG00000169084	DHRSX	1379.41	-0.120189	0.0839057	-1.43243	0.152022	0.306735
ENSG00000184640	SEPTIN9	12795.7	0.134721	0.0940592	1.4323	0.152059	0.306788
ENSG00000254501	NA	3.9831	0.785055	0.548161	1.43216	0.152097	0.306789
ENSG00000272084	NA	18.7593	0.48675	0.339901	1.43203	0.152134	0.306789
ENSG00000186310	NAP1L3	1302.83	0.233799	0.163245	1.4322	0.152087	0.306789
ENSG00000143228	NUF2	98.7126	0.376449	0.262862	1.43212	0.152111	0.306789
ENSG00000153207	AHCTF1	2688.31	-0.12751	0.0890365	-1.43211	0.152114	0.306789
ENSG00000256633	PDE2A-AS2	6.09984	1.24848	0.871837	1.43201	0.152141	0.306789
ENSG00000177733	HNRNPA0	9191.73	-0.0544005	0.0379889	-1.43201	0.152141	0.306789
ENSG00000225180	PVALEF	11.0579	-0.440927	0.307946	-1.43183	0.152193	0.30687
ENSG00000228063	LYPLAL1-DT	9.20215	-0.624358	0.436089	-1.43172	0.152223	0.306908
ENSG00000153283	CD96	18.2998	0.504268	0.352233	1.43163	0.152249	0.306937
ENSG00000050748	MAPK9	2028.41	0.0681647	0.0476234	1.43133	0.152336	0.307071
ENSG00000036549	ZZZ3	2408.1	-0.0816081	0.057016	-1.43132	0.152339	0.307071
ENSG00000151240	DIP2C	3016.96	0.107873	0.0753684	1.43128	0.15235	0.307071
ENSG00000129351	ILF3	12936	0.0517714	0.036176	1.4311	0.152403	0.307154
ENSG00000124523	SIRT5	549.927	-0.100767	0.0704146	-1.43105	0.152416	0.307157
ENSG00000250696	LOC105377267	2.67627	-0.944442	0.660005	-1.43096	0.152441	0.307184
ENSG00000258708	SLC25A21-AS1	170.083	-0.21866	0.15283	-1.43074	0.152504	0.307287
ENSG00000037474	NSUN2	2142.94	0.0668913	0.0467631	1.43043	0.152593	0.307444
ENSG00000118557	PMFBP1	40.3928	-0.314076	0.2196	-1.43022	0.152653	0.307541
ENSG00000122687	MRM2	973.953	-0.096005	0.0671286	-1.43016	0.15267	0.307552
ENSG00000111885	MAN1A1	21387.2	0.191145	0.133662	1.43006	0.1527	0.307575
ENSG00000231221	LINC01593	1.39498	-1.66276	1.16274	-1.43004	0.152704	0.307575
ENSG00000165182	CXorf58	2.43409	-1.1355	0.794121	-1.42989	0.152749	0.307642
ENSG00000267474	NA	1.72272	-1.31321	0.918661	-1.42949	0.152864	0.307839
ENSG00000250961	NA	1.38194	-1.81396	1.26898	-1.42947	0.15287	0.307839
ENSG00000271976	NA	239.066	0.170119	0.119014	1.42941	0.152887	0.307849
ENSG00000260482	NA	3.94371	1.11424	0.779631	1.42919	0.152951	0.307937
ENSG00000108786	HSD17B1	30.9822	-0.308062	0.215552	-1.42918	0.152954	0.307937
ENSG00000272990	NA	6.6774	-0.614909	0.430272	-1.42912	0.152971	0.307947
ENSG00000285772	NA	1.04174	-2.34846	1.64355	-1.42889	0.153036	0.308029
ENSG00000125445	MRPS7	1912.15	-0.096392	0.0674593	-1.42889	0.153035	0.308029
ENSG00000228878	SEPTIN7-DT	166.864	-0.124082	0.0868402	-1.42885	0.153046	0.308029
ENSG00000175564	UCP3	31.094	0.322856	0.225972	1.42874	0.153078	0.308062
ENSG00000166326	TRIM44	6833.79	0.0992042	0.0694359	1.42872	0.153085	0.308062
ENSG00000021574	SPAST	1585.89	0.117863	0.0825061	1.42854	0.153136	0.30814
ENSG00000082512	TRAF5	70.7348	0.315356	0.220779	1.42837	0.153184	0.308214
ENSG00000237417	NA	1.0273	-1.72536	1.20841	-1.4278	0.153349	0.308518
ENSG00000275532	NA	4.05485	-0.812951	0.569411	-1.42771	0.153377	0.308518
ENSG00000127948	POR	5152.56	0.121468	0.0850758	1.42776	0.153361	0.308518
ENSG00000183760	ACP7	14.9038	-0.512194	0.358758	-1.42769	0.153382	0.308518
ENSG00000198155	NA	5.59863	-1.14848	0.804684	-1.42724	0.15351	0.308753
ENSG00000241360	PDXP	4661.07	0.119462	0.0837238	1.42685	0.153622	0.308954
ENSG00000166024	R3HCC1L	811.626	0.0821881	0.0576043	1.42677	0.153646	0.308972
ENSG00000155868	MED7	412.104	-0.123716	0.0867123	-1.42674	0.153654	0.308972
ENSG00000136940	PDCL	747.063	0.0910757	0.0638379	1.42667	0.153674	0.308989
ENSG00000196116	TDRD7	1824.01	-0.1699	0.119098	-1.42656	0.153708	0.309033
ENSG00000235559	NA	2.81195	1.09711	0.769133	1.42643	0.153745	0.309077
ENSG00000278899	LOC645967	7.11258	0.641891	0.450008	1.4264	0.153753	0.309077
ENSG00000224505	NA	51.5198	-0.240271	0.168462	-1.42626	0.153794	0.309135
ENSG00000170509	HSD17B13	9.81272	-0.591936	0.415054	-1.42617	0.153821	0.309166
ENSG00000074695	LMAN1	7138.66	-0.109965	0.0771078	-1.42611	0.153835	0.309173
ENSG00000293402	NA	6.1659	1.25861	0.882613	1.426	0.153867	0.309213
ENSG00000288743	NA	33.0836	0.335209	0.235132	1.42562	0.153978	0.309412
ENSG00000272630	NA	21.7369	0.364274	0.255601	1.42517	0.154109	0.309628
ENSG00000144852	NR1I2	8.1833	-0.682179	0.478664	-1.42517	0.154108	0.309628
ENSG00000273599	NA	16.2409	-0.487336	0.341974	-1.42507	0.154138	0.309664
ENSG00000280287	NA	232.457	-0.173834	0.121998	-1.4249	0.154187	0.309736
ENSG00000262712	NA	27.3575	0.299152	0.209963	1.42478	0.154221	0.309736
ENSG00000144566	RAB5A	2370.03	0.0841889	0.0590876	1.42482	0.154211	0.309736
ENSG00000272447	LOC642361	282.611	0.159495	0.111943	1.42478	0.15422	0.309736
ENSG00000077458	FAM76B	488.26	-0.122338	0.0858757	-1.42459	0.154275	0.309791
ENSG00000224903	RNF32-AS1	21.6605	-0.41489	0.291237	-1.42458	0.154279	0.309791
ENSG00000177156	TALDO1	3152.76	0.0845689	0.0593648	1.42456	0.154283	0.309791
ENSG00000290013	NA	9.98683	1.12312	0.788552	1.42428	0.154365	0.309933
ENSG00000196275	GTF2IRD2	260.023	0.242163	0.170056	1.42402	0.154441	0.310062
ENSG00000134516	DOCK2	5.57525	0.817436	0.574069	1.42393	0.154466	0.310087
ENSG00000259388	RLIMP3	3.4539	1.06257	0.746267	1.42385	0.15449	0.310113
ENSG00000228044	LOC101927787	1.08651	-1.86641	1.31089	-1.42377	0.154513	0.310136
ENSG00000186017	ZNF566	301.789	-0.163497	0.114838	-1.42372	0.154529	0.310138
ENSG00000227373	RABGAP1L-DT	6.89435	-0.609468	0.428092	-1.42369	0.154537	0.310138
ENSG00000123810	B9D2	210.401	0.138714	0.0974419	1.42356	0.154575	0.31019
ENSG00000168439	STIP1	7002.39	-0.0640525	0.0450007	-1.42337	0.15463	0.310277
ENSG00000158864	NDUFS2	4981.64	-0.0832933	0.058522	-1.42328	0.154655	0.310302
ENSG00000287825	NA	56.7301	-0.204524	0.143718	-1.42309	0.15471	0.310386
ENSG00000266405	NA	3.13227	-1.36369	0.958281	-1.42306	0.15472	0.310386
ENSG00000181227	NA	1.3664	1.59719	1.12248	1.42291	0.154762	0.310443
ENSG00000257935	NA	1.98668	-1.29182	0.907995	-1.42272	0.154818	0.310443
ENSG00000141577	CEP131	724.278	0.112716	0.0792222	1.42278	0.154799	0.310443
ENSG00000113327	GABRG2	71.2717	0.537696	0.377925	1.42276	0.154806	0.310443
ENSG00000196290	NIF3L1	481.15	-0.126159	0.0886727	-1.42275	0.154808	0.310443
ENSG00000135916	ITM2C	10571.3	0.110528	0.0776873	1.42274	0.154813	0.310443
ENSG00000175283	DOLK	1177.79	0.183641	0.129099	1.42248	0.154887	0.310558
ENSG00000261559	NA	3.8412	-0.735932	0.51739	-1.42239	0.154913	0.310585
ENSG00000232306	NA	1.24761	-1.90481	1.33948	-1.42205	0.155013	0.310763
ENSG00000120948	TARDBP	5542.66	-0.0666351	0.0468621	-1.42194	0.155043	0.3108
ENSG00000109929	SC5D	3840.67	0.155687	0.109497	1.42184	0.155072	0.310835
ENSG00000216906	NA	4.2737	1.14726	0.806965	1.42169	0.155115	0.310875
ENSG00000161958	FGF11	4012.76	0.352131	0.247682	1.42171	0.155111	0.310875
ENSG00000117448	AKR1A1	3159.88	-0.143487	0.100932	-1.42162	0.155137	0.310895
ENSG00000146842	TMEM209	796.842	0.0839008	0.0590206	1.42155	0.155157	0.31091
ENSG00000166822	TMEM170A	1161.35	-0.0948278	0.0667123	-1.42144	0.155188	0.31095
ENSG00000099625	CBARP	1601.14	0.170969	0.120286	1.42136	0.155213	0.310963
ENSG00000162598	C1orf87	3.49563	1.24915	0.878856	1.42134	0.155218	0.310963
ENSG00000278202	NA	51.1378	0.289311	0.203565	1.42122	0.155252	0.311008
ENSG00000272870	SAP30-DT	102.4	0.348373	0.245146	1.42108	0.155292	0.31106
ENSG00000004848	ARX	3144.96	0.260664	0.183435	1.42102	0.155312	0.31106
ENSG00000143318	CASQ1	1.06027	-1.60875	1.13212	-1.42101	0.155313	0.31106
ENSG00000161642	ZNF385A	837.292	0.281011	0.197778	1.42084	0.155363	0.311136
ENSG00000171815	PCDHB1	33.4268	0.336393	0.236849	1.42029	0.155524	0.311435
ENSG00000126264	HCST	18.7955	0.436247	0.30723	1.41994	0.155626	0.311615
ENSG00000135686	KLHL36	3692.75	-0.0629608	0.044346	-1.41976	0.155676	0.311693
ENSG00000141562	NARF	5323.2	-0.139543	0.0982976	-1.4196	0.155724	0.311765
ENSG00000134308	YWHAQ	11193.5	0.0999445	0.0704266	1.41913	0.155861	0.312017
ENSG00000271021	LOC105373314	1.52009	1.71883	1.21136	1.41892	0.155922	0.312096
ENSG00000173950	XXYLT1	740.285	0.117022	0.0824733	1.41891	0.155924	0.312096
ENSG00000275202	NA	147.577	-0.224514	0.158258	-1.41866	0.155997	0.31217
ENSG00000166886	NAB2	665.503	0.300536	0.211836	1.41872	0.155982	0.31217
ENSG00000281406	BLACAT1	32.5502	-0.454163	0.320128	-1.41869	0.155989	0.31217
ENSG00000289030	NA	3.85019	1.73202	1.22094	1.4186	0.156016	0.312184
ENSG00000175221	MED16	4074.53	0.0999478	0.0704643	1.41842	0.156068	0.312266
ENSG00000111012	CYP27B1	52.0758	0.268431	0.18927	1.41824	0.156121	0.312347
ENSG00000058056	USP13	1055.24	0.181332	0.127874	1.41805	0.156176	0.312434
ENSG00000204044	SLC12A5-AS1	104.317	-0.213105	0.15029	-1.41795	0.156205	0.312469
ENSG00000289901	NA	8.34482	0.958406	0.675964	1.41784	0.156238	0.312472
ENSG00000268182	SMIM17	24.4305	-0.448649	0.316431	-1.41784	0.156237	0.312472
ENSG00000136950	ARPC5L	1781.45	0.0777156	0.0548133	1.41782	0.156242	0.312472
ENSG00000260682	NA	6.79127	0.902341	0.636476	1.41771	0.156274	0.312513
ENSG00000249590	NA	1.30063	-2.2525	1.589	-1.41755	0.156321	0.312583
ENSG00000277767	NA	19.9893	0.343942	0.242664	1.41736	0.156378	0.312661
ENSG00000293159	POM121L15P	1.93825	3.01649	2.12828	1.41734	0.156384	0.312661
ENSG00000009950	MLXIPL	15971.9	0.208022	0.146786	1.41718	0.156432	0.312734
ENSG00000288927	NA	4.94159	-0.770281	0.543569	-1.41708	0.15646	0.312743
ENSG00000160570	DEDD2	1964.88	-0.121244	0.0855564	-1.41712	0.156448	0.312743
ENSG00000102858	MGRN1	6814.09	0.0821159	0.0579639	1.41667	0.156578	0.312922
ENSG00000114547	ROPN1B	6.41194	0.876125	0.618448	1.41665	0.156585	0.312922
ENSG00000130487	KLHDC7B	3.64379	-0.998253	0.704672	-1.41662	0.156594	0.312922
ENSG00000095794	CREM	405.978	0.129505	0.0914187	1.41661	0.156596	0.312922
ENSG00000120438	TCP1	6029.82	-0.111256	0.0785505	-1.41636	0.156671	0.313047
ENSG00000272690	LINC02018	65.7225	-0.222403	0.157054	-1.41609	0.156749	0.31318
ENSG00000106351	AGFG2	2191.51	0.111516	0.0787517	1.41604	0.156763	0.313185
ENSG00000103037	SETD6	887.05	-0.101766	0.0718712	-1.41595	0.156791	0.313217
ENSG00000125999	BPIFB1	1.78577	1.6488	1.16467	1.41568	0.156869	0.313349
ENSG00000100906	NFKBIA	1136.84	-0.188613	0.133273	-1.41524	0.156999	0.313584
ENSG00000169181	GSG1L	23.946	0.634331	0.4483	1.41497	0.157077	0.313717
ENSG00000224568	LINC01886	22.6284	0.498525	0.352392	1.41469	0.157161	0.31386
ENSG00000115137	DNAJC27	386.011	0.130744	0.0924336	1.41447	0.157225	0.313965
ENSG00000162341	TPCN2	407.155	0.169848	0.120087	1.41438	0.157251	0.313993
ENSG00000227038	NA	1.77514	1.43503	1.01471	1.41423	0.157296	0.314058
ENSG00000267629	NA	72.7092	-0.671906	0.475147	-1.4141	0.157332	0.314058
ENSG00000291116	PLAC9P1	1.00659	2.30047	1.62674	1.41416	0.157315	0.314058
ENSG00000171444	MCC	2483.4	0.15153	0.10716	1.41405	0.157346	0.314058
ENSG00000105404	RABAC1	2986.38	0.0877504	0.0620568	1.41403	0.157353	0.314058
ENSG00000248027	ARHGAP42-AS1	1.53667	-1.3732	0.971125	-1.41403	0.157354	0.314058
ENSG00000150625	GPM6A	40.5635	0.549957	0.388944	1.41398	0.157369	0.314063
ENSG00000165533	TTC8	1925.48	0.101536	0.0718279	1.41361	0.157477	0.314256
ENSG00000155428	TRIM74	66.3874	-0.35714	0.252693	-1.41333	0.157558	0.314394
ENSG00000250011	NA	1.72974	-3.91913	2.77311	-1.41326	0.157578	0.31441
ENSG00000163516	ANKZF1	3865.61	0.218943	0.154939	1.41309	0.157629	0.314486
ENSG00000116161	CACYBP	2803.87	0.105292	0.0745138	1.41305	0.15764	0.314486
ENSG00000289589	NA	1.53113	-2.53183	1.79192	-1.41291	0.157681	0.314545
ENSG00000082898	XPO1	4568.55	0.128969	0.0912868	1.41279	0.157719	0.314596
ENSG00000241370	RPP21	1037.05	0.0775091	0.0548681	1.41265	0.15776	0.314642
ENSG00000185742	C11orf87	239.179	-0.272834	0.19314	-1.41263	0.157765	0.314642
ENSG00000122786	CALD1	2353.12	-0.174633	0.123645	-1.41237	0.157842	0.314771
ENSG00000287929	NA	2.49279	-1.14263	0.809178	-1.41209	0.157923	0.314841
ENSG00000233837	EIF3LP2	14.9371	-0.404142	0.286184	-1.41218	0.157898	0.314841
ENSG00000106034	CPED1	3.60533	-1.10098	0.779664	-1.41212	0.157914	0.314841
ENSG00000147596	PRDM14	20.7228	-0.900092	0.63742	-1.41209	0.157925	0.314841
ENSG00000287352	LOC102724858	1.95689	-1.35321	0.958521	-1.41176	0.158019	0.315007
ENSG00000205423	CNEP1R1	481.885	0.12975	0.0919168	1.4116	0.158068	0.315079
ENSG00000258504	NA	8.56913	-0.631878	0.447705	-1.41137	0.158135	0.315166
ENSG00000143368	SF3B4	2582.54	0.0454852	0.0322275	1.41138	0.158132	0.315166
ENSG00000107929	LARP4B	4792.31	-0.0953689	0.0676145	-1.41048	0.158398	0.31565
ENSG00000247363	LOC100507250	49.158	-0.252787	0.17923	-1.41041	0.158419	0.31565
ENSG00000170633	RNF34	1630.29	0.104758	0.0742756	1.4104	0.158421	0.31565
ENSG00000137434	C6orf52	47.3339	-0.283742	0.20118	-1.41039	0.158425	0.31565
ENSG00000010539	ZNF200	366.145	0.117802	0.0835282	1.41033	0.158442	0.315659
ENSG00000237402	NA	1.23279	-1.66735	1.18246	-1.41007	0.158518	0.315787
ENSG00000229372	SZT2-AS1	13.8543	-0.542996	0.38512	-1.40994	0.158557	0.315842
ENSG00000291208	NA	129.79	-0.1684	0.11946	-1.40967	0.158636	0.315975
ENSG00000065989	PDE4A	337.079	-0.229822	0.163068	-1.40936	0.158729	0.316137
ENSG00000233654	NEMP2-DT	14.1094	0.454949	0.322832	1.40924	0.158763	0.316181
ENSG00000272121	NA	3.82904	-0.861149	0.611102	-1.40917	0.158784	0.316198
ENSG00000262904	TMPOP2	7.28235	-0.682832	0.48463	-1.40898	0.158842	0.316291
ENSG00000167657	DAPK3	3026.56	0.146263	0.103812	1.40892	0.15886	0.316303
ENSG00000271725	NA	1.90731	1.61553	1.14669	1.40887	0.158874	0.316307
ENSG00000273080	NA	73.3492	-0.181746	0.129011	-1.40877	0.158903	0.31634
ENSG00000274341	NA	1.82042	-1.26455	0.897743	-1.40859	0.158956	0.316352
ENSG00000120784	ZFP30	644.231	-0.148415	0.105357	-1.40868	0.158929	0.316352
ENSG00000196504	PRPF40A	3457.27	-0.103689	0.0736088	-1.40865	0.158939	0.316352
ENSG00000115271	GCA	1650.24	-0.112944	0.0801808	-1.40861	0.15895	0.316352
ENSG00000204851	PNMA8B	203.177	-0.253078	0.179675	-1.40853	0.158974	0.316363
ENSG00000226174	TEX22	29.9922	0.319039	0.226548	1.40826	0.159054	0.316499
ENSG00000117859	OSBPL9	3396.95	0.0673198	0.0478143	1.40794	0.159148	0.316662
ENSG00000164253	WDR41	829.165	-0.118756	0.0843509	-1.40788	0.159168	0.316678
ENSG00000122257	RBBP6	3344.42	-0.0980343	0.0696381	-1.40777	0.1592	0.316718
ENSG00000165186	PTCHD1	9.81277	0.676427	0.480545	1.40763	0.159242	0.316778
ENSG00000280294	NA	50.6396	-0.314059	0.223133	-1.4075	0.159279	0.316805
ENSG00000243819	RN7SL832P	15.2933	-0.395587	0.281053	-1.40752	0.159275	0.316805
ENSG00000129187	DCTD	2064.55	-0.0871035	0.0618906	-1.40738	0.159315	0.316828
ENSG00000055483	USP36	2306.09	-0.0883594	0.062785	-1.40733	0.159329	0.316828
ENSG00000177675	CD163L1	5.07133	-0.877915	0.623821	-1.40732	0.159333	0.316828
ENSG00000185219	ZNF445	3112.55	-0.0706343	0.0501914	-1.4073	0.159339	0.316828
ENSG00000010610	CD4	12.1653	-0.522241	0.371126	-1.40718	0.159374	0.316864
ENSG00000227827	PKD1P2	617.042	-0.119146	0.0846714	-1.40716	0.159381	0.316864
ENSG00000258611	NA	1.80963	2.11392	1.50249	1.40695	0.159443	0.316964
ENSG00000272950	NA	4.73678	-0.889463	0.632214	-1.4069	0.159456	0.316967
ENSG00000238132	NA	1.23605	-1.58905	1.1295	-1.40686	0.159469	0.316969
ENSG00000232040	SCAND3	358.224	0.130043	0.0924459	1.40669	0.159519	0.317024
ENSG00000055957	ITIH1	408.974	-0.308929	0.219615	-1.40669	0.159521	0.317024
ENSG00000162144	CYB561A3	1097.3	0.170134	0.120965	1.40647	0.159584	0.317125
ENSG00000276259	NA	3.86489	-4.70606	3.34628	-1.40636	0.159618	0.31717
ENSG00000274430	NA	2.61259	-2.37437	1.68891	-1.40586	0.159767	0.317376
ENSG00000254298	NA	3.17843	1.01743	0.723712	1.40585	0.15977	0.317376
ENSG00000114423	CBLB	1152.84	-0.0993375	0.0706617	-1.40582	0.159778	0.317376
ENSG00000073067	CYP2W1	14.73	-0.423395	0.301173	-1.40582	0.159778	0.317376
ENSG00000169347	GP2	154.743	-0.435569	0.309835	-1.40581	0.159781	0.317376
ENSG00000234645	NA	1.12996	-2.18649	1.55546	-1.40568	0.159818	0.317377
ENSG00000064763	FAR2	287.802	-0.293864	0.209043	-1.40576	0.159797	0.317377
ENSG00000164398	ACSL6	218.453	-0.225766	0.160605	-1.40572	0.159807	0.317377
ENSG00000079134	THOC1	734.98	-0.134018	0.0953756	-1.40516	0.159974	0.317662
ENSG00000242899	RPL7P16	7.4627	0.620612	0.441679	1.40512	0.159986	0.317663
ENSG00000204277	LINC01993	3.71402	-0.864141	0.615068	-1.40495	0.160035	0.317737
ENSG00000196711	ALKAL1	6.25273	-0.798428	0.568356	-1.4048	0.16008	0.317802
ENSG00000171219	CDC42BPG	4031.4	0.166909	0.118838	1.40451	0.160167	0.317952
ENSG00000065325	GLP2R	1.98164	-1.12833	0.803414	-1.40442	0.160193	0.317972
ENSG00000127452	FBXL12	1105.8	-0.0885312	0.0630387	-1.4044	0.160201	0.317972
ENSG00000256443	NA	112.142	0.408771	0.291128	1.40409	0.160291	0.318126
ENSG00000242586	HYDINP1	2.25083	3.47506	2.47518	1.40396	0.16033	0.31816
ENSG00000258451	EGILA	2.10899	1.44746	1.03099	1.40396	0.160332	0.31816
ENSG00000160191	PDE9A	1468.85	0.103082	0.0734277	1.40386	0.160362	0.318195
ENSG00000110911	SLC11A2	2029.14	-0.0858087	0.0611397	-1.40349	0.160472	0.31839
ENSG00000250896	NA	81.8327	0.201887	0.143855	1.40341	0.160495	0.318407
ENSG00000051341	POLQ	146.82	0.355169	0.253082	1.40338	0.160504	0.318407
ENSG00000237596	PDE7B-AS1	2.57061	-1.02998	0.733952	-1.40333	0.160517	0.318409
ENSG00000110076	NRXN2	794.167	-0.280713	0.20008	-1.403	0.160616	0.318581
ENSG00000170037	CNTROB	1208.2	0.155355	0.110734	1.40296	0.160629	0.318582
ENSG00000237686	SCIRT	89.8312	0.366943	0.26157	1.40285	0.160663	0.318626
ENSG00000162461	SLC25A34	115.407	0.307697	0.219399	1.40246	0.160779	0.318812
ENSG00000185477	GPRIN3	2237.33	0.156816	0.111815	1.40245	0.160781	0.318812
ENSG00000185324	CDK10	4162.4	-0.178202	0.127073	-1.40236	0.160807	0.318841
ENSG00000277406	NA	7.60755	1.49771	1.06824	1.40204	0.160904	0.318961
ENSG00000099250	NRP1	2048.61	-0.0910584	0.0649459	-1.40207	0.160895	0.318961
ENSG00000293262	CXADRP3	1.41182	-2.55736	1.824	-1.40206	0.160896	0.318961
ENSG00000118200	CAMSAP2	1708.84	0.140135	0.0999673	1.40181	0.160972	0.319072
ENSG00000075290	WNT8B	11.4404	-0.797062	0.568656	-1.40166	0.161017	0.319138
ENSG00000128266	GNAZ	3046.65	0.0962564	0.0686761	1.4016	0.161035	0.319149
ENSG00000134884	ARGLU1	6210.97	-0.12201	0.0870593	-1.40145	0.161078	0.319212
ENSG00000257327	NA	11.6473	-0.479433	0.342187	-1.40108	0.161189	0.319407
ENSG00000152242	ARK2N	1062.08	0.109219	0.0779562	1.40104	0.161204	0.319412
ENSG00000109113	RAB34	1578.67	-0.226739	0.161847	-1.40095	0.161229	0.31944
ENSG00000205420	KRT6A	1.25915	-2.07843	1.48418	-1.40038	0.161398	0.31975
ENSG00000249456	NA	142.059	-0.189455	0.135313	-1.40012	0.161478	0.319819
ENSG00000228971	LINC02607	16.9065	-0.488257	0.348699	-1.40023	0.161446	0.319819
ENSG00000246662	CIBAR1-DT	29.1947	0.351863	0.251313	1.40009	0.161485	0.319819
ENSG00000090104	RGS1	3.52299	0.987904	0.705602	1.40009	0.161487	0.319819
ENSG00000177669	MBOAT4	73.6948	-0.201681	0.144054	-1.40004	0.161502	0.319819
ENSG00000120925	RNF170	1783.41	-0.0908182	0.0648689	-1.40003	0.161505	0.319819
ENSG00000163060	TEKT4	10.5152	0.656999	0.469318	1.3999	0.161543	0.31987
ENSG00000118922	KLF12	1008.32	0.146866	0.104922	1.39976	0.161584	0.319927
ENSG00000270393	NA	5.45251	-0.794461	0.567676	-1.3995	0.161664	0.32005
ENSG00000260526	NA	15.929	-0.438802	0.313547	-1.39948	0.16167	0.32005
ENSG00000255389	NA	58.3702	-0.304966	0.217951	-1.39924	0.16174	0.320165
ENSG00000126952	NA	1.14922	-1.86567	1.33373	-1.39884	0.161861	0.320346
ENSG00000232874	NA	3.91662	-0.849373	0.607216	-1.3988	0.161873	0.320346
ENSG00000287270	NA	1.56496	1.47851	1.05699	1.3988	0.161874	0.320346
ENSG00000173610	UGT2A1	3.29537	-1.3505	0.965483	-1.39878	0.16188	0.320346
ENSG00000176928	GCNT4	494.103	-0.272446	0.194864	-1.39814	0.162073	0.320703
ENSG00000204174	NPY4R	7.98176	-1.39048	0.994586	-1.39805	0.162097	0.320727
ENSG00000262413	NA	38.8746	0.442422	0.316511	1.39781	0.16217	0.320814
ENSG00000167904	TMEM68	822.194	-0.117664	0.0841785	-1.39779	0.162177	0.320814
ENSG00000143195	ILDR2	70.793	0.299178	0.214037	1.39779	0.162177	0.320814
ENSG00000137959	IFI44L	28.3752	-0.633646	0.453345	-1.39771	0.162199	0.32083
ENSG00000261740	BOLA2-SMG1P6	470.407	-0.134123	0.0959609	-1.39768	0.162209	0.32083
ENSG00000229806	RPS15P5	1.93823	-1.22405	0.87586	-1.39754	0.16225	0.320887
ENSG00000272916	NA	206.663	0.225762	0.161556	1.39742	0.162286	0.320934
ENSG00000262633	NA	1.58581	2.01078	1.43903	1.39732	0.162317	0.320972
ENSG00000225828	FAM229A	389.337	-0.183733	0.131495	-1.39726	0.162336	0.320985
ENSG00000105220	GPI	19041	0.285757	0.204538	1.39708	0.162388	0.321064
ENSG00000185040	SPDYE16	2.74223	-1.11768	0.800266	-1.39664	0.162522	0.321306
ENSG00000138670	RASGEF1B	455.936	0.296409	0.212261	1.39644	0.162582	0.321401
ENSG00000174016	TENT5D	4.55606	-0.716577	0.513237	-1.39619	0.162657	0.321517
ENSG00000039523	RIPOR1	3365.45	0.12863	0.0921309	1.39616	0.162665	0.321517
ENSG00000165300	SLITRK5	51.2562	0.380554	0.272653	1.39574	0.162792	0.321744
ENSG00000196943	NOP9	2127.65	-0.0537475	0.03851	-1.39568	0.162812	0.321759
ENSG00000136883	KIF12	11187.7	-0.201893	0.144666	-1.39558	0.162842	0.321794
ENSG00000232936	PANK1-AS1	5.13331	-0.694524	0.497886	-1.39495	0.163032	0.322145
ENSG00000214796	NA	7.55491	-1.00784	0.72266	-1.39463	0.163128	0.322312
ENSG00000204463	BAG6	16769.4	0.0834831	0.0598641	1.39454	0.163153	0.322331
ENSG00000099282	TSPAN15	1026.6	-0.137085	0.0983027	-1.39452	0.163162	0.322331
ENSG00000185658	BRWD1	2208.57	-0.140375	0.100671	-1.3944	0.163196	0.322374
ENSG00000293440	DBIL5P	44.1725	-0.222469	0.159575	-1.39414	0.163276	0.322508
ENSG00000188263	IL17REL	5.04118	-0.81313	0.583305	-1.39401	0.163316	0.322562
ENSG00000130305	NSUN5	945.783	-0.0901627	0.064697	-1.39362	0.163434	0.322771
ENSG00000225606	LOC107986768	1.18151	2.30865	1.65684	1.39341	0.163496	0.322871
ENSG00000112941	TENT4A	1866.2	0.112498	0.0807442	1.39326	0.163541	0.322936
ENSG00000197324	LRP10	10141.4	0.129499	0.0929537	1.39315	0.163574	0.322977
ENSG00000237892	NA	6.34804	0.665403	0.477666	1.39303	0.163611	0.323026
ENSG00000233429	HOTAIRM1	82.8755	0.30436	0.218519	1.39283	0.16367	0.323119
ENSG00000065268	WDR18	2059.53	0.103267	0.0741502	1.39268	0.163718	0.323189
ENSG00000102763	VWA8	1112.77	-0.142253	0.102162	-1.39242	0.163795	0.323279
ENSG00000183808	RBM12B	1280.65	-0.103298	0.0741876	-1.39239	0.163803	0.323279
ENSG00000233577	LOC105372969	2.08457	-1.47057	1.05616	-1.39238	0.163809	0.323279
ENSG00000290956	FAM21EP	16.3819	-0.368021	0.264319	-1.39233	0.163821	0.323279
ENSG00000115998	C2orf42	325.997	0.107131	0.0769458	1.39229	0.163836	0.323279
ENSG00000225849	MKRN7P	8.89267	0.813969	0.58463	1.39228	0.163837	0.323279
ENSG00000234705	NA	1.39921	-1.63887	1.17717	-1.39222	0.163856	0.323293
ENSG00000214875	NA	1.4097	-1.40242	1.00742	-1.3921	0.163893	0.323343
ENSG00000265489	ARHGAP44-AS1	1.16912	-1.66025	1.19267	-1.39204	0.16391	0.32335
ENSG00000138136	LBX1	7.29844	3.43114	2.46524	1.39181	0.163981	0.323452
ENSG00000100263	RHBDD3	1029.47	0.0890484	0.0639811	1.39179	0.163986	0.323452
ENSG00000261357	NA	1.26492	-1.88383	1.35362	-1.3917	0.164014	0.323484
ENSG00000287215	LOC105377209	18.269	0.528528	0.379793	1.39162	0.164038	0.323507
ENSG00000287616	LOC105377918	1.92563	1.35318	0.972751	1.39109	0.164198	0.323777
ENSG00000004487	KDM1A	6762.64	-0.0463146	0.0332938	-1.39109	0.164199	0.323777
ENSG00000182612	TSPAN10	66.4286	-0.220773	0.158713	-1.39102	0.164219	0.323793
ENSG00000130347	RTN4IP1	352.686	-0.147445	0.106002	-1.39097	0.164234	0.323799
ENSG00000169891	REPS2	222.425	0.156282	0.112374	1.39073	0.164307	0.323917
ENSG00000096080	MRPS18A	1103.63	-0.0988033	0.0710594	-1.39043	0.164398	0.32404
ENSG00000105509	HAS1	3.50002	-1.04685	0.752904	-1.39042	0.164401	0.32404
ENSG00000138336	TET1	484.673	-0.175448	0.126185	-1.39041	0.164405	0.32404
ENSG00000226516	FAM138B	2.33818	-1.58837	1.14252	-1.39024	0.164457	0.324117
ENSG00000274002	NA	2.79251	-1.07014	0.769805	-1.39015	0.164485	0.324148
ENSG00000274723	NA	1.53479	-1.47727	1.06272	-1.39008	0.164505	0.324164
ENSG00000139574	NPFF	22.7179	0.426597	0.306902	1.39001	0.164526	0.324181
ENSG00000130749	ZC3H4	2216.87	0.0832918	0.0599274	1.38988	0.164566	0.324222
ENSG00000005007	UPF1	7715.68	0.0934774	0.0672568	1.38986	0.164572	0.324222
ENSG00000053501	USE1	448.99	-0.0920863	0.0662607	-1.38976	0.164602	0.324222
ENSG00000162694	EXTL2	638.616	-0.203741	0.146603	-1.38975	0.164604	0.324222
ENSG00000113638	TTC33	900.481	-0.121785	0.0876318	-1.38974	0.164608	0.324222
ENSG00000230383	RPL6P19	164.081	-0.25075	0.180457	-1.38953	0.164673	0.324325
ENSG00000237267	LINC01519	1.16178	-2.64493	1.90359	-1.38944	0.164698	0.324351
ENSG00000237836	NA	2.26079	-1.14414	0.823682	-1.38905	0.164817	0.324561
ENSG00000254207	NA	1.90923	2.19173	1.57835	1.38862	0.16495	0.324799
ENSG00000290924	LOC389765	200.613	-0.163333	0.11764	-1.38842	0.165009	0.324878
ENSG00000176920	FUT2	598.169	-0.246882	0.177817	-1.3884	0.165014	0.324878
ENSG00000267001	NA	37.5993	-0.357966	0.257842	-1.38831	0.165042	0.324879
ENSG00000290890	PDPR2P	206.854	-0.13528	0.0974443	-1.38828	0.165051	0.324879
ENSG00000254759	NAP1L1P1	2.87048	-1.02165	0.73591	-1.38828	0.165052	0.324879
ENSG00000273270	NA	427.465	0.152939	0.110177	1.38812	0.165101	0.324904
ENSG00000094880	CDC23	1946.47	-0.102068	0.0735269	-1.38818	0.165084	0.324904
ENSG00000139287	TPH2	33.1625	0.770376	0.554967	1.38815	0.165092	0.324904
ENSG00000187730	GABRD	5.68283	0.6834	0.49236	1.38801	0.165134	0.324939
ENSG00000111641	NOP2	1356.93	0.194898	0.140418	1.38798	0.165143	0.324939
ENSG00000140854	KATNB1	1185.57	0.149451	0.107679	1.38794	0.165156	0.324941
ENSG00000272076	NA	1.73809	-1.73383	1.24943	-1.3877	0.16523	0.325018
ENSG00000124915	MYRF-AS1	4.60451	0.726182	0.523275	1.38776	0.165209	0.325018
ENSG00000134873	CLDN10	13.7459	-0.577771	0.416356	-1.38769	0.165232	0.325018
ENSG00000231203	KRT8P10	9.1849	-0.528378	0.380856	-1.38734	0.165338	0.325201
ENSG00000115289	PCGF1	523.218	0.1261	0.0909277	1.38681	0.165499	0.325495
ENSG00000109339	MAPK10	874.514	0.263088	0.189716	1.38675	0.165519	0.3255
ENSG00000166689	PLEKHA7	1421.86	-0.127336	0.0918256	-1.38672	0.165527	0.3255
ENSG00000128833	MYO5C	959.324	0.120346	0.0867867	1.38668	0.165538	0.3255
ENSG00000163050	COQ8A	1453.67	-0.0674947	0.0486779	-1.38656	0.165577	0.325552
ENSG00000106609	TMEM248	4363.01	-0.0655838	0.0473065	-1.38636	0.165637	0.325633
ENSG00000172292	CERS6	6195.92	0.150183	0.108332	1.38632	0.16565	0.325633
ENSG00000249231	CASC16	4.40356	0.991852	0.715467	1.3863	0.165655	0.325633
ENSG00000267138	NA	1.34487	2.34589	1.69251	1.38604	0.165733	0.325696
ENSG00000253181	NA	3.44414	-0.77229	0.557193	-1.38604	0.165736	0.325696
ENSG00000176840	MIR7-3HG	6085.62	0.221467	0.159783	1.38604	0.165734	0.325696
ENSG00000128524	ATP6V1F	3347.97	0.0654769	0.0472405	1.38604	0.165736	0.325696
ENSG00000272334	NA	3.25859	-0.976927	0.704894	-1.38592	0.165771	0.325717
ENSG00000186471	AKAP14	8.70139	0.882338	0.636645	1.38592	0.165772	0.325717
ENSG00000267002	NA	1671.09	0.142871	0.103094	1.38583	0.165799	0.325748
ENSG00000187109	NAP1L1	11423.8	-0.13761	0.0993046	-1.38574	0.165827	0.325777
ENSG00000137936	BCAR3	2460.28	-0.105751	0.0763179	-1.38567	0.165849	0.325797
ENSG00000154309	DISP1	454.135	0.100565	0.072579	1.38559	0.165872	0.325818
ENSG00000161395	PGAP3	1189.82	-0.0996119	0.0719038	-1.38535	0.165946	0.325938
ENSG00000125124	BBS2	1625.45	-0.0743521	0.0536792	-1.38512	0.166016	0.326039
ENSG00000231050	GNB1-DT	26.4886	0.317643	0.229328	1.3851	0.166021	0.326039
ENSG00000108352	RAPGEFL1	574.745	-0.134103	0.0968325	-1.38489	0.166085	0.326138
ENSG00000290876	WHAMMP4	19.9884	0.352154	0.254292	1.38484	0.166101	0.326138
ENSG00000180884	ZNF792	472.344	-0.0948457	0.0684897	-1.38482	0.166109	0.326138
ENSG00000260236	PTPN23-DT	82.2594	0.207711	0.149999	1.38475	0.166129	0.32614
ENSG00000177096	PHETA2	354.62	-0.169484	0.122395	-1.38473	0.166134	0.32614
ENSG00000168454	TXNDC2	1.0926	-1.95844	1.41458	-1.38447	0.166215	0.326273
ENSG00000059804	SLC2A3	8246.42	0.427954	0.30915	1.38429	0.16627	0.326357
ENSG00000286834	NA	2.27369	1.35596	0.980116	1.38347	0.166522	0.326804
ENSG00000130332	LSM7	1472.92	-0.0738975	0.0534145	-1.38347	0.16652	0.326804
ENSG00000231738	TSPAN19	20.264	-0.383003	0.27685	-1.38343	0.166534	0.326804
ENSG00000135407	AVIL	25.2339	0.373755	0.270248	1.38301	0.166663	0.327033
ENSG00000068976	PYGM	11.7154	0.643561	0.465386	1.38285	0.16671	0.327101
ENSG00000161912	NA	10.5203	-0.686109	0.496244	-1.38261	0.166786	0.327201
ENSG00000238269	PAGE2B	1.25639	-1.47905	1.06974	-1.38262	0.166781	0.327201
ENSG00000257060	NA	17.2124	-0.610441	0.441544	-1.38251	0.166814	0.327232
ENSG00000273001	PFKP-DT	21.2965	0.465989	0.337088	1.3824	0.16685	0.32728
ENSG00000152767	FARP1	11331.3	0.0781386	0.0565286	1.38228	0.166884	0.327322
ENSG00000145780	FEM1C	1015.79	-0.167652	0.121318	-1.38193	0.166994	0.327514
ENSG00000158850	B4GALT3	2910.68	0.0691573	0.050053	1.38168	0.16707	0.327638
ENSG00000287766	NA	20.3118	-0.4367	0.316119	-1.38144	0.167142	0.327755
ENSG00000010704	HFE	41.8176	-0.26626	0.192757	-1.38132	0.16718	0.327805
ENSG00000091542	ALKBH5	8974.52	0.150964	0.109298	1.38122	0.167211	0.327843
ENSG00000173171	MTX1	1074.03	-0.0918741	0.0665201	-1.38115	0.167233	0.327861
ENSG00000137166	FOXP4	16906.3	0.0962159	0.0696777	1.38087	0.167319	0.328005
ENSG00000262966	LOC101928266	9.62602	-0.727933	0.527229	-1.38068	0.167378	0.328096
ENSG00000274403	NA	1.73277	1.41242	1.02303	1.38063	0.167393	0.328102
ENSG00000213386	NA	2.76595	2.21245	1.60299	1.3802	0.167524	0.328335
ENSG00000132356	PRKAA1	2201.74	-0.105367	0.0763636	-1.37981	0.167645	0.328548
ENSG00000274213	NA	8.93879	-0.691622	0.501281	-1.37971	0.167676	0.328584
ENSG00000267213	DPY19L3-DT	23.8371	-0.363843	0.26376	-1.37945	0.167757	0.328718
ENSG00000227001	NA	16.083	-0.432011	0.313213	-1.37929	0.167806	0.32879
ENSG00000215571	NA	1.67983	2.37197	1.7199	1.37913	0.167855	0.328859
ENSG00000262919	CCNQ	576.796	-0.095493	0.0692433	-1.37909	0.167866	0.328859
ENSG00000109670	FBXW7	3177.91	0.203647	0.147679	1.37899	0.167899	0.328898
ENSG00000215837	NA	24.2783	1.12466	0.815712	1.37874	0.167974	0.329021
ENSG00000065802	ASB1	3633.68	0.080516	0.0584024	1.37864	0.168005	0.329053
ENSG00000132436	FIGNL1	296.209	-0.185126	0.134284	-1.37861	0.168015	0.329053
ENSG00000068028	RASSF1	802.059	0.16888	0.122542	1.37815	0.168158	0.32931
ENSG00000290767	DNM1P46	55.1373	0.237941	0.172677	1.37796	0.168217	0.329401
ENSG00000203877	RIPPLY2	133.224	0.178922	0.129854	1.37787	0.168244	0.32943
ENSG00000263002	ZNF234	548.174	0.0918362	0.066654	1.3778	0.168264	0.329444
ENSG00000128789	PSMG2	1070.84	-0.122041	0.0885837	-1.37769	0.168299	0.329488
ENSG00000278931	NA	2.16783	1.18689	0.861623	1.3775	0.168358	0.329554
ENSG00000197785	ATAD3A	1404.89	-0.121511	0.0882106	-1.37751	0.168354	0.329554
ENSG00000272767	JMJD1C-AS1	142.12	-0.191458	0.138994	-1.37746	0.168371	0.329557
ENSG00000275882	IKBKGP1	70.785	0.310328	0.225298	1.37741	0.168385	0.329559
ENSG00000138757	G3BP2	7442.79	0.0904803	0.0656919	1.37734	0.168406	0.329571
ENSG00000130701	RBBP8NL	32.1883	-0.513054	0.372503	-1.37731	0.168416	0.329571
ENSG00000160219	GAB3	43.8228	0.242826	0.176317	1.37722	0.168445	0.329605
ENSG00000099800	TIMM13	2275.65	-0.0888493	0.0645326	-1.37681	0.16857	0.329812
ENSG00000136802	LRRC8A	1977.92	-0.0850068	0.0617426	-1.37679	0.168576	0.329812
ENSG00000110768	GTF2H1	1009.84	0.0983806	0.0714864	1.37622	0.168755	0.330138
ENSG00000053900	ANAPC4	525.674	-0.127986	0.093005	-1.37612	0.168784	0.33017
ENSG00000188921	HACD4	61.9631	-0.303589	0.220634	-1.37598	0.168826	0.330222
ENSG00000185651	UBE2L3	5682.57	0.0602464	0.0437851	1.37596	0.168835	0.330222
ENSG00000092377	TBL1Y	208.895	-0.270901	0.196935	-1.37558	0.16895	0.330403
ENSG00000146373	RNF217	552.116	0.105588	0.0767593	1.37558	0.168953	0.330403
ENSG00000274677	NA	6.68546	-0.695027	0.505535	-1.37484	0.169182	0.330828
ENSG00000132429	POPDC3	38.7819	-0.329227	0.239487	-1.37472	0.169219	0.330875
ENSG00000167930	FAM234A	6085.81	-0.089968	0.0654546	-1.37451	0.169284	0.330977
ENSG00000183281	PLGLB1	35.65	-0.328409	0.238943	-1.37442	0.16931	0.331004
ENSG00000135549	PKIB	3208.83	0.151672	0.110359	1.37435	0.169334	0.331026
ENSG00000231007	CDC20P1	1.4441	-1.45187	1.05647	-1.37427	0.169359	0.331051
ENSG00000242247	ARFGAP3	3165.12	-0.111129	0.080874	-1.3741	0.16941	0.331127
ENSG00000174912	NA	101.36	-0.206414	0.150239	-1.37391	0.16947	0.331219
ENSG00000142784	WDTC1	4461.55	-0.0694724	0.0505802	-1.37351	0.169594	0.331437
ENSG00000204682	MIR1915HG	512.915	0.189269	0.137807	1.37344	0.169616	0.331457
ENSG00000248329	APELA	10.2375	0.631973	0.460239	1.37314	0.169709	0.331608
ENSG00000267060	PTGES3L	83.5073	-0.177349	0.129159	-1.37311	0.169719	0.331608
ENSG00000119283	TRIM67	147.129	0.172499	0.12565	1.37285	0.169799	0.33174
ENSG00000135587	SMPD2	728.965	0.092917	0.0676986	1.37251	0.169905	0.331922
ENSG00000022267	FHL1	1882.23	0.200858	0.146351	1.37244	0.169927	0.331926
ENSG00000171798	KNDC1	1738.33	0.184706	0.134584	1.37242	0.169932	0.331926
ENSG00000259137	NA	2.63026	-0.993137	0.723709	-1.37229	0.169974	0.331984
ENSG00000187118	CMC1	418.618	0.117051	0.0853044	1.37216	0.170013	0.332036
ENSG00000120526	NUDCD1	815.442	-0.147993	0.107861	-1.37207	0.170041	0.332065
ENSG00000248235	NA	5.7054	1.22741	0.89461	1.37201	0.17006	0.33208
ENSG00000166716	ZNF592	4136.41	0.0725583	0.0528871	1.37195	0.17008	0.332093
ENSG00000196704	AMZ2	2038.69	-0.0699865	0.0510226	-1.37168	0.170164	0.332233
ENSG00000249241	LINC02265	4.4905	0.967718	0.705595	1.37149	0.170221	0.332321
ENSG00000198856	OSTC	2443.05	-0.106414	0.0775972	-1.37136	0.170261	0.332355
ENSG00000260325	HSPB9	7.62187	0.589762	0.430057	1.37136	0.170264	0.332355
ENSG00000272432	NA	4.83727	0.628837	0.458625	1.37114	0.170333	0.332465
ENSG00000173848	NET1	1991.6	-0.186206	0.135811	-1.37106	0.170355	0.332481
ENSG00000133019	CHRM3	156.738	0.258242	0.188357	1.37103	0.170366	0.332481
ENSG00000179406	LINC00174	235.124	0.12601	0.0919121	1.37099	0.170379	0.332481
ENSG00000231881	NA	3.8906	1.0112	0.737619	1.3709	0.170407	0.332496
ENSG00000177822	NA	55.5281	0.378725	0.276272	1.37084	0.170424	0.332496
ENSG00000123080	CDKN2C	77.4313	0.425867	0.310657	1.37086	0.170419	0.332496
ENSG00000166170	BAG5	1836.73	0.0814868	0.0594457	1.37078	0.170444	0.332511
ENSG00000293482	NA	11.529	-0.502043	0.366272	-1.37068	0.170474	0.332545
ENSG00000182979	MTA1	5341.77	-0.102866	0.0750526	-1.37058	0.170505	0.332582
ENSG00000151632	AKR1C2	352.996	0.286227	0.208853	1.37047	0.170541	0.332619
ENSG00000174197	MGA	2343.06	-0.137214	0.100124	-1.37044	0.170549	0.332619
ENSG00000170373	CST1	16.4347	-0.934488	0.681922	-1.37037	0.17057	0.332634
ENSG00000278156	TSC22D1-AS1	40.7406	0.264368	0.192922	1.37034	0.170582	0.332634
ENSG00000285254	LOC124902392	57.5015	0.286357	0.209003	1.37011	0.170653	0.332748
ENSG00000237531	NA	1.38547	1.64418	1.2001	1.37004	0.170674	0.332764
ENSG00000263218	NA	1.9348	-1.05586	0.770723	-1.36996	0.170699	0.332764
ENSG00000275318	LOC100419515	16.8135	0.39959	0.291674	1.36999	0.17069	0.332764
ENSG00000291202	GTF2IP12	370.936	-0.108785	0.0794123	-1.36987	0.170726	0.332772
ENSG00000185033	SEMA4B	2369.97	0.172213	0.125715	1.36987	0.170728	0.332772
ENSG00000113578	FGF1	6.42778	-0.68191	0.497813	-1.36981	0.170745	0.332781
ENSG00000166189	HPS6	1107.36	-0.103481	0.0755521	-1.36966	0.170792	0.332829
ENSG00000204929	LOC105369167	5.71929	0.625009	0.45634	1.36961	0.170807	0.332829
ENSG00000181625	SLX1B	785.164	-0.204615	0.149397	-1.3696	0.170812	0.332829
ENSG00000174343	CHRNA9	2.03126	1.43786	1.04986	1.36957	0.17082	0.332829
ENSG00000260369	NA	4.70394	0.811853	0.592851	1.36941	0.170872	0.332907
ENSG00000166507	NDST2	1846.27	0.0771671	0.0563589	1.36921	0.170934	0.333002
ENSG00000285952	NA	5.46899	1.43036	1.04469	1.36917	0.170946	0.333002
ENSG00000163285	GABRG1	1.77073	1.53496	1.12136	1.36884	0.17105	0.333179
ENSG00000254639	NA	1.07101	1.93633	1.4147	1.36872	0.171086	0.333224
ENSG00000260314	MRC1	72.9062	-0.29067	0.212416	-1.3684	0.171187	0.333397
ENSG00000233427	NA	25.9419	0.400771	0.29289	1.36833	0.171208	0.333413
ENSG00000118412	CASP8AP2	714.209	0.140031	0.10235	1.36816	0.171262	0.333438
ENSG00000150593	PDCD4	6862.1	-0.148231	0.108346	-1.36813	0.171272	0.333438
ENSG00000226124	FTCDNL1	12.4064	0.456874	0.333949	1.36809	0.171282	0.333438
ENSG00000260853	NFATC2IP-AS1	2.54839	1.1047	0.807474	1.36809	0.171283	0.333438
ENSG00000203805	PLPP4	22.5612	0.414172	0.302742	1.36807	0.17129	0.333438
ENSG00000163823	CCR1	1.48717	-1.52119	1.11194	-1.36805	0.171296	0.333438
ENSG00000284956	NA	1.25792	3.31875	2.42597	1.36801	0.17131	0.333442
ENSG00000162704	ARPC5	3779.39	0.1126	0.0823154	1.36791	0.171341	0.333477
ENSG00000251301	NA	1.44152	1.26865	0.927496	1.36782	0.171368	0.333505
ENSG00000215421	ZNF407	620.916	0.11495	0.0840469	1.36769	0.171409	0.33356
ENSG00000224914	LINC00863	621.876	-0.122379	0.0894827	-1.36763	0.171427	0.333572
ENSG00000145526	CDH18	637.741	0.198555	0.145191	1.36754	0.171456	0.333603
ENSG00000129534	MIS18BP1	223.173	0.181052	0.132404	1.36742	0.171495	0.333654
ENSG00000198216	CACNA1E	209.211	0.432372	0.316221	1.36731	0.171529	0.333696
ENSG00000133136	GNG5B	2.05132	-1.17423	0.858818	-1.36726	0.171544	0.3337
ENSG00000027697	IFNGR1	1985.24	-0.145938	0.106751	-1.36709	0.171597	0.333779
ENSG00000117143	UAP1	2297.34	0.0686846	0.0502436	1.36703	0.171616	0.333792
ENSG00000276538	NA	1.97613	1.34038	0.98059	1.36691	0.171653	0.33384
ENSG00000250635	CXXC5-AS1	1.28181	2.1326	1.56046	1.36665	0.171735	0.333975
ENSG00000286128	NA	1.57133	-1.26854	0.928358	-1.36643	0.171803	0.334009
ENSG00000183114	FAM43B	50.7117	-0.294936	0.215827	-1.36654	0.171769	0.334009
ENSG00000184988	TMEM106A	157.407	0.201267	0.147285	1.36651	0.171778	0.334009
ENSG00000188038	NRN1L	13.4981	0.465941	0.340985	1.36646	0.171795	0.334009
ENSG00000132357	CARD6	25.926	-0.388993	0.284747	-1.3661	0.171908	0.334188
ENSG00000128654	MTX2	1289.92	0.0935259	0.068469	1.36596	0.171952	0.334249
ENSG00000233586	NA	4.37739	0.913882	0.669079	1.36588	0.171976	0.334272
ENSG00000092820	EZR	11002.5	-0.195581	0.143197	-1.36582	0.171996	0.334287
ENSG00000176974	SHMT1	358.256	-0.186677	0.136717	-1.36543	0.172118	0.334499
ENSG00000204442	NALF1	455.176	-0.314207	0.23014	-1.36529	0.172163	0.334543
ENSG00000249252	C1QTNF7-AS1	9.05653	-0.634876	0.465016	-1.36528	0.172166	0.334543
ENSG00000176907	TCIM	271.712	-0.164309	0.120363	-1.36511	0.172217	0.334596
ENSG00000196220	SRGAP3	2384.38	0.0910712	0.0667148	1.36508	0.172227	0.334596
ENSG00000214212	C19orf38	72.0604	0.359784	0.263564	1.36507	0.172231	0.334596
ENSG00000279415	NA	6.96263	0.592771	0.434261	1.36501	0.17225	0.334608
ENSG00000292979	NA	41.2266	-0.303503	0.22236	-1.36492	0.172279	0.334641
ENSG00000215146	NA	2.49155	-2.46273	1.80537	-1.36412	0.172531	0.334962
ENSG00000181026	AEN	2283.71	-0.173392	0.127094	-1.36429	0.172477	0.334962
ENSG00000119013	NDUFB3	1334.55	0.089576	0.0656589	1.36426	0.172485	0.334962
ENSG00000137218	FRS3	356.977	0.130946	0.095984	1.36425	0.172488	0.334962
ENSG00000196456	ZNF775	814.665	0.0951831	0.0697742	1.36416	0.172517	0.334962
ENSG00000168438	CDC40	1399.7	0.0783006	0.0574004	1.36411	0.172532	0.334962
ENSG00000105810	CDK6	726.322	-0.183875	0.134796	-1.3641	0.172537	0.334962
ENSG00000248781	PSMC1P4	2.37028	1.0229	0.749888	1.36407	0.172545	0.334962
ENSG00000278834	NA	347.142	-0.168862	0.123801	-1.36398	0.172573	0.334991
ENSG00000260911	NA	7.85418	0.537828	0.394346	1.36385	0.172615	0.335048
ENSG00000153113	NA	7.58871	-0.544089	0.398974	-1.36372	0.172656	0.335088
ENSG00000188501	LCTL	5.96605	0.698135	0.511941	1.3637	0.172661	0.335088
ENSG00000127884	ECHS1	3081.41	0.067737	0.0496756	1.36359	0.172698	0.335136
ENSG00000234139	NA	5.641	-0.60169	0.441274	-1.36353	0.172716	0.335139
ENSG00000151366	NDUFC2	3430.48	0.104784	0.076849	1.3635	0.172725	0.335139
ENSG00000256034	NA	5.97542	-0.71265	0.522722	-1.36334	0.172774	0.33519
ENSG00000227262	NA	1.25101	-1.75742	1.28906	-1.36334	0.172777	0.33519
ENSG00000141429	GALNT1	3973.89	0.0830591	0.0609309	1.36317	0.172829	0.335268
ENSG00000196458	ZNF605	646.396	-0.119159	0.0874233	-1.36301	0.172878	0.335338
ENSG00000244021	RPL21P53	50.6809	-0.304647	0.223573	-1.36263	0.172999	0.335541
ENSG00000126858	RHOT1	2118.99	0.125205	0.0918867	1.3626	0.173008	0.335541
ENSG00000135537	AFG1L	323.896	-0.160757	0.117983	-1.36255	0.173025	0.335549
ENSG00000276651	NA	4.77798	-0.638755	0.468871	-1.36232	0.173096	0.335582
ENSG00000293137	MSL3B	111.998	-0.226742	0.166429	-1.36239	0.173074	0.335582
ENSG00000114735	HEMK1	1344.14	-0.120394	0.0883718	-1.36236	0.173084	0.335582
ENSG00000166454	ATMIN	2800.15	0.102233	0.0750414	1.36235	0.173086	0.335582
ENSG00000070159	PTPN3	1562.11	0.137845	0.101188	1.36227	0.173113	0.335582
ENSG00000204237	OXLD1	861.702	-0.0983986	0.0722322	-1.36225	0.173118	0.335582
ENSG00000229337	NA	21.5427	-0.439585	0.322713	-1.36215	0.17315	0.33562
ENSG00000187726	DNAJB13	18.9363	0.566332	0.415816	1.36198	0.173205	0.335681
ENSG00000234545	FAM133B	507.514	-0.140044	0.102824	-1.36197	0.173207	0.335681
ENSG00000174173	TRMT10C	554.655	0.147866	0.108582	1.3618	0.173262	0.335764
ENSG00000106399	RPA3	359.455	-0.134096	0.0984993	-1.36139	0.17339	0.335987
ENSG00000285601	NA	5.65608	0.691008	0.507686	1.36109	0.173485	0.336122
ENSG00000147669	POLR2K	1282	-0.10015	0.0735792	-1.36112	0.173477	0.336122
ENSG00000166002	SMCO4	931.796	0.119825	0.0880461	1.36094	0.173533	0.336174
ENSG00000112902	SEMA5A	1355.68	-0.22746	0.167136	-1.36093	0.173537	0.336174
ENSG00000198336	MYL4	3.78967	-0.835723	0.61419	-1.36069	0.173611	0.336294
ENSG00000259033	NA	7.56289	-0.561025	0.412353	-1.36055	0.173657	0.336358
ENSG00000156218	ADAMTSL3	819.315	0.211397	0.155399	1.36035	0.173718	0.336436
ENSG00000135404	CD63	12744.3	0.131046	0.0963333	1.36034	0.173723	0.336436
ENSG00000237868	NA	7.31325	-0.6101	0.44851	-1.36028	0.17374	0.336443
ENSG00000172765	TMCC1	1778.34	0.163791	0.120413	1.36025	0.173752	0.336443
ENSG00000174827	PDZK1	4972.27	0.208435	0.15327	1.35992	0.173856	0.33662
ENSG00000149806	FAU	7183.26	-0.107952	0.0793899	-1.35977	0.173902	0.336684
ENSG00000233954	UQCRHL	535.097	-0.100756	0.0741258	-1.35926	0.174066	0.336977
ENSG00000183570	PCBP3	361.404	-0.150158	0.110509	-1.35878	0.174217	0.337245
ENSG00000289750	NA	13.2313	0.887878	0.653503	1.35864	0.174259	0.337303
ENSG00000175267	VWA3A	355.193	0.426055	0.313609	1.35856	0.174288	0.337333
ENSG00000261611	NA	119.428	0.349211	0.257056	1.3585	0.174304	0.33734
ENSG00000237190	CDKN2AIPNL	1021.87	-0.0833256	0.0613422	-1.35837	0.174346	0.337396
ENSG00000229109	FRMD3-AS1	4.87814	-0.744989	0.548467	-1.35831	0.174365	0.337409
ENSG00000120896	SORBS3	2038.05	-0.264093	0.194442	-1.35821	0.174398	0.337448
ENSG00000173376	NDNF	952.6	0.243397	0.179216	1.35812	0.174425	0.337475
ENSG00000137714	FDX1	1124.29	-0.125985	0.0927676	-1.35807	0.174442	0.337485
ENSG00000117281	CD160	1.74776	-1.48572	1.09411	-1.35793	0.174487	0.337546
ENSG00000072121	ZFYVE26	2141.12	0.104112	0.0766977	1.35743	0.174644	0.337825
ENSG00000275902	NA	16.8995	0.40624	0.299314	1.35724	0.174705	0.33792
ENSG00000173653	RCE1	927.967	0.0830993	0.0612399	1.35695	0.174798	0.338074
ENSG00000127914	AKAP9	4132.85	-0.121113	0.0892643	-1.35679	0.174849	0.338148
ENSG00000241388	HNF1A-AS1	391.886	-0.164168	0.121005	-1.35671	0.174875	0.338173
ENSG00000196236	XPNPEP3	837.133	-0.0802274	0.0591389	-1.35659	0.174911	0.338219
ENSG00000255038	NA	1.36442	-1.44665	1.06658	-1.35635	0.174988	0.338318
ENSG00000131471	AOC3	97.1917	-0.354212	0.261149	-1.35636	0.174985	0.338318
ENSG00000118689	FOXO3	3114	0.129001	0.0951138	1.35628	0.175009	0.338333
ENSG00000009307	CSDE1	23233.9	-0.109183	0.0805042	-1.35625	0.175021	0.338333
ENSG00000175513	TSGA10IP	11.3465	0.568147	0.418935	1.35617	0.175045	0.338354
ENSG00000138030	KHK	1139.47	-0.121358	0.0894943	-1.35604	0.175087	0.338412
ENSG00000269892	NA	7.05581	0.715813	0.5279	1.35596	0.175111	0.33842
ENSG00000256040	PAPPA-AS1	1.74309	1.19193	0.879039	1.35594	0.175117	0.33842
ENSG00000271714	NA	9.70628	-0.516702	0.381078	-1.3559	0.175132	0.338425
ENSG00000273899	NOL12	505.526	-0.138666	0.102282	-1.35572	0.175187	0.338506
ENSG00000225093	RPL3P7	6.28544	-0.579291	0.427341	-1.35557	0.175235	0.338575
ENSG00000293222	ACTG1P17	19.2112	-0.35556	0.262331	-1.35538	0.175295	0.338666
ENSG00000224023	EDRF1-DT	53.7983	-0.191073	0.140998	-1.35514	0.175372	0.33879
ENSG00000154478	GPR26	4.2727	1.11617	0.823703	1.35506	0.175399	0.338817
ENSG00000265690	NA	356.694	0.238441	0.175981	1.35493	0.17544	0.338872
ENSG00000067334	DNTTIP2	2073.59	0.0893281	0.0659374	1.35474	0.1755	0.338962
ENSG00000286878	NA	1.90866	1.19954	0.885561	1.35456	0.175558	0.339051
ENSG00000012048	BRCA1	285.95	0.289779	0.213949	1.35443	0.175599	0.339105
ENSG00000272328	NA	4.83908	0.983974	0.726576	1.35426	0.175652	0.339159
ENSG00000196497	IPO4	2531.16	0.115379	0.0851956	1.35428	0.175646	0.339159
ENSG00000102081	FMR1	1107.36	0.0835206	0.0616755	1.35419	0.175675	0.339177
ENSG00000116337	AMPD2	10421.5	0.0792897	0.0585568	1.35407	0.175715	0.339231
ENSG00000196843	ARID5A	348.496	-0.172344	0.127297	-1.35388	0.175776	0.339323
ENSG00000214787	MS4A4E	1.20511	-1.54333	1.13997	-1.35384	0.175789	0.339323
ENSG00000071054	MAP4K4	9059.25	-0.0769719	0.056864	-1.35361	0.17586	0.339436
ENSG00000176209	SMIM19	424.451	-0.108085	0.0798614	-1.3534	0.175927	0.33954
ENSG00000287100	NA	39.9175	-0.251739	0.186019	-1.35329	0.175962	0.339583
ENSG00000214019	RBM39P1	10.7222	-0.551744	0.407733	-1.3532	0.175991	0.339616
ENSG00000132680	KHDC4	3279.62	0.125331	0.0926254	1.3531	0.176024	0.339653
ENSG00000111254	AKAP3	174.061	0.195828	0.144762	1.35276	0.176132	0.339839
ENSG00000169814	BTD	2798.47	-0.112507	0.0831824	-1.35253	0.176205	0.339954
ENSG00000138459	SLC35A5	884.144	0.114921	0.084971	1.35247	0.176226	0.339969
ENSG00000228672	PROB1	299.422	-0.211886	0.156681	-1.35234	0.176268	0.340026
ENSG00000185420	SMYD3	874.757	0.147358	0.108972	1.35226	0.176294	0.340051
ENSG00000116882	HAO2	2.14621	-1.23803	0.915602	-1.35215	0.176328	0.34009
ENSG00000206432	TMEM200C	601.901	0.148206	0.109614	1.35207	0.176352	0.34009
ENSG00000225470	JPX	1267.36	-0.12478	0.0922877	-1.35207	0.176352	0.34009
ENSG00000234383	NA	5.94566	0.641975	0.474854	1.35194	0.176394	0.340107
ENSG00000239775	NA	73.9562	0.26152	0.193443	1.35192	0.1764	0.340107
ENSG00000271122	HERPUD2-AS1	413.913	-0.126144	0.0933026	-1.35199	0.176378	0.340107
ENSG00000100813	ACIN1	10969.2	0.110265	0.0815716	1.35176	0.176453	0.340184
ENSG00000173068	BNC2	12.5534	-0.647712	0.479191	-1.35168	0.176479	0.34021
ENSG00000271978	NA	26.837	-0.320225	0.236921	-1.35161	0.176501	0.340228
ENSG00000178229	ZNF543	333.585	-0.0992438	0.0734337	-1.35148	0.176543	0.340285
ENSG00000267281	ATF7-NPFF	3.44638	4.86755	3.60181	1.35142	0.176561	0.340295
ENSG00000132749	TESMIN	511.796	-0.175103	0.129587	-1.35125	0.176616	0.340337
ENSG00000064309	CDON	1677.9	-0.201558	0.149166	-1.35123	0.176621	0.340337
ENSG00000287337	LOC105371841	7.97617	-0.53635	0.396935	-1.35123	0.176622	0.340337
ENSG00000162650	ATXN7L2	931.031	0.105275	0.0779197	1.35107	0.176675	0.340415
ENSG00000286371	NA	1.36919	-1.4167	1.04868	-1.35094	0.176715	0.340468
ENSG00000134759	ELP2	2714.77	-0.10621	0.0786289	-1.35078	0.176766	0.340541
ENSG00000184661	CDCA2	94.9612	-0.421605	0.312196	-1.35045	0.176872	0.340721
ENSG00000248719	PRDM8-AS1	2.48338	1.72577	1.27796	1.35041	0.176885	0.340721
ENSG00000290823	WASH3P	1158.89	-0.154041	0.114081	-1.35028	0.176926	0.340775
ENSG00000274015	LOC105370532	12.2067	-0.470054	0.348174	-1.35006	0.176998	0.340883
ENSG00000284693	LINC02606	16.5627	-0.364755	0.270184	-1.35003	0.177008	0.340883
ENSG00000265972	TXNIP	8448.38	-0.259304	0.192089	-1.34991	0.177044	0.340926
ENSG00000186765	FSCN2	83.692	-0.193722	0.143511	-1.34988	0.177055	0.340926
ENSG00000139160	ETFBKMT	94.083	0.197827	0.146557	1.34983	0.177072	0.340932
ENSG00000158985	CDC42SE2	2184.04	-0.112503	0.0833491	-1.34978	0.177088	0.340939
ENSG00000109066	TMEM104	1438.57	0.146105	0.10825	1.3497	0.177111	0.340959
ENSG00000114779	ABHD14B	2289.2	0.121915	0.0903321	1.34963	0.177136	0.340981
ENSG00000284652	NA	3.51743	-0.961612	0.712524	-1.34959	0.177149	0.340982
ENSG00000272742	NA	1.25053	1.76543	1.30818	1.34953	0.177166	0.340989
ENSG00000106346	USP42	1495.9	-0.068295	0.0506111	-1.34941	0.177206	0.341043
ENSG00000198832	SELENOM	661.635	-0.192941	0.142987	-1.34936	0.177222	0.341048
ENSG00000075234	TTC38	2091.66	-0.148083	0.109752	-1.34925	0.177257	0.341091
ENSG00000172058	SERF1A	818.755	0.118937	0.0881673	1.34899	0.17734	0.341189
ENSG00000080986	NDC80	141.496	0.405785	0.300807	1.34899	0.177341	0.341189
ENSG00000151364	KCTD14	103.287	-0.145284	0.107701	-1.34896	0.177351	0.341189
ENSG00000279047	PCDHB1-AS1	9.35885	0.583199	0.432342	1.34893	0.177359	0.341189
ENSG00000223427	NA	1.10102	1.72724	1.28093	1.34843	0.177519	0.341473
ENSG00000238279	NA	3.25009	1.30952	0.971282	1.34823	0.177583	0.341545
ENSG00000131653	TRAF7	5335.66	-0.0869944	0.0645238	-1.34825	0.177577	0.341545
ENSG00000198846	TOX	1837.29	-0.118383	0.0878123	-1.34814	0.177614	0.341579
ENSG00000260367	NA	7.7179	0.665691	0.493886	1.34786	0.177703	0.341726
ENSG00000287514	LOC105376030	3.69011	0.960072	0.71239	1.34768	0.177762	0.341815
ENSG00000116819	TFAP2E	11.9146	-0.461208	0.342304	-1.34736	0.177864	0.34197
ENSG00000115355	CCDC88A	1694.12	0.16143	0.119813	1.34735	0.177868	0.34197
ENSG00000242808	SOX2-OT	8.92014	-0.637088	0.473056	-1.34675	0.178061	0.342316
ENSG00000293256	CBX3P2	12.7055	-0.425583	0.316019	-1.3467	0.178077	0.342322
ENSG00000173214	MFSD4B	906.428	0.0805531	0.0598187	1.34662	0.178103	0.342346
ENSG00000223768	LINC00205	2669.11	-0.117531	0.0872826	-1.34656	0.178121	0.342357
ENSG00000290665	NA	3.89292	1.19798	0.889788	1.34637	0.178183	0.342427
ENSG00000169682	SPNS1	2540.75	-0.0878435	0.0652442	-1.34638	0.17818	0.342427
ENSG00000239482	LOC105374042	99.0212	-0.287555	0.213592	-1.34628	0.178211	0.342456
ENSG00000273143	LOC105378482	7.14923	-0.587178	0.436168	-1.34622	0.178232	0.342471
ENSG00000102384	CENPI	98.8256	0.41239	0.306345	1.34616	0.17825	0.342481
ENSG00000289331	NA	2.0493	-0.959968	0.713187	-1.34603	0.178294	0.342541
ENSG00000288966	NA	7.24224	-0.666487	0.495205	-1.34588	0.17834	0.34258
ENSG00000108774	RAB5C	4945.78	-0.0782734	0.0581573	-1.34589	0.178338	0.34258
ENSG00000090530	P3H2	295.191	-0.300259	0.22313	-1.34567	0.17841	0.342689
ENSG00000279592	NA	13.6139	0.455409	0.338516	1.34531	0.178525	0.342885
ENSG00000279302	NA	6.31062	0.638138	0.474434	1.34505	0.178609	0.342996
ENSG00000156671	SAMD8	1704.26	0.134392	0.099916	1.34505	0.178608	0.342996
ENSG00000249476	LOC285638	12.2167	0.49565	0.368514	1.345	0.178627	0.343006
ENSG00000224596	ZMIZ1-AS1	30.5851	-0.299054	0.222354	-1.34495	0.178642	0.343011
ENSG00000275703	NA	6.51921	-0.664584	0.494197	-1.34478	0.178697	0.343092
ENSG00000130449	ZSWIM6	782.834	-0.116357	0.0865323	-1.34466	0.178734	0.343138
ENSG00000184634	MED12	3346.76	0.0851195	0.0633106	1.34448	0.178795	0.343229
ENSG00000223814	NA	5.77029	0.743975	0.553497	1.34414	0.178905	0.343291
ENSG00000102738	MRPS31	620.021	-0.0799569	0.0594827	-1.3442	0.178882	0.343291
ENSG00000214562	NUTM2D	417.936	-0.157435	0.117124	-1.34418	0.17889	0.343291
ENSG00000136897	MRPL50	1069.38	-0.109501	0.0814632	-1.34418	0.178892	0.343291
ENSG00000166503	HDGFL3	3086.69	0.0721108	0.0536469	1.34417	0.178892	0.343291
ENSG00000146955	RAB19	242.419	0.164524	0.1224	1.34415	0.178899	0.343291
ENSG00000275329	LOC107987142	35.168	0.274529	0.204266	1.34397	0.178957	0.343367
ENSG00000258102	MAP1LC3B2	137.8	0.129344	0.0962511	1.34382	0.179006	0.343436
ENSG00000251131	NA	37.2747	-0.270027	0.200997	-1.34344	0.179129	0.343648
ENSG00000123131	PRDX4	4601.64	0.107355	0.0799174	1.34333	0.179165	0.343692
ENSG00000289458	NA	1.99648	1.65772	1.23427	1.34308	0.179246	0.34382
ENSG00000224520	KRT8P45	22.3057	-0.438562	0.326545	-1.34304	0.17926	0.34382
ENSG00000159840	ZYX	2200.44	-0.13	0.0967977	-1.343	0.17927	0.34382
ENSG00000279903	NA	1.83928	1.34696	1.00307	1.34284	0.179324	0.343857
ENSG00000198040	ZNF84	1644.97	-0.10117	0.0753388	-1.34286	0.179317	0.343857
ENSG00000184995	IFNE	3.43963	-0.801448	0.596837	-1.34283	0.179329	0.343857
ENSG00000240132	NA	3.95857	-0.836473	0.623036	-1.34258	0.179409	0.343986
ENSG00000172935	MRGPRF	12.8302	-0.479508	0.357224	-1.34232	0.179493	0.344121
ENSG00000167528	ZNF641	1180.79	0.10268	0.0765181	1.34191	0.179626	0.344353
ENSG00000189433	GJB4	2.97421	-1.8128	1.35104	-1.34178	0.179668	0.344408
ENSG00000090006	LTBP4	1641.25	-0.147909	0.110261	-1.34145	0.179776	0.34459
ENSG00000198478	SH3BGRL2	2666.21	-0.134334	0.100155	-1.34126	0.179836	0.344673
ENSG00000153485	LYSET	486.96	-0.103414	0.0771036	-1.34123	0.179845	0.344673
ENSG00000249378	NA	4.28288	-0.816072	0.608848	-1.34035	0.18013	0.34512
ENSG00000259660	NA	12.3742	-4.84451	3.61446	-1.34031	0.180143	0.34512
ENSG00000066735	KIF26A	207.597	0.352006	0.262606	1.34043	0.180104	0.34512
ENSG00000246859	STARD4-AS1	30.5874	0.385097	0.287313	1.34034	0.180134	0.34512
ENSG00000247708	STX18-AS1	172.616	-0.13873	0.103504	-1.34034	0.180136	0.34512
ENSG00000286794	LOC105373299	1.13701	-1.50519	1.12335	-1.33992	0.180272	0.345327
ENSG00000143882	ATP6V1C2	17.322	0.434246	0.324088	1.3399	0.180277	0.345327
ENSG00000170100	ZNF778	585.695	-0.19144	0.142883	-1.33983	0.180299	0.345337
ENSG00000161048	NAPEPLD	478.096	0.161832	0.120787	1.33981	0.180309	0.345337
ENSG00000185973	TMLHE	718.937	-0.102688	0.0766492	-1.33971	0.180338	0.345369
ENSG00000172460	NA	1.78858	3.44462	2.57125	1.33967	0.180353	0.345373
ENSG00000087074	PPP1R15A	2813.22	-0.252995	0.188897	-1.33933	0.180464	0.34556
ENSG00000134853	PDGFRA	16.2594	-0.625273	0.466874	-1.33928	0.180481	0.345567
ENSG00000125447	GGA3	2824.52	-0.11049	0.0825146	-1.33903	0.18056	0.345693
ENSG00000257122	NA	15.7045	1.07047	0.799639	1.33869	0.180671	0.345857
ENSG00000133895	MEN1	3141.75	0.0771334	0.057617	1.33873	0.18066	0.345857
ENSG00000133665	DYDC2	11.9636	0.440234	0.32888	1.33859	0.180705	0.345896
ENSG00000237310	LINC03011	50.2799	-0.256263	0.191475	-1.33836	0.180778	0.345994
ENSG00000213862	RPL7AP62	4.30893	-0.720289	0.538191	-1.33835	0.180782	0.345994
ENSG00000289001	NA	4.30953	-0.812738	0.6073	-1.33828	0.180805	0.346013
ENSG00000102878	HSF4	4283.06	0.35522	0.265478	1.33804	0.180883	0.346138
ENSG00000273906	NA	383.778	-0.208765	0.156076	-1.33758	0.181032	0.346373
ENSG00000240771	ARHGEF25	975.682	-0.103654	0.0774914	-1.33761	0.181022	0.346373
ENSG00000152078	TLCD4	2786.94	-0.0872232	0.0652164	-1.33744	0.181078	0.346436
ENSG00000235051	NA	3.29225	-0.868815	0.649675	-1.33731	0.181122	0.346495
ENSG00000251396	NA	40.629	-0.279867	0.209307	-1.33711	0.181186	0.346593
ENSG00000281883	NA	3.13421	1.1371	0.85061	1.3368	0.181286	0.346715
ENSG00000177989	CIMAP1B	1422.63	0.337135	0.25219	1.33683	0.181279	0.346715
ENSG00000167202	TBC1D2B	1457.19	0.22582	0.168926	1.3368	0.181289	0.346715
ENSG00000137494	ANKRD42	639.306	-0.0852093	0.0637453	-1.33671	0.181316	0.346741
ENSG00000172974	NA	955.325	-0.143421	0.107306	-1.33655	0.181369	0.346767
ENSG00000272189	MAP7-AS1	34.0979	0.375707	0.281097	1.33657	0.181362	0.346767
ENSG00000211460	TSN	1673.37	0.11374	0.085099	1.33656	0.181367	0.346767
ENSG00000186472	PCLO	1688.61	0.230566	0.172515	1.3365	0.181386	0.346776
ENSG00000254709	IGLL5	1.03337	2.77006	2.07282	1.33637	0.181428	0.34683
ENSG00000149357	LAMTOR1	2504.37	0.088126	0.0659543	1.33617	0.181495	0.346933
ENSG00000096092	TMEM14A	841.868	-0.124328	0.0930572	-1.33604	0.181536	0.346986
ENSG00000290935	NA	1.86477	-2.09474	1.56798	-1.33595	0.181565	0.346993
ENSG00000185272	RBM11	111.664	-0.162166	0.121385	-1.33596	0.181561	0.346993
ENSG00000258811	NA	5.28808	0.775444	0.580473	1.33588	0.181587	0.34701
ENSG00000119725	ZNF410	1655.56	-0.0617475	0.0462447	-1.33523	0.1818	0.347392
ENSG00000142208	AKT1	9250.22	-0.0671394	0.0502985	-1.33482	0.181936	0.347626
ENSG00000153902	LGI4	444.913	0.425309	0.318677	1.33461	0.182005	0.347732
ENSG00000284648	NA	3.32736	-0.924771	0.693085	-1.33428	0.182111	0.347886
ENSG00000158604	TMED4	7403.23	-0.0601506	0.04508	-1.33431	0.182103	0.347886
ENSG00000234219	NA	1.23436	1.59844	1.19821	1.33403	0.182195	0.347986
ENSG00000253846	PCDHGA10	567.569	-0.273236	0.204815	-1.33406	0.182183	0.347986
ENSG00000137275	RIPK1	2207.64	0.131724	0.0987434	1.334	0.182203	0.347986
ENSG00000248547	NA	1.67912	3.34013	2.50443	1.33368	0.182307	0.34816
ENSG00000293541	NA	379.169	0.247645	0.18571	1.3335	0.182367	0.34825
ENSG00000175224	ATG13	4538.04	-0.0587221	0.0440412	-1.33335	0.182418	0.348322
ENSG00000188452	CERKL	1194.62	-0.118123	0.0886105	-1.33306	0.182513	0.348478
ENSG00000105968	H2AZ2	5321.51	0.0856869	0.0642813	1.333	0.182533	0.34849
ENSG00000233297	NA	129.701	0.156097	0.11711	1.33291	0.182562	0.348497
ENSG00000181381	DDX60L	342.258	0.168968	0.126763	1.33294	0.182552	0.348497
ENSG00000256663	NA	25.0884	0.454309	0.340876	1.33277	0.182608	0.348559
ENSG00000162601	MYSM1	1640.48	-0.110375	0.0828425	-1.33235	0.182745	0.348796
ENSG00000225889	NA	197.572	0.340824	0.255836	1.3322	0.182794	0.348865
ENSG00000287759	NA	3.2866	-0.839832	0.630569	-1.33186	0.182905	0.349035
ENSG00000176894	PXMP2	368.765	-0.203379	0.152707	-1.33182	0.182919	0.349035
ENSG00000137857	DUOX1	484.896	-0.295734	0.222054	-1.33181	0.182923	0.349035
ENSG00000273148	LCDR	46.8746	0.208382	0.156473	1.33175	0.182944	0.349049
ENSG00000036257	CUL3	3275.27	0.101049	0.0758844	1.33162	0.182986	0.349104
ENSG00000146414	SHPRH	1182.94	-0.122044	0.0916622	-1.33145	0.183041	0.349159
ENSG00000100889	PCK2	1221.64	-0.188603	0.141653	-1.33144	0.183044	0.349159
ENSG00000136271	DDX56	2793.13	0.107547	0.0807768	1.33141	0.183054	0.349159
ENSG00000085719	CPNE3	3675.59	0.0984606	0.073982	1.33087	0.183231	0.349472
ENSG00000121542	SEC22A	538.487	0.118616	0.0891734	1.33018	0.183461	0.349879
ENSG00000231304	SGO1-AS1	16.7114	0.420982	0.316493	1.33014	0.183471	0.349879
ENSG00000178105	DDX10	977.734	0.106753	0.080263	1.33004	0.183506	0.349922
ENSG00000167615	LENG8	20946.2	0.184542	0.138759	1.32995	0.183536	0.349942
ENSG00000197948	FCHSD1	1702.84	0.164634	0.123798	1.32986	0.183564	0.349942
ENSG00000072110	ACTN1	6955.78	0.121389	0.0912801	1.32985	0.183567	0.349942
ENSG00000180340	FZD2	65.891	-0.72324	0.543853	-1.32984	0.18357	0.349942
ENSG00000179967	NA	79.2557	-0.214299	0.161162	-1.32972	0.183611	0.349996
ENSG00000255883	NA	7.52697	-0.693921	0.521888	-1.32963	0.183639	0.350011
ENSG00000279942	NA	1.99745	1.57235	1.18256	1.32961	0.183646	0.350011
ENSG00000101230	ISM1	2.20674	-0.936728	0.704559	-1.32952	0.183675	0.350043
ENSG00000289304	NA	6.44797	0.646035	0.485988	1.32932	0.183741	0.350144
ENSG00000152217	SETBP1	2697.75	0.152062	0.114394	1.32928	0.183756	0.350147
ENSG00000245870	LINC00682	1.86979	1.6364	1.23135	1.32894	0.183866	0.350332
ENSG00000273073	NA	2.06518	1.04126	0.783577	1.32885	0.183896	0.350363
ENSG00000102053	ZC3H12B	303.39	-0.140773	0.105945	-1.32874	0.183933	0.350409
ENSG00000212124	TAS2R19	2.92214	0.943341	0.709992	1.32866	0.183959	0.350432
ENSG00000130707	ASS1	3493.04	-0.222892	0.16777	-1.32856	0.183994	0.350474
ENSG00000264954	PRR29-AS1	27.7107	-0.329298	0.24787	-1.32851	0.184009	0.350478
ENSG00000231607	DLEU2	104.884	0.145589	0.109599	1.32838	0.184054	0.350531
ENSG00000187682	ERAS	4.53046	0.829066	0.624133	1.32835	0.184063	0.350531
ENSG00000267385	NA	3.57794	-0.956744	0.720331	-1.3282	0.184112	0.350599
ENSG00000168594	ADAM29	15.9064	-0.492948	0.371171	-1.32809	0.184149	0.350643
ENSG00000250741	NT5C1B-RDH14	1.59025	1.91745	1.44381	1.32805	0.184163	0.350645
ENSG00000286268	NA	3.05391	-0.887213	0.668125	-1.32792	0.184206	0.350677
ENSG00000133943	DGLUCY	798.6	-0.129676	0.0976516	-1.32795	0.184196	0.350677
ENSG00000128050	PAICS	5196.82	0.176343	0.132815	1.32774	0.184263	0.350757
ENSG00000185774	KCNIP4	28.9566	-0.51169	0.385398	-1.32769	0.184279	0.350757
ENSG00000179388	EGR3	20.0869	0.404456	0.304636	1.32767	0.184288	0.350757
ENSG00000287742	NA	12.4569	0.451677	0.34023	1.32756	0.184322	0.350798
ENSG00000255647	LOC731157	2.18671	-1.21257	0.913551	-1.32732	0.184404	0.350927
ENSG00000115825	PRKD3	1140.02	-0.123128	0.0927748	-1.32717	0.184454	0.350984
ENSG00000249115	HAUS5	642.856	-0.13164	0.09919	-1.32715	0.18446	0.350984
ENSG00000282740	LOC124903859	4.30545	4.36928	3.29262	1.32699	0.184511	0.351055
ENSG00000013306	SLC25A39	4670	-0.122505	0.0923366	-1.32672	0.184601	0.351202
ENSG00000163666	HESX1	39.2407	-0.269163	0.202889	-1.32665	0.184624	0.351221
ENSG00000196408	NOXO1	40.3957	-0.292666	0.220628	-1.32651	0.18467	0.351278
ENSG00000232265	LINC02805	5.44793	-0.628499	0.47382	-1.32645	0.18469	0.351278
ENSG00000051180	RAD51	103.364	0.360719	0.271945	1.32644	0.184694	0.351278
ENSG00000272631	NA	92.2117	-0.229257	0.172855	-1.3263	0.184741	0.351343
ENSG00000226251	LINC02608	9.94731	-0.480307	0.362197	-1.32609	0.184808	0.35143
ENSG00000183765	CHEK2	310.193	-0.202951	0.153046	-1.32608	0.184813	0.35143
ENSG00000278740	NA	2.86342	-0.918035	0.69249	-1.3257	0.184939	0.351627
ENSG00000269935	LOC124903750	41.3237	-0.312067	0.235402	-1.32568	0.184946	0.351627
ENSG00000230702	RPL31P30	1.86888	2.07816	1.56766	1.32565	0.184957	0.351627
ENSG00000243323	NA	2.12324	2.87232	2.16704	1.32545	0.18502	0.351723
ENSG00000128059	PPAT	703.627	0.119388	0.0900874	1.32524	0.185091	0.351831
ENSG00000197826	CFAP299	5.77781	0.863681	0.65175	1.32517	0.185114	0.35185
ENSG00000133275	CSNK1G2	3606.45	-0.0819977	0.0618943	-1.3248	0.185237	0.352059
ENSG00000185127	C6orf120	2366.36	-0.0935722	0.0706367	-1.3247	0.185272	0.3521
ENSG00000292982	WASH5P	1910.86	-0.163375	0.123356	-1.32442	0.185365	0.352251
ENSG00000151503	NCAPD3	986.557	0.169271	0.127818	1.32432	0.185397	0.352288
ENSG00000251580	LINC02482	75.5445	-0.218111	0.164709	-1.32422	0.185429	0.352324
ENSG00000232010	DNMT3L-AS1	1.89687	-1.49752	1.13094	-1.32413	0.185459	0.352354
ENSG00000143742	SRP9	4576.39	0.0962135	0.0726659	1.32405	0.185486	0.352364
ENSG00000112144	CILK1	1402.65	0.126786	0.0957571	1.32404	0.185491	0.352364
ENSG00000233539	LOC730338	1.82889	-1.13215	0.85511	-1.32398	0.185511	0.352377
ENSG00000274658	TBC1D3JP	1.50549	-1.45015	1.09545	-1.32379	0.185573	0.352471
ENSG00000242802	AP5Z1	1737.58	0.132566	0.10015	1.32367	0.185613	0.352498
ENSG00000291185	LOC105375980	41.2422	-0.499963	0.377716	-1.32365	0.18562	0.352498
ENSG00000253223	LOC100288001	3.22075	-0.836999	0.632353	-1.32363	0.185627	0.352498
ENSG00000182218	HHIPL1	80.8405	-0.249662	0.188627	-1.32358	0.185643	0.352503
ENSG00000104998	IL27RA	287.836	-0.173579	0.131153	-1.32348	0.185675	0.352539
ENSG00000179632	MAF1	3920.94	-0.0793334	0.0599467	-1.3234	0.185703	0.352565
ENSG00000154429	CCSAP	485.824	0.157437	0.119013	1.32286	0.185883	0.352883
ENSG00000067842	ATP2B3	56.7263	-0.408554	0.308874	-1.32272	0.185929	0.352944
ENSG00000226754	MAGOH-DT	41.7397	-0.241002	0.182215	-1.32263	0.185959	0.352976
ENSG00000255087	LOC101929473	2.03882	1.24881	0.944261	1.32252	0.185993	0.353017
ENSG00000267904	NA	14.5748	0.407323	0.30802	1.32239	0.186038	0.353076
ENSG00000233296	TMEM18-DT	1.82944	-1.23195	0.931679	-1.32229	0.186071	0.353113
ENSG00000248441	LETR1	2.66967	1.07142	0.810361	1.32215	0.186118	0.353178
ENSG00000120137	PANK3	4675.61	0.0943019	0.0713367	1.32193	0.186192	0.353293
ENSG00000260519	NA	2.10068	1.30382	0.98641	1.32178	0.186241	0.35336
ENSG00000129933	MAU2	3131.39	0.0850897	0.0643827	1.32162	0.186294	0.353435
ENSG00000163444	TMEM183A	2772.49	-0.0710354	0.0537531	-1.32151	0.18633	0.353479
ENSG00000212125	TAS2R15P	7.72607	0.590003	0.446603	1.32109	0.186471	0.353721
ENSG00000161594	KLHL10	1.41308	-1.54088	1.16649	-1.32096	0.186515	0.35378
ENSG00000279058	NA	45.8128	-0.261981	0.198341	-1.32086	0.186549	0.353818
ENSG00000196313	POM121	7336.8	0.0866319	0.0655905	1.3208	0.186568	0.353829
ENSG00000166347	CYB5A	1907.8	-0.0882554	0.0668277	-1.32064	0.186621	0.353905
ENSG00000225822	UBXN7-AS1	2.3626	1.0679	0.808717	1.32049	0.186671	0.353973
ENSG00000232699	NA	5.79203	-0.579183	0.438721	-1.32016	0.186781	0.354131
ENSG00000203965	EFCAB7	417.724	0.190213	0.144082	1.32018	0.186776	0.354131
ENSG00000188811	NHLRC3	1057.55	-0.117752	0.089206	-1.32	0.186835	0.35421
ENSG00000258064	NA	30.3249	0.938319	0.711015	1.31969	0.186939	0.35438
ENSG00000164326	CARTPT	152.542	0.291929	0.221227	1.31959	0.186972	0.354419
ENSG00000287129	NA	2.00624	-1.15761	0.877392	-1.31938	0.187042	0.354525
ENSG00000164291	ARSK	457.766	-0.0880406	0.0667347	-1.31926	0.187082	0.354576
ENSG00000173175	ADCY5	430.545	-0.301715	0.228713	-1.31919	0.187107	0.354598
ENSG00000170310	STX8	714.383	-0.0745642	0.056529	-1.31904	0.187154	0.354662
ENSG00000251393	NA	27.5595	-0.311491	0.236179	-1.31887	0.187211	0.35471
ENSG00000275494	NA	64.6489	-0.206687	0.156722	-1.31881	0.187233	0.35471
ENSG00000123119	NECAB1	83.1217	-0.481497	0.36507	-1.31892	0.187196	0.35471
ENSG00000086200	IPO11	486.966	-0.123035	0.0932908	-1.31883	0.187226	0.35471
ENSG00000234648	NA	310.266	-0.22436	0.17014	-1.31868	0.187277	0.354766
ENSG00000183605	SFXN4	595.988	-0.0956164	0.0725113	-1.31864	0.187289	0.354766
ENSG00000198746	GPATCH3	866.277	-0.0913337	0.0692699	-1.31852	0.18733	0.354818
ENSG00000254622	NAV2-AS4	1.06912	-1.9491	1.47846	-1.31833	0.187394	0.354914
ENSG00000213513	NA	16.2839	0.421795	0.319988	1.31816	0.18745	0.354938
ENSG00000104979	C19orf53	2157.39	0.0880499	0.066797	1.31817	0.187446	0.354938
ENSG00000273513	TBC1D3K	14.4497	-0.721049	0.547016	-1.31815	0.187453	0.354938
ENSG00000211640	IGLV6-57	2.9713	-1.10717	0.839986	-1.31808	0.187476	0.354938
ENSG00000243004	MACC1-OT1	70.6695	0.403012	0.305756	1.31808	0.187476	0.354938
ENSG00000027847	B4GALT7	837.115	-0.0900608	0.0683288	-1.31805	0.187487	0.354938
ENSG00000129946	SHC2	8414.72	0.095912	0.0727955	1.31755	0.187653	0.355228
ENSG00000260198	NA	2.32342	1.32046	1.00236	1.31734	0.187724	0.35531
ENSG00000137815	RTF1	3308.8	-0.0581967	0.0441767	-1.31736	0.187717	0.35531
ENSG00000274943	NA	1.3377	-1.33594	1.01431	-1.3171	0.187806	0.35539
ENSG00000261738	MIR3976HG	1.31657	1.56241	1.18619	1.31717	0.187782	0.35539
ENSG00000161509	GRIN2C	59.3114	-0.338467	0.256979	-1.3171	0.187805	0.35539
ENSG00000269947	NA	8.72201	-0.477677	0.362724	-1.31691	0.187867	0.355456
ENSG00000231035	RPL7L1P9	1.49014	1.53884	1.1685	1.31694	0.187859	0.355456
ENSG00000160117	ANKLE1	64.9144	-0.266276	0.202204	-1.31687	0.187882	0.355458
ENSG00000281091	LL0XNC01-250H12.3	34.9567	-0.276621	0.210088	-1.31669	0.187941	0.355545
ENSG00000135596	MICAL1	7968.34	0.183838	0.139626	1.31664	0.18796	0.355554
ENSG00000168907	PLA2G4F	14.5451	0.389892	0.296136	1.3166	0.187974	0.355556
ENSG00000284664	NA	3.98226	-0.735696	0.558833	-1.31649	0.188011	0.355575
ENSG00000284720	LOC124904023	1.30418	2.05427	1.5604	1.3165	0.188007	0.355575
ENSG00000286058	FAR2P1	19.4976	0.332132	0.252295	1.31645	0.188024	0.355575
ENSG00000196972	SMIM10L2B	761.278	-0.102194	0.0776365	-1.31631	0.18807	0.355636
ENSG00000178149	DALRD3	1514.77	-0.0820243	0.0623218	-1.31614	0.188127	0.355718
ENSG00000130517	PGPEP1	6299.04	-0.105213	0.0799441	-1.31608	0.188146	0.355728
ENSG00000223501	VPS52	3043.19	-0.0981405	0.0745853	-1.31582	0.188236	0.355874
ENSG00000219435	CATSPERZ	1.74124	1.1905	0.904799	1.31577	0.188253	0.35588
ENSG00000286143	NA	9.6122	1.78909	1.35989	1.31562	0.188301	0.355921
ENSG00000129810	SGO1	68.2584	0.355079	0.269889	1.31565	0.188292	0.355921
ENSG00000182873	PRKCZ-AS1	55.1692	-0.278825	0.211964	-1.31543	0.188365	0.356017
ENSG00000288597	NA	18.9327	-0.422838	0.321499	-1.31521	0.188439	0.356106
ENSG00000096746	HNRNPH3	6301.56	-0.0877718	0.0667345	-1.31524	0.188429	0.356106
ENSG00000262304	NA	10.6002	-2.96376	2.25384	-1.31498	0.188515	0.356224
ENSG00000215414	NA	15.9757	0.326036	0.247977	1.31478	0.188584	0.356314
ENSG00000260963	LINC03064	14.5015	-0.414279	0.315098	-1.31476	0.188589	0.356314
ENSG00000102921	N4BP1	2817.33	0.0698889	0.0531597	1.3147	0.188611	0.35633
ENSG00000141384	TAF4B	53.5753	-0.233666	0.177803	-1.31419	0.188782	0.356628
ENSG00000073111	MCM2	1039.99	0.225567	0.171655	1.31407	0.188824	0.35668
ENSG00000069943	PIGB	177.474	-0.176971	0.134685	-1.31396	0.18886	0.356724
ENSG00000198597	ZNF536	18.0378	0.983178	0.748286	1.31391	0.188878	0.356731
ENSG00000065357	DGKA	650.558	-0.127296	0.0968989	-1.3137	0.188948	0.356839
ENSG00000287038	NA	78.654	-0.187216	0.142536	-1.31346	0.189028	0.356965
ENSG00000235333	NA	225.103	-0.335551	0.255506	-1.31328	0.189089	0.357054
ENSG00000241494	RPL26P4	3.05735	0.838158	0.638329	1.31305	0.189166	0.357158
ENSG00000147535	PLPP5	2746.63	-0.110219	0.0839425	-1.31304	0.189171	0.357158
ENSG00000247311	NA	2.39167	1.11795	0.851499	1.31292	0.189209	0.357205
ENSG00000251279	NA	46.0331	-0.209711	0.159739	-1.31284	0.189238	0.357234
ENSG00000119777	TMEM214	3411.74	0.118	0.0898877	1.31275	0.189268	0.357265
ENSG00000265666	RARA-AS1	158.164	-0.132556	0.100979	-1.3127	0.189283	0.357269
ENSG00000121486	TRMT1L	1070.33	0.108134	0.0823827	1.31258	0.189323	0.357319
ENSG00000293372	NA	2.0841	-1.05647	0.805042	-1.31232	0.189411	0.35746
ENSG00000205903	ZNF316	4297.55	0.0898814	0.0684953	1.31223	0.189443	0.357495
ENSG00000129422	MTUS1	1767.53	-0.218101	0.166213	-1.31218	0.18946	0.3575
ENSG00000278971	NA	1.23045	-1.51903	1.15775	-1.31206	0.189501	0.357553
ENSG00000233155	NA	28.4019	0.288814	0.220135	1.31199	0.189525	0.357573
ENSG00000144504	ANKMY1	313.83	-0.094085	0.0717154	-1.31192	0.189547	0.357588
ENSG00000170579	DLGAP1	240.292	-0.309028	0.235641	-1.31144	0.189711	0.357872
ENSG00000287207	LOC107984000	10.3568	-0.533587	0.406981	-1.31109	0.189828	0.358069
ENSG00000277978	NA	2.6605	-1.00126	0.763713	-1.31105	0.189842	0.358069
ENSG00000279536	NA	4.20188	-0.843228	0.643224	-1.31094	0.189878	0.358088
ENSG00000168255	POLR2J3-UPK3BL2	1253.98	0.102218	0.077973	1.31094	0.189879	0.358088
ENSG00000234546	LNCTAM34A	28.5926	-0.353064	0.269399	-1.31056	0.190007	0.358304
ENSG00000168653	NDUFS5	3398.65	-0.0615316	0.0469529	-1.3105	0.190027	0.358308
ENSG00000126107	HECTD3	1596.57	-0.0942066	0.0718875	-1.31047	0.190036	0.358308
ENSG00000006744	ELAC2	2826.52	0.0848803	0.064774	1.31041	0.190058	0.358325
ENSG00000258646	NA	2.91464	-1.04919	0.800734	-1.31028	0.1901	0.358368
ENSG00000276030	NA	1.46245	1.21096	0.924217	1.31026	0.190109	0.358368
ENSG00000198246	SLC29A3	326.901	0.165261	0.126164	1.30989	0.190234	0.358579
ENSG00000051596	THOC3	796.141	-0.106511	0.0813173	-1.30982	0.190256	0.358596
ENSG00000285564	DKFZp451B082	1.91644	-1.17356	0.896235	-1.30943	0.190388	0.358819
ENSG00000237505	PKN2-AS1	4.79057	-0.829161	0.633288	-1.30929	0.190435	0.358881
ENSG00000242798	NA	16.2152	0.405846	0.310002	1.30917	0.190476	0.358926
ENSG00000279794	NA	26.0215	-0.319563	0.244101	-1.30914	0.190486	0.358926
ENSG00000165246	NLGN4Y	960.339	-0.117806	0.0899927	-1.30907	0.190512	0.358951
ENSG00000280037	NA	1.0115	1.69944	1.29857	1.3087	0.190635	0.359156
ENSG00000153898	MCOLN2	2.51744	0.918257	0.701724	1.30857	0.190679	0.359214
ENSG00000289339	NA	16.238	0.419712	0.320793	1.30836	0.190752	0.359294
ENSG00000249624	IFNAR2-IL10RB	52.809	0.733077	0.560309	1.30835	0.190756	0.359294
ENSG00000239713	APOBEC3G	308.824	0.180275	0.137791	1.30833	0.190762	0.359294
ENSG00000279594	NA	9.17678	0.615317	0.470352	1.3082	0.190804	0.359347
ENSG00000150455	TIRAP	560.82	0.0981152	0.0750054	1.30811	0.190836	0.359383
ENSG00000189114	BLOC1S3	562.335	-0.0711309	0.0543911	-1.30777	0.190953	0.359576
ENSG00000229447	NA	5.92083	-0.575618	0.440168	-1.30772	0.190967	0.359577
ENSG00000183186	C2CD4C	2529.83	-0.0820338	0.0627556	-1.30719	0.191147	0.359891
ENSG00000272646	NA	2.91959	-0.869849	0.665549	-1.30696	0.191225	0.359938
ENSG00000289043	NA	27.6226	-0.317166	0.242688	-1.30689	0.191249	0.359938
ENSG00000117751	PPP1R8	1941.27	0.0558132	0.0427029	1.30701	0.191209	0.359938
ENSG00000233154	LINC01762	1.78752	1.23599	0.945675	1.30699	0.191215	0.359938
ENSG00000249502	MED28-DT	4.77155	-0.778819	0.595937	-1.30688	0.191253	0.359938
ENSG00000232046	LINC01798	3.33679	0.897411	0.686681	1.30688	0.191253	0.359938
ENSG00000142002	DPP9	3135.77	0.0946356	0.0724251	1.30667	0.191325	0.360049
ENSG00000163633	C4orf36	4.53649	-1.1013	0.842922	-1.30653	0.191373	0.360112
ENSG00000106246	PTCD1	737.243	-0.0935072	0.0715735	-1.30645	0.1914	0.360134
ENSG00000181798	LINC00471	25.507	-0.290158	0.222102	-1.30642	0.191411	0.360134
ENSG00000300787	NA	1.76241	1.31382	1.00576	1.3063	0.191452	0.36017
ENSG00000013503	POLR3B	493.477	0.15361	0.117594	1.30628	0.191458	0.36017
ENSG00000275910	NA	2.97506	0.983073	0.752739	1.30599	0.191554	0.360275
ENSG00000183161	FANCF	1114.85	-0.0971164	0.0743578	-1.30607	0.191529	0.360275
ENSG00000108468	CBX1	3733.07	0.0896634	0.0686534	1.30603	0.191542	0.360275
ENSG00000267681	NA	11.7787	0.418106	0.320185	1.30583	0.191612	0.360305
ENSG00000247627	MTND4P12	17.6785	0.354502	0.271463	1.30589	0.191588	0.360305
ENSG00000255425	OR8G3	5.88151	1.09109	0.835545	1.30584	0.191607	0.360305
ENSG00000179178	TMEM125	978.622	-0.126461	0.0968467	-1.30579	0.191624	0.360305
ENSG00000197579	TOPORS	1282.48	-0.0962676	0.0737345	-1.3056	0.191689	0.360401
ENSG00000240616	RPS6P25	7.76108	-0.578972	0.443582	-1.30522	0.191819	0.360601
ENSG00000004975	DVL2	2798.9	-0.0685965	0.0525561	-1.30521	0.191823	0.360601
ENSG00000151929	BAG3	1200.66	-0.212917	0.163172	-1.30486	0.19194	0.360796
ENSG00000287486	NA	6.0809	-1.4012	1.07409	-1.30454	0.192049	0.360975
ENSG00000104976	SNAPC2	678.74	0.0836002	0.0640878	1.30446	0.192076	0.361001
ENSG00000275163	KCNMB2	63.8574	0.691221	0.529925	1.30438	0.192105	0.36103
ENSG00000227394	RPL11P1	1.41616	-1.21908	0.934701	-1.30425	0.192149	0.361087
ENSG00000263829	NA	3.10035	0.953469	0.731163	1.30405	0.192218	0.361187
ENSG00000196990	FAM163B	22.5461	0.707583	0.54262	1.30401	0.192229	0.361187
ENSG00000146143	PRIM2	174.554	-0.18608	0.14271	-1.3039	0.192266	0.36123
ENSG00000258634	NA	663.599	-0.11911	0.0913608	-1.30373	0.192327	0.361293
ENSG00000172466	ZNF24	5606.99	0.0864739	0.0663278	1.30373	0.192324	0.361293
ENSG00000171649	ZIK1	454.228	-0.0968983	0.0743269	-1.30368	0.192343	0.361298
ENSG00000143458	GABPB2	376.518	0.1127	0.0864545	1.30358	0.192378	0.361338
ENSG00000236876	NA	5.15498	-1.03792	0.796449	-1.30319	0.192511	0.361562
ENSG00000293676	LINC01033	1.54512	-1.53498	1.17793	-1.30312	0.192534	0.361579
ENSG00000108848	LUC7L3	8682.11	0.103606	0.0795125	1.30301	0.19257	0.361618
ENSG00000138356	AOX1	568.828	-0.264519	0.203011	-1.30298	0.192582	0.361618
ENSG00000273443	NA	3.22542	1.02539	0.787001	1.30291	0.192605	0.361636
ENSG00000260105	NA	4.62034	-1.44756	1.11117	-1.30274	0.192665	0.361724
ENSG00000159377	PSMB4	6154.29	-0.050058	0.038436	-1.30237	0.192789	0.361912
ENSG00000277586	NEFL	1451.95	0.716555	0.550236	1.30227	0.192825	0.361912
ENSG00000136931	NR5A1	1.35613	-1.43641	1.10302	-1.30225	0.192831	0.361912
ENSG00000149792	MRPL49	3113.26	0.0727168	0.0558397	1.30224	0.192834	0.361912
ENSG00000289521	LOC105379321	1.33274	-1.32306	1.01602	-1.30221	0.192846	0.361912
ENSG00000154134	ROBO3	70.6958	-0.339307	0.260564	-1.3022	0.192847	0.361912
ENSG00000214076	CPSF1P1	127.463	0.884749	0.67948	1.3021	0.192883	0.361953
ENSG00000262003	LOC101927727	2.0187	1.24889	0.959313	1.30186	0.192963	0.362079
ENSG00000198739	LRRTM3	186.178	0.339087	0.260492	1.30172	0.193014	0.362134
ENSG00000141655	TNFRSF11A	197.383	0.250084	0.192121	1.3017	0.19302	0.362134
ENSG00000250959	NA	1.93691	-1.15582	0.888174	-1.30135	0.193139	0.362333
ENSG00000159792	PSKH1	2733.7	-0.102879	0.079076	-1.30101	0.193255	0.362524
ENSG00000272103	NA	3.69544	-0.798241	0.613604	-1.30091	0.193291	0.36254
ENSG00000160917	CPSF4	1513.87	-0.0905836	0.0696293	-1.30094	0.193279	0.36254
ENSG00000129083	COPB1	6952.96	0.0980674	0.075388	1.30084	0.193315	0.362559
ENSG00000182600	SNORC	89.383	-0.160014	0.123018	-1.30074	0.193349	0.362597
ENSG00000250387	NA	274.74	-0.167985	0.12916	-1.3006	0.193396	0.362661
ENSG00000124134	KCNS1	7.45437	-0.892399	0.686211	-1.30047	0.193438	0.362712
ENSG00000139350	NEDD1	525.694	-0.135476	0.104177	-1.30044	0.193451	0.362712
ENSG00000286113	NA	1.13158	2.32051	1.78558	1.29959	0.193743	0.363234
ENSG00000232713	NA	1.08649	-1.72588	1.32824	-1.29938	0.193814	0.363274
ENSG00000280347	NA	50.1335	-0.329751	0.253794	-1.29929	0.193845	0.363274
ENSG00000175471	MCTP1	140.846	0.264493	0.203553	1.29938	0.193813	0.363274
ENSG00000291127	ANKRD36BP2	2.73292	-1.04989	0.807996	-1.29938	0.193815	0.363274
ENSG00000169105	CHST14	978.172	-0.0892345	0.0686789	-1.2993	0.193841	0.363274
ENSG00000267270	PARD6G-AS1	16.8936	-0.387119	0.297951	-1.29927	0.193852	0.363274
ENSG00000144362	PHOSPHO2	104.796	0.183904	0.141547	1.29924	0.19386	0.363274
ENSG00000258924	NA	183.695	0.280605	0.215984	1.29919	0.193878	0.363281
ENSG00000206567	EMC3	57.8308	-0.257582	0.198293	-1.299	0.193945	0.363359
ENSG00000164754	RAD21	8291.26	0.0715602	0.055089	1.29899	0.193946	0.363359
ENSG00000254186	NA	4.65686	-0.960975	0.740008	-1.2986	0.194081	0.363468
ENSG00000157322	CLEC18A	29.323	0.481107	0.370431	1.29878	0.194021	0.363468
ENSG00000255993	PSMC1P9	6.44281	0.580747	0.447174	1.29871	0.194045	0.363468
ENSG00000215883	CYB5RL	772.216	0.0972555	0.074888	1.29868	0.194054	0.363468
ENSG00000150471	ADGRL3	265.558	-0.137049	0.105532	-1.29865	0.194064	0.363468
ENSG00000181408	UTS2R	10.6549	-0.549943	0.423494	-1.29858	0.194087	0.363468
ENSG00000259891	NA	128.013	-0.140945	0.108594	-1.29792	0.194316	0.363872
ENSG00000168268	NT5DC2	3353.89	-0.0950584	0.0732466	-1.29779	0.194361	0.36393
ENSG00000119915	ELOVL3	7.82574	-0.613971	0.473114	-1.29772	0.194383	0.363945
ENSG00000160606	TLCD1	445.572	-0.107802	0.0830772	-1.29762	0.194419	0.363986
ENSG00000047634	SCML1	267.806	-0.290808	0.224177	-1.29722	0.194554	0.364215
ENSG00000279356	NA	9.10556	0.52534	0.404999	1.29714	0.194583	0.364243
ENSG00000131446	MGAT1	4308.22	-0.0942869	0.0726986	-1.29696	0.194646	0.364335
ENSG00000243696	NA	142.442	-0.190375	0.146796	-1.29687	0.194676	0.364366
ENSG00000231345	NA	1.43105	2.83109	2.18337	1.29666	0.194748	0.364475
ENSG00000060688	SNRNP40	1363.88	-0.0838658	0.0646852	-1.29652	0.194796	0.364539
ENSG00000112624	BICRAL	1378.23	0.106985	0.082538	1.2962	0.194908	0.364722
ENSG00000151338	MIPOL1	340.824	-0.13392	0.103352	-1.29576	0.195059	0.364951
ENSG00000196767	POU3F4	350.532	0.280398	0.216402	1.29573	0.195069	0.364951
ENSG00000139291	TMEM19	875.916	0.169645	0.130927	1.29572	0.195071	0.364951
ENSG00000269964	MEI4	7.66575	0.6391	0.493268	1.29564	0.195098	0.364976
ENSG00000130726	TRIM28	12044.5	-0.0605281	0.046728	-1.29533	0.195207	0.365153
ENSG00000143155	TIPRL	1746.09	0.160046	0.123581	1.29507	0.195297	0.365278
ENSG00000247095	MIR210HG	1145.97	0.344644	0.266128	1.29503	0.19531	0.365278
ENSG00000130544	ZNF557	287.853	-0.104562	0.0807421	-1.29502	0.195315	0.365278
ENSG00000121879	PIK3CA	774.68	-0.1164	0.0898924	-1.29488	0.19536	0.365337
ENSG00000112697	TMEM30A	7432.66	-0.117152	0.090481	-1.29476	0.195401	0.365389
ENSG00000272097	TMEM14B-DT	11.595	-0.456477	0.352612	-1.29456	0.195472	0.365495
ENSG00000275178	NA	1.4182	2.7763	2.14485	1.2944	0.195527	0.365566
ENSG00000178307	TMEM11	1096.37	0.0723014	0.0558584	1.29437	0.195538	0.365566
ENSG00000220412	NA	1.50038	1.20562	0.93173	1.29396	0.195681	0.365808
ENSG00000163501	IHH	2660.11	-0.216231	0.167167	-1.2935	0.195839	0.366078
ENSG00000258977	LINC01467	4.01895	-2.21903	1.71563	-1.29342	0.195867	0.366105
ENSG00000285171	NA	4.10978	-1.36305	1.05409	-1.29311	0.195974	0.366279
ENSG00000261401	NA	1.26389	2.47071	1.91098	1.2929	0.196046	0.366362
ENSG00000248610	HSPA8P4	5.32651	-0.716139	0.553886	-1.29294	0.196033	0.366362
ENSG00000227615	NA	89.9107	-0.176664	0.136656	-1.29276	0.196092	0.366412
ENSG00000149929	HIRIP3	907.988	0.0690258	0.0533949	1.29274	0.196101	0.366412
ENSG00000160593	JAML	276.789	-0.235415	0.182177	-1.29223	0.196278	0.366707
ENSG00000066777	ARFGEF1	3296.22	0.0801178	0.0620008	1.29221	0.196286	0.366707
ENSG00000119714	GPR68	406.981	0.246082	0.190445	1.29214	0.196308	0.366722
ENSG00000283973	NA	11.3314	0.837808	0.64845	1.29202	0.196351	0.366777
ENSG00000203668	CHML	381.233	-0.166589	0.128948	-1.29191	0.19639	0.366823
ENSG00000174123	TLR10	2.70629	0.97968	0.758475	1.29164	0.19648	0.366967
ENSG00000138381	ASNSD1	1571.89	0.137463	0.106437	1.2915	0.196531	0.367036
ENSG00000132432	SEC61G	960.269	0.175364	0.1358	1.29134	0.196584	0.36711
ENSG00000276216	NA	6.10388	0.646184	0.500416	1.29129	0.196602	0.367116
ENSG00000170049	KCNAB3	86.9228	0.297562	0.230463	1.29115	0.196652	0.367183
ENSG00000108733	PEX12	454.73	0.116446	0.0901926	1.29109	0.196674	0.3672
ENSG00000196605	ZNF846	314.966	-0.137062	0.106166	-1.29101	0.1967	0.367222
ENSG00000283093	CENPVL2	18.9551	-2.84492	2.20381	-1.29091	0.196735	0.367261
ENSG00000099331	MYO9B	2161.82	-0.13539	0.104884	-1.29085	0.196754	0.367272
ENSG00000213085	CFAP45	305.499	0.368482	0.285502	1.29065	0.196826	0.36738
ENSG00000287787	NA	1.96416	1.20917	0.936936	1.29055	0.196858	0.367408
ENSG00000064218	DMRT3	9.20883	1.24765	0.966778	1.29052	0.196869	0.367408
ENSG00000248710	TRIM59-IFT80	7.56759	-0.868498	0.673026	-1.29044	0.196899	0.367439
ENSG00000117707	PROX1	3724.07	-0.124287	0.0963259	-1.29027	0.196956	0.367519
ENSG00000182993	C12orf60	160.318	0.175979	0.136397	1.2902	0.196983	0.367543
ENSG00000082126	MPP4	1.43299	-1.67292	1.29673	-1.2901	0.197015	0.367577
ENSG00000198315	ZKSCAN8	2472.6	-0.121064	0.0938547	-1.28991	0.197082	0.367677
ENSG00000198399	ITSN2	1949.38	0.0920705	0.0713811	1.28984	0.197105	0.367693
ENSG00000166741	NNMT	54.1054	0.372418	0.288792	1.28957	0.1972	0.367845
ENSG00000138443	ABI2	4027.18	0.137539	0.106672	1.28937	0.19727	0.367951
ENSG00000230805	LOC105370670	9.12454	0.520619	0.403823	1.28923	0.19732	0.368017
ENSG00000127530	OR7C1	1.20361	-1.63529	1.26881	-1.28884	0.197454	0.368242
ENSG00000171195	MUC7	1.09887	2.08518	1.61801	1.28873	0.197492	0.368286
ENSG00000228331	RPL17P43	1.08054	1.53749	1.19324	1.2885	0.197573	0.368412
ENSG00000249637	ANKHD1-DT	97.6154	0.198384	0.153971	1.28845	0.197589	0.368415
ENSG00000163517	HDAC11	1115.99	0.118183	0.0917301	1.28838	0.197614	0.368437
ENSG00000262185	LINC02861	7.97442	0.516145	0.400642	1.28829	0.197643	0.368461
ENSG00000291316	TMEM276-ZFTRAF1	77.6133	-0.523547	0.406398	-1.28826	0.197655	0.368461
ENSG00000178645	C10orf53	1.21763	-1.38266	1.07342	-1.28809	0.197715	0.368547
ENSG00000270300	PHACTR2P1	4.24364	1.00364	0.7792	1.28804	0.197732	0.368552
ENSG00000266265	KLF14	4.59345	-1.03558	0.804152	-1.2878	0.197817	0.368685
ENSG00000165102	HGSNAT	2995.16	-0.0775754	0.0602487	-1.28759	0.19789	0.368742
ENSG00000173511	VEGFB	4679.41	0.100314	0.0779102	1.28756	0.1979	0.368742
ENSG00000157219	HTR5A	1.47887	-1.24343	0.965731	-1.28755	0.197903	0.368742
ENSG00000067798	NAV3	906.52	-0.176615	0.137171	-1.28755	0.197903	0.368742
ENSG00000125409	TEKT3	14.8433	-0.344832	0.26784	-1.28745	0.197937	0.368773
ENSG00000100564	PIGH	575.757	0.0877399	0.0681516	1.28742	0.197947	0.368773
ENSG00000233508	PTPRT-DT	76.5032	-0.270448	0.210104	-1.28721	0.198022	0.368886
ENSG00000261793	NA	11.5159	1.13275	0.880124	1.28703	0.198084	0.368956
ENSG00000273384	NA	2.98818	-0.934917	0.72642	-1.28702	0.198087	0.368956
ENSG00000067533	RRP15	670.135	-0.146159	0.113586	-1.28677	0.198174	0.369092
ENSG00000273188	NA	23.5204	0.352273	0.27382	1.28651	0.198264	0.369225
ENSG00000115540	MOB4	1580.79	0.129949	0.101011	1.28649	0.198273	0.369225
ENSG00000168096	ANKS3	686.124	-0.139503	0.108448	-1.28636	0.198316	0.369279
ENSG00000255020	TDH-AS1	41.3399	0.306057	0.237945	1.28625	0.198357	0.369306
ENSG00000130985	UBA1	13864.5	0.0648046	0.0503828	1.28624	0.198358	0.369306
ENSG00000215154	NA	2.1184	1.83492	1.4267	1.28613	0.198398	0.369353
ENSG00000277702	NA	2.29665	1.20192	0.93459	1.28604	0.198428	0.369361
ENSG00000285867	NA	6.95353	-0.560172	0.435585	-1.28602	0.198436	0.369361
ENSG00000116106	EPHA4	963.957	-0.181566	0.141187	-1.286	0.198444	0.369361
ENSG00000143319	ISG20L2	2115.27	0.0467773	0.0363792	1.28583	0.198504	0.369447
ENSG00000116176	TPSG1	24.1703	-0.428015	0.332893	-1.28574	0.198532	0.369474
ENSG00000126970	ZC4H2	760.331	0.107333	0.0835054	1.28535	0.198672	0.369707
ENSG00000165970	SLC6A5	9.34697	0.573368	0.446173	1.28508	0.198764	0.369823
ENSG00000204248	COL11A2	278.028	0.180411	0.140391	1.28507	0.198769	0.369823
ENSG00000076356	PLXNA2	9298.28	0.330393	0.257105	1.28505	0.198776	0.369823
ENSG00000168970	JMJD7-PLA2G4B	1088.79	-0.187088	0.145612	-1.28484	0.198848	0.369932
ENSG00000264659	NA	1.99203	-1.26419	0.984183	-1.28451	0.198965	0.370123
ENSG00000280278	FLJ30679	2.20574	-1.10343	0.859173	-1.2843	0.199037	0.370207
ENSG00000061936	SFSWAP	2262.29	-0.0536644	0.0417863	-1.28426	0.199051	0.370207
ENSG00000149435	GGTLC1	1.30592	-1.73176	1.34845	-1.28426	0.199052	0.370207
ENSG00000296790	NA	2.94741	-0.950953	0.740533	-1.28415	0.19909	0.370238
ENSG00000278768	BACE1-AS	364.548	0.120644	0.0939522	1.2841	0.199109	0.370238
ENSG00000213090	SCYL2P1	3.07081	-0.944044	0.73519	-1.28408	0.199113	0.370238
ENSG00000266967	AARSD1	991.263	0.0753556	0.0586858	1.28405	0.199124	0.370238
ENSG00000169314	C22orf15	23.2899	0.44437	0.346234	1.28344	0.199339	0.370612
ENSG00000286602	NA	2.64467	1.10356	0.859925	1.28332	0.199379	0.370661
ENSG00000099203	TMED1	1539.35	-0.0907429	0.070717	-1.28318	0.199428	0.37072
ENSG00000153006	SREK1IP1	1406.16	-0.11498	0.0896078	-1.28315	0.199439	0.37072
ENSG00000289459	NA	1.05926	-2.98766	2.32864	-1.28301	0.19949	0.370789
ENSG00000140153	WDR20	1218.54	0.0643366	0.0501647	1.28251	0.199665	0.371088
ENSG00000264278	ZNF236-DT	38.8204	0.268068	0.209044	1.28236	0.199718	0.37116
ENSG00000240057	NEPRO-AS1	49.8501	0.281721	0.219779	1.28184	0.1999	0.371473
ENSG00000166106	ADAMTS15	35.0303	-0.289705	0.226063	-1.28152	0.200011	0.371652
ENSG00000204947	ZNF425	301.633	0.121155	0.0945477	1.28142	0.200046	0.371693
ENSG00000237804	NA	1.7458	-1.13621	0.886939	-1.28105	0.200177	0.37191
ENSG00000183291	SELENOF	2604.68	0.0736708	0.0575134	1.28093	0.200217	0.371958
ENSG00000273248	NA	15.5276	0.34761	0.271402	1.2808	0.200265	0.37202
ENSG00000234585	NA	1.56707	1.82989	1.42897	1.28056	0.200349	0.37215
ENSG00000268288	NA	13.8495	0.419978	0.328018	1.28035	0.200422	0.372261
ENSG00000155330	C16orf87	724.986	0.104809	0.0818919	1.27985	0.200598	0.372561
ENSG00000255136	NA	1.55534	1.38499	1.08226	1.27972	0.200645	0.372622
ENSG00000255245	FXYD6-FXYD2	2.78889	1.35875	1.06191	1.27953	0.200709	0.372698
ENSG00000197540	GZMM	7.17475	-0.619046	0.483814	-1.27951	0.200716	0.372698
ENSG00000131370	SH3BP5	1315.76	0.083178	0.0650105	1.27945	0.200737	0.372698
ENSG00000146540	CHLSN	2168.95	0.0875127	0.0683991	1.27944	0.200742	0.372698
ENSG00000213362	NA	3.14701	-0.832687	0.650924	-1.27924	0.200813	0.372804
ENSG00000269590	NA	17.119	-0.460591	0.360078	-1.27914	0.200847	0.372842
ENSG00000181016	LSMEM1	9.44167	0.560162	0.437949	1.27906	0.200877	0.372871
ENSG00000289027	NA	116.009	-0.93516	0.731187	-1.27896	0.200911	0.372881
ENSG00000138785	INTS12	549.387	-0.0730879	0.0571462	-1.27896	0.20091	0.372881
ENSG00000251450	NA	3.31504	-1.0048	0.785733	-1.27881	0.200966	0.372946
ENSG00000261716	H2BC20P	18.316	4.66171	3.6455	1.27876	0.200983	0.372946
ENSG00000174903	RAB1B	8839	0.0658566	0.0515011	1.27874	0.200988	0.372946
ENSG00000152484	USP12	2419.71	-0.102418	0.0800989	-1.27864	0.201024	0.372988
ENSG00000182324	KCNJ14	92.797	-0.208047	0.16273	-1.27848	0.201082	0.373068
ENSG00000020633	RUNX3	17.0673	0.719931	0.563172	1.27835	0.201126	0.373124
ENSG00000150456	EEF1AKMT1	131.473	-0.189158	0.14798	-1.27827	0.201153	0.373149
ENSG00000268790	NA	2.79939	-2.79296	2.18519	-1.27813	0.201204	0.373217
ENSG00000260287	TBC1D3G	3.27481	1.13226	0.886168	1.2777	0.201356	0.37346
ENSG00000250687	NAIPP1	4.73796	1.56887	1.2279	1.27768	0.201363	0.37346
ENSG00000255517	NA	62.5124	-0.224897	0.176043	-1.27751	0.201422	0.373483
ENSG00000228998	NA	79.0291	-0.183396	0.14356	-1.27748	0.201432	0.373483
ENSG00000266921	ZNF230-DT	42.3719	-0.313037	0.245027	-1.27756	0.201405	0.373483
ENSG00000165966	PDZRN4	93.9945	0.618343	0.484023	1.27751	0.201423	0.373483
ENSG00000255641	NA	12.6623	2.25672	1.76678	1.27731	0.201494	0.373547
ENSG00000137656	BUD13	842.299	-0.085156	0.0666667	-1.27734	0.201482	0.373547
ENSG00000072506	HSD17B10	2129.18	0.154566	0.121027	1.27712	0.201559	0.373641
ENSG00000261777	DDX19A-DT	22.7551	-0.315298	0.246915	-1.27695	0.201619	0.373725
ENSG00000003756	RBM5	7179.25	-0.0639592	0.0500897	-1.27689	0.20164	0.373739
ENSG00000229238	PPP1R12BP1	1.85759	-1.6739	1.31096	-1.27685	0.201655	0.37374
ENSG00000290735	NA	1.29787	1.54643	1.21134	1.27663	0.201733	0.373847
ENSG00000112877	CEP72	188.775	-0.180068	0.141052	-1.27661	0.201741	0.373847
ENSG00000130844	ZNF331	1202.8	0.102132	0.0800119	1.27646	0.201793	0.373905
ENSG00000122644	ARL4A	359.555	0.119287	0.0934528	1.27644	0.2018	0.373905
ENSG00000288858	NA	4.71278	-0.58405	0.4576	-1.27633	0.201838	0.373932
ENSG00000198844	ARHGEF15	59.1751	-0.393825	0.308563	-1.27632	0.201843	0.373932
ENSG00000259523	NA	8.47837	0.513803	0.402624	1.27614	0.201907	0.374024
ENSG00000245330	NA	6.05164	-0.560979	0.439825	-1.27546	0.202146	0.374441
ENSG00000287405	NA	4.10816	0.790605	0.619913	1.27535	0.202186	0.37449
ENSG00000280222	NA	1.45633	1.51571	1.18862	1.27518	0.202245	0.374546
ENSG00000105676	ARMC6	1125.54	0.10271	0.080545	1.27518	0.202244	0.374546
ENSG00000273559	CWC25	1026.15	-0.0993847	0.0779702	-1.27465	0.202433	0.374869
ENSG00000158528	PPP1R9A	1404.54	0.121296	0.0951695	1.27453	0.202477	0.374924
ENSG00000286196	NA	4.9989	0.675324	0.530072	1.27402	0.202655	0.375175
ENSG00000122678	POLM	876.663	-0.113671	0.0892199	-1.27405	0.202645	0.375175
ENSG00000164591	MYOZ3	58.3921	0.308074	0.241812	1.27402	0.202655	0.375175
ENSG00000198492	YTHDF2	3595.11	0.0361639	0.0283872	1.27395	0.20268	0.375195
ENSG00000277763	NA	10.1414	0.437794	0.343734	1.27364	0.202791	0.375374
ENSG00000103671	TRIP4	866.568	0.06376	0.0500684	1.27346	0.202855	0.375467
ENSG00000289281	NA	40.853	0.318239	0.249944	1.27324	0.202934	0.375585
ENSG00000142273	CBLC	169.683	-0.296498	0.232878	-1.27319	0.202951	0.375591
ENSG00000284543	NA	9.35723	-0.675481	0.530607	-1.27303	0.203006	0.375619
ENSG00000279878	NA	112.899	0.339652	0.266826	1.27294	0.20304	0.375619
ENSG00000157212	PAXIP1	705.744	-0.0711116	0.0558601	-1.27303	0.203007	0.375619
ENSG00000169562	GJB1	1006.01	-0.327135	0.25699	-1.27295	0.203036	0.375619
ENSG00000104904	OAZ1	15043.7	0.0587228	0.0461315	1.27294	0.203038	0.375619
ENSG00000130204	TOMM40	2130.93	-0.100021	0.0785764	-1.27291	0.203051	0.375619
ENSG00000176532	PRR15	991.723	-0.26174	0.205657	-1.2727	0.203124	0.375728
ENSG00000263731	NA	56.3927	0.199296	0.156611	1.27255	0.203178	0.375802
ENSG00000151229	SLC2A13	1293.45	0.122586	0.0963343	1.27251	0.203192	0.375802
ENSG00000289539	NA	1.09476	-1.89048	1.48598	-1.27221	0.203299	0.375973
ENSG00000187240	DYNC2H1	583.758	-0.25532	0.200755	-1.2718	0.203445	0.376218
ENSG00000116288	PARK7	4852.76	0.0581306	0.0457118	1.27168	0.203488	0.376271
ENSG00000206588	RNU1-28P	23.4267	-4.62913	3.64043	-1.27159	0.203519	0.376285
ENSG00000170927	PKHD1	37.7246	-0.434889	0.342008	-1.27158	0.203524	0.376285
ENSG00000255642	NA	1.05504	-1.4982	1.17839	-1.27139	0.203589	0.376352
ENSG00000251158	LOC728506	1.2859	2.75572	2.16742	1.27143	0.203577	0.376352
ENSG00000224080	NA	8.64903	-0.478091	0.376138	-1.27105	0.20371	0.376551
ENSG00000203727	SAMD5	2140.99	0.195146	0.153539	1.27098	0.203735	0.376569
ENSG00000184113	CLDN5	54.4366	-0.254579	0.200319	-1.27087	0.203776	0.376619
ENSG00000136546	SCN7A	224.969	0.386329	0.304009	1.27078	0.203806	0.37665
ENSG00000271855	NA	25.1768	-0.286208	0.225274	-1.27049	0.203911	0.37679
ENSG00000001497	LAS1L	1335.01	-0.0779602	0.0613608	-1.27052	0.203899	0.37679
ENSG00000069998	HDHD5	1939.32	0.112404	0.0884803	1.27039	0.203946	0.376829
ENSG00000165178	NA	4.49031	-0.761627	0.599569	-1.27029	0.203981	0.376841
ENSG00000162302	RPS6KA4	1305.31	0.0921339	0.0725294	1.2703	0.203978	0.376841
ENSG00000289390	NA	5.51529	0.751655	0.591893	1.26992	0.204114	0.377053
ENSG00000163125	RPRD2	3484.42	0.0725627	0.057141	1.26989	0.204124	0.377053
ENSG00000162946	DISC1	151.003	0.153357	0.120791	1.26961	0.204222	0.377209
ENSG00000100433	KCNK10	65.6631	-0.239168	0.188388	-1.26955	0.204245	0.377223
ENSG00000156413	FUT6	3.7951	-0.997071	0.785435	-1.26945	0.20428	0.377263
ENSG00000234997	NA	3.5032	-0.86078	0.678166	-1.26928	0.204343	0.377338
ENSG00000242485	MRPL20	1668.34	0.0895886	0.0705835	1.26926	0.204349	0.377338
ENSG00000130600	H19	3.8691	-1.12017	0.882566	-1.26922	0.204364	0.377338
ENSG00000172009	THOP1	1942.67	0.101812	0.0802337	1.26894	0.204463	0.377495
ENSG00000090612	ZNF268	1044.17	0.116827	0.092076	1.26881	0.20451	0.377556
ENSG00000230778	ANKRD63	2.76008	0.991402	0.781428	1.2687	0.204547	0.377597
ENSG00000267249	NA	16.9882	-0.330011	0.260173	-1.26843	0.204644	0.377751
ENSG00000147684	NDUFB9	3409.62	0.0722154	0.056938	1.26832	0.204685	0.3778
ENSG00000258735	PPP1R13B-DT	62.2833	0.209061	0.16484	1.26827	0.204702	0.377805
ENSG00000226856	THORLNC	7.08621	0.53089	0.418764	1.26775	0.204886	0.378119
ENSG00000285999	NA	7.01957	0.689305	0.543814	1.26754	0.204963	0.378234
ENSG00000249307	NA	1.59917	1.18671	0.936364	1.26736	0.205028	0.378256
ENSG00000271998	NA	2.18283	-0.98957	0.780851	-1.2673	0.205049	0.378256
ENSG00000163162	RNF149	1120.08	0.083389	0.065798	1.26735	0.205031	0.378256
ENSG00000136146	MED4	1051.75	-0.12171	0.0960389	-1.2673	0.205047	0.378256
ENSG00000010626	LRRC23	826.604	0.199826	0.157683	1.26727	0.205059	0.378256
ENSG00000149150	SLC43A1	2261.47	0.20514	0.161876	1.26727	0.20506	0.378256
ENSG00000260892	NA	2.43455	-1.00444	0.792869	-1.26684	0.205214	0.378513
ENSG00000144579	CTDSP1	3610.35	0.135367	0.10687	1.26665	0.20528	0.378608
ENSG00000177294	FBXO39	1.04848	-1.76201	1.39115	-1.26659	0.205302	0.378624
ENSG00000103495	MAZ	10104.8	0.076862	0.0606876	1.26652	0.205328	0.378644
ENSG00000163319	MRPS18C	566.967	-0.0921401	0.072754	-1.26646	0.205348	0.378651
ENSG00000260830	LOC107984643	2.7439	0.907008	0.716194	1.26643	0.20536	0.378651
ENSG00000169609	C15orf40	1218.55	-0.0612629	0.0483863	-1.26612	0.20547	0.378828
ENSG00000128604	IRF5	57.868	-0.415945	0.328566	-1.26594	0.205534	0.378919
ENSG00000242173	ARHGDIG	315.235	-0.32867	0.259702	-1.26557	0.205669	0.379141
ENSG00000261123	NA	11.5639	-0.383965	0.303427	-1.26543	0.205717	0.379204
ENSG00000268650	NA	5.10461	-0.639189	0.505312	-1.26494	0.205893	0.379489
ENSG00000289415	NA	87.3065	0.298898	0.236298	1.26492	0.2059	0.379489
ENSG00000133627	ACTR3B	543.117	-0.115832	0.0915857	-1.26474	0.205964	0.379581
ENSG00000154760	SLFN13	311.728	-0.177801	0.140614	-1.26446	0.206065	0.37974
ENSG00000273024	INTS4P2	9.79986	0.612112	0.484378	1.26371	0.206336	0.380213
ENSG00000108384	RAD51C	213.769	0.119917	0.0948966	1.26366	0.206353	0.380218
ENSG00000261061	NA	3.43829	-2.03477	1.61039	-1.26353	0.2064	0.380279
ENSG00000188215	DCUN1D3	1398	-0.1518	0.120155	-1.26337	0.206456	0.380356
ENSG00000107371	EXOSC3	525.43	-0.0871511	0.0689915	-1.26322	0.206512	0.380432
ENSG00000290683	NA	250.914	0.148565	0.117618	1.26312	0.206546	0.380435
ENSG00000145012	LPP	2075.77	-0.129138	0.102235	-1.26315	0.206534	0.380435
ENSG00000075429	CACNG5	780.43	0.314364	0.248884	1.26309	0.206557	0.380435
ENSG00000124143	ARHGAP40	1.33115	-1.3415	1.0622	-1.26295	0.206608	0.380503
ENSG00000213976	NA	1.57275	-4.59751	3.64073	-1.2628	0.206662	0.380575
ENSG00000254979	NA	22.3945	0.49556	0.392504	1.26256	0.206747	0.380584
ENSG00000284968	NA	81.7677	-0.182642	0.144661	-1.26255	0.206752	0.380584
ENSG00000287214	NA	1.0663	-1.54262	1.22185	-1.26253	0.20676	0.380584
ENSG00000257303	NA	76.3653	-0.206795	0.163804	-1.26245	0.206787	0.380584
ENSG00000260121	NA	7.66671	-0.649916	0.514847	-1.26235	0.206824	0.380584
ENSG00000171566	PLRG1	1935.9	0.0673606	0.0533452	1.26273	0.206686	0.380584
ENSG00000175489	LRRC25	4.01406	0.73117	0.579132	1.26253	0.206759	0.380584
ENSG00000275302	CCL4	2.1693	-1.04843	0.830467	-1.26246	0.206782	0.380584
ENSG00000078674	PCM1	5540.57	0.107039	0.0847909	1.26238	0.206811	0.380584
ENSG00000100888	CHD8	6605.49	0.070994	0.056239	1.26236	0.206818	0.380584
ENSG00000197140	ADAM32	6.28745	0.613417	0.485932	1.26235	0.206823	0.380584
ENSG00000282785	NA	1.49362	-4.59503	3.64068	-1.26213	0.2069	0.380694
ENSG00000288586	NA	12.0367	0.442374	0.350517	1.26206	0.206927	0.380694
ENSG00000234665	LERFS	5.20713	-0.681847	0.540249	-1.2621	0.206914	0.380694
ENSG00000171443	ZNF524	453.993	0.121156	0.0960031	1.262	0.206949	0.380708
ENSG00000112218	GPR63	259.607	0.185811	0.147248	1.26189	0.206988	0.380754
ENSG00000257900	NA	9.14474	0.477165	0.378249	1.26151	0.207125	0.380959
ENSG00000225774	NA	10.0098	-0.458691	0.363607	-1.2615	0.207128	0.380959
ENSG00000180769	WDFY3-AS2	370.485	-0.118042	0.0935802	-1.2614	0.207165	0.381001
ENSG00000149743	TRPT1	1117.58	-0.101366	0.0803641	-1.26134	0.207187	0.381015
ENSG00000133226	SRRM1	4754.32	-0.127801	0.101326	-1.26128	0.207207	0.381025
ENSG00000280303	NA	60.0613	-0.241143	0.191231	-1.261	0.207308	0.38108
ENSG00000106070	GRB10	2254.05	-0.186656	0.148008	-1.26113	0.207264	0.38108
ENSG00000132004	FBXW9	397.558	-0.118478	0.0939489	-1.26109	0.207278	0.38108
ENSG00000162367	TAL1	1.70261	-2.50604	1.98727	-1.26105	0.207292	0.38108
ENSG00000136448	NMT1	6998.49	0.068882	0.0546232	1.26104	0.207295	0.38108
ENSG00000148702	HABP2	1922.35	-0.392721	0.311577	-1.26043	0.207515	0.381432
ENSG00000127774	EMC6	930.472	-0.0768111	0.060954	-1.26015	0.207616	0.381592
ENSG00000260097	SPDYE6	1.40825	2.95417	2.34456	1.26001	0.207665	0.381656
ENSG00000289937	NA	1.47595	1.31166	1.04106	1.25993	0.207695	0.381658
ENSG00000134323	MYCN	661.28	-0.201425	0.159868	-1.25994	0.207691	0.381658
ENSG00000110446	SLC15A3	15.0781	-0.666049	0.52877	-1.25962	0.207807	0.381837
ENSG00000141564	RPTOR	2361.44	-0.0823764	0.0654002	-1.25957	0.207823	0.381841
ENSG00000130787	HIP1R	5348.73	0.139252	0.110561	1.25951	0.207848	0.381859
ENSG00000227210	WDR35-DT	48.2168	-0.212187	0.168481	-1.25941	0.207881	0.381895
ENSG00000289811	FAM95A	2.29619	-0.994668	0.790077	-1.25895	0.208048	0.382174
ENSG00000170734	POLH	908.704	0.143226	0.113773	1.25887	0.208077	0.382201
ENSG00000164093	PITX2	1111.14	-0.263715	0.209516	-1.25869	0.208144	0.382297
ENSG00000226800	CACTIN-AS1	4.14238	-0.702437	0.558208	-1.25838	0.208255	0.382475
ENSG00000166401	SERPINB8	100.188	0.24135	0.191803	1.25832	0.208275	0.382485
ENSG00000103202	NME4	1967.72	0.116795	0.0928289	1.25818	0.208326	0.382554
ENSG00000235072	NA	17.34	-0.42767	0.339959	-1.258	0.208391	0.382645
ENSG00000280099	NA	110.146	-0.183839	0.146159	-1.25781	0.208462	0.382749
ENSG00000141179	PCTP	1070.98	0.0868771	0.0690742	1.25774	0.208487	0.38277
ENSG00000149932	TMEM219	1679.9	-0.0981419	0.0780349	-1.25767	0.208513	0.38279
ENSG00000285538	NA	2.02038	1.71178	1.36124	1.25751	0.208568	0.382865
ENSG00000293548	NA	11.4591	-0.526567	0.418753	-1.25747	0.208585	0.38287
ENSG00000040731	CDH10	2022.14	-0.171412	0.136328	-1.25735	0.208626	0.382919
ENSG00000117400	MPL	50.6548	0.286336	0.227773	1.25711	0.208713	0.383052
ENSG00000147121	KRBOX4	484.205	0.0982689	0.0781825	1.25692	0.208784	0.383155
ENSG00000175509	ACRP1	1.10046	-1.72092	1.36921	-1.25686	0.208803	0.383164
ENSG00000286758	NA	1.13367	1.96531	1.56379	1.25676	0.208841	0.383206
ENSG00000279865	NA	14.1589	-0.429507	0.341778	-1.25668	0.208869	0.383206
ENSG00000204572	KRTAP5-10	4.66475	1.02669	0.816959	1.25672	0.208856	0.383206
ENSG00000218018	NA	1.57677	-1.45311	1.15635	-1.25663	0.208889	0.383215
ENSG00000230772	VN1R108P	23.7637	0.304284	0.242151	1.25659	0.208904	0.383215
ENSG00000226877	LOC124900638	2.89696	0.818608	0.651474	1.25655	0.208918	0.383215
ENSG00000221953	LINC02897	51.2575	-0.198449	0.157942	-1.25647	0.208946	0.383237
ENSG00000197562	RAB40C	1518.22	-0.0765945	0.0609617	-1.25644	0.208958	0.383237
ENSG00000235718	MFRP	3.44559	-0.810523	0.645212	-1.25621	0.209039	0.383359
ENSG00000275092	NA	7.02477	-0.894297	0.711943	-1.25614	0.209067	0.383383
ENSG00000167646	DNAAF3	123.421	-0.203728	0.162211	-1.25594	0.209137	0.383474
ENSG00000188690	UROS	1605.88	0.117301	0.0933984	1.25592	0.209145	0.383474
ENSG00000167874	TMEM88	86.9652	0.191947	0.152847	1.25581	0.209185	0.38352
ENSG00000250708	LINC02269	1.1061	1.55771	1.24105	1.25515	0.209425	0.383934
ENSG00000249593	NA	1.34774	1.25067	0.996538	1.25501	0.209474	0.383997
ENSG00000184945	AQP12A	1.0951	2.58078	2.05662	1.25486	0.209529	0.384072
ENSG00000164597	COG5	1398.2	-0.0858991	0.0684618	-1.2547	0.209587	0.384152
ENSG00000115963	RND3	747.867	0.15848	0.126329	1.2545	0.20966	0.384259
ENSG00000237524	TEX51	1.40823	-1.34702	1.07379	-1.25446	0.209676	0.384262
ENSG00000273489	NA	4.56664	-0.867093	0.691277	-1.25433	0.209721	0.384317
ENSG00000141034	GID4	489.193	-0.118401	0.0944165	-1.25402	0.209833	0.384497
ENSG00000163737	PF4	3.90317	-0.998648	0.796428	-1.25391	0.209875	0.384547
ENSG00000089847	ANKRD24	250.836	-0.155118	0.123723	-1.25375	0.209934	0.384627
ENSG00000172766	NAA16	529.837	-0.128062	0.102148	-1.25369	0.209956	0.384641
ENSG00000214407	RDUR	1.59438	-1.4355	1.1451	-1.2536	0.209987	0.384672
ENSG00000273514	FOXD4L6	2.1512	1.63333	1.30379	1.25275	0.210296	0.385187
ENSG00000008086	CDKL5	537.57	-0.136608	0.109046	-1.25275	0.210297	0.385187
ENSG00000115944	COX7A2L	4717.5	-0.0835402	0.0666924	-1.25262	0.210345	0.385247
ENSG00000227508	NA	1.76945	-1.2597	1.00571	-1.25254	0.210371	0.38527
ENSG00000074071	MRPS34	2812.33	0.0990451	0.0790779	1.2525	0.210387	0.385273
ENSG00000259172	SNRPA1-DT	18.8279	-0.360282	0.287878	-1.25151	0.210748	0.385906
ENSG00000244119	NA	21.7557	-0.328054	0.262151	-1.25139	0.210792	0.38596
ENSG00000293321	NA	7.66335	-0.708026	0.565869	-1.25122	0.210854	0.386048
ENSG00000051620	HEBP2	1917.79	0.0798494	0.0638213	1.25114	0.210883	0.386053
ENSG00000235300	SKAP1-AS2	16.7228	1.10555	0.883639	1.25113	0.210886	0.386053
ENSG00000253474	LOC105375826	2.0426	-1.29249	1.03315	-1.25102	0.210926	0.386099
ENSG00000291313	NA	140.859	-0.232206	0.185654	-1.25075	0.211027	0.386258
ENSG00000053254	FOXN3	2860.04	-0.0707877	0.0566098	-1.25045	0.211135	0.386429
ENSG00000266897	NA	1.01296	1.54193	1.2333	1.25025	0.211209	0.386537
ENSG00000130764	LRRC47	2698.22	-0.0444273	0.035539	-1.2501	0.211264	0.38661
ENSG00000099899	TRMT2A	1831.11	0.0925288	0.0740306	1.24987	0.211346	0.386735
ENSG00000180209	MYL11	3.96736	0.752918	0.602603	1.24944	0.211503	0.386988
ENSG00000254166	PCAT2	44.5743	-0.603911	0.483355	-1.24941	0.211514	0.386988
ENSG00000189056	RELN	195.155	0.297127	0.237857	1.24918	0.211598	0.387116
ENSG00000020426	MNAT1	665.043	0.107169	0.085797	1.2491	0.211629	0.387146
ENSG00000275132	RN7SL663P	2.71918	1.01104	0.809484	1.24899	0.211668	0.387191
ENSG00000260368	NA	5.83993	0.592982	0.47484	1.2488	0.211737	0.387213
ENSG00000260388	LINC00562	8.15292	-0.526423	0.421508	-1.2489	0.2117	0.387213
ENSG00000132326	PER2	1274.25	-0.138365	0.110798	-1.2488	0.211737	0.387213
ENSG00000125531	FNDC11	227.201	-0.194969	0.156126	-1.2488	0.211739	0.387213
ENSG00000233644	NA	1.07267	1.45938	1.16906	1.24833	0.211909	0.387423
ENSG00000167257	RNF214	1287.49	0.0461615	0.0369777	1.24836	0.211899	0.387423
ENSG00000174842	GLMN	175.749	0.267328	0.214151	1.24831	0.211916	0.387423
ENSG00000109181	UGT2B10	33.5703	-0.446994	0.358088	-1.24828	0.211928	0.387423
ENSG00000125266	EFNB2	953.998	-0.112753	0.0903287	-1.24825	0.211939	0.387423
ENSG00000254768	SLC17A6-DT	3.62795	1.0455	0.837575	1.24825	0.211941	0.387423
ENSG00000204634	TBC1D8	1303.64	-0.10607	0.0849945	-1.24797	0.212043	0.387583
ENSG00000236679	RPL23AP24	1.17225	-3.4757	2.78556	-1.24776	0.21212	0.387697
ENSG00000226094	RPL7P3	1.29338	1.43359	1.14901	1.24768	0.212149	0.387717
ENSG00000170525	PFKFB3	4192.03	0.377041	0.302202	1.24765	0.21216	0.387717
ENSG00000102309	PIN4	804.96	-0.0829783	0.0665223	-1.24737	0.21226	0.387873
ENSG00000105559	PLEKHA4	957.434	-0.237352	0.190293	-1.2473	0.212289	0.387899
ENSG00000172795	DCP2	882.239	-0.15027	0.120494	-1.24712	0.212354	0.387992
ENSG00000158435	CNOT11	2392.21	-0.0688588	0.0552201	-1.24699	0.212402	0.388052
ENSG00000111843	TMEM14C	1602.72	-0.0739937	0.0593402	-1.24694	0.212419	0.388057
ENSG00000267533	NA	5.27046	0.581285	0.466187	1.24689	0.212436	0.388061
ENSG00000280385	NA	4.0006	0.693422	0.556276	1.24654	0.212565	0.38827
ENSG00000134086	VHL	2806.02	-0.0649001	0.052066	-1.2465	0.212582	0.388274
ENSG00000243485	NA	2.53507	-1.81249	1.45432	-1.24628	0.212662	0.388326
ENSG00000289943	NA	3.74747	-0.881602	0.707398	-1.24626	0.212669	0.388326
ENSG00000118985	ELL2	12679.5	0.0798247	0.0640463	1.24636	0.212633	0.388326
ENSG00000163875	MEAF6	3023.61	0.0968723	0.0777262	1.24633	0.212644	0.388326
ENSG00000174680	NA	4.36888	-0.843555	0.676998	-1.24602	0.212756	0.388432
ENSG00000258422	LOC646548	1.14437	1.62709	1.30581	1.24603	0.212752	0.388432
ENSG00000289231	NA	14.4744	0.445907	0.357918	1.24584	0.212824	0.38853
ENSG00000137817	PARP6	5969.58	0.0909797	0.0730516	1.24542	0.212978	0.388784
ENSG00000232973	CYP1B1-AS1	4.80967	-0.794065	0.637661	-1.24528	0.21303	0.388851
ENSG00000231646	FSIP2-AS2	2.40518	1.06764	0.857396	1.24521	0.213054	0.388868
ENSG00000219755	RPS3P5	12.8638	-0.666938	0.535655	-1.24509	0.213099	0.388924
ENSG00000164002	EXO5	247.822	0.146319	0.117523	1.24502	0.213124	0.388942
ENSG00000271789	NA	7.92474	-0.685612	0.550775	-1.24481	0.2132	0.389055
ENSG00000244757	NA	2.00328	1.37372	1.10367	1.24468	0.213249	0.389079
ENSG00000118492	ADGB	8.20294	0.82403	0.662014	1.24473	0.21323	0.389079
ENSG00000157014	TATDN2	2415.65	0.0496616	0.0398998	1.24466	0.213257	0.389079
ENSG00000244061	NA	1.19003	1.87345	1.50545	1.24444	0.213337	0.389171
ENSG00000181788	SIAH2	1404.24	0.128901	0.103582	1.24444	0.213336	0.389171
ENSG00000248738	LOC101929237	1.69137	1.24281	0.99903	1.24402	0.213492	0.389426
ENSG00000267886	NA	25.7868	-0.318166	0.25581	-1.24376	0.213588	0.389528
ENSG00000250220	ANKRD17-DT	6.28982	-0.615728	0.495048	-1.24377	0.213583	0.389528
ENSG00000203499	IQANK1	150.607	0.200413	0.161136	1.24375	0.213591	0.389528
ENSG00000272817	NA	3.83781	-0.741546	0.596271	-1.24364	0.213633	0.389572
ENSG00000179262	RAD23A	5016.24	0.0769969	0.0619142	1.24361	0.213645	0.389572
ENSG00000289183	NA	37.0045	0.255794	0.205717	1.24343	0.213711	0.389647
ENSG00000138182	KIF20B	175.587	-0.260786	0.209737	-1.24339	0.213722	0.389647
ENSG00000222489	SNORA79B	2.52191	1.10846	0.891491	1.24337	0.213731	0.389647
ENSG00000144426	NBEAL1	834.838	-0.110422	0.088811	-1.24333	0.213745	0.389647
ENSG00000165124	SVEP1	5.92801	-0.542582	0.436412	-1.24328	0.213765	0.389658
ENSG00000260792	LINC02280	1.72989	1.27967	1.02944	1.24308	0.213839	0.389741
ENSG00000148158	SNX30	2607.83	-0.0633547	0.0509661	-1.24308	0.21384	0.389741
ENSG00000236480	NA	1.77502	2.2397	1.80216	1.24278	0.213947	0.38991
ENSG00000198131	ZNF544	894.428	-0.0684761	0.0551016	-1.24272	0.213969	0.389923
ENSG00000231721	LINC-PINT	148.489	-0.294842	0.237277	-1.24261	0.214012	0.389974
ENSG00000226310	NA	79.821	-0.161231	0.129762	-1.24251	0.214049	0.390014
ENSG00000004897	CDC27	1939.03	0.10612	0.0854203	1.24232	0.214117	0.390111
ENSG00000254912	NA	16.8861	0.811831	0.653665	1.24197	0.214248	0.390324
ENSG00000179915	NRXN1	1929.72	0.20787	0.167404	1.24172	0.214338	0.390461
ENSG00000028277	POU2F2	327.791	0.319248	0.25716	1.24144	0.214444	0.390619
ENSG00000088340	FER1L4	30.279	4.47617	3.60572	1.24141	0.214454	0.390619
ENSG00000274993	NA	17.0614	-0.364599	0.293732	-1.24126	0.214509	0.390692
ENSG00000164024	METAP1	1546.23	-0.0758339	0.0611106	-1.24093	0.214632	0.39089
ENSG00000273841	TAF9	2170.74	0.0705676	0.0568692	1.24088	0.214651	0.390897
ENSG00000269058	CALR3	3.76792	-1.0071	0.811631	-1.24083	0.214667	0.3909
ENSG00000223529	EEF1A1P8	6.39562	-0.50148	0.404187	-1.24071	0.214712	0.390954
ENSG00000187775	DNAH17	2.84791	-0.906344	0.730548	-1.24064	0.21474	0.39096
ENSG00000169683	LRRC45	671.788	-0.136894	0.110343	-1.24062	0.214745	0.39096
ENSG00000167524	RSKR	265.065	0.147909	0.119251	1.24032	0.214858	0.39114
ENSG00000198841	KTI12	814.334	0.0677853	0.0546589	1.24015	0.214919	0.391203
ENSG00000213280	RPS10P15	11.3581	-0.386415	0.311589	-1.24014	0.214922	0.391203
ENSG00000133606	MKRN1	4479.73	0.0641886	0.051763	1.24005	0.214958	0.391241
ENSG00000215424	MCM3AP-AS1	279.417	0.16784	0.135374	1.23983	0.215038	0.391361
ENSG00000132938	MTUS2	1380.29	0.122026	0.0984248	1.23979	0.215053	0.391361
ENSG00000270344	NA	84.0488	0.152595	0.123111	1.23949	0.215163	0.391534
ENSG00000251226	LINC02714	44.9908	0.579092	0.467237	1.2394	0.215199	0.391572
ENSG00000248871	TNFSF12-TNFSF13	8.87751	-4.44383	3.58569	-1.23932	0.215226	0.391595
ENSG00000233786	NA	1.26551	-1.35959	1.09728	-1.23906	0.215322	0.39168
ENSG00000259326	NA	2.69391	-0.957403	0.772798	-1.23888	0.215391	0.39168
ENSG00000127586	CHTF18	752.728	-0.256862	0.207291	-1.23914	0.215295	0.39168
ENSG00000167987	VPS37C	1476.46	-0.0863845	0.0697161	-1.23909	0.215312	0.39168
ENSG00000112695	COX7A2	3467.62	0.0535397	0.0432139	1.23895	0.215365	0.39168
ENSG00000229994	RPL5P4	45.4829	0.254348	0.205294	1.23894	0.215367	0.39168
ENSG00000255114	HYOU1-AS1	5.36161	0.606407	0.489473	1.2389	0.215384	0.39168
ENSG00000186814	ZSCAN30	1373.06	0.107338	0.0866401	1.2389	0.215384	0.39168
ENSG00000255769	NA	140.459	0.250039	0.20184	1.2388	0.215421	0.391708
ENSG00000228839	NA	2.21694	0.884439	0.713999	1.23871	0.215452	0.391738
ENSG00000117569	PTBP2	713.625	-0.138843	0.112091	-1.23866	0.215471	0.391745
ENSG00000267774	NA	1.19642	1.7317	1.39823	1.2385	0.215531	0.391788
ENSG00000141858	SAMD1	2700.62	0.0837708	0.0676371	1.23853	0.215519	0.391788
ENSG00000136122	BORA	126.267	-0.194759	0.157257	-1.23848	0.215539	0.391788
ENSG00000055070	SZRD1	7021.06	0.0544742	0.0439906	1.23832	0.215599	0.391833
ENSG00000286739	LOC102724497	1.25773	-1.29479	1.04561	-1.23831	0.215602	0.391833
ENSG00000143751	SDE2	1310.6	0.0688306	0.0555851	1.23829	0.215608	0.391833
ENSG00000267317	NA	238.656	-0.168964	0.136466	-1.23814	0.215664	0.391909
ENSG00000103269	RHBDL1	403.876	0.122826	0.0992154	1.23797	0.215728	0.391997
ENSG00000189180	ZNF33A	2062.25	-0.117959	0.095295	-1.23783	0.21578	0.392066
ENSG00000100697	DICER1	5120.67	0.113396	0.0916275	1.23758	0.215872	0.392206
ENSG00000196998	WDR45	1163.58	-0.115492	0.0933434	-1.23728	0.215984	0.392383
ENSG00000232001	NA	2.39698	1.43684	1.16138	1.23718	0.216019	0.392393
ENSG00000151353	TMEM18	853.171	0.0623189	0.05037	1.23722	0.216005	0.392393
ENSG00000258413	FBXO34-AS1	2.34197	-0.861641	0.696511	-1.23708	0.216057	0.392434
ENSG00000264693	NA	1.29429	2.39007	1.93223	1.23695	0.216104	0.392481
ENSG00000275401	NA	3.28165	0.867224	0.701108	1.23693	0.216112	0.392481
ENSG00000143753	DEGS1	1955.75	0.116361	0.0940794	1.23684	0.216147	0.392518
ENSG00000148344	PTGES	17.958	-0.536592	0.433876	-1.23674	0.216184	0.392557
ENSG00000250616	YPEL3-DT	43.6629	-0.251373	0.203275	-1.23662	0.216229	0.392613
ENSG00000241458	RPL7P19	13.0847	-0.505767	0.409067	-1.23639	0.216313	0.392738
ENSG00000254777	NA	3.82986	-0.829992	0.67138	-1.23625	0.216367	0.392806
ENSG00000004777	ARHGAP33	2078.54	0.150164	0.121471	1.23621	0.21638	0.392806
ENSG00000259577	NA	67.2573	0.20341	0.164566	1.23604	0.216443	0.392857
ENSG00000272807	NA	7.0486	0.564452	0.456683	1.23598	0.216465	0.392857
ENSG00000285517	LOC645485	11.3857	0.476683	0.385666	1.236	0.216458	0.392857
ENSG00000287672	LOC112267986	8.50617	-0.515638	0.417191	-1.23598	0.216467	0.392857
ENSG00000221886	FAM200C	235.339	0.151208	0.122387	1.23549	0.216647	0.393156
ENSG00000279035	NA	7.32442	0.496087	0.401629	1.23519	0.216761	0.393337
ENSG00000240758	NA	13.6135	0.810509	0.656212	1.23513	0.216781	0.393346
ENSG00000185467	KPNA7	3.78271	-0.851308	0.689285	-1.23506	0.216808	0.393368
ENSG00000242262	NA	14.2515	0.380315	0.307962	1.23494	0.216851	0.393393
ENSG00000111218	PRMT8	33.6045	0.411559	0.333254	1.23497	0.216841	0.393393
ENSG00000213073	NA	1.36347	4.49884	3.64307	1.2349	0.216866	0.393393
ENSG00000236204	LINC01376	24.3578	0.278445	0.225509	1.23474	0.216928	0.393471
ENSG00000184702	SEPTIN5	2379.6	0.109232	0.0884676	1.23471	0.216939	0.393471
ENSG00000138162	TACC2	3605.07	0.101422	0.0821524	1.23456	0.216995	0.393546
ENSG00000198157	HMGN5	584.83	-0.142928	0.11578	-1.23448	0.217023	0.39357
ENSG00000255725	NA	23.8789	0.273953	0.22198	1.23413	0.217153	0.393752
ENSG00000235437	LINC01278	1855.45	0.0701265	0.0568219	1.23415	0.217148	0.393752
ENSG00000174307	PHLDA3	676.922	-0.240224	0.19469	-1.23388	0.217248	0.393892
ENSG00000187105	HEATR4	12.8448	-0.358798	0.290796	-1.23385	0.21726	0.393892
ENSG00000245385	NA	2.96299	-1.0439	0.846187	-1.23366	0.217331	0.393982
ENSG00000014138	POLA2	494.812	0.209366	0.169715	1.23363	0.217339	0.393982
ENSG00000233912	NA	7.72959	-0.47906	0.388408	-1.23339	0.217429	0.394117
ENSG00000290786	NA	7.81322	1.01649	0.824397	1.233	0.217574	0.394355
ENSG00000281571	NA	269.392	-0.170809	0.13855	-1.23283	0.217638	0.394397
ENSG00000227482	NA	1.45424	1.43176	1.16137	1.23282	0.217642	0.394397
ENSG00000168748	CA7	4.58602	0.895785	0.726593	1.23286	0.217629	0.394397
ENSG00000234829	IFNA17	2.63358	0.950253	0.770867	1.23271	0.217685	0.394448
ENSG00000260442	ATP2A1-AS1	22.4924	0.305391	0.247748	1.23267	0.2177	0.394448
ENSG00000197375	SLC22A5	1155.44	-0.136773	0.110964	-1.23259	0.217729	0.394473
ENSG00000135045	C9orf40	315.744	-0.167554	0.135944	-1.23252	0.217755	0.394493
ENSG00000269190	FBXO17	4875.08	0.262267	0.212796	1.23248	0.217769	0.394493
ENSG00000234268	NA	37.5254	-0.290884	0.236109	-1.23199	0.217953	0.394768
ENSG00000232485	RPL37A-DT	59.1782	0.237615	0.192872	1.23199	0.217954	0.394768
ENSG00000180008	SOCS4	1058.68	0.11747	0.0953525	1.23195	0.217966	0.394768
ENSG00000143457	GOLPH3L	992.05	0.10429	0.0846649	1.2318	0.218025	0.394848
ENSG00000289885	NA	1.58283	-1.06437	0.864153	-1.23169	0.218065	0.394894
ENSG00000275527	NA	10.9297	0.438586	0.356109	1.23161	0.218096	0.394922
ENSG00000290945	UBE2Q2P2	112.625	0.145836	0.118421	1.2315	0.218134	0.394965
ENSG00000230333	NA	3.85474	-0.776828	0.630892	-1.23132	0.218205	0.394985
ENSG00000136521	NDUFB5	1861.2	-0.0865318	0.0702696	-1.23143	0.218164	0.394985
ENSG00000127540	UQCR11	2857.93	0.0746871	0.0606543	1.23136	0.21819	0.394985
ENSG00000174059	CD34	1.63921	-1.27016	1.03152	-1.23135	0.218191	0.394985
ENSG00000041802	LSG1	1219.45	0.0815775	0.0662694	1.231	0.218324	0.395173
ENSG00000155959	VBP1	1377.25	0.119131	0.0967849	1.23089	0.218365	0.395222
ENSG00000169885	CALML6	18.3223	0.32995	0.268076	1.23081	0.218395	0.395248
ENSG00000250608	NUDT16-DT	46.7985	-0.302348	0.245701	-1.23055	0.21849	0.395393
ENSG00000205835	GMNC	43.7836	0.414805	0.337133	1.23039	0.218551	0.395477
ENSG00000227676	LINC01068	1.83318	1.12446	0.914023	1.23023	0.218611	0.395542
ENSG00000181038	METTL23	795.688	-0.0709818	0.0576987	-1.23021	0.218617	0.395542
ENSG00000166596	CFAP52	56.4529	0.362527	0.29472	1.23007	0.21867	0.395612
ENSG00000102904	TSNAXIP1	250.116	0.181796	0.147808	1.22994	0.218719	0.395648
ENSG00000260886	TAT-AS1	17.0634	-0.317496	0.25814	-1.22994	0.21872	0.395648
ENSG00000151575	TEX9	366.983	0.198595	0.161491	1.22975	0.218789	0.395746
ENSG00000279453	NA	138.086	-0.232056	0.18873	-1.22957	0.218859	0.395832
ENSG00000223963	THAP12P8	3.97243	0.681392	0.554181	1.22955	0.218867	0.395832
ENSG00000224429	LINC00539	12.202	-0.712438	0.57946	-1.22949	0.218889	0.395846
ENSG00000072364	AFF4	6644.78	0.092497	0.0752351	1.22944	0.218907	0.395851
ENSG00000205464	NA	16.2118	-1.20901	0.983562	-1.22921	0.218992	0.395978
ENSG00000140157	NIPA2	1868.76	0.0889017	0.0723309	1.2291	0.219035	0.396027
ENSG00000132005	RFX1	1432.49	0.0717396	0.0583694	1.22906	0.219049	0.396027
ENSG00000185485	NA	279.153	0.145861	0.118704	1.22878	0.219155	0.396169
ENSG00000206341	HLA-H	1042.94	-0.165494	0.134683	-1.22877	0.219158	0.396169
ENSG00000285287	NA	1.08856	1.48621	1.20964	1.22864	0.219207	0.396232
ENSG00000218069	NA	2.30689	-1.10995	0.903468	-1.22855	0.219241	0.396266
ENSG00000283635	NA	8.26174	-0.498286	0.405742	-1.22809	0.219414	0.396535
ENSG00000274414	NA	6.44374	-0.556971	0.453547	-1.22803	0.219435	0.396535
ENSG00000126814	TRMT5	625.298	0.119851	0.0975955	1.22803	0.219434	0.396535
ENSG00000246308	LOC101928053	11.0612	-0.423583	0.345013	-1.22773	0.219548	0.396713
ENSG00000271966	ARFGEF1-DT	22.2643	0.279257	0.227479	1.22762	0.21959	0.396761
ENSG00000282564	LOC124904544	1.20982	-2.04531	1.66618	-1.22754	0.219618	0.396761
ENSG00000108423	TUBD1	438.352	-0.103932	0.0846666	-1.22754	0.219619	0.396761
ENSG00000262165	C17orf114	19.2243	-0.377103	0.307226	-1.22745	0.219655	0.396783
ENSG00000112715	VEGFA	27153.2	0.171602	0.139806	1.22743	0.219661	0.396783
ENSG00000286060	LOC124905218	20.4833	0.445828	0.36324	1.22736	0.219686	0.396801
ENSG00000185986	NA	30.5309	0.279441	0.227805	1.22667	0.219947	0.397245
ENSG00000285583	NA	6.56815	0.727147	0.592839	1.22655	0.219991	0.397271
ENSG00000166579	NDEL1	1657.78	-0.102365	0.0834565	-1.22657	0.219985	0.397271
ENSG00000232558	KCND3-IT1	1.45355	1.21558	0.991324	1.22622	0.220117	0.39746
ENSG00000113712	CSNK1A1	7032.68	0.0679551	0.0554195	1.22619	0.220126	0.39746
ENSG00000103740	ACSBG1	2.8064	0.982119	0.801061	1.22602	0.22019	0.397549
ENSG00000277182	LOC100287808	100.73	-0.148949	0.121537	-1.22554	0.220371	0.397827
ENSG00000182583	VCX	1.4371	1.19885	0.978226	1.22553	0.220374	0.397827
ENSG00000276168	RN7SL1	982.126	0.20083	0.163897	1.22534	0.220447	0.397931
ENSG00000244151	NA	16.1422	0.358472	0.292567	1.22526	0.220475	0.397956
ENSG00000215914	NA	40.8224	-0.348147	0.284163	-1.22517	0.220511	0.397994
ENSG00000273243	NA	7.51031	0.576294	0.470419	1.22506	0.220551	0.398011
ENSG00000158517	NCF1	7.87809	-0.50731	0.414098	-1.2251	0.220539	0.398011
ENSG00000150776	NKAPD1	1578.06	-0.0780547	0.0637223	-1.22492	0.220606	0.398082
ENSG00000261359	PYCARD-AS1	10.6554	-0.471044	0.384612	-1.22472	0.220679	0.398188
ENSG00000072182	ASIC4	794.734	0.235269	0.192108	1.22467	0.220701	0.3982
ENSG00000289903	NA	2.23065	-0.975059	0.796352	-1.22441	0.220799	0.398296
ENSG00000293360	ABCA11P	241.15	0.154145	0.125887	1.22447	0.220777	0.398296
ENSG00000125084	WNT1	1.88016	1.16871	0.954512	1.22441	0.220798	0.398296
ENSG00000113368	LMNB1	1190.87	-0.149044	0.121733	-1.22436	0.220817	0.398301
ENSG00000262902	MTCO1P40	2.16536	0.832478	0.680127	1.224	0.220951	0.398516
ENSG00000185015	CA13	224.944	-0.129814	0.106061	-1.22395	0.220972	0.398526
ENSG00000197978	GOLGA6L9	823.1	0.108196	0.0884193	1.22367	0.221076	0.398688
ENSG00000287578	LOC107986626	3.36229	-0.884374	0.722768	-1.22359	0.221106	0.398714
ENSG00000239779	WBP1	3230.26	-0.0676926	0.0553254	-1.22354	0.221127	0.398726
ENSG00000117983	MUC5B	1.16801	1.45103	1.18598	1.22348	0.221148	0.398735
ENSG00000138942	RNF185	1972.24	0.0608434	0.0497313	1.22344	0.221162	0.398735
ENSG00000213221	DNLZ	162.493	-0.129629	0.105971	-1.22325	0.221233	0.398836
ENSG00000259881	LOC101927793	3.29361	0.815753	0.666944	1.22312	0.221284	0.398901
ENSG00000196911	KPNA5	1268.01	0.159377	0.130308	1.22308	0.2213	0.398903
ENSG00000289372	NA	5.65482	-0.564314	0.461456	-1.2229	0.221368	0.398994
ENSG00000089154	GCN1	7204.78	-0.0721296	0.0589857	-1.22283	0.221394	0.398994
ENSG00000223977	LOC112268410	3.15027	-0.953018	0.779358	-1.22282	0.221396	0.398994
ENSG00000116885	OSCP1	506.389	0.175113	0.143229	1.22261	0.221477	0.399113
ENSG00000114302	PRKAR2A	5730.35	0.0543877	0.0444884	1.22251	0.221513	0.399151
ENSG00000290569	NA	201.234	0.191891	0.156986	1.22234	0.221579	0.399215
ENSG00000165794	SLC39A2	2.75644	-1.20992	0.989833	-1.22235	0.221577	0.399215
ENSG00000176490	DIRAS1	1160.64	-0.17501	0.143183	-1.22228	0.221601	0.399228
ENSG00000205334	LINC01460	3.76567	-0.756597	0.619098	-1.2221	0.221671	0.399326
ENSG00000265401	NA	125.06	0.280194	0.229282	1.22205	0.221689	0.399332
ENSG00000136813	ECPAS	5024.38	-0.0580899	0.0475441	-1.22181	0.221779	0.399466
ENSG00000289222	NA	27.9453	-0.254427	0.208292	-1.22149	0.2219	0.399658
ENSG00000259531	NA	5.26452	0.72668	0.59507	1.22117	0.222023	0.399853
ENSG00000100218	RSPH14	35.0784	-0.253967	0.207998	-1.22101	0.222084	0.399934
ENSG00000178146	NA	82.5778	-0.208967	0.171156	-1.22092	0.222117	0.399967
ENSG00000289907	LOC107984901	1.24799	-1.53333	1.25594	-1.22087	0.222136	0.399975
ENSG00000289581	NA	1.45055	1.31188	1.0747	1.22069	0.222203	0.400013
ENSG00000133121	STARD13	667.936	0.23365	0.191396	1.22077	0.222175	0.400013
ENSG00000083123	BCKDHB	1401.13	-0.144869	0.118675	-1.22072	0.222192	0.400013
ENSG00000272968	RBAK-RBAKDN	34.7034	-0.392624	0.321692	-1.2205	0.222276	0.400118
ENSG00000100028	SNRPD3	3634.31	-0.0692628	0.0567529	-1.22043	0.222303	0.400139
ENSG00000035664	DAPK2	233.835	-0.313259	0.256708	-1.2203	0.222352	0.400201
ENSG00000128513	POT1	678.247	-0.172655	0.141502	-1.22016	0.222403	0.400265
ENSG00000158458	NRG2	10.98	-0.424825	0.34819	-1.22009	0.222429	0.400285
ENSG00000230325	NA	3.86244	-0.662045	0.542674	-1.21997	0.222477	0.400344
ENSG00000290789	NA	2.3941	-1.21497	0.995985	-1.21987	0.222514	0.400383
ENSG00000274528	NA	9.24036	-0.470683	0.385866	-1.21981	0.222537	0.400397
ENSG00000287335	NA	3.67093	1.88811	1.54834	1.21944	0.222677	0.400602
ENSG00000270100	NA	5.46209	0.59064	0.484357	1.21943	0.222681	0.400602
ENSG00000285130	NA	213.685	-0.409077	0.335485	-1.21936	0.222708	0.400623
ENSG00000274156	NA	1.49643	-1.39796	1.14653	-1.21929	0.222733	0.400641
ENSG00000233723	LINC01122	27.2492	0.391022	0.320721	1.2192	0.22277	0.400681
ENSG00000219470	RPS2P29	4.96792	-0.597976	0.490569	-1.21894	0.222866	0.400827
ENSG00000174292	TNK1	734.525	0.116065	0.0952216	1.2189	0.222884	0.400831
ENSG00000126882	FAM78A	82.6708	-0.157906	0.129591	-1.21849	0.223036	0.401078
ENSG00000174564	IL20RB	16.6225	-0.3362	0.275923	-1.21845	0.223051	0.401078
ENSG00000189144	ZNF573	134.765	-0.149715	0.122986	-1.21733	0.223477	0.401818
ENSG00000268472	LOC100132686	1.16575	-1.28629	1.05677	-1.21718	0.223535	0.401894
ENSG00000261476	NA	1.61557	1.2732	1.04607	1.21713	0.223554	0.401901
ENSG00000172007	RAB33B	790.376	0.1108	0.0910424	1.21702	0.223598	0.401953
ENSG00000106462	EZH2	529.666	0.174693	0.143583	1.21668	0.223728	0.402159
ENSG00000267519	NA	179.335	0.2487	0.204418	1.21663	0.223745	0.402163
ENSG00000273447	NA	1.37076	1.3904	1.14291	1.21655	0.223777	0.402193
ENSG00000055917	PUM2	3871.25	-0.076106	0.0625626	-1.21648	0.223803	0.402212
ENSG00000138379	MSTN	7.97793	0.554391	0.455758	1.21642	0.223826	0.402227
ENSG00000288534	TMX2-CTNND1	1641.02	0.268646	0.220872	1.2163	0.223873	0.402283
ENSG00000015520	NPC1L1	1933.31	0.139557	0.114756	1.21612	0.22394	0.402378
ENSG00000086506	HBQ1	30.8614	0.331794	0.27286	1.21599	0.22399	0.402439
ENSG00000168490	PHYHIP	41.1156	0.557332	0.458389	1.21585	0.224042	0.402506
ENSG00000262211	NA	1.96837	1.19695	0.984842	1.21537	0.224225	0.402779
ENSG00000132467	UTP3	1375.62	0.0757097	0.0622935	1.21537	0.224225	0.402779
ENSG00000198496	NBR2	304.617	0.177939	0.146414	1.21531	0.224248	0.402794
ENSG00000111911	HINT3	1553.77	0.0801248	0.0659446	1.21503	0.224354	0.402956
ENSG00000258210	NA	12.51	0.600213	0.49401	1.21498	0.224373	0.402964
ENSG00000183837	PNMA3	1195.86	-0.138671	0.114142	-1.2149	0.224403	0.402991
ENSG00000198862	LTN1	1517.51	0.13967	0.114975	1.21479	0.224448	0.403009
ENSG00000129472	RAB2B	1415.4	0.0985582	0.0811329	1.21477	0.224452	0.403009
ENSG00000105767	CADM4	4985.69	-0.0831637	0.0684612	-1.21476	0.224459	0.403009
ENSG00000284634	LOC374443	56.5387	-0.200493	0.165063	-1.21464	0.224502	0.403051
ENSG00000187514	PTMA	15402.6	-0.0730687	0.0601578	-1.21462	0.224513	0.403051
ENSG00000224292	PORCN-DT	4.76423	-0.597734	0.492323	-1.21411	0.224707	0.403372
ENSG00000224660	SH3BP5-AS1	868.73	0.133646	0.110086	1.21402	0.224741	0.403407
ENSG00000104921	FCER2	2.57354	-1.50236	1.23757	-1.21396	0.224762	0.403416
ENSG00000152465	NMT2	552.382	-0.0958768	0.0789873	-1.21383	0.224814	0.403484
ENSG00000242791	NA	2.40321	-1.08113	0.890804	-1.21366	0.224878	0.40357
ENSG00000187193	MT1X	747.924	-0.591705	0.487591	-1.21353	0.224929	0.403634
ENSG00000181781	CIMAP1D	9.95446	-0.551177	0.454212	-1.21348	0.224947	0.403639
ENSG00000235772	NA	1.18985	1.4183	1.16914	1.21312	0.225085	0.403837
ENSG00000138615	CILP	8.12355	-0.462398	0.381186	-1.21305	0.225111	0.403837
ENSG00000206127	GOLGA8O	152.078	-0.223916	0.184591	-1.21304	0.225115	0.403837
ENSG00000236526	BTBD3-AS1	3.61368	0.895401	0.738151	1.21303	0.225118	0.403837
ENSG00000157557	ETS2	3755.53	-0.0931965	0.076844	-1.2128	0.225206	0.403968
ENSG00000220305	HNRNPH1P1	3.77107	-0.695593	0.573694	-1.21248	0.225328	0.40416
ENSG00000290496	LINC03003	6.66518	0.731245	0.603216	1.21224	0.225419	0.404296
ENSG00000263272	NA	7.46574	0.50102	0.413315	1.2122	0.225436	0.404299
ENSG00000139726	DENR	2977.6	0.100818	0.0831723	1.21215	0.225454	0.404303
ENSG00000168309	FAM107A	7.13254	-0.605327	0.499403	-1.2121	0.225474	0.404313
ENSG00000163815	CLEC3B	1.75941	-1.42502	1.17572	-1.21204	0.225498	0.404328
ENSG00000272223	NA	41.2964	0.241061	0.198935	1.21176	0.225606	0.40448
ENSG00000177272	KCNA3	573.921	0.225142	0.185801	1.21174	0.225613	0.40448
ENSG00000261360	OTULIN-DT	20.9388	0.359086	0.296358	1.21166	0.225641	0.404503
ENSG00000165506	DNAAF2	650.64	-0.0991637	0.0818444	-1.21161	0.225661	0.404511
ENSG00000285547	NA	13.1979	-1.01324	0.836382	-1.21146	0.225718	0.404587
ENSG00000237037	NDUFA6-DT	1046.15	-0.0731798	0.0604154	-1.21128	0.22579	0.404666
ENSG00000013588	GPRC5A	1811.13	0.509494	0.420629	1.21127	0.225793	0.404666
ENSG00000112787	FBRSL1	8398.2	0.0805834	0.0665421	1.21101	0.22589	0.404813
ENSG00000275963	NA	9.66122	0.443281	0.366098	1.21083	0.225962	0.404887
ENSG00000070831	CDC42	4581.41	0.0822883	0.0679601	1.21083	0.225959	0.404887
ENSG00000100083	GGA1	3194.2	0.0974399	0.0804772	1.21078	0.225981	0.404893
ENSG00000250397	NA	44.3176	0.250047	0.206526	1.21072	0.226001	0.404902
ENSG00000228793	LOC100507336	7.45617	-0.520226	0.429719	-1.21062	0.226041	0.404947
ENSG00000278615	C11orf98	1424.28	-0.0896387	0.0740496	-1.21052	0.226078	0.404986
ENSG00000230185	NA	12.4735	-0.349682	0.288922	-1.2103	0.226165	0.405113
ENSG00000262429	NA	1.88432	-1.14604	0.947185	-1.20995	0.2263	0.405328
ENSG00000244675	NA	1.93058	-1.08739	0.898798	-1.20982	0.226347	0.405385
ENSG00000273076	NA	1.37211	2.38113	1.96852	1.20961	0.22643	0.405506
ENSG00000286445	NA	17.2111	-0.327922	0.271136	-1.20944	0.226495	0.405596
ENSG00000169752	NRG4	72.8656	0.22588	0.186825	1.20904	0.226646	0.405838
ENSG00000250734	NA	2.40339	-0.826427	0.683772	-1.20863	0.226805	0.406092
ENSG00000232906	LOC100533634	1.63619	-1.34871	1.11593	-1.2086	0.226818	0.406092
ENSG00000131002	NA	37.1864	-0.865367	0.716223	-1.20824	0.226956	0.406311
ENSG00000267571	NA	1.24061	1.24496	1.03059	1.20801	0.227043	0.40644
ENSG00000079332	SAR1A	2604.31	-0.0811823	0.0672085	-1.20792	0.227079	0.406477
ENSG00000153130	SCOC	2392.9	0.157459	0.130363	1.20785	0.227104	0.406493
ENSG00000198736	MSRB1	1613.51	-0.151966	0.125845	-1.20757	0.227214	0.406664
ENSG00000137161	CNPY3	2072.11	-0.0930497	0.077059	-1.20751	0.227235	0.406672
ENSG00000261441	POLG-DT	13.2561	-0.51425	0.42589	-1.20747	0.22725	0.406672
ENSG00000149231	CCDC82	756.495	0.122634	0.101566	1.20744	0.227264	0.406672
ENSG00000259354	NA	1.33552	-1.52815	1.26569	-1.20736	0.227292	0.406693
ENSG00000205726	ITSN1	2054.18	-0.0765169	0.0633946	-1.20699	0.227434	0.406921
ENSG00000250644	NA	542.146	-0.226372	0.18756	-1.20693	0.227457	0.406935
ENSG00000276945	NA	2.13976	1.06491	0.882373	1.20687	0.227483	0.406953
ENSG00000279170	TSTD3	386.288	0.143928	0.119284	1.2066	0.227586	0.407109
ENSG00000122970	IFT81	1049.9	0.151202	0.125319	1.20654	0.227608	0.407109
ENSG00000286447	LOC124909397	16.9782	-0.723228	0.599432	-1.20652	0.227616	0.407109
ENSG00000135951	TSGA10	201.17	0.110028	0.0911979	1.20648	0.227632	0.407109
ENSG00000261794	GOLGA8H	21.1259	0.390982	0.324078	1.20644	0.227647	0.407109
ENSG00000269982	NA	13.3779	-0.354629	0.293971	-1.20634	0.227687	0.407125
ENSG00000164953	TMEM67	407.19	0.175536	0.145509	1.20635	0.227681	0.407125
ENSG00000136869	TLR4	16.3961	-0.974218	0.807832	-1.20597	0.227831	0.407356
ENSG00000170162	VGLL2	14.4139	0.449059	0.37238	1.20592	0.22785	0.407363
ENSG00000241627	NA	29.8378	-0.270371	0.224258	-1.20563	0.227961	0.407534
ENSG00000104888	SLC17A7	38.3842	0.422655	0.350702	1.20517	0.228138	0.407823
ENSG00000245281	NA	41.8251	-0.224459	0.186283	-1.20494	0.228228	0.407955
ENSG00000231536	NA	12.5471	0.680708	0.564971	1.20485	0.22826	0.407958
ENSG00000235480	LOC105373496	6.25068	-0.610657	0.506817	-1.20489	0.228247	0.407958
ENSG00000286348	NA	1.27757	-1.38857	1.15257	-1.20477	0.228293	0.407991
ENSG00000273249	NA	6.40412	0.476345	0.395439	1.2046	0.228358	0.408024
ENSG00000259905	PWRN1	49.862	-0.303965	0.252324	-1.20466	0.228334	0.408024
ENSG00000232396	CABP7-DT	1.52016	1.48434	1.23222	1.20461	0.228354	0.408024
ENSG00000289441	LOC105378453	23.1652	0.480116	0.398764	1.20401	0.228585	0.408401
ENSG00000271553	NA	14.3517	-0.402721	0.334597	-1.2036	0.228744	0.408659
ENSG00000162222	TTC9C	695.466	0.0627112	0.0521121	1.20339	0.228825	0.408775
ENSG00000171401	KRT13	3.72282	-1.06698	0.8868	-1.20318	0.228907	0.408874
ENSG00000214708	LOC105371730	45.3188	-0.201154	0.167191	-1.20314	0.228924	0.408874
ENSG00000069011	PITX1	156.399	-0.458388	0.380996	-1.20313	0.228927	0.408874
ENSG00000136866	ZFP37	370.452	-0.186631	0.155134	-1.20304	0.228962	0.408903
ENSG00000091039	OSBPL8	1398.86	-0.133935	0.111333	-1.20301	0.228973	0.408903
ENSG00000272654	JTB-DT	120.253	-0.159434	0.132541	-1.20291	0.229013	0.408946
ENSG00000148824	MTG1	1919.22	0.138327	0.115	1.20284	0.229037	0.408962
ENSG00000289537	NA	12.8093	-0.463788	0.385608	-1.20274	0.229075	0.409003
ENSG00000173699	SPATA3	1.20028	2.30342	1.9154	1.20258	0.229139	0.40909
ENSG00000100478	AP4S1	338.351	0.193371	0.160866	1.20206	0.229338	0.409417
ENSG00000198618	NA	1689.09	-0.0694488	0.0577784	-1.20198	0.229369	0.409445
ENSG00000274512	TBC1D3	935.286	-0.149506	0.124401	-1.20181	0.229438	0.409484
ENSG00000162889	MAPKAPK2	6744.16	0.112968	0.0939968	1.20183	0.229428	0.409484
ENSG00000106554	CHCHD3	1300.67	0.0589878	0.049082	1.20182	0.229433	0.409484
ENSG00000163939	PBRM1	3145.92	0.0896273	0.0745895	1.20161	0.229515	0.409596
ENSG00000258940	MIA2-AS1	9.59409	-0.424357	0.353176	-1.20155	0.22954	0.409611
ENSG00000236603	NA	97.5366	0.16404	0.136573	1.20112	0.229705	0.40982
ENSG00000248517	NA	2.37986	-1.28899	1.0732	-1.20108	0.229721	0.40982
ENSG00000126353	CCR7	1.03487	-1.94594	1.62014	-1.2011	0.229714	0.40982
ENSG00000183688	RFLNB	1038.6	0.285782	0.237941	1.20106	0.229727	0.40982
ENSG00000177842	ZNF620	572.778	0.0980674	0.0816518	1.20104	0.229734	0.40982
ENSG00000274269	NA	10.631	0.420221	0.349931	1.20087	0.229803	0.409905
ENSG00000265254	NA	7.63072	-0.489276	0.407444	-1.20084	0.229812	0.409905
ENSG00000158062	UBXN11	1280.67	-0.100435	0.0836495	-1.20067	0.22988	0.409998
ENSG00000106404	CLDN15	541.641	0.12398	0.103275	1.20049	0.229949	0.410094
ENSG00000290049	LOC124900215	3.3337	-0.972206	0.810012	-1.20024	0.230048	0.410242
ENSG00000275180	NA	29.6193	-0.250009	0.20834	-1.20001	0.230137	0.410292
ENSG00000229525	DNPEP-AS1	14.828	-0.363902	0.303237	-1.20006	0.230117	0.410292
ENSG00000032389	EIPR1	872.127	0.0924026	0.0770005	1.20003	0.230129	0.410292
ENSG00000132016	BRME1	117.451	-0.215176	0.17931	-1.20002	0.230131	0.410292
ENSG00000187714	SLC18A3	33.8406	0.269191	0.224336	1.19995	0.23016	0.410304
ENSG00000229116	NA	13.792	0.530422	0.442105	1.19977	0.230231	0.410403
ENSG00000267746	NA	7.90826	-0.539	0.449347	-1.19952	0.230327	0.410547
ENSG00000105887	MTPN	3376.72	0.0797257	0.0664687	1.19945	0.230354	0.410568
ENSG00000230149	NA	6.51233	0.54241	0.452277	1.19929	0.230416	0.410651
ENSG00000290457	NA	4.21463	-0.633109	0.527977	-1.19912	0.23048	0.410723
ENSG00000177519	RPRM	314.579	0.153569	0.12807	1.1991	0.230488	0.410723
ENSG00000270681	NA	7.88734	-0.494752	0.412671	-1.1989	0.230566	0.410809
ENSG00000182272	B4GALNT4	3649.91	-0.163124	0.136057	-1.19894	0.230552	0.410809
ENSG00000135211	TMEM60	459.463	0.108002	0.0900895	1.19883	0.230596	0.410816
ENSG00000102048	ASB9	192.596	0.445687	0.371774	1.19881	0.230601	0.410816
ENSG00000274386	TMEM269	47.1021	-0.319228	0.26635	-1.19853	0.230711	0.410967
ENSG00000259648	HMGB1P34	1.62643	3.32634	2.77539	1.19851	0.230717	0.410967
ENSG00000248527	MTATP6P1	17626.7	0.153756	0.128299	1.19842	0.230754	0.411005
ENSG00000182685	BRICD5	211.95	0.186992	0.156047	1.19831	0.230798	0.411034
ENSG00000290831	NSUN5P2	826.752	-0.162437	0.135557	-1.1983	0.230801	0.411034
ENSG00000254539	NA	8.21274	-0.629733	0.525667	-1.19797	0.230928	0.411219
ENSG00000163273	NPPC	23.0148	0.598707	0.499776	1.19795	0.230936	0.411219
ENSG00000288827	NA	40.657	-0.232902	0.19443	-1.19787	0.230968	0.411247
ENSG00000143933	CALM2	10649.2	0.0918222	0.0766612	1.19777	0.231008	0.411291
ENSG00000157916	RER1	3531.26	-0.0967608	0.080787	-1.19773	0.231023	0.411291
ENSG00000287676	NA	1.40511	-1.29422	1.0806	-1.19769	0.231039	0.411292
ENSG00000285830	NA	2.84988	0.994778	0.830642	1.1976	0.231073	0.411324
ENSG00000103343	ZNF174	634.571	-0.0705993	0.0589567	-1.19748	0.231121	0.411382
ENSG00000233830	NA	255.103	0.123565	0.103203	1.1973	0.231189	0.41143
ENSG00000224078	NA	7652.68	-0.0977002	0.0816012	-1.19729	0.231194	0.41143
ENSG00000163357	DCST1	1.37478	-1.26827	1.05928	-1.19729	0.231193	0.41143
ENSG00000127980	PEX1	1696.97	-0.102263	0.0854152	-1.19724	0.231213	0.411436
ENSG00000266389	PIK3R5-DT	1.95857	-1.48353	1.23931	-1.19706	0.231284	0.411535
ENSG00000143624	INTS3	7393.1	-0.100526	0.0839839	-1.19697	0.231319	0.41157
ENSG00000230537	LOC105379829	6.63526	-0.498238	0.416274	-1.1969	0.231346	0.41159
ENSG00000143674	MAP3K21	474.599	-0.104451	0.087287	-1.19664	0.231446	0.41174
ENSG00000260625	RUSF1-DT	14.8014	-0.455756	0.380911	-1.19649	0.231506	0.411819
ENSG00000275720	NA	10.1803	-0.457919	0.382761	-1.19636	0.231558	0.411884
ENSG00000287117	NA	6.66718	-0.648154	0.541809	-1.19628	0.231588	0.411909
ENSG00000080224	EPHA6	421.055	-0.309591	0.258811	-1.19621	0.231615	0.411931
ENSG00000226478	NA	129.455	0.202781	0.169555	1.19596	0.231713	0.412077
ENSG00000161980	POLR3K	270.535	-0.120416	0.100758	-1.1951	0.232046	0.412643
ENSG00000278356	LOC124902860	4.1227	0.649857	0.543801	1.19503	0.232076	0.412668
ENSG00000218996	NA	1.98526	0.994622	0.832403	1.19488	0.232134	0.412743
ENSG00000120328	PCDHB12	18.2858	0.420978	0.352351	1.19477	0.232177	0.412792
ENSG00000247595	MISFA	15.2806	0.337362	0.282409	1.19458	0.23225	0.412877
ENSG00000157106	SMG1	3051.62	-0.110486	0.0924903	-1.19457	0.232256	0.412877
ENSG00000256879	NA	4.84284	-0.731909	0.61276	-1.19445	0.232304	0.412934
ENSG00000091164	TXNL1	1968.18	0.104723	0.0876835	1.19433	0.232347	0.412961
ENSG00000154548	SRSF12	587.56	-0.0802291	0.0671768	-1.1943	0.232362	0.412961
ENSG00000116604	MEF2D	3749.5	0.117173	0.0981113	1.19429	0.232365	0.412961
ENSG00000143545	RAB13	2531.51	0.0947195	0.079313	1.19425	0.232381	0.412961
ENSG00000166979	EVA1C	7.87051	-0.511792	0.428567	-1.19419	0.232402	0.412971
ENSG00000229807	XIST	1.02219	-1.5517	1.29963	-1.19395	0.232497	0.413112
ENSG00000138385	SSB	3375.22	0.0883102	0.0739747	1.19379	0.23256	0.413197
ENSG00000257817	TBX3-AS1	1.84781	1.21197	1.01528	1.19373	0.232584	0.413212
ENSG00000289055	NA	2.65803	-0.927279	0.776848	-1.19364	0.232618	0.413233
ENSG00000293047	WTAPP1	3.22888	0.794845	0.665935	1.19358	0.232644	0.413233
ENSG00000091651	ORC6	254.031	-0.280824	0.235286	-1.19354	0.232657	0.413233
ENSG00000182179	UBA7	85.4375	-0.323923	0.271397	-1.19354	0.232658	0.413233
ENSG00000287037	NA	1.38639	1.49246	1.25068	1.19332	0.232745	0.413276
ENSG00000109332	UBE2D3	8350.88	0.0911983	0.0764206	1.19337	0.232723	0.413276
ENSG00000196526	AFAP1	1592.09	0.129667	0.108657	1.19337	0.232726	0.413276
ENSG00000172667	ZMAT3	1388.58	-0.166174	0.139249	-1.19335	0.232731	0.413276
ENSG00000162520	SYNC	10.5039	0.601355	0.50396	1.19326	0.232768	0.413287
ENSG00000187720	THSD4	3658.31	0.260587	0.218394	1.1932	0.232793	0.413287
ENSG00000012983	MAP4K5	2026.1	0.0934966	0.0783591	1.19318	0.232799	0.413287
ENSG00000249931	GOLGA8K	25.5252	-0.433259	0.363124	-1.19314	0.232814	0.413287
ENSG00000105671	DDX49	1800.98	0.0885731	0.0742517	1.19288	0.232918	0.413393
ENSG00000121481	RNF2	681.312	-0.0901513	0.0755765	-1.19285	0.232928	0.413393
ENSG00000258780	BMS1P15	2.62268	0.833905	0.699097	1.19283	0.232936	0.413393
ENSG00000129467	ADCY4	152.283	0.261383	0.219135	1.19279	0.232951	0.413393
ENSG00000147324	MFHAS1	1787.1	-0.0827332	0.069361	-1.19279	0.232951	0.413393
ENSG00000149380	P4HA3	1.26029	1.51053	1.26658	1.1926	0.233024	0.413496
ENSG00000115539	PDCL3	595.303	-0.121226	0.101665	-1.19241	0.233099	0.413595
ENSG00000138600	SPPL2A	1270.54	0.0809711	0.0679073	1.19238	0.233113	0.413595
ENSG00000094914	AAAS	2401.54	-0.0977438	0.0819763	-1.19234	0.233127	0.413595
ENSG00000269476	NA	9.46811	0.755982	0.63407	1.19227	0.233156	0.413619
ENSG00000213305	HNRNPCP6	1.9781	0.927815	0.778223	1.19222	0.233174	0.413623
ENSG00000164430	CGAS	6.0282	0.789518	0.662268	1.19214	0.233205	0.413651
ENSG00000175606	TMEM70	1034.8	0.135264	0.113471	1.19205	0.233241	0.413686
ENSG00000184860	SDR42E1	1.79874	-1.18739	0.996182	-1.19194	0.233283	0.413713
ENSG00000164045	CDC25A	406.937	0.205368	0.172298	1.19193	0.233287	0.413713
ENSG00000179097	HTR1F	3.30127	-0.780394	0.654902	-1.19162	0.233411	0.413894
ENSG00000266313	LINC03146	1.1925	-1.3825	1.16021	-1.19159	0.233421	0.413894
ENSG00000196418	ZNF124	303.031	-0.0905974	0.0760443	-1.19138	0.233506	0.414018
ENSG00000224546	EIF4BP3	120.707	-0.159009	0.133471	-1.19134	0.233521	0.414018
ENSG00000253276	CCDC71L	368.484	-0.117511	0.098651	-1.19118	0.233584	0.414101
ENSG00000048544	MRPS10	769.668	-0.110011	0.0923583	-1.19113	0.233602	0.414105
ENSG00000287739	NA	2.39838	-0.809915	0.680121	-1.19084	0.233717	0.414244
ENSG00000214402	LCNL1	3.98724	0.716231	0.601437	1.19087	0.233706	0.414244
ENSG00000203724	C1orf53	81.6858	0.204533	0.171759	1.19081	0.233727	0.414244
ENSG00000186451	SPATA12	2.37317	-0.99422	0.835001	-1.19068	0.233779	0.414309
ENSG00000267172	NA	1.80078	1.21556	1.02098	1.19058	0.233817	0.41432
ENSG00000228594	FNDC10	515.786	-0.158358	0.133005	-1.19061	0.233805	0.41432
ENSG00000146618	FERD3L	3.16486	1.00064	0.840527	1.19049	0.233854	0.414359
ENSG00000225075	NA	1.34657	-1.45349	1.22099	-1.19042	0.233882	0.414375
ENSG00000172005	MAL	7.83484	0.48675	0.408907	1.19037	0.233901	0.414375
ENSG00000186871	ERCC6L	68.9375	0.35633	0.29935	1.19035	0.23391	0.414375
ENSG00000257803	NA	4.34535	0.720838	0.605657	1.19018	0.233978	0.414467
ENSG00000278722	NA	3.68291	-0.843301	0.708628	-1.19005	0.234028	0.414528
ENSG00000234171	RNASEH1-DT	252.487	-0.122441	0.102904	-1.18986	0.2341	0.414629
ENSG00000286393	NA	1.40971	-1.78169	1.49757	-1.18972	0.234155	0.414698
ENSG00000116212	LRRC42	5290.68	0.0607237	0.0510435	1.18965	0.234186	0.414725
ENSG00000069248	NUP133	2890.77	0.0689829	0.0579964	1.18943	0.234269	0.414845
ENSG00000254732	NA	88.2358	-1.32971	1.11806	-1.1893	0.234322	0.414885
ENSG00000178295	GEN1	144.947	0.225791	0.189853	1.1893	0.234323	0.414885
ENSG00000092439	TRPM7	2162.46	0.10571	0.0888884	1.18924	0.234344	0.414895
ENSG00000101958	GLRA2	17.6244	-0.545153	0.45843	-1.18917	0.234371	0.414915
ENSG00000148444	COMMD3	987.009	0.0771673	0.0649022	1.18898	0.234448	0.415024
ENSG00000167978	SRRM2	53105.8	-0.110734	0.0931412	-1.18889	0.234484	0.415039
ENSG00000145494	NDUFS6	1764.85	-0.0917727	0.0771928	-1.18888	0.234488	0.415039
ENSG00000186399	GOLGA8R	190.492	0.131957	0.111009	1.18871	0.234556	0.415131
ENSG00000173769	TOPAZ1	1.02991	1.79359	1.5092	1.18843	0.234663	0.41529
ENSG00000169679	BUB1	170.006	-0.360551	0.303392	-1.1884	0.234677	0.41529
ENSG00000173826	KCNH6	6409.46	-0.0983743	0.0827819	-1.18836	0.234693	0.415291
ENSG00000227704	NA	219.87	-0.138864	0.116867	-1.18822	0.234746	0.415357
ENSG00000133961	NUMB	2281.67	-0.106519	0.0896794	-1.18778	0.23492	0.415637
ENSG00000249661	NA	6.09988	-0.582742	0.490712	-1.18754	0.235014	0.415775
ENSG00000285053	NA	500.821	-0.18675	0.157273	-1.18743	0.235059	0.4158
ENSG00000226180	LOC100129215	20.2688	-0.382482	0.322108	-1.18744	0.235056	0.4158
ENSG00000228144	NA	17.9016	1.06233	0.894876	1.18713	0.235178	0.415983
ENSG00000161940	BCL6B	17.8347	0.406785	0.342713	1.18696	0.235244	0.416073
ENSG00000177575	CD163	46.4367	-0.317676	0.267683	-1.18676	0.235322	0.416183
ENSG00000286883	NA	12.6625	0.426151	0.359122	1.18665	0.235367	0.416234
ENSG00000137496	IL18BP	574.371	-0.137391	0.115821	-1.18624	0.235529	0.416493
ENSG00000224550	NA	1.93746	-1.06887	0.901144	-1.18613	0.235571	0.416511
ENSG00000288940	NA	3.09551	0.806405	0.679866	1.18612	0.235574	0.416511
ENSG00000092020	PPP2R3C	702.987	-0.155165	0.130821	-1.18609	0.235587	0.416511
ENSG00000121964	GTDC1	99.8221	-0.285908	0.241059	-1.18605	0.235602	0.416511
ENSG00000178719	GRINA	8511.45	-0.067501	0.0569192	-1.18591	0.235658	0.416564
ENSG00000108823	SGCA	1.02309	-1.81726	1.5324	-1.1859	0.235663	0.416564
ENSG00000159399	HK2	2864.35	-0.477904	0.403039	-1.18575	0.235721	0.416638
ENSG00000287166	NA	9.05108	0.459402	0.387485	1.1856	0.23578	0.416709
ENSG00000179363	TMEM31	2.82349	-0.777085	0.655453	-1.18557	0.235792	0.416709
ENSG00000109193	SULT1E1	287.935	-0.424649	0.358195	-1.18553	0.23581	0.416711
ENSG00000173261	PLAC8L1	6.09237	0.569982	0.480812	1.18546	0.235837	0.416732
ENSG00000092200	RPGRIP1	1.66623	-1.19089	1.00462	-1.18542	0.235852	0.416732
ENSG00000168994	PXDC1	771.361	-0.220127	0.185716	-1.18529	0.235903	0.416794
ENSG00000164853	UNCX	6.13605	-1.12618	0.950211	-1.18519	0.235942	0.416834
ENSG00000086570	FAT2	1.06111	1.40898	1.18886	1.18515	0.235957	0.416834
ENSG00000134297	NA	49.0218	-0.414971	0.350162	-1.18508	0.235984	0.416854
ENSG00000183621	ZNF438	163.743	-0.114795	0.096871	-1.18503	0.236006	0.416864
ENSG00000279254	NA	5.77783	-0.704189	0.594341	-1.18482	0.236087	0.416953
ENSG00000169758	TMEM266	272.719	0.160285	0.135278	1.18486	0.236073	0.416953
ENSG00000198912	C1orf174	744.889	-0.108224	0.0913505	-1.18471	0.236131	0.417001
ENSG00000176244	ACBD7	413.847	-0.219076	0.184959	-1.18446	0.236233	0.417154
ENSG00000267546	NA	8.99906	-0.605941	0.511667	-1.18425	0.236314	0.417222
ENSG00000201654	RNU6-7	1.95463	1.15728	0.977208	1.18427	0.236305	0.417222
ENSG00000179593	ALOX15B	20.5177	0.539739	0.455768	1.18424	0.236318	0.417222
ENSG00000290033	NA	63.8854	-0.224703	0.189758	-1.18416	0.23635	0.417251
ENSG00000176076	KCNE5	17.9837	-0.380186	0.321085	-1.18407	0.236387	0.417288
ENSG00000205707	ETFRF1	262.007	0.155608	0.131427	1.18399	0.236418	0.41729
ENSG00000185728	YTHDF3	3806.74	0.057966	0.0489585	1.18398	0.23642	0.41729
ENSG00000279803	NA	5.22678	-0.591147	0.499336	-1.18387	0.236466	0.417316
ENSG00000146729	NIPSNAP2	1299.54	-0.0819773	0.0692443	-1.18389	0.236458	0.417316
ENSG00000259562	NA	17.3599	-0.334303	0.282397	-1.1838	0.23649	0.417331
ENSG00000261186	LINC01238	19.222	-0.31755	0.268271	-1.18369	0.236535	0.417382
ENSG00000176422	SPRYD4	819.308	0.123857	0.104658	1.18344	0.236635	0.417531
ENSG00000124140	SLC12A5	632.933	-0.164458	0.138973	-1.18338	0.23666	0.417547
ENSG00000215105	NA	280.307	0.22408	0.189384	1.18321	0.236727	0.417638
ENSG00000289124	NA	18.8097	-0.298436	0.252266	-1.18302	0.2368	0.417739
ENSG00000215102	NA	1.16097	-1.57281	1.3298	-1.18274	0.236914	0.417889
ENSG00000272945	NA	3.85521	-0.767085	0.648573	-1.18273	0.236917	0.417889
ENSG00000068354	TBC1D25	1151.15	0.0622445	0.0526324	1.18263	0.236957	0.417892
ENSG00000172366	MCRIP2	1073.09	-0.111494	0.0942778	-1.18261	0.236963	0.417892
ENSG00000083844	ZNF264	1423.53	0.107849	0.0911965	1.18261	0.236966	0.417892
ENSG00000177807	KCNJ10	2.1264	0.9276	0.784397	1.18256	0.236982	0.417893
ENSG00000185046	ANKS1B	1245.99	-0.182929	0.154696	-1.1825	0.237006	0.417908
ENSG00000280107	NA	14.7246	0.370338	0.313218	1.18236	0.237062	0.417978
ENSG00000156170	NDUFAF6	579.454	0.135337	0.114488	1.18211	0.237163	0.41813
ENSG00000279852	NA	3.38873	-0.785631	0.664675	-1.18198	0.237215	0.418165
ENSG00000234825	XRCC6P2	42.3234	-0.23086	0.195316	-1.18198	0.237214	0.418165
ENSG00000094631	HDAC6	6353.05	-0.0934591	0.0790743	-1.18192	0.237239	0.418179
ENSG00000122435	TRMT13	248.77	-0.109669	0.0927922	-1.18188	0.237254	0.418179
ENSG00000285000	NA	5.22265	-1.9995	1.69206	-1.18169	0.237328	0.418197
ENSG00000118217	ATF6	2912.16	0.0863272	0.0730489	1.18177	0.237296	0.418197
ENSG00000129757	CDKN1C	7490.41	-0.218706	0.18507	-1.18175	0.237305	0.418197
ENSG00000080298	RFX3	2133.97	0.134443	0.11377	1.18171	0.237319	0.418197
ENSG00000280789	PAGR1	1983.12	0.0716615	0.060649	1.18158	0.237373	0.418241
ENSG00000244457	ENO1P1	37.2239	2.82419	2.39024	1.18155	0.237384	0.418241
ENSG00000213070	HMGB3P6	3.35695	0.781282	0.661476	1.18112	0.237556	0.418516
ENSG00000260259	LINC02166	18.6341	-0.354469	0.300166	-1.18091	0.237638	0.418634
ENSG00000196628	TCF4	532.331	0.220869	0.18704	1.18086	0.237657	0.418639
ENSG00000175137	SH3BP5L	1915.52	0.0684639	0.0579824	1.18077	0.237695	0.418677
ENSG00000287710	NA	31.9346	0.241178	0.204309	1.18046	0.237817	0.418866
ENSG00000169750	RAC3	1574.49	0.104639	0.0886477	1.1804	0.237843	0.418883
ENSG00000235847	NA	5.24152	0.848581	0.718992	1.18024	0.237906	0.418885
ENSG00000255710	NA	4.12197	-0.570382	0.483284	-1.18022	0.237913	0.418885
ENSG00000183778	B3GALT5	1075.7	0.166747	0.141272	1.18032	0.237873	0.418885
ENSG00000248098	BCKDHA	3209.4	-0.0885779	0.0750463	-1.18031	0.237877	0.418885
ENSG00000184076	UQCR10	2820.7	-0.0532537	0.0451228	-1.18019	0.237923	0.418885
ENSG00000286046	NA	2.27335	1.04684	0.887395	1.17968	0.238128	0.419217
ENSG00000258728	NA	801.501	0.0996601	0.0844847	1.17962	0.23815	0.419217
ENSG00000196812	ZSCAN16	251.102	-0.0940606	0.0797393	-1.1796	0.238159	0.419217
ENSG00000119242	CCDC92	1788.75	-0.108239	0.0917755	-1.17939	0.238244	0.419339
ENSG00000114857	NKTR	3721.46	-0.0770085	0.0653006	-1.17929	0.238282	0.419375
ENSG00000261656	BEAN1-AS1	8.10168	0.656636	0.556822	1.17926	0.238296	0.419375
ENSG00000151376	ME3	510.191	-0.182876	0.155091	-1.17915	0.238337	0.41942
ENSG00000265451	NA	8.49759	0.545413	0.462583	1.17906	0.238375	0.419459
ENSG00000140326	CDAN1	1197.25	-0.0961938	0.0815891	-1.179	0.238397	0.419469
ENSG00000225675	NA	1.81604	1.9293	1.63692	1.17861	0.238552	0.419702
ENSG00000273265	NA	161.75	-0.173164	0.146925	-1.17859	0.238561	0.419702
ENSG00000174485	DENND4A	1898.4	0.134188	0.113859	1.17854	0.23858	0.419708
ENSG00000116205	TCEANC2	830.094	-0.0792185	0.0672318	-1.17829	0.238682	0.419844
ENSG00000008311	AASS	482.473	-0.174135	0.147789	-1.17827	0.238689	0.419844
ENSG00000288022	DAGARR	2.47864	-1.61253	1.36871	-1.17814	0.238742	0.419884
ENSG00000187566	NHLRC1	46.0446	0.230261	0.195445	1.17813	0.238743	0.419884
ENSG00000215695	RSC1A1	104.281	-0.218152	0.185239	-1.17768	0.238925	0.420176
ENSG00000183111	ARHGEF37	80.5365	0.259011	0.219993	1.17736	0.239051	0.420369
ENSG00000213625	LEPROT	2868.1	-0.109677	0.0931941	-1.17686	0.239251	0.420674
ENSG00000021776	AQR	2023.31	0.105555	0.0896927	1.17685	0.239256	0.420674
ENSG00000279265	NA	8.80361	-0.489	0.415565	-1.17671	0.23931	0.420742
ENSG00000105792	CFAP69	94.0754	-0.283268	0.240803	-1.17635	0.239455	0.420969
ENSG00000254968	LINC02763	28.676	0.452536	0.38472	1.17627	0.239485	0.420994
ENSG00000088826	SMOX	754.781	0.231289	0.19664	1.1762	0.239513	0.421015
ENSG00000237640	NA	8.44409	-0.535831	0.455641	-1.17599	0.239598	0.421127
ENSG00000278733	NA	9.60893	0.458261	0.3897	1.17593	0.239621	0.421127
ENSG00000139324	TMTC3	1010.93	0.163184	0.138771	1.17592	0.239627	0.421127
ENSG00000162885	B3GALNT2	1409.75	-0.0996376	0.084734	-1.17589	0.23964	0.421127
ENSG00000274026	FAM27B	122.412	0.117081	0.0996012	1.17549	0.239797	0.421375
ENSG00000267152	NA	11.5015	0.433199	0.368549	1.17542	0.239827	0.4214
ENSG00000064225	ST3GAL6	1172.47	0.255373	0.217302	1.1752	0.239915	0.421526
ENSG00000293293	TUBBP1	45.0929	0.511902	0.435764	1.17472	0.240106	0.421833
ENSG00000168214	RBPJ	2664.71	-0.164984	0.140461	-1.17459	0.240159	0.4219
ENSG00000106333	PCOLCE	497.954	-0.166421	0.141704	-1.17443	0.240223	0.421983
ENSG00000134698	AGO4	1575.92	0.068198	0.0580715	1.17438	0.240242	0.42199
ENSG00000123268	ATF1	837.255	0.0732701	0.0623991	1.17422	0.240308	0.422077
ENSG00000215068	ANXA2R-AS1	115.595	-0.242472	0.206513	-1.17413	0.240344	0.422113
ENSG00000270964	MAP2K5-DT	40.0601	-0.198848	0.169366	-1.17407	0.240366	0.422122
ENSG00000204946	ZNF783	914.744	0.0889041	0.0757485	1.17367	0.240526	0.422375
ENSG00000086288	NME8	8.83665	0.497359	0.423794	1.17359	0.24056	0.422407
ENSG00000205927	OLIG2	1.69107	-1.03213	0.879608	-1.17339	0.240638	0.422517
ENSG00000205853	RFPL3S	35.7477	0.272937	0.232615	1.17334	0.240659	0.422525
ENSG00000204072	NA	19.1709	0.654555	0.557933	1.17318	0.240724	0.422588
ENSG00000249695	LOC574538	7.58688	0.558844	0.476352	1.17317	0.240726	0.422588
ENSG00000101811	CSTF2	424.735	-0.0782948	0.0667402	-1.17313	0.240744	0.422592
ENSG00000145423	SFRP2	2.52179	0.982301	0.837594	1.17276	0.24089	0.422793
ENSG00000164627	KIF6	108.047	0.17842	0.152137	1.17276	0.240891	0.422793
ENSG00000105929	ATP6V0A4	3.20546	-0.874187	0.745555	-1.17253	0.240984	0.422928
ENSG00000103168	TAF1C	3045.72	-0.12075	0.10299	-1.17245	0.241015	0.422956
ENSG00000253559	OSGEPL1-AS1	7.45732	0.522123	0.445345	1.1724	0.241036	0.422964
ENSG00000184226	PCDH9	235.667	-0.280497	0.239362	-1.17185	0.241256	0.423322
ENSG00000229894	GK3	10.6705	-0.363737	0.310417	-1.17177	0.241289	0.423351
ENSG00000146576	INTS15	1582.77	-0.0573093	0.0489102	-1.17172	0.241308	0.423357
ENSG00000143702	CEP170	2481.89	0.13774	0.117595	1.17131	0.241473	0.423619
ENSG00000236859	NIFK-AS1	189.937	0.139052	0.118752	1.17095	0.24162	0.423849
ENSG00000289003	NA	3.52907	0.782671	0.668464	1.17085	0.241659	0.423889
ENSG00000187522	HSPA14	409.264	-0.108251	0.0924679	-1.17069	0.241722	0.423972
ENSG00000171124	FUT3	51.9164	-0.42259	0.361055	-1.17043	0.241828	0.424129
ENSG00000158717	RNF166	566.458	-0.0745833	0.0637283	-1.17033	0.241867	0.42417
ENSG00000125686	MED1	2846.03	0.059146	0.0505475	1.17011	0.241957	0.424294
ENSG00000213809	KLRK1	4.21189	0.897226	0.766809	1.17008	0.24197	0.424294
ENSG00000280161	NA	43.2378	0.228396	0.195232	1.16987	0.242053	0.424412
ENSG00000233514	NA	3.06563	-0.811956	0.694122	-1.16976	0.242098	0.424437
ENSG00000182154	MRPL41	900.417	0.105324	0.0900393	1.16976	0.242099	0.424437
ENSG00000184384	MAML2	643.995	-0.130898	0.111916	-1.16961	0.242158	0.424513
ENSG00000273382	NA	67.9621	-0.196996	0.168457	-1.16941	0.242237	0.424597
ENSG00000289119	NA	4.85039	-0.549298	0.469722	-1.16941	0.242239	0.424597
ENSG00000226266	NA	22.1085	0.283758	0.242701	1.16917	0.242337	0.424742
ENSG00000100926	TM9SF1	3368.05	0.0516612	0.0441983	1.16885	0.242465	0.424937
ENSG00000161681	SHANK1	397.12	-0.38349	0.328136	-1.16869	0.242528	0.425021
ENSG00000214892	USP8P1	1.00975	-1.95271	1.67112	-1.1685	0.242605	0.425127
ENSG00000243302	NA	162.543	-0.282601	0.24188	-1.16835	0.242664	0.425147
ENSG00000163818	LZTFL1	778.839	-0.181382	0.155235	-1.16843	0.242634	0.425147
ENSG00000136155	SCEL	4.48504	-1.07749	0.922223	-1.16836	0.24266	0.425147
ENSG00000174177	CTU2	456.825	-0.0860224	0.0736388	-1.16817	0.242739	0.42525
ENSG00000291138	NA	4.68699	-0.608003	0.520516	-1.16808	0.242775	0.425285
ENSG00000108469	RECQL5	1441.95	-0.0790375	0.0676693	-1.168	0.242808	0.425309
ENSG00000203908	KHDC3L	1.76418	-1.09031	0.93351	-1.16796	0.242821	0.425309
ENSG00000254349	MIR2052HG	1.91917	1.04761	0.897055	1.16784	0.242873	0.425372
ENSG00000150712	MTMR12	1577.25	0.0733998	0.0628545	1.16777	0.242899	0.425389
ENSG00000113739	STC2	5884.04	0.440071	0.376873	1.16769	0.242932	0.425419
ENSG00000278963	NA	1.14873	1.5495	1.32714	1.16755	0.242989	0.425492
ENSG00000175193	PARL	1137.38	-0.0646462	0.055373	-1.16747	0.243021	0.425519
ENSG00000168397	ATG4B	4029.23	-0.10261	0.0878973	-1.16738	0.243057	0.425554
ENSG00000289106	NA	52.3827	-0.212673	0.182232	-1.16704	0.243193	0.425736
ENSG00000079263	SP140	5.03805	-0.682366	0.584684	-1.16707	0.243183	0.425736
ENSG00000144182	LIPT1	135.762	-0.150981	0.129387	-1.16689	0.243253	0.425813
ENSG00000253821	NA	2.35734	-0.937981	0.803893	-1.1668	0.243292	0.425853
ENSG00000227198	NA	4.54845	0.795851	0.682192	1.16661	0.243368	0.425913
ENSG00000070729	CNGB1	47.5104	-0.334025	0.286321	-1.16661	0.243367	0.425913
ENSG00000112167	SAYSD1	1394.89	0.0705972	0.0605157	1.16659	0.243374	0.425913
ENSG00000106610	NA	2.77901	-4.08687	3.50376	-1.16642	0.243443	0.426005
ENSG00000290763	SDHAP1	301.386	-0.192533	0.16508	-1.1663	0.243492	0.426049
ENSG00000274966	DNM1P29	2.63316	-1.26872	1.08784	-1.16628	0.2435	0.426049
ENSG00000186777	ZNF732	2.87602	-0.874471	0.749886	-1.16614	0.243558	0.426122
ENSG00000105778	AVL9	2874.39	-0.0846611	0.072605	-1.16605	0.243594	0.426157
ENSG00000251459	NA	19.3853	-0.434247	0.372441	-1.16595	0.243635	0.426201
ENSG00000236489	RPL34P10	1.72829	1.08943	0.934581	1.16569	0.243739	0.426309
ENSG00000119973	PRLHR	1778.66	0.133358	0.114404	1.16568	0.243743	0.426309
ENSG00000084774	CAD	3379.45	-0.0703045	0.0603121	-1.16568	0.243745	0.426309
ENSG00000288917	NA	22.4227	-0.332372	0.285146	-1.16562	0.243768	0.426321
ENSG00000259744	NA	1.27427	1.11072	0.953021	1.16547	0.243828	0.426397
ENSG00000187944	C2orf66	7.95227	0.529223	0.454247	1.16505	0.243997	0.426665
ENSG00000069399	BCL3	617.108	-0.228707	0.196361	-1.16473	0.244129	0.426867
ENSG00000243477	NAA80	394.65	-0.126591	0.108692	-1.16467	0.244151	0.426878
ENSG00000279792	NA	33.1676	-0.280124	0.240572	-1.16441	0.244259	0.427016
ENSG00000234106	SRP14P2	4.77081	-0.585095	0.502501	-1.16437	0.244276	0.427016
ENSG00000188295	ZNF669	352.571	-0.131585	0.113011	-1.16436	0.244278	0.427016
ENSG00000224321	NA	4.02956	0.728247	0.625508	1.16425	0.244323	0.427066
ENSG00000204001	LCN8	1.39365	-1.50825	1.29556	-1.16417	0.244356	0.427096
ENSG00000276107	NA	3.63133	0.804496	0.691204	1.16391	0.244462	0.427254
ENSG00000276334	NA	32.7166	-0.251997	0.216524	-1.16383	0.244493	0.427263
ENSG00000287362	NA	1.06825	1.35105	1.16089	1.16381	0.2445	0.427263
ENSG00000183722	LHFPL6	493.949	0.227787	0.195814	1.16328	0.244715	0.427611
ENSG00000140795	MYLK3	8.48973	-0.474005	0.407586	-1.16296	0.244847	0.427813
ENSG00000163104	SMARCAD1	1695.3	0.150463	0.129429	1.16252	0.245026	0.428097
ENSG00000278158	NA	2.31377	-1.24837	1.07405	-1.1623	0.245113	0.428167
ENSG00000092931	MFSD11	997.884	-0.102054	0.0878003	-1.16235	0.245094	0.428167
ENSG00000179988	PSTK	184.118	0.110953	0.0954603	1.1623	0.245115	0.428167
ENSG00000123607	TTC21B	1421.21	0.101175	0.08705	1.16226	0.24513	0.428167
ENSG00000134444	RELCH	1205.51	-0.0779298	0.0670542	-1.16219	0.245158	0.428188
ENSG00000074803	SLC12A1	20.5004	0.469436	0.404005	1.16196	0.245253	0.428326
ENSG00000288010	NA	1.11927	-1.59047	1.36891	-1.16185	0.245295	0.428371
ENSG00000260912	NA	168.222	0.18178	0.156516	1.16142	0.245472	0.428651
ENSG00000134825	TMEM258	1666.49	-0.0685615	0.0590389	-1.16129	0.245522	0.428698
ENSG00000289993	LOC101927234	5.97799	0.587903	0.506257	1.16127	0.24553	0.428698
ENSG00000204305	AGER	340.52	-0.179218	0.154356	-1.16107	0.245612	0.428796
ENSG00000163734	CXCL3	18.7682	0.448892	0.386624	1.16106	0.245619	0.428796
ENSG00000183864	TOB2	2536.84	-0.0675974	0.0582227	-1.16101	0.245636	0.428798
ENSG00000243753	NA	16.0635	-2.20541	1.9002	-1.16062	0.245797	0.42903
ENSG00000066697	MSANTD3	975.009	-0.0850544	0.0732844	-1.16061	0.245801	0.42903
ENSG00000260774	NA	22.4502	-0.381855	0.329034	-1.16054	0.24583	0.429052
ENSG00000131871	SELENOS	1478.46	-0.0736199	0.0634475	-1.16033	0.245915	0.429172
ENSG00000189127	ANKRD34B	6.54497	-0.52487	0.452369	-1.16027	0.245939	0.429185
ENSG00000272158	NA	1.38596	-1.28944	1.11167	-1.15991	0.246084	0.429385
ENSG00000204130	RUFY2	629.33	0.0999269	0.0861507	1.15991	0.246086	0.429385
ENSG00000272772	NA	1169.45	-0.164879	0.142164	-1.15978	0.246138	0.429448
ENSG00000166473	PKD1L2	5.85405	-0.795452	0.686052	-1.15946	0.246268	0.429603
ENSG00000197506	SLC28A3	9.17732	-0.815925	0.703722	-1.15944	0.246276	0.429603
ENSG00000250244	LOC124901067	1.20658	2.40771	2.07665	1.15942	0.246286	0.429603
ENSG00000205790	DPP9-AS1	4.01611	-0.806506	0.695621	-1.1594	0.246291	0.429603
ENSG00000073150	PANX2	497.605	0.25084	0.216382	1.15925	0.246356	0.429687
ENSG00000248113	NA	5.78464	0.526851	0.454638	1.15884	0.246523	0.429841
ENSG00000135457	TFCP2	1518.28	0.0656126	0.0566144	1.15894	0.246481	0.429841
ENSG00000063241	ISOC2	1635.81	-0.0955583	0.0824567	-1.15889	0.246501	0.429841
ENSG00000149948	HMGA2	567.005	-0.142918	0.123327	-1.15885	0.246516	0.429841
ENSG00000163617	CCDC191	376.996	-0.1328	0.114599	-1.15883	0.246526	0.429841
ENSG00000224699	LAMTOR5-AS1	85.8561	-0.16846	0.145376	-1.15879	0.246542	0.429841
ENSG00000171067	C11orf24	2636.01	-0.13484	0.116392	-1.1585	0.246659	0.430017
ENSG00000157734	SNX22	368.275	-0.138145	0.119254	-1.15842	0.246694	0.430051
ENSG00000163694	RBM47	3449.95	-0.156833	0.13541	-1.15821	0.246779	0.43017
ENSG00000197930	ERO1A	7143.67	0.198418	0.171329	1.15811	0.246819	0.430211
ENSG00000174501	ANKRD36C	175.989	-0.193758	0.167313	-1.15805	0.246842	0.430223
ENSG00000226087	LOC105374588	15.1673	0.405712	0.350369	1.15796	0.246882	0.430266
ENSG00000233806	LINC01237	112.589	-0.182654	0.157773	-1.1577	0.246988	0.430406
ENSG00000184481	FOXO4	1382.47	-0.126037	0.108871	-1.15768	0.246995	0.430406
ENSG00000266783	NA	6.06994	0.516408	0.446143	1.1575	0.24707	0.43048
ENSG00000145919	BOD1	2352.94	-0.0713607	0.0616497	-1.15752	0.247061	0.43048
ENSG00000165724	ZMYND19	395.002	-0.135412	0.117033	-1.15704	0.247255	0.430773
ENSG00000089916	GPATCH2L	2015.38	0.115541	0.0998747	1.15686	0.24733	0.430877
ENSG00000169554	ZEB2	9.32487	0.617213	0.533644	1.1566	0.247436	0.431032
ENSG00000234721	LINC02092	8.85943	0.728239	0.629723	1.15644	0.2475	0.431116
ENSG00000064651	SLC12A2	662.001	-0.16449	0.142267	-1.1562	0.247599	0.43126
ENSG00000136152	COG3	1601.81	0.0595458	0.0515036	1.15615	0.247621	0.43127
ENSG00000100949	RABGGTA	1538.61	0.0874547	0.0756656	1.15581	0.247761	0.431463
ENSG00000077097	TOP2B	5038.31	-0.0905595	0.0783523	-1.1558	0.247764	0.431463
ENSG00000188459	NA	62.3186	-0.184107	0.159296	-1.15575	0.247783	0.431467
ENSG00000140368	PSTPIP1	12.6824	0.57041	0.493605	1.1556	0.247844	0.431546
ENSG00000246273	SBF2-AS1	326.518	-0.116765	0.10108	-1.15517	0.24802	0.431823
ENSG00000105146	AURKC	61.517	0.251038	0.217336	1.15507	0.248062	0.431862
ENSG00000162490	DRAXIN	48.0744	-0.449121	0.388837	-1.15504	0.248075	0.431862
ENSG00000242759	NA	10.3631	-0.464958	0.402647	-1.15475	0.248192	0.432015
ENSG00000260651	NA	2.28631	-1.07589	0.931715	-1.15474	0.248195	0.432015
ENSG00000135999	EPC2	1538.46	0.0967011	0.0837504	1.15463	0.24824	0.432065
ENSG00000283627	NA	1.74045	1.23541	1.07002	1.15457	0.248268	0.432086
ENSG00000256361	NA	1.00851	-2.50801	2.17317	-1.15408	0.248467	0.43239
ENSG00000162994	CLHC1	203.695	0.188664	0.163479	1.15406	0.248476	0.43239
ENSG00000270761	NA	39.993	-0.241949	0.209658	-1.15402	0.248494	0.432393
ENSG00000225285	LINC01770	20.4347	-0.371161	0.321649	-1.15393	0.248528	0.432425
ENSG00000132849	PATJ	2182.13	0.075832	0.0657408	1.1535	0.248705	0.432704
ENSG00000149196	HIKESHI	712.277	-0.107006	0.0927854	-1.15326	0.248804	0.432849
ENSG00000064607	SUGP2	7848.06	0.0816945	0.0708412	1.15321	0.248826	0.432857
ENSG00000175730	NA	7.75819	-0.467498	0.405412	-1.15314	0.248852	0.432875
ENSG00000227725	NA	11.9181	0.409909	0.35549	1.15308	0.248877	0.432889
ENSG00000290718	ANKRD20A2P	95.1356	-0.261972	0.227263	-1.15272	0.249024	0.433117
ENSG00000139112	GABARAPL1	5652.85	0.125563	0.108937	1.15262	0.249068	0.433165
ENSG00000260306	NA	21.2442	0.30227	0.262293	1.15241	0.249151	0.433282
ENSG00000275074	NUDT18	481.867	0.119921	0.104072	1.15229	0.249204	0.433345
ENSG00000046651	OFD1	1731.55	-0.0912566	0.0792101	-1.15208	0.249287	0.433461
ENSG00000272686	WASL-DT	164.111	-0.110366	0.0958062	-1.15197	0.249332	0.43351
ENSG00000099998	GGT5	1.43595	-1.31467	1.14128	-1.15192	0.249353	0.43352
ENSG00000198183	BPIFA1	15.5621	-0.996119	0.864993	-1.15159	0.249489	0.433727
ENSG00000172270	BSG	28948.9	-0.0904995	0.0786147	-1.15118	0.249659	0.433994
ENSG00000293287	SH3GL1P1	28.4853	0.269063	0.233799	1.15083	0.249803	0.434163
ENSG00000164089	ETNPPL	5.81541	-0.927949	0.806336	-1.15082	0.249805	0.434163
ENSG00000124104	SNX21	952.642	-0.104225	0.0905662	-1.15082	0.249807	0.434163
ENSG00000006194	ZNF263	2059.9	-0.0722116	0.0627499	-1.15078	0.249821	0.434163
ENSG00000131788	PIAS3	1713.24	0.0560027	0.048674	1.15057	0.24991	0.434288
ENSG00000180233	ZNRF2	1005.72	-0.082764	0.0719374	-1.1505	0.249938	0.434309
ENSG00000267140	NA	1.04537	-1.35848	1.18082	-1.15045	0.249957	0.434313
ENSG00000284874	SEPT5-GP1BB	380.65	0.178325	0.155011	1.1504	0.249977	0.43432
ENSG00000119718	EIF2B2	1348.12	0.0778215	0.0676501	1.15035	0.249998	0.434328
ENSG00000213246	SUPT4H1	2025.29	0.0485037	0.042167	1.15028	0.25003	0.434355
ENSG00000231563	NA	4.33902	0.59783	0.519794	1.15013	0.25009	0.434402
ENSG00000136297	MMD2	13.0547	0.460244	0.400161	1.15015	0.250084	0.434402
ENSG00000275111	ZNF2	267.563	-0.114336	0.0994163	-1.15007	0.250116	0.434418
ENSG00000185414	MRPL30	1525.57	-0.0986236	0.0857732	-1.14982	0.250218	0.434568
ENSG00000232060	NA	11.7662	0.396291	0.344702	1.14966	0.250284	0.434646
ENSG00000293510	AFG3L1P	797.309	-0.0704324	0.0612652	-1.14963	0.250296	0.434646
ENSG00000100577	GSTZ1	886.688	-0.101999	0.0887281	-1.14957	0.250322	0.434663
ENSG00000203546	NA	25.3808	-0.3252	0.282929	-1.1494	0.250389	0.434751
ENSG00000245482	NA	1.25351	-2.23201	1.94227	-1.14918	0.250483	0.434857
ENSG00000166197	NOLC1	3530.81	-0.0627174	0.0545749	-1.1492	0.250474	0.434857
ENSG00000272777	NA	7.76935	0.451482	0.392923	1.14903	0.250542	0.434931
ENSG00000289171	NA	1.09316	1.40518	1.22304	1.14892	0.250588	0.434968
ENSG00000153214	TMEM87B	1511.38	-0.089423	0.0778334	-1.1489	0.250596	0.434968
ENSG00000101336	HCK	12.4543	-0.388777	0.338404	-1.14885	0.250616	0.434971
ENSG00000189419	SPATA41	22.5745	0.379015	0.329917	1.14882	0.25063	0.434971
ENSG00000141456	PELP1	4416.53	-0.067179	0.0584826	-1.1487	0.250679	0.435027
ENSG00000286009	NA	21.1377	-0.268652	0.233902	-1.14857	0.250734	0.435095
ENSG00000212939	NA	2.76762	0.835124	0.727178	1.14844	0.250785	0.435154
ENSG00000243384	NA	1.2858	-1.48976	1.29767	-1.14803	0.250957	0.435424
ENSG00000236456	NA	3.00476	0.865054	0.753903	1.14743	0.251202	0.435813
ENSG00000108518	PFN1	12107.2	-0.0823048	0.0717312	-1.14741	0.251214	0.435813
ENSG00000151414	NEK7	1533.63	0.0990737	0.0863798	1.14695	0.251401	0.436108
ENSG00000009844	VTA1	1731.69	0.105233	0.0917611	1.14682	0.251457	0.436178
ENSG00000233008	LOC101927560	13.1786	0.458507	0.399839	1.14673	0.251494	0.4362
ENSG00000076928	ARHGEF1	2600.97	-0.0852999	0.0743868	-1.14671	0.251503	0.4362
ENSG00000285804	NA	36.3218	-0.217909	0.190065	-1.1465	0.25159	0.436296
ENSG00000104518	GSDMD	1312.33	0.228806	0.19957	1.14649	0.251591	0.436296
ENSG00000114786	ABHD14A-ACY1	83.7838	-0.288667	0.251844	-1.14621	0.251707	0.436468
ENSG00000180096	SEPTIN1	98.8257	-0.167838	0.146435	-1.14616	0.25173	0.436479
ENSG00000100601	ALKBH1	615.312	0.0629771	0.0549607	1.14586	0.251854	0.436667
ENSG00000279135	NA	2.3287	0.864984	0.75493	1.14578	0.251886	0.436693
ENSG00000240048	NA	1.90251	1.13501	0.990776	1.14558	0.25197	0.436799
ENSG00000234595	NA	8.53306	0.497129	0.433964	1.14555	0.25198	0.436799
ENSG00000177666	PNPLA2	2621.59	-0.0869757	0.0759472	-1.14521	0.252121	0.437015
ENSG00000272735	NA	14.1599	-0.350204	0.305868	-1.14495	0.252229	0.437116
ENSG00000170293	CMTM8	1581.94	-0.0938154	0.0819331	-1.14502	0.252199	0.437116
ENSG00000177854	TMEM187	248.14	0.0865739	0.0756132	1.14496	0.252227	0.437116
ENSG00000225421	NA	1.92355	1.31498	1.14888	1.14457	0.252386	0.43736
ENSG00000260132	UNKL-AS1	1.11587	1.63678	1.43046	1.14423	0.252526	0.437575
ENSG00000255974	CYP2A6	243.099	0.429576	0.375464	1.14412	0.252574	0.437629
ENSG00000124795	DEK	1902.61	0.110285	0.0963991	1.14404	0.252606	0.437655
ENSG00000240498	CDKN2B-AS1	23.6195	0.254436	0.222408	1.144	0.252622	0.437655
ENSG00000239533	NA	1.67919	-1.34711	1.17767	-1.14388	0.252672	0.437713
ENSG00000134186	PRPF38B	2032.63	0.0635529	0.0555665	1.14373	0.252737	0.437796
ENSG00000258539	NA	21.8077	0.326946	0.285876	1.14366	0.252763	0.437814
ENSG00000236882	LINC01554	5.23445	-0.637731	0.55786	-1.14317	0.252967	0.438138
ENSG00000106605	BLVRA	1059.32	-0.0692828	0.0606168	-1.14296	0.253054	0.43826
ENSG00000293431	MBL1P	4.28507	0.856481	0.749403	1.14288	0.253087	0.438277
ENSG00000243646	IL10RB	835.678	0.0608016	0.0532012	1.14286	0.253097	0.438277
ENSG00000176402	GJC3	11.4465	-0.418471	0.366193	-1.14276	0.253137	0.438318
ENSG00000183690	EFHC2	212.501	0.188686	0.165119	1.14272	0.253153	0.438318
ENSG00000156206	CFAP161	11.2196	0.68376	0.598485	1.14249	0.253252	0.43846
ENSG00000144063	MALL	1145.11	0.157753	0.138088	1.14241	0.253284	0.438488
ENSG00000258731	DDHD1-DT	7.43	-0.492663	0.431291	-1.1423	0.25333	0.438538
ENSG00000144674	GOLGA4	4804.65	-0.116182	0.101717	-1.14221	0.253366	0.438572
ENSG00000166920	C15orf48	504.937	-0.129776	0.113625	-1.14214	0.253396	0.438595
ENSG00000250519	NA	23.7739	0.327413	0.286769	1.14173	0.253565	0.438831
ENSG00000131724	IL13RA1	3665.1	-0.15911	0.139357	-1.14175	0.253558	0.438831
ENSG00000288759	NA	29.2221	-0.27612	0.241875	-1.14158	0.253628	0.438912
ENSG00000274767	NA	1.52539	-1.25849	1.10263	-1.14135	0.253725	0.439022
ENSG00000293514	CUTALP	1289.17	0.0862837	0.0755972	1.14136	0.253719	0.439022
ENSG00000100320	RBFOX2	7277.88	0.081282	0.0712247	1.14121	0.253784	0.439096
ENSG00000124486	USP9X	4719	0.101938	0.0893475	1.14091	0.253907	0.43928
ENSG00000253490	LINC02099	1.27866	1.57839	1.38362	1.14077	0.253967	0.439354
ENSG00000116954	RRAGC	779.992	0.112369	0.0985154	1.14062	0.254028	0.439432
ENSG00000055130	CUL1	2565.72	-0.0708982	0.0621605	-1.14057	0.254051	0.439442
ENSG00000279879	NA	15.9236	-0.433925	0.380486	-1.14045	0.254099	0.439469
ENSG00000134690	CDCA8	235.525	0.260466	0.228382	1.14048	0.254085	0.439469
ENSG00000146285	SCML4	42.079	-0.550606	0.482849	-1.14033	0.254149	0.439527
ENSG00000287432	NA	1.30888	-1.3447	1.17943	-1.14013	0.254232	0.439642
ENSG00000129173	E2F8	99.886	0.330484	0.289928	1.13988	0.254335	0.439791
ENSG00000256538	NA	1.87538	-1.20821	1.06008	-1.13973	0.254399	0.439816
ENSG00000291158	LINC00869	453.57	0.145676	0.127813	1.13976	0.254386	0.439816
ENSG00000102174	PHEX	21.1583	0.283386	0.248637	1.13976	0.254388	0.439816
ENSG00000259661	NA	5.36403	0.654653	0.574539	1.13944	0.254519	0.439995
ENSG00000274373	NA	5.67517	0.833932	0.732055	1.13917	0.254634	0.440161
ENSG00000105397	TYK2	4353.8	0.0814194	0.0714751	1.13913	0.254649	0.440161
ENSG00000293382	GPR199P	57.5228	-0.302217	0.265337	-1.139	0.254705	0.44023
ENSG00000212743	NA	8.03883	-0.524428	0.460464	-1.13891	0.25474	0.440262
ENSG00000287894	NA	1.10364	2.07531	1.823	1.1384	0.254952	0.4406
ENSG00000088002	SULT2B1	21.5387	0.28293	0.248572	1.13822	0.255028	0.440699
ENSG00000146276	GABRR1	2.43745	1.10423	0.970163	1.13819	0.255043	0.440699
ENSG00000272829	NA	33.2493	-0.237703	0.208872	-1.13803	0.255106	0.440703
ENSG00000167664	TMIGD2	1.14982	1.94776	1.71147	1.13806	0.255094	0.440703
ENSG00000176601	MAP3K19	64.8357	0.451438	0.396687	1.13802	0.255111	0.440703
ENSG00000152953	STK32B	141.942	-0.3274	0.287699	-1.13799	0.255123	0.440703
ENSG00000180509	KCNE1	16.4074	0.40003	0.351545	1.13792	0.255154	0.440703
ENSG00000213700	RPL17P50	29.3265	-0.33653	0.295744	-1.13791	0.255159	0.440703
ENSG00000130173	ANGPTL8	1.00614	-1.69257	1.48744	-1.1379	0.255161	0.440703
ENSG00000214018	NA	18.3758	0.296011	0.260158	1.13781	0.255199	0.44071
ENSG00000115942	ORC2	823.13	-0.093059	0.0817867	-1.13783	0.255193	0.44071
ENSG00000164111	ANXA5	6879.11	0.0899403	0.0790497	1.13777	0.255217	0.440714
ENSG00000250320	EDIL3-DT	65.0136	0.290309	0.255222	1.13748	0.255339	0.440895
ENSG00000226334	NA	5.02197	-0.585685	0.515099	-1.13703	0.255524	0.44116
ENSG00000256546	LINC02985	22.6108	0.482564	0.424407	1.13703	0.255526	0.44116
ENSG00000171853	TRAPPC12	2373.56	0.0701667	0.0617276	1.13671	0.255658	0.44136
ENSG00000260997	NA	6.93	0.696992	0.613304	1.13646	0.255766	0.441518
ENSG00000239650	NA	16.9254	-0.419781	0.369444	-1.13625	0.255851	0.441635
ENSG00000116701	NCF2	6.88424	-0.823411	0.724713	-1.13619	0.255878	0.441653
ENSG00000141013	GAS8	1646.12	-0.0969126	0.0852998	-1.13614	0.255898	0.441659
ENSG00000267892	NA	32.384	-0.256787	0.226067	-1.13589	0.256001	0.441809
ENSG00000256299	NA	1.20779	1.21835	1.0727	1.13578	0.256049	0.441863
ENSG00000162836	ACP6	1008.07	-0.0929069	0.0818089	-1.13566	0.2561	0.441913
ENSG00000011304	PTBP1	10773.5	-0.0742082	0.0653454	-1.13563	0.256112	0.441913
ENSG00000233421	LINC01783	9.53693	0.608149	0.535544	1.13557	0.256135	0.441926
ENSG00000166664	CHRFAM7A	38.4054	-0.42899	0.37781	-1.13547	0.25618	0.441973
ENSG00000092203	TOX4	3502.86	0.0364082	0.0320665	1.1354	0.256208	0.441994
ENSG00000141027	NCOR1	6346.17	0.0590563	0.0520197	1.13527	0.256263	0.44206
ENSG00000234663	NA	1.48705	1.40355	1.23649	1.13511	0.256329	0.442138
ENSG00000121594	CD80	1.90501	1.08118	0.952535	1.13505	0.256353	0.442138
ENSG00000138430	OLA1	2306.23	-0.0961463	0.0847074	-1.13504	0.256359	0.442138
ENSG00000293505	GNRHR2	129.571	-0.138512	0.122039	-1.13498	0.256384	0.442153
ENSG00000267868	NA	56.8876	0.201672	0.17773	1.13471	0.256499	0.442309
ENSG00000143224	PPOX	1023.07	-0.0756349	0.0666572	-1.13468	0.256508	0.442309
ENSG00000251536	NA	3.44739	0.647406	0.570626	1.13455	0.256562	0.442333
ENSG00000146757	ZNF92	392.379	-0.155279	0.136859	-1.13459	0.256548	0.442333
ENSG00000046604	DSG2	8968.36	-0.100137	0.0882626	-1.13453	0.256572	0.442333
ENSG00000073350	LLGL2	8805.16	-0.101094	0.0891127	-1.13445	0.256604	0.442361
ENSG00000215895	HSPA5P1	23.9991	-0.291502	0.256998	-1.13426	0.256688	0.442476
ENSG00000122591	HYCC1	2099.7	0.0991661	0.0874315	1.13421	0.256705	0.442476
ENSG00000283538	NA	2.08835	-1.11859	0.986502	-1.13389	0.256841	0.442653
ENSG00000123091	RNF11	4214.41	0.0865441	0.0763232	1.13392	0.25683	0.442653
ENSG00000164609	SLU7	2504.84	-0.0600732	0.0529866	-1.13374	0.256902	0.442714
ENSG00000185940	KRTAP5-5	6.21424	-0.642539	0.566749	-1.13373	0.256909	0.442714
ENSG00000168273	UQCC5	335.388	0.109632	0.0967071	1.13365	0.25694	0.442715
ENSG00000184898	RBM43	76.0265	-0.183653	0.162002	-1.13365	0.256943	0.442715
ENSG00000272479	NA	2.22385	1.09283	0.964045	1.13359	0.256968	0.44273
ENSG00000272345	NA	11.6358	0.426718	0.376477	1.13345	0.257025	0.44277
ENSG00000255153	TOLLIP-DT	85.2845	-0.180695	0.159419	-1.13346	0.257021	0.44277
ENSG00000277496	NA	16.3064	-0.379275	0.334647	-1.13336	0.257065	0.442809
ENSG00000272463	NA	2.56131	1.3978	1.23354	1.13317	0.257145	0.442919
ENSG00000224116	INHBA-AS1	13.3539	-0.349078	0.308128	-1.1329	0.257258	0.443072
ENSG00000204334	ERICH2	195.614	0.206753	0.182503	1.13287	0.257267	0.443072
ENSG00000285184	NA	84.0001	0.161434	0.142513	1.13277	0.257311	0.443119
ENSG00000184313	MROH7	54.9482	-0.366966	0.324002	-1.1326	0.257381	0.443186
ENSG00000163885	CFAP100	20.3913	0.563403	0.497444	1.1326	0.257384	0.443186
ENSG00000197594	ENPP1	1024.52	-0.122346	0.108062	-1.13219	0.257556	0.443455
ENSG00000288955	NA	1.99919	1.03443	0.913821	1.13198	0.257642	0.443567
ENSG00000162086	ZNF75A	448.5	0.109037	0.0963267	1.13195	0.257654	0.443567
ENSG00000115756	HPCAL1	350.558	-0.127466	0.112614	-1.13188	0.257683	0.443587
ENSG00000155530	LRGUK	30.4678	-0.317365	0.280438	-1.13168	0.257769	0.443707
ENSG00000145495	MARCHF6	7450.02	0.0757153	0.0669159	1.1315	0.257845	0.443808
ENSG00000158828	PINK1	3532.96	0.0709011	0.0626636	1.13146	0.257863	0.443811
ENSG00000289492	NA	1.21925	-1.3125	1.16053	-1.13095	0.258078	0.444151
ENSG00000136490	LIMD2	1396.42	-0.0895022	0.0791453	-1.13086	0.258115	0.444186
ENSG00000102837	OLFM4	20.1117	0.760201	0.672352	1.13066	0.258199	0.444302
ENSG00000100442	FKBP3	2414.46	0.10412	0.0921022	1.13049	0.258272	0.444379
ENSG00000148290	SURF1	1410.57	-0.0756784	0.066944	-1.13047	0.258277	0.444379
ENSG00000259746	NA	31.8221	-0.236504	0.209221	-1.13041	0.258305	0.444399
ENSG00000268743	NA	1.39038	1.09188	0.966052	1.13025	0.258371	0.444443
ENSG00000248019	NA	180.767	0.233129	0.206271	1.13021	0.258388	0.444443
ENSG00000257366	NA	5.28182	-4.12028	3.64566	-1.13019	0.258398	0.444443
ENSG00000260394	STUB1-DT	5.73974	-0.485808	0.429837	-1.13021	0.258387	0.444443
ENSG00000063978	RNF4	2742.96	-0.0715774	0.0633403	-1.13005	0.258457	0.444516
ENSG00000290866	OTOAP1	1.43778	1.25898	1.11418	1.12996	0.258493	0.444549
ENSG00000100399	CHADL	50.5903	0.261502	0.231442	1.12988	0.258525	0.444575
ENSG00000267179	NA	21.0238	-0.740948	0.655837	-1.12978	0.258571	0.44461
ENSG00000134809	TIMM10	431.146	0.0937882	0.0830163	1.12976	0.258578	0.44461
ENSG00000231165	TRBV26OR9-2	10.0681	0.442211	0.391524	1.12946	0.258703	0.444795
ENSG00000183458	PKD1P3	3326.28	-0.103914	0.092029	-1.12915	0.258836	0.444996
ENSG00000277449	CEBPB-AS1	19.5246	-0.290171	0.257029	-1.12894	0.258923	0.445116
ENSG00000100084	HIRA	3718.5	0.0921426	0.081628	1.12881	0.258977	0.44518
ENSG00000273456	NA	105.621	-0.118119	0.104688	-1.12829	0.259197	0.445528
ENSG00000185839	AK2P1	124.705	-0.160551	0.142301	-1.12825	0.259215	0.445531
ENSG00000283977	NA	1.21732	-2.29197	2.0317	-1.1281	0.259278	0.445552
ENSG00000102096	PIM2	2274.1	0.0693268	0.0614517	1.12815	0.259256	0.445552
ENSG00000161544	CYGB	174.379	-0.251973	0.223358	-1.12811	0.259272	0.445552
ENSG00000117650	NEK2	127.029	-0.382869	0.33942	-1.12801	0.259317	0.445591
ENSG00000162688	AGL	1160.38	-0.133367	0.118243	-1.12791	0.259358	0.445632
ENSG00000197632	SERPINB2	15.9734	-1.13802	1.00916	-1.12769	0.25945	0.445761
ENSG00000171517	LPAR3	7.1061	-0.678059	0.601352	-1.12756	0.259507	0.44583
ENSG00000277170	NA	4.3311	-0.610789	0.541784	-1.12737	0.259587	0.445939
ENSG00000166997	CNPY4	649.878	-0.0980523	0.0869776	-1.12733	0.259604	0.445939
ENSG00000275091	NA	2.81616	0.838628	0.744026	1.12715	0.25968	0.445978
ENSG00000287601	NA	2.78442	0.795812	0.706055	1.12713	0.259689	0.445978
ENSG00000247228	NA	1.64371	-1.10797	0.983056	-1.12707	0.259714	0.445978
ENSG00000276449	NA	20.5703	-0.324052	0.287534	-1.127	0.25974	0.445978
ENSG00000186094	AGBL4	6.50898	-0.576028	0.5111	-1.12704	0.259727	0.445978
ENSG00000251602	MTA1-DT	157.542	0.145522	0.129121	1.12703	0.259732	0.445978
ENSG00000182013	PNMA8A	3538	0.122207	0.108436	1.127	0.259744	0.445978
ENSG00000083828	ZNF586	421.736	-0.0810972	0.0719628	-1.12693	0.259771	0.445996
ENSG00000196155	PLEKHG4	112.483	-0.179139	0.158969	-1.12688	0.259792	0.446003
ENSG00000204390	HSPA1L	164.367	0.206708	0.183492	1.12653	0.259942	0.446206
ENSG00000224090	LOC100129175	280.76	-0.101682	0.0902642	-1.1265	0.259956	0.446206
ENSG00000072401	UBE2D1	521.695	-0.0947354	0.0840983	-1.12648	0.259961	0.446206
ENSG00000129226	CD68	3269.8	0.0901573	0.0800421	1.12637	0.260008	0.446258
ENSG00000285736	NA	2.88826	-0.854101	0.758306	-1.12633	0.260027	0.446263
ENSG00000273047	NA	42.7899	-0.546116	0.48489	-1.12627	0.260052	0.446276
ENSG00000289555	NA	13.1305	-0.355545	0.315695	-1.12623	0.260069	0.446276
ENSG00000225170	NA	1.31039	-1.33394	1.18491	-1.12578	0.260259	0.446574
ENSG00000286025	FAM246C	4.75532	0.804415	0.714613	1.12567	0.260307	0.446628
ENSG00000146587	RBAK	1585.46	0.0842538	0.0748794	1.12519	0.260507	0.446942
ENSG00000281189	GHET1	27.9755	-0.225033	0.20006	-1.12483	0.260661	0.447177
ENSG00000261143	ADAMTS7P3	1.7649	-1.21983	1.08471	-1.12457	0.260773	0.44734
ENSG00000254363	NA	4.59776	-0.709885	0.631365	-1.12437	0.260858	0.447435
ENSG00000104722	NEFM	8867.55	0.343805	0.30578	1.12436	0.260862	0.447435
ENSG00000272871	NA	9.43116	-0.41453	0.368743	-1.12417	0.26094	0.447506
ENSG00000284906	NA	14.8359	-1.22588	1.09051	-1.12413	0.260958	0.447506
ENSG00000221817	PPP3CB-AS1	138.136	-0.150117	0.133533	-1.12419	0.260932	0.447506
ENSG00000196277	GRM7	23.2641	-0.721568	0.641908	-1.1241	0.260971	0.447506
ENSG00000147872	PLIN2	7477.99	-0.280371	0.249431	-1.12404	0.260996	0.447521
ENSG00000265907	NA	86.8163	0.872923	0.776635	1.12398	0.261021	0.447529
ENSG00000205639	MFSD2B	29.7038	0.28526	0.253809	1.12391	0.261049	0.447529
ENSG00000165138	ANKS6	1785.15	0.0805338	0.071655	1.12391	0.261051	0.447529
ENSG00000042317	SPATA7	566.016	-0.115155	0.102478	-1.12371	0.261137	0.447647
ENSG00000006634	DBF4	200.038	-0.174146	0.154985	-1.12363	0.26117	0.447649
ENSG00000166153	DEPDC4	20.4372	-0.303735	0.270317	-1.12363	0.261172	0.447649
ENSG00000118518	RNF146	1894.29	-0.0593362	0.0528168	-1.12343	0.261253	0.447753
ENSG00000099326	MZF1	2259.8	0.0781843	0.0695961	1.1234	0.261267	0.447753
ENSG00000130783	CCDC62	27.5168	0.239192	0.212933	1.12332	0.261302	0.447784
ENSG00000111684	LPCAT3	3480.89	0.159089	0.141712	1.12262	0.261599	0.448264
ENSG00000254044	NA	3.06728	0.741454	0.660522	1.12253	0.261638	0.448304
ENSG00000120662	MTRF1	242.861	-0.102553	0.0913638	-1.12247	0.261664	0.448318
ENSG00000269155	LOC441179	2.91331	-0.92252	0.821909	-1.12241	0.261687	0.44833
ENSG00000136819	C9orf78	1878.78	0.0506031	0.0450972	1.12209	0.261824	0.448535
ENSG00000125912	NCLN	2248.19	-0.0887217	0.0790758	-1.12198	0.26187	0.448584
ENSG00000237732	NA	1.55629	-1.43224	1.27667	-1.12185	0.261924	0.448649
ENSG00000272610	MAGI1-IT1	3.73582	0.805172	0.717757	1.12179	0.261952	0.448667
ENSG00000275857	NA	6.86959	0.531421	0.473781	1.12166	0.262008	0.448719
ENSG00000175782	SLC35E3	944.267	0.0781205	0.0696486	1.12164	0.262016	0.448719
ENSG00000131149	GSE1	13363.2	0.0700732	0.0624832	1.12147	0.262087	0.448811
ENSG00000289981	NA	6.24145	0.47519	0.423812	1.12123	0.26219	0.448911
ENSG00000258741	NA	13.638	-0.35283	0.314686	-1.12122	0.262196	0.448911
ENSG00000141552	ANAPC11	1732.59	-0.0517214	0.0461294	-1.12122	0.262192	0.448911
ENSG00000006837	CDKL3	59.2396	-0.211451	0.188608	-1.12112	0.262239	0.448955
ENSG00000286181	NA	20.7668	-0.28545	0.254644	-1.12098	0.262298	0.449028
ENSG00000130511	SSBP4	5604.93	0.0678885	0.060569	1.12084	0.262354	0.449095
ENSG00000102119	EMD	1758.16	0.0809803	0.0722581	1.12071	0.262412	0.449165
ENSG00000162869	PPP1R21	1850.83	0.0704564	0.0628812	1.12047	0.262515	0.449312
ENSG00000162194	LBHD1	228.676	0.197184	0.176011	1.12029	0.26259	0.449413
ENSG00000266844	NA	1.07477	1.78495	1.59378	1.11995	0.262734	0.44963
ENSG00000286970	NA	2.81739	-0.801181	0.715494	-1.11976	0.262816	0.449741
ENSG00000169246	NPIPB3	594.567	-0.118448	0.105798	-1.11957	0.262898	0.449837
ENSG00000116641	DOCK7	2253.28	0.118812	0.106125	1.11955	0.262907	0.449837
ENSG00000225484	NUTM2B-AS1	804.745	0.0602109	0.0537833	1.11951	0.262923	0.449837
ENSG00000124787	RPP40	103.125	-0.217524	0.194349	-1.11924	0.263037	0.450003
ENSG00000289201	NA	2.30332	0.877806	0.784357	1.11914	0.26308	0.45002
ENSG00000215319	NA	1.18805	-1.27852	1.14242	-1.11914	0.263081	0.45002
ENSG00000180900	SCRIB	3994.09	-0.0743371	0.0664305	-1.11902	0.263132	0.450079
ENSG00000172733	PURG	108.166	-0.20998	0.187677	-1.11883	0.263211	0.450185
ENSG00000112319	EYA4	116.054	0.243385	0.217581	1.11859	0.263313	0.450331
ENSG00000251569	NA	43.555	-1.48487	1.32765	-1.11842	0.263386	0.450388
ENSG00000172771	EFCAB12	199.853	0.205392	0.183641	1.11844	0.263379	0.450388
ENSG00000261087	ZNNT1	120.669	-0.279184	0.249629	-1.1184	0.263398	0.450388
ENSG00000279982	NA	9.84818	-0.41629	0.372252	-1.1183	0.263438	0.450428
ENSG00000172493	AFF1	4339.3	-0.0692482	0.0619271	-1.11822	0.263472	0.45044
ENSG00000170312	CDK1	391.565	0.349318	0.312392	1.11821	0.263479	0.45044
ENSG00000212807	OR2A42	4.66664	-1.0284	0.919739	-1.11815	0.263504	0.450454
ENSG00000285051	SLC7A14-AS1	5.49918	-0.626676	0.560482	-1.1181	0.263523	0.450458
ENSG00000105427	CNFN	121.581	0.137726	0.12322	1.11773	0.263684	0.450704
ENSG00000260778	NA	23.846	0.351999	0.31509	1.11714	0.263936	0.451105
ENSG00000276571	NA	1.27	1.39847	1.25207	1.11693	0.264026	0.45123
ENSG00000267786	NA	6.59921	-0.449242	0.402277	-1.11675	0.264102	0.451305
ENSG00000167123	CERCAM	2095.9	-0.132833	0.118947	-1.11674	0.264104	0.451305
ENSG00000118496	FBXO30	719.302	0.0698813	0.0625836	1.11661	0.264162	0.451375
ENSG00000283251	NA	1.24268	2.945	2.63773	1.11649	0.264211	0.451402
ENSG00000183801	OLFML1	3.62439	0.769467	0.689159	1.11653	0.264195	0.451402
ENSG00000268635	NA	3.17415	-0.770103	0.689921	-1.11622	0.264328	0.451572
ENSG00000135747	ZNF670-ZNF695	1.71508	-1.29147	1.15725	-1.11598	0.264432	0.451719
ENSG00000197181	PIWIL2	36.6624	-0.407375	0.365085	-1.11584	0.264493	0.451795
ENSG00000253457	SMIM18	5.69182	1.00507	0.900788	1.11577	0.26452	0.451813
ENSG00000246792	LOC124906712	8.36656	-0.401846	0.360218	-1.11556	0.264609	0.451935
ENSG00000179978	NA	588.18	-0.15294	0.137112	-1.11543	0.264665	0.451959
ENSG00000224738	LOC124904039	8.1325	0.441457	0.395779	1.11541	0.264674	0.451959
ENSG00000197409	H3C4	1.098	-4.06607	3.64535	-1.11541	0.264674	0.451959
ENSG00000138802	SEC24B	2291.2	0.0959065	0.0859958	1.11525	0.264745	0.452052
ENSG00000272043	NA	7.72357	-0.604984	0.542561	-1.11505	0.264828	0.452164
ENSG00000155287	SLC25A28	834.838	-0.106345	0.0954234	-1.11446	0.265083	0.452564
ENSG00000099942	CRKL	6581.83	-0.0933451	0.0837607	-1.11443	0.265096	0.452564
ENSG00000188649	CC2D2B	4.2378	-0.760858	0.682806	-1.11431	0.265146	0.45262
ENSG00000237254	TRBV30	1.04729	-1.67608	1.50454	-1.11401	0.265274	0.45281
ENSG00000289574	NA	12.6682	-0.414078	0.371737	-1.1139	0.265322	0.452834
ENSG00000205838	TTC23L	59.2743	-0.22951	0.206042	-1.1139	0.265323	0.452834
ENSG00000146904	EPHA1	1651.22	-0.165301	0.148404	-1.11386	0.26534	0.452835
ENSG00000271936	NA	18.7877	-0.322138	0.289245	-1.11372	0.265399	0.452907
ENSG00000132485	ZRANB2	2363.59	-0.0818226	0.0734714	-1.11366	0.265423	0.452918
ENSG00000269392	NA	5.29448	-0.500202	0.449167	-1.11362	0.265442	0.452921
ENSG00000173818	ENDOV	746.131	0.0700306	0.0628939	1.11347	0.265506	0.453001
ENSG00000130755	GMFG	2.91597	0.859512	0.771961	1.11341	0.265531	0.453012
ENSG00000213047	DENND1B	344.146	-0.130251	0.116988	-1.11338	0.265547	0.453012
ENSG00000188312	CENPP	82.5027	0.231936	0.208329	1.11331	0.265574	0.45303
ENSG00000238045	NA	74.0429	0.198927	0.178718	1.11307	0.265676	0.453172
ENSG00000110330	BIRC2	2276.94	-0.090303	0.0811319	-1.11304	0.265691	0.453172
ENSG00000289100	NA	188.833	-0.144263	0.129625	-1.11293	0.265739	0.453224
ENSG00000272265	NA	1.15737	1.1853	1.06512	1.11283	0.265781	0.453259
ENSG00000260644	HERC2P5	1.81571	2.07825	1.86759	1.1128	0.265794	0.453259
ENSG00000248124	NA	1.15507	-4.05535	3.64553	-1.11242	0.265959	0.453512
ENSG00000236397	NA	85.7471	0.166587	0.149765	1.11233	0.265998	0.453549
ENSG00000230521	NA	13.3878	0.377871	0.339878	1.11179	0.266231	0.453887
ENSG00000181588	MEX3D	2540.57	-0.0987411	0.0888108	-1.11181	0.266218	0.453887
ENSG00000105538	RASIP1	63.8524	-0.188332	0.169422	-1.11162	0.266301	0.453979
ENSG00000144452	ABCA12	69.4039	-0.417554	0.375679	-1.11146	0.266369	0.454066
ENSG00000248830	NA	3.74526	-0.696545	0.626757	-1.11135	0.266418	0.45412
ENSG00000132780	NASP	3811.45	-0.0873716	0.0786219	-1.11129	0.266444	0.454135
ENSG00000183336	BOLA2	374.69	-0.157842	0.142052	-1.11116	0.266501	0.454203
ENSG00000077232	DNAJC10	5231.6	0.110463	0.0994187	1.11109	0.266531	0.454214
ENSG00000133739	LRRCC1	126.314	-0.213641	0.19229	-1.11103	0.266554	0.454214
ENSG00000119723	COQ6	703.45	0.062425	0.056187	1.11102	0.26656	0.454214
ENSG00000185215	TNFAIP2	312.322	0.305952	0.275388	1.11098	0.266576	0.454214
ENSG00000077522	ACTN2	13.2374	-0.397385	0.357727	-1.11086	0.266627	0.454272
ENSG00000136826	KLF4	296.898	-0.300558	0.270624	-1.11061	0.266735	0.454426
ENSG00000227124	ZNF717	137.465	-0.96008	0.86449	-1.11057	0.266752	0.454426
ENSG00000108510	MED13	3134.47	-0.101559	0.0914523	-1.11051	0.266779	0.454443
ENSG00000197251	LINC00336	3.65024	0.870637	0.784072	1.1104	0.266825	0.45448
ENSG00000155755	TMEM237	966.962	-0.116824	0.105211	-1.11038	0.266835	0.45448
ENSG00000254336	NA	1.68104	-1.17457	1.05797	-1.1102	0.266911	0.454567
ENSG00000280453	NA	2.79371	-1.09599	0.987248	-1.11015	0.266936	0.454567
ENSG00000222898	RN7SKP97	2.61979	-0.880244	0.79291	-1.11014	0.266937	0.454567
ENSG00000227619	LOC105376292	5.22557	-0.72472	0.65293	-1.10995	0.267021	0.45468
ENSG00000126545	CSN1S1	1.16316	-1.1237	1.0125	-1.10983	0.267074	0.454741
ENSG00000164221	CCDC112	346.297	0.153109	0.137973	1.10971	0.267125	0.4548
ENSG00000172508	CARNS1	20.275	0.349235	0.314738	1.10961	0.267169	0.454844
ENSG00000291124	CCT6P1	275.928	-0.151421	0.13651	-1.10923	0.267332	0.455077
ENSG00000121101	TEX14	17.89	-0.294891	0.265857	-1.10921	0.267339	0.455077
ENSG00000283515	NA	486.872	0.123723	0.111569	1.10894	0.267457	0.455235
ENSG00000285820	NA	1.08814	-1.2468	1.12434	-1.10892	0.267467	0.455235
ENSG00000229944	NA	465.459	-0.103406	0.0932537	-1.10887	0.267487	0.455237
ENSG00000061938	TNK2	2958.04	0.0804105	0.0725202	1.1088	0.267516	0.455237
ENSG00000130287	NCAN	76.6026	-0.452987	0.40854	-1.10879	0.267519	0.455237
ENSG00000261480	GOLGA8M	1.60469	1.07618	0.970642	1.10873	0.267545	0.455252
ENSG00000137968	SLC44A5	1131.35	-0.160117	0.144465	-1.10835	0.267713	0.455508
ENSG00000171889	MIR31HG	34.3877	-0.314916	0.284153	-1.10826	0.267748	0.455538
ENSG00000120686	UFM1	3582.26	-0.0962173	0.0868246	-1.10818	0.267784	0.455571
ENSG00000196247	ZNF107	376.465	-0.162181	0.146357	-1.10812	0.26781	0.455586
ENSG00000203808	POPDC1-AS1	13.6414	-0.362521	0.327178	-1.10802	0.267852	0.455628
ENSG00000180066	LINC02870	4.0574	0.8253	0.744906	1.10793	0.267894	0.45567
ENSG00000174156	GSTA3	2.23719	-1.22247	1.10342	-1.10788	0.267912	0.455671
ENSG00000184432	COPB2	11340.4	0.046954	0.0423853	1.10779	0.267953	0.455713
ENSG00000129003	VPS13C	3396.85	0.129639	0.11703	1.10774	0.267973	0.455718
ENSG00000271659	NA	7.59416	-0.458995	0.41438	-1.10767	0.268006	0.455744
ENSG00000274265	NA	271.439	0.155056	0.140003	1.10752	0.26807	0.455825
ENSG00000251611	FHIP1A-DT	17.799	-0.32633	0.294704	-1.10731	0.268158	0.455945
ENSG00000172426	RSPH9	356.337	0.240727	0.21745	1.10705	0.268274	0.456112
ENSG00000213214	ARHGEF35	804.253	-0.105096	0.0949467	-1.1069	0.268339	0.456194
ENSG00000286749	NA	3.53782	0.806195	0.728429	1.10676	0.268399	0.456265
ENSG00000156853	ZNF689	1594.33	0.0596373	0.0538896	1.10666	0.268443	0.456311
ENSG00000253390	NA	3.10592	-0.899167	0.812595	-1.10654	0.268493	0.456368
ENSG00000276931	NA	10.4963	0.415442	0.375502	1.10636	0.268569	0.456468
ENSG00000119787	ATL2	1652.71	-0.0947175	0.0856212	-1.10624	0.268623	0.45653
ENSG00000275638	NA	2.98818	0.685673	0.619872	1.10615	0.268661	0.456565
ENSG00000106483	SFRP4	1.61722	-1.29201	1.1681	-1.10608	0.268693	0.45659
ENSG00000149716	LTO1	603.086	-0.0746599	0.067505	-1.10599	0.268731	0.456626
ENSG00000154764	WNT7A	5.64849	-0.986269	0.891821	-1.1059	0.268768	0.456659
ENSG00000255126	NA	1.14598	1.6194	1.46457	1.10571	0.26885	0.456712
ENSG00000099381	SETD1A	3028.48	0.0531614	0.0480763	1.10577	0.268826	0.456712
ENSG00000186166	CENATAC	413.788	-0.111757	0.101071	-1.10573	0.268843	0.456712
ENSG00000285492	LOC112267968	1.02769	1.48099	1.33947	1.10566	0.268874	0.456722
ENSG00000268883	NA	99.295	0.227436	0.205714	1.10559	0.268903	0.456736
ENSG00000179604	CDC42EP4	2365.85	-0.0861337	0.0779094	-1.10556	0.268916	0.456736
ENSG00000105819	PMPCB	2378.23	-0.0601451	0.054409	-1.10542	0.268976	0.456808
ENSG00000167768	KRT1	1.10606	-2.1677	1.96126	-1.10526	0.269047	0.4569
ENSG00000228251	NA	3.16148	0.725346	0.656341	1.10514	0.269101	0.456962
ENSG00000276952	NA	1.69162	-1.12952	1.02222	-1.10496	0.269178	0.457063
ENSG00000117133	RPF1	1042.58	0.103321	0.0935136	1.10488	0.269212	0.457092
ENSG00000177628	GBA1	2894.6	0.0906587	0.082063	1.10474	0.26927	0.457162
ENSG00000107164	FUBP3	4012.18	0.0474964	0.0430012	1.10454	0.269361	0.457286
ENSG00000187325	TAF9B	833.215	0.140646	0.127367	1.10426	0.269481	0.457461
ENSG00000104765	BNIP3L	5444.61	0.20564	0.186235	1.1042	0.269506	0.457474
ENSG00000244280	NA	1.53735	-1.85874	1.68486	-1.1032	0.269941	0.458155
ENSG00000173372	C1QA	5.8392	0.801602	0.726592	1.10323	0.269925	0.458155
ENSG00000241155	ARHGAP31-AS1	5.73193	-0.530247	0.480691	-1.10309	0.269987	0.458203
ENSG00000188185	NA	429.284	0.105847	0.0959619	1.10301	0.270024	0.458218
ENSG00000232946	NA	2.16067	-0.854945	0.77517	-1.10291	0.270065	0.458218
ENSG00000171606	ZNF274	1463.61	-0.0878358	0.0796345	-1.10299	0.270033	0.458218
ENSG00000212126	TAS2R50	1.79376	2.10306	1.90679	1.10293	0.270057	0.458218
ENSG00000135472	FAIM2	74.2181	0.384798	0.348921	1.10282	0.270103	0.458254
ENSG00000279382	NA	2.69129	0.895701	0.812408	1.10253	0.270233	0.458445
ENSG00000289319	LOC124902953	1.6249	1.26011	1.14316	1.1023	0.270329	0.458559
ENSG00000231043	LOC644456	71.5209	-0.147589	0.133893	-1.10229	0.270335	0.458559
ENSG00000259984	NA	1.5292	3.96816	3.60021	1.1022	0.270374	0.458575
ENSG00000090060	PAPOLA	7336.03	-0.0679993	0.0616946	-1.10219	0.270379	0.458575
ENSG00000117151	CTBS	1103.82	-0.121909	0.110623	-1.10203	0.270451	0.458667
ENSG00000185105	MYADML2	4.81661	0.657213	0.596499	1.10179	0.270555	0.458815
ENSG00000159904	NA	3.15782	-0.733344	0.66573	-1.10156	0.270651	0.458949
ENSG00000102524	TNFSF13B	44.5176	-0.226637	0.205757	-1.10148	0.27069	0.458985
ENSG00000228078	NA	5.47126	-0.515269	0.467865	-1.10132	0.270757	0.45907
ENSG00000173281	PPP1R3B	2173.51	-0.0952528	0.0865246	-1.10088	0.270951	0.459369
ENSG00000251002	TRD-AS1	1.80877	-1.08148	0.982518	-1.10073	0.271015	0.459449
ENSG00000221944	TIGD1	244.035	-0.149687	0.135997	-1.10067	0.271041	0.459463
ENSG00000236618	PITPNA-AS1	205.723	-0.103883	0.0943895	-1.10058	0.271079	0.459498
ENSG00000229155	NA	44.0915	-0.330833	0.300664	-1.10034	0.271184	0.459618
ENSG00000173391	OLR1	3.15237	-1.40787	1.27944	-1.10038	0.271167	0.459618
ENSG00000185236	RAB11B	8079.71	0.0702115	0.0638194	1.10016	0.271263	0.459722
ENSG00000225026	NA	2.79683	-0.889306	0.808391	-1.10009	0.271291	0.459741
ENSG00000119636	BBOF1	170.203	-0.119894	0.109019	-1.09975	0.27144	0.459964
ENSG00000141873	SLC39A3	1060.88	0.0645147	0.0586753	1.09952	0.271541	0.460105
ENSG00000178412	CTDP1-DT	244.898	-0.132319	0.120351	-1.09944	0.271577	0.460122
ENSG00000130270	ATP8B3	109.18	-0.310747	0.282646	-1.09942	0.271585	0.460122
ENSG00000227671	NA	528.632	0.150204	0.136655	1.09915	0.271703	0.460251
ENSG00000227848	SUCLA2-AS1	1.99898	0.929358	0.845538	1.09913	0.27171	0.460251
ENSG00000163064	EN1	1.92935	1.38051	1.25601	1.09912	0.271714	0.460251
ENSG00000141985	SH3GL1	3696.53	-0.065687	0.0597654	-1.09908	0.271733	0.460254
ENSG00000116138	DNAJC16	975.11	-0.0645918	0.0587785	-1.0989	0.27181	0.460356
ENSG00000133115	STOML3	2.64059	0.864431	0.786818	1.09864	0.271925	0.46052
ENSG00000198113	TOR4A	144.601	-0.239597	0.218137	-1.09838	0.272039	0.460684
ENSG00000249258	NA	3.04315	0.874005	0.795772	1.09831	0.272069	0.460706
ENSG00000140983	RHOT2	4751.09	-0.110534	0.100646	-1.09824	0.272099	0.460727
ENSG00000163157	TMOD4	11.3429	0.421961	0.38423	1.0982	0.272117	0.460729
ENSG00000136932	TRMO	377.573	0.105028	0.0956409	1.09815	0.272139	0.460737
ENSG00000189089	NA	1.57997	-1.17427	1.06975	-1.09771	0.272333	0.461014
ENSG00000279192	PWAR5	26.5104	-1.71724	1.5644	-1.09769	0.272338	0.461014
ENSG00000290717	ZNF658B	37.4492	-0.687224	0.626132	-1.09757	0.272392	0.461077
ENSG00000100401	RANGAP1	4959.05	0.0946416	0.0862357	1.09748	0.272433	0.461117
ENSG00000140876	NUDT7	125.085	-0.123163	0.112243	-1.09729	0.272516	0.461228
ENSG00000197483	ZNF628	638.087	-0.0889293	0.0810647	-1.09702	0.272635	0.461399
ENSG00000273454	NA	3.29125	0.76499	0.697451	1.09684	0.272713	0.461502
ENSG00000234261	NA	2.68933	1.14103	1.04043	1.09669	0.272777	0.461543
ENSG00000254634	SMG1P6	19.9008	-0.278943	0.25435	-1.09669	0.272778	0.461543
ENSG00000160294	MCM3AP	4698.95	-0.0382157	0.0348473	-1.09666	0.272789	0.461543
ENSG00000230701	FBXW4P1	17.1522	0.335807	0.306291	1.09637	0.272919	0.461733
ENSG00000227028	NA	6.71783	0.562662	0.513315	1.09613	0.27302	0.461845
ENSG00000288787	LOC124909451	2.2928	-0.883557	0.806056	-1.09615	0.273014	0.461845
ENSG00000158805	ZNF276	1684.28	-0.0867355	0.0791341	-1.09606	0.273053	0.461872
ENSG00000133740	E2F5	738.497	-0.110497	0.100824	-1.09594	0.273103	0.461926
ENSG00000277232	GTSE1-DT	24.9963	-0.244472	0.223077	-1.09591	0.27312	0.461926
ENSG00000291166	NA	12.5067	-0.500381	0.456755	-1.09551	0.273292	0.462157
ENSG00000104205	SGK3	552.173	-0.109337	0.0998036	-1.09552	0.273289	0.462157
ENSG00000289433	NA	5.8722	-0.598319	0.546279	-1.09526	0.273402	0.462315
ENSG00000173588	CEP83	390.466	0.106927	0.097639	1.09513	0.273459	0.462382
ENSG00000273308	NA	4.25674	0.701239	0.640378	1.09504	0.273499	0.46242
ENSG00000065559	MAP2K4	3438.48	0.0705212	0.0644158	1.09478	0.273612	0.462582
ENSG00000230102	LINC02028	6.20933	0.5638	0.515057	1.09464	0.273676	0.462631
ENSG00000145348	TBCK	1575.63	0.119328	0.109012	1.09464	0.273676	0.462631
ENSG00000290997	NA	3.43299	0.907473	0.829144	1.09447	0.273749	0.462725
ENSG00000220583	NA	15.1434	-0.390861	0.357171	-1.09433	0.273812	0.462801
ENSG00000067066	SP100	300.478	-0.280472	0.256316	-1.09424	0.273849	0.462835
ENSG00000163702	IL17RC	864.357	-0.150755	0.137801	-1.09401	0.273952	0.462979
ENSG00000197153	H3C12	2.75187	0.788243	0.720717	1.09369	0.274089	0.463182
ENSG00000215237	NA	5.71985	-0.512245	0.468425	-1.09355	0.274154	0.463202
ENSG00000141086	CTRL	10.556	0.484466	0.443013	1.09357	0.274143	0.463202
ENSG00000255355	PATL1-DT	1.79186	1.09656	1.00276	1.09355	0.274152	0.463202
ENSG00000214146	LINC02026	3.17486	1.32097	1.20804	1.09348	0.274182	0.463221
ENSG00000113248	PCDHB15	48.0187	-0.321944	0.294571	-1.09292	0.274428	0.463591
ENSG00000261796	ISY1-RAB43	1149.74	-0.154226	0.141116	-1.0929	0.274436	0.463591
ENSG00000291203	NA	728.788	-0.0890973	0.081545	-1.09262	0.274563	0.463775
ENSG00000226553	NA	1.12985	1.52013	1.39136	1.09255	0.27459	0.463792
ENSG00000253203	NA	85.7181	0.565503	0.517625	1.0925	0.274616	0.463806
ENSG00000250536	NA	4.96387	-0.706618	0.646856	-1.09239	0.274662	0.463843
ENSG00000138658	ZGRF1	202.46	0.166361	0.152294	1.09237	0.274673	0.463843
ENSG00000169213	RAB3B	26287.8	0.120168	0.110012	1.09232	0.274694	0.463849
ENSG00000255100	TSKU-AS1	5.63226	-0.520376	0.476431	-1.09224	0.274729	0.463879
ENSG00000280417	NA	10.8675	-0.421562	0.385983	-1.09218	0.274755	0.463894
ENSG00000243902	ELFN2	13.9175	-0.477794	0.437502	-1.0921	0.274791	0.463925
ENSG00000239900	ADSL	2255.12	0.0835918	0.0765585	1.09187	0.274891	0.464064
ENSG00000134827	TCN1	131.155	-0.487869	0.446869	-1.09175	0.274942	0.464096
ENSG00000127152	BCL11B	6.99569	-0.580511	0.531739	-1.09172	0.274956	0.464096
ENSG00000142700	DMRTA2	1.52277	-1.30746	1.19763	-1.09171	0.274962	0.464096
ENSG00000269688	NA	7.77943	0.441736	0.404669	1.0916	0.27501	0.464147
ENSG00000228053	RPL21P87	6.6271	-0.57824	0.529813	-1.0914	0.275096	0.464262
ENSG00000271980	NA	3.90806	0.681875	0.624806	1.09134	0.275124	0.464275
ENSG00000285644	NA	20.8907	0.315281	0.288902	1.09131	0.275138	0.464275
ENSG00000236493	NA	2.89195	-0.799389	0.732545	-1.09125	0.275163	0.464288
ENSG00000243155	NA	21.1472	-0.292203	0.267862	-1.09087	0.275329	0.464479
ENSG00000068001	HYAL2	2906.93	-0.0768513	0.0704468	-1.09091	0.275312	0.464479
ENSG00000234235	LOC105373974	2.5264	0.753878	0.691069	1.09089	0.275323	0.464479
ENSG00000262362	NA	8.46205	0.501379	0.459696	1.09067	0.275416	0.464557
ENSG00000197121	PGAP1	1399.6	0.192081	0.176107	1.09071	0.275401	0.464557
ENSG00000254689	LINC02235	3.25908	-0.974514	0.893519	-1.09065	0.275428	0.464557
ENSG00000272379	NA	6.57412	0.526556	0.482827	1.09057	0.275463	0.464568
ENSG00000246225	NA	6.78414	0.46287	0.424489	1.09042	0.275529	0.464568
ENSG00000137411	VARS2	2391.94	0.068439	0.0627591	1.0905	0.275492	0.464568
ENSG00000271447	MMP28	2.38967	-0.938755	0.860867	-1.09048	0.275503	0.464568
ENSG00000198590	APRG1	60.9554	-0.256968	0.235652	-1.09045	0.275514	0.464568
ENSG00000083099	LYRM2	2382.2	0.110264	0.101123	1.09039	0.275539	0.464568
ENSG00000274322	NA	10.1419	-0.441272	0.404757	-1.09022	0.275618	0.464642
ENSG00000102287	GABRE	53.1716	-0.334711	0.307005	-1.09024	0.275605	0.464642
ENSG00000112183	RBM24	29.6346	-0.303088	0.278026	-1.09014	0.27565	0.464667
ENSG00000175764	TTLL11	506.253	0.141126	0.129465	1.09007	0.275681	0.46469
ENSG00000130714	POMT1	2648.59	0.0743187	0.0681939	1.08981	0.275795	0.464851
ENSG00000265190	ANXA8	6.30247	-0.958753	0.879952	-1.08955	0.275911	0.465017
ENSG00000132518	GUCY2D	23.8373	-0.438803	0.40283	-1.0893	0.276021	0.465174
ENSG00000187589	NA	1.00444	-1.55282	1.42565	-1.0892	0.276067	0.465219
ENSG00000125872	LRRN4	69.9287	-0.547313	0.502509	-1.08916	0.276083	0.465219
ENSG00000278022	NA	1.22044	1.25381	1.15138	1.08896	0.276173	0.46534
ENSG00000261167	NA	111.115	-0.204281	0.187648	-1.08864	0.276314	0.46552
ENSG00000155886	SLC24A2	13.3178	-0.389542	0.357823	-1.08864	0.276311	0.46552
ENSG00000106992	AK1	1618.7	0.0984054	0.0904098	1.08844	0.276402	0.465638
ENSG00000166323	C11orf65	14.5565	-0.326841	0.300314	-1.08833	0.276449	0.465687
ENSG00000176087	SLC35A4	2692.66	-0.0653326	0.0600416	-1.08812	0.27654	0.465812
ENSG00000253868	FER1L6-AS2	2.55898	0.720903	0.662623	1.08795	0.276616	0.46591
ENSG00000275191	NA	2.95927	0.938385	0.862693	1.08774	0.276711	0.46604
ENSG00000112514	CUTA	4657.36	0.0564144	0.0518677	1.08766	0.276746	0.466069
ENSG00000266053	NDUFV2-AS1	66.2328	0.200135	0.184015	1.0876	0.276771	0.466082
ENSG00000234694	CDC20-DT	11.2411	-0.385337	0.354327	-1.08752	0.276809	0.466116
ENSG00000223591	CENPVL1	16.6938	2.05319	1.88814	1.08742	0.276853	0.466162
ENSG00000159733	ZFYVE28	162.867	0.139252	0.128081	1.08722	0.27694	0.466278
ENSG00000197273	GUCA2A	9.54674	-0.739782	0.680618	-1.08693	0.277069	0.466466
ENSG00000140987	ZSCAN32	784.985	-0.0736444	0.0677623	-1.08681	0.277123	0.466526
ENSG00000217027	NA	3.06612	-0.735835	0.677169	-1.08663	0.277199	0.466625
ENSG00000288033	NA	4.04518	0.631569	0.581289	1.0865	0.277259	0.466667
ENSG00000164494	PDSS2	777.682	0.0773812	0.0712211	1.08649	0.277262	0.466667
ENSG00000232862	LOC100128093	1.09256	-2.47782	2.28064	-1.08646	0.277276	0.466667
ENSG00000104517	UBR5	3774.38	0.0828357	0.0762527	1.08633	0.277332	0.466732
ENSG00000110871	COQ5	1065.1	-0.0619819	0.0570614	-1.08623	0.277376	0.466776
ENSG00000235508	RPS2P7	229.008	-0.137046	0.126203	-1.08592	0.277514	0.466977
ENSG00000270426	NA	7.43932	0.414593	0.381843	1.08577	0.277581	0.467061
ENSG00000014216	CAPN1	8183.82	0.0930756	0.0857386	1.08557	0.277667	0.467177
ENSG00000165997	ARL5B	2589.44	-0.111964	0.103173	-1.08521	0.277828	0.467417
ENSG00000127527	EPS15L1	1970.12	0.0567243	0.0522811	1.08499	0.277927	0.467555
ENSG00000254860	NA	98.0178	-0.137804	0.127032	-1.0848	0.278008	0.467638
ENSG00000112237	CCNC	1777.71	-0.0708233	0.0652872	-1.0848	0.278012	0.467638
ENSG00000234773	NA	1.38936	-2.30879	2.12875	-1.08457	0.27811	0.467774
ENSG00000277806	NA	1.63812	1.12018	1.03317	1.08421	0.278271	0.467955
ENSG00000280160	NA	8.46319	0.484076	0.44649	1.08418	0.278284	0.467955
ENSG00000188280	NA	1.74599	-1.00301	0.925142	-1.08417	0.278288	0.467955
ENSG00000170606	HSPA4	7549.67	-0.0874222	0.0806321	-1.08421	0.278271	0.467955
ENSG00000231167	NA	28.4463	0.240819	0.222157	1.084	0.278363	0.468051
ENSG00000168078	PBK	133.893	0.40175	0.370651	1.0839	0.278408	0.468055
ENSG00000197696	NMB	315.25	0.160771	0.148334	1.08385	0.278433	0.468055
ENSG00000230615	LOC107984948	87.3468	0.129603	0.119578	1.08384	0.278435	0.468055
ENSG00000146278	PNRC1	2613.28	-0.127025	0.117199	-1.08384	0.278436	0.468055
ENSG00000204789	NA	211.665	-0.766961	0.70771	-1.08372	0.278488	0.468112
ENSG00000236698	NA	142.963	0.118879	0.10974	1.08328	0.278683	0.468411
ENSG00000238160	LINC02863	1.32134	-1.12818	1.04164	-1.08308	0.278772	0.468531
ENSG00000147606	SLC26A7	6.485	-0.944229	0.871859	-1.08301	0.278806	0.468558
ENSG00000142530	GARIN5A	170.685	-0.118227	0.109177	-1.08289	0.278856	0.468613
ENSG00000139746	RBM26	2173.34	0.046802	0.0432211	1.08285	0.278874	0.468614
ENSG00000204909	SPINK9	1.12259	1.28859	1.19007	1.08278	0.278904	0.468634
ENSG00000223959	NA	8.61704	1.09146	1.00805	1.08274	0.278923	0.468637
ENSG00000178222	RNF212	89.6597	-0.195031	0.180134	-1.0827	0.278941	0.468637
ENSG00000132975	GPR12	2.6982	1.04023	0.960844	1.08262	0.278975	0.468665
ENSG00000198881	ASB12	9.74919	0.384404	0.355083	1.08258	0.278997	0.468672
ENSG00000204792	LINC01291	1.02957	-1.82242	1.68415	-1.0821	0.279209	0.468998
ENSG00000226054	NA	109.782	0.128857	0.119103	1.08189	0.2793	0.469122
ENSG00000129951	PLPPR3	1027.91	-0.226879	0.209733	-1.08175	0.279363	0.469198
ENSG00000276742	NA	2.82241	0.760068	0.702749	1.08157	0.279446	0.469307
ENSG00000160767	ENTREP3	2789.86	0.0548687	0.0507389	1.08139	0.279522	0.469405
ENSG00000172238	ATOH1	1.80713	1.11704	1.03302	1.08134	0.279547	0.469405
ENSG00000133703	KRAS	2587	0.0948741	0.0877395	1.08131	0.279557	0.469405
ENSG00000176393	RNPEP	3102.7	0.0974146	0.0900975	1.08121	0.279603	0.469451
ENSG00000124571	XPO5	2876.33	0.0598246	0.0553331	1.08117	0.27962	0.469451
ENSG00000172183	ISG20	269.61	0.206087	0.190633	1.08107	0.279667	0.469501
ENSG00000125813	PAX1	6.46456	0.830398	0.768274	1.08086	0.279758	0.469615
ENSG00000168758	SEMA4C	1676.13	-0.0905546	0.0837821	-1.08083	0.279771	0.469615
ENSG00000281490	NA	5.43267	-0.542129	0.501731	-1.08052	0.279912	0.469747
ENSG00000249363	NA	2.33035	-1.19971	1.11033	-1.0805	0.279919	0.469747
ENSG00000042980	ADAM28	73.6037	-0.392987	0.363687	-1.08057	0.279891	0.469747
ENSG00000155761	SPAG17	64.4746	-0.365954	0.33869	-1.0805	0.27992	0.469747
ENSG00000235100	NA	15.2704	0.314089	0.290776	1.08018	0.280063	0.469958
ENSG00000114473	IQCG	305.272	0.161269	0.149342	1.07987	0.280202	0.470145
ENSG00000138152	BTBD16	11.8338	-0.364103	0.33718	-1.07985	0.28021	0.470145
ENSG00000144810	COL8A1	18.9539	-0.934967	0.865876	-1.07979	0.280234	0.470155
ENSG00000293507	FBXL9P	139.612	0.133411	0.123562	1.07971	0.28027	0.470186
ENSG00000279048	NA	20.0882	0.286108	0.26502	1.07957	0.280333	0.470213
ENSG00000279569	NA	84.7	0.250154	0.231719	1.07956	0.28034	0.470213
ENSG00000291266	SMG1P5	198.128	-0.162712	0.150719	-1.07957	0.280333	0.470213
ENSG00000181908	LINC02724	10.407	0.47472	0.439916	1.07912	0.280536	0.470514
ENSG00000268401	NA	10.6782	0.471946	0.437456	1.07884	0.280658	0.470688
ENSG00000291079	SDHAP3	1259.35	-0.0786966	0.0729627	-1.07859	0.280772	0.47085
ENSG00000262265	NA	1.15954	-1.34237	1.24476	-1.07842	0.280847	0.470903
ENSG00000177963	RIC8A	4169.12	-0.0542625	0.0503145	-1.07847	0.280825	0.470903
ENSG00000149923	PPP4C	4181.86	-0.055471	0.0514385	-1.0784	0.280857	0.470903
ENSG00000255624	NA	3.50708	-0.627064	0.581572	-1.07822	0.280934	0.47099
ENSG00000271547	NA	2.49543	-0.756545	0.701674	-1.0782	0.280945	0.47099
ENSG00000149292	TTC12	435.681	-0.108183	0.100365	-1.0779	0.281078	0.471184
ENSG00000119559	C19orf25	1270.92	-0.062136	0.0576514	-1.07779	0.281128	0.471238
ENSG00000113387	SUB1	3233.95	-0.0757388	0.0702979	-1.0774	0.281302	0.471501
ENSG00000065135	GNAI3	3119.18	0.0835496	0.0775591	1.07724	0.281374	0.471591
ENSG00000236675	MTX1LP	26.7192	-0.266753	0.247652	-1.07713	0.281422	0.471641
ENSG00000133103	COG6	2350.25	0.0823858	0.0764959	1.077	0.281482	0.471713
ENSG00000290578	NA	75.9368	-0.200564	0.186286	-1.07665	0.281639	0.471923
ENSG00000120158	RCL1	349.799	-0.0924053	0.0858278	-1.07664	0.281643	0.471923
ENSG00000261732	NA	86.0137	-0.234274	0.217615	-1.07655	0.28168	0.471925
ENSG00000198182	ZNF607	717.794	-0.0921636	0.085608	-1.07658	0.28167	0.471925
ENSG00000274499	LOC100287357	5.4731	-0.481849	0.447605	-1.0765	0.281702	0.471931
ENSG00000203326	ZNF525	471.318	0.0891325	0.0828118	1.07633	0.281781	0.472002
ENSG00000077327	SPAG6	913.099	-0.16705	0.155207	-1.07631	0.28179	0.472002
ENSG00000281691	RBM5-AS1	1.27123	1.00816	0.936695	1.07629	0.281797	0.472002
ENSG00000067829	IDH3G	2023.21	0.0624999	0.0580794	1.07611	0.281877	0.472107
ENSG00000132329	RAMP1	2403.4	-0.218011	0.202617	-1.07598	0.281938	0.472179
ENSG00000188107	EYS	315.399	0.224307	0.208534	1.07564	0.28209	0.472383
ENSG00000165702	GFI1B	2.68603	-0.903152	0.839654	-1.07562	0.282096	0.472383
ENSG00000248101	NA	38.1229	-1.03597	0.96318	-1.07557	0.28212	0.472394
ENSG00000163521	GLB1L	458.24	0.0908058	0.0844383	1.07541	0.282191	0.472477
ENSG00000168282	MGAT2	1687.68	-0.0824895	0.0767074	-1.07538	0.282205	0.472477
ENSG00000212916	MAP10	337.672	0.145057	0.134899	1.0753	0.282239	0.472504
ENSG00000151466	SCLT1	320.03	0.0957436	0.0890497	1.07517	0.282299	0.472574
ENSG00000106780	MEGF9	2320.77	0.0804793	0.0748709	1.07491	0.282416	0.472741
ENSG00000163605	PPP4R2	2717.62	0.0706285	0.0657287	1.07455	0.282578	0.472982
ENSG00000261019	NA	5.36303	-0.497342	0.462868	-1.07448	0.282608	0.473002
ENSG00000140968	IRF8	598.8	-0.326102	0.303546	-1.07431	0.282683	0.473099
ENSG00000283355	NA	5.16206	0.496531	0.462343	1.07394	0.282848	0.473314
ENSG00000230581	ACTG1P14	2.82287	0.900413	0.838392	1.07398	0.282833	0.473314
ENSG00000288833	NA	27.88	-0.220422	0.205323	-1.07354	0.283029	0.473588
ENSG00000113272	THG1L	365.985	0.0835054	0.0778099	1.0732	0.283183	0.473815
ENSG00000264019	NA	1.05376	-1.42883	1.33144	-1.07315	0.283205	0.473822
ENSG00000129055	ANAPC13	1821.94	0.0822838	0.0766799	1.07308	0.283235	0.473842
ENSG00000182810	DDX28	526.647	-0.0929422	0.0866281	-1.07289	0.283322	0.473958
ENSG00000272980	NA	156.465	-0.128627	0.119897	-1.07281	0.283355	0.47398
ENSG00000273391	NA	19.431	-0.335438	0.312681	-1.07278	0.28337	0.47398
ENSG00000136709	WDR33	3228.87	-0.0324742	0.0302725	-1.07273	0.283393	0.473988
ENSG00000175792	RUVBL1	1172.17	-0.1083	0.100965	-1.07265	0.283427	0.474015
ENSG00000279539	NA	5.50316	0.518472	0.483458	1.07242	0.28353	0.474156
ENSG00000230043	NA	78.9243	-0.234354	0.218583	-1.07215	0.283652	0.474332
ENSG00000007516	BAIAP3	1908.93	0.186754	0.174213	1.07199	0.283726	0.474409
ENSG00000231253	LINC01640	2.76369	-0.747501	0.697317	-1.07197	0.283734	0.474409
ENSG00000258695	NA	3.30346	-0.870652	0.812335	-1.07179	0.283815	0.474514
ENSG00000099940	SNAP29	1707.88	0.0733635	0.0684566	1.07168	0.283864	0.474548
ENSG00000073050	XRCC1	1790.01	0.0565155	0.0527362	1.07166	0.283871	0.474548
ENSG00000232633	NA	13.8824	-0.397624	0.371065	-1.07158	0.28391	0.474583
ENSG00000274529	SEBOX	11.4806	-0.400345	0.373632	-1.07149	0.283947	0.474616
ENSG00000226287	NA	4.18423	-1.14543	1.06909	-1.07141	0.283986	0.47462
ENSG00000169126	ODAD2	33.5812	-0.454614	0.424299	-1.07145	0.283968	0.47462
ENSG00000182768	NGRN	8400.13	0.0478499	0.0446634	1.07135	0.284014	0.474638
ENSG00000254762	NA	2.96881	0.727829	0.679398	1.07129	0.284041	0.474652
ENSG00000224886	NA	26.3928	0.243333	0.227176	1.07112	0.284115	0.474681
ENSG00000172785	ZNG1A	864.086	-0.0773796	0.0722378	-1.07118	0.284089	0.474681
ENSG00000217648	PARLP2	38.8132	0.215962	0.201618	1.07114	0.284106	0.474681
ENSG00000188612	SUMO2	5023.52	-0.0626956	0.0585344	-1.07109	0.284129	0.474681
ENSG00000284966	NA	3.01288	0.749068	0.699416	1.07099	0.284173	0.474725
ENSG00000284237	LINC02767	1.8855	-0.911546	0.851223	-1.07087	0.284229	0.474788
ENSG00000256659	LINC02368	1.01561	-1.66913	1.55879	-1.07079	0.284265	0.474818
ENSG00000124731	TREM1	5.20461	-0.508804	0.475449	-1.07015	0.28455	0.475264
ENSG00000012174	MBTPS2	2075.34	0.112456	0.105109	1.06989	0.284668	0.475419
ENSG00000112115	IL17A	1.28032	1.92433	1.79866	1.06987	0.284679	0.475419
ENSG00000111850	SMIM8	282.481	-0.117134	0.109497	-1.06974	0.284734	0.475482
ENSG00000177363	LRRN4CL	7.75919	0.567538	0.530575	1.06966	0.28477	0.475487
ENSG00000187068	C3orf70	70.0628	-0.184707	0.172679	-1.06966	0.284773	0.475487
ENSG00000115421	PAPOLG	965.912	0.106273	0.0993638	1.06953	0.284831	0.475554
ENSG00000244184	PELP1-DT	10.0132	-0.359875	0.336542	-1.06933	0.284921	0.475674
ENSG00000078269	SYNJ2	6809.16	-0.101652	0.0950663	-1.06928	0.284944	0.475683
ENSG00000215093	NA	1.25298	-1.44767	1.35415	-1.06906	0.285041	0.475815
ENSG00000124203	ZNF831	1.74733	1.21294	1.13479	1.06887	0.28513	0.475933
ENSG00000223482	NUTM2A-AS1	1203.28	0.0633847	0.0593134	1.06864	0.285232	0.476073
ENSG00000287882	NA	3.7492	0.611129	0.572027	1.06836	0.28536	0.476197
ENSG00000215417	MIR17HG	40.3022	-0.330438	0.309274	-1.06843	0.285325	0.476197
ENSG00000204923	FBXO48	152.151	0.108426	0.101488	1.06836	0.285357	0.476197
ENSG00000107938	EDRF1	984.73	0.0699885	0.0655224	1.06816	0.285448	0.4763
ENSG00000124006	OBSL1	17118.6	0.161816	0.151493	1.06814	0.285457	0.4763
ENSG00000125845	BMP2	1148.51	-0.24576	0.230109	-1.06801	0.285514	0.476365
ENSG00000264668	NA	117.048	-0.6297	0.589626	-1.06796	0.285536	0.476372
ENSG00000152822	GRM1	156.38	0.325139	0.304483	1.06784	0.285592	0.476435
ENSG00000251548	NA	11.2965	-0.393011	0.368076	-1.06774	0.285636	0.476479
ENSG00000130695	CEP85	1169.03	-0.0904593	0.0847351	-1.06756	0.285721	0.476591
ENSG00000196510	ANAPC7	1697.09	0.096068	0.0899931	1.0675	0.285745	0.4766
ENSG00000268584	NA	24.8854	-0.260485	0.244061	-1.0673	0.285838	0.476691
ENSG00000254444	NA	2.27693	1.14906	1.07667	1.06724	0.285865	0.476691
ENSG00000290788	CYP21A1P	32.4776	0.315932	0.296011	1.0673	0.285837	0.476691
ENSG00000182566	CLEC4G	8.64322	-0.492981	0.461928	-1.06722	0.285871	0.476691
ENSG00000288612	NA	21.6455	-0.290641	0.272348	-1.06717	0.285896	0.476703
ENSG00000203799	CCDC162P	476.317	-0.193036	0.180907	-1.06705	0.28595	0.476752
ENSG00000215022	LOC100130357	22.6452	-0.250966	0.235201	-1.06702	0.285961	0.476752
ENSG00000198650	TAT	20.8702	-0.404412	0.379037	-1.06695	0.285996	0.47678
ENSG00000263952	NA	1.23441	1.83278	1.71785	1.0669	0.286017	0.476784
ENSG00000229873	OGFR-AS1	4.8126	-0.683833	0.641009	-1.06681	0.286059	0.476824
ENSG00000230863	NA	4.28648	1.68841	1.58338	1.06633	0.286273	0.477152
ENSG00000095397	WHRN	1546.28	0.117004	0.109759	1.06601	0.286418	0.47735
ENSG00000147123	NDUFB11	3824.36	0.0703065	0.0659541	1.06599	0.286428	0.47735
ENSG00000134243	SORT1	6782.8	0.0718694	0.0674294	1.06585	0.286493	0.477394
ENSG00000182544	MFSD5	819.054	0.0847331	0.0794997	1.06583	0.2865	0.477394
ENSG00000114124	GRK7	2.8851	0.876123	0.822024	1.06581	0.286508	0.477394
ENSG00000279349	NA	7.43095	-0.464853	0.436195	-1.0657	0.28656	0.47745
ENSG00000174370	KCNJ5-AS1	19.8172	0.384475	0.360814	1.06558	0.286615	0.477511
ENSG00000100811	YY1	5214.44	-0.0624495	0.0586149	-1.06542	0.286686	0.477594
ENSG00000116750	UCHL5	698.877	0.102779	0.0964709	1.06539	0.2867	0.477594
ENSG00000196932	TMEM26	1.90817	1.70996	1.60508	1.06534	0.286721	0.477599
ENSG00000121274	TENT4B	1024.14	-0.094897	0.0890809	-1.06529	0.286744	0.477608
ENSG00000276840	NA	22.7128	0.518903	0.487212	1.06505	0.286855	0.477693
ENSG00000124159	MATN4	1.23586	-1.36316	1.27987	-1.06508	0.286842	0.477693
ENSG00000183246	RIMBP3C	9.57057	-1.145	1.07508	-1.06504	0.286859	0.477693
ENSG00000286514	LOC105376419	1.29433	1.368	1.28449	1.06502	0.286868	0.477693
ENSG00000224122	POU6F2-AS1	17.5645	0.403434	0.378883	1.0648	0.286968	0.47783
ENSG00000182405	PGBD4	274.185	-0.111768	0.104978	-1.06468	0.287021	0.477864
ENSG00000256087	ZNF432	318.91	-0.132825	0.124757	-1.06467	0.287024	0.477864
ENSG00000164347	GFM2	1726.04	-0.0618127	0.0580797	-1.06427	0.287205	0.478134
ENSG00000264324	NA	10.6227	-0.582988	0.547849	-1.06414	0.287266	0.478177
ENSG00000197046	SIGLEC15	96.8306	0.203107	0.190865	1.06414	0.287266	0.478177
ENSG00000110497	AMBRA1	2036.54	0.0496737	0.0466831	1.06406	0.287302	0.478203
ENSG00000181284	TMEM102	363.85	0.123945	0.116487	1.06402	0.287318	0.478203
ENSG00000165323	FAT3	1081.46	0.192179	0.180633	1.06392	0.287367	0.478254
ENSG00000170906	NDUFA3	1845.8	-0.0727693	0.0684039	-1.06382	0.287411	0.478298
ENSG00000271133	ITGB8-AS1	38.5494	-0.205191	0.192912	-1.06365	0.287487	0.478394
ENSG00000197191	CYSRT1	15.6057	0.318552	0.29953	1.0635	0.287553	0.478474
ENSG00000130311	DDA1	2278.86	-0.0496642	0.0467082	-1.06329	0.287652	0.478609
ENSG00000205336	ADGRG1	3647.09	0.13682	0.128691	1.06317	0.287705	0.478666
ENSG00000115840	SLC25A12	647.5	0.153705	0.14459	1.06304	0.287765	0.478738
ENSG00000289378	NA	49.1826	-0.167222	0.157339	-1.06281	0.287868	0.478759
ENSG00000214185	XPOTP1	3.78656	0.822124	0.773468	1.06291	0.287825	0.478759
ENSG00000156504	PABIR2	1168.68	0.0705166	0.0663474	1.06284	0.287855	0.478759
ENSG00000213199	ASIC3	279.218	0.128094	0.120521	1.06283	0.287858	0.478759
ENSG00000287670	LOC105374852	33.7608	-0.248043	0.23338	-1.06283	0.287859	0.478759
ENSG00000285722	LOC124905143	1.57195	1.40256	1.31981	1.0627	0.287918	0.478811
ENSG00000276089	NA	6.83816	0.943665	0.888213	1.06243	0.28804	0.478984
ENSG00000272854	NA	2.231	0.794686	0.74802	1.06239	0.28806	0.478988
ENSG00000264775	NA	1.75554	0.961408	0.905137	1.06217	0.288159	0.479112
ENSG00000293415	NA	2.7396	1.12741	1.06145	1.06214	0.288171	0.479112
ENSG00000168634	WFDC13	1.11342	1.61474	1.52039	1.06205	0.288211	0.479149
ENSG00000286280	NA	1.53404	1.0963	1.03235	1.06195	0.28826	0.479151
ENSG00000272906	NA	51.0972	-0.174195	0.164038	-1.06192	0.288273	0.479151
ENSG00000139679	LPAR6	35.5819	0.262281	0.246978	1.06196	0.288254	0.479151
ENSG00000102595	UGGT2	963.881	-0.117356	0.110516	-1.06189	0.288285	0.479151
ENSG00000286909	NA	66.086	0.205334	0.193376	1.06184	0.288308	0.479161
ENSG00000231713	NA	7.64843	0.429981	0.404969	1.06176	0.288344	0.47919
ENSG00000122852	SFTPA1	4.83163	0.762905	0.718738	1.06145	0.288485	0.479395
ENSG00000139190	VAMP1	237.68	0.19066	0.179696	1.06102	0.288682	0.479691
ENSG00000278716	NA	10.3072	0.387775	0.365513	1.0609	0.288733	0.479742
ENSG00000259959	NA	123.569	-0.137443	0.129562	-1.06083	0.288768	0.479742
ENSG00000234771	NA	1183.39	0.130544	0.123062	1.0608	0.288782	0.479742
ENSG00000141446	ESCO1	1017.58	-0.135883	0.128096	-1.06079	0.288784	0.479742
ENSG00000128563	PRKRIP1	2419.48	0.0866796	0.0817153	1.06075	0.288803	0.479743
ENSG00000171490	RSL1D1	4186.53	-0.0561915	0.0529789	-1.06064	0.288854	0.479797
ENSG00000222328	NA	3.28401	1.06082	1.00032	1.06048	0.288928	0.479861
ENSG00000164989	CCDC171	94.6578	-0.173437	0.163544	-1.06049	0.288921	0.479861
ENSG00000258957	NA	20.3599	-0.337174	0.318025	-1.06021	0.289049	0.480031
ENSG00000273113	NA	12.8698	0.351472	0.331561	1.06005	0.28912	0.480117
ENSG00000137558	PI15	7.39674	0.507289	0.478567	1.06002	0.289137	0.480117
ENSG00000214753	HNRNPUL2	4871.64	0.0425697	0.040167	1.05982	0.289227	0.480237
ENSG00000259431	THTPA	779.524	-0.10601	0.100033	-1.05975	0.289258	0.480257
ENSG00000108094	CUL2	1718.26	0.102961	0.0971655	1.05964	0.289307	0.48031
ENSG00000223356	NA	1.33103	1.42662	1.34643	1.05956	0.289347	0.480326
ENSG00000102796	DHRS12	384.14	0.0824508	0.0778181	1.05953	0.289358	0.480326
ENSG00000144395	CCDC150	611.715	0.162363	0.153251	1.05946	0.289389	0.480326
ENSG00000101082	SLA2	61.2092	0.177078	0.167141	1.05945	0.289395	0.480326
ENSG00000234350	ERICH2-DT	30.8545	0.271632	0.256396	1.05942	0.289407	0.480326
ENSG00000152207	CYSLTR2	649.59	-0.340655	0.321568	-1.05936	0.289437	0.480346
ENSG00000282787	NA	4.21605	0.700291	0.661139	1.05922	0.2895	0.480419
ENSG00000265688	MILIP	407.557	-0.106104	0.100198	-1.05894	0.289625	0.480597
ENSG00000287213	LOC105372502	1.24233	1.40359	1.32554	1.05888	0.289653	0.480614
ENSG00000182872	RBM10	3807.72	0.0542373	0.0512455	1.05838	0.289881	0.480962
ENSG00000293416	PRSS46P	9.39522	0.465598	0.439954	1.05829	0.289924	0.481004
ENSG00000129518	EAPP	1034.9	-0.0684043	0.0646397	-1.05824	0.289947	0.48101
ENSG00000290838	NCF1B	3.05068	0.720781	0.681161	1.05817	0.28998	0.481035
ENSG00000253552	NA	11.3059	-0.393169	0.371574	-1.05812	0.290002	0.481042
ENSG00000205937	RNPS1	5705.33	0.0405	0.0382798	1.058	0.290056	0.481102
ENSG00000287720	NA	5.12178	-0.789113	0.745927	-1.0579	0.290103	0.481149
ENSG00000100902	PSMA6	2406.44	-0.0613099	0.0579646	-1.05771	0.290187	0.481232
ENSG00000237803	PIRAT1	17.2217	-0.284596	0.269069	-1.05771	0.290189	0.481232
ENSG00000171681	ATF7IP	3448.38	0.0873876	0.082631	1.05756	0.290254	0.481285
ENSG00000161057	PSMC2	3069.73	0.0516332	0.0488242	1.05753	0.290268	0.481285
ENSG00000174586	ZNF497	194.771	-0.130742	0.123632	-1.05751	0.290278	0.481285
ENSG00000231863	LOC102724087	1.43418	-0.995079	0.940993	-1.05748	0.290294	0.481285
ENSG00000248673	NA	1.86443	-1.07204	1.01389	-1.05735	0.29035	0.481308
ENSG00000103546	SLC6A2	78.5299	-0.209068	0.197722	-1.05738	0.290337	0.481308
ENSG00000214842	RAD51AP2	3.63419	-0.752402	0.711618	-1.05731	0.290369	0.481308
ENSG00000163002	NUP35	288.571	0.124274	0.11754	1.05729	0.29038	0.481308
ENSG00000250568	NA	10.8493	-0.366098	0.346316	-1.05712	0.290456	0.48138
ENSG00000290897	NA	1.43998	1.54394	1.46052	1.05711	0.290459	0.48138
ENSG00000102189	EEA1	1291.99	-0.0911123	0.0862014	-1.05697	0.290525	0.481459
ENSG00000260570	NA	2.28703	1.02934	0.973952	1.05687	0.29057	0.481502
ENSG00000293418	NA	3.58835	0.913141	0.864121	1.05673	0.290636	0.481561
ENSG00000087903	RFX2	1398.54	-0.118905	0.112523	-1.05672	0.290641	0.481561
ENSG00000164050	PLXNB1	14511.7	-0.0756052	0.071566	-1.05644	0.290767	0.48174
ENSG00000290691	STRCP1	27.8887	-0.952782	0.902063	-1.05622	0.290865	0.481834
ENSG00000173915	ATP5MK	1436.41	0.0995565	0.0942573	1.05622	0.290867	0.481834
ENSG00000108797	CNTNAP1	924.776	-0.156067	0.147763	-1.0562	0.290878	0.481834
ENSG00000273269	NA	3.34389	0.677919	0.642061	1.05585	0.291038	0.482032
ENSG00000261291	NA	1.62977	-2.33103	2.20789	-1.05578	0.291071	0.482032
ENSG00000187922	LCN10	2.33645	-1.14151	1.08111	-1.05587	0.29103	0.482032
ENSG00000279561	LOC100132249	93.7258	0.121942	0.115497	1.0558	0.291062	0.482032
ENSG00000143621	ILF2	6022.34	-0.0509812	0.0482989	-1.05553	0.291181	0.482184
ENSG00000090621	PABPC4	4371.25	-0.0562993	0.0533506	-1.05527	0.291301	0.482346
ENSG00000100968	NFATC4	2132.07	0.159582	0.151228	1.05524	0.291315	0.482346
ENSG00000289866	NA	2.13455	-0.962813	0.912469	-1.05517	0.291346	0.482368
ENSG00000066455	GOLGA5	3088.57	0.0637393	0.0604113	1.05509	0.291385	0.482402
ENSG00000237330	RNF223	2.10939	-1.24166	1.17696	-1.05497	0.291438	0.48243
ENSG00000164167	LSM6	423.042	-0.0751096	0.0711959	-1.05497	0.291438	0.48243
ENSG00000197892	KIF13B	5377.16	0.124305	0.117855	1.05473	0.29155	0.482585
ENSG00000280989	LINC00581	2.76215	-0.802639	0.761065	-1.05463	0.291596	0.482631
ENSG00000109881	CCDC34	293.878	-0.144772	0.137292	-1.05448	0.291663	0.482705
ENSG00000101109	STK4	1958.23	0.0779783	0.0739517	1.05445	0.291677	0.482705
ENSG00000146109	ABT1	1506.95	0.0525995	0.0498963	1.05418	0.291802	0.482881
ENSG00000148840	PPRC1	1600.29	-0.0651518	0.0618092	-1.05408	0.291847	0.482926
ENSG00000288765	NA	164.423	0.165671	0.157187	1.05397	0.291895	0.482975
ENSG00000261488	TBILA	61.4305	-0.222366	0.211026	-1.05374	0.292004	0.483126
ENSG00000276223	NA	8.6334	0.535914	0.508617	1.05367	0.292035	0.483146
ENSG00000164163	ABCE1	1850.69	-0.119448	0.113409	-1.05325	0.292228	0.483435
ENSG00000181097	NA	34.9948	-0.225476	0.214107	-1.0531	0.292294	0.483515
ENSG00000264569	DCXR-DT	3.11812	-0.690699	0.655948	-1.05298	0.292351	0.48358
ENSG00000240731	NA	20.775	0.376014	0.357172	1.05275	0.292454	0.483691
ENSG00000171885	AQP4	206.035	-0.135266	0.128488	-1.05275	0.292455	0.483691
ENSG00000228923	NA	1.28939	-1.02861	0.977112	-1.05271	0.292475	0.483694
ENSG00000287265	NA	11.1162	-0.368646	0.350249	-1.05252	0.292559	0.483802
ENSG00000091317	CMTM6	4585.9	-0.100344	0.0953415	-1.05247	0.292585	0.483815
ENSG00000144524	COPS7B	1673.94	-0.052587	0.0499782	-1.0522	0.292708	0.483989
ENSG00000234817	ECI2-DT	10.3605	0.412277	0.391886	1.05203	0.292785	0.484086
ENSG00000290429	NA	6.82606	0.818504	0.778116	1.0519	0.292843	0.484141
ENSG00000270959	LPP-AS2	73.4388	-0.20001	0.190145	-1.05188	0.292855	0.484141
ENSG00000233728	NA	10.4719	0.454764	0.43238	1.05177	0.292906	0.484195
ENSG00000288770	NA	2.61841	-0.694517	0.660375	-1.0517	0.292937	0.484217
ENSG00000288908	NA	39.2942	0.200171	0.190381	1.05142	0.293065	0.484368
ENSG00000154654	NCAM2	167.631	-0.157244	0.149552	-1.05143	0.29306	0.484368
ENSG00000048162	NOP16	469.122	-0.0835887	0.0795108	-1.05129	0.293127	0.48444
ENSG00000148680	HTR7	8.35432	-0.475034	0.451926	-1.05113	0.293197	0.484526
ENSG00000151490	PTPRO	88.8327	-0.320493	0.304926	-1.05105	0.293235	0.484541
ENSG00000185811	IKZF1	1.3134	1.18694	1.1293	1.05103	0.293243	0.484541
ENSG00000169220	RGS14	596.921	0.167394	0.159304	1.05078	0.293357	0.4847
ENSG00000184414	NA	16.0879	-0.366629	0.348956	-1.05064	0.293422	0.484777
ENSG00000113319	RASGRF2	522.695	-0.37519	0.35715	-1.05051	0.293483	0.484848
ENSG00000147955	SIGMAR1	2924.36	-0.126117	0.120059	-1.05046	0.293505	0.484854
ENSG00000176248	ANAPC2	2186.66	-0.0791146	0.07533	-1.05024	0.293607	0.484992
ENSG00000223979	SMCR2	3.69566	0.693409	0.660359	1.05005	0.293696	0.485109
ENSG00000257800	NA	1.28826	1.13935	1.08522	1.04988	0.293773	0.485206
ENSG00000165006	UBAP1	2328.04	-0.0859339	0.081872	-1.04961	0.293896	0.485379
ENSG00000229953	BCAN-AS2	11.9417	-0.6204	0.59114	-1.0495	0.293949	0.485436
ENSG00000289395	NA	4.80032	0.616822	0.587786	1.0494	0.293995	0.485481
ENSG00000196872	CRACDL	849.75	0.185202	0.176526	1.04915	0.29411	0.485641
ENSG00000285304	NA	109.902	0.297515	0.283603	1.04905	0.294153	0.485672
ENSG00000206562	METTL6	642.003	0.080487	0.0767253	1.04903	0.294165	0.485672
ENSG00000261821	NA	11.0944	0.359537	0.342748	1.04898	0.294185	0.485676
ENSG00000290867	LINC01145	553.981	-0.0834055	0.0795181	-1.04889	0.294231	0.48572
ENSG00000289235	NA	7.40349	-0.505545	0.482336	-1.04812	0.294584	0.486274
ENSG00000271265	NA	2.6341	-0.998407	0.95267	-1.04801	0.294635	0.486327
ENSG00000261094	NA	74.8638	-0.148474	0.141696	-1.04783	0.294715	0.486379
ENSG00000235316	NA	243.902	-0.112256	0.107132	-1.04782	0.294721	0.486379
ENSG00000232774	LINC03033	17.8625	-0.346956	0.331118	-1.04783	0.294716	0.486379
ENSG00000143171	RXRG	267.053	0.574484	0.548338	1.04768	0.294785	0.486454
ENSG00000279232	NA	6.06468	0.536674	0.512321	1.04753	0.294853	0.486536
ENSG00000090924	PLEKHG2	4181.89	0.0992302	0.094731	1.04749	0.294872	0.486536
ENSG00000152219	ARL14EP	661.426	0.101532	0.096938	1.04739	0.29492	0.486568
ENSG00000287646	LOC105372180	2.75767	-0.801607	0.76535	-1.04737	0.294928	0.486568
ENSG00000144895	EIF2A	2301.79	-0.0926126	0.0884403	-1.04718	0.295018	0.486687
ENSG00000181481	RNF135	321.434	-0.142256	0.135854	-1.04713	0.295039	0.486692
ENSG00000261065	NA	1.18696	-1.33225	1.2725	-1.04695	0.295121	0.486796
ENSG00000280247	NA	2.81334	-0.791732	0.756267	-1.0469	0.295148	0.48681
ENSG00000273002	ARHGEF2-AS2	18.8495	-0.27581	0.263689	-1.04597	0.295576	0.487462
ENSG00000245466	TTC9-DT	1.51515	1.13663	1.08669	1.04596	0.29558	0.487462
ENSG00000279376	NA	3.92787	0.62183	0.594647	1.04571	0.295694	0.48762
ENSG00000154813	DPH3	1997.16	0.125535	0.120053	1.04567	0.295714	0.487623
ENSG00000228007	NA	13.6897	-0.328897	0.314579	-1.04552	0.295785	0.487679
ENSG00000119715	ESRRB	41.8742	0.52521	0.502338	1.04553	0.295777	0.487679
ENSG00000261200	NA	4.84788	0.571026	0.546229	1.0454	0.295839	0.487739
ENSG00000240889	NDUFB2-AS1	35.905	0.238118	0.2278	1.04529	0.295887	0.487787
ENSG00000288695	NA	14.4994	-0.349023	0.333916	-1.04524	0.295911	0.487796
ENSG00000109674	NEIL3	35.2476	0.373931	0.357781	1.04514	0.295958	0.487843
ENSG00000226763	SRRM5	25.8743	-0.231261	0.221309	-1.04497	0.296038	0.487946
ENSG00000090534	THPO	14.7455	-0.471865	0.451708	-1.04462	0.296197	0.488176
ENSG00000249936	NA	945.789	0.0613081	0.0587062	1.04432	0.296337	0.488347
ENSG00000224790	HLCS-AS1	113.66	-0.148479	0.142172	-1.04436	0.29632	0.488347
ENSG00000273333	NA	4.93668	0.604664	0.579103	1.04414	0.296421	0.488436
ENSG00000128708	HAT1	739.675	-0.164979	0.158007	-1.04413	0.296427	0.488436
ENSG00000289375	NA	9.17434	-0.373718	0.357975	-1.04398	0.296496	0.488491
ENSG00000175741	NA	47.8921	-0.167302	0.160261	-1.04393	0.296516	0.488491
ENSG00000229797	LOC124907890	106.499	0.124356	0.119122	1.04394	0.296514	0.488491
ENSG00000166261	ZNF202	633.332	-0.0619785	0.0593874	-1.04363	0.296657	0.488692
ENSG00000196188	CTSE	273.179	-0.506502	0.485428	-1.04341	0.296756	0.488826
ENSG00000151838	CCDC175	6.64233	0.66291	0.635433	1.04324	0.296836	0.48892
ENSG00000124678	TCP11	7.77091	0.518301	0.496832	1.04321	0.29685	0.48892
ENSG00000227408	AMYP1	1.8687	-0.911033	0.873364	-1.04313	0.296888	0.488952
ENSG00000213860	RPL21P75	170.31	-0.152623	0.14637	-1.04272	0.29708	0.489237
ENSG00000173120	KDM2A	5984.61	0.0550582	0.0528102	1.04257	0.297148	0.48932
ENSG00000281491	DNAJB5-DT	1.48022	1.08234	1.03826	1.04246	0.297198	0.489361
ENSG00000132000	PODNL1	9.45663	0.429507	0.412023	1.04244	0.29721	0.489361
ENSG00000279432	NA	1.96341	1.04742	1.00482	1.04239	0.297229	0.489361
ENSG00000145901	TNIP1	3763	0.09357	0.0897719	1.04231	0.297269	0.489397
ENSG00000272100	NA	1.15013	-1.24481	1.19475	-1.0419	0.297457	0.489646
ENSG00000260088	DDX59-AS1	11.5747	-0.450708	0.432567	-1.04194	0.297441	0.489646
ENSG00000139641	ESYT1	10432.9	0.11227	0.10778	1.04165	0.297572	0.489804
ENSG00000229656	ITGB1-DT	6.75321	-0.432675	0.415394	-1.0416	0.297597	0.489815
ENSG00000066336	SPI1	4.6372	0.586128	0.562875	1.04131	0.297731	0.490007
ENSG00000261242	NA	4.63118	-0.527373	0.506496	-1.04122	0.297774	0.490016
ENSG00000256008	CABP1-DT	3.00301	-0.695888	0.668319	-1.04125	0.297759	0.490016
ENSG00000280007	NA	5.07327	0.526783	0.505962	1.04115	0.297805	0.490037
ENSG00000186130	ZBTB6	498.55	0.116691	0.112118	1.0408	0.29797	0.490278
ENSG00000240463	NA	2.01362	1.12576	1.08169	1.04074	0.297997	0.490292
ENSG00000170748	RBMXL2	1.69062	1.1434	1.09887	1.04052	0.298097	0.490426
ENSG00000163166	IWS1	2933.18	-0.0604038	0.0580544	-1.04047	0.298122	0.490437
ENSG00000138050	THUMPD2	282.021	0.0976336	0.0938442	1.04038	0.298163	0.490474
ENSG00000267871	ZNF460-AS1	25.2988	-0.24143	0.232098	-1.04021	0.298243	0.490554
ENSG00000204536	CCHCR1	491.071	0.122401	0.117671	1.04019	0.29825	0.490554
ENSG00000108395	TRIM37	1445.66	0.102846	0.0988759	1.04016	0.298267	0.490554
ENSG00000213297	NA	195.934	-0.19371	0.186243	-1.04009	0.298296	0.490571
ENSG00000156103	MMP16	1028.52	0.136795	0.131538	1.03996	0.298356	0.490626
ENSG00000112658	SRF	1847.1	-0.0594353	0.0571524	-1.03994	0.298366	0.490626
ENSG00000242017	NA	4.94854	0.534011	0.513545	1.03985	0.298408	0.490664
ENSG00000261799	NA	252.501	0.1802	0.173316	1.03972	0.29847	0.490736
ENSG00000075292	ZNF638	5435.73	0.0752978	0.0724279	1.03962	0.298514	0.490772
ENSG00000130529	TRPM4	508.83	-0.0822485	0.0791161	-1.03959	0.298529	0.490772
ENSG00000148541	FAM13C	115.265	0.176295	0.169625	1.03932	0.298655	0.490949
ENSG00000269958	NA	117.928	0.145158	0.13968	1.03921	0.298705	0.491
ENSG00000181638	ZFP41	744.219	0.0819375	0.0788542	1.0391	0.298758	0.491031
ENSG00000243593	LINC02049	32.4963	0.268743	0.258632	1.03909	0.298761	0.491031
ENSG00000278949	NA	16.332	0.280926	0.270377	1.03901	0.298798	0.491055
ENSG00000291064	RPL23AP82	575.345	0.105906	0.101932	1.03898	0.298812	0.491055
ENSG00000231064	THBS3-AS1	94.6377	0.137169	0.132031	1.03891	0.298847	0.491082
ENSG00000229851	ARSD-AS1	1.6929	1.32199	1.27262	1.03879	0.298902	0.491111
ENSG00000293429	SLC26A10P	105.082	-0.230153	0.221565	-1.03876	0.298915	0.491111
ENSG00000133812	SBF2	2566.16	-0.0768853	0.074017	-1.03875	0.29892	0.491111
ENSG00000205702	LOC105377203	461.208	0.158838	0.152932	1.03862	0.298982	0.491183
ENSG00000236333	NA	157.409	-0.201646	0.194171	-1.0385	0.299039	0.491215
ENSG00000109323	MANBA	4613.27	-0.0731534	0.0704401	-1.03852	0.299028	0.491215
ENSG00000142409	ZNF787	1139.46	-0.0756179	0.0728256	-1.03834	0.299111	0.491302
ENSG00000213590	NA	1.36475	0.953062	0.918048	1.03814	0.299205	0.491373
ENSG00000071243	ING3	489.865	-0.0847356	0.0816193	-1.03818	0.299186	0.491373
ENSG00000224533	TMLHE-AS1	2.51603	0.955556	0.920458	1.03813	0.299209	0.491373
ENSG00000289050	NA	2.07145	-0.999518	0.962863	-1.03807	0.299238	0.49139
ENSG00000293183	NA	30.4457	0.532452	0.513029	1.03786	0.299336	0.491514
ENSG00000198888	MT-ND1	90613.9	0.103877	0.100091	1.03783	0.29935	0.491514
ENSG00000221916	C19orf73	59.7589	-0.164259	0.158327	-1.03747	0.299517	0.491758
ENSG00000170881	RNF139	1433.42	0.154979	0.149403	1.03732	0.299588	0.491842
ENSG00000173614	NMNAT1	553.92	0.0718251	0.0692449	1.03726	0.299614	0.491847
ENSG00000069667	RORA	1067.69	0.246985	0.238127	1.0372	0.299642	0.491847
ENSG00000119913	TECTB	5.23303	0.53209	0.513027	1.03716	0.299662	0.491847
ENSG00000215301	DDX3X	10840.2	-0.0565174	0.0544928	-1.03715	0.299665	0.491847
ENSG00000196433	ASMT	1.53101	1.04039	1.00344	1.03683	0.299817	0.492037
ENSG00000122145	TBX22	6.71565	0.471375	0.454622	1.03685	0.299806	0.492037
ENSG00000290121	NA	6.51308	-0.434393	0.419016	-1.0367	0.299876	0.492103
ENSG00000163156	SCNM1	798.111	0.0605381	0.058398	1.03665	0.299901	0.492113
ENSG00000065621	GSTO2	580.48	0.143219	0.138166	1.03657	0.299936	0.492119
ENSG00000159674	SPON2	126.758	-0.225587	0.217631	-1.03656	0.299942	0.492119
ENSG00000125648	SLC25A23	3280	-0.0672418	0.0648743	-1.03649	0.299972	0.492138
ENSG00000285561	NA	1.16583	2.2255	2.14756	1.0363	0.300064	0.492199
ENSG00000163075	CFAP221	135.961	-0.154392	0.148982	-1.03631	0.300056	0.492199
ENSG00000174450	GOLGA6L2	1.328	-1.1387	1.09881	-1.03631	0.300059	0.492199
ENSG00000225733	FGD5-AS1	8250.84	0.0582248	0.0561936	1.03615	0.300134	0.492266
ENSG00000181163	NPM1	13044.4	0.0769344	0.0742518	1.03613	0.300142	0.492266
ENSG00000235065	RPL24P2	7.73627	-0.562004	0.542553	-1.03585	0.300272	0.492448
ENSG00000141568	FOXK2	4860.26	0.0511517	0.0493832	1.03581	0.30029	0.492448
ENSG00000076344	RGS11	2229.61	0.175455	0.169397	1.03576	0.300312	0.492454
ENSG00000148225	WDR31	410.319	0.110786	0.106973	1.03565	0.300367	0.492513
ENSG00000101347	SAMHD1	1577.44	0.114588	0.110649	1.0356	0.300389	0.492519
ENSG00000279113	NA	1.10436	-1.49056	1.43947	-1.03549	0.300439	0.492571
ENSG00000278129	ZNF8	872.398	-0.0844228	0.0815787	-1.03486	0.300733	0.493021
ENSG00000173947	CIMAP3	778.162	-0.168834	0.163161	-1.03477	0.300775	0.49306
ENSG00000133422	MORC2	1799.83	0.0423005	0.0408833	1.03466	0.300826	0.493114
ENSG00000121057	AKAP1	3021.62	0.110756	0.107071	1.03442	0.300941	0.493272
ENSG00000157881	PANK4	1626.74	0.0686888	0.0664244	1.03409	0.301095	0.493493
ENSG00000284024	MSANTD7	839.383	-0.0764379	0.0739342	-1.03386	0.3012	0.493635
ENSG00000078177	N4BP2	2264.73	-0.0936849	0.0906354	-1.03365	0.301301	0.493771
ENSG00000115053	NCL	15596.5	-0.0301382	0.0291599	-1.03355	0.301347	0.493815
ENSG00000119335	SET	11145.8	-0.0528246	0.0511128	-1.03349	0.301374	0.493817
ENSG00000290871	GTF2IP1	10389.7	-0.041409	0.040068	-1.03347	0.301385	0.493817
ENSG00000140382	HMG20A	1816.7	0.0601322	0.0581897	1.03338	0.301425	0.493851
ENSG00000228275	NA	2.95447	-0.713428	0.690556	-1.03312	0.301547	0.494021
ENSG00000198836	OPA1	2469.84	0.0729534	0.0706257	1.03296	0.301623	0.494079
ENSG00000255284	GATD1-DT	320.019	-0.0981521	0.0950211	-1.03295	0.301627	0.494079
ENSG00000125954	CHURC1-FNTB	47.2149	0.573208	0.554936	1.03293	0.301639	0.494079
ENSG00000279221	NA	11.2317	-0.403344	0.39061	-1.0326	0.301791	0.494215
ENSG00000260613	LOC105377205	5.62085	-0.518863	0.502465	-1.03263	0.301775	0.494215
ENSG00000167634	NLRP7	3.86192	0.575745	0.557572	1.03259	0.301794	0.494215
ENSG00000239880	RALBP1P1	3.91404	0.606725	0.587575	1.03259	0.301796	0.494215
ENSG00000120253	NUP43	1196.34	-0.0778282	0.0753758	-1.03254	0.301821	0.494225
ENSG00000254418	NA	1.22651	1.49039	1.44355	1.03245	0.301862	0.494263
ENSG00000272381	LINC02664	4.82337	0.628262	0.608557	1.03238	0.301894	0.494285
ENSG00000176697	BDNF	102.99	-0.143637	0.139181	-1.03202	0.302064	0.494532
ENSG00000263503	NA	10.3092	0.446933	0.433139	1.03185	0.302144	0.494632
ENSG00000104290	FZD3	1994.08	0.113253	0.109773	1.0317	0.302213	0.49469
ENSG00000253736	LOC105377730	14.1495	0.32234	0.312442	1.03168	0.302222	0.49469
ENSG00000215012	RTL10	1262.7	-0.0543341	0.0526671	-1.03165	0.302235	0.49469
ENSG00000280216	NA	9.4478	-0.387506	0.375679	-1.03148	0.302316	0.494791
ENSG00000259460	NA	8.31569	0.455237	0.441378	1.0314	0.302353	0.494791
ENSG00000123349	PFDN5	7241.01	-0.0647937	0.0628189	-1.03144	0.302336	0.494791
ENSG00000289155	NA	22.1538	-0.259023	0.251173	-1.03125	0.302421	0.494869
ENSG00000136936	XPA	502.573	-0.087555	0.0849078	-1.03118	0.302458	0.494869
ENSG00000129559	NEDD8	3269.66	0.0527998	0.0512051	1.03114	0.302473	0.494869
ENSG00000135956	TMEM127	4314.97	0.0703049	0.0681836	1.03111	0.302488	0.494869
ENSG00000260903	XKR7	3330.63	-0.103908	0.100774	-1.0311	0.302493	0.494869
ENSG00000111237	VPS29	1380.24	0.0863131	0.0837174	1.03101	0.302538	0.494912
ENSG00000260231	KDM7A-DT	569.183	0.111206	0.107869	1.03094	0.302569	0.494921
ENSG00000266983	RANBP3-DT	12.3145	-0.350957	0.340433	-1.03091	0.302581	0.494921
ENSG00000235082	NA	62.6742	-0.15978	0.154997	-1.03086	0.302606	0.494931
ENSG00000261008	LINC01572	24.5126	0.225984	0.219308	1.03044	0.302804	0.495224
ENSG00000288924	NA	167.541	0.116643	0.113233	1.03012	0.302953	0.495437
ENSG00000226508	LINC01918	50.484	0.266692	0.258908	1.03007	0.302979	0.495449
ENSG00000274447	LOC105372253	4.71149	-0.486678	0.47253	-1.02994	0.303038	0.495515
ENSG00000229590	NA	3.32625	1.01272	0.983429	1.02978	0.303113	0.49558
ENSG00000116489	CAPZA1	2735.71	-0.070212	0.0681817	-1.02978	0.303114	0.49558
ENSG00000136305	CIDEB	1075.94	-0.206937	0.201015	-1.02946	0.303263	0.495764
ENSG00000132549	VPS13B	1595.34	0.115867	0.112551	1.02946	0.303265	0.495764
ENSG00000277837	NA	16.1326	0.690993	0.671494	1.02904	0.303462	0.496028
ENSG00000147082	CCNB3	91.9904	0.153179	0.148857	1.02903	0.303464	0.496028
ENSG00000289397	NA	90.1273	0.143267	0.139241	1.02891	0.303521	0.49606
ENSG00000115361	ACADL	1.35574	-1.24205	1.20711	-1.02895	0.303503	0.49606
ENSG00000091073	DTX2	588.88	-0.0878396	0.0853759	-1.02886	0.303547	0.496073
ENSG00000161091	MFSD12	2632.36	0.0669372	0.0650644	1.02878	0.303581	0.496079
ENSG00000175104	TRAF6	968.556	0.0548397	0.0533061	1.02877	0.303588	0.496079
ENSG00000065457	ADAT1	1016.28	0.0864278	0.0840169	1.0287	0.303623	0.496105
ENSG00000255404	NA	2.29216	0.881473	0.85709	1.02845	0.303739	0.496204
ENSG00000271858	LOC101928965	75.9739	-0.176918	0.17202	-1.02848	0.303726	0.496204
ENSG00000241832	CECR3	1.17576	1.09705	1.06669	1.02846	0.303734	0.496204
ENSG00000104164	BLOC1S6	2533.86	0.07533	0.0732562	1.02831	0.303804	0.49628
ENSG00000113761	ZNF346	1132.04	0.060768	0.0591133	1.02799	0.303954	0.496494
ENSG00000042088	TDP1	639.647	-0.0838876	0.0816157	-1.02784	0.304027	0.49656
ENSG00000111962	UST	8.78476	0.42804	0.416469	1.02778	0.304051	0.49656
ENSG00000175894	TSPEAR	75.9866	0.367294	0.357377	1.02775	0.304068	0.49656
ENSG00000204241	LINC02731	50.9816	-0.24759	0.240906	-1.02775	0.304069	0.49656
ENSG00000181004	BBS12	303.702	0.149554	0.145531	1.02764	0.304117	0.49658
ENSG00000143727	ACP1	3932.4	-0.0496385	0.0483034	-1.02764	0.304119	0.49658
ENSG00000277778	NA	10.9605	1.20732	1.17507	1.02744	0.304211	0.4967
ENSG00000257681	NA	29.4309	-0.248903	0.24227	-1.02738	0.304241	0.496719
ENSG00000258325	ITFG2-AS1	38.5807	0.19726	0.192058	1.02708	0.304381	0.496917
ENSG00000289182	NA	29.4146	-0.209046	0.20357	-1.0269	0.304469	0.497029
ENSG00000261663	ECI1-AS1	4.24131	0.545563	0.531445	1.02657	0.304625	0.497253
ENSG00000233870	NA	10.5367	0.449131	0.43753	1.02652	0.304649	0.497262
ENSG00000165671	NSD1	6919.62	0.0948995	0.0924727	1.02624	0.304777	0.49744
ENSG00000143498	TAF1A	135.12	-0.125624	0.122417	-1.0262	0.304796	0.497441
ENSG00000121743	GJA3	16.6215	0.425414	0.414592	1.0261	0.304843	0.497487
ENSG00000223947	NA	1.38373	1.17799	1.14817	1.02598	0.304903	0.497526
ENSG00000155508	CNOT8	1274.52	-0.0908762	0.0885773	-1.02595	0.304913	0.497526
ENSG00000196387	ZNF140	584.612	-0.0767825	0.0748416	-1.02593	0.304923	0.497526
ENSG00000255893	NA	4.24289	-0.690694	0.673298	-1.02584	0.304969	0.49757
ENSG00000261461	NA	22.7955	0.276748	0.269799	1.02576	0.305006	0.497601
ENSG00000225138	NA	2004.45	-0.136998	0.133574	-1.02563	0.305064	0.497663
ENSG00000076382	SPAG5	1204.19	-0.265305	0.258704	-1.02551	0.305122	0.497727
ENSG00000174231	PRPF8	16748.1	0.0690622	0.0673644	1.0252	0.305267	0.497933
ENSG00000226746	SMCR5	4.63667	0.603617	0.588799	1.02517	0.305285	0.497933
ENSG00000047662	FAM184B	16.7226	0.280141	0.273281	1.0251	0.305315	0.49795
ENSG00000187796	CARD9	16.0609	0.371886	0.36281	1.02502	0.305356	0.497987
ENSG00000188674	C2orf80	2.29002	1.69779	1.65672	1.02479	0.305464	0.498132
ENSG00000271993	NA	5.69347	-0.610289	0.595636	-1.0246	0.305551	0.498214
ENSG00000259200	LOC105370802	2.15354	-1.01695	0.992515	-1.02462	0.305541	0.498214
ENSG00000112276	POPDC1	168.755	0.149913	0.146333	1.02447	0.305614	0.498286
ENSG00000108306	FBXL20	1105.4	-0.0812053	0.0792751	-1.02435	0.305671	0.498346
ENSG00000172663	TMEM134	815.313	-0.0810246	0.0791016	-1.02431	0.305689	0.498346
ENSG00000271092	TLCD4-RWDD3	85.7053	-0.214318	0.209243	-1.02425	0.305717	0.498362
ENSG00000267321	NA	295.178	-0.106007	0.103514	-1.02409	0.305795	0.498373
ENSG00000253773	CFAP418-AS1	19.758	0.266897	0.260608	1.02413	0.305773	0.498373
ENSG00000108175	ZMIZ1	7336.78	0.105023	0.102549	1.02412	0.305777	0.498373
ENSG00000204779	FOXD4L5	3.15977	0.794022	0.775354	1.02408	0.305799	0.498373
ENSG00000290760	UBE2Q2P13	35.9449	0.181236	0.176993	1.02397	0.305848	0.498423
ENSG00000235961	PNMA6A	351.309	0.140797	0.137514	1.02387	0.305897	0.498462
ENSG00000197063	MAFG	3464.09	0.107057	0.104564	1.02384	0.30591	0.498462
ENSG00000088035	ALG6	194.588	-0.148829	0.145377	-1.02375	0.305954	0.498503
ENSG00000235162	C12orf75	4167.97	-0.0927195	0.0905791	-1.02363	0.30601	0.498564
ENSG00000187742	SECISBP2	3001.28	-0.0472473	0.0461663	-1.02342	0.306111	0.498698
ENSG00000291112	ZNF204P	1810.43	-0.0800524	0.0782241	-1.02337	0.306132	0.498702
ENSG00000183185	GABRR3	1.19657	1.21234	1.18495	1.02311	0.306255	0.49886
ENSG00000281903	ASMER1	346.147	-0.119597	0.116898	-1.02309	0.306267	0.49886
ENSG00000270020	NA	11.2819	0.378696	0.370301	1.02267	0.306464	0.499115
ENSG00000227627	NA	80.4961	-0.127592	0.124767	-1.02264	0.306476	0.499115
ENSG00000279022	NA	5.4525	-0.478248	0.467662	-1.02264	0.30648	0.499115
ENSG00000226666	NA	2.9288	-0.795751	0.778413	-1.02227	0.306651	0.499323
ENSG00000100722	ZC3H14	3414.66	-0.0613517	0.0600145	-1.02228	0.306648	0.499323
ENSG00000213397	HAUS7	153.564	-0.132715	0.129827	-1.02225	0.306664	0.499323
ENSG00000093100	NA	22.6548	-1.02955	1.00723	-1.02216	0.306705	0.499359
ENSG00000289565	NA	3.49383	1.52679	1.49376	1.02211	0.306727	0.499365
ENSG00000146350	TBC1D32	237.45	0.148895	0.145699	1.02194	0.30681	0.499468
ENSG00000250349	NA	9.91741	-1.02826	1.00658	-1.02154	0.306997	0.499713
ENSG00000134897	BIVM	1986.92	-0.112897	0.110516	-1.02155	0.306996	0.499713
ENSG00000168497	CAVIN2	7.64338	-0.553196	0.541555	-1.0215	0.30702	0.499719
ENSG00000287502	NA	3.99724	0.58252	0.570356	1.02133	0.3071	0.499819
ENSG00000229847	EMX2OS	6.18723	0.901154	0.882385	1.02127	0.307126	0.49983
ENSG00000258752	NA	6.67408	0.620491	0.60794	1.02065	0.307423	0.500282
ENSG00000226650	KIF4B	4.39828	0.629268	0.616643	1.02047	0.307504	0.500367
ENSG00000173085	COQ2	453.561	-0.129715	0.127115	-1.02046	0.307512	0.500367
ENSG00000277159	NA	30.3888	0.221657	0.217302	1.02004	0.307708	0.500655
ENSG00000290830	NA	87.8994	-0.160509	0.157371	-1.01994	0.307758	0.500667
ENSG00000231113	NA	13.5486	-0.332369	0.325881	-1.01991	0.307772	0.500667
ENSG00000128573	FOXP2	388.069	-0.23094	0.226417	-1.01998	0.30774	0.500667
ENSG00000261459	NA	134.681	-0.341886	0.335247	-1.0198	0.307822	0.500717
ENSG00000267322	SCARNA17	15.4192	-0.354521	0.347688	-1.01965	0.307893	0.500803
ENSG00000115425	PECR	822.786	-0.120021	0.117738	-1.01939	0.308017	0.500974
ENSG00000273284	NA	13.9063	0.361868	0.355101	1.01906	0.308177	0.501203
ENSG00000183508	TENT5C	2696.24	-0.0681419	0.0668752	-1.01894	0.308231	0.50126
ENSG00000226002	GTF2IP14	1.66422	0.820462	0.805438	1.01865	0.308367	0.501451
ENSG00000108021	TASOR2	2277.94	0.0708569	0.0695645	1.01858	0.308403	0.501478
ENSG00000132507	EIF5A	9322.82	0.0504543	0.0495487	1.01828	0.308546	0.501681
ENSG00000287778	NA	20.3323	0.247432	0.243042	1.01806	0.308649	0.501817
ENSG00000254855	NA	3.46888	-0.700481	0.688147	-1.01792	0.308715	0.501849
ENSG00000214736	TOMM6	1881.85	-0.0638401	0.0627127	-1.01798	0.308689	0.501849
ENSG00000105612	DNASE2	2099.08	-0.0903641	0.0887791	-1.01785	0.308748	0.501849
ENSG00000100246	DNAL4	696.174	0.0705458	0.0693087	1.01785	0.30875	0.501849
ENSG00000165917	RAPSN	1.45447	-1.12375	1.10408	-1.01782	0.308763	0.501849
ENSG00000237977	NA	5.95374	0.497705	0.489039	1.01772	0.30881	0.501895
ENSG00000182601	HS3ST4	865.706	-0.226181	0.222281	-1.01755	0.308894	0.50197
ENSG00000134812	CBLIF	140.038	0.274374	0.269644	1.01754	0.308895	0.50197
ENSG00000011009	LYPLA2	3862.95	0.0811701	0.0797845	1.01737	0.308979	0.502076
ENSG00000175518	UBQLNL	2.04718	-0.90099	0.885797	-1.01715	0.309081	0.502167
ENSG00000224578	HNRNPA1L3	2216.01	-0.0675224	0.0663851	-1.01713	0.309091	0.502167
ENSG00000103196	CRISPLD2	104.016	-0.159337	0.156653	-1.01713	0.309091	0.502167
ENSG00000249959	NA	11.8606	-0.363764	0.357723	-1.01689	0.309207	0.502324
ENSG00000263301	NA	2.12682	1.03486	1.01773	1.01683	0.309235	0.502339
ENSG00000236935	LOC102723878	1.55563	1.13439	1.11566	1.01679	0.309254	0.50234
ENSG00000123143	PKN1	5644.63	0.0763452	0.075121	1.0163	0.309488	0.502689
ENSG00000286398	NA	1.02757	1.51796	1.49372	1.01623	0.309521	0.502712
ENSG00000256664	NA	77.9805	-0.266227	0.261997	-1.01614	0.309561	0.502724
ENSG00000212829	NA	20.6227	0.261922	0.257763	1.01613	0.309566	0.502724
ENSG00000257176	LOC100506606	30.5922	0.264502	0.26035	1.01595	0.309655	0.502836
ENSG00000174125	TLR1	3.79216	0.585127	0.576037	1.01578	0.309734	0.502935
ENSG00000225725	FAM66E	4.31535	0.523085	0.514987	1.01572	0.309761	0.502948
ENSG00000255176	NA	3.16884	0.698707	0.688006	1.01555	0.309841	0.503047
ENSG00000259659	NA	1.05975	1.09841	1.08164	1.0155	0.309868	0.503059
ENSG00000260743	NA	8.01565	-0.371627	0.365998	-1.01538	0.309925	0.503122
ENSG00000237842	NA	6.6575	-0.442753	0.436088	-1.01528	0.30997	0.503134
ENSG00000241111	PRICKLE2-AS1	5.17738	0.783442	0.771649	1.01528	0.309971	0.503134
ENSG00000260122	NA	3.50587	-0.692757	0.682433	-1.01513	0.310045	0.503223
ENSG00000254907	NA	2.13428	0.845409	0.833081	1.0148	0.310202	0.503448
ENSG00000083896	YTHDC1	4030.3	-0.0476335	0.0469527	-1.0145	0.310345	0.503649
ENSG00000105989	WNT2	1.28268	2.07796	2.04872	1.01427	0.310454	0.503774
ENSG00000125166	GOT2	5117.18	-0.0578973	0.0570834	-1.01426	0.31046	0.503774
ENSG00000282508	NA	554.778	0.101255	0.099854	1.01403	0.310566	0.503916
ENSG00000260018	NA	44.1243	0.183597	0.181094	1.01382	0.310667	0.503998
ENSG00000070031	SCT	418.279	-0.157517	0.15536	-1.01388	0.310638	0.503998
ENSG00000167604	NFKBID	226.57	0.219696	0.216703	1.01381	0.310674	0.503998
ENSG00000288604	NA	31.5113	0.254002	0.250559	1.01374	0.310707	0.50402
ENSG00000279905	NA	2.67452	0.787462	0.776853	1.01366	0.310747	0.504024
ENSG00000103152	MPG	1221.57	-0.0864995	0.0853312	-1.01369	0.31073	0.504024
ENSG00000136110	CNMD	9.91228	-0.560923	0.553552	-1.01331	0.31091	0.504257
ENSG00000100739	BDKRB1	5.86772	0.567422	0.559988	1.01328	0.310929	0.504257
ENSG00000257718	NA	11.0852	-0.350606	0.346124	-1.01295	0.311085	0.504309
ENSG00000241570	PAQR9-AS1	1.08649	-1.11307	1.09863	-1.01314	0.310992	0.504309
ENSG00000233041	PHGR1	301.988	-0.177649	0.175357	-1.01307	0.311026	0.504309
ENSG00000179008	C14orf39	19.4077	0.347583	0.343116	1.01302	0.311051	0.504309
ENSG00000106991	ENG	12.9406	-0.354989	0.350443	-1.01297	0.311073	0.504309
ENSG00000248494	LNX1-AS2	8.35388	-0.387266	0.382312	-1.01296	0.31108	0.504309
ENSG00000172568	FNDC9	1.80037	1.98021	1.95499	1.0129	0.311108	0.504309
ENSG00000134115	CNTN6	3.57401	-1.01602	1.00309	-1.01289	0.311112	0.504309
ENSG00000277383	BICRA-AS2	29.8952	-0.307496	0.303609	-1.0128	0.311154	0.504345
ENSG00000175602	CCDC85B	453.244	0.104795	0.103503	1.01248	0.311309	0.504566
ENSG00000290021	NA	5.33169	-0.472437	0.466675	-1.01235	0.311372	0.504607
ENSG00000126773	PCNX4	2674.16	0.102988	0.101732	1.01235	0.311371	0.504607
ENSG00000239791	NA	12.4227	0.378406	0.373869	1.01213	0.311474	0.504732
ENSG00000159247	NA	30.8183	1.59855	1.57955	1.01203	0.311525	0.504732
ENSG00000124762	CDKN1A	10860.3	0.294164	0.290665	1.01204	0.31152	0.504732
ENSG00000165280	VCP	17411	0.0429694	0.0424587	1.01203	0.311524	0.504732
ENSG00000271631	NA	1.08132	-1.51164	1.49389	-1.01188	0.311594	0.504737
ENSG00000286045	NA	13.9002	-0.313711	0.310033	-1.01186	0.311604	0.504737
ENSG00000101049	SGK2	955.322	0.113695	0.112356	1.01191	0.31158	0.504737
ENSG00000143643	TTC13	961.947	-0.0798722	0.0789325	-1.0119	0.311584	0.504737
ENSG00000255959	NA	1.85772	0.950379	0.939339	1.01175	0.311656	0.504781
ENSG00000243926	LINC00886	181.63	-0.137026	0.135438	-1.01173	0.31167	0.504781
ENSG00000123545	NDUFAF4	236.69	-0.108582	0.107348	-1.0115	0.311778	0.504901
ENSG00000114999	TTL	1497.57	0.0722037	0.0713834	1.01149	0.311782	0.504901
ENSG00000228797	NA	18.8904	0.255335	0.252481	1.01131	0.31187	0.505014
ENSG00000286311	NA	20.1777	-0.278256	0.275178	-1.01118	0.311929	0.505078
ENSG00000105926	PALS2	1024.85	-0.112101	0.1109	-1.01083	0.312096	0.505317
ENSG00000164616	NA	1.2645	-2.10327	2.08094	-1.01073	0.312144	0.505365
ENSG00000255608	NA	2.06982	0.966527	0.956694	1.01028	0.312362	0.505677
ENSG00000240877	RN7SL521P	2.82666	-0.721578	0.714257	-1.01025	0.312375	0.505677
ENSG00000289690	MEPCE	1.89344	2.21788	2.19604	1.00995	0.312521	0.505865
ENSG00000167670	CHAF1A	518.965	0.204374	0.202364	1.00993	0.312529	0.505865
ENSG00000244733	NA	1.42851	-1.23323	1.22159	-1.00952	0.312724	0.506149
ENSG00000274570	SPDYE10	1.16117	-1.32973	1.31743	-1.00934	0.312813	0.506263
ENSG00000197045	GMFB	1292.46	0.114121	0.113078	1.00922	0.312871	0.506316
ENSG00000224975	INE1	45.4175	-0.179748	0.178112	-1.00919	0.312885	0.506316
ENSG00000259366	NA	129.223	-0.160042	0.158597	-1.00911	0.312922	0.506345
ENSG00000071894	CPSF1	6572.46	-0.0816464	0.0809265	-1.0089	0.313024	0.50648
ENSG00000275198	NA	29.9025	-0.220947	0.21906	-1.00861	0.31316	0.506669
ENSG00000239521	NA	110.216	0.250932	0.2488	1.00857	0.313181	0.506673
ENSG00000198060	MARCHF5	1562.2	-0.0567504	0.0562717	-1.00851	0.313211	0.506691
ENSG00000272574	NA	1.45812	1.58649	1.57338	1.00833	0.313296	0.506704
ENSG00000165694	FRMD7	4.10593	0.758702	0.752347	1.00845	0.31324	0.506704
ENSG00000175087	PDIK1L	532.383	0.134267	0.133157	1.00834	0.313292	0.506704
ENSG00000160325	CACFD1	6997.27	0.0783666	0.0777188	1.00834	0.313294	0.506704
ENSG00000134864	GGACT	54.6996	0.147871	0.146655	1.00829	0.313315	0.506704
ENSG00000230216	NA	1.9788	1.18734	1.17769	1.00819	0.313365	0.506753
ENSG00000257818	NA	5.39505	0.551444	0.547083	1.00797	0.313468	0.50689
ENSG00000136104	RNASEH2B	451.547	-0.10721	0.106397	-1.00764	0.313628	0.507117
ENSG00000225129	NA	2.0258	0.982303	0.975018	1.00747	0.313708	0.507124
ENSG00000032444	PNPLA6	4802.85	0.0477166	0.0473597	1.00754	0.313677	0.507124
ENSG00000136842	TMOD1	5907.07	0.142852	0.14179	1.00749	0.313701	0.507124
ENSG00000105619	TFPT	565.46	0.101516	0.100762	1.00749	0.313702	0.507124
ENSG00000103310	ZP2	20.3268	0.314107	0.311797	1.00741	0.313739	0.507142
ENSG00000224984	NA	3.68525	-0.76384	0.758263	-1.00736	0.313764	0.507143
ENSG00000125676	THOC2	3793.3	0.0595426	0.0591094	1.00733	0.313777	0.507143
ENSG00000132017	DCAF15	1894.58	0.062683	0.0622337	1.00722	0.31383	0.507197
ENSG00000157833	GAREM2	541.887	-0.154721	0.153618	-1.00718	0.313849	0.507197
ENSG00000186710	CFAP73	24.1429	-0.400713	0.397964	-1.00691	0.313979	0.507377
ENSG00000256943	NA	1.07034	1.51875	1.50856	1.00675	0.314053	0.507465
ENSG00000279090	NA	1.23181	1.51904	1.50912	1.00657	0.314139	0.507524
ENSG00000105556	MIER2	1602.64	-0.0758252	0.0753269	-1.00662	0.31412	0.507524
ENSG00000070501	POLB	786.872	-0.0747862	0.074299	-1.00656	0.314147	0.507524
ENSG00000255819	NA	1.69787	1.98617	1.97334	1.0065	0.314173	0.507536
ENSG00000122557	HERPUD2	1802.78	0.0506138	0.0502916	1.00641	0.31422	0.507581
ENSG00000185186	NA	2.52801	-0.991118	0.984961	-1.00625	0.314295	0.507599
ENSG00000078140	UBE2K	4953.56	-0.0842549	0.0837283	-1.00629	0.314276	0.507599
ENSG00000162779	AXDND1	8.35823	-0.362313	0.360049	-1.00629	0.314277	0.507599
ENSG00000236790	LINC00298	80.1999	0.146872	0.145963	1.00622	0.314308	0.507599
ENSG00000273154	NA	432.332	-0.12287	0.122125	-1.0061	0.314368	0.507665
ENSG00000121764	HCRTR1	2.90672	0.889826	0.884512	1.00601	0.314412	0.507705
ENSG00000225217	HSPA7	30.5211	-0.587514	0.584202	-1.00567	0.314575	0.507913
ENSG00000213160	KLHL23	1541.28	-0.106913	0.106311	-1.00566	0.314579	0.507913
ENSG00000134571	MYBPC3	4.60735	0.675126	0.671417	1.00552	0.314645	0.507988
ENSG00000236467	KCNMA1-AS1	1.41678	1.6115	1.603	1.0053	0.314751	0.508098
ENSG00000120832	MTERF2	1050.03	-0.115067	0.11446	-1.0053	0.314751	0.508098
ENSG00000285218	NA	2.61665	2.2155	2.20403	1.00521	0.314797	0.508138
ENSG00000018280	SLC11A1	49.5045	0.226521	0.225362	1.00514	0.314828	0.508138
ENSG00000144331	ZNF385B	28.8638	0.303924	0.302372	1.00513	0.314833	0.508138
ENSG00000164934	DCAF13	1973.68	-0.0809186	0.0805097	-1.00508	0.314859	0.508148
ENSG00000168118	RAB4A	1328.65	-0.0443687	0.0441542	-1.00486	0.314965	0.508252
ENSG00000290898	AGAP12P	15.0401	-0.904216	0.899862	-1.00484	0.314974	0.508252
ENSG00000177030	DEAF1	3472.08	0.0650463	0.0647339	1.00483	0.314981	0.508252
ENSG00000251015	NA	2.162	-0.862538	0.858448	-1.00476	0.31501	0.50827
ENSG00000116062	MSH6	3377.84	-0.0801367	0.0797602	-1.00472	0.315031	0.508273
ENSG00000138400	MDH1B	106.185	0.198934	0.198114	1.00414	0.315311	0.508692
ENSG00000005194	CIAPIN1	2151.52	0.0658367	0.0655723	1.00403	0.315363	0.508746
ENSG00000158109	TPRG1L	3385.03	0.0406065	0.0404462	1.00396	0.315396	0.508768
ENSG00000179455	MKRN3	3.43389	0.75629	0.753602	1.00357	0.315588	0.509046
ENSG00000100365	NCF4	1.01623	1.31849	1.31399	1.00342	0.315658	0.509102
ENSG00000076201	PTPN23	5334.92	0.0763667	0.0761086	1.00339	0.315672	0.509102
ENSG00000258334	TROAP-AS1	7.61599	0.586739	0.584766	1.00337	0.31568	0.509102
ENSG00000141437	SLC25A52	3.56825	0.531292	0.529526	1.00334	0.315699	0.509102
ENSG00000287218	NA	3.86477	-0.7402	0.737823	-1.00322	0.315754	0.50916
ENSG00000108691	CCL2	43.4804	0.405697	0.404498	1.00296	0.315878	0.509329
ENSG00000231105	ECE1-AS1	8.27058	-0.394332	0.393209	-1.00285	0.315931	0.509384
ENSG00000228999	LINC01830	8.76665	-0.376104	0.375083	-1.00272	0.315995	0.509456
ENSG00000259424	NA	4.53269	0.544907	0.543451	1.00268	0.316016	0.509458
ENSG00000120690	ELF1	2763.79	-0.0735997	0.0734133	-1.00254	0.316083	0.509536
ENSG00000101898	MCTS2	93.8308	-0.165448	0.165035	-1.0025	0.316102	0.509536
ENSG00000146476	ARMT1	1476.8	0.102142	0.101896	1.00241	0.316146	0.509551
ENSG00000262484	CCER2	14.5745	0.339682	0.338869	1.0024	0.31615	0.509551
ENSG00000249738	IL12B-AS1	1.78713	1.03819	1.03616	1.00197	0.31636	0.509858
ENSG00000276101	NA	12.4263	0.321397	0.320781	1.00192	0.316383	0.509864
ENSG00000185670	ZBTB3	210.923	-0.0876244	0.087467	-1.0018	0.316441	0.509927
ENSG00000278884	NA	2.88185	1.42287	1.42042	1.00173	0.316475	0.50995
ENSG00000217325	NA	15.8499	-0.277354	0.276902	-1.00163	0.316522	0.509992
ENSG00000286813	NA	10.468	0.400685	0.400079	1.00152	0.316577	0.509992
ENSG00000071189	SNX13	2498.93	0.108401	0.108233	1.00155	0.316561	0.509992
ENSG00000289410	LOC107985767	10.7508	-0.360918	0.360366	-1.00153	0.31657	0.509992
ENSG00000110448	CD5	1.24487	1.28757	1.28589	1.00131	0.316676	0.510121
ENSG00000285382	NA	49.4481	-0.23571	0.235418	-1.00124	0.316711	0.510124
ENSG00000258427	NA	17.7876	0.262644	0.262322	1.00123	0.316717	0.510124
ENSG00000224848	NA	31.5526	0.283587	0.283251	1.00119	0.316737	0.510126
ENSG00000249635	LOC101929577	2.47051	0.73785	0.737178	1.00091	0.31687	0.510309
ENSG00000140416	TPM1	4112.27	-0.0750789	0.0750294	-1.00066	0.316991	0.510474
ENSG00000115008	IL1A	16.4565	-0.46244	0.462223	-1.00047	0.317083	0.51059
ENSG00000158711	ELK4	842.004	-0.113461	0.113418	-1.00038	0.317128	0.510631
ENSG00000100142	POLR2F	841.58	-0.0622431	0.0622518	-0.99986	0.317378	0.511003
ENSG00000239002	SCARNA10	1.05212	1.87999	1.88061	0.999673	0.317469	0.511118
ENSG00000290689	GOLGA2P7	3125.15	0.072519	0.0725476	0.999606	0.317501	0.511139
ENSG00000137709	POU2F3	1.56951	-1.29907	1.29968	-0.999529	0.317539	0.511169
ENSG00000256628	ZBTB11-AS1	219.757	0.145914	0.145997	0.99943	0.317587	0.511215
ENSG00000286753	LOC101929200	23.8647	-0.263672	0.263833	-0.999389	0.317606	0.511216
ENSG00000164675	IQUB	95.5815	0.154999	0.15518	0.998834	0.317875	0.511617
ENSG00000137942	FNBP1L	8333.03	0.070035	0.0701307	0.998635	0.317971	0.511741
ENSG00000028116	VRK2	322.717	-0.109017	0.109192	-0.998402	0.318084	0.511872
ENSG00000243244	STON1	156.352	-0.122021	0.122218	-0.998388	0.318091	0.511872
ENSG00000149972	CNTN5	170.156	0.253958	0.254387	0.998313	0.318128	0.511899
ENSG00000134531	EMP1	13.5196	-0.524133	0.525039	-0.998274	0.318146	0.511899
ENSG00000167258	CDK12	3414.76	-0.0532978	0.0534028	-0.998034	0.318263	0.512034
ENSG00000277200	CCDC92B	1131.9	0.123192	0.123436	0.998022	0.318269	0.512034
ENSG00000272182	NA	13.7361	0.351657	0.35241	0.997863	0.318346	0.512126
ENSG00000253865	NA	2.78428	0.753791	0.755604	0.9976	0.318474	0.512301
ENSG00000170779	CDCA4	247.731	-0.121034	0.121378	-0.997162	0.318686	0.512611
ENSG00000110711	AIP	2179.12	0.0546441	0.0548064	0.99704	0.318745	0.512676
ENSG00000145555	MYO10	5371.02	0.129574	0.129983	0.996854	0.318835	0.51279
ENSG00000163499	CRYBA2	29405.1	0.105686	0.106026	0.996789	0.318867	0.51281
ENSG00000260615	RPL23AP97	9.64225	-0.340493	0.341628	-0.996679	0.318921	0.512841
ENSG00000248599	SLEAR	2.59221	0.644995	0.64715	0.996669	0.318925	0.512841
ENSG00000150907	FOXO1	1886.3	-0.0804014	0.0806901	-0.996422	0.319045	0.513003
ENSG00000105610	KLF1	3.36029	0.661535	0.663962	0.996344	0.319083	0.513033
ENSG00000275066	SYNRG	3287.51	0.0654399	0.0656908	0.996181	0.319162	0.513119
ENSG00000143001	TMEM61	56.0516	0.178645	0.179335	0.996154	0.319175	0.513119
ENSG00000230183	NA	6.86872	-0.506432	0.50844	-0.99605	0.319226	0.513169
ENSG00000270002	NA	1.30441	-0.985213	0.989179	-0.99599	0.319255	0.51318
ENSG00000250767	NA	3.35007	0.950514	0.954405	0.995924	0.319287	0.51318
ENSG00000163093	BBS5	467.617	-0.0858809	0.0862438	-0.995792	0.319351	0.51318
ENSG00000172345	STARD5	670.774	-0.20513	0.206004	-0.995755	0.319369	0.51318
ENSG00000130032	PRRG3	38.8855	-0.244873	0.245924	-0.995724	0.319384	0.51318
ENSG00000152413	HOMER1	402.951	-0.0894251	0.0898115	-0.995698	0.319397	0.51318
ENSG00000185974	GRK1	2.65522	0.745698	0.74893	0.995684	0.319404	0.51318
ENSG00000165898	ISCA2	870.401	0.0665636	0.0668545	0.995649	0.319421	0.51318
ENSG00000116473	RAP1A	2308.89	0.0444379	0.0446329	0.995632	0.319429	0.51318
ENSG00000146535	GNA12	4757.11	0.076457	0.0767934	0.995619	0.319436	0.51318
ENSG00000212766	EWSAT1	4.85343	0.907292	0.911304	0.995598	0.319445	0.51318
ENSG00000107859	PITX3	3.04583	-0.861096	0.865132	-0.995336	0.319573	0.513354
ENSG00000231341	NA	7.50863	0.414392	0.416369	0.995253	0.319613	0.513388
ENSG00000293219	NA	4.69634	0.784317	0.78814	0.995149	0.319664	0.513438
ENSG00000204920	ZNF155	421.962	0.0821407	0.0825465	0.995084	0.319695	0.513458
ENSG00000286732	NA	5.03019	0.550173	0.552981	0.994923	0.319774	0.513553
ENSG00000240005	STIM2-AS1	10.6259	0.377405	0.379383	0.994788	0.319839	0.513627
ENSG00000260177	NA	1.90947	-1.06517	1.07096	-0.994586	0.319937	0.513753
ENSG00000274092	NA	1.15907	-1.31168	1.31902	-0.994438	0.32001	0.513791
ENSG00000271304	DPRXP2	1.35538	1.69238	1.70187	0.994427	0.320015	0.513791
ENSG00000226232	NPIPB14P	16.2335	-0.319809	0.321603	-0.994419	0.320019	0.513791
ENSG00000214367	HAUS3	443.869	0.101048	0.101647	0.994108	0.32017	0.514003
ENSG00000279738	NA	151.492	-0.139844	0.140747	-0.993578	0.320428	0.51434
ENSG00000257103	LSM14A	5484.6	-0.0512394	0.0515694	-0.9936	0.320417	0.51434
ENSG00000197838	CYP2A13	8.09095	0.55269	0.556274	0.993558	0.320438	0.51434
ENSG00000104064	GABPB1	738.419	0.0572475	0.0576318	0.993332	0.320548	0.514485
ENSG00000101577	LPIN2	3375.66	-0.054067	0.0544356	-0.993228	0.320599	0.514535
ENSG00000183091	NEB	203.239	0.347875	0.350277	0.993143	0.32064	0.514571
ENSG00000286444	NA	1.26577	1.13103	1.13895	0.993047	0.320687	0.514615
ENSG00000013573	DDX11	1343.92	0.1742	0.175442	0.992921	0.320748	0.514682
ENSG00000177889	UBE2N	2211.91	0.0949509	0.0956368	0.992828	0.320794	0.514723
ENSG00000287763	NA	1.71919	-1.03769	1.0455	-0.992531	0.320939	0.514858
ENSG00000082482	KCNK2	9.19478	0.783706	0.789586	0.992553	0.320928	0.514858
ENSG00000159251	ACTC1	11.0158	0.410973	0.414066	0.99253	0.320939	0.514858
ENSG00000211584	SLC48A1	686.91	-0.0913165	0.0920069	-0.992497	0.320955	0.514858
ENSG00000117322	CR2	1.29165	-1.37067	1.38109	-0.992457	0.320975	0.514858
ENSG00000232855	NA	6.67331	-0.483372	0.487119	-0.992308	0.321047	0.514897
ENSG00000264044	NA	3.30278	0.673543	0.678799	0.992257	0.321072	0.514897
ENSG00000151131	NOPCHAP1	353.299	-0.148647	0.149801	-0.992294	0.321054	0.514897
ENSG00000203740	NTMT2	2.67149	0.83333	0.839854	0.992233	0.321084	0.514897
ENSG00000070808	CAMK2A	58.4435	-0.434832	0.438247	-0.992208	0.321096	0.514897
ENSG00000171943	SRGAP2C	322.486	-0.124569	0.125552	-0.992169	0.321115	0.514897
ENSG00000166359	WDR88	1.11742	1.12407	1.13312	0.992009	0.321193	0.514975
ENSG00000173715	TOP6BL	526.394	0.114641	0.115567	0.99199	0.321202	0.514975
ENSG00000107874	CUEDC2	1892.87	0.0643253	0.0648514	0.991887	0.321252	0.515024
ENSG00000176022	B3GALT6	1669.38	-0.0826168	0.0832966	-0.991839	0.321276	0.515031
ENSG00000243701	DUBR	121.295	0.158968	0.16029	0.991752	0.321319	0.515068
ENSG00000187699	C2orf88	106.165	-0.146219	0.147456	-0.99161	0.321388	0.51512
ENSG00000125844	RRBP1	11592.3	0.157719	0.159054	0.991606	0.32139	0.51512
ENSG00000214717	ZBED1	4633.31	-0.0726585	0.0732847	-0.991455	0.321464	0.515166
ENSG00000171302	CANT1	2903.72	-0.0380002	0.0383267	-0.991481	0.321451	0.515166
ENSG00000011114	BTBD7	1390.93	-0.0544853	0.0549563	-0.991428	0.321477	0.515166
ENSG00000268896	NA	6.64795	0.588287	0.593453	0.991296	0.321541	0.515238
ENSG00000280047	NA	46.2002	0.179318	0.180906	0.991222	0.321577	0.515265
ENSG00000176678	FOXL1	1.03564	-1.51857	1.53249	-0.990913	0.321728	0.515475
ENSG00000204816	NA	3.90982	-2.91798	2.94494	-0.990845	0.321761	0.515497
ENSG00000236256	DIAPH2-AS1	1.04289	-1.16036	1.17128	-0.990672	0.321846	0.515601
ENSG00000163138	PACRGL	375.969	-0.10591	0.106914	-0.99061	0.321876	0.515613
ENSG00000054938	CHRDL2	1.2861	-1.31256	1.32505	-0.990578	0.321892	0.515613
ENSG00000167194	C16orf92	1.13403	1.43416	1.44813	0.990358	0.321999	0.515754
ENSG00000117153	KLHL12	2290.73	0.0489823	0.0494697	0.990148	0.322102	0.515887
ENSG00000185838	GNB1L	164.979	-0.118466	0.119666	-0.989973	0.322187	0.515993
ENSG00000277957	NA	39.9749	0.449142	0.453744	0.989856	0.322244	0.516054
ENSG00000151247	EIF4E	1861.87	-0.0741289	0.0748952	-0.989768	0.322288	0.516068
ENSG00000197223	C1D	659.229	0.070535	0.0712648	0.989759	0.322292	0.516068
ENSG00000187513	GJA4	35.4985	0.610494	0.616855	0.989689	0.322326	0.516091
ENSG00000280634	THRIL	1.77124	1.00147	1.01206	0.989538	0.3224	0.516178
ENSG00000260298	ACTG1P16	1.21302	-1.0812	1.09287	-0.98932	0.322507	0.516318
ENSG00000260988	NA	2.59011	-0.698911	0.706498	-0.989261	0.322535	0.516333
ENSG00000115665	SLC5A7	10.9643	0.953299	0.96371	0.989197	0.322567	0.516352
ENSG00000276508	NA	1.75424	1.5896	1.60704	0.98915	0.32259	0.516358
ENSG00000286482	NA	37.2248	0.21232	0.214749	0.988688	0.322816	0.516688
ENSG00000170185	USP38	2000.11	0.0636461	0.064379	0.988616	0.322851	0.516714
ENSG00000236520	GPC6-AS1	1.20556	1.32408	1.33958	0.988431	0.322942	0.516827
ENSG00000236021	NA	4.41855	0.514576	0.520663	0.988309	0.323001	0.516875
ENSG00000226891	LINC01359	2.31331	-0.802918	0.812431	-0.988291	0.32301	0.516875
ENSG00000167889	MGAT5B	123.522	-0.352082	0.356353	-0.988016	0.323145	0.517059
ENSG00000260093	NA	26.56	0.301936	0.305621	0.987942	0.323181	0.517071
ENSG00000120658	ENOX1	201.443	-0.142734	0.144479	-0.987921	0.323191	0.517071
ENSG00000177283	FZD8	253.287	-0.0982335	0.0994392	-0.987875	0.323214	0.517076
ENSG00000216829	NA	34.088	0.584464	0.591727	0.987725	0.323287	0.517162
ENSG00000267062	NA	14.211	0.314345	0.318288	0.987612	0.323343	0.51722
ENSG00000283897	NA	8.2006	0.436536	0.442046	0.987535	0.32338	0.517249
ENSG00000167377	ZNF23	651.176	-0.113416	0.114853	-0.987486	0.323404	0.517256
ENSG00000249353	NA	931.621	0.0852544	0.0863424	0.987398	0.323447	0.517272
ENSG00000180113	TDRD6	9.85188	0.36714	0.37183	0.987387	0.323453	0.517272
ENSG00000287165	NA	5.80252	-0.551775	0.558889	-0.987271	0.32351	0.517311
ENSG00000246263	NA	33.8418	-0.187809	0.190233	-0.987257	0.323517	0.517311
ENSG00000287510	NA	2.52476	0.994088	1.00701	0.987171	0.323559	0.517316
ENSG00000151092	NGLY1	1694.34	0.121221	0.122792	0.987206	0.323542	0.517316
ENSG00000205060	SLC35B4	789.49	-0.0872832	0.0884227	-0.987114	0.323587	0.51733
ENSG00000290023	NA	1.26592	-1.21188	1.22782	-0.987016	0.323635	0.517376
ENSG00000273213	H3-7	44.4693	0.270984	0.274592	0.98686	0.323711	0.517466
ENSG00000204022	LIPJ	3.69456	-0.667036	0.675946	-0.986818	0.323732	0.517468
ENSG00000159131	GART	2076.08	-0.0615366	0.0623617	-0.986769	0.323756	0.517476
ENSG00000069122	ADGRF5	4.13043	-0.622096	0.630686	-0.98638	0.323947	0.517749
ENSG00000278601	NA	5.95178	-0.495539	0.502549	-0.986052	0.324108	0.517975
ENSG00000183604	NA	112.711	-0.211258	0.214306	-0.985778	0.324242	0.518113
ENSG00000167700	MFSD3	1405.07	0.107222	0.108767	0.985794	0.324234	0.518113
ENSG00000188672	RHCE	83.9989	0.281762	0.285834	0.985757	0.324253	0.518113
ENSG00000291092	PMS2P3	228.021	-0.100149	0.101613	-0.985598	0.32433	0.518207
ENSG00000274363	NA	3.27765	-0.709622	0.720073	-0.985485	0.324386	0.518264
ENSG00000163468	CCT3	11954	0.0509385	0.0516969	0.985331	0.324461	0.518354
ENSG00000248592	STIMATE-MUSTN1	234.365	-0.181988	0.184733	-0.985144	0.324554	0.51847
ENSG00000243679	NA	107.706	-0.257972	0.261896	-0.985014	0.324617	0.518486
ENSG00000184831	APOO	400.383	-0.098202	0.0996912	-0.985061	0.324594	0.518486
ENSG00000115827	DCAF17	549.45	-0.0972759	0.0987569	-0.985004	0.324622	0.518486
ENSG00000206573	THUMPD3-AS1	824.207	-0.0983674	0.0998944	-0.984714	0.324765	0.518682
ENSG00000149089	APIP	1090.86	-0.0728093	0.0739455	-0.984634	0.324804	0.518707
ENSG00000091844	RGS17	547.551	0.108845	0.110547	0.984602	0.32482	0.518707
ENSG00000287406	NA	9.004	0.440811	0.447766	0.984469	0.324885	0.518779
ENSG00000234130	AP2B1P1	27.2324	0.238974	0.242754	0.984431	0.324903	0.518779
ENSG00000134258	VTCN1	35.5585	-0.739505	0.751394	-0.984178	0.325028	0.518936
ENSG00000173612	GPRC6A	1.8367	0.990332	1.0063	0.984132	0.32505	0.518936
ENSG00000170291	ELP5	1743.59	0.040833	0.0414935	0.984082	0.325075	0.518936
ENSG00000236992	RPL12P12	3.67648	-0.561252	0.570336	-0.984072	0.32508	0.518936
ENSG00000189157	FAM47E	772.97	-0.0608411	0.0618331	-0.983957	0.325137	0.518974
ENSG00000142606	MMEL1	7.62668	-0.480079	0.487913	-0.983944	0.325143	0.518974
ENSG00000213753	RPL23AP79	5.28234	-3.40854	3.46478	-0.983768	0.32523	0.519081
ENSG00000290317	NA	1.36335	-1.50699	1.53222	-0.983536	0.325344	0.519201
ENSG00000205208	C4orf46	360.96	-0.108792	0.110613	-0.983544	0.32534	0.519201
ENSG00000287358	NA	5.27846	-0.552885	0.562163	-0.983495	0.325364	0.519201
ENSG00000291142	NA	36.2322	-0.206385	0.209869	-0.983402	0.32541	0.519244
ENSG00000261377	NA	24.4267	0.279409	0.284152	0.983307	0.325456	0.519287
ENSG00000214110	NA	440.84	0.256743	0.261135	0.983178	0.32552	0.519321
ENSG00000203644	NA	34.6616	-0.243008	0.247176	-0.983138	0.325539	0.519321
ENSG00000290983	NA	8.08362	-0.585026	0.5951	-0.983072	0.325572	0.519321
ENSG00000177112	IRAG1-AS1	14.8892	0.320851	0.326359	0.983124	0.325546	0.519321
ENSG00000083635	NUFIP1	293.467	-0.0955043	0.0971495	-0.983065	0.325575	0.519321
ENSG00000225914	HCG23	5.93612	-0.804999	0.819016	-0.982885	0.325664	0.519431
ENSG00000286315	LOC124901628	11.1307	0.370654	0.377138	0.982809	0.325701	0.51946
ENSG00000056487	PHF21B	610.549	-0.213803	0.217558	-0.982742	0.325734	0.519481
ENSG00000213780	GTF2H4	1216.06	-0.0823486	0.083811	-0.982551	0.325828	0.519599
ENSG00000285210	NA	7.20698	0.432972	0.440792	0.982259	0.325972	0.519798
ENSG00000230665	NA	3.57558	0.621635	0.633034	0.981993	0.326103	0.519976
ENSG00000100441	KHNYN	8584.18	-0.0613218	0.0624554	-0.981848	0.326175	0.520058
ENSG00000103494	RPGRIP1L	451.887	0.132691	0.13517	0.98166	0.326268	0.520175
ENSG00000286900	NA	3.09818	0.698796	0.711946	0.981529	0.326332	0.520247
ENSG00000259399	TGIF2-RAB5IF	24.9473	-0.624411	0.636227	-0.981428	0.326382	0.520294
ENSG00000231156	NA	1.11001	1.25881	1.28282	0.98128	0.326454	0.520348
ENSG00000151470	C4orf33	492.691	0.0959901	0.0978194	0.9813	0.326445	0.520348
ENSG00000226564	NA	13.9953	-0.298101	0.303878	-0.980992	0.326597	0.520531
ENSG00000243660	ZNF487	169.713	-0.172597	0.175946	-0.980968	0.326608	0.520531
ENSG00000016402	IL20RA	561.792	-0.144922	0.147795	-0.98056	0.32681	0.520766
ENSG00000205054	LINC01121	6.08095	0.561014	0.572142	0.98055	0.326815	0.520766
ENSG00000103067	ESRP2	1965.68	-0.149779	0.15275	-0.980549	0.326815	0.520766
ENSG00000261596	NA	4.18112	-0.659137	0.67226	-0.980479	0.32685	0.520791
ENSG00000290679	NA	9.19053	-0.362968	0.370292	-0.980222	0.326977	0.52093
ENSG00000290693	NA	9.19053	-0.362968	0.370292	-0.980222	0.326977	0.52093
ENSG00000279542	NA	1.16614	1.2679	1.29402	0.979811	0.327179	0.521177
ENSG00000256192	OOEPP2	1.25466	1.32403	1.35134	0.979791	0.327189	0.521177
ENSG00000058262	SEC61A1	16471.2	-0.0623739	0.0636605	-0.979789	0.32719	0.521177
ENSG00000144029	MRPS5	2411.33	0.056488	0.0576634	0.979617	0.327275	0.521281
ENSG00000223837	NA	2.08161	-1.55226	1.58481	-0.979463	0.327351	0.521371
ENSG00000174740	PABPC5	258.462	0.080692	0.0823944	0.979339	0.327412	0.521437
ENSG00000186918	ZNF395	9851.44	0.234767	0.239733	0.979284	0.32744	0.521449
ENSG00000104228	TRIM35	925.781	0.0750069	0.076605	0.979139	0.327511	0.521527
ENSG00000132170	PPARG	853.942	0.193958	0.198097	0.979106	0.327528	0.521527
ENSG00000154175	ABI3BP	148.098	-0.354646	0.362238	-0.979041	0.32756	0.521546
ENSG00000272933	NA	29.0955	0.2032	0.207608	0.978772	0.327693	0.521695
ENSG00000229659	RPL26P6	19.11	0.25289	0.258368	0.978799	0.327679	0.521695
ENSG00000258724	PINX1	1.19254	2.12371	2.17016	0.978596	0.327779	0.521802
ENSG00000285578	NA	1.21413	1.24103	1.26843	0.978399	0.327877	0.521927
ENSG00000144736	SHQ1	404.662	0.0872478	0.0892061	0.978048	0.328051	0.522171
ENSG00000133243	BTBD2	5118.59	-0.0625993	0.064011	-0.977947	0.328101	0.522219
ENSG00000196597	ZNF782	203.387	-0.113653	0.116222	-0.977896	0.328126	0.522228
ENSG00000239306	RBM14	2315.06	0.0552128	0.0564646	0.977831	0.328158	0.522248
ENSG00000244251	RPL9P27	1.19231	-1.11915	1.1447	-0.977682	0.328232	0.522334
ENSG00000128346	C22orf23	20.1031	0.285978	0.29256	0.9775	0.328322	0.522446
ENSG00000285593	LOC105371509	10.1678	-0.391293	0.400365	-0.977341	0.328401	0.52254
ENSG00000223509	NA	9.47916	0.871804	0.892186	0.977155	0.328493	0.522582
ENSG00000277543	NA	1.02867	-1.37906	1.41134	-0.977128	0.328506	0.522582
ENSG00000282143	NA	4.3836	-0.695447	0.711783	-0.977049	0.328545	0.522582
ENSG00000137266	SLC22A23	1834.14	-0.133824	0.13694	-0.977242	0.32845	0.522582
ENSG00000197308	GATA3-AS1	1.25388	-1.29696	1.32729	-0.977145	0.328497	0.522582
ENSG00000227431	CSE1L-DT	1.67749	-0.992524	1.0158	-0.977088	0.328526	0.522582
ENSG00000290928	NA	415.189	0.0839965	0.0859827	0.9769	0.328618	0.522668
ENSG00000272977	NA	114.168	0.13856	0.141867	0.976688	0.328724	0.522804
ENSG00000274340	NA	2.18358	-0.686666	0.703159	-0.976546	0.328794	0.522809
ENSG00000269696	ZNF470-DT	18.4869	-0.285896	0.292756	-0.976567	0.328783	0.522809
ENSG00000268235	TCP11X1	40.4362	-0.336638	0.344721	-0.976552	0.328791	0.522809
ENSG00000162998	FRZB	195.693	0.324734	0.332548	0.976503	0.328815	0.522809
ENSG00000146457	WTAP	2837.01	0.038847	0.0397826	0.976482	0.328825	0.522809
ENSG00000009413	REV3L	3889.49	-0.136146	0.13945	-0.976308	0.328912	0.522915
ENSG00000274718	NA	13.0764	-0.385685	0.395067	-0.976251	0.32894	0.522918
ENSG00000177565	TBL1XR1	2587.72	-0.0934964	0.0957734	-0.976225	0.328953	0.522918
ENSG00000259924	NA	2.81209	0.813107	0.833066	0.976041	0.329044	0.523031
ENSG00000161682	FAM171A2	2840.04	0.106488	0.109132	0.975774	0.329176	0.523211
ENSG00000251357	NA	55.3401	-0.266096	0.272714	-0.975734	0.329196	0.523211
ENSG00000239474	KLHL41	243.068	-0.248301	0.254491	-0.975679	0.329224	0.523223
ENSG00000273760	NA	1.11894	-1.33699	1.37039	-0.975628	0.329249	0.523232
ENSG00000050438	SLC4A8	5495.65	0.119778	0.122779	0.975557	0.329284	0.523242
ENSG00000136444	RSAD1	1923.97	-0.0575743	0.0590182	-0.975535	0.329295	0.523242
ENSG00000285257	NA	10.1761	0.319178	0.327206	0.975464	0.32933	0.523267
ENSG00000270175	NA	108.118	-0.144902	0.148592	-0.975168	0.329477	0.523469
ENSG00000221978	CCNL2	12301.9	-0.0912175	0.0935597	-0.974966	0.329577	0.523575
ENSG00000151292	CSNK1G3	1242.97	0.0717329	0.0735756	0.974954	0.329583	0.523575
ENSG00000059573	ALDH18A1	5347.92	-0.0929017	0.0953193	-0.974637	0.32974	0.523793
ENSG00000268292	NA	2.20293	1.53205	1.5722	0.974466	0.329825	0.523897
ENSG00000262873	NA	3.76429	-0.604325	0.620232	-0.974353	0.329881	0.523923
ENSG00000255693	LINC02389	2.62529	1.47936	1.51826	0.974374	0.329871	0.523923
ENSG00000267390	KDSR-DT	103.591	0.134597	0.138149	0.974288	0.329914	0.523943
ENSG00000288974	LOC105372564	8.09355	0.423027	0.434236	0.974186	0.329964	0.523992
ENSG00000261560	NA	5.95161	0.455308	0.467585	0.973744	0.330184	0.52431
ENSG00000115234	SNX17	4076.7	0.052857	0.0542899	0.973606	0.330252	0.524385
ENSG00000227128	LBX1-AS1	1.69501	1.45712	1.49668	0.973568	0.330271	0.524385
ENSG00000287765	NA	4.04159	0.601992	0.618544	0.973241	0.330434	0.524612
ENSG00000232599	NA	1.21474	-1.56343	1.60662	-0.973122	0.330493	0.524675
ENSG00000236753	MKLN1-AS	107.29	-0.10626	0.10921	-0.972988	0.330559	0.524749
ENSG00000225663	MCRIP1	2427.97	-0.0658295	0.06766	-0.972946	0.33058	0.524751
ENSG00000112234	FBXL4	1553.36	0.0715497	0.0735451	0.972869	0.330619	0.524781
ENSG00000163283	ALPP	1.04614	-1.07733	1.10759	-0.972679	0.330713	0.524899
ENSG00000007216	SLC13A2	97.9374	0.351637	0.361586	0.972486	0.330809	0.525001
ENSG00000181585	TMIE	6.38331	0.700871	0.720713	0.972469	0.330817	0.525001
ENSG00000162493	PDPN	29.8592	0.21138	0.217416	0.972236	0.330933	0.525143
ENSG00000177464	GPR4	2.67237	0.72117	0.741784	0.97221	0.330946	0.525143
ENSG00000233183	NA	1.89757	0.810583	0.833925	0.972009	0.331046	0.525271
ENSG00000183696	UPP1	504.978	-0.0857158	0.0882147	-0.971672	0.331214	0.525505
ENSG00000066056	TIE1	36.3461	0.36902	0.379824	0.971556	0.331271	0.525565
ENSG00000247853	NA	6.24853	-0.478595	0.492747	-0.971279	0.331409	0.525742
ENSG00000293160	LOC105373383	41.1195	0.197128	0.202963	0.971253	0.331422	0.525742
ENSG00000279253	NA	89.3695	-0.16003	0.164788	-0.971121	0.331488	0.525794
ENSG00000276564	NA	50.0636	0.257059	0.264718	0.971068	0.331514	0.525794
ENSG00000177352	CCDC71	862.895	-0.0668984	0.0688893	-0.9711	0.331498	0.525794
ENSG00000279753	NA	1.41362	-0.929952	0.957824	-0.970901	0.331597	0.525863
ENSG00000158773	USF1	1353.25	-0.0769481	0.079253	-0.970918	0.331589	0.525863
ENSG00000109205	ODAM	1.32858	1.04479	1.07615	0.970862	0.331617	0.525863
ENSG00000077044	DGKD	1530.19	0.104372	0.107517	0.970748	0.331674	0.525921
ENSG00000131143	COX4I1	8541.26	0.0623652	0.0642532	0.970617	0.331739	0.52598
ENSG00000055955	ITIH4	72.9265	0.226801	0.233672	0.970594	0.33175	0.52598
ENSG00000135503	ACVR1B	5333.02	0.0530832	0.054696	0.970514	0.33179	0.525983
ENSG00000100911	PSME2	3057.52	-0.113785	0.117242	-0.97051	0.331792	0.525983
ENSG00000137076	TLN1	10240.5	-0.114235	0.117714	-0.970445	0.331825	0.526003
ENSG00000288542	NA	4.60485	-3.55033	3.65905	-0.970287	0.331903	0.526034
ENSG00000149328	GLB1L2	388.837	0.140178	0.144466	0.970321	0.331887	0.526034
ENSG00000172738	TMEM217	51.2495	0.200696	0.206838	0.970303	0.331896	0.526034
ENSG00000198919	DZIP3	3840.38	-0.113927	0.117424	-0.970216	0.331939	0.526059
ENSG00000260949	NA	5.26981	-0.489931	0.505037	-0.970089	0.332002	0.526127
ENSG00000126522	ASL	1829.89	-0.176982	0.182476	-0.969892	0.3321	0.526251
ENSG00000146909	NOM1	916.052	-0.0547678	0.0564749	-0.969773	0.33216	0.526314
ENSG00000103512	NOMO1	10108.3	-0.104742	0.10806	-0.969291	0.3324	0.526664
ENSG00000205307	SAP25	52.7956	-0.271042	0.279738	-0.968916	0.332587	0.526929
ENSG00000265168	NA	1.34916	1.02825	1.06129	0.968871	0.332609	0.526932
ENSG00000260238	PMF1-BGLAP	318.337	-0.104903	0.108283	-0.968778	0.332656	0.526974
ENSG00000273973	NA	6.58011	-0.413997	0.427458	-0.96851	0.33279	0.527155
ENSG00000278000	NA	6.64635	0.508718	0.52532	0.968397	0.332846	0.527214
ENSG00000132846	ZBED3	1451.37	0.0855218	0.0883195	0.968322	0.332883	0.527241
ENSG00000293487	CDIPTOSP	21.9008	-0.328668	0.339441	-0.968262	0.332914	0.527256
ENSG00000132434	LANCL2	1194.95	0.122396	0.126413	0.968224	0.332933	0.527256
ENSG00000235449	NA	2.45714	-0.852517	0.880679	-0.968022	0.333033	0.527384
ENSG00000140873	ADAMTS18	95.9465	0.234593	0.242391	0.967829	0.33313	0.527505
ENSG00000076650	GPATCH1	491.457	-0.0783401	0.0809537	-0.967714	0.333187	0.527565
ENSG00000270876	NA	6.94561	-0.468388	0.484207	-0.967331	0.333378	0.527768
ENSG00000230896	NA	23.1976	-0.228288	0.236035	-0.967179	0.333455	0.527768
ENSG00000213512	GBP7	1.01077	-1.57702	1.63015	-0.967406	0.333341	0.527768
ENSG00000159216	RUNX1	146.141	-0.296421	0.306437	-0.967314	0.333387	0.527768
ENSG00000226009	KCNIP2-AS1	11.0127	-0.33093	0.342135	-0.96725	0.333419	0.527768
ENSG00000197279	ZNF165	352.615	-0.130568	0.13499	-0.967246	0.333421	0.527768
ENSG00000234498	RPL13AP20	149.984	-0.181531	0.18769	-0.967184	0.333452	0.527768
ENSG00000274422	NA	36.1317	-0.242297	0.250563	-0.967012	0.333538	0.527868
ENSG00000288700	NA	3.62054	-0.800662	0.828063	-0.96691	0.333589	0.527918
ENSG00000149043	SYT8	12.0726	0.413763	0.428071	0.966576	0.333756	0.528135
ENSG00000198961	PJA2	9662.46	0.0771592	0.0798316	0.966524	0.333782	0.528135
ENSG00000148773	MKI67	856.337	0.267442	0.276708	0.966516	0.333786	0.528135
ENSG00000197555	SIPA1L1	4478.16	-0.0790746	0.0818193	-0.966454	0.333817	0.528153
ENSG00000162894	FCMR	1.74222	0.881399	0.912342	0.966083	0.334002	0.528399
ENSG00000135002	RFK	1969.43	0.0542051	0.0561093	0.966063	0.334013	0.528399
ENSG00000078596	ITM2A	419.394	0.142103	0.147136	0.965796	0.334147	0.528567
ENSG00000111011	RSRC2	3102.16	0.0449287	0.046521	0.965772	0.334158	0.528567
ENSG00000081692	JMJD4	834.851	-0.0848506	0.0878809	-0.965519	0.334285	0.528735
ENSG00000226721	EEF1DP2	32.2861	0.259375	0.268658	0.965446	0.334321	0.528761
ENSG00000185864	NPIPB4	268.6	-0.148947	0.154325	-0.965153	0.334468	0.528962
ENSG00000197776	KLHDC1	84.8142	0.141615	0.146744	0.965046	0.334522	0.529015
ENSG00000168906	MAT2A	6777.73	-0.0868107	0.0899843	-0.964731	0.33468	0.529234
ENSG00000130182	ZSCAN10	6.2348	-0.521811	0.541039	-0.964462	0.334815	0.529415
ENSG00000168283	BMI1	1872.03	0.0904777	0.0938282	0.964291	0.3349	0.529519
ENSG00000234764	NA	20.2392	0.281255	0.29169	0.964225	0.334933	0.52954
ENSG00000143575	HAX1	3290.84	0.0424495	0.0440357	0.963979	0.335056	0.529703
ENSG00000260372	AQP4-AS1	11.4757	0.349714	0.362859	0.963774	0.335159	0.529834
ENSG00000265354	TIMM23	1482.18	0.0675155	0.0700896	0.963274	0.33541	0.530199
ENSG00000134242	PTPN22	1.27013	1.16738	1.21212	0.963095	0.3355	0.530309
ENSG00000142684	ZNF593	469.093	-0.0722782	0.0750554	-0.962998	0.335549	0.530355
ENSG00000175820	CCDC168	7.55443	-0.448341	0.465669	-0.962789	0.335653	0.530465
ENSG00000110536	PTPMT1	1496.55	0.0637261	0.0661897	0.96278	0.335658	0.530465
ENSG00000205866	FAM99A	9.39116	0.344099	0.357473	0.962586	0.335756	0.530587
ENSG00000271820	LOC285804	3.90814	0.617316	0.641396	0.962458	0.33582	0.530657
ENSG00000223508	NA	7.10203	-1.25019	1.29914	-0.962323	0.335887	0.530732
ENSG00000139292	LGR5	5.22508	0.732088	0.760788	0.962276	0.335911	0.530738
ENSG00000104419	NDRG1	29111.1	0.266275	0.276753	0.96214	0.335979	0.530815
ENSG00000204060	FOXO6	340.56	-0.170448	0.177181	-0.962	0.336049	0.530894
ENSG00000285680	NA	6.43884	0.661857	0.688065	0.96191	0.336095	0.530906
ENSG00000124575	H1-3	5.30707	0.617359	0.641808	0.961906	0.336097	0.530906
ENSG00000198711	SSBP3-AS1	5.77857	-0.423219	0.440004	-0.961851	0.336124	0.530917
ENSG00000115649	CNPPD1	1804.78	0.0549347	0.0571206	0.961731	0.336185	0.530981
ENSG00000134121	CHL1	152.315	-0.313671	0.326186	-0.961633	0.336234	0.531027
ENSG00000161277	THAP8	442.809	0.0798542	0.0830698	0.961291	0.336406	0.531267
ENSG00000168101	NUDT16L1	1803.05	-0.0558266	0.0580783	-0.96123	0.336437	0.531284
ENSG00000158195	WASF2	6523.38	-0.102418	0.106567	-0.961069	0.336518	0.531381
ENSG00000184809	B3GALT5-AS1	219.55	-0.201187	0.209371	-0.960912	0.336597	0.531473
ENSG00000212710	CTAGE1	1.03904	1.40988	1.4675	0.960736	0.336685	0.531582
ENSG00000260317	NA	5.09138	-0.465865	0.48501	-0.960528	0.33679	0.531715
ENSG00000255524	NPIPB8	25.3595	-0.303439	0.315928	-0.960469	0.336819	0.531723
ENSG00000158882	TOMM40L	898.735	-0.0978719	0.101903	-0.960439	0.336834	0.531723
ENSG00000172171	TEFM	259.588	0.109036	0.113539	0.96034	0.336884	0.53177
ENSG00000266522	NA	3.45424	0.631923	0.65805	0.960297	0.336906	0.531772
ENSG00000188985	NA	159.572	0.182075	0.189616	0.960229	0.33694	0.531795
ENSG00000116221	MRPL37	2257.75	0.0695713	0.0724798	0.959871	0.33712	0.532047
ENSG00000161533	ACOX1	2510.63	0.0608852	0.0634352	0.959802	0.337155	0.53207
ENSG00000287190	NA	1.35434	-1.02869	1.07189	-0.9597	0.337206	0.532088
ENSG00000161265	U2AF1L4	712.571	0.105382	0.109807	0.959704	0.337204	0.532088
ENSG00000183580	FBXL7	495.9	-0.0940651	0.0980253	-0.959601	0.337256	0.532135
ENSG00000259793	NA	1.59646	-1.12714	1.17468	-0.959532	0.337291	0.532152
ENSG00000273162	LOC107984262	11.1886	-0.407282	0.424473	-0.959501	0.337307	0.532152
ENSG00000166206	GABRB3	9417.13	0.110699	0.11538	0.959431	0.337342	0.532176
ENSG00000090447	TFAP4	352.863	-0.131625	0.137202	-0.959354	0.33738	0.532205
ENSG00000160783	PMF1	1534.68	-0.0588243	0.0613212	-0.959283	0.337416	0.53223
ENSG00000124549	NA	7.97634	-0.515878	0.537924	-0.959017	0.33755	0.532409
ENSG00000168264	IRF2BP2	13472	-0.0855033	0.089163	-0.958954	0.337582	0.532428
ENSG00000166128	RAB8B	942.27	0.086341	0.0900459	0.958855	0.337632	0.532475
ENSG00000174013	FBXO45	728.753	0.0710089	0.0740672	0.958709	0.337705	0.532559
ENSG00000251075	HTT-AS	1.51163	0.961274	1.00274	0.95865	0.337735	0.532575
ENSG00000272647	NA	40.7511	-0.203246	0.21205	-0.958485	0.337818	0.53262
ENSG00000253854	NA	1.81606	0.872422	0.91022	0.958474	0.337824	0.53262
ENSG00000167900	TK1	319.75	0.266519	0.27805	0.95853	0.337796	0.53262
ENSG00000286240	NA	5.64774	-0.458992	0.479065	-0.958101	0.338012	0.532853
ENSG00000250358	LINC02200	1.44283	1.16785	1.21889	0.958129	0.337998	0.532853
ENSG00000214975	NA	20.1032	-0.270075	0.281918	-0.957991	0.338067	0.53288
ENSG00000285585	NA	2.14349	3.18939	3.32955	0.957905	0.338111	0.53288
ENSG00000279228	NA	14.4547	-0.309625	0.323244	-0.957868	0.338129	0.53288
ENSG00000174599	TRAM1L1	280.997	0.171276	0.178797	0.957938	0.338094	0.53288
ENSG00000114439	BBX	2315.75	-0.0980178	0.102329	-0.957869	0.338129	0.53288
ENSG00000135525	MAP7	2089.49	0.0632782	0.066077	0.957643	0.338243	0.533027
ENSG00000213225	NOC2LP1	2.41584	0.723112	0.755144	0.957583	0.338273	0.533043
ENSG00000225963	NA	1.82187	-0.828334	0.865137	-0.95746	0.338335	0.5331
ENSG00000273897	NA	13.8851	0.299584	0.312927	0.957362	0.338385	0.5331
ENSG00000242952	RPSAP3	1.93209	-0.962752	1.00558	-0.957414	0.338358	0.5331
ENSG00000112200	ZNF451	1695.55	-0.0977735	0.102129	-0.957352	0.33839	0.5331
ENSG00000277578	NA	7.50563	-0.496402	0.518622	-0.957156	0.338488	0.533224
ENSG00000268204	NA	39.3029	0.243012	0.253912	0.957073	0.33853	0.533259
ENSG00000137103	TMEM8B	2744.69	-0.0895115	0.0935517	-0.956814	0.338661	0.533433
ENSG00000159210	SNF8	1775.48	0.0883567	0.0923487	0.956772	0.338682	0.533435
ENSG00000134049	IER3IP1	1275.07	0.083468	0.0872691	0.956444	0.338848	0.533664
ENSG00000238000	PSME2P1	1.19942	1.01037	1.05665	0.956201	0.338971	0.533826
ENSG00000022976	ZNF839	543.539	-0.0588603	0.0615618	-0.956118	0.339013	0.53386
ENSG00000187778	MCRS1	1562.12	-0.0616132	0.0644465	-0.956036	0.339054	0.533864
ENSG00000171877	FRMD5	304.807	-0.0932625	0.0975528	-0.956021	0.339062	0.533864
ENSG00000171310	CHST11	1036.96	0.0931914	0.0974823	0.955982	0.339081	0.533864
ENSG00000255760	LINC02422	9.02592	-0.418065	0.437328	-0.955953	0.339096	0.533864
ENSG00000120738	EGR1	3264.38	0.372975	0.390239	0.955761	0.339193	0.533986
ENSG00000264235	MYL12-AS1	2.8905	0.806668	0.844148	0.9556	0.339274	0.534082
ENSG00000054598	FOXC1	661.004	0.582547	0.609648	0.955547	0.339301	0.534093
ENSG00000213999	BORCS8-MEF2B	55.7117	-0.325631	0.340795	-0.955502	0.339324	0.534097
ENSG00000285696	NA	2.37558	0.746807	0.781753	0.955298	0.339427	0.534215
ENSG00000101470	TNNC2	11.9855	-0.307873	0.322288	-0.955274	0.339439	0.534215
ENSG00000167912	TOX-DT	311.879	0.104	0.108888	0.955116	0.339519	0.534309
ENSG00000143590	EFNA3	1000.7	0.219314	0.229649	0.954997	0.339579	0.534372
ENSG00000268903	NA	430.82	-0.0890198	0.0932681	-0.95445	0.339856	0.534701
ENSG00000213036	NA	1.10029	-1.33248	1.39616	-0.954387	0.339888	0.534701
ENSG00000171862	PTEN	3016.22	-0.0959128	0.100485	-0.954503	0.339829	0.534701
ENSG00000215089	KRT18P11	2.24958	-0.820669	0.859888	-0.95439	0.339886	0.534701
ENSG00000166173	LARP6	597.994	-0.074709	0.0782798	-0.954385	0.339889	0.534701
ENSG00000273375	NA	2.56038	0.82525	0.864797	0.95427	0.339947	0.53476
ENSG00000241593	NA	1.04873	1.39613	1.46313	0.95421	0.339978	0.534762
ENSG00000277954	NA	36.7655	0.229492	0.240542	0.954063	0.340052	0.534762
ENSG00000225335	NA	30.558	-0.27014	0.283157	-0.95403	0.340068	0.534762
ENSG00000183044	ABAT	4024.79	-0.173392	0.181718	-0.954184	0.339991	0.534762
ENSG00000273311	DGCR11	61.4549	-0.136814	0.1434	-0.954067	0.340049	0.534762
ENSG00000087157	PGS1	1387.36	-0.0749235	0.0785336	-0.954031	0.340068	0.534762
ENSG00000112320	SOBP	790.981	0.235343	0.246728	0.953856	0.340156	0.534841
ENSG00000225438	KRT41P	3.07787	-0.694135	0.727719	-0.95385	0.340159	0.534841
ENSG00000172113	NME6	1168.72	-0.0519693	0.0544961	-0.953633	0.340269	0.534982
ENSG00000172269	DPAGT1	1786.32	-0.0428317	0.0449201	-0.953508	0.340333	0.53502
ENSG00000240654	C1QTNF9	4.79588	-0.62524	0.655727	-0.953507	0.340333	0.53502
ENSG00000103044	HAS3	72.0151	0.137155	0.143898	0.95314	0.340519	0.53528
ENSG00000121749	TBC1D15	1151.38	0.100724	0.105681	0.953093	0.340543	0.535285
ENSG00000155561	NUP205	2820.18	0.0591202	0.0620339	0.95303	0.340575	0.535304
ENSG00000149575	SCN2B	12.9897	-0.491937	0.516235	-0.952933	0.340624	0.53535
ENSG00000106366	SERPINE1	311.219	-0.305806	0.320962	-0.952778	0.340703	0.535427
ENSG00000164054	SHISA5	11597.9	0.0626335	0.0657392	0.952757	0.340713	0.535427
ENSG00000258559	NA	197.071	-0.111183	0.116713	-0.952619	0.340783	0.535505
ENSG00000256293	NA	4.01945	-0.587654	0.617078	-0.952317	0.340936	0.535714
ENSG00000291015	NA	216.09	0.0940796	0.098808	0.952146	0.341023	0.535755
ENSG00000198301	SDAD1	1594.51	-0.0812074	0.0852837	-0.952203	0.340994	0.535755
ENSG00000225439	BOLA3-DT	373.848	0.0859557	0.0902753	0.95215	0.341021	0.535755
ENSG00000288909	NA	7.70624	-0.433378	0.455188	-0.952087	0.341053	0.53577
ENSG00000129968	ABHD17A	3283.27	0.0566101	0.059464	0.952005	0.341094	0.535803
ENSG00000138592	USP8	2468.65	0.0526127	0.0552733	0.951866	0.341165	0.535883
ENSG00000168813	ZNF507	1299.86	-0.0620122	0.0651545	-0.951771	0.341213	0.535927
ENSG00000287258	LOC124901391	3.07257	-0.768221	0.807341	-0.951544	0.341328	0.536062
ENSG00000274461	LINC02930	1.25766	-1.12707	1.18452	-0.951497	0.341352	0.536062
ENSG00000119326	CTNNAL1	1948.87	-0.121167	0.127345	-0.951483	0.341359	0.536062
ENSG00000245694	CRNDE	381.586	-0.110188	0.115827	-0.95131	0.341447	0.536139
ENSG00000236137	CD101-AS1	3.52702	0.632819	0.665219	0.951294	0.341455	0.536139
ENSG00000185716	MOSMO	463.756	0.0656779	0.0690426	0.951266	0.34147	0.536139
ENSG00000178585	CTNNBIP1	3988.53	-0.0726999	0.0764397	-0.951076	0.341566	0.536259
ENSG00000174579	MSL2	1158.97	-0.0949379	0.0998325	-0.950972	0.341619	0.536286
ENSG00000166851	PLK1	239.776	-0.23688	0.249095	-0.950962	0.341624	0.536286
ENSG00000139722	VPS37B	1595.87	0.0497537	0.0523231	0.950894	0.341658	0.536294
ENSG00000189275	LINC01164	1.72263	-1.3142	1.38214	-0.950841	0.341685	0.536294
ENSG00000205704	SMIM45	13.2122	-0.405724	0.426704	-0.950833	0.341689	0.536294
ENSG00000081818	PCDHB4	44.1037	-0.202238	0.212709	-0.950775	0.341719	0.536308
ENSG00000228400	CNTNAP5-DT	3.64211	-0.582507	0.612732	-0.950672	0.341771	0.536359
ENSG00000103591	AAGAB	2514.27	0.069457	0.07307	0.950553	0.341831	0.536422
ENSG00000281398	SNHG4	72.3732	-0.189989	0.199896	-0.950438	0.34189	0.536482
ENSG00000123595	RAB9A	632.016	-0.0742921	0.0781756	-0.950324	0.341948	0.536541
ENSG00000273983	H3C8	4.64201	-0.526389	0.554039	-0.950095	0.342064	0.536692
ENSG00000283696	NA	16.6142	-0.246503	0.2595	-0.949916	0.342155	0.53674
ENSG00000232615	NA	5.04342	-0.466717	0.491326	-0.949913	0.342156	0.53674
ENSG00000279609	NA	2.30477	0.772901	0.813701	0.949858	0.342184	0.53674
ENSG00000239213	NCK1-DT	85.9936	-0.146456	0.154187	-0.949855	0.342186	0.53674
ENSG00000259736	CRTC3-AS1	5.23332	-0.542939	0.571615	-0.949833	0.342197	0.53674
ENSG00000147144	CCDC120	1932.26	0.0959011	0.10097	0.949797	0.342216	0.53674
ENSG00000234203	NA	1.34167	-1.03961	1.09521	-0.949237	0.3425	0.537154
ENSG00000146067	FAM193B	3253.59	-0.137318	0.144676	-0.949141	0.342549	0.53718
ENSG00000185989	RASA3	284.749	-0.182661	0.192452	-0.949125	0.342557	0.53718
ENSG00000279072	NA	2.21352	-0.698809	0.736323	-0.949052	0.342594	0.537192
ENSG00000231460	LOC105375992	5.90176	-0.430168	0.453271	-0.94903	0.342606	0.537192
ENSG00000248724	NPHP3-AS1	4.26773	0.627078	0.66082	0.948939	0.342652	0.537214
ENSG00000241404	EGFL8	392.118	-0.161931	0.170647	-0.948922	0.34266	0.537214
ENSG00000187902	SHISA7	573.979	0.197527	0.208194	0.948763	0.342741	0.53731
ENSG00000173838	MARCHF10	28.368	0.589261	0.621179	0.948618	0.342815	0.537394
ENSG00000274400	NA	1.38913	-0.844816	0.890837	-0.94834	0.342956	0.537583
ENSG00000258947	TUBB3	7417.97	0.129642	0.136748	0.948037	0.343111	0.537794
ENSG00000274471	NA	17.0904	-0.332103	0.350356	-0.947902	0.343179	0.537858
ENSG00000286231	NA	4.4046	1.33813	1.41172	0.947877	0.343192	0.537858
ENSG00000166164	BRD7	2777.27	-0.0632103	0.0667017	-0.947656	0.343305	0.538003
ENSG00000165675	ENOX2	421.624	-0.0854385	0.0901631	-0.947599	0.343334	0.538009
ENSG00000151304	SRFBP1	320.623	-0.0886395	0.0935442	-0.947568	0.34335	0.538009
ENSG00000198231	DDX42	5723.26	0.0392016	0.0413745	0.947481	0.343393	0.538047
ENSG00000133328	PLAAT2	6.27967	0.504813	0.532834	0.947411	0.343429	0.538071
ENSG00000119414	PPP6C	2785.7	0.085463	0.0902238	0.947233	0.34352	0.538181
ENSG00000108829	LRRC59	3462.2	-0.0779112	0.0822684	-0.947037	0.34362	0.538283
ENSG00000180881	CAPS2	99.498	-0.201618	0.212915	-0.946942	0.343669	0.538283
ENSG00000151023	ENKUR	165.422	0.222573	0.235047	0.946932	0.343674	0.538283
ENSG00000188396	DYNLT4	7.94803	-0.369015	0.389706	-0.946908	0.343686	0.538283
ENSG00000170561	IRX2	5677.63	0.218352	0.230595	0.946907	0.343686	0.538283
ENSG00000224157	HCG14	1.78251	-0.867893	0.916614	-0.946847	0.343717	0.538299
ENSG00000276863	NA	6.97317	0.394371	0.416571	0.946708	0.343787	0.538378
ENSG00000235257	ITGA9-AS1	132.39	-0.133541	0.141084	-0.946537	0.343875	0.538483
ENSG00000272927	NA	119.335	0.115895	0.122459	0.9464	0.343944	0.53856
ENSG00000079691	CARMIL1	1055.72	0.0904399	0.0955805	0.946217	0.344038	0.538675
ENSG00000227681	NA	2.70028	0.8559	0.904635	0.946127	0.344084	0.538715
ENSG00000230074	NA	136.685	-0.187832	0.198536	-0.946088	0.344104	0.538715
ENSG00000213888	NA	244.232	-0.134855	0.14259	-0.945758	0.344272	0.538791
ENSG00000177888	ZBTB41	836.683	0.0979464	0.103546	0.945918	0.344191	0.538791
ENSG00000135298	ADGRB3	75.1743	0.224815	0.237679	0.945878	0.344211	0.538791
ENSG00000105429	MEGF8	7713.22	0.106738	0.112847	0.945857	0.344222	0.538791
ENSG00000143442	POGZ	4846.76	0.0483482	0.051119	0.945796	0.344252	0.538791
ENSG00000236548	RNF217-AS1	8.41071	-0.367271	0.388337	-0.945754	0.344274	0.538791
ENSG00000023287	RB1CC1	2805.54	-0.0803432	0.0849631	-0.945625	0.34434	0.538858
ENSG00000172661	WASHC2C	2281.55	0.0769148	0.0813406	0.945589	0.344358	0.538858
ENSG00000284922	LRTOMT	28.5417	0.252967	0.267537	0.945542	0.344382	0.538865
ENSG00000279670	NA	1.39354	1.53083	1.6193	0.945368	0.344471	0.538972
ENSG00000185100	ADSS1	288.639	0.0991694	0.104907	0.945304	0.344503	0.538991
ENSG00000291054	NA	109.56	0.106357	0.11253	0.945146	0.344585	0.539035
ENSG00000254536	NA	241.404	0.171518	0.181481	0.945102	0.344607	0.539035
ENSG00000248905	FMN1	112.652	-0.185637	0.196411	-0.945143	0.344586	0.539035
ENSG00000235726	LOC101927896	2.58995	0.762715	0.80704	0.945077	0.34462	0.539035
ENSG00000198901	PRC1	488.004	0.231499	0.24496	0.94505	0.344634	0.539035
ENSG00000157350	ST3GAL2	2012.97	0.0583586	0.0617617	0.9449	0.34471	0.539124
ENSG00000164197	RNF180	301.713	-0.104505	0.110623	-0.9447	0.344812	0.539251
ENSG00000099904	ZDHHC8	2517.69	0.0631663	0.066897	0.944233	0.345051	0.539593
ENSG00000224839	NA	2.80997	-0.747751	0.791985	-0.944148	0.345094	0.539605
ENSG00000249736	LINC02242	6.78256	0.441299	0.46741	0.944138	0.345099	0.539605
ENSG00000287078	NA	6.28286	0.403731	0.427693	0.943975	0.345182	0.539671
ENSG00000141994	DUS3L	696.187	0.079105	0.0837964	0.944014	0.345162	0.539671
ENSG00000237758	NA	4.42884	-0.52728	0.558783	-0.943622	0.345363	0.539898
ENSG00000131732	ZCCHC9	765.609	-0.0570689	0.0604792	-0.943612	0.345368	0.539898
ENSG00000235901	NA	1.0116	-1.53866	1.6308	-0.943502	0.345424	0.539954
ENSG00000281856	NA	3.51702	-1.23211	1.30605	-0.943389	0.345482	0.540013
ENSG00000106069	CHN2	1165.42	0.121523	0.128858	0.943078	0.345641	0.54023
ENSG00000255910	NA	2.37199	-0.672447	0.713085	-0.943011	0.345675	0.540251
ENSG00000286959	NA	1.38496	-1.49079	1.58146	-0.94267	0.34585	0.540397
ENSG00000119041	GTF3C3	2075.04	0.0674628	0.0715584	0.942765	0.345801	0.540397
ENSG00000125170	DOK4	5081.14	-0.127449	0.135196	-0.942698	0.345835	0.540397
ENSG00000137845	ADAM10	5072.68	-0.0522925	0.055472	-0.942683	0.345843	0.540397
ENSG00000268230	NA	26.0439	0.350915	0.372358	0.942412	0.345982	0.540571
ENSG00000085998	POMGNT1	5049.54	-0.0611175	0.0648633	-0.942251	0.346064	0.540668
ENSG00000265366	NA	1.06534	1.44237	1.53126	0.941946	0.34622	0.54088
ENSG00000138032	PPM1B	2370.19	-0.0399597	0.0424308	-0.94176	0.346315	0.540997
ENSG00000117523	PRRC2C	9142.42	-0.0776492	0.0824637	-0.941617	0.346389	0.54108
ENSG00000158467	AHCYL2	2745.77	0.0913771	0.0970533	0.941514	0.346441	0.54113
ENSG00000266501	NA	5.07547	-0.528729	0.561645	-0.941394	0.346503	0.541177
ENSG00000141101	NOB1	1018.24	-0.0561578	0.0596567	-0.941349	0.346526	0.541177
ENSG00000119314	PTBP3	4287.57	0.0695464	0.0738805	0.941336	0.346533	0.541177
ENSG00000086159	AQP6	25.8593	-0.28094	0.298475	-0.941254	0.346575	0.541211
ENSG00000243978	RTL9	53.335	-0.245253	0.260644	-0.940952	0.346729	0.541421
ENSG00000224187	NA	2.96367	0.638799	0.679318	0.940354	0.347036	0.541867
ENSG00000280042	NA	1.27968	-1.26906	1.3498	-0.94018	0.347125	0.541911
ENSG00000167720	SRR	476.675	0.0917245	0.0975546	0.940238	0.347095	0.541911
ENSG00000136100	VPS36	2060.36	-0.0860394	0.0915112	-0.940206	0.347112	0.541911
ENSG00000250433	CLSTN2-AS1	6.44894	0.487314	0.518392	0.940048	0.347193	0.541985
ENSG00000188229	TUBB4B	3793.85	-0.0751354	0.0799319	-0.939992	0.347222	0.541998
ENSG00000227632	NA	7.51765	-0.510617	0.54333	-0.939791	0.347325	0.542127
ENSG00000276248	NA	101.395	-0.173642	0.18478	-0.939726	0.347358	0.542147
ENSG00000259952	NA	42.7518	0.211356	0.224943	0.939599	0.347423	0.542171
ENSG00000285868	NA	1.2703	-1.22081	1.29932	-0.939578	0.347434	0.542171
ENSG00000186510	CLCNKA	19.9451	0.25059	0.266692	0.939622	0.347411	0.542171
ENSG00000265888	NA	4.45302	-0.473492	0.504011	-0.939449	0.347501	0.542177
ENSG00000242735	NA	8.13107	1.11884	1.19099	0.939417	0.347517	0.542177
ENSG00000100603	SNW1	3822.26	0.0278884	0.0296863	0.939436	0.347507	0.542177
ENSG00000184009	ACTG1	79705.6	0.082618	0.0879466	0.939411	0.34752	0.542177
ENSG00000283259	NA	2.97841	-0.744925	0.793087	-0.939273	0.34759	0.542255
ENSG00000226268	NA	190.281	-0.126489	0.13472	-0.938902	0.347781	0.54252
ENSG00000254027	NA	3.03353	-0.822546	0.876119	-0.938851	0.347807	0.542529
ENSG00000234945	GTF3C2-AS1	2.71109	-0.720437	0.767475	-0.938711	0.347879	0.54261
ENSG00000138075	ABCG5	1.08459	-1.7867	1.90415	-0.938321	0.34808	0.542891
ENSG00000167771	RCOR2	2578.49	-0.0911596	0.0971576	-0.938266	0.348108	0.542902
ENSG00000066382	MPPED2	95.7111	0.365784	0.38989	0.938172	0.348156	0.542946
ENSG00000222043	NA	7.19451	0.469941	0.500981	0.938042	0.348223	0.543018
ENSG00000287419	NA	6.78224	0.402311	0.429024	0.937735	0.348381	0.543149
ENSG00000205236	NA	275.946	0.158143	0.168645	0.937724	0.348386	0.543149
ENSG00000279267	NA	89.2737	-0.140939	0.150299	-0.93772	0.348388	0.543149
ENSG00000231177	LINC00852	12.0037	-0.30081	0.320758	-0.937809	0.348343	0.543149
ENSG00000260179	NA	8.06043	-0.38589	0.411612	-0.937509	0.348497	0.543286
ENSG00000289744	NA	68.3547	0.333001	0.355258	0.937351	0.348578	0.543362
ENSG00000267834	NA	3.35946	0.640166	0.682993	0.937295	0.348607	0.543362
ENSG00000156650	KAT6B	5109.57	-0.0936506	0.0999146	-0.937307	0.348601	0.543362
ENSG00000162104	ADCY9	2971.02	-0.085676	0.091442	-0.936944	0.348787	0.543611
ENSG00000231741	NA	1.07514	-1.33206	1.42197	-0.936773	0.348875	0.543716
ENSG00000167173	C15orf39	3388.67	0.0763122	0.0814819	0.936553	0.348988	0.543861
ENSG00000289073	NA	8.39441	0.351006	0.374857	0.936372	0.349081	0.543974
ENSG00000258643	BCL2L2-PABPN1	621.171	0.147713	0.1578	0.936074	0.349235	0.544181
ENSG00000231707	NA	1.73595	0.861075	0.920002	0.935948	0.3493	0.54425
ENSG00000288587	NA	19.1392	-0.390767	0.41754	-0.93588	0.349335	0.544273
ENSG00000090861	AARS1	9201.45	0.0570265	0.0609409	0.935768	0.349393	0.544331
ENSG00000285280	RGS2-AS1	1.2713	-0.930687	0.994907	-0.935451	0.349556	0.544554
ENSG00000037757	MRI1	1299.54	-0.0638125	0.0682249	-0.935326	0.34962	0.544607
ENSG00000105393	BABAM1	2185.89	-0.0424638	0.0454011	-0.935304	0.349632	0.544607
ENSG00000279233	NA	103.415	0.142209	0.152056	0.935243	0.349663	0.544625
ENSG00000275713	H2BC9	16.456	0.30552	0.326737	0.935063	0.349756	0.544737
ENSG00000288804	NA	1.71167	-0.870524	0.931066	-0.934976	0.349801	0.544743
ENSG00000126500	FLRT1	29.957	-0.266539	0.285074	-0.934981	0.349798	0.544743
ENSG00000110801	PSMD9	1135.12	-0.0610631	0.065319	-0.934844	0.349869	0.544817
ENSG00000154001	PPP2R5E	1689.26	0.07389	0.0790794	0.934378	0.350109	0.545159
ENSG00000160194	NDUFV3	1623.8	0.0461625	0.0494171	0.93414	0.350232	0.545318
ENSG00000272627	NA	1.08894	-1.33692	1.43153	-0.933915	0.350348	0.545463
ENSG00000134107	BHLHE40	6084.57	0.348057	0.3727	0.933881	0.350365	0.545463
ENSG00000290950	NA	186.275	0.169911	0.181982	0.933671	0.350473	0.545599
ENSG00000285932	NA	12.1402	0.531527	0.569414	0.933463	0.350581	0.545702
ENSG00000108239	TBC1D12	464.217	-0.0742521	0.0795421	-0.933494	0.350565	0.545702
ENSG00000167612	ANKRD33	314.358	0.218551	0.234238	0.933029	0.350805	0.546006
ENSG00000106526	ACTR3C	9.65186	-0.34917	0.374255	-0.932976	0.350833	0.546006
ENSG00000213689	TREX1	46.6342	0.198306	0.212555	0.932966	0.350838	0.546006
ENSG00000274751	NA	14.6743	0.260678	0.279427	0.932901	0.350871	0.546025
ENSG00000240250	RN7SL541P	1.65222	-0.794743	0.852161	-0.932621	0.351016	0.546205
ENSG00000188037	CLCN1	47.3938	-0.195522	0.209652	-0.932599	0.351027	0.546205
ENSG00000231561	NA	1.10889	-1.41426	1.51705	-0.932244	0.35121	0.546425
ENSG00000164031	DNAJB14	1070.11	0.0938923	0.100715	0.932261	0.351202	0.546425
ENSG00000205126	ACCSL	1.14573	1.24348	1.33404	0.93211	0.35128	0.54647
ENSG00000183617	MRPL54	893.1	0.0673753	0.0722826	0.932109	0.35128	0.54647
ENSG00000132768	DPH2	1116.23	-0.0490323	0.0526084	-0.932024	0.351324	0.546507
ENSG00000001460	STPG1	675.226	0.10593	0.113669	0.931916	0.35138	0.546562
ENSG00000248749	NA	2.63283	0.782525	0.839735	0.931871	0.351403	0.546566
ENSG00000254340	LOC124901882	1.32882	-0.968181	1.0392	-0.931658	0.351513	0.546696
ENSG00000071575	TRIB2	648.676	-0.164023	0.176061	-0.931629	0.351528	0.546696
ENSG00000166987	MBD6	4448.43	0.0806264	0.0865566	0.931488	0.351601	0.546778
ENSG00000283959	LOC101927245	55.3718	0.166446	0.1787	0.931426	0.351633	0.546795
ENSG00000153048	CARHSP1	4010.05	-0.0463006	0.0497317	-0.931007	0.35185	0.5471
ENSG00000141627	DYM	1346.06	-0.0775441	0.0832965	-0.930941	0.351884	0.547121
ENSG00000272004	NA	2.94695	0.762791	0.819669	0.930609	0.352056	0.547292
ENSG00000281404	LINC01176	27.5707	-0.195991	0.210593	-0.930663	0.352028	0.547292
ENSG00000118513	MYB	25.7367	-0.220117	0.23652	-0.930646	0.352037	0.547292
ENSG00000171612	SLC25A33	930.015	-0.101877	0.109486	-0.930505	0.352109	0.547343
ENSG00000131080	EDA2R	286.701	-0.209263	0.224958	-0.93023	0.352252	0.547463
ENSG00000248489	LOC100289230	62.0074	-0.158048	0.169906	-0.930212	0.352261	0.547463
ENSG00000166188	ZNF319	762.417	-0.0636836	0.0684618	-0.930206	0.352265	0.547463
ENSG00000005238	ATOSB	1020.21	0.0790565	0.0849896	0.93019	0.352273	0.547463
ENSG00000179271	GADD45GIP1	2044.78	0.0551244	0.0592635	0.930158	0.352289	0.547463
ENSG00000197265	GTF2E2	872.895	-0.0843147	0.0906579	-0.930032	0.352355	0.547532
ENSG00000290999	NA	443.417	0.0786528	0.0846086	0.929608	0.352574	0.547764
ENSG00000262445	NA	15.8347	-0.274081	0.294869	-0.929502	0.352629	0.547764
ENSG00000138386	NAB1	888.061	-0.0701616	0.0754746	-0.929605	0.352575	0.547764
ENSG00000108799	EZH1	1794.84	0.0622463	0.0669611	0.929589	0.352584	0.547764
ENSG00000124074	ENKD1	872.141	0.0610287	0.0656525	0.92957	0.352594	0.547764
ENSG00000100884	CPNE6	1.19694	-1.14092	1.22748	-0.929487	0.352637	0.547764
ENSG00000229536	LINC02572	12.1119	0.33267	0.357915	0.929465	0.352648	0.547764
ENSG00000264672	SEPTIN4-AS1	9.12777	-0.367347	0.395271	-0.929355	0.352705	0.54782
ENSG00000089505	CMTM1	39.0231	0.210774	0.226812	0.929287	0.35274	0.547843
ENSG00000179841	AKAP5	60.8637	0.204032	0.219572	0.929225	0.352773	0.547861
ENSG00000170356	OR2A20P	6.25811	3.29865	3.55111	0.928906	0.352938	0.548086
ENSG00000169906	S100G	6.42087	-0.951074	1.02391	-0.928863	0.35296	0.548089
ENSG00000103507	BCKDK	1667.95	0.0813366	0.0875779	0.928734	0.353027	0.54816
ENSG00000262074	NA	1.93621	1.08038	1.16337	0.928657	0.353067	0.54819
ENSG00000188729	OSTN	2.2598	-0.774547	0.834199	-0.928492	0.353152	0.548279
ENSG00000136450	SRSF1	4739.82	0.0647099	0.0697014	0.928388	0.353206	0.548279
ENSG00000140025	EFCAB11	283.074	-0.116594	0.125587	-0.928387	0.353207	0.548279
ENSG00000174628	IQCK	300.855	-0.101314	0.109129	-0.928387	0.353207	0.548279
ENSG00000289716	XNDC1N-ZNF705EP-ALG1L9P	19.8314	-0.382618	0.41219	-0.928256	0.353275	0.548353
ENSG00000184068	NA	18.0186	-0.296549	0.3195	-0.928166	0.353321	0.548374
ENSG00000157978	LDLRAP1	3709.22	0.188592	0.203191	0.928149	0.35333	0.548374
ENSG00000267052	CTB-30L5.1	2.54654	-0.81888	0.882519	-0.927889	0.353465	0.548539
ENSG00000170242	USP47	4187.17	0.0706296	0.0761206	0.927864	0.353478	0.548539
ENSG00000276533	NA	6.44629	0.420451	0.453185	0.927769	0.353528	0.548552
ENSG00000119596	YLPM1	4764.41	0.0613272	0.0661001	0.927792	0.353515	0.548552
ENSG00000130520	LSM4	2654.01	-0.0684515	0.0738027	-0.927493	0.35367	0.548742
ENSG00000288721	NA	32.061	0.302352	0.326123	0.927108	0.35387	0.548956
ENSG00000142961	MOB3C	853.161	0.0840517	0.0906551	0.927159	0.353844	0.548956
ENSG00000183092	BEGAIN	109.169	-0.166728	0.179831	-0.927139	0.353855	0.548956
ENSG00000145040	UCN2	18.2809	0.330882	0.356977	0.926899	0.353979	0.549092
ENSG00000221968	FADS3	605.292	-0.121908	0.131546	-0.926727	0.354068	0.549199
ENSG00000230747	NA	1.32377	1.48628	1.60395	0.926637	0.354115	0.549239
ENSG00000287086	NA	2.86795	0.775955	0.837496	0.926518	0.354177	0.549239
ENSG00000255595	NA	2.90647	0.670351	0.723517	0.926518	0.354177	0.549239
ENSG00000065000	AP3D1	12307.7	0.0537448	0.0580044	0.926565	0.354153	0.549239
ENSG00000242861	NA	9.20872	-0.380017	0.410199	-0.926423	0.354226	0.549284
ENSG00000125656	CLPP	2038.69	0.0647673	0.0699307	0.926164	0.354361	0.54946
ENSG00000129480	DTD2	398.718	-0.126355	0.136435	-0.92612	0.354383	0.549463
ENSG00000270617	URGCP-MRPS24	15.2671	0.487931	0.526926	0.925996	0.354448	0.549531
ENSG00000226622	NA	5.57615	-0.763959	0.825086	-0.925914	0.354491	0.549557
ENSG00000266934	NA	1.41484	0.888598	0.959752	0.925861	0.354518	0.549557
ENSG00000234511	C5orf58	4.1052	0.569838	0.61548	0.925844	0.354527	0.549557
ENSG00000266978	NA	2.16627	0.686849	0.742182	0.925446	0.354734	0.549846
ENSG00000233718	MYCNOS	4.60193	-0.469563	0.507467	-0.925307	0.354806	0.549912
ENSG00000154485	MMP21	8.15275	0.421011	0.455007	0.925285	0.354818	0.549912
ENSG00000293098	NA	88.7338	-0.125893	0.136075	-0.92517	0.354877	0.549972
ENSG00000105583	WDR83OS	2520.43	-0.0403338	0.0435982	-0.925124	0.354901	0.549977
ENSG00000289216	NA	1.86378	-0.95538	1.03284	-0.925001	0.354965	0.550027
ENSG00000254959	INMT-MINDY4	5.77847	-0.930453	1.00592	-0.924982	0.354975	0.550027
ENSG00000175538	KCNE3	10.2732	-0.542043	0.586044	-0.924919	0.355008	0.550046
ENSG00000174951	FUT1	472.053	0.101139	0.109367	0.924773	0.355084	0.550132
ENSG00000261408	TEN1-CDK3	366.379	-0.131125	0.141798	-0.924727	0.355108	0.550137
ENSG00000285998	NA	1.89792	-0.907878	0.982047	-0.924475	0.355239	0.550292
ENSG00000092201	SUPT16H	5631.37	0.0492416	0.0532655	0.924455	0.35525	0.550292
ENSG00000274578	NA	1.3998	-1.11495	1.20627	-0.924297	0.355332	0.550387
ENSG00000225450	NA	1.94672	-0.796396	0.861694	-0.924221	0.355371	0.550416
ENSG00000289949	NA	1.46674	1.42719	1.54428	0.924174	0.355395	0.550421
ENSG00000273079	GRIN2B	1.93645	0.745225	0.806434	0.924099	0.355435	0.55045
ENSG00000284747	NA	8.40556	0.409682	0.443522	0.923703	0.355641	0.550738
ENSG00000230897	RPS18P12	2.36586	0.714067	0.77329	0.923415	0.355791	0.550938
ENSG00000232828	NA	3.70781	-0.511958	0.554469	-0.92333	0.355835	0.550953
ENSG00000287527	NA	1.05751	-1.12372	1.21705	-0.923316	0.355842	0.550953
ENSG00000255165	NA	1.21415	1.01029	1.09432	0.923211	0.355897	0.550974
ENSG00000230408	BZW1-AS1	1.50018	0.847092	0.917539	0.923222	0.355891	0.550974
ENSG00000100802	C14orf93	820.571	0.0643729	0.0697341	0.923119	0.355945	0.551016
ENSG00000175768	TOMM5	1576.62	0.048214	0.052232	0.923074	0.355969	0.55102
ENSG00000176720	BOK	1331.29	-0.0678729	0.0735606	-0.92268	0.356174	0.551306
ENSG00000160691	SHC1	5438.48	-0.100217	0.10863	-0.922555	0.356239	0.551374
ENSG00000145864	GABRB2	36.1777	-0.265568	0.287897	-0.922439	0.3563	0.551436
ENSG00000269113	TRABD2B	672.11	0.124982	0.135503	0.922352	0.356345	0.551474
ENSG00000259352	NA	1.8029	1.9401	2.10373	0.922217	0.356415	0.551497
ENSG00000129128	SPCS3	2966.22	0.0581982	0.063107	0.922216	0.356416	0.551497
ENSG00000173641	HSPB7	1.73352	1.25355	1.3593	0.922204	0.356422	0.551497
ENSG00000277744	NA	20.1836	0.219442	0.237966	0.922155	0.356448	0.551505
ENSG00000277692	NA	3.40647	-0.552625	0.599486	-0.921832	0.356616	0.551718
ENSG00000240211	PPP1R35-AS1	4.80475	0.528098	0.572892	0.921811	0.356627	0.551718
ENSG00000272510	NA	1.84063	-0.820155	0.889852	-0.921676	0.356698	0.551795
ENSG00000280420	NA	1.78397	-0.820883	0.89091	-0.921399	0.356842	0.551986
ENSG00000097096	SYDE2	651.32	-0.107029	0.116168	-0.921329	0.356879	0.55201
ENSG00000287430	NA	13.1648	0.309715	0.336216	0.921178	0.356957	0.5521
ENSG00000111110	PPM1H	2082.31	-0.0923939	0.100306	-0.921119	0.356988	0.552116
ENSG00000275438	NA	2.56922	-0.685057	0.743794	-0.92103	0.357035	0.552155
ENSG00000137727	ARHGAP20	301.327	-0.194111	0.210787	-0.92089	0.357108	0.552221
ENSG00000273253	TRABD-AS1	104.946	-0.163146	0.177166	-0.920869	0.357119	0.552221
ENSG00000255142	NA	3.12378	-0.602864	0.654872	-0.920582	0.357268	0.55242
ENSG00000250309	NA	1.06794	1.0193	1.1075	0.920357	0.357386	0.552538
ENSG00000177697	CD151	5576.93	0.0742676	0.0806909	0.920396	0.357366	0.552538
ENSG00000151303	AGAP11	16.5426	-0.400507	0.435267	-0.92014	0.357499	0.55266
ENSG00000150873	CIMIP5	59.8019	0.277108	0.301163	0.920126	0.357507	0.55266
ENSG00000225850	NA	2.54498	-0.95565	1.03879	-0.919962	0.357593	0.552761
ENSG00000293493	VNN3P	13.5431	0.452028	0.491421	0.919837	0.357658	0.552829
ENSG00000257093	DENND11	3687.46	0.0463369	0.0503792	0.919763	0.357697	0.552857
ENSG00000242588	NA	4630.29	0.0549908	0.0597941	0.919669	0.357746	0.5529
ENSG00000263786	NA	4.86975	0.466238	0.507039	0.91953	0.357818	0.552916
ENSG00000167130	DOLPP1	820.966	-0.0580886	0.0631687	-0.919579	0.357793	0.552916
ENSG00000136710	VMA22	1592.23	0.0625072	0.067977	0.919535	0.357816	0.552916
ENSG00000238260	NA	20.7927	-0.274862	0.29897	-0.919365	0.357905	0.552985
ENSG00000172940	SLC22A13	9.33692	-0.353253	0.384226	-0.91939	0.357892	0.552985
ENSG00000151332	MBIP	496.212	-0.0962623	0.10471	-0.91932	0.357928	0.55299
ENSG00000273209	NA	2.59349	-0.845206	0.919484	-0.919217	0.357982	0.553038
ENSG00000089159	PXN	5043.11	0.066179	0.0719979	0.91918	0.358001	0.553038
ENSG00000143222	UFC1	3968.43	0.0632197	0.0687872	0.919061	0.358063	0.553102
ENSG00000261691	NA	5.87528	-0.401045	0.436443	-0.918893	0.358151	0.553141
ENSG00000116786	PLEKHM2	4200.68	0.0649657	0.0706952	0.918954	0.35812	0.553141
ENSG00000166317	SYNPO2L	7.62589	0.415474	0.452134	0.918918	0.358138	0.553141
ENSG00000289881	NA	14.5786	0.376049	0.409277	0.918814	0.358193	0.553173
ENSG00000158008	EXTL1	182.423	0.130776	0.142348	0.918707	0.358249	0.553213
ENSG00000245729	LINC02226	1.2635	1.22138	1.32949	0.918685	0.35826	0.553213
ENSG00000142544	CTU1	266.888	-0.0814336	0.0886557	-0.918538	0.358337	0.5533
ENSG00000181544	FANCB	29.8792	0.29338	0.319417	0.918484	0.358365	0.553311
ENSG00000183914	DNAH2	54.1788	0.207107	0.225569	0.918152	0.358539	0.553547
ENSG00000273300	NA	12.9278	-0.277452	0.30223	-0.918016	0.358611	0.553593
ENSG00000279317	NA	9.80031	-0.324953	0.353973	-0.918016	0.358611	0.553593
ENSG00000149308	NPAT	640.009	0.076285	0.0831286	0.917674	0.358789	0.553837
ENSG00000170265	ZNF282	2407.51	0.0454051	0.049481	0.917628	0.358814	0.553842
ENSG00000259921	NA	2.43305	-0.724096	0.789174	-0.917536	0.358862	0.553884
ENSG00000180869	LINC01555	1.12978	-1.44531	1.57532	-0.91747	0.358896	0.553905
ENSG00000286575	LOC107984265	3.33538	0.75478	0.82289	0.917232	0.359021	0.554066
ENSG00000227256	MIS18A-AS1	6.65574	-0.442308	0.482254	-0.917168	0.359054	0.554085
ENSG00000135100	HNF1A	2660.14	-0.0840995	0.0917079	-0.917037	0.359123	0.554159
ENSG00000169860	P2RY1	75.2507	0.223978	0.244301	0.916813	0.35924	0.554285
ENSG00000177225	GATD1	2604.96	0.0710653	0.0775144	0.916801	0.359247	0.554285
ENSG00000162753	SLC9C2	2.78881	1.30536	1.42402	0.916675	0.359313	0.554355
ENSG00000279145	NA	46.2512	-0.265679	0.289876	-0.916529	0.35939	0.554381
ENSG00000234835	NA	1.94811	-0.881209	0.96147	-0.916523	0.359393	0.554381
ENSG00000175309	PHYKPL	1431.98	-0.080264	0.0875672	-0.916598	0.359353	0.554381
ENSG00000289228	HECTD2-AS1	49.9786	-0.205265	0.224022	-0.91627	0.359525	0.554553
ENSG00000268001	CARD8-AS1	97.6475	0.15316	0.167201	0.916023	0.359655	0.554721
ENSG00000182400	TRAPPC6B	877.776	0.0788216	0.0860519	0.915977	0.359679	0.554726
ENSG00000188191	PRKAR1B	1647.39	-0.108842	0.11885	-0.915794	0.359775	0.554842
ENSG00000226525	RPS7P10	7.45688	-0.430393	0.470057	-0.915619	0.359867	0.554875
ENSG00000166004	CEP295	848.685	-0.0895298	0.0977826	-0.915601	0.359876	0.554875
ENSG00000186716	BCR	4727.88	-0.062754	0.0685394	-0.915591	0.359882	0.554875
ENSG00000157349	DDX19B	1270.36	-0.0483113	0.052766	-0.915577	0.359889	0.554875
ENSG00000254469	XNDC1N	48.6822	-0.142771	0.15594	-0.915554	0.359901	0.554875
ENSG00000225313	NA	1.80134	0.922035	1.00742	0.91524	0.360066	0.55507
ENSG00000258199	NA	32.3636	0.201752	0.22045	0.915182	0.360096	0.55507
ENSG00000170549	IRX1	8517.87	0.243674	0.266252	0.9152	0.360087	0.55507
ENSG00000288795	LOC105370705	5.62812	-0.424195	0.463523	-0.915154	0.360111	0.55507
ENSG00000223923	TNS1-AS1	1.7508	-0.918359	1.00375	-0.91493	0.360228	0.555219
ENSG00000226702	NA	47.6909	-0.351875	0.384641	-0.914814	0.360289	0.555258
ENSG00000116459	ATP5PB	4865.89	0.0498103	0.0544492	0.914802	0.360295	0.555258
ENSG00000033050	ABCF2	1262.28	0.0516487	0.0564689	0.914638	0.360381	0.555358
ENSG00000135903	PAX3	1.27928	-1.39952	1.53045	-0.914448	0.360481	0.55548
ENSG00000228703	NA	3.36347	0.613449	0.670883	0.914392	0.360511	0.555493
ENSG00000023171	GRAMD1B	987.072	0.110919	0.121311	0.914341	0.360538	0.555502
ENSG00000132600	PRMT7	1240.78	-0.0743593	0.0813348	-0.914238	0.360592	0.555553
ENSG00000235812	NA	1.41626	2.76059	3.02004	0.914091	0.360669	0.555635
ENSG00000139546	TARBP2	1258.02	-0.058921	0.0644609	-0.914057	0.360687	0.555635
ENSG00000280402	NA	11.4861	-0.423497	0.46339	-0.913911	0.360764	0.555721
ENSG00000124208	PEDS1-UBE2V1	37.4726	-2.77404	3.03559	-0.913838	0.360802	0.555748
ENSG00000110318	CEP126	949.641	-0.115144	0.126011	-0.913761	0.360842	0.555778
ENSG00000267645	POLR2J2-UPK3BL1	1151.51	0.0701656	0.0768007	0.913606	0.360924	0.555868
ENSG00000081985	IL12RB2	5.29906	-0.430138	0.470833	-0.91357	0.360943	0.555868
ENSG00000135597	REPS1	1354.29	0.0606564	0.066401	0.913486	0.360987	0.555904
ENSG00000127989	MTERF1	304.974	0.096001	0.105104	0.913388	0.361039	0.555951
ENSG00000110881	ASIC1	1447.19	0.157379	0.172328	0.91325	0.361111	0.556031
ENSG00000235545	DOCK7-DT	8.43832	-0.36191	0.396352	-0.913104	0.361188	0.556117
ENSG00000174945	AMZ1	9.36297	0.424658	0.465101	0.913046	0.361219	0.556132
ENSG00000100376	FAM118A	2368.3	-0.104872	0.114874	-0.912937	0.361276	0.556187
ENSG00000285292	ABCF2-H2BK1	763.22	-0.0552286	0.0605091	-0.912732	0.361384	0.556321
ENSG00000105711	SCN1B	396.776	0.216815	0.237568	0.912645	0.361429	0.556359
ENSG00000185305	ARL15	677.448	-0.111792	0.122506	-0.912547	0.361481	0.556407
ENSG00000271040	NA	6.6778	0.373597	0.409511	0.9123	0.361611	0.556574
ENSG00000287286	NA	4.74515	0.533843	0.585243	0.912173	0.361678	0.556639
ENSG00000132603	NIP7	857.907	-0.0583527	0.0639735	-0.91214	0.361695	0.556639
ENSG00000188243	COMMD6	1125.8	-0.0674833	0.0739883	-0.912081	0.361726	0.556655
ENSG00000228350	NA	8.8471	0.384559	0.421673	0.911985	0.361777	0.55666
ENSG00000164978	NUDT2	597.33	-0.0583898	0.0640238	-0.912001	0.361768	0.55666
ENSG00000115604	IL18R1	174.404	0.125682	0.137816	0.911955	0.361792	0.55666
ENSG00000162385	MAGOH	679.754	-0.0606753	0.0665384	-0.911883	0.36183	0.556678
ENSG00000085274	MYNN	687.278	-0.0654921	0.0718231	-0.911853	0.361846	0.556678
ENSG00000244482	LILRA6	1.62992	0.961367	1.05444	0.911736	0.361908	0.556741
ENSG00000169851	PCDH7	1860.42	-0.0973342	0.106768	-0.911641	0.361958	0.556765
ENSG00000135241	PNPLA8	1266.65	0.0815328	0.0894366	0.911626	0.361965	0.556765
ENSG00000286945	NA	7.09668	-0.935639	1.02648	-0.911502	0.362031	0.556833
ENSG00000138031	ADCY3	189.443	-0.152891	0.167761	-0.911361	0.362105	0.556915
ENSG00000231731	NA	1.29951	1.21183	1.33007	0.911098	0.362244	0.557096
ENSG00000259969	NA	18.1669	-0.289906	0.318208	-0.911058	0.362265	0.557097
ENSG00000283828	F10-AS2	191.607	0.141937	0.155853	0.910709	0.362448	0.557347
ENSG00000215041	NEURL4	2906.54	0.0583607	0.0640881	0.910632	0.362489	0.557377
ENSG00000134222	PSRC1	237.057	0.133779	0.146922	0.910545	0.362535	0.557415
ENSG00000012061	ERCC1	1632	0.0542039	0.059534	0.910468	0.362576	0.557431
ENSG00000117748	RPA2	1805.78	0.0438289	0.0481443	0.910366	0.36263	0.557431
ENSG00000063176	SPHK2	3429.2	0.129661	0.142428	0.910359	0.362633	0.557431
ENSG00000188895	MSL1	7961.26	0.0475029	0.0521812	0.910346	0.36264	0.557431
ENSG00000228801	PCMTD1-DT	308.221	0.126225	0.138659	0.910327	0.36265	0.557431
ENSG00000102977	ACD	1113.81	-0.0665074	0.0730622	-0.910285	0.362672	0.557433
ENSG00000289305	NA	4.55492	-0.456338	0.501401	-0.910125	0.362756	0.55753
ENSG00000253395	NA	3.15588	-0.564088	0.619906	-0.909958	0.362845	0.557603
ENSG00000254974	NA	1.72049	0.884228	0.971837	0.909852	0.362901	0.557603
ENSG00000231747	NA	12.2275	-0.316579	0.347952	-0.909836	0.362909	0.557603
ENSG00000143164	DCAF6	2097.17	-0.098902	0.108701	-0.909852	0.362901	0.557603
ENSG00000168631	MUCL3	1.73921	-0.969016	1.06503	-0.909849	0.362902	0.557603
ENSG00000149927	DOC2A	463.757	-0.12056	0.132516	-0.909773	0.362942	0.557622
ENSG00000275479	NA	1.52371	-1.17576	1.29254	-0.90965	0.363007	0.557656
ENSG00000135148	TRAFD1	2935.96	0.0747061	0.0821261	0.909651	0.363006	0.557656
ENSG00000198223	CSF2RA	1.53683	-1.05331	1.15868	-0.909056	0.363321	0.558069
ENSG00000126464	PRR12	5525.16	0.0708821	0.0779716	0.909076	0.36331	0.558069
ENSG00000185149	NPY2R	10.5991	-0.501216	0.551379	-0.909022	0.363338	0.558069
ENSG00000279392	NA	15.0448	0.273679	0.301106	0.908912	0.363397	0.558126
ENSG00000275613	NA	7.292	-0.392633	0.43207	-0.908727	0.363494	0.558243
ENSG00000227579	NA	1.67414	0.96226	1.05949	0.908233	0.363755	0.558512
ENSG00000186280	KDM4D	52.419	-0.207251	0.228169	-0.908325	0.363706	0.558512
ENSG00000116329	OPRD1	138.04	-0.216451	0.238314	-0.90826	0.363741	0.558512
ENSG00000225171	DUTP6	2.43042	-0.724095	0.797265	-0.908223	0.36376	0.558512
ENSG00000282977	PCBP2-OT1	31.8257	-0.311866	0.34339	-0.908197	0.363774	0.558512
ENSG00000272588	NA	3.05113	0.753188	0.829431	0.908078	0.363837	0.558576
ENSG00000268350	FAM156A	824.371	0.160393	0.176673	0.907852	0.363956	0.558637
ENSG00000267416	NA	2.42867	-0.720771	0.793937	-0.907844	0.363961	0.558637
ENSG00000239774	TTC14-DT	3.21943	0.523543	0.576639	0.907921	0.36392	0.558637
ENSG00000177984	LCN15	70.2883	0.353386	0.389234	0.9079	0.363931	0.558637
ENSG00000271387	C1orf21-DT	8.49581	-0.387447	0.426925	-0.90753	0.364127	0.558848
ENSG00000260448	LCMT1-AS1	15.0564	0.297479	0.327799	0.907504	0.364141	0.558848
ENSG00000168569	TMEM223	627.541	-0.0704034	0.077585	-0.907435	0.364177	0.558872
ENSG00000196437	ZNF569	254.275	-0.160916	0.177375	-0.907204	0.364299	0.559027
ENSG00000215717	TMEM167B	1856.64	-0.0948428	0.104577	-0.906922	0.364448	0.559223
ENSG00000249140	NA	1.47069	-1.15298	1.27162	-0.906704	0.364563	0.559368
ENSG00000242960	NA	59.5987	-0.156777	0.17293	-0.906588	0.364625	0.559397
ENSG00000138100	TRIM54	1.03622	-1.07474	1.18542	-0.906626	0.364605	0.559397
ENSG00000235363	NA	6.3018	-0.383995	0.423589	-0.906528	0.364657	0.559414
ENSG00000270558	NA	4.94616	-0.560669	0.618579	-0.906383	0.364733	0.559499
ENSG00000243824	RPL12P6	2.55662	0.608013	0.670898	0.906268	0.364794	0.559556
ENSG00000225190	PLEKHM1	1626.95	-0.0779225	0.085985	-0.906233	0.364812	0.559556
ENSG00000256262	NA	2.83148	-0.736779	0.813328	-0.905881	0.364999	0.559809
ENSG00000221986	MYBPHL	20.0987	0.315281	0.348134	0.90563	0.365132	0.559981
ENSG00000283544	LOC101930420	2.09273	-0.887955	0.980799	-0.905338	0.365286	0.560186
ENSG00000249680	TUBA3GP	1.90889	0.747528	0.825973	0.905027	0.365451	0.560393
ENSG00000108671	PSMD11	3508.49	0.0464348	0.051309	0.905004	0.365463	0.560393
ENSG00000267484	NA	5.57692	-0.443317	0.489908	-0.904899	0.365519	0.560413
ENSG00000273173	SNURF	125.308	-0.231816	0.256172	-0.904923	0.365506	0.560413
ENSG00000102100	SLC35A2	1335.67	-0.0598162	0.0661172	-0.9047	0.365624	0.560542
ENSG00000145365	TIFA	466.682	-0.123114	0.136101	-0.904572	0.365692	0.560614
ENSG00000127511	SIN3B	3835.87	-0.0457308	0.0505578	-0.904526	0.365717	0.560619
ENSG00000232499	LOC100421402	57.8696	0.142481	0.157528	0.904479	0.365741	0.560624
ENSG00000104886	PLEKHJ1	2443.05	-0.0636056	0.0703286	-0.904405	0.365781	0.560652
ENSG00000165799	RNASE7	1.15482	1.16993	1.29385	0.904228	0.365874	0.560764
ENSG00000140107	SLC25A47	2.31343	-0.947618	1.04805	-0.904176	0.365902	0.560774
ENSG00000225536	NA	1.43126	0.942729	1.04275	0.90408	0.365953	0.560815
ENSG00000205740	NA	35.5993	-0.179528	0.198596	-0.903987	0.366002	0.560815
ENSG00000272795	GAR1-DT	1.98099	-0.754705	0.834822	-0.904031	0.365979	0.560815
ENSG00000143512	HHIPL2	5.45555	0.416266	0.460505	0.903933	0.366031	0.560815
ENSG00000105700	KXD1	2401.25	0.07808	0.0863788	0.903926	0.366035	0.560815
ENSG00000260784	NA	2.49393	-1.07101	1.18501	-0.903794	0.366105	0.56089
ENSG00000157778	PSMG3	560.976	-0.060384	0.0668349	-0.903479	0.366272	0.561114
ENSG00000286427	NA	3.18568	-0.611907	0.67736	-0.90337	0.36633	0.561125
ENSG00000132394	EEFSEC	667.545	0.0711001	0.0787074	0.903346	0.366342	0.561125
ENSG00000142327	RNPEPL1	3112.02	-0.101618	0.112491	-0.903345	0.366343	0.561125
ENSG00000232611	NA	56.5565	-0.178331	0.197436	-0.903236	0.366401	0.56115
ENSG00000283132	NA	1.08378	1.7682	1.95763	0.903236	0.366401	0.56115
ENSG00000163510	CWC22	916.616	-0.0542734	0.0600937	-0.903146	0.366448	0.56119
ENSG00000236528	NA	1.67458	0.807846	0.89457	0.903056	0.366496	0.561231
ENSG00000227165	WDR11-DT	18.6571	-0.342807	0.379635	-0.902993	0.366529	0.56125
ENSG00000279082	NA	1.17386	-1.25074	1.3854	-0.902799	0.366633	0.561375
ENSG00000288802	NA	375.757	0.151064	0.16737	0.902577	0.36675	0.561501
ENSG00000108387	SEPTIN4	73.8558	-0.357832	0.396462	-0.902564	0.366757	0.561501
ENSG00000278668	NA	2.041	-0.856717	0.949398	-0.902379	0.366855	0.561619
ENSG00000125968	ID1	8673.81	0.114458	0.126878	0.902109	0.366999	0.561806
ENSG00000167195	GOLGA6C	9.50553	-0.708595	0.785693	-0.901874	0.367124	0.561949
ENSG00000181404	WASHC1	914.404	-0.107689	0.119409	-0.901854	0.367135	0.561949
ENSG00000119138	KLF9	642.654	0.14215	0.15764	0.901736	0.367197	0.562013
ENSG00000162999	DUSP19	81.2913	-0.159958	0.177408	-0.90164	0.367248	0.562058
ENSG00000276740	NA	2.91263	0.703835	0.780692	0.901553	0.367294	0.562096
ENSG00000167005	NUDT21	2124.35	-0.0974445	0.108108	-0.901366	0.367394	0.562216
ENSG00000289092	NA	23.9286	-0.242267	0.26885	-0.901124	0.367522	0.562348
ENSG00000113522	RAD50	2092.6	-0.0710744	0.0788723	-0.901132	0.367518	0.562348
ENSG00000259775	NA	3.96861	0.543329	0.603193	0.900755	0.367719	0.562518
ENSG00000255267	LINC02687	25.1029	0.256948	0.285224	0.900863	0.367661	0.562518
ENSG00000154997	SEPTIN14	18.3366	0.273894	0.304062	0.900783	0.367704	0.562518
ENSG00000007080	CCDC124	1788.66	-0.0691381	0.0767563	-0.900748	0.367722	0.562518
ENSG00000217128	FNIP1	1340.19	0.0659857	0.0732614	0.900689	0.367754	0.562518
ENSG00000284830	LOC101928718	8.99993	0.343462	0.381337	0.900677	0.36776	0.562518
ENSG00000104332	SFRP1	3986.26	0.135192	0.150126	0.900526	0.36784	0.562608
ENSG00000164403	SHROOM1	659.308	-0.145357	0.161425	-0.900464	0.367873	0.562626
ENSG00000174460	ZCCHC12	98.9653	0.304524	0.338203	0.900417	0.367898	0.562632
ENSG00000293448	NA	1.32791	-1.03429	1.14881	-0.900316	0.367952	0.562676
ENSG00000161328	LRRC56	645.302	0.0957223	0.106325	0.900284	0.367969	0.562676
ENSG00000197296	FITM2	2024.74	0.0740201	0.0822322	0.900135	0.368049	0.562737
ENSG00000218227	RPL19P9	22.7886	-0.223157	0.247917	-0.900128	0.368052	0.562737
ENSG00000230715	NA	60.2467	-0.202502	0.225043	-0.899838	0.368206	0.562941
ENSG00000143473	KCNH1	40.6935	0.29661	0.329702	0.899631	0.368317	0.563077
ENSG00000286263	NA	1.69674	-0.975196	1.08413	-0.899522	0.368375	0.563133
ENSG00000282881	TMEM275	1.34528	1.15432	1.28389	0.899075	0.368613	0.563465
ENSG00000270919	NA	1.06089	1.27466	1.41818	0.898799	0.36876	0.563657
ENSG00000163161	ERCC3	3025.33	0.0554306	0.0616765	0.898732	0.368795	0.563679
ENSG00000272663	NA	10.6652	0.347441	0.386853	0.898121	0.369121	0.564097
ENSG00000260947	NA	190.324	0.192172	0.213995	0.898019	0.369175	0.564097
ENSG00000094796	KRT31	1.31479	-1.28367	1.42921	-0.898169	0.369095	0.564097
ENSG00000170088	TMEM192	1484.93	0.0536175	0.0597033	0.898065	0.369151	0.564097
ENSG00000188817	SNTN	17.3362	-0.364611	0.40601	-0.898036	0.369167	0.564097
ENSG00000177752	YIPF7	15.7519	-0.298562	0.332563	-0.89776	0.369313	0.564276
ENSG00000111729	CLEC4A	20.0359	0.327278	0.364643	0.897531	0.369436	0.56443
ENSG00000238258	NA	1.78661	0.872026	0.971839	0.897294	0.369562	0.564533
ENSG00000289296	NA	6.68226	-0.377604	0.420863	-0.897213	0.369605	0.564533
ENSG00000259081	NA	7.41959	0.370388	0.412839	0.897174	0.369626	0.564533
ENSG00000285908	NA	6.22939	-0.425561	0.474339	-0.897166	0.36963	0.564533
ENSG00000243829	RPS9P4	2.06567	-0.887487	0.989069	-0.897295	0.369562	0.564533
ENSG00000119844	AFTPH	1817.04	0.0552631	0.0615906	0.897265	0.369577	0.564533
ENSG00000179869	ABCA13	1.48773	-1.02337	1.14095	-0.896952	0.369745	0.564675
ENSG00000257074	NA	6.70832	-0.350364	0.390729	-0.896695	0.369882	0.564783
ENSG00000070413	DGCR2	6469.89	-0.0528426	0.0589284	-0.896725	0.369866	0.564783
ENSG00000125454	SLC25A19	257.382	0.0874791	0.0975599	0.896671	0.369895	0.564783
ENSG00000135968	GCC2	2884.57	0.0637435	0.07109	0.896659	0.369901	0.564783
ENSG00000260641	TSPAN5-DT	45.5425	0.169313	0.188847	0.896564	0.369951	0.564828
ENSG00000243547	HNRNPKP4	15.16	0.254021	0.283375	0.896413	0.370032	0.564919
ENSG00000213754	KPNA4P1	3.28203	0.560872	0.625754	0.896315	0.370085	0.564967
ENSG00000253284	NA	1.60778	-1.017	1.13494	-0.896084	0.370208	0.565099
ENSG00000154269	ENPP3	17.107	-0.328216	0.366282	-0.896072	0.370214	0.565099
ENSG00000217576	NA	5.14637	2.97935	3.3252	0.895992	0.370257	0.565133
ENSG00000272529	NA	2.40982	-0.673073	0.751242	-0.895948	0.37028	0.565136
ENSG00000115155	OTOF	6.83307	0.436907	0.487705	0.895842	0.370337	0.56519
ENSG00000074356	NCBP3	2287.43	-0.0329811	0.0368241	-0.895638	0.370446	0.565323
ENSG00000066279	ASPM	104.356	-0.310691	0.346987	-0.895397	0.370575	0.565488
ENSG00000264943	NA	6.40947	-0.366734	0.409649	-0.895239	0.370659	0.565584
ENSG00000215795	LOC100131465	1.12325	1.09371	1.22191	0.895083	0.370743	0.565667
ENSG00000165868	HSPA12A	936.221	-0.0805671	0.0900134	-0.895057	0.370756	0.565667
ENSG00000158321	AUTS2	1954.9	-0.106921	0.119527	-0.894527	0.37104	0.566067
ENSG00000293535	NA	4.31256	-0.561861	0.628262	-0.89431	0.371156	0.566115
ENSG00000113356	POLR3G	52.2048	0.156032	0.174463	0.89436	0.371129	0.566115
ENSG00000290706	FAM238C	50.7936	0.174532	0.195148	0.894355	0.371132	0.566115
ENSG00000163286	ALPG	3.95372	-0.896938	1.00292	-0.894323	0.371149	0.566115
ENSG00000284839	NA	6.77206	0.497035	0.555878	0.894144	0.371245	0.566191
ENSG00000089723	OTUB2	198.407	-0.146682	0.164051	-0.894123	0.371256	0.566191
ENSG00000162669	HFM1	79.703	-0.217772	0.243576	-0.894064	0.371287	0.566191
ENSG00000135637	CCDC142	621.102	-0.0866128	0.0968762	-0.894056	0.371292	0.566191
ENSG00000260005	NA	6.07834	-0.388687	0.434928	-0.893681	0.371493	0.566465
ENSG00000167077	MEI1	4.84278	-0.416318	0.465916	-0.893546	0.371565	0.566542
ENSG00000205744	DENND1C	308.254	-0.242663	0.271601	-0.893455	0.371613	0.566584
ENSG00000145332	KLHL8	1211.41	0.071995	0.0805977	0.893264	0.371716	0.566708
ENSG00000239470	RPL21P97	23.065	0.207406	0.23223	0.893109	0.371799	0.566802
ENSG00000139433	GLTP	852.612	-0.0650019	0.0728202	-0.892635	0.372052	0.567156
ENSG00000289924	NA	1.40132	-0.957655	1.07294	-0.89255	0.372098	0.567186
ENSG00000198682	PAPSS2	5303.37	-0.137056	0.153561	-0.892519	0.372115	0.567186
ENSG00000280159	NA	3.18737	-0.57503	0.644373	-0.892387	0.372186	0.567252
ENSG00000122367	LDB3	25.5102	0.238907	0.267734	0.892327	0.372217	0.567252
ENSG00000133641	RLIG1	456.263	0.102448	0.114811	0.892318	0.372223	0.567252
ENSG00000229848	NA	34.4872	-0.203875	0.228492	-0.892262	0.372252	0.567265
ENSG00000142197	DOP1B	3981.94	0.0699044	0.078349	0.892218	0.372276	0.567269
ENSG00000204410	MSH5	400.494	-0.0940614	0.105437	-0.892112	0.372333	0.567318
ENSG00000145734	BDP1	2276.65	0.0782392	0.0877045	0.892077	0.372351	0.567318
ENSG00000288187	NA	27.4665	0.217637	0.244104	0.891574	0.372622	0.567697
ENSG00000164919	COX6C	3096.67	0.0410481	0.046045	0.891477	0.372673	0.567723
ENSG00000237594	TIAM1-AS1	18.6302	0.24992	0.280348	0.891462	0.372681	0.567723
ENSG00000196312	NA	11.1436	-1.45686	1.63454	-0.891297	0.37277	0.567826
ENSG00000286223	NA	1.8552	0.835046	0.937092	0.891103	0.372874	0.567896
ENSG00000240821	RPL9P25	3.17192	1.59174	1.78617	0.891147	0.37285	0.567896
ENSG00000226051	ZNF503-AS1	2.39832	0.718258	0.806043	0.891091	0.37288	0.567896
ENSG00000160862	AZGP1	47.8023	-0.191853	0.215343	-0.890918	0.372973	0.568005
ENSG00000261220	NA	12.9437	-0.288768	0.324145	-0.890862	0.373003	0.568018
ENSG00000228835	NA	2.14616	-0.846923	0.950741	-0.890803	0.373035	0.568034
ENSG00000254609	NA	1.08701	-2.19866	2.46849	-0.890691	0.373095	0.56808
ENSG00000283154	IQCJ-SCHIP1	4.05575	3.26119	3.66152	0.890666	0.373108	0.56808
ENSG00000086712	TXLNG	1030.55	0.0807353	0.0906624	0.890505	0.373195	0.568147
ENSG00000286785	LINC01622	2.58743	1.16456	1.30775	0.890505	0.373195	0.568147
ENSG00000272989	NA	17.6735	0.257407	0.289104	0.890361	0.373272	0.568232
ENSG00000234975	FTH1P2	432.212	-0.0739081	0.0830196	-0.890249	0.373332	0.568291
ENSG00000268499	NA	2.71654	-0.698048	0.784278	-0.890051	0.373438	0.56842
ENSG00000237214	RPS9P2	3.941	-0.454936	0.511262	-0.889829	0.373558	0.568569
ENSG00000174950	CD164L2	43.4456	0.294899	0.331499	0.889593	0.373685	0.568702
ENSG00000133247	KMT5C	1986.6	-0.101009	0.113546	-0.889587	0.373688	0.568702
ENSG00000176396	EID2	1199.66	0.0805726	0.0905968	0.889354	0.373813	0.568857
ENSG00000197301	HMGA2-AS1	2.88791	-0.584945	0.657745	-0.889318	0.373832	0.568857
ENSG00000237682	NA	7.78616	-0.345135	0.388145	-0.889191	0.3739	0.568863
ENSG00000167182	SP2	894.405	0.0549267	0.0617669	0.889257	0.373865	0.568863
ENSG00000164385	LINC01600	7.70979	0.41758	0.469597	0.889231	0.373879	0.568863
ENSG00000289317	NA	2.37637	-0.756781	0.851149	-0.889128	0.373934	0.568881
ENSG00000256064	NA	21.6565	-0.27642	0.310926	-0.889023	0.373991	0.568922
ENSG00000227077	NA	5.29075	-0.668668	0.752166	-0.88899	0.374009	0.568922
ENSG00000188763	FZD9	26.2019	0.220313	0.247832	0.888959	0.374025	0.568922
ENSG00000143303	METTL25B	1003.05	-0.0600528	0.0675591	-0.888892	0.374061	0.568944
ENSG00000184669	OR7E14P	1.10341	-2.11287	2.3773	-0.888768	0.374128	0.569013
ENSG00000149554	CHEK1	211.122	0.177365	0.199589	0.888651	0.37419	0.569076
ENSG00000275454	NA	15.2052	0.331414	0.37303	0.888438	0.374305	0.569217
ENSG00000231776	LINC01611	1.60186	1.72929	1.94656	0.888384	0.374334	0.569229
ENSG00000230311	NA	9.58622	0.321564	0.362024	0.888239	0.374412	0.56925
ENSG00000171433	GLOD5	4.85979	-0.445289	0.501275	-0.888312	0.374373	0.56925
ENSG00000250138	LOC728488	3.81522	-0.563423	0.634294	-0.888268	0.374396	0.56925
ENSG00000100104	SRRD	1295.16	-0.0584441	0.0658007	-0.888199	0.374434	0.56925
ENSG00000256116	NA	90.0335	0.144848	0.163093	0.888134	0.374469	0.569271
ENSG00000067208	EVI5	1122.68	0.0618263	0.0696344	0.887871	0.37461	0.569411
ENSG00000226674	TEX41	7.52507	0.41919	0.472129	0.887871	0.37461	0.569411
ENSG00000168434	COG7	1023.64	0.0407608	0.04591	0.887842	0.374626	0.569411
ENSG00000225555	LOC105372791	14.4748	-0.275376	0.310193	-0.887757	0.374671	0.569448
ENSG00000289103	NA	3.2086	0.681716	0.767985	0.887668	0.374719	0.569488
ENSG00000272678	NA	1.77166	0.89648	1.01013	0.887493	0.374814	0.569576
ENSG00000225746	NA	1.53466	-0.9323	1.05055	-0.887442	0.374841	0.569576
ENSG00000087116	ADAMTS2	1036.85	-0.136071	0.153324	-0.887474	0.374824	0.569576
ENSG00000289006	NA	22.1691	-0.237503	0.267676	-0.887277	0.37493	0.569678
ENSG00000144285	SCN1A	1.20814	1.68986	1.90468	0.887214	0.374964	0.569697
ENSG00000235024	LINC01494	8.01117	0.381764	0.430407	0.886983	0.375088	0.569853
ENSG00000286881	NA	1.91493	-0.77424	0.872992	-0.886882	0.375143	0.5699
ENSG00000228107	NA	6.03007	-0.399739	0.450752	-0.886828	0.375172	0.5699
ENSG00000160401	CFAP157	457.387	0.199486	0.224948	0.886806	0.375183	0.5699
ENSG00000289516	LOC124903064	18.3001	-0.390834	0.440909	-0.886429	0.375387	0.570176
ENSG00000177710	SLC35G5	5.96831	-0.46048	0.519543	-0.886317	0.375447	0.570235
ENSG00000198130	HIBCH	746.378	-0.0912085	0.102972	-0.885757	0.375749	0.570639
ENSG00000240747	KRBOX1	1.81221	0.984507	1.1115	0.885744	0.375756	0.570639
ENSG00000269921	NA	14.6847	-0.293166	0.331053	-0.885558	0.375856	0.570752
ENSG00000285278	TFAP2A-AS2	7.0368	-0.349857	0.395084	-0.885526	0.375873	0.570752
ENSG00000120694	HSPH1	5691.1	-0.100994	0.114068	-0.885382	0.375951	0.57079
ENSG00000104613	INTS10	1969.23	-0.0336381	0.0379933	-0.885368	0.375958	0.57079
ENSG00000230844	ZNF674-AS1	180.027	-0.100786	0.113837	-0.885359	0.375963	0.57079
ENSG00000276077	LOC389831	813.165	0.0954964	0.107867	0.885316	0.375986	0.570793
ENSG00000253286	NA	26.9931	-0.35906	0.40581	-0.884798	0.376266	0.571185
ENSG00000198822	GRM3	5.47973	-0.45045	0.509213	-0.884601	0.376372	0.571313
ENSG00000288913	NA	22.1741	-0.237563	0.26858	-0.884515	0.376418	0.571351
ENSG00000104833	TUBB4A	1191.21	-0.12702	0.143646	-0.884262	0.376555	0.571512
ENSG00000152439	ZNF773	330.715	-0.0755293	0.0854174	-0.884239	0.376567	0.571512
ENSG00000290537	NA	32.6887	0.230124	0.260268	0.88418	0.376599	0.571527
ENSG00000182759	MAFA	65.0528	0.22405	0.253442	0.884026	0.376682	0.571547
ENSG00000284730	TMDD1	18.5791	-0.290751	0.328899	-0.884014	0.376689	0.571547
ENSG00000085511	MAP3K4	2931.12	-0.050876	0.0575534	-0.883979	0.376708	0.571547
ENSG00000005379	TSPOAP1	2471.81	-0.092427	0.10456	-0.88396	0.376718	0.571547
ENSG00000175130	MARCKSL1	13518.2	-0.0607381	0.0687116	-0.883956	0.37672	0.571547
ENSG00000279342	NA	40.821	-0.193274	0.21869	-0.883778	0.376816	0.571595
ENSG00000165609	NUDT5	1716.26	-0.074747	0.084571	-0.883837	0.376784	0.571595
ENSG00000100209	HSCB	340.191	0.0653143	0.073902	0.883795	0.376807	0.571595
ENSG00000196081	ZNF724	109.904	-0.157457	0.178236	-0.883422	0.377009	0.571826
ENSG00000225826	LINC00626	1.25201	1.22924	1.39146	0.883417	0.377011	0.571826
ENSG00000227060	LINC00629	13.6126	0.288239	0.326324	0.88329	0.37708	0.571881
ENSG00000289607	LOC105378353	1.40657	0.992472	1.12363	0.883271	0.37709	0.571881
ENSG00000131269	ABCB7	1078.08	-0.0660678	0.0748154	-0.883078	0.377194	0.571993
ENSG00000182450	KCNK4	1.10777	1.11218	1.25947	0.883054	0.377207	0.571993
ENSG00000186235	LINC02610	244.07	-0.0887796	0.100566	-0.882797	0.377346	0.57217
ENSG00000215388	NA	6.24272	0.420721	0.476619	0.882718	0.377388	0.572202
ENSG00000099194	SCD	27626.6	-0.149282	0.169166	-0.882456	0.37753	0.572375
ENSG00000243056	EIF4EBP3	45.2621	-0.291814	0.330694	-0.882428	0.377546	0.572375
ENSG00000204099	NEU4	12.1867	-0.314595	0.356531	-0.882377	0.377573	0.572384
ENSG00000138109	CYP2C9	136.61	0.372559	0.422255	0.882309	0.37761	0.572384
ENSG00000198055	GRK6	1452.44	-0.0543261	0.0615741	-0.882288	0.377621	0.572384
ENSG00000125384	PTGER2	427.105	0.151916	0.172191	0.882257	0.377638	0.572384
ENSG00000100321	SYNGR1	2896.53	-0.0979318	0.11101	-0.882191	0.377673	0.572405
ENSG00000263366	NA	7.62273	-0.352054	0.399097	-0.882126	0.377709	0.572426
ENSG00000225259	NA	565.991	-0.058911	0.0667949	-0.881969	0.377794	0.572523
ENSG00000286086	LOC105374254	35.8291	0.174779	0.198182	0.881913	0.377824	0.572535
ENSG00000198355	PIM3	1342.53	-0.173424	0.196679	-0.881766	0.377903	0.572593
ENSG00000006007	GDE1	4242.2	-0.0497598	0.0564322	-0.881763	0.377905	0.572593
ENSG00000236682	MAP3K2-DT	146.383	-0.126949	0.144001	-0.881583	0.378003	0.572708
ENSG00000272402	NA	3.48396	-0.572637	0.649615	-0.881503	0.378046	0.572741
ENSG00000287619	NA	4.6475	0.413001	0.468615	0.881323	0.378143	0.572791
ENSG00000172086	KRCC1	686.677	0.0601075	0.0682002	0.88134	0.378134	0.572791
ENSG00000116726	PRAMEF12	2.11613	-0.822595	0.933348	-0.881337	0.378135	0.572791
ENSG00000120051	CFAP58	8.08654	-0.455149	0.516597	-0.881051	0.37829	0.572981
ENSG00000173705	SUSD5	17.2236	0.278061	0.315649	0.880918	0.378362	0.573057
ENSG00000275807	NA	43.4961	-0.192046	0.218022	-0.880858	0.378395	0.573073
ENSG00000231980	NA	1.64236	0.847245	0.961981	0.880729	0.378464	0.573081
ENSG00000096063	SRPK1	2063.83	-0.0555907	0.0631158	-0.880773	0.378441	0.573081
ENSG00000113460	BRIX1	764.668	-0.0930021	0.105595	-0.880745	0.378456	0.573081
ENSG00000128191	DGCR8	2147.14	0.0707748	0.0803744	0.880564	0.378554	0.573184
ENSG00000237167	NA	1.321	-0.914291	1.03851	-0.88039	0.378648	0.573253
ENSG00000289879	NA	3.37303	-0.66672	0.757361	-0.88032	0.378686	0.573253
ENSG00000178996	SNX18	1040.02	-0.0812672	0.0923082	-0.88039	0.378648	0.573253
ENSG00000126254	RBM42	2528.58	-0.0474189	0.0538654	-0.880322	0.378685	0.573253
ENSG00000065882	TBC1D1	2872.91	-0.0903892	0.10269	-0.880211	0.378745	0.57331
ENSG00000165782	PIP4P1	2021.15	-0.067739	0.0769726	-0.88004	0.378838	0.573395
ENSG00000242147	LINC02677	12.3604	-0.297811	0.338413	-0.880021	0.378848	0.573395
ENSG00000235899	LINC01564	11.5753	0.33465	0.380292	0.879981	0.37887	0.573395
ENSG00000116668	SWT1	209.073	-0.105525	0.119921	-0.879948	0.378887	0.573395
ENSG00000169967	MAP3K2	2989.46	0.0713414	0.0810846	0.879838	0.378947	0.573452
ENSG00000227740	LINC02803	4.65016	0.454529	0.516735	0.879617	0.379067	0.573601
ENSG00000139174	PRICKLE1	848.516	-0.153818	0.174887	-0.87953	0.379114	0.573607
ENSG00000095066	HOOK2	3469.76	0.0972228	0.110541	0.879519	0.37912	0.573607
ENSG00000225731	PDE9A-AS1	2.57328	-0.781899	0.889042	-0.879485	0.379138	0.573607
ENSG00000203650	LINC01285	7.69016	0.358265	0.407375	0.87945	0.379157	0.573607
ENSG00000286123	NA	36.9651	0.156827	0.178338	0.879377	0.379197	0.573634
ENSG00000115596	WNT6	8.94549	0.441221	0.50185	0.87919	0.379298	0.573732
ENSG00000102043	MTMR8	56.0806	-0.156602	0.178124	-0.879178	0.379305	0.573732
ENSG00000279437	NA	12.8	0.337324	0.383703	0.879129	0.379331	0.57374
ENSG00000145642	SHISAL2B	25.8071	1.38114	1.5713	0.878978	0.379413	0.573831
ENSG00000171931	FBXW10	3.61348	0.63465	0.722107	0.878887	0.379463	0.573873
ENSG00000142949	PTPRF	27213.2	-0.0950905	0.108216	-0.87871	0.379559	0.573985
ENSG00000257883	NA	1.17641	-0.936447	1.06593	-0.878529	0.379657	0.574101
ENSG00000260776	NA	1.85126	1.55077	1.76554	0.878353	0.379752	0.574212
ENSG00000187823	RTL4	1.26893	1.22159	1.39091	0.878265	0.3798	0.574252
ENSG00000160993	ALKBH4	651.753	0.0558314	0.063582	0.878102	0.379889	0.574353
ENSG00000232352	NA	4.32254	-0.493519	0.562196	-0.877842	0.380029	0.574533
ENSG00000158079	PTPDC1	503.992	-0.0756046	0.0861377	-0.877718	0.380097	0.574603
ENSG00000060558	GNA15	2.34099	-0.729795	0.831542	-0.877641	0.380139	0.574612
ENSG00000006016	CRLF1	10.4867	-0.35993	0.410117	-0.877627	0.380146	0.574612
ENSG00000251503	CENPS-CORT	34.958	-0.427241	0.486888	-0.877493	0.380219	0.574689
ENSG00000236334	PPIAL4G	2.55595	0.699026	0.796686	0.877418	0.38026	0.574718
ENSG00000173714	WFIKKN2	2.10562	0.774133	0.882455	0.877248	0.380352	0.574824
ENSG00000271964	NA	2.69071	0.656335	0.748367	0.877024	0.380474	0.574943
ENSG00000261341	SMIM47	1.34321	-0.913948	1.04209	-0.877035	0.380468	0.574943
ENSG00000198837	DENND4B	4845.29	0.0616315	0.0702878	0.876844	0.380571	0.575058
ENSG00000236806	RPL7AP15	1.66861	0.895413	1.02139	0.876664	0.380669	0.575173
ENSG00000226981	NA	3.16598	-0.571758	0.652515	-0.876237	0.380901	0.575421
ENSG00000214770	NA	18.5326	0.298254	0.34044	0.876085	0.380984	0.575421
ENSG00000272892	NA	4.54601	-0.506943	0.578647	-0.876084	0.380985	0.575421
ENSG00000154146	NRGN	43.1144	-0.350816	0.400373	-0.876221	0.38091	0.575421
ENSG00000174529	TMEM81	53.8252	0.17218	0.196516	0.876162	0.380942	0.575421
ENSG00000101850	GPR143	60.2548	-0.138447	0.158016	-0.876161	0.380943	0.575421
ENSG00000261033	SPECC1-DT	13.4204	-0.268273	0.306192	-0.876159	0.380944	0.575421
ENSG00000263603	NA	2.45931	0.804113	0.918231	0.875719	0.381183	0.575622
ENSG00000167985	SDHAF2	1327.57	0.0481329	0.0549602	0.875778	0.381151	0.575622
ENSG00000168077	SCARA3	1965.16	0.176608	0.201665	0.875751	0.381165	0.575622
ENSG00000286340	NA	55.016	0.157027	0.179355	0.875507	0.381298	0.575672
ENSG00000168090	COPS6	3521.5	0.0480153	0.054837	0.8756	0.381248	0.575672
ENSG00000293423	ABCA17P	13.0607	0.275223	0.314364	0.875493	0.381306	0.575672
ENSG00000169895	SYAP1	3200.63	0.0492731	0.0562818	0.875471	0.381318	0.575672
ENSG00000127603	MACF1	10884.1	0.11437	0.13064	0.875458	0.381325	0.575672
ENSG00000273117	INSIG1-DT	76.7247	-0.140563	0.160585	-0.875317	0.381401	0.575756
ENSG00000139289	PHLDA1	1267.13	-0.105587	0.120647	-0.875176	0.381478	0.575829
ENSG00000124570	SERPINB6	3274.29	-0.10491	0.119877	-0.875147	0.381494	0.575829
ENSG00000266923	NA	1.60081	1.06615	1.21847	0.874995	0.381577	0.575922
ENSG00000100726	TELO2	869.404	-0.0880053	0.100592	-0.874871	0.381644	0.575991
ENSG00000180539	LINC02908	12.7552	0.263421	0.301131	0.874772	0.381698	0.576039
ENSG00000105053	VRK3	1433.91	-0.0452571	0.0517539	-0.874468	0.381863	0.576256
ENSG00000112659	CUL9	1876.22	0.0555018	0.0634725	0.874423	0.381888	0.576261
ENSG00000105519	CAPS	526.508	-0.093243	0.106654	-0.87426	0.381976	0.576361
ENSG00000141527	CARD14	6.30317	-0.43531	0.498074	-0.873988	0.382125	0.576553
ENSG00000162517	PEF1	2167.19	-0.0457962	0.052408	-0.873839	0.382206	0.576642
ENSG00000272582	NA	2.03253	-0.709037	0.811484	-0.873753	0.382253	0.57668
ENSG00000277425	NA	1.83604	-1.03766	1.1877	-0.873677	0.382294	0.576709
ENSG00000170860	LSM3	896.376	-0.0645281	0.073864	-0.873607	0.382332	0.576734
ENSG00000274979	NA	95.7318	0.226068	0.258887	0.87323	0.382538	0.576872
ENSG00000258465	NA	156.949	0.328232	0.375895	0.8732	0.382554	0.576872
ENSG00000258405	ZNF578	12.8253	-0.389169	0.445588	-0.873384	0.382454	0.576872
ENSG00000154016	GRAP	3.77739	-0.594866	0.681132	-0.873349	0.382473	0.576872
ENSG00000132388	UBE2G1	2369.52	-0.0823658	0.0943166	-0.87329	0.382505	0.576872
ENSG00000048028	USP28	966.3	-0.0882836	0.101103	-0.873206	0.382551	0.576872
ENSG00000239884	RN7SL608P	5.54284	0.426876	0.488949	0.873048	0.382637	0.576964
ENSG00000188984	AADACL3	1.04312	-1.87635	2.14939	-0.872966	0.382682	0.576999
ENSG00000226386	NA	1.85076	-0.818773	0.938048	-0.872848	0.382746	0.577064
ENSG00000285777	ANKRD45	15.7874	1.9276	2.20904	0.872595	0.382884	0.57714
ENSG00000287091	NA	17.5392	-0.267598	0.306637	-0.872686	0.382834	0.57714
ENSG00000136247	ZDHHC4	2033.34	0.0348022	0.039883	0.87261	0.382876	0.57714
ENSG00000203288	TDRKH-AS1	109.876	-0.111447	0.127718	-0.872601	0.38288	0.57714
ENSG00000204310	AGPAT1	8572.51	0.052751	0.0604744	0.872286	0.383052	0.577361
ENSG00000225420	EIF2AK3-AS1	1.67929	0.697554	0.799735	0.872231	0.383082	0.577374
ENSG00000000971	CFH	20.2491	0.874968	1.00358	0.871851	0.38329	0.577649
ENSG00000109911	ELP4	1075.32	0.0885624	0.101586	0.8718	0.383317	0.577649
ENSG00000188549	CCDC9B	13.337	0.309144	0.354618	0.871767	0.383335	0.577649
ENSG00000112137	PHACTR1	330.928	0.197442	0.226496	0.871724	0.383359	0.577649
ENSG00000267361	SEC24AP1	1.14688	-1.27408	1.46161	-0.871698	0.383373	0.577649
ENSG00000164011	ZNF691	395.49	-0.0578966	0.0664216	-0.871653	0.383397	0.577652
ENSG00000228157	LOC102724624	2.3419	-1.05299	1.20817	-0.871552	0.383453	0.577703
ENSG00000205981	DNAJC19	685.183	0.0617993	0.070914	0.871469	0.383498	0.577738
ENSG00000254302	NA	1.23009	-1.14161	1.31007	-0.87141	0.38353	0.577754
ENSG00000280407	NA	14.5045	0.294359	0.33786	0.871244	0.383621	0.577857
ENSG00000121988	ZRANB3	259.601	-0.105174	0.120724	-0.871199	0.383646	0.577862
ENSG00000230593	NA	2.99194	-0.608319	0.6983	-0.871143	0.383676	0.577875
ENSG00000205865	FAM99B	1.574	-1.36331	1.56513	-0.87105	0.383727	0.577919
ENSG00000164100	NDST3	51.0795	0.759301	0.871762	0.870996	0.383756	0.57793
ENSG00000173517	PEAK1	1742.43	0.0895251	0.102805	0.870826	0.383849	0.578038
ENSG00000260296	NA	52.1343	-0.222938	0.256028	-0.870755	0.383888	0.578063
ENSG00000230479	CLDN14-AS1	3.06089	-0.600369	0.689553	-0.870664	0.383938	0.578105
ENSG00000179950	PUF60	4419.89	-0.0487094	0.0559512	-0.87057	0.383989	0.578121
ENSG00000169738	DCXR	1558.64	-0.0732363	0.084125	-0.870565	0.383992	0.578121
ENSG00000268030	NA	3.2365	0.63956	0.734815	0.870369	0.384099	0.57825
ENSG00000266896	NA	11.4881	-0.268995	0.309081	-0.870308	0.384132	0.578267
ENSG00000128596	CCDC136	300.554	0.134865	0.154977	0.870228	0.384176	0.5783
ENSG00000155070	NA	1.96494	0.826361	0.949728	0.870103	0.384244	0.57837
ENSG00000112742	TTK	78.8104	-0.18982	0.21817	-0.870055	0.38427	0.578376
ENSG00000204186	ZDBF2	1783.6	0.112544	0.129392	0.869792	0.384414	0.57856
ENSG00000287477	NA	12.0459	-0.319161	0.367012	-0.869622	0.384507	0.578667
ENSG00000176040	TMPRSS7	2.10996	-0.950433	1.09305	-0.869524	0.38456	0.578715
ENSG00000279873	LINC01126	30.9815	-0.20634	0.237322	-0.869451	0.3846	0.57873
ENSG00000033030	ZCCHC8	1250.76	0.0478654	0.055054	0.869426	0.384614	0.57873
ENSG00000196826	NA	51.2322	-1.01765	1.17064	-0.869317	0.384674	0.578773
ENSG00000149485	FADS1	6057.21	0.0337672	0.0388444	0.869294	0.384686	0.578773
ENSG00000166896	ATP23	144.212	0.108682	0.125038	0.869189	0.384744	0.578827
ENSG00000272572	NA	22.8908	0.199565	0.22967	0.868921	0.38489	0.578864
ENSG00000223571	NA	1.51516	-0.87509	1.00713	-0.868893	0.384906	0.578864
ENSG00000249572	NA	107.608	-0.155394	0.178843	-0.868887	0.384909	0.578864
ENSG00000233381	NA	42.3674	-0.232586	0.267683	-0.868886	0.38491	0.578864
ENSG00000178977	LINC00324	63.2354	-0.154414	0.177699	-0.868965	0.384866	0.578864
ENSG00000232472	EEF1B2P3	160.888	-0.103254	0.11883	-0.868922	0.38489	0.578864
ENSG00000197748	CFAP43	246.02	-0.142038	0.163475	-0.868865	0.384921	0.578864
ENSG00000265566	RN7SL605P	1.1016	1.02642	1.18146	0.868769	0.384973	0.57891
ENSG00000152291	TGOLN2	8585	0.0512952	0.0590481	0.868702	0.38501	0.578932
ENSG00000075399	VPS9D1	1265.24	0.0873397	0.100549	0.868626	0.385052	0.578962
ENSG00000280233	NA	1.45417	0.838674	0.965762	0.868407	0.385172	0.579084
ENSG00000183520	UTP11	792.542	0.0614173	0.070728	0.868358	0.385198	0.579084
ENSG00000197329	PELI1	1178.44	0.0871379	0.100348	0.868356	0.385199	0.579084
ENSG00000060982	BCAT1	709.585	0.340213	0.391806	0.868319	0.38522	0.579084
ENSG00000168710	AHCYL1	8784.14	0.0279152	0.0321514	0.868243	0.385261	0.579113
ENSG00000197261	C6orf141	1019.26	0.0868415	0.100026	0.868194	0.385288	0.579121
ENSG00000257842	NOVA1-DT	4.90548	-0.585661	0.674638	-0.868112	0.385333	0.579144
ENSG00000143387	CTSK	245.328	0.068528	0.0789415	0.868086	0.385347	0.579144
ENSG00000100483	VCPKMT	270.592	0.0894943	0.103113	0.867928	0.385434	0.579241
ENSG00000271013	NA	9.99847	0.422225	0.486603	0.867699	0.385559	0.579349
ENSG00000229358	NA	55.1305	-0.177555	0.204633	-0.867677	0.385571	0.579349
ENSG00000157103	SLC6A1	3.97193	0.780252	0.899189	0.867729	0.385543	0.579349
ENSG00000214077	NA	17.9924	0.246401	0.28403	0.867517	0.385659	0.579449
ENSG00000267673	FDX2	685.238	0.0846874	0.0976292	0.86744	0.385701	0.579479
ENSG00000130558	OLFM1	510.722	0.174518	0.201209	0.867344	0.385754	0.579525
ENSG00000225039	NA	2.62349	-0.771634	0.889914	-0.867088	0.385894	0.579615
ENSG00000159496	RGL4	3.9114	-0.630332	0.726874	-0.867181	0.385843	0.579615
ENSG00000289256	LOC102724646	1.94711	-0.644254	0.742962	-0.867143	0.385864	0.579615
ENSG00000104129	DNAJC17	533.821	-0.0655606	0.0756136	-0.867048	0.385916	0.579615
ENSG00000259030	FPGT-TNNI3K	60.1641	-0.223165	0.257388	-0.867035	0.385923	0.579615
ENSG00000235954	TTC28-AS1	880.382	-0.045776	0.0528028	-0.866924	0.385984	0.579674
ENSG00000126091	ST3GAL3	710.268	-0.0962352	0.111068	-0.866454	0.386241	0.580028
ENSG00000270083	NA	17.7362	0.366023	0.422463	0.866402	0.38627	0.580038
ENSG00000282772	NA	4.47253	-0.424886	0.490501	-0.866228	0.386365	0.580116
ENSG00000118418	HMGN3	2419.9	-0.0472572	0.0545534	-0.866255	0.38635	0.580116
ENSG00000289523	NA	29.2245	0.21703	0.250604	0.866027	0.386475	0.580224
ENSG00000164713	BRI3	2484.37	0.0853458	0.0985498	0.866017	0.386481	0.580224
ENSG00000235531	MSC-AS1	7.45585	-0.512057	0.591334	-0.865935	0.386526	0.580258
ENSG00000198826	ARHGAP11A	186.539	0.254678	0.294123	0.865889	0.386551	0.580264
ENSG00000274600	RIMBP3B	24.4875	-0.590316	0.681805	-0.865814	0.386592	0.580293
ENSG00000176641	RNF152	826.499	-0.0944935	0.109168	-0.865582	0.386719	0.580416
ENSG00000167355	OR51B5	1.12622	-1.03413	1.19475	-0.865559	0.386732	0.580416
ENSG00000134007	ADAM20	2.46808	1.06122	1.22608	0.865544	0.38674	0.580416
ENSG00000276975	NA	103.028	-0.215417	0.248985	-0.865181	0.38694	0.580683
ENSG00000255434	NA	3.1033	0.681087	0.787436	0.864943	0.38707	0.580819
ENSG00000135437	RDH5	161.666	-0.175002	0.202336	-0.864909	0.387089	0.580819
ENSG00000166262	FAM227B	212.032	0.0886345	0.10248	0.864896	0.387096	0.580819
ENSG00000250312	ZNF718	98.046	-0.0975742	0.112836	-0.864744	0.387179	0.580911
ENSG00000237877	NA	22.9213	-0.233505	0.270081	-0.864574	0.387273	0.581018
ENSG00000288756	NA	6.43887	-0.346425	0.400751	-0.86444	0.387346	0.581096
ENSG00000108406	DHX40	2898.61	0.0937956	0.108527	0.86426	0.387445	0.581212
ENSG00000265485	LINC01915	7.66844	-0.682092	0.789257	-0.86422	0.387467	0.581212
ENSG00000250878	METTL21EP	2.86599	-0.771534	0.892852	-0.864124	0.38752	0.581258
ENSG00000237819	CDK6-AS1	1.04035	-1.05521	1.22129	-0.864011	0.387582	0.581318
ENSG00000284986	NA	1.00923	2.49558	2.88866	0.863924	0.38763	0.581357
ENSG00000067167	TRAM1	3312.11	-0.086948	0.10066	-0.863781	0.387708	0.581427
ENSG00000213613	RPL11P3	1.43136	-0.937245	1.08508	-0.863759	0.38772	0.581427
ENSG00000112874	NUDT12	933.11	0.0574812	0.0665597	0.863604	0.387806	0.581522
ENSG00000159199	ATP5MC1	1656.16	0.0764387	0.088518	0.863538	0.387842	0.581544
ENSG00000272414	FAM47E-STBD1	251.763	-0.0977482	0.113216	-0.863381	0.387928	0.58164
ENSG00000134453	RBM17	2233.43	-0.0317697	0.0367998	-0.863311	0.387967	0.581665
ENSG00000291265	NA	2.11061	-0.731193	0.847285	-0.862983	0.388147	0.581903
ENSG00000102572	STK24	4923.79	-0.0596529	0.0691309	-0.862899	0.388193	0.58191
ENSG00000147160	AWAT2	1.16445	-1.09954	1.27424	-0.862894	0.388196	0.58191
ENSG00000267699	NA	11.6872	-0.553576	0.641567	-0.86285	0.38822	0.581914
ENSG00000169989	TIGD4	66.5736	-0.114876	0.133206	-0.862387	0.388474	0.582262
ENSG00000286176	NA	22.8642	0.293476	0.340347	0.862285	0.388531	0.58229
ENSG00000170807	LMOD2	32.409	0.192932	0.223748	0.862273	0.388537	0.58229
ENSG00000254786	NA	1.40984	-1.43743	1.66717	-0.862194	0.388581	0.582323
ENSG00000286549	NA	6.4472	-0.351799	0.408164	-0.861907	0.388739	0.582527
ENSG00000289146	NA	1.33845	-1.01795	1.18111	-0.861865	0.388762	0.582528
ENSG00000233045	NA	31.2179	-0.181432	0.210612	-0.861453	0.388989	0.582836
ENSG00000263798	NA	5.21799	-0.451177	0.523814	-0.861329	0.389057	0.582881
ENSG00000132702	HAPLN2	13.5035	-0.268613	0.311863	-0.861318	0.389063	0.582881
ENSG00000068745	IP6K2	6282.1	-0.0557375	0.0647285	-0.861097	0.389184	0.583026
ENSG00000244502	HDAC11-AS1	1.1669	0.901416	1.04686	0.861063	0.389203	0.583026
ENSG00000185737	NRG3	84.4302	-0.287532	0.333949	-0.861007	0.389234	0.583039
ENSG00000181619	GPR135	365.296	-0.13311	0.154647	-0.860731	0.389386	0.583234
ENSG00000241975	NA	16.6194	-0.309862	0.360066	-0.860569	0.389476	0.583272
ENSG00000276672	NA	24.9449	0.234777	0.272829	0.860527	0.389498	0.583272
ENSG00000223825	NA	2.41544	-0.608657	0.707309	-0.860525	0.3895	0.583272
ENSG00000224722	SRRM1P1	15.9485	-0.237972	0.276508	-0.860634	0.38944	0.583272
ENSG00000230561	CCDC192	2.39193	0.650977	0.756549	0.860456	0.389538	0.583296
ENSG00000284512	NA	11.3934	-0.331319	0.385108	-0.860328	0.389608	0.583312
ENSG00000293044	NA	25.5799	0.295398	0.34336	0.860317	0.389614	0.583312
ENSG00000267541	MTCO2P2	3.00131	0.753095	0.875297	0.860387	0.389576	0.583312
ENSG00000285942	NA	20.388	-0.278235	0.323464	-0.860174	0.389693	0.583364
ENSG00000165055	METTL2B	1011.86	-0.0692641	0.0805207	-0.860202	0.389678	0.583364
ENSG00000275772	NA	1.12035	-1.2077	1.40421	-0.860056	0.389758	0.583429
ENSG00000214336	FOXI3	10.4065	-0.397695	0.462535	-0.859814	0.389891	0.583595
ENSG00000249082	EPIST	1.63716	1.01116	1.1761	0.859757	0.389923	0.583598
ENSG00000231449	RPS16P4	1.01031	-1.30827	1.52172	-0.859732	0.389937	0.583598
ENSG00000112378	PERP	6887.98	0.0638234	0.0742497	0.859578	0.390022	0.583692
ENSG00000286067	NA	18.6519	-0.275698	0.32079	-0.859436	0.3901	0.583776
ENSG00000267500	NA	15.3953	0.281063	0.32705	0.859388	0.390127	0.583777
ENSG00000260091	NA	7.48535	0.360928	0.419998	0.859355	0.390145	0.583777
ENSG00000167772	ANGPTL4	1084.6	-0.137921	0.160526	-0.85918	0.390241	0.583888
ENSG00000172732	MUS81	1740.42	-0.0692606	0.080618	-0.85912	0.390274	0.583905
ENSG00000270062	NA	1.01576	1.32153	1.53849	0.858979	0.390352	0.583989
ENSG00000264148	NA	3.09516	-0.615064	0.716174	-0.85882	0.39044	0.583989
ENSG00000164244	PRRC1	3660.47	0.0510395	0.059425	0.85889	0.390401	0.583989
ENSG00000139370	SLC15A4	821.289	0.0717913	0.0835902	0.858848	0.390424	0.583989
ENSG00000166734	GOLM2	5552.87	0.0399632	0.0465317	0.858836	0.390431	0.583989
ENSG00000269792	NA	2.87141	-0.602863	0.702236	-0.85849	0.390622	0.584157
ENSG00000272420	NA	5.80237	-0.429484	0.500312	-0.858433	0.390653	0.584157
ENSG00000283415	NA	3.41256	0.675991	0.787559	0.858337	0.390707	0.584157
ENSG00000143921	ABCG8	2.57749	-0.595083	0.693118	-0.85856	0.390583	0.584157
ENSG00000011566	MAP4K3	1415.3	-0.0532745	0.0620626	-0.8584	0.390671	0.584157
ENSG00000246922	UBAP1L	220.607	0.105684	0.123118	0.858393	0.390676	0.584157
ENSG00000155875	SAXO1	7.64292	-0.390589	0.45504	-0.858363	0.390692	0.584157
ENSG00000225200	RPS8P1	14.3893	-0.248815	0.289946	-0.858141	0.390815	0.584286
ENSG00000110367	DDX6	4814.2	0.0657615	0.0766393	0.858065	0.390857	0.584316
ENSG00000284738	LOC101928059	12.0688	0.36805	0.428956	0.858014	0.390885	0.584325
ENSG00000249328	LOC101927040	1.57606	0.945248	1.10179	0.857917	0.390938	0.584372
ENSG00000225224	RPS27AP12	2.08288	-0.701587	0.817835	-0.857859	0.39097	0.584382
ENSG00000205078	SYCE1L	129.205	-0.12115	0.141235	-0.857792	0.391007	0.584382
ENSG00000237036	ZEB1-AS1	179.596	-0.0930261	0.108449	-0.857785	0.391011	0.584382
ENSG00000261183	SPINT1-AS1	197.125	0.141744	0.16527	0.857655	0.391083	0.584456
ENSG00000105483	CARD8	1236.19	-0.0522269	0.0609043	-0.857524	0.391155	0.584532
ENSG00000278338	VWA8-AS1	6.21922	-0.381473	0.444949	-0.85734	0.391257	0.58465
ENSG00000215481	BCRP3	17.0503	-0.24236	0.282747	-0.857163	0.391355	0.584752
ENSG00000147789	ZNF7	844.644	-0.0506508	0.059093	-0.857138	0.391369	0.584752
ENSG00000170369	CST2	2.68431	-0.847714	0.989192	-0.856977	0.391458	0.584852
ENSG00000170222	ADPRM	174.762	-0.0894708	0.10441	-0.856919	0.39149	0.584867
ENSG00000224318	NA	2.62893	-0.66293	0.773728	-0.8568	0.391555	0.584869
ENSG00000234004	NA	15.2454	-0.248364	0.289967	-0.856524	0.391708	0.584869
ENSG00000146700	SSC4D	534.169	-0.206233	0.240701	-0.856802	0.391554	0.584869
ENSG00000187239	FNBP1	1692.13	-0.0452454	0.0528082	-0.856788	0.391562	0.584869
ENSG00000109576	AADAT	412.417	-0.084148	0.0982245	-0.85669	0.391616	0.584869
ENSG00000165240	ATP7A	911.514	0.0711222	0.0830218	0.85667	0.391627	0.584869
ENSG00000143952	VPS54	1997.87	0.080708	0.0942132	0.856653	0.391637	0.584869
ENSG00000007923	DNAJC11	2781.1	-0.0584419	0.0682273	-0.856577	0.391679	0.584869
ENSG00000100336	APOL4	5.23579	0.627033	0.73206	0.856532	0.391704	0.584869
ENSG00000289326	LOC105374378	14.7926	0.286977	0.33505	0.856518	0.391711	0.584869
ENSG00000287630	NA	25.0032	0.240503	0.280826	0.856415	0.391768	0.584888
ENSG00000261226	NA	19.0496	0.28911	0.337595	0.856383	0.391786	0.584888
ENSG00000123415	SMUG1	897.551	-0.0396122	0.0462557	-0.856375	0.39179	0.584888
ENSG00000136867	SLC31A2	288.478	-0.0696488	0.0813447	-0.856218	0.391877	0.584985
ENSG00000183034	OTOP2	1.27642	-1.16825	1.36474	-0.856021	0.391986	0.585115
ENSG00000188095	MESP2	3.25751	-0.708249	0.827732	-0.85565	0.392191	0.585385
ENSG00000086475	SEPHS1	2880.57	-0.060982	0.0712727	-0.855614	0.392211	0.585385
ENSG00000164715	LMTK2	3496.15	0.0503064	0.0588096	0.855411	0.392323	0.58552
ENSG00000275297	NA	8.32672	-0.393669	0.460326	-0.855198	0.392442	0.585595
ENSG00000038945	MSR1	149.078	0.243963	0.285247	0.855271	0.392401	0.585595
ENSG00000145428	RNF175	1.11057	1.08115	1.26416	0.855228	0.392425	0.585595
ENSG00000250799	PRODH2	630.918	0.244528	0.285944	0.85516	0.392463	0.585595
ENSG00000279179	NA	2.13498	-0.786772	0.920083	-0.855109	0.392491	0.585604
ENSG00000129515	SNX6	1854.21	-0.0447988	0.0524092	-0.85479	0.392668	0.58583
ENSG00000253591	KCNIP1-AS1	1.47072	0.937672	1.097	0.854757	0.392686	0.58583
ENSG00000265728	NA	2.40307	1.02878	1.20367	0.854703	0.392715	0.585836
ENSG00000162881	OXER1	82.5442	0.214471	0.250941	0.854667	0.392736	0.585836
ENSG00000197380	DACT3	180.511	0.210925	0.246819	0.854573	0.392787	0.585836
ENSG00000168528	SERINC2	6819.37	0.17658	0.20664	0.85453	0.392811	0.585836
ENSG00000283175	LOC101929130	2.17546	-0.689299	0.806656	-0.854514	0.39282	0.585836
ENSG00000163673	DCLK3	101.626	0.099436	0.116366	0.85451	0.392823	0.585836
ENSG00000188305	PEAK3	1.60037	-0.881462	1.03166	-0.854414	0.392876	0.585883
ENSG00000101098	RIMS4	4163.33	0.158265	0.185305	0.854078	0.393062	0.586127
ENSG00000204540	PSORS1C1	2.02952	-0.911098	1.067	-0.853884	0.393169	0.586231
ENSG00000172031	EPHX4	16.0095	0.235368	0.275648	0.853873	0.393176	0.586231
ENSG00000156968	MPV17L	720.652	0.163111	0.191047	0.853774	0.39323	0.586279
ENSG00000178974	FBXO34	1393.29	-0.0411331	0.0482044	-0.853305	0.39349	0.586635
ENSG00000138663	COPS4	1388.34	0.076708	0.0899008	0.853251	0.39352	0.586646
ENSG00000110844	PRPF40B	1679.75	0.0665595	0.0780121	0.853195	0.393551	0.58666
ENSG00000247011	NA	2.96463	0.61076	0.715922	0.853109	0.393599	0.586697
ENSG00000171320	ESCO2	113.511	0.280318	0.328642	0.852959	0.393682	0.586789
ENSG00000226361	NA	6.27756	0.439384	0.515296	0.852684	0.393835	0.586983
ENSG00000196569	LAMA2	88.4528	0.15233	0.178703	0.852417	0.393983	0.587171
ENSG00000157927	RADIL	36.9438	-0.302502	0.354921	-0.852307	0.394044	0.587229
ENSG00000291113	LOC728554	666.229	-0.0575231	0.067511	-0.852056	0.394183	0.587404
ENSG00000213080	NA	63.7474	0.135921	0.159545	0.851933	0.394251	0.587472
ENSG00000181123	LOC107985579	47.888	-0.283219	0.332553	-0.85165	0.394408	0.587673
ENSG00000114520	SNX4	1880.2	0.0580961	0.0682404	0.851344	0.394578	0.587893
ENSG00000281593	NA	1.28465	-2.02614	2.38008	-0.851293	0.394607	0.587903
ENSG00000213385	RPL7AP39	23.9644	-0.200445	0.235499	-0.85115	0.394686	0.587959
ENSG00000196600	SLC22A25	2.70144	-0.950499	1.11673	-0.851146	0.394688	0.587959
ENSG00000246316	NA	2.13261	-0.802783	0.94336	-0.850983	0.394779	0.588061
ENSG00000155893	PXYLP1	479.323	-0.132982	0.156326	-0.85067	0.394952	0.588286
ENSG00000267387	NA	1.98026	0.76044	0.894039	0.850567	0.39501	0.588338
ENSG00000227432	NA	33.6102	0.189219	0.222484	0.850484	0.395056	0.588341
ENSG00000106244	PDAP1	3854.39	0.0370676	0.0435832	0.8505	0.395047	0.588341
ENSG00000285668	NA	2.16787	0.614246	0.722276	0.850431	0.395086	0.588352
ENSG00000124160	NCOA5	2241.36	-0.0952126	0.111973	-0.850318	0.395148	0.588412
ENSG00000259164	NA	7.45248	0.540757	0.635995	0.850253	0.395184	0.588433
ENSG00000234617	NA	18.3081	-0.23261	0.273632	-0.850085	0.395278	0.588507
ENSG00000171621	SPSB1	996.104	-0.0846305	0.0995518	-0.850115	0.395261	0.588507
ENSG00000273381	NA	21.4727	-0.206033	0.242478	-0.849699	0.395492	0.588793
ENSG00000267568	LOC105371899	3.5273	0.50547	0.595031	0.849485	0.395611	0.588937
ENSG00000005421	PON1	1.88322	1.3274	1.56272	0.849417	0.39565	0.588961
ENSG00000205339	IPO7	5359.19	-0.0804316	0.0947269	-0.849089	0.395831	0.589199
ENSG00000166436	TRIM66	452.32	0.0769208	0.0906091	0.848931	0.39592	0.589292
ENSG00000147799	ARHGAP39	1253.39	-0.0842488	0.099245	-0.848897	0.395938	0.589292
ENSG00000254419	NA	5.92311	0.382699	0.450877	0.848789	0.395999	0.589316
ENSG00000126749	EMG1	954.61	-0.0890697	0.104934	-0.848814	0.395985	0.589316
ENSG00000122692	SMU1	2602.51	-0.0336252	0.0396176	-0.848743	0.396024	0.589321
ENSG00000121989	ACVR2A	809.991	-0.0943889	0.111217	-0.848692	0.396053	0.58933
ENSG00000260806	NA	34.8383	-0.175343	0.206638	-0.848551	0.396131	0.589413
ENSG00000272055	RNU6-6P	2.74588	-0.723102	0.852263	-0.848449	0.396188	0.589451
ENSG00000236546	MYCL-AS1	1.35007	0.937443	1.10492	0.848426	0.396201	0.589451
ENSG00000234043	NA	2.91061	-0.687194	0.81015	-0.848231	0.39631	0.58958
ENSG00000289447	NA	1.58552	0.891541	1.05117	0.848139	0.39636	0.589623
ENSG00000256967	NA	58.4929	0.188144	0.221874	0.847974	0.396452	0.589693
ENSG00000067064	IDI1	3686.63	0.0848035	0.100004	0.847999	0.396439	0.589693
ENSG00000160602	NEK8	481.891	0.097933	0.115505	0.847868	0.396512	0.589748
ENSG00000180530	NRIP1	3110.31	-0.0867701	0.102345	-0.847822	0.396537	0.589753
ENSG00000287385	NA	19.98	0.319486	0.376892	0.847686	0.396613	0.589833
ENSG00000273568	NA	5.09522	-0.46482	0.54847	-0.847486	0.396724	0.589933
ENSG00000171448	ZBTB26	618.539	-0.0951706	0.112294	-0.847514	0.396709	0.589933
ENSG00000278879	NA	1.35034	-0.880232	1.03876	-0.847387	0.39678	0.589949
ENSG00000116299	ELAPOR1	12306.7	0.0574649	0.0678134	0.847397	0.396774	0.589949
ENSG00000253797	UTP14C	190.058	1.80465	2.12988	0.847299	0.396828	0.589988
ENSG00000214309	MBLAC1	156.434	0.11629	0.137264	0.847196	0.396886	0.590041
ENSG00000225964	NA	4.9199	0.501745	0.592379	0.847001	0.396995	0.590121
ENSG00000111052	LIN7A	2261.97	-0.0814117	0.0961121	-0.84705	0.396967	0.590121
ENSG00000257057	C11orf97	2.18841	-0.786851	0.929009	-0.846979	0.397007	0.590121
ENSG00000240634	NA	1.06618	1.10297	1.3024	0.846879	0.397063	0.590171
ENSG00000270277	NA	11.1882	0.314005	0.370806	0.846819	0.397096	0.590188
ENSG00000184451	CCR10	37.1357	0.192236	0.227039	0.846711	0.397156	0.590244
ENSG00000109272	PF4V1	9.83745	0.814367	0.962054	0.846488	0.39728	0.590396
ENSG00000223345	NA	1.54599	1.63226	1.92862	0.846334	0.397366	0.590418
ENSG00000178187	ZNF454	2.34625	-0.733204	0.86629	-0.846373	0.397345	0.590418
ENSG00000134369	NAV1	6697.92	-0.115277	0.136201	-0.846373	0.397345	0.590418
ENSG00000146221	TCTE1	41.8717	-0.213825	0.252658	-0.846302	0.397384	0.590418
ENSG00000213762	ZNF134	1975.15	-0.0622908	0.0736159	-0.846159	0.397464	0.590503
ENSG00000270607	NA	3.33317	0.771191	0.911737	0.845847	0.397638	0.590696
ENSG00000163754	GYG1	1350.64	0.0569857	0.0673704	0.845857	0.397632	0.590696
ENSG00000135373	EHF	70.1928	-0.232283	0.274642	-0.845765	0.397684	0.590731
ENSG00000230823	NA	1.69149	-1.16897	1.38296	-0.845267	0.397962	0.59111
ENSG00000293417	PRSS43P	11.7399	0.337763	0.399631	0.845188	0.398006	0.591143
ENSG00000148572	NRBF2	1287.99	0.0490408	0.0580284	0.845116	0.398046	0.59117
ENSG00000251348	NA	6.55988	0.375115	0.443948	0.844952	0.398138	0.591173
ENSG00000177103	DSCAML1	2239.84	0.13808	0.163402	0.845033	0.398092	0.591173
ENSG00000154059	IMPACT	1005.96	0.0793745	0.0939326	0.845016	0.398102	0.591173
ENSG00000272573	MUSTN1	10.5748	-0.944516	1.11782	-0.844963	0.398131	0.591173
ENSG00000260565	NA	949.292	0.0843785	0.0998808	0.844793	0.398227	0.591221
ENSG00000272619	NA	16.7618	0.266786	0.315803	0.844786	0.39823	0.591221
ENSG00000291117	NA	358.381	0.17898	0.211872	0.844755	0.398247	0.591221
ENSG00000214132	NA	2.46683	-0.641643	0.759579	-0.844736	0.398259	0.591221
ENSG00000254648	NA	8.84587	-0.350722	0.415243	-0.844621	0.398323	0.591283
ENSG00000253404	CTNNA1-AS1	22.7849	-0.224659	0.266014	-0.844539	0.398368	0.591318
ENSG00000184260	H2AC20	12.4078	-0.294067	0.348263	-0.844384	0.398455	0.591382
ENSG00000183856	IQGAP3	498.771	0.254224	0.301078	0.844381	0.398456	0.591382
ENSG00000161996	WDR90	1508.43	0.0910812	0.107936	0.843843	0.398757	0.591762
ENSG00000163950	SLBP	1315.97	0.0900387	0.106701	0.843843	0.398757	0.591762
ENSG00000144747	TMF1	2900.81	0.0732273	0.0867845	0.843784	0.39879	0.591778
ENSG00000176054	RPL23P2	20.8148	-0.195626	0.231925	-0.843486	0.398957	0.591992
ENSG00000273011	NA	1.40532	-0.905842	1.07409	-0.843356	0.399029	0.592067
ENSG00000268575	NA	1170.56	0.0477556	0.0566335	0.843239	0.399095	0.592131
ENSG00000234353	NA	10.9217	-1.65902	1.96765	-0.843148	0.399146	0.592174
ENSG00000011021	CLCN6	1798.46	0.0653978	0.0775794	0.842979	0.39924	0.59228
ENSG00000249240	NA	7.65866	0.607156	0.72044	0.842756	0.399365	0.592432
ENSG00000156970	BUB1B	279.756	0.225182	0.267323	0.842359	0.399587	0.592729
ENSG00000243762	NA	1.77711	0.784343	0.931428	0.842087	0.399739	0.592885
ENSG00000272148	NA	8.07683	0.325897	0.387052	0.841998	0.399789	0.592885
ENSG00000075891	PAX2	3.07675	-1.06305	1.26236	-0.842113	0.399725	0.592885
ENSG00000265683	SYPL1P2	10.294	0.335796	0.398786	0.842046	0.399762	0.592885
ENSG00000052723	SIKE1	1582.82	0.0619592	0.0735882	0.841971	0.399804	0.592885
ENSG00000233081	NA	2.17001	-0.876138	1.0409	-0.841715	0.399948	0.592966
ENSG00000114204	SERPINI2	6.2623	-0.41949	0.498339	-0.841777	0.399913	0.592966
ENSG00000265055	LOC124904048	7.15044	0.380137	0.451603	0.841749	0.399928	0.592966
ENSG00000259203	LOC101928499	8.96901	0.393016	0.466912	0.841735	0.399936	0.592966
ENSG00000293451	TDH	8.55382	-0.408722	0.485671	-0.841562	0.400033	0.59306
ENSG00000254004	ZNF260	1215.28	-0.0653335	0.0776475	-0.841411	0.400117	0.593151
ENSG00000271849	NA	4.94058	-0.440888	0.524017	-0.841362	0.400145	0.593155
ENSG00000047617	ANO2	8.08916	-0.731189	0.86909	-0.841328	0.400164	0.593155
ENSG00000257591	ZNF625	116.454	0.195665	0.232606	0.841189	0.400242	0.593236
ENSG00000090382	LYZ	977.981	0.36249	0.430951	0.84114	0.400269	0.593244
ENSG00000237788	GLYR1P1	2.36672	0.637867	0.758566	0.840886	0.400412	0.593422
ENSG00000014123	UFL1	2049.96	0.0562323	0.066888	0.840693	0.40052	0.593549
ENSG00000259288	NA	1.34218	-1.78369	2.1219	-0.84061	0.400566	0.593558
ENSG00000130349	MTRES1	313.073	0.0833948	0.0992083	0.840603	0.40057	0.593558
ENSG00000217442	SYCE3	20.2496	-0.204083	0.242857	-0.840341	0.400717	0.593742
ENSG00000243695	NA	1.37434	-1.21773	1.4497	-0.839986	0.400916	0.593971
ENSG00000198198	SZT2	2655.32	-0.0686146	0.0816819	-0.840022	0.400896	0.593971
ENSG00000267007	NA	1.45761	-0.866976	1.03224	-0.839897	0.400966	0.594011
ENSG00000254676	NA	3.9504	-0.641222	0.763532	-0.83981	0.401015	0.594017
ENSG00000196183	RPS2P4	11.7253	-0.291546	0.347156	-0.839814	0.401012	0.594017
ENSG00000273059	NA	2.34768	-0.746469	0.888925	-0.839744	0.401052	0.59404
ENSG00000268975	NA	9.03012	0.43789	0.521513	0.839654	0.401102	0.594081
ENSG00000286100	NA	1.43174	-0.946411	1.1276	-0.839314	0.401293	0.594298
ENSG00000130856	ZNF236	711.347	-0.0592901	0.0706412	-0.839313	0.401293	0.594298
ENSG00000286481	NA	7.11097	-0.342351	0.408017	-0.83906	0.401435	0.594462
ENSG00000138780	GSTCD	518.153	-0.0499997	0.0595936	-0.839012	0.401463	0.594462
ENSG00000183530	PRR14L	3153.03	0.0553012	0.0659139	0.838991	0.401474	0.594462
ENSG00000124733	MEA1	2048.66	0.0617483	0.0736013	0.838956	0.401494	0.594462
ENSG00000230337	NA	32.9813	0.181963	0.216947	0.838744	0.401613	0.594582
ENSG00000160818	GPATCH4	678.487	-0.101677	0.121227	-0.838731	0.40162	0.594582
ENSG00000263531	NA	1.23298	-1.00374	1.19698	-0.838567	0.401712	0.594686
ENSG00000276853	NA	1.97715	0.880594	1.0503	0.838422	0.401794	0.594773
ENSG00000285600	NA	7.87979	-0.452351	0.539565	-0.838361	0.401828	0.594788
ENSG00000242689	CNTF	19.7639	-0.282266	0.336703	-0.838324	0.401849	0.594788
ENSG00000269621	NA	13.7545	-0.254059	0.303075	-0.838273	0.401877	0.594797
ENSG00000139718	SETD1B	1944.43	0.0739465	0.0882277	0.838133	0.401956	0.594881
ENSG00000211456	SACM1L	2072.54	0.0624127	0.0744793	0.837987	0.402038	0.594969
ENSG00000204194	NA	3.85686	-0.439111	0.524106	-0.837829	0.402127	0.595067
ENSG00000262903	NA	30.705	-0.172643	0.20613	-0.837543	0.402287	0.595258
ENSG00000272710	NA	1.26409	-1.07625	1.28533	-0.837331	0.402407	0.595258
ENSG00000280083	NA	1.61313	-0.87244	1.04199	-0.837279	0.402436	0.595258
ENSG00000267741	NA	1.24427	-0.861668	1.02914	-0.837271	0.40244	0.595258
ENSG00000105647	PIK3R2	5837.96	0.0617733	0.0737652	0.837432	0.40235	0.595258
ENSG00000144671	SLC22A14	7.50121	0.440092	0.525607	0.837303	0.402422	0.595258
ENSG00000172901	LVRN	7.33798	-0.485785	0.580185	-0.837293	0.402428	0.595258
ENSG00000214756	CSKMT	123.729	0.099023	0.118266	0.837293	0.402428	0.595258
ENSG00000104221	BRF2	657.378	-0.0563218	0.0672707	-0.837241	0.402457	0.595258
ENSG00000198211	NA	4.8431	3.04909	3.64215	0.837167	0.402499	0.595265
ENSG00000283375	NA	1.76178	1.07024	1.2787	0.836977	0.402606	0.595265
ENSG00000250564	NA	1.32783	-1.37085	1.63788	-0.83697	0.402609	0.595265
ENSG00000164944	VIRMA	2683.01	-0.0560651	0.0669804	-0.837038	0.402571	0.595265
ENSG00000137672	TRPC6	8.54629	-0.455477	0.544183	-0.836993	0.402597	0.595265
ENSG00000142669	SH3BGRL3	2797.54	-0.0829509	0.0991137	-0.836926	0.402634	0.595265
ENSG00000235711	ANKRD34C	4.78806	0.551117	0.658513	0.836911	0.402642	0.595265
ENSG00000143093	STRIP1	2521.93	0.0552906	0.0660696	0.836854	0.402674	0.595265
ENSG00000248167	TRIM39-RPP21	1.17118	-1.80262	2.15404	-0.836854	0.402675	0.595265
ENSG00000175066	GK5	1425.09	-0.0740049	0.0884381	-0.836799	0.402706	0.595265
ENSG00000099977	DDT	2228.7	0.0724691	0.0866034	0.836793	0.402709	0.595265
ENSG00000255108	NA	6.10734	-0.419227	0.501177	-0.836484	0.402882	0.595435
ENSG00000143578	CREB3L4	318.635	-0.0863633	0.10325	-0.836448	0.402903	0.595435
ENSG00000164463	CREBRF	741.369	-0.128392	0.153499	-0.836437	0.402909	0.595435
ENSG00000270482	LOC124903031	4.47737	-0.578168	0.691233	-0.836429	0.402913	0.595435
ENSG00000253154	NA	1.61707	-0.823517	0.984725	-0.836291	0.402991	0.595517
ENSG00000213514	NA	14.0957	0.259037	0.30982	0.836088	0.403105	0.595583
ENSG00000241057	NA	20.164	-0.216298	0.25876	-0.8359	0.403211	0.595583
ENSG00000256152	NA	2.29144	0.802462	0.960006	0.835893	0.403215	0.595583
ENSG00000206053	JPT2	5128.63	-0.0632449	0.0756421	-0.836108	0.403094	0.595583
ENSG00000188747	NOXA1	209.513	-0.132504	0.158487	-0.836059	0.403122	0.595583
ENSG00000106302	HYAL4	7.84318	-0.350433	0.419168	-0.83602	0.403144	0.595583
ENSG00000107951	MTPAP	695.859	0.0572376	0.0684685	0.835971	0.403171	0.595583
ENSG00000157353	FCSK	1003.81	-0.0707188	0.0845979	-0.835941	0.403188	0.595583
ENSG00000293300	NA	639.85	-0.350631	0.419526	-0.835777	0.40328	0.595614
ENSG00000169359	SLC33A1	1518.48	-0.0389899	0.0466528	-0.835746	0.403298	0.595614
ENSG00000288063	LOC124906237	1.31058	0.851716	1.01912	0.835735	0.403304	0.595614
ENSG00000111424	VDR	59.3003	-0.14718	0.176136	-0.8356	0.40338	0.595693
ENSG00000117713	ARID1A	8011.66	-0.071405	0.0854815	-0.835328	0.403533	0.595886
ENSG00000183763	TRAIP	101.269	0.134558	0.161141	0.835032	0.4037	0.596079
ENSG00000163918	RFC4	513.801	-0.115397	0.138197	-0.835016	0.403709	0.596079
ENSG00000178522	AMBN	1.81069	-0.732796	0.877624	-0.834976	0.403731	0.596079
ENSG00000188976	NOC2L	3640.21	0.0427363	0.0511878	0.834891	0.403779	0.596116
ENSG00000183833	CFAP91	645.754	-0.102417	0.122703	-0.834677	0.403899	0.596214
ENSG00000106028	SSBP1	1564.92	0.0617975	0.0740387	0.834664	0.403907	0.596214
ENSG00000143756	FBXO28	1060.35	0.0488592	0.0585389	0.834646	0.403917	0.596214
ENSG00000181827	RFX7	996.253	0.105264	0.126123	0.834615	0.403935	0.596214
ENSG00000122641	INHBA	329.433	0.188573	0.225984	0.834454	0.404025	0.596314
ENSG00000233868	NA	13.5522	-0.324664	0.389201	-0.83418	0.404179	0.596509
ENSG00000280018	LOC105379499	235.963	-0.15396	0.18459	-0.834064	0.404245	0.596572
ENSG00000196118	CFAP119	364.059	0.0790548	0.0947947	0.833958	0.404305	0.596628
ENSG00000227014	NA	12.9874	0.285851	0.342805	0.833859	0.404361	0.596677
ENSG00000287539	NA	17.0157	-0.260045	0.311966	-0.833566	0.404525	0.596887
ENSG00000166478	ZNF143	895.925	0.0689596	0.0827678	0.83317	0.404749	0.597184
ENSG00000175352	NRIP3	46.5955	0.19624	0.235676	0.832666	0.405033	0.59757
ENSG00000178458	NA	114.824	-0.132759	0.159488	-0.832405	0.40518	0.597753
ENSG00000160055	TMEM234	711.527	-0.0749303	0.0900306	-0.832276	0.405253	0.597819
ENSG00000285968	IGLL3P	1.85466	1.42509	1.71235	0.832243	0.405272	0.597819
ENSG00000102580	DNAJC3	2857.45	-0.0504209	0.060588	-0.832194	0.4053	0.597819
ENSG00000233084	RPL23AP25	13.5931	0.422921	0.508216	0.832167	0.405315	0.597819
ENSG00000197275	RAD54B	125.394	0.137389	0.165106	0.832126	0.405338	0.59782
ENSG00000082438	COBLL1	2713.41	0.0819017	0.0984394	0.832001	0.405408	0.597891
ENSG00000130338	TULP4	1634.51	-0.0675165	0.0811615	-0.831879	0.405477	0.597959
ENSG00000284746	NA	1.74937	2.43253	2.92467	0.831729	0.405562	0.597996
ENSG00000235587	NA	5.60065	-0.450825	0.542041	-0.831717	0.405568	0.597996
ENSG00000267064	UXT-AS1	34.5499	-0.170958	0.205548	-0.831715	0.40557	0.597996
ENSG00000197119	SLC25A29	3871.78	-0.0985761	0.118546	-0.831542	0.405667	0.598107
ENSG00000131016	AKAP12	2535.13	-0.141277	0.169908	-0.831491	0.405696	0.598116
ENSG00000136918	WDR38	44.855	-0.313053	0.376537	-0.831401	0.405747	0.598158
ENSG00000246777	DYNC1LI2-DT	13.5229	0.294967	0.354815	0.831326	0.40579	0.598187
ENSG00000254285	KRT8P3	82.5752	-0.156829	0.188681	-0.831185	0.405869	0.598241
ENSG00000231426	FILNC1	1.05211	-1.22236	1.47066	-0.831161	0.405883	0.598241
ENSG00000006607	FARP2	3613.67	0.0731271	0.087984	0.831142	0.405894	0.598241
ENSG00000017260	ATP2C1	4864.32	0.0415978	0.0500595	0.830967	0.405992	0.598353
ENSG00000224430	NA	1.95673	-0.718217	0.864419	-0.830866	0.406049	0.59837
ENSG00000179335	CLK3	3159.36	0.110733	0.133274	0.830867	0.406049	0.59837
ENSG00000147383	NSDHL	875.82	0.0617022	0.0742684	0.8308	0.406087	0.598392
ENSG00000121152	NCAPH	198.309	0.230999	0.27809	0.830662	0.406164	0.598474
ENSG00000140807	NKD1	336.221	-0.0857907	0.103291	-0.83057	0.406217	0.598518
ENSG00000243802	NA	1.71588	-0.709823	0.854938	-0.830263	0.40639	0.59874
ENSG00000078295	ADCY2	3266.74	0.13752	0.165703	0.829921	0.406584	0.598992
ENSG00000228217	NA	6.06091	-0.408308	0.49205	-0.82981	0.406646	0.599033
ENSG00000211459	NA	29481.6	-0.103296	0.124484	-0.829792	0.406656	0.599033
ENSG00000152292	SH2D6	9.55158	-0.302519	0.364727	-0.829438	0.406857	0.599294
ENSG00000025772	TOMM34	3688.49	0.0667127	0.0804483	0.829262	0.406956	0.599408
ENSG00000173113	TRMT112	2692.98	-0.0603625	0.0727975	-0.829184	0.407	0.59944
ENSG00000119227	PIGZ	527.824	0.162031	0.195425	0.829124	0.407034	0.599456
ENSG00000260914	NA	1158.98	-0.0437421	0.0527622	-0.829043	0.40708	0.59949
ENSG00000010292	NCAPD2	2020.8	0.0969278	0.116933	0.828917	0.407151	0.599562
ENSG00000255062	TIRAP-AS1	36.3703	0.158089	0.190734	0.828847	0.407191	0.599587
ENSG00000263179	NA	2.05354	0.715038	0.862768	0.828772	0.407234	0.599617
ENSG00000290848	NA	2.25299	-0.738587	0.891424	-0.828547	0.407361	0.599771
ENSG00000176909	MAMSTR	56.1023	-0.138952	0.167726	-0.828443	0.40742	0.599824
ENSG00000089163	SIRT4	57.9648	-0.12906	0.155842	-0.828146	0.407588	0.600039
ENSG00000278493	NA	2.77068	-0.674934	0.815261	-0.827874	0.407742	0.600232
ENSG00000279146	NA	46.6292	0.213433	0.257901	0.827578	0.407909	0.600396
ENSG00000279812	NA	6.04587	-0.341798	0.413013	-0.827571	0.407913	0.600396
ENSG00000116044	NFE2L2	3129.52	-0.0668214	0.0807453	-0.827558	0.407921	0.600396
ENSG00000271992	NA	4.33734	-0.51623	0.624038	-0.827242	0.4081	0.600626
ENSG00000258555	SPECC1L-ADORA2A	15.4287	-1.40385	1.69734	-0.827087	0.408188	0.600722
ENSG00000273179	NA	1.32082	-0.967283	1.16994	-0.826778	0.408363	0.600946
ENSG00000255139	NA	8.89011	-0.293523	0.355086	-0.826625	0.40845	0.601023
ENSG00000273920	NA	1.74179	-0.786803	0.951848	-0.826606	0.40846	0.601023
ENSG00000125965	GDF5	4.3654	-0.479605	0.580335	-0.826428	0.408561	0.601139
ENSG00000212232	SNORD17	1.04002	1.12764	1.36489	0.826182	0.408701	0.601311
ENSG00000235123	DSCAM-AS1	25.2811	0.556286	0.673356	0.826139	0.408725	0.601313
ENSG00000179141	NA	2.10029	0.766587	0.928021	0.826045	0.408779	0.601325
ENSG00000108591	DRG2	1229.62	0.0682147	0.0825778	0.826065	0.408767	0.601325
ENSG00000276418	NA	6.83515	0.546325	0.661546	0.825832	0.4089	0.601469
ENSG00000279069	NA	104.736	-0.112887	0.136723	-0.825658	0.408998	0.601572
ENSG00000185480	PARPBP	53.9185	-0.234914	0.284528	-0.825626	0.409016	0.601572
ENSG00000153347	FAM81B	160.828	-0.283291	0.343141	-0.825582	0.409041	0.601572
ENSG00000250447	LINC02105	1.1469	1.19909	1.45253	0.825521	0.409076	0.601572
ENSG00000179314	WSCD1	1845.28	0.0984207	0.119224	0.825509	0.409083	0.601572
ENSG00000149503	INCENP	625.646	-0.117511	0.142365	-0.825421	0.409133	0.601591
ENSG00000131187	F12	534.884	0.188894	0.22885	0.825407	0.40914	0.601591
ENSG00000225603	NA	3.80957	-0.610343	0.739509	-0.825335	0.409181	0.601617
ENSG00000293486	NA	259.282	0.183456	0.22234	0.825117	0.409305	0.601766
ENSG00000231579	NA	44.2956	0.139306	0.168845	0.825052	0.409342	0.601787
ENSG00000143514	TP53BP2	1868.7	-0.073285	0.0888327	-0.824978	0.409384	0.601816
ENSG00000110108	TMEM109	1728.48	0.0481898	0.0584205	0.824878	0.409441	0.601866
ENSG00000272525	NA	23.7877	-0.186007	0.225653	-0.824306	0.409766	0.602271
ENSG00000224114	RPS14P1	5.09406	-0.458758	0.556561	-0.824273	0.409784	0.602271
ENSG00000176208	ATAD5	134.495	-0.193082	0.234246	-0.824272	0.409785	0.602271
ENSG00000114026	OGG1	966.883	-0.0731454	0.0887857	-0.823842	0.410029	0.602597
ENSG00000179431	FJX1	237.435	0.204898	0.248741	0.82374	0.410087	0.602649
ENSG00000088726	TMEM40	6.89643	-0.650174	0.789346	-0.823687	0.410117	0.60266
ENSG00000154898	NA	11.6126	-0.286113	0.347413	-0.823553	0.410193	0.602719
ENSG00000265618	NA	1.17026	1.11525	1.3546	0.823308	0.410333	0.602719
ENSG00000241684	ADAMTS9-AS2	44.8534	0.259411	0.315016	0.823485	0.410232	0.602719
ENSG00000088808	PPP1R13B	1238.31	0.0446453	0.0542213	0.823391	0.410286	0.602719
ENSG00000162148	SAXO4	365.853	0.1539	0.186912	0.823382	0.410291	0.602719
ENSG00000287189	LOC107986669	82.2529	-0.128601	0.156195	-0.823337	0.410316	0.602719
ENSG00000116237	ICMT	4871.47	0.0715639	0.0869259	0.823275	0.410352	0.602719
ENSG00000109083	IFT20	874.897	-0.0568813	0.0690923	-0.823266	0.410357	0.602719
ENSG00000261971	LOC124900372	730.73	-0.133073	0.161642	-0.823257	0.410362	0.602719
ENSG00000272425	NA	3.24524	0.700784	0.851281	0.823212	0.410388	0.602723
ENSG00000224016	NA	13.9814	0.277952	0.337723	0.823019	0.410497	0.60273
ENSG00000269981	NA	51.7478	0.176493	0.21446	0.822967	0.410527	0.60273
ENSG00000116213	WRAP73	1036.06	-0.0607565	0.0738121	-0.823124	0.410438	0.60273
ENSG00000237766	GGTA2P	5.96525	0.500303	0.607907	0.822991	0.410513	0.60273
ENSG00000129197	RPAIN	2573.89	0.0316091	0.0384085	0.82297	0.410525	0.60273
ENSG00000240922	LSAMP-AS1	2.22655	0.798669	0.970478	0.822964	0.410528	0.60273
ENSG00000291046	MIPEPP3	70.2781	0.141441	0.171911	0.822759	0.410645	0.602868
ENSG00000114416	FXR1	4771.93	-0.0696389	0.0846665	-0.822508	0.410788	0.603044
ENSG00000228477	NA	4.63328	0.464607	0.565175	0.822058	0.411044	0.603383
ENSG00000261003	NA	2.82006	-0.58066	0.706446	-0.821945	0.411108	0.603383
ENSG00000102225	CDK16	6567.98	0.0483793	0.0588575	0.821973	0.411092	0.603383
ENSG00000262686	GLIS2-AS1	5.51996	-0.386523	0.470255	-0.821943	0.411109	0.603383
ENSG00000185955	SPACDR	17.9408	0.259464	0.315787	0.821643	0.41128	0.6036
ENSG00000131174	COX7B	2340.53	0.0395961	0.0481963	0.821559	0.411328	0.603637
ENSG00000239697	TNFSF12	401.222	-0.0846444	0.103036	-0.821501	0.411361	0.60364
ENSG00000168779	SHOX2	28.6522	0.351701	0.428133	0.821476	0.411375	0.60364
ENSG00000230873	STMND1	23.6267	-0.241273	0.293732	-0.821402	0.411417	0.603668
ENSG00000267265	NA	20.2463	0.221941	0.27022	0.821334	0.411456	0.603692
ENSG00000283122	HYMAI	11.1942	0.361066	0.439648	0.82126	0.411498	0.60372
ENSG00000255292	NA	4.32576	-1.19379	1.4539	-0.821092	0.411594	0.603827
ENSG00000156486	KCNS2	5.47246	0.481159	0.586124	0.820917	0.411693	0.60394
ENSG00000291013	NA	3.79831	-0.742168	0.904118	-0.820875	0.411717	0.603941
ENSG00000135093	USP30	1243.14	-0.0413105	0.050328	-0.820825	0.411746	0.60395
ENSG00000156097	GPR61	7.03351	0.52633	0.641483	0.820489	0.411937	0.604198
ENSG00000107021	TBC1D13	2411.68	-0.0367866	0.0448416	-0.820368	0.412006	0.604237
ENSG00000214198	TTC41P	2.49556	-0.829125	1.01068	-0.820362	0.41201	0.604237
ENSG00000130720	FIBCD1	25.4781	0.378724	0.461685	0.820307	0.412041	0.60425
ENSG00000168575	SLC20A2	2428.26	0.0520309	0.0634348	0.820226	0.412087	0.60428
ENSG00000214530	STARD10	11573.5	0.0754704	0.0920165	0.820184	0.412111	0.60428
ENSG00000127580	WDR24	1485.1	0.0540706	0.0659276	0.820151	0.41213	0.60428
ENSG00000069509	FUNDC1	573.511	0.0698665	0.0852139	0.819895	0.412276	0.60446
ENSG00000140623	SEPTIN12	4.24465	0.56564	0.690033	0.819728	0.412371	0.604551
ENSG00000291206	GTF2IRD1P1	10.8628	0.337252	0.411444	0.819678	0.4124	0.604551
ENSG00000236047	RPL13AP12	3.82896	-0.55239	0.673921	-0.819666	0.412406	0.604551
ENSG00000232098	NA	747.392	-0.0625802	0.0763813	-0.819313	0.412608	0.604813
ENSG00000231686	NA	78.5271	0.151186	0.184608	0.818959	0.41281	0.605077
ENSG00000077800	FKBP6	1.33482	-1.02255	1.24869	-0.818895	0.412846	0.605096
ENSG00000273805	LOC101927608	3.47007	-0.509104	0.621959	-0.818549	0.413044	0.605352
ENSG00000128039	SRD5A3	809.709	0.057149	0.0698308	0.818393	0.413133	0.60545
ENSG00000268670	NA	12.7745	0.251884	0.307797	0.818345	0.41316	0.605456
ENSG00000269487	NA	2.02905	0.693843	0.848056	0.818157	0.413267	0.60558
ENSG00000282951	NA	1.41713	-0.862335	1.05408	-0.818095	0.413303	0.605598
ENSG00000243317	STMP1	1841.92	0.0649002	0.0793519	0.817878	0.413427	0.605742
ENSG00000288880	LOC112268239	60.4464	-0.119816	0.146503	-0.817844	0.413446	0.605742
ENSG00000260439	LMF1-AS1	1.94374	0.914237	1.11801	0.817736	0.413508	0.605799
ENSG00000255815	KRT8P11	1.49519	-0.829498	1.01447	-0.817664	0.413549	0.605825
ENSG00000229533	NA	5.55349	0.391916	0.479417	0.817484	0.413652	0.605909
ENSG00000259332	ST20-MTHFS	410.233	0.143409	0.175421	0.817514	0.413635	0.605909
ENSG00000108840	HDAC5	4160.97	0.100896	0.123432	0.817428	0.413684	0.605923
ENSG00000160072	ATAD3B	1080.3	-0.110469	0.135159	-0.817331	0.413739	0.60597
ENSG00000111832	RWDD1	1186.67	0.0627742	0.0768089	0.817278	0.41377	0.605981
ENSG00000285688	NA	1.19389	-1.03971	1.27237	-0.81714	0.413848	0.606063
ENSG00000153832	FBXO36	280.156	-0.0908066	0.111142	-0.817032	0.41391	0.60612
ENSG00000163684	RPP14	884.488	-0.0598599	0.0732753	-0.816918	0.413975	0.606182
ENSG00000267750	NA	209.332	-0.090914	0.111323	-0.816672	0.414116	0.606322
ENSG00000157211	CDCP2	1.00415	-1.4833	1.81623	-0.81669	0.414105	0.606322
ENSG00000113643	RARS1	2565.63	0.0505858	0.0619532	0.816516	0.414205	0.606419
ENSG00000277299	NA	1.34804	1.21808	1.49203	0.816394	0.414275	0.606467
ENSG00000277704	LOC100420879	1.22565	1.14331	1.40046	0.816378	0.414284	0.606467
ENSG00000172893	DHCR7	3508.34	-0.101723	0.124615	-0.816297	0.41433	0.606501
ENSG00000144868	TMEM108	627.737	0.0908356	0.111317	0.816008	0.414495	0.606679
ENSG00000215784	FAM72D	9.32846	0.541583	0.663701	0.816005	0.414497	0.606679
ENSG00000162972	MAIP1	545.448	-0.0800583	0.0981533	-0.815645	0.414703	0.606947
ENSG00000231955	NA	1.8694	0.855937	1.04959	0.815493	0.41479	0.607041
ENSG00000283417	NA	4.31749	0.557081	0.68333	0.815245	0.414932	0.607215
ENSG00000196542	SPTSSB	1827.19	-0.0711527	0.0872893	-0.815137	0.414994	0.607272
ENSG00000130522	JUND	12190.8	0.121348	0.148877	0.815087	0.415023	0.607281
ENSG00000253357	NA	9.12969	0.319045	0.391506	0.814916	0.415121	0.607357
ENSG00000164818	DNAAF5	1404.83	-0.0444667	0.0545661	-0.814915	0.415121	0.607357
ENSG00000168675	LDLRAD4	256.776	-0.10887	0.133612	-0.814819	0.415176	0.607404
ENSG00000182446	NPLOC4	4930.87	-0.0396089	0.0486149	-0.814748	0.415217	0.60743
ENSG00000100211	CBY1	1036.81	0.0503379	0.0617963	0.814579	0.415314	0.607539
ENSG00000263280	LOC101929566	17.1992	-0.352564	0.432912	-0.814401	0.415415	0.607654
ENSG00000127054	INTS11	3125.25	-0.0808896	0.0993369	-0.814295	0.415476	0.607709
ENSG00000087008	ACOX3	542.066	-0.0533784	0.0655798	-0.813947	0.415675	0.607967
ENSG00000259948	LOC124903574	14.0144	-0.242612	0.298127	-0.813788	0.415766	0.608046
ENSG00000165527	ARF6	2844.82	0.0369453	0.0454	0.813773	0.415775	0.608046
ENSG00000205250	E2F4	2433.13	-0.0544638	0.0669372	-0.813655	0.415843	0.608084
ENSG00000144136	SLC20A1	2109.95	-0.149109	0.18326	-0.813648	0.415847	0.608084
ENSG00000100276	RASL10A	18.8497	0.313257	0.385044	0.813562	0.415896	0.608123
ENSG00000246877	NA	21.6954	-0.216617	0.266278	-0.813499	0.415932	0.608142
ENSG00000285625	NA	2.84378	1.78758	2.19786	0.813325	0.416032	0.608173
ENSG00000135334	AKIRIN2	1786.08	-0.06739	0.0828515	-0.813384	0.415998	0.608173
ENSG00000115163	CENPA	33.5314	-0.288355	0.354532	-0.813338	0.416024	0.608173
ENSG00000159403	C1R	257.495	-0.205088	0.252168	-0.813302	0.416045	0.608173
ENSG00000243094	NA	2.11618	-0.697363	0.857502	-0.813249	0.416075	0.608184
ENSG00000198643	FAM3D	4.35091	0.511934	0.629529	0.813203	0.416102	0.608189
ENSG00000249319	NA	23.1931	-0.350675	0.431256	-0.813148	0.416133	0.608202
ENSG00000006210	CX3CL1	117.581	0.167221	0.205657	0.813107	0.416157	0.608203
ENSG00000285612	NA	6.12048	-0.375073	0.461588	-0.81257	0.416464	0.608577
ENSG00000163820	FYCO1	2118.98	-0.0579279	0.0712891	-0.812577	0.416461	0.608577
ENSG00000067365	METTL22	824.47	-0.0751278	0.0924603	-0.812541	0.416482	0.608577
ENSG00000196810	CTBP1-DT	896.732	-0.0688367	0.0847291	-0.812433	0.416543	0.608634
ENSG00000205363	INSYN1	391.177	0.130962	0.16122	0.812319	0.416608	0.608695
ENSG00000151500	THYN1	1500.44	-0.0451579	0.0555981	-0.812221	0.416665	0.608741
ENSG00000156398	SFXN2	287.269	-0.120291	0.148108	-0.812184	0.416686	0.608741
ENSG00000075340	ADD2	27.7695	0.524798	0.646197	0.812132	0.416716	0.608751
ENSG00000284627	NA	9.83185	-0.7796	0.960154	-0.811954	0.416818	0.608861
ENSG00000143324	XPR1	3992.28	0.0741939	0.0913807	0.811921	0.416837	0.608861
ENSG00000159593	NAE1	1426.46	-0.108447	0.133591	-0.811786	0.416915	0.608909
ENSG00000138468	SENP7	1281.1	0.0960751	0.118351	0.811784	0.416915	0.608909
ENSG00000112530	PACRG	259.544	0.224388	0.276431	0.811732	0.416946	0.60892
ENSG00000245248	USP2-AS1	75.5171	-0.143897	0.177292	-0.811638	0.417	0.608965
ENSG00000286808	NA	6.55724	-0.336468	0.414623	-0.811503	0.417077	0.609044
ENSG00000286675	NA	7.77172	-0.384113	0.473363	-0.811454	0.417105	0.609052
ENSG00000235470	NEURL1-AS1	14.3051	0.307876	0.37953	0.811203	0.417249	0.609228
ENSG00000100429	HDAC10	2545.01	0.0983786	0.121281	0.811164	0.417271	0.609228
ENSG00000249207	NA	4.43653	0.430395	0.530673	0.811036	0.417345	0.609291
ENSG00000270177	NA	20.1238	-0.20582	0.253782	-0.81101	0.41736	0.609291
ENSG00000293263	NA	7.04918	-0.360987	0.445153	-0.810927	0.417407	0.609326
ENSG00000284707	NA	364.843	-0.153453	0.189272	-0.810756	0.417506	0.609412
ENSG00000180370	PAK2	5631.42	-0.0364341	0.0449391	-0.810745	0.417512	0.609412
ENSG00000137573	SULF1	148.714	-0.388557	0.479358	-0.810579	0.417608	0.609518
ENSG00000188596	CFAP54	77.4474	0.244365	0.301493	0.810518	0.417643	0.609535
ENSG00000249790	NA	207.279	-0.123813	0.15278	-0.810403	0.417708	0.609565
ENSG00000163507	CIP2A	164.882	0.183567	0.22651	0.810415	0.417702	0.609565
ENSG00000224592	MIR3659HG	3.32293	-0.595822	0.735283	-0.81033	0.41775	0.609592
ENSG00000107447	DNTT	2.80434	0.780517	0.963333	0.810226	0.41781	0.609646
ENSG00000227088	NA	1.71021	0.738705	0.911976	0.810005	0.417937	0.609731
ENSG00000290991	NA	2.36116	-0.756933	0.934482	-0.810003	0.417939	0.609731
ENSG00000258404	NA	1.57861	0.822269	1.01519	0.809965	0.41796	0.609731
ENSG00000103375	AQP8	1.45638	1.05517	1.30264	0.810024	0.417927	0.609731
ENSG00000287896	NA	2.3566	-0.721917	0.891494	-0.809782	0.418065	0.609851
ENSG00000185917	SETD4	661.689	-0.0596889	0.0737337	-0.80952	0.418216	0.610038
ENSG00000164674	SYTL3	111.89	-0.140563	0.173662	-0.809404	0.418283	0.610101
ENSG00000289878	NA	5.30758	0.447733	0.553207	0.809341	0.418319	0.61012
ENSG00000293106	RPL23AP7	236.691	-0.0730698	0.0902893	-0.809284	0.418352	0.610134
ENSG00000177917	ARL6IP6	647.368	0.0392887	0.0485612	0.809056	0.418483	0.610292
ENSG00000175229	GAL3ST3	147.125	0.164415	0.203237	0.808982	0.418525	0.610321
ENSG00000269026	NA	20.0653	0.274335	0.339137	0.808921	0.41856	0.610338
ENSG00000197102	DYNC1H1	15423.9	0.0995821	0.123137	0.808708	0.418683	0.610484
ENSG00000236869	ZKSCAN7-AS1	25.3448	-0.234777	0.290412	-0.808427	0.418845	0.610686
ENSG00000213108	NA	1.69482	-0.720286	0.891027	-0.808377	0.418874	0.610694
ENSG00000106479	ZNF862	1492.12	0.0632707	0.0782858	0.808202	0.418974	0.610808
ENSG00000153294	ADGRF4	38.7669	-0.321019	0.397243	-0.808119	0.419022	0.610844
ENSG00000205632	LINC01310	4.72119	0.620398	0.767773	0.80805	0.419062	0.610864
ENSG00000127022	CANX	22689.8	-0.0462517	0.0572411	-0.808015	0.419082	0.610864
ENSG00000005249	PRKAR2B	425.459	0.130669	0.161732	0.807936	0.419128	0.610897
ENSG00000264548	NA	24.1952	-0.173483	0.214777	-0.807734	0.419244	0.611033
ENSG00000203307	NA	1.08634	0.943115	1.1678	0.807601	0.41932	0.611077
ENSG00000138688	BLTP1	3079.86	-0.0943907	0.116877	-0.80761	0.419315	0.611077
ENSG00000288564	NA	19.9239	0.407693	0.505122	0.807117	0.419599	0.611436
ENSG00000280870	MIR325HG	72.7524	0.193861	0.240213	0.807035	0.419646	0.611436
ENSG00000137944	KYAT3	846.341	0.0938278	0.116265	0.807019	0.419655	0.611436
ENSG00000232581	LOC124901582	1.9557	0.773184	0.958088	0.807008	0.419662	0.611436
ENSG00000073803	MAP3K13	634.596	0.0624245	0.0773563	0.806973	0.419682	0.611436
ENSG00000272269	NA	24.7373	0.208206	0.258104	0.806675	0.419854	0.611618
ENSG00000127920	GNG11	8.00733	0.316826	0.392751	0.806684	0.419848	0.611618
ENSG00000214653	HNRNPA3P3	5.09484	-0.366454	0.454299	-0.806637	0.419876	0.611618
ENSG00000267655	NA	8.37612	-0.377627	0.468578	-0.8059	0.4203	0.612077
ENSG00000274695	NA	4.20236	0.526968	0.653991	0.805772	0.420374	0.612077
ENSG00000120910	PPP3CC	693.5	0.0706043	0.087602	0.805967	0.420262	0.612077
ENSG00000081870	IFT25	770.573	-0.0933601	0.11584	-0.805943	0.420276	0.612077
ENSG00000293029	WBP11P1	1.5344	1.04529	1.29705	0.8059	0.420301	0.612077
ENSG00000186448	ZNF197	2394.12	-0.0563614	0.0699369	-0.805889	0.420307	0.612077
ENSG00000164626	KCNK5	878.914	0.134336	0.166722	0.805751	0.420386	0.612077
ENSG00000016391	CHDH	1508.07	0.202642	0.251498	0.805739	0.420393	0.612077
ENSG00000173465	ZNRD2	446.1	-0.115368	0.143184	-0.805731	0.420398	0.612077
ENSG00000277440	NA	2.12239	-0.590171	0.732546	-0.805643	0.420449	0.612117
ENSG00000289161	LOC100310756	216.076	-0.130729	0.162283	-0.805561	0.420496	0.612153
ENSG00000070367	EXOC5	1749.13	0.090367	0.1122	0.805412	0.420582	0.612244
ENSG00000198924	DCLRE1A	651.924	0.107029	0.132899	0.805338	0.420625	0.61225
ENSG00000068885	IFT80	1014.47	0.11085	0.137646	0.805325	0.420632	0.61225
ENSG00000139329	LUM	4.74821	-0.80372	0.998161	-0.805201	0.420704	0.612307
ENSG00000251209	LINC00923	13.083	-0.535285	0.664804	-0.805177	0.420718	0.612307
ENSG00000136021	SCYL2	1775.22	0.0794453	0.0987118	0.804821	0.420923	0.612572
ENSG00000285201	NA	1.0806	1.08885	1.35304	0.804746	0.420966	0.612601
ENSG00000213801	NA	9.70045	-0.852748	1.0598	-0.804631	0.421033	0.612665
ENSG00000242622	GSK3B-DT	102.458	0.102979	0.128002	0.804511	0.421102	0.612733
ENSG00000130950	NUTM2F	12.6429	-0.286787	0.356552	-0.804335	0.421204	0.612847
ENSG00000231841	NA	10.7989	0.271807	0.338031	0.804089	0.421345	0.613019
ENSG00000244491	NA	2.6692	0.543431	0.676201	0.803653	0.421597	0.613352
ENSG00000037042	TUBG2	1689	0.0726391	0.0904003	0.803527	0.42167	0.613412
ENSG00000141012	GALNS	1830.09	-0.0536047	0.0667138	-0.803502	0.421685	0.613412
ENSG00000073861	TBX21	1.50851	1.4421	1.79515	0.803327	0.421786	0.613525
ENSG00000184709	LRRC26	100.825	-0.180305	0.224473	-0.803235	0.421839	0.613569
ENSG00000187559	FOXD4L3	2.55069	-0.855064	1.06468	-0.80312	0.421905	0.613599
ENSG00000230870	FBXW11P1	3.09142	-0.485309	0.60428	-0.803119	0.421906	0.613599
ENSG00000100842	EFS	522.636	0.141617	0.176395	0.80284	0.422067	0.613776
ENSG00000110172	CHORDC1	1445.06	0.0598384	0.0745345	0.802829	0.422074	0.613776
ENSG00000214022	REPIN1	6419.53	-0.0496762	0.0618798	-0.802786	0.422099	0.613779
ENSG00000115875	SRSF7	2180.47	-0.0375831	0.0468225	-0.802672	0.422164	0.613841
ENSG00000258377	NA	17.8199	0.240128	0.299212	0.802533	0.422244	0.613899
ENSG00000141756	FKBP10	11075.1	-0.0890649	0.110985	-0.802495	0.422267	0.613899
ENSG00000243554	CCZ1P1	3.42909	-0.575629	0.717311	-0.802482	0.422274	0.613899
ENSG00000116030	SUMO1	2562.98	-0.0534396	0.0666261	-0.802081	0.422506	0.614181
ENSG00000046653	GPM6B	165.464	0.232034	0.289295	0.802068	0.422514	0.614181
ENSG00000214093	RPS18P14	1.48069	-0.961602	1.1991	-0.801938	0.422589	0.614256
ENSG00000173930	SLCO4C1	174.273	-0.142308	0.177494	-0.801761	0.422691	0.614371
ENSG00000266610	RN7SL176P	1.56027	-1.05841	1.32051	-0.801514	0.422834	0.614545
ENSG00000253686	LINC01484	279.063	0.106196	0.132505	0.801451	0.422871	0.614565
ENSG00000248751	NA	4.47752	-0.936572	1.16885	-0.801274	0.422973	0.614668
ENSG00000137309	HMGA1	7741.28	-0.0922336	0.115117	-0.801218	0.423005	0.614668
ENSG00000232888	RPS11P5	25.2012	-0.184334	0.23007	-0.801208	0.423011	0.614668
ENSG00000219433	NA	1.14625	1.03863	1.29655	0.801075	0.423088	0.614713
ENSG00000124191	TOX2	60.945	0.187577	0.234153	0.801086	0.423082	0.614713
ENSG00000227963	RBM15-AS1	5.95129	0.339423	0.423747	0.801005	0.423129	0.614738
ENSG00000176933	NA	25.9087	0.184815	0.23075	0.80093	0.423172	0.614768
ENSG00000206527	HACD2	2675.87	-0.101533	0.126807	-0.800693	0.423309	0.614885
ENSG00000226855	RPSAP17	1.95809	-0.84489	1.05521	-0.800686	0.423313	0.614885
ENSG00000189223	PAX8-AS1	7.02485	-0.374016	0.467147	-0.800638	0.423341	0.614885
ENSG00000255367	LOC101927708	5.62802	-0.379432	0.473916	-0.800631	0.423345	0.614885
ENSG00000259783	LINC02259	1.76118	-0.713704	0.891524	-0.800544	0.423395	0.614891
ENSG00000234129	HCCS-DT	8.54001	0.294189	0.367486	0.800543	0.423396	0.614891
ENSG00000239415	NA	5.72734	0.402269	0.502536	0.800477	0.423434	0.614913
ENSG00000160013	PTGIR	1.00409	1.05636	1.32001	0.800269	0.423555	0.615052
ENSG00000090273	NUDC	5320.46	-0.0449589	0.0561823	-0.800232	0.423576	0.615052
ENSG00000270137	NA	1.12414	1.59049	1.98901	0.799638	0.42392	0.615484
ENSG00000174514	MFSD4A	127.412	-0.135244	0.169127	-0.799657	0.42391	0.615484
ENSG00000285871	NA	1.21697	0.857048	1.07186	0.799588	0.42395	0.615493
ENSG00000158077	NLRP14	9.50326	0.343113	0.429341	0.799162	0.424196	0.615817
ENSG00000279900	NA	4.7252	-0.498289	0.623652	-0.798986	0.424299	0.615931
ENSG00000175906	ARL4D	621.389	0.0924042	0.115657	0.798947	0.424321	0.615931
ENSG00000167508	MVD	2023.32	-0.0695535	0.0870723	-0.798802	0.424405	0.61602
ENSG00000255326	NA	3.09986	-0.527188	0.660043	-0.798717	0.424455	0.616057
ENSG00000163703	CRELD1	6351.99	-0.0629932	0.0788718	-0.798678	0.424477	0.616057
ENSG00000293322	NA	50.2083	-0.161745	0.202551	-0.79854	0.424557	0.616076
ENSG00000227295	NA	44.3458	0.174936	0.219076	0.798516	0.424571	0.616076
ENSG00000184156	KCNQ3	42.4607	-0.317945	0.398156	-0.798546	0.424554	0.616076
ENSG00000143632	ACTA1	34.1087	-0.171297	0.214525	-0.798495	0.424583	0.616076
ENSG00000163630	SYNPR	26.268	-0.219103	0.274408	-0.798455	0.424606	0.616076
ENSG00000130724	CHMP2A	3145.7	-0.0471931	0.0591089	-0.79841	0.424633	0.616081
ENSG00000285444	NA	18.8048	-0.2074	0.259788	-0.798344	0.424671	0.616103
ENSG00000197021	EOLA2	894.541	-0.057316	0.0718064	-0.798201	0.424754	0.616189
ENSG00000188523	CFAP77	158.857	0.220986	0.276871	0.798155	0.424781	0.616194
ENSG00000272217	LOC105375022	44.7109	0.153961	0.192906	0.798115	0.424804	0.616194
ENSG00000225193	NA	1.97854	0.751446	0.941597	0.798055	0.424839	0.616211
ENSG00000273980	NA	2.48814	0.674007	0.844758	0.79787	0.424946	0.616333
ENSG00000232956	SNHG15	723.989	-0.107973	0.135339	-0.797798	0.424988	0.61636
ENSG00000260083	MIR762HG	96.2246	-0.0977837	0.122581	-0.797709	0.425039	0.616401
ENSG00000244945	RUFY1-AS1	3.10162	0.504436	0.632406	0.797645	0.425077	0.616421
ENSG00000135317	SNX14	3405.45	0.0905463	0.113527	0.797575	0.425117	0.616447
ENSG00000160679	CHTOP	3076.42	-0.0327759	0.0410986	-0.797495	0.425164	0.616481
ENSG00000267784	NA	3.22106	0.527775	0.661867	0.797404	0.425217	0.616523
ENSG00000166432	ZMAT1	265.164	-0.115074	0.144428	-0.796754	0.425594	0.617037
ENSG00000262979	NA	1.26118	-0.850325	1.06765	-0.796443	0.425774	0.617265
ENSG00000232600	NA	6.53219	0.520142	0.653235	0.796256	0.425883	0.617371
ENSG00000275322	NA	2.15364	0.725837	0.91159	0.796231	0.425898	0.617371
ENSG00000270362	HMGN3-AS1	48.4044	-0.156394	0.196426	-0.796197	0.425918	0.617371
ENSG00000099956	SMARCB1	5000.28	-0.0421941	0.0529987	-0.796134	0.425954	0.61739
ENSG00000280734	NA	32.9392	-0.146543	0.184187	-0.795622	0.426252	0.617783
ENSG00000118997	DNAH7	266.569	0.175127	0.220122	0.795588	0.426271	0.617783
ENSG00000286928	NA	12.717	-0.266381	0.334926	-0.795343	0.426414	0.617894
ENSG00000108878	CACNG1	9.68136	-0.268545	0.337625	-0.795394	0.426384	0.617894
ENSG00000261481	CARHSP1-DT	1.14897	1.20126	1.51038	0.795337	0.426418	0.617894
ENSG00000277209	RPPH1	19.5145	0.302632	0.380648	0.795046	0.426587	0.618105
ENSG00000290041	NA	4.28292	-0.451998	0.568621	-0.794902	0.42667	0.618192
ENSG00000104371	DKK4	12.8173	0.314487	0.395669	0.794825	0.426715	0.618224
ENSG00000156140	ADAMTS3	6.51316	-0.350698	0.441505	-0.794324	0.427007	0.618585
ENSG00000187953	PMS2CL	210.035	0.141974	0.178737	0.794316	0.427011	0.618585
ENSG00000168546	GFRA2	11.7834	-0.489063	0.615884	-0.794082	0.427147	0.618715
ENSG00000174928	C3orf33	133.631	0.0821629	0.103469	0.794082	0.427148	0.618715
ENSG00000286075	SMIM10L3	380.117	0.0600919	0.0756908	0.793913	0.427246	0.618824
ENSG00000120885	CLU	26497.4	-0.132895	0.167488	-0.793461	0.427509	0.619171
ENSG00000243389	NA	3.78085	0.753181	0.949517	0.793225	0.427647	0.619207
ENSG00000186288	PABPC1L2A	40.1291	0.327819	0.413228	0.793313	0.427595	0.619207
ENSG00000081721	DUSP12	860.711	-0.0477359	0.060173	-0.793311	0.427596	0.619207
ENSG00000244998	ASTILCS	1.98947	0.625648	0.788716	0.793248	0.427633	0.619207
ENSG00000109684	CLNK	1.24396	0.791002	0.99723	0.793199	0.427662	0.619207
ENSG00000160404	TOR2A	1181.44	0.0595851	0.075122	0.793178	0.427674	0.619207
ENSG00000270923	TAS2R6P	3.28602	-0.519378	0.654918	-0.793043	0.427753	0.619268
ENSG00000080493	SLC4A4	498.192	-0.163654	0.206367	-0.793023	0.427765	0.619268
ENSG00000196372	ASB13	1133.11	0.0889899	0.112221	0.792986	0.427786	0.619268
ENSG00000138593	SECISBP2L	3020.99	0.0567527	0.0715762	0.7929	0.427836	0.619307
ENSG00000122584	NXPH1	7.66394	0.588222	0.742152	0.79259	0.428017	0.619515
ENSG00000188316	ENO4	50.9746	0.239747	0.302492	0.792573	0.428026	0.619515
ENSG00000287809	NA	2.1279	0.584519	0.737629	0.79243	0.42811	0.619535
ENSG00000141644	MBD1	4014.98	0.041925	0.0529039	0.792474	0.428084	0.619535
ENSG00000198252	STYX	579.659	0.0719118	0.0907462	0.79245	0.428099	0.619535
ENSG00000085733	CTTN	8004.94	-0.0800194	0.100999	-0.792279	0.428198	0.619595
ENSG00000259584	LOC105370787	1.63586	-0.737801	0.931283	-0.792241	0.42822	0.619595
ENSG00000227741	PEA15-AS1	2.13456	-0.628687	0.793558	-0.792238	0.428222	0.619595
ENSG00000138769	CDKL2	294.722	0.135617	0.171206	0.792128	0.428286	0.619622
ENSG00000283103	LOC105372480	558.627	0.067315	0.0849802	0.792126	0.428287	0.619622
ENSG00000280038	NA	15.9756	0.238128	0.300642	0.792064	0.428324	0.619641
ENSG00000273987	NA	5.42678	-0.394563	0.498302	-0.791816	0.428468	0.619804
ENSG00000286239	NA	11.1799	-0.824401	1.04119	-0.791791	0.428483	0.619804
ENSG00000254477	NA	11.9944	-0.281253	0.355301	-0.791589	0.4286	0.619873
ENSG00000197381	ADARB1	464.919	-0.0694374	0.0877137	-0.791637	0.428573	0.619873
ENSG00000164172	MOCS2	1255.31	-0.0593804	0.0750136	-0.791596	0.428596	0.619873
ENSG00000228519	NA	12.1098	0.287298	0.363057	0.791332	0.428751	0.620008
ENSG00000242337	NA	1.85146	-0.674654	0.852566	-0.791322	0.428756	0.620008
ENSG00000291047	NA	10.0528	0.714538	0.902983	0.791309	0.428764	0.620008
ENSG00000197599	CCDC154	24.4992	0.212766	0.26896	0.79107	0.428903	0.620176
ENSG00000181915	ADO	910.021	-0.0504062	0.0637252	-0.790993	0.428948	0.620207
ENSG00000266992	DHX40P1	84.7575	0.142615	0.180311	0.790939	0.42898	0.620212
ENSG00000172969	FRG2C	1.14995	-1.08324	1.36962	-0.790907	0.428998	0.620212
ENSG00000231793	NA	104.474	-0.175235	0.221593	-0.790799	0.429061	0.620269
ENSG00000289250	NA	1.41624	0.998627	1.26299	0.790685	0.429128	0.620331
ENSG00000007520	TSR3	1377.78	-0.0561657	0.0710412	-0.790608	0.429173	0.620363
ENSG00000248174	LINC02268	2.77547	-0.658183	0.832562	-0.790551	0.429206	0.620377
ENSG00000272787	NA	8.97064	0.262772	0.332421	0.79048	0.429248	0.620403
ENSG00000147081	AKAP4	1.07764	0.909581	1.15078	0.790404	0.429292	0.620433
ENSG00000138080	EMILIN1	50.8029	-0.170693	0.21598	-0.790319	0.429342	0.620472
ENSG00000162814	SPATA17	176.274	-0.171723	0.2173	-0.79026	0.429376	0.620487
ENSG00000265750	NA	3.11398	-0.490714	0.620997	-0.790204	0.429409	0.620501
ENSG00000254400	NA	10.1073	-0.284466	0.360112	-0.789939	0.429564	0.620544
ENSG00000234123	RHBDF1P1	8.19651	0.831333	1.0522	0.790094	0.429473	0.620544
ENSG00000154920	EME1	135.284	-0.205537	0.260166	-0.790023	0.429514	0.620544
ENSG00000213719	CLIC1	10527.8	-0.0611354	0.0773902	-0.789963	0.429549	0.620544
ENSG00000070748	CHAT	8.46637	-0.329228	0.416772	-0.789947	0.429559	0.620544
ENSG00000163645	ERICH6	4.2408	-0.468905	0.593616	-0.789913	0.429579	0.620544
ENSG00000117036	ETV3	1416.94	-0.0731646	0.0926305	-0.789854	0.429613	0.62056
ENSG00000136715	SAP130	1731.45	0.044141	0.0558891	0.789796	0.429647	0.620575
ENSG00000105655	ISYNA1	5979.48	0.0521379	0.0660376	0.789519	0.429809	0.620775
ENSG00000278932	LOC101930100	7.55775	-0.314738	0.398822	-0.789169	0.430013	0.620982
ENSG00000171530	TBCA	3792.99	-0.0327855	0.0415465	-0.789128	0.430037	0.620982
ENSG00000121864	ZNF639	973.398	-0.0717418	0.0909139	-0.789117	0.430044	0.620982
ENSG00000262136	NQO1-DT	5.31981	-0.456122	0.578018	-0.789114	0.430045	0.620982
ENSG00000293255	NA	11.3645	-0.412765	0.523168	-0.788971	0.430129	0.621059
ENSG00000280169	NA	1.86439	0.675828	0.856626	0.788942	0.430146	0.621059
ENSG00000136011	STAB2	2.85792	-0.582866	0.739176	-0.788535	0.430384	0.621369
ENSG00000183423	LRIT3	5.23463	-0.424648	0.538583	-0.788454	0.430431	0.621398
ENSG00000273611	ZNHIT3	963.025	-0.0534173	0.0677523	-0.788421	0.43045	0.621398
ENSG00000253263	NA	1.27467	-0.980158	1.2434	-0.788292	0.430526	0.621473
ENSG00000132323	ILKAP	847.28	0.0446341	0.0566342	0.788111	0.430632	0.621592
ENSG00000229023	NA	2.19003	-0.719454	0.913203	-0.787836	0.430792	0.621787
ENSG00000124789	NUP153	2935.49	0.0454681	0.0577153	0.787799	0.430814	0.621787
ENSG00000293171	NA	3.79979	-0.501861	0.637224	-0.787574	0.430946	0.62191
ENSG00000257594	GALNT4	188.45	-0.176607	0.224239	-0.787587	0.430939	0.62191
ENSG00000285689	NA	1.15197	1.4106	1.79138	0.787434	0.431028	0.621994
ENSG00000131480	AOC2	173.784	-0.129885	0.164957	-0.787387	0.431055	0.622
ENSG00000263740	RN7SL4P	168.481	0.121621	0.154517	0.787103	0.431221	0.622206
ENSG00000280238	NA	2.39344	0.582666	0.740759	0.78658	0.431528	0.622558
ENSG00000137221	TJAP1	2040.6	0.0787812	0.100151	0.786624	0.431502	0.622558
ENSG00000187987	ZSCAN23	91.9706	0.0936265	0.119032	0.786567	0.431535	0.622558
ENSG00000286693	NA	4.25441	0.484261	0.615911	0.786252	0.43172	0.62279
ENSG00000161973	CCDC42	2.16238	0.652212	0.829654	0.786125	0.431794	0.622864
ENSG00000198369	SPRED2	1931.78	0.0431018	0.0548432	0.78591	0.43192	0.623011
ENSG00000261390	MAFTRR	10.9624	-0.265296	0.337672	-0.785662	0.432066	0.623187
ENSG00000116809	ZBTB17	1499.59	0.0553736	0.0704933	0.785515	0.432151	0.623277
ENSG00000177058	SLC38A9	575.733	-0.0722478	0.0919954	-0.785342	0.432253	0.62339
ENSG00000183628	DGCR6	777.75	-0.0745995	0.0950084	-0.785188	0.432343	0.623486
ENSG00000100068	NA	1.29007	2.5757	3.281	0.785036	0.432432	0.623499
ENSG00000271843	NA	6.06914	-0.358682	0.456935	-0.784973	0.432469	0.623499
ENSG00000205659	LIN52	436.714	-0.106366	0.135489	-0.785055	0.432421	0.623499
ENSG00000289469	LOC105374101	14.3287	-0.28853	0.367533	-0.785045	0.432427	0.623499
ENSG00000167332	OR51E2	5.49842	0.438048	0.55802	0.785005	0.432451	0.623499
ENSG00000286848	LOC101927297	1.2038	0.871208	1.11003	0.784852	0.432541	0.623568
ENSG00000278847	NA	1.89025	0.714625	0.91061	0.784776	0.432585	0.623597
ENSG00000237276	NA	3.69443	-0.465398	0.593229	-0.784517	0.432737	0.623758
ENSG00000229017	NA	12.3033	-0.240366	0.306392	-0.784507	0.432743	0.623758
ENSG00000261915	NA	17.9368	0.418863	0.533994	0.784395	0.432808	0.623818
ENSG00000048405	ZNF800	769.601	-0.0593838	0.0757177	-0.78428	0.432876	0.623882
ENSG00000290854	NA	628.04	-0.0584204	0.0745076	-0.784086	0.43299	0.624012
ENSG00000237316	NA	1.89749	0.740411	0.944618	0.78382	0.433146	0.62405
ENSG00000154553	PDLIM3	172.044	-0.162317	0.207054	-0.783935	0.433078	0.62405
ENSG00000267339	LINC00906	1.8918	-0.723319	0.922683	-0.783931	0.433081	0.62405
ENSG00000169398	PTK2	4834.93	0.0272214	0.0347271	0.783866	0.433119	0.62405
ENSG00000229630	LINC01264	2.33531	0.592476	0.755891	0.783811	0.433151	0.62405
ENSG00000237433	RPSAP11	1.12948	-0.903095	1.15226	-0.78376	0.433181	0.62405
ENSG00000258920	FOXN3-AS1	57.6178	0.149699	0.191001	0.78376	0.433181	0.62405
ENSG00000124343	XG	6.62159	-0.351688	0.448791	-0.783634	0.433255	0.624067
ENSG00000279331	RBM12B-AS1	1.1266	-1.06204	1.35528	-0.783633	0.433256	0.624067
ENSG00000270765	GAS2L2	11.0037	0.323216	0.412466	0.78362	0.433263	0.624067
ENSG00000248475	NA	1.16554	0.955961	1.22043	0.7833	0.433451	0.624304
ENSG00000162069	BICDL2	439.017	-0.153867	0.196446	-0.783255	0.433477	0.624308
ENSG00000164924	YWHAZ	16782.6	0.0482405	0.0615999	0.783126	0.433553	0.624367
ENSG00000160049	DFFA	2985.08	0.0382586	0.048855	0.783105	0.433566	0.624367
ENSG00000079459	FDFT1	5639.96	-0.0671065	0.0857051	-0.782993	0.433631	0.624428
ENSG00000236496	GPS2P1	3.59145	0.465989	0.595174	0.782946	0.433659	0.624434
ENSG00000224993	NA	13.4782	-0.265532	0.339181	-0.782864	0.433707	0.62447
ENSG00000248456	NA	1.20029	0.803392	1.02636	0.782761	0.433767	0.624522
ENSG00000180105	NA	1.94577	0.691738	0.884076	0.782443	0.433955	0.624724
ENSG00000113456	RAD1	1112.6	0.0615695	0.0786852	0.782479	0.433933	0.624724
ENSG00000286308	NA	2.31096	0.690459	0.882586	0.782313	0.43403	0.624732
ENSG00000128683	GAD1	194.333	0.242313	0.309718	0.782366	0.434	0.624732
ENSG00000243071	RPL21P98	23.3864	-0.191849	0.245222	-0.782347	0.43401	0.624732
ENSG00000139508	SLC46A3	343.754	-0.120435	0.153959	-0.782256	0.434064	0.624734
ENSG00000279685	MAPT-IT1	1.63726	0.731258	0.934837	0.78223	0.434079	0.624734
ENSG00000250492	INTS6P1	15.033	-0.217394	0.277938	-0.782165	0.434118	0.624756
ENSG00000162231	NXF1	4968.8	0.0505692	0.0646635	0.782036	0.434193	0.624831
ENSG00000074964	ARHGEF10L	6463.36	-0.0956722	0.122348	-0.781968	0.434233	0.624855
ENSG00000267174	NA	1.44531	0.726186	0.928716	0.781925	0.434259	0.624857
ENSG00000125618	PAX8	6.43562	-0.454195	0.58092	-0.781855	0.4343	0.624882
ENSG00000280310	NA	15.7618	-0.288688	0.369255	-0.781812	0.434325	0.624885
ENSG00000072778	ACADVL	21299.9	-0.0887792	0.113597	-0.781531	0.43449	0.625089
ENSG00000264578	NA	7.85022	0.399909	0.511745	0.781462	0.434531	0.625113
ENSG00000248703	LINC02415	1.60684	1.37876	1.76477	0.78127	0.434644	0.625242
ENSG00000120088	CRHR1	4.44013	0.900347	1.15275	0.781042	0.434778	0.625367
ENSG00000168079	SCARA5	4.51736	-0.734925	0.940915	-0.781074	0.434759	0.625367
ENSG00000271676	LOC339966	3.18939	0.520544	0.666521	0.780987	0.43481	0.625374
ENSG00000173166	RAPH1	1315.67	-0.0919636	0.117758	-0.780953	0.43483	0.625374
ENSG00000235387	SPAAR	2.32277	-0.710941	0.910528	-0.7808	0.43492	0.62547
ENSG00000134333	LDHA	23004.2	0.200925	0.257351	0.780745	0.434953	0.625483
ENSG00000275143	SCARNA16	1.25256	1.4349	1.838	0.780686	0.434987	0.625499
ENSG00000198887	SMC5	1523.5	0.0447945	0.0573816	0.780643	0.435013	0.625501
ENSG00000111554	MDM1	298.84	-0.124202	0.159128	-0.780518	0.435086	0.625573
ENSG00000102543	CDADC1	224.726	0.0721711	0.0924703	0.780479	0.435109	0.625573
ENSG00000187621	LOC124903372	2.64153	-0.651793	0.835778	-0.779864	0.435471	0.626059
ENSG00000273654	NA	13.7176	-0.948789	1.21684	-0.779718	0.435557	0.626149
ENSG00000289143	NA	3.16961	-0.552492	0.708724	-0.779559	0.43565	0.626249
ENSG00000254024	GRHL2-DT	3.18867	-0.552271	0.708626	-0.779354	0.435771	0.626389
ENSG00000225345	NA	1.49757	-1.17444	1.50719	-0.779228	0.435846	0.626409
ENSG00000269044	NA	169.293	-0.0924922	0.118712	-0.77913	0.435903	0.626409
ENSG00000136875	PRPF4	1542.45	0.045997	0.0590293	0.779223	0.435848	0.626409
ENSG00000198829	SUCNR1	33.1707	0.389442	0.499815	0.779171	0.435879	0.626409
ENSG00000226715	LINC01709	1.49437	-0.830948	1.06646	-0.779167	0.435881	0.626409
ENSG00000174453	VWC2L	71.0022	0.178991	0.229772	0.778992	0.435984	0.626458
ENSG00000140104	CLBA1	569.412	0.0771745	0.0990698	0.778991	0.435985	0.626458
ENSG00000288809	NA	3.1086	-0.602443	0.773404	-0.77895	0.436009	0.626459
ENSG00000228404	NA	5.18518	0.425183	0.54588	0.778894	0.436042	0.626473
ENSG00000236963	NA	1.42377	-0.908979	1.16725	-0.778734	0.436136	0.626554
ENSG00000129484	PARP2	1402.63	-0.0652332	0.08377	-0.778718	0.436146	0.626554
ENSG00000270061	NA	2.7535	-0.543573	0.698086	-0.778662	0.436179	0.626567
ENSG00000272161	NA	2.33594	0.617896	0.793606	0.778593	0.43622	0.626592
ENSG00000175463	TBC1D10C	3.66211	0.425509	0.546561	0.778521	0.436262	0.62662
ENSG00000064652	SNX24	673.934	0.0678447	0.0871596	0.778396	0.436336	0.626691
ENSG00000285898	NA	1.95332	-0.93041	1.19559	-0.778203	0.436449	0.626728
ENSG00000289239	NA	1.02578	0.829493	1.06602	0.778122	0.436497	0.626728
ENSG00000165195	PIGA	405.233	-0.093358	0.119958	-0.778254	0.436419	0.626728
ENSG00000173992	CCS	2969.72	-0.0743578	0.0955554	-0.778164	0.436472	0.626728
ENSG00000225647	LOC105375448	4.50123	-0.495286	0.636497	-0.778143	0.436485	0.626728
ENSG00000228889	UBAC2-AS1	49.4346	-0.121807	0.156542	-0.778112	0.436503	0.626728
ENSG00000251000	NA	3.7034	0.491807	0.632149	0.777992	0.436574	0.626796
ENSG00000203585	LINC02408	4.74401	0.498288	0.640564	0.77789	0.436634	0.626849
ENSG00000224358	NA	11.4005	-0.250279	0.321778	-0.777801	0.436686	0.626878
ENSG00000260001	TGFBR3L	268.691	0.109976	0.141399	0.777775	0.436702	0.626878
ENSG00000274893	NA	4.9115	-0.446086	0.573626	-0.777661	0.436769	0.626922
ENSG00000250859	HNRNPKP1	1.03086	0.923519	1.18759	0.777643	0.43678	0.626922
ENSG00000254858	MPV17L2	389.938	-0.0826038	0.106253	-0.777426	0.436907	0.627064
ENSG00000244342	LINC00698	1.43941	1.16907	1.50383	0.777395	0.436926	0.627064
ENSG00000287185	NA	1.3795	0.764149	0.983079	0.777302	0.436981	0.627109
ENSG00000259755	NA	3.71149	-0.577991	0.743762	-0.777118	0.437089	0.627117
ENSG00000257838	NA	2.33274	-0.690689	0.888791	-0.77711	0.437094	0.627117
ENSG00000262119	NA	1.41698	-0.716567	0.922114	-0.777092	0.437105	0.627117
ENSG00000143107	FNDC7	2.54475	0.641445	0.82528	0.777246	0.437014	0.627117
ENSG00000087206	UIMC1	923.558	-0.0643476	0.0827969	-0.777174	0.437056	0.627117
ENSG00000258691	NA	1.82347	1.31304	1.68995	0.776969	0.437177	0.627188
ENSG00000290110	NA	8.05839	-0.322923	0.415745	-0.776733	0.437316	0.627311
ENSG00000132591	ERAL1	2018.47	-0.0507564	0.0653426	-0.776773	0.437292	0.627311
ENSG00000086827	ZW10	536.67	-0.06825	0.0878755	-0.776667	0.437355	0.627311
ENSG00000249167	SEMA6A-AS2	6.6756	-0.385932	0.496928	-0.776635	0.437374	0.627311
ENSG00000113300	CNOT6	2172.14	-0.0557542	0.0717906	-0.776622	0.437382	0.627311
ENSG00000149452	SLC22A8	10.6035	-0.320257	0.412395	-0.776579	0.437407	0.627314
ENSG00000310528	NA	134.445	-0.0919645	0.11845	-0.776402	0.437512	0.62743
ENSG00000177076	ACER2	321.666	0.0991849	0.127761	0.776331	0.437554	0.627456
ENSG00000287170	NA	3.91575	0.563697	0.726235	0.776191	0.437636	0.627541
ENSG00000215156	LOC124906495	1.14031	-1.03615	1.33534	-0.77594	0.437784	0.627713
ENSG00000120075	HOXB5	7.17933	0.787758	1.01527	0.775907	0.437804	0.627713
ENSG00000243107	NA	4.78319	-0.377764	0.486923	-0.775818	0.437856	0.627755
ENSG00000213713	NA	4.12817	-0.424229	0.546972	-0.775594	0.437989	0.62778
ENSG00000224411	NA	65.4076	-0.131382	0.169403	-0.775561	0.438008	0.62778
ENSG00000251161	NA	12.5918	0.247922	0.319681	0.775529	0.438027	0.62778
ENSG00000258675	NA	1.12154	1.12876	1.45558	0.77547	0.438062	0.62778
ENSG00000282876	NA	5.25618	-0.445032	0.573898	-0.775455	0.438071	0.62778
ENSG00000165215	CLDN3	4024.87	-0.068286	0.0880454	-0.775577	0.437999	0.62778
ENSG00000205890	LOC100128770	4.89065	-0.418141	0.539159	-0.775543	0.438019	0.62778
ENSG00000141570	CBX8	745.736	0.0730642	0.0942179	0.775481	0.438055	0.62778
ENSG00000233932	CTXN2	177.785	0.30142	0.388715	0.775428	0.438087	0.62778
ENSG00000038382	TRIO	3979.81	0.0702799	0.0906519	0.775272	0.438179	0.627874
ENSG00000272459	FAM193B-DT	5.81196	-0.340192	0.438823	-0.775237	0.438199	0.627874
ENSG00000293161	NA	258.956	-0.0918182	0.118477	-0.774984	0.438349	0.62802
ENSG00000278238	CKAP2-DT	21.9441	-0.172233	0.222236	-0.775	0.43834	0.62802
ENSG00000226149	NA	2.41342	-0.604569	0.780243	-0.774846	0.43843	0.628103
ENSG00000121318	TAS2R10	2.7979	0.680313	0.878095	0.77476	0.438482	0.628143
ENSG00000288985	NA	19.4912	0.203711	0.262964	0.774673	0.438533	0.628182
ENSG00000272905	NA	4.45395	0.416528	0.537725	0.774612	0.438569	0.6282
ENSG00000183665	TRMT12	688.067	0.0668592	0.0863231	0.774523	0.438622	0.628214
ENSG00000254862	LGR4-AS1	1.64654	-0.777561	1.00398	-0.774476	0.438649	0.628214
ENSG00000123685	BATF3	7.93448	-0.299715	0.386991	-0.774476	0.43865	0.628214
ENSG00000260588	NA	7.37702	0.434575	0.561263	0.77428	0.438765	0.628345
ENSG00000013523	ANGEL1	3795.55	-0.0618411	0.0798771	-0.774203	0.438811	0.628377
ENSG00000256061	DNAAF4	126.117	0.152137	0.196539	0.774082	0.438882	0.628446
ENSG00000285882	NA	1.20839	0.910278	1.17621	0.773906	0.438986	0.62856
ENSG00000137955	RABGGTB	2755.43	0.0607477	0.0785086	0.773772	0.439066	0.62864
ENSG00000229976	NA	5.56175	0.432034	0.558532	0.773517	0.439216	0.628749
ENSG00000178715	RPS16P1	18.136	-0.197644	0.255498	-0.773564	0.439188	0.628749
ENSG00000227456	LINC00310	3.31137	-0.488529	0.631586	-0.773496	0.439229	0.628749
ENSG00000204348	DXO	1050.86	0.0564926	0.0730365	0.773484	0.439236	0.628749
ENSG00000226819	NA	3.28257	0.691059	0.893483	0.773444	0.43926	0.628749
ENSG00000205517	RGL3	7135.19	0.109541	0.141641	0.773369	0.439304	0.628778
ENSG00000260578	NA	2.74135	-0.645026	0.83425	-0.773181	0.439415	0.628802
ENSG00000159917	ZNF235	229.819	0.08171	0.105665	0.77329	0.439351	0.628802
ENSG00000182149	IST1	8377.87	0.0450192	0.0582233	0.773216	0.439395	0.628802
ENSG00000170917	NUDT6	126.038	-0.100852	0.130438	-0.773182	0.439415	0.628802
ENSG00000169946	ZFPM2	32.6615	-0.286314	0.370453	-0.772873	0.439597	0.629007
ENSG00000152931	PART1	4.66537	0.665872	0.861571	0.772858	0.439606	0.629007
ENSG00000274808	TBC1D3B	27.2274	-0.200999	0.260115	-0.772732	0.439681	0.629081
ENSG00000228010	NA	4.2069	-0.421501	0.545551	-0.772615	0.43975	0.629145
ENSG00000176102	CSTF3	1715.66	-0.0573594	0.074267	-0.772341	0.439913	0.629344
ENSG00000255513	NA	7.4839	-1.77196	2.29454	-0.77225	0.439966	0.629353
ENSG00000177302	TOP3A	1408.32	0.077891	0.10086	0.772271	0.439954	0.629353
ENSG00000239626	NA	11.2088	0.277585	0.359763	0.771578	0.440364	0.629888
ENSG00000279557	NA	3.13178	-0.717964	0.930825	-0.771321	0.440517	0.629937
ENSG00000110876	SELPLG	27.984	0.199309	0.258375	0.771394	0.440474	0.629937
ENSG00000234352	LOC349160	7.63328	-0.387243	0.502012	-0.771381	0.440481	0.629937
ENSG00000105136	ZNF419	654.793	0.0576607	0.0747538	0.771341	0.440505	0.629937
ENSG00000135312	HTR1B	94.7499	-0.200515	0.259964	-0.771321	0.440517	0.629937
ENSG00000224066	NA	37.9124	0.185659	0.240735	0.77122	0.440577	0.629988
ENSG00000186714	CCDC73	2.5181	0.539518	0.699744	0.771022	0.440694	0.630122
ENSG00000272476	NA	17.1797	-0.213766	0.277386	-0.770642	0.440919	0.630356
ENSG00000244560	NA	29.6252	0.242072	0.314129	0.770614	0.440936	0.630356
ENSG00000185262	UBALD2	1289.32	0.0595535	0.0772764	0.770656	0.440911	0.630356
ENSG00000227392	HPN-AS1	3.01885	-0.565081	0.733313	-0.770586	0.440952	0.630356
ENSG00000267274	NA	3.65858	-0.432886	0.56211	-0.77011	0.441235	0.630726
ENSG00000278177	NA	33.8501	-0.226496	0.294224	-0.769809	0.441413	0.630918
ENSG00000158156	XKR8	1125.69	-0.0590317	0.076685	-0.769794	0.441422	0.630918
ENSG00000160870	CYP3A7	13.6965	-0.341372	0.443492	-0.769735	0.441457	0.630918
ENSG00000008128	CDK11A	2527.38	-0.0850765	0.110531	-0.769707	0.441474	0.630918
ENSG00000205786	LINC01531	3.58308	0.557104	0.723843	0.769648	0.441509	0.630918
ENSG00000114956	DGUOK	1664.19	0.0280999	0.0365116	0.769615	0.441528	0.630918
ENSG00000247624	CPEB2-DT	1.05424	0.856584	1.11302	0.769603	0.441536	0.630918
ENSG00000278977	NA	1.70239	0.629612	0.818232	0.769479	0.441609	0.630989
ENSG00000148204	CRB2	1104.88	-0.08284	0.107696	-0.769199	0.441775	0.631192
ENSG00000198373	WWP2	1416.48	0.0522227	0.0679264	0.768813	0.442004	0.631483
ENSG00000165660	ABRAXAS2	694.913	0.0567616	0.0738338	0.768776	0.442026	0.631483
ENSG00000258792	NA	1.02409	-1.06909	1.39077	-0.768701	0.442071	0.631513
ENSG00000178397	FAM220A	384.737	0.0564004	0.0734138	0.768254	0.442337	0.631858
ENSG00000204977	TRIM13	1134.95	0.0590003	0.0768057	0.768176	0.442382	0.63189
ENSG00000181029	TRAPPC5	1143.67	0.0568131	0.0739748	0.768005	0.442484	0.632001
ENSG00000166546	BEAN1	7.00125	0.407131	0.530219	0.767855	0.442574	0.632095
ENSG00000272343	NA	14.5426	-0.314281	0.409348	-0.767761	0.442629	0.632141
ENSG00000271011	NA	9.00619	0.365439	0.476162	0.767467	0.442804	0.632345
ENSG00000182831	HAPSTR1	4028.57	0.063968	0.0833525	0.76744	0.44282	0.632345
ENSG00000185002	RFX6	10859.3	0.0296506	0.0386447	0.767263	0.442925	0.632461
ENSG00000198964	SGMS1	917.667	0.0585777	0.0763586	0.76714	0.442998	0.632532
ENSG00000135821	GLUL	18363.6	-0.172055	0.224303	-0.767067	0.443042	0.63256
ENSG00000289419	NA	22.8191	0.213165	0.27796	0.766891	0.443147	0.632641
ENSG00000086015	MAST2	4029.17	0.0681997	0.0889279	0.76691	0.443135	0.632641
ENSG00000119650	IFT43	701.599	-0.0533987	0.069634	-0.766849	0.443171	0.632642
ENSG00000205177	C11orf91	3.15691	-0.510927	0.666501	-0.76658	0.443331	0.632776
ENSG00000203684	IBA57-DT	3.57663	-0.512089	0.668045	-0.766548	0.44335	0.632776
ENSG00000114388	NPRL2	1104.73	0.0599538	0.0782132	0.766543	0.443353	0.632776
ENSG00000234969	AARSD1P1	4.2178	-0.74376	0.970293	-0.766531	0.44336	0.632776
ENSG00000145934	TENM2	1508.78	0.218802	0.285475	0.766449	0.443409	0.632812
ENSG00000079387	SENP1	1032.09	-0.0663924	0.086633	-0.766364	0.44346	0.63285
ENSG00000152082	MZT2B	3285.71	-0.0588773	0.0768386	-0.766247	0.44353	0.632916
ENSG00000272372	NA	1.04156	0.98598	1.28696	0.766132	0.443598	0.632979
ENSG00000269376	NA	6.05306	0.510231	0.666138	0.765955	0.443703	0.633068
ENSG00000131495	NDUFA2	1790.15	-0.0369713	0.0482687	-0.765948	0.443708	0.633068
ENSG00000272638	NA	3.77312	0.477071	0.622964	0.765808	0.44379	0.633152
ENSG00000197744	NA	13.2113	0.226303	0.29559	0.765598	0.443915	0.633228
ENSG00000140264	SERF2	9650.2	0.0559178	0.0730312	0.76567	0.443873	0.633228
ENSG00000285758	LOC124901966	7.90377	0.312572	0.408272	0.765598	0.443916	0.633228
ENSG00000235106	BRD3OS	1974.19	0.0677322	0.0884754	0.765549	0.443945	0.633236
ENSG00000131400	NAPSA	65.7889	-0.166496	0.217507	-0.765472	0.44399	0.633267
ENSG00000134760	DSG1	2.399	-0.745396	0.974215	-0.765125	0.444197	0.633528
ENSG00000141371	CHCT1	1.17319	-0.941121	1.23014	-0.765053	0.44424	0.633551
ENSG00000113384	GOLPH3	4930.51	0.0397845	0.0520046	0.765018	0.444261	0.633551
ENSG00000276166	NA	11.7079	-0.248736	0.325218	-0.764828	0.444374	0.633611
ENSG00000260518	NA	1.24357	-1.1753	1.53685	-0.764746	0.444423	0.633611
ENSG00000270225	MTCO2P22	1.43987	0.834453	1.09107	0.764802	0.444389	0.633611
ENSG00000164548	TRA2A	1603.41	0.0310663	0.0406206	0.764793	0.444395	0.633611
ENSG00000181656	GPR88	17.0349	-0.34306	0.448582	-0.764765	0.444412	0.633611
ENSG00000174917	MICOS13	1033.22	0.0552052	0.0721955	0.764663	0.444472	0.633648
ENSG00000140750	ARHGAP17	2794.71	-0.0465615	0.0609019	-0.764532	0.44455	0.633725
ENSG00000242970	NA	1.61236	-0.784196	1.02594	-0.764372	0.444645	0.633758
ENSG00000082212	ME2	2139.56	-0.0556451	0.0727978	-0.764379	0.444642	0.633758
ENSG00000171634	BPTF	5897.31	0.0571798	0.07481	0.764333	0.444669	0.633758
ENSG00000165092	ALDH1A1	46272.1	0.0962214	0.125895	0.764298	0.44469	0.633758
ENSG00000188283	ZNF383	128.597	-0.10679	0.139724	-0.764293	0.444692	0.633758
ENSG00000177613	CSTF2T	1750.24	-0.0547166	0.0716078	-0.764115	0.444799	0.633875
ENSG00000152503	TRIM36	156.45	0.115051	0.150588	0.764013	0.444859	0.633927
ENSG00000164124	TMEM144	1194.84	-0.102341	0.133989	-0.763804	0.444984	0.634046
ENSG00000044446	PHKA2	3007.19	-0.100827	0.132008	-0.763794	0.44499	0.634046
ENSG00000261655	NA	2.16197	0.695951	0.911276	0.76371	0.44504	0.634077
ENSG00000152683	SLC30A6	923.013	-0.05336	0.0698745	-0.763655	0.445073	0.634077
ENSG00000260840	LINC01964	1.37179	-0.906571	1.18717	-0.763637	0.445083	0.634077
ENSG00000158402	CDC25C	70.0355	-0.25138	0.329278	-0.763429	0.445207	0.634208
ENSG00000117724	CENPF	332.678	0.192204	0.251773	0.763403	0.445223	0.634208
ENSG00000228509	NA	148.921	0.18524	0.242665	0.763355	0.445252	0.634215
ENSG00000271383	NBPF19	189.287	-0.726008	0.951395	-0.763098	0.445405	0.634399
ENSG00000135144	DTX1	151.332	0.192799	0.252705	0.762938	0.4455	0.634501
ENSG00000101350	KIF3B	6909.06	-0.0610744	0.0800654	-0.762806	0.445579	0.634579
ENSG00000249345	LINC02405	2.08657	-0.562797	0.737988	-0.76261	0.445696	0.634711
ENSG00000286952	LOC124909384	9.42477	-0.291804	0.382663	-0.762562	0.445725	0.634718
ENSG00000263756	NA	4.9357	0.410552	0.538413	0.762521	0.445749	0.634718
ENSG00000274080	NA	92.1527	0.133239	0.174756	0.762428	0.445805	0.634726
ENSG00000260246	NA	1.01658	1.14661	1.50396	0.762392	0.445826	0.634726
ENSG00000270424	PAWRP2	4.22474	-0.495792	0.650289	-0.762417	0.445811	0.634726
ENSG00000234373	NA	1.23261	1.01798	1.3356	0.76219	0.445947	0.634838
ENSG00000107779	BMPR1A	2349.94	0.0366698	0.0481117	0.76218	0.445952	0.634838
ENSG00000277246	NA	1.0694	0.94029	1.23403	0.761965	0.446081	0.634878
ENSG00000272689	NA	1.5054	0.987563	1.29609	0.761956	0.446086	0.634878
ENSG00000227407	NA	2.38115	0.535272	0.702553	0.761895	0.446123	0.634878
ENSG00000168621	GDNF	17.1794	-0.270633	0.355153	-0.762018	0.44605	0.634878
ENSG00000104884	ERCC2	2304.72	-0.0453871	0.0595639	-0.761991	0.446066	0.634878
ENSG00000242615	RPL17P47	14.3726	-0.590581	0.775149	-0.761893	0.446124	0.634878
ENSG00000236360	NA	16.6779	-0.233887	0.307081	-0.761647	0.446271	0.634915
ENSG00000274383	NA	17.9865	0.2269	0.297937	0.761569	0.446317	0.634915
ENSG00000249850	KRT18P31	3.14228	0.651049	0.854638	0.761783	0.44619	0.634915
ENSG00000122566	HNRNPA2B1	20370.4	-0.0645609	0.0847613	-0.761679	0.446251	0.634915
ENSG00000156471	PTDSS1	1856.7	0.0359095	0.0471461	0.761665	0.44626	0.634915
ENSG00000135953	MFSD9	1261.59	0.0469617	0.0616583	0.761644	0.446272	0.634915
ENSG00000111142	METAP2	2573.49	0.0466213	0.0612159	0.761588	0.446306	0.634915
ENSG00000248449	NA	1.51593	-1.10496	1.45125	-0.761386	0.446426	0.635022
ENSG00000160172	NA	2.74754	-0.479234	0.629494	-0.7613	0.446478	0.635022
ENSG00000273658	NA	2.8896	-0.92068	1.20938	-0.761283	0.446488	0.635022
ENSG00000105726	ATP13A1	4258.82	-0.0648668	0.0851997	-0.76135	0.446448	0.635022
ENSG00000232456	FAM131C2P	101.873	0.130206	0.171048	0.761223	0.446524	0.635039
ENSG00000074621	SLC24A1	643.501	-0.0440976	0.0579386	-0.761108	0.446592	0.635102
ENSG00000276728	NA	73.9709	-0.130478	0.171495	-0.760824	0.446762	0.635256
ENSG00000254553	NA	28.9835	-0.514322	0.676021	-0.760807	0.446772	0.635256
ENSG00000133107	TRPC4	359.915	-0.0991496	0.13031	-0.760877	0.446731	0.635256
ENSG00000166794	PPIB	21385.4	-0.063415	0.083358	-0.760755	0.446804	0.635266
ENSG00000273792	NA	2.45703	0.726961	0.955717	0.760645	0.446869	0.635292
ENSG00000101213	PTK6	11.5047	-0.248238	0.326346	-0.760659	0.446861	0.635292
ENSG00000215165	NA	1.42444	0.851963	1.12085	0.760107	0.447191	0.635712
ENSG00000231948	HS1BP3-IT1	3.07546	-0.511504	0.672969	-0.76007	0.447213	0.635712
ENSG00000114383	TUSC2	1364.76	-0.040121	0.0527955	-0.759932	0.447295	0.63574
ENSG00000125571	IL37	1.05572	-0.976713	1.28529	-0.759918	0.447304	0.63574
ENSG00000041988	THAP3	797.685	-0.0649676	0.085493	-0.759917	0.447304	0.63574
ENSG00000227388	NA	61.6279	0.112155	0.147608	0.759817	0.447364	0.635757
ENSG00000112425	EPM2A	403.757	-0.0828725	0.109064	-0.759853	0.447342	0.635757
ENSG00000174384	NA	129.711	-0.0767749	0.101061	-0.75969	0.44744	0.635808
ENSG00000260057	NA	8.60114	0.39782	0.523671	0.759677	0.447448	0.635808
ENSG00000196378	ZNF34	444.609	-0.0552411	0.0727203	-0.759637	0.447472	0.635808
ENSG00000139946	PELI2	1631.22	-0.0798283	0.105098	-0.759563	0.447516	0.63582
ENSG00000107890	ANKRD26	685.221	0.0831877	0.109529	0.759504	0.447551	0.63582
ENSG00000169203	NPIPB12	451.205	-0.0726251	0.095622	-0.759502	0.447552	0.63582
ENSG00000204131	NHSL2	119.016	0.116792	0.153798	0.759381	0.447625	0.635889
ENSG00000273174	NA	1.92423	-0.691814	0.911171	-0.759258	0.447698	0.635925
ENSG00000204790	LOC728877	2.54713	0.530261	0.69838	0.759273	0.447689	0.635925
ENSG00000267278	NA	232.606	-0.0869303	0.114535	-0.758986	0.447861	0.636122
ENSG00000170892	TSEN34	1803.56	-0.0587594	0.0774447	-0.758727	0.448016	0.636262
ENSG00000245812	LINC02202	1.66222	0.691903	0.91195	0.758708	0.448027	0.636262
ENSG00000186141	POLR3C	868.143	-0.0539852	0.0711578	-0.758668	0.448051	0.636262
ENSG00000204103	MAFB	29014.4	0.0892421	0.117631	0.758662	0.448055	0.636262
ENSG00000290812	NA	3.28076	-0.401218	0.528971	-0.758487	0.44816	0.636343
ENSG00000213523	SRA1	1325.86	0.04452	0.0586951	0.758496	0.448154	0.636343
ENSG00000104814	MAP4K1	44.0218	-0.165734	0.218521	-0.758436	0.44819	0.636351
ENSG00000286741	NA	1.02503	1.10738	1.46018	0.758387	0.448219	0.636359
ENSG00000267077	NA	9.47439	0.372086	0.490748	0.758203	0.448329	0.636395
ENSG00000225573	RPL35P5	6.03735	-0.385872	0.508886	-0.758267	0.448291	0.636395
ENSG00000240809	CAP1P1	3.72843	0.464854	0.613097	0.758207	0.448327	0.636395
ENSG00000105808	RASA4	6451.66	-0.0426566	0.0562616	-0.758184	0.448341	0.636395
ENSG00000284540	NA	1.58083	0.629052	0.829958	0.757933	0.448491	0.636575
ENSG00000260447	NA	6.16007	0.341198	0.450403	0.757539	0.448727	0.636853
ENSG00000071127	WDR1	6711.2	-0.0797109	0.105226	-0.757522	0.448737	0.636853
ENSG00000185924	RTN4RL1	2518.24	0.096313	0.127148	0.757486	0.448759	0.636853
ENSG00000232732	LOC101927687	1.52348	0.887788	1.17219	0.757378	0.448823	0.63691
ENSG00000267696	NA	1.39841	-0.71734	0.947377	-0.757185	0.448939	0.636954
ENSG00000293461	NA	27.3052	-0.232476	0.307068	-0.757082	0.449001	0.636954
ENSG00000251595	NA	8.32469	-0.489987	0.647233	-0.757049	0.449021	0.636954
ENSG00000162344	FGF19	18.1341	-0.528834	0.698381	-0.757229	0.448913	0.636954
ENSG00000176890	TYMS	1129.92	-0.158991	0.209971	-0.757206	0.448927	0.636954
ENSG00000227939	RPL3P2	43.2271	-0.164753	0.217601	-0.757136	0.448969	0.636954
ENSG00000285914	LOC105377724	1.82889	-0.722326	0.954137	-0.757047	0.449022	0.636954
ENSG00000286714	NA	1.04504	-1.20028	1.58603	-0.756783	0.44918	0.637144
ENSG00000092330	TINF2	1699.68	-0.0312952	0.0413623	-0.756612	0.449282	0.637255
ENSG00000256007	NA	1.52543	0.886903	1.17248	0.756431	0.449391	0.637273
ENSG00000290948	GOLGA2P10	754.92	0.0613762	0.0811265	0.756548	0.44932	0.637273
ENSG00000229677	RPL17P28	1.15262	0.862992	1.14084	0.756456	0.449376	0.637273
ENSG00000152102	FAM168B	5601.4	-0.0450613	0.0595705	-0.756437	0.449387	0.637273
ENSG00000149090	PAMR1	18.6647	0.271164	0.358548	0.756286	0.449478	0.637325
ENSG00000144227	NXPH2	54.7579	-0.266113	0.351873	-0.756276	0.449484	0.637325
ENSG00000205809	KLRC2	5.82229	0.751971	0.994342	0.75625	0.449499	0.637325
ENSG00000290557	NA	19.3432	0.656166	0.867714	0.756201	0.449529	0.637332
ENSG00000293060	FTH1P10	28.3956	-0.232112	0.306964	-0.756156	0.449556	0.637337
ENSG00000269858	EGLN2	3320.12	-0.0607246	0.0803119	-0.756109	0.449584	0.637342
ENSG00000290817	NA	4.04787	0.482705	0.638545	0.755946	0.449682	0.637386
ENSG00000271321	CTAGE6	1.29221	-1.29819	1.71715	-0.756015	0.44964	0.637386
ENSG00000230487	PSMG3-AS1	564.883	0.0902761	0.11943	0.755892	0.449714	0.637386
ENSG00000288867	PPIAL4C	1.61284	-1.90061	2.51442	-0.755885	0.449718	0.637386
ENSG00000228253	MT-ATP8	18754.7	0.0999987	0.132298	0.755858	0.449734	0.637386
ENSG00000083520	DIS3	1476.19	-0.0731336	0.0968147	-0.755398	0.45001	0.637743
ENSG00000260836	NA	2.47988	1.04235	1.38001	0.755325	0.450054	0.637754
ENSG00000235897	TM4SF19-AS1	14.1293	0.21476	0.284335	0.755305	0.450066	0.637754
ENSG00000268996	MAN1B1-DT	114.451	0.0902323	0.119485	0.755178	0.450142	0.637827
ENSG00000279513	NA	2.72161	-0.509255	0.674458	-0.755059	0.450214	0.637895
ENSG00000214881	NA	2.77518	-0.573154	0.759261	-0.754884	0.450319	0.637988
ENSG00000104889	RNASEH2A	498.821	0.111408	0.147586	0.75487	0.450327	0.637988
ENSG00000143322	ABL2	1719.44	-0.0619614	0.0821054	-0.754657	0.450455	0.638134
ENSG00000258647	NA	30.5963	0.2092	0.277248	0.754559	0.450514	0.638184
ENSG00000267909	CCDC177	11.3411	-0.4826	0.639628	-0.754501	0.450548	0.638199
ENSG00000213402	PTPRCAP	3.40413	1.67792	2.22432	0.754355	0.450636	0.638289
ENSG00000182742	HOXB4	1.46724	1.04283	1.38258	0.75426	0.450693	0.638336
ENSG00000273199	NA	9.25707	0.317696	0.421312	0.754064	0.450811	0.638453
ENSG00000266709	MGC12916	91.5325	-0.180514	0.239395	-0.754042	0.450824	0.638453
ENSG00000151923	TIAL1	4323.81	-0.0430599	0.0571269	-0.753759	0.450994	0.63866
ENSG00000273598	NA	17.9748	0.471346	0.625524	0.753522	0.451137	0.638793
ENSG00000117152	RGS4	9458.76	-0.119119	0.158083	-0.753526	0.451134	0.638793
ENSG00000204084	INPP5B	671.613	0.0613352	0.0814079	0.75343	0.451192	0.638837
ENSG00000267073	NA	2.17698	0.862813	1.14532	0.753336	0.451248	0.638883
ENSG00000008196	TFAP2B	4.62084	0.915701	1.21604	0.75302	0.451438	0.639118
ENSG00000157423	HYDIN	828.496	-0.136071	0.180719	-0.752943	0.451484	0.639149
ENSG00000250490	LINC02145	1.21939	0.870174	1.15597	0.752763	0.451592	0.639264
ENSG00000165113	GKAP1	450.337	0.078963	0.104902	0.752728	0.451613	0.639264
ENSG00000167117	ANKRD40CL	10.1268	0.325457	0.432417	0.752647	0.451662	0.639292
ENSG00000101166	PRELID3B	983.75	0.04285	0.0569348	0.752615	0.451681	0.639292
ENSG00000230910	NA	43.5828	0.1627	0.216234	0.752427	0.451795	0.639384
ENSG00000136827	TOR1A	1832.68	0.0459252	0.0610342	0.75245	0.45178	0.639384
ENSG00000138175	ARL3	2523.26	0.0604294	0.0803203	0.752355	0.451838	0.639411
ENSG00000270640	NA	1.09322	-1.04309	1.3868	-0.752157	0.451957	0.639491
ENSG00000248966	NA	1.30292	0.761116	1.01203	0.752071	0.452008	0.639491
ENSG00000260593	NA	3.84124	0.38377	0.510295	0.752056	0.452017	0.639491
ENSG00000152942	RAD17	1308.58	0.0808758	0.10753	0.752121	0.451978	0.639491
ENSG00000105982	RNF32	113.475	-0.10759	0.143061	-0.752055	0.452018	0.639491
ENSG00000043039	BARX2	128.973	0.270777	0.360066	0.752021	0.452038	0.639491
ENSG00000129295	DNAAF11	126.499	-0.137823	0.183297	-0.751909	0.452106	0.639552
ENSG00000278546	NA	3.59055	-0.589323	0.784138	-0.751555	0.452319	0.639734
ENSG00000272800	NA	3.52813	-0.569799	0.75818	-0.751535	0.452331	0.639734
ENSG00000249948	GBA3	972.529	-0.200957	0.267371	-0.751604	0.452289	0.639734
ENSG00000161526	SAP30BP	2225.71	0.0424293	0.0564568	0.751535	0.45233	0.639734
ENSG00000231584	NA	7.00745	-0.685993	0.913029	-0.751338	0.452449	0.639868
ENSG00000183308	NA	4.0158	-0.438525	0.583724	-0.751254	0.4525	0.639896
ENSG00000287202	NA	2.10795	-0.682862	0.909046	-0.751185	0.452542	0.639896
ENSG00000230262	LINC02603	1.15946	1.64979	2.19622	0.751192	0.452537	0.639896
ENSG00000277566	NA	6.366	0.324697	0.432284	0.751119	0.452581	0.639918
ENSG00000241553	ARPC4	3832.69	0.0480161	0.0639569	0.750757	0.452799	0.640191
ENSG00000259086	NA	43.2225	-0.15184	0.202269	-0.750681	0.452845	0.640222
ENSG00000236695	NA	1.33003	-0.727169	0.968851	-0.750547	0.452925	0.640267
ENSG00000289460	LOC124909362	6.1309	-0.352863	0.470133	-0.75056	0.452917	0.640267
ENSG00000119446	RBM18	893.571	0.0556236	0.074119	0.750464	0.452975	0.640304
ENSG00000226557	NA	2.11985	-0.649913	0.866119	-0.750374	0.45303	0.640347
ENSG00000287918	NA	7.33498	-0.363337	0.484244	-0.750319	0.453062	0.640359
ENSG00000265478	NA	11.7504	0.250962	0.334525	0.750204	0.453132	0.640392
ENSG00000127993	RBM48	495.103	-0.047765	0.0636696	-0.750201	0.453134	0.640392
ENSG00000200312	NA	1.9078	-0.805881	1.07492	-0.749715	0.453426	0.640737
ENSG00000104783	KCNN4	11.0976	-0.285819	0.381222	-0.749744	0.453409	0.640737
ENSG00000100764	PSMC1	2659.38	0.0438185	0.0584553	0.749607	0.453492	0.640796
ENSG00000287460	NA	25.1776	0.191845	0.255985	0.749438	0.453593	0.640905
ENSG00000124116	WFDC3	9.24491	-0.279283	0.372678	-0.749395	0.453619	0.640908
ENSG00000253837	LOXL2-AS1	4.1909	0.446212	0.595527	0.749272	0.453693	0.640978
ENSG00000270069	NA	86.0366	-0.125833	0.167973	-0.749123	0.453783	0.641071
ENSG00000204351	SKIC2	3936.49	-0.0664814	0.0887548	-0.749046	0.453829	0.641076
ENSG00000251247	ZNF345	298.569	0.0622505	0.0831074	0.749037	0.453835	0.641076
ENSG00000061337	LZTS1	377.46	-0.169761	0.226652	-0.748995	0.45386	0.641077
ENSG00000258561	NA	19.3607	-0.219385	0.293099	-0.748502	0.454157	0.641356
ENSG00000197358	NA	21.8617	0.55657	0.743585	0.748496	0.454161	0.641356
ENSG00000286861	NA	6.7553	-0.326464	0.436176	-0.748468	0.454178	0.641356
ENSG00000179603	GRM8	178.364	0.161827	0.21617	0.748609	0.454093	0.641356
ENSG00000231074	HCG18	1475.49	0.0808547	0.108024	0.748489	0.454165	0.641356
ENSG00000138767	CNOT6L	1719.18	-0.0765235	0.102263	-0.7483	0.454279	0.641465
ENSG00000270039	NA	12.128	-0.277704	0.37124	-0.748046	0.454432	0.641493
ENSG00000074660	SCARF1	36.4352	-0.209538	0.280067	-0.74817	0.454358	0.641493
ENSG00000183978	COA3	2158.51	-0.0612108	0.0818196	-0.748118	0.454389	0.641493
ENSG00000104369	JPH1	194.134	0.0870843	0.116409	0.74809	0.454406	0.641493
ENSG00000172262	ZNF131	800.552	-0.0491743	0.0657356	-0.748062	0.454423	0.641493
ENSG00000128739	SNRPN	13373.3	0.0353565	0.0472664	0.748027	0.454444	0.641493
ENSG00000275645	NA	56.8679	0.119109	0.159276	0.747814	0.454573	0.641617
ENSG00000232721	NA	23.5531	-0.168853	0.225848	-0.747641	0.454677	0.641617
ENSG00000289532	NA	26.161	-0.168896	0.225905	-0.74764	0.454677	0.641617
ENSG00000250218	ALDH1L1-AS1	50.4549	0.121519	0.162511	0.747762	0.454604	0.641617
ENSG00000114331	ACAP2	1328.35	0.062445	0.0835098	0.747756	0.454607	0.641617
ENSG00000025796	SEC63	3453.43	0.0494036	0.0660776	0.74766	0.454665	0.641617
ENSG00000230606	NA	558.451	0.141628	0.18947	0.747492	0.454767	0.64171
ENSG00000180992	MRPL14	1069.02	0.0636025	0.0851173	0.747234	0.454922	0.641895
ENSG00000171954	CYP4F22	1.34722	-1.05023	1.40586	-0.747037	0.455041	0.642029
ENSG00000125482	TTF1	597.409	-0.0434634	0.0581847	-0.746991	0.455069	0.642034
ENSG00000109534	GAR1	177.875	-0.111148	0.148813	-0.746901	0.455123	0.642057
ENSG00000111711	GOLT1B	843.115	0.0811208	0.108612	0.746883	0.455134	0.642057
ENSG00000184302	SIX6	11.059	-0.78396	1.04976	-0.746801	0.455183	0.642093
ENSG00000215548	NA	1.95729	-0.715347	0.957994	-0.746714	0.455236	0.642133
ENSG00000223969	NA	4.32683	-0.430525	0.576608	-0.746652	0.455274	0.642152
ENSG00000236060	NA	13.6828	-0.272537	0.365155	-0.74636	0.45545	0.642366
ENSG00000259498	NA	11.236	-0.252866	0.338849	-0.746248	0.455518	0.64237
ENSG00000273424	NA	3.41367	-0.471403	0.631707	-0.746236	0.455525	0.64237
ENSG00000242474	LINC03015	248.84	-0.0629097	0.0842994	-0.746266	0.455507	0.64237
ENSG00000167645	YIF1B	1161.52	-0.0410338	0.054998	-0.746096	0.455609	0.642455
ENSG00000230513	THAP7-AS1	51.9101	0.121394	0.162716	0.746051	0.455636	0.642459
ENSG00000286264	LOC114841035	321.742	-0.084439	0.113219	-0.745805	0.455785	0.642635
ENSG00000260920	NA	80.6947	-0.138247	0.185402	-0.74566	0.455873	0.642686
ENSG00000253744	NA	1.37373	0.776491	1.0414	0.745626	0.455894	0.642686
ENSG00000132692	BCAN	4.71887	-0.43165	0.578976	-0.745541	0.455945	0.642686
ENSG00000103365	GGA2	5965.76	0.0525176	0.0704427	0.745537	0.455947	0.642686
ENSG00000105339	DENND3	801.44	0.0556435	0.0746382	0.745509	0.455964	0.642686
ENSG00000283632	EXOC3L2	25.4343	0.335775	0.450399	0.745504	0.455967	0.642686
ENSG00000153234	NR4A2	483.579	0.205166	0.275221	0.745461	0.455993	0.642689
ENSG00000174021	GNG5	2464.06	-0.0542999	0.0728475	-0.745391	0.456035	0.642714
ENSG00000255949	NA	2.86466	0.492676	0.661006	0.745342	0.456065	0.642721
ENSG00000271746	NA	6.16888	-0.314519	0.422198	-0.744957	0.456298	0.642917
ENSG00000109063	MYH3	118.827	0.108068	0.145049	0.745048	0.456243	0.642917
ENSG00000153015	CWC27	1023.5	-0.0513813	0.0689723	-0.744956	0.456298	0.642917
ENSG00000137747	TMPRSS13	53.5489	0.247228	0.331871	0.744953	0.4563	0.642917
ENSG00000141127	PRPSAP2	1745.98	0.0484358	0.0650239	0.744893	0.456336	0.642933
ENSG00000280135	NA	6.321	-0.699643	0.939311	-0.744848	0.456364	0.642938
ENSG00000285827	NA	30.5774	0.529674	0.71131	0.744646	0.456486	0.64306
ENSG00000152348	ATG10	383.227	0.0705583	0.0947569	0.744625	0.456499	0.64306
ENSG00000249465	NA	6.99607	-0.331333	0.445074	-0.744445	0.456608	0.643179
ENSG00000128159	TUBGCP6	4843.85	-0.0724541	0.0973447	-0.744305	0.456692	0.643264
ENSG00000236459	NA	1.14237	-0.875278	1.17607	-0.744237	0.456733	0.643288
ENSG00000000938	FGR	3.14454	0.717177	0.964229	0.743783	0.457008	0.643621
ENSG00000167515	TRAPPC2L	1375.9	-0.0411802	0.0553671	-0.743766	0.457018	0.643621
ENSG00000143614	GATAD2B	2653.49	0.0675215	0.0908019	0.743614	0.45711	0.643717
ENSG00000140553	UNC45A	3780.74	0.06437	0.0865687	0.743571	0.457136	0.643718
ENSG00000285338	NA	1.25482	2.11055	2.83911	0.743384	0.45725	0.643778
ENSG00000278763	NA	1.64256	2.50219	3.36596	0.74338	0.457252	0.643778
ENSG00000280163	NA	1.08228	0.923328	1.24218	0.74331	0.457294	0.643778
ENSG00000103415	HMOX2	1470.33	0.059736	0.0803551	0.7434	0.457239	0.643778
ENSG00000158445	KCNB1	833.904	-0.163365	0.219782	-0.743302	0.457299	0.643778
ENSG00000277258	PCGF2	5204.74	-0.0484856	0.0652335	-0.743261	0.457324	0.643778
ENSG00000256745	NA	45.3063	0.1396	0.187872	0.743059	0.457446	0.643904
ENSG00000273088	NA	2.72498	-1.55259	2.08963	-0.742995	0.457484	0.643904
ENSG00000250467	PHOX2B-AS1	1.94104	1.26661	1.70475	0.742993	0.457486	0.643904
ENSG00000293494	ZPLD2P	198.833	-0.0736308	0.0991093	-0.742925	0.457527	0.643928
ENSG00000223697	NA	1.82998	1.19916	1.61451	0.742738	0.45764	0.644048
ENSG00000100596	SPTLC2	2757.96	0.0420924	0.0566745	0.742703	0.457661	0.644048
ENSG00000152332	UHMK1	1453.39	-0.0822881	0.110829	-0.742478	0.457798	0.644206
ENSG00000074706	IPCEF1	7.49004	-0.285436	0.384463	-0.742429	0.457827	0.644214
ENSG00000286201	NA	2.54562	-0.529179	0.712977	-0.742211	0.45796	0.644319
ENSG00000267745	NA	1.13133	-1.11423	1.50125	-0.742205	0.457963	0.644319
ENSG00000284695	NA	5.50182	-0.820003	1.10492	-0.742137	0.458004	0.644319
ENSG00000244125	NA	3.3848	-0.51155	0.6893	-0.74213	0.458009	0.644319
ENSG00000273027	NA	6.20544	-0.36366	0.490037	-0.742106	0.458023	0.644319
ENSG00000270532	NA	3.28529	-0.499196	0.672769	-0.742003	0.458086	0.644339
ENSG00000071889	FAM3A	1740.59	-0.0587809	0.0792192	-0.742003	0.458086	0.644339
ENSG00000287125	NA	1.13523	1.69214	2.2809	0.741875	0.458163	0.644414
ENSG00000258169	LINC00485	4.49145	0.617092	0.83185	0.741831	0.45819	0.644416
ENSG00000183569	SERHL2	123.798	-0.178869	0.241173	-0.741661	0.458292	0.644512
ENSG00000175202	HIGD2B	1.61206	-0.805415	1.08599	-0.741639	0.458306	0.644512
ENSG00000276488	NA	5.22844	0.354838	0.47853	0.741516	0.45838	0.644579
ENSG00000239335	LLPH-DT	24.1386	-0.170463	0.229896	-0.74148	0.458402	0.644579
ENSG00000205559	CHKB-DT	121.954	0.0881344	0.118915	0.741155	0.4586	0.644822
ENSG00000225579	NA	2.66691	0.529648	0.714696	0.741081	0.458644	0.644851
ENSG00000271533	NA	59.0564	0.129033	0.174142	0.740968	0.458713	0.644911
ENSG00000224097	NA	1.40798	-1.6096	2.1724	-0.74093	0.458736	0.644911
ENSG00000130164	LDLR	3025.1	-0.0988104	0.133377	-0.740838	0.458792	0.644956
ENSG00000184445	KNTC1	440.099	-0.096625	0.130453	-0.740689	0.458882	0.645049
ENSG00000180773	SLC36A4	1465.59	0.0691671	0.0934072	0.74049	0.459003	0.645184
ENSG00000108523	RNF167	4935.52	0.0407429	0.055031	0.740362	0.45908	0.645215
ENSG00000135624	CCT7	8100.39	-0.0373781	0.0504875	-0.740342	0.459092	0.645215
ENSG00000248079	DPH6-DT	3.40246	-0.502503	0.678751	-0.740334	0.459097	0.645215
ENSG00000061918	GUCY1B1	217.705	0.19627	0.265136	0.740264	0.45914	0.64524
ENSG00000206417	NA	277.449	0.0828783	0.11197	0.740182	0.45919	0.645242
ENSG00000233406	RPS2P8	5.10521	-0.36212	0.489207	-0.740218	0.459168	0.645242
ENSG00000277870	FAM230A	2.33412	-0.583742	0.788738	-0.740096	0.459242	0.645263
ENSG00000230590	FTX	1031.35	0.0760896	0.102813	0.740077	0.459253	0.645263
ENSG00000155096	AZIN1	7455.23	0.0604996	0.0817527	0.740032	0.45928	0.645267
ENSG00000273010	NA	11.3206	-0.248473	0.335853	-0.739826	0.459406	0.645306
ENSG00000113141	IK	4026.93	0.0322079	0.0435303	0.739897	0.459362	0.645306
ENSG00000184967	NOC4L	490.59	-0.0537602	0.0726601	-0.739886	0.459369	0.645306
ENSG00000214016	RPSAP61	1.44767	0.842015	1.13808	0.739858	0.459386	0.645306
ENSG00000264116	NA	1.96724	-0.603287	0.815499	-0.739777	0.459435	0.645314
ENSG00000179913	B3GNT3	117.571	0.143601	0.194211	0.739405	0.459661	0.645593
ENSG00000293428	C22orf46P	658.843	0.0911389	0.123266	0.73937	0.459682	0.645593
ENSG00000288095	NA	13.0241	0.237596	0.32148	0.739071	0.459864	0.645814
ENSG00000215284	NA	1.88467	-0.816538	1.10494	-0.738986	0.459916	0.645852
ENSG00000189042	ZNF567	232.992	-0.0636867	0.0862265	-0.738598	0.460151	0.646148
ENSG00000251125	NA	1.44487	-0.758672	1.02781	-0.73814	0.460429	0.646328
ENSG00000162373	BEND5	298.084	0.127846	0.173156	0.73833	0.460314	0.646328
ENSG00000156304	SCAF4	2846.83	0.0398696	0.0540028	0.738288	0.46034	0.646328
ENSG00000225936	SLC18A2-AS1	6.97882	-0.357	0.483611	-0.738196	0.460395	0.646328
ENSG00000138814	PPP3CA	1384.62	-0.0752534	0.101943	-0.738191	0.460399	0.646328
ENSG00000102871	TRADD	403.699	-0.0866764	0.117423	-0.738155	0.46042	0.646328
ENSG00000255650	FAM222A-AS1	10.5531	0.280643	0.38022	0.738107	0.460449	0.646328
ENSG00000207501	RNVU1-14	1.02499	-2.63402	3.569	-0.738029	0.460497	0.646361
ENSG00000077943	ITGA8	42.4958	0.215683	0.292281	0.737932	0.460556	0.646409
ENSG00000290850	NA	5.68401	0.406322	0.550655	0.737888	0.460583	0.646413
ENSG00000228544	CCDC183-AS1	104.48	0.172688	0.234056	0.737807	0.460632	0.646447
ENSG00000286053	ASDURF	72.2112	0.353464	0.479233	0.737562	0.460781	0.646604
ENSG00000231181	RPL9P11	5.9736	-0.370678	0.502585	-0.737543	0.460792	0.646604
ENSG00000168806	LCMT2	605.256	0.0814404	0.110444	0.737392	0.460884	0.646698
ENSG00000143450	OAZ3	57.3509	0.147481	0.200017	0.737344	0.460913	0.646706
ENSG00000254614	CAPN1-AS1	67.2893	-0.130364	0.176862	-0.737097	0.461063	0.646856
ENSG00000182795	C1orf116	1585.41	-0.144402	0.195913	-0.737071	0.461079	0.646856
ENSG00000142657	PGD	5828.07	0.0527838	0.0716152	0.737048	0.461093	0.646856
ENSG00000229368	NA	8.63032	0.319892	0.434116	0.73688	0.461195	0.646964
ENSG00000138380	CARF	598.438	-0.0556672	0.0755582	-0.736745	0.461277	0.647014
ENSG00000168993	CPLX1	1330.71	0.0460267	0.0624761	0.736709	0.461299	0.647014
ENSG00000239908	RN7SL75P	1.94863	-0.727467	0.987464	-0.736703	0.461303	0.647014
ENSG00000138614	INTS14	1400.74	-0.0386039	0.0524077	-0.736608	0.461361	0.64706
ENSG00000285025	MIURF	2.33305	2.65664	3.60751	0.736418	0.461476	0.647188
ENSG00000256232	LINC02387	25.1438	0.237242	0.322238	0.736232	0.461589	0.647294
ENSG00000180228	PRKRA	1436.63	0.0518578	0.0704386	0.736214	0.461601	0.647294
ENSG00000267422	NA	15.7766	-0.23069	0.313418	-0.736047	0.461702	0.647331
ENSG00000018610	STEEP1	465.408	-0.0429625	0.0583645	-0.736107	0.461665	0.647331
ENSG00000172831	CES2	2919.03	-0.0382751	0.0520004	-0.736054	0.461698	0.647331
ENSG00000274226	TBC1D3H	11.4464	-0.273071	0.371015	-0.73601	0.461724	0.647331
ENSG00000293367	ANP32AP1	1.73717	-1.00492	1.36549	-0.735943	0.461765	0.647354
ENSG00000289177	NA	8.9114	0.273824	0.372142	0.735805	0.46185	0.647438
ENSG00000174032	SLC25A30	154.161	-0.104616	0.142188	-0.735761	0.461876	0.647441
ENSG00000217241	NA	16.7007	-0.210219	0.285772	-0.735618	0.461963	0.647529
ENSG00000293347	NA	1.73249	0.695909	0.946233	0.735452	0.462064	0.647636
ENSG00000239881	NA	1.14839	-1.03465	1.40698	-0.735368	0.462115	0.647674
ENSG00000203666	EFCAB2	912.332	0.0559937	0.076187	0.734951	0.462369	0.647984
ENSG00000103994	ZNF106	2132.27	-0.0482444	0.0656454	-0.734924	0.462386	0.647984
ENSG00000267042	NA	8.08134	0.275751	0.375316	0.734717	0.462512	0.648112
ENSG00000150667	FSIP1	35.789	0.22127	0.301173	0.734694	0.462526	0.648112
ENSG00000139970	RTN1	4378.84	-0.108655	0.147932	-0.734494	0.462647	0.648248
ENSG00000153561	RMND5A	2408.56	-0.050873	0.0692753	-0.73436	0.462729	0.648329
ENSG00000153064	BANK1	13.1969	-0.299384	0.407829	-0.734092	0.462893	0.648524
ENSG00000286938	NA	6.4363	-0.336773	0.458793	-0.734041	0.462924	0.648533
ENSG00000104660	LEPROTL1	1503.44	0.0437862	0.0596604	0.733925	0.462995	0.648565
ENSG00000120129	DUSP1	3151.97	-0.145838	0.19871	-0.733923	0.462996	0.648565
ENSG00000107331	ABCA2	5010.33	0.110726	0.150907	0.733736	0.463109	0.64868
ENSG00000144559	TAMM41	261.923	-0.0617299	0.0841341	-0.733708	0.463127	0.64868
ENSG00000172061	LRRC15	1.77965	0.897415	1.22335	0.733572	0.463209	0.648762
ENSG00000229591	NA	1.28043	-0.738397	1.00666	-0.733511	0.463247	0.64878
ENSG00000229739	PDC-AS1	8.33256	-0.283486	0.386556	-0.733364	0.463337	0.648872
ENSG00000184900	SUMO3	2640.72	-0.0332968	0.0454103	-0.733243	0.46341	0.64894
ENSG00000287817	NA	25.7012	-0.155354	0.21191	-0.733112	0.46349	0.648968
ENSG00000233108	NA	1.18837	-0.898093	1.22508	-0.733091	0.463503	0.648968
ENSG00000143153	ATP1B1	12849.6	0.07128	0.0972315	0.733095	0.4635	0.648968
ENSG00000273724	NA	1.07	0.866845	1.18257	0.733016	0.463549	0.648997
ENSG00000261235	NA	4.57338	0.374093	0.510376	0.732976	0.463573	0.648997
ENSG00000232715	NA	1.26166	1.02061	1.3927	0.732825	0.463665	0.649093
ENSG00000290065	NA	1.16039	1.82288	2.48811	0.732635	0.463781	0.64922
ENSG00000229828	NA	3.30626	0.478668	0.653462	0.732512	0.463856	0.649291
ENSG00000234394	LINC03025	1.02697	1.60141	2.18746	0.732086	0.464116	0.649453
ENSG00000288945	NA	14.513	-0.230372	0.314615	-0.732234	0.464025	0.649453
ENSG00000105855	ITGB8	862.638	-0.0839689	0.114675	-0.732232	0.464027	0.649453
ENSG00000204574	ABCF1	4140.19	0.0443299	0.0605455	0.732175	0.464062	0.649453
ENSG00000135974	C2orf49	785.976	-0.0512617	0.0700172	-0.732131	0.464089	0.649453
ENSG00000137522	RNF121	1012.4	-0.0447619	0.0611433	-0.732082	0.464119	0.649453
ENSG00000006625	GGCT	812.395	-0.0431286	0.0589266	-0.731904	0.464227	0.649571
ENSG00000170667	RASA4B	5901.97	0.0472522	0.0645731	0.731763	0.464313	0.649631
ENSG00000085231	AK6	529.883	-0.074963	0.102443	-0.731753	0.464319	0.649631
ENSG00000274922	NA	48.0348	-0.123354	0.168624	-0.731533	0.464454	0.649725
ENSG00000178999	AURKB	231.954	0.213686	0.292108	0.73153	0.464455	0.649725
ENSG00000134013	LOXL2	864.02	0.298769	0.408454	0.731464	0.464496	0.649725
ENSG00000162433	AK4	3420.12	-0.189233	0.25871	-0.73145	0.464504	0.649725
ENSG00000111877	MCM9	469.802	-0.073733	0.100805	-0.731443	0.464508	0.649725
ENSG00000283341	NA	35.3438	0.604027	0.826053	0.73122	0.464645	0.649869
ENSG00000290057	NA	1.13929	-0.868429	1.18769	-0.731194	0.46466	0.649869
ENSG00000157456	CCNB2	145.636	-0.216212	0.295727	-0.731122	0.464705	0.649897
ENSG00000091128	LAMB4	5.01932	-0.489978	0.670308	-0.730975	0.464795	0.649988
ENSG00000269235	ZNF350-AS1	7.76192	-0.408178	0.558475	-0.730879	0.464853	0.650035
ENSG00000243749	TMEM35B	368.17	0.061149	0.0836735	0.730804	0.464899	0.650041
ENSG00000286061	RCAN3AS	22.8474	-0.203784	0.278854	-0.730792	0.464906	0.650041
ENSG00000225693	NA	5.54577	-0.335366	0.459028	-0.730601	0.465023	0.650148
ENSG00000293558	NA	4.3523	-0.626219	0.857145	-0.730587	0.465032	0.650148
ENSG00000214087	ARL16	1213.48	-0.0451703	0.061833	-0.730521	0.465072	0.650153
ENSG00000106638	TBL2	1596.82	-0.0383503	0.0525015	-0.730461	0.465109	0.650153
ENSG00000236091	LINC02243	1.27122	-1.05533	1.44478	-0.730445	0.465118	0.650153
ENSG00000259070	LINC00639	11.8018	-0.278029	0.380647	-0.730411	0.465139	0.650153
ENSG00000108932	SLC16A6	235.222	0.123931	0.16968	0.730381	0.465158	0.650153
ENSG00000076248	UNG	975.624	-0.0632364	0.0865875	-0.730318	0.465196	0.650172
ENSG00000136383	ALPK3	7973.67	0.0638375	0.0874216	0.730226	0.465252	0.650217
ENSG00000240674	RPL21P51	5.68204	0.31821	0.435898	0.730011	0.465383	0.65031
ENSG00000159882	ZNF230	184.563	-0.0811876	0.111215	-0.730008	0.465385	0.65031
ENSG00000100359	SGSM3	4973.83	0.0447943	0.0613623	0.729996	0.465393	0.65031
ENSG00000237522	NA	7.10999	-0.305735	0.418889	-0.72987	0.46547	0.650384
ENSG00000279968	CCDC28A-AS1	6.39851	0.386265	0.529283	0.72979	0.465519	0.650388
ENSG00000023902	PLEKHO1	1213.95	0.0631246	0.0865018	0.729748	0.465544	0.650388
ENSG00000180481	GLIPR1L2	44.0988	-0.17682	0.242303	-0.729745	0.465546	0.650388
ENSG00000112118	MCM3	1725.04	0.0924458	0.126709	0.729591	0.46564	0.650429
ENSG00000127337	YEATS4	545.827	0.0740051	0.101435	0.729579	0.465648	0.650429
ENSG00000291155	CT75	31.2962	-0.175088	0.239985	-0.729576	0.465649	0.650429
ENSG00000289131	NA	1.07702	1.59319	2.18497	0.729159	0.465905	0.650666
ENSG00000272677	NA	36.7044	-0.178847	0.245281	-0.729151	0.465909	0.650666
ENSG00000219529	NA	12.8777	0.27902	0.38267	0.729139	0.465916	0.650666
ENSG00000083290	ULK2	1215.07	-0.0393724	0.0539953	-0.729182	0.46589	0.650666
ENSG00000287507	NA	1.70066	0.727723	0.998575	0.728762	0.466147	0.650954
ENSG00000225422	NA	35.4081	-0.136309	0.18709	-0.728577	0.46626	0.651051
ENSG00000159263	SIM2	1.58077	-0.687035	0.943036	-0.728536	0.466286	0.651051
ENSG00000123975	CKS2	300.435	-0.131069	0.179911	-0.728518	0.466297	0.651051
ENSG00000115904	SOS1	4197.69	0.0614948	0.0844143	0.728488	0.466315	0.651051
ENSG00000266869	NA	3.80917	0.425304	0.584023	0.728232	0.466472	0.65122
ENSG00000095585	BLNK	96.7506	-0.294863	0.404914	-0.728211	0.466485	0.65122
ENSG00000225131	PSME2P2	2.84275	-0.493633	0.678031	-0.728039	0.46659	0.651305
ENSG00000261286	ATP2C2-AS1	69.9378	0.134955	0.18537	0.728031	0.466595	0.651305
ENSG00000251562	NA	12320	-0.0924243	0.126959	-0.727985	0.466623	0.65131
ENSG00000166532	RIMKLB	1224.17	-0.0810187	0.111317	-0.727818	0.466725	0.651418
ENSG00000096996	IL12RB1	3.97454	0.530287	0.72867	0.727746	0.466769	0.651445
ENSG00000240750	RN7SL559P	1.08123	1.30921	1.79938	0.727589	0.466865	0.651546
ENSG00000115718	PROC	1551.1	0.0810062	0.111349	0.7275	0.46692	0.651587
ENSG00000287500	NA	1.93295	-0.640061	0.879997	-0.727344	0.467015	0.651686
ENSG00000183207	RUVBL2	2551.53	0.0486519	0.066913	0.727093	0.467169	0.651867
ENSG00000287839	NA	6.5657	0.323769	0.445443	0.726847	0.46732	0.652043
ENSG00000266283	NA	2.82372	0.525062	0.722431	0.726798	0.467349	0.652045
ENSG00000196498	NCOR2	5089.83	-0.0685299	0.0942946	-0.726764	0.46737	0.652045
ENSG00000285904	NA	11.0536	-0.251388	0.345942	-0.726677	0.467424	0.652085
ENSG00000115364	MRPL19	1715.79	0.0465036	0.0640002	0.726617	0.467461	0.652102
ENSG00000235537	NA	1.04996	0.896337	1.23397	0.726384	0.467604	0.652267
ENSG00000283071	LBHD2	1.00512	-1.20893	1.66451	-0.726303	0.467653	0.652302
ENSG00000100101	NA	6.98719	1.10426	1.52052	0.726239	0.467692	0.652323
ENSG00000280063	NA	48.8982	-0.13342	0.183732	-0.726166	0.467737	0.652351
ENSG00000233690	EBAG9P1	2.23891	0.682593	0.94014	0.726055	0.467805	0.652412
ENSG00000215692	NA	4.90801	-0.404014	0.556504	-0.725985	0.467848	0.652437
ENSG00000268518	NA	2.25412	0.661165	0.910772	0.725939	0.467876	0.652442
ENSG00000130939	UBE4B	2897.56	0.0418636	0.0576766	0.725833	0.467941	0.652498
ENSG00000272256	NA	16.2031	-0.320389	0.44152	-0.72565	0.468053	0.65262
ENSG00000099999	RNF215	1048.53	0.0728486	0.100426	0.725399	0.468207	0.652801
ENSG00000277840	NA	1.24823	-0.912841	1.2586	-0.725284	0.468278	0.652851
ENSG00000286036	NA	3.0231	0.605007	0.834239	0.72522	0.468317	0.652851
ENSG00000223695	MYH9-DT	1.38447	0.862376	1.18908	0.725248	0.4683	0.652851
ENSG00000160318	CLDND2	40.4673	-0.148959	0.205439	-0.725079	0.468404	0.652937
ENSG00000254996	ANKHD1-EIF4EBP3	1126.29	0.15632	0.215638	0.724919	0.468502	0.65304
ENSG00000259687	NA	2.91633	-0.699828	0.965491	-0.724841	0.468549	0.653064
ENSG00000130598	TNNI2	1.23437	1.08114	1.49161	0.724811	0.468568	0.653064
ENSG00000138092	CENPO	630.108	-0.0867984	0.11984	-0.724284	0.468891	0.65348
ENSG00000284070	NA	1.43738	-0.990733	1.36845	-0.723983	0.469076	0.653669
ENSG00000215246	LINC02982	1.40008	1.029	1.42126	0.724008	0.469061	0.653669
ENSG00000198814	GK	385.679	-0.0874815	0.120841	-0.723941	0.469102	0.65367
ENSG00000258294	NA	7.03977	0.424435	0.586385	0.723816	0.469178	0.653677
ENSG00000203760	CENPW	82.5853	0.16943	0.234056	0.723886	0.469136	0.653677
ENSG00000039987	BEST2	1.07947	0.827153	1.14277	0.723813	0.46918	0.653677
ENSG00000102103	PQBP1	2347.68	0.0481867	0.0666165	0.723344	0.469468	0.654044
ENSG00000139910	NOVA1	1152.17	-0.0554198	0.0766389	-0.723129	0.469601	0.654194
ENSG00000068394	GPKOW	1151.03	-0.0392525	0.0542937	-0.722966	0.4697	0.654299
ENSG00000219642	BMPR1AP1	52.6684	0.112942	0.15623	0.722923	0.469727	0.6543
ENSG00000163608	NEPRO	1091.71	-0.0740469	0.102433	-0.722885	0.469751	0.6543
ENSG00000286729	NA	3.84373	0.490907	0.679191	0.722781	0.469814	0.65432
ENSG00000111880	RNGTT	812.336	0.0511681	0.0707901	0.722815	0.469793	0.65432
ENSG00000237638	LINC02245	43.2045	-0.130807	0.181053	-0.722482	0.469998	0.654512
ENSG00000151553	FHIP2A	1201.74	0.0562344	0.0778391	0.722444	0.470021	0.654512
ENSG00000081842	PCDHA6	62.785	0.159937	0.221396	0.722404	0.470046	0.654512
ENSG00000185909	KLHDC8B	4729.66	0.0658548	0.0911616	0.722396	0.470051	0.654512
ENSG00000155729	KCTD18	601.82	-0.0391496	0.0541986	-0.722337	0.470087	0.654529
ENSG00000293296	PFN1P2	4.52472	-0.389692	0.539682	-0.722076	0.470248	0.654718
ENSG00000021300	PLEKHB1	2453.36	-0.0688734	0.0954023	-0.721926	0.47034	0.654802
ENSG00000167395	ZNF646	1816.27	0.0456263	0.0632034	0.721897	0.470358	0.654802
ENSG00000106852	LHX6	3.89505	0.435938	0.604027	0.721719	0.470467	0.65492
ENSG00000233791	BTG2-DT	10.4214	-0.250741	0.347451	-0.721658	0.470505	0.654939
ENSG00000203778	FAM229B	328.198	0.101065	0.140076	0.721504	0.4706	0.654998
ENSG00000153443	UBALD1	1678.59	0.0677076	0.0938432	0.721497	0.470604	0.654998
ENSG00000225611	CCDC13-AS2	2.70918	-0.516465	0.715853	-0.721468	0.470622	0.654998
ENSG00000279212	NA	1.4837	-0.739857	1.02566	-0.72135	0.470694	0.655065
ENSG00000229117	RPL41	30578.6	-0.0588885	0.081703	-0.720763	0.471056	0.655533
ENSG00000275569	NA	1.43801	0.86175	1.19588	0.720602	0.471155	0.655602
ENSG00000167969	ECI1	1952.51	-0.0595493	0.0826364	-0.720618	0.471144	0.655602
ENSG00000258568	NA	20.6213	-0.200267	0.278004	-0.720375	0.471294	0.655679
ENSG00000237852	NA	2.28041	-0.527595	0.732414	-0.720351	0.471309	0.655679
ENSG00000254377	MIR124-2HG	15.8996	-0.56938	0.790314	-0.720449	0.471249	0.655679
ENSG00000064932	SBNO2	1811.26	-0.0793113	0.110094	-0.720394	0.471283	0.655679
ENSG00000261618	NA	10.1362	0.300123	0.416668	0.720294	0.471344	0.655694
ENSG00000009780	FAM76A	303.67	0.0581745	0.0807843	0.720121	0.47145	0.655807
ENSG00000290888	NA	29.0963	0.185986	0.258348	0.719906	0.471583	0.655957
ENSG00000289394	NA	4.09529	-0.445285	0.618689	-0.719725	0.471695	0.656078
ENSG00000183921	SDR42E2	5.15082	0.403423	0.560585	0.719647	0.471742	0.65611
ENSG00000232812	LINC01717	1.4482	0.823319	1.14433	0.719477	0.471847	0.656222
ENSG00000288258	NA	11.2756	-1.96249	2.72941	-0.719016	0.472131	0.656388
ENSG00000147676	MAL2	4091.99	0.0479204	0.0666305	0.719197	0.47202	0.656388
ENSG00000179071	CCDC89	3.58249	-0.514841	0.715955	-0.719097	0.472081	0.656388
ENSG00000146223	RPL7L1	8727.91	0.0406918	0.0565896	0.719068	0.472099	0.656388
ENSG00000081189	MEF2C	356.189	-0.130755	0.181842	-0.719061	0.472103	0.656388
ENSG00000139194	RBP5	137.51	0.135879	0.188979	0.719016	0.472131	0.656388
ENSG00000123600	METTL8	406.987	-0.0645282	0.0897519	-0.718962	0.472164	0.656388
ENSG00000168491	CCDC110	31.3015	-0.232232	0.32301	-0.718962	0.472165	0.656388
ENSG00000100416	TRMU	2176.22	0.0619273	0.0861578	0.718766	0.472285	0.656493
ENSG00000146205	ANO7	53.1751	0.146222	0.203437	0.718759	0.472289	0.656493
ENSG00000274292	NA	29.9711	-0.156913	0.218339	-0.718668	0.472346	0.656537
ENSG00000229473	NA	2.53605	-0.625022	0.869889	-0.718507	0.472445	0.65664
ENSG00000189339	SLC35E2B	8158.05	0.0359002	0.0499715	0.718414	0.472502	0.656686
ENSG00000147853	AK3	2183.39	-0.0542122	0.0754656	-0.718369	0.47253	0.656689
ENSG00000187867	PALM3	62.1847	-0.457911	0.637488	-0.718306	0.472569	0.656709
ENSG00000198218	QRICH1	4607.82	0.0278509	0.0387816	0.718149	0.472665	0.656781
ENSG00000282375	LOC401442	1.99411	0.739264	1.02941	0.718141	0.47267	0.656781
ENSG00000214558	ZC3H11C	106.898	-0.0800378	0.111457	-0.718102	0.472695	0.656781
ENSG00000273343	NA	12.9601	-0.243201	0.338758	-0.717919	0.472807	0.656832
ENSG00000270136	NA	3.60479	-2.61851	3.6479	-0.717815	0.472872	0.656832
ENSG00000257023	ETNK1-DT	3.56228	-0.559959	0.779922	-0.717967	0.472778	0.656832
ENSG00000213235	EEF1A1P16	8.89414	-0.280216	0.390297	-0.717955	0.472785	0.656832
ENSG00000185448	FAM47A	2.35006	0.569019	0.792692	0.717831	0.472861	0.656832
ENSG00000177640	CASC2	134.931	-0.124817	0.173894	-0.717772	0.472898	0.656832
ENSG00000165934	CPSF2	2734.18	0.0569303	0.0793165	0.717762	0.472904	0.656832
ENSG00000288837	NA	1.92068	-0.55079	0.767421	-0.717715	0.472933	0.656838
ENSG00000160953	PWWP3A	2339.74	0.0451461	0.0629239	0.717471	0.473083	0.657012
ENSG00000180626	ZNF594	281.531	-0.0934434	0.130285	-0.717224	0.473236	0.65719
ENSG00000205277	MUC12	21.1151	0.295779	0.412429	0.717162	0.473274	0.657208
ENSG00000146066	HIGD2A	2489.64	0.0350666	0.0489209	0.716801	0.473497	0.657484
ENSG00000258867	HISLA	99.1878	0.204788	0.285727	0.716727	0.473543	0.657512
ENSG00000082516	GEMIN5	1029.61	-0.0491449	0.0685772	-0.716636	0.473599	0.657531
ENSG00000236423	LINC01134	64.8673	-0.14408	0.201053	-0.716625	0.473605	0.657531
ENSG00000290531	NA	3.03666	0.457894	0.639138	0.716424	0.473729	0.65759
ENSG00000221866	PLXNA4	563.269	0.415883	0.580427	0.716511	0.473676	0.65759
ENSG00000187479	C11orf96	18.1381	-0.287358	0.401078	-0.716464	0.473705	0.65759
ENSG00000074855	ANO8	1776.84	-0.0549803	0.0767456	-0.716396	0.473747	0.65759
ENSG00000289921	NA	4.21719	0.545616	0.761869	0.716154	0.473897	0.657715
ENSG00000250482	NA	2.30513	1.87479	2.61809	0.716093	0.473934	0.657715
ENSG00000285446	NA	2.76386	1.22556	1.71146	0.71609	0.473936	0.657715
ENSG00000174562	KLK15	1.12064	-0.781094	1.09069	-0.716148	0.4739	0.657715
ENSG00000277595	NA	3.38341	-0.553065	0.772399	-0.716036	0.473969	0.657726
ENSG00000273294	C1QTNF3-AMACR	89.7745	-0.690866	0.965017	-0.71591	0.474047	0.657799
ENSG00000232528	NA	5.19118	0.356243	0.497696	0.715784	0.474125	0.657814
ENSG00000285253	NA	6.29305	-0.474595	0.663051	-0.715774	0.474131	0.657814
ENSG00000198929	NOS1AP	257.239	-0.137174	0.19164	-0.715792	0.47412	0.657814
ENSG00000234026	NA	45.5401	0.126252	0.176399	0.71572	0.474164	0.657825
ENSG00000074582	BCS1L	853.407	0.0513886	0.071825	0.71547	0.474319	0.658005
ENSG00000280893	NA	820.859	0.0735785	0.102851	0.71539	0.474368	0.658039
ENSG00000138002	IFT172	1108.64	-0.0869026	0.121485	-0.715337	0.474401	0.65805
ENSG00000279762	NA	1.23012	1.01181	1.41469	0.715216	0.474475	0.658085
ENSG00000114948	ADAM23	270.724	0.0865872	0.121062	0.715228	0.474468	0.658085
ENSG00000223723	NA	58.2203	0.13229	0.184983	0.715143	0.474521	0.658104
ENSG00000228414	REL-DT	2.24358	-0.764761	1.06943	-0.715113	0.474539	0.658104
ENSG00000240063	NA	1.0048	-0.748695	1.04721	-0.714945	0.474643	0.658207
ENSG00000057019	DCBLD2	1296.11	-0.0620616	0.08681	-0.714913	0.474663	0.658207
ENSG00000250470	NA	1.13328	1.10207	1.54267	0.714393	0.474984	0.658618
ENSG00000180211	RPL23P6	1.8608	0.643453	0.900858	0.714267	0.475062	0.658661
ENSG00000284954	LOC100507547	66.2148	-0.11171	0.156399	-0.714264	0.475064	0.658661
ENSG00000290093	NA	1.9825	0.603975	0.845973	0.713941	0.475264	0.658783
ENSG00000214182	NA	11.8039	0.743266	1.0411	0.713921	0.475276	0.658783
ENSG00000124786	SLC35B3	771.421	0.0707683	0.0991094	0.714043	0.475201	0.658783
ENSG00000170412	GPRC5C	4795.56	-0.0909315	0.12735	-0.714027	0.47521	0.658783
ENSG00000274010	ZFP91P1	2.4076	0.549843	0.770105	0.713985	0.475237	0.658783
ENSG00000033178	UBA6	1897.79	0.0879039	0.123147	0.713815	0.475342	0.658795
ENSG00000120733	KDM3B	3830.66	-0.0421315	0.0590247	-0.713794	0.475355	0.658795
ENSG00000149557	FEZ1	72.9159	0.171128	0.239747	0.713786	0.475359	0.658795
ENSG00000157999	ANKRD61	3.07822	-0.69187	0.969478	-0.713652	0.475442	0.658876
ENSG00000290902	NA	6.99721	-0.353304	0.495162	-0.713512	0.475529	0.658915
ENSG00000229385	NA	1.81844	1.11385	1.56114	0.713486	0.475545	0.658915
ENSG00000123472	ATPAF1	2603.65	-0.0570843	0.0799992	-0.713561	0.475499	0.658915
ENSG00000183032	SLC25A21	17.9159	-0.199171	0.279197	-0.713373	0.475615	0.658977
ENSG00000100346	CACNA1I	270.595	-0.203218	0.284919	-0.713248	0.475693	0.65905
ENSG00000054611	TBC1D22A	1147.67	-0.0410602	0.0575753	-0.713156	0.475749	0.659094
ENSG00000091140	DLD	2543.21	0.0555763	0.0779402	0.713063	0.475807	0.659124
ENSG00000290751	TCP10L3	13.8281	-0.290892	0.40796	-0.713041	0.47582	0.659124
ENSG00000205869	KRTAP5-1	3.4044	0.497969	0.698418	0.712995	0.475849	0.659129
ENSG00000178750	STX19	2.07701	-0.6028	0.845696	-0.712785	0.475979	0.659246
ENSG00000145386	CCNA2	262.881	0.186735	0.261982	0.712778	0.475983	0.659246
ENSG00000266777	NA	8.17831	-0.398099	0.558551	-0.712735	0.47601	0.659249
ENSG00000118246	FASTKD2	1296.38	0.0691512	0.0970306	0.712674	0.476047	0.659267
ENSG00000253199	LINC02153	5.4728	-0.381453	0.53545	-0.712397	0.476219	0.659469
ENSG00000273133	NA	2.18121	-0.655895	0.92089	-0.712241	0.476316	0.659559
ENSG00000225764	P3H2-AS1	2.79567	-0.569953	0.800257	-0.712213	0.476333	0.659559
ENSG00000213222	TOMM40P4	7.33221	-0.300393	0.421833	-0.712114	0.476394	0.659606
ENSG00000126267	COX6B1	3559.87	-0.0492387	0.0691479	-0.712078	0.476416	0.659606
ENSG00000230922	LOC101927551	2.91758	0.484396	0.680304	0.712029	0.476447	0.659613
ENSG00000121410	A1BG	507.07	0.0682772	0.0959066	0.711913	0.476519	0.65965
ENSG00000156030	MIDEAS	1563.22	-0.0542751	0.0762398	-0.711899	0.476527	0.65965
ENSG00000236801	RPL24P8	8.36882	-0.27784	0.390297	-0.711867	0.476547	0.65965
ENSG00000158545	ZC3H18	2955.46	0.0416554	0.05852	0.711815	0.476579	0.659659
ENSG00000160959	LRRC14	1655.06	-0.0541908	0.0761365	-0.711758	0.476614	0.659674
ENSG00000142186	SCYL1	4184.37	0.0589997	0.0829122	0.711593	0.476717	0.659781
ENSG00000090539	CHRD	192.674	-0.170305	0.239539	-0.710971	0.477102	0.66028
ENSG00000226445	NA	37.085	0.181316	0.255075	0.710833	0.477188	0.660308
ENSG00000248994	LOC124901165	13.8581	0.261193	0.367422	0.71088	0.477159	0.660308
ENSG00000186854	TRABD2A	3.96809	-0.418015	0.588076	-0.710817	0.477197	0.660308
ENSG00000184277	TM2D3	1374.41	0.0431032	0.0606505	0.710682	0.477281	0.66039
ENSG00000255992	NA	1.21791	-0.781506	1.09997	-0.710482	0.477406	0.660421
ENSG00000273167	NA	126.162	0.152215	0.214266	0.710406	0.477453	0.660421
ENSG00000271793	SYNCRIP	51.7324	-0.620679	0.873565	-0.710513	0.477386	0.660421
ENSG00000147118	ZNF182	715.607	-0.0346477	0.0487655	-0.710496	0.477397	0.660421
ENSG00000198860	TSEN15	535.431	-0.0818256	0.115177	-0.710431	0.477437	0.660421
ENSG00000242479	EIF2AK1P1	3.55201	-0.455791	0.641587	-0.710412	0.477449	0.660421
ENSG00000232545	NA	1.9415	0.671384	0.945472	0.710105	0.477639	0.660609
ENSG00000241852	C8orf58	540.97	0.134185	0.188956	0.710139	0.477618	0.660609
ENSG00000258317	NA	4.84046	0.434052	0.611458	0.709864	0.477789	0.660715
ENSG00000280231	NA	2.52993	0.561999	0.791791	0.709782	0.47784	0.660715
ENSG00000275160	RPL7AP45	21.7237	-0.193457	0.27253	-0.709856	0.477793	0.660715
ENSG00000163141	BNIPL	58.4501	0.152601	0.21498	0.709835	0.477806	0.660715
ENSG00000160075	SSU72	4067.07	-0.0321532	0.0452985	-0.709807	0.477824	0.660715
ENSG00000134259	NGF	18.9485	0.248903	0.350781	0.709566	0.477973	0.660856
ENSG00000119778	ATAD2B	989.205	-0.064573	0.0910073	-0.709537	0.477992	0.660856
ENSG00000224864	NA	24.303	-0.183414	0.258549	-0.709397	0.478078	0.66092
ENSG00000197320	CPAMD8P1	3.28424	0.707932	0.997957	0.709382	0.478088	0.66092
ENSG00000144355	DLX1	1.0707	1.20975	1.70548	0.709331	0.478119	0.66093
ENSG00000064489	NA	173.237	-0.175172	0.247002	-0.709195	0.478203	0.661011
ENSG00000287851	NA	2.68375	-0.522069	0.736236	-0.709105	0.47826	0.661055
ENSG00000284630	NA	13.621	-0.206913	0.291845	-0.708983	0.478335	0.661102
ENSG00000156256	USP16	1077.86	-0.0752662	0.106163	-0.70897	0.478343	0.661102
ENSG00000282304	MALL	51.154	0.195544	0.275852	0.708872	0.478404	0.661151
ENSG00000289212	NA	10.34	-0.295231	0.416528	-0.70879	0.478455	0.661187
ENSG00000286307	NA	5.46497	0.336294	0.474489	0.70875	0.47848	0.661187
ENSG00000280138	NA	30.8514	-0.205754	0.290404	-0.708508	0.47863	0.661347
ENSG00000174004	NRROS	13.4236	0.229018	0.323251	0.708483	0.478645	0.661347
ENSG00000178217	SH2D4B	1.08703	-0.967245	1.36607	-0.708052	0.478913	0.661682
ENSG00000177108	ZDHHC22	142.018	0.175757	0.248249	0.707986	0.478954	0.661704
ENSG00000180423	HARBI1	153.444	-0.0839353	0.118616	-0.707622	0.47918	0.661982
ENSG00000238164	NA	1.75777	0.725858	1.02596	0.707492	0.47926	0.662059
ENSG00000272717	NA	5.97342	-0.357932	0.506001	-0.707374	0.479334	0.662126
ENSG00000070193	FGF10	23.7901	0.266441	0.376891	0.706943	0.479602	0.662462
ENSG00000127191	TRAF2	805.239	-0.0619103	0.0876246	-0.70654	0.479852	0.662765
ENSG00000178177	LCORL	1407.86	0.0787029	0.111397	0.70651	0.479871	0.662765
ENSG00000174099	MSRB3	5.64972	-0.380291	0.53835	-0.706401	0.479939	0.662799
ENSG00000226627	SHANK2-AS1	2.43395	0.541056	0.765945	0.70639	0.479946	0.662799
ENSG00000148734	NPFFR1	5.01538	0.390018	0.552196	0.706303	0.48	0.662834
ENSG00000269955	FMC1-LUC7L2	1026.13	0.0503617	0.0713067	0.706269	0.480021	0.662834
ENSG00000289602	NA	12.7617	-0.233975	0.331421	-0.705974	0.480205	0.663053
ENSG00000186314	PRELID2	831.934	-0.0759965	0.107673	-0.705808	0.480307	0.66316
ENSG00000255390	NA	3.32711	-0.563904	0.799027	-0.705738	0.480351	0.663186
ENSG00000272910	NA	3.89673	0.468168	0.663593	0.705505	0.480496	0.663216
ENSG00000227115	LINC01630	5.04575	-0.56761	0.804368	-0.70566	0.4804	0.663216
ENSG00000159197	KCNE2	1.10144	1.06444	1.5086	0.705582	0.480448	0.663216
ENSG00000196470	SIAH1	922.133	0.0427128	0.0605374	0.705562	0.480461	0.663216
ENSG00000233221	ARHGEF4-AS1	1.07299	-0.90888	1.28832	-0.705478	0.480513	0.663216
ENSG00000198791	CNOT7	3741.52	-0.074526	0.105641	-0.705462	0.480523	0.663216
ENSG00000268643	NA	2.3874	-0.983988	1.39491	-0.705411	0.480555	0.663226
ENSG00000254554	NA	2.90099	0.586884	0.83227	0.705161	0.48071	0.6634
ENSG00000278467	NA	6.03995	-0.363045	0.514872	-0.705116	0.480738	0.6634
ENSG00000236936	NA	9.74744	-0.252719	0.358462	-0.705007	0.480806	0.6634
ENSG00000262652	NA	2.88572	-0.559595	0.793773	-0.704981	0.480822	0.6634
ENSG00000274272	NA	271.134	-0.16235	0.230294	-0.704967	0.480831	0.6634
ENSG00000243509	TNFRSF6B	52.2596	-1.59232	2.25842	-0.705059	0.480773	0.6634
ENSG00000235454	NA	1.00567	-1.07898	1.53069	-0.704896	0.480875	0.663427
ENSG00000289154	NA	23.2066	0.219161	0.311032	0.704625	0.481043	0.663556
ENSG00000135297	MTO1	933.752	0.0461575	0.0655038	0.704654	0.481026	0.663556
ENSG00000115970	THADA	1024.43	0.0544069	0.0772137	0.704628	0.481042	0.663556
ENSG00000272277	NA	37.7575	0.13618	0.193313	0.704454	0.48115	0.663668
ENSG00000258011	NA	1.81452	0.652828	0.926908	0.704307	0.481242	0.663691
ENSG00000261504	LINC01686	4.37146	-0.454244	0.644926	-0.704334	0.481225	0.663691
ENSG00000180104	EXOC3	2262.56	0.049924	0.0708824	0.704321	0.481233	0.663691
ENSG00000258520	NA	5.36075	0.331138	0.470328	0.704058	0.481397	0.663776
ENSG00000250999	NA	10.6219	0.286007	0.406228	0.704056	0.481398	0.663776
ENSG00000099849	RASSF7	2058.7	-0.0791517	0.112409	-0.70414	0.481346	0.663776
ENSG00000130429	ARPC1B	2850.76	0.087746	0.124631	0.704048	0.481403	0.663776
ENSG00000241563	CORT	13.0723	-0.30212	0.429165	-0.703972	0.48145	0.663778
ENSG00000128310	GALR3	2.23342	-0.546431	0.776218	-0.703965	0.481454	0.663778
ENSG00000254838	GVINP1	2.2106	0.667842	0.948793	0.703886	0.481504	0.663811
ENSG00000196449	YRDC	1078.33	0.0595487	0.0846389	0.703561	0.481706	0.664056
ENSG00000250634	LINC01085	6.74486	0.359087	0.510537	0.703352	0.481836	0.664201
ENSG00000071794	HLTF	1969.3	-0.0811366	0.115367	-0.703293	0.481873	0.664217
ENSG00000260571	NA	2.03181	0.788737	1.12223	0.702832	0.482161	0.664544
ENSG00000136848	DAB2IP	2754.24	0.0621256	0.0883894	0.702862	0.482142	0.664544
ENSG00000279246	NA	29.9224	-0.142688	0.203031	-0.70279	0.482187	0.664545
ENSG00000177051	FBXO46	1161.44	-0.0393938	0.0560652	-0.702643	0.482278	0.664637
ENSG00000281909	NA	5.34337	-0.405461	0.577128	-0.702549	0.482337	0.664683
ENSG00000279789	NA	33.608	0.128856	0.183457	0.702378	0.482444	0.664762
ENSG00000258429	PDF	378.194	-0.0854985	0.121721	-0.702415	0.482421	0.664762
ENSG00000232821	NA	3.16141	-0.610291	0.869261	-0.70208	0.482629	0.664951
ENSG00000278572	NA	1.50466	0.734081	1.0457	0.701997	0.482681	0.664951
ENSG00000244754	N4BP2L2	3210.49	-0.0544866	0.077614	-0.702021	0.482666	0.664951
ENSG00000188779	SKOR1	63.5789	-0.105188	0.149839	-0.702009	0.482673	0.664951
ENSG00000184047	DIABLO	2126.83	0.0240244	0.0342258	0.701937	0.482718	0.664968
ENSG00000231992	NA	2.39909	0.55546	0.791434	0.701841	0.482779	0.664985
ENSG00000171307	ZDHHC16	1480.07	0.0582394	0.0829834	0.70182	0.482792	0.664985
ENSG00000122824	NUDT10	88.7482	0.185188	0.263877	0.701797	0.482806	0.664985
ENSG00000257509	NA	2.41734	-0.493845	0.703743	-0.701741	0.482841	0.664999
ENSG00000230989	HSBP1	5727.04	0.039924	0.0568989	0.701666	0.482887	0.665028
ENSG00000283549	NA	12.7733	-0.235606	0.335818	-0.701588	0.482936	0.665029
ENSG00000270108	NA	8.91015	0.317662	0.452781	0.70158	0.482941	0.665029
ENSG00000141664	ZCCHC2	979.274	0.0399621	0.0569645	0.701527	0.482974	0.665029
ENSG00000079785	DDX1	4700.08	0.0534251	0.0761579	0.701505	0.482988	0.665029
ENSG00000165164	CFAP47	46.9441	-0.161326	0.230028	-0.701331	0.483097	0.665144
ENSG00000128000	ZNF780B	576.918	0.137205	0.195708	0.701072	0.483258	0.665332
ENSG00000204584	NA	5.11685	-0.351258	0.501145	-0.700911	0.483358	0.665435
ENSG00000171160	MORN4	972.465	-0.0660623	0.0942714	-0.700767	0.483448	0.665525
ENSG00000261641	NA	7.19778	-0.298727	0.426361	-0.700643	0.483526	0.66558
ENSG00000197665	NA	2.66882	-0.84744	1.20955	-0.700623	0.483538	0.66558
ENSG00000241728	NA	22.1378	-0.212057	0.302706	-0.700538	0.483591	0.665618
ENSG00000270755	NA	2.6075	-0.506035	0.722453	-0.700439	0.483653	0.665669
ENSG00000129255	MPDU1	1248.25	0.0585111	0.0835576	0.700248	0.483773	0.665798
ENSG00000187135	VSTM2B	10.1296	-0.450643	0.643854	-0.699915	0.48398	0.66605
ENSG00000285190	NA	6.89738	0.289896	0.414278	0.699761	0.484076	0.666147
ENSG00000137033	IL33	1.64801	-0.770774	1.10155	-0.699716	0.484105	0.666152
ENSG00000130803	ZNF317	2031.48	-0.0304721	0.0435542	-0.699636	0.484155	0.666186
ENSG00000198945	L3MBTL3	492.545	-0.0491565	0.0703012	-0.699227	0.48441	0.666503
ENSG00000288085	NA	1.93996	0.599201	0.857271	0.698964	0.484575	0.666695
ENSG00000117425	PTCH2	135.169	0.0818392	0.117209	0.69823	0.485033	0.667257
ENSG00000151116	UEVLD	836.53	0.0667559	0.0956073	0.69823	0.485034	0.667257
ENSG00000279124	IGSF3P1	4.51134	-0.32349	0.463376	-0.698116	0.485105	0.667321
ENSG00000233293	NA	102.338	-0.206787	0.296238	-0.698044	0.48515	0.667348
ENSG00000246863	GPR176-DT	4.39574	-0.405323	0.580836	-0.697826	0.485286	0.667499
ENSG00000146233	CYP39A1	56.9948	-0.1235	0.176988	-0.697788	0.48531	0.667499
ENSG00000225670	NA	11.6659	0.249778	0.35817	0.697373	0.485569	0.667821
ENSG00000276417	NA	4.45065	0.391672	0.562302	0.696552	0.486083	0.668493
ENSG00000288045	NA	16.0801	-0.201736	0.28965	-0.696481	0.486128	0.66852
ENSG00000242797	NA	9.41916	-0.267592	0.384364	-0.696192	0.486309	0.668696
ENSG00000106009	BRAT1	1781.49	-0.0524339	0.0753208	-0.696141	0.48634	0.668696
ENSG00000158816	VWA5B1	145.125	0.233422	0.335323	0.696112	0.486359	0.668696
ENSG00000142168	SOD1	3692.52	-0.0330709	0.0475102	-0.696079	0.48638	0.668696
ENSG00000169371	SNUPN	526.59	0.0424242	0.0609476	0.696076	0.486381	0.668696
ENSG00000112210	RAB23	561.982	0.0599174	0.0861149	0.695785	0.486564	0.668882
ENSG00000275597	ANAPC1P5	1.08469	-0.94758	1.3619	-0.695779	0.486567	0.668882
ENSG00000288996	NA	8.88909	-0.247555	0.35582	-0.695733	0.486596	0.668887
ENSG00000156411	ATP5MJ	2376.01	-0.0358121	0.0514836	-0.695602	0.486678	0.668965
ENSG00000137720	CFAP68	449.917	0.065883	0.0947375	0.695427	0.486788	0.669081
ENSG00000274294	NA	1.81273	-0.652754	0.938931	-0.69521	0.486924	0.669233
ENSG00000170153	RNF150	1979.11	-0.106682	0.153474	-0.695114	0.486984	0.669281
ENSG00000118276	B4GALT6	672.273	-0.0402512	0.0579144	-0.695012	0.487047	0.669334
ENSG00000169583	CLIC3	5.52673	-0.407961	0.587099	-0.694877	0.487133	0.669417
ENSG00000118961	LDAH	1231.64	0.0544052	0.0783065	0.694773	0.487198	0.669472
ENSG00000258384	NA	3.76837	0.421202	0.606282	0.69473	0.487225	0.669474
ENSG00000280327	NA	14.2005	0.219818	0.316465	0.694603	0.487304	0.669515
ENSG00000134253	TRIM45	307.873	0.0912799	0.131413	0.694602	0.487305	0.669515
ENSG00000278570	NR2E3	10.5262	0.245667	0.353797	0.694373	0.487448	0.669677
ENSG00000197258	NA	396.529	-0.0767857	0.110604	-0.694237	0.487534	0.669691
ENSG00000196338	NLGN3	1387.75	0.190529	0.274432	0.694269	0.487514	0.669691
ENSG00000229320	KRT8P12	85.9544	0.0938167	0.135131	0.694266	0.487516	0.669691
ENSG00000269068	NA	30.2714	-0.172655	0.248756	-0.694073	0.487636	0.669766
ENSG00000278987	NA	14.3474	-0.222981	0.32137	-0.693844	0.48778	0.669766
ENSG00000237264	NA	20.0081	-0.166793	0.240409	-0.693787	0.487816	0.669766
ENSG00000185261	KIAA0825	28.0541	0.1614	0.232585	0.69394	0.48772	0.669766
ENSG00000171988	JMJD1C	3502.05	-0.0614188	0.0885079	-0.693935	0.487723	0.669766
ENSG00000232284	GNG12-AS1	4.46619	-0.343703	0.495351	-0.693858	0.487771	0.669766
ENSG00000171608	PIK3CD	381.441	-0.107104	0.154364	-0.69384	0.487783	0.669766
ENSG00000186162	CIDECP1	15.8128	2.12834	3.0675	0.693837	0.487785	0.669766
ENSG00000130304	SLC27A1	507.586	-0.0739906	0.106647	-0.693787	0.487816	0.669766
ENSG00000286691	NA	2.16229	0.625313	0.90149	0.693644	0.487905	0.669781
ENSG00000023608	SNAPC1	342.682	-0.0830905	0.119774	-0.693725	0.487855	0.669781
ENSG00000152402	GUCY1A2	923.74	-0.0584983	0.0843373	-0.693623	0.487919	0.669781
ENSG00000178860	MSC	8.49656	0.364943	0.526151	0.693609	0.487928	0.669781
ENSG00000111412	SPRING1	3674.27	0.0493027	0.0710965	0.693462	0.488019	0.669873
ENSG00000273783	GTF2A1-AS1	30.7024	-0.138642	0.199956	-0.693363	0.488082	0.669924
ENSG00000283849	NA	4.49249	0.425501	0.61372	0.693314	0.488112	0.669931
ENSG00000188959	C9orf152	1.25016	-0.711562	1.02662	-0.693114	0.488238	0.670053
ENSG00000067048	DDX3Y	5744.21	-0.0563561	0.0813141	-0.693067	0.488267	0.670053
ENSG00000100519	PSMC6	2652.42	-0.0422503	0.0609628	-0.693052	0.488277	0.670053
ENSG00000289343	NA	1.95603	-0.705179	1.0177	-0.692913	0.488364	0.670111
ENSG00000164180	TMEM161B	383.748	-0.0740407	0.10686	-0.692875	0.488388	0.670111
ENSG00000115816	CEBPZ	2273.89	0.0551847	0.0796507	0.692834	0.488414	0.670111
ENSG00000291171	EP400P1	850.007	-0.0505327	0.0729374	-0.692824	0.48842	0.670111
ENSG00000288988	NA	23.7043	0.175618	0.253574	0.692569	0.48858	0.670261
ENSG00000172725	CORO1B	3589.97	0.0703924	0.101638	0.692577	0.488575	0.670261
ENSG00000272931	NA	29.7577	-0.150026	0.216772	-0.692091	0.48888	0.670638
ENSG00000165490	DDIAS	41.5516	-0.220138	0.318315	-0.691575	0.489204	0.671042
ENSG00000250251	PKD1P6	374.718	-0.10094	0.145964	-0.691542	0.489225	0.671042
ENSG00000250746	LOC100288073	104.903	-0.0818767	0.118424	-0.691388	0.489322	0.671122
ENSG00000272589	ZSWIM8-AS1	11.8996	0.704686	1.01932	0.69133	0.489358	0.671122
ENSG00000262884	LOC101927911	1.77162	0.946998	1.36982	0.691328	0.489359	0.671122
ENSG00000227345	PARG	1170.56	-0.0361004	0.0522302	-0.691179	0.489453	0.671216
ENSG00000290051	NA	15.7005	-0.208171	0.301219	-0.691095	0.489506	0.67125
ENSG00000117528	ABCD3	3033.07	-0.0681049	0.0985515	-0.691059	0.489528	0.67125
ENSG00000269533	NA	21.3184	0.168976	0.24462	0.690769	0.489711	0.671326
ENSG00000161800	RACGAP1	621.185	0.109503	0.158495	0.690896	0.489631	0.671326
ENSG00000165494	PCF11	2874.17	-0.0326107	0.0472025	-0.690868	0.489649	0.671326
ENSG00000188986	NELFB	1415.64	-0.0362343	0.0524498	-0.690837	0.489668	0.671326
ENSG00000223784	LINC00707	1.20296	-0.877365	1.27009	-0.690787	0.4897	0.671326
ENSG00000094916	CBX5	8212.11	0.0727485	0.105325	0.690707	0.48975	0.671344
ENSG00000274933	TBC1D3I	24.5987	-0.17619	0.255101	-0.690668	0.489774	0.671344
ENSG00000244617	ASPRV1	8.44801	1.05135	1.52272	0.69044	0.489918	0.671437
ENSG00000258472	NA	2.77446	-1.21184	1.75503	-0.690497	0.489882	0.671437
ENSG00000105793	GTPBP10	503.077	-0.0816138	0.118203	-0.690457	0.489907	0.671437
ENSG00000124383	MPHOSPH10	1378.06	0.0504602	0.0730964	0.690325	0.48999	0.671502
ENSG00000275674	NA	7.11248	0.279398	0.404935	0.689982	0.490206	0.671762
ENSG00000291151	NSUN5P1	2997.14	-0.0949194	0.137603	-0.689806	0.490316	0.671845
ENSG00000234840	LINC01239	17.3932	0.203034	0.294348	0.689777	0.490334	0.671845
ENSG00000171094	ALK	73.678	-0.180813	0.262137	-0.689765	0.490342	0.671845
ENSG00000100731	PCNX1	2506.09	0.0468374	0.0679153	0.689644	0.490418	0.671914
ENSG00000169777	TAS2R1	4.27353	-0.451697	0.655111	-0.689497	0.490511	0.672007
ENSG00000229666	NA	32.0096	-0.175157	0.254119	-0.689271	0.490653	0.672167
ENSG00000204669	C9orf57	1.63196	-0.648627	0.941089	-0.68923	0.490678	0.672167
ENSG00000139531	SUOX	2083.18	0.0579809	0.0841482	0.689033	0.490803	0.67229
ENSG00000131435	PDLIM4	1602.88	-0.135223	0.196258	-0.689007	0.490819	0.67229
ENSG00000277895	NA	1.64645	-0.842884	1.22359	-0.688861	0.490911	0.672312
ENSG00000145700	ANKRD31	8.90963	0.274661	0.398675	0.688934	0.490865	0.672312
ENSG00000176165	FOXG1	1.42541	-0.797635	1.15789	-0.688868	0.490907	0.672312
ENSG00000116350	SRSF4	2357.84	-0.0567367	0.0823755	-0.688756	0.490977	0.672355
ENSG00000234742	RPL17P18	2.16013	-0.619214	0.899065	-0.688731	0.490992	0.672355
ENSG00000130340	SNX9	4532.98	0.0369055	0.0536116	0.688386	0.491209	0.672617
ENSG00000164411	GJB7	2.78166	-0.573774	0.833644	-0.688272	0.491281	0.672668
ENSG00000266524	GDF10	9.68792	-0.261637	0.380149	-0.688248	0.491297	0.672668
ENSG00000213131	NA	3.57602	-0.480018	0.697588	-0.688111	0.491383	0.672716
ENSG00000227268	KLLN	90.9796	-0.108419	0.157553	-0.688144	0.491362	0.672716
ENSG00000261532	NA	1.33419	0.667115	0.970195	0.687609	0.491699	0.673077
ENSG00000289926	NA	2.94011	0.806426	1.1728	0.687606	0.491701	0.673077
ENSG00000126226	PCID2	1599.11	-0.036876	0.0536322	-0.687571	0.491723	0.673077
ENSG00000122477	LRRC39	27.6784	-0.214448	0.311915	-0.68752	0.491755	0.673087
ENSG00000136404	TM6SF1	22.6956	-0.175876	0.255834	-0.68746	0.491793	0.673104
ENSG00000256436	TAS2R31	3.60961	0.458228	0.666604	0.687406	0.491827	0.673115
ENSG00000123500	COL10A1	2.71629	0.877373	1.27679	0.687169	0.491976	0.673257
ENSG00000146830	GIGYF1	4709.56	-0.0583383	0.0848974	-0.687162	0.491981	0.673257
ENSG00000160703	NLRX1	713.692	-0.0620228	0.0902803	-0.687002	0.492081	0.67336
ENSG00000205929	EPCIP	200.75	-0.251938	0.366759	-0.686931	0.492126	0.673365
ENSG00000006451	RALA	2825.96	0.0316974	0.0461445	0.686916	0.492136	0.673365
ENSG00000136573	BLK	1.45868	-0.760541	1.10735	-0.686811	0.492202	0.67342
ENSG00000140259	MFAP1	1424.52	0.0304432	0.0443381	0.686616	0.492325	0.673554
ENSG00000238244	NA	2.99345	-0.507011	0.738525	-0.686519	0.492386	0.673603
ENSG00000290824	DDX11L16	4.902	0.629678	0.917809	0.686066	0.492671	0.673925
ENSG00000269356	NA	5.60142	0.31953	0.465798	0.685985	0.492723	0.673925
ENSG00000162521	RBBP4	8306.79	-0.0492868	0.0718407	-0.686056	0.492677	0.673925
ENSG00000171421	MRPL36	578.688	0.042873	0.0624952	0.68602	0.492701	0.673925
ENSG00000266079	NA	4.9535	-0.36637	0.534363	-0.68562	0.492953	0.674204
ENSG00000251333	NA	5.99847	0.330639	0.482505	0.685256	0.493183	0.674466
ENSG00000265458	NARF-AS2	119.452	0.0877427	0.128047	0.685236	0.493195	0.674466
ENSG00000277991	LOC102723360	422.419	0.234166	0.341765	0.685167	0.493238	0.674491
ENSG00000266744	NA	1.44199	0.647136	0.944865	0.684898	0.493408	0.674624
ENSG00000166508	MCM7	2595.59	0.0625675	0.0913459	0.684951	0.493375	0.674624
ENSG00000238198	LRIG2-DT	20.3282	-0.195648	0.285662	-0.684893	0.493411	0.674624
ENSG00000079462	PAFAH1B3	1617.47	0.0657644	0.0960351	0.684795	0.493473	0.674674
ENSG00000246740	PLA2G4E-AS1	1.13462	1.29379	1.88956	0.684706	0.493529	0.674715
ENSG00000214559	NA	1.72983	0.712184	1.04028	0.684607	0.493592	0.674755
ENSG00000260170	NA	12.2109	0.811517	1.18579	0.684371	0.493741	0.674755
ENSG00000259920	NA	13.8693	0.231743	0.338673	0.684266	0.493807	0.674755
ENSG00000275056	NA	5.98299	-0.315661	0.461319	-0.684258	0.493812	0.674755
ENSG00000197961	ZNF121	1312.56	0.0691612	0.101047	0.684445	0.493694	0.674755
ENSG00000236297	EEF1A1P23	8.81628	0.400079	0.584558	0.684412	0.493715	0.674755
ENSG00000267368	UPK3BL1	670.363	0.0817244	0.119415	0.684374	0.493739	0.674755
ENSG00000198482	ZNF808	421.631	-0.0810573	0.118444	-0.684351	0.493753	0.674755
ENSG00000041357	PSMA4	2562.55	-0.0538983	0.0787589	-0.684346	0.493757	0.674755
ENSG00000182670	TTC3	12962.1	-0.0702582	0.102674	-0.684282	0.493797	0.674755
ENSG00000229587	NA	1.40189	0.842382	1.23134	0.684117	0.493901	0.674827
ENSG00000118946	PCDH17	1440.96	0.0705434	0.103119	0.684094	0.493916	0.674827
ENSG00000038002	AGA	331.64	-0.0753452	0.11015	-0.684025	0.493959	0.674851
ENSG00000214541	RPS4XP3	18.8053	0.209813	0.30677	0.683942	0.494012	0.674889
ENSG00000289698	NA	2.45966	-0.583706	0.853609	-0.683809	0.494096	0.674934
ENSG00000134717	BTF3L4	2262.71	0.083443	0.122023	0.68383	0.494083	0.674934
ENSG00000132840	BHMT2	1.20109	-0.90572	1.32503	-0.683547	0.494261	0.675125
ENSG00000293495	C19orf48P	820.75	-0.0630246	0.0922275	-0.683361	0.494379	0.675251
ENSG00000272109	NA	1.58738	0.741114	1.08468	0.683255	0.494446	0.675308
ENSG00000237550	NA	344.627	2.41338	3.53315	0.683066	0.494565	0.675436
ENSG00000215065	NA	4.12829	-0.404022	0.591723	-0.68279	0.49474	0.67564
ENSG00000264666	NA	21.9094	-0.154702	0.226621	-0.682644	0.494832	0.675696
ENSG00000144591	GMPPA	1568.93	-0.064503	0.0944891	-0.68265	0.494828	0.675696
ENSG00000156983	BRPF1	1198.67	0.0372605	0.0545897	0.682556	0.494888	0.675737
ENSG00000185246	PRPF39	1101.97	-0.0664449	0.0973747	-0.682364	0.495009	0.675869
ENSG00000224713	NA	1.38901	0.699088	1.02477	0.682187	0.495121	0.675986
ENSG00000109519	GRPEL1	908.844	-0.0418214	0.0613091	-0.682141	0.49515	0.675991
ENSG00000178980	SELENOW	3294.98	-0.0471632	0.0691479	-0.682063	0.495199	0.676007
ENSG00000196659	IFT70B	530.243	-0.0988461	0.144927	-0.682042	0.495212	0.676007
ENSG00000152939	MARVELD2	3307.67	-0.0560825	0.082254	-0.681821	0.495352	0.676163
ENSG00000240449	REPIN1-AS1	3.12901	-0.582257	0.854097	-0.681722	0.495415	0.676214
ENSG00000248554	NA	8.11047	-0.233388	0.342449	-0.681525	0.495539	0.676349
ENSG00000159267	HLCS	1538.19	-0.0352193	0.0516866	-0.681401	0.495618	0.676421
ENSG00000287550	NA	1.7926	0.798836	1.17305	0.68099	0.495878	0.676741
ENSG00000115841	RMDN2	115.585	-0.0873288	0.128255	-0.680902	0.495933	0.676748
ENSG00000184599	TAFA3	1.36841	-0.903328	1.32674	-0.680865	0.495957	0.676748
ENSG00000133313	CNDP2	4770.78	0.0524236	0.0769959	0.680862	0.495959	0.676748
ENSG00000276991	NA	47.3765	0.862057	1.26679	0.680504	0.496185	0.677022
ENSG00000284491	THSD8	8.58563	-0.296756	0.436138	-0.680417	0.49624	0.677051
ENSG00000183346	CABCOCO1	27.9742	-0.191027	0.280761	-0.68039	0.496258	0.677051
ENSG00000293004	NT5C3AP1	2.2049	-0.791434	1.1638	-0.680042	0.496478	0.677297
ENSG00000219932	RPL12P8	8.57307	-0.273956	0.402863	-0.680024	0.496489	0.677297
ENSG00000255435	TTC36-AS1	26.2169	0.183959	0.270588	0.679849	0.4966	0.677414
ENSG00000280173	NA	45.9351	-0.128669	0.18928	-0.679781	0.496643	0.677437
ENSG00000293489	CMAHP	1.47448	0.779674	1.14745	0.679481	0.496833	0.677662
ENSG00000293556	NA	2.63015	0.495577	0.729503	0.679335	0.496926	0.677753
ENSG00000138660	AP1AR	778.473	0.0437988	0.0644768	0.679296	0.496951	0.677753
ENSG00000205356	TECPR1	4098.89	-0.062215	0.0916194	-0.679059	0.4971	0.677922
ENSG00000213561	NA	4.26781	-0.389841	0.57422	-0.678905	0.497198	0.677951
ENSG00000289011	LOC105371749	3.93187	0.41885	0.616936	0.67892	0.497189	0.677951
ENSG00000177034	MTX3	561.722	0.0790764	0.116474	0.678916	0.497191	0.677951
ENSG00000155849	ELMO1	1294.19	-0.163694	0.241177	-0.678729	0.497309	0.678068
ENSG00000277186	NA	1.75799	-0.640129	0.943214	-0.678667	0.497349	0.678085
ENSG00000134987	WDR36	958.94	-0.0701695	0.103407	-0.678574	0.497408	0.678085
ENSG00000106012	IQCE	2480.03	0.0635486	0.0936533	0.678551	0.497422	0.678085
ENSG00000117155	SSX2IP	2645.94	0.0742001	0.109356	0.678521	0.497441	0.678085
ENSG00000114767	RRP9	469.02	-0.0573488	0.0845219	-0.678508	0.49745	0.678085
ENSG00000204227	RING1	2348.4	0.046435	0.0684428	0.67845	0.497486	0.6781
ENSG00000185896	LAMP1	8933.77	-0.0573564	0.0845646	-0.678256	0.497609	0.678233
ENSG00000075826	SEC31B	710.926	0.0827302	0.122007	0.678075	0.497724	0.678355
ENSG00000087338	GMCL1	870.392	0.0525263	0.0774709	0.678014	0.497763	0.678373
ENSG00000291220	NA	66.9474	-0.194624	0.287176	-0.677718	0.49795	0.678593
ENSG00000136542	GALNT5	577.191	-0.108614	0.160276	-0.677666	0.497984	0.678604
ENSG00000269425	NA	6.81179	-0.300085	0.442873	-0.677587	0.498034	0.678619
ENSG00000167094	TTC16	8.35442	-0.271912	0.401306	-0.677567	0.498046	0.678619
ENSG00000153339	TRAPPC8	1651.74	-0.0734773	0.108458	-0.677471	0.498107	0.678635
ENSG00000263766	KPNB1-DT	12.1436	-0.211103	0.311619	-0.677439	0.498128	0.678635
ENSG00000213588	ZBTB9	499.963	0.0637373	0.0940872	0.677428	0.498134	0.678635
ENSG00000164896	FASTK	3691.93	0.0508761	0.0751076	0.677376	0.498167	0.678645
ENSG00000285646	NA	5.87058	0.345595	0.510309	0.677227	0.498262	0.678722
ENSG00000117245	KIF17	222.624	-0.141817	0.209415	-0.677207	0.498275	0.678722
ENSG00000091527	CDV3	8110.73	-0.0319329	0.047161	-0.677104	0.49834	0.678776
ENSG00000290793	NA	166.733	0.0709427	0.104799	0.676943	0.498442	0.678822
ENSG00000266850	RBBP8-AS1	4.61428	0.382575	0.565101	0.677003	0.498404	0.678822
ENSG00000187398	LUZP2	39.9241	-0.168034	0.248229	-0.67693	0.49845	0.678822
ENSG00000121644	DESI2	985.943	-0.0638955	0.094403	-0.676837	0.498509	0.678867
ENSG00000277151	NA	7.75292	-0.313088	0.462631	-0.676755	0.498562	0.678896
ENSG00000267469	NA	26.7615	0.173035	0.255695	0.676724	0.498581	0.678896
ENSG00000288919	NA	27.8398	-0.204693	0.30251	-0.676651	0.498627	0.678924
ENSG00000269463	NA	2.02691	-0.667585	0.986699	-0.676584	0.49867	0.678947
ENSG00000198663	C6orf89	4153.45	0.0259277	0.0383252	0.676519	0.498711	0.678968
ENSG00000227698	NA	1.38008	-0.807373	1.19365	-0.67639	0.498793	0.67901
ENSG00000137393	RNF144B	101.273	-0.128187	0.189508	-0.676423	0.498772	0.67901
ENSG00000286366	LOC107985694	17.0426	-0.188568	0.278804	-0.676347	0.498821	0.679013
ENSG00000293152	NA	1.41523	-0.589641	0.871856	-0.676306	0.498846	0.679013
ENSG00000262412	NA	3.94956	0.502513	0.743113	0.676226	0.498897	0.679047
ENSG00000288814	NA	1.97018	0.827598	1.22404	0.676119	0.498965	0.679105
ENSG00000079335	CDC14A	433.419	-0.0598578	0.0885372	-0.676075	0.498993	0.679109
ENSG00000276087	NA	4.00826	-0.605944	0.89652	-0.675884	0.499114	0.679189
ENSG00000134539	KLRD1	8.86628	-0.315414	0.466662	-0.675894	0.499108	0.679189
ENSG00000166228	PCBD1	5396.5	0.038949	0.0576288	0.675861	0.499129	0.679189
ENSG00000234801	NA	1.99063	-0.589103	0.872003	-0.675574	0.499311	0.679367
ENSG00000178927	CYBC1	2652.49	-0.0624833	0.0924887	-0.675577	0.499309	0.679367
ENSG00000274898	NA	1.22686	0.767784	1.13667	0.675471	0.499377	0.679421
ENSG00000212994	NA	81.8708	0.111745	0.165577	0.674882	0.499751	0.679848
ENSG00000287122	NA	1.55293	0.653233	0.968016	0.674816	0.499793	0.679848
ENSG00000246089	MCPH1-DT	192.982	-0.0617179	0.0914454	-0.674915	0.49973	0.679848
ENSG00000254119	LINC02842	2.54207	0.64931	0.962153	0.674851	0.49977	0.679848
ENSG00000286721	NA	3.1918	-0.413062	0.612445	-0.674448	0.500027	0.680097
ENSG00000163006	CCDC138	158.547	-0.136336	0.202133	-0.674486	0.500002	0.680097
ENSG00000240231	NA	5.34645	0.402769	0.59724	0.674384	0.500067	0.680117
ENSG00000011105	TSPAN9	3059.05	0.123427	0.183062	0.674235	0.500162	0.680211
ENSG00000144560	VGLL4	2151.37	0.0584327	0.0866737	0.674169	0.500204	0.680233
ENSG00000258593	NA	2.06755	-0.615674	0.913308	-0.674114	0.500239	0.680246
ENSG00000213763	NA	3.01594	0.481025	0.713626	0.674059	0.500274	0.680259
ENSG00000145920	CPLX2	4243.52	0.0599013	0.0888825	0.673939	0.50035	0.680328
ENSG00000080573	COL5A3	8.79097	0.313014	0.464575	0.673765	0.500461	0.680443
ENSG00000266086	NA	684.897	-0.147305	0.218653	-0.673694	0.500506	0.68047
ENSG00000250378	LOC107986453	1.64416	0.802997	1.19221	0.673535	0.500607	0.680572
ENSG00000250974	LOC105374642	1.5426	-0.81209	1.20627	-0.673224	0.500805	0.680806
ENSG00000144120	TMEM177	563.408	-0.068466	0.101708	-0.67316	0.500846	0.680827
ENSG00000135519	KCNH3	304.452	0.0981134	0.145769	0.673073	0.500901	0.680867
ENSG00000087128	TMPRSS11E	3.27066	0.772723	1.14818	0.672997	0.500949	0.680898
ENSG00000122490	SLC66A2	2279.42	-0.0486543	0.0723011	-0.672939	0.500986	0.680913
ENSG00000277007	NA	8.66898	-0.261988	0.38941	-0.672782	0.501086	0.680969
ENSG00000101945	SUV39H1	334.15	-0.0872986	0.129759	-0.672773	0.501091	0.680969
ENSG00000248858	FLJ46284	14.6259	0.244956	0.364109	0.672754	0.501104	0.680969
ENSG00000231125	NA	2.95882	0.467301	0.695016	0.672359	0.501355	0.681275
ENSG00000133246	PRAM1	14.049	0.199396	0.296653	0.672152	0.501487	0.681415
ENSG00000213373	LINC00671	1.65773	-0.679856	1.01151	-0.672117	0.501509	0.681415
ENSG00000284671	NA	21.5871	-0.325836	0.484848	-0.672038	0.501559	0.681448
ENSG00000262663	NA	9.50791	-0.24379	0.362871	-0.671836	0.501688	0.681549
ENSG00000235036	NA	9.54628	0.229159	0.341153	0.67172	0.501762	0.681549
ENSG00000197766	CFD	118.478	0.0888506	0.132245	0.671866	0.501669	0.681549
ENSG00000144455	SUMF1	817.506	-0.061243	0.0911667	-0.671769	0.501731	0.681549
ENSG00000164073	MFSD8	648.301	-0.0670056	0.0997485	-0.671745	0.501746	0.681549
ENSG00000291003	HERC2P2	7224.66	0.0643174	0.0957688	0.67159	0.501845	0.681619
ENSG00000205923	CEMP1	18.6026	-0.175094	0.260728	-0.671558	0.501865	0.681619
ENSG00000272325	NUDT3	4248.16	-0.0702775	0.104767	-0.670801	0.502348	0.68224
ENSG00000197037	ZSCAN25	678.935	-0.0702576	0.104785	-0.670495	0.502542	0.68247
ENSG00000289213	NA	5.79077	-0.366934	0.547308	-0.670433	0.502582	0.682488
ENSG00000293557	NA	182.996	-0.132006	0.196951	-0.67025	0.502698	0.682612
ENSG00000274021	NA	13.6299	0.295007	0.440221	0.670133	0.502773	0.682627
ENSG00000147679	UTP23	593.94	0.0634517	0.0946771	0.670191	0.502736	0.682627
ENSG00000258644	SYNJ2BP-COX16	82.4662	-0.185556	0.276903	-0.670111	0.502787	0.682627
ENSG00000273485	NA	5.82009	0.318767	0.475737	0.670049	0.502827	0.682646
ENSG00000277602	NA	1.46381	-0.715653	1.06826	-0.669921	0.502908	0.682722
ENSG00000165028	NIPSNAP3B	229.627	-0.0822343	0.122763	-0.669859	0.502947	0.682727
ENSG00000213066	CEP43	880.884	0.0417818	0.0623763	0.669834	0.502963	0.682727
ENSG00000066557	LRRC40	619.823	0.0703829	0.105133	0.669467	0.503198	0.68301
ENSG00000205116	TMEM88B	11.4333	-0.234505	0.350414	-0.669223	0.503354	0.683161
ENSG00000198948	MFAP3L	323.635	-0.105641	0.157859	-0.669212	0.50336	0.683161
ENSG00000260111	NA	3.13134	0.543795	0.812656	0.669158	0.503395	0.683173
ENSG00000290809	NA	1.56868	-0.934725	1.39698	-0.669106	0.503428	0.683178
ENSG00000179119	SPTY2D1	1288.7	-0.0628032	0.0938662	-0.669072	0.50345	0.683178
ENSG00000110713	NUP98	3619.67	0.0311767	0.046613	0.668842	0.503596	0.683342
ENSG00000169717	ACTRT2	5.69472	-0.398405	0.595783	-0.668708	0.503682	0.683423
ENSG00000138039	LHCGR	1.93042	-1.04581	1.56445	-0.668484	0.503824	0.683582
ENSG00000189050	RNFT1	307.844	0.0644387	0.0964045	0.66842	0.503866	0.683602
ENSG00000197457	STMN3	5139.02	-0.0710675	0.10633	-0.668365	0.503901	0.683615
ENSG00000286885	NA	6.55087	0.256976	0.384546	0.668257	0.503969	0.683626
ENSG00000230444	NA	1.85133	0.496958	0.743691	0.668231	0.503986	0.683626
ENSG00000169550	MUC15	19.9851	-0.235633	0.352615	-0.668245	0.503978	0.683626
ENSG00000268434	NA	4.81127	0.497412	0.744607	0.66802	0.504121	0.68374
ENSG00000138135	CH25H	45.3323	0.218333	0.326837	0.668018	0.504122	0.68374
ENSG00000270000	NA	2.5242	-0.510376	0.764163	-0.667889	0.504205	0.683818
ENSG00000168495	POLR3D	1915.51	0.0540116	0.0808923	0.667698	0.504327	0.683948
ENSG00000285809	NA	1.03113	-1.41837	2.12474	-0.66755	0.504421	0.684025
ENSG00000141551	CSNK1D	11032.1	-0.033783	0.0506091	-0.667529	0.504434	0.684025
ENSG00000246130	TNFRSF10B-AS1	1.58516	-0.621576	0.931307	-0.667423	0.504502	0.684081
ENSG00000243279	PRAF2	2710.59	0.0659622	0.098842	0.66735	0.504548	0.68411
ENSG00000268606	MAGEA2	5.41257	-0.602674	0.903208	-0.667259	0.504607	0.684153
ENSG00000204055	NA	18.3057	0.412811	0.619015	0.666885	0.504846	0.684443
ENSG00000272138	LINC01607	23.6833	-0.151763	0.227643	-0.666669	0.504983	0.684594
ENSG00000258815	NA	21.5185	-0.175291	0.263101	-0.666247	0.505253	0.684925
ENSG00000250166	NA	1.87539	-0.561381	0.842769	-0.666115	0.505337	0.68494
ENSG00000272077	NA	130.671	0.0830999	0.124764	0.666059	0.505373	0.68494
ENSG00000108953	YWHAE	20589.8	0.031682	0.0475657	0.666068	0.505368	0.68494
ENSG00000204758	RPL26L1-AS1	30.9629	0.149854	0.224996	0.666028	0.505393	0.68494
ENSG00000076826	CAMSAP3	8978.24	0.0433425	0.065076	0.666028	0.505393	0.68494
ENSG00000274810	NPHP3-ACAD11	76.9018	0.202307	0.303804	0.665914	0.505466	0.685004
ENSG00000278385	NA	46.4836	-0.142689	0.214335	-0.665729	0.505584	0.685129
ENSG00000244563	RPS26P19	30.0653	0.455388	0.684349	0.665432	0.505774	0.685316
ENSG00000188931	CFAP126	207.385	0.207292	0.311516	0.665432	0.505774	0.685316
ENSG00000129292	PHF20L1	1455.86	-0.051462	0.0773426	-0.665377	0.505809	0.68532
ENSG00000115274	INO80B	962.969	0.051835	0.0779141	0.665285	0.505868	0.68532
ENSG00000152256	PDK1	1384.84	0.165144	0.248244	0.66525	0.505891	0.68532
ENSG00000260329	TMEM263-DT	60.3583	-0.0965482	0.145135	-0.665231	0.505903	0.68532
ENSG00000143970	ASXL2	2129.44	0.0522513	0.0785467	0.665226	0.505906	0.68532
ENSG00000103342	GSPT1	4251.69	-0.0315453	0.0474286	-0.665111	0.505979	0.685367
ENSG00000182095	TNRC18	9040.26	-0.0419868	0.0631294	-0.665091	0.505992	0.685367
ENSG00000257341	NA	11.3489	1.17453	1.7662	0.665005	0.506047	0.685407
ENSG00000169248	CXCL11	3.97212	-0.543037	0.816703	-0.664914	0.506106	0.685443
ENSG00000230613	HM13-AS1	3.84374	-0.391876	0.589391	-0.664882	0.506126	0.685443
ENSG00000140009	ESR2	8.36469	-0.255534	0.384386	-0.664784	0.506189	0.685493
ENSG00000235493	NA	2.78109	0.418286	0.629295	0.66469	0.506249	0.68554
ENSG00000116711	PLA2G4A	17.0941	-0.193005	0.290484	-0.664426	0.506418	0.685734
ENSG00000246982	NA	66.3627	-0.0999484	0.150448	-0.664338	0.506474	0.685775
ENSG00000127616	SMARCA4	8193.52	0.0404636	0.060933	0.664068	0.506647	0.685974
ENSG00000260101	NA	7.72399	-0.299588	0.451376	-0.663723	0.506867	0.686227
ENSG00000270605	NA	55.9941	-0.104705	0.15776	-0.663695	0.506885	0.686227
ENSG00000204524	ZNF805	502.211	-0.0835266	0.125871	-0.66359	0.506953	0.686283
ENSG00000289280	NA	1.88123	0.809087	1.21937	0.663528	0.506992	0.686302
ENSG00000274678	NA	4.45617	-0.43426	0.654659	-0.663337	0.507114	0.686399
ENSG00000256843	NA	6.50527	0.337934	0.509448	0.663335	0.507116	0.686399
ENSG00000225648	NA	138.307	-0.384671	0.579996	-0.66323	0.507183	0.686455
ENSG00000267707	NA	4.38054	-0.38353	0.578463	-0.663016	0.507321	0.686606
ENSG00000254038	NA	6.67934	0.328918	0.496138	0.662957	0.507358	0.686622
ENSG00000214820	NA	15.0139	0.21717	0.327665	0.662782	0.50747	0.686724
ENSG00000272885	NA	2.0828	0.835065	1.26006	0.662718	0.507511	0.686724
ENSG00000152056	AP1S3	427.746	0.0795804	0.120078	0.662737	0.507499	0.686724
ENSG00000288748	NA	20.8057	0.211364	0.318976	0.662631	0.507567	0.686729
ENSG00000232995	LOC127814295	37.3459	-0.137675	0.207761	-0.662664	0.507546	0.686729
ENSG00000286872	NA	6.74062	0.366566	0.553294	0.662515	0.507641	0.686776
ENSG00000170364	SETMAR	437.794	-0.0708655	0.106967	-0.662496	0.507653	0.686776
ENSG00000137500	CCDC90B	1202.04	-0.0743346	0.112212	-0.662447	0.507685	0.686784
ENSG00000163110	PDLIM5	3363.89	-0.0550492	0.0831208	-0.662279	0.507792	0.686894
ENSG00000271784	NA	9.59758	0.286705	0.43309	0.661999	0.507972	0.687102
ENSG00000180929	GPR62	2.83702	0.491066	0.741936	0.661871	0.508054	0.687178
ENSG00000251402	NA	6.46483	-0.364366	0.550583	-0.661782	0.508111	0.68722
ENSG00000260495	NA	10.5003	0.230374	0.348223	0.66157	0.508247	0.687274
ENSG00000293188	NA	9.69842	0.261333	0.39505	0.661518	0.50828	0.687274
ENSG00000275954	TBC1D3F	12.5463	-0.263532	0.398313	-0.661619	0.508215	0.687274
ENSG00000263647	BPTFP1	27.7436	0.179577	0.271424	0.661611	0.50822	0.687274
ENSG00000236305	SLC12A9-AS1	3.87055	-0.425995	0.643948	-0.661536	0.508269	0.687274
ENSG00000213304	RPL18AP13	4.21984	-0.398714	0.60283	-0.661404	0.508353	0.687328
ENSG00000054523	KIF1B	4926.64	0.0854279	0.129167	0.661375	0.508372	0.687328
ENSG00000272356	NA	18.0628	0.245243	0.370901	0.661208	0.508479	0.687438
ENSG00000287092	NA	2.25953	-0.706131	1.06839	-0.66093	0.508657	0.687539
ENSG00000128284	APOL3	13.2551	-0.309072	0.467563	-0.661028	0.508594	0.687539
ENSG00000179023	KLHDC7A	86.9884	-0.178602	0.270224	-0.660943	0.508649	0.687539
ENSG00000234222	LIX1L-AS1	2.00366	-0.653038	0.988044	-0.66094	0.508651	0.687539
ENSG00000204822	MRPL53	999.888	-0.0440691	0.0666847	-0.660857	0.508704	0.687567
ENSG00000268870	NA	24.7917	-0.21038	0.318446	-0.660648	0.508838	0.687714
ENSG00000218283	NA	1330.85	-0.0258087	0.0390728	-0.660529	0.508914	0.687738
ENSG00000250424	NA	3.67296	1.06198	1.60785	0.660499	0.508934	0.687738
ENSG00000039650	PNKP	1368.54	0.0650869	0.0985367	0.660535	0.508911	0.687738
ENSG00000219545	UMAD1	390.193	0.0421775	0.0638619	0.660449	0.508966	0.687746
ENSG00000205628	LINC01446	3.22187	0.517157	0.7835	0.66006	0.509215	0.688048
ENSG00000154099	DNAAF1	79.8933	0.131983	0.20002	0.659849	0.509351	0.688196
ENSG00000188223	NA	36.4559	0.37886	0.574326	0.659661	0.509471	0.688324
ENSG00000197980	LEKR1	24.3012	-0.160393	0.243196	-0.65952	0.509562	0.688412
ENSG00000260898	ADPGK-AS1	1.3532	-0.813851	1.23425	-0.659388	0.509647	0.688473
ENSG00000189164	ZNF527	110.476	0.0741191	0.112409	0.659368	0.50966	0.688473
ENSG00000197971	MBP	3270.47	-0.0534807	0.0811332	-0.659172	0.509785	0.688608
ENSG00000187792	ZNF70	336.749	-0.0630428	0.0957037	-0.658729	0.51007	0.688958
ENSG00000261505	NA	4.50748	0.335318	0.509145	0.658589	0.51016	0.689044
ENSG00000105254	TBCB	4774.38	-0.0444678	0.0675422	-0.65837	0.5103	0.689198
ENSG00000213465	ARL2	2985.5	0.0332704	0.0505395	0.658304	0.510343	0.689221
ENSG00000241362	NA	3.38487	-0.526681	0.800261	-0.658137	0.51045	0.689239
ENSG00000166819	PLIN1	37.5849	-0.143033	0.217311	-0.658193	0.510414	0.689239
ENSG00000104131	EIF3J	1548.79	0.0676884	0.102842	0.65818	0.510422	0.689239
ENSG00000058063	ATP11B	3007.3	0.0570996	0.0867615	0.658122	0.51046	0.689239
ENSG00000261845	NA	6.21338	0.437067	0.664223	0.658013	0.51053	0.689298
ENSG00000278249	SCARNA2	6.32591	-0.366625	0.557222	-0.657952	0.510569	0.689316
ENSG00000256464	NA	4.57019	-0.336437	0.511473	-0.65778	0.510679	0.689427
ENSG00000272361	NA	7.10078	0.285679	0.434386	0.657663	0.510755	0.689427
ENSG00000140538	NTRK3	56.5153	0.217129	0.330128	0.657713	0.510723	0.689427
ENSG00000164556	CFAP144P1	1.48781	1.16861	1.77687	0.657677	0.510746	0.689427
ENSG00000235672	NA	2.62539	-0.458489	0.697506	-0.657326	0.510971	0.689659
ENSG00000256349	NA	3.61067	-2.35547	3.58411	-0.657199	0.511053	0.689659
ENSG00000278035	NA	9.78945	0.271093	0.412622	0.657002	0.51118	0.689659
ENSG00000284676	NA	3.06996	-0.607664	0.925033	-0.65691	0.511239	0.689659
ENSG00000225062	CATIP-AS1	7.83333	-0.302119	0.459719	-0.657182	0.511064	0.689659
ENSG00000275740	LOC127814297	312.426	0.0821391	0.125008	0.657072	0.511135	0.689659
ENSG00000101986	ABCD1	1214.85	0.0515178	0.0784069	0.657057	0.511144	0.689659
ENSG00000212899	KRTAP3-3	1.03801	-1.0855	1.65209	-0.657048	0.51115	0.689659
ENSG00000230316	FEZF1-AS1	1.85675	0.617725	0.940167	0.657038	0.511157	0.689659
ENSG00000254505	CHMP4A	989.799	0.0560224	0.0852694	0.657005	0.511178	0.689659
ENSG00000197603	CPLANE1	1159.78	-0.0700287	0.106602	-0.65692	0.511233	0.689659
ENSG00000116704	SLC35D1	1689.13	-0.0624955	0.0951349	-0.656915	0.511236	0.689659
ENSG00000198173	FAM47C	1.74923	0.638483	0.97209	0.656815	0.5113	0.689707
ENSG00000272864	NA	1.56134	-0.731054	1.11331	-0.65665	0.511406	0.689745
ENSG00000100253	MIOX	2.64651	0.530464	0.807787	0.656688	0.511381	0.689745
ENSG00000182551	ADI1	1409.76	-0.10171	0.154891	-0.656653	0.511404	0.689745
ENSG00000286636	NA	1.0943	1.05385	1.6052	0.656523	0.511488	0.689802
ENSG00000172409	CLP1	610.916	0.0435643	0.0663609	0.656475	0.511518	0.689802
ENSG00000091986	CCDC80	96.7017	-0.308779	0.470374	-0.656455	0.511532	0.689802
ENSG00000155666	KDM8	298.083	0.0948137	0.14444	0.656423	0.511552	0.689802
ENSG00000241532	NA	4.27619	0.424249	0.646619	0.656104	0.511757	0.690043
ENSG00000251411	NA	1.55829	-0.656626	1.00158	-0.655591	0.512087	0.690453
ENSG00000157741	UBN2	1465.95	-0.0685336	0.104563	-0.655426	0.512194	0.690562
ENSG00000171346	KRT15	419.299	-0.0823893	0.125727	-0.655302	0.512273	0.690634
ENSG00000260838	NA	196.208	0.110375	0.168471	0.655159	0.512365	0.690665
ENSG00000158055	GRHL3	105.069	-0.119065	0.181727	-0.655186	0.512348	0.690665
ENSG00000102974	CTCF	3042.98	0.0264179	0.0403238	0.655145	0.512374	0.690665
ENSG00000268592	RAET1E-AS1	29.483	0.174386	0.266219	0.655048	0.512437	0.690679
ENSG00000166200	COPS2	2033.48	0.0735833	0.112332	0.655049	0.512436	0.690679
ENSG00000172548	NIPAL4	1.77336	0.611539	0.933841	0.654864	0.512555	0.690781
ENSG00000108559	NUP88	1589.4	-0.0462422	0.0706149	-0.65485	0.512564	0.690781
ENSG00000162009	SSTR5	268.215	0.160525	0.245159	0.654777	0.512611	0.690809
ENSG00000165084	C8orf34	49.4853	-0.151904	0.232056	-0.654603	0.512724	0.690925
ENSG00000289700	NA	209.404	0.139388	0.213055	0.654234	0.512961	0.69121
ENSG00000165233	CARD19	731.621	-0.0537016	0.0820981	-0.654115	0.513038	0.691255
ENSG00000096968	JAK2	458.018	-0.0805783	0.123194	-0.654078	0.513062	0.691255
ENSG00000105486	LIG1	1314.83	0.0738914	0.112973	0.654061	0.513072	0.691255
ENSG00000247877	FAM174A-DT	2.12186	0.784138	1.19899	0.654001	0.513111	0.691272
ENSG00000241945	PWP2	936.879	-0.0643409	0.0983926	-0.65392	0.513164	0.691296
ENSG00000169255	B3GALNT1	1432.63	0.0785425	0.120115	0.653893	0.513181	0.691296
ENSG00000081014	AP4E1	498.804	0.0836985	0.128033	0.653727	0.513287	0.691404
ENSG00000095002	MSH2	897.918	0.079688	0.12192	0.65361	0.513363	0.691471
ENSG00000147408	CSGALNACT1	380.376	0.238729	0.365334	0.653454	0.513463	0.691571
ENSG00000286689	NA	4.68805	0.493076	0.755232	0.65288	0.513834	0.69186
ENSG00000260331	NA	2.40319	0.581078	0.890071	0.652845	0.513856	0.69186
ENSG00000278600	NA	204.598	0.0842011	0.128999	0.652729	0.513931	0.69186
ENSG00000236814	NA	117.484	-0.0715312	0.10959	-0.652718	0.513938	0.69186
ENSG00000147526	TACC1	3185.88	-0.0877308	0.134354	-0.652981	0.513768	0.69186
ENSG00000140391	TSPAN3	11150.2	-0.0446928	0.0684518	-0.652909	0.513815	0.69186
ENSG00000130813	SHFL	1703.1	0.0750183	0.114907	0.652859	0.513847	0.69186
ENSG00000169567	HINT1	7877.56	-0.0251417	0.0385117	-0.652833	0.513864	0.69186
ENSG00000241106	HLA-DOB	3.07462	-0.437773	0.670624	-0.652784	0.513895	0.69186
ENSG00000248333	CDK11B	1845.84	-0.0558221	0.085516	-0.652768	0.513906	0.69186
ENSG00000274859	NA	1.21546	0.719275	1.10236	0.652487	0.514087	0.692008
ENSG00000183662	TAFA1	1.57411	0.733374	1.124	0.652466	0.514101	0.692008
ENSG00000291218	NA	5.0524	0.680616	1.04329	0.652375	0.514159	0.692053
ENSG00000287815	LOC107986742	1.36772	0.679376	1.04148	0.65232	0.514195	0.692065
ENSG00000258813	NA	15.307	0.203106	0.311433	0.652166	0.514294	0.692128
ENSG00000274270	NA	12.9317	0.218392	0.334892	0.652127	0.51432	0.692128
ENSG00000126214	KLC1	7186.97	0.0459664	0.0704812	0.652179	0.514285	0.692128
ENSG00000179886	TIGD5	1032.07	-0.0427238	0.065527	-0.652003	0.514399	0.692199
ENSG00000086666	ZFAND6	1887.8	-0.0412129	0.0632134	-0.651964	0.514424	0.692199
ENSG00000257342	NA	8.4746	0.326311	0.50057	0.651878	0.51448	0.692212
ENSG00000241631	RN7SL316P	1.56477	0.656044	1.00641	0.651868	0.514486	0.692212
ENSG00000184659	FOXD4L4	1.0689	0.804256	1.23406	0.651716	0.514584	0.692309
ENSG00000233247	NA	2.01773	0.564036	0.865796	0.651465	0.514747	0.692492
ENSG00000177182	CLVS1	39.3339	-0.194535	0.29869	-0.651296	0.514855	0.692603
ENSG00000281103	TRG-AS1	1.82592	-0.661634	1.01616	-0.651114	0.514973	0.692699
ENSG00000086102	NFX1	2085.27	0.0246359	0.0378371	0.651104	0.514979	0.692699
ENSG00000239831	NA	2.7569	0.57449	0.882472	0.651002	0.515045	0.69274
ENSG00000143373	ZNF687	3531.71	-0.0343207	0.0527218	-0.650977	0.515061	0.69274
ENSG00000292998	MIR3171HG	10.7895	0.221493	0.340304	0.650868	0.515132	0.692799
ENSG00000189212	NA	2.23581	-0.867833	1.33367	-0.650711	0.515233	0.692865
ENSG00000112511	PHF1	3654.26	0.0873797	0.134279	0.650734	0.515218	0.692865
ENSG00000162616	DNAJB4	567.437	0.0673644	0.103533	0.650655	0.515269	0.692879
ENSG00000070718	AP3M2	805.726	0.0760985	0.116986	0.65049	0.515376	0.692987
ENSG00000230773	LOC105374593	1.47494	-0.588969	0.905534	-0.650411	0.515427	0.693021
ENSG00000291168	ANKRD19P	38.6995	-0.28046	0.431322	-0.650235	0.515541	0.693139
ENSG00000213830	NA	1.41463	0.656157	1.00936	0.65007	0.515647	0.693246
ENSG00000266993	NA	9.794	0.28746	0.442232	0.650021	0.515679	0.693254
ENSG00000215262	KCNU1	1.65111	1.05091	1.61696	0.649926	0.51574	0.693267
ENSG00000135049	AGTPBP1	828.605	0.0664044	0.102172	0.649925	0.515741	0.693267
ENSG00000279347	NA	4.31813	0.400421	0.616176	0.649849	0.51579	0.693299
ENSG00000289604	CTAGE8	6.13063	0.841199	1.2946	0.649775	0.515837	0.693327
ENSG00000238072	NA	105.709	0.0862391	0.132738	0.649695	0.515889	0.693361
ENSG00000272606	PPP4R3B-DT	33.8878	-0.144284	0.22221	-0.649315	0.516135	0.693657
ENSG00000257846	SSBP3P5	1.76183	0.667653	1.02836	0.649242	0.516182	0.693685
ENSG00000198838	RYR3	7.33667	-0.397365	0.612365	-0.648903	0.516401	0.693944
ENSG00000130731	METTL26	1145.93	-0.0607294	0.0936116	-0.648737	0.516508	0.694053
ENSG00000137770	CTDSPL2	837.477	0.0760647	0.117275	0.648604	0.516595	0.694134
ENSG00000177406	NINJ2-AS1	374.497	-0.0799366	0.123269	-0.648473	0.516679	0.694213
ENSG00000230724	NA	661.661	-0.0562309	0.0867537	-0.648167	0.516877	0.694443
ENSG00000233347	NA	4.2739	-0.40155	0.619582	-0.648099	0.516921	0.694451
ENSG00000254468	NA	1.2744	1.48432	2.29035	0.648078	0.516935	0.694451
ENSG00000232940	HCG25	12.2185	-0.256596	0.39598	-0.648002	0.516984	0.694481
ENSG00000287587	NA	1.52144	0.657265	1.01483	0.647662	0.517203	0.694741
ENSG00000285982	NA	34.6097	-0.38329	0.592088	-0.647353	0.517403	0.694975
ENSG00000289446	NA	2.95017	-0.468326	0.723597	-0.647219	0.51749	0.695021
ENSG00000267809	NDUFV2P1	83.5018	-0.113356	0.175137	-0.647239	0.517477	0.695021
ENSG00000274584	NA	1.43021	-0.847246	1.3093	-0.647097	0.517569	0.695092
ENSG00000158555	GDPD5	619.654	-0.0905162	0.13993	-0.646869	0.517717	0.695255
ENSG00000276600	RAB7B	5.4365	-0.530623	0.820551	-0.646667	0.517847	0.695395
ENSG00000289758	NA	7.95406	0.772403	1.1946	0.646578	0.517905	0.695436
ENSG00000259287	NA	8.65487	0.331414	0.512596	0.646539	0.51793	0.695436
ENSG00000213609	RPL7AP50	29.176	-0.172187	0.266358	-0.646451	0.517987	0.695478
ENSG00000125462	MIR9-1HG	5.82579	-0.413842	0.640238	-0.646387	0.518028	0.695498
ENSG00000287244	NA	1.22214	0.768537	1.18906	0.646341	0.518058	0.695503
ENSG00000163527	STT3B	6530.32	0.0542412	0.0839559	0.646069	0.518235	0.695704
ENSG00000138835	RGS3	783.494	-0.0864224	0.133792	-0.645945	0.518315	0.695777
ENSG00000238035	NA	233.318	-0.102889	0.159306	-0.645858	0.518371	0.695817
ENSG00000282855	NA	1.5952	0.624832	0.967605	0.645751	0.518441	0.69584
ENSG00000145063	FLJ33534	3.02177	-0.48352	0.748759	-0.645762	0.518433	0.69584
ENSG00000132963	POMP	1330.32	0.0624611	0.0967325	0.645709	0.518468	0.695841
ENSG00000069345	DNAJA2	2998.2	-0.0330572	0.0512055	-0.645578	0.518553	0.69592
ENSG00000105518	TMEM205	1970	-0.0375459	0.058173	-0.645418	0.518657	0.696024
ENSG00000279691	NA	2.04837	0.569578	0.882903	0.64512	0.518849	0.696247
ENSG00000289741	NA	30.449	0.45547	0.706078	0.64507	0.518882	0.696256
ENSG00000219102	HNRNPA3P12	3.61814	0.404807	0.627608	0.644999	0.518928	0.696282
ENSG00000170852	KBTBD2	1364.89	0.0540315	0.0837851	0.644882	0.519004	0.696349
ENSG00000091009	RBM27	1263.82	-0.052332	0.0811672	-0.644744	0.519093	0.696434
ENSG00000269929	MIRLET7A1HG	186.283	-0.0816222	0.126608	-0.644685	0.519131	0.69645
ENSG00000279320	NA	2.03499	0.687843	1.06702	0.644637	0.519162	0.696456
ENSG00000136828	RALGPS1	3348.71	-0.0432959	0.0671748	-0.644526	0.519234	0.696496
ENSG00000158428	CATIP	52.1797	-0.131146	0.203489	-0.644487	0.51926	0.696496
ENSG00000264717	NPY4R2	4.20715	0.78654	1.22044	0.644471	0.51927	0.696496
ENSG00000198056	PRIM1	205.909	0.0654387	0.101555	0.644364	0.519339	0.696553
ENSG00000150656	CNDP1	2.69247	-0.411275	0.63842	-0.644208	0.519441	0.696654
ENSG00000228335	NA	8.67199	-0.231729	0.35975	-0.644141	0.519484	0.69667
ENSG00000230457	NA	7.26412	-0.341992	0.530987	-0.644068	0.519532	0.69667
ENSG00000172922	RNASEH2C	1822.4	0.0478751	0.0743307	0.644083	0.519522	0.69667
ENSG00000146574	CCZ1B	2445.62	0.0451409	0.0700938	0.644008	0.51957	0.696687
ENSG00000126070	AGO3	1239.39	0.0568585	0.0882967	0.643948	0.519609	0.696704
ENSG00000197363	ZNF517	274.773	0.0538969	0.0837083	0.643865	0.519663	0.696709
ENSG00000291153	STAG3L4	555.428	0.0426976	0.0663149	0.643861	0.519665	0.696709
ENSG00000259940	NA	10.1414	0.224761	0.349221	0.643607	0.51983	0.696825
ENSG00000154370	TRIM11	1627.33	0.0509035	0.0790852	0.643655	0.519799	0.696825
ENSG00000197927	NBEAP2	1.31078	0.955069	1.48385	0.643642	0.519807	0.696825
ENSG00000279203	NA	5.1487	0.274386	0.426382	0.643523	0.519885	0.696829
ENSG00000136527	TRA2B	2983.71	0.0313184	0.0486681	0.64351	0.519893	0.696829
ENSG00000197479	PCDHB11	36.0485	0.153107	0.237935	0.643481	0.519912	0.696829
ENSG00000236939	NA	47.1098	-0.149223	0.231929	-0.6434	0.519965	0.696829
ENSG00000188566	NDOR1	688.073	-0.0703268	0.109305	-0.643402	0.519963	0.696829
ENSG00000164080	RAD54L2	1549.29	-0.0377998	0.0587735	-0.643143	0.520132	0.697017
ENSG00000232220	NA	1.63922	-0.741536	1.15337	-0.642932	0.520268	0.697165
ENSG00000275700	AATF	1706.31	-0.0361316	0.0562052	-0.642851	0.520321	0.6972
ENSG00000274177	NA	11.6045	-0.229983	0.357843	-0.642693	0.520423	0.697303
ENSG00000267139	NA	1.04048	0.707015	1.10066	0.642353	0.520644	0.697423
ENSG00000166426	CRABP1	23.6343	-0.321511	0.500405	-0.642502	0.520547	0.697423
ENSG00000160183	TMPRSS3	15.9238	0.196838	0.306376	0.642471	0.520567	0.697423
ENSG00000162711	NLRP3	5.38814	-0.307168	0.478153	-0.642405	0.52061	0.697423
ENSG00000248643	RBM14-RBM4	176.499	-0.0904121	0.140751	-0.642354	0.520644	0.697423
ENSG00000239763	NA	5.4944	-0.281925	0.439226	-0.641866	0.52096	0.697529
ENSG00000068366	ACSL4	1038.28	-0.0686696	0.106956	-0.642038	0.520848	0.697529
ENSG00000167965	MLST8	2571.56	0.0344104	0.0535963	0.642029	0.520854	0.697529
ENSG00000145740	SLC30A5	2099.89	-0.0512141	0.0797729	-0.641999	0.520874	0.697529
ENSG00000281831	HCP5B	7.48118	0.264855	0.412556	0.641987	0.520882	0.697529
ENSG00000008405	CRY1	1331.05	0.0468482	0.0729755	0.641972	0.520892	0.697529
ENSG00000102038	SMARCA1	8335.11	-0.0514739	0.0801913	-0.641889	0.520945	0.697529
ENSG00000112701	SENP6	3008.91	0.0657194	0.102386	0.641877	0.520953	0.697529
ENSG00000290678	LOC388242	8.03677	-0.678847	1.05761	-0.641867	0.520959	0.697529
ENSG00000141750	STAC2	1.88057	-0.636946	0.992517	-0.641748	0.521037	0.697597
ENSG00000256341	NA	1.69812	0.701523	1.09334	0.641632	0.521112	0.697662
ENSG00000285245	NA	66.114	-0.600251	0.935628	-0.641548	0.521166	0.6977
ENSG00000189129	PLAC9	1.60534	-0.553458	0.86285	-0.641431	0.521243	0.697767
ENSG00000275778	PRH1-PRR4	133.679	-0.0957085	0.149225	-0.64137	0.521282	0.697785
ENSG00000219355	RPL31P52	1.22088	-0.772485	1.20457	-0.641296	0.52133	0.697807
ENSG00000290951	STAG3L1	706.944	-0.0711968	0.111031	-0.641234	0.521371	0.697807
ENSG00000241769	EOLA1-DT	345.833	0.0897434	0.139957	0.641223	0.521378	0.697807
ENSG00000172840	PDP2	869.587	-0.0557222	0.0869171	-0.641096	0.52146	0.697882
ENSG00000260907	NA	1.03903	0.871904	1.3605	0.640868	0.521608	0.698045
ENSG00000164535	DAGLB	969.512	0.0449316	0.0701179	0.640801	0.521652	0.698068
ENSG00000225873	NA	2.50326	2.25695	3.52312	0.640613	0.521774	0.698126
ENSG00000250546	LINC02994	5.67341	0.332721	0.519321	0.640683	0.521728	0.698126
ENSG00000196150	ZNF250	615.202	0.0394099	0.0615171	0.640634	0.52176	0.698126
ENSG00000242628	NA	2.55502	0.524424	0.818745	0.640522	0.521833	0.69817
ENSG00000109762	SNX25	1361.74	-0.0439544	0.0686324	-0.640432	0.521892	0.698213
ENSG00000273240	NA	6.95311	0.254067	0.39678	0.640322	0.521963	0.698261
ENSG00000185614	INKA1	10.9946	0.260075	0.406178	0.640297	0.52198	0.698261
ENSG00000120533	ENY2	1637.65	-0.0357498	0.055846	-0.640149	0.522076	0.698354
ENSG00000253452	LOC124902062	3.64783	-0.543529	0.849188	-0.640057	0.522135	0.698377
ENSG00000183396	TMEM89	1.83523	-0.63586	0.993481	-0.640033	0.522151	0.698377
ENSG00000290439	HSD17B7P2	2.49737	-0.796767	1.24495	-0.640001	0.522172	0.698377
ENSG00000268942	NA	22.9053	-0.31479	0.492081	-0.639712	0.52236	0.698553
ENSG00000286999	NA	2.7761	-0.485823	0.759454	-0.6397	0.522368	0.698553
ENSG00000273472	NA	21.1924	-0.151963	0.237562	-0.639677	0.522383	0.698553
ENSG00000112303	VNN2	13.0478	0.350552	0.548049	0.639636	0.522409	0.698554
ENSG00000162746	FCRLB	55.0721	0.1108	0.173247	0.63955	0.522465	0.698593
ENSG00000248505	LINC02380	1.81094	-0.631268	0.987121	-0.639504	0.522495	0.698593
ENSG00000113558	SKP1	4830.41	-0.0365281	0.0571225	-0.639469	0.522518	0.698593
ENSG00000256514	NA	266.605	-0.13868	0.216935	-0.639271	0.522647	0.698671
ENSG00000164434	FABP7	32.4694	0.266588	0.417017	0.639274	0.522645	0.698671
ENSG00000105677	TMEM147	2677.35	0.0494256	0.0773171	0.639258	0.522655	0.698671
ENSG00000266208	NA	90.2293	0.0977523	0.152948	0.639123	0.522743	0.698749
ENSG00000224781	EIF4A2P4	2.79567	0.517313	0.809455	0.639088	0.522766	0.698749
ENSG00000104903	LYL1	3.12105	-0.391467	0.612645	-0.638978	0.522837	0.698803
ENSG00000272288	ILRUN-AS1	77.2217	-0.0996497	0.15596	-0.638945	0.522859	0.698803
ENSG00000207445	SNORD15B	1.45315	0.692636	1.08425	0.638815	0.522943	0.698881
ENSG00000175166	PSMD2	9325.39	0.0413343	0.0647279	0.638586	0.523092	0.699045
ENSG00000227527	NA	1.16954	-1.0727	1.68023	-0.638423	0.523199	0.699152
ENSG00000106133	NA	23.9701	-0.34649	0.542868	-0.638258	0.523306	0.69926
ENSG00000162980	ARL5A	1412.32	-0.0605995	0.0949732	-0.63807	0.523428	0.699388
ENSG00000263590	NA	16.3455	-0.226492	0.355016	-0.637976	0.523489	0.699405
ENSG00000129204	USP6	8.96481	0.241026	0.377802	0.637969	0.523494	0.699405
ENSG00000154342	WNT3A	7.05351	0.384961	0.603518	0.637862	0.523564	0.699464
ENSG00000111788	NA	107.071	0.206946	0.324481	0.637777	0.523619	0.699467
ENSG00000184389	A3GALT2	1.26239	0.590714	0.926166	0.637805	0.5236	0.699467
ENSG00000289238	NA	64.0212	-0.126383	0.198181	-0.637718	0.523657	0.699483
ENSG00000250994	NA	8.88954	-0.267197	0.419057	-0.637616	0.523724	0.699537
ENSG00000172336	POP7	613.961	0.0451811	0.0708654	0.637562	0.523759	0.699548
ENSG00000273345	NA	43.9124	0.204154	0.320277	0.637432	0.523844	0.699626
ENSG00000163961	RNF168	753.29	0.0682459	0.107087	0.637293	0.523934	0.699695
ENSG00000092850	TEKT2	819.879	0.0917438	0.143963	0.637272	0.523948	0.699695
ENSG00000006576	PHTF2	891.87	0.0701137	0.11003	0.637221	0.523981	0.699704
ENSG00000100417	PMM1	2714.23	0.0594968	0.0933834	0.637125	0.524044	0.699753
ENSG00000231864	NA	1.66144	0.7234	1.13576	0.636929	0.524171	0.699866
ENSG00000293167	WDR5CP	8.35177	-0.388354	0.609744	-0.636913	0.524181	0.699866
ENSG00000240764	PCDHGC5	9.26436	0.359375	0.564321	0.636827	0.524238	0.699883
ENSG00000101557	USP14	2893.15	0.0498537	0.0782863	0.636813	0.524247	0.699883
ENSG00000179021	C3orf38	449.172	0.0507564	0.079728	0.63662	0.524373	0.700016
ENSG00000280279	NA	95.4473	0.0915286	0.143844	0.636305	0.524578	0.700019
ENSG00000171714	ANO5	810.536	-0.0848346	0.133273	-0.636547	0.52442	0.700019
ENSG00000111224	PARP11	413.624	0.0506847	0.0796398	0.636424	0.5245	0.700019
ENSG00000099814	CEP170B	4477.41	0.0473044	0.0743294	0.636416	0.524505	0.700019
ENSG00000162441	LZIC	1763.01	0.0364257	0.0572369	0.636402	0.524514	0.700019
ENSG00000100341	PNPLA5	8.36534	0.38055	0.597984	0.636389	0.524523	0.700019
ENSG00000176715	ACSF3	1207.26	-0.0511178	0.0803273	-0.636369	0.524536	0.700019
ENSG00000275880	NAXD-AS1	16.1737	-0.20841	0.327538	-0.636293	0.524586	0.700019
ENSG00000248323	LUCAT1	1.66848	0.613712	0.964625	0.636218	0.524634	0.700048
ENSG00000185022	MAFF	1022.36	-0.179727	0.282517	-0.636161	0.524671	0.700063
ENSG00000132330	SCLY	642.829	0.0988627	0.15544	0.636019	0.524764	0.700151
ENSG00000139714	MORN3	74.1441	0.131494	0.206854	0.635684	0.524982	0.700388
ENSG00000168427	KLHL30	1.57222	-0.899166	1.41453	-0.635666	0.524994	0.700388
ENSG00000287654	NA	1.87282	0.502874	0.791215	0.635571	0.525056	0.7004
ENSG00000111364	DDX55	799.651	0.0414517	0.0652193	0.635575	0.525053	0.7004
ENSG00000259146	SIPA1L1-AS1	4.69846	-0.335735	0.528279	-0.635526	0.525085	0.700404
ENSG00000279489	NA	5.95193	-0.348329	0.548223	-0.635378	0.525182	0.700424
ENSG00000181220	ZNF746	1403.68	0.0298365	0.0469562	0.635411	0.525161	0.700424
ENSG00000196110	ZNF699	309.766	-0.0692574	0.109005	-0.635358	0.525195	0.700424
ENSG00000166797	CIAO2A	1473.92	-0.0322462	0.0507541	-0.635341	0.525206	0.700424
ENSG00000284879	NA	188.585	-0.0609492	0.0959959	-0.634915	0.525484	0.700725
ENSG00000104237	RP1	6.60177	0.371725	0.585455	0.634934	0.525471	0.700725
ENSG00000146122	DAAM2	329.765	-0.132088	0.20806	-0.634854	0.525523	0.700742
ENSG00000289401	NA	6.4973	-0.287574	0.453018	-0.634796	0.525561	0.700757
ENSG00000237927	NA	1.18564	-0.798203	1.25773	-0.634636	0.525666	0.700782
ENSG00000259169	GNRHR2P1	5.29556	-0.612587	0.965222	-0.634659	0.525651	0.700782
ENSG00000171208	NETO2	880.228	0.0682959	0.107614	0.63464	0.525663	0.700782
ENSG00000068781	STON1-GTF2A1L	1.60865	-0.99929	1.57466	-0.634606	0.525685	0.700782
ENSG00000126261	UBA2	4055.82	0.0360914	0.0568963	0.634336	0.525861	0.70095
ENSG00000147421	HMBOX1	507.987	-0.0710323	0.11198	-0.634332	0.525864	0.70095
ENSG00000103254	ANTKMT	933.708	0.0574031	0.0905038	0.634262	0.52591	0.700975
ENSG00000166452	AKIP1	547.974	0.0491677	0.0775301	0.634176	0.525966	0.701015
ENSG00000197548	ATG7	698.072	0.0548849	0.0865604	0.634065	0.526039	0.701077
ENSG00000261519	NA	6.21913	-0.310088	0.489126	-0.633963	0.526105	0.701095
ENSG00000144036	EXOC6B	1622.05	0.0474104	0.0747828	0.633974	0.526098	0.701095
ENSG00000250264	NA	90.5415	-0.131675	0.207733	-0.633868	0.526167	0.701142
ENSG00000124508	BTN2A2	319.311	0.0992096	0.156541	0.633762	0.526236	0.701199
ENSG00000241547	NA	13.8421	0.199931	0.315685	0.633324	0.526522	0.70152
ENSG00000267261	NA	2.43369	1.091	1.72274	0.633297	0.526539	0.70152
ENSG00000085872	CHERP	3746.14	0.0461596	0.0728906	0.633272	0.526556	0.70152
ENSG00000183354	BRD10	1269.97	-0.0652142	0.103007	-0.633103	0.526666	0.701632
ENSG00000119801	YPEL5	3344.08	-0.0485355	0.0766713	-0.633033	0.526712	0.701658
ENSG00000237973	MTCO1P12	6060.5	-0.0748535	0.118263	-0.632943	0.526771	0.701701
ENSG00000226471	NA	22.2691	-0.178578	0.282158	-0.632901	0.526798	0.701702
ENSG00000205269	TMEM170B	775.598	0.104805	0.165647	0.632703	0.526927	0.701827
ENSG00000024526	DEPDC1	70.5383	-0.288803	0.456479	-0.632676	0.526945	0.701827
ENSG00000169519	METTL15	638.286	-0.0440279	0.0695966	-0.632615	0.526985	0.701845
ENSG00000179454	KLHL28	664.41	-0.0716656	0.113372	-0.632131	0.527301	0.702231
ENSG00000174606	ANGEL2	884.093	-0.04755	0.075232	-0.632044	0.527358	0.702262
ENSG00000270379	HEATR9	1.08346	-1.04935	1.66032	-0.632015	0.527377	0.702262
ENSG00000088451	TGDS	442.214	0.0774572	0.122603	0.631773	0.527535	0.702437
ENSG00000103510	KAT8	1805.04	-0.0363534	0.057548	-0.631706	0.527579	0.70246
ENSG00000109107	ALDOC	2489.8	0.0889791	0.140879	0.631598	0.527649	0.702518
ENSG00000265574	NA	7.35174	0.357797	0.566726	0.63134	0.527818	0.702672
ENSG00000211675	IGLC1	1.54909	0.957246	1.51616	0.631363	0.527803	0.702672
ENSG00000229950	MIR5689HG	1.05894	0.9784	1.55002	0.631216	0.527899	0.702745
ENSG00000228035	NGF-AS1	1.78981	-0.56083	0.888633	-0.631115	0.527965	0.702786
ENSG00000254682	DHCR7-DT	223.234	-0.0988426	0.156624	-0.631082	0.527987	0.702786
ENSG00000080031	PTPRH	956.755	0.0913745	0.144798	0.631048	0.528009	0.702786
ENSG00000231665	NA	2.71273	0.403899	0.640301	0.630796	0.528174	0.70297
ENSG00000188338	SLC38A3	2019.76	-0.0984272	0.156061	-0.630695	0.52824	0.702993
ENSG00000213420	GPC2	816.001	-0.138915	0.220259	-0.630688	0.528244	0.702993
ENSG00000118194	TNNT2	18.685	0.278908	0.442265	0.630636	0.528278	0.703003
ENSG00000258890	CEP95	978.128	-0.0551653	0.0875035	-0.630435	0.52841	0.703128
ENSG00000116120	FARSB	1269.97	-0.069692	0.11055	-0.630412	0.528425	0.703128
ENSG00000188234	AGAP4	259.283	-0.0647396	0.102715	-0.630287	0.528507	0.703153
ENSG00000259362	LOC101929457	4.59838	0.390304	0.61925	0.630286	0.528508	0.703153
ENSG00000171119	NRTN	302.031	0.159483	0.253048	0.630251	0.52853	0.703153
ENSG00000250539	KRT8P33	24.1306	-0.173071	0.274619	-0.630221	0.52855	0.703153
ENSG00000263307	NA	2.85454	-0.405101	0.642861	-0.630153	0.528595	0.703178
ENSG00000177692	DNAJC28	126.412	-0.138334	0.219602	-0.629932	0.528739	0.703334
ENSG00000099385	BCL7C	978.383	0.0383975	0.0609589	0.629892	0.528765	0.703334
ENSG00000230409	NA	847.864	-0.0305609	0.0485269	-0.629772	0.528844	0.703403
ENSG00000167384	ZNF180	536.942	0.0520962	0.0827617	0.629473	0.52904	0.703629
ENSG00000257653	NA	1.75584	-0.525741	0.835634	-0.629152	0.52925	0.703869
ENSG00000273759	NA	25.6834	-0.187636	0.298253	-0.629116	0.529273	0.703869
ENSG00000285805	NA	2.29623	-0.475809	0.75703	-0.628521	0.529663	0.704341
ENSG00000293351	MAP2K4P1	1.04533	1.14352	1.81947	0.628493	0.529681	0.704341
ENSG00000164821	DEFA4	1.29069	0.887905	1.41284	0.628452	0.529708	0.704341
ENSG00000171811	CFAP46	287.656	0.098852	0.15731	0.628389	0.529749	0.704344
ENSG00000141867	BRD4	5996.6	0.0416794	0.0663296	0.628367	0.529763	0.704344
ENSG00000165383	LRRC18	1.37544	1.27186	2.02438	0.628274	0.529825	0.70438
ENSG00000183154	LOC102723701	3.73143	-0.399385	0.635715	-0.628245	0.529844	0.70438
ENSG00000070018	LRP6	2682.81	0.0721895	0.114921	0.628168	0.529894	0.704412
ENSG00000179813	FAM216B	11.8757	-0.51928	0.827099	-0.627833	0.530114	0.704669
ENSG00000280924	LINC00628	1.39179	0.751684	1.19762	0.62765	0.530233	0.704792
ENSG00000262801	NA	16.427	0.209749	0.334295	0.627438	0.530372	0.704941
ENSG00000279057	NA	5.94186	-0.420564	0.670357	-0.627373	0.530415	0.704963
ENSG00000108651	UTP6	1467.92	0.0315496	0.0503003	0.627224	0.530512	0.705058
ENSG00000015676	NUDCD3	2806.11	-0.0320059	0.051038	-0.6271	0.530594	0.70513
ENSG00000149212	SESN3	5625.58	-0.0857236	0.136789	-0.626687	0.530865	0.705455
ENSG00000283703	VSIG10L2	2.32461	0.625051	0.998211	0.626171	0.531202	0.705846
ENSG00000183742	MACC1	1309.96	-0.0641934	0.102523	-0.62614	0.531223	0.705846
ENSG00000136925	TSTD2	1033.57	0.0373818	0.0597057	0.6261	0.531249	0.705846
ENSG00000230071	RPL4P6	12.4905	0.220482	0.352166	0.626076	0.531265	0.705846
ENSG00000270001	NA	3.66678	0.378571	0.604713	0.626035	0.531292	0.705846
ENSG00000271155	NA	39.9806	-0.116913	0.186783	-0.62593	0.531361	0.705902
ENSG00000258847	NA	2.0128	-0.479206	0.766103	-0.625512	0.531635	0.706232
ENSG00000253570	NA	6.86306	-0.239795	0.383488	-0.625299	0.531775	0.706312
ENSG00000107566	ERLIN1	1955.01	-0.0466071	0.0745319	-0.62533	0.531754	0.706312
ENSG00000172046	USP19	3498.57	-0.0285212	0.0456098	-0.625329	0.531755	0.706312
ENSG00000099284	MACROH2A2	3168.48	-0.0372178	0.0595267	-0.625229	0.531821	0.706337
ENSG00000160188	RSPH1	164.523	-0.105024	0.168084	-0.624833	0.532081	0.706636
ENSG00000182545	RNASE10	2.73154	-0.390632	0.625207	-0.624805	0.532099	0.706636
ENSG00000268231	NA	1.43942	0.94502	1.51285	0.624663	0.532192	0.706723
ENSG00000233073	NA	12.0427	0.246727	0.395018	0.624596	0.532236	0.706723
ENSG00000234420	NA	37.6245	-0.737906	1.18144	-0.624584	0.532244	0.706723
ENSG00000289324	NA	1.43864	-0.821929	1.31641	-0.62437	0.532385	0.706874
ENSG00000293063	NA	10.4034	0.341865	0.547772	0.624101	0.532561	0.707073
ENSG00000261790	NA	54.9456	0.122185	0.195822	0.623958	0.532655	0.707103
ENSG00000276529	NA	47.5814	-0.114941	0.184216	-0.623945	0.532664	0.707103
ENSG00000065183	WDR3	1200.91	0.0383985	0.0615377	0.623983	0.532639	0.707103
ENSG00000172752	COL6A5	1.42875	0.737002	1.18128	0.623902	0.532692	0.707105
ENSG00000119048	UBE2B	807.173	0.0493629	0.079132	0.623805	0.532756	0.707155
ENSG00000198576	ARC	141.001	-0.35254	0.565453	-0.623464	0.532979	0.707416
ENSG00000282034	NA	3170.22	-0.0618583	0.0992278	-0.623398	0.533023	0.707439
ENSG00000100532	CGRRF1	476.403	0.0589153	0.0945167	0.623332	0.533066	0.707452
ENSG00000237512	UNC5B-AS1	21.8134	-0.227983	0.365767	-0.623302	0.533086	0.707452
ENSG00000197360	ZNF98	1.20573	-0.698853	1.12155	-0.623116	0.533208	0.707578
ENSG00000169813	HNRNPF	7614.94	-0.0348608	0.0559576	-0.622986	0.533294	0.707656
ENSG00000289440	NA	25.8495	0.165745	0.266141	0.622772	0.533435	0.707686
ENSG00000078098	FAP	7.9551	0.342179	0.549325	0.622909	0.533345	0.707686
ENSG00000080572	DNAAF6	2.49777	0.847049	1.35995	0.622855	0.53338	0.707686
ENSG00000213471	TTLL13	11.4771	0.271777	0.436414	0.622752	0.533448	0.707686
ENSG00000134463	ECHDC3	544.239	-0.0431263	0.0692551	-0.622716	0.533471	0.707686
ENSG00000100836	PABPN1	10736.5	-0.0553065	0.088816	-0.622709	0.533476	0.707686
ENSG00000279406	NA	18.7015	0.199574	0.320596	0.62251	0.533607	0.707824
ENSG00000146386	ABRACL	305.685	0.100582	0.161617	0.622345	0.533715	0.707932
ENSG00000267383	NA	2.88637	-0.421098	0.676837	-0.622155	0.53384	0.707957
ENSG00000175550	DRAP1	2598.53	-0.0327108	0.0525687	-0.622249	0.533778	0.707957
ENSG00000213413	PVRIG	24.6483	0.147365	0.236834	0.622228	0.533792	0.707957
ENSG00000135482	ZC3H10	514.772	-0.0451057	0.0724956	-0.622185	0.53382	0.707957
ENSG00000244752	CRYBB2	3.14318	0.434175	0.697983	0.622043	0.533914	0.708019
ENSG00000229657	RPL13AP11	4.34704	-0.313042	0.503341	-0.621927	0.53399	0.708084
ENSG00000257315	ZBED6	2972.97	-0.0599464	0.0964095	-0.621789	0.53408	0.708169
ENSG00000154845	PPP4R1	2755.17	-0.0499783	0.0803927	-0.621677	0.534154	0.708232
ENSG00000162819	BROX	942.46	0.0526964	0.0848172	0.621294	0.534406	0.70853
ENSG00000229956	ZRANB2-DT	23.1849	-0.185906	0.299286	-0.621165	0.534491	0.708607
ENSG00000158526	TSR2	1942.26	-0.0287274	0.0462613	-0.620981	0.534612	0.708733
ENSG00000269903	NA	1.50551	0.675618	1.08821	0.620852	0.534697	0.70881
ENSG00000261513	NA	3.1263	0.517631	0.83381	0.620802	0.53473	0.708818
ENSG00000196796	NA	8.24683	0.299654	0.482784	0.620678	0.534811	0.70889
ENSG00000156873	PHKG2	1480.11	0.0606855	0.0977864	0.620592	0.534868	0.708931
ENSG00000122025	FLT3	2.00977	0.55973	0.902216	0.620394	0.534998	0.709068
ENSG00000280184	NA	7.41517	-0.272183	0.43883	-0.620247	0.535095	0.709097
ENSG00000073536	NLE1	408.106	-0.0571631	0.0921547	-0.620295	0.535064	0.709097
ENSG00000110200	ANAPC15	485.145	-0.0450477	0.0726296	-0.620239	0.535101	0.709097
ENSG00000180611	MB21D2	497.479	0.0648968	0.104653	0.620114	0.535183	0.709171
ENSG00000285641	NA	288.646	0.0889979	0.14353	0.620063	0.535216	0.709179
ENSG00000279198	NA	47.4928	-0.118779	0.191601	-0.619931	0.535304	0.709246
ENSG00000288885	NA	41.8522	-0.140528	0.226693	-0.619906	0.53532	0.709246
ENSG00000280269	NA	1.17398	-0.812649	1.31106	-0.619841	0.535362	0.709248
ENSG00000273551	NA	1.4492	0.718719	1.15955	0.619823	0.535374	0.709248
ENSG00000288640	NA	140.479	-0.14973	0.241702	-0.619481	0.535599	0.70951
ENSG00000140497	SCAMP2	3655.79	-0.0615425	0.0993647	-0.61936	0.53568	0.709581
ENSG00000230832	NA	3.28408	0.41006	0.662245	0.619198	0.535786	0.709687
ENSG00000196576	PLXNB2	13349.6	-0.0594546	0.0960643	-0.618904	0.53598	0.709908
ENSG00000231829	NA	4.3548	0.359437	0.580811	0.618853	0.536013	0.709917
ENSG00000226181	NA	1.83203	-0.595993	0.963533	-0.61855	0.536213	0.710112
ENSG00000183783	KCTD8	214.002	-0.0870331	0.140705	-0.618548	0.536214	0.710112
ENSG00000225215	SMARCE1P1	1.6573	-0.634051	1.02523	-0.618449	0.536279	0.710133
ENSG00000257790	EIF4A1P4	1.6115	-0.525333	0.849445	-0.618443	0.536283	0.710133
ENSG00000134917	ADAMTS8	48.2637	-0.179416	0.290371	-0.617884	0.536652	0.710556
ENSG00000231683	KILH	2.03073	0.597828	0.967615	0.617837	0.536683	0.710556
ENSG00000288675	PANO1	288.191	0.108049	0.174883	0.617837	0.536683	0.710556
ENSG00000272858	NA	2.47561	0.509624	0.825088	0.61766	0.5368	0.710675
ENSG00000189079	ARID2	1491.29	-0.0465966	0.0754593	-0.617507	0.536901	0.710773
ENSG00000278621	NA	1.62434	1.08311	1.75418	0.617447	0.53694	0.71079
ENSG00000169020	ATP5ME	2021.36	-0.0466245	0.0755337	-0.617267	0.537059	0.710911
ENSG00000128731	HERC2	4305.78	0.0645524	0.104599	0.617141	0.537142	0.71096
ENSG00000245954	LINC02273	2.46581	0.569822	0.923343	0.61713	0.537149	0.71096
ENSG00000288818	NA	15.7099	0.203772	0.330267	0.616992	0.53724	0.711045
ENSG00000272516	NA	1.06622	-0.864294	1.401	-0.616911	0.537294	0.71108
ENSG00000259780	NA	5.99145	0.334312	0.542187	0.616598	0.5375	0.711247
ENSG00000137571	SLCO5A1	213.614	0.201758	0.327176	0.616665	0.537456	0.711247
ENSG00000080293	SCTR	159.369	-0.0742415	0.120397	-0.616638	0.537473	0.711247
ENSG00000272129	NA	29.2479	-0.153194	0.248476	-0.616535	0.537541	0.711267
ENSG00000259158	NA	4.03665	-0.497531	0.807042	-0.616487	0.537573	0.711274
ENSG00000135452	TSPAN31	1687.4	0.0441671	0.0716482	0.616445	0.537601	0.711275
ENSG00000280776	NA	1.24127	-0.652572	1.05877	-0.616349	0.537664	0.711323
ENSG00000275632	NA	9.21355	0.218767	0.355031	0.616192	0.537768	0.711333
ENSG00000196455	PIK3R4	1373.95	-0.0417457	0.0677383	-0.616279	0.537711	0.711333
ENSG00000156232	WHAMM	976.742	0.0559441	0.0907861	0.616218	0.537751	0.711333
ENSG00000262223	LINC03048	18.5817	-0.187338	0.304034	-0.616176	0.537779	0.711333
ENSG00000270562	NA	10.659	-0.218528	0.354754	-0.615999	0.537895	0.711437
ENSG00000008324	SS18L2	439.927	0.0543897	0.0882986	0.615975	0.537911	0.711437
ENSG00000155275	TRMT44	400.896	-0.0393735	0.0639756	-0.615444	0.538261	0.711851
ENSG00000253301	LINC01606	1.159	-1.25604	2.04095	-0.615419	0.538278	0.711851
ENSG00000260804	LINC01963	323.99	0.136128	0.221315	0.615087	0.538497	0.712082
ENSG00000173258	ZNF483	688.386	-0.109318	0.177732	-0.615073	0.538506	0.712082
ENSG00000092208	GEMIN2	299.335	-0.0583026	0.0948005	-0.615003	0.538553	0.712108
ENSG00000278576	NA	10.759	-0.254516	0.413919	-0.614895	0.538624	0.712132
ENSG00000117242	PINK1-AS	464.609	-0.0449951	0.0731725	-0.614917	0.538609	0.712132
ENSG00000281207	SLFNL1-AS1	38.5076	0.171494	0.27902	0.614628	0.538801	0.712321
ENSG00000135932	CAB39	2444.34	-0.0324278	0.0527627	-0.614597	0.538821	0.712321
ENSG00000241185	RPL21P122	1.44999	-0.666658	1.08515	-0.614347	0.538986	0.712504
ENSG00000119537	KDSR	961.549	0.0477058	0.0776677	0.61423	0.539063	0.712562
ENSG00000156931	VPS8	1703.76	0.0387206	0.0630454	0.61417	0.539103	0.712562
ENSG00000049618	ARID1B	4673.55	0.0561395	0.0914088	0.614158	0.539111	0.712562
ENSG00000293420	NA	11.9026	0.229873	0.37432	0.61411	0.539143	0.712569
ENSG00000224680	NA	62.734	0.111715	0.181954	0.613976	0.539231	0.712635
ENSG00000223390	NA	5.91479	0.366427	0.596832	0.613953	0.539246	0.712635
ENSG00000272744	NA	7.59434	-0.261003	0.425202	-0.613833	0.539325	0.712704
ENSG00000100522	GNPNAT1	819.608	-0.0739485	0.120488	-0.613742	0.539386	0.712748
ENSG00000213707	NA	1.02796	-0.619748	1.00994	-0.613649	0.539448	0.712759
ENSG00000070190	DAPP1	4.4676	0.333991	0.544244	0.613679	0.539428	0.712759
ENSG00000277450	NA	3.40983	-0.432813	0.705384	-0.613585	0.539489	0.712775
ENSG00000285081	NA	18.2506	-0.172129	0.280565	-0.613508	0.539541	0.712775
ENSG00000037280	FLT4	24.97	-0.257484	0.419675	-0.613531	0.539525	0.712775
ENSG00000229089	ANKRD20A8P	1.34176	0.634675	1.03465	0.613418	0.5396	0.712819
ENSG00000076555	ACACB	953.965	-0.0624863	0.101907	-0.613169	0.539765	0.713001
ENSG00000189184	PCDH18	15.8749	-0.192009	0.313203	-0.613049	0.539844	0.71307
ENSG00000232176	RPS6P10	1.78619	-0.614033	1.00197	-0.612829	0.539989	0.713197
ENSG00000266075	RN7SL574P	2.12434	-0.448957	0.732606	-0.612822	0.539994	0.713197
ENSG00000181513	ACBD4	623.536	-0.0576851	0.0941554	-0.612658	0.540103	0.7133
ENSG00000101278	RPS10P5	1.91232	0.513363	0.837976	0.612623	0.540126	0.7133
ENSG00000174948	GPR149	29.7334	0.182312	0.297699	0.612404	0.540271	0.713438
ENSG00000228474	OST4	2317.92	-0.035555	0.05806	-0.612383	0.540284	0.713438
ENSG00000289552	NA	9.95586	0.230438	0.376388	0.612236	0.540382	0.713532
ENSG00000166971	AKTIP	1238.61	0.0316539	0.0517121	0.612118	0.54046	0.713599
ENSG00000291041	NA	29.8343	0.137427	0.224538	0.612045	0.540508	0.713627
ENSG00000248161	NA	9.77262	-0.233239	0.381111	-0.611997	0.54054	0.713634
ENSG00000115648	MLPH	153.569	0.172822	0.282514	0.611729	0.540717	0.713821
ENSG00000197771	MCMBP	1966.81	0.0379692	0.0620715	0.611701	0.540736	0.713821
ENSG00000104047	DTWD1	379.808	-0.0924124	0.151093	-0.611626	0.540785	0.713852
ENSG00000123064	DDX54	2018.51	-0.0522815	0.0854908	-0.611545	0.540839	0.713887
ENSG00000186575	NF2	1561.43	-0.0252135	0.041235	-0.611459	0.540896	0.713922
ENSG00000012124	CD22	13.3597	0.185906	0.30406	0.611411	0.540928	0.713922
ENSG00000257950	P2RX5-TAX1BP3	8.14103	-0.258083	0.42213	-0.611383	0.540946	0.713922
ENSG00000166343	MSS51	186.574	-0.108904	0.17816	-0.611268	0.541022	0.713987
ENSG00000112282	MED23	1622.93	-0.038142	0.0624151	-0.611102	0.541132	0.714097
ENSG00000276524	LINC03065	3.31426	-0.410093	0.671354	-0.610844	0.541303	0.714286
ENSG00000179855	GIPC3	3.94564	-0.337039	0.5519	-0.61069	0.541405	0.71432
ENSG00000077254	USP33	2713.35	0.0551837	0.0903669	0.610662	0.541423	0.71432
ENSG00000162636	EEIG2	315.086	-0.0571107	0.0935231	-0.610659	0.541425	0.71432
ENSG00000062485	CS	8018.02	-0.0257812	0.0422198	-0.610642	0.541436	0.71432
ENSG00000268713	NA	14.6924	-1.08931	1.78441	-0.610462	0.541556	0.714443
ENSG00000233926	TLE1-DT	10.4958	-0.233494	0.382542	-0.610374	0.541614	0.714478
ENSG00000290976	USP32P1	2.23757	0.489628	0.802221	0.610341	0.541636	0.714478
ENSG00000139675	HNRNPA1L2	242.497	-0.113911	0.186649	-0.610295	0.541667	0.714482
ENSG00000236827	NA	18.3123	-0.241947	0.3965	-0.610207	0.541725	0.714523
ENSG00000288550	NA	44.1309	-0.401811	0.658609	-0.61009	0.541802	0.714589
ENSG00000086065	CHMP5	2630.21	0.025556	0.0418943	0.610011	0.541854	0.714589
ENSG00000149925	ALDOA	30938.5	0.123163	0.201904	0.61001	0.541855	0.714589
ENSG00000273066	NA	2169.96	0.108994	0.178689	0.609964	0.541886	0.714594
ENSG00000072958	AP1M1	2744.37	0.0329537	0.0540467	0.609726	0.542044	0.714766
ENSG00000165194	PCDH19	118.964	0.146037	0.239581	0.609552	0.542158	0.714845
ENSG00000231407	GORAB-AS1	6.45605	0.305526	0.501252	0.609526	0.542176	0.714845
ENSG00000036448	MYOM2	96.3256	0.0862575	0.141519	0.609513	0.542184	0.714845
ENSG00000168291	PDHB	4436.14	0.0397484	0.065226	0.609396	0.542262	0.714913
ENSG00000293178	NA	30.5573	0.270134	0.443716	0.608799	0.542658	0.715363
ENSG00000160094	ZNF362	1955.69	0.042638	0.0700345	0.608814	0.542648	0.715363
ENSG00000133256	PDE6B	435.49	-0.0386355	0.0634683	-0.608736	0.542699	0.715382
ENSG00000087510	TFAP2C	135.485	0.151283	0.248544	0.608676	0.542739	0.715399
ENSG00000173621	LRFN4	852.264	-0.0569345	0.0935472	-0.608618	0.542778	0.715415
ENSG00000184786	DYNLT2	92.4463	-0.105853	0.173994	-0.60837	0.542942	0.715574
ENSG00000242767	ZBTB20-AS4	4.25419	0.439847	0.723039	0.608331	0.542968	0.715574
ENSG00000172890	NADSYN1	2858.55	0.0757287	0.12449	0.608314	0.542979	0.715574
ENSG00000204149	AGAP6	551.729	0.0555031	0.0912865	0.608009	0.543181	0.715803
ENSG00000147573	TRIM55	3.16434	-0.448464	0.737641	-0.607971	0.543207	0.715803
ENSG00000196335	STK31	42.7775	-0.118971	0.195713	-0.607882	0.543266	0.715845
ENSG00000273416	NA	5.6767	0.319377	0.525575	0.607671	0.543405	0.715993
ENSG00000174695	TMEM167A	5152.75	0.0561454	0.0924089	0.607576	0.543469	0.716041
ENSG00000080345	RIF1	1389.7	-0.0796992	0.131199	-0.607467	0.543541	0.716101
ENSG00000267855	NDUFA7	1859.44	0.0262967	0.0432963	0.607366	0.543608	0.716154
ENSG00000291088	NPEPPSP1	641.89	-0.049934	0.0822522	-0.607084	0.543795	0.716258
ENSG00000144596	GRIP2	1015.62	0.0679978	0.111987	0.607196	0.543721	0.716258
ENSG00000185056	C5orf47	1.95144	-0.580525	0.956166	-0.607138	0.543759	0.716258
ENSG00000204882	GPR20	1.15077	0.825643	1.35993	0.60712	0.543771	0.716258
ENSG00000251468	LOC100422204	3.9914	-0.379937	0.62605	-0.606879	0.543931	0.716402
ENSG00000026025	VIM	18501.8	0.179714	0.296173	0.606786	0.543993	0.716447
ENSG00000119720	NRDE2	1102.93	-0.044931	0.0740766	-0.606548	0.544151	0.71662
ENSG00000262619	NA	42.7336	0.156348	0.257813	0.60644	0.544223	0.716643
ENSG00000269374	LOC732229	132.591	-0.107744	0.177657	-0.606472	0.544202	0.716643
ENSG00000116745	RPE65	1.62156	1.22809	2.02545	0.606328	0.544297	0.716705
ENSG00000204091	TDRG1	2.48264	-0.660535	1.08959	-0.606223	0.544367	0.716727
ENSG00000211652	IGLV7-43	15.2392	0.249691	0.41188	0.606222	0.544367	0.716727
ENSG00000259516	ANP32AP1	9.98084	0.243124	0.401163	0.606048	0.544483	0.716844
ENSG00000169083	AR	172.851	0.0977697	0.161444	0.605595	0.544784	0.717204
ENSG00000264812	NA	1.93638	0.673832	1.11289	0.605482	0.544859	0.717208
ENSG00000274964	NA	14.1384	0.231436	0.382269	0.605428	0.544895	0.717208
ENSG00000009790	TRAF3IP3	1.23949	-0.812365	1.34162	-0.605512	0.544839	0.717208
ENSG00000160113	NR2F6	5868.16	-0.0578692	0.0955791	-0.605458	0.544874	0.717208
ENSG00000272384	NA	167.233	0.225672	0.372834	0.605288	0.544988	0.717295
ENSG00000243795	LINC02044	1.09064	1.01563	1.67891	0.604933	0.545223	0.71757
ENSG00000284618	NA	2.68494	-0.370076	0.612019	-0.604681	0.545391	0.717755
ENSG00000276997	NA	14.8061	0.178256	0.294895	0.604473	0.545529	0.717901
ENSG00000196503	ARL9	36.8928	0.165948	0.274624	0.604274	0.545662	0.71804
ENSG00000232520	GCSIR	1.8968	0.523188	0.865909	0.604206	0.545706	0.718063
ENSG00000138081	FBXO11	3831.45	0.0407536	0.0674668	0.604055	0.545807	0.71816
ENSG00000099251	NA	5.10375	0.570849	0.945236	0.603923	0.545895	0.718205
ENSG00000154252	GAL3ST2	11.6117	-0.276705	0.45816	-0.603948	0.545878	0.718205
ENSG00000233503	HNRNPLP1	20.9941	-0.173973	0.288097	-0.603869	0.545931	0.718216
ENSG00000290385	NA	529.363	0.0661569	0.10957	0.603785	0.545987	0.718254
ENSG00000232951	NA	1.63886	0.502373	0.832129	0.60372	0.54603	0.718275
ENSG00000272108	NA	13.2927	-0.200745	0.332569	-0.603618	0.546097	0.718316
ENSG00000166250	CLMP	848.589	-0.0870873	0.144282	-0.603592	0.546115	0.718316
ENSG00000260927	NA	21.7811	-0.149876	0.248326	-0.603545	0.546146	0.718321
ENSG00000204604	ZNF468	870.458	-0.0449427	0.0744742	-0.603466	0.546199	0.718355
ENSG00000147655	RSPO2	2.86584	-0.464933	0.770515	-0.603405	0.546239	0.718373
ENSG00000124126	PREX1	449.925	-0.195045	0.323301	-0.603291	0.546315	0.718437
ENSG00000258488	NA	2.13082	1.09649	1.81773	0.603222	0.546361	0.718462
ENSG00000272088	NA	4.31055	0.344654	0.571439	0.603133	0.54642	0.718504
ENSG00000266498	NA	2.93564	-0.456975	0.758063	-0.602819	0.546629	0.718707
ENSG00000235927	NEXN-AS1	4.67572	-0.301795	0.500625	-0.602836	0.546618	0.718707
ENSG00000258605	NA	1.83799	-0.641594	1.06449	-0.602727	0.54669	0.718752
ENSG00000289890	NA	12.1058	-0.194984	0.323541	-0.602657	0.546737	0.718761
ENSG00000272764	NA	1.70941	0.525823	0.872539	0.602636	0.546751	0.718761
ENSG00000228322	NA	1.31614	0.676931	1.12354	0.602497	0.546843	0.718847
ENSG00000127081	ZNF484	410.197	-0.0755303	0.125385	-0.602387	0.546916	0.718907
ENSG00000154518	ATP5MC3	5143.3	0.0210693	0.0350036	0.601918	0.547229	0.719282
ENSG00000101542	CDH20	4.05456	0.607148	1.00959	0.601381	0.547586	0.719717
ENSG00000269246	NA	4.64805	0.357397	0.594526	0.601147	0.547742	0.719886
ENSG00000287688	LOC101928105	1.97225	0.524295	0.872479	0.600926	0.547889	0.720027
ENSG00000291232	PDE4DIPP6	61.7879	0.10006	0.166516	0.600904	0.547904	0.720027
ENSG00000266953	NA	4.63408	0.477309	0.794449	0.600805	0.54797	0.720078
ENSG00000269889	NA	5.93356	-0.297421	0.49508	-0.600755	0.548004	0.720087
ENSG00000250333	NA	1.22604	0.66607	1.10913	0.600535	0.54815	0.720212
ENSG00000275140	NA	7.75566	-0.271742	0.452503	-0.60053	0.548153	0.720212
ENSG00000214954	LRRC69	6.11743	0.269512	0.448919	0.600358	0.548268	0.720297
ENSG00000197858	GPAA1	3754.38	0.0506975	0.0844464	0.600351	0.548272	0.720297
ENSG00000226200	NA	185.383	0.0867251	0.144539	0.600013	0.548498	0.720506
ENSG00000104866	PPP1R37	3620.56	0.0360517	0.0600831	0.60003	0.548486	0.720506
ENSG00000080823	MOK	894.089	0.044613	0.0743561	0.599991	0.548512	0.720506
ENSG00000164185	ZNF474	120.532	0.198041	0.330096	0.599949	0.54854	0.720507
ENSG00000267742	NA	36.9339	0.134297	0.223928	0.599732	0.548685	0.72059
ENSG00000213693	SEC14L1P1	14.3831	0.174486	0.290913	0.599787	0.548648	0.72059
ENSG00000104343	UBE2W	1031.39	0.070737	0.117943	0.599754	0.54867	0.72059
ENSG00000175707	KDF1	1340.85	-0.0498564	0.0832033	-0.599212	0.549031	0.720986
ENSG00000106052	TAX1BP1	5059.33	-0.0466901	0.077923	-0.599183	0.549051	0.720986
ENSG00000257285	PRMT5-DT	12.8598	0.194306	0.324298	0.599157	0.549068	0.720986
ENSG00000229127	NA	11.8745	-0.236291	0.39449	-0.598979	0.549187	0.721106
ENSG00000173193	PARP14	2327.33	-0.083468	0.139369	-0.5989	0.549239	0.72114
ENSG00000120334	CENPL	130.465	-0.0902574	0.150733	-0.598792	0.549312	0.721199
ENSG00000267198	NA	3.66989	-0.399299	0.666949	-0.598695	0.549376	0.721248
ENSG00000168872	DDX19A	2348.57	0.0235123	0.0392845	0.598515	0.549496	0.72137
ENSG00000269139	NA	3.70846	0.356193	0.595191	0.598452	0.549538	0.72139
ENSG00000225891	LOC124903883	13.5381	0.203307	0.339879	0.598173	0.549724	0.721598
ENSG00000261318	DIS3L-AS1	1.4066	0.820633	1.37217	0.598053	0.549805	0.721668
ENSG00000289261	NA	5.30629	0.32626	0.545626	0.597957	0.549869	0.721716
ENSG00000223503	NA	1.56125	-0.640496	1.07145	-0.597783	0.549985	0.721768
ENSG00000253341	NA	394.293	-0.080446	0.134581	-0.597753	0.550005	0.721768
ENSG00000154102	C16orf74	6.91423	0.248257	0.415307	0.597769	0.549994	0.721768
ENSG00000286626	LOC101929918	5.03359	-0.276559	0.462678	-0.597735	0.550017	0.721768
ENSG00000287377	NA	1.31625	-0.755121	1.2636	-0.597597	0.550109	0.721818
ENSG00000196700	ZNF512B	7542.68	-0.0594159	0.0994246	-0.597598	0.550109	0.721818
ENSG00000168071	CCDC88B	272.852	-0.12148	0.203321	-0.597479	0.550188	0.721885
ENSG00000289444	NA	134.567	-0.0699623	0.117129	-0.597312	0.550299	0.721938
ENSG00000215493	NA	1.9199	-0.504526	0.844682	-0.597297	0.550309	0.721938
ENSG00000183597	TANGO2	897.967	0.0513166	0.0859094	0.597333	0.550285	0.721938
ENSG00000272622	NA	17.4984	-0.179417	0.300418	-0.597223	0.550358	0.72196
ENSG00000241030	NA	2.49043	-0.602068	1.00817	-0.597186	0.550383	0.72196
ENSG00000261168	NA	22.392	-0.151866	0.254319	-0.597149	0.550408	0.72196
ENSG00000123405	NFE2	12.7954	-0.200119	0.33516	-0.597085	0.550451	0.721981
ENSG00000150527	MIA2	5181.77	0.0501382	0.0840145	0.596781	0.550654	0.722211
ENSG00000138018	SELENOI	3660.47	-0.0508791	0.0852707	-0.596677	0.550723	0.722266
ENSG00000133317	LGALS12	3.22362	-0.477407	0.800233	-0.596584	0.550785	0.722312
ENSG00000181085	MAPK15	1108	-0.139987	0.234767	-0.596282	0.550987	0.722541
ENSG00000134291	TMEM106C	1783.03	0.0749188	0.125662	0.596194	0.551045	0.722582
ENSG00000119878	CRIPT	524.193	0.0730048	0.122506	0.595927	0.551224	0.72278
ENSG00000188827	SLX4	496.031	0.0504555	0.0847311	0.595478	0.551524	0.723138
ENSG00000100281	HMGXB4	1352.77	-0.0421089	0.0707496	-0.595182	0.551722	0.723362
ENSG00000144028	SNRNP200	12429	-0.0272323	0.0457773	-0.594887	0.551919	0.723585
ENSG00000248150	LINC02150	3.1143	-0.475762	0.800108	-0.594622	0.552096	0.72375
ENSG00000103429	BFAR	2337.57	-0.0202134	0.033994	-0.594617	0.5521	0.72375
ENSG00000264538	NA	122.746	0.0990699	0.166664	0.59443	0.552224	0.723844
ENSG00000115844	DLX2	2.00186	-0.73222	1.2318	-0.594428	0.552226	0.723844
ENSG00000236792	NA	1.81023	0.605009	1.01873	0.593885	0.552589	0.724284
ENSG00000271327	NA	11.3294	0.223817	0.377205	0.593356	0.552943	0.724713
ENSG00000163263	CFAP141	10.8762	-0.257695	0.434351	-0.593288	0.552989	0.724736
ENSG00000106211	HSPB1	2206.55	-0.164764	0.277766	-0.593175	0.553064	0.7248
ENSG00000235027	PRADX	3.17224	-0.405238	0.683287	-0.593072	0.553133	0.724821
ENSG00000130382	MLLT1	3335.09	0.0378265	0.063781	0.593069	0.553135	0.724821
ENSG00000198899	MT-ATP6	112374	0.0780473	0.131671	0.592744	0.553352	0.72504
ENSG00000261840	LOC730183	89.9447	0.0697981	0.117755	0.592737	0.553357	0.72504
ENSG00000235078	LOC124907725	19.2438	-0.144515	0.243836	-0.592675	0.553399	0.72506
ENSG00000267102	NA	1.06594	0.897469	1.5147	0.592505	0.553513	0.725173
ENSG00000258186	NA	14.918	0.854804	1.44304	0.592363	0.553607	0.725214
ENSG00000283541	LOC101930090	2.64812	-0.648288	1.09437	-0.592382	0.553595	0.725214
ENSG00000267119	RPL10P15	3.84517	0.367761	0.620895	0.592308	0.553645	0.725214
ENSG00000127377	CRYGN	11.4353	-0.1967	0.332098	-0.592295	0.553653	0.725214
ENSG00000290545	INTS4P1	10.1435	-0.29837	0.503873	-0.592153	0.553748	0.725302
ENSG00000068831	RASGRP2	22.069	-0.236338	0.399232	-0.591981	0.553863	0.725411
ENSG00000011426	ANLN	374.544	0.150651	0.2545	0.591948	0.553885	0.725411
ENSG00000282840	NA	8.95779	0.259507	0.438479	0.591833	0.553963	0.725476
ENSG00000269978	NA	6.34086	-0.296341	0.500951	-0.591558	0.554146	0.725681
ENSG00000139908	TSSK4	2.31403	-0.555201	0.938759	-0.591421	0.554239	0.725766
ENSG00000259420	LOC105370906	1.32529	0.913528	1.54482	0.591347	0.554288	0.725794
ENSG00000267493	CIRBP-AS1	21.0776	0.146432	0.24767	0.591238	0.554361	0.725855
ENSG00000260167	NA	2.00486	-0.459846	0.777957	-0.591095	0.554457	0.725944
ENSG00000310523	WASH2P	1234.14	-0.06281	0.106276	-0.591011	0.554513	0.725963
ENSG00000160345	PIERCE1	224.532	0.076492	0.12943	0.590992	0.554526	0.725963
ENSG00000176853	FAM91A1	2423.1	-0.0425289	0.0719749	-0.590885	0.554598	0.726008
ENSG00000101842	VSIG1	77.4937	0.151677	0.256721	0.590826	0.554637	0.726008
ENSG00000185630	PBX1	3944.55	-0.0542199	0.0917709	-0.590818	0.554642	0.726008
ENSG00000121281	ADCY7	653.314	0.0628136	0.106348	0.590643	0.554759	0.726126
ENSG00000266274	RN7SL138P	4.26364	0.338105	0.57249	0.590587	0.554797	0.726139
ENSG00000204652	NA	25.0019	0.150392	0.25469	0.59049	0.554862	0.726153
ENSG00000184619	KRBA2	1118.75	0.0480147	0.0813101	0.590513	0.554847	0.726153
ENSG00000135898	GPR55	2.26934	-0.652736	1.10551	-0.590437	0.554898	0.726163
ENSG00000289015	NA	16.2951	0.149985	0.254078	0.590313	0.554981	0.726237
ENSG00000115750	TAF1B	340.301	0.069802	0.118265	0.590218	0.555045	0.726284
ENSG00000196821	ILRUN	6542.11	-0.0372549	0.0631369	-0.590064	0.555147	0.726383
ENSG00000291074	CCDC144NL	1.46722	-0.812273	1.37668	-0.590024	0.555175	0.726383
ENSG00000281128	PTENP1-AS	65.1857	0.112825	0.191253	0.589924	0.555241	0.726434
ENSG00000258471	LOC101929718	1.02355	-0.717803	1.21688	-0.589873	0.555276	0.726443
ENSG00000188610	FAM72B	10.3742	-0.357511	0.606166	-0.589791	0.555331	0.72648
ENSG00000260342	NA	8.32765	-0.511004	0.866636	-0.58964	0.555432	0.726576
ENSG00000260668	NA	2.06241	-0.533617	0.905291	-0.589443	0.555564	0.726642
ENSG00000185721	DRG1	1828.34	0.0314596	0.0533652	0.589516	0.555515	0.726642
ENSG00000116830	TTF2	521.927	-0.0780159	0.13235	-0.589466	0.555549	0.726642
ENSG00000132612	VPS4A	2067.92	0.0295685	0.0502165	0.588821	0.555981	0.727152
ENSG00000152223	EPG5	2366.25	-0.0487481	0.0827994	-0.58875	0.556029	0.727152
ENSG00000242067	RPL9P28	2.47853	-0.64604	1.09738	-0.588714	0.556053	0.727152
ENSG00000110442	COMMD9	1689.27	0.0727761	0.123622	0.588698	0.556064	0.727152
ENSG00000115520	COQ10B	822.689	0.0522835	0.0888332	0.588558	0.556158	0.727239
ENSG00000290731	LOC440895	5.06546	0.688389	1.17007	0.588334	0.556308	0.7274
ENSG00000279500	NA	37.1328	-0.136714	0.232444	-0.588159	0.556425	0.727517
ENSG00000253106	NA	64.6108	-0.0873065	0.148462	-0.588075	0.556482	0.727556
ENSG00000255449	NA	1.86232	0.589078	1.00202	0.58789	0.556606	0.727682
ENSG00000133884	DPF2	2982	0.0237497	0.0404011	0.587847	0.556635	0.727684
ENSG00000161939	RNASEK-C17orf49	59.0847	0.140137	0.238447	0.587706	0.55673	0.727765
ENSG00000087253	LPCAT2	65.365	-0.104803	0.178336	-0.587672	0.556752	0.727765
ENSG00000279608	NA	5.99074	-0.312414	0.531652	-0.587628	0.556782	0.727768
ENSG00000120437	ACAT2	1172.97	-0.0540266	0.0919867	-0.587331	0.556981	0.727993
ENSG00000236993	NA	17.6863	0.192431	0.327719	0.587183	0.557081	0.728051
ENSG00000224875	EML4-AS1	1.31565	0.545181	0.928428	0.587209	0.557063	0.728051
ENSG00000120068	HOXB8	1.65731	0.780427	1.32963	0.586951	0.557237	0.72822
ENSG00000180245	RRH	4.05673	0.311922	0.531466	0.586909	0.557265	0.728221
ENSG00000135960	EDAR	3.35298	-0.357014	0.608399	-0.586809	0.557332	0.728242
ENSG00000138131	LOXL4	644.767	0.0767282	0.130756	0.586803	0.557336	0.728242
ENSG00000225411	NA	2.62985	0.384162	0.654799	0.586687	0.557414	0.728308
ENSG00000271643	PDCD6IP-DT	207.93	0.0725836	0.123735	0.586606	0.557469	0.728343
ENSG00000237742	HEY2-AS1	2.75754	0.406709	0.693422	0.586524	0.557524	0.728379
ENSG00000272170	NA	5.3258	-0.311417	0.531458	-0.585968	0.557897	0.728795
ENSG00000172469	MANEA	646.201	0.0705065	0.120318	0.586	0.557875	0.728795
ENSG00000148346	LCN2	1.96419	-0.661546	1.12946	-0.585721	0.558063	0.728976
ENSG00000293278	NA	12.8781	-0.224501	0.38349	-0.585416	0.558268	0.729208
ENSG00000274252	GGTLC3	1.71346	-0.798299	1.36389	-0.58531	0.558339	0.729266
ENSG00000161960	EIF4A1	17421.2	-0.038023	0.0649742	-0.585201	0.558413	0.729292
ENSG00000227258	SMIM2-AS1	41.1278	-0.125928	0.215188	-0.585198	0.558415	0.729292
ENSG00000105672	ETV2	27.3082	0.161911	0.276771	0.585001	0.558547	0.72943
ENSG00000237188	NA	167.93	0.155984	0.266669	0.584935	0.558591	0.729451
ENSG00000234911	NA	2.53427	2.11179	3.6109	0.584837	0.558657	0.729496
ENSG00000151320	AKAP6	416.319	0.125044	0.213837	0.584764	0.558706	0.729496
ENSG00000177994	CIMIP6	13.7379	-0.236984	0.405266	-0.584762	0.558708	0.729496
ENSG00000261889	NA	8.64063	0.312821	0.535162	0.584534	0.558861	0.729654
ENSG00000136935	GOLGA1	1461.42	0.0380379	0.0650778	0.5845	0.558884	0.729654
ENSG00000278989	NA	37.1981	-0.130585	0.223462	-0.584373	0.558969	0.729677
ENSG00000285042	NA	9.97916	-0.192334	0.329141	-0.58435	0.558985	0.729677
ENSG00000156531	PHF6	1169.37	-0.0600211	0.102711	-0.584366	0.558974	0.729677
ENSG00000130770	ATP5IF1	4400.88	0.0317527	0.0543422	0.58431	0.559012	0.729677
ENSG00000138411	HECW2	2571.64	0.0683427	0.117007	0.584091	0.559159	0.729834
ENSG00000288568	ZCCHC14-DT	14.6048	-0.173239	0.296687	-0.583911	0.55928	0.729956
ENSG00000185220	PGBD2	248.812	0.0589114	0.100936	0.583653	0.559454	0.730083
ENSG00000078061	ARAF	2120.15	-0.0503043	0.0861895	-0.583648	0.559457	0.730083
ENSG00000249119	MTND6P4	1.6017	0.617143	1.0574	0.583643	0.55946	0.730083
ENSG00000173852	DPY19L1	792.644	0.0596457	0.10222	0.583503	0.559555	0.730171
ENSG00000269720	CCDC194	12.9301	0.237772	0.407552	0.583416	0.559613	0.730185
ENSG00000118785	SPP1	189.049	0.367165	0.629366	0.583388	0.559632	0.730185
ENSG00000100258	LMF2	2963.13	0.0613704	0.105201	0.583365	0.559648	0.730185
ENSG00000104951	IL4I1	14.1514	0.175914	0.301601	0.583266	0.559714	0.730235
ENSG00000289018	NA	34.152	-0.128015	0.219503	-0.583206	0.559754	0.730252
ENSG00000279137	NA	2.67695	0.497219	0.852671	0.583131	0.559805	0.730282
ENSG00000140406	TLNRD1	1192.13	-0.0579007	0.0993064	-0.583051	0.559859	0.730317
ENSG00000293192	NA	22.1765	-0.174655	0.299627	-0.582907	0.559956	0.730335
ENSG00000188158	NHS	348.586	0.073992	0.126922	0.582975	0.55991	0.730335
ENSG00000123427	EEF1AKMT3	272.33	-0.0850488	0.145897	-0.582936	0.559936	0.730335
ENSG00000224773	HSPA8P7	1.32881	0.555481	0.953281	0.582704	0.560092	0.730478
ENSG00000025039	RRAGD	2089	0.0490513	0.0841906	0.582623	0.560147	0.730513
ENSG00000103150	MLYCD	1183.94	0.0952822	0.163609	0.582377	0.560313	0.730693
ENSG00000281974	NA	2.95686	0.504438	0.866237	0.582332	0.560343	0.730697
ENSG00000279565	NA	2.07914	1.23814	2.12697	0.582114	0.56049	0.730852
ENSG00000169217	CD2BP2	4047.72	0.0248149	0.0426364	0.582012	0.560559	0.730906
ENSG00000160883	HK3	3.49613	-0.400634	0.688886	-0.581567	0.560858	0.731261
ENSG00000290263	NA	20.5764	0.614302	1.05655	0.581425	0.560954	0.731304
ENSG00000115504	EHBP1	2619.21	-0.0497977	0.0856548	-0.581376	0.560987	0.731304
ENSG00000204644	ZFP57	2.20895	0.553204	0.951585	0.58135	0.561004	0.731304
ENSG00000231535	LINC00278	22.7518	0.166674	0.286713	0.581327	0.56102	0.731304
ENSG00000205629	LCMT1	1379.1	-0.0303146	0.0521485	-0.581313	0.561029	0.731304
ENSG00000130935	NOL11	1266.73	0.0474566	0.081643	0.58127	0.561059	0.731307
ENSG00000128655	PDE11A	176.836	-0.0902312	0.155369	-0.580754	0.561406	0.731724
ENSG00000291147	NA	260.862	-0.0564456	0.0972207	-0.580592	0.561515	0.731798
ENSG00000212695	RPL18AP11	1.0356	0.677718	1.1673	0.580588	0.561518	0.731798
ENSG00000281849	NA	7.79116	-0.283307	0.488211	-0.580297	0.561715	0.731838
ENSG00000065243	PKN2	2047.55	0.0482327	0.0830908	0.580482	0.56159	0.731838
ENSG00000112029	FBXO5	392.617	-0.0858632	0.147923	-0.580457	0.561606	0.731838
ENSG00000218336	TENM3	3719.68	-0.05014	0.0863983	-0.580335	0.561688	0.731838
ENSG00000182366	FAM87A	28.9143	-0.180779	0.311522	-0.580308	0.561707	0.731838
ENSG00000185222	TCEAL9	2141.7	0.0501281	0.0863835	0.580297	0.561714	0.731838
ENSG00000206140	TMEM191C	174.055	0.0688026	0.118574	0.580248	0.561748	0.731846
ENSG00000146707	POMZP3	432.754	0.0565153	0.0974261	0.580084	0.561858	0.731953
ENSG00000232063	NA	10.1134	-0.221144	0.381423	-0.579785	0.562059	0.732149
ENSG00000112038	OPRM1	23.1912	-0.169763	0.292805	-0.57978	0.562063	0.732149
ENSG00000260107	NA	1.7952	-0.608726	1.05006	-0.579708	0.562112	0.732176
ENSG00000073417	PDE8A	1721.14	0.0620845	0.107156	0.579384	0.56233	0.732425
ENSG00000227857	NA	2.6691	0.442613	0.764172	0.579206	0.56245	0.732474
ENSG00000163866	SMIM12	1211.4	0.0421063	0.0726867	0.579284	0.562398	0.732474
ENSG00000197951	ZNF71	689.215	-0.0556684	0.0961053	-0.579243	0.562425	0.732474
ENSG00000291008	NA	63.7818	0.102532	0.177095	0.578966	0.562612	0.73261
ENSG00000160766	NA	1.07122	-1.04884	1.8117	-0.578927	0.562638	0.73261
ENSG00000218631	LOC100420839	3.82956	-0.347909	0.600887	-0.578992	0.562595	0.73261
ENSG00000225539	LINC01821	1.14144	-0.650668	1.12418	-0.578796	0.562727	0.73269
ENSG00000070269	TMEM260	925.696	-0.0406987	0.0703389	-0.578609	0.562853	0.732818
ENSG00000289692	NA	2.63231	0.999511	1.72795	0.578437	0.562969	0.732934
ENSG00000236104	ZBTB22	1178.24	0.0611358	0.105713	0.578321	0.563047	0.732999
ENSG00000261385	NA	1.44234	-0.672732	1.16365	-0.578121	0.563183	0.73314
ENSG00000250412	KLHL2P1	10.529	0.190282	0.329179	0.578051	0.56323	0.733157
ENSG00000099365	STX1B	553.763	0.104032	0.17998	0.57802	0.563251	0.733157
ENSG00000231769	NA	6.21121	0.240092	0.415456	0.5779	0.563332	0.73319
ENSG00000119392	GLE1	1462.45	0.0218305	0.0377737	0.577928	0.563313	0.73319
ENSG00000258359	NA	5.10213	0.314892	0.545075	0.577704	0.563464	0.733254
ENSG00000156515	HK1	1712.57	0.0663402	0.114823	0.577759	0.563427	0.733254
ENSG00000081059	TCF7	167.84	-0.0944615	0.163508	-0.577717	0.563455	0.733254
ENSG00000174332	GLIS1	1.19974	-0.659368	1.14165	-0.577555	0.563565	0.733349
ENSG00000243207	PPAN-P2RY11	116.849	0.242151	0.419523	0.577204	0.563802	0.733622
ENSG00000169093	ASMTL	1446.46	0.0351191	0.0608511	0.577131	0.563851	0.73365
ENSG00000047188	YTHDC2	1016.11	-0.0535218	0.0927577	-0.577006	0.563935	0.733724
ENSG00000197182	PRR34-AS1	2.52477	-0.381265	0.660824	-0.576954	0.56397	0.733733
ENSG00000065600	PACC1	542.491	0.0398535	0.0690859	0.576869	0.564028	0.733773
ENSG00000179902	CFAP276	72.9753	0.131773	0.228493	0.576706	0.564138	0.73388
ENSG00000184575	XPOT	2651.42	-0.0421784	0.0731747	-0.576407	0.56434	0.734107
ENSG00000214135	NA	7.71975	1.61584	2.80383	0.5763	0.564413	0.734135
ENSG00000267092	NA	5.82725	-0.28463	0.493898	-0.576293	0.564417	0.734135
ENSG00000213585	VDAC1	5574.92	0.0354127	0.0614621	0.576171	0.564499	0.734206
ENSG00000231690	LINC00574	116.685	-0.113886	0.197699	-0.576059	0.564575	0.734269
ENSG00000248801	C8orf34-AS1	10.3263	-0.227618	0.395177	-0.575989	0.564623	0.734294
ENSG00000090581	GNPTG	1833.27	0.0382721	0.0664574	0.57589	0.56469	0.734346
ENSG00000227087	NA	2.45924	-0.423938	0.73631	-0.575761	0.564777	0.734423
ENSG00000248596	CEP192P1	5.92883	-0.815771	1.41696	-0.57572	0.564804	0.734423
ENSG00000281039	NA	7.17688	0.601145	1.04458	0.57549	0.56496	0.734589
ENSG00000185608	MRPL40	1174.24	0.0338769	0.0588904	0.575254	0.56512	0.734761
ENSG00000273763	NA	1.2022	1.96949	3.42451	0.575116	0.565213	0.734785
ENSG00000287576	NA	17.3198	-0.181383	0.315443	-0.575011	0.565284	0.734785
ENSG00000267319	NA	1.54632	0.724557	1.26012	0.57499	0.565298	0.734785
ENSG00000232756	NA	1.22006	0.645616	1.12298	0.574914	0.565349	0.734785
ENSG00000279739	NA	3.5101	-0.516146	0.897802	-0.574899	0.565359	0.734785
ENSG00000267939	LOC105372266	15.0197	-0.165695	0.288122	-0.575085	0.565234	0.734785
ENSG00000163053	SLC16A14	38.8114	-0.218193	0.379508	-0.574935	0.565335	0.734785
ENSG00000116981	NT5C1A	2.59244	0.587761	1.02234	0.574917	0.565347	0.734785
ENSG00000288079	NA	1.45954	0.66728	1.16092	0.574785	0.565437	0.734849
ENSG00000286718	LOC105379839	7.18811	-0.252178	0.438768	-0.57474	0.565467	0.734852
ENSG00000279799	NA	22.5615	0.135718	0.236168	0.57467	0.565514	0.734878
ENSG00000254694	NA	1.09263	0.912644	1.58839	0.574573	0.56558	0.734907
ENSG00000239797	RPL21P39	14.7476	-0.208014	0.362043	-0.574556	0.565592	0.734907
ENSG00000239653	PSMD6-AS2	37.7736	-0.105961	0.184459	-0.574444	0.565667	0.734969
ENSG00000276131	NA	8.36112	-0.268057	0.466726	-0.574335	0.565741	0.735029
ENSG00000114638	UPK1B	70.5774	-0.253913	0.442405	-0.573937	0.56601	0.735333
ENSG00000183684	ALYREF	1434.69	0.0393872	0.0686299	0.573908	0.56603	0.735333
ENSG00000255397	NA	1.98495	0.46828	0.816057	0.573833	0.566081	0.735345
ENSG00000272741	NA	2.09949	-0.902448	1.57272	-0.573812	0.566095	0.735345
ENSG00000227694	RPL23AP74	12.7492	-0.169523	0.295478	-0.573725	0.566154	0.735386
ENSG00000290395	NA	3.30435	-0.429364	0.748902	-0.573325	0.566425	0.735682
ENSG00000197989	SNHG12	544.399	0.0677755	0.118219	0.573306	0.566438	0.735682
ENSG00000254445	HSPB2-C11orf52	16.4532	-0.397302	0.693247	-0.573104	0.566574	0.735801
ENSG00000273415	LINC02725	1.05505	0.713978	1.24584	0.573088	0.566585	0.735801
ENSG00000100060	MFNG	808.234	-0.238531	0.416307	-0.572968	0.566666	0.735871
ENSG00000278991	NA	10.3323	0.19708	0.344074	0.572783	0.566791	0.735947
ENSG00000151773	CCDC122	127.998	-0.0908376	0.158581	-0.572817	0.566769	0.735947
ENSG00000171723	GPHN	1380.81	0.0494303	0.0863022	0.572759	0.566808	0.735947
ENSG00000230882	NA	52.626	-0.14977	0.261512	-0.572706	0.566844	0.735957
ENSG00000175854	SWI5	660.745	0.0546954	0.0955365	0.572508	0.566978	0.736096
ENSG00000277218	NA	2.3209	-0.403531	0.704934	-0.572438	0.567026	0.736121
ENSG00000153993	SEMA3D	431.79	0.14611	0.255261	0.572394	0.567055	0.736124
ENSG00000227376	NA	8.49635	-0.235052	0.410827	-0.572143	0.567225	0.736279
ENSG00000266149	NA	1.93089	0.625871	1.09392	0.572136	0.56723	0.736279
ENSG00000105656	ELL	1254.9	-0.0319323	0.0558235	-0.572021	0.567308	0.736344
ENSG00000279148	NA	3.97833	-0.398002	0.695953	-0.571881	0.567403	0.736359
ENSG00000109991	P2RX3	19.3998	-0.486147	0.850044	-0.571909	0.567384	0.736359
ENSG00000122543	OCM	1.83429	0.478579	0.836836	0.571891	0.567396	0.736359
ENSG00000286446	NA	3.67186	-0.386005	0.675027	-0.571836	0.567433	0.736362
ENSG00000273226	NA	7.2842	-0.247473	0.432835	-0.57175	0.567492	0.736402
ENSG00000092199	HNRNPC	21258.4	0.0411514	0.0720225	0.571368	0.56775	0.736702
ENSG00000166266	CUL5	997.312	-0.0481158	0.0842269	-0.571264	0.567821	0.736757
ENSG00000289463	NA	11.9529	-0.206195	0.361169	-0.57091	0.568061	0.737033
ENSG00000256742	NA	12.3017	0.202725	0.355128	0.570852	0.5681	0.737048
ENSG00000224616	NA	339.236	-0.063037	0.110454	-0.570706	0.568199	0.737062
ENSG00000188886	ASTL	1.51687	-0.605088	1.06009	-0.570792	0.568141	0.737062
ENSG00000283458	LOC101927879	23.1609	-0.258251	0.452487	-0.570737	0.568178	0.737062
ENSG00000153495	TEX29	8.30428	-0.227092	0.397938	-0.570672	0.568222	0.737062
ENSG00000259751	TUBAP11	1.96638	0.453555	0.79483	0.570631	0.56825	0.737062
ENSG00000224831	TMEM183BP	286.364	0.0470766	0.082539	0.570355	0.568437	0.737269
ENSG00000197057	DTHD1	37.1167	0.241882	0.42413	0.570302	0.568473	0.73728
ENSG00000162377	COA7	864.075	-0.0563828	0.0988739	-0.57025	0.568508	0.73729
ENSG00000262094	NA	1.38105	0.549413	0.963712	0.570101	0.568609	0.737354
ENSG00000228753	EIF4BP2	3.31231	0.37759	0.662329	0.570094	0.568614	0.737354
ENSG00000289874	NA	1.14514	-0.651641	1.1435	-0.569865	0.568769	0.737448
ENSG00000245648	KLRK1-AS1	115.146	-0.182313	0.319891	-0.569922	0.568731	0.737448
ENSG00000175536	LIPT2	132.054	0.0990439	0.173791	0.569901	0.568745	0.737448
ENSG00000283982	LOC101929563	10.4609	0.239705	0.420671	0.569816	0.568803	0.73745
ENSG00000134574	DDB2	1863.04	-0.136994	0.240449	-0.569744	0.568852	0.73745
ENSG00000175497	DPP10	3267.94	-0.0717672	0.125965	-0.56974	0.568854	0.73745
ENSG00000272944	NA	16.4776	0.185069	0.324875	0.569663	0.568906	0.737476
ENSG00000267157	NA	3.36449	-0.489235	0.858868	-0.569628	0.56893	0.737476
ENSG00000143552	NUP210L	1.64917	0.554515	0.973938	0.569353	0.569116	0.737682
ENSG00000231920	NA	5.09	0.381136	0.669508	0.569278	0.569167	0.737712
ENSG00000280114	NA	1.74061	0.539397	0.947711	0.569158	0.569249	0.737781
ENSG00000217094	NA	9.43171	0.195265	0.343117	0.569091	0.569294	0.737804
ENSG00000271926	NA	1.13985	0.81479	1.43264	0.568735	0.569536	0.738082
ENSG00000225028	NA	1.75637	0.568587	1.00014	0.568507	0.569691	0.738246
ENSG00000289032	NA	7.48305	0.231805	0.407804	0.568422	0.569749	0.738249
ENSG00000165060	FXN	366.944	0.04093	0.0720013	0.568462	0.569721	0.738249
ENSG00000233006	MIR3936HG	247.868	-0.0641186	0.112812	-0.568368	0.569785	0.738261
ENSG00000147400	CETN2	1536.18	0.0661701	0.116498	0.567996	0.570038	0.738527
ENSG00000106100	NOD1	201.685	0.0556397	0.09796	0.567983	0.570046	0.738527
ENSG00000258474	NA	7.85282	0.240711	0.423873	0.567885	0.570113	0.738559
ENSG00000155008	APOOL	2282.65	0.0348768	0.0614174	0.567865	0.570127	0.738559
ENSG00000293211	NA	2.03518	0.753416	1.32706	0.567733	0.570216	0.738639
ENSG00000186952	TMEM232	67.8009	0.137634	0.242444	0.567692	0.570244	0.738639
ENSG00000279821	NA	12.9594	-0.179915	0.316948	-0.567648	0.570274	0.738642
ENSG00000286786	NA	9.84118	-0.221629	0.390473	-0.56759	0.570313	0.738656
ENSG00000214900	LINC01599	10.8527	0.215581	0.379902	0.567466	0.570398	0.738687
ENSG00000089116	LHX5	13.3853	0.217591	0.383448	0.567458	0.570403	0.738687
ENSG00000167967	E4F1	1713.61	0.0577336	0.101745	0.567432	0.570421	0.738687
ENSG00000261238	NA	3.21602	-0.394432	0.695227	-0.567343	0.570481	0.738694
ENSG00000224714	LINC02671	8.63046	-0.307616	0.542172	-0.567377	0.570458	0.738694
ENSG00000198569	SLC34A3	23.2185	-0.166431	0.293404	-0.567242	0.57055	0.738747
ENSG00000230725	LOC284798	6.70631	0.255526	0.450538	0.567157	0.570608	0.738785
ENSG00000178202	POGLUT3	550.014	-0.0707473	0.124764	-0.567051	0.57068	0.738843
ENSG00000177197	NA	4.13345	-0.465835	0.821655	-0.566947	0.57075	0.738898
ENSG00000135929	CYP27A1	1743.63	-0.0921725	0.162606	-0.566847	0.570818	0.73895
ENSG00000213453	NA	8.6982	-0.198954	0.351047	-0.566744	0.570888	0.738968
ENSG00000181965	NEUROG1	3.60437	0.434103	0.765931	0.566766	0.570873	0.738968
ENSG00000163960	UBXN7	3848.58	0.058249	0.102815	0.56654	0.571027	0.739112
ENSG00000178726	THBD	111.273	0.151948	0.268252	0.566439	0.571095	0.739164
ENSG00000169228	RAB24	1540.5	0.0411901	0.072755	0.566148	0.571293	0.739385
ENSG00000138375	SMARCAL1	1337.62	0.0211595	0.0373839	0.566006	0.57139	0.739474
ENSG00000127663	KDM4B	5372.31	0.0659547	0.116622	0.565542	0.571705	0.739841
ENSG00000160214	RRP1	886.439	-0.0451335	0.0798108	-0.565506	0.571729	0.739841
ENSG00000136504	KAT7	2223.94	0.0222992	0.039437	0.565437	0.571777	0.739866
ENSG00000003249	DBNDD1	3372.82	0.0354216	0.0626589	0.565308	0.571864	0.739943
ENSG00000257354	MIRLET7IHG	100.908	-0.0896529	0.158615	-0.565225	0.571921	0.73998
ENSG00000259609	NA	1.20952	0.719151	1.27256	0.56512	0.571992	0.74
ENSG00000113924	HGD	1172.66	-0.16443	0.290962	-0.565123	0.57199	0.74
ENSG00000134375	TIMM17A	924.72	0.0422803	0.0748364	0.56497	0.572094	0.740096
ENSG00000259052	NA	2.40558	-0.492587	0.87211	-0.564822	0.572195	0.74019
ENSG00000060642	PIGV	654.854	-0.0275237	0.0487478	-0.564614	0.572336	0.740338
ENSG00000134757	DSG3	1.77448	-0.640177	1.13399	-0.564537	0.572389	0.74037
ENSG00000271888	NA	37.305	-0.102178	0.181047	-0.564369	0.572503	0.740481
ENSG00000174527	MYO1H	1.9271	0.514075	0.911227	0.564157	0.572647	0.740632
ENSG00000259644	NA	1.65951	-0.566983	1.00582	-0.563705	0.572955	0.740828
ENSG00000228748	NA	9.38653	0.256239	0.454567	0.5637	0.572958	0.740828
ENSG00000224273	NA	2.95391	-0.443466	0.786723	-0.563688	0.572967	0.740828
ENSG00000243716	NPIPB5	2039.21	-0.0431388	0.0765132	-0.563809	0.572884	0.740828
ENSG00000171135	JAGN1	1698.24	0.03471	0.0615672	0.563775	0.572907	0.740828
ENSG00000081019	RSBN1	1032.05	0.0586679	0.104072	0.563722	0.572943	0.740828
ENSG00000177291	GJD4	3.44323	-0.49341	0.875591	-0.563516	0.573084	0.740853
ENSG00000116690	PRG4	15.8832	0.350897	0.622698	0.563511	0.573087	0.740853
ENSG00000135365	PHF21A	3072.94	0.048603	0.0862522	0.563499	0.573095	0.740853
ENSG00000105497	ZNF175	679.011	0.0450866	0.0800122	0.563496	0.573097	0.740853
ENSG00000286667	NA	6.98075	-0.288927	0.512914	-0.563304	0.573228	0.740865
ENSG00000230067	NA	23.7688	-0.133328	0.236697	-0.563287	0.573239	0.740865
ENSG00000161956	SENP3	2252.83	0.0322628	0.0572639	0.563406	0.573159	0.740865
ENSG00000223551	TMSB4XP4	4.82977	0.341021	0.605337	0.563357	0.573192	0.740865
ENSG00000173239	LIPM	1.20654	0.686926	1.21952	0.563277	0.573246	0.740865
ENSG00000285728	NA	9.98836	0.191245	0.339594	0.563157	0.573328	0.740908
ENSG00000287870	NA	3.48152	0.357414	0.634673	0.563146	0.573335	0.740908
ENSG00000225376	TMEM246-AS1	1.2699	-0.643186	1.14244	-0.562995	0.573439	0.740977
ENSG00000137563	GGH	987.208	-0.0807413	0.143416	-0.562986	0.573444	0.740977
ENSG00000103145	HCFC1R1	1376.29	-0.0559558	0.0994061	-0.562901	0.573502	0.741015
ENSG00000133794	BMAL1	413.577	-0.0435751	0.0774202	-0.562839	0.573545	0.741034
ENSG00000137822	TUBGCP4	1381.47	0.0290281	0.0515861	0.562711	0.573631	0.74111
ENSG00000171223	JUNB	4286.83	0.131277	0.233328	0.562631	0.573686	0.741145
ENSG00000269755	NA	6.64881	-0.452428	0.804256	-0.562543	0.573746	0.741162
ENSG00000170234	PWWP2A	1155.24	0.0292126	0.0519307	0.56253	0.573755	0.741162
ENSG00000107341	UBE2R2	6198.81	-0.0329475	0.058604	-0.562207	0.573975	0.74141
ENSG00000228170	NA	1.87583	0.593376	1.05554	0.562155	0.57401	0.741419
ENSG00000250474	NA	7.69523	0.244696	0.435376	0.562034	0.574093	0.741486
ENSG00000154832	CXXC1	2320.95	0.0421184	0.0749442	0.561997	0.574118	0.741486
ENSG00000255224	NA	58.9173	0.0825988	0.147	0.561895	0.574188	0.741527
ENSG00000234695	NA	1.54003	0.938376	1.67014	0.561854	0.574216	0.741527
ENSG00000287063	NA	19.4071	-0.130584	0.232428	-0.561828	0.574233	0.741527
ENSG00000159231	CBR3	2.7648	-0.471084	0.838628	-0.561731	0.574299	0.741576
ENSG00000260475	NA	4.6747	-0.341818	0.608687	-0.561566	0.574412	0.741685
ENSG00000090316	MAEA	2739.23	0.0271231	0.0483139	0.561393	0.57453	0.741802
ENSG00000256500	NA	1287.54	-0.0741936	0.132207	-0.561191	0.574667	0.741943
ENSG00000100075	SLC25A1	4906.08	-0.0375732	0.0669706	-0.56104	0.57477	0.74204
ENSG00000233111	NA	3.24219	0.350218	0.624394	0.560894	0.57487	0.742133
ENSG00000151748	SAV1	895.09	0.0621437	0.110822	0.560754	0.574966	0.74222
ENSG00000112473	SLC39A7	10783.3	0.0459651	0.0819897	0.560621	0.575056	0.742301
ENSG00000289075	NA	205.59	0.13174	0.235038	0.560508	0.575133	0.742304
ENSG00000236901	MIR600HG	401.505	-0.0670406	0.1196	-0.560541	0.57511	0.742304
ENSG00000164066	INTU	816.506	-0.0585893	0.104531	-0.560495	0.575142	0.742304
ENSG00000239291	RPS2P47	1.14807	0.797661	1.42338	0.560398	0.575208	0.742352
ENSG00000261011	NA	3.74467	1.14821	2.05045	0.559981	0.575493	0.742582
ENSG00000275630	NA	1.35067	0.8408	1.5015	0.559973	0.575498	0.742582
ENSG00000010818	HIVEP2	1048.88	-0.0644034	0.114989	-0.560082	0.575424	0.742582
ENSG00000106328	FSCN3	6.89447	-0.253743	0.453069	-0.560054	0.575443	0.742582
ENSG00000259414	NA	4.6312	0.558208	0.997006	0.559884	0.575558	0.742624
ENSG00000269938	NA	2.42877	0.632014	1.12895	0.559823	0.5756	0.742643
ENSG00000272679	NA	7.88503	-0.354261	0.632866	-0.559773	0.575634	0.74265
ENSG00000167525	PROCA1	206.154	0.0674475	0.120542	0.559535	0.575797	0.742824
ENSG00000246228	CASC8	1.65727	-0.630723	1.12741	-0.559442	0.57586	0.742869
ENSG00000203593	NA	1.65522	0.684785	1.22443	0.559268	0.575979	0.742884
ENSG00000268729	NA	2.02819	-0.505604	0.90405	-0.559265	0.575981	0.742884
ENSG00000241269	NA	4.56344	-0.269225	0.481393	-0.559262	0.575983	0.742884
ENSG00000167220	HDHD2	1691.17	-0.0554095	0.0990575	-0.559367	0.575911	0.742884
ENSG00000225194	LINC00092	5.2473	0.342831	0.613171	0.559111	0.576086	0.74298
ENSG00000141294	LRRC46	46.4943	0.142947	0.255724	0.558991	0.576168	0.74305
ENSG00000267193	NA	1.47172	-0.593578	1.06224	-0.558798	0.5763	0.743075
ENSG00000196152	ZNF79	330.49	0.0475035	0.0850028	0.558846	0.576267	0.743075
ENSG00000248690	HAS2-AS1	7.5305	0.33052	0.591467	0.558814	0.576288	0.743075
ENSG00000149182	ARFGAP2	4347.11	0.0386152	0.0691035	0.558803	0.576296	0.743075
ENSG00000232859	LYRM9	224.778	-0.0587509	0.105193	-0.558504	0.576501	0.743285
ENSG00000070214	SLC44A1	2898.62	0.0453562	0.0812139	0.558478	0.576518	0.743285
ENSG00000257167	TMPO-AS1	92.3729	-0.106195	0.190178	-0.558399	0.576572	0.743311
ENSG00000132010	ZNF20	150.148	-0.146833	0.262969	-0.558366	0.576594	0.743311
ENSG00000196361	ELAVL3	2075.71	0.147692	0.264537	0.558302	0.576638	0.743331
ENSG00000234782	NA	5.83882	-0.335582	0.601197	-0.55819	0.576714	0.743369
ENSG00000272912	NA	1.95559	-0.548627	0.98289	-0.558178	0.576723	0.743369
ENSG00000288683	NA	92.4022	-0.0865264	0.155083	-0.557936	0.576888	0.743517
ENSG00000196357	ZNF565	138.468	-0.0626949	0.112371	-0.557928	0.576894	0.743517
ENSG00000069696	DRD4	48.3861	-0.163257	0.292693	-0.557774	0.576998	0.743615
ENSG00000116731	PRDM2	2285.71	-0.0246452	0.0442001	-0.557582	0.57713	0.743749
ENSG00000168874	ATOH8	33.9544	-0.154719	0.277532	-0.557482	0.577198	0.74378
ENSG00000170946	DNAJC24	763.967	0.0502085	0.0900657	0.557465	0.57721	0.74378
ENSG00000237729	NA	1.81916	-0.458397	0.822368	-0.55741	0.577247	0.743791
ENSG00000272842	NA	1.88288	0.579575	1.04056	0.556986	0.577537	0.74409
ENSG00000166927	MS4A7	1.78591	-0.580671	1.04249	-0.557006	0.577523	0.74409
ENSG00000105205	CLC	1.06792	-0.646123	1.16011	-0.556948	0.577563	0.74409
ENSG00000289095	NA	7.52514	0.275368	0.494552	0.556803	0.577662	0.744145
ENSG00000186908	ZDHHC17	1693.18	0.042328	0.0760193	0.556807	0.57766	0.744145
ENSG00000290803	JAKMIP1-DT	328.114	0.0923891	0.165995	0.556579	0.577815	0.744307
ENSG00000251050	NA	2.45953	0.452095	0.812405	0.556489	0.577876	0.744349
ENSG00000229348	HYI-AS1	1.16005	-0.691333	1.24245	-0.556427	0.577919	0.744368
ENSG00000105997	HOXA3	40.7466	-0.167737	0.301568	-0.556217	0.578063	0.74451
ENSG00000160299	PCNT	5114.28	-0.0379807	0.068288	-0.556184	0.578085	0.74451
ENSG00000203780	FANK1	156.528	0.103914	0.186938	0.555876	0.578296	0.744745
ENSG00000277734	TRAC	22.212	-0.441956	0.79522	-0.555765	0.578371	0.744806
ENSG00000167113	COQ4	2071.88	0.0230825	0.0415467	0.55558	0.578498	0.744933
ENSG00000286782	NA	4.02285	0.332206	0.597999	0.555529	0.578533	0.744942
ENSG00000230570	NA	1.57839	0.703859	1.26727	0.555416	0.57861	0.744996
ENSG00000087085	ACHE	1008.84	0.0890643	0.160365	0.555386	0.578631	0.744996
ENSG00000278867	NA	28.9654	0.110241	0.198524	0.555305	0.578686	0.745031
ENSG00000228205	RPS3P3	52.0303	-0.1088	0.19598	-0.555159	0.578786	0.745124
ENSG00000289340	NA	8.70669	0.196704	0.354353	0.555106	0.578822	0.745134
ENSG00000225871	NA	9.75016	-0.213759	0.385128	-0.555033	0.578872	0.745142
ENSG00000289253	NA	2.35165	-0.503338	0.906958	-0.554974	0.578912	0.745142
ENSG00000223403	MIR381HG	5.07674	-0.259359	0.467302	-0.555013	0.578886	0.745142
ENSG00000131503	ANKHD1	4004.8	-0.0472104	0.0850782	-0.554906	0.578959	0.745165
ENSG00000211643	NA	17.926	-0.53939	0.972383	-0.554709	0.579094	0.745279
ENSG00000249915	PDCD6	2085.29	0.0307308	0.0554012	0.554696	0.579103	0.745279
ENSG00000286151	NA	4.28523	-0.631932	1.13952	-0.55456	0.579196	0.745341
ENSG00000261542	NA	8.68203	0.217712	0.392627	0.554501	0.579236	0.745341
ENSG00000105991	HOXA1	147.006	0.119053	0.21469	0.554534	0.579214	0.745341
ENSG00000242100	RPL9P32	2.23932	-0.439696	0.793143	-0.554371	0.579325	0.745414
ENSG00000144659	SLC25A38	1500.83	-0.0381681	0.0688538	-0.554336	0.579349	0.745414
ENSG00000039600	SOX30	4.46589	0.328555	0.592822	0.554221	0.579427	0.745479
ENSG00000256591	NA	147.761	0.10012	0.180702	0.554061	0.579537	0.745549
ENSG00000287325	LOC124902031	2.13016	-0.639722	1.15461	-0.55406	0.579538	0.745549
ENSG00000198816	ZNF358	4007.1	-0.0407131	0.0735016	-0.553908	0.579642	0.745647
ENSG00000232233	LINC02043	2.60495	0.511756	0.923991	0.553853	0.579679	0.745659
ENSG00000123977	DAW1	32.1138	0.234639	0.42381	0.553642	0.579824	0.745808
ENSG00000291078	NA	463.01	-0.05569	0.100601	-0.553573	0.579871	0.745834
ENSG00000182631	RXFP3	48.5464	0.110145	0.198987	0.553528	0.579902	0.745837
ENSG00000290839	NA	2.29857	-0.642066	1.16035	-0.553337	0.580033	0.745962
ENSG00000287916	NA	1.38441	0.645118	1.16597	0.55329	0.580065	0.745962
ENSG00000254231	WWP1-AS1	6.86958	-0.31668	0.572387	-0.553263	0.580083	0.745962
ENSG00000250151	ARPC4-TTLL3	203.362	-0.144625	0.261427	-0.553215	0.580116	0.745968
ENSG00000271868	NA	1.47512	-0.683589	1.236	-0.553066	0.580218	0.746063
ENSG00000006652	IFRD1	1954.33	-0.045943	0.0830909	-0.552925	0.580315	0.746151
ENSG00000269997	NA	4.96575	-0.300106	0.54304	-0.552641	0.580509	0.746365
ENSG00000261093	NA	14.3631	0.16295	0.294914	0.552533	0.580583	0.746396
ENSG00000136425	CIB2	764.518	0.0539682	0.0976758	0.552524	0.58059	0.746396
ENSG00000290728	NA	28.8586	-0.108603	0.196603	-0.552397	0.580676	0.746399
ENSG00000109606	DHX15	5098.29	0.0208281	0.0377011	0.552454	0.580637	0.746399
ENSG00000130921	MTRFR	801.212	-0.0395664	0.0716219	-0.552435	0.58065	0.746399
ENSG00000179342	NA	1.80616	0.564764	1.02312	0.552002	0.580947	0.746616
ENSG00000285567	NA	4.61012	-0.325262	0.589509	-0.551751	0.581119	0.746616
ENSG00000249685	NA	3.79912	0.303868	0.550736	0.551749	0.58112	0.746616
ENSG00000204316	MRPL38	2384.82	-0.0389359	0.0705293	-0.552053	0.580912	0.746616
ENSG00000229833	PET100	1327.08	-0.0400425	0.072555	-0.551892	0.581023	0.746616
ENSG00000198740	ZNF652	1424.38	-0.0515812	0.0934685	-0.551856	0.581047	0.746616
ENSG00000187266	EPOR	3578.91	-0.0535377	0.0970264	-0.551785	0.581096	0.746616
ENSG00000075975	MKRN2	1777.67	0.0215013	0.0389676	0.551774	0.581104	0.746616
ENSG00000204913	LRRC3C	7.40584	-0.23196	0.420397	-0.551763	0.581111	0.746616
ENSG00000270276	H4C15	454.085	0.145497	0.263706	0.55174	0.581126	0.746616
ENSG00000141040	ZNF287	454.812	0.062709	0.113682	0.551617	0.581211	0.746683
ENSG00000186063	AIDA	1411.29	0.0445924	0.0808445	0.551582	0.581234	0.746683
ENSG00000273186	NA	5.08978	0.306881	0.55642	0.551527	0.581272	0.746685
ENSG00000018510	AGPS	1711.83	-0.042759	0.0775325	-0.551498	0.581292	0.746685
ENSG00000126524	SBDS	3108.37	-0.0427121	0.0775162	-0.551009	0.581627	0.747055
ENSG00000169016	E2F6	923.531	0.0393948	0.0714982	0.55099	0.58164	0.747055
ENSG00000130383	FUT5	30.3454	-0.417307	0.757481	-0.550914	0.581692	0.747055
ENSG00000144791	LIMD1	1267.77	-0.0408815	0.0742068	-0.550914	0.581693	0.747055
ENSG00000121680	PEX16	857.267	-0.0383519	0.0696275	-0.550816	0.58176	0.74706
ENSG00000004660	CAMKK1	389.924	0.0624087	0.11331	0.550777	0.581787	0.74706
ENSG00000181315	ZNF322	2208.58	-0.0342927	0.0622662	-0.550744	0.581809	0.74706
ENSG00000137574	TGS1	591.873	-0.0321475	0.058371	-0.550743	0.58181	0.74706
ENSG00000256913	NA	4.57649	-0.269637	0.489643	-0.550681	0.581852	0.747068
ENSG00000290615	RAB6C-AS1	18.6176	0.159793	0.290205	0.55062	0.581894	0.747068
ENSG00000163171	CDC42EP3	6184.05	0.045327	0.0823211	0.550612	0.5819	0.747068
ENSG00000120457	KCNJ5	244.754	0.150357	0.273196	0.550365	0.582069	0.74722
ENSG00000034239	CLXN	77.2349	-0.177281	0.32213	-0.550342	0.582085	0.74722
ENSG00000167261	DPEP2	3.21476	0.460638	0.837044	0.550315	0.582103	0.74722
ENSG00000262302	NA	1.78627	-0.57083	1.03745	-0.550224	0.582166	0.747235
ENSG00000287828	NA	17.2389	0.216974	0.39445	0.550067	0.582274	0.747235
ENSG00000267291	MAP4K1-AS1	1.50793	-0.611832	1.11199	-0.550216	0.582172	0.747235
ENSG00000186187	ZNRF1	2734.04	-0.0325934	0.059245	-0.550146	0.582219	0.747235
ENSG00000142546	NOSIP	2015.71	0.0355713	0.0646644	0.550092	0.582256	0.747235
ENSG00000235033	DAAM2-AS1	8.26933	0.214404	0.389788	0.550053	0.582283	0.747235
ENSG00000143294	PRCC	3323.36	-0.0215957	0.0392768	-0.549833	0.582434	0.747362
ENSG00000165071	TMEM71	1.03928	-0.612188	1.11348	-0.549797	0.582459	0.747362
ENSG00000276023	DUSP14	543.181	-0.0479359	0.087193	-0.549768	0.582478	0.747362
ENSG00000172016	REG3A	1.0951	0.732648	1.33279	0.54971	0.582519	0.747362
ENSG00000141194	OR4D1	8.01644	0.248318	0.451731	0.549703	0.582523	0.747362
ENSG00000231999	LRRC8C-DT	54.7777	-0.123687	0.22503	-0.549647	0.582561	0.747375
ENSG00000277855	LOC105377155	3.95122	-0.342646	0.623637	-0.549432	0.582709	0.747529
ENSG00000230015	LOC100506929	1.20754	-0.609663	1.10997	-0.549261	0.582826	0.747642
ENSG00000266290	DYNLL2-DT	1.03395	0.66642	1.2138	0.549036	0.582981	0.747805
ENSG00000271943	NA	51.2012	0.108902	0.19838	0.548955	0.583036	0.747837
ENSG00000176476	SGF29	644.568	0.0354258	0.0645377	0.548917	0.583062	0.747837
ENSG00000285665	NA	27.177	-0.135593	0.247073	-0.548798	0.583144	0.747906
ENSG00000260036	NA	1.41547	-0.647912	1.18133	-0.548458	0.583378	0.748133
ENSG00000219395	HSPA8P15	2.3953	-0.521415	0.950682	-0.548464	0.583373	0.748133
ENSG00000272921	NA	40.6803	-1.79539	3.2741	-0.54836	0.583444	0.74815
ENSG00000076984	MAP2K7	2678.76	-0.0367959	0.0671034	-0.548346	0.583454	0.74815
ENSG00000231290	APCDD1L-DT	2.83906	-0.390066	0.711393	-0.548313	0.583477	0.74815
ENSG00000285437	POLR2J3	353.476	0.0671148	0.122411	0.548274	0.583504	0.74815
ENSG00000137492	THAP12	1387.61	0.0505028	0.0921246	0.548201	0.583554	0.748179
ENSG00000293426	SEC1P	2.90328	0.416195	0.759467	0.548009	0.583685	0.748311
ENSG00000103653	CSK	2548.38	0.0285384	0.0520925	0.547841	0.583801	0.748423
ENSG00000288803	NA	1.02897	-0.680057	1.24157	-0.547739	0.583871	0.748477
ENSG00000152763	DNAI4	209.644	0.104969	0.191664	0.547672	0.583917	0.7485
ENSG00000259843	NA	3.22846	0.340244	0.621341	0.547596	0.583969	0.74853
ENSG00000266076	NA	9.31825	-0.302978	0.553392	-0.547492	0.584041	0.748542
ENSG00000291037	ZNF890P	8.73987	-0.241651	0.441341	-0.547538	0.584009	0.748542
ENSG00000151967	SCHIP1	335.136	-0.122827	0.224366	-0.547441	0.584076	0.748542
ENSG00000185681	MORN5	48.2828	-0.180878	0.330419	-0.547419	0.584091	0.748542
ENSG00000187624	LIAT1	216.591	0.0968931	0.177064	0.547221	0.584227	0.74868
ENSG00000263004	AKAP1-DT	112.756	-0.0674367	0.123278	-0.547032	0.584357	0.74881
ENSG00000229619	MBNL1-AS1	42.5084	-0.117651	0.215105	-0.546948	0.584414	0.748826
ENSG00000278058	LOC101928230	20.835	-0.171317	0.313232	-0.546932	0.584425	0.748826
ENSG00000235830	SRGAP3-AS4	2.2016	-0.585036	1.06975	-0.546889	0.584455	0.748828
ENSG00000105889	STEAP1B	3.72637	0.345148	0.631213	0.546801	0.584515	0.748869
ENSG00000184984	CHRM5	1.90318	0.511896	0.93674	0.546465	0.584746	0.749128
ENSG00000270165	NA	1.87215	0.580605	1.06266	0.546371	0.584811	0.749153
ENSG00000167447	SMG8	681.017	0.0289186	0.0529301	0.546355	0.584822	0.749153
ENSG00000280157	NA	6.37738	0.253049	0.463205	0.5463	0.58486	0.749165
ENSG00000282301	CYP3A7-CYP3A51P	1.58179	-0.915888	1.67665	-0.54626	0.584887	0.749165
ENSG00000106617	PRKAG2	922.884	-0.0398985	0.0730543	-0.546149	0.584963	0.749226
ENSG00000212907	MT-ND4L	38252.2	-0.0592761	0.108548	-0.546081	0.58501	0.74925
ENSG00000179240	GVQW3	550.224	0.0741074	0.13577	0.545829	0.585184	0.749436
ENSG00000278206	NA	2.00746	0.527453	0.966496	0.545738	0.585246	0.749446
ENSG00000272375	NA	5.23111	0.310593	0.569162	0.545702	0.585271	0.749446
ENSG00000246560	NA	58.4858	-0.0979215	0.17946	-0.545645	0.58531	0.749446
ENSG00000248406	NA	14.1419	0.8005	1.46715	0.545615	0.585331	0.749446
ENSG00000121211	MND1	13.4571	0.341236	0.625419	0.545612	0.585333	0.749446
ENSG00000187185	LOC388282	15.7358	0.152268	0.279374	0.545031	0.585732	0.749921
ENSG00000113196	HAND1	4.84457	-0.429933	0.789241	-0.544742	0.585931	0.75014
ENSG00000232706	NA	5.55404	-0.238712	0.438586	-0.544276	0.586252	0.75051
ENSG00000172613	RAD9A	840.992	-0.05793	0.106442	-0.544239	0.586277	0.75051
ENSG00000188801	NA	39.984	0.14235	0.261622	0.544106	0.586369	0.750591
ENSG00000138069	RAB1A	6687.63	0.0232447	0.0427289	0.544005	0.586438	0.750619
ENSG00000086598	TMED2	8160.81	-0.0279303	0.0513433	-0.543992	0.586447	0.750619
ENSG00000289311	NA	11.2158	0.167988	0.30883	0.543949	0.586477	0.750621
ENSG00000163781	TOPBP1	1586.07	-0.0488648	0.0898476	-0.543863	0.586536	0.750649
ENSG00000197779	ZNF81	573.34	-0.0562458	0.103424	-0.543835	0.586555	0.750649
ENSG00000166143	PPP1R14D	3.18462	-0.48876	0.898826	-0.543776	0.586595	0.750665
ENSG00000162378	ZYG11B	1509.73	0.0502555	0.092439	0.543662	0.586674	0.750706
ENSG00000164038	SLC9B2	1477.72	-0.0366922	0.0674926	-0.543648	0.586684	0.750706
ENSG00000156261	CCT8	6340.34	-0.033594	0.0618045	-0.543553	0.586749	0.750752
ENSG00000261349	NA	1.42023	0.641572	1.1806	0.543427	0.586835	0.750827
ENSG00000198612	COPS8	1387.7	0.0341553	0.062867	0.543295	0.586927	0.750908
ENSG00000141376	BCAS3	753.19	0.0467525	0.0860972	0.54302	0.587116	0.7511
ENSG00000163041	H3-3A	8235.48	-0.0315145	0.0580385	-0.542994	0.587134	0.7511
ENSG00000128652	HOXD3	2.04081	1.48253	2.73082	0.542889	0.587206	0.751157
ENSG00000289034	NA	13.5763	-0.159882	0.294556	-0.542788	0.587276	0.751161
ENSG00000175643	RMI2	161.938	0.0988478	0.182109	0.542794	0.587271	0.751161
ENSG00000165972	CCDC38	10.8782	-0.231127	0.425836	-0.542761	0.587294	0.751161
ENSG00000188375	H3-5	44.2218	0.0892958	0.16455	0.542666	0.58736	0.751209
ENSG00000196850	PPTC7	1328.27	-0.0311908	0.0574889	-0.542553	0.587437	0.751271
ENSG00000173200	PARP15	5.94845	0.361392	0.666413	0.542294	0.587616	0.751463
ENSG00000291283	NA	22.1688	-0.191945	0.35403	-0.54217	0.587701	0.751501
ENSG00000112293	GPLD1	290.831	0.0743907	0.137201	0.542202	0.587679	0.751501
ENSG00000275929	NA	1.15993	0.640163	1.18105	0.542031	0.587797	0.751508
ENSG00000249209	NA	8.79823	0.329096	0.607153	0.542031	0.587797	0.751508
ENSG00000251584	NA	4.36371	-0.395022	0.728857	-0.541974	0.587836	0.751508
ENSG00000217624	NA	20.7954	0.132271	0.244063	0.541956	0.587849	0.751508
ENSG00000205293	LINC01602	7.88138	-0.23794	0.439006	-0.541997	0.58782	0.751508
ENSG00000156194	PPEF2	1.64054	-0.66582	1.22864	-0.541915	0.587877	0.751508
ENSG00000260288	LOC101929408	2.378	-0.397741	0.734307	-0.541655	0.588056	0.751695
ENSG00000212694	LINC01089	933.086	0.0667253	0.123196	0.541621	0.58808	0.751695
ENSG00000273367	NA	2.4667	0.400256	0.739057	0.541577	0.58811	0.751697
ENSG00000197238	H4C11	83.4268	0.317179	0.585852	0.541397	0.588234	0.751819
ENSG00000167476	JSRP1	74.3402	-0.108277	0.200033	-0.541297	0.588303	0.751872
ENSG00000224387	NA	1.45716	-0.594674	1.09908	-0.541068	0.588461	0.751976
ENSG00000253704	VIRMA-DT	43.0108	-0.0939159	0.173576	-0.541066	0.588462	0.751976
ENSG00000176619	LMNB2	3609.25	0.0374959	0.0693015	0.541055	0.58847	0.751976
ENSG00000119820	YIPF4	2406.07	-0.0474321	0.0876815	-0.540958	0.588536	0.752025
ENSG00000186517	ARHGAP30	2.42842	0.503057	0.930245	0.540779	0.58866	0.752146
ENSG00000289214	NA	6.71013	0.278416	0.514909	0.540709	0.588708	0.752172
ENSG00000224415	NA	1.64804	0.549265	1.01602	0.540604	0.58878	0.752228
ENSG00000138629	UBL7	1236.14	0.0356535	0.0659611	0.540523	0.588836	0.752263
ENSG00000289269	NA	1.41855	-0.51883	0.960197	-0.540337	0.588965	0.752388
ENSG00000096872	IFT74	700.186	0.0685669	0.126905	0.540299	0.588991	0.752388
ENSG00000130713	EXOSC2	733.948	-0.0366189	0.0677982	-0.540116	0.589117	0.752514
ENSG00000172116	CD8B	24.5748	-0.161253	0.29865	-0.539941	0.589238	0.752632
ENSG00000258984	UBE2F-SCLY	12.2264	0.460172	0.852394	0.539859	0.589294	0.752668
ENSG00000052850	ALX4	2.05844	0.505999	0.937426	0.539774	0.589353	0.752706
ENSG00000228395	LOC101929270	34.2784	0.107345	0.198898	0.539699	0.589404	0.752736
ENSG00000162944	RFTN2	1.10066	-0.861154	1.59591	-0.5396	0.589473	0.752787
ENSG00000267439	NA	1.20091	-0.56402	1.04555	-0.539447	0.589578	0.752885
ENSG00000038219	BOD1L1	1899.68	-0.0549329	0.101855	-0.539326	0.589662	0.752956
ENSG00000116539	ASH1L	3799.07	0.0558855	0.103636	0.539247	0.589716	0.752989
ENSG00000270503	NA	16.7053	0.169093	0.313736	0.538965	0.589911	0.753201
ENSG00000225092	NA	2.81906	-0.46067	0.854815	-0.538912	0.589948	0.753212
ENSG00000126856	PRDM7	1.53126	-0.573816	1.06493	-0.53883	0.590004	0.753248
ENSG00000123908	AGO2	2920.95	-0.0649577	0.120597	-0.538634	0.59014	0.753385
ENSG00000251577	TACR3-AS1	1.13971	-0.626496	1.16352	-0.538449	0.590267	0.753512
ENSG00000235084	NA	3.97755	0.325804	0.605174	0.538365	0.590325	0.753513
ENSG00000278224	PRICKLE4	7.37716	-0.233296	0.43333	-0.538379	0.590316	0.753513
ENSG00000141378	PTRH2	497.288	0.0372918	0.0692746	0.538318	0.590357	0.753518
ENSG00000270988	NA	3.42507	-0.317312	0.58963	-0.538155	0.59047	0.753582
ENSG00000259049	NA	3.41933	-0.307077	0.570672	-0.538097	0.59051	0.753582
ENSG00000212855	TTTY2	3.31399	0.609289	1.13233	0.538087	0.590517	0.753582
ENSG00000125046	SSUH2	19.7898	-0.283474	0.526824	-0.538082	0.590521	0.753582
ENSG00000310560	NA	634.756	-0.0471511	0.0876523	-0.537933	0.590623	0.753604
ENSG00000273032	DGCR5	175.93	0.161148	0.299529	0.538005	0.590574	0.753604
ENSG00000156574	NODAL	3.7934	-0.453804	0.843584	-0.537948	0.590613	0.753604
ENSG00000162959	MEMO1	624.741	0.0451182	0.0839001	0.537761	0.590742	0.753719
ENSG00000269987	NA	1.55895	0.660264	1.22838	0.537507	0.590917	0.75387
ENSG00000232303	DFFBP1	8.08087	-0.235757	0.438593	-0.537531	0.590901	0.75387
ENSG00000172062	SMN1	2109.39	0.0388822	0.0723613	0.537333	0.591037	0.753987
ENSG00000154723	ATP5PF	2700.95	0.0259446	0.0483012	0.537141	0.59117	0.754099
ENSG00000240583	AQP1	73.2293	0.156527	0.291417	0.537124	0.591182	0.754099
ENSG00000267576	NA	2.52836	-0.431473	0.803717	-0.536846	0.591374	0.754271
ENSG00000178741	COX5A	5923.37	0.0267654	0.049855	0.536866	0.59136	0.754271
ENSG00000128228	SDF2L1	707.998	0.0567648	0.105774	0.53666	0.591503	0.754371
ENSG00000236780	LINC01829	20.9055	-0.18521	0.345122	-0.536651	0.591509	0.754371
ENSG00000168556	ING2	774.504	-0.036114	0.0673083	-0.536546	0.591581	0.754427
ENSG00000256060	TRAPPC2B	369.111	-0.0439759	0.0819777	-0.536438	0.591656	0.754487
ENSG00000256091	MTRF1LP1	1.11401	0.817103	1.52365	0.53628	0.591765	0.754589
ENSG00000229212	NA	22.4334	-0.34678	0.647127	-0.535877	0.592044	0.754694
ENSG00000279469	NA	1.33173	-0.697907	1.30249	-0.535826	0.592079	0.754694
ENSG00000233730	NA	10.1442	-0.190316	0.355203	-0.535797	0.592099	0.754694
ENSG00000235277	NA	4.40725	0.449294	0.838626	0.53575	0.592131	0.754694
ENSG00000285706	LOC124902229	24.6331	-0.14483	0.270147	-0.536116	0.591878	0.754694
ENSG00000101843	PSMD10	1232.93	-0.035291	0.0658345	-0.536055	0.59192	0.754694
ENSG00000237515	SHISA9	386.607	0.110755	0.206666	0.535912	0.592019	0.754694
ENSG00000147439	BIN3	770.313	-0.0259464	0.0484226	-0.535833	0.592074	0.754694
ENSG00000274183	H2AB1	1.04311	-0.919482	1.71612	-0.535792	0.592102	0.754694
ENSG00000248714	ZNF652-AS1	5.55064	0.261499	0.488068	0.535785	0.592107	0.754694
ENSG00000251639	NA	1.06838	-0.629642	1.17633	-0.535258	0.592471	0.754913
ENSG00000113231	PDE8B	116.18	-0.0860721	0.160769	-0.535378	0.592388	0.754913
ENSG00000120509	PDZD11	1057.55	0.0285545	0.0533297	0.535433	0.59235	0.754913
ENSG00000173546	CSPG4	7.06882	0.220615	0.412147	0.535282	0.592455	0.754913
ENSG00000267573	KRT8P5	1.2359	0.914027	1.70764	0.535258	0.592471	0.754913
ENSG00000165197	VEGFD	2.6173	0.461146	0.861544	0.535255	0.592474	0.754913
ENSG00000144161	ZC3H8	548.58	-0.0636051	0.118868	-0.535091	0.592587	0.755021
ENSG00000159363	ATP13A2	2903.84	-0.0394853	0.0737993	-0.535036	0.592625	0.755033
ENSG00000277368	NA	14.43	-0.152704	0.285635	-0.534612	0.592918	0.755335
ENSG00000221970	OR2A1	2.64404	0.609049	1.13915	0.534652	0.592891	0.755335
ENSG00000279630	NA	4.59275	0.419694	0.785206	0.534502	0.592995	0.755382
ENSG00000285294	LINC00842	28.0237	-0.2115	0.395726	-0.534459	0.593024	0.755382
ENSG00000182223	ZAR1	1.67579	-0.477825	0.894076	-0.534434	0.593041	0.755382
ENSG00000287542	HERC3	164.445	0.134706	0.252092	0.534353	0.593098	0.755418
ENSG00000270116	NA	1.99488	0.552096	1.03359	0.534156	0.593234	0.755433
ENSG00000213204	NA	24.2928	0.310628	0.581571	0.534118	0.59326	0.755433
ENSG00000286536	NA	3.96559	-0.342929	0.642125	-0.534052	0.593305	0.755433
ENSG00000111215	PRH1	349.85	0.0748477	0.140152	0.534047	0.593309	0.755433
ENSG00000214184	GCC2-AS1	7.98445	-0.225766	0.422578	-0.534259	0.593162	0.755433
ENSG00000187848	P2RX2	12.202	0.211214	0.395369	0.534221	0.593189	0.755433
ENSG00000067182	TNFRSF1A	2384.76	0.0946951	0.177284	0.534143	0.593243	0.755433
ENSG00000213839	NA	6.05298	0.226486	0.424156	0.533968	0.593364	0.755467
ENSG00000267009	NA	77.2959	0.0881761	0.165185	0.5338	0.59348	0.755578
ENSG00000223803	NA	16.545	-0.212476	0.398129	-0.533686	0.593559	0.755619
ENSG00000237651	C2orf74	283.854	-0.0375486	0.070359	-0.533672	0.593569	0.755619
ENSG00000285708	NA	16.5448	-0.195864	0.367133	-0.533497	0.59369	0.755659
ENSG00000246145	RRS1-DT	9.35273	-0.197704	0.370546	-0.533548	0.593654	0.755659
ENSG00000241680	RPL31P49	1.11714	-0.67684	1.26876	-0.533467	0.59371	0.755659
ENSG00000234377	OBI1-AS1	1.82388	0.445674	0.835502	0.533421	0.593742	0.755659
ENSG00000179889	PDXDC1	15148.8	0.0537135	0.100696	0.53342	0.593743	0.755659
ENSG00000243015	RN7SL737P	7.29117	0.411601	0.771705	0.533366	0.59378	0.755671
ENSG00000149243	KLHL35	151.855	0.0720427	0.13509	0.533294	0.59383	0.755692
ENSG00000111361	EIF2B1	1589.61	0.0227	0.0425683	0.533261	0.593853	0.755692
ENSG00000271989	NA	1.50359	0.554203	1.03964	0.533071	0.593984	0.75574
ENSG00000260352	NA	1.23853	-0.564824	1.05962	-0.533044	0.594003	0.75574
ENSG00000287229	NA	2.00691	0.49974	0.937645	0.532973	0.594052	0.75574
ENSG00000112739	PRP4K	2943.48	0.0272833	0.0511856	0.533027	0.594015	0.75574
ENSG00000150991	UBC	47608.1	0.0492875	0.0924688	0.533018	0.594021	0.75574
ENSG00000141385	AFG3L2	2918.05	0.0276886	0.0519527	0.532958	0.594062	0.75574
ENSG00000225531	NA	3.94355	0.312501	0.586443	0.532876	0.59412	0.755749
ENSG00000279750	NA	3.14968	0.419144	0.786585	0.532866	0.594126	0.755749
ENSG00000273233	NA	2.55874	-0.425475	0.798847	-0.532611	0.594303	0.755938
ENSG00000269371	NA	3.35927	-0.367235	0.689789	-0.532388	0.594457	0.755972
ENSG00000273156	NA	9.21135	-0.181224	0.340413	-0.532367	0.594472	0.755972
ENSG00000196453	ZNF777	1029.22	-0.0345124	0.0648161	-0.532466	0.594403	0.755972
ENSG00000115687	PASK	731.728	-0.0497694	0.09347	-0.532464	0.594405	0.755972
ENSG00000169018	FEM1B	3628.65	0.0390917	0.0734204	0.532437	0.594423	0.755972
ENSG00000185482	STAC3	28.7538	-0.128979	0.242305	-0.5323	0.594518	0.755973
ENSG00000169635	HIC2	3074.18	-0.0457222	0.0858981	-0.532283	0.59453	0.755973
ENSG00000204427	ABHD16A	4398.38	-0.0263269	0.0494695	-0.532185	0.594598	0.756021
ENSG00000188856	RPSAP47	9.42783	-0.294578	0.553592	-0.53212	0.594643	0.756021
ENSG00000125352	RNF113A	932.63	0.0384071	0.0721797	0.532105	0.594653	0.756021
ENSG00000240632	NA	1.39545	-0.653764	1.22907	-0.531916	0.594784	0.756151
ENSG00000177098	SCN4B	113.016	0.137567	0.258667	0.531832	0.594843	0.75619
ENSG00000189136	NA	1.47541	1.03995	1.95635	0.531578	0.595018	0.756248
ENSG00000226029	LINC01772	29.7221	0.105588	0.198597	0.531667	0.594956	0.756248
ENSG00000234145	NAP1L4P3	1.88972	-0.578508	1.08812	-0.531656	0.594964	0.756248
ENSG00000110958	PTGES3	6253.17	-0.0565416	0.106362	-0.531595	0.595006	0.756248
ENSG00000224506	LINC02523	2.95894	0.457544	0.860768	0.531553	0.595035	0.756248
ENSG00000039123	MTREX	2772.71	0.0543082	0.102175	0.531519	0.595059	0.756248
ENSG00000271937	NA	5.43692	-0.287142	0.540383	-0.531368	0.595164	0.756318
ENSG00000288543	NA	37.0445	-0.0935326	0.176026	-0.531357	0.595172	0.756318
ENSG00000102125	TAFAZZIN	1037.88	-0.0585374	0.110215	-0.53112	0.595336	0.756491
ENSG00000257527	NA	2.35269	1.08487	2.04338	0.53092	0.595474	0.756594
ENSG00000156795	NTAQ1	310.218	-0.0464393	0.0874682	-0.530928	0.595469	0.756594
ENSG00000285238	NA	314.75	0.292534	0.551125	0.530795	0.595561	0.756659
ENSG00000168288	MMADHC	2267.42	-0.0503261	0.0948181	-0.530765	0.595582	0.756659
ENSG00000275476	NA	1.00492	-0.672297	1.26723	-0.530524	0.595749	0.756762
ENSG00000005339	CREBBP	4660.32	-0.0444712	0.083812	-0.530606	0.595692	0.756762
ENSG00000204956	PCDHGA1	5.49835	0.454956	0.857555	0.530526	0.595747	0.756762
ENSG00000121390	PSPC1	3066.6	0.0396076	0.0746746	0.530403	0.595833	0.756832
ENSG00000122482	ZNF644	1548.99	-0.058702	0.110701	-0.530276	0.59592	0.756907
ENSG00000235532	LINC00402	1.40836	0.968812	1.82719	0.530218	0.595961	0.756923
ENSG00000281348	NA	34.8243	-0.358956	0.677087	-0.530148	0.596009	0.756948
ENSG00000235098	ANKRD65	809.507	-0.0517671	0.0976757	-0.52999	0.596119	0.757051
ENSG00000260954	NA	1.1404	-0.756993	1.42869	-0.529852	0.596215	0.757057
ENSG00000243710	CFAP57	32.4769	0.155949	0.294332	0.52984	0.596223	0.757057
ENSG00000144354	CDCA7	41.7299	0.145361	0.274353	0.529833	0.596228	0.757057
ENSG00000234577	SYNE1-AS1	1.05332	-0.621799	1.17362	-0.529813	0.596242	0.757057
ENSG00000167693	NXN	2002.65	-0.0630275	0.11897	-0.529777	0.596266	0.757057
ENSG00000279144	NA	2.31449	-0.398143	0.751634	-0.529703	0.596318	0.757086
ENSG00000243321	LINC01998	2.22245	-0.500596	0.945519	-0.529441	0.5965	0.757281
ENSG00000233554	B4GALT1-AS1	5.0602	-0.266768	0.50408	-0.529218	0.596654	0.757441
ENSG00000291018	NA	4.12639	-0.313842	0.593341	-0.528941	0.596846	0.75759
ENSG00000269019	NA	1.31703	-0.787333	1.48851	-0.52894	0.596847	0.75759
ENSG00000161381	PLXDC1	17.3282	-0.167909	0.317453	-0.528926	0.596857	0.75759
ENSG00000249272	UNC93B8	4.03499	0.392839	0.742944	0.52876	0.596972	0.757699
ENSG00000089248	ERP29	10893.1	-0.038883	0.0735444	-0.528702	0.597012	0.757715
ENSG00000247982	LINC00926	26.4024	-0.123656	0.233908	-0.528651	0.597048	0.757723
ENSG00000293332	LOC124907779	35.0288	0.138494	0.262	0.528603	0.597081	0.757729
ENSG00000289424	NA	5.35308	-0.373455	0.706584	-0.528536	0.597127	0.757752
ENSG00000269910	NA	2.4514	0.598901	1.13336	0.528432	0.5972	0.757771
ENSG00000290606	LOC100420587	15.3549	0.195566	0.370069	0.528458	0.597182	0.757771
ENSG00000116127	ALMS1	585.058	-0.0551286	0.104347	-0.52832	0.597277	0.757777
ENSG00000245598	DACT3-AS1	4.60147	0.287392	0.543983	0.528311	0.597283	0.757777
ENSG00000228315	GUSBP11	1992.66	-0.0663112	0.125524	-0.528274	0.597309	0.757777
ENSG00000134443	GRP	1.05779	-0.900711	1.70505	-0.528261	0.597318	0.757777
ENSG00000233927	RPS28	5145.24	-0.0439456	0.0831982	-0.528204	0.597358	0.757791
ENSG00000234199	LINC01191	2.90952	-0.392624	0.743513	-0.528067	0.597453	0.757876
ENSG00000269887	NA	4.28255	0.342784	0.649196	0.528013	0.597491	0.757887
ENSG00000220848	NA	24.4771	-0.164531	0.311753	-0.52776	0.597666	0.758005
ENSG00000287372	NA	1.14848	-0.804114	1.52376	-0.527718	0.597695	0.758005
ENSG00000267314	NA	13.5133	-0.160623	0.304376	-0.527713	0.597699	0.758005
ENSG00000105707	HPN	5998.89	-0.0625647	0.118565	-0.527683	0.59772	0.758005
ENSG00000165775	FUNDC2	1775.9	0.0513004	0.0972202	0.527672	0.597727	0.758005
ENSG00000074755	ZZEF1	3573.38	0.0337446	0.0640094	0.527183	0.598067	0.7584
ENSG00000286192	NA	11.0467	-0.454635	0.862455	-0.527141	0.598096	0.758401
ENSG00000249487	LINC01586	27.213	0.134858	0.25585	0.527098	0.598125	0.758402
ENSG00000253978	NA	5.62021	-0.266976	0.506542	-0.527057	0.598154	0.758403
ENSG00000245680	ZNF585B	3.92443	-0.355893	0.675419	-0.526922	0.598248	0.758409
ENSG00000215029	TCP11X2	79.5373	-0.0964302	0.183026	-0.526866	0.598287	0.758409
ENSG00000197472	ZNF695	19.7423	0.154458	0.293184	0.526831	0.598311	0.758409
ENSG00000173578	XCR1	3.04203	0.448595	0.85153	0.52681	0.598326	0.758409
ENSG00000138111	MFSD13A	575.269	0.0437173	0.0829864	0.526801	0.598332	0.758409
ENSG00000119866	BCL11A	171.768	0.0594448	0.112849	0.526764	0.598358	0.758409
ENSG00000115194	SLC30A3	6.45925	-0.30393	0.576978	-0.526762	0.598359	0.758409
ENSG00000273813	NA	1.23889	0.927619	1.76142	0.526632	0.598449	0.758487
ENSG00000227825	NA	5.96593	1.56644	2.97537	0.526469	0.598562	0.758525
ENSG00000250654	NA	6.44206	1.20344	2.28588	0.526468	0.598563	0.758525
ENSG00000214535	RPS15AP1	3.54484	-0.281514	0.534725	-0.526465	0.598565	0.758525
ENSG00000146282	RARS2	1814.55	-0.0358558	0.0681255	-0.52632	0.598666	0.758617
ENSG00000260772	NA	34.1238	0.532802	1.01268	0.526131	0.598797	0.758747
ENSG00000232412	NA	5.52606	-0.249388	0.474252	-0.525855	0.598989	0.758954
ENSG00000270084	NA	10.1985	0.21976	0.418147	0.525558	0.599196	0.759065
ENSG00000236452	NA	82.2996	-0.109911	0.209161	-0.525486	0.599246	0.759065
ENSG00000290712	DSTNP2	178.687	-0.0513211	0.0976309	-0.525665	0.599121	0.759065
ENSG00000236106	LOC112268411	1.06845	-0.695734	1.32379	-0.525564	0.599191	0.759065
ENSG00000177595	PIDD1	1463.34	-0.0873256	0.16618	-0.525487	0.599245	0.759065
ENSG00000056097	ZFR	5699.06	0.0295908	0.0563118	0.525482	0.599248	0.759065
ENSG00000285725	CCZ1P-OR7E38P	43.645	-0.100679	0.191641	-0.525355	0.599336	0.759112
ENSG00000231940	RPS7P3	1.81329	-0.54952	1.04602	-0.525346	0.599343	0.759112
ENSG00000090776	EFNB1	1222.81	-0.111608	0.212496	-0.525224	0.599428	0.759184
ENSG00000130433	CACNG6	795.009	0.0890644	0.169618	0.525088	0.599522	0.759266
ENSG00000255874	PRECSIT	4.86914	0.364266	0.693796	0.525033	0.59956	0.759279
ENSG00000261739	GOLGA8S	9.29913	-0.271581	0.517405	-0.524891	0.599659	0.759368
ENSG00000062370	ZNF112	336.032	-0.0461809	0.0880138	-0.524701	0.599791	0.759499
ENSG00000213071	NA	1.64158	-0.726936	1.38618	-0.524415	0.59999	0.759683
ENSG00000272489	NA	1.30736	-1.17094	2.23306	-0.524368	0.600022	0.759683
ENSG00000138834	MAPK8IP3	9940	-0.050545	0.0963877	-0.524393	0.600005	0.759683
ENSG00000276934	NA	1.62471	-0.66776	1.27366	-0.524282	0.600082	0.75971
ENSG00000288744	NA	2.98587	0.419738	0.8007	0.524214	0.60013	0.75971
ENSG00000131375	CAPN7	2340.72	0.0432093	0.0824262	0.524218	0.600127	0.75971
ENSG00000180628	PCGF5	1152.05	0.0430162	0.0820648	0.524173	0.600158	0.75971
ENSG00000164117	FBXO8	568.859	0.0482244	0.0920229	0.524048	0.600245	0.759784
ENSG00000228727	SAPCD1	73.9793	-0.134983	0.257648	-0.523904	0.600346	0.75986
ENSG00000161547	SRSF2	4092.66	0.030904	0.0589961	0.523832	0.600396	0.75986
ENSG00000112539	C6orf118	67.7608	0.173637	0.331487	0.523814	0.600408	0.75986
ENSG00000256525	POLG2	693.31	-0.0431226	0.0823268	-0.523798	0.600419	0.75986
ENSG00000253180	NA	2.67948	-0.389437	0.743807	-0.523573	0.600575	0.759912
ENSG00000278090	LUNAR1	1.37577	0.493909	0.943221	0.523642	0.600528	0.759912
ENSG00000273003	ARL2-SNX15	6.65593	-0.462398	0.88309	-0.523614	0.600547	0.759912
ENSG00000289174	LOC105369887	2.47904	0.495298	0.945989	0.523577	0.600573	0.759912
ENSG00000285330	NA	9.93721	0.641279	1.22506	0.523468	0.600648	0.759932
ENSG00000171056	SOX7	18.9795	-0.159134	0.303981	-0.523499	0.600627	0.759932
ENSG00000245322	NA	14.6405	-0.161805	0.30927	-0.523183	0.600847	0.760111
ENSG00000182376	PIEZO1-AS1	7.49896	0.219868	0.420221	0.52322	0.600821	0.760111
ENSG00000079805	DNM2	7099.9	-0.0400539	0.0765641	-0.523142	0.600876	0.760111
ENSG00000187783	TMEM72	31.5834	-0.1166	0.222911	-0.523079	0.600919	0.76013
ENSG00000278829	NA	2.13155	-0.445097	0.851138	-0.522944	0.601014	0.760206
ENSG00000251381	LINC00958	61.3268	-0.0946327	0.180973	-0.52291	0.601037	0.760206
ENSG00000224155	NA	14.3669	0.164266	0.314328	0.522592	0.601258	0.760273
ENSG00000273183	NA	1.39378	0.65955	1.26208	0.522588	0.601261	0.760273
ENSG00000182484	WASH6P	1335.23	-0.0626801	0.119936	-0.522612	0.601244	0.760273
ENSG00000182173	TSEN54	1306.18	-0.0423622	0.0810516	-0.522657	0.601213	0.760273
ENSG00000138778	CENPE	104.644	-0.1661	0.317812	-0.522637	0.601227	0.760273
ENSG00000235269	LINC02331	3.79522	-0.422432	0.808304	-0.522615	0.601242	0.760273
ENSG00000280106	NA	12.0277	-0.182088	0.348476	-0.522528	0.601303	0.76029
ENSG00000293013	NA	14.7159	-0.202175	0.387069	-0.522324	0.601445	0.760397
ENSG00000116133	DHCR24	7192.53	-0.0927809	0.177621	-0.522354	0.601424	0.760397
ENSG00000123636	BAZ2B	3372.6	0.0436847	0.0836559	0.522196	0.601534	0.760473
ENSG00000162511	LAPTM5	36.2895	0.127231	0.243701	0.522078	0.601616	0.76054
ENSG00000244682	NA	2.30267	-0.508798	0.974646	-0.522033	0.601647	0.760544
ENSG00000165272	AQP3	3011.34	0.121972	0.23378	0.521736	0.601854	0.760769
ENSG00000273473	NA	4.57598	-0.261338	0.5012	-0.521425	0.602071	0.760936
ENSG00000265185	NA	4.10348	0.374378	0.717993	0.521423	0.602072	0.760936
ENSG00000271869	DCTN6-DT	69.5864	-0.0773316	0.148303	-0.521443	0.602059	0.760936
ENSG00000289551	NA	1.44625	0.657692	1.26154	0.521342	0.602129	0.760971
ENSG00000287584	NA	6.04515	-0.249086	0.477946	-0.521159	0.602256	0.761096
ENSG00000275709	NA	2.03699	-0.478099	0.917666	-0.520994	0.602371	0.761205
ENSG00000140995	DEF8	3292.05	-0.031224	0.0599523	-0.520815	0.602496	0.761321
ENSG00000186153	WWOX	756.531	0.0421203	0.0808794	0.52078	0.60252	0.761321
ENSG00000287998	NA	2.38114	-0.446255	0.857079	-0.52067	0.602597	0.761351
ENSG00000290018	NA	41.5033	-0.103413	0.198618	-0.520663	0.602601	0.761351
ENSG00000005175	RPAP3	1041.41	-0.0555493	0.106762	-0.52031	0.602847	0.761626
ENSG00000287617	NA	8.08939	-0.204107	0.392385	-0.52017	0.602945	0.761713
ENSG00000160190	SLC37A1	2588.52	-0.0565774	0.108819	-0.519924	0.603116	0.761837
ENSG00000136816	TOR1B	1522.67	-0.0450131	0.086577	-0.51992	0.603119	0.761837
ENSG00000198156	NPIPB6	58.582	-0.133214	0.256228	-0.519905	0.60313	0.761837
ENSG00000161180	CCDC116	13.6457	0.166371	0.320029	0.519862	0.60316	0.76184
ENSG00000166398	GARRE1	1979.27	0.0316157	0.0608296	0.519742	0.603244	0.761909
ENSG00000132953	XPO4	1075.34	-0.0450725	0.0867356	-0.519654	0.603305	0.761918
ENSG00000225559	LOC107986749	1.84778	-0.861044	1.65697	-0.519649	0.603308	0.761918
ENSG00000259581	NA	1.73264	-0.500723	0.963738	-0.519564	0.603368	0.761921
ENSG00000178028	DMAP1	3967.29	0.0541285	0.104173	0.519601	0.603342	0.761921
ENSG00000286000	NA	10.4149	-0.255663	0.492308	-0.519315	0.603541	0.762103
ENSG00000223668	EEF1A1P24	1.03845	0.64698	1.24607	0.519215	0.603611	0.762155
ENSG00000235688	SNTG2-AS1	112.376	0.128687	0.247897	0.519115	0.603681	0.762207
ENSG00000214922	HLA-F-AS1	11.3033	0.216079	0.41632	0.519022	0.603745	0.762253
ENSG00000223799	NA	5.37961	-0.268456	0.517345	-0.518911	0.603823	0.762314
ENSG00000293315	NA	60.5428	0.0871869	0.168082	0.518716	0.603959	0.762377
ENSG00000187066	TMEM262	6.54817	-0.22926	0.441905	-0.518798	0.603901	0.762377
ENSG00000105996	HOXA2	8.54887	0.305754	0.589422	0.518735	0.603946	0.762377
ENSG00000261302	NUP93-DT	1.78934	0.465826	0.898173	0.518637	0.604014	0.762404
ENSG00000230002	ALMS1-IT1	8.97764	-0.251573	0.485109	-0.51859	0.604046	0.762404
ENSG00000276293	PIP4K2B	5773.52	0.0396049	0.0763746	0.518561	0.604067	0.762404
ENSG00000220157	NA	4.39381	-0.291011	0.561363	-0.518401	0.604179	0.762466
ENSG00000284697	NA	16.1675	-0.212971	0.410838	-0.518382	0.604192	0.762466
ENSG00000072609	CHFR	2215.33	-0.0433611	0.0836493	-0.518368	0.604202	0.762466
ENSG00000188958	UTS2B	4.95883	0.267588	0.516431	0.518148	0.604355	0.762596
ENSG00000289745	LOC102724351	10.9375	-0.176402	0.340475	-0.518106	0.604385	0.762596
ENSG00000174792	ODAPH	1.78222	-0.445007	0.858926	-0.518097	0.604391	0.762596
ENSG00000212993	POU5F1B	6.36039	0.218213	0.421225	0.518044	0.604427	0.762606
ENSG00000289757	NA	2.36207	0.406652	0.785142	0.517934	0.604504	0.762611
ENSG00000290072	NA	3.3843	0.405457	0.782866	0.517913	0.604519	0.762611
ENSG00000222041	CYTOR	54.7144	0.139583	0.269477	0.517977	0.604474	0.762611
ENSG00000285077	ARHGAP11B	28.6095	-0.198941	0.384149	-0.517874	0.604546	0.762611
ENSG00000224208	NA	1.35518	-0.626157	1.2095	-0.517698	0.604669	0.762674
ENSG00000215835	LOC284685	32.634	0.104281	0.201421	0.517729	0.604647	0.762674
ENSG00000271723	MROH7-TTC4	38.0932	0.266305	0.514421	0.517679	0.604682	0.762674
ENSG00000132471	WBP2	4978.48	0.0351139	0.0678419	0.517584	0.604749	0.762721
ENSG00000005020	SKAP2	559.774	-0.0600784	0.116111	-0.517424	0.60486	0.762826
ENSG00000225794	NA	4.10869	0.427602	0.826516	0.517354	0.604909	0.762851
ENSG00000122203	KIAA1191	5989.27	-0.0356151	0.0688487	-0.517296	0.60495	0.762866
ENSG00000280285	NA	2.27443	-0.545402	1.05455	-0.51719	0.605024	0.762923
ENSG00000271009	NA	12.1352	-0.174363	0.337228	-0.517048	0.605123	0.762976
ENSG00000112081	SRSF3	4335.98	-0.0290985	0.056275	-0.517078	0.605102	0.762976
ENSG00000272799	NA	1.09047	-0.644132	1.24601	-0.516954	0.605188	0.763022
ENSG00000145349	CAMK2D	4439.67	0.0318047	0.0615709	0.516554	0.605468	0.763338
ENSG00000100714	MTHFD1	1233.01	-0.0469799	0.090987	-0.516336	0.60562	0.763494
ENSG00000213281	NRAS	4614.25	-0.0258453	0.0500765	-0.516116	0.605773	0.763651
ENSG00000286322	LOC105376020	1.51071	0.584751	1.13329	0.515978	0.60587	0.763737
ENSG00000278472	NA	1.08204	0.809696	1.56956	0.515875	0.605942	0.763791
ENSG00000254872	LINC02688	2.79194	-0.353154	0.684835	-0.515678	0.60608	0.763928
ENSG00000224543	NA	7.59544	-0.191836	0.372063	-0.5156	0.606134	0.763961
ENSG00000289827	NA	1.70528	0.57244	1.11072	0.515376	0.606291	0.76409
ENSG00000157184	CPT2	1869.21	-0.0237956	0.0461719	-0.51537	0.606294	0.76409
ENSG00000165699	TSC1	2149.97	-0.0254088	0.0493296	-0.515082	0.606496	0.764308
ENSG00000102452	NALCN	105.231	0.1736	0.337143	0.514915	0.606613	0.764419
ENSG00000290837	LRRC37A5P	3.05982	-0.441298	0.857408	-0.514689	0.60677	0.764581
ENSG00000289687	NA	2.67841	-0.374876	0.728472	-0.514606	0.606829	0.764582
ENSG00000172331	BPGM	710.469	0.0400949	0.0779105	0.514628	0.606813	0.764582
ENSG00000253326	NA	1.41428	0.621072	1.20848	0.51393	0.607301	0.765115
ENSG00000140521	POLG	3245.06	-0.0344087	0.0669537	-0.513918	0.607309	0.765115
ENSG00000228506	NA	223.603	0.0556916	0.1084	0.513759	0.607421	0.765219
ENSG00000183615	FAM167B	35.8968	0.10416	0.202774	0.513677	0.607478	0.765255
ENSG00000103197	TSC2	5258.14	-0.0293988	0.0572409	-0.513598	0.607533	0.765289
ENSG00000163946	TASOR	3153.07	-0.0547381	0.106612	-0.513434	0.607648	0.765396
ENSG00000165996	HACD1	360.775	-0.0450432	0.0877751	-0.513166	0.607835	0.765596
ENSG00000177868	SVBP	635.649	0.0451689	0.0880371	0.513066	0.607905	0.765634
ENSG00000243319	FGF14-IT1	2.09227	-0.484173	0.943752	-0.51303	0.60793	0.765634
ENSG00000107290	SETX	2515.98	-0.0415544	0.0810056	-0.512982	0.607964	0.765634
ENSG00000163535	SGO2	213.537	0.116265	0.226656	0.512958	0.607981	0.765634
ENSG00000235042	NA	1.48248	0.944852	1.84265	0.512768	0.608113	0.765656
ENSG00000231871	IPO9-AS1	18.4705	0.137636	0.268359	0.51288	0.608035	0.765656
ENSG00000103241	FOXF1	1.08347	-0.819815	1.59858	-0.512839	0.608064	0.765656
ENSG00000293358	LOC653653	1.36358	0.553201	1.07879	0.5128	0.608091	0.765656
ENSG00000113758	DBN1	8555.65	0.0359057	0.0700477	0.51259	0.608238	0.765777
ENSG00000172965	MIR4435-2HG	73.0342	-0.146178	0.285381	-0.512221	0.608497	0.766056
ENSG00000203872	C6orf163	17.8562	-0.126819	0.247602	-0.51219	0.608518	0.766056
ENSG00000235529	AGAP1-IT1	9.9579	-0.19301	0.376909	-0.512087	0.60859	0.766106
ENSG00000142515	KLK3	1.40258	-0.543228	1.06089	-0.512051	0.608615	0.766106
ENSG00000139645	ANKRD52	7169.91	0.0385803	0.0753566	0.511969	0.608673	0.766142
ENSG00000273747	NA	1.27283	-0.592925	1.15834	-0.511877	0.608737	0.766156
ENSG00000160200	CBS	1470.19	0.0616353	0.120415	0.511857	0.608751	0.766156
ENSG00000232110	LOC124902477	5.4732	0.326915	0.638757	0.511799	0.608792	0.766156
ENSG00000155090	KLF10	3116.65	0.0858487	0.167743	0.511789	0.608799	0.766156
ENSG00000000457	SCYL3	627.12	-0.0425553	0.0831606	-0.511725	0.608844	0.766176
ENSG00000286728	NA	55.9768	0.107515	0.210189	0.511517	0.608989	0.766229
ENSG00000213144	NA	22.9121	0.131597	0.25727	0.511511	0.608993	0.766229
ENSG00000270207	NA	2.95784	0.357818	0.699773	0.511334	0.609117	0.766229
ENSG00000105650	PDE4C	655.096	0.207863	0.4063	0.511599	0.608932	0.766229
ENSG00000239513	LINC01210	1.18817	-0.848238	1.65873	-0.51138	0.609085	0.766229
ENSG00000137040	RANBP6	1444.42	-0.062027	0.121303	-0.51134	0.609113	0.766229
ENSG00000116580	GON4L	2645.07	0.0226926	0.0443787	0.51134	0.609113	0.766229
ENSG00000214980	LOC152845	2.10052	-0.455122	0.890059	-0.51134	0.609113	0.766229
ENSG00000259895	TEDC2-AS1	8.65832	-0.189438	0.370703	-0.511024	0.609335	0.766467
ENSG00000240322	RN7SL481P	1.81541	-0.472935	0.925607	-0.510946	0.609389	0.766499
ENSG00000134569	LRP4	1456.1	-0.103866	0.203436	-0.510558	0.609661	0.766804
ENSG00000254238	NA	1.67165	-0.584586	1.14573	-0.51023	0.60989	0.767057
ENSG00000150361	KLHL1	35.0936	0.206157	0.404176	0.510068	0.610004	0.767163
ENSG00000131558	EXOC4	3364.84	0.028778	0.0564626	0.509683	0.610274	0.767466
ENSG00000224805	LINC00853	2.34601	-0.505599	0.992137	-0.509606	0.610327	0.767497
ENSG00000244055	NA	172.411	-0.0656646	0.128891	-0.509458	0.610431	0.767543
ENSG00000002746	HECW1	39.1971	0.23954	0.470159	0.509487	0.610411	0.767543
ENSG00000130254	SAFB2	4325.04	0.0457017	0.0897114	0.50943	0.610451	0.767543
ENSG00000254986	DPP3	2087.56	0.0574941	0.112901	0.509243	0.610582	0.767672
ENSG00000237082	NA	1.11101	-0.538508	1.05782	-0.509074	0.6107	0.767784
ENSG00000291170	NA	1.02306	-0.639994	1.25757	-0.508912	0.610814	0.767891
ENSG00000277215	SPANXA2-OT1	7.37242	-0.211744	0.416116	-0.508858	0.610852	0.767902
ENSG00000204389	HSPA1A	7030.38	0.172175	0.338396	0.508796	0.610895	0.76792
ENSG00000260272	NA	12.4742	-0.50664	0.996605	-0.508366	0.611197	0.768118
ENSG00000176714	CCDC121	193.17	0.0508615	0.100031	0.508457	0.611133	0.768118
ENSG00000125734	GPR108	2116.39	-0.0388107	0.0763316	-0.508448	0.611139	0.768118
ENSG00000260423	LINC02367	1.01286	0.874529	1.72008	0.508425	0.611156	0.768118
ENSG00000196636	SDHAF3	270.113	0.0437276	0.0860133	0.508382	0.611186	0.768118
ENSG00000272226	NA	1.95496	0.420833	0.828697	0.507825	0.611576	0.768555
ENSG00000114742	WDR48	3149.78	-0.0366562	0.0721882	-0.507787	0.611603	0.768555
ENSG00000229766	NA	4.97596	0.29044	0.572217	0.507569	0.611756	0.768675
ENSG00000169884	WNT10B	20.7339	0.194728	0.383638	0.507582	0.611746	0.768675
ENSG00000107984	DKK1	13.7609	0.272407	0.536943	0.507329	0.611924	0.76885
ENSG00000249858	SNX5P1	1.6806	-0.457517	0.902323	-0.507043	0.612125	0.769066
ENSG00000168610	STAT3	8695.04	0.0336086	0.0663123	0.506823	0.612279	0.769223
ENSG00000237424	FOXD2-AS1	31.3815	0.161783	0.319304	0.506674	0.612383	0.769306
ENSG00000164344	KLKB1	4.56486	0.747961	1.4763	0.506647	0.612403	0.769306
ENSG00000124374	PAIP2B	1184.15	0.0642255	0.126802	0.506501	0.612505	0.769398
ENSG00000127184	COX7C	5711.29	-0.0243635	0.0481073	-0.506441	0.612547	0.769414
ENSG00000287055	NA	3.81897	-0.294872	0.582331	-0.506365	0.612601	0.769445
ENSG00000231234	NA	8.44075	0.200412	0.395877	0.506249	0.612682	0.769475
ENSG00000230062	ANKRD66	8.88222	-0.454106	0.896991	-0.506254	0.612678	0.769475
ENSG00000272501	NA	57.7718	-0.116174	0.22961	-0.505961	0.612884	0.769623
ENSG00000271780	NA	73.1918	-0.063894	0.126284	-0.505956	0.612887	0.769623
ENSG00000162642	C1orf52	894.614	0.0386685	0.0764169	0.50602	0.612843	0.769623
ENSG00000141428	C18orf21	410.941	-0.0331827	0.065599	-0.505841	0.612968	0.769689
ENSG00000267470	ZNF571-AS1	1.52078	-0.575489	1.13791	-0.505742	0.613038	0.769739
ENSG00000251513	NA	1.62168	-0.636225	1.25813	-0.50569	0.613075	0.769749
ENSG00000256569	NA	3.02407	-0.341979	0.676425	-0.505568	0.61316	0.769775
ENSG00000288156	NA	1.18057	-0.578171	1.14362	-0.505563	0.613163	0.769775
ENSG00000242747	RPL21P14	1.22413	0.843415	1.66836	0.505537	0.613182	0.769775
ENSG00000289891	NA	11.7191	-0.171642	0.339616	-0.5054	0.613278	0.769859
ENSG00000197705	KLHL14	30.8244	0.130882	0.259011	0.505315	0.613338	0.769897
ENSG00000275854	NA	6.31924	0.246111	0.487262	0.505089	0.613496	0.770024
ENSG00000224986	PPP1R8P1	2.37502	-0.410033	0.811773	-0.505108	0.613483	0.770024
ENSG00000237232	ZNF295-AS1	34.9596	-0.0936962	0.185546	-0.504975	0.613576	0.770088
ENSG00000285531	NA	10.3379	-0.171741	0.340179	-0.504854	0.613662	0.770158
ENSG00000143669	LYST	1708.99	0.0477967	0.0946839	0.504802	0.613698	0.770167
ENSG00000279912	NA	2.20339	0.712535	1.41197	0.504639	0.613812	0.770275
ENSG00000184056	VPS33B	818.693	-0.027171	0.0538525	-0.504545	0.613878	0.770321
ENSG00000272081	NA	3.79343	-0.390912	0.774992	-0.504408	0.613975	0.770401
ENSG00000256463	SALL3	24.7972	-0.340214	0.67453	-0.504372	0.614	0.770401
ENSG00000069493	CLEC2D	49.1719	-0.10054	0.199376	-0.504276	0.614068	0.770449
ENSG00000163661	PTX3	14.2402	0.188367	0.37362	0.504168	0.614144	0.770509
ENSG00000293314	SDAD1P1	117.616	-0.0918968	0.18233	-0.504012	0.614253	0.770569
ENSG00000231427	LINC01445	1.99997	0.461557	0.915788	0.504	0.614261	0.770569
ENSG00000178404	CEP295NL	1.39568	-0.597128	1.18492	-0.503938	0.614305	0.770569
ENSG00000164610	RP9	470.831	-0.0373861	0.0741885	-0.503933	0.614308	0.770569
ENSG00000149654	CDH22	1002.42	0.108909	0.216144	0.503876	0.614349	0.770569
ENSG00000117691	NENF	1990.97	0.0353514	0.0701624	0.503852	0.614366	0.770569
ENSG00000122483	CCDC18	86.9441	0.096398	0.19135	0.503779	0.614417	0.770597
ENSG00000271730	NA	4.07698	-0.283407	0.562636	-0.503713	0.614463	0.770597
ENSG00000232671	ZNF687-AS1	27.9073	-0.100891	0.200303	-0.503695	0.614475	0.770597
ENSG00000174796	THAP6	632.922	0.0458794	0.091096	0.503637	0.614516	0.770604
ENSG00000075618	FSCN1	2542.73	-0.122215	0.24268	-0.503606	0.614539	0.770604
ENSG00000277662	NA	3.73763	-0.351245	0.697917	-0.503276	0.61477	0.770858
ENSG00000278071	NA	1.35377	0.482772	0.959896	0.502942	0.615005	0.771116
ENSG00000167103	PIP5KL1	246.049	-0.0589268	0.117186	-0.502847	0.615072	0.771163
ENSG00000280145	LOC102724701	237.245	0.0491323	0.0977425	0.502671	0.615196	0.771282
ENSG00000163738	MTHFD2L	221.71	-0.0459478	0.0914333	-0.502528	0.615296	0.771336
ENSG00000198121	LPAR1	489.734	0.103354	0.205669	0.502527	0.615297	0.771336
ENSG00000261342	NA	76.6592	0.0799072	0.159096	0.502256	0.615487	0.771467
ENSG00000289295	NA	75.7896	-0.0837937	0.166835	-0.502254	0.615489	0.771467
ENSG00000288915	LOC107984202	1.19135	0.627706	1.24968	0.502295	0.61546	0.771467
ENSG00000214776	NA	24.9992	0.124584	0.248133	0.502085	0.615607	0.77158
ENSG00000279086	NA	5.61785	-0.218977	0.436213	-0.501995	0.615671	0.771623
ENSG00000155903	RASA2	385.631	0.0704095	0.140297	0.501861	0.615765	0.771697
ENSG00000164327	RICTOR	1521.38	-0.050272	0.100178	-0.501829	0.615788	0.771697
ENSG00000236816	NA	2.65365	-0.833788	1.66204	-0.501665	0.615903	0.771701
ENSG00000287967	NA	4.7394	0.301165	0.600408	0.501601	0.615948	0.771701
ENSG00000289979	NA	8.6655	0.199913	0.398596	0.501541	0.61599	0.771701
ENSG00000105732	ZNF574	1081.08	-0.0307707	0.0613359	-0.501675	0.615896	0.771701
ENSG00000133302	SLF1	136.902	0.113872	0.226987	0.501668	0.615901	0.771701
ENSG00000287356	LOC124903824	90.1514	-0.073526	0.146575	-0.501626	0.61593	0.771701
ENSG00000167862	MRPL58	412.853	0.0378477	0.0754637	0.501535	0.615995	0.771701
ENSG00000147869	CER1	45.729	-0.228228	0.455162	-0.501422	0.616074	0.771764
ENSG00000279674	NA	1.20686	0.83932	1.67541	0.500963	0.616397	0.771876
ENSG00000213540	NA	1.22246	0.517134	1.03236	0.500923	0.616425	0.771876
ENSG00000155636	RBM45	313.867	0.0568923	0.113509	0.501215	0.61622	0.771876
ENSG00000106571	GLI3	277.73	0.0828806	0.165363	0.501204	0.616228	0.771876
ENSG00000132313	MRPL35	1584.82	0.0343467	0.0685349	0.501156	0.616261	0.771876
ENSG00000167112	TRUB2	1519.34	0.033315	0.0664862	0.501082	0.616314	0.771876
ENSG00000188859	FAM78B	424.235	-0.059046	0.117839	-0.501074	0.616319	0.771876
ENSG00000182853	VMO1	31.0143	-0.120607	0.240762	-0.500939	0.616414	0.771876
ENSG00000022355	GABRA1	30.8299	-0.137068	0.273626	-0.500933	0.616418	0.771876
ENSG00000288852	NA	117.494	-0.0676055	0.135023	-0.500696	0.616585	0.77204
ENSG00000287782	NA	2.16994	0.515243	1.02915	0.500648	0.616619	0.772045
ENSG00000275070	NA	1.99747	0.453903	0.907365	0.500243	0.616904	0.772333
ENSG00000289609	LOC124901321	23.9691	-0.247839	0.495441	-0.500239	0.616907	0.772333
ENSG00000261584	NA	70.5685	0.0784054	0.156759	0.500166	0.616958	0.772343
ENSG00000283390	NA	3.91743	0.309742	0.619304	0.500145	0.616973	0.772343
ENSG00000228376	NA	3.71765	0.970812	1.94127	0.500091	0.617011	0.772354
ENSG00000287721	NA	12.912	0.156686	0.313537	0.499738	0.617259	0.772629
ENSG00000289468	NA	2.80897	-0.357466	0.715455	-0.499635	0.617332	0.772684
ENSG00000047849	MAP4	8552.82	-0.0259757	0.052003	-0.499503	0.617425	0.772763
ENSG00000255050	NA	2.69438	-0.391857	0.784776	-0.499323	0.617552	0.772886
ENSG00000233775	NA	1.10135	0.851233	1.70548	0.499117	0.617697	0.772995
ENSG00000186188	FFAR4	83.4253	-0.0958645	0.192059	-0.499141	0.61768	0.772995
ENSG00000260290	NA	78.8419	0.0789629	0.158224	0.499057	0.61774	0.773007
ENSG00000257869	NA	2.26117	-0.450929	0.903629	-0.49902	0.617765	0.773007
ENSG00000101940	WDR13	3526.27	0.0317882	0.0637234	0.498846	0.617888	0.773124
ENSG00000268163	NA	8.46701	0.244096	0.489403	0.498763	0.617946	0.773161
ENSG00000273541	NA	26.1512	0.170883	0.342719	0.498609	0.618055	0.773202
ENSG00000135222	CSN2	1.86386	0.516249	1.03534	0.498627	0.618043	0.773202
ENSG00000132950	ZMYM5	499.482	-0.0464695	0.0932014	-0.498592	0.618067	0.773202
ENSG00000228705	LINC00659	2.32964	-0.401138	0.804828	-0.498415	0.618192	0.773316
ENSG00000155393	HEATR3	990.905	-0.0500211	0.100367	-0.498381	0.618216	0.773316
ENSG00000197728	RPS26	3102.19	0.030067	0.0603465	0.49824	0.618315	0.773403
ENSG00000253831	ETV3L	1.52045	-0.673724	1.35241	-0.498166	0.618367	0.773432
ENSG00000136237	RAPGEF5	1650.37	-0.064963	0.130448	-0.497997	0.618486	0.773513
ENSG00000114062	UBE3A	2917.36	0.0392348	0.0787861	0.497992	0.61849	0.773513
ENSG00000135930	EIF4E2	2816.29	0.0159386	0.0320108	0.497912	0.618546	0.773546
ENSG00000204577	LILRB3	7.80998	0.205414	0.412591	0.497863	0.618581	0.773554
ENSG00000279718	NA	3.5227	-0.331088	0.665264	-0.497679	0.61871	0.77363
ENSG00000267793	NA	4.20937	-0.259874	0.522201	-0.497651	0.61873	0.77363
ENSG00000291125	NA	4.84927	0.246729	0.495806	0.497632	0.618743	0.77363
ENSG00000272438	NA	5.49627	0.315196	0.633449	0.497586	0.618776	0.77363
ENSG00000224072	VEZTP1	2.19554	-0.463038	0.930599	-0.49757	0.618787	0.77363
ENSG00000258749	NA	2.62332	0.354588	0.713019	0.497305	0.618974	0.773827
ENSG00000279568	NA	4.05814	-0.307293	0.618095	-0.497161	0.619075	0.773848
ENSG00000289520	NA	24.7903	-0.124227	0.249892	-0.497122	0.619103	0.773848
ENSG00000266980	NA	1.01209	0.59827	1.20358	0.497074	0.619137	0.773848
ENSG00000198793	MTOR	3483.81	0.0370325	0.07449	0.497147	0.619086	0.773848
ENSG00000142856	ITGB3BP	248.645	-0.0892876	0.179612	-0.497114	0.619109	0.773848
ENSG00000103005	USB1	1639.51	-0.0375891	0.0756512	-0.496873	0.619279	0.773989
ENSG00000275888	NA	1.31131	-0.516561	1.04026	-0.496568	0.619493	0.774103
ENSG00000273025	NA	1.01183	1.05938	2.1335	0.496543	0.619511	0.774103
ENSG00000290611	CYP2G1P	1.6491	0.527756	1.06262	0.496658	0.61943	0.774103
ENSG00000257704	INAFM1	198.464	-0.0651416	0.131193	-0.496532	0.619519	0.774103
ENSG00000188162	OTOG	54.0731	0.134361	0.270611	0.49651	0.619534	0.774103
ENSG00000181090	EHMT1	1609.81	0.0238513	0.0480393	0.496496	0.619544	0.774103
ENSG00000290995	NA	1.7154	-0.483815	0.974734	-0.496356	0.619643	0.77416
ENSG00000134452	FBH1	2865.26	0.0301072	0.0606574	0.496348	0.619649	0.77416
ENSG00000238286	NA	8.09024	0.220164	0.443713	0.496185	0.619764	0.774267
ENSG00000293411	ABCA15P	5.48813	-0.273866	0.55209	-0.496053	0.619857	0.774347
ENSG00000236394	NA	2.08446	-0.436844	0.880974	-0.495864	0.61999	0.774365
ENSG00000236772	NA	1.19346	-0.611258	1.23291	-0.495785	0.620046	0.774365
ENSG00000065923	SLC9A7	1588.04	0.0397047	0.0800546	0.49597	0.619916	0.774365
ENSG00000164168	TMEM184C	1786.91	-0.0388824	0.0784177	-0.495836	0.62001	0.774365
ENSG00000197168	NEK5	33.1616	-0.194444	0.392171	-0.495813	0.620026	0.774365
ENSG00000126088	UROD	1740.19	-0.0418881	0.0844844	-0.495809	0.620029	0.774365
ENSG00000179387	ELMOD2	1262.39	0.0397984	0.0802845	0.495717	0.620094	0.774389
ENSG00000260740	NA	5.28543	-0.256786	0.518116	-0.495616	0.620166	0.774436
ENSG00000215908	NA	24.8374	-0.139878	0.282284	-0.495523	0.620231	0.774436
ENSG00000274317	NA	6.39827	-0.269069	0.543052	-0.495476	0.620264	0.774436
ENSG00000259945	NA	1.54456	0.884308	1.78484	0.495456	0.620278	0.774436
ENSG00000206418	RAB12	1539.27	0.0401812	0.0810939	0.495489	0.620255	0.774436
ENSG00000141646	SMAD4	2694.14	-0.0276315	0.0557835	-0.495335	0.620364	0.774507
ENSG00000290907	NA	3.95769	-0.348841	0.704491	-0.495167	0.620482	0.774618
ENSG00000236287	ZBED5	1552.84	0.0655622	0.132458	0.494968	0.620623	0.774757
ENSG00000182796	NA	17.058	-0.152813	0.308959	-0.494606	0.620878	0.775003
ENSG00000122965	RBM19	1270	-0.0452232	0.0914259	-0.494643	0.620852	0.775003
ENSG00000261147	NA	35.9783	0.123524	0.249801	0.494488	0.620962	0.775071
ENSG00000280010	NA	7.13966	-0.255178	0.516368	-0.494178	0.62118	0.775235
ENSG00000167757	KLK11	1.24662	0.568474	1.15018	0.494247	0.621131	0.775235
ENSG00000068796	KIF2A	2492.72	-0.0466061	0.0943079	-0.494191	0.621172	0.775235
ENSG00000239219	FHL1P1	6.6731	-0.237505	0.480677	-0.494105	0.621232	0.775263
ENSG00000229867	STEAP3-AS1	2.66625	-0.415641	0.841321	-0.494033	0.621283	0.775289
ENSG00000206892	RNU6-42P	1.24422	0.605896	1.22673	0.493913	0.621368	0.775359
ENSG00000289346	NA	170.438	-0.322326	0.652904	-0.49368	0.621532	0.775528
ENSG00000120322	PCDHB8	6.0035	0.288805	0.585158	0.493551	0.621623	0.775556
ENSG00000125285	SOX21	19.236	0.187913	0.38075	0.493534	0.621635	0.775556
ENSG00000135926	TMBIM1	7164.61	-0.0745882	0.151146	-0.493485	0.62167	0.775556
ENSG00000141002	TCF25	5109.2	0.0315597	0.063953	0.493482	0.621672	0.775556
ENSG00000175324	LSM1	1019.12	-0.0307206	0.0622676	-0.493364	0.621756	0.775625
ENSG00000198015	MRPL42	2114.56	-0.0331926	0.0672866	-0.493301	0.6218	0.775643
ENSG00000285865	NA	1.92612	0.460024	0.932806	0.493161	0.621899	0.775694
ENSG00000160685	ZBTB7B	2746.72	0.0515968	0.104624	0.493163	0.621897	0.775694
ENSG00000159905	ZNF221	102.15	0.0770328	0.156321	0.492785	0.622164	0.775989
ENSG00000269846	NA	1.89289	-0.454699	0.92314	-0.492556	0.622326	0.776117
ENSG00000196993	NPIPB9	32.2301	0.132628	0.269257	0.492571	0.622316	0.776117
ENSG00000196544	BORCS6	697.657	-0.0504782	0.102538	-0.492286	0.622517	0.776319
ENSG00000253507	NA	1.29599	-0.527424	1.07166	-0.492154	0.622611	0.776363
ENSG00000177721	ANXA2R	29.2998	-0.107197	0.217808	-0.492164	0.622604	0.776363
ENSG00000286112	KYAT1	208.587	0.104616	0.212664	0.49193	0.622769	0.77639
ENSG00000289353	NA	76.035	0.0815909	0.165837	0.491994	0.622724	0.77639
ENSG00000184949	FAM227A	642.92	0.0424845	0.0863475	0.492018	0.622707	0.77639
ENSG00000255185	PDXDC2P	137.548	0.753955	1.53238	0.492014	0.622709	0.77639
ENSG00000241020	RPL32P24	5.8799	-0.591252	1.20194	-0.491916	0.622779	0.77639
ENSG00000286747	NA	13.8955	-0.188362	0.383185	-0.491569	0.623024	0.776648
ENSG00000166233	ARIH1	3610.04	-0.0393675	0.0800899	-0.491541	0.623044	0.776648
ENSG00000143365	RORC	2.87955	0.327749	0.666885	0.491463	0.623099	0.776681
ENSG00000240122	NA	1.4377	0.538207	1.09562	0.491237	0.623259	0.776843
ENSG00000170365	SMAD1	745.872	0.0355445	0.072369	0.491156	0.623316	0.776878
ENSG00000244265	NA	6.59278	0.235896	0.480419	0.491021	0.623412	0.776959
ENSG00000226049	TLK2P1	277.384	0.0380504	0.0774986	0.490982	0.623439	0.776959
ENSG00000116874	WARS2	519.747	-0.0441018	0.0898764	-0.490695	0.623642	0.777148
ENSG00000293331	LOC101928626	1.57005	0.484364	0.987118	0.490684	0.62365	0.777148
ENSG00000285978	NA	1.08189	0.653283	1.33176	0.49054	0.623752	0.777238
ENSG00000286548	NA	24.531	-0.145979	0.297881	-0.490057	0.624094	0.777516
ENSG00000293508	POLR1HASP	228.307	-0.040536	0.0827294	-0.489982	0.624147	0.777516
ENSG00000005022	SLC25A5	13581.1	0.0348484	0.0710953	0.490165	0.624017	0.777516
ENSG00000099622	CIRBP	10601.9	0.0231845	0.0473056	0.490101	0.624062	0.777516
ENSG00000290840	XGY2	65.8231	-0.138812	0.283283	-0.490013	0.624125	0.777516
ENSG00000167333	TRIM68	838.023	-0.0309883	0.0632445	-0.489977	0.62415	0.777516
ENSG00000113734	BNIP1	387.177	-0.0407985	0.0832839	-0.489872	0.624224	0.777572
ENSG00000232457	NA	1.01523	-0.705495	1.44081	-0.489652	0.62438	0.777586
ENSG00000235313	NA	5.36515	0.213488	0.43601	0.489639	0.624389	0.777586
ENSG00000261606	NA	4.38252	0.28766	0.5875	0.489633	0.624393	0.777586
ENSG00000129562	DAD1	2869.73	-0.0309553	0.0632133	-0.489696	0.624349	0.777586
ENSG00000203737	GPR52	3.73254	0.332691	0.67939	0.489692	0.624352	0.777586
ENSG00000292994	LOC127239154	37.1941	-0.119769	0.244623	-0.489608	0.624412	0.777586
ENSG00000164649	CDCA7L	1575.77	0.12012	0.245375	0.489537	0.624461	0.777593
ENSG00000164746	C7orf57	28.9808	0.155458	0.317574	0.489518	0.624475	0.777593
ENSG00000229132	EIF4A1P10	146.85	-0.052255	0.106762	-0.489451	0.624522	0.777615
ENSG00000287901	NA	4.31219	-0.298992	0.611241	-0.489156	0.624731	0.777802
ENSG00000163348	PYGO2	3660.47	0.0157581	0.0322141	0.489169	0.624722	0.777802
ENSG00000288851	NA	3.20265	0.349691	0.715138	0.488984	0.624853	0.777917
ENSG00000197557	IFT70A	536.237	-0.0604335	0.123604	-0.488928	0.624893	0.77793
ENSG00000223725	NA	4.05966	0.262148	0.536244	0.48886	0.624941	0.777933
ENSG00000279067	NA	1.00562	0.67281	1.37634	0.488842	0.624954	0.777933
ENSG00000101544	ADNP2	743.731	-0.0390786	0.079978	-0.488617	0.625113	0.778094
ENSG00000126883	NUP214	2438.73	0.0259754	0.0531654	0.488576	0.625142	0.778094
ENSG00000275580	NA	7.58432	-0.219477	0.449323	-0.488461	0.625223	0.778159
ENSG00000267026	LOC102724684	1.10497	0.602467	1.23379	0.488307	0.625332	0.778259
ENSG00000203809	LIN28B-AS1	13.3947	0.155448	0.318418	0.488187	0.625417	0.778327
ENSG00000253819	NA	2.21526	0.478588	0.980669	0.488022	0.625535	0.778419
ENSG00000239906	NA	1.62298	0.64818	1.32835	0.48796	0.625578	0.778419
ENSG00000280119	LOC285097	24.0056	-0.139022	0.284882	-0.487999	0.625551	0.778419
ENSG00000260190	NA	3.03303	-0.401044	0.822108	-0.487824	0.625675	0.778502
ENSG00000158941	CCAR2	5987.82	0.0163209	0.0334612	0.487758	0.625721	0.778524
ENSG00000136014	USP44	105.842	-0.103989	0.213216	-0.487716	0.625751	0.778524
ENSG00000105426	PTPRS	6332.49	-0.0389435	0.0798637	-0.487625	0.625816	0.778568
ENSG00000263050	NA	6.23948	0.267458	0.548585	0.487542	0.625874	0.778604
ENSG00000161904	LEMD2	3348.08	-0.030401	0.0623617	-0.487494	0.625908	0.77861
ENSG00000251665	NA	2.16917	0.46482	0.953637	0.487418	0.625962	0.778641
ENSG00000290335	NA	1.18734	0.529792	1.0873	0.487257	0.626076	0.778709
ENSG00000163930	BAP1	3403.96	-0.024433	0.0501443	-0.487253	0.626079	0.778709
ENSG00000101825	MXRA5	45.3897	-0.228849	0.469708	-0.487216	0.626105	0.778709
ENSG00000212443	SNORA53	1.27062	-0.588981	1.20929	-0.487045	0.626226	0.778823
ENSG00000258153	NA	10.9513	0.161816	0.332327	0.486918	0.626317	0.778835
ENSG00000259918	NA	6.30261	-0.22624	0.464645	-0.486908	0.626323	0.778835
ENSG00000135114	OASL	6.52683	0.439983	0.903475	0.48699	0.626266	0.778835
ENSG00000122711	SPINK4	41.215	0.134692	0.276694	0.486789	0.626408	0.778903
ENSG00000247345	NA	2.11822	-0.607458	1.24847	-0.486563	0.626568	0.77903
ENSG00000259668	NA	1.13282	0.520386	1.06979	0.486438	0.626657	0.77903
ENSG00000101400	SNTA1	1051.16	-0.0324531	0.0667069	-0.486503	0.626611	0.77903
ENSG00000047578	KATNIP	1838.32	-0.0301384	0.0619534	-0.486469	0.626635	0.77903
ENSG00000243431	RPL5P30	8.3805	-0.263897	0.542477	-0.486468	0.626636	0.77903
ENSG00000269584	NA	5.09145	-0.286611	0.58943	-0.486251	0.626789	0.779123
ENSG00000127334	DYRK2	3442.41	-0.0339871	0.0698904	-0.486292	0.62676	0.779123
ENSG00000186827	TNFRSF4	4.00835	0.314792	0.647485	0.486177	0.626842	0.779151
ENSG00000196715	VKORC1L1	1872.95	-0.0342916	0.0705414	-0.486121	0.626882	0.779154
ENSG00000279770	LINC00552	2.46871	-0.401991	0.826988	-0.48609	0.626903	0.779154
ENSG00000177646	ACAD9	1971.48	-0.0360376	0.0741519	-0.485997	0.626969	0.7792
ENSG00000230626	NA	24.3766	-0.115537	0.237836	-0.485786	0.627119	0.779343
ENSG00000291289	NA	1.17047	0.791392	1.62921	0.485752	0.627143	0.779343
ENSG00000286788	NA	15.6041	-0.16881	0.347633	-0.485598	0.627253	0.77937
ENSG00000139318	DUSP6	740.669	0.0606468	0.124881	0.485637	0.627225	0.77937
ENSG00000137038	DMAC1	1470.51	0.0303497	0.0624951	0.485633	0.627227	0.77937
ENSG00000270179	NA	26.0989	-0.0956497	0.19702	-0.485481	0.627335	0.779436
ENSG00000078304	PPP2R5C	3371.6	0.0275215	0.0567055	0.485341	0.627435	0.779523
ENSG00000279549	NA	2.07438	-0.360076	0.74199	-0.485285	0.627474	0.77953
ENSG00000285331	TCF12-DT	272.519	0.0688296	0.141844	0.48525	0.627499	0.77953
ENSG00000248468	LOC105374114	4.15316	-0.327796	0.67565	-0.485157	0.627565	0.779576
ENSG00000272092	NA	17.8937	0.128941	0.265864	0.484988	0.627685	0.779615
ENSG00000293205	TPI1P2	59.3527	-0.0923953	0.190507	-0.484997	0.627679	0.779615
ENSG00000189001	SBSN	5.65594	-0.208819	0.430563	-0.484991	0.627682	0.779615
ENSG00000240291	NA	23.2625	0.112341	0.231714	0.484825	0.6278	0.779672
ENSG00000258751	NA	3.19672	0.376012	0.775707	0.484734	0.627865	0.779672
ENSG00000293313	ZNF37BP	837.949	-0.0714375	0.147358	-0.484789	0.627826	0.779672
ENSG00000259612	EEF1A1P22	7.61807	-0.19915	0.410842	-0.484737	0.627863	0.779672
ENSG00000261126	RBFADN	16.5846	0.164485	0.339342	0.484717	0.627877	0.779672
ENSG00000214176	NA	21.185	-0.705146	1.45508	-0.484609	0.627954	0.77973
ENSG00000287920	NA	1.89473	0.457709	0.944759	0.484472	0.628051	0.779814
ENSG00000224635	NA	6.24666	0.266813	0.55094	0.484286	0.628183	0.779863
ENSG00000013583	HEBP1	1114.35	-0.0871173	0.17987	-0.484336	0.628148	0.779863
ENSG00000207041	RNU6-3P	2.65798	0.480442	0.992116	0.48426	0.628201	0.779863
ENSG00000180834	MAP6D1	95.5863	0.0802726	0.165766	0.484252	0.628207	0.779863
ENSG00000287192	NA	3.24439	0.31279	0.646234	0.48402	0.628371	0.78003
ENSG00000166573	GALR1	25.6151	-0.136206	0.281492	-0.483873	0.628476	0.780124
ENSG00000290098	LOC105376520	11.1419	0.154688	0.319867	0.4836	0.62867	0.780303
ENSG00000169689	CENPX	527.707	-0.0428099	0.0885259	-0.483586	0.62868	0.780303
ENSG00000121075	TBX4	1.58823	-0.536061	1.10913	-0.483319	0.62887	0.780502
ENSG00000170160	CCDC144A	4.4045	-0.309347	0.640424	-0.483035	0.629071	0.780716
ENSG00000107816	LZTS2	2254.42	-0.0607339	0.125769	-0.482902	0.629165	0.780791
ENSG00000273132	LOC124901427	2.62539	-0.422881	0.87577	-0.482867	0.62919	0.780791
ENSG00000154027	AK5	766.243	-0.0772717	0.160069	-0.482741	0.62928	0.780866
ENSG00000235720	NA	87.4041	-0.0646031	0.133855	-0.482635	0.629355	0.780895
ENSG00000103351	CLUAP1	1602.61	0.0339261	0.070295	0.482624	0.629363	0.780895
ENSG00000068489	PRR11	244.783	0.117383	0.243259	0.482545	0.629419	0.780903
ENSG00000126458	RRAS	503.788	0.0634011	0.131392	0.482533	0.629427	0.780903
ENSG00000234996	NA	14.2928	-0.437089	0.906268	-0.482296	0.629596	0.780987
ENSG00000255054	NA	2.7053	0.424449	0.880102	0.482272	0.629612	0.780987
ENSG00000104960	PTOV1	9603.3	0.0292759	0.0606957	0.482339	0.629565	0.780987
ENSG00000140832	MARVELD3	1548.74	-0.0563181	0.116762	-0.482333	0.629569	0.780987
ENSG00000124399	NDUFB4P12	11.4452	0.158845	0.329419	0.482197	0.629666	0.781005
ENSG00000030066	NUP160	1966.84	-0.027392	0.0568101	-0.482168	0.629687	0.781005
ENSG00000251666	NA	10.7179	-0.199287	0.413424	-0.482039	0.629778	0.781051
ENSG00000271737	NA	59.0182	0.0683841	0.141866	0.482034	0.629782	0.781051
ENSG00000261312	NA	1.60041	-0.543176	1.12729	-0.481842	0.629918	0.781172
ENSG00000266365	LOC100996361	6.54111	-0.206113	0.427787	-0.481813	0.629939	0.781172
ENSG00000167774	NA	47.5881	0.194661	0.404156	0.481649	0.630055	0.78126
ENSG00000287133	NA	3.6721	-0.286621	0.595105	-0.481631	0.630068	0.78126
ENSG00000189376	C8orf76	940.736	0.0392027	0.0814607	0.481247	0.630341	0.78153
ENSG00000235770	LINC00607	15.8468	-0.177751	0.369383	-0.48121	0.630367	0.78153
ENSG00000110066	KMT5B	3092.2	-0.0347464	0.0722078	-0.4812	0.630374	0.78153
ENSG00000278997	NA	7.70166	-0.203474	0.422956	-0.481075	0.630463	0.781588
ENSG00000227097	NA	1084.89	-0.0510448	0.106127	-0.480979	0.630531	0.781588
ENSG00000288871	NA	29.2504	0.123652	0.25709	0.480968	0.630539	0.781588
ENSG00000100941	PNN	6399.04	0.0323238	0.0672023	0.480993	0.630521	0.781588
ENSG00000265479	DTX2P1-UPK3BP1-PMS2P11	275.012	-0.045898	0.0954564	-0.480827	0.63064	0.781676
ENSG00000092094	OSGEP	1413.52	0.0377895	0.0786008	0.480778	0.630674	0.781683
ENSG00000254788	CKLF-CMTM1	18.0755	-0.148017	0.30796	-0.480638	0.630774	0.78177
ENSG00000247626	MARS2	381.463	-0.0419152	0.0872232	-0.480551	0.630836	0.781807
ENSG00000020577	SAMD4A	1628.92	0.0686729	0.142916	0.480513	0.630863	0.781807
ENSG00000272163	NA	321.686	0.0761081	0.158537	0.480065	0.631181	0.782165
ENSG00000179941	BBS10	548.931	0.0695923	0.145004	0.479935	0.631273	0.782243
ENSG00000275832	ARHGAP23	85.7819	0.0944806	0.196921	0.47979	0.631377	0.782334
ENSG00000268129	LOC100289361	43.3671	0.102548	0.213804	0.479634	0.631488	0.782436
ENSG00000237529	NA	9.40834	0.181396	0.378238	0.479582	0.631525	0.782445
ENSG00000231767	RPS27AP5	14.0226	-0.180295	0.376104	-0.479376	0.631671	0.782574
ENSG00000164199	ADGRV1	1348.55	-0.0473687	0.098818	-0.479353	0.631688	0.782574
ENSG00000285847	NA	1.21862	0.795232	1.66104	0.478755	0.632113	0.782988
ENSG00000255026	NA	2.16109	-0.496792	1.03776	-0.478717	0.63214	0.782988
ENSG00000281333	LOC105369885	3.4826	-0.289713	0.605098	-0.478788	0.63209	0.782988
ENSG00000184381	PLA2G6	1436.49	0.0559928	0.116963	0.478724	0.632135	0.782988
ENSG00000255121	NA	45.0221	-0.0845272	0.176619	-0.478584	0.632235	0.783032
ENSG00000002016	RAD52	844.406	-0.0684562	0.143033	-0.478605	0.63222	0.783032
ENSG00000229180	NA	1.69666	0.846306	1.76855	0.478531	0.632272	0.783042
ENSG00000269653	NA	3.28848	0.275715	0.576362	0.478371	0.632386	0.783147
ENSG00000215162	LINC00269	1.20898	0.59803	1.25048	0.478242	0.632478	0.783224
ENSG00000176406	RIMS2	2330.63	0.0541086	0.113154	0.478185	0.632519	0.783238
ENSG00000289148	NA	2.60276	0.431131	0.901763	0.478098	0.632581	0.783278
ENSG00000226396	NA	9.59665	-0.200627	0.419686	-0.478039	0.632622	0.783288
ENSG00000196639	HRH1	37.469	-0.223501	0.467572	-0.478004	0.632648	0.783288
ENSG00000130818	ZNF426	516.996	-0.0413757	0.0865803	-0.477888	0.63273	0.783353
ENSG00000131351	HAUS8	188.541	0.0712864	0.149207	0.477768	0.632815	0.783403
ENSG00000291066	RRN3P1	204.326	0.0639087	0.133771	0.477749	0.632829	0.783403
ENSG00000265222	LOC105371734	2.22862	-0.745786	1.56149	-0.477611	0.632927	0.783488
ENSG00000285367	LOC105371256	5.62038	-0.250595	0.52501	-0.477315	0.633138	0.783712
ENSG00000142303	ADAMTS10	721.675	-0.0543419	0.11386	-0.477271	0.633169	0.783715
ENSG00000228192	ZNF691-DT	35.797	0.104673	0.219372	0.477149	0.633256	0.783786
ENSG00000258725	PRC1-AS1	9.81464	-0.176642	0.370428	-0.47686	0.633462	0.784003
ENSG00000159214	CCDC24	1151.51	-0.0358053	0.0751189	-0.476648	0.633612	0.78415
ENSG00000166938	DIS3L	871.076	0.0408386	0.0856855	0.476611	0.633639	0.78415
ENSG00000268104	SLC6A14	5.49608	-0.277174	0.581617	-0.476558	0.633677	0.78416
ENSG00000264456	NA	42.9619	0.0815418	0.171133	0.476482	0.633731	0.78419
ENSG00000281106	TMEM272	2.40815	-0.511793	1.07459	-0.476268	0.633883	0.784342
ENSG00000267065	LINC02080	7.92241	0.202675	0.425682	0.476117	0.633991	0.784439
ENSG00000216624	NA	1.09179	0.514386	1.08051	0.476058	0.634033	0.784454
ENSG00000138395	CDK15	1.7717	-0.477766	1.00411	-0.475811	0.634209	0.784635
ENSG00000108826	MRPL27	1162.72	-0.0320826	0.0674421	-0.475706	0.634284	0.784692
ENSG00000231434	NA	7.27644	0.232449	0.488754	0.475594	0.634363	0.784754
ENSG00000288746	NA	10.4804	0.160367	0.337296	0.475449	0.634467	0.784835
ENSG00000114023	FAM162A	3301.56	-0.0640939	0.134816	-0.475419	0.634489	0.784835
ENSG00000220685	TFB2MP1	6.42711	0.216141	0.454688	0.475361	0.63453	0.784849
ENSG00000171720	HDAC3	2203.2	-0.0223525	0.0470307	-0.475275	0.634591	0.784865
ENSG00000180828	BHLHE22	1.20256	0.498911	1.04976	0.475261	0.634601	0.784865
ENSG00000146828	SLC12A9	1395.52	0.038184	0.0803544	0.475195	0.634648	0.784885
ENSG00000273082	LARGE1-AS1	3.52039	-0.368467	0.775527	-0.475118	0.634703	0.784885
ENSG00000107882	SUFU	1367.3	-0.0249162	0.0524427	-0.475113	0.634706	0.784885
ENSG00000259419	HNRNPCP3	2.07971	-0.401091	0.844293	-0.475061	0.634743	0.784895
ENSG00000163898	LIPH	612.417	-0.109125	0.229751	-0.47497	0.634808	0.784905
ENSG00000243410	PSMD6-AS1	2.19196	-0.389857	0.820809	-0.474966	0.634811	0.784905
ENSG00000182923	CEP63	1483.2	-0.0176671	0.0372068	-0.474836	0.634904	0.784957
ENSG00000150756	ATPSCKMT	271.132	0.0590934	0.124453	0.474824	0.634912	0.784957
ENSG00000235214	NA	1.56037	-0.445217	0.938159	-0.474564	0.635097	0.785058
ENSG00000285752	NA	3.69234	-0.312334	0.658234	-0.474502	0.635142	0.785058
ENSG00000108771	DHX58	32.8669	0.107736	0.227005	0.474598	0.635074	0.785058
ENSG00000177606	JUN	8607.88	-0.0999305	0.210581	-0.474547	0.63511	0.785058
ENSG00000118058	KMT2A	3254.74	0.0675848	0.142428	0.474517	0.635131	0.785058
ENSG00000256566	NA	12.3507	-0.268671	0.566533	-0.474238	0.63533	0.785254
ENSG00000288844	NA	32.2872	0.107231	0.22617	0.474116	0.635417	0.785326
ENSG00000214595	EML6	1594.01	-0.0476776	0.10057	-0.474074	0.635447	0.785326
ENSG00000269318	NA	3.7627	-0.295759	0.624168	-0.473844	0.635611	0.785348
ENSG00000224418	NA	10.5797	-0.176393	0.372265	-0.473836	0.635617	0.785348
ENSG00000263916	NA	2.68656	-0.351742	0.742385	-0.4738	0.635642	0.785348
ENSG00000089053	ANAPC5	4230.24	0.0343681	0.0725157	0.47394	0.635543	0.785348
ENSG00000006025	OSBPL7	1176.64	-0.046379	0.0978763	-0.473853	0.635605	0.785348
ENSG00000171540	OTP	8.52337	-0.355954	0.751196	-0.473849	0.635607	0.785348
ENSG00000170091	NSG2	923.543	0.0689753	0.145619	0.47367	0.635735	0.785426
ENSG00000080947	CROCCP3	39.9048	0.205575	0.434148	0.473513	0.635847	0.785491
ENSG00000137135	ARHGEF39	112.522	-0.117593	0.248338	-0.473521	0.635842	0.785491
ENSG00000166451	CENPN	360.809	0.108272	0.228728	0.473366	0.635952	0.785584
ENSG00000288728	NA	2.24565	0.492	1.0395	0.473307	0.635994	0.7856
ENSG00000277782	NA	14.1074	-0.141951	0.300115	-0.472989	0.636221	0.785807
ENSG00000151360	ALLC	1.40223	0.44361	0.937846	0.47301	0.636206	0.785807
ENSG00000117480	FAAH	629.071	0.068499	0.14487	0.472833	0.636333	0.785876
ENSG00000130997	POLN	69.3386	0.100325	0.212181	0.472828	0.636336	0.785876
ENSG00000104714	ERICH1	593.345	0.0329929	0.069794	0.472719	0.636414	0.785935
ENSG00000259657	NA	1.32146	0.50684	1.07281	0.472441	0.636612	0.786143
ENSG00000281468	NA	12.9918	0.1805	0.382141	0.47234	0.636684	0.786195
ENSG00000184508	HDDC3	438.058	-0.0374768	0.0793496	-0.472299	0.636713	0.786195
ENSG00000174989	FBXW8	1990.71	0.0274095	0.0580623	0.472071	0.636876	0.786338
ENSG00000166411	IDH3A	1651.52	0.042943	0.0909704	0.472054	0.636888	0.786338
ENSG00000188761	BCL2L15	5.79512	-0.234043	0.495959	-0.4719	0.636998	0.786437
ENSG00000214128	TMEM213	1.13351	0.59634	1.26406	0.471765	0.637094	0.786501
ENSG00000153707	PTPRD	3150.31	0.0588959	0.124847	0.471745	0.637108	0.786501
ENSG00000276505	NA	20.1227	-0.117289	0.248651	-0.471701	0.637141	0.786504
ENSG00000280378	NA	20.4066	0.115049	0.24398	0.471549	0.637249	0.786601
ENSG00000268149	NA	2.01749	0.401264	0.851321	0.471343	0.637396	0.786734
ENSG00000289028	NA	14.959	-0.129032	0.273771	-0.471315	0.637416	0.786734
ENSG00000138587	MNS1	45.6921	0.079382	0.168473	0.471186	0.637508	0.786811
ENSG00000273091	NA	1.91819	0.512158	1.08713	0.47111	0.637562	0.78684
ENSG00000245468	NA	23.7963	-0.107076	0.227329	-0.471019	0.637627	0.78684
ENSG00000165264	NDUFB6	1094.87	-0.0416038	0.0883283	-0.471013	0.637631	0.78684
ENSG00000120802	TMPO	2521.54	-0.0390741	0.0829622	-0.470987	0.63765	0.78684
ENSG00000188385	JAKMIP3	99.3954	0.100328	0.213145	0.470705	0.637852	0.787035
ENSG00000291063	LOC107984974	310.178	0.0497036	0.105599	0.470682	0.637868	0.787035
ENSG00000146463	ZMYM4	3119.13	0.0336005	0.0714217	0.470453	0.638032	0.787201
ENSG00000261211	NA	152.379	-0.0611034	0.129921	-0.470313	0.638131	0.787252
ENSG00000188803	SHISA6	253.515	-0.146669	0.311855	-0.470312	0.638132	0.787252
ENSG00000291310	NA	2.54602	0.425544	0.904967	0.470231	0.63819	0.787287
ENSG00000254916	NA	1.40534	0.674406	1.43435	0.470183	0.638224	0.787291
ENSG00000243167	NA	2.02324	-0.37521	0.798077	-0.470143	0.638253	0.787291
ENSG00000164114	MAP9	2399.17	0.0676265	0.143921	0.469885	0.638437	0.787465
ENSG00000287255	LOC101929667	14.863	0.199561	0.424721	0.469863	0.638453	0.787465
ENSG00000265802	RN7SL49P	1.25288	0.523285	1.11394	0.469761	0.638526	0.787518
ENSG00000267984	NA	4.05452	-0.285118	0.606996	-0.469719	0.638556	0.787518
ENSG00000174448	STARD6	1.97471	-0.452383	0.963426	-0.469556	0.638672	0.787625
ENSG00000225334	NA	1.01946	0.70366	1.49891	0.469448	0.63875	0.787684
ENSG00000257675	BTBD10P1	1.45104	0.530809	1.13103	0.469314	0.638845	0.787765
ENSG00000287150	NA	4.03807	0.37593	0.801171	0.469226	0.638908	0.787806
ENSG00000235997	NA	2.75492	0.389641	0.831164	0.46879	0.63922	0.788008
ENSG00000204469	PRRC2A	21929.9	0.0221929	0.0473268	0.468928	0.639121	0.788008
ENSG00000162545	CAMK2N1	13386.3	0.0241857	0.0515818	0.468882	0.639154	0.788008
ENSG00000114166	KAT2B	1698.72	0.0486412	0.103743	0.468864	0.639167	0.788008
ENSG00000103061	SLC7A6OS	879.888	-0.0269742	0.0575373	-0.468811	0.639204	0.788008
ENSG00000108599	AKAP10	1242.78	0.0228863	0.0488276	0.468716	0.639273	0.788037
ENSG00000166165	CKB	19865.4	0.0938837	0.200497	0.468254	0.639603	0.788407
ENSG00000159860	NA	3.09241	-0.855998	1.82851	-0.468139	0.639686	0.788472
ENSG00000228830	NA	44.1082	0.117826	0.251716	0.468089	0.639721	0.788479
ENSG00000276965	NA	15.4257	1.02282	2.18561	0.46798	0.639799	0.788525
ENSG00000158292	GPR153	944.931	-0.0424782	0.0907742	-0.467954	0.639817	0.788525
ENSG00000279407	NA	140.006	-0.0558117	0.11929	-0.467864	0.639882	0.788534
ENSG00000231704	NA	1.27702	0.5862	1.25317	0.467773	0.639947	0.788534
ENSG00000184207	PGP	1620.09	0.0439127	0.0938732	0.467788	0.639936	0.788534
ENSG00000155438	NIFK	701.17	-0.0475997	0.101766	-0.467736	0.639973	0.788534
ENSG00000111671	SPSB2	509.318	-0.0554163	0.118486	-0.467704	0.639996	0.788534
ENSG00000103245	CIAO3	1290.75	-0.0372319	0.0796103	-0.467677	0.640016	0.788534
ENSG00000183770	FOXL2	1.19931	-0.644052	1.3772	-0.467653	0.640033	0.788534
ENSG00000180988	OR52N2	3.43338	0.405638	0.867748	0.46746	0.640171	0.788668
ENSG00000137976	DNASE2B	1.14484	-0.626667	1.34078	-0.46739	0.640221	0.788693
ENSG00000267125	NA	1.5664	-0.501458	1.0731	-0.4673	0.640285	0.7887
ENSG00000225341	NA	1.92578	-0.788228	1.68677	-0.467299	0.640286	0.7887
ENSG00000272509	NA	1.27625	-0.468745	1.00343	-0.46714	0.640399	0.78876
ENSG00000249786	NA	6.02889	0.207872	0.444995	0.467134	0.640404	0.78876
ENSG00000182150	ERCC6L2	951.179	0.0470714	0.100772	0.467107	0.640424	0.78876
ENSG00000226976	NA	173.028	0.0509141	0.10912	0.466589	0.640794	0.789179
ENSG00000135374	ELF5	13.7479	-0.236153	0.506224	-0.4665	0.640858	0.789221
ENSG00000137265	IRF4	11.5317	0.196042	0.420371	0.466353	0.640963	0.789314
ENSG00000287250	NA	5.18419	-0.255826	0.548676	-0.466261	0.641028	0.789358
ENSG00000155749	FLACC1	5.38103	-0.244666	0.524826	-0.466186	0.641083	0.789388
ENSG00000108344	PSMD3	5107.5	-0.025736	0.0552138	-0.466115	0.641133	0.789408
ENSG00000105085	MED26	664.993	0.0431884	0.0926629	0.466081	0.641158	0.789408
ENSG00000277971	NA	1.07239	-1.15285	2.47452	-0.465886	0.641297	0.78951
ENSG00000288520	NA	10.3079	0.594569	1.27622	0.465882	0.6413	0.78951
ENSG00000183426	NPIPA1	3341.39	-0.039769	0.0853954	-0.465704	0.641427	0.789595
ENSG00000293241	GTF2IP4	5694.39	0.0358579	0.0769976	0.465702	0.641429	0.789595
ENSG00000214433	NA	1.26075	0.540672	1.16141	0.46553	0.641552	0.789603
ENSG00000188167	TMPPE	110.006	0.0593167	0.127406	0.465572	0.641522	0.789603
ENSG00000228546	PMS2P12	1.31642	-0.466401	1.00179	-0.465565	0.641527	0.789603
ENSG00000187531	SIRT7	1345.99	0.0480786	0.103278	0.465527	0.641554	0.789603
ENSG00000289989	LOC107984236	2.0989	0.365405	0.785444	0.465222	0.641773	0.789835
ENSG00000173334	TRIB1	2583.27	0.0605947	0.130288	0.465082	0.641873	0.789922
ENSG00000140563	MCTP2	549.702	0.0396249	0.0852186	0.464979	0.641946	0.78996
ENSG00000256806	C17orf100	385.384	0.0543283	0.116851	0.464938	0.641976	0.78996
ENSG00000171163	ZNF692	1977.47	-0.0558586	0.120148	-0.464914	0.641993	0.78996
ENSG00000238058	NA	15.8888	-0.128991	0.277482	-0.464863	0.642029	0.789968
ENSG00000241889	NA	13.231	0.158102	0.340191	0.464745	0.642114	0.789987
ENSG00000289132	LOC124905202	12.316	-0.162778	0.350213	-0.464795	0.642078	0.789987
ENSG00000163257	DCAF16	2212.39	-0.0385615	0.0829786	-0.464717	0.642134	0.789987
ENSG00000235297	NA	23.0408	0.121241	0.261045	0.464446	0.642328	0.790141
ENSG00000204291	COL15A1	1.46083	-0.460195	0.990771	-0.464482	0.642302	0.790141
ENSG00000290687	ZNF286B	153.736	-0.0910032	0.195951	-0.464418	0.642349	0.790141
ENSG00000235295	LINC01634	2.15181	0.757812	1.63204	0.464333	0.642409	0.790179
ENSG00000141642	ELAC1	381.926	-0.0524616	0.112997	-0.464275	0.642451	0.790193
ENSG00000289517	NA	20.7096	0.468811	1.01002	0.464158	0.642534	0.79026
ENSG00000166268	MYRFL	29.6401	-0.141755	0.305441	-0.464099	0.642577	0.790276
ENSG00000255529	POLR2M	2131.68	0.022866	0.0492757	0.464042	0.642617	0.790289
ENSG00000213430	NA	17.3296	0.125308	0.270133	0.463873	0.642739	0.79037
ENSG00000132122	SPATA6	415.048	-0.0589423	0.127067	-0.463867	0.642743	0.79037
ENSG00000151012	SLC7A11	104.841	0.0863301	0.186172	0.46371	0.642855	0.790454
ENSG00000115738	ID2	4570.82	0.0480827	0.103696	0.463689	0.642871	0.790454
ENSG00000152785	BMP3	191.722	-0.147805	0.318831	-0.463583	0.642946	0.79051
ENSG00000160741	CRTC2	2309.2	-0.0544247	0.117468	-0.463314	0.643139	0.790711
ENSG00000104442	ARMC1	1035.92	0.0389318	0.0840404	0.463251	0.643185	0.79073
ENSG00000107175	CREB3	1636.56	0.0299263	0.0646534	0.462872	0.643456	0.791027
ENSG00000253696	KBTBD11-OT1	10.8788	0.172315	0.372588	0.462481	0.643737	0.791299
ENSG00000226709	FGF12-AS3	1.93303	0.382213	0.826412	0.462497	0.643725	0.791299
ENSG00000175874	CREG2	34.2007	0.176314	0.381286	0.462421	0.64378	0.791315
ENSG00000257042	NA	4.0557	0.325194	0.703982	0.461935	0.644128	0.791488
ENSG00000268412	NA	19.9437	-0.134136	0.29042	-0.461868	0.644176	0.791488
ENSG00000234231	ANAPC1P4	6.25587	-0.700781	1.51666	-0.462057	0.644041	0.791488
ENSG00000284640	LOC105378644	1.48585	-0.500653	1.08371	-0.461979	0.644096	0.791488
ENSG00000076706	MCAM	90.1986	0.0800037	0.173178	0.461974	0.6441	0.791488
ENSG00000215021	PHB2	5826.99	0.0517338	0.111986	0.461966	0.644105	0.791488
ENSG00000086758	HUWE1	11123.4	0.0569303	0.123246	0.461925	0.644135	0.791488
ENSG00000187821	HELT	3.22388	-0.285209	0.617577	-0.46182	0.644211	0.791488
ENSG00000233360	PDXP-DT	2.86357	-0.366697	0.7941	-0.461777	0.644241	0.791488
ENSG00000182359	KBTBD3	174.46	0.0690003	0.149426	0.461768	0.644248	0.791488
ENSG00000073578	SDHA	4458.71	-0.0327465	0.0709156	-0.461767	0.644248	0.791488
ENSG00000271141	NA	4.62162	0.254178	0.550637	0.461607	0.644363	0.791556
ENSG00000234469	CLDN34	1.82716	-0.493691	1.06945	-0.461629	0.644347	0.791556
ENSG00000256356	NA	2.44188	-0.383935	0.832073	-0.46142	0.644498	0.791571
ENSG00000063245	EPN1	7323.74	0.0344368	0.07463	0.461434	0.644487	0.791571
ENSG00000173809	TDRD12	3.71948	-0.328906	0.712794	-0.461432	0.644489	0.791571
ENSG00000174876	AMY1B	4.24957	-0.228836	0.495967	-0.461393	0.644517	0.791571
ENSG00000118733	OLFM3	93.1574	0.11845	0.256729	0.461383	0.644524	0.791571
ENSG00000183963	SMTN	1658.01	-0.107209	0.232497	-0.46112	0.644713	0.791766
ENSG00000259917	NA	86.1569	-0.0712279	0.154507	-0.461	0.644798	0.791834
ENSG00000279328	LOC124906280	3.37986	-0.37455	0.812856	-0.460782	0.644955	0.791933
ENSG00000198712	MT-CO2	227653	0.0537431	0.116654	0.460703	0.645011	0.791933
ENSG00000289915	LOC124904731	3.08372	0.349728	0.759125	0.460699	0.645015	0.791933
ENSG00000186074	CD300LF	3.19329	-0.637818	1.38446	-0.460698	0.645015	0.791933
ENSG00000085449	WDFY1	3070.37	0.0272341	0.0591172	0.46068	0.645028	0.791933
ENSG00000135506	OS9	15725.3	0.0346603	0.0752502	0.4606	0.645085	0.791967
ENSG00000279908	NA	1.31048	-0.469097	1.01857	-0.460544	0.645126	0.791968
ENSG00000133392	MYH11	2.07455	-0.402591	0.874218	-0.460516	0.645146	0.791968
ENSG00000258591	NA	4.44885	-0.28734	0.624337	-0.460232	0.64535	0.792172
ENSG00000169184	MN1	197.517	-0.124806	0.271199	-0.460201	0.645372	0.792172
ENSG00000278200	NA	4.12719	0.360116	0.783022	0.459905	0.645584	0.792396
ENSG00000147262	GPR119	4601.74	-0.0555321	0.120803	-0.459691	0.645738	0.792525
ENSG00000070388	FGF22	5.08348	-0.27291	0.593701	-0.459676	0.645749	0.792525
ENSG00000275413	NA	1.11562	-0.637848	1.38792	-0.459572	0.645823	0.79258
ENSG00000226964	NA	40.4885	0.179149	0.389898	0.459476	0.645892	0.792628
ENSG00000091010	POU4F3	4.02584	0.327852	0.713756	0.459334	0.645994	0.792697
ENSG00000123485	HJURP	177.088	0.141736	0.308581	0.459314	0.646009	0.792697
ENSG00000258701	VESTAR	68.3319	-0.0709715	0.154546	-0.459226	0.646072	0.792722
ENSG00000167964	RAB26	5434.74	0.0443682	0.0966207	0.459199	0.646091	0.792722
ENSG00000219626	FAM228B	255.92	-0.0551984	0.120216	-0.459161	0.646118	0.792722
ENSG00000245662	NA	4.21448	0.241355	0.525815	0.459011	0.646227	0.792818
ENSG00000186329	TMEM212	1.18771	0.635498	1.38466	0.458955	0.646267	0.792831
ENSG00000164074	ABHD18	810.634	0.030909	0.0673696	0.458798	0.646379	0.792932
ENSG00000145220	LYAR	189.228	-0.0416129	0.0907166	-0.458713	0.64644	0.792946
ENSG00000185201	IFITM2	65.7394	0.129683	0.28274	0.458664	0.646475	0.792946
ENSG00000146731	CCT6A	6228.4	0.0250707	0.0546611	0.458658	0.64648	0.792946
ENSG00000289385	NA	2.97115	0.329904	0.71961	0.458449	0.64663	0.793066
ENSG00000254370	NA	4.8752	0.279799	0.610331	0.458438	0.646638	0.793066
ENSG00000285737	NA	1.90576	0.468693	1.02251	0.458376	0.646682	0.793084
ENSG00000281566	NA	48.1751	0.0952601	0.207898	0.458206	0.646804	0.793146
ENSG00000157020	SEC13	5665.07	-0.0319805	0.069788	-0.458253	0.646771	0.793146
ENSG00000243429	OR7E29P	3.75002	-0.249598	0.544758	-0.458182	0.646822	0.793146
ENSG00000256973	NA	9.54569	-0.162369	0.354426	-0.458118	0.646868	0.793149
ENSG00000232433	NA	4.91644	0.495844	1.08241	0.458094	0.646885	0.793149
ENSG00000267253	WHSC1L2P	2.23417	-0.328787	0.717797	-0.45805	0.646916	0.793151
ENSG00000254852	NPIPA2	149.167	-0.076504	0.167051	-0.457967	0.646976	0.793188
ENSG00000151657	KIN	475.241	-0.0392116	0.085671	-0.4577	0.647168	0.793311
ENSG00000176428	VPS37D	808.835	0.0561048	0.122582	0.457693	0.647173	0.793311
ENSG00000212864	RNF208	1218.51	-0.0386033	0.084348	-0.457668	0.647191	0.793311
ENSG00000271826	PLS3-AS1	19.9381	-0.122839	0.268406	-0.457661	0.647196	0.793311
ENSG00000168884	TNIP2	972.144	0.0351758	0.0768739	0.457578	0.647256	0.793317
ENSG00000160752	FDPS	3532.6	0.0338977	0.0740819	0.457571	0.647261	0.793317
ENSG00000254835	NA	1.03071	0.57068	1.24761	0.457419	0.64737	0.793414
ENSG00000279464	NA	8.86504	-0.176594	0.386217	-0.457239	0.647499	0.793464
ENSG00000251259	NA	58.896	0.0804022	0.175849	0.457224	0.64751	0.793464
ENSG00000233205	NA	10.6458	-0.218177	0.477242	-0.457162	0.647554	0.793464
ENSG00000258881	NA	1.40592	-0.520369	1.13838	-0.457113	0.64759	0.793464
ENSG00000111615	KRR1	1469.23	-0.045241	0.0989669	-0.457133	0.647575	0.793464
ENSG00000184999	SLC22A10	1.40871	0.674824	1.47624	0.457124	0.647582	0.793464
ENSG00000280129	NA	24.7333	-0.114876	0.251534	-0.4567	0.647887	0.793792
ENSG00000228737	NA	1.94643	-0.366128	0.801776	-0.456646	0.647925	0.793802
ENSG00000120555	NA	1.36015	0.5121	1.12171	0.456536	0.648005	0.793829
ENSG00000289554	NA	39.9421	-0.110359	0.241755	-0.456491	0.648037	0.793829
ENSG00000103502	CDIPT	4058.63	0.0213678	0.0468085	0.456495	0.648034	0.793829
ENSG00000040199	PHLPP2	1830.81	0.0322448	0.0706614	0.456329	0.648154	0.793935
ENSG00000231245	NA	52.6559	0.128897	0.282493	0.456283	0.648187	0.793939
ENSG00000259132	NA	20.5266	1.6141	3.53832	0.456177	0.648263	0.793996
ENSG00000279746	NA	2.05192	0.727367	1.59523	0.455965	0.648415	0.794146
ENSG00000289020	NA	2.11021	0.459742	1.0084	0.455913	0.648453	0.794155
ENSG00000169627	BOLA2	361.837	0.0426595	0.0935968	0.455779	0.648549	0.794183
ENSG00000074416	MGLL	2164.95	-0.116108	0.254757	-0.455758	0.648564	0.794183
ENSG00000232860	SMG7-AS1	16.0601	-0.138781	0.304508	-0.455756	0.648566	0.794183
ENSG00000214029	ZNF891	444.143	-0.0512278	0.112473	-0.455469	0.648772	0.794399
ENSG00000163795	ZNF513	2116.21	0.0479846	0.105429	0.455136	0.649011	0.794656
ENSG00000164751	PEX2	919.907	-0.0298612	0.0656314	-0.454984	0.649121	0.794753
ENSG00000235522	NA	6.6966	0.203641	0.44787	0.454687	0.649335	0.794959
ENSG00000169507	SLC38A11	823.951	-0.061541	0.135363	-0.454637	0.64937	0.794959
ENSG00000273274	ZBTB8B	190.926	-0.0860102	0.189189	-0.454625	0.649379	0.794959
ENSG00000224936	NA	2.19882	0.390752	0.860021	0.454352	0.649576	0.795127
ENSG00000260672	NA	1.66807	0.538096	1.18432	0.454352	0.649576	0.795127
ENSG00000287593	NA	1.03213	-0.746262	1.64371	-0.454011	0.649821	0.79538
ENSG00000258903	NA	5.07485	0.246355	0.542803	0.453857	0.649932	0.79538
ENSG00000213699	SLC35F6	1409.76	-0.0316537	0.0697385	-0.453891	0.649907	0.79538
ENSG00000241923	RPL14P3	4.13194	0.31411	0.692039	0.45389	0.649908	0.79538
ENSG00000197157	SND1	13901.1	0.025027	0.0551429	0.453857	0.649932	0.79538
ENSG00000139734	DIAPH3	154.939	0.10924	0.240718	0.453808	0.649967	0.795386
ENSG00000290421	NA	2.47857	0.379756	0.837453	0.453465	0.650214	0.795599
ENSG00000123358	NR4A1	3393.54	0.136366	0.300701	0.453494	0.650193	0.795599
ENSG00000105185	PDCD5	1425.45	0.0216493	0.0477523	0.453366	0.650285	0.795599
ENSG00000213621	RPSAP54	71.5997	-0.0705384	0.155589	-0.453365	0.650286	0.795599
ENSG00000188542	DUSP28	264.008	0.042158	0.0929905	0.453358	0.650291	0.795599
ENSG00000232019	NA	3.40205	0.380665	0.839931	0.45321	0.650398	0.795604
ENSG00000260500	NA	4.83476	0.234521	0.517488	0.453192	0.650411	0.795604
ENSG00000231244	PSMC1P3	4.37655	-0.226486	0.499731	-0.453216	0.650393	0.795604
ENSG00000251205	LOC105378209	1.87398	0.469872	1.03683	0.453182	0.650417	0.795604
ENSG00000287666	LOC105369591	6.51697	-0.273972	0.604602	-0.453144	0.650445	0.795604
ENSG00000171643	S100Z	23.8329	-0.106503	0.235111	-0.452989	0.650557	0.795704
ENSG00000164900	GBX1	1.10821	-0.685169	1.51304	-0.452841	0.650663	0.795797
ENSG00000213997	NA	4.40949	-0.259061	0.572266	-0.452693	0.65077	0.795855
ENSG00000273492	APP-DT	17.8938	0.14589	0.322259	0.452711	0.650757	0.795855
ENSG00000117593	DARS2	787.543	-0.0366169	0.080934	-0.45243	0.65096	0.796002
ENSG00000072756	TRNT1	797.785	0.050203	0.110974	0.452387	0.65099	0.796002
ENSG00000166226	CCT2	5206.12	0.0264933	0.058566	0.452366	0.651005	0.796002
ENSG00000189229	LOC105376944	8.61658	-0.19957	0.441175	-0.45236	0.65101	0.796002
ENSG00000280061	NA	1.91376	-0.459888	1.01734	-0.452049	0.651234	0.796185
ENSG00000113273	ARSB	1223.68	0.0485729	0.107456	0.452025	0.651251	0.796185
ENSG00000099864	PALM	2017.99	-0.0678891	0.150191	-0.452017	0.651256	0.796185
ENSG00000241634	RPL13P8	7.68565	0.223227	0.493881	0.451985	0.65128	0.796185
ENSG00000271797	NA	5.75551	-0.239029	0.528988	-0.451862	0.651369	0.796257
ENSG00000133106	EPSTI1	3008.6	-0.0510791	0.113055	-0.451809	0.651406	0.796267
ENSG00000250471	GMPSP1	11.8807	-0.192206	0.425463	-0.451757	0.651444	0.796276
ENSG00000279140	NA	9.34692	-0.179664	0.397795	-0.451649	0.651522	0.796335
ENSG00000115760	BIRC6	4613.52	0.0414429	0.0917723	0.451584	0.651569	0.796355
ENSG00000287979	NA	2.99314	0.338071	0.748709	0.451538	0.651602	0.796359
ENSG00000090013	BLVRB	521.196	-0.0590144	0.130766	-0.451298	0.651775	0.796534
ENSG00000272512	NA	131.385	-0.0725092	0.160698	-0.451213	0.651836	0.796572
ENSG00000226194	LINC02519	1.29802	-0.544458	1.20685	-0.45114	0.651889	0.796599
ENSG00000147140	NONO	21446.7	-0.0218982	0.0485539	-0.451008	0.651984	0.796679
ENSG00000230204	NA	26.0368	-0.112807	0.250166	-0.45093	0.65204	0.796711
ENSG00000137876	RSL24D1	1661.61	-0.0575703	0.12769	-0.450861	0.65209	0.796735
ENSG00000260361	NA	5.1914	0.217272	0.481977	0.450793	0.652139	0.796758
ENSG00000158863	FHIP2B	2665.84	0.0481032	0.106736	0.450676	0.652223	0.796825
ENSG00000188783	PRELP	2.39229	0.376944	0.836584	0.450575	0.652296	0.796877
ENSG00000111339	ART4	24.8321	0.102429	0.227375	0.450487	0.652359	0.796918
ENSG00000215158	NA	35.614	-0.0905125	0.20095	-0.450422	0.652406	0.79692
ENSG00000167800	TBX10	3.12727	0.372267	0.826524	0.450401	0.652421	0.79692
ENSG00000273056	NA	2.36251	0.402199	0.893125	0.450328	0.652474	0.796938
ENSG00000239636	TFAP2E-AS1	8.66238	0.183471	0.407457	0.450284	0.652506	0.796938
ENSG00000075035	WSCD2	123.431	0.194367	0.431687	0.45025	0.65253	0.796938
ENSG00000243904	RPSAP5	2.95435	-0.306343	0.680467	-0.450196	0.652569	0.796938
ENSG00000235472	EIF4A1P7	12.7861	0.144357	0.32067	0.450172	0.652586	0.796938
ENSG00000266973	NA	1.54709	-0.600802	1.33505	-0.450023	0.652694	0.797018
ENSG00000286193	CPLANE1-AS1	15.7111	-0.130834	0.290743	-0.449998	0.652712	0.797018
ENSG00000255581	NA	3.15202	-0.353089	0.785075	-0.449751	0.65289	0.797199
ENSG00000277728	NA	7.15679	0.183387	0.407893	0.449596	0.653002	0.797275
ENSG00000165119	HNRNPK	19679.3	-0.0155995	0.0346979	-0.449582	0.653012	0.797275
ENSG00000103148	NPRL3	2050.49	-0.0309072	0.0687753	-0.449394	0.653147	0.797403
ENSG00000214046	SMIM7	2246.45	0.0199378	0.0443825	0.449226	0.653268	0.797505
ENSG00000291082	HERC2P9	1610.71	0.0320439	0.071336	0.449196	0.65329	0.797505
ENSG00000115239	ASB3	401.954	0.049572	0.110386	0.449079	0.653374	0.797571
ENSG00000152208	GRID2	9.35389	0.283946	0.632407	0.448991	0.653438	0.7976
ENSG00000090238	YPEL3	2490	0.0511759	0.113987	0.448963	0.653458	0.7976
ENSG00000253352	TUG1	10222.1	0.034971	0.0779129	0.448847	0.653542	0.797666
ENSG00000106682	EIF4H	11796.1	0.0295113	0.0657627	0.448755	0.653609	0.797687
ENSG00000212856	TTTY2B	6.0695	0.307104	0.684369	0.44874	0.653619	0.797687
ENSG00000233836	NA	38.5241	0.213519	0.476172	0.448406	0.65386	0.797834
ENSG00000153774	CFDP1	2372.9	-0.0217057	0.0483931	-0.44853	0.653771	0.797834
ENSG00000248445	SEMA6A-AS1	11.7914	-0.16677	0.371875	-0.448457	0.653824	0.797834
ENSG00000188124	OR2AG2	1.86303	0.407518	0.908757	0.448434	0.65384	0.797834
ENSG00000168447	SCNN1B	23.3176	0.238408	0.531753	0.448343	0.653906	0.797853
ENSG00000286177	LOC105372401	78.9396	-0.0902638	0.201425	-0.448125	0.654063	0.798008
ENSG00000064995	TAF11	1537.39	-0.0291176	0.0650126	-0.447877	0.654242	0.798181
ENSG00000178537	SLC25A20	1522.08	-0.0308542	0.0688948	-0.447845	0.654265	0.798181
ENSG00000225159	NPM1P39	34.5577	0.114007	0.254611	0.447769	0.65432	0.798212
ENSG00000232300	NA	6.62722	0.220954	0.493613	0.447627	0.654423	0.7983
ENSG00000138735	PDE5A	1334.95	-0.0578126	0.129171	-0.447567	0.654466	0.798316
ENSG00000204472	AIF1	470.424	-0.109492	0.244766	-0.447333	0.654635	0.798485
ENSG00000276408	NA	2.16372	-0.360821	0.807051	-0.447085	0.654813	0.798562
ENSG00000288825	H2AC18	729.891	-0.109438	0.244734	-0.447172	0.654751	0.798562
ENSG00000241081	RPL22P2	3.92359	0.294025	0.657622	0.447103	0.6548	0.798562
ENSG00000262497	FAM187B2P	1.99366	-0.396101	0.885976	-0.447079	0.654818	0.798562
ENSG00000115526	CHST10	1047.15	0.0441626	0.0988412	0.446803	0.655017	0.798768
ENSG00000287657	NA	2.95512	-0.312392	0.699395	-0.44666	0.65512	0.798784
ENSG00000260528	LINC02193	250.662	0.045194	0.101166	0.446733	0.655068	0.798784
ENSG00000258537	FRMD6-AS1	11.9678	-0.158757	0.355431	-0.44666	0.655121	0.798784
ENSG00000278876	NA	4.87759	-0.219954	0.492532	-0.446577	0.65518	0.798806
ENSG00000287146	NA	6.52973	-0.248066	0.555541	-0.446531	0.655214	0.798806
ENSG00000248409	NA	1.04284	0.614785	1.37687	0.44651	0.655229	0.798806
ENSG00000235828	RPL36AP26	1.13392	-0.503077	1.12743	-0.446217	0.655441	0.799028
ENSG00000122140	MRPS2	1587.28	-0.0187308	0.0419952	-0.446023	0.655581	0.799162
ENSG00000258604	NA	1.17434	0.658585	1.47698	0.4459	0.65567	0.799234
ENSG00000180764	NA	55.5732	0.0680319	0.152595	0.445834	0.655717	0.799255
ENSG00000158092	NCK1	817.009	-0.041023	0.0920278	-0.445767	0.655765	0.799277
ENSG00000138653	NDST4	6.90992	0.267021	0.599581	0.445346	0.65607	0.799611
ENSG00000260418	NA	22.4346	0.105368	0.236649	0.44525	0.656139	0.799659
ENSG00000271860	LOC101927314	5.79726	0.311975	0.700805	0.445166	0.6562	0.799696
ENSG00000118162	KPTN	572.847	0.0345179	0.0775571	0.445065	0.656273	0.799749
ENSG00000153989	NUS1	1811.46	-0.0378856	0.085176	-0.444793	0.65647	0.799952
ENSG00000286147	NA	1.31967	-0.534898	1.20299	-0.44464	0.65658	0.800013
ENSG00000115392	FANCL	584.044	0.0486496	0.109411	0.44465	0.656573	0.800013
ENSG00000102786	INTS6	1728.75	-0.033198	0.074676	-0.444561	0.656637	0.800046
ENSG00000004059	ARF5	7850.02	0.0295768	0.0665596	0.444365	0.656778	0.800181
ENSG00000262228	NA	3.58266	0.305929	0.688667	0.444233	0.656874	0.80025
ENSG00000235919	ASH1L-AS1	125.504	0.0605305	0.136267	0.444204	0.656895	0.80025
ENSG00000275812	NA	1.65971	0.453641	1.02138	0.444145	0.656938	0.800266
ENSG00000075391	RASAL2	1100.15	-0.0404158	0.0910563	-0.443855	0.657147	0.800484
ENSG00000107862	GBF1	7623	0.030103	0.0678375	0.443752	0.657222	0.800538
ENSG00000136895	GARNL3	161.398	-0.0634114	0.142978	-0.443504	0.657401	0.800719
ENSG00000125703	ATG4C	212.617	-0.0800138	0.180577	-0.4431	0.657694	0.801039
ENSG00000272305	NA	2.28851	-0.470081	1.06111	-0.443009	0.657759	0.801082
ENSG00000186474	KLK12	7.46807	0.213998	0.48325	0.442831	0.657888	0.801202
ENSG00000280067	NA	2.79001	-0.381	0.860711	-0.442658	0.658013	0.801234
ENSG00000253300	NA	3.01909	0.368334	0.83223	0.442587	0.658065	0.801234
ENSG00000229674	H2AL3	1.9004	0.541422	1.22306	0.442677	0.658	0.801234
ENSG00000272681	FAM223B	1.88209	-0.379999	0.858446	-0.442659	0.658012	0.801234
ENSG00000214851	LINC00612	9.85408	-0.178496	0.403273	-0.442618	0.658042	0.801234
ENSG00000114446	IFT57	1589.65	-0.0368148	0.0831967	-0.442503	0.658125	0.801248
ENSG00000217060	LOC100421093	1.69802	-0.404098	0.913243	-0.442487	0.658137	0.801248
ENSG00000150630	VEGFC	155.936	0.0772312	0.174606	0.442318	0.658259	0.80136
ENSG00000163071	SPATA18	308.871	-0.0816887	0.184769	-0.442112	0.658408	0.801505
ENSG00000273402	NA	2.88136	-0.349819	0.791442	-0.442001	0.658488	0.801566
ENSG00000258964	NA	2.45791	-0.459243	1.03956	-0.441766	0.658659	0.8017
ENSG00000183166	CALN1	38.1211	0.157374	0.356233	0.441772	0.658654	0.8017
ENSG00000148396	SEC16A	6260.69	0.0309291	0.070044	0.441567	0.658803	0.801838
ENSG00000153933	DGKE	400.884	0.0575773	0.130411	0.441506	0.658847	0.801855
ENSG00000234345	NA	8.4021	0.165782	0.375714	0.441246	0.659035	0.802016
ENSG00000290319	NA	1.51374	-0.521664	1.18289	-0.441008	0.659207	0.802016
ENSG00000213260	NA	15.1585	0.154481	0.350411	0.440855	0.659318	0.802016
ENSG00000284196	NA	1.47611	0.457313	1.03734	0.440851	0.659321	0.802016
ENSG00000105669	COPE	4624.44	0.0240809	0.0545837	0.441175	0.659086	0.802016
ENSG00000293669	PLEKHM1P1	474.92	0.0578564	0.131177	0.441055	0.659173	0.802016
ENSG00000290707	MED15P9	1.1017	0.477709	1.08315	0.441038	0.659186	0.802016
ENSG00000115524	SF3B1	13915	-0.022043	0.0499799	-0.441038	0.659186	0.802016
ENSG00000142507	PSMB6	3379.39	-0.0281661	0.0638688	-0.440999	0.659214	0.802016
ENSG00000174442	ZWILCH	393.169	-0.0568717	0.128977	-0.440945	0.659252	0.802016
ENSG00000166845	C18orf54	89.8533	-0.0932617	0.211512	-0.440929	0.659265	0.802016
ENSG00000226765	RPSAP33	2.06011	-0.49915	1.13231	-0.440822	0.659342	0.802016
ENSG00000258682	NA	2.84019	0.793737	1.80149	0.4406	0.659502	0.802164
ENSG00000185043	CIB1	1597.73	-0.0608974	0.138224	-0.440572	0.659523	0.802164
ENSG00000186104	CYP2R1	438.812	-0.0508463	0.115449	-0.440421	0.659632	0.802259
ENSG00000233560	KRT8P39	1.04788	-0.625738	1.42094	-0.440369	0.65967	0.802268
ENSG00000260647	NA	5.5325	0.187498	0.425918	0.44022	0.659778	0.802326
ENSG00000177688	SUMO4	2.75708	-0.282691	0.642146	-0.440228	0.659772	0.802326
ENSG00000104967	NOVA2	2258.64	0.0913148	0.207567	0.43993	0.659988	0.802528
ENSG00000111653	ING4	1317.54	0.0424384	0.0964712	0.439907	0.660004	0.802528
ENSG00000227653	NA	7.75844	-0.18873	0.429127	-0.439799	0.660083	0.802583
ENSG00000197888	UGT2B17	35.676	0.254206	0.578053	0.439762	0.66011	0.802583
ENSG00000259865	NA	43.5461	0.0786965	0.179	0.439645	0.660194	0.802649
ENSG00000100196	KDELR3	830.317	-0.0927787	0.211091	-0.439521	0.660284	0.802721
ENSG00000186118	TEX38	9.81901	0.162906	0.370839	0.43929	0.660452	0.802888
ENSG00000222033	LINC01124	7.26167	0.203963	0.464447	0.439152	0.660551	0.802972
ENSG00000222000	NA	4.43866	0.290893	0.662568	0.439039	0.660633	0.802999
ENSG00000182931	WFDC10B	1.16965	-0.53104	1.20952	-0.439049	0.660626	0.802999
ENSG00000169490	TM2D2	1481.72	0.0262923	0.0598973	0.438957	0.660693	0.803019
ENSG00000132199	ENOSF1	932.373	-0.0403386	0.0919014	-0.438933	0.66071	0.803019
ENSG00000293189	NA	5.68773	0.387526	0.883152	0.438799	0.660807	0.8031
ENSG00000170899	GSTA4	3048.02	0.0538605	0.122764	0.438731	0.660857	0.803123
ENSG00000213638	ADAT3	259.527	0.0353273	0.0805684	0.438475	0.661042	0.803312
ENSG00000117505	DR1	1665.02	-0.027882	0.063603	-0.438376	0.661114	0.803362
ENSG00000197061	H4C3	2.02078	0.343806	0.784592	0.438197	0.661244	0.803483
ENSG00000268199	NA	1.27371	-0.686513	1.56725	-0.438036	0.66136	0.803588
ENSG00000287804	NA	3.50151	-0.3089	0.705627	-0.437766	0.661556	0.803789
ENSG00000213149	NA	10.0932	-0.152068	0.347506	-0.437597	0.661678	0.803828
ENSG00000256646	NA	596.91	0.0496866	0.113549	0.437577	0.661693	0.803828
ENSG00000164631	ZNF12	1998.35	-0.0206761	0.0472509	-0.437582	0.66169	0.803828
ENSG00000136783	NIPSNAP3A	958.569	0.0545117	0.124582	0.437555	0.661709	0.803828
ENSG00000268173	NA	36.8391	-0.56685	1.29588	-0.437425	0.661803	0.803875
ENSG00000268093	NA	3.51952	-0.279163	0.638206	-0.437419	0.661808	0.803875
ENSG00000213939	RPS12P29	1.48345	0.491966	1.12485	0.437362	0.661849	0.803887
ENSG00000289376	LOC124901385	2.87375	0.285436	0.652728	0.437298	0.661896	0.803908
ENSG00000167371	PRRT2	610.409	0.0909037	0.207938	0.437168	0.66199	0.803985
ENSG00000269559	NA	3.07374	0.326799	0.747977	0.43691	0.662177	0.804176
ENSG00000267226	MALT1-AS1	9.63401	-0.149901	0.343182	-0.436798	0.662258	0.804237
ENSG00000287032	NA	5.05698	-0.244093	0.558955	-0.436695	0.662333	0.804291
ENSG00000135446	CDK4	3370.54	-0.0278513	0.0637879	-0.436624	0.662384	0.804317
ENSG00000277125	PMS2P14	2.70778	-0.604458	1.38553	-0.436264	0.662645	0.804574
ENSG00000243224	TWF2-DT	22.1209	-0.0968991	0.222119	-0.436248	0.662657	0.804574
ENSG00000134758	RNF138	803.133	-0.0388525	0.0890929	-0.436089	0.662772	0.804678
ENSG00000157873	TNFRSF14	25.9799	0.206901	0.474505	0.436035	0.662811	0.804689
ENSG00000184060	ADAP2	418.757	0.0451227	0.10352	0.435884	0.662921	0.804785
ENSG00000197568	ANKRD13C-DT	215.476	-0.0422001	0.0968652	-0.435658	0.663085	0.804947
ENSG00000118420	UBE3D	259.33	-0.055621	0.127686	-0.435607	0.663122	0.804955
ENSG00000100526	CDKN3	97.1338	-0.113389	0.260343	-0.435538	0.663172	0.804957
ENSG00000134365	CFHR4	1.36732	-0.552507	1.26871	-0.435489	0.663208	0.804957
ENSG00000278053	DDX52	1519.71	-0.0360793	0.0828496	-0.435479	0.663215	0.804957
ENSG00000182256	GABRG3	9.75111	0.179861	0.413176	0.435312	0.663336	0.805068
ENSG00000155542	SETD9	143.518	0.0562577	0.129282	0.435156	0.663449	0.805169
ENSG00000234719	NPIPB2	107.007	0.0666254	0.153154	0.435022	0.663547	0.80525
ENSG00000249568	NA	2.07592	0.474078	1.09041	0.434769	0.66373	0.805436
ENSG00000287064	NA	3.05899	0.428966	0.986935	0.434644	0.663821	0.805509
ENSG00000287142	NA	1.58475	0.477668	1.09945	0.434461	0.663953	0.805633
ENSG00000273329	NA	204	0.0449466	0.103531	0.434137	0.664189	0.805838
ENSG00000188483	IER5L	981.253	0.126181	0.290651	0.434131	0.664194	0.805838
ENSG00000188219	POTEE	4.12944	0.309289	0.712477	0.434103	0.664213	0.805838
ENSG00000254332	NA	55.9284	-0.089488	0.20634	-0.433691	0.664513	0.806091
ENSG00000175395	ZNF25	408.011	-0.0583329	0.13448	-0.433768	0.664457	0.806091
ENSG00000114933	INO80D	1052.26	0.0508551	0.117252	0.433723	0.664489	0.806091
ENSG00000135902	CHRND	5.57371	0.239146	0.551537	0.433599	0.66458	0.806135
ENSG00000274012	RN7SL2	1650.18	0.0775717	0.178925	0.433544	0.66462	0.806147
ENSG00000246095	NA	10.282	-0.191215	0.441135	-0.433461	0.66468	0.806183
ENSG00000267633	NA	1.45221	-0.457843	1.05671	-0.433273	0.664817	0.806268
ENSG00000136451	VEZF1	2544.45	0.0178688	0.0412416	0.433271	0.664818	0.806268
ENSG00000229852	KHDC1-AS1	126.348	-0.0734061	0.169436	-0.433239	0.664841	0.806268
ENSG00000111145	ELK3	228.254	0.0608786	0.140533	0.433196	0.664872	0.806269
ENSG00000287975	NA	3.12621	-0.280952	0.648759	-0.43306	0.664971	0.806281
ENSG00000253848	RBM12B-DT	2.57531	0.320597	0.740301	0.433063	0.664969	0.806281
ENSG00000217165	ANKRD18EP	1.0707	0.518698	1.19776	0.433057	0.664973	0.806281
ENSG00000172476	RAB40A	8.95067	-0.170908	0.394777	-0.432923	0.665071	0.806359
ENSG00000104524	PYCR3	41.8107	0.125285	0.289417	0.432886	0.665098	0.806359
ENSG00000178082	NA	75.4518	-0.0781785	0.180619	-0.432837	0.665133	0.806365
ENSG00000269604	NA	22.377	-0.139681	0.322807	-0.432707	0.665228	0.806443
ENSG00000162409	PRKAA2	645.894	0.0411827	0.0952059	0.432565	0.665331	0.806531
ENSG00000228526	MIR34AHG	311.531	-0.105878	0.244798	-0.432514	0.665368	0.806539
ENSG00000272669	NA	21.0886	0.111591	0.258082	0.432385	0.665461	0.806592
ENSG00000267706	NA	5.05217	-0.28505	0.659274	-0.43237	0.665473	0.806592
ENSG00000274378	NA	1.22564	-0.441304	1.02078	-0.43232	0.665509	0.806599
ENSG00000264490	NA	1.02436	0.615166	1.42378	0.432067	0.665693	0.806738
ENSG00000258944	NA	9.65582	0.180988	0.418936	0.432018	0.665728	0.806738
ENSG00000278943	NA	13.1412	0.136813	0.316687	0.432013	0.665732	0.806738
ENSG00000225071	NA	37.9372	0.100834	0.23346	0.431911	0.665806	0.806738
ENSG00000174721	FGFBP3	121.723	0.0521352	0.120685	0.431994	0.665746	0.806738
ENSG00000126457	PRMT1	5051.47	-0.0248994	0.0576461	-0.431935	0.665789	0.806738
ENSG00000259818	CZIB-DT	1.55526	-0.541288	1.2538	-0.431719	0.665946	0.806871
ENSG00000272914	NA	7.33601	0.178611	0.413871	0.431561	0.66606	0.806973
ENSG00000230730	NA	1.75491	0.466512	1.08166	0.431292	0.666256	0.807173
ENSG00000150175	NA	1.83019	-0.608376	1.4113	-0.431076	0.666413	0.807327
ENSG00000280416	NA	1.9094	-0.394742	0.916142	-0.430875	0.666559	0.807467
ENSG00000023228	NDUFS1	4875.29	0.0194678	0.0451992	0.430711	0.666678	0.807574
ENSG00000213089	NA	7.05202	0.17668	0.410319	0.430591	0.666766	0.807584
ENSG00000155957	TMBIM4	1605.59	0.052093	0.120983	0.430582	0.666772	0.807584
ENSG00000154727	GABPA	733.414	-0.0368885	0.0856727	-0.430575	0.666778	0.807584
ENSG00000040275	SPDL1	488.658	-0.047893	0.111252	-0.430493	0.666837	0.807619
ENSG00000215790	NA	155.728	0.0604784	0.140531	0.430355	0.666937	0.807704
ENSG00000177548	RABEP2	1090.7	-0.0423402	0.0984107	-0.43024	0.667021	0.807768
ENSG00000044115	CTNNA1	11179.5	-0.0235255	0.054689	-0.430168	0.667074	0.807795
ENSG00000158747	NBL1	2316.6	0.127787	0.297188	0.429987	0.667205	0.807918
ENSG00000254873	NA	4.49566	-0.272449	0.634163	-0.429619	0.667473	0.808131
ENSG00000171984	SHLD1	104.01	0.0532083	0.123843	0.429643	0.667455	0.808131
ENSG00000107651	SEC23IP	2015.86	-0.0251666	0.058577	-0.429633	0.667462	0.808131
ENSG00000279727	LINC02033	2.14299	0.409164	0.953019	0.429334	0.66768	0.808261
ENSG00000240668	KRT8P36	6.30769	-0.201778	0.469994	-0.429321	0.667689	0.808261
ENSG00000158636	EMSY	970.175	-0.0273821	0.0637816	-0.42931	0.667697	0.808261
ENSG00000147145	LPAR4	17.4003	0.239591	0.558091	0.429304	0.667702	0.808261
ENSG00000233859	NA	13.3336	-0.155183	0.361753	-0.428975	0.667941	0.808514
ENSG00000254739	NA	1.82873	0.398415	0.929435	0.428664	0.668168	0.808712
ENSG00000286502	LOC124902301	2.38011	0.370963	0.865463	0.42863	0.668192	0.808712
ENSG00000229196	LINC03008	1.89689	0.452418	1.05551	0.428625	0.668196	0.808712
ENSG00000260192	LINC02240	1.44621	-0.52894	1.2342	-0.42857	0.668236	0.808723
ENSG00000157021	NA	16.1437	-0.12753	0.297668	-0.42843	0.668338	0.80881
ENSG00000135476	ESPL1	271.695	0.135366	0.315989	0.428388	0.668368	0.80881
ENSG00000230793	SMARCE1P5	1.00762	-0.539394	1.25975	-0.428174	0.668524	0.808929
ENSG00000164068	RNF123	2295.65	0.033038	0.077169	0.428126	0.66856	0.808929
ENSG00000188730	VWC2	1.50998	0.565892	1.32183	0.428113	0.668569	0.808929
ENSG00000135314	KHDC1	100.993	-0.0585615	0.136799	-0.428085	0.668589	0.808929
ENSG00000266402	SNHG25	7.5335	0.179129	0.418573	0.427951	0.668686	0.80901
ENSG00000231851	MRPS9-AS1	3.00462	-0.372575	0.87105	-0.427731	0.668847	0.809167
ENSG00000173988	LRRC63	9.84139	-0.151722	0.354867	-0.427547	0.668981	0.809258
ENSG00000138623	SEMA7A	148.121	0.080416	0.188088	0.427544	0.668983	0.809258
ENSG00000229393	NA	1.34609	0.368697	0.862865	0.427294	0.669165	0.809442
ENSG00000157601	MX1	1458.56	0.092348	0.216173	0.427195	0.669237	0.809492
ENSG00000274492	NA	5.08716	0.1919	0.449278	0.42713	0.669284	0.809513
ENSG00000227533	SLC2A1-DT	108.938	-0.0997284	0.233635	-0.426856	0.669484	0.809684
ENSG00000291056	SEPTIN7P9	2.76706	0.287659	0.673908	0.426852	0.669487	0.809684
ENSG00000223751	NA	27.1097	-0.114774	0.268972	-0.426713	0.669589	0.80976
ENSG00000235319	NA	1.5443	0.473883	1.11062	0.426682	0.669611	0.80976
ENSG00000178115	GOLGA8Q	153.872	0.0707678	0.165923	0.42651	0.669736	0.809874
ENSG00000113597	TRAPPC13	946.95	0.0469807	0.110188	0.426368	0.669839	0.809915
ENSG00000214145	LINC00887	5.78159	-0.190134	0.44599	-0.426319	0.669875	0.809915
ENSG00000204406	MBD5	1454.24	-0.033979	0.0797067	-0.426301	0.669889	0.809915
ENSG00000263069	RNF213-AS1	195.942	-0.0668179	0.156742	-0.426293	0.669894	0.809915
ENSG00000109171	SLAIN2	1799.67	-0.0239047	0.0560833	-0.426236	0.669936	0.809915
ENSG00000159625	DRC7	252.92	0.053673	0.12594	0.426179	0.669977	0.809915
ENSG00000279307	NDUFAF2P1	30.1974	-0.11225	0.263391	-0.426171	0.669983	0.809915
ENSG00000141905	NFIC	1087.08	0.0342117	0.0803105	0.425992	0.670113	0.810036
ENSG00000273471	NA	12.2588	-0.293373	0.688831	-0.4259	0.670181	0.810043
ENSG00000148296	SURF6	1963.76	0.0225993	0.0530576	0.425939	0.670152	0.810043
ENSG00000144677	CTDSPL	2012.12	-0.053976	0.126773	-0.425769	0.670276	0.810122
ENSG00000248936	NA	1.72506	-0.383188	0.900725	-0.425421	0.67053	0.810391
ENSG00000274184	NA	5.26598	0.210073	0.494057	0.425199	0.670692	0.81055
ENSG00000250326	USP38-DT	38.88	-0.0875392	0.205919	-0.425115	0.670753	0.810587
ENSG00000155034	FBXL18	943.583	0.0243171	0.0572214	0.424964	0.670863	0.810683
ENSG00000259635	NA	1.59211	-0.498608	1.17367	-0.424828	0.670962	0.810766
ENSG00000261949	GFY	158.711	-0.153254	0.360852	-0.4247	0.671055	0.810842
ENSG00000213339	QTRT1	1213.92	0.0386149	0.0910151	0.424269	0.67137	0.811185
ENSG00000186480	INSIG1	2394.98	-0.0691974	0.163149	-0.424137	0.671466	0.811264
ENSG00000225146	NA	3.14114	-0.31829	0.750641	-0.424025	0.671548	0.8113
ENSG00000179938	GOLGA8J	4.5246	-0.310206	0.73161	-0.424005	0.671562	0.8113
ENSG00000254595	LOC644169	4.35757	0.235366	0.555146	0.423971	0.671587	0.8113
ENSG00000282097	NA	1.9212	-0.445709	1.05183	-0.423745	0.671752	0.811352
ENSG00000235776	RPL7AP70	3.26667	-0.270282	0.637808	-0.423767	0.671736	0.811352
ENSG00000189143	CLDN4	4199.32	-0.0891212	0.210308	-0.423765	0.671737	0.811352
ENSG00000162384	CZIB	892.172	0.023457	0.0553561	0.423748	0.67175	0.811352
ENSG00000004478	FKBP4	5119.07	0.0310199	0.0732481	0.423491	0.671937	0.811528
ENSG00000258884	LINC02321	15.0998	0.134761	0.318255	0.423439	0.671975	0.811528
ENSG00000203801	LINC00222	11.5968	-0.130587	0.30841	-0.423419	0.671989	0.811528
ENSG00000170956	CEACAM3	3.67462	-0.298889	0.706	-0.423355	0.672036	0.811547
ENSG00000173320	STOX2	593.735	-0.0617329	0.145844	-0.42328	0.672091	0.811577
ENSG00000269399	NA	33.6487	-0.0789154	0.186508	-0.423121	0.672207	0.811642
ENSG00000178342	KCNG2	3.86532	-0.300274	0.709598	-0.423161	0.672177	0.811642
ENSG00000267135	NA	1.54961	-0.473813	1.11993	-0.423072	0.672243	0.811649
ENSG00000213213	CCDC183	1929.39	-0.0931073	0.220155	-0.422917	0.672356	0.811748
ENSG00000162551	ALPL	66.4997	-0.127767	0.30216	-0.422846	0.672407	0.811751
ENSG00000188343	CIBAR1	850.372	0.0267204	0.0631942	0.42283	0.672419	0.811751
ENSG00000178248	FAM230I	1.27365	0.429099	1.01503	0.422745	0.672482	0.81179
ENSG00000258900	NA	2.10255	-1.09058	2.58019	-0.422675	0.672532	0.811795
ENSG00000104231	ZFAND1	876.148	-0.038395	0.0908423	-0.422655	0.672547	0.811795
ENSG00000272862	NA	1.71392	0.616376	1.45904	0.422452	0.672695	0.811891
ENSG00000174007	CEP19	222.56	-0.0539692	0.127746	-0.422472	0.672681	0.811891
ENSG00000198804	MT-CO1	496072	-0.0499772	0.118312	-0.42242	0.672719	0.811891
ENSG00000105122	RASAL3	36.2859	-0.200565	0.474876	-0.422353	0.672767	0.811913
ENSG00000249565	NA	105.729	-0.0529465	0.125397	-0.422232	0.672856	0.811983
ENSG00000249142	TMEM183AP2	10.6335	0.147728	0.349943	0.422149	0.672916	0.812019
ENSG00000272662	NA	1.43558	-0.454265	1.07659	-0.421948	0.673063	0.812159
ENSG00000230042	AK3P3	7.83016	-0.18683	0.442845	-0.421886	0.673108	0.812177
ENSG00000171861	MRM3	565.538	-0.0298775	0.0708327	-0.421804	0.673168	0.812212
ENSG00000235555	NA	6.25862	-0.183943	0.436242	-0.421653	0.673278	0.812273
ENSG00000157087	ATP2B2	141.041	-0.0884292	0.209727	-0.421639	0.673289	0.812273
ENSG00000119514	GALNT12	1115.85	-0.0463826	0.110013	-0.42161	0.67331	0.812273
ENSG00000232934	NA	1.29291	0.553969	1.31449	0.421434	0.673438	0.81239
ENSG00000255306	NA	5.71474	-0.184677	0.438488	-0.421168	0.673632	0.812567
ENSG00000226308	LOC112268270	1.20239	0.583809	1.38623	0.42115	0.673646	0.812567
ENSG00000229887	NA	3.01524	-0.328884	0.781095	-0.421055	0.673715	0.812587
ENSG00000178226	PRSS36	10.1649	-0.132108	0.313764	-0.421043	0.673723	0.812587
ENSG00000233380	RPS2P48	1.78259	-0.458879	1.09023	-0.420901	0.673827	0.81264
ENSG00000172244	C5orf34	33.3614	0.153157	0.363881	0.4209	0.673828	0.81264
ENSG00000290117	NA	15.0823	-0.125505	0.298387	-0.420613	0.674038	0.812855
ENSG00000231066	NA	3.4053	-0.29931	0.711823	-0.420483	0.674132	0.812877
ENSG00000260910	NA	1.64739	0.646808	1.53844	0.42043	0.674171	0.812877
ENSG00000223496	EXOSC6	2060.24	0.0242009	0.0575514	0.420508	0.674114	0.812877
ENSG00000170498	KISS1	45.6082	0.0655713	0.15597	0.42041	0.674186	0.812877
ENSG00000176927	EFCAB5	14.8418	0.148966	0.354361	0.420378	0.674209	0.812877
ENSG00000125611	CHCHD5	472.982	-0.0358068	0.0852118	-0.42021	0.674332	0.812989
ENSG00000287045	NA	1.31674	0.51535	1.22727	0.419915	0.674547	0.813074
ENSG00000259286	NA	1.65967	-0.43981	1.0474	-0.419908	0.674552	0.813074
ENSG00000235237	NA	8.27151	0.207279	0.493639	0.4199	0.674558	0.813074
ENSG00000246889	NA	17.1245	-0.122247	0.29116	-0.419862	0.674586	0.813074
ENSG00000087365	SF3B2	14743.3	-0.0308276	0.0733895	-0.420054	0.674446	0.813074
ENSG00000100029	PES1	2320.88	0.0238535	0.0568128	0.419862	0.674586	0.813074
ENSG00000183831	ANKRD45	78.4936	-0.132559	0.315764	-0.419806	0.674628	0.813086
ENSG00000240409	MTATP8P1	1.00477	0.609832	1.45284	0.419752	0.674667	0.813097
ENSG00000106263	EIF3B	5545.84	-0.0211074	0.0502956	-0.419667	0.674728	0.813134
ENSG00000241112	NA	1.78078	-0.487714	1.16251	-0.419536	0.674824	0.813189
ENSG00000184844	NA	1.75911	0.450928	1.07486	0.419521	0.674835	0.813189
ENSG00000108654	DDX5	32068.3	-0.0261507	0.0623468	-0.41944	0.674895	0.813224
ENSG00000277741	NA	14.2109	-0.157795	0.3763	-0.419332	0.674974	0.813257
ENSG00000228638	NA	36.3327	0.153772	0.366718	0.419318	0.674984	0.813257
ENSG00000274259	NA	5.413	-0.218028	0.520151	-0.419163	0.675097	0.81332
ENSG00000138246	DNAJC13	2727.26	0.0361858	0.0863234	0.419188	0.675078	0.81332
ENSG00000138650	PCDH10	2445.65	-0.0444517	0.106066	-0.419097	0.675146	0.813342
ENSG00000226158	NA	2.4887	0.322294	0.769263	0.418965	0.675242	0.813421
ENSG00000289334	NA	9.08693	-0.213441	0.509505	-0.418918	0.675276	0.813426
ENSG00000291270	NA	67.2686	-0.133481	0.318702	-0.418828	0.675342	0.813468
ENSG00000290739	NA	2.03485	-0.36964	0.88273	-0.418747	0.675401	0.813502
ENSG00000280033	NA	9.32416	-0.181627	0.434043	-0.418454	0.675615	0.813679
ENSG00000273540	AGBL1	2.37502	0.351702	0.840414	0.418486	0.675592	0.813679
ENSG00000152904	GGPS1	1337.08	0.0280977	0.0671519	0.418421	0.67564	0.813679
ENSG00000105679	GAPDHS	2.06046	-0.353395	0.844744	-0.418345	0.675695	0.813708
ENSG00000137601	NEK1	655.523	0.0430646	0.103038	0.41795	0.675984	0.814019
ENSG00000119508	NR4A3	258.275	0.103734	0.248244	0.41787	0.676042	0.81403
ENSG00000259153	MAP3K9-DT	401.26	-0.0321713	0.0769918	-0.417853	0.676054	0.81403
ENSG00000289149	NA	28.6376	0.0880807	0.210833	0.417774	0.676112	0.814063
ENSG00000161040	FBXL13	47.6713	-0.107459	0.257279	-0.417676	0.676184	0.814112
ENSG00000249808	NA	2.17139	0.424335	1.01627	0.417543	0.676281	0.814192
ENSG00000178125	PPP1R42	4.22071	0.201967	0.48421	0.417106	0.676601	0.814527
ENSG00000181523	SGSH	1459.58	-0.0335626	0.0804704	-0.41708	0.67662	0.814527
ENSG00000263715	CRHR1	7.03399	-0.485294	1.16408	-0.416891	0.676758	0.814632
ENSG00000293172	NA	7.06956	0.257545	0.617867	0.416828	0.676804	0.814632
ENSG00000291224	NA	56.6591	-0.0699011	0.167723	-0.416766	0.676849	0.814632
ENSG00000216819	TUBB2BP1	54.5692	0.0983289	0.2359	0.416825	0.676806	0.814632
ENSG00000174502	SLC26A9	14.0475	0.233527	0.560442	0.416684	0.67691	0.814632
ENSG00000134201	GSTM5	5.9758	0.185482	0.44514	0.416682	0.676911	0.814632
ENSG00000160877	NACC1	3778.1	0.0334742	0.0803382	0.416666	0.676923	0.814632
ENSG00000055609	KMT2C	3313.22	0.0475314	0.114088	0.41662	0.676957	0.814637
ENSG00000186566	GPATCH8	3414.98	0.0204839	0.0491825	0.416487	0.677054	0.814716
ENSG00000139899	CBLN3	200.782	-0.053259	0.127891	-0.416441	0.677087	0.81472
ENSG00000229750	NA	1.79257	0.402435	0.966602	0.41634	0.677161	0.814735
ENSG00000180182	MED14	2292.73	0.022807	0.0547756	0.416371	0.677138	0.814735
ENSG00000272831	NA	197.779	-0.0454013	0.109123	-0.416057	0.677368	0.814947
ENSG00000232586	KIAA1614-AS1	12.9231	0.143734	0.345511	0.416002	0.677408	0.814958
ENSG00000278784	NA	91.4337	0.0570194	0.137151	0.415743	0.677598	0.815133
ENSG00000287390	NA	1.96014	-0.360144	0.866416	-0.415671	0.677651	0.815133
ENSG00000289631	NA	13.249	0.156267	0.375991	0.415613	0.677693	0.815133
ENSG00000130589	HELZ2	5598.45	-0.0306556	0.0737615	-0.415604	0.6777	0.815133
ENSG00000233834	GIRGL	174.319	0.0425005	0.102264	0.415595	0.677707	0.815133
ENSG00000271360	USP6NL-AS1	1.5022	0.483635	1.16411	0.415456	0.677808	0.815218
ENSG00000182552	RWDD4	743.866	-0.0338487	0.0815096	-0.415273	0.677942	0.815342
ENSG00000279306	NA	3.19258	0.277863	0.669277	0.415169	0.678018	0.815397
ENSG00000012211	PRICKLE3	510.614	0.0528946	0.127505	0.414842	0.678258	0.815648
ENSG00000254911	SCARNA9	10.4555	-0.162256	0.391245	-0.414718	0.678349	0.81572
ENSG00000272911	NA	1.07734	-0.431308	1.04059	-0.414483	0.67852	0.81589
ENSG00000278875	NA	2.97393	-0.295969	0.71416	-0.414429	0.67856	0.8159
ENSG00000289088	NA	70.9762	-0.086497	0.208851	-0.414156	0.67876	0.816104
ENSG00000158201	ABHD3	1227.23	0.0655401	0.158334	0.413937	0.67892	0.81626
ENSG00000157954	WIPI2	3757.01	-0.0165857	0.0400791	-0.413825	0.679002	0.816321
ENSG00000273306	NA	10.8861	0.148942	0.360062	0.413657	0.679126	0.816396
ENSG00000251429	AIDAP2	6.74758	0.275835	0.666808	0.413665	0.679119	0.816396
ENSG00000278532	NA	1.43074	0.457807	1.10699	0.413562	0.679195	0.816442
ENSG00000133983	COX16	1516.75	-0.0243911	0.0589994	-0.413413	0.679304	0.816536
ENSG00000279130	NA	3.92857	-0.249212	0.602928	-0.413336	0.67936	0.816567
ENSG00000197429	IPP	597.935	0.0412615	0.0998395	0.413278	0.679403	0.816581
ENSG00000265100	NA	3.52011	0.281199	0.680509	0.413218	0.679447	0.816597
ENSG00000261067	NA	142.201	-0.0755646	0.18293	-0.413079	0.679549	0.816619
ENSG00000251485	NA	22.0117	0.180431	0.436904	0.412977	0.679624	0.816619
ENSG00000102753	KPNA3	2123.85	-0.0316362	0.0765844	-0.41309	0.679541	0.816619
ENSG00000185668	POU3F1	78.5559	0.146851	0.355548	0.413027	0.679586	0.816619
ENSG00000101997	CCDC22	1033.42	0.0249186	0.0603384	0.412982	0.67962	0.816619
ENSG00000164306	PRIMPOL	304.069	0.0486941	0.11792	0.412941	0.67965	0.816619
ENSG00000112592	TBP	707.838	0.0212561	0.0514982	0.412755	0.679786	0.816746
ENSG00000197343	ZNF655	2717.84	0.0297921	0.072203	0.412616	0.679888	0.816832
ENSG00000092978	GPATCH2	911.904	-0.0302908	0.0734475	-0.412414	0.680036	0.816973
ENSG00000222011	FAM185A	200.265	0.0453668	0.110029	0.412318	0.680106	0.81702
ENSG00000164669	NA	16.9101	0.136157	0.330261	0.41227	0.680142	0.817025
ENSG00000310576	NA	588.381	0.04457	0.108125	0.412207	0.680187	0.817043
ENSG00000119684	MLH3	696.581	-0.0356302	0.0864865	-0.411974	0.680359	0.817212
ENSG00000112159	MDN1	1664.16	-0.049229	0.119577	-0.411695	0.680563	0.817421
ENSG00000090905	TNRC6A	3107.24	-0.0230444	0.0559831	-0.411632	0.680609	0.817439
ENSG00000248223	NA	1.16064	-0.448428	1.08966	-0.411529	0.680685	0.817493
ENSG00000168385	SEPTIN2	11914.8	0.0236624	0.0575075	0.411466	0.680731	0.817511
ENSG00000113013	HSPA9	10614.4	0.0134917	0.0328047	0.411273	0.680873	0.817645
ENSG00000278075	NA	3.58641	0.24274	0.590448	0.411111	0.680991	0.817696
ENSG00000238741	SCARNA7	3.36212	0.314467	0.764847	0.41115	0.680962	0.817696
ENSG00000236565	HNRNPA3P5	5.82981	-0.191038	0.464713	-0.411089	0.681008	0.817696
ENSG00000234848	NA	1.63704	-0.421088	1.02451	-0.411015	0.681061	0.817723
ENSG00000174010	KLHL15	778.838	-0.0407117	0.099177	-0.410495	0.681443	0.818144
ENSG00000204599	TRIM39	1104.93	0.023293	0.0567825	0.410214	0.681649	0.818355
ENSG00000289575	LOC124905233	1.073	0.481072	1.17308	0.410092	0.681739	0.818425
ENSG00000204176	SYT15	16.1838	0.26511	0.64675	0.409911	0.681871	0.818547
ENSG00000243403	NA	13.3303	0.148699	0.362861	0.409795	0.681956	0.818612
ENSG00000204852	TCTN1	2080.77	-0.0393931	0.096176	-0.409594	0.682104	0.818734
ENSG00000156587	UBE2L6	2277.04	0.0343865	0.083957	0.409573	0.682119	0.818734
ENSG00000273387	NA	18.7207	0.117424	0.286801	0.409428	0.682225	0.818736
ENSG00000290732	LOC100507334	7.185	-0.209542	0.511796	-0.409425	0.682228	0.818736
ENSG00000203867	RBM20	35.5759	-0.0904316	0.220899	-0.409379	0.682261	0.818736
ENSG00000236532	LINC01695	1.79081	-0.422624	1.03237	-0.40937	0.682268	0.818736
ENSG00000187686	KRT18P59	1.72048	0.785777	1.91952	0.409361	0.682275	0.818736
ENSG00000170500	LONRF2	1899.11	0.0748699	0.182951	0.409234	0.682368	0.818811
ENSG00000283321	NA	6.5748	0.333875	0.816531	0.408894	0.682617	0.818973
ENSG00000233862	NA	2.36831	-0.312715	0.764821	-0.408873	0.682633	0.818973
ENSG00000204620	NA	12.4531	0.13645	0.33375	0.40884	0.682657	0.818973
ENSG00000105549	SPMAP2	1.13913	-0.515142	1.25965	-0.408957	0.682571	0.818973
ENSG00000068615	REEP1	2168.33	0.0406739	0.0994695	0.408908	0.682607	0.818973
ENSG00000196208	GREB1	978.402	-0.0439708	0.107564	-0.408788	0.682695	0.818982
ENSG00000234332	NA	3.04583	-0.325161	0.796079	-0.408454	0.682941	0.819128
ENSG00000133250	ZNF414	721.812	-0.0267909	0.0655814	-0.408514	0.682896	0.819128
ENSG00000110060	PUS3	580.527	0.0221886	0.0543173	0.4085	0.682907	0.819128
ENSG00000250709	CCDC169-SOHLH2	5.69362	-0.514962	1.26068	-0.408479	0.682922	0.819128
ENSG00000196352	CD55	1115.61	0.0536518	0.131403	0.408298	0.683055	0.819228
ENSG00000163479	SSR2	7131.44	0.030037	0.0735907	0.408162	0.683155	0.819291
ENSG00000116747	RO60	983.723	0.0422684	0.103563	0.408142	0.68317	0.819291
ENSG00000132341	RAN	8336.26	-0.0210079	0.0515063	-0.40787	0.683369	0.819458
ENSG00000258289	CHURC1	1568.02	0.0323815	0.0793921	0.407868	0.683371	0.819458
ENSG00000204904	NA	8.7369	0.158345	0.388443	0.407641	0.683538	0.819622
ENSG00000172059	KLF11	1235.52	-0.0699887	0.171714	-0.407588	0.683576	0.819631
ENSG00000202538	RNU4-2	2.45587	0.412714	1.01278	0.407507	0.683635	0.819665
ENSG00000259321	NA	8.02111	0.171283	0.420476	0.407355	0.683747	0.819762
ENSG00000249776	NA	1.01753	0.662837	1.62777	0.407205	0.683857	0.819857
ENSG00000293197	NA	1.64494	-0.621157	1.52614	-0.407013	0.683998	0.819989
ENSG00000138378	STAT4	298.838	0.111937	0.275116	0.406871	0.684103	0.820077
ENSG00000066322	ELOVL1	2159.8	-0.0518078	0.127354	-0.406802	0.684154	0.820101
ENSG00000258053	NA	2.0663	0.294776	0.724756	0.406724	0.684211	0.820133
ENSG00000254692	NA	7.56445	0.692892	1.70402	0.406621	0.684286	0.820186
ENSG00000148019	CEP78	730.247	-0.046542	0.114496	-0.406493	0.68438	0.820225
ENSG00000229344	MTCO2P12	184.729	0.0478865	0.117804	0.406492	0.684381	0.820225
ENSG00000116001	TIA1	2989.09	-0.0216292	0.0532365	-0.406284	0.684534	0.820327
ENSG00000070476	ZXDC	1421.71	-0.0248988	0.0612881	-0.406259	0.684552	0.820327
ENSG00000171794	UTF1	1.01961	0.618469	1.52238	0.406251	0.684558	0.820327
ENSG00000274765	NA	1.68275	-0.337258	0.830457	-0.406111	0.684661	0.820405
ENSG00000157470	FAM81A	32.1411	0.0798191	0.196561	0.406078	0.684685	0.820405
ENSG00000291081	FAM86HP	154.012	-0.0438377	0.107967	-0.406031	0.68472	0.82041
ENSG00000196866	H2AC7	10.2197	-0.302368	0.744876	-0.405931	0.684793	0.820461
ENSG00000179698	WDR97	166.887	0.0683958	0.168562	0.405762	0.684918	0.820573
ENSG00000278376	NA	61.0661	-0.0648419	0.159845	-0.405654	0.684997	0.820596
ENSG00000123552	USP45	373.315	0.0388549	0.0957841	0.405651	0.684999	0.820596
ENSG00000165288	BRWD3	2641.37	0.041781	0.103055	0.405423	0.685167	0.82076
ENSG00000229816	NA	12.1438	0.148112	0.365495	0.405237	0.685303	0.820849
ENSG00000262049	NA	261.712	-0.0355563	0.0877421	-0.405237	0.685303	0.820849
ENSG00000185164	NOMO2	7077.38	-0.0333949	0.0824357	-0.405103	0.685402	0.820904
ENSG00000143951	WDPCP	201.448	0.0616697	0.15225	0.405054	0.685438	0.820904
ENSG00000144445	KANSL1L	404.853	0.0486626	0.120143	0.405039	0.685449	0.820904
ENSG00000179133	C10orf67	4.36677	0.1978	0.488387	0.405006	0.685473	0.820904
ENSG00000227492	NA	1.12663	-0.422033	1.04221	-0.404938	0.685523	0.820927
ENSG00000109046	WSB1	14288.9	-0.0518034	0.127945	-0.404888	0.68556	0.820933
ENSG00000163904	SENP2	2371.6	-0.0222108	0.0548621	-0.404848	0.685589	0.820933
ENSG00000269275	NA	10.8982	0.170683	0.421853	0.404602	0.68577	0.821112
ENSG00000261553	NA	38.8731	0.126093	0.311693	0.404543	0.685814	0.821127
ENSG00000066379	POLR1H	496.286	-0.0314432	0.077757	-0.404378	0.685935	0.821235
ENSG00000103449	SALL1	1460.92	0.0445759	0.110274	0.404228	0.686045	0.82133
ENSG00000225972	MTND1P23	322.804	0.0404992	0.100207	0.404156	0.686098	0.821357
ENSG00000103544	VPS35L	2684.17	-0.0307474	0.0761111	-0.403981	0.686227	0.821474
ENSG00000289192	NA	2.40375	-0.3579	0.886242	-0.403841	0.68633	0.821523
ENSG00000196604	POTEF	2.46866	0.399186	0.988449	0.403851	0.686322	0.821523
ENSG00000165502	RPL36AL	3614.36	0.0230718	0.0571427	0.403758	0.686391	0.82153
ENSG00000102978	POLR2C	3972.86	0.0221916	0.0549639	0.403748	0.686398	0.82153
ENSG00000288591	NA	3.18143	0.606897	1.50396	0.403533	0.686556	0.821546
ENSG00000290614	PRSS40A	1.3303	-0.399342	0.989263	-0.403676	0.686451	0.821546
ENSG00000231852	CYP21A2	22.8676	0.140919	0.349202	0.403545	0.686547	0.821546
ENSG00000205837	LINC00487	2.58552	0.311381	0.771627	0.403538	0.686553	0.821546
ENSG00000204991	SPIRE2	2878.94	0.0362837	0.0899177	0.403521	0.686565	0.821546
ENSG00000234869	LINC02925	46.1141	-0.127812	0.316884	-0.403339	0.686699	0.821668
ENSG00000278273	NA	1.4975	-0.852304	2.11364	-0.40324	0.686772	0.82169
ENSG00000160539	PLPP7	533.472	-0.0623926	0.154732	-0.40323	0.686779	0.82169
ENSG00000186312	NA	6.7182	0.202295	0.501954	0.403015	0.686937	0.821842
ENSG00000126460	PRRG2	1343.63	0.0368605	0.0914927	0.402879	0.687037	0.821925
ENSG00000205138	SDHAF1	804.008	0.0298248	0.0740465	0.402785	0.687106	0.821971
ENSG00000234286	NA	114.062	0.0550641	0.136726	0.402734	0.687144	0.821979
ENSG00000270022	NA	1.40998	0.353926	0.878999	0.402646	0.687208	0.822009
ENSG00000223705	NSUN5P1	87.5359	-0.0804093	0.199717	-0.402615	0.687231	0.822009
ENSG00000144481	TRPM8	2.3451	0.51668	1.28382	0.402455	0.687349	0.822113
ENSG00000171872	KLF17	1.39941	0.806266	2.00385	0.402358	0.68742	0.822128
ENSG00000267665	LOC400622	1.84862	0.428569	1.06515	0.402354	0.687424	0.822128
ENSG00000167281	RBFOX3	266.696	-0.0904138	0.224848	-0.402111	0.687602	0.822305
ENSG00000232807	NA	3.17497	0.265604	0.660639	0.40204	0.687654	0.82233
ENSG00000142330	CAPN10	1475.73	-0.0282551	0.0702879	-0.401991	0.68769	0.822336
ENSG00000230366	DSCR9	3.97016	0.275166	0.684695	0.401882	0.687771	0.822396
ENSG00000167548	KMT2D	6008.9	-0.0591351	0.147182	-0.401783	0.687844	0.822445
ENSG00000232445	NA	140.519	0.070987	0.176759	0.401604	0.687975	0.822517
ENSG00000289031	NA	2.47383	-0.30166	0.751191	-0.401576	0.687996	0.822517
ENSG00000157782	CABP1	39.1389	0.0792747	0.197393	0.401609	0.687972	0.822517
ENSG00000230358	SPDYE21	2.46351	-0.36256	0.903214	-0.401411	0.688118	0.822609
ENSG00000141391	PRELID3A	56.2804	-0.0658607	0.164083	-0.401386	0.688136	0.822609
ENSG00000145782	ATG12	1352.46	-0.0296199	0.0738206	-0.401241	0.688242	0.8227
ENSG00000185875	THNSL1	370.79	0.0510431	0.127239	0.401158	0.688303	0.82271
ENSG00000145014	TMEM44	237.317	-0.0405899	0.101185	-0.401146	0.688313	0.82271
ENSG00000275052	PPP4R3B	3373.65	0.0327729	0.0817533	0.400875	0.688512	0.822911
ENSG00000256690	STX5-DT	3.72312	-0.241067	0.601459	-0.400804	0.688565	0.822922
ENSG00000113569	NUP155	1155.15	-0.0401255	0.100119	-0.400778	0.688583	0.822922
ENSG00000250299	NA	20.8066	0.0995201	0.248402	0.400641	0.688684	0.822999
ENSG00000234497	ERICH3-AS1	1.1551	-0.561426	1.40144	-0.400607	0.688709	0.822999
ENSG00000024048	UBR2	2122.28	-0.0236529	0.0590507	-0.400552	0.68875	0.82301
ENSG00000278153	NA	1.01785	-0.590567	1.47475	-0.400452	0.688824	0.823046
ENSG00000287277	LOC105376387	4.63926	0.243901	0.609102	0.400427	0.688842	0.823046
ENSG00000142599	RERE	8806.21	-0.0334504	0.0835494	-0.400366	0.688887	0.823063
ENSG00000283563	NA	3.3053	0.344408	0.860634	0.400179	0.689024	0.823143
ENSG00000184470	TXNRD2	535.034	0.0309986	0.0774573	0.400203	0.689007	0.823143
ENSG00000236078	LINC01447	1.44787	-0.438545	1.09596	-0.400148	0.689047	0.823143
ENSG00000290800	TBC1D3P2	7.75874	-0.200856	0.502111	-0.400024	0.689139	0.823216
ENSG00000287221	NA	10.6314	-0.156925	0.392422	-0.399889	0.689238	0.823224
ENSG00000235272	RAMACL	57.7711	0.0616616	0.154187	0.399915	0.689219	0.823224
ENSG00000132185	FCRLA	1.70538	-0.384528	0.961588	-0.399889	0.689239	0.823224
ENSG00000203865	ATP1A1-AS1	185.398	-0.036628	0.0916097	-0.399827	0.689284	0.823241
ENSG00000279641	NA	15.1629	-0.151355	0.378653	-0.39972	0.689363	0.823261
ENSG00000108819	PPP1R9B	4061.12	-0.0247993	0.0620401	-0.399731	0.689355	0.823261
ENSG00000134597	RBMX2	1847.55	0.027228	0.0681501	0.399529	0.689503	0.823391
ENSG00000137106	GRHPR	2592.54	-0.0220326	0.0551642	-0.3994	0.689599	0.823469
ENSG00000290860	CCT6P3	134.658	0.0585618	0.146664	0.399293	0.689677	0.823483
ENSG00000007171	NOS2	7.22737	0.239437	0.599701	0.399261	0.689701	0.823483
ENSG00000145414	NAF1	460.973	-0.02684	0.0672314	-0.399218	0.689732	0.823483
ENSG00000021461	CYP3A43	1.20383	-0.515807	1.29205	-0.399215	0.689735	0.823483
ENSG00000180043	GARIN5B	1.94266	0.709372	1.77755	0.399072	0.68984	0.823561
ENSG00000185903	OR11N1P	1.303	-0.499348	1.25137	-0.399042	0.689862	0.823561
ENSG00000223865	HLA-DPB1	214.342	0.0704448	0.176616	0.398858	0.689998	0.823678
ENSG00000008988	RPS20	11465.4	-0.0291331	0.0730473	-0.398825	0.690022	0.823678
ENSG00000274044	FAM230J	1.94787	-0.43599	1.09356	-0.398691	0.690121	0.823731
ENSG00000114541	FRMD4B	1672.69	-0.0320003	0.0802655	-0.39868	0.690129	0.823731
ENSG00000169188	APEX2	747.869	0.0411163	0.10317	0.39853	0.69024	0.823826
ENSG00000231507	LINC01353	5.27777	-0.183819	0.461324	-0.398459	0.690292	0.823851
ENSG00000269489	NA	5.61193	0.190272	0.477672	0.398331	0.690386	0.823927
ENSG00000154743	TSEN2	411.132	0.0380667	0.0955892	0.398232	0.690459	0.823977
ENSG00000261270	NA	15.6902	0.127013	0.319054	0.398092	0.690562	0.824063
ENSG00000247828	TMEM161B-DT	424.704	0.0418125	0.105056	0.398003	0.690628	0.824104
ENSG00000267120	NA	25.1186	0.160543	0.403673	0.397706	0.690847	0.824261
ENSG00000257207	NA	3.57027	-0.527597	1.32662	-0.397699	0.690852	0.824261
ENSG00000173272	MZT2A	1493.2	0.0335279	0.0842988	0.397727	0.690832	0.824261
ENSG00000236017	NA	252.435	-0.0738695	0.185841	-0.397488	0.691008	0.824397
ENSG00000168476	REEP4	1460.33	-0.0449426	0.113074	-0.397461	0.691028	0.824397
ENSG00000289257	NA	3.13196	0.27354	0.688652	0.39721	0.691212	0.82458
ENSG00000105699	LSR	6651.58	-0.0467204	0.117707	-0.396923	0.691425	0.824796
ENSG00000179403	VWA1	4244.85	0.0295645	0.0744963	0.396859	0.691472	0.824813
ENSG00000273061	CDC37L1-DT	20.0627	-0.108869	0.274355	-0.396819	0.691501	0.824813
ENSG00000293413	NA	1308.29	-0.0959408	0.241844	-0.396705	0.691585	0.824838
ENSG00000226359	ACTG1P24	2.95523	-0.292161	0.736395	-0.396745	0.691555	0.824838
ENSG00000228919	LOC389199	1.92611	-0.342222	0.862822	-0.396631	0.69164	0.824838
ENSG00000180353	HCLS1	4.72395	-0.203258	0.512477	-0.39662	0.691648	0.824838
ENSG00000254997	KRTAP5-9	1.89	-0.421286	1.0623	-0.39658	0.691677	0.824838
ENSG00000244513	NA	10.428	0.181473	0.457673	0.396513	0.691726	0.824859
ENSG00000150628	SPATA4	20.3815	0.10529	0.2656	0.396423	0.691793	0.824902
ENSG00000241127	YAE1	392.231	0.0449144	0.113313	0.396373	0.69183	0.824909
ENSG00000270096	NA	4.87331	-0.237422	0.59906	-0.396323	0.691866	0.824915
ENSG00000264968	NA	2.67968	-0.346473	0.874904	-0.396013	0.692096	0.825067
ENSG00000124444	ZNF576	571.364	-0.0223543	0.0564435	-0.396048	0.69207	0.825067
ENSG00000280927	CTBP1-AS	23.9473	-0.14044	0.354645	-0.396003	0.692103	0.825067
ENSG00000290376	HERC2P3	1585.23	0.0413039	0.104307	0.395983	0.692118	0.825067
ENSG00000250971	NA	2.25913	0.581646	1.46916	0.395904	0.692176	0.825091
ENSG00000103047	TANGO6	368.933	-0.0377558	0.0953739	-0.395871	0.6922	0.825091
ENSG00000233994	GDI2P2	37.7623	0.0870536	0.219984	0.395726	0.692307	0.825181
ENSG00000259466	NA	8.96444	-0.163677	0.413704	-0.395637	0.692373	0.825223
ENSG00000288698	NA	6.09927	0.659956	1.6686	0.395515	0.692463	0.825293
ENSG00000230291	RPL26P32	1.00784	-0.528711	1.33799	-0.395152	0.692731	0.825575
ENSG00000261556	SMG1P7	27.3884	-0.117855	0.298311	-0.395073	0.692789	0.825608
ENSG00000232842	KAT7P1	2.24304	-0.38013	0.962778	-0.394826	0.692971	0.825787
ENSG00000244009	NA	4.79404	0.206191	0.522288	0.394784	0.693003	0.825788
ENSG00000284762	PDE8B	4.4753	-1.01859	2.5818	-0.394528	0.693191	0.825974
ENSG00000243566	UPK3B	3.84512	0.268639	0.680982	0.394488	0.693221	0.825974
ENSG00000233393	LOC105369306	1.27527	-0.782916	1.98494	-0.394428	0.693265	0.82599
ENSG00000142623	PADI1	1.06916	-0.651352	1.65167	-0.394359	0.693316	0.826013
ENSG00000205482	SPDYE18	37.0751	-0.0698482	0.177183	-0.394216	0.693422	0.826062
ENSG00000248360	LINC00504	20.337	0.139395	0.353654	0.394156	0.693466	0.826062
ENSG00000097033	SH3GLB1	4299.73	-0.0295445	0.0749593	-0.394141	0.693477	0.826062
ENSG00000165669	FAM204A	1031.64	0.0257283	0.0652779	0.394135	0.693482	0.826062
ENSG00000173273	TNKS	3579.1	0.037289	0.0946652	0.393904	0.693652	0.826228
ENSG00000116151	MORN1	460.76	-0.0296953	0.0754291	-0.393685	0.693814	0.826384
ENSG00000288999	NA	32.3231	-0.0938342	0.238504	-0.393428	0.694003	0.826572
ENSG00000104412	EMC2	1142.68	0.0384433	0.0977299	0.393362	0.694052	0.826593
ENSG00000256084	NA	1.22348	0.405252	1.03062	0.393213	0.694162	0.826687
ENSG00000230578	NA	8.73282	0.355973	0.906004	0.392904	0.694391	0.826892
ENSG00000230869	NA	38.5811	0.0854909	0.217592	0.392896	0.694397	0.826892
ENSG00000290535	NA	40.0541	-0.0783608	0.199473	-0.39284	0.694438	0.826904
ENSG00000272918	NA	8.89701	-0.137807	0.350963	-0.392655	0.694574	0.826904
ENSG00000173156	RHOD	416.676	-0.0635336	0.161766	-0.392751	0.694503	0.826904
ENSG00000075240	GRAMD4	3038.13	-0.0270752	0.0689402	-0.392734	0.694516	0.826904
ENSG00000239732	TLR9	5.14474	1.1848	3.01735	0.392661	0.69457	0.826904
ENSG00000293621	UVRAG-DT	5.72	-0.231183	0.588807	-0.392629	0.694593	0.826904
ENSG00000228426	ZNF32-AS3	2.7348	0.314351	0.800753	0.39257	0.694637	0.82692
ENSG00000221829	FANCG	688.086	0.0531106	0.135307	0.392518	0.694675	0.826928
ENSG00000290737	NA	29.262	0.150963	0.384799	0.392318	0.694824	0.827067
ENSG00000289021	NA	22.5294	0.106837	0.272448	0.392137	0.694957	0.827152
ENSG00000250331	LINC01340	3.28029	0.258775	0.659908	0.392138	0.694956	0.827152
ENSG00000289629	NA	12.3085	-0.126813	0.32348	-0.392026	0.695039	0.827175
ENSG00000235335	B3GALT1-AS1	1.80007	-0.372012	0.948911	-0.392041	0.695028	0.827175
ENSG00000242034	NA	2.29027	0.401816	1.02524	0.391925	0.695114	0.827198
ENSG00000176401	EID2B	283.585	0.030162	0.0769605	0.391916	0.695121	0.827198
ENSG00000272562	NA	4.29945	-0.269285	0.68722	-0.391847	0.695171	0.827222
ENSG00000287960	LOC105372268	4.55603	-0.268111	0.684383	-0.391755	0.695239	0.827265
ENSG00000111605	CPSF6	2814.33	0.0193545	0.0494467	0.39142	0.695487	0.827523
ENSG00000276916	NA	10.8853	-0.140943	0.36039	-0.391085	0.695734	0.827745
ENSG00000290453	NA	47.6781	-0.06886	0.176088	-0.391054	0.695758	0.827745
ENSG00000277558	NA	1.55376	-0.381856	0.976512	-0.39104	0.695767	0.827745
ENSG00000279923	NA	5.71769	-0.175812	0.449786	-0.39088	0.695886	0.827849
ENSG00000286064	NA	1.06287	-0.459595	1.17605	-0.390794	0.695949	0.827887
ENSG00000261175	LINC02188	1.58449	0.630777	1.61502	0.39057	0.696115	0.828048
ENSG00000280850	NA	2.52565	0.349378	0.894741	0.390479	0.696182	0.828054
ENSG00000290940	FAM86FP	5.07915	0.250754	0.642146	0.390493	0.696172	0.828054
ENSG00000253966	NA	4.11669	0.289169	0.740637	0.390432	0.696217	0.828057
ENSG00000293469	CHMP1B2P	745.319	0.0430089	0.110189	0.39032	0.6963	0.828119
ENSG00000168067	MAP4K2	1324.78	0.0291566	0.0747133	0.390247	0.696354	0.828129
ENSG00000259240	MIR4713HG	1.99347	0.322355	0.826208	0.390162	0.696417	0.828129
ENSG00000251141	MRPS30-DT	126.627	0.0610282	0.156429	0.390133	0.696438	0.828129
ENSG00000150093	ITGB1	19082	-0.0274431	0.0703469	-0.390111	0.696454	0.828129
ENSG00000136536	MARCHF7	3113.07	0.0316007	0.0810071	0.390098	0.696464	0.828129
ENSG00000261824	LINC00662	662.441	-0.0469211	0.120382	-0.389768	0.696708	0.828382
ENSG00000245146	LOC124900193	63.3167	-0.0570093	0.146284	-0.389718	0.696745	0.828389
ENSG00000284391	LOC105373244	1.90144	0.349365	0.896732	0.389598	0.696834	0.828443
ENSG00000235875	ARHGEF7-AS2	24.6636	-0.111462	0.286113	-0.389572	0.696853	0.828443
ENSG00000278985	NA	3.56051	-0.213334	0.547875	-0.389384	0.696992	0.828571
ENSG00000143878	RHOB	7725.89	0.0524286	0.13468	0.389283	0.697067	0.828623
ENSG00000282572	NA	35.1117	-0.116155	0.298575	-0.389031	0.697253	0.828803
ENSG00000103042	SLC38A7	1563.98	0.0421546	0.108368	0.388994	0.69728	0.828803
ENSG00000181722	ZBTB20	141.691	-0.105681	0.271783	-0.388843	0.697392	0.828883
ENSG00000182264	IZUMO1	8.33308	-0.152542	0.392321	-0.388819	0.69741	0.828883
ENSG00000114784	EIF1B	2984.49	-0.0347312	0.0893383	-0.38876	0.697454	0.828897
ENSG00000283453	PRIM2BP	1.78419	0.339742	0.874323	0.388577	0.697589	0.829021
ENSG00000205041	NA	60.3655	-0.074395	0.1915	-0.388487	0.697656	0.829052
ENSG00000186184	POLR1D	3882.94	0.0227194	0.0584864	0.388457	0.697678	0.829052
ENSG00000140835	CHST4	3.27448	0.297358	0.765912	0.388241	0.697838	0.829205
ENSG00000277651	NA	1.43865	0.382957	0.987012	0.387996	0.698019	0.829346
ENSG00000213519	RPL36P7	2.86493	0.317416	0.818039	0.38802	0.698001	0.829346
ENSG00000268603	NA	42.9426	0.0878662	0.226545	0.387853	0.698125	0.829435
ENSG00000241418	NA	3.92475	1.38045	3.56044	0.387718	0.698225	0.829442
ENSG00000161082	CELF5	413.616	-0.0972936	0.250886	-0.387801	0.698164	0.829442
ENSG00000285427	SOD2-OT1	25.4761	0.0997184	0.257167	0.387757	0.698196	0.829442
ENSG00000226544	RPL7P22	2.37259	0.31445	0.811179	0.387646	0.698278	0.829468
ENSG00000260855	NA	65.0401	-0.0819255	0.211372	-0.387589	0.69832	0.829482
ENSG00000178665	ZNF713	312.368	0.0393011	0.101418	0.387516	0.698374	0.829509
ENSG00000279162	NA	4.01852	-0.29967	0.773575	-0.387384	0.698472	0.829514
ENSG00000185798	WDR53	260.347	-0.0314615	0.0811994	-0.38746	0.698416	0.829514
ENSG00000110321	EIF4G2	38577	-0.0229429	0.0592197	-0.38742	0.698445	0.829514
ENSG00000290230	NA	61.6249	0.155873	0.402427	0.387334	0.698509	0.829521
ENSG00000273321	NA	1.47193	-0.340853	0.880847	-0.386961	0.698785	0.829811
ENSG00000267282	NA	1.04908	-0.424546	1.09736	-0.38688	0.698845	0.829845
ENSG00000158714	SLAMF8	1.22615	0.552939	1.4295	0.386805	0.6989	0.829874
ENSG00000075539	FRYL	1752.57	0.0400299	0.103544	0.386597	0.699054	0.830004
ENSG00000237250	LOC100130331	1.24567	-0.931794	2.41041	-0.386572	0.699073	0.830004
ENSG00000280953	LINC01163	1.64084	0.403453	1.04378	0.38653	0.699104	0.830004
ENSG00000288062	LOC101929748	16.9183	-0.119761	0.310025	-0.386294	0.699279	0.830175
ENSG00000250966	NA	13.2013	-0.127331	0.329863	-0.386013	0.699487	0.830324
ENSG00000242085	RPS20P33	3.30059	0.255266	0.661191	0.386069	0.699445	0.830324
ENSG00000228300	FAM174C	191.594	-0.0517012	0.133942	-0.385998	0.699498	0.830324
ENSG00000204178	MACO1	1881.16	0.0236157	0.0612052	0.385845	0.699611	0.830421
ENSG00000288623	LOC128071547	88.5809	-0.0661416	0.17151	-0.385642	0.699762	0.830539
ENSG00000164849	GPR146	289.065	0.0634326	0.164492	0.385627	0.699773	0.830539
ENSG00000272498	NA	5.15981	-0.202763	0.52611	-0.3854	0.699941	0.830701
ENSG00000204839	MROH6	429.183	-0.0620948	0.161277	-0.38502	0.700223	0.830998
ENSG00000234494	SP2-AS1	62.2647	0.0718675	0.186699	0.384937	0.700284	0.831033
ENSG00000170468	RIOX1	609.458	-0.0357209	0.0928254	-0.384818	0.700372	0.831101
ENSG00000139537	CCDC65	106.787	0.0664306	0.172676	0.384713	0.70045	0.831157
ENSG00000231684	NA	3.30743	-0.285925	0.74374	-0.384443	0.70065	0.83132
ENSG00000083817	ZNF416	263.278	-0.0427642	0.111236	-0.384444	0.700649	0.83132
ENSG00000224376	NA	22.62	-0.0881253	0.229307	-0.384311	0.700748	0.831361
ENSG00000011677	GABRA3	20.299	0.3023	0.786562	0.384332	0.700733	0.831361
ENSG00000279288	NA	3.26649	0.23912	0.622633	0.384047	0.700944	0.831557
ENSG00000164287	CDC20B	8.91684	0.187341	0.487927	0.383953	0.701014	0.831602
ENSG00000117305	HMGCL	2072.62	-0.026062	0.0678995	-0.383833	0.701102	0.831671
ENSG00000277631	PGM5P3-AS1	3.83399	-0.26217	0.683862	-0.383366	0.701448	0.831984
ENSG00000119737	GPR75	60.7337	0.0777394	0.202782	0.383364	0.70145	0.831984
ENSG00000290989	SEPTIN7P13	111.246	0.0572514	0.149352	0.383333	0.701473	0.831984
ENSG00000151151	IPMK	671.592	-0.0387513	0.101097	-0.383307	0.701492	0.831984
ENSG00000130638	ATXN10	4239.55	0.0265068	0.0691827	0.383143	0.701614	0.832091
ENSG00000227080	NA	2.15265	0.309952	0.809471	0.382907	0.701789	0.832194
ENSG00000173846	PLK3	464.507	0.059812	0.156191	0.382942	0.701763	0.832194
ENSG00000266074	BAHCC1	2695.48	-0.030468	0.0795718	-0.382899	0.701794	0.832194
ENSG00000214455	NA	234.434	0.0330431	0.086317	0.382812	0.70186	0.832234
ENSG00000114268	PFKFB4	5692.89	0.0897902	0.23476	0.382476	0.702108	0.832492
ENSG00000145029	NICN1	1200.78	0.0337695	0.0883547	0.382204	0.70231	0.832677
ENSG00000065029	ZNF76	2457.28	-0.0316053	0.0826972	-0.38218	0.702328	0.832677
ENSG00000217930	PAM16	443.354	-0.0284015	0.0743592	-0.38195	0.702498	0.832843
ENSG00000257386	NA	3.55199	-0.319852	0.837741	-0.381803	0.702607	0.832897
ENSG00000077157	PPP1R12B	1095.9	-0.0256189	0.0670963	-0.381823	0.702593	0.832897
ENSG00000274330	NA	3.09948	0.30267	0.792934	0.381709	0.702678	0.832898
ENSG00000251455	NA	3.9174	0.282601	0.740428	0.381672	0.702705	0.832898
ENSG00000269106	NA	6.26368	-0.163405	0.428221	-0.381591	0.702764	0.832898
ENSG00000245148	ARAP1-AS2	1.22709	-0.429387	1.12478	-0.381752	0.702646	0.832898
ENSG00000135773	CAPN9	18.5447	0.0994509	0.260593	0.381634	0.702733	0.832898
ENSG00000168329	CX3CR1	1.65344	0.326659	0.856241	0.381504	0.702829	0.832918
ENSG00000099866	MADCAM1	52.4793	0.0824611	0.216159	0.381484	0.702844	0.832918
ENSG00000148832	PAOX	226.405	-0.0497379	0.130446	-0.38129	0.702988	0.833051
ENSG00000227242	NA	4.7798	0.192244	0.504464	0.381085	0.70314	0.833194
ENSG00000125450	NUP85	1080.06	-0.0326607	0.0857358	-0.380946	0.703243	0.833279
ENSG00000272667	NA	88.9006	-0.0543316	0.142655	-0.38086	0.703307	0.833303
ENSG00000267219	NA	7.55199	-0.181148	0.475659	-0.380835	0.703326	0.833303
ENSG00000185523	SPATA45	6.39335	-0.196628	0.51652	-0.380678	0.703442	0.833375
ENSG00000079337	RAPGEF3	46.6917	0.101545	0.266784	0.380628	0.703479	0.833375
ENSG00000161896	IP6K3	19.4615	0.148145	0.389216	0.380626	0.703481	0.833375
ENSG00000130177	CDC16	2460.25	0.0187479	0.0492728	0.380492	0.70358	0.833456
ENSG00000261366	MANEA-DT	8.12257	-0.165055	0.433898	-0.380399	0.703649	0.8335
ENSG00000241061	RPL5P1	13.4419	-0.139529	0.366844	-0.38035	0.703686	0.833506
ENSG00000262732	NA	1.44519	0.421481	1.10895	0.380074	0.703891	0.833712
ENSG00000196151	WDSUB1	409.721	0.0275783	0.0725872	0.379933	0.703995	0.833775
ENSG00000185024	BRF1	1794.96	0.025437	0.0669541	0.379917	0.704007	0.833775
ENSG00000171790	SLFNL1	15.9284	0.13144	0.346131	0.37974	0.704139	0.833885
ENSG00000104331	BPNT2	5204.55	0.0322934	0.0850481	0.379707	0.704163	0.833885
ENSG00000272342	LINC01115	2.46593	0.305457	0.805463	0.379232	0.704516	0.833898
ENSG00000286688	NA	2.74748	-0.313314	0.825768	-0.379421	0.704375	0.833898
ENSG00000223749	NA	204.701	0.0760639	0.200539	0.379297	0.704467	0.833898
ENSG00000175155	YPEL2	3487.41	0.0386342	0.10178	0.379585	0.704253	0.833898
ENSG00000115353	TACR1	87.7876	0.109176	0.287638	0.379561	0.704271	0.833898
ENSG00000113812	ACTR8	1106.54	0.0231412	0.0609744	0.379523	0.7043	0.833898
ENSG00000229897	SEPTIN7P7	6.5029	-0.155794	0.410506	-0.379518	0.704303	0.833898
ENSG00000174780	SRP72	4124.72	-0.0266044	0.0701127	-0.379452	0.704352	0.833898
ENSG00000165886	UBTD1	736.922	0.0326406	0.0860397	0.379367	0.704415	0.833898
ENSG00000174944	P2RY14	3.62503	-0.259308	0.683682	-0.379282	0.704478	0.833898
ENSG00000147364	FBXO25	2056.79	-0.0302062	0.0796517	-0.379228	0.704519	0.833898
ENSG00000285649	NA	8.50728	-0.152448	0.402156	-0.379077	0.704631	0.833978
ENSG00000147041	SYTL5	565.247	0.089367	0.235765	0.379052	0.704649	0.833978
ENSG00000160201	U2AF1	2637.13	0.0174837	0.0461437	0.378897	0.704764	0.834077
ENSG00000271828	NA	1.38669	-0.531452	1.40319	-0.378746	0.704876	0.834172
ENSG00000237415	NA	3.76384	0.209457	0.55319	0.378635	0.704959	0.834233
ENSG00000227617	CERS6-AS1	8.31862	0.266106	0.702945	0.378558	0.705016	0.834263
ENSG00000232119	MCTS1	1119.31	0.0393182	0.10389	0.378462	0.705088	0.834303
ENSG00000015285	WAS	150.234	0.0406988	0.107547	0.378428	0.705112	0.834303
ENSG00000175106	TVP23C	187.453	-0.0419649	0.110927	-0.378311	0.7052	0.834369
ENSG00000219085	NA	2.78998	-0.314325	0.831086	-0.37821	0.705275	0.83442
ENSG00000261771	DNAAF4-CCPG1	6.76235	1.25209	3.31121	0.378136	0.705329	0.834433
ENSG00000179085	DPM3	700.791	0.0379872	0.100466	0.378111	0.705348	0.834433
ENSG00000167046	NA	1.22812	-0.399116	1.05582	-0.378015	0.705419	0.83448
ENSG00000277342	NA	1.33546	0.39991	1.05832	0.377872	0.705526	0.834569
ENSG00000171136	RLN3	3.19031	0.224513	0.594758	0.377487	0.705812	0.83487
ENSG00000180673	EXOC5P1	7.67561	0.159859	0.423586	0.377394	0.705881	0.834915
ENSG00000289198	NA	22.6161	-0.087504	0.231926	-0.377292	0.705956	0.834967
ENSG00000269107	NA	8.37019	-0.263611	0.699048	-0.3771	0.706099	0.835098
ENSG00000146247	PHIP	2359.97	-0.0375551	0.0996281	-0.376953	0.706209	0.835191
ENSG00000043093	DCUN1D1	881.004	0.0433608	0.115058	0.376861	0.706277	0.835214
ENSG00000174243	DDX23	4079.71	0.0216791	0.0575284	0.376842	0.706291	0.835214
ENSG00000291080	ZNF252P	1284.84	0.0334047	0.0887542	0.376373	0.706639	0.835588
ENSG00000125319	HROB	73.7223	-0.0883432	0.234985	-0.375952	0.706952	0.835921
ENSG00000129657	SEC14L1	5667.5	0.017243	0.0458948	0.375707	0.707135	0.836099
ENSG00000011405	PIK3C2A	2597.6	-0.036643	0.0975938	-0.375465	0.707315	0.836276
ENSG00000272661	NA	46.4332	0.0907712	0.241829	0.375353	0.707398	0.836299
ENSG00000263001	GTF2I	16339.9	0.0204331	0.0544352	0.375366	0.707388	0.836299
ENSG00000272153	NA	8.09915	-0.161575	0.430801	-0.375058	0.707617	0.836478
ENSG00000153930	ANKFN1	4.12922	-0.277662	0.740325	-0.375054	0.70762	0.836478
ENSG00000105662	CRTC1	5010.39	0.0255356	0.0680909	0.375023	0.707643	0.836478
ENSG00000183055	NA	1.4269	0.710592	1.89538	0.374908	0.707729	0.836505
ENSG00000147533	GOLGA7	2295.74	-0.0208545	0.0556203	-0.374943	0.707703	0.836505
ENSG00000131748	STARD3	3350.72	-0.0329086	0.0877889	-0.37486	0.707764	0.836509
ENSG00000271862	NA	17.7304	0.102331	0.273444	0.37423	0.708233	0.837026
ENSG00000286305	NA	1.05074	0.56505	1.51087	0.373991	0.708411	0.837199
ENSG00000250615	NA	1.64241	0.581648	1.55558	0.373911	0.70847	0.837231
ENSG00000245156	NA	3.12389	0.247936	0.663249	0.373821	0.708538	0.837271
ENSG00000248740	NA	13.2839	0.126795	0.339222	0.373781	0.708567	0.837271
ENSG00000225101	OR52K3P	2.67648	0.726992	1.94542	0.373693	0.708632	0.837311
ENSG00000232593	KANTR	285.095	-0.0558314	0.149429	-0.373632	0.708678	0.837328
ENSG00000184863	RBM33	5131.78	-0.0455279	0.121878	-0.373552	0.708737	0.837361
ENSG00000233178	LOC105376070	13.6389	-0.118818	0.318297	-0.373295	0.708929	0.837501
ENSG00000143515	ATP8B2	4607.45	0.0193143	0.0517423	0.373279	0.708941	0.837501
ENSG00000277972	CISD3	529.592	0.0337276	0.0903583	0.373265	0.708951	0.837501
ENSG00000144061	NPHP1	450.514	0.0428449	0.114818	0.373154	0.709034	0.837562
ENSG00000290602	NA	2.8125	0.507342	1.36007	0.373027	0.709128	0.837599
ENSG00000119707	RBM25	3721.05	0.0286642	0.0768391	0.373041	0.709118	0.837599
ENSG00000289126	NA	8.47778	0.175802	0.471473	0.372879	0.709238	0.837692
ENSG00000183260	ABHD16B	4.29826	-0.214681	0.575847	-0.372809	0.709291	0.837716
ENSG00000283743	NA	10.505	0.317926	0.853388	0.372545	0.709487	0.837904
ENSG00000228397	LINC01635	4.0445	0.212259	0.569822	0.372501	0.70952	0.837904
ENSG00000270106	TSNAX-DISC1	6.65517	0.273938	0.735467	0.372468	0.709545	0.837904
ENSG00000118156	ZNF541	2.88017	-0.28434	0.763489	-0.372422	0.709579	0.837907
ENSG00000272844	NA	11.5481	-0.135847	0.364895	-0.37229	0.709677	0.837986
ENSG00000197498	RPF2	707.486	0.0282114	0.0758189	0.372089	0.709827	0.838126
ENSG00000219797	NA	1.15276	0.457086	1.22862	0.372031	0.70987	0.838129
ENSG00000289502	NA	7.55347	0.156692	0.421214	0.372001	0.709892	0.838129
ENSG00000130307	USHBP1	4.22718	-0.252326	0.678407	-0.371939	0.709938	0.838146
ENSG00000174977	NA	321.525	-0.0491746	0.13228	-0.371745	0.710083	0.838279
ENSG00000163848	ZNF148	1478.96	-0.0251389	0.0676767	-0.371457	0.710297	0.838495
ENSG00000284128	NA	18.8102	-0.0963673	0.259491	-0.37137	0.710362	0.83852
ENSG00000224977	RC3H1-DT	1.71589	-0.358889	0.966535	-0.371315	0.710403	0.83852
ENSG00000256294	ZNF225	288.682	0.0329113	0.0886375	0.371302	0.710413	0.83852
ENSG00000269069	NA	40.1414	-0.0906856	0.24431	-0.37119	0.710496	0.838543
ENSG00000121940	CLCC1	2079.45	0.0177972	0.0479417	0.371225	0.71047	0.838543
ENSG00000105323	HNRNPUL1	11985	0.0153194	0.0412935	0.37099	0.710645	0.838682
ENSG00000136449	MYCBPAP	38.8109	-0.0729026	0.196679	-0.370668	0.710885	0.838927
ENSG00000277463	NA	1.78221	-0.305206	0.823744	-0.370511	0.711002	0.838954
ENSG00000180035	ZNF48	1615.32	-0.0237236	0.0640186	-0.370574	0.710955	0.838954
ENSG00000143554	SLC27A3	1411.58	-0.0285228	0.0769819	-0.370513	0.711	0.838954
ENSG00000135387	CAPRIN1	12170.7	0.014321	0.0386615	0.37042	0.71107	0.838997
ENSG00000163697	APBB2	1993.52	-0.0441464	0.119198	-0.370363	0.711112	0.839009
ENSG00000145949	MYLK4	84.1379	0.0688405	0.185915	0.37028	0.711174	0.839045
ENSG00000274611	TBC1D3	6.18481	-0.184865	0.49948	-0.370114	0.711297	0.839153
ENSG00000134489	HRH4	1.81333	-0.301938	0.815986	-0.370028	0.711362	0.839156
ENSG00000182902	SLC25A18	22.6042	0.14552	0.39327	0.370027	0.711363	0.839156
ENSG00000147454	SLC25A37	1475.42	0.0282754	0.0764438	0.369885	0.711468	0.839227
ENSG00000177105	RHOG	715.789	0.044349	0.119907	0.369861	0.711486	0.839227
ENSG00000271983	NA	1.01973	-0.450014	1.21721	-0.369708	0.7116	0.839324
ENSG00000240053	LY6G5B	557.673	-0.0519049	0.14046	-0.369536	0.711729	0.839438
ENSG00000269959	SPACA6-AS1	8.46886	-0.202154	0.547659	-0.369124	0.712035	0.839743
ENSG00000103275	UBE2I	4366.77	-0.0190908	0.051722	-0.369103	0.712051	0.839743
ENSG00000290015	NA	34.885	-0.0816869	0.22142	-0.368924	0.712185	0.839848
ENSG00000254851	NA	21.8665	-0.105853	0.286966	-0.368869	0.712226	0.839848
ENSG00000213290	PGK1P2	2.10706	0.296488	0.803802	0.368857	0.712234	0.839848
ENSG00000166682	TMPRSS5	17.5187	0.10833	0.29375	0.368783	0.71229	0.839876
ENSG00000235026	DPP10-AS1	349.444	-0.047586	0.129093	-0.368618	0.712412	0.839984
ENSG00000263345	NA	1.94834	0.368428	1.00033	0.368305	0.712646	0.840199
ENSG00000243746	EEF1A1P10	5.30192	-0.178449	0.484535	-0.368288	0.712658	0.840199
ENSG00000176148	TCP11L1	773.219	0.0240463	0.0653291	0.36808	0.712814	0.840303
ENSG00000185787	MORF4L1	11966.8	-0.0178395	0.0484675	-0.368072	0.712819	0.840303
ENSG00000140478	GOLGA6D	3.24942	0.407084	1.10608	0.368042	0.712842	0.840303
ENSG00000215409	NA	3.45767	0.492445	1.33833	0.367956	0.712906	0.840342
ENSG00000228242	NA	5.78021	-0.182274	0.495625	-0.367767	0.713047	0.840359
ENSG00000108679	LGALS3BP	11700.4	-0.0493349	0.134131	-0.367812	0.713013	0.840359
ENSG00000175315	CST6	1.41675	-0.474467	1.29009	-0.367779	0.713038	0.840359
ENSG00000257621	PSMA3-AS1	1451.64	-0.0482688	0.131246	-0.367774	0.713042	0.840359
ENSG00000162526	TSSK3	15.7124	-0.1038	0.282439	-0.367512	0.713237	0.840546
ENSG00000242880	NA	7.21631	0.17853	0.485963	0.367373	0.713341	0.84063
ENSG00000279632	NA	1.26215	0.341002	0.928778	0.367152	0.713506	0.840721
ENSG00000273026	NA	14.999	-0.119602	0.325758	-0.36715	0.713507	0.840721
ENSG00000280189	NA	2.1504	0.581646	1.58466	0.367049	0.713583	0.840721
ENSG00000250535	NA	2.37322	0.2776	0.756323	0.367039	0.71359	0.840721
ENSG00000265008	NA	2.44797	-0.278844	0.759907	-0.366944	0.71366	0.840721
ENSG00000148926	ADM	2420.19	0.102673	0.279662	0.367133	0.713519	0.840721
ENSG00000092054	MYH7	5.53764	0.168747	0.459846	0.366964	0.713646	0.840721
ENSG00000165795	NDRG2	828.255	0.0304649	0.0830265	0.36693	0.713671	0.840721
ENSG00000272156	NA	8.20993	-0.140865	0.383949	-0.366885	0.713705	0.840724
ENSG00000168826	ZBTB49	175.587	-0.0317562	0.0865993	-0.366703	0.713841	0.840797
ENSG00000137807	KIF23	177.131	-0.104153	0.284064	-0.366654	0.713877	0.840797
ENSG00000124103	FAM209A	4.22424	0.211206	0.576061	0.366637	0.71389	0.840797
ENSG00000185518	SV2B	585.482	-0.0836127	0.228056	-0.366632	0.713894	0.840797
ENSG00000272263	NA	4.75841	-0.217365	0.592969	-0.366571	0.713939	0.840813
ENSG00000185615	PDIA2	131.556	-0.124165	0.338879	-0.366398	0.714068	0.84092
ENSG00000137440	FGFBP1	1.10945	-0.577261	1.57565	-0.366364	0.714093	0.84092
ENSG00000124194	GDAP1L1	1645.31	0.082032	0.223979	0.366249	0.714179	0.840984
ENSG00000221676	RNU6ATAC	3.42504	-0.274901	0.751057	-0.366019	0.714351	0.841149
ENSG00000136108	CKAP2	908.285	0.0447808	0.122412	0.36582	0.714499	0.841286
ENSG00000179094	PER1	4632.19	-0.0658255	0.179966	-0.365765	0.71454	0.841297
ENSG00000132024	CC2D1A	3317.02	0.0280587	0.0767482	0.365594	0.714668	0.84141
ENSG00000178809	TRIM73	271.406	-0.0505906	0.138402	-0.365533	0.714714	0.841427
ENSG00000289841	NA	2.2554	-0.319192	0.873685	-0.36534	0.714858	0.841535
ENSG00000288784	CTAGE4	173.089	0.0486082	0.133057	0.365317	0.714875	0.841535
ENSG00000255423	EBLN2	49.5896	-0.0777711	0.212907	-0.365282	0.714901	0.841535
ENSG00000073905	NA	39.8164	0.0697096	0.190902	0.365159	0.714993	0.841549
ENSG00000205279	CTXN3	1.2581	-0.498371	1.36464	-0.365204	0.714959	0.841549
ENSG00000293543	DUSP13A	27.8403	0.150793	0.412982	0.365132	0.715013	0.841549
ENSG00000146410	MTFR2	32.3757	-0.077692	0.212799	-0.365096	0.71504	0.841549
ENSG00000289112	NA	8.71943	0.137132	0.37579	0.364917	0.715173	0.841635
ENSG00000279425	NA	9.81031	0.141136	0.386764	0.364914	0.715175	0.841635
ENSG00000258983	NA	2.05785	-0.330171	0.906334	-0.364293	0.715639	0.842107
ENSG00000261587	TMEM249	45.721	-0.0990619	0.27193	-0.364292	0.71564	0.842107
ENSG00000264176	NA	1.19818	0.584695	1.60624	0.364014	0.715848	0.842314
ENSG00000187013	LINC02875	2.40822	0.357398	0.98201	0.363945	0.715899	0.842337
ENSG00000288942	NA	3.03413	0.240856	0.66188	0.363897	0.715935	0.842342
ENSG00000132703	APCS	1.16077	-0.382235	1.05072	-0.363784	0.716019	0.842403
ENSG00000158411	MITD1	467.114	0.0289581	0.0796222	0.363693	0.716087	0.842446
ENSG00000279748	NA	6.16624	0.168038	0.46232	0.363467	0.716256	0.842584
ENSG00000251034	NA	1.25287	0.750038	2.06389	0.363409	0.716299	0.842584
ENSG00000232952	LOC401957	4.06793	0.202082	0.55601	0.36345	0.716269	0.842584
ENSG00000269194	LOC105372435	37.214	0.0828729	0.228346	0.362928	0.716659	0.84297
ENSG00000197322	TMEM132E-DT	2.42578	0.531033	1.46351	0.36285	0.716717	0.843
ENSG00000286024	LOC105372432	91.6946	-0.0564254	0.155568	-0.362705	0.716826	0.84309
ENSG00000153487	ING1	670.007	0.0395148	0.108957	0.362663	0.716856	0.84309
ENSG00000293283	NA	26.8585	0.0891985	0.246078	0.36248	0.716993	0.843138
ENSG00000261325	LINC02192	3.30891	-0.374017	1.03166	-0.362539	0.71695	0.843138
ENSG00000213057	C1orf220	54.8829	-0.0524228	0.144606	-0.362522	0.716962	0.843138
ENSG00000157895	C12orf43	752.1	-0.0263847	0.0728034	-0.362409	0.717046	0.843147
ENSG00000164949	GEM	211.863	-0.11504	0.317452	-0.362386	0.717064	0.843147
ENSG00000082269	FAM135A	969.689	-0.0451739	0.124762	-0.362081	0.717292	0.843378
ENSG00000099364	FBXL19	2677.89	0.0253245	0.0699605	0.361983	0.717365	0.843426
ENSG00000268543	NA	2.58841	1.29918	3.59184	0.361703	0.717574	0.843443
ENSG00000125484	GTF3C4	2440.17	0.0276544	0.0764264	0.361844	0.717469	0.843443
ENSG00000198874	TYW1	949.073	-0.0204043	0.0563961	-0.361804	0.717498	0.843443
ENSG00000186111	PIP5K1C	2770.36	0.0217111	0.0600193	0.361735	0.71755	0.843443
ENSG00000085999	RAD54L	224.921	0.100955	0.279116	0.361697	0.717578	0.843443
ENSG00000181610	MRPS23	1115.72	-0.0185325	0.0512383	-0.361693	0.717581	0.843443
ENSG00000103226	NOMO3	4669.81	-0.0285239	0.0788679	-0.361667	0.717601	0.843443
ENSG00000102901	CENPT	2146.98	-0.0398311	0.110202	-0.361437	0.717773	0.843607
ENSG00000137145	DENND4C	2631.74	-0.0250039	0.0691875	-0.361393	0.717806	0.843608
ENSG00000277453	NA	3.6641	-0.211111	0.584361	-0.361269	0.717898	0.843643
ENSG00000235016	SEMA3F-AS1	2.10298	0.375856	1.04036	0.361274	0.717895	0.843643
ENSG00000119004	CYP20A1	994.229	0.0324613	0.0899167	0.361015	0.718088	0.843829
ENSG00000282535	NA	2.17191	0.292839	0.811443	0.360887	0.718184	0.8439
ENSG00000287693	LOC105372188	3.84773	-0.265822	0.736658	-0.360849	0.718213	0.8439
ENSG00000226519	SMIM2	6.96115	-0.186229	0.51622	-0.360756	0.718282	0.843908
ENSG00000175110	MRPS22	1173.19	0.0221228	0.0613239	0.360754	0.718283	0.843908
ENSG00000197782	ZNF780A	707.556	0.0402617	0.111625	0.360688	0.718332	0.843929
ENSG00000293615	ASPRV1	77.3962	0.164924	0.457503	0.360486	0.718484	0.844069
ENSG00000173821	RNF213	5303.43	-0.0495274	0.137432	-0.360378	0.718565	0.844087
ENSG00000104859	CLASRP	2917.44	-0.042346	0.117519	-0.360333	0.718598	0.844087
ENSG00000171243	SOSTDC1	1.73825	-0.395379	1.09739	-0.360289	0.718631	0.844087
ENSG00000107036	RIC1	1613.1	-0.0269067	0.074687	-0.36026	0.718653	0.844087
ENSG00000285852	LOC124902388	8.84916	0.141379	0.392443	0.360253	0.718658	0.844087
ENSG00000185710	SMG1P4	24.2105	-0.144586	0.401641	-0.359989	0.718855	0.844282
ENSG00000159648	SPMIP8	9.16212	-0.145433	0.404109	-0.359886	0.718932	0.844334
ENSG00000286207	NA	15.2023	0.103358	0.287393	0.359639	0.719117	0.844352
ENSG00000288949	NA	1.02913	0.429209	1.1935	0.359621	0.719131	0.844352
ENSG00000140505	CYP1A2	1.32316	-0.480536	1.33574	-0.359753	0.719032	0.844352
ENSG00000186298	PPP1CC	3930.74	0.0235251	0.0653971	0.359726	0.719052	0.844352
ENSG00000158246	TENT5B	486.204	0.0849869	0.23633	0.359612	0.719137	0.844352
ENSG00000163431	LMOD1	5.77055	0.198521	0.552044	0.359611	0.719138	0.844352
ENSG00000223802	CERS1	1722.22	0.0242653	0.0674876	0.359551	0.719183	0.844367
ENSG00000257921	NA	27.4986	0.157487	0.438119	0.359461	0.71925	0.844377
ENSG00000118579	MED28	4241.97	0.0186882	0.0519903	0.359455	0.719255	0.844377
ENSG00000174276	ZNHIT2	537.96	-0.0285059	0.0793275	-0.359345	0.719337	0.844436
ENSG00000289483	NA	4.94568	0.168409	0.469121	0.358988	0.719604	0.844713
ENSG00000173467	AGR3	181.167	0.146671	0.408636	0.358929	0.719648	0.844727
ENSG00000233009	NALCN-AS1	2.82112	-0.382939	1.06797	-0.358568	0.719918	0.845006
ENSG00000158482	NA	3.00488	-0.263569	0.735365	-0.358419	0.720029	0.845092
ENSG00000272702	NA	18.2269	0.0924518	0.257967	0.358386	0.720055	0.845092
ENSG00000102471	NDFIP2	1846.28	0.0296047	0.082622	0.358315	0.720108	0.845117
ENSG00000196305	IARS1	5049.58	0.0186262	0.0520018	0.358183	0.720206	0.845195
ENSG00000102870	ZNF629	3638.33	0.0240224	0.0671067	0.357973	0.720364	0.845343
ENSG00000261460	LOC105370887	4.22031	0.217342	0.607289	0.357889	0.720426	0.845379
ENSG00000197905	TEAD4	41.0565	-0.105285	0.294275	-0.357776	0.720511	0.845441
ENSG00000267735	NA	1.58298	0.455126	1.27256	0.357646	0.720608	0.845517
ENSG00000233467	NA	1.02529	0.355601	0.994555	0.357548	0.720682	0.845529
ENSG00000226419	SLC16A1-AS1	37.7933	-0.106248	0.297156	-0.35755	0.72068	0.845529
ENSG00000198797	BRINP2	404.022	0.167434	0.46842	0.357444	0.72076	0.845583
ENSG00000235238	NA	259.265	-0.0344158	0.0963278	-0.357278	0.720883	0.845691
ENSG00000171786	NHLH1	20.1973	0.109315	0.306158	0.357054	0.721051	0.84585
ENSG00000155962	CLIC2	11.1178	-0.129623	0.363155	-0.356936	0.72114	0.845878
ENSG00000131459	GFPT2	35.6275	0.096561	0.270581	0.356865	0.721193	0.845878
ENSG00000259663	ISL1-DT	703.194	0.07816	0.219024	0.356856	0.7212	0.845878
ENSG00000249550	LINC01234	5.94811	0.180491	0.505788	0.356852	0.721202	0.845878
ENSG00000285554	NA	1.12839	0.441298	1.2371	0.35672	0.721301	0.845957
ENSG00000118007	STAG1	1896.24	-0.0329898	0.0925298	-0.356532	0.721442	0.846085
ENSG00000258529	NA	11.5455	0.680919	1.91016	0.356473	0.721486	0.846099
ENSG00000183475	ASB7	720.39	-0.0270193	0.0758419	-0.356259	0.721647	0.846235
ENSG00000257923	CUX1	4063.31	-0.024793	0.0695976	-0.356233	0.721666	0.846235
ENSG00000293187	NA	1.75861	-0.354025	0.994553	-0.355964	0.721867	0.846347
ENSG00000084112	SSH1	2305.3	0.0216145	0.0607058	0.356053	0.721801	0.846347
ENSG00000160633	SAFB	7493.36	-0.0199248	0.055967	-0.35601	0.721833	0.846347
ENSG00000227344	HAUS6P1	3.69944	-0.259556	0.729242	-0.355926	0.721896	0.846347
ENSG00000175467	SART1	2653.36	0.0234629	0.0659269	0.355893	0.721921	0.846347
ENSG00000101000	PROCR	438.472	-0.0815858	0.229382	-0.355677	0.722083	0.8465
ENSG00000254665	NA	1.56797	0.393837	1.10817	0.355394	0.722294	0.846673
ENSG00000230368	FAM41C	2.07095	-0.385682	1.08511	-0.35543	0.722267	0.846673
ENSG00000153237	CCDC148	32.7871	0.0857505	0.241467	0.355122	0.722498	0.846874
ENSG00000123338	NCKAP1L	3.03083	0.255989	0.72098	0.355057	0.722547	0.846894
ENSG00000289829	NA	1.23167	-0.441673	1.24413	-0.355005	0.722586	0.846902
ENSG00000249715	FER1L5	74.1507	0.0862598	0.243041	0.354919	0.722651	0.846941
ENSG00000285244	DINOL	1.83868	0.387795	1.09284	0.35485	0.722702	0.846964
ENSG00000275345	NA	1.04751	-0.463276	1.30593	-0.354748	0.722779	0.847016
ENSG00000035403	VCL	8157.87	0.0257646	0.0726647	0.354568	0.722913	0.847136
ENSG00000101405	OXT	5.87516	-0.22735	0.641348	-0.354488	0.722973	0.847169
ENSG00000270996	NA	8.42393	0.126414	0.35673	0.35437	0.723062	0.847175
ENSG00000286011	NA	29.3728	-0.101863	0.287458	-0.354356	0.723072	0.847175
ENSG00000215910	C1orf167	2.98311	0.241453	0.681389	0.354353	0.723074	0.847175
ENSG00000149483	TMEM138	1026.94	-0.0303075	0.0855432	-0.354294	0.723118	0.84719
ENSG00000231228	NA	1.83653	-0.427598	1.20735	-0.354163	0.723217	0.847268
ENSG00000267312	NA	1.03056	0.459427	1.29741	0.354111	0.723256	0.847273
ENSG00000253355	NA	1.58816	-0.407729	1.15154	-0.354072	0.723285	0.847273
ENSG00000198920	KIAA0753	1118	-0.0172628	0.048785	-0.353856	0.723447	0.847426
ENSG00000103707	MTFMT	449.084	-0.027376	0.077397	-0.353709	0.723557	0.847482
ENSG00000172350	ABCG4	106.645	0.0532378	0.150514	0.353706	0.723559	0.847482
ENSG00000293149	NA	5.88468	-0.823628	2.33018	-0.353461	0.723743	0.847636
ENSG00000283286	NA	1.9749	0.493197	1.3954	0.353445	0.723755	0.847636
ENSG00000114805	PLCH1	559.557	0.051854	0.146778	0.353282	0.723877	0.847742
ENSG00000236670	KRT18P5	3.3784	-0.272967	0.772814	-0.353211	0.72393	0.847767
ENSG00000172380	GNG12	1501.46	0.0685645	0.194152	0.353149	0.723977	0.847784
ENSG00000130656	HBZ	1.08225	0.49244	1.3954	0.352902	0.724162	0.847963
ENSG00000189166	NA	9.64502	-0.138926	0.393767	-0.352812	0.724229	0.847967
ENSG00000172167	MTBP	78.3921	-0.0659583	0.186939	-0.352833	0.724214	0.847967
ENSG00000274333	LOC389831	465.723	0.192122	0.544746	0.352683	0.724326	0.848014
ENSG00000281195	NA	10.5308	0.133955	0.379872	0.352632	0.724364	0.848014
ENSG00000128534	LSM8	1378.55	0.0240942	0.0683205	0.352664	0.724341	0.848014
ENSG00000163116	STPG2	4.89747	-0.173841	0.493061	-0.352575	0.724407	0.848027
ENSG00000288398	NA	411.9	0.0299593	0.0850146	0.352402	0.724537	0.848085
ENSG00000276698	NA	24.2762	0.0756701	0.214765	0.352338	0.724585	0.848085
ENSG00000253948	VPS13B-DT	72.8928	0.0458601	0.130118	0.352451	0.7245	0.848085
ENSG00000254224	UQCRB-AS1	3.48677	-0.254507	0.722285	-0.352364	0.724565	0.848085
ENSG00000268133	NA	12.2219	-0.138193	0.392354	-0.352215	0.724677	0.848155
ENSG00000225880	NA	1741.01	-0.0226879	0.0644605	-0.351966	0.724864	0.848337
ENSG00000291239	NA	1.15568	-0.477576	1.35723	-0.351874	0.724933	0.84838
ENSG00000101445	PPP1R16B	7.67637	-0.301114	0.855852	-0.35183	0.724966	0.848381
ENSG00000122012	SV2C	27.4	0.147267	0.418632	0.35178	0.725003	0.848388
ENSG00000272275	NA	11.0303	-0.117984	0.335595	-0.351567	0.725163	0.848503
ENSG00000287892	NA	3.47817	-0.236524	0.672778	-0.351564	0.725166	0.848503
ENSG00000273398	NA	31.9708	-0.112836	0.321111	-0.351391	0.725295	0.848617
ENSG00000264558	NA	5.00082	0.185256	0.527732	0.351042	0.725557	0.848698
ENSG00000228043	NA	5.71099	-0.16856	0.480296	-0.350949	0.725626	0.848698
ENSG00000259826	NA	23.5126	-0.0970311	0.276487	-0.350943	0.725631	0.848698
ENSG00000119403	PHF19	610.957	-0.0743142	0.211603	-0.351196	0.725442	0.848698
ENSG00000214391	TUBAP2	47.0515	0.0774394	0.220527	0.351157	0.725471	0.848698
ENSG00000234009	RPL5P34	80.0502	-0.0549492	0.156527	-0.351053	0.725549	0.848698
ENSG00000247077	PGAM5	1878.92	-0.0237602	0.0676886	-0.351022	0.725572	0.848698
ENSG00000267056	LOC729654	1.37269	-0.344162	0.980464	-0.351019	0.725574	0.848698
ENSG00000250266	LINC01612	25.0781	0.0960443	0.273697	0.350915	0.725652	0.848698
ENSG00000118257	NRP2	1572.28	-0.0573325	0.163419	-0.350832	0.725714	0.848705
ENSG00000179583	CIITA	9.63145	0.181831	0.518299	0.350822	0.725722	0.848705
ENSG00000171476	HOPX	968.329	0.0574993	0.163976	0.350656	0.725846	0.848813
ENSG00000206142	FAM230H	3.59814	-0.32293	0.92109	-0.350595	0.725892	0.848829
ENSG00000095110	NXPE1	3.50533	-0.280792	0.801392	-0.35038	0.726053	0.848981
ENSG00000142621	FHAD1	126.267	0.0888257	0.253676	0.350154	0.726223	0.849142
ENSG00000290316	NA	8.94751	-0.397094	1.13433	-0.350068	0.726287	0.849179
ENSG00000235275	KRT18P16	1.07036	0.42516	1.21597	0.349645	0.726605	0.849513
ENSG00000165806	CASP7	522.272	-0.0673909	0.192781	-0.349573	0.726659	0.849539
ENSG00000254452	NA	6.54025	0.171902	0.491905	0.349461	0.726743	0.8496
ENSG00000255441	NA	1.20519	0.412998	1.18208	0.349384	0.726801	0.849631
ENSG00000237676	NA	2.19982	0.300831	0.861577	0.349163	0.726967	0.849675
ENSG00000268530	LOC105372430	2.54738	-0.27819	0.79668	-0.349187	0.726949	0.849675
ENSG00000168802	CHTF8	2141.02	-0.0313434	0.0897623	-0.349182	0.726953	0.849675
ENSG00000139187	KLRG1	58.8997	0.0571347	0.163628	0.349174	0.726959	0.849675
ENSG00000237821	NA	50.0661	0.06178	0.176966	0.349108	0.727009	0.849686
ENSG00000120008	WDR11	2975.01	-0.0158577	0.045461	-0.348821	0.727224	0.849898
ENSG00000204576	PRR3	927.787	-0.0228577	0.0655361	-0.34878	0.727254	0.849898
ENSG00000198840	MT-ND3	22430.2	-0.0437315	0.125402	-0.348732	0.727291	0.849903
ENSG00000196950	SLC39A10	1266.26	-0.0306824	0.0880125	-0.348614	0.727379	0.849969
ENSG00000250462	NA	4.8985	-0.306067	0.878602	-0.348357	0.727572	0.850085
ENSG00000226284	NA	1.82385	0.302069	0.867134	0.348354	0.727575	0.850085
ENSG00000284337	LIMS3-LOC440895	1.56709	-0.668668	1.91915	-0.348419	0.727525	0.850085
ENSG00000287555	NA	1.81772	0.295259	0.847809	0.348261	0.727644	0.850103
ENSG00000263934	NA	25.8818	0.0972998	0.279493	0.34813	0.727743	0.850103
ENSG00000267452	LINC02072	3.96755	-0.197955	0.568576	-0.348158	0.727721	0.850103
ENSG00000259040	BLOC1S5-TXNDC5	8.43692	1.26333	3.62878	0.348142	0.727733	0.850103
ENSG00000236330	RPL5P9	1.57771	-0.452498	1.29983	-0.348121	0.727749	0.850103
ENSG00000119682	AREL1	3668.62	-0.0184729	0.0530737	-0.348061	0.727794	0.850118
ENSG00000259005	NA	7.09815	-0.14865	0.427523	-0.3477	0.728066	0.850139
ENSG00000284048	NA	23.3655	0.264289	0.760198	0.347658	0.728097	0.850139
ENSG00000257524	NA	494.479	0.0615318	0.177014	0.347609	0.728134	0.850139
ENSG00000231887	PRH1	92.0587	-0.0546543	0.15712	-0.347851	0.727952	0.850139
ENSG00000090372	STRN4	7285.2	0.0164883	0.0473862	0.347957	0.727873	0.850139
ENSG00000179743	SPEN-AS1	319.082	0.0282664	0.0812558	0.34787	0.727938	0.850139
ENSG00000052749	RRP12	1389.18	0.0310858	0.0893687	0.347838	0.727962	0.850139
ENSG00000075420	FNDC3B	3103.73	-0.0213907	0.0615141	-0.347737	0.728038	0.850139
ENSG00000103657	HERC1	3405.6	0.0412468	0.118655	0.347619	0.728127	0.850139
ENSG00000228223	HCG11	690.719	-0.0262437	0.0755037	-0.347582	0.728154	0.850139
ENSG00000138594	TMOD3	2913.22	0.0206733	0.0594798	0.347568	0.728165	0.850139
ENSG00000184571	PIWIL3	1.40971	0.372783	1.07272	0.347512	0.728206	0.85015
ENSG00000244218	RN7SL81P	3.49631	0.18895	0.543799	0.347462	0.728244	0.850157
ENSG00000270115	NA	1.61645	-0.323816	0.932182	-0.347374	0.72831	0.850172
ENSG00000180329	CCDC43	735.229	0.0221741	0.0638361	0.34736	0.728321	0.850172
ENSG00000283239	KBTBD11-OT1	131.227	0.418755	1.20582	0.347278	0.728382	0.850206
ENSG00000105516	DBP	891.787	0.0741275	0.213489	0.347219	0.728427	0.850221
ENSG00000289365	NA	2.12695	-0.328747	0.947086	-0.347114	0.728506	0.850258
ENSG00000232931	NA	284.49	0.0684069	0.197086	0.347091	0.728523	0.850258
ENSG00000196914	ARHGEF12	5590.68	0.019689	0.0567331	0.347046	0.728557	0.850261
ENSG00000264964	TWSG1-DT	4.74893	-0.191069	0.550854	-0.346861	0.728696	0.850386
ENSG00000140285	FGF7	12.5597	-0.151078	0.435673	-0.34677	0.728764	0.850425
ENSG00000283297	TEX52	2.99377	0.263192	0.759067	0.346731	0.728794	0.850425
ENSG00000103496	STX4	1306.59	0.0238598	0.0688338	0.346629	0.72887	0.850476
ENSG00000151148	UBE3B	2262.64	-0.0171493	0.0495002	-0.346449	0.729005	0.850597
ENSG00000106086	PLEKHA8	1548.33	0.0361949	0.104565	0.346147	0.729232	0.850824
ENSG00000289065	NA	26.6625	0.08881	0.256601	0.346102	0.729266	0.850827
ENSG00000235447	TRAPPC13P1	10.2124	-0.18895	0.546213	-0.345928	0.729397	0.850889
ENSG00000214940	NPIPA8	21.7458	0.254775	0.736583	0.345887	0.729427	0.850889
ENSG00000173145	NOC3L	302.135	-0.0444262	0.128446	-0.345874	0.729438	0.850889
ENSG00000070010	UFD1	2379.25	0.0342375	0.0989945	0.345853	0.729453	0.850889
ENSG00000138640	FAM13A	1831.92	-0.0744646	0.215329	-0.345818	0.72948	0.850889
ENSG00000289244	NA	24.0145	0.0761713	0.220341	0.345697	0.729571	0.850958
ENSG00000243650	RN7SL834P	1.13845	0.598626	1.73344	0.34534	0.729839	0.851233
ENSG00000270012	NA	163.403	-0.0496983	0.143938	-0.345275	0.729888	0.851253
ENSG00000101104	PABPC1L	2381.96	-0.0590973	0.171321	-0.344952	0.730131	0.851495
ENSG00000242259	C22orf39	1715.77	0.020705	0.0600296	0.344913	0.73016	0.851495
ENSG00000226125	LINC01907	1.06226	-0.392907	1.1393	-0.344867	0.730194	0.851498
ENSG00000010671	BTK	9.0225	-0.134149	0.38918	-0.344698	0.730321	0.851584
ENSG00000182944	EWSR1	9732.98	0.0218544	0.0634083	0.344662	0.730349	0.851584
ENSG00000233892	PAIP1P1	7.13928	-0.148782	0.431701	-0.344641	0.730364	0.851584
ENSG00000228701	TNKS2-DT	20.9027	-0.0918168	0.266483	-0.34455	0.730433	0.851626
ENSG00000226147	NA	4.54752	0.467538	1.35815	0.344245	0.730662	0.851716
ENSG00000282390	NA	1.82381	0.425647	1.23656	0.344218	0.730682	0.851716
ENSG00000137575	SDCBP	3015.89	0.0243186	0.070627	0.344325	0.730602	0.851716
ENSG00000214688	C10orf105	1.71858	-0.372025	1.08054	-0.344296	0.730624	0.851716
ENSG00000039319	ZFYVE16	1616.67	-0.0397412	0.115432	-0.344282	0.730634	0.851716
ENSG00000170458	CD14	2.46039	0.237361	0.689699	0.344152	0.730732	0.851716
ENSG00000291075	FRG1HP	250.688	-0.0351456	0.102123	-0.344149	0.730734	0.851716
ENSG00000286924	NA	1.999	0.294727	0.856554	0.344084	0.730783	0.851722
ENSG00000228137	NA	6.26762	0.144712	0.42068	0.343996	0.730849	0.851722
ENSG00000289288	NA	1.0504	-0.395205	1.14908	-0.343933	0.730897	0.851722
ENSG00000268520	NA	5.43263	-0.163845	0.476393	-0.343929	0.7309	0.851722
ENSG00000171522	PTGER4	529.673	0.0563569	0.163822	0.344013	0.730836	0.851722
ENSG00000124172	ATP5F1E	10271.3	-0.0224339	0.0652696	-0.343711	0.731063	0.851869
ENSG00000186868	MAPT	935.097	0.0989874	0.288025	0.343676	0.73109	0.851869
ENSG00000272986	NA	13.5189	-0.137698	0.400728	-0.34362	0.731132	0.851881
ENSG00000229167	NA	1.38924	-0.404659	1.17797	-0.343524	0.731204	0.851927
ENSG00000224043	NA	156.456	0.049801	0.145025	0.343396	0.731301	0.851984
ENSG00000177738	FLJ32255	458.798	-0.0367678	0.107078	-0.343375	0.731317	0.851984
ENSG00000234390	USP27X-DT	147.333	0.0509877	0.148509	0.34333	0.73135	0.851986
ENSG00000119421	NDUFA8	1214.79	-0.013924	0.0405779	-0.343142	0.731492	0.852113
ENSG00000065883	CDK13	2451.74	-0.0165714	0.0483063	-0.343049	0.731562	0.852157
ENSG00000136986	DERL1	1840.02	-0.0257365	0.0750472	-0.342938	0.731645	0.852217
ENSG00000286619	NA	3.22403	0.236475	0.689671	0.342881	0.731688	0.852229
ENSG00000167380	ZNF226	1153.03	-0.0216931	0.0632751	-0.342839	0.73172	0.852229
ENSG00000280353	NA	7.13338	0.139566	0.40718	0.342764	0.731776	0.852234
ENSG00000258048	NA	1.74067	-0.336701	0.982482	-0.342705	0.731821	0.852234
ENSG00000242748	RPL23AP81	1.76949	-0.322943	0.942225	-0.342745	0.73179	0.852234
ENSG00000279953	NA	6.32187	0.145671	0.425399	0.342432	0.732025	0.852435
ENSG00000260971	NA	2.85795	0.2292	0.669782	0.342201	0.732199	0.8526
ENSG00000273448	NA	14.4322	0.123952	0.362371	0.342058	0.732307	0.852686
ENSG00000267264	NA	6.9117	-0.14733	0.430767	-0.342018	0.732337	0.852686
ENSG00000284292	NA	55.2662	0.190601	0.557544	0.341859	0.732457	0.852735
ENSG00000278921	EPB41L4A-DT	10.0774	0.216067	0.631946	0.341907	0.732421	0.852735
ENSG00000162396	PARS2	456.668	-0.0308676	0.0903003	-0.341833	0.732476	0.852735
ENSG00000182866	LCK	2.50831	0.285015	0.833886	0.341792	0.732508	0.852735
ENSG00000275741	NA	1.12244	0.633538	1.85423	0.341672	0.732598	0.852765
ENSG00000138606	SHF	667.691	-0.0280397	0.0820767	-0.341628	0.732631	0.852765
ENSG00000231663	COA6-AS1	42.1293	-0.0897217	0.262656	-0.341594	0.732656	0.852765
ENSG00000204385	SLC44A4	1024.9	-0.0657126	0.192374	-0.341587	0.732661	0.852765
ENSG00000286136	NA	5.45663	0.161924	0.474245	0.341436	0.732775	0.852793
ENSG00000261326	NA	33.6391	-0.125158	0.366573	-0.341427	0.732782	0.852793
ENSG00000277210	NA	4.39352	0.210934	0.6179	0.341372	0.732824	0.852793
ENSG00000256210	NA	45.4326	0.0630966	0.184864	0.341314	0.732868	0.852793
ENSG00000289094	NA	27.1999	0.0914052	0.267917	0.34117	0.732975	0.852793
ENSG00000233875	NA	1.38978	-0.339213	0.994294	-0.341159	0.732984	0.852793
ENSG00000227933	LOC101926948	3.09189	0.263521	0.77164	0.341508	0.732721	0.852793
ENSG00000103066	PLA2G15	864.34	0.0209983	0.0615422	0.341202	0.732952	0.852793
ENSG00000121774	KHDRBS1	6218.5	-0.01323	0.0387798	-0.341155	0.732987	0.852793
ENSG00000225793	TMEM30A-DT	22.4994	0.0969257	0.284133	0.341128	0.733007	0.852793
ENSG00000270130	NA	1.47094	0.304698	0.893771	0.340913	0.733169	0.852831
ENSG00000225976	NA	6.86133	0.230602	0.676455	0.340898	0.73318	0.852831
ENSG00000285744	NA	28.5129	-0.111478	0.327056	-0.340852	0.733215	0.852831
ENSG00000227777	RPL7AP19	4.71682	-0.189704	0.55625	-0.34104	0.733073	0.852831
ENSG00000160131	VMA21	888.616	-0.0324551	0.0951966	-0.340927	0.733159	0.852831
ENSG00000133997	MED6	950.04	-0.0235018	0.0689548	-0.340829	0.733232	0.852831
ENSG00000272693	NA	2.85696	-0.359719	1.05559	-0.340774	0.733274	0.852842
ENSG00000287806	NA	5.42482	-0.151019	0.443332	-0.340646	0.73337	0.852889
ENSG00000213300	NA	348.571	0.0373978	0.109789	0.340634	0.733379	0.852889
ENSG00000273007	NA	8.64046	0.139894	0.411135	0.340264	0.733658	0.853176
ENSG00000231703	NA	9.94868	0.132648	0.390103	0.340033	0.733832	0.853261
ENSG00000289063	NA	2.71202	0.247823	0.728897	0.339996	0.733859	0.853261
ENSG00000278599	TBC1D3E	8.44858	0.169395	0.498077	0.340097	0.733783	0.853261
ENSG00000171316	CHD7	5328.96	0.0438465	0.128951	0.340025	0.733838	0.853261
ENSG00000289449	NA	1.67294	-0.343014	1.00914	-0.339905	0.733928	0.853277
ENSG00000248964	LOC101929470	1.28651	0.417097	1.22714	0.339893	0.733937	0.853277
ENSG00000224465	NA	2.86006	-0.232175	0.683794	-0.339539	0.734204	0.853433
ENSG00000168661	ZNF30	344.417	0.0279959	0.0824209	0.339669	0.734106	0.853433
ENSG00000144848	ATG3	1477.74	0.0177771	0.052348	0.339594	0.734162	0.853433
ENSG00000175054	ATR	804.908	-0.0357131	0.105184	-0.339529	0.734211	0.853433
ENSG00000214353	VAC14-AS1	7.47004	0.201336	0.593033	0.339502	0.734232	0.853433
ENSG00000267726	LINC02565	1.06091	-0.421834	1.24299	-0.339371	0.73433	0.85351
ENSG00000225506	NA	1.91523	0.261554	0.771171	0.339165	0.734485	0.853541
ENSG00000278974	NA	12.1067	0.108488	0.319867	0.339165	0.734486	0.853541
ENSG00000293311	SMPD4BP	1188.94	-0.0417021	0.122921	-0.33926	0.734414	0.853541
ENSG00000243517	RPL13AP22	1.41065	0.335685	0.989495	0.339249	0.734422	0.853541
ENSG00000145777	TSLP	1.50404	-0.394335	1.16311	-0.339035	0.734584	0.853618
ENSG00000279199	NA	10.7826	-0.130104	0.383963	-0.338846	0.734726	0.853746
ENSG00000279019	NA	1.8424	-0.296075	0.874388	-0.338608	0.734905	0.85387
ENSG00000085491	SLC25A24	1343	-0.0233201	0.0688613	-0.338653	0.734871	0.85387
ENSG00000285967	NIPBL-DT	629.342	-0.033582	0.0991861	-0.338576	0.73493	0.85387
ENSG00000168393	DTYMK	429.549	-0.044477	0.131398	-0.338491	0.734993	0.853895
ENSG00000078804	TP53INP2	7433.47	0.0374319	0.110602	0.338438	0.735033	0.853895
ENSG00000141338	ABCA8	1.77502	-0.358881	1.06046	-0.338419	0.735048	0.853895
ENSG00000146963	LUC7L2	1329.56	-0.0205627	0.0607703	-0.338367	0.735086	0.853903
ENSG00000266282	NA	2.47621	-0.290793	0.859549	-0.338309	0.73513	0.853912
ENSG00000270977	NA	2.74123	0.425059	1.25656	0.338271	0.735159	0.853912
ENSG00000233984	RPSAP14	20.9048	-0.0818796	0.242086	-0.338225	0.735194	0.853915
ENSG00000241743	NA	1.12071	0.406159	1.20114	0.338144	0.735254	0.853949
ENSG00000281741	NA	43.1103	-0.103857	0.307184	-0.338095	0.735291	0.853954
ENSG00000130518	IQCN	276.614	-0.0602213	0.178296	-0.337761	0.735543	0.854198
ENSG00000224516	ECEL1P2	1.59038	-0.353225	1.04587	-0.337731	0.735566	0.854198
ENSG00000167914	GSDMA	1.58579	-0.308829	0.914587	-0.337671	0.735611	0.854214
ENSG00000236762	NA	1.16681	0.420715	1.2463	0.337572	0.735686	0.854263
ENSG00000092148	HECTD1	4786.62	0.0253902	0.0752281	0.33751	0.735733	0.85428
ENSG00000289412	NA	8.13705	-0.143373	0.425387	-0.337041	0.736086	0.854615
ENSG00000162062	TEDC2	266.087	-0.042587	0.126352	-0.33705	0.736079	0.854615
ENSG00000184100	BRD7P2	152.654	-0.0398738	0.118374	-0.336845	0.736234	0.854717
ENSG00000251323	LINC02728	3.99108	0.195516	0.580442	0.33684	0.736238	0.854717
ENSG00000232702	NA	17.0694	-0.100764	0.299265	-0.336704	0.73634	0.854788
ENSG00000261140	NA	16.2408	-0.104426	0.310286	-0.336547	0.736458	0.854788
ENSG00000286326	NA	9.99168	0.164046	0.487439	0.336546	0.736459	0.854788
ENSG00000246375	PPM1K-DT	4.84983	0.180078	0.534898	0.336659	0.736374	0.854788
ENSG00000253336	LOC392266	1.05204	0.360113	1.07003	0.336544	0.73646	0.854788
ENSG00000222112	RN7SKP16	5.11356	-0.166073	0.493548	-0.336488	0.736503	0.8548
ENSG00000133063	CHIT1	1.13411	0.437002	1.29959	0.336263	0.736673	0.854938
ENSG00000145103	ILDR1	91.9448	0.109039	0.32439	0.336135	0.736769	0.854938
ENSG00000128944	KNSTRN	385.647	-0.0412519	0.122734	-0.336107	0.73679	0.854938
ENSG00000092607	TBX15	9.33866	0.114614	0.341008	0.336104	0.736792	0.854938
ENSG00000148308	GTF3C5	3227.3	-0.0196122	0.0583569	-0.336074	0.736815	0.854938
ENSG00000214415	GNAT3	13.5345	-0.427389	1.27174	-0.336066	0.736821	0.854938
ENSG00000248008	NRAV	619.778	0.0427668	0.12727	0.336032	0.736847	0.854938
ENSG00000285800	NA	3.52766	-0.223851	0.6669	-0.335659	0.737128	0.855035
ENSG00000273784	NA	465.767	-0.0325402	0.0969551	-0.335622	0.737156	0.855035
ENSG00000258479	LINC00640	4.10122	0.244644	0.7284	0.335865	0.736973	0.855035
ENSG00000106397	PLOD3	4116.81	-0.0363821	0.108349	-0.335786	0.737032	0.855035
ENSG00000048540	LMO3	183.823	-0.0790995	0.235606	-0.335727	0.737077	0.855035
ENSG00000196712	NF1	3307.5	0.0359559	0.107098	0.335727	0.737077	0.855035
ENSG00000234327	ZNF232-AS1	59.7806	0.062695	0.186801	0.335624	0.737155	0.855035
ENSG00000117758	STX12	2320.43	-0.0215198	0.064169	-0.335361	0.737353	0.855226
ENSG00000130592	LSP1	1.18444	0.391633	1.16834	0.335206	0.73747	0.855325
ENSG00000280332	NA	83.9047	-0.0569188	0.169866	-0.33508	0.737565	0.855328
ENSG00000226091	LINC00937	11.6478	-0.103097	0.307626	-0.335139	0.73752	0.855328
ENSG00000236782	ZNF593OS	9.52843	0.122113	0.364436	0.335074	0.737569	0.855328
ENSG00000286677	NA	1.59412	-0.40115	1.19795	-0.334862	0.737729	0.855476
ENSG00000274376	ADAMTS7P1	4.16456	-0.198879	0.594088	-0.334763	0.737803	0.855525
ENSG00000278192	NA	1.58942	-0.409838	1.22479	-0.334619	0.737912	0.855576
ENSG00000289506	DDIT4-AS1	4.22028	-0.192559	0.57541	-0.334646	0.737892	0.855576
ENSG00000102967	DHODH	206.946	-0.0360944	0.107895	-0.334531	0.737979	0.855616
ENSG00000102935	ZNF423	584.215	-0.0578491	0.172954	-0.334476	0.73802	0.855626
ENSG00000144535	DIS3L2	1035.96	0.0269935	0.0807188	0.334413	0.738068	0.855644
ENSG00000281530	NA	12.3281	0.104019	0.311412	0.334022	0.738363	0.855949
ENSG00000293206	NA	15.3748	0.123874	0.370941	0.333946	0.73842	0.855978
ENSG00000291068	NA	402.329	-0.0241133	0.0722177	-0.333898	0.738457	0.855983
ENSG00000286138	NA	10.8454	0.113291	0.33937	0.333827	0.73851	0.856007
ENSG00000119950	MXI1	1653.11	0.0824091	0.247012	0.333625	0.738663	0.856147
ENSG00000250950	NA	7.51585	0.167575	0.502359	0.333577	0.738699	0.856152
ENSG00000205863	C1QTNF9B	1.02486	0.406769	1.21979	0.333475	0.738776	0.856203
ENSG00000142609	CFAP74	65.0757	-0.101412	0.304173	-0.333402	0.738831	0.85623
ENSG00000275400	NA	164.098	-0.0433894	0.130181	-0.3333	0.738908	0.856262
ENSG00000275038	NA	1.91032	1.06251	3.18884	0.333195	0.738987	0.856262
ENSG00000165899	OTOGL	15.3888	0.0935879	0.280861	0.333218	0.73897	0.856262
ENSG00000166295	ANAPC16	3129.73	0.0192836	0.057874	0.3332	0.738983	0.856262
ENSG00000264545	NA	16.3479	-0.264044	0.792657	-0.333112	0.73905	0.856264
ENSG00000156709	AIFM1	2064.17	-0.0348476	0.104615	-0.333104	0.739056	0.856264
ENSG00000162607	USP1	920.224	0.0443367	0.133118	0.333064	0.739086	0.856264
ENSG00000067601	NA	5.38441	0.98412	2.95546	0.332983	0.739147	0.856297
ENSG00000198393	ZNF26	422.089	0.0228225	0.068568	0.332845	0.739251	0.856381
ENSG00000240423	LINC00636	3.43885	-0.279167	0.838941	-0.332761	0.739315	0.856417
ENSG00000260572	NA	40.991	0.0635522	0.191055	0.332638	0.739408	0.856487
ENSG00000230305	NA	1.31996	0.449986	1.35366	0.332422	0.739571	0.856639
ENSG00000197768	STPG3	1.08903	0.440861	1.32647	0.332355	0.739621	0.856659
ENSG00000155115	GTF3C6	1685.66	0.0316533	0.0952737	0.332236	0.739711	0.856727
ENSG00000163029	SMC6	776.167	0.0401259	0.120823	0.332104	0.73981	0.856804
ENSG00000234647	NA	8.45631	-0.162773	0.490263	-0.332013	0.73988	0.856817
ENSG00000217769	NA	1.48466	0.318851	0.960634	0.331917	0.739952	0.856817
ENSG00000287112	NA	1.45885	0.461574	1.3908	0.331876	0.739983	0.856817
ENSG00000215595	C20orf202	120.125	0.0562998	0.169622	0.331912	0.739955	0.856817
ENSG00000138315	OIT3	3.77892	-0.171283	0.516061	-0.331905	0.739961	0.856817
ENSG00000273394	NA	2.9416	-0.275606	0.831047	-0.331637	0.740163	0.856989
ENSG00000143761	ARF1	18633.6	0.0183906	0.0554754	0.33151	0.740259	0.857062
ENSG00000197641	SERPINB13	1.2828	0.394311	1.1896	0.331464	0.740294	0.857065
ENSG00000289398	NA	2.54911	0.274709	0.828943	0.331397	0.740344	0.857086
ENSG00000242457	RBBP4P2	38.0649	-0.063281	0.190976	-0.331355	0.740376	0.857086
ENSG00000288725	NA	4.87245	1.17694	3.55237	0.331311	0.740409	0.857087
ENSG00000289067	NA	16.1159	0.127626	0.385402	0.33115	0.740531	0.85719
ENSG00000260350	NA	3.2042	0.224986	0.680036	0.330845	0.740762	0.85742
ENSG00000280387	NA	4.79759	0.181422	0.548871	0.330537	0.740995	0.857652
ENSG00000142655	PEX14	1178.85	-0.0240674	0.0728251	-0.330482	0.741036	0.857662
ENSG00000101752	MIB1	4858.85	-0.0239516	0.0725015	-0.330359	0.741129	0.857732
ENSG00000237493	NA	70.5053	0.0450764	0.136472	0.330299	0.741174	0.857748
ENSG00000286460	NA	3.94698	-0.174286	0.528306	-0.329895	0.741479	0.858064
ENSG00000261819	LOC728138	21.2894	0.0887824	0.269253	0.329736	0.7416	0.858165
ENSG00000125249	RAP2A	1596.77	-0.0258853	0.0785131	-0.329694	0.741631	0.858165
ENSG00000293227	NA	1.7753	0.391575	1.18789	0.329638	0.741673	0.858176
ENSG00000278765	NA	3.37621	0.217779	0.660836	0.329551	0.74174	0.858179
ENSG00000218014	KRT19P1	3.15737	0.211878	0.642936	0.329549	0.741741	0.858179
ENSG00000237517	NA	1.00465	-0.588079	1.78501	-0.329455	0.741812	0.858224
ENSG00000289045	NA	2.7334	-0.340709	1.03463	-0.329305	0.741925	0.85828
ENSG00000050555	LAMC3	1.51992	-0.347298	1.05452	-0.329342	0.741897	0.85828
ENSG00000291152	SBDSP1	1076.44	0.0422248	0.128265	0.329201	0.742004	0.858334
ENSG00000231120	NA	2.02651	0.254196	0.772494	0.329059	0.742111	0.858421
ENSG00000163126	ANKRD23	208.655	-0.033317	0.101269	-0.328996	0.742159	0.858438
ENSG00000243667	DNAAF10	368.119	-0.0305033	0.0927754	-0.328787	0.742317	0.858584
ENSG00000233220	PRDM10-DT	2.41116	-0.306544	0.933008	-0.328554	0.742493	0.85875
ENSG00000227693	GSTM3P1	1.03151	0.488019	1.48607	0.328395	0.742613	0.858851
ENSG00000256139	NA	19.4275	-0.0835847	0.25463	-0.32826	0.742715	0.858924
ENSG00000168488	ATXN2L	12222.3	0.0232561	0.0708581	0.328206	0.742756	0.858924
ENSG00000279245	FAM223A	1.85241	-0.386183	1.17673	-0.328184	0.742772	0.858924
ENSG00000280078	NA	1.04028	0.581646	1.77401	0.327871	0.743009	0.859068
ENSG00000268947	NA	15.8706	-0.100878	0.307697	-0.327848	0.743027	0.859068
ENSG00000165269	AQP7	367.783	0.0848704	0.258834	0.327894	0.742992	0.859068
ENSG00000165732	DDX21	3284.71	-0.0264768	0.0807527	-0.327876	0.743006	0.859068
ENSG00000285870	NA	1.72801	-0.319457	0.975228	-0.327572	0.743235	0.859234
ENSG00000293158	RPL13AP17	1.65951	0.292986	0.894343	0.327599	0.743215	0.859234
ENSG00000253917	NA	6.55647	-0.137495	0.419994	-0.327372	0.743386	0.859327
ENSG00000242779	NA	20.7693	1.15307	3.52343	0.327258	0.743472	0.859327
ENSG00000273210	NA	3.30042	-0.268392	0.820141	-0.327252	0.743478	0.859327
ENSG00000241571	ATP5F1AP7	1.23773	-0.372817	1.13876	-0.327389	0.743373	0.859327
ENSG00000160221	GATD3	2796.95	-0.0178199	0.0544442	-0.327305	0.743437	0.859327
ENSG00000134901	POGLUT2	845.121	-0.0284508	0.0869565	-0.327184	0.743529	0.859349
ENSG00000233602	ERI3-IT1	2.84966	0.227527	0.695629	0.327081	0.743607	0.859369
ENSG00000114374	USP9Y	4077.92	-0.0284386	0.086948	-0.327076	0.74361	0.859369
ENSG00000250658	NA	126.134	0.0452623	0.138454	0.326913	0.743734	0.859424
ENSG00000245768	NA	10.8559	0.122089	0.373492	0.326885	0.743755	0.859424
ENSG00000047346	ATOSA	2801.11	0.040451	0.123726	0.326941	0.743713	0.859424
ENSG00000113845	TIMMDC1	1743.72	0.0151589	0.0463983	0.326711	0.743886	0.859502
ENSG00000227477	STK4-DT	13.9054	-0.0954461	0.292144	-0.326709	0.743888	0.859502
ENSG00000263826	NA	10.1205	-0.101204	0.310173	-0.326283	0.74421	0.859838
ENSG00000279187	NA	1.79718	-0.339158	1.04024	-0.326039	0.744395	0.859903
ENSG00000206149	NA	412.111	-0.0330908	0.101504	-0.326006	0.74442	0.859903
ENSG00000235944	NA	58.8484	-0.0873303	0.267886	-0.325998	0.744426	0.859903
ENSG00000253288	NA	20.5753	-0.0832702	0.255468	-0.325952	0.744461	0.859903
ENSG00000159374	M1AP	7.99623	0.120621	0.370036	0.325972	0.744445	0.859903
ENSG00000240376	RPS8P8	25.102	-0.0812491	0.249264	-0.325956	0.744458	0.859903
ENSG00000163513	TGFBR2	1384.13	0.0276646	0.0849076	0.32582	0.744561	0.859933
ENSG00000113805	CNTN3	227.625	-0.0531948	0.163274	-0.325801	0.744575	0.859933
ENSG00000230223	ATXN8OS	2.68147	-0.280076	0.859685	-0.325789	0.744584	0.859933
ENSG00000285886	LOC124901671	39.9005	0.062183	0.190999	0.325567	0.744752	0.860058
ENSG00000266173	STRADA	992.665	-0.0157802	0.0484711	-0.325559	0.744758	0.860058
ENSG00000249863	NA	17.6705	0.0932655	0.286575	0.325449	0.744842	0.860118
ENSG00000260136	LOC124903667	183.623	0.037018	0.113783	0.325337	0.744926	0.860178
ENSG00000225912	RPL26P36	3.57264	-0.223583	0.687338	-0.325287	0.744964	0.860184
ENSG00000137504	CREBZF	2802.19	0.028644	0.088128	0.325027	0.745161	0.860374
ENSG00000284138	ATP6V0CP4	1.42255	0.373528	1.14944	0.324965	0.745207	0.860391
ENSG00000287780	NA	1.56089	-0.350876	1.08038	-0.32477	0.745355	0.860419
ENSG00000128594	LRRC4	922.106	0.0618121	0.190296	0.324821	0.745316	0.860419
ENSG00000108506	INTS2	665.095	-0.0260813	0.0803055	-0.324776	0.74535	0.860419
ENSG00000160410	SHKBP1	2076.91	0.0218832	0.0673823	0.324762	0.745361	0.860419
ENSG00000108604	SMARCD2	3380.91	-0.0277891	0.0855797	-0.324716	0.745396	0.860422
ENSG00000232093	DCST1-AS1	16.439	0.105692	0.325599	0.324608	0.745478	0.86044
ENSG00000064199	SPA17	436.611	0.0364326	0.112242	0.32459	0.745491	0.86044
ENSG00000013288	MAN2B2	2645.44	-0.0288641	0.0889355	-0.324551	0.745521	0.86044
ENSG00000112679	DUSP22	1358.14	0.0289384	0.0891721	0.324523	0.745542	0.86044
ENSG00000290762	NA	302.587	0.0334507	0.1031	0.324448	0.745599	0.860468
ENSG00000236778	INTS6-AS1	95.6813	0.0402782	0.124189	0.32433	0.745688	0.860534
ENSG00000166670	MMP10	25.6658	-0.130282	0.40226	-0.323874	0.746033	0.860866
ENSG00000188820	CALHM6	12.21	0.222512	0.687053	0.323864	0.746041	0.860866
ENSG00000101280	ANGPT4	2.4586	0.261857	0.808833	0.323747	0.746129	0.860924
ENSG00000253910	PCDHGB2	5.99042	-0.207226	0.640152	-0.323713	0.746155	0.860924
ENSG00000224992	NA	3.59348	-0.291174	0.899785	-0.323604	0.746238	0.860944
ENSG00000231817	LINC01198	1.74779	-0.245185	0.757642	-0.323616	0.746229	0.860944
ENSG00000292277	NA	11.9718	0.119676	0.370001	0.323448	0.746356	0.861037
ENSG00000269904	NA	14.2507	0.0887152	0.27431	0.323412	0.746383	0.861037
ENSG00000266994	NA	1.05301	0.437033	1.35272	0.323078	0.746637	0.861217
ENSG00000186687	LYRM7	725.92	-0.0329045	0.101829	-0.323136	0.746593	0.861217
ENSG00000078081	LAMP3	52.3753	0.087861	0.271947	0.323082	0.746633	0.861217
ENSG00000288271	NA	13.3083	-0.36673	1.13603	-0.322817	0.746834	0.861333
ENSG00000267104	TBC1D3P1-DHX40P1	4.02982	0.191368	0.592685	0.322884	0.746783	0.861333
ENSG00000173077	DELEC1	1.34069	-0.465493	1.44187	-0.32284	0.746816	0.861333
ENSG00000291148	AZGP1P1	3.45275	0.235642	0.730186	0.322715	0.746911	0.861384
ENSG00000226432	NA	22.9592	-0.0881815	0.273294	-0.322662	0.746951	0.861393
ENSG00000119953	SMNDC1	914.914	-0.0298161	0.0924236	-0.322603	0.746996	0.861407
ENSG00000158234	FAIM	422.155	0.0398996	0.123709	0.322527	0.747053	0.861436
ENSG00000229107	NA	16.2545	-0.113695	0.352702	-0.322354	0.747184	0.861519
ENSG00000189227	C15orf61	380.979	0.0200994	0.0623547	0.32234	0.747195	0.861519
ENSG00000161813	LARP4	2108.4	-0.026238	0.081408	-0.322303	0.747223	0.861519
ENSG00000269292	NA	2.06709	-0.304876	0.946155	-0.322227	0.747281	0.861525
ENSG00000279766	NA	4.76765	-0.200732	0.623125	-0.322138	0.747348	0.861525
ENSG00000293198	NA	1.96011	-0.39883	1.23821	-0.322102	0.747375	0.861525
ENSG00000250135	NA	5.62182	0.851737	2.64547	0.321961	0.747482	0.861525
ENSG00000279583	NA	8.45802	0.154355	0.479497	0.321911	0.74752	0.861525
ENSG00000169064	ZBBX	72.6915	0.0971123	0.301462	0.322138	0.747348	0.861525
ENSG00000248712	DRC12	240.785	-0.0324721	0.100828	-0.322053	0.747413	0.861525
ENSG00000197405	C5AR1	221.777	-0.0316148	0.0982042	-0.321929	0.747506	0.861525
ENSG00000141519	CCDC40	1292.22	0.0301843	0.0937629	0.321922	0.747512	0.861525
ENSG00000125122	NA	2.00915	0.732069	2.27753	0.321431	0.747884	0.861807
ENSG00000135253	KCP	33.0979	0.068796	0.213978	0.32151	0.747824	0.861807
ENSG00000150054	MPP7	248.39	-0.0338932	0.105425	-0.32149	0.747839	0.861807
ENSG00000216901	ZNF603P	1.03803	-0.447851	1.39337	-0.321416	0.747895	0.861807
ENSG00000157933	SKI	3363	-0.0172684	0.0537393	-0.321337	0.747955	0.861839
ENSG00000206120	NA	1.38124	-0.387824	1.20788	-0.321077	0.748152	0.862028
ENSG00000228446	NA	3.07461	0.191127	0.59539	0.321012	0.748201	0.862048
ENSG00000207513	RNU1-3	30.5408	1.10761	3.45119	0.320935	0.74826	0.862078
ENSG00000288923	NA	1.11324	-0.34261	1.0682	-0.320736	0.74841	0.862172
ENSG00000244242	IFITM10	95.5602	0.116114	0.362026	0.320733	0.748413	0.862172
ENSG00000184083	FAM120C	511.537	-0.0263164	0.0820594	-0.320699	0.748439	0.862172
ENSG00000232480	NA	6.76652	-0.168299	0.525049	-0.32054	0.748559	0.862273
ENSG00000277879	NA	46.2137	-0.0548546	0.171181	-0.320448	0.748629	0.862279
ENSG00000138376	BARD1	197.603	-0.058314	0.181964	-0.32047	0.748612	0.862279
ENSG00000231369	NA	1.40322	0.409968	1.27968	0.320367	0.74869	0.862298
ENSG00000112304	ACOT13	1705.34	0.0143154	0.044696	0.320283	0.748754	0.862298
ENSG00000145692	BHMT	270.45	-0.0613265	0.191491	-0.320258	0.748773	0.862298
ENSG00000206384	COL6A6	41.46	0.368674	1.15129	0.320227	0.748797	0.862298
ENSG00000108961	RANGRF	893.974	-0.0194894	0.0608641	-0.320212	0.748807	0.862298
ENSG00000265625	NA	1.79158	-0.344196	1.07537	-0.320071	0.748915	0.862384
ENSG00000207507	RNU6-9	2.52291	-0.242376	0.757601	-0.319925	0.749025	0.862473
ENSG00000254812	NA	8.5268	0.124665	0.389826	0.319796	0.749123	0.862474
ENSG00000139620	KANSL2	1095.17	-0.0189342	0.0592026	-0.31982	0.749105	0.862474
ENSG00000006432	MAP3K9	2379.02	0.0216857	0.0678096	0.319802	0.749118	0.862474
ENSG00000270074	NA	8.56927	0.407312	1.27392	0.319732	0.749172	0.862489
ENSG00000273155	NA	2.49654	-0.582071	1.8212	-0.319608	0.749266	0.862489
ENSG00000213542	RPL7AP43	15.2302	-0.110296	0.345015	-0.319684	0.749208	0.862489
ENSG00000261617	LINC02177	12.7963	0.134606	0.421146	0.319619	0.749257	0.862489
ENSG00000182568	SATB1	1359.23	-0.029208	0.0914308	-0.319455	0.749381	0.862584
ENSG00000256394	ASIC5	1.1269	-0.39724	1.24392	-0.319345	0.749465	0.862643
ENSG00000249532	MIR302CHG	6.33283	0.17839	0.558778	0.31925	0.749537	0.862663
ENSG00000229654	LINC02526	1.04488	0.444516	1.39244	0.319236	0.749547	0.862663
ENSG00000197536	NA	88.8081	-0.059848	0.187582	-0.31905	0.749688	0.862718
ENSG00000290386	NA	340.168	-0.0444547	0.139355	-0.319002	0.749725	0.862718
ENSG00000048740	CELF2	1625.99	0.0538233	0.168665	0.319114	0.74964	0.862718
ENSG00000055044	NOP58	1600.54	-0.0183137	0.0574019	-0.319043	0.749694	0.862718
ENSG00000290556	NA	3.60418	0.375179	1.17677	0.318822	0.749861	0.862838
ENSG00000246323	NA	4.19087	-0.206075	0.646509	-0.31875	0.749916	0.862863
ENSG00000189195	BTBD8	381.98	0.0979773	0.307438	0.318689	0.749962	0.862879
ENSG00000039560	RAI14	1542.62	-0.0327889	0.102967	-0.318442	0.75015	0.863057
ENSG00000148154	UGCG	2279.33	0.0441271	0.138598	0.318382	0.750195	0.863072
ENSG00000224217	NA	1.07147	-0.372582	1.17051	-0.318306	0.750253	0.863101
ENSG00000279791	NA	1.9043	-0.295559	0.928772	-0.318226	0.750314	0.863134
ENSG00000121892	PDS5A	4087.55	-0.0234506	0.073755	-0.317952	0.750521	0.863335
ENSG00000282872	C1orf232	60.7786	0.0839002	0.26428	0.317467	0.750889	0.863721
ENSG00000105058	FAM32A	3889.09	-0.0142641	0.044939	-0.31741	0.750933	0.863734
ENSG00000291178	PMS2P1	611.955	-0.0227114	0.0715716	-0.317324	0.750997	0.863771
ENSG00000258466	NA	3.18032	0.232816	0.733953	0.317209	0.751085	0.863834
ENSG00000169607	CKAP2L	197.983	-0.10876	0.343022	-0.317065	0.751195	0.863906
ENSG00000254659	LINC02715	3.79874	0.233492	0.736475	0.31704	0.751213	0.863906
ENSG00000237666	NA	1.89608	0.268349	0.846575	0.316982	0.751258	0.86392
ENSG00000265393	NA	6.08636	0.157315	0.496473	0.316866	0.751346	0.863984
ENSG00000132740	IGHMBP2	1209.07	0.020316	0.0641443	0.316724	0.751453	0.86407
ENSG00000243885	NA	2.58833	0.276023	0.872138	0.31649	0.75163	0.864166
ENSG00000258130	NA	1.36065	-0.803115	2.53947	-0.316253	0.751811	0.864166
ENSG00000271833	NA	4.76398	-0.169121	0.534842	-0.316207	0.751846	0.864166
ENSG00000291174	FAUP4	249.742	0.0472457	0.149262	0.316529	0.751601	0.864166
ENSG00000229091	HSPA8P8	1.82551	0.293444	0.927406	0.316414	0.751688	0.864166
ENSG00000164743	C8orf48	50.3864	0.0727026	0.229844	0.316313	0.751765	0.864166
ENSG00000100453	GZMB	4.45125	0.224561	0.709977	0.316293	0.75178	0.864166
ENSG00000218891	ZNF579	1973.77	-0.0259398	0.0820176	-0.316271	0.751797	0.864166
ENSG00000152464	RPP38	612.181	0.0178254	0.0563661	0.316243	0.751818	0.864166
ENSG00000134245	WNT2B	115.094	0.0464415	0.146881	0.316185	0.751862	0.864166
ENSG00000240471	NA	1.3552	0.312676	0.989381	0.316032	0.751978	0.864262
ENSG00000286835	NA	14.9452	-0.112021	0.354532	-0.315968	0.752027	0.864281
ENSG00000231028	AHI1-DT	60.2654	-0.0620841	0.196554	-0.315863	0.752107	0.864335
ENSG00000166169	POLL	1381.52	-0.0216177	0.0684611	-0.315766	0.75218	0.864345
ENSG00000287445	LOC105372906	1.82577	-0.358692	1.13594	-0.315766	0.75218	0.864345
ENSG00000263887	NA	24.5876	-0.0834338	0.264494	-0.315447	0.752422	0.864549
ENSG00000269906	NA	11.4237	-0.118118	0.374636	-0.315288	0.752543	0.864549
ENSG00000173889	PHC3	1316.15	0.032222	0.102159	0.315411	0.752449	0.864549
ENSG00000152240	HAUS1	530.367	-0.0249642	0.0791674	-0.315334	0.752508	0.864549
ENSG00000249884	RNF103-CHMP3	22.7184	0.15359	0.48708	0.315328	0.752513	0.864549
ENSG00000085662	AKR1B1	2276.81	0.0180997	0.0574093	0.315275	0.752553	0.864549
ENSG00000267011	NA	5.10745	-0.157143	0.498595	-0.315173	0.752631	0.8646
ENSG00000289970	NA	7.77783	0.128827	0.408827	0.315115	0.752674	0.864613
ENSG00000293473	CENPBD1P	894.86	0.0322552	0.102448	0.314844	0.75288	0.864812
ENSG00000141665	FBXO15	76.6258	0.0574893	0.182649	0.314753	0.752949	0.864854
ENSG00000288911	NA	15.6364	0.094544	0.300519	0.314602	0.753064	0.864948
ENSG00000271384	NA	1.73034	0.357744	1.13745	0.314515	0.75313	0.864987
ENSG00000168061	SAC3D1	579.905	-0.0289589	0.0921182	-0.314366	0.753243	0.865079
ENSG00000255372	NA	3.95706	0.252826	0.805981	0.313687	0.753759	0.865634
ENSG00000255872	NA	66.3528	0.191464	0.610866	0.31343	0.753954	0.865746
ENSG00000104522	GFUS	1320.5	-0.0283034	0.0902911	-0.313469	0.753924	0.865746
ENSG00000137098	SPAG8	201.199	-0.0403171	0.128626	-0.313443	0.753944	0.865746
ENSG00000259546	NA	1.26962	0.416782	1.33068	0.31321	0.754121	0.8659
ENSG00000248546	NA	1.59357	-0.319376	1.02044	-0.31298	0.754296	0.865932
ENSG00000259234	ANKRD34C-AS1	2.06671	0.28017	0.894777	0.313117	0.754192	0.865932
ENSG00000139626	ITGB7	4.32195	-0.162017	0.51761	-0.31301	0.754273	0.865932
ENSG00000101745	ANKRD12	1513.24	0.0400975	0.128113	0.312985	0.754292	0.865932
ENSG00000158987	RAPGEF6	798.138	0.0358809	0.11465	0.312959	0.754312	0.865932
ENSG00000289388	NA	1.67562	-0.319657	1.02218	-0.312722	0.754492	0.866102
ENSG00000196096	NA	11.8949	0.116869	0.374022	0.312466	0.754687	0.866234
ENSG00000223475	NA	2.21417	-0.258079	0.826035	-0.312431	0.754713	0.866234
ENSG00000262312	NA	1.18143	-0.459477	1.47092	-0.312373	0.754757	0.866234
ENSG00000072952	IRAG1	113.954	-0.0634232	0.203019	-0.312401	0.754736	0.866234
ENSG00000259488	DUT-AS1	26.4454	-0.0644572	0.206358	-0.312356	0.75477	0.866234
ENSG00000269911	NA	217.823	0.0377128	0.120797	0.312201	0.754888	0.866332
ENSG00000259994	NA	37.4684	-0.0623148	0.199682	-0.312071	0.754987	0.866376
ENSG00000105472	CLEC11A	306.328	-0.0752708	0.241203	-0.312064	0.754992	0.866376
ENSG00000122378	PRXL2A	8986.05	-0.0140681	0.045088	-0.312014	0.75503	0.866382
ENSG00000256028	NA	496.835	0.041819	0.134182	0.311657	0.755301	0.866584
ENSG00000236871	LINC00106	50.8274	0.0522434	0.167629	0.31166	0.755299	0.866584
ENSG00000235001	EIF4A1P2	43.4134	-0.0550208	0.176544	-0.311654	0.755303	0.866584
ENSG00000231346	NA	9.8519	0.113548	0.364543	0.311481	0.755435	0.86666
ENSG00000109775	UFSP2	916.177	0.0197942	0.0635458	0.311495	0.755424	0.86666
ENSG00000109610	SOD3	50.2613	-0.10303	0.330859	-0.311401	0.755496	0.866692
ENSG00000231313	NA	8.79266	0.121465	0.390912	0.310722	0.756012	0.867112
ENSG00000236529	LINC03129	5.49839	0.145174	0.467162	0.310759	0.755984	0.867112
ENSG00000259933	PKD1-AS1	6.58625	0.144453	0.464856	0.310748	0.755992	0.867112
ENSG00000073712	FERMT2	1293.39	0.0268872	0.0865341	0.310712	0.756019	0.867112
ENSG00000168301	KCTD6	696.14	0.0207855	0.0668978	0.310705	0.756025	0.867112
ENSG00000291129	PPIEL	47.1774	-0.0504264	0.1624	-0.310507	0.756175	0.867247
ENSG00000160551	TAOK1	4616.19	0.035525	0.114427	0.310458	0.756213	0.867252
ENSG00000142192	APP	36536.5	0.0184919	0.0595788	0.310377	0.756274	0.867285
ENSG00000277149	TYW1B	82.9784	-0.0395649	0.127553	-0.310183	0.756422	0.867417
ENSG00000121210	TMEM131L	740.366	0.0299116	0.096462	0.310087	0.756495	0.867464
ENSG00000255154	HTD2	371.118	0.0275527	0.0889233	0.309848	0.756677	0.867635
ENSG00000223734	NA	1.2835	-0.370776	1.19752	-0.30962	0.75685	0.867739
ENSG00000228288	MGAT4EP	265.338	0.0749095	0.241925	0.309639	0.756836	0.867739
ENSG00000023191	RNH1	2949.96	0.015638	0.0505104	0.3096	0.756865	0.867739
ENSG00000281332	NA	260.669	-0.033568	0.108546	-0.30925	0.757131	0.868006
ENSG00000287079	NA	1.4035	0.42267	1.36715	0.30916	0.7572	0.868009
ENSG00000186919	ZACN	80.5265	0.0638527	0.206511	0.309197	0.757171	0.868009
ENSG00000203711	LINC02901	23.9265	-0.0763077	0.246895	-0.309069	0.757269	0.868051
ENSG00000273149	NA	50.5586	-0.0761512	0.246532	-0.30889	0.757405	0.868151
ENSG00000289997	LOC124906938	3.95664	0.221339	0.716613	0.308869	0.757421	0.868151
ENSG00000139209	SLC38A4	1596.58	0.0394834	0.12792	0.308656	0.757583	0.868299
ENSG00000267796	LIN37	477.835	0.0249484	0.0808544	0.308559	0.757657	0.868346
ENSG00000151687	ANKAR	48.3446	-0.0510736	0.165616	-0.308385	0.757789	0.86846
ENSG00000257663	NA	4.37281	0.16221	0.526406	0.308146	0.757971	0.868594
ENSG00000107223	EDF1	4861.02	0.021439	0.0695701	0.308164	0.757958	0.868594
ENSG00000261402	NA	1.30513	-0.324121	1.05218	-0.308048	0.758046	0.868642
ENSG00000161654	LSM12	1541.17	0.0200094	0.0649966	0.307854	0.758194	0.868774
ENSG00000166736	HTR3A	5.80817	0.229087	0.744508	0.307703	0.758309	0.868868
ENSG00000269800	NA	1.97483	-0.255862	0.831772	-0.307611	0.758379	0.868911
ENSG00000226965	NA	1.49076	-0.342855	1.11537	-0.307391	0.758546	0.869043
ENSG00000102032	RENBP	320.157	-0.0366435	0.119229	-0.307337	0.758587	0.869043
ENSG00000137463	MGARP	15.9191	-0.1011	0.329004	-0.307292	0.758621	0.869043
ENSG00000156959	LHFPL4	2564.73	-0.0391612	0.12746	-0.307244	0.758657	0.869043
ENSG00000082556	OPRK1	972.058	0.0479692	0.156128	0.307242	0.758659	0.869043
ENSG00000100151	PICK1	2306.37	-0.0248454	0.0808823	-0.30718	0.758707	0.869043
ENSG00000165672	PRDX3	4510.36	-0.0192402	0.0626396	-0.307158	0.758723	0.869043
ENSG00000267692	NA	4.50807	0.167106	0.544278	0.307024	0.758825	0.869048
ENSG00000189306	RRP7A	1852.4	0.0166663	0.0542708	0.307095	0.758771	0.869048
ENSG00000176261	ZBTB8OS	799.197	-0.0173563	0.0565246	-0.307058	0.758799	0.869048
ENSG00000136643	RPS6KC1	1312.8	0.0189982	0.0618876	0.30698	0.758859	0.869049
ENSG00000197019	SERTAD1	432.755	-0.0271957	0.0886106	-0.306912	0.75891	0.86907
ENSG00000170262	MRAP	8.87221	0.203302	0.663155	0.306568	0.759172	0.869333
ENSG00000153291	SLC25A27	558.164	-0.0287719	0.0938747	-0.306492	0.75923	0.869361
ENSG00000230068	NA	1.12662	-0.377269	1.23159	-0.306326	0.759356	0.869424
ENSG00000249421	NA	7.32945	-0.135543	0.442671	-0.306193	0.759458	0.869424
ENSG00000291217	LINC01347	104.779	0.038643	0.126173	0.306269	0.7594	0.869424
ENSG00000065526	SPEN	4763.79	-0.0297336	0.0970959	-0.30623	0.75943	0.869424
ENSG00000061656	SPAG4	969.484	0.0651194	0.212711	0.306141	0.759497	0.869424
ENSG00000126878	AIF1L	160.285	-0.0595009	0.194361	-0.306137	0.759501	0.869424
ENSG00000174640	SLCO2A1	249.902	0.0700762	0.228918	0.306119	0.759514	0.869424
ENSG00000257225	NA	6.50145	-0.124724	0.407563	-0.306025	0.759585	0.869452
ENSG00000229178	NA	11.9447	0.0973209	0.318042	0.306	0.759604	0.869452
ENSG00000234800	NA	10.3313	-0.118267	0.386686	-0.305847	0.759721	0.869474
ENSG00000111058	ACSS3	2377.53	-0.0281945	0.0921667	-0.305907	0.759675	0.869474
ENSG00000178567	EPM2AIP1	2153.38	-0.0269085	0.087975	-0.305866	0.759707	0.869474
ENSG00000152954	NRSN1	38.2663	0.126665	0.414295	0.305735	0.759806	0.869533
ENSG00000044459	CNTLN	98.9215	-0.0483321	0.158137	-0.305634	0.759883	0.869584
ENSG00000237263	NA	3.45755	-0.202865	0.663972	-0.305533	0.75996	0.869635
ENSG00000100600	LGMN	4127.19	-0.0255352	0.0836054	-0.305425	0.760043	0.869692
ENSG00000293240	NA	8.75977	-0.175258	0.574028	-0.305312	0.760129	0.869704
ENSG00000254461	NA	3.3498	0.228163	0.747357	0.305293	0.760143	0.869704
ENSG00000165621	OXGR1	5.53708	-0.201604	0.660386	-0.305281	0.760152	0.869704
ENSG00000255559	ZNF252P-AS1	24.4326	0.0717505	0.235138	0.305142	0.760258	0.869788
ENSG00000258554	NA	1.25749	-0.347623	1.13955	-0.305054	0.760325	0.869805
ENSG00000071859	FAM50A	3260.36	0.0247686	0.0811985	0.305037	0.760338	0.869805
ENSG00000240761	NA	1.28796	-1.09755	3.60016	-0.304862	0.760471	0.869807
ENSG00000275793	RIMBP3	49.7213	-0.0555791	0.18227	-0.304928	0.760421	0.869807
ENSG00000165678	GHITM	5970.71	0.0148461	0.0486956	0.304876	0.760461	0.869807
ENSG00000181240	SLC25A41	28.5799	0.059053	0.193699	0.30487	0.760465	0.869807
ENSG00000196553	CCDC196	9.3212	0.132192	0.433709	0.304794	0.760523	0.869829
ENSG00000080854	IGSF9B	779.792	-0.0722531	0.237138	-0.304688	0.760604	0.86985
ENSG00000162496	DHRS3	2586.49	-0.0362997	0.119139	-0.304684	0.760607	0.86985
ENSG00000278627	NA	23.5067	-0.0715716	0.235004	-0.304555	0.760705	0.869912
ENSG00000236352	NA	1.14485	0.581642	1.90999	0.304527	0.760727	0.869912
ENSG00000288873	NA	58.4939	0.0631038	0.20729	0.304423	0.760806	0.869961
ENSG00000276570	NA	369.647	0.0264567	0.0869187	0.304385	0.760835	0.869961
ENSG00000263535	NA	226.879	-0.0911734	0.299634	-0.304283	0.760912	0.870002
ENSG00000279954	NA	7.49584	0.119639	0.393223	0.304252	0.760936	0.870002
ENSG00000248626	NA	3.01142	0.212747	0.69973	0.304041	0.761096	0.87011
ENSG00000230592	RPSAP8	5.90769	-0.139384	0.458374	-0.304083	0.761065	0.87011
ENSG00000223361	NA	93.6999	-0.0373474	0.122871	-0.303955	0.761162	0.870147
ENSG00000278959	NA	5.2654	-0.169378	0.558083	-0.303499	0.761509	0.870507
ENSG00000251013	GAPDHP62	10.514	-0.307191	1.01254	-0.303388	0.761594	0.870565
ENSG00000184154	LRRC51	256.058	-0.0327364	0.107929	-0.303314	0.76165	0.870565
ENSG00000156875	MFSD14A	2537.84	0.0243029	0.0801272	0.303304	0.761658	0.870565
ENSG00000187079	TEAD1	3617.17	0.0247984	0.0817751	0.303252	0.761698	0.870573
ENSG00000235370	NA	3.06937	0.481304	1.58768	0.303149	0.761776	0.870625
ENSG00000144642	RBMS3	8.49758	-0.13356	0.440664	-0.303089	0.761822	0.87064
ENSG00000182378	PLCXD1	7122.28	0.0855894	0.282561	0.302906	0.761961	0.870761
ENSG00000112246	SIM1	3109.47	0.0417295	0.137864	0.302686	0.762129	0.8709
ENSG00000188152	NUTM2G	1.9036	0.237277	0.784003	0.302648	0.762158	0.8709
ENSG00000142945	KIF2C	259.613	0.076944	0.254261	0.302618	0.762181	0.8709
ENSG00000172757	CFL1	20622.2	0.0166336	0.0549913	0.302478	0.762288	0.870985
ENSG00000269403	NA	7.96812	0.211653	0.699905	0.302402	0.762345	0.871013
ENSG00000176454	LPCAT4	2446.42	-0.0313955	0.103896	-0.302183	0.762513	0.871167
ENSG00000100351	GRAP2	62.9952	-0.0669615	0.221703	-0.302032	0.762627	0.871254
ENSG00000105438	KDELR1	10575	0.0228793	0.0757683	0.301964	0.762679	0.871254
ENSG00000169862	CTNND2	5270.91	0.0353107	0.116952	0.301925	0.76271	0.871254
ENSG00000248132	LINC02101	1.42277	0.347293	1.15036	0.3019	0.762728	0.871254
ENSG00000270757	HSPE1-MOB4	30.3282	0.348622	1.15489	0.301867	0.762754	0.871254
ENSG00000186081	KRT5	3.55562	-0.364835	1.20942	-0.301662	0.76291	0.871395
ENSG00000187979	NA	1.89332	0.322427	1.06921	0.301555	0.762991	0.871422
ENSG00000230395	ANAPC1P3	1.00509	-0.325756	1.08029	-0.301545	0.762999	0.871422
ENSG00000273951	NA	1.87373	-0.235204	0.780138	-0.30149	0.763041	0.871433
ENSG00000270050	NA	2.07414	-0.269558	0.895023	-0.301174	0.763282	0.871633
ENSG00000106392	C1GALT1	1096.32	-0.0250828	0.083274	-0.301208	0.763256	0.871633
ENSG00000112175	BMP5	54.4754	0.116152	0.385746	0.301109	0.763331	0.871652
ENSG00000271984	NA	1.3545	-0.350176	1.16337	-0.301001	0.763414	0.871671
ENSG00000167601	AXL	176.954	0.0710968	0.23617	0.301041	0.763383	0.871671
ENSG00000261215	NA	22.3853	0.0718186	0.238766	0.300791	0.763574	0.871779
ENSG00000260316	LOC124903619	4.84897	0.184519	0.613396	0.300815	0.763556	0.871779
ENSG00000100249	C22orf31	2.0167	-0.267651	0.890131	-0.300687	0.763653	0.871832
ENSG00000227091	SLC6A17-AS1	1.34984	0.580433	1.93073	0.300629	0.763698	0.871845
ENSG00000073146	MOV10L1	3.19808	0.247151	0.822511	0.300484	0.763808	0.871887
ENSG00000124251	TP53TG5	1.8291	0.240601	0.800807	0.300449	0.763835	0.871887
ENSG00000255008	LINC02739	5.30527	-0.213329	0.710097	-0.300422	0.763855	0.871887
ENSG00000228661	STIM1-AS1	2.98698	-0.21301	0.709089	-0.3004	0.763872	0.871887
ENSG00000167414	GNG8	5.67097	-0.146373	0.487316	-0.300365	0.763899	0.871887
ENSG00000176753	PAK6-AS1	10.568	0.125891	0.419256	0.300273	0.763969	0.87193
ENSG00000205867	KRTAP5-2	3.94872	0.204157	0.68035	0.300076	0.764119	0.872064
ENSG00000235597	LINC01102	1.48776	0.305565	1.01872	0.299951	0.764215	0.872135
ENSG00000135218	CD36	248.772	0.106056	0.353715	0.299836	0.764302	0.872198
ENSG00000231079	NA	6.73541	0.167788	0.55984	0.299707	0.7644	0.872269
ENSG00000229425	LOC101927745	1.84839	-0.284253	0.948561	-0.299668	0.76443	0.872269
ENSG00000108602	ALDH3A1	2.08823	-0.268469	0.896037	-0.299619	0.764468	0.872275
ENSG00000225330	NA	1.21664	-0.324057	1.08173	-0.299572	0.764503	0.872278
ENSG00000130475	FCHO1	214.24	-0.0628445	0.209889	-0.299418	0.764621	0.872374
ENSG00000267124	NA	4.8649	0.146591	0.489706	0.299346	0.764676	0.872381
ENSG00000136436	CALCOCO2	6962.37	-0.0176715	0.0590398	-0.299315	0.7647	0.872381
ENSG00000226562	CYP4F26P	3.05645	0.225225	0.752553	0.299281	0.764726	0.872381
ENSG00000172014	NA	2.65352	-0.57705	1.92878	-0.299179	0.764803	0.872432
ENSG00000279089	NA	19.8145	0.0816029	0.272805	0.299125	0.764845	0.872442
ENSG00000065978	YBX1	19720.6	0.0174283	0.0582824	0.299032	0.764915	0.872485
ENSG00000285160	NA	25.1768	-0.143824	0.481346	-0.298794	0.765097	0.8726
ENSG00000116852	KIF21B	305.226	0.112462	0.376377	0.2988	0.765093	0.8726
ENSG00000198077	CYP2A7	6.58034	0.135217	0.452576	0.298771	0.765115	0.8726
ENSG00000183814	LIN9	140.489	-0.043423	0.145376	-0.298694	0.765174	0.87263
ENSG00000239704	CDRT4	5.80675	-0.476039	1.59416	-0.298613	0.765235	0.872662
ENSG00000277548	NA	5.53075	-0.159578	0.534583	-0.298509	0.765315	0.8727
ENSG00000223599	NA	1.66038	-0.314516	1.05371	-0.298484	0.765334	0.8727
ENSG00000188554	NBR1	7415	-0.0145298	0.0486858	-0.29844	0.765367	0.872701
ENSG00000163349	HIPK1	3625.78	-0.0222697	0.0746563	-0.298296	0.765477	0.872789
ENSG00000290040	NA	1.21624	-0.34262	1.14895	-0.298202	0.765549	0.872831
ENSG00000163867	ZMYM6	399.312	-0.0229638	0.0770277	-0.298124	0.765609	0.872831
ENSG00000139233	LLPH	799.618	0.0190457	0.0638864	0.298118	0.765613	0.872831
ENSG00000100092	SH3BP1	999.544	-0.0458946	0.153984	-0.298048	0.765667	0.872844
ENSG00000165792	METTL17	2180.6	0.0247658	0.0831019	0.298017	0.76569	0.872844
ENSG00000176268	NA	2.58075	0.246476	0.827394	0.297894	0.765784	0.872914
ENSG00000279861	NA	126.453	-0.0774697	0.260157	-0.29778	0.765871	0.872975
ENSG00000268496	NA	1.18731	-0.384826	1.29315	-0.297587	0.766018	0.872976
ENSG00000226239	NA	3.4907	-0.224841	0.756211	-0.297325	0.766218	0.872976
ENSG00000286408	NA	20.5928	0.0771859	0.259619	0.297305	0.766234	0.872976
ENSG00000117174	ZNHIT6	633.787	-0.0272036	0.0913724	-0.297722	0.765915	0.872976
ENSG00000172987	HPSE2	3.39119	-0.189045	0.635244	-0.297595	0.766012	0.872976
ENSG00000146425	DYNLT1	2591.23	0.0188708	0.0634137	0.297582	0.766022	0.872976
ENSG00000149262	INTS4	1232.26	-0.0162351	0.0545718	-0.2975	0.766085	0.872976
ENSG00000168778	TCTN2	985.347	-0.0303485	0.102031	-0.297442	0.766129	0.872976
ENSG00000143147	GPR161	286.58	-0.057233	0.192448	-0.297394	0.766165	0.872976
ENSG00000179674	ARL14	120.675	-0.0932973	0.313785	-0.297329	0.766216	0.872976
ENSG00000178297	TMPRSS9	1.54996	-0.306289	1.03021	-0.297307	0.766232	0.872976
ENSG00000080603	SRCAP	4888.46	-0.0254776	0.0857154	-0.297235	0.766287	0.872991
ENSG00000198721	ECI2	2336.17	0.0229127	0.0770947	0.297202	0.766313	0.872991
ENSG00000156603	MED19	668.635	-0.0242356	0.0815591	-0.297154	0.766349	0.872995
ENSG00000293105	NA	3.49384	-0.266899	0.899038	-0.296872	0.766564	0.873084
ENSG00000289628	NA	1.5792	0.330594	1.11409	0.29674	0.766665	0.873084
ENSG00000279602	NA	12.7302	-0.112881	0.380406	-0.296738	0.766667	0.873084
ENSG00000288750	NA	1.62669	0.328436	1.10712	0.296659	0.766727	0.873084
ENSG00000229204	NA	11.9948	0.126186	0.425439	0.296602	0.76677	0.873084
ENSG00000260274	NA	122.025	-0.0429922	0.144961	-0.296577	0.766789	0.873084
ENSG00000148110	MFSD14B	1311.02	-0.0241828	0.0814477	-0.296912	0.766534	0.873084
ENSG00000293485	SERHL	17.5791	-0.113592	0.38263	-0.296871	0.766565	0.873084
ENSG00000183644	HOATZ	7.25023	0.263685	0.888323	0.296835	0.766593	0.873084
ENSG00000227888	FAM86B2-DT	49.3411	0.0480647	0.161953	0.296781	0.766634	0.873084
ENSG00000183153	GJD3	12.804	-0.107874	0.363782	-0.296534	0.766823	0.873084
ENSG00000259083	PNN-AS1	1.81575	-0.250766	0.845702	-0.296518	0.766835	0.873084
ENSG00000163625	WDFY3	3676.81	0.0334037	0.112663	0.296492	0.766854	0.873084
ENSG00000132204	NA	2.02694	-0.285833	0.964932	-0.296221	0.767062	0.873283
ENSG00000231503	NA	1.07351	-0.341917	1.15479	-0.296087	0.767164	0.873324
ENSG00000230445	LRRC37A6P	42.9874	-0.0841062	0.284039	-0.296108	0.767148	0.873324
ENSG00000218175	NA	28.2502	0.0764144	0.258121	0.296041	0.767199	0.873327
ENSG00000188092	GPR89B	548.688	0.0269372	0.0910593	0.295821	0.767367	0.873377
ENSG00000235486	NA	4.15879	-0.228342	0.771836	-0.295842	0.76735	0.873377
ENSG00000217835	NA	1.3511	-0.336755	1.13849	-0.295791	0.76739	0.873377
ENSG00000247134	NA	546.907	-0.0168468	0.0569661	-0.295733	0.767434	0.873377
ENSG00000164187	LMBRD2	888.414	-0.0362947	0.122716	-0.295762	0.767412	0.873377
ENSG00000136908	DPM2	1360.52	0.0173202	0.0585685	0.295725	0.76744	0.873377
ENSG00000245857	GS1-24F4.2	6.65613	-0.145152	0.491054	-0.295592	0.767542	0.873455
ENSG00000272853	NA	37.9286	-0.058673	0.198728	-0.295242	0.767809	0.873624
ENSG00000276232	NA	1.2417	0.504617	1.70924	0.295228	0.76782	0.873624
ENSG00000236908	NA	4.11051	0.162709	0.551165	0.295209	0.767834	0.873624
ENSG00000189196	LINC00994	5.27634	0.216549	0.733418	0.295261	0.767795	0.873624
ENSG00000177483	RBM44	26.0278	-0.0729233	0.247062	-0.295162	0.76787	0.873624
ENSG00000224328	MDC1-AS1	2.24791	0.227169	0.769704	0.295139	0.767888	0.873624
ENSG00000198835	GJC2	59.6894	0.0550093	0.186445	0.295043	0.767961	0.87367
ENSG00000228848	NA	2.68108	-0.269323	0.913594	-0.294795	0.76815	0.873848
ENSG00000289207	NA	50.0959	-0.0535866	0.181855	-0.294666	0.768249	0.873923
ENSG00000183506	NA	295.013	0.0385417	0.130909	0.294417	0.768439	0.874102
ENSG00000267651	NA	30.8511	-0.0596252	0.202905	-0.293857	0.768867	0.874551
ENSG00000231822	NA	8.95245	-0.120267	0.409469	-0.293714	0.768977	0.874638
ENSG00000258645	NA	18.42	-0.0802303	0.273251	-0.293614	0.769053	0.874675
ENSG00000293391	LDC1P	1.36438	-0.310993	1.05933	-0.293575	0.769083	0.874675
ENSG00000140526	ABHD2	7778.45	0.0257207	0.0876297	0.293516	0.769128	0.874675
ENSG00000164164	OTUD4	2010.34	0.0182111	0.0620481	0.293499	0.769141	0.874675
ENSG00000168564	CDKN2AIP	1183.51	-0.0189585	0.0646146	-0.293408	0.76921	0.874716
ENSG00000273821	NA	9.41613	-0.108992	0.37158	-0.293319	0.769278	0.874756
ENSG00000245261	NA	5.4818	0.12953	0.441957	0.293082	0.769459	0.874899
ENSG00000111404	RERGL	1.50504	-0.286752	0.978567	-0.293033	0.769497	0.874899
ENSG00000289509	LOC105373999	1.67897	-0.282054	0.962555	-0.293026	0.769502	0.874899
ENSG00000291145	PPP5D1P	42.141	-0.0705446	0.240791	-0.29297	0.769545	0.87491
ENSG00000120251	GRIA2	1579.88	-0.0323703	0.11052	-0.292892	0.769605	0.87494
ENSG00000114988	LMAN2L	1589.96	-0.020039	0.0684814	-0.292619	0.769813	0.87514
ENSG00000261766	NA	2.44931	-0.239124	0.817886	-0.292368	0.770005	0.875293
ENSG00000244380	NA	5.13265	0.142363	0.48701	0.292321	0.770041	0.875293
ENSG00000137842	TMEM62	961.742	-0.0215105	0.0735872	-0.292313	0.770047	0.875293
ENSG00000198670	LPA	2.29393	0.235711	0.806507	0.292261	0.770087	0.875301
ENSG00000230596	GPAA1P2	9.15589	0.727653	2.49064	0.292155	0.770168	0.875348
ENSG00000135722	FBXL8	335.611	-0.033956	0.116239	-0.292121	0.770194	0.875348
ENSG00000231977	NA	3.05373	-0.252094	0.863817	-0.291838	0.770411	0.875461
ENSG00000103316	CRYM	516.583	0.0474579	0.162591	0.291885	0.770375	0.875461
ENSG00000236427	CCDST	1.11817	0.326497	1.11884	0.291817	0.770426	0.875461
ENSG00000282961	PRNCR1	4.98226	0.155427	0.53263	0.29181	0.770432	0.875461
ENSG00000180574	EIF2S3B	41.1481	-0.0651282	0.223213	-0.291776	0.770458	0.875461
ENSG00000267143	NA	1.68169	-0.578995	1.98782	-0.291271	0.770844	0.875839
ENSG00000270806	C17orf50	2.86	0.198503	0.681676	0.291198	0.7709	0.875839
ENSG00000242866	STRC	188.181	0.0452671	0.155499	0.29111	0.770967	0.875839
ENSG00000171492	LRRC8D	2270.53	0.0208023	0.071459	0.291108	0.770968	0.875839
ENSG00000259884	NR4A1AS	2.29652	-0.220881	0.758851	-0.291073	0.770995	0.875839
ENSG00000255458	SMIM14-DT	38.2364	0.057278	0.196798	0.29105	0.771013	0.875839
ENSG00000116035	VAX2	1.44921	0.312356	1.0733	0.291025	0.771033	0.875839
ENSG00000177683	THAP5	723.739	0.030096	0.103443	0.290942	0.771096	0.875839
ENSG00000264204	AGAP7P	26.2998	-0.0806952	0.277361	-0.29094	0.771097	0.875839
ENSG00000112242	E2F3	648.809	-0.0200464	0.0689093	-0.29091	0.771121	0.875839
ENSG00000290654	LOC440910	1.9877	-0.305964	1.05356	-0.290408	0.771504	0.876221
ENSG00000128482	RNF112	57.0142	0.0865844	0.298173	0.290383	0.771523	0.876221
ENSG00000111445	RFC5	443.749	-0.0327325	0.112756	-0.290295	0.771591	0.87626
ENSG00000120055	C10orf95	90.0338	-0.0523107	0.180272	-0.290176	0.771681	0.876326
ENSG00000170382	LRRN2	1190.25	-0.0801151	0.276262	-0.289997	0.771818	0.876444
ENSG00000233766	NA	1.00899	0.391653	1.3509	0.289919	0.771878	0.876452
ENSG00000256340	NA	5.80625	0.462053	1.59383	0.289901	0.771892	0.876452
ENSG00000272037	NA	1.37499	0.275635	0.951482	0.28969	0.772053	0.876598
ENSG00000182586	LINC00334	1.22142	0.372504	1.28705	0.289424	0.772257	0.876791
ENSG00000271271	UGT2A2	1.33736	0.449566	1.55383	0.289327	0.772331	0.876839
ENSG00000260269	NA	6.67823	-0.155411	0.537381	-0.289201	0.772428	0.87684
ENSG00000121579	NAA50	2190.99	0.0254189	0.0878698	0.289279	0.772368	0.87684
ENSG00000170142	UBE2E1	1647.36	0.0185681	0.0642125	0.289167	0.772454	0.87684
ENSG00000180336	MEIOC	9.72564	0.126586	0.437783	0.289152	0.772465	0.87684
ENSG00000276757	RN7SL192P	1.40519	0.393727	1.36275	0.288922	0.772641	0.877003
ENSG00000257773	NA	3.70047	0.160214	0.554915	0.288718	0.772797	0.877079
ENSG00000234584	NA	1.13651	0.344564	1.19363	0.288669	0.772835	0.877079
ENSG00000286269	NA	1.73729	0.272039	0.942414	0.288662	0.77284	0.877079
ENSG00000164162	ANAPC10	274.976	-0.0295072	0.102177	-0.288784	0.772746	0.877079
ENSG00000245556	SCAMP1-AS1	467.454	-0.0315093	0.109177	-0.288606	0.772883	0.87709
ENSG00000226979	LTA	6.84634	0.244923	0.848865	0.28853	0.772941	0.877118
ENSG00000289540	NA	6.9169	-0.128467	0.44547	-0.288384	0.773053	0.877208
ENSG00000287625	NA	1.15678	0.353762	1.22752	0.288193	0.773199	0.877218
ENSG00000164134	NAA15	1507.89	-0.0304	0.105447	-0.288296	0.77312	0.877218
ENSG00000168209	DDIT4	1588.38	-0.0807943	0.280272	-0.288271	0.773139	0.877218
ENSG00000237491	LINC01409	51.2652	-0.0466957	0.162022	-0.288206	0.773189	0.877218
ENSG00000224383	PRR29	191.634	0.0711185	0.246805	0.288157	0.773227	0.877218
ENSG00000280426	NA	17.4902	-0.103388	0.358887	-0.28808	0.773286	0.877237
ENSG00000279882	NA	1.3146	0.326883	1.13496	0.288014	0.773336	0.877237
ENSG00000285486	NA	1.20885	0.320864	1.11443	0.287918	0.773409	0.877237
ENSG00000228109	MELTF-AS1	92.647	-0.0706315	0.245291	-0.28795	0.773385	0.877237
ENSG00000185203	WASIR1	1.33764	-0.350447	1.21709	-0.287938	0.773394	0.877237
ENSG00000134077	THUMPD3	1454.97	-0.0158035	0.0549054	-0.287831	0.773476	0.877267
ENSG00000111540	RAB5B	7436.46	0.0165055	0.0573542	0.287781	0.773514	0.877267
ENSG00000235488	JARID2-AS1	1.40042	-0.288913	1.00403	-0.287755	0.773534	0.877267
ENSG00000029639	TFB1M	282.052	0.0255987	0.088996	0.287638	0.773624	0.877331
ENSG00000121741	ZMYM2	3722.05	0.026225	0.0911952	0.287569	0.773676	0.877349
ENSG00000287629	LOC124906232	1.27153	0.291604	1.01419	0.287522	0.773712	0.877349
ENSG00000156675	RAB11FIP1	8500.77	0.0377967	0.131472	0.287488	0.773738	0.877349
ENSG00000272779	NA	352.229	0.0297517	0.103541	0.287342	0.773851	0.877438
ENSG00000140990	NDUFB10	2572.73	0.021072	0.0733481	0.287288	0.773892	0.87744
ENSG00000101868	POLA1	608.795	-0.0477506	0.166235	-0.287248	0.773922	0.87744
ENSG00000240823	RN7SL23P	2.48225	0.191762	0.667673	0.28721	0.773951	0.87744
ENSG00000225808	NA	4.36476	0.210875	0.73458	0.287068	0.77406	0.877466
ENSG00000160584	SIK3	4173.06	0.0192896	0.067193	0.287078	0.774053	0.877466
ENSG00000070019	GUCY2C	3288.02	0.113896	0.39678	0.287051	0.774073	0.877466
ENSG00000196431	CRYBA4	29.4478	0.113562	0.395742	0.28696	0.774143	0.877477
ENSG00000135362	PRR5L	24.6985	0.0988612	0.344532	0.286943	0.774156	0.877477
ENSG00000219773	RPSAP45	5.01782	-0.140716	0.490455	-0.286908	0.774183	0.877477
ENSG00000261578	NA	334.119	0.0773101	0.269668	0.286687	0.774352	0.877599
ENSG00000290094	NA	5.82931	0.132029	0.460658	0.28661	0.774411	0.877599
ENSG00000286442	NA	1.2189	-0.388471	1.35559	-0.286569	0.774442	0.877599
ENSG00000254815	LMNTD2-AS1	1458.06	0.0520803	0.181744	0.286558	0.774451	0.877599
ENSG00000280543	ASAP1-IT2	1.06673	0.371134	1.29533	0.286516	0.774483	0.877599
ENSG00000113269	RNF130	2330.73	0.0197845	0.0690537	0.286509	0.774488	0.877599
ENSG00000233024	NPIPA9	1777.08	-0.0418459	0.146132	-0.286358	0.774604	0.877658
ENSG00000287003	LOC107986482	3.52282	0.199458	0.69662	0.286322	0.774631	0.877658
ENSG00000187753	C9orf153	1.74602	-0.24212	0.845747	-0.28628	0.774664	0.877658
ENSG00000240370	RPL13P5	7.76711	0.598082	2.08924	0.286268	0.774673	0.877658
ENSG00000272599	NA	12.9902	0.0904452	0.316137	0.286095	0.774805	0.87771
ENSG00000256167	NA	5.01381	0.141751	0.495598	0.286021	0.774862	0.87771
ENSG00000259066	NA	1.38998	0.442892	1.54862	0.285992	0.774885	0.87771
ENSG00000261770	NA	44.8866	-0.0601394	0.210314	-0.28595	0.774916	0.87771
ENSG00000206559	ZCWPW2	46.072	-0.05326	0.186217	-0.28601	0.77487	0.87771
ENSG00000068079	IFI35	579.047	0.0503166	0.175939	0.285989	0.774887	0.87771
ENSG00000242288	BMS1P4-AGAP5	78.2066	-0.163283	0.571347	-0.285786	0.775042	0.877815
ENSG00000234354	NA	67.5239	-0.0415341	0.145568	-0.285325	0.775395	0.878113
ENSG00000272002	NA	3.07851	-0.206653	0.72446	-0.285251	0.775452	0.878113
ENSG00000232553	NA	8.48664	0.108774	0.38136	0.285226	0.775471	0.878113
ENSG00000242252	BGLAP	17.7615	-0.117955	0.41334	-0.285371	0.77536	0.878113
ENSG00000164258	NDUFS4	1406.81	-0.0143921	0.050449	-0.28528	0.775429	0.878113
ENSG00000102230	PCYT1B	521.316	0.0450197	0.157964	0.285	0.775644	0.878272
ENSG00000139173	TMEM117	125.164	-0.0793417	0.278515	-0.284874	0.775741	0.878344
ENSG00000246334	NA	8.15881	0.115118	0.404187	0.284813	0.775787	0.878359
ENSG00000115145	STAM2	1308.47	-0.0193254	0.0678807	-0.284696	0.775877	0.878423
ENSG00000234132	LOC101929305	18.7933	0.141981	0.498945	0.284563	0.775979	0.878501
ENSG00000283162	NA	1.14436	-0.711851	2.5038	-0.284308	0.776174	0.87853
ENSG00000229474	PATL2	23.9984	-0.0897179	0.31539	-0.284467	0.776053	0.87853
ENSG00000115275	MOGS	5872.45	-0.0234088	0.082316	-0.284377	0.776121	0.87853
ENSG00000143889	HNRNPLL	1658.54	-0.0163468	0.0574859	-0.284362	0.776133	0.87853
ENSG00000112309	B3GAT2	27.5904	0.148183	0.521172	0.284326	0.77616	0.87853
ENSG00000143167	GPA33	7.85	0.152498	0.536453	0.284271	0.776203	0.87853
ENSG00000254373	NA	2.46742	-0.234683	0.825741	-0.284209	0.77625	0.878546
ENSG00000273998	NA	1.803	0.268409	0.94554	0.283868	0.776511	0.878731
ENSG00000290127	NA	1.47824	-0.265499	0.935422	-0.283828	0.776542	0.878731
ENSG00000239392	NA	2.79086	0.246167	0.867493	0.283768	0.776588	0.878731
ENSG00000228933	NA	1.11944	0.629401	2.21804	0.283764	0.776591	0.878731
ENSG00000229007	NA	2.81049	0.220166	0.776126	0.283673	0.776661	0.878731
ENSG00000207357	RNU6-2	2.15558	-0.281027	0.989748	-0.283938	0.776458	0.878731
ENSG00000113716	HMGXB3	3660.06	0.0183825	0.0647877	0.283734	0.776615	0.878731
ENSG00000250846	EPHA5-AS1	12.5779	0.100314	0.353694	0.283618	0.776703	0.878731
ENSG00000106692	FKTN	856.567	0.0327912	0.115624	0.283601	0.776716	0.878731
ENSG00000207005	RNU1-2	3.24191	0.584311	2.06059	0.283564	0.776744	0.878731
ENSG00000081665	ZNF506	2.17798	-0.424093	1.49585	-0.283513	0.776783	0.878737
ENSG00000185483	ROR1	1844.28	-0.0236263	0.0834595	-0.283087	0.77711	0.879036
ENSG00000087266	SH3BP2	1331.51	-0.0233259	0.0824019	-0.283075	0.77712	0.879036
ENSG00000052802	MSMO1	2234.49	-0.0489689	0.173054	-0.282968	0.777201	0.879036
ENSG00000215274	GAGE10	1.27916	0.303053	1.07102	0.282959	0.777208	0.879036
ENSG00000234424	LOC100419824	3.42574	-0.178716	0.63161	-0.282953	0.777213	0.879036
ENSG00000271119	NA	1.51601	-0.314165	1.11098	-0.282783	0.777343	0.879079
ENSG00000162695	SLC30A7	1239.63	0.0280141	0.0990556	0.282812	0.777321	0.879079
ENSG00000126456	IRF3	2663.6	-0.0321032	0.11353	-0.282774	0.77735	0.879079
ENSG00000203987	CACNA1B-AS2	1.91704	-0.260076	0.920877	-0.282423	0.77762	0.879346
ENSG00000110048	OSBP	4856.46	-0.0140319	0.0497324	-0.282148	0.77783	0.879546
ENSG00000268573	NA	83.9224	-0.0448107	0.158856	-0.282083	0.77788	0.879566
ENSG00000287595	LOC124909396	25.8356	-0.0671292	0.238059	-0.281986	0.777954	0.879612
ENSG00000166455	C16orf46	35.4125	0.0895631	0.317695	0.281915	0.778009	0.879636
ENSG00000293154	NA	4.28329	0.145552	0.516548	0.281777	0.778114	0.879643
ENSG00000114270	COL7A1	1468.12	0.0355285	0.126062	0.281833	0.778072	0.879643
ENSG00000251138	LINC02882	5.05399	0.154278	0.54744	0.281816	0.778084	0.879643
ENSG00000235173	HGH1	822.235	-0.0253835	0.0901698	-0.281508	0.778321	0.879832
ENSG00000264230	ANXA8L1	1.82368	-0.382422	1.35864	-0.281474	0.778347	0.879832
ENSG00000293088	NA	3.60875	0.213099	0.757372	0.281367	0.778429	0.879849
ENSG00000239344	RPS6P9	5.21567	-0.12996	0.461877	-0.281373	0.778424	0.879849
ENSG00000205579	NA	2.10889	-0.243832	0.867293	-0.281142	0.778602	0.879901
ENSG00000230733	NA	3.36672	0.202457	0.720255	0.281091	0.778641	0.879901
ENSG00000152700	SAR1B	3535.69	0.0274513	0.0976089	0.281237	0.778528	0.879901
ENSG00000198081	ZBTB14	559.488	0.0181446	0.0645344	0.281162	0.778586	0.879901
ENSG00000049449	RCN1	6554.75	0.0132014	0.046963	0.281102	0.778632	0.879901
ENSG00000099949	LZTR1	4413.78	0.0242787	0.0864319	0.2809	0.778787	0.880015
ENSG00000198744	MTCO3P12	263.84	-0.0506527	0.18034	-0.280874	0.778807	0.880015
ENSG00000285920	NA	4.33588	0.545685	1.94368	0.280748	0.778904	0.880076
ENSG00000138434	ITPRID2	3477.66	0.028895	0.102933	0.280717	0.778927	0.880076
ENSG00000290086	NA	5.88688	0.140025	0.499147	0.280529	0.779072	0.880192
ENSG00000233264	NA	3.19051	-0.169155	0.603149	-0.280453	0.77913	0.880192
ENSG00000227057	WDR46	2028.54	-0.0197192	0.0703101	-0.280461	0.779124	0.880192
ENSG00000289042	NA	6.02242	-0.14109	0.503293	-0.280333	0.779222	0.880259
ENSG00000150750	POU2AF2	5.89476	-0.132669	0.473415	-0.280238	0.779295	0.880304
ENSG00000241549	NA	11.0316	-0.246721	0.881033	-0.280036	0.77945	0.880441
ENSG00000280206	NA	21.671	-0.0770835	0.275797	-0.279493	0.779866	0.880874
ENSG00000127423	AUNIP	38.0398	-0.091731	0.328291	-0.279419	0.779923	0.880901
ENSG00000229808	LOC100422526	2.11273	-0.478205	1.71312	-0.279143	0.780135	0.881103
ENSG00000214617	NA	1.0594	-0.393204	1.40975	-0.278917	0.780309	0.881124
ENSG00000236536	NA	1.68263	0.287134	1.02952	0.278902	0.78032	0.881124
ENSG00000130943	PKDREJ	5.16648	-0.168828	0.605048	-0.279032	0.780221	0.881124
ENSG00000170791	CHCHD7	1134.62	0.015763	0.056503	0.278976	0.780264	0.881124
ENSG00000117597	UTP25	479.155	0.0227105	0.0814191	0.278933	0.780296	0.881124
ENSG00000251102	CTBP2P4	7.34736	0.105286	0.377597	0.278833	0.780373	0.881138
ENSG00000101624	CEP76	362.458	0.0242684	0.0870617	0.27875	0.780437	0.881138
ENSG00000064703	DDX20	768.334	0.027569	0.0989033	0.278747	0.780439	0.881138
ENSG00000039139	DNAH5	185.115	0.0652454	0.234095	0.278713	0.780465	0.881138
ENSG00000106524	ANKMY2	1011.63	-0.0228428	0.0821907	-0.277925	0.78107	0.881784
ENSG00000182329	KIAA2012	28.4023	0.0840359	0.302493	0.277811	0.781158	0.881845
ENSG00000273369	NA	2.46741	-0.24583	0.885282	-0.277685	0.781254	0.881916
ENSG00000213856	NA	20.4445	0.0719523	0.259215	0.277577	0.781337	0.881935
ENSG00000291031	BCORP1	38.5508	-0.0582927	0.209974	-0.277619	0.781305	0.881935
ENSG00000070081	NUCB2	4438.46	0.0179125	0.064543	0.277529	0.781374	0.881939
ENSG00000286430	NA	1.24422	-0.271888	0.981059	-0.277138	0.781674	0.882087
ENSG00000261056	NA	1.84376	0.259624	0.936934	0.277099	0.781704	0.882087
ENSG00000239945	NA	19.0027	-0.265997	0.959965	-0.27709	0.781711	0.882087
ENSG00000236773	NA	6.02375	-0.135441	0.488869	-0.27705	0.781742	0.882087
ENSG00000265018	NA	6.34153	0.848665	3.06364	0.277012	0.781771	0.882087
ENSG00000198691	ABCA4	11.1607	-0.117105	0.422389	-0.277244	0.781593	0.882087
ENSG00000153982	GDPD1	662.498	0.0270155	0.09747	0.277168	0.781651	0.882087
ENSG00000176136	MC5R	1.06104	-0.304632	1.09916	-0.277151	0.781664	0.882087
ENSG00000184408	KCND2	34.3852	0.10215	0.368974	0.276849	0.781896	0.882191
ENSG00000257884	NA	1.76366	-0.25371	0.917099	-0.276644	0.782054	0.882332
ENSG00000289747	NA	44.6862	0.0881283	0.318629	0.276586	0.782098	0.882344
ENSG00000236058	RPL17P36	11.1747	-0.100064	0.361963	-0.276449	0.782204	0.882405
ENSG00000213927	CCL27	3.13919	-0.290788	1.05196	-0.276425	0.782222	0.882405
ENSG00000100461	RBM23	4262.22	0.0127769	0.0462283	0.276386	0.782251	0.882405
ENSG00000287553	NA	113.78	0.0338657	0.122595	0.27624	0.782364	0.882449
ENSG00000259319	NA	9.39712	0.116303	0.421074	0.276205	0.782391	0.882449
ENSG00000228463	RPL23AP21	8.94667	0.244494	0.884947	0.276281	0.782332	0.882449
ENSG00000273192	NA	24.3643	-0.0810389	0.293573	-0.276044	0.782514	0.882551
ENSG00000175482	POLD4	442.857	-0.0589871	0.213811	-0.275885	0.782637	0.882652
ENSG00000276148	NA	1.85446	-0.222363	0.806661	-0.275658	0.782811	0.882773
ENSG00000130762	ARHGEF16	2586.5	0.033174	0.12033	0.275692	0.782785	0.882773
ENSG00000123200	ZC3H13	2740.28	0.0158359	0.0574708	0.275547	0.782896	0.882832
ENSG00000116266	STXBP3	1079.7	-0.0246187	0.0894322	-0.275278	0.783103	0.883028
ENSG00000145147	SLIT2	154.924	0.078272	0.2848	0.274832	0.783446	0.883376
ENSG00000143320	CRABP2	267.024	-0.0863671	0.314464	-0.274649	0.783586	0.88348
ENSG00000259112	NDUFC2-KCTD14	21.0095	0.118425	0.431223	0.274625	0.783604	0.88348
ENSG00000280383	NA	17.6498	0.122146	0.445301	0.274299	0.783855	0.883651
ENSG00000219133	RPL21P19	49.0248	-0.0556398	0.202804	-0.274352	0.783814	0.883651
ENSG00000159650	UROC1	6.07288	0.14479	0.527806	0.274324	0.783836	0.883651
ENSG00000271871	NA	7.20562	-0.115481	0.421424	-0.274025	0.784065	0.88385
ENSG00000287769	LOC124902204	51.7812	-0.044207	0.161507	-0.273715	0.784304	0.884081
ENSG00000246451	NA	1.41921	0.287419	1.05072	0.273546	0.784434	0.88419
ENSG00000251364	SYT9-AS1	112.316	-0.0375578	0.137351	-0.273444	0.784512	0.884211
ENSG00000171502	COL24A1	61.3792	-0.0833702	0.3049	-0.273435	0.784519	0.884211
ENSG00000121060	TRIM25	2898.48	-0.0280315	0.102584	-0.273255	0.784657	0.88433
ENSG00000223742	NA	1.09401	0.377049	1.38091	0.273044	0.78482	0.884475
ENSG00000115084	SLC35F5	4520.75	-0.0216804	0.0794238	-0.27297	0.784876	0.884501
ENSG00000269867	NA	1.94154	0.320276	1.17376	0.272863	0.784959	0.884557
ENSG00000288704	NA	5.18856	0.127328	0.467128	0.272577	0.785178	0.884731
ENSG00000224746	NA	3.82266	-0.160575	0.589268	-0.272498	0.785239	0.884731
ENSG00000150764	DIXDC1	1060.87	0.0491916	0.180502	0.272527	0.785217	0.884731
ENSG00000153147	SMARCA5	6773.56	0.0162329	0.0595726	0.272489	0.785246	0.884731
ENSG00000258553	PCNX4-DT	7.53344	-0.115282	0.423213	-0.272398	0.785316	0.884772
ENSG00000198815	FOXJ3	3782.53	0.0167053	0.0613617	0.272242	0.785436	0.884869
ENSG00000147885	IFNA16	1.01425	-0.400932	1.47295	-0.272197	0.78547	0.88487
ENSG00000185122	HSF1	4159.47	0.0228845	0.0841379	0.271988	0.785631	0.884986
ENSG00000197056	ZMYM1	175.319	-0.0336557	0.123745	-0.271977	0.78564	0.884986
ENSG00000278864	NA	96.6535	0.0352237	0.129589	0.27181	0.785768	0.885015
ENSG00000270021	NA	50.9344	-0.0524748	0.19315	-0.271679	0.785869	0.885015
ENSG00000225098	NA	2.62145	0.19337	0.711814	0.271658	0.785885	0.885015
ENSG00000287234	NA	2.51349	-0.20958	0.771536	-0.27164	0.785899	0.885015
ENSG00000223561	LINC03007	1.80324	-0.248702	0.915117	-0.271771	0.785798	0.885015
ENSG00000288989	LOC105376306	4.99045	0.149214	0.549211	0.271688	0.785862	0.885015
ENSG00000101384	JAG1	783.2	0.0539783	0.198698	0.271659	0.785884	0.885015
ENSG00000280162	NA	1.86454	0.268323	0.98804	0.271571	0.785952	0.885033
ENSG00000136478	TEX2	4308.13	-0.0149292	0.0549811	-0.271532	0.785982	0.885033
ENSG00000256206	NA	9.73155	0.192938	0.710756	0.271455	0.786041	0.885063
ENSG00000257086	NA	49.5753	0.0486014	0.179109	0.271351	0.786121	0.885115
ENSG00000286318	NA	1.77584	-0.486089	1.79264	-0.271158	0.78627	0.88523
ENSG00000288868	NA	80.7473	0.0389418	0.143627	0.271131	0.78629	0.88523
ENSG00000280046	NA	62.2566	0.0597111	0.220383	0.270942	0.786436	0.885357
ENSG00000235558	NA	43.5471	0.0898335	0.331759	0.270779	0.786561	0.88546
ENSG00000289109	NA	2.14086	0.2703	0.99847	0.270714	0.786611	0.885479
ENSG00000289814	NA	10.1672	0.116607	0.43094	0.270586	0.786709	0.885548
ENSG00000269343	ZNF587B	607.679	0.0253797	0.0938101	0.270544	0.786742	0.885548
ENSG00000197016	ZNF470	271.502	0.0338033	0.124964	0.270504	0.786772	0.885548
ENSG00000206228	NA	27.8064	-0.06546	0.242109	-0.270374	0.786873	0.885604
ENSG00000244245	NA	1.98212	0.278422	1.02985	0.270353	0.786889	0.885604
ENSG00000169031	COL4A3	15.4061	0.0931548	0.34479	0.270178	0.787023	0.885718
ENSG00000261670	NA	2.61544	0.195474	0.723945	0.270013	0.787151	0.885815
ENSG00000216937	CCDC7	53.2665	0.0422167	0.15637	0.269979	0.787177	0.885815
ENSG00000148300	REXO4	1639.71	-0.0151495	0.0561342	-0.26988	0.787253	0.885824
ENSG00000287217	LOC105378920	2.63863	0.241246	0.894009	0.269847	0.787278	0.885824
ENSG00000237429	LOC105376892	3.10097	0.220033	0.815461	0.269826	0.787294	0.885824
ENSG00000205861	PCOTH	14.5917	0.0762722	0.282737	0.269764	0.787342	0.885824
ENSG00000218416	GPC1-AS1	15.498	0.0920681	0.341325	0.269737	0.787362	0.885824
ENSG00000235552	RPL6P27	917.554	-0.0715501	0.265286	-0.269709	0.787384	0.885824
ENSG00000269855	RNF225	1.70455	0.291107	1.07962	0.269637	0.787439	0.885848
ENSG00000172803	SNX32	226.714	0.039226	0.145596	0.269417	0.787608	0.886001
ENSG00000274475	RN7SL650P	1.22778	0.703346	2.61165	0.269311	0.787691	0.886047
ENSG00000107551	RASSF4	1726.85	0.032055	0.119041	0.269278	0.787716	0.886047
ENSG00000277987	LINC02351	3.49005	0.203595	0.756707	0.269054	0.787888	0.886203
ENSG00000132872	SYT4	4061.63	-0.0245046	0.0911222	-0.26892	0.787991	0.886281
ENSG00000272078	NA	27.1016	0.0594531	0.221171	0.268811	0.788075	0.886338
ENSG00000228444	NA	2.44639	0.194442	0.723617	0.268708	0.788154	0.886371
ENSG00000205693	MANSC4	3.58269	0.182092	0.677713	0.268687	0.788171	0.886371
ENSG00000196368	NUDT11	369.823	-0.0362647	0.135049	-0.26853	0.788291	0.886419
ENSG00000105419	MEIS3	2423.67	-0.0466672	0.173793	-0.268522	0.788297	0.886419
ENSG00000256813	CCDC86-AS1	1.58319	0.271436	1.01093	0.268501	0.788314	0.886419
ENSG00000248664	NA	4.81181	-0.130164	0.484959	-0.268402	0.78839	0.88643
ENSG00000237054	PRMT5-AS1	3.15499	0.251454	0.936719	0.268441	0.78836	0.88643
ENSG00000284837	LOC339166	1.60236	0.272067	1.01421	0.268256	0.788502	0.886493
ENSG00000186976	EFCAB6	107.721	0.0437351	0.163044	0.268242	0.788513	0.886493
ENSG00000184925	LCN12	561.929	-0.051026	0.190332	-0.268089	0.788631	0.886588
ENSG00000310517	CAST	6033.95	0.0246368	0.0920065	0.267773	0.788874	0.886824
ENSG00000111786	SRSF9	5451.53	-0.011271	0.0421049	-0.267688	0.78894	0.88686
ENSG00000249249	NA	19.9885	0.0760045	0.284161	0.267469	0.789108	0.886998
ENSG00000253746	NA	1.12163	-0.460062	1.72023	-0.267442	0.789129	0.886998
ENSG00000289499	NA	3.92859	0.162636	0.608435	0.267302	0.789236	0.887043
ENSG00000115523	GNLY	2.48118	-0.193487	0.723834	-0.267309	0.789231	0.887043
ENSG00000254876	SUGT1P4-STRA6LP	52.7542	-0.0452217	0.169215	-0.267244	0.789282	0.887057
ENSG00000273064	NA	5.76557	-0.155233	0.580989	-0.267188	0.789325	0.887065
ENSG00000285948	NA	5.6949	0.140676	0.526641	0.26712	0.789377	0.887065
ENSG00000258938	NA	26.0975	0.0653641	0.244786	0.267025	0.78945	0.887065
ENSG00000091732	ZC3HC1	679.704	0.0229368	0.0859045	0.267003	0.789466	0.887065
ENSG00000144935	TRPC1	511.824	0.021568	0.0807855	0.266979	0.789486	0.887065
ENSG00000170348	TMED10	8314.61	-0.0138753	0.0519792	-0.26694	0.789516	0.887065
ENSG00000137878	GCOM1	47.0836	-0.135606	0.508022	-0.26693	0.789523	0.887065
ENSG00000152705	CATSPER3	16.5951	0.0742997	0.278394	0.266887	0.789556	0.887065
ENSG00000285825	CCDC15-DT	14.929	-0.0810551	0.303987	-0.26664	0.789746	0.887206
ENSG00000228766	RPL7L1P8	5.99919	0.12053	0.452162	0.266563	0.789805	0.887206
ENSG00000140287	HDC	2.88517	0.259356	0.973094	0.266527	0.789833	0.887206
ENSG00000162063	CCNF	598.333	0.0314083	0.117844	0.266525	0.789835	0.887206
ENSG00000233725	NRAD1	4.30587	0.173119	0.649584	0.266507	0.789849	0.887206
ENSG00000272824	NA	3.27998	0.191771	0.720461	0.266178	0.790102	0.887453
ENSG00000100097	LGALS1	20.8633	0.130549	0.490616	0.266092	0.790168	0.887485
ENSG00000169239	CA5B	217.409	-0.025933	0.0974725	-0.266054	0.790197	0.887485
ENSG00000242267	NA	1.44818	0.465641	1.75386	0.265496	0.790628	0.887931
ENSG00000261114	NA	35.2061	0.0505123	0.190392	0.265306	0.790774	0.887984
ENSG00000150637	CD226	6.13107	-0.10883	0.410178	-0.265325	0.790759	0.887984
ENSG00000100299	ARSA	3152.52	-0.023114	0.0871229	-0.265304	0.790775	0.887984
ENSG00000173366	NA	8.99491	-0.247936	0.935141	-0.265132	0.790908	0.888095
ENSG00000224775	BRAFP1	2.74565	-0.234269	0.883747	-0.265086	0.790943	0.888097
ENSG00000273254	NA	7.66558	-0.0950609	0.358698	-0.265017	0.790997	0.88812
ENSG00000230289	NA	1.56548	-0.258185	0.974655	-0.264899	0.791087	0.88817
ENSG00000187323	DCC	1839.76	0.0316274	0.119407	0.264871	0.791109	0.88817
ENSG00000262880	NA	236.771	0.0713117	0.269365	0.26474	0.79121	0.888247
ENSG00000112249	ASCC3	3314.01	-0.025347	0.095769	-0.264668	0.791265	0.888271
ENSG00000272024	NA	2.55069	-0.168481	0.636817	-0.264567	0.791343	0.888319
ENSG00000145491	ROPN1L	20.879	-0.104299	0.394285	-0.264525	0.791375	0.888319
ENSG00000255277	NA	6.19175	0.121042	0.457771	0.264416	0.791459	0.888376
ENSG00000106025	TSPAN12	744.421	-0.0353028	0.13354	-0.264362	0.791501	0.888385
ENSG00000151465	CDC123	1540.04	-0.0175798	0.066558	-0.264127	0.791682	0.888551
ENSG00000276071	NA	14.2699	-0.0831936	0.315224	-0.263919	0.791842	0.888646
ENSG00000213658	LAT	63.6527	0.0669579	0.253678	0.263949	0.791819	0.888646
ENSG00000145982	FARS2	244.209	-0.027175	0.10298	-0.263887	0.791867	0.888646
ENSG00000248685	NA	2.51634	0.313638	1.18904	0.263774	0.791954	0.888669
ENSG00000167676	PLIN4	17.3431	0.106287	0.40289	0.26381	0.791926	0.888669
ENSG00000290835	NA	632.555	-0.0199273	0.0755927	-0.263615	0.792077	0.888694
ENSG00000196104	SPOCK3	2874.72	-0.0494064	0.187375	-0.263677	0.792029	0.888694
ENSG00000260577	CDH3-AS1	17.5445	0.0758187	0.287582	0.263642	0.792056	0.888694
ENSG00000120498	TEX11	1.33546	-0.27993	1.06211	-0.263562	0.792118	0.888702
ENSG00000235730	OR2AF1P	1.60034	0.270988	1.02857	0.263461	0.792195	0.888751
ENSG00000242553	NA	12.9934	0.0932295	0.354019	0.263346	0.792284	0.888813
ENSG00000122550	KLHL7	1152.09	-0.0197264	0.0749346	-0.263248	0.79236	0.888857
ENSG00000182287	AP1S2	376.25	0.0307486	0.11684	0.263168	0.792421	0.888857
ENSG00000104870	FCGRT	7607.72	0.0330378	0.125541	0.263165	0.792424	0.888857
ENSG00000293432	NA	1.32748	-0.255538	0.971849	-0.26294	0.792597	0.889014
ENSG00000226953	NCKAP5-AS2	3.17748	-0.181905	0.692825	-0.262556	0.792893	0.889309
ENSG00000240032	LNCSRLR	18.2182	0.0802974	0.306029	0.262385	0.793025	0.889419
ENSG00000100354	TNRC6B	1888.78	0.0297177	0.113343	0.262193	0.793172	0.889515
ENSG00000160949	TONSL	524.233	-0.0488121	0.186173	-0.262186	0.793178	0.889515
ENSG00000231437	LINC01750	107.468	-0.053725	0.204948	-0.26214	0.793213	0.889518
ENSG00000286790	LOC124903658	3.91082	-0.251436	0.959534	-0.262039	0.793291	0.889567
ENSG00000213881	NA	58.4786	-0.0525087	0.200481	-0.261914	0.793388	0.8896
ENSG00000236213	LINC03063	105.648	-0.046475	0.177442	-0.261917	0.793385	0.8896
ENSG00000162882	HAAO	268.68	0.061911	0.236422	0.261867	0.793424	0.889604
ENSG00000166275	BORCS7	972.432	0.0321133	0.122695	0.261732	0.793528	0.889683
ENSG00000223776	LGALS8-AS1	14.7329	0.091514	0.34986	0.261573	0.79365	0.889782
ENSG00000280219	NA	22.2673	-0.0606759	0.232129	-0.261389	0.793792	0.889881
ENSG00000279901	NA	6.63756	-0.113098	0.432754	-0.261344	0.793827	0.889881
ENSG00000284772	NA	3.99501	0.406917	1.55711	0.261329	0.793839	0.889881
ENSG00000160323	ADAMTS13	1109.5	-0.0209319	0.0801718	-0.261089	0.794024	0.890051
ENSG00000234425	NA	1.09082	-0.33753	1.29317	-0.261009	0.794085	0.890082
ENSG00000249504	PCDHA14	3.97916	-0.497028	1.90548	-0.260842	0.794214	0.890189
ENSG00000134461	ANKRD16	314.759	-0.0240109	0.0920845	-0.260749	0.794286	0.890232
ENSG00000279236	NA	2.41235	-0.261039	1.0022	-0.260467	0.794504	0.890438
ENSG00000273958	NA	6.65303	0.129078	0.495848	0.260319	0.794618	0.890491
ENSG00000143549	TPM3	8937.87	-0.0163329	0.0627344	-0.26035	0.794594	0.890491
ENSG00000235510	NA	5.07135	0.129308	0.496892	0.260234	0.794683	0.890527
ENSG00000254670	NA	49.5677	-0.0500864	0.192717	-0.259896	0.794944	0.890782
ENSG00000266472	MRPS21	2016.73	-0.0102683	0.0395368	-0.259716	0.795083	0.890896
ENSG00000196262	PPIA	17326	0.00928244	0.0357464	0.259675	0.795115	0.890896
ENSG00000189108	IL1RAPL2	1.17139	0.317	1.22095	0.259633	0.795147	0.890896
ENSG00000293279	NA	229.821	0.030803	0.11879	0.259306	0.795399	0.891133
ENSG00000180535	BHLHA15	298.636	0.0321136	0.123861	0.259272	0.795426	0.891133
ENSG00000261781	LINC01654	2.36657	0.30343	1.17184	0.258936	0.795685	0.891386
ENSG00000108825	PTGES3L-AARSD1	149.248	-0.0279525	0.108005	-0.258806	0.795785	0.89146
ENSG00000108958	NA	3.72562	-0.154791	0.59866	-0.258562	0.795973	0.891599
ENSG00000289225	NA	12.8182	-0.0942909	0.364767	-0.258496	0.796024	0.891599
ENSG00000136206	SPDYE1	1.288	0.497702	1.9257	0.258452	0.796058	0.891599
ENSG00000011132	APBA3	982.796	0.0244098	0.0944545	0.25843	0.796075	0.891599
ENSG00000100852	ARHGAP5	4077.12	-0.0274319	0.106149	-0.258428	0.796077	0.891599
ENSG00000141401	IMPA2	2043.82	0.0341403	0.132231	0.258187	0.796263	0.89177
ENSG00000060656	PTPRU	3508.65	-0.0295992	0.11483	-0.257765	0.796588	0.892097
ENSG00000129244	ATP1B2	1602.51	-0.0631882	0.245213	-0.257687	0.796649	0.892127
ENSG00000212789	NA	16.8043	-0.0743887	0.288957	-0.257438	0.79684	0.892276
ENSG00000213866	NA	56.9749	0.050823	0.197437	0.257414	0.796859	0.892276
ENSG00000124491	F13A1	8.63821	-0.117608	0.457039	-0.257326	0.796927	0.892276
ENSG00000101292	PROKR2	2.3616	0.226394	0.879828	0.257316	0.796935	0.892276
ENSG00000180787	ZFP3	97.2535	-0.048117	0.18701	-0.257297	0.796949	0.892276
ENSG00000233846	NA	5.86555	-0.143534	0.558248	-0.257115	0.79709	0.892395
ENSG00000181819	NA	18.5608	-0.0654765	0.254962	-0.256809	0.797326	0.892622
ENSG00000261136	LOC105370941	51.9065	0.0607765	0.236726	0.256737	0.797381	0.892646
ENSG00000225447	NA	1.89691	0.259325	1.01039	0.256659	0.797442	0.892675
ENSG00000281538	NA	33.7679	0.0591687	0.230572	0.256618	0.797474	0.892675
ENSG00000169252	ADRB2	24.227	0.0642985	0.250692	0.256484	0.797577	0.892753
ENSG00000269038	NA	4.91127	-0.135331	0.527932	-0.256342	0.797687	0.892818
ENSG00000289196	NA	5.32219	-0.120487	0.470061	-0.256322	0.797702	0.892818
ENSG00000248697	TOX4P1	1.0257	-0.336174	1.31192	-0.256246	0.797761	0.892845
ENSG00000289277	NA	9.08224	-0.0947126	0.369903	-0.256047	0.797914	0.892979
ENSG00000288081	LOC105378231	1.22737	0.386488	1.50997	0.255958	0.797984	0.893019
ENSG00000187492	CDHR4	10.4003	0.175721	0.687003	0.255779	0.798121	0.893136
ENSG00000166589	CDH16	33.9957	-0.0698751	0.273306	-0.255666	0.798209	0.893177
ENSG00000230423	LOC101929692	5.6525	-0.120293	0.470589	-0.255622	0.798243	0.893177
ENSG00000242428	CFAP20DC-AS1	1.9026	0.264186	1.03359	0.255601	0.798259	0.893177
ENSG00000291183	NA	1.11047	0.775767	3.03773	0.255378	0.798432	0.893295
ENSG00000251201	TMED7-TICAM2	510.339	-0.0395448	0.154829	-0.255409	0.798407	0.893295
ENSG00000069956	MAPK6	5598.81	-0.0207504	0.0812819	-0.255289	0.7985	0.893333
ENSG00000273325	NA	10.685	-0.0908247	0.355883	-0.25521	0.798561	0.893365
ENSG00000228847	NA	1.44559	-0.277008	1.08583	-0.255112	0.798637	0.893411
ENSG00000187627	RGPD1	33.6378	0.0738305	0.289747	0.25481	0.79887	0.893634
ENSG00000231952	NA	2.32099	0.206776	0.811765	0.254724	0.798936	0.893671
ENSG00000227206	NA	2.68524	0.202523	0.795525	0.254578	0.799049	0.893684
ENSG00000105643	ARRDC2	662.572	0.0480728	0.188799	0.254624	0.799013	0.893684
ENSG00000043514	TRIT1	1007.67	-0.024128	0.0947661	-0.254606	0.799028	0.893684
ENSG00000120458	MSANTD2	365.289	-0.0206583	0.0811731	-0.254497	0.799112	0.893717
ENSG00000279894	NA	5.82695	-0.118747	0.466886	-0.254338	0.799234	0.893735
ENSG00000262096	NA	2.36876	-0.242525	0.953691	-0.254302	0.799262	0.893735
ENSG00000186272	ZNF17	320.317	-0.0223522	0.0878564	-0.254418	0.799173	0.893735
ENSG00000213347	MXD3	215.618	0.0667509	0.262417	0.254369	0.79921	0.893735
ENSG00000288890	NA	7.40065	-0.118301	0.465712	-0.254021	0.799479	0.893782
ENSG00000178631	NA	26.3467	-0.0646423	0.254587	-0.25391	0.799565	0.893782
ENSG00000285873	NA	6.99005	0.121098	0.477014	0.253866	0.799599	0.893782
ENSG00000273041	NA	2.08131	-0.261774	1.03155	-0.253768	0.799675	0.893782
ENSG00000119318	RAD23B	9245.12	0.0123069	0.0484362	0.254084	0.79943	0.893782
ENSG00000183513	COA5	1223.49	-0.0183374	0.072171	-0.254083	0.799431	0.893782
ENSG00000197345	MRPL21	867.406	0.0138968	0.0546985	0.254062	0.799448	0.893782
ENSG00000250942	ENPP7P11	8.37564	-0.0921457	0.36283	-0.253964	0.799524	0.893782
ENSG00000237441	RGL2	5050.41	0.0177048	0.0697404	0.253867	0.799598	0.893782
ENSG00000232656	IDI2-AS1	4.74294	-0.129244	0.509138	-0.253849	0.799612	0.893782
ENSG00000149269	PAK1	2911.73	-0.0226619	0.0893013	-0.253769	0.799674	0.893782
ENSG00000286833	NA	23.9279	-0.0602106	0.237373	-0.253653	0.799763	0.893806
ENSG00000293162	PIPSL	1.2459	-0.613651	2.41907	-0.253673	0.799748	0.893806
ENSG00000124615	MOCS1	613.407	-0.0209648	0.0826681	-0.253601	0.799803	0.893813
ENSG00000278993	NA	8.23375	0.11046	0.435723	0.25351	0.799874	0.893854
ENSG00000241313	WWTR1-AS1	13.1815	0.092551	0.365372	0.253306	0.800031	0.893992
ENSG00000141469	SLC14A1	1807.47	0.117892	0.465617	0.253195	0.800118	0.894051
ENSG00000229932	NA	75.9224	0.0409721	0.161882	0.253099	0.800192	0.894097
ENSG00000235381	NA	51.155	-0.0573966	0.226959	-0.252894	0.80035	0.894201
ENSG00000123473	STIL	171.345	-0.0690565	0.273069	-0.25289	0.800353	0.894201
ENSG00000049769	PPP1R3F	1214.61	-0.0184677	0.0730504	-0.252808	0.800416	0.894201
ENSG00000064042	LIMCH1	1136.42	0.0359171	0.142075	0.252804	0.80042	0.894201
ENSG00000227487	NA	4.2985	-0.18173	0.719196	-0.252685	0.800512	0.894229
ENSG00000259757	NA	4.53498	0.125429	0.496385	0.252684	0.800513	0.894229
ENSG00000180011	PTGR3	2017.01	0.0231511	0.0917231	0.252402	0.800731	0.894435
ENSG00000231605	LINC01363	2.03896	0.28507	1.12982	0.252315	0.800798	0.894472
ENSG00000286846	NA	1.47261	-0.329625	1.30833	-0.251944	0.801084	0.894732
ENSG00000275409	NA	1.50457	-0.228888	0.908552	-0.251927	0.801098	0.894732
ENSG00000230330	NA	17.7172	0.0770378	0.305886	0.251851	0.801156	0.894759
ENSG00000257139	NA	29.0953	-0.0520564	0.206819	-0.2517	0.801273	0.894852
ENSG00000283528	NA	4.4811	0.400632	1.5936	0.251401	0.801504	0.89498
ENSG00000224888	NA	33.2578	0.0709677	0.282385	0.251315	0.80157	0.89498
ENSG00000257391	NA	8.91595	0.114813	0.456862	0.251309	0.801575	0.89498
ENSG00000280828	NA	15.9509	-0.0977503	0.38899	-0.251292	0.801588	0.89498
ENSG00000259235	NA	31.0723	-0.088181	0.350937	-0.251273	0.801603	0.89498
ENSG00000259408	NA	11.5921	-0.0901619	0.358858	-0.251247	0.801623	0.89498
ENSG00000198168	SVIP	1388.15	0.0234934	0.0934662	0.251357	0.801538	0.89498
ENSG00000233242	LOC105376034	1.96148	0.244682	0.9743	0.251137	0.801709	0.895031
ENSG00000235605	RPS15P2	5.06009	0.131858	0.525118	0.251101	0.801736	0.895031
ENSG00000105428	ZNRF4	1.25094	0.347774	1.38618	0.250886	0.801903	0.895179
ENSG00000269145	NA	1.15454	0.355089	1.41635	0.250708	0.80204	0.895183
ENSG00000114115	RBP1	4826.3	-0.0192404	0.0767236	-0.250775	0.801988	0.895183
ENSG00000187951	LOC100288637	33.0934	-0.188771	0.752907	-0.250723	0.802028	0.895183
ENSG00000204315	FKBPL	246.967	0.0280375	0.111834	0.250707	0.802041	0.895183
ENSG00000229927	NA	141.139	0.0410081	0.163795	0.250363	0.802307	0.895442
ENSG00000160801	PTH1R	43.3865	0.0971462	0.388196	0.250251	0.802394	0.895501
ENSG00000271949	NA	1.38444	-0.387882	1.55147	-0.250009	0.802581	0.895505
ENSG00000280087	NA	19.7945	-0.105036	0.420315	-0.249897	0.802667	0.895505
ENSG00000187049	TMEM216	453.704	0.0206715	0.0826356	0.250153	0.802469	0.895505
ENSG00000260942	CAPN10-DT	167.559	-0.0395992	0.158339	-0.250091	0.802517	0.895505
ENSG00000248923	MTND5P11	6.84878	0.109606	0.438308	0.250066	0.802536	0.895505
ENSG00000269713	NBPF9	2255.39	-0.0127384	0.0509464	-0.250035	0.802561	0.895505
ENSG00000163728	TTC14	1769.01	-0.0257401	0.102972	-0.249973	0.802608	0.895505
ENSG00000182208	MOB2	940.662	-0.0185316	0.0741509	-0.249917	0.802651	0.895505
ENSG00000259515	NA	7.4172	0.117605	0.471474	0.24944	0.803021	0.895862
ENSG00000259932	NA	8.73108	0.121586	0.487708	0.249301	0.803128	0.895945
ENSG00000233885	NA	5.04061	-0.149816	0.601381	-0.24912	0.803268	0.896063
ENSG00000275131	NA	1098.76	-0.0212063	0.0851602	-0.249017	0.803348	0.896099
ENSG00000288811	FAM247D	3.00719	0.204526	0.821423	0.248991	0.803368	0.896099
ENSG00000110074	FOXRED1	1340.43	0.0235842	0.0947735	0.248848	0.803478	0.896184
ENSG00000293087	RPL23AP87	13.5343	0.085836	0.344999	0.248801	0.803515	0.896188
ENSG00000236140	NA	1.79226	-0.305624	1.23049	-0.248376	0.803844	0.896491
ENSG00000205765	RIMOC1	1182.76	-0.0285309	0.114876	-0.248363	0.803854	0.896491
ENSG00000289546	NA	5.13732	0.140228	0.565034	0.248176	0.803998	0.896614
ENSG00000174791	RIN1	188.526	-0.0302831	0.122066	-0.248088	0.804066	0.896652
ENSG00000160838	LRRC71	9.14609	0.152985	0.616857	0.248007	0.804129	0.896684
ENSG00000173480	ZNF417	663.065	-0.011725	0.047319	-0.247786	0.8043	0.896837
ENSG00000272655	NA	66.9915	-0.0361876	0.146085	-0.247715	0.804355	0.896861
ENSG00000213740	NA	12.6425	0.0704919	0.284685	0.247614	0.804433	0.896911
ENSG00000244270	RPL32P29	149.304	0.0425255	0.171804	0.247523	0.804504	0.896952
ENSG00000290870	NA	29.2611	-0.064889	0.262532	-0.247166	0.80478	0.897112
ENSG00000223117	NA	1.01315	-0.281392	1.13857	-0.247146	0.804796	0.897112
ENSG00000143977	SNRPG	1248.48	-0.0137741	0.055708	-0.247255	0.804711	0.897112
ENSG00000088179	PTPN4	663.806	0.0228673	0.0925141	0.247176	0.804772	0.897112
ENSG00000203485	INF2	2257.58	-0.042878	0.173512	-0.247118	0.804817	0.897112
ENSG00000276412	NA	1.21272	-0.313419	1.26925	-0.246932	0.804961	0.897198
ENSG00000143771	CNIH4	1589.21	-0.0174861	0.0708125	-0.246935	0.804959	0.897198
ENSG00000261051	NA	56.1459	-0.0874984	0.354676	-0.2467	0.805141	0.89736
ENSG00000269954	NA	4.10172	0.134635	0.546174	0.246505	0.805291	0.89749
ENSG00000255320	LOC124902694	56.2593	0.0437082	0.177398	0.246385	0.805384	0.897557
ENSG00000268678	NA	3.92235	-0.146972	0.597075	-0.246153	0.805564	0.897705
ENSG00000007341	ST7L	437.811	-0.0154582	0.0628063	-0.246125	0.805585	0.897705
ENSG00000270059	NA	1.22663	0.237618	0.966317	0.245901	0.805759	0.897861
ENSG00000137814	HAUS2	829.168	-0.0224175	0.0912104	-0.245778	0.805854	0.89793
ENSG00000244383	FAM3D-AS1	6.68165	0.116167	0.473041	0.245575	0.806012	0.898067
ENSG00000283141	NA	2.11293	-0.191981	0.782175	-0.245445	0.806112	0.898091
ENSG00000143190	POU2F1	1090.44	0.0250819	0.102201	0.245417	0.806134	0.898091
ENSG00000161204	ABCF3	2844.03	0.0159956	0.0651774	0.245416	0.806134	0.898091
ENSG00000047410	TPR	5827.27	0.0117633	0.0479863	0.245138	0.80635	0.898293
ENSG00000274204	NA	1.06493	0.267605	1.09208	0.245041	0.806424	0.898339
ENSG00000099783	HNRNPM	5444.5	-0.0183528	0.074929	-0.244936	0.806506	0.898392
ENSG00000134748	PRPF38A	1926.88	-0.0135414	0.0553029	-0.244858	0.806566	0.898421
ENSG00000230498	NA	26.5861	-0.060039	0.245244	-0.244813	0.806601	0.898423
ENSG00000268205	NA	452.543	0.0352686	0.14415	0.244667	0.806715	0.898492
ENSG00000182492	BGN	37.2432	0.0867754	0.354699	0.244646	0.806731	0.898492
ENSG00000213493	ACTN4P1	5.4184	0.121748	0.497796	0.244574	0.806786	0.898516
ENSG00000117385	P3H1	5030.3	0.0205142	0.0838944	0.244525	0.806825	0.898521
ENSG00000070366	SMG6	2330.49	-0.0139908	0.0572462	-0.244398	0.806923	0.898592
ENSG00000287083	NA	8.4488	-0.088952	0.364044	-0.244344	0.806964	0.898601
ENSG00000288792	NA	3.26587	0.167342	0.685408	0.244149	0.807115	0.898726
ENSG00000151806	GUF1	1000.03	0.0260164	0.106583	0.244095	0.807157	0.898726
ENSG00000091436	MAP3K20	535.483	0.0518858	0.212588	0.244068	0.807178	0.898726
ENSG00000137804	NUSAP1	429.365	0.0749984	0.307664	0.243767	0.807411	0.898902
ENSG00000114745	GORASP1	2658.65	0.0114818	0.0471075	0.243737	0.807435	0.898902
ENSG00000270571	TACR1-AS1	2.13837	-0.203512	0.835035	-0.243717	0.80745	0.898902
ENSG00000148386	LCN9	1.30254	0.319662	1.31176	0.243689	0.807472	0.898902
ENSG00000258099	ATXN2-AS	2.35352	0.188002	0.77168	0.243626	0.80752	0.898918
ENSG00000235530	TMEM11-DT	7.84055	-0.115535	0.474334	-0.243574	0.807561	0.898926
ENSG00000146001	NA	2.05946	-0.25053	1.02962	-0.243322	0.807756	0.899051
ENSG00000287296	NA	2.38841	-0.187739	0.771597	-0.243312	0.807764	0.899051
ENSG00000106993	CDC37L1	576.655	0.0274993	0.113027	0.243298	0.807775	0.899051
ENSG00000124243	BCAS4	658.147	0.0193577	0.0796037	0.243176	0.807869	0.899118
ENSG00000259674	RPL7AP75	1.30373	-0.227554	0.93715	-0.242815	0.808149	0.899392
ENSG00000180747	SMG1P3	13.3212	0.598156	2.46462	0.242697	0.80824	0.899456
ENSG00000160396	HIPK4	3.40252	-0.147123	0.606636	-0.242523	0.808375	0.899568
ENSG00000270987	NA	1.39152	-0.282541	1.16553	-0.242413	0.80846	0.899606
ENSG00000258734	NA	2.91285	0.156473	0.645537	0.242392	0.808477	0.899606
ENSG00000221819	GAS8-AS1	1.14884	-0.267669	1.10453	-0.242337	0.808519	0.899615
ENSG00000222019	NA	1.34831	-0.55981	2.31374	-0.24195	0.808819	0.899896
ENSG00000175664	TEX26	4.53139	0.19829	0.819637	0.241924	0.808839	0.899896
ENSG00000271778	NA	1.16788	-0.339131	1.40243	-0.241817	0.808922	0.899913
ENSG00000184471	C1QTNF8	3.13086	0.18851	0.779534	0.241824	0.808917	0.899913
ENSG00000285780	NA	1.28718	0.294683	1.21895	0.241752	0.808973	0.899932
ENSG00000278311	GGNBP2	3478.35	-0.012799	0.0529699	-0.241627	0.809069	0.899984
ENSG00000182950	CIMAP1C	22.1992	-0.0755911	0.312872	-0.241604	0.809087	0.899984
ENSG00000118514	ALDH8A1	10.8609	0.0936733	0.38794	0.241464	0.809196	0.900067
ENSG00000267228	NA	217.338	-0.0645293	0.267387	-0.241332	0.809297	0.900142
ENSG00000258732	NA	2.47717	0.195714	0.811477	0.241182	0.809414	0.90022
ENSG00000116199	FAM20B	2754.87	-0.0151315	0.0627459	-0.241155	0.809435	0.90022
ENSG00000268034	NA	14.7502	0.080114	0.332504	0.240941	0.8096	0.90034
ENSG00000287035	NA	1.13344	-0.362643	1.5052	-0.240927	0.809611	0.90034
ENSG00000168701	TMEM208	1553.92	-0.014106	0.0585797	-0.240801	0.80971	0.900412
ENSG00000110104	CCDC86	1300.53	0.0197578	0.0820715	0.240739	0.809758	0.900428
ENSG00000263606	NA	6.2893	-0.120408	0.500609	-0.240522	0.809925	0.900539
ENSG00000122188	LAX1	2.31535	0.187572	0.779752	0.240553	0.809901	0.900539
ENSG00000256612	NA	24.9136	0.568391	2.3638	0.240457	0.809976	0.900558
ENSG00000124657	OR2B6	3.14764	0.202343	0.841672	0.240407	0.810015	0.900563
ENSG00000289612	NA	7.98104	0.112086	0.466334	0.240356	0.810054	0.900569
ENSG00000118702	GHRH	5.86326	0.166314	0.692466	0.240176	0.810194	0.900686
ENSG00000282816	NA	1.58221	0.279389	1.16353	0.240122	0.810235	0.900695
ENSG00000156804	FBXO32	580.015	-0.033533	0.139875	-0.239736	0.810535	0.90099
ENSG00000116652	NA	22.8241	0.0550793	0.229952	0.239526	0.810698	0.901134
ENSG00000245522	LINC02709	84.7268	0.0469707	0.196149	0.239465	0.810745	0.901149
ENSG00000213303	NA	1.83696	-0.380148	1.58783	-0.239413	0.810785	0.901155
ENSG00000204352	NA	19.9513	0.0682113	0.284969	0.239364	0.810824	0.90116
ENSG00000268750	NA	83.6417	0.0311449	0.130214	0.239183	0.810964	0.901203
ENSG00000115464	USP34	5414.35	0.0239935	0.100292	0.239235	0.810923	0.901203
ENSG00000103266	STUB1	2929.14	0.0155516	0.0650132	0.239207	0.810945	0.901203
ENSG00000226085	NA	329.559	0.0211601	0.0884898	0.239125	0.811009	0.901215
ENSG00000183067	IGSF5	21.8488	-0.0603539	0.252532	-0.238995	0.811109	0.901289
ENSG00000066185	ZMYND12	65.9587	0.0407626	0.170599	0.238937	0.811154	0.901301
ENSG00000293446	NA	2.03463	0.188233	0.788845	0.238618	0.811402	0.901538
ENSG00000221914	PPP2R2A	2273.97	-0.0155005	0.0650257	-0.238375	0.81159	0.90171
ENSG00000277072	NA	37.6309	0.104977	0.440776	0.238164	0.811754	0.90176
ENSG00000261604	NA	2.8331	-0.184852	0.776424	-0.238081	0.811818	0.90176
ENSG00000139549	DHH	2.4488	-0.264685	1.11131	-0.238174	0.811746	0.90176
ENSG00000168928	CTRB2	1.0213	0.266312	1.11847	0.238103	0.811801	0.90176
ENSG00000242852	ZNF709	211.819	-0.0655868	0.275508	-0.238058	0.811836	0.90176
ENSG00000115091	ACTR3	4579.57	-0.0125041	0.0525319	-0.238028	0.811859	0.90176
ENSG00000293516	ZNF271P	1623.82	0.0183346	0.0770328	0.23801	0.811873	0.90176
ENSG00000132746	ALDH3B2	1.66493	-0.239751	1.0084	-0.237753	0.812073	0.901945
ENSG00000233230	LOC100506235	32.5752	-0.044052	0.185382	-0.237628	0.81217	0.902014
ENSG00000172590	MRPL52	1140.75	-0.0148773	0.0626513	-0.237462	0.812298	0.90212
ENSG00000113552	GNPDA1	2297.18	-0.0163067	0.0686893	-0.237398	0.812348	0.902137
ENSG00000213480	KIAA1191P1	5.2758	-0.157028	0.661661	-0.237324	0.812406	0.902163
ENSG00000287978	NA	55.7453	0.0369581	0.155883	0.237088	0.812588	0.902253
ENSG00000125492	BARHL1	1.39641	0.280841	1.18426	0.237145	0.812545	0.902253
ENSG00000137090	DMRT1	1.06365	0.273941	1.15533	0.23711	0.812572	0.902253
ENSG00000176387	HSD11B2	30.8441	0.0678956	0.286443	0.23703	0.812633	0.902265
ENSG00000259479	NA	61.0431	-0.08261	0.349262	-0.236527	0.813024	0.902585
ENSG00000043591	ADRB1	33.8764	0.0604105	0.255332	0.236596	0.812971	0.902585
ENSG00000134762	DSC3	107.619	-0.0817555	0.345596	-0.236564	0.812995	0.902585
ENSG00000174574	AKIRIN1	5080.18	0.0146165	0.0618207	0.236434	0.813096	0.902628
ENSG00000168005	SPINDOC	2225.04	0.0147097	0.0622529	0.236289	0.813209	0.902715
ENSG00000270103	NA	1.134	-0.322308	1.36663	-0.235842	0.813555	0.903025
ENSG00000141971	MVB12A	1116.02	0.0133813	0.0567288	0.235882	0.813524	0.903025
ENSG00000258610	NA	7.46644	0.810589	3.44209	0.235494	0.813826	0.903211
ENSG00000131747	TOP2A	974.564	0.0763532	0.324168	0.235536	0.813793	0.903211
ENSG00000224004	ATP5F1CP1	2.17777	-0.178969	0.75991	-0.235513	0.81381	0.903211
ENSG00000213735	NA	2.52378	-0.2058	0.874176	-0.235422	0.813881	0.903235
ENSG00000278903	LOC124905527	298.624	-0.0203382	0.0864581	-0.235238	0.814024	0.903356
ENSG00000185803	SLC52A2	1655.81	0.018148	0.0771942	0.235095	0.814135	0.903415
ENSG00000118564	FBXL5	1979.12	0.0245931	0.104629	0.23505	0.81417	0.903415
ENSG00000186453	FAM228A	5.41516	0.159327	0.678002	0.234995	0.814213	0.903415
ENSG00000185359	HGS	5029.45	0.0189908	0.0808137	0.234994	0.814213	0.903415
ENSG00000087299	L2HGDH	733.005	-0.0168735	0.0718322	-0.234902	0.814285	0.903457
ENSG00000286035	NA	3.20063	-0.159911	0.681738	-0.234563	0.814548	0.903711
ENSG00000291123	H2BP1	2.35208	-0.260929	1.11295	-0.234448	0.814637	0.903772
ENSG00000288025	NA	2.9551	0.203881	0.870451	0.234224	0.814811	0.903927
ENSG00000272733	NA	13.9218	0.0646053	0.275973	0.2341	0.814907	0.903996
ENSG00000179304	FAM156A	1121.59	0.0371721	0.15889	0.233948	0.815025	0.904089
ENSG00000142444	TIMM29	692.745	-0.0138129	0.0590988	-0.233725	0.815199	0.904236
ENSG00000228224	NACA4P	1.09218	-0.316707	1.35528	-0.233683	0.815231	0.904236
ENSG00000103091	WDR59	3535.27	-0.0159924	0.068447	-0.233646	0.81526	0.904236
ENSG00000278012	NA	45.021	0.0666468	0.285533	0.233412	0.815442	0.904327
ENSG00000268140	NA	3.29199	-0.189057	0.810468	-0.233269	0.815552	0.904327
ENSG00000260464	NA	43.5489	0.042247	0.181166	0.233194	0.81561	0.904327
ENSG00000273046	NA	1.19899	-0.456422	1.95728	-0.233192	0.815612	0.904327
ENSG00000257497	NA	15.9505	0.0897933	0.385459	0.232952	0.815799	0.904327
ENSG00000236200	NA	29.4998	0.0583271	0.250425	0.232912	0.81583	0.904327
ENSG00000286957	NA	6.17414	-0.0947902	0.406992	-0.232904	0.815836	0.904327
ENSG00000265148	TSPOAP1-AS1	119.996	-0.0402915	0.17273	-0.233263	0.815557	0.904327
ENSG00000177791	MYOZ1	144.66	-0.0317366	0.136058	-0.233258	0.815561	0.904327
ENSG00000287838	LOC101927042	2.0547	0.188799	0.809816	0.233139	0.815654	0.904327
ENSG00000100567	PSMA3	1736.16	-0.0148624	0.0637602	-0.233098	0.815685	0.904327
ENSG00000120942	UBIAD1	888.67	-0.0179265	0.076937	-0.233002	0.815759	0.904327
ENSG00000175595	ERCC4	581.535	-0.0228821	0.0982324	-0.232939	0.815809	0.904327
ENSG00000204671	IL31	1.31253	0.239756	1.02927	0.232938	0.81581	0.904327
ENSG00000127366	TAS2R5	18.8676	-0.0664577	0.28537	-0.232882	0.815853	0.904327
ENSG00000289503	NA	4.27087	-0.248066	1.0678	-0.232315	0.816293	0.90474
ENSG00000245614	DDX11-AS1	22.1647	-0.0611907	0.263365	-0.232342	0.816273	0.90474
ENSG00000224280	LOC317727	4.90398	-0.108336	0.466563	-0.232201	0.816382	0.90476
ENSG00000100462	PRMT5	2387.28	-0.0105509	0.0454445	-0.232172	0.816405	0.90476
ENSG00000117394	SLC2A1	22858.2	0.102303	0.440686	0.232146	0.816425	0.90476
ENSG00000070950	RAD18	318.199	0.0290485	0.125155	0.2321	0.81646	0.90476
ENSG00000290705	PDZK1P1	29.6505	0.059655	0.257053	0.232072	0.816482	0.90476
ENSG00000237605	DYRK3-AS1	2.2436	-0.22794	0.983663	-0.231726	0.816751	0.904976
ENSG00000204661	SPATA31J1	4.14121	-0.139695	0.602896	-0.231706	0.816767	0.904976
ENSG00000241511	RPS15AP24	1.15439	0.265001	1.14395	0.231654	0.816807	0.904976
ENSG00000163485	ADORA1	6.14269	-0.125663	0.542477	-0.231646	0.816813	0.904976
ENSG00000235244	DANT2	15.6977	0.0783289	0.33825	0.231571	0.816871	0.905003
ENSG00000225913	NA	1.41193	-0.238148	1.02868	-0.231508	0.81692	0.905019
ENSG00000185049	NELFA	1947.14	0.0170007	0.0734611	0.231424	0.816986	0.905021
ENSG00000158286	RNF207	910.999	-0.0372685	0.161044	-0.231418	0.81699	0.905021
ENSG00000233588	NA	31.7812	0.0461469	0.199509	0.231302	0.81708	0.905045
ENSG00000182247	UBE2E2	740.214	0.0193	0.0834333	0.231323	0.817064	0.905045
ENSG00000241015	NA	50.1415	0.0575274	0.248905	0.231122	0.81722	0.905163
ENSG00000249967	NA	5.5762	-0.624286	2.70282	-0.230976	0.817333	0.905215
ENSG00000287853	NA	9.21842	-0.0834842	0.361444	-0.230974	0.817335	0.905215
ENSG00000157551	KCNJ15	4.14537	-0.126695	0.548873	-0.230827	0.817449	0.905303
ENSG00000156017	CARNMT1	650.473	-0.0232075	0.100579	-0.230739	0.817517	0.905341
ENSG00000188626	GOLGA8M	34.1463	0.0566186	0.245763	0.230379	0.817797	0.905349
ENSG00000243007	NA	1.9392	0.191025	0.828423	0.230589	0.817634	0.905349
ENSG00000272172	NA	5.84597	0.125723	0.545674	0.230399	0.817782	0.905349
ENSG00000267575	LINC02987	460.413	0.0200227	0.0868104	0.230649	0.817587	0.905349
ENSG00000093167	LRRFIP2	1473.02	0.0160628	0.0696695	0.230557	0.817659	0.905349
ENSG00000213782	DDX47	1752.23	0.0184088	0.0798516	0.230537	0.817674	0.905349
ENSG00000008226	DLEC1	45.6487	0.0436112	0.189221	0.230478	0.81772	0.905349
ENSG00000170876	TMEM43	1396.05	0.0128424	0.0557418	0.23039	0.817788	0.905349
ENSG00000185475	TMEM179B	1343.63	-0.0235078	0.102118	-0.230201	0.817936	0.905443
ENSG00000108639	SYNGR2	2932.9	-0.0232561	0.101034	-0.230182	0.817951	0.905443
ENSG00000286039	NA	6.95118	-0.139232	0.605163	-0.230074	0.818035	0.905451
ENSG00000230084	NA	8.17011	-0.0836476	0.363573	-0.230071	0.818037	0.905451
ENSG00000236257	NA	1.48877	0.224791	0.977216	0.230033	0.818066	0.905451
ENSG00000187838	PLSCR3	1471.73	-0.0158031	0.0687124	-0.229989	0.818101	0.905451
ENSG00000260799	KRT8P50	1.79846	-0.23223	1.0099	-0.229953	0.818128	0.905451
ENSG00000253919	NA	37.0674	0.045573	0.198412	0.229689	0.818334	0.9056
ENSG00000181135	ZNF707	432.134	-0.0194175	0.0845485	-0.229661	0.818355	0.9056
ENSG00000073921	PICALM	3651.47	-0.0154174	0.0671349	-0.229648	0.818365	0.9056
ENSG00000163406	SLC15A2	84.9186	0.0751033	0.327102	0.229602	0.818401	0.905602
ENSG00000266918	NA	5.55142	-0.114479	0.499364	-0.229249	0.818676	0.905854
ENSG00000007174	DNAH9	79.5777	-0.0434811	0.189691	-0.229221	0.818697	0.905854
ENSG00000261754	NA	36.9328	-0.0787479	0.343756	-0.22908	0.818806	0.905937
ENSG00000260608	NA	13.3077	0.074223	0.324405	0.228797	0.819027	0.906068
ENSG00000069329	VPS35	4918.97	0.0157345	0.0687495	0.228867	0.818972	0.906068
ENSG00000149305	HTR3B	1.51835	-0.220679	0.96441	-0.228823	0.819007	0.906068
ENSG00000173276	ZBTB21	823.629	0.021732	0.0950322	0.228681	0.819117	0.90613
ENSG00000172497	ACOT12	21.6341	-0.0689184	0.301579	-0.228525	0.819238	0.906226
ENSG00000198042	MAK16	728.617	0.0187999	0.0823148	0.228391	0.819342	0.906304
ENSG00000163877	SNIP1	774.295	0.0140197	0.0614125	0.228287	0.819423	0.906355
ENSG00000173083	HPSE	861.653	-0.0240875	0.105542	-0.228228	0.819469	0.906369
ENSG00000185379	RAD51D	583.584	0.0191721	0.0840331	0.22815	0.81953	0.906398
ENSG00000225125	NA	6.6193	-0.140367	0.615782	-0.227949	0.819686	0.906473
ENSG00000257267	NA	124.694	0.424176	1.86095	0.227935	0.819697	0.906473
ENSG00000149761	NUDT22	855.029	0.0215777	0.0946676	0.227931	0.8197	0.906473
ENSG00000118508	RAB32	442.313	-0.0347014	0.15228	-0.227879	0.81974	0.906473
ENSG00000259438	MAPK6-DT	3.1186	-0.188709	0.828243	-0.227843	0.819769	0.906473
ENSG00000142959	BEST4	78.2048	0.0421533	0.185099	0.227734	0.819853	0.906507
ENSG00000181555	SETD2	4113.27	0.0121442	0.0533303	0.227716	0.819867	0.906507
ENSG00000223773	NA	61.9009	-0.102904	0.452211	-0.227557	0.819991	0.906605
ENSG00000204118	NA	2.02217	0.592965	2.60762	0.227397	0.820115	0.906623
ENSG00000278769	NA	2.89832	0.169674	0.746474	0.227301	0.82019	0.906623
ENSG00000287306	NA	7.55502	0.100096	0.440404	0.227283	0.820203	0.906623
ENSG00000147164	SNX12	2112.38	0.0116231	0.0510999	0.227458	0.820067	0.906623
ENSG00000220744	RPL5P18	1.23124	0.390402	1.71644	0.227449	0.820075	0.906623
ENSG00000255920	CCND2-AS1	33.8245	0.0630415	0.277382	0.227273	0.820211	0.906623
ENSG00000188505	NCCRP1	8.35413	0.113325	0.498813	0.227188	0.820277	0.906658
ENSG00000237749	NA	10.2332	-0.072574	0.319535	-0.227124	0.820327	0.906676
ENSG00000289855	NA	2.87903	0.159924	0.704995	0.226845	0.820545	0.906869
ENSG00000274191	NA	1.6461	0.255074	1.12505	0.226723	0.820639	0.906869
ENSG00000255867	DENND5B-AS1	1.92086	-0.20593	0.908149	-0.226758	0.820612	0.906869
ENSG00000213938	SEPHS1P6	2.77074	0.146798	0.64745	0.226733	0.820631	0.906869
ENSG00000104852	SNRNP70	18979.9	-0.0212072	0.0936135	-0.22654	0.820781	0.906989
ENSG00000257671	KRT7-AS	2.41166	-0.170845	0.754362	-0.226477	0.820831	0.907006
ENSG00000129911	KLF16	3089.74	0.0198158	0.0875323	0.226383	0.820904	0.907049
ENSG00000290404	TBC1D29P	6.82158	-0.102948	0.454925	-0.226297	0.82097	0.907084
ENSG00000175634	RPS6KB2	2313.16	0.0168259	0.0743857	0.226198	0.821047	0.907132
ENSG00000100296	THOC5	1851.39	-0.0152755	0.0675521	-0.22613	0.821101	0.907153
ENSG00000224223	VSTM2A-OT1	17.8631	0.147535	0.652714	0.226032	0.821176	0.907199
ENSG00000241860	NA	208.704	0.0288747	0.127872	0.225808	0.82135	0.907249
ENSG00000234558	NA	31.0078	0.0490816	0.217581	0.225578	0.82153	0.907249
ENSG00000197798	FAM118B	608.252	-0.021446	0.0949333	-0.225906	0.821275	0.907249
ENSG00000131044	TTLL9	87.7819	-0.0409583	0.181418	-0.225768	0.821382	0.907249
ENSG00000163472	TMEM79	311.113	-0.0178072	0.0788801	-0.225751	0.821395	0.907249
ENSG00000118307	DNAI7	115.392	-0.0435266	0.192876	-0.225671	0.821457	0.907249
ENSG00000100473	COCH	577.602	0.0280539	0.124333	0.225636	0.821485	0.907249
ENSG00000167085	PHB1	3227.52	-0.0140656	0.0623427	-0.225617	0.821499	0.907249
ENSG00000205302	SNX2	2593.51	-0.0164985	0.0731366	-0.225584	0.821525	0.907249
ENSG00000105072	C19orf44	408.956	0.0181941	0.0806879	0.225487	0.821601	0.90729
ENSG00000260708	TBC1D22A-DT	215.677	-0.0462452	0.205182	-0.225386	0.821679	0.907316
ENSG00000290599	CYP4F62P	5.34759	0.141854	0.62943	0.225368	0.821693	0.907316
ENSG00000112996	MRPS30	1197.99	0.014335	0.0636995	0.225041	0.821947	0.907559
ENSG00000258311	NA	141.862	0.0601738	0.267465	0.224979	0.821996	0.907576
ENSG00000278743	NA	9.39191	-0.0844733	0.375691	-0.224848	0.822097	0.90765
ENSG00000078403	MLLT10	2157.28	-0.0150449	0.0669418	-0.224746	0.822177	0.9077
ENSG00000204965	PCDHA5	83.3031	-0.044692	0.199033	-0.224546	0.822333	0.907834
ENSG00000249286	NA	10.1659	-0.101141	0.450612	-0.224452	0.822406	0.90786
ENSG00000274918	NA	7.59848	-0.100531	0.447946	-0.224428	0.822425	0.90786
ENSG00000283235	NA	3.8667	-0.13871	0.618926	-0.224113	0.822669	0.908089
ENSG00000107560	RAB11FIP2	973.625	0.0184648	0.0824114	0.224057	0.822713	0.908089
ENSG00000167767	KRT80	2.85757	0.172721	0.770977	0.224029	0.822734	0.908089
ENSG00000008710	PKD1	10321.3	-0.0204494	0.0912992	-0.223983	0.822771	0.908091
ENSG00000220563	PKMP3	9.70391	-0.3036	1.35673	-0.223773	0.822934	0.908234
ENSG00000267394	ATXN7L3-AS1	126.73	0.0375537	0.167874	0.223701	0.82299	0.908258
ENSG00000205531	NAP1L4	4712.35	0.0094545	0.0422753	0.223641	0.823037	0.908272
ENSG00000289373	NA	24.5167	-0.0735775	0.329069	-0.223593	0.823074	0.908275
ENSG00000126216	TUBGCP3	809.864	0.0144308	0.064555	0.223542	0.823113	0.908281
ENSG00000270332	SMC2-DT	21.5324	0.0783791	0.350954	0.223332	0.823277	0.908388
ENSG00000224261	RPSAP18	7.98689	0.109185	0.488898	0.22333	0.823279	0.908388
ENSG00000260304	NA	1.49746	0.237302	1.06286	0.223267	0.823328	0.908404
ENSG00000173726	TOMM20	7599.85	0.0309037	0.138462	0.223192	0.823386	0.90843
ENSG00000094755	GABRP	6.45649	-0.269887	1.21012	-0.223026	0.823515	0.908536
ENSG00000227155	LOC124902108	3.0533	-0.141493	0.634647	-0.222948	0.823576	0.908565
ENSG00000146263	MMS22L	312.291	0.0341074	0.153032	0.222877	0.823631	0.908588
ENSG00000287160	NA	1.97059	-0.190712	0.856191	-0.222745	0.823734	0.908601
ENSG00000273216	NA	2.95427	0.197924	0.888627	0.22273	0.823746	0.908601
ENSG00000114378	HYAL1	51.8658	-0.0523805	0.235138	-0.222765	0.823719	0.908601
ENSG00000142748	FCN3	2.21829	0.276417	1.24156	0.222636	0.823818	0.908643
ENSG00000235660	LINC00345	1.28046	0.21335	0.958739	0.222532	0.8239	0.908695
ENSG00000256338	RPL41P2	59.1046	0.0422417	0.189926	0.222412	0.823993	0.908728
ENSG00000119900	OGFRL1	843.826	0.0277582	0.124809	0.222407	0.823997	0.908728
ENSG00000258548	LINC00645	4.08228	-0.182406	0.820372	-0.222346	0.824045	0.908742
ENSG00000100749	VRK1	339.253	-0.0318618	0.143507	-0.222022	0.824297	0.908982
ENSG00000162975	KCNF1	180.894	0.0674462	0.303973	0.221882	0.824406	0.909064
ENSG00000287631	NA	1.18921	0.24053	1.08633	0.221415	0.82477	0.909183
ENSG00000154640	BTG3	1770.73	0.0194242	0.0876575	0.221592	0.824631	0.909183
ENSG00000279529	LOC105372295	66.3058	0.0303245	0.136849	0.221591	0.824632	0.909183
ENSG00000148459	PDSS1	175.161	0.0319084	0.144009	0.221573	0.824647	0.909183
ENSG00000141542	RAB40B	537.551	0.0278734	0.125803	0.221565	0.824653	0.909183
ENSG00000107745	MICU1	1905.48	0.0099427	0.0448911	0.221485	0.824715	0.909183
ENSG00000231701	BMS1P13	4.70843	-0.133645	0.603586	-0.221418	0.824767	0.909183
ENSG00000197361	FBXL22	25.6121	0.0501821	0.226667	0.221392	0.824787	0.909183
ENSG00000279384	NA	3.68462	0.141024	0.637855	0.221091	0.825021	0.909362
ENSG00000248734	NA	9.75657	0.0954331	0.431729	0.221049	0.825054	0.909362
ENSG00000174684	B4GAT1	3707.08	-0.0145441	0.0657916	-0.221063	0.825044	0.909362
ENSG00000232139	LINC00867	2.37849	0.152212	0.688721	0.221008	0.825087	0.909362
ENSG00000290908	NA	22.2165	0.118043	0.534648	0.220786	0.825259	0.909403
ENSG00000253954	NA	6.84031	0.0996797	0.451632	0.22071	0.825318	0.909403
ENSG00000131467	PSME3	3678.59	0.0180759	0.0819159	0.220665	0.825354	0.909403
ENSG00000143570	SLC39A1	5170.31	-0.0232087	0.105183	-0.220651	0.825364	0.909403
ENSG00000111231	GPN3	258.497	-0.0218705	0.0991249	-0.220635	0.825376	0.909403
ENSG00000124702	KLHDC3	4227.19	-0.0101184	0.0458616	-0.220629	0.825382	0.909403
ENSG00000163463	KRTCAP2	2116.19	0.0175025	0.0793363	0.220612	0.825395	0.909403
ENSG00000138433	CIR1	1449.07	-0.0158487	0.0718411	-0.220608	0.825398	0.909403
ENSG00000275493	NA	11.2686	0.0755532	0.3427	0.220464	0.825509	0.909451
ENSG00000134595	SOX3	4.58695	-0.145794	0.661215	-0.220494	0.825487	0.909451
ENSG00000139697	SBNO1	2335.69	0.0159405	0.0723411	0.220352	0.825597	0.90951
ENSG00000100058	NA	43.6808	0.1282	0.582242	0.220183	0.825729	0.909586
ENSG00000213239	NA	4.34362	-0.140225	0.636968	-0.220144	0.825759	0.909586
ENSG00000067836	ROGDI	2240.76	0.0199532	0.0906421	0.220131	0.825769	0.909586
ENSG00000272518	NA	17.651	0.0603676	0.274335	0.220051	0.825831	0.909594
ENSG00000165175	MID1IP1	3251.63	0.0158555	0.0720595	0.220033	0.825845	0.909594
ENSG00000284946	NA	130.425	-0.0720515	0.32769	-0.219877	0.825967	0.909691
ENSG00000228363	CHMP3-AS1	2.94372	0.16741	0.761601	0.219813	0.826017	0.9097
ENSG00000130956	HABP4	1456.61	-0.0262247	0.119323	-0.219779	0.826044	0.9097
ENSG00000274904	NA	5.74938	0.114092	0.519274	0.219715	0.826093	0.909716
ENSG00000272848	NA	6.5581	-0.102498	0.466691	-0.219628	0.826161	0.909724
ENSG00000214435	AS3MT	497.072	0.0228689	0.10413	0.219618	0.826169	0.909724
ENSG00000198125	MB	5.81878	0.155098	0.706385	0.219566	0.826209	0.909731
ENSG00000067900	ROCK1	3832.56	0.0151239	0.0689066	0.219484	0.826273	0.909763
ENSG00000173662	TAS1R1	2.06093	0.203033	0.925645	0.219342	0.826384	0.909848
ENSG00000104897	SF3A2	3793.65	-0.0189994	0.0867417	-0.219034	0.826623	0.910074
ENSG00000233133	NA	3.72743	-0.201272	0.919326	-0.218934	0.826701	0.9101
ENSG00000237161	NA	7.55737	-0.0924014	0.422257	-0.218827	0.826784	0.9101
ENSG00000286380	LOC105375501	1.48183	-0.220131	1.00582	-0.218857	0.826761	0.9101
ENSG00000106330	MOSPD3	657.128	-0.016415	0.0750057	-0.21885	0.826767	0.9101
ENSG00000229018	NA	28.4201	-0.0489536	0.223848	-0.218691	0.826891	0.91018
ENSG00000289883	NA	1.43274	0.311533	1.42679	0.218345	0.827161	0.910345
ENSG00000188994	ZNF292	2540.85	-0.0314148	0.143859	-0.218373	0.827138	0.910345
ENSG00000198753	PLXNB3	21.6952	-0.0495135	0.226765	-0.218347	0.827159	0.910345
ENSG00000196367	TRRAP	4547.66	0.0242962	0.111288	0.218318	0.827181	0.910345
ENSG00000261455	LINC01003	364.314	-0.0198915	0.0911293	-0.218278	0.827212	0.910345
ENSG00000180251	SLC9A4	4.44416	-0.153828	0.705526	-0.218033	0.827403	0.910517
ENSG00000227954	TARID	1.13409	-0.301092	1.38233	-0.217814	0.827574	0.910667
ENSG00000197530	MIB2	3417.95	0.019317	0.0887525	0.21765	0.827702	0.910737
ENSG00000090554	FLT3LG	26.9235	-0.0675583	0.310406	-0.217645	0.827706	0.910737
ENSG00000005483	KMT2E	4502.44	-0.0146658	0.0674237	-0.217516	0.827806	0.910809
ENSG00000166479	TMX3	1180.91	0.0208348	0.0958309	0.217412	0.827887	0.910861
ENSG00000105849	POLR1F	595.453	0.0300416	0.138235	0.217323	0.827957	0.910891
ENSG00000172888	ZNF621	1466.16	0.0103126	0.0474687	0.21725	0.828013	0.910891
ENSG00000235831	BHLHE40-AS1	17.7585	-0.059747	0.275021	-0.217245	0.828017	0.910891
ENSG00000130733	YIPF2	3566.17	-0.0166609	0.0767566	-0.217062	0.82816	0.91101
ENSG00000286965	NA	2.536	0.169367	0.780787	0.216918	0.828272	0.911026
ENSG00000215871	NA	4.81696	-0.114147	0.526304	-0.216885	0.828298	0.911026
ENSG00000289294	NA	152.979	0.0291803	0.134546	0.21688	0.828302	0.911026
ENSG00000216657	NA	1.00915	0.284387	1.31138	0.216861	0.828317	0.911026
ENSG00000269243	NA	9.62449	-0.0751081	0.346402	-0.216823	0.828346	0.911026
ENSG00000286107	NA	3.82236	0.150249	0.693964	0.216508	0.828592	0.911259
ENSG00000164611	PTTG1	279.815	0.0338303	0.156343	0.216385	0.828687	0.911317
ENSG00000254229	FAM90A12	1.17902	0.259198	1.19804	0.216352	0.828714	0.911317
ENSG00000129646	QRICH2	230.044	-0.0321834	0.148852	-0.216211	0.828823	0.911372
ENSG00000110195	FOLR1	58.6927	-0.0646937	0.29926	-0.216179	0.828848	0.911372
ENSG00000154262	ABCA6	37.6044	-0.05329	0.246535	-0.216156	0.828866	0.911372
ENSG00000231651	DLG3-AS1	1.152	-0.286466	1.32589	-0.216055	0.828945	0.911421
ENSG00000282793	LOC124903567	2.4324	0.225425	1.04428	0.215866	0.829092	0.911534
ENSG00000250305	TRMT9B	711.626	0.0212882	0.0986317	0.215835	0.829116	0.911534
ENSG00000122008	POLK	1029.96	0.0181275	0.0840272	0.215734	0.829195	0.911583
ENSG00000282933	NA	7.25311	-0.0811225	0.37621	-0.215631	0.829275	0.911633
ENSG00000261717	NA	9.94272	-0.118879	0.551498	-0.215556	0.829334	0.911659
ENSG00000279853	NA	3.02373	-0.159718	0.741212	-0.215482	0.829391	0.911685
ENSG00000289354	NA	1.10001	-0.237175	1.1009	-0.215438	0.829426	0.911685
ENSG00000205763	NA	2.51821	0.256373	1.19162	0.215147	0.829653	0.911821
ENSG00000165832	TRUB1	688.131	-0.0181919	0.0845438	-0.215178	0.829629	0.911821
ENSG00000186335	SLC36A2	6.55012	0.144312	0.67068	0.215172	0.829633	0.911821
ENSG00000224040	NA	4.25983	0.108159	0.503064	0.215001	0.829766	0.911857
ENSG00000200488	NA	1.93917	-0.231248	1.07638	-0.214838	0.829894	0.911857
ENSG00000279399	NA	1.09463	0.295576	1.37594	0.214817	0.82991	0.911857
ENSG00000089234	BRAP	996.782	0.0100426	0.0467234	0.214937	0.829816	0.911857
ENSG00000178127	NDUFV2	2965.94	-0.010134	0.0471564	-0.214902	0.829844	0.911857
ENSG00000251297	TUBB7P	1.43685	0.204623	0.952321	0.214868	0.82987	0.911857
ENSG00000058866	DGKG	259.626	-0.0463463	0.215767	-0.214798	0.829925	0.911857
ENSG00000248578	NA	3.67487	-0.132234	0.61601	-0.214663	0.83003	0.911886
ENSG00000213650	NA	1.15844	0.455881	2.12402	0.214631	0.830055	0.911886
ENSG00000236534	H3P36	25.0591	0.0517547	0.24106	0.214696	0.830004	0.911886
ENSG00000249673	NA	618.089	0.018485	0.086204	0.214433	0.830209	0.91198
ENSG00000047315	POLR2B	5964.55	0.00996805	0.0464843	0.214439	0.830205	0.91198
ENSG00000185009	AP3M1	2355.87	-0.0173555	0.0809655	-0.214356	0.830269	0.912008
ENSG00000289226	NA	26.5787	0.0525182	0.245142	0.214236	0.830363	0.912048
ENSG00000268266	NA	1.88123	-0.205517	0.959367	-0.214222	0.830374	0.912048
ENSG00000254244	NA	5.02959	-0.112676	0.526484	-0.214016	0.830534	0.912186
ENSG00000173153	ESRRA	1580.25	0.0208163	0.097331	0.213871	0.830648	0.912273
ENSG00000214026	MRPL23	1112.78	0.0166629	0.0780139	0.213588	0.830868	0.912477
ENSG00000285669	NA	36.6118	0.0448009	0.209979	0.213359	0.831047	0.912579
ENSG00000229036	NA	8.1103	0.104067	0.487826	0.213327	0.831072	0.912579
ENSG00000197150	ABCB8	1143.21	0.0203273	0.0952545	0.2134	0.831015	0.912579
ENSG00000230876	LINC00486	1.15559	0.226254	1.06077	0.213293	0.831098	0.912579
ENSG00000093000	NUP50	2291.68	0.0100061	0.0469352	0.213189	0.831179	0.91263
ENSG00000287919	LOC105379825	1.42933	-0.224006	1.05104	-0.213128	0.831227	0.912645
ENSG00000290553	NA	1.05996	0.596617	2.80136	0.212974	0.831347	0.912739
ENSG00000257264	NA	1.0662	0.28759	1.35085	0.212896	0.831408	0.912768
ENSG00000242272	NA	1.09018	0.300062	1.40972	0.212851	0.831443	0.912769
ENSG00000010361	FUZ	750.508	0.0215316	0.101203	0.212757	0.831517	0.912812
ENSG00000267666	NA	10.0158	0.0772868	0.363923	0.212372	0.831817	0.913067
ENSG00000272186	LOC124902769	8.97181	-0.0750646	0.353408	-0.212402	0.831793	0.913067
ENSG00000260617	NA	1.02803	-0.327855	1.54429	-0.212302	0.831872	0.913088
ENSG00000231969	MMADHC-DT	37.3853	0.0524878	0.247399	0.212158	0.831984	0.913166
ENSG00000185129	PURA	901.593	0.0179936	0.0848259	0.212124	0.832011	0.913166
ENSG00000148341	SH3GLB2	3955.3	0.0184302	0.0869286	0.212015	0.832095	0.913221
ENSG00000262481	NA	23.9498	-0.0682993	0.322225	-0.211961	0.832137	0.913229
ENSG00000258891	NA	2.07889	0.17556	0.829526	0.211639	0.832389	0.913331
ENSG00000183347	GBP6	5.37925	0.190418	0.899622	0.211664	0.832369	0.913331
ENSG00000162368	CMPK1	3680.58	0.0158205	0.07475	0.211645	0.832384	0.913331
ENSG00000152936	LMNTD1	3.18963	-0.202694	0.957744	-0.211637	0.83239	0.913331
ENSG00000104892	KLC3	167.786	-0.0315718	0.14919	-0.211622	0.832402	0.913331
ENSG00000229251	NA	25.6255	-0.0494309	0.233958	-0.211281	0.832668	0.913534
ENSG00000274227	NA	6.76704	-0.0957149	0.453174	-0.21121	0.832723	0.913534
ENSG00000132589	FLOT2	3802.58	-0.0114493	0.0541864	-0.211294	0.832658	0.913534
ENSG00000148229	POLE3	860.876	0.0201368	0.0953494	0.21119	0.832739	0.913534
ENSG00000144619	CNTN4	712.966	-0.0550977	0.260923	-0.211164	0.832759	0.913534
ENSG00000280202	NA	3.30164	0.165252	0.782925	0.211071	0.832832	0.913553
ENSG00000066044	ELAVL1	4129.6	0.00698995	0.0331193	0.211054	0.832846	0.913553
ENSG00000268400	NA	13.8661	-0.311339	1.47786	-0.210669	0.833146	0.913845
ENSG00000284727	NA	1.52602	0.396777	1.88515	0.210476	0.833297	0.913893
ENSG00000204366	ZBTB12	386.507	0.0282376	0.134136	0.210514	0.833267	0.913893
ENSG00000159307	SCUBE1	29.561	-0.0939113	0.446174	-0.210481	0.833292	0.913893
ENSG00000187801	ZFP69B	122.23	0.0328202	0.155983	0.210409	0.833349	0.913893
ENSG00000291118	ZNF767P	714.387	-0.020457	0.0972324	-0.210393	0.833361	0.913893
ENSG00000289727	NA	32.7824	0.0444161	0.211279	0.210225	0.833492	0.913895
ENSG00000016864	GLT8D1	3248.49	0.0127492	0.0606223	0.210306	0.833429	0.913895
ENSG00000176101	SSNA1	1661.19	-0.0111113	0.0528425	-0.210272	0.833455	0.913895
ENSG00000152382	TADA1	473.801	0.0133282	0.0634034	0.210214	0.833501	0.913895
ENSG00000280164	NA	46.9591	0.0373999	0.177998	0.210115	0.833578	0.913917
ENSG00000293498	NA	4.39671	0.136695	0.650807	0.210039	0.833637	0.913917
ENSG00000186417	GLDN	23.2784	-0.0543098	0.25853	-0.210072	0.833612	0.913917
ENSG00000118292	C1orf54	64.1696	-0.0403099	0.191973	-0.209977	0.833686	0.913917
ENSG00000249348	UGDH-AS1	237.34	0.018242	0.0868972	0.209926	0.833725	0.913917
ENSG00000107968	MAP3K8	369.454	-0.0316947	0.150982	-0.209923	0.833728	0.913917
ENSG00000228818	PSMD2P1	23.3426	0.0499234	0.238436	0.209378	0.834153	0.914329
ENSG00000114248	LRRC31	110.022	0.0548424	0.26196	0.209354	0.834172	0.914329
ENSG00000065717	TLE2	4469.44	0.020326	0.09716	0.209201	0.834291	0.914422
ENSG00000120616	EPC1	1774.56	0.0146824	0.0702156	0.209105	0.834366	0.914466
ENSG00000101558	VAPA	5054.56	-0.0134786	0.064477	-0.209045	0.834413	0.91448
ENSG00000278112	NA	2.8875	0.15415	0.737943	0.208891	0.834533	0.914551
ENSG00000205424	NA	1.18846	0.308429	1.47717	0.208797	0.834607	0.914551
ENSG00000224128	NA	3.67988	-0.150894	0.722724	-0.208785	0.834616	0.914551
ENSG00000120159	CAAP1	538.308	0.0153548	0.0735143	0.208869	0.834551	0.914551
ENSG00000250902	SMAD1-AS1	1.13045	-0.272452	1.30693	-0.208467	0.834864	0.914785
ENSG00000275340	NA	1.83041	0.190876	0.916695	0.208222	0.835056	0.914957
ENSG00000259124	NA	21.9835	-0.0533246	0.256557	-0.207847	0.835349	0.915145
ENSG00000255663	NA	1.31007	-0.375065	1.80498	-0.207794	0.83539	0.915145
ENSG00000144655	CSRNP1	1716.61	-0.0338894	0.163027	-0.207876	0.835326	0.915145
ENSG00000060749	QSER1	1572.45	-0.021727	0.104523	-0.207868	0.835332	0.915145
ENSG00000197601	FAR1	2036.74	0.0152275	0.073286	0.207781	0.8354	0.915145
ENSG00000233547	NA	2.8363	-0.149106	0.718427	-0.207545	0.835584	0.91531
ENSG00000290842	CROCCP3	217.269	0.0252856	0.121955	0.207336	0.835747	0.915418
ENSG00000263072	ZNF213-AS1	784.858	0.0140547	0.0677885	0.207331	0.835752	0.915418
ENSG00000226970	NA	4.2165	0.124041	0.598412	0.207284	0.835788	0.91542
ENSG00000281327	LOC124901020	23.8943	-0.106132	0.512444	-0.207109	0.835925	0.915503
ENSG00000170909	OSCAR	8.02781	-0.0835815	0.403711	-0.207033	0.835984	0.915503
ENSG00000186007	LEMD1	3.32716	0.196038	0.946925	0.207026	0.83599	0.915503
ENSG00000112981	NME5	129.53	0.0430605	0.208012	0.20701	0.836002	0.915503
ENSG00000237668	NA	4.1874	0.115662	0.559289	0.206802	0.836165	0.915643
ENSG00000130227	XPO7	3241.6	0.0106303	0.0514393	0.206657	0.836278	0.91573
ENSG00000198162	MAN1A2	2701.75	-0.0167134	0.0809532	-0.206457	0.836434	0.915862
ENSG00000221983	UBA52	9251.71	-0.0116117	0.0562826	-0.206311	0.836548	0.91595
ENSG00000136878	USP20	2439.32	-0.0114663	0.0556386	-0.206086	0.836724	0.916105
ENSG00000248641	NA	2.09629	0.232472	1.12855	0.205992	0.836797	0.916147
ENSG00000185947	ZNF267	398.393	-0.0178724	0.0868077	-0.205885	0.836881	0.916201
ENSG00000243678	NME2	3960.94	-0.0163858	0.0796097	-0.205826	0.836926	0.916201
ENSG00000100629	CEP128	64.7223	0.0415396	0.201848	0.205797	0.83695	0.916201
ENSG00000231441	NA	25.7001	-0.0582294	0.28332	-0.205526	0.837161	0.916395
ENSG00000249700	SRD5A3-AS1	4.41336	0.127895	0.622526	0.205446	0.837224	0.916426
ENSG00000050405	LIMA1	2953.76	0.0228418	0.111223	0.205369	0.837284	0.916453
ENSG00000286161	NA	2.00678	-0.164778	0.802903	-0.205228	0.837394	0.916473
ENSG00000144021	CIAO1	3332.66	0.00973804	0.047433	0.205301	0.837337	0.916473
ENSG00000214160	ALG3	1358.46	0.016126	0.0785815	0.205214	0.837405	0.916473
ENSG00000276317	NA	2.26307	-0.161687	0.789073	-0.204907	0.837644	0.916659
ENSG00000035141	FAM136A	2747.43	-0.0159335	0.0777434	-0.204949	0.837612	0.916659
ENSG00000269951	NA	16.2583	-0.0734995	0.358908	-0.204787	0.837739	0.916725
ENSG00000227518	NA	13.929	-0.0928045	0.45347	-0.204654	0.837842	0.916778
ENSG00000017427	IGF1	2.9096	0.183803	0.898194	0.204636	0.837856	0.916778
ENSG00000261221	ZNF865	1647.82	0.0156347	0.0764576	0.204489	0.837971	0.916863
ENSG00000136699	SMPD4	4563.93	-0.0104824	0.0512718	-0.204448	0.838004	0.916863
ENSG00000226608	NA	242.627	-0.0344178	0.168556	-0.204192	0.838203	0.916885
ENSG00000214439	NA	8.26752	0.286729	1.40481	0.204106	0.838271	0.916885
ENSG00000137075	RNF38	1744.77	-0.0197807	0.0968131	-0.204318	0.838105	0.916885
ENSG00000156831	NSMCE2	399.645	0.0142222	0.0696249	0.204268	0.838144	0.916885
ENSG00000100271	TTLL1	390.617	0.0257941	0.126322	0.204193	0.838203	0.916885
ENSG00000246214	RETREG1-AS1	14.1732	0.070182	0.3438	0.204136	0.838247	0.916885
ENSG00000177239	MAN1B1	4984.34	-0.0113483	0.0556101	-0.20407	0.838299	0.916885
ENSG00000142731	PLK4	123.68	0.0512693	0.251236	0.204068	0.8383	0.916885
ENSG00000256977	LIMS3	35.8106	0.0612507	0.300385	0.203907	0.838426	0.916985
ENSG00000100591	AHSA1	3737.29	0.0099702	0.0489129	0.203836	0.838482	0.917008
ENSG00000272672	NA	1.35009	-0.201623	0.990497	-0.203558	0.838699	0.917057
ENSG00000278126	NA	43.1718	0.0366456	0.180094	0.20348	0.83876	0.917057
ENSG00000154839	SKA1	178.686	-0.0726411	0.356713	-0.20364	0.838635	0.917057
ENSG00000112578	BYSL	487.012	-0.0138824	0.0681929	-0.203576	0.838685	0.917057
ENSG00000171311	EXOSC1	720.157	-0.0130163	0.0639524	-0.203531	0.83872	0.917057
ENSG00000154582	ELOC	1214.77	-0.0181175	0.0890394	-0.203477	0.838762	0.917057
ENSG00000107614	TRDMT1	147.446	0.0324048	0.159261	0.20347	0.838767	0.917057
ENSG00000105618	PRPF31	2405.56	0.0109601	0.0538945	0.203362	0.838852	0.917111
ENSG00000279491	NA	10.2916	-0.0742715	0.365351	-0.203288	0.83891	0.91712
ENSG00000267199	NA	3.48313	-0.180183	0.886453	-0.203263	0.838929	0.91712
ENSG00000270953	NA	9.21596	0.0863535	0.425047	0.203162	0.839008	0.917169
ENSG00000115446	UNC50	1118.71	-0.0149472	0.0736107	-0.203058	0.83909	0.917205
ENSG00000124279	FASTKD3	243.434	0.023145	0.114044	0.202948	0.839176	0.917205
ENSG00000137177	KIF13A	2519.65	0.0179284	0.0883416	0.202944	0.839178	0.917205
ENSG00000120211	INSL4	13.993	-0.0737341	0.363324	-0.202943	0.839179	0.917205
ENSG00000126581	BECN1	2624.17	0.0146828	0.0723739	0.202874	0.839234	0.917226
ENSG00000119509	INVS	1196.35	-0.0116716	0.0575447	-0.202827	0.83927	0.917228
ENSG00000114346	ECT2	481.79	0.0306818	0.151365	0.2027	0.83937	0.917299
ENSG00000125931	CITED1	14.5208	0.0999607	0.493644	0.202495	0.839529	0.917436
ENSG00000183090	FREM3	2.04625	-0.244382	1.2073	-0.202421	0.839588	0.917463
ENSG00000285541	NA	1.23831	0.306939	1.51707	0.202324	0.839664	0.917508
ENSG00000198785	GRIN3A	2135.01	0.0563917	0.278848	0.202231	0.839736	0.917541
ENSG00000078579	FGF20	3.06981	0.163937	0.810781	0.202197	0.839763	0.917541
ENSG00000259548	NA	2.89387	0.147299	0.729093	0.20203	0.839893	0.917577
ENSG00000287299	NA	33.4392	-0.0445408	0.220476	-0.202021	0.8399	0.917577
ENSG00000139178	C1RL	1723.61	0.0291633	0.144338	0.202049	0.839879	0.917577
ENSG00000163312	HELQ	415.36	0.0157564	0.0780594	0.201852	0.840033	0.917665
ENSG00000134686	PHC2	7964.02	-0.0159152	0.0788542	-0.20183	0.840049	0.917665
ENSG00000164023	SGMS2	631.427	0.0323834	0.160554	0.201698	0.840153	0.91774
ENSG00000272617	NA	288.887	-0.026195	0.130058	-0.20141	0.840378	0.917948
ENSG00000127129	EDN2	1.37445	0.224029	1.11329	0.201231	0.840518	0.918063
ENSG00000064687	ABCA7	4634.37	-0.0244242	0.121463	-0.201084	0.840633	0.918151
ENSG00000235262	NA	1.02118	0.230628	1.14732	0.201015	0.840687	0.918172
ENSG00000278434	NA	7.87601	-0.0809877	0.403623	-0.200652	0.840971	0.918357
ENSG00000253133	NA	16.1995	0.0639019	0.318727	0.200491	0.841097	0.918357
ENSG00000249971	NA	2.34576	0.195834	0.977128	0.200418	0.841153	0.918357
ENSG00000263120	NA	4.04531	-0.179321	0.894764	-0.200412	0.841159	0.918357
ENSG00000284862	CCDC39	20.4503	0.092583	0.461233	0.200729	0.84091	0.918357
ENSG00000264247	ZNF407-AS1	495.154	0.0207157	0.103296	0.200548	0.841052	0.918357
ENSG00000151704	KCNJ1	1.61542	-0.22312	1.11266	-0.200529	0.841067	0.918357
ENSG00000228549	LINC03126	5.72535	0.131371	0.655212	0.200501	0.841089	0.918357
ENSG00000102243	VGLL1	9.69053	-0.112852	0.563134	-0.2004	0.841168	0.918357
ENSG00000278887	NA	11.0836	-0.122034	0.609512	-0.200216	0.841312	0.918477
ENSG00000292246	NA	6.2875	-0.108134	0.540511	-0.200058	0.841435	0.918574
ENSG00000160948	VPS28	2948.14	0.0123986	0.0619913	0.200005	0.841477	0.918582
ENSG00000290226	NA	61.832	-0.223546	1.11826	-0.199905	0.841555	0.918587
ENSG00000255031	NA	46.6891	0.0481684	0.241004	0.199866	0.841586	0.918587
ENSG00000215256	DHRS4-AS1	890.978	-0.0155591	0.0778435	-0.199877	0.841577	0.918587
ENSG00000249212	NA	1.62591	0.197	0.985979	0.199802	0.841636	0.918598
ENSG00000165322	ARHGAP12	1295.36	-0.0141887	0.0710373	-0.199736	0.841687	0.918598
ENSG00000123496	IL13RA2	4.10358	-0.167251	0.837424	-0.199721	0.841699	0.918598
ENSG00000247775	SNCA-AS1	1.80778	-0.188695	0.945269	-0.199621	0.841777	0.918645
ENSG00000162613	FUBP1	4266.64	0.00869829	0.0436082	0.199465	0.841899	0.918729
ENSG00000181322	NME9	134.653	0.0316754	0.158863	0.199388	0.841959	0.918729
ENSG00000159398	CES5A	1.25192	-0.311823	1.56421	-0.199349	0.84199	0.918729
ENSG00000252481	SCARNA13	4.33352	-0.260553	1.30704	-0.199345	0.841993	0.918729
ENSG00000242539	NA	3.02267	-0.145707	0.731417	-0.199212	0.842097	0.91873
ENSG00000156990	RPUSD3	1159.63	-0.0104092	0.05223	-0.199295	0.842032	0.91873
ENSG00000168769	TET2	1990.23	-0.0157397	0.0789976	-0.199243	0.842073	0.91873
ENSG00000161405	IKZF3	2.38103	-0.154803	0.777329	-0.199148	0.842147	0.918747
ENSG00000175749	EIF3KP1	2.48492	0.219092	1.1005	0.199085	0.842196	0.918763
ENSG00000225930	LINC02249	41.2152	-0.0610451	0.306862	-0.198934	0.842314	0.918854
ENSG00000105321	CCDC9	771.6	0.030976	0.155779	0.198846	0.842383	0.918891
ENSG00000166839	ANKDD1A	91.7647	0.0425802	0.214288	0.198706	0.842493	0.918973
ENSG00000149311	ATM	2105.36	0.0219384	0.110526	0.198491	0.842661	0.919119
ENSG00000198938	MT-CO3	135448	-0.023226	0.117058	-0.198415	0.84272	0.919146
ENSG00000281344	NA	4.457	0.103978	0.524498	0.198243	0.842855	0.919255
ENSG00000259371	NA	1.27041	-0.369983	1.86828	-0.198034	0.843019	0.919324
ENSG00000198331	HYLS1	162.321	0.0192017	0.0969329	0.198092	0.842973	0.919324
ENSG00000197208	SLC22A4	79.4056	-0.0364662	0.184146	-0.198029	0.843023	0.919324
ENSG00000224032	NA	1491.81	-0.0226771	0.11458	-0.197915	0.843111	0.91934
ENSG00000259953	NA	480.257	0.0174061	0.0879478	0.197914	0.843113	0.91934
ENSG00000264577	NA	15.5289	-0.0725143	0.366514	-0.197848	0.843164	0.91934
ENSG00000288939	NA	2.66769	-0.14621	0.739073	-0.197829	0.843179	0.91934
ENSG00000241135	LINC00881	59.9423	-0.0293961	0.148623	-0.19779	0.84321	0.91934
ENSG00000174353	NA	5.6339	-0.702524	3.55656	-0.197529	0.843413	0.9195
ENSG00000234769	NA	98.5752	-0.0384123	0.194479	-0.197514	0.843426	0.9195
ENSG00000122733	PHF24	115.226	0.0344643	0.174535	0.197464	0.843464	0.919504
ENSG00000156384	SFR1	95.4705	0.0281334	0.14254	0.197371	0.843537	0.919545
ENSG00000283839	LOC105373780	1.00926	-0.308022	1.56112	-0.197308	0.843587	0.919562
ENSG00000271781	NA	10.9769	0.0720933	0.365589	0.197198	0.843673	0.919618
ENSG00000251615	NA	65.4361	-0.0308392	0.156674	-0.196838	0.843955	0.91983
ENSG00000265073	NA	1.09865	0.220118	1.11888	0.19673	0.844039	0.91983
ENSG00000270804	NA	38.6121	0.083059	0.422203	0.196728	0.844041	0.91983
ENSG00000166801	FAM111A	558.36	-0.048544	0.246654	-0.19681	0.843976	0.91983
ENSG00000117971	CHRNB4	371.395	0.0208634	0.106026	0.196777	0.844002	0.91983
ENSG00000203804	NA	2.21188	0.173895	0.884841	0.196527	0.844198	0.919964
ENSG00000259357	NA	6.85757	0.0865822	0.44081	0.196416	0.844284	0.919983
ENSG00000222038	POTEJ	5.5564	-0.144053	0.733303	-0.196444	0.844263	0.919983
ENSG00000104320	NBN	1058.16	0.0238604	0.12152	0.196349	0.844337	0.920002
ENSG00000139405	RITA1	1032.18	-0.0142666	0.0727358	-0.196142	0.844499	0.92014
ENSG00000117054	ACADM	1763.8	-0.0145071	0.0739801	-0.196094	0.844536	0.920144
ENSG00000122515	ZMIZ2	4814.75	-0.0184761	0.0942633	-0.196005	0.844606	0.920182
ENSG00000219682	NA	7.90935	-0.095475	0.487639	-0.19579	0.844774	0.920327
ENSG00000286230	NA	20.3771	-0.0525241	0.268609	-0.195541	0.84497	0.920503
ENSG00000183199	HSP90AB3P	34.2055	-0.0409247	0.209357	-0.195478	0.845019	0.920518
ENSG00000267201	LINC01775	1.38313	-0.189261	0.968985	-0.195318	0.845144	0.920613
ENSG00000144554	FANCD2	330.223	0.0391584	0.200533	0.195271	0.845181	0.920613
ENSG00000175697	GPR156	9.86608	-0.106319	0.544575	-0.195234	0.84521	0.920613
ENSG00000287241	NA	6.31132	0.089148	0.457044	0.195053	0.845351	0.920729
ENSG00000269378	NA	2043.06	-0.0147566	0.0757072	-0.194916	0.845458	0.920808
ENSG00000283930	NA	1.78086	-0.178568	0.916757	-0.194782	0.845563	0.920828
ENSG00000250327	RPSAP70	13.6939	-0.0729833	0.374635	-0.194812	0.84554	0.920828
ENSG00000110955	ATP5F1B	21036.8	-0.00770154	0.0395438	-0.19476	0.845581	0.920828
ENSG00000283393	NA	1.30069	-0.236011	1.21497	-0.194252	0.845978	0.921186
ENSG00000232810	TNF	2.45112	-0.194703	1.00217	-0.194281	0.845956	0.921186
ENSG00000258365	NA	4.69046	0.0963592	0.496362	0.194131	0.846073	0.921214
ENSG00000243725	TTC4	977.212	0.00888648	0.0457667	0.194169	0.846043	0.921214
ENSG00000228495	LINC01013	18.8316	0.0701199	0.361481	0.193979	0.846192	0.921247
ENSG00000183230	CTNNA3	216.167	-0.0405347	0.208967	-0.193977	0.846194	0.921247
ENSG00000241527	CA15P1	1.45344	-0.202317	1.04322	-0.193934	0.846227	0.921247
ENSG00000172717	GARIN2	2.71793	0.150002	0.773546	0.193915	0.846243	0.921247
ENSG00000108854	SMURF2	1117.9	-0.016266	0.0839673	-0.193718	0.846396	0.921342
ENSG00000282936	LOC122526780	157.089	0.0301578	0.155682	0.193714	0.846399	0.921342
ENSG00000228702	NA	3.4787	0.137481	0.710829	0.19341	0.846638	0.921564
ENSG00000162592	CCDC27	1.49096	-0.200135	1.03518	-0.193332	0.846699	0.921592
ENSG00000090020	SLC9A1	1051.67	0.0161492	0.0835678	0.193247	0.846765	0.921627
ENSG00000242387	NA	1.55931	-0.214358	1.11002	-0.193113	0.846871	0.921704
ENSG00000253171	NA	5.14641	0.0957853	0.496217	0.193031	0.846935	0.921736
ENSG00000152779	SLC16A12	1995.58	0.0203423	0.105417	0.19297	0.846982	0.92175
ENSG00000144893	MED12L	615.478	-0.0188406	0.0976833	-0.192874	0.847058	0.921794
ENSG00000072657	TRHDE	174.755	0.045387	0.235444	0.192772	0.847137	0.921843
ENSG00000227073	NA	1.2821	0.220562	1.14502	0.192626	0.847252	0.921892
ENSG00000224712	NPIPA3	144.619	0.0355338	0.184465	0.192632	0.847247	0.921892
ENSG00000269570	NA	2.33202	-0.15991	0.830696	-0.192502	0.847349	0.921945
ENSG00000285509	NA	20.1621	-0.0721015	0.374602	-0.192475	0.84737	0.921945
ENSG00000215452	NA	6.15903	0.32672	1.69806	0.192407	0.847423	0.921958
ENSG00000205143	ARID3C	17.9299	0.0700036	0.36391	0.192365	0.847456	0.921958
ENSG00000242220	TCP10L	3.55027	-0.207329	1.07801	-0.192326	0.847487	0.921958
ENSG00000289210	NA	7.74465	0.0768964	0.40019	0.19215	0.847625	0.921988
ENSG00000236307	NA	1.20843	-0.182176	0.948229	-0.192122	0.847646	0.921988
ENSG00000250764	NA	4.79247	0.118008	0.614464	0.19205	0.847703	0.921988
ENSG00000255439	NA	87.6381	-0.109956	0.572612	-0.192026	0.847722	0.921988
ENSG00000227502	MROCKI	15.2365	0.0651216	0.338775	0.192227	0.847565	0.921988
ENSG00000258483	LINC02251	2.46734	-0.170273	0.886362	-0.192104	0.847661	0.921988
ENSG00000198265	HELZ	2627.42	0.0211989	0.110577	0.191711	0.847969	0.922196
ENSG00000116922	AIRIM	640.563	-0.0123518	0.0644355	-0.191692	0.847983	0.922196
ENSG00000090470	PDCD7	1379.99	-0.0121122	0.0632049	-0.191634	0.848029	0.922208
ENSG00000142920	AZIN2	178.373	-0.0187134	0.0976866	-0.191565	0.848083	0.922229
ENSG00000244187	TMEM141	3671.25	-0.0233045	0.121732	-0.191441	0.84818	0.922297
ENSG00000235459	RPS26P31	20.8165	0.0503866	0.263429	0.191272	0.848312	0.922403
ENSG00000185532	PRKG1	39.2655	-0.0565374	0.295921	-0.191056	0.848482	0.92255
ENSG00000212769	NA	1.36591	0.31397	1.64579	0.190771	0.848705	0.922731
ENSG00000167523	SPATA33	741.977	-0.0110283	0.0578139	-0.190754	0.848718	0.922731
ENSG00000218890	NA	1.2923	-0.230866	1.21152	-0.19056	0.84887	0.922859
ENSG00000157191	NECAP2	1183	-0.015354	0.0806101	-0.190472	0.848939	0.922896
ENSG00000237260	PPIAP67	1.95673	0.19129	1.00487	0.190364	0.849024	0.92295
ENSG00000165973	NELL1	699.991	-0.041892	0.220126	-0.190309	0.849067	0.922959
ENSG00000283342	NA	3.58195	-0.165967	0.87233	-0.190258	0.849107	0.922965
ENSG00000280136	NA	13.2048	-0.0574157	0.302148	-0.190025	0.849289	0.923126
ENSG00000286125	ZIM2-AS1	1.0584	-0.235526	1.24008	-0.189928	0.849365	0.92317
ENSG00000216895	RBM33-DT	213.068	0.0182516	0.096175	0.189775	0.849485	0.923263
ENSG00000232748	NA	3.41497	0.132021	0.696259	0.189614	0.849611	0.923362
ENSG00000157851	DPYSL5	1247.72	0.0416974	0.220074	0.189469	0.849725	0.923448
ENSG00000226823	NA	1.30634	0.255942	1.35159	0.189364	0.849808	0.923462
ENSG00000107625	DDX50	2040.11	-0.0136336	0.0719888	-0.189385	0.849791	0.923462
ENSG00000249261	NA	1.96427	-0.194516	1.02808	-0.189204	0.849933	0.923485
ENSG00000157637	SLC38A10	5727.95	-0.0168703	0.089134	-0.189269	0.849882	0.923485
ENSG00000136999	CCN3	45.3493	0.0384704	0.203297	0.189232	0.849911	0.923485
ENSG00000287961	NA	1.0049	0.224292	1.18661	0.189019	0.850078	0.923605
ENSG00000164530	PI16	2.13491	0.183089	0.96962	0.188825	0.85023	0.923732
ENSG00000235354	NA	1.51062	0.172618	0.914665	0.188722	0.85031	0.923782
ENSG00000271727	NA	3.59244	-0.137428	0.729893	-0.188285	0.850654	0.923814
ENSG00000117010	ZNF684	91.0385	-0.0228177	0.121042	-0.18851	0.850477	0.923814
ENSG00000065361	ERBB3	10099.6	0.0253195	0.134329	0.188489	0.850493	0.923814
ENSG00000287697	LOC105371622	12.0108	-0.0652757	0.346338	-0.188474	0.850505	0.923814
ENSG00000110025	SNX15	1937.12	-0.00954541	0.0506488	-0.188463	0.850514	0.923814
ENSG00000274997	H2AC12	4.96097	-0.11161	0.592275	-0.188443	0.850529	0.923814
ENSG00000185504	FAAP100	2449.45	-0.0157134	0.0833996	-0.188411	0.850555	0.923814
ENSG00000109079	TNFAIP1	4458.58	-0.0108781	0.057754	-0.188352	0.850601	0.923814
ENSG00000179922	ZNF784	580.875	-0.0149992	0.0796505	-0.188313	0.850631	0.923814
ENSG00000228570	NUTM2E	276.634	0.0233184	0.123965	0.188105	0.850794	0.923902
ENSG00000146072	TNFRSF21	5721.17	-0.0291673	0.155069	-0.188093	0.850804	0.923902
ENSG00000223791	NA	2.4423	-0.152149	0.809259	-0.18801	0.850869	0.923934
ENSG00000253738	OTUD6B-AS1	1183.14	0.0176205	0.0937605	0.187931	0.850931	0.923964
ENSG00000187555	USP7	5203.31	-0.0098689	0.0525824	-0.187684	0.851124	0.924136
ENSG00000238084	NA	17.3402	-0.145244	0.774084	-0.187633	0.851164	0.924142
ENSG00000188765	NA	2.6084	0.134835	0.71908	0.18751	0.851261	0.92415
ENSG00000221818	EBF2	39.5818	-0.0899543	0.479675	-0.187532	0.851244	0.92415
ENSG00000015479	MATR3	12984.4	0.0113544	0.0605599	0.18749	0.851276	0.92415
ENSG00000089280	FUS	10488.9	0.0150077	0.0801684	0.187202	0.851502	0.924358
ENSG00000142751	GPN2	1245.44	-0.00851955	0.0455603	-0.186995	0.851664	0.924496
ENSG00000131379	C3orf20	3.39505	0.146922	0.786203	0.186875	0.851758	0.924517
ENSG00000109854	HTATIP2	1153.02	-0.027914	0.149373	-0.186874	0.851759	0.924517
ENSG00000071994	PDCD2	1972.91	-0.0118526	0.0634382	-0.186838	0.851788	0.924517
ENSG00000286185	NA	146.981	-0.627083	3.36002	-0.186631	0.85195	0.924542
ENSG00000263513	FAM72C	6.13057	-0.152685	0.817841	-0.186693	0.851901	0.924542
ENSG00000246528	SLCO5A1-AS1	11.8034	-0.0857468	0.459337	-0.186675	0.851915	0.924542
ENSG00000196517	SLC6A9	358.73	0.0178963	0.0958743	0.186665	0.851924	0.924542
ENSG00000198400	NTRK1	7.25214	-0.0995654	0.533718	-0.186551	0.852013	0.924572
ENSG00000288894	NA	12.8037	-0.451433	2.42212	-0.186379	0.852147	0.924674
ENSG00000230732	NA	1.15546	0.255627	1.37215	0.186297	0.852212	0.924674
ENSG00000184838	PRR16	7.24909	0.088276	0.473773	0.186326	0.852189	0.924674
ENSG00000129048	ACKR4	2.68524	0.166718	0.895371	0.1862	0.852288	0.92472
ENSG00000270060	NA	18.5459	0.0522459	0.281077	0.185877	0.852541	0.924956
ENSG00000235912	NA	8.22561	-0.0815945	0.439335	-0.185723	0.852662	0.925031
ENSG00000213337	ANKRD39	614.618	-0.0169735	0.09141	-0.185685	0.852692	0.925031
ENSG00000007392	LUC7L	3355.12	0.0110584	0.0595637	0.185656	0.852714	0.925031
ENSG00000245970	NA	8.08661	-0.0748	0.403039	-0.18559	0.852766	0.925049
ENSG00000287705	NA	15.8017	-0.0640903	0.345643	-0.185423	0.852897	0.92509
ENSG00000214223	NA	450.684	-0.0140292	0.0756844	-0.185364	0.852943	0.92509
ENSG00000259305	ZHX1-C8orf76	65.6978	-0.0370779	0.199892	-0.18549	0.852845	0.92509
ENSG00000213599	SLX1A-SULT1A3	892.226	-0.0375529	0.202561	-0.18539	0.852923	0.92509
ENSG00000285085	NA	33.0477	-0.0541054	0.292091	-0.185234	0.853045	0.925163
ENSG00000123965	NA	38.3501	-0.0350015	0.189153	-0.185044	0.853195	0.925194
ENSG00000275263	NA	8.95767	-0.0717728	0.38813	-0.184919	0.853292	0.925194
ENSG00000188313	PLSCR1	1727.57	0.0188282	0.101693	0.185147	0.853114	0.925194
ENSG00000215187	CIMIP2B	116.795	-0.0367598	0.198672	-0.185027	0.853207	0.925194
ENSG00000168412	MTNR1A	11.5509	0.0893849	0.483117	0.185017	0.853216	0.925194
ENSG00000083168	KAT6A	3989.33	-0.0101019	0.0546168	-0.184959	0.853261	0.925194
ENSG00000103460	TOX3	1468.94	0.0258139	0.13962	0.184887	0.853318	0.925194
ENSG00000237669	NA	23.9567	0.0499327	0.270459	0.184622	0.853526	0.925296
ENSG00000261634	PAQR5-DT	1.38096	-0.173757	0.940672	-0.184716	0.853452	0.925296
ENSG00000245552	LOC100129203	53.2263	-0.0284877	0.154334	-0.184584	0.853555	0.925296
ENSG00000005206	SPPL2B	5543.14	-0.015791	0.0855533	-0.184575	0.853562	0.925296
ENSG00000091879	ANGPT2	1141.46	0.0342955	0.185838	0.184545	0.853586	0.925296
ENSG00000213920	MDP1	472.431	-0.0198555	0.107627	-0.184485	0.853633	0.92531
ENSG00000268798	NA	15.3275	-0.0659866	0.357817	-0.184414	0.853689	0.925323
ENSG00000187735	TCEA1	2216.18	-0.0132678	0.071959	-0.18438	0.853716	0.925323
ENSG00000270076	NA	11.229	0.0662729	0.359751	0.184219	0.853842	0.925404
ENSG00000279152	NA	4.19538	-0.115564	0.627577	-0.184144	0.853901	0.925404
ENSG00000235781	LINC02569	6.11285	-0.0803591	0.436276	-0.184193	0.853862	0.925404
ENSG00000167549	CORO6	34.2464	0.0548411	0.297876	0.184107	0.853929	0.925404
ENSG00000234981	RPL7AP20	1.02801	-0.219549	1.19341	-0.183968	0.854038	0.925484
ENSG00000158859	ADAMTS4	3.96562	-0.111819	0.608369	-0.183801	0.854169	0.925588
ENSG00000258967	NA	2.18521	0.218456	1.18994	0.183585	0.854339	0.925668
ENSG00000257839	NA	1.57738	-0.204388	1.11346	-0.18356	0.854358	0.925668
ENSG00000126249	PDCD2L	402.032	-0.0182256	0.0992569	-0.183621	0.854311	0.925668
ENSG00000002549	LAP3	1676.42	-0.0212048	0.115539	-0.18353	0.854382	0.925668
ENSG00000251593	NA	2.68643	-0.151757	0.827885	-0.183307	0.854558	0.925726
ENSG00000244040	IL12A-AS1	8.73981	-0.0673322	0.367156	-0.183389	0.854493	0.925726
ENSG00000082258	CCNT2	1941.36	-0.00996715	0.0543605	-0.183353	0.854521	0.925726
ENSG00000188580	NKAIN2	24.5395	-0.131853	0.719388	-0.183284	0.854575	0.925726
ENSG00000115677	HDLBP	27384.9	-0.0110943	0.060551	-0.183223	0.854623	0.925729
ENSG00000187151	ANGPTL5	1.16013	-0.321624	1.75567	-0.183191	0.854648	0.925729
ENSG00000288918	NA	1.87563	-0.220707	1.2052	-0.183129	0.854696	0.925744
ENSG00000185829	ARL17A	737.675	-0.011166	0.0610186	-0.182994	0.854803	0.925821
ENSG00000271427	NA	3.11183	0.133489	0.729946	0.182875	0.854896	0.925885
ENSG00000278713	NA	10.46	0.0637594	0.348981	0.182702	0.855032	0.925994
ENSG00000170819	BFSP2	1.03802	-0.233501	1.27949	-0.182495	0.855194	0.926132
ENSG00000276550	NA	408.107	0.0407534	0.223501	0.182341	0.855315	0.926205
ENSG00000284294	LOC122455341	3.7748	0.160728	0.881569	0.18232	0.855331	0.926205
ENSG00000165837	ERICH6B	2.9471	-0.142689	0.783608	-0.182093	0.85551	0.926361
ENSG00000258357	NA	4.39876	0.0956129	0.525467	0.181958	0.855616	0.926411
ENSG00000236883	NA	1.00891	-0.20393	1.12198	-0.18176	0.855771	0.926411
ENSG00000272969	NA	7.0932	-0.0830144	0.456821	-0.181722	0.855801	0.926411
ENSG00000109758	HGFAC	77.3843	0.0383575	0.210903	0.181873	0.855683	0.926411
ENSG00000066136	NFYC	1935	0.0105655	0.0581213	0.181784	0.855753	0.926411
ENSG00000100036	SLC35E4	193.097	-0.0190603	0.104883	-0.18173	0.855795	0.926411
ENSG00000198799	LRIG2	951.606	0.0158088	0.0869932	0.181725	0.855799	0.926411
ENSG00000229727	LOC100506274	23.8144	0.0500024	0.275347	0.181598	0.855898	0.926444
ENSG00000158050	DUSP2	20.9264	0.0660385	0.363659	0.181594	0.855901	0.926444
ENSG00000289960	NA	7.97761	-0.0835494	0.460293	-0.181514	0.855964	0.926475
ENSG00000288839	NA	12.0742	-0.0755111	0.416269	-0.1814	0.856054	0.92651
ENSG00000223922	ASS1P2	2.23314	-0.21975	1.21152	-0.181383	0.856067	0.92651
ENSG00000237451	NA	2.4977	0.217146	1.19907	0.181095	0.856293	0.926717
ENSG00000127362	TAS2R3	1.08975	-0.200546	1.10859	-0.180902	0.856445	0.926844
ENSG00000272247	NA	3.25092	0.133523	0.738361	0.180837	0.856496	0.926861
ENSG00000273287	NA	3.69045	0.108864	0.602176	0.180785	0.856537	0.926867
ENSG00000293324	NA	7.06123	-0.0857695	0.474602	-0.180719	0.856588	0.926868
ENSG00000234948	LINC01524	2.31626	-0.138269	0.765207	-0.180696	0.856607	0.926868
ENSG00000293471	NA	31.6476	-0.0379493	0.210959	-0.17989	0.857239	0.927212
ENSG00000286448	NA	1.44369	0.233589	1.29916	0.179801	0.857309	0.927212
ENSG00000157181	ODR4	1000.32	0.0172056	0.0954917	0.180179	0.857012	0.927212
ENSG00000105664	COMP	24.7412	0.0719734	0.399546	0.180138	0.857044	0.927212
ENSG00000171385	KCND3	3286.51	0.0349547	0.194084	0.180101	0.857073	0.927212
ENSG00000244257	PKD1P1	1505.65	-0.0233102	0.129501	-0.18	0.857153	0.927212
ENSG00000171132	PRKCE	1096.29	-0.0192892	0.107167	-0.179992	0.857159	0.927212
ENSG00000229503	RPL21P37	48.6085	0.0312886	0.17387	0.179954	0.857189	0.927212
ENSG00000152601	MBNL1	1334.18	0.0189682	0.105471	0.179843	0.857276	0.927212
ENSG00000267698	LOC101927572	4.11389	-0.127584	0.709428	-0.17984	0.857278	0.927212
ENSG00000198589	LRBA	4293.73	-0.0160743	0.089396	-0.17981	0.857302	0.927212
ENSG00000283208	NA	5.10049	-0.141012	0.784662	-0.17971	0.85738	0.927251
ENSG00000254721	NA	3.81902	-0.118375	0.659547	-0.179479	0.857562	0.927385
ENSG00000286001	NA	37.2789	0.113157	0.631301	0.179244	0.857746	0.927385
ENSG00000273015	NA	981.579	0.0130631	0.0728925	0.179211	0.857772	0.927385
ENSG00000165121	NA	106.858	-0.0297116	0.165827	-0.179172	0.857803	0.927385
ENSG00000204922	UQCC3	495.639	-0.0150203	0.0837118	-0.179428	0.857601	0.927385
ENSG00000166816	LDHD	64.0665	0.0313369	0.174788	0.179285	0.857714	0.927385
ENSG00000217716	RPS10P3	22.215	-0.0453097	0.252748	-0.179268	0.857727	0.927385
ENSG00000183496	MEX3B	321.023	0.0285132	0.159136	0.179175	0.8578	0.927385
ENSG00000233232	NPIPB7	46.8321	-0.0321408	0.179404	-0.179153	0.857818	0.927385
ENSG00000184708	EIF4ENIF1	1878.08	-0.00761102	0.0424999	-0.179083	0.857872	0.927406
ENSG00000078549	ADCYAP1R1	12.0269	-0.117764	0.657986	-0.178976	0.857957	0.927459
ENSG00000249129	NA	17.3435	0.0493452	0.276008	0.178781	0.858109	0.927549
ENSG00000102554	KLF5	1092.14	0.0341031	0.19075	0.178785	0.858107	0.927549
ENSG00000272115	NA	2.76263	-0.147824	0.828313	-0.178465	0.858358	0.927643
ENSG00000271913	TAGAP-AS1	82.8314	0.0251062	0.140578	0.178593	0.858257	0.927643
ENSG00000145241	CENPC	741.283	0.0188971	0.105841	0.178542	0.858298	0.927643
ENSG00000103472	SNX29P2	8.7033	-0.101216	0.567201	-0.178448	0.858371	0.927643
ENSG00000230397	SPTLC1P1	16.8443	-0.054257	0.30405	-0.178448	0.858371	0.927643
ENSG00000261079	NA	9.64471	-0.0697878	0.391571	-0.178225	0.858546	0.927766
ENSG00000106038	EVX1	2.96523	0.133539	0.749317	0.178214	0.858555	0.927766
ENSG00000198886	MT-ND4	375301	-0.0165416	0.0928773	-0.178102	0.858643	0.9278
ENSG00000139579	NABP2	2239.78	0.00923258	0.0518437	0.178085	0.858656	0.9278
ENSG00000116285	ERRFI1	5398.64	-0.0229024	0.128818	-0.177789	0.858889	0.928013
ENSG00000288878	NA	3.02723	0.122535	0.690905	0.177354	0.85923	0.928074
ENSG00000229124	VIM-AS1	139.664	-0.0479408	0.269978	-0.177573	0.859059	0.928074
ENSG00000140006	WDR89	374.382	-0.022068	0.124313	-0.177519	0.859101	0.928074
ENSG00000134900	TPP2	2111.83	-0.0192009	0.10817	-0.177506	0.859111	0.928074
ENSG00000265590	CFAP298-TCP10L	267.088	-0.0324179	0.182663	-0.177473	0.859137	0.928074
ENSG00000126768	TIMM17B	2371.32	0.0109857	0.0619218	0.177413	0.859184	0.928074
ENSG00000228340	LINC02910	19.0445	0.0617654	0.348149	0.177411	0.859186	0.928074
ENSG00000138279	ANXA7	6128.45	0.00974904	0.0549731	0.177342	0.85924	0.928074
ENSG00000135702	CHST5	14.4242	0.0773623	0.436292	0.177318	0.859259	0.928074
ENSG00000164663	USP49	450.181	-0.0225525	0.12745	-0.176951	0.859547	0.928347
ENSG00000270210	NA	1.47958	-0.186039	1.05336	-0.176614	0.859811	0.928595
ENSG00000231365	WARS2-AS1	287.439	0.0190427	0.107924	0.176446	0.859944	0.928668
ENSG00000148842	CNNM2	2170.18	0.01119	0.0634216	0.176439	0.859949	0.928668
ENSG00000235481	UBE2R2-AS1	6.66208	0.0730844	0.414766	0.176206	0.860132	0.928828
ENSG00000132463	GRSF1	6155.87	-0.0119577	0.0679356	-0.176015	0.860282	0.928952
ENSG00000227070	EPS15-AS1	6.32648	-0.0766218	0.43557	-0.175912	0.860363	0.929002
ENSG00000228665	NA	1.01995	-0.205897	1.17172	-0.175722	0.860513	0.929121
ENSG00000130313	PGLS	2048.13	0.0131078	0.0746205	0.17566	0.860561	0.929121
ENSG00000013563	DNASE1L1	1330.84	0.00784364	0.0446582	0.175637	0.860579	0.929121
ENSG00000238228	OR7E7P	9.43149	-0.0714845	0.40712	-0.175586	0.860619	0.929127
ENSG00000256577	SLC6A12-AS1	1.3265	0.176849	1.00894	0.175282	0.860858	0.929347
ENSG00000287694	NA	1.20949	-0.625913	3.57322	-0.175168	0.860948	0.929406
ENSG00000288606	NA	6.24504	0.402275	2.29738	0.175102	0.861	0.929414
ENSG00000283913	NA	2.23066	-0.173577	0.991748	-0.175022	0.861063	0.929414
ENSG00000284661	NA	3.56505	-0.193038	1.10319	-0.174982	0.861094	0.929414
ENSG00000289637	NA	4.66114	-0.0893907	0.510976	-0.174941	0.861126	0.929414
ENSG00000158553	POM121L2	2.61107	-0.179554	1.0264	-0.174936	0.86113	0.929414
ENSG00000253520	NA	11.5842	0.0745183	0.426595	0.174682	0.86133	0.929584
ENSG00000263585	NA	6.31709	-0.0777394	0.445466	-0.174513	0.861463	0.929584
ENSG00000187123	LYPD6	149.828	0.0230907	0.132257	0.174589	0.861403	0.929584
ENSG00000260589	STAM-DT	19.0439	0.0455077	0.26066	0.174586	0.861405	0.929584
ENSG00000164898	FMC1	424.242	0.0187533	0.10745	0.17453	0.861449	0.929584
ENSG00000095059	DHPS	2653.62	0.0137374	0.0787662	0.174408	0.861545	0.929636
ENSG00000257298	NA	4.74242	-0.109567	0.62902	-0.174187	0.861719	0.929755
ENSG00000249755	NA	1.63382	-0.158788	0.911646	-0.174178	0.861726	0.929755
ENSG00000273275	NA	9.26754	0.0688741	0.396401	0.173749	0.862063	0.929835
ENSG00000277310	NA	4.01582	-0.108864	0.627039	-0.173616	0.862167	0.929835
ENSG00000271551	LOC115308161	29.7386	-0.0403586	0.231923	-0.174018	0.861852	0.929835
ENSG00000131381	RBSN	1621.36	-0.0125844	0.0723426	-0.173955	0.861901	0.929835
ENSG00000184486	POU3F2	39.9243	-0.0596089	0.34272	-0.173929	0.861921	0.929835
ENSG00000248980	SPCS3-AS1	11.2966	-0.0574243	0.330212	-0.173901	0.861943	0.929835
ENSG00000130948	HSD17B3	11.9275	-0.0876118	0.504261	-0.173743	0.862067	0.929835
ENSG00000226476	LINC01748	3.08444	0.126842	0.730422	0.173655	0.862136	0.929835
ENSG00000272886	DCP1A	1992.47	0.0121417	0.0699265	0.173635	0.862152	0.929835
ENSG00000231989	PPP1R2B	9.6743	-0.063376	0.365005	-0.17363	0.862156	0.929835
ENSG00000204052	LRRC73	704.287	0.0122625	0.0706392	0.173594	0.862185	0.929835
ENSG00000249602	NA	4.93547	-0.0836469	0.482673	-0.173299	0.862416	0.93001
ENSG00000289791	NA	15.4071	-0.183084	1.05658	-0.17328	0.862432	0.93001
ENSG00000257550	ATF7-AS1	2.1491	0.168176	0.970698	0.173253	0.862452	0.93001
ENSG00000229618	NA	1.75264	-0.178938	1.03385	-0.173079	0.862589	0.930117
ENSG00000204086	RPA4	1.30303	0.213553	1.23414	0.173038	0.862622	0.930117
ENSG00000107404	DVL1	4043.78	0.013753	0.0795283	0.172933	0.862704	0.930168
ENSG00000131475	VPS25	3560.39	0.0100621	0.0582421	0.172763	0.862838	0.930244
ENSG00000102317	RBM3	3078.71	0.0182689	0.105751	0.172754	0.862845	0.930244
ENSG00000164621	SMAD5-AS1	3.25368	-0.131004	0.75875	-0.172658	0.86292	0.930288
ENSG00000293349	LOC344967	1.45534	0.347893	2.01615	0.172553	0.863003	0.930339
ENSG00000272491	NA	5.26262	0.0841333	0.488481	0.172234	0.863253	0.930501
ENSG00000284719	LOC130932201	3.80352	0.0973091	0.56481	0.172286	0.863212	0.930501
ENSG00000100241	SBF1	6583.58	0.0143921	0.0835639	0.172228	0.863258	0.930501
ENSG00000250186	NA	7.07092	0.108862	0.632501	0.172113	0.863348	0.930557
ENSG00000242073	NA	40.3886	0.0415377	0.241397	0.172072	0.863381	0.930557
ENSG00000167747	NA	10.6288	-0.505936	2.94141	-0.172005	0.863434	0.930577
ENSG00000263165	NA	1.0268	0.229013	1.33287	0.171819	0.86358	0.93068
ENSG00000287042	NA	2.40881	0.129982	0.756656	0.171785	0.863606	0.93068
ENSG00000077147	TM9SF3	8543.04	0.0175288	0.102061	0.171749	0.863635	0.93068
ENSG00000198556	ZNF789	296.166	0.0227991	0.132824	0.171649	0.863714	0.930728
ENSG00000183036	PCP4	345.104	0.0434981	0.253545	0.17156	0.863783	0.930765
ENSG00000239345	NA	4.14449	-0.103758	0.604972	-0.171509	0.863824	0.93077
ENSG00000122971	ACADS	1247.85	0.0163931	0.0956093	0.17146	0.863862	0.930774
ENSG00000256902	NA	1.45156	0.189818	1.10749	0.171394	0.863914	0.930792
ENSG00000234917	NA	3.60884	0.135945	0.793984	0.171218	0.864052	0.930903
ENSG00000257513	NA	3.5409	0.1488	0.870428	0.170951	0.864262	0.931054
ENSG00000120318	ARAP3	47.2902	-0.0452039	0.26442	-0.170955	0.864259	0.931054
ENSG00000293194	RDM1P5	5.17308	-0.0814356	0.477027	-0.170715	0.864448	0.931216
ENSG00000228140	LOC124903852	9.72928	0.0590795	0.346266	0.170619	0.864523	0.93126
ENSG00000259784	NA	5.56965	0.12917	0.757527	0.170515	0.864605	0.931301
ENSG00000196511	TPK1	365.73	-0.0158921	0.0932187	-0.170481	0.864632	0.931301
ENSG00000175967	LINC02880	2.59066	0.156006	0.915707	0.170366	0.864722	0.931361
ENSG00000275325	PDCD6IPP1	32.9184	-0.0457361	0.268733	-0.170192	0.864859	0.931471
ENSG00000268738	HSFX2	15.4277	-0.142526	0.839495	-0.169776	0.865186	0.931778
ENSG00000128606	LRRC17	17.0889	-0.0704353	0.415024	-0.169714	0.865235	0.931778
ENSG00000187134	AKR1C1	771.08	0.03185	0.187689	0.169696	0.86525	0.931778
ENSG00000178449	COX14	1213.18	-0.0102006	0.0601674	-0.169537	0.865374	0.931874
ENSG00000090889	KIF4A	212.119	-0.0505578	0.298384	-0.169439	0.865452	0.93192
ENSG00000056277	ZNF280C	203.221	-0.0227663	0.134407	-0.169383	0.865495	0.931929
ENSG00000124568	SLC17A1	75.3732	0.0516591	0.305117	0.169309	0.865554	0.931943
ENSG00000267413	LINC01901	5.36529	-0.0857784	0.506734	-0.169277	0.865579	0.931943
ENSG00000272056	NA	5.43959	-0.0879432	0.520041	-0.169108	0.865712	0.93201
ENSG00000261064	LINC02256	24.774	-0.0391842	0.231687	-0.169126	0.865698	0.93201
ENSG00000247970	NA	15.9978	0.0512585	0.303348	0.168976	0.865816	0.932085
ENSG00000177706	FAM20C	2348.26	0.0155812	0.0922979	0.168814	0.865943	0.932184
ENSG00000224628	CDK5RAP3P1	1.89556	-0.139881	0.828979	-0.168739	0.866002	0.93221
ENSG00000270557	NA	8.14928	-0.0858986	0.509809	-0.168492	0.866196	0.932351
ENSG00000242083	RPL7AP31	18.2752	-0.0453222	0.269002	-0.168483	0.866204	0.932351
ENSG00000235121	NA	1.14657	-0.177738	1.05702	-0.16815	0.866465	0.932552
ENSG00000137168	PPIL1	1031.32	-0.0157254	0.0935325	-0.168128	0.866483	0.932552
ENSG00000099889	ARVCF	4891.16	-0.00988151	0.0587795	-0.168111	0.866496	0.932552
ENSG00000226549	NA	1.72908	-0.146261	0.870361	-0.168046	0.866547	0.932569
ENSG00000205318	GCNT2P1	2.16728	0.136527	0.812768	0.167978	0.8666	0.932589
ENSG00000284952	NA	2.93237	0.199455	1.18852	0.167817	0.866727	0.932627
ENSG00000136197	C7orf25	102.359	0.037898	0.225796	0.167842	0.866708	0.932627
ENSG00000284194	SCO2	583.691	0.0127581	0.0760317	0.167799	0.866741	0.932627
ENSG00000120217	CD274	30.8493	0.0439627	0.262143	0.167705	0.866816	0.932645
ENSG00000115808	STRN	902.212	0.0134663	0.080305	0.16769	0.866827	0.932645
ENSG00000116128	BCL9	3544.09	0.00961642	0.0573768	0.167601	0.866897	0.932681
ENSG00000135436	FAM186B	10.1856	-0.0657955	0.392676	-0.167557	0.866932	0.932681
ENSG00000112337	SLC17A2	8.14969	0.0617625	0.368942	0.167404	0.867052	0.932773
ENSG00000291039	DHRS4L1	15.4468	0.0542003	0.324349	0.167105	0.867288	0.93278
ENSG00000213443	NA	39.8483	-0.0314624	0.188005	-0.167349	0.867096	0.93278
ENSG00000273679	LOC441711	1.37312	0.178159	1.0651	0.167269	0.867158	0.93278
ENSG00000011600	TYROBP	1.20437	-0.197314	1.18023	-0.167183	0.867226	0.93278
ENSG00000074266	EED	465.96	0.0159405	0.0953557	0.167168	0.867238	0.93278
ENSG00000287005	LOC124909475	1.1324	-0.246684	1.47576	-0.167157	0.867246	0.93278
ENSG00000259887	FIGNL2-DT	6.17487	0.117564	0.703622	0.167083	0.867304	0.93278
ENSG00000243759	ST13P15	37.0965	0.0300604	0.180041	0.166964	0.867398	0.932843
ENSG00000232901	NA	1.04481	0.263552	1.57982	0.166824	0.867509	0.932848
ENSG00000134001	EIF2S1	1577.34	0.00947807	0.0567914	0.166893	0.867454	0.932848
ENSG00000139517	LNX2	1785.25	0.0183434	0.109947	0.166839	0.867496	0.932848
ENSG00000261857	MIA	4.00162	-0.100747	0.60419	-0.166747	0.867569	0.932876
ENSG00000003137	CYP26B1	116.527	0.0560682	0.336969	0.16639	0.86785	0.93314
ENSG00000253799	NA	1.20427	-0.196708	1.18299	-0.166281	0.867936	0.933195
ENSG00000233064	NA	1.03648	-0.205729	1.23841	-0.166123	0.86806	0.933252
ENSG00000105866	SP4	570.214	0.0143125	0.0861527	0.166129	0.868055	0.933252
ENSG00000243686	NA	1.44236	-0.319608	1.92645	-0.165905	0.868232	0.933323
ENSG00000278299	TBC1D3C	25.04	-0.0679957	0.409673	-0.165976	0.868176	0.933323
ENSG00000234423	LINC01250	1.41291	0.182325	1.09879	0.165932	0.86821	0.933323
ENSG00000229081	NA	1.02518	-0.191898	1.15792	-0.165726	0.868373	0.933437
ENSG00000273399	NA	1.92516	-0.141741	0.855662	-0.165651	0.868432	0.933463
ENSG00000149187	CELF1	5700.73	0.0127538	0.0770654	0.165493	0.868556	0.933559
ENSG00000184208	NA	61.5794	-0.385767	2.33298	-0.165354	0.868665	0.933639
ENSG00000286933	NA	9.04705	0.0702857	0.425383	0.165229	0.868764	0.933706
ENSG00000261485	NA	53.7436	0.029358	0.177805	0.165114	0.868855	0.933729
ENSG00000170236	USP50	5.62909	0.0837513	0.507141	0.165144	0.868831	0.933729
ENSG00000236194	NA	2.48933	-0.148504	0.900023	-0.165	0.868944	0.933749
ENSG00000115866	DARS1	2846.73	-0.0127106	0.0770278	-0.165014	0.868933	0.933749
ENSG00000141979	NA	1.40206	0.236066	1.43135	0.164926	0.869002	0.933774
ENSG00000269949	NA	6.75061	0.0713522	0.43283	0.164851	0.869062	0.9338
ENSG00000267898	NA	4.92385	-0.0864562	0.525215	-0.164611	0.86925	0.933867
ENSG00000178802	MPI	2132.3	0.0148286	0.0900245	0.164717	0.869167	0.933867
ENSG00000112667	DNPH1	1336.93	-0.0141513	0.0859807	-0.164587	0.869269	0.933867
ENSG00000241764	CBLL1-AS1	62.464	-0.0223118	0.135591	-0.164552	0.869297	0.933867
ENSG00000206625	RNU6-1	4.18333	-0.132126	0.802964	-0.164548	0.8693	0.933867
ENSG00000178033	CALHM5	3.76745	0.129476	0.78715	0.164487	0.869348	0.93388
ENSG00000289076	NA	2.57797	0.121708	0.740733	0.164307	0.869489	0.933995
ENSG00000099721	AMELY	3.8804	0.143825	0.8758	0.164221	0.869557	0.93403
ENSG00000227288	NA	73.0721	0.025197	0.15355	0.164097	0.869655	0.934071
ENSG00000266998	NA	2.34182	0.13297	0.810455	0.164069	0.869677	0.934071
ENSG00000254185	NA	3.1448	0.148128	0.903008	0.164038	0.869701	0.934071
ENSG00000162438	CTRC	1.16875	-0.18278	1.11468	-0.163975	0.869751	0.934087
ENSG00000288007	NA	8.83156	-0.0638107	0.38963	-0.163772	0.86991	0.934091
ENSG00000173011	TADA2B	1501.68	-0.00828163	0.0505377	-0.16387	0.869833	0.934091
ENSG00000226137	BAIAP2-DT	2650.29	0.0158423	0.096677	0.163868	0.869835	0.934091
ENSG00000168275	COA6	451.976	0.0117668	0.0718395	0.163792	0.869895	0.934091
ENSG00000008083	JARID2	2986.93	0.0107645	0.0657386	0.163747	0.86993	0.934091
ENSG00000234509	NA	1.326	-0.202421	1.2373	-0.163598	0.870048	0.934124
ENSG00000293210	SSR4P1	40.6978	0.03008	0.183815	0.163643	0.870013	0.934124
ENSG00000176018	LYSMD3	711.527	-0.0135791	0.0830153	-0.163574	0.870067	0.934124
ENSG00000260941	LINC00622	5.32702	-0.077647	0.474932	-0.163491	0.870132	0.934156
ENSG00000228196	NA	2.10057	-0.131441	0.80449	-0.163385	0.870216	0.934208
ENSG00000222046	DCDC2B	2.61715	0.117581	0.720055	0.163294	0.870287	0.934247
ENSG00000286206	NA	1.62419	-0.170512	1.04589	-0.163031	0.870494	0.934376
ENSG00000079616	KIF22	1246.35	-0.0263352	0.161506	-0.16306	0.870471	0.934376
ENSG00000169288	MRPL1	484.125	0.0216785	0.13307	0.16291	0.870589	0.934376
ENSG00000157985	AGAP1	2942.63	0.0185944	0.114153	0.16289	0.870605	0.934376
ENSG00000198160	MIER1	1075.52	-0.0123183	0.0756307	-0.162874	0.870617	0.934376
ENSG00000224934	GOT1-DT	127.344	-0.025673	0.157625	-0.162873	0.870618	0.934376
ENSG00000272205	NA	10.3844	-0.056787	0.348833	-0.162791	0.870683	0.934407
ENSG00000188641	DPYD	338.422	0.040717	0.250184	0.162748	0.870717	0.934407
ENSG00000197912	SPG7	5333.77	0.0121654	0.0748482	0.162535	0.870885	0.934549
ENSG00000162757	C1orf74	175.816	-0.0257788	0.158756	-0.16238	0.871007	0.934642
ENSG00000004779	NDUFAB1	1859.96	0.00860703	0.0530249	0.162321	0.871053	0.934654
ENSG00000100167	SEPTIN3	1561.97	0.0358139	0.220752	0.162236	0.87112	0.934688
ENSG00000261758	STAG1-DT	2.21753	-0.124677	0.7692	-0.162086	0.871238	0.934763
ENSG00000139973	SYT16	480.597	-0.038553	0.237909	-0.162049	0.871267	0.934763
ENSG00000135249	RINT1	877.276	-0.0127482	0.0787057	-0.161973	0.871327	0.934763
ENSG00000042445	RETSAT	1702.61	-0.0178303	0.110085	-0.161968	0.871331	0.934763
ENSG00000186047	DLEU7	3.24164	-0.137189	0.847352	-0.161903	0.871382	0.93478
ENSG00000223940	KRT8P8	2.13808	-0.137672	0.851332	-0.161713	0.871532	0.934903
ENSG00000236085	NA	2.16549	-0.473903	2.93199	-0.161632	0.871596	0.934934
ENSG00000271991	NA	2.37843	0.152348	0.942841	0.161584	0.871633	0.934936
ENSG00000270231	NBPF8	1337.28	0.0114331	0.0708653	0.161335	0.871829	0.935109
ENSG00000196946	ZNF705A	1.8134	0.333201	2.06645	0.161243	0.871902	0.935149
ENSG00000288701	PRRC2B	15353	-0.0147728	0.0916452	-0.161196	0.871939	0.935151
ENSG00000187772	LIN28B	829.144	-0.0108686	0.0675095	-0.160994	0.872098	0.935284
ENSG00000263327	TAPT1-AS1	143.291	-0.0228985	0.142277	-0.160943	0.872138	0.935289
ENSG00000272750	NA	22.6633	-0.0608163	0.378267	-0.160776	0.87227	0.935376
ENSG00000198795	ZNF521	32.8062	0.0453874	0.282347	0.160751	0.87229	0.935376
ENSG00000261173	DNAJA2-DT	5.8723	-0.0738865	0.459896	-0.160659	0.872362	0.935416
ENSG00000286819	NA	1.71575	-0.163327	1.01769	-0.160488	0.872497	0.935448
ENSG00000286724	NA	17.2761	0.0490482	0.30566	0.160467	0.872513	0.935448
ENSG00000259570	NA	10.6181	-0.0600337	0.374753	-0.160195	0.872727	0.935448
ENSG00000268707	NA	4.63167	0.103263	0.644737	0.160163	0.872753	0.935448
ENSG00000237211	NA	3.24634	0.0943493	0.58918	0.160137	0.872773	0.935448
ENSG00000245112	NA	17.3381	0.0448238	0.27993	0.160125	0.872783	0.935448
ENSG00000285693	NA	40.2674	0.0325415	0.203436	0.159959	0.872913	0.935448
ENSG00000240567	LINC02067	6.62079	-0.0671683	0.418378	-0.160544	0.872452	0.935448
ENSG00000239620	PRR20G	1.82461	-0.286237	1.78483	-0.160372	0.872588	0.935448
ENSG00000013619	MAMLD1	1207.08	-0.0193454	0.120726	-0.160242	0.87269	0.935448
ENSG00000146005	PSD2	114.563	-0.0549025	0.342804	-0.160157	0.872757	0.935448
ENSG00000172650	AGAP5	137.716	-0.0288382	0.180186	-0.160047	0.872844	0.935448
ENSG00000152952	PLOD2	6273.19	0.0376295	0.235185	0.16	0.872881	0.935448
ENSG00000074603	DPP8	1587.3	0.0136838	0.0855442	0.159961	0.872911	0.935448
ENSG00000115020	PIKFYVE	2352.97	-0.0130096	0.0813359	-0.15995	0.872921	0.935448
ENSG00000136045	PWP1	1409.4	-0.0129657	0.0810974	-0.159878	0.872977	0.935471
ENSG00000169957	ZNF768	4481.81	0.00931387	0.0582857	0.159797	0.873041	0.935502
ENSG00000289971	NA	7.85441	-0.057763	0.361852	-0.159631	0.873171	0.935604
ENSG00000231119	LOC101927377	1.11228	-0.37282	2.33704	-0.159526	0.873254	0.935655
ENSG00000231725	VN1R110P	2.8491	-0.122267	0.766772	-0.159456	0.873309	0.935676
ENSG00000271367	NA	1.11527	-0.189774	1.1908	-0.159367	0.87338	0.935714
ENSG00000228126	FALEC	9.68786	0.0615631	0.3865	0.159283	0.873446	0.935746
ENSG00000286640	NA	1.58144	0.163471	1.02722	0.15914	0.873559	0.935755
ENSG00000260704	LINC00543	157.953	-0.0286385	0.179952	-0.159146	0.873554	0.935755
ENSG00000257084	MIR200CHG	98.152	-0.0348389	0.218922	-0.159139	0.87356	0.935755
ENSG00000261884	NA	79.2245	0.0281185	0.176822	0.159021	0.873652	0.935772
ENSG00000272555	NA	2.27232	0.135667	0.853246	0.159001	0.873668	0.935772
ENSG00000170006	TMEM154	8.12148	0.0897644	0.564608	0.158985	0.87368	0.935772
ENSG00000275481	NA	6.33731	-0.0650694	0.409525	-0.15889	0.873756	0.935814
ENSG00000290089	NA	1.51824	-0.157669	0.992708	-0.158827	0.873805	0.935824
ENSG00000260232	NA	5.88792	-0.0761943	0.479983	-0.158744	0.873871	0.935824
ENSG00000261609	GAN	707.05	0.0189493	0.119357	0.158762	0.873857	0.935824
ENSG00000228283	NA	2.08187	-0.19085	1.2026	-0.158697	0.873907	0.935826
ENSG00000179627	ZBTB42	839.069	-0.0134193	0.0846337	-0.158558	0.874017	0.935906
ENSG00000259051	NA	11.0047	0.0514826	0.32546	0.158184	0.874312	0.935987
ENSG00000259280	NA	2.59315	-0.380156	2.40335	-0.158178	0.874317	0.935987
ENSG00000255251	PRR23D1	1.04303	-0.577481	3.65151	-0.158149	0.87434	0.935987
ENSG00000166435	XRRA1	275.714	0.0154294	0.0974688	0.1583	0.87422	0.935987
ENSG00000134183	GNAT2	6.46796	0.0881274	0.55678	0.158281	0.874236	0.935987
ENSG00000269335	IKBKG	883.59	0.0136057	0.085994	0.158217	0.874286	0.935987
ENSG00000100393	EP300	5383.55	-0.0152065	0.096143	-0.158166	0.874326	0.935987
ENSG00000196323	ZBTB44	1521.68	0.0160465	0.101632	0.157888	0.874545	0.936169
ENSG00000105401	CDC37	4247.34	-0.012523	0.0793638	-0.157792	0.874621	0.936202
ENSG00000175773	ZBTB44-DT	5.79835	-0.0750654	0.475823	-0.157759	0.874647	0.936202
ENSG00000243388	NA	1.10925	0.361669	2.29376	0.157675	0.874713	0.93623
ENSG00000279696	NA	68.2828	-0.0269129	0.170727	-0.157637	0.874743	0.93623
ENSG00000109101	FOXN1	1.29254	-0.185171	1.1755	-0.157525	0.874831	0.936286
ENSG00000164087	POC1A	151.543	-0.0373924	0.237463	-0.157467	0.874877	0.936298
ENSG00000285953	NA	4.18679	-0.271458	1.72473	-0.157391	0.874937	0.936324
ENSG00000273680	NA	16.9249	0.0474625	0.301802	0.157264	0.875037	0.936356
ENSG00000215183	MSMP	10.9309	-0.0590859	0.375635	-0.157296	0.875011	0.936356
ENSG00000256969	NA	1.50987	0.289507	1.84222	0.157151	0.875126	0.936376
ENSG00000162576	MXRA8	791.932	0.0268377	0.170758	0.157168	0.875113	0.936376
ENSG00000105675	ATP4A	8.18468	0.0664737	0.42368	0.156896	0.875327	0.936553
ENSG00000223774	NA	1.28462	0.178754	1.14062	0.156717	0.875468	0.936625
ENSG00000228057	SEC63P1	17.0614	0.0454822	0.290227	0.156712	0.875472	0.936625
ENSG00000197580	BCO2	134.855	-0.0282415	0.180254	-0.156677	0.8755	0.936625
ENSG00000217950	NA	2.93352	-0.109195	0.697669	-0.156514	0.875628	0.936724
ENSG00000269883	NA	5.25079	-0.0951773	0.608453	-0.156425	0.875698	0.936724
ENSG00000047579	DTNBP1	675.929	0.0122295	0.0781588	0.15647	0.875663	0.936724
ENSG00000117877	POLR1G	262.643	-0.0113197	0.0724302	-0.156285	0.875809	0.936804
ENSG00000267022	NA	86.564	0.0505917	0.324343	0.155982	0.876047	0.936946
ENSG00000169951	ZNF764	1494.08	0.00980686	0.0628375	0.156067	0.87598	0.936946
ENSG00000266767	LOC124904242	38.9776	-0.0388093	0.248761	-0.15601	0.876025	0.936946
ENSG00000273291	NA	1.11355	-0.197722	1.27013	-0.155671	0.876292	0.937171
ENSG00000169976	SF3B5	1728.29	0.00877422	0.0563824	0.15562	0.876333	0.937176
ENSG00000260583	LINC00515	11.6972	0.04923	0.316584	0.155504	0.876424	0.937236
ENSG00000168763	CNNM3	6105.6	0.00760297	0.0489612	0.155286	0.876596	0.937382
ENSG00000103319	EEF2K	1030.71	-0.00829344	0.053436	-0.155203	0.876661	0.937395
ENSG00000156150	ALX3	1.45607	-0.152442	0.98235	-0.155181	0.876678	0.937395
ENSG00000224331	NA	1.5736	0.139849	0.902198	0.15501	0.876814	0.937502
ENSG00000231875	NA	1.26971	0.180734	1.16687	0.154888	0.87691	0.93754
ENSG00000135631	RAB11FIP5	1658.03	-0.0205501	0.132689	-0.154874	0.876921	0.93754
ENSG00000258628	NA	5.20456	0.0958186	0.619128	0.154764	0.877008	0.93756
ENSG00000288979	NA	4.48249	-0.115391	0.745791	-0.154723	0.87704	0.93756
ENSG00000256667	NA	3.01977	-0.353969	2.28785	-0.154717	0.877045	0.93756
ENSG00000182362	YBEY	486.88	0.0119529	0.0773019	0.154626	0.877116	0.937598
ENSG00000275496	LOC389831	2074.13	0.0165923	0.107447	0.154423	0.877276	0.937732
ENSG00000182700	IGIP	161.295	0.0258777	0.167708	0.154302	0.877372	0.937791
ENSG00000124370	MCEE	302.241	0.01362	0.0882902	0.154264	0.877402	0.937791
ENSG00000241685	ARPC1A	3371.52	0.00667019	0.0433505	0.153867	0.877715	0.938076
ENSG00000166881	NEMP1	531.334	0.022191	0.144252	0.153835	0.87774	0.938076
ENSG00000184005	ST6GALNAC3	99.6239	-0.0332072	0.216021	-0.153723	0.877828	0.938128
ENSG00000173660	UQCRH	2693.61	0.00912822	0.059396	0.153684	0.877859	0.938128
ENSG00000235151	NA	1.03708	0.172105	1.12063	0.153579	0.877942	0.938179
ENSG00000120370	GORAB	388.833	-0.0176137	0.114769	-0.153471	0.878027	0.938232
ENSG00000233977	NA	4.61172	0.0902934	0.589458	0.15318	0.878256	0.938439
ENSG00000165661	QSOX2	4169.89	0.00803842	0.0524926	0.153134	0.878292	0.93844
ENSG00000274874	NA	2.93614	0.101644	0.664467	0.152971	0.878421	0.938483
ENSG00000138709	LARP1B	1416.84	0.0102964	0.0672989	0.152995	0.878402	0.938483
ENSG00000260280	SLX1B-SULT1A4	444.787	0.0733365	0.479485	0.152948	0.878439	0.938483
ENSG00000255794	RMST	116.644	-0.0444897	0.291317	-0.152719	0.87862	0.938639
ENSG00000226074	NA	3.58144	-0.227812	1.4923	-0.152658	0.878668	0.938653
ENSG00000135763	URB2	462.89	0.0162134	0.106299	0.152526	0.878772	0.938726
ENSG00000183309	ZNF623	1399.22	-0.0100938	0.0662206	-0.152427	0.87885	0.938767
ENSG00000196776	CD47	1705.53	0.0147125	0.0965467	0.152388	0.878881	0.938767
ENSG00000012223	LTF	3.2824	-0.132925	0.873045	-0.152255	0.878986	0.938841
ENSG00000235674	NA	1.05055	-0.214305	1.41171	-0.151805	0.879341	0.939148
ENSG00000263126	NA	135.093	-0.0241189	0.158932	-0.151756	0.879379	0.939148
ENSG00000188011	RTP5	1.06813	0.335268	2.20899	0.151774	0.879365	0.939148
ENSG00000290955	NA	1.04256	0.261815	1.72839	0.151479	0.879598	0.939344
ENSG00000184388	PABPC1L2B	38.756	0.0298634	0.197294	0.151365	0.879688	0.939402
ENSG00000253506	NACA2	1.2221	-0.165258	1.09285	-0.151217	0.879804	0.939489
ENSG00000204253	NA	412.206	0.0162568	0.107722	0.150914	0.880043	0.939625
ENSG00000254559	NA	2.23525	0.0993116	0.658082	0.150911	0.880046	0.939625
ENSG00000291296	NA	1.94968	0.149856	0.993244	0.150875	0.880074	0.939625
ENSG00000236570	RAD23BP1	1.03138	-0.168182	1.11398	-0.150973	0.879997	0.939625
ENSG00000286373	NA	7.62619	-0.0783752	0.519855	-0.150764	0.880162	0.939682
ENSG00000105202	FBL	2382.66	-0.0126177	0.0837422	-0.150674	0.880233	0.93972
ENSG00000156469	MTERF3	302.552	0.0148833	0.099033	0.150287	0.880538	0.939984
ENSG00000285815	GET1-SH3BGR	63.2814	0.043205	0.287516	0.15027	0.880552	0.939984
ENSG00000287859	NA	1.48273	0.220674	1.46898	0.150223	0.880589	0.939986
ENSG00000257185	LINC02293	2.24842	-0.141438	0.942043	-0.150139	0.880655	0.940019
ENSG00000267175	NA	1.86806	-0.132647	0.883826	-0.150082	0.8807	0.940029
ENSG00000171695	LKAAEAR1	31.2065	0.0390027	0.259964	0.150031	0.88074	0.940034
ENSG00000136754	ABI1	2524.8	0.00596324	0.0397692	0.149946	0.880807	0.940068
ENSG00000143256	PFDN2	1305.35	0.00953912	0.0637355	0.149667	0.881027	0.940235
ENSG00000159352	PSMD4	3606.78	0.00791091	0.0528598	0.149658	0.881034	0.940235
ENSG00000253327	RAD21-AS1	9.49518	-0.0590735	0.394989	-0.149557	0.881114	0.940282
ENSG00000223703	IGSF3P2	1.30935	0.169629	1.13478	0.149482	0.881174	0.940285
ENSG00000188738	FSIP2	424.574	0.0329442	0.220438	0.149449	0.881199	0.940285
ENSG00000110011	DNAJC4	1518.81	0.0109488	0.0732759	0.149419	0.881223	0.940285
ENSG00000273328	NA	44.2306	0.0246177	0.165109	0.1491	0.881475	0.940516
ENSG00000287254	NA	2.28188	-0.124195	0.83416	-0.148886	0.881643	0.940571
ENSG00000255622	PCDHB17P	2.67514	0.156058	1.04775	0.148946	0.881596	0.940571
ENSG00000105135	ILVBL	2800.42	0.00940734	0.0631923	0.148868	0.881657	0.940571
ENSG00000171451	DSEL	196.925	-0.0253979	0.170622	-0.148855	0.881668	0.940571
ENSG00000289913	NA	3.13997	-0.0981467	0.660015	-0.148704	0.881787	0.940621
ENSG00000270659	NA	26.468	-0.0476775	0.320919	-0.148566	0.881896	0.940621
ENSG00000260011	NA	3.37914	-0.104631	0.704633	-0.14849	0.881956	0.940621
ENSG00000263146	NA	9.82276	-0.102928	0.693196	-0.148484	0.881961	0.940621
ENSG00000149403	GRIK4	76.0272	0.0314915	0.211888	0.148623	0.881851	0.940621
ENSG00000168702	LRP1B	539.704	-0.031856	0.214352	-0.148615	0.881857	0.940621
ENSG00000104324	CPQ	1327.97	-0.0113483	0.0764288	-0.148482	0.881963	0.940621
ENSG00000204257	HLA-DMA	63.9921	0.0262303	0.176718	0.148431	0.882003	0.940626
ENSG00000263846	NA	1.07871	-0.193602	1.30543	-0.148305	0.882102	0.940628
ENSG00000262967	NA	1.68383	0.134815	0.909049	0.148304	0.882103	0.940628
ENSG00000217330	NA	7.44218	-0.101824	0.686791	-0.148261	0.882137	0.940628
ENSG00000223559	NA	7.45725	0.0736334	0.496729	0.148237	0.882156	0.940628
ENSG00000219891	NA	3.75852	-0.200889	1.35552	-0.148201	0.882184	0.940628
ENSG00000276115	NA	5.46127	0.0636172	0.429384	0.148159	0.882217	0.940628
ENSG00000111665	CDCA3	242.464	0.0344677	0.232863	0.148017	0.882329	0.940692
ENSG00000170759	KIF5B	8882.57	-0.00792856	0.0535739	-0.147993	0.882348	0.940692
ENSG00000141279	NPEPPS	5474.53	0.00582595	0.0393787	0.147947	0.882385	0.940693
ENSG00000148143	ZNF462	1219.25	-0.0162735	0.110054	-0.147869	0.882446	0.940721
ENSG00000284779	NA	21.4233	0.252902	1.71545	0.147426	0.882796	0.941053
ENSG00000272758	WDR5B-DT	64.558	-0.0246862	0.167495	-0.147384	0.882829	0.941053
ENSG00000145723	GIN1	226.578	-0.0167626	0.113813	-0.147282	0.88291	0.941102
ENSG00000078687	TNRC6C	796.8	-0.0112749	0.0765779	-0.147234	0.882947	0.941104
ENSG00000148337	CIZ1	6745.69	-0.00846742	0.0575438	-0.147147	0.883016	0.941139
ENSG00000171100	MTM1	553.608	0.015224	0.103502	0.147089	0.883062	0.94115
ENSG00000226781	NA	2.42597	0.0931084	0.63406	0.146845	0.883255	0.941318
ENSG00000203943	SAMD13	45.4388	-0.0325842	0.221978	-0.14679	0.883298	0.941326
ENSG00000175756	AURKAIP1	2341.61	-0.0106296	0.0726677	-0.146277	0.883703	0.941721
ENSG00000206899	RNU6-36P	3.54288	-0.118574	0.810915	-0.146222	0.883746	0.941728
ENSG00000224183	NA	8.81272	-0.518582	3.54867	-0.146134	0.883815	0.941756
ENSG00000166902	MRPL16	1009.22	0.0136093	0.0931514	0.146099	0.883843	0.941756
ENSG00000080608	PUM3	608.776	0.0106423	0.0729102	0.145964	0.88395	0.941832
ENSG00000273151	NA	20.8581	-0.0612361	0.41978	-0.145877	0.884019	0.941845
ENSG00000261582	NA	2.57626	0.125747	0.862111	0.145859	0.884032	0.941845
ENSG00000285467	DHRS4L1	41.8605	0.0392565	0.269549	0.145638	0.884207	0.941849
ENSG00000261268	NA	1.91585	0.135498	0.930036	0.145692	0.884165	0.941849
ENSG00000260494	RPL7L1P16	1.88806	0.142092	0.974917	0.145748	0.88412	0.941849
ENSG00000234284	ZNF879	25.243	-0.167295	1.14839	-0.145677	0.884176	0.941849
ENSG00000244256	RN7SL130P	1.92857	-0.135125	0.927868	-0.14563	0.884214	0.941849
ENSG00000148384	INPP5E	1660.6	0.011346	0.0779781	0.145502	0.884314	0.941918
ENSG00000157404	KIT	451.153	-0.0457713	0.315033	-0.145291	0.884481	0.942059
ENSG00000291040	CD99P1	326.351	0.0187761	0.129402	0.1451	0.884632	0.942136
ENSG00000164219	PGGT1B	837.897	-0.0143057	0.0986257	-0.14505	0.884671	0.942136
ENSG00000203734	ECT2L	5.69447	-0.0789638	0.544488	-0.145024	0.884692	0.942136
ENSG00000274070	CASTOR2	6714.56	-0.0170614	0.117649	-0.145019	0.884696	0.942136
ENSG00000291060	NA	257.84	-0.0264474	0.182556	-0.144873	0.884811	0.942189
ENSG00000233747	NA	1.46023	0.17337	1.19677	0.144864	0.884818	0.942189
ENSG00000251408	NA	2.67938	-0.126966	0.876715	-0.144821	0.884853	0.942189
ENSG00000274423	NA	21.1514	0.0345165	0.238787	0.144549	0.885067	0.942342
ENSG00000157837	SPPL3	2734.55	0.00670539	0.0463822	0.144568	0.885052	0.942342
ENSG00000181741	NA	1.75433	0.15564	1.0774	0.14446	0.885138	0.942343
ENSG00000272620	AFAP1-AS1	7.9248	0.0741881	0.513561	0.144458	0.885139	0.942343
ENSG00000170522	ELOVL6	1329.56	0.0177854	0.123208	0.144353	0.885222	0.942388
ENSG00000287097	LOC107986639	5.27061	0.127118	0.880844	0.144314	0.885252	0.942388
ENSG00000008282	SYPL1	1595.11	-0.0148019	0.1026	-0.144268	0.885289	0.942389
ENSG00000116586	LAMTOR2	1325.06	-0.0114252	0.079387	-0.143918	0.885565	0.942646
ENSG00000289293	NA	145.305	-0.0176294	0.122554	-0.143849	0.885619	0.942666
ENSG00000285661	NA	1.75959	-0.121241	0.843633	-0.143713	0.885727	0.942743
ENSG00000264112	NA	736.848	-0.0174109	0.121213	-0.143639	0.885785	0.942763
ENSG00000228843	NA	8.84193	0.0545335	0.379762	0.143599	0.885817	0.942763
ENSG00000232729	GTF2I-AS1	3.69601	0.108281	0.754494	0.143515	0.885883	0.942795
ENSG00000157514	TSC22D3	4623.89	0.0173247	0.120914	0.143281	0.886068	0.942908
ENSG00000278654	IQSEC3P2	1.2045	0.177433	1.23852	0.143262	0.886083	0.942908
ENSG00000126759	CFP	12.2583	-0.0657743	0.45917	-0.143246	0.886096	0.942908
ENSG00000267778	NA	10.9579	0.0563835	0.394121	0.143062	0.886241	0.943011
ENSG00000079950	STX7	1437.96	0.0113617	0.0794336	0.143034	0.886264	0.943011
ENSG00000290085	NA	42.9581	-0.0242891	0.170005	-0.142873	0.886391	0.943109
ENSG00000204688	OR2H1	1.96702	0.144819	1.01562	0.142591	0.886613	0.943307
ENSG00000289584	NA	8.21797	0.0511124	0.358769	0.142466	0.886712	0.943337
ENSG00000174500	GCSAM	1.17937	-0.194524	1.36505	-0.142503	0.886682	0.943337
ENSG00000256238	SUPT16HP1	18.1226	0.0465098	0.326608	0.142403	0.886762	0.943352
ENSG00000173409	ARV1	499.51	0.0139883	0.098329	0.14226	0.886875	0.943435
ENSG00000285713	NA	3.07261	-0.138908	0.978839	-0.141911	0.88715	0.943616
ENSG00000154642	C21orf91	668.548	0.0178569	0.125823	0.141921	0.887143	0.943616
ENSG00000240173	RN7SL771P	1.01575	-0.339992	2.39585	-0.141909	0.887152	0.943616
ENSG00000279443	NA	25.2079	0.03384	0.238873	0.141665	0.887344	0.943783
ENSG00000286221	NA	7.45056	0.0866752	0.612596	0.141488	0.887484	0.943817
ENSG00000270135	NA	5.33918	-0.0939564	0.664261	-0.141445	0.887518	0.943817
ENSG00000275484	NA	1.57452	0.141215	0.999068	0.141347	0.887596	0.943817
ENSG00000270673	NA	40.6734	-0.0252181	0.178441	-0.141325	0.887613	0.943817
ENSG00000120727	PAIP2	2676.02	0.0104398	0.0737571	0.141542	0.887442	0.943817
ENSG00000104969	SGTA	4112.71	0.00812671	0.0574662	0.141417	0.88754	0.943817
ENSG00000225518	LINC01703	18.0484	-0.0365144	0.25844	-0.141287	0.887643	0.943817
ENSG00000180139	ACTA2-AS1	1.51068	0.155055	1.09762	0.141265	0.887661	0.943817
ENSG00000027869	SH2D2A	4.52823	0.0907769	0.643176	0.141139	0.88776	0.943885
ENSG00000214376	VSTM5	8.57716	0.0774313	0.548825	0.141086	0.887802	0.943892
ENSG00000120699	EXOSC8	913.88	-0.0111751	0.0793193	-0.140887	0.887959	0.944021
ENSG00000238213	TARDBPP2	6.97081	-0.0579031	0.411178	-0.140822	0.88801	0.944037
ENSG00000146592	CREB5	122.563	0.0250808	0.178192	0.140751	0.888067	0.94406
ENSG00000228110	ST13P19	33.9841	0.0290752	0.206754	0.140627	0.888164	0.944126
ENSG00000134255	CEPT1	1122.99	-0.0128993	0.0918806	-0.140392	0.88835	0.944286
ENSG00000286163	NA	1.16433	0.175567	1.25173	0.140259	0.888455	0.944331
ENSG00000178796	RIIAD1	94.021	0.0173461	0.123681	0.140248	0.888464	0.944331
ENSG00000157593	SLC35B2	2851.11	0.00964467	0.0688039	0.140176	0.888521	0.94434
ENSG00000057663	ATG5	1014.65	0.0124406	0.0887748	0.140136	0.888552	0.94434
ENSG00000164916	FOXK1	2959.99	-0.0134888	0.096278	-0.140102	0.888579	0.94434
ENSG00000037241	RPL26L1	696.487	0.00860821	0.0615452	0.139868	0.888764	0.944499
ENSG00000274840	NA	6.74323	-0.106955	0.766655	-0.139509	0.889048	0.944763
ENSG00000261728	NA	3.16756	0.110816	0.794905	0.139408	0.889128	0.944793
ENSG00000229609	NA	1.78335	0.151521	1.08709	0.139382	0.889148	0.944793
ENSG00000284842	NA	1.58405	-0.366475	2.63422	-0.139121	0.889355	0.944887
ENSG00000178764	ZHX2	3236.52	0.0392809	0.282193	0.139199	0.889293	0.944887
ENSG00000165521	EML5	1241.52	-0.0181805	0.130704	-0.139097	0.889373	0.944887
ENSG00000205642	VCX3B	2.24073	-0.166569	1.19756	-0.13909	0.889379	0.944887
ENSG00000171735	CAMTA1	1559.19	-0.0072855	0.0524092	-0.139012	0.889441	0.944915
ENSG00000286703	NA	1.09718	-0.205873	1.48266	-0.138854	0.889566	0.94501
ENSG00000234743	NA	3.02983	-0.0947996	0.683197	-0.138759	0.889641	0.945052
ENSG00000164176	EDIL3	2130.11	-0.0222211	0.160271	-0.138647	0.889729	0.945108
ENSG00000277491	NA	2.25587	-0.0983138	0.709967	-0.138477	0.889864	0.94516
ENSG00000223864	NA	8.30353	-0.0558725	0.403555	-0.13845	0.889884	0.94516
ENSG00000142864	SERBP1	8519.9	-0.00429104	0.0309872	-0.138478	0.889863	0.94516
ENSG00000285897	NA	18.1872	0.12719	0.920088	0.138237	0.890053	0.945185
ENSG00000266340	NA	2.84499	0.0891476	0.644904	0.138234	0.890055	0.945185
ENSG00000225398	NA	1.81716	-0.117809	0.852965	-0.138117	0.890148	0.945185
ENSG00000270343	NA	4.70083	-0.0732229	0.530651	-0.137987	0.890251	0.945185
ENSG00000253251	SHLD3	100.642	0.0210652	0.152393	0.138229	0.890059	0.945185
ENSG00000129071	MBD4	1228.23	0.00830381	0.0600984	0.13817	0.890106	0.945185
ENSG00000178691	SUZ12	1413.75	0.0121529	0.0880482	0.138026	0.89022	0.945185
ENSG00000249274	PDLIM1P4	16.7428	0.0368955	0.267385	0.137986	0.890251	0.945185
ENSG00000273033	LINC02035	309.894	-0.0152045	0.110189	-0.137986	0.890252	0.945185
ENSG00000203356	LINC01562	1.87184	0.124306	0.901103	0.137948	0.890281	0.945185
ENSG00000010165	METTL13	1204.67	0.00656492	0.0476086	0.137894	0.890324	0.945185
ENSG00000158525	CPA5	3.72419	0.0995773	0.722204	0.13788	0.890336	0.945185
ENSG00000156026	MCU	1605	0.00964797	0.0700048	0.137819	0.890384	0.945198
ENSG00000226803	NA	3.16455	-0.10352	0.75209	-0.137643	0.890522	0.945308
ENSG00000272159	NA	13.4831	0.0640674	0.46575	0.137557	0.89059	0.945337
ENSG00000280798	LINC00294	625.994	-0.0119766	0.0871151	-0.13748	0.890652	0.945337
ENSG00000169992	NLGN2	4519.65	0.0155686	0.113248	0.137474	0.890656	0.945337
ENSG00000248925	NA	16.4575	-0.0530782	0.386443	-0.13735	0.890754	0.945367
ENSG00000179083	FAM133A	11.1444	-0.0661228	0.481426	-0.137348	0.890756	0.945367
ENSG00000272180	NA	3.0841	-0.116474	0.848642	-0.137248	0.890835	0.945375
ENSG00000118004	COLEC11	4.67966	-0.0914357	0.666126	-0.137265	0.890821	0.945375
ENSG00000238227	TMEM250	2143.76	-0.00792031	0.0577582	-0.137129	0.890929	0.945437
ENSG00000182511	FES	133.871	-0.0220371	0.160838	-0.137014	0.89102	0.945496
ENSG00000105988	NA	2.72614	-0.121183	0.885603	-0.136837	0.89116	0.945584
ENSG00000259845	NA	3.10252	0.0863569	0.631742	0.136697	0.891271	0.945584
ENSG00000258016	NA	8.41348	-0.057689	0.422069	-0.136682	0.891283	0.945584
ENSG00000289145	NA	34.8172	0.0403763	0.295496	0.136639	0.891316	0.945584
ENSG00000136270	TBRG4	2026.58	-0.00949671	0.069474	-0.136694	0.891272	0.945584
ENSG00000135451	TROAP	180.185	-0.050354	0.36839	-0.136687	0.891278	0.945584
ENSG00000027644	INSRR	13.3698	0.0524722	0.384488	0.136473	0.891447	0.945675
ENSG00000244582	RPL21P120	18.4883	0.0367341	0.269233	0.13644	0.891474	0.945675
ENSG00000257489	NA	5.47723	-0.0784051	0.575006	-0.136355	0.891541	0.945679
ENSG00000232389	NA	1.25325	0.132967	0.975551	0.1363	0.891584	0.945679
ENSG00000144485	HES6	1094.68	-0.011721	0.0859738	-0.136332	0.891559	0.945679
ENSG00000230628	NA	3.46148	-0.0906045	0.66501	-0.136245	0.891627	0.945687
ENSG00000124097	NA	3.48146	-0.0936807	0.68831	-0.136103	0.89174	0.945733
ENSG00000179165	PXT1	1.19043	0.17036	1.25172	0.136101	0.891742	0.945733
ENSG00000290919	UBBP4	4.46096	-0.145192	1.06979	-0.13572	0.892043	0.946014
ENSG00000255198	NA	143.229	0.0149042	0.110003	0.135489	0.892226	0.94617
ENSG00000135164	DMTF1	2172.64	-0.00641186	0.0473699	-0.135357	0.892329	0.946243
ENSG00000122728	TAF1L	2.60032	-0.102483	0.758202	-0.135165	0.892481	0.946366
ENSG00000180822	PSMG4	337.674	-0.0109876	0.0813495	-0.135066	0.89256	0.946411
ENSG00000275185	NA	2.63167	-0.0800411	0.593273	-0.134914	0.89268	0.946487
ENSG00000310583	NA	2.80311	-0.219926	1.63268	-0.134702	0.892847	0.946487
ENSG00000288797	NA	3.47211	-0.387277	2.87562	-0.134676	0.892868	0.946487
ENSG00000214973	NA	11.7322	0.0485083	0.360334	0.13462	0.892912	0.946487
ENSG00000273014	NA	11.8605	0.0514746	0.382831	0.134458	0.893041	0.946487
ENSG00000267919	NA	5.0207	0.0992262	0.738061	0.134442	0.893053	0.946487
ENSG00000172349	IL16	10.2088	0.0488216	0.36199	0.13487	0.892715	0.946487
ENSG00000109184	DCUN1D4	945.313	0.0118413	0.0878489	0.134792	0.892776	0.946487
ENSG00000212464	SNORA12	2.12206	0.136146	1.01145	0.134605	0.892924	0.946487
ENSG00000245937	SLC12A2-DT	238.083	0.0180465	0.134154	0.134521	0.89299	0.946487
ENSG00000198146	ZNF770	1534.73	0.0160121	0.11911	0.134432	0.893061	0.946487
ENSG00000124802	EEF1E1	508.542	-0.0161107	0.119873	-0.134398	0.893088	0.946487
ENSG00000179774	ATOH7	18.8656	0.0361824	0.269235	0.13439	0.893094	0.946487
ENSG00000273483	NA	5.33275	0.0703774	0.524089	0.134285	0.893177	0.946489
ENSG00000276573	NA	1.21002	0.160907	1.1987	0.134234	0.893218	0.946489
ENSG00000249026	NA	1.38189	0.138576	1.03255	0.134207	0.893238	0.946489
ENSG00000198523	PLN	13.1375	0.0472515	0.352074	0.134209	0.893238	0.946489
ENSG00000171827	ZNF570	350.613	-0.0183434	0.136774	-0.134114	0.893312	0.94651
ENSG00000126777	KTN1	7893.13	0.00902136	0.0672776	0.134092	0.89333	0.94651
ENSG00000239828	NA	1.04148	-0.167086	1.24835	-0.133845	0.893525	0.946566
ENSG00000213139	CRYGS	39.0631	0.0298677	0.222966	0.133956	0.893437	0.946566
ENSG00000290811	NXF4	1.21145	-0.179369	1.33932	-0.133925	0.893462	0.946566
ENSG00000274211	SOCS7	1874.85	-0.00828895	0.0619279	-0.133848	0.893522	0.946566
ENSG00000121853	GHSR	1.34819	0.150947	1.1288	0.133724	0.893621	0.946629
ENSG00000268836	NA	12.5277	-0.0427524	0.320616	-0.133345	0.893921	0.946822
ENSG00000272682	NA	1.82059	-0.144981	1.08751	-0.133314	0.893945	0.946822
ENSG00000173991	TCAP	41.2616	0.0372643	0.279442	0.133352	0.893915	0.946822
ENSG00000241468	ATP5MF	3133.78	0.00813726	0.0610316	0.133329	0.893934	0.946822
ENSG00000101574	METTL4	252.938	0.0143542	0.107785	0.133174	0.894056	0.946901
ENSG00000145725	PPIP5K2	1537.01	-0.0162686	0.122645	-0.132647	0.894472	0.947303
ENSG00000267757	EML2-AS1	21.1927	-0.0381474	0.28768	-0.132604	0.894507	0.947303
ENSG00000113810	SMC4	1304.64	-0.0220709	0.166557	-0.132512	0.894579	0.947342
ENSG00000285650	NA	1.80381	-0.14033	1.05977	-0.132416	0.894655	0.947385
ENSG00000272333	KMT2B	5176.1	-0.00850851	0.0643032	-0.132319	0.894732	0.947429
ENSG00000228218	NA	17.0461	-0.0402833	0.305044	-0.132057	0.894939	0.94761
ENSG00000256211	NA	2.53654	0.101998	0.773906	0.131797	0.895145	0.947629
ENSG00000256364	NA	2.12436	-0.122343	0.928279	-0.131796	0.895146	0.947629
ENSG00000087152	ATXN7L3	5048.39	0.00502262	0.038087	0.131872	0.895085	0.947629
ENSG00000186732	MPPED1	189.979	-0.0533198	0.404363	-0.131861	0.895094	0.947629
ENSG00000086848	ALG9	976.935	0.0082237	0.0623898	0.131812	0.895133	0.947629
ENSG00000250365	HEATR5A-DT	5.95398	-0.0688658	0.522647	-0.131764	0.895171	0.947629
ENSG00000198169	ZNF251	1212.61	0.00894677	0.0679379	0.13169	0.895229	0.947653
ENSG00000291028	LINC00933	18.9163	0.0328641	0.249865	0.131527	0.895358	0.947751
ENSG00000166821	PEX11A	385.408	0.0158152	0.120321	0.131442	0.895426	0.947785
ENSG00000287031	NA	1.97144	0.13839	1.05666	0.130969	0.8958	0.948143
ENSG00000250848	NA	16.0685	-0.0418287	0.320226	-0.130622	0.896074	0.948176
ENSG00000288093	NA	13.9765	0.0385385	0.295046	0.130619	0.896077	0.948176
ENSG00000243491	NA	20.5906	0.0380217	0.291251	0.130546	0.896134	0.948176
ENSG00000196754	S100A2	5.63089	0.0631483	0.482942	0.130758	0.895967	0.948176
ENSG00000215817	ZC3H11B	41.0268	-0.0223462	0.170963	-0.130708	0.896007	0.948176
ENSG00000158748	HTR6	16.3501	0.0489328	0.374473	0.130671	0.896035	0.948176
ENSG00000135336	ORC3	743.687	0.0113032	0.0865038	0.130668	0.896038	0.948176
ENSG00000178723	GLULP4	3.35279	0.0844434	0.646825	0.130551	0.896131	0.948176
ENSG00000279943	FLJ38576	9.66515	0.0504973	0.386881	0.130524	0.896152	0.948176
ENSG00000122674	CCZ1	1164	0.0134803	0.103469	0.130283	0.896343	0.94834
ENSG00000126215	XRCC3	266.264	-0.0241664	0.185572	-0.130227	0.896387	0.948349
ENSG00000272788	NA	1.37425	-0.144508	1.11006	-0.130181	0.896424	0.94835
ENSG00000271452	NA	10.8076	0.061587	0.473263	0.130133	0.896461	0.948352
ENSG00000279066	NA	12.3626	-0.0497921	0.383095	-0.129973	0.896588	0.948443
ENSG00000251432	LINC02615	129.981	-0.016033	0.123394	-0.129934	0.896619	0.948443
ENSG00000238061	NA	2.61978	-0.0870159	0.670104	-0.129854	0.896682	0.948472
ENSG00000267185	NA	8.1885	-0.0564108	0.434777	-0.129747	0.896767	0.948502
ENSG00000287109	NA	1.11523	0.15772	1.21578	0.129728	0.896782	0.948502
ENSG00000285018	NA	8.3715	-0.0527034	0.406752	-0.129571	0.896906	0.948557
ENSG00000135973	GPR45	2.10361	-0.129966	1.00285	-0.129596	0.896886	0.948557
ENSG00000273145	LOC124905134	101.492	-0.0186543	0.14402	-0.129525	0.896942	0.948558
ENSG00000183479	TREX2	5.96008	0.11131	0.860269	0.12939	0.897049	0.948633
ENSG00000272696	NA	8.98972	0.0542278	0.419839	0.129163	0.897228	0.948784
ENSG00000275374	NA	1.98308	-0.143242	1.10937	-0.12912	0.897262	0.948784
ENSG00000096384	HSP90AB1	55614.4	0.00982539	0.0761254	0.129069	0.897303	0.948789
ENSG00000230359	NA	1.93222	0.457671	3.54924	0.128949	0.897398	0.948852
ENSG00000180432	CYP8B1	1.81092	0.1226	0.951163	0.128894	0.897441	0.948859
ENSG00000180875	GREM2	594.797	-0.0436066	0.338795	-0.128711	0.897586	0.948939
ENSG00000025156	HSF2	1125.74	-0.0106	0.0823566	-0.128709	0.897588	0.948939
ENSG00000260257	LOC119746555	112.742	0.0277299	0.215796	0.1285	0.897753	0.949076
ENSG00000290949	GOLGA6L17P	1.39174	-0.320569	2.49856	-0.128301	0.897911	0.949204
ENSG00000246283	NA	9.34576	-0.0470508	0.367041	-0.128189	0.897999	0.949226
ENSG00000182134	TDRKH	1183.32	-0.0135995	0.106104	-0.128172	0.898013	0.949226
ENSG00000019186	CYP24A1	2.2088	0.124292	0.969972	0.12814	0.898038	0.949226
ENSG00000196976	LAGE3	569.153	-0.00970549	0.0759037	-0.127866	0.898255	0.949381
ENSG00000162129	CLPB	1397.82	-0.00592238	0.0463175	-0.127865	0.898256	0.949381
ENSG00000267244	LOC100288123	3.39542	-0.0917456	0.718475	-0.127695	0.89839	0.949485
ENSG00000288634	LOC128031837	15.2795	-0.073211	0.573593	-0.127636	0.898437	0.949496
ENSG00000086730	LAT2	15.4597	0.0368746	0.289127	0.127538	0.898515	0.949541
ENSG00000197451	HNRNPAB	4104.72	0.00878807	0.0689702	0.127418	0.898609	0.949603
ENSG00000169139	UBE2V2	2024.09	0.0112233	0.0882169	0.127224	0.898763	0.949727
ENSG00000135604	STX11	15.7958	0.0446676	0.351218	0.127179	0.898799	0.949727
ENSG00000257534	NA	1.28669	0.153218	1.20557	0.127091	0.898868	0.949763
ENSG00000158352	SHROOM4	98.5733	-0.0234525	0.184599	-0.127046	0.898904	0.949763
ENSG00000000460	FIRRM	142.256	0.022746	0.179449	0.126755	0.899135	0.949937
ENSG00000136535	TBR1	2.07426	0.10423	0.822341	0.126747	0.89914	0.949937
ENSG00000279161	NA	4.11807	0.0838811	0.662299	0.126652	0.899216	0.949977
ENSG00000246477	LOC101929290	1.98216	0.114375	0.903371	0.126609	0.89925	0.949977
ENSG00000289877	NA	4.21141	-0.0692371	0.547696	-0.126415	0.899403	0.949998
ENSG00000287236	NA	6.40217	-0.0601073	0.475702	-0.126355	0.899451	0.949998
ENSG00000279811	NA	1.27188	0.127843	1.01237	0.126281	0.899509	0.949998
ENSG00000291207	SEPTIN7P2	676.018	-0.0082524	0.0653123	-0.126353	0.899453	0.949998
ENSG00000287225	LOC124905142	3.37896	0.105428	0.834413	0.12635	0.899455	0.949998
ENSG00000154305	MIA3	3369.87	-0.00635174	0.0502801	-0.126327	0.899473	0.949998
ENSG00000290937	FAM157A	1738.22	0.00995085	0.0788076	0.126268	0.89952	0.949998
ENSG00000291144	NA	3.36701	-0.149138	1.18434	-0.125925	0.899792	0.950209
ENSG00000197050	ZNF420	330.808	0.0156877	0.124571	0.125933	0.899785	0.950209
ENSG00000234297	NA	5.84056	-0.0537031	0.427415	-0.125646	0.900012	0.950288
ENSG00000288820	NA	46.6742	-0.0235382	0.18764	-0.125443	0.900173	0.950288
ENSG00000127589	NA	79.6502	-0.0246975	0.197135	-0.125282	0.9003	0.950288
ENSG00000225022	NA	2.23901	-0.125149	0.999401	-0.125224	0.900346	0.950288
ENSG00000284418	NA	7.67158	-0.0600855	0.480527	-0.125041	0.900491	0.950288
ENSG00000291241	NA	14.6294	0.0456861	0.365577	0.12497	0.900547	0.950288
ENSG00000285907	NA	11.538	0.0619267	0.495591	0.124955	0.900559	0.950288
ENSG00000287469	NA	2.72559	0.120989	0.969525	0.124792	0.900688	0.950288
ENSG00000271830	NA	12.187	-0.0532609	0.427169	-0.124683	0.900774	0.950288
ENSG00000282386	NA	28.8123	0.0258236	0.207209	0.124626	0.90082	0.950288
ENSG00000286194	NA	1.45733	0.12154	0.975364	0.12461	0.900832	0.950288
ENSG00000070886	EPHA8	361.889	-0.0267503	0.212989	-0.125595	0.900053	0.950288
ENSG00000232876	LOC124901405	7.01211	-0.0524209	0.417979	-0.125415	0.900195	0.950288
ENSG00000188508	KRTDAP	10.4701	-0.0491431	0.391952	-0.12538	0.900222	0.950288
ENSG00000082074	FYB1	1.74587	-0.130338	1.0399	-0.125337	0.900257	0.950288
ENSG00000182087	TMEM259	9838.08	-0.0104531	0.0834348	-0.125285	0.900298	0.950288
ENSG00000136522	MRPL47	985.79	0.00924556	0.0738209	0.125243	0.900331	0.950288
ENSG00000145833	DDX46	2811.86	-0.00731757	0.0584821	-0.125125	0.900425	0.950288
ENSG00000258484	SPESP1	1.12514	0.145786	1.16631	0.124997	0.900526	0.950288
ENSG00000172071	EIF2AK3	1762.54	0.00728799	0.0583128	0.124981	0.900539	0.950288
ENSG00000011258	MBTD1	1402.9	0.00943733	0.0755118	0.124978	0.900541	0.950288
ENSG00000012232	EXTL3	2949.12	-0.00706954	0.05658	-0.124948	0.900565	0.950288
ENSG00000100154	TTC28	1438.89	0.0123098	0.0985553	0.124902	0.900601	0.950288
ENSG00000100479	POLE2	54.5874	-0.0336621	0.269549	-0.124883	0.900616	0.950288
ENSG00000105369	CD79A	10.8713	-0.0456616	0.366017	-0.124753	0.900719	0.950288
ENSG00000167977	KCTD5	1745.56	-0.00527722	0.0423267	-0.124678	0.900778	0.950288
ENSG00000205231	TTLL10-AS1	52.1019	-0.0358785	0.287771	-0.124677	0.900779	0.950288
ENSG00000116815	CD58	72.8046	0.0338912	0.272169	0.124523	0.900902	0.950311
ENSG00000175455	CCDC14	1822.06	0.00808678	0.0649778	0.124454	0.900955	0.950311
ENSG00000288823	LOC107984243	32.6913	0.0266445	0.214104	0.124447	0.900962	0.950311
ENSG00000213366	GSTM2	3529.29	-0.00950902	0.0765148	-0.124277	0.901096	0.950415
ENSG00000111087	GLI1	9.49935	-0.0565801	0.455695	-0.124162	0.901187	0.950473
ENSG00000179676	LINC00305	4.0409	-0.0749359	0.604018	-0.124062	0.901266	0.950502
ENSG00000273820	USP27X	1541.39	0.0157833	0.127246	0.124037	0.901286	0.950502
ENSG00000289496	NA	18.2797	-0.0402903	0.325265	-0.123869	0.901419	0.950584
ENSG00000233673	NA	7.4821	0.072773	0.588026	0.123758	0.901507	0.950584
ENSG00000227542	MYO1B-AS1	6.09116	-0.0533248	0.430577	-0.123845	0.901438	0.950584
ENSG00000243648	RPS10P11	2.46782	0.101391	0.818987	0.123801	0.901473	0.950584
ENSG00000227640	SOX21-AS1	6.67746	0.056559	0.457314	0.123676	0.901572	0.950615
ENSG00000187605	TET3	2320.36	0.0131155	0.10622	0.123474	0.901732	0.950734
ENSG00000188386	PPP3R2	4.32959	0.102785	0.83265	0.123443	0.901756	0.950734
ENSG00000235489	NA	5.72075	0.0554982	0.449992	0.123331	0.901845	0.950745
ENSG00000259782	NA	1.55229	-0.16484	1.33696	-0.123294	0.901874	0.950745
ENSG00000293084	PRELID1P1	1.34675	-0.310098	2.51363	-0.123366	0.901817	0.950745
ENSG00000182985	CADM1	2602.2	-0.0195641	0.158878	-0.12314	0.901997	0.950836
ENSG00000023572	GLRX2	288.775	-0.0167829	0.136589	-0.122871	0.902209	0.951022
ENSG00000233266	HMGB1P31	3.83883	-0.0794921	0.648646	-0.122551	0.902463	0.951252
ENSG00000232460	NA	38.321	0.029859	0.243737	0.122505	0.902499	0.951253
ENSG00000233203	NA	10.1134	0.0598076	0.488876	0.122337	0.902632	0.95128
ENSG00000250571	GLI4	452.695	0.0101428	0.0828717	0.122392	0.902589	0.95128
ENSG00000060069	CTDP1	1625.11	-0.00619251	0.0506137	-0.122349	0.902623	0.95128
ENSG00000236184	NA	6.21906	-0.0645796	0.528638	-0.122162	0.902771	0.951366
ENSG00000205794	NA	1.62499	0.139595	1.14494	0.121924	0.902959	0.951366
ENSG00000153975	ZUP1	557.846	-0.0132557	0.108536	-0.122131	0.902795	0.951366
ENSG00000166823	MESP1	204.447	0.0233908	0.191734	0.121996	0.902902	0.951366
ENSG00000178188	SH2B1	3973.7	-0.00763206	0.0625619	-0.121992	0.902905	0.951366
ENSG00000241217	RN7SL809P	2.1075	-0.0842449	0.69109	-0.121902	0.902977	0.951366
ENSG00000105639	JAK3	374.335	0.0249768	0.204919	0.121887	0.902989	0.951366
ENSG00000152359	POC5	338.136	0.013039	0.10699	0.121872	0.903001	0.951366
ENSG00000261172	NA	1.05346	0.179596	1.4749	0.121768	0.903083	0.951391
ENSG00000288106	NA	17.5936	0.0373922	0.307139	0.121743	0.903102	0.951391
ENSG00000228929	RPS13P2	20.0187	0.0324562	0.266677	0.121706	0.903132	0.951391
ENSG00000261187	NA	4.97246	-0.0643411	0.530042	-0.121389	0.903383	0.951566
ENSG00000269444	NA	1.50858	-0.115412	0.951296	-0.121321	0.903437	0.951566
ENSG00000184436	THAP7	1146.31	-0.00705224	0.0581298	-0.121319	0.903438	0.951566
ENSG00000230424	EMC1-AS1	28.7998	-0.0282799	0.23313	-0.121305	0.903449	0.951566
ENSG00000253710	ALG11	1908.78	-0.0152437	0.125701	-0.12127	0.903477	0.951566
ENSG00000251550	NA	4.12984	0.0674082	0.556728	0.121079	0.903628	0.951656
ENSG00000281162	NA	6.19555	-0.0627766	0.518509	-0.121071	0.903635	0.951656
ENSG00000269226	TMSB15B	318.875	-0.0178073	0.147214	-0.120962	0.903721	0.951672
ENSG00000104824	HNRNPL	9219.9	0.00574136	0.0474534	0.120989	0.903699	0.951672
ENSG00000111816	FRK	343.595	-0.0291184	0.240899	-0.120874	0.903791	0.951708
ENSG00000212127	TAS2R14	33.3246	0.0302536	0.251099	0.120485	0.904099	0.951995
ENSG00000268536	NA	8.01307	-0.0477235	0.397026	-0.120202	0.904323	0.952163
ENSG00000226555	AGKP1	1.32722	0.163101	1.357	0.120192	0.904331	0.952163
ENSG00000083812	ZNF324	900.379	0.00895535	0.0745661	0.120099	0.904404	0.952203
ENSG00000221821	PEX39	227.991	-0.0123363	0.102789	-0.120016	0.904471	0.952235
ENSG00000286583	NA	3.14012	0.0898535	0.749728	0.119848	0.904603	0.952244
ENSG00000290845	NA	1.01115	0.127356	1.06501	0.119582	0.904814	0.952244
ENSG00000286932	NA	6.85538	0.0927082	0.775376	0.119565	0.904827	0.952244
ENSG00000287378	NA	1.28167	-0.118334	0.990873	-0.119424	0.90494	0.952244
ENSG00000122335	SERAC1	681.132	-0.00967442	0.0807348	-0.11983	0.904618	0.952244
ENSG00000165416	SUGT1	1639.92	0.0122888	0.102762	0.119585	0.904812	0.952244
ENSG00000258056	CD63-AS1	323.746	0.0121922	0.101968	0.119568	0.904825	0.952244
ENSG00000170581	STAT2	4646.32	-0.0145584	0.121765	-0.119562	0.90483	0.952244
ENSG00000286162	LOC124902114	11.5556	-0.0369471	0.309163	-0.119507	0.904874	0.952244
ENSG00000151287	TEX30	215.286	0.0153535	0.128531	0.119454	0.904916	0.952244
ENSG00000163328	GPR155	323.866	-0.0173974	0.145649	-0.119447	0.904921	0.952244
ENSG00000031691	CENPQ	165.967	-0.02268	0.189883	-0.119442	0.904925	0.952244
ENSG00000256651	LOC100420580	1.38992	-0.138135	1.15675	-0.119416	0.904946	0.952244
ENSG00000291231	NA	1.22404	0.137328	1.15065	0.119348	0.905	0.952263
ENSG00000260851	NA	2.13632	0.135915	1.13959	0.119267	0.905064	0.952293
ENSG00000225981	MICALL2-DT	2.42137	-0.111029	0.932903	-0.119015	0.905264	0.952465
ENSG00000213569	NA	1.91041	-0.136671	1.14903	-0.118945	0.905319	0.952478
ENSG00000290315	NA	19.973	0.0583125	0.490393	0.11891	0.905347	0.952478
ENSG00000197093	GAL3ST4	155.67	0.0247296	0.208316	0.118712	0.905504	0.952569
ENSG00000128908	INO80	1486.15	0.00506657	0.0426805	0.118709	0.905506	0.952569
ENSG00000278700	NA	2.4871	0.12276	1.03619	0.118472	0.905694	0.952629
ENSG00000285779	NA	8.10704	0.18105	1.52861	0.118441	0.905718	0.952629
ENSG00000280355	NA	98.2668	-0.022746	0.192198	-0.118347	0.905793	0.952629
ENSG00000250222	NA	44.504	0.0221333	0.18703	0.118341	0.905797	0.952629
ENSG00000204421	LY6G6C	6.00882	-0.0834738	0.704448	-0.118495	0.905675	0.952629
ENSG00000103021	CFAP263	460.109	-0.0194542	0.164337	-0.11838	0.905767	0.952629
ENSG00000228049	POLR2J2	112.242	0.0230514	0.194846	0.118306	0.905825	0.952629
ENSG00000122420	PTGFR	3.14155	0.072634	0.614111	0.118275	0.90585	0.952629
ENSG00000260876	LINC01229	3.86264	0.0937238	0.793301	0.118144	0.905953	0.952701
ENSG00000222005	LINC01118	24.5366	-0.0334181	0.283714	-0.117788	0.906236	0.95296
ENSG00000289626	NA	10.1083	-0.0949458	0.80702	-0.11765	0.906345	0.95299
ENSG00000236921	NA	1.25162	-0.12585	1.07032	-0.117582	0.906399	0.95299
ENSG00000234737	KRT18P15	2.11826	-0.124629	1.05994	-0.117582	0.906399	0.95299
ENSG00000215386	MIR99AHG	4.36372	0.0659008	0.560523	0.11757	0.906408	0.95299
ENSG00000105258	POLR2I	1080.19	0.00955434	0.0814591	0.11729	0.90663	0.953149
ENSG00000129084	PSMA1	3381.77	-0.00713796	0.0608723	-0.117261	0.906653	0.953149
ENSG00000162621	LRRC53	25.227	0.0603673	0.514886	0.117244	0.906667	0.953149
ENSG00000140688	RUSF1	4796.09	-0.00722818	0.061747	-0.117061	0.906812	0.953245
ENSG00000240509	RPL34P18	5.53254	-0.0520485	0.444714	-0.117038	0.90683	0.953245
ENSG00000163389	POGLUT1	854.725	-0.0126144	0.107925	-0.116881	0.906955	0.953338
ENSG00000287193	NA	2.84194	0.0811637	0.694979	0.116786	0.90703	0.953342
ENSG00000204438	GPANK1	1274.73	0.00662755	0.0567285	0.116829	0.906995	0.953342
ENSG00000293399	NA	25.6442	-0.0268331	0.230159	-0.116585	0.907189	0.953471
ENSG00000162402	USP24	3227.81	-0.0100773	0.086621	-0.116338	0.907385	0.953639
ENSG00000262831	NA	15.4609	0.0422031	0.363032	0.116252	0.907453	0.953673
ENSG00000237624	OXCT2P1	35.5862	-0.0324657	0.280698	-0.115661	0.907921	0.954128
ENSG00000213236	NA	5.92861	-0.0597215	0.516591	-0.115607	0.907964	0.954135
ENSG00000225099	NA	2.9811	0.0899643	0.77911	0.115471	0.908072	0.954136
ENSG00000274818	NA	10.2573	-0.0380151	0.329223	-0.115469	0.908073	0.954136
ENSG00000050820	BCAR1	5955.41	-0.00697257	0.0603494	-0.115537	0.90802	0.954136
ENSG00000214331	NA	109.157	0.0201944	0.175243	0.115237	0.908258	0.954231
ENSG00000248476	NA	1.5307	-0.129066	1.1202	-0.115217	0.908273	0.954231
ENSG00000213411	NA	1.39236	-0.136513	1.18622	-0.115083	0.908379	0.954231
ENSG00000289547	NA	4.07696	-0.0638706	0.555212	-0.115038	0.908415	0.954231
ENSG00000225649	LOC100506474	1.91527	0.151404	1.31351	0.115267	0.908234	0.954231
ENSG00000198087	CD2AP	2926.36	-0.00774754	0.0673087	-0.115105	0.908362	0.954231
ENSG00000115946	PNO1	673.946	-0.0100176	0.0870536	-0.115074	0.908386	0.954231
ENSG00000231840	NA	8.99117	-0.0429154	0.373604	-0.114869	0.908549	0.954329
ENSG00000226824	LOC100996437	78.4605	0.0187795	0.163542	0.11483	0.90858	0.954329
ENSG00000152669	CCNO	7.83581	0.0540229	0.471029	0.114691	0.90869	0.954407
ENSG00000290192	NA	1.55189	0.11338	0.990257	0.114495	0.908845	0.954417
ENSG00000224232	NA	1.03976	-0.137364	1.20011	-0.114459	0.908874	0.954417
ENSG00000267748	NA	3.7985	0.12601	1.10097	0.114454	0.908878	0.954417
ENSG00000267561	NA	1.62451	-0.162982	1.42456	-0.114409	0.908914	0.954417
ENSG00000233860	NA	3.8395	0.0749799	0.655801	0.114333	0.908974	0.954417
ENSG00000230587	LOC107985876	7.68993	0.0618853	0.539939	0.114615	0.90875	0.954417
ENSG00000253767	PCDHGA8	12.4403	0.0487338	0.426444	0.114279	0.909016	0.954417
ENSG00000011052	NME1-NME2	148.819	-0.0204765	0.179188	-0.114274	0.909021	0.954417
ENSG00000291119	DPY19L2P4	1.06984	-0.176114	1.54124	-0.114268	0.909026	0.954417
ENSG00000144802	NFKBIZ	910.093	-0.0285456	0.249907	-0.114225	0.909059	0.954417
ENSG00000289731	NA	1.11678	-0.167567	1.46896	-0.114072	0.909181	0.954507
ENSG00000053770	AP5M1	1722.9	0.0120528	0.10583	0.113889	0.909326	0.954622
ENSG00000257453	PHLDA1-AS1	3.76275	-0.0632571	0.556011	-0.113769	0.909421	0.954683
ENSG00000227039	ITGB2-AS1	1.36474	0.130749	1.15296	0.113403	0.909711	0.954923
ENSG00000181982	CCDC149	699.609	0.01017	0.0896895	0.113391	0.909721	0.954923
ENSG00000032742	IFT88	498.876	0.0130852	0.115498	0.113294	0.909797	0.954965
ENSG00000279348	NA	160.353	-0.0222355	0.196368	-0.113234	0.909845	0.954978
ENSG00000264772	NA	466.988	-0.0164316	0.14554	-0.112901	0.910109	0.955196
ENSG00000255410	NA	11.7169	0.0346155	0.306655	0.112881	0.910125	0.955196
ENSG00000249626	NA	1.24733	0.13079	1.15953	0.112796	0.910192	0.955229
ENSG00000179044	EXOC3L1	42.1293	0.0262006	0.232401	0.112739	0.910238	0.955239
ENSG00000214465	NA	2.35916	-0.0986391	0.876508	-0.112536	0.910398	0.955323
ENSG00000223711	NA	2.6733	0.0918056	0.816058	0.112499	0.910428	0.955323
ENSG00000232065	NA	9.36364	0.0417518	0.371272	0.112456	0.910462	0.955323
ENSG00000200087	SNORA73B	3.79821	-0.0704502	0.62641	-0.112467	0.910453	0.955323
ENSG00000260877	NA	1.53801	0.192753	1.71769	0.112217	0.910652	0.955451
ENSG00000279196	NA	39.9281	-0.0335958	0.299399	-0.112211	0.910656	0.955451
ENSG00000154127	UBASH3B	105.475	-0.0199554	0.1783	-0.11192	0.910887	0.955602
ENSG00000157077	ZFYVE9	1933.85	0.0105276	0.0940753	0.111906	0.910898	0.955602
ENSG00000179564	LSMEM2	6.1652	0.053241	0.475819	0.111894	0.910908	0.955602
ENSG00000129437	KLK14	15.1132	0.0444992	0.397954	0.11182	0.910966	0.955626
ENSG00000277067	LOC389831	515.999	0.04622	0.414798	0.111428	0.911277	0.955789
ENSG00000139304	PTPRQ	20.1504	0.0410669	0.368225	0.111527	0.911199	0.955789
ENSG00000123159	GIPC1	2710.81	-0.00844435	0.0757355	-0.111498	0.911221	0.955789
ENSG00000111875	ASF1A	537.367	-0.0107568	0.0964864	-0.111486	0.911231	0.955789
ENSG00000279141	LINC01451	6.58925	-0.0589199	0.52892	-0.111397	0.911302	0.955789
ENSG00000279611	NA	28.7568	0.0259105	0.232934	0.111235	0.91143	0.95581
ENSG00000140829	DHX38	3649.54	0.00543651	0.0488471	0.111296	0.911381	0.95581
ENSG00000151835	SACS	663.787	0.017571	0.157939	0.111252	0.911417	0.95581
ENSG00000279837	NA	5.77319	-0.0531041	0.479279	-0.1108	0.911775	0.956037
ENSG00000310525	NA	12.5885	-0.128923	1.16411	-0.110749	0.911816	0.956037
ENSG00000164142	FHIP1A	745.947	-0.0236972	0.213889	-0.110792	0.911781	0.956037
ENSG00000255406	LINC02730	28.4756	0.04612	0.416284	0.11079	0.911783	0.956037
ENSG00000213983	AP1G2	7826.63	-0.0142471	0.128659	-0.110736	0.911826	0.956037
ENSG00000183171	LOC643015	6.00588	-0.0486785	0.44014	-0.110598	0.911935	0.956114
ENSG00000249485	NA	14.8737	-0.0331628	0.300094	-0.110508	0.912007	0.95615
ENSG00000008513	ST3GAL1	1307.97	0.0202143	0.183136	0.110379	0.912109	0.956182
ENSG00000123094	RASSF8	246.233	0.0114696	0.103911	0.110379	0.912109	0.956182
ENSG00000226604	NA	1.42996	0.113599	1.03002	0.110289	0.91218	0.956219
ENSG00000131943	C19orf12	1654.83	-0.00545619	0.0495069	-0.110211	0.912242	0.956246
ENSG00000106803	SEC61B	2902.75	-0.00596501	0.0542627	-0.109928	0.912466	0.956443
ENSG00000119328	ABITRAM	568.97	0.0113406	0.103224	0.109864	0.912517	0.956459
ENSG00000275485	NA	1.83396	-0.102677	0.93527	-0.109783	0.912582	0.956489
ENSG00000228532	NA	31.5679	-0.0265363	0.241872	-0.109712	0.912638	0.95651
ENSG00000173674	EIF1AX	2304.58	0.00802004	0.0732193	0.109535	0.912779	0.956595
ENSG00000053328	METTL24	106.149	0.015568	0.142223	0.109462	0.912836	0.956595
ENSG00000204706	MAMDC2-AS1	89.4244	0.0159838	0.146025	0.109459	0.912838	0.956595
ENSG00000168538	TRAPPC11	1785.34	-0.0077681	0.0709878	-0.109429	0.912862	0.956595
ENSG00000237481	NA	2.17628	-0.165096	1.51254	-0.109151	0.913083	0.956651
ENSG00000172139	SLC9C1	7.81798	0.0539538	0.493604	0.109306	0.91296	0.956651
ENSG00000280832	GSEC	51.4206	0.0213279	0.195442	0.109127	0.913102	0.956651
ENSG00000256616	ADGRA3P1	6.40074	-0.0956313	0.876421	-0.109116	0.913111	0.956651
ENSG00000204859	ZBTB48	1758.24	0.0104839	0.096086	0.10911	0.913116	0.956651
ENSG00000240445	FOXO3B	684.179	-0.011183	0.102513	-0.109088	0.913132	0.956651
ENSG00000258066	NA	2.36972	-0.0911608	0.836016	-0.109042	0.913169	0.956652
ENSG00000172943	PHF8	3729.49	0.00883454	0.0810934	0.108943	0.913248	0.956696
ENSG00000137288	UQCC2	1658.21	0.008558	0.0787495	0.108674	0.913461	0.956882
ENSG00000287292	NA	1.20697	-0.100308	0.925142	-0.108425	0.913659	0.957014
ENSG00000006704	GTF2IRD1	1546.53	0.0151742	0.139927	0.108444	0.913644	0.957014
ENSG00000196922	NA	21.2582	0.341735	3.16324	0.108033	0.91397	0.95728
ENSG00000287191	NA	1.55727	0.137936	1.27703	0.108014	0.913985	0.95728
ENSG00000267601	NA	8.01597	-0.0474719	0.440582	-0.107748	0.914195	0.957387
ENSG00000139684	ESD	3432.36	0.00720972	0.0668939	0.107778	0.914171	0.957387
ENSG00000099992	TBC1D10A	731.825	0.0096672	0.089696	0.107777	0.914172	0.957387
ENSG00000160683	CXCR5	5.59164	-0.0637739	0.592612	-0.107615	0.914301	0.95746
ENSG00000178966	RMI1	278.947	0.0139469	0.129853	0.107406	0.914467	0.957595
ENSG00000213152	RPL7AP60	3.08008	0.0655983	0.611005	0.107361	0.914502	0.957595
ENSG00000280088	NA	133.929	-0.0195038	0.182133	-0.107085	0.914721	0.957681
ENSG00000164122	ASB5	4.5312	0.0620123	0.579066	0.10709	0.914717	0.957681
ENSG00000143971	ETAA1	540.326	-0.0143553	0.134082	-0.107063	0.914739	0.957681
ENSG00000138029	HADHB	3929.06	-0.00638201	0.0596176	-0.107049	0.91475	0.957681
ENSG00000176410	DNAJC30	845.609	0.00898418	0.0839399	0.107031	0.914764	0.957681
ENSG00000185275	NA	6.57348	0.0551293	0.515492	0.106945	0.914833	0.957714
ENSG00000291049	FAM86B3P	132.629	0.011578	0.108571	0.10664	0.915075	0.957754
ENSG00000266997	NA	1.16878	0.372277	3.49002	0.106669	0.915052	0.957754
ENSG00000267680	ZNF224	1031.75	0.00911897	0.0853722	0.106814	0.914936	0.957754
ENSG00000278771	RN7SL3	3.0745	-0.0879308	0.82333	-0.106799	0.914948	0.957754
ENSG00000213676	ATF6B	3695.51	0.0088989	0.0834037	0.106697	0.91503	0.957754
ENSG00000127481	UBR4	7621.68	-0.010492	0.0984019	-0.106624	0.915087	0.957754
ENSG00000226812	R3HDML-AS1	18.7892	0.0297414	0.279203	0.106522	0.915168	0.957801
ENSG00000065057	NTHL1	441.267	-0.00962812	0.0905045	-0.106383	0.915279	0.957879
ENSG00000290865	RRN3P3	136.123	-0.0145685	0.13701	-0.106332	0.915319	0.957884
ENSG00000196337	CGB7	16.4868	0.0412063	0.387949	0.106216	0.915411	0.957919
ENSG00000288602	C8orf44-SGK3	12.3052	-0.0501352	0.472092	-0.106198	0.915425	0.957919
ENSG00000278002	NA	3.26985	0.0635656	0.600053	0.105933	0.915635	0.958064
ENSG00000178234	GALNT11	2353.46	0.00562342	0.0530777	0.105947	0.915625	0.958064
ENSG00000228050	NA	6.89888	0.0555094	0.524365	0.10586	0.915693	0.958087
ENSG00000214827	MTCP1	26.5969	0.027414	0.259166	0.105778	0.915759	0.958117
ENSG00000240759	NA	1.02754	-0.166189	1.57413	-0.105575	0.91592	0.958248
ENSG00000253596	NA	12.1197	0.0397215	0.377351	0.105264	0.916166	0.95843
ENSG00000172456	FGGY	250.104	0.0103105	0.0979134	0.105302	0.916136	0.95843
ENSG00000275678	NA	24.081	-0.030782	0.292683	-0.105172	0.91624	0.958469
ENSG00000005381	MPO	2.18238	-0.0909621	0.865865	-0.105053	0.916333	0.95853
ENSG00000266236	NA	14.7282	0.0300884	0.286904	0.104873	0.916477	0.958642
ENSG00000144589	STK11IP	1154.97	-0.00858536	0.0819288	-0.10479	0.916542	0.958672
ENSG00000224985	NA	4.52239	-0.074438	0.711003	-0.104694	0.916618	0.958701
ENSG00000174886	NDUFA11	3309.15	-0.00579267	0.0553446	-0.104666	0.916641	0.958701
ENSG00000064313	TAF2	1308	-0.00795526	0.0761688	-0.104443	0.916818	0.958808
ENSG00000186787	SPIN2B	238.942	0.0122075	0.116913	0.104415	0.91684	0.958808
ENSG00000106686	SPATA6L	289.266	0.0161841	0.15502	0.1044	0.916852	0.958808
ENSG00000225580	NA	19.2728	-0.0331085	0.317825	-0.104172	0.917033	0.95883
ENSG00000149596	JPH2	82.0316	0.0431816	0.414045	0.104292	0.916938	0.95883
ENSG00000230568	SF3A3P1	1.46816	0.109045	1.04618	0.104231	0.916986	0.95883
ENSG00000229835	KHSRPP1	1.68992	-0.10497	1.00772	-0.104166	0.917038	0.95883
ENSG00000267302	RNFT1-DT	3.68347	0.0715226	0.686811	0.104137	0.91706	0.95883
ENSG00000142634	EFHD2	1201.33	-0.00939479	0.0902476	-0.1041	0.91709	0.95883
ENSG00000279584	NA	1.58436	0.106511	1.02612	0.103799	0.917328	0.959004
ENSG00000168040	FADD	845.536	-0.00539498	0.0519659	-0.103818	0.917314	0.959004
ENSG00000218418	NA	40.4657	0.0188411	0.181802	0.103635	0.917459	0.959103
ENSG00000159128	IFNGR2	2130.02	0.00815212	0.0787795	0.10348	0.917582	0.959175
ENSG00000105287	PRKD2	2852.03	0.0095714	0.0925534	0.103415	0.917634	0.959175
ENSG00000250337	PURPL	1974.32	-0.00996052	0.0963201	-0.103411	0.917637	0.959175
ENSG00000287965	NA	1.04882	-0.112468	1.08998	-0.103184	0.917817	0.959262
ENSG00000130045	NXNL2	6.35234	0.0526747	0.510329	0.103217	0.917791	0.959262
ENSG00000151743	AMN1	430.298	-0.012503	0.121189	-0.103169	0.917829	0.959262
ENSG00000233396	NA	154.69	-0.0128656	0.124766	-0.103118	0.917869	0.959267
ENSG00000260805	NA	113.577	-0.0148467	0.144501	-0.102744	0.918166	0.959292
ENSG00000275936	NA	7.69504	0.0542277	0.528195	0.102666	0.918228	0.959292
ENSG00000219928	NA	4.38838	0.0893687	0.870757	0.102633	0.918254	0.959292
ENSG00000165566	AMER2	35.6908	-0.0420581	0.408728	-0.1029	0.918042	0.959292
ENSG00000257511	LOC100420981	20.2446	-0.0290008	0.28202	-0.102833	0.918096	0.959292
ENSG00000114279	FGF12	703.254	0.0165153	0.160673	0.102789	0.918131	0.959292
ENSG00000166192	SENP8	158.1	0.0156292	0.152075	0.102773	0.918143	0.959292
ENSG00000160209	PDXK	3584.23	-0.00820134	0.0798075	-0.102764	0.91815	0.959292
ENSG00000179409	GEMIN4	794.128	-0.00482287	0.0469322	-0.102763	0.918151	0.959292
ENSG00000138083	SIX3	5.45522	0.0746559	0.726929	0.1027	0.918201	0.959292
ENSG00000272360	NA	13.6975	0.0305714	0.298195	0.102522	0.918343	0.959347
ENSG00000285730	NA	3.20942	-0.0681977	0.666971	-0.10225	0.918558	0.959496
ENSG00000150773	PIH1D2	83.4691	-0.0156557	0.153104	-0.102255	0.918554	0.959496
ENSG00000291020	NA	2.93299	0.0730772	0.715082	0.102194	0.918603	0.959505
ENSG00000174482	LINGO2	379.621	0.0120928	0.118525	0.102028	0.918734	0.959605
ENSG00000075856	SART3	2814.79	-0.00370787	0.0363683	-0.101953	0.918794	0.959629
ENSG00000198554	WDHD1	308.638	0.0152719	0.149984	0.101824	0.918897	0.959699
ENSG00000198546	ZNF511	880.99	0.00798964	0.0785442	0.101722	0.918978	0.959746
ENSG00000279716	NA	13.5006	0.0509609	0.501457	0.101626	0.919054	0.95975
ENSG00000121957	GPSM2	220.181	-0.0119717	0.117767	-0.101656	0.91903	0.95975
ENSG00000186625	KATNA1	397.757	0.00732777	0.0721395	0.101578	0.919092	0.959752
ENSG00000219992	NA	1.36819	0.110427	1.08771	0.101522	0.919136	0.959758
ENSG00000164342	TLR3	3.51801	0.0803524	0.791811	0.101479	0.91917	0.959758
ENSG00000263968	RN7SL381P	13.4768	-0.0383918	0.378497	-0.101432	0.919207	0.959759
ENSG00000284431	NA	190.702	-0.0272956	0.269604	-0.101244	0.919357	0.959827
ENSG00000218803	NA	1.5532	-0.0888854	0.878195	-0.101214	0.919381	0.959827
ENSG00000105223	PLD3	52965	-0.0108231	0.106898	-0.101247	0.919354	0.959827
ENSG00000206549	NA	67.0002	0.0292206	0.288944	0.101129	0.919448	0.959859
ENSG00000116194	ANGPTL1	1.26782	-0.139705	1.38257	-0.101047	0.919513	0.95989
ENSG00000293499	NA	17.7081	0.0246957	0.244808	0.100878	0.919647	0.959898
ENSG00000147166	ITGB1BP2	17.7111	0.0292441	0.289581	0.100988	0.91956	0.959898
ENSG00000224509	MRPS9-AS2	5.12123	-0.053848	0.5335	-0.100933	0.919603	0.959898
ENSG00000232479	KRT8P52	1.8293	-0.0900808	0.89317	-0.100855	0.919665	0.959898
ENSG00000264575	NA	629.27	-0.0135495	0.134825	-0.100497	0.91995	0.960119
ENSG00000196787	H2AC11	178.964	0.019784	0.196787	0.100535	0.91992	0.960119
ENSG00000198089	SFI1	1483.1	0.0101253	0.100822	0.100427	0.920005	0.960139
ENSG00000266356	NA	2.02326	0.0848548	0.845653	0.100342	0.920072	0.960172
ENSG00000288538	NA	35.2501	-0.0203784	0.203594	-0.100093	0.92027	0.960207
ENSG00000114120	SLC25A36	2652.3	-0.0144999	0.144711	-0.100199	0.920186	0.960207
ENSG00000167770	OTUB1	5699.09	0.00415665	0.0415248	0.1001	0.920265	0.960207
ENSG00000150753	CCT5	7316.77	0.00755255	0.0754632	0.100083	0.920279	0.960207
ENSG00000064490	RFXANK	1241.23	0.0068158	0.0681089	0.100072	0.920287	0.960207
ENSG00000168334	XIRP1	1.49978	-0.118601	1.18752	-0.0998731	0.920445	0.960334
ENSG00000176236	RPP38-DT	25.767	-0.0228574	0.229154	-0.0997467	0.920545	0.960401
ENSG00000267040	ATP8B1-AS1	145.579	-0.0106955	0.107396	-0.0995893	0.92067	0.960494
ENSG00000269693	NA	24.1286	0.237555	2.3873	0.0995077	0.920735	0.960523
ENSG00000275410	HNF1B	1488.15	-0.0142523	0.143315	-0.0994475	0.920783	0.960536
ENSG00000180745	CLRN3	199.867	0.0175617	0.176749	0.0993598	0.920853	0.96057
ENSG00000234678	NA	268.611	-0.0127792	0.128765	-0.0992439	0.920945	0.960629
ENSG00000257553	NA	4.22875	0.0737519	0.745859	0.0988818	0.921232	0.960891
ENSG00000202058	RN7SKP80	5.58546	-0.0569427	0.576369	-0.0987957	0.921301	0.960903
ENSG00000236088	COX10-DT	451.144	-0.0073161	0.0740674	-0.0987763	0.921316	0.960903
ENSG00000115761	NOL10	790.835	-0.00726056	0.073549	-0.0987174	0.921363	0.960914
ENSG00000291154	PMS2P4	209.262	0.00780843	0.0793554	0.0983982	0.921616	0.96114
ENSG00000280852	NA	56.9665	-0.0224222	0.228391	-0.0981746	0.921794	0.961209
ENSG00000287908	NA	32.7499	-0.0471071	0.479881	-0.0981643	0.921802	0.961209
ENSG00000235893	NA	11.0814	-0.0368183	0.375394	-0.0980791	0.921869	0.961209
ENSG00000290107	NA	11.0612	-0.0429667	0.438248	-0.0980421	0.921899	0.961209
ENSG00000162775	RBM15	590.429	-0.0114706	0.116789	-0.0982166	0.92176	0.961209
ENSG00000007314	SCN4A	9.56204	0.0508063	0.517877	0.0981049	0.921849	0.961209
ENSG00000260899	NA	19.9591	0.0639718	0.652911	0.0979795	0.921949	0.961223
ENSG00000259725	NA	1.94441	0.101404	1.03549	0.0979278	0.92199	0.961228
ENSG00000251669	NA	1.51971	-0.118952	1.21723	-0.097724	0.922151	0.961286
ENSG00000253626	EIF5AL1	131.061	-0.0118533	0.121274	-0.0977405	0.922138	0.961286
ENSG00000141068	KSR1	2014.57	0.00593934	0.060779	0.0977204	0.922154	0.961286
ENSG00000267682	NA	1.40361	-0.111227	1.13885	-0.0976665	0.922197	0.961293
ENSG00000287291	NA	3.90464	0.0672436	0.688823	0.097621	0.922233	0.961293
ENSG00000287151	LINC03124	135.81	0.0140886	0.144602	0.0974304	0.922385	0.961351
ENSG00000259706	HSP90B2P	6.18928	-0.0441838	0.453622	-0.0974022	0.922407	0.961351
ENSG00000197934	CYYR1-AS1	3.34845	0.0743994	0.764041	0.0973763	0.922428	0.961351
ENSG00000173875	ZNF791	1340.04	0.00780146	0.0801337	0.0973554	0.922444	0.961351
ENSG00000114904	NEK4	1234.58	0.00520915	0.0535242	0.0973233	0.92247	0.961351
ENSG00000286379	NA	21.7008	-0.0320805	0.330432	-0.0970867	0.922658	0.961481
ENSG00000159588	CCDC17	45.0788	-0.0212794	0.219206	-0.0970745	0.922667	0.961481
ENSG00000285664	LOC105370500	4.07722	0.0586141	0.604629	0.0969421	0.922772	0.961553
ENSG00000173295	FAM86B3P	8.65144	-0.131049	1.35559	-0.0966731	0.922986	0.961663
ENSG00000177173	NA	5.16678	0.0578796	0.598606	0.0966906	0.922972	0.961663
ENSG00000152433	ZNF547	208.935	0.00951183	0.0983687	0.0966956	0.922968	0.961663
ENSG00000228589	NA	500.433	-0.00936618	0.0969936	-0.096565	0.923072	0.961707
ENSG00000166925	TSC22D4	2685.66	-0.00888037	0.0919982	-0.0965276	0.923102	0.961707
ENSG00000141556	TBCD	1629.82	0.00703173	0.0728912	0.0964688	0.923148	0.961718
ENSG00000224437	PIGUP1	11.4928	0.0318041	0.33057	0.09621	0.923354	0.961895
ENSG00000249014	NA	2.11437	-0.0915218	0.952774	-0.0960582	0.923474	0.961945
ENSG00000074211	PPP2R2C	74.6417	0.0326384	0.339706	0.0960783	0.923458	0.961945
ENSG00000228696	ARL17A	324.257	0.00948262	0.098855	0.0959246	0.92358	0.961984
ENSG00000293050	NA	3.27952	-0.0916311	0.957469	-0.0957014	0.923758	0.961984
ENSG00000239883	NA	37.4577	-0.0261738	0.273774	-0.0956035	0.923835	0.961984
ENSG00000289500	NA	5.68627	0.0639853	0.669862	0.0955202	0.923902	0.961984
ENSG00000287731	NA	1.16077	0.107329	1.12371	0.0955131	0.923907	0.961984
ENSG00000240914	NA	4.35951	0.0537602	0.563131	0.0954666	0.923944	0.961984
ENSG00000256407	NA	17.699	-0.0275689	0.288962	-0.0954068	0.923992	0.961984
ENSG00000171234	UGT2B7	456.513	0.0187763	0.195813	0.0958893	0.923609	0.961984
ENSG00000173627	APOBEC4	5.52744	0.0487608	0.509798	0.0956473	0.923801	0.961984
ENSG00000146054	TRIM7	17.2087	-0.0351564	0.368011	-0.0955308	0.923893	0.961984
ENSG00000141560	FN3KRP	612.808	-0.00590882	0.0618888	-0.0954748	0.923938	0.961984
ENSG00000241829	RPL21P54	1.25433	0.0894949	0.937382	0.0954733	0.923939	0.961984
ENSG00000167995	BEST1	107.894	0.0185467	0.194505	0.0953533	0.924034	0.961984
ENSG00000155629	PIK3AP1	455.527	0.0107241	0.112506	0.0953203	0.92406	0.961984
ENSG00000251493	FOXD1	33.2312	-0.0376211	0.394738	-0.0953065	0.924071	0.961984
ENSG00000271816	BMS1P4	54.3596	-0.0177798	0.186602	-0.0952817	0.924091	0.961984
ENSG00000228510	NA	4.74566	-0.0510678	0.536733	-0.0951456	0.924199	0.962058
ENSG00000259993	NA	3.68573	0.0850649	0.894808	0.0950649	0.924263	0.962087
ENSG00000258343	SNRPF-DT	3.80018	-0.0519919	0.547292	-0.0949986	0.924316	0.962104
ENSG00000160471	COX6B2	63.6473	-0.0431782	0.455647	-0.0947625	0.924503	0.962262
ENSG00000260751	NA	30.4435	0.0218564	0.230822	0.0946893	0.924562	0.962285
ENSG00000223984	NA	11.3662	0.0320624	0.339257	0.0945076	0.924706	0.962397
ENSG00000288575	NA	3.38749	-0.083369	0.883554	-0.0943564	0.924826	0.962409
ENSG00000154217	PITPNC1	1030.42	0.0132997	0.140891	0.0943968	0.924794	0.962409
ENSG00000158869	FCER1G	6.84344	0.0428978	0.454465	0.0943919	0.924798	0.962409
ENSG00000101911	PRPS2	1297.64	-0.012625	0.133974	-0.0942352	0.924922	0.962462
ENSG00000166265	CYYR1	151.263	-0.0150107	0.15939	-0.0941756	0.92497	0.962462
ENSG00000077585	GPR137B	1141.9	-0.00549095	0.0583182	-0.0941551	0.924986	0.962462
ENSG00000197734	SLIRP-OT1	1.05328	0.109715	1.16795	0.093938	0.925158	0.962604
ENSG00000273004	NA	13.1103	0.0374425	0.398974	0.093847	0.925231	0.962642
ENSG00000286579	NA	1.12542	0.139238	1.48796	0.0935762	0.925446	0.962788
ENSG00000235077	NA	2.17709	-0.0897022	0.959046	-0.0935327	0.92548	0.962788
ENSG00000151445	VIPAS39	1382.54	0.00387114	0.0413879	0.0935332	0.92548	0.962788
ENSG00000136381	IREB2	4482.76	0.00684487	0.0732491	0.0934466	0.925549	0.962822
ENSG00000189375	TBC1D28	1.80919	-0.0884619	0.947139	-0.0933991	0.925586	0.962823
ENSG00000272576	NA	1.58146	0.106614	1.14297	0.0932778	0.925683	0.962877
ENSG00000262410	NA	13.4034	-0.0278399	0.299015	-0.0931053	0.92582	0.962877
ENSG00000162408	NOL9	766.336	0.00625398	0.0671027	0.0932	0.925745	0.962877
ENSG00000290387	SORD2P	1009.27	0.01315	0.141183	0.0931411	0.925791	0.962877
ENSG00000293475	SLC22A20P	23.0705	-0.0270241	0.290185	-0.0931273	0.925802	0.962877
ENSG00000290048	NA	11.4697	0.0319266	0.34363	0.0929098	0.925975	0.962966
ENSG00000219693	NA	6.53292	-0.0523952	0.563992	-0.0929005	0.925983	0.962966
ENSG00000260273	NA	8.19058	-0.0361524	0.391178	-0.0924194	0.926365	0.962966
ENSG00000259868	LOC102723670	16.8538	-0.0452017	0.4874	-0.0927406	0.92611	0.962966
ENSG00000260115	CDH8-AS1	4.30367	0.0522139	0.563265	0.0926986	0.926143	0.962966
ENSG00000169914	OTUD3	1531.39	0.0155358	0.167723	0.0926278	0.926199	0.962966
ENSG00000259456	ADNP-AS1	36.8538	0.0217892	0.235255	0.0926198	0.926206	0.962966
ENSG00000237101	LOC101927164	3.23797	-0.0692086	0.747461	-0.0925916	0.926228	0.962966
ENSG00000137869	CYP19A1	4.45147	-0.0653164	0.705744	-0.0925497	0.926261	0.962966
ENSG00000163788	SNRK	995.564	0.00507	0.0548112	0.0924994	0.926301	0.962966
ENSG00000214803	LOC101927588	4.98898	-0.0573003	0.619658	-0.0924708	0.926324	0.962966
ENSG00000095574	IKZF5	593.21	-0.00870502	0.0942271	-0.0923834	0.926393	0.962966
ENSG00000153046	CDYL	1356.54	0.00521523	0.0564718	0.0923511	0.926419	0.962966
ENSG00000163909	HEYL	107.202	0.0173437	0.187833	0.0923358	0.926431	0.962966
ENSG00000101200	AVP	5.42006	0.0561256	0.607991	0.0923132	0.926449	0.962966
ENSG00000259416	NA	15.4826	0.0315921	0.342456	0.0922513	0.926498	0.96298
ENSG00000130545	CRB3	1376.03	-0.00772074	0.083888	-0.0920363	0.926669	0.963119
ENSG00000284882	NA	7.46373	0.048939	0.53449	0.0915621	0.927046	0.963371
ENSG00000224945	NA	12.6423	-0.0272918	0.298107	-0.0915502	0.927055	0.963371
ENSG00000285733	NA	11.3264	-0.0420391	0.4592	-0.0915485	0.927057	0.963371
ENSG00000182628	SKA2	567.919	0.00827416	0.0903593	0.0915696	0.92704	0.963371
ENSG00000235236	NA	5.87918	0.0462079	0.505369	0.091434	0.927148	0.963428
ENSG00000153936	HS2ST1	2849.68	-0.0100884	0.110422	-0.0913615	0.927205	0.96345
ENSG00000286707	NA	2.73452	-0.0696196	0.76283	-0.0912649	0.927282	0.963455
ENSG00000119922	IFIT2	62.7448	-0.0265662	0.290959	-0.0913055	0.92725	0.963455
ENSG00000286830	NA	6.75149	0.0392817	0.431637	0.0910063	0.927488	0.963593
ENSG00000100385	IL2RB	3.84225	-0.0618668	0.679716	-0.0910186	0.927478	0.963593
ENSG00000114554	PLXNA1	4600.59	-0.0101363	0.112132	-0.0903963	0.927972	0.964059
ENSG00000108256	NUFIP2	3918.06	0.00718671	0.0798099	0.0900479	0.928249	0.964309
ENSG00000176994	SMCR8	2791.36	-0.00509813	0.0566921	-0.0899267	0.928345	0.964371
ENSG00000287264	LOC102723575	2.22602	0.0733979	0.817191	0.0898173	0.928432	0.964424
ENSG00000245105	A2M-AS1	95.086	-0.0141587	0.157842	-0.0897013	0.928525	0.964474
ENSG00000107263	RAPGEF1	4611.82	-0.00635595	0.0708853	-0.0896652	0.928553	0.964474
ENSG00000138439	FAM117B	1065.47	-0.00982546	0.110162	-0.0891913	0.92893	0.964827
ENSG00000260879	NA	35.3662	0.015949	0.179136	0.089033	0.929056	0.96492
ENSG00000249947	NA	1.29107	-0.104925	1.18325	-0.0886756	0.92934	0.964973
ENSG00000118965	WDR35	728.5	-0.0127329	0.143267	-0.088875	0.929181	0.964973
ENSG00000151498	ACAD8	1363.5	-0.00605065	0.0681052	-0.0888428	0.929207	0.964973
ENSG00000177338	LINC00469	1.02003	0.131945	1.48601	0.0887916	0.929248	0.964973
ENSG00000204420	MPIG6B	2.3172	0.0753363	0.848966	0.0887389	0.929289	0.964973
ENSG00000115286	NDUFS7	2470.07	0.00576054	0.0649736	0.0886596	0.929352	0.964973
ENSG00000271646	IRF2-DT	63.4928	-0.0152944	0.172528	-0.0886488	0.929361	0.964973
ENSG00000260197	NA	6.92373	0.0349963	0.395734	0.0884339	0.929532	0.965101
ENSG00000178997	EXD1	3.2193	-0.0519401	0.587542	-0.0884024	0.929557	0.965101
ENSG00000261614	NA	1.68622	-0.0916188	1.03694	-0.088355	0.929595	0.965102
ENSG00000281664	LINC00538	4.165	-0.0503183	0.570258	-0.0882377	0.929688	0.965153
ENSG00000157540	DYRK1A	2693.12	0.00518682	0.0588499	0.0881365	0.929768	0.965153
ENSG00000162510	MATN1	33.8169	-0.0194743	0.221016	-0.0881125	0.929787	0.965153
ENSG00000231327	LINC01816	28.7501	0.0233094	0.264548	0.0881106	0.929789	0.965153
ENSG00000188782	CATSPER4	1.49124	-0.0886017	1.00652	-0.0880277	0.929855	0.965184
ENSG00000115607	IL18RAP	1.3116	0.108377	1.23232	0.087945	0.92992	0.965214
ENSG00000160007	ARHGAP35	7448.39	-0.00457309	0.0520269	-0.0878986	0.929957	0.965215
ENSG00000245651	LOC283387	4.60841	-0.0496954	0.566242	-0.0877635	0.930065	0.965288
ENSG00000229589	ACVR2B-AS1	49.4015	0.0159295	0.181816	0.087613	0.930184	0.965375
ENSG00000149499	EML3	1790.59	-0.00781157	0.0892165	-0.0875574	0.930228	0.965383
ENSG00000289273	NA	2.40364	-0.146417	1.67368	-0.0874818	0.930289	0.965408
ENSG00000237883	DGUOK-AS1	1.75905	0.0947409	1.08388	0.0874087	0.930347	0.96543
ENSG00000103426	CORO7-PAM16	15.6171	0.0841617	0.964079	0.0872976	0.930435	0.965484
ENSG00000145908	ZNF300	29.812	0.0296837	0.340692	0.0871277	0.93057	0.965551
ENSG00000076944	STXBP2	3044.95	-0.00931475	0.106913	-0.0871245	0.930573	0.965551
ENSG00000269897	COMMD3-BMI1	37.8602	-0.148045	1.70196	-0.0869847	0.930684	0.965629
ENSG00000223653	NA	4.43613	0.0482876	0.555693	0.0868961	0.930754	0.965664
ENSG00000198658	NA	47.5947	-0.0164037	0.18981	-0.0864215	0.931131	0.965872
ENSG00000260657	NA	1.06665	-0.0978791	1.13447	-0.0862774	0.931246	0.965872
ENSG00000185031	NA	1.55609	-0.132252	1.53504	-0.0861559	0.931342	0.965872
ENSG00000107077	KDM4C	1994.72	0.00391638	0.0452413	0.0865665	0.931016	0.965872
ENSG00000118017	A4GNT	1.33934	0.0816002	0.943166	0.0865173	0.931055	0.965872
ENSG00000228808	HMGB3P4	1.27104	0.0956821	1.10722	0.0864167	0.931135	0.965872
ENSG00000176407	KCMF1	2155.92	-0.00678923	0.0787114	-0.0862547	0.931264	0.965872
ENSG00000151239	TWF1	2561.48	0.00731605	0.0848225	0.0862514	0.931267	0.965872
ENSG00000233223	MPDU1-AS1	187.354	-0.00989352	0.114714	-0.0862454	0.931271	0.965872
ENSG00000285122	PIGY-DT	1.25949	0.108227	1.25619	0.0861551	0.931343	0.965872
ENSG00000065665	SEC61A2	729.565	-0.0105082	0.121988	-0.0861409	0.931354	0.965872
ENSG00000104756	KCTD9	723.722	-0.00801089	0.0930695	-0.0860742	0.931407	0.965889
ENSG00000181541	MAB21L2	20.7538	0.0529676	0.61585	0.0860072	0.931461	0.96589
ENSG00000149609	C20orf144	5.44533	0.0432737	0.50329	0.0859816	0.931481	0.96589
ENSG00000232640	NA	2.00029	-0.0802737	0.936662	-0.085702	0.931703	0.966048
ENSG00000175216	CKAP5	5787.52	-0.0055749	0.0650628	-0.0856849	0.931717	0.966048
ENSG00000165555	NOXRED1	22.5511	-0.0235995	0.275594	-0.0856316	0.931759	0.966048
ENSG00000172927	MYEOV	4.30026	0.0786691	0.918957	0.085607	0.931779	0.966048
ENSG00000280198	NA	17.6116	0.0236777	0.276958	0.0854918	0.93187	0.966093
ENSG00000289393	NA	39.6796	-0.0183164	0.214326	-0.0854607	0.931895	0.966093
ENSG00000257815	PRANCR	171.78	0.00795161	0.0931112	0.085399	0.931944	0.966106
ENSG00000070778	PTPN21	1553.96	0.00688195	0.0806924	0.0852862	0.932034	0.966162
ENSG00000274561	NA	17.4667	-0.0269971	0.317138	-0.0851275	0.93216	0.966232
ENSG00000230076	RPL10P6	2.52951	0.0692511	0.813671	0.0851095	0.932174	0.966232
ENSG00000140365	COMMD4	995.325	0.00814813	0.0958631	0.0849975	0.932263	0.966286
ENSG00000177084	POLE	1285.81	-0.0146093	0.172064	-0.084906	0.932336	0.966324
ENSG00000134262	AP4B1	510.278	0.00623346	0.0735321	0.0847719	0.932443	0.966397
ENSG00000286659	NA	5.86619	0.0367001	0.433764	0.0846083	0.932573	0.966492
ENSG00000180581	NA	965.206	0.00764066	0.0905487	0.0843818	0.932753	0.966492
ENSG00000124333	VAMP7	958.127	0.00718851	0.0851524	0.0844193	0.932723	0.966492
ENSG00000146938	NLGN4X	294.307	-0.0168348	0.19923	-0.0844992	0.93266	0.966492
ENSG00000091640	SPAG7	2126.69	-0.00572686	0.0678098	-0.0844547	0.932695	0.966492
ENSG00000175779	LINC02694	3.04912	-0.0609386	0.721685	-0.0844394	0.932707	0.966492
ENSG00000005961	ITGA2B	76.5639	-0.0220429	0.26203	-0.0841235	0.932958	0.966667
ENSG00000277369	NA	11.9926	-0.0296598	0.353089	-0.0840009	0.933056	0.966682
ENSG00000259314	NA	1.17487	0.100472	1.19656	0.0839676	0.933082	0.966682
ENSG00000164109	MAD2L1	300.329	-0.0190708	0.227101	-0.0839748	0.933076	0.966682
ENSG00000289688	LOC124903135	1.06797	-0.102	1.21665	-0.0838363	0.933187	0.96672
ENSG00000100985	MMP9	13.8588	-0.0242851	0.289817	-0.0837944	0.93322	0.96672
ENSG00000159556	ISL2	8.60502	0.045468	0.542981	0.0837378	0.933265	0.96672
ENSG00000163082	SGPP2	1769.95	0.0133996	0.160097	0.0836969	0.933297	0.96672
ENSG00000270885	RASL10B	691.094	0.0147675	0.176561	0.0836396	0.933343	0.96672
ENSG00000109061	MYH1	1.30708	0.122271	1.46225	0.0836182	0.93336	0.96672
ENSG00000100347	SAMM50	1754.86	-0.00383654	0.0459068	-0.0835723	0.933397	0.96672
ENSG00000213516	RBMXL1	606.622	-0.00611457	0.07318	-0.0835552	0.93341	0.96672
ENSG00000277476	NA	209.937	-0.0123409	0.147972	-0.0834005	0.933533	0.96681
ENSG00000274315	NA	9.00327	-0.0299384	0.359336	-0.0833158	0.9336	0.966842
ENSG00000229097	NA	40.1316	0.0147775	0.177594	0.0832098	0.933685	0.966891
ENSG00000276384	NA	4.53133	-0.0493965	0.596074	-0.0828698	0.933955	0.967111
ENSG00000259426	KIF23-AS1	16.699	0.0285835	0.344997	0.0828515	0.93397	0.967111
ENSG00000293258	NA	14.7514	-0.030158	0.364468	-0.0827452	0.934054	0.967151
ENSG00000188404	SELL	2.92147	-0.0630494	0.762278	-0.0827117	0.934081	0.967151
ENSG00000253476	NA	3.34878	0.0575569	0.696361	0.0826537	0.934127	0.967161
ENSG00000284686	NA	4.15798	0.0703332	0.851836	0.0825666	0.934196	0.967187
ENSG00000233672	NA	1.78094	-0.0825248	1.00156	-0.0823966	0.934331	0.967187
ENSG00000290397	NA	1.89024	-0.0788183	0.957646	-0.0823042	0.934405	0.967187
ENSG00000287655	NA	1.05823	0.0965469	1.17323	0.0822915	0.934415	0.967187
ENSG00000260213	NA	3.08986	-0.0743282	0.903655	-0.0822528	0.934446	0.967187
ENSG00000176386	CDC26	500.88	0.00436335	0.0529933	0.0823376	0.934378	0.967187
ENSG00000137812	KNL1	127.846	0.0216317	0.262762	0.0823243	0.934389	0.967187
ENSG00000143353	LYPLAL1	345.05	-0.013254	0.161073	-0.0822858	0.934419	0.967187
ENSG00000253598	SLC10A5	9.191	-0.0402191	0.489369	-0.0821856	0.934499	0.967187
ENSG00000166887	VPS39	3965.85	0.00478204	0.0582248	0.0821307	0.934543	0.967187
ENSG00000164815	ORC5	387.458	0.0105649	0.12868	0.0821024	0.934565	0.967187
ENSG00000245534	RORA-AS1	7.47084	-0.0320916	0.391018	-0.0820721	0.934589	0.967187
ENSG00000011275	RNF216	2824.35	-0.00373295	0.0455852	-0.0818895	0.934735	0.9673
ENSG00000213433	NA	1.07564	-0.151968	1.85884	-0.0817541	0.934842	0.967336
ENSG00000118816	CCNI	12597.9	-0.00665888	0.0814069	-0.0817975	0.934808	0.967336
ENSG00000087302	RTRAF	3308.28	-0.00496697	0.0607977	-0.0816967	0.934888	0.967345
ENSG00000255120	OVOL1-AS1	3.22059	0.052885	0.647714	0.0816487	0.934926	0.967347
ENSG00000249868	NA	2.40507	-0.071582	0.877717	-0.0815547	0.935001	0.967365
ENSG00000231351	NA	2.34404	-0.0834888	1.02431	-0.0815078	0.935038	0.967365
ENSG00000183134	PTGDR2	702.056	-0.0113019	0.13869	-0.08149	0.935052	0.967365
ENSG00000267248	LOC100996660	74.9821	0.0106397	0.130672	0.0814223	0.935106	0.967383
ENSG00000178694	NSUN3	572.199	0.00618856	0.0762335	0.0811789	0.9353	0.967545
ENSG00000288846	LOC124901013	1.84958	0.0908584	1.12116	0.0810398	0.93541	0.967597
ENSG00000234371	RPSAP31	2.38551	-0.140109	1.72924	-0.0810237	0.935423	0.967597
ENSG00000224961	NA	1.06098	0.12148	1.50018	0.0809768	0.93546	0.967598
ENSG00000112339	HBS1L	1599.09	0.0047099	0.0584308	0.0806065	0.935755	0.967829
ENSG00000232400	RAD17P1	1.31823	0.160417	1.99016	0.0806052	0.935756	0.967829
ENSG00000293460	LINC02210	1302.74	-0.00738755	0.0918548	-0.0804264	0.935898	0.967938
ENSG00000279518	NA	17.897	-0.0244885	0.305122	-0.0802582	0.936032	0.968039
ENSG00000272791	NA	18.0999	0.0204524	0.255124	0.0801663	0.936105	0.968077
ENSG00000095464	PDE6C	2.78905	-0.0599916	0.749394	-0.0800535	0.936195	0.968132
ENSG00000182459	TEX19	4.4247	0.0519467	0.649951	0.0799241	0.936298	0.9682
ENSG00000256654	NA	1.86121	-0.0745891	0.934357	-0.0798294	0.936373	0.968219
ENSG00000244161	FLNB-AS1	1.05766	-0.109604	1.37384	-0.0797793	0.936413	0.968219
ENSG00000247137	ANKRD42-DT	80.699	-0.0123299	0.154581	-0.0797634	0.936425	0.968219
ENSG00000258653	NA	49.6351	0.0250361	0.315761	0.0792882	0.936803	0.968497
ENSG00000065060	BLTP3A	2396.12	0.00473838	0.0597139	0.0793514	0.936753	0.968497
ENSG00000131759	RARA	1624.82	-0.00678715	0.0855782	-0.0793093	0.936787	0.968497
ENSG00000269896	NA	1.45109	-0.241511	3.04792	-0.079238	0.936843	0.968501
ENSG00000276203	NA	5.62091	-0.18151	2.29257	-0.0791731	0.936895	0.968516
ENSG00000289956	NA	1.32364	0.0755747	0.957402	0.0789372	0.937083	0.968635
ENSG00000267414	SETBP1-DT	86.4927	-0.0159985	0.202666	-0.0789399	0.93708	0.968635
ENSG00000197070	ARRDC1	798.279	-0.00949326	0.120497	-0.0787839	0.937205	0.968723
ENSG00000289931	NA	6.42805	-0.0339793	0.431995	-0.0786566	0.937306	0.96879
ENSG00000066422	ZBTB11	1318.22	0.00693275	0.0882204	0.0785845	0.937363	0.968812
ENSG00000064933	PMS1	594.713	0.00834158	0.10635	0.0784352	0.937482	0.968897
ENSG00000167491	GATAD2A	2842.21	-0.00469744	0.0599946	-0.0782977	0.937591	0.968972
ENSG00000271850	LINC02343	1.15989	0.0877754	1.12182	0.0782436	0.937634	0.968979
ENSG00000021826	CPS1	216.253	0.0127938	0.163753	0.0781287	0.937726	0.969035
ENSG00000233820	NA	3.37698	0.0553345	0.708957	0.0780505	0.937788	0.969047
ENSG00000277235	NA	4.46763	-0.0469274	0.601461	-0.0780224	0.93781	0.969047
ENSG00000273055	NA	4.56032	-0.0560106	0.719879	-0.0778056	0.937983	0.969094
ENSG00000225300	NA	1.87696	-0.0785278	1.00959	-0.0777822	0.938001	0.969094
ENSG00000157005	SST	99118.5	0.0207046	0.265827	0.0778874	0.937918	0.969094
ENSG00000047936	ROS1	355.718	0.0191382	0.245851	0.0778446	0.937952	0.969094
ENSG00000261468	NA	1.54662	0.067047	0.863708	0.077627	0.938125	0.969146
ENSG00000226913	BSN-DT	40.6492	0.0138908	0.178936	0.0776303	0.938122	0.969146
ENSG00000131055	COX4I2	17.246	-0.041323	0.532836	-0.077553	0.938184	0.969169
ENSG00000187741	FANCA	292.344	-0.0183246	0.236714	-0.0774123	0.938296	0.969247
ENSG00000240429	NA	116.325	-0.00895906	0.116398	-0.0769694	0.938648	0.969539
ENSG00000290034	NA	1.43581	-0.0909981	1.18233	-0.0769651	0.938651	0.969539
ENSG00000177855	NA	61.316	-0.012937	0.168306	-0.0768656	0.93873	0.969583
ENSG00000142235	LMTK3	2828.19	0.00785122	0.10239	0.0766794	0.938879	0.969699
ENSG00000229388	NA	3.59992	-0.0495894	0.648369	-0.0764832	0.939035	0.969747
ENSG00000151948	GLT1D1	270.843	0.0164887	0.215364	0.076562	0.938972	0.969747
ENSG00000198718	TOGARAM1	1080.39	0.00518625	0.0677696	0.0765277	0.938999	0.969747
ENSG00000256533	LOC100422382	2.4419	0.0566124	0.740733	0.0764275	0.939079	0.969755
ENSG00000106305	AIMP2	682.384	0.00594871	0.0779869	0.0762784	0.939198	0.969814
ENSG00000176692	FOXC2	1.1054	0.123574	1.62129	0.0762197	0.939244	0.969814
ENSG00000164379	FOXQ1	65.3458	0.0240931	0.316109	0.0762175	0.939246	0.969814
ENSG00000261251	EFCAB6-DT	14.8644	-0.024238	0.318244	-0.0761617	0.93929	0.969822
ENSG00000272144	NA	2.98842	-0.0683718	0.900373	-0.0759372	0.939469	0.969969
ENSG00000270141	NA	3.17737	-0.0864088	1.14249	-0.0756317	0.939712	0.970182
ENSG00000137965	IFI44	11.7278	0.0346856	0.460475	0.0753257	0.939956	0.970396
ENSG00000288035	NA	1.01306	0.1414	1.8789	0.0752569	0.94001	0.970415
ENSG00000286964	NA	35.7162	0.0187363	0.249499	0.0750958	0.940139	0.970509
ENSG00000290074	LOC107985203	1.6305	-0.0802139	1.06991	-0.0749728	0.940236	0.970572
ENSG00000279667	NA	4.44402	-0.0494926	0.661504	-0.0748183	0.940359	0.970662
ENSG00000271380	NA	132.068	-0.00785761	0.10541	-0.0745436	0.940578	0.970789
ENSG00000126067	PSMB2	3960.95	-0.00271128	0.0363527	-0.0745826	0.940547	0.970789
ENSG00000120937	NPPB	571.512	-0.0313358	0.420588	-0.0745046	0.940609	0.970789
ENSG00000141965	FEM1A	2487.01	0.00459272	0.0616646	0.0744791	0.940629	0.970789
ENSG00000235023	NA	63.9552	0.0127859	0.172246	0.0742308	0.940827	0.97088
ENSG00000154174	TOMM70	3443.97	0.0056472	0.0760438	0.0742625	0.940801	0.97088
ENSG00000061676	NCKAP1	6403.86	0.00671738	0.0904884	0.0742347	0.940824	0.97088
ENSG00000241120	HMGN1P8	2.12321	0.0746312	1.00638	0.074158	0.940885	0.970902
ENSG00000247596	TWF2	1227.45	0.00749003	0.101409	0.0738595	0.941122	0.971109
ENSG00000268201	NA	3.56567	-0.0428706	0.581211	-0.0737608	0.941201	0.971125
ENSG00000248747	NA	38.7722	-0.0156951	0.212819	-0.0737489	0.94121	0.971125
ENSG00000272995	NA	1.29832	-0.0918224	1.2463	-0.0736757	0.941268	0.971147
ENSG00000267852	NA	2.80478	-0.0471838	0.641523	-0.0735496	0.941369	0.971213
ENSG00000100225	FBXO7	6293.64	0.00344822	0.0470322	0.0733161	0.941555	0.971367
ENSG00000258824	NA	11.9893	-0.0260323	0.355369	-0.0732542	0.941604	0.97138
ENSG00000167011	NAT16	36.2906	-0.0263558	0.360041	-0.073202	0.941645	0.971385
ENSG00000259370	NA	1.96766	-0.072558	0.992349	-0.0731174	0.941713	0.971417
ENSG00000143443	C1orf56	400.69	0.0067885	0.0929263	0.0730526	0.941764	0.971432
ENSG00000270823	NA	1.44771	0.066487	0.912042	0.072899	0.941887	0.971487
ENSG00000262333	NA	32.0733	0.0166796	0.228831	0.0728908	0.941893	0.971487
ENSG00000121621	KIF18A	79.9716	-0.0211487	0.290314	-0.0728475	0.941927	0.971487
ENSG00000234891	NA	2.05251	-0.074977	1.03347	-0.0725489	0.942165	0.971522
ENSG00000271369	NA	173.032	-0.010983	0.151429	-0.0725289	0.942181	0.971522
ENSG00000205810	KLRC3	2.88101	-0.0804859	1.10638	-0.0727473	0.942007	0.971522
ENSG00000264743	DPRXP4	4.49543	0.0413118	0.56852	0.0726655	0.942072	0.971522
ENSG00000100632	ERH	1967.44	-0.00440337	0.0606319	-0.0726246	0.942105	0.971522
ENSG00000270181	BIVM-ERCC5	75.1291	-0.0893464	1.23135	-0.0725599	0.942156	0.971522
ENSG00000238082	NA	6.543	-0.0297811	0.411848	-0.0723109	0.942354	0.971664
ENSG00000256966	NA	38.1277	0.068991	0.954863	0.0722522	0.942401	0.971674
ENSG00000218839	FAM138C	1.83891	0.0926332	1.28335	0.0721806	0.942458	0.971695
ENSG00000250286	LOC105371824	5.92261	-0.0405385	0.562377	-0.0720842	0.942535	0.971736
ENSG00000164683	HEY1	357.579	0.00971596	0.135027	0.0719558	0.942637	0.971804
ENSG00000280194	NA	15.0339	-0.0207613	0.288723	-0.0719075	0.942676	0.971806
ENSG00000286811	NA	1.01819	-0.102466	1.42679	-0.0718162	0.942748	0.971843
ENSG00000167699	GLOD4	2515.24	-0.00260177	0.03628	-0.0717136	0.94283	0.97189
ENSG00000262172	NA	1.42637	-0.0703139	0.982566	-0.0715615	0.942951	0.971977
ENSG00000144057	ST6GAL2	17.921	-0.0276207	0.386285	-0.0715035	0.942997	0.971986
ENSG00000175161	CADM2	982.076	-0.0107443	0.150736	-0.071279	0.943176	0.972133
ENSG00000273069	NA	1.436	-0.0786926	1.10574	-0.0711673	0.943265	0.972186
ENSG00000229227	LOC105378289	1.27048	-0.0765058	1.07569	-0.0711224	0.9433	0.972186
ENSG00000307585	NA	1.27258	0.0985129	1.39284	0.0707279	0.943614	0.972472
ENSG00000228317	FKTN-AS1	1.45838	-0.0679356	0.961958	-0.0706222	0.943698	0.972509
ENSG00000187690	EZHIP	2.02032	0.107222	1.51894	0.0705901	0.943724	0.972509
ENSG00000225528	TMA7B	2.93353	-0.0696555	0.990136	-0.0703494	0.943916	0.972669
ENSG00000244701	NA	165.719	0.00921906	0.131687	0.0700076	0.944188	0.97278
ENSG00000258072	NA	175.869	0.00781762	0.111839	0.0699009	0.944273	0.97278
ENSG00000265630	NA	5.86799	-0.034372	0.491983	-0.0698643	0.944302	0.97278
ENSG00000236833	NA	4.6453	-0.0460164	0.659178	-0.0698088	0.944346	0.97278
ENSG00000250132	NA	193.661	0.0104479	0.149685	0.0697992	0.944353	0.97278
ENSG00000129965	INS-IGF2	40.0782	0.0290486	0.414593	0.0700652	0.944142	0.97278
ENSG00000116544	DLGAP3	977.236	0.0104445	0.149262	0.0699739	0.944214	0.97278
ENSG00000179111	HES7	12.6341	-0.0304285	0.435175	-0.0699223	0.944255	0.97278
ENSG00000126787	DLGAP5	151.577	-0.0201866	0.288772	-0.0699049	0.944269	0.97278
ENSG00000187172	NA	1.68419	0.0871974	1.2501	0.0697524	0.944391	0.972781
ENSG00000213790	NA	6.25362	0.0302486	0.435325	0.069485	0.944604	0.972963
ENSG00000176973	FAM89B	1445.4	-0.00537102	0.0774347	-0.0693619	0.944702	0.973026
ENSG00000253683	NA	6.99548	0.0301136	0.434607	0.0692893	0.944759	0.973048
ENSG00000145781	COMMD10	537.412	-0.0084273	0.121727	-0.0692312	0.944806	0.973055
ENSG00000171962	DRC3	138.059	0.0115419	0.166819	0.0691882	0.94484	0.973055
ENSG00000286634	NA	3.52226	0.0612881	0.886487	0.0691359	0.944881	0.97306
ENSG00000290729	NA	7.18023	-0.0328201	0.47597	-0.068954	0.945026	0.973127
ENSG00000286545	NA	1.51019	-0.0641579	0.930961	-0.0689158	0.945057	0.973127
ENSG00000138674	SEC31A	10275	0.00455216	0.0659964	0.0689759	0.945009	0.973127
ENSG00000107018	RLN1	9.84698	0.0250134	0.36336	0.0688392	0.945118	0.973133
ENSG00000260284	TPSP2	1.48348	-0.0749621	1.0893	-0.0688165	0.945136	0.973133
ENSG00000012504	NR1H4	205.49	-0.0163842	0.238351	-0.0687399	0.945197	0.973133
ENSG00000262585	LINC01979	8.01784	0.0284911	0.414567	0.068725	0.945209	0.973133
ENSG00000290416	NA	1.38252	-0.107296	1.56546	-0.0685399	0.945356	0.973171
ENSG00000167302	TEPSIN	1165.08	-0.00861869	0.125676	-0.0685786	0.945325	0.973171
ENSG00000117000	RLF	1151.93	-0.00920488	0.134296	-0.0685415	0.945355	0.973171
ENSG00000232938	NA	5.53931	0.0487613	0.712216	0.0684642	0.945416	0.973196
ENSG00000243414	TICAM2	31.2013	0.0284697	0.416307	0.0683863	0.945478	0.973222
ENSG00000160193	WDR4	185.521	0.00763301	0.111999	0.0681525	0.945664	0.973375
ENSG00000077684	JADE1	1757.8	0.00640444	0.0942956	0.0679188	0.94585	0.973529
ENSG00000242156	NA	17.6415	0.0207983	0.30736	0.0676676	0.94605	0.973663
ENSG00000267023	NA	2.14668	0.06988	1.03275	0.0676639	0.946053	0.973663
ENSG00000285082	NA	1.63471	0.0637379	0.94689	0.0673129	0.946333	0.973799
ENSG00000130348	QRSL1	980.427	0.00517879	0.0768083	0.0674249	0.946243	0.973799
ENSG00000130528	HRC	3.77837	-0.054727	0.812234	-0.0673784	0.94628	0.973799
ENSG00000160087	UBE2J2	2294.95	0.00270355	0.0401617	0.0673165	0.94633	0.973799
ENSG00000165406	MARCHF8	8538.21	0.00594814	0.0884847	0.0672222	0.946405	0.973836
ENSG00000188996	HUS1B	5.95288	0.0417839	0.622741	0.0670968	0.946505	0.973901
ENSG00000288961	LOC124904009	41.2254	0.012792	0.190955	0.0669899	0.94659	0.973913
ENSG00000188032	C19orf67	12.03	0.0305886	0.456617	0.0669897	0.94659	0.973913
ENSG00000185436	IFNLR1	722.212	0.00563416	0.0842983	0.066836	0.946712	0.973954
ENSG00000118197	DDX59	399.648	-0.00479016	0.0717432	-0.0667681	0.946766	0.973954
ENSG00000232004	CAP1P2	2.8298	0.0498617	0.747258	0.0667262	0.9468	0.973954
ENSG00000233198	RNF224	12.8326	0.020461	0.306674	0.0667191	0.946805	0.973954
ENSG00000105447	GRWD1	1337.25	0.00363802	0.0545359	0.0667088	0.946814	0.973954
ENSG00000254319	LINC03021	3.19152	-0.0474925	0.71362	-0.0665515	0.946939	0.974034
ENSG00000176055	MBLAC2	282.515	0.00747669	0.112398	0.0665197	0.946964	0.974034
ENSG00000272774	NA	2.95196	-0.0442772	0.667373	-0.0663455	0.947103	0.974139
ENSG00000273565	NA	11.8765	0.0226852	0.342386	0.0662562	0.947174	0.974157
ENSG00000230069	LRRC37A15P	1.89243	-0.171544	2.5901	-0.0662305	0.947194	0.974157
ENSG00000122912	SLC25A16	517.75	0.00515323	0.0781497	0.0659405	0.947425	0.974357
ENSG00000253585	NA	1.03213	0.0797315	1.21058	0.0658625	0.947487	0.974358
ENSG00000268945	NA	3.05473	0.0546	0.830033	0.0657805	0.947553	0.974358
ENSG00000249085	NA	3.61814	0.0421763	0.642166	0.0656782	0.947634	0.974358
ENSG00000280330	NA	31.2258	0.161501	2.46587	0.0654948	0.94778	0.974358
ENSG00000081248	CACNA1S	3.14344	-0.0424507	0.644783	-0.0658371	0.947507	0.974358
ENSG00000008277	ADAM22	669.534	0.00890967	0.135785	0.0656162	0.947683	0.974358
ENSG00000271889	C2orf74-DT	152.337	0.00922495	0.140596	0.065613	0.947686	0.974358
ENSG00000196199	MPHOSPH8	2500.14	-0.00339688	0.0517736	-0.0656102	0.947688	0.974358
ENSG00000230013	CT70	5.06794	-0.040239	0.61413	-0.0655219	0.947758	0.974358
ENSG00000291096	ALG1L1P	6.37324	0.0408615	0.624043	0.0654787	0.947793	0.974358
ENSG00000257698	GIHCG	224.321	0.0106509	0.162891	0.0653868	0.947866	0.974359
ENSG00000172179	PRL	1.97744	0.0872117	1.33382	0.0653851	0.947867	0.974359
ENSG00000260919	NA	1.08054	0.0740149	1.13408	0.0652643	0.947964	0.974375
ENSG00000248155	NA	1.29606	-0.0804421	1.23415	-0.06518	0.948031	0.974375
ENSG00000135925	WNT10A	8.41327	0.0361451	0.554419	0.0651946	0.948019	0.974375
ENSG00000159256	MORC3	934.186	0.00608188	0.0933088	0.0651802	0.948031	0.974375
ENSG00000267577	DNAAF3-AS1	1.35957	0.061453	0.943671	0.0651211	0.948078	0.974375
ENSG00000082458	DLG3	1375.13	-0.00362197	0.0556462	-0.0650892	0.948103	0.974375
ENSG00000293491	TMEM198B	844.564	0.00620685	0.0957228	0.064842	0.9483	0.97454
ENSG00000279149	NA	1.62869	0.0614705	0.951735	0.0645879	0.948502	0.974622
ENSG00000259404	NA	5.9612	-0.0768975	1.19086	-0.0645731	0.948514	0.974622
ENSG00000156162	DPY19L4	903.525	0.00700222	0.108308	0.0646508	0.948452	0.974622
ENSG00000107147	KCNT1	14.7463	-0.0303859	0.470684	-0.0645568	0.948527	0.974622
ENSG00000288877	NA	29.5266	-0.0129493	0.201104	-0.0643909	0.948659	0.974659
ENSG00000237879	NA	1.53922	0.0688181	1.06905	0.0643733	0.948673	0.974659
ENSG00000214967	NPIPA7	134.432	-0.00693732	0.107649	-0.0644437	0.948617	0.974659
ENSG00000289245	NA	2.18312	-0.0545084	0.85256	-0.063935	0.949022	0.97498
ENSG00000227269	LOC105376174	16.8961	-0.0192312	0.301276	-0.0638327	0.949103	0.975026
ENSG00000184347	SLIT3	953.286	-0.0102893	0.161524	-0.0637013	0.949208	0.975096
ENSG00000290971	ANKRD20A3P	26.4318	-0.0320173	0.503484	-0.0635914	0.949296	0.975148
ENSG00000138792	ENPEP	206.962	-0.0146306	0.230385	-0.0635049	0.949364	0.975181
ENSG00000134640	MTNR1B	2.09267	0.0475263	0.750218	0.06335	0.949488	0.97527
ENSG00000279457	NA	431.89	-0.00886696	0.140265	-0.0632156	0.949595	0.975342
ENSG00000111845	PAK1IP1	438.982	0.0066119	0.104711	0.0631445	0.949651	0.975362
ENSG00000274776	NA	9.72312	-0.0277558	0.440864	-0.0629578	0.9498	0.975477
ENSG00000261654	NA	3.67171	-0.045063	0.718302	-0.0627355	0.949977	0.975531
ENSG00000162594	IL23R	22.4609	-0.0221596	0.352615	-0.0628436	0.949891	0.975531
ENSG00000186439	TRDN	1.92906	0.0545606	0.869205	0.0627706	0.949949	0.975531
ENSG00000178896	EXOSC4	652.586	0.0061396	0.0979569	0.0626766	0.950024	0.975531
ENSG00000234676	IFT74-AS1	1.02656	0.0797689	1.27302	0.0626611	0.950036	0.975531
ENSG00000272721	NA	5.62483	-0.0286594	0.458841	-0.0624603	0.950196	0.975623
ENSG00000104687	GSR	4896.26	0.00394226	0.0631204	0.0624562	0.9502	0.975623
ENSG00000258450	NA	1.69785	-0.0529308	0.848731	-0.0623647	0.950272	0.975661
ENSG00000279945	NA	2.44057	-0.0575022	0.925513	-0.0621301	0.950459	0.975777
ENSG00000291024	LOC442028	1.29617	-0.0984181	1.58292	-0.0621749	0.950424	0.975777
ENSG00000257674	NA	3.45289	0.0338984	0.546543	0.0620234	0.950544	0.975826
ENSG00000291261	GOLGA8IP	6.27114	0.0420235	0.678075	0.0619747	0.950583	0.975828
ENSG00000267952	NA	11.2291	0.0435025	0.702728	0.0619052	0.950638	0.975848
ENSG00000273230	NA	256.615	-0.0059087	0.0959635	-0.0615724	0.950903	0.976082
ENSG00000112972	HMGCS1	7484.3	-0.00598876	0.0975533	-0.0613897	0.951049	0.976194
ENSG00000125508	SRMS	5.73362	0.0348868	0.569427	0.0612665	0.951147	0.976256
ENSG00000185344	ATP6V0A2	829.804	0.0064228	0.105364	0.060958	0.951393	0.976471
ENSG00000164654	MIOS	780.275	-0.00465593	0.0765773	-0.0608004	0.951518	0.976562
ENSG00000270095	NA	1.10949	0.103185	1.69851	0.0607507	0.951558	0.976565
ENSG00000289437	NA	6.23432	-0.025237	0.417254	-0.0604835	0.951771	0.976653
ENSG00000244086	NA	1.17786	0.0649551	1.0748	0.0604348	0.951809	0.976653
ENSG00000260633	NA	3.43037	-0.0468708	0.775854	-0.0604119	0.951828	0.976653
ENSG00000256861	NA	8.97195	0.164127	2.71752	0.0603959	0.95184	0.976653
ENSG00000263986	NA	4.19337	0.0413539	0.68503	0.060368	0.951863	0.976653
ENSG00000278954	NA	1.4811	0.0691521	1.14643	0.0603194	0.951901	0.976653
ENSG00000160208	RRP1B	1894.67	-0.00298338	0.0494256	-0.0603609	0.951868	0.976653
ENSG00000223714	NA	1.32053	0.0653209	1.08521	0.0601921	0.952003	0.976704
ENSG00000258904	NA	1.49308	-0.0632754	1.05444	-0.0600086	0.952149	0.976704
ENSG00000278922	NA	15.8985	0.0161382	0.269264	0.0599347	0.952208	0.976704
ENSG00000128928	IVD	2663.48	0.00444876	0.0740751	0.0600574	0.95211	0.976704
ENSG00000267440	LINC02594	4.62892	-0.0317516	0.528895	-0.0600338	0.952129	0.976704
ENSG00000206965	RNU6-5P	7.11463	-0.0347602	0.579888	-0.059943	0.952201	0.976704
ENSG00000206344	HCG27	13.7893	0.0248597	0.41512	0.0598855	0.952247	0.976704
ENSG00000143507	DUSP10	597.269	0.00858639	0.143482	0.0598431	0.952281	0.976704
ENSG00000120913	PDLIM2	671.552	0.0163708	0.273571	0.0598411	0.952282	0.976704
ENSG00000280143	NA	2.46373	-0.0515405	0.866302	-0.0594948	0.952558	0.976838
ENSG00000163827	LRRC2	18.6596	0.02674	0.44913	0.0595375	0.952524	0.976838
ENSG00000170827	CELP	6.17035	-0.0771653	1.29727	-0.0594827	0.952568	0.976838
ENSG00000226450	CYP2D8P	43.283	-0.0137433	0.231073	-0.0594758	0.952573	0.976838
ENSG00000170921	TANC2	1229.62	-0.00979381	0.164749	-0.0594468	0.952596	0.976838
ENSG00000226332	NA	40.8256	0.014618	0.246745	0.0592433	0.952758	0.976846
ENSG00000289357	NA	2.96173	0.0388759	0.657509	0.0591261	0.952852	0.976846
ENSG00000181690	PLAG1	666.16	-0.00723961	0.122143	-0.0592716	0.952736	0.976846
ENSG00000102030	NAA10	1804.1	0.00441448	0.074575	0.0591952	0.952797	0.976846
ENSG00000273018	FAM106A	7.29335	-0.032272	0.545685	-0.0591402	0.95284	0.976846
ENSG00000133398	MED10	1006.8	-0.00503734	0.0851943	-0.0591276	0.95285	0.976846
ENSG00000051108	HERPUD1	3602.57	0.00657392	0.111209	0.059113	0.952862	0.976846
ENSG00000145088	EAF2	83.6874	-0.00989452	0.167583	-0.0590427	0.952918	0.976866
ENSG00000284876	NA	4.87267	0.0438036	0.743086	0.0589482	0.952993	0.976872
ENSG00000260537	NA	463.814	0.0061645	0.104821	0.0588098	0.953104	0.976872
ENSG00000288926	NA	31.9691	-0.0126813	0.21565	-0.058805	0.953107	0.976872
ENSG00000106689	LHX2	2.0833	-0.0551575	0.937475	-0.0588363	0.953083	0.976872
ENSG00000090989	EXOC1	1074.8	0.00443167	0.0753369	0.0588247	0.953092	0.976872
ENSG00000240489	NA	28.3167	0.0136677	0.23385	0.0584465	0.953393	0.977127
ENSG00000159239	NA	3.05792	-0.0390394	0.669021	-0.058353	0.953467	0.977165
ENSG00000198937	CCDC167	295.708	0.00654504	0.112472	0.0581925	0.953595	0.977259
ENSG00000126351	THRA	2979.33	-0.00455341	0.0783995	-0.0580796	0.953685	0.977313
ENSG00000284657	NA	22.5912	0.0141123	0.24367	0.0579157	0.953816	0.977409
ENSG00000058673	ZC3H11A	6452.12	-0.00193665	0.0335209	-0.0577742	0.953928	0.977487
ENSG00000083454	P2RX5	13.5062	-0.017936	0.311066	-0.0576597	0.95402	0.977543
ENSG00000284633	NA	5.97736	0.025572	0.443914	0.0576058	0.954063	0.977549
ENSG00000205129	CFAP96	193.639	0.0206511	0.359152	0.0574998	0.954147	0.977574
ENSG00000211798	TRAV18	1.35341	0.0956747	1.66442	0.0574824	0.954161	0.977574
ENSG00000267340	NA	6.81287	0.0252945	0.44086	0.0573753	0.954246	0.977624
ENSG00000286118	NA	3.86	-0.0309984	0.54078	-0.0573217	0.954289	0.97763
ENSG00000161692	DBF4B	444.453	-0.00655975	0.114541	-0.0572699	0.95433	0.977634
ENSG00000104147	OIP5	40.5292	0.0214524	0.375396	0.0571461	0.954429	0.977698
ENSG00000286652	NA	2.49345	-0.0396662	0.696286	-0.0569683	0.95457	0.977805
ENSG00000120705	ETF1	4504.07	-0.00272032	0.0478344	-0.0568696	0.954649	0.977848
ENSG00000260249	NA	12.7682	-0.0202694	0.358617	-0.056521	0.954927	0.978039
ENSG00000225356	NA	3.10554	-0.0423642	0.750471	-0.0564501	0.954983	0.978039
ENSG00000119203	CPSF3	1366.49	0.00495701	0.0876387	0.0565619	0.954894	0.978039
ENSG00000148814	LRRC27	462.269	-0.00499375	0.0883973	-0.0564921	0.95495	0.978039
ENSG00000239804	NA	1.03234	0.0799603	1.41826	0.056379	0.95504	0.97806
ENSG00000172534	HCFC1	5779.23	0.00417908	0.0744181	0.0561568	0.955217	0.97818
ENSG00000261644	CYLD-AS1	1.03697	0.0685947	1.22187	0.0561389	0.955231	0.97818
ENSG00000279434	NA	9.41003	0.0208091	0.372961	0.0557944	0.955506	0.978423
ENSG00000248159	NA	2.63705	0.0354766	0.636418	0.0557443	0.955546	0.978426
ENSG00000289272	NA	4.91899	0.0281444	0.505703	0.055654	0.955617	0.978462
ENSG00000254510	NA	7.27821	-0.0297707	0.53718	-0.0554203	0.955804	0.978615
ENSG00000175279	CENPS	559.429	0.00586758	0.10615	0.0552762	0.955918	0.978695
ENSG00000079277	MKNK1	1240.69	0.00454719	0.0824522	0.0551494	0.956019	0.978761
ENSG00000250461	NA	23.4916	-0.0202068	0.367495	-0.0549852	0.95615	0.978822
ENSG00000140937	CDH11	110.279	0.0211103	0.383952	0.0549816	0.956153	0.978822
ENSG00000282164	PEG13	357.784	0.00741709	0.135155	0.0548785	0.956235	0.978868
ENSG00000234322	NA	10.6318	-0.0182642	0.33409	-0.0546686	0.956402	0.978907
ENSG00000290022	NA	5.02934	0.025798	0.47249	0.0546001	0.956457	0.978907
ENSG00000215196	BASP1-AS1	33.0571	0.0122832	0.224648	0.0546774	0.956395	0.978907
ENSG00000101972	STAG2	4058.98	-0.00513164	0.0938907	-0.0546555	0.956413	0.978907
ENSG00000263718	SEPTIN9-DT	1.55527	0.0567919	1.03979	0.0546185	0.956442	0.978907
ENSG00000204361	NXPE2	3.52968	-0.0342757	0.628579	-0.0545289	0.956514	0.978918
ENSG00000131791	PRKAB2	3776.54	-0.00731456	0.134227	-0.0544939	0.956542	0.978918
ENSG00000285679	NA	26.5384	0.0116275	0.213889	0.0543622	0.956647	0.978923
ENSG00000170935	NCBP2L	5.11068	-0.0305176	0.561507	-0.0543494	0.956657	0.978923
ENSG00000236051	MYCBP2-AS1	5.8891	-0.0291931	0.537143	-0.0543489	0.956657	0.978923
ENSG00000167461	RAB8A	2316.56	-0.00284102	0.0523423	-0.0542776	0.956714	0.978943
ENSG00000247151	CSTF3-DT	20.4132	0.0144509	0.267136	0.0540957	0.956859	0.979054
ENSG00000285854	NA	2.49997	0.0533687	0.99113	0.0538463	0.957058	0.979123
ENSG00000227382	NA	1.51104	0.0552746	1.02844	0.0537461	0.957137	0.979123
ENSG00000260747	NA	82.9042	0.00695465	0.129576	0.0536724	0.957196	0.979123
ENSG00000272323	TTC23L-AS1	91.5772	-0.00661967	0.123125	-0.053764	0.957123	0.979123
ENSG00000087086	FTL	88667.1	-0.00683717	0.127325	-0.0536984	0.957175	0.979123
ENSG00000257636	G2E3-AS1	2.4601	0.0408487	0.761046	0.0536744	0.957195	0.979123
ENSG00000213399	RPS2P17	4.52399	0.0294411	0.548825	0.0536439	0.957219	0.979123
ENSG00000072818	ACAP1	67.0792	0.0099163	0.184866	0.0536404	0.957222	0.979123
ENSG00000260719	NA	1.93602	0.0554871	1.03682	0.0535169	0.95732	0.979149
ENSG00000236735	RPL31P63	22.6327	-0.0123477	0.230621	-0.0535412	0.957301	0.979149
ENSG00000140575	IQGAP1	4554.94	-0.00325338	0.0608613	-0.0534556	0.957369	0.979161
ENSG00000145242	EPHA5	80.8511	0.0163472	0.306254	0.0533779	0.957431	0.979186
ENSG00000224407	NA	3.39289	0.0390586	0.733312	0.0532633	0.957522	0.979211
ENSG00000287548	NA	2.05011	-0.0383757	0.720598	-0.0532553	0.957528	0.979211
ENSG00000160211	G6PD	1388.01	-0.00366549	0.0690936	-0.053051	0.957691	0.979278
ENSG00000164778	EN2	3.07115	-0.0440547	0.830576	-0.0530411	0.957699	0.979278
ENSG00000269609	C10orf95-AS1	1117.04	-0.00374576	0.0706299	-0.0530336	0.957705	0.979278
ENSG00000114738	MAPKAPK3	1563.3	-0.00506766	0.095942	-0.05282	0.957875	0.979415
ENSG00000215277	RNF212B	6.6239	-0.0228277	0.432585	-0.0527704	0.957915	0.979417
ENSG00000232454	NA	1.77756	0.047061	0.894212	0.0526285	0.958028	0.979493
ENSG00000235411	NA	7.53108	0.0236605	0.450075	0.0525702	0.958074	0.979493
ENSG00000258684	BMS1P16	2.58724	-0.0445656	0.848245	-0.0525386	0.9581	0.979493
ENSG00000274712	NA	14.2753	-0.163652	3.12449	-0.0523772	0.958228	0.979553
ENSG00000273058	NA	11.3793	-0.0172268	0.329633	-0.0522607	0.958321	0.979553
ENSG00000166104	NA	2.66424	-0.0750605	1.43793	-0.0522003	0.958369	0.979553
ENSG00000185065	UFD1-AS1	107.049	-0.00955357	0.182636	-0.0523095	0.958282	0.979553
ENSG00000149781	FERMT3	23.4599	0.012049	0.230831	0.0521985	0.958371	0.979553
ENSG00000255152	MSH5-SAPCD1	113.396	-0.014623	0.280201	-0.0521877	0.958379	0.979553
ENSG00000289585	NA	4.37589	0.0275062	0.528792	0.0520171	0.958515	0.97963
ENSG00000277831	NA	8.34613	-0.0263629	0.507582	-0.0519381	0.958578	0.97963
ENSG00000255418	NA	3.62651	0.0392102	0.755302	0.0519132	0.958598	0.97963
ENSG00000131462	TUBG1	2245.63	0.00656397	0.126529	0.0518773	0.958626	0.97963
ENSG00000151881	TMEM267	200.746	0.00739755	0.142642	0.051861	0.958639	0.97963
ENSG00000286653	NA	5.96764	-0.0298672	0.576859	-0.0517756	0.958707	0.979631
ENSG00000166548	TK2	1273.7	-0.0036217	0.0699611	-0.0517674	0.958714	0.979631
ENSG00000170615	SLC26A5	1.02852	0.0702338	1.36022	0.051634	0.95882	0.979702
ENSG00000278344	NA	1.35291	0.0661413	1.28412	0.0515072	0.958921	0.979732
ENSG00000263563	NA	143.306	0.00699307	0.135907	0.0514547	0.958963	0.979732
ENSG00000214264	NA	2.01447	0.0499111	0.972695	0.0513121	0.959077	0.979732
ENSG00000264070	NA	13.295	-0.0159412	0.31091	-0.0512726	0.959108	0.979732
ENSG00000140254	DUOXA1	136.663	0.0130851	0.254412	0.0514324	0.958981	0.979732
ENSG00000274925	ZKSCAN2-DT	144.018	0.00673243	0.131094	0.0513558	0.959042	0.979732
ENSG00000168411	RFWD3	985.853	-0.00506238	0.0986966	-0.0512923	0.959093	0.979732
ENSG00000289014	NA	2.32969	-0.0423773	0.829473	-0.0510895	0.959254	0.979792
ENSG00000226696	LENG8-AS1	171.727	-0.00669722	0.131011	-0.0511194	0.95923	0.979792
ENSG00000005844	ITGAL	43.433	0.0121164	0.237292	0.0510609	0.959277	0.979792
ENSG00000279649	NA	7.11039	0.0248241	0.488778	0.050788	0.959494	0.979808
ENSG00000279744	NA	102.127	0.0116766	0.23002	0.0507634	0.959514	0.979808
ENSG00000082929	LINC01587	1.46201	0.100744	1.97757	0.0509431	0.959371	0.979808
ENSG00000115993	TRAK2	1767.63	-0.00416002	0.08173	-0.0508996	0.959406	0.979808
ENSG00000175197	DDIT3	964.307	-0.0085427	0.16788	-0.0508856	0.959417	0.979808
ENSG00000132164	SLC6A11	45.5552	0.0134516	0.264837	0.0507922	0.959491	0.979808
ENSG00000287627	NA	1.24065	0.0640962	1.26825	0.0505392	0.959693	0.979945
ENSG00000230154	NA	7.27116	-0.0306886	0.607676	-0.0505015	0.959723	0.979945
ENSG00000176390	CRLF3	263.584	-0.00436706	0.0870208	-0.0501841	0.959976	0.980166
ENSG00000157869	RAB28	482.395	0.00341889	0.0682316	0.0501071	0.960037	0.980191
ENSG00000276302	NA	6.8386	-0.0215121	0.429837	-0.050047	0.960085	0.980202
ENSG00000288930	LOC124906471	208.042	0.00596654	0.11963	0.0498748	0.960222	0.980304
ENSG00000112977	DAP	7295.43	0.00503536	0.101167	0.0497725	0.960304	0.980326
ENSG00000085415	SEH1L	833.791	-0.00276936	0.0556598	-0.0497551	0.960318	0.980326
ENSG00000230562	NA	50.8121	-0.00997226	0.200711	-0.0496847	0.960374	0.980346
ENSG00000242686	NA	645.689	-0.00524002	0.105704	-0.0495724	0.960463	0.980382
ENSG00000280120	NA	65.9392	-0.00880286	0.177662	-0.0495484	0.960482	0.980382
ENSG00000269961	NA	7.44175	0.0210935	0.426201	0.0494918	0.960527	0.98039
ENSG00000280486	NA	3.00628	0.0390758	0.790999	0.0494005	0.9606	0.980426
ENSG00000272140	NA	35.834	-0.0137214	0.278621	-0.0492474	0.960722	0.980476
ENSG00000227879	PSPC1P1	16.7705	-0.0162828	0.330629	-0.0492481	0.960722	0.980476
ENSG00000260233	NA	90.8849	-0.00656998	0.134043	-0.0490139	0.960908	0.980575
ENSG00000273711	NA	8.90793	-0.01848	0.377246	-0.0489864	0.96093	0.980575
ENSG00000135441	BLOC1S1	831.466	0.00463253	0.0944471	0.0490489	0.96088	0.980575
ENSG00000261586	NA	3.12577	-0.0383198	0.784961	-0.0488174	0.961065	0.980627
ENSG00000256596	NA	8.10524	0.0193511	0.397056	0.0487365	0.961129	0.980627
ENSG00000183960	KCNH8	846.864	0.00724487	0.148401	0.0488195	0.961063	0.980627
ENSG00000230711	CTAGE13P	1.07085	0.100745	2.06662	0.0487485	0.96112	0.980627
ENSG00000241962	NA	35.684	0.0110368	0.227785	0.0484525	0.961356	0.980759
ENSG00000232387	NA	11.3986	0.017171	0.355158	0.0483476	0.961439	0.980759
ENSG00000254467	NA	3.51594	0.0337621	0.699034	0.0482983	0.961479	0.980759
ENSG00000273077	LOC101927259	2.18757	-0.0393379	0.811547	-0.0484727	0.96134	0.980759
ENSG00000161013	MGAT4B	8632.54	-0.00413592	0.0856357	-0.0482967	0.96148	0.980759
ENSG00000130283	GDF1	593.211	0.00528608	0.109451	0.0482965	0.96148	0.980759
ENSG00000188599	NPIPP1	177.267	0.0120033	0.249286	0.0481506	0.961596	0.98084
ENSG00000286257	LOC124903324	2.67534	-0.0444114	0.924612	-0.0480325	0.96169	0.980898
ENSG00000251484	NA	1.33477	0.0696601	1.46078	0.047687	0.961966	0.98106
ENSG00000293304	NA	1.50475	-0.0488394	1.02701	-0.0475547	0.962071	0.98106
ENSG00000265735	NA	33.4057	0.0141302	0.297238	0.0475384	0.962084	0.98106
ENSG00000290551	NA	1.00657	0.0682669	1.43693	0.047509	0.962108	0.98106
ENSG00000125363	AMELX	3.63676	0.0372997	0.782075	0.0476933	0.961961	0.98106
ENSG00000218208	RPS27AP11	5.43286	-0.026141	0.548726	-0.0476394	0.962004	0.98106
ENSG00000068323	TFE3	2760.9	0.00395516	0.0831407	0.0475719	0.962057	0.98106
ENSG00000133874	RNF122	210.805	0.00820518	0.172934	0.0474469	0.962157	0.981073
ENSG00000234241	SYNCRIPP1	16.0388	-0.0122889	0.25962	-0.047334	0.962247	0.981127
ENSG00000130560	UBAC1	1334.77	0.00281377	0.0596223	0.0471932	0.962359	0.981204
