## Supplementary material for "A loss of function variant in *SLC30A8/ZnT8* drives proteomic changes associated with lowered apoptosis in human stem cell-derived islets": Table S6 (part 3 of 3)

### Sheet: Supplementary Table 6 (continued)
ENSEMBL ID	Gene symbol	baseMean	log2FC	lfcSE	stat	pvalue	padj
ENSG00000211648	IGLV1-47	1.10249	-0.0876357	1.8636	-0.047025	0.962493	0.98126
ENSG00000165501	LRR1	148.744	-0.00662282	0.140955	-0.0469855	0.962525	0.98126
ENSG00000171408	PDE7B	29.0386	-0.0133627	0.284402	-0.0469854	0.962525	0.98126
ENSG00000226853	NA	40.861	-0.00864288	0.184275	-0.0469021	0.962591	0.981289
ENSG00000257563	NA	1.30854	0.106936	2.28266	0.0468471	0.962635	0.981297
ENSG00000228639	NA	2.84532	-0.038267	0.819054	-0.046721	0.962736	0.981346
ENSG00000153976	HS3ST3A1	74.5153	0.00860862	0.184521	0.0466539	0.962789	0.981346
ENSG00000134668	SPOCD1	53.8506	-0.0101652	0.217919	-0.0466468	0.962795	0.981346
ENSG00000293341	LOC100505915	1.91245	0.0429013	0.924797	0.0463899	0.962999	0.981452
ENSG00000248918	NA	1.29925	0.0523889	1.12994	0.0463642	0.96302	0.981452
ENSG00000289868	NA	1.57121	0.0419978	0.906461	0.0463316	0.963046	0.981452
ENSG00000110651	CD81	16323.5	-0.00415494	0.089644	-0.0463493	0.963032	0.981452
ENSG00000213683	NA	10.2508	-0.0162074	0.350992	-0.046176	0.96317	0.981477
ENSG00000113073	SLC4A9	8.67122	0.0165025	0.357731	0.046131	0.963206	0.981477
ENSG00000102109	PCSK1N	35347.2	-0.00538943	0.116838	-0.0461272	0.963209	0.981477
ENSG00000162512	SDC3	1330.28	0.00965829	0.209441	0.0461146	0.963219	0.981477
ENSG00000267216	ZNF8-ERVK3-1	123.091	-0.0130044	0.283427	-0.0458828	0.963404	0.981628
ENSG00000279880	NA	4.83114	0.0336	0.735626	0.0456754	0.963569	0.981648
ENSG00000291240	NA	46.0189	0.0191518	0.419557	0.0456476	0.963591	0.981648
ENSG00000246695	RASSF8-AS1	293.408	-0.00539092	0.117877	-0.0457336	0.963523	0.981648
ENSG00000237772	LINC02631	7.0198	0.019451	0.425322	0.0457324	0.963524	0.981648
ENSG00000154359	LONRF1	772.906	-0.0041443	0.0908326	-0.0456256	0.963609	0.981648
ENSG00000178660	NA	18.5365	-0.0117986	0.259442	-0.0454769	0.963727	0.981698
ENSG00000287575	LOC101927712	1.42367	0.0541936	1.19291	0.0454295	0.963765	0.981698
ENSG00000100239	PPP6R2	6976.79	0.00434485	0.0957512	0.0453765	0.963807	0.981698
ENSG00000290723	ULK4P2	1.49803	0.0586285	1.29288	0.0453474	0.96383	0.981698
ENSG00000145675	PIK3R1	1677.44	0.00372916	0.0822619	0.0453327	0.963842	0.981698
ENSG00000180549	FUT7	12.9453	-0.0219301	0.485712	-0.0451504	0.963987	0.981808
ENSG00000239559	NA	1.38216	0.0729552	1.61749	0.0451039	0.964024	0.981808
ENSG00000226723	NA	4.09358	0.02987	0.665683	0.0448712	0.96421	0.981952
ENSG00000280187	NA	342.891	0.00613754	0.136894	0.0448342	0.964239	0.981952
ENSG00000276337	NA	6.00826	-0.0283828	0.634683	-0.0447196	0.964331	0.982007
ENSG00000172586	CHCHD1	1111.34	0.00228662	0.0512362	0.044629	0.964403	0.982043
ENSG00000164211	STARD4	1954.82	-0.00549361	0.123633	-0.0444347	0.964558	0.982163
ENSG00000127951	FGL2	2.30021	0.0443603	1.00076	0.0443266	0.964644	0.982213
ENSG00000142867	BCL10	625.562	-0.00468252	0.106426	-0.0439978	0.964906	0.982442
ENSG00000226360	RPL10AP6	10.3156	-0.0166699	0.379493	-0.0439267	0.964963	0.982463
ENSG00000153922	CHD1	1729.21	-0.00304529	0.0695474	-0.0437872	0.965074	0.982538
ENSG00000122033	MTIF3	1029.44	-0.00345342	0.0791274	-0.0436438	0.965188	0.982617
ENSG00000289056	NA	79.0856	-0.00914912	0.211558	-0.0432464	0.965505	0.982843
ENSG00000235296	NA	22.7397	-0.011216	0.25947	-0.0432263	0.965521	0.982843
ENSG00000270006	C16orf95-DT	16.2566	0.0128146	0.296155	0.04327	0.965486	0.982843
ENSG00000232347	NA	1.70924	-0.0385791	0.897203	-0.0429993	0.965702	0.982989
ENSG00000078618	NRDC	5910.79	0.00226578	0.0529479	0.0427926	0.965867	0.983119
ENSG00000001631	KRIT1	1074.81	-0.00517822	0.121826	-0.0425051	0.966096	0.983273
ENSG00000123737	EXOSC9	807.874	0.00381959	0.089873	0.0424999	0.9661	0.983273
ENSG00000174437	ATP2A2	17370.3	0.00234926	0.0553236	0.0424639	0.966129	0.983273
ENSG00000262420	NA	13.6615	-0.0124355	0.293622	-0.0423523	0.966218	0.983312
ENSG00000268112	NA	1.22028	-0.0471896	1.115	-0.0423227	0.966241	0.983312
ENSG00000238110	NA	1.79613	0.0361386	0.857627	0.0421379	0.966389	0.983394
ENSG00000073734	ABCB11	8.2414	0.0188022	0.446488	0.0421114	0.96641	0.983394
ENSG00000143553	SNAPIN	702.324	0.00193029	0.0459141	0.0420413	0.966466	0.983394
ENSG00000180815	MAP3K15	1245.47	0.00520034	0.123711	0.0420361	0.96647	0.983394
ENSG00000153551	CMTM7	346.049	0.00361861	0.0865078	0.0418298	0.966634	0.983497
ENSG00000112182	BACH2	207.332	-0.0140733	0.336551	-0.0418161	0.966645	0.983497
ENSG00000289306	NA	4.31813	0.0227422	0.551037	0.0412716	0.967079	0.983563
ENSG00000280149	NA	14.3702	-0.013472	0.326619	-0.0412467	0.967099	0.983563
ENSG00000266469	NA	59.9591	-0.00652234	0.158167	-0.0412372	0.967107	0.983563
ENSG00000264635	NA	6.64567	-0.018168	0.440727	-0.0412228	0.967118	0.983563
ENSG00000168300	PCMTD1	1633.18	-0.00297328	0.0713889	-0.0416491	0.966778	0.983563
ENSG00000007944	MYLIP	973.6	0.00372764	0.0895996	0.0416034	0.966815	0.983563
ENSG00000114853	ZBTB47	668.048	0.00341688	0.082221	0.0415572	0.966852	0.983563
ENSG00000170144	HNRNPA3	8952.94	0.00269638	0.0649739	0.0414994	0.966898	0.983563
ENSG00000131023	LATS1	1550.66	-0.00340647	0.0823331	-0.0413743	0.966997	0.983563
ENSG00000181577	LINC03040	2.03264	-0.035556	0.861439	-0.0412751	0.967077	0.983563
ENSG00000105576	TNPO2	6135.29	-0.0016571	0.0401495	-0.0412733	0.967078	0.983563
ENSG00000273372	NA	1.07779	0.0477045	1.16227	0.0410443	0.967261	0.983661
ENSG00000066739	ATG2B	1554.48	0.00314457	0.0767648	0.0409636	0.967325	0.983661
ENSG00000162676	GFI1	11.3774	0.0148677	0.362951	0.0409634	0.967325	0.983661
ENSG00000286331	NA	1.31196	0.0488955	1.19622	0.040875	0.967396	0.983686
ENSG00000267280	LOC101927855	24.7603	0.0157047	0.384546	0.0408395	0.967424	0.983686
ENSG00000166140	ZFYVE19	1221.12	-0.00355115	0.0870716	-0.0407843	0.967468	0.983693
ENSG00000239300	NA	1.74918	-0.0406546	1.00121	-0.0406054	0.96761	0.983776
ENSG00000273542	H4C12	74.1088	0.0219817	0.541573	0.0405886	0.967624	0.983776
ENSG00000214552	NA	1.33065	0.0491913	1.21502	0.0404862	0.967706	0.983822
ENSG00000135845	PIGC	811.057	0.00261473	0.0647078	0.0404082	0.967768	0.983847
ENSG00000262160	NA	522.696	-0.00465834	0.115525	-0.0403231	0.967836	0.983878
ENSG00000163870	TPRA1	1425.87	-0.00343948	0.0859431	-0.0400204	0.968077	0.984086
ENSG00000115211	EIF2B4	2211.9	-0.00307287	0.0769058	-0.0399563	0.968128	0.9841
ENSG00000278292	NA	2.32894	0.0388142	0.978505	0.0396669	0.968359	0.984222
ENSG00000161999	JMJD8	2828.06	-0.00308398	0.0776791	-0.0397016	0.968331	0.984222
ENSG00000157827	FMNL2	5070.03	0.00301329	0.0760232	0.0396364	0.968383	0.984222
ENSG00000223685	LINC00571	23.7356	0.0100334	0.253235	0.0396208	0.968395	0.984222
ENSG00000169871	TRIM56	2871.56	-0.00418656	0.105895	-0.0395349	0.968464	0.984254
ENSG00000289159	NA	6.02508	-0.0189735	0.480643	-0.0394754	0.968511	0.984264
ENSG00000143793	C1orf35	738.902	-0.00400376	0.102179	-0.0391839	0.968744	0.984463
ENSG00000285526	NA	1.09927	0.100735	2.58309	0.0389979	0.968892	0.984538
ENSG00000183793	NPIPA5	1065.72	-0.00320923	0.0822629	-0.0390118	0.968881	0.984538
ENSG00000153310	CYRIB	2831.06	-0.00337954	0.0869257	-0.0388785	0.968987	0.984597
ENSG00000267649	NA	36.9374	-0.007765	0.200484	-0.0387313	0.969105	0.984641
ENSG00000168066	SF1	10834.4	0.00153574	0.0396388	0.0387432	0.969095	0.984641
ENSG00000261338	NA	95.2237	-0.00554539	0.143588	-0.0386201	0.969193	0.984693
ENSG00000279839	NA	1.16932	-0.0575674	1.49466	-0.0385153	0.969277	0.98471
ENSG00000256053	COA8	757.139	0.00253938	0.0659459	0.038507	0.969283	0.98471
ENSG00000143994	ABHD1	29.7173	-0.00882609	0.229851	-0.0383992	0.969369	0.984759
ENSG00000212643	ZRSR2P1	5.97524	0.139202	3.6298	0.0383498	0.969409	0.984762
ENSG00000112062	MAPK14	3113.06	0.0015666	0.0409629	0.0382443	0.969493	0.984809
ENSG00000287262	NA	11.1406	-0.0157633	0.414314	-0.0380466	0.96965	0.984837
ENSG00000284964	NA	2.24108	-0.0505633	1.33044	-0.0380049	0.969684	0.984837
ENSG00000267688	NA	3.5604	0.0271192	0.714964	0.0379309	0.969743	0.984837
ENSG00000136153	LMO7	1609.6	0.00593957	0.15567	0.0381549	0.969564	0.984837
ENSG00000164985	PSIP1	1799.78	-0.00207336	0.0545412	-0.0380145	0.969676	0.984837
ENSG00000115694	STK25	5393.76	0.00247409	0.0651764	0.0379599	0.96972	0.984837
ENSG00000272936	NA	4.39375	-0.0241772	0.639307	-0.0378179	0.969833	0.984855
ENSG00000285667	NA	6.30063	-0.0186093	0.492214	-0.0378073	0.969841	0.984855
ENSG00000290968	NA	6.45868	0.0358395	0.949957	0.0377274	0.969905	0.984855
ENSG00000263276	NA	8.18151	-0.0241091	0.639104	-0.0377232	0.969908	0.984855
ENSG00000289471	NA	1.26716	0.0439716	1.1681	0.0376436	0.969972	0.984867
ENSG00000214243	NA	2.48161	0.0367426	0.976814	0.0376148	0.969995	0.984867
ENSG00000186652	PRG2	2.48448	0.0414941	1.11278	0.0372886	0.970255	0.985093
ENSG00000267808	NA	2.59174	0.0316638	0.851292	0.037195	0.97033	0.985132
ENSG00000231908	IDH1-AS1	31.978	-0.00803993	0.21715	-0.0370248	0.970465	0.985232
ENSG00000205808	PLPP6	977.194	0.00483599	0.13101	0.0369132	0.970554	0.985282
ENSG00000167210	LOXHD1	8.50478	-0.0166159	0.450669	-0.0368694	0.970589	0.985282
ENSG00000082014	SMARCD3	548.904	0.00492869	0.134134	0.0367446	0.970689	0.985345
ENSG00000101493	ZNF516	4835.75	-0.00274018	0.0750127	-0.0365295	0.97086	0.985461
ENSG00000165304	MELK	208.288	0.00888393	0.243338	0.0365086	0.970877	0.985461
ENSG00000280022	NA	1.93156	-0.0451885	1.25283	-0.0360692	0.971227	0.985565
ENSG00000260922	NA	2.23063	-0.0341255	0.946639	-0.0360491	0.971243	0.985565
ENSG00000289438	NA	1.46664	-0.0424307	1.17789	-0.0360226	0.971264	0.985565
ENSG00000133640	LRRIQ1	145.445	0.00891866	0.246291	0.0362119	0.971113	0.985565
ENSG00000106723	SPIN1	4448.44	-0.0029948	0.0827321	-0.0361988	0.971124	0.985565
ENSG00000105329	TGFB1	4124.81	0.00615504	0.170398	0.0361216	0.971185	0.985565
ENSG00000204152	TIMM23B	232.083	0.00420944	0.116894	0.0360106	0.971274	0.985565
ENSG00000197323	TRIM33	1850.06	0.00266393	0.0740363	0.0359814	0.971297	0.985565
ENSG00000291085	TMEM191A	180.079	-0.00512927	0.142634	-0.0359611	0.971313	0.985565
ENSG00000250575	NA	492.179	-0.00303747	0.0848759	-0.0357871	0.971452	0.985592
ENSG00000282051	NA	2.09791	-0.0319186	0.893438	-0.0357256	0.971501	0.985592
ENSG00000235957	NA	21.7486	-0.00845567	0.237188	-0.0356496	0.971562	0.985592
ENSG00000177447	NA	1.00476	0.0433987	1.22124	0.0355367	0.971652	0.985592
ENSG00000145794	MEGF10	16.487	-0.0113658	0.317705	-0.0357746	0.971462	0.985592
ENSG00000251246	EFNA4-EFNA3	19.4411	0.123962	3.47906	0.0356309	0.971577	0.985592
ENSG00000089685	BIRC5	235.422	0.0101572	0.285345	0.0355964	0.971604	0.985592
ENSG00000243335	KCTD7	1059.6	0.00235988	0.0663694	0.0355568	0.971636	0.985592
ENSG00000151422	FER	722.761	-0.00472456	0.133051	-0.0355093	0.971674	0.985592
ENSG00000283345	MPHOSPH10P3	3.54365	-0.0434569	1.22866	-0.0353693	0.971785	0.985667
ENSG00000280401	NA	4.01205	-0.0196397	0.560684	-0.0350281	0.972057	0.985683
ENSG00000268120	NA	1.89744	-0.0383466	1.10073	-0.0348375	0.972209	0.985683
ENSG00000239419	RN7SL535P	3.31579	0.0207996	0.590075	0.0352492	0.971881	0.985683
ENSG00000167895	TMC8	6.02384	0.0185427	0.52762	0.0351441	0.971965	0.985683
ENSG00000255526	NEDD8-MDP1	30.9882	-0.0149452	0.426469	-0.0350439	0.972045	0.985683
ENSG00000163012	ZSWIM2	3.71218	0.0288731	0.825326	0.0349838	0.972093	0.985683
ENSG00000139985	ADAM21	5.81595	0.0152086	0.434873	0.0349725	0.972102	0.985683
ENSG00000231789	PIK3CD-AS2	194.825	0.00468701	0.134079	0.0349571	0.972114	0.985683
ENSG00000197302	KRBOX5	984.651	-0.00266418	0.0762266	-0.0349508	0.972119	0.985683
ENSG00000188529	SRSF10	2914.75	0.00261116	0.0747934	0.0349117	0.97215	0.985683
ENSG00000177340	FLJ13224	6.55541	-0.0164218	0.471206	-0.0348505	0.972199	0.985683
ENSG00000258982	NA	4.16897	0.0192426	0.553987	0.0347348	0.972291	0.985694
ENSG00000288845	NA	8.47633	0.0140902	0.406049	0.0347007	0.972318	0.985694
ENSG00000279571	NA	7.92433	-0.0209686	0.605355	-0.0346384	0.972368	0.985694
ENSG00000215912	TTC34	99.0869	-0.00613768	0.177062	-0.0346641	0.972348	0.985694
ENSG00000255118	NA	1.06622	0.0416814	1.2066	0.0345446	0.972443	0.985702
ENSG00000170345	FOS	2264.24	0.0101151	0.292896	0.0345348	0.972451	0.985702
ENSG00000273106	NA	2.63624	0.0231359	0.671434	0.0344575	0.972512	0.985727
ENSG00000280214	NA	14.2123	-0.0104948	0.307447	-0.0341354	0.972769	0.98582
ENSG00000205571	SMN1	1616.67	0.00247736	0.0730289	0.033923	0.972939	0.98582
ENSG00000205090	TMEM240	271.322	-0.00418693	0.122321	-0.0342289	0.972695	0.98582
ENSG00000171169	NAIF1	479.079	-0.00233665	0.0684438	-0.0341397	0.972766	0.98582
ENSG00000257949	TEN1	340.736	-0.00257521	0.075573	-0.0340759	0.972817	0.98582
ENSG00000197576	HOXA4	13.531	0.0142699	0.419308	0.034032	0.972852	0.98582
ENSG00000163331	DAPL1	13.6014	-0.0109725	0.322608	-0.0340118	0.972868	0.98582
ENSG00000266145	RHOT1P1	6.69322	-0.0167212	0.491891	-0.0339937	0.972882	0.98582
ENSG00000106460	TMEM106B	1971.84	0.00356542	0.104976	0.0339642	0.972906	0.98582
ENSG00000188177	ZC3H6	608.783	0.00549686	0.162347	0.0338587	0.97299	0.985835
ENSG00000197149	RPS2P40	9.3048	-0.0128545	0.38071	-0.0337645	0.973065	0.985873
ENSG00000279344	NA	1.88646	-0.0339031	1.00798	-0.0336347	0.973168	0.985941
ENSG00000259556	NA	4.66338	-0.0155667	0.46498	-0.0334781	0.973293	0.986001
ENSG00000273356	NA	29.1323	-0.00801974	0.239943	-0.0334235	0.973337	0.986001
ENSG00000122432	SPATA1	6.17305	-0.0143292	0.428755	-0.0334204	0.973339	0.986001
ENSG00000225945	ZFAND3-DT	1.71167	0.0511019	1.54863	0.0329981	0.973676	0.986304
ENSG00000254944	NA	1.43644	0.100723	3.06651	0.0328461	0.973797	0.98639
ENSG00000129151	BBOX1	19.9197	-0.011815	0.3605	-0.0327739	0.973855	0.98641
ENSG00000253719	ATXN7L3B	9538.26	-0.00184214	0.0563781	-0.0326747	0.973934	0.986453
ENSG00000263335	NA	5.2528	0.10904	3.34367	0.032611	0.973985	0.986467
ENSG00000258430	NA	20.3523	0.00757859	0.233278	0.0324874	0.974083	0.986529
ENSG00000284060	NA	75.4088	0.00783703	0.241712	0.032423	0.974135	0.986543
ENSG00000112419	PHACTR2	1167.57	-0.00260277	0.0811491	-0.032074	0.974413	0.986787
ENSG00000155111	CDK19	1018.66	0.00249431	0.0779781	0.0319873	0.974482	0.98682
ENSG00000137760	ALKBH8	333.599	-0.00378612	0.119582	-0.0316612	0.974742	0.987029
ENSG00000185250	PPIL6	312.97	0.00559317	0.176969	0.0316053	0.974787	0.987029
ENSG00000239557	PPP2R5CP	28.7878	0.00704397	0.222992	0.0315885	0.9748	0.987029
ENSG00000227666	NA	5.69676	-0.0151202	0.481007	-0.0314345	0.974923	0.987074
ENSG00000188257	PLA2G2A	33.1649	0.014832	0.471328	0.0314685	0.974896	0.987074
ENSG00000100865	CINP	1103.04	-0.00227006	0.0723099	-0.0313934	0.974956	0.987074
ENSG00000285918	NA	7.08474	-0.0188177	0.603641	-0.0311737	0.975131	0.987213
ENSG00000236617	NA	9.4348	-0.0148817	0.479712	-0.0310222	0.975252	0.987263
ENSG00000114902	SPCS1	3400.53	0.00168948	0.0544665	0.0310188	0.975255	0.987263
ENSG00000225173	NA	11.7642	0.011525	0.373311	0.0308725	0.975371	0.987341
ENSG00000196656	NA	837.606	-0.00237837	0.0773249	-0.0307581	0.975462	0.987341
ENSG00000132964	CDK8	1532.04	0.0014928	0.0484493	0.0308116	0.97542	0.987341
ENSG00000227525	RPL7P6	1.9539	0.0268505	0.873579	0.0307362	0.97548	0.987341
ENSG00000196419	XRCC6	13453.9	-0.00106627	0.0347719	-0.0306646	0.975537	0.987361
ENSG00000279587	NA	1.39725	-0.035409	1.15914	-0.0305476	0.97563	0.987397
ENSG00000124237	CIMIP1	23.5839	-0.0238941	0.782737	-0.0305264	0.975647	0.987397
ENSG00000267769	NA	1.27742	0.0380927	1.25333	0.0303932	0.975753	0.987467
ENSG00000181355	NA	7.75266	0.100703	3.33052	0.0302364	0.975878	0.987556
ENSG00000270361	NA	4.40741	0.0197859	0.662169	0.0298804	0.976162	0.987765
ENSG00000271959	NA	21.3271	0.0104758	0.352603	0.0297099	0.976298	0.987765
ENSG00000236152	NA	23.4183	-0.00691341	0.23378	-0.0295722	0.976408	0.987765
ENSG00000218537	NA	112.519	-0.00662429	0.225283	-0.0294043	0.976542	0.987765
ENSG00000135502	NA	6.75504	-0.0633306	2.15622	-0.0293711	0.976569	0.987765
ENSG00000226609	SNX30-DT	6.90832	0.0141527	0.474203	0.0298454	0.97619	0.987765
ENSG00000128271	ADORA2A	4076.24	0.00238271	0.0798911	0.0298244	0.976207	0.987765
ENSG00000148826	NKX6-2	6.38773	0.0224039	0.753325	0.02974	0.976274	0.987765
ENSG00000290927	CLUHP3	1157.73	-0.00324039	0.109319	-0.0296415	0.976353	0.987765
ENSG00000251192	ZNF674	139.868	0.00349601	0.117959	0.0296374	0.976356	0.987765
ENSG00000144488	ESPNL	6.0764	-0.0191053	0.647181	-0.0295209	0.976449	0.987765
ENSG00000248971	KRT8P46	15.9815	0.0103353	0.351365	0.0294146	0.976534	0.987765
ENSG00000272008	LOC124901355	21.73	0.0070451	0.239738	0.0293867	0.976556	0.987765
ENSG00000224861	NA	296.482	0.00304064	0.105391	0.0288509	0.976983	0.98809
ENSG00000100053	CRYBB3	2.80206	0.0204603	0.708281	0.0288874	0.976954	0.98809
ENSG00000128886	ELL3	183.368	0.00554759	0.192716	0.0287863	0.977035	0.98809
ENSG00000265188	LOC100422274	1.86223	0.023584	0.8194	0.028782	0.977038	0.98809
ENSG00000160097	FNDC5	308.334	-0.00507933	0.177729	-0.028579	0.9772	0.988216
ENSG00000229431	NA	6.81999	0.0112253	0.393941	0.0284949	0.977267	0.988246
ENSG00000289190	NA	10.7857	0.0138977	0.492152	0.0282387	0.977472	0.988415
ENSG00000180658	OR2A4	6.21319	-0.030448	1.08309	-0.0281121	0.977573	0.988442
ENSG00000278611	ZNF426-DT	40.9295	-0.00576789	0.205175	-0.028112	0.977573	0.988442
ENSG00000266373	NA	6.65665	-0.0119107	0.425254	-0.0280085	0.977655	0.988449
ENSG00000272472	NA	1.10465	-0.0361396	1.29352	-0.0279389	0.977711	0.988449
ENSG00000077514	POLD3	545.805	-0.00283704	0.101343	-0.0279945	0.977667	0.988449
ENSG00000236841	LOC101929532	3.81664	-0.0233622	0.837797	-0.0278853	0.977754	0.988449
ENSG00000136141	LRCH1	1005.12	0.0017303	0.0620863	0.0278693	0.977766	0.988449
ENSG00000235613	NSRP1P1	1.71366	0.0261884	0.942995	0.0277716	0.977844	0.98849
ENSG00000278727	NA	38.8621	-0.00605605	0.219359	-0.027608	0.977975	0.988537
ENSG00000059691	GATB	786.505	0.00261035	0.0945219	0.0276164	0.977968	0.988537
ENSG00000167625	ZNF526	672.142	-0.00177421	0.0643451	-0.0275733	0.978002	0.988537
ENSG00000289507	NA	10.5463	-0.0106482	0.390401	-0.0272751	0.97824	0.98874
ENSG00000241790	NA	5.00351	0.100705	3.72495	0.0270353	0.978432	0.988881
ENSG00000175544	CABP4	3.19149	-0.0228398	0.845686	-0.0270074	0.978454	0.988881
ENSG00000288073	NA	2.78397	-0.0188388	0.707262	-0.0266362	0.97875	0.989142
ENSG00000038427	VCAN	2765.57	-0.00515542	0.194825	-0.0264618	0.978889	0.989245
ENSG00000276842	NA	1.18273	-0.0279893	1.07553	-0.0260237	0.979238	0.989487
ENSG00000260490	NA	2.30874	0.0208133	0.799832	0.026022	0.97924	0.989487
ENSG00000278811	LINC00624	1.82226	0.0280479	1.07656	0.0260532	0.979215	0.989487
ENSG00000057468	MSH4	2.09762	0.0235341	0.906962	0.0259482	0.979299	0.989509
ENSG00000079313	REXO1	2977.19	-0.00172896	0.0669956	-0.0258071	0.979411	0.989579
ENSG00000239677	PDZRN3-AS1	1.00456	0.0482157	1.87115	0.0257679	0.979442	0.989579
ENSG00000196923	PDLIM7	1301.54	-0.0026862	0.1048	-0.0256317	0.979551	0.989651
ENSG00000171574	ZNF584	672.424	0.00174964	0.0684251	0.0255701	0.9796	0.989663
ENSG00000275106	NA	4.96491	0.0135072	0.530103	0.0254803	0.979672	0.989692
ENSG00000130711	PRDM12	18.2235	-0.00759349	0.298985	-0.0253975	0.979738	0.989692
ENSG00000260493	E2F5-DT	2.2424	0.0195875	0.772687	0.0253499	0.979776	0.989692
ENSG00000196584	XRCC2	122.509	0.00494528	0.195396	0.0253091	0.979808	0.989692
ENSG00000100403	ZC3H7B	8891.69	-0.00135012	0.0533652	-0.0252997	0.979816	0.989692
ENSG00000238123	NA	6.64848	-0.0144821	0.574198	-0.0252214	0.979878	0.989718
ENSG00000273204	NA	10.3935	-0.0104451	0.415695	-0.0251269	0.979954	0.989756
ENSG00000272157	NA	9.27714	0.0210557	0.841009	0.0250363	0.980026	0.989792
ENSG00000287885	LOC105371272	24.5177	-0.00698099	0.281887	-0.0247652	0.980242	0.989972
ENSG00000283312	NA	11.2362	-0.00865748	0.353604	-0.0244836	0.980467	0.98998
ENSG00000289396	NA	3.47682	-0.0140649	0.574663	-0.0244751	0.980474	0.98998
ENSG00000170469	SPATA24	153.062	0.0027812	0.11295	0.0246233	0.980355	0.98998
ENSG00000123815	COQ8B	1992.16	-0.00139672	0.0567892	-0.0245947	0.980378	0.98998
ENSG00000258651	SEC23A-AS1	2.95541	-0.0168586	0.687403	-0.024525	0.980434	0.98998
ENSG00000100418	DESI1	2382.32	-0.00153008	0.0624285	-0.0245093	0.980446	0.98998
ENSG00000285966	NA	3.14072	-0.0206643	0.849191	-0.0243341	0.980586	0.990056
ENSG00000162456	KNCN	2.03997	0.0245963	1.01981	0.0241184	0.980758	0.990192
ENSG00000229334	NA	3.94322	0.0172821	0.718926	0.0240388	0.980822	0.990219
ENSG00000080824	HSP90AA1	39270.4	0.00191563	0.0799115	0.0239719	0.980875	0.990235
ENSG00000271382	NA	1.08972	-0.0357955	1.50197	-0.0238324	0.980986	0.99031
ENSG00000108785	NA	3.27878	-0.0148969	0.628287	-0.0237103	0.981084	0.99037
ENSG00000101057	MYBL2	695.9	-0.00554234	0.23423	-0.023662	0.981122	0.990371
ENSG00000272274	ARGLU1-DT	19.8757	0.00676785	0.287756	0.0235194	0.981236	0.990449
ENSG00000188064	WNT7B	19.4132	-0.00982258	0.419228	-0.0234302	0.981307	0.990483
ENSG00000261130	NA	1.25867	0.0377529	1.62206	0.0232747	0.981431	0.99057
ENSG00000221874	ZNF816-ZNF321P	12.2698	0.0289453	1.24949	0.0231656	0.981518	0.990578
ENSG00000010379	SLC6A13	5.04837	0.0115137	0.497677	0.0231349	0.981543	0.990578
ENSG00000187840	EIF4EBP1	931.499	0.00224756	0.0971943	0.0231244	0.981551	0.990578
ENSG00000224950	NA	1.07993	-0.0262307	1.14393	-0.0229304	0.981706	0.990697
ENSG00000104299	INTS9	718.852	0.00133082	0.0581742	0.0228764	0.981749	0.990703
ENSG00000211804	TRDV1	1.51006	0.0254298	1.11469	0.0228133	0.981799	0.990716
ENSG00000277867	NA	3.89829	0.0149192	0.661839	0.022542	0.982016	0.990771
ENSG00000248873	NA	34.4322	-0.00417738	0.185957	-0.0224643	0.982078	0.990771
ENSG00000101966	XIAP	1997.1	-0.00162977	0.071965	-0.0226467	0.981932	0.990771
ENSG00000088053	GP6	3.16227	-0.0154741	0.686112	-0.0225534	0.982007	0.990771
ENSG00000083097	DOP1A	1840.99	-0.00254293	0.112848	-0.0225342	0.982022	0.990771
ENSG00000213316	LTC4S	34.9487	0.00536707	0.238773	0.0224777	0.982067	0.990771
ENSG00000267740	NA	30.0833	0.0074962	0.335341	0.0223539	0.982166	0.990786
ENSG00000141431	ASXL3	463.885	0.00232294	0.104062	0.0223226	0.982191	0.990786
ENSG00000156802	ATAD2	784.112	0.00576604	0.258511	0.0223048	0.982205	0.990786
ENSG00000287641	NA	2.90267	0.0152351	0.696327	0.0218792	0.982544	0.991037
ENSG00000260992	NA	20.6866	-0.00611097	0.279899	-0.0218327	0.982581	0.991037
ENSG00000131165	CHMP1A	4228.09	0.00117606	0.0538559	0.0218372	0.982578	0.991037
ENSG00000185610	DBX2	2.38629	0.0190229	0.872387	0.0218056	0.982603	0.991037
ENSG00000288761	LOC107986942	2.1223	-0.0177567	0.824501	-0.0215364	0.982818	0.991216
ENSG00000054179	ENTPD2	335.164	-0.00572486	0.267704	-0.0213851	0.982938	0.9913
ENSG00000206932	RNU6-4P	2.62072	-0.015476	0.728194	-0.0212526	0.983044	0.991333
ENSG00000227375	DLG1-AS1	3.24999	0.0126666	0.596053	0.0212509	0.983046	0.991333
ENSG00000117533	VAMP4	511.81	-0.00180171	0.0853712	-0.0211044	0.983162	0.991413
ENSG00000284959	NA	10.6022	-0.00738804	0.353235	-0.0209154	0.983313	0.991528
ENSG00000126583	PRKCG	1461.29	-0.00274662	0.132785	-0.0206848	0.983497	0.991675
ENSG00000283757	NA	49.1547	-0.00505004	0.246287	-0.0205047	0.983641	0.991682
ENSG00000271623	NA	1.84473	-0.0285649	1.39425	-0.0204877	0.983654	0.991682
ENSG00000274105	NA	4.04983	0.0113356	0.553433	0.0204823	0.983659	0.991682
ENSG00000230126	FGF12-AS2	5.7288	0.0103643	0.502627	0.0206202	0.983549	0.991682
ENSG00000176732	PFN4	24.6605	-0.00448816	0.219547	-0.0204428	0.98369	0.991682
ENSG00000285608	NA	1.39233	-0.0201799	1.00538	-0.0200719	0.983986	0.991942
ENSG00000237301	NA	11.8289	0.00641565	0.320757	0.0200016	0.984042	0.991961
ENSG00000286596	NA	25.7581	0.00603868	0.303325	0.0199083	0.984117	0.991963
ENSG00000154736	ADAMTS5	1110.77	-0.00466619	0.234415	-0.0199056	0.984119	0.991963
ENSG00000235908	NA	2.80533	0.0133586	0.675578	0.0197736	0.984224	0.991994
ENSG00000285095	LOC112268208	1.77072	0.0177809	0.897143	0.0198195	0.984187	0.991994
ENSG00000180785	OR51E1	37.5076	-0.00736073	0.376185	-0.0195668	0.984389	0.992112
ENSG00000116984	MTR	1709.74	-0.00221488	0.113391	-0.0195331	0.984416	0.992112
ENSG00000118193	KIF14	47.3761	0.0048583	0.249606	0.0194639	0.984471	0.99213
ENSG00000129749	CHRNA10	20.4424	-0.00619661	0.324061	-0.0191217	0.984744	0.992368
ENSG00000291221	NA	1.66985	0.0299419	1.59615	0.0187587	0.985034	0.99251
ENSG00000272368	NA	12.6681	0.00684595	0.365647	0.0187229	0.985062	0.99251
ENSG00000279080	NA	2.52992	-0.0154766	0.828452	-0.0186813	0.985095	0.99251
ENSG00000260211	NA	4.50129	-0.0129292	0.699453	-0.0184847	0.985252	0.99251
ENSG00000248752	NA	1.02959	0.0205045	1.1139	0.0184078	0.985314	0.99251
ENSG00000226862	NA	2.15818	-0.017623	0.96059	-0.018346	0.985363	0.99251
ENSG00000275468	NA	3.34251	-0.0117753	0.64691	-0.0182024	0.985477	0.99251
ENSG00000289886	NA	2.21415	0.0140596	0.7738	0.0181695	0.985504	0.99251
ENSG00000271967	NA	1.59673	0.0189394	1.04306	0.0181575	0.985513	0.99251
ENSG00000250448	NA	8.81583	-0.0077591	0.431775	-0.0179703	0.985663	0.99251
ENSG00000285632	NA	1.05252	-0.0287345	1.60907	-0.0178578	0.985752	0.99251
ENSG00000271851	NA	34.3651	0.00426007	0.23903	0.0178223	0.985781	0.99251
ENSG00000244332	NA	1.3022	-0.0495558	2.78555	-0.0177903	0.985806	0.99251
ENSG00000260498	NA	2.96782	0.0147829	0.83146	0.0177794	0.985815	0.99251
ENSG00000198258	UBL5	3246.35	0.00116263	0.0617343	0.0188328	0.984974	0.99251
ENSG00000118600	RXYLT1	771.064	0.00197947	0.106498	0.0185869	0.985171	0.99251
ENSG00000244414	CFHR1	2.27845	0.0160878	0.867876	0.0185369	0.985211	0.99251
ENSG00000273008	CSGALNACT2-DT	28.6565	-0.00406108	0.219218	-0.0185253	0.98522	0.99251
ENSG00000277301	LOC101929698	3.58409	-0.0151273	0.824106	-0.018356	0.985355	0.99251
ENSG00000104980	TIMM44	1620.35	0.00129626	0.0708468	0.0182967	0.985402	0.99251
ENSG00000140400	MAN2C1	4164.44	0.00177121	0.0980178	0.0180703	0.985583	0.99251
ENSG00000171204	TMEM126B	531.565	-0.00203261	0.113533	-0.0179032	0.985716	0.99251
ENSG00000066855	MTFR1	745.899	-0.0017123	0.09595	-0.0178458	0.985762	0.99251
ENSG00000258458	OXA1L-DT	20.7164	-0.00464818	0.261297	-0.0177889	0.985807	0.99251
ENSG00000101665	SMAD7	953.265	-0.00203099	0.114276	-0.0177727	0.98582	0.99251
ENSG00000255730	NA	6.7563	0.0243914	1.39729	0.0174562	0.986073	0.992727
ENSG00000119402	FBXW2	3315.61	0.00123349	0.0709495	0.0173855	0.986129	0.99274
ENSG00000263400	TMEM220-AS1	93.1195	-0.00272934	0.157342	-0.0173465	0.98616	0.99274
ENSG00000274769	NA	10.148	-0.0101524	0.593294	-0.0171119	0.986347	0.992874
ENSG00000171246	NPTX1	100.408	-0.00765776	0.448302	-0.0170817	0.986371	0.992874
ENSG00000168959	GRM5	9.68948	0.010252	0.601686	0.0170388	0.986406	0.992874
ENSG00000235527	HIPK1-AS1	13.0961	0.00605839	0.356576	0.0169904	0.986444	0.992875
ENSG00000079393	DUSP13B	4.84743	-0.0228153	1.35129	-0.0168841	0.986529	0.992923
ENSG00000171793	CTPS1	2109.26	-0.00232055	0.140386	-0.0165298	0.986812	0.993145
ENSG00000101654	RNMT	2963.25	-0.0024309	0.147208	-0.0165133	0.986825	0.993145
ENSG00000259631	NA	1.14166	-0.0264313	1.64251	-0.016092	0.987161	0.993154
ENSG00000275445	NA	6.27952	-0.00675045	0.419794	-0.0160804	0.98717	0.993154
ENSG00000203896	LIME1	425.456	0.00140275	0.0859792	0.016315	0.986983	0.993154
ENSG00000177602	HASPIN	58.1345	0.00475129	0.291461	0.0163016	0.986994	0.993154
ENSG00000056050	HPF1	379.78	0.00205066	0.125846	0.016295	0.986999	0.993154
ENSG00000099917	MED15	3091.86	-0.0015862	0.0973974	-0.0162858	0.987006	0.993154
ENSG00000181392	SYNE4	942.099	-0.00131101	0.0807869	-0.016228	0.987053	0.993154
ENSG00000261404	PSMD7-DT	3.04275	0.0115702	0.71583	0.0161634	0.987104	0.993154
ENSG00000129347	KRI1	1154.43	0.00126378	0.0784133	0.0161169	0.987141	0.993154
ENSG00000134538	SLCO1B1	2.48239	0.0131828	0.831891	0.0158468	0.987357	0.993304
ENSG00000269153	NA	6.19146	0.00665759	0.421589	0.0157917	0.987401	0.993311
ENSG00000283189	NA	787.601	0.00319402	0.207319	0.0154063	0.987708	0.99348
ENSG00000289701	NA	64.5602	-0.00235783	0.153532	-0.0153573	0.987747	0.99348
ENSG00000273487	NA	2.35885	-0.0108131	0.704625	-0.015346	0.987756	0.99348
ENSG00000177189	RPS6KA3	6190.18	0.00214681	0.138665	0.015482	0.987648	0.99348
ENSG00000119705	SLIRP	1043.01	-0.000990293	0.0644702	-0.0153605	0.987745	0.99348
ENSG00000204518	AADACL4	3.29268	-0.0104888	0.700069	-0.0149825	0.988046	0.993699
ENSG00000138138	ATAD1	2983.33	0.00144185	0.0962578	0.014979	0.988049	0.993699
ENSG00000139192	TAPBPL	270.342	0.00483045	0.324141	0.0149023	0.98811	0.993723
ENSG00000165632	TAF3	612.144	-0.000924175	0.0623512	-0.0148221	0.988174	0.99375
ENSG00000226486	NA	1.10592	0.0189929	1.29322	0.0146865	0.988282	0.993821
ENSG00000254165	NA	6.7384	0.00640161	0.442954	0.0144521	0.988469	0.99387
ENSG00000288906	NA	24.7035	-0.00326808	0.226358	-0.0144376	0.988481	0.99387
ENSG00000213943	KRT18P17	2.66995	-0.0110389	0.761288	-0.0145003	0.988431	0.99387
ENSG00000278540	ACACA	5057.58	0.0012725	0.0880232	0.0144564	0.988466	0.99387
ENSG00000279333	NA	1.35969	0.0166971	1.16664	0.0143122	0.988581	0.993933
ENSG00000287926	NA	1.34206	-0.0159851	1.12404	-0.0142211	0.988654	0.993969
ENSG00000173727	NA	5.13045	0.0183601	1.31275	0.0139859	0.988841	0.99412
ENSG00000261146	NA	1.18763	-0.0223996	1.61789	-0.013845	0.988954	0.994195
ENSG00000183773	AIFM3	216.216	-0.00176956	0.128293	-0.0137931	0.988995	0.994199
ENSG00000284642	NA	23.3266	-0.00401925	0.295613	-0.0135964	0.989152	0.994319
ENSG00000168116	KIAA1586	313.971	-0.0018615	0.138022	-0.0134869	0.989239	0.994369
ENSG00000115307	AUP1	3675.66	0.00121195	0.091783	0.0132045	0.989465	0.994558
ENSG00000287790	NA	5.55095	-0.00782363	0.603399	-0.0129659	0.989655	0.994712
ENSG00000265800	NA	2.49288	-0.0108153	0.855498	-0.0126421	0.989913	0.99477
ENSG00000287733	NA	19.9157	-0.00364421	0.290746	-0.012534	0.99	0.99477
ENSG00000259603	NA	28.5008	-0.00390731	0.313629	-0.0124584	0.99006	0.99477
ENSG00000259315	NA	1.59282	-0.0263187	2.1144	-0.0124474	0.990069	0.99477
ENSG00000255946	NA	6.19922	-0.00646458	0.520113	-0.0124292	0.990083	0.99477
ENSG00000267397	NA	18.0052	-0.00405348	0.327701	-0.0123694	0.990131	0.99477
ENSG00000235008	NA	3.54227	0.00768853	0.624987	0.0123019	0.990185	0.99477
ENSG00000270441	NA	18.2156	-0.00383269	0.312046	-0.0122824	0.9902	0.99477
ENSG00000140319	SRP14	5452.34	-0.000579884	0.0452758	-0.0128078	0.989781	0.99477
ENSG00000161132	PRODHLP	1.37119	0.0132264	1.04125	0.0127024	0.989865	0.99477
ENSG00000233384	CNIH3-AS2	3.68457	0.00922459	0.731021	0.0126188	0.989932	0.99477
ENSG00000250144	EEF1A1P35	1.93367	-0.00940337	0.74905	-0.0125537	0.989984	0.99477
ENSG00000215375	MYL5	441.312	0.00142016	0.114953	0.0123542	0.990143	0.99477
ENSG00000261447	NA	3.20705	0.0103266	0.860367	0.0120026	0.990424	0.994882
ENSG00000196296	ATP2A1	58.3313	0.00242471	0.20054	0.0120909	0.990353	0.994882
ENSG00000136099	PCDH8	61.0488	-0.00562629	0.467451	-0.0120361	0.990397	0.994882
ENSG00000251495	NA	1.36925	-0.0138376	1.16863	-0.0118409	0.990553	0.994942
ENSG00000184787	UBE2G2	3943.94	0.00056796	0.0479935	0.0118341	0.990558	0.994942
ENSG00000145388	METTL14	1323.26	-0.000895341	0.076512	-0.011702	0.990663	0.99501
ENSG00000273184	NA	39.1334	-0.00621455	0.537173	-0.011569	0.990769	0.995079
ENSG00000072849	DERL2	1276.53	0.000834064	0.0728685	0.0114462	0.990867	0.995121
ENSG00000034053	APBA2	698.5	0.00163633	0.143263	0.0114219	0.990887	0.995121
ENSG00000154451	GBP5	3.42485	0.00837824	0.746858	0.011218	0.99105	0.995247
ENSG00000225975	NA	99.9562	-0.00132084	0.120552	-0.0109566	0.991258	0.995381
ENSG00000213013	RPS15AP36	6.23024	0.0046181	0.420201	0.0109902	0.991231	0.995381
ENSG00000235636	NA	158.794	0.000945293	0.0875615	0.0107958	0.991386	0.995405
ENSG00000218350	NA	10.7253	0.00405026	0.378263	0.0107075	0.991457	0.995405
ENSG00000049541	RFC2	525.383	-0.00113265	0.106147	-0.0106706	0.991486	0.995405
ENSG00000099624	ATP5F1D	2662.76	-0.000705577	0.0661427	-0.0106675	0.991489	0.995405
ENSG00000293546	ALG1L9P	26.1516	-0.00294729	0.276723	-0.0106507	0.991502	0.995405
ENSG00000115339	GALNT3	961.113	0.000843667	0.0792548	0.010645	0.991507	0.995405
ENSG00000197863	ZNF790	311.831	0.00156697	0.149098	0.0105097	0.991615	0.995476
ENSG00000137806	NDUFAF1	627.977	0.000667828	0.0640255	0.0104307	0.991678	0.995501
ENSG00000279827	NA	11.9768	0.0040388	0.39072	0.0103368	0.991753	0.995512
ENSG00000168010	ATG16L2	2755.34	-0.00145717	0.141744	-0.0102803	0.991798	0.995512
ENSG00000179965	ZNF771	261.506	0.00122682	0.119386	0.0102761	0.991801	0.995512
ENSG00000133065	SLC41A1	1764.22	0.000967174	0.0948156	0.0102006	0.991861	0.995535
ENSG00000225213	NA	1.62189	0.00932424	0.918874	0.0101475	0.991904	0.99554
ENSG00000279633	NA	2.18186	0.00852146	0.846787	0.0100633	0.991971	0.99557
ENSG00000291255	NA	1.38021	0.0125335	1.26656	0.00989572	0.992104	0.995666
ENSG00000282278	NA	1.09106	0.0353549	3.66006	0.00965963	0.992293	0.995786
ENSG00000265778	ZNF516-AS1	23.1111	0.00232078	0.240442	0.00965212	0.992299	0.995786
ENSG00000204498	NFKBIL1	1210.84	-0.000842919	0.0893278	-0.00943625	0.992471	0.995921
ENSG00000258608	NA	19.3876	0.00232671	0.249352	0.00933103	0.992555	0.995968
ENSG00000293165	FABP5P3	1.47439	0.00987731	1.07832	0.0091599	0.992692	0.996067
ENSG00000267458	NA	4.07137	-0.00503099	0.563708	-0.00892482	0.992879	0.996218
ENSG00000113430	IRX4	3.17444	0.00745275	0.847425	0.00879458	0.992983	0.996253
ENSG00000205189	ZBTB10	1577.34	-0.00114678	0.130512	-0.0087868	0.992989	0.996253
ENSG00000219451	RPL23P8	3.52193	-0.00497334	0.57003	-0.0087247	0.993039	0.996265
ENSG00000099804	CDC34	3839.2	0.000539946	0.0623483	0.00866017	0.99309	0.996279
ENSG00000270049	ATP6V0D1-DT	79.8939	0.00110508	0.129158	0.00855598	0.993173	0.996325
ENSG00000260008	NA	1.30509	-0.0082464	0.975888	-0.00845014	0.993258	0.996372
ENSG00000170684	ZNF296	238.129	0.00122554	0.147413	0.00831366	0.993367	0.996444
ENSG00000159147	DONSON	688.125	0.00116205	0.142202	0.00817184	0.99348	0.99652
ENSG00000289606	NA	21.4278	0.00262284	0.325334	0.008062	0.993568	0.996532
ENSG00000197180	ATP6AP1-DT	123.208	0.000758153	0.0936935	0.00809184	0.993544	0.996532
ENSG00000197256	KANK2	713.647	0.00102988	0.128572	0.00801011	0.993609	0.996536
ENSG00000251400	ALDH7A1P1	12.742	0.00266642	0.342111	0.00779403	0.993781	0.996671
ENSG00000189052	CGB5	1.4563	-0.0131713	1.7156	-0.00767735	0.993874	0.996727
ENSG00000189423	NA	11.5693	-0.00590715	0.777021	-0.0076023	0.993934	0.996749
ENSG00000225674	NA	7.71461	-0.00306666	0.410387	-0.0074726	0.994038	0.99678
ENSG00000173928	SWSAP1	221.35	-0.00110894	0.148461	-0.00746958	0.99404	0.99678
ENSG00000275441	NA	18.3847	0.00208637	0.281245	0.00741835	0.994081	0.996784
ENSG00000269976	NA	2.07236	-0.00678033	0.925028	-0.00732986	0.994152	0.996787
ENSG00000144840	RABL3	748.404	0.000691609	0.0944761	0.00732046	0.994159	0.996787
ENSG00000230356	NCAPD2P1	26.6811	0.00224756	0.317615	0.00707637	0.994354	0.996944
ENSG00000005100	DHX33	833.569	-0.000348986	0.0503414	-0.00693237	0.994469	0.997022
ENSG00000114744	COMMD2	1306.3	0.000592869	0.091392	0.0064871	0.994824	0.99734
ENSG00000293234	NA	55.9186	-0.0015373	0.240839	-0.00638311	0.994907	0.997386
ENSG00000117899	MESD	2245.38	-0.000359921	0.059268	-0.00607278	0.995155	0.997597
ENSG00000119401	TRIM32	714.691	0.000355671	0.0622803	0.00571081	0.995443	0.997848
ENSG00000156374	PCGF6	283.743	0.000506442	0.0911461	0.00555637	0.995567	0.997934
ENSG00000250432	NA	13.4037	0.00198593	0.399737	0.00496809	0.996036	0.997963
ENSG00000284649	NA	3.08019	0.00371683	0.77213	0.00481373	0.996159	0.997963
ENSG00000116824	CD2	3.88961	-0.00373511	0.687329	-0.00543424	0.995664	0.997963
ENSG00000134940	ACRV1	1.51606	0.00494549	0.940402	0.00525892	0.995804	0.997963
ENSG00000019549	SNAI2	34.5869	-0.00159194	0.303023	-0.00525352	0.995808	0.997963
ENSG00000142538	PTH2	2.06829	-0.00563533	1.07992	-0.00521827	0.995836	0.997963
ENSG00000261247	GOLGA8T	34.8861	-0.0012563	0.24211	-0.00518896	0.99586	0.997963
ENSG00000097046	CDC7	254.876	-0.000925647	0.180712	-0.00512222	0.995913	0.997963
ENSG00000227536	SOCS5P4	6.01639	-0.00248035	0.485136	-0.0051127	0.995921	0.997963
ENSG00000196912	ANKRD36B	321.928	0.000518234	0.103044	0.00502924	0.995987	0.997963
ENSG00000137691	CFAP300	104.324	0.000905759	0.181193	0.00499886	0.996012	0.997963
ENSG00000185739	SRL	2.71747	-0.00354151	0.710699	-0.00498314	0.996024	0.997963
ENSG00000154188	ANGPT1	23.8565	0.00144067	0.29208	0.00493243	0.996065	0.997963
ENSG00000155085	AK9	544.023	-0.000628381	0.129429	-0.00485505	0.996126	0.997963
ENSG00000146666	LINC00525	2.65957	0.00455182	0.942254	0.00483078	0.996146	0.997963
ENSG00000291219	NA	76.7404	0.000635371	0.14014	0.00453384	0.996383	0.998112
ENSG00000122254	HS3ST2	9.15163	0.00258232	0.567023	0.00455417	0.996366	0.998112
ENSG00000293199	PTENP1	68.5236	0.000756024	0.171475	0.00440894	0.996482	0.998174
ENSG00000219201	NA	331.001	0.000410573	0.0963301	0.00426215	0.996599	0.998231
ENSG00000118976	NA	8.07595	0.00154799	0.364787	0.00424354	0.996614	0.998231
ENSG00000282885	NA	14.4937	-0.0013153	0.313892	-0.00419031	0.996657	0.998235
ENSG00000250240	NA	6.26842	-0.00182615	0.443959	-0.00411333	0.996718	0.998259
ENSG00000254662	NA	2.71382	-0.00322319	0.797329	-0.00404248	0.996775	0.998278
ENSG00000145216	FIP1L1	2498.67	0.000240934	0.0603938	0.00398937	0.996817	0.998283
ENSG00000093134	NA	3.88254	-0.00866557	2.21815	-0.00390667	0.996883	0.998312
ENSG00000286037	NA	45.2795	-0.00119736	0.327306	-0.00365823	0.997081	0.99838
ENSG00000197714	ZNF460	122.218	-0.000990143	0.264	-0.00375054	0.997008	0.99838
ENSG00000240890	G2E3P1	2.92753	0.00351654	0.958545	0.00366863	0.997073	0.99838
ENSG00000104635	SLC39A14	7218.27	0.000365138	0.100523	0.00363236	0.997102	0.99838
ENSG00000162542	TMCO4	576.507	-0.000699339	0.203527	-0.00343609	0.997258	0.998499
ENSG00000249773	NA	79.172	0.000623854	0.188379	0.00331169	0.997358	0.998523
ENSG00000277399	GPR179	149.746	0.00066355	0.197811	0.00335446	0.997324	0.998523
ENSG00000100156	SLC16A8	8.236	0.00119574	0.386761	0.00309168	0.997533	0.998661
ENSG00000164845	NA	15.8449	0.000851391	0.281854	0.00302068	0.99759	0.99868
ENSG00000269925	NA	4.44197	-0.00179764	0.613412	-0.00293056	0.997662	0.998715
ENSG00000274833	NA	1.77754	0.00244927	0.880453	0.00278183	0.99778	0.998796
ENSG00000196616	ADH1B	52.5744	-0.00125585	0.473346	-0.00265314	0.997883	0.998861
ENSG00000182308	DCAF4L1	9.86389	-0.00115133	0.454247	-0.00253459	0.997978	0.998918
ENSG00000234740	NA	1.59385	0.002299	0.991251	0.00231929	0.998149	0.999052
ENSG00000279119	NA	1.65074	-0.00229706	1.08891	-0.00210949	0.998317	0.999091
ENSG00000289114	NA	1.62321	0.00229913	1.12965	0.00203527	0.998376	0.999091
ENSG00000127528	KLF2	147.337	0.00037815	0.175841	0.00215052	0.998284	0.999091
ENSG00000163659	TIPARP	2781.11	-0.000248172	0.115744	-0.00214415	0.998289	0.999091
ENSG00000165478	HEPACAM	1.14332	0.00217203	1.05844	0.0020521	0.998363	0.999091
ENSG00000290825	DDX11L16	1.67796	0.00464005	2.57971	0.00179867	0.998565	0.999172
ENSG00000164049	FBXW12	5.29046	0.00109464	0.581353	0.00188291	0.998498	0.999172
ENSG00000257660	ADCY6-DT	13.2621	0.000584665	0.326116	0.00179281	0.99857	0.999172
ENSG00000253159	PCDHGA12	7.69717	-0.000935244	0.550944	-0.00169753	0.998646	0.99921
ENSG00000240591	NA	5.97017	-0.000745233	0.492571	-0.00151295	0.998793	0.999275
ENSG00000283156	NA	5.26259	0.00105741	0.710802	0.00148763	0.998813	0.999275
ENSG00000232531	KMT5AP2	5.33537	0.000735849	0.498808	0.00147522	0.998823	0.999275
ENSG00000224216	NA	1.30459	-0.00165887	1.30139	-0.00127469	0.998983	0.999397
ENSG00000128881	TTBK2	1281.09	0.000136344	0.117173	0.00116361	0.999072	0.999448
ENSG00000272338	NA	15.3749	-0.000309432	0.330693	-0.000935708	0.999253	0.999592
ENSG00000256100	NA	2.61774	-0.000570071	0.705302	-0.000808265	0.999355	0.999619
ENSG00000010244	ZNF207	5525.38	3.97468423906161e-05	0.047692	0.000833407	0.999335	0.999619
ENSG00000263232	ATP5F1AP3	4.64264	0.000295324	0.473234	0.000624054	0.999502	0.999728
ENSG00000277504	NA	2.58147	0.000339889	0.869194	0.000391039	0.999688	0.999827
ENSG00000279177	NA	45.7333	0.000623009	1.73638	0.000358797	0.999714	0.999827
ENSG00000111262	KCNA1	7.36687	0.000232747	0.560959	0.000414908	0.999669	0.999827
ENSG00000127483	HP1BP3	5311.38	1.16100076130589e-05	0.0584268	0.00019871	0.999841	0.999917
ENSG00000276744	NA	4.48749	5.05162519836295e-05	0.630042	8.01792425325922e-05	0.999936	0.999974
ENSG00000068308	OTUD5	4323.16	1.00612070265687e-06	0.0559766	1.79739631653475e-05	0.999986	0.999986
ENSG00000292343	AKAP17A	0	NA	NA	NA	#VALUE!	#VALUE!
ENSG00000232832	ANKRD18DP	0.285947	1.50339	2.59794	0.578687	0.5628	#VALUE!
ENSG00000226435	ANKRD18DP	0.100344	-0.38015	3.72495	-0.102055	0.918713	#VALUE!
ENSG00000185176	AQP12A	0.494912	0.100744	3.04948	0.0330363	0.973646	#VALUE!
ENSG00000292336	ASMT	0	NA	NA	NA	#VALUE!	#VALUE!
ENSG00000292339	ASMTL	0	NA	NA	NA	#VALUE!	#VALUE!
ENSG00000281756	C2-AS1	0.739918	-2.06372	1.94349	-1.06186	0.288298	#VALUE!
ENSG00000229776	C2-AS1	0.314956	-0.919609	3.13751	-0.293102	0.769444	#VALUE!
ENSG00000292348	CD99	0	NA	NA	NA	#VALUE!	#VALUE!
ENSG00000186825	CDRT15P3	0.991123	0.590002	1.83056	0.322307	0.74722	#VALUE!
ENSG00000290618	CDRT15P3	0	NA	NA	NA	#VALUE!	#VALUE!
ENSG00000205755	CRLF2	0.0588832	0.100734	3.72495	0.027043	0.978425	#VALUE!
ENSG00000292363	CRLF2	0	NA	NA	NA	#VALUE!	#VALUE!
ENSG00000268902	CSAG3	0.491776	-1.48755	3.70682	-0.401301	0.688199	#VALUE!
ENSG00000292357	CSF2RA	0	NA	NA	NA	#VALUE!	#VALUE!
ENSG00000226023	CT47A11	0	NA	NA	NA	#VALUE!	#VALUE!
ENSG00000226929	CT47A11	0	NA	NA	NA	#VALUE!	#VALUE!
ENSG00000176797	DEFB103B	0	NA	NA	NA	#VALUE!	#VALUE!
ENSG00000177243	DEFB103B	0	NA	NA	NA	#VALUE!	#VALUE!
ENSG00000176782	DEFB104A	0	NA	NA	NA	#VALUE!	#VALUE!
ENSG00000177023	DEFB104A	0	NA	NA	NA	#VALUE!	#VALUE!
ENSG00000186562	DEFB105A	0.10436	0.100745	3.72495	0.0270459	0.978423	#VALUE!
ENSG00000186599	DEFB105A	0	NA	NA	NA	#VALUE!	#VALUE!
ENSG00000186579	DEFB106A	0	NA	NA	NA	#VALUE!	#VALUE!
ENSG00000187082	DEFB106A	0	NA	NA	NA	#VALUE!	#VALUE!
ENSG00000186572	DEFB107A	0	NA	NA	NA	#VALUE!	#VALUE!
ENSG00000198129	DEFB107A	0	NA	NA	NA	#VALUE!	#VALUE!
ENSG00000232948	DEFB130A	0	NA	NA	NA	#VALUE!	#VALUE!
ENSG00000233050	DEFB130A	0	NA	NA	NA	#VALUE!	#VALUE!
ENSG00000171711	DEFB4A	0	NA	NA	NA	#VALUE!	#VALUE!
ENSG00000177257	DEFB4A	0	NA	NA	NA	#VALUE!	#VALUE!
ENSG00000292338	DHRSX	0	NA	NA	NA	#VALUE!	#VALUE!
ENSG00000237040	DPH3P2	0	NA	NA	NA	#VALUE!	#VALUE!
ENSG00000292365	DPH3P2	0	NA	NA	NA	#VALUE!	#VALUE!
ENSG00000293542	DUSP13B	3.07745	0.455424	3.63901	0.125151	#VALUE!	#VALUE!
ENSG00000228410	ELOCP24	0	NA	NA	NA	#VALUE!	#VALUE!
ENSG00000292367	ELOCP24	0	NA	NA	NA	#VALUE!	#VALUE!
ENSG00000234958	FABP5P13	0.0509877	-0.380148	3.72495	-0.102055	0.918713	#VALUE!
ENSG00000292352	FABP5P13	0	NA	NA	NA	#VALUE!	#VALUE!
ENSG00000244026	FAM86DP	0	NA	NA	NA	#VALUE!	#VALUE!
ENSG00000215354	FAM90A24	0.762147	0.687766	2.84068	0.242113	0.808693	#VALUE!
ENSG00000285765	FAM90A24	0	NA	NA	NA	#VALUE!	#VALUE!
ENSG00000290359	GOLGA8DP	0.12612	0.100734	3.72495	0.027043	0.978425	#VALUE!
ENSG00000175676	GOLGA8DP	0	NA	NA	NA	#VALUE!	#VALUE!
ENSG00000292358	GTPBP6	0	NA	NA	NA	#VALUE!	#VALUE!
ENSG00000196735	HLA-DQA1	0.373948	-2.2901	2.47027	-0.927066	0.353892	#VALUE!
ENSG00000185291	IL3RA	0.900508	-0.0268233	1.21714	-0.022038	0.982418	#VALUE!
ENSG00000292332	IL3RA	0	NA	NA	NA	#VALUE!	#VALUE!
ENSG00000292373	IL9R	0	NA	NA	NA	#VALUE!	#VALUE!
ENSG00000229232	KRT18P53	0	NA	NA	NA	#VALUE!	#VALUE!
ENSG00000292353	KRT18P53	0	NA	NA	NA	#VALUE!	#VALUE!
ENSG00000135477	KRT87P	0.1576	-0.356715	3.72317	-0.0958093	0.923672	#VALUE!
ENSG00000290966	KRT87P	0	NA	NA	NA	#VALUE!	#VALUE!
ENSG00000205076	LGALS7	0.519332	-2.03892	1.5603	-1.30674	0.1913	#VALUE!
ENSG00000178934	LGALS7	0.491941	-2.69056	3.66891	-0.733339	0.463352	#VALUE!
ENSG00000170858	LILRP2	0.0605737	0.581631	3.72495	0.156145	0.875919	#VALUE!
ENSG00000293273	LILRP2	0	NA	NA	NA	#VALUE!	#VALUE!
ENSG00000230542	LINC00102	0.0519237	-0.380146	3.72495	-0.102054	0.918714	#VALUE!
ENSG00000292347	LINC00102	0	NA	NA	NA	#VALUE!	#VALUE!
ENSG00000237667	LINC01115	0.0519237	-0.380146	3.72495	-0.102054	0.918714	#VALUE!
ENSG00000280709	LINC02203	0	NA	NA	NA	#VALUE!	#VALUE!
ENSG00000284988	LINC02203	0	NA	NA	NA	#VALUE!	#VALUE!
ENSG00000204650	LINC02210	0	NA	NA	NA	#VALUE!	#VALUE!
ENSG00000277526	LINC03021	0.598095	2.3947	1.5066	1.58948	0.111952	#VALUE!
ENSG00000276462	LINC03025	0.274437	0.593146	2.63889	0.224771	0.822158	#VALUE!
ENSG00000260735	LOC100505915	0.163911	-0.432217	3.72148	-0.116141	0.907541	#VALUE!
ENSG00000231183	LOC105375358	0	NA	NA	NA	#VALUE!	#VALUE!
ENSG00000231364	LOC105375358	0	NA	NA	NA	#VALUE!	#VALUE!
ENSG00000206987	LOC124900356	0	NA	NA	NA	#VALUE!	#VALUE!
ENSG00000207430	LOC124900356	0	NA	NA	NA	#VALUE!	#VALUE!
ENSG00000251796	LOC124900506	0	NA	NA	NA	#VALUE!	#VALUE!
ENSG00000251925	LOC124900506	0	NA	NA	NA	#VALUE!	#VALUE!
ENSG00000277412	LOC124902165	0	NA	NA	NA	#VALUE!	#VALUE!
ENSG00000293090	LOC124902165	0	NA	NA	NA	#VALUE!	#VALUE!
ENSG00000274862	LOC124904138	0.0605737	0.581631	3.72495	0.156145	0.875919	#VALUE!
ENSG00000278048	LOC124904138	0.0451025	-0.380146	3.72495	-0.102054	0.918714	#VALUE!
ENSG00000278591	LOC124904138	0.0611338	0.100734	3.72495	0.027043	0.978425	#VALUE!
ENSG00000277903	LOC124904138	0.10758	0.100734	3.72495	0.027043	0.978425	#VALUE!
ENSG00000274062	LOC124904138	0	NA	NA	NA	#VALUE!	#VALUE!
ENSG00000275219	LOC124904138	0	NA	NA	NA	#VALUE!	#VALUE!
ENSG00000276596	LOC124904138	0	NA	NA	NA	#VALUE!	#VALUE!
ENSG00000252020	LOC124905172	0	NA	NA	NA	#VALUE!	#VALUE!
ENSG00000252143	LOC124905172	0	NA	NA	NA	#VALUE!	#VALUE!
ENSG00000199927	LOC124906377	0	NA	NA	NA	#VALUE!	#VALUE!
ENSG00000281710	LOC124906377	0	NA	NA	NA	#VALUE!	#VALUE!
ENSG00000197172	MAGEA3	0.592475	-2.05483	2.31816	-0.886407	0.375398	#VALUE!
ENSG00000221867	MAGEA3	0.785277	-0.280187	2.79672	-0.100184	0.920198	#VALUE!
ENSG00000123584	MAGEA9	0.216919	1.92003	3.70374	0.518402	0.604178	#VALUE!
ENSG00000267978	MAGEA9	0.534785	1.04292	2.06474	0.505108	0.613483	#VALUE!
ENSG00000265658	MIR3690	0	NA	NA	NA	#VALUE!	#VALUE!
ENSG00000292355	MIR3690	0	NA	NA	NA	#VALUE!	#VALUE!
ENSG00000277120	MIR6089	0	NA	NA	NA	#VALUE!	#VALUE!
ENSG00000292346	MIR6089	0	NA	NA	NA	#VALUE!	#VALUE!
ENSG00000236437	NA	0.40488	-17.2629	3.69912	-4.66676	3.05984e-06	#VALUE!
ENSG00000255835	NA	0.314992	-16.878	3.72051	-4.53647	5.72044e-06	#VALUE!
ENSG00000291143	NA	0.360217	15.7477	3.71121	4.24327	2.20285e-05	#VALUE!
ENSG00000281938	NA	0.404016	15.5448	3.71811	4.18082	2.90455e-05	#VALUE!
ENSG00000224205	NA	0.35867	15.4954	3.72245	4.16268	3.14537e-05	#VALUE!
ENSG00000235028	NA	0.297536	15.3888	3.72475	4.13149	3.60425e-05	#VALUE!
ENSG00000251448	NA	0.96884	-3.81331	1.52726	-2.49683	0.0125308	#VALUE!
ENSG00000218274	NA	0.870424	-3.82388	1.54518	-2.47471	0.0133344	#VALUE!
ENSG00000285473	NA	0.92539	3.86388	1.56984	2.46132	0.0138425	#VALUE!
ENSG00000289887	NA	0.849129	-3.75148	1.55171	-2.41764	0.0156216	#VALUE!
ENSG00000287069	NA	0.775797	-3.65476	1.58145	-2.31102	0.0208319	#VALUE!
ENSG00000289605	NA	0.864646	-3.51084	1.55639	-2.25577	0.0240853	#VALUE!
ENSG00000279737	NA	0.771784	-3.5526	1.57917	-2.24966	0.0244707	#VALUE!
ENSG00000278907	NA	0.853126	-3.17397	1.43148	-2.21727	0.0266047	#VALUE!
ENSG00000260585	NA	0.956943	-2.62	1.21184	-2.16199	0.0306188	#VALUE!
ENSG00000218672	NA	0.96764	2.96402	1.44219	2.05522	0.039858	#VALUE!
ENSG00000259130	NA	0.739767	-2.86901	1.41522	-2.02726	0.0426358	#VALUE!
ENSG00000267570	NA	0.895013	-3.46781	1.71459	-2.02253	0.0431216	#VALUE!
ENSG00000261379	NA	0.917208	3.06255	1.57372	1.94605	0.0516482	#VALUE!
ENSG00000255947	NA	0.869042	-2.61742	1.34672	-1.94355	0.0519496	#VALUE!
ENSG00000279423	NA	0.914368	-3.5047	1.84632	-1.89821	0.0576682	#VALUE!
ENSG00000285859	NA	0.847127	-2.4488	1.29173	-1.89575	0.0579934	#VALUE!
ENSG00000268660	NA	0.912731	-2.56983	1.38391	-1.85693	0.0633216	#VALUE!
ENSG00000278917	NA	0.851095	-2.29145	1.23517	-1.85516	0.0635732	#VALUE!
ENSG00000288962	NA	0.931297	2.92582	1.57822	1.85388	0.0637568	#VALUE!
ENSG00000286810	NA	0.914498	2.44559	1.32142	1.85073	0.0642086	#VALUE!
ENSG00000267881	NA	0.570846	-3.1758	1.71645	-1.85022	0.0642821	#VALUE!
ENSG00000287257	NA	0.75774	-2.90037	1.56918	-1.84833	0.064555	#VALUE!
ENSG00000287124	NA	0.63095	-2.59071	1.41742	-1.82777	0.0675843	#VALUE!
ENSG00000288605	NA	0.908053	-2.79005	1.53607	-1.81636	0.0693153	#VALUE!
ENSG00000249942	NA	0.75832	-3.61064	2.03568	-1.77368	0.0761169	#VALUE!
ENSG00000264057	NA	0.658047	-2.56831	1.45864	-1.76076	0.0782794	#VALUE!
ENSG00000286540	NA	0.685561	-2.60299	1.48231	-1.75604	0.0790817	#VALUE!
ENSG00000279684	NA	0.992653	2.56492	1.46169	1.75477	0.0792994	#VALUE!
ENSG00000233327	NA	0.681534	-2.80915	1.62244	-1.73144	0.083374	#VALUE!
ENSG00000225094	NA	0.908993	3.10296	1.8128	1.71169	0.0869532	#VALUE!
ENSG00000258945	NA	0.912567	-2.34829	1.3741	-1.70896	0.0874579	#VALUE!
ENSG00000287051	NA	0.722757	-2.94765	1.73714	-1.69684	0.0897268	#VALUE!
ENSG00000262823	NA	0.936645	-1.9318	1.14869	-1.68174	0.0926186	#VALUE!
ENSG00000230637	NA	0.778484	2.28192	1.36255	1.67474	0.0939854	#VALUE!
ENSG00000286402	NA	0.662705	-2.68562	1.60403	-1.6743	0.0940725	#VALUE!
ENSG00000290095	NA	0.812531	2.21168	1.3244	1.66995	0.0949302	#VALUE!
ENSG00000286290	NA	0.557882	-3.04776	1.82913	-1.66624	0.0956657	#VALUE!
ENSG00000268278	NA	0.683436	-3.46964	2.08469	-1.66435	0.0960435	#VALUE!
ENSG00000267144	NA	0.583302	-2.44384	1.47365	-1.65835	0.097246	#VALUE!
ENSG00000260619	NA	0.98111	-1.96728	1.19777	-1.64245	0.100496	#VALUE!
ENSG00000287433	NA	0.869698	2.1692	1.32343	1.63908	0.101197	#VALUE!
ENSG00000241622	NA	0.85733	-2.06511	1.26244	-1.63581	0.10188	#VALUE!
ENSG00000259378	NA	0.962806	-1.8825	1.15765	-1.62614	0.103921	#VALUE!
ENSG00000288579	NA	0.616292	-2.56137	1.57542	-1.62583	0.103986	#VALUE!
ENSG00000262714	NA	0.661985	-2.75163	1.69475	-1.62362	0.104456	#VALUE!
ENSG00000286855	NA	0.883527	1.96429	1.22306	1.60604	0.108265	#VALUE!
ENSG00000281655	NA	0.982725	-2.32958	1.45152	-1.60493	0.108509	#VALUE!
ENSG00000225108	NA	0.722818	-2.24917	1.40568	-1.60005	0.109587	#VALUE!
ENSG00000227769	NA	0.99388	-1.86908	1.16888	-1.59903	0.109813	#VALUE!
ENSG00000227538	NA	0.769621	3.48355	2.18193	1.59654	0.110367	#VALUE!
ENSG00000288108	NA	0.890515	-2.15967	1.35536	-1.59343	0.111064	#VALUE!
ENSG00000272656	NA	0.807284	2.86061	1.80234	1.58717	0.112475	#VALUE!
ENSG00000230552	NA	0.778784	2.49398	1.57836	1.58011	0.114082	#VALUE!
ENSG00000274364	NA	0.963679	-2.27456	1.44265	-1.57666	0.114875	#VALUE!
ENSG00000286205	NA	0.694135	2.48092	1.5767	1.5735	0.115604	#VALUE!
ENSG00000232073	NA	0.479627	-2.95096	1.87846	-1.57094	0.116196	#VALUE!
ENSG00000228952	NA	0.938088	1.99599	1.27365	1.56713	0.117083	#VALUE!
ENSG00000253213	NA	0.846733	-2.76477	1.76971	-1.56228	0.118223	#VALUE!
ENSG00000279952	NA	0.729597	-2.11325	1.3555	-1.55902	0.118991	#VALUE!
ENSG00000238117	NA	0.592965	3.02967	1.94787	1.55538	0.119856	#VALUE!
ENSG00000235550	NA	0.658607	-2.38909	1.54678	-1.54455	0.122455	#VALUE!
ENSG00000226956	NA	0.966218	2.34906	1.52264	1.54275	0.12289	#VALUE!
ENSG00000241720	NA	0.681867	-2.52236	1.63505	-1.54268	0.122909	#VALUE!
ENSG00000262624	NA	0.79108	1.96799	1.27904	1.53865	0.123891	#VALUE!
ENSG00000251521	NA	0.701328	-2.68598	1.75326	-1.532	0.125523	#VALUE!
ENSG00000227301	NA	0.70238	-3.36741	2.20453	-1.5275	0.126638	#VALUE!
ENSG00000293390	NA	0.72938	2.06864	1.36031	1.52071	0.128331	#VALUE!
ENSG00000226933	NA	0.623347	-2.73322	1.80577	-1.5136	0.130127	#VALUE!
ENSG00000272050	NA	0.586385	-3.2461	2.1487	-1.51072	0.130859	#VALUE!
ENSG00000277801	NA	0.878088	2.40935	1.59699	1.50868	0.13138	#VALUE!
ENSG00000227304	NA	0.790046	2.79795	1.86473	1.50045	0.133497	#VALUE!
ENSG00000241357	NA	0.887855	-2.45511	1.64948	-1.48841	0.136643	#VALUE!
ENSG00000277611	NA	0.879976	-3.22763	2.18093	-1.47993	0.138892	#VALUE!
ENSG00000280384	NA	0.894338	2.04396	1.38327	1.47763	0.139507	#VALUE!
ENSG00000231297	NA	0.814533	2.61149	1.77578	1.47062	0.141394	#VALUE!
ENSG00000274569	NA	0.796834	-2.63876	1.79535	-1.46978	0.141622	#VALUE!
ENSG00000262332	NA	0.844138	-2.93942	2.0028	-1.46766	0.142197	#VALUE!
ENSG00000285402	NA	0.770332	-2.80144	1.90931	-1.46725	0.142309	#VALUE!
ENSG00000281769	NA	0.423051	-2.77657	1.90999	-1.45371	0.146027	#VALUE!
ENSG00000257880	NA	0.798471	3.20635	2.20733	1.45259	0.146337	#VALUE!
ENSG00000257474	NA	0.641251	-2.50594	1.73035	-1.44823	0.147553	#VALUE!
ENSG00000276434	NA	0.999526	-1.90456	1.32212	-1.44053	0.149718	#VALUE!
ENSG00000250920	NA	0.476621	-2.70236	1.87922	-1.43802	0.150428	#VALUE!
ENSG00000228079	NA	0.819742	1.79541	1.25043	1.43584	0.151049	#VALUE!
ENSG00000277011	NA	0.570566	-2.49311	1.73887	-1.43375	0.151643	#VALUE!
ENSG00000286901	NA	0.939921	-1.95139	1.36736	-1.42712	0.153544	#VALUE!
ENSG00000232727	NA	0.932506	2.10297	1.4782	1.42266	0.154836	#VALUE!
ENSG00000234036	NA	0.920426	-1.94488	1.37201	-1.41754	0.156326	#VALUE!
ENSG00000258757	NA	0.789956	2.81458	1.99818	1.40857	0.158962	#VALUE!
ENSG00000227634	NA	0.784732	2.70147	1.92421	1.40394	0.160337	#VALUE!
ENSG00000213061	NA	0.946305	2.27987	1.62403	1.40383	0.160369	#VALUE!
ENSG00000285575	NA	0.655165	1.97518	1.40944	1.40139	0.161097	#VALUE!
ENSG00000264570	NA	0.797907	-2.27053	1.62452	-1.39766	0.162215	#VALUE!
ENSG00000288719	NA	0.709411	2.49412	1.7862	1.39633	0.162616	#VALUE!
ENSG00000254988	NA	0.577933	-2.60202	1.86711	-1.39361	0.163437	#VALUE!
ENSG00000268240	NA	0.529808	-3.08739	2.21935	-1.39112	0.164188	#VALUE!
ENSG00000226942	NA	0.771793	-2.1522	1.54727	-1.39097	0.164236	#VALUE!
ENSG00000266707	NA	0.703901	2.08143	1.50238	1.38542	0.165923	#VALUE!
ENSG00000286565	NA	0.848073	3.43496	2.48082	1.3846	0.166174	#VALUE!
ENSG00000267662	NA	0.730079	-2.02962	1.47409	-1.37686	0.168556	#VALUE!
ENSG00000259368	NA	0.994093	1.67979	1.22301	1.37348	0.169603	#VALUE!
ENSG00000271774	NA	0.569786	-2.76266	2.01265	-1.37265	0.169862	#VALUE!
ENSG00000285925	NA	0.522614	-3.00422	2.19208	-1.37049	0.170533	#VALUE!
ENSG00000232912	NA	0.704582	-3.20794	2.34505	-1.36796	0.171324	#VALUE!
ENSG00000254610	NA	0.825805	1.70411	1.25021	1.36305	0.172866	#VALUE!
ENSG00000279807	NA	0.505847	-2.97947	2.20276	-1.35261	0.176181	#VALUE!
ENSG00000279147	NA	0.640922	2.79391	2.06841	1.35075	0.176776	#VALUE!
ENSG00000219951	NA	0.837492	2.50724	1.85721	1.35	0.177015	#VALUE!
ENSG00000223727	NA	0.687869	2.28081	1.69045	1.34923	0.177262	#VALUE!
ENSG00000267114	NA	0.962454	1.50226	1.11694	1.34498	0.178631	#VALUE!
ENSG00000248568	NA	0.682924	-2.44171	1.81664	-1.34408	0.178922	#VALUE!
ENSG00000283413	NA	0.82386	-1.69754	1.26383	-1.34317	0.179217	#VALUE!
ENSG00000255438	NA	0.54348	-2.02989	1.51216	-1.34238	0.179472	#VALUE!
ENSG00000287301	NA	0.946875	-2.27134	1.69307	-1.34155	0.179743	#VALUE!
ENSG00000254333	NA	0.899855	-2.18756	1.63506	-1.33791	0.180927	#VALUE!
ENSG00000240006	NA	0.729325	-3.55964	2.66477	-1.33581	0.181611	#VALUE!
ENSG00000290075	NA	0.885083	-1.94533	1.45979	-1.33261	0.18266	#VALUE!
ENSG00000236942	NA	0.881719	-2.14049	1.61051	-1.32908	0.183821	#VALUE!
ENSG00000266538	NA	0.567509	-2.51603	1.89335	-1.32888	0.183888	#VALUE!
ENSG00000286089	NA	0.65675	-2.32727	1.76092	-1.32162	0.186293	#VALUE!
ENSG00000248268	NA	0.997836	-1.91922	1.4523	-1.32151	0.186332	#VALUE!
ENSG00000273348	NA	0.551689	2.75763	2.08694	1.32137	0.186377	#VALUE!
ENSG00000274849	NA	0.616926	-2.26019	1.71159	-1.32052	0.186662	#VALUE!
ENSG00000162699	NA	0.531827	-2.0578	1.56391	-1.31581	0.188239	#VALUE!
ENSG00000225680	NA	0.651119	-1.9481	1.48222	-1.31431	0.188741	#VALUE!
ENSG00000204709	NA	0.829086	-2.22958	1.698	-1.31306	0.189161	#VALUE!
ENSG00000286870	NA	0.553358	-1.89969	1.4521	-1.30823	0.190794	#VALUE!
ENSG00000289173	NA	0.81959	2.72965	2.08754	1.30759	0.191012	#VALUE!
ENSG00000266824	NA	0.855404	1.90363	1.45651	1.30698	0.19122	#VALUE!
ENSG00000224549	NA	0.910119	-1.69214	1.29512	-1.30656	0.191364	#VALUE!
ENSG00000273442	NA	0.535947	-2.46486	1.89198	-1.3028	0.192644	#VALUE!
ENSG00000284309	NA	0.529939	-2.46467	1.8964	-1.29966	0.193718	#VALUE!
ENSG00000228445	NA	0.696629	-3.27125	2.52003	-1.2981	0.194253	#VALUE!
ENSG00000289283	NA	0.479924	-2.91853	2.24922	-1.29757	0.194434	#VALUE!
ENSG00000257645	NA	0.624699	-2.05162	1.5842	-1.29505	0.195303	#VALUE!
ENSG00000293252	NA	0.983762	1.74547	1.34837	1.29451	0.19549	#VALUE!
ENSG00000235974	NA	0.59204	-2.46628	1.90853	-1.29224	0.196276	#VALUE!
ENSG00000236364	NA	0.665019	2.61583	2.02516	1.29167	0.196472	#VALUE!
ENSG00000271752	NA	0.937926	-1.59798	1.24186	-1.28677	0.198176	#VALUE!
ENSG00000290003	NA	0.414608	-2.53347	1.97236	-1.28449	0.19897	#VALUE!
ENSG00000258774	NA	0.676801	-2.3503	1.83402	-1.2815	0.200017	#VALUE!
ENSG00000204183	NA	0.76172	-1.96266	1.53276	-1.28047	0.200378	#VALUE!
ENSG00000258782	NA	0.634341	-2.66999	2.08915	-1.27803	0.201239	#VALUE!
ENSG00000249330	NA	0.671031	1.77319	1.38805	1.27747	0.201436	#VALUE!
ENSG00000286043	NA	0.473321	-2.93431	2.30272	-1.27428	0.202565	#VALUE!
ENSG00000227855	NA	0.862256	-1.79636	1.41209	-1.27213	0.203327	#VALUE!
ENSG00000236986	NA	0.599035	2.05649	1.62039	1.26913	0.204394	#VALUE!
ENSG00000288933	NA	0.92274	1.51886	1.19875	1.26705	0.205139	#VALUE!
ENSG00000277738	NA	0.541302	-2.948	2.32832	-1.26615	0.205459	#VALUE!
ENSG00000237307	NA	0.881371	1.94085	1.53315	1.26592	0.205542	#VALUE!
ENSG00000264215	NA	0.940214	2.333	1.8484	1.26217	0.206888	#VALUE!
ENSG00000226885	NA	0.981272	-2.16958	1.72004	-1.26135	0.207182	#VALUE!
ENSG00000261396	NA	0.87354	1.79534	1.42683	1.25827	0.208293	#VALUE!
ENSG00000287603	NA	0.594289	-2.41827	1.92414	-1.2568	0.208824	#VALUE!
ENSG00000261348	NA	0.719319	1.95198	1.56087	1.25057	0.211091	#VALUE!
ENSG00000173209	NA	0.875122	-2.6943	2.15581	-1.24979	0.211376	#VALUE!
ENSG00000264843	NA	0.573514	-2.8723	2.30271	-1.24736	0.212267	#VALUE!
ENSG00000293537	NA	0.588855	-2.94565	2.36887	-1.24348	0.213689	#VALUE!
ENSG00000230098	NA	0.418727	3.84535	3.106	1.23804	0.215702	#VALUE!
ENSG00000225014	NA	0.891383	-1.51892	1.22933	-1.23557	0.216618	#VALUE!
ENSG00000254037	NA	0.954423	2.019	1.63574	1.23431	0.217089	#VALUE!
ENSG00000293643	NA	0.58143	-2.62873	2.1343	-1.23166	0.218077	#VALUE!
ENSG00000232493	NA	0.602257	-1.90583	1.55342	-1.22686	0.219876	#VALUE!
ENSG00000285159	NA	0.639886	-3.25872	2.65788	-1.22606	0.220177	#VALUE!
ENSG00000254641	NA	0.842614	-2.25574	1.84195	-1.22465	0.220707	#VALUE!
ENSG00000270917	NA	0.880542	1.49459	1.22381	1.22126	0.221988	#VALUE!
ENSG00000293213	NA	0.610343	3.34641	2.75262	1.21572	0.224092	#VALUE!
ENSG00000259402	NA	0.509931	2.15368	1.77683	1.21209	0.225477	#VALUE!
ENSG00000275025	NA	0.603796	-2.39538	1.98122	-1.20904	0.226646	#VALUE!
ENSG00000247903	NA	0.934277	1.71523	1.42329	1.20511	0.228159	#VALUE!
ENSG00000236474	NA	0.757369	1.79263	1.49047	1.20272	0.229083	#VALUE!
ENSG00000244153	NA	0.712511	-1.62343	1.35052	-1.20208	0.229333	#VALUE!
ENSG00000228541	NA	0.610475	-2.04531	1.70228	-1.20152	0.229551	#VALUE!
ENSG00000267658	NA	0.913361	1.62277	1.35286	1.19951	0.230331	#VALUE!
ENSG00000290069	NA	0.760577	-2.0607	1.71845	-1.19916	0.230465	#VALUE!
ENSG00000293506	NA	0.431911	-2.80512	2.3467	-1.19535	0.231952	#VALUE!
ENSG00000280193	NA	0.678909	2.87704	2.40837	1.1946	0.232244	#VALUE!
ENSG00000287683	NA	0.773105	2.18638	1.83167	1.19365	0.232614	#VALUE!
ENSG00000256588	NA	0.77866	1.86144	1.56009	1.19317	0.232804	#VALUE!
ENSG00000273107	NA	1.00314	1.72845	1.45328	1.18934	0.234307	#VALUE!
ENSG00000282949	NA	0.75033	2.18956	1.84182	1.1888	0.234518	#VALUE!
ENSG00000230911	NA	0.890534	-1.67202	1.40998	-1.18585	0.235682	#VALUE!
ENSG00000198857	NA	0.69376	-2.38053	2.0087	-1.18511	0.235975	#VALUE!
ENSG00000288015	NA	0.515136	2.35166	1.99019	1.18162	0.237355	#VALUE!
ENSG00000289857	NA	0.586135	-2.24075	1.8986	-1.18021	0.237916	#VALUE!
ENSG00000226578	NA	0.66941	-2.0125	1.70631	-1.17945	0.23822	#VALUE!
ENSG00000226022	NA	0.591752	-2.63369	2.23367	-1.17909	0.238363	#VALUE!
ENSG00000279296	NA	0.658149	-3.27934	2.79098	-1.17498	0.240003	#VALUE!
ENSG00000259702	NA	0.414191	-2.75012	2.35205	-1.16924	0.242305	#VALUE!
ENSG00000289560	NA	0.889857	-1.47669	1.26807	-1.16452	0.244214	#VALUE!
ENSG00000261529	NA	0.679133	-1.97717	1.70348	-1.16067	0.245777	#VALUE!
ENSG00000224365	NA	0.496772	-2.10146	1.81272	-1.15928	0.24634	#VALUE!
ENSG00000268047	NA	0.53775	1.94468	1.67771	1.15912	0.246406	#VALUE!
ENSG00000250982	NA	0.801036	1.47489	1.2731	1.1585	0.246659	#VALUE!
ENSG00000279315	NA	0.574056	-1.75648	1.51845	-1.15676	0.247371	#VALUE!
ENSG00000263368	NA	0.490267	-1.80448	1.56206	-1.15519	0.248011	#VALUE!
ENSG00000234282	NA	0.723961	1.81977	1.57562	1.15495	0.24811	#VALUE!
ENSG00000287226	NA	0.485133	-2.06759	1.79058	-1.15471	0.248211	#VALUE!
ENSG00000242142	NA	0.581928	-1.76122	1.5257	-1.15436	0.248351	#VALUE!
ENSG00000253307	NA	0.813341	-1.65141	1.43128	-1.1538	0.24858	#VALUE!
ENSG00000258976	NA	0.532177	1.76325	1.53028	1.15224	0.249224	#VALUE!
ENSG00000273261	NA	0.605958	-2.04916	1.78027	-1.15104	0.249716	#VALUE!
ENSG00000275088	NA	0.975522	-1.85153	1.60914	-1.15064	0.249882	#VALUE!
ENSG00000287332	NA	0.505334	-2.24129	1.95264	-1.14782	0.251043	#VALUE!
ENSG00000273342	NA	0.747364	-1.49816	1.31573	-1.13865	0.25485	#VALUE!
ENSG00000248840	NA	0.96363	1.4945	1.31666	1.13507	0.256347	#VALUE!
ENSG00000240602	NA	0.554686	2.62975	2.32023	1.1334	0.257046	#VALUE!
ENSG00000254026	NA	0.721056	1.57096	1.39057	1.12972	0.258595	#VALUE!
ENSG00000267672	NA	0.795602	2.714	2.40451	1.12871	0.259019	#VALUE!
ENSG00000303589	NA	0.765607	1.50556	1.33551	1.12733	0.259604	#VALUE!
ENSG00000289939	NA	0.669171	2.01655	1.80702	1.11595	0.264442	#VALUE!
ENSG00000258837	NA	0.879065	-1.47412	1.32211	-1.11497	0.264862	#VALUE!
ENSG00000224003	NA	0.80864	-1.61218	1.44907	-1.11256	0.265898	#VALUE!
ENSG00000255432	NA	0.760921	3.67872	3.32374	1.1068	0.26838	#VALUE!
ENSG00000263707	NA	0.966017	2.80921	2.53864	1.10658	0.268476	#VALUE!
ENSG00000266846	NA	0.762599	-2.31149	2.09376	-1.10399	0.269599	#VALUE!
ENSG00000272797	NA	0.973434	-1.90917	1.7301	-1.1035	0.269808	#VALUE!
ENSG00000280232	NA	0.771885	2.12502	1.92939	1.10139	0.270725	#VALUE!
ENSG00000229495	NA	0.508627	-3.04805	2.77405	-1.09877	0.271867	#VALUE!
ENSG00000259433	NA	0.719481	-2.13567	1.94592	-1.09751	0.272417	#VALUE!
ENSG00000284809	NA	0.819175	2.29014	2.09147	1.09499	0.27352	#VALUE!
ENSG00000257764	NA	0.341219	2.26323	2.07006	1.09331	0.274256	#VALUE!
ENSG00000283491	NA	0.965336	-1.91287	1.75351	-1.09088	0.275326	#VALUE!
ENSG00000284669	NA	0.81824	1.81938	1.66911	1.09003	0.275701	#VALUE!
ENSG00000290064	NA	0.95803	-1.37212	1.25891	-1.08993	0.275746	#VALUE!
ENSG00000225279	NA	0.849439	-1.61382	1.48393	-1.08753	0.276804	#VALUE!
ENSG00000233448	NA	0.844496	-1.5562	1.43729	-1.08273	0.278928	#VALUE!
ENSG00000226699	NA	0.617896	-2.07141	1.91555	-1.08136	0.279536	#VALUE!
ENSG00000230105	NA	0.771561	-1.75981	1.62954	-1.07994	0.280168	#VALUE!
ENSG00000259098	NA	0.483488	-2.59446	2.40248	-1.07991	0.280183	#VALUE!
ENSG00000280208	NA	0.557248	-1.81264	1.68868	-1.07341	0.283089	#VALUE!
ENSG00000228700	NA	0.64492	1.98883	1.85532	1.07196	0.283738	#VALUE!
ENSG00000289096	NA	0.579023	1.93758	1.80847	1.07139	0.283994	#VALUE!
ENSG00000270492	NA	0.497847	-1.93005	1.80185	-1.07115	0.284104	#VALUE!
ENSG00000260070	NA	0.601272	-1.68622	1.57468	-1.07083	0.284245	#VALUE!
ENSG00000267504	NA	0.540252	-2.45577	2.2968	-1.06922	0.284972	#VALUE!
ENSG00000272259	NA	0.429223	-1.87861	1.7573	-1.06903	0.285055	#VALUE!
ENSG00000196566	NA	0.469773	-1.88977	1.76854	-1.06855	0.285274	#VALUE!
ENSG00000271138	NA	0.815498	-2.32296	2.17788	-1.06661	0.286146	#VALUE!
ENSG00000287415	NA	0.990492	-1.56119	1.4646	-1.06595	0.286448	#VALUE!
ENSG00000273476	NA	0.544853	-1.7988	1.68765	-1.06586	0.286487	#VALUE!
ENSG00000223873	NA	0.474186	-1.89671	1.78076	-1.06511	0.286825	#VALUE!
ENSG00000279042	NA	0.362182	-2.54955	2.39991	-1.06235	0.288076	#VALUE!
ENSG00000257470	NA	0.853208	-1.41913	1.33629	-1.06199	0.288239	#VALUE!
ENSG00000255163	NA	0.753633	1.68012	1.58454	1.06032	0.289	#VALUE!
ENSG00000288830	NA	0.369088	-2.5715	2.42846	-1.0589	0.289646	#VALUE!
ENSG00000188365	NA	0.754878	-1.37199	1.29725	-1.05761	0.290234	#VALUE!
ENSG00000251250	NA	0.641625	-1.80117	1.70472	-1.05658	0.290704	#VALUE!
ENSG00000273110	NA	0.881655	-1.30536	1.23651	-1.05568	0.291113	#VALUE!
ENSG00000225498	NA	0.719807	1.4468	1.3733	1.05352	0.292103	#VALUE!
ENSG00000232097	NA	0.484781	2.57113	2.44264	1.0526	0.292523	#VALUE!
ENSG00000206828	NA	0.891728	2.58842	2.46373	1.05061	0.293438	#VALUE!
ENSG00000286127	NA	0.7631	1.95453	1.86364	1.04877	0.294283	#VALUE!
ENSG00000273257	NA	0.899357	3.67226	3.50592	1.04745	0.294894	#VALUE!
ENSG00000287481	NA	0.463827	-1.84634	1.76747	-1.04462	0.296198	#VALUE!
ENSG00000257398	NA	0.604655	-1.65431	1.58934	-1.04088	0.297931	#VALUE!
ENSG00000286277	NA	0.839556	-1.56909	1.51145	-1.03813	0.299208	#VALUE!
ENSG00000257096	NA	0.687819	2.55053	2.46056	1.03657	0.299938	#VALUE!
ENSG00000291095	NA	0.598815	-1.64711	1.59052	-1.03558	0.300399	#VALUE!
ENSG00000242540	NA	0.723967	-1.57205	1.5189	-1.03499	0.300672	#VALUE!
ENSG00000286437	NA	1.00405	1.22798	1.18798	1.03367	0.301289	#VALUE!
ENSG00000281379	NA	0.963547	2.56603	2.48482	1.03268	0.301752	#VALUE!
ENSG00000232496	NA	0.666831	-1.46062	1.41475	-1.03242	0.301875	#VALUE!
ENSG00000225864	NA	0.833602	-1.32127	1.2823	-1.03039	0.302826	#VALUE!
ENSG00000258181	NA	0.745144	-1.49	1.44629	-1.03022	0.302907	#VALUE!
ENSG00000270894	NA	0.399572	2.50943	2.44324	1.02709	0.304378	#VALUE!
ENSG00000288888	NA	0.625002	1.8456	1.7978	1.02659	0.304614	#VALUE!
ENSG00000270228	NA	0.873045	1.27728	1.2453	1.02568	0.305044	#VALUE!
ENSG00000269749	NA	0.622519	-2.9668	2.90164	-1.02246	0.306565	#VALUE!
ENSG00000284620	NA	0.539163	2.39222	2.34269	1.02114	0.307188	#VALUE!
ENSG00000228215	NA	0.876913	1.52487	1.49342	1.02106	0.307228	#VALUE!
ENSG00000289086	NA	0.706158	-1.71633	1.68237	-1.02018	0.307643	#VALUE!
ENSG00000253693	NA	0.595146	1.51098	1.48214	1.01946	0.307985	#VALUE!
ENSG00000224295	NA	0.707467	-1.47229	1.44523	-1.01872	0.308334	#VALUE!
ENSG00000276702	NA	0.706684	1.87944	1.84853	1.01672	0.309288	#VALUE!
ENSG00000233590	NA	0.797658	-2.08831	2.05747	-1.01499	0.310111	#VALUE!
ENSG00000226431	NA	0.571734	2.17034	2.14178	1.01333	0.3109	#VALUE!
ENSG00000279845	NA	0.867057	-1.66761	1.64731	-1.01232	0.311383	#VALUE!
ENSG00000274354	NA	0.32156	-2.12294	2.1034	-1.00929	0.312835	#VALUE!
ENSG00000237864	NA	0.366374	3.71542	3.68478	1.00832	0.313303	#VALUE!
ENSG00000223849	NA	0.563054	2.00055	1.9841	1.00829	0.313315	#VALUE!
ENSG00000261916	NA	0.898576	-1.24694	1.24015	-1.00547	0.314669	#VALUE!
ENSG00000259187	NA	0.512853	-1.82156	1.81465	-1.00381	0.315471	#VALUE!
ENSG00000278840	NA	0.483418	2.09316	2.08689	1.003	0.31586	#VALUE!
ENSG00000293353	NA	0.567022	-2.12141	2.12143	-0.999992	0.317315	#VALUE!
ENSG00000263271	NA	0.607634	-1.74924	1.74987	-0.999642	0.317484	#VALUE!
ENSG00000264655	NA	0.873602	1.28645	1.29359	0.994486	0.319986	#VALUE!
ENSG00000234491	NA	0.361611	2.45558	2.47385	0.992615	0.320898	#VALUE!
ENSG00000272181	NA	0.827235	1.62622	1.63893	0.992239	0.321081	#VALUE!
ENSG00000291038	NA	0.781804	1.3632	1.37635	0.990445	0.321957	#VALUE!
ENSG00000270665	NA	0.516167	1.75112	1.78178	0.982793	0.325709	#VALUE!
ENSG00000287467	NA	0.50411	-2.05537	2.0963	-0.980473	0.326852	#VALUE!
ENSG00000254271	NA	0.611904	1.62158	1.6542	0.980276	0.32695	#VALUE!
ENSG00000276809	NA	0.90101	-1.53822	1.5694	-0.98013	0.327022	#VALUE!
ENSG00000260417	NA	0.545305	1.54918	1.58072	0.980044	0.327064	#VALUE!
ENSG00000235079	NA	0.987702	1.26862	1.29543	0.979307	0.327428	#VALUE!
ENSG00000289639	NA	0.654096	-1.36165	1.39489	-0.97617	0.32898	#VALUE!
ENSG00000266378	NA	0.666081	-1.7861	1.83126	-0.975342	0.329391	#VALUE!
ENSG00000226652	NA	0.598763	-1.74401	1.79304	-0.972654	0.330725	#VALUE!
ENSG00000279989	NA	0.662147	2.42996	2.50399	0.970433	0.331831	#VALUE!
ENSG00000228407	NA	0.454096	2.33325	2.40467	0.970298	0.331898	#VALUE!
ENSG00000261453	NA	0.876048	1.32998	1.37107	0.970029	0.332032	#VALUE!
ENSG00000259409	NA	0.390236	-1.78294	1.83812	-0.96998	0.332056	#VALUE!
ENSG00000273272	NA	0.73126	1.30792	1.35824	0.962949	0.335573	#VALUE!
ENSG00000288053	NA	0.904888	-2.2989	2.38902	-0.962281	0.335909	#VALUE!
ENSG00000261581	NA	0.899404	-2.0338	2.11544	-0.961407	0.336347	#VALUE!
ENSG00000288087	NA	0.83687	1.5065	1.56949	0.959862	0.337125	#VALUE!
ENSG00000228817	NA	0.720462	-1.3259	1.38179	-0.959555	0.337279	#VALUE!
ENSG00000285505	NA	0.652161	3.50655	3.65518	0.959338	0.337388	#VALUE!
ENSG00000230666	NA	0.611716	-2.64834	2.76149	-0.959026	0.337546	#VALUE!
ENSG00000269578	NA	0.82552	2.38431	2.48719	0.958635	0.337742	#VALUE!
ENSG00000267345	NA	0.533823	-1.47916	1.5439	-0.958062	0.338032	#VALUE!
ENSG00000289290	NA	0.700979	2.02951	2.11958	0.957504	0.338313	#VALUE!
ENSG00000261842	NA	0.651393	-2.3844	2.49051	-0.957396	0.338367	#VALUE!
ENSG00000253125	NA	0.582362	2.33016	2.43422	0.957253	0.33844	#VALUE!
ENSG00000251508	NA	0.920109	1.96944	2.06656	0.953004	0.340588	#VALUE!
ENSG00000293348	NA	0.458108	-1.89562	1.99068	-0.952246	0.340972	#VALUE!
ENSG00000203395	NA	0.563319	-1.80173	1.89266	-0.951956	0.341119	#VALUE!
ENSG00000249831	NA	0.595511	2.79498	2.94174	0.950111	0.342056	#VALUE!
ENSG00000289301	NA	0.825843	1.64298	1.72927	0.950097	0.342063	#VALUE!
ENSG00000289752	NA	0.8301	-1.62439	1.71488	-0.947229	0.343522	#VALUE!
ENSG00000269482	NA	0.75105	1.40554	1.48493	0.946541	0.343873	#VALUE!
ENSG00000289592	NA	0.468582	-1.53149	1.61962	-0.945589	0.344359	#VALUE!
ENSG00000290090	NA	0.991115	1.21414	1.2875	0.943022	0.34567	#VALUE!
ENSG00000236662	NA	0.602164	-1.68363	1.78632	-0.942512	0.345931	#VALUE!
ENSG00000249965	NA	0.950238	-1.20399	1.27898	-0.941368	0.346516	#VALUE!
ENSG00000258857	NA	0.381545	-1.92015	2.04573	-0.938616	0.347928	#VALUE!
ENSG00000228146	NA	0.615833	-1.97789	2.10837	-0.938113	0.348187	#VALUE!
ENSG00000272694	NA	0.546067	-1.42818	1.5319	-0.932298	0.351182	#VALUE!
ENSG00000267415	NA	0.50967	-2.04185	2.19131	-0.931796	0.351442	#VALUE!
ENSG00000271787	NA	0.72728	-1.35844	1.45892	-0.93113	0.351786	#VALUE!
ENSG00000215464	NA	0.686662	2.3539	2.53023	0.93031	0.352211	#VALUE!
ENSG00000258556	NA	0.702504	-1.40361	1.50922	-0.930024	0.352359	#VALUE!
ENSG00000267927	NA	0.968102	1.34296	1.44452	0.929695	0.352529	#VALUE!
ENSG00000289059	NA	1.00205	1.45196	1.56505	0.927744	0.35354	#VALUE!
ENSG00000172746	NA	0.800718	-1.75133	1.88808	-0.927569	0.353631	#VALUE!
ENSG00000259078	NA	0.735353	-2.67167	2.89344	-0.923354	0.355823	#VALUE!
ENSG00000288091	NA	0.66043	1.92468	2.08645	0.922465	0.356286	#VALUE!
ENSG00000267247	NA	0.636093	-1.37472	1.50324	-0.914503	0.360453	#VALUE!
ENSG00000293138	NA	0.39641	-2.6905	2.94303	-0.914194	0.360615	#VALUE!
ENSG00000286765	NA	0.453555	-1.56353	1.71299	-0.912749	0.361374	#VALUE!
ENSG00000291249	NA	0.863055	-1.81028	1.98338	-0.912723	0.361388	#VALUE!
ENSG00000259023	NA	0.523179	1.38446	1.5184	0.911789	0.36188	#VALUE!
ENSG00000261647	NA	0.394721	2.28653	2.50783	0.911757	0.361897	#VALUE!
ENSG00000289608	NA	0.610218	2.14142	2.35044	0.911074	0.362257	#VALUE!
ENSG00000226098	NA	0.473481	2.67138	2.93411	0.910457	0.362582	#VALUE!
ENSG00000228897	NA	0.52599	-2.23879	2.45976	-0.910166	0.362735	#VALUE!
ENSG00000278946	NA	0.678044	-1.50115	1.65152	-0.908948	0.363378	#VALUE!
ENSG00000230118	NA	0.654375	1.75454	1.9317	0.908288	0.363726	#VALUE!
ENSG00000214646	NA	0.706067	-1.45649	1.60542	-0.907236	0.364282	#VALUE!
ENSG00000275516	NA	0.41089	-1.84703	2.03727	-0.906619	0.364608	#VALUE!
ENSG00000255101	NA	0.407588	-2.62813	2.89894	-0.906581	0.364628	#VALUE!
ENSG00000259144	NA	0.759091	-1.69415	1.87026	-0.905838	0.365022	#VALUE!
ENSG00000270392	NA	0.801231	1.48735	1.64571	0.903775	0.366115	#VALUE!
ENSG00000253535	NA	0.811086	-1.42733	1.58685	-0.899474	0.3684	#VALUE!
ENSG00000227203	NA	0.747042	-1.26663	1.40949	-0.898643	0.368843	#VALUE!
ENSG00000225117	NA	0.519993	1.56656	1.74388	0.898318	0.369016	#VALUE!
ENSG00000229384	NA	0.714383	-1.88347	2.09893	-0.897348	0.369533	#VALUE!
ENSG00000282048	NA	0.722074	-2.05516	2.29451	-0.895686	0.37042	#VALUE!
ENSG00000235872	NA	0.629191	1.60641	1.79541	0.894727	0.370933	#VALUE!
ENSG00000253616	NA	0.626517	1.34556	1.50763	0.892499	0.372126	#VALUE!
ENSG00000287701	NA	0.73157	-1.3159	1.47752	-0.890619	0.373134	#VALUE!
ENSG00000289553	NA	0.888555	-1.26398	1.42516	-0.886903	0.375131	#VALUE!
ENSG00000272347	NA	0.728174	-1.3806	1.55665	-0.8869	0.375133	#VALUE!
ENSG00000285710	NA	0.48379	2.17777	2.45816	0.885933	0.375654	#VALUE!
ENSG00000259212	NA	0.417925	2.18344	2.46469	0.885887	0.375678	#VALUE!
ENSG00000278969	NA	0.778594	1.45146	1.64094	0.88453	0.37641	#VALUE!
ENSG00000266648	NA	0.868006	-1.3032	1.47468	-0.883717	0.376849	#VALUE!
ENSG00000287624	NA	0.499357	-1.81371	2.05838	-0.881133	0.378246	#VALUE!
ENSG00000272457	NA	0.851889	-1.77751	2.01799	-0.880832	0.378409	#VALUE!
ENSG00000237212	NA	0.749198	-1.19927	1.36192	-0.880572	0.37855	#VALUE!
ENSG00000259686	NA	0.441043	-2.20901	2.51069	-0.879839	0.378946	#VALUE!
ENSG00000214369	NA	0.632613	1.36643	1.55874	0.876626	0.38069	#VALUE!
ENSG00000280180	NA	0.44178	1.44737	1.65266	0.875779	0.38115	#VALUE!
ENSG00000286611	NA	0.54526	-1.39074	1.59048	-0.874416	0.381892	#VALUE!
ENSG00000223479	NA	0.72141	-1.49496	1.71233	-0.873056	0.382632	#VALUE!
ENSG00000287077	NA	0.70237	1.53884	1.7635	0.872603	0.382879	#VALUE!
ENSG00000289964	NA	0.390851	1.81305	2.08039	0.871496	0.383483	#VALUE!
ENSG00000285749	NA	0.869028	1.85583	2.1316	0.870629	0.383957	#VALUE!
ENSG00000233070	NA	0.416035	-1.57334	1.80726	-0.870569	0.38399	#VALUE!
ENSG00000279537	NA	0.890706	1.25226	1.44087	0.869101	0.384792	#VALUE!
ENSG00000260755	NA	0.372251	-1.56252	1.79826	-0.86891	0.384897	#VALUE!
ENSG00000257000	NA	0.540034	1.77844	2.04784	0.868448	0.385149	#VALUE!
ENSG00000229195	NA	0.558265	1.83917	2.11832	0.868222	0.385273	#VALUE!
ENSG00000286593	NA	0.379845	-2.60981	3.0105	-0.866901	0.385996	#VALUE!
ENSG00000273687	NA	0.374375	2.17861	2.51395	0.866607	0.386157	#VALUE!
ENSG00000268282	NA	0.851044	1.13973	1.31579	0.86619	0.386386	#VALUE!
ENSG00000236018	NA	0.247319	3.19435	3.69207	0.865194	0.386933	#VALUE!
ENSG00000279617	NA	0.538612	-3.11302	3.59977	-0.864783	0.387158	#VALUE!
ENSG00000280035	NA	0.546438	-2.09691	2.42804	-0.863623	0.387795	#VALUE!
ENSG00000225762	NA	0.759516	-2.05013	2.37528	-0.863111	0.388076	#VALUE!
ENSG00000257735	NA	0.751624	-1.1037	1.27969	-0.862476	0.388426	#VALUE!
ENSG00000205056	NA	0.84801	-1.55155	1.80134	-0.861333	0.389055	#VALUE!
ENSG00000254294	NA	0.721658	1.58844	1.84559	0.860669	0.38942	#VALUE!
ENSG00000285812	NA	0.698501	2.1848	2.54148	0.859656	0.389979	#VALUE!
ENSG00000231903	NA	0.533505	-1.36386	1.58682	-0.859493	0.390069	#VALUE!
ENSG00000270726	NA	0.784138	1.31965	1.53585	0.859228	0.390215	#VALUE!
ENSG00000183148	NA	0.848032	3.14688	3.66661	0.858255	0.390751	#VALUE!
ENSG00000231711	NA	0.526391	-1.38738	1.61815	-0.857389	0.39123	#VALUE!
ENSG00000287956	NA	0.381782	-2.55919	2.98715	-0.856735	0.391592	#VALUE!
ENSG00000274455	NA	0.405154	-1.76373	2.06413	-0.854464	0.392848	#VALUE!
ENSG00000248863	NA	0.524398	1.72237	2.01608	0.854318	0.392929	#VALUE!
ENSG00000289377	NA	0.895183	-1.22165	1.4302	-0.854185	0.393002	#VALUE!
ENSG00000250130	NA	0.491389	1.39071	1.63102	0.852662	0.393847	#VALUE!
ENSG00000259630	NA	0.879255	1.2462	1.46241	0.852157	0.394127	#VALUE!
ENSG00000271977	NA	0.57437	-3.10539	3.64419	-0.852149	0.394132	#VALUE!
ENSG00000261645	NA	0.645219	-1.55258	1.82264	-0.851828	0.39431	#VALUE!
ENSG00000257759	NA	0.330297	1.76992	2.08062	0.850666	0.394955	#VALUE!
ENSG00000237126	NA	0.67532	-1.33425	1.57386	-0.847753	0.396576	#VALUE!
ENSG00000256189	NA	0.807599	-1.17537	1.38882	-0.846309	0.39738	#VALUE!
ENSG00000286777	NA	0.560738	1.35304	1.60019	0.845549	0.397805	#VALUE!
ENSG00000268297	NA	0.971443	-1.31121	1.55073	-0.845548	0.397805	#VALUE!
ENSG00000272762	NA	0.492183	3.04141	3.60643	0.843329	0.399045	#VALUE!
ENSG00000258623	NA	0.830362	-1.21182	1.43773	-0.842871	0.3993	#VALUE!
ENSG00000272255	NA	0.996855	-1.29279	1.53459	-0.842435	0.399544	#VALUE!
ENSG00000260282	NA	0.692664	2.00351	2.37891	0.842197	0.399678	#VALUE!
ENSG00000228437	NA	0.471137	-1.9112	2.27401	-0.840452	0.400655	#VALUE!
ENSG00000272248	NA	0.439197	1.73414	2.06437	0.840033	0.40089	#VALUE!
ENSG00000224334	NA	0.40709	-2.03333	2.42067	-0.839984	0.400917	#VALUE!
ENSG00000286942	NA	0.373514	-2.51509	2.99554	-0.839612	0.401126	#VALUE!
ENSG00000259048	NA	0.860575	-1.60428	1.91105	-0.839473	0.401204	#VALUE!
ENSG00000232362	NA	0.367481	-2.03151	2.41999	-0.839469	0.401206	#VALUE!
ENSG00000287678	NA	0.374221	1.74184	2.0758	0.839115	0.401405	#VALUE!
ENSG00000286412	NA	0.500345	2.49916	2.98165	0.83818	0.40193	#VALUE!
ENSG00000265474	NA	0.403188	-2.00573	2.39573	-0.837208	0.402476	#VALUE!
ENSG00000279030	NA	0.77661	-1.23473	1.47636	-0.836332	0.402968	#VALUE!
ENSG00000214297	NA	0.395708	1.71002	2.04479	0.836282	0.402996	#VALUE!
ENSG00000253605	NA	0.964009	-2.02019	2.4157	-0.836277	0.402999	#VALUE!
ENSG00000271914	NA	0.839341	-1.15144	1.37965	-0.83459	0.403949	#VALUE!
ENSG00000274834	NA	0.940279	-0.996263	1.19404	-0.834365	0.404076	#VALUE!
ENSG00000260701	NA	0.59691	1.32197	1.58468	0.834223	0.404155	#VALUE!
ENSG00000290466	NA	0.41975	-2.00227	2.40061	-0.834067	0.404243	#VALUE!
ENSG00000227279	NA	0.514572	1.50814	1.80917	0.833609	0.404501	#VALUE!
ENSG00000234521	NA	0.485746	2.04969	2.45939	0.833413	0.404612	#VALUE!
ENSG00000251273	NA	0.38743	-2.07147	2.4857	-0.833356	0.404644	#VALUE!
ENSG00000264083	NA	0.774795	-1.1313	1.35796	-0.833085	0.404797	#VALUE!
ENSG00000234502	NA	0.711643	-1.23107	1.47847	-0.832664	0.405034	#VALUE!
ENSG00000261731	NA	0.327222	-1.77558	2.13305	-0.832414	0.405176	#VALUE!
ENSG00000251680	NA	0.407627	-2.51279	3.02083	-0.831822	0.40551	#VALUE!
ENSG00000293102	NA	0.518642	-1.46997	1.76752	-0.831658	0.405602	#VALUE!
ENSG00000276851	NA	0.959907	1.02524	1.23582	0.829599	0.406765	#VALUE!
ENSG00000239899	NA	0.579047	2.01693	2.43561	0.828099	0.407614	#VALUE!
ENSG00000254042	NA	0.430376	-2.46537	2.98173	-0.826826	0.408335	#VALUE!
ENSG00000259375	NA	0.530106	-1.28876	1.55968	-0.826298	0.408635	#VALUE!
ENSG00000236469	NA	0.841279	-1.21564	1.47166	-0.826038	0.408783	#VALUE!
ENSG00000273637	NA	0.66705	3.0215	3.66495	0.824432	0.409694	#VALUE!
ENSG00000286130	NA	0.728421	-1.38305	1.67764	-0.824401	0.409712	#VALUE!
ENSG00000256994	NA	0.620898	1.79006	2.17408	0.823364	0.410301	#VALUE!
ENSG00000227094	NA	0.487559	-1.63144	1.98462	-0.822041	0.411054	#VALUE!
ENSG00000258487	NA	0.40137	-2.48764	3.02656	-0.821938	0.411112	#VALUE!
ENSG00000225689	NA	0.732689	-1.16635	1.41952	-0.821656	0.411273	#VALUE!
ENSG00000278276	NA	0.871774	-1.15375	1.40643	-0.820338	0.412023	#VALUE!
ENSG00000276984	NA	0.464126	-2.2829	2.78697	-0.819134	0.41271	#VALUE!
ENSG00000277690	NA	0.526741	2.28516	2.79183	0.818518	0.413062	#VALUE!
ENSG00000269646	NA	0.665336	1.327	1.62165	0.818306	0.413182	#VALUE!
ENSG00000280113	NA	0.745782	1.98258	2.42454	0.817715	0.41352	#VALUE!
ENSG00000280032	NA	0.701308	-1.10703	1.3539	-0.817664	0.413549	#VALUE!
ENSG00000248785	NA	0.328664	-1.74112	2.13091	-0.817081	0.413882	#VALUE!
ENSG00000239969	NA	0.561874	-1.64589	2.01983	-0.814865	0.41515	#VALUE!
ENSG00000197214	NA	0.472896	-2.38938	2.93523	-0.814033	0.415626	#VALUE!
ENSG00000260810	NA	0.805024	1.09917	1.35291	0.812452	0.416532	#VALUE!
ENSG00000289831	NA	0.50341	-1.43451	1.76905	-0.810892	0.417428	#VALUE!
ENSG00000266111	NA	0.883173	-1.19139	1.47303	-0.808799	0.418631	#VALUE!
ENSG00000286525	NA	0.652796	-1.32193	1.63518	-0.808433	0.418842	#VALUE!
ENSG00000228499	NA	0.484529	-1.70218	2.10639	-0.808104	0.419031	#VALUE!
ENSG00000249055	NA	0.720719	-1.16714	1.44565	-0.807348	0.419466	#VALUE!
ENSG00000142539	NA	0.783212	2.77991	3.45617	0.804333	0.421205	#VALUE!
ENSG00000213078	NA	0.496176	-1.98173	2.47459	-0.800829	0.423231	#VALUE!
ENSG00000264895	NA	0.504095	2.93486	3.66746	0.800243	0.42357	#VALUE!
ENSG00000224688	NA	0.824949	2.21918	2.77393	0.800014	0.423703	#VALUE!
ENSG00000240024	NA	0.601555	-1.60301	2.00425	-0.799806	0.423823	#VALUE!
ENSG00000232162	NA	0.976556	1.46172	1.82987	0.798808	0.424402	#VALUE!
ENSG00000231892	NA	0.845252	2.07589	2.60486	0.796929	0.425492	#VALUE!
ENSG00000249293	NA	0.847736	1.61165	2.02694	0.795113	0.426548	#VALUE!
ENSG00000289421	NA	0.727327	-1.05947	1.3326	-0.795039	0.426591	#VALUE!
ENSG00000285819	NA	0.513733	1.98527	2.49877	0.794498	0.426905	#VALUE!
ENSG00000289495	NA	0.54418	-2.79039	3.51762	-0.793259	0.427627	#VALUE!
ENSG00000228485	NA	0.425177	-1.40335	1.77043	-0.792663	0.427974	#VALUE!
ENSG00000273464	NA	0.603776	1.69631	2.14456	0.790984	0.428953	#VALUE!
ENSG00000176857	NA	0.696543	-1.13378	1.43616	-0.789452	0.429848	#VALUE!
ENSG00000287969	NA	0.601837	-1.44196	1.827	-0.789254	0.429963	#VALUE!
ENSG00000290883	NA	0.745427	1.28456	1.62851	0.788791	0.430234	#VALUE!
ENSG00000218180	NA	0.410201	1.99671	2.5353	0.787563	0.430952	#VALUE!
ENSG00000204529	NA	0.455812	-2.88478	3.66335	-0.787469	0.431007	#VALUE!
ENSG00000275236	NA	0.925776	-1.05079	1.33821	-0.785221	0.432324	#VALUE!
ENSG00000281469	NA	0.872843	-1.3059	1.66361	-0.784983	0.432463	#VALUE!
ENSG00000227712	NA	0.521983	-1.58472	2.02617	-0.782127	0.43414	#VALUE!
ENSG00000213925	NA	0.478717	1.43047	1.83109	0.781214	0.434677	#VALUE!
ENSG00000257831	NA	0.383175	1.42984	1.83094	0.780935	0.434841	#VALUE!
ENSG00000285991	NA	0.653342	1.6191	2.07574	0.780012	0.435384	#VALUE!
ENSG00000287543	NA	0.418732	1.92227	2.46696	0.779205	0.435859	#VALUE!
ENSG00000273252	NA	0.646657	1.75163	2.24838	0.779065	0.435941	#VALUE!
ENSG00000274251	NA	0.670075	-1.47585	1.8969	-0.778033	0.43655	#VALUE!
ENSG00000224963	NA	0.393882	-1.63564	2.10333	-0.777644	0.436779	#VALUE!
ENSG00000223822	NA	0.384671	-1.62431	2.08881	-0.777623	0.436792	#VALUE!
ENSG00000224079	NA	0.38037	-1.89377	2.44474	-0.77463	0.438558	#VALUE!
ENSG00000272625	NA	0.992594	0.990637	1.27924	0.774397	0.438696	#VALUE!
ENSG00000271333	NA	0.494803	2.7678	3.57476	0.774264	0.438775	#VALUE!
ENSG00000223635	NA	0.873821	1.26624	1.63547	0.774235	0.438792	#VALUE!
ENSG00000277351	NA	0.699278	-1.81491	2.34812	-0.77292	0.43957	#VALUE!
ENSG00000278630	NA	0.470974	-2.80273	3.6399	-0.770002	0.441299	#VALUE!
ENSG00000176761	NA	0.375062	-1.91958	2.49394	-0.769696	0.44148	#VALUE!
ENSG00000272784	NA	0.860197	-0.977027	1.27055	-0.768981	0.441905	#VALUE!
ENSG00000289928	NA	0.526519	2.24051	2.91518	0.768566	0.442151	#VALUE!
ENSG00000186466	NA	0.638301	1.92307	2.50449	0.767848	0.442577	#VALUE!
ENSG00000232920	NA	0.987161	1.06386	1.38563	0.767781	0.442617	#VALUE!
ENSG00000285921	NA	0.444372	1.83376	2.38872	0.767676	0.44268	#VALUE!
ENSG00000223669	NA	0.388531	-1.58768	2.07316	-0.765827	0.443779	#VALUE!
ENSG00000251204	NA	0.94174	0.962737	1.26152	0.763157	0.44537	#VALUE!
ENSG00000258896	NA	0.580435	-1.86585	2.4461	-0.762785	0.445592	#VALUE!
ENSG00000273335	NA	0.784385	-0.973296	1.27613	-0.762692	0.445647	#VALUE!
ENSG00000260484	NA	0.597086	-1.30066	1.70704	-0.761941	0.446095	#VALUE!
ENSG00000283438	NA	0.651735	-1.36255	1.79093	-0.760805	0.446774	#VALUE!
ENSG00000229661	NA	0.373588	-1.8581	2.44286	-0.760626	0.446881	#VALUE!
ENSG00000290009	NA	0.440855	-1.56752	2.06259	-0.759977	0.447268	#VALUE!
ENSG00000196114	NA	0.477687	-1.13136	1.48975	-0.759431	0.447595	#VALUE!
ENSG00000270883	NA	0.852243	1.1186	1.47666	0.757518	0.448739	#VALUE!
ENSG00000275672	NA	0.889578	-1.12672	1.48803	-0.757192	0.448935	#VALUE!
ENSG00000253399	NA	0.68355	-2.31818	3.06195	-0.757091	0.448995	#VALUE!
ENSG00000267583	NA	0.519314	1.38707	1.83241	0.756963	0.449072	#VALUE!
ENSG00000270244	NA	0.430607	-1.86395	2.46565	-0.755967	0.449669	#VALUE!
ENSG00000270775	NA	0.80107	-0.882999	1.16919	-0.755222	0.450116	#VALUE!
ENSG00000248399	NA	0.455153	-2.23572	2.9685	-0.753147	0.451361	#VALUE!
ENSG00000236409	NA	0.56783	-2.76013	3.66707	-0.75268	0.451642	#VALUE!
ENSG00000269427	NA	0.649871	-1.19406	1.5886	-0.751643	0.452266	#VALUE!
ENSG00000224789	NA	0.781491	1.20058	1.59761	0.751483	0.452362	#VALUE!
ENSG00000275162	NA	0.714412	-1.12622	1.499	-0.751314	0.452464	#VALUE!
ENSG00000249772	NA	0.385773	-1.841	2.45285	-0.750556	0.45292	#VALUE!
ENSG00000260335	NA	0.499691	2.23347	2.9773	0.750166	0.453155	#VALUE!
ENSG00000230234	NA	0.317383	-2.31979	3.09755	-0.74891	0.453911	#VALUE!
ENSG00000286715	NA	0.386174	2.31962	3.09745	0.74888	0.45393	#VALUE!
ENSG00000228259	NA	0.374403	-1.90197	2.5398	-0.748866	0.453938	#VALUE!
ENSG00000237604	NA	0.923695	-1.28525	1.71729	-0.748417	0.454209	#VALUE!
ENSG00000253445	NA	0.350948	1.8777	2.50972	0.748172	0.454356	#VALUE!
ENSG00000246575	NA	0.692923	1.552	2.07791	0.746903	0.455122	#VALUE!
ENSG00000283511	NA	0.655085	-1.21991	1.63617	-0.745588	0.455916	#VALUE!
ENSG00000253190	NA	0.64817	-1.1264	1.51099	-0.745474	0.455985	#VALUE!
ENSG00000196933	NA	0.552478	-1.11257	1.49279	-0.745297	0.456092	#VALUE!
ENSG00000184319	NA	0.678919	-2.73294	3.67214	-0.744236	0.456734	#VALUE!
ENSG00000274928	NA	0.541376	-2.08659	2.80375	-0.744213	0.456748	#VALUE!
ENSG00000282978	NA	0.465576	1.35806	1.82754	0.743109	0.457416	#VALUE!
ENSG00000286415	NA	0.706727	-1.76374	2.37384	-0.742991	0.457487	#VALUE!
ENSG00000288557	NA	0.413156	-1.554	2.09232	-0.742716	0.457653	#VALUE!
ENSG00000290165	NA	0.871777	0.963448	1.29803	0.742238	0.457943	#VALUE!
ENSG00000287067	NA	0.409907	-1.73339	2.33672	-0.741803	0.458207	#VALUE!
ENSG00000285652	NA	0.305605	-2.31374	3.1267	-0.739996	0.459303	#VALUE!
ENSG00000293612	NA	0.816533	1.1453	1.54776	0.739974	0.459316	#VALUE!
ENSG00000255523	NA	0.925497	-0.934737	1.26322	-0.739964	0.459322	#VALUE!
ENSG00000267364	NA	0.584326	-1.10138	1.49136	-0.738506	0.460207	#VALUE!
ENSG00000240755	NA	0.934445	1.76559	2.39173	0.738204	0.46039	#VALUE!
ENSG00000285841	NA	0.414311	-1.79715	2.44314	-0.735591	0.461979	#VALUE!
ENSG00000290484	NA	0.727504	-1.5976	2.17396	-0.73488	0.462412	#VALUE!
ENSG00000289217	NA	0.302476	-2.29891	3.13135	-0.73416	0.462851	#VALUE!
ENSG00000229715	NA	0.705704	2.69479	3.67355	0.733566	0.463213	#VALUE!
ENSG00000288813	NA	0.368871	-1.53525	2.0929	-0.733552	0.463222	#VALUE!
ENSG00000273340	NA	0.936937	1.05872	1.44428	0.73304	0.463534	#VALUE!
ENSG00000286180	NA	0.943005	-1.06661	1.45908	-0.731018	0.464768	#VALUE!
ENSG00000285655	NA	0.586829	-2.1965	3.00528	-0.730881	0.464852	#VALUE!
ENSG00000233754	NA	0.956646	1.0943	1.49897	0.730033	0.46537	#VALUE!
ENSG00000257954	NA	0.850174	-1.1914	1.63419	-0.729048	0.465972	#VALUE!
ENSG00000253695	NA	0.972835	0.956356	1.31257	0.728614	0.466238	#VALUE!
ENSG00000290906	NA	0.364541	-1.80921	2.48315	-0.728594	0.46625	#VALUE!
ENSG00000287679	NA	0.318361	2.68493	3.68672	0.72827	0.466448	#VALUE!
ENSG00000261266	NA	0.905424	1.05529	1.45216	0.726699	0.46741	#VALUE!
ENSG00000260425	NA	0.486611	-1.51637	2.08713	-0.726535	0.467511	#VALUE!
ENSG00000272542	NA	0.80957	-1.13175	1.55905	-0.725925	0.467885	#VALUE!
ENSG00000276727	NA	0.389545	2.23621	3.08063	0.725891	0.467905	#VALUE!
ENSG00000274244	NA	0.523911	-2.1133	2.9152	-0.724927	0.468497	#VALUE!
ENSG00000260828	NA	0.432887	-1.18797	1.64012	-0.724317	0.468871	#VALUE!
ENSG00000249022	NA	0.820195	-0.890331	1.22971	-0.724018	0.469055	#VALUE!
ENSG00000267419	NA	0.587287	2.66261	3.67944	0.723644	0.469284	#VALUE!
ENSG00000258895	NA	0.907311	-0.866134	1.19777	-0.723122	0.469605	#VALUE!
ENSG00000224307	NA	0.628688	-1.71034	2.37161	-0.72117	0.470805	#VALUE!
ENSG00000258534	NA	0.549821	-1.52932	2.12544	-0.71953	0.471814	#VALUE!
ENSG00000235564	NA	0.350447	1.54625	2.15052	0.71901	0.472135	#VALUE!
ENSG00000231193	NA	0.432281	-2.16126	3.00601	-0.718981	0.472153	#VALUE!
ENSG00000263326	NA	0.367471	2.24108	3.1175	0.718869	0.472221	#VALUE!
ENSG00000293337	NA	0.628614	2.19523	3.05476	0.718627	0.472371	#VALUE!
ENSG00000253633	NA	0.451659	1.52487	2.12347	0.7181	0.472696	#VALUE!
ENSG00000268287	NA	0.857657	-1.21038	1.68588	-0.717956	0.472785	#VALUE!
ENSG00000287801	NA	0.54148	1.74165	2.42626	0.717832	0.472861	#VALUE!
ENSG00000273368	NA	0.369622	2.62146	3.67604	0.713119	0.475772	#VALUE!
ENSG00000187904	NA	0.415567	-1.74552	2.45481	-0.71106	0.477047	#VALUE!
ENSG00000275005	NA	0.870079	-1.2288	1.72855	-0.710889	0.477153	#VALUE!
ENSG00000290858	NA	0.698579	-1.01759	1.43187	-0.710676	0.477285	#VALUE!
ENSG00000279653	NA	0.876212	-0.959461	1.35457	-0.708315	0.47875	#VALUE!
ENSG00000267497	NA	0.691076	-1.40452	1.98889	-0.706179	0.480077	#VALUE!
ENSG00000290285	NA	0.60155	1.12383	1.59282	0.705557	0.480464	#VALUE!
ENSG00000229442	NA	0.584899	1.43927	2.04013	0.705477	0.480513	#VALUE!
ENSG00000230676	NA	0.583695	1.74724	2.4853	0.703032	0.482036	#VALUE!
ENSG00000228037	NA	0.430537	-2.08427	2.96818	-0.702206	0.482551	#VALUE!
ENSG00000285813	NA	0.318773	-1.80812	2.57806	-0.701348	0.483086	#VALUE!
ENSG00000260159	NA	0.75263	1.04904	1.49999	0.699361	0.484327	#VALUE!
ENSG00000286241	NA	0.942763	-1.00039	1.43242	-0.69839	0.484933	#VALUE!
ENSG00000286682	NA	0.750379	1.31292	1.87999	0.698364	0.48495	#VALUE!
ENSG00000229955	NA	0.398496	2.12101	3.03745	0.698286	0.484998	#VALUE!
ENSG00000215120	NA	0.330974	2.17908	3.1207	0.698269	0.485009	#VALUE!
ENSG00000233397	NA	0.381163	-2.55911	3.67187	-0.69695	0.485834	#VALUE!
ENSG00000239218	NA	0.74874	-2.05211	2.94694	-0.696353	0.486208	#VALUE!
ENSG00000283101	NA	0.459455	-1.22694	1.76395	-0.695566	0.4867	#VALUE!
ENSG00000267815	NA	0.888983	-1.30108	1.87419	-0.694211	0.48755	#VALUE!
ENSG00000225721	NA	0.594722	-1.13799	1.64317	-0.692559	0.488586	#VALUE!
ENSG00000236953	NA	0.921159	-0.957506	1.38383	-0.691924	0.488985	#VALUE!
ENSG00000233894	NA	0.337398	-2.15986	3.12328	-0.691537	0.489228	#VALUE!
ENSG00000279330	NA	0.525054	-1.529	2.21258	-0.691051	0.489534	#VALUE!
ENSG00000226499	NA	0.416662	-1.1139	1.61311	-0.690529	0.489862	#VALUE!
ENSG00000237685	NA	0.993702	-0.850361	1.23165	-0.690423	0.489928	#VALUE!
ENSG00000240710	NA	0.900503	0.816962	1.18476	0.68956	0.490471	#VALUE!
ENSG00000249934	NA	0.496161	-1.11343	1.61544	-0.689243	0.49067	#VALUE!
ENSG00000287108	NA	0.397833	-1.71748	2.49385	-0.688687	0.49102	#VALUE!
ENSG00000285643	NA	0.994318	-1.55723	2.26186	-0.688474	0.491154	#VALUE!
ENSG00000271699	NA	0.950574	-1.99004	2.89059	-0.688454	0.491167	#VALUE!
ENSG00000282870	NA	0.572993	-1.03944	1.51291	-0.687048	0.492052	#VALUE!
ENSG00000283098	NA	0.461677	1.6176	2.35678	0.686358	0.492487	#VALUE!
ENSG00000236861	NA	0.364673	2.14712	3.12994	0.685994	0.492717	#VALUE!
ENSG00000239989	NA	0.768825	-2.26519	3.30223	-0.685957	0.49274	#VALUE!
ENSG00000258260	NA	0.401146	-1.44355	2.10543	-0.685631	0.492946	#VALUE!
ENSG00000230310	NA	0.630257	-1.21998	1.77938	-0.685621	0.492952	#VALUE!
ENSG00000223720	NA	0.353836	-2.51699	3.67289	-0.68529	0.493161	#VALUE!
ENSG00000235374	NA	0.571321	-2.51963	3.67744	-0.68516	0.493243	#VALUE!
ENSG00000267412	NA	0.267958	-1.79839	2.62556	-0.684956	0.493372	#VALUE!
ENSG00000225521	NA	0.896915	0.907018	1.32479	0.684649	0.493566	#VALUE!
ENSG00000226220	NA	0.483413	1.25506	1.83653	0.68339	0.49436	#VALUE!
ENSG00000227050	NA	0.865328	1.17108	1.71386	0.6833	0.494417	#VALUE!
ENSG00000241326	NA	0.633113	2.34601	3.4336	0.68325	0.494449	#VALUE!
ENSG00000229065	NA	0.884564	0.963256	1.40989	0.683212	0.494473	#VALUE!
ENSG00000257331	NA	0.360894	-2.14915	3.14903	-0.68248	0.494935	#VALUE!
ENSG00000278896	NA	0.732238	-0.895297	1.31217	-0.682304	0.495047	#VALUE!
ENSG00000266733	NA	0.388283	-1.3845	2.03152	-0.681508	0.49555	#VALUE!
ENSG00000269560	NA	0.559316	1.95431	2.86778	0.681472	0.495573	#VALUE!
ENSG00000288692	NA	0.66745	-1.61065	2.3662	-0.68069	0.496067	#VALUE!
ENSG00000231530	NA	0.323287	1.45357	2.1359	0.680543	0.496161	#VALUE!
ENSG00000262587	NA	0.455477	-2.49423	3.66661	-0.680253	0.496344	#VALUE!
ENSG00000255562	NA	0.911075	-1.16715	1.72027	-0.678471	0.497473	#VALUE!
ENSG00000234431	NA	0.560864	-2.49519	3.67821	-0.67837	0.497537	#VALUE!
ENSG00000218772	NA	0.965018	0.911545	1.34454	0.677958	0.497798	#VALUE!
ENSG00000285923	NA	0.403707	-2.05184	3.02816	-0.677588	0.498033	#VALUE!
ENSG00000289836	NA	0.466752	-1.63811	2.41776	-0.677531	0.498069	#VALUE!
ENSG00000276980	NA	0.613868	2.49281	3.67995	0.677404	0.49815	#VALUE!
ENSG00000260176	NA	0.437572	-1.44687	2.13696	-0.677067	0.498364	#VALUE!
ENSG00000288758	NA	0.366247	-2.48695	3.67436	-0.67684	0.498507	#VALUE!
ENSG00000179362	NA	0.851367	1.63841	2.42143	0.676629	0.498641	#VALUE!
ENSG00000244213	NA	0.516991	1.67681	2.48503	0.674767	0.499824	#VALUE!
ENSG00000274501	NA	0.750119	1.0641	1.57756	0.674519	0.499982	#VALUE!
ENSG00000286644	NA	0.433137	-1.44978	2.15277	-0.673447	0.500663	#VALUE!
ENSG00000264023	NA	0.588919	1.21254	1.808	0.670655	0.50244	#VALUE!
ENSG00000290478	NA	0.800416	1.23278	1.83884	0.670412	0.502595	#VALUE!
ENSG00000260765	NA	0.937436	-0.960949	1.434	-0.670118	0.502782	#VALUE!
ENSG00000287374	NA	0.580386	-1.40656	2.10317	-0.668783	0.503634	#VALUE!
ENSG00000204791	NA	0.594048	-0.971148	1.4534	-0.668192	0.504011	#VALUE!
ENSG00000259649	NA	0.361448	-2.44991	3.6753	-0.666587	0.505036	#VALUE!
ENSG00000258122	NA	0.652616	-1.02598	1.54013	-0.666166	0.505305	#VALUE!
ENSG00000272810	NA	0.779307	-1.02137	1.53582	-0.66503	0.506031	#VALUE!
ENSG00000287952	NA	0.430831	-1.67684	2.52485	-0.664134	0.506605	#VALUE!
ENSG00000260773	NA	0.294795	-2.06796	3.12328	-0.66211	0.507901	#VALUE!
ENSG00000289990	NA	0.508047	2.43762	3.68188	0.662058	0.507934	#VALUE!
ENSG00000215840	NA	0.670478	0.928588	1.4044	0.661199	0.508485	#VALUE!
ENSG00000289461	NA	0.311675	-1.70304	2.57908	-0.660329	0.509042	#VALUE!
ENSG00000261471	NA	0.452246	2.03873	3.08902	0.659992	0.509259	#VALUE!
ENSG00000261334	NA	0.456477	2.01349	3.05581	0.658907	0.509956	#VALUE!
ENSG00000265766	NA	0.691132	-1.56947	2.38415	-0.658291	0.510351	#VALUE!
ENSG00000258168	NA	0.445625	-1.1885	1.80811	-0.657318	0.510976	#VALUE!
ENSG00000287308	NA	0.266088	-1.71396	2.60899	-0.656942	0.511218	#VALUE!
ENSG00000227034	NA	0.377513	-1.62473	2.47412	-0.656688	0.511382	#VALUE!
ENSG00000227973	NA	0.757718	-0.918507	1.39975	-0.656195	0.511699	#VALUE!
ENSG00000287856	NA	0.83719	-1.27859	1.94906	-0.656007	0.51182	#VALUE!
ENSG00000213082	NA	0.330281	-1.66683	2.54124	-0.655912	0.511881	#VALUE!
ENSG00000230790	NA	0.677424	1.24619	1.90046	0.655728	0.511999	#VALUE!
ENSG00000279825	NA	0.657329	1.62402	2.47872	0.655187	0.512348	#VALUE!
ENSG00000291002	NA	0.390861	-2.40936	3.67811	-0.655054	0.512433	#VALUE!
ENSG00000249352	NA	0.50073	-1.64725	2.51896	-0.65394	0.513151	#VALUE!
ENSG00000248283	NA	0.923438	0.873494	1.33607	0.653777	0.513255	#VALUE!
ENSG00000285698	NA	0.269666	-2.10687	3.22964	-0.652357	0.514171	#VALUE!
ENSG00000216331	NA	0.564746	0.998619	1.53162	0.652001	0.514401	#VALUE!
ENSG00000249006	NA	0.681607	1.37237	2.1059	0.651678	0.514609	#VALUE!
ENSG00000288685	NA	0.715353	-0.9832	1.50898	-0.651567	0.514681	#VALUE!
ENSG00000290102	NA	0.491975	-1.20169	1.8455	-0.651147	0.514951	#VALUE!
ENSG00000277688	NA	0.80841	-1.05301	1.61905	-0.650391	0.51544	#VALUE!
ENSG00000291285	NA	0.376483	-2.39059	3.67711	-0.650128	0.51561	#VALUE!
ENSG00000244255	NA	0.890198	2.2602	3.47896	0.649676	0.515901	#VALUE!
ENSG00000288040	NA	0.381321	-1.17825	1.81814	-0.64805	0.516953	#VALUE!
ENSG00000277245	NA	0.373683	1.61487	2.49439	0.647399	0.517373	#VALUE!
ENSG00000272386	NA	0.312059	-2.04234	3.15752	-0.646819	0.517749	#VALUE!
ENSG00000233825	NA	0.769498	-1.10561	1.70972	-0.646658	0.517853	#VALUE!
ENSG00000276436	NA	0.524736	1.22462	1.89427	0.64649	0.517962	#VALUE!
ENSG00000265356	NA	0.981516	-1.58658	2.45506	-0.64625	0.518117	#VALUE!
ENSG00000263006	NA	0.59703	-2.37355	3.67717	-0.645483	0.518614	#VALUE!
ENSG00000253712	NA	0.340856	2.37838	3.68524	0.645379	0.518682	#VALUE!
ENSG00000287205	NA	0.90702	-0.773942	1.20023	-0.64483	0.519037	#VALUE!
ENSG00000287651	NA	0.370236	-1.64732	2.55476	-0.644804	0.519054	#VALUE!
ENSG00000213409	NA	0.499374	1.36948	2.12404	0.644753	0.519087	#VALUE!
ENSG00000206168	NA	0.60166	1.02162	1.58492	0.644588	0.519194	#VALUE!
ENSG00000250064	NA	0.265014	-2.08596	3.2385	-0.644112	0.519503	#VALUE!
ENSG00000286198	NA	0.574226	1.3664	2.12199	0.643921	0.519626	#VALUE!
ENSG00000289286	NA	0.371192	-1.6432	2.55423	-0.643322	0.520015	#VALUE!
ENSG00000278918	NA	0.582457	-1.05649	1.64697	-0.641476	0.521213	#VALUE!
ENSG00000254985	NA	0.557584	1.17177	1.82734	0.641244	0.521364	#VALUE!
ENSG00000237659	NA	0.742119	2.34422	3.66047	0.640416	0.521902	#VALUE!
ENSG00000177350	NA	0.875124	-0.807805	1.2623	-0.639949	0.522206	#VALUE!
ENSG00000278996	NA	0.322718	-1.62513	2.54284	-0.639101	0.522757	#VALUE!
ENSG00000288066	NA	0.605594	1.1355	1.77823	0.638557	0.523111	#VALUE!
ENSG00000249228	NA	0.313387	-2.34742	3.67803	-0.638228	0.523325	#VALUE!
ENSG00000287698	NA	0.433925	-1.60208	2.51267	-0.637598	0.523735	#VALUE!
ENSG00000234318	NA	0.383046	-1.57569	2.47168	-0.637496	0.523802	#VALUE!
ENSG00000258805	NA	0.32346	-1.62038	2.54245	-0.63733	0.52391	#VALUE!
ENSG00000260455	NA	0.631029	1.88596	2.95981	0.637189	0.524002	#VALUE!
ENSG00000285215	NA	0.652958	1.33717	2.09929	0.636963	0.524149	#VALUE!
ENSG00000290426	NA	0.44575	-1.37059	2.15184	-0.636938	0.524165	#VALUE!
ENSG00000289052	NA	0.902859	1.27387	2.0015	0.636457	0.524479	#VALUE!
ENSG00000215482	NA	0.403417	1.60128	2.51713	0.636154	0.524676	#VALUE!
ENSG00000261063	NA	0.870595	1.58882	2.4984	0.635933	0.52482	#VALUE!
ENSG00000289603	NA	0.847026	-1.66576	2.62017	-0.635745	0.524943	#VALUE!
ENSG00000225378	NA	0.808181	0.933949	1.46919	0.635691	0.524978	#VALUE!
ENSG00000180172	NA	0.538104	-1.35629	2.13405	-0.635545	0.525073	#VALUE!
ENSG00000285985	NA	0.614081	-0.928089	1.4609	-0.635286	0.525242	#VALUE!
ENSG00000260244	NA	0.461612	2.3418	3.69075	0.634504	0.525752	#VALUE!
ENSG00000260782	NA	0.629235	0.953499	1.50361	0.634139	0.52599	#VALUE!
ENSG00000287180	NA	0.674895	-1.09324	1.72792	-0.632689	0.526937	#VALUE!
ENSG00000244062	NA	0.308734	-2.3273	3.67869	-0.632644	0.526966	#VALUE!
ENSG00000259380	NA	0.342529	2.33301	3.68797	0.632601	0.526994	#VALUE!
ENSG00000225355	NA	0.321708	-1.60244	2.5344	-0.632274	0.527208	#VALUE!
ENSG00000251155	NA	0.449811	-1.33897	2.11842	-0.632062	0.527346	#VALUE!
ENSG00000284614	NA	0.971139	-0.857999	1.35884	-0.631419	0.527766	#VALUE!
ENSG00000178503	NA	0.642535	-1.64471	2.60558	-0.631226	0.527893	#VALUE!
ENSG00000231521	NA	0.47912	-1.83418	2.90761	-0.63082	0.528158	#VALUE!
ENSG00000284380	NA	0.394386	2.32191	3.68662	0.629819	0.528813	#VALUE!
ENSG00000283684	NA	0.475626	2.31178	3.67223	0.629531	0.529002	#VALUE!
ENSG00000242104	NA	0.600572	0.958618	1.52438	0.628858	0.529442	#VALUE!
ENSG00000229939	NA	0.648464	-1.17405	1.86738	-0.628719	0.529533	#VALUE!
ENSG00000276122	NA	0.372945	2.31713	3.68657	0.628532	0.529655	#VALUE!
ENSG00000284084	NA	0.456179	-1.53434	2.44261	-0.628156	0.529902	#VALUE!
ENSG00000284829	NA	0.496127	-2.31494	3.68557	-0.62811	0.529932	#VALUE!
ENSG00000270937	NA	0.314898	-2.3109	3.67964	-0.628025	0.529988	#VALUE!
ENSG00000284617	NA	0.376503	1.32058	2.10352	0.627796	0.530138	#VALUE!
ENSG00000214919	NA	0.685676	1.34424	2.14249	0.627417	0.530386	#VALUE!
ENSG00000289110	NA	0.572355	-1.0079	1.60664	-0.627334	0.53044	#VALUE!
ENSG00000283737	NA	0.478088	1.48159	2.36255	0.627113	0.530585	#VALUE!
ENSG00000256339	NA	0.403597	1.93401	3.08739	0.626422	0.531038	#VALUE!
ENSG00000256737	NA	0.475308	1.82036	2.91601	0.624265	0.532454	#VALUE!
ENSG00000234338	NA	0.312284	-2.29672	3.68014	-0.624083	0.532573	#VALUE!
ENSG00000248996	NA	0.699852	1.56391	2.50867	0.623402	0.53302	#VALUE!
ENSG00000258656	NA	0.898162	2.29723	3.68708	0.623049	0.533252	#VALUE!
ENSG00000268081	NA	0.310412	-2.29152	3.68007	-0.622684	0.533492	#VALUE!
ENSG00000266306	NA	0.706978	-1.02748	1.6512	-0.622264	0.533768	#VALUE!
ENSG00000223476	NA	0.686322	-0.964948	1.55204	-0.621727	0.534121	#VALUE!
ENSG00000265980	NA	0.437428	-1.89369	3.04674	-0.621546	0.53424	#VALUE!
ENSG00000230400	NA	0.66907	1.89795	3.05509	0.621242	0.53444	#VALUE!
ENSG00000292977	NA	0.488816	1.58355	2.55226	0.620449	0.534962	#VALUE!
ENSG00000241607	NA	0.681305	1.56595	2.53078	0.618762	0.536073	#VALUE!
ENSG00000213234	NA	0.412125	1.85252	2.99544	0.618445	0.536282	#VALUE!
ENSG00000248397	NA	0.279929	2.28048	3.68778	0.618387	0.53632	#VALUE!
ENSG00000282100	NA	0.604054	-1.11627	1.80605	-0.618072	0.536528	#VALUE!
ENSG00000249621	NA	0.460565	-1.27721	2.06931	-0.617218	0.537091	#VALUE!
ENSG00000279417	NA	0.534196	1.03174	1.67259	0.616848	0.537335	#VALUE!
ENSG00000234699	NA	0.799363	1.5313	2.48565	0.616054	0.537859	#VALUE!
ENSG00000250929	NA	0.897971	1.57144	2.55128	0.615941	0.537934	#VALUE!
ENSG00000253384	NA	0.424323	-1.54511	2.51231	-0.615017	0.538544	#VALUE!
ENSG00000279024	NA	0.482104	-1.85059	3.01292	-0.614218	0.539071	#VALUE!
ENSG00000279009	NA	0.646709	-1.32032	2.15212	-0.613498	0.539547	#VALUE!
ENSG00000280027	NA	0.413719	-1.32113	2.15527	-0.612978	0.539891	#VALUE!
ENSG00000215572	NA	0.447723	-1.29573	2.1151	-0.612608	0.540135	#VALUE!
ENSG00000276633	NA	0.395232	-1.32354	2.16507	-0.611315	0.540991	#VALUE!
ENSG00000289033	NA	0.502596	-1.52312	2.49285	-0.610995	0.541203	#VALUE!
ENSG00000225165	NA	0.299088	-2.2487	3.6817	-0.610776	0.541348	#VALUE!
ENSG00000257355	NA	0.731115	1.49288	2.44519	0.610537	0.541506	#VALUE!
ENSG00000265218	NA	0.858503	-0.836988	1.3712	-0.610406	0.541593	#VALUE!
ENSG00000271933	NA	0.829761	-0.980979	1.60896	-0.609699	0.542061	#VALUE!
ENSG00000273219	NA	0.890766	0.866929	1.42274	0.609338	0.542301	#VALUE!
ENSG00000255158	NA	0.565717	-1.33113	2.1897	-0.607905	0.54325	#VALUE!
ENSG00000259735	NA	0.662324	2.04506	3.36858	0.607099	0.543785	#VALUE!
ENSG00000260990	NA	0.39254	1.55161	2.55651	0.606925	0.543901	#VALUE!
ENSG00000279589	NA	0.628755	-1.18895	1.95905	-0.606904	0.543915	#VALUE!
ENSG00000254230	NA	0.750406	-1.22843	2.02605	-0.606314	0.544306	#VALUE!
ENSG00000277152	NA	0.489086	2.20898	3.64357	0.606268	0.544337	#VALUE!
ENSG00000288796	NA	0.583734	1.8135	2.99152	0.606215	0.544372	#VALUE!
ENSG00000235586	NA	0.284801	1.94744	3.21353	0.606012	0.544507	#VALUE!
ENSG00000265798	NA	0.274621	2.23476	3.68965	0.605685	0.544724	#VALUE!
ENSG00000286490	NA	0.274621	2.23476	3.68965	0.605685	0.544724	#VALUE!
ENSG00000249102	NA	0.435836	-1.08488	1.79221	-0.605327	0.544962	#VALUE!
ENSG00000286692	NA	0.648304	-0.811181	1.34268	-0.604149	0.545745	#VALUE!
ENSG00000280205	NA	0.581204	1.45584	2.4116	0.603684	0.546054	#VALUE!
ENSG00000226790	NA	0.287941	1.5743	2.61165	0.602798	0.546643	#VALUE!
ENSG00000233951	NA	0.262181	-1.93397	3.21026	-0.602435	0.546885	#VALUE!
ENSG00000279971	NA	0.337314	1.53651	2.55319	0.601799	0.547308	#VALUE!
ENSG00000261557	NA	0.482604	-1.09301	1.81865	-0.601001	0.54784	#VALUE!
ENSG00000275512	NA	0.345534	1.52861	2.5486	0.599784	0.54865	#VALUE!
ENSG00000286294	NA	0.3228	-1.85513	3.09471	-0.59945	0.548873	#VALUE!
ENSG00000218586	NA	0.91372	-0.79609	1.33104	-0.598096	0.549776	#VALUE!
ENSG00000234418	NA	0.333396	-1.2709	2.1274	-0.597394	0.550245	#VALUE!
ENSG00000276092	NA	0.516574	-1.4773	2.47674	-0.596468	0.550863	#VALUE!
ENSG00000260834	NA	0.647821	0.845202	1.4179	0.596094	0.551113	#VALUE!
ENSG00000228663	NA	0.602844	-1.20096	2.01503	-0.596004	0.551173	#VALUE!
ENSG00000290368	NA	0.483363	1.80192	3.02427	0.595821	0.551295	#VALUE!
ENSG00000233170	NA	0.451563	-1.24603	2.09132	-0.595808	0.551303	#VALUE!
ENSG00000255655	NA	0.42954	-1.20991	2.0311	-0.595692	0.551381	#VALUE!
ENSG00000268565	NA	0.843221	0.939002	1.57805	0.595038	0.551818	#VALUE!
ENSG00000216307	NA	0.722551	-1.05524	1.7738	-0.594906	0.551906	#VALUE!
ENSG00000290895	NA	0.373493	2.19395	3.69166	0.594298	0.552313	#VALUE!
ENSG00000204422	NA	0.403911	2.19396	3.69535	0.593707	0.552708	#VALUE!
ENSG00000260281	NA	0.862491	0.970116	1.63505	0.593323	0.552965	#VALUE!
ENSG00000287665	NA	0.746795	-0.925267	1.56066	-0.592868	0.553269	#VALUE!
ENSG00000240790	NA	0.982225	0.805825	1.35987	0.592576	0.553465	#VALUE!
ENSG00000223756	NA	0.451025	-2.18688	3.69048	-0.592574	0.553466	#VALUE!
ENSG00000223908	NA	0.227615	1.98389	3.34813	0.592537	0.553491	#VALUE!
ENSG00000224885	NA	0.869069	-0.702146	1.18586	-0.592101	0.553783	#VALUE!
ENSG00000230750	NA	0.286463	1.53117	2.59184	0.590764	0.554678	#VALUE!
ENSG00000288635	NA	0.929625	1.2333	2.09177	0.589597	0.555461	#VALUE!
ENSG00000259010	NA	0.281748	1.54177	2.61526	0.589527	0.555508	#VALUE!
ENSG00000215349	NA	0.899315	-0.852254	1.44696	-0.588998	0.555863	#VALUE!
ENSG00000268153	NA	0.418403	1.44086	2.44713	0.588796	0.555998	#VALUE!
ENSG00000260677	NA	0.73436	0.913102	1.55332	0.587839	0.55664	#VALUE!
ENSG00000234156	NA	0.586359	1.46485	2.49617	0.586838	0.557313	#VALUE!
ENSG00000258477	NA	0.843671	-0.78779	1.3437	-0.586283	0.557686	#VALUE!
ENSG00000293203	NA	0.606718	-2.16187	3.69054	-0.585786	0.558019	#VALUE!
ENSG00000287770	NA	0.317873	-2.15891	3.68653	-0.585622	0.55813	#VALUE!
ENSG00000224277	NA	0.6151	1.73265	2.96062	0.585231	0.558392	#VALUE!
ENSG00000258788	NA	0.826002	0.846108	1.44676	0.584829	0.558662	#VALUE!
ENSG00000230912	NA	0.635673	-1.16601	1.99456	-0.584594	0.558821	#VALUE!
ENSG00000271078	NA	0.576059	1.09466	1.87408	0.584105	0.55915	#VALUE!
ENSG00000278603	NA	0.98114	-1.26066	2.16063	-0.583469	0.559578	#VALUE!
ENSG00000251526	NA	0.278012	-2.14937	3.68518	-0.583247	0.559727	#VALUE!
ENSG00000231830	NA	0.541302	1.08623	1.86697	0.581814	0.560692	#VALUE!
ENSG00000223989	NA	0.527659	1.15309	1.98514	0.58086	0.561335	#VALUE!
ENSG00000286620	NA	0.609098	-0.859741	1.48046	-0.580725	0.561426	#VALUE!
ENSG00000227212	NA	0.471655	-1.21258	2.08853	-0.580592	0.561515	#VALUE!
ENSG00000260441	NA	0.279539	1.50683	2.6003	0.579485	0.562262	#VALUE!
ENSG00000254864	NA	0.461296	-1.75621	3.03374	-0.578895	0.56266	#VALUE!
ENSG00000227962	NA	0.471065	-0.905303	1.56568	-0.578217	0.563118	#VALUE!
ENSG00000287475	NA	0.904434	0.829467	1.4351	0.577985	0.563274	#VALUE!
ENSG00000260818	NA	0.325499	1.82176	3.1524	0.577896	0.563335	#VALUE!
ENSG00000283483	NA	0.592863	0.96411	1.66994	0.577332	0.563715	#VALUE!
ENSG00000253358	NA	0.274345	1.50914	2.61404	0.577318	0.563724	#VALUE!
ENSG00000266495	NA	0.46572	1.06098	1.83851	0.57709	0.563879	#VALUE!
ENSG00000288059	NA	0.335093	-2.12646	3.68633	-0.576849	0.564042	#VALUE!
ENSG00000265342	NA	0.388209	1.45311	2.52499	0.575491	0.56496	#VALUE!
ENSG00000287085	NA	0.69906	-0.78598	1.36757	-0.574728	0.565475	#VALUE!
ENSG00000235351	NA	0.572566	1.01224	1.76153	0.574637	0.565537	#VALUE!
ENSG00000234225	NA	0.251226	2.12185	3.69453	0.57432	0.565751	#VALUE!
ENSG00000204003	NA	0.280344	2.12123	3.69556	0.573994	0.565972	#VALUE!
ENSG00000267724	NA	0.395052	1.06561	1.85866	0.573322	0.566427	#VALUE!
ENSG00000279289	NA	0.473856	-1.43401	2.50133	-0.573298	0.566443	#VALUE!
ENSG00000279200	NA	0.571049	1.01831	1.78003	0.572074	0.567272	#VALUE!
ENSG00000286485	NA	0.605287	1.23742	2.16331	0.572002	0.567321	#VALUE!
ENSG00000278431	NA	0.883011	-0.704697	1.23418	-0.570985	0.56801	#VALUE!
ENSG00000283283	NA	0.609772	-0.9854	1.73074	-0.569352	0.569117	#VALUE!
ENSG00000248514	NA	0.43396	-1.40063	2.46049	-0.569249	0.569187	#VALUE!
ENSG00000230276	NA	0.514659	0.94302	1.65689	0.569151	0.569254	#VALUE!
ENSG00000267318	NA	0.538507	1.39541	2.45271	0.568926	0.569406	#VALUE!
ENSG00000213232	NA	0.307883	-2.09233	3.68874	-0.56722	0.570564	#VALUE!
ENSG00000288582	NA	0.595108	-2.09217	3.69052	-0.566904	0.570779	#VALUE!
ENSG00000279311	NA	0.537911	-1.05346	1.85891	-0.566705	0.570914	#VALUE!
ENSG00000237530	NA	0.381067	-2.09051	3.69044	-0.566466	0.571077	#VALUE!
ENSG00000265496	NA	0.536172	1.05094	1.85591	0.566268	0.571212	#VALUE!
ENSG00000288805	NA	0.885095	0.816377	1.44282	0.565818	0.571517	#VALUE!
ENSG00000254905	NA	0.501108	0.940768	1.66343	0.565559	0.571693	#VALUE!
ENSG00000268465	NA	0.415389	-2.08806	3.69362	-0.565316	0.571859	#VALUE!
ENSG00000237390	NA	0.4317	-1.12586	1.99292	-0.564933	0.572119	#VALUE!
ENSG00000214773	NA	0.559645	-1.18208	2.09316	-0.564736	0.572253	#VALUE!
ENSG00000287909	NA	0.44607	1.02986	1.82631	0.5639	0.572822	#VALUE!
ENSG00000285300	NA	0.686905	-0.915438	1.62784	-0.562364	0.573868	#VALUE!
ENSG00000276523	NA	0.917366	-0.869415	1.54712	-0.561956	0.574146	#VALUE!
ENSG00000285597	NA	0.262485	-2.07245	3.68796	-0.56195	0.57415	#VALUE!
ENSG00000279182	NA	0.399051	-1.18035	2.10153	-0.561663	0.574346	#VALUE!
ENSG00000249763	NA	0.262399	-2.07083	3.68821	-0.561472	0.574476	#VALUE!
ENSG00000251254	NA	0.262399	-2.07083	3.68821	-0.561472	0.574476	#VALUE!
ENSG00000286285	NA	0.480563	-1.37402	2.45161	-0.560456	0.575168	#VALUE!
ENSG00000255351	NA	0.491123	0.930546	1.66222	0.559822	0.575601	#VALUE!
ENSG00000261595	NA	0.58293	0.787158	1.40683	0.559527	0.575802	#VALUE!
ENSG00000259627	NA	0.58828	-1.03549	1.85069	-0.559516	0.575809	#VALUE!
ENSG00000287668	NA	0.671853	-0.824485	1.47378	-0.559436	0.575865	#VALUE!
ENSG00000272057	NA	0.99017	0.691117	1.23573	0.559279	0.575971	#VALUE!
ENSG00000223812	NA	0.452574	1.0293	1.84117	0.559048	0.576129	#VALUE!
ENSG00000219565	NA	0.598387	-1.37437	2.45921	-0.558868	0.576252	#VALUE!
ENSG00000233040	NA	0.326447	2.0666	3.69872	0.558733	0.576344	#VALUE!
ENSG00000257384	NA	0.401879	-2.05582	3.68967	-0.557184	0.577402	#VALUE!
ENSG00000280916	NA	0.504572	-1.18772	2.13276	-0.556893	0.577601	#VALUE!
ENSG00000286874	NA	0.403478	-1.37032	2.46249	-0.556478	0.577884	#VALUE!
ENSG00000249453	NA	0.283435	-1.79355	3.22514	-0.556115	0.578132	#VALUE!
ENSG00000290685	NA	0.957246	-0.990531	1.78134	-0.556059	0.57817	#VALUE!
ENSG00000289204	NA	0.778692	-0.801066	1.44289	-0.55518	0.578771	#VALUE!
ENSG00000237061	NA	0.257832	-2.04482	3.68908	-0.554291	0.57938	#VALUE!
ENSG00000234233	NA	0.691577	0.948245	1.71083	0.55426	0.579401	#VALUE!
ENSG00000277589	NA	0.366935	-2.04379	3.6897	-0.553917	0.579636	#VALUE!
ENSG00000213703	NA	0.69805	1.00295	1.81186	0.553546	0.579889	#VALUE!
ENSG00000287581	NA	0.221763	1.8476	3.34101	0.553005	0.58026	#VALUE!
ENSG00000272715	NA	0.901348	-0.701285	1.27065	-0.551909	0.581011	#VALUE!
ENSG00000288929	NA	0.544641	1.14497	2.07525	0.551725	0.581137	#VALUE!
ENSG00000273104	NA	0.661309	-0.88531	1.6067	-0.55101	0.581626	#VALUE!
ENSG00000236686	NA	0.253151	1.80751	3.28072	0.55095	0.581668	#VALUE!
ENSG00000256632	NA	0.360278	-2.03279	3.69012	-0.550873	0.581721	#VALUE!
ENSG00000288047	NA	0.851775	-0.951789	1.72786	-0.550847	0.581738	#VALUE!
ENSG00000269397	NA	0.236551	2.03664	3.69814	0.55072	0.581825	#VALUE!
ENSG00000228547	NA	0.316482	-1.17035	2.12764	-0.55007	0.582272	#VALUE!
ENSG00000259358	NA	0.602117	0.821098	1.49575	0.548956	0.583036	#VALUE!
ENSG00000230323	NA	0.36671	-1.36916	2.49587	-0.548569	0.583301	#VALUE!
ENSG00000254760	NA	0.834376	-0.759764	1.38601	-0.548164	0.583579	#VALUE!
ENSG00000273365	NA	0.955701	-0.639098	1.16754	-0.54739	0.584111	#VALUE!
ENSG00000228415	NA	0.489974	0.806695	1.47459	0.547063	0.584336	#VALUE!
ENSG00000289944	NA	0.417854	-2.00817	3.67416	-0.546566	0.584677	#VALUE!
ENSG00000203434	NA	0.250925	-2.01578	3.69037	-0.546227	0.58491	#VALUE!
ENSG00000285639	NA	0.290978	-1.42514	2.6103	-0.545969	0.585087	#VALUE!
ENSG00000250906	NA	0.323447	-1.7327	3.17452	-0.545816	0.585193	#VALUE!
ENSG00000270248	NA	0.910314	-0.783988	1.43727	-0.545471	0.58543	#VALUE!
ENSG00000260576	NA	0.249332	-2.01265	3.69043	-0.545371	0.585498	#VALUE!
ENSG00000251294	NA	0.417193	-1.69792	3.12147	-0.543948	0.586478	#VALUE!
ENSG00000271266	NA	0.461428	-1.08246	1.99238	-0.543302	0.586922	#VALUE!
ENSG00000289691	NA	0.717072	-0.729815	1.34334	-0.543285	0.586933	#VALUE!
ENSG00000250282	NA	0.248757	-2.00469	3.69081	-0.543156	0.587023	#VALUE!
ENSG00000250420	NA	0.251011	-2.00222	3.69085	-0.542482	0.587486	#VALUE!
ENSG00000251537	NA	0.870933	-1.00797	1.85886	-0.542254	0.587643	#VALUE!
ENSG00000258620	NA	0.314575	-1.7252	3.18494	-0.541675	0.588042	#VALUE!
ENSG00000228507	NA	0.892201	-0.937232	1.73036	-0.541639	0.588067	#VALUE!
ENSG00000230352	NA	0.580323	1.16266	2.14715	0.541489	0.58817	#VALUE!
ENSG00000293539	NA	0.272062	-1.99172	3.69218	-0.539444	0.589581	#VALUE!
ENSG00000231162	NA	0.88956	-0.614534	1.14047	-0.538843	0.589995	#VALUE!
ENSG00000278367	NA	0.482744	-1.08718	2.01874	-0.538541	0.590204	#VALUE!
ENSG00000225244	NA	0.561946	0.998144	1.85377	0.538439	0.590274	#VALUE!
ENSG00000215268	NA	0.455319	1.9912	3.70019	0.538134	0.590485	#VALUE!
ENSG00000226025	NA	0.229171	1.98975	3.70033	0.537722	0.590769	#VALUE!
ENSG00000236643	NA	0.434067	0.993614	1.84921	0.537319	0.591047	#VALUE!
ENSG00000290058	NA	0.318954	-1.13603	2.1157	-0.53695	0.591302	#VALUE!
ENSG00000224239	NA	0.24686	-1.98221	3.69167	-0.536942	0.591308	#VALUE!
ENSG00000234688	NA	0.57187	-1.14937	2.14309	-0.536315	0.591741	#VALUE!
ENSG00000254459	NA	0.80675	1.04563	1.95005	0.536206	0.591816	#VALUE!
ENSG00000224251	NA	0.76343	1.00761	1.8803	0.53588	0.592041	#VALUE!
ENSG00000235669	NA	0.46726	0.978708	1.82724	0.535622	0.59222	#VALUE!
ENSG00000229550	NA	0.437916	1.64848	3.0777	0.535619	0.592222	#VALUE!
ENSG00000223349	NA	0.516751	-1.32482	2.4791	-0.534397	0.593067	#VALUE!
ENSG00000262434	NA	0.794301	0.766398	1.43458	0.534232	0.593181	#VALUE!
ENSG00000288995	NA	0.520174	-1.32524	2.48159	-0.534028	0.593322	#VALUE!
ENSG00000186481	NA	0.216782	-1.81107	3.39241	-0.53386	0.593438	#VALUE!
ENSG00000225415	NA	0.480237	-1.35754	2.54542	-0.533328	0.593806	#VALUE!
ENSG00000286563	NA	0.338264	1.65714	3.10846	0.533106	0.59396	#VALUE!
ENSG00000216753	NA	0.517059	1.27758	2.39704	0.532984	0.594045	#VALUE!
ENSG00000254192	NA	0.816722	-0.719159	1.34947	-0.532921	0.594088	#VALUE!
ENSG00000293526	NA	0.450856	-1.31388	2.46561	-0.532884	0.594114	#VALUE!
ENSG00000277146	NA	0.269512	-1.96734	3.69387	-0.532597	0.594313	#VALUE!
ENSG00000224172	NA	0.487708	0.954569	1.79299	0.532388	0.594457	#VALUE!
ENSG00000267755	NA	0.387002	1.95972	3.68297	0.532102	0.594655	#VALUE!
ENSG00000260973	NA	0.319136	1.96764	3.70091	0.531665	0.594958	#VALUE!
ENSG00000227201	NA	0.379082	-1.10679	2.08248	-0.531475	0.59509	#VALUE!
ENSG00000177418	NA	0.772403	0.802559	1.51126	0.531054	0.595382	#VALUE!
ENSG00000233319	NA	0.323919	-1.3733	2.58621	-0.531007	0.595414	#VALUE!
ENSG00000180438	NA	0.453714	1.32188	2.4894	0.531002	0.595418	#VALUE!
ENSG00000235159	NA	0.486185	-1.30727	2.46815	-0.529654	0.596352	#VALUE!
ENSG00000219186	NA	0.673544	1.00326	1.89595	0.52916	0.596695	#VALUE!
ENSG00000261722	NA	0.830418	0.807064	1.52604	0.52886	0.596903	#VALUE!
ENSG00000288745	NA	0.397056	1.13409	2.14758	0.528077	0.597446	#VALUE!
ENSG00000270367	NA	0.43537	-1.34242	2.54393	-0.527697	0.59771	#VALUE!
ENSG00000270972	NA	0.905641	-0.769347	1.45983	-0.527012	0.598185	#VALUE!
ENSG00000268970	NA	0.554988	-0.846992	1.60847	-0.526584	0.598483	#VALUE!
ENSG00000278484	NA	0.376479	-1.94457	3.69588	-0.526146	0.598787	#VALUE!
ENSG00000250900	NA	0.728361	-0.693929	1.32127	-0.525198	0.599446	#VALUE!
ENSG00000253825	NA	0.22078	1.94388	3.70256	0.525011	0.599576	#VALUE!
ENSG00000286077	NA	0.555147	-0.930173	1.77203	-0.52492	0.599639	#VALUE!
ENSG00000284095	NA	0.499033	-1.0944	2.08597	-0.524646	0.599829	#VALUE!
ENSG00000289341	NA	0.982326	0.723494	1.37905	0.524631	0.59984	#VALUE!
ENSG00000259035	NA	0.261291	-1.71712	3.27344	-0.524563	0.599887	#VALUE!
ENSG00000228925	NA	0.546067	1.29139	2.46227	0.524472	0.59995	#VALUE!
ENSG00000272832	NA	0.440482	-1.08773	2.07544	-0.524094	0.600213	#VALUE!
ENSG00000259753	NA	0.302869	1.93908	3.70074	0.523971	0.600298	#VALUE!
ENSG00000260816	NA	0.332289	1.61487	3.0826	0.523866	0.600372	#VALUE!
ENSG00000257964	NA	0.267875	1.35748	2.59226	0.523668	0.600509	#VALUE!
ENSG00000286423	NA	0.270287	-1.70037	3.24781	-0.523542	0.600597	#VALUE!
ENSG00000229413	NA	0.387466	1.3047	2.49298	0.523351	0.60073	#VALUE!
ENSG00000263171	NA	0.448702	0.830803	1.58921	0.522777	0.60113	#VALUE!
ENSG00000277382	NA	0.531498	1.09165	2.08962	0.522413	0.601383	#VALUE!
ENSG00000168405	NA	0.748202	-1.85182	3.54515	-0.522354	0.601424	#VALUE!
ENSG00000187988	NA	0.995923	-0.655347	1.25558	-0.521947	0.601707	#VALUE!
ENSG00000233013	NA	0.36474	-1.62339	3.11449	-0.521239	0.602201	#VALUE!
ENSG00000228917	NA	0.304104	1.92814	3.70405	0.520548	0.602682	#VALUE!
ENSG00000253882	NA	0.296854	1.91607	3.70208	0.517565	0.604762	#VALUE!
ENSG00000256280	NA	0.340633	-1.63404	3.15769	-0.51748	0.604821	#VALUE!
ENSG00000282886	NA	0.508499	-0.874058	1.69038	-0.517077	0.605103	#VALUE!
ENSG00000272366	NA	0.364529	-1.63527	3.16546	-0.516597	0.605437	#VALUE!
ENSG00000237285	NA	0.319432	-1.64959	3.19499	-0.516305	0.605641	#VALUE!
ENSG00000290658	NA	0.344695	-1.32837	2.57375	-0.51612	0.605771	#VALUE!
ENSG00000215086	NA	0.830909	1.06254	2.05883	0.516087	0.605794	#VALUE!
ENSG00000255201	NA	0.473205	1.048	2.033	0.515493	0.606208	#VALUE!
ENSG00000237980	NA	0.790281	0.923123	1.79086	0.515465	0.606228	#VALUE!
ENSG00000237200	NA	0.503391	0.931067	1.80973	0.514479	0.606917	#VALUE!
ENSG00000254604	NA	0.661619	-0.843907	1.6411	-0.514231	0.60709	#VALUE!
ENSG00000262583	NA	0.374278	-1.88612	3.67755	-0.512874	0.60804	#VALUE!
ENSG00000237689	NA	0.26013	-1.89273	3.69685	-0.511985	0.608662	#VALUE!
ENSG00000259727	NA	0.213264	1.89648	3.70499	0.511871	0.608741	#VALUE!
ENSG00000235088	NA	0.280609	-1.33148	2.60343	-0.511433	0.609048	#VALUE!
ENSG00000287339	NA	0.30881	1.6136	3.15674	0.51116	0.609239	#VALUE!
ENSG00000277147	NA	0.96185	0.930663	1.82429	0.51015	0.609946	#VALUE!
ENSG00000236969	NA	0.206269	-1.74514	3.42113	-0.510108	0.609976	#VALUE!
ENSG00000287663	NA	0.396726	1.10011	2.15998	0.509313	0.610533	#VALUE!
ENSG00000251127	NA	0.375975	1.57841	3.10235	0.508778	0.610908	#VALUE!
ENSG00000260142	NA	0.385543	1.53919	3.02703	0.508482	0.611115	#VALUE!
ENSG00000231613	NA	0.340223	1.09349	2.15099	0.508364	0.611198	#VALUE!
ENSG00000279368	NA	0.497367	1.26752	2.49574	0.507874	0.611542	#VALUE!
ENSG00000248126	NA	0.81845	0.937248	1.8464	0.507608	0.611728	#VALUE!
ENSG00000272426	NA	0.868091	-0.879503	1.73634	-0.506526	0.612487	#VALUE!
ENSG00000229407	NA	0.225917	1.87499	3.70604	0.505928	0.612907	#VALUE!
ENSG00000290108	NA	0.447605	-1.28617	2.54608	-0.505156	0.613449	#VALUE!
ENSG00000284748	NA	0.419929	-1.07093	2.12136	-0.504834	0.613675	#VALUE!
ENSG00000259377	NA	0.519908	-1.28628	2.54828	-0.504765	0.613724	#VALUE!
ENSG00000290039	NA	0.580871	-1.221	2.42036	-0.504471	0.613931	#VALUE!
ENSG00000288734	NA	0.208693	1.86964	3.70631	0.504446	0.613948	#VALUE!
ENSG00000099725	NA	0.903167	-1.86273	3.69682	-0.503873	0.614351	#VALUE!
ENSG00000285747	NA	0.33897	-1.27841	2.53767	-0.503774	0.61442	#VALUE!
ENSG00000236711	NA	0.270326	1.86714	3.70657	0.50374	0.614444	#VALUE!
ENSG00000233068	NA	0.410521	-1.25321	2.48865	-0.50357	0.614564	#VALUE!
ENSG00000237609	NA	0.608402	-0.813165	1.6153	-0.503414	0.614674	#VALUE!
ENSG00000213478	NA	0.269397	-1.32401	2.63725	-0.502042	0.615638	#VALUE!
ENSG00000260646	NA	0.202694	-1.72209	3.43163	-0.501828	0.615789	#VALUE!
ENSG00000287183	NA	0.254614	-1.64711	3.28242	-0.501798	0.615809	#VALUE!
ENSG00000283709	NA	0.320848	-1.85334	3.69827	-0.501136	0.616275	#VALUE!
ENSG00000236449	NA	0.698795	-1.05745	2.1102	-0.50111	0.616294	#VALUE!
ENSG00000271392	NA	0.470675	0.935416	1.86754	0.500882	0.616454	#VALUE!
ENSG00000289384	NA	0.803408	0.729518	1.45677	0.50078	0.616526	#VALUE!
ENSG00000237087	NA	0.315655	1.85494	3.7051	0.500644	0.616621	#VALUE!
ENSG00000280406	NA	0.703182	0.771571	1.54174	0.500455	0.616755	#VALUE!
ENSG00000226643	NA	0.206429	1.85493	3.70711	0.500371	0.616814	#VALUE!
ENSG00000240661	NA	0.206429	1.85493	3.70711	0.500371	0.616814	#VALUE!
ENSG00000288990	NA	0.261652	-1.62966	3.26018	-0.499867	0.617169	#VALUE!
ENSG00000259257	NA	0.924557	-0.834803	1.67054	-0.499722	0.617271	#VALUE!
ENSG00000242088	NA	0.393565	0.908944	1.82108	0.499124	0.617692	#VALUE!
ENSG00000285961	NA	0.24504	-1.84623	3.69925	-0.499081	0.617722	#VALUE!
ENSG00000232368	NA	0.73258	0.774136	1.5559	0.497547	0.618803	#VALUE!
ENSG00000254978	NA	0.944872	-0.761288	1.53201	-0.496921	0.619245	#VALUE!
ENSG00000276831	NA	0.490233	-0.825666	1.66157	-0.496919	0.619246	#VALUE!
ENSG00000241679	NA	0.455863	1.08156	2.17836	0.496499	0.619542	#VALUE!
ENSG00000229241	NA	0.367098	1.25545	2.53151	0.495932	0.619943	#VALUE!
ENSG00000286367	NA	0.406529	1.55196	3.1295	0.495913	0.619956	#VALUE!
ENSG00000226133	NA	0.437809	1.22709	2.47724	0.495345	0.620357	#VALUE!
ENSG00000286642	NA	0.657773	0.752929	1.5208	0.495087	0.620539	#VALUE!
ENSG00000289017	NA	0.385904	-1.2529	2.53258	-0.494712	0.620804	#VALUE!
ENSG00000272321	NA	0.513021	0.924212	1.86875	0.49456	0.62091	#VALUE!
ENSG00000248613	NA	0.375062	-1.25641	2.54234	-0.494194	0.621169	#VALUE!
ENSG00000278872	NA	0.263835	-1.60468	3.24747	-0.49413	0.621214	#VALUE!
ENSG00000270462	NA	0.390085	1.06287	2.15124	0.494074	0.621254	#VALUE!
ENSG00000287033	NA	0.482097	-0.877076	1.77574	-0.493921	0.621362	#VALUE!
ENSG00000230313	NA	0.417519	1.05058	2.12815	0.493657	0.621549	#VALUE!
ENSG00000262248	NA	0.680079	0.826633	1.67529	0.493427	0.621711	#VALUE!
ENSG00000287773	NA	0.343898	-1.25233	2.53836	-0.493364	0.621756	#VALUE!
ENSG00000282218	NA	0.216517	1.82936	3.70837	0.493306	0.621796	#VALUE!
ENSG00000280660	NA	0.335701	1.06254	2.16019	0.491874	0.622809	#VALUE!
ENSG00000233473	NA	0.348342	1.54312	3.13915	0.491573	0.623021	#VALUE!
ENSG00000286085	NA	0.556278	0.795186	1.61935	0.491054	0.623388	#VALUE!
ENSG00000286943	NA	0.385715	-1.48811	3.03495	-0.490324	0.623905	#VALUE!
ENSG00000261407	NA	0.857943	-0.61874	1.26273	-0.490003	0.624132	#VALUE!
ENSG00000290765	NA	0.373235	1.23595	2.52413	0.489656	0.624377	#VALUE!
ENSG00000257507	NA	0.329674	-1.51854	3.10215	-0.489514	0.624478	#VALUE!
ENSG00000278445	NA	0.369766	1.52723	3.12041	0.489432	0.624536	#VALUE!
ENSG00000227700	NA	0.348966	1.04237	2.13416	0.488422	0.625251	#VALUE!
ENSG00000227817	NA	0.531644	-0.753807	1.54347	-0.488385	0.625277	#VALUE!
ENSG00000275805	NA	0.342296	-1.54055	3.15752	-0.4879	0.625621	#VALUE!
ENSG00000287537	NA	0.495218	-0.807423	1.6561	-0.487545	0.625872	#VALUE!
ENSG00000215057	NA	0.2868	1.58082	3.24432	0.487257	0.626076	#VALUE!
ENSG00000277619	NA	0.207205	-1.65588	3.39958	-0.487085	0.626198	#VALUE!
ENSG00000243295	NA	0.565798	-0.904651	1.85798	-0.486899	0.62633	#VALUE!
ENSG00000230065	NA	0.215129	-1.80054	3.69969	-0.486673	0.62649	#VALUE!
ENSG00000285323	NA	0.305926	-1.79979	3.69988	-0.486445	0.626651	#VALUE!
ENSG00000262470	NA	0.450142	1.79598	3.71023	0.484062	0.628342	#VALUE!
ENSG00000243680	NA	0.983894	-0.893255	1.84591	-0.483912	0.628449	#VALUE!
ENSG00000256278	NA	0.382682	-1.50668	3.11366	-0.483893	0.628462	#VALUE!
ENSG00000236498	NA	0.207711	1.79445	3.7088	0.483836	0.628502	#VALUE!
ENSG00000253516	NA	0.834651	0.935698	1.93409	0.483792	0.628533	#VALUE!
ENSG00000291032	NA	0.213207	-1.78965	3.70016	-0.483668	0.628622	#VALUE!
ENSG00000267642	NA	0.401908	-1.24011	2.564	-0.483661	0.628626	#VALUE!
ENSG00000229282	NA	0.727542	-1.08992	2.25406	-0.483537	0.628715	#VALUE!
ENSG00000260186	NA	0.367418	-1.78775	3.69799	-0.483437	0.628785	#VALUE!
ENSG00000279660	NA	0.212129	-1.78296	3.70049	-0.481818	0.629935	#VALUE!
ENSG00000290071	NA	0.370146	-1.22244	2.54303	-0.480702	0.630728	#VALUE!
ENSG00000279895	NA	0.362435	-1.49897	3.1194	-0.480532	0.630849	#VALUE!
ENSG00000103832	NA	0.847271	0.777824	1.61914	0.480393	0.630948	#VALUE!
ENSG00000286918	NA	0.471424	1.18061	2.45895	0.480125	0.631138	#VALUE!
ENSG00000236567	NA	0.211051	-1.77623	3.70081	-0.479957	0.631258	#VALUE!
ENSG00000280040	NA	0.890342	-0.706991	1.47306	-0.479948	0.631264	#VALUE!
ENSG00000213197	NA	0.782999	-0.635965	1.3274	-0.479107	0.631863	#VALUE!
ENSG00000272442	NA	0.452424	-1.41949	2.96597	-0.478593	0.632228	#VALUE!
ENSG00000202415	NA	0.548788	-0.944857	1.97617	-0.478125	0.632561	#VALUE!
ENSG00000284928	NA	0.325854	-1.21902	2.55111	-0.477839	0.632765	#VALUE!
ENSG00000251434	NA	0.374057	-1.2094	2.5311	-0.477816	0.632781	#VALUE!
ENSG00000236562	NA	0.444151	0.991708	2.07629	0.477636	0.63291	#VALUE!
ENSG00000188086	NA	0.390583	1.47143	3.08428	0.477074	0.633309	#VALUE!
ENSG00000232380	NA	0.303401	-1.23588	2.59687	-0.475911	0.634138	#VALUE!
ENSG00000251185	NA	0.394349	1.02348	2.15327	0.475314	0.634563	#VALUE!
ENSG00000234211	NA	0.385065	-1.17939	2.4829	-0.475006	0.634783	#VALUE!
ENSG00000249237	NA	0.247378	1.75824	3.706	0.47443	0.635194	#VALUE!
ENSG00000289224	NA	0.400049	1.20366	2.54081	0.473728	0.635694	#VALUE!
ENSG00000289077	NA	0.296828	1.51894	3.20757	0.473549	0.635822	#VALUE!
ENSG00000264990	NA	0.413228	1.4063	2.97494	0.472714	0.636417	#VALUE!
ENSG00000275040	NA	0.290722	1.75319	3.70953	0.472619	0.636485	#VALUE!
ENSG00000269469	NA	0.61973	1.21463	2.57039	0.472545	0.636538	#VALUE!
ENSG00000224240	NA	0.264906	-1.23305	2.61145	-0.472173	0.636803	#VALUE!
ENSG00000258303	NA	0.92209	0.527409	1.11735	0.472017	0.636915	#VALUE!
ENSG00000280376	NA	0.837286	-0.693268	1.46919	-0.471871	0.637019	#VALUE!
ENSG00000229021	NA	0.337461	-1.19463	2.53253	-0.471712	0.637132	#VALUE!
ENSG00000250815	NA	0.242295	1.74478	3.7054	0.470876	0.63773	#VALUE!
ENSG00000279268	NA	0.242295	1.74478	3.7054	0.470876	0.63773	#VALUE!
ENSG00000288208	NA	0.242295	1.74478	3.7054	0.470876	0.63773	#VALUE!
ENSG00000228067	NA	0.205823	-1.74281	3.70245	-0.470717	0.637843	#VALUE!
ENSG00000279976	NA	0.205823	-1.74281	3.70245	-0.470717	0.637843	#VALUE!
ENSG00000286544	NA	0.317345	-1.74304	3.70333	-0.470667	0.637878	#VALUE!
ENSG00000214855	NA	0.282883	-1.74055	3.70062	-0.470341	0.638112	#VALUE!
ENSG00000279817	NA	0.714863	0.644527	1.37094	0.470135	0.638258	#VALUE!
ENSG00000261675	NA	0.568642	-1.70742	3.63343	-0.469921	0.638411	#VALUE!
ENSG00000284687	NA	0.220616	-1.73848	3.70337	-0.469433	0.63876	#VALUE!
ENSG00000267069	NA	0.390782	0.993975	2.11941	0.468986	0.63908	#VALUE!
ENSG00000226191	NA	0.223332	-1.73674	3.70417	-0.468862	0.639168	#VALUE!
ENSG00000261204	NA	0.821844	0.60851	1.29859	0.468594	0.63936	#VALUE!
ENSG00000230113	NA	0.439468	1.01429	2.16564	0.468356	0.63953	#VALUE!
ENSG00000263096	NA	0.47089	-1.1408	2.43766	-0.467988	0.639793	#VALUE!
ENSG00000285658	NA	0.439324	-0.870507	1.86013	-0.467982	0.639797	#VALUE!
ENSG00000289569	NA	0.20423	-1.73149	3.70299	-0.467592	0.640076	#VALUE!
ENSG00000269741	NA	0.243058	1.73199	3.70671	0.467259	0.640315	#VALUE!
ENSG00000269125	NA	0.774328	0.784458	1.68012	0.466906	0.640567	#VALUE!
ENSG00000272010	NA	0.44164	0.839785	1.79944	0.466693	0.64072	#VALUE!
ENSG00000243514	NA	0.533784	1.00632	2.15925	0.466052	0.641178	#VALUE!
ENSG00000228863	NA	0.428117	-1.13782	2.44413	-0.46553	0.641552	#VALUE!
ENSG00000242992	NA	0.780502	-0.587654	1.26363	-0.465052	0.641895	#VALUE!
ENSG00000273049	NA	0.23546	1.72153	3.70601	0.464524	0.642272	#VALUE!
ENSG00000214269	NA	0.387722	-0.856733	1.8452	-0.464303	0.642431	#VALUE!
ENSG00000237748	NA	0.324072	0.99475	2.14352	0.464072	0.642596	#VALUE!
ENSG00000234832	NA	0.437196	-0.867511	1.86992	-0.46393	0.642698	#VALUE!
ENSG00000261546	NA	0.38669	0.981349	2.11848	0.463234	0.643197	#VALUE!
ENSG00000230953	NA	0.481346	0.982386	2.12134	0.463097	0.643294	#VALUE!
ENSG00000289127	NA	0.516014	-0.833419	1.79989	-0.463039	0.643336	#VALUE!
ENSG00000231355	NA	0.877514	-0.777129	1.67918	-0.462802	0.643506	#VALUE!
ENSG00000228261	NA	0.341465	1.13951	2.46247	0.462749	0.643544	#VALUE!
ENSG00000289258	NA	0.270615	-1.71214	3.70125	-0.462585	0.643662	#VALUE!
ENSG00000228876	NA	0.22358	1.56369	3.38162	0.462408	0.643789	#VALUE!
ENSG00000271892	NA	0.220718	-1.71332	3.70545	-0.46238	0.643809	#VALUE!
ENSG00000289476	NA	0.40961	1.43006	3.09499	0.462056	0.644041	#VALUE!
ENSG00000250260	NA	0.563167	1.18992	2.57591	0.461944	0.644122	#VALUE!
ENSG00000228360	NA	0.678903	0.738469	1.59864	0.461937	0.644126	#VALUE!
ENSG00000265840	NA	0.36978	0.987599	2.13945	0.461614	0.644358	#VALUE!
ENSG00000248774	NA	0.234237	1.54146	3.33946	0.46159	0.644375	#VALUE!
ENSG00000229256	NA	0.812109	-0.502704	1.0898	-0.461282	0.644596	#VALUE!
ENSG00000267765	NA	0.420242	-0.963085	2.08822	-0.461199	0.644656	#VALUE!
ENSG00000254548	NA	0.306192	1.70747	3.70331	0.461067	0.644751	#VALUE!
ENSG00000254630	NA	0.23193	1.54147	3.34725	0.460518	0.645145	#VALUE!
ENSG00000243974	NA	0.227207	1.54971	3.36614	0.460382	0.645242	#VALUE!
ENSG00000230631	NA	0.397216	-0.857343	1.86289	-0.460222	0.645357	#VALUE!
ENSG00000270460	NA	0.601586	0.99186	2.15539	0.460176	0.64539	#VALUE!
ENSG00000287365	NA	0.336673	-1.69961	3.69895	-0.459486	0.645885	#VALUE!
ENSG00000260894	NA	0.404326	0.972425	2.1204	0.458605	0.646518	#VALUE!
ENSG00000189332	NA	0.622275	0.917162	2.00172	0.458186	0.646819	#VALUE!
ENSG00000272371	NA	0.373636	-1.41851	3.09692	-0.458039	0.646924	#VALUE!
ENSG00000280248	NA	0.66681	-0.783969	1.71429	-0.457314	0.647445	#VALUE!
ENSG00000276095	NA	0.740358	-0.964577	2.11084	-0.456965	0.647696	#VALUE!
ENSG00000251609	NA	0.48459	-0.808834	1.77049	-0.456842	0.647784	#VALUE!
ENSG00000293553	NA	0.745484	-0.618337	1.35368	-0.456781	0.647828	#VALUE!
ENSG00000285537	NA	0.37474	-1.13128	2.4769	-0.456733	0.647863	#VALUE!
ENSG00000231802	NA	0.306726	-1.42971	3.13043	-0.456714	0.647877	#VALUE!
ENSG00000256717	NA	0.333017	1.69308	3.70802	0.456598	0.64796	#VALUE!
ENSG00000278499	NA	0.198487	-1.69168	3.70499	-0.456594	0.647963	#VALUE!
ENSG00000236533	NA	0.247126	-1.485	3.25684	-0.455964	0.648416	#VALUE!
ENSG00000254631	NA	0.247126	-1.485	3.25684	-0.455964	0.648416	#VALUE!
ENSG00000272699	NA	0.698856	-0.776419	1.70293	-0.455931	0.64844	#VALUE!
ENSG00000218233	NA	0.564482	-0.870796	1.91058	-0.455776	0.648551	#VALUE!
ENSG00000267263	NA	0.368217	-0.856306	1.87971	-0.455552	0.648713	#VALUE!
ENSG00000237324	NA	0.197409	-1.68479	3.70534	-0.454691	0.649332	#VALUE!
ENSG00000286671	NA	0.269707	-1.683	3.7028	-0.45452	0.649454	#VALUE!
ENSG00000227159	NA	0.269087	-1.68114	3.70285	-0.454012	0.64982	#VALUE!
ENSG00000244738	NA	0.269087	-1.68114	3.70285	-0.454012	0.64982	#VALUE!
ENSG00000251471	NA	0.436865	-1.67349	3.68724	-0.453859	0.64993	#VALUE!
ENSG00000197210	NA	0.495806	-0.954051	2.10269	-0.453728	0.650024	#VALUE!
ENSG00000279665	NA	0.217578	1.54152	3.39811	0.453639	0.650089	#VALUE!
ENSG00000228302	NA	0.210619	1.54977	3.42691	0.452236	0.651099	#VALUE!
ENSG00000214144	NA	0.429317	-0.924641	2.0451	-0.452124	0.65118	#VALUE!
ENSG00000248795	NA	0.664992	0.600542	1.32857	0.45202	0.651254	#VALUE!
ENSG00000284931	NA	0.195872	-1.6748	3.70586	-0.451933	0.651317	#VALUE!
ENSG00000213701	NA	0.387515	-0.842831	1.86607	-0.45166	0.651514	#VALUE!
ENSG00000234393	NA	0.210451	-1.67407	3.70718	-0.451574	0.651576	#VALUE!
ENSG00000288707	NA	0.22179	1.67337	3.70732	0.451369	0.651724	#VALUE!
ENSG00000228620	NA	0.340009	1.36472	3.02445	0.451228	0.651825	#VALUE!
ENSG00000224081	NA	0.259618	-1.66995	3.70221	-0.451069	0.65194	#VALUE!
ENSG00000234367	NA	0.259618	-1.66995	3.70221	-0.451069	0.65194	#VALUE!
ENSG00000263627	NA	0.227958	1.51328	3.35705	0.450777	0.65215	#VALUE!
ENSG00000276110	NA	0.374135	0.959651	2.12971	0.450602	0.652276	#VALUE!
ENSG00000282964	NA	0.315186	-1.1516	2.55593	-0.45056	0.652306	#VALUE!
ENSG00000279607	NA	0.430662	-1.36768	3.03588	-0.450505	0.652346	#VALUE!
ENSG00000244036	NA	0.43116	-0.844624	1.87779	-0.449798	0.652856	#VALUE!
ENSG00000227368	NA	0.268895	-1.16588	2.59207	-0.449786	0.652865	#VALUE!
ENSG00000249526	NA	0.758316	0.649089	1.44449	0.449355	0.653176	#VALUE!
ENSG00000255057	NA	0.222944	1.51503	3.37379	0.449059	0.653389	#VALUE!
ENSG00000289278	NA	0.386982	-1.37937	3.07186	-0.449034	0.653407	#VALUE!
ENSG00000223820	NA	0.24597	-1.66394	3.70687	-0.44888	0.653518	#VALUE!
ENSG00000245059	NA	0.24597	-1.66394	3.70687	-0.44888	0.653518	#VALUE!
ENSG00000227722	NA	0.408197	1.34759	3.004	0.448598	0.653722	#VALUE!
ENSG00000234629	NA	0.591942	-1.15526	2.58171	-0.447479	0.654529	#VALUE!
ENSG00000251196	NA	0.209243	-1.65795	3.70788	-0.447143	0.654772	#VALUE!
ENSG00000261058	NA	0.209243	-1.65795	3.70788	-0.447143	0.654772	#VALUE!
ENSG00000285529	NA	0.220158	1.51323	3.38478	0.447068	0.654826	#VALUE!
ENSG00000231878	NA	0.802044	-0.662654	1.48244	-0.447002	0.654874	#VALUE!
ENSG00000205682	NA	0.639399	-0.638024	1.42806	-0.446777	0.655036	#VALUE!
ENSG00000290787	NA	0.382559	-0.842678	1.88648	-0.446693	0.655097	#VALUE!
ENSG00000236229	NA	0.99571	0.551223	1.23515	0.446281	0.655394	#VALUE!
ENSG00000283040	NA	0.702248	-0.647322	1.45097	-0.44613	0.655503	#VALUE!
ENSG00000263717	NA	0.279227	1.65281	3.70561	0.44603	0.655576	#VALUE!
ENSG00000290882	NA	0.668895	-0.72267	1.62037	-0.445992	0.655603	#VALUE!
ENSG00000271198	NA	0.217851	1.51321	3.39323	0.44595	0.655633	#VALUE!
ENSG00000210127	NA	0.267147	1.6539	3.71145	0.445621	0.655871	#VALUE!
ENSG00000290799	NA	0.331204	-1.64898	3.70079	-0.445574	0.655905	#VALUE!
ENSG00000252209	NA	0.209142	-1.64984	3.70718	-0.44504	0.656291	#VALUE!
ENSG00000230532	NA	0.380183	-0.821399	1.84621	-0.44491	0.656385	#VALUE!
ENSG00000236095	NA	0.395719	-1.39715	3.14032	-0.444908	0.656386	#VALUE!
ENSG00000287930	NA	0.679399	-0.891941	2.00703	-0.444409	0.656747	#VALUE!
ENSG00000279034	NA	0.326897	-1.41423	3.1826	-0.444362	0.656781	#VALUE!
ENSG00000289470	NA	0.408939	1.1288	2.54061	0.444303	0.656823	#VALUE!
ENSG00000287802	NA	0.206759	-1.64729	3.70828	-0.444219	0.656884	#VALUE!
ENSG00000293472	NA	0.366917	0.946035	2.13	0.444148	0.656935	#VALUE!
ENSG00000237407	NA	0.709171	0.721142	1.6258	0.44356	0.657361	#VALUE!
ENSG00000229370	NA	0.742422	0.668978	1.51037	0.442922	0.657822	#VALUE!
ENSG00000228683	NA	0.57312	0.884994	1.99862	0.442803	0.657908	#VALUE!
ENSG00000229376	NA	0.346744	-1.40285	3.17204	-0.442254	0.658305	#VALUE!
ENSG00000274505	NA	0.4525	-1.63362	3.70096	-0.441404	0.65892	#VALUE!
ENSG00000254275	NA	0.376864	-0.821771	1.86291	-0.441121	0.659125	#VALUE!
ENSG00000229156	NA	0.248461	-1.6334	3.70308	-0.441094	0.659145	#VALUE!
ENSG00000257657	NA	0.248461	-1.6334	3.70308	-0.441094	0.659145	#VALUE!
ENSG00000262370	NA	0.696222	-0.679759	1.54181	-0.440883	0.659298	#VALUE!
ENSG00000236337	NA	0.402037	1.3088	2.97005	0.440667	0.659454	#VALUE!
ENSG00000203325	NA	0.804936	-0.762063	1.73288	-0.439767	0.660106	#VALUE!
ENSG00000286360	NA	0.477571	0.925593	2.1052	0.439669	0.660177	#VALUE!
ENSG00000254092	NA	0.703917	0.729793	1.65998	0.439639	0.660198	#VALUE!
ENSG00000250604	NA	0.336407	-1.62782	3.70833	-0.438965	0.660687	#VALUE!
ENSG00000227934	NA	0.646321	-0.662927	1.51037	-0.438916	0.660722	#VALUE!
ENSG00000185607	NA	0.994612	-0.613947	1.40097	-0.438229	0.66122	#VALUE!
ENSG00000273925	NA	0.339916	-1.39551	3.18639	-0.437959	0.661416	#VALUE!
ENSG00000251026	NA	0.755775	0.84682	1.93382	0.437901	0.661458	#VALUE!
ENSG00000286507	NA	0.203294	-1.62171	3.7084	-0.437309	0.661888	#VALUE!
ENSG00000265298	NA	0.829009	-0.515031	1.17817	-0.437147	0.662005	#VALUE!
ENSG00000293094	NA	0.538823	-0.940748	2.15252	-0.437044	0.662079	#VALUE!
ENSG00000248347	NA	0.200383	-1.61917	3.70945	-0.436498	0.662475	#VALUE!
ENSG00000186543	NA	0.529149	-0.932758	2.13693	-0.436495	0.662478	#VALUE!
ENSG00000279481	NA	0.832562	-0.824259	1.89195	-0.435667	0.663079	#VALUE!
ENSG00000263904	NA	0.199937	-1.61597	3.70944	-0.435638	0.663099	#VALUE!
ENSG00000287197	NA	0.201758	-1.61416	3.70873	-0.435232	0.663394	#VALUE!
ENSG00000260390	NA	0.45286	-1.04092	2.39168	-0.435226	0.663398	#VALUE!
ENSG00000233290	NA	0.466617	1.06351	2.44411	0.435132	0.663467	#VALUE!
ENSG00000260955	NA	0.512958	-0.918218	2.11149	-0.434868	0.663658	#VALUE!
ENSG00000225401	NA	0.317362	-1.60366	3.6881	-0.434821	0.663692	#VALUE!
ENSG00000230092	NA	0.74979	-1.11792	2.575	-0.434146	0.664182	#VALUE!
ENSG00000235701	NA	0.530657	-0.6482	1.49328	-0.434078	0.664232	#VALUE!
ENSG00000272128	NA	0.335533	1.60366	3.69828	0.433623	0.664563	#VALUE!
ENSG00000236542	NA	0.305973	-1.60454	3.70184	-0.433443	0.664693	#VALUE!
ENSG00000266900	NA	0.33042	-1.60714	3.70923	-0.433282	0.66481	#VALUE!
ENSG00000280140	NA	0.455424	1.09843	2.53537	0.433242	0.664839	#VALUE!
ENSG00000269148	NA	0.178413	1.61058	3.71806	0.433176	0.664887	#VALUE!
ENSG00000237741	NA	0.433857	1.3077	3.02079	0.4329	0.665087	#VALUE!
ENSG00000279444	NA	0.307568	-1.59577	3.68784	-0.43271	0.665225	#VALUE!
ENSG00000213216	NA	0.693971	-0.782229	1.81007	-0.432155	0.665629	#VALUE!
ENSG00000225872	NA	0.203033	1.60279	3.70935	0.432096	0.665672	#VALUE!
ENSG00000285629	NA	0.203033	1.60279	3.70935	0.432096	0.665672	#VALUE!
ENSG00000270828	NA	0.479029	0.874092	2.02474	0.431705	0.665956	#VALUE!
ENSG00000289567	NA	0.281202	1.134	2.62733	0.431619	0.666019	#VALUE!
ENSG00000274825	NA	0.48397	-0.900163	2.08761	-0.431192	0.666329	#VALUE!
ENSG00000226801	NA	0.184975	1.6026	3.7168	0.431178	0.666339	#VALUE!
ENSG00000271590	NA	0.184975	1.6026	3.7168	0.431178	0.666339	#VALUE!
ENSG00000254447	NA	0.178849	1.6026	3.7168	0.431178	0.666339	#VALUE!
ENSG00000254906	NA	0.206128	1.59923	3.71054	0.430995	0.666472	#VALUE!
ENSG00000259675	NA	0.676279	-0.777818	1.80527	-0.43086	0.66657	#VALUE!
ENSG00000271390	NA	0.302251	-1.59406	3.7012	-0.430688	0.666695	#VALUE!
ENSG00000254606	NA	0.198065	-1.59678	3.70943	-0.430464	0.666858	#VALUE!
ENSG00000272139	NA	0.43779	-0.70568	1.63997	-0.430302	0.666976	#VALUE!
ENSG00000285520	NA	0.341126	1.33774	3.11119	0.429978	0.667212	#VALUE!
ENSG00000285887	NA	0.411275	1.31551	3.06625	0.429029	0.667902	#VALUE!
ENSG00000269388	NA	0.506974	0.889625	2.07722	0.428277	0.66845	#VALUE!
ENSG00000243674	NA	0.810347	0.728655	1.70167	0.428199	0.668506	#VALUE!
ENSG00000258300	NA	0.438342	-0.791503	1.84961	-0.427929	0.668703	#VALUE!
ENSG00000224826	NA	0.170623	1.58879	3.71724	0.427411	0.66908	#VALUE!
ENSG00000226919	NA	0.820717	-0.585536	1.36999	-0.427401	0.669087	#VALUE!
ENSG00000227240	NA	0.33687	1.10366	2.58279	0.427314	0.66915	#VALUE!
ENSG00000237921	NA	0.303496	1.57997	3.6975	0.427309	0.669155	#VALUE!
ENSG00000180458	NA	0.373612	-0.786898	1.84474	-0.426564	0.669697	#VALUE!
ENSG00000275898	NA	0.305614	-1.33302	3.1251	-0.426554	0.669704	#VALUE!
ENSG00000261457	NA	0.637578	0.776986	1.82288	0.42624	0.669933	#VALUE!
ENSG00000280381	NA	0.238765	1.58216	3.71378	0.426024	0.67009	#VALUE!
ENSG00000269050	NA	0.367417	0.904919	2.12442	0.425961	0.670136	#VALUE!
ENSG00000293248	NA	0.380785	1.05477	2.47671	0.425874	0.6702	#VALUE!
ENSG00000243915	NA	0.325738	-1.35212	3.18568	-0.424436	0.671248	#VALUE!
ENSG00000274892	NA	0.94803	-0.464255	1.09567	-0.423719	0.671771	#VALUE!
ENSG00000231210	NA	0.692241	-0.844113	1.99287	-0.423567	0.671882	#VALUE!
ENSG00000277081	NA	0.354899	1.57564	3.72044	0.423509	0.671924	#VALUE!
ENSG00000231784	NA	0.818584	0.969147	2.29022	0.423167	0.672173	#VALUE!
ENSG00000225807	NA	0.950244	-0.649096	1.53562	-0.422692	0.67252	#VALUE!
ENSG00000217783	NA	0.614629	0.685928	1.62418	0.422322	0.67279	#VALUE!
ENSG00000258692	NA	0.197902	1.56696	3.71154	0.422184	0.67289	#VALUE!
ENSG00000238055	NA	0.495234	0.775125	1.83711	0.421926	0.673079	#VALUE!
ENSG00000289443	NA	0.297927	1.09331	2.59354	0.421552	0.673352	#VALUE!
ENSG00000267605	NA	0.310736	-0.922599	2.19015	-0.42125	0.673573	#VALUE!
ENSG00000273455	NA	0.649976	1.06732	2.53401	0.421199	0.67361	#VALUE!
ENSG00000260366	NA	0.734274	-0.564292	1.34082	-0.420857	0.67386	#VALUE!
ENSG00000285712	NA	0.609558	-0.716817	1.7033	-0.42084	0.673872	#VALUE!
ENSG00000260021	NA	0.819268	-0.517636	1.23018	-0.420782	0.673914	#VALUE!
ENSG00000265554	NA	0.556707	-0.921423	2.1905	-0.420645	0.674014	#VALUE!
ENSG00000288545	NA	0.230059	1.56435	3.72074	0.420441	0.674163	#VALUE!
ENSG00000283303	NA	0.753605	1.07959	2.56835	0.420342	0.674236	#VALUE!
ENSG00000249894	NA	0.547136	-0.795947	1.89519	-0.419983	0.674498	#VALUE!
ENSG00000225386	NA	0.82741	-0.68621	1.63442	-0.419848	0.674596	#VALUE!
ENSG00000259699	NA	0.989519	0.50065	1.19339	0.419519	0.674837	#VALUE!
ENSG00000229832	NA	0.435298	-1.0541	2.51407	-0.419281	0.675011	#VALUE!
ENSG00000260234	NA	0.825166	0.609034	1.45265	0.419256	0.675029	#VALUE!
ENSG00000235371	NA	0.497639	-0.681248	1.62595	-0.418986	0.675226	#VALUE!
ENSG00000289134	NA	0.172014	1.55635	3.71879	0.41851	0.675574	#VALUE!
ENSG00000288711	NA	0.623869	-0.882447	2.1087	-0.418478	0.675597	#VALUE!
ENSG00000153923	NA	0.338163	-1.3249	3.17021	-0.417924	0.676003	#VALUE!
ENSG00000226065	NA	0.226306	-1.5463	3.70526	-0.417325	0.676441	#VALUE!
ENSG00000267334	NA	0.226306	-1.5463	3.70526	-0.417325	0.676441	#VALUE!
ENSG00000267713	NA	0.226306	-1.5463	3.70526	-0.417325	0.676441	#VALUE!
ENSG00000275426	NA	0.226306	-1.5463	3.70526	-0.417325	0.676441	#VALUE!
ENSG00000286235	NA	0.226306	-1.5463	3.70526	-0.417325	0.676441	#VALUE!
ENSG00000214553	NA	0.394809	-0.882013	2.11398	-0.417229	0.676511	#VALUE!
ENSG00000227969	NA	0.163788	1.5505	3.71898	0.416917	0.676739	#VALUE!
ENSG00000274051	NA	0.391774	1.05985	2.54304	0.416768	0.676848	#VALUE!
ENSG00000229585	NA	0.634605	-0.778818	1.86878	-0.416753	0.676859	#VALUE!
ENSG00000265287	NA	0.484642	-1.01818	2.44499	-0.416435	0.677092	#VALUE!
ENSG00000280121	NA	0.765742	-0.767609	1.84356	-0.416372	0.677138	#VALUE!
ENSG00000286282	NA	0.290606	1.54846	3.71913	0.41635	0.677154	#VALUE!
ENSG00000289837	NA	0.273741	1.54846	3.71913	0.41635	0.677154	#VALUE!
ENSG00000280109	NA	0.628333	-1.00712	2.41945	-0.416258	0.677221	#VALUE!
ENSG00000230955	NA	0.341041	1.07042	2.57186	0.416204	0.677261	#VALUE!
ENSG00000214244	NA	0.278523	1.0935	2.62946	0.415864	0.67751	#VALUE!
ENSG00000286092	NA	0.166161	1.54504	3.72048	0.415278	0.677938	#VALUE!
ENSG00000289199	NA	0.175977	1.54504	3.72048	0.415278	0.677938	#VALUE!
ENSG00000268533	NA	0.666318	1.26422	3.0471	0.414892	0.678221	#VALUE!
ENSG00000285926	NA	0.33639	1.06759	2.57698	0.414278	0.67867	#VALUE!
ENSG00000273450	NA	0.360636	1.05235	2.54114	0.414124	0.678783	#VALUE!
ENSG00000280241	NA	0.462297	1.00866	2.43669	0.413948	0.678912	#VALUE!
ENSG00000262539	NA	0.555946	-0.756923	1.83329	-0.412878	0.679696	#VALUE!
ENSG00000258469	NA	0.883735	-0.600263	1.45687	-0.412022	0.680323	#VALUE!
ENSG00000239917	NA	0.485271	-0.764662	1.858	-0.411551	0.680668	#VALUE!
ENSG00000227374	NA	0.27663	-1.52643	3.7102	-0.411413	0.68077	#VALUE!
ENSG00000269667	NA	0.27663	-1.52643	3.7102	-0.411413	0.68077	#VALUE!
ENSG00000272798	NA	0.339082	1.06253	2.58355	0.411268	0.680876	#VALUE!
ENSG00000254187	NA	0.896156	-0.593798	1.44528	-0.410853	0.68118	#VALUE!
ENSG00000279206	NA	0.291409	1.52237	3.71253	0.410062	0.681761	#VALUE!
ENSG00000162997	NA	0.191482	1.52248	3.71297	0.410044	0.681773	#VALUE!
ENSG00000261734	NA	0.191482	1.52248	3.71297	0.410044	0.681773	#VALUE!
ENSG00000285829	NA	0.382676	0.860401	2.10058	0.409601	0.682099	#VALUE!
ENSG00000282836	NA	0.404253	1.04066	2.54247	0.409312	0.68231	#VALUE!
ENSG00000253376	NA	0.388848	-1.22685	2.99746	-0.409298	0.682321	#VALUE!
ENSG00000255776	NA	0.267135	-1.34287	3.29092	-0.408054	0.683234	#VALUE!
ENSG00000229626	NA	0.217001	-1.5123	3.70615	-0.408052	0.683235	#VALUE!
ENSG00000251405	NA	0.297303	1.06253	2.60425	0.407999	0.683274	#VALUE!
ENSG00000261303	NA	0.167042	1.51775	3.72117	0.407868	0.683371	#VALUE!
ENSG00000264801	NA	0.253794	1.51774	3.72117	0.407866	0.683372	#VALUE!
ENSG00000197670	NA	0.285602	1.50655	3.70047	0.407123	0.683918	#VALUE!
ENSG00000215283	NA	0.438128	1.02301	2.51282	0.407118	0.683921	#VALUE!
ENSG00000280085	NA	0.555633	0.77406	1.90203	0.406964	0.684034	#VALUE!
ENSG00000229391	NA	0.369167	1.23604	3.04412	0.406042	0.684712	#VALUE!
ENSG00000259967	NA	0.156953	1.51022	3.72072	0.405893	0.684821	#VALUE!
ENSG00000265334	NA	0.156953	1.51022	3.72072	0.405893	0.684821	#VALUE!
ENSG00000278001	NA	0.156953	1.51022	3.72072	0.405893	0.684821	#VALUE!
ENSG00000263727	NA	0.171305	1.51021	3.72072	0.405893	0.684821	#VALUE!
ENSG00000258893	NA	0.268587	-1.32906	3.27602	-0.405694	0.684968	#VALUE!
ENSG00000293236	NA	0.28459	1.06253	2.62147	0.40532	0.685242	#VALUE!
ENSG00000225558	NA	0.272934	1.06253	2.62487	0.404794	0.685629	#VALUE!
ENSG00000257272	NA	0.317919	1.49931	3.70637	0.404523	0.685828	#VALUE!
ENSG00000287280	NA	0.284148	1.06253	2.62762	0.404371	0.68594	#VALUE!
ENSG00000230170	NA	0.233769	1.50279	3.71652	0.404353	0.685953	#VALUE!
ENSG00000288753	NA	0.264492	-1.49956	3.70993	-0.404203	0.686063	#VALUE!
ENSG00000278060	NA	0.81224	0.620612	1.53601	0.404042	0.686182	#VALUE!
ENSG00000290083	NA	0.978983	-0.484564	1.19938	-0.404011	0.686205	#VALUE!
ENSG00000272855	NA	0.229076	1.49964	3.71664	0.403495	0.686584	#VALUE!
ENSG00000287873	NA	0.229076	1.49964	3.71664	0.403495	0.686584	#VALUE!
ENSG00000260605	NA	0.212348	-1.49487	3.70662	-0.403297	0.68673	#VALUE!
ENSG00000256875	NA	0.181721	1.49712	3.71262	0.403253	0.686762	#VALUE!
ENSG00000260555	NA	0.181721	1.49712	3.71262	0.403253	0.686762	#VALUE!
ENSG00000264596	NA	0.181721	1.49712	3.71262	0.403253	0.686762	#VALUE!
ENSG00000268951	NA	0.181721	1.49712	3.71262	0.403253	0.686762	#VALUE!
ENSG00000282807	NA	0.181721	1.49712	3.71262	0.403253	0.686762	#VALUE!
ENSG00000284604	NA	0.181721	1.49712	3.71262	0.403253	0.686762	#VALUE!
ENSG00000289120	NA	0.181721	1.49712	3.71262	0.403253	0.686762	#VALUE!
ENSG00000226263	NA	0.167751	1.50037	3.72162	0.40315	0.686838	#VALUE!
ENSG00000233099	NA	0.185356	1.49673	3.71382	0.403017	0.686936	#VALUE!
ENSG00000270052	NA	0.277728	1.05369	2.61706	0.402624	0.687225	#VALUE!
ENSG00000230769	NA	0.395512	-0.861042	2.13982	-0.402389	0.687398	#VALUE!
ENSG00000272915	NA	0.523849	1.20975	3.00968	0.401952	0.687719	#VALUE!
ENSG00000257403	NA	0.582808	0.745506	1.85488	0.401915	0.687746	#VALUE!
ENSG00000259135	NA	0.820012	0.693544	1.72568	0.401897	0.68776	#VALUE!
ENSG00000123009	NA	0.975741	-0.483399	1.20311	-0.401792	0.687837	#VALUE!
ENSG00000271072	NA	0.225403	-1.35445	3.3728	-0.401579	0.687994	#VALUE!
ENSG00000214915	NA	0.446772	0.972902	2.42344	0.401455	0.688085	#VALUE!
ENSG00000230186	NA	0.153972	1.49347	3.72114	0.401348	0.688164	#VALUE!
ENSG00000259712	NA	0.168324	1.49347	3.72114	0.401348	0.688164	#VALUE!
ENSG00000264272	NA	0.168324	1.49347	3.72114	0.401348	0.688164	#VALUE!
ENSG00000243810	NA	0.239902	1.48898	3.71024	0.401316	0.688187	#VALUE!
ENSG00000184055	NA	0.210179	-1.48627	3.70686	-0.400951	0.688456	#VALUE!
ENSG00000256603	NA	0.485829	0.999002	2.49434	0.400508	0.688782	#VALUE!
ENSG00000270077	NA	0.577767	0.761385	1.90314	0.400068	0.689106	#VALUE!
ENSG00000253236	NA	0.49009	1.01401	2.53714	0.399666	0.689403	#VALUE!
ENSG00000233643	NA	0.408118	1.00437	2.51483	0.39938	0.689613	#VALUE!
ENSG00000265303	NA	0.661583	-0.873126	2.1871	-0.399216	0.689734	#VALUE!
ENSG00000288551	NA	0.752093	-0.508994	1.27505	-0.399195	0.68975	#VALUE!
ENSG00000249601	NA	0.335513	-1.47994	3.70776	-0.399148	0.689784	#VALUE!
ENSG00000289957	NA	0.316149	-0.869167	2.17837	-0.398999	0.689894	#VALUE!
ENSG00000278983	NA	0.906028	0.497702	1.2474	0.398991	0.6899	#VALUE!
ENSG00000266913	NA	0.963233	-0.518905	1.30171	-0.398632	0.690164	#VALUE!
ENSG00000249664	NA	0.336302	-1.26513	3.17664	-0.398262	0.690437	#VALUE!
ENSG00000273669	NA	0.729916	0.737096	1.85225	0.397946	0.69067	#VALUE!
ENSG00000286121	NA	0.445519	0.834453	2.09782	0.397772	0.690798	#VALUE!
ENSG00000229086	NA	0.579153	-0.665711	1.67369	-0.39775	0.690814	#VALUE!
ENSG00000226986	NA	0.708939	0.601742	1.5162	0.396876	0.691459	#VALUE!
ENSG00000259555	NA	0.150992	1.47642	3.72158	0.396719	0.691575	#VALUE!
ENSG00000259341	NA	0.165344	1.47642	3.72158	0.396719	0.691575	#VALUE!
ENSG00000262721	NA	0.159218	1.47642	3.72158	0.396719	0.691575	#VALUE!
ENSG00000287904	NA	0.165344	1.47642	3.72158	0.396719	0.691575	#VALUE!
ENSG00000225513	NA	0.542809	-0.696345	1.75611	-0.396528	0.691716	#VALUE!
ENSG00000262319	NA	0.205526	-1.46838	3.70735	-0.396071	0.692052	#VALUE!
ENSG00000214765	NA	0.17923	1.47034	3.71472	0.395814	0.692242	#VALUE!
ENSG00000181101	NA	0.530349	-0.706429	1.78487	-0.395787	0.692262	#VALUE!
ENSG00000259143	NA	0.288323	1.46723	3.70827	0.395665	0.692352	#VALUE!
ENSG00000273474	NA	0.269457	-1.29059	3.26529	-0.395244	0.692663	#VALUE!
ENSG00000227541	NA	0.336839	1.46313	3.7023	0.395196	0.692699	#VALUE!
ENSG00000260602	NA	0.963215	-0.501115	1.26842	-0.395071	0.69279	#VALUE!
ENSG00000217801	NA	0.174886	1.46692	3.71361	0.395013	0.692833	#VALUE!
ENSG00000233117	NA	0.235511	1.46513	3.70987	0.394929	0.692895	#VALUE!
ENSG00000258908	NA	0.225992	-1.32881	3.36595	-0.39478	0.693005	#VALUE!
ENSG00000253720	NA	0.353687	1.23246	3.12347	0.39458	0.693153	#VALUE!
ENSG00000267405	NA	0.267216	-1.29085	3.27179	-0.39454	0.693182	#VALUE!
ENSG00000279781	NA	0.506241	0.720235	1.82642	0.394342	0.693329	#VALUE!
ENSG00000225292	NA	0.966213	-0.564373	1.43346	-0.393713	0.693793	#VALUE!
ENSG00000286044	NA	0.22144	1.4608	3.71805	0.392894	0.694397	#VALUE!
ENSG00000257941	NA	0.322933	1.01458	2.58429	0.392596	0.694618	#VALUE!
ENSG00000267287	NA	0.470191	0.987362	2.5165	0.392356	0.694795	#VALUE!
ENSG00000267801	NA	0.39113	1.00022	2.55039	0.392184	0.694922	#VALUE!
ENSG00000260953	NA	0.206565	-1.45383	3.70885	-0.391989	0.695066	#VALUE!
ENSG00000286711	NA	0.206565	-1.45383	3.70885	-0.391989	0.695066	#VALUE!
ENSG00000269944	NA	0.253018	-1.45256	3.71137	-0.39138	0.695516	#VALUE!
ENSG00000236811	NA	0.171906	1.45328	3.71407	0.391291	0.695582	#VALUE!
ENSG00000254551	NA	0.508193	-0.840901	2.14938	-0.39123	0.695627	#VALUE!
ENSG00000251356	NA	0.776534	-0.677926	1.73423	-0.390909	0.695865	#VALUE!
ENSG00000225336	NA	0.149709	1.45421	3.72277	0.390625	0.696074	#VALUE!
ENSG00000256650	NA	0.149709	1.45421	3.72277	0.390625	0.696074	#VALUE!
ENSG00000265916	NA	0.149709	1.45421	3.72277	0.390625	0.696074	#VALUE!
ENSG00000290037	NA	0.15269	1.45421	3.72277	0.390625	0.696074	#VALUE!
ENSG00000287340	NA	0.980521	-0.562229	1.44231	-0.389811	0.696676	#VALUE!
ENSG00000293215	NA	0.467244	1.21259	3.11269	0.389564	0.696859	#VALUE!
ENSG00000286309	NA	0.977627	-0.449341	1.15406	-0.389359	0.697011	#VALUE!
ENSG00000266302	NA	0.203951	-1.44361	3.70915	-0.389203	0.697126	#VALUE!
ENSG00000273331	NA	0.528786	-0.737882	1.89594	-0.389191	0.697135	#VALUE!
ENSG00000232194	NA	0.198705	-1.44116	3.70812	-0.38865	0.697535	#VALUE!
ENSG00000276951	NA	0.198705	-1.44116	3.70812	-0.38865	0.697535	#VALUE!
ENSG00000188399	NA	0.967794	-0.652785	1.68015	-0.388527	0.697626	#VALUE!
ENSG00000244193	NA	0.173105	1.44326	3.71565	0.388427	0.6977	#VALUE!
ENSG00000253540	NA	0.173105	1.44326	3.71565	0.388427	0.6977	#VALUE!
ENSG00000272329	NA	0.173105	1.44326	3.71565	0.388427	0.6977	#VALUE!
ENSG00000276771	NA	0.173105	1.44326	3.71565	0.388427	0.6977	#VALUE!
ENSG00000280017	NA	0.173105	1.44326	3.71565	0.388427	0.6977	#VALUE!
ENSG00000280153	NA	0.173105	1.44326	3.71565	0.388427	0.6977	#VALUE!
ENSG00000283597	NA	0.173105	1.44326	3.71565	0.388427	0.6977	#VALUE!
ENSG00000284783	NA	0.173105	1.44326	3.71565	0.388427	0.6977	#VALUE!
ENSG00000273198	NA	0.296461	1.44026	3.71539	0.387646	0.698278	#VALUE!
ENSG00000286004	NA	0.288029	1.44026	3.71539	0.387646	0.698278	#VALUE!
ENSG00000232736	NA	0.227101	1.44176	3.72006	0.387564	0.698339	#VALUE!
ENSG00000289229	NA	0.330359	-1.23381	3.18494	-0.387388	0.698469	#VALUE!
ENSG00000283057	NA	0.228676	1.43545	3.71077	0.386835	0.698879	#VALUE!
ENSG00000274135	NA	0.168051	1.43582	3.71466	0.386528	0.699106	#VALUE!
ENSG00000285697	NA	0.327024	1.43089	3.70329	0.386384	0.699212	#VALUE!
ENSG00000238018	NA	0.522592	-0.802587	2.07726	-0.386367	0.699225	#VALUE!
ENSG00000272430	NA	0.210589	-1.32128	3.42313	-0.385985	0.699507	#VALUE!
ENSG00000231310	NA	0.377255	0.982078	2.54886	0.3853	0.700015	#VALUE!
ENSG00000220734	NA	0.343091	1.42746	3.706	0.385175	0.700108	#VALUE!
ENSG00000287886	NA	0.602138	0.700383	1.81878	0.385084	0.700175	#VALUE!
ENSG00000226491	NA	0.632239	0.528207	1.37255	0.384835	0.700359	#VALUE!
ENSG00000260386	NA	0.609188	1.11793	2.90495	0.384835	0.70036	#VALUE!
ENSG00000273797	NA	0.440091	0.816536	2.12289	0.384635	0.700508	#VALUE!
ENSG00000279365	NA	0.207174	-1.32126	3.43642	-0.384487	0.700617	#VALUE!
ENSG00000226081	NA	0.209148	-1.31718	3.42699	-0.384356	0.700715	#VALUE!
ENSG00000265480	NA	0.449686	-0.839366	2.18484	-0.384177	0.700847	#VALUE!
ENSG00000279319	NA	0.554371	0.599414	1.56209	0.383725	0.701182	#VALUE!
ENSG00000255146	NA	0.264228	-1.25596	3.27394	-0.383624	0.701257	#VALUE!
ENSG00000227270	NA	0.19813	1.42714	3.72042	0.383596	0.701278	#VALUE!
ENSG00000254429	NA	0.194052	-1.42245	3.70865	-0.38355	0.701312	#VALUE!
ENSG00000180385	NA	0.209653	-1.31206	3.42296	-0.383312	0.701488	#VALUE!
ENSG00000232794	NA	0.206656	1.42393	3.71944	0.382833	0.701844	#VALUE!
ENSG00000286561	NA	0.321711	-1.41706	3.70378	-0.382597	0.702018	#VALUE!
ENSG00000286090	NA	0.66812	0.535883	1.40532	0.381324	0.702963	#VALUE!
ENSG00000236972	NA	0.941396	0.448201	1.17586	0.381167	0.703079	#VALUE!
ENSG00000213772	NA	1.0028	0.416975	1.09424	0.381063	0.703157	#VALUE!
ENSG00000287271	NA	0.589638	0.797661	2.0983	0.380146	0.703837	#VALUE!
ENSG00000287522	NA	0.949673	0.499998	1.3189	0.379102	0.704612	#VALUE!
ENSG00000237970	NA	0.203676	1.40898	3.72002	0.378756	0.704869	#VALUE!
ENSG00000289908	NA	0.225638	-1.40854	3.7203	-0.37861	0.704978	#VALUE!
ENSG00000254208	NA	0.466422	-0.693341	1.83357	-0.378137	0.705329	#VALUE!
ENSG00000257246	NA	0.552367	-0.814364	2.15417	-0.378041	0.7054	#VALUE!
ENSG00000267251	NA	0.379154	-0.805932	2.13318	-0.377807	0.705574	#VALUE!
ENSG00000171084	NA	0.161216	1.40376	3.71577	0.377785	0.705591	#VALUE!
ENSG00000259396	NA	0.161216	1.40376	3.71577	0.377785	0.705591	#VALUE!
ENSG00000275971	NA	0.161216	1.40376	3.71577	0.377785	0.705591	#VALUE!
ENSG00000269303	NA	0.26124	-1.23623	3.27359	-0.377638	0.7057	#VALUE!
ENSG00000277695	NA	0.428322	-0.966225	2.5646	-0.376755	0.706356	#VALUE!
ENSG00000270140	NA	0.321318	0.967979	2.571	0.376499	0.706546	#VALUE!
ENSG00000287245	NA	0.221492	-1.26675	3.36465	-0.376489	0.706554	#VALUE!
ENSG00000229785	NA	0.843485	0.536355	1.42493	0.376408	0.706614	#VALUE!
ENSG00000286337	NA	0.251683	-1.24372	3.30505	-0.37631	0.706686	#VALUE!
ENSG00000217702	NA	0.623484	0.669421	1.77974	0.376133	0.706818	#VALUE!
ENSG00000257181	NA	0.436906	-0.800169	2.12845	-0.375941	0.706961	#VALUE!
ENSG00000280060	NA	0.212851	-1.27889	3.40394	-0.375709	0.707133	#VALUE!
ENSG00000223373	NA	0.167833	-1.39613	3.71735	-0.375573	0.707235	#VALUE!
ENSG00000267090	NA	0.164141	-1.39613	3.71735	-0.375573	0.707235	#VALUE!
ENSG00000273584	NA	0.164141	-1.39613	3.71735	-0.375573	0.707235	#VALUE!
ENSG00000286562	NA	0.166755	-1.39613	3.71735	-0.375573	0.707235	#VALUE!
ENSG00000287933	NA	0.167833	-1.39613	3.71735	-0.375573	0.707235	#VALUE!
ENSG00000272123	NA	0.884795	-0.569825	1.51939	-0.375035	0.707635	#VALUE!
ENSG00000262488	NA	0.289078	-1.39388	3.71743	-0.374959	0.707691	#VALUE!
ENSG00000276470	NA	0.268864	-1.39388	3.71743	-0.374959	0.707691	#VALUE!
ENSG00000206066	NA	0.731359	-0.699178	1.86634	-0.374626	0.707939	#VALUE!
ENSG00000286117	NA	0.213408	1.39382	3.72061	0.374621	0.707942	#VALUE!
ENSG00000286781	NA	0.213408	1.39382	3.72061	0.374621	0.707942	#VALUE!
ENSG00000248773	NA	0.61211	-0.665555	1.77671	-0.374599	0.707959	#VALUE!
ENSG00000174715	NA	0.251531	1.38626	3.70657	0.374002	0.708403	#VALUE!
ENSG00000179766	NA	0.158236	1.38926	3.71628	0.373829	0.708531	#VALUE!
ENSG00000209082	NA	0.158236	1.38926	3.71628	0.373829	0.708531	#VALUE!
ENSG00000273017	NA	0.261109	1.3841	3.70674	0.373401	0.70885	#VALUE!
ENSG00000289474	NA	0.818494	-0.567542	1.52162	-0.372986	0.709159	#VALUE!
ENSG00000224677	NA	0.221623	-1.38413	3.71358	-0.372723	0.709355	#VALUE!
ENSG00000250258	NA	0.35147	-0.800909	2.15275	-0.37204	0.709863	#VALUE!
ENSG00000231531	NA	0.513852	-0.665802	1.79	-0.371956	0.709925	#VALUE!
ENSG00000280167	NA	0.223024	-1.38376	3.72109	-0.371869	0.709991	#VALUE!
ENSG00000257449	NA	0.790039	0.581406	1.56519	0.37146	0.710295	#VALUE!
ENSG00000272162	NA	0.381904	1.36912	3.68646	0.371391	0.710347	#VALUE!
ENSG00000258437	NA	0.273271	-1.37273	3.69775	-0.371234	0.710463	#VALUE!
ENSG00000229083	NA	0.214737	-1.25624	3.38721	-0.370877	0.710729	#VALUE!
ENSG00000262681	NA	0.679351	0.605652	1.63364	0.370739	0.710832	#VALUE!
ENSG00000272967	NA	0.363245	-0.796212	2.14773	-0.370723	0.710844	#VALUE!
ENSG00000271057	NA	0.329989	1.14094	3.08187	0.370211	0.711225	#VALUE!
ENSG00000291264	NA	0.510423	0.782363	2.11334	0.370202	0.711232	#VALUE!
ENSG00000183169	NA	0.223439	1.37336	3.71273	0.369904	0.711454	#VALUE!
ENSG00000205596	NA	0.223439	1.37336	3.71273	0.369904	0.711454	#VALUE!
ENSG00000234962	NA	0.155255	1.37454	3.71681	0.369818	0.711518	#VALUE!
ENSG00000255734	NA	0.155255	1.37454	3.71681	0.369818	0.711518	#VALUE!
ENSG00000278341	NA	0.555321	0.56568	1.53053	0.369598	0.711682	#VALUE!
ENSG00000289872	NA	0.643307	-0.57689	1.56387	-0.368886	0.712212	#VALUE!
ENSG00000267433	NA	0.219661	-1.37073	3.72162	-0.368316	0.712637	#VALUE!
ENSG00000285911	NA	0.21741	-1.37073	3.72162	-0.368316	0.712637	#VALUE!
ENSG00000266368	NA	0.711426	0.646504	1.75711	0.367936	0.712921	#VALUE!
ENSG00000289429	NA	0.18041	-1.36464	3.71037	-0.367791	0.713029	#VALUE!
ENSG00000244358	NA	0.407209	1.36242	3.70545	0.367681	0.713111	#VALUE!
ENSG00000226677	NA	0.159488	-1.3662	3.71845	-0.36741	0.713313	#VALUE!
ENSG00000251199	NA	0.162102	-1.3662	3.71845	-0.36741	0.713313	#VALUE!
ENSG00000261250	NA	0.159488	-1.3662	3.71845	-0.36741	0.713313	#VALUE!
ENSG00000261898	NA	0.162102	-1.3662	3.71845	-0.36741	0.713313	#VALUE!
ENSG00000293114	NA	0.159488	-1.3662	3.71845	-0.36741	0.713313	#VALUE!
ENSG00000248909	NA	0.56388	1.10926	3.01917	0.367407	0.713316	#VALUE!
ENSG00000228169	NA	0.330103	-0.784505	2.13885	-0.366789	0.713777	#VALUE!
ENSG00000225156	NA	0.546835	0.720599	1.96713	0.36632	0.714126	#VALUE!
ENSG00000293384	NA	0.452178	-1.35583	3.70149	-0.366294	0.714146	#VALUE!
ENSG00000258454	NA	0.393104	-0.775365	2.11682	-0.366288	0.71415	#VALUE!
ENSG00000267225	NA	0.780988	-0.86512	2.36319	-0.366081	0.714304	#VALUE!
ENSG00000289133	NA	0.390728	-1.3529	3.69637	-0.366009	0.714358	#VALUE!
ENSG00000213630	NA	0.152274	1.35962	3.71735	0.36575	0.714552	#VALUE!
ENSG00000224988	NA	0.152274	1.35962	3.71735	0.36575	0.714552	#VALUE!
ENSG00000226048	NA	0.152274	1.35962	3.71735	0.36575	0.714552	#VALUE!
ENSG00000232852	NA	0.301822	-1.17276	3.2118	-0.36514	0.715007	#VALUE!
ENSG00000226972	NA	0.207689	-1.35868	3.72189	-0.365053	0.715072	#VALUE!
ENSG00000270409	NA	0.207689	-1.35868	3.72189	-0.365053	0.715072	#VALUE!
ENSG00000230751	NA	0.619927	-0.679244	1.86097	-0.364995	0.715115	#VALUE!
ENSG00000259002	NA	0.24557	1.35324	3.70801	0.364951	0.715148	#VALUE!
ENSG00000254348	NA	0.165936	-1.357	3.71981	-0.364803	0.715259	#VALUE!
ENSG00000279706	NA	0.165936	-1.357	3.71981	-0.364803	0.715259	#VALUE!
ENSG00000286332	NA	0.311968	0.940467	2.57863	0.364716	0.715324	#VALUE!
ENSG00000268056	NA	0.308321	-1.17155	3.21954	-0.363887	0.715943	#VALUE!
ENSG00000278920	NA	0.610309	0.568461	1.56786	0.362571	0.716925	#VALUE!
ENSG00000255670	NA	0.397047	1.11085	3.06504	0.362426	0.717034	#VALUE!
ENSG00000288928	NA	0.805647	-0.519712	1.43467	-0.362251	0.717165	#VALUE!
ENSG00000237027	NA	0.596943	0.578611	1.59791	0.362105	0.717274	#VALUE!
ENSG00000288941	NA	0.612879	0.632511	1.74798	0.361853	0.717462	#VALUE!
ENSG00000258754	NA	0.323839	1.12537	3.11745	0.360991	0.718106	#VALUE!
ENSG00000287931	NA	0.154462	-1.34293	3.72027	-0.360975	0.718118	#VALUE!
ENSG00000227179	NA	0.159127	-1.34122	3.72052	-0.360493	0.718479	#VALUE!
ENSG00000229534	NA	0.16378	-1.34122	3.72052	-0.360493	0.718479	#VALUE!
ENSG00000235101	NA	0.16378	-1.34122	3.72052	-0.360493	0.718479	#VALUE!
ENSG00000261625	NA	0.16378	-1.34122	3.72052	-0.360493	0.718479	#VALUE!
ENSG00000289023	NA	0.159127	-1.34122	3.72052	-0.360493	0.718479	#VALUE!
ENSG00000289162	NA	0.570132	-0.703287	1.95227	-0.36024	0.718668	#VALUE!
ENSG00000287579	NA	0.93136	-0.553151	1.5362	-0.360078	0.718789	#VALUE!
ENSG00000286720	NA	0.697228	-0.61233	1.70096	-0.35999	0.718854	#VALUE!
ENSG00000286363	NA	0.479488	1.06454	2.96057	0.359573	0.719166	#VALUE!
ENSG00000279511	NA	0.214357	-1.33565	3.71657	-0.359377	0.719313	#VALUE!
ENSG00000250031	NA	0.323737	-1.14149	3.17741	-0.359251	0.719408	#VALUE!
ENSG00000255426	NA	0.217786	1.33432	3.71526	0.359146	0.719486	#VALUE!
ENSG00000259504	NA	0.158527	-1.33536	3.71962	-0.359004	0.719592	#VALUE!
ENSG00000259728	NA	0.154835	-1.33536	3.71962	-0.359004	0.719592	#VALUE!
ENSG00000266803	NA	0.154835	-1.33536	3.71962	-0.359004	0.719592	#VALUE!
ENSG00000287004	NA	0.154835	-1.33536	3.71962	-0.359004	0.719592	#VALUE!
ENSG00000290740	NA	0.154835	-1.33536	3.71962	-0.359004	0.719592	#VALUE!
ENSG00000241353	NA	0.385781	-1.32722	3.69738	-0.358963	0.719623	#VALUE!
ENSG00000176349	NA	0.816639	0.899568	2.50832	0.358634	0.719869	#VALUE!
ENSG00000274093	NA	0.580954	0.74892	2.08843	0.358604	0.719891	#VALUE!
ENSG00000255027	NA	0.262778	-1.32975	3.71323	-0.358112	0.72026	#VALUE!
ENSG00000287367	NA	0.515739	-0.653536	1.82555	-0.357994	0.720348	#VALUE!
ENSG00000258515	NA	0.450129	0.902052	2.52093	0.357826	0.720474	#VALUE!
ENSG00000293191	NA	0.265887	-1.3237	3.70014	-0.357743	0.720536	#VALUE!
ENSG00000226243	NA	0.67086	0.581649	1.627	0.357499	0.720719	#VALUE!
ENSG00000236354	NA	0.152306	-1.32984	3.7209	-0.357399	0.720793	#VALUE!
ENSG00000233229	NA	0.61801	0.604105	1.69387	0.356641	0.721361	#VALUE!
ENSG00000226963	NA	0.221346	-1.32486	3.7156	-0.356568	0.721415	#VALUE!
ENSG00000255021	NA	0.211239	-1.32486	3.7156	-0.356568	0.721415	#VALUE!
ENSG00000242358	NA	0.148427	1.32436	3.71999	0.356012	0.721831	#VALUE!
ENSG00000265121	NA	0.148427	1.32436	3.71999	0.356012	0.721831	#VALUE!
ENSG00000277247	NA	0.148427	1.32436	3.71999	0.356012	0.721831	#VALUE!
ENSG00000277350	NA	0.282257	-1.32313	3.7201	-0.355671	0.722087	#VALUE!
ENSG00000259342	NA	0.21344	-1.32185	3.71707	-0.355615	0.722129	#VALUE!
ENSG00000282022	NA	0.727554	0.546252	1.53642	0.355536	0.722188	#VALUE!
ENSG00000289344	NA	0.385625	-0.752492	2.11693	-0.355465	0.722242	#VALUE!
ENSG00000261257	NA	0.260931	1.13917	3.20489	0.355447	0.722255	#VALUE!
ENSG00000266801	NA	0.374464	-0.759525	2.13764	-0.355309	0.722358	#VALUE!
ENSG00000227581	NA	0.156513	-1.32166	3.72141	-0.355151	0.722476	#VALUE!
ENSG00000253330	NA	0.156513	-1.32166	3.72141	-0.355151	0.722476	#VALUE!
ENSG00000287369	NA	0.156513	-1.32166	3.72141	-0.355151	0.722476	#VALUE!
ENSG00000290643	NA	0.729936	0.573294	1.61512	0.354955	0.722623	#VALUE!
ENSG00000227992	NA	0.218359	-1.32096	3.72297	-0.354813	0.72273	#VALUE!
ENSG00000237643	NA	0.206096	-1.32096	3.72297	-0.354813	0.72273	#VALUE!
ENSG00000258689	NA	0.206096	-1.32096	3.72297	-0.354813	0.72273	#VALUE!
ENSG00000286998	NA	0.15077	-1.32031	3.72135	-0.354794	0.722744	#VALUE!
ENSG00000272130	NA	0.953242	0.685226	1.93284	0.354517	0.722952	#VALUE!
ENSG00000249031	NA	0.270073	-1.31567	3.71282	-0.354359	0.72307	#VALUE!
ENSG00000284987	NA	0.278493	-1.31778	3.72159	-0.354091	0.72327	#VALUE!
ENSG00000268889	NA	0.658508	-0.476425	1.34632	-0.353871	0.723435	#VALUE!
ENSG00000262267	NA	0.439633	1.05892	2.99252	0.353856	0.723447	#VALUE!
ENSG00000276058	NA	0.548451	-0.875574	2.47786	-0.353358	0.72382	#VALUE!
ENSG00000254202	NA	0.2093	-1.31474	3.7231	-0.353131	0.72399	#VALUE!
ENSG00000257180	NA	0.200868	-1.31474	3.7231	-0.353131	0.72399	#VALUE!
ENSG00000286712	NA	0.149692	-1.31365	3.72168	-0.352971	0.72411	#VALUE!
ENSG00000259561	NA	0.527632	-0.72148	2.04728	-0.352409	0.724532	#VALUE!
ENSG00000289892	NA	0.566897	-0.620248	1.76509	-0.351398	0.72529	#VALUE!
ENSG00000280023	NA	0.313727	-1.10459	3.15585	-0.350015	0.726328	#VALUE!
ENSG00000214890	NA	0.16973	-1.2987	3.71244	-0.349823	0.726471	#VALUE!
ENSG00000240354	NA	0.16973	-1.2987	3.71244	-0.349823	0.726471	#VALUE!
ENSG00000263393	NA	0.16973	-1.2987	3.71244	-0.349823	0.726471	#VALUE!
ENSG00000282996	NA	0.16973	-1.2987	3.71244	-0.349823	0.726471	#VALUE!
ENSG00000289358	NA	0.16973	-1.2987	3.71244	-0.349823	0.726471	#VALUE!
ENSG00000291163	NA	0.16973	-1.2987	3.71244	-0.349823	0.726471	#VALUE!
ENSG00000286301	NA	0.153899	-1.30176	3.72233	-0.349717	0.726551	#VALUE!
ENSG00000293445	NA	0.153899	-1.30176	3.72233	-0.349717	0.726551	#VALUE!
ENSG00000287443	NA	0.428758	-0.634584	1.81652	-0.349341	0.726834	#VALUE!
ENSG00000287703	NA	0.671389	0.4824	1.38247	0.34894	0.727134	#VALUE!
ENSG00000228056	NA	0.147078	-1.29719	3.72248	-0.348473	0.727485	#VALUE!
ENSG00000286385	NA	0.147078	-1.29719	3.72248	-0.348473	0.727485	#VALUE!
ENSG00000285558	NA	0.727405	0.880935	2.5301	0.348183	0.727703	#VALUE!
ENSG00000213117	NA	0.489809	0.589364	1.69283	0.348153	0.727725	#VALUE!
ENSG00000228291	NA	0.209561	1.29367	3.71669	0.348071	0.727787	#VALUE!
ENSG00000289724	NA	0.196847	1.29367	3.71669	0.348071	0.727787	#VALUE!
ENSG00000278703	NA	0.899114	0.578507	1.66275	0.347922	0.727899	#VALUE!
ENSG00000253603	NA	0.435099	-0.637701	1.83569	-0.347391	0.728298	#VALUE!
ENSG00000279494	NA	0.428924	-0.886025	2.55146	-0.347262	0.728395	#VALUE!
ENSG00000267480	NA	0.150628	-1.29138	3.72103	-0.34705	0.728554	#VALUE!
ENSG00000273068	NA	0.148014	-1.29138	3.72103	-0.34705	0.728554	#VALUE!
ENSG00000279741	NA	0.150628	-1.29138	3.72103	-0.34705	0.728554	#VALUE!
ENSG00000286271	NA	0.148014	-1.29138	3.72103	-0.34705	0.728554	#VALUE!
ENSG00000286578	NA	0.151706	-1.29138	3.72103	-0.34705	0.728554	#VALUE!
ENSG00000289615	NA	0.150628	-1.29138	3.72103	-0.34705	0.728554	#VALUE!
ENSG00000273618	NA	0.340031	1.09967	3.17126	0.346761	0.728771	#VALUE!
ENSG00000229582	NA	0.607119	0.542615	1.56577	0.346548	0.728931	#VALUE!
ENSG00000287027	NA	0.215033	-1.28735	3.71834	-0.346217	0.72918	#VALUE!
ENSG00000290768	NA	0.215033	-1.28735	3.71834	-0.346217	0.72918	#VALUE!
ENSG00000279103	NA	0.944086	0.434126	1.25451	0.346052	0.729304	#VALUE!
ENSG00000244381	NA	0.202326	-1.28617	3.7236	-0.34541	0.729786	#VALUE!
ENSG00000287740	NA	0.193305	-1.28617	3.7236	-0.34541	0.729786	#VALUE!
ENSG00000260815	NA	0.501513	0.883388	2.55859	0.345263	0.729896	#VALUE!
ENSG00000225044	NA	0.288829	-1.27649	3.70299	-0.344718	0.730307	#VALUE!
ENSG00000259690	NA	0.477173	1.06252	3.0864	0.344258	0.730652	#VALUE!
ENSG00000175658	NA	0.282835	1.11985	3.2581	0.343713	0.731062	#VALUE!
ENSG00000279073	NA	0.993958	-0.645079	1.87767	-0.343553	0.731183	#VALUE!
ENSG00000241069	NA	0.731875	-1.25112	3.6449	-0.343251	0.73141	#VALUE!
ENSG00000289097	NA	0.721167	0.570716	1.66403	0.342973	0.731619	#VALUE!
ENSG00000251066	NA	0.417452	-0.616676	1.79842	-0.342899	0.731674	#VALUE!
ENSG00000267156	NA	0.54816	0.519756	1.51639	0.342758	0.731781	#VALUE!
ENSG00000284625	NA	0.283467	1.2711	3.7085	0.342753	0.731784	#VALUE!
ENSG00000271938	NA	0.602225	-0.564828	1.65002	-0.342315	0.732114	#VALUE!
ENSG00000290020	NA	0.333671	-1.27154	3.71871	-0.34193	0.732404	#VALUE!
ENSG00000213642	NA	0.593159	-0.53013	1.55177	-0.34163	0.732629	#VALUE!
ENSG00000234281	NA	0.358119	1.26389	3.7054	0.341095	0.733032	#VALUE!
ENSG00000271400	NA	0.819228	-0.516461	1.51532	-0.340827	0.733234	#VALUE!
ENSG00000224260	NA	0.37826	-1.05674	3.10565	-0.340263	0.733659	#VALUE!
ENSG00000237039	NA	0.905133	1.09262	3.22096	0.339222	0.734442	#VALUE!
ENSG00000280245	NA	0.361592	1.06252	3.13898	0.338492	0.734992	#VALUE!
ENSG00000249675	NA	0.309989	1.25243	3.70357	0.338169	0.735236	#VALUE!
ENSG00000293182	NA	0.309108	-0.884779	2.6177	-0.337998	0.735365	#VALUE!
ENSG00000130612	NA	0.403458	1.04253	3.08572	0.337857	0.735471	#VALUE!
ENSG00000239455	NA	0.341837	-1.24939	3.69833	-0.337827	0.735494	#VALUE!
ENSG00000234076	NA	0.587965	-0.475568	1.40848	-0.337646	0.73563	#VALUE!
ENSG00000218976	NA	0.354698	1.06252	3.14909	0.337406	0.735811	#VALUE!
ENSG00000275390	NA	0.990144	-0.509266	1.51056	-0.337138	0.736013	#VALUE!
ENSG00000259534	NA	0.16404	-1.25239	3.71527	-0.337092	0.736048	#VALUE!
ENSG00000214772	NA	0.723081	0.577119	1.71572	0.33637	0.736592	#VALUE!
ENSG00000249849	NA	0.162962	-1.24722	3.71545	-0.335685	0.737109	#VALUE!
ENSG00000255327	NA	0.162962	-1.24722	3.71545	-0.335685	0.737109	#VALUE!
ENSG00000227621	NA	0.555526	0.547259	1.63054	0.33563	0.73715	#VALUE!
ENSG00000227757	NA	0.143807	-1.24882	3.72213	-0.335512	0.737239	#VALUE!
ENSG00000254933	NA	0.143807	-1.24882	3.72213	-0.335512	0.737239	#VALUE!
ENSG00000276318	NA	0.141193	-1.24882	3.72213	-0.335512	0.737239	#VALUE!
ENSG00000289367	NA	0.141193	-1.24882	3.72213	-0.335512	0.737239	#VALUE!
ENSG00000301866	NA	0.143807	-1.24882	3.72213	-0.335512	0.737239	#VALUE!
ENSG00000264587	NA	0.209367	-1.24717	3.71987	-0.335272	0.73742	#VALUE!
ENSG00000289247	NA	0.867131	-0.440659	1.31477	-0.33516	0.737505	#VALUE!
ENSG00000267723	NA	0.262315	-0.89035	2.65916	-0.334824	0.737758	#VALUE!
ENSG00000243568	NA	0.161884	-1.24203	3.71563	-0.334271	0.738175	#VALUE!
ENSG00000259786	NA	0.734043	0.486909	1.46029	0.333434	0.738807	#VALUE!
ENSG00000257119	NA	0.306868	-0.876062	2.62819	-0.333333	0.738883	#VALUE!
ENSG00000287997	NA	0.286255	-0.867072	2.60914	-0.332321	0.739647	#VALUE!
ENSG00000273035	NA	0.160347	-1.23451	3.71589	-0.332224	0.73972	#VALUE!
ENSG00000228986	NA	0.45341	-0.70447	2.12262	-0.331888	0.739974	#VALUE!
ENSG00000235421	NA	0.690835	-0.649725	1.95841	-0.331761	0.740069	#VALUE!
ENSG00000187229	NA	0.155771	-1.23168	3.71466	-0.331573	0.740212	#VALUE!
ENSG00000267078	NA	0.155771	-1.23168	3.71466	-0.331573	0.740212	#VALUE!
ENSG00000274976	NA	0.155771	-1.23168	3.71466	-0.331573	0.740212	#VALUE!
ENSG00000283663	NA	0.155771	-1.23168	3.71466	-0.331573	0.740212	#VALUE!
ENSG00000286994	NA	0.155771	-1.23168	3.71466	-0.331573	0.740212	#VALUE!
ENSG00000279286	NA	0.764024	-0.446255	1.3469	-0.33132	0.740403	#VALUE!
ENSG00000236491	NA	0.332341	-0.846009	2.55648	-0.330928	0.740699	#VALUE!
ENSG00000251555	NA	0.159269	-1.22925	3.71608	-0.330792	0.740801	#VALUE!
ENSG00000289953	NA	0.400506	-0.842491	2.54714	-0.33076	0.740826	#VALUE!
ENSG00000293388	NA	0.338832	1.0475	3.16722	0.33073	0.740848	#VALUE!
ENSG00000232486	NA	0.207107	-1.22914	3.71909	-0.330494	0.741027	#VALUE!
ENSG00000227067	NA	0.894162	0.428395	1.29707	0.33028	0.741188	#VALUE!
ENSG00000227076	NA	0.397718	0.712027	2.15637	0.330198	0.741251	#VALUE!
ENSG00000261696	NA	0.815719	-0.857133	2.59675	-0.330079	0.741341	#VALUE!
ENSG00000237740	NA	0.229127	1.11028	3.36622	0.32983	0.741528	#VALUE!
ENSG00000224981	NA	0.322807	-0.854511	2.5915	-0.329736	0.741599	#VALUE!
ENSG00000042304	NA	0.214214	-1.22335	3.71102	-0.329654	0.741662	#VALUE!
ENSG00000235292	NA	0.483456	0.559715	1.69891	0.329456	0.741811	#VALUE!
ENSG00000255572	NA	0.287719	1.0641	3.23677	0.328754	0.742341	#VALUE!
ENSG00000258316	NA	0.225173	-1.21987	3.71233	-0.328598	0.742459	#VALUE!
ENSG00000237861	NA	0.983564	0.447957	1.36334	0.328574	0.742478	#VALUE!
ENSG00000215326	NA	0.153603	-1.22025	3.71506	-0.328461	0.742563	#VALUE!
ENSG00000279544	NA	0.750086	-0.424904	1.29511	-0.328084	0.742848	#VALUE!
ENSG00000228527	NA	0.678564	-0.505581	1.54169	-0.32794	0.742957	#VALUE!
ENSG00000223518	NA	0.156655	-1.21632	3.71654	-0.327271	0.743463	#VALUE!
ENSG00000289543	NA	0.828232	-0.436274	1.33457	-0.326903	0.743741	#VALUE!
ENSG00000285454	NA	0.271559	-0.861041	2.63534	-0.326728	0.743874	#VALUE!
ENSG00000261552	NA	0.286399	1.06252	3.25616	0.326311	0.744189	#VALUE!
ENSG00000256783	NA	0.210304	-1.20968	3.71266	-0.325825	0.744557	#VALUE!
ENSG00000286273	NA	0.210304	-1.20968	3.71266	-0.325825	0.744557	#VALUE!
ENSG00000183239	NA	0.155577	-1.21097	3.71673	-0.325815	0.744564	#VALUE!
ENSG00000270118	NA	0.155577	-1.21097	3.71673	-0.325815	0.744564	#VALUE!
ENSG00000273824	NA	0.155577	-1.21097	3.71673	-0.325815	0.744564	#VALUE!
ENSG00000219391	NA	0.317619	-0.844115	2.59901	-0.324783	0.745345	#VALUE!
ENSG00000286145	NA	0.369598	-0.685091	2.1113	-0.324488	0.745569	#VALUE!
ENSG00000259909	NA	0.219689	-1.20454	3.71283	-0.324427	0.745614	#VALUE!
ENSG00000270048	NA	0.867704	-0.419903	1.29449	-0.324378	0.745652	#VALUE!
ENSG00000235357	NA	0.262472	1.06252	3.2785	0.324087	0.745872	#VALUE!
ENSG00000259015	NA	0.345296	-1.20276	3.71265	-0.323963	0.745966	#VALUE!
ENSG00000288041	NA	0.453435	0.698554	2.15832	0.323657	0.746198	#VALUE!
ENSG00000264188	NA	0.732732	0.531151	1.6414	0.323597	0.746243	#VALUE!
ENSG00000250714	NA	0.209561	-1.20091	3.71172	-0.323546	0.746282	#VALUE!
ENSG00000253858	NA	0.26645	1.19917	3.71064	0.323171	0.746565	#VALUE!
ENSG00000288828	NA	0.364664	-0.695497	2.15334	-0.322985	0.746707	#VALUE!
ENSG00000288050	NA	0.282765	-0.842464	2.611	-0.322659	0.746953	#VALUE!
ENSG00000293554	NA	0.249432	1.06252	3.29481	0.322484	0.747086	#VALUE!
ENSG00000248583	NA	0.270964	-0.849593	2.63536	-0.322383	0.747163	#VALUE!
ENSG00000197254	NA	0.152963	-1.19781	3.71721	-0.322233	0.747276	#VALUE!
ENSG00000234553	NA	0.152963	-1.19781	3.71721	-0.322233	0.747276	#VALUE!
ENSG00000259374	NA	0.152963	-1.19781	3.71721	-0.322233	0.747276	#VALUE!
ENSG00000261368	NA	0.152963	-1.19781	3.71721	-0.322233	0.747276	#VALUE!
ENSG00000271204	NA	0.152963	-1.19781	3.71721	-0.322233	0.747276	#VALUE!
ENSG00000279790	NA	0.152963	-1.19781	3.71721	-0.322233	0.747276	#VALUE!
ENSG00000270989	NA	0.14895	-1.19666	3.71588	-0.322039	0.747423	#VALUE!
ENSG00000273165	NA	0.14895	-1.19666	3.71588	-0.322039	0.747423	#VALUE!
ENSG00000286756	NA	0.62799	0.603938	1.87771	0.321636	0.747729	#VALUE!
ENSG00000287879	NA	0.389957	0.692397	2.15429	0.321403	0.747905	#VALUE!
ENSG00000259592	NA	0.867127	-0.536102	1.67177	-0.32068	0.748453	#VALUE!
ENSG00000260206	NA	0.259457	1.19031	3.71205	0.320662	0.748466	#VALUE!
ENSG00000225868	NA	0.326995	1.01367	3.1647	0.320305	0.748737	#VALUE!
ENSG00000285681	NA	0.278283	1.04151	3.25284	0.320183	0.748829	#VALUE!
ENSG00000229996	NA	0.240346	1.06252	3.32354	0.319696	0.749199	#VALUE!
ENSG00000264727	NA	0.690128	-0.662553	2.07359	-0.319519	0.749333	#VALUE!
ENSG00000241048	NA	0.3569	-0.819693	2.56608	-0.319434	0.749397	#VALUE!
ENSG00000235832	NA	0.252754	-1.18304	3.70687	-0.31915	0.749613	#VALUE!
ENSG00000231907	NA	0.390667	-0.980208	3.07137	-0.319143	0.749618	#VALUE!
ENSG00000283579	NA	0.470461	0.590726	1.85209	0.318951	0.749764	#VALUE!
ENSG00000235420	NA	0.28374	-0.830668	2.60438	-0.31895	0.749764	#VALUE!
ENSG00000256678	NA	0.146782	-1.18482	3.7163	-0.318816	0.749866	#VALUE!
ENSG00000287495	NA	0.146782	-1.18482	3.7163	-0.318816	0.749866	#VALUE!
ENSG00000290609	NA	0.27622	-0.83946	2.63366	-0.318743	0.749921	#VALUE!
ENSG00000255063	NA	0.23508	1.06252	3.34085	0.31804	0.750455	#VALUE!
ENSG00000228247	NA	0.23458	1.06252	3.34252	0.317881	0.750575	#VALUE!
ENSG00000232489	NA	0.859401	-0.420675	1.32346	-0.317859	0.750592	#VALUE!
ENSG00000256513	NA	0.233331	1.18131	3.71703	0.317809	0.750629	#VALUE!
ENSG00000218073	NA	0.231705	1.06432	3.35034	0.317675	0.750732	#VALUE!
ENSG00000235267	NA	0.233406	1.06252	3.34645	0.317507	0.750859	#VALUE!
ENSG00000239920	NA	0.938162	0.419494	1.32195	0.31733	0.750994	#VALUE!
ENSG00000277144	NA	0.262262	-0.840979	2.65079	-0.317257	0.751049	#VALUE!
ENSG00000236165	NA	0.229884	1.06252	3.35842	0.316375	0.751718	#VALUE!
ENSG00000230783	NA	0.674711	0.467361	1.47766	0.316285	0.751786	#VALUE!
ENSG00000254573	NA	0.391932	-0.662814	2.09745	-0.316009	0.751995	#VALUE!
ENSG00000287212	NA	0.22663	1.06252	3.36969	0.315318	0.752521	#VALUE!
ENSG00000248778	NA	0.22414	1.06432	3.37661	0.315205	0.752606	#VALUE!
ENSG00000275393	NA	0.2857	1.01655	3.22789	0.314928	0.752817	#VALUE!
ENSG00000253356	NA	0.599675	-0.58356	1.85666	-0.314307	0.753288	#VALUE!
ENSG00000267457	NA	0.211172	-1.16652	3.71283	-0.314185	0.75338	#VALUE!
ENSG00000228613	NA	0.688005	0.664677	2.11601	0.314118	0.753432	#VALUE!
ENSG00000241449	NA	0.223242	1.06061	3.37753	0.31402	0.753506	#VALUE!
ENSG00000256518	NA	0.223242	1.06061	3.37753	0.31402	0.753506	#VALUE!
ENSG00000230899	NA	0.222367	1.06252	3.38478	0.313911	0.753589	#VALUE!
ENSG00000259767	NA	0.638961	-0.488456	1.55766	-0.313582	0.753838	#VALUE!
ENSG00000233246	NA	0.499597	-0.649678	2.07214	-0.313531	0.753877	#VALUE!
ENSG00000254708	NA	0.258639	-1.161	3.70767	-0.313136	0.754178	#VALUE!
ENSG00000263257	NA	0.220365	1.06062	3.3879	0.313061	0.754234	#VALUE!
ENSG00000256283	NA	0.462873	0.980583	3.13837	0.31245	0.754699	#VALUE!
ENSG00000286635	NA	0.779613	0.456459	1.46139	0.312346	0.754778	#VALUE!
ENSG00000279932	NA	0.474153	0.96975	3.10583	0.312235	0.754862	#VALUE!
ENSG00000225234	NA	0.220251	1.06014	3.39568	0.312203	0.754886	#VALUE!
ENSG00000187653	NA	0.142129	-1.1604	3.71718	-0.312173	0.754909	#VALUE!
ENSG00000283285	NA	0.142129	-1.1604	3.71718	-0.312173	0.754909	#VALUE!
ENSG00000285645	NA	0.340074	-0.798676	2.5599	-0.311995	0.755044	#VALUE!
ENSG00000273129	NA	0.5095	0.581647	1.86544	0.311802	0.755191	#VALUE!
ENSG00000256581	NA	0.442043	-0.651259	2.08901	-0.311754	0.755227	#VALUE!
ENSG00000285672	NA	0.215888	1.06252	3.40846	0.311731	0.755245	#VALUE!
ENSG00000279622	NA	0.267332	-1.15474	3.70607	-0.311581	0.755359	#VALUE!
ENSG00000219700	NA	0.313563	-0.805098	2.58689	-0.311222	0.755632	#VALUE!
ENSG00000257159	NA	0.63809	0.883308	2.83918	0.311114	0.755714	#VALUE!
ENSG00000288992	NA	0.780569	0.614667	1.97575	0.311105	0.755721	#VALUE!
ENSG00000278370	NA	0.645666	0.497018	1.59861	0.310907	0.755872	#VALUE!
ENSG00000274654	NA	0.600053	0.893396	2.87385	0.310871	0.755899	#VALUE!
ENSG00000278647	NA	0.41136	-1.15122	3.70549	-0.310681	0.756043	#VALUE!
ENSG00000203825	NA	0.218965	1.05422	3.39342	0.310665	0.756055	#VALUE!
ENSG00000253174	NA	0.212769	1.0613	3.41751	0.310549	0.756144	#VALUE!
ENSG00000270802	NA	0.492891	-0.660414	2.12809	-0.310332	0.756309	#VALUE!
ENSG00000262769	NA	0.329223	-1.14773	3.70128	-0.31009	0.756493	#VALUE!
ENSG00000233191	NA	0.849082	0.407018	1.31261	0.310083	0.756497	#VALUE!
ENSG00000261017	NA	0.491775	-0.640245	2.066	-0.309895	0.756641	#VALUE!
ENSG00000276282	NA	0.270592	1.01087	3.26447	0.309658	0.756821	#VALUE!
ENSG00000275084	NA	0.209788	1.0613	3.42894	0.309514	0.756931	#VALUE!
ENSG00000273816	NA	0.409661	-0.790767	2.55556	-0.30943	0.756994	#VALUE!
ENSG00000259720	NA	0.214776	1.05421	3.40895	0.309249	0.757132	#VALUE!
ENSG00000242756	NA	0.718704	0.477459	1.54415	0.309206	0.757165	#VALUE!
ENSG00000220695	NA	0.26252	-0.813777	2.643	-0.307899	0.758159	#VALUE!
ENSG00000287558	NA	0.863017	-0.405988	1.32142	-0.307236	0.758664	#VALUE!
ENSG00000248375	NA	0.517214	0.779421	2.53823	0.307072	0.758788	#VALUE!
ENSG00000262097	NA	0.270729	-1.13898	3.71102	-0.306918	0.758906	#VALUE!
ENSG00000230450	NA	0.486638	1.13247	3.69321	0.306635	0.759121	#VALUE!
ENSG00000287783	NA	0.275042	0.996987	3.2539	0.306398	0.759302	#VALUE!
ENSG00000255384	NA	0.587197	-0.552489	1.8077	-0.305631	0.759885	#VALUE!
ENSG00000266527	NA	0.212731	1.04246	3.41267	0.305468	0.76001	#VALUE!
ENSG00000260416	NA	0.321517	-0.643655	2.11071	-0.304948	0.760406	#VALUE!
ENSG00000284724	NA	0.39831	0.942643	3.09473	0.304596	0.760674	#VALUE!
ENSG00000219149	NA	0.204351	-1.1309	3.714	-0.304495	0.76075	#VALUE!
ENSG00000279977	NA	0.195919	-1.1309	3.714	-0.304495	0.76075	#VALUE!
ENSG00000227372	NA	0.249922	1.13069	3.71788	0.304121	0.761036	#VALUE!
ENSG00000293334	NA	0.249922	1.13069	3.71788	0.304121	0.761036	#VALUE!
ENSG00000227436	NA	0.326628	-0.779711	2.56641	-0.303814	0.76127	#VALUE!
ENSG00000279441	NA	0.300488	0.978376	3.2206	0.303787	0.76129	#VALUE!
ENSG00000265313	NA	0.289616	0.973854	3.2063	0.303731	0.761333	#VALUE!
ENSG00000271653	NA	0.440668	0.917149	3.02355	0.303335	0.761635	#VALUE!
ENSG00000205105	NA	0.283379	1.1243	3.71631	0.30253	0.762248	#VALUE!
ENSG00000267165	NA	0.42821	0.568454	1.88079	0.302242	0.762467	#VALUE!
ENSG00000263338	NA	0.418735	0.748959	2.47813	0.302227	0.762479	#VALUE!
ENSG00000236823	NA	0.135307	-1.12283	3.71856	-0.301953	0.762688	#VALUE!
ENSG00000244331	NA	0.135307	-1.12283	3.71856	-0.301953	0.762688	#VALUE!
ENSG00000267634	NA	0.135307	-1.12283	3.71856	-0.301953	0.762688	#VALUE!
ENSG00000268083	NA	0.135307	-1.12283	3.71856	-0.301953	0.762688	#VALUE!
ENSG00000286843	NA	0.135307	-1.12283	3.71856	-0.301953	0.762688	#VALUE!
ENSG00000288004	NA	0.135307	-1.12283	3.71856	-0.301953	0.762688	#VALUE!
ENSG00000254023	NA	0.372916	0.568869	1.88854	0.301222	0.763245	#VALUE!
ENSG00000231966	NA	0.232381	1.11796	3.71443	0.300976	0.763433	#VALUE!
ENSG00000267396	NA	0.592023	-0.469192	1.56148	-0.300479	0.763812	#VALUE!
ENSG00000270781	NA	1.00319	0.539817	1.80237	0.299505	0.764555	#VALUE!
ENSG00000285919	NA	0.268218	0.97888	3.26833	0.299505	0.764555	#VALUE!
ENSG00000214174	NA	0.248942	1.11235	3.7173	0.299237	0.764759	#VALUE!
ENSG00000233721	NA	0.57272	0.432388	1.44501	0.29923	0.764765	#VALUE!
ENSG00000261863	NA	0.430498	0.551721	1.84624	0.298836	0.765065	#VALUE!
ENSG00000233780	NA	0.867	0.475841	1.59259	0.298785	0.765104	#VALUE!
ENSG00000272478	NA	0.554524	1.10163	3.68915	0.298613	0.765235	#VALUE!
ENSG00000230804	NA	0.290134	-1.1067	3.70738	-0.298513	0.765311	#VALUE!
ENSG00000243304	NA	0.42155	0.565372	1.89646	0.29812	0.765611	#VALUE!
ENSG00000269400	NA	0.292625	1.10568	3.71538	0.297596	0.766012	#VALUE!
ENSG00000293336	NA	0.641868	-0.717514	2.41153	-0.297535	0.766058	#VALUE!
ENSG00000261332	NA	0.44099	-0.621253	2.08832	-0.29749	0.766092	#VALUE!
ENSG00000277618	NA	0.424479	0.905787	3.04858	0.297118	0.766377	#VALUE!
ENSG00000241886	NA	0.782834	0.432085	1.45481	0.297003	0.766464	#VALUE!
ENSG00000261346	NA	0.302984	-0.771842	2.60084	-0.296767	0.766645	#VALUE!
ENSG00000257221	NA	0.607921	-0.552003	1.86146	-0.296542	0.766816	#VALUE!
ENSG00000232022	NA	0.236898	1.10128	3.71378	0.296539	0.766819	#VALUE!
ENSG00000272707	NA	0.418265	0.756791	2.55218	0.296528	0.766827	#VALUE!
ENSG00000228430	NA	0.39994	0.637252	2.15289	0.295999	0.767231	#VALUE!
ENSG00000250613	NA	0.361025	-0.751916	2.54058	-0.295963	0.767259	#VALUE!
ENSG00000287098	NA	0.218775	1.00035	3.38194	0.295792	0.767389	#VALUE!
ENSG00000187893	NA	0.296717	1.09636	3.72262	0.294514	0.768365	#VALUE!
ENSG00000280068	NA	0.729802	-0.421948	1.43381	-0.294284	0.768541	#VALUE!
ENSG00000230184	NA	0.163824	1.0954	3.72275	0.294246	0.76857	#VALUE!
ENSG00000285864	NA	0.176537	1.0954	3.72275	0.294246	0.76857	#VALUE!
ENSG00000288064	NA	0.163824	1.0954	3.72275	0.294246	0.76857	#VALUE!
ENSG00000289081	NA	0.169949	1.0954	3.72275	0.294246	0.76857	#VALUE!
ENSG00000290006	NA	0.169949	1.0954	3.72275	0.294246	0.76857	#VALUE!
ENSG00000272770	NA	0.662181	0.619537	2.10803	0.293893	0.76884	#VALUE!
ENSG00000215580	NA	0.279355	-1.08961	3.70786	-0.293865	0.768861	#VALUE!
ENSG00000239893	NA	0.322376	-0.940247	3.20322	-0.293532	0.769116	#VALUE!
ENSG00000227765	NA	0.371066	-0.729276	2.48983	-0.292903	0.769597	#VALUE!
ENSG00000253141	NA	0.283023	-0.95352	3.25882	-0.292597	0.76983	#VALUE!
ENSG00000254842	NA	0.686664	-0.634875	2.17059	-0.29249	0.769912	#VALUE!
ENSG00000259425	NA	0.218781	1.08816	3.72059	0.29247	0.769927	#VALUE!
ENSG00000224786	NA	0.326208	-0.746388	2.55208	-0.292462	0.769933	#VALUE!
ENSG00000278456	NA	0.2803	-0.953593	3.26594	-0.291981	0.770301	#VALUE!
ENSG00000250321	NA	0.315211	1.08476	3.71612	0.291906	0.770358	#VALUE!
ENSG00000253317	NA	0.430961	0.479993	1.64494	0.2918	0.770439	#VALUE!
ENSG00000272991	NA	0.956516	-0.405476	1.39469	-0.290729	0.771258	#VALUE!
ENSG00000286355	NA	0.616213	0.432968	1.49269	0.290058	0.771772	#VALUE!
ENSG00000293260	NA	0.270485	-0.95386	3.29237	-0.289718	0.772032	#VALUE!
ENSG00000227176	NA	0.316931	-1.07443	3.71156	-0.289481	0.772213	#VALUE!
ENSG00000287658	NA	0.326747	-1.07443	3.71156	-0.289481	0.772213	#VALUE!
ENSG00000271874	NA	0.9632	0.486847	1.6821	0.289428	0.772254	#VALUE!
ENSG00000270706	NA	0.315529	-0.907325	3.13953	-0.289	0.772581	#VALUE!
ENSG00000225496	NA	0.639092	0.496709	1.71975	0.288826	0.772715	#VALUE!
ENSG00000285856	NA	0.56514	0.510456	1.76827	0.288674	0.77283	#VALUE!
ENSG00000283445	NA	0.352513	-0.890234	3.08649	-0.288429	0.773018	#VALUE!
ENSG00000230037	NA	0.65244	0.423816	1.47095	0.288124	0.773252	#VALUE!
ENSG00000289889	NA	0.2631	-0.954065	3.31309	-0.287968	0.773371	#VALUE!
ENSG00000213423	NA	0.326618	0.916412	3.18258	0.287946	0.773388	#VALUE!
ENSG00000256030	NA	0.236042	1.06623	3.72468	0.286261	0.774678	#VALUE!
ENSG00000267466	NA	0.24876	1.06623	3.72468	0.286261	0.774678	#VALUE!
ENSG00000127957	NA	0.127655	1.06509	3.72476	0.285948	0.774918	#VALUE!
ENSG00000188383	NA	0.127655	1.06509	3.72476	0.285948	0.774918	#VALUE!
ENSG00000225238	NA	0.115403	1.06509	3.72476	0.285948	0.774918	#VALUE!
ENSG00000226143	NA	0.115403	1.06509	3.72476	0.285948	0.774918	#VALUE!
ENSG00000227227	NA	0.121529	1.06509	3.72476	0.285948	0.774918	#VALUE!
ENSG00000228739	NA	0.115403	1.06509	3.72476	0.285948	0.774918	#VALUE!
ENSG00000236173	NA	0.127655	1.06509	3.72476	0.285948	0.774918	#VALUE!
ENSG00000241947	NA	0.121529	1.06509	3.72476	0.285948	0.774918	#VALUE!
ENSG00000248884	NA	0.127655	1.06509	3.72476	0.285948	0.774918	#VALUE!
ENSG00000249316	NA	0.121529	1.06509	3.72476	0.285948	0.774918	#VALUE!
ENSG00000258344	NA	0.115403	1.06509	3.72476	0.285948	0.774918	#VALUE!
ENSG00000259882	NA	0.127655	1.06509	3.72476	0.285948	0.774918	#VALUE!
ENSG00000263176	NA	0.115403	1.06509	3.72476	0.285948	0.774918	#VALUE!
ENSG00000270258	NA	0.115403	1.06509	3.72476	0.285948	0.774918	#VALUE!
ENSG00000270587	NA	0.115403	1.06509	3.72476	0.285948	0.774918	#VALUE!
ENSG00000271283	NA	0.127655	1.06509	3.72476	0.285948	0.774918	#VALUE!
ENSG00000272908	NA	0.127655	1.06509	3.72476	0.285948	0.774918	#VALUE!
ENSG00000277605	NA	0.127655	1.06509	3.72476	0.285948	0.774918	#VALUE!
ENSG00000279480	NA	0.115403	1.06509	3.72476	0.285948	0.774918	#VALUE!
ENSG00000280070	NA	0.115403	1.06509	3.72476	0.285948	0.774918	#VALUE!
ENSG00000280400	NA	0.115403	1.06509	3.72476	0.285948	0.774918	#VALUE!
ENSG00000285035	NA	0.115403	1.06509	3.72476	0.285948	0.774918	#VALUE!
ENSG00000286387	NA	0.115403	1.06509	3.72476	0.285948	0.774918	#VALUE!
ENSG00000287600	NA	0.115403	1.06509	3.72476	0.285948	0.774918	#VALUE!
ENSG00000288975	NA	0.115403	1.06509	3.72476	0.285948	0.774918	#VALUE!
ENSG00000290402	NA	0.115403	1.06509	3.72476	0.285948	0.774918	#VALUE!
ENSG00000290944	NA	0.115403	1.06509	3.72476	0.285948	0.774918	#VALUE!
ENSG00000293117	NA	0.115403	1.06509	3.72476	0.285948	0.774918	#VALUE!
ENSG00000293386	NA	0.115403	1.06509	3.72476	0.285948	0.774918	#VALUE!
ENSG00000263847	NA	0.423908	0.531377	1.8613	0.285487	0.775271	#VALUE!
ENSG00000288879	NA	0.597273	0.455029	1.59431	0.285409	0.775331	#VALUE!
ENSG00000240093	NA	0.517446	0.474826	1.66412	0.285332	0.77539	#VALUE!
ENSG00000182722	NA	0.101516	1.06252	3.72495	0.285245	0.775456	#VALUE!
ENSG00000189366	NA	0.101516	1.06252	3.72495	0.285245	0.775456	#VALUE!
ENSG00000205266	NA	0.101516	1.06252	3.72495	0.285245	0.775456	#VALUE!
ENSG00000213755	NA	0.111332	1.06252	3.72495	0.285245	0.775456	#VALUE!
ENSG00000213964	NA	0.101516	1.06252	3.72495	0.285245	0.775456	#VALUE!
ENSG00000216360	NA	0.101516	1.06252	3.72495	0.285245	0.775456	#VALUE!
ENSG00000216436	NA	0.121147	1.06252	3.72495	0.285245	0.775456	#VALUE!
ENSG00000223899	NA	0.121147	1.06252	3.72495	0.285245	0.775456	#VALUE!
ENSG00000228323	NA	0.121147	1.06252	3.72495	0.285245	0.775456	#VALUE!
ENSG00000228521	NA	0.101516	1.06252	3.72495	0.285245	0.775456	#VALUE!
ENSG00000228814	NA	0.101516	1.06252	3.72495	0.285245	0.775456	#VALUE!
ENSG00000228838	NA	0.104497	1.06252	3.72495	0.285245	0.775456	#VALUE!
ENSG00000229498	NA	0.101516	1.06252	3.72495	0.285245	0.775456	#VALUE!
ENSG00000229596	NA	0.114312	1.06252	3.72495	0.285245	0.775456	#VALUE!
ENSG00000230011	NA	0.121147	1.06252	3.72495	0.285245	0.775456	#VALUE!
ENSG00000230898	NA	0.111332	1.06252	3.72495	0.285245	0.775456	#VALUE!
ENSG00000230993	NA	0.104497	1.06252	3.72495	0.285245	0.775456	#VALUE!
ENSG00000232983	NA	0.101516	1.06252	3.72495	0.285245	0.775456	#VALUE!
ENSG00000233478	NA	0.101516	1.06252	3.72495	0.285245	0.775456	#VALUE!
ENSG00000233771	NA	0.101516	1.06252	3.72495	0.285245	0.775456	#VALUE!
ENSG00000234228	NA	0.114312	1.06252	3.72495	0.285245	0.775456	#VALUE!
ENSG00000234789	NA	0.101516	1.06252	3.72495	0.285245	0.775456	#VALUE!
ENSG00000234896	NA	0.101516	1.06252	3.72495	0.285245	0.775456	#VALUE!
ENSG00000234979	NA	0.101516	1.06252	3.72495	0.285245	0.775456	#VALUE!
ENSG00000235426	NA	0.114312	1.06252	3.72495	0.285245	0.775456	#VALUE!
ENSG00000235996	NA	0.104497	1.06252	3.72495	0.285245	0.775456	#VALUE!
ENSG00000236073	NA	0.121147	1.06252	3.72495	0.285245	0.775456	#VALUE!
ENSG00000236116	NA	0.121147	1.06252	3.72495	0.285245	0.775456	#VALUE!
ENSG00000236710	NA	0.101516	1.06252	3.72495	0.285245	0.775456	#VALUE!
ENSG00000237206	NA	0.114312	1.06252	3.72495	0.285245	0.775456	#VALUE!
ENSG00000238108	NA	0.101516	1.06252	3.72495	0.285245	0.775456	#VALUE!
ENSG00000240244	NA	0.104497	1.06252	3.72495	0.285245	0.775456	#VALUE!
ENSG00000241721	NA	0.111332	1.06252	3.72495	0.285245	0.775456	#VALUE!
ENSG00000242737	NA	0.121147	1.06252	3.72495	0.285245	0.775456	#VALUE!
ENSG00000243486	NA	0.101516	1.06252	3.72495	0.285245	0.775456	#VALUE!
ENSG00000248764	NA	0.111332	1.06252	3.72495	0.285245	0.775456	#VALUE!
ENSG00000251111	NA	0.101516	1.06252	3.72495	0.285245	0.775456	#VALUE!
ENSG00000251604	NA	0.101516	1.06252	3.72495	0.285245	0.775456	#VALUE!
ENSG00000251670	NA	0.101516	1.06252	3.72495	0.285245	0.775456	#VALUE!
ENSG00000255951	NA	0.121147	1.06252	3.72495	0.285245	0.775456	#VALUE!
ENSG00000257985	NA	0.104497	1.06252	3.72495	0.285245	0.775456	#VALUE!
ENSG00000258739	NA	0.104497	1.06252	3.72495	0.285245	0.775456	#VALUE!
ENSG00000261158	NA	0.114312	1.06252	3.72495	0.285245	0.775456	#VALUE!
ENSG00000261384	NA	0.101516	1.06252	3.72495	0.285245	0.775456	#VALUE!
ENSG00000264145	NA	0.101516	1.06252	3.72495	0.285245	0.775456	#VALUE!
ENSG00000267149	NA	0.101516	1.06252	3.72495	0.285245	0.775456	#VALUE!
ENSG00000267372	NA	0.104497	1.06252	3.72495	0.285245	0.775456	#VALUE!
ENSG00000269471	NA	0.121147	1.06252	3.72495	0.285245	0.775456	#VALUE!
ENSG00000269516	NA	0.101516	1.06252	3.72495	0.285245	0.775456	#VALUE!
ENSG00000270664	NA	0.101516	1.06252	3.72495	0.285245	0.775456	#VALUE!
ENSG00000272104	NA	0.101516	1.06252	3.72495	0.285245	0.775456	#VALUE!
ENSG00000272825	NA	0.101516	1.06252	3.72495	0.285245	0.775456	#VALUE!
ENSG00000274275	NA	0.101516	1.06252	3.72495	0.285245	0.775456	#VALUE!
ENSG00000275767	NA	0.121147	1.06252	3.72495	0.285245	0.775456	#VALUE!
ENSG00000276690	NA	0.101516	1.06252	3.72495	0.285245	0.775456	#VALUE!
ENSG00000278665	NA	0.121147	1.06252	3.72495	0.285245	0.775456	#VALUE!
ENSG00000280274	NA	0.111332	1.06252	3.72495	0.285245	0.775456	#VALUE!
ENSG00000284663	NA	0.121147	1.06252	3.72495	0.285245	0.775456	#VALUE!
ENSG00000286283	NA	0.121147	1.06252	3.72495	0.285245	0.775456	#VALUE!
ENSG00000286763	NA	0.101516	1.06252	3.72495	0.285245	0.775456	#VALUE!
ENSG00000287521	NA	0.101516	1.06252	3.72495	0.285245	0.775456	#VALUE!
ENSG00000287883	NA	0.101516	1.06252	3.72495	0.285245	0.775456	#VALUE!
ENSG00000289337	NA	0.101516	1.06252	3.72495	0.285245	0.775456	#VALUE!
ENSG00000289853	NA	0.104497	1.06252	3.72495	0.285245	0.775456	#VALUE!
ENSG00000289972	NA	0.121147	1.06252	3.72495	0.285245	0.775456	#VALUE!
ENSG00000290855	NA	0.101516	1.06252	3.72495	0.285245	0.775456	#VALUE!
ENSG00000291325	NA	0.114312	1.06252	3.72495	0.285245	0.775456	#VALUE!
ENSG00000293184	NA	0.101516	1.06252	3.72495	0.285245	0.775456	#VALUE!
ENSG00000200090	NA	0.107477	1.06252	3.72495	0.285245	0.775456	#VALUE!
ENSG00000229129	NA	0.107477	1.06252	3.72495	0.285245	0.775456	#VALUE!
ENSG00000230465	NA	0.107477	1.06252	3.72495	0.285245	0.775456	#VALUE!
ENSG00000230968	NA	0.107477	1.06252	3.72495	0.285245	0.775456	#VALUE!
ENSG00000233524	NA	0.107477	1.06252	3.72495	0.285245	0.775456	#VALUE!
ENSG00000251118	NA	0.107477	1.06252	3.72495	0.285245	0.775456	#VALUE!
ENSG00000255000	NA	0.107477	1.06252	3.72495	0.285245	0.775456	#VALUE!
ENSG00000255370	NA	0.107477	1.06252	3.72495	0.285245	0.775456	#VALUE!
ENSG00000258052	NA	0.107477	1.06252	3.72495	0.285245	0.775456	#VALUE!
ENSG00000258273	NA	0.107477	1.06252	3.72495	0.285245	0.775456	#VALUE!
ENSG00000267109	NA	0.107477	1.06252	3.72495	0.285245	0.775456	#VALUE!
ENSG00000271002	NA	0.107477	1.06252	3.72495	0.285245	0.775456	#VALUE!
ENSG00000271318	NA	0.107477	1.06252	3.72495	0.285245	0.775456	#VALUE!
ENSG00000277095	NA	0.107477	1.06252	3.72495	0.285245	0.775456	#VALUE!
ENSG00000277349	NA	0.107477	1.06252	3.72495	0.285245	0.775456	#VALUE!
ENSG00000277621	NA	0.107477	1.06252	3.72495	0.285245	0.775456	#VALUE!
ENSG00000282742	NA	0.107477	1.06252	3.72495	0.285245	0.775456	#VALUE!
ENSG00000285939	NA	0.107477	1.06252	3.72495	0.285245	0.775456	#VALUE!
ENSG00000289246	NA	0.107477	1.06252	3.72495	0.285245	0.775456	#VALUE!
ENSG00000289948	NA	0.107477	1.06252	3.72495	0.285245	0.775456	#VALUE!
ENSG00000293301	NA	0.107477	1.06252	3.72495	0.285245	0.775456	#VALUE!
ENSG00000293371	NA	0.107477	1.06252	3.72495	0.285245	0.775456	#VALUE!
ENSG00000176812	NA	0.10846	1.06252	3.72495	0.285245	0.775457	#VALUE!
ENSG00000205847	NA	0.124401	1.06252	3.72495	0.285245	0.775457	#VALUE!
ENSG00000210135	NA	0.10846	1.06252	3.72495	0.285245	0.775457	#VALUE!
ENSG00000213684	NA	0.103214	1.06252	3.72495	0.285245	0.775457	#VALUE!
ENSG00000213871	NA	0.10846	1.06252	3.72495	0.285245	0.775457	#VALUE!
ENSG00000225233	NA	0.11144	1.06252	3.72495	0.285245	0.775457	#VALUE!
ENSG00000225900	NA	0.124401	1.06252	3.72495	0.285245	0.775457	#VALUE!
ENSG00000228034	NA	0.100234	1.06252	3.72495	0.285245	0.775457	#VALUE!
ENSG00000229491	NA	0.124401	1.06252	3.72495	0.285245	0.775457	#VALUE!
ENSG00000234192	NA	0.117566	1.06252	3.72495	0.285245	0.775457	#VALUE!
ENSG00000237473	NA	0.100234	1.06252	3.72495	0.285245	0.775457	#VALUE!
ENSG00000238186	NA	0.10846	1.06252	3.72495	0.285245	0.775457	#VALUE!
ENSG00000242111	NA	0.114585	1.06252	3.72495	0.285245	0.775457	#VALUE!
ENSG00000244065	NA	0.100234	1.06252	3.72495	0.285245	0.775457	#VALUE!
ENSG00000253677	NA	0.100234	1.06252	3.72495	0.285245	0.775457	#VALUE!
ENSG00000254563	NA	0.11144	1.06252	3.72495	0.285245	0.775457	#VALUE!
ENSG00000254607	NA	0.10846	1.06252	3.72495	0.285245	0.775457	#VALUE!
ENSG00000255237	NA	0.114585	1.06252	3.72495	0.285245	0.775457	#VALUE!
ENSG00000256756	NA	0.10846	1.06252	3.72495	0.285245	0.775457	#VALUE!
ENSG00000257769	NA	0.10846	1.06252	3.72495	0.285245	0.775457	#VALUE!
ENSG00000258203	NA	0.11144	1.06252	3.72495	0.285245	0.775457	#VALUE!
ENSG00000259020	NA	0.11144	1.06252	3.72495	0.285245	0.775457	#VALUE!
ENSG00000259838	NA	0.118275	1.06252	3.72495	0.285245	0.775457	#VALUE!
ENSG00000260252	NA	0.10846	1.06252	3.72495	0.285245	0.775457	#VALUE!
ENSG00000263485	NA	0.114585	1.06252	3.72495	0.285245	0.775457	#VALUE!
ENSG00000264254	NA	0.103214	1.06252	3.72495	0.285245	0.775457	#VALUE!
ENSG00000264451	NA	0.100234	1.06252	3.72495	0.285245	0.775457	#VALUE!
ENSG00000265126	NA	0.10846	1.06252	3.72495	0.285245	0.775457	#VALUE!
ENSG00000266202	NA	0.118275	1.06252	3.72495	0.285245	0.775457	#VALUE!
ENSG00000267328	NA	0.11144	1.06252	3.72495	0.285245	0.775457	#VALUE!
ENSG00000269859	NA	0.11144	1.06252	3.72495	0.285245	0.775457	#VALUE!
ENSG00000271093	NA	0.110049	1.06252	3.72495	0.285245	0.775457	#VALUE!
ENSG00000275239	NA	0.11144	1.06252	3.72495	0.285245	0.775457	#VALUE!
ENSG00000276627	NA	0.100234	1.06252	3.72495	0.285245	0.775457	#VALUE!
ENSG00000279822	NA	0.103214	1.06252	3.72495	0.285245	0.775457	#VALUE!
ENSG00000283479	NA	0.114585	1.06252	3.72495	0.285245	0.775457	#VALUE!
ENSG00000285637	NA	0.11144	1.06252	3.72495	0.285245	0.775457	#VALUE!
ENSG00000285707	NA	0.10846	1.06252	3.72495	0.285245	0.775457	#VALUE!
ENSG00000286399	NA	0.117566	1.06252	3.72495	0.285245	0.775457	#VALUE!
ENSG00000287480	NA	0.100234	1.06252	3.72495	0.285245	0.775457	#VALUE!
ENSG00000288769	NA	0.100234	1.06252	3.72495	0.285245	0.775457	#VALUE!
ENSG00000292987	NA	0.110049	1.06252	3.72495	0.285245	0.775457	#VALUE!
ENSG00000198134	NA	0.149937	1.06252	3.72495	0.285244	0.775457	#VALUE!
ENSG00000210140	NA	0.16265	1.06252	3.72495	0.285244	0.775457	#VALUE!
ENSG00000213560	NA	0.173663	1.06252	3.72495	0.285244	0.775457	#VALUE!
ENSG00000225598	NA	0.159753	1.06252	3.72495	0.285244	0.775457	#VALUE!
ENSG00000226698	NA	0.16265	1.06252	3.72495	0.285244	0.775457	#VALUE!
ENSG00000228809	NA	0.179789	1.06252	3.72495	0.285244	0.775457	#VALUE!
ENSG00000229457	NA	0.155898	1.06252	3.72495	0.285244	0.775457	#VALUE!
ENSG00000238188	NA	0.165437	1.06252	3.72495	0.285244	0.775457	#VALUE!
ENSG00000260271	NA	0.164131	1.06252	3.72495	0.285244	0.775457	#VALUE!
ENSG00000260510	NA	0.154024	1.06252	3.72495	0.285244	0.775457	#VALUE!
ENSG00000266929	NA	0.180031	1.06252	3.72495	0.285244	0.775457	#VALUE!
ENSG00000271366	NA	0.154024	1.06252	3.72495	0.285244	0.775457	#VALUE!
ENSG00000279378	NA	0.178191	1.06252	3.72495	0.285244	0.775457	#VALUE!
ENSG00000279834	NA	0.169568	1.06252	3.72495	0.285244	0.775457	#VALUE!
ENSG00000287048	NA	0.173947	1.06252	3.72495	0.285244	0.775457	#VALUE!
ENSG00000288822	NA	0.165631	1.06252	3.72495	0.285244	0.775457	#VALUE!
ENSG00000289188	NA	0.16265	1.06252	3.72495	0.285244	0.775457	#VALUE!
ENSG00000182814	NA	0.185426	1.06252	3.72495	0.285244	0.775457	#VALUE!
ENSG00000213121	NA	0.15688	1.06252	3.72495	0.285244	0.775457	#VALUE!
ENSG00000213247	NA	0.189877	1.06252	3.72495	0.285244	0.775457	#VALUE!
ENSG00000213434	NA	0.177626	1.06252	3.72495	0.285244	0.775457	#VALUE!
ENSG00000227775	NA	0.1772	1.06252	3.72495	0.285244	0.775457	#VALUE!
ENSG00000234818	NA	0.169593	1.06252	3.72495	0.285244	0.775457	#VALUE!
ENSG00000250629	NA	0.161368	1.06252	3.72495	0.285244	0.775457	#VALUE!
ENSG00000251409	NA	0.161368	1.06252	3.72495	0.285244	0.775457	#VALUE!
ENSG00000254433	NA	0.169593	1.06252	3.72495	0.285244	0.775457	#VALUE!
ENSG00000258538	NA	0.148654	1.06252	3.72495	0.285244	0.775457	#VALUE!
ENSG00000259045	NA	0.172574	1.06252	3.72495	0.285244	0.775457	#VALUE!
ENSG00000260235	NA	0.159861	1.06252	3.72495	0.285244	0.775457	#VALUE!
ENSG00000265043	NA	0.175719	1.06252	3.72495	0.285244	0.775457	#VALUE!
ENSG00000265519	NA	0.161368	1.06252	3.72495	0.285244	0.775457	#VALUE!
ENSG00000271882	NA	0.1787	1.06252	3.72495	0.285244	0.775457	#VALUE!
ENSG00000272966	NA	0.1772	1.06252	3.72495	0.285244	0.775457	#VALUE!
ENSG00000273668	NA	0.162848	1.06252	3.72495	0.285244	0.775457	#VALUE!
ENSG00000279447	NA	0.167343	1.06252	3.72495	0.285244	0.775457	#VALUE!
ENSG00000285416	NA	0.173469	1.06252	3.72495	0.285244	0.775457	#VALUE!
ENSG00000285984	NA	0.169593	1.06252	3.72495	0.285244	0.775457	#VALUE!
ENSG00000286882	NA	0.189877	1.06252	3.72495	0.285244	0.775457	#VALUE!
ENSG00000290346	NA	0.181445	1.06252	3.72495	0.285244	0.775457	#VALUE!
ENSG00000253629	NA	0.223784	1.06251	3.72495	0.285243	0.775458	#VALUE!
ENSG00000270131	NA	0.239848	1.06251	3.72495	0.285243	0.775458	#VALUE!
ENSG00000285889	NA	0.234972	1.06251	3.72495	0.285243	0.775458	#VALUE!
ENSG00000287781	NA	0.238914	1.06251	3.72495	0.285243	0.775458	#VALUE!
ENSG00000253777	NA	0.276773	1.06251	3.72495	0.285243	0.775458	#VALUE!
ENSG00000255162	NA	0.273073	1.06251	3.72495	0.285242	0.775458	#VALUE!
ENSG00000288785	NA	0.246778	1.06251	3.72495	0.285242	0.775459	#VALUE!
ENSG00000274554	NA	0.370419	1.06251	3.72495	0.285242	0.775459	#VALUE!
ENSG00000254618	NA	0.282667	1.06251	3.72495	0.285242	0.775459	#VALUE!
ENSG00000273557	NA	0.265415	1.06251	3.72495	0.285242	0.775459	#VALUE!
ENSG00000284656	NA	0.200056	1.06191	3.7249	0.285084	0.77558	#VALUE!
ENSG00000248645	NA	0.171375	1.06043	3.72305	0.284829	0.775775	#VALUE!
ENSG00000206145	NA	0.107177	1.06082	3.72482	0.284797	0.7758	#VALUE!
ENSG00000224403	NA	0.107177	1.06082	3.72482	0.284797	0.7758	#VALUE!
ENSG00000225358	NA	0.113303	1.06082	3.72482	0.284797	0.7758	#VALUE!
ENSG00000225969	NA	0.113303	1.06082	3.72482	0.284797	0.7758	#VALUE!
ENSG00000241411	NA	0.107177	1.06082	3.72482	0.284797	0.7758	#VALUE!
ENSG00000243494	NA	0.107177	1.06082	3.72482	0.284797	0.7758	#VALUE!
ENSG00000257955	NA	0.113303	1.06082	3.72482	0.284797	0.7758	#VALUE!
ENSG00000286272	NA	0.209594	1.05974	3.72488	0.284502	0.776025	#VALUE!
ENSG00000227253	NA	0.0989512	1.05867	3.72485	0.284219	0.776242	#VALUE!
ENSG00000229671	NA	0.0989512	1.05867	3.72485	0.284219	0.776242	#VALUE!
ENSG00000235461	NA	0.0989512	1.05867	3.72485	0.284219	0.776242	#VALUE!
ENSG00000239524	NA	0.0989512	1.05867	3.72485	0.284219	0.776242	#VALUE!
ENSG00000249311	NA	0.0989512	1.05867	3.72485	0.284219	0.776242	#VALUE!
ENSG00000250346	NA	0.0989512	1.05867	3.72485	0.284219	0.776242	#VALUE!
ENSG00000253238	NA	0.0989512	1.05867	3.72485	0.284219	0.776242	#VALUE!
ENSG00000261080	NA	0.0989512	1.05867	3.72485	0.284219	0.776242	#VALUE!
ENSG00000261103	NA	0.0989512	1.05867	3.72485	0.284219	0.776242	#VALUE!
ENSG00000264735	NA	0.0989512	1.05867	3.72485	0.284219	0.776242	#VALUE!
ENSG00000274514	NA	0.0989512	1.05867	3.72485	0.284219	0.776242	#VALUE!
ENSG00000277411	NA	0.0989512	1.05867	3.72485	0.284219	0.776242	#VALUE!
ENSG00000285837	NA	0.0989512	1.05867	3.72485	0.284219	0.776242	#VALUE!
ENSG00000286461	NA	0.0989512	1.05867	3.72485	0.284219	0.776242	#VALUE!
ENSG00000286738	NA	0.0989512	1.05867	3.72485	0.284219	0.776242	#VALUE!
ENSG00000250329	NA	0.316849	-0.881394	3.10415	-0.28394	0.776456	#VALUE!
ENSG00000230006	NA	0.612425	0.727637	2.56387	0.283804	0.776561	#VALUE!
ENSG00000237674	NA	0.334516	-0.717084	2.53463	-0.282915	0.777242	#VALUE!
ENSG00000290790	NA	0.552901	0.449597	1.58955	0.282846	0.777295	#VALUE!
ENSG00000291007	NA	0.165122	1.05143	3.7233	0.282391	0.777644	#VALUE!
ENSG00000233739	NA	0.210206	1.04978	3.72185	0.282059	0.777898	#VALUE!
ENSG00000236141	NA	0.223822	1.04764	3.7169	0.281858	0.778052	#VALUE!
ENSG00000289104	NA	0.755935	0.365666	1.29919	0.281457	0.77836	#VALUE!
ENSG00000248839	NA	0.513999	0.594163	2.11444	0.281002	0.778709	#VALUE!
ENSG00000266718	NA	0.337325	-0.890491	3.17072	-0.280848	0.778827	#VALUE!
ENSG00000289425	NA	0.634275	0.464814	1.65644	0.28061	0.779009	#VALUE!
ENSG00000229047	NA	0.158287	1.04322	3.72352	0.28017	0.779347	#VALUE!
ENSG00000280300	NA	0.174437	1.04232	3.72343	0.279935	0.779528	#VALUE!
ENSG00000287643	NA	0.172186	1.04232	3.72343	0.279935	0.779528	#VALUE!
ENSG00000287738	NA	0.333647	0.884657	3.16152	0.27982	0.779616	#VALUE!
ENSG00000229019	NA	0.437195	0.591742	2.1175	0.279453	0.779897	#VALUE!
ENSG00000225610	NA	0.627848	-0.434347	1.55578	-0.279182	0.780105	#VALUE!
ENSG00000229647	NA	0.335916	-0.879764	3.15698	-0.278673	0.780496	#VALUE!
ENSG00000253308	NA	0.25858	0.910854	3.27526	0.278101	0.780935	#VALUE!
ENSG00000279573	NA	0.532664	-0.582548	2.09526	-0.278031	0.780988	#VALUE!
ENSG00000273063	NA	0.387869	-0.838058	3.01439	-0.278019	0.780998	#VALUE!
ENSG00000258846	NA	0.274264	-0.910785	3.27628	-0.277994	0.781017	#VALUE!
ENSG00000271806	NA	0.273491	-0.910798	3.27837	-0.27782	0.78115	#VALUE!
ENSG00000270513	NA	0.27023	1.03468	3.72428	0.27782	0.781151	#VALUE!
ENSG00000233278	NA	0.348836	1.0324	3.71662	0.277781	0.781181	#VALUE!
ENSG00000257875	NA	0.562572	0.536733	1.93236	0.27776	0.781196	#VALUE!
ENSG00000289689	NA	0.509208	-0.449151	1.61846	-0.277517	0.781383	#VALUE!
ENSG00000256312	NA	0.270021	-0.913924	3.29366	-0.27748	0.781412	#VALUE!
ENSG00000289894	NA	0.22349	1.03108	3.72086	0.277109	0.781696	#VALUE!
ENSG00000268279	NA	0.897768	0.562248	2.03475	0.276323	0.7823	#VALUE!
ENSG00000267934	NA	0.400446	0.592212	2.14454	0.276149	0.782434	#VALUE!
ENSG00000279357	NA	0.841843	-0.371921	1.34713	-0.276085	0.782483	#VALUE!
ENSG00000291216	NA	0.384624	0.856643	3.10329	0.276044	0.782515	#VALUE!
ENSG00000239912	NA	0.330952	0.596936	2.16351	0.275911	0.782616	#VALUE!
ENSG00000213549	NA	0.163739	1.02569	3.72401	0.275425	0.78299	#VALUE!
ENSG00000263311	NA	0.165414	1.02569	3.72401	0.275425	0.78299	#VALUE!
ENSG00000213205	NA	0.715378	0.475936	1.73132	0.274898	0.783395	#VALUE!
ENSG00000286607	NA	0.310024	1.01866	3.70639	0.274839	0.78344	#VALUE!
ENSG00000232032	NA	0.935993	0.422414	1.53724	0.274787	0.78348	#VALUE!
ENSG00000228064	NA	0.766738	0.364379	1.32658	0.274676	0.783565	#VALUE!
ENSG00000280003	NA	0.496923	-0.565959	2.06101	-0.274602	0.783622	#VALUE!
ENSG00000265775	NA	0.277003	-0.889409	3.23929	-0.274569	0.783647	#VALUE!
ENSG00000287275	NA	0.296432	-0.871668	3.17599	-0.274455	0.783735	#VALUE!
ENSG00000265125	NA	0.428143	0.595031	2.16937	0.274287	0.783864	#VALUE!
ENSG00000233451	NA	0.282066	1.01624	3.71262	0.273725	0.784296	#VALUE!
ENSG00000280148	NA	0.692173	0.504668	1.84373	0.273721	0.784299	#VALUE!
ENSG00000293441	NA	0.962301	-0.320585	1.17127	-0.273708	0.784309	#VALUE!
ENSG00000289642	NA	0.768633	0.999528	3.65517	0.273456	0.784503	#VALUE!
ENSG00000260349	NA	0.421058	-0.821086	3.00317	-0.273406	0.784541	#VALUE!
ENSG00000287990	NA	0.267139	-1.01411	3.71123	-0.273254	0.784658	#VALUE!
ENSG00000259039	NA	0.720825	-0.401278	1.46942	-0.273086	0.784787	#VALUE!
ENSG00000268191	NA	0.398623	-0.827211	3.03137	-0.272884	0.784943	#VALUE!
ENSG00000278492	NA	0.704909	0.355804	1.30503	0.272641	0.785129	#VALUE!
ENSG00000234503	NA	0.147372	1.01486	3.72379	0.272535	0.785211	#VALUE!
ENSG00000286210	NA	0.160085	1.01486	3.72379	0.272535	0.785211	#VALUE!
ENSG00000288865	NA	0.157834	1.01486	3.72379	0.272535	0.785211	#VALUE!
ENSG00000287437	NA	0.332145	0.859337	3.16204	0.271767	0.785801	#VALUE!
ENSG00000286259	NA	0.246162	1.0081	3.71024	0.271707	0.785847	#VALUE!
ENSG00000255967	NA	0.798588	0.378157	1.39188	0.271688	0.785862	#VALUE!
ENSG00000286320	NA	0.704512	-0.414211	1.52476	-0.271656	0.785886	#VALUE!
ENSG00000287044	NA	0.35021	-0.861044	3.17195	-0.271456	0.78604	#VALUE!
ENSG00000287206	NA	0.379971	0.581645	2.14531	0.271125	0.786295	#VALUE!
ENSG00000293534	NA	0.457712	0.581645	2.14915	0.27064	0.786668	#VALUE!
ENSG00000250325	NA	0.545999	0.47081	1.73969	0.270628	0.786677	#VALUE!
ENSG00000230849	NA	0.389721	0.581645	2.14994	0.27054	0.786745	#VALUE!
ENSG00000289610	NA	0.323402	-1.00299	3.70799	-0.270495	0.78678	#VALUE!
ENSG00000235837	NA	0.340916	-0.861044	3.18328	-0.270489	0.786784	#VALUE!
ENSG00000230927	NA	0.254709	-1.00375	3.71156	-0.270439	0.786822	#VALUE!
ENSG00000290423	NA	0.254709	-1.00375	3.71156	-0.270439	0.786822	#VALUE!
ENSG00000259238	NA	0.332336	-0.861044	3.18547	-0.270303	0.786927	#VALUE!
ENSG00000267262	NA	0.526216	0.560963	2.07553	0.270275	0.786949	#VALUE!
ENSG00000279805	NA	0.31367	-0.865301	3.2025	-0.270196	0.78701	#VALUE!
ENSG00000215304	NA	0.201633	1.00529	3.72284	0.270032	0.787135	#VALUE!
ENSG00000286122	NA	0.626754	-0.501393	1.8658	-0.268728	0.788139	#VALUE!
ENSG00000243433	NA	0.218207	0.998916	3.71869	0.26862	0.788222	#VALUE!
ENSG00000236090	NA	0.330133	0.581647	2.16591	0.268546	0.788279	#VALUE!
ENSG00000249779	NA	0.571853	0.49799	1.85448	0.268534	0.788289	#VALUE!
ENSG00000286576	NA	0.283912	-0.871523	3.24913	-0.268232	0.78852	#VALUE!
ENSG00000268193	NA	0.900209	-0.369538	1.37797	-0.268175	0.788565	#VALUE!
ENSG00000283240	NA	0.328587	0.581646	2.16953	0.268097	0.788624	#VALUE!
ENSG00000224968	NA	0.521187	0.670476	2.50218	0.267957	0.788732	#VALUE!
ENSG00000237293	NA	0.383841	-0.845852	3.15773	-0.267867	0.788801	#VALUE!
ENSG00000256937	NA	0.312887	0.856985	3.20207	0.267635	0.78898	#VALUE!
ENSG00000289195	NA	0.663233	-0.409676	1.53381	-0.267097	0.789394	#VALUE!
ENSG00000270184	NA	0.227636	0.993885	3.72145	0.26707	0.789416	#VALUE!
ENSG00000287526	NA	0.917625	-0.461408	1.7287	-0.266911	0.789538	#VALUE!
ENSG00000226113	NA	0.526163	0.495326	1.85783	0.266615	0.789766	#VALUE!
ENSG00000244723	NA	0.367567	0.676235	2.5372	0.266528	0.789832	#VALUE!
ENSG00000256928	NA	0.288715	-0.860152	3.22828	-0.266443	0.789898	#VALUE!
ENSG00000292256	NA	0.923005	0.438566	1.64618	0.266414	0.78992	#VALUE!
ENSG00000248927	NA	0.292182	-0.861041	3.23666	-0.266028	0.790218	#VALUE!
ENSG00000230945	NA	0.268258	-0.690038	2.59394	-0.266019	0.790224	#VALUE!
ENSG00000226375	NA	0.442426	0.573608	2.1601	0.265547	0.790588	#VALUE!
ENSG00000238231	NA	0.459579	-0.654468	2.46479	-0.265527	0.790604	#VALUE!
ENSG00000255409	NA	0.226824	0.984253	3.70987	0.265307	0.790773	#VALUE!
ENSG00000278040	NA	0.377311	0.829278	3.12602	0.265282	0.790792	#VALUE!
ENSG00000240963	NA	0.273599	-0.861043	3.25429	-0.264587	0.791328	#VALUE!
ENSG00000251467	NA	0.478337	0.495213	1.87197	0.264541	0.791363	#VALUE!
ENSG00000279122	NA	0.322454	0.574096	2.17205	0.26431	0.791541	#VALUE!
ENSG00000242951	NA	0.752804	0.364572	1.38038	0.264109	0.791696	#VALUE!
ENSG00000255875	NA	0.214905	-0.901579	3.41528	-0.263984	0.791792	#VALUE!
ENSG00000213344	NA	0.288184	0.981753	3.71925	0.263965	0.791807	#VALUE!
ENSG00000230478	NA	0.293208	0.98144	3.71907	0.263894	0.791861	#VALUE!
ENSG00000249406	NA	0.401334	0.672092	2.54799	0.263773	0.791955	#VALUE!
ENSG00000239435	NA	0.316677	0.98002	3.71814	0.263578	0.792105	#VALUE!
ENSG00000231588	NA	0.207569	0.979921	3.71805	0.263557	0.792121	#VALUE!
ENSG00000258215	NA	0.215794	0.979921	3.71805	0.263557	0.792121	#VALUE!
ENSG00000177725	NA	0.872111	-0.347146	1.31822	-0.263344	0.792285	#VALUE!
ENSG00000278690	NA	0.398204	0.810942	3.08048	0.263251	0.792357	#VALUE!
ENSG00000290435	NA	0.559727	-0.545561	2.07602	-0.262792	0.792711	#VALUE!
ENSG00000286450	NA	0.392497	0.672374	2.55877	0.262772	0.792726	#VALUE!
ENSG00000261692	NA	0.278451	-0.854585	3.25824	-0.262284	0.793102	#VALUE!
ENSG00000288048	NA	0.533253	0.462705	1.76428	0.262263	0.793119	#VALUE!
ENSG00000273407	NA	0.270019	-0.854579	3.2811	-0.260455	0.794513	#VALUE!
ENSG00000236281	NA	0.280289	-0.841524	3.2322	-0.260356	0.794589	#VALUE!
ENSG00000276121	NA	0.391672	0.551086	2.11844	0.260137	0.794758	#VALUE!
ENSG00000235563	NA	0.21719	-0.885251	3.40737	-0.259805	0.795015	#VALUE!
ENSG00000236676	NA	0.270182	-0.843057	3.24668	-0.259668	0.79512	#VALUE!
ENSG00000287921	NA	0.32595	-0.660543	2.5448	-0.259566	0.795199	#VALUE!
ENSG00000287449	NA	0.339128	0.556155	2.14556	0.259212	0.795471	#VALUE!
ENSG00000213370	NA	0.231281	-0.869091	3.35476	-0.259062	0.795587	#VALUE!
ENSG00000213857	NA	0.61359	0.413451	1.59596	0.259061	0.795588	#VALUE!
ENSG00000286202	NA	0.366022	-0.664881	2.56702	-0.259009	0.795628	#VALUE!
ENSG00000286376	NA	0.286162	0.962371	3.71565	0.259004	0.795632	#VALUE!
ENSG00000232406	NA	0.595905	0.457886	1.76791	0.258998	0.795637	#VALUE!
ENSG00000285836	NA	0.281323	-0.839795	3.24417	-0.258863	0.795741	#VALUE!
ENSG00000233222	NA	0.215692	0.961542	3.71874	0.258566	0.79597	#VALUE!
ENSG00000283167	NA	0.280614	0.958274	3.70711	0.258496	0.796024	#VALUE!
ENSG00000241231	NA	0.260687	-0.854572	3.30751	-0.258373	0.796119	#VALUE!
ENSG00000188460	NA	0.26701	0.960803	3.7225	0.258107	0.796324	#VALUE!
ENSG00000279474	NA	0.273157	-0.832479	3.2303	-0.257709	0.796631	#VALUE!
ENSG00000268100	NA	0.311559	0.816329	3.16958	0.257551	0.796753	#VALUE!
ENSG00000289445	NA	0.220062	-0.873583	3.39194	-0.257547	0.796757	#VALUE!
ENSG00000287070	NA	0.233535	-0.861039	3.34602	-0.257332	0.796922	#VALUE!
ENSG00000248854	NA	0.208349	-0.885308	3.44094	-0.257287	0.796958	#VALUE!
ENSG00000234504	NA	0.224291	-0.869111	3.37904	-0.257206	0.797019	#VALUE!
ENSG00000261823	NA	0.232595	-0.861039	3.34919	-0.257089	0.79711	#VALUE!
ENSG00000253894	NA	0.233313	-0.861041	3.35059	-0.256982	0.797193	#VALUE!
ENSG00000275265	NA	0.699845	0.40757	1.58756	0.256728	0.797389	#VALUE!
ENSG00000230648	NA	0.641161	-0.351398	1.36962	-0.256567	0.797513	#VALUE!
ENSG00000228799	NA	0.22996	-0.861039	3.35816	-0.256402	0.797641	#VALUE!
ENSG00000254449	NA	0.439615	0.478738	1.8693	0.256105	0.79787	#VALUE!
ENSG00000256720	NA	0.388058	-0.802613	3.13402	-0.256097	0.797876	#VALUE!
ENSG00000287962	NA	0.255572	-0.849175	3.32149	-0.255661	0.798213	#VALUE!
ENSG00000253372	NA	0.264978	-0.839847	3.28883	-0.255363	0.798442	#VALUE!
ENSG00000268601	NA	0.94116	-0.379276	1.48675	-0.255104	0.798643	#VALUE!
ENSG00000236717	NA	0.224017	-0.861039	3.3789	-0.254828	0.798856	#VALUE!
ENSG00000279575	NA	0.228299	-0.859656	3.37366	-0.254814	0.798867	#VALUE!
ENSG00000224834	NA	0.30901	0.556042	2.18471	0.254515	0.799097	#VALUE!
ENSG00000228002	NA	0.754853	-0.352079	1.38368	-0.254452	0.799146	#VALUE!
ENSG00000230956	NA	0.210513	0.946258	3.72042	0.254342	0.799232	#VALUE!
ENSG00000253500	NA	0.20737	0.946258	3.72042	0.254342	0.799232	#VALUE!
ENSG00000286751	NA	0.207881	0.946258	3.72042	0.254341	0.799232	#VALUE!
ENSG00000265678	NA	0.221696	-0.861039	3.3872	-0.254204	0.799338	#VALUE!
ENSG00000272988	NA	0.218925	-0.86104	3.395	-0.25362	0.799789	#VALUE!
ENSG00000289852	NA	0.228482	0.941176	3.71118	0.253605	0.7998	#VALUE!
ENSG00000164393	NA	0.931367	-0.771724	3.04923	-0.253089	0.8002	#VALUE!
ENSG00000255621	NA	0.22221	-0.855706	3.38383	-0.252881	0.80036	#VALUE!
ENSG00000260254	NA	0.215804	-0.861039	3.40877	-0.252595	0.800581	#VALUE!
ENSG00000251675	NA	0.370252	-0.638439	2.53615	-0.251735	0.801246	#VALUE!
ENSG00000278905	NA	0.415732	-0.510328	2.02901	-0.251516	0.801416	#VALUE!
ENSG00000236636	NA	0.210426	-0.861039	3.42915	-0.251094	0.801741	#VALUE!
ENSG00000224356	NA	0.209337	-0.86104	3.43112	-0.25095	0.801853	#VALUE!
ENSG00000272094	NA	0.339813	-0.927388	3.69558	-0.250945	0.801857	#VALUE!
ENSG00000293151	NA	0.431049	0.641703	2.55747	0.250913	0.801881	#VALUE!
ENSG00000279543	NA	0.500015	0.535401	2.1384	0.250374	0.802298	#VALUE!
ENSG00000278182	NA	0.207736	-0.861039	3.43959	-0.250332	0.802331	#VALUE!
ENSG00000232682	NA	0.412071	0.621839	2.48513	0.250224	0.802414	#VALUE!
ENSG00000227755	NA	0.406716	0.921313	3.68521	0.250003	0.802585	#VALUE!
ENSG00000279694	NA	0.268785	-0.817332	3.2767	-0.249438	0.803022	#VALUE!
ENSG00000204429	NA	0.585033	0.45237	1.81363	0.249429	0.803029	#VALUE!
ENSG00000286806	NA	0.20433	-0.861039	3.45308	-0.249354	0.803087	#VALUE!
ENSG00000267691	NA	0.688505	0.369658	1.48331	0.249212	0.803197	#VALUE!
ENSG00000237470	NA	0.267002	-0.817318	3.28168	-0.249054	0.803319	#VALUE!
ENSG00000272861	NA	0.267002	-0.817318	3.28168	-0.249054	0.803319	#VALUE!
ENSG00000255308	NA	0.401443	0.918564	3.68877	0.249017	0.803348	#VALUE!
ENSG00000286457	NA	0.336595	-0.793003	3.18472	-0.249002	0.803359	#VALUE!
ENSG00000272033	NA	0.38162	0.530898	2.13246	0.248961	0.803391	#VALUE!
ENSG00000227887	NA	0.269026	-0.81009	3.26882	-0.247823	0.804271	#VALUE!
ENSG00000248559	NA	0.253078	-0.821817	3.32465	-0.247189	0.804762	#VALUE!
ENSG00000237757	NA	0.508015	0.483322	1.95683	0.246992	0.804914	#VALUE!
ENSG00000225183	NA	0.304557	-0.632512	2.56544	-0.246551	0.805256	#VALUE!
ENSG00000255459	NA	0.913963	-0.301136	1.22235	-0.246358	0.805405	#VALUE!
ENSG00000226996	NA	0.239273	-0.914519	3.71716	-0.246026	0.805662	#VALUE!
ENSG00000289435	NA	0.726236	0.581637	2.36806	0.245617	0.805979	#VALUE!
ENSG00000229969	NA	0.294218	0.912932	3.72061	0.245371	0.806169	#VALUE!
ENSG00000253912	NA	0.166943	-0.913112	3.72148	-0.245362	0.806176	#VALUE!
ENSG00000261837	NA	0.177051	-0.913112	3.72148	-0.245362	0.806176	#VALUE!
ENSG00000290002	NA	0.166943	-0.913112	3.72148	-0.245362	0.806176	#VALUE!
ENSG00000239480	NA	0.256313	-0.809993	3.30532	-0.245057	0.806412	#VALUE!
ENSG00000254972	NA	0.606739	0.356287	1.45571	0.244752	0.806649	#VALUE!
ENSG00000287621	NA	0.215293	-0.831191	3.40146	-0.244363	0.806949	#VALUE!
ENSG00000229349	NA	0.268343	-0.79683	3.26962	-0.243707	0.807458	#VALUE!
ENSG00000220666	NA	0.204142	-0.840352	3.44847	-0.243688	0.807472	#VALUE!
ENSG00000225187	NA	0.595245	0.360514	1.48138	0.243363	0.807724	#VALUE!
ENSG00000205771	NA	0.228407	-0.90324	3.71358	-0.243226	0.80783	#VALUE!
ENSG00000235044	NA	0.325434	0.522828	2.15412	0.242711	0.808229	#VALUE!
ENSG00000289368	NA	0.221842	-0.902862	3.72109	-0.242634	0.808289	#VALUE!
ENSG00000267088	NA	0.437178	0.481442	1.98459	0.242591	0.808322	#VALUE!
ENSG00000172799	NA	0.255437	-0.801981	3.3101	-0.242283	0.808561	#VALUE!
ENSG00000225940	NA	0.213519	-0.824261	3.40678	-0.241947	0.808821	#VALUE!
ENSG00000258761	NA	0.213519	-0.824261	3.40678	-0.241947	0.808821	#VALUE!
ENSG00000227230	NA	0.499758	0.525289	2.17327	0.241704	0.80901	#VALUE!
ENSG00000203601	NA	0.20045	-0.836244	3.46175	-0.241567	0.809116	#VALUE!
ENSG00000261177	NA	0.530266	-0.591376	2.44869	-0.241507	0.809162	#VALUE!
ENSG00000289115	NA	0.206406	-0.828908	3.43487	-0.241322	0.809306	#VALUE!
ENSG00000249435	NA	0.306755	0.768659	3.19262	0.240761	0.80974	#VALUE!
ENSG00000285934	NA	0.286315	-0.894278	3.71812	-0.240519	0.809928	#VALUE!
ENSG00000234477	NA	0.584192	0.361456	1.5032	0.240458	0.809975	#VALUE!
ENSG00000286310	NA	0.207394	-0.824226	3.43044	-0.240268	0.810122	#VALUE!
ENSG00000280054	NA	0.39829	0.612968	2.55493	0.239916	0.810395	#VALUE!
ENSG00000261416	NA	0.170723	-0.891937	3.72203	-0.239637	0.810612	#VALUE!
ENSG00000237015	NA	0.751408	0.418887	1.74921	0.239472	0.810739	#VALUE!
ENSG00000259508	NA	0.38251	0.614844	2.56917	0.239316	0.810861	#VALUE!
ENSG00000227045	NA	0.53132	0.499649	2.08904	0.239176	0.810969	#VALUE!
ENSG00000259115	NA	0.598568	-0.57783	2.41958	-0.238814	0.81125	#VALUE!
ENSG00000224452	NA	0.193529	0.888576	3.7219	0.238743	0.811305	#VALUE!
ENSG00000272203	NA	0.431587	0.505559	2.11921	0.23856	0.811447	#VALUE!
ENSG00000234724	NA	0.292337	0.618849	2.60113	0.237915	0.811947	#VALUE!
ENSG00000267215	NA	0.417136	0.596064	2.50757	0.237706	0.812109	#VALUE!
ENSG00000229509	NA	0.373809	0.612361	2.57615	0.237704	0.812111	#VALUE!
ENSG00000230928	NA	0.473456	-0.372681	1.56815	-0.237656	0.812148	#VALUE!
ENSG00000278594	NA	0.157637	-0.882792	3.72228	-0.237165	0.812529	#VALUE!
ENSG00000291271	NA	0.600751	-0.618728	2.6169	-0.236436	0.813094	#VALUE!
ENSG00000250371	NA	0.45495	0.600075	2.5404	0.236213	0.813268	#VALUE!
ENSG00000197083	NA	0.426025	0.582062	2.46626	0.23601	0.813425	#VALUE!
ENSG00000285764	NA	0.43146	-0.722359	3.0687	-0.235395	0.813902	#VALUE!
ENSG00000239203	NA	0.84155	-0.361566	1.5368	-0.235271	0.813998	#VALUE!
ENSG00000225208	NA	0.262791	-0.769818	3.28134	-0.234605	0.814515	#VALUE!
ENSG00000259935	NA	0.334047	0.865084	3.70215	0.233671	0.81524	#VALUE!
ENSG00000263862	NA	0.231049	-0.869355	3.72436	-0.233424	0.815432	#VALUE!
ENSG00000105501	NA	0.113153	-0.869347	3.72436	-0.233422	0.815434	#VALUE!
ENSG00000131401	NA	0.103847	-0.869347	3.72436	-0.233422	0.815434	#VALUE!
ENSG00000171483	NA	0.103847	-0.869347	3.72436	-0.233422	0.815434	#VALUE!
ENSG00000180178	NA	0.103847	-0.869347	3.72436	-0.233422	0.815434	#VALUE!
ENSG00000184106	NA	0.103847	-0.869347	3.72436	-0.233422	0.815434	#VALUE!
ENSG00000188933	NA	0.113153	-0.869347	3.72436	-0.233422	0.815434	#VALUE!
ENSG00000198671	NA	0.113153	-0.869347	3.72436	-0.233422	0.815434	#VALUE!
ENSG00000213406	NA	0.103847	-0.869347	3.72436	-0.233422	0.815434	#VALUE!
ENSG00000213612	NA	0.103847	-0.869347	3.72436	-0.233422	0.815434	#VALUE!
ENSG00000213946	NA	0.1085	-0.869347	3.72436	-0.233422	0.815434	#VALUE!
ENSG00000214100	NA	0.113153	-0.869347	3.72436	-0.233422	0.815434	#VALUE!
ENSG00000214380	NA	0.103847	-0.869347	3.72436	-0.233422	0.815434	#VALUE!
ENSG00000218596	NA	0.113153	-0.869347	3.72436	-0.233422	0.815434	#VALUE!
ENSG00000219653	NA	0.1085	-0.869347	3.72436	-0.233422	0.815434	#VALUE!
ENSG00000223006	NA	0.103847	-0.869347	3.72436	-0.233422	0.815434	#VALUE!
ENSG00000225519	NA	0.103847	-0.869347	3.72436	-0.233422	0.815434	#VALUE!
ENSG00000227838	NA	0.103847	-0.869347	3.72436	-0.233422	0.815434	#VALUE!
ENSG00000229233	NA	0.113153	-0.869347	3.72436	-0.233422	0.815434	#VALUE!
ENSG00000229593	NA	0.113153	-0.869347	3.72436	-0.233422	0.815434	#VALUE!
ENSG00000230831	NA	0.1085	-0.869347	3.72436	-0.233422	0.815434	#VALUE!
ENSG00000230889	NA	0.103847	-0.869347	3.72436	-0.233422	0.815434	#VALUE!
ENSG00000231205	NA	0.113153	-0.869347	3.72436	-0.233422	0.815434	#VALUE!
ENSG00000231625	NA	0.103847	-0.869347	3.72436	-0.233422	0.815434	#VALUE!
ENSG00000232891	NA	0.1085	-0.869347	3.72436	-0.233422	0.815434	#VALUE!
ENSG00000233377	NA	0.103847	-0.869347	3.72436	-0.233422	0.815434	#VALUE!
ENSG00000239280	NA	0.103847	-0.869347	3.72436	-0.233422	0.815434	#VALUE!
ENSG00000243930	NA	0.103847	-0.869347	3.72436	-0.233422	0.815434	#VALUE!
ENSG00000250271	NA	0.1085	-0.869347	3.72436	-0.233422	0.815434	#VALUE!
ENSG00000250681	NA	0.113153	-0.869347	3.72436	-0.233422	0.815434	#VALUE!
ENSG00000251423	NA	0.103847	-0.869347	3.72436	-0.233422	0.815434	#VALUE!
ENSG00000251435	NA	0.103847	-0.869347	3.72436	-0.233422	0.815434	#VALUE!
ENSG00000253580	NA	0.113153	-0.869347	3.72436	-0.233422	0.815434	#VALUE!
ENSG00000254810	NA	0.103847	-0.869347	3.72436	-0.233422	0.815434	#VALUE!
ENSG00000255250	NA	0.113153	-0.869347	3.72436	-0.233422	0.815434	#VALUE!
ENSG00000255276	NA	0.113153	-0.869347	3.72436	-0.233422	0.815434	#VALUE!
ENSG00000255291	NA	0.103847	-0.869347	3.72436	-0.233422	0.815434	#VALUE!
ENSG00000256218	NA	0.1085	-0.869347	3.72436	-0.233422	0.815434	#VALUE!
ENSG00000258856	NA	0.1085	-0.869347	3.72436	-0.233422	0.815434	#VALUE!
ENSG00000259071	NA	0.113153	-0.869347	3.72436	-0.233422	0.815434	#VALUE!
ENSG00000259277	NA	0.1085	-0.869347	3.72436	-0.233422	0.815434	#VALUE!
ENSG00000260473	NA	0.103847	-0.869347	3.72436	-0.233422	0.815434	#VALUE!
ENSG00000261055	NA	0.103847	-0.869347	3.72436	-0.233422	0.815434	#VALUE!
ENSG00000261710	NA	0.103847	-0.869347	3.72436	-0.233422	0.815434	#VALUE!
ENSG00000267055	NA	0.113153	-0.869347	3.72436	-0.233422	0.815434	#VALUE!
ENSG00000268316	NA	0.113153	-0.869347	3.72436	-0.233422	0.815434	#VALUE!
ENSG00000269637	NA	0.103847	-0.869347	3.72436	-0.233422	0.815434	#VALUE!
ENSG00000269945	NA	0.103847	-0.869347	3.72436	-0.233422	0.815434	#VALUE!
ENSG00000270110	NA	0.103847	-0.869347	3.72436	-0.233422	0.815434	#VALUE!
ENSG00000272506	NA	0.103847	-0.869347	3.72436	-0.233422	0.815434	#VALUE!
ENSG00000273176	NA	0.1085	-0.869347	3.72436	-0.233422	0.815434	#VALUE!
ENSG00000273571	NA	0.113153	-0.869347	3.72436	-0.233422	0.815434	#VALUE!
ENSG00000276576	NA	0.113153	-0.869347	3.72436	-0.233422	0.815434	#VALUE!
ENSG00000277039	NA	0.1085	-0.869347	3.72436	-0.233422	0.815434	#VALUE!
ENSG00000280306	NA	0.113153	-0.869347	3.72436	-0.233422	0.815434	#VALUE!
ENSG00000282121	NA	0.103847	-0.869347	3.72436	-0.233422	0.815434	#VALUE!
ENSG00000285954	NA	0.113153	-0.869347	3.72436	-0.233422	0.815434	#VALUE!
ENSG00000286020	NA	0.103847	-0.869347	3.72436	-0.233422	0.815434	#VALUE!
ENSG00000286299	NA	0.1085	-0.869347	3.72436	-0.233422	0.815434	#VALUE!
ENSG00000286842	NA	0.103847	-0.869347	3.72436	-0.233422	0.815434	#VALUE!
ENSG00000286951	NA	0.103847	-0.869347	3.72436	-0.233422	0.815434	#VALUE!
ENSG00000288980	NA	0.103847	-0.869347	3.72436	-0.233422	0.815434	#VALUE!
ENSG00000289010	NA	0.103847	-0.869347	3.72436	-0.233422	0.815434	#VALUE!
ENSG00000289526	NA	0.103847	-0.869347	3.72436	-0.233422	0.815434	#VALUE!
ENSG00000290068	NA	0.103847	-0.869347	3.72436	-0.233422	0.815434	#VALUE!
ENSG00000290896	NA	0.113153	-0.869347	3.72436	-0.233422	0.815434	#VALUE!
ENSG00000293169	NA	0.1085	-0.869347	3.72436	-0.233422	0.815434	#VALUE!
ENSG00000269296	NA	0.521522	-0.553662	2.37266	-0.233351	0.815489	#VALUE!
ENSG00000287458	NA	0.383738	0.597854	2.56295	0.233268	0.815553	#VALUE!
ENSG00000241282	NA	0.256376	-0.769722	3.30006	-0.233245	0.815571	#VALUE!
ENSG00000289197	NA	0.3064	0.601351	2.57956	0.233121	0.815667	#VALUE!
ENSG00000253347	NA	0.227126	-0.867131	3.72047	-0.233071	0.815707	#VALUE!
ENSG00000258599	NA	0.330764	0.863434	3.70583	0.232993	0.815766	#VALUE!
ENSG00000254702	NA	0.156702	-0.866637	3.72455	-0.232683	0.816008	#VALUE!
ENSG00000287132	NA	0.168338	-0.866637	3.72455	-0.232683	0.816008	#VALUE!
ENSG00000286716	NA	0.167165	-0.866637	3.72455	-0.232683	0.816008	#VALUE!
ENSG00000214810	NA	0.549752	-0.364524	1.56706	-0.232616	0.81606	#VALUE!
ENSG00000253971	NA	0.207179	0.86377	3.71368	0.232591	0.816079	#VALUE!
ENSG00000236989	NA	0.282079	0.611596	2.63315	0.232268	0.81633	#VALUE!
ENSG00000276292	NA	0.266788	0.615539	2.6526	0.232052	0.816498	#VALUE!
ENSG00000266821	NA	0.402423	-0.573171	2.47032	-0.232023	0.81652	#VALUE!
ENSG00000285651	NA	0.396401	0.492548	2.12615	0.231661	0.816801	#VALUE!
ENSG00000267618	NA	0.975815	-0.691659	2.9862	-0.231618	0.816834	#VALUE!
ENSG00000279235	NA	0.585894	-0.340112	1.46891	-0.231541	0.816895	#VALUE!
ENSG00000291297	NA	0.509101	-0.39197	1.69516	-0.231229	0.817137	#VALUE!
ENSG00000213956	NA	0.286828	-0.861132	3.72494	-0.23118	0.817175	#VALUE!
ENSG00000232871	NA	0.327761	-0.861045	3.72495	-0.231156	0.817193	#VALUE!
ENSG00000259926	NA	0.290709	-0.861044	3.72495	-0.231156	0.817194	#VALUE!
ENSG00000287130	NA	0.297689	-0.861043	3.72495	-0.231156	0.817194	#VALUE!
ENSG00000270087	NA	0.282225	-0.861043	3.72495	-0.231156	0.817194	#VALUE!
ENSG00000248208	NA	0.299377	-0.861041	3.72495	-0.231155	0.817194	#VALUE!
ENSG00000255843	NA	0.223292	-0.861041	3.72495	-0.231155	0.817194	#VALUE!
ENSG00000284646	NA	0.219877	-0.861041	3.72495	-0.231155	0.817194	#VALUE!
ENSG00000227491	NA	0.207971	-0.861039	3.72495	-0.231155	0.817195	#VALUE!
ENSG00000231697	NA	0.205342	-0.861039	3.72495	-0.231155	0.817195	#VALUE!
ENSG00000267992	NA	0.213402	-0.861039	3.72495	-0.231155	0.817195	#VALUE!
ENSG00000285684	NA	0.224891	-0.861039	3.72495	-0.231155	0.817195	#VALUE!
ENSG00000289838	NA	0.226115	-0.861039	3.72495	-0.231155	0.817195	#VALUE!
ENSG00000293064	NA	0.221614	-0.861039	3.72495	-0.231155	0.817195	#VALUE!
ENSG00000216835	NA	0.161795	-0.861036	3.72495	-0.231154	0.817195	#VALUE!
ENSG00000226961	NA	0.15838	-0.861036	3.72495	-0.231154	0.817195	#VALUE!
ENSG00000228792	NA	0.162072	-0.861036	3.72495	-0.231154	0.817195	#VALUE!
ENSG00000229190	NA	0.172179	-0.861036	3.72495	-0.231154	0.817195	#VALUE!
ENSG00000233236	NA	0.15838	-0.861036	3.72495	-0.231154	0.817195	#VALUE!
ENSG00000234419	NA	0.169426	-0.861036	3.72495	-0.231154	0.817195	#VALUE!
ENSG00000235416	NA	0.154973	-0.861036	3.72495	-0.231154	0.817195	#VALUE!
ENSG00000243501	NA	0.172179	-0.861036	3.72495	-0.231154	0.817195	#VALUE!
ENSG00000254556	NA	0.153946	-0.861036	3.72495	-0.231154	0.817195	#VALUE!
ENSG00000257966	NA	0.158666	-0.861036	3.72495	-0.231154	0.817195	#VALUE!
ENSG00000266743	NA	0.159838	-0.861036	3.72495	-0.231154	0.817195	#VALUE!
ENSG00000267523	NA	0.144511	-0.861036	3.72495	-0.231154	0.817195	#VALUE!
ENSG00000268818	NA	0.164198	-0.861036	3.72495	-0.231154	0.817195	#VALUE!
ENSG00000275728	NA	0.169426	-0.861036	3.72495	-0.231154	0.817195	#VALUE!
ENSG00000279036	NA	0.16315	-0.861036	3.72495	-0.231154	0.817195	#VALUE!
ENSG00000279300	NA	0.153946	-0.861036	3.72495	-0.231154	0.817195	#VALUE!
ENSG00000287384	NA	0.172179	-0.861036	3.72495	-0.231154	0.817195	#VALUE!
ENSG00000289510	NA	0.169565	-0.861036	3.72495	-0.231154	0.817195	#VALUE!
ENSG00000293157	NA	0.164198	-0.861036	3.72495	-0.231154	0.817195	#VALUE!
ENSG00000214460	NA	0.158313	-0.861034	3.72495	-0.231154	0.817196	#VALUE!
ENSG00000223944	NA	0.161574	-0.861034	3.72495	-0.231154	0.817196	#VALUE!
ENSG00000224822	NA	0.149088	-0.861034	3.72495	-0.231154	0.817196	#VALUE!
ENSG00000225350	NA	0.173479	-0.861034	3.72495	-0.231154	0.817196	#VALUE!
ENSG00000228086	NA	0.164981	-0.861034	3.72495	-0.231154	0.817196	#VALUE!
ENSG00000229237	NA	0.162602	-0.861034	3.72495	-0.231154	0.817196	#VALUE!
ENSG00000230385	NA	0.164981	-0.861034	3.72495	-0.231154	0.817196	#VALUE!
ENSG00000231100	NA	0.162005	-0.861034	3.72495	-0.231154	0.817196	#VALUE!
ENSG00000237629	NA	0.14988	-0.861034	3.72495	-0.231154	0.817196	#VALUE!
ENSG00000249539	NA	0.14988	-0.861034	3.72495	-0.231154	0.817196	#VALUE!
ENSG00000260440	NA	0.162602	-0.861034	3.72495	-0.231154	0.817196	#VALUE!
ENSG00000263749	NA	0.153572	-0.861034	3.72495	-0.231154	0.817196	#VALUE!
ENSG00000264647	NA	0.174287	-0.861034	3.72495	-0.231154	0.817196	#VALUE!
ENSG00000271715	NA	0.153572	-0.861034	3.72495	-0.231154	0.817196	#VALUE!
ENSG00000279123	NA	0.166809	-0.861034	3.72495	-0.231154	0.817196	#VALUE!
ENSG00000285577	NA	0.164981	-0.861034	3.72495	-0.231154	0.817196	#VALUE!
ENSG00000285803	NA	0.166809	-0.861034	3.72495	-0.231154	0.817196	#VALUE!
ENSG00000288755	NA	0.172036	-0.861034	3.72495	-0.231154	0.817196	#VALUE!
ENSG00000289080	NA	0.172036	-0.861034	3.72495	-0.231154	0.817196	#VALUE!
ENSG00000289113	NA	0.172036	-0.861034	3.72495	-0.231154	0.817196	#VALUE!
ENSG00000289860	NA	0.159987	-0.861034	3.72495	-0.231154	0.817196	#VALUE!
ENSG00000289893	NA	0.156701	-0.861034	3.72495	-0.231154	0.817196	#VALUE!
ENSG00000233403	NA	0.138626	-0.861034	3.72495	-0.231154	0.817196	#VALUE!
ENSG00000253606	NA	0.151339	-0.861034	3.72495	-0.231154	0.817196	#VALUE!
ENSG00000172148	NA	0.10936	-0.861034	3.72495	-0.231154	0.817196	#VALUE!
ENSG00000178556	NA	0.10459	-0.861034	3.72495	-0.231154	0.817196	#VALUE!
ENSG00000182632	NA	0.10936	-0.861034	3.72495	-0.231154	0.817196	#VALUE!
ENSG00000187481	NA	0.10459	-0.861034	3.72495	-0.231154	0.817196	#VALUE!
ENSG00000196274	NA	0.10459	-0.861034	3.72495	-0.231154	0.817196	#VALUE!
ENSG00000215506	NA	0.10459	-0.861034	3.72495	-0.231154	0.817196	#VALUE!
ENSG00000219294	NA	0.10936	-0.861034	3.72495	-0.231154	0.817196	#VALUE!
ENSG00000223602	NA	0.107204	-0.861034	3.72495	-0.231154	0.817196	#VALUE!
ENSG00000224731	NA	0.107204	-0.861034	3.72495	-0.231154	0.817196	#VALUE!
ENSG00000229257	NA	0.107204	-0.861034	3.72495	-0.231154	0.817196	#VALUE!
ENSG00000229827	NA	0.108282	-0.861034	3.72495	-0.231154	0.817196	#VALUE!
ENSG00000231482	NA	0.101975	-0.861034	3.72495	-0.231154	0.817196	#VALUE!
ENSG00000231748	NA	0.107204	-0.861034	3.72495	-0.231154	0.817196	#VALUE!
ENSG00000233190	NA	0.107204	-0.861034	3.72495	-0.231154	0.817196	#VALUE!
ENSG00000235410	NA	0.10936	-0.861034	3.72495	-0.231154	0.817196	#VALUE!
ENSG00000236069	NA	0.107204	-0.861034	3.72495	-0.231154	0.817196	#VALUE!
ENSG00000237031	NA	0.108282	-0.861034	3.72495	-0.231154	0.817196	#VALUE!
ENSG00000237525	NA	0.105668	-0.861034	3.72495	-0.231154	0.817196	#VALUE!
ENSG00000241409	NA	0.105668	-0.861034	3.72495	-0.231154	0.817196	#VALUE!
ENSG00000248790	NA	0.101975	-0.861034	3.72495	-0.231154	0.817196	#VALUE!
ENSG00000250190	NA	0.101975	-0.861034	3.72495	-0.231154	0.817196	#VALUE!
ENSG00000251257	NA	0.10936	-0.861034	3.72495	-0.231154	0.817196	#VALUE!
ENSG00000251281	NA	0.107204	-0.861034	3.72495	-0.231154	0.817196	#VALUE!
ENSG00000251567	NA	0.101975	-0.861034	3.72495	-0.231154	0.817196	#VALUE!
ENSG00000253122	NA	0.10936	-0.861034	3.72495	-0.231154	0.817196	#VALUE!
ENSG00000254031	NA	0.107204	-0.861034	3.72495	-0.231154	0.817196	#VALUE!
ENSG00000254991	NA	0.10936	-0.861034	3.72495	-0.231154	0.817196	#VALUE!
ENSG00000255109	NA	0.10459	-0.861034	3.72495	-0.231154	0.817196	#VALUE!
ENSG00000255226	NA	0.101975	-0.861034	3.72495	-0.231154	0.817196	#VALUE!
ENSG00000256789	NA	0.10459	-0.861034	3.72495	-0.231154	0.817196	#VALUE!
ENSG00000258115	NA	0.107204	-0.861034	3.72495	-0.231154	0.817196	#VALUE!
ENSG00000258417	NA	0.101975	-0.861034	3.72495	-0.231154	0.817196	#VALUE!
ENSG00000258858	NA	0.101975	-0.861034	3.72495	-0.231154	0.817196	#VALUE!
ENSG00000259700	NA	0.101975	-0.861034	3.72495	-0.231154	0.817196	#VALUE!
ENSG00000260413	NA	0.101975	-0.861034	3.72495	-0.231154	0.817196	#VALUE!
ENSG00000261166	NA	0.101975	-0.861034	3.72495	-0.231154	0.817196	#VALUE!
ENSG00000261294	NA	0.10459	-0.861034	3.72495	-0.231154	0.817196	#VALUE!
ENSG00000261405	NA	0.101975	-0.861034	3.72495	-0.231154	0.817196	#VALUE!
ENSG00000261544	NA	0.105668	-0.861034	3.72495	-0.231154	0.817196	#VALUE!
ENSG00000261763	NA	0.107204	-0.861034	3.72495	-0.231154	0.817196	#VALUE!
ENSG00000266604	NA	0.10936	-0.861034	3.72495	-0.231154	0.817196	#VALUE!
ENSG00000267095	NA	0.107204	-0.861034	3.72495	-0.231154	0.817196	#VALUE!
ENSG00000267159	NA	0.105668	-0.861034	3.72495	-0.231154	0.817196	#VALUE!
ENSG00000269300	NA	0.101975	-0.861034	3.72495	-0.231154	0.817196	#VALUE!
ENSG00000270846	NA	0.10459	-0.861034	3.72495	-0.231154	0.817196	#VALUE!
ENSG00000271429	NA	0.107204	-0.861034	3.72495	-0.231154	0.817196	#VALUE!
ENSG00000277916	NA	0.107204	-0.861034	3.72495	-0.231154	0.817196	#VALUE!
ENSG00000278333	NA	0.10936	-0.861034	3.72495	-0.231154	0.817196	#VALUE!
ENSG00000279467	NA	0.101975	-0.861034	3.72495	-0.231154	0.817196	#VALUE!
ENSG00000280025	NA	0.101975	-0.861034	3.72495	-0.231154	0.817196	#VALUE!
ENSG00000280270	NA	0.101975	-0.861034	3.72495	-0.231154	0.817196	#VALUE!
ENSG00000280390	NA	0.108282	-0.861034	3.72495	-0.231154	0.817196	#VALUE!
ENSG00000285524	NA	0.105668	-0.861034	3.72495	-0.231154	0.817196	#VALUE!
ENSG00000285928	NA	0.10936	-0.861034	3.72495	-0.231154	0.817196	#VALUE!
ENSG00000285997	NA	0.108282	-0.861034	3.72495	-0.231154	0.817196	#VALUE!
ENSG00000286903	NA	0.10459	-0.861034	3.72495	-0.231154	0.817196	#VALUE!
ENSG00000287120	NA	0.108282	-0.861034	3.72495	-0.231154	0.817196	#VALUE!
ENSG00000289064	NA	0.10936	-0.861034	3.72495	-0.231154	0.817196	#VALUE!
ENSG00000289079	NA	0.10936	-0.861034	3.72495	-0.231154	0.817196	#VALUE!
ENSG00000289695	NA	0.101975	-0.861034	3.72495	-0.231154	0.817196	#VALUE!
ENSG00000289871	NA	0.10459	-0.861034	3.72495	-0.231154	0.817196	#VALUE!
ENSG00000290482	NA	0.10459	-0.861034	3.72495	-0.231154	0.817196	#VALUE!
ENSG00000290565	NA	0.105668	-0.861034	3.72495	-0.231154	0.817196	#VALUE!
ENSG00000291229	NA	0.107204	-0.861034	3.72495	-0.231154	0.817196	#VALUE!
ENSG00000293275	NA	0.107204	-0.861034	3.72495	-0.231154	0.817196	#VALUE!
ENSG00000203462	NA	0.105526	-0.861032	3.72495	-0.231153	0.817196	#VALUE!
ENSG00000206927	NA	0.0987044	-0.861032	3.72495	-0.231153	0.817196	#VALUE!
ENSG00000214821	NA	0.0987044	-0.861032	3.72495	-0.231153	0.817196	#VALUE!
ENSG00000218027	NA	0.111256	-0.861032	3.72495	-0.231153	0.817196	#VALUE!
ENSG00000218574	NA	0.105526	-0.861032	3.72495	-0.231153	0.817196	#VALUE!
ENSG00000224672	NA	0.102911	-0.861032	3.72495	-0.231153	0.817196	#VALUE!
ENSG00000225739	NA	0.0960902	-0.861032	3.72495	-0.231153	0.817196	#VALUE!
ENSG00000225918	NA	0.0987044	-0.861032	3.72495	-0.231153	0.817196	#VALUE!
ENSG00000226188	NA	0.105526	-0.861032	3.72495	-0.231153	0.817196	#VALUE!
ENSG00000226798	NA	0.107564	-0.861032	3.72495	-0.231153	0.817196	#VALUE!
ENSG00000226971	NA	0.107564	-0.861032	3.72495	-0.231153	0.817196	#VALUE!
ENSG00000227383	NA	0.106604	-0.861032	3.72495	-0.231153	0.817196	#VALUE!
ENSG00000227598	NA	0.105526	-0.861032	3.72495	-0.231153	0.817196	#VALUE!
ENSG00000228540	NA	0.111256	-0.861032	3.72495	-0.231153	0.817196	#VALUE!
ENSG00000228779	NA	0.102911	-0.861032	3.72495	-0.231153	0.817196	#VALUE!
ENSG00000229246	NA	0.105526	-0.861032	3.72495	-0.231153	0.817196	#VALUE!
ENSG00000229331	NA	0.102911	-0.861032	3.72495	-0.231153	0.817196	#VALUE!
ENSG00000231104	NA	0.111256	-0.861032	3.72495	-0.231153	0.817196	#VALUE!
ENSG00000231700	NA	0.111256	-0.861032	3.72495	-0.231153	0.817196	#VALUE!
ENSG00000231772	NA	0.111256	-0.861032	3.72495	-0.231153	0.817196	#VALUE!
ENSG00000232524	NA	0.110179	-0.861032	3.72495	-0.231153	0.817196	#VALUE!
ENSG00000235829	NA	0.107564	-0.861032	3.72495	-0.231153	0.817196	#VALUE!
ENSG00000236877	NA	0.102911	-0.861032	3.72495	-0.231153	0.817196	#VALUE!
ENSG00000236998	NA	0.0960902	-0.861032	3.72495	-0.231153	0.817196	#VALUE!
ENSG00000237759	NA	0.0997823	-0.861032	3.72495	-0.231153	0.817196	#VALUE!
ENSG00000243018	NA	0.0960902	-0.861032	3.72495	-0.231153	0.817196	#VALUE!
ENSG00000244157	NA	0.102911	-0.861032	3.72495	-0.231153	0.817196	#VALUE!
ENSG00000244528	NA	0.105526	-0.861032	3.72495	-0.231153	0.817196	#VALUE!
ENSG00000248846	NA	0.107564	-0.861032	3.72495	-0.231153	0.817196	#VALUE!
ENSG00000249116	NA	0.111256	-0.861032	3.72495	-0.231153	0.817196	#VALUE!
ENSG00000250725	NA	0.107564	-0.861032	3.72495	-0.231153	0.817196	#VALUE!
ENSG00000255293	NA	0.102911	-0.861032	3.72495	-0.231153	0.817196	#VALUE!
ENSG00000255364	NA	0.0987044	-0.861032	3.72495	-0.231153	0.817196	#VALUE!
ENSG00000256085	NA	0.105526	-0.861032	3.72495	-0.231153	0.817196	#VALUE!
ENSG00000257058	NA	0.105526	-0.861032	3.72495	-0.231153	0.817196	#VALUE!
ENSG00000258408	NA	0.0997823	-0.861032	3.72495	-0.231153	0.817196	#VALUE!
ENSG00000261141	NA	0.105526	-0.861032	3.72495	-0.231153	0.817196	#VALUE!
ENSG00000265425	NA	0.102911	-0.861032	3.72495	-0.231153	0.817196	#VALUE!
ENSG00000267016	NA	0.102911	-0.861032	3.72495	-0.231153	0.817196	#VALUE!
ENSG00000268088	NA	0.110179	-0.861032	3.72495	-0.231153	0.817196	#VALUE!
ENSG00000270521	NA	0.111256	-0.861032	3.72495	-0.231153	0.817196	#VALUE!
ENSG00000273218	NA	0.0997823	-0.861032	3.72495	-0.231153	0.817196	#VALUE!
ENSG00000277112	NA	0.0960902	-0.861032	3.72495	-0.231153	0.817196	#VALUE!
ENSG00000279043	NA	0.102911	-0.861032	3.72495	-0.231153	0.817196	#VALUE!
ENSG00000279370	NA	0.0987044	-0.861032	3.72495	-0.231153	0.817196	#VALUE!
ENSG00000279579	NA	0.110179	-0.861032	3.72495	-0.231153	0.817196	#VALUE!
ENSG00000279637	NA	0.110179	-0.861032	3.72495	-0.231153	0.817196	#VALUE!
ENSG00000280431	NA	0.105526	-0.861032	3.72495	-0.231153	0.817196	#VALUE!
ENSG00000283108	NA	0.106604	-0.861032	3.72495	-0.231153	0.817196	#VALUE!
ENSG00000284636	NA	0.0997823	-0.861032	3.72495	-0.231153	0.817196	#VALUE!
ENSG00000285840	NA	0.107564	-0.861032	3.72495	-0.231153	0.817196	#VALUE!
ENSG00000285970	NA	0.111256	-0.861032	3.72495	-0.231153	0.817196	#VALUE!
ENSG00000286736	NA	0.106604	-0.861032	3.72495	-0.231153	0.817196	#VALUE!
ENSG00000286913	NA	0.0987044	-0.861032	3.72495	-0.231153	0.817196	#VALUE!
ENSG00000286982	NA	0.111256	-0.861032	3.72495	-0.231153	0.817196	#VALUE!
ENSG00000287224	NA	0.0960902	-0.861032	3.72495	-0.231153	0.817196	#VALUE!
ENSG00000289493	NA	0.106604	-0.861032	3.72495	-0.231153	0.817196	#VALUE!
ENSG00000289842	NA	0.110179	-0.861032	3.72495	-0.231153	0.817196	#VALUE!
ENSG00000289902	NA	0.111256	-0.861032	3.72495	-0.231153	0.817196	#VALUE!
ENSG00000290125	NA	0.0960902	-0.861032	3.72495	-0.231153	0.817196	#VALUE!
ENSG00000291236	NA	0.102911	-0.861032	3.72495	-0.231153	0.817196	#VALUE!
ENSG00000266371	NA	0.198772	-0.797852	3.46	-0.230593	0.817631	#VALUE!
ENSG00000276398	NA	0.211428	-0.856545	3.72023	-0.23024	0.817905	#VALUE!
ENSG00000278766	NA	0.411075	-0.579115	2.51531	-0.230235	0.817909	#VALUE!
ENSG00000273214	NA	0.163473	-0.857357	3.72468	-0.230183	0.81795	#VALUE!
ENSG00000280244	NA	0.15301	-0.857357	3.72468	-0.230183	0.81795	#VALUE!
ENSG00000289527	NA	0.15301	-0.857357	3.72468	-0.230183	0.81795	#VALUE!
ENSG00000273302	NA	0.818416	0.443493	1.92745	0.230093	0.818019	#VALUE!
ENSG00000261708	NA	0.377235	0.707794	3.07615	0.230091	0.818021	#VALUE!
ENSG00000230026	NA	0.215412	-0.854754	3.71657	-0.229985	0.818104	#VALUE!
ENSG00000254035	NA	0.223638	-0.854754	3.71657	-0.229985	0.818104	#VALUE!
ENSG00000260507	NA	0.225111	-0.854754	3.71657	-0.229985	0.818104	#VALUE!
ENSG00000290670	NA	0.223638	-0.854754	3.71657	-0.229985	0.818104	#VALUE!
ENSG00000258670	NA	0.512924	-0.469893	2.04368	-0.229925	0.81815	#VALUE!
ENSG00000286969	NA	0.233557	-0.854065	3.71525	-0.229881	0.818184	#VALUE!
ENSG00000287175	NA	0.547999	0.58164	2.53082	0.229823	0.81823	#VALUE!
ENSG00000243404	NA	0.20367	-0.855602	3.72455	-0.22972	0.81831	#VALUE!
ENSG00000249176	NA	0.20367	-0.855602	3.72455	-0.22972	0.81831	#VALUE!
ENSG00000237273	NA	0.101679	-0.855597	3.72455	-0.229718	0.818311	#VALUE!
ENSG00000237389	NA	0.0970262	-0.855597	3.72455	-0.229718	0.818311	#VALUE!
ENSG00000250501	NA	0.101679	-0.855597	3.72455	-0.229718	0.818311	#VALUE!
ENSG00000266946	NA	0.0970262	-0.855597	3.72455	-0.229718	0.818311	#VALUE!
ENSG00000267212	NA	0.101679	-0.855597	3.72455	-0.229718	0.818311	#VALUE!
ENSG00000285778	NA	0.101679	-0.855597	3.72455	-0.229718	0.818311	#VALUE!
ENSG00000288266	NA	0.101679	-0.855597	3.72455	-0.229718	0.818311	#VALUE!
ENSG00000289484	NA	0.101679	-0.855597	3.72455	-0.229718	0.818311	#VALUE!
ENSG00000249400	NA	0.281676	-0.854522	3.72078	-0.229662	0.818354	#VALUE!
ENSG00000273153	NA	0.228292	-0.854023	3.71949	-0.229608	0.818397	#VALUE!
ENSG00000287334	NA	0.228292	-0.854023	3.71949	-0.229608	0.818397	#VALUE!
ENSG00000267462	NA	0.21743	-0.775378	3.37714	-0.229596	0.818406	#VALUE!
ENSG00000259792	NA	0.292533	0.599394	2.61085	0.229578	0.81842	#VALUE!
ENSG00000272239	NA	0.160859	-0.852689	3.72475	-0.228926	0.818927	#VALUE!
ENSG00000255200	NA	0.682673	0.43163	1.88707	0.22873	0.819079	#VALUE!
ENSG00000288970	NA	0.197377	0.849106	3.71417	0.228612	0.81917	#VALUE!
ENSG00000215198	NA	0.871199	-0.310106	1.35869	-0.228239	0.819461	#VALUE!
ENSG00000254884	NA	0.27365	-0.847775	3.71734	-0.22806	0.8196	#VALUE!
ENSG00000288815	NA	0.211304	-0.7753	3.40028	-0.22801	0.819638	#VALUE!
ENSG00000230807	NA	0.331057	0.846674	3.71389	0.227975	0.819666	#VALUE!
ENSG00000223353	NA	0.215236	-0.848667	3.72465	-0.227852	0.819762	#VALUE!
ENSG00000256103	NA	0.192416	-0.848667	3.72465	-0.227852	0.819762	#VALUE!
ENSG00000168852	NA	0.090205	-0.848662	3.72465	-0.22785	0.819763	#VALUE!
ENSG00000218793	NA	0.090205	-0.848662	3.72465	-0.22785	0.819763	#VALUE!
ENSG00000223928	NA	0.090205	-0.848662	3.72465	-0.22785	0.819763	#VALUE!
ENSG00000226605	NA	0.090205	-0.848662	3.72465	-0.22785	0.819763	#VALUE!
ENSG00000228755	NA	0.090205	-0.848662	3.72465	-0.22785	0.819763	#VALUE!
ENSG00000232734	NA	0.090205	-0.848662	3.72465	-0.22785	0.819763	#VALUE!
ENSG00000235848	NA	0.090205	-0.848662	3.72465	-0.22785	0.819763	#VALUE!
ENSG00000236677	NA	0.090205	-0.848662	3.72465	-0.22785	0.819763	#VALUE!
ENSG00000238122	NA	0.090205	-0.848662	3.72465	-0.22785	0.819763	#VALUE!
ENSG00000242990	NA	0.090205	-0.848662	3.72465	-0.22785	0.819763	#VALUE!
ENSG00000253374	NA	0.090205	-0.848662	3.72465	-0.22785	0.819763	#VALUE!
ENSG00000253776	NA	0.090205	-0.848662	3.72465	-0.22785	0.819763	#VALUE!
ENSG00000257431	NA	0.090205	-0.848662	3.72465	-0.22785	0.819763	#VALUE!
ENSG00000257986	NA	0.090205	-0.848662	3.72465	-0.22785	0.819763	#VALUE!
ENSG00000258352	NA	0.090205	-0.848662	3.72465	-0.22785	0.819763	#VALUE!
ENSG00000259738	NA	0.090205	-0.848662	3.72465	-0.22785	0.819763	#VALUE!
ENSG00000273570	NA	0.090205	-0.848662	3.72465	-0.22785	0.819763	#VALUE!
ENSG00000274797	NA	0.090205	-0.848662	3.72465	-0.22785	0.819763	#VALUE!
ENSG00000275327	NA	0.090205	-0.848662	3.72465	-0.22785	0.819763	#VALUE!
ENSG00000275981	NA	0.090205	-0.848662	3.72465	-0.22785	0.819763	#VALUE!
ENSG00000286183	NA	0.090205	-0.848662	3.72465	-0.22785	0.819763	#VALUE!
ENSG00000286266	NA	0.090205	-0.848662	3.72465	-0.22785	0.819763	#VALUE!
ENSG00000286594	NA	0.090205	-0.848662	3.72465	-0.22785	0.819763	#VALUE!
ENSG00000286784	NA	0.090205	-0.848662	3.72465	-0.22785	0.819763	#VALUE!
ENSG00000287852	NA	0.090205	-0.848662	3.72465	-0.22785	0.819763	#VALUE!
ENSG00000289851	NA	0.090205	-0.848662	3.72465	-0.22785	0.819763	#VALUE!
ENSG00000289910	NA	0.966611	0.259053	1.13706	0.227827	0.81978	#VALUE!
ENSG00000260460	NA	0.343814	-0.846202	3.71606	-0.227715	0.819868	#VALUE!
ENSG00000236230	NA	0.202509	-0.846798	3.72253	-0.227479	0.820051	#VALUE!
ENSG00000280311	NA	0.524286	-0.423145	1.86545	-0.226833	0.820554	#VALUE!
ENSG00000279070	NA	0.372798	-0.841837	3.7142	-0.226654	0.820693	#VALUE!
ENSG00000267222	NA	0.46875	-0.840317	3.71217	-0.226368	0.820915	#VALUE!
ENSG00000220130	NA	0.216829	-0.840952	3.71707	-0.226241	0.821014	#VALUE!
ENSG00000279129	NA	0.201782	-0.840952	3.71707	-0.226241	0.821014	#VALUE!
ENSG00000187762	NA	0.906342	0.544968	2.41128	0.226008	0.821195	#VALUE!
ENSG00000242814	NA	0.544654	0.441425	1.95458	0.225842	0.821324	#VALUE!
ENSG00000287895	NA	0.290384	0.586458	2.59807	0.225729	0.821413	#VALUE!
ENSG00000226977	NA	0.20522	-0.840061	3.72297	-0.225643	0.821479	#VALUE!
ENSG00000250195	NA	0.206045	-0.840061	3.72297	-0.225643	0.821479	#VALUE!
ENSG00000229759	NA	0.291802	0.581639	2.57814	0.225604	0.821509	#VALUE!
ENSG00000290076	NA	0.33176	0.581642	2.57929	0.225505	0.821586	#VALUE!
ENSG00000272087	NA	0.52995	0.572121	2.54247	0.225026	0.821959	#VALUE!
ENSG00000176510	NA	0.150816	-0.83761	3.72317	-0.224972	0.822001	#VALUE!
ENSG00000266954	NA	0.150816	-0.83761	3.72317	-0.224972	0.822001	#VALUE!
ENSG00000289332	NA	0.155469	-0.83761	3.72317	-0.224972	0.822001	#VALUE!
ENSG00000289330	NA	0.337652	0.581642	2.58562	0.224953	0.822016	#VALUE!
ENSG00000279490	NA	0.447473	-0.691111	3.0769	-0.224613	0.822281	#VALUE!
ENSG00000279175	NA	0.268447	0.593053	2.64458	0.224252	0.822561	#VALUE!
ENSG00000289974	NA	0.336622	0.574862	2.56363	0.224237	0.822573	#VALUE!
ENSG00000259397	NA	0.207652	-0.833846	3.7231	-0.223966	0.822784	#VALUE!
ENSG00000278891	NA	0.390117	0.680486	3.03877	0.223935	0.822808	#VALUE!
ENSG00000256249	NA	0.214553	-0.831864	3.71602	-0.223859	0.822867	#VALUE!
ENSG00000289518	NA	0.291249	0.581644	2.60214	0.223525	0.823127	#VALUE!
ENSG00000256540	NA	0.566538	-0.418268	1.87656	-0.222891	0.82362	#VALUE!
ENSG00000280304	NA	0.950138	0.377784	1.69686	0.222637	0.823818	#VALUE!
ENSG00000260185	NA	0.388376	0.567913	2.55196	0.22254	0.823894	#VALUE!
ENSG00000287508	NA	0.421258	0.471778	2.12003	0.222534	0.823899	#VALUE!
ENSG00000228372	NA	0.60253	0.418791	1.88248	0.222468	0.82395	#VALUE!
ENSG00000254686	NA	0.3044	0.581642	2.61458	0.222461	0.823955	#VALUE!
ENSG00000259589	NA	0.28199	0.581643	2.61938	0.222054	0.824272	#VALUE!
ENSG00000231276	NA	0.638878	-0.317191	1.43072	-0.2217	0.824548	#VALUE!
ENSG00000230146	NA	0.477503	-0.375673	1.6949	-0.221649	0.824587	#VALUE!
ENSG00000273096	NA	0.270549	-0.71823	3.2433	-0.22145	0.824742	#VALUE!
ENSG00000274420	NA	0.277274	0.581643	2.62843	0.221289	0.824868	#VALUE!
ENSG00000286378	NA	0.477629	-0.467978	2.11494	-0.221273	0.82488	#VALUE!
ENSG00000169253	NA	0.27371	0.581642	2.63541	0.220703	0.825324	#VALUE!
ENSG00000215802	NA	0.272616	0.581644	2.63757	0.220523	0.825464	#VALUE!
ENSG00000289380	NA	0.272996	-0.817807	3.71244	-0.220288	0.825646	#VALUE!
ENSG00000226024	NA	0.663309	0.780804	3.55796	0.219453	0.826297	#VALUE!
ENSG00000274001	NA	0.265781	0.581643	2.65133	0.219378	0.826356	#VALUE!
ENSG00000261026	NA	0.670894	-0.805913	3.68973	-0.21842	0.827102	#VALUE!
ENSG00000276968	NA	0.552234	-0.354083	1.62654	-0.217691	0.82767	#VALUE!
ENSG00000286686	NA	0.214798	-0.808314	3.71827	-0.21739	0.827905	#VALUE!
ENSG00000236153	NA	0.33116	-0.687944	3.16966	-0.21704	0.828177	#VALUE!
ENSG00000255727	NA	0.273899	0.57168	2.63557	0.216909	0.828279	#VALUE!
ENSG00000237882	NA	0.371964	0.557927	2.57255	0.216877	0.828304	#VALUE!
ENSG00000261433	NA	0.971183	-0.377888	1.74385	-0.216698	0.828444	#VALUE!
ENSG00000204556	NA	0.919578	-0.363191	1.67756	-0.2165	0.828598	#VALUE!
ENSG00000240280	NA	0.152428	-0.80528	3.7236	-0.216264	0.828782	#VALUE!
ENSG00000263680	NA	0.143995	-0.80528	3.7236	-0.216264	0.828782	#VALUE!
ENSG00000279526	NA	0.143995	-0.80528	3.7236	-0.216264	0.828782	#VALUE!
ENSG00000279686	NA	0.143995	-0.80528	3.7236	-0.216264	0.828782	#VALUE!
ENSG00000282142	NA	0.152428	-0.80528	3.7236	-0.216264	0.828782	#VALUE!
ENSG00000272154	NA	0.202586	-0.805274	3.7236	-0.216262	0.828783	#VALUE!
ENSG00000251298	NA	0.26642	-0.804126	3.72357	-0.215956	0.829022	#VALUE!
ENSG00000237938	NA	0.322027	0.558666	2.59015	0.215689	0.82923	#VALUE!
ENSG00000237436	NA	0.563776	-0.404744	1.87779	-0.215543	0.829344	#VALUE!
ENSG00000237169	NA	0.449014	-0.40339	1.87237	-0.215443	0.829422	#VALUE!
ENSG00000255138	NA	0.527662	-0.335215	1.55785	-0.215178	0.829629	#VALUE!
ENSG00000287399	NA	0.443624	0.65361	3.04519	0.214637	0.83005	#VALUE!
ENSG00000230698	NA	0.853964	-0.384375	1.79103	-0.21461	0.830071	#VALUE!
ENSG00000287058	NA	0.387452	0.542795	2.53398	0.214207	0.830386	#VALUE!
ENSG00000285826	NA	0.741339	0.63847	2.98121	0.214165	0.830419	#VALUE!
ENSG00000275634	NA	0.319545	0.791342	3.71081	0.213253	0.83113	#VALUE!
ENSG00000289601	NA	0.211564	-0.792503	3.71886	-0.213104	0.831246	#VALUE!
ENSG00000260798	NA	0.425788	0.380938	1.79031	0.212778	0.831501	#VALUE!
ENSG00000234147	NA	0.230304	-0.785901	3.7097	-0.21185	0.832224	#VALUE!
ENSG00000230536	NA	0.219598	-0.786026	3.71768	-0.211429	0.832552	#VALUE!
ENSG00000224117	NA	0.314824	0.78201	3.71116	0.210718	0.833107	#VALUE!
ENSG00000257624	NA	0.262254	0.55771	2.65085	0.210389	0.833364	#VALUE!
ENSG00000257878	NA	0.379105	-0.394558	1.87995	-0.209877	0.833763	#VALUE!
ENSG00000274019	NA	0.365925	-0.647785	3.10155	-0.208858	0.834559	#VALUE!
ENSG00000224818	NA	0.807484	-0.490533	2.35217	-0.208545	0.834803	#VALUE!
ENSG00000203635	NA	0.643838	-0.351055	1.68535	-0.208298	0.834996	#VALUE!
ENSG00000225387	NA	0.704974	0.333258	1.60072	0.208193	0.835078	#VALUE!
ENSG00000256148	NA	0.483549	0.438425	2.11316	0.207473	0.83564	#VALUE!
ENSG00000254431	NA	0.351512	0.514092	2.47933	0.207352	0.835735	#VALUE!
ENSG00000248624	NA	0.35537	0.535431	2.5889	0.206818	0.836152	#VALUE!
ENSG00000250379	NA	0.501774	0.427796	2.071	0.206565	0.83635	#VALUE!
ENSG00000236146	NA	0.225651	-0.764411	3.71034	-0.206022	0.836774	#VALUE!
ENSG00000283602	NA	0.668765	-0.354037	1.71933	-0.205915	0.836857	#VALUE!
ENSG00000204049	NA	0.544143	-0.385266	1.87557	-0.205413	0.837249	#VALUE!
ENSG00000279278	NA	0.512854	-0.380144	1.85456	-0.204978	0.83759	#VALUE!
ENSG00000286411	NA	0.780138	0.581627	2.838	0.204943	0.837617	#VALUE!
ENSG00000232811	NA	0.260847	0.541387	2.64772	0.204473	0.837984	#VALUE!
ENSG00000225814	NA	0.432093	-0.380144	1.86057	-0.204316	0.838106	#VALUE!
ENSG00000291269	NA	0.396438	-0.630962	3.09184	-0.204074	0.838296	#VALUE!
ENSG00000289000	NA	0.776025	0.280201	1.3761	0.203619	0.838651	#VALUE!
ENSG00000266805	NA	0.274179	-0.755916	3.71581	-0.203432	0.838797	#VALUE!
ENSG00000213253	NA	0.430233	0.422369	2.08588	0.20249	0.839534	#VALUE!
ENSG00000176654	NA	0.213537	-0.752912	3.72039	-0.202375	0.839624	#VALUE!
ENSG00000270133	NA	0.861802	-0.309858	1.53161	-0.202308	0.839676	#VALUE!
ENSG00000225299	NA	0.198425	-0.750435	3.71901	-0.201784	0.840086	#VALUE!
ENSG00000260612	NA	0.206651	-0.750435	3.71901	-0.201784	0.840086	#VALUE!
ENSG00000267648	NA	0.924169	-0.37231	1.84638	-0.201644	0.840195	#VALUE!
ENSG00000272202	NA	0.29114	0.652583	3.23807	0.201534	0.840281	#VALUE!
ENSG00000277373	NA	0.527567	-0.379305	1.88312	-0.201424	0.840367	#VALUE!
ENSG00000228643	NA	0.404113	-0.380143	1.88806	-0.201341	0.840432	#VALUE!
ENSG00000205325	NA	0.205459	-0.748241	3.71909	-0.201189	0.840551	#VALUE!
ENSG00000287413	NA	0.195643	-0.748241	3.71909	-0.201189	0.840551	#VALUE!
ENSG00000293080	NA	0.194565	-0.748241	3.71909	-0.201189	0.840551	#VALUE!
ENSG00000287054	NA	0.841442	0.271428	1.35572	0.20021	0.841316	#VALUE!
ENSG00000259579	NA	0.214163	-0.742455	3.71102	-0.200068	0.841428	#VALUE!
ENSG00000273691	NA	0.3087	0.739815	3.71279	0.199261	0.842058	#VALUE!
ENSG00000267714	NA	0.57297	0.581627	2.91998	0.199189	0.842115	#VALUE!
ENSG00000273044	NA	0.426185	-0.731985	3.68145	-0.19883	0.842395	#VALUE!
ENSG00000257808	NA	0.433078	0.363053	1.82752	0.198658	0.84253	#VALUE!
ENSG00000270281	NA	0.204483	-0.738369	3.71947	-0.198515	0.842642	#VALUE!
ENSG00000285588	NA	0.210609	-0.738369	3.71947	-0.198515	0.842642	#VALUE!
ENSG00000250362	NA	0.212437	-0.73389	3.7125	-0.197681	0.843295	#VALUE!
ENSG00000272220	NA	0.212437	-0.73389	3.7125	-0.197681	0.843295	#VALUE!
ENSG00000287963	NA	0.868395	-0.292899	1.48375	-0.197405	0.843511	#VALUE!
ENSG00000285614	NA	0.441361	0.416011	2.11172	0.197001	0.843827	#VALUE!
ENSG00000215785	NA	0.448635	0.498105	2.53465	0.196519	0.844204	#VALUE!
ENSG00000229325	NA	0.486194	-0.490446	2.49918	-0.196243	0.84442	#VALUE!
ENSG00000236015	NA	0.28176	0.63898	3.2609	0.195952	0.844648	#VALUE!
ENSG00000251682	NA	0.327178	-0.723544	3.71208	-0.194916	0.845459	#VALUE!
ENSG00000283265	NA	0.312827	-0.723544	3.71208	-0.194916	0.845459	#VALUE!
ENSG00000280196	NA	0.218507	-0.723649	3.71283	-0.194905	0.845467	#VALUE!
ENSG00000289091	NA	0.216345	-0.720017	3.71172	-0.193985	0.846188	#VALUE!
ENSG00000260808	NA	0.484018	0.486161	2.50746	0.193886	0.846265	#VALUE!
ENSG00000261131	NA	0.384137	0.409794	2.11835	0.193449	0.846607	#VALUE!
ENSG00000279859	NA	0.426806	0.581632	3.00741	0.1934	0.846646	#VALUE!
ENSG00000250390	NA	0.292648	0.624008	3.22688	0.193378	0.846663	#VALUE!
ENSG00000226548	NA	0.360092	-0.363962	1.8892	-0.192654	0.84723	#VALUE!
ENSG00000268636	NA	0.410573	0.581626	3.02349	0.192369	0.847453	#VALUE!
ENSG00000287940	NA	0.276287	-0.711508	3.70951	-0.191806	0.847894	#VALUE!
ENSG00000286801	NA	0.430059	0.581629	3.0348	0.191653	0.848014	#VALUE!
ENSG00000286409	NA	0.611317	0.366816	1.9185	0.191199	0.848369	#VALUE!
ENSG00000288952	NA	0.726544	-0.292013	1.52742	-0.19118	0.848384	#VALUE!
ENSG00000239607	NA	0.419864	-0.411925	2.15647	-0.191018	0.848511	#VALUE!
ENSG00000225282	NA	0.962466	-0.221593	1.16309	-0.190521	0.848901	#VALUE!
ENSG00000279431	NA	0.680326	-0.296901	1.56504	-0.189708	0.849538	#VALUE!
ENSG00000287290	NA	0.220482	-0.703504	3.71349	-0.189445	0.849744	#VALUE!
ENSG00000204637	NA	0.40414	0.583188	3.0993	0.188168	0.850745	#VALUE!
ENSG00000237786	NA	0.585418	0.474859	2.52461	0.188092	0.850805	#VALUE!
ENSG00000215838	NA	0.48352	0.581631	3.10321	0.187429	0.851324	#VALUE!
ENSG00000293023	NA	0.275922	0.608903	3.2529	0.187188	0.851513	#VALUE!
ENSG00000219410	NA	0.311056	0.695464	3.71615	0.187146	0.851546	#VALUE!
ENSG00000285892	NA	0.259238	0.610102	3.2882	0.185543	0.852803	#VALUE!
ENSG00000227726	NA	0.389027	0.580799	3.13436	0.185301	0.852993	#VALUE!
ENSG00000258658	NA	0.396426	0.581633	3.14613	0.184873	0.853329	#VALUE!
ENSG00000250842	NA	0.342291	0.581637	3.14699	0.184823	0.853367	#VALUE!
ENSG00000257829	NA	0.356413	0.581635	3.14962	0.184668	0.853489	#VALUE!
ENSG00000268416	NA	0.199708	-0.68562	3.71283	-0.184663	0.853494	#VALUE!
ENSG00000213467	NA	0.441031	-0.347742	1.88354	-0.184622	0.853526	#VALUE!
ENSG00000255040	NA	0.281183	0.477368	2.58611	0.184589	0.853551	#VALUE!
ENSG00000237926	NA	0.202439	-0.685298	3.7141	-0.184513	0.853611	#VALUE!
ENSG00000219487	NA	0.27653	0.477283	2.59515	0.183913	0.854081	#VALUE!
ENSG00000250267	NA	0.293202	-0.595077	3.24132	-0.183591	0.854334	#VALUE!
ENSG00000226872	NA	0.366128	0.456199	2.49066	0.183164	0.854669	#VALUE!
ENSG00000241416	NA	0.525454	-0.347969	1.90032	-0.183111	0.854711	#VALUE!
ENSG00000228834	NA	0.391322	-0.340285	1.85979	-0.18297	0.854822	#VALUE!
ENSG00000284740	NA	0.552723	-0.400115	2.19397	-0.18237	0.855292	#VALUE!
ENSG00000289323	NA	0.887094	-0.236825	1.30117	-0.182009	0.855576	#VALUE!
ENSG00000267147	NA	0.61603	0.32622	1.79235	0.182007	0.855578	#VALUE!
ENSG00000268926	NA	0.807135	-0.223833	1.23012	-0.18196	0.855614	#VALUE!
ENSG00000259100	NA	0.441492	-0.460069	2.53193	-0.181707	0.855813	#VALUE!
ENSG00000233250	NA	0.89163	-0.250411	1.38234	-0.181151	0.856249	#VALUE!
ENSG00000285755	NA	0.933891	-0.260836	1.44068	-0.18105	0.856328	#VALUE!
ENSG00000287303	NA	0.297057	0.581637	3.21456	0.180938	0.856416	#VALUE!
ENSG00000230483	NA	0.453205	-0.380145	2.10941	-0.180214	0.856985	#VALUE!
ENSG00000251685	NA	0.277414	0.58163	3.23034	0.180052	0.857112	#VALUE!
ENSG00000255960	NA	0.658993	0.356678	1.98166	0.179989	0.857161	#VALUE!
ENSG00000284611	NA	0.331553	-0.388129	2.15998	-0.179691	0.857395	#VALUE!
ENSG00000285648	NA	0.285645	0.581635	3.24313	0.179344	0.857668	#VALUE!
ENSG00000238280	NA	0.520966	-0.371197	2.07125	-0.179214	0.85777	#VALUE!
ENSG00000223750	NA	0.540378	0.368789	2.05788	0.179208	0.857775	#VALUE!
ENSG00000227042	NA	0.393694	-0.380145	2.12428	-0.178952	0.857975	#VALUE!
ENSG00000269915	NA	0.596302	-0.307947	1.72794	-0.178216	0.858553	#VALUE!
ENSG00000255723	NA	0.83774	-0.318437	1.78822	-0.178075	0.858664	#VALUE!
ENSG00000285895	NA	0.587113	0.354941	1.99851	0.177602	0.859035	#VALUE!
ENSG00000276185	NA	0.273153	0.581637	3.27615	0.177537	0.859087	#VALUE!
ENSG00000286256	NA	0.310954	-0.381801	2.15345	-0.177298	0.859274	#VALUE!
ENSG00000232953	NA	0.701492	-0.260219	1.46891	-0.177151	0.85939	#VALUE!
ENSG00000240652	NA	0.918515	-0.223825	1.26481	-0.176964	0.859537	#VALUE!
ENSG00000260690	NA	0.26773	0.581636	3.29109	0.17673	0.85972	#VALUE!
ENSG00000244668	NA	0.310279	0.456014	2.58217	0.176601	0.859822	#VALUE!
ENSG00000254270	NA	0.349407	0.655774	3.71919	0.176322	0.860041	#VALUE!
ENSG00000236053	NA	0.264368	0.581636	3.30056	0.176223	0.860118	#VALUE!
ENSG00000268108	NA	0.374496	-0.380144	2.15793	-0.176161	0.860167	#VALUE!
ENSG00000270111	NA	0.358294	0.552051	3.13597	0.176038	0.860264	#VALUE!
ENSG00000287981	NA	0.39583	-0.380145	2.16229	-0.175806	0.860446	#VALUE!
ENSG00000269304	NA	0.240215	0.584117	3.32431	0.175711	0.860521	#VALUE!
ENSG00000250202	NA	0.339635	0.554003	3.15663	0.175505	0.860683	#VALUE!
ENSG00000283669	NA	0.36962	-0.380659	2.17242	-0.175223	0.860904	#VALUE!
ENSG00000287289	NA	0.233649	0.581631	3.32018	0.175181	0.860938	#VALUE!
ENSG00000284639	NA	0.56032	0.253031	1.44572	0.17502	0.861064	#VALUE!
ENSG00000213730	NA	0.195867	-0.650002	3.714	-0.175014	0.861069	#VALUE!
ENSG00000254307	NA	0.232265	0.581625	3.32362	0.174997	0.861082	#VALUE!
ENSG00000269980	NA	0.903158	0.241893	1.38255	0.174962	0.86111	#VALUE!
ENSG00000279774	NA	0.234586	0.584121	3.34284	0.174738	0.861285	#VALUE!
ENSG00000285971	NA	0.235059	0.581639	3.34092	0.174096	0.86179	#VALUE!
ENSG00000285695	NA	0.229999	0.584125	3.35837	0.173931	0.86192	#VALUE!
ENSG00000254802	NA	0.342729	0.549755	3.16293	0.173812	0.862013	#VALUE!
ENSG00000278236	NA	0.233401	0.581639	3.34647	0.173807	0.862017	#VALUE!
ENSG00000251235	NA	0.644948	0.446757	2.57187	0.173709	0.862094	#VALUE!
ENSG00000203616	NA	0.325669	-0.376791	2.16968	-0.173662	0.862131	#VALUE!
ENSG00000287546	NA	0.531904	-0.442348	2.54785	-0.173616	0.862167	#VALUE!
ENSG00000231236	NA	0.234381	0.581626	3.35092	0.173572	0.862202	#VALUE!
ENSG00000229278	NA	0.609382	0.284623	1.64011	0.173539	0.862228	#VALUE!
ENSG00000258711	NA	0.231812	0.581639	3.35184	0.173528	0.862236	#VALUE!
ENSG00000286608	NA	0.231793	0.581637	3.35191	0.173524	0.862239	#VALUE!
ENSG00000289423	NA	0.231793	0.581637	3.35191	0.173524	0.862239	#VALUE!
ENSG00000228118	NA	0.581918	-0.358956	2.07094	-0.17333	0.862392	#VALUE!
ENSG00000183022	NA	0.226526	0.584128	3.3704	0.173311	0.862407	#VALUE!
ENSG00000233325	NA	0.229579	0.581629	3.3563	0.173295	0.86242	#VALUE!
ENSG00000284673	NA	0.230137	0.581639	3.35756	0.173233	0.862468	#VALUE!
ENSG00000278972	NA	0.230115	0.581639	3.35763	0.173229	0.862471	#VALUE!
ENSG00000224899	NA	0.229909	0.581639	3.35834	0.173193	0.8625	#VALUE!
ENSG00000285530	NA	0.229151	0.581637	3.36094	0.173058	0.862606	#VALUE!
ENSG00000259493	NA	0.227329	0.581628	3.36409	0.172893	0.862735	#VALUE!
ENSG00000232298	NA	0.247929	-0.641942	3.71856	-0.172632	0.862941	#VALUE!
ENSG00000225344	NA	0.228279	0.581628	3.37243	0.172466	0.863071	#VALUE!
ENSG00000263220	NA	0.225667	0.581637	3.37307	0.172436	0.863095	#VALUE!
ENSG00000283698	NA	0.222782	0.581639	3.3833	0.171915	0.863505	#VALUE!
ENSG00000215878	NA	0.626447	-0.316214	1.83961	-0.171892	0.863522	#VALUE!
ENSG00000273264	NA	0.222261	0.581637	3.38517	0.171819	0.86358	#VALUE!
ENSG00000289211	NA	0.224785	0.579966	3.3757	0.171806	0.86359	#VALUE!
ENSG00000226783	NA	0.222013	0.581639	3.38605	0.171775	0.863615	#VALUE!
ENSG00000286333	NA	0.220925	0.581637	3.38998	0.171576	0.863771	#VALUE!
ENSG00000285731	NA	0.218811	0.581637	3.39767	0.171187	0.864077	#VALUE!
ENSG00000236358	NA	0.218571	0.581637	3.39854	0.171143	0.864111	#VALUE!
ENSG00000248510	NA	0.922291	-0.205044	1.19841	-0.171097	0.864148	#VALUE!
ENSG00000225369	NA	0.217441	0.581637	3.4027	0.170934	0.864276	#VALUE!
ENSG00000289335	NA	0.231806	0.57218	3.34776	0.170914	0.864291	#VALUE!
ENSG00000283559	NA	0.718646	-0.515121	3.01485	-0.170861	0.864333	#VALUE!
ENSG00000279430	NA	0.272984	0.556138	3.25595	0.170806	0.864376	#VALUE!
ENSG00000287149	NA	0.642153	-0.324267	1.89875	-0.170779	0.864397	#VALUE!
ENSG00000233038	NA	0.216218	0.581637	3.40723	0.170707	0.864454	#VALUE!
ENSG00000277130	NA	0.216177	0.581637	3.40738	0.170699	0.86446	#VALUE!
ENSG00000226945	NA	0.503368	0.2727	1.59756	0.170698	0.864461	#VALUE!
ENSG00000230104	NA	0.848363	-0.237982	1.39534	-0.170555	0.864574	#VALUE!
ENSG00000215478	NA	0.395544	0.429612	2.52431	0.17019	0.864861	#VALUE!
ENSG00000225869	NA	0.712162	-0.271585	1.59582	-0.170185	0.864864	#VALUE!
ENSG00000274099	NA	0.213354	0.581637	3.41797	0.17017	0.864876	#VALUE!
ENSG00000226286	NA	0.213237	0.581637	3.41841	0.170148	0.864894	#VALUE!
ENSG00000288610	NA	0.449351	-0.313575	1.84407	-0.170045	0.864975	#VALUE!
ENSG00000254942	NA	0.42191	-0.364832	2.14982	-0.169703	0.865244	#VALUE!
ENSG00000233124	NA	0.37309	-0.359486	2.12354	-0.169286	0.865572	#VALUE!
ENSG00000244538	NA	0.221699	0.572178	3.38314	0.169126	0.865697	#VALUE!
ENSG00000278389	NA	0.207836	0.581638	3.4392	0.16912	0.865702	#VALUE!
ENSG00000260695	NA	0.294045	0.627922	3.71311	0.169109	0.865711	#VALUE!
ENSG00000286722	NA	0.207559	0.581638	3.44029	0.169067	0.865744	#VALUE!
ENSG00000279600	NA	0.16625	0.628898	3.72174	0.16898	0.865813	#VALUE!
ENSG00000226342	NA	0.206519	0.581636	3.44438	0.168865	0.865902	#VALUE!
ENSG00000280134	NA	0.20647	0.581636	3.44457	0.168856	0.86591	#VALUE!
ENSG00000288097	NA	0.207521	0.579958	3.43996	0.168594	0.866116	#VALUE!
ENSG00000237655	NA	0.678519	-0.267571	1.5871	-0.168591	0.866118	#VALUE!
ENSG00000261239	NA	0.710239	-0.350864	2.08659	-0.168152	0.866464	#VALUE!
ENSG00000213060	NA	0.334015	-0.362713	2.15783	-0.168092	0.866511	#VALUE!
ENSG00000261537	NA	0.330192	-0.36269	2.16223	-0.167739	0.866788	#VALUE!
ENSG00000253680	NA	0.431029	-0.342671	2.0444	-0.167615	0.866886	#VALUE!
ENSG00000289982	NA	0.546472	0.344648	2.06651	0.166777	0.867545	#VALUE!
ENSG00000253968	NA	0.261269	0.549057	3.30076	0.166343	0.867887	#VALUE!
ENSG00000272578	NA	0.416569	0.423241	2.5462	0.166225	0.86798	#VALUE!
ENSG00000255260	NA	0.313074	-0.362589	2.18274	-0.166116	0.868065	#VALUE!
ENSG00000197815	NA	0.397286	-0.418226	2.52086	-0.165906	0.868231	#VALUE!
ENSG00000141028	NA	0.226866	0.556364	3.3624	0.165466	0.868577	#VALUE!
ENSG00000251061	NA	0.391205	-0.411599	2.49195	-0.165171	0.868809	#VALUE!
ENSG00000226410	NA	0.178642	0.614523	3.72275	0.165073	0.868887	#VALUE!
ENSG00000253925	NA	0.170083	0.614523	3.72275	0.165073	0.868887	#VALUE!
ENSG00000272407	NA	0.178642	0.614523	3.72275	0.165073	0.868887	#VALUE!
ENSG00000278913	NA	0.166391	0.614523	3.72275	0.165073	0.868887	#VALUE!
ENSG00000288593	NA	0.181256	0.614523	3.72275	0.165073	0.868887	#VALUE!
ENSG00000287391	NA	0.491786	0.343408	2.08086	0.165031	0.868919	#VALUE!
ENSG00000255222	NA	0.798701	0.235515	1.42745	0.164989	0.868952	#VALUE!
ENSG00000278893	NA	0.379278	-0.423881	2.57178	-0.16482	0.869086	#VALUE!
ENSG00000258704	NA	0.411167	-0.502196	3.05255	-0.164517	0.869324	#VALUE!
ENSG00000289170	NA	0.4916	-0.494517	3.01036	-0.164272	0.869517	#VALUE!
ENSG00000250516	NA	0.307774	-0.358773	2.18779	-0.163989	0.86974	#VALUE!
ENSG00000229930	NA	0.640097	-0.240276	1.46937	-0.163524	0.870106	#VALUE!
ENSG00000286950	NA	0.966747	0.215182	1.31658	0.163441	0.870171	#VALUE!
ENSG00000229989	NA	0.255842	0.537164	3.3047	0.162545	0.870876	#VALUE!
ENSG00000225402	NA	0.327747	-0.349357	2.15588	-0.162049	0.871268	#VALUE!
ENSG00000261288	NA	0.335597	-0.414141	2.55637	-0.162003	0.871303	#VALUE!
ENSG00000268366	NA	0.553585	-0.38348	2.36786	-0.161952	0.871344	#VALUE!
ENSG00000288863	NA	0.334814	0.513058	3.1691	0.161894	0.871389	#VALUE!
ENSG00000286975	NA	0.67173	0.259635	1.61002	0.161262	0.871887	#VALUE!
ENSG00000181126	NA	0.261905	0.52993	3.28899	0.161123	0.871997	#VALUE!
ENSG00000248127	NA	0.279702	-0.421686	2.62515	-0.160633	0.872383	#VALUE!
ENSG00000260895	NA	0.410449	-0.403712	2.52564	-0.159845	0.873003	#VALUE!
ENSG00000249881	NA	0.624623	0.265819	1.67034	0.159141	0.873558	#VALUE!
ENSG00000276454	NA	0.239856	-0.589388	3.71205	-0.158777	0.873845	#VALUE!
ENSG00000215199	NA	0.338244	-0.587902	3.71263	-0.158352	0.87418	#VALUE!
ENSG00000241129	NA	0.956229	-0.392739	2.48289	-0.158178	0.874317	#VALUE!
ENSG00000278901	NA	0.465244	0.34125	2.15816	0.158121	0.874362	#VALUE!
ENSG00000225710	NA	0.723451	0.24728	1.56438	0.158069	0.874402	#VALUE!
ENSG00000223730	NA	0.470858	-0.325853	2.06377	-0.157892	0.874542	#VALUE!
ENSG00000256955	NA	0.284756	0.508684	3.22392	0.157784	0.874627	#VALUE!
ENSG00000226253	NA	0.913699	-0.202265	1.28233	-0.157733	0.874667	#VALUE!
ENSG00000286510	NA	0.61857	-0.225959	1.43453	-0.157514	0.87484	#VALUE!
ENSG00000289292	NA	0.948008	-0.198833	1.26647	-0.156997	0.875247	#VALUE!
ENSG00000260908	NA	0.222795	0.584201	3.72476	0.156843	0.875369	#VALUE!
ENSG00000259346	NA	0.232652	0.584201	3.72476	0.156843	0.875369	#VALUE!
ENSG00000256748	NA	0.433681	-0.332388	2.12017	-0.156774	0.875423	#VALUE!
ENSG00000254127	NA	0.419453	-0.292698	1.87017	-0.156508	0.875632	#VALUE!
ENSG00000178162	NA	0.156543	0.581637	3.72495	0.156147	0.875917	#VALUE!
ENSG00000203620	NA	0.161973	0.581637	3.72495	0.156147	0.875917	#VALUE!
ENSG00000214695	NA	0.160383	0.581637	3.72495	0.156147	0.875917	#VALUE!
ENSG00000222017	NA	0.180978	0.581637	3.72495	0.156147	0.875917	#VALUE!
ENSG00000230398	NA	0.155118	0.581637	3.72495	0.156147	0.875917	#VALUE!
ENSG00000231884	NA	0.148317	0.581637	3.72495	0.156147	0.875917	#VALUE!
ENSG00000232043	NA	0.158099	0.581637	3.72495	0.156147	0.875917	#VALUE!
ENSG00000232332	NA	0.170199	0.581637	3.72495	0.156147	0.875917	#VALUE!
ENSG00000234534	NA	0.163364	0.581637	3.72495	0.156147	0.875917	#VALUE!
ENSG00000237349	NA	0.167914	0.581637	3.72495	0.156147	0.875917	#VALUE!
ENSG00000248394	NA	0.155138	0.581637	3.72495	0.156147	0.875917	#VALUE!
ENSG00000254171	NA	0.156196	0.581637	3.72495	0.156147	0.875917	#VALUE!
ENSG00000255216	NA	0.164934	0.581637	3.72495	0.156147	0.875917	#VALUE!
ENSG00000260671	NA	0.174852	0.581637	3.72495	0.156147	0.875917	#VALUE!
ENSG00000264458	NA	0.159688	0.581637	3.72495	0.156147	0.875917	#VALUE!
ENSG00000267443	NA	0.145336	0.581637	3.72495	0.156147	0.875917	#VALUE!
ENSG00000273596	NA	0.163364	0.581637	3.72495	0.156147	0.875917	#VALUE!
ENSG00000274680	NA	0.174749	0.581637	3.72495	0.156147	0.875917	#VALUE!
ENSG00000274682	NA	0.161079	0.581637	3.72495	0.156147	0.875917	#VALUE!
ENSG00000279620	NA	0.175827	0.581637	3.72495	0.156147	0.875917	#VALUE!
ENSG00000280336	NA	0.155118	0.581637	3.72495	0.156147	0.875917	#VALUE!
ENSG00000283000	NA	0.176325	0.581637	3.72495	0.156147	0.875917	#VALUE!
ENSG00000286727	NA	0.162157	0.581637	3.72495	0.156147	0.875917	#VALUE!
ENSG00000286839	NA	0.155118	0.581637	3.72495	0.156147	0.875917	#VALUE!
ENSG00000289130	NA	0.176325	0.581637	3.72495	0.156147	0.875917	#VALUE!
ENSG00000293403	NA	0.175827	0.581637	3.72495	0.156147	0.875917	#VALUE!
ENSG00000213177	NA	0.172757	0.581635	3.72495	0.156146	0.875918	#VALUE!
ENSG00000220908	NA	0.17198	0.581635	3.72495	0.156146	0.875918	#VALUE!
ENSG00000223665	NA	0.160506	0.581635	3.72495	0.156146	0.875918	#VALUE!
ENSG00000225400	NA	0.160506	0.581635	3.72495	0.156146	0.875918	#VALUE!
ENSG00000225726	NA	0.144054	0.581635	3.72495	0.156146	0.875918	#VALUE!
ENSG00000226040	NA	0.151221	0.581635	3.72495	0.156146	0.875918	#VALUE!
ENSG00000228657	NA	0.184231	0.581635	3.72495	0.156146	0.875918	#VALUE!
ENSG00000228901	NA	0.144054	0.581635	3.72495	0.156146	0.875918	#VALUE!
ENSG00000229291	NA	0.179578	0.581635	3.72495	0.156146	0.875918	#VALUE!
ENSG00000232630	NA	0.162062	0.581635	3.72495	0.156146	0.875918	#VALUE!
ENSG00000240033	NA	0.159447	0.581635	3.72495	0.156146	0.875918	#VALUE!
ENSG00000253266	NA	0.163651	0.581635	3.72495	0.156146	0.875918	#VALUE!
ENSG00000258853	NA	0.16612	0.581635	3.72495	0.156146	0.875918	#VALUE!
ENSG00000259773	NA	0.175389	0.581635	3.72495	0.156146	0.875918	#VALUE!
ENSG00000260017	NA	0.178105	0.581635	3.72495	0.156146	0.875918	#VALUE!
ENSG00000270871	NA	0.17198	0.581635	3.72495	0.156146	0.875918	#VALUE!
ENSG00000277795	NA	0.16612	0.581635	3.72495	0.156146	0.875918	#VALUE!
ENSG00000279499	NA	0.16314	0.581635	3.72495	0.156146	0.875918	#VALUE!
ENSG00000285849	NA	0.155528	0.581635	3.72495	0.156146	0.875918	#VALUE!
ENSG00000289386	NA	0.178003	0.581635	3.72495	0.156146	0.875918	#VALUE!
ENSG00000213067	NA	0.222362	0.581635	3.72495	0.156146	0.875918	#VALUE!
ENSG00000231188	NA	0.234205	0.581635	3.72495	0.156146	0.875918	#VALUE!
ENSG00000258759	NA	0.219227	0.581635	3.72495	0.156146	0.875918	#VALUE!
ENSG00000262786	NA	0.227384	0.581635	3.72495	0.156146	0.875918	#VALUE!
ENSG00000282317	NA	0.205502	0.581635	3.72495	0.156146	0.875918	#VALUE!
ENSG00000285894	NA	0.220093	0.581635	3.72495	0.156146	0.875918	#VALUE!
ENSG00000233405	NA	0.238021	0.581633	3.72495	0.156145	0.875918	#VALUE!
ENSG00000286904	NA	0.222728	0.581633	3.72495	0.156145	0.875918	#VALUE!
ENSG00000258256	NA	0.269912	0.581631	3.72495	0.156145	0.875919	#VALUE!
ENSG00000267749	NA	0.295121	0.581631	3.72495	0.156145	0.875919	#VALUE!
ENSG00000179997	NA	0.0605737	0.581631	3.72495	0.156145	0.875919	#VALUE!
ENSG00000182965	NA	0.0507582	0.581631	3.72495	0.156145	0.875919	#VALUE!
ENSG00000186743	NA	0.0605737	0.581631	3.72495	0.156145	0.875919	#VALUE!
ENSG00000187536	NA	0.0605737	0.581631	3.72495	0.156145	0.875919	#VALUE!
ENSG00000200737	NA	0.0537387	0.581631	3.72495	0.156145	0.875919	#VALUE!
ENSG00000201778	NA	0.0507582	0.581631	3.72495	0.156145	0.875919	#VALUE!
ENSG00000211829	NA	0.0537387	0.581631	3.72495	0.156145	0.875919	#VALUE!
ENSG00000213063	NA	0.0507582	0.581631	3.72495	0.156145	0.875919	#VALUE!
ENSG00000213174	NA	0.0537387	0.581631	3.72495	0.156145	0.875919	#VALUE!
ENSG00000213383	NA	0.0507582	0.581631	3.72495	0.156145	0.875919	#VALUE!
ENSG00000214067	NA	0.0605737	0.581631	3.72495	0.156145	0.875919	#VALUE!
ENSG00000214125	NA	0.0605737	0.581631	3.72495	0.156145	0.875919	#VALUE!
ENSG00000214262	NA	0.0507582	0.581631	3.72495	0.156145	0.875919	#VALUE!
ENSG00000215006	NA	0.0605737	0.581631	3.72495	0.156145	0.875919	#VALUE!
ENSG00000215480	NA	0.0507582	0.581631	3.72495	0.156145	0.875919	#VALUE!
ENSG00000215873	NA	0.0537387	0.581631	3.72495	0.156145	0.875919	#VALUE!
ENSG00000217327	NA	0.0537387	0.581631	3.72495	0.156145	0.875919	#VALUE!
ENSG00000217862	NA	0.0507582	0.581631	3.72495	0.156145	0.875919	#VALUE!
ENSG00000218512	NA	0.0537387	0.581631	3.72495	0.156145	0.875919	#VALUE!
ENSG00000220204	NA	0.0507582	0.581631	3.72495	0.156145	0.875919	#VALUE!
ENSG00000220378	NA	0.0537387	0.581631	3.72495	0.156145	0.875919	#VALUE!
ENSG00000223410	NA	0.0605737	0.581631	3.72495	0.156145	0.875919	#VALUE!
ENSG00000223440	NA	0.0537387	0.581631	3.72495	0.156145	0.875919	#VALUE!
ENSG00000223660	NA	0.0605737	0.581631	3.72495	0.156145	0.875919	#VALUE!
ENSG00000223829	NA	0.0537387	0.581631	3.72495	0.156145	0.875919	#VALUE!
ENSG00000224312	NA	0.0507582	0.581631	3.72495	0.156145	0.875919	#VALUE!
ENSG00000224426	NA	0.0507582	0.581631	3.72495	0.156145	0.875919	#VALUE!
ENSG00000224427	NA	0.0605737	0.581631	3.72495	0.156145	0.875919	#VALUE!
ENSG00000224829	NA	0.0507582	0.581631	3.72495	0.156145	0.875919	#VALUE!
ENSG00000224933	NA	0.0605737	0.581631	3.72495	0.156145	0.875919	#VALUE!
ENSG00000225613	NA	0.0537387	0.581631	3.72495	0.156145	0.875919	#VALUE!
ENSG00000225819	NA	0.0605737	0.581631	3.72495	0.156145	0.875919	#VALUE!
ENSG00000226059	NA	0.0537387	0.581631	3.72495	0.156145	0.875919	#VALUE!
ENSG00000226540	NA	0.0605737	0.581631	3.72495	0.156145	0.875919	#VALUE!
ENSG00000226693	NA	0.0537387	0.581631	3.72495	0.156145	0.875919	#VALUE!
ENSG00000226774	NA	0.0537387	0.581631	3.72495	0.156145	0.875919	#VALUE!
ENSG00000226779	NA	0.0507582	0.581631	3.72495	0.156145	0.875919	#VALUE!
ENSG00000227205	NA	0.0605737	0.581631	3.72495	0.156145	0.875919	#VALUE!
ENSG00000227498	NA	0.0507582	0.581631	3.72495	0.156145	0.875919	#VALUE!
ENSG00000227968	NA	0.0537387	0.581631	3.72495	0.156145	0.875919	#VALUE!
ENSG00000228204	NA	0.0507582	0.581631	3.72495	0.156145	0.875919	#VALUE!
ENSG00000228280	NA	0.0507582	0.581631	3.72495	0.156145	0.875919	#VALUE!
ENSG00000228293	NA	0.0605737	0.581631	3.72495	0.156145	0.875919	#VALUE!
ENSG00000228354	NA	0.0507582	0.581631	3.72495	0.156145	0.875919	#VALUE!
ENSG00000228487	NA	0.0537387	0.581631	3.72495	0.156145	0.875919	#VALUE!
ENSG00000228982	NA	0.0507582	0.581631	3.72495	0.156145	0.875919	#VALUE!
ENSG00000229162	NA	0.0605737	0.581631	3.72495	0.156145	0.875919	#VALUE!
ENSG00000229502	NA	0.0507582	0.581631	3.72495	0.156145	0.875919	#VALUE!
ENSG00000229547	NA	0.0507582	0.581631	3.72495	0.156145	0.875919	#VALUE!
ENSG00000229831	NA	0.0605737	0.581631	3.72495	0.156145	0.875919	#VALUE!
ENSG00000229834	NA	0.0537387	0.581631	3.72495	0.156145	0.875919	#VALUE!
ENSG00000230157	NA	0.0537387	0.581631	3.72495	0.156145	0.875919	#VALUE!
ENSG00000230300	NA	0.0537387	0.581631	3.72495	0.156145	0.875919	#VALUE!
ENSG00000230572	NA	0.0537387	0.581631	3.72495	0.156145	0.875919	#VALUE!
ENSG00000230843	NA	0.0507582	0.581631	3.72495	0.156145	0.875919	#VALUE!
ENSG00000230997	NA	0.0605737	0.581631	3.72495	0.156145	0.875919	#VALUE!
ENSG00000231103	NA	0.0537387	0.581631	3.72495	0.156145	0.875919	#VALUE!
ENSG00000231620	NA	0.0537387	0.581631	3.72495	0.156145	0.875919	#VALUE!
ENSG00000231760	NA	0.0507582	0.581631	3.72495	0.156145	0.875919	#VALUE!
ENSG00000232059	NA	0.0507582	0.581631	3.72495	0.156145	0.875919	#VALUE!
ENSG00000232101	NA	0.0537387	0.581631	3.72495	0.156145	0.875919	#VALUE!
ENSG00000232114	NA	0.0507582	0.581631	3.72495	0.156145	0.875919	#VALUE!
ENSG00000232228	NA	0.0507582	0.581631	3.72495	0.156145	0.875919	#VALUE!
ENSG00000232271	NA	0.0537387	0.581631	3.72495	0.156145	0.875919	#VALUE!
ENSG00000232494	NA	0.0507582	0.581631	3.72495	0.156145	0.875919	#VALUE!
ENSG00000232502	NA	0.0605737	0.581631	3.72495	0.156145	0.875919	#VALUE!
ENSG00000232598	NA	0.0537387	0.581631	3.72495	0.156145	0.875919	#VALUE!
ENSG00000232908	NA	0.0507582	0.581631	3.72495	0.156145	0.875919	#VALUE!
ENSG00000233144	NA	0.0507582	0.581631	3.72495	0.156145	0.875919	#VALUE!
ENSG00000233420	NA	0.0507582	0.581631	3.72495	0.156145	0.875919	#VALUE!
ENSG00000233971	NA	0.0537387	0.581631	3.72495	0.156145	0.875919	#VALUE!
ENSG00000234182	NA	0.0537387	0.581631	3.72495	0.156145	0.875919	#VALUE!
ENSG00000234206	NA	0.0507582	0.581631	3.72495	0.156145	0.875919	#VALUE!
ENSG00000234315	NA	0.0605737	0.581631	3.72495	0.156145	0.875919	#VALUE!
ENSG00000234946	NA	0.0605737	0.581631	3.72495	0.156145	0.875919	#VALUE!
ENSG00000235013	NA	0.0537387	0.581631	3.72495	0.156145	0.875919	#VALUE!
ENSG00000235045	NA	0.0537387	0.581631	3.72495	0.156145	0.875919	#VALUE!
ENSG00000235205	NA	0.0507582	0.581631	3.72495	0.156145	0.875919	#VALUE!
ENSG00000235286	NA	0.0507582	0.581631	3.72495	0.156145	0.875919	#VALUE!
ENSG00000235606	NA	0.0507582	0.581631	3.72495	0.156145	0.875919	#VALUE!
ENSG00000235683	NA	0.0537387	0.581631	3.72495	0.156145	0.875919	#VALUE!
ENSG00000235746	NA	0.0537387	0.581631	3.72495	0.156145	0.875919	#VALUE!
ENSG00000235871	NA	0.0537387	0.581631	3.72495	0.156145	0.875919	#VALUE!
ENSG00000235911	NA	0.0537387	0.581631	3.72495	0.156145	0.875919	#VALUE!
ENSG00000236382	NA	0.0537387	0.581631	3.72495	0.156145	0.875919	#VALUE!
ENSG00000236426	NA	0.0537387	0.581631	3.72495	0.156145	0.875919	#VALUE!
ENSG00000236507	NA	0.0605737	0.581631	3.72495	0.156145	0.875919	#VALUE!
ENSG00000236741	NA	0.0537387	0.581631	3.72495	0.156145	0.875919	#VALUE!
ENSG00000236770	NA	0.0537387	0.581631	3.72495	0.156145	0.875919	#VALUE!
ENSG00000237259	NA	0.0605737	0.581631	3.72495	0.156145	0.875919	#VALUE!
ENSG00000237888	NA	0.0605737	0.581631	3.72495	0.156145	0.875919	#VALUE!
ENSG00000238081	NA	0.0537387	0.581631	3.72495	0.156145	0.875919	#VALUE!
ENSG00000239207	NA	0.0605737	0.581631	3.72495	0.156145	0.875919	#VALUE!
ENSG00000239465	NA	0.0507582	0.581631	3.72495	0.156145	0.875919	#VALUE!
ENSG00000239622	NA	0.0507582	0.581631	3.72495	0.156145	0.875919	#VALUE!
ENSG00000241641	NA	0.0605737	0.581631	3.72495	0.156145	0.875919	#VALUE!
ENSG00000241954	NA	0.0507582	0.581631	3.72495	0.156145	0.875919	#VALUE!
ENSG00000242353	NA	0.0507582	0.581631	3.72495	0.156145	0.875919	#VALUE!
ENSG00000243023	NA	0.0507582	0.581631	3.72495	0.156145	0.875919	#VALUE!
ENSG00000243995	NA	0.0537387	0.581631	3.72495	0.156145	0.875919	#VALUE!
ENSG00000244050	NA	0.0507582	0.581631	3.72495	0.156145	0.875919	#VALUE!
ENSG00000245688	NA	0.0507582	0.581631	3.72495	0.156145	0.875919	#VALUE!
ENSG00000248148	NA	0.0507582	0.581631	3.72495	0.156145	0.875919	#VALUE!
ENSG00000248493	NA	0.0507582	0.581631	3.72495	0.156145	0.875919	#VALUE!
ENSG00000249332	NA	0.0507582	0.581631	3.72495	0.156145	0.875919	#VALUE!
ENSG00000249359	NA	0.0507582	0.581631	3.72495	0.156145	0.875919	#VALUE!
ENSG00000249852	NA	0.0537387	0.581631	3.72495	0.156145	0.875919	#VALUE!
ENSG00000249920	NA	0.0537387	0.581631	3.72495	0.156145	0.875919	#VALUE!
ENSG00000250509	NA	0.0605737	0.581631	3.72495	0.156145	0.875919	#VALUE!
ENSG00000250587	NA	0.0507582	0.581631	3.72495	0.156145	0.875919	#VALUE!
ENSG00000250699	NA	0.0507582	0.581631	3.72495	0.156145	0.875919	#VALUE!
ENSG00000250706	NA	0.0507582	0.581631	3.72495	0.156145	0.875919	#VALUE!
ENSG00000251049	NA	0.0537387	0.581631	3.72495	0.156145	0.875919	#VALUE!
ENSG00000251621	NA	0.0537387	0.581631	3.72495	0.156145	0.875919	#VALUE!
ENSG00000253242	NA	0.0605737	0.581631	3.72495	0.156145	0.875919	#VALUE!
ENSG00000253252	NA	0.0507582	0.581631	3.72495	0.156145	0.875919	#VALUE!
ENSG00000253269	NA	0.0605737	0.581631	3.72495	0.156145	0.875919	#VALUE!
ENSG00000253430	NA	0.0605737	0.581631	3.72495	0.156145	0.875919	#VALUE!
ENSG00000253678	NA	0.0605737	0.581631	3.72495	0.156145	0.875919	#VALUE!
ENSG00000253771	NA	0.0605737	0.581631	3.72495	0.156145	0.875919	#VALUE!
ENSG00000253778	NA	0.0605737	0.581631	3.72495	0.156145	0.875919	#VALUE!
ENSG00000253991	NA	0.0507582	0.581631	3.72495	0.156145	0.875919	#VALUE!
ENSG00000254248	NA	0.0507582	0.581631	3.72495	0.156145	0.875919	#VALUE!
ENSG00000254481	NA	0.0605737	0.581631	3.72495	0.156145	0.875919	#VALUE!
ENSG00000255342	NA	0.0507582	0.581631	3.72495	0.156145	0.875919	#VALUE!
ENSG00000255447	NA	0.0605737	0.581631	3.72495	0.156145	0.875919	#VALUE!
ENSG00000255606	NA	0.0605737	0.581631	3.72495	0.156145	0.875919	#VALUE!
ENSG00000256006	NA	0.0605737	0.581631	3.72495	0.156145	0.875919	#VALUE!
ENSG00000256589	NA	0.0507582	0.581631	3.72495	0.156145	0.875919	#VALUE!
ENSG00000256704	NA	0.0507582	0.581631	3.72495	0.156145	0.875919	#VALUE!
ENSG00000256799	NA	0.0537387	0.581631	3.72495	0.156145	0.875919	#VALUE!
ENSG00000257083	NA	0.0507582	0.581631	3.72495	0.156145	0.875919	#VALUE!
ENSG00000257113	NA	0.0605737	0.581631	3.72495	0.156145	0.875919	#VALUE!
ENSG00000257199	NA	0.0507582	0.581631	3.72495	0.156145	0.875919	#VALUE!
ENSG00000257543	NA	0.0605737	0.581631	3.72495	0.156145	0.875919	#VALUE!
ENSG00000257579	NA	0.0507582	0.581631	3.72495	0.156145	0.875919	#VALUE!
ENSG00000257910	NA	0.0507582	0.581631	3.72495	0.156145	0.875919	#VALUE!
ENSG00000258740	NA	0.0507582	0.581631	3.72495	0.156145	0.875919	#VALUE!
ENSG00000258854	NA	0.0507582	0.581631	3.72495	0.156145	0.875919	#VALUE!
ENSG00000258948	NA	0.0507582	0.581631	3.72495	0.156145	0.875919	#VALUE!
ENSG00000259084	NA	0.0605737	0.581631	3.72495	0.156145	0.875919	#VALUE!
ENSG00000259099	NA	0.0507582	0.581631	3.72495	0.156145	0.875919	#VALUE!
ENSG00000259250	NA	0.0537387	0.581631	3.72495	0.156145	0.875919	#VALUE!
ENSG00000259290	NA	0.0605737	0.581631	3.72495	0.156145	0.875919	#VALUE!
ENSG00000259442	NA	0.0605737	0.581631	3.72495	0.156145	0.875919	#VALUE!
ENSG00000259461	NA	0.0605737	0.581631	3.72495	0.156145	0.875919	#VALUE!
ENSG00000259580	NA	0.0537387	0.581631	3.72495	0.156145	0.875919	#VALUE!
ENSG00000259711	NA	0.0537387	0.581631	3.72495	0.156145	0.875919	#VALUE!
ENSG00000259815	NA	0.0507582	0.581631	3.72495	0.156145	0.875919	#VALUE!
ENSG00000260156	NA	0.0537387	0.581631	3.72495	0.156145	0.875919	#VALUE!
ENSG00000260395	NA	0.0605737	0.581631	3.72495	0.156145	0.875919	#VALUE!
ENSG00000260681	NA	0.0605737	0.581631	3.72495	0.156145	0.875919	#VALUE!
ENSG00000260685	NA	0.0537387	0.581631	3.72495	0.156145	0.875919	#VALUE!
ENSG00000260757	NA	0.0537387	0.581631	3.72495	0.156145	0.875919	#VALUE!
ENSG00000260986	NA	0.0537387	0.581631	3.72495	0.156145	0.875919	#VALUE!
ENSG00000261382	NA	0.0537387	0.581631	3.72495	0.156145	0.875919	#VALUE!
ENSG00000261393	NA	0.0507582	0.581631	3.72495	0.156145	0.875919	#VALUE!
ENSG00000261669	NA	0.0605737	0.581631	3.72495	0.156145	0.875919	#VALUE!
ENSG00000261848	NA	0.0537387	0.581631	3.72495	0.156145	0.875919	#VALUE!
ENSG00000261938	NA	0.0507582	0.581631	3.72495	0.156145	0.875919	#VALUE!
ENSG00000264491	NA	0.0507582	0.581631	3.72495	0.156145	0.875919	#VALUE!
ENSG00000265204	NA	0.0507582	0.581631	3.72495	0.156145	0.875919	#VALUE!
ENSG00000265408	NA	0.0507582	0.581631	3.72495	0.156145	0.875919	#VALUE!
ENSG00000266445	NA	0.0507582	0.581631	3.72495	0.156145	0.875919	#VALUE!
ENSG00000266865	NA	0.0507582	0.581631	3.72495	0.156145	0.875919	#VALUE!
ENSG00000267320	NA	0.0537387	0.581631	3.72495	0.156145	0.875919	#VALUE!
ENSG00000267333	NA	0.0605737	0.581631	3.72495	0.156145	0.875919	#VALUE!
ENSG00000267363	NA	0.0507582	0.581631	3.72495	0.156145	0.875919	#VALUE!
ENSG00000267653	NA	0.0605737	0.581631	3.72495	0.156145	0.875919	#VALUE!
ENSG00000267780	NA	0.0537387	0.581631	3.72495	0.156145	0.875919	#VALUE!
ENSG00000268203	NA	0.0605737	0.581631	3.72495	0.156145	0.875919	#VALUE!
ENSG00000268505	NA	0.0537387	0.581631	3.72495	0.156145	0.875919	#VALUE!
ENSG00000269191	NA	0.0605737	0.581631	3.72495	0.156145	0.875919	#VALUE!
ENSG00000269813	NA	0.0537387	0.581631	3.72495	0.156145	0.875919	#VALUE!
ENSG00000270094	NA	0.0605737	0.581631	3.72495	0.156145	0.875919	#VALUE!
ENSG00000270313	NA	0.0507582	0.581631	3.72495	0.156145	0.875919	#VALUE!
ENSG00000270533	NA	0.0507582	0.581631	3.72495	0.156145	0.875919	#VALUE!
ENSG00000270711	NA	0.0507582	0.581631	3.72495	0.156145	0.875919	#VALUE!
ENSG00000270760	NA	0.0507582	0.581631	3.72495	0.156145	0.875919	#VALUE!
ENSG00000270792	NA	0.0507582	0.581631	3.72495	0.156145	0.875919	#VALUE!
ENSG00000271022	NA	0.0507582	0.581631	3.72495	0.156145	0.875919	#VALUE!
ENSG00000271252	NA	0.0507582	0.581631	3.72495	0.156145	0.875919	#VALUE!
ENSG00000271267	NA	0.0507582	0.581631	3.72495	0.156145	0.875919	#VALUE!
ENSG00000271443	NA	0.0537387	0.581631	3.72495	0.156145	0.875919	#VALUE!
ENSG00000271519	NA	0.0605737	0.581631	3.72495	0.156145	0.875919	#VALUE!
ENSG00000271749	NA	0.0537387	0.581631	3.72495	0.156145	0.875919	#VALUE!
ENSG00000271893	NA	0.0605737	0.581631	3.72495	0.156145	0.875919	#VALUE!
ENSG00000272175	NA	0.0605737	0.581631	3.72495	0.156145	0.875919	#VALUE!
ENSG00000272297	NA	0.0507582	0.581631	3.72495	0.156145	0.875919	#VALUE!
ENSG00000274560	NA	0.0605737	0.581631	3.72495	0.156145	0.875919	#VALUE!
ENSG00000274591	NA	0.0537387	0.581631	3.72495	0.156145	0.875919	#VALUE!
ENSG00000275578	NA	0.0507582	0.581631	3.72495	0.156145	0.875919	#VALUE!
ENSG00000275680	NA	0.0537387	0.581631	3.72495	0.156145	0.875919	#VALUE!
ENSG00000275808	NA	0.0507582	0.581631	3.72495	0.156145	0.875919	#VALUE!
ENSG00000276100	NA	0.0605737	0.581631	3.72495	0.156145	0.875919	#VALUE!
ENSG00000276569	NA	0.0537387	0.581631	3.72495	0.156145	0.875919	#VALUE!
ENSG00000277320	NA	0.0507582	0.581631	3.72495	0.156145	0.875919	#VALUE!
ENSG00000277529	NA	0.0605737	0.581631	3.72495	0.156145	0.875919	#VALUE!
ENSG00000277950	NA	0.0507582	0.581631	3.72495	0.156145	0.875919	#VALUE!
ENSG00000278642	NA	0.0507582	0.581631	3.72495	0.156145	0.875919	#VALUE!
ENSG00000278797	NA	0.0605737	0.581631	3.72495	0.156145	0.875919	#VALUE!
ENSG00000279062	NA	0.0605737	0.581631	3.72495	0.156145	0.875919	#VALUE!
ENSG00000279172	NA	0.0605737	0.581631	3.72495	0.156145	0.875919	#VALUE!
ENSG00000279250	NA	0.0507582	0.581631	3.72495	0.156145	0.875919	#VALUE!
ENSG00000279541	NA	0.0605737	0.581631	3.72495	0.156145	0.875919	#VALUE!
ENSG00000279652	NA	0.0507582	0.581631	3.72495	0.156145	0.875919	#VALUE!
ENSG00000279713	NA	0.0507582	0.581631	3.72495	0.156145	0.875919	#VALUE!
ENSG00000279886	NA	0.0507582	0.581631	3.72495	0.156145	0.875919	#VALUE!
ENSG00000280207	NA	0.0605737	0.581631	3.72495	0.156145	0.875919	#VALUE!
ENSG00000280423	NA	0.0507582	0.581631	3.72495	0.156145	0.875919	#VALUE!
ENSG00000280890	NA	0.0605737	0.581631	3.72495	0.156145	0.875919	#VALUE!
ENSG00000283023	NA	0.0537387	0.581631	3.72495	0.156145	0.875919	#VALUE!
ENSG00000283050	NA	0.0507582	0.581631	3.72495	0.156145	0.875919	#VALUE!
ENSG00000283400	NA	0.0537387	0.581631	3.72495	0.156145	0.875919	#VALUE!
ENSG00000284603	NA	0.0537387	0.581631	3.72495	0.156145	0.875919	#VALUE!
ENSG00000284825	NA	0.0605737	0.581631	3.72495	0.156145	0.875919	#VALUE!
ENSG00000285615	NA	0.0537387	0.581631	3.72495	0.156145	0.875919	#VALUE!
ENSG00000285980	NA	0.0605737	0.581631	3.72495	0.156145	0.875919	#VALUE!
ENSG00000286227	NA	0.0605737	0.581631	3.72495	0.156145	0.875919	#VALUE!
ENSG00000286229	NA	0.0507582	0.581631	3.72495	0.156145	0.875919	#VALUE!
ENSG00000286459	NA	0.0537387	0.581631	3.72495	0.156145	0.875919	#VALUE!
ENSG00000286584	NA	0.0605737	0.581631	3.72495	0.156145	0.875919	#VALUE!
ENSG00000286590	NA	0.0537387	0.581631	3.72495	0.156145	0.875919	#VALUE!
ENSG00000286629	NA	0.0507582	0.581631	3.72495	0.156145	0.875919	#VALUE!
ENSG00000286757	NA	0.0507582	0.581631	3.72495	0.156145	0.875919	#VALUE!
ENSG00000287096	NA	0.0537387	0.581631	3.72495	0.156145	0.875919	#VALUE!
ENSG00000287106	NA	0.0537387	0.581631	3.72495	0.156145	0.875919	#VALUE!
ENSG00000287792	NA	0.0537387	0.581631	3.72495	0.156145	0.875919	#VALUE!
ENSG00000287867	NA	0.0605737	0.581631	3.72495	0.156145	0.875919	#VALUE!
ENSG00000287992	NA	0.0537387	0.581631	3.72495	0.156145	0.875919	#VALUE!
ENSG00000288072	NA	0.0507582	0.581631	3.72495	0.156145	0.875919	#VALUE!
ENSG00000288084	NA	0.0537387	0.581631	3.72495	0.156145	0.875919	#VALUE!
ENSG00000288714	NA	0.0537387	0.581631	3.72495	0.156145	0.875919	#VALUE!
ENSG00000288762	NA	0.0537387	0.581631	3.72495	0.156145	0.875919	#VALUE!
ENSG00000288779	NA	0.0507582	0.581631	3.72495	0.156145	0.875919	#VALUE!
ENSG00000288900	NA	0.0605737	0.581631	3.72495	0.156145	0.875919	#VALUE!
ENSG00000289118	NA	0.0605737	0.581631	3.72495	0.156145	0.875919	#VALUE!
ENSG00000289249	NA	0.0537387	0.581631	3.72495	0.156145	0.875919	#VALUE!
ENSG00000290026	NA	0.0605737	0.581631	3.72495	0.156145	0.875919	#VALUE!
ENSG00000290390	NA	0.0537387	0.581631	3.72495	0.156145	0.875919	#VALUE!
ENSG00000290673	NA	0.0605737	0.581631	3.72495	0.156145	0.875919	#VALUE!
ENSG00000290975	NA	0.0537387	0.581631	3.72495	0.156145	0.875919	#VALUE!
ENSG00000293021	NA	0.0537387	0.581631	3.72495	0.156145	0.875919	#VALUE!
ENSG00000293033	NA	0.0605737	0.581631	3.72495	0.156145	0.875919	#VALUE!
ENSG00000293112	NA	0.0507582	0.581631	3.72495	0.156145	0.875919	#VALUE!
ENSG00000234692	NA	0.253037	0.581629	3.72495	0.156144	0.875919	#VALUE!
ENSG00000176320	NA	0.0494756	0.581629	3.72495	0.156144	0.875919	#VALUE!
ENSG00000176378	NA	0.0494756	0.581629	3.72495	0.156144	0.875919	#VALUE!
ENSG00000180221	NA	0.0577016	0.581629	3.72495	0.156144	0.875919	#VALUE!
ENSG00000180279	NA	0.0494756	0.581629	3.72495	0.156144	0.875919	#VALUE!
ENSG00000182257	NA	0.0577016	0.581629	3.72495	0.156144	0.875919	#VALUE!
ENSG00000182487	NA	0.0638273	0.581629	3.72495	0.156144	0.875919	#VALUE!
ENSG00000183432	NA	0.0494756	0.581629	3.72495	0.156144	0.875919	#VALUE!
ENSG00000203387	NA	0.0494756	0.581629	3.72495	0.156144	0.875919	#VALUE!
ENSG00000210144	NA	0.0577016	0.581629	3.72495	0.156144	0.875919	#VALUE!
ENSG00000213201	NA	0.0577016	0.581629	3.72495	0.156144	0.875919	#VALUE!
ENSG00000213244	NA	0.0577016	0.581629	3.72495	0.156144	0.875919	#VALUE!
ENSG00000213786	NA	0.0577016	0.581629	3.72495	0.156144	0.875919	#VALUE!
ENSG00000214111	NA	0.0494756	0.581629	3.72495	0.156144	0.875919	#VALUE!
ENSG00000214281	NA	0.0494756	0.581629	3.72495	0.156144	0.875919	#VALUE!
ENSG00000214322	NA	0.0638273	0.581629	3.72495	0.156144	0.875919	#VALUE!
ENSG00000214869	NA	0.0638273	0.581629	3.72495	0.156144	0.875919	#VALUE!
ENSG00000214886	NA	0.0638273	0.581629	3.72495	0.156144	0.875919	#VALUE!
ENSG00000215023	NA	0.0638273	0.581629	3.72495	0.156144	0.875919	#VALUE!
ENSG00000217686	NA	0.0577016	0.581629	3.72495	0.156144	0.875919	#VALUE!
ENSG00000218226	NA	0.0577016	0.581629	3.72495	0.156144	0.875919	#VALUE!
ENSG00000218536	NA	0.0577016	0.581629	3.72495	0.156144	0.875919	#VALUE!
ENSG00000220660	NA	0.0494756	0.581629	3.72495	0.156144	0.875919	#VALUE!
ENSG00000220937	NA	0.0494756	0.581629	3.72495	0.156144	0.875919	#VALUE!
ENSG00000222042	NA	0.0638273	0.581629	3.72495	0.156144	0.875919	#VALUE!
ENSG00000223993	NA	0.0494756	0.581629	3.72495	0.156144	0.875919	#VALUE!
ENSG00000224031	NA	0.0577016	0.581629	3.72495	0.156144	0.875919	#VALUE!
ENSG00000224059	NA	0.0577016	0.581629	3.72495	0.156144	0.875919	#VALUE!
ENSG00000224195	NA	0.0577016	0.581629	3.72495	0.156144	0.875919	#VALUE!
ENSG00000224944	NA	0.0577016	0.581629	3.72495	0.156144	0.875919	#VALUE!
ENSG00000225347	NA	0.0494756	0.581629	3.72495	0.156144	0.875919	#VALUE!
ENSG00000225931	NA	0.0494756	0.581629	3.72495	0.156144	0.875919	#VALUE!
ENSG00000226207	NA	0.0494756	0.581629	3.72495	0.156144	0.875919	#VALUE!
ENSG00000226443	NA	0.0494756	0.581629	3.72495	0.156144	0.875919	#VALUE!
ENSG00000226473	NA	0.0577016	0.581629	3.72495	0.156144	0.875919	#VALUE!
ENSG00000226838	NA	0.0638273	0.581629	3.72495	0.156144	0.875919	#VALUE!
ENSG00000226871	NA	0.0494756	0.581629	3.72495	0.156144	0.875919	#VALUE!
ENSG00000227083	NA	0.0577016	0.581629	3.72495	0.156144	0.875919	#VALUE!
ENSG00000227625	NA	0.0638273	0.581629	3.72495	0.156144	0.875919	#VALUE!
ENSG00000227854	NA	0.0638273	0.581629	3.72495	0.156144	0.875919	#VALUE!
ENSG00000228141	NA	0.0577016	0.581629	3.72495	0.156144	0.875919	#VALUE!
ENSG00000228211	NA	0.0577016	0.581629	3.72495	0.156144	0.875919	#VALUE!
ENSG00000228852	NA	0.0638273	0.581629	3.72495	0.156144	0.875919	#VALUE!
ENSG00000229020	NA	0.0577016	0.581629	3.72495	0.156144	0.875919	#VALUE!
ENSG00000229072	NA	0.0577016	0.581629	3.72495	0.156144	0.875919	#VALUE!
ENSG00000229400	NA	0.0494756	0.581629	3.72495	0.156144	0.875919	#VALUE!
ENSG00000229567	NA	0.0577016	0.581629	3.72495	0.156144	0.875919	#VALUE!
ENSG00000229774	NA	0.0494756	0.581629	3.72495	0.156144	0.875919	#VALUE!
ENSG00000229846	NA	0.0494756	0.581629	3.72495	0.156144	0.875919	#VALUE!
ENSG00000229905	NA	0.0494756	0.581629	3.72495	0.156144	0.875919	#VALUE!
ENSG00000229986	NA	0.0494756	0.581629	3.72495	0.156144	0.875919	#VALUE!
ENSG00000230010	NA	0.0494756	0.581629	3.72495	0.156144	0.875919	#VALUE!
ENSG00000230304	NA	0.0577016	0.581629	3.72495	0.156144	0.875919	#VALUE!
ENSG00000230320	NA	0.0638273	0.581629	3.72495	0.156144	0.875919	#VALUE!
ENSG00000230569	NA	0.0577016	0.581629	3.72495	0.156144	0.875919	#VALUE!
ENSG00000230982	NA	0.0638273	0.581629	3.72495	0.156144	0.875919	#VALUE!
ENSG00000231072	NA	0.0577016	0.581629	3.72495	0.156144	0.875919	#VALUE!
ENSG00000231137	NA	0.0494756	0.581629	3.72495	0.156144	0.875919	#VALUE!
ENSG00000231328	NA	0.0577016	0.581629	3.72495	0.156144	0.875919	#VALUE!
ENSG00000231549	NA	0.0494756	0.581629	3.72495	0.156144	0.875919	#VALUE!
ENSG00000231755	NA	0.0577016	0.581629	3.72495	0.156144	0.875919	#VALUE!
ENSG00000232085	NA	0.0577016	0.581629	3.72495	0.156144	0.875919	#VALUE!
ENSG00000232175	NA	0.0638273	0.581629	3.72495	0.156144	0.875919	#VALUE!
ENSG00000232241	NA	0.0638273	0.581629	3.72495	0.156144	0.875919	#VALUE!
ENSG00000232391	NA	0.0494756	0.581629	3.72495	0.156144	0.875919	#VALUE!
ENSG00000232718	NA	0.0577016	0.581629	3.72495	0.156144	0.875919	#VALUE!
ENSG00000232757	NA	0.0638273	0.581629	3.72495	0.156144	0.875919	#VALUE!
ENSG00000232830	NA	0.0494756	0.581629	3.72495	0.156144	0.875919	#VALUE!
ENSG00000233060	NA	0.0494756	0.581629	3.72495	0.156144	0.875919	#VALUE!
ENSG00000233090	NA	0.0494756	0.581629	3.72495	0.156144	0.875919	#VALUE!
ENSG00000233383	NA	0.0494756	0.581629	3.72495	0.156144	0.875919	#VALUE!
ENSG00000233613	NA	0.0577016	0.581629	3.72495	0.156144	0.875919	#VALUE!
ENSG00000233936	NA	0.0494756	0.581629	3.72495	0.156144	0.875919	#VALUE!
ENSG00000234592	NA	0.0494756	0.581629	3.72495	0.156144	0.875919	#VALUE!
ENSG00000234892	NA	0.0494756	0.581629	3.72495	0.156144	0.875919	#VALUE!
ENSG00000235095	NA	0.0494756	0.581629	3.72495	0.156144	0.875919	#VALUE!
ENSG00000235119	NA	0.0494756	0.581629	3.72495	0.156144	0.875919	#VALUE!
ENSG00000235127	NA	0.0577016	0.581629	3.72495	0.156144	0.875919	#VALUE!
ENSG00000235146	NA	0.0638273	0.581629	3.72495	0.156144	0.875919	#VALUE!
ENSG00000235495	NA	0.0577016	0.581629	3.72495	0.156144	0.875919	#VALUE!
ENSG00000235806	NA	0.0494756	0.581629	3.72495	0.156144	0.875919	#VALUE!
ENSG00000235968	NA	0.0577016	0.581629	3.72495	0.156144	0.875919	#VALUE!
ENSG00000236045	NA	0.0494756	0.581629	3.72495	0.156144	0.875919	#VALUE!
ENSG00000236347	NA	0.0577016	0.581629	3.72495	0.156144	0.875919	#VALUE!
ENSG00000236385	NA	0.0638273	0.581629	3.72495	0.156144	0.875919	#VALUE!
ENSG00000236500	NA	0.0638273	0.581629	3.72495	0.156144	0.875919	#VALUE!
ENSG00000236796	NA	0.0577016	0.581629	3.72495	0.156144	0.875919	#VALUE!
ENSG00000236940	NA	0.0577016	0.581629	3.72495	0.156144	0.875919	#VALUE!
ENSG00000237001	NA	0.0494756	0.581629	3.72495	0.156144	0.875919	#VALUE!
ENSG00000237249	NA	0.0638273	0.581629	3.72495	0.156144	0.875919	#VALUE!
ENSG00000237268	NA	0.0577016	0.581629	3.72495	0.156144	0.875919	#VALUE!
ENSG00000237280	NA	0.0577016	0.581629	3.72495	0.156144	0.875919	#VALUE!
ENSG00000238010	NA	0.0494756	0.581629	3.72495	0.156144	0.875919	#VALUE!
ENSG00000238189	NA	0.0494756	0.581629	3.72495	0.156144	0.875919	#VALUE!
ENSG00000239254	NA	0.0638273	0.581629	3.72495	0.156144	0.875919	#VALUE!
ENSG00000239552	NA	0.0494756	0.581629	3.72495	0.156144	0.875919	#VALUE!
ENSG00000240579	NA	0.0494756	0.581629	3.72495	0.156144	0.875919	#VALUE!
ENSG00000240793	NA	0.0577016	0.581629	3.72495	0.156144	0.875919	#VALUE!
ENSG00000240919	NA	0.0577016	0.581629	3.72495	0.156144	0.875919	#VALUE!
ENSG00000241667	NA	0.0577016	0.581629	3.72495	0.156144	0.875919	#VALUE!
ENSG00000242162	NA	0.0494756	0.581629	3.72495	0.156144	0.875919	#VALUE!
ENSG00000242193	NA	0.0577016	0.581629	3.72495	0.156144	0.875919	#VALUE!
ENSG00000242411	NA	0.0494756	0.581629	3.72495	0.156144	0.875919	#VALUE!
ENSG00000242795	NA	0.0577016	0.581629	3.72495	0.156144	0.875919	#VALUE!
ENSG00000244159	NA	0.0638273	0.581629	3.72495	0.156144	0.875919	#VALUE!
ENSG00000248138	NA	0.0577016	0.581629	3.72495	0.156144	0.875919	#VALUE!
ENSG00000248373	NA	0.0577016	0.581629	3.72495	0.156144	0.875919	#VALUE!
ENSG00000248796	NA	0.0638273	0.581629	3.72495	0.156144	0.875919	#VALUE!
ENSG00000249005	NA	0.0577016	0.581629	3.72495	0.156144	0.875919	#VALUE!
ENSG00000249109	NA	0.0494756	0.581629	3.72495	0.156144	0.875919	#VALUE!
ENSG00000249338	NA	0.0494756	0.581629	3.72495	0.156144	0.875919	#VALUE!
ENSG00000249347	NA	0.0577016	0.581629	3.72495	0.156144	0.875919	#VALUE!
ENSG00000249478	NA	0.0494756	0.581629	3.72495	0.156144	0.875919	#VALUE!
ENSG00000249540	NA	0.0494756	0.581629	3.72495	0.156144	0.875919	#VALUE!
ENSG00000250194	NA	0.0577016	0.581629	3.72495	0.156144	0.875919	#VALUE!
ENSG00000250740	NA	0.0577016	0.581629	3.72495	0.156144	0.875919	#VALUE!
ENSG00000250855	NA	0.0494756	0.581629	3.72495	0.156144	0.875919	#VALUE!
ENSG00000250909	NA	0.0638273	0.581629	3.72495	0.156144	0.875919	#VALUE!
ENSG00000251032	NA	0.0494756	0.581629	3.72495	0.156144	0.875919	#VALUE!
ENSG00000251391	NA	0.0638273	0.581629	3.72495	0.156144	0.875919	#VALUE!
ENSG00000251488	NA	0.0638273	0.581629	3.72495	0.156144	0.875919	#VALUE!
ENSG00000253134	NA	0.0494756	0.581629	3.72495	0.156144	0.875919	#VALUE!
ENSG00000253282	NA	0.0638273	0.581629	3.72495	0.156144	0.875919	#VALUE!
ENSG00000253512	NA	0.0577016	0.581629	3.72495	0.156144	0.875919	#VALUE!
ENSG00000254366	NA	0.0577016	0.581629	3.72495	0.156144	0.875919	#VALUE!
ENSG00000254545	NA	0.0638273	0.581629	3.72495	0.156144	0.875919	#VALUE!
ENSG00000254586	NA	0.0494756	0.581629	3.72495	0.156144	0.875919	#VALUE!
ENSG00000254627	NA	0.0494756	0.581629	3.72495	0.156144	0.875919	#VALUE!
ENSG00000254902	NA	0.0638273	0.581629	3.72495	0.156144	0.875919	#VALUE!
ENSG00000254980	NA	0.0494756	0.581629	3.72495	0.156144	0.875919	#VALUE!
ENSG00000255067	NA	0.0577016	0.581629	3.72495	0.156144	0.875919	#VALUE!
ENSG00000255128	NA	0.0577016	0.581629	3.72495	0.156144	0.875919	#VALUE!
ENSG00000255229	NA	0.0577016	0.581629	3.72495	0.156144	0.875919	#VALUE!
ENSG00000255270	NA	0.0577016	0.581629	3.72495	0.156144	0.875919	#VALUE!
ENSG00000255358	NA	0.0494756	0.581629	3.72495	0.156144	0.875919	#VALUE!
ENSG00000255361	NA	0.0494756	0.581629	3.72495	0.156144	0.875919	#VALUE!
ENSG00000255472	NA	0.0494756	0.581629	3.72495	0.156144	0.875919	#VALUE!
ENSG00000255539	NA	0.0494756	0.581629	3.72495	0.156144	0.875919	#VALUE!
ENSG00000256226	NA	0.0638273	0.581629	3.72495	0.156144	0.875919	#VALUE!
ENSG00000256250	NA	0.0638273	0.581629	3.72495	0.156144	0.875919	#VALUE!
ENSG00000256594	NA	0.0494756	0.581629	3.72495	0.156144	0.875919	#VALUE!
ENSG00000256824	NA	0.0638273	0.581629	3.72495	0.156144	0.875919	#VALUE!
ENSG00000257444	NA	0.0494756	0.581629	3.72495	0.156144	0.875919	#VALUE!
ENSG00000257890	NA	0.0577016	0.581629	3.72495	0.156144	0.875919	#VALUE!
ENSG00000257906	NA	0.0577016	0.581629	3.72495	0.156144	0.875919	#VALUE!
ENSG00000258428	NA	0.0638273	0.581629	3.72495	0.156144	0.875919	#VALUE!
ENSG00000258666	NA	0.0494756	0.581629	3.72495	0.156144	0.875919	#VALUE!
ENSG00000258690	NA	0.0577016	0.581629	3.72495	0.156144	0.875919	#VALUE!
ENSG00000258729	NA	0.0494756	0.581629	3.72495	0.156144	0.875919	#VALUE!
ENSG00000258933	NA	0.0577016	0.581629	3.72495	0.156144	0.875919	#VALUE!
ENSG00000258965	NA	0.0494756	0.581629	3.72495	0.156144	0.875919	#VALUE!
ENSG00000259036	NA	0.0638273	0.581629	3.72495	0.156144	0.875919	#VALUE!
ENSG00000259058	NA	0.0638273	0.581629	3.72495	0.156144	0.875919	#VALUE!
ENSG00000259096	NA	0.0577016	0.581629	3.72495	0.156144	0.875919	#VALUE!
ENSG00000259168	NA	0.0494756	0.581629	3.72495	0.156144	0.875919	#VALUE!
ENSG00000259336	NA	0.0494756	0.581629	3.72495	0.156144	0.875919	#VALUE!
ENSG00000259512	NA	0.0577016	0.581629	3.72495	0.156144	0.875919	#VALUE!
ENSG00000259654	NA	0.0638273	0.581629	3.72495	0.156144	0.875919	#VALUE!
ENSG00000259871	NA	0.0577016	0.581629	3.72495	0.156144	0.875919	#VALUE!
ENSG00000260066	NA	0.0494756	0.581629	3.72495	0.156144	0.875919	#VALUE!
ENSG00000260392	NA	0.0577016	0.581629	3.72495	0.156144	0.875919	#VALUE!
ENSG00000260443	NA	0.0638273	0.581629	3.72495	0.156144	0.875919	#VALUE!
ENSG00000260467	NA	0.0577016	0.581629	3.72495	0.156144	0.875919	#VALUE!
ENSG00000260586	NA	0.0638273	0.581629	3.72495	0.156144	0.875919	#VALUE!
ENSG00000260670	NA	0.0494756	0.581629	3.72495	0.156144	0.875919	#VALUE!
ENSG00000261620	NA	0.0577016	0.581629	3.72495	0.156144	0.875919	#VALUE!
ENSG00000261627	NA	0.0494756	0.581629	3.72495	0.156144	0.875919	#VALUE!
ENSG00000261831	NA	0.0494756	0.581629	3.72495	0.156144	0.875919	#VALUE!
ENSG00000262402	NA	0.0638273	0.581629	3.72495	0.156144	0.875919	#VALUE!
ENSG00000264701	NA	0.0577016	0.581629	3.72495	0.156144	0.875919	#VALUE!
ENSG00000265010	NA	0.0577016	0.581629	3.72495	0.156144	0.875919	#VALUE!
ENSG00000265136	NA	0.0638273	0.581629	3.72495	0.156144	0.875919	#VALUE!
ENSG00000265437	NA	0.0577016	0.581629	3.72495	0.156144	0.875919	#VALUE!
ENSG00000265746	NA	0.0638273	0.581629	3.72495	0.156144	0.875919	#VALUE!
ENSG00000266839	NA	0.0577016	0.581629	3.72495	0.156144	0.875919	#VALUE!
ENSG00000267231	NA	0.0494756	0.581629	3.72495	0.156144	0.875919	#VALUE!
ENSG00000267315	NA	0.0577016	0.581629	3.72495	0.156144	0.875919	#VALUE!
ENSG00000267615	NA	0.0638273	0.581629	3.72495	0.156144	0.875919	#VALUE!
ENSG00000268677	NA	0.0577016	0.581629	3.72495	0.156144	0.875919	#VALUE!
ENSG00000269102	NA	0.0638273	0.581629	3.72495	0.156144	0.875919	#VALUE!
ENSG00000269553	NA	0.0494756	0.581629	3.72495	0.156144	0.875919	#VALUE!
ENSG00000269902	NA	0.0577016	0.581629	3.72495	0.156144	0.875919	#VALUE!
ENSG00000270542	NA	0.0494756	0.581629	3.72495	0.156144	0.875919	#VALUE!
ENSG00000270610	NA	0.0494756	0.581629	3.72495	0.156144	0.875919	#VALUE!
ENSG00000270694	NA	0.0577016	0.581629	3.72495	0.156144	0.875919	#VALUE!
ENSG00000271032	NA	0.0638273	0.581629	3.72495	0.156144	0.875919	#VALUE!
ENSG00000271484	NA	0.0638273	0.581629	3.72495	0.156144	0.875919	#VALUE!
ENSG00000271654	NA	0.0577016	0.581629	3.72495	0.156144	0.875919	#VALUE!
ENSG00000272428	NA	0.0577016	0.581629	3.72495	0.156144	0.875919	#VALUE!
ENSG00000272600	NA	0.0577016	0.581629	3.72495	0.156144	0.875919	#VALUE!
ENSG00000273234	NA	0.0577016	0.581629	3.72495	0.156144	0.875919	#VALUE!
ENSG00000274261	NA	0.0494756	0.581629	3.72495	0.156144	0.875919	#VALUE!
ENSG00000275011	NA	0.0577016	0.581629	3.72495	0.156144	0.875919	#VALUE!
ENSG00000275144	NA	0.0494756	0.581629	3.72495	0.156144	0.875919	#VALUE!
ENSG00000276067	NA	0.0494756	0.581629	3.72495	0.156144	0.875919	#VALUE!
ENSG00000276308	NA	0.0494756	0.581629	3.72495	0.156144	0.875919	#VALUE!
ENSG00000277568	NA	0.0638273	0.581629	3.72495	0.156144	0.875919	#VALUE!
ENSG00000277922	NA	0.0577016	0.581629	3.72495	0.156144	0.875919	#VALUE!
ENSG00000278475	NA	0.0638273	0.581629	3.72495	0.156144	0.875919	#VALUE!
ENSG00000278785	NA	0.0577016	0.581629	3.72495	0.156144	0.875919	#VALUE!
ENSG00000278924	NA	0.0577016	0.581629	3.72495	0.156144	0.875919	#VALUE!
ENSG00000278936	NA	0.0577016	0.581629	3.72495	0.156144	0.875919	#VALUE!
ENSG00000279186	NA	0.0577016	0.581629	3.72495	0.156144	0.875919	#VALUE!
ENSG00000279273	NA	0.0638273	0.581629	3.72495	0.156144	0.875919	#VALUE!
ENSG00000279678	NA	0.0494756	0.581629	3.72495	0.156144	0.875919	#VALUE!
ENSG00000280020	NA	0.0638273	0.581629	3.72495	0.156144	0.875919	#VALUE!
ENSG00000280282	NA	0.0638273	0.581629	3.72495	0.156144	0.875919	#VALUE!
ENSG00000280321	NA	0.0494756	0.581629	3.72495	0.156144	0.875919	#VALUE!
ENSG00000280607	NA	0.0638273	0.581629	3.72495	0.156144	0.875919	#VALUE!
ENSG00000280920	NA	0.0638273	0.581629	3.72495	0.156144	0.875919	#VALUE!
ENSG00000282865	NA	0.0638273	0.581629	3.72495	0.156144	0.875919	#VALUE!
ENSG00000282875	NA	0.0494756	0.581629	3.72495	0.156144	0.875919	#VALUE!
ENSG00000282975	NA	0.0577016	0.581629	3.72495	0.156144	0.875919	#VALUE!
ENSG00000282994	NA	0.0494756	0.581629	3.72495	0.156144	0.875919	#VALUE!
ENSG00000283338	NA	0.0494756	0.581629	3.72495	0.156144	0.875919	#VALUE!
ENSG00000283752	NA	0.0577016	0.581629	3.72495	0.156144	0.875919	#VALUE!
ENSG00000284430	NA	0.0494756	0.581629	3.72495	0.156144	0.875919	#VALUE!
ENSG00000284735	NA	0.0638273	0.581629	3.72495	0.156144	0.875919	#VALUE!
ENSG00000285117	NA	0.0577016	0.581629	3.72495	0.156144	0.875919	#VALUE!
ENSG00000285401	NA	0.0577016	0.581629	3.72495	0.156144	0.875919	#VALUE!
ENSG00000285751	NA	0.0577016	0.581629	3.72495	0.156144	0.875919	#VALUE!
ENSG00000286074	NA	0.0638273	0.581629	3.72495	0.156144	0.875919	#VALUE!
ENSG00000286312	NA	0.0577016	0.581629	3.72495	0.156144	0.875919	#VALUE!
ENSG00000286478	NA	0.0638273	0.581629	3.72495	0.156144	0.875919	#VALUE!
ENSG00000286553	NA	0.0494756	0.581629	3.72495	0.156144	0.875919	#VALUE!
ENSG00000286719	NA	0.0494756	0.581629	3.72495	0.156144	0.875919	#VALUE!
ENSG00000286947	NA	0.0577016	0.581629	3.72495	0.156144	0.875919	#VALUE!
ENSG00000286973	NA	0.0577016	0.581629	3.72495	0.156144	0.875919	#VALUE!
ENSG00000287060	NA	0.0638273	0.581629	3.72495	0.156144	0.875919	#VALUE!
ENSG00000287167	NA	0.0638273	0.581629	3.72495	0.156144	0.875919	#VALUE!
ENSG00000287231	NA	0.0638273	0.581629	3.72495	0.156144	0.875919	#VALUE!
ENSG00000287307	NA	0.0577016	0.581629	3.72495	0.156144	0.875919	#VALUE!
ENSG00000287380	NA	0.0494756	0.581629	3.72495	0.156144	0.875919	#VALUE!
ENSG00000287423	NA	0.0494756	0.581629	3.72495	0.156144	0.875919	#VALUE!
ENSG00000287452	NA	0.0577016	0.581629	3.72495	0.156144	0.875919	#VALUE!
ENSG00000287459	NA	0.0577016	0.581629	3.72495	0.156144	0.875919	#VALUE!
ENSG00000287554	NA	0.0494756	0.581629	3.72495	0.156144	0.875919	#VALUE!
ENSG00000287647	NA	0.0494756	0.581629	3.72495	0.156144	0.875919	#VALUE!
ENSG00000287691	NA	0.0638273	0.581629	3.72495	0.156144	0.875919	#VALUE!
ENSG00000287741	NA	0.0494756	0.581629	3.72495	0.156144	0.875919	#VALUE!
ENSG00000287772	NA	0.0494756	0.581629	3.72495	0.156144	0.875919	#VALUE!
ENSG00000287983	NA	0.0577016	0.581629	3.72495	0.156144	0.875919	#VALUE!
ENSG00000287991	NA	0.0577016	0.581629	3.72495	0.156144	0.875919	#VALUE!
ENSG00000288038	NA	0.0494756	0.581629	3.72495	0.156144	0.875919	#VALUE!
ENSG00000288225	NA	0.0494756	0.581629	3.72495	0.156144	0.875919	#VALUE!
ENSG00000288321	NA	0.0577016	0.581629	3.72495	0.156144	0.875919	#VALUE!
ENSG00000288589	NA	0.0494756	0.581629	3.72495	0.156144	0.875919	#VALUE!
ENSG00000288976	NA	0.0577016	0.581629	3.72495	0.156144	0.875919	#VALUE!
ENSG00000289026	NA	0.0638273	0.581629	3.72495	0.156144	0.875919	#VALUE!
ENSG00000289718	NA	0.0577016	0.581629	3.72495	0.156144	0.875919	#VALUE!
ENSG00000289735	NA	0.0494756	0.581629	3.72495	0.156144	0.875919	#VALUE!
ENSG00000289895	NA	0.0577016	0.581629	3.72495	0.156144	0.875919	#VALUE!
ENSG00000290000	NA	0.0638273	0.581629	3.72495	0.156144	0.875919	#VALUE!
ENSG00000290062	NA	0.0577016	0.581629	3.72495	0.156144	0.875919	#VALUE!
ENSG00000290979	NA	0.0494756	0.581629	3.72495	0.156144	0.875919	#VALUE!
ENSG00000290981	NA	0.0577016	0.581629	3.72495	0.156144	0.875919	#VALUE!
ENSG00000291243	NA	0.0577016	0.581629	3.72495	0.156144	0.875919	#VALUE!
ENSG00000291267	NA	0.0494756	0.581629	3.72495	0.156144	0.875919	#VALUE!
ENSG00000293214	NA	0.0494756	0.581629	3.72495	0.156144	0.875919	#VALUE!
ENSG00000293377	NA	0.0577016	0.581629	3.72495	0.156144	0.875919	#VALUE!
ENSG00000293433	NA	0.0494756	0.581629	3.72495	0.156144	0.875919	#VALUE!
ENSG00000293563	NA	0.0494756	0.581629	3.72495	0.156144	0.875919	#VALUE!
ENSG00000182000	NA	0.107529	0.581629	3.72495	0.156144	0.875919	#VALUE!
ENSG00000186676	NA	0.114364	0.581629	3.72495	0.156144	0.875919	#VALUE!
ENSG00000206952	NA	0.124471	0.581629	3.72495	0.156144	0.875919	#VALUE!
ENSG00000213212	NA	0.115961	0.581629	3.72495	0.156144	0.875919	#VALUE!
ENSG00000213761	NA	0.104548	0.581629	3.72495	0.156144	0.875919	#VALUE!
ENSG00000214857	NA	0.117636	0.581629	3.72495	0.156144	0.875919	#VALUE!
ENSG00000227590	NA	0.104548	0.581629	3.72495	0.156144	0.875919	#VALUE!
ENSG00000228554	NA	0.117636	0.581629	3.72495	0.156144	0.875919	#VALUE!
ENSG00000230140	NA	0.117636	0.581629	3.72495	0.156144	0.875919	#VALUE!
ENSG00000230273	NA	0.114364	0.581629	3.72495	0.156144	0.875919	#VALUE!
ENSG00000233052	NA	0.117636	0.581629	3.72495	0.156144	0.875919	#VALUE!
ENSG00000237166	NA	0.112981	0.581629	3.72495	0.156144	0.875919	#VALUE!
ENSG00000245869	NA	0.107529	0.581629	3.72495	0.156144	0.875919	#VALUE!
ENSG00000248930	NA	0.114655	0.581629	3.72495	0.156144	0.875919	#VALUE!
ENSG00000250497	NA	0.104548	0.581629	3.72495	0.156144	0.875919	#VALUE!
ENSG00000251601	NA	0.124471	0.581629	3.72495	0.156144	0.875919	#VALUE!
ENSG00000255213	NA	0.115961	0.581629	3.72495	0.156144	0.875919	#VALUE!
ENSG00000258736	NA	0.114364	0.581629	3.72495	0.156144	0.875919	#VALUE!
ENSG00000262791	NA	0.114655	0.581629	3.72495	0.156144	0.875919	#VALUE!
ENSG00000268987	NA	0.114364	0.581629	3.72495	0.156144	0.875919	#VALUE!
ENSG00000270402	NA	0.124471	0.581629	3.72495	0.156144	0.875919	#VALUE!
ENSG00000270728	NA	0.107529	0.581629	3.72495	0.156144	0.875919	#VALUE!
ENSG00000272443	NA	0.104548	0.581629	3.72495	0.156144	0.875919	#VALUE!
ENSG00000272984	NA	0.114655	0.581629	3.72495	0.156144	0.875919	#VALUE!
ENSG00000273786	NA	0.122796	0.581629	3.72495	0.156144	0.875919	#VALUE!
ENSG00000273860	NA	0.114364	0.581629	3.72495	0.156144	0.875919	#VALUE!
ENSG00000274507	NA	0.107529	0.581629	3.72495	0.156144	0.875919	#VALUE!
ENSG00000277655	NA	0.115961	0.581629	3.72495	0.156144	0.875919	#VALUE!
ENSG00000277826	NA	0.104548	0.581629	3.72495	0.156144	0.875919	#VALUE!
ENSG00000278009	NA	0.114364	0.581629	3.72495	0.156144	0.875919	#VALUE!
ENSG00000279231	NA	0.107529	0.581629	3.72495	0.156144	0.875919	#VALUE!
ENSG00000279497	NA	0.112981	0.581629	3.72495	0.156144	0.875919	#VALUE!
ENSG00000280744	NA	0.117636	0.581629	3.72495	0.156144	0.875919	#VALUE!
ENSG00000281613	NA	0.112981	0.581629	3.72495	0.156144	0.875919	#VALUE!
ENSG00000286158	NA	0.114364	0.581629	3.72495	0.156144	0.875919	#VALUE!
ENSG00000286470	NA	0.115961	0.581629	3.72495	0.156144	0.875919	#VALUE!
ENSG00000288718	NA	0.114655	0.581629	3.72495	0.156144	0.875919	#VALUE!
ENSG00000187999	NA	0.161319	0.581626	3.72495	0.156144	0.87592	#VALUE!
ENSG00000255029	NA	0.168154	0.581626	3.72495	0.156144	0.87592	#VALUE!
ENSG00000259557	NA	0.158338	0.581626	3.72495	0.156144	0.87592	#VALUE!
ENSG00000261671	NA	0.176586	0.581626	3.72495	0.156144	0.87592	#VALUE!
ENSG00000174899	NA	0.113373	0.581626	3.72495	0.156144	0.87592	#VALUE!
ENSG00000213137	NA	0.117617	0.581626	3.72495	0.156144	0.87592	#VALUE!
ENSG00000213450	NA	0.114873	0.581626	3.72495	0.156144	0.87592	#VALUE!
ENSG00000213592	NA	0.0991788	0.581626	3.72495	0.156144	0.87592	#VALUE!
ENSG00000213711	NA	0.117617	0.581626	3.72495	0.156144	0.87592	#VALUE!
ENSG00000214089	NA	0.111492	0.581626	3.72495	0.156144	0.87592	#VALUE!
ENSG00000215221	NA	0.111492	0.581626	3.72495	0.156144	0.87592	#VALUE!
ENSG00000215223	NA	0.114873	0.581626	3.72495	0.156144	0.87592	#VALUE!
ENSG00000215477	NA	0.102159	0.581626	3.72495	0.156144	0.87592	#VALUE!
ENSG00000219806	NA	0.111492	0.581626	3.72495	0.156144	0.87592	#VALUE!
ENSG00000220483	NA	0.0991788	0.581626	3.72495	0.156144	0.87592	#VALUE!
ENSG00000220600	NA	0.119457	0.581626	3.72495	0.156144	0.87592	#VALUE!
ENSG00000223519	NA	0.114873	0.581626	3.72495	0.156144	0.87592	#VALUE!
ENSG00000226716	NA	0.127725	0.581626	3.72495	0.156144	0.87592	#VALUE!
ENSG00000228948	NA	0.121708	0.581626	3.72495	0.156144	0.87592	#VALUE!
ENSG00000229150	NA	0.119924	0.581626	3.72495	0.156144	0.87592	#VALUE!
ENSG00000229961	NA	0.102159	0.581626	3.72495	0.156144	0.87592	#VALUE!
ENSG00000230155	NA	0.114873	0.581626	3.72495	0.156144	0.87592	#VALUE!
ENSG00000231468	NA	0.0991788	0.581626	3.72495	0.156144	0.87592	#VALUE!
ENSG00000231799	NA	0.0991788	0.581626	3.72495	0.156144	0.87592	#VALUE!
ENSG00000232783	NA	0.102159	0.581626	3.72495	0.156144	0.87592	#VALUE!
ENSG00000233025	NA	0.117617	0.581626	3.72495	0.156144	0.87592	#VALUE!
ENSG00000233707	NA	0.121599	0.581626	3.72495	0.156144	0.87592	#VALUE!
ENSG00000234136	NA	0.121599	0.581626	3.72495	0.156144	0.87592	#VALUE!
ENSG00000234513	NA	0.121599	0.581626	3.72495	0.156144	0.87592	#VALUE!
ENSG00000235786	NA	0.108994	0.581626	3.72495	0.156144	0.87592	#VALUE!
ENSG00000236299	NA	0.109641	0.581626	3.72495	0.156144	0.87592	#VALUE!
ENSG00000236326	NA	0.109641	0.581626	3.72495	0.156144	0.87592	#VALUE!
ENSG00000237380	NA	0.113373	0.581626	3.72495	0.156144	0.87592	#VALUE!
ENSG00000237801	NA	0.112622	0.581626	3.72495	0.156144	0.87592	#VALUE!
ENSG00000237810	NA	0.117617	0.581626	3.72495	0.156144	0.87592	#VALUE!
ENSG00000238249	NA	0.0991788	0.581626	3.72495	0.156144	0.87592	#VALUE!
ENSG00000240792	NA	0.102159	0.581626	3.72495	0.156144	0.87592	#VALUE!
ENSG00000243675	NA	0.127725	0.581626	3.72495	0.156144	0.87592	#VALUE!
ENSG00000244953	NA	0.111892	0.581626	3.72495	0.156144	0.87592	#VALUE!
ENSG00000248115	NA	0.113373	0.581626	3.72495	0.156144	0.87592	#VALUE!
ENSG00000248415	NA	0.0991788	0.581626	3.72495	0.156144	0.87592	#VALUE!
ENSG00000249215	NA	0.119924	0.581626	3.72495	0.156144	0.87592	#VALUE!
ENSG00000249360	NA	0.103266	0.581626	3.72495	0.156144	0.87592	#VALUE!
ENSG00000250826	NA	0.117617	0.581626	3.72495	0.156144	0.87592	#VALUE!
ENSG00000253583	NA	0.121599	0.581626	3.72495	0.156144	0.87592	#VALUE!
ENSG00000253829	NA	0.111892	0.581626	3.72495	0.156144	0.87592	#VALUE!
ENSG00000256081	NA	0.102159	0.581626	3.72495	0.156144	0.87592	#VALUE!
ENSG00000257178	NA	0.119924	0.581626	3.72495	0.156144	0.87592	#VALUE!
ENSG00000257275	NA	0.121708	0.581626	3.72495	0.156144	0.87592	#VALUE!
ENSG00000257472	NA	0.117617	0.581626	3.72495	0.156144	0.87592	#VALUE!
ENSG00000258230	NA	0.117617	0.581626	3.72495	0.156144	0.87592	#VALUE!
ENSG00000259018	NA	0.109641	0.581626	3.72495	0.156144	0.87592	#VALUE!
ENSG00000259211	NA	0.109641	0.581626	3.72495	0.156144	0.87592	#VALUE!
ENSG00000259410	NA	0.114873	0.581626	3.72495	0.156144	0.87592	#VALUE!
ENSG00000259678	NA	0.114873	0.581626	3.72495	0.156144	0.87592	#VALUE!
ENSG00000259817	NA	0.111892	0.581626	3.72495	0.156144	0.87592	#VALUE!
ENSG00000259955	NA	0.119924	0.581626	3.72495	0.156144	0.87592	#VALUE!
ENSG00000260326	NA	0.102159	0.581626	3.72495	0.156144	0.87592	#VALUE!
ENSG00000261629	NA	0.111698	0.581626	3.72495	0.156144	0.87592	#VALUE!
ENSG00000261810	NA	0.111698	0.581626	3.72495	0.156144	0.87592	#VALUE!
ENSG00000263278	NA	0.112622	0.581626	3.72495	0.156144	0.87592	#VALUE!
ENSG00000264164	NA	0.121599	0.581626	3.72495	0.156144	0.87592	#VALUE!
ENSG00000266446	NA	0.113373	0.581626	3.72495	0.156144	0.87592	#VALUE!
ENSG00000267097	NA	0.111492	0.581626	3.72495	0.156144	0.87592	#VALUE!
ENSG00000267773	NA	0.111698	0.581626	3.72495	0.156144	0.87592	#VALUE!
ENSG00000268992	NA	0.117617	0.581626	3.72495	0.156144	0.87592	#VALUE!
ENSG00000269736	NA	0.109641	0.581626	3.72495	0.156144	0.87592	#VALUE!
ENSG00000269763	NA	0.111892	0.581626	3.72495	0.156144	0.87592	#VALUE!
ENSG00000269802	NA	0.121599	0.581626	3.72495	0.156144	0.87592	#VALUE!
ENSG00000270890	NA	0.111892	0.581626	3.72495	0.156144	0.87592	#VALUE!
ENSG00000271185	NA	0.127725	0.581626	3.72495	0.156144	0.87592	#VALUE!
ENSG00000271803	NA	0.102159	0.581626	3.72495	0.156144	0.87592	#VALUE!
ENSG00000272660	NA	0.111698	0.581626	3.72495	0.156144	0.87592	#VALUE!
ENSG00000274124	NA	0.108994	0.581626	3.72495	0.156144	0.87592	#VALUE!
ENSG00000274629	NA	0.111892	0.581626	3.72495	0.156144	0.87592	#VALUE!
ENSG00000275392	NA	0.111892	0.581626	3.72495	0.156144	0.87592	#VALUE!
ENSG00000276645	NA	0.108994	0.581626	3.72495	0.156144	0.87592	#VALUE!
ENSG00000277087	NA	0.111492	0.581626	3.72495	0.156144	0.87592	#VALUE!
ENSG00000277118	NA	0.102159	0.581626	3.72495	0.156144	0.87592	#VALUE!
ENSG00000278643	NA	0.121599	0.581626	3.72495	0.156144	0.87592	#VALUE!
ENSG00000279725	NA	0.103266	0.581626	3.72495	0.156144	0.87592	#VALUE!
ENSG00000280062	NA	0.103266	0.581626	3.72495	0.156144	0.87592	#VALUE!
ENSG00000284702	NA	0.108994	0.581626	3.72495	0.156144	0.87592	#VALUE!
ENSG00000285979	NA	0.111892	0.581626	3.72495	0.156144	0.87592	#VALUE!
ENSG00000286195	NA	0.117617	0.581626	3.72495	0.156144	0.87592	#VALUE!
ENSG00000286249	NA	0.117617	0.581626	3.72495	0.156144	0.87592	#VALUE!
ENSG00000286291	NA	0.0991788	0.581626	3.72495	0.156144	0.87592	#VALUE!
ENSG00000286775	NA	0.111892	0.581626	3.72495	0.156144	0.87592	#VALUE!
ENSG00000286818	NA	0.114873	0.581626	3.72495	0.156144	0.87592	#VALUE!
ENSG00000286992	NA	0.119924	0.581626	3.72495	0.156144	0.87592	#VALUE!
ENSG00000287072	NA	0.0991788	0.581626	3.72495	0.156144	0.87592	#VALUE!
ENSG00000287320	NA	0.111698	0.581626	3.72495	0.156144	0.87592	#VALUE!
ENSG00000287556	NA	0.0991788	0.581626	3.72495	0.156144	0.87592	#VALUE!
ENSG00000287644	NA	0.111892	0.581626	3.72495	0.156144	0.87592	#VALUE!
ENSG00000287671	NA	0.121599	0.581626	3.72495	0.156144	0.87592	#VALUE!
ENSG00000287872	NA	0.111892	0.581626	3.72495	0.156144	0.87592	#VALUE!
ENSG00000288032	NA	0.0991788	0.581626	3.72495	0.156144	0.87592	#VALUE!
ENSG00000290012	NA	0.103266	0.581626	3.72495	0.156144	0.87592	#VALUE!
ENSG00000293393	NA	0.117617	0.581626	3.72495	0.156144	0.87592	#VALUE!
ENSG00000250597	NA	0.178553	0.581626	3.72495	0.156144	0.87592	#VALUE!
ENSG00000277022	NA	0.178553	0.581626	3.72495	0.156144	0.87592	#VALUE!
ENSG00000286892	NA	0.181533	0.581626	3.72495	0.156144	0.87592	#VALUE!
ENSG00000235833	NA	0.221944	0.581625	3.72495	0.156143	0.87592	#VALUE!
ENSG00000225416	NA	0.223541	0.581625	3.72495	0.156143	0.87592	#VALUE!
ENSG00000287410	NA	0.230376	0.581625	3.72495	0.156143	0.87592	#VALUE!
ENSG00000172297	NA	0.124961	0.581624	3.72495	0.156143	0.87592	#VALUE!
ENSG00000224969	NA	0.12271	0.581624	3.72495	0.156143	0.87592	#VALUE!
ENSG00000225811	NA	0.118835	0.581624	3.72495	0.156143	0.87592	#VALUE!
ENSG00000226038	NA	0.0978962	0.581624	3.72495	0.156143	0.87592	#VALUE!
ENSG00000228286	NA	0.118835	0.581624	3.72495	0.156143	0.87592	#VALUE!
ENSG00000228352	NA	0.110609	0.581624	3.72495	0.156143	0.87592	#VALUE!
ENSG00000230470	NA	0.106122	0.581624	3.72495	0.156143	0.87592	#VALUE!
ENSG00000231147	NA	0.108359	0.581624	3.72495	0.156143	0.87592	#VALUE!
ENSG00000232549	NA	0.116585	0.581624	3.72495	0.156143	0.87592	#VALUE!
ENSG00000232603	NA	0.0978962	0.581624	3.72495	0.156143	0.87592	#VALUE!
ENSG00000232894	NA	0.124961	0.581624	3.72495	0.156143	0.87592	#VALUE!
ENSG00000233138	NA	0.124961	0.581624	3.72495	0.156143	0.87592	#VALUE!
ENSG00000233581	NA	0.106122	0.581624	3.72495	0.156143	0.87592	#VALUE!
ENSG00000237990	NA	0.106122	0.581624	3.72495	0.156143	0.87592	#VALUE!
ENSG00000249916	NA	0.12271	0.581624	3.72495	0.156143	0.87592	#VALUE!
ENSG00000254590	NA	0.106122	0.581624	3.72495	0.156143	0.87592	#VALUE!
ENSG00000255059	NA	0.108359	0.581624	3.72495	0.156143	0.87592	#VALUE!
ENSG00000255886	NA	0.108359	0.581624	3.72495	0.156143	0.87592	#VALUE!
ENSG00000258012	NA	0.110609	0.581624	3.72495	0.156143	0.87592	#VALUE!
ENSG00000259585	NA	0.124961	0.581624	3.72495	0.156143	0.87592	#VALUE!
ENSG00000259632	NA	0.0978962	0.581624	3.72495	0.156143	0.87592	#VALUE!
ENSG00000259670	NA	0.0978962	0.581624	3.72495	0.156143	0.87592	#VALUE!
ENSG00000261541	NA	0.110609	0.581624	3.72495	0.156143	0.87592	#VALUE!
ENSG00000262316	NA	0.118835	0.581624	3.72495	0.156143	0.87592	#VALUE!
ENSG00000266907	NA	0.116585	0.581624	3.72495	0.156143	0.87592	#VALUE!
ENSG00000270082	NA	0.116585	0.581624	3.72495	0.156143	0.87592	#VALUE!
ENSG00000271414	NA	0.112248	0.581624	3.72495	0.156143	0.87592	#VALUE!
ENSG00000274758	NA	0.106122	0.581624	3.72495	0.156143	0.87592	#VALUE!
ENSG00000279271	NA	0.106122	0.581624	3.72495	0.156143	0.87592	#VALUE!
ENSG00000280778	NA	0.110609	0.581624	3.72495	0.156143	0.87592	#VALUE!
ENSG00000283016	NA	0.0978962	0.581624	3.72495	0.156143	0.87592	#VALUE!
ENSG00000283769	NA	0.0978962	0.581624	3.72495	0.156143	0.87592	#VALUE!
ENSG00000285690	NA	0.110609	0.581624	3.72495	0.156143	0.87592	#VALUE!
ENSG00000287025	NA	0.106122	0.581624	3.72495	0.156143	0.87592	#VALUE!
ENSG00000287283	NA	0.0978962	0.581624	3.72495	0.156143	0.87592	#VALUE!
ENSG00000287509	NA	0.116585	0.581624	3.72495	0.156143	0.87592	#VALUE!
ENSG00000287972	NA	0.106122	0.581624	3.72495	0.156143	0.87592	#VALUE!
ENSG00000289227	NA	0.112248	0.581624	3.72495	0.156143	0.87592	#VALUE!
ENSG00000289275	NA	0.106122	0.581624	3.72495	0.156143	0.87592	#VALUE!
ENSG00000289828	NA	0.118835	0.581624	3.72495	0.156143	0.87592	#VALUE!
ENSG00000213690	NA	0.17984	0.581624	3.72495	0.156143	0.87592	#VALUE!
ENSG00000214514	NA	0.166057	0.581624	3.72495	0.156143	0.87592	#VALUE!
ENSG00000217314	NA	0.17727	0.581624	3.72495	0.156143	0.87592	#VALUE!
ENSG00000227245	NA	0.171407	0.581624	3.72495	0.156143	0.87592	#VALUE!
ENSG00000228061	NA	0.181515	0.581624	3.72495	0.156143	0.87592	#VALUE!
ENSG00000249349	NA	0.171407	0.581624	3.72495	0.156143	0.87592	#VALUE!
ENSG00000258696	NA	0.177095	0.581624	3.72495	0.156143	0.87592	#VALUE!
ENSG00000262492	NA	0.171217	0.581624	3.72495	0.156143	0.87592	#VALUE!
ENSG00000275041	NA	0.185496	0.581624	3.72495	0.156143	0.87592	#VALUE!
ENSG00000279339	NA	0.191622	0.581624	3.72495	0.156143	0.87592	#VALUE!
ENSG00000280320	NA	0.165282	0.581624	3.72495	0.156143	0.87592	#VALUE!
ENSG00000284677	NA	0.166057	0.581624	3.72495	0.156143	0.87592	#VALUE!
ENSG00000287268	NA	0.177095	0.581624	3.72495	0.156143	0.87592	#VALUE!
ENSG00000287373	NA	0.168663	0.581624	3.72495	0.156143	0.87592	#VALUE!
ENSG00000288778	NA	0.17727	0.581624	3.72495	0.156143	0.87592	#VALUE!
ENSG00000289482	NA	0.183821	0.581624	3.72495	0.156143	0.87592	#VALUE!
ENSG00000277304	NA	0.276026	0.581624	3.72495	0.156143	0.87592	#VALUE!
ENSG00000289835	NA	0.219472	0.581622	3.72495	0.156143	0.875921	#VALUE!
ENSG00000290852	NA	0.216575	0.581622	3.72495	0.156143	0.875921	#VALUE!
ENSG00000279484	NA	0.241167	0.581622	3.72495	0.156142	0.875921	#VALUE!
ENSG00000176043	NA	0.157415	0.581622	3.72495	0.156142	0.875921	#VALUE!
ENSG00000179818	NA	0.157415	0.581622	3.72495	0.156142	0.875921	#VALUE!
ENSG00000213075	NA	0.147599	0.581622	3.72495	0.156142	0.875921	#VALUE!
ENSG00000229957	NA	0.182733	0.581622	3.72495	0.156142	0.875921	#VALUE!
ENSG00000230280	NA	0.186608	0.581622	3.72495	0.156142	0.875921	#VALUE!
ENSG00000231393	NA	0.173756	0.581622	3.72495	0.156142	0.875921	#VALUE!
ENSG00000231754	NA	0.176006	0.581622	3.72495	0.156142	0.875921	#VALUE!
ENSG00000232390	NA	0.157415	0.581622	3.72495	0.156142	0.875921	#VALUE!
ENSG00000243781	NA	0.170581	0.581622	3.72495	0.156142	0.875921	#VALUE!
ENSG00000249562	NA	0.168525	0.581622	3.72495	0.156142	0.875921	#VALUE!
ENSG00000256035	NA	0.173026	0.581622	3.72495	0.156142	0.875921	#VALUE!
ENSG00000256712	NA	0.166038	0.581622	3.72495	0.156142	0.875921	#VALUE!
ENSG00000259268	NA	0.178751	0.581622	3.72495	0.156142	0.875921	#VALUE!
ENSG00000261310	NA	0.15058	0.581622	3.72495	0.156142	0.875921	#VALUE!
ENSG00000266599	NA	0.15058	0.581622	3.72495	0.156142	0.875921	#VALUE!
ENSG00000280356	NA	0.171505	0.581622	3.72495	0.156142	0.875921	#VALUE!
ENSG00000289906	NA	0.173026	0.581622	3.72495	0.156142	0.875921	#VALUE!
ENSG00000248050	NA	0.237436	0.581622	3.72495	0.156142	0.875921	#VALUE!
ENSG00000287052	NA	0.289933	0.581621	3.72495	0.156142	0.875921	#VALUE!
ENSG00000269035	NA	0.146317	0.58162	3.72495	0.156142	0.875921	#VALUE!
ENSG00000286253	NA	0.154543	0.58162	3.72495	0.156142	0.875921	#VALUE!
ENSG00000251011	NA	0.173382	0.58162	3.72495	0.156142	0.875921	#VALUE!
ENSG00000258312	NA	0.173382	0.58162	3.72495	0.156142	0.875921	#VALUE!
ENSG00000277914	NA	0.167256	0.58162	3.72495	0.156142	0.875921	#VALUE!
ENSG00000279243	NA	0.222341	0.58162	3.72495	0.156142	0.875921	#VALUE!
ENSG00000250069	NA	0.336868	0.581619	3.72495	0.156142	0.875921	#VALUE!
ENSG00000285563	NA	0.330033	0.581619	3.72495	0.156142	0.875921	#VALUE!
ENSG00000260618	NA	0.183844	0.581619	3.72495	0.156142	0.875921	#VALUE!
ENSG00000266126	NA	0.169493	0.581619	3.72495	0.156142	0.875921	#VALUE!
ENSG00000290092	NA	0.177718	0.581619	3.72495	0.156142	0.875921	#VALUE!
ENSG00000214534	NA	0.179969	0.581619	3.72495	0.156142	0.875921	#VALUE!
ENSG00000267325	NA	0.179969	0.581619	3.72495	0.156142	0.875921	#VALUE!
ENSG00000277250	NA	0.238404	0.581619	3.72495	0.156142	0.875921	#VALUE!
ENSG00000225008	NA	0.216765	0.581619	3.72495	0.156142	0.875921	#VALUE!
ENSG00000237065	NA	0.418665	0.581619	3.72495	0.156142	0.875921	#VALUE!
ENSG00000233457	NA	0.226761	0.581618	3.72495	0.156141	0.875922	#VALUE!
ENSG00000259569	NA	0.227408	0.581618	3.72495	0.156141	0.875922	#VALUE!
ENSG00000259929	NA	0.289588	0.581618	3.72495	0.156141	0.875922	#VALUE!
ENSG00000238165	NA	0.202963	0.581618	3.72495	0.156141	0.875922	#VALUE!
ENSG00000261227	NA	0.290421	0.581618	3.72495	0.156141	0.875922	#VALUE!
ENSG00000288862	NA	0.308277	0.581617	3.72495	0.156141	0.875922	#VALUE!
ENSG00000286254	NA	0.226125	0.581616	3.72495	0.156141	0.875922	#VALUE!
ENSG00000258536	NA	0.264083	0.581615	3.72495	0.15614	0.875922	#VALUE!
ENSG00000259215	NA	0.41434	0.581611	3.72495	0.156139	0.875923	#VALUE!
ENSG00000230914	NA	0.29018	-0.407686	2.61224	-0.156067	0.87598	#VALUE!
ENSG00000261610	NA	0.302492	0.577241	3.69962	0.156027	0.876012	#VALUE!
ENSG00000286156	NA	0.456322	-0.287519	1.84519	-0.155821	0.876174	#VALUE!
ENSG00000289029	NA	0.663724	-0.214174	1.37491	-0.155773	0.876212	#VALUE!
ENSG00000274215	NA	0.419649	-0.393815	2.53246	-0.155507	0.876422	#VALUE!
ENSG00000235298	NA	0.582038	0.238061	1.53088	0.155506	0.876423	#VALUE!
ENSG00000237418	NA	0.316566	-0.40618	2.61528	-0.15531	0.876577	#VALUE!
ENSG00000224330	NA	0.385213	-0.397671	2.56113	-0.155271	0.876607	#VALUE!
ENSG00000233684	NA	0.216662	0.577785	3.72485	0.155116	0.87673	#VALUE!
ENSG00000254317	NA	0.214776	0.577785	3.72485	0.155116	0.87673	#VALUE!
ENSG00000262519	NA	0.212009	0.577785	3.72485	0.155116	0.87673	#VALUE!
ENSG00000290597	NA	0.369647	-0.383147	2.47022	-0.155106	0.876738	#VALUE!
ENSG00000250820	NA	0.597019	0.403823	2.60778	0.154853	0.876937	#VALUE!
ENSG00000258445	NA	0.488816	-0.380151	2.47453	-0.153626	0.877905	#VALUE!
ENSG00000254750	NA	0.167909	0.570544	3.7233	0.153236	0.878212	#VALUE!
ENSG00000265511	NA	0.34196	-0.397954	2.62008	-0.151886	0.879277	#VALUE!
ENSG00000237410	NA	0.149599	0.562336	3.72352	0.151023	0.879958	#VALUE!
ENSG00000286655	NA	0.149599	0.562336	3.72352	0.151023	0.879958	#VALUE!
ENSG00000214027	NA	0.161857	0.561435	3.72343	0.150784	0.880146	#VALUE!
ENSG00000228222	NA	0.161857	0.561435	3.72343	0.150784	0.880146	#VALUE!
ENSG00000254352	NA	0.167983	0.561435	3.72343	0.150784	0.880146	#VALUE!
ENSG00000273090	NA	0.166905	0.561435	3.72343	0.150784	0.880146	#VALUE!
ENSG00000277541	NA	0.425402	0.382125	2.53547	0.150711	0.880203	#VALUE!
ENSG00000253541	NA	0.494528	-0.279783	1.85644	-0.15071	0.880205	#VALUE!
ENSG00000261997	NA	0.788217	-0.388701	2.58044	-0.150634	0.880265	#VALUE!
ENSG00000224100	NA	0.472101	-0.380648	2.52989	-0.150461	0.880401	#VALUE!
ENSG00000288029	NA	0.292002	0.556981	3.70582	0.150299	0.880529	#VALUE!
ENSG00000253688	NA	0.623878	-0.248286	1.65252	-0.150247	0.88057	#VALUE!
ENSG00000242600	NA	0.590365	0.552714	3.67979	0.150203	0.880605	#VALUE!
ENSG00000286428	NA	0.272791	-0.3952	2.63553	-0.149951	0.880803	#VALUE!
ENSG00000274128	NA	0.334916	-0.382431	2.56587	-0.149045	0.881518	#VALUE!
ENSG00000269119	NA	0.421883	-0.274202	1.83974	-0.149044	0.881519	#VALUE!
ENSG00000229922	NA	0.623203	0.227905	1.53317	0.14865	0.88183	#VALUE!
ENSG00000226890	NA	0.248414	0.493865	3.32393	0.148579	0.881886	#VALUE!
ENSG00000232787	NA	0.992621	-0.181463	1.22278	-0.148402	0.882025	#VALUE!
ENSG00000286966	NA	0.289259	-0.386165	2.60357	-0.148322	0.882089	#VALUE!
ENSG00000240622	NA	0.376529	-0.380146	2.5648	-0.148216	0.882172	#VALUE!
ENSG00000250853	NA	0.363564	-0.380147	2.56776	-0.148046	0.882306	#VALUE!
ENSG00000241661	NA	0.288975	-0.387045	2.61706	-0.147893	0.882427	#VALUE!
ENSG00000260976	NA	0.521527	-0.274993	1.86134	-0.147739	0.882549	#VALUE!
ENSG00000227379	NA	0.369197	-0.380146	2.57442	-0.147663	0.882609	#VALUE!
ENSG00000285560	NA	0.34339	-0.380145	2.58329	-0.147155	0.883009	#VALUE!
ENSG00000255299	NA	0.311496	-0.380146	2.5851	-0.147053	0.88309	#VALUE!
ENSG00000228886	NA	0.335042	-0.380145	2.58955	-0.1468	0.88329	#VALUE!
ENSG00000226766	NA	0.146619	0.544803	3.72401	0.146295	0.883689	#VALUE!
ENSG00000240970	NA	0.158093	0.544803	3.72401	0.146295	0.883689	#VALUE!
ENSG00000243967	NA	0.146619	0.544803	3.72401	0.146295	0.883689	#VALUE!
ENSG00000264630	NA	0.15344	0.544803	3.72401	0.146295	0.883689	#VALUE!
ENSG00000287318	NA	0.158093	0.544803	3.72401	0.146295	0.883689	#VALUE!
ENSG00000289274	NA	0.146619	0.544803	3.72401	0.146295	0.883689	#VALUE!
ENSG00000247925	NA	0.318906	-0.37855	2.58853	-0.146242	0.883731	#VALUE!
ENSG00000226881	NA	0.383598	-0.373942	2.56	-0.146071	0.883865	#VALUE!
ENSG00000285550	NA	0.285884	-0.380143	2.61204	-0.145535	0.884289	#VALUE!
ENSG00000277581	NA	0.488973	-0.316521	2.17612	-0.145452	0.884354	#VALUE!
ENSG00000275228	NA	0.283969	-0.380144	2.61564	-0.145335	0.884446	#VALUE!
ENSG00000258955	NA	0.520884	0.448726	3.09	0.145218	0.884538	#VALUE!
ENSG00000226441	NA	0.268194	-0.383556	2.64183	-0.145186	0.884564	#VALUE!
ENSG00000231329	NA	0.330529	-0.375169	2.58556	-0.145102	0.884631	#VALUE!
ENSG00000287454	NA	0.281176	-0.380143	2.62093	-0.145041	0.884678	#VALUE!
ENSG00000266289	NA	0.496602	-0.267431	1.84465	-0.144977	0.884729	#VALUE!
ENSG00000256469	NA	0.278146	-0.380144	2.62675	-0.144721	0.884932	#VALUE!
ENSG00000285727	NA	0.276302	-0.380143	2.63033	-0.144523	0.885087	#VALUE!
ENSG00000235369	NA	0.722942	0.205729	1.42765	0.144103	0.885419	#VALUE!
ENSG00000262133	NA	0.338712	-0.37283	2.58817	-0.144051	0.88546	#VALUE!
ENSG00000233494	NA	0.271497	-0.380143	2.63979	-0.144005	0.885497	#VALUE!
ENSG00000231967	NA	0.31424	0.368026	2.55855	0.143842	0.885625	#VALUE!
ENSG00000275927	NA	0.269388	-0.380143	2.64401	-0.143775	0.885678	#VALUE!
ENSG00000261635	NA	0.268971	-0.380144	2.64485	-0.14373	0.885714	#VALUE!
ENSG00000258566	NA	0.373659	-0.367889	2.5616	-0.143617	0.885803	#VALUE!
ENSG00000225486	NA	0.267477	-0.380144	2.64788	-0.143566	0.885843	#VALUE!
ENSG00000215515	NA	0.149939	0.533981	3.72379	0.143397	0.885977	#VALUE!
ENSG00000287807	NA	0.153631	0.533981	3.72379	0.143397	0.885977	#VALUE!
ENSG00000289409	NA	0.152553	0.533981	3.72379	0.143397	0.885977	#VALUE!
ENSG00000289848	NA	0.153631	0.533981	3.72379	0.143397	0.885977	#VALUE!
ENSG00000270789	NA	0.436486	0.528258	3.68826	0.143227	0.886111	#VALUE!
ENSG00000225971	NA	0.264386	-0.380143	2.6542	-0.143223	0.886114	#VALUE!
ENSG00000219329	NA	0.261872	0.467324	3.2644	0.143158	0.886166	#VALUE!
ENSG00000176343	NA	0.321158	-0.371514	2.59625	-0.143096	0.886214	#VALUE!
ENSG00000272632	NA	0.262683	-0.473181	3.31429	-0.14277	0.886472	#VALUE!
ENSG00000279110	NA	0.258861	-0.380143	2.66573	-0.142604	0.886603	#VALUE!
ENSG00000243014	NA	0.256938	-0.380143	2.66981	-0.142386	0.886775	#VALUE!
ENSG00000280425	NA	0.253365	-0.380143	2.67751	-0.141977	0.887098	#VALUE!
ENSG00000255547	NA	0.53331	0.3523	2.48173	0.141957	0.887114	#VALUE!
ENSG00000224647	NA	0.399557	-0.359052	2.53708	-0.141522	0.887458	#VALUE!
ENSG00000271172	NA	0.384562	-0.361713	2.55715	-0.141452	0.887513	#VALUE!
ENSG00000285945	NA	0.314571	0.361254	2.56059	0.141083	0.887805	#VALUE!
ENSG00000239528	NA	0.32439	0.358775	2.54316	0.141074	0.887811	#VALUE!
ENSG00000278791	NA	0.342538	-0.435401	3.09419	-0.140716	0.888095	#VALUE!
ENSG00000257835	NA	0.325517	-0.36322	2.58634	-0.140438	0.888314	#VALUE!
ENSG00000286503	NA	0.886411	0.182067	1.29654	0.140425	0.888324	#VALUE!
ENSG00000254350	NA	0.275538	-0.368041	2.62094	-0.140423	0.888326	#VALUE!
ENSG00000288067	NA	0.409916	-0.297692	2.12459	-0.140117	0.888567	#VALUE!
ENSG00000225492	NA	0.365323	-0.435611	3.11415	-0.139881	0.888754	#VALUE!
ENSG00000263219	NA	0.368075	-0.300773	2.15335	-0.139677	0.888916	#VALUE!
ENSG00000257539	NA	0.302257	-0.303102	2.17312	-0.139478	0.889072	#VALUE!
ENSG00000261043	NA	0.312551	-0.363218	2.60735	-0.139305	0.889209	#VALUE!
ENSG00000248544	NA	0.787223	-0.352226	2.53442	-0.138977	0.889468	#VALUE!
ENSG00000259232	NA	0.415588	0.334916	2.40993	0.138973	0.889471	#VALUE!
ENSG00000267737	NA	0.646525	-0.22512	1.62381	-0.138637	0.889737	#VALUE!
ENSG00000293443	NA	0.269294	0.514652	3.72158	0.138289	0.890012	#VALUE!
ENSG00000240015	NA	0.22199	0.514647	3.72158	0.138287	0.890014	#VALUE!
ENSG00000286910	NA	0.211883	0.514647	3.72158	0.138287	0.890014	#VALUE!
ENSG00000214593	NA	0.329458	-0.357125	2.58253	-0.138285	0.890015	#VALUE!
ENSG00000251461	NA	0.568357	-0.260897	1.89178	-0.137911	0.890311	#VALUE!
ENSG00000279373	NA	0.507707	0.332111	2.41133	0.137729	0.890454	#VALUE!
ENSG00000260037	NA	0.730435	0.189907	1.38031	0.137582	0.890571	#VALUE!
ENSG00000255686	NA	0.269026	0.509697	3.70996	0.137386	0.890726	#VALUE!
ENSG00000236445	NA	0.314789	0.439132	3.19967	0.137243	0.890839	#VALUE!
ENSG00000184774	NA	0.859221	-0.413757	3.02884	-0.136606	0.891342	#VALUE!
ENSG00000250863	NA	0.319087	0.43538	3.2004	0.136039	0.89179	#VALUE!
ENSG00000257195	NA	0.265842	-0.358925	2.64181	-0.135863	0.891929	#VALUE!
ENSG00000257611	NA	0.257164	-0.35942	2.64782	-0.135742	0.892025	#VALUE!
ENSG00000213526	NA	0.854487	-0.159423	1.17464	-0.135721	0.892042	#VALUE!
ENSG00000238273	NA	0.593376	0.20262	1.49636	0.135409	0.892289	#VALUE!
ENSG00000278147	NA	0.597818	-0.196373	1.45051	-0.135382	0.89231	#VALUE!
ENSG00000220884	NA	0.990149	0.15787	1.16916	0.135029	0.892589	#VALUE!
ENSG00000271361	NA	0.290248	-0.432827	3.23919	-0.133622	0.893702	#VALUE!
ENSG00000286456	NA	0.702246	-0.17235	1.29477	-0.133112	0.894105	#VALUE!
ENSG00000259694	NA	0.755713	0.218698	1.64502	0.132946	0.894236	#VALUE!
ENSG00000287408	NA	0.285887	0.494183	3.71749	0.132935	0.894245	#VALUE!
ENSG00000224820	NA	0.255037	0.433787	3.27679	0.132382	0.894682	#VALUE!
ENSG00000229207	NA	0.367145	-0.2408	1.82433	-0.131994	0.894989	#VALUE!
ENSG00000242317	NA	0.277661	-0.429835	3.26715	-0.131563	0.89533	#VALUE!
ENSG00000275995	NA	0.314594	-0.339702	2.59438	-0.130938	0.895824	#VALUE!
ENSG00000286880	NA	0.50379	0.281803	2.15665	0.130667	0.896039	#VALUE!
ENSG00000272483	NA	0.948029	0.340686	2.62536	0.129767	0.89675	#VALUE!
ENSG00000229862	NA	0.42195	-0.238597	1.8436	-0.129419	0.897026	#VALUE!
ENSG00000290544	NA	0.502623	-0.469784	3.66314	-0.128246	0.897954	#VALUE!
ENSG00000260550	NA	0.269654	0.417027	3.25294	0.1282	0.897991	#VALUE!
ENSG00000253194	NA	0.704065	0.192969	1.50751	0.128005	0.898145	#VALUE!
ENSG00000249725	NA	0.580769	0.225874	1.77735	0.127085	0.898873	#VALUE!
ENSG00000278254	NA	0.250472	0.471882	3.72105	0.126814	0.899088	#VALUE!
ENSG00000254129	NA	0.518418	0.232695	1.85811	0.125232	0.90034	#VALUE!
ENSG00000254013	NA	0.751677	-0.168558	1.34685	-0.12515	0.900404	#VALUE!
ENSG00000251079	NA	0.483811	-0.365538	2.92883	-0.124807	0.900677	#VALUE!
ENSG00000289039	NA	0.500704	-0.380152	3.0511	-0.124595	0.900844	#VALUE!
ENSG00000290660	NA	0.283687	-0.402256	3.25081	-0.12374	0.901521	#VALUE!
ENSG00000250602	NA	0.694791	0.198675	1.6056	0.123739	0.901522	#VALUE!
ENSG00000267512	NA	0.346182	-0.380152	3.08511	-0.123221	0.901932	#VALUE!
ENSG00000242097	NA	0.37725	-0.380149	3.08533	-0.123212	0.901939	#VALUE!
ENSG00000234925	NA	0.696765	0.230799	1.88006	0.122761	0.902296	#VALUE!
ENSG00000280365	NA	0.473591	0.245622	2.00303	0.122625	0.902404	#VALUE!
ENSG00000253690	NA	0.552147	-0.253711	2.06915	-0.122616	0.902411	#VALUE!
ENSG00000287842	NA	0.33151	-0.380157	3.10427	-0.122463	0.902533	#VALUE!
ENSG00000265749	NA	0.555098	0.264958	2.1652	0.122371	0.902605	#VALUE!
ENSG00000261449	NA	0.269529	-0.402311	3.28873	-0.12233	0.902638	#VALUE!
ENSG00000268105	NA	0.366378	-0.380155	3.11769	-0.121935	0.902951	#VALUE!
ENSG00000264546	NA	0.258242	0.449926	3.70406	0.121468	0.90332	#VALUE!
ENSG00000293037	NA	0.904061	0.159008	1.31203	0.121193	0.903538	#VALUE!
ENSG00000271707	NA	0.317116	-0.380152	3.14899	-0.120722	0.903911	#VALUE!
ENSG00000254458	NA	0.349017	-0.380157	3.15739	-0.120402	0.904164	#VALUE!
ENSG00000266708	NA	0.330872	-0.380156	3.16505	-0.12011	0.904396	#VALUE!
ENSG00000254213	NA	0.808871	0.162137	1.36221	0.119025	0.905256	#VALUE!
ENSG00000275097	NA	0.664602	-0.172426	1.4498	-0.11893	0.90533	#VALUE!
ENSG00000260450	NA	0.278673	-0.388954	3.27162	-0.118887	0.905365	#VALUE!
ENSG00000226864	NA	0.257478	-0.440384	3.71783	-0.118452	0.90571	#VALUE!
ENSG00000285599	NA	0.842965	-0.148223	1.2525	-0.118342	0.905797	#VALUE!
ENSG00000250076	NA	0.293118	-0.380154	3.21922	-0.118089	0.905997	#VALUE!
ENSG00000263300	NA	0.29407	-0.380155	3.22177	-0.117996	0.906071	#VALUE!
ENSG00000229163	NA	0.301039	-0.380155	3.22577	-0.117849	0.906187	#VALUE!
ENSG00000272866	NA	0.301413	-0.380156	3.23011	-0.117691	0.906312	#VALUE!
ENSG00000226045	NA	0.315743	-0.376661	3.2056	-0.117501	0.906463	#VALUE!
ENSG00000291209	NA	0.485279	0.217331	1.85272	0.117304	0.906619	#VALUE!
ENSG00000256968	NA	0.513763	-0.24726	2.10871	-0.117257	0.906657	#VALUE!
ENSG00000231344	NA	0.283204	-0.380146	3.24943	-0.116988	0.906869	#VALUE!
ENSG00000231464	NA	0.271899	0.431985	3.70083	0.116727	0.907077	#VALUE!
ENSG00000249771	NA	0.432289	-0.190195	1.62964	-0.11671	0.90709	#VALUE!
ENSG00000259931	NA	0.278562	-0.380145	3.26162	-0.116551	0.907216	#VALUE!
ENSG00000227173	NA	0.272028	-0.38108	3.27736	-0.116277	0.907433	#VALUE!
ENSG00000198251	NA	0.280275	-0.432093	3.71743	-0.116234	0.907467	#VALUE!
ENSG00000238221	NA	0.260644	-0.432093	3.71743	-0.116234	0.907467	#VALUE!
ENSG00000286886	NA	0.294874	0.429591	3.69622	0.116224	0.907475	#VALUE!
ENSG00000250250	NA	0.166892	-0.432217	3.72148	-0.116141	0.907541	#VALUE!
ENSG00000288855	NA	0.163911	-0.432217	3.72148	-0.116141	0.907541	#VALUE!
ENSG00000293670	NA	0.272183	-0.380146	3.27879	-0.115941	0.907699	#VALUE!
ENSG00000287237	NA	0.683214	0.186799	1.61314	0.115798	0.907812	#VALUE!
ENSG00000287182	NA	0.268921	-0.380146	3.28778	-0.115624	0.90795	#VALUE!
ENSG00000232654	NA	0.560577	0.18581	1.60833	0.11553	0.908025	#VALUE!
ENSG00000225413	NA	0.711185	0.172813	1.49661	0.115469	0.908073	#VALUE!
ENSG00000293218	NA	0.264754	0.427691	3.70666	0.115384	0.90814	#VALUE!
ENSG00000270813	NA	0.677738	-0.186746	1.62998	-0.114569	0.908786	#VALUE!
ENSG00000284734	NA	0.220392	-0.388227	3.39302	-0.114419	0.908905	#VALUE!
ENSG00000289175	NA	0.219889	-0.388228	3.39484	-0.114358	0.908954	#VALUE!
ENSG00000256481	NA	0.347044	-0.359872	3.14873	-0.114291	0.909007	#VALUE!
ENSG00000233543	NA	0.784516	-0.191429	1.67611	-0.11421	0.909071	#VALUE!
ENSG00000225760	NA	0.512119	-0.419198	3.67143	-0.114178	0.909096	#VALUE!
ENSG00000232590	NA	0.218142	-0.388233	3.40123	-0.114145	0.909123	#VALUE!
ENSG00000268361	NA	0.497509	0.277299	2.43376	0.113939	0.909286	#VALUE!
ENSG00000279006	NA	0.235398	-0.380152	3.33661	-0.113934	0.90929	#VALUE!
ENSG00000189002	NA	0.422643	-0.222865	1.95668	-0.1139	0.909317	#VALUE!
ENSG00000175841	NA	0.39002	-0.292507	2.57152	-0.113749	0.909437	#VALUE!
ENSG00000278966	NA	0.266987	-0.373681	3.28955	-0.113596	0.909558	#VALUE!
ENSG00000287041	NA	0.235838	-0.380154	3.35235	-0.113399	0.909714	#VALUE!
ENSG00000205100	NA	0.334588	-0.359833	3.17401	-0.113368	0.909738	#VALUE!
ENSG00000259155	NA	0.210074	-0.388257	3.43161	-0.113141	0.909919	#VALUE!
ENSG00000229161	NA	0.772314	-0.195066	1.72674	-0.112968	0.910056	#VALUE!
ENSG00000216740	NA	0.227488	-0.380143	3.3667	-0.112913	0.9101	#VALUE!
ENSG00000285694	NA	0.224206	-0.380155	3.37232	-0.112728	0.910246	#VALUE!
ENSG00000247570	NA	0.224619	-0.380143	3.37677	-0.112576	0.910367	#VALUE!
ENSG00000289854	NA	0.227342	-0.380154	3.38118	-0.112433	0.91048	#VALUE!
ENSG00000263424	NA	0.223188	-0.380145	3.38185	-0.112407	0.9105	#VALUE!
ENSG00000279214	NA	0.223148	-0.380143	3.38199	-0.112402	0.910505	#VALUE!
ENSG00000291286	NA	0.222835	-0.380143	3.38311	-0.112365	0.910534	#VALUE!
ENSG00000237887	NA	0.221987	-0.380143	3.38615	-0.112264	0.910614	#VALUE!
ENSG00000180019	NA	0.511565	-0.237434	2.11576	-0.112222	0.910648	#VALUE!
ENSG00000272071	NA	0.517064	0.243074	2.16606	0.112219	0.91065	#VALUE!
ENSG00000251453	NA	0.21998	-0.380145	3.3934	-0.112025	0.910804	#VALUE!
ENSG00000279394	NA	0.267458	-0.367961	3.28648	-0.111962	0.910853	#VALUE!
ENSG00000289049	NA	0.218095	-0.380143	3.40029	-0.111797	0.910984	#VALUE!
ENSG00000229382	NA	0.217923	-0.380145	3.40092	-0.111777	0.911	#VALUE!
ENSG00000217539	NA	0.219643	-0.380152	3.40306	-0.111709	0.911054	#VALUE!
ENSG00000221571	NA	0.215159	-0.380145	3.41118	-0.111441	0.911267	#VALUE!
ENSG00000253853	NA	0.214655	-0.380143	3.41307	-0.111379	0.911316	#VALUE!
ENSG00000259513	NA	0.223175	-0.374812	3.38038	-0.110879	0.911713	#VALUE!
ENSG00000232006	NA	0.210392	-0.380145	3.42928	-0.110853	0.911733	#VALUE!
ENSG00000255520	NA	0.486759	-0.403113	3.64503	-0.110593	0.911939	#VALUE!
ENSG00000224906	NA	0.207461	-0.380145	3.44067	-0.110486	0.912024	#VALUE!
ENSG00000284709	NA	0.452165	0.277588	2.51244	0.110486	0.912024	#VALUE!
ENSG00000230294	NA	0.159258	-0.411042	3.72203	-0.110435	0.912065	#VALUE!
ENSG00000224479	NA	0.206743	-0.380143	3.44349	-0.110395	0.912096	#VALUE!
ENSG00000271963	NA	0.205782	-0.380143	3.44729	-0.110273	0.912193	#VALUE!
ENSG00000234589	NA	0.981972	0.147878	1.34121	0.110257	0.912205	#VALUE!
ENSG00000286433	NA	0.331272	-0.27664	2.52201	-0.10969	0.912655	#VALUE!
ENSG00000271377	NA	0.628607	0.203214	1.86088	0.109204	0.913041	#VALUE!
ENSG00000290650	NA	0.546683	-0.194417	1.78209	-0.109095	0.913127	#VALUE!
ENSG00000269445	NA	0.337308	-0.279312	2.56555	-0.10887	0.913305	#VALUE!
ENSG00000250612	NA	0.270947	-0.356677	3.27977	-0.108751	0.9134	#VALUE!
ENSG00000258185	NA	0.418109	0.330307	3.04113	0.108613	0.913509	#VALUE!
ENSG00000233849	NA	0.663085	-0.166371	1.5327	-0.108547	0.913561	#VALUE!
ENSG00000230267	NA	0.645071	0.178124	1.64677	0.108165	0.913865	#VALUE!
ENSG00000232806	NA	0.164421	-0.401897	3.72228	-0.107971	0.914019	#VALUE!
ENSG00000235386	NA	0.164421	-0.401897	3.72228	-0.107971	0.914019	#VALUE!
ENSG00000271763	NA	0.154605	-0.401897	3.72228	-0.107971	0.914019	#VALUE!
ENSG00000285705	NA	0.157586	-0.401897	3.72228	-0.107971	0.914019	#VALUE!
ENSG00000287590	NA	0.164421	-0.401897	3.72228	-0.107971	0.914019	#VALUE!
ENSG00000249956	NA	0.35691	-0.341378	3.17452	-0.107537	0.914363	#VALUE!
ENSG00000260430	NA	0.545801	-0.195281	1.8173	-0.107457	0.914426	#VALUE!
ENSG00000254527	NA	0.2273	-0.355539	3.36056	-0.105797	0.915743	#VALUE!
ENSG00000231668	NA	0.263836	-0.344049	3.28883	-0.104612	0.916684	#VALUE!
ENSG00000231095	NA	0.234752	-0.38846	3.72436	-0.104302	0.916929	#VALUE!
ENSG00000253539	NA	0.221465	-0.38846	3.72436	-0.104302	0.916929	#VALUE!
ENSG00000267098	NA	0.225045	-0.38846	3.72436	-0.104302	0.916929	#VALUE!
ENSG00000271148	NA	0.222795	-0.38846	3.72436	-0.104302	0.916929	#VALUE!
ENSG00000278842	NA	0.21722	-0.38846	3.72436	-0.104302	0.916929	#VALUE!
ENSG00000250081	NA	0.262083	0.386108	3.70255	0.104282	0.916946	#VALUE!
ENSG00000239263	NA	0.219969	-0.38675	3.7206	-0.103948	0.91721	#VALUE!
ENSG00000215559	NA	0.158835	-0.385742	3.72455	-0.103568	0.917513	#VALUE!
ENSG00000260081	NA	0.172109	-0.385742	3.72455	-0.103568	0.917513	#VALUE!
ENSG00000287145	NA	0.171031	-0.385742	3.72455	-0.103568	0.917513	#VALUE!
ENSG00000289473	NA	0.158835	-0.385742	3.72455	-0.103568	0.917513	#VALUE!
ENSG00000212371	NA	0.263948	-0.341012	3.29281	-0.103562	0.917517	#VALUE!
ENSG00000241478	NA	0.556083	-0.181346	1.75335	-0.103429	0.917623	#VALUE!
ENSG00000254387	NA	0.319603	-0.265253	2.56828	-0.103281	0.91774	#VALUE!
ENSG00000260660	NA	0.356656	-0.380165	3.72495	-0.102059	0.91871	#VALUE!
ENSG00000260796	NA	0.353005	-0.380164	3.72495	-0.102059	0.91871	#VALUE!
ENSG00000260240	NA	0.293552	-0.380162	3.72495	-0.102058	0.91871	#VALUE!
ENSG00000293204	NA	0.284041	-0.380162	3.72495	-0.102058	0.91871	#VALUE!
ENSG00000228343	NA	0.291958	-0.380161	3.72495	-0.102058	0.91871	#VALUE!
ENSG00000285471	NA	0.24467	-0.380161	3.72495	-0.102058	0.91871	#VALUE!
ENSG00000224666	NA	0.217175	-0.38016	3.72495	-0.102058	0.918711	#VALUE!
ENSG00000269095	NA	0.245606	-0.38016	3.72495	-0.102058	0.918711	#VALUE!
ENSG00000278607	NA	0.234669	-0.380159	3.72495	-0.102058	0.918711	#VALUE!
ENSG00000293259	NA	0.261083	-0.380159	3.72495	-0.102058	0.918711	#VALUE!
ENSG00000286458	NA	0.27495	-0.380159	3.72495	-0.102058	0.918711	#VALUE!
ENSG00000260650	NA	0.239978	-0.380159	3.72495	-0.102058	0.918711	#VALUE!
ENSG00000289508	NA	0.237727	-0.380159	3.72495	-0.102058	0.918711	#VALUE!
ENSG00000223436	NA	0.210051	-0.380158	3.72495	-0.102057	0.918711	#VALUE!
ENSG00000233589	NA	0.176947	-0.380158	3.72495	-0.102057	0.918711	#VALUE!
ENSG00000258569	NA	0.232634	-0.380157	3.72495	-0.102057	0.918711	#VALUE!
ENSG00000224702	NA	0.225091	-0.380157	3.72495	-0.102057	0.918711	#VALUE!
ENSG00000227306	NA	0.233587	-0.380157	3.72495	-0.102057	0.918711	#VALUE!
ENSG00000214222	NA	0.174697	-0.380157	3.72495	-0.102057	0.918711	#VALUE!
ENSG00000227484	NA	0.174697	-0.380157	3.72495	-0.102057	0.918711	#VALUE!
ENSG00000293190	NA	0.171005	-0.380157	3.72495	-0.102057	0.918711	#VALUE!
ENSG00000251203	NA	0.197186	-0.380157	3.72495	-0.102057	0.918711	#VALUE!
ENSG00000289938	NA	0.220065	-0.380157	3.72495	-0.102057	0.918711	#VALUE!
ENSG00000286419	NA	0.160542	-0.380157	3.72495	-0.102057	0.918711	#VALUE!
ENSG00000226363	NA	0.212662	-0.380156	3.72495	-0.102057	0.918711	#VALUE!
ENSG00000229704	NA	0.150443	-0.380156	3.72495	-0.102057	0.918712	#VALUE!
ENSG00000233085	NA	0.147829	-0.380156	3.72495	-0.102057	0.918712	#VALUE!
ENSG00000259133	NA	0.150443	-0.380156	3.72495	-0.102057	0.918712	#VALUE!
ENSG00000287256	NA	0.147829	-0.380156	3.72495	-0.102057	0.918712	#VALUE!
ENSG00000287661	NA	0.151521	-0.380156	3.72495	-0.102057	0.918712	#VALUE!
ENSG00000281016	NA	0.230681	-0.380155	3.72495	-0.102056	0.918712	#VALUE!
ENSG00000224459	NA	0.156891	-0.380155	3.72495	-0.102056	0.918712	#VALUE!
ENSG00000227175	NA	0.175786	-0.380155	3.72495	-0.102056	0.918712	#VALUE!
ENSG00000232203	NA	0.176958	-0.380155	3.72495	-0.102056	0.918712	#VALUE!
ENSG00000234115	NA	0.168526	-0.380155	3.72495	-0.102056	0.918712	#VALUE!
ENSG00000234568	NA	0.178844	-0.380155	3.72495	-0.102056	0.918712	#VALUE!
ENSG00000237903	NA	0.174343	-0.380155	3.72495	-0.102056	0.918712	#VALUE!
ENSG00000243538	NA	0.154657	-0.380155	3.72495	-0.102056	0.918712	#VALUE!
ENSG00000244585	NA	0.167353	-0.380155	3.72495	-0.102056	0.918712	#VALUE!
ENSG00000256673	NA	0.167353	-0.380155	3.72495	-0.102056	0.918712	#VALUE!
ENSG00000257231	NA	0.179711	-0.380155	3.72495	-0.102056	0.918712	#VALUE!
ENSG00000258769	NA	0.141944	-0.380155	3.72495	-0.102056	0.918712	#VALUE!
ENSG00000258876	NA	0.178633	-0.380155	3.72495	-0.102056	0.918712	#VALUE!
ENSG00000260113	NA	0.176594	-0.380155	3.72495	-0.102056	0.918712	#VALUE!
ENSG00000260389	NA	0.165323	-0.380155	3.72495	-0.102056	0.918712	#VALUE!
ENSG00000266667	NA	0.166998	-0.380155	3.72495	-0.102056	0.918712	#VALUE!
ENSG00000273664	NA	0.16592	-0.380155	3.72495	-0.102056	0.918712	#VALUE!
ENSG00000275850	NA	0.153418	-0.380155	3.72495	-0.102056	0.918712	#VALUE!
ENSG00000280435	NA	0.16737	-0.380155	3.72495	-0.102056	0.918712	#VALUE!
ENSG00000281969	NA	0.155813	-0.380155	3.72495	-0.102056	0.918712	#VALUE!
ENSG00000286520	NA	0.148765	-0.380155	3.72495	-0.102056	0.918712	#VALUE!
ENSG00000287599	NA	0.152406	-0.380155	3.72495	-0.102056	0.918712	#VALUE!
ENSG00000287881	NA	0.179711	-0.380155	3.72495	-0.102056	0.918712	#VALUE!
ENSG00000290122	NA	0.178844	-0.380155	3.72495	-0.102056	0.918712	#VALUE!
ENSG00000290410	NA	0.148765	-0.380155	3.72495	-0.102056	0.918712	#VALUE!
ENSG00000293518	NA	0.174191	-0.380155	3.72495	-0.102056	0.918712	#VALUE!
ENSG00000258712	NA	0.241944	-0.380155	3.72495	-0.102056	0.918712	#VALUE!
ENSG00000288563	NA	0.240269	-0.380155	3.72495	-0.102056	0.918712	#VALUE!
ENSG00000214354	NA	0.174704	-0.380153	3.72495	-0.102056	0.918712	#VALUE!
ENSG00000215339	NA	0.16226	-0.380153	3.72495	-0.102056	0.918712	#VALUE!
ENSG00000223634	NA	0.15742	-0.380153	3.72495	-0.102056	0.918712	#VALUE!
ENSG00000224594	NA	0.164597	-0.380153	3.72495	-0.102056	0.918712	#VALUE!
ENSG00000231039	NA	0.179933	-0.380153	3.72495	-0.102056	0.918712	#VALUE!
ENSG00000232963	NA	0.182474	-0.380153	3.72495	-0.102056	0.918712	#VALUE!
ENSG00000241143	NA	0.182474	-0.380153	3.72495	-0.102056	0.918712	#VALUE!
ENSG00000248588	NA	0.182474	-0.380153	3.72495	-0.102056	0.918712	#VALUE!
ENSG00000259453	NA	0.158568	-0.380153	3.72495	-0.102056	0.918712	#VALUE!
ENSG00000265542	NA	0.168675	-0.380153	3.72495	-0.102056	0.918712	#VALUE!
ENSG00000267526	NA	0.158787	-0.380153	3.72495	-0.102056	0.918712	#VALUE!
ENSG00000267788	NA	0.166208	-0.380153	3.72495	-0.102056	0.918712	#VALUE!
ENSG00000270975	NA	0.177107	-0.380153	3.72495	-0.102056	0.918712	#VALUE!
ENSG00000279197	NA	0.172367	-0.380153	3.72495	-0.102056	0.918712	#VALUE!
ENSG00000286468	NA	0.181608	-0.380153	3.72495	-0.102056	0.918712	#VALUE!
ENSG00000286513	NA	0.155746	-0.380153	3.72495	-0.102056	0.918712	#VALUE!
ENSG00000287115	NA	0.177107	-0.380153	3.72495	-0.102056	0.918712	#VALUE!
ENSG00000287195	NA	0.160026	-0.380153	3.72495	-0.102056	0.918712	#VALUE!
ENSG00000287743	NA	0.176955	-0.380153	3.72495	-0.102056	0.918712	#VALUE!
ENSG00000125899	NA	0.114736	-0.380153	3.72495	-0.102056	0.918712	#VALUE!
ENSG00000187870	NA	0.0994083	-0.380153	3.72495	-0.102056	0.918712	#VALUE!
ENSG00000220267	NA	0.114736	-0.380153	3.72495	-0.102056	0.918712	#VALUE!
ENSG00000224825	NA	0.115814	-0.380153	3.72495	-0.102056	0.918712	#VALUE!
ENSG00000228108	NA	0.112485	-0.380153	3.72495	-0.102056	0.918712	#VALUE!
ENSG00000234426	NA	0.115814	-0.380153	3.72495	-0.102056	0.918712	#VALUE!
ENSG00000244196	NA	0.115814	-0.380153	3.72495	-0.102056	0.918712	#VALUE!
ENSG00000250027	NA	0.0994083	-0.380153	3.72495	-0.102056	0.918712	#VALUE!
ENSG00000253108	NA	0.113563	-0.380153	3.72495	-0.102056	0.918712	#VALUE!
ENSG00000255811	NA	0.112485	-0.380153	3.72495	-0.102056	0.918712	#VALUE!
ENSG00000257043	NA	0.102023	-0.380153	3.72495	-0.102056	0.918712	#VALUE!
ENSG00000258249	NA	0.112121	-0.380153	3.72495	-0.102056	0.918712	#VALUE!
ENSG00000258449	NA	0.114736	-0.380153	3.72495	-0.102056	0.918712	#VALUE!
ENSG00000258649	NA	0.115814	-0.380153	3.72495	-0.102056	0.918712	#VALUE!
ENSG00000259093	NA	0.114736	-0.380153	3.72495	-0.102056	0.918712	#VALUE!
ENSG00000261612	NA	0.115814	-0.380153	3.72495	-0.102056	0.918712	#VALUE!
ENSG00000261816	NA	0.1031	-0.380153	3.72495	-0.102056	0.918712	#VALUE!
ENSG00000266479	NA	0.114736	-0.380153	3.72495	-0.102056	0.918712	#VALUE!
ENSG00000267305	NA	0.112485	-0.380153	3.72495	-0.102056	0.918712	#VALUE!
ENSG00000268723	NA	0.113563	-0.380153	3.72495	-0.102056	0.918712	#VALUE!
ENSG00000269758	NA	0.112485	-0.380153	3.72495	-0.102056	0.918712	#VALUE!
ENSG00000270294	NA	0.112121	-0.380153	3.72495	-0.102056	0.918712	#VALUE!
ENSG00000273115	NA	0.1031	-0.380153	3.72495	-0.102056	0.918712	#VALUE!
ENSG00000277435	NA	0.112485	-0.380153	3.72495	-0.102056	0.918712	#VALUE!
ENSG00000278794	NA	0.112485	-0.380153	3.72495	-0.102056	0.918712	#VALUE!
ENSG00000285675	NA	0.0994083	-0.380153	3.72495	-0.102056	0.918712	#VALUE!
ENSG00000286912	NA	0.102023	-0.380153	3.72495	-0.102056	0.918712	#VALUE!
ENSG00000287311	NA	0.115814	-0.380153	3.72495	-0.102056	0.918712	#VALUE!
ENSG00000287370	NA	0.112485	-0.380153	3.72495	-0.102056	0.918712	#VALUE!
ENSG00000288026	NA	0.115814	-0.380153	3.72495	-0.102056	0.918712	#VALUE!
ENSG00000293053	NA	0.102023	-0.380153	3.72495	-0.102056	0.918712	#VALUE!
ENSG00000293008	NA	0.31633	-0.380152	3.72495	-0.102056	0.918712	#VALUE!
ENSG00000234311	NA	0.233508	-0.380152	3.72495	-0.102056	0.918712	#VALUE!
ENSG00000241318	NA	0.238161	-0.380152	3.72495	-0.102056	0.918712	#VALUE!
ENSG00000219163	NA	0.221726	-0.380152	3.72495	-0.102056	0.918712	#VALUE!
ENSG00000200494	NA	0.176369	-0.38015	3.72495	-0.102055	0.918713	#VALUE!
ENSG00000205414	NA	0.178043	-0.38015	3.72495	-0.102055	0.918713	#VALUE!
ENSG00000213368	NA	0.179718	-0.38015	3.72495	-0.102055	0.918713	#VALUE!
ENSG00000257360	NA	0.171222	-0.38015	3.72495	-0.102055	0.918713	#VALUE!
ENSG00000258225	NA	0.169548	-0.38015	3.72495	-0.102055	0.918713	#VALUE!
ENSG00000267014	NA	0.176369	-0.38015	3.72495	-0.102055	0.918713	#VALUE!
ENSG00000185495	NA	0.104997	-0.38015	3.72495	-0.102055	0.918713	#VALUE!
ENSG00000210112	NA	0.114885	-0.38015	3.72495	-0.102055	0.918713	#VALUE!
ENSG00000213050	NA	0.115824	-0.38015	3.72495	-0.102055	0.918713	#VALUE!
ENSG00000214313	NA	0.100344	-0.38015	3.72495	-0.102055	0.918713	#VALUE!
ENSG00000214366	NA	0.113057	-0.38015	3.72495	-0.102055	0.918713	#VALUE!
ENSG00000218189	NA	0.116902	-0.38015	3.72495	-0.102055	0.918713	#VALUE!
ENSG00000223878	NA	0.107392	-0.38015	3.72495	-0.102055	0.918713	#VALUE!
ENSG00000224416	NA	0.0935231	-0.38015	3.72495	-0.102055	0.918713	#VALUE!
ENSG00000224537	NA	0.117499	-0.38015	3.72495	-0.102055	0.918713	#VALUE!
ENSG00000225406	NA	0.115824	-0.38015	3.72495	-0.102055	0.918713	#VALUE!
ENSG00000226661	NA	0.11546	-0.38015	3.72495	-0.102055	0.918713	#VALUE!
ENSG00000226989	NA	0.107392	-0.38015	3.72495	-0.102055	0.918713	#VALUE!
ENSG00000227932	NA	0.104997	-0.38015	3.72495	-0.102055	0.918713	#VALUE!
ENSG00000228236	NA	0.103986	-0.38015	3.72495	-0.102055	0.918713	#VALUE!
ENSG00000230097	NA	0.114885	-0.38015	3.72495	-0.102055	0.918713	#VALUE!
ENSG00000231381	NA	0.117499	-0.38015	3.72495	-0.102055	0.918713	#VALUE!
ENSG00000234355	NA	0.117499	-0.38015	3.72495	-0.102055	0.918713	#VALUE!
ENSG00000234838	NA	0.104997	-0.38015	3.72495	-0.102055	0.918713	#VALUE!
ENSG00000235619	NA	0.110807	-0.38015	3.72495	-0.102055	0.918713	#VALUE!
ENSG00000237154	NA	0.114885	-0.38015	3.72495	-0.102055	0.918713	#VALUE!
ENSG00000238098	NA	0.104778	-0.38015	3.72495	-0.102055	0.918713	#VALUE!
ENSG00000242068	NA	0.0935231	-0.38015	3.72495	-0.102055	0.918713	#VALUE!
ENSG00000242390	NA	0.0935231	-0.38015	3.72495	-0.102055	0.918713	#VALUE!
ENSG00000248585	NA	0.118577	-0.38015	3.72495	-0.102055	0.918713	#VALUE!
ENSG00000250833	NA	0.110807	-0.38015	3.72495	-0.102055	0.918713	#VALUE!
ENSG00000253172	NA	0.117499	-0.38015	3.72495	-0.102055	0.918713	#VALUE!
ENSG00000253218	NA	0.107392	-0.38015	3.72495	-0.102055	0.918713	#VALUE!
ENSG00000253659	NA	0.114885	-0.38015	3.72495	-0.102055	0.918713	#VALUE!
ENSG00000254484	NA	0.107392	-0.38015	3.72495	-0.102055	0.918713	#VALUE!
ENSG00000255311	NA	0.118577	-0.38015	3.72495	-0.102055	0.918713	#VALUE!
ENSG00000255343	NA	0.113057	-0.38015	3.72495	-0.102055	0.918713	#VALUE!
ENSG00000255403	NA	0.113057	-0.38015	3.72495	-0.102055	0.918713	#VALUE!
ENSG00000257253	NA	0.104778	-0.38015	3.72495	-0.102055	0.918713	#VALUE!
ENSG00000258446	NA	0.0935231	-0.38015	3.72495	-0.102055	0.918713	#VALUE!
ENSG00000259246	NA	0.107392	-0.38015	3.72495	-0.102055	0.918713	#VALUE!
ENSG00000259434	NA	0.11321	-0.38015	3.72495	-0.102055	0.918713	#VALUE!
ENSG00000261315	NA	0.103986	-0.38015	3.72495	-0.102055	0.918713	#VALUE!
ENSG00000266101	NA	0.0935231	-0.38015	3.72495	-0.102055	0.918713	#VALUE!
ENSG00000271742	NA	0.104997	-0.38015	3.72495	-0.102055	0.918713	#VALUE!
ENSG00000272282	NA	0.106236	-0.38015	3.72495	-0.102055	0.918713	#VALUE!
ENSG00000278863	NA	0.104778	-0.38015	3.72495	-0.102055	0.918713	#VALUE!
ENSG00000279625	NA	0.113057	-0.38015	3.72495	-0.102055	0.918713	#VALUE!
ENSG00000280028	NA	0.100344	-0.38015	3.72495	-0.102055	0.918713	#VALUE!
ENSG00000283045	NA	0.104778	-0.38015	3.72495	-0.102055	0.918713	#VALUE!
ENSG00000284376	NA	0.100344	-0.38015	3.72495	-0.102055	0.918713	#VALUE!
ENSG00000285740	NA	0.117499	-0.38015	3.72495	-0.102055	0.918713	#VALUE!
ENSG00000286284	NA	0.106236	-0.38015	3.72495	-0.102055	0.918713	#VALUE!
ENSG00000286586	NA	0.11321	-0.38015	3.72495	-0.102055	0.918713	#VALUE!
ENSG00000286888	NA	0.104997	-0.38015	3.72495	-0.102055	0.918713	#VALUE!
ENSG00000286974	NA	0.104778	-0.38015	3.72495	-0.102055	0.918713	#VALUE!
ENSG00000287637	NA	0.115824	-0.38015	3.72495	-0.102055	0.918713	#VALUE!
ENSG00000287754	NA	0.106236	-0.38015	3.72495	-0.102055	0.918713	#VALUE!
ENSG00000289850	NA	0.104778	-0.38015	3.72495	-0.102055	0.918713	#VALUE!
ENSG00000290001	NA	0.117499	-0.38015	3.72495	-0.102055	0.918713	#VALUE!
ENSG00000290669	NA	0.11546	-0.38015	3.72495	-0.102055	0.918713	#VALUE!
ENSG00000290698	NA	0.104997	-0.38015	3.72495	-0.102055	0.918713	#VALUE!
ENSG00000293093	NA	0.118577	-0.38015	3.72495	-0.102055	0.918713	#VALUE!
ENSG00000238199	NA	0.169611	-0.38015	3.72495	-0.102055	0.918713	#VALUE!
ENSG00000289403	NA	0.174264	-0.38015	3.72495	-0.102055	0.918713	#VALUE!
ENSG00000290590	NA	0.169611	-0.38015	3.72495	-0.102055	0.918713	#VALUE!
ENSG00000285821	NA	0.159504	-0.38015	3.72495	-0.102055	0.918713	#VALUE!
ENSG00000177803	NA	0.109	-0.380148	3.72495	-0.102055	0.918713	#VALUE!
ENSG00000213069	NA	0.105714	-0.380148	3.72495	-0.102055	0.918713	#VALUE!
ENSG00000225216	NA	0.120474	-0.380148	3.72495	-0.102055	0.918713	#VALUE!
ENSG00000225639	NA	0.107325	-0.380148	3.72495	-0.102055	0.918713	#VALUE!
ENSG00000227248	NA	0.115821	-0.380148	3.72495	-0.102055	0.918713	#VALUE!
ENSG00000231395	NA	0.105714	-0.380148	3.72495	-0.102055	0.918713	#VALUE!
ENSG00000234607	NA	0.114146	-0.380148	3.72495	-0.102055	0.918713	#VALUE!
ENSG00000237557	NA	0.105714	-0.380148	3.72495	-0.102055	0.918713	#VALUE!
ENSG00000237623	NA	0.109	-0.380148	3.72495	-0.102055	0.918713	#VALUE!
ENSG00000237745	NA	0.118799	-0.380148	3.72495	-0.102055	0.918713	#VALUE!
ENSG00000239351	NA	0.105714	-0.380148	3.72495	-0.102055	0.918713	#VALUE!
ENSG00000243609	NA	0.105714	-0.380148	3.72495	-0.102055	0.918713	#VALUE!
ENSG00000248521	NA	0.110367	-0.380148	3.72495	-0.102055	0.918713	#VALUE!
ENSG00000248769	NA	0.114146	-0.380148	3.72495	-0.102055	0.918713	#VALUE!
ENSG00000254596	NA	0.0988926	-0.380148	3.72495	-0.102055	0.918713	#VALUE!
ENSG00000257904	NA	0.120474	-0.380148	3.72495	-0.102055	0.918713	#VALUE!
ENSG00000258509	NA	0.118799	-0.380148	3.72495	-0.102055	0.918713	#VALUE!
ENSG00000259223	NA	0.107325	-0.380148	3.72495	-0.102055	0.918713	#VALUE!
ENSG00000260064	NA	0.105714	-0.380148	3.72495	-0.102055	0.918713	#VALUE!
ENSG00000260476	NA	0.110367	-0.380148	3.72495	-0.102055	0.918713	#VALUE!
ENSG00000261751	NA	0.110367	-0.380148	3.72495	-0.102055	0.918713	#VALUE!
ENSG00000262140	NA	0.105714	-0.380148	3.72495	-0.102055	0.918713	#VALUE!
ENSG00000266433	NA	0.115821	-0.380148	3.72495	-0.102055	0.918713	#VALUE!
ENSG00000269842	NA	0.109	-0.380148	3.72495	-0.102055	0.918713	#VALUE!
ENSG00000272849	NA	0.110367	-0.380148	3.72495	-0.102055	0.918713	#VALUE!
ENSG00000273258	NA	0.110367	-0.380148	3.72495	-0.102055	0.918713	#VALUE!
ENSG00000274297	NA	0.114146	-0.380148	3.72495	-0.102055	0.918713	#VALUE!
ENSG00000276593	NA	0.0988926	-0.380148	3.72495	-0.102055	0.918713	#VALUE!
ENSG00000276707	NA	0.107325	-0.380148	3.72495	-0.102055	0.918713	#VALUE!
ENSG00000279815	NA	0.109	-0.380148	3.72495	-0.102055	0.918713	#VALUE!
ENSG00000279917	NA	0.118799	-0.380148	3.72495	-0.102055	0.918713	#VALUE!
ENSG00000285896	NA	0.107325	-0.380148	3.72495	-0.102055	0.918713	#VALUE!
ENSG00000286142	NA	0.115821	-0.380148	3.72495	-0.102055	0.918713	#VALUE!
ENSG00000286314	NA	0.105714	-0.380148	3.72495	-0.102055	0.918713	#VALUE!
ENSG00000286624	NA	0.115821	-0.380148	3.72495	-0.102055	0.918713	#VALUE!
ENSG00000286672	NA	0.0988926	-0.380148	3.72495	-0.102055	0.918713	#VALUE!
ENSG00000287015	NA	0.0988926	-0.380148	3.72495	-0.102055	0.918713	#VALUE!
ENSG00000287381	NA	0.115821	-0.380148	3.72495	-0.102055	0.918713	#VALUE!
ENSG00000288083	NA	0.0988926	-0.380148	3.72495	-0.102055	0.918713	#VALUE!
ENSG00000289322	NA	0.105714	-0.380148	3.72495	-0.102055	0.918713	#VALUE!
ENSG00000289571	NA	0.107325	-0.380148	3.72495	-0.102055	0.918713	#VALUE!
ENSG00000289968	NA	0.109	-0.380148	3.72495	-0.102055	0.918713	#VALUE!
ENSG00000296783	NA	0.118799	-0.380148	3.72495	-0.102055	0.918713	#VALUE!
ENSG00000168122	NA	0.0546798	-0.380148	3.72495	-0.102055	0.918713	#VALUE!
ENSG00000179031	NA	0.0546798	-0.380148	3.72495	-0.102055	0.918713	#VALUE!
ENSG00000179994	NA	0.0509877	-0.380148	3.72495	-0.102055	0.918713	#VALUE!
ENSG00000180189	NA	0.0509877	-0.380148	3.72495	-0.102055	0.918713	#VALUE!
ENSG00000185638	NA	0.0546798	-0.380148	3.72495	-0.102055	0.918713	#VALUE!
ENSG00000186508	NA	0.0509877	-0.380148	3.72495	-0.102055	0.918713	#VALUE!
ENSG00000199319	NA	0.0509877	-0.380148	3.72495	-0.102055	0.918713	#VALUE!
ENSG00000199480	NA	0.0509877	-0.380148	3.72495	-0.102055	0.918713	#VALUE!
ENSG00000201451	NA	0.0546798	-0.380148	3.72495	-0.102055	0.918713	#VALUE!
ENSG00000204818	NA	0.0509877	-0.380148	3.72495	-0.102055	0.918713	#VALUE!
ENSG00000213331	NA	0.0536019	-0.380148	3.72495	-0.102055	0.918713	#VALUE!
ENSG00000213488	NA	0.0536019	-0.380148	3.72495	-0.102055	0.918713	#VALUE!
ENSG00000213579	NA	0.0536019	-0.380148	3.72495	-0.102055	0.918713	#VALUE!
ENSG00000213697	NA	0.0546798	-0.380148	3.72495	-0.102055	0.918713	#VALUE!
ENSG00000213962	NA	0.0536019	-0.380148	3.72495	-0.102055	0.918713	#VALUE!
ENSG00000217897	NA	0.0546798	-0.380148	3.72495	-0.102055	0.918713	#VALUE!
ENSG00000218682	NA	0.0546798	-0.380148	3.72495	-0.102055	0.918713	#VALUE!
ENSG00000218809	NA	0.0536019	-0.380148	3.72495	-0.102055	0.918713	#VALUE!
ENSG00000219027	NA	0.0509877	-0.380148	3.72495	-0.102055	0.918713	#VALUE!
ENSG00000223452	NA	0.0536019	-0.380148	3.72495	-0.102055	0.918713	#VALUE!
ENSG00000223487	NA	0.0536019	-0.380148	3.72495	-0.102055	0.918713	#VALUE!
ENSG00000223528	NA	0.0546798	-0.380148	3.72495	-0.102055	0.918713	#VALUE!
ENSG00000223901	NA	0.0536019	-0.380148	3.72495	-0.102055	0.918713	#VALUE!
ENSG00000224124	NA	0.0509877	-0.380148	3.72495	-0.102055	0.918713	#VALUE!
ENSG00000224301	NA	0.0509877	-0.380148	3.72495	-0.102055	0.918713	#VALUE!
ENSG00000224333	NA	0.0546798	-0.380148	3.72495	-0.102055	0.918713	#VALUE!
ENSG00000224409	NA	0.0536019	-0.380148	3.72495	-0.102055	0.918713	#VALUE!
ENSG00000224442	NA	0.0546798	-0.380148	3.72495	-0.102055	0.918713	#VALUE!
ENSG00000224448	NA	0.0536019	-0.380148	3.72495	-0.102055	0.918713	#VALUE!
ENSG00000224565	NA	0.0509877	-0.380148	3.72495	-0.102055	0.918713	#VALUE!
ENSG00000224626	NA	0.0509877	-0.380148	3.72495	-0.102055	0.918713	#VALUE!
ENSG00000224750	NA	0.0536019	-0.380148	3.72495	-0.102055	0.918713	#VALUE!
ENSG00000224896	NA	0.0536019	-0.380148	3.72495	-0.102055	0.918713	#VALUE!
ENSG00000224967	NA	0.0509877	-0.380148	3.72495	-0.102055	0.918713	#VALUE!
ENSG00000225155	NA	0.0546798	-0.380148	3.72495	-0.102055	0.918713	#VALUE!
ENSG00000225315	NA	0.0546798	-0.380148	3.72495	-0.102055	0.918713	#VALUE!
ENSG00000225331	NA	0.0509877	-0.380148	3.72495	-0.102055	0.918713	#VALUE!
ENSG00000225417	NA	0.0546798	-0.380148	3.72495	-0.102055	0.918713	#VALUE!
ENSG00000225473	NA	0.0509877	-0.380148	3.72495	-0.102055	0.918713	#VALUE!
ENSG00000225751	NA	0.0546798	-0.380148	3.72495	-0.102055	0.918713	#VALUE!
ENSG00000225858	NA	0.0536019	-0.380148	3.72495	-0.102055	0.918713	#VALUE!
ENSG00000226068	NA	0.0509877	-0.380148	3.72495	-0.102055	0.918713	#VALUE!
ENSG00000226306	NA	0.0536019	-0.380148	3.72495	-0.102055	0.918713	#VALUE!
ENSG00000226324	NA	0.0509877	-0.380148	3.72495	-0.102055	0.918713	#VALUE!
ENSG00000226349	NA	0.0509877	-0.380148	3.72495	-0.102055	0.918713	#VALUE!
ENSG00000226566	NA	0.0509877	-0.380148	3.72495	-0.102055	0.918713	#VALUE!
ENSG00000226878	NA	0.0546798	-0.380148	3.72495	-0.102055	0.918713	#VALUE!
ENSG00000227278	NA	0.0546798	-0.380148	3.72495	-0.102055	0.918713	#VALUE!
ENSG00000227293	NA	0.0536019	-0.380148	3.72495	-0.102055	0.918713	#VALUE!
ENSG00000227479	NA	0.0509877	-0.380148	3.72495	-0.102055	0.918713	#VALUE!
ENSG00000227680	NA	0.0536019	-0.380148	3.72495	-0.102055	0.918713	#VALUE!
ENSG00000227682	NA	0.0536019	-0.380148	3.72495	-0.102055	0.918713	#VALUE!
ENSG00000228142	NA	0.0509877	-0.380148	3.72495	-0.102055	0.918713	#VALUE!
ENSG00000228804	NA	0.0509877	-0.380148	3.72495	-0.102055	0.918713	#VALUE!
ENSG00000229037	NA	0.0536019	-0.380148	3.72495	-0.102055	0.918713	#VALUE!
ENSG00000229528	NA	0.0536019	-0.380148	3.72495	-0.102055	0.918713	#VALUE!
ENSG00000229791	NA	0.0509877	-0.380148	3.72495	-0.102055	0.918713	#VALUE!
ENSG00000230355	NA	0.0509877	-0.380148	3.72495	-0.102055	0.918713	#VALUE!
ENSG00000230425	NA	0.0509877	-0.380148	3.72495	-0.102055	0.918713	#VALUE!
ENSG00000230585	NA	0.0509877	-0.380148	3.72495	-0.102055	0.918713	#VALUE!
ENSG00000230630	NA	0.0509877	-0.380148	3.72495	-0.102055	0.918713	#VALUE!
ENSG00000230686	NA	0.0536019	-0.380148	3.72495	-0.102055	0.918713	#VALUE!
ENSG00000230913	NA	0.0546798	-0.380148	3.72495	-0.102055	0.918713	#VALUE!
ENSG00000230965	NA	0.0546798	-0.380148	3.72495	-0.102055	0.918713	#VALUE!
ENSG00000231092	NA	0.0546798	-0.380148	3.72495	-0.102055	0.918713	#VALUE!
ENSG00000231150	NA	0.0536019	-0.380148	3.72495	-0.102055	0.918713	#VALUE!
ENSG00000231189	NA	0.0546798	-0.380148	3.72495	-0.102055	0.918713	#VALUE!
ENSG00000231366	NA	0.0546798	-0.380148	3.72495	-0.102055	0.918713	#VALUE!
ENSG00000231744	NA	0.0546798	-0.380148	3.72495	-0.102055	0.918713	#VALUE!
ENSG00000232081	NA	0.0509877	-0.380148	3.72495	-0.102055	0.918713	#VALUE!
ENSG00000232378	NA	0.0536019	-0.380148	3.72495	-0.102055	0.918713	#VALUE!
ENSG00000232693	NA	0.0546798	-0.380148	3.72495	-0.102055	0.918713	#VALUE!
ENSG00000233330	NA	0.0509877	-0.380148	3.72495	-0.102055	0.918713	#VALUE!
ENSG00000233430	NA	0.0509877	-0.380148	3.72495	-0.102055	0.918713	#VALUE!
ENSG00000233497	NA	0.0509877	-0.380148	3.72495	-0.102055	0.918713	#VALUE!
ENSG00000233706	NA	0.0536019	-0.380148	3.72495	-0.102055	0.918713	#VALUE!
ENSG00000233783	NA	0.0546798	-0.380148	3.72495	-0.102055	0.918713	#VALUE!
ENSG00000233905	NA	0.0509877	-0.380148	3.72495	-0.102055	0.918713	#VALUE!
ENSG00000233996	NA	0.0509877	-0.380148	3.72495	-0.102055	0.918713	#VALUE!
ENSG00000234292	NA	0.0546798	-0.380148	3.72495	-0.102055	0.918713	#VALUE!
ENSG00000234493	NA	0.0536019	-0.380148	3.72495	-0.102055	0.918713	#VALUE!
ENSG00000234535	NA	0.0546798	-0.380148	3.72495	-0.102055	0.918713	#VALUE!
ENSG00000234626	NA	0.0546798	-0.380148	3.72495	-0.102055	0.918713	#VALUE!
ENSG00000234984	NA	0.0546798	-0.380148	3.72495	-0.102055	0.918713	#VALUE!
ENSG00000235038	NA	0.0546798	-0.380148	3.72495	-0.102055	0.918713	#VALUE!
ENSG00000235128	NA	0.0536019	-0.380148	3.72495	-0.102055	0.918713	#VALUE!
ENSG00000235196	NA	0.0546798	-0.380148	3.72495	-0.102055	0.918713	#VALUE!
ENSG00000235500	NA	0.0509877	-0.380148	3.72495	-0.102055	0.918713	#VALUE!
ENSG00000235584	NA	0.0546798	-0.380148	3.72495	-0.102055	0.918713	#VALUE!
ENSG00000235629	NA	0.0536019	-0.380148	3.72495	-0.102055	0.918713	#VALUE!
ENSG00000235681	NA	0.0509877	-0.380148	3.72495	-0.102055	0.918713	#VALUE!
ENSG00000235813	NA	0.0509877	-0.380148	3.72495	-0.102055	0.918713	#VALUE!
ENSG00000235816	NA	0.0509877	-0.380148	3.72495	-0.102055	0.918713	#VALUE!
ENSG00000235879	NA	0.0536019	-0.380148	3.72495	-0.102055	0.918713	#VALUE!
ENSG00000236035	NA	0.0536019	-0.380148	3.72495	-0.102055	0.918713	#VALUE!
ENSG00000236764	NA	0.0546798	-0.380148	3.72495	-0.102055	0.918713	#VALUE!
ENSG00000237174	NA	0.0536019	-0.380148	3.72495	-0.102055	0.918713	#VALUE!
ENSG00000237217	NA	0.0536019	-0.380148	3.72495	-0.102055	0.918713	#VALUE!
ENSG00000237294	NA	0.0546798	-0.380148	3.72495	-0.102055	0.918713	#VALUE!
ENSG00000237370	NA	0.0509877	-0.380148	3.72495	-0.102055	0.918713	#VALUE!
ENSG00000237480	NA	0.0546798	-0.380148	3.72495	-0.102055	0.918713	#VALUE!
ENSG00000237716	NA	0.0546798	-0.380148	3.72495	-0.102055	0.918713	#VALUE!
ENSG00000237979	NA	0.0536019	-0.380148	3.72495	-0.102055	0.918713	#VALUE!
ENSG00000238021	NA	0.0546798	-0.380148	3.72495	-0.102055	0.918713	#VALUE!
ENSG00000238076	NA	0.0536019	-0.380148	3.72495	-0.102055	0.918713	#VALUE!
ENSG00000239593	NA	0.0509877	-0.380148	3.72495	-0.102055	0.918713	#VALUE!
ENSG00000239614	NA	0.0546798	-0.380148	3.72495	-0.102055	0.918713	#VALUE!
ENSG00000239941	NA	0.0509877	-0.380148	3.72495	-0.102055	0.918713	#VALUE!
ENSG00000240108	NA	0.0546798	-0.380148	3.72495	-0.102055	0.918713	#VALUE!
ENSG00000240412	NA	0.0536019	-0.380148	3.72495	-0.102055	0.918713	#VALUE!
ENSG00000241434	NA	0.0546798	-0.380148	3.72495	-0.102055	0.918713	#VALUE!
ENSG00000241464	NA	0.0509877	-0.380148	3.72495	-0.102055	0.918713	#VALUE!
ENSG00000241473	NA	0.0509877	-0.380148	3.72495	-0.102055	0.918713	#VALUE!
ENSG00000242041	NA	0.0546798	-0.380148	3.72495	-0.102055	0.918713	#VALUE!
ENSG00000243095	NA	0.0509877	-0.380148	3.72495	-0.102055	0.918713	#VALUE!
ENSG00000244246	NA	0.0509877	-0.380148	3.72495	-0.102055	0.918713	#VALUE!
ENSG00000244310	NA	0.0536019	-0.380148	3.72495	-0.102055	0.918713	#VALUE!
ENSG00000244345	NA	0.0546798	-0.380148	3.72495	-0.102055	0.918713	#VALUE!
ENSG00000244932	NA	0.0509877	-0.380148	3.72495	-0.102055	0.918713	#VALUE!
ENSG00000248605	NA	0.0509877	-0.380148	3.72495	-0.102055	0.918713	#VALUE!
ENSG00000249051	NA	0.0546798	-0.380148	3.72495	-0.102055	0.918713	#VALUE!
ENSG00000249150	NA	0.0509877	-0.380148	3.72495	-0.102055	0.918713	#VALUE!
ENSG00000249259	NA	0.0509877	-0.380148	3.72495	-0.102055	0.918713	#VALUE!
ENSG00000249320	NA	0.0546798	-0.380148	3.72495	-0.102055	0.918713	#VALUE!
ENSG00000249409	NA	0.0536019	-0.380148	3.72495	-0.102055	0.918713	#VALUE!
ENSG00000249799	NA	0.0546798	-0.380148	3.72495	-0.102055	0.918713	#VALUE!
ENSG00000249834	NA	0.0536019	-0.380148	3.72495	-0.102055	0.918713	#VALUE!
ENSG00000250150	NA	0.0546798	-0.380148	3.72495	-0.102055	0.918713	#VALUE!
ENSG00000250293	NA	0.0509877	-0.380148	3.72495	-0.102055	0.918713	#VALUE!
ENSG00000250381	NA	0.0546798	-0.380148	3.72495	-0.102055	0.918713	#VALUE!
ENSG00000250453	NA	0.0546798	-0.380148	3.72495	-0.102055	0.918713	#VALUE!
ENSG00000250485	NA	0.0536019	-0.380148	3.72495	-0.102055	0.918713	#VALUE!
ENSG00000250705	NA	0.0536019	-0.380148	3.72495	-0.102055	0.918713	#VALUE!
ENSG00000250977	NA	0.0509877	-0.380148	3.72495	-0.102055	0.918713	#VALUE!
ENSG00000251009	NA	0.0546798	-0.380148	3.72495	-0.102055	0.918713	#VALUE!
ENSG00000251299	NA	0.0536019	-0.380148	3.72495	-0.102055	0.918713	#VALUE!
ENSG00000251309	NA	0.0536019	-0.380148	3.72495	-0.102055	0.918713	#VALUE!
ENSG00000251361	NA	0.0509877	-0.380148	3.72495	-0.102055	0.918713	#VALUE!
ENSG00000251510	NA	0.0546798	-0.380148	3.72495	-0.102055	0.918713	#VALUE!
ENSG00000252328	NA	0.0509877	-0.380148	3.72495	-0.102055	0.918713	#VALUE!
ENSG00000253468	NA	0.0546798	-0.380148	3.72495	-0.102055	0.918713	#VALUE!
ENSG00000253897	NA	0.0546798	-0.380148	3.72495	-0.102055	0.918713	#VALUE!
ENSG00000253993	NA	0.0509877	-0.380148	3.72495	-0.102055	0.918713	#VALUE!
ENSG00000254388	NA	0.0509877	-0.380148	3.72495	-0.102055	0.918713	#VALUE!
ENSG00000254450	NA	0.0536019	-0.380148	3.72495	-0.102055	0.918713	#VALUE!
ENSG00000254771	NA	0.0546798	-0.380148	3.72495	-0.102055	0.918713	#VALUE!
ENSG00000254776	NA	0.0509877	-0.380148	3.72495	-0.102055	0.918713	#VALUE!
ENSG00000254790	NA	0.0536019	-0.380148	3.72495	-0.102055	0.918713	#VALUE!
ENSG00000254871	NA	0.0536019	-0.380148	3.72495	-0.102055	0.918713	#VALUE!
ENSG00000254975	NA	0.0546798	-0.380148	3.72495	-0.102055	0.918713	#VALUE!
ENSG00000255094	NA	0.0509877	-0.380148	3.72495	-0.102055	0.918713	#VALUE!
ENSG00000255227	NA	0.0509877	-0.380148	3.72495	-0.102055	0.918713	#VALUE!
ENSG00000255282	NA	0.0536019	-0.380148	3.72495	-0.102055	0.918713	#VALUE!
ENSG00000255402	NA	0.0536019	-0.380148	3.72495	-0.102055	0.918713	#VALUE!
ENSG00000255446	NA	0.0509877	-0.380148	3.72495	-0.102055	0.918713	#VALUE!
ENSG00000255839	NA	0.0546798	-0.380148	3.72495	-0.102055	0.918713	#VALUE!
ENSG00000256069	NA	0.0509877	-0.380148	3.72495	-0.102055	0.918713	#VALUE!
ENSG00000256273	NA	0.0509877	-0.380148	3.72495	-0.102055	0.918713	#VALUE!
ENSG00000256350	NA	0.0509877	-0.380148	3.72495	-0.102055	0.918713	#VALUE!
ENSG00000256847	NA	0.0509877	-0.380148	3.72495	-0.102055	0.918713	#VALUE!
ENSG00000257065	NA	0.0509877	-0.380148	3.72495	-0.102055	0.918713	#VALUE!
ENSG00000257097	NA	0.0536019	-0.380148	3.72495	-0.102055	0.918713	#VALUE!
ENSG00000257434	NA	0.0536019	-0.380148	3.72495	-0.102055	0.918713	#VALUE!
ENSG00000258084	NA	0.0509877	-0.380148	3.72495	-0.102055	0.918713	#VALUE!
ENSG00000258111	NA	0.0509877	-0.380148	3.72495	-0.102055	0.918713	#VALUE!
ENSG00000258177	NA	0.0509877	-0.380148	3.72495	-0.102055	0.918713	#VALUE!
ENSG00000258284	NA	0.0546798	-0.380148	3.72495	-0.102055	0.918713	#VALUE!
ENSG00000258552	NA	0.0509877	-0.380148	3.72495	-0.102055	0.918713	#VALUE!
ENSG00000258657	NA	0.0546798	-0.380148	3.72495	-0.102055	0.918713	#VALUE!
ENSG00000258718	NA	0.0536019	-0.380148	3.72495	-0.102055	0.918713	#VALUE!
ENSG00000258985	NA	0.0509877	-0.380148	3.72495	-0.102055	0.918713	#VALUE!
ENSG00000258995	NA	0.0536019	-0.380148	3.72495	-0.102055	0.918713	#VALUE!
ENSG00000259021	NA	0.0509877	-0.380148	3.72495	-0.102055	0.918713	#VALUE!
ENSG00000259037	NA	0.0546798	-0.380148	3.72495	-0.102055	0.918713	#VALUE!
ENSG00000259044	NA	0.0546798	-0.380148	3.72495	-0.102055	0.918713	#VALUE!
ENSG00000259054	NA	0.0546798	-0.380148	3.72495	-0.102055	0.918713	#VALUE!
ENSG00000259265	NA	0.0536019	-0.380148	3.72495	-0.102055	0.918713	#VALUE!
ENSG00000259308	NA	0.0509877	-0.380148	3.72495	-0.102055	0.918713	#VALUE!
ENSG00000259334	NA	0.0509877	-0.380148	3.72495	-0.102055	0.918713	#VALUE!
ENSG00000259353	NA	0.0509877	-0.380148	3.72495	-0.102055	0.918713	#VALUE!
ENSG00000259398	NA	0.0546798	-0.380148	3.72495	-0.102055	0.918713	#VALUE!
ENSG00000259476	NA	0.0536019	-0.380148	3.72495	-0.102055	0.918713	#VALUE!
ENSG00000259560	NA	0.0546798	-0.380148	3.72495	-0.102055	0.918713	#VALUE!
ENSG00000259602	NA	0.0509877	-0.380148	3.72495	-0.102055	0.918713	#VALUE!
ENSG00000259669	NA	0.0536019	-0.380148	3.72495	-0.102055	0.918713	#VALUE!
ENSG00000259878	NA	0.0536019	-0.380148	3.72495	-0.102055	0.918713	#VALUE!
ENSG00000260568	NA	0.0546798	-0.380148	3.72495	-0.102055	0.918713	#VALUE!
ENSG00000260870	NA	0.0536019	-0.380148	3.72495	-0.102055	0.918713	#VALUE!
ENSG00000261395	NA	0.0536019	-0.380148	3.72495	-0.102055	0.918713	#VALUE!
ENSG00000261467	NA	0.0546798	-0.380148	3.72495	-0.102055	0.918713	#VALUE!
ENSG00000261628	NA	0.0546798	-0.380148	3.72495	-0.102055	0.918713	#VALUE!
ENSG00000261695	NA	0.0509877	-0.380148	3.72495	-0.102055	0.918713	#VALUE!
ENSG00000261741	NA	0.0509877	-0.380148	3.72495	-0.102055	0.918713	#VALUE!
ENSG00000261965	NA	0.0509877	-0.380148	3.72495	-0.102055	0.918713	#VALUE!
ENSG00000262079	NA	0.0536019	-0.380148	3.72495	-0.102055	0.918713	#VALUE!
ENSG00000262995	NA	0.0536019	-0.380148	3.72495	-0.102055	0.918713	#VALUE!
ENSG00000263305	NA	0.0536019	-0.380148	3.72495	-0.102055	0.918713	#VALUE!
ENSG00000264031	NA	0.0536019	-0.380148	3.72495	-0.102055	0.918713	#VALUE!
ENSG00000264174	NA	0.0546798	-0.380148	3.72495	-0.102055	0.918713	#VALUE!
ENSG00000264475	NA	0.0509877	-0.380148	3.72495	-0.102055	0.918713	#VALUE!
ENSG00000264937	NA	0.0509877	-0.380148	3.72495	-0.102055	0.918713	#VALUE!
ENSG00000265038	NA	0.0546798	-0.380148	3.72495	-0.102055	0.918713	#VALUE!
ENSG00000266922	NA	0.0536019	-0.380148	3.72495	-0.102055	0.918713	#VALUE!
ENSG00000267133	NA	0.0536019	-0.380148	3.72495	-0.102055	0.918713	#VALUE!
ENSG00000267211	NA	0.0536019	-0.380148	3.72495	-0.102055	0.918713	#VALUE!
ENSG00000267352	NA	0.0509877	-0.380148	3.72495	-0.102055	0.918713	#VALUE!
ENSG00000267353	NA	0.0536019	-0.380148	3.72495	-0.102055	0.918713	#VALUE!
ENSG00000267510	NA	0.0536019	-0.380148	3.72495	-0.102055	0.918713	#VALUE!
ENSG00000267717	NA	0.0536019	-0.380148	3.72495	-0.102055	0.918713	#VALUE!
ENSG00000267736	NA	0.0536019	-0.380148	3.72495	-0.102055	0.918713	#VALUE!
ENSG00000267938	NA	0.0546798	-0.380148	3.72495	-0.102055	0.918713	#VALUE!
ENSG00000268734	NA	0.0546798	-0.380148	3.72495	-0.102055	0.918713	#VALUE!
ENSG00000269037	NA	0.0536019	-0.380148	3.72495	-0.102055	0.918713	#VALUE!
ENSG00000270455	NA	0.0546798	-0.380148	3.72495	-0.102055	0.918713	#VALUE!
ENSG00000270540	NA	0.0546798	-0.380148	3.72495	-0.102055	0.918713	#VALUE!
ENSG00000270661	NA	0.0546798	-0.380148	3.72495	-0.102055	0.918713	#VALUE!
ENSG00000271220	NA	0.0509877	-0.380148	3.72495	-0.102055	0.918713	#VALUE!
ENSG00000271358	NA	0.0546798	-0.380148	3.72495	-0.102055	0.918713	#VALUE!
ENSG00000271370	NA	0.0509877	-0.380148	3.72495	-0.102055	0.918713	#VALUE!
ENSG00000271434	NA	0.0546798	-0.380148	3.72495	-0.102055	0.918713	#VALUE!
ENSG00000271930	NA	0.0509877	-0.380148	3.72495	-0.102055	0.918713	#VALUE!
ENSG00000272149	NA	0.0509877	-0.380148	3.72495	-0.102055	0.918713	#VALUE!
ENSG00000272219	NA	0.0509877	-0.380148	3.72495	-0.102055	0.918713	#VALUE!
ENSG00000272346	NA	0.0509877	-0.380148	3.72495	-0.102055	0.918713	#VALUE!
ENSG00000273180	NA	0.0509877	-0.380148	3.72495	-0.102055	0.918713	#VALUE!
ENSG00000273312	NA	0.0509877	-0.380148	3.72495	-0.102055	0.918713	#VALUE!
ENSG00000274214	NA	0.0509877	-0.380148	3.72495	-0.102055	0.918713	#VALUE!
ENSG00000274503	NA	0.0509877	-0.380148	3.72495	-0.102055	0.918713	#VALUE!
ENSG00000274667	NA	0.0546798	-0.380148	3.72495	-0.102055	0.918713	#VALUE!
ENSG00000274719	NA	0.0509877	-0.380148	3.72495	-0.102055	0.918713	#VALUE!
ENSG00000274845	NA	0.0509877	-0.380148	3.72495	-0.102055	0.918713	#VALUE!
ENSG00000275017	NA	0.0536019	-0.380148	3.72495	-0.102055	0.918713	#VALUE!
ENSG00000275585	NA	0.0509877	-0.380148	3.72495	-0.102055	0.918713	#VALUE!
ENSG00000275901	NA	0.0536019	-0.380148	3.72495	-0.102055	0.918713	#VALUE!
ENSG00000276002	NA	0.0509877	-0.380148	3.72495	-0.102055	0.918713	#VALUE!
ENSG00000276097	NA	0.0536019	-0.380148	3.72495	-0.102055	0.918713	#VALUE!
ENSG00000276174	NA	0.0509877	-0.380148	3.72495	-0.102055	0.918713	#VALUE!
ENSG00000276668	NA	0.0509877	-0.380148	3.72495	-0.102055	0.918713	#VALUE!
ENSG00000276890	NA	0.0509877	-0.380148	3.72495	-0.102055	0.918713	#VALUE!
ENSG00000276919	NA	0.0509877	-0.380148	3.72495	-0.102055	0.918713	#VALUE!
ENSG00000277306	NA	0.0546798	-0.380148	3.72495	-0.102055	0.918713	#VALUE!
ENSG00000277340	NA	0.0546798	-0.380148	3.72495	-0.102055	0.918713	#VALUE!
ENSG00000277737	NA	0.0536019	-0.380148	3.72495	-0.102055	0.918713	#VALUE!
ENSG00000277948	NA	0.0509877	-0.380148	3.72495	-0.102055	0.918713	#VALUE!
ENSG00000278865	NA	0.0546798	-0.380148	3.72495	-0.102055	0.918713	#VALUE!
ENSG00000279353	NA	0.0509877	-0.380148	3.72495	-0.102055	0.918713	#VALUE!
ENSG00000279466	NA	0.0546798	-0.380148	3.72495	-0.102055	0.918713	#VALUE!
ENSG00000279498	NA	0.0509877	-0.380148	3.72495	-0.102055	0.918713	#VALUE!
ENSG00000279581	NA	0.0546798	-0.380148	3.72495	-0.102055	0.918713	#VALUE!
ENSG00000279586	NA	0.0536019	-0.380148	3.72495	-0.102055	0.918713	#VALUE!
ENSG00000279590	NA	0.0509877	-0.380148	3.72495	-0.102055	0.918713	#VALUE!
ENSG00000279851	NA	0.0509877	-0.380148	3.72495	-0.102055	0.918713	#VALUE!
ENSG00000280079	NA	0.0536019	-0.380148	3.72495	-0.102055	0.918713	#VALUE!
ENSG00000282897	NA	0.0509877	-0.380148	3.72495	-0.102055	0.918713	#VALUE!
ENSG00000282997	NA	0.0509877	-0.380148	3.72495	-0.102055	0.918713	#VALUE!
ENSG00000282998	NA	0.0546798	-0.380148	3.72495	-0.102055	0.918713	#VALUE!
ENSG00000283392	NA	0.0509877	-0.380148	3.72495	-0.102055	0.918713	#VALUE!
ENSG00000284803	NA	0.0546798	-0.380148	3.72495	-0.102055	0.918713	#VALUE!
ENSG00000285041	NA	0.0536019	-0.380148	3.72495	-0.102055	0.918713	#VALUE!
ENSG00000285519	NA	0.0536019	-0.380148	3.72495	-0.102055	0.918713	#VALUE!
ENSG00000285523	NA	0.0509877	-0.380148	3.72495	-0.102055	0.918713	#VALUE!
ENSG00000285623	NA	0.0509877	-0.380148	3.72495	-0.102055	0.918713	#VALUE!
ENSG00000285797	NA	0.0546798	-0.380148	3.72495	-0.102055	0.918713	#VALUE!
ENSG00000285824	NA	0.0509877	-0.380148	3.72495	-0.102055	0.918713	#VALUE!
ENSG00000285899	NA	0.0536019	-0.380148	3.72495	-0.102055	0.918713	#VALUE!
ENSG00000286003	NA	0.0546798	-0.380148	3.72495	-0.102055	0.918713	#VALUE!
ENSG00000286063	NA	0.0536019	-0.380148	3.72495	-0.102055	0.918713	#VALUE!
ENSG00000286217	NA	0.0536019	-0.380148	3.72495	-0.102055	0.918713	#VALUE!
ENSG00000286258	NA	0.0546798	-0.380148	3.72495	-0.102055	0.918713	#VALUE!
ENSG00000286317	NA	0.0536019	-0.380148	3.72495	-0.102055	0.918713	#VALUE!
ENSG00000286400	NA	0.0509877	-0.380148	3.72495	-0.102055	0.918713	#VALUE!
ENSG00000286410	NA	0.0509877	-0.380148	3.72495	-0.102055	0.918713	#VALUE!
ENSG00000286512	NA	0.0509877	-0.380148	3.72495	-0.102055	0.918713	#VALUE!
ENSG00000286531	NA	0.0509877	-0.380148	3.72495	-0.102055	0.918713	#VALUE!
ENSG00000286538	NA	0.0509877	-0.380148	3.72495	-0.102055	0.918713	#VALUE!
ENSG00000286610	NA	0.0546798	-0.380148	3.72495	-0.102055	0.918713	#VALUE!
ENSG00000286684	NA	0.0546798	-0.380148	3.72495	-0.102055	0.918713	#VALUE!
ENSG00000286771	NA	0.0536019	-0.380148	3.72495	-0.102055	0.918713	#VALUE!
ENSG00000286929	NA	0.0536019	-0.380148	3.72495	-0.102055	0.918713	#VALUE!
ENSG00000286944	NA	0.0509877	-0.380148	3.72495	-0.102055	0.918713	#VALUE!
ENSG00000287022	NA	0.0509877	-0.380148	3.72495	-0.102055	0.918713	#VALUE!
ENSG00000287105	NA	0.0536019	-0.380148	3.72495	-0.102055	0.918713	#VALUE!
ENSG00000287240	NA	0.0546798	-0.380148	3.72495	-0.102055	0.918713	#VALUE!
ENSG00000287276	NA	0.0536019	-0.380148	3.72495	-0.102055	0.918713	#VALUE!
ENSG00000287284	NA	0.0509877	-0.380148	3.72495	-0.102055	0.918713	#VALUE!
ENSG00000287394	NA	0.0546798	-0.380148	3.72495	-0.102055	0.918713	#VALUE!
ENSG00000287520	NA	0.0509877	-0.380148	3.72495	-0.102055	0.918713	#VALUE!
ENSG00000287634	NA	0.0546798	-0.380148	3.72495	-0.102055	0.918713	#VALUE!
ENSG00000287689	NA	0.0536019	-0.380148	3.72495	-0.102055	0.918713	#VALUE!
ENSG00000287722	NA	0.0546798	-0.380148	3.72495	-0.102055	0.918713	#VALUE!
ENSG00000287823	NA	0.0546798	-0.380148	3.72495	-0.102055	0.918713	#VALUE!
ENSG00000287829	NA	0.0546798	-0.380148	3.72495	-0.102055	0.918713	#VALUE!
ENSG00000287914	NA	0.0509877	-0.380148	3.72495	-0.102055	0.918713	#VALUE!
ENSG00000288001	NA	0.0509877	-0.380148	3.72495	-0.102055	0.918713	#VALUE!
ENSG00000288536	NA	0.0509877	-0.380148	3.72495	-0.102055	0.918713	#VALUE!
ENSG00000288861	NA	0.0536019	-0.380148	3.72495	-0.102055	0.918713	#VALUE!
ENSG00000288921	NA	0.0536019	-0.380148	3.72495	-0.102055	0.918713	#VALUE!
ENSG00000288968	NA	0.0509877	-0.380148	3.72495	-0.102055	0.918713	#VALUE!
ENSG00000289071	NA	0.0509877	-0.380148	3.72495	-0.102055	0.918713	#VALUE!
ENSG00000289237	NA	0.0509877	-0.380148	3.72495	-0.102055	0.918713	#VALUE!
ENSG00000289361	NA	0.0536019	-0.380148	3.72495	-0.102055	0.918713	#VALUE!
ENSG00000289501	NA	0.0546798	-0.380148	3.72495	-0.102055	0.918713	#VALUE!
ENSG00000289564	NA	0.0509877	-0.380148	3.72495	-0.102055	0.918713	#VALUE!
ENSG00000289632	NA	0.0536019	-0.380148	3.72495	-0.102055	0.918713	#VALUE!
ENSG00000289933	NA	0.0536019	-0.380148	3.72495	-0.102055	0.918713	#VALUE!
ENSG00000290055	NA	0.0509877	-0.380148	3.72495	-0.102055	0.918713	#VALUE!
ENSG00000290061	NA	0.0536019	-0.380148	3.72495	-0.102055	0.918713	#VALUE!
ENSG00000290163	NA	0.0536019	-0.380148	3.72495	-0.102055	0.918713	#VALUE!
ENSG00000290377	NA	0.0546798	-0.380148	3.72495	-0.102055	0.918713	#VALUE!
ENSG00000290538	NA	0.0509877	-0.380148	3.72495	-0.102055	0.918713	#VALUE!
ENSG00000290645	NA	0.0536019	-0.380148	3.72495	-0.102055	0.918713	#VALUE!
ENSG00000290863	NA	0.0509877	-0.380148	3.72495	-0.102055	0.918713	#VALUE!
ENSG00000291276	NA	0.0509877	-0.380148	3.72495	-0.102055	0.918713	#VALUE!
ENSG00000292285	NA	0.0536019	-0.380148	3.72495	-0.102055	0.918713	#VALUE!
ENSG00000293058	NA	0.0536019	-0.380148	3.72495	-0.102055	0.918713	#VALUE!
ENSG00000293261	NA	0.0536019	-0.380148	3.72495	-0.102055	0.918713	#VALUE!
ENSG00000293400	NA	0.0536019	-0.380148	3.72495	-0.102055	0.918713	#VALUE!
ENSG00000293544	NA	0.0536019	-0.380148	3.72495	-0.102055	0.918713	#VALUE!
ENSG00000293560	NA	0.0536019	-0.380148	3.72495	-0.102055	0.918713	#VALUE!
ENSG00000225705	NA	0.267696	-0.380148	3.72495	-0.102055	0.918713	#VALUE!
ENSG00000239510	NA	0.287471	-0.380148	3.72495	-0.102055	0.918713	#VALUE!
ENSG00000083622	NA	0.0451025	-0.380146	3.72495	-0.102054	0.918714	#VALUE!
ENSG00000166787	NA	0.0565766	-0.380146	3.72495	-0.102054	0.918714	#VALUE!
ENSG00000172900	NA	0.0519237	-0.380146	3.72495	-0.102054	0.918714	#VALUE!
ENSG00000174678	NA	0.0451025	-0.380146	3.72495	-0.102054	0.918714	#VALUE!
ENSG00000183562	NA	0.0451025	-0.380146	3.72495	-0.102054	0.918714	#VALUE!
ENSG00000184423	NA	0.0565766	-0.380146	3.72495	-0.102054	0.918714	#VALUE!
ENSG00000188662	NA	0.0519237	-0.380146	3.72495	-0.102054	0.918714	#VALUE!
ENSG00000198277	NA	0.0519237	-0.380146	3.72495	-0.102054	0.918714	#VALUE!
ENSG00000198923	NA	0.0565766	-0.380146	3.72495	-0.102054	0.918714	#VALUE!
ENSG00000203647	NA	0.0519237	-0.380146	3.72495	-0.102054	0.918714	#VALUE!
ENSG00000204528	NA	0.0519237	-0.380146	3.72495	-0.102054	0.918714	#VALUE!
ENSG00000205822	NA	0.0565766	-0.380146	3.72495	-0.102054	0.918714	#VALUE!
ENSG00000206192	NA	0.0565766	-0.380146	3.72495	-0.102054	0.918714	#VALUE!
ENSG00000207231	NA	0.0451025	-0.380146	3.72495	-0.102054	0.918714	#VALUE!
ENSG00000213150	NA	0.0519237	-0.380146	3.72495	-0.102054	0.918714	#VALUE!
ENSG00000213376	NA	0.0451025	-0.380146	3.72495	-0.102054	0.918714	#VALUE!
ENSG00000213438	NA	0.0565766	-0.380146	3.72495	-0.102054	0.918714	#VALUE!
ENSG00000213455	NA	0.0519237	-0.380146	3.72495	-0.102054	0.918714	#VALUE!
ENSG00000213770	NA	0.0451025	-0.380146	3.72495	-0.102054	0.918714	#VALUE!
ENSG00000213816	NA	0.0451025	-0.380146	3.72495	-0.102054	0.918714	#VALUE!
ENSG00000214041	NA	0.0519237	-0.380146	3.72495	-0.102054	0.918714	#VALUE!
ENSG00000214161	NA	0.0519237	-0.380146	3.72495	-0.102054	0.918714	#VALUE!
ENSG00000214288	NA	0.0519237	-0.380146	3.72495	-0.102054	0.918714	#VALUE!
ENSG00000214761	NA	0.0451025	-0.380146	3.72495	-0.102054	0.918714	#VALUE!
ENSG00000214807	NA	0.0451025	-0.380146	3.72495	-0.102054	0.918714	#VALUE!
ENSG00000214883	NA	0.0451025	-0.380146	3.72495	-0.102054	0.918714	#VALUE!
ENSG00000215720	NA	0.0519237	-0.380146	3.72495	-0.102054	0.918714	#VALUE!
ENSG00000220377	NA	0.0451025	-0.380146	3.72495	-0.102054	0.918714	#VALUE!
ENSG00000221879	NA	0.0451025	-0.380146	3.72495	-0.102054	0.918714	#VALUE!
ENSG00000222044	NA	0.0451025	-0.380146	3.72495	-0.102054	0.918714	#VALUE!
ENSG00000222352	NA	0.0565766	-0.380146	3.72495	-0.102054	0.918714	#VALUE!
ENSG00000223342	NA	0.0519237	-0.380146	3.72495	-0.102054	0.918714	#VALUE!
ENSG00000224207	NA	0.0451025	-0.380146	3.72495	-0.102054	0.918714	#VALUE!
ENSG00000224220	NA	0.0519237	-0.380146	3.72495	-0.102054	0.918714	#VALUE!
ENSG00000224238	NA	0.0565766	-0.380146	3.72495	-0.102054	0.918714	#VALUE!
ENSG00000224363	NA	0.0451025	-0.380146	3.72495	-0.102054	0.918714	#VALUE!
ENSG00000224553	NA	0.0451025	-0.380146	3.72495	-0.102054	0.918714	#VALUE!
ENSG00000224701	NA	0.0519237	-0.380146	3.72495	-0.102054	0.918714	#VALUE!
ENSG00000224814	NA	0.0519237	-0.380146	3.72495	-0.102054	0.918714	#VALUE!
ENSG00000224971	NA	0.0451025	-0.380146	3.72495	-0.102054	0.918714	#VALUE!
ENSG00000225055	NA	0.0451025	-0.380146	3.72495	-0.102054	0.918714	#VALUE!
ENSG00000225392	NA	0.0519237	-0.380146	3.72495	-0.102054	0.918714	#VALUE!
ENSG00000225712	NA	0.0565766	-0.380146	3.72495	-0.102054	0.918714	#VALUE!
ENSG00000225715	NA	0.0451025	-0.380146	3.72495	-0.102054	0.918714	#VALUE!
ENSG00000225785	NA	0.0519237	-0.380146	3.72495	-0.102054	0.918714	#VALUE!
ENSG00000225886	NA	0.0519237	-0.380146	3.72495	-0.102054	0.918714	#VALUE!
ENSG00000225938	NA	0.0519237	-0.380146	3.72495	-0.102054	0.918714	#VALUE!
ENSG00000225960	NA	0.0565766	-0.380146	3.72495	-0.102054	0.918714	#VALUE!
ENSG00000226020	NA	0.0451025	-0.380146	3.72495	-0.102054	0.918714	#VALUE!
ENSG00000226389	NA	0.0451025	-0.380146	3.72495	-0.102054	0.918714	#VALUE!
ENSG00000226580	NA	0.0565766	-0.380146	3.72495	-0.102054	0.918714	#VALUE!
ENSG00000226694	NA	0.0451025	-0.380146	3.72495	-0.102054	0.918714	#VALUE!
ENSG00000226745	NA	0.0451025	-0.380146	3.72495	-0.102054	0.918714	#VALUE!
ENSG00000226875	NA	0.0451025	-0.380146	3.72495	-0.102054	0.918714	#VALUE!
ENSG00000226987	NA	0.0519237	-0.380146	3.72495	-0.102054	0.918714	#VALUE!
ENSG00000227243	NA	0.0451025	-0.380146	3.72495	-0.102054	0.918714	#VALUE!
ENSG00000227945	NA	0.0519237	-0.380146	3.72495	-0.102054	0.918714	#VALUE!
ENSG00000228327	NA	0.0565766	-0.380146	3.72495	-0.102054	0.918714	#VALUE!
ENSG00000228361	NA	0.0519237	-0.380146	3.72495	-0.102054	0.918714	#VALUE!
ENSG00000228707	NA	0.0519237	-0.380146	3.72495	-0.102054	0.918714	#VALUE!
ENSG00000228837	NA	0.0519237	-0.380146	3.72495	-0.102054	0.918714	#VALUE!
ENSG00000228963	NA	0.0519237	-0.380146	3.72495	-0.102054	0.918714	#VALUE!
ENSG00000229259	NA	0.0519237	-0.380146	3.72495	-0.102054	0.918714	#VALUE!
ENSG00000229263	NA	0.0519237	-0.380146	3.72495	-0.102054	0.918714	#VALUE!
ENSG00000229271	NA	0.0565766	-0.380146	3.72495	-0.102054	0.918714	#VALUE!
ENSG00000229303	NA	0.0565766	-0.380146	3.72495	-0.102054	0.918714	#VALUE!
ENSG00000229324	NA	0.0519237	-0.380146	3.72495	-0.102054	0.918714	#VALUE!
ENSG00000229462	NA	0.0519237	-0.380146	3.72495	-0.102054	0.918714	#VALUE!
ENSG00000229518	NA	0.0519237	-0.380146	3.72495	-0.102054	0.918714	#VALUE!
ENSG00000229520	NA	0.0519237	-0.380146	3.72495	-0.102054	0.918714	#VALUE!
ENSG00000229717	NA	0.0519237	-0.380146	3.72495	-0.102054	0.918714	#VALUE!
ENSG00000229738	NA	0.0565766	-0.380146	3.72495	-0.102054	0.918714	#VALUE!
ENSG00000229740	NA	0.0519237	-0.380146	3.72495	-0.102054	0.918714	#VALUE!
ENSG00000229815	NA	0.0565766	-0.380146	3.72495	-0.102054	0.918714	#VALUE!
ENSG00000229990	NA	0.0451025	-0.380146	3.72495	-0.102054	0.918714	#VALUE!
ENSG00000230001	NA	0.0519237	-0.380146	3.72495	-0.102054	0.918714	#VALUE!
ENSG00000231240	NA	0.0565766	-0.380146	3.72495	-0.102054	0.918714	#VALUE!
ENSG00000231546	NA	0.0519237	-0.380146	3.72495	-0.102054	0.918714	#VALUE!
ENSG00000231648	NA	0.0565766	-0.380146	3.72495	-0.102054	0.918714	#VALUE!
ENSG00000231681	NA	0.0565766	-0.380146	3.72495	-0.102054	0.918714	#VALUE!
ENSG00000231953	NA	0.0519237	-0.380146	3.72495	-0.102054	0.918714	#VALUE!
ENSG00000232185	NA	0.0565766	-0.380146	3.72495	-0.102054	0.918714	#VALUE!
ENSG00000232375	NA	0.0519237	-0.380146	3.72495	-0.102054	0.918714	#VALUE!
ENSG00000232508	NA	0.0451025	-0.380146	3.72495	-0.102054	0.918714	#VALUE!
ENSG00000232750	NA	0.0565766	-0.380146	3.72495	-0.102054	0.918714	#VALUE!
ENSG00000232848	NA	0.0451025	-0.380146	3.72495	-0.102054	0.918714	#VALUE!
ENSG00000232927	NA	0.0451025	-0.380146	3.72495	-0.102054	0.918714	#VALUE!
ENSG00000233109	NA	0.0451025	-0.380146	3.72495	-0.102054	0.918714	#VALUE!
ENSG00000233216	NA	0.0519237	-0.380146	3.72495	-0.102054	0.918714	#VALUE!
ENSG00000233435	NA	0.0451025	-0.380146	3.72495	-0.102054	0.918714	#VALUE!
ENSG00000233502	NA	0.0451025	-0.380146	3.72495	-0.102054	0.918714	#VALUE!
ENSG00000233594	NA	0.0451025	-0.380146	3.72495	-0.102054	0.918714	#VALUE!
ENSG00000233627	NA	0.0519237	-0.380146	3.72495	-0.102054	0.918714	#VALUE!
ENSG00000233708	NA	0.0519237	-0.380146	3.72495	-0.102054	0.918714	#VALUE!
ENSG00000233765	NA	0.0451025	-0.380146	3.72495	-0.102054	0.918714	#VALUE!
ENSG00000233778	NA	0.0565766	-0.380146	3.72495	-0.102054	0.918714	#VALUE!
ENSG00000233981	NA	0.0565766	-0.380146	3.72495	-0.102054	0.918714	#VALUE!
ENSG00000233995	NA	0.0451025	-0.380146	3.72495	-0.102054	0.918714	#VALUE!
ENSG00000234020	NA	0.0451025	-0.380146	3.72495	-0.102054	0.918714	#VALUE!
ENSG00000234071	NA	0.0519237	-0.380146	3.72495	-0.102054	0.918714	#VALUE!
ENSG00000234104	NA	0.0451025	-0.380146	3.72495	-0.102054	0.918714	#VALUE!
ENSG00000234578	NA	0.0451025	-0.380146	3.72495	-0.102054	0.918714	#VALUE!
ENSG00000235695	NA	0.0565766	-0.380146	3.72495	-0.102054	0.918714	#VALUE!
ENSG00000235972	NA	0.0519237	-0.380146	3.72495	-0.102054	0.918714	#VALUE!
ENSG00000236099	NA	0.0565766	-0.380146	3.72495	-0.102054	0.918714	#VALUE!
ENSG00000236180	NA	0.0519237	-0.380146	3.72495	-0.102054	0.918714	#VALUE!
ENSG00000236285	NA	0.0451025	-0.380146	3.72495	-0.102054	0.918714	#VALUE!
ENSG00000236341	NA	0.0565766	-0.380146	3.72495	-0.102054	0.918714	#VALUE!
ENSG00000236516	NA	0.0565766	-0.380146	3.72495	-0.102054	0.918714	#VALUE!
ENSG00000237057	NA	0.0451025	-0.380146	3.72495	-0.102054	0.918714	#VALUE!
ENSG00000237090	NA	0.0451025	-0.380146	3.72495	-0.102054	0.918714	#VALUE!
ENSG00000237224	NA	0.0519237	-0.380146	3.72495	-0.102054	0.918714	#VALUE!
ENSG00000237373	NA	0.0451025	-0.380146	3.72495	-0.102054	0.918714	#VALUE!
ENSG00000237438	NA	0.0451025	-0.380146	3.72495	-0.102054	0.918714	#VALUE!
ENSG00000237490	NA	0.0519237	-0.380146	3.72495	-0.102054	0.918714	#VALUE!
ENSG00000237527	NA	0.0451025	-0.380146	3.72495	-0.102054	0.918714	#VALUE!
ENSG00000237705	NA	0.0519237	-0.380146	3.72495	-0.102054	0.918714	#VALUE!
ENSG00000238049	NA	0.0519237	-0.380146	3.72495	-0.102054	0.918714	#VALUE!
ENSG00000238143	NA	0.0565766	-0.380146	3.72495	-0.102054	0.918714	#VALUE!
ENSG00000238168	NA	0.0565766	-0.380146	3.72495	-0.102054	0.918714	#VALUE!
ENSG00000238324	NA	0.0451025	-0.380146	3.72495	-0.102054	0.918714	#VALUE!
ENSG00000239443	NA	0.0451025	-0.380146	3.72495	-0.102054	0.918714	#VALUE!
ENSG00000239978	NA	0.0451025	-0.380146	3.72495	-0.102054	0.918714	#VALUE!
ENSG00000240095	NA	0.0565766	-0.380146	3.72495	-0.102054	0.918714	#VALUE!
ENSG00000241211	NA	0.0565766	-0.380146	3.72495	-0.102054	0.918714	#VALUE!
ENSG00000241723	NA	0.0519237	-0.380146	3.72495	-0.102054	0.918714	#VALUE!
ENSG00000241735	NA	0.0565766	-0.380146	3.72495	-0.102054	0.918714	#VALUE!
ENSG00000241838	NA	0.0565766	-0.380146	3.72495	-0.102054	0.918714	#VALUE!
ENSG00000242618	NA	0.0451025	-0.380146	3.72495	-0.102054	0.918714	#VALUE!
ENSG00000243775	NA	0.0451025	-0.380146	3.72495	-0.102054	0.918714	#VALUE!
ENSG00000243970	NA	0.0565766	-0.380146	3.72495	-0.102054	0.918714	#VALUE!
ENSG00000247872	NA	0.0565766	-0.380146	3.72495	-0.102054	0.918714	#VALUE!
ENSG00000248227	NA	0.0451025	-0.380146	3.72495	-0.102054	0.918714	#VALUE!
ENSG00000248440	NA	0.0565766	-0.380146	3.72495	-0.102054	0.918714	#VALUE!
ENSG00000248490	NA	0.0451025	-0.380146	3.72495	-0.102054	0.918714	#VALUE!
ENSG00000248571	NA	0.0451025	-0.380146	3.72495	-0.102054	0.918714	#VALUE!
ENSG00000248660	NA	0.0451025	-0.380146	3.72495	-0.102054	0.918714	#VALUE!
ENSG00000248880	NA	0.0565766	-0.380146	3.72495	-0.102054	0.918714	#VALUE!
ENSG00000248895	NA	0.0565766	-0.380146	3.72495	-0.102054	0.918714	#VALUE!
ENSG00000248944	NA	0.0519237	-0.380146	3.72495	-0.102054	0.918714	#VALUE!
ENSG00000249275	NA	0.0451025	-0.380146	3.72495	-0.102054	0.918714	#VALUE!
ENSG00000249426	NA	0.0451025	-0.380146	3.72495	-0.102054	0.918714	#VALUE!
ENSG00000249742	NA	0.0565766	-0.380146	3.72495	-0.102054	0.918714	#VALUE!
ENSG00000250115	NA	0.0519237	-0.380146	3.72495	-0.102054	0.918714	#VALUE!
ENSG00000250503	NA	0.0451025	-0.380146	3.72495	-0.102054	0.918714	#VALUE!
ENSG00000251366	NA	0.0519237	-0.380146	3.72495	-0.102054	0.918714	#VALUE!
ENSG00000251388	NA	0.0519237	-0.380146	3.72495	-0.102054	0.918714	#VALUE!
ENSG00000251456	NA	0.0451025	-0.380146	3.72495	-0.102054	0.918714	#VALUE!
ENSG00000251553	NA	0.0565766	-0.380146	3.72495	-0.102054	0.918714	#VALUE!
ENSG00000251586	NA	0.0519237	-0.380146	3.72495	-0.102054	0.918714	#VALUE!
ENSG00000251635	NA	0.0451025	-0.380146	3.72495	-0.102054	0.918714	#VALUE!
ENSG00000253258	NA	0.0565766	-0.380146	3.72495	-0.102054	0.918714	#VALUE!
ENSG00000253377	NA	0.0451025	-0.380146	3.72495	-0.102054	0.918714	#VALUE!
ENSG00000253572	NA	0.0519237	-0.380146	3.72495	-0.102054	0.918714	#VALUE!
ENSG00000253619	NA	0.0519237	-0.380146	3.72495	-0.102054	0.918714	#VALUE!
ENSG00000253722	NA	0.0519237	-0.380146	3.72495	-0.102054	0.918714	#VALUE!
ENSG00000253832	NA	0.0519237	-0.380146	3.72495	-0.102054	0.918714	#VALUE!
ENSG00000254088	NA	0.0519237	-0.380146	3.72495	-0.102054	0.918714	#VALUE!
ENSG00000254094	NA	0.0519237	-0.380146	3.72495	-0.102054	0.918714	#VALUE!
ENSG00000254103	NA	0.0451025	-0.380146	3.72495	-0.102054	0.918714	#VALUE!
ENSG00000254246	NA	0.0565766	-0.380146	3.72495	-0.102054	0.918714	#VALUE!
ENSG00000254428	NA	0.0565766	-0.380146	3.72495	-0.102054	0.918714	#VALUE!
ENSG00000254511	NA	0.0451025	-0.380146	3.72495	-0.102054	0.918714	#VALUE!
ENSG00000254547	NA	0.0451025	-0.380146	3.72495	-0.102054	0.918714	#VALUE!
ENSG00000254707	NA	0.0519237	-0.380146	3.72495	-0.102054	0.918714	#VALUE!
ENSG00000254710	NA	0.0519237	-0.380146	3.72495	-0.102054	0.918714	#VALUE!
ENSG00000254733	NA	0.0451025	-0.380146	3.72495	-0.102054	0.918714	#VALUE!
ENSG00000255074	NA	0.0451025	-0.380146	3.72495	-0.102054	0.918714	#VALUE!
ENSG00000255210	NA	0.0519237	-0.380146	3.72495	-0.102054	0.918714	#VALUE!
ENSG00000255220	NA	0.0565766	-0.380146	3.72495	-0.102054	0.918714	#VALUE!
ENSG00000255666	NA	0.0519237	-0.380146	3.72495	-0.102054	0.918714	#VALUE!
ENSG00000255749	NA	0.0519237	-0.380146	3.72495	-0.102054	0.918714	#VALUE!
ENSG00000256258	NA	0.0565766	-0.380146	3.72495	-0.102054	0.918714	#VALUE!
ENSG00000256458	NA	0.0565766	-0.380146	3.72495	-0.102054	0.918714	#VALUE!
ENSG00000256499	NA	0.0519237	-0.380146	3.72495	-0.102054	0.918714	#VALUE!
ENSG00000256564	NA	0.0519237	-0.380146	3.72495	-0.102054	0.918714	#VALUE!
ENSG00000256897	NA	0.0519237	-0.380146	3.72495	-0.102054	0.918714	#VALUE!
ENSG00000257262	NA	0.0519237	-0.380146	3.72495	-0.102054	0.918714	#VALUE!
ENSG00000257465	NA	0.0451025	-0.380146	3.72495	-0.102054	0.918714	#VALUE!
ENSG00000257668	NA	0.0565766	-0.380146	3.72495	-0.102054	0.918714	#VALUE!
ENSG00000257680	NA	0.0451025	-0.380146	3.72495	-0.102054	0.918714	#VALUE!
ENSG00000257763	NA	0.0519237	-0.380146	3.72495	-0.102054	0.918714	#VALUE!
ENSG00000257766	NA	0.0565766	-0.380146	3.72495	-0.102054	0.918714	#VALUE!
ENSG00000258018	NA	0.0519237	-0.380146	3.72495	-0.102054	0.918714	#VALUE!
ENSG00000258045	NA	0.0565766	-0.380146	3.72495	-0.102054	0.918714	#VALUE!
ENSG00000258119	NA	0.0565766	-0.380146	3.72495	-0.102054	0.918714	#VALUE!
ENSG00000258516	NA	0.0451025	-0.380146	3.72495	-0.102054	0.918714	#VALUE!
ENSG00000258679	NA	0.0451025	-0.380146	3.72495	-0.102054	0.918714	#VALUE!
ENSG00000258717	NA	0.0451025	-0.380146	3.72495	-0.102054	0.918714	#VALUE!
ENSG00000258773	NA	0.0451025	-0.380146	3.72495	-0.102054	0.918714	#VALUE!
ENSG00000258800	NA	0.0519237	-0.380146	3.72495	-0.102054	0.918714	#VALUE!
ENSG00000258828	NA	0.0519237	-0.380146	3.72495	-0.102054	0.918714	#VALUE!
ENSG00000258975	NA	0.0451025	-0.380146	3.72495	-0.102054	0.918714	#VALUE!
ENSG00000259418	NA	0.0565766	-0.380146	3.72495	-0.102054	0.918714	#VALUE!
ENSG00000259543	NA	0.0565766	-0.380146	3.72495	-0.102054	0.918714	#VALUE!
ENSG00000259750	NA	0.0451025	-0.380146	3.72495	-0.102054	0.918714	#VALUE!
ENSG00000260082	NA	0.0565766	-0.380146	3.72495	-0.102054	0.918714	#VALUE!
ENSG00000260148	NA	0.0451025	-0.380146	3.72495	-0.102054	0.918714	#VALUE!
ENSG00000260152	NA	0.0565766	-0.380146	3.72495	-0.102054	0.918714	#VALUE!
ENSG00000260165	NA	0.0451025	-0.380146	3.72495	-0.102054	0.918714	#VALUE!
ENSG00000260188	NA	0.0565766	-0.380146	3.72495	-0.102054	0.918714	#VALUE!
ENSG00000260338	NA	0.0519237	-0.380146	3.72495	-0.102054	0.918714	#VALUE!
ENSG00000260385	NA	0.0565766	-0.380146	3.72495	-0.102054	0.918714	#VALUE!
ENSG00000260404	NA	0.0519237	-0.380146	3.72495	-0.102054	0.918714	#VALUE!
ENSG00000260558	NA	0.0519237	-0.380146	3.72495	-0.102054	0.918714	#VALUE!
ENSG00000260601	NA	0.0519237	-0.380146	3.72495	-0.102054	0.918714	#VALUE!
ENSG00000261007	NA	0.0565766	-0.380146	3.72495	-0.102054	0.918714	#VALUE!
ENSG00000261207	NA	0.0565766	-0.380146	3.72495	-0.102054	0.918714	#VALUE!
ENSG00000261430	NA	0.0519237	-0.380146	3.72495	-0.102054	0.918714	#VALUE!
ENSG00000262115	NA	0.0519237	-0.380146	3.72495	-0.102054	0.918714	#VALUE!
ENSG00000262380	NA	0.0519237	-0.380146	3.72495	-0.102054	0.918714	#VALUE!
ENSG00000262636	NA	0.0519237	-0.380146	3.72495	-0.102054	0.918714	#VALUE!
ENSG00000262943	NA	0.0565766	-0.380146	3.72495	-0.102054	0.918714	#VALUE!
ENSG00000263065	NA	0.0565766	-0.380146	3.72495	-0.102054	0.918714	#VALUE!
ENSG00000263427	NA	0.0451025	-0.380146	3.72495	-0.102054	0.918714	#VALUE!
ENSG00000264435	NA	0.0519237	-0.380146	3.72495	-0.102054	0.918714	#VALUE!
ENSG00000264714	NA	0.0565766	-0.380146	3.72495	-0.102054	0.918714	#VALUE!
ENSG00000264958	NA	0.0451025	-0.380146	3.72495	-0.102054	0.918714	#VALUE!
ENSG00000265217	NA	0.0565766	-0.380146	3.72495	-0.102054	0.918714	#VALUE!
ENSG00000265378	NA	0.0519237	-0.380146	3.72495	-0.102054	0.918714	#VALUE!
ENSG00000265908	NA	0.0519237	-0.380146	3.72495	-0.102054	0.918714	#VALUE!
ENSG00000265936	NA	0.0451025	-0.380146	3.72495	-0.102054	0.918714	#VALUE!
ENSG00000265946	NA	0.0565766	-0.380146	3.72495	-0.102054	0.918714	#VALUE!
ENSG00000266184	NA	0.0451025	-0.380146	3.72495	-0.102054	0.918714	#VALUE!
ENSG00000266227	NA	0.0451025	-0.380146	3.72495	-0.102054	0.918714	#VALUE!
ENSG00000267205	NA	0.0519237	-0.380146	3.72495	-0.102054	0.918714	#VALUE!
ENSG00000267423	NA	0.0451025	-0.380146	3.72495	-0.102054	0.918714	#VALUE!
ENSG00000267505	NA	0.0451025	-0.380146	3.72495	-0.102054	0.918714	#VALUE!
ENSG00000267582	NA	0.0451025	-0.380146	3.72495	-0.102054	0.918714	#VALUE!
ENSG00000267656	NA	0.0519237	-0.380146	3.72495	-0.102054	0.918714	#VALUE!
ENSG00000267943	NA	0.0565766	-0.380146	3.72495	-0.102054	0.918714	#VALUE!
ENSG00000269082	NA	0.0519237	-0.380146	3.72495	-0.102054	0.918714	#VALUE!
ENSG00000269534	NA	0.0451025	-0.380146	3.72495	-0.102054	0.918714	#VALUE!
ENSG00000269907	NA	0.0451025	-0.380146	3.72495	-0.102054	0.918714	#VALUE!
ENSG00000269952	NA	0.0519237	-0.380146	3.72495	-0.102054	0.918714	#VALUE!
ENSG00000270212	NA	0.0519237	-0.380146	3.72495	-0.102054	0.918714	#VALUE!
ENSG00000270236	NA	0.0565766	-0.380146	3.72495	-0.102054	0.918714	#VALUE!
ENSG00000270431	NA	0.0451025	-0.380146	3.72495	-0.102054	0.918714	#VALUE!
ENSG00000270679	NA	0.0451025	-0.380146	3.72495	-0.102054	0.918714	#VALUE!
ENSG00000270837	NA	0.0519237	-0.380146	3.72495	-0.102054	0.918714	#VALUE!
ENSG00000272234	NA	0.0565766	-0.380146	3.72495	-0.102054	0.918714	#VALUE!
ENSG00000272411	NA	0.0565766	-0.380146	3.72495	-0.102054	0.918714	#VALUE!
ENSG00000272417	NA	0.0451025	-0.380146	3.72495	-0.102054	0.918714	#VALUE!
ENSG00000272558	NA	0.0519237	-0.380146	3.72495	-0.102054	0.918714	#VALUE!
ENSG00000272789	NA	0.0519237	-0.380146	3.72495	-0.102054	0.918714	#VALUE!
ENSG00000273838	NA	0.0451025	-0.380146	3.72495	-0.102054	0.918714	#VALUE!
ENSG00000274038	NA	0.0565766	-0.380146	3.72495	-0.102054	0.918714	#VALUE!
ENSG00000274139	NA	0.0519237	-0.380146	3.72495	-0.102054	0.918714	#VALUE!
ENSG00000274295	NA	0.0451025	-0.380146	3.72495	-0.102054	0.918714	#VALUE!
ENSG00000275016	NA	0.0565766	-0.380146	3.72495	-0.102054	0.918714	#VALUE!
ENSG00000275431	NA	0.0519237	-0.380146	3.72495	-0.102054	0.918714	#VALUE!
ENSG00000275939	NA	0.0519237	-0.380146	3.72495	-0.102054	0.918714	#VALUE!
ENSG00000275965	NA	0.0519237	-0.380146	3.72495	-0.102054	0.918714	#VALUE!
ENSG00000276691	NA	0.0519237	-0.380146	3.72495	-0.102054	0.918714	#VALUE!
ENSG00000277173	NA	0.0565766	-0.380146	3.72495	-0.102054	0.918714	#VALUE!
ENSG00000277233	NA	0.0519237	-0.380146	3.72495	-0.102054	0.918714	#VALUE!
ENSG00000277524	NA	0.0519237	-0.380146	3.72495	-0.102054	0.918714	#VALUE!
ENSG00000277945	NA	0.0451025	-0.380146	3.72495	-0.102054	0.918714	#VALUE!
ENSG00000278586	NA	0.0451025	-0.380146	3.72495	-0.102054	0.918714	#VALUE!
ENSG00000278909	NA	0.0519237	-0.380146	3.72495	-0.102054	0.918714	#VALUE!
ENSG00000278999	NA	0.0451025	-0.380146	3.72495	-0.102054	0.918714	#VALUE!
ENSG00000279098	NA	0.0565766	-0.380146	3.72495	-0.102054	0.918714	#VALUE!
ENSG00000279127	NA	0.0519237	-0.380146	3.72495	-0.102054	0.918714	#VALUE!
ENSG00000279205	NA	0.0451025	-0.380146	3.72495	-0.102054	0.918714	#VALUE!
ENSG00000279239	NA	0.0451025	-0.380146	3.72495	-0.102054	0.918714	#VALUE!
ENSG00000279256	NA	0.0519237	-0.380146	3.72495	-0.102054	0.918714	#VALUE!
ENSG00000279285	NA	0.0519237	-0.380146	3.72495	-0.102054	0.918714	#VALUE!
ENSG00000279337	NA	0.0519237	-0.380146	3.72495	-0.102054	0.918714	#VALUE!
ENSG00000279460	NA	0.0519237	-0.380146	3.72495	-0.102054	0.918714	#VALUE!
ENSG00000279502	NA	0.0519237	-0.380146	3.72495	-0.102054	0.918714	#VALUE!
ENSG00000279712	NA	0.0565766	-0.380146	3.72495	-0.102054	0.918714	#VALUE!
ENSG00000279747	NA	0.0519237	-0.380146	3.72495	-0.102054	0.918714	#VALUE!
ENSG00000279935	NA	0.0519237	-0.380146	3.72495	-0.102054	0.918714	#VALUE!
ENSG00000279964	NA	0.0519237	-0.380146	3.72495	-0.102054	0.918714	#VALUE!
ENSG00000280190	NA	0.0451025	-0.380146	3.72495	-0.102054	0.918714	#VALUE!
ENSG00000280217	NA	0.0565766	-0.380146	3.72495	-0.102054	0.918714	#VALUE!
ENSG00000280312	NA	0.0519237	-0.380146	3.72495	-0.102054	0.918714	#VALUE!
ENSG00000280405	NA	0.0451025	-0.380146	3.72495	-0.102054	0.918714	#VALUE!
ENSG00000280936	NA	0.0519237	-0.380146	3.72495	-0.102054	0.918714	#VALUE!
ENSG00000281365	NA	0.0519237	-0.380146	3.72495	-0.102054	0.918714	#VALUE!
ENSG00000281904	NA	0.0565766	-0.380146	3.72495	-0.102054	0.918714	#VALUE!
ENSG00000282842	NA	0.0519237	-0.380146	3.72495	-0.102054	0.918714	#VALUE!
ENSG00000283033	NA	0.0519237	-0.380146	3.72495	-0.102054	0.918714	#VALUE!
ENSG00000283234	NA	0.0519237	-0.380146	3.72495	-0.102054	0.918714	#VALUE!
ENSG00000283436	NA	0.0519237	-0.380146	3.72495	-0.102054	0.918714	#VALUE!
ENSG00000283972	NA	0.0565766	-0.380146	3.72495	-0.102054	0.918714	#VALUE!
ENSG00000283991	NA	0.0451025	-0.380146	3.72495	-0.102054	0.918714	#VALUE!
ENSG00000284393	NA	0.0519237	-0.380146	3.72495	-0.102054	0.918714	#VALUE!
ENSG00000284613	NA	0.0565766	-0.380146	3.72495	-0.102054	0.918714	#VALUE!
ENSG00000284703	NA	0.0565766	-0.380146	3.72495	-0.102054	0.918714	#VALUE!
ENSG00000285064	NA	0.0519237	-0.380146	3.72495	-0.102054	0.918714	#VALUE!
ENSG00000285398	NA	0.0451025	-0.380146	3.72495	-0.102054	0.918714	#VALUE!
ENSG00000285534	NA	0.0565766	-0.380146	3.72495	-0.102054	0.918714	#VALUE!
ENSG00000285579	NA	0.0565766	-0.380146	3.72495	-0.102054	0.918714	#VALUE!
ENSG00000285605	NA	0.0451025	-0.380146	3.72495	-0.102054	0.918714	#VALUE!
ENSG00000285701	NA	0.0519237	-0.380146	3.72495	-0.102054	0.918714	#VALUE!
ENSG00000286108	NA	0.0519237	-0.380146	3.72495	-0.102054	0.918714	#VALUE!
ENSG00000286232	NA	0.0519237	-0.380146	3.72495	-0.102054	0.918714	#VALUE!
ENSG00000286233	NA	0.0519237	-0.380146	3.72495	-0.102054	0.918714	#VALUE!
ENSG00000286270	NA	0.0519237	-0.380146	3.72495	-0.102054	0.918714	#VALUE!
ENSG00000286345	NA	0.0565766	-0.380146	3.72495	-0.102054	0.918714	#VALUE!
ENSG00000286413	NA	0.0451025	-0.380146	3.72495	-0.102054	0.918714	#VALUE!
ENSG00000286495	NA	0.0519237	-0.380146	3.72495	-0.102054	0.918714	#VALUE!
ENSG00000286618	NA	0.0519237	-0.380146	3.72495	-0.102054	0.918714	#VALUE!
ENSG00000286662	NA	0.0451025	-0.380146	3.72495	-0.102054	0.918714	#VALUE!
ENSG00000286759	NA	0.0565766	-0.380146	3.72495	-0.102054	0.918714	#VALUE!
ENSG00000286961	NA	0.0519237	-0.380146	3.72495	-0.102054	0.918714	#VALUE!
ENSG00000287014	NA	0.0519237	-0.380146	3.72495	-0.102054	0.918714	#VALUE!
ENSG00000287053	NA	0.0565766	-0.380146	3.72495	-0.102054	0.918714	#VALUE!
ENSG00000287093	NA	0.0519237	-0.380146	3.72495	-0.102054	0.918714	#VALUE!
ENSG00000287143	NA	0.0519237	-0.380146	3.72495	-0.102054	0.918714	#VALUE!
ENSG00000287274	NA	0.0451025	-0.380146	3.72495	-0.102054	0.918714	#VALUE!
ENSG00000287404	NA	0.0565766	-0.380146	3.72495	-0.102054	0.918714	#VALUE!
ENSG00000287447	NA	0.0451025	-0.380146	3.72495	-0.102054	0.918714	#VALUE!
ENSG00000287468	NA	0.0565766	-0.380146	3.72495	-0.102054	0.918714	#VALUE!
ENSG00000287610	NA	0.0565766	-0.380146	3.72495	-0.102054	0.918714	#VALUE!
ENSG00000287623	NA	0.0451025	-0.380146	3.72495	-0.102054	0.918714	#VALUE!
ENSG00000287626	NA	0.0451025	-0.380146	3.72495	-0.102054	0.918714	#VALUE!
ENSG00000287713	NA	0.0565766	-0.380146	3.72495	-0.102054	0.918714	#VALUE!
ENSG00000287735	NA	0.0519237	-0.380146	3.72495	-0.102054	0.918714	#VALUE!
ENSG00000287899	NA	0.0451025	-0.380146	3.72495	-0.102054	0.918714	#VALUE!
ENSG00000287973	NA	0.0451025	-0.380146	3.72495	-0.102054	0.918714	#VALUE!
ENSG00000288016	NA	0.0451025	-0.380146	3.72495	-0.102054	0.918714	#VALUE!
ENSG00000288023	NA	0.0519237	-0.380146	3.72495	-0.102054	0.918714	#VALUE!
ENSG00000288030	NA	0.0519237	-0.380146	3.72495	-0.102054	0.918714	#VALUE!
ENSG00000288034	NA	0.0565766	-0.380146	3.72495	-0.102054	0.918714	#VALUE!
ENSG00000288107	NA	0.0451025	-0.380146	3.72495	-0.102054	0.918714	#VALUE!
ENSG00000288694	NA	0.0519237	-0.380146	3.72495	-0.102054	0.918714	#VALUE!
ENSG00000288696	NA	0.0451025	-0.380146	3.72495	-0.102054	0.918714	#VALUE!
ENSG00000288857	NA	0.0451025	-0.380146	3.72495	-0.102054	0.918714	#VALUE!
ENSG00000288895	NA	0.0565766	-0.380146	3.72495	-0.102054	0.918714	#VALUE!
ENSG00000289062	NA	0.0565766	-0.380146	3.72495	-0.102054	0.918714	#VALUE!
ENSG00000289137	NA	0.0565766	-0.380146	3.72495	-0.102054	0.918714	#VALUE!
ENSG00000289178	NA	0.0519237	-0.380146	3.72495	-0.102054	0.918714	#VALUE!
ENSG00000289186	NA	0.0519237	-0.380146	3.72495	-0.102054	0.918714	#VALUE!
ENSG00000289200	NA	0.0451025	-0.380146	3.72495	-0.102054	0.918714	#VALUE!
ENSG00000289266	NA	0.0565766	-0.380146	3.72495	-0.102054	0.918714	#VALUE!
ENSG00000289418	NA	0.0519237	-0.380146	3.72495	-0.102054	0.918714	#VALUE!
ENSG00000289472	NA	0.0519237	-0.380146	3.72495	-0.102054	0.918714	#VALUE!
ENSG00000289488	NA	0.0519237	-0.380146	3.72495	-0.102054	0.918714	#VALUE!
ENSG00000289576	NA	0.0519237	-0.380146	3.72495	-0.102054	0.918714	#VALUE!
ENSG00000289580	NA	0.0565766	-0.380146	3.72495	-0.102054	0.918714	#VALUE!
ENSG00000289582	NA	0.0519237	-0.380146	3.72495	-0.102054	0.918714	#VALUE!
ENSG00000289864	NA	0.0519237	-0.380146	3.72495	-0.102054	0.918714	#VALUE!
ENSG00000289932	NA	0.0519237	-0.380146	3.72495	-0.102054	0.918714	#VALUE!
ENSG00000289999	NA	0.0519237	-0.380146	3.72495	-0.102054	0.918714	#VALUE!
ENSG00000290056	NA	0.0451025	-0.380146	3.72495	-0.102054	0.918714	#VALUE!
ENSG00000290103	NA	0.0565766	-0.380146	3.72495	-0.102054	0.918714	#VALUE!
ENSG00000290106	NA	0.0451025	-0.380146	3.72495	-0.102054	0.918714	#VALUE!
ENSG00000290109	NA	0.0519237	-0.380146	3.72495	-0.102054	0.918714	#VALUE!
ENSG00000290119	NA	0.0565766	-0.380146	3.72495	-0.102054	0.918714	#VALUE!
ENSG00000290573	NA	0.0519237	-0.380146	3.72495	-0.102054	0.918714	#VALUE!
ENSG00000290581	NA	0.0519237	-0.380146	3.72495	-0.102054	0.918714	#VALUE!
ENSG00000290695	NA	0.0565766	-0.380146	3.72495	-0.102054	0.918714	#VALUE!
ENSG00000290984	NA	0.0519237	-0.380146	3.72495	-0.102054	0.918714	#VALUE!
ENSG00000291268	NA	0.0519237	-0.380146	3.72495	-0.102054	0.918714	#VALUE!
ENSG00000293042	NA	0.0565766	-0.380146	3.72495	-0.102054	0.918714	#VALUE!
ENSG00000263720	NA	0.26171	-0.380146	3.72495	-0.102054	0.918714	#VALUE!
ENSG00000229224	NA	0.23541	-0.380146	3.72495	-0.102054	0.918714	#VALUE!
ENSG00000275343	NA	0.224232	-0.380146	3.72495	-0.102054	0.918714	#VALUE!
ENSG00000288065	NA	0.223683	-0.380146	3.72495	-0.102054	0.918714	#VALUE!
ENSG00000287602	NA	0.221512	-0.380144	3.72495	-0.102053	0.918714	#VALUE!
ENSG00000287855	NA	0.225401	-0.380144	3.72495	-0.102053	0.918714	#VALUE!
ENSG00000235497	NA	0.22234	-0.380144	3.72495	-0.102053	0.918714	#VALUE!
ENSG00000235748	NA	0.221568	-0.380144	3.72495	-0.102053	0.918714	#VALUE!
ENSG00000236928	NA	0.216889	-0.380144	3.72495	-0.102053	0.918714	#VALUE!
ENSG00000248254	NA	0.20679	-0.380144	3.72495	-0.102053	0.918714	#VALUE!
ENSG00000271525	NA	0.226996	-0.380144	3.72495	-0.102053	0.918714	#VALUE!
ENSG00000274737	NA	0.20997	-0.380144	3.72495	-0.102053	0.918714	#VALUE!
ENSG00000276500	NA	0.22234	-0.380144	3.72495	-0.102053	0.918714	#VALUE!
ENSG00000184303	NA	0.160118	-0.380141	3.72495	-0.102053	0.918715	#VALUE!
ENSG00000206249	NA	0.149258	-0.380141	3.72495	-0.102053	0.918715	#VALUE!
ENSG00000207425	NA	0.167778	-0.380141	3.72495	-0.102053	0.918715	#VALUE!
ENSG00000215179	NA	0.155714	-0.380141	3.72495	-0.102053	0.918715	#VALUE!
ENSG00000218048	NA	0.162549	-0.380141	3.72495	-0.102053	0.918715	#VALUE!
ENSG00000218676	NA	0.162532	-0.380141	3.72495	-0.102053	0.918715	#VALUE!
ENSG00000223542	NA	0.159917	-0.380141	3.72495	-0.102053	0.918715	#VALUE!
ENSG00000223838	NA	0.156406	-0.380141	3.72495	-0.102053	0.918715	#VALUE!
ENSG00000224431	NA	0.167778	-0.380141	3.72495	-0.102053	0.918715	#VALUE!
ENSG00000227499	NA	0.160943	-0.380141	3.72495	-0.102053	0.918715	#VALUE!
ENSG00000231445	NA	0.169353	-0.380141	3.72495	-0.102053	0.918715	#VALUE!
ENSG00000235090	NA	0.167778	-0.380141	3.72495	-0.102053	0.918715	#VALUE!
ENSG00000239040	NA	0.167778	-0.380141	3.72495	-0.102053	0.918715	#VALUE!
ENSG00000242198	NA	0.174006	-0.380141	3.72495	-0.102053	0.918715	#VALUE!
ENSG00000244167	NA	0.15704	-0.380141	3.72495	-0.102053	0.918715	#VALUE!
ENSG00000250794	NA	0.156426	-0.380141	3.72495	-0.102053	0.918715	#VALUE!
ENSG00000254106	NA	0.160118	-0.380141	3.72495	-0.102053	0.918715	#VALUE!
ENSG00000254577	NA	0.155714	-0.380141	3.72495	-0.102053	0.918715	#VALUE!
ENSG00000254620	NA	0.155714	-0.380141	3.72495	-0.102053	0.918715	#VALUE!
ENSG00000255519	NA	0.16361	-0.380141	3.72495	-0.102053	0.918715	#VALUE!
ENSG00000258346	NA	0.162549	-0.380141	3.72495	-0.102053	0.918715	#VALUE!
ENSG00000259685	NA	0.155001	-0.380141	3.72495	-0.102053	0.918715	#VALUE!
ENSG00000260648	NA	0.153792	-0.380141	3.72495	-0.102053	0.918715	#VALUE!
ENSG00000261424	NA	0.155001	-0.380141	3.72495	-0.102053	0.918715	#VALUE!
ENSG00000265316	NA	0.163098	-0.380141	3.72495	-0.102053	0.918715	#VALUE!
ENSG00000269707	NA	0.16788	-0.380141	3.72495	-0.102053	0.918715	#VALUE!
ENSG00000270385	NA	0.160613	-0.380141	3.72495	-0.102053	0.918715	#VALUE!
ENSG00000279345	NA	0.169933	-0.380141	3.72495	-0.102053	0.918715	#VALUE!
ENSG00000283246	NA	0.162532	-0.380141	3.72495	-0.102053	0.918715	#VALUE!
ENSG00000285709	NA	0.175084	-0.380141	3.72495	-0.102053	0.918715	#VALUE!
ENSG00000286295	NA	0.163098	-0.380141	3.72495	-0.102053	0.918715	#VALUE!
ENSG00000286661	NA	0.160943	-0.380141	3.72495	-0.102053	0.918715	#VALUE!
ENSG00000286812	NA	0.152387	-0.380141	3.72495	-0.102053	0.918715	#VALUE!
ENSG00000287547	NA	0.14818	-0.380141	3.72495	-0.102053	0.918715	#VALUE!
ENSG00000290077	NA	0.157484	-0.380141	3.72495	-0.102053	0.918715	#VALUE!
ENSG00000290980	NA	0.156079	-0.380141	3.72495	-0.102053	0.918715	#VALUE!
ENSG00000215049	NA	0.154032	-0.380139	3.72495	-0.102052	0.918715	#VALUE!
ENSG00000224014	NA	0.166099	-0.380139	3.72495	-0.102052	0.918715	#VALUE!
ENSG00000225111	NA	0.153669	-0.380139	3.72495	-0.102052	0.918715	#VALUE!
ENSG00000229221	NA	0.168138	-0.380139	3.72495	-0.102052	0.918715	#VALUE!
ENSG00000229758	NA	0.160342	-0.380139	3.72495	-0.102052	0.918715	#VALUE!
ENSG00000230131	NA	0.163485	-0.380139	3.72495	-0.102052	0.918715	#VALUE!
ENSG00000230435	NA	0.139681	-0.380139	3.72495	-0.102052	0.918715	#VALUE!
ENSG00000232994	NA	0.168138	-0.380139	3.72495	-0.102052	0.918715	#VALUE!
ENSG00000238137	NA	0.158322	-0.380139	3.72495	-0.102052	0.918715	#VALUE!
ENSG00000240520	NA	0.162629	-0.380139	3.72495	-0.102052	0.918715	#VALUE!
ENSG00000240704	NA	0.170752	-0.380139	3.72495	-0.102052	0.918715	#VALUE!
ENSG00000243243	NA	0.153323	-0.380139	3.72495	-0.102052	0.918715	#VALUE!
ENSG00000249489	NA	0.160356	-0.380139	3.72495	-0.102052	0.918715	#VALUE!
ENSG00000250090	NA	0.164995	-0.380139	3.72495	-0.102052	0.918715	#VALUE!
ENSG00000250968	NA	0.139681	-0.380139	3.72495	-0.102052	0.918715	#VALUE!
ENSG00000253869	NA	0.151155	-0.380139	3.72495	-0.102052	0.918715	#VALUE!
ENSG00000254941	NA	0.165506	-0.380139	3.72495	-0.102052	0.918715	#VALUE!
ENSG00000255522	NA	0.149463	-0.380139	3.72495	-0.102052	0.918715	#VALUE!
ENSG00000257022	NA	0.147907	-0.380139	3.72495	-0.102052	0.918715	#VALUE!
ENSG00000257378	NA	0.167675	-0.380139	3.72495	-0.102052	0.918715	#VALUE!
ENSG00000261765	NA	0.146502	-0.380139	3.72495	-0.102052	0.918715	#VALUE!
ENSG00000261959	NA	0.166099	-0.380139	3.72495	-0.102052	0.918715	#VALUE!
ENSG00000268375	NA	0.153669	-0.380139	3.72495	-0.102052	0.918715	#VALUE!
ENSG00000271399	NA	0.159381	-0.380139	3.72495	-0.102052	0.918715	#VALUE!
ENSG00000277229	NA	0.160937	-0.380139	3.72495	-0.102052	0.918715	#VALUE!
ENSG00000279960	NA	0.167177	-0.380139	3.72495	-0.102052	0.918715	#VALUE!
ENSG00000280511	NA	0.162629	-0.380139	3.72495	-0.102052	0.918715	#VALUE!
ENSG00000287171	NA	0.160853	-0.380139	3.72495	-0.102052	0.918715	#VALUE!
ENSG00000289726	NA	0.167675	-0.380139	3.72495	-0.102052	0.918715	#VALUE!
ENSG00000290115	NA	0.156284	-0.380139	3.72495	-0.102052	0.918715	#VALUE!
ENSG00000290914	NA	0.163485	-0.380139	3.72495	-0.102052	0.918715	#VALUE!
ENSG00000176970	NA	0.388648	-0.257538	2.53899	-0.101433	0.919206	#VALUE!
ENSG00000229543	NA	0.162291	-0.376462	3.72468	-0.101072	0.919493	#VALUE!
ENSG00000279591	NA	0.168417	-0.376462	3.72468	-0.101072	0.919493	#VALUE!
ENSG00000271810	NA	0.805177	0.174474	1.7266	0.101051	0.91951	#VALUE!
ENSG00000286645	NA	0.211376	-0.373584	3.71962	-0.100436	0.919998	#VALUE!
ENSG00000287179	NA	0.874351	-0.168183	1.67876	-0.100183	0.920199	#VALUE!
ENSG00000269600	NA	0.988919	-0.119189	1.18989	-0.100167	0.920211	#VALUE!
ENSG00000269694	NA	0.226039	-0.372608	3.72116	-0.100132	0.920239	#VALUE!
ENSG00000169662	NA	0.256596	-0.372215	3.72059	-0.100042	0.920311	#VALUE!
ENSG00000289627	NA	0.151451	-0.371794	3.72475	-0.0998174	0.920489	#VALUE!
ENSG00000226904	NA	0.539618	-0.206223	2.07083	-0.0995848	0.920674	#VALUE!
ENSG00000261000	NA	0.618842	0.148907	1.50135	0.0991823	0.920994	#VALUE!
ENSG00000285676	NA	0.211912	-0.367772	3.72465	-0.0987401	0.921345	#VALUE!
ENSG00000293092	NA	0.210129	-0.367772	3.72465	-0.0987401	0.921345	#VALUE!
ENSG00000279927	NA	0.66759	0.139569	1.41535	0.0986104	0.921448	#VALUE!
ENSG00000236296	NA	0.497588	-0.362514	3.67819	-0.0985577	0.921489	#VALUE!
ENSG00000259941	NA	0.39168	0.204985	2.08285	0.0984156	0.921602	#VALUE!
ENSG00000250071	NA	0.272001	-0.364706	3.71641	-0.0981341	0.921826	#VALUE!
ENSG00000267311	NA	0.246029	-0.363037	3.71356	-0.0977597	0.922123	#VALUE!
ENSG00000271644	NA	0.255979	-0.361342	3.7201	-0.0971323	0.922621	#VALUE!
ENSG00000261759	NA	0.413817	0.239856	2.47069	0.0970804	0.922663	#VALUE!
ENSG00000242255	NA	0.529791	0.353803	3.68569	0.0959937	0.923526	#VALUE!
ENSG00000236325	NA	0.147784	-0.356715	3.72317	-0.0958093	0.923672	#VALUE!
ENSG00000162840	NA	0.162253	-0.356715	3.72317	-0.0958093	0.923672	#VALUE!
ENSG00000254064	NA	0.152437	-0.356715	3.72317	-0.0958093	0.923672	#VALUE!
ENSG00000287493	NA	0.152437	-0.356715	3.72317	-0.0958093	0.923672	#VALUE!
ENSG00000250576	NA	0.281953	-0.355992	3.72159	-0.0956559	0.923794	#VALUE!
ENSG00000231073	NA	0.470065	0.2889	3.03756	0.0951093	0.924228	#VALUE!
ENSG00000228492	NA	0.590661	-0.15036	1.58278	-0.0949976	0.924317	#VALUE!
ENSG00000213981	NA	0.445893	0.203128	2.14454	0.0947185	0.924538	#VALUE!
ENSG00000286850	NA	0.676436	0.134005	1.42193	0.0942421	0.924917	#VALUE!
ENSG00000236508	NA	0.934304	0.138732	1.47385	0.0941294	0.925006	#VALUE!
ENSG00000225591	NA	0.706162	0.119381	1.26856	0.0941072	0.925024	#VALUE!
ENSG00000275332	NA	0.73206	-0.133839	1.42247	-0.0940897	0.925038	#VALUE!
ENSG00000226004	NA	0.27819	-0.349102	3.71114	-0.0940689	0.925054	#VALUE!
ENSG00000280392	NA	0.273814	-0.305267	3.26411	-0.0935223	0.925489	#VALUE!
ENSG00000213352	NA	0.313032	-0.344996	3.69258	-0.0934295	0.925562	#VALUE!
ENSG00000289863	NA	0.489854	0.158549	1.69938	0.0932977	0.925667	#VALUE!
ENSG00000213574	NA	0.99737	-0.0965338	1.03756	-0.0930396	0.925872	#VALUE!
ENSG00000225458	NA	0.480564	-0.237674	2.56771	-0.0925626	0.926251	#VALUE!
ENSG00000224725	NA	0.793085	0.162802	1.77022	0.0919668	0.926724	#VALUE!
ENSG00000256377	NA	0.741257	-0.140298	1.531	-0.0916385	0.926985	#VALUE!
ENSG00000261431	NA	0.661095	0.129107	1.41995	0.0909242	0.927553	#VALUE!
ENSG00000196970	NA	0.220811	-0.33725	3.72259	-0.0905957	0.927814	#VALUE!
ENSG00000273524	NA	0.199872	-0.33725	3.72259	-0.0905957	0.927814	#VALUE!
ENSG00000282912	NA	0.66928	0.153162	1.69742	0.0902328	0.928102	#VALUE!
ENSG00000289481	NA	0.580558	-0.145074	1.60815	-0.0902116	0.928119	#VALUE!
ENSG00000258925	NA	0.555429	0.139887	1.58024	0.0885231	0.929461	#VALUE!
ENSG00000254578	NA	0.680662	0.130466	1.47578	0.0884048	0.929555	#VALUE!
ENSG00000276390	NA	0.585617	0.223222	2.53164	0.088173	0.929739	#VALUE!
ENSG00000290886	NA	0.375792	-0.223714	2.53809	-0.0881425	0.929763	#VALUE!
ENSG00000248990	NA	0.143944	-0.324385	3.7236	-0.087116	0.930579	#VALUE!
ENSG00000274799	NA	0.267709	-0.322681	3.71075	-0.0869584	0.930705	#VALUE!
ENSG00000230510	NA	0.711991	0.314452	3.62306	0.0867918	0.930837	#VALUE!
ENSG00000279074	NA	0.319764	0.217073	2.57504	0.0842988	0.932819	#VALUE!
ENSG00000226521	NA	0.558388	0.124295	1.4939	0.0832019	0.933691	#VALUE!
ENSG00000271662	NA	0.267254	-0.308833	3.71409	-0.0831517	0.933731	#VALUE!
ENSG00000289387	NA	0.384672	-0.255143	3.11465	-0.0819171	0.934713	#VALUE!
ENSG00000235698	NA	0.770165	-0.147527	1.80134	-0.0818983	0.934728	#VALUE!
ENSG00000261970	NA	0.380433	-0.253277	3.13161	-0.0808775	0.935539	#VALUE!
ENSG00000197585	NA	0.976537	-0.119855	1.48615	-0.0806478	0.935722	#VALUE!
ENSG00000290164	NA	0.609713	0.246065	3.07222	0.0800935	0.936163	#VALUE!
ENSG00000278900	NA	0.672868	0.117809	1.4843	0.07937	0.936738	#VALUE!
ENSG00000231390	NA	0.620894	0.231613	2.92474	0.0791909	0.936881	#VALUE!
ENSG00000288717	NA	0.314363	-0.248463	3.14993	-0.0788789	0.937129	#VALUE!
ENSG00000266872	NA	0.61511	0.130721	1.67598	0.0779964	0.937831	#VALUE!
ENSG00000213673	NA	0.463891	0.164833	2.13394	0.0772436	0.93843	#VALUE!
ENSG00000279642	NA	0.312181	0.286097	3.70976	0.07712	0.938528	#VALUE!
ENSG00000228459	NA	0.203186	-0.287041	3.72213	-0.0771174	0.93853	#VALUE!
ENSG00000235330	NA	0.418453	-0.191106	2.47936	-0.0770787	0.938561	#VALUE!
ENSG00000279391	NA	0.800563	-0.089488	1.17071	-0.0764394	0.93907	#VALUE!
ENSG00000285957	NA	0.264231	-0.28246	3.71385	-0.0760558	0.939375	#VALUE!
ENSG00000257270	NA	0.679235	-0.100046	1.32026	-0.0757775	0.939596	#VALUE!
ENSG00000270983	NA	0.824714	-0.111629	1.49099	-0.0748689	0.940319	#VALUE!
ENSG00000276993	NA	0.913909	0.100964	1.35104	0.0747301	0.940429	#VALUE!
ENSG00000260345	NA	0.817974	0.124594	1.67492	0.0743881	0.940702	#VALUE!
ENSG00000266644	NA	0.442187	-0.223096	3.00119	-0.0743356	0.940743	#VALUE!
ENSG00000275371	NA	0.66507	0.126743	1.7128	0.0739974	0.941012	#VALUE!
ENSG00000219553	NA	0.464018	0.156643	2.1197	0.0738989	0.941091	#VALUE!
ENSG00000227495	NA	0.939692	-0.0833274	1.13714	-0.0732779	0.941585	#VALUE!
ENSG00000217159	NA	0.884483	0.0935174	1.27983	0.07307	0.94175	#VALUE!
ENSG00000213509	NA	0.33792	0.186996	2.5689	0.0727923	0.941971	#VALUE!
ENSG00000230866	NA	0.331258	0.18813	2.58691	0.0727239	0.942026	#VALUE!
ENSG00000255689	NA	0.916052	-0.122911	1.70704	-0.0720028	0.9426	#VALUE!
ENSG00000215270	NA	0.278573	-0.267145	3.71887	-0.0718349	0.942733	#VALUE!
ENSG00000224067	NA	0.427664	-0.178084	2.4838	-0.0716982	0.942842	#VALUE!
ENSG00000287878	NA	0.914574	-0.130712	1.83846	-0.0710987	0.943319	#VALUE!
ENSG00000230295	NA	0.62221	0.115725	1.6295	0.0710189	0.943383	#VALUE!
ENSG00000223859	NA	0.533751	0.113519	1.62163	0.0700028	0.944191	#VALUE!
ENSG00000231590	NA	0.728756	0.233273	3.38939	0.0688245	0.945129	#VALUE!
ENSG00000287830	NA	0.378787	-0.216024	3.14392	-0.0687116	0.945219	#VALUE!
ENSG00000258394	NA	0.306451	0.178198	2.59364	0.0687057	0.945224	#VALUE!
ENSG00000236086	NA	0.493441	0.20739	3.02103	0.0686487	0.945269	#VALUE!
ENSG00000271579	NA	0.584269	-0.122519	1.79053	-0.068426	0.945447	#VALUE!
ENSG00000274717	NA	0.531554	0.127438	1.87865	0.0678349	0.945917	#VALUE!
ENSG00000286276	NA	0.646146	-0.112396	1.68057	-0.0668793	0.946678	#VALUE!
ENSG00000236779	NA	0.428845	0.126058	1.89023	0.0666891	0.946829	#VALUE!
ENSG00000225532	NA	0.468697	0.14156	2.12661	0.066566	0.946927	#VALUE!
ENSG00000260318	NA	0.242485	-0.247703	3.72303	-0.0665328	0.946954	#VALUE!
ENSG00000223787	NA	0.705553	0.114264	1.73234	0.0659592	0.94741	#VALUE!
ENSG00000261104	NA	0.568628	0.13885	2.10766	0.0658786	0.947474	#VALUE!
ENSG00000288720	NA	0.794007	0.0978362	1.49203	0.0655726	0.947718	#VALUE!
ENSG00000257885	NA	0.329123	0.202766	3.1447	0.0644788	0.948589	#VALUE!
ENSG00000254936	NA	0.400675	-0.162496	2.5216	-0.0644415	0.948619	#VALUE!
ENSG00000256204	NA	0.331797	0.164797	2.58257	0.0638114	0.94912	#VALUE!
ENSG00000229692	NA	0.694118	0.21864	3.42948	0.063753	0.949167	#VALUE!
ENSG00000286197	NA	0.320714	0.199833	3.17158	0.0630074	0.949761	#VALUE!
ENSG00000250751	NA	0.682238	0.0855523	1.35939	0.0629342	0.949819	#VALUE!
ENSG00000259595	NA	0.324867	0.199418	3.17512	0.0628065	0.949921	#VALUE!
ENSG00000260035	NA	0.866636	0.100751	1.60556	0.0627509	0.949965	#VALUE!
ENSG00000255065	NA	0.658518	0.107586	1.718	0.0626229	0.950067	#VALUE!
ENSG00000257175	NA	0.820865	0.121325	1.95784	0.0619685	0.950588	#VALUE!
ENSG00000263781	NA	0.79364	0.0723675	1.19228	0.0606969	0.951601	#VALUE!
ENSG00000279764	NA	0.662353	0.092674	1.52794	0.060653	0.951636	#VALUE!
ENSG00000286922	NA	0.388212	0.110386	1.83067	0.0602984	0.951918	#VALUE!
ENSG00000286805	NA	0.658157	0.100753	1.67163	0.0602721	0.951939	#VALUE!
ENSG00000259915	NA	0.764732	-0.125946	2.0939	-0.0601488	0.952037	#VALUE!
ENSG00000228031	NA	0.879757	0.0887885	1.48828	0.0596587	0.952427	#VALUE!
ENSG00000280036	NA	0.22963	0.216984	3.71555	0.0583988	0.953431	#VALUE!
ENSG00000261469	NA	0.434072	0.123467	2.11473	0.058384	0.953443	#VALUE!
ENSG00000279409	NA	0.415371	-0.175739	3.016	-0.0582689	0.953534	#VALUE!
ENSG00000272748	NA	0.386515	0.122184	2.13829	0.0571408	0.954433	#VALUE!
ENSG00000289579	NA	0.657471	-0.117261	2.05812	-0.0569747	0.954565	#VALUE!
ENSG00000288799	NA	0.261423	-0.210705	3.71543	-0.0567108	0.954776	#VALUE!
ENSG00000285303	NA	0.420345	0.139871	2.49762	0.0560015	0.955341	#VALUE!
ENSG00000241884	NA	0.41773	0.105605	1.88625	0.0559868	0.955352	#VALUE!
ENSG00000261037	NA	0.328033	0.120415	2.16353	0.0556569	0.955615	#VALUE!
ENSG00000261684	NA	0.771518	0.194927	3.50826	0.0555624	0.95569	#VALUE!
ENSG00000282890	NA	0.586297	-0.119537	2.16263	-0.055274	0.95592	#VALUE!
ENSG00000285580	NA	0.372246	-0.205312	3.71499	-0.0552657	0.955927	#VALUE!
ENSG00000287267	NA	0.442557	-0.100489	1.82754	-0.054986	0.95615	#VALUE!
ENSG00000287188	NA	0.71933	0.100638	1.83214	0.054929	0.956195	#VALUE!
ENSG00000230163	NA	0.389419	0.164872	3.02446	0.0545129	0.956527	#VALUE!
ENSG00000255045	NA	0.339048	0.138768	2.5636	0.0541299	0.956832	#VALUE!
ENSG00000232798	NA	0.338319	0.198328	3.69045	0.0537409	0.957142	#VALUE!
ENSG00000286616	NA	0.595222	0.117024	2.17951	0.0536928	0.95718	#VALUE!
ENSG00000249780	NA	0.379671	0.100754	1.87801	0.0536492	0.957215	#VALUE!
ENSG00000287444	NA	0.381922	0.100754	1.87907	0.0536188	0.957239	#VALUE!
ENSG00000228036	NA	0.402055	0.100753	1.88453	0.0534633	0.957363	#VALUE!
ENSG00000203469	NA	0.387945	0.100753	1.89176	0.0532591	0.957525	#VALUE!
ENSG00000238278	NA	0.385827	0.100754	1.8925	0.0532384	0.957542	#VALUE!
ENSG00000268392	NA	0.427613	0.100753	1.89566	0.0531493	0.957613	#VALUE!
ENSG00000248993	NA	0.383192	-0.166934	3.14112	-0.0531447	0.957617	#VALUE!
ENSG00000260600	NA	0.39116	-0.13479	2.54548	-0.0529529	0.957769	#VALUE!
ENSG00000223942	NA	0.447745	0.162372	3.07406	0.0528202	0.957875	#VALUE!
ENSG00000249244	NA	0.702605	-0.0941839	1.79986	-0.0523285	0.958267	#VALUE!
ENSG00000249669	NA	0.917314	0.0612126	1.17777	0.0519734	0.95855	#VALUE!
ENSG00000258128	NA	0.744404	0.0834824	1.60689	0.0519528	0.958566	#VALUE!
ENSG00000230729	NA	0.422318	-0.129655	2.53048	-0.0512374	0.959136	#VALUE!
ENSG00000271320	NA	0.443609	0.0964727	1.88713	0.0511215	0.959229	#VALUE!
ENSG00000270090	NA	0.320463	0.162746	3.18845	0.0510425	0.959292	#VALUE!
ENSG00000236318	NA	0.584758	0.105462	2.07181	0.0509032	0.959403	#VALUE!
ENSG00000288043	NA	0.604172	-0.089923	1.79876	-0.0499916	0.960129	#VALUE!
ENSG00000214992	NA	0.342017	0.157876	3.1852	0.0495654	0.960469	#VALUE!
ENSG00000243659	NA	0.269782	0.129846	2.62347	0.0494939	0.960526	#VALUE!
ENSG00000226701	NA	0.389774	0.105759	2.15463	0.0490845	0.960852	#VALUE!
ENSG00000282057	NA	0.408615	0.125237	2.55563	0.0490043	0.960916	#VALUE!
ENSG00000201078	NA	0.646343	0.100748	2.0712	0.0486423	0.961204	#VALUE!
ENSG00000279422	NA	0.770514	0.0821124	1.69253	0.0485145	0.961306	#VALUE!
ENSG00000263873	NA	0.325269	0.105207	2.17295	0.0484168	0.961384	#VALUE!
ENSG00000235790	NA	0.410316	0.123108	2.55143	0.0482506	0.961516	#VALUE!
ENSG00000237931	NA	0.318366	0.105219	2.18119	0.048239	0.961526	#VALUE!
ENSG00000268309	NA	0.318125	0.105219	2.18149	0.0482328	0.961531	#VALUE!
ENSG00000237385	NA	0.347896	0.103277	2.15277	0.047974	0.961737	#VALUE!
ENSG00000279721	NA	0.444534	0.0782039	1.63111	0.0479452	0.96176	#VALUE!
ENSG00000257350	NA	0.442452	0.104321	2.18011	0.0478512	0.961835	#VALUE!
ENSG00000223461	NA	0.486224	0.100752	2.10721	0.0478131	0.961865	#VALUE!
ENSG00000224566	NA	0.222827	0.175959	3.71255	0.0473956	0.962198	#VALUE!
ENSG00000225857	NA	0.522766	0.100748	2.13308	0.0472312	0.962329	#VALUE!
ENSG00000226632	NA	0.331487	0.102218	2.16557	0.0472017	0.962353	#VALUE!
ENSG00000262869	NA	0.379397	0.119218	2.53524	0.0470244	0.962494	#VALUE!
ENSG00000228719	NA	0.347659	0.100754	2.14932	0.0468769	0.962611	#VALUE!
ENSG00000288691	NA	0.410379	0.100753	2.15033	0.0468546	0.962629	#VALUE!
ENSG00000288549	NA	0.38237	0.100753	2.15034	0.0468544	0.962629	#VALUE!
ENSG00000231340	NA	0.338702	0.100754	2.15921	0.0466622	0.962782	#VALUE!
ENSG00000280117	NA	0.333632	0.10075	2.1606	0.0466306	0.962808	#VALUE!
ENSG00000259840	NA	0.340034	0.100749	2.16648	0.0465037	0.962909	#VALUE!
ENSG00000258410	NA	0.691596	0.0663205	1.43563	0.0461962	0.963154	#VALUE!
ENSG00000226756	NA	0.72435	0.0716741	1.55472	0.046101	0.96323	#VALUE!
ENSG00000285586	NA	0.313443	0.0996796	2.18632	0.0455925	0.963635	#VALUE!
ENSG00000267543	NA	0.323162	0.0989047	2.18015	0.0453659	0.963816	#VALUE!
ENSG00000257989	NA	0.509817	0.0925386	2.04762	0.0451932	0.963953	#VALUE!
ENSG00000253899	NA	0.750267	0.0849528	1.89017	0.0449446	0.964151	#VALUE!
ENSG00000268222	NA	0.959928	0.0605817	1.35307	0.0447734	0.964288	#VALUE!
ENSG00000289529	NA	0.197682	0.164728	3.71848	0.0443	0.964665	#VALUE!
ENSG00000269446	NA	0.331672	0.0957632	2.16746	0.0441821	0.964759	#VALUE!
ENSG00000267232	NA	0.287401	0.142551	3.24007	0.0439964	0.964907	#VALUE!
ENSG00000272545	NA	0.28526	0.142575	3.24556	0.0439293	0.964961	#VALUE!
ENSG00000287297	NA	0.343325	0.0946002	2.15475	0.043903	0.964982	#VALUE!
ENSG00000272754	NA	0.287616	0.14145	3.23374	0.0437418	0.96511	#VALUE!
ENSG00000287427	NA	0.271569	0.142729	3.28192	0.0434895	0.965311	#VALUE!
ENSG00000278231	NA	0.605826	0.0793522	1.83774	0.0431793	0.965559	#VALUE!
ENSG00000270962	NA	0.705655	0.0920968	2.1369	0.0430982	0.965623	#VALUE!
ENSG00000283145	NA	0.479117	0.158418	3.68969	0.0429353	0.965753	#VALUE!
ENSG00000264940	NA	0.672364	0.0915341	2.14599	0.0426536	0.965978	#VALUE!
ENSG00000233340	NA	0.288892	0.157454	3.70414	0.0425075	0.966094	#VALUE!
ENSG00000226526	NA	0.334663	0.156876	3.70997	0.042285	0.966271	#VALUE!
ENSG00000286488	NA	0.784485	0.0778295	1.85756	0.0418988	0.966579	#VALUE!
ENSG00000197099	NA	0.272627	0.136924	3.28075	0.0417357	0.966709	#VALUE!
ENSG00000275029	NA	0.472392	0.0895666	2.15787	0.0415069	0.966892	#VALUE!
ENSG00000277930	NA	0.598703	0.100744	2.43519	0.0413699	0.967001	#VALUE!
ENSG00000240265	NA	0.335854	0.105646	2.57893	0.0409651	0.967324	#VALUE!
ENSG00000258355	NA	0.484741	-0.0971061	2.37888	-0.0408201	0.967439	#VALUE!
ENSG00000218582	NA	0.355597	0.103763	2.55573	0.0406002	0.967615	#VALUE!
ENSG00000257894	NA	0.719309	0.0618233	1.52462	0.0405499	0.967655	#VALUE!
ENSG00000286934	NA	0.531786	0.100744	2.49094	0.0404443	0.967739	#VALUE!
ENSG00000231606	NA	0.435469	0.100745	2.4974	0.0403398	0.967822	#VALUE!
ENSG00000287272	NA	0.381313	0.0737114	1.83294	0.0402147	0.967922	#VALUE!
ENSG00000253622	NA	0.546383	0.100744	2.50586	0.0402035	0.967931	#VALUE!
ENSG00000285581	NA	0.499257	0.100748	2.51166	0.0401121	0.968004	#VALUE!
ENSG00000287845	NA	0.332412	0.103796	2.58976	0.0400792	0.96803	#VALUE!
ENSG00000235721	NA	0.682549	0.0688431	1.72005	0.0400239	0.968074	#VALUE!
ENSG00000249210	NA	0.431634	0.100745	2.52075	0.0399662	0.96812	#VALUE!
ENSG00000278683	NA	0.760058	0.0698705	1.75308	0.0398557	0.968208	#VALUE!
ENSG00000256155	NA	0.391165	0.100745	2.54315	0.0396142	0.968401	#VALUE!
ENSG00000286435	NA	0.36058	0.100752	2.54481	0.0395911	0.968419	#VALUE!
ENSG00000287905	NA	0.405747	0.100744	2.54646	0.0395625	0.968442	#VALUE!
ENSG00000227416	NA	0.194702	0.146862	3.71899	0.0394897	0.9685	#VALUE!
ENSG00000279269	NA	0.194702	0.146862	3.71899	0.0394897	0.9685	#VALUE!
ENSG00000291198	NA	0.425542	0.100743	2.55715	0.0393967	0.968574	#VALUE!
ENSG00000272563	NA	0.338256	0.100752	2.57696	0.039097	0.968813	#VALUE!
ENSG00000253653	NA	0.697075	0.0602074	1.54001	0.0390954	0.968814	#VALUE!
ENSG00000213608	NA	0.451272	0.100749	2.57706	0.0390945	0.968815	#VALUE!
ENSG00000261864	NA	0.768767	-0.0830505	2.12545	-0.0390744	0.968831	#VALUE!
ENSG00000232117	NA	0.37344	0.100749	2.59318	0.0388516	0.969009	#VALUE!
ENSG00000272597	NA	0.290454	0.100753	2.60359	0.0386975	0.969132	#VALUE!
ENSG00000213104	NA	0.289448	0.100754	2.60544	0.0386705	0.969153	#VALUE!
ENSG00000259385	NA	0.285898	0.100753	2.61202	0.0385727	0.969231	#VALUE!
ENSG00000285844	NA	0.292555	0.100747	2.61333	0.0385512	0.969248	#VALUE!
ENSG00000228238	NA	0.283374	0.100754	2.61676	0.0385032	0.969286	#VALUE!
ENSG00000279813	NA	0.279622	0.100747	2.62138	0.0384328	0.969343	#VALUE!
ENSG00000287099	NA	0.28076	0.100754	2.62172	0.0384303	0.969345	#VALUE!
ENSG00000226057	NA	0.279374	0.100753	2.62438	0.038391	0.969376	#VALUE!
ENSG00000255909	NA	0.276529	0.100745	2.62959	0.038312	0.969439	#VALUE!
ENSG00000248939	NA	0.271662	0.100752	2.63946	0.0381715	0.969551	#VALUE!
ENSG00000287534	NA	0.275203	0.100747	2.64001	0.0381615	0.969559	#VALUE!
ENSG00000264589	NA	0.850107	0.100734	2.64092	0.0381437	0.969573	#VALUE!
ENSG00000232358	NA	0.270224	0.100752	2.64234	0.0381301	0.969584	#VALUE!
ENSG00000266950	NA	0.859447	-0.0809638	2.12508	-0.0380992	0.969609	#VALUE!
ENSG00000227638	NA	0.268385	0.100745	2.65829	0.0378986	0.969769	#VALUE!
ENSG00000253144	NA	0.260294	0.100748	2.65913	0.0378876	0.969777	#VALUE!
ENSG00000223621	NA	0.830232	0.0971057	2.64874	0.0366611	0.970755	#VALUE!
ENSG00000287714	NA	0.364947	0.112655	3.07648	0.0366181	0.97079	#VALUE!
ENSG00000253509	NA	0.32574	0.115271	3.16508	0.0364197	0.970948	#VALUE!
ENSG00000236308	NA	0.369778	-0.0913018	2.52959	-0.0360935	0.971208	#VALUE!
ENSG00000279525	NA	0.316819	0.0770975	2.16844	0.0355544	0.971638	#VALUE!
ENSG00000250910	NA	0.863557	0.04873	1.38858	0.0350934	0.972005	#VALUE!
ENSG00000278077	NA	0.867771	-0.0441652	1.26563	-0.0348958	0.972163	#VALUE!
ENSG00000203286	NA	0.916786	-0.0473287	1.39953	-0.0338176	0.973023	#VALUE!
ENSG00000227078	NA	0.414275	0.100733	2.98427	0.0337548	0.973073	#VALUE!
ENSG00000235523	NA	0.377296	-0.124777	3.70801	-0.0336508	0.973156	#VALUE!
ENSG00000259797	NA	0.48021	-0.0598617	1.80783	-0.0331125	0.973585	#VALUE!
ENSG00000236434	NA	0.30821	0.106025	3.23572	0.032767	0.97386	#VALUE!
ENSG00000233929	NA	0.334911	0.0705386	2.15519	0.0327297	0.97389	#VALUE!
ENSG00000286234	NA	0.900014	-0.0462675	1.41579	-0.0326796	0.97393	#VALUE!
ENSG00000274598	NA	0.421813	0.10074	3.09864	0.0325111	0.974064	#VALUE!
ENSG00000276704	NA	0.407746	0.100737	3.10683	0.0324244	0.974134	#VALUE!
ENSG00000279077	NA	0.73154	0.0474553	1.46497	0.0323934	0.974158	#VALUE!
ENSG00000226089	NA	0.275664	0.0849933	2.62443	0.0323854	0.974165	#VALUE!
ENSG00000247049	NA	0.642461	0.0540917	1.67366	0.0323193	0.974217	#VALUE!
ENSG00000230079	NA	0.379337	0.0604771	1.87149	0.0323149	0.974221	#VALUE!
ENSG00000289914	NA	0.279856	0.0846564	2.62821	0.0322107	0.974304	#VALUE!
ENSG00000262768	NA	0.322404	0.0700487	2.17725	0.0321731	0.974334	#VALUE!
ENSG00000290162	NA	0.359854	0.100737	3.13865	0.0320955	0.974396	#VALUE!
ENSG00000285774	NA	0.204504	0.119275	3.71717	0.0320876	0.974402	#VALUE!
ENSG00000264125	NA	0.320284	0.100739	3.14067	0.0320758	0.974412	#VALUE!
ENSG00000287453	NA	0.273937	0.084624	2.63973	0.0320579	0.974426	#VALUE!
ENSG00000278816	NA	0.337498	0.100739	3.15102	0.0319702	0.974496	#VALUE!
ENSG00000253105	NA	0.257814	0.0849121	2.66087	0.0319114	0.974543	#VALUE!
ENSG00000289379	NA	0.339335	0.100737	3.17762	0.0317018	0.97471	#VALUE!
ENSG00000228348	NA	0.330312	0.100741	3.17906	0.0316889	0.97472	#VALUE!
ENSG00000236199	NA	0.334039	0.100748	3.18065	0.0316754	0.974731	#VALUE!
ENSG00000267547	NA	0.331325	0.100748	3.18632	0.031619	0.974776	#VALUE!
ENSG00000182531	NA	0.293178	0.100739	3.21461	0.0313378	0.975	#VALUE!
ENSG00000232470	NA	0.295038	0.10075	3.21951	0.0312935	0.975035	#VALUE!
ENSG00000260118	NA	0.778606	-0.0407577	1.30244	-0.0312934	0.975036	#VALUE!
ENSG00000266341	NA	0.284966	0.100739	3.2245	0.0312417	0.975077	#VALUE!
ENSG00000229598	NA	0.280426	0.100745	3.23063	0.0311844	0.975122	#VALUE!
ENSG00000280375	NA	0.282984	0.100743	3.23105	0.0311797	0.975126	#VALUE!
ENSG00000234515	NA	0.294605	0.100743	3.23204	0.0311701	0.975134	#VALUE!
ENSG00000288669	NA	0.288048	0.10075	3.23699	0.0311245	0.97517	#VALUE!
ENSG00000272719	NA	0.215301	0.106094	3.40914	0.0311203	0.975174	#VALUE!
ENSG00000267905	NA	0.287619	0.100739	3.25305	0.0309675	0.975295	#VALUE!
ENSG00000268475	NA	0.210036	0.1061	3.42915	0.0309407	0.975317	#VALUE!
ENSG00000287844	NA	0.283181	0.100743	3.25674	0.0309336	0.975322	#VALUE!
ENSG00000271857	NA	0.279527	0.100751	3.25906	0.0309142	0.975338	#VALUE!
ENSG00000235548	NA	0.273522	0.10074	3.26022	0.0308997	0.97535	#VALUE!
ENSG00000275129	NA	0.27214	0.100743	3.26475	0.0308578	0.975383	#VALUE!
ENSG00000271897	NA	0.276893	0.100749	3.26606	0.0308474	0.975391	#VALUE!
ENSG00000283554	NA	0.329226	0.0967516	3.13821	0.0308302	0.975405	#VALUE!
ENSG00000233483	NA	0.266382	0.10074	3.27154	0.0307928	0.975435	#VALUE!
ENSG00000218980	NA	0.261387	0.10074	3.27828	0.0307295	0.975485	#VALUE!
ENSG00000259459	NA	0.294223	0.100137	3.26215	0.0306967	0.975511	#VALUE!
ENSG00000235512	NA	0.25905	0.10074	3.2926	0.0305958	0.975592	#VALUE!
ENSG00000214584	NA	0.865143	0.100721	3.29346	0.0305822	0.975603	#VALUE!
ENSG00000280228	NA	0.22444	0.103246	3.37774	0.0305665	0.975615	#VALUE!
ENSG00000226840	NA	0.264815	0.100751	3.29929	0.0305371	0.975639	#VALUE!
ENSG00000279452	NA	0.263311	0.100751	3.30357	0.0304976	0.97567	#VALUE!
ENSG00000277386	NA	0.262779	0.100751	3.30509	0.0304836	0.975681	#VALUE!
ENSG00000286639	NA	0.93925	0.0446073	1.46532	0.030442	0.975715	#VALUE!
ENSG00000226427	NA	0.190439	0.113123	3.72465	0.0303714	0.975771	#VALUE!
ENSG00000261687	NA	0.198665	0.113123	3.72465	0.0303714	0.975771	#VALUE!
ENSG00000270457	NA	0.20848	0.113123	3.72465	0.0303714	0.975771	#VALUE!
ENSG00000287434	NA	0.258267	0.100749	3.31814	0.0303631	0.975777	#VALUE!
ENSG00000184612	NA	0.25958	0.10074	3.31811	0.0303608	0.975779	#VALUE!
ENSG00000234627	NA	0.255463	0.100751	3.32641	0.0302882	0.975837	#VALUE!
ENSG00000280352	NA	0.255463	0.100751	3.32641	0.0302882	0.975837	#VALUE!
ENSG00000229928	NA	0.237423	0.100742	3.33308	0.0302249	0.975888	#VALUE!
ENSG00000231612	NA	0.251988	0.100751	3.33681	0.0301938	0.975913	#VALUE!
ENSG00000235064	NA	0.835158	0.038546	1.27724	0.0301792	0.975924	#VALUE!
ENSG00000226352	NA	0.23372	0.10074	3.34922	0.0300787	0.976004	#VALUE!
ENSG00000229122	NA	0.232366	0.100744	3.34996	0.030073	0.976009	#VALUE!
ENSG00000256013	NA	0.357894	0.0925571	3.08082	0.030043	0.976033	#VALUE!
ENSG00000269971	NA	0.230697	0.100742	3.35564	0.0300216	0.97605	#VALUE!
ENSG00000258285	NA	0.230188	0.100744	3.35738	0.0300066	0.976062	#VALUE!
ENSG00000272362	NA	0.230029	0.100753	3.35792	0.0300044	0.976064	#VALUE!
ENSG00000279155	NA	0.229757	0.100742	3.35886	0.0299929	0.976073	#VALUE!
ENSG00000286341	NA	0.229409	0.100742	3.36006	0.0299822	0.976081	#VALUE!
ENSG00000280296	NA	0.381409	0.0644017	2.14865	0.0299731	0.976089	#VALUE!
ENSG00000236852	NA	0.395168	0.0756574	2.52532	0.0299596	0.976099	#VALUE!
ENSG00000287761	NA	0.225811	0.100738	3.36501	0.029937	0.976117	#VALUE!
ENSG00000278942	NA	0.227352	0.100742	3.36718	0.0299187	0.976132	#VALUE!
ENSG00000250057	NA	0.226705	0.100742	3.36943	0.0298987	0.976148	#VALUE!
ENSG00000257475	NA	0.226596	0.100742	3.36981	0.0298953	0.976151	#VALUE!
ENSG00000234927	NA	0.225102	0.100742	3.37506	0.0298488	0.976188	#VALUE!
ENSG00000231529	NA	0.226069	0.10074	3.37546	0.0298447	0.976191	#VALUE!
ENSG00000286746	NA	0.224921	0.100742	3.3757	0.0298432	0.976192	#VALUE!
ENSG00000285807	NA	0.224815	0.100743	3.37607	0.0298404	0.976194	#VALUE!
ENSG00000228089	NA	0.22417	0.100753	3.37836	0.0298229	0.976208	#VALUE!
ENSG00000278925	NA	0.223854	0.100742	3.37948	0.0298098	0.976219	#VALUE!
ENSG00000260046	NA	0.223125	0.100743	3.38207	0.0297874	0.976237	#VALUE!
ENSG00000286954	NA	0.224183	0.10074	3.38211	0.029786	0.976238	#VALUE!
ENSG00000269583	NA	0.22382	0.10074	3.3834	0.0297746	0.976247	#VALUE!
ENSG00000254273	NA	0.222259	0.100743	3.38517	0.0297602	0.976258	#VALUE!
ENSG00000236862	NA	0.22215	0.100753	3.38556	0.0297594	0.976259	#VALUE!
ENSG00000261795	NA	0.222198	0.100743	3.38539	0.0297582	0.97626	#VALUE!
ENSG00000255265	NA	0.221619	0.100753	3.38747	0.0297427	0.976272	#VALUE!
ENSG00000219375	NA	0.221603	0.100741	3.38753	0.0297389	0.976275	#VALUE!
ENSG00000214045	NA	0.21918	0.10074	3.39407	0.0296811	0.976321	#VALUE!
ENSG00000274281	NA	0.219614	0.100752	3.39473	0.029679	0.976323	#VALUE!
ENSG00000236182	NA	0.219653	0.100743	3.39459	0.0296776	0.976324	#VALUE!
ENSG00000236583	NA	0.218865	0.10074	3.39522	0.029671	0.976329	#VALUE!
ENSG00000258626	NA	0.219433	0.100743	3.39539	0.0296706	0.97633	#VALUE!
ENSG00000259199	NA	0.219284	0.100741	3.39594	0.0296653	0.976334	#VALUE!
ENSG00000286489	NA	0.219087	0.100743	3.39666	0.0296595	0.976339	#VALUE!
ENSG00000285716	NA	0.327777	0.0637212	2.15373	0.0295865	0.976397	#VALUE!
ENSG00000236540	NA	0.215477	0.100741	3.40999	0.029543	0.976432	#VALUE!
ENSG00000226138	NA	0.215122	0.100741	3.41132	0.0295315	0.976441	#VALUE!
ENSG00000233817	NA	0.375314	0.0636682	2.15658	0.0295228	0.976448	#VALUE!
ENSG00000266385	NA	0.347514	0.0928764	3.15435	0.0294439	0.976511	#VALUE!
ENSG00000261057	NA	0.212389	0.100741	3.42163	0.0294424	0.976512	#VALUE!
ENSG00000224856	NA	0.211106	0.100739	3.42429	0.029419	0.97653	#VALUE!
ENSG00000259790	NA	0.210591	0.100743	3.42851	0.0293839	0.976558	#VALUE!
ENSG00000279465	NA	0.206837	0.100752	3.44312	0.0292619	0.976656	#VALUE!
ENSG00000258707	NA	0.347914	0.108919	3.72437	0.0292449	0.976669	#VALUE!
ENSG00000229569	NA	0.350348	0.108919	3.72437	0.0292449	0.976669	#VALUE!
ENSG00000280029	NA	0.345381	0.107991	3.69613	0.0292173	0.976691	#VALUE!
ENSG00000218502	NA	0.204132	0.100739	3.45164	0.0291858	0.976716	#VALUE!
ENSG00000279983	NA	0.682791	0.10072	3.47357	0.028996	0.976868	#VALUE!
ENSG00000202344	NA	0.600416	0.10072	3.48318	0.0289161	0.976932	#VALUE!
ENSG00000287789	NA	0.726336	0.100719	3.48967	0.0288619	0.976975	#VALUE!
ENSG00000289117	NA	0.3877	0.106104	3.69641	0.0287046	0.9771	#VALUE!
ENSG00000285994	NA	0.277043	0.0928662	3.2717	0.0283847	0.977355	#VALUE!
ENSG00000268756	NA	0.311838	0.0705651	2.49919	0.0282352	0.977475	#VALUE!
ENSG00000234793	NA	0.619854	0.0544781	1.93436	0.0281633	0.977532	#VALUE!
ENSG00000241350	NA	0.346323	0.104462	3.72468	0.0280459	0.977626	#VALUE!
ENSG00000248278	NA	0.428314	0.0583584	2.09421	0.0278666	0.977769	#VALUE!
ENSG00000285212	NA	0.210435	0.10332	3.72476	0.0277388	0.97787	#VALUE!
ENSG00000291009	NA	0.23318	0.10332	3.72476	0.0277388	0.97787	#VALUE!
ENSG00000267257	NA	0.226776	0.0926872	3.3703	0.0275012	0.97806	#VALUE!
ENSG00000273891	NA	0.713083	-0.0483041	1.78033	-0.0271321	0.978354	#VALUE!
ENSG00000018607	NA	0.655368	-0.0657468	2.42498	-0.0271123	0.97837	#VALUE!
ENSG00000254409	NA	0.203508	0.100751	3.72495	0.0270477	0.978422	#VALUE!
ENSG00000206144	NA	0.207451	0.100751	3.72495	0.0270477	0.978422	#VALUE!
ENSG00000221857	NA	0.216837	0.100751	3.72495	0.0270477	0.978422	#VALUE!
ENSG00000253339	NA	0.20872	0.100751	3.72495	0.0270477	0.978422	#VALUE!
ENSG00000254396	NA	0.203492	0.100751	3.72495	0.0270477	0.978422	#VALUE!
ENSG00000258990	NA	0.230507	0.100751	3.72495	0.0270477	0.978422	#VALUE!
ENSG00000278055	NA	0.21786	0.100751	3.72495	0.0270477	0.978422	#VALUE!
ENSG00000289254	NA	0.240808	0.100751	3.72495	0.0270477	0.978422	#VALUE!
ENSG00000293401	NA	0.20063	0.100751	3.72495	0.0270477	0.978422	#VALUE!
ENSG00000242520	NA	0.276913	0.100749	3.72495	0.0270471	0.978422	#VALUE!
ENSG00000233018	NA	0.266742	0.100747	3.72495	0.0270465	0.978423	#VALUE!
ENSG00000206706	NA	0.105676	0.100747	3.72495	0.0270465	0.978423	#VALUE!
ENSG00000213539	NA	0.105662	0.100747	3.72495	0.0270465	0.978423	#VALUE!
ENSG00000214812	NA	0.110315	0.100747	3.72495	0.0270465	0.978423	#VALUE!
ENSG00000214888	NA	0.105676	0.100747	3.72495	0.0270465	0.978423	#VALUE!
ENSG00000216802	NA	0.0958607	0.100747	3.72495	0.0270465	0.978423	#VALUE!
ENSG00000224815	NA	0.107335	0.100747	3.72495	0.0270465	0.978423	#VALUE!
ENSG00000225982	NA	0.11715	0.100747	3.72495	0.0270465	0.978423	#VALUE!
ENSG00000228115	NA	0.107335	0.100747	3.72495	0.0270465	0.978423	#VALUE!
ENSG00000233433	NA	0.0988412	0.100747	3.72495	0.0270465	0.978423	#VALUE!
ENSG00000236763	NA	0.102682	0.100747	3.72495	0.0270465	0.978423	#VALUE!
ENSG00000236885	NA	0.0958607	0.100747	3.72495	0.0270465	0.978423	#VALUE!
ENSG00000237063	NA	0.110315	0.100747	3.72495	0.0270465	0.978423	#VALUE!
ENSG00000241651	NA	0.105676	0.100747	3.72495	0.0270465	0.978423	#VALUE!
ENSG00000243828	NA	0.0958607	0.100747	3.72495	0.0270465	0.978423	#VALUE!
ENSG00000248640	NA	0.0958607	0.100747	3.72495	0.0270465	0.978423	#VALUE!
ENSG00000253772	NA	0.102682	0.100747	3.72495	0.0270465	0.978423	#VALUE!
ENSG00000254080	NA	0.105662	0.100747	3.72495	0.0270465	0.978423	#VALUE!
ENSG00000255193	NA	0.110315	0.100747	3.72495	0.0270465	0.978423	#VALUE!
ENSG00000255583	NA	0.0988412	0.100747	3.72495	0.0270465	0.978423	#VALUE!
ENSG00000256837	NA	0.0958607	0.100747	3.72495	0.0270465	0.978423	#VALUE!
ENSG00000256916	NA	0.11715	0.100747	3.72495	0.0270465	0.978423	#VALUE!
ENSG00000267239	NA	0.0958607	0.100747	3.72495	0.0270465	0.978423	#VALUE!
ENSG00000267446	NA	0.102682	0.100747	3.72495	0.0270465	0.978423	#VALUE!
ENSG00000267552	NA	0.107335	0.100747	3.72495	0.0270465	0.978423	#VALUE!
ENSG00000268564	NA	0.102682	0.100747	3.72495	0.0270465	0.978423	#VALUE!
ENSG00000273338	NA	0.105662	0.100747	3.72495	0.0270465	0.978423	#VALUE!
ENSG00000276823	NA	0.112497	0.100747	3.72495	0.0270465	0.978423	#VALUE!
ENSG00000278886	NA	0.112497	0.100747	3.72495	0.0270465	0.978423	#VALUE!
ENSG00000279359	NA	0.112497	0.100747	3.72495	0.0270465	0.978423	#VALUE!
ENSG00000279485	NA	0.112497	0.100747	3.72495	0.0270465	0.978423	#VALUE!
ENSG00000282993	NA	0.0988412	0.100747	3.72495	0.0270465	0.978423	#VALUE!
ENSG00000283010	NA	0.105662	0.100747	3.72495	0.0270465	0.978423	#VALUE!
ENSG00000284612	NA	0.112497	0.100747	3.72495	0.0270465	0.978423	#VALUE!
ENSG00000284708	NA	0.102682	0.100747	3.72495	0.0270465	0.978423	#VALUE!
ENSG00000285606	NA	0.0958607	0.100747	3.72495	0.0270465	0.978423	#VALUE!
ENSG00000285888	NA	0.105662	0.100747	3.72495	0.0270465	0.978423	#VALUE!
ENSG00000286474	NA	0.0988412	0.100747	3.72495	0.0270465	0.978423	#VALUE!
ENSG00000287018	NA	0.105662	0.100747	3.72495	0.0270465	0.978423	#VALUE!
ENSG00000287336	NA	0.105662	0.100747	3.72495	0.0270465	0.978423	#VALUE!
ENSG00000287448	NA	0.0958607	0.100747	3.72495	0.0270465	0.978423	#VALUE!
ENSG00000287719	NA	0.112497	0.100747	3.72495	0.0270465	0.978423	#VALUE!
ENSG00000287776	NA	0.105676	0.100747	3.72495	0.0270465	0.978423	#VALUE!
ENSG00000287827	NA	0.0958607	0.100747	3.72495	0.0270465	0.978423	#VALUE!
ENSG00000288459	NA	0.107335	0.100747	3.72495	0.0270465	0.978423	#VALUE!
ENSG00000288925	NA	0.105662	0.100747	3.72495	0.0270465	0.978423	#VALUE!
ENSG00000289243	NA	0.105662	0.100747	3.72495	0.0270465	0.978423	#VALUE!
ENSG00000289849	NA	0.107335	0.100747	3.72495	0.0270465	0.978423	#VALUE!
ENSG00000290561	NA	0.105676	0.100747	3.72495	0.0270465	0.978423	#VALUE!
ENSG00000197376	NA	0.101746	0.100745	3.72495	0.0270459	0.978423	#VALUE!
ENSG00000205537	NA	0.10436	0.100745	3.72495	0.0270459	0.978423	#VALUE!
ENSG00000213209	NA	0.0945781	0.100745	3.72495	0.0270459	0.978423	#VALUE!
ENSG00000214908	NA	0.120404	0.100745	3.72495	0.0270459	0.978423	#VALUE!
ENSG00000216560	NA	0.109625	0.100745	3.72495	0.0270459	0.978423	#VALUE!
ENSG00000223462	NA	0.105438	0.100745	3.72495	0.0270459	0.978423	#VALUE!
ENSG00000224523	NA	0.111561	0.100745	3.72495	0.0270459	0.978423	#VALUE!
ENSG00000225399	NA	0.104726	0.100745	3.72495	0.0270459	0.978423	#VALUE!
ENSG00000225442	NA	0.120404	0.100745	3.72495	0.0270459	0.978423	#VALUE!
ENSG00000225671	NA	0.105438	0.100745	3.72495	0.0270459	0.978423	#VALUE!
ENSG00000227072	NA	0.111561	0.100745	3.72495	0.0270459	0.978423	#VALUE!
ENSG00000227300	NA	0.115751	0.100745	3.72495	0.0270459	0.978423	#VALUE!
ENSG00000227513	NA	0.107341	0.100745	3.72495	0.0270459	0.978423	#VALUE!
ENSG00000227719	NA	0.109625	0.100745	3.72495	0.0270459	0.978423	#VALUE!
ENSG00000228051	NA	0.114176	0.100745	3.72495	0.0270459	0.978423	#VALUE!
ENSG00000228536	NA	0.101399	0.100745	3.72495	0.0270459	0.978423	#VALUE!
ENSG00000228983	NA	0.101746	0.100745	3.72495	0.0270459	0.978423	#VALUE!
ENSG00000229365	NA	0.114176	0.100745	3.72495	0.0270459	0.978423	#VALUE!
ENSG00000229886	NA	0.102804	0.100745	3.72495	0.0270459	0.978423	#VALUE!
ENSG00000231504	NA	0.115254	0.100745	3.72495	0.0270459	0.978423	#VALUE!
ENSG00000231942	NA	0.115254	0.100745	3.72495	0.0270459	0.978423	#VALUE!
ENSG00000232227	NA	0.111561	0.100745	3.72495	0.0270459	0.978423	#VALUE!
ENSG00000232993	NA	0.106052	0.100745	3.72495	0.0270459	0.978423	#VALUE!
ENSG00000233033	NA	0.114278	0.100745	3.72495	0.0270459	0.978423	#VALUE!
ENSG00000234396	NA	0.10436	0.100745	3.72495	0.0270459	0.978423	#VALUE!
ENSG00000235876	NA	0.10893	0.100745	3.72495	0.0270459	0.978423	#VALUE!
ENSG00000236438	NA	0.114176	0.100745	3.72495	0.0270459	0.978423	#VALUE!
ENSG00000239210	NA	0.106052	0.100745	3.72495	0.0270459	0.978423	#VALUE!
ENSG00000239809	NA	0.114176	0.100745	3.72495	0.0270459	0.978423	#VALUE!
ENSG00000248222	NA	0.107341	0.100745	3.72495	0.0270459	0.978423	#VALUE!
ENSG00000248484	NA	0.107341	0.100745	3.72495	0.0270459	0.978423	#VALUE!
ENSG00000248503	NA	0.105438	0.100745	3.72495	0.0270459	0.978423	#VALUE!
ENSG00000250290	NA	0.101399	0.100745	3.72495	0.0270459	0.978423	#VALUE!
ENSG00000250402	NA	0.120404	0.100745	3.72495	0.0270459	0.978423	#VALUE!
ENSG00000251556	NA	0.101746	0.100745	3.72495	0.0270459	0.978423	#VALUE!
ENSG00000253665	NA	0.115254	0.100745	3.72495	0.0270459	0.978423	#VALUE!
ENSG00000254163	NA	0.105438	0.100745	3.72495	0.0270459	0.978423	#VALUE!
ENSG00000254362	NA	0.115751	0.100745	3.72495	0.0270459	0.978423	#VALUE!
ENSG00000254829	NA	0.101746	0.100745	3.72495	0.0270459	0.978423	#VALUE!
ENSG00000257286	NA	0.10436	0.100745	3.72495	0.0270459	0.978423	#VALUE!
ENSG00000258074	NA	0.109625	0.100745	3.72495	0.0270459	0.978423	#VALUE!
ENSG00000258459	NA	0.109625	0.100745	3.72495	0.0270459	0.978423	#VALUE!
ENSG00000261113	NA	0.0945781	0.100745	3.72495	0.0270459	0.978423	#VALUE!
ENSG00000261319	NA	0.106052	0.100745	3.72495	0.0270459	0.978423	#VALUE!
ENSG00000261575	NA	0.107341	0.100745	3.72495	0.0270459	0.978423	#VALUE!
ENSG00000262358	NA	0.101399	0.100745	3.72495	0.0270459	0.978423	#VALUE!
ENSG00000263489	NA	0.109625	0.100745	3.72495	0.0270459	0.978423	#VALUE!
ENSG00000263567	NA	0.109625	0.100745	3.72495	0.0270459	0.978423	#VALUE!
ENSG00000266535	NA	0.0945781	0.100745	3.72495	0.0270459	0.978423	#VALUE!
ENSG00000266578	NA	0.104726	0.100745	3.72495	0.0270459	0.978423	#VALUE!
ENSG00000266963	NA	0.111561	0.100745	3.72495	0.0270459	0.978423	#VALUE!
ENSG00000267178	NA	0.114278	0.100745	3.72495	0.0270459	0.978423	#VALUE!
ENSG00000267644	NA	0.106052	0.100745	3.72495	0.0270459	0.978423	#VALUE!
ENSG00000268087	NA	0.108419	0.100745	3.72495	0.0270459	0.978423	#VALUE!
ENSG00000269481	NA	0.104726	0.100745	3.72495	0.0270459	0.978423	#VALUE!
ENSG00000270522	NA	0.107341	0.100745	3.72495	0.0270459	0.978423	#VALUE!
ENSG00000270829	NA	0.10436	0.100745	3.72495	0.0270459	0.978423	#VALUE!
ENSG00000271350	NA	0.10893	0.100745	3.72495	0.0270459	0.978423	#VALUE!
ENSG00000271402	NA	0.115751	0.100745	3.72495	0.0270459	0.978423	#VALUE!
ENSG00000272566	NA	0.101746	0.100745	3.72495	0.0270459	0.978423	#VALUE!
ENSG00000274549	NA	0.107341	0.100745	3.72495	0.0270459	0.978423	#VALUE!
ENSG00000276756	NA	0.111561	0.100745	3.72495	0.0270459	0.978423	#VALUE!
ENSG00000278330	NA	0.106052	0.100745	3.72495	0.0270459	0.978423	#VALUE!
ENSG00000278537	NA	0.120404	0.100745	3.72495	0.0270459	0.978423	#VALUE!
ENSG00000279785	NA	0.107341	0.100745	3.72495	0.0270459	0.978423	#VALUE!
ENSG00000282527	NA	0.105438	0.100745	3.72495	0.0270459	0.978423	#VALUE!
ENSG00000283631	NA	0.10893	0.100745	3.72495	0.0270459	0.978423	#VALUE!
ENSG00000283662	NA	0.107341	0.100745	3.72495	0.0270459	0.978423	#VALUE!
ENSG00000283945	NA	0.114176	0.100745	3.72495	0.0270459	0.978423	#VALUE!
ENSG00000284616	NA	0.107341	0.100745	3.72495	0.0270459	0.978423	#VALUE!
ENSG00000285040	NA	0.111561	0.100745	3.72495	0.0270459	0.978423	#VALUE!
ENSG00000285974	NA	0.115254	0.100745	3.72495	0.0270459	0.978423	#VALUE!
ENSG00000286066	NA	0.109625	0.100745	3.72495	0.0270459	0.978423	#VALUE!
ENSG00000286216	NA	0.10436	0.100745	3.72495	0.0270459	0.978423	#VALUE!
ENSG00000287040	NA	0.101399	0.100745	3.72495	0.0270459	0.978423	#VALUE!
ENSG00000287848	NA	0.114278	0.100745	3.72495	0.0270459	0.978423	#VALUE!
ENSG00000287877	NA	0.10893	0.100745	3.72495	0.0270459	0.978423	#VALUE!
ENSG00000287971	NA	0.101746	0.100745	3.72495	0.0270459	0.978423	#VALUE!
ENSG00000288595	NA	0.114278	0.100745	3.72495	0.0270459	0.978423	#VALUE!
ENSG00000288842	NA	0.106052	0.100745	3.72495	0.0270459	0.978423	#VALUE!
ENSG00000288936	NA	0.120404	0.100745	3.72495	0.0270459	0.978423	#VALUE!
ENSG00000289327	NA	0.115254	0.100745	3.72495	0.0270459	0.978423	#VALUE!
ENSG00000289966	NA	0.109625	0.100745	3.72495	0.0270459	0.978423	#VALUE!
ENSG00000290096	NA	0.106052	0.100745	3.72495	0.0270459	0.978423	#VALUE!
ENSG00000290490	NA	0.114176	0.100745	3.72495	0.0270459	0.978423	#VALUE!
ENSG00000291036	NA	0.102804	0.100745	3.72495	0.0270459	0.978423	#VALUE!
ENSG00000293083	NA	0.108419	0.100745	3.72495	0.0270459	0.978423	#VALUE!
ENSG00000213087	NA	0.166287	0.100745	3.72495	0.0270459	0.978423	#VALUE!
ENSG00000213194	NA	0.156472	0.100745	3.72495	0.0270459	0.978423	#VALUE!
ENSG00000224324	NA	0.167899	0.100745	3.72495	0.0270459	0.978423	#VALUE!
ENSG00000229399	NA	0.159452	0.100745	3.72495	0.0270459	0.978423	#VALUE!
ENSG00000232889	NA	0.158083	0.100745	3.72495	0.0270459	0.978423	#VALUE!
ENSG00000234397	NA	0.167899	0.100745	3.72495	0.0270459	0.978423	#VALUE!
ENSG00000253582	NA	0.169573	0.100745	3.72495	0.0270459	0.978423	#VALUE!
ENSG00000253618	NA	0.169573	0.100745	3.72495	0.0270459	0.978423	#VALUE!
ENSG00000254422	NA	0.156472	0.100745	3.72495	0.0270459	0.978423	#VALUE!
ENSG00000279593	NA	0.159466	0.100745	3.72495	0.0270459	0.978423	#VALUE!
ENSG00000279959	NA	0.156472	0.100745	3.72495	0.0270459	0.978423	#VALUE!
ENSG00000288782	NA	0.149651	0.100745	3.72495	0.0270459	0.978423	#VALUE!
ENSG00000288892	NA	0.158083	0.100745	3.72495	0.0270459	0.978423	#VALUE!
ENSG00000233063	NA	0.174213	0.100745	3.72495	0.0270459	0.978423	#VALUE!
ENSG00000256804	NA	0.169557	0.100745	3.72495	0.0270459	0.978423	#VALUE!
ENSG00000290963	NA	0.181048	0.100745	3.72495	0.0270459	0.978423	#VALUE!
ENSG00000253173	NA	0.213256	0.100743	3.72495	0.0270454	0.978423	#VALUE!
ENSG00000213018	NA	0.103077	0.100742	3.72495	0.0270453	0.978424	#VALUE!
ENSG00000213264	NA	0.104155	0.100742	3.72495	0.0270453	0.978424	#VALUE!
ENSG00000213558	NA	0.117429	0.100742	3.72495	0.0270453	0.978424	#VALUE!
ENSG00000224645	NA	0.112381	0.100742	3.72495	0.0270453	0.978424	#VALUE!
ENSG00000227361	NA	0.104155	0.100742	3.72495	0.0270453	0.978424	#VALUE!
ENSG00000231231	NA	0.103077	0.100742	3.72495	0.0270453	0.978424	#VALUE!
ENSG00000231901	NA	0.100463	0.100742	3.72495	0.0270453	0.978424	#VALUE!
ENSG00000232519	NA	0.111303	0.100742	3.72495	0.0270453	0.978424	#VALUE!
ENSG00000234630	NA	0.111303	0.100742	3.72495	0.0270453	0.978424	#VALUE!
ENSG00000235332	NA	0.103077	0.100742	3.72495	0.0270453	0.978424	#VALUE!
ENSG00000248213	NA	0.117429	0.100742	3.72495	0.0270453	0.978424	#VALUE!
ENSG00000249174	NA	0.108689	0.100742	3.72495	0.0270453	0.978424	#VALUE!
ENSG00000249840	NA	0.118507	0.100742	3.72495	0.0270453	0.978424	#VALUE!
ENSG00000250623	NA	0.104155	0.100742	3.72495	0.0270453	0.978424	#VALUE!
ENSG00000251583	NA	0.108689	0.100742	3.72495	0.0270453	0.978424	#VALUE!
ENSG00000253555	NA	0.108689	0.100742	3.72495	0.0270453	0.978424	#VALUE!
ENSG00000254303	NA	0.112381	0.100742	3.72495	0.0270453	0.978424	#VALUE!
ENSG00000258676	NA	0.108689	0.100742	3.72495	0.0270453	0.978424	#VALUE!
ENSG00000259469	NA	0.111303	0.100742	3.72495	0.0270453	0.978424	#VALUE!
ENSG00000259500	NA	0.112381	0.100742	3.72495	0.0270453	0.978424	#VALUE!
ENSG00000260620	NA	0.103077	0.100742	3.72495	0.0270453	0.978424	#VALUE!
ENSG00000261002	NA	0.100463	0.100742	3.72495	0.0270453	0.978424	#VALUE!
ENSG00000261523	NA	0.114815	0.100742	3.72495	0.0270453	0.978424	#VALUE!
ENSG00000267033	NA	0.103077	0.100742	3.72495	0.0270453	0.978424	#VALUE!
ENSG00000267166	NA	0.108689	0.100742	3.72495	0.0270453	0.978424	#VALUE!
ENSG00000269118	NA	0.112381	0.100742	3.72495	0.0270453	0.978424	#VALUE!
ENSG00000269972	NA	0.108689	0.100742	3.72495	0.0270453	0.978424	#VALUE!
ENSG00000270369	NA	0.112381	0.100742	3.72495	0.0270453	0.978424	#VALUE!
ENSG00000276693	NA	0.104155	0.100742	3.72495	0.0270453	0.978424	#VALUE!
ENSG00000276754	NA	0.111303	0.100742	3.72495	0.0270453	0.978424	#VALUE!
ENSG00000279128	NA	0.118507	0.100742	3.72495	0.0270453	0.978424	#VALUE!
ENSG00000282995	NA	0.104155	0.100742	3.72495	0.0270453	0.978424	#VALUE!
ENSG00000286581	NA	0.100463	0.100742	3.72495	0.0270453	0.978424	#VALUE!
ENSG00000286981	NA	0.108689	0.100742	3.72495	0.0270453	0.978424	#VALUE!
ENSG00000289478	NA	0.111303	0.100742	3.72495	0.0270453	0.978424	#VALUE!
ENSG00000290990	NA	0.114815	0.100742	3.72495	0.0270453	0.978424	#VALUE!
ENSG00000183586	NA	0.178284	0.100742	3.72495	0.0270453	0.978424	#VALUE!
ENSG00000223698	NA	0.144281	0.100742	3.72495	0.0270453	0.978424	#VALUE!
ENSG00000225766	NA	0.163816	0.100742	3.72495	0.0270453	0.978424	#VALUE!
ENSG00000228629	NA	0.168257	0.100742	3.72495	0.0270453	0.978424	#VALUE!
ENSG00000231169	NA	0.165351	0.100742	3.72495	0.0270453	0.978424	#VALUE!
ENSG00000232260	NA	0.148368	0.100742	3.72495	0.0270453	0.978424	#VALUE!
ENSG00000233974	NA	0.16272	0.100742	3.72495	0.0270453	0.978424	#VALUE!
ENSG00000236266	NA	0.168469	0.100742	3.72495	0.0270453	0.978424	#VALUE!
ENSG00000250651	NA	0.161565	0.100742	3.72495	0.0270453	0.978424	#VALUE!
ENSG00000260051	NA	0.164546	0.100742	3.72495	0.0270453	0.978424	#VALUE!
ENSG00000264311	NA	0.173784	0.100742	3.72495	0.0270453	0.978424	#VALUE!
ENSG00000268886	NA	0.178175	0.100742	3.72495	0.0270453	0.978424	#VALUE!
ENSG00000269924	NA	0.156594	0.100742	3.72495	0.0270453	0.978424	#VALUE!
ENSG00000274346	NA	0.175459	0.100742	3.72495	0.0270453	0.978424	#VALUE!
ENSG00000274624	NA	0.174194	0.100742	3.72495	0.0270453	0.978424	#VALUE!
ENSG00000286246	NA	0.177476	0.100742	3.72495	0.0270453	0.978424	#VALUE!
ENSG00000286319	NA	0.177476	0.100742	3.72495	0.0270453	0.978424	#VALUE!
ENSG00000286570	NA	0.168624	0.100742	3.72495	0.0270453	0.978424	#VALUE!
ENSG00000286807	NA	0.184301	0.100742	3.72495	0.0270453	0.978424	#VALUE!
ENSG00000287529	NA	0.154083	0.100742	3.72495	0.0270453	0.978424	#VALUE!
ENSG00000287923	NA	0.171848	0.100742	3.72495	0.0270453	0.978424	#VALUE!
ENSG00000289085	NA	0.163622	0.100742	3.72495	0.0270453	0.978424	#VALUE!
ENSG00000289267	NA	0.158736	0.100742	3.72495	0.0270453	0.978424	#VALUE!
ENSG00000293212	NA	0.173522	0.100742	3.72495	0.0270453	0.978424	#VALUE!
ENSG00000234826	NA	0.240292	0.100742	3.72495	0.0270453	0.978424	#VALUE!
ENSG00000259544	NA	0.267046	0.100741	3.72495	0.0270451	0.978424	#VALUE!
ENSG00000277545	NA	0.264052	0.100741	3.72495	0.0270451	0.978424	#VALUE!
ENSG00000203321	NA	0.163674	0.10074	3.72495	0.0270448	0.978424	#VALUE!
ENSG00000207142	NA	0.168605	0.10074	3.72495	0.0270448	0.978424	#VALUE!
ENSG00000214195	NA	0.153461	0.10074	3.72495	0.0270448	0.978424	#VALUE!
ENSG00000225511	NA	0.161687	0.10074	3.72495	0.0270448	0.978424	#VALUE!
ENSG00000229497	NA	0.177037	0.10074	3.72495	0.0270448	0.978424	#VALUE!
ENSG00000236683	NA	0.168605	0.10074	3.72495	0.0270448	0.978424	#VALUE!
ENSG00000237456	NA	0.1653	0.10074	3.72495	0.0270448	0.978424	#VALUE!
ENSG00000239413	NA	0.172586	0.10074	3.72495	0.0270448	0.978424	#VALUE!
ENSG00000242314	NA	0.166572	0.10074	3.72495	0.0270448	0.978424	#VALUE!
ENSG00000249092	NA	0.160629	0.10074	3.72495	0.0270448	0.978424	#VALUE!
ENSG00000250972	NA	0.156839	0.10074	3.72495	0.0270448	0.978424	#VALUE!
ENSG00000254680	NA	0.152781	0.10074	3.72495	0.0270448	0.978424	#VALUE!
ENSG00000255089	NA	0.172695	0.10074	3.72495	0.0270448	0.978424	#VALUE!
ENSG00000255345	NA	0.154253	0.10074	3.72495	0.0270448	0.978424	#VALUE!
ENSG00000257376	NA	0.163243	0.10074	3.72495	0.0270448	0.978424	#VALUE!
ENSG00000258660	NA	0.153147	0.10074	3.72495	0.0270448	0.978424	#VALUE!
ENSG00000259079	NA	0.155761	0.10074	3.72495	0.0270448	0.978424	#VALUE!
ENSG00000260174	NA	0.159982	0.10074	3.72495	0.0270448	0.978424	#VALUE!
ENSG00000267676	NA	0.176387	0.10074	3.72495	0.0270448	0.978424	#VALUE!
ENSG00000267729	NA	0.154473	0.10074	3.72495	0.0270448	0.978424	#VALUE!
ENSG00000270302	NA	0.174604	0.10074	3.72495	0.0270448	0.978424	#VALUE!
ENSG00000271218	NA	0.176885	0.10074	3.72495	0.0270448	0.978424	#VALUE!
ENSG00000272745	NA	0.162699	0.10074	3.72495	0.0270448	0.978424	#VALUE!
ENSG00000275197	NA	0.150166	0.10074	3.72495	0.0270448	0.978424	#VALUE!
ENSG00000277214	NA	0.152781	0.10074	3.72495	0.0270448	0.978424	#VALUE!
ENSG00000278595	NA	0.142999	0.10074	3.72495	0.0270448	0.978424	#VALUE!
ENSG00000279780	NA	0.170445	0.10074	3.72495	0.0270448	0.978424	#VALUE!
ENSG00000285151	NA	0.164361	0.10074	3.72495	0.0270448	0.978424	#VALUE!
ENSG00000286676	NA	0.168605	0.10074	3.72495	0.0270448	0.978424	#VALUE!
ENSG00000286823	NA	0.165494	0.10074	3.72495	0.0270448	0.978424	#VALUE!
ENSG00000289945	NA	0.168474	0.10074	3.72495	0.0270448	0.978424	#VALUE!
ENSG00000185074	NA	0.215999	0.10074	3.72495	0.0270448	0.978424	#VALUE!
ENSG00000234500	NA	0.24197	0.10074	3.72495	0.0270448	0.978424	#VALUE!
ENSG00000250600	NA	0.229171	0.10074	3.72495	0.0270448	0.978424	#VALUE!
ENSG00000267053	NA	0.221756	0.10074	3.72495	0.0270448	0.978424	#VALUE!
ENSG00000267587	NA	0.223331	0.10074	3.72495	0.0270448	0.978424	#VALUE!
ENSG00000279476	NA	0.222834	0.10074	3.72495	0.0270448	0.978424	#VALUE!
ENSG00000282602	NA	0.221858	0.10074	3.72495	0.0270448	0.978424	#VALUE!
ENSG00000287348	NA	0.233233	0.10074	3.72495	0.0270448	0.978424	#VALUE!
ENSG00000274159	NA	0.29272	0.100738	3.72495	0.0270443	0.978424	#VALUE!
ENSG00000287821	NA	0.312096	0.100738	3.72495	0.0270442	0.978424	#VALUE!
ENSG00000226405	NA	0.15711	0.100738	3.72495	0.0270442	0.978425	#VALUE!
ENSG00000232130	NA	0.152576	0.100738	3.72495	0.0270442	0.978425	#VALUE!
ENSG00000236216	NA	0.163039	0.100738	3.72495	0.0270442	0.978425	#VALUE!
ENSG00000250726	NA	0.172437	0.100738	3.72495	0.0270442	0.978425	#VALUE!
ENSG00000254756	NA	0.172437	0.100738	3.72495	0.0270442	0.978425	#VALUE!
ENSG00000258044	NA	0.164211	0.100738	3.72495	0.0270442	0.978425	#VALUE!
ENSG00000260483	NA	0.159724	0.100738	3.72495	0.0270442	0.978425	#VALUE!
ENSG00000260905	NA	0.148884	0.100738	3.72495	0.0270442	0.978425	#VALUE!
ENSG00000263938	NA	0.165289	0.100738	3.72495	0.0270442	0.978425	#VALUE!
ENSG00000273341	NA	0.179641	0.100738	3.72495	0.0270442	0.978425	#VALUE!
ENSG00000281008	NA	0.16585	0.100738	3.72495	0.0270442	0.978425	#VALUE!
ENSG00000283052	NA	0.170187	0.100738	3.72495	0.0270442	0.978425	#VALUE!
ENSG00000286018	NA	0.161597	0.100738	3.72495	0.0270442	0.978425	#VALUE!
ENSG00000286750	NA	0.175949	0.100738	3.72495	0.0270442	0.978425	#VALUE!
ENSG00000287278	NA	0.159724	0.100738	3.72495	0.0270442	0.978425	#VALUE!
ENSG00000214533	NA	0.218128	0.100738	3.72495	0.0270442	0.978425	#VALUE!
ENSG00000261813	NA	0.232583	0.100738	3.72495	0.0270442	0.978425	#VALUE!
ENSG00000263237	NA	0.223443	0.100738	3.72495	0.0270442	0.978425	#VALUE!
ENSG00000279025	NA	0.222395	0.100738	3.72495	0.0270442	0.978425	#VALUE!
ENSG00000176007	NA	0.0537901	0.100736	3.72495	0.0270436	0.978425	#VALUE!
ENSG00000178055	NA	0.0537901	0.100736	3.72495	0.0270436	0.978425	#VALUE!
ENSG00000179028	NA	0.0622225	0.100736	3.72495	0.0270436	0.978425	#VALUE!
ENSG00000180610	NA	0.0638973	0.100736	3.72495	0.0270436	0.978425	#VALUE!
ENSG00000183911	NA	0.0537901	0.100736	3.72495	0.0270436	0.978425	#VALUE!
ENSG00000196593	NA	0.0638973	0.100736	3.72495	0.0270436	0.978425	#VALUE!
ENSG00000197549	NA	0.0622225	0.100736	3.72495	0.0270436	0.978425	#VALUE!
ENSG00000198454	NA	0.0638973	0.100736	3.72495	0.0270436	0.978425	#VALUE!
ENSG00000200783	NA	0.0537901	0.100736	3.72495	0.0270436	0.978425	#VALUE!
ENSG00000201533	NA	0.0537901	0.100736	3.72495	0.0270436	0.978425	#VALUE!
ENSG00000201581	NA	0.0537901	0.100736	3.72495	0.0270436	0.978425	#VALUE!
ENSG00000203648	NA	0.0638973	0.100736	3.72495	0.0270436	0.978425	#VALUE!
ENSG00000210077	NA	0.0537901	0.100736	3.72495	0.0270436	0.978425	#VALUE!
ENSG00000213026	NA	0.0622225	0.100736	3.72495	0.0270436	0.978425	#VALUE!
ENSG00000213587	NA	0.0537901	0.100736	3.72495	0.0270436	0.978425	#VALUE!
ENSG00000214822	NA	0.0537901	0.100736	3.72495	0.0270436	0.978425	#VALUE!
ENSG00000215448	NA	0.0537901	0.100736	3.72495	0.0270436	0.978425	#VALUE!
ENSG00000215589	NA	0.0537901	0.100736	3.72495	0.0270436	0.978425	#VALUE!
ENSG00000215869	NA	0.0537901	0.100736	3.72495	0.0270436	0.978425	#VALUE!
ENSG00000216915	NA	0.0537901	0.100736	3.72495	0.0270436	0.978425	#VALUE!
ENSG00000217527	NA	0.0537901	0.100736	3.72495	0.0270436	0.978425	#VALUE!
ENSG00000217585	NA	0.0638973	0.100736	3.72495	0.0270436	0.978425	#VALUE!
ENSG00000218029	NA	0.0537901	0.100736	3.72495	0.0270436	0.978425	#VALUE!
ENSG00000218713	NA	0.0537901	0.100736	3.72495	0.0270436	0.978425	#VALUE!
ENSG00000218749	NA	0.0537901	0.100736	3.72495	0.0270436	0.978425	#VALUE!
ENSG00000219298	NA	0.0537901	0.100736	3.72495	0.0270436	0.978425	#VALUE!
ENSG00000222515	NA	0.0537901	0.100736	3.72495	0.0270436	0.978425	#VALUE!
ENSG00000223374	NA	0.0537901	0.100736	3.72495	0.0270436	0.978425	#VALUE!
ENSG00000223536	NA	0.0622225	0.100736	3.72495	0.0270436	0.978425	#VALUE!
ENSG00000223631	NA	0.0537901	0.100736	3.72495	0.0270436	0.978425	#VALUE!
ENSG00000223982	NA	0.0638973	0.100736	3.72495	0.0270436	0.978425	#VALUE!
ENSG00000224597	NA	0.0537901	0.100736	3.72495	0.0270436	0.978425	#VALUE!
ENSG00000224658	NA	0.0537901	0.100736	3.72495	0.0270436	0.978425	#VALUE!
ENSG00000225011	NA	0.0537901	0.100736	3.72495	0.0270436	0.978425	#VALUE!
ENSG00000225012	NA	0.0537901	0.100736	3.72495	0.0270436	0.978425	#VALUE!
ENSG00000225574	NA	0.0537901	0.100736	3.72495	0.0270436	0.978425	#VALUE!
ENSG00000226131	NA	0.0622225	0.100736	3.72495	0.0270436	0.978425	#VALUE!
ENSG00000226247	NA	0.0638973	0.100736	3.72495	0.0270436	0.978425	#VALUE!
ENSG00000226543	NA	0.0622225	0.100736	3.72495	0.0270436	0.978425	#VALUE!
ENSG00000226968	NA	0.0622225	0.100736	3.72495	0.0270436	0.978425	#VALUE!
ENSG00000227160	NA	0.0537901	0.100736	3.72495	0.0270436	0.978425	#VALUE!
ENSG00000227217	NA	0.0537901	0.100736	3.72495	0.0270436	0.978425	#VALUE!
ENSG00000227259	NA	0.0638973	0.100736	3.72495	0.0270436	0.978425	#VALUE!
ENSG00000227438	NA	0.0638973	0.100736	3.72495	0.0270436	0.978425	#VALUE!
ENSG00000227685	NA	0.0622225	0.100736	3.72495	0.0270436	0.978425	#VALUE!
ENSG00000228162	NA	0.0537901	0.100736	3.72495	0.0270436	0.978425	#VALUE!
ENSG00000228176	NA	0.0638973	0.100736	3.72495	0.0270436	0.978425	#VALUE!
ENSG00000228420	NA	0.0537901	0.100736	3.72495	0.0270436	0.978425	#VALUE!
ENSG00000228950	NA	0.0537901	0.100736	3.72495	0.0270436	0.978425	#VALUE!
ENSG00000229616	NA	0.0537901	0.100736	3.72495	0.0270436	0.978425	#VALUE!
ENSG00000229960	NA	0.0638973	0.100736	3.72495	0.0270436	0.978425	#VALUE!
ENSG00000230051	NA	0.0638973	0.100736	3.72495	0.0270436	0.978425	#VALUE!
ENSG00000230061	NA	0.0622225	0.100736	3.72495	0.0270436	0.978425	#VALUE!
ENSG00000230063	NA	0.0537901	0.100736	3.72495	0.0270436	0.978425	#VALUE!
ENSG00000230564	NA	0.0537901	0.100736	3.72495	0.0270436	0.978425	#VALUE!
ENSG00000230595	NA	0.0638973	0.100736	3.72495	0.0270436	0.978425	#VALUE!
ENSG00000230865	NA	0.0622225	0.100736	3.72495	0.0270436	0.978425	#VALUE!
ENSG00000231300	NA	0.0638973	0.100736	3.72495	0.0270436	0.978425	#VALUE!
ENSG00000231534	NA	0.0537901	0.100736	3.72495	0.0270436	0.978425	#VALUE!
ENSG00000231589	NA	0.0622225	0.100736	3.72495	0.0270436	0.978425	#VALUE!
ENSG00000231698	NA	0.0622225	0.100736	3.72495	0.0270436	0.978425	#VALUE!
ENSG00000231912	NA	0.0622225	0.100736	3.72495	0.0270436	0.978425	#VALUE!
ENSG00000232054	NA	0.0537901	0.100736	3.72495	0.0270436	0.978425	#VALUE!
ENSG00000232334	NA	0.0537901	0.100736	3.72495	0.0270436	0.978425	#VALUE!
ENSG00000232719	NA	0.0537901	0.100736	3.72495	0.0270436	0.978425	#VALUE!
ENSG00000232725	NA	0.0537901	0.100736	3.72495	0.0270436	0.978425	#VALUE!
ENSG00000233876	NA	0.0537901	0.100736	3.72495	0.0270436	0.978425	#VALUE!
ENSG00000233978	NA	0.0638973	0.100736	3.72495	0.0270436	0.978425	#VALUE!
ENSG00000234476	NA	0.0537901	0.100736	3.72495	0.0270436	0.978425	#VALUE!
ENSG00000234775	NA	0.0638973	0.100736	3.72495	0.0270436	0.978425	#VALUE!
ENSG00000234796	NA	0.0638973	0.100736	3.72495	0.0270436	0.978425	#VALUE!
ENSG00000235058	NA	0.0638973	0.100736	3.72495	0.0270436	0.978425	#VALUE!
ENSG00000235113	NA	0.0537901	0.100736	3.72495	0.0270436	0.978425	#VALUE!
ENSG00000235366	NA	0.0622225	0.100736	3.72495	0.0270436	0.978425	#VALUE!
ENSG00000235518	NA	0.0638973	0.100736	3.72495	0.0270436	0.978425	#VALUE!
ENSG00000235546	NA	0.0622225	0.100736	3.72495	0.0270436	0.978425	#VALUE!
ENSG00000235571	NA	0.0622225	0.100736	3.72495	0.0270436	0.978425	#VALUE!
ENSG00000236248	NA	0.0638973	0.100736	3.72495	0.0270436	0.978425	#VALUE!
ENSG00000236838	NA	0.0638973	0.100736	3.72495	0.0270436	0.978425	#VALUE!
ENSG00000237180	NA	0.0638973	0.100736	3.72495	0.0270436	0.978425	#VALUE!
ENSG00000237428	NA	0.0622225	0.100736	3.72495	0.0270436	0.978425	#VALUE!
ENSG00000238166	NA	0.0537901	0.100736	3.72495	0.0270436	0.978425	#VALUE!
ENSG00000239544	NA	0.0622225	0.100736	3.72495	0.0270436	0.978425	#VALUE!
ENSG00000240350	NA	0.0622225	0.100736	3.72495	0.0270436	0.978425	#VALUE!
ENSG00000240521	NA	0.0622225	0.100736	3.72495	0.0270436	0.978425	#VALUE!
ENSG00000241146	NA	0.0537901	0.100736	3.72495	0.0270436	0.978425	#VALUE!
ENSG00000242001	NA	0.0537901	0.100736	3.72495	0.0270436	0.978425	#VALUE!
ENSG00000242849	NA	0.0537901	0.100736	3.72495	0.0270436	0.978425	#VALUE!
ENSG00000243518	NA	0.0537901	0.100736	3.72495	0.0270436	0.978425	#VALUE!
ENSG00000244259	NA	0.0537901	0.100736	3.72495	0.0270436	0.978425	#VALUE!
ENSG00000244371	NA	0.0638973	0.100736	3.72495	0.0270436	0.978425	#VALUE!
ENSG00000244493	NA	0.0638973	0.100736	3.72495	0.0270436	0.978425	#VALUE!
ENSG00000248528	NA	0.0638973	0.100736	3.72495	0.0270436	0.978425	#VALUE!
ENSG00000248958	NA	0.0638973	0.100736	3.72495	0.0270436	0.978425	#VALUE!
ENSG00000249334	NA	0.0622225	0.100736	3.72495	0.0270436	0.978425	#VALUE!
ENSG00000249410	NA	0.0537901	0.100736	3.72495	0.0270436	0.978425	#VALUE!
ENSG00000249876	NA	0.0638973	0.100736	3.72495	0.0270436	0.978425	#VALUE!
ENSG00000249966	NA	0.0537901	0.100736	3.72495	0.0270436	0.978425	#VALUE!
ENSG00000249998	NA	0.0638973	0.100736	3.72495	0.0270436	0.978425	#VALUE!
ENSG00000250118	NA	0.0537901	0.100736	3.72495	0.0270436	0.978425	#VALUE!
ENSG00000250247	NA	0.0537901	0.100736	3.72495	0.0270436	0.978425	#VALUE!
ENSG00000250523	NA	0.0638973	0.100736	3.72495	0.0270436	0.978425	#VALUE!
ENSG00000250761	NA	0.0622225	0.100736	3.72495	0.0270436	0.978425	#VALUE!
ENSG00000250865	NA	0.0638973	0.100736	3.72495	0.0270436	0.978425	#VALUE!
ENSG00000250914	NA	0.0638973	0.100736	3.72495	0.0270436	0.978425	#VALUE!
ENSG00000251033	NA	0.0638973	0.100736	3.72495	0.0270436	0.978425	#VALUE!
ENSG00000251101	NA	0.0537901	0.100736	3.72495	0.0270436	0.978425	#VALUE!
ENSG00000251487	NA	0.0622225	0.100736	3.72495	0.0270436	0.978425	#VALUE!
ENSG00000251730	NA	0.0622225	0.100736	3.72495	0.0270436	0.978425	#VALUE!
ENSG00000253439	NA	0.0638973	0.100736	3.72495	0.0270436	0.978425	#VALUE!
ENSG00000253496	NA	0.0537901	0.100736	3.72495	0.0270436	0.978425	#VALUE!
ENSG00000253631	NA	0.0537901	0.100736	3.72495	0.0270436	0.978425	#VALUE!
ENSG00000253768	NA	0.0622225	0.100736	3.72495	0.0270436	0.978425	#VALUE!
ENSG00000254066	NA	0.0638973	0.100736	3.72495	0.0270436	0.978425	#VALUE!
ENSG00000254383	NA	0.0537901	0.100736	3.72495	0.0270436	0.978425	#VALUE!
ENSG00000254399	NA	0.0638973	0.100736	3.72495	0.0270436	0.978425	#VALUE!
ENSG00000254571	NA	0.0537901	0.100736	3.72495	0.0270436	0.978425	#VALUE!
ENSG00000254593	NA	0.0622225	0.100736	3.72495	0.0270436	0.978425	#VALUE!
ENSG00000254976	NA	0.0622225	0.100736	3.72495	0.0270436	0.978425	#VALUE!
ENSG00000255115	NA	0.0537901	0.100736	3.72495	0.0270436	0.978425	#VALUE!
ENSG00000255209	NA	0.0638973	0.100736	3.72495	0.0270436	0.978425	#VALUE!
ENSG00000255246	NA	0.0622225	0.100736	3.72495	0.0270436	0.978425	#VALUE!
ENSG00000255334	NA	0.0638973	0.100736	3.72495	0.0270436	0.978425	#VALUE!
ENSG00000255470	NA	0.0638973	0.100736	3.72495	0.0270436	0.978425	#VALUE!
ENSG00000255703	NA	0.0638973	0.100736	3.72495	0.0270436	0.978425	#VALUE!
ENSG00000256146	NA	0.0537901	0.100736	3.72495	0.0270436	0.978425	#VALUE!
ENSG00000256779	NA	0.0537901	0.100736	3.72495	0.0270436	0.978425	#VALUE!
ENSG00000257169	NA	0.0638973	0.100736	3.72495	0.0270436	0.978425	#VALUE!
ENSG00000258282	NA	0.0537901	0.100736	3.72495	0.0270436	0.978425	#VALUE!
ENSG00000259113	NA	0.0622225	0.100736	3.72495	0.0270436	0.978425	#VALUE!
ENSG00000259364	NA	0.0537901	0.100736	3.72495	0.0270436	0.978425	#VALUE!
ENSG00000259637	NA	0.0622225	0.100736	3.72495	0.0270436	0.978425	#VALUE!
ENSG00000260087	NA	0.0638973	0.100736	3.72495	0.0270436	0.978425	#VALUE!
ENSG00000260104	NA	0.0638973	0.100736	3.72495	0.0270436	0.978425	#VALUE!
ENSG00000260347	NA	0.0537901	0.100736	3.72495	0.0270436	0.978425	#VALUE!
ENSG00000260420	NA	0.0622225	0.100736	3.72495	0.0270436	0.978425	#VALUE!
ENSG00000260861	NA	0.0638973	0.100736	3.72495	0.0270436	0.978425	#VALUE!
ENSG00000260891	NA	0.0622225	0.100736	3.72495	0.0270436	0.978425	#VALUE!
ENSG00000261092	NA	0.0622225	0.100736	3.72495	0.0270436	0.978425	#VALUE!
ENSG00000261333	NA	0.0537901	0.100736	3.72495	0.0270436	0.978425	#VALUE!
ENSG00000262322	NA	0.0537901	0.100736	3.72495	0.0270436	0.978425	#VALUE!
ENSG00000262803	NA	0.0537901	0.100736	3.72495	0.0270436	0.978425	#VALUE!
ENSG00000264243	NA	0.0638973	0.100736	3.72495	0.0270436	0.978425	#VALUE!
ENSG00000264345	NA	0.0638973	0.100736	3.72495	0.0270436	0.978425	#VALUE!
ENSG00000265128	NA	0.0622225	0.100736	3.72495	0.0270436	0.978425	#VALUE!
ENSG00000265349	NA	0.0638973	0.100736	3.72495	0.0270436	0.978425	#VALUE!
ENSG00000265415	NA	0.0622225	0.100736	3.72495	0.0270436	0.978425	#VALUE!
ENSG00000265443	NA	0.0537901	0.100736	3.72495	0.0270436	0.978425	#VALUE!
ENSG00000266765	NA	0.0537901	0.100736	3.72495	0.0270436	0.978425	#VALUE!
ENSG00000267054	NA	0.0537901	0.100736	3.72495	0.0270436	0.978425	#VALUE!
ENSG00000267196	NA	0.0537901	0.100736	3.72495	0.0270436	0.978425	#VALUE!
ENSG00000267491	NA	0.0537901	0.100736	3.72495	0.0270436	0.978425	#VALUE!
ENSG00000267734	NA	0.0622225	0.100736	3.72495	0.0270436	0.978425	#VALUE!
ENSG00000269189	NA	0.0537901	0.100736	3.72495	0.0270436	0.978425	#VALUE!
ENSG00000269353	NA	0.0537901	0.100736	3.72495	0.0270436	0.978425	#VALUE!
ENSG00000269807	NA	0.0638973	0.100736	3.72495	0.0270436	0.978425	#VALUE!
ENSG00000270031	NA	0.0638973	0.100736	3.72495	0.0270436	0.978425	#VALUE!
ENSG00000270036	NA	0.0622225	0.100736	3.72495	0.0270436	0.978425	#VALUE!
ENSG00000270190	NA	0.0537901	0.100736	3.72495	0.0270436	0.978425	#VALUE!
ENSG00000270714	NA	0.0638973	0.100736	3.72495	0.0270436	0.978425	#VALUE!
ENSG00000270866	NA	0.0638973	0.100736	3.72495	0.0270436	0.978425	#VALUE!
ENSG00000270938	NA	0.0537901	0.100736	3.72495	0.0270436	0.978425	#VALUE!
ENSG00000270945	NA	0.0622225	0.100736	3.72495	0.0270436	0.978425	#VALUE!
ENSG00000271192	NA	0.0638973	0.100736	3.72495	0.0270436	0.978425	#VALUE!
ENSG00000271284	NA	0.0622225	0.100736	3.72495	0.0270436	0.978425	#VALUE!
ENSG00000272729	NA	0.0638973	0.100736	3.72495	0.0270436	0.978425	#VALUE!
ENSG00000273112	NA	0.0622225	0.100736	3.72495	0.0270436	0.978425	#VALUE!
ENSG00000273362	NA	0.0537901	0.100736	3.72495	0.0270436	0.978425	#VALUE!
ENSG00000273982	NA	0.0622225	0.100736	3.72495	0.0270436	0.978425	#VALUE!
ENSG00000274023	NA	0.0537901	0.100736	3.72495	0.0270436	0.978425	#VALUE!
ENSG00000274421	NA	0.0537901	0.100736	3.72495	0.0270436	0.978425	#VALUE!
ENSG00000275553	NA	0.0537901	0.100736	3.72495	0.0270436	0.978425	#VALUE!
ENSG00000276291	NA	0.0537901	0.100736	3.72495	0.0270436	0.978425	#VALUE!
ENSG00000276535	NA	0.0622225	0.100736	3.72495	0.0270436	0.978425	#VALUE!
ENSG00000276663	NA	0.0638973	0.100736	3.72495	0.0270436	0.978425	#VALUE!
ENSG00000276800	NA	0.0537901	0.100736	3.72495	0.0270436	0.978425	#VALUE!
ENSG00000277127	NA	0.0537901	0.100736	3.72495	0.0270436	0.978425	#VALUE!
ENSG00000277156	NA	0.0537901	0.100736	3.72495	0.0270436	0.978425	#VALUE!
ENSG00000277447	NA	0.0537901	0.100736	3.72495	0.0270436	0.978425	#VALUE!
ENSG00000277460	NA	0.0622225	0.100736	3.72495	0.0270436	0.978425	#VALUE!
ENSG00000277863	NA	0.0638973	0.100736	3.72495	0.0270436	0.978425	#VALUE!
ENSG00000277958	NA	0.0537901	0.100736	3.72495	0.0270436	0.978425	#VALUE!
ENSG00000278408	NA	0.0537901	0.100736	3.72495	0.0270436	0.978425	#VALUE!
ENSG00000278895	NA	0.0537901	0.100736	3.72495	0.0270436	0.978425	#VALUE!
ENSG00000278973	NA	0.0622225	0.100736	3.72495	0.0270436	0.978425	#VALUE!
ENSG00000279085	NA	0.0537901	0.100736	3.72495	0.0270436	0.978425	#VALUE!
ENSG00000279354	NA	0.0537901	0.100736	3.72495	0.0270436	0.978425	#VALUE!
ENSG00000279650	NA	0.0537901	0.100736	3.72495	0.0270436	0.978425	#VALUE!
ENSG00000279793	NA	0.0622225	0.100736	3.72495	0.0270436	0.978425	#VALUE!
ENSG00000279795	NA	0.0537901	0.100736	3.72495	0.0270436	0.978425	#VALUE!
ENSG00000279806	NA	0.0537901	0.100736	3.72495	0.0270436	0.978425	#VALUE!
ENSG00000279925	NA	0.0537901	0.100736	3.72495	0.0270436	0.978425	#VALUE!
ENSG00000280262	NA	0.0622225	0.100736	3.72495	0.0270436	0.978425	#VALUE!
ENSG00000280281	NA	0.0537901	0.100736	3.72495	0.0270436	0.978425	#VALUE!
ENSG00000280349	NA	0.0622225	0.100736	3.72495	0.0270436	0.978425	#VALUE!
ENSG00000280377	NA	0.0638973	0.100736	3.72495	0.0270436	0.978425	#VALUE!
ENSG00000280466	NA	0.0537901	0.100736	3.72495	0.0270436	0.978425	#VALUE!
ENSG00000281961	NA	0.0638973	0.100736	3.72495	0.0270436	0.978425	#VALUE!
ENSG00000283376	NA	0.0537901	0.100736	3.72495	0.0270436	0.978425	#VALUE!
ENSG00000283408	NA	0.0537901	0.100736	3.72495	0.0270436	0.978425	#VALUE!
ENSG00000284653	NA	0.0638973	0.100736	3.72495	0.0270436	0.978425	#VALUE!
ENSG00000284722	NA	0.0622225	0.100736	3.72495	0.0270436	0.978425	#VALUE!
ENSG00000284951	NA	0.0622225	0.100736	3.72495	0.0270436	0.978425	#VALUE!
ENSG00000285016	NA	0.0537901	0.100736	3.72495	0.0270436	0.978425	#VALUE!
ENSG00000285228	NA	0.0638973	0.100736	3.72495	0.0270436	0.978425	#VALUE!
ENSG00000285540	NA	0.0537901	0.100736	3.72495	0.0270436	0.978425	#VALUE!
ENSG00000285591	NA	0.0638973	0.100736	3.72495	0.0270436	0.978425	#VALUE!
ENSG00000285801	NA	0.0638973	0.100736	3.72495	0.0270436	0.978425	#VALUE!
ENSG00000285842	NA	0.0622225	0.100736	3.72495	0.0270436	0.978425	#VALUE!
ENSG00000286021	NA	0.0622225	0.100736	3.72495	0.0270436	0.978425	#VALUE!
ENSG00000286141	NA	0.0622225	0.100736	3.72495	0.0270436	0.978425	#VALUE!
ENSG00000286325	NA	0.0622225	0.100736	3.72495	0.0270436	0.978425	#VALUE!
ENSG00000286517	NA	0.0638973	0.100736	3.72495	0.0270436	0.978425	#VALUE!
ENSG00000286735	NA	0.0638973	0.100736	3.72495	0.0270436	0.978425	#VALUE!
ENSG00000286908	NA	0.0638973	0.100736	3.72495	0.0270436	0.978425	#VALUE!
ENSG00000286991	NA	0.0622225	0.100736	3.72495	0.0270436	0.978425	#VALUE!
ENSG00000287046	NA	0.0622225	0.100736	3.72495	0.0270436	0.978425	#VALUE!
ENSG00000287114	NA	0.0537901	0.100736	3.72495	0.0270436	0.978425	#VALUE!
ENSG00000287351	NA	0.0638973	0.100736	3.72495	0.0270436	0.978425	#VALUE!
ENSG00000287395	NA	0.0537901	0.100736	3.72495	0.0270436	0.978425	#VALUE!
ENSG00000287488	NA	0.0537901	0.100736	3.72495	0.0270436	0.978425	#VALUE!
ENSG00000287503	NA	0.0638973	0.100736	3.72495	0.0270436	0.978425	#VALUE!
ENSG00000287533	NA	0.0537901	0.100736	3.72495	0.0270436	0.978425	#VALUE!
ENSG00000287538	NA	0.0622225	0.100736	3.72495	0.0270436	0.978425	#VALUE!
ENSG00000287645	NA	0.0537901	0.100736	3.72495	0.0270436	0.978425	#VALUE!
ENSG00000287675	NA	0.0622225	0.100736	3.72495	0.0270436	0.978425	#VALUE!
ENSG00000287685	NA	0.0638973	0.100736	3.72495	0.0270436	0.978425	#VALUE!
ENSG00000287704	NA	0.0638973	0.100736	3.72495	0.0270436	0.978425	#VALUE!
ENSG00000287932	NA	0.0537901	0.100736	3.72495	0.0270436	0.978425	#VALUE!
ENSG00000287939	NA	0.0537901	0.100736	3.72495	0.0270436	0.978425	#VALUE!
ENSG00000287970	NA	0.0622225	0.100736	3.72495	0.0270436	0.978425	#VALUE!
ENSG00000288071	NA	0.0537901	0.100736	3.72495	0.0270436	0.978425	#VALUE!
ENSG00000288218	NA	0.0638973	0.100736	3.72495	0.0270436	0.978425	#VALUE!
ENSG00000288807	NA	0.0537901	0.100736	3.72495	0.0270436	0.978425	#VALUE!
ENSG00000288903	NA	0.0622225	0.100736	3.72495	0.0270436	0.978425	#VALUE!
ENSG00000288948	NA	0.0537901	0.100736	3.72495	0.0270436	0.978425	#VALUE!
ENSG00000289002	NA	0.0638973	0.100736	3.72495	0.0270436	0.978425	#VALUE!
ENSG00000289058	NA	0.0622225	0.100736	3.72495	0.0270436	0.978425	#VALUE!
ENSG00000289072	NA	0.0638973	0.100736	3.72495	0.0270436	0.978425	#VALUE!
ENSG00000289557	NA	0.0537901	0.100736	3.72495	0.0270436	0.978425	#VALUE!
ENSG00000290024	NA	0.0537901	0.100736	3.72495	0.0270436	0.978425	#VALUE!
ENSG00000290577	NA	0.0638973	0.100736	3.72495	0.0270436	0.978425	#VALUE!
ENSG00000290589	NA	0.0638973	0.100736	3.72495	0.0270436	0.978425	#VALUE!
ENSG00000291257	NA	0.0622225	0.100736	3.72495	0.0270436	0.978425	#VALUE!
ENSG00000293038	NA	0.0622225	0.100736	3.72495	0.0270436	0.978425	#VALUE!
ENSG00000293111	NA	0.0638973	0.100736	3.72495	0.0270436	0.978425	#VALUE!
ENSG00000293223	NA	0.0622225	0.100736	3.72495	0.0270436	0.978425	#VALUE!
ENSG00000293284	NA	0.0537901	0.100736	3.72495	0.0270436	0.978425	#VALUE!
ENSG00000293463	NA	0.0537901	0.100736	3.72495	0.0270436	0.978425	#VALUE!
ENSG00000230005	NA	0.200997	0.100735	3.72495	0.0270432	0.978425	#VALUE!
ENSG00000259031	NA	0.209223	0.100735	3.72495	0.0270432	0.978425	#VALUE!
ENSG00000134612	NA	0.0588832	0.100734	3.72495	0.027043	0.978425	#VALUE!
ENSG00000170688	NA	0.0611338	0.100734	3.72495	0.027043	0.978425	#VALUE!
ENSG00000178636	NA	0.0484206	0.100734	3.72495	0.027043	0.978425	#VALUE!
ENSG00000188828	NA	0.0611338	0.100734	3.72495	0.027043	0.978425	#VALUE!
ENSG00000189149	NA	0.0484206	0.100734	3.72495	0.027043	0.978425	#VALUE!
ENSG00000199975	NA	0.0588832	0.100734	3.72495	0.027043	0.978425	#VALUE!
ENSG00000200419	NA	0.0588832	0.100734	3.72495	0.027043	0.978425	#VALUE!
ENSG00000203397	NA	0.0588832	0.100734	3.72495	0.027043	0.978425	#VALUE!
ENSG00000203414	NA	0.0588832	0.100734	3.72495	0.027043	0.978425	#VALUE!
ENSG00000203496	NA	0.0588832	0.100734	3.72495	0.027043	0.978425	#VALUE!
ENSG00000207294	NA	0.0484206	0.100734	3.72495	0.027043	0.978425	#VALUE!
ENSG00000207395	NA	0.0484206	0.100734	3.72495	0.027043	0.978425	#VALUE!
ENSG00000210194	NA	0.0611338	0.100734	3.72495	0.027043	0.978425	#VALUE!
ENSG00000212541	NA	0.0484206	0.100734	3.72495	0.027043	0.978425	#VALUE!
ENSG00000213028	NA	0.0588832	0.100734	3.72495	0.027043	0.978425	#VALUE!
ENSG00000213452	NA	0.0588832	0.100734	3.72495	0.027043	0.978425	#VALUE!
ENSG00000213875	NA	0.0484206	0.100734	3.72495	0.027043	0.978425	#VALUE!
ENSG00000214210	NA	0.0611338	0.100734	3.72495	0.027043	0.978425	#VALUE!
ENSG00000219582	NA	0.0484206	0.100734	3.72495	0.027043	0.978425	#VALUE!
ENSG00000219608	NA	0.0484206	0.100734	3.72495	0.027043	0.978425	#VALUE!
ENSG00000220913	NA	0.0588832	0.100734	3.72495	0.027043	0.978425	#VALUE!
ENSG00000223843	NA	0.0484206	0.100734	3.72495	0.027043	0.978425	#VALUE!
ENSG00000224087	NA	0.0588832	0.100734	3.72495	0.027043	0.978425	#VALUE!
ENSG00000224540	NA	0.0588832	0.100734	3.72495	0.027043	0.978425	#VALUE!
ENSG00000224541	NA	0.0588832	0.100734	3.72495	0.027043	0.978425	#VALUE!
ENSG00000224662	NA	0.0588832	0.100734	3.72495	0.027043	0.978425	#VALUE!
ENSG00000224711	NA	0.0484206	0.100734	3.72495	0.027043	0.978425	#VALUE!
ENSG00000224962	NA	0.0588832	0.100734	3.72495	0.027043	0.978425	#VALUE!
ENSG00000224972	NA	0.0611338	0.100734	3.72495	0.027043	0.978425	#VALUE!
ENSG00000225226	NA	0.0611338	0.100734	3.72495	0.027043	0.978425	#VALUE!
ENSG00000225230	NA	0.0588832	0.100734	3.72495	0.027043	0.978425	#VALUE!
ENSG00000225243	NA	0.0484206	0.100734	3.72495	0.027043	0.978425	#VALUE!
ENSG00000225678	NA	0.0588832	0.100734	3.72495	0.027043	0.978425	#VALUE!
ENSG00000225885	NA	0.0484206	0.100734	3.72495	0.027043	0.978425	#VALUE!
ENSG00000226036	NA	0.0588832	0.100734	3.72495	0.027043	0.978425	#VALUE!
ENSG00000226330	NA	0.0611338	0.100734	3.72495	0.027043	0.978425	#VALUE!
ENSG00000226825	NA	0.0588832	0.100734	3.72495	0.027043	0.978425	#VALUE!
ENSG00000226861	NA	0.0484206	0.100734	3.72495	0.027043	0.978425	#VALUE!
ENSG00000227352	NA	0.0611338	0.100734	3.72495	0.027043	0.978425	#VALUE!
ENSG00000227505	NA	0.0484206	0.100734	3.72495	0.027043	0.978425	#VALUE!
ENSG00000227711	NA	0.0588832	0.100734	3.72495	0.027043	0.978425	#VALUE!
ENSG00000227836	NA	0.0611338	0.100734	3.72495	0.027043	0.978425	#VALUE!
ENSG00000227911	NA	0.0484206	0.100734	3.72495	0.027043	0.978425	#VALUE!
ENSG00000228467	NA	0.0611338	0.100734	3.72495	0.027043	0.978425	#VALUE!
ENSG00000228551	NA	0.0611338	0.100734	3.72495	0.027043	0.978425	#VALUE!
ENSG00000228586	NA	0.0484206	0.100734	3.72495	0.027043	0.978425	#VALUE!
ENSG00000228655	NA	0.0484206	0.100734	3.72495	0.027043	0.978425	#VALUE!
ENSG00000228714	NA	0.0588832	0.100734	3.72495	0.027043	0.978425	#VALUE!
ENSG00000229112	NA	0.0484206	0.100734	3.72495	0.027043	0.978425	#VALUE!
ENSG00000229911	NA	0.0588832	0.100734	3.72495	0.027043	0.978425	#VALUE!
ENSG00000229917	NA	0.0588832	0.100734	3.72495	0.027043	0.978425	#VALUE!
ENSG00000230501	NA	0.0611338	0.100734	3.72495	0.027043	0.978425	#VALUE!
ENSG00000230731	NA	0.0484206	0.100734	3.72495	0.027043	0.978425	#VALUE!
ENSG00000230834	NA	0.0588832	0.100734	3.72495	0.027043	0.978425	#VALUE!
ENSG00000230886	NA	0.0484206	0.100734	3.72495	0.027043	0.978425	#VALUE!
ENSG00000231017	NA	0.0588832	0.100734	3.72495	0.027043	0.978425	#VALUE!
ENSG00000231158	NA	0.0484206	0.100734	3.72495	0.027043	0.978425	#VALUE!
ENSG00000231280	NA	0.0611338	0.100734	3.72495	0.027043	0.978425	#VALUE!
ENSG00000231397	NA	0.0611338	0.100734	3.72495	0.027043	0.978425	#VALUE!
ENSG00000232335	NA	0.0484206	0.100734	3.72495	0.027043	0.978425	#VALUE!
ENSG00000232444	NA	0.0588832	0.100734	3.72495	0.027043	0.978425	#VALUE!
ENSG00000232492	NA	0.0611338	0.100734	3.72495	0.027043	0.978425	#VALUE!
ENSG00000232537	NA	0.0484206	0.100734	3.72495	0.027043	0.978425	#VALUE!
ENSG00000232546	NA	0.0611338	0.100734	3.72495	0.027043	0.978425	#VALUE!
ENSG00000232675	NA	0.0484206	0.100734	3.72495	0.027043	0.978425	#VALUE!
ENSG00000233379	NA	0.0588832	0.100734	3.72495	0.027043	0.978425	#VALUE!
ENSG00000233735	NA	0.0611338	0.100734	3.72495	0.027043	0.978425	#VALUE!
ENSG00000233833	NA	0.0588832	0.100734	3.72495	0.027043	0.978425	#VALUE!
ENSG00000233908	NA	0.0611338	0.100734	3.72495	0.027043	0.978425	#VALUE!
ENSG00000234017	NA	0.0611338	0.100734	3.72495	0.027043	0.978425	#VALUE!
ENSG00000234061	NA	0.0588832	0.100734	3.72495	0.027043	0.978425	#VALUE!
ENSG00000234207	NA	0.0484206	0.100734	3.72495	0.027043	0.978425	#VALUE!
ENSG00000234567	NA	0.0611338	0.100734	3.72495	0.027043	0.978425	#VALUE!
ENSG00000234929	NA	0.0611338	0.100734	3.72495	0.027043	0.978425	#VALUE!
ENSG00000234983	NA	0.0484206	0.100734	3.72495	0.027043	0.978425	#VALUE!
ENSG00000235329	NA	0.0611338	0.100734	3.72495	0.027043	0.978425	#VALUE!
ENSG00000235379	NA	0.0611338	0.100734	3.72495	0.027043	0.978425	#VALUE!
ENSG00000235615	NA	0.0484206	0.100734	3.72495	0.027043	0.978425	#VALUE!
ENSG00000235677	NA	0.0484206	0.100734	3.72495	0.027043	0.978425	#VALUE!
ENSG00000235881	NA	0.0484206	0.100734	3.72495	0.027043	0.978425	#VALUE!
ENSG00000235892	NA	0.0484206	0.100734	3.72495	0.027043	0.978425	#VALUE!
ENSG00000236572	NA	0.0484206	0.100734	3.72495	0.027043	0.978425	#VALUE!
ENSG00000236848	NA	0.0611338	0.100734	3.72495	0.027043	0.978425	#VALUE!
ENSG00000236888	NA	0.0611338	0.100734	3.72495	0.027043	0.978425	#VALUE!
ENSG00000237283	NA	0.0484206	0.100734	3.72495	0.027043	0.978425	#VALUE!
ENSG00000237379	NA	0.0588832	0.100734	3.72495	0.027043	0.978425	#VALUE!
ENSG00000237612	NA	0.0484206	0.100734	3.72495	0.027043	0.978425	#VALUE!
ENSG00000237636	NA	0.0611338	0.100734	3.72495	0.027043	0.978425	#VALUE!
ENSG00000237701	NA	0.0484206	0.100734	3.72495	0.027043	0.978425	#VALUE!
ENSG00000238190	NA	0.0611338	0.100734	3.72495	0.027043	0.978425	#VALUE!
ENSG00000240477	NA	0.0588832	0.100734	3.72495	0.027043	0.978425	#VALUE!
ENSG00000241220	NA	0.0484206	0.100734	3.72495	0.027043	0.978425	#VALUE!
ENSG00000241599	NA	0.0611338	0.100734	3.72495	0.027043	0.978425	#VALUE!
ENSG00000242412	NA	0.0611338	0.100734	3.72495	0.027043	0.978425	#VALUE!
ENSG00000242741	NA	0.0588832	0.100734	3.72495	0.027043	0.978425	#VALUE!
ENSG00000243368	NA	0.0588832	0.100734	3.72495	0.027043	0.978425	#VALUE!
ENSG00000243495	NA	0.0611338	0.100734	3.72495	0.027043	0.978425	#VALUE!
ENSG00000243961	NA	0.0484206	0.100734	3.72495	0.027043	0.978425	#VALUE!
ENSG00000244720	NA	0.0611338	0.100734	3.72495	0.027043	0.978425	#VALUE!
ENSG00000246115	NA	0.0588832	0.100734	3.72495	0.027043	0.978425	#VALUE!
ENSG00000248231	NA	0.0484206	0.100734	3.72495	0.027043	0.978425	#VALUE!
ENSG00000248296	NA	0.0611338	0.100734	3.72495	0.027043	0.978425	#VALUE!
ENSG00000249084	NA	0.0484206	0.100734	3.72495	0.027043	0.978425	#VALUE!
ENSG00000249474	NA	0.0611338	0.100734	3.72495	0.027043	0.978425	#VALUE!
ENSG00000249599	NA	0.0588832	0.100734	3.72495	0.027043	0.978425	#VALUE!
ENSG00000249743	NA	0.0611338	0.100734	3.72495	0.027043	0.978425	#VALUE!
ENSG00000249856	NA	0.0484206	0.100734	3.72495	0.027043	0.978425	#VALUE!
ENSG00000250403	NA	0.0588832	0.100734	3.72495	0.027043	0.978425	#VALUE!
ENSG00000250657	NA	0.0588832	0.100734	3.72495	0.027043	0.978425	#VALUE!
ENSG00000250940	NA	0.0588832	0.100734	3.72495	0.027043	0.978425	#VALUE!
ENSG00000251292	NA	0.0484206	0.100734	3.72495	0.027043	0.978425	#VALUE!
ENSG00000251445	NA	0.0588832	0.100734	3.72495	0.027043	0.978425	#VALUE!
ENSG00000251458	NA	0.0611338	0.100734	3.72495	0.027043	0.978425	#VALUE!
ENSG00000251464	NA	0.0484206	0.100734	3.72495	0.027043	0.978425	#VALUE!
ENSG00000251668	NA	0.0611338	0.100734	3.72495	0.027043	0.978425	#VALUE!
ENSG00000253849	NA	0.0484206	0.100734	3.72495	0.027043	0.978425	#VALUE!
ENSG00000253956	NA	0.0611338	0.100734	3.72495	0.027043	0.978425	#VALUE!
ENSG00000254002	NA	0.0484206	0.100734	3.72495	0.027043	0.978425	#VALUE!
ENSG00000254104	NA	0.0484206	0.100734	3.72495	0.027043	0.978425	#VALUE!
ENSG00000254193	NA	0.0588832	0.100734	3.72495	0.027043	0.978425	#VALUE!
ENSG00000254331	NA	0.0611338	0.100734	3.72495	0.027043	0.978425	#VALUE!
ENSG00000254537	NA	0.0484206	0.100734	3.72495	0.027043	0.978425	#VALUE!
ENSG00000254780	NA	0.0588832	0.100734	3.72495	0.027043	0.978425	#VALUE!
ENSG00000254847	NA	0.0611338	0.100734	3.72495	0.027043	0.978425	#VALUE!
ENSG00000254943	NA	0.0611338	0.100734	3.72495	0.027043	0.978425	#VALUE!
ENSG00000254953	NA	0.0484206	0.100734	3.72495	0.027043	0.978425	#VALUE!
ENSG00000254987	NA	0.0611338	0.100734	3.72495	0.027043	0.978425	#VALUE!
ENSG00000255159	NA	0.0484206	0.100734	3.72495	0.027043	0.978425	#VALUE!
ENSG00000255202	NA	0.0484206	0.100734	3.72495	0.027043	0.978425	#VALUE!
ENSG00000255221	NA	0.0484206	0.100734	3.72495	0.027043	0.978425	#VALUE!
ENSG00000255516	NA	0.0484206	0.100734	3.72495	0.027043	0.978425	#VALUE!
ENSG00000256137	NA	0.0611338	0.100734	3.72495	0.027043	0.978425	#VALUE!
ENSG00000256810	NA	0.0588832	0.100734	3.72495	0.027043	0.978425	#VALUE!
ENSG00000257193	NA	0.0588832	0.100734	3.72495	0.027043	0.978425	#VALUE!
ENSG00000257319	NA	0.0484206	0.100734	3.72495	0.027043	0.978425	#VALUE!
ENSG00000257329	NA	0.0588832	0.100734	3.72495	0.027043	0.978425	#VALUE!
ENSG00000257476	NA	0.0484206	0.100734	3.72495	0.027043	0.978425	#VALUE!
ENSG00000257682	NA	0.0484206	0.100734	3.72495	0.027043	0.978425	#VALUE!
ENSG00000258034	NA	0.0588832	0.100734	3.72495	0.027043	0.978425	#VALUE!
ENSG00000258117	NA	0.0611338	0.100734	3.72495	0.027043	0.978425	#VALUE!
ENSG00000258332	NA	0.0611338	0.100734	3.72495	0.027043	0.978425	#VALUE!
ENSG00000258380	NA	0.0484206	0.100734	3.72495	0.027043	0.978425	#VALUE!
ENSG00000258399	NA	0.0484206	0.100734	3.72495	0.027043	0.978425	#VALUE!
ENSG00000258531	NA	0.0611338	0.100734	3.72495	0.027043	0.978425	#VALUE!
ENSG00000258598	NA	0.0611338	0.100734	3.72495	0.027043	0.978425	#VALUE!
ENSG00000258687	NA	0.0588832	0.100734	3.72495	0.027043	0.978425	#VALUE!
ENSG00000258842	NA	0.0484206	0.100734	3.72495	0.027043	0.978425	#VALUE!
ENSG00000259167	NA	0.0484206	0.100734	3.72495	0.027043	0.978425	#VALUE!
ENSG00000259309	NA	0.0484206	0.100734	3.72495	0.027043	0.978425	#VALUE!
ENSG00000259320	NA	0.0611338	0.100734	3.72495	0.027043	0.978425	#VALUE!
ENSG00000259467	NA	0.0588832	0.100734	3.72495	0.027043	0.978425	#VALUE!
ENSG00000259655	NA	0.0611338	0.100734	3.72495	0.027043	0.978425	#VALUE!
ENSG00000259684	NA	0.0611338	0.100734	3.72495	0.027043	0.978425	#VALUE!
ENSG00000259798	NA	0.0484206	0.100734	3.72495	0.027043	0.978425	#VALUE!
ENSG00000260479	NA	0.0611338	0.100734	3.72495	0.027043	0.978425	#VALUE!
ENSG00000260549	NA	0.0484206	0.100734	3.72495	0.027043	0.978425	#VALUE!
ENSG00000260721	NA	0.0611338	0.100734	3.72495	0.027043	0.978425	#VALUE!
ENSG00000260762	NA	0.0484206	0.100734	3.72495	0.027043	0.978425	#VALUE!
ENSG00000260803	NA	0.0484206	0.100734	3.72495	0.027043	0.978425	#VALUE!
ENSG00000261009	NA	0.0484206	0.100734	3.72495	0.027043	0.978425	#VALUE!
ENSG00000261045	NA	0.0611338	0.100734	3.72495	0.027043	0.978425	#VALUE!
ENSG00000261478	NA	0.0611338	0.100734	3.72495	0.027043	0.978425	#VALUE!
ENSG00000261482	NA	0.0611338	0.100734	3.72495	0.027043	0.978425	#VALUE!
ENSG00000261646	NA	0.0611338	0.100734	3.72495	0.027043	0.978425	#VALUE!
ENSG00000261868	NA	0.0484206	0.100734	3.72495	0.027043	0.978425	#VALUE!
ENSG00000261872	NA	0.0611338	0.100734	3.72495	0.027043	0.978425	#VALUE!
ENSG00000263167	NA	0.0588832	0.100734	3.72495	0.027043	0.978425	#VALUE!
ENSG00000265118	NA	0.0484206	0.100734	3.72495	0.027043	0.978425	#VALUE!
ENSG00000265927	NA	0.0588832	0.100734	3.72495	0.027043	0.978425	#VALUE!
ENSG00000267153	NA	0.0611338	0.100734	3.72495	0.027043	0.978425	#VALUE!
ENSG00000267245	NA	0.0588832	0.100734	3.72495	0.027043	0.978425	#VALUE!
ENSG00000267437	NA	0.0484206	0.100734	3.72495	0.027043	0.978425	#VALUE!
ENSG00000267490	NA	0.0588832	0.100734	3.72495	0.027043	0.978425	#VALUE!
ENSG00000267559	NA	0.0611338	0.100734	3.72495	0.027043	0.978425	#VALUE!
ENSG00000267685	NA	0.0484206	0.100734	3.72495	0.027043	0.978425	#VALUE!
ENSG00000267760	NA	0.0484206	0.100734	3.72495	0.027043	0.978425	#VALUE!
ENSG00000269706	NA	0.0588832	0.100734	3.72495	0.027043	0.978425	#VALUE!
ENSG00000270304	NA	0.0588832	0.100734	3.72495	0.027043	0.978425	#VALUE!
ENSG00000270491	NA	0.0484206	0.100734	3.72495	0.027043	0.978425	#VALUE!
ENSG00000270712	NA	0.0484206	0.100734	3.72495	0.027043	0.978425	#VALUE!
ENSG00000270814	NA	0.0588832	0.100734	3.72495	0.027043	0.978425	#VALUE!
ENSG00000270969	NA	0.0611338	0.100734	3.72495	0.027043	0.978425	#VALUE!
ENSG00000270997	NA	0.0484206	0.100734	3.72495	0.027043	0.978425	#VALUE!
ENSG00000271670	NA	0.0484206	0.100734	3.72495	0.027043	0.978425	#VALUE!
ENSG00000271758	NA	0.0588832	0.100734	3.72495	0.027043	0.978425	#VALUE!
ENSG00000271901	NA	0.0484206	0.100734	3.72495	0.027043	0.978425	#VALUE!
ENSG00000272046	NA	0.0588832	0.100734	3.72495	0.027043	0.978425	#VALUE!
ENSG00000272396	NA	0.0588832	0.100734	3.72495	0.027043	0.978425	#VALUE!
ENSG00000273232	NA	0.0588832	0.100734	3.72495	0.027043	0.978425	#VALUE!
ENSG00000273712	NA	0.0611338	0.100734	3.72495	0.027043	0.978425	#VALUE!
ENSG00000273979	NA	0.0588832	0.100734	3.72495	0.027043	0.978425	#VALUE!
ENSG00000274525	NA	0.0484206	0.100734	3.72495	0.027043	0.978425	#VALUE!
ENSG00000274937	NA	0.0611338	0.100734	3.72495	0.027043	0.978425	#VALUE!
ENSG00000275319	NA	0.0588832	0.100734	3.72495	0.027043	0.978425	#VALUE!
ENSG00000275467	NA	0.0484206	0.100734	3.72495	0.027043	0.978425	#VALUE!
ENSG00000275559	NA	0.0611338	0.100734	3.72495	0.027043	0.978425	#VALUE!
ENSG00000275647	NA	0.0484206	0.100734	3.72495	0.027043	0.978425	#VALUE!
ENSG00000276667	NA	0.0484206	0.100734	3.72495	0.027043	0.978425	#VALUE!
ENSG00000276680	NA	0.0611338	0.100734	3.72495	0.027043	0.978425	#VALUE!
ENSG00000277598	NA	0.0611338	0.100734	3.72495	0.027043	0.978425	#VALUE!
ENSG00000277635	NA	0.0611338	0.100734	3.72495	0.027043	0.978425	#VALUE!
ENSG00000278531	NA	0.0484206	0.100734	3.72495	0.027043	0.978425	#VALUE!
ENSG00000279017	NA	0.0611338	0.100734	3.72495	0.027043	0.978425	#VALUE!
ENSG00000279332	NA	0.0588832	0.100734	3.72495	0.027043	0.978425	#VALUE!
ENSG00000279412	NA	0.0484206	0.100734	3.72495	0.027043	0.978425	#VALUE!
ENSG00000279530	NA	0.0588832	0.100734	3.72495	0.027043	0.978425	#VALUE!
ENSG00000279910	NA	0.0611338	0.100734	3.72495	0.027043	0.978425	#VALUE!
ENSG00000280096	NA	0.0611338	0.100734	3.72495	0.027043	0.978425	#VALUE!
ENSG00000280098	NA	0.0484206	0.100734	3.72495	0.027043	0.978425	#VALUE!
ENSG00000280150	NA	0.0484206	0.100734	3.72495	0.027043	0.978425	#VALUE!
ENSG00000281896	NA	0.0588832	0.100734	3.72495	0.027043	0.978425	#VALUE!
ENSG00000281955	NA	0.0588832	0.100734	3.72495	0.027043	0.978425	#VALUE!
ENSG00000282041	NA	0.0588832	0.100734	3.72495	0.027043	0.978425	#VALUE!
ENSG00000282059	NA	0.0484206	0.100734	3.72495	0.027043	0.978425	#VALUE!
ENSG00000282418	NA	0.0484206	0.100734	3.72495	0.027043	0.978425	#VALUE!
ENSG00000282542	NA	0.0588832	0.100734	3.72495	0.027043	0.978425	#VALUE!
ENSG00000283001	NA	0.0484206	0.100734	3.72495	0.027043	0.978425	#VALUE!
ENSG00000283005	NA	0.0588832	0.100734	3.72495	0.027043	0.978425	#VALUE!
ENSG00000283405	NA	0.0611338	0.100734	3.72495	0.027043	0.978425	#VALUE!
ENSG00000285030	NA	0.0588832	0.100734	3.72495	0.027043	0.978425	#VALUE!
ENSG00000285562	NA	0.0611338	0.100734	3.72495	0.027043	0.978425	#VALUE!
ENSG00000285570	NA	0.0588832	0.100734	3.72495	0.027043	0.978425	#VALUE!
ENSG00000285640	NA	0.0484206	0.100734	3.72495	0.027043	0.978425	#VALUE!
ENSG00000285822	NA	0.0484206	0.100734	3.72495	0.027043	0.978425	#VALUE!
ENSG00000285969	NA	0.0611338	0.100734	3.72495	0.027043	0.978425	#VALUE!
ENSG00000286051	NA	0.0484206	0.100734	3.72495	0.027043	0.978425	#VALUE!
ENSG00000286052	NA	0.0484206	0.100734	3.72495	0.027043	0.978425	#VALUE!
ENSG00000286208	NA	0.0611338	0.100734	3.72495	0.027043	0.978425	#VALUE!
ENSG00000286248	NA	0.0484206	0.100734	3.72495	0.027043	0.978425	#VALUE!
ENSG00000286404	NA	0.0588832	0.100734	3.72495	0.027043	0.978425	#VALUE!
ENSG00000286438	NA	0.0484206	0.100734	3.72495	0.027043	0.978425	#VALUE!
ENSG00000286449	NA	0.0484206	0.100734	3.72495	0.027043	0.978425	#VALUE!
ENSG00000286493	NA	0.0588832	0.100734	3.72495	0.027043	0.978425	#VALUE!
ENSG00000286555	NA	0.0611338	0.100734	3.72495	0.027043	0.978425	#VALUE!
ENSG00000286779	NA	0.0484206	0.100734	3.72495	0.027043	0.978425	#VALUE!
ENSG00000286832	NA	0.0588832	0.100734	3.72495	0.027043	0.978425	#VALUE!
ENSG00000286864	NA	0.0484206	0.100734	3.72495	0.027043	0.978425	#VALUE!
ENSG00000286879	NA	0.0611338	0.100734	3.72495	0.027043	0.978425	#VALUE!
ENSG00000287068	NA	0.0484206	0.100734	3.72495	0.027043	0.978425	#VALUE!
ENSG00000287343	NA	0.0611338	0.100734	3.72495	0.027043	0.978425	#VALUE!
ENSG00000287393	NA	0.0484206	0.100734	3.72495	0.027043	0.978425	#VALUE!
ENSG00000287496	NA	0.0611338	0.100734	3.72495	0.027043	0.978425	#VALUE!
ENSG00000287570	NA	0.0611338	0.100734	3.72495	0.027043	0.978425	#VALUE!
ENSG00000287583	NA	0.0611338	0.100734	3.72495	0.027043	0.978425	#VALUE!
ENSG00000287612	NA	0.0611338	0.100734	3.72495	0.027043	0.978425	#VALUE!
ENSG00000287850	NA	0.0484206	0.100734	3.72495	0.027043	0.978425	#VALUE!
ENSG00000288656	NA	0.0611338	0.100734	3.72495	0.027043	0.978425	#VALUE!
ENSG00000288671	NA	0.0611338	0.100734	3.72495	0.027043	0.978425	#VALUE!
ENSG00000288740	NA	0.0611338	0.100734	3.72495	0.027043	0.978425	#VALUE!
ENSG00000288835	NA	0.0611338	0.100734	3.72495	0.027043	0.978425	#VALUE!
ENSG00000288872	NA	0.0611338	0.100734	3.72495	0.027043	0.978425	#VALUE!
ENSG00000288938	NA	0.0484206	0.100734	3.72495	0.027043	0.978425	#VALUE!
ENSG00000289144	NA	0.0588832	0.100734	3.72495	0.027043	0.978425	#VALUE!
ENSG00000289215	NA	0.0611338	0.100734	3.72495	0.027043	0.978425	#VALUE!
ENSG00000289328	NA	0.0611338	0.100734	3.72495	0.027043	0.978425	#VALUE!
ENSG00000289466	NA	0.0611338	0.100734	3.72495	0.027043	0.978425	#VALUE!
ENSG00000289544	NA	0.0484206	0.100734	3.72495	0.027043	0.978425	#VALUE!
ENSG00000290743	NA	0.0484206	0.100734	3.72495	0.027043	0.978425	#VALUE!
ENSG00000290841	NA	0.0484206	0.100734	3.72495	0.027043	0.978425	#VALUE!
ENSG00000293095	NA	0.0611338	0.100734	3.72495	0.027043	0.978425	#VALUE!
ENSG00000293450	NA	0.0611338	0.100734	3.72495	0.027043	0.978425	#VALUE!
ENSG00000293500	NA	0.0588832	0.100734	3.72495	0.027043	0.978425	#VALUE!
ENSG00000178107	NA	0.127795	0.100734	3.72495	0.027043	0.978425	#VALUE!
ENSG00000199883	NA	0.10758	0.100734	3.72495	0.027043	0.978425	#VALUE!
ENSG00000214121	NA	0.124445	0.100734	3.72495	0.027043	0.978425	#VALUE!
ENSG00000215297	NA	0.127795	0.100734	3.72495	0.027043	0.978425	#VALUE!
ENSG00000224497	NA	0.10758	0.100734	3.72495	0.027043	0.978425	#VALUE!
ENSG00000225770	NA	0.10758	0.100734	3.72495	0.027043	0.978425	#VALUE!
ENSG00000226810	NA	0.12612	0.100734	3.72495	0.027043	0.978425	#VALUE!
ENSG00000227455	NA	0.117687	0.100734	3.72495	0.027043	0.978425	#VALUE!
ENSG00000227914	NA	0.117687	0.100734	3.72495	0.027043	0.978425	#VALUE!
ENSG00000229146	NA	0.117687	0.100734	3.72495	0.027043	0.978425	#VALUE!
ENSG00000230227	NA	0.127795	0.100734	3.72495	0.027043	0.978425	#VALUE!
ENSG00000230833	NA	0.127795	0.100734	3.72495	0.027043	0.978425	#VALUE!
ENSG00000231515	NA	0.10758	0.100734	3.72495	0.027043	0.978425	#VALUE!
ENSG00000232735	NA	0.10758	0.100734	3.72495	0.027043	0.978425	#VALUE!
ENSG00000234575	NA	0.124445	0.100734	3.72495	0.027043	0.978425	#VALUE!
ENSG00000234702	NA	0.117687	0.100734	3.72495	0.027043	0.978425	#VALUE!
ENSG00000237588	NA	0.10758	0.100734	3.72495	0.027043	0.978425	#VALUE!
ENSG00000239719	NA	0.124445	0.100734	3.72495	0.027043	0.978425	#VALUE!
ENSG00000241846	NA	0.127795	0.100734	3.72495	0.027043	0.978425	#VALUE!
ENSG00000243877	NA	0.10758	0.100734	3.72495	0.027043	0.978425	#VALUE!
ENSG00000249820	NA	0.127795	0.100734	3.72495	0.027043	0.978425	#VALUE!
ENSG00000250762	NA	0.10758	0.100734	3.72495	0.027043	0.978425	#VALUE!
ENSG00000251168	NA	0.127795	0.100734	3.72495	0.027043	0.978425	#VALUE!
ENSG00000251992	NA	0.10758	0.100734	3.72495	0.027043	0.978425	#VALUE!
ENSG00000253660	NA	0.12612	0.100734	3.72495	0.027043	0.978425	#VALUE!
ENSG00000254033	NA	0.127795	0.100734	3.72495	0.027043	0.978425	#VALUE!
ENSG00000254225	NA	0.124445	0.100734	3.72495	0.027043	0.978425	#VALUE!
ENSG00000254261	NA	0.10758	0.100734	3.72495	0.027043	0.978425	#VALUE!
ENSG00000254495	NA	0.127795	0.100734	3.72495	0.027043	0.978425	#VALUE!
ENSG00000254885	NA	0.127795	0.100734	3.72495	0.027043	0.978425	#VALUE!
ENSG00000254898	NA	0.127795	0.100734	3.72495	0.027043	0.978425	#VALUE!
ENSG00000255122	NA	0.117687	0.100734	3.72495	0.027043	0.978425	#VALUE!
ENSG00000255477	NA	0.124445	0.100734	3.72495	0.027043	0.978425	#VALUE!
ENSG00000255552	NA	0.10758	0.100734	3.72495	0.027043	0.978425	#VALUE!
ENSG00000257222	NA	0.124445	0.100734	3.72495	0.027043	0.978425	#VALUE!
ENSG00000261538	NA	0.124445	0.100734	3.72495	0.027043	0.978425	#VALUE!
ENSG00000263859	NA	0.10758	0.100734	3.72495	0.027043	0.978425	#VALUE!
ENSG00000264486	NA	0.12612	0.100734	3.72495	0.027043	0.978425	#VALUE!
ENSG00000265799	NA	0.10758	0.100734	3.72495	0.027043	0.978425	#VALUE!
ENSG00000267108	NA	0.10758	0.100734	3.72495	0.027043	0.978425	#VALUE!
ENSG00000269546	NA	0.10758	0.100734	3.72495	0.027043	0.978425	#VALUE!
ENSG00000271697	NA	0.10758	0.100734	3.72495	0.027043	0.978425	#VALUE!
ENSG00000272642	NA	0.127795	0.100734	3.72495	0.027043	0.978425	#VALUE!
ENSG00000273267	NA	0.10758	0.100734	3.72495	0.027043	0.978425	#VALUE!
ENSG00000273855	NA	0.124445	0.100734	3.72495	0.027043	0.978425	#VALUE!
ENSG00000274594	NA	0.124445	0.100734	3.72495	0.027043	0.978425	#VALUE!
ENSG00000275839	NA	0.10758	0.100734	3.72495	0.027043	0.978425	#VALUE!
ENSG00000276012	NA	0.127795	0.100734	3.72495	0.027043	0.978425	#VALUE!
ENSG00000276213	NA	0.10758	0.100734	3.72495	0.027043	0.978425	#VALUE!
ENSG00000276713	NA	0.127795	0.100734	3.72495	0.027043	0.978425	#VALUE!
ENSG00000278400	NA	0.10758	0.100734	3.72495	0.027043	0.978425	#VALUE!
ENSG00000278852	NA	0.127795	0.100734	3.72495	0.027043	0.978425	#VALUE!
ENSG00000279755	NA	0.116013	0.100734	3.72495	0.027043	0.978425	#VALUE!
ENSG00000283317	NA	0.124445	0.100734	3.72495	0.027043	0.978425	#VALUE!
ENSG00000285789	NA	0.127795	0.100734	3.72495	0.027043	0.978425	#VALUE!
ENSG00000287075	NA	0.12612	0.100734	3.72495	0.027043	0.978425	#VALUE!
ENSG00000287161	NA	0.116013	0.100734	3.72495	0.027043	0.978425	#VALUE!
ENSG00000287479	NA	0.10758	0.100734	3.72495	0.027043	0.978425	#VALUE!
ENSG00000287532	NA	0.127795	0.100734	3.72495	0.027043	0.978425	#VALUE!
ENSG00000287987	NA	0.124445	0.100734	3.72495	0.027043	0.978425	#VALUE!
ENSG00000288070	NA	0.124445	0.100734	3.72495	0.027043	0.978425	#VALUE!
ENSG00000288088	NA	0.124445	0.100734	3.72495	0.027043	0.978425	#VALUE!
ENSG00000289514	NA	0.116013	0.100734	3.72495	0.027043	0.978425	#VALUE!
ENSG00000293289	NA	0.116013	0.100734	3.72495	0.027043	0.978425	#VALUE!
ENSG00000185684	NA	0.16137	0.100732	3.72495	0.0270426	0.978426	#VALUE!
ENSG00000188850	NA	0.16137	0.100732	3.72495	0.0270426	0.978426	#VALUE!
ENSG00000213091	NA	0.16137	0.100732	3.72495	0.0270426	0.978426	#VALUE!
ENSG00000236155	NA	0.16137	0.100732	3.72495	0.0270426	0.978426	#VALUE!
ENSG00000236527	NA	0.16137	0.100732	3.72495	0.0270426	0.978426	#VALUE!
ENSG00000267295	NA	0.16137	0.100732	3.72495	0.0270426	0.978426	#VALUE!
ENSG00000287727	NA	0.16137	0.100732	3.72495	0.0270426	0.978426	#VALUE!
ENSG00000224854	NA	0.169803	0.100732	3.72495	0.0270426	0.978426	#VALUE!
ENSG00000230027	NA	0.169803	0.100732	3.72495	0.0270426	0.978426	#VALUE!
ENSG00000264853	NA	0.171477	0.100732	3.72495	0.0270425	0.978426	#VALUE!
ENSG00000183674	NA	0.181585	0.100732	3.72495	0.0270425	0.978426	#VALUE!
ENSG00000282728	NA	0.186668	0.100732	3.72495	0.0270425	0.978426	#VALUE!
ENSG00000188707	NA	0.188342	0.100732	3.72495	0.0270425	0.978426	#VALUE!
ENSG00000210049	NA	0.190017	0.100732	3.72495	0.0270424	0.978426	#VALUE!
ENSG00000233565	NA	0.190017	0.100732	3.72495	0.0270424	0.978426	#VALUE!
ENSG00000286328	NA	0.190017	0.100732	3.72495	0.0270424	0.978426	#VALUE!
ENSG00000270807	NA	0.191692	0.100732	3.72495	0.0270424	0.978426	#VALUE!
ENSG00000202360	NA	0.112673	0.100731	3.72495	0.0270424	0.978426	#VALUE!
ENSG00000214837	NA	0.121106	0.100731	3.72495	0.0270424	0.978426	#VALUE!
ENSG00000215467	NA	0.12278	0.100731	3.72495	0.0270424	0.978426	#VALUE!
ENSG00000220343	NA	0.12278	0.100731	3.72495	0.0270424	0.978426	#VALUE!
ENSG00000224727	NA	0.112318	0.100731	3.72495	0.0270424	0.978426	#VALUE!
ENSG00000229390	NA	0.112673	0.100731	3.72495	0.0270424	0.978426	#VALUE!
ENSG00000232057	NA	0.112318	0.100731	3.72495	0.0270424	0.978426	#VALUE!
ENSG00000234238	NA	0.112318	0.100731	3.72495	0.0270424	0.978426	#VALUE!
ENSG00000234481	NA	0.112673	0.100731	3.72495	0.0270424	0.978426	#VALUE!
ENSG00000242294	NA	0.102211	0.100731	3.72495	0.0270424	0.978426	#VALUE!
ENSG00000250114	NA	0.123356	0.100731	3.72495	0.0270424	0.978426	#VALUE!
ENSG00000250874	NA	0.112318	0.100731	3.72495	0.0270424	0.978426	#VALUE!
ENSG00000255422	NA	0.102211	0.100731	3.72495	0.0270424	0.978426	#VALUE!
ENSG00000255541	NA	0.102211	0.100731	3.72495	0.0270424	0.978426	#VALUE!
ENSG00000264739	NA	0.12278	0.100731	3.72495	0.0270424	0.978426	#VALUE!
ENSG00000267146	NA	0.12278	0.100731	3.72495	0.0270424	0.978426	#VALUE!
ENSG00000267341	NA	0.110643	0.100731	3.72495	0.0270424	0.978426	#VALUE!
ENSG00000267344	NA	0.112673	0.100731	3.72495	0.0270424	0.978426	#VALUE!
ENSG00000269967	NA	0.102211	0.100731	3.72495	0.0270424	0.978426	#VALUE!
ENSG00000271228	NA	0.110643	0.100731	3.72495	0.0270424	0.978426	#VALUE!
ENSG00000279032	NA	0.123356	0.100731	3.72495	0.0270424	0.978426	#VALUE!
ENSG00000279946	NA	0.114924	0.100731	3.72495	0.0270424	0.978426	#VALUE!
ENSG00000281021	NA	0.112318	0.100731	3.72495	0.0270424	0.978426	#VALUE!
ENSG00000285525	NA	0.110643	0.100731	3.72495	0.0270424	0.978426	#VALUE!
ENSG00000285638	NA	0.125031	0.100731	3.72495	0.0270424	0.978426	#VALUE!
ENSG00000286406	NA	0.112673	0.100731	3.72495	0.0270424	0.978426	#VALUE!
ENSG00000287818	NA	0.12278	0.100731	3.72495	0.0270424	0.978426	#VALUE!
ENSG00000289477	NA	0.112318	0.100731	3.72495	0.0270424	0.978426	#VALUE!
ENSG00000291274	NA	0.12278	0.100731	3.72495	0.0270424	0.978426	#VALUE!
ENSG00000293073	NA	0.102211	0.100731	3.72495	0.0270424	0.978426	#VALUE!
ENSG00000293436	NA	0.102211	0.100731	3.72495	0.0270424	0.978426	#VALUE!
ENSG00000289832	NA	0.21516	0.100731	3.72495	0.0270423	0.978426	#VALUE!
ENSG00000237939	NA	0.24889	0.100731	3.72495	0.0270422	0.978426	#VALUE!
ENSG00000268080	NA	0.25224	0.10073	3.72495	0.0270421	0.978426	#VALUE!
ENSG00000233382	NA	0.26895	0.10073	3.72495	0.0270421	0.978426	#VALUE!
ENSG00000289630	NA	0.294248	0.10073	3.72495	0.027042	0.978426	#VALUE!
ENSG00000261219	NA	0.302372	0.10073	3.72495	0.0270419	0.978426	#VALUE!
ENSG00000279507	NA	0.311113	0.10073	3.72495	0.0270419	0.978426	#VALUE!
ENSG00000259191	NA	0.359789	0.10073	3.72495	0.0270419	0.978426	#VALUE!
ENSG00000262514	NA	0.156001	0.100729	3.72495	0.0270419	0.978426	#VALUE!
ENSG00000287680	NA	0.156001	0.100729	3.72495	0.0270419	0.978426	#VALUE!
ENSG00000267756	NA	0.322741	0.100729	3.72495	0.0270418	0.978426	#VALUE!
ENSG00000277947	NA	0.322741	0.100729	3.72495	0.0270418	0.978426	#VALUE!
ENSG00000213601	NA	0.0968413	0.100729	3.72495	0.0270418	0.978426	#VALUE!
ENSG00000224136	NA	0.0968413	0.100729	3.72495	0.0270418	0.978426	#VALUE!
ENSG00000225185	NA	0.0968413	0.100729	3.72495	0.0270418	0.978426	#VALUE!
ENSG00000226398	NA	0.0968413	0.100729	3.72495	0.0270418	0.978426	#VALUE!
ENSG00000231628	NA	0.0968413	0.100729	3.72495	0.0270418	0.978426	#VALUE!
ENSG00000232174	NA	0.0968413	0.100729	3.72495	0.0270418	0.978426	#VALUE!
ENSG00000234466	NA	0.0968413	0.100729	3.72495	0.0270418	0.978426	#VALUE!
ENSG00000244471	NA	0.0968413	0.100729	3.72495	0.0270418	0.978426	#VALUE!
ENSG00000255010	NA	0.0968413	0.100729	3.72495	0.0270418	0.978426	#VALUE!
ENSG00000256378	NA	0.0968413	0.100729	3.72495	0.0270418	0.978426	#VALUE!
ENSG00000257359	NA	0.0968413	0.100729	3.72495	0.0270418	0.978426	#VALUE!
ENSG00000258412	NA	0.0968413	0.100729	3.72495	0.0270418	0.978426	#VALUE!
ENSG00000270727	NA	0.0968413	0.100729	3.72495	0.0270418	0.978426	#VALUE!
ENSG00000272419	NA	0.0968413	0.100729	3.72495	0.0270418	0.978426	#VALUE!
ENSG00000279570	NA	0.0968413	0.100729	3.72495	0.0270418	0.978426	#VALUE!
ENSG00000279885	NA	0.0968413	0.100729	3.72495	0.0270418	0.978426	#VALUE!
ENSG00000280227	NA	0.0968413	0.100729	3.72495	0.0270418	0.978426	#VALUE!
ENSG00000286068	NA	0.0968413	0.100729	3.72495	0.0270418	0.978426	#VALUE!
ENSG00000286242	NA	0.0968413	0.100729	3.72495	0.0270418	0.978426	#VALUE!
ENSG00000289191	NA	0.0968413	0.100729	3.72495	0.0270418	0.978426	#VALUE!
ENSG00000291045	NA	0.0968413	0.100729	3.72495	0.0270418	0.978426	#VALUE!
ENSG00000233020	NA	0.107304	0.100729	3.72495	0.0270418	0.978426	#VALUE!
ENSG00000251184	NA	0.109554	0.100729	3.72495	0.0270418	0.978426	#VALUE!
ENSG00000253204	NA	0.109554	0.100729	3.72495	0.0270418	0.978426	#VALUE!
ENSG00000253915	NA	0.107304	0.100729	3.72495	0.0270418	0.978426	#VALUE!
ENSG00000265664	NA	0.109554	0.100729	3.72495	0.0270418	0.978426	#VALUE!
ENSG00000279729	NA	0.109554	0.100729	3.72495	0.0270418	0.978426	#VALUE!
ENSG00000279863	NA	0.107304	0.100729	3.72495	0.0270418	0.978426	#VALUE!
ENSG00000228318	NA	0.174896	0.100729	3.72495	0.0270418	0.978426	#VALUE!
ENSG00000254170	NA	0.17454	0.100729	3.72495	0.0270418	0.978426	#VALUE!
ENSG00000213568	NA	0.176215	0.100729	3.72495	0.0270418	0.978426	#VALUE!
ENSG00000258425	NA	0.176215	0.100729	3.72495	0.0270418	0.978426	#VALUE!
ENSG00000287251	NA	0.176215	0.100729	3.72495	0.0270418	0.978426	#VALUE!
ENSG00000214190	NA	0.122268	0.100729	3.72495	0.0270417	0.978426	#VALUE!
ENSG00000215586	NA	0.117766	0.100729	3.72495	0.0270417	0.978426	#VALUE!
ENSG00000223760	NA	0.117766	0.100729	3.72495	0.0270417	0.978426	#VALUE!
ENSG00000224595	NA	0.122268	0.100729	3.72495	0.0270417	0.978426	#VALUE!
ENSG00000228872	NA	0.117766	0.100729	3.72495	0.0270417	0.978426	#VALUE!
ENSG00000228953	NA	0.122268	0.100729	3.72495	0.0270417	0.978426	#VALUE!
ENSG00000229821	NA	0.117766	0.100729	3.72495	0.0270417	0.978426	#VALUE!
ENSG00000231827	NA	0.117766	0.100729	3.72495	0.0270417	0.978426	#VALUE!
ENSG00000234763	NA	0.120017	0.100729	3.72495	0.0270417	0.978426	#VALUE!
ENSG00000234816	NA	0.117766	0.100729	3.72495	0.0270417	0.978426	#VALUE!
ENSG00000235734	NA	0.117766	0.100729	3.72495	0.0270417	0.978426	#VALUE!
ENSG00000241438	NA	0.117766	0.100729	3.72495	0.0270417	0.978426	#VALUE!
ENSG00000253228	NA	0.122268	0.100729	3.72495	0.0270417	0.978426	#VALUE!
ENSG00000253259	NA	0.122268	0.100729	3.72495	0.0270417	0.978426	#VALUE!
ENSG00000254194	NA	0.122268	0.100729	3.72495	0.0270417	0.978426	#VALUE!
ENSG00000254765	NA	0.117766	0.100729	3.72495	0.0270417	0.978426	#VALUE!
ENSG00000259413	NA	0.122268	0.100729	3.72495	0.0270417	0.978426	#VALUE!
ENSG00000260436	NA	0.117766	0.100729	3.72495	0.0270417	0.978426	#VALUE!
ENSG00000260635	NA	0.122268	0.100729	3.72495	0.0270417	0.978426	#VALUE!
ENSG00000270008	NA	0.117766	0.100729	3.72495	0.0270417	0.978426	#VALUE!
ENSG00000276431	NA	0.117766	0.100729	3.72495	0.0270417	0.978426	#VALUE!
ENSG00000277040	NA	0.122268	0.100729	3.72495	0.0270417	0.978426	#VALUE!
ENSG00000279180	NA	0.122268	0.100729	3.72495	0.0270417	0.978426	#VALUE!
ENSG00000280335	NA	0.117766	0.100729	3.72495	0.0270417	0.978426	#VALUE!
ENSG00000283366	NA	0.122268	0.100729	3.72495	0.0270417	0.978426	#VALUE!
ENSG00000285522	NA	0.117766	0.100729	3.72495	0.0270417	0.978426	#VALUE!
ENSG00000285647	NA	0.122268	0.100729	3.72495	0.0270417	0.978426	#VALUE!
ENSG00000285792	NA	0.122268	0.100729	3.72495	0.0270417	0.978426	#VALUE!
ENSG00000289870	NA	0.117766	0.100729	3.72495	0.0270417	0.978426	#VALUE!
ENSG00000249290	NA	0.183328	0.100729	3.72495	0.0270417	0.978426	#VALUE!
ENSG00000286424	NA	0.185579	0.100729	3.72495	0.0270417	0.978426	#VALUE!
ENSG00000279796	NA	0.187254	0.100729	3.72495	0.0270417	0.978426	#VALUE!
ENSG00000286238	NA	0.187254	0.100729	3.72495	0.0270417	0.978426	#VALUE!
ENSG00000236136	NA	0.188928	0.100729	3.72495	0.0270417	0.978426	#VALUE!
ENSG00000239402	NA	0.186678	0.100729	3.72495	0.0270417	0.978426	#VALUE!
ENSG00000267343	NA	0.418693	0.100728	3.72495	0.0270415	0.978427	#VALUE!
ENSG00000215311	NA	0.150631	0.100728	3.72495	0.0270414	0.978427	#VALUE!
ENSG00000258989	NA	0.438907	0.100728	3.72495	0.0270414	0.978427	#VALUE!
ENSG00000260626	NA	0.220253	0.100728	3.72495	0.0270414	0.978427	#VALUE!
ENSG00000290642	NA	0.222504	0.100728	3.72495	0.0270414	0.978427	#VALUE!
ENSG00000286860	NA	0.237118	0.100727	3.72495	0.0270413	0.978427	#VALUE!
ENSG00000248408	NA	0.145262	0.100727	3.72495	0.0270412	0.978427	#VALUE!
ENSG00000269307	NA	0.145262	0.100727	3.72495	0.0270412	0.978427	#VALUE!
ENSG00000280319	NA	0.145262	0.100727	3.72495	0.0270412	0.978427	#VALUE!
ENSG00000289644	NA	0.145262	0.100727	3.72495	0.0270412	0.978427	#VALUE!
ENSG00000218358	NA	0.171556	0.100727	3.72495	0.0270411	0.978427	#VALUE!
ENSG00000236797	NA	0.181664	0.100727	3.72495	0.0270411	0.978427	#VALUE!
ENSG00000266920	NA	0.181664	0.100727	3.72495	0.0270411	0.978427	#VALUE!
ENSG00000289788	NA	0.179989	0.100727	3.72495	0.0270411	0.978427	#VALUE!
ENSG00000288727	NA	0.173807	0.100727	3.72495	0.0270411	0.978427	#VALUE!
ENSG00000279858	NA	0.157975	0.100726	3.72495	0.027041	0.978427	#VALUE!
ENSG00000227586	NA	0.166187	0.100726	3.72495	0.0270409	0.978427	#VALUE!
ENSG00000280331	NA	0.221286	0.100726	3.72495	0.0270409	0.978427	#VALUE!
ENSG00000243406	NA	0.224636	0.100726	3.72495	0.0270409	0.978427	#VALUE!
ENSG00000289462	NA	0.306616	0.100726	3.72495	0.0270408	0.978427	#VALUE!
ENSG00000178081	NA	0.17665	0.100725	3.72495	0.0270408	0.978427	#VALUE!
ENSG00000228167	NA	0.17665	0.100725	3.72495	0.0270408	0.978427	#VALUE!
ENSG00000283537	NA	0.17665	0.100725	3.72495	0.0270408	0.978427	#VALUE!
ENSG00000223657	NA	0.181151	0.100725	3.72495	0.0270407	0.978427	#VALUE!
ENSG00000227709	NA	0.181151	0.100725	3.72495	0.0270407	0.978427	#VALUE!
ENSG00000249149	NA	0.231749	0.100725	3.72495	0.0270407	0.978427	#VALUE!
ENSG00000175604	NA	0.183401	0.100725	3.72495	0.0270407	0.978427	#VALUE!
ENSG00000212663	NA	0.183401	0.100725	3.72495	0.0270407	0.978427	#VALUE!
ENSG00000258535	NA	0.183401	0.100725	3.72495	0.0270407	0.978427	#VALUE!
ENSG00000259241	NA	0.183401	0.100725	3.72495	0.0270407	0.978427	#VALUE!
ENSG00000259511	NA	0.183401	0.100725	3.72495	0.0270407	0.978427	#VALUE!
ENSG00000263505	NA	0.183401	0.100725	3.72495	0.0270407	0.978427	#VALUE!
ENSG00000278144	NA	0.183401	0.100725	3.72495	0.0270407	0.978427	#VALUE!
ENSG00000203690	NA	0.209159	0.100725	3.72495	0.0270407	0.978427	#VALUE!
ENSG00000243225	NA	0.242211	0.100725	3.72495	0.0270406	0.978427	#VALUE!
ENSG00000289289	NA	0.217947	0.100725	3.72495	0.0270405	0.978427	#VALUE!
ENSG00000211451	NA	0.645481	0.100725	3.72495	0.0270405	0.978427	#VALUE!
ENSG00000260062	NA	0.286858	0.100724	3.72495	0.0270405	0.978427	#VALUE!
ENSG00000242338	NA	0.219109	0.100724	3.72495	0.0270403	0.978428	#VALUE!
ENSG00000291314	NA	0.74667	0.100723	3.72495	0.0270402	0.978428	#VALUE!
ENSG00000293009	NA	0.235533	0.100723	3.72495	0.0270402	0.978428	#VALUE!
ENSG00000249609	NA	0.271382	0.100723	3.72495	0.0270402	0.978428	#VALUE!
ENSG00000250045	NA	0.263305	0.100723	3.72495	0.0270402	0.978428	#VALUE!
ENSG00000236472	NA	0.362893	0.100722	3.72495	0.02704	0.978428	#VALUE!
ENSG00000286799	NA	0.268398	0.100722	3.72495	0.02704	0.978428	#VALUE!
ENSG00000279623	NA	0.263028	0.100722	3.72495	0.0270399	0.978428	#VALUE!
ENSG00000256825	NA	0.267529	0.100722	3.72495	0.0270399	0.978428	#VALUE!
ENSG00000288699	NA	0.366656	0.100722	3.72495	0.0270399	0.978428	#VALUE!
ENSG00000257956	NA	0.42679	0.100721	3.72495	0.0270397	0.978428	#VALUE!
ENSG00000250645	NA	0.31137	0.100721	3.72495	0.0270397	0.978428	#VALUE!
ENSG00000254089	NA	0.306182	0.100721	3.72495	0.0270396	0.978428	#VALUE!
ENSG00000270066	NA	0.366803	0.10072	3.72495	0.0270392	0.978428	#VALUE!
ENSG00000248694	NA	0.408211	0.100718	3.72495	0.0270389	0.978429	#VALUE!
ENSG00000288253	NA	0.343908	0.0842641	3.11898	0.0270165	0.978447	#VALUE!
ENSG00000250933	NA	0.259676	0.0879213	3.29764	0.0266619	0.978729	#VALUE!
ENSG00000285545	NA	0.207438	0.0990456	3.72482	0.0265907	0.978786	#VALUE!
ENSG00000262112	NA	0.302376	0.0688113	2.60831	0.0263816	0.978953	#VALUE!
ENSG00000229820	NA	0.215179	0.0977451	3.71462	0.0263136	0.979007	#VALUE!
ENSG00000243349	NA	0.210208	0.0969021	3.72485	0.026015	0.979245	#VALUE!
ENSG00000256898	NA	0.201863	0.0969021	3.72485	0.026015	0.979245	#VALUE!
ENSG00000286803	NA	0.210208	0.0969021	3.72485	0.026015	0.979245	#VALUE!
ENSG00000279889	NA	0.214081	0.0924354	3.72436	0.0248192	0.980199	#VALUE!
ENSG00000287049	NA	0.228248	0.0924354	3.72436	0.0248192	0.980199	#VALUE!
ENSG00000264007	NA	0.224594	0.0924354	3.72436	0.0248192	0.980199	#VALUE!
ENSG00000266955	NA	0.211695	0.0924354	3.72436	0.0248192	0.980199	#VALUE!
ENSG00000279786	NA	0.347633	0.0602515	2.57182	0.0234276	0.981309	#VALUE!
ENSG00000260410	NA	0.760632	0.0347163	1.51189	0.0229622	0.98168	#VALUE!
ENSG00000225408	NA	0.885882	0.038362	1.70449	0.0225064	0.982044	#VALUE!
ENSG00000254502	NA	0.458078	0.0405669	1.82194	0.0222658	0.982236	#VALUE!
ENSG00000267076	NA	0.212845	0.0754961	3.40273	0.0221869	0.982299	#VALUE!
ENSG00000218561	NA	0.426749	-0.0474255	2.14193	-0.0221415	0.982335	#VALUE!
ENSG00000289875	NA	0.967906	0.0274686	1.3071	0.0210149	0.983234	#VALUE!
ENSG00000285216	NA	0.755892	-0.0433819	2.06524	-0.0210058	0.983241	#VALUE!
ENSG00000227141	NA	0.885997	0.0292172	1.40171	0.020844	0.98337	#VALUE!
ENSG00000254489	NA	0.509254	-0.0510491	2.49612	-0.0204514	0.983683	#VALUE!
ENSG00000233542	NA	0.305237	0.0752724	3.72236	0.0202217	0.983867	#VALUE!
ENSG00000212163	NA	0.270208	0.075157	3.72028	0.0202019	0.983882	#VALUE!
ENSG00000260750	NA	0.265115	0.0735902	3.70771	0.0198479	0.984165	#VALUE!
ENSG00000271071	NA	0.594856	0.0285348	1.5814	0.0180439	0.985604	#VALUE!
ENSG00000231069	NA	0.562091	-0.0376836	2.11885	-0.0177849	0.98581	#VALUE!
ENSG00000249245	NA	0.600064	-0.0279378	1.62948	-0.0171453	0.986321	#VALUE!
ENSG00000261549	NA	0.438301	0.0351506	2.14929	0.0163545	0.986952	#VALUE!
ENSG00000229492	NA	0.208344	0.0562375	3.71625	0.0151329	0.987926	#VALUE!
ENSG00000229782	NA	0.657519	-0.0277148	1.83715	-0.0150858	0.987964	#VALUE!
ENSG00000273907	NA	0.534469	0.0290033	2.00233	0.0144848	0.988443	#VALUE!
ENSG00000282024	NA	0.329193	0.0454276	3.17875	0.014291	0.988598	#VALUE!
ENSG00000274427	NA	0.777408	0.0180933	1.26899	0.014258	0.988624	#VALUE!
ENSG00000260996	NA	0.623765	0.023296	1.77427	0.0131299	0.989524	#VALUE!
ENSG00000269793	NA	0.366102	0.0402096	3.1867	0.0126179	0.989933	#VALUE!
ENSG00000204434	NA	0.323666	0.0364484	3.19272	0.0114161	0.990891	#VALUE!
ENSG00000287751	NA	0.602057	0.0186009	1.84395	0.0100876	0.991951	#VALUE!
ENSG00000259270	NA	0.2689	0.0329182	3.28227	0.0100291	0.991998	#VALUE!
ENSG00000255440	NA	0.425532	0.0210945	2.12703	0.00991736	0.992087	#VALUE!
ENSG00000278616	NA	0.73315	-0.0132704	1.41595	-0.00937212	0.992522	#VALUE!
ENSG00000259810	NA	0.358235	0.0257088	3.17118	0.00810703	0.993532	#VALUE!
ENSG00000267346	NA	0.488436	-0.0126479	1.60915	-0.00786003	0.993729	#VALUE!
ENSG00000241168	NA	0.394146	0.0191601	2.54833	0.00751868	0.994001	#VALUE!
ENSG00000277498	NA	0.366902	-0.016064	2.15995	-0.00743721	0.994066	#VALUE!
ENSG00000276768	NA	0.501913	-0.0230901	3.66929	-0.0062928	0.994979	#VALUE!
ENSG00000259890	NA	0.401853	0.0230964	3.6811	0.00627431	0.994994	#VALUE!
ENSG00000235808	NA	0.543232	-0.011046	1.82937	-0.00603816	0.995182	#VALUE!
ENSG00000232491	NA	0.336618	0.0154325	2.56076	0.00602655	0.995192	#VALUE!
ENSG00000260714	NA	0.459961	0.0111743	2.08667	0.00535508	0.995727	#VALUE!
ENSG00000271234	NA	0.544678	-0.00899229	1.81525	-0.00495374	0.996048	#VALUE!
ENSG00000265971	NA	0.206155	0.0164889	3.71976	0.00443279	0.996463	#VALUE!
ENSG00000249655	NA	0.603045	-0.00860548	2.20272	-0.00390675	0.996883	#VALUE!
ENSG00000272834	NA	0.635717	0.00524533	1.62712	0.00322369	0.997428	#VALUE!
ENSG00000288074	NA	0.32441	0.00787517	2.5378	0.00310315	0.997524	#VALUE!
ENSG00000223575	NA	0.220631	0.010192	3.71295	0.00274498	0.99781	#VALUE!
ENSG00000289617	NA	0.378886	-0.00322978	2.11284	-0.00152864	0.99878	#VALUE!
ENSG00000290998	NA	0.792105	0.00373658	2.79027	0.00133914	0.998932	#VALUE!
ENSG00000226161	NA	0.763968	-0.00198768	1.88646	-0.00105366	0.999159	#VALUE!
ENSG00000290523	NA	0.821656	0.00178745	2.15546	0.000829264	0.999338	#VALUE!
ENSG00000261240	NA	0.898478	-0.0011067	1.42472	-0.000776783	0.99938	#VALUE!
ENSG00000290849	NA	0.716069	0.00094264	1.27041	0.000741996	0.999408	#VALUE!
ENSG00000214889	NA	0.496002	0.000950775	1.6934	0.000561459	0.999552	#VALUE!
ENSG00000287113	NA	0.496716	-0.000206764	1.46599	-0.000141041	0.999887	#VALUE!
ENSG00000078319	NA	1.53374	3.9924	3.65043	1.09368	#VALUE!	#VALUE!
ENSG00000100181	NA	0	NA	NA	NA	#VALUE!	#VALUE!
ENSG00000103200	NA	0	NA	NA	NA	#VALUE!	#VALUE!
ENSG00000104970	NA	0	NA	NA	NA	#VALUE!	#VALUE!
ENSG00000105694	NA	0	NA	NA	NA	#VALUE!	#VALUE!
ENSG00000106540	NA	0	NA	NA	NA	#VALUE!	#VALUE!
ENSG00000108442	NA	0	NA	NA	NA	#VALUE!	#VALUE!
ENSG00000108448	NA	0	NA	NA	NA	#VALUE!	#VALUE!
ENSG00000108516	NA	0	NA	NA	NA	#VALUE!	#VALUE!
ENSG00000115934	NA	0	NA	NA	NA	#VALUE!	#VALUE!
ENSG00000117507	NA	0	NA	NA	NA	#VALUE!	#VALUE!
ENSG00000118903	NA	0	NA	NA	NA	#VALUE!	#VALUE!
ENSG00000118990	NA	0	NA	NA	NA	#VALUE!	#VALUE!
ENSG00000119660	NA	0	NA	NA	NA	#VALUE!	#VALUE!
ENSG00000121388	NA	0	NA	NA	NA	#VALUE!	#VALUE!
ENSG00000122043	NA	0	NA	NA	NA	#VALUE!	#VALUE!
ENSG00000122872	NA	0	NA	NA	NA	#VALUE!	#VALUE!
ENSG00000123201	NA	0	NA	NA	NA	#VALUE!	#VALUE!
ENSG00000123447	NA	0	NA	NA	NA	#VALUE!	#VALUE!
ENSG00000125385	NA	0	NA	NA	NA	#VALUE!	#VALUE!
ENSG00000125514	NA	0	NA	NA	NA	#VALUE!	#VALUE!
ENSG00000125695	NA	0	NA	NA	NA	#VALUE!	#VALUE!
ENSG00000128262	NA	0	NA	NA	NA	#VALUE!	#VALUE!
ENSG00000128438	NA	0	NA	NA	NA	#VALUE!	#VALUE!
ENSG00000131538	NA	0	NA	NA	NA	#VALUE!	#VALUE!
ENSG00000131548	NA	0	NA	NA	NA	#VALUE!	#VALUE!
ENSG00000131885	NA	0	NA	NA	NA	#VALUE!	#VALUE!
ENSG00000131982	NA	0	NA	NA	NA	#VALUE!	#VALUE!
ENSG00000132967	NA	0	NA	NA	NA	#VALUE!	#VALUE!
ENSG00000133624	NA	0.764815	-2.92036	3.66634	-0.796532	#VALUE!	#VALUE!
ENSG00000136315	NA	0	NA	NA	NA	#VALUE!	#VALUE!
ENSG00000144188	NA	0	NA	NA	NA	#VALUE!	#VALUE!
ENSG00000145075	NA	0	NA	NA	NA	#VALUE!	#VALUE!
ENSG00000145835	NA	0	NA	NA	NA	#VALUE!	#VALUE!
ENSG00000146556	NA	0	NA	NA	NA	#VALUE!	#VALUE!
ENSG00000146722	NA	0	NA	NA	NA	#VALUE!	#VALUE!
ENSG00000149443	NA	0	NA	NA	NA	#VALUE!	#VALUE!
ENSG00000149656	NA	0	NA	NA	NA	#VALUE!	#VALUE!
ENSG00000150732	NA	0	NA	NA	NA	#VALUE!	#VALUE!
ENSG00000151631	NA	0	NA	NA	NA	#VALUE!	#VALUE!
ENSG00000154198	NA	0	NA	NA	NA	#VALUE!	#VALUE!
ENSG00000154874	NA	0	NA	NA	NA	#VALUE!	#VALUE!
ENSG00000157965	NA	0	NA	NA	NA	#VALUE!	#VALUE!
ENSG00000161103	NA	0	NA	NA	NA	#VALUE!	#VALUE!
ENSG00000162685	NA	0	NA	NA	NA	#VALUE!	#VALUE!
ENSG00000163098	NA	0	NA	NA	NA	#VALUE!	#VALUE!
ENSG00000166007	NA	0	NA	NA	NA	#VALUE!	#VALUE!
ENSG00000166013	NA	0	NA	NA	NA	#VALUE!	#VALUE!
ENSG00000166530	NA	0	NA	NA	NA	#VALUE!	#VALUE!
ENSG00000166693	NA	0	NA	NA	NA	#VALUE!	#VALUE!
ENSG00000166984	NA	0	NA	NA	NA	#VALUE!	#VALUE!
ENSG00000167494	NA	0	NA	NA	NA	#VALUE!	#VALUE!
ENSG00000167798	NA	0	NA	NA	NA	#VALUE!	#VALUE!
ENSG00000168129	NA	0	NA	NA	NA	#VALUE!	#VALUE!
ENSG00000168967	NA	0	NA	NA	NA	#VALUE!	#VALUE!
ENSG00000169075	NA	0	NA	NA	NA	#VALUE!	#VALUE!
ENSG00000169668	NA	0	NA	NA	NA	#VALUE!	#VALUE!
ENSG00000170089	NA	0	NA	NA	NA	#VALUE!	#VALUE!
ENSG00000170409	NA	0	NA	NA	NA	#VALUE!	#VALUE!
ENSG00000170629	NA	0	NA	NA	NA	#VALUE!	#VALUE!
ENSG00000171101	NA	0	NA	NA	NA	#VALUE!	#VALUE!
ENSG00000171658	NA	0	NA	NA	NA	#VALUE!	#VALUE!
ENSG00000172186	NA	0	NA	NA	NA	#VALUE!	#VALUE!
ENSG00000172250	NA	0	NA	NA	NA	#VALUE!	#VALUE!
ENSG00000172294	NA	0	NA	NA	NA	#VALUE!	#VALUE!
ENSG00000172342	NA	0	NA	NA	NA	#VALUE!	#VALUE!
ENSG00000172912	NA	0	NA	NA	NA	#VALUE!	#VALUE!
ENSG00000173231	NA	0	NA	NA	NA	#VALUE!	#VALUE!
ENSG00000173810	NA	0	NA	NA	NA	#VALUE!	#VALUE!
ENSG00000173954	NA	0	NA	NA	NA	#VALUE!	#VALUE!
ENSG00000174325	NA	0	NA	NA	NA	#VALUE!	#VALUE!
ENSG00000174408	NA	0	NA	NA	NA	#VALUE!	#VALUE!
ENSG00000174495	NA	0	NA	NA	NA	#VALUE!	#VALUE!
ENSG00000174930	NA	0	NA	NA	NA	#VALUE!	#VALUE!
ENSG00000175319	NA	0	NA	NA	NA	#VALUE!	#VALUE!
ENSG00000176115	NA	0	NA	NA	NA	#VALUE!	#VALUE!
ENSG00000176134	NA	0	NA	NA	NA	#VALUE!	#VALUE!
ENSG00000176183	NA	0	NA	NA	NA	#VALUE!	#VALUE!
ENSG00000176232	NA	0	NA	NA	NA	#VALUE!	#VALUE!
ENSG00000176243	NA	0	NA	NA	NA	#VALUE!	#VALUE!
ENSG00000176515	NA	0	NA	NA	NA	#VALUE!	#VALUE!
ENSG00000176584	NA	0	NA	NA	NA	#VALUE!	#VALUE!
ENSG00000176700	NA	0	NA	NA	NA	#VALUE!	#VALUE!
ENSG00000176752	NA	0	NA	NA	NA	#VALUE!	#VALUE!
ENSG00000176882	NA	0	NA	NA	NA	#VALUE!	#VALUE!
ENSG00000176904	NA	0	NA	NA	NA	#VALUE!	#VALUE!
ENSG00000176923	NA	0	NA	NA	NA	#VALUE!	#VALUE!
ENSG00000177261	NA	0	NA	NA	NA	#VALUE!	#VALUE!
ENSG00000177770	NA	0	NA	NA	NA	#VALUE!	#VALUE!
ENSG00000177776	NA	0	NA	NA	NA	#VALUE!	#VALUE!
ENSG00000177946	NA	14.6849	1.54397	3.54423	0.43563	#VALUE!	#VALUE!
ENSG00000178130	NA	0	NA	NA	NA	#VALUE!	#VALUE!
ENSG00000178457	NA	0	NA	NA	NA	#VALUE!	#VALUE!
ENSG00000178596	NA	0	NA	NA	NA	#VALUE!	#VALUE!
ENSG00000178654	NA	0	NA	NA	NA	#VALUE!	#VALUE!
ENSG00000178836	NA	0	NA	NA	NA	#VALUE!	#VALUE!
ENSG00000179038	NA	0	NA	NA	NA	#VALUE!	#VALUE!
ENSG00000179420	NA	0	NA	NA	NA	#VALUE!	#VALUE!
ENSG00000179460	NA	0	NA	NA	NA	#VALUE!	#VALUE!
ENSG00000179577	NA	0	NA	NA	NA	#VALUE!	#VALUE!
ENSG00000179755	NA	0	NA	NA	NA	#VALUE!	#VALUE!
ENSG00000180068	NA	0	NA	NA	NA	#VALUE!	#VALUE!
ENSG00000180150	NA	0	NA	NA	NA	#VALUE!	#VALUE!
ENSG00000180663	NA	0	NA	NA	NA	#VALUE!	#VALUE!
ENSG00000180803	NA	0	NA	NA	NA	#VALUE!	#VALUE!
ENSG00000180910	NA	0	NA	NA	NA	#VALUE!	#VALUE!
ENSG00000181511	NA	0	NA	NA	NA	#VALUE!	#VALUE!
ENSG00000181705	NA	0	NA	NA	NA	#VALUE!	#VALUE!
ENSG00000181977	NA	0	NA	NA	NA	#VALUE!	#VALUE!
ENSG00000181995	NA	0	NA	NA	NA	#VALUE!	#VALUE!
ENSG00000182021	NA	0	NA	NA	NA	#VALUE!	#VALUE!
ENSG00000182048	NA	0	NA	NA	NA	#VALUE!	#VALUE!
ENSG00000182347	NA	0	NA	NA	NA	#VALUE!	#VALUE!
ENSG00000182351	NA	0	NA	NA	NA	#VALUE!	#VALUE!
ENSG00000182565	NA	0	NA	NA	NA	#VALUE!	#VALUE!
ENSG00000182625	NA	0	NA	NA	NA	#VALUE!	#VALUE!
ENSG00000182707	NA	0	NA	NA	NA	#VALUE!	#VALUE!
ENSG00000182841	NA	0	NA	NA	NA	#VALUE!	#VALUE!
ENSG00000182921	NA	0	NA	NA	NA	#VALUE!	#VALUE!
ENSG00000183122	NA	0	NA	NA	NA	#VALUE!	#VALUE!
ENSG00000183146	NA	0	NA	NA	NA	#VALUE!	#VALUE!
ENSG00000183249	NA	0	NA	NA	NA	#VALUE!	#VALUE!
ENSG00000183292	NA	0	NA	NA	NA	#VALUE!	#VALUE!
ENSG00000183514	NA	0	NA	NA	NA	#VALUE!	#VALUE!
ENSG00000183566	NA	0	NA	NA	NA	#VALUE!	#VALUE!
ENSG00000183663	NA	0	NA	NA	NA	#VALUE!	#VALUE!
ENSG00000183909	NA	0	NA	NA	NA	#VALUE!	#VALUE!
ENSG00000183981	NA	0	NA	NA	NA	#VALUE!	#VALUE!
ENSG00000184115	NA	0	NA	NA	NA	#VALUE!	#VALUE!
ENSG00000184188	NA	0	NA	NA	NA	#VALUE!	#VALUE!
ENSG00000184293	NA	0	NA	NA	NA	#VALUE!	#VALUE!
ENSG00000184523	NA	0	NA	NA	NA	#VALUE!	#VALUE!
ENSG00000184566	NA	0	NA	NA	NA	#VALUE!	#VALUE!
ENSG00000184624	NA	0	NA	NA	NA	#VALUE!	#VALUE!
ENSG00000184761	NA	0	NA	NA	NA	#VALUE!	#VALUE!
ENSG00000184906	NA	0	NA	NA	NA	#VALUE!	#VALUE!
ENSG00000185037	NA	0	NA	NA	NA	#VALUE!	#VALUE!
ENSG00000185221	NA	0	NA	NA	NA	#VALUE!	#VALUE!
ENSG00000185319	NA	0	NA	NA	NA	#VALUE!	#VALUE!
ENSG00000185390	NA	0	NA	NA	NA	#VALUE!	#VALUE!
ENSG00000185596	NA	0	NA	NA	NA	#VALUE!	#VALUE!
ENSG00000185689	NA	0	NA	NA	NA	#VALUE!	#VALUE!
ENSG00000186148	NA	0	NA	NA	NA	#VALUE!	#VALUE!
ENSG00000186152	NA	0	NA	NA	NA	#VALUE!	#VALUE!
ENSG00000186268	NA	0	NA	NA	NA	#VALUE!	#VALUE!
ENSG00000186369	NA	0	NA	NA	NA	#VALUE!	#VALUE!
ENSG00000186831	NA	0	NA	NA	NA	#VALUE!	#VALUE!
ENSG00000187103	NA	0	NA	NA	NA	#VALUE!	#VALUE!
ENSG00000187472	NA	0	NA	NA	NA	#VALUE!	#VALUE!
ENSG00000187483	NA	0	NA	NA	NA	#VALUE!	#VALUE!
ENSG00000187812	NA	0	NA	NA	NA	#VALUE!	#VALUE!
ENSG00000188029	NA	0	NA	NA	NA	#VALUE!	#VALUE!
ENSG00000188314	NA	0	NA	NA	NA	#VALUE!	#VALUE!
ENSG00000188646	NA	0	NA	NA	NA	#VALUE!	#VALUE!
ENSG00000188681	NA	0	NA	NA	NA	#VALUE!	#VALUE!
ENSG00000188755	NA	0	NA	NA	NA	#VALUE!	#VALUE!
ENSG00000188831	NA	0	NA	NA	NA	#VALUE!	#VALUE!
ENSG00000189145	NA	0	NA	NA	NA	#VALUE!	#VALUE!
ENSG00000189295	NA	0	NA	NA	NA	#VALUE!	#VALUE!
ENSG00000189348	NA	0	NA	NA	NA	#VALUE!	#VALUE!
ENSG00000189372	NA	0	NA	NA	NA	#VALUE!	#VALUE!
ENSG00000195401	NA	0	NA	NA	NA	#VALUE!	#VALUE!
ENSG00000196085	NA	0	NA	NA	NA	#VALUE!	#VALUE!
ENSG00000196266	NA	0	NA	NA	NA	#VALUE!	#VALUE!
ENSG00000196301	NA	0	NA	NA	NA	#VALUE!	#VALUE!
ENSG00000196364	NA	0	NA	NA	NA	#VALUE!	#VALUE!
ENSG00000196381	NA	0	NA	NA	NA	#VALUE!	#VALUE!
ENSG00000196383	NA	0	NA	NA	NA	#VALUE!	#VALUE!
ENSG00000196390	NA	0	NA	NA	NA	#VALUE!	#VALUE!
ENSG00000196395	NA	0	NA	NA	NA	#VALUE!	#VALUE!
ENSG00000196564	NA	0	NA	NA	NA	#VALUE!	#VALUE!
ENSG00000196741	NA	4.76954	0.100695	3.72495	0.0270326	#VALUE!	#VALUE!
ENSG00000196893	NA	0	NA	NA	NA	#VALUE!	#VALUE!
ENSG00000197038	NA	0	NA	NA	NA	#VALUE!	#VALUE!
ENSG00000197092	NA	0	NA	NA	NA	#VALUE!	#VALUE!
ENSG00000197161	NA	0	NA	NA	NA	#VALUE!	#VALUE!
ENSG00000197185	NA	0	NA	NA	NA	#VALUE!	#VALUE!
ENSG00000197334	NA	0	NA	NA	NA	#VALUE!	#VALUE!
ENSG00000197364	NA	0	NA	NA	NA	#VALUE!	#VALUE!
ENSG00000197462	NA	0	NA	NA	NA	#VALUE!	#VALUE!
ENSG00000197475	NA	0	NA	NA	NA	#VALUE!	#VALUE!
ENSG00000197476	NA	0	NA	NA	NA	#VALUE!	#VALUE!
ENSG00000197588	NA	0	NA	NA	NA	#VALUE!	#VALUE!
ENSG00000197644	NA	0	NA	NA	NA	#VALUE!	#VALUE!
ENSG00000197692	NA	0	NA	NA	NA	#VALUE!	#VALUE!
ENSG00000197794	NA	0	NA	NA	NA	#VALUE!	#VALUE!
ENSG00000197847	NA	0	NA	NA	NA	#VALUE!	#VALUE!
ENSG00000197990	NA	0	NA	NA	NA	#VALUE!	#VALUE!
ENSG00000198019	NA	0	NA	NA	NA	#VALUE!	#VALUE!
ENSG00000198022	NA	0	NA	NA	NA	#VALUE!	#VALUE!
ENSG00000198284	NA	0	NA	NA	NA	#VALUE!	#VALUE!
ENSG00000198526	NA	0	NA	NA	NA	#VALUE!	#VALUE!
ENSG00000198738	NA	0	NA	NA	NA	#VALUE!	#VALUE!
ENSG00000199200	NA	0	NA	NA	NA	#VALUE!	#VALUE!
ENSG00000199201	NA	0	NA	NA	NA	#VALUE!	#VALUE!
ENSG00000199203	NA	0	NA	NA	NA	#VALUE!	#VALUE!
ENSG00000199204	NA	0	NA	NA	NA	#VALUE!	#VALUE!
ENSG00000199218	NA	0	NA	NA	NA	#VALUE!	#VALUE!
ENSG00000199220	NA	0	NA	NA	NA	#VALUE!	#VALUE!
ENSG00000199222	NA	0	NA	NA	NA	#VALUE!	#VALUE!
ENSG00000199223	NA	0	NA	NA	NA	#VALUE!	#VALUE!
ENSG00000199224	NA	0	NA	NA	NA	#VALUE!	#VALUE!
ENSG00000199241	NA	0	NA	NA	NA	#VALUE!	#VALUE!
ENSG00000199245	NA	0	NA	NA	NA	#VALUE!	#VALUE!
ENSG00000199263	NA	0	NA	NA	NA	#VALUE!	#VALUE!
ENSG00000199273	NA	0	NA	NA	NA	#VALUE!	#VALUE!
ENSG00000199285	NA	0	NA	NA	NA	#VALUE!	#VALUE!
ENSG00000199290	NA	0	NA	NA	NA	#VALUE!	#VALUE!
ENSG00000199291	NA	0	NA	NA	NA	#VALUE!	#VALUE!
ENSG00000199303	NA	0	NA	NA	NA	#VALUE!	#VALUE!
ENSG00000199331	NA	0	NA	NA	NA	#VALUE!	#VALUE!
ENSG00000199332	NA	0	NA	NA	NA	#VALUE!	#VALUE!
ENSG00000199349	NA	0	NA	NA	NA	#VALUE!	#VALUE!
ENSG00000199357	NA	0	NA	NA	NA	#VALUE!	#VALUE!
ENSG00000199362	NA	0	NA	NA	NA	#VALUE!	#VALUE!
ENSG00000199366	NA	0	NA	NA	NA	#VALUE!	#VALUE!
ENSG00000199378	NA	0	NA	NA	NA	#VALUE!	#VALUE!
ENSG00000199398	NA	0	NA	NA	NA	#VALUE!	#VALUE!
ENSG00000199409	NA	0	NA	NA	NA	#VALUE!	#VALUE!
ENSG00000199410	NA	0	NA	NA	NA	#VALUE!	#VALUE!
ENSG00000199415	NA	0	NA	NA	NA	#VALUE!	#VALUE!
ENSG00000199420	NA	0	NA	NA	NA	#VALUE!	#VALUE!
ENSG00000199424	NA	0	NA	NA	NA	#VALUE!	#VALUE!
ENSG00000199440	NA	0	NA	NA	NA	#VALUE!	#VALUE!
ENSG00000199442	NA	0	NA	NA	NA	#VALUE!	#VALUE!
ENSG00000199444	NA	0	NA	NA	NA	#VALUE!	#VALUE!
ENSG00000199459	NA	0	NA	NA	NA	#VALUE!	#VALUE!
ENSG00000199461	NA	0	NA	NA	NA	#VALUE!	#VALUE!
ENSG00000199466	NA	0	NA	NA	NA	#VALUE!	#VALUE!
ENSG00000199471	NA	0	NA	NA	NA	#VALUE!	#VALUE!
ENSG00000199472	NA	0	NA	NA	NA	#VALUE!	#VALUE!
ENSG00000199473	NA	0	NA	NA	NA	#VALUE!	#VALUE!
ENSG00000199476	NA	0	NA	NA	NA	#VALUE!	#VALUE!
ENSG00000199487	NA	0	NA	NA	NA	#VALUE!	#VALUE!
ENSG00000199490	NA	0	NA	NA	NA	#VALUE!	#VALUE!
ENSG00000199515	NA	0	NA	NA	NA	#VALUE!	#VALUE!
ENSG00000199516	NA	0	NA	NA	NA	#VALUE!	#VALUE!
ENSG00000199523	NA	0	NA	NA	NA	#VALUE!	#VALUE!
ENSG00000199530	NA	0	NA	NA	NA	#VALUE!	#VALUE!
ENSG00000199540	NA	0	NA	NA	NA	#VALUE!	#VALUE!
ENSG00000199546	NA	0	NA	NA	NA	#VALUE!	#VALUE!
ENSG00000199550	NA	0	NA	NA	NA	#VALUE!	#VALUE!
ENSG00000199565	NA	0	NA	NA	NA	#VALUE!	#VALUE!
ENSG00000199567	NA	0	NA	NA	NA	#VALUE!	#VALUE!
ENSG00000199580	NA	0	NA	NA	NA	#VALUE!	#VALUE!
ENSG00000199584	NA	0	NA	NA	NA	#VALUE!	#VALUE!
ENSG00000199591	NA	0	NA	NA	NA	#VALUE!	#VALUE!
ENSG00000199595	NA	0	NA	NA	NA	#VALUE!	#VALUE!
ENSG00000199622	NA	0	NA	NA	NA	#VALUE!	#VALUE!
ENSG00000199630	NA	0	NA	NA	NA	#VALUE!	#VALUE!
ENSG00000199633	NA	0	NA	NA	NA	#VALUE!	#VALUE!
ENSG00000199635	NA	0	NA	NA	NA	#VALUE!	#VALUE!
ENSG00000199636	NA	0	NA	NA	NA	#VALUE!	#VALUE!
ENSG00000199640	NA	0	NA	NA	NA	#VALUE!	#VALUE!
ENSG00000199667	NA	0	NA	NA	NA	#VALUE!	#VALUE!
ENSG00000199668	NA	0	NA	NA	NA	#VALUE!	#VALUE!
ENSG00000199676	NA	0	NA	NA	NA	#VALUE!	#VALUE!
ENSG00000199677	NA	0	NA	NA	NA	#VALUE!	#VALUE!
ENSG00000199698	NA	0	NA	NA	NA	#VALUE!	#VALUE!
ENSG00000199701	NA	0	NA	NA	NA	#VALUE!	#VALUE!
ENSG00000199705	NA	0	NA	NA	NA	#VALUE!	#VALUE!
ENSG00000199710	NA	0	NA	NA	NA	#VALUE!	#VALUE!
ENSG00000199711	NA	0	NA	NA	NA	#VALUE!	#VALUE!
ENSG00000199715	NA	0	NA	NA	NA	#VALUE!	#VALUE!
ENSG00000199716	NA	0	NA	NA	NA	#VALUE!	#VALUE!
ENSG00000199719	NA	0	NA	NA	NA	#VALUE!	#VALUE!
ENSG00000199730	NA	0	NA	NA	NA	#VALUE!	#VALUE!
ENSG00000199732	NA	0	NA	NA	NA	#VALUE!	#VALUE!
ENSG00000199740	NA	0	NA	NA	NA	#VALUE!	#VALUE!
ENSG00000199751	NA	0	NA	NA	NA	#VALUE!	#VALUE!
ENSG00000199755	NA	0	NA	NA	NA	#VALUE!	#VALUE!
ENSG00000199756	NA	0	NA	NA	NA	#VALUE!	#VALUE!
ENSG00000199762	NA	0	NA	NA	NA	#VALUE!	#VALUE!
ENSG00000199764	NA	0	NA	NA	NA	#VALUE!	#VALUE!
ENSG00000199780	NA	0	NA	NA	NA	#VALUE!	#VALUE!
ENSG00000199781	NA	0	NA	NA	NA	#VALUE!	#VALUE!
ENSG00000199786	NA	0	NA	NA	NA	#VALUE!	#VALUE!
ENSG00000199797	NA	0	NA	NA	NA	#VALUE!	#VALUE!
ENSG00000199801	NA	0	NA	NA	NA	#VALUE!	#VALUE!
ENSG00000199815	NA	0	NA	NA	NA	#VALUE!	#VALUE!
ENSG00000199831	NA	0	NA	NA	NA	#VALUE!	#VALUE!
ENSG00000199832	NA	0	NA	NA	NA	#VALUE!	#VALUE!
ENSG00000199840	NA	0	NA	NA	NA	#VALUE!	#VALUE!
ENSG00000199862	NA	0	NA	NA	NA	#VALUE!	#VALUE!
ENSG00000199866	NA	0	NA	NA	NA	#VALUE!	#VALUE!
ENSG00000199867	NA	0	NA	NA	NA	#VALUE!	#VALUE!
ENSG00000199870	NA	0	NA	NA	NA	#VALUE!	#VALUE!
ENSG00000199875	NA	0	NA	NA	NA	#VALUE!	#VALUE!
ENSG00000199878	NA	0	NA	NA	NA	#VALUE!	#VALUE!
ENSG00000199880	NA	0	NA	NA	NA	#VALUE!	#VALUE!
ENSG00000199881	NA	0	NA	NA	NA	#VALUE!	#VALUE!
ENSG00000199884	NA	0	NA	NA	NA	#VALUE!	#VALUE!
ENSG00000199890	NA	0	NA	NA	NA	#VALUE!	#VALUE!
ENSG00000199895	NA	0	NA	NA	NA	#VALUE!	#VALUE!
ENSG00000199899	NA	0	NA	NA	NA	#VALUE!	#VALUE!
ENSG00000199901	NA	0	NA	NA	NA	#VALUE!	#VALUE!
ENSG00000199906	NA	0	NA	NA	NA	#VALUE!	#VALUE!
ENSG00000199911	NA	0	NA	NA	NA	#VALUE!	#VALUE!
ENSG00000199912	NA	0	NA	NA	NA	#VALUE!	#VALUE!
ENSG00000199913	NA	0	NA	NA	NA	#VALUE!	#VALUE!
ENSG00000199936	NA	0	NA	NA	NA	#VALUE!	#VALUE!
ENSG00000199938	NA	0	NA	NA	NA	#VALUE!	#VALUE!
ENSG00000199949	NA	0	NA	NA	NA	#VALUE!	#VALUE!
ENSG00000199962	NA	0	NA	NA	NA	#VALUE!	#VALUE!
ENSG00000199964	NA	0	NA	NA	NA	#VALUE!	#VALUE!
ENSG00000199979	NA	0	NA	NA	NA	#VALUE!	#VALUE!
ENSG00000200008	NA	0	NA	NA	NA	#VALUE!	#VALUE!
ENSG00000200011	NA	0	NA	NA	NA	#VALUE!	#VALUE!
ENSG00000200024	NA	0	NA	NA	NA	#VALUE!	#VALUE!
ENSG00000200040	NA	0	NA	NA	NA	#VALUE!	#VALUE!
ENSG00000200041	NA	0	NA	NA	NA	#VALUE!	#VALUE!
ENSG00000200049	NA	0	NA	NA	NA	#VALUE!	#VALUE!
ENSG00000200052	NA	0	NA	NA	NA	#VALUE!	#VALUE!
ENSG00000200057	NA	0	NA	NA	NA	#VALUE!	#VALUE!
ENSG00000200059	NA	0	NA	NA	NA	#VALUE!	#VALUE!
ENSG00000200060	NA	0	NA	NA	NA	#VALUE!	#VALUE!
ENSG00000200065	NA	0	NA	NA	NA	#VALUE!	#VALUE!
ENSG00000200084	NA	0	NA	NA	NA	#VALUE!	#VALUE!
ENSG00000200085	NA	0	NA	NA	NA	#VALUE!	#VALUE!
ENSG00000200091	NA	0	NA	NA	NA	#VALUE!	#VALUE!
ENSG00000200118	NA	0	NA	NA	NA	#VALUE!	#VALUE!
ENSG00000200120	NA	0	NA	NA	NA	#VALUE!	#VALUE!
ENSG00000200121	NA	0	NA	NA	NA	#VALUE!	#VALUE!
ENSG00000200131	NA	0	NA	NA	NA	#VALUE!	#VALUE!
ENSG00000200135	NA	0	NA	NA	NA	#VALUE!	#VALUE!
ENSG00000200142	NA	0	NA	NA	NA	#VALUE!	#VALUE!
ENSG00000200162	NA	0	NA	NA	NA	#VALUE!	#VALUE!
ENSG00000200164	NA	0	NA	NA	NA	#VALUE!	#VALUE!
ENSG00000200170	NA	0	NA	NA	NA	#VALUE!	#VALUE!
ENSG00000200171	NA	0	NA	NA	NA	#VALUE!	#VALUE!
ENSG00000200174	NA	0	NA	NA	NA	#VALUE!	#VALUE!
ENSG00000200179	NA	0	NA	NA	NA	#VALUE!	#VALUE!
ENSG00000200198	NA	0	NA	NA	NA	#VALUE!	#VALUE!
ENSG00000200201	NA	0	NA	NA	NA	#VALUE!	#VALUE!
ENSG00000200208	NA	0	NA	NA	NA	#VALUE!	#VALUE!
ENSG00000200209	NA	0	NA	NA	NA	#VALUE!	#VALUE!
ENSG00000200241	NA	0	NA	NA	NA	#VALUE!	#VALUE!
ENSG00000200243	NA	0	NA	NA	NA	#VALUE!	#VALUE!
ENSG00000200252	NA	0	NA	NA	NA	#VALUE!	#VALUE!
ENSG00000200256	NA	0	NA	NA	NA	#VALUE!	#VALUE!
ENSG00000200261	NA	0	NA	NA	NA	#VALUE!	#VALUE!
ENSG00000200262	NA	0	NA	NA	NA	#VALUE!	#VALUE!
ENSG00000200283	NA	0	NA	NA	NA	#VALUE!	#VALUE!
ENSG00000200287	NA	0	NA	NA	NA	#VALUE!	#VALUE!
ENSG00000200291	NA	0	NA	NA	NA	#VALUE!	#VALUE!
ENSG00000200298	NA	0	NA	NA	NA	#VALUE!	#VALUE!
ENSG00000200304	NA	0	NA	NA	NA	#VALUE!	#VALUE!
ENSG00000200305	NA	0	NA	NA	NA	#VALUE!	#VALUE!
ENSG00000200309	NA	0	NA	NA	NA	#VALUE!	#VALUE!
ENSG00000200314	NA	0	NA	NA	NA	#VALUE!	#VALUE!
ENSG00000200325	NA	0	NA	NA	NA	#VALUE!	#VALUE!
ENSG00000200332	NA	0	NA	NA	NA	#VALUE!	#VALUE!
ENSG00000200334	NA	0	NA	NA	NA	#VALUE!	#VALUE!
ENSG00000200344	NA	0	NA	NA	NA	#VALUE!	#VALUE!
ENSG00000200351	NA	0	NA	NA	NA	#VALUE!	#VALUE!
ENSG00000200361	NA	0	NA	NA	NA	#VALUE!	#VALUE!
ENSG00000200379	NA	0	NA	NA	NA	#VALUE!	#VALUE!
ENSG00000200385	NA	0	NA	NA	NA	#VALUE!	#VALUE!
ENSG00000200390	NA	0	NA	NA	NA	#VALUE!	#VALUE!
ENSG00000200391	NA	0	NA	NA	NA	#VALUE!	#VALUE!
ENSG00000200397	NA	0	NA	NA	NA	#VALUE!	#VALUE!
ENSG00000200421	NA	0	NA	NA	NA	#VALUE!	#VALUE!
ENSG00000200427	NA	0	NA	NA	NA	#VALUE!	#VALUE!
ENSG00000200428	NA	0	NA	NA	NA	#VALUE!	#VALUE!
ENSG00000200432	NA	0	NA	NA	NA	#VALUE!	#VALUE!
ENSG00000200436	NA	0	NA	NA	NA	#VALUE!	#VALUE!
ENSG00000200448	NA	0	NA	NA	NA	#VALUE!	#VALUE!
ENSG00000200475	NA	0	NA	NA	NA	#VALUE!	#VALUE!
ENSG00000200485	NA	0	NA	NA	NA	#VALUE!	#VALUE!
ENSG00000200502	NA	0	NA	NA	NA	#VALUE!	#VALUE!
ENSG00000200506	NA	0	NA	NA	NA	#VALUE!	#VALUE!
ENSG00000200508	NA	0	NA	NA	NA	#VALUE!	#VALUE!
ENSG00000200521	NA	0	NA	NA	NA	#VALUE!	#VALUE!
ENSG00000200544	NA	0	NA	NA	NA	#VALUE!	#VALUE!
ENSG00000200547	NA	0	NA	NA	NA	#VALUE!	#VALUE!
ENSG00000200552	NA	0	NA	NA	NA	#VALUE!	#VALUE!
ENSG00000200553	NA	0	NA	NA	NA	#VALUE!	#VALUE!
ENSG00000200570	NA	0	NA	NA	NA	#VALUE!	#VALUE!
ENSG00000200572	NA	0	NA	NA	NA	#VALUE!	#VALUE!
ENSG00000200579	NA	0	NA	NA	NA	#VALUE!	#VALUE!
ENSG00000200591	NA	0	NA	NA	NA	#VALUE!	#VALUE!
ENSG00000200600	NA	0	NA	NA	NA	#VALUE!	#VALUE!
ENSG00000200605	NA	0	NA	NA	NA	#VALUE!	#VALUE!
ENSG00000200610	NA	0	NA	NA	NA	#VALUE!	#VALUE!
ENSG00000200615	NA	0	NA	NA	NA	#VALUE!	#VALUE!
ENSG00000200616	NA	0	NA	NA	NA	#VALUE!	#VALUE!
ENSG00000200630	NA	0	NA	NA	NA	#VALUE!	#VALUE!
ENSG00000200635	NA	0	NA	NA	NA	#VALUE!	#VALUE!
ENSG00000200646	NA	0	NA	NA	NA	#VALUE!	#VALUE!
ENSG00000200651	NA	0	NA	NA	NA	#VALUE!	#VALUE!
ENSG00000200664	NA	0	NA	NA	NA	#VALUE!	#VALUE!
ENSG00000200685	NA	0	NA	NA	NA	#VALUE!	#VALUE!
ENSG00000200688	NA	0	NA	NA	NA	#VALUE!	#VALUE!
ENSG00000200702	NA	0	NA	NA	NA	#VALUE!	#VALUE!
ENSG00000200708	NA	0	NA	NA	NA	#VALUE!	#VALUE!
ENSG00000200714	NA	0	NA	NA	NA	#VALUE!	#VALUE!
ENSG00000200741	NA	0	NA	NA	NA	#VALUE!	#VALUE!
ENSG00000200742	NA	0	NA	NA	NA	#VALUE!	#VALUE!
ENSG00000200750	NA	0	NA	NA	NA	#VALUE!	#VALUE!
ENSG00000200752	NA	0	NA	NA	NA	#VALUE!	#VALUE!
ENSG00000200754	NA	0	NA	NA	NA	#VALUE!	#VALUE!
ENSG00000200764	NA	0	NA	NA	NA	#VALUE!	#VALUE!
ENSG00000200769	NA	0	NA	NA	NA	#VALUE!	#VALUE!
ENSG00000200788	NA	0	NA	NA	NA	#VALUE!	#VALUE!
ENSG00000200814	NA	0	NA	NA	NA	#VALUE!	#VALUE!
ENSG00000200822	NA	0	NA	NA	NA	#VALUE!	#VALUE!
ENSG00000200829	NA	0	NA	NA	NA	#VALUE!	#VALUE!
ENSG00000200832	NA	0	NA	NA	NA	#VALUE!	#VALUE!
ENSG00000200834	NA	0	NA	NA	NA	#VALUE!	#VALUE!
ENSG00000200842	NA	0	NA	NA	NA	#VALUE!	#VALUE!
ENSG00000200847	NA	0	NA	NA	NA	#VALUE!	#VALUE!
ENSG00000200849	NA	0	NA	NA	NA	#VALUE!	#VALUE!
ENSG00000200855	NA	0	NA	NA	NA	#VALUE!	#VALUE!
ENSG00000200857	NA	0	NA	NA	NA	#VALUE!	#VALUE!
ENSG00000200860	NA	0	NA	NA	NA	#VALUE!	#VALUE!
ENSG00000200867	NA	0	NA	NA	NA	#VALUE!	#VALUE!
ENSG00000200874	NA	0	NA	NA	NA	#VALUE!	#VALUE!
ENSG00000200883	NA	0	NA	NA	NA	#VALUE!	#VALUE!
ENSG00000200884	NA	0	NA	NA	NA	#VALUE!	#VALUE!
ENSG00000200888	NA	0	NA	NA	NA	#VALUE!	#VALUE!
ENSG00000200890	NA	0	NA	NA	NA	#VALUE!	#VALUE!
ENSG00000200895	NA	0	NA	NA	NA	#VALUE!	#VALUE!
ENSG00000200922	NA	0	NA	NA	NA	#VALUE!	#VALUE!
ENSG00000200953	NA	0	NA	NA	NA	#VALUE!	#VALUE!
ENSG00000200966	NA	0	NA	NA	NA	#VALUE!	#VALUE!
ENSG00000200976	NA	0	NA	NA	NA	#VALUE!	#VALUE!
ENSG00000200982	NA	0	NA	NA	NA	#VALUE!	#VALUE!
ENSG00000200998	NA	0	NA	NA	NA	#VALUE!	#VALUE!
ENSG00000201006	NA	0	NA	NA	NA	#VALUE!	#VALUE!
ENSG00000201010	NA	0	NA	NA	NA	#VALUE!	#VALUE!
ENSG00000201012	NA	0	NA	NA	NA	#VALUE!	#VALUE!
ENSG00000201013	NA	0	NA	NA	NA	#VALUE!	#VALUE!
ENSG00000201026	NA	0	NA	NA	NA	#VALUE!	#VALUE!
ENSG00000201031	NA	0	NA	NA	NA	#VALUE!	#VALUE!
ENSG00000201034	NA	0	NA	NA	NA	#VALUE!	#VALUE!
ENSG00000201047	NA	0	NA	NA	NA	#VALUE!	#VALUE!
ENSG00000201048	NA	0	NA	NA	NA	#VALUE!	#VALUE!
ENSG00000201066	NA	0	NA	NA	NA	#VALUE!	#VALUE!
ENSG00000201071	NA	0	NA	NA	NA	#VALUE!	#VALUE!
ENSG00000201074	NA	0	NA	NA	NA	#VALUE!	#VALUE!
ENSG00000201075	NA	0	NA	NA	NA	#VALUE!	#VALUE!
ENSG00000201084	NA	0	NA	NA	NA	#VALUE!	#VALUE!
ENSG00000201088	NA	0	NA	NA	NA	#VALUE!	#VALUE!
ENSG00000201102	NA	0	NA	NA	NA	#VALUE!	#VALUE!
ENSG00000201114	NA	0	NA	NA	NA	#VALUE!	#VALUE!
ENSG00000201118	NA	0	NA	NA	NA	#VALUE!	#VALUE!
ENSG00000201134	NA	0	NA	NA	NA	#VALUE!	#VALUE!
ENSG00000201160	NA	0	NA	NA	NA	#VALUE!	#VALUE!
ENSG00000201178	NA	0	NA	NA	NA	#VALUE!	#VALUE!
ENSG00000201196	NA	0	NA	NA	NA	#VALUE!	#VALUE!
ENSG00000201207	NA	0	NA	NA	NA	#VALUE!	#VALUE!
ENSG00000201208	NA	0	NA	NA	NA	#VALUE!	#VALUE!
ENSG00000201216	NA	0	NA	NA	NA	#VALUE!	#VALUE!
ENSG00000201217	NA	0	NA	NA	NA	#VALUE!	#VALUE!
ENSG00000201218	NA	0	NA	NA	NA	#VALUE!	#VALUE!
ENSG00000201228	NA	0	NA	NA	NA	#VALUE!	#VALUE!
ENSG00000201239	NA	0	NA	NA	NA	#VALUE!	#VALUE!
ENSG00000201277	NA	0	NA	NA	NA	#VALUE!	#VALUE!
ENSG00000201279	NA	0	NA	NA	NA	#VALUE!	#VALUE!
ENSG00000201282	NA	0	NA	NA	NA	#VALUE!	#VALUE!
ENSG00000201297	NA	0	NA	NA	NA	#VALUE!	#VALUE!
ENSG00000201308	NA	0	NA	NA	NA	#VALUE!	#VALUE!
ENSG00000201309	NA	0	NA	NA	NA	#VALUE!	#VALUE!
ENSG00000201311	NA	0	NA	NA	NA	#VALUE!	#VALUE!
ENSG00000201314	NA	0	NA	NA	NA	#VALUE!	#VALUE!
ENSG00000201339	NA	0	NA	NA	NA	#VALUE!	#VALUE!
ENSG00000201340	NA	0	NA	NA	NA	#VALUE!	#VALUE!
ENSG00000201343	NA	0	NA	NA	NA	#VALUE!	#VALUE!
ENSG00000201351	NA	0	NA	NA	NA	#VALUE!	#VALUE!
ENSG00000201354	NA	0	NA	NA	NA	#VALUE!	#VALUE!
ENSG00000201363	NA	0	NA	NA	NA	#VALUE!	#VALUE!
ENSG00000201365	NA	0	NA	NA	NA	#VALUE!	#VALUE!
ENSG00000201370	NA	0	NA	NA	NA	#VALUE!	#VALUE!
ENSG00000201371	NA	0	NA	NA	NA	#VALUE!	#VALUE!
ENSG00000201384	NA	0	NA	NA	NA	#VALUE!	#VALUE!
ENSG00000201395	NA	0	NA	NA	NA	#VALUE!	#VALUE!
ENSG00000201405	NA	0	NA	NA	NA	#VALUE!	#VALUE!
ENSG00000201412	NA	0	NA	NA	NA	#VALUE!	#VALUE!
ENSG00000201421	NA	0	NA	NA	NA	#VALUE!	#VALUE!
ENSG00000201423	NA	0	NA	NA	NA	#VALUE!	#VALUE!
ENSG00000201426	NA	0	NA	NA	NA	#VALUE!	#VALUE!
ENSG00000201432	NA	0	NA	NA	NA	#VALUE!	#VALUE!
ENSG00000201442	NA	0	NA	NA	NA	#VALUE!	#VALUE!
ENSG00000201458	NA	0	NA	NA	NA	#VALUE!	#VALUE!
ENSG00000201464	NA	0	NA	NA	NA	#VALUE!	#VALUE!
ENSG00000201466	NA	0	NA	NA	NA	#VALUE!	#VALUE!
ENSG00000201474	NA	0	NA	NA	NA	#VALUE!	#VALUE!
ENSG00000201483	NA	0	NA	NA	NA	#VALUE!	#VALUE!
ENSG00000201489	NA	0	NA	NA	NA	#VALUE!	#VALUE!
ENSG00000201498	NA	0	NA	NA	NA	#VALUE!	#VALUE!
ENSG00000201501	NA	0	NA	NA	NA	#VALUE!	#VALUE!
ENSG00000201510	NA	0	NA	NA	NA	#VALUE!	#VALUE!
ENSG00000201511	NA	0	NA	NA	NA	#VALUE!	#VALUE!
ENSG00000201529	NA	0	NA	NA	NA	#VALUE!	#VALUE!
ENSG00000201535	NA	0	NA	NA	NA	#VALUE!	#VALUE!
ENSG00000201547	NA	0	NA	NA	NA	#VALUE!	#VALUE!
ENSG00000201548	NA	0	NA	NA	NA	#VALUE!	#VALUE!
ENSG00000201549	NA	0	NA	NA	NA	#VALUE!	#VALUE!
ENSG00000201554	NA	0	NA	NA	NA	#VALUE!	#VALUE!
ENSG00000201555	NA	0	NA	NA	NA	#VALUE!	#VALUE!
ENSG00000201563	NA	0	NA	NA	NA	#VALUE!	#VALUE!
ENSG00000201565	NA	0	NA	NA	NA	#VALUE!	#VALUE!
ENSG00000201566	NA	0	NA	NA	NA	#VALUE!	#VALUE!
ENSG00000201573	NA	0	NA	NA	NA	#VALUE!	#VALUE!
ENSG00000201583	NA	0	NA	NA	NA	#VALUE!	#VALUE!
ENSG00000201584	NA	0	NA	NA	NA	#VALUE!	#VALUE!
ENSG00000201592	NA	0	NA	NA	NA	#VALUE!	#VALUE!
ENSG00000201596	NA	0	NA	NA	NA	#VALUE!	#VALUE!
ENSG00000201600	NA	0	NA	NA	NA	#VALUE!	#VALUE!
ENSG00000201602	NA	0	NA	NA	NA	#VALUE!	#VALUE!
ENSG00000201624	NA	0	NA	NA	NA	#VALUE!	#VALUE!
ENSG00000201627	NA	0	NA	NA	NA	#VALUE!	#VALUE!
ENSG00000201628	NA	0	NA	NA	NA	#VALUE!	#VALUE!
ENSG00000201633	NA	0	NA	NA	NA	#VALUE!	#VALUE!
ENSG00000201635	NA	0	NA	NA	NA	#VALUE!	#VALUE!
ENSG00000201640	NA	0	NA	NA	NA	#VALUE!	#VALUE!
ENSG00000201644	NA	0	NA	NA	NA	#VALUE!	#VALUE!
ENSG00000201663	NA	0	NA	NA	NA	#VALUE!	#VALUE!
ENSG00000201668	NA	0	NA	NA	NA	#VALUE!	#VALUE!
ENSG00000201676	NA	0	NA	NA	NA	#VALUE!	#VALUE!
ENSG00000201680	NA	0	NA	NA	NA	#VALUE!	#VALUE!
ENSG00000201683	NA	0	NA	NA	NA	#VALUE!	#VALUE!
ENSG00000201715	NA	0	NA	NA	NA	#VALUE!	#VALUE!
ENSG00000201723	NA	0	NA	NA	NA	#VALUE!	#VALUE!
ENSG00000201724	NA	0	NA	NA	NA	#VALUE!	#VALUE!
ENSG00000201741	NA	0	NA	NA	NA	#VALUE!	#VALUE!
ENSG00000201749	NA	0	NA	NA	NA	#VALUE!	#VALUE!
ENSG00000201756	NA	0	NA	NA	NA	#VALUE!	#VALUE!
ENSG00000201774	NA	0	NA	NA	NA	#VALUE!	#VALUE!
ENSG00000201786	NA	0	NA	NA	NA	#VALUE!	#VALUE!
ENSG00000201788	NA	0	NA	NA	NA	#VALUE!	#VALUE!
ENSG00000201791	NA	0	NA	NA	NA	#VALUE!	#VALUE!
ENSG00000201800	NA	0	NA	NA	NA	#VALUE!	#VALUE!
ENSG00000201820	NA	0	NA	NA	NA	#VALUE!	#VALUE!
ENSG00000201827	NA	0	NA	NA	NA	#VALUE!	#VALUE!
ENSG00000201830	NA	0	NA	NA	NA	#VALUE!	#VALUE!
ENSG00000201843	NA	0	NA	NA	NA	#VALUE!	#VALUE!
ENSG00000201850	NA	0	NA	NA	NA	#VALUE!	#VALUE!
ENSG00000201860	NA	0	NA	NA	NA	#VALUE!	#VALUE!
ENSG00000201867	NA	0	NA	NA	NA	#VALUE!	#VALUE!
ENSG00000201868	NA	0	NA	NA	NA	#VALUE!	#VALUE!
ENSG00000201881	NA	0	NA	NA	NA	#VALUE!	#VALUE!
ENSG00000201882	NA	0	NA	NA	NA	#VALUE!	#VALUE!
ENSG00000201884	NA	0	NA	NA	NA	#VALUE!	#VALUE!
ENSG00000201885	NA	0	NA	NA	NA	#VALUE!	#VALUE!
ENSG00000201892	NA	0	NA	NA	NA	#VALUE!	#VALUE!
ENSG00000201912	NA	0	NA	NA	NA	#VALUE!	#VALUE!
ENSG00000201913	NA	0	NA	NA	NA	#VALUE!	#VALUE!
ENSG00000201916	NA	0	NA	NA	NA	#VALUE!	#VALUE!
ENSG00000201931	NA	0	NA	NA	NA	#VALUE!	#VALUE!
ENSG00000201933	NA	0	NA	NA	NA	#VALUE!	#VALUE!
ENSG00000201938	NA	0	NA	NA	NA	#VALUE!	#VALUE!
ENSG00000201959	NA	0	NA	NA	NA	#VALUE!	#VALUE!
ENSG00000201965	NA	0	NA	NA	NA	#VALUE!	#VALUE!
ENSG00000201984	NA	0	NA	NA	NA	#VALUE!	#VALUE!
ENSG00000201987	NA	0	NA	NA	NA	#VALUE!	#VALUE!
ENSG00000201988	NA	0	NA	NA	NA	#VALUE!	#VALUE!
ENSG00000201990	NA	0	NA	NA	NA	#VALUE!	#VALUE!
ENSG00000202001	NA	0	NA	NA	NA	#VALUE!	#VALUE!
ENSG00000202008	NA	0	NA	NA	NA	#VALUE!	#VALUE!
ENSG00000202014	NA	0	NA	NA	NA	#VALUE!	#VALUE!
ENSG00000202019	NA	0	NA	NA	NA	#VALUE!	#VALUE!
ENSG00000202021	NA	0	NA	NA	NA	#VALUE!	#VALUE!
ENSG00000202027	NA	0	NA	NA	NA	#VALUE!	#VALUE!
ENSG00000202035	NA	0	NA	NA	NA	#VALUE!	#VALUE!
ENSG00000202041	NA	0	NA	NA	NA	#VALUE!	#VALUE!
ENSG00000202046	NA	0	NA	NA	NA	#VALUE!	#VALUE!
ENSG00000202071	NA	0	NA	NA	NA	#VALUE!	#VALUE!
ENSG00000202078	NA	0	NA	NA	NA	#VALUE!	#VALUE!
ENSG00000202079	NA	0	NA	NA	NA	#VALUE!	#VALUE!
ENSG00000202093	NA	0	NA	NA	NA	#VALUE!	#VALUE!
ENSG00000202099	NA	0	NA	NA	NA	#VALUE!	#VALUE!
ENSG00000202100	NA	0	NA	NA	NA	#VALUE!	#VALUE!
ENSG00000202137	NA	0	NA	NA	NA	#VALUE!	#VALUE!
ENSG00000202141	NA	0	NA	NA	NA	#VALUE!	#VALUE!
ENSG00000202144	NA	0	NA	NA	NA	#VALUE!	#VALUE!
ENSG00000202146	NA	0	NA	NA	NA	#VALUE!	#VALUE!
ENSG00000202169	NA	0	NA	NA	NA	#VALUE!	#VALUE!
ENSG00000202177	NA	0	NA	NA	NA	#VALUE!	#VALUE!
ENSG00000202182	NA	0	NA	NA	NA	#VALUE!	#VALUE!
ENSG00000202187	NA	0	NA	NA	NA	#VALUE!	#VALUE!
ENSG00000202190	NA	0	NA	NA	NA	#VALUE!	#VALUE!
ENSG00000202195	NA	0	NA	NA	NA	#VALUE!	#VALUE!
ENSG00000202200	NA	0	NA	NA	NA	#VALUE!	#VALUE!
ENSG00000202211	NA	0	NA	NA	NA	#VALUE!	#VALUE!
ENSG00000202216	NA	0	NA	NA	NA	#VALUE!	#VALUE!
ENSG00000202217	NA	0	NA	NA	NA	#VALUE!	#VALUE!
ENSG00000202222	NA	0	NA	NA	NA	#VALUE!	#VALUE!
ENSG00000202224	NA	0	NA	NA	NA	#VALUE!	#VALUE!
ENSG00000202249	NA	0	NA	NA	NA	#VALUE!	#VALUE!
ENSG00000202251	NA	0	NA	NA	NA	#VALUE!	#VALUE!
ENSG00000202254	NA	0	NA	NA	NA	#VALUE!	#VALUE!
ENSG00000202255	NA	0	NA	NA	NA	#VALUE!	#VALUE!
ENSG00000202260	NA	0	NA	NA	NA	#VALUE!	#VALUE!
ENSG00000202272	NA	0	NA	NA	NA	#VALUE!	#VALUE!
ENSG00000202273	NA	0	NA	NA	NA	#VALUE!	#VALUE!
ENSG00000202276	NA	0	NA	NA	NA	#VALUE!	#VALUE!
ENSG00000202279	NA	0	NA	NA	NA	#VALUE!	#VALUE!
ENSG00000202306	NA	0	NA	NA	NA	#VALUE!	#VALUE!
ENSG00000202309	NA	0	NA	NA	NA	#VALUE!	#VALUE!
ENSG00000202310	NA	0	NA	NA	NA	#VALUE!	#VALUE!
ENSG00000202318	NA	0	NA	NA	NA	#VALUE!	#VALUE!
ENSG00000202332	NA	0	NA	NA	NA	#VALUE!	#VALUE!
ENSG00000202345	NA	0	NA	NA	NA	#VALUE!	#VALUE!
ENSG00000202357	NA	0	NA	NA	NA	#VALUE!	#VALUE!
ENSG00000202361	NA	0	NA	NA	NA	#VALUE!	#VALUE!
ENSG00000202368	NA	0	NA	NA	NA	#VALUE!	#VALUE!
ENSG00000202382	NA	0	NA	NA	NA	#VALUE!	#VALUE!
ENSG00000202385	NA	0	NA	NA	NA	#VALUE!	#VALUE!
ENSG00000202388	NA	0	NA	NA	NA	#VALUE!	#VALUE!
ENSG00000202399	NA	0	NA	NA	NA	#VALUE!	#VALUE!
ENSG00000202402	NA	0	NA	NA	NA	#VALUE!	#VALUE!
ENSG00000202407	NA	0	NA	NA	NA	#VALUE!	#VALUE!
ENSG00000202410	NA	0	NA	NA	NA	#VALUE!	#VALUE!
ENSG00000202414	NA	0	NA	NA	NA	#VALUE!	#VALUE!
ENSG00000202417	NA	0	NA	NA	NA	#VALUE!	#VALUE!
ENSG00000202433	NA	0	NA	NA	NA	#VALUE!	#VALUE!
ENSG00000202438	NA	0	NA	NA	NA	#VALUE!	#VALUE!
ENSG00000202449	NA	0	NA	NA	NA	#VALUE!	#VALUE!
ENSG00000202459	NA	0	NA	NA	NA	#VALUE!	#VALUE!
ENSG00000202461	NA	0	NA	NA	NA	#VALUE!	#VALUE!
ENSG00000202469	NA	0	NA	NA	NA	#VALUE!	#VALUE!
ENSG00000202470	NA	0	NA	NA	NA	#VALUE!	#VALUE!
ENSG00000202476	NA	0	NA	NA	NA	#VALUE!	#VALUE!
ENSG00000202479	NA	0	NA	NA	NA	#VALUE!	#VALUE!
ENSG00000202495	NA	0	NA	NA	NA	#VALUE!	#VALUE!
ENSG00000202508	NA	0	NA	NA	NA	#VALUE!	#VALUE!
ENSG00000202512	NA	0	NA	NA	NA	#VALUE!	#VALUE!
ENSG00000202514	NA	0	NA	NA	NA	#VALUE!	#VALUE!
ENSG00000202522	NA	0	NA	NA	NA	#VALUE!	#VALUE!
ENSG00000202523	NA	0	NA	NA	NA	#VALUE!	#VALUE!
ENSG00000202533	NA	0	NA	NA	NA	#VALUE!	#VALUE!
ENSG00000202536	NA	0	NA	NA	NA	#VALUE!	#VALUE!
ENSG00000202542	NA	0	NA	NA	NA	#VALUE!	#VALUE!
ENSG00000203258	NA	0	NA	NA	NA	#VALUE!	#VALUE!
ENSG00000203262	NA	0	NA	NA	NA	#VALUE!	#VALUE!
ENSG00000203266	NA	0	NA	NA	NA	#VALUE!	#VALUE!
ENSG00000203334	NA	0	NA	NA	NA	#VALUE!	#VALUE!
ENSG00000203362	NA	0	NA	NA	NA	#VALUE!	#VALUE!
ENSG00000203363	NA	0	NA	NA	NA	#VALUE!	#VALUE!
ENSG00000203364	NA	0	NA	NA	NA	#VALUE!	#VALUE!
ENSG00000203402	NA	0	NA	NA	NA	#VALUE!	#VALUE!
ENSG00000203411	NA	0	NA	NA	NA	#VALUE!	#VALUE!
ENSG00000203413	NA	0	NA	NA	NA	#VALUE!	#VALUE!
ENSG00000203416	NA	0	NA	NA	NA	#VALUE!	#VALUE!
ENSG00000203436	NA	0	NA	NA	NA	#VALUE!	#VALUE!
ENSG00000203472	NA	0	NA	NA	NA	#VALUE!	#VALUE!
ENSG00000203498	NA	0	NA	NA	NA	#VALUE!	#VALUE!
ENSG00000203531	NA	0	NA	NA	NA	#VALUE!	#VALUE!
ENSG00000203565	NA	0	NA	NA	NA	#VALUE!	#VALUE!
ENSG00000203573	NA	0	NA	NA	NA	#VALUE!	#VALUE!
ENSG00000203588	NA	0	NA	NA	NA	#VALUE!	#VALUE!
ENSG00000203605	NA	0	NA	NA	NA	#VALUE!	#VALUE!
ENSG00000203643	NA	0	NA	NA	NA	#VALUE!	#VALUE!
ENSG00000203664	NA	0	NA	NA	NA	#VALUE!	#VALUE!
ENSG00000203878	NA	0	NA	NA	NA	#VALUE!	#VALUE!
ENSG00000203971	NA	0	NA	NA	NA	#VALUE!	#VALUE!
ENSG00000204011	NA	0	NA	NA	NA	#VALUE!	#VALUE!
ENSG00000204031	NA	0	NA	NA	NA	#VALUE!	#VALUE!
ENSG00000204053	NA	0	NA	NA	NA	#VALUE!	#VALUE!
ENSG00000204173	NA	0	NA	NA	NA	#VALUE!	#VALUE!
ENSG00000204177	NA	0	NA	NA	NA	#VALUE!	#VALUE!
ENSG00000204188	NA	0	NA	NA	NA	#VALUE!	#VALUE!
ENSG00000204338	NA	1.01838	-3.29303	3.65906	-0.899965	#VALUE!	#VALUE!
ENSG00000204399	NA	0	NA	NA	NA	#VALUE!	#VALUE!
ENSG00000204437	NA	0	NA	NA	NA	#VALUE!	#VALUE!
ENSG00000204456	NA	0	NA	NA	NA	#VALUE!	#VALUE!
ENSG00000204471	NA	0	NA	NA	NA	#VALUE!	#VALUE!
ENSG00000204547	NA	0	NA	NA	NA	#VALUE!	#VALUE!
ENSG00000204648	NA	0	NA	NA	NA	#VALUE!	#VALUE!
ENSG00000204662	NA	0	NA	NA	NA	#VALUE!	#VALUE!
ENSG00000204663	NA	0	NA	NA	NA	#VALUE!	#VALUE!
ENSG00000204670	NA	0	NA	NA	NA	#VALUE!	#VALUE!
ENSG00000204776	NA	0	NA	NA	NA	#VALUE!	#VALUE!
ENSG00000204780	NA	0	NA	NA	NA	#VALUE!	#VALUE!
ENSG00000204787	NA	0	NA	NA	NA	#VALUE!	#VALUE!
ENSG00000204814	NA	0	NA	NA	NA	#VALUE!	#VALUE!
ENSG00000204894	NA	0	NA	NA	NA	#VALUE!	#VALUE!
ENSG00000204971	NA	0	NA	NA	NA	#VALUE!	#VALUE!
ENSG00000205035	NA	0	NA	NA	NA	#VALUE!	#VALUE!
ENSG00000205037	NA	0	NA	NA	NA	#VALUE!	#VALUE!
ENSG00000205044	NA	0	NA	NA	NA	#VALUE!	#VALUE!
ENSG00000205176	NA	0	NA	NA	NA	#VALUE!	#VALUE!
ENSG00000205212	NA	0	NA	NA	NA	#VALUE!	#VALUE!
ENSG00000205215	NA	0	NA	NA	NA	#VALUE!	#VALUE!
ENSG00000205300	NA	0	NA	NA	NA	#VALUE!	#VALUE!
ENSG00000205312	NA	0	NA	NA	NA	#VALUE!	#VALUE!
ENSG00000205360	NA	0	NA	NA	NA	#VALUE!	#VALUE!
ENSG00000205361	NA	0	NA	NA	NA	#VALUE!	#VALUE!
ENSG00000205412	NA	0	NA	NA	NA	#VALUE!	#VALUE!
ENSG00000205433	NA	0	NA	NA	NA	#VALUE!	#VALUE!
ENSG00000205449	NA	0	NA	NA	NA	#VALUE!	#VALUE!
ENSG00000205452	NA	0	NA	NA	NA	#VALUE!	#VALUE!
ENSG00000205583	NA	0	NA	NA	NA	#VALUE!	#VALUE!
ENSG00000205584	NA	0	NA	NA	NA	#VALUE!	#VALUE!
ENSG00000205625	NA	0	NA	NA	NA	#VALUE!	#VALUE!
ENSG00000205653	NA	0	NA	NA	NA	#VALUE!	#VALUE!
ENSG00000205716	NA	0	NA	NA	NA	#VALUE!	#VALUE!
ENSG00000205745	NA	0	NA	NA	NA	#VALUE!	#VALUE!
ENSG00000205754	NA	0	NA	NA	NA	#VALUE!	#VALUE!
ENSG00000205830	NA	0	NA	NA	NA	#VALUE!	#VALUE!
ENSG00000205955	NA	0	NA	NA	NA	#VALUE!	#VALUE!
ENSG00000205971	NA	0	NA	NA	NA	#VALUE!	#VALUE!
ENSG00000206062	NA	0	NA	NA	NA	#VALUE!	#VALUE!
ENSG00000206159	NA	0	NA	NA	NA	#VALUE!	#VALUE!
ENSG00000206582	NA	0	NA	NA	NA	#VALUE!	#VALUE!
ENSG00000206636	NA	0	NA	NA	NA	#VALUE!	#VALUE!
ENSG00000206639	NA	0	NA	NA	NA	#VALUE!	#VALUE!
ENSG00000206640	NA	0	NA	NA	NA	#VALUE!	#VALUE!
ENSG00000206645	NA	0	NA	NA	NA	#VALUE!	#VALUE!
ENSG00000206646	NA	0	NA	NA	NA	#VALUE!	#VALUE!
ENSG00000206651	NA	0	NA	NA	NA	#VALUE!	#VALUE!
ENSG00000206659	NA	0	NA	NA	NA	#VALUE!	#VALUE!
ENSG00000206660	NA	0	NA	NA	NA	#VALUE!	#VALUE!
ENSG00000206662	NA	0	NA	NA	NA	#VALUE!	#VALUE!
ENSG00000206663	NA	0	NA	NA	NA	#VALUE!	#VALUE!
ENSG00000206669	NA	0	NA	NA	NA	#VALUE!	#VALUE!
ENSG00000206672	NA	0	NA	NA	NA	#VALUE!	#VALUE!
ENSG00000206676	NA	0	NA	NA	NA	#VALUE!	#VALUE!
ENSG00000206677	NA	0	NA	NA	NA	#VALUE!	#VALUE!
ENSG00000206679	NA	0	NA	NA	NA	#VALUE!	#VALUE!
ENSG00000206682	NA	0	NA	NA	NA	#VALUE!	#VALUE!
ENSG00000206690	NA	0	NA	NA	NA	#VALUE!	#VALUE!
ENSG00000206692	NA	0	NA	NA	NA	#VALUE!	#VALUE!
ENSG00000206699	NA	0	NA	NA	NA	#VALUE!	#VALUE!
ENSG00000206702	NA	0	NA	NA	NA	#VALUE!	#VALUE!
ENSG00000206704	NA	0	NA	NA	NA	#VALUE!	#VALUE!
ENSG00000206705	NA	0	NA	NA	NA	#VALUE!	#VALUE!
ENSG00000206711	NA	0	NA	NA	NA	#VALUE!	#VALUE!
ENSG00000206713	NA	0	NA	NA	NA	#VALUE!	#VALUE!
ENSG00000206714	NA	0	NA	NA	NA	#VALUE!	#VALUE!
ENSG00000206717	NA	0	NA	NA	NA	#VALUE!	#VALUE!
ENSG00000206719	NA	0	NA	NA	NA	#VALUE!	#VALUE!
ENSG00000206721	NA	0	NA	NA	NA	#VALUE!	#VALUE!
ENSG00000206728	NA	0	NA	NA	NA	#VALUE!	#VALUE!
ENSG00000206734	NA	0	NA	NA	NA	#VALUE!	#VALUE!
ENSG00000206738	NA	0	NA	NA	NA	#VALUE!	#VALUE!
ENSG00000206739	NA	0	NA	NA	NA	#VALUE!	#VALUE!
ENSG00000206741	NA	0	NA	NA	NA	#VALUE!	#VALUE!
ENSG00000206751	NA	0	NA	NA	NA	#VALUE!	#VALUE!
ENSG00000206756	NA	0	NA	NA	NA	#VALUE!	#VALUE!
ENSG00000206768	NA	0	NA	NA	NA	#VALUE!	#VALUE!
ENSG00000206770	NA	0	NA	NA	NA	#VALUE!	#VALUE!
ENSG00000206779	NA	0	NA	NA	NA	#VALUE!	#VALUE!
ENSG00000206781	NA	0	NA	NA	NA	#VALUE!	#VALUE!
ENSG00000206784	NA	0	NA	NA	NA	#VALUE!	#VALUE!
ENSG00000206790	NA	0	NA	NA	NA	#VALUE!	#VALUE!
ENSG00000206792	NA	0	NA	NA	NA	#VALUE!	#VALUE!
ENSG00000206795	NA	0	NA	NA	NA	#VALUE!	#VALUE!
ENSG00000206797	NA	0	NA	NA	NA	#VALUE!	#VALUE!
ENSG00000206805	NA	0	NA	NA	NA	#VALUE!	#VALUE!
ENSG00000206806	NA	0	NA	NA	NA	#VALUE!	#VALUE!
ENSG00000206808	NA	0	NA	NA	NA	#VALUE!	#VALUE!
ENSG00000206813	NA	0	NA	NA	NA	#VALUE!	#VALUE!
ENSG00000206814	NA	0	NA	NA	NA	#VALUE!	#VALUE!
ENSG00000206816	NA	0	NA	NA	NA	#VALUE!	#VALUE!
ENSG00000206817	NA	0	NA	NA	NA	#VALUE!	#VALUE!
ENSG00000206822	NA	0	NA	NA	NA	#VALUE!	#VALUE!
ENSG00000206824	NA	0	NA	NA	NA	#VALUE!	#VALUE!
ENSG00000206832	NA	0	NA	NA	NA	#VALUE!	#VALUE!
ENSG00000206840	NA	0	NA	NA	NA	#VALUE!	#VALUE!
ENSG00000206844	NA	0	NA	NA	NA	#VALUE!	#VALUE!
ENSG00000206846	NA	0	NA	NA	NA	#VALUE!	#VALUE!
ENSG00000206847	NA	0	NA	NA	NA	#VALUE!	#VALUE!
ENSG00000206850	NA	0	NA	NA	NA	#VALUE!	#VALUE!
ENSG00000206854	NA	0	NA	NA	NA	#VALUE!	#VALUE!
ENSG00000206858	NA	0	NA	NA	NA	#VALUE!	#VALUE!
ENSG00000206862	NA	0	NA	NA	NA	#VALUE!	#VALUE!
ENSG00000206865	NA	0	NA	NA	NA	#VALUE!	#VALUE!
ENSG00000206895	NA	0	NA	NA	NA	#VALUE!	#VALUE!
ENSG00000206905	NA	0	NA	NA	NA	#VALUE!	#VALUE!
ENSG00000206911	NA	0	NA	NA	NA	#VALUE!	#VALUE!
ENSG00000206912	NA	0	NA	NA	NA	#VALUE!	#VALUE!
ENSG00000206914	NA	0	NA	NA	NA	#VALUE!	#VALUE!
ENSG00000206925	NA	0	NA	NA	NA	#VALUE!	#VALUE!
ENSG00000206929	NA	0	NA	NA	NA	#VALUE!	#VALUE!
ENSG00000206950	NA	0	NA	NA	NA	#VALUE!	#VALUE!
ENSG00000206951	NA	0	NA	NA	NA	#VALUE!	#VALUE!
ENSG00000206957	NA	0	NA	NA	NA	#VALUE!	#VALUE!
ENSG00000206959	NA	0	NA	NA	NA	#VALUE!	#VALUE!
ENSG00000206964	NA	0	NA	NA	NA	#VALUE!	#VALUE!
ENSG00000206967	NA	0	NA	NA	NA	#VALUE!	#VALUE!
ENSG00000206976	NA	0	NA	NA	NA	#VALUE!	#VALUE!
ENSG00000206978	NA	0	NA	NA	NA	#VALUE!	#VALUE!
ENSG00000206982	NA	0	NA	NA	NA	#VALUE!	#VALUE!
ENSG00000206990	NA	0	NA	NA	NA	#VALUE!	#VALUE!
ENSG00000206995	NA	0	NA	NA	NA	#VALUE!	#VALUE!
ENSG00000206998	NA	0	NA	NA	NA	#VALUE!	#VALUE!
ENSG00000207009	NA	0	NA	NA	NA	#VALUE!	#VALUE!
ENSG00000207011	NA	0	NA	NA	NA	#VALUE!	#VALUE!
ENSG00000207020	NA	0	NA	NA	NA	#VALUE!	#VALUE!
ENSG00000207021	NA	0	NA	NA	NA	#VALUE!	#VALUE!
ENSG00000207024	NA	0	NA	NA	NA	#VALUE!	#VALUE!
ENSG00000207025	NA	0	NA	NA	NA	#VALUE!	#VALUE!
ENSG00000207032	NA	0	NA	NA	NA	#VALUE!	#VALUE!
ENSG00000207034	NA	0	NA	NA	NA	#VALUE!	#VALUE!
ENSG00000207039	NA	0	NA	NA	NA	#VALUE!	#VALUE!
ENSG00000207049	NA	0	NA	NA	NA	#VALUE!	#VALUE!
ENSG00000207061	NA	0	NA	NA	NA	#VALUE!	#VALUE!
ENSG00000207069	NA	0	NA	NA	NA	#VALUE!	#VALUE!
ENSG00000207073	NA	0	NA	NA	NA	#VALUE!	#VALUE!
ENSG00000207075	NA	0	NA	NA	NA	#VALUE!	#VALUE!
ENSG00000207080	NA	0	NA	NA	NA	#VALUE!	#VALUE!
ENSG00000207086	NA	0	NA	NA	NA	#VALUE!	#VALUE!
ENSG00000207091	NA	0	NA	NA	NA	#VALUE!	#VALUE!
ENSG00000207092	NA	0	NA	NA	NA	#VALUE!	#VALUE!
ENSG00000207101	NA	0	NA	NA	NA	#VALUE!	#VALUE!
ENSG00000207105	NA	0	NA	NA	NA	#VALUE!	#VALUE!
ENSG00000207108	NA	0	NA	NA	NA	#VALUE!	#VALUE!
ENSG00000207117	NA	0	NA	NA	NA	#VALUE!	#VALUE!
ENSG00000207123	NA	0	NA	NA	NA	#VALUE!	#VALUE!
ENSG00000207127	NA	0	NA	NA	NA	#VALUE!	#VALUE!
ENSG00000207131	NA	0	NA	NA	NA	#VALUE!	#VALUE!
ENSG00000207132	NA	0	NA	NA	NA	#VALUE!	#VALUE!
ENSG00000207139	NA	0	NA	NA	NA	#VALUE!	#VALUE!
ENSG00000207146	NA	0	NA	NA	NA	#VALUE!	#VALUE!
ENSG00000207148	NA	0	NA	NA	NA	#VALUE!	#VALUE!
ENSG00000207151	NA	0	NA	NA	NA	#VALUE!	#VALUE!
ENSG00000207161	NA	0	NA	NA	NA	#VALUE!	#VALUE!
ENSG00000207164	NA	0	NA	NA	NA	#VALUE!	#VALUE!
ENSG00000207173	NA	0	NA	NA	NA	#VALUE!	#VALUE!
ENSG00000207176	NA	0	NA	NA	NA	#VALUE!	#VALUE!
ENSG00000207189	NA	0	NA	NA	NA	#VALUE!	#VALUE!
ENSG00000207193	NA	0	NA	NA	NA	#VALUE!	#VALUE!
ENSG00000207195	NA	0	NA	NA	NA	#VALUE!	#VALUE!
ENSG00000207196	NA	0	NA	NA	NA	#VALUE!	#VALUE!
ENSG00000207207	NA	0	NA	NA	NA	#VALUE!	#VALUE!
ENSG00000207209	NA	0	NA	NA	NA	#VALUE!	#VALUE!
ENSG00000207210	NA	0	NA	NA	NA	#VALUE!	#VALUE!
ENSG00000207218	NA	0	NA	NA	NA	#VALUE!	#VALUE!
ENSG00000207223	NA	0	NA	NA	NA	#VALUE!	#VALUE!
ENSG00000207229	NA	0	NA	NA	NA	#VALUE!	#VALUE!
ENSG00000207235	NA	0	NA	NA	NA	#VALUE!	#VALUE!
ENSG00000207240	NA	0	NA	NA	NA	#VALUE!	#VALUE!
ENSG00000207243	NA	0	NA	NA	NA	#VALUE!	#VALUE!
ENSG00000207247	NA	0	NA	NA	NA	#VALUE!	#VALUE!
ENSG00000207252	NA	0	NA	NA	NA	#VALUE!	#VALUE!
ENSG00000207258	NA	0	NA	NA	NA	#VALUE!	#VALUE!
ENSG00000207265	NA	0	NA	NA	NA	#VALUE!	#VALUE!
ENSG00000207271	NA	0	NA	NA	NA	#VALUE!	#VALUE!
ENSG00000207281	NA	0	NA	NA	NA	#VALUE!	#VALUE!
ENSG00000207282	NA	0	NA	NA	NA	#VALUE!	#VALUE!
ENSG00000207283	NA	0	NA	NA	NA	#VALUE!	#VALUE!
ENSG00000207286	NA	0	NA	NA	NA	#VALUE!	#VALUE!
ENSG00000207290	NA	0	NA	NA	NA	#VALUE!	#VALUE!
ENSG00000207292	NA	0	NA	NA	NA	#VALUE!	#VALUE!
ENSG00000207293	NA	0	NA	NA	NA	#VALUE!	#VALUE!
ENSG00000207300	NA	0	NA	NA	NA	#VALUE!	#VALUE!
ENSG00000207302	NA	0	NA	NA	NA	#VALUE!	#VALUE!
ENSG00000207303	NA	0	NA	NA	NA	#VALUE!	#VALUE!
ENSG00000207305	NA	0	NA	NA	NA	#VALUE!	#VALUE!
ENSG00000207316	NA	0	NA	NA	NA	#VALUE!	#VALUE!
ENSG00000207317	NA	0	NA	NA	NA	#VALUE!	#VALUE!
ENSG00000207319	NA	0	NA	NA	NA	#VALUE!	#VALUE!
ENSG00000207320	NA	0	NA	NA	NA	#VALUE!	#VALUE!
ENSG00000207326	NA	0	NA	NA	NA	#VALUE!	#VALUE!
ENSG00000207329	NA	0	NA	NA	NA	#VALUE!	#VALUE!
ENSG00000207342	NA	0	NA	NA	NA	#VALUE!	#VALUE!
ENSG00000207351	NA	0	NA	NA	NA	#VALUE!	#VALUE!
ENSG00000207356	NA	0	NA	NA	NA	#VALUE!	#VALUE!
ENSG00000207363	NA	0	NA	NA	NA	#VALUE!	#VALUE!
ENSG00000207365	NA	0	NA	NA	NA	#VALUE!	#VALUE!
ENSG00000207368	NA	0	NA	NA	NA	#VALUE!	#VALUE!
ENSG00000207370	NA	0	NA	NA	NA	#VALUE!	#VALUE!
ENSG00000207371	NA	0	NA	NA	NA	#VALUE!	#VALUE!
ENSG00000207379	NA	0	NA	NA	NA	#VALUE!	#VALUE!
ENSG00000207380	NA	0	NA	NA	NA	#VALUE!	#VALUE!
ENSG00000207382	NA	0	NA	NA	NA	#VALUE!	#VALUE!
ENSG00000207383	NA	0	NA	NA	NA	#VALUE!	#VALUE!
ENSG00000207384	NA	0	NA	NA	NA	#VALUE!	#VALUE!
ENSG00000207386	NA	0	NA	NA	NA	#VALUE!	#VALUE!
ENSG00000207387	NA	0	NA	NA	NA	#VALUE!	#VALUE!
ENSG00000207391	NA	0	NA	NA	NA	#VALUE!	#VALUE!
ENSG00000207401	NA	0	NA	NA	NA	#VALUE!	#VALUE!
ENSG00000207403	NA	0	NA	NA	NA	#VALUE!	#VALUE!
ENSG00000207404	NA	0	NA	NA	NA	#VALUE!	#VALUE!
ENSG00000207408	NA	0	NA	NA	NA	#VALUE!	#VALUE!
ENSG00000207411	NA	0	NA	NA	NA	#VALUE!	#VALUE!
ENSG00000207416	NA	0	NA	NA	NA	#VALUE!	#VALUE!
ENSG00000207417	NA	0	NA	NA	NA	#VALUE!	#VALUE!
ENSG00000207420	NA	0	NA	NA	NA	#VALUE!	#VALUE!
ENSG00000207421	NA	0	NA	NA	NA	#VALUE!	#VALUE!
ENSG00000207426	NA	0	NA	NA	NA	#VALUE!	#VALUE!
ENSG00000207431	NA	0	NA	NA	NA	#VALUE!	#VALUE!
ENSG00000207438	NA	0	NA	NA	NA	#VALUE!	#VALUE!
ENSG00000207439	NA	0	NA	NA	NA	#VALUE!	#VALUE!
ENSG00000207450	NA	0	NA	NA	NA	#VALUE!	#VALUE!
ENSG00000207466	NA	0	NA	NA	NA	#VALUE!	#VALUE!
ENSG00000207467	NA	0	NA	NA	NA	#VALUE!	#VALUE!
ENSG00000207473	NA	0	NA	NA	NA	#VALUE!	#VALUE!
ENSG00000207480	NA	0	NA	NA	NA	#VALUE!	#VALUE!
ENSG00000207481	NA	0	NA	NA	NA	#VALUE!	#VALUE!
ENSG00000207484	NA	0	NA	NA	NA	#VALUE!	#VALUE!
ENSG00000207488	NA	0	NA	NA	NA	#VALUE!	#VALUE!
ENSG00000207494	NA	0	NA	NA	NA	#VALUE!	#VALUE!
ENSG00000207497	NA	0	NA	NA	NA	#VALUE!	#VALUE!
ENSG00000207499	NA	0	NA	NA	NA	#VALUE!	#VALUE!
ENSG00000207512	NA	0	NA	NA	NA	#VALUE!	#VALUE!
ENSG00000207525	NA	0	NA	NA	NA	#VALUE!	#VALUE!
ENSG00000207922	NA	0	NA	NA	NA	#VALUE!	#VALUE!
ENSG00000210100	NA	0	NA	NA	NA	#VALUE!	#VALUE!
ENSG00000210107	NA	0	NA	NA	NA	#VALUE!	#VALUE!
ENSG00000210117	NA	0	NA	NA	NA	#VALUE!	#VALUE!
ENSG00000210154	NA	0	NA	NA	NA	#VALUE!	#VALUE!
ENSG00000210156	NA	0	NA	NA	NA	#VALUE!	#VALUE!
ENSG00000210164	NA	0	NA	NA	NA	#VALUE!	#VALUE!
ENSG00000210174	NA	0	NA	NA	NA	#VALUE!	#VALUE!
ENSG00000210176	NA	0	NA	NA	NA	#VALUE!	#VALUE!
ENSG00000210184	NA	0	NA	NA	NA	#VALUE!	#VALUE!
ENSG00000210191	NA	0	NA	NA	NA	#VALUE!	#VALUE!
ENSG00000210195	NA	0	NA	NA	NA	#VALUE!	#VALUE!
ENSG00000210196	NA	0	NA	NA	NA	#VALUE!	#VALUE!
ENSG00000211491	NA	0	NA	NA	NA	#VALUE!	#VALUE!
ENSG00000211513	NA	0	NA	NA	NA	#VALUE!	#VALUE!
ENSG00000211673	NA	0	NA	NA	NA	#VALUE!	#VALUE!
ENSG00000211674	NA	0	NA	NA	NA	#VALUE!	#VALUE!
ENSG00000211676	NA	0	NA	NA	NA	#VALUE!	#VALUE!
ENSG00000211678	NA	0	NA	NA	NA	#VALUE!	#VALUE!
ENSG00000211681	NA	0	NA	NA	NA	#VALUE!	#VALUE!
ENSG00000211682	NA	0	NA	NA	NA	#VALUE!	#VALUE!
ENSG00000211808	NA	0	NA	NA	NA	#VALUE!	#VALUE!
ENSG00000212051	NA	0	NA	NA	NA	#VALUE!	#VALUE!
ENSG00000212205	NA	0	NA	NA	NA	#VALUE!	#VALUE!
ENSG00000212241	NA	0	NA	NA	NA	#VALUE!	#VALUE!
ENSG00000212306	NA	0	NA	NA	NA	#VALUE!	#VALUE!
ENSG00000212319	NA	0	NA	NA	NA	#VALUE!	#VALUE!
ENSG00000212325	NA	0	NA	NA	NA	#VALUE!	#VALUE!
ENSG00000212335	NA	0	NA	NA	NA	#VALUE!	#VALUE!
ENSG00000212380	NA	0	NA	NA	NA	#VALUE!	#VALUE!
ENSG00000212392	NA	0	NA	NA	NA	#VALUE!	#VALUE!
ENSG00000212395	NA	0	NA	NA	NA	#VALUE!	#VALUE!
ENSG00000212397	NA	0	NA	NA	NA	#VALUE!	#VALUE!
ENSG00000212404	NA	0	NA	NA	NA	#VALUE!	#VALUE!
ENSG00000212432	NA	0	NA	NA	NA	#VALUE!	#VALUE!
ENSG00000212440	NA	0	NA	NA	NA	#VALUE!	#VALUE!
ENSG00000212448	NA	0	NA	NA	NA	#VALUE!	#VALUE!
ENSG00000212512	NA	0	NA	NA	NA	#VALUE!	#VALUE!
ENSG00000212528	NA	0	NA	NA	NA	#VALUE!	#VALUE!
ENSG00000212533	NA	0	NA	NA	NA	#VALUE!	#VALUE!
ENSG00000212555	NA	0	NA	NA	NA	#VALUE!	#VALUE!
ENSG00000212556	NA	0	NA	NA	NA	#VALUE!	#VALUE!
ENSG00000212569	NA	0	NA	NA	NA	#VALUE!	#VALUE!
ENSG00000212572	NA	0	NA	NA	NA	#VALUE!	#VALUE!
ENSG00000212580	NA	0	NA	NA	NA	#VALUE!	#VALUE!
ENSG00000212593	NA	0	NA	NA	NA	#VALUE!	#VALUE!
ENSG00000212717	NA	0	NA	NA	NA	#VALUE!	#VALUE!
ENSG00000212930	NA	0	NA	NA	NA	#VALUE!	#VALUE!
ENSG00000212961	NA	0	NA	NA	NA	#VALUE!	#VALUE!
ENSG00000213003	NA	0	NA	NA	NA	#VALUE!	#VALUE!
ENSG00000213014	NA	0	NA	NA	NA	#VALUE!	#VALUE!
ENSG00000213016	NA	0	NA	NA	NA	#VALUE!	#VALUE!
ENSG00000213032	NA	0	NA	NA	NA	#VALUE!	#VALUE!
ENSG00000213045	NA	0	NA	NA	NA	#VALUE!	#VALUE!
ENSG00000213046	NA	0	NA	NA	NA	#VALUE!	#VALUE!
ENSG00000213058	NA	0	NA	NA	NA	#VALUE!	#VALUE!
ENSG00000213076	NA	0	NA	NA	NA	#VALUE!	#VALUE!
ENSG00000213110	NA	0	NA	NA	NA	#VALUE!	#VALUE!
ENSG00000213118	NA	0	NA	NA	NA	#VALUE!	#VALUE!
ENSG00000213120	NA	0	NA	NA	NA	#VALUE!	#VALUE!
ENSG00000213122	NA	0	NA	NA	NA	#VALUE!	#VALUE!
ENSG00000213126	NA	0	NA	NA	NA	#VALUE!	#VALUE!
ENSG00000213128	NA	0	NA	NA	NA	#VALUE!	#VALUE!
ENSG00000213133	NA	0	NA	NA	NA	#VALUE!	#VALUE!
ENSG00000213140	NA	0	NA	NA	NA	#VALUE!	#VALUE!
ENSG00000213148	NA	0	NA	NA	NA	#VALUE!	#VALUE!
ENSG00000213153	NA	0	NA	NA	NA	#VALUE!	#VALUE!
ENSG00000213155	NA	0	NA	NA	NA	#VALUE!	#VALUE!
ENSG00000213157	NA	0	NA	NA	NA	#VALUE!	#VALUE!
ENSG00000213159	NA	0	NA	NA	NA	#VALUE!	#VALUE!
ENSG00000213167	NA	0	NA	NA	NA	#VALUE!	#VALUE!
ENSG00000213170	NA	0	NA	NA	NA	#VALUE!	#VALUE!
ENSG00000213172	NA	0	NA	NA	NA	#VALUE!	#VALUE!
ENSG00000213184	NA	0	NA	NA	NA	#VALUE!	#VALUE!
ENSG00000213187	NA	0	NA	NA	NA	#VALUE!	#VALUE!
ENSG00000213210	NA	0	NA	NA	NA	#VALUE!	#VALUE!
ENSG00000213237	NA	0	NA	NA	NA	#VALUE!	#VALUE!
ENSG00000213262	NA	0	NA	NA	NA	#VALUE!	#VALUE!
ENSG00000213277	NA	0	NA	NA	NA	#VALUE!	#VALUE!
ENSG00000213279	NA	0	NA	NA	NA	#VALUE!	#VALUE!
ENSG00000213295	NA	0	NA	NA	NA	#VALUE!	#VALUE!
ENSG00000213301	NA	0	NA	NA	NA	#VALUE!	#VALUE!
ENSG00000213310	NA	0	NA	NA	NA	#VALUE!	#VALUE!
ENSG00000213328	NA	0	NA	NA	NA	#VALUE!	#VALUE!
ENSG00000213332	NA	0	NA	NA	NA	#VALUE!	#VALUE!
ENSG00000213355	NA	0	NA	NA	NA	#VALUE!	#VALUE!
ENSG00000213393	NA	0	NA	NA	NA	#VALUE!	#VALUE!
ENSG00000213400	NA	0	NA	NA	NA	#VALUE!	#VALUE!
ENSG00000213403	NA	0	NA	NA	NA	#VALUE!	#VALUE!
ENSG00000213435	NA	0	NA	NA	NA	#VALUE!	#VALUE!
ENSG00000213440	NA	0	NA	NA	NA	#VALUE!	#VALUE!
ENSG00000213449	NA	0	NA	NA	NA	#VALUE!	#VALUE!
ENSG00000213461	NA	0	NA	NA	NA	#VALUE!	#VALUE!
ENSG00000213483	NA	0	NA	NA	NA	#VALUE!	#VALUE!
ENSG00000213484	NA	0	NA	NA	NA	#VALUE!	#VALUE!
ENSG00000213486	NA	0	NA	NA	NA	#VALUE!	#VALUE!
ENSG00000213489	NA	0	NA	NA	NA	#VALUE!	#VALUE!
ENSG00000213498	NA	0	NA	NA	NA	#VALUE!	#VALUE!
ENSG00000213522	NA	0	NA	NA	NA	#VALUE!	#VALUE!
ENSG00000213525	NA	0	NA	NA	NA	#VALUE!	#VALUE!
ENSG00000213530	NA	0	NA	NA	NA	#VALUE!	#VALUE!
ENSG00000213536	NA	0	NA	NA	NA	#VALUE!	#VALUE!
ENSG00000213543	NA	0	NA	NA	NA	#VALUE!	#VALUE!
ENSG00000213594	NA	0	NA	NA	NA	#VALUE!	#VALUE!
ENSG00000213604	NA	0	NA	NA	NA	#VALUE!	#VALUE!
ENSG00000213605	NA	0	NA	NA	NA	#VALUE!	#VALUE!
ENSG00000213606	NA	0	NA	NA	NA	#VALUE!	#VALUE!
ENSG00000213620	NA	0	NA	NA	NA	#VALUE!	#VALUE!
ENSG00000213644	NA	0	NA	NA	NA	#VALUE!	#VALUE!
ENSG00000213645	NA	0	NA	NA	NA	#VALUE!	#VALUE!
ENSG00000213653	NA	0	NA	NA	NA	#VALUE!	#VALUE!
ENSG00000213655	NA	0	NA	NA	NA	#VALUE!	#VALUE!
ENSG00000213704	NA	0	NA	NA	NA	#VALUE!	#VALUE!
ENSG00000213721	NA	0	NA	NA	NA	#VALUE!	#VALUE!
ENSG00000213724	NA	0	NA	NA	NA	#VALUE!	#VALUE!
ENSG00000213731	NA	0	NA	NA	NA	#VALUE!	#VALUE!
ENSG00000213747	NA	0	NA	NA	NA	#VALUE!	#VALUE!
ENSG00000213778	NA	0	NA	NA	NA	#VALUE!	#VALUE!
ENSG00000213783	NA	0	NA	NA	NA	#VALUE!	#VALUE!
ENSG00000213785	NA	0	NA	NA	NA	#VALUE!	#VALUE!
ENSG00000213872	NA	0	NA	NA	NA	#VALUE!	#VALUE!
ENSG00000213877	NA	0	NA	NA	NA	#VALUE!	#VALUE!
ENSG00000213882	NA	0	NA	NA	NA	#VALUE!	#VALUE!
ENSG00000213926	NA	0	NA	NA	NA	#VALUE!	#VALUE!
ENSG00000213959	NA	0	NA	NA	NA	#VALUE!	#VALUE!
ENSG00000213987	NA	0	NA	NA	NA	#VALUE!	#VALUE!
ENSG00000214003	NA	0	NA	NA	NA	#VALUE!	#VALUE!
ENSG00000214009	NA	0	NA	NA	NA	#VALUE!	#VALUE!
ENSG00000214020	NA	0	NA	NA	NA	#VALUE!	#VALUE!
ENSG00000214031	NA	0	NA	NA	NA	#VALUE!	#VALUE!
ENSG00000214035	NA	0	NA	NA	NA	#VALUE!	#VALUE!
ENSG00000214051	NA	0	NA	NA	NA	#VALUE!	#VALUE!
ENSG00000214081	NA	0	NA	NA	NA	#VALUE!	#VALUE!
ENSG00000214141	NA	0	NA	NA	NA	#VALUE!	#VALUE!
ENSG00000214178	NA	0	NA	NA	NA	#VALUE!	#VALUE!
ENSG00000214200	NA	0	NA	NA	NA	#VALUE!	#VALUE!
ENSG00000214204	NA	0	NA	NA	NA	#VALUE!	#VALUE!
ENSG00000214266	NA	0	NA	NA	NA	#VALUE!	#VALUE!
ENSG00000214268	NA	0	NA	NA	NA	#VALUE!	#VALUE!
ENSG00000214273	NA	0	NA	NA	NA	#VALUE!	#VALUE!
ENSG00000214283	NA	0	NA	NA	NA	#VALUE!	#VALUE!
ENSG00000214286	NA	0	NA	NA	NA	#VALUE!	#VALUE!
ENSG00000214289	NA	0	NA	NA	NA	#VALUE!	#VALUE!
ENSG00000214298	NA	0	NA	NA	NA	#VALUE!	#VALUE!
ENSG00000214301	NA	0	NA	NA	NA	#VALUE!	#VALUE!
ENSG00000214305	NA	0	NA	NA	NA	#VALUE!	#VALUE!
ENSG00000214318	NA	0	NA	NA	NA	#VALUE!	#VALUE!
ENSG00000214321	NA	0	NA	NA	NA	#VALUE!	#VALUE!
ENSG00000214330	NA	0	NA	NA	NA	#VALUE!	#VALUE!
ENSG00000214344	NA	0	NA	NA	NA	#VALUE!	#VALUE!
ENSG00000214347	NA	0	NA	NA	NA	#VALUE!	#VALUE!
ENSG00000214405	NA	0	NA	NA	NA	#VALUE!	#VALUE!
ENSG00000214428	NA	0	NA	NA	NA	#VALUE!	#VALUE!
ENSG00000214429	NA	0	NA	NA	NA	#VALUE!	#VALUE!
ENSG00000214525	NA	0	NA	NA	NA	#VALUE!	#VALUE!
ENSG00000214549	NA	0	NA	NA	NA	#VALUE!	#VALUE!
ENSG00000214560	NA	0	NA	NA	NA	#VALUE!	#VALUE!
ENSG00000214581	NA	0	NA	NA	NA	#VALUE!	#VALUE!
ENSG00000214602	NA	0	NA	NA	NA	#VALUE!	#VALUE!
ENSG00000214614	NA	0	NA	NA	NA	#VALUE!	#VALUE!
ENSG00000214657	NA	0	NA	NA	NA	#VALUE!	#VALUE!
ENSG00000214659	NA	0	NA	NA	NA	#VALUE!	#VALUE!
ENSG00000214669	NA	0	NA	NA	NA	#VALUE!	#VALUE!
ENSG00000214684	NA	0	NA	NA	NA	#VALUE!	#VALUE!
ENSG00000214702	NA	0	NA	NA	NA	#VALUE!	#VALUE!
ENSG00000214725	NA	0	NA	NA	NA	#VALUE!	#VALUE!
ENSG00000214727	NA	0	NA	NA	NA	#VALUE!	#VALUE!
ENSG00000214743	NA	0	NA	NA	NA	#VALUE!	#VALUE!
ENSG00000214748	NA	0	NA	NA	NA	#VALUE!	#VALUE!
ENSG00000214754	NA	0	NA	NA	NA	#VALUE!	#VALUE!
ENSG00000214759	NA	0	NA	NA	NA	#VALUE!	#VALUE!
ENSG00000214788	NA	0	NA	NA	NA	#VALUE!	#VALUE!
ENSG00000214797	NA	0	NA	NA	NA	#VALUE!	#VALUE!
ENSG00000214815	NA	0	NA	NA	NA	#VALUE!	#VALUE!
ENSG00000214823	NA	0	NA	NA	NA	#VALUE!	#VALUE!
ENSG00000214825	NA	0	NA	NA	NA	#VALUE!	#VALUE!
ENSG00000214843	NA	0	NA	NA	NA	#VALUE!	#VALUE!
ENSG00000214853	NA	0	NA	NA	NA	#VALUE!	#VALUE!
ENSG00000214856	NA	0	NA	NA	NA	#VALUE!	#VALUE!
ENSG00000214867	NA	0	NA	NA	NA	#VALUE!	#VALUE!
ENSG00000214880	NA	0	NA	NA	NA	#VALUE!	#VALUE!
ENSG00000214904	NA	0	NA	NA	NA	#VALUE!	#VALUE!
ENSG00000214976	NA	0	NA	NA	NA	#VALUE!	#VALUE!
ENSG00000215002	NA	0	NA	NA	NA	#VALUE!	#VALUE!
ENSG00000215004	NA	0	NA	NA	NA	#VALUE!	#VALUE!
ENSG00000215034	NA	0	NA	NA	NA	#VALUE!	#VALUE!
ENSG00000215094	NA	0	NA	NA	NA	#VALUE!	#VALUE!
ENSG00000215096	NA	0	NA	NA	NA	#VALUE!	#VALUE!
ENSG00000215112	NA	0	NA	NA	NA	#VALUE!	#VALUE!
ENSG00000215124	NA	0	NA	NA	NA	#VALUE!	#VALUE!
ENSG00000215127	NA	0	NA	NA	NA	#VALUE!	#VALUE!
ENSG00000215177	NA	0	NA	NA	NA	#VALUE!	#VALUE!
ENSG00000215184	NA	0	NA	NA	NA	#VALUE!	#VALUE!
ENSG00000215190	NA	0	NA	NA	NA	#VALUE!	#VALUE!
ENSG00000215197	NA	0	NA	NA	NA	#VALUE!	#VALUE!
ENSG00000215263	NA	0	NA	NA	NA	#VALUE!	#VALUE!
ENSG00000215286	NA	0	NA	NA	NA	#VALUE!	#VALUE!
ENSG00000215288	NA	0	NA	NA	NA	#VALUE!	#VALUE!
ENSG00000215296	NA	0	NA	NA	NA	#VALUE!	#VALUE!
ENSG00000215317	NA	0	NA	NA	NA	#VALUE!	#VALUE!
ENSG00000215351	NA	0	NA	NA	NA	#VALUE!	#VALUE!
ENSG00000215353	NA	0	NA	NA	NA	#VALUE!	#VALUE!
ENSG00000215367	NA	0	NA	NA	NA	#VALUE!	#VALUE!
ENSG00000215368	NA	0	NA	NA	NA	#VALUE!	#VALUE!
ENSG00000215369	NA	0	NA	NA	NA	#VALUE!	#VALUE!
ENSG00000215371	NA	0	NA	NA	NA	#VALUE!	#VALUE!
ENSG00000215378	NA	0	NA	NA	NA	#VALUE!	#VALUE!
ENSG00000215380	NA	0	NA	NA	NA	#VALUE!	#VALUE!
ENSG00000215381	NA	0	NA	NA	NA	#VALUE!	#VALUE!
ENSG00000215398	NA	0	NA	NA	NA	#VALUE!	#VALUE!
ENSG00000215399	NA	0	NA	NA	NA	#VALUE!	#VALUE!
ENSG00000215418	NA	0	NA	NA	NA	#VALUE!	#VALUE!
ENSG00000215486	NA	0	NA	NA	NA	#VALUE!	#VALUE!
ENSG00000215507	NA	0	NA	NA	NA	#VALUE!	#VALUE!
ENSG00000215512	NA	0	NA	NA	NA	#VALUE!	#VALUE!
ENSG00000215537	NA	0	NA	NA	NA	#VALUE!	#VALUE!
ENSG00000215540	NA	0	NA	NA	NA	#VALUE!	#VALUE!
ENSG00000215546	NA	0	NA	NA	NA	#VALUE!	#VALUE!
ENSG00000215562	NA	0	NA	NA	NA	#VALUE!	#VALUE!
ENSG00000215567	NA	0	NA	NA	NA	#VALUE!	#VALUE!
ENSG00000215734	NA	0	NA	NA	NA	#VALUE!	#VALUE!
ENSG00000215765	NA	0	NA	NA	NA	#VALUE!	#VALUE!
ENSG00000215800	NA	0	NA	NA	NA	#VALUE!	#VALUE!
ENSG00000215811	NA	0	NA	NA	NA	#VALUE!	#VALUE!
ENSG00000215812	NA	0	NA	NA	NA	#VALUE!	#VALUE!
ENSG00000215834	NA	0	NA	NA	NA	#VALUE!	#VALUE!
ENSG00000215846	NA	0	NA	NA	NA	#VALUE!	#VALUE!
ENSG00000215864	NA	0	NA	NA	NA	#VALUE!	#VALUE!
ENSG00000215887	NA	0	NA	NA	NA	#VALUE!	#VALUE!
ENSG00000215893	NA	0	NA	NA	NA	#VALUE!	#VALUE!
ENSG00000215900	NA	0	NA	NA	NA	#VALUE!	#VALUE!
ENSG00000215905	NA	0	NA	NA	NA	#VALUE!	#VALUE!
ENSG00000215909	NA	0	NA	NA	NA	#VALUE!	#VALUE!
ENSG00000216306	NA	0	NA	NA	NA	#VALUE!	#VALUE!
ENSG00000216324	NA	0	NA	NA	NA	#VALUE!	#VALUE!
ENSG00000216347	NA	0	NA	NA	NA	#VALUE!	#VALUE!
ENSG00000216352	NA	0	NA	NA	NA	#VALUE!	#VALUE!
ENSG00000216364	NA	0	NA	NA	NA	#VALUE!	#VALUE!
ENSG00000216378	NA	0	NA	NA	NA	#VALUE!	#VALUE!
ENSG00000216412	NA	0	NA	NA	NA	#VALUE!	#VALUE!
ENSG00000216425	NA	0	NA	NA	NA	#VALUE!	#VALUE!
ENSG00000216439	NA	0	NA	NA	NA	#VALUE!	#VALUE!
ENSG00000216475	NA	0	NA	NA	NA	#VALUE!	#VALUE!
ENSG00000216519	NA	0	NA	NA	NA	#VALUE!	#VALUE!
ENSG00000216523	NA	0	NA	NA	NA	#VALUE!	#VALUE!
ENSG00000216621	NA	0	NA	NA	NA	#VALUE!	#VALUE!
ENSG00000216663	NA	0	NA	NA	NA	#VALUE!	#VALUE!
ENSG00000216671	NA	0	NA	NA	NA	#VALUE!	#VALUE!
ENSG00000216676	NA	0	NA	NA	NA	#VALUE!	#VALUE!
ENSG00000216687	NA	0	NA	NA	NA	#VALUE!	#VALUE!
ENSG00000216710	NA	0	NA	NA	NA	#VALUE!	#VALUE!
ENSG00000216721	NA	0	NA	NA	NA	#VALUE!	#VALUE!
ENSG00000216723	NA	0	NA	NA	NA	#VALUE!	#VALUE!
ENSG00000216775	NA	0	NA	NA	NA	#VALUE!	#VALUE!
ENSG00000216777	NA	0	NA	NA	NA	#VALUE!	#VALUE!
ENSG00000216781	NA	0	NA	NA	NA	#VALUE!	#VALUE!
ENSG00000216811	NA	0	NA	NA	NA	#VALUE!	#VALUE!
ENSG00000216813	NA	0	NA	NA	NA	#VALUE!	#VALUE!
ENSG00000216844	NA	0	NA	NA	NA	#VALUE!	#VALUE!
ENSG00000216859	NA	0	NA	NA	NA	#VALUE!	#VALUE!
ENSG00000216867	NA	0	NA	NA	NA	#VALUE!	#VALUE!
ENSG00000216913	NA	0	NA	NA	NA	#VALUE!	#VALUE!
ENSG00000216938	NA	0	NA	NA	NA	#VALUE!	#VALUE!
ENSG00000217004	NA	0	NA	NA	NA	#VALUE!	#VALUE!
ENSG00000217041	NA	0	NA	NA	NA	#VALUE!	#VALUE!
ENSG00000217067	NA	0	NA	NA	NA	#VALUE!	#VALUE!
ENSG00000217078	NA	0	NA	NA	NA	#VALUE!	#VALUE!
ENSG00000217085	NA	0	NA	NA	NA	#VALUE!	#VALUE!
ENSG00000217089	NA	0	NA	NA	NA	#VALUE!	#VALUE!
ENSG00000217120	NA	0	NA	NA	NA	#VALUE!	#VALUE!
ENSG00000217135	NA	0	NA	NA	NA	#VALUE!	#VALUE!
ENSG00000217178	NA	0	NA	NA	NA	#VALUE!	#VALUE!
ENSG00000217195	NA	0	NA	NA	NA	#VALUE!	#VALUE!
ENSG00000217261	NA	0	NA	NA	NA	#VALUE!	#VALUE!
ENSG00000217268	NA	0	NA	NA	NA	#VALUE!	#VALUE!
ENSG00000217272	NA	0	NA	NA	NA	#VALUE!	#VALUE!
ENSG00000217331	NA	0	NA	NA	NA	#VALUE!	#VALUE!
ENSG00000217372	NA	0	NA	NA	NA	#VALUE!	#VALUE!
ENSG00000217404	NA	0	NA	NA	NA	#VALUE!	#VALUE!
ENSG00000217408	NA	0	NA	NA	NA	#VALUE!	#VALUE!
ENSG00000217447	NA	0	NA	NA	NA	#VALUE!	#VALUE!
ENSG00000217488	NA	0	NA	NA	NA	#VALUE!	#VALUE!
ENSG00000217495	NA	0	NA	NA	NA	#VALUE!	#VALUE!
ENSG00000217557	NA	0	NA	NA	NA	#VALUE!	#VALUE!
ENSG00000217566	NA	0	NA	NA	NA	#VALUE!	#VALUE!
ENSG00000217612	NA	0	NA	NA	NA	#VALUE!	#VALUE!
ENSG00000217631	NA	0	NA	NA	NA	#VALUE!	#VALUE!
ENSG00000217653	NA	0	NA	NA	NA	#VALUE!	#VALUE!
ENSG00000217680	NA	0	NA	NA	NA	#VALUE!	#VALUE!
ENSG00000217718	NA	0	NA	NA	NA	#VALUE!	#VALUE!
ENSG00000217746	NA	0	NA	NA	NA	#VALUE!	#VALUE!
ENSG00000217776	NA	0	NA	NA	NA	#VALUE!	#VALUE!
ENSG00000217786	NA	0	NA	NA	NA	#VALUE!	#VALUE!
ENSG00000217805	NA	0	NA	NA	NA	#VALUE!	#VALUE!
ENSG00000217824	NA	0	NA	NA	NA	#VALUE!	#VALUE!
ENSG00000217825	NA	0	NA	NA	NA	#VALUE!	#VALUE!
ENSG00000217878	NA	0	NA	NA	NA	#VALUE!	#VALUE!
ENSG00000218125	NA	0	NA	NA	NA	#VALUE!	#VALUE!
ENSG00000218143	NA	0	NA	NA	NA	#VALUE!	#VALUE!
ENSG00000218173	NA	0	NA	NA	NA	#VALUE!	#VALUE!
ENSG00000218187	NA	0	NA	NA	NA	#VALUE!	#VALUE!
ENSG00000218198	NA	0	NA	NA	NA	#VALUE!	#VALUE!
ENSG00000218213	NA	0	NA	NA	NA	#VALUE!	#VALUE!
ENSG00000218261	NA	0	NA	NA	NA	#VALUE!	#VALUE!
ENSG00000218300	NA	0	NA	NA	NA	#VALUE!	#VALUE!
ENSG00000218313	NA	0	NA	NA	NA	#VALUE!	#VALUE!
ENSG00000218347	NA	0	NA	NA	NA	#VALUE!	#VALUE!
ENSG00000218363	NA	0	NA	NA	NA	#VALUE!	#VALUE!
ENSG00000218428	NA	0	NA	NA	NA	#VALUE!	#VALUE!
ENSG00000218459	NA	0	NA	NA	NA	#VALUE!	#VALUE!
ENSG00000218475	NA	0	NA	NA	NA	#VALUE!	#VALUE!
ENSG00000218483	NA	0	NA	NA	NA	#VALUE!	#VALUE!
ENSG00000218499	NA	0	NA	NA	NA	#VALUE!	#VALUE!
ENSG00000218617	NA	0	NA	NA	NA	#VALUE!	#VALUE!
ENSG00000218698	NA	0	NA	NA	NA	#VALUE!	#VALUE!
ENSG00000218725	NA	0	NA	NA	NA	#VALUE!	#VALUE!
ENSG00000218730	NA	0	NA	NA	NA	#VALUE!	#VALUE!
ENSG00000218732	NA	0	NA	NA	NA	#VALUE!	#VALUE!
ENSG00000218748	NA	0	NA	NA	NA	#VALUE!	#VALUE!
ENSG00000218757	NA	0	NA	NA	NA	#VALUE!	#VALUE!
ENSG00000218792	NA	0	NA	NA	NA	#VALUE!	#VALUE!
ENSG00000218834	NA	0	NA	NA	NA	#VALUE!	#VALUE!
ENSG00000218868	NA	0	NA	NA	NA	#VALUE!	#VALUE!
ENSG00000218902	NA	0	NA	NA	NA	#VALUE!	#VALUE!
ENSG00000218965	NA	0	NA	NA	NA	#VALUE!	#VALUE!
ENSG00000218986	NA	0	NA	NA	NA	#VALUE!	#VALUE!
ENSG00000219039	NA	0	NA	NA	NA	#VALUE!	#VALUE!
ENSG00000219061	NA	0	NA	NA	NA	#VALUE!	#VALUE!
ENSG00000219088	NA	0	NA	NA	NA	#VALUE!	#VALUE!
ENSG00000219095	NA	0	NA	NA	NA	#VALUE!	#VALUE!
ENSG00000219150	NA	0	NA	NA	NA	#VALUE!	#VALUE!
ENSG00000219190	NA	0	NA	NA	NA	#VALUE!	#VALUE!
ENSG00000219222	NA	0	NA	NA	NA	#VALUE!	#VALUE!
ENSG00000219253	NA	0	NA	NA	NA	#VALUE!	#VALUE!
ENSG00000219262	NA	0	NA	NA	NA	#VALUE!	#VALUE!
ENSG00000219273	NA	0	NA	NA	NA	#VALUE!	#VALUE!
ENSG00000219274	NA	0	NA	NA	NA	#VALUE!	#VALUE!
ENSG00000219280	NA	0	NA	NA	NA	#VALUE!	#VALUE!
ENSG00000219284	NA	0	NA	NA	NA	#VALUE!	#VALUE!
ENSG00000219302	NA	0	NA	NA	NA	#VALUE!	#VALUE!
ENSG00000219314	NA	0	NA	NA	NA	#VALUE!	#VALUE!
ENSG00000219368	NA	0	NA	NA	NA	#VALUE!	#VALUE!
ENSG00000219387	NA	0	NA	NA	NA	#VALUE!	#VALUE!
ENSG00000219392	NA	0	NA	NA	NA	#VALUE!	#VALUE!
ENSG00000219453	NA	0	NA	NA	NA	#VALUE!	#VALUE!
ENSG00000219491	NA	0	NA	NA	NA	#VALUE!	#VALUE!
ENSG00000219532	NA	0	NA	NA	NA	#VALUE!	#VALUE!
ENSG00000219549	NA	0	NA	NA	NA	#VALUE!	#VALUE!
ENSG00000219575	NA	0	NA	NA	NA	#VALUE!	#VALUE!
ENSG00000219604	NA	0	NA	NA	NA	#VALUE!	#VALUE!
ENSG00000219619	NA	0	NA	NA	NA	#VALUE!	#VALUE!
ENSG00000219622	NA	0	NA	NA	NA	#VALUE!	#VALUE!
ENSG00000219627	NA	0	NA	NA	NA	#VALUE!	#VALUE!
ENSG00000219666	NA	0	NA	NA	NA	#VALUE!	#VALUE!
ENSG00000219669	NA	0	NA	NA	NA	#VALUE!	#VALUE!
ENSG00000219681	NA	0	NA	NA	NA	#VALUE!	#VALUE!
ENSG00000219699	NA	0	NA	NA	NA	#VALUE!	#VALUE!
ENSG00000219702	NA	0	NA	NA	NA	#VALUE!	#VALUE!
ENSG00000219703	NA	0	NA	NA	NA	#VALUE!	#VALUE!
ENSG00000219757	NA	0	NA	NA	NA	#VALUE!	#VALUE!
ENSG00000219758	NA	0	NA	NA	NA	#VALUE!	#VALUE!
ENSG00000219784	NA	0	NA	NA	NA	#VALUE!	#VALUE!
ENSG00000219790	NA	0	NA	NA	NA	#VALUE!	#VALUE!
ENSG00000219807	NA	0	NA	NA	NA	#VALUE!	#VALUE!
ENSG00000219870	NA	0	NA	NA	NA	#VALUE!	#VALUE!
ENSG00000219881	NA	0	NA	NA	NA	#VALUE!	#VALUE!
ENSG00000219926	NA	0	NA	NA	NA	#VALUE!	#VALUE!
ENSG00000219930	NA	0	NA	NA	NA	#VALUE!	#VALUE!
ENSG00000219986	NA	0	NA	NA	NA	#VALUE!	#VALUE!
ENSG00000219993	NA	0	NA	NA	NA	#VALUE!	#VALUE!
ENSG00000220030	NA	0	NA	NA	NA	#VALUE!	#VALUE!
ENSG00000220076	NA	0	NA	NA	NA	#VALUE!	#VALUE!
ENSG00000220125	NA	0	NA	NA	NA	#VALUE!	#VALUE!
ENSG00000220131	NA	0	NA	NA	NA	#VALUE!	#VALUE!
ENSG00000220139	NA	0	NA	NA	NA	#VALUE!	#VALUE!
ENSG00000220154	NA	0	NA	NA	NA	#VALUE!	#VALUE!
ENSG00000220240	NA	0	NA	NA	NA	#VALUE!	#VALUE!
ENSG00000220256	NA	0	NA	NA	NA	#VALUE!	#VALUE!
ENSG00000220291	NA	0	NA	NA	NA	#VALUE!	#VALUE!
ENSG00000220326	NA	0	NA	NA	NA	#VALUE!	#VALUE!
ENSG00000220347	NA	0	NA	NA	NA	#VALUE!	#VALUE!
ENSG00000220370	NA	0	NA	NA	NA	#VALUE!	#VALUE!
ENSG00000220446	NA	0	NA	NA	NA	#VALUE!	#VALUE!
ENSG00000220505	NA	0	NA	NA	NA	#VALUE!	#VALUE!
ENSG00000220506	NA	0	NA	NA	NA	#VALUE!	#VALUE!
ENSG00000220515	NA	0	NA	NA	NA	#VALUE!	#VALUE!
ENSG00000220540	NA	0	NA	NA	NA	#VALUE!	#VALUE!
ENSG00000220541	NA	0	NA	NA	NA	#VALUE!	#VALUE!
ENSG00000220585	NA	0	NA	NA	NA	#VALUE!	#VALUE!
ENSG00000220614	NA	0	NA	NA	NA	#VALUE!	#VALUE!
ENSG00000220635	NA	0	NA	NA	NA	#VALUE!	#VALUE!
ENSG00000220643	NA	0	NA	NA	NA	#VALUE!	#VALUE!
ENSG00000220702	NA	0	NA	NA	NA	#VALUE!	#VALUE!
ENSG00000220725	NA	0	NA	NA	NA	#VALUE!	#VALUE!
ENSG00000220730	NA	0	NA	NA	NA	#VALUE!	#VALUE!
ENSG00000220739	NA	0	NA	NA	NA	#VALUE!	#VALUE!
ENSG00000220745	NA	0	NA	NA	NA	#VALUE!	#VALUE!
ENSG00000220748	NA	0	NA	NA	NA	#VALUE!	#VALUE!
ENSG00000220758	NA	0	NA	NA	NA	#VALUE!	#VALUE!
ENSG00000220785	NA	0	NA	NA	NA	#VALUE!	#VALUE!
ENSG00000220804	NA	0	NA	NA	NA	#VALUE!	#VALUE!
ENSG00000220831	NA	0	NA	NA	NA	#VALUE!	#VALUE!
ENSG00000220871	NA	0	NA	NA	NA	#VALUE!	#VALUE!
ENSG00000220924	NA	0	NA	NA	NA	#VALUE!	#VALUE!
ENSG00000220925	NA	0	NA	NA	NA	#VALUE!	#VALUE!
ENSG00000220949	NA	0	NA	NA	NA	#VALUE!	#VALUE!
ENSG00000220960	NA	0	NA	NA	NA	#VALUE!	#VALUE!
ENSG00000220986	NA	0	NA	NA	NA	#VALUE!	#VALUE!
ENSG00000221031	NA	0	NA	NA	NA	#VALUE!	#VALUE!
ENSG00000221042	NA	0	NA	NA	NA	#VALUE!	#VALUE!
ENSG00000221081	NA	0	NA	NA	NA	#VALUE!	#VALUE!
ENSG00000221184	NA	0	NA	NA	NA	#VALUE!	#VALUE!
ENSG00000221406	NA	0	NA	NA	NA	#VALUE!	#VALUE!
ENSG00000221514	NA	0	NA	NA	NA	#VALUE!	#VALUE!
ENSG00000221562	NA	0	NA	NA	NA	#VALUE!	#VALUE!
ENSG00000221711	NA	0	NA	NA	NA	#VALUE!	#VALUE!
ENSG00000221725	NA	0	NA	NA	NA	#VALUE!	#VALUE!
ENSG00000221753	NA	0	NA	NA	NA	#VALUE!	#VALUE!
ENSG00000221891	NA	0	NA	NA	NA	#VALUE!	#VALUE!
ENSG00000221962	NA	0	NA	NA	NA	#VALUE!	#VALUE!
ENSG00000222007	NA	0	NA	NA	NA	#VALUE!	#VALUE!
ENSG00000222024	NA	0	NA	NA	NA	#VALUE!	#VALUE!
ENSG00000222031	NA	0	NA	NA	NA	#VALUE!	#VALUE!
ENSG00000222032	NA	0	NA	NA	NA	#VALUE!	#VALUE!
ENSG00000222072	NA	0	NA	NA	NA	#VALUE!	#VALUE!
ENSG00000222160	NA	0	NA	NA	NA	#VALUE!	#VALUE!
ENSG00000222174	NA	0	NA	NA	NA	#VALUE!	#VALUE!
ENSG00000222206	NA	0	NA	NA	NA	#VALUE!	#VALUE!
ENSG00000222210	NA	0	NA	NA	NA	#VALUE!	#VALUE!
ENSG00000222224	NA	0	NA	NA	NA	#VALUE!	#VALUE!
ENSG00000222305	NA	0	NA	NA	NA	#VALUE!	#VALUE!
ENSG00000222335	NA	0	NA	NA	NA	#VALUE!	#VALUE!
ENSG00000222343	NA	0	NA	NA	NA	#VALUE!	#VALUE!
ENSG00000222386	NA	0	NA	NA	NA	#VALUE!	#VALUE!
ENSG00000222394	NA	0	NA	NA	NA	#VALUE!	#VALUE!
ENSG00000222395	NA	0	NA	NA	NA	#VALUE!	#VALUE!
ENSG00000222397	NA	0	NA	NA	NA	#VALUE!	#VALUE!
ENSG00000222412	NA	0	NA	NA	NA	#VALUE!	#VALUE!
ENSG00000222421	NA	0	NA	NA	NA	#VALUE!	#VALUE!
ENSG00000222430	NA	0	NA	NA	NA	#VALUE!	#VALUE!
ENSG00000222432	NA	0	NA	NA	NA	#VALUE!	#VALUE!
ENSG00000222438	NA	0	NA	NA	NA	#VALUE!	#VALUE!
ENSG00000222439	NA	0	NA	NA	NA	#VALUE!	#VALUE!
ENSG00000222448	NA	0	NA	NA	NA	#VALUE!	#VALUE!
ENSG00000222449	NA	0	NA	NA	NA	#VALUE!	#VALUE!
ENSG00000222460	NA	0	NA	NA	NA	#VALUE!	#VALUE!
ENSG00000222467	NA	0	NA	NA	NA	#VALUE!	#VALUE!
ENSG00000222496	NA	0	NA	NA	NA	#VALUE!	#VALUE!
ENSG00000222503	NA	0	NA	NA	NA	#VALUE!	#VALUE!
ENSG00000222506	NA	0	NA	NA	NA	#VALUE!	#VALUE!
ENSG00000222509	NA	0	NA	NA	NA	#VALUE!	#VALUE!
ENSG00000222511	NA	0	NA	NA	NA	#VALUE!	#VALUE!
ENSG00000222529	NA	0	NA	NA	NA	#VALUE!	#VALUE!
ENSG00000222579	NA	0	NA	NA	NA	#VALUE!	#VALUE!
ENSG00000222589	NA	0	NA	NA	NA	#VALUE!	#VALUE!
ENSG00000222601	NA	0	NA	NA	NA	#VALUE!	#VALUE!
ENSG00000222604	NA	0	NA	NA	NA	#VALUE!	#VALUE!
ENSG00000222613	NA	0	NA	NA	NA	#VALUE!	#VALUE!
ENSG00000222614	NA	0	NA	NA	NA	#VALUE!	#VALUE!
ENSG00000222630	NA	0	NA	NA	NA	#VALUE!	#VALUE!
ENSG00000222649	NA	0	NA	NA	NA	#VALUE!	#VALUE!
ENSG00000222658	NA	0	NA	NA	NA	#VALUE!	#VALUE!
ENSG00000222693	NA	0	NA	NA	NA	#VALUE!	#VALUE!
ENSG00000222698	NA	0	NA	NA	NA	#VALUE!	#VALUE!
ENSG00000222701	NA	0	NA	NA	NA	#VALUE!	#VALUE!
ENSG00000222736	NA	0	NA	NA	NA	#VALUE!	#VALUE!
ENSG00000222744	NA	0	NA	NA	NA	#VALUE!	#VALUE!
ENSG00000222767	NA	0	NA	NA	NA	#VALUE!	#VALUE!
ENSG00000222788	NA	0	NA	NA	NA	#VALUE!	#VALUE!
ENSG00000222796	NA	0	NA	NA	NA	#VALUE!	#VALUE!
ENSG00000222852	NA	0	NA	NA	NA	#VALUE!	#VALUE!
ENSG00000222881	NA	0	NA	NA	NA	#VALUE!	#VALUE!
ENSG00000222883	NA	0	NA	NA	NA	#VALUE!	#VALUE!
ENSG00000222895	NA	0	NA	NA	NA	#VALUE!	#VALUE!
ENSG00000222941	NA	0	NA	NA	NA	#VALUE!	#VALUE!
ENSG00000222974	NA	0	NA	NA	NA	#VALUE!	#VALUE!
ENSG00000222997	NA	0	NA	NA	NA	#VALUE!	#VALUE!
ENSG00000223004	NA	0	NA	NA	NA	#VALUE!	#VALUE!
ENSG00000223012	NA	0	NA	NA	NA	#VALUE!	#VALUE!
ENSG00000223023	NA	0	NA	NA	NA	#VALUE!	#VALUE!
ENSG00000223039	NA	0	NA	NA	NA	#VALUE!	#VALUE!
ENSG00000223060	NA	0	NA	NA	NA	#VALUE!	#VALUE!
ENSG00000223080	NA	0	NA	NA	NA	#VALUE!	#VALUE!
ENSG00000223118	NA	0	NA	NA	NA	#VALUE!	#VALUE!
ENSG00000223188	NA	0	NA	NA	NA	#VALUE!	#VALUE!
ENSG00000223220	NA	0	NA	NA	NA	#VALUE!	#VALUE!
ENSG00000223254	NA	0	NA	NA	NA	#VALUE!	#VALUE!
ENSG00000223271	NA	0	NA	NA	NA	#VALUE!	#VALUE!
ENSG00000223282	NA	0	NA	NA	NA	#VALUE!	#VALUE!
ENSG00000223298	NA	0	NA	NA	NA	#VALUE!	#VALUE!
ENSG00000223299	NA	0	NA	NA	NA	#VALUE!	#VALUE!
ENSG00000223300	NA	0	NA	NA	NA	#VALUE!	#VALUE!
ENSG00000223302	NA	0	NA	NA	NA	#VALUE!	#VALUE!
ENSG00000223313	NA	0	NA	NA	NA	#VALUE!	#VALUE!
ENSG00000223344	NA	0	NA	NA	NA	#VALUE!	#VALUE!
ENSG00000223360	NA	0	NA	NA	NA	#VALUE!	#VALUE!
ENSG00000223362	NA	0	NA	NA	NA	#VALUE!	#VALUE!
ENSG00000223375	NA	0	NA	NA	NA	#VALUE!	#VALUE!
ENSG00000223377	NA	0	NA	NA	NA	#VALUE!	#VALUE!
ENSG00000223391	NA	0	NA	NA	NA	#VALUE!	#VALUE!
ENSG00000223398	NA	0	NA	NA	NA	#VALUE!	#VALUE!
ENSG00000223400	NA	0	NA	NA	NA	#VALUE!	#VALUE!
ENSG00000223402	NA	0	NA	NA	NA	#VALUE!	#VALUE!
ENSG00000223406	NA	0	NA	NA	NA	#VALUE!	#VALUE!
ENSG00000223419	NA	0	NA	NA	NA	#VALUE!	#VALUE!
ENSG00000223421	NA	0	NA	NA	NA	#VALUE!	#VALUE!
ENSG00000223422	NA	0	NA	NA	NA	#VALUE!	#VALUE!
ENSG00000223428	NA	0	NA	NA	NA	#VALUE!	#VALUE!
ENSG00000223429	NA	0	NA	NA	NA	#VALUE!	#VALUE!
ENSG00000223430	NA	0	NA	NA	NA	#VALUE!	#VALUE!
ENSG00000223432	NA	0	NA	NA	NA	#VALUE!	#VALUE!
ENSG00000223433	NA	0	NA	NA	NA	#VALUE!	#VALUE!
ENSG00000223455	NA	0	NA	NA	NA	#VALUE!	#VALUE!
ENSG00000223457	NA	0	NA	NA	NA	#VALUE!	#VALUE!
ENSG00000223470	NA	0	NA	NA	NA	#VALUE!	#VALUE!
ENSG00000223488	NA	0	NA	NA	NA	#VALUE!	#VALUE!
ENSG00000223492	NA	0	NA	NA	NA	#VALUE!	#VALUE!
ENSG00000223495	NA	0	NA	NA	NA	#VALUE!	#VALUE!
ENSG00000223498	NA	0	NA	NA	NA	#VALUE!	#VALUE!
ENSG00000223505	NA	0	NA	NA	NA	#VALUE!	#VALUE!
ENSG00000223506	NA	0	NA	NA	NA	#VALUE!	#VALUE!
ENSG00000223513	NA	0	NA	NA	NA	#VALUE!	#VALUE!
ENSG00000223514	NA	0	NA	NA	NA	#VALUE!	#VALUE!
ENSG00000223516	NA	0	NA	NA	NA	#VALUE!	#VALUE!
ENSG00000223517	NA	0	NA	NA	NA	#VALUE!	#VALUE!
ENSG00000223523	NA	0	NA	NA	NA	#VALUE!	#VALUE!
ENSG00000223525	NA	0	NA	NA	NA	#VALUE!	#VALUE!
ENSG00000223530	NA	0	NA	NA	NA	#VALUE!	#VALUE!
ENSG00000223538	NA	0	NA	NA	NA	#VALUE!	#VALUE!
ENSG00000223539	NA	0	NA	NA	NA	#VALUE!	#VALUE!
ENSG00000223554	NA	0	NA	NA	NA	#VALUE!	#VALUE!
ENSG00000223558	NA	0	NA	NA	NA	#VALUE!	#VALUE!
ENSG00000223563	NA	0	NA	NA	NA	#VALUE!	#VALUE!
ENSG00000223565	NA	0	NA	NA	NA	#VALUE!	#VALUE!
ENSG00000223576	NA	0	NA	NA	NA	#VALUE!	#VALUE!
ENSG00000223586	NA	0	NA	NA	NA	#VALUE!	#VALUE!
ENSG00000223589	NA	0	NA	NA	NA	#VALUE!	#VALUE!
ENSG00000223592	NA	0	NA	NA	NA	#VALUE!	#VALUE!
ENSG00000223595	NA	0	NA	NA	NA	#VALUE!	#VALUE!
ENSG00000223600	NA	0	NA	NA	NA	#VALUE!	#VALUE!
ENSG00000223605	NA	0	NA	NA	NA	#VALUE!	#VALUE!
ENSG00000223608	NA	0	NA	NA	NA	#VALUE!	#VALUE!
ENSG00000223615	NA	0	NA	NA	NA	#VALUE!	#VALUE!
ENSG00000223620	NA	0	NA	NA	NA	#VALUE!	#VALUE!
ENSG00000223623	NA	0	NA	NA	NA	#VALUE!	#VALUE!
ENSG00000223624	NA	0	NA	NA	NA	#VALUE!	#VALUE!
ENSG00000223625	NA	0	NA	NA	NA	#VALUE!	#VALUE!
ENSG00000223628	NA	0	NA	NA	NA	#VALUE!	#VALUE!
ENSG00000223637	NA	0	NA	NA	NA	#VALUE!	#VALUE!
ENSG00000223641	NA	0	NA	NA	NA	#VALUE!	#VALUE!
ENSG00000223642	NA	0	NA	NA	NA	#VALUE!	#VALUE!
ENSG00000223643	NA	0	NA	NA	NA	#VALUE!	#VALUE!
ENSG00000223649	NA	0	NA	NA	NA	#VALUE!	#VALUE!
ENSG00000223650	NA	0	NA	NA	NA	#VALUE!	#VALUE!
ENSG00000223672	NA	0	NA	NA	NA	#VALUE!	#VALUE!
ENSG00000223679	NA	0	NA	NA	NA	#VALUE!	#VALUE!
ENSG00000223688	NA	0	NA	NA	NA	#VALUE!	#VALUE!
ENSG00000223691	NA	0	NA	NA	NA	#VALUE!	#VALUE!
ENSG00000223707	NA	0	NA	NA	NA	#VALUE!	#VALUE!
ENSG00000223716	NA	0	NA	NA	NA	#VALUE!	#VALUE!
ENSG00000223721	NA	0	NA	NA	NA	#VALUE!	#VALUE!
ENSG00000223724	NA	0	NA	NA	NA	#VALUE!	#VALUE!
ENSG00000223726	NA	0	NA	NA	NA	#VALUE!	#VALUE!
ENSG00000223732	NA	0	NA	NA	NA	#VALUE!	#VALUE!
ENSG00000223741	NA	0	NA	NA	NA	#VALUE!	#VALUE!
ENSG00000223746	NA	0	NA	NA	NA	#VALUE!	#VALUE!
ENSG00000223754	NA	0	NA	NA	NA	#VALUE!	#VALUE!
ENSG00000223761	NA	0	NA	NA	NA	#VALUE!	#VALUE!
ENSG00000223777	NA	0	NA	NA	NA	#VALUE!	#VALUE!
ENSG00000223779	NA	0	NA	NA	NA	#VALUE!	#VALUE!
ENSG00000223782	NA	0	NA	NA	NA	#VALUE!	#VALUE!
ENSG00000223800	NA	0	NA	NA	NA	#VALUE!	#VALUE!
ENSG00000223804	NA	0	NA	NA	NA	#VALUE!	#VALUE!
ENSG00000223809	NA	0	NA	NA	NA	#VALUE!	#VALUE!
ENSG00000223815	NA	0	NA	NA	NA	#VALUE!	#VALUE!
ENSG00000223816	NA	0	NA	NA	NA	#VALUE!	#VALUE!
ENSG00000223819	NA	0	NA	NA	NA	#VALUE!	#VALUE!
ENSG00000223824	NA	0	NA	NA	NA	#VALUE!	#VALUE!
ENSG00000223826	NA	0	NA	NA	NA	#VALUE!	#VALUE!
ENSG00000223828	NA	0	NA	NA	NA	#VALUE!	#VALUE!
ENSG00000223831	NA	0	NA	NA	NA	#VALUE!	#VALUE!
ENSG00000223836	NA	0	NA	NA	NA	#VALUE!	#VALUE!
ENSG00000223839	NA	0	NA	NA	NA	#VALUE!	#VALUE!
ENSG00000223841	NA	0	NA	NA	NA	#VALUE!	#VALUE!
ENSG00000223842	NA	0	NA	NA	NA	#VALUE!	#VALUE!
ENSG00000223847	NA	0	NA	NA	NA	#VALUE!	#VALUE!
ENSG00000223866	NA	0	NA	NA	NA	#VALUE!	#VALUE!
ENSG00000223867	NA	0	NA	NA	NA	#VALUE!	#VALUE!
ENSG00000223869	NA	0	NA	NA	NA	#VALUE!	#VALUE!
ENSG00000223870	NA	0	NA	NA	NA	#VALUE!	#VALUE!
ENSG00000223875	NA	0	NA	NA	NA	#VALUE!	#VALUE!
ENSG00000223880	NA	0	NA	NA	NA	#VALUE!	#VALUE!
ENSG00000223884	NA	0	NA	NA	NA	#VALUE!	#VALUE!
ENSG00000223889	NA	0	NA	NA	NA	#VALUE!	#VALUE!
ENSG00000223890	NA	0	NA	NA	NA	#VALUE!	#VALUE!
ENSG00000223896	NA	0	NA	NA	NA	#VALUE!	#VALUE!
ENSG00000223897	NA	0	NA	NA	NA	#VALUE!	#VALUE!
ENSG00000223906	NA	0	NA	NA	NA	#VALUE!	#VALUE!
ENSG00000223911	NA	0	NA	NA	NA	#VALUE!	#VALUE!
ENSG00000223917	NA	0	NA	NA	NA	#VALUE!	#VALUE!
ENSG00000223920	NA	0	NA	NA	NA	#VALUE!	#VALUE!
ENSG00000223931	NA	0	NA	NA	NA	#VALUE!	#VALUE!
ENSG00000223946	NA	0	NA	NA	NA	#VALUE!	#VALUE!
ENSG00000223948	NA	0	NA	NA	NA	#VALUE!	#VALUE!
ENSG00000223951	NA	0	NA	NA	NA	#VALUE!	#VALUE!
ENSG00000223958	NA	0	NA	NA	NA	#VALUE!	#VALUE!
ENSG00000223962	NA	0	NA	NA	NA	#VALUE!	#VALUE!
ENSG00000223965	NA	0	NA	NA	NA	#VALUE!	#VALUE!
ENSG00000223966	NA	0	NA	NA	NA	#VALUE!	#VALUE!
ENSG00000223967	NA	0	NA	NA	NA	#VALUE!	#VALUE!
ENSG00000223968	NA	0	NA	NA	NA	#VALUE!	#VALUE!
ENSG00000223972	NA	0	NA	NA	NA	#VALUE!	#VALUE!
ENSG00000223973	NA	0	NA	NA	NA	#VALUE!	#VALUE!
ENSG00000223976	NA	0	NA	NA	NA	#VALUE!	#VALUE!
ENSG00000223986	NA	0	NA	NA	NA	#VALUE!	#VALUE!
ENSG00000223999	NA	0	NA	NA	NA	#VALUE!	#VALUE!
ENSG00000224000	NA	0	NA	NA	NA	#VALUE!	#VALUE!
ENSG00000224001	NA	0	NA	NA	NA	#VALUE!	#VALUE!
ENSG00000224007	NA	0	NA	NA	NA	#VALUE!	#VALUE!
ENSG00000224012	NA	0	NA	NA	NA	#VALUE!	#VALUE!
ENSG00000224015	NA	0	NA	NA	NA	#VALUE!	#VALUE!
ENSG00000224018	NA	0	NA	NA	NA	#VALUE!	#VALUE!
ENSG00000224027	NA	0	NA	NA	NA	#VALUE!	#VALUE!
ENSG00000224029	NA	0	NA	NA	NA	#VALUE!	#VALUE!
ENSG00000224035	NA	0	NA	NA	NA	#VALUE!	#VALUE!
ENSG00000224038	NA	0	NA	NA	NA	#VALUE!	#VALUE!
ENSG00000224039	NA	0	NA	NA	NA	#VALUE!	#VALUE!
ENSG00000224049	NA	0	NA	NA	NA	#VALUE!	#VALUE!
ENSG00000224054	NA	0	NA	NA	NA	#VALUE!	#VALUE!
ENSG00000224060	NA	0	NA	NA	NA	#VALUE!	#VALUE!
ENSG00000224061	NA	0	NA	NA	NA	#VALUE!	#VALUE!
ENSG00000224065	NA	0	NA	NA	NA	#VALUE!	#VALUE!
ENSG00000224069	NA	0	NA	NA	NA	#VALUE!	#VALUE!
ENSG00000224071	NA	0	NA	NA	NA	#VALUE!	#VALUE!
ENSG00000224076	NA	0	NA	NA	NA	#VALUE!	#VALUE!
ENSG00000224077	NA	0	NA	NA	NA	#VALUE!	#VALUE!
ENSG00000224082	NA	0	NA	NA	NA	#VALUE!	#VALUE!
ENSG00000224091	NA	0	NA	NA	NA	#VALUE!	#VALUE!
ENSG00000224092	NA	0	NA	NA	NA	#VALUE!	#VALUE!
ENSG00000224099	NA	0	NA	NA	NA	#VALUE!	#VALUE!
ENSG00000224104	NA	0	NA	NA	NA	#VALUE!	#VALUE!
ENSG00000224106	NA	0	NA	NA	NA	#VALUE!	#VALUE!
ENSG00000224110	NA	0	NA	NA	NA	#VALUE!	#VALUE!
ENSG00000224121	NA	0	NA	NA	NA	#VALUE!	#VALUE!
ENSG00000224127	NA	0	NA	NA	NA	#VALUE!	#VALUE!
ENSG00000224129	NA	0	NA	NA	NA	#VALUE!	#VALUE!
ENSG00000224134	NA	0	NA	NA	NA	#VALUE!	#VALUE!
ENSG00000224138	NA	0	NA	NA	NA	#VALUE!	#VALUE!
ENSG00000224142	NA	0	NA	NA	NA	#VALUE!	#VALUE!
ENSG00000224149	NA	0	NA	NA	NA	#VALUE!	#VALUE!
ENSG00000224159	NA	0	NA	NA	NA	#VALUE!	#VALUE!
ENSG00000224160	NA	0	NA	NA	NA	#VALUE!	#VALUE!
ENSG00000224161	NA	0	NA	NA	NA	#VALUE!	#VALUE!
ENSG00000224162	NA	0	NA	NA	NA	#VALUE!	#VALUE!
ENSG00000224169	NA	0	NA	NA	NA	#VALUE!	#VALUE!
ENSG00000224188	NA	0	NA	NA	NA	#VALUE!	#VALUE!
ENSG00000224192	NA	0	NA	NA	NA	#VALUE!	#VALUE!
ENSG00000224194	NA	0	NA	NA	NA	#VALUE!	#VALUE!
ENSG00000224219	NA	0	NA	NA	NA	#VALUE!	#VALUE!
ENSG00000224224	NA	0	NA	NA	NA	#VALUE!	#VALUE!
ENSG00000224231	NA	0	NA	NA	NA	#VALUE!	#VALUE!
ENSG00000224237	NA	0	NA	NA	NA	#VALUE!	#VALUE!
ENSG00000224250	NA	0	NA	NA	NA	#VALUE!	#VALUE!
ENSG00000224252	NA	0	NA	NA	NA	#VALUE!	#VALUE!
ENSG00000224256	NA	0	NA	NA	NA	#VALUE!	#VALUE!
ENSG00000224263	NA	0	NA	NA	NA	#VALUE!	#VALUE!
ENSG00000224267	NA	0	NA	NA	NA	#VALUE!	#VALUE!
ENSG00000224269	NA	0	NA	NA	NA	#VALUE!	#VALUE!
ENSG00000224289	NA	0	NA	NA	NA	#VALUE!	#VALUE!
ENSG00000224291	NA	0	NA	NA	NA	#VALUE!	#VALUE!
ENSG00000224302	NA	0	NA	NA	NA	#VALUE!	#VALUE!
ENSG00000224309	NA	0	NA	NA	NA	#VALUE!	#VALUE!
ENSG00000224311	NA	0	NA	NA	NA	#VALUE!	#VALUE!
ENSG00000224322	NA	0	NA	NA	NA	#VALUE!	#VALUE!
ENSG00000224323	NA	0	NA	NA	NA	#VALUE!	#VALUE!
ENSG00000224326	NA	0	NA	NA	NA	#VALUE!	#VALUE!
ENSG00000224335	NA	0	NA	NA	NA	#VALUE!	#VALUE!
ENSG00000224336	NA	0	NA	NA	NA	#VALUE!	#VALUE!
ENSG00000224337	NA	0	NA	NA	NA	#VALUE!	#VALUE!
ENSG00000224339	NA	0	NA	NA	NA	#VALUE!	#VALUE!
ENSG00000224341	NA	0	NA	NA	NA	#VALUE!	#VALUE!
ENSG00000224344	NA	0	NA	NA	NA	#VALUE!	#VALUE!
ENSG00000224352	NA	0	NA	NA	NA	#VALUE!	#VALUE!
ENSG00000224357	NA	0	NA	NA	NA	#VALUE!	#VALUE!
ENSG00000224359	NA	0	NA	NA	NA	#VALUE!	#VALUE!
ENSG00000224361	NA	0	NA	NA	NA	#VALUE!	#VALUE!
ENSG00000224366	NA	0	NA	NA	NA	#VALUE!	#VALUE!
ENSG00000224367	NA	0	NA	NA	NA	#VALUE!	#VALUE!
ENSG00000224368	NA	0	NA	NA	NA	#VALUE!	#VALUE!
ENSG00000224370	NA	0	NA	NA	NA	#VALUE!	#VALUE!
ENSG00000224372	NA	0	NA	NA	NA	#VALUE!	#VALUE!
ENSG00000224374	NA	0	NA	NA	NA	#VALUE!	#VALUE!
ENSG00000224375	NA	0	NA	NA	NA	#VALUE!	#VALUE!
ENSG00000224384	NA	0	NA	NA	NA	#VALUE!	#VALUE!
ENSG00000224388	NA	0	NA	NA	NA	#VALUE!	#VALUE!
ENSG00000224394	NA	0	NA	NA	NA	#VALUE!	#VALUE!
ENSG00000224400	NA	0	NA	NA	NA	#VALUE!	#VALUE!
ENSG00000224408	NA	0	NA	NA	NA	#VALUE!	#VALUE!
ENSG00000224410	NA	0	NA	NA	NA	#VALUE!	#VALUE!
ENSG00000224412	NA	0	NA	NA	NA	#VALUE!	#VALUE!
ENSG00000224435	NA	0	NA	NA	NA	#VALUE!	#VALUE!
ENSG00000224436	NA	0	NA	NA	NA	#VALUE!	#VALUE!
ENSG00000224447	NA	0	NA	NA	NA	#VALUE!	#VALUE!
ENSG00000224458	NA	0	NA	NA	NA	#VALUE!	#VALUE!
ENSG00000224463	NA	0	NA	NA	NA	#VALUE!	#VALUE!
ENSG00000224466	NA	0	NA	NA	NA	#VALUE!	#VALUE!
ENSG00000224467	NA	0	NA	NA	NA	#VALUE!	#VALUE!
ENSG00000224471	NA	0	NA	NA	NA	#VALUE!	#VALUE!
ENSG00000224476	NA	0	NA	NA	NA	#VALUE!	#VALUE!
ENSG00000224477	NA	0	NA	NA	NA	#VALUE!	#VALUE!
ENSG00000224482	NA	0	NA	NA	NA	#VALUE!	#VALUE!
ENSG00000224484	NA	0	NA	NA	NA	#VALUE!	#VALUE!
ENSG00000224485	NA	0	NA	NA	NA	#VALUE!	#VALUE!
ENSG00000224486	NA	0	NA	NA	NA	#VALUE!	#VALUE!
ENSG00000224490	NA	0	NA	NA	NA	#VALUE!	#VALUE!
ENSG00000224493	NA	0	NA	NA	NA	#VALUE!	#VALUE!
ENSG00000224500	NA	0	NA	NA	NA	#VALUE!	#VALUE!
ENSG00000224510	NA	0	NA	NA	NA	#VALUE!	#VALUE!
ENSG00000224513	NA	0	NA	NA	NA	#VALUE!	#VALUE!
ENSG00000224515	NA	0	NA	NA	NA	#VALUE!	#VALUE!
ENSG00000224518	NA	0	NA	NA	NA	#VALUE!	#VALUE!
ENSG00000224539	NA	0	NA	NA	NA	#VALUE!	#VALUE!
ENSG00000224547	NA	0	NA	NA	NA	#VALUE!	#VALUE!
ENSG00000224548	NA	0	NA	NA	NA	#VALUE!	#VALUE!
ENSG00000224555	NA	0	NA	NA	NA	#VALUE!	#VALUE!
ENSG00000224556	NA	0	NA	NA	NA	#VALUE!	#VALUE!
ENSG00000224563	NA	0	NA	NA	NA	#VALUE!	#VALUE!
ENSG00000224567	NA	0	NA	NA	NA	#VALUE!	#VALUE!
ENSG00000224570	NA	0	NA	NA	NA	#VALUE!	#VALUE!
ENSG00000224571	NA	0	NA	NA	NA	#VALUE!	#VALUE!
ENSG00000224579	NA	0	NA	NA	NA	#VALUE!	#VALUE!
ENSG00000224583	NA	0	NA	NA	NA	#VALUE!	#VALUE!
ENSG00000224584	NA	0	NA	NA	NA	#VALUE!	#VALUE!
ENSG00000224585	NA	0	NA	NA	NA	#VALUE!	#VALUE!
ENSG00000224589	NA	0	NA	NA	NA	#VALUE!	#VALUE!
ENSG00000224602	NA	0	NA	NA	NA	#VALUE!	#VALUE!
ENSG00000224603	NA	0	NA	NA	NA	#VALUE!	#VALUE!
ENSG00000224604	NA	0	NA	NA	NA	#VALUE!	#VALUE!
ENSG00000224605	NA	0	NA	NA	NA	#VALUE!	#VALUE!
ENSG00000224607	NA	0	NA	NA	NA	#VALUE!	#VALUE!
ENSG00000224611	NA	0	NA	NA	NA	#VALUE!	#VALUE!
ENSG00000224612	NA	0	NA	NA	NA	#VALUE!	#VALUE!
ENSG00000224617	NA	0	NA	NA	NA	#VALUE!	#VALUE!
ENSG00000224620	NA	0	NA	NA	NA	#VALUE!	#VALUE!
ENSG00000224629	NA	0	NA	NA	NA	#VALUE!	#VALUE!
ENSG00000224630	NA	0	NA	NA	NA	#VALUE!	#VALUE!
ENSG00000224632	NA	0	NA	NA	NA	#VALUE!	#VALUE!
ENSG00000224637	NA	0	NA	NA	NA	#VALUE!	#VALUE!
ENSG00000224640	NA	0	NA	NA	NA	#VALUE!	#VALUE!
ENSG00000224643	NA	0	NA	NA	NA	#VALUE!	#VALUE!
ENSG00000224644	NA	0	NA	NA	NA	#VALUE!	#VALUE!
ENSG00000224648	NA	0	NA	NA	NA	#VALUE!	#VALUE!
ENSG00000224649	NA	0	NA	NA	NA	#VALUE!	#VALUE!
ENSG00000224653	NA	0	NA	NA	NA	#VALUE!	#VALUE!
ENSG00000224656	NA	0	NA	NA	NA	#VALUE!	#VALUE!
ENSG00000224661	NA	0	NA	NA	NA	#VALUE!	#VALUE!
ENSG00000224664	NA	0	NA	NA	NA	#VALUE!	#VALUE!
ENSG00000224667	NA	0	NA	NA	NA	#VALUE!	#VALUE!
ENSG00000224669	NA	0	NA	NA	NA	#VALUE!	#VALUE!
ENSG00000224670	NA	0	NA	NA	NA	#VALUE!	#VALUE!
ENSG00000224671	NA	0	NA	NA	NA	#VALUE!	#VALUE!
ENSG00000224679	NA	0	NA	NA	NA	#VALUE!	#VALUE!
ENSG00000224681	NA	0	NA	NA	NA	#VALUE!	#VALUE!
ENSG00000224685	NA	0	NA	NA	NA	#VALUE!	#VALUE!
ENSG00000224689	NA	0	NA	NA	NA	#VALUE!	#VALUE!
ENSG00000224691	NA	0	NA	NA	NA	#VALUE!	#VALUE!
ENSG00000224692	NA	0	NA	NA	NA	#VALUE!	#VALUE!
ENSG00000224698	NA	0	NA	NA	NA	#VALUE!	#VALUE!
ENSG00000224700	NA	0	NA	NA	NA	#VALUE!	#VALUE!
ENSG00000224719	NA	0	NA	NA	NA	#VALUE!	#VALUE!
ENSG00000224723	NA	0	NA	NA	NA	#VALUE!	#VALUE!
ENSG00000224730	NA	0	NA	NA	NA	#VALUE!	#VALUE!
ENSG00000224732	NA	0	NA	NA	NA	#VALUE!	#VALUE!
ENSG00000224733	NA	0	NA	NA	NA	#VALUE!	#VALUE!
ENSG00000224735	NA	0	NA	NA	NA	#VALUE!	#VALUE!
ENSG00000224751	NA	0	NA	NA	NA	#VALUE!	#VALUE!
ENSG00000224755	NA	0	NA	NA	NA	#VALUE!	#VALUE!
ENSG00000224760	NA	0	NA	NA	NA	#VALUE!	#VALUE!
ENSG00000224761	NA	0	NA	NA	NA	#VALUE!	#VALUE!
ENSG00000224771	NA	0	NA	NA	NA	#VALUE!	#VALUE!
ENSG00000224776	NA	0	NA	NA	NA	#VALUE!	#VALUE!
ENSG00000224778	NA	0	NA	NA	NA	#VALUE!	#VALUE!
ENSG00000224783	NA	0	NA	NA	NA	#VALUE!	#VALUE!
ENSG00000224792	NA	0	NA	NA	NA	#VALUE!	#VALUE!
ENSG00000224795	NA	0	NA	NA	NA	#VALUE!	#VALUE!
ENSG00000224799	NA	0	NA	NA	NA	#VALUE!	#VALUE!
ENSG00000224806	NA	0	NA	NA	NA	#VALUE!	#VALUE!
ENSG00000224808	NA	0	NA	NA	NA	#VALUE!	#VALUE!
ENSG00000224816	NA	0	NA	NA	NA	#VALUE!	#VALUE!
ENSG00000224827	NA	0	NA	NA	NA	#VALUE!	#VALUE!
ENSG00000224830	NA	0	NA	NA	NA	#VALUE!	#VALUE!
ENSG00000224836	NA	0	NA	NA	NA	#VALUE!	#VALUE!
ENSG00000224844	NA	0	NA	NA	NA	#VALUE!	#VALUE!
ENSG00000224851	NA	0	NA	NA	NA	#VALUE!	#VALUE!
ENSG00000224857	NA	0	NA	NA	NA	#VALUE!	#VALUE!
ENSG00000224860	NA	0	NA	NA	NA	#VALUE!	#VALUE!
ENSG00000224869	NA	0	NA	NA	NA	#VALUE!	#VALUE!
ENSG00000224876	NA	0	NA	NA	NA	#VALUE!	#VALUE!
ENSG00000224879	NA	0	NA	NA	NA	#VALUE!	#VALUE!
ENSG00000224881	NA	0	NA	NA	NA	#VALUE!	#VALUE!
ENSG00000224883	NA	0	NA	NA	NA	#VALUE!	#VALUE!
ENSG00000224887	NA	0	NA	NA	NA	#VALUE!	#VALUE!
ENSG00000224901	NA	0	NA	NA	NA	#VALUE!	#VALUE!
ENSG00000224908	NA	0	NA	NA	NA	#VALUE!	#VALUE!
ENSG00000224917	NA	0	NA	NA	NA	#VALUE!	#VALUE!
ENSG00000224918	NA	0	NA	NA	NA	#VALUE!	#VALUE!
ENSG00000224919	NA	0	NA	NA	NA	#VALUE!	#VALUE!
ENSG00000224920	NA	0	NA	NA	NA	#VALUE!	#VALUE!
ENSG00000224922	NA	0	NA	NA	NA	#VALUE!	#VALUE!
ENSG00000224927	NA	0	NA	NA	NA	#VALUE!	#VALUE!
ENSG00000224943	NA	0	NA	NA	NA	#VALUE!	#VALUE!
ENSG00000224946	NA	0	NA	NA	NA	#VALUE!	#VALUE!
ENSG00000224948	NA	0	NA	NA	NA	#VALUE!	#VALUE!
ENSG00000224964	NA	0	NA	NA	NA	#VALUE!	#VALUE!
ENSG00000224966	NA	0	NA	NA	NA	#VALUE!	#VALUE!
ENSG00000224970	NA	0	NA	NA	NA	#VALUE!	#VALUE!
ENSG00000224978	NA	0	NA	NA	NA	#VALUE!	#VALUE!
ENSG00000224987	NA	0	NA	NA	NA	#VALUE!	#VALUE!
ENSG00000224989	NA	0	NA	NA	NA	#VALUE!	#VALUE!
ENSG00000225000	NA	0	NA	NA	NA	#VALUE!	#VALUE!
ENSG00000225002	NA	0	NA	NA	NA	#VALUE!	#VALUE!
ENSG00000225006	NA	0	NA	NA	NA	#VALUE!	#VALUE!
ENSG00000225007	NA	0	NA	NA	NA	#VALUE!	#VALUE!
ENSG00000225018	NA	0	NA	NA	NA	#VALUE!	#VALUE!
ENSG00000225025	NA	0	NA	NA	NA	#VALUE!	#VALUE!
ENSG00000225027	NA	0	NA	NA	NA	#VALUE!	#VALUE!
ENSG00000225046	NA	0	NA	NA	NA	#VALUE!	#VALUE!
ENSG00000225053	NA	0	NA	NA	NA	#VALUE!	#VALUE!
ENSG00000225063	NA	0	NA	NA	NA	#VALUE!	#VALUE!
ENSG00000225066	NA	0	NA	NA	NA	#VALUE!	#VALUE!
ENSG00000225069	NA	0	NA	NA	NA	#VALUE!	#VALUE!
ENSG00000225076	NA	0	NA	NA	NA	#VALUE!	#VALUE!
ENSG00000225078	NA	0	NA	NA	NA	#VALUE!	#VALUE!
ENSG00000225080	NA	0	NA	NA	NA	#VALUE!	#VALUE!
ENSG00000225082	NA	0	NA	NA	NA	#VALUE!	#VALUE!
ENSG00000225105	NA	0	NA	NA	NA	#VALUE!	#VALUE!
ENSG00000225106	NA	0	NA	NA	NA	#VALUE!	#VALUE!
ENSG00000225107	NA	0	NA	NA	NA	#VALUE!	#VALUE!
ENSG00000225112	NA	0	NA	NA	NA	#VALUE!	#VALUE!
ENSG00000225113	NA	0	NA	NA	NA	#VALUE!	#VALUE!
ENSG00000225118	NA	0	NA	NA	NA	#VALUE!	#VALUE!
ENSG00000225122	NA	0	NA	NA	NA	#VALUE!	#VALUE!
ENSG00000225123	NA	0	NA	NA	NA	#VALUE!	#VALUE!
ENSG00000225126	NA	0	NA	NA	NA	#VALUE!	#VALUE!
ENSG00000225136	NA	0	NA	NA	NA	#VALUE!	#VALUE!
ENSG00000225142	NA	0	NA	NA	NA	#VALUE!	#VALUE!
ENSG00000225148	NA	0	NA	NA	NA	#VALUE!	#VALUE!
ENSG00000225152	NA	0	NA	NA	NA	#VALUE!	#VALUE!
ENSG00000225167	NA	0	NA	NA	NA	#VALUE!	#VALUE!
ENSG00000225169	NA	0	NA	NA	NA	#VALUE!	#VALUE!
ENSG00000225172	NA	0	NA	NA	NA	#VALUE!	#VALUE!
ENSG00000225176	NA	0	NA	NA	NA	#VALUE!	#VALUE!
ENSG00000225181	NA	0	NA	NA	NA	#VALUE!	#VALUE!
ENSG00000225182	NA	0	NA	NA	NA	#VALUE!	#VALUE!
ENSG00000225189	NA	0	NA	NA	NA	#VALUE!	#VALUE!
ENSG00000225192	NA	0	NA	NA	NA	#VALUE!	#VALUE!
ENSG00000225195	NA	0	NA	NA	NA	#VALUE!	#VALUE!
ENSG00000225203	NA	0	NA	NA	NA	#VALUE!	#VALUE!
ENSG00000225209	NA	0	NA	NA	NA	#VALUE!	#VALUE!
ENSG00000225210	NA	0	NA	NA	NA	#VALUE!	#VALUE!
ENSG00000225212	NA	0	NA	NA	NA	#VALUE!	#VALUE!
ENSG00000225214	NA	0	NA	NA	NA	#VALUE!	#VALUE!
ENSG00000225218	NA	0	NA	NA	NA	#VALUE!	#VALUE!
ENSG00000225221	NA	0	NA	NA	NA	#VALUE!	#VALUE!
ENSG00000225236	NA	0	NA	NA	NA	#VALUE!	#VALUE!
ENSG00000225240	NA	0	NA	NA	NA	#VALUE!	#VALUE!
ENSG00000225249	NA	0	NA	NA	NA	#VALUE!	#VALUE!
ENSG00000225253	NA	0	NA	NA	NA	#VALUE!	#VALUE!
ENSG00000225255	NA	0	NA	NA	NA	#VALUE!	#VALUE!
ENSG00000225256	NA	0	NA	NA	NA	#VALUE!	#VALUE!
ENSG00000225258	NA	0	NA	NA	NA	#VALUE!	#VALUE!
ENSG00000225264	NA	1.31481	2.87554	3.67989	0.781421	#VALUE!	#VALUE!
ENSG00000225275	NA	0	NA	NA	NA	#VALUE!	#VALUE!
ENSG00000225284	NA	0	NA	NA	NA	#VALUE!	#VALUE!
ENSG00000225293	NA	0	NA	NA	NA	#VALUE!	#VALUE!
ENSG00000225295	NA	0	NA	NA	NA	#VALUE!	#VALUE!
ENSG00000225297	NA	0	NA	NA	NA	#VALUE!	#VALUE!
ENSG00000225303	NA	0	NA	NA	NA	#VALUE!	#VALUE!
ENSG00000225311	NA	0	NA	NA	NA	#VALUE!	#VALUE!
ENSG00000225325	NA	0	NA	NA	NA	#VALUE!	#VALUE!
ENSG00000225326	NA	0	NA	NA	NA	#VALUE!	#VALUE!
ENSG00000225333	NA	0	NA	NA	NA	#VALUE!	#VALUE!
ENSG00000225337	NA	0	NA	NA	NA	#VALUE!	#VALUE!
ENSG00000225360	NA	0	NA	NA	NA	#VALUE!	#VALUE!
ENSG00000225365	NA	0	NA	NA	NA	#VALUE!	#VALUE!
ENSG00000225370	NA	0	NA	NA	NA	#VALUE!	#VALUE!
ENSG00000225371	NA	0	NA	NA	NA	#VALUE!	#VALUE!
ENSG00000225380	NA	0	NA	NA	NA	#VALUE!	#VALUE!
ENSG00000225384	NA	0	NA	NA	NA	#VALUE!	#VALUE!
ENSG00000225385	NA	0	NA	NA	NA	#VALUE!	#VALUE!
ENSG00000225397	NA	0	NA	NA	NA	#VALUE!	#VALUE!
ENSG00000225407	NA	0	NA	NA	NA	#VALUE!	#VALUE!
ENSG00000225418	NA	0	NA	NA	NA	#VALUE!	#VALUE!
ENSG00000225424	NA	0	NA	NA	NA	#VALUE!	#VALUE!
ENSG00000225427	NA	0	NA	NA	NA	#VALUE!	#VALUE!
ENSG00000225448	NA	0	NA	NA	NA	#VALUE!	#VALUE!
ENSG00000225449	NA	0	NA	NA	NA	#VALUE!	#VALUE!
ENSG00000225451	NA	0	NA	NA	NA	#VALUE!	#VALUE!
ENSG00000225455	NA	0	NA	NA	NA	#VALUE!	#VALUE!
ENSG00000225463	NA	0	NA	NA	NA	#VALUE!	#VALUE!
ENSG00000225466	NA	0	NA	NA	NA	#VALUE!	#VALUE!
ENSG00000225475	NA	0	NA	NA	NA	#VALUE!	#VALUE!
ENSG00000225478	NA	0	NA	NA	NA	#VALUE!	#VALUE!
ENSG00000225480	NA	0	NA	NA	NA	#VALUE!	#VALUE!
ENSG00000225487	NA	0	NA	NA	NA	#VALUE!	#VALUE!
ENSG00000225488	NA	0	NA	NA	NA	#VALUE!	#VALUE!
ENSG00000225505	NA	0	NA	NA	NA	#VALUE!	#VALUE!
ENSG00000225507	NA	0	NA	NA	NA	#VALUE!	#VALUE!
ENSG00000225508	NA	0	NA	NA	NA	#VALUE!	#VALUE!
ENSG00000225510	NA	0	NA	NA	NA	#VALUE!	#VALUE!
ENSG00000225516	NA	0	NA	NA	NA	#VALUE!	#VALUE!
ENSG00000225522	NA	0	NA	NA	NA	#VALUE!	#VALUE!
ENSG00000225537	NA	0	NA	NA	NA	#VALUE!	#VALUE!
ENSG00000225545	NA	0	NA	NA	NA	#VALUE!	#VALUE!
ENSG00000225549	NA	0	NA	NA	NA	#VALUE!	#VALUE!
ENSG00000225551	NA	0	NA	NA	NA	#VALUE!	#VALUE!
ENSG00000225552	NA	0	NA	NA	NA	#VALUE!	#VALUE!
ENSG00000225560	NA	0	NA	NA	NA	#VALUE!	#VALUE!
ENSG00000225561	NA	0	NA	NA	NA	#VALUE!	#VALUE!
ENSG00000225563	NA	0	NA	NA	NA	#VALUE!	#VALUE!
ENSG00000225570	NA	0	NA	NA	NA	#VALUE!	#VALUE!
ENSG00000225582	NA	0	NA	NA	NA	#VALUE!	#VALUE!
ENSG00000225585	NA	0	NA	NA	NA	#VALUE!	#VALUE!
ENSG00000225588	NA	0	NA	NA	NA	#VALUE!	#VALUE!
ENSG00000225594	NA	0	NA	NA	NA	#VALUE!	#VALUE!
ENSG00000225605	NA	0	NA	NA	NA	#VALUE!	#VALUE!
ENSG00000225615	NA	0	NA	NA	NA	#VALUE!	#VALUE!
ENSG00000225620	NA	0	NA	NA	NA	#VALUE!	#VALUE!
ENSG00000225625	NA	0	NA	NA	NA	#VALUE!	#VALUE!
ENSG00000225632	NA	0	NA	NA	NA	#VALUE!	#VALUE!
ENSG00000225637	NA	0	NA	NA	NA	#VALUE!	#VALUE!
ENSG00000225638	NA	0	NA	NA	NA	#VALUE!	#VALUE!
ENSG00000225642	NA	0	NA	NA	NA	#VALUE!	#VALUE!
ENSG00000225650	NA	0	NA	NA	NA	#VALUE!	#VALUE!
ENSG00000225652	NA	0	NA	NA	NA	#VALUE!	#VALUE!
ENSG00000225653	NA	0	NA	NA	NA	#VALUE!	#VALUE!
ENSG00000225660	NA	0	NA	NA	NA	#VALUE!	#VALUE!
ENSG00000225661	NA	0	NA	NA	NA	#VALUE!	#VALUE!
ENSG00000225664	NA	0	NA	NA	NA	#VALUE!	#VALUE!
ENSG00000225665	NA	0	NA	NA	NA	#VALUE!	#VALUE!
ENSG00000225672	NA	0	NA	NA	NA	#VALUE!	#VALUE!
ENSG00000225673	NA	0	NA	NA	NA	#VALUE!	#VALUE!
ENSG00000225681	NA	0	NA	NA	NA	#VALUE!	#VALUE!
ENSG00000225685	NA	0	NA	NA	NA	#VALUE!	#VALUE!
ENSG00000225690	NA	0	NA	NA	NA	#VALUE!	#VALUE!
ENSG00000225701	NA	0	NA	NA	NA	#VALUE!	#VALUE!
ENSG00000225703	NA	0	NA	NA	NA	#VALUE!	#VALUE!
ENSG00000225708	NA	0	NA	NA	NA	#VALUE!	#VALUE!
ENSG00000225711	NA	0	NA	NA	NA	#VALUE!	#VALUE!
ENSG00000225719	NA	0	NA	NA	NA	#VALUE!	#VALUE!
ENSG00000225720	NA	0	NA	NA	NA	#VALUE!	#VALUE!
ENSG00000225727	NA	0	NA	NA	NA	#VALUE!	#VALUE!
ENSG00000225728	NA	0	NA	NA	NA	#VALUE!	#VALUE!
ENSG00000225730	NA	0	NA	NA	NA	#VALUE!	#VALUE!
ENSG00000225741	NA	0	NA	NA	NA	#VALUE!	#VALUE!
ENSG00000225750	NA	0	NA	NA	NA	#VALUE!	#VALUE!
ENSG00000225752	NA	0	NA	NA	NA	#VALUE!	#VALUE!
ENSG00000225755	NA	0	NA	NA	NA	#VALUE!	#VALUE!
ENSG00000225761	NA	0	NA	NA	NA	#VALUE!	#VALUE!
ENSG00000225775	NA	0	NA	NA	NA	#VALUE!	#VALUE!
ENSG00000225777	NA	0	NA	NA	NA	#VALUE!	#VALUE!
ENSG00000225779	NA	0	NA	NA	NA	#VALUE!	#VALUE!
ENSG00000225787	NA	0	NA	NA	NA	#VALUE!	#VALUE!
ENSG00000225795	NA	0	NA	NA	NA	#VALUE!	#VALUE!
ENSG00000225797	NA	0	NA	NA	NA	#VALUE!	#VALUE!
ENSG00000225798	NA	0	NA	NA	NA	#VALUE!	#VALUE!
ENSG00000225803	NA	0	NA	NA	NA	#VALUE!	#VALUE!
ENSG00000225813	NA	0	NA	NA	NA	#VALUE!	#VALUE!
ENSG00000225815	NA	0	NA	NA	NA	#VALUE!	#VALUE!
ENSG00000225816	NA	0	NA	NA	NA	#VALUE!	#VALUE!
ENSG00000225818	NA	0	NA	NA	NA	#VALUE!	#VALUE!
ENSG00000225827	NA	0	NA	NA	NA	#VALUE!	#VALUE!
ENSG00000225832	NA	0	NA	NA	NA	#VALUE!	#VALUE!
ENSG00000225839	NA	0	NA	NA	NA	#VALUE!	#VALUE!
ENSG00000225840	NA	0	NA	NA	NA	#VALUE!	#VALUE!
ENSG00000225842	NA	0	NA	NA	NA	#VALUE!	#VALUE!
ENSG00000225851	NA	0	NA	NA	NA	#VALUE!	#VALUE!
ENSG00000225867	NA	0	NA	NA	NA	#VALUE!	#VALUE!
ENSG00000225870	NA	0	NA	NA	NA	#VALUE!	#VALUE!
ENSG00000225876	NA	0	NA	NA	NA	#VALUE!	#VALUE!
ENSG00000225879	NA	0	NA	NA	NA	#VALUE!	#VALUE!
ENSG00000225895	NA	0	NA	NA	NA	#VALUE!	#VALUE!
ENSG00000225896	NA	0	NA	NA	NA	#VALUE!	#VALUE!
ENSG00000225898	NA	0	NA	NA	NA	#VALUE!	#VALUE!
ENSG00000225903	NA	0	NA	NA	NA	#VALUE!	#VALUE!
ENSG00000225904	NA	0	NA	NA	NA	#VALUE!	#VALUE!
ENSG00000225906	NA	0	NA	NA	NA	#VALUE!	#VALUE!
ENSG00000225911	NA	0	NA	NA	NA	#VALUE!	#VALUE!
ENSG00000225920	NA	0	NA	NA	NA	#VALUE!	#VALUE!
ENSG00000225925	NA	0	NA	NA	NA	#VALUE!	#VALUE!
ENSG00000225928	NA	0	NA	NA	NA	#VALUE!	#VALUE!
ENSG00000225933	NA	0	NA	NA	NA	#VALUE!	#VALUE!
ENSG00000225935	NA	0	NA	NA	NA	#VALUE!	#VALUE!
ENSG00000225943	NA	0	NA	NA	NA	#VALUE!	#VALUE!
ENSG00000225947	NA	0	NA	NA	NA	#VALUE!	#VALUE!
ENSG00000225949	NA	0	NA	NA	NA	#VALUE!	#VALUE!
ENSG00000225952	NA	0	NA	NA	NA	#VALUE!	#VALUE!
ENSG00000225956	NA	0	NA	NA	NA	#VALUE!	#VALUE!
ENSG00000225957	NA	0	NA	NA	NA	#VALUE!	#VALUE!
ENSG00000225965	NA	0	NA	NA	NA	#VALUE!	#VALUE!
ENSG00000225970	NA	0	NA	NA	NA	#VALUE!	#VALUE!
ENSG00000225974	NA	0	NA	NA	NA	#VALUE!	#VALUE!
ENSG00000225979	NA	0	NA	NA	NA	#VALUE!	#VALUE!
ENSG00000225984	NA	0	NA	NA	NA	#VALUE!	#VALUE!
ENSG00000225990	NA	0	NA	NA	NA	#VALUE!	#VALUE!
ENSG00000225992	NA	0	NA	NA	NA	#VALUE!	#VALUE!
ENSG00000226008	NA	0	NA	NA	NA	#VALUE!	#VALUE!
ENSG00000226012	NA	0	NA	NA	NA	#VALUE!	#VALUE!
ENSG00000226013	NA	0	NA	NA	NA	#VALUE!	#VALUE!
ENSG00000226014	NA	0	NA	NA	NA	#VALUE!	#VALUE!
ENSG00000226016	NA	0	NA	NA	NA	#VALUE!	#VALUE!
ENSG00000226028	NA	0	NA	NA	NA	#VALUE!	#VALUE!
ENSG00000226030	NA	0	NA	NA	NA	#VALUE!	#VALUE!
ENSG00000226034	NA	0	NA	NA	NA	#VALUE!	#VALUE!
ENSG00000226041	NA	0	NA	NA	NA	#VALUE!	#VALUE!
ENSG00000226042	NA	0	NA	NA	NA	#VALUE!	#VALUE!
ENSG00000226043	NA	0	NA	NA	NA	#VALUE!	#VALUE!
ENSG00000226046	NA	0	NA	NA	NA	#VALUE!	#VALUE!
ENSG00000226047	NA	0	NA	NA	NA	#VALUE!	#VALUE!
ENSG00000226056	NA	0	NA	NA	NA	#VALUE!	#VALUE!
ENSG00000226061	NA	0	NA	NA	NA	#VALUE!	#VALUE!
ENSG00000226063	NA	0	NA	NA	NA	#VALUE!	#VALUE!
ENSG00000226064	NA	0	NA	NA	NA	#VALUE!	#VALUE!
ENSG00000226066	NA	0	NA	NA	NA	#VALUE!	#VALUE!
ENSG00000226072	NA	0	NA	NA	NA	#VALUE!	#VALUE!
ENSG00000226092	NA	0	NA	NA	NA	#VALUE!	#VALUE!
ENSG00000226096	NA	0	NA	NA	NA	#VALUE!	#VALUE!
ENSG00000226108	NA	0	NA	NA	NA	#VALUE!	#VALUE!
ENSG00000226110	NA	0	NA	NA	NA	#VALUE!	#VALUE!
ENSG00000226115	NA	0	NA	NA	NA	#VALUE!	#VALUE!
ENSG00000226116	NA	0	NA	NA	NA	#VALUE!	#VALUE!
ENSG00000226117	NA	0	NA	NA	NA	#VALUE!	#VALUE!
ENSG00000226119	NA	0	NA	NA	NA	#VALUE!	#VALUE!
ENSG00000226130	NA	0	NA	NA	NA	#VALUE!	#VALUE!
ENSG00000226134	NA	0	NA	NA	NA	#VALUE!	#VALUE!
ENSG00000226141	NA	0	NA	NA	NA	#VALUE!	#VALUE!
ENSG00000226142	NA	0	NA	NA	NA	#VALUE!	#VALUE!
ENSG00000226145	NA	0	NA	NA	NA	#VALUE!	#VALUE!
ENSG00000226148	NA	0	NA	NA	NA	#VALUE!	#VALUE!
ENSG00000226160	NA	0	NA	NA	NA	#VALUE!	#VALUE!
ENSG00000226163	NA	0	NA	NA	NA	#VALUE!	#VALUE!
ENSG00000226166	NA	0	NA	NA	NA	#VALUE!	#VALUE!
ENSG00000226169	NA	0	NA	NA	NA	#VALUE!	#VALUE!
ENSG00000226183	NA	0	NA	NA	NA	#VALUE!	#VALUE!
ENSG00000226186	NA	0	NA	NA	NA	#VALUE!	#VALUE!
ENSG00000226196	NA	0	NA	NA	NA	#VALUE!	#VALUE!
ENSG00000226199	NA	0	NA	NA	NA	#VALUE!	#VALUE!
ENSG00000226204	NA	0	NA	NA	NA	#VALUE!	#VALUE!
ENSG00000226205	NA	0	NA	NA	NA	#VALUE!	#VALUE!
ENSG00000226206	NA	0	NA	NA	NA	#VALUE!	#VALUE!
ENSG00000226208	NA	0	NA	NA	NA	#VALUE!	#VALUE!
ENSG00000226209	NA	0	NA	NA	NA	#VALUE!	#VALUE!
ENSG00000226211	NA	0	NA	NA	NA	#VALUE!	#VALUE!
ENSG00000226212	NA	0	NA	NA	NA	#VALUE!	#VALUE!
ENSG00000226213	NA	0	NA	NA	NA	#VALUE!	#VALUE!
ENSG00000226218	NA	0	NA	NA	NA	#VALUE!	#VALUE!
ENSG00000226226	NA	0	NA	NA	NA	#VALUE!	#VALUE!
ENSG00000226229	NA	0	NA	NA	NA	#VALUE!	#VALUE!
ENSG00000226230	NA	0	NA	NA	NA	#VALUE!	#VALUE!
ENSG00000226233	NA	0	NA	NA	NA	#VALUE!	#VALUE!
ENSG00000226238	NA	0	NA	NA	NA	#VALUE!	#VALUE!
ENSG00000226242	NA	0	NA	NA	NA	#VALUE!	#VALUE!
ENSG00000226252	NA	0	NA	NA	NA	#VALUE!	#VALUE!
ENSG00000226261	NA	0	NA	NA	NA	#VALUE!	#VALUE!
ENSG00000226270	NA	0	NA	NA	NA	#VALUE!	#VALUE!
ENSG00000226273	NA	0	NA	NA	NA	#VALUE!	#VALUE!
ENSG00000226285	NA	0	NA	NA	NA	#VALUE!	#VALUE!
ENSG00000226291	NA	0	NA	NA	NA	#VALUE!	#VALUE!
ENSG00000226296	NA	0	NA	NA	NA	#VALUE!	#VALUE!
ENSG00000226301	NA	0	NA	NA	NA	#VALUE!	#VALUE!
ENSG00000226302	NA	0	NA	NA	NA	#VALUE!	#VALUE!
ENSG00000226323	NA	0	NA	NA	NA	#VALUE!	#VALUE!
ENSG00000226329	NA	0	NA	NA	NA	#VALUE!	#VALUE!
ENSG00000226338	NA	0	NA	NA	NA	#VALUE!	#VALUE!
ENSG00000226339	NA	0	NA	NA	NA	#VALUE!	#VALUE!
ENSG00000226353	NA	0	NA	NA	NA	#VALUE!	#VALUE!
ENSG00000226356	NA	0	NA	NA	NA	#VALUE!	#VALUE!
ENSG00000226366	NA	0	NA	NA	NA	#VALUE!	#VALUE!
ENSG00000226369	NA	0	NA	NA	NA	#VALUE!	#VALUE!
ENSG00000226388	NA	0	NA	NA	NA	#VALUE!	#VALUE!
ENSG00000226390	NA	0	NA	NA	NA	#VALUE!	#VALUE!
ENSG00000226394	NA	0	NA	NA	NA	#VALUE!	#VALUE!
ENSG00000226400	NA	0	NA	NA	NA	#VALUE!	#VALUE!
ENSG00000226411	NA	0	NA	NA	NA	#VALUE!	#VALUE!
ENSG00000226412	NA	0	NA	NA	NA	#VALUE!	#VALUE!
ENSG00000226420	NA	0	NA	NA	NA	#VALUE!	#VALUE!
ENSG00000226423	NA	0	NA	NA	NA	#VALUE!	#VALUE!
ENSG00000226425	NA	0	NA	NA	NA	#VALUE!	#VALUE!
ENSG00000226429	NA	0	NA	NA	NA	#VALUE!	#VALUE!
ENSG00000226433	NA	0	NA	NA	NA	#VALUE!	#VALUE!
ENSG00000226438	NA	0	NA	NA	NA	#VALUE!	#VALUE!
ENSG00000226440	NA	0	NA	NA	NA	#VALUE!	#VALUE!
ENSG00000226442	NA	0	NA	NA	NA	#VALUE!	#VALUE!
ENSG00000226444	NA	0	NA	NA	NA	#VALUE!	#VALUE!
ENSG00000226449	NA	0	NA	NA	NA	#VALUE!	#VALUE!
ENSG00000226455	NA	0	NA	NA	NA	#VALUE!	#VALUE!
ENSG00000226461	NA	0	NA	NA	NA	#VALUE!	#VALUE!
ENSG00000226466	NA	0	NA	NA	NA	#VALUE!	#VALUE!
ENSG00000226472	NA	0	NA	NA	NA	#VALUE!	#VALUE!
ENSG00000226474	NA	0	NA	NA	NA	#VALUE!	#VALUE!
ENSG00000226477	NA	0	NA	NA	NA	#VALUE!	#VALUE!
ENSG00000226481	NA	0	NA	NA	NA	#VALUE!	#VALUE!
ENSG00000226487	NA	0	NA	NA	NA	#VALUE!	#VALUE!
ENSG00000226500	NA	0	NA	NA	NA	#VALUE!	#VALUE!
ENSG00000226502	NA	0	NA	NA	NA	#VALUE!	#VALUE!
ENSG00000226504	NA	0	NA	NA	NA	#VALUE!	#VALUE!
ENSG00000226507	NA	0	NA	NA	NA	#VALUE!	#VALUE!
ENSG00000226509	NA	0	NA	NA	NA	#VALUE!	#VALUE!
ENSG00000226515	NA	0	NA	NA	NA	#VALUE!	#VALUE!
ENSG00000226520	NA	0	NA	NA	NA	#VALUE!	#VALUE!
ENSG00000226522	NA	0	NA	NA	NA	#VALUE!	#VALUE!
ENSG00000226523	NA	0	NA	NA	NA	#VALUE!	#VALUE!
ENSG00000226532	NA	0	NA	NA	NA	#VALUE!	#VALUE!
ENSG00000226536	NA	0	NA	NA	NA	#VALUE!	#VALUE!
ENSG00000226537	NA	0	NA	NA	NA	#VALUE!	#VALUE!
ENSG00000226539	NA	0	NA	NA	NA	#VALUE!	#VALUE!
ENSG00000226542	NA	0	NA	NA	NA	#VALUE!	#VALUE!
ENSG00000226554	NA	0	NA	NA	NA	#VALUE!	#VALUE!
ENSG00000226558	NA	0	NA	NA	NA	#VALUE!	#VALUE!
ENSG00000226565	NA	0	NA	NA	NA	#VALUE!	#VALUE!
ENSG00000226570	NA	0	NA	NA	NA	#VALUE!	#VALUE!
ENSG00000226576	NA	0	NA	NA	NA	#VALUE!	#VALUE!
ENSG00000226577	NA	0	NA	NA	NA	#VALUE!	#VALUE!
ENSG00000226587	NA	0	NA	NA	NA	#VALUE!	#VALUE!
ENSG00000226592	NA	0	NA	NA	NA	#VALUE!	#VALUE!
ENSG00000226594	NA	0	NA	NA	NA	#VALUE!	#VALUE!
ENSG00000226595	NA	0	NA	NA	NA	#VALUE!	#VALUE!
ENSG00000226599	NA	0	NA	NA	NA	#VALUE!	#VALUE!
ENSG00000226601	NA	0	NA	NA	NA	#VALUE!	#VALUE!
ENSG00000226619	NA	0	NA	NA	NA	#VALUE!	#VALUE!
ENSG00000226636	NA	0	NA	NA	NA	#VALUE!	#VALUE!
ENSG00000226640	NA	0	NA	NA	NA	#VALUE!	#VALUE!
ENSG00000226641	NA	0	NA	NA	NA	#VALUE!	#VALUE!
ENSG00000226647	NA	0	NA	NA	NA	#VALUE!	#VALUE!
ENSG00000226649	NA	0	NA	NA	NA	#VALUE!	#VALUE!
ENSG00000226658	NA	0	NA	NA	NA	#VALUE!	#VALUE!
ENSG00000226659	NA	0	NA	NA	NA	#VALUE!	#VALUE!
ENSG00000226664	NA	0	NA	NA	NA	#VALUE!	#VALUE!
ENSG00000226668	NA	0	NA	NA	NA	#VALUE!	#VALUE!
ENSG00000226669	NA	0	NA	NA	NA	#VALUE!	#VALUE!
ENSG00000226670	NA	0	NA	NA	NA	#VALUE!	#VALUE!
ENSG00000226680	NA	0	NA	NA	NA	#VALUE!	#VALUE!
ENSG00000226683	NA	0	NA	NA	NA	#VALUE!	#VALUE!
ENSG00000226695	NA	0	NA	NA	NA	#VALUE!	#VALUE!
ENSG00000226703	NA	0	NA	NA	NA	#VALUE!	#VALUE!
ENSG00000226707	NA	0	NA	NA	NA	#VALUE!	#VALUE!
ENSG00000226708	NA	0	NA	NA	NA	#VALUE!	#VALUE!
ENSG00000226739	NA	0	NA	NA	NA	#VALUE!	#VALUE!
ENSG00000226744	NA	0	NA	NA	NA	#VALUE!	#VALUE!
ENSG00000226750	NA	0	NA	NA	NA	#VALUE!	#VALUE!
ENSG00000226752	NA	0	NA	NA	NA	#VALUE!	#VALUE!
ENSG00000226753	NA	0	NA	NA	NA	#VALUE!	#VALUE!
ENSG00000226755	NA	0	NA	NA	NA	#VALUE!	#VALUE!
ENSG00000226764	NA	0	NA	NA	NA	#VALUE!	#VALUE!
ENSG00000226767	NA	0	NA	NA	NA	#VALUE!	#VALUE!
ENSG00000226771	NA	0	NA	NA	NA	#VALUE!	#VALUE!
ENSG00000226772	NA	0	NA	NA	NA	#VALUE!	#VALUE!
ENSG00000226773	NA	0	NA	NA	NA	#VALUE!	#VALUE!
ENSG00000226782	NA	0	NA	NA	NA	#VALUE!	#VALUE!
ENSG00000226789	NA	0	NA	NA	NA	#VALUE!	#VALUE!
ENSG00000226804	NA	0	NA	NA	NA	#VALUE!	#VALUE!
ENSG00000226818	NA	0	NA	NA	NA	#VALUE!	#VALUE!
ENSG00000226820	NA	0	NA	NA	NA	#VALUE!	#VALUE!
ENSG00000226827	NA	0	NA	NA	NA	#VALUE!	#VALUE!
ENSG00000226842	NA	0	NA	NA	NA	#VALUE!	#VALUE!
ENSG00000226843	NA	0	NA	NA	NA	#VALUE!	#VALUE!
ENSG00000226854	NA	0	NA	NA	NA	#VALUE!	#VALUE!
ENSG00000226860	NA	0	NA	NA	NA	#VALUE!	#VALUE!
ENSG00000226863	NA	0	NA	NA	NA	#VALUE!	#VALUE!
ENSG00000226868	NA	0	NA	NA	NA	#VALUE!	#VALUE!
ENSG00000226870	NA	0	NA	NA	NA	#VALUE!	#VALUE!
ENSG00000226883	NA	0	NA	NA	NA	#VALUE!	#VALUE!
ENSG00000226886	NA	0	NA	NA	NA	#VALUE!	#VALUE!
ENSG00000226899	NA	0	NA	NA	NA	#VALUE!	#VALUE!
ENSG00000226905	NA	0	NA	NA	NA	#VALUE!	#VALUE!
ENSG00000226920	NA	0	NA	NA	NA	#VALUE!	#VALUE!
ENSG00000226927	NA	0	NA	NA	NA	#VALUE!	#VALUE!
ENSG00000226928	NA	0	NA	NA	NA	#VALUE!	#VALUE!
ENSG00000226930	NA	0	NA	NA	NA	#VALUE!	#VALUE!
ENSG00000226938	NA	0	NA	NA	NA	#VALUE!	#VALUE!
ENSG00000226949	NA	0	NA	NA	NA	#VALUE!	#VALUE!
ENSG00000226952	NA	0	NA	NA	NA	#VALUE!	#VALUE!
ENSG00000226957	NA	0	NA	NA	NA	#VALUE!	#VALUE!
ENSG00000226962	NA	0	NA	NA	NA	#VALUE!	#VALUE!
ENSG00000226967	NA	0	NA	NA	NA	#VALUE!	#VALUE!
ENSG00000226973	NA	0	NA	NA	NA	#VALUE!	#VALUE!
ENSG00000226990	NA	0	NA	NA	NA	#VALUE!	#VALUE!
ENSG00000226991	NA	0	NA	NA	NA	#VALUE!	#VALUE!
ENSG00000226992	NA	0	NA	NA	NA	#VALUE!	#VALUE!
ENSG00000226994	NA	0	NA	NA	NA	#VALUE!	#VALUE!
ENSG00000226999	NA	0	NA	NA	NA	#VALUE!	#VALUE!
ENSG00000227002	NA	0	NA	NA	NA	#VALUE!	#VALUE!
ENSG00000227004	NA	0	NA	NA	NA	#VALUE!	#VALUE!
ENSG00000227009	NA	0	NA	NA	NA	#VALUE!	#VALUE!
ENSG00000227015	NA	0	NA	NA	NA	#VALUE!	#VALUE!
ENSG00000227016	NA	0	NA	NA	NA	#VALUE!	#VALUE!
ENSG00000227017	NA	0	NA	NA	NA	#VALUE!	#VALUE!
ENSG00000227033	NA	0	NA	NA	NA	#VALUE!	#VALUE!
ENSG00000227047	NA	0	NA	NA	NA	#VALUE!	#VALUE!
ENSG00000227054	NA	0	NA	NA	NA	#VALUE!	#VALUE!
ENSG00000227055	NA	0	NA	NA	NA	#VALUE!	#VALUE!
ENSG00000227061	NA	0	NA	NA	NA	#VALUE!	#VALUE!
ENSG00000227062	NA	0	NA	NA	NA	#VALUE!	#VALUE!
ENSG00000227063	NA	0	NA	NA	NA	#VALUE!	#VALUE!
ENSG00000227064	NA	0	NA	NA	NA	#VALUE!	#VALUE!
ENSG00000227068	NA	0	NA	NA	NA	#VALUE!	#VALUE!
ENSG00000227069	NA	0	NA	NA	NA	#VALUE!	#VALUE!
ENSG00000227075	NA	0	NA	NA	NA	#VALUE!	#VALUE!
ENSG00000227089	NA	0	NA	NA	NA	#VALUE!	#VALUE!
ENSG00000227090	NA	0	NA	NA	NA	#VALUE!	#VALUE!
ENSG00000227096	NA	0	NA	NA	NA	#VALUE!	#VALUE!
ENSG00000227102	NA	0	NA	NA	NA	#VALUE!	#VALUE!
ENSG00000227107	NA	0	NA	NA	NA	#VALUE!	#VALUE!
ENSG00000227113	NA	0	NA	NA	NA	#VALUE!	#VALUE!
ENSG00000227118	NA	0	NA	NA	NA	#VALUE!	#VALUE!
ENSG00000227120	NA	0	NA	NA	NA	#VALUE!	#VALUE!
ENSG00000227123	NA	0	NA	NA	NA	#VALUE!	#VALUE!
ENSG00000227125	NA	0	NA	NA	NA	#VALUE!	#VALUE!
ENSG00000227133	NA	0	NA	NA	NA	#VALUE!	#VALUE!
ENSG00000227138	NA	0	NA	NA	NA	#VALUE!	#VALUE!
ENSG00000227139	NA	0	NA	NA	NA	#VALUE!	#VALUE!
ENSG00000227148	NA	0	NA	NA	NA	#VALUE!	#VALUE!
ENSG00000227150	NA	0	NA	NA	NA	#VALUE!	#VALUE!
ENSG00000227154	NA	0	NA	NA	NA	#VALUE!	#VALUE!
ENSG00000227161	NA	0	NA	NA	NA	#VALUE!	#VALUE!
ENSG00000227163	NA	0	NA	NA	NA	#VALUE!	#VALUE!
ENSG00000227167	NA	0	NA	NA	NA	#VALUE!	#VALUE!
ENSG00000227169	NA	0	NA	NA	NA	#VALUE!	#VALUE!
ENSG00000227177	NA	0	NA	NA	NA	#VALUE!	#VALUE!
ENSG00000227180	NA	0	NA	NA	NA	#VALUE!	#VALUE!
ENSG00000227181	NA	0	NA	NA	NA	#VALUE!	#VALUE!
ENSG00000227183	NA	0	NA	NA	NA	#VALUE!	#VALUE!
ENSG00000227186	NA	0	NA	NA	NA	#VALUE!	#VALUE!
ENSG00000227193	NA	0	NA	NA	NA	#VALUE!	#VALUE!
ENSG00000227197	NA	0	NA	NA	NA	#VALUE!	#VALUE!
ENSG00000227200	NA	0	NA	NA	NA	#VALUE!	#VALUE!
ENSG00000227215	NA	0	NA	NA	NA	#VALUE!	#VALUE!
ENSG00000227224	NA	0	NA	NA	NA	#VALUE!	#VALUE!
ENSG00000227233	NA	0	NA	NA	NA	#VALUE!	#VALUE!
ENSG00000227241	NA	0	NA	NA	NA	#VALUE!	#VALUE!
ENSG00000227247	NA	0	NA	NA	NA	#VALUE!	#VALUE!
ENSG00000227254	NA	0	NA	NA	NA	#VALUE!	#VALUE!
ENSG00000227255	NA	0	NA	NA	NA	#VALUE!	#VALUE!
ENSG00000227257	NA	0	NA	NA	NA	#VALUE!	#VALUE!
ENSG00000227261	NA	0	NA	NA	NA	#VALUE!	#VALUE!
ENSG00000227264	NA	0	NA	NA	NA	#VALUE!	#VALUE!
ENSG00000227271	NA	0	NA	NA	NA	#VALUE!	#VALUE!
ENSG00000227282	NA	0	NA	NA	NA	#VALUE!	#VALUE!
ENSG00000227291	NA	0	NA	NA	NA	#VALUE!	#VALUE!
ENSG00000227292	NA	0	NA	NA	NA	#VALUE!	#VALUE!
ENSG00000227294	NA	0	NA	NA	NA	#VALUE!	#VALUE!
ENSG00000227297	NA	0	NA	NA	NA	#VALUE!	#VALUE!
ENSG00000227298	NA	0	NA	NA	NA	#VALUE!	#VALUE!
ENSG00000227302	NA	0	NA	NA	NA	#VALUE!	#VALUE!
ENSG00000227303	NA	0	NA	NA	NA	#VALUE!	#VALUE!
ENSG00000227307	NA	0	NA	NA	NA	#VALUE!	#VALUE!
ENSG00000227313	NA	0	NA	NA	NA	#VALUE!	#VALUE!
ENSG00000227329	NA	0	NA	NA	NA	#VALUE!	#VALUE!
ENSG00000227330	NA	0	NA	NA	NA	#VALUE!	#VALUE!
ENSG00000227338	NA	0	NA	NA	NA	#VALUE!	#VALUE!
ENSG00000227353	NA	0	NA	NA	NA	#VALUE!	#VALUE!
ENSG00000227358	NA	0	NA	NA	NA	#VALUE!	#VALUE!
ENSG00000227364	NA	0	NA	NA	NA	#VALUE!	#VALUE!
ENSG00000227365	NA	0	NA	NA	NA	#VALUE!	#VALUE!
ENSG00000227367	NA	0	NA	NA	NA	#VALUE!	#VALUE!
ENSG00000227371	NA	0	NA	NA	NA	#VALUE!	#VALUE!
ENSG00000227386	NA	0	NA	NA	NA	#VALUE!	#VALUE!
ENSG00000227391	NA	0	NA	NA	NA	#VALUE!	#VALUE!
ENSG00000227393	NA	0	NA	NA	NA	#VALUE!	#VALUE!
ENSG00000227397	NA	0	NA	NA	NA	#VALUE!	#VALUE!
ENSG00000227406	NA	0	NA	NA	NA	#VALUE!	#VALUE!
ENSG00000227413	NA	0	NA	NA	NA	#VALUE!	#VALUE!
ENSG00000227417	NA	0	NA	NA	NA	#VALUE!	#VALUE!
ENSG00000227425	NA	0	NA	NA	NA	#VALUE!	#VALUE!
ENSG00000227427	NA	0	NA	NA	NA	#VALUE!	#VALUE!
ENSG00000227434	NA	0	NA	NA	NA	#VALUE!	#VALUE!
ENSG00000227440	NA	0	NA	NA	NA	#VALUE!	#VALUE!
ENSG00000227444	NA	0	NA	NA	NA	#VALUE!	#VALUE!
ENSG00000227447	NA	0	NA	NA	NA	#VALUE!	#VALUE!
ENSG00000227449	NA	3.26972	-4.96129	3.63948	-1.36319	#VALUE!	#VALUE!
ENSG00000227453	NA	0	NA	NA	NA	#VALUE!	#VALUE!
ENSG00000227454	NA	0	NA	NA	NA	#VALUE!	#VALUE!
ENSG00000227459	NA	0	NA	NA	NA	#VALUE!	#VALUE!
ENSG00000227465	NA	0	NA	NA	NA	#VALUE!	#VALUE!
ENSG00000227475	NA	0	NA	NA	NA	#VALUE!	#VALUE!
ENSG00000227481	NA	0	NA	NA	NA	#VALUE!	#VALUE!
ENSG00000227485	NA	0	NA	NA	NA	#VALUE!	#VALUE!
ENSG00000227489	NA	0	NA	NA	NA	#VALUE!	#VALUE!
ENSG00000227493	NA	0	NA	NA	NA	#VALUE!	#VALUE!
ENSG00000227497	NA	0	NA	NA	NA	#VALUE!	#VALUE!
ENSG00000227509	NA	0	NA	NA	NA	#VALUE!	#VALUE!
ENSG00000227511	NA	0	NA	NA	NA	#VALUE!	#VALUE!
ENSG00000227512	NA	0	NA	NA	NA	#VALUE!	#VALUE!
ENSG00000227514	NA	0	NA	NA	NA	#VALUE!	#VALUE!
ENSG00000227515	NA	0	NA	NA	NA	#VALUE!	#VALUE!
ENSG00000227516	NA	0	NA	NA	NA	#VALUE!	#VALUE!
ENSG00000227519	NA	0	NA	NA	NA	#VALUE!	#VALUE!
ENSG00000227532	NA	0	NA	NA	NA	#VALUE!	#VALUE!
ENSG00000227535	NA	0	NA	NA	NA	#VALUE!	#VALUE!
ENSG00000227537	NA	0	NA	NA	NA	#VALUE!	#VALUE!
ENSG00000227545	NA	0	NA	NA	NA	#VALUE!	#VALUE!
ENSG00000227549	NA	0	NA	NA	NA	#VALUE!	#VALUE!
ENSG00000227554	NA	0	NA	NA	NA	#VALUE!	#VALUE!
ENSG00000227556	NA	0	NA	NA	NA	#VALUE!	#VALUE!
ENSG00000227562	NA	0	NA	NA	NA	#VALUE!	#VALUE!
ENSG00000227563	NA	0	NA	NA	NA	#VALUE!	#VALUE!
ENSG00000227568	NA	0	NA	NA	NA	#VALUE!	#VALUE!
ENSG00000227573	NA	0	NA	NA	NA	#VALUE!	#VALUE!
ENSG00000227574	NA	0	NA	NA	NA	#VALUE!	#VALUE!
ENSG00000227585	NA	0	NA	NA	NA	#VALUE!	#VALUE!
ENSG00000227593	NA	0	NA	NA	NA	#VALUE!	#VALUE!
ENSG00000227602	NA	0	NA	NA	NA	#VALUE!	#VALUE!
ENSG00000227604	NA	0	NA	NA	NA	#VALUE!	#VALUE!
ENSG00000227606	NA	0	NA	NA	NA	#VALUE!	#VALUE!
ENSG00000227607	NA	0	NA	NA	NA	#VALUE!	#VALUE!
ENSG00000227610	NA	0	NA	NA	NA	#VALUE!	#VALUE!
ENSG00000227616	NA	0	NA	NA	NA	#VALUE!	#VALUE!
ENSG00000227623	NA	0	NA	NA	NA	#VALUE!	#VALUE!
ENSG00000227624	NA	0	NA	NA	NA	#VALUE!	#VALUE!
ENSG00000227629	NA	0	NA	NA	NA	#VALUE!	#VALUE!
ENSG00000227644	NA	0	NA	NA	NA	#VALUE!	#VALUE!
ENSG00000227658	NA	0	NA	NA	NA	#VALUE!	#VALUE!
ENSG00000227660	NA	0	NA	NA	NA	#VALUE!	#VALUE!
ENSG00000227663	NA	0	NA	NA	NA	#VALUE!	#VALUE!
ENSG00000227673	NA	0	NA	NA	NA	#VALUE!	#VALUE!
ENSG00000227679	NA	0	NA	NA	NA	#VALUE!	#VALUE!
ENSG00000227687	NA	0	NA	NA	NA	#VALUE!	#VALUE!
ENSG00000227702	NA	0	NA	NA	NA	#VALUE!	#VALUE!
ENSG00000227705	NA	0	NA	NA	NA	#VALUE!	#VALUE!
ENSG00000227706	NA	0	NA	NA	NA	#VALUE!	#VALUE!
ENSG00000227708	NA	0	NA	NA	NA	#VALUE!	#VALUE!
ENSG00000227710	NA	0	NA	NA	NA	#VALUE!	#VALUE!
ENSG00000227713	NA	0	NA	NA	NA	#VALUE!	#VALUE!
ENSG00000227723	NA	0	NA	NA	NA	#VALUE!	#VALUE!
ENSG00000227728	NA	0	NA	NA	NA	#VALUE!	#VALUE!
ENSG00000227734	NA	0	NA	NA	NA	#VALUE!	#VALUE!
ENSG00000227737	NA	0	NA	NA	NA	#VALUE!	#VALUE!
ENSG00000227738	NA	0	NA	NA	NA	#VALUE!	#VALUE!
ENSG00000227742	NA	0	NA	NA	NA	#VALUE!	#VALUE!
ENSG00000227743	NA	0	NA	NA	NA	#VALUE!	#VALUE!
ENSG00000227745	NA	0	NA	NA	NA	#VALUE!	#VALUE!
ENSG00000227747	NA	0	NA	NA	NA	#VALUE!	#VALUE!
ENSG00000227748	NA	0	NA	NA	NA	#VALUE!	#VALUE!
ENSG00000227753	NA	0	NA	NA	NA	#VALUE!	#VALUE!
ENSG00000227758	NA	0	NA	NA	NA	#VALUE!	#VALUE!
ENSG00000227762	NA	0	NA	NA	NA	#VALUE!	#VALUE!
ENSG00000227773	NA	0	NA	NA	NA	#VALUE!	#VALUE!
ENSG00000227776	NA	0	NA	NA	NA	#VALUE!	#VALUE!
ENSG00000227779	NA	0	NA	NA	NA	#VALUE!	#VALUE!
ENSG00000227784	NA	0	NA	NA	NA	#VALUE!	#VALUE!
ENSG00000227785	NA	0	NA	NA	NA	#VALUE!	#VALUE!
ENSG00000227790	NA	0	NA	NA	NA	#VALUE!	#VALUE!
ENSG00000227802	NA	0	NA	NA	NA	#VALUE!	#VALUE!
ENSG00000227803	NA	0	NA	NA	NA	#VALUE!	#VALUE!
ENSG00000227813	NA	0	NA	NA	NA	#VALUE!	#VALUE!
ENSG00000227814	NA	0	NA	NA	NA	#VALUE!	#VALUE!
ENSG00000227818	NA	0	NA	NA	NA	#VALUE!	#VALUE!
ENSG00000227824	NA	0	NA	NA	NA	#VALUE!	#VALUE!
ENSG00000227832	NA	0	NA	NA	NA	#VALUE!	#VALUE!
ENSG00000227834	NA	0	NA	NA	NA	#VALUE!	#VALUE!
ENSG00000227835	NA	0	NA	NA	NA	#VALUE!	#VALUE!
ENSG00000227840	NA	0	NA	NA	NA	#VALUE!	#VALUE!
ENSG00000227842	NA	0	NA	NA	NA	#VALUE!	#VALUE!
ENSG00000227845	NA	0	NA	NA	NA	#VALUE!	#VALUE!
ENSG00000227851	NA	0	NA	NA	NA	#VALUE!	#VALUE!
ENSG00000227852	NA	0	NA	NA	NA	#VALUE!	#VALUE!
ENSG00000227862	NA	0	NA	NA	NA	#VALUE!	#VALUE!
ENSG00000227864	NA	0	NA	NA	NA	#VALUE!	#VALUE!
ENSG00000227871	NA	0	NA	NA	NA	#VALUE!	#VALUE!
ENSG00000227873	NA	0	NA	NA	NA	#VALUE!	#VALUE!
ENSG00000227880	NA	0	NA	NA	NA	#VALUE!	#VALUE!
ENSG00000227882	NA	0	NA	NA	NA	#VALUE!	#VALUE!
ENSG00000227893	NA	0	NA	NA	NA	#VALUE!	#VALUE!
ENSG00000227905	NA	0	NA	NA	NA	#VALUE!	#VALUE!
ENSG00000227907	NA	0	NA	NA	NA	#VALUE!	#VALUE!
ENSG00000227910	NA	0	NA	NA	NA	#VALUE!	#VALUE!
ENSG00000227912	NA	0	NA	NA	NA	#VALUE!	#VALUE!
ENSG00000227919	NA	0	NA	NA	NA	#VALUE!	#VALUE!
ENSG00000227923	NA	0	NA	NA	NA	#VALUE!	#VALUE!
ENSG00000227924	NA	0	NA	NA	NA	#VALUE!	#VALUE!
ENSG00000227930	NA	0	NA	NA	NA	#VALUE!	#VALUE!
ENSG00000227935	NA	0	NA	NA	NA	#VALUE!	#VALUE!
ENSG00000227938	NA	0	NA	NA	NA	#VALUE!	#VALUE!
ENSG00000227949	NA	0	NA	NA	NA	#VALUE!	#VALUE!
ENSG00000227952	NA	0	NA	NA	NA	#VALUE!	#VALUE!
ENSG00000227958	NA	0	NA	NA	NA	#VALUE!	#VALUE!
ENSG00000227960	NA	0	NA	NA	NA	#VALUE!	#VALUE!
ENSG00000227971	NA	0	NA	NA	NA	#VALUE!	#VALUE!
ENSG00000227981	NA	0	NA	NA	NA	#VALUE!	#VALUE!
ENSG00000227986	NA	0	NA	NA	NA	#VALUE!	#VALUE!
ENSG00000227988	NA	0	NA	NA	NA	#VALUE!	#VALUE!
ENSG00000227994	NA	0	NA	NA	NA	#VALUE!	#VALUE!
ENSG00000228004	NA	0	NA	NA	NA	#VALUE!	#VALUE!
ENSG00000228005	NA	0	NA	NA	NA	#VALUE!	#VALUE!
ENSG00000228014	NA	0	NA	NA	NA	#VALUE!	#VALUE!
ENSG00000228015	NA	0	NA	NA	NA	#VALUE!	#VALUE!
ENSG00000228019	NA	0	NA	NA	NA	#VALUE!	#VALUE!
ENSG00000228020	NA	0	NA	NA	NA	#VALUE!	#VALUE!
ENSG00000228027	NA	0	NA	NA	NA	#VALUE!	#VALUE!
ENSG00000228028	NA	0	NA	NA	NA	#VALUE!	#VALUE!
ENSG00000228039	NA	0	NA	NA	NA	#VALUE!	#VALUE!
ENSG00000228040	NA	0	NA	NA	NA	#VALUE!	#VALUE!
ENSG00000228041	NA	0	NA	NA	NA	#VALUE!	#VALUE!
ENSG00000228042	NA	0	NA	NA	NA	#VALUE!	#VALUE!
ENSG00000228045	NA	0	NA	NA	NA	#VALUE!	#VALUE!
ENSG00000228048	NA	0	NA	NA	NA	#VALUE!	#VALUE!
ENSG00000228054	NA	0	NA	NA	NA	#VALUE!	#VALUE!
ENSG00000228073	NA	0	NA	NA	NA	#VALUE!	#VALUE!
ENSG00000228074	NA	0	NA	NA	NA	#VALUE!	#VALUE!
ENSG00000228076	NA	0	NA	NA	NA	#VALUE!	#VALUE!
ENSG00000228081	NA	0	NA	NA	NA	#VALUE!	#VALUE!
ENSG00000228082	NA	0	NA	NA	NA	#VALUE!	#VALUE!
ENSG00000228085	NA	0	NA	NA	NA	#VALUE!	#VALUE!
ENSG00000228095	NA	0	NA	NA	NA	#VALUE!	#VALUE!
ENSG00000228098	NA	0	NA	NA	NA	#VALUE!	#VALUE!
ENSG00000228111	NA	0	NA	NA	NA	#VALUE!	#VALUE!
ENSG00000228112	NA	0	NA	NA	NA	#VALUE!	#VALUE!
ENSG00000228120	NA	0	NA	NA	NA	#VALUE!	#VALUE!
ENSG00000228121	NA	0	NA	NA	NA	#VALUE!	#VALUE!
ENSG00000228122	NA	0	NA	NA	NA	#VALUE!	#VALUE!
ENSG00000228125	NA	0	NA	NA	NA	#VALUE!	#VALUE!
ENSG00000228132	NA	0	NA	NA	NA	#VALUE!	#VALUE!
ENSG00000228134	NA	0	NA	NA	NA	#VALUE!	#VALUE!
ENSG00000228136	NA	0	NA	NA	NA	#VALUE!	#VALUE!
ENSG00000228143	NA	0	NA	NA	NA	#VALUE!	#VALUE!
ENSG00000228153	NA	0	NA	NA	NA	#VALUE!	#VALUE!
ENSG00000228154	NA	0	NA	NA	NA	#VALUE!	#VALUE!
ENSG00000228159	NA	0	NA	NA	NA	#VALUE!	#VALUE!
ENSG00000228160	NA	0	NA	NA	NA	#VALUE!	#VALUE!
ENSG00000228161	NA	0	NA	NA	NA	#VALUE!	#VALUE!
ENSG00000228165	NA	0	NA	NA	NA	#VALUE!	#VALUE!
ENSG00000228173	NA	0	NA	NA	NA	#VALUE!	#VALUE!
ENSG00000228174	NA	0	NA	NA	NA	#VALUE!	#VALUE!
ENSG00000228181	NA	0	NA	NA	NA	#VALUE!	#VALUE!
ENSG00000228184	NA	0	NA	NA	NA	#VALUE!	#VALUE!
ENSG00000228191	NA	0	NA	NA	NA	#VALUE!	#VALUE!
ENSG00000228193	NA	0	NA	NA	NA	#VALUE!	#VALUE!
ENSG00000228195	NA	0	NA	NA	NA	#VALUE!	#VALUE!
ENSG00000228207	NA	0	NA	NA	NA	#VALUE!	#VALUE!
ENSG00000228209	NA	0	NA	NA	NA	#VALUE!	#VALUE!
ENSG00000228225	NA	0	NA	NA	NA	#VALUE!	#VALUE!
ENSG00000228226	NA	0	NA	NA	NA	#VALUE!	#VALUE!
ENSG00000228229	NA	0	NA	NA	NA	#VALUE!	#VALUE!
ENSG00000228231	NA	0	NA	NA	NA	#VALUE!	#VALUE!
ENSG00000228234	NA	0	NA	NA	NA	#VALUE!	#VALUE!
ENSG00000228235	NA	0	NA	NA	NA	#VALUE!	#VALUE!
ENSG00000228239	NA	0	NA	NA	NA	#VALUE!	#VALUE!
ENSG00000228248	NA	0	NA	NA	NA	#VALUE!	#VALUE!
ENSG00000228257	NA	0	NA	NA	NA	#VALUE!	#VALUE!
ENSG00000228272	NA	0	NA	NA	NA	#VALUE!	#VALUE!
ENSG00000228289	NA	0	NA	NA	NA	#VALUE!	#VALUE!
ENSG00000228292	NA	0	NA	NA	NA	#VALUE!	#VALUE!
ENSG00000228294	NA	0	NA	NA	NA	#VALUE!	#VALUE!
ENSG00000228303	NA	0	NA	NA	NA	#VALUE!	#VALUE!
ENSG00000228312	NA	0	NA	NA	NA	#VALUE!	#VALUE!
ENSG00000228314	NA	0	NA	NA	NA	#VALUE!	#VALUE!
ENSG00000228330	NA	0	NA	NA	NA	#VALUE!	#VALUE!
ENSG00000228347	NA	0	NA	NA	NA	#VALUE!	#VALUE!
ENSG00000228351	NA	0	NA	NA	NA	#VALUE!	#VALUE!
ENSG00000228355	NA	0	NA	NA	NA	#VALUE!	#VALUE!
ENSG00000228364	NA	0	NA	NA	NA	#VALUE!	#VALUE!
ENSG00000228366	NA	0	NA	NA	NA	#VALUE!	#VALUE!
ENSG00000228368	NA	0	NA	NA	NA	#VALUE!	#VALUE!
ENSG00000228379	NA	0	NA	NA	NA	#VALUE!	#VALUE!
ENSG00000228380	NA	0	NA	NA	NA	#VALUE!	#VALUE!
ENSG00000228386	NA	0	NA	NA	NA	#VALUE!	#VALUE!
ENSG00000228391	NA	0	NA	NA	NA	#VALUE!	#VALUE!
ENSG00000228392	NA	0	NA	NA	NA	#VALUE!	#VALUE!
ENSG00000228398	NA	0	NA	NA	NA	#VALUE!	#VALUE!
ENSG00000228403	NA	0	NA	NA	NA	#VALUE!	#VALUE!
ENSG00000228408	NA	0	NA	NA	NA	#VALUE!	#VALUE!
ENSG00000228409	NA	0	NA	NA	NA	#VALUE!	#VALUE!
ENSG00000228411	NA	0	NA	NA	NA	#VALUE!	#VALUE!
ENSG00000228423	NA	0	NA	NA	NA	#VALUE!	#VALUE!
ENSG00000228432	NA	0	NA	NA	NA	#VALUE!	#VALUE!
ENSG00000228438	NA	0	NA	NA	NA	#VALUE!	#VALUE!
ENSG00000228450	NA	0	NA	NA	NA	#VALUE!	#VALUE!
ENSG00000228451	NA	0	NA	NA	NA	#VALUE!	#VALUE!
ENSG00000228453	NA	0	NA	NA	NA	#VALUE!	#VALUE!
ENSG00000228460	NA	0	NA	NA	NA	#VALUE!	#VALUE!
ENSG00000228464	NA	0	NA	NA	NA	#VALUE!	#VALUE!
ENSG00000228465	NA	0	NA	NA	NA	#VALUE!	#VALUE!
ENSG00000228466	NA	0	NA	NA	NA	#VALUE!	#VALUE!
ENSG00000228470	NA	0	NA	NA	NA	#VALUE!	#VALUE!
ENSG00000228471	NA	0	NA	NA	NA	#VALUE!	#VALUE!
ENSG00000228473	NA	0	NA	NA	NA	#VALUE!	#VALUE!
ENSG00000228480	NA	0	NA	NA	NA	#VALUE!	#VALUE!
ENSG00000228481	NA	0	NA	NA	NA	#VALUE!	#VALUE!
ENSG00000228482	NA	0	NA	NA	NA	#VALUE!	#VALUE!
ENSG00000228488	NA	0	NA	NA	NA	#VALUE!	#VALUE!
ENSG00000228505	NA	0	NA	NA	NA	#VALUE!	#VALUE!
ENSG00000228518	NA	0	NA	NA	NA	#VALUE!	#VALUE!
ENSG00000228522	NA	0	NA	NA	NA	#VALUE!	#VALUE!
ENSG00000228525	NA	0	NA	NA	NA	#VALUE!	#VALUE!
ENSG00000228530	NA	0	NA	NA	NA	#VALUE!	#VALUE!
ENSG00000228539	NA	0	NA	NA	NA	#VALUE!	#VALUE!
ENSG00000228543	NA	0	NA	NA	NA	#VALUE!	#VALUE!
ENSG00000228548	NA	0	NA	NA	NA	#VALUE!	#VALUE!
ENSG00000228550	NA	0	NA	NA	NA	#VALUE!	#VALUE!
ENSG00000228553	NA	0	NA	NA	NA	#VALUE!	#VALUE!
ENSG00000228560	NA	0	NA	NA	NA	#VALUE!	#VALUE!
ENSG00000228563	NA	0	NA	NA	NA	#VALUE!	#VALUE!
ENSG00000228572	NA	0	NA	NA	NA	#VALUE!	#VALUE!
ENSG00000228573	NA	0	NA	NA	NA	#VALUE!	#VALUE!
ENSG00000228577	NA	0	NA	NA	NA	#VALUE!	#VALUE!
ENSG00000228578	NA	0	NA	NA	NA	#VALUE!	#VALUE!
ENSG00000228585	NA	0	NA	NA	NA	#VALUE!	#VALUE!
ENSG00000228587	NA	0	NA	NA	NA	#VALUE!	#VALUE!
ENSG00000228593	NA	0	NA	NA	NA	#VALUE!	#VALUE!
ENSG00000228596	NA	0	NA	NA	NA	#VALUE!	#VALUE!
ENSG00000228600	NA	0	NA	NA	NA	#VALUE!	#VALUE!
ENSG00000228601	NA	0	NA	NA	NA	#VALUE!	#VALUE!
ENSG00000228604	NA	0	NA	NA	NA	#VALUE!	#VALUE!
ENSG00000228611	NA	0	NA	NA	NA	#VALUE!	#VALUE!
ENSG00000228615	NA	0	NA	NA	NA	#VALUE!	#VALUE!
ENSG00000228618	NA	0	NA	NA	NA	#VALUE!	#VALUE!
ENSG00000228622	NA	0	NA	NA	NA	#VALUE!	#VALUE!
ENSG00000228625	NA	0	NA	NA	NA	#VALUE!	#VALUE!
ENSG00000228626	NA	0	NA	NA	NA	#VALUE!	#VALUE!
ENSG00000228634	NA	0	NA	NA	NA	#VALUE!	#VALUE!
ENSG00000228645	NA	0	NA	NA	NA	#VALUE!	#VALUE!
ENSG00000228650	NA	0	NA	NA	NA	#VALUE!	#VALUE!
ENSG00000228658	NA	0	NA	NA	NA	#VALUE!	#VALUE!
ENSG00000228667	NA	0	NA	NA	NA	#VALUE!	#VALUE!
ENSG00000228670	NA	0	NA	NA	NA	#VALUE!	#VALUE!
ENSG00000228674	NA	0	NA	NA	NA	#VALUE!	#VALUE!
ENSG00000228675	NA	0	NA	NA	NA	#VALUE!	#VALUE!
ENSG00000228679	NA	0	NA	NA	NA	#VALUE!	#VALUE!
ENSG00000228681	NA	0	NA	NA	NA	#VALUE!	#VALUE!
ENSG00000228685	NA	0	NA	NA	NA	#VALUE!	#VALUE!
ENSG00000228686	NA	0	NA	NA	NA	#VALUE!	#VALUE!
ENSG00000228687	NA	0	NA	NA	NA	#VALUE!	#VALUE!
ENSG00000228692	NA	0	NA	NA	NA	#VALUE!	#VALUE!
ENSG00000228708	NA	0	NA	NA	NA	#VALUE!	#VALUE!
ENSG00000228711	NA	0	NA	NA	NA	#VALUE!	#VALUE!
ENSG00000228721	NA	0	NA	NA	NA	#VALUE!	#VALUE!
ENSG00000228734	NA	0	NA	NA	NA	#VALUE!	#VALUE!
ENSG00000228750	NA	0	NA	NA	NA	#VALUE!	#VALUE!
ENSG00000228751	NA	0	NA	NA	NA	#VALUE!	#VALUE!
ENSG00000228757	NA	0	NA	NA	NA	#VALUE!	#VALUE!
ENSG00000228764	NA	0	NA	NA	NA	#VALUE!	#VALUE!
ENSG00000228770	NA	0	NA	NA	NA	#VALUE!	#VALUE!
ENSG00000228772	NA	0	NA	NA	NA	#VALUE!	#VALUE!
ENSG00000228776	NA	0	NA	NA	NA	#VALUE!	#VALUE!
ENSG00000228778	NA	0	NA	NA	NA	#VALUE!	#VALUE!
ENSG00000228780	NA	0	NA	NA	NA	#VALUE!	#VALUE!
ENSG00000228786	NA	0	NA	NA	NA	#VALUE!	#VALUE!
ENSG00000228790	NA	0	NA	NA	NA	#VALUE!	#VALUE!
ENSG00000228800	NA	0	NA	NA	NA	#VALUE!	#VALUE!
ENSG00000228802	NA	0	NA	NA	NA	#VALUE!	#VALUE!
ENSG00000228806	NA	0	NA	NA	NA	#VALUE!	#VALUE!
ENSG00000228807	NA	0	NA	NA	NA	#VALUE!	#VALUE!
ENSG00000228810	NA	0	NA	NA	NA	#VALUE!	#VALUE!
ENSG00000228816	NA	0	NA	NA	NA	#VALUE!	#VALUE!
ENSG00000228823	NA	0	NA	NA	NA	#VALUE!	#VALUE!
ENSG00000228825	NA	0	NA	NA	NA	#VALUE!	#VALUE!
ENSG00000228827	NA	0	NA	NA	NA	#VALUE!	#VALUE!
ENSG00000228829	NA	0	NA	NA	NA	#VALUE!	#VALUE!
ENSG00000228833	NA	0	NA	NA	NA	#VALUE!	#VALUE!
ENSG00000228855	NA	0	NA	NA	NA	#VALUE!	#VALUE!
ENSG00000228860	NA	0	NA	NA	NA	#VALUE!	#VALUE!
ENSG00000228873	NA	0	NA	NA	NA	#VALUE!	#VALUE!
ENSG00000228882	NA	0	NA	NA	NA	#VALUE!	#VALUE!
ENSG00000228909	NA	0	NA	NA	NA	#VALUE!	#VALUE!
ENSG00000228918	NA	0	NA	NA	NA	#VALUE!	#VALUE!
ENSG00000228928	NA	0	NA	NA	NA	#VALUE!	#VALUE!
ENSG00000228935	NA	0	NA	NA	NA	#VALUE!	#VALUE!
ENSG00000228938	NA	0	NA	NA	NA	#VALUE!	#VALUE!
ENSG00000228941	NA	0	NA	NA	NA	#VALUE!	#VALUE!
ENSG00000228943	NA	0	NA	NA	NA	#VALUE!	#VALUE!
ENSG00000228945	NA	0	NA	NA	NA	#VALUE!	#VALUE!
ENSG00000228957	NA	0	NA	NA	NA	#VALUE!	#VALUE!
ENSG00000228958	NA	0	NA	NA	NA	#VALUE!	#VALUE!
ENSG00000228959	NA	0	NA	NA	NA	#VALUE!	#VALUE!
ENSG00000228966	NA	0	NA	NA	NA	#VALUE!	#VALUE!
ENSG00000228968	NA	0	NA	NA	NA	#VALUE!	#VALUE!
ENSG00000228974	NA	0	NA	NA	NA	#VALUE!	#VALUE!
ENSG00000228976	NA	0	NA	NA	NA	#VALUE!	#VALUE!
ENSG00000228979	NA	0	NA	NA	NA	#VALUE!	#VALUE!
ENSG00000228988	NA	0	NA	NA	NA	#VALUE!	#VALUE!
ENSG00000229002	NA	0	NA	NA	NA	#VALUE!	#VALUE!
ENSG00000229009	NA	0	NA	NA	NA	#VALUE!	#VALUE!
ENSG00000229010	NA	0	NA	NA	NA	#VALUE!	#VALUE!
ENSG00000229012	NA	0	NA	NA	NA	#VALUE!	#VALUE!
ENSG00000229013	NA	0	NA	NA	NA	#VALUE!	#VALUE!
ENSG00000229015	NA	0	NA	NA	NA	#VALUE!	#VALUE!
ENSG00000229016	NA	0	NA	NA	NA	#VALUE!	#VALUE!
ENSG00000229025	NA	0	NA	NA	NA	#VALUE!	#VALUE!
ENSG00000229027	NA	0	NA	NA	NA	#VALUE!	#VALUE!
ENSG00000229030	NA	0	NA	NA	NA	#VALUE!	#VALUE!
ENSG00000229032	NA	0	NA	NA	NA	#VALUE!	#VALUE!
ENSG00000229035	NA	0	NA	NA	NA	#VALUE!	#VALUE!
ENSG00000229044	NA	0	NA	NA	NA	#VALUE!	#VALUE!
ENSG00000229046	NA	0	NA	NA	NA	#VALUE!	#VALUE!
ENSG00000229048	NA	0	NA	NA	NA	#VALUE!	#VALUE!
ENSG00000229052	NA	0	NA	NA	NA	#VALUE!	#VALUE!
ENSG00000229060	NA	0	NA	NA	NA	#VALUE!	#VALUE!
ENSG00000229064	NA	0	NA	NA	NA	#VALUE!	#VALUE!
ENSG00000229066	NA	0	NA	NA	NA	#VALUE!	#VALUE!
ENSG00000229067	NA	0	NA	NA	NA	#VALUE!	#VALUE!
ENSG00000229068	NA	0	NA	NA	NA	#VALUE!	#VALUE!
ENSG00000229087	NA	0	NA	NA	NA	#VALUE!	#VALUE!
ENSG00000229088	NA	0	NA	NA	NA	#VALUE!	#VALUE!
ENSG00000229090	NA	0	NA	NA	NA	#VALUE!	#VALUE!
ENSG00000229092	NA	0	NA	NA	NA	#VALUE!	#VALUE!
ENSG00000229093	NA	0	NA	NA	NA	#VALUE!	#VALUE!
ENSG00000229101	NA	0	NA	NA	NA	#VALUE!	#VALUE!
ENSG00000229104	NA	0	NA	NA	NA	#VALUE!	#VALUE!
ENSG00000229106	NA	0	NA	NA	NA	#VALUE!	#VALUE!
ENSG00000229115	NA	0	NA	NA	NA	#VALUE!	#VALUE!
ENSG00000229118	NA	0	NA	NA	NA	#VALUE!	#VALUE!
ENSG00000229120	NA	0	NA	NA	NA	#VALUE!	#VALUE!
ENSG00000229131	NA	0	NA	NA	NA	#VALUE!	#VALUE!
ENSG00000229138	NA	0	NA	NA	NA	#VALUE!	#VALUE!
ENSG00000229143	NA	0	NA	NA	NA	#VALUE!	#VALUE!
ENSG00000229165	NA	0	NA	NA	NA	#VALUE!	#VALUE!
ENSG00000229172	NA	0	NA	NA	NA	#VALUE!	#VALUE!
ENSG00000229173	NA	0	NA	NA	NA	#VALUE!	#VALUE!
ENSG00000229177	NA	0	NA	NA	NA	#VALUE!	#VALUE!
ENSG00000229182	NA	0	NA	NA	NA	#VALUE!	#VALUE!
ENSG00000229186	NA	3.42717	-5.11984	3.63761	-1.40748	#VALUE!	#VALUE!
ENSG00000229201	NA	0	NA	NA	NA	#VALUE!	#VALUE!
ENSG00000229203	NA	0	NA	NA	NA	#VALUE!	#VALUE!
ENSG00000229206	NA	0	NA	NA	NA	#VALUE!	#VALUE!
ENSG00000229208	NA	0	NA	NA	NA	#VALUE!	#VALUE!
ENSG00000229209	NA	0	NA	NA	NA	#VALUE!	#VALUE!
ENSG00000229211	NA	0	NA	NA	NA	#VALUE!	#VALUE!
ENSG00000229213	NA	0	NA	NA	NA	#VALUE!	#VALUE!
ENSG00000229217	NA	0	NA	NA	NA	#VALUE!	#VALUE!
ENSG00000229220	NA	0	NA	NA	NA	#VALUE!	#VALUE!
ENSG00000229225	NA	0	NA	NA	NA	#VALUE!	#VALUE!
ENSG00000229226	NA	0	NA	NA	NA	#VALUE!	#VALUE!
ENSG00000229228	NA	0	NA	NA	NA	#VALUE!	#VALUE!
ENSG00000229229	NA	0	NA	NA	NA	#VALUE!	#VALUE!
ENSG00000229239	NA	0	NA	NA	NA	#VALUE!	#VALUE!
ENSG00000229242	NA	0	NA	NA	NA	#VALUE!	#VALUE!
ENSG00000229247	NA	0	NA	NA	NA	#VALUE!	#VALUE!
ENSG00000229249	NA	0	NA	NA	NA	#VALUE!	#VALUE!
ENSG00000229254	NA	0	NA	NA	NA	#VALUE!	#VALUE!
ENSG00000229262	NA	0	NA	NA	NA	#VALUE!	#VALUE!
ENSG00000229266	NA	0	NA	NA	NA	#VALUE!	#VALUE!
ENSG00000229269	NA	0	NA	NA	NA	#VALUE!	#VALUE!
ENSG00000229275	NA	0	NA	NA	NA	#VALUE!	#VALUE!
ENSG00000229276	NA	0	NA	NA	NA	#VALUE!	#VALUE!
ENSG00000229281	NA	0	NA	NA	NA	#VALUE!	#VALUE!
ENSG00000229283	NA	0	NA	NA	NA	#VALUE!	#VALUE!
ENSG00000229286	NA	0	NA	NA	NA	#VALUE!	#VALUE!
ENSG00000229287	NA	0	NA	NA	NA	#VALUE!	#VALUE!
ENSG00000229288	NA	0	NA	NA	NA	#VALUE!	#VALUE!
ENSG00000229289	NA	0	NA	NA	NA	#VALUE!	#VALUE!
ENSG00000229294	NA	0	NA	NA	NA	#VALUE!	#VALUE!
ENSG00000229297	NA	0	NA	NA	NA	#VALUE!	#VALUE!
ENSG00000229301	NA	0	NA	NA	NA	#VALUE!	#VALUE!
ENSG00000229302	NA	0	NA	NA	NA	#VALUE!	#VALUE!
ENSG00000229306	NA	0	NA	NA	NA	#VALUE!	#VALUE!
ENSG00000229308	NA	0	NA	NA	NA	#VALUE!	#VALUE!
ENSG00000229309	NA	0	NA	NA	NA	#VALUE!	#VALUE!
ENSG00000229313	NA	0	NA	NA	NA	#VALUE!	#VALUE!
ENSG00000229316	NA	0	NA	NA	NA	#VALUE!	#VALUE!
ENSG00000229330	NA	0	NA	NA	NA	#VALUE!	#VALUE!
ENSG00000229332	NA	0	NA	NA	NA	#VALUE!	#VALUE!
ENSG00000229335	NA	0	NA	NA	NA	#VALUE!	#VALUE!
ENSG00000229336	NA	0	NA	NA	NA	#VALUE!	#VALUE!
ENSG00000229338	NA	0	NA	NA	NA	#VALUE!	#VALUE!
ENSG00000229343	NA	0	NA	NA	NA	#VALUE!	#VALUE!
ENSG00000229345	NA	0	NA	NA	NA	#VALUE!	#VALUE!
ENSG00000229351	NA	0	NA	NA	NA	#VALUE!	#VALUE!
ENSG00000229357	NA	0	NA	NA	NA	#VALUE!	#VALUE!
ENSG00000229359	NA	0	NA	NA	NA	#VALUE!	#VALUE!
ENSG00000229360	NA	0	NA	NA	NA	#VALUE!	#VALUE!
ENSG00000229367	NA	0	NA	NA	NA	#VALUE!	#VALUE!
ENSG00000229379	NA	0	NA	NA	NA	#VALUE!	#VALUE!
ENSG00000229386	NA	0	NA	NA	NA	#VALUE!	#VALUE!
ENSG00000229389	NA	0	NA	NA	NA	#VALUE!	#VALUE!
ENSG00000229395	NA	0	NA	NA	NA	#VALUE!	#VALUE!
ENSG00000229402	NA	0	NA	NA	NA	#VALUE!	#VALUE!
ENSG00000229409	NA	0	NA	NA	NA	#VALUE!	#VALUE!
ENSG00000229416	NA	0	NA	NA	NA	#VALUE!	#VALUE!
ENSG00000229418	NA	0	NA	NA	NA	#VALUE!	#VALUE!
ENSG00000229421	NA	0	NA	NA	NA	#VALUE!	#VALUE!
ENSG00000229424	NA	0	NA	NA	NA	#VALUE!	#VALUE!
ENSG00000229435	NA	0	NA	NA	NA	#VALUE!	#VALUE!
ENSG00000229436	NA	0	NA	NA	NA	#VALUE!	#VALUE!
ENSG00000229437	NA	0	NA	NA	NA	#VALUE!	#VALUE!
ENSG00000229440	NA	0	NA	NA	NA	#VALUE!	#VALUE!
ENSG00000229455	NA	0	NA	NA	NA	#VALUE!	#VALUE!
ENSG00000229465	NA	0	NA	NA	NA	#VALUE!	#VALUE!
ENSG00000229466	NA	0	NA	NA	NA	#VALUE!	#VALUE!
ENSG00000229468	NA	0	NA	NA	NA	#VALUE!	#VALUE!
ENSG00000229485	NA	0	NA	NA	NA	#VALUE!	#VALUE!
ENSG00000229486	NA	0	NA	NA	NA	#VALUE!	#VALUE!
ENSG00000229487	NA	0	NA	NA	NA	#VALUE!	#VALUE!
ENSG00000229505	NA	0	NA	NA	NA	#VALUE!	#VALUE!
ENSG00000229508	NA	0	NA	NA	NA	#VALUE!	#VALUE!
ENSG00000229511	NA	0	NA	NA	NA	#VALUE!	#VALUE!
ENSG00000229512	NA	0	NA	NA	NA	#VALUE!	#VALUE!
ENSG00000229519	NA	0	NA	NA	NA	#VALUE!	#VALUE!
ENSG00000229530	NA	0	NA	NA	NA	#VALUE!	#VALUE!
ENSG00000229532	NA	0	NA	NA	NA	#VALUE!	#VALUE!
ENSG00000229546	NA	0	NA	NA	NA	#VALUE!	#VALUE!
ENSG00000229551	NA	0	NA	NA	NA	#VALUE!	#VALUE!
ENSG00000229559	NA	0	NA	NA	NA	#VALUE!	#VALUE!
ENSG00000229560	NA	0	NA	NA	NA	#VALUE!	#VALUE!
ENSG00000229594	NA	0	NA	NA	NA	#VALUE!	#VALUE!
ENSG00000229595	NA	0	NA	NA	NA	#VALUE!	#VALUE!
ENSG00000229599	NA	0	NA	NA	NA	#VALUE!	#VALUE!
ENSG00000229600	NA	0	NA	NA	NA	#VALUE!	#VALUE!
ENSG00000229601	NA	0	NA	NA	NA	#VALUE!	#VALUE!
ENSG00000229603	NA	0	NA	NA	NA	#VALUE!	#VALUE!
ENSG00000229607	NA	0	NA	NA	NA	#VALUE!	#VALUE!
ENSG00000229608	NA	0	NA	NA	NA	#VALUE!	#VALUE!
ENSG00000229612	NA	0	NA	NA	NA	#VALUE!	#VALUE!
ENSG00000229625	NA	0	NA	NA	NA	#VALUE!	#VALUE!
ENSG00000229629	NA	0	NA	NA	NA	#VALUE!	#VALUE!
ENSG00000229652	NA	0	NA	NA	NA	#VALUE!	#VALUE!
ENSG00000229658	NA	0	NA	NA	NA	#VALUE!	#VALUE!
ENSG00000229660	NA	0	NA	NA	NA	#VALUE!	#VALUE!
ENSG00000229664	NA	0	NA	NA	NA	#VALUE!	#VALUE!
ENSG00000229668	NA	0	NA	NA	NA	#VALUE!	#VALUE!
ENSG00000229670	NA	0	NA	NA	NA	#VALUE!	#VALUE!
ENSG00000229672	NA	0	NA	NA	NA	#VALUE!	#VALUE!
ENSG00000229673	NA	0	NA	NA	NA	#VALUE!	#VALUE!
ENSG00000229679	NA	0	NA	NA	NA	#VALUE!	#VALUE!
ENSG00000229682	NA	0	NA	NA	NA	#VALUE!	#VALUE!
ENSG00000229693	NA	0	NA	NA	NA	#VALUE!	#VALUE!
ENSG00000229700	NA	0	NA	NA	NA	#VALUE!	#VALUE!
ENSG00000229703	NA	0	NA	NA	NA	#VALUE!	#VALUE!
ENSG00000229707	NA	0	NA	NA	NA	#VALUE!	#VALUE!
ENSG00000229711	NA	0	NA	NA	NA	#VALUE!	#VALUE!
ENSG00000229716	NA	0	NA	NA	NA	#VALUE!	#VALUE!
ENSG00000229722	NA	0	NA	NA	NA	#VALUE!	#VALUE!
ENSG00000229723	NA	0	NA	NA	NA	#VALUE!	#VALUE!
ENSG00000229725	NA	0	NA	NA	NA	#VALUE!	#VALUE!
ENSG00000229730	NA	0	NA	NA	NA	#VALUE!	#VALUE!
ENSG00000229732	NA	0	NA	NA	NA	#VALUE!	#VALUE!
ENSG00000229742	NA	0	NA	NA	NA	#VALUE!	#VALUE!
ENSG00000229744	NA	0	NA	NA	NA	#VALUE!	#VALUE!
ENSG00000229745	NA	0	NA	NA	NA	#VALUE!	#VALUE!
ENSG00000229747	NA	0	NA	NA	NA	#VALUE!	#VALUE!
ENSG00000229749	NA	0	NA	NA	NA	#VALUE!	#VALUE!
ENSG00000229751	NA	0	NA	NA	NA	#VALUE!	#VALUE!
ENSG00000229754	NA	0	NA	NA	NA	#VALUE!	#VALUE!
ENSG00000229755	NA	0	NA	NA	NA	#VALUE!	#VALUE!
ENSG00000229761	NA	0	NA	NA	NA	#VALUE!	#VALUE!
ENSG00000229779	NA	0	NA	NA	NA	#VALUE!	#VALUE!
ENSG00000229786	NA	0	NA	NA	NA	#VALUE!	#VALUE!
ENSG00000229788	NA	0	NA	NA	NA	#VALUE!	#VALUE!
ENSG00000229792	NA	0	NA	NA	NA	#VALUE!	#VALUE!
ENSG00000229805	NA	0	NA	NA	NA	#VALUE!	#VALUE!
ENSG00000229814	NA	0	NA	NA	NA	#VALUE!	#VALUE!
ENSG00000229826	NA	0	NA	NA	NA	#VALUE!	#VALUE!
ENSG00000229830	NA	0	NA	NA	NA	#VALUE!	#VALUE!
ENSG00000229836	NA	0	NA	NA	NA	#VALUE!	#VALUE!
ENSG00000229840	NA	0	NA	NA	NA	#VALUE!	#VALUE!
ENSG00000229849	NA	0	NA	NA	NA	#VALUE!	#VALUE!
ENSG00000229853	NA	0	NA	NA	NA	#VALUE!	#VALUE!
ENSG00000229854	NA	0	NA	NA	NA	#VALUE!	#VALUE!
ENSG00000229857	NA	0	NA	NA	NA	#VALUE!	#VALUE!
ENSG00000229858	NA	0	NA	NA	NA	#VALUE!	#VALUE!
ENSG00000229875	NA	0	NA	NA	NA	#VALUE!	#VALUE!
ENSG00000229877	NA	0	NA	NA	NA	#VALUE!	#VALUE!
ENSG00000229878	NA	0	NA	NA	NA	#VALUE!	#VALUE!
ENSG00000229882	NA	0	NA	NA	NA	#VALUE!	#VALUE!
ENSG00000229885	NA	0	NA	NA	NA	#VALUE!	#VALUE!
ENSG00000229892	NA	0	NA	NA	NA	#VALUE!	#VALUE!
ENSG00000229899	NA	0	NA	NA	NA	#VALUE!	#VALUE!
ENSG00000229900	NA	0	NA	NA	NA	#VALUE!	#VALUE!
ENSG00000229906	NA	0	NA	NA	NA	#VALUE!	#VALUE!
ENSG00000229907	NA	0	NA	NA	NA	#VALUE!	#VALUE!
ENSG00000229910	NA	0	NA	NA	NA	#VALUE!	#VALUE!
ENSG00000229913	NA	0	NA	NA	NA	#VALUE!	#VALUE!
ENSG00000229918	NA	0	NA	NA	NA	#VALUE!	#VALUE!
ENSG00000229919	NA	0	NA	NA	NA	#VALUE!	#VALUE!
ENSG00000229923	NA	0	NA	NA	NA	#VALUE!	#VALUE!
ENSG00000229925	NA	0	NA	NA	NA	#VALUE!	#VALUE!
ENSG00000229926	NA	0	NA	NA	NA	#VALUE!	#VALUE!
ENSG00000229938	NA	0	NA	NA	NA	#VALUE!	#VALUE!
ENSG00000229940	NA	0	NA	NA	NA	#VALUE!	#VALUE!
ENSG00000229943	NA	0	NA	NA	NA	#VALUE!	#VALUE!
ENSG00000229946	NA	0	NA	NA	NA	#VALUE!	#VALUE!
ENSG00000229948	NA	0	NA	NA	NA	#VALUE!	#VALUE!
ENSG00000229949	NA	0	NA	NA	NA	#VALUE!	#VALUE!
ENSG00000229971	NA	0	NA	NA	NA	#VALUE!	#VALUE!
ENSG00000229975	NA	0	NA	NA	NA	#VALUE!	#VALUE!
ENSG00000229978	NA	0	NA	NA	NA	#VALUE!	#VALUE!
ENSG00000229979	NA	0	NA	NA	NA	#VALUE!	#VALUE!
ENSG00000229982	NA	0	NA	NA	NA	#VALUE!	#VALUE!
ENSG00000229983	NA	0	NA	NA	NA	#VALUE!	#VALUE!
ENSG00000229988	NA	0	NA	NA	NA	#VALUE!	#VALUE!
ENSG00000229992	NA	0	NA	NA	NA	#VALUE!	#VALUE!
ENSG00000229999	NA	0	NA	NA	NA	#VALUE!	#VALUE!
ENSG00000230003	NA	0	NA	NA	NA	#VALUE!	#VALUE!
ENSG00000230019	NA	0	NA	NA	NA	#VALUE!	#VALUE!
ENSG00000230021	NA	0	NA	NA	NA	#VALUE!	#VALUE!
ENSG00000230022	NA	0	NA	NA	NA	#VALUE!	#VALUE!
ENSG00000230025	NA	0	NA	NA	NA	#VALUE!	#VALUE!
ENSG00000230029	NA	0	NA	NA	NA	#VALUE!	#VALUE!
ENSG00000230030	NA	0	NA	NA	NA	#VALUE!	#VALUE!
ENSG00000230033	NA	0	NA	NA	NA	#VALUE!	#VALUE!
ENSG00000230035	NA	0	NA	NA	NA	#VALUE!	#VALUE!
ENSG00000230039	NA	0	NA	NA	NA	#VALUE!	#VALUE!
ENSG00000230046	NA	0	NA	NA	NA	#VALUE!	#VALUE!
ENSG00000230053	NA	0	NA	NA	NA	#VALUE!	#VALUE!
ENSG00000230056	NA	0	NA	NA	NA	#VALUE!	#VALUE!
ENSG00000230066	NA	0	NA	NA	NA	#VALUE!	#VALUE!
ENSG00000230073	NA	0	NA	NA	NA	#VALUE!	#VALUE!
ENSG00000230080	NA	0	NA	NA	NA	#VALUE!	#VALUE!
ENSG00000230083	NA	0	NA	NA	NA	#VALUE!	#VALUE!
ENSG00000230096	NA	0	NA	NA	NA	#VALUE!	#VALUE!
ENSG00000230100	NA	0	NA	NA	NA	#VALUE!	#VALUE!
ENSG00000230101	NA	0	NA	NA	NA	#VALUE!	#VALUE!
ENSG00000230112	NA	0	NA	NA	NA	#VALUE!	#VALUE!
ENSG00000230119	NA	0	NA	NA	NA	#VALUE!	#VALUE!
ENSG00000230120	NA	0	NA	NA	NA	#VALUE!	#VALUE!
ENSG00000230121	NA	0	NA	NA	NA	#VALUE!	#VALUE!
ENSG00000230122	NA	0	NA	NA	NA	#VALUE!	#VALUE!
ENSG00000230132	NA	0	NA	NA	NA	#VALUE!	#VALUE!
ENSG00000230137	NA	0	NA	NA	NA	#VALUE!	#VALUE!
ENSG00000230138	NA	0	NA	NA	NA	#VALUE!	#VALUE!
ENSG00000230142	NA	0	NA	NA	NA	#VALUE!	#VALUE!
ENSG00000230147	NA	0	NA	NA	NA	#VALUE!	#VALUE!
ENSG00000230159	NA	0	NA	NA	NA	#VALUE!	#VALUE!
ENSG00000230160	NA	0	NA	NA	NA	#VALUE!	#VALUE!
ENSG00000230161	NA	0	NA	NA	NA	#VALUE!	#VALUE!
ENSG00000230165	NA	0	NA	NA	NA	#VALUE!	#VALUE!
ENSG00000230166	NA	0	NA	NA	NA	#VALUE!	#VALUE!
ENSG00000230172	NA	0	NA	NA	NA	#VALUE!	#VALUE!
ENSG00000230182	NA	0	NA	NA	NA	#VALUE!	#VALUE!
ENSG00000230187	NA	0	NA	NA	NA	#VALUE!	#VALUE!
ENSG00000230191	NA	0	NA	NA	NA	#VALUE!	#VALUE!
ENSG00000230192	NA	0	NA	NA	NA	#VALUE!	#VALUE!
ENSG00000230197	NA	0	NA	NA	NA	#VALUE!	#VALUE!
ENSG00000230198	NA	0	NA	NA	NA	#VALUE!	#VALUE!
ENSG00000230199	NA	0	NA	NA	NA	#VALUE!	#VALUE!
ENSG00000230201	NA	0	NA	NA	NA	#VALUE!	#VALUE!
ENSG00000230212	NA	0	NA	NA	NA	#VALUE!	#VALUE!
ENSG00000230219	NA	0	NA	NA	NA	#VALUE!	#VALUE!
ENSG00000230229	NA	0	NA	NA	NA	#VALUE!	#VALUE!
ENSG00000230233	NA	0	NA	NA	NA	#VALUE!	#VALUE!
ENSG00000230237	NA	0	NA	NA	NA	#VALUE!	#VALUE!
ENSG00000230239	NA	0	NA	NA	NA	#VALUE!	#VALUE!
ENSG00000230240	NA	0	NA	NA	NA	#VALUE!	#VALUE!
ENSG00000230241	NA	0	NA	NA	NA	#VALUE!	#VALUE!
ENSG00000230243	NA	0	NA	NA	NA	#VALUE!	#VALUE!
ENSG00000230244	NA	0	NA	NA	NA	#VALUE!	#VALUE!
ENSG00000230245	NA	0	NA	NA	NA	#VALUE!	#VALUE!
ENSG00000230248	NA	0	NA	NA	NA	#VALUE!	#VALUE!
ENSG00000230249	NA	0	NA	NA	NA	#VALUE!	#VALUE!
ENSG00000230256	NA	0	NA	NA	NA	#VALUE!	#VALUE!
ENSG00000230258	NA	0	NA	NA	NA	#VALUE!	#VALUE!
ENSG00000230260	NA	0	NA	NA	NA	#VALUE!	#VALUE!
ENSG00000230271	NA	0	NA	NA	NA	#VALUE!	#VALUE!
ENSG00000230284	NA	0	NA	NA	NA	#VALUE!	#VALUE!
ENSG00000230285	NA	0	NA	NA	NA	#VALUE!	#VALUE!
ENSG00000230286	NA	0	NA	NA	NA	#VALUE!	#VALUE!
ENSG00000230287	NA	0	NA	NA	NA	#VALUE!	#VALUE!
ENSG00000230290	NA	0	NA	NA	NA	#VALUE!	#VALUE!
ENSG00000230298	NA	0	NA	NA	NA	#VALUE!	#VALUE!
ENSG00000230299	NA	0	NA	NA	NA	#VALUE!	#VALUE!
ENSG00000230309	NA	0	NA	NA	NA	#VALUE!	#VALUE!
ENSG00000230322	NA	0	NA	NA	NA	#VALUE!	#VALUE!
ENSG00000230328	NA	0	NA	NA	NA	#VALUE!	#VALUE!
ENSG00000230331	NA	0	NA	NA	NA	#VALUE!	#VALUE!
ENSG00000230335	NA	0	NA	NA	NA	#VALUE!	#VALUE!
ENSG00000230338	NA	0	NA	NA	NA	#VALUE!	#VALUE!
ENSG00000230339	NA	0	NA	NA	NA	#VALUE!	#VALUE!
ENSG00000230343	NA	0	NA	NA	NA	#VALUE!	#VALUE!
ENSG00000230353	NA	0	NA	NA	NA	#VALUE!	#VALUE!
ENSG00000230365	NA	0	NA	NA	NA	#VALUE!	#VALUE!
ENSG00000230375	NA	0	NA	NA	NA	#VALUE!	#VALUE!
ENSG00000230379	NA	0	NA	NA	NA	#VALUE!	#VALUE!
ENSG00000230402	NA	0	NA	NA	NA	#VALUE!	#VALUE!
ENSG00000230404	NA	0	NA	NA	NA	#VALUE!	#VALUE!
ENSG00000230418	NA	0	NA	NA	NA	#VALUE!	#VALUE!
ENSG00000230428	NA	0	NA	NA	NA	#VALUE!	#VALUE!
ENSG00000230433	NA	0	NA	NA	NA	#VALUE!	#VALUE!
ENSG00000230437	NA	0	NA	NA	NA	#VALUE!	#VALUE!
ENSG00000230440	NA	0	NA	NA	NA	#VALUE!	#VALUE!
ENSG00000230458	NA	0	NA	NA	NA	#VALUE!	#VALUE!
ENSG00000230459	NA	0	NA	NA	NA	#VALUE!	#VALUE!
ENSG00000230468	NA	0	NA	NA	NA	#VALUE!	#VALUE!
ENSG00000230471	NA	0	NA	NA	NA	#VALUE!	#VALUE!
ENSG00000230472	NA	0	NA	NA	NA	#VALUE!	#VALUE!
ENSG00000230474	NA	0	NA	NA	NA	#VALUE!	#VALUE!
ENSG00000230477	NA	0	NA	NA	NA	#VALUE!	#VALUE!
ENSG00000230481	NA	0	NA	NA	NA	#VALUE!	#VALUE!
ENSG00000230482	NA	0	NA	NA	NA	#VALUE!	#VALUE!
ENSG00000230485	NA	0	NA	NA	NA	#VALUE!	#VALUE!
ENSG00000230492	NA	0	NA	NA	NA	#VALUE!	#VALUE!
ENSG00000230499	NA	0	NA	NA	NA	#VALUE!	#VALUE!
ENSG00000230500	NA	0	NA	NA	NA	#VALUE!	#VALUE!
ENSG00000230502	NA	0	NA	NA	NA	#VALUE!	#VALUE!
ENSG00000230515	NA	0	NA	NA	NA	#VALUE!	#VALUE!
ENSG00000230516	NA	0	NA	NA	NA	#VALUE!	#VALUE!
ENSG00000230524	NA	0	NA	NA	NA	#VALUE!	#VALUE!
ENSG00000230528	NA	0	NA	NA	NA	#VALUE!	#VALUE!
ENSG00000230535	NA	0	NA	NA	NA	#VALUE!	#VALUE!
ENSG00000230538	NA	0	NA	NA	NA	#VALUE!	#VALUE!
ENSG00000230546	NA	0	NA	NA	NA	#VALUE!	#VALUE!
ENSG00000230556	NA	0	NA	NA	NA	#VALUE!	#VALUE!
ENSG00000230558	NA	0	NA	NA	NA	#VALUE!	#VALUE!
ENSG00000230571	NA	0	NA	NA	NA	#VALUE!	#VALUE!
ENSG00000230575	NA	0	NA	NA	NA	#VALUE!	#VALUE!
ENSG00000230583	NA	0	NA	NA	NA	#VALUE!	#VALUE!
ENSG00000230597	NA	0	NA	NA	NA	#VALUE!	#VALUE!
ENSG00000230599	NA	0	NA	NA	NA	#VALUE!	#VALUE!
ENSG00000230603	NA	0	NA	NA	NA	#VALUE!	#VALUE!
ENSG00000230604	NA	0	NA	NA	NA	#VALUE!	#VALUE!
ENSG00000230607	NA	0	NA	NA	NA	#VALUE!	#VALUE!
ENSG00000230611	NA	0	NA	NA	NA	#VALUE!	#VALUE!
ENSG00000230612	NA	0	NA	NA	NA	#VALUE!	#VALUE!
ENSG00000230614	NA	0	NA	NA	NA	#VALUE!	#VALUE!
ENSG00000230617	NA	0	NA	NA	NA	#VALUE!	#VALUE!
ENSG00000230618	NA	0	NA	NA	NA	#VALUE!	#VALUE!
ENSG00000230621	NA	0	NA	NA	NA	#VALUE!	#VALUE!
ENSG00000230627	NA	0	NA	NA	NA	#VALUE!	#VALUE!
ENSG00000230634	NA	0	NA	NA	NA	#VALUE!	#VALUE!
ENSG00000230639	NA	0	NA	NA	NA	#VALUE!	#VALUE!
ENSG00000230643	NA	0	NA	NA	NA	#VALUE!	#VALUE!
ENSG00000230647	NA	0	NA	NA	NA	#VALUE!	#VALUE!
ENSG00000230661	NA	0	NA	NA	NA	#VALUE!	#VALUE!
ENSG00000230668	NA	0	NA	NA	NA	#VALUE!	#VALUE!
ENSG00000230671	NA	0	NA	NA	NA	#VALUE!	#VALUE!
ENSG00000230673	NA	0	NA	NA	NA	#VALUE!	#VALUE!
ENSG00000230681	NA	0	NA	NA	NA	#VALUE!	#VALUE!
ENSG00000230682	NA	0	NA	NA	NA	#VALUE!	#VALUE!
ENSG00000230684	NA	0	NA	NA	NA	#VALUE!	#VALUE!
ENSG00000230687	NA	0	NA	NA	NA	#VALUE!	#VALUE!
ENSG00000230690	NA	0	NA	NA	NA	#VALUE!	#VALUE!
ENSG00000230694	NA	0	NA	NA	NA	#VALUE!	#VALUE!
ENSG00000230696	NA	0	NA	NA	NA	#VALUE!	#VALUE!
ENSG00000230703	NA	0	NA	NA	NA	#VALUE!	#VALUE!
ENSG00000230706	NA	0	NA	NA	NA	#VALUE!	#VALUE!
ENSG00000230714	NA	0	NA	NA	NA	#VALUE!	#VALUE!
ENSG00000230718	NA	0	NA	NA	NA	#VALUE!	#VALUE!
ENSG00000230728	NA	0	NA	NA	NA	#VALUE!	#VALUE!
ENSG00000230735	NA	0	NA	NA	NA	#VALUE!	#VALUE!
ENSG00000230739	NA	0	NA	NA	NA	#VALUE!	#VALUE!
ENSG00000230741	NA	0	NA	NA	NA	#VALUE!	#VALUE!
ENSG00000230757	NA	0	NA	NA	NA	#VALUE!	#VALUE!
ENSG00000230759	NA	0	NA	NA	NA	#VALUE!	#VALUE!
ENSG00000230764	NA	0	NA	NA	NA	#VALUE!	#VALUE!
ENSG00000230777	NA	0	NA	NA	NA	#VALUE!	#VALUE!
ENSG00000230788	NA	0	NA	NA	NA	#VALUE!	#VALUE!
ENSG00000230789	NA	0	NA	NA	NA	#VALUE!	#VALUE!
ENSG00000230794	NA	0	NA	NA	NA	#VALUE!	#VALUE!
ENSG00000230796	NA	0	NA	NA	NA	#VALUE!	#VALUE!
ENSG00000230803	NA	0	NA	NA	NA	#VALUE!	#VALUE!
ENSG00000230813	NA	0	NA	NA	NA	#VALUE!	#VALUE!
ENSG00000230815	NA	0	NA	NA	NA	#VALUE!	#VALUE!
ENSG00000230819	NA	0	NA	NA	NA	#VALUE!	#VALUE!
ENSG00000230820	NA	0	NA	NA	NA	#VALUE!	#VALUE!
ENSG00000230821	NA	0	NA	NA	NA	#VALUE!	#VALUE!
ENSG00000230826	NA	0	NA	NA	NA	#VALUE!	#VALUE!
ENSG00000230828	NA	0	NA	NA	NA	#VALUE!	#VALUE!
ENSG00000230840	NA	0	NA	NA	NA	#VALUE!	#VALUE!
ENSG00000230845	NA	0	NA	NA	NA	#VALUE!	#VALUE!
ENSG00000230846	NA	0	NA	NA	NA	#VALUE!	#VALUE!
ENSG00000230848	NA	0	NA	NA	NA	#VALUE!	#VALUE!
ENSG00000230860	NA	0	NA	NA	NA	#VALUE!	#VALUE!
ENSG00000230864	NA	0	NA	NA	NA	#VALUE!	#VALUE!
ENSG00000230872	NA	0	NA	NA	NA	#VALUE!	#VALUE!
ENSG00000230879	NA	0	NA	NA	NA	#VALUE!	#VALUE!
ENSG00000230881	NA	0	NA	NA	NA	#VALUE!	#VALUE!
ENSG00000230904	NA	0	NA	NA	NA	#VALUE!	#VALUE!
ENSG00000230929	NA	0	NA	NA	NA	#VALUE!	#VALUE!
ENSG00000230931	NA	0	NA	NA	NA	#VALUE!	#VALUE!
ENSG00000230932	NA	0	NA	NA	NA	#VALUE!	#VALUE!
ENSG00000230934	NA	0	NA	NA	NA	#VALUE!	#VALUE!
ENSG00000230941	NA	0	NA	NA	NA	#VALUE!	#VALUE!
ENSG00000230944	NA	0	NA	NA	NA	#VALUE!	#VALUE!
ENSG00000230946	NA	0	NA	NA	NA	#VALUE!	#VALUE!
ENSG00000230947	NA	0	NA	NA	NA	#VALUE!	#VALUE!
ENSG00000230952	NA	0	NA	NA	NA	#VALUE!	#VALUE!
ENSG00000230958	NA	0	NA	NA	NA	#VALUE!	#VALUE!
ENSG00000230964	NA	0	NA	NA	NA	#VALUE!	#VALUE!
ENSG00000230967	NA	0	NA	NA	NA	#VALUE!	#VALUE!
ENSG00000230972	NA	0	NA	NA	NA	#VALUE!	#VALUE!
ENSG00000230975	NA	0	NA	NA	NA	#VALUE!	#VALUE!
ENSG00000230977	NA	0	NA	NA	NA	#VALUE!	#VALUE!
ENSG00000230980	NA	0	NA	NA	NA	#VALUE!	#VALUE!
ENSG00000230990	NA	0	NA	NA	NA	#VALUE!	#VALUE!
ENSG00000230994	NA	0	NA	NA	NA	#VALUE!	#VALUE!
ENSG00000231001	NA	0	NA	NA	NA	#VALUE!	#VALUE!
ENSG00000231004	NA	0	NA	NA	NA	#VALUE!	#VALUE!
ENSG00000231005	NA	0	NA	NA	NA	#VALUE!	#VALUE!
ENSG00000231010	NA	0	NA	NA	NA	#VALUE!	#VALUE!
ENSG00000231011	NA	0	NA	NA	NA	#VALUE!	#VALUE!
ENSG00000231015	NA	0	NA	NA	NA	#VALUE!	#VALUE!
ENSG00000231018	NA	0	NA	NA	NA	#VALUE!	#VALUE!
ENSG00000231020	NA	0	NA	NA	NA	#VALUE!	#VALUE!
ENSG00000231024	NA	0	NA	NA	NA	#VALUE!	#VALUE!
ENSG00000231026	NA	0	NA	NA	NA	#VALUE!	#VALUE!
ENSG00000231032	NA	0	NA	NA	NA	#VALUE!	#VALUE!
ENSG00000231034	NA	0	NA	NA	NA	#VALUE!	#VALUE!
ENSG00000231052	NA	0	NA	NA	NA	#VALUE!	#VALUE!
ENSG00000231060	NA	0	NA	NA	NA	#VALUE!	#VALUE!
ENSG00000231062	NA	0	NA	NA	NA	#VALUE!	#VALUE!
ENSG00000231070	NA	0	NA	NA	NA	#VALUE!	#VALUE!
ENSG00000231071	NA	0	NA	NA	NA	#VALUE!	#VALUE!
ENSG00000231078	NA	0	NA	NA	NA	#VALUE!	#VALUE!
ENSG00000231080	NA	0	NA	NA	NA	#VALUE!	#VALUE!
ENSG00000231081	NA	0	NA	NA	NA	#VALUE!	#VALUE!
ENSG00000231082	NA	0	NA	NA	NA	#VALUE!	#VALUE!
ENSG00000231084	NA	0	NA	NA	NA	#VALUE!	#VALUE!
ENSG00000231098	NA	0	NA	NA	NA	#VALUE!	#VALUE!
ENSG00000231099	NA	0	NA	NA	NA	#VALUE!	#VALUE!
ENSG00000231102	NA	0	NA	NA	NA	#VALUE!	#VALUE!
ENSG00000231114	NA	0	NA	NA	NA	#VALUE!	#VALUE!
ENSG00000231122	NA	0	NA	NA	NA	#VALUE!	#VALUE!
ENSG00000231123	NA	0	NA	NA	NA	#VALUE!	#VALUE!
ENSG00000231124	NA	0	NA	NA	NA	#VALUE!	#VALUE!
ENSG00000231130	NA	0	NA	NA	NA	#VALUE!	#VALUE!
ENSG00000231132	NA	0	NA	NA	NA	#VALUE!	#VALUE!
ENSG00000231136	NA	0	NA	NA	NA	#VALUE!	#VALUE!
ENSG00000231138	NA	0	NA	NA	NA	#VALUE!	#VALUE!
ENSG00000231139	NA	0	NA	NA	NA	#VALUE!	#VALUE!
ENSG00000231143	NA	0	NA	NA	NA	#VALUE!	#VALUE!
ENSG00000231149	NA	0	NA	NA	NA	#VALUE!	#VALUE!
ENSG00000231153	NA	0	NA	NA	NA	#VALUE!	#VALUE!
ENSG00000231178	NA	0	NA	NA	NA	#VALUE!	#VALUE!
ENSG00000231184	NA	0	NA	NA	NA	#VALUE!	#VALUE!
ENSG00000231201	NA	0	NA	NA	NA	#VALUE!	#VALUE!
ENSG00000231207	NA	0	NA	NA	NA	#VALUE!	#VALUE!
ENSG00000231208	NA	0	NA	NA	NA	#VALUE!	#VALUE!
ENSG00000231211	NA	0	NA	NA	NA	#VALUE!	#VALUE!
ENSG00000231219	NA	0	NA	NA	NA	#VALUE!	#VALUE!
ENSG00000231222	NA	0	NA	NA	NA	#VALUE!	#VALUE!
ENSG00000231227	NA	0	NA	NA	NA	#VALUE!	#VALUE!
ENSG00000231232	NA	0	NA	NA	NA	#VALUE!	#VALUE!
ENSG00000231243	NA	0	NA	NA	NA	#VALUE!	#VALUE!
ENSG00000231251	NA	0	NA	NA	NA	#VALUE!	#VALUE!
ENSG00000231258	NA	0	NA	NA	NA	#VALUE!	#VALUE!
ENSG00000231259	NA	3.8852	-4.60381	3.6406	-1.26457	#VALUE!	#VALUE!
ENSG00000231261	NA	0	NA	NA	NA	#VALUE!	#VALUE!
ENSG00000231264	NA	0	NA	NA	NA	#VALUE!	#VALUE!
ENSG00000231265	NA	0	NA	NA	NA	#VALUE!	#VALUE!
ENSG00000231266	NA	0	NA	NA	NA	#VALUE!	#VALUE!
ENSG00000231271	NA	0	NA	NA	NA	#VALUE!	#VALUE!
ENSG00000231272	NA	0	NA	NA	NA	#VALUE!	#VALUE!
ENSG00000231291	NA	0	NA	NA	NA	#VALUE!	#VALUE!
ENSG00000231292	NA	0	NA	NA	NA	#VALUE!	#VALUE!
ENSG00000231293	NA	0	NA	NA	NA	#VALUE!	#VALUE!
ENSG00000231295	NA	0	NA	NA	NA	#VALUE!	#VALUE!
ENSG00000231296	NA	0	NA	NA	NA	#VALUE!	#VALUE!
ENSG00000231299	NA	0	NA	NA	NA	#VALUE!	#VALUE!
ENSG00000231302	NA	0	NA	NA	NA	#VALUE!	#VALUE!
ENSG00000231322	NA	0	NA	NA	NA	#VALUE!	#VALUE!
ENSG00000231331	NA	0	NA	NA	NA	#VALUE!	#VALUE!
ENSG00000231334	NA	0	NA	NA	NA	#VALUE!	#VALUE!
ENSG00000231336	NA	0	NA	NA	NA	#VALUE!	#VALUE!
ENSG00000231353	NA	0	NA	NA	NA	#VALUE!	#VALUE!
ENSG00000231356	NA	0	NA	NA	NA	#VALUE!	#VALUE!
ENSG00000231358	NA	0	NA	NA	NA	#VALUE!	#VALUE!
ENSG00000231362	NA	0	NA	NA	NA	#VALUE!	#VALUE!
ENSG00000231371	NA	0	NA	NA	NA	#VALUE!	#VALUE!
ENSG00000231375	NA	0	NA	NA	NA	#VALUE!	#VALUE!
ENSG00000231376	NA	0	NA	NA	NA	#VALUE!	#VALUE!
ENSG00000231378	NA	0	NA	NA	NA	#VALUE!	#VALUE!
ENSG00000231386	NA	0	NA	NA	NA	#VALUE!	#VALUE!
ENSG00000231392	NA	0	NA	NA	NA	#VALUE!	#VALUE!
ENSG00000231398	NA	0	NA	NA	NA	#VALUE!	#VALUE!
ENSG00000231401	NA	0	NA	NA	NA	#VALUE!	#VALUE!
ENSG00000231403	NA	0	NA	NA	NA	#VALUE!	#VALUE!
ENSG00000231404	NA	0	NA	NA	NA	#VALUE!	#VALUE!
ENSG00000231405	NA	0	NA	NA	NA	#VALUE!	#VALUE!
ENSG00000231413	NA	0	NA	NA	NA	#VALUE!	#VALUE!
ENSG00000231417	NA	0	NA	NA	NA	#VALUE!	#VALUE!
ENSG00000231436	NA	0	NA	NA	NA	#VALUE!	#VALUE!
ENSG00000231440	NA	0	NA	NA	NA	#VALUE!	#VALUE!
ENSG00000231447	NA	0	NA	NA	NA	#VALUE!	#VALUE!
ENSG00000231454	NA	0	NA	NA	NA	#VALUE!	#VALUE!
ENSG00000231461	NA	0	NA	NA	NA	#VALUE!	#VALUE!
ENSG00000231467	NA	0	NA	NA	NA	#VALUE!	#VALUE!
ENSG00000231470	NA	0	NA	NA	NA	#VALUE!	#VALUE!
ENSG00000231471	NA	0	NA	NA	NA	#VALUE!	#VALUE!
ENSG00000231477	NA	0	NA	NA	NA	#VALUE!	#VALUE!
ENSG00000231480	NA	0	NA	NA	NA	#VALUE!	#VALUE!
ENSG00000231484	NA	0	NA	NA	NA	#VALUE!	#VALUE!
ENSG00000231489	NA	0	NA	NA	NA	#VALUE!	#VALUE!
ENSG00000231492	NA	0	NA	NA	NA	#VALUE!	#VALUE!
ENSG00000231495	NA	0	NA	NA	NA	#VALUE!	#VALUE!
ENSG00000231496	NA	0	NA	NA	NA	#VALUE!	#VALUE!
ENSG00000231505	NA	0	NA	NA	NA	#VALUE!	#VALUE!
ENSG00000231509	NA	0	NA	NA	NA	#VALUE!	#VALUE!
ENSG00000231510	NA	0	NA	NA	NA	#VALUE!	#VALUE!
ENSG00000231512	NA	0	NA	NA	NA	#VALUE!	#VALUE!
ENSG00000231513	NA	0	NA	NA	NA	#VALUE!	#VALUE!
ENSG00000231514	NA	0	NA	NA	NA	#VALUE!	#VALUE!
ENSG00000231516	NA	0	NA	NA	NA	#VALUE!	#VALUE!
ENSG00000231519	NA	0	NA	NA	NA	#VALUE!	#VALUE!
ENSG00000231523	NA	0	NA	NA	NA	#VALUE!	#VALUE!
ENSG00000231525	NA	0	NA	NA	NA	#VALUE!	#VALUE!
ENSG00000231539	NA	0	NA	NA	NA	#VALUE!	#VALUE!
ENSG00000231540	NA	0	NA	NA	NA	#VALUE!	#VALUE!
ENSG00000231541	NA	0	NA	NA	NA	#VALUE!	#VALUE!
ENSG00000231542	NA	0	NA	NA	NA	#VALUE!	#VALUE!
ENSG00000231547	NA	0	NA	NA	NA	#VALUE!	#VALUE!
ENSG00000231550	NA	0	NA	NA	NA	#VALUE!	#VALUE!
ENSG00000231551	NA	0	NA	NA	NA	#VALUE!	#VALUE!
ENSG00000231557	NA	0	NA	NA	NA	#VALUE!	#VALUE!
ENSG00000231564	NA	0	NA	NA	NA	#VALUE!	#VALUE!
ENSG00000231565	NA	0	NA	NA	NA	#VALUE!	#VALUE!
ENSG00000231567	NA	0	NA	NA	NA	#VALUE!	#VALUE!
ENSG00000231568	NA	0	NA	NA	NA	#VALUE!	#VALUE!
ENSG00000231569	NA	0	NA	NA	NA	#VALUE!	#VALUE!
ENSG00000231583	NA	0	NA	NA	NA	#VALUE!	#VALUE!
ENSG00000231585	NA	0	NA	NA	NA	#VALUE!	#VALUE!
ENSG00000231593	NA	0	NA	NA	NA	#VALUE!	#VALUE!
ENSG00000231600	NA	0	NA	NA	NA	#VALUE!	#VALUE!
ENSG00000231601	NA	0	NA	NA	NA	#VALUE!	#VALUE!
ENSG00000231603	NA	0	NA	NA	NA	#VALUE!	#VALUE!
ENSG00000231604	NA	0	NA	NA	NA	#VALUE!	#VALUE!
ENSG00000231619	NA	0	NA	NA	NA	#VALUE!	#VALUE!
ENSG00000231622	NA	0	NA	NA	NA	#VALUE!	#VALUE!
ENSG00000231626	NA	0	NA	NA	NA	#VALUE!	#VALUE!
ENSG00000231630	NA	0	NA	NA	NA	#VALUE!	#VALUE!
ENSG00000231643	NA	0	NA	NA	NA	#VALUE!	#VALUE!
ENSG00000231650	NA	0	NA	NA	NA	#VALUE!	#VALUE!
ENSG00000231653	NA	0	NA	NA	NA	#VALUE!	#VALUE!
ENSG00000231654	NA	0	NA	NA	NA	#VALUE!	#VALUE!
ENSG00000231655	NA	0	NA	NA	NA	#VALUE!	#VALUE!
ENSG00000231662	NA	0	NA	NA	NA	#VALUE!	#VALUE!
ENSG00000231675	NA	0	NA	NA	NA	#VALUE!	#VALUE!
ENSG00000231678	NA	0	NA	NA	NA	#VALUE!	#VALUE!
ENSG00000231691	NA	0	NA	NA	NA	#VALUE!	#VALUE!
ENSG00000231694	NA	0	NA	NA	NA	#VALUE!	#VALUE!
ENSG00000231699	NA	0	NA	NA	NA	#VALUE!	#VALUE!
ENSG00000231702	NA	0	NA	NA	NA	#VALUE!	#VALUE!
ENSG00000231705	NA	0	NA	NA	NA	#VALUE!	#VALUE!
ENSG00000231706	NA	0	NA	NA	NA	#VALUE!	#VALUE!
ENSG00000231712	NA	0	NA	NA	NA	#VALUE!	#VALUE!
ENSG00000231714	NA	0	NA	NA	NA	#VALUE!	#VALUE!
ENSG00000231715	NA	0	NA	NA	NA	#VALUE!	#VALUE!
ENSG00000231722	NA	0	NA	NA	NA	#VALUE!	#VALUE!
ENSG00000231723	NA	0	NA	NA	NA	#VALUE!	#VALUE!
ENSG00000231724	NA	0	NA	NA	NA	#VALUE!	#VALUE!
ENSG00000231726	NA	0	NA	NA	NA	#VALUE!	#VALUE!
ENSG00000231739	NA	0	NA	NA	NA	#VALUE!	#VALUE!
ENSG00000231740	NA	0	NA	NA	NA	#VALUE!	#VALUE!
ENSG00000231743	NA	0	NA	NA	NA	#VALUE!	#VALUE!
ENSG00000231750	NA	0	NA	NA	NA	#VALUE!	#VALUE!
ENSG00000231752	NA	1.25673	2.35621	3.68485	0.639432	#VALUE!	#VALUE!
ENSG00000231756	NA	0	NA	NA	NA	#VALUE!	#VALUE!
ENSG00000231758	NA	0	NA	NA	NA	#VALUE!	#VALUE!
ENSG00000231762	NA	0	NA	NA	NA	#VALUE!	#VALUE!
ENSG00000231781	NA	0	NA	NA	NA	#VALUE!	#VALUE!
ENSG00000231791	NA	0	NA	NA	NA	#VALUE!	#VALUE!
ENSG00000231794	NA	0	NA	NA	NA	#VALUE!	#VALUE!
ENSG00000231795	NA	0	NA	NA	NA	#VALUE!	#VALUE!
ENSG00000231801	NA	0	NA	NA	NA	#VALUE!	#VALUE!
ENSG00000231808	NA	0	NA	NA	NA	#VALUE!	#VALUE!
ENSG00000231809	NA	0	NA	NA	NA	#VALUE!	#VALUE!
ENSG00000231815	NA	0	NA	NA	NA	#VALUE!	#VALUE!
ENSG00000231837	NA	0	NA	NA	NA	#VALUE!	#VALUE!
ENSG00000231855	NA	0	NA	NA	NA	#VALUE!	#VALUE!
ENSG00000231859	NA	0	NA	NA	NA	#VALUE!	#VALUE!
ENSG00000231867	NA	0	NA	NA	NA	#VALUE!	#VALUE!
ENSG00000231868	NA	0	NA	NA	NA	#VALUE!	#VALUE!
ENSG00000231888	NA	0	NA	NA	NA	#VALUE!	#VALUE!
ENSG00000231894	NA	0	NA	NA	NA	#VALUE!	#VALUE!
ENSG00000231896	NA	0	NA	NA	NA	#VALUE!	#VALUE!
ENSG00000231905	NA	0	NA	NA	NA	#VALUE!	#VALUE!
ENSG00000231906	NA	0	NA	NA	NA	#VALUE!	#VALUE!
ENSG00000231914	NA	0	NA	NA	NA	#VALUE!	#VALUE!
ENSG00000231916	NA	0	NA	NA	NA	#VALUE!	#VALUE!
ENSG00000231922	NA	0	NA	NA	NA	#VALUE!	#VALUE!
ENSG00000231923	NA	0	NA	NA	NA	#VALUE!	#VALUE!
ENSG00000231926	NA	0	NA	NA	NA	#VALUE!	#VALUE!
ENSG00000231927	NA	0	NA	NA	NA	#VALUE!	#VALUE!
ENSG00000231930	NA	0	NA	NA	NA	#VALUE!	#VALUE!
ENSG00000231931	NA	0	NA	NA	NA	#VALUE!	#VALUE!
ENSG00000231933	NA	0	NA	NA	NA	#VALUE!	#VALUE!
ENSG00000231937	NA	0	NA	NA	NA	#VALUE!	#VALUE!
ENSG00000231947	NA	0	NA	NA	NA	#VALUE!	#VALUE!
ENSG00000231949	NA	0	NA	NA	NA	#VALUE!	#VALUE!
ENSG00000231951	NA	0	NA	NA	NA	#VALUE!	#VALUE!
ENSG00000231956	NA	0	NA	NA	NA	#VALUE!	#VALUE!
ENSG00000231961	NA	0	NA	NA	NA	#VALUE!	#VALUE!
ENSG00000231976	NA	0	NA	NA	NA	#VALUE!	#VALUE!
ENSG00000231978	NA	0	NA	NA	NA	#VALUE!	#VALUE!
ENSG00000231985	NA	0	NA	NA	NA	#VALUE!	#VALUE!
ENSG00000231986	NA	0	NA	NA	NA	#VALUE!	#VALUE!
ENSG00000231988	NA	0	NA	NA	NA	#VALUE!	#VALUE!
ENSG00000231996	NA	0	NA	NA	NA	#VALUE!	#VALUE!
ENSG00000232003	NA	0	NA	NA	NA	#VALUE!	#VALUE!
ENSG00000232009	NA	0	NA	NA	NA	#VALUE!	#VALUE!
ENSG00000232015	NA	0	NA	NA	NA	#VALUE!	#VALUE!
ENSG00000232027	NA	0	NA	NA	NA	#VALUE!	#VALUE!
ENSG00000232031	NA	0	NA	NA	NA	#VALUE!	#VALUE!
ENSG00000232035	NA	0	NA	NA	NA	#VALUE!	#VALUE!
ENSG00000232039	NA	0	NA	NA	NA	#VALUE!	#VALUE!
ENSG00000232050	NA	0	NA	NA	NA	#VALUE!	#VALUE!
ENSG00000232068	NA	0	NA	NA	NA	#VALUE!	#VALUE!
ENSG00000232072	NA	0	NA	NA	NA	#VALUE!	#VALUE!
ENSG00000232086	NA	0	NA	NA	NA	#VALUE!	#VALUE!
ENSG00000232089	NA	0	NA	NA	NA	#VALUE!	#VALUE!
ENSG00000232090	NA	0	NA	NA	NA	#VALUE!	#VALUE!
ENSG00000232091	NA	0	NA	NA	NA	#VALUE!	#VALUE!
ENSG00000232096	NA	0	NA	NA	NA	#VALUE!	#VALUE!
ENSG00000232105	NA	0	NA	NA	NA	#VALUE!	#VALUE!
ENSG00000232111	NA	0	NA	NA	NA	#VALUE!	#VALUE!
ENSG00000232115	NA	0	NA	NA	NA	#VALUE!	#VALUE!
ENSG00000232118	NA	0	NA	NA	NA	#VALUE!	#VALUE!
ENSG00000232120	NA	0	NA	NA	NA	#VALUE!	#VALUE!
ENSG00000232121	NA	0	NA	NA	NA	#VALUE!	#VALUE!
ENSG00000232135	NA	0	NA	NA	NA	#VALUE!	#VALUE!
ENSG00000232136	NA	0	NA	NA	NA	#VALUE!	#VALUE!
ENSG00000232142	NA	0	NA	NA	NA	#VALUE!	#VALUE!
ENSG00000232144	NA	0	NA	NA	NA	#VALUE!	#VALUE!
ENSG00000232153	NA	0	NA	NA	NA	#VALUE!	#VALUE!
ENSG00000232155	NA	0	NA	NA	NA	#VALUE!	#VALUE!
ENSG00000232161	NA	0	NA	NA	NA	#VALUE!	#VALUE!
ENSG00000232167	NA	0	NA	NA	NA	#VALUE!	#VALUE!
ENSG00000232173	NA	0	NA	NA	NA	#VALUE!	#VALUE!
ENSG00000232183	NA	0	NA	NA	NA	#VALUE!	#VALUE!
ENSG00000232184	NA	0	NA	NA	NA	#VALUE!	#VALUE!
ENSG00000232193	NA	0	NA	NA	NA	#VALUE!	#VALUE!
ENSG00000232200	NA	0	NA	NA	NA	#VALUE!	#VALUE!
ENSG00000232202	NA	0	NA	NA	NA	#VALUE!	#VALUE!
ENSG00000232204	NA	0	NA	NA	NA	#VALUE!	#VALUE!
ENSG00000232205	NA	0	NA	NA	NA	#VALUE!	#VALUE!
ENSG00000232208	NA	0	NA	NA	NA	#VALUE!	#VALUE!
ENSG00000232211	NA	0	NA	NA	NA	#VALUE!	#VALUE!
ENSG00000232212	NA	0	NA	NA	NA	#VALUE!	#VALUE!
ENSG00000232218	NA	0	NA	NA	NA	#VALUE!	#VALUE!
ENSG00000232230	NA	0	NA	NA	NA	#VALUE!	#VALUE!
ENSG00000232235	NA	0	NA	NA	NA	#VALUE!	#VALUE!
ENSG00000232238	NA	0	NA	NA	NA	#VALUE!	#VALUE!
ENSG00000232239	NA	0	NA	NA	NA	#VALUE!	#VALUE!
ENSG00000232240	NA	0	NA	NA	NA	#VALUE!	#VALUE!
ENSG00000232242	NA	0	NA	NA	NA	#VALUE!	#VALUE!
ENSG00000232245	NA	0	NA	NA	NA	#VALUE!	#VALUE!
ENSG00000232249	NA	0	NA	NA	NA	#VALUE!	#VALUE!
ENSG00000232252	NA	0	NA	NA	NA	#VALUE!	#VALUE!
ENSG00000232259	NA	0	NA	NA	NA	#VALUE!	#VALUE!
ENSG00000232273	NA	0	NA	NA	NA	#VALUE!	#VALUE!
ENSG00000232281	NA	0	NA	NA	NA	#VALUE!	#VALUE!
ENSG00000232286	NA	0	NA	NA	NA	#VALUE!	#VALUE!
ENSG00000232290	NA	0	NA	NA	NA	#VALUE!	#VALUE!
ENSG00000232296	NA	0	NA	NA	NA	#VALUE!	#VALUE!
ENSG00000232299	NA	0	NA	NA	NA	#VALUE!	#VALUE!
ENSG00000232305	NA	0	NA	NA	NA	#VALUE!	#VALUE!
ENSG00000232309	NA	0	NA	NA	NA	#VALUE!	#VALUE!
ENSG00000232314	NA	0	NA	NA	NA	#VALUE!	#VALUE!
ENSG00000232328	NA	0	NA	NA	NA	#VALUE!	#VALUE!
ENSG00000232342	NA	0	NA	NA	NA	#VALUE!	#VALUE!
ENSG00000232349	NA	0	NA	NA	NA	#VALUE!	#VALUE!
ENSG00000232350	NA	0	NA	NA	NA	#VALUE!	#VALUE!
ENSG00000232353	NA	0	NA	NA	NA	#VALUE!	#VALUE!
ENSG00000232354	NA	0	NA	NA	NA	#VALUE!	#VALUE!
ENSG00000232355	NA	0	NA	NA	NA	#VALUE!	#VALUE!
ENSG00000232359	NA	0	NA	NA	NA	#VALUE!	#VALUE!
ENSG00000232363	NA	0	NA	NA	NA	#VALUE!	#VALUE!
ENSG00000232369	NA	0	NA	NA	NA	#VALUE!	#VALUE!
ENSG00000232370	NA	0	NA	NA	NA	#VALUE!	#VALUE!
ENSG00000232394	NA	0	NA	NA	NA	#VALUE!	#VALUE!
ENSG00000232407	NA	0	NA	NA	NA	#VALUE!	#VALUE!
ENSG00000232409	NA	0	NA	NA	NA	#VALUE!	#VALUE!
ENSG00000232413	NA	0	NA	NA	NA	#VALUE!	#VALUE!
ENSG00000232418	NA	0	NA	NA	NA	#VALUE!	#VALUE!
ENSG00000232422	NA	0	NA	NA	NA	#VALUE!	#VALUE!
ENSG00000232431	NA	0	NA	NA	NA	#VALUE!	#VALUE!
ENSG00000232436	NA	0	NA	NA	NA	#VALUE!	#VALUE!
ENSG00000232437	NA	0	NA	NA	NA	#VALUE!	#VALUE!
ENSG00000232446	NA	0	NA	NA	NA	#VALUE!	#VALUE!
ENSG00000232455	NA	0	NA	NA	NA	#VALUE!	#VALUE!
ENSG00000232464	NA	0	NA	NA	NA	#VALUE!	#VALUE!
ENSG00000232465	NA	0	NA	NA	NA	#VALUE!	#VALUE!
ENSG00000232467	NA	0	NA	NA	NA	#VALUE!	#VALUE!
ENSG00000232471	NA	0	NA	NA	NA	#VALUE!	#VALUE!
ENSG00000232474	NA	0	NA	NA	NA	#VALUE!	#VALUE!
ENSG00000232482	NA	0	NA	NA	NA	#VALUE!	#VALUE!
ENSG00000232487	NA	0	NA	NA	NA	#VALUE!	#VALUE!
ENSG00000232497	NA	0	NA	NA	NA	#VALUE!	#VALUE!
ENSG00000232500	NA	0	NA	NA	NA	#VALUE!	#VALUE!
ENSG00000232512	NA	0	NA	NA	NA	#VALUE!	#VALUE!
ENSG00000232515	NA	0	NA	NA	NA	#VALUE!	#VALUE!
ENSG00000232518	NA	0	NA	NA	NA	#VALUE!	#VALUE!
ENSG00000232522	NA	0	NA	NA	NA	#VALUE!	#VALUE!
ENSG00000232525	NA	0	NA	NA	NA	#VALUE!	#VALUE!
ENSG00000232529	NA	0	NA	NA	NA	#VALUE!	#VALUE!
ENSG00000232535	NA	0	NA	NA	NA	#VALUE!	#VALUE!
ENSG00000232542	NA	0	NA	NA	NA	#VALUE!	#VALUE!
ENSG00000232554	NA	0	NA	NA	NA	#VALUE!	#VALUE!
ENSG00000232555	NA	0	NA	NA	NA	#VALUE!	#VALUE!
ENSG00000232557	NA	0	NA	NA	NA	#VALUE!	#VALUE!
ENSG00000232568	NA	0	NA	NA	NA	#VALUE!	#VALUE!
ENSG00000232576	NA	0	NA	NA	NA	#VALUE!	#VALUE!
ENSG00000232585	NA	0	NA	NA	NA	#VALUE!	#VALUE!
ENSG00000232594	NA	0	NA	NA	NA	#VALUE!	#VALUE!
ENSG00000232595	NA	0	NA	NA	NA	#VALUE!	#VALUE!
ENSG00000232604	NA	0	NA	NA	NA	#VALUE!	#VALUE!
ENSG00000232605	NA	0	NA	NA	NA	#VALUE!	#VALUE!
ENSG00000232606	NA	0	NA	NA	NA	#VALUE!	#VALUE!
ENSG00000232608	NA	0	NA	NA	NA	#VALUE!	#VALUE!
ENSG00000232610	NA	0	NA	NA	NA	#VALUE!	#VALUE!
ENSG00000232614	NA	0	NA	NA	NA	#VALUE!	#VALUE!
ENSG00000232617	NA	0	NA	NA	NA	#VALUE!	#VALUE!
ENSG00000232622	NA	0	NA	NA	NA	#VALUE!	#VALUE!
ENSG00000232627	NA	0	NA	NA	NA	#VALUE!	#VALUE!
ENSG00000232634	NA	0	NA	NA	NA	#VALUE!	#VALUE!
ENSG00000232638	NA	0	NA	NA	NA	#VALUE!	#VALUE!
ENSG00000232644	NA	0	NA	NA	NA	#VALUE!	#VALUE!
ENSG00000232646	NA	0	NA	NA	NA	#VALUE!	#VALUE!
ENSG00000232647	NA	0	NA	NA	NA	#VALUE!	#VALUE!
ENSG00000232658	NA	0	NA	NA	NA	#VALUE!	#VALUE!
ENSG00000232663	NA	0	NA	NA	NA	#VALUE!	#VALUE!
ENSG00000232664	NA	0	NA	NA	NA	#VALUE!	#VALUE!
ENSG00000232665	NA	0	NA	NA	NA	#VALUE!	#VALUE!
ENSG00000232668	NA	0	NA	NA	NA	#VALUE!	#VALUE!
ENSG00000232687	NA	0	NA	NA	NA	#VALUE!	#VALUE!
ENSG00000232690	NA	0	NA	NA	NA	#VALUE!	#VALUE!
ENSG00000232696	NA	0	NA	NA	NA	#VALUE!	#VALUE!
ENSG00000232701	NA	0	NA	NA	NA	#VALUE!	#VALUE!
ENSG00000232709	NA	0	NA	NA	NA	#VALUE!	#VALUE!
ENSG00000232717	NA	0	NA	NA	NA	#VALUE!	#VALUE!
ENSG00000232722	NA	0	NA	NA	NA	#VALUE!	#VALUE!
ENSG00000232728	NA	0	NA	NA	NA	#VALUE!	#VALUE!
ENSG00000232730	NA	0	NA	NA	NA	#VALUE!	#VALUE!
ENSG00000232738	NA	0	NA	NA	NA	#VALUE!	#VALUE!
ENSG00000232739	NA	0	NA	NA	NA	#VALUE!	#VALUE!
ENSG00000232743	NA	0	NA	NA	NA	#VALUE!	#VALUE!
ENSG00000232747	NA	0	NA	NA	NA	#VALUE!	#VALUE!
ENSG00000232762	NA	0	NA	NA	NA	#VALUE!	#VALUE!
ENSG00000232765	NA	0	NA	NA	NA	#VALUE!	#VALUE!
ENSG00000232768	NA	0	NA	NA	NA	#VALUE!	#VALUE!
ENSG00000232771	NA	0	NA	NA	NA	#VALUE!	#VALUE!
ENSG00000232775	NA	0	NA	NA	NA	#VALUE!	#VALUE!
ENSG00000232777	NA	0	NA	NA	NA	#VALUE!	#VALUE!
ENSG00000232786	NA	0	NA	NA	NA	#VALUE!	#VALUE!
ENSG00000232789	NA	0	NA	NA	NA	#VALUE!	#VALUE!
ENSG00000232791	NA	0	NA	NA	NA	#VALUE!	#VALUE!
ENSG00000232793	NA	0	NA	NA	NA	#VALUE!	#VALUE!
ENSG00000232797	NA	0	NA	NA	NA	#VALUE!	#VALUE!
ENSG00000232799	NA	0	NA	NA	NA	#VALUE!	#VALUE!
ENSG00000232805	NA	0	NA	NA	NA	#VALUE!	#VALUE!
ENSG00000232809	NA	0	NA	NA	NA	#VALUE!	#VALUE!
ENSG00000232813	NA	0	NA	NA	NA	#VALUE!	#VALUE!
ENSG00000232823	NA	0	NA	NA	NA	#VALUE!	#VALUE!
ENSG00000232824	NA	0	NA	NA	NA	#VALUE!	#VALUE!
ENSG00000232834	NA	0	NA	NA	NA	#VALUE!	#VALUE!
ENSG00000232835	NA	0	NA	NA	NA	#VALUE!	#VALUE!
ENSG00000232845	NA	0	NA	NA	NA	#VALUE!	#VALUE!
ENSG00000232849	NA	0	NA	NA	NA	#VALUE!	#VALUE!
ENSG00000232851	NA	0	NA	NA	NA	#VALUE!	#VALUE!
ENSG00000232857	NA	0	NA	NA	NA	#VALUE!	#VALUE!
ENSG00000232873	NA	0	NA	NA	NA	#VALUE!	#VALUE!
ENSG00000232875	NA	0	NA	NA	NA	#VALUE!	#VALUE!
ENSG00000232879	NA	0	NA	NA	NA	#VALUE!	#VALUE!
ENSG00000232885	NA	0	NA	NA	NA	#VALUE!	#VALUE!
ENSG00000232886	NA	0	NA	NA	NA	#VALUE!	#VALUE!
ENSG00000232887	NA	0	NA	NA	NA	#VALUE!	#VALUE!
ENSG00000232895	NA	0	NA	NA	NA	#VALUE!	#VALUE!
ENSG00000232896	NA	0	NA	NA	NA	#VALUE!	#VALUE!
ENSG00000232897	NA	0	NA	NA	NA	#VALUE!	#VALUE!
ENSG00000232899	NA	0	NA	NA	NA	#VALUE!	#VALUE!
ENSG00000232909	NA	0	NA	NA	NA	#VALUE!	#VALUE!
ENSG00000232914	NA	0	NA	NA	NA	#VALUE!	#VALUE!
ENSG00000232915	NA	0	NA	NA	NA	#VALUE!	#VALUE!
ENSG00000232916	NA	0	NA	NA	NA	#VALUE!	#VALUE!
ENSG00000232917	NA	0	NA	NA	NA	#VALUE!	#VALUE!
ENSG00000232925	NA	0	NA	NA	NA	#VALUE!	#VALUE!
ENSG00000232928	NA	0	NA	NA	NA	#VALUE!	#VALUE!
ENSG00000232935	NA	0	NA	NA	NA	#VALUE!	#VALUE!
ENSG00000232943	NA	0	NA	NA	NA	#VALUE!	#VALUE!
ENSG00000232944	NA	0	NA	NA	NA	#VALUE!	#VALUE!
ENSG00000232947	NA	0	NA	NA	NA	#VALUE!	#VALUE!
ENSG00000232950	NA	0	NA	NA	NA	#VALUE!	#VALUE!
ENSG00000232958	NA	0	NA	NA	NA	#VALUE!	#VALUE!
ENSG00000232959	NA	0	NA	NA	NA	#VALUE!	#VALUE!
ENSG00000232969	NA	0	NA	NA	NA	#VALUE!	#VALUE!
ENSG00000232970	NA	0	NA	NA	NA	#VALUE!	#VALUE!
ENSG00000232971	NA	0	NA	NA	NA	#VALUE!	#VALUE!
ENSG00000232978	NA	0	NA	NA	NA	#VALUE!	#VALUE!
ENSG00000232979	NA	0	NA	NA	NA	#VALUE!	#VALUE!
ENSG00000232985	NA	0	NA	NA	NA	#VALUE!	#VALUE!
ENSG00000232986	NA	0	NA	NA	NA	#VALUE!	#VALUE!
ENSG00000232989	NA	0	NA	NA	NA	#VALUE!	#VALUE!
ENSG00000232999	NA	0	NA	NA	NA	#VALUE!	#VALUE!
ENSG00000233003	NA	0	NA	NA	NA	#VALUE!	#VALUE!
ENSG00000233007	NA	0	NA	NA	NA	#VALUE!	#VALUE!
ENSG00000233010	NA	0	NA	NA	NA	#VALUE!	#VALUE!
ENSG00000233011	NA	0	NA	NA	NA	#VALUE!	#VALUE!
ENSG00000233021	NA	0	NA	NA	NA	#VALUE!	#VALUE!
ENSG00000233028	NA	0	NA	NA	NA	#VALUE!	#VALUE!
ENSG00000233036	NA	0	NA	NA	NA	#VALUE!	#VALUE!
ENSG00000233037	NA	0	NA	NA	NA	#VALUE!	#VALUE!
ENSG00000233044	NA	0	NA	NA	NA	#VALUE!	#VALUE!
ENSG00000233047	NA	0	NA	NA	NA	#VALUE!	#VALUE!
ENSG00000233055	NA	0	NA	NA	NA	#VALUE!	#VALUE!
ENSG00000233069	NA	0	NA	NA	NA	#VALUE!	#VALUE!
ENSG00000233078	NA	0	NA	NA	NA	#VALUE!	#VALUE!
ENSG00000233080	NA	0	NA	NA	NA	#VALUE!	#VALUE!
ENSG00000233082	NA	0	NA	NA	NA	#VALUE!	#VALUE!
ENSG00000233096	NA	0	NA	NA	NA	#VALUE!	#VALUE!
ENSG00000233103	NA	0	NA	NA	NA	#VALUE!	#VALUE!
ENSG00000233105	NA	0	NA	NA	NA	#VALUE!	#VALUE!
ENSG00000233118	NA	0	NA	NA	NA	#VALUE!	#VALUE!
ENSG00000233126	NA	0	NA	NA	NA	#VALUE!	#VALUE!
ENSG00000233129	NA	0	NA	NA	NA	#VALUE!	#VALUE!
ENSG00000233139	NA	0	NA	NA	NA	#VALUE!	#VALUE!
ENSG00000233162	NA	0	NA	NA	NA	#VALUE!	#VALUE!
ENSG00000233179	NA	0	NA	NA	NA	#VALUE!	#VALUE!
ENSG00000233189	NA	0	NA	NA	NA	#VALUE!	#VALUE!
ENSG00000233197	NA	0	NA	NA	NA	#VALUE!	#VALUE!
ENSG00000233211	NA	0	NA	NA	NA	#VALUE!	#VALUE!
ENSG00000233217	NA	0	NA	NA	NA	#VALUE!	#VALUE!
ENSG00000233219	NA	0	NA	NA	NA	#VALUE!	#VALUE!
ENSG00000233234	NA	0	NA	NA	NA	#VALUE!	#VALUE!
ENSG00000233235	NA	0	NA	NA	NA	#VALUE!	#VALUE!
ENSG00000233243	NA	0	NA	NA	NA	#VALUE!	#VALUE!
ENSG00000233258	NA	0	NA	NA	NA	#VALUE!	#VALUE!
ENSG00000233259	NA	0	NA	NA	NA	#VALUE!	#VALUE!
ENSG00000233261	NA	0	NA	NA	NA	#VALUE!	#VALUE!
ENSG00000233263	NA	0	NA	NA	NA	#VALUE!	#VALUE!
ENSG00000233268	NA	0	NA	NA	NA	#VALUE!	#VALUE!
ENSG00000233271	NA	0	NA	NA	NA	#VALUE!	#VALUE!
ENSG00000233272	NA	0	NA	NA	NA	#VALUE!	#VALUE!
ENSG00000233275	NA	0	NA	NA	NA	#VALUE!	#VALUE!
ENSG00000233292	NA	0	NA	NA	NA	#VALUE!	#VALUE!
ENSG00000233299	NA	0	NA	NA	NA	#VALUE!	#VALUE!
ENSG00000233307	NA	0	NA	NA	NA	#VALUE!	#VALUE!
ENSG00000233313	NA	0	NA	NA	NA	#VALUE!	#VALUE!
ENSG00000233318	NA	0	NA	NA	NA	#VALUE!	#VALUE!
ENSG00000233333	NA	0	NA	NA	NA	#VALUE!	#VALUE!
ENSG00000233336	NA	0	NA	NA	NA	#VALUE!	#VALUE!
ENSG00000233339	NA	0	NA	NA	NA	#VALUE!	#VALUE!
ENSG00000233349	NA	0	NA	NA	NA	#VALUE!	#VALUE!
ENSG00000233351	NA	0	NA	NA	NA	#VALUE!	#VALUE!
ENSG00000233352	NA	0	NA	NA	NA	#VALUE!	#VALUE!
ENSG00000233357	NA	0	NA	NA	NA	#VALUE!	#VALUE!
ENSG00000233359	NA	0	NA	NA	NA	#VALUE!	#VALUE!
ENSG00000233363	NA	0	NA	NA	NA	#VALUE!	#VALUE!
ENSG00000233366	NA	0	NA	NA	NA	#VALUE!	#VALUE!
ENSG00000233367	NA	0	NA	NA	NA	#VALUE!	#VALUE!
ENSG00000233372	NA	0	NA	NA	NA	#VALUE!	#VALUE!
ENSG00000233387	NA	0	NA	NA	NA	#VALUE!	#VALUE!
ENSG00000233402	NA	0	NA	NA	NA	#VALUE!	#VALUE!
ENSG00000233407	NA	0	NA	NA	NA	#VALUE!	#VALUE!
ENSG00000233410	NA	0	NA	NA	NA	#VALUE!	#VALUE!
ENSG00000233411	NA	0	NA	NA	NA	#VALUE!	#VALUE!
ENSG00000233417	NA	0	NA	NA	NA	#VALUE!	#VALUE!
ENSG00000233419	NA	0	NA	NA	NA	#VALUE!	#VALUE!
ENSG00000233423	NA	0	NA	NA	NA	#VALUE!	#VALUE!
ENSG00000233424	NA	0	NA	NA	NA	#VALUE!	#VALUE!
ENSG00000233437	NA	0	NA	NA	NA	#VALUE!	#VALUE!
ENSG00000233440	NA	0	NA	NA	NA	#VALUE!	#VALUE!
ENSG00000233442	NA	0	NA	NA	NA	#VALUE!	#VALUE!
ENSG00000233444	NA	0	NA	NA	NA	#VALUE!	#VALUE!
ENSG00000233447	NA	0	NA	NA	NA	#VALUE!	#VALUE!
ENSG00000233454	NA	0	NA	NA	NA	#VALUE!	#VALUE!
ENSG00000233455	NA	0	NA	NA	NA	#VALUE!	#VALUE!
ENSG00000233456	NA	0	NA	NA	NA	#VALUE!	#VALUE!
ENSG00000233460	NA	0	NA	NA	NA	#VALUE!	#VALUE!
ENSG00000233464	NA	0	NA	NA	NA	#VALUE!	#VALUE!
ENSG00000233470	NA	0	NA	NA	NA	#VALUE!	#VALUE!
ENSG00000233472	NA	0	NA	NA	NA	#VALUE!	#VALUE!
ENSG00000233479	NA	0	NA	NA	NA	#VALUE!	#VALUE!
ENSG00000233480	NA	0	NA	NA	NA	#VALUE!	#VALUE!
ENSG00000233482	NA	0	NA	NA	NA	#VALUE!	#VALUE!
ENSG00000233484	NA	0	NA	NA	NA	#VALUE!	#VALUE!
ENSG00000233487	NA	0	NA	NA	NA	#VALUE!	#VALUE!
ENSG00000233491	NA	0	NA	NA	NA	#VALUE!	#VALUE!
ENSG00000233499	NA	0	NA	NA	NA	#VALUE!	#VALUE!
ENSG00000233511	NA	0	NA	NA	NA	#VALUE!	#VALUE!
ENSG00000233519	NA	0	NA	NA	NA	#VALUE!	#VALUE!
ENSG00000233526	NA	0	NA	NA	NA	#VALUE!	#VALUE!
ENSG00000233528	NA	0	NA	NA	NA	#VALUE!	#VALUE!
ENSG00000233529	NA	0	NA	NA	NA	#VALUE!	#VALUE!
ENSG00000233535	NA	0	NA	NA	NA	#VALUE!	#VALUE!
ENSG00000233537	NA	0	NA	NA	NA	#VALUE!	#VALUE!
ENSG00000233538	NA	0	NA	NA	NA	#VALUE!	#VALUE!
ENSG00000233541	NA	0	NA	NA	NA	#VALUE!	#VALUE!
ENSG00000233545	NA	0	NA	NA	NA	#VALUE!	#VALUE!
ENSG00000233548	NA	0	NA	NA	NA	#VALUE!	#VALUE!
ENSG00000233549	NA	0	NA	NA	NA	#VALUE!	#VALUE!
ENSG00000233551	NA	0	NA	NA	NA	#VALUE!	#VALUE!
ENSG00000233553	NA	0	NA	NA	NA	#VALUE!	#VALUE!
ENSG00000233557	NA	0	NA	NA	NA	#VALUE!	#VALUE!
ENSG00000233574	NA	0	NA	NA	NA	#VALUE!	#VALUE!
ENSG00000233575	NA	0	NA	NA	NA	#VALUE!	#VALUE!
ENSG00000233576	NA	0	NA	NA	NA	#VALUE!	#VALUE!
ENSG00000233578	NA	0	NA	NA	NA	#VALUE!	#VALUE!
ENSG00000233583	NA	0	NA	NA	NA	#VALUE!	#VALUE!
ENSG00000233601	NA	0	NA	NA	NA	#VALUE!	#VALUE!
ENSG00000233609	NA	0	NA	NA	NA	#VALUE!	#VALUE!
ENSG00000233614	NA	0	NA	NA	NA	#VALUE!	#VALUE!
ENSG00000233616	NA	0	NA	NA	NA	#VALUE!	#VALUE!
ENSG00000233619	NA	0	NA	NA	NA	#VALUE!	#VALUE!
ENSG00000233625	NA	0	NA	NA	NA	#VALUE!	#VALUE!
ENSG00000233626	NA	0	NA	NA	NA	#VALUE!	#VALUE!
ENSG00000233632	NA	0	NA	NA	NA	#VALUE!	#VALUE!
ENSG00000233635	NA	0	NA	NA	NA	#VALUE!	#VALUE!
ENSG00000233645	NA	0	NA	NA	NA	#VALUE!	#VALUE!
ENSG00000233648	NA	0	NA	NA	NA	#VALUE!	#VALUE!
ENSG00000233651	NA	0	NA	NA	NA	#VALUE!	#VALUE!
ENSG00000233652	NA	0	NA	NA	NA	#VALUE!	#VALUE!
ENSG00000233653	NA	0	NA	NA	NA	#VALUE!	#VALUE!
ENSG00000233659	NA	0	NA	NA	NA	#VALUE!	#VALUE!
ENSG00000233661	NA	0	NA	NA	NA	#VALUE!	#VALUE!
ENSG00000233664	NA	0	NA	NA	NA	#VALUE!	#VALUE!
ENSG00000233665	NA	0	NA	NA	NA	#VALUE!	#VALUE!
ENSG00000233674	NA	0	NA	NA	NA	#VALUE!	#VALUE!
ENSG00000233677	NA	0	NA	NA	NA	#VALUE!	#VALUE!
ENSG00000233683	NA	0	NA	NA	NA	#VALUE!	#VALUE!
ENSG00000233691	NA	0	NA	NA	NA	#VALUE!	#VALUE!
ENSG00000233699	NA	0	NA	NA	NA	#VALUE!	#VALUE!
ENSG00000233703	NA	0	NA	NA	NA	#VALUE!	#VALUE!
ENSG00000233711	NA	0	NA	NA	NA	#VALUE!	#VALUE!
ENSG00000233712	NA	0	NA	NA	NA	#VALUE!	#VALUE!
ENSG00000233713	NA	0	NA	NA	NA	#VALUE!	#VALUE!
ENSG00000233714	NA	0	NA	NA	NA	#VALUE!	#VALUE!
ENSG00000233716	NA	0	NA	NA	NA	#VALUE!	#VALUE!
ENSG00000233717	NA	0	NA	NA	NA	#VALUE!	#VALUE!
ENSG00000233720	NA	0	NA	NA	NA	#VALUE!	#VALUE!
ENSG00000233727	NA	0	NA	NA	NA	#VALUE!	#VALUE!
ENSG00000233732	NA	0	NA	NA	NA	#VALUE!	#VALUE!
ENSG00000233733	NA	0	NA	NA	NA	#VALUE!	#VALUE!
ENSG00000233737	NA	0	NA	NA	NA	#VALUE!	#VALUE!
ENSG00000233740	NA	0	NA	NA	NA	#VALUE!	#VALUE!
ENSG00000233751	NA	0	NA	NA	NA	#VALUE!	#VALUE!
ENSG00000233755	NA	0	NA	NA	NA	#VALUE!	#VALUE!
ENSG00000233782	NA	0	NA	NA	NA	#VALUE!	#VALUE!
ENSG00000233792	NA	0	NA	NA	NA	#VALUE!	#VALUE!
ENSG00000233805	NA	0	NA	NA	NA	#VALUE!	#VALUE!
ENSG00000233807	NA	0	NA	NA	NA	#VALUE!	#VALUE!
ENSG00000233810	NA	0	NA	NA	NA	#VALUE!	#VALUE!
ENSG00000233821	NA	0	NA	NA	NA	#VALUE!	#VALUE!
ENSG00000233823	NA	0	NA	NA	NA	#VALUE!	#VALUE!
ENSG00000233827	NA	0	NA	NA	NA	#VALUE!	#VALUE!
ENSG00000233829	NA	0	NA	NA	NA	#VALUE!	#VALUE!
ENSG00000233832	NA	0	NA	NA	NA	#VALUE!	#VALUE!
ENSG00000233835	NA	0	NA	NA	NA	#VALUE!	#VALUE!
ENSG00000233838	NA	0	NA	NA	NA	#VALUE!	#VALUE!
ENSG00000233842	NA	0	NA	NA	NA	#VALUE!	#VALUE!
ENSG00000233843	NA	0	NA	NA	NA	#VALUE!	#VALUE!
ENSG00000233845	NA	0	NA	NA	NA	#VALUE!	#VALUE!
ENSG00000233847	NA	0	NA	NA	NA	#VALUE!	#VALUE!
ENSG00000233848	NA	0	NA	NA	NA	#VALUE!	#VALUE!
ENSG00000233850	NA	0	NA	NA	NA	#VALUE!	#VALUE!
ENSG00000233851	NA	0	NA	NA	NA	#VALUE!	#VALUE!
ENSG00000233858	NA	0	NA	NA	NA	#VALUE!	#VALUE!
ENSG00000233861	NA	0	NA	NA	NA	#VALUE!	#VALUE!
ENSG00000233866	NA	0	NA	NA	NA	#VALUE!	#VALUE!
ENSG00000233872	NA	0	NA	NA	NA	#VALUE!	#VALUE!
ENSG00000233877	NA	0	NA	NA	NA	#VALUE!	#VALUE!
ENSG00000233880	NA	0	NA	NA	NA	#VALUE!	#VALUE!
ENSG00000233884	NA	0	NA	NA	NA	#VALUE!	#VALUE!
ENSG00000233891	NA	0	NA	NA	NA	#VALUE!	#VALUE!
ENSG00000233902	NA	0	NA	NA	NA	#VALUE!	#VALUE!
ENSG00000233915	NA	0	NA	NA	NA	#VALUE!	#VALUE!
ENSG00000233918	NA	0	NA	NA	NA	#VALUE!	#VALUE!
ENSG00000233919	NA	0	NA	NA	NA	#VALUE!	#VALUE!
ENSG00000233920	NA	0	NA	NA	NA	#VALUE!	#VALUE!
ENSG00000233933	NA	0	NA	NA	NA	#VALUE!	#VALUE!
ENSG00000233934	NA	0	NA	NA	NA	#VALUE!	#VALUE!
ENSG00000233941	NA	0	NA	NA	NA	#VALUE!	#VALUE!
ENSG00000233943	NA	0	NA	NA	NA	#VALUE!	#VALUE!
ENSG00000233944	NA	0	NA	NA	NA	#VALUE!	#VALUE!
ENSG00000233952	NA	0	NA	NA	NA	#VALUE!	#VALUE!
ENSG00000233953	NA	0	NA	NA	NA	#VALUE!	#VALUE!
ENSG00000233960	NA	0	NA	NA	NA	#VALUE!	#VALUE!
ENSG00000233962	NA	0	NA	NA	NA	#VALUE!	#VALUE!
ENSG00000233963	NA	0	NA	NA	NA	#VALUE!	#VALUE!
ENSG00000233969	NA	0	NA	NA	NA	#VALUE!	#VALUE!
ENSG00000233979	NA	0	NA	NA	NA	#VALUE!	#VALUE!
ENSG00000233980	NA	0	NA	NA	NA	#VALUE!	#VALUE!
ENSG00000233990	NA	0	NA	NA	NA	#VALUE!	#VALUE!
ENSG00000233998	NA	0	NA	NA	NA	#VALUE!	#VALUE!
ENSG00000233999	NA	0	NA	NA	NA	#VALUE!	#VALUE!
ENSG00000234001	NA	0	NA	NA	NA	#VALUE!	#VALUE!
ENSG00000234008	NA	0	NA	NA	NA	#VALUE!	#VALUE!
ENSG00000234016	NA	0	NA	NA	NA	#VALUE!	#VALUE!
ENSG00000234019	NA	0	NA	NA	NA	#VALUE!	#VALUE!
ENSG00000234021	NA	0	NA	NA	NA	#VALUE!	#VALUE!
ENSG00000234025	NA	0	NA	NA	NA	#VALUE!	#VALUE!
ENSG00000234034	NA	0	NA	NA	NA	#VALUE!	#VALUE!
ENSG00000234041	NA	0	NA	NA	NA	#VALUE!	#VALUE!
ENSG00000234042	NA	0	NA	NA	NA	#VALUE!	#VALUE!
ENSG00000234044	NA	0	NA	NA	NA	#VALUE!	#VALUE!
ENSG00000234050	NA	0	NA	NA	NA	#VALUE!	#VALUE!
ENSG00000234055	NA	0	NA	NA	NA	#VALUE!	#VALUE!
ENSG00000234060	NA	0	NA	NA	NA	#VALUE!	#VALUE!
ENSG00000234062	NA	0	NA	NA	NA	#VALUE!	#VALUE!
ENSG00000234064	NA	0	NA	NA	NA	#VALUE!	#VALUE!
ENSG00000234084	NA	0	NA	NA	NA	#VALUE!	#VALUE!
ENSG00000234085	NA	0	NA	NA	NA	#VALUE!	#VALUE!
ENSG00000234087	NA	0	NA	NA	NA	#VALUE!	#VALUE!
ENSG00000234091	NA	0	NA	NA	NA	#VALUE!	#VALUE!
ENSG00000234099	NA	0	NA	NA	NA	#VALUE!	#VALUE!
ENSG00000234102	NA	0	NA	NA	NA	#VALUE!	#VALUE!
ENSG00000234105	NA	0	NA	NA	NA	#VALUE!	#VALUE!
ENSG00000234107	NA	0	NA	NA	NA	#VALUE!	#VALUE!
ENSG00000234108	NA	0	NA	NA	NA	#VALUE!	#VALUE!
ENSG00000234116	NA	0	NA	NA	NA	#VALUE!	#VALUE!
ENSG00000234117	NA	0	NA	NA	NA	#VALUE!	#VALUE!
ENSG00000234119	NA	0	NA	NA	NA	#VALUE!	#VALUE!
ENSG00000234120	NA	0	NA	NA	NA	#VALUE!	#VALUE!
ENSG00000234121	NA	0	NA	NA	NA	#VALUE!	#VALUE!
ENSG00000234122	NA	0	NA	NA	NA	#VALUE!	#VALUE!
ENSG00000234124	NA	0	NA	NA	NA	#VALUE!	#VALUE!
ENSG00000234142	NA	0	NA	NA	NA	#VALUE!	#VALUE!
ENSG00000234149	NA	0	NA	NA	NA	#VALUE!	#VALUE!
ENSG00000234159	NA	0	NA	NA	NA	#VALUE!	#VALUE!
ENSG00000234168	NA	0	NA	NA	NA	#VALUE!	#VALUE!
ENSG00000234169	NA	0	NA	NA	NA	#VALUE!	#VALUE!
ENSG00000234170	NA	0	NA	NA	NA	#VALUE!	#VALUE!
ENSG00000234172	NA	0	NA	NA	NA	#VALUE!	#VALUE!
ENSG00000234174	NA	0	NA	NA	NA	#VALUE!	#VALUE!
ENSG00000234175	NA	0	NA	NA	NA	#VALUE!	#VALUE!
ENSG00000234185	NA	0	NA	NA	NA	#VALUE!	#VALUE!
ENSG00000234189	NA	0	NA	NA	NA	#VALUE!	#VALUE!
ENSG00000234190	NA	0	NA	NA	NA	#VALUE!	#VALUE!
ENSG00000234193	NA	0	NA	NA	NA	#VALUE!	#VALUE!
ENSG00000234200	NA	0	NA	NA	NA	#VALUE!	#VALUE!
ENSG00000234204	NA	0	NA	NA	NA	#VALUE!	#VALUE!
ENSG00000234208	NA	0	NA	NA	NA	#VALUE!	#VALUE!
ENSG00000234217	NA	0	NA	NA	NA	#VALUE!	#VALUE!
ENSG00000234232	NA	0	NA	NA	NA	#VALUE!	#VALUE!
ENSG00000234259	NA	0	NA	NA	NA	#VALUE!	#VALUE!
ENSG00000234262	NA	0	NA	NA	NA	#VALUE!	#VALUE!
ENSG00000234267	NA	0	NA	NA	NA	#VALUE!	#VALUE!
ENSG00000234272	NA	0	NA	NA	NA	#VALUE!	#VALUE!
ENSG00000234273	NA	0	NA	NA	NA	#VALUE!	#VALUE!
ENSG00000234274	NA	0	NA	NA	NA	#VALUE!	#VALUE!
ENSG00000234275	NA	0	NA	NA	NA	#VALUE!	#VALUE!
ENSG00000234279	NA	0	NA	NA	NA	#VALUE!	#VALUE!
ENSG00000234304	NA	0	NA	NA	NA	#VALUE!	#VALUE!
ENSG00000234340	NA	0	NA	NA	NA	#VALUE!	#VALUE!
ENSG00000234349	NA	0	NA	NA	NA	#VALUE!	#VALUE!
ENSG00000234356	NA	0	NA	NA	NA	#VALUE!	#VALUE!
ENSG00000234360	NA	0	NA	NA	NA	#VALUE!	#VALUE!
ENSG00000234361	NA	0	NA	NA	NA	#VALUE!	#VALUE!
ENSG00000234378	NA	0	NA	NA	NA	#VALUE!	#VALUE!
ENSG00000234379	NA	0	NA	NA	NA	#VALUE!	#VALUE!
ENSG00000234381	NA	0	NA	NA	NA	#VALUE!	#VALUE!
ENSG00000234382	NA	0	NA	NA	NA	#VALUE!	#VALUE!
ENSG00000234384	NA	0	NA	NA	NA	#VALUE!	#VALUE!
ENSG00000234388	NA	0	NA	NA	NA	#VALUE!	#VALUE!
ENSG00000234389	NA	0	NA	NA	NA	#VALUE!	#VALUE!
ENSG00000234391	NA	0	NA	NA	NA	#VALUE!	#VALUE!
ENSG00000234398	NA	0	NA	NA	NA	#VALUE!	#VALUE!
ENSG00000234402	NA	0	NA	NA	NA	#VALUE!	#VALUE!
ENSG00000234406	NA	0	NA	NA	NA	#VALUE!	#VALUE!
ENSG00000234421	NA	0	NA	NA	NA	#VALUE!	#VALUE!
ENSG00000234427	NA	0	NA	NA	NA	#VALUE!	#VALUE!
ENSG00000234428	NA	0	NA	NA	NA	#VALUE!	#VALUE!
ENSG00000234436	NA	0	NA	NA	NA	#VALUE!	#VALUE!
ENSG00000234441	NA	0	NA	NA	NA	#VALUE!	#VALUE!
ENSG00000234442	NA	0	NA	NA	NA	#VALUE!	#VALUE!
ENSG00000234445	NA	0	NA	NA	NA	#VALUE!	#VALUE!
ENSG00000234446	NA	0	NA	NA	NA	#VALUE!	#VALUE!
ENSG00000234448	NA	0	NA	NA	NA	#VALUE!	#VALUE!
ENSG00000234451	NA	0	NA	NA	NA	#VALUE!	#VALUE!
ENSG00000234455	NA	0	NA	NA	NA	#VALUE!	#VALUE!
ENSG00000234457	NA	0	NA	NA	NA	#VALUE!	#VALUE!
ENSG00000234459	NA	0	NA	NA	NA	#VALUE!	#VALUE!
ENSG00000234460	NA	0	NA	NA	NA	#VALUE!	#VALUE!
ENSG00000234467	NA	0	NA	NA	NA	#VALUE!	#VALUE!
ENSG00000234471	NA	0	NA	NA	NA	#VALUE!	#VALUE!
ENSG00000234479	NA	0	NA	NA	NA	#VALUE!	#VALUE!
ENSG00000234484	NA	0	NA	NA	NA	#VALUE!	#VALUE!
ENSG00000234489	NA	0	NA	NA	NA	#VALUE!	#VALUE!
ENSG00000234496	NA	0	NA	NA	NA	#VALUE!	#VALUE!
ENSG00000234522	NA	0	NA	NA	NA	#VALUE!	#VALUE!
ENSG00000234529	NA	0	NA	NA	NA	#VALUE!	#VALUE!
ENSG00000234538	NA	0	NA	NA	NA	#VALUE!	#VALUE!
ENSG00000234542	NA	0	NA	NA	NA	#VALUE!	#VALUE!
ENSG00000234548	NA	0	NA	NA	NA	#VALUE!	#VALUE!
ENSG00000234551	NA	0	NA	NA	NA	#VALUE!	#VALUE!
ENSG00000234556	NA	0	NA	NA	NA	#VALUE!	#VALUE!
ENSG00000234562	NA	0	NA	NA	NA	#VALUE!	#VALUE!
ENSG00000234564	NA	0	NA	NA	NA	#VALUE!	#VALUE!
ENSG00000234565	NA	0	NA	NA	NA	#VALUE!	#VALUE!
ENSG00000234569	NA	0	NA	NA	NA	#VALUE!	#VALUE!
ENSG00000234570	NA	0	NA	NA	NA	#VALUE!	#VALUE!
ENSG00000234571	NA	0	NA	NA	NA	#VALUE!	#VALUE!
ENSG00000234579	NA	0	NA	NA	NA	#VALUE!	#VALUE!
ENSG00000234588	NA	0	NA	NA	NA	#VALUE!	#VALUE!
ENSG00000234590	NA	0	NA	NA	NA	#VALUE!	#VALUE!
ENSG00000234604	NA	0	NA	NA	NA	#VALUE!	#VALUE!
ENSG00000234613	NA	0	NA	NA	NA	#VALUE!	#VALUE!
ENSG00000234620	NA	0	NA	NA	NA	#VALUE!	#VALUE!
ENSG00000234622	NA	0	NA	NA	NA	#VALUE!	#VALUE!
ENSG00000234624	NA	0	NA	NA	NA	#VALUE!	#VALUE!
ENSG00000234625	NA	0	NA	NA	NA	#VALUE!	#VALUE!
ENSG00000234638	NA	0	NA	NA	NA	#VALUE!	#VALUE!
ENSG00000234640	NA	0	NA	NA	NA	#VALUE!	#VALUE!
ENSG00000234644	NA	0	NA	NA	NA	#VALUE!	#VALUE!
ENSG00000234646	NA	0	NA	NA	NA	#VALUE!	#VALUE!
ENSG00000234658	NA	0	NA	NA	NA	#VALUE!	#VALUE!
ENSG00000234660	NA	0	NA	NA	NA	#VALUE!	#VALUE!
ENSG00000234675	NA	0	NA	NA	NA	#VALUE!	#VALUE!
ENSG00000234680	NA	0	NA	NA	NA	#VALUE!	#VALUE!
ENSG00000234683	NA	0	NA	NA	NA	#VALUE!	#VALUE!
ENSG00000234686	NA	0	NA	NA	NA	#VALUE!	#VALUE!
ENSG00000234703	NA	0	NA	NA	NA	#VALUE!	#VALUE!
ENSG00000234706	NA	0	NA	NA	NA	#VALUE!	#VALUE!
ENSG00000234712	NA	0	NA	NA	NA	#VALUE!	#VALUE!
ENSG00000234713	NA	0	NA	NA	NA	#VALUE!	#VALUE!
ENSG00000234714	NA	0	NA	NA	NA	#VALUE!	#VALUE!
ENSG00000234716	NA	0	NA	NA	NA	#VALUE!	#VALUE!
ENSG00000234717	NA	0	NA	NA	NA	#VALUE!	#VALUE!
ENSG00000234730	NA	0	NA	NA	NA	#VALUE!	#VALUE!
ENSG00000234748	NA	0	NA	NA	NA	#VALUE!	#VALUE!
ENSG00000234758	NA	0	NA	NA	NA	#VALUE!	#VALUE!
ENSG00000234761	NA	0	NA	NA	NA	#VALUE!	#VALUE!
ENSG00000234766	NA	0	NA	NA	NA	#VALUE!	#VALUE!
ENSG00000234767	NA	0	NA	NA	NA	#VALUE!	#VALUE!
ENSG00000234768	NA	0	NA	NA	NA	#VALUE!	#VALUE!
ENSG00000234770	NA	0	NA	NA	NA	#VALUE!	#VALUE!
ENSG00000234784	NA	0	NA	NA	NA	#VALUE!	#VALUE!
ENSG00000234791	NA	0	NA	NA	NA	#VALUE!	#VALUE!
ENSG00000234803	NA	0	NA	NA	NA	#VALUE!	#VALUE!
ENSG00000234811	NA	0	NA	NA	NA	#VALUE!	#VALUE!
ENSG00000234812	NA	0	NA	NA	NA	#VALUE!	#VALUE!
ENSG00000234813	NA	0	NA	NA	NA	#VALUE!	#VALUE!
ENSG00000234819	NA	0	NA	NA	NA	#VALUE!	#VALUE!
ENSG00000234821	NA	0	NA	NA	NA	#VALUE!	#VALUE!
ENSG00000234830	NA	0	NA	NA	NA	#VALUE!	#VALUE!
ENSG00000234844	NA	0	NA	NA	NA	#VALUE!	#VALUE!
ENSG00000234860	NA	0	NA	NA	NA	#VALUE!	#VALUE!
ENSG00000234862	NA	0	NA	NA	NA	#VALUE!	#VALUE!
ENSG00000234863	NA	0	NA	NA	NA	#VALUE!	#VALUE!
ENSG00000234872	NA	0	NA	NA	NA	#VALUE!	#VALUE!
ENSG00000234877	NA	0	NA	NA	NA	#VALUE!	#VALUE!
ENSG00000234881	NA	0	NA	NA	NA	#VALUE!	#VALUE!
ENSG00000234886	NA	0	NA	NA	NA	#VALUE!	#VALUE!
ENSG00000234888	NA	0	NA	NA	NA	#VALUE!	#VALUE!
ENSG00000234890	NA	0	NA	NA	NA	#VALUE!	#VALUE!
ENSG00000234894	NA	0	NA	NA	NA	#VALUE!	#VALUE!
ENSG00000234895	NA	0	NA	NA	NA	#VALUE!	#VALUE!
ENSG00000234898	NA	0	NA	NA	NA	#VALUE!	#VALUE!
ENSG00000234900	NA	0	NA	NA	NA	#VALUE!	#VALUE!
ENSG00000234903	NA	0	NA	NA	NA	#VALUE!	#VALUE!
ENSG00000234907	NA	0	NA	NA	NA	#VALUE!	#VALUE!
ENSG00000234913	NA	0	NA	NA	NA	#VALUE!	#VALUE!
ENSG00000234915	NA	0	NA	NA	NA	#VALUE!	#VALUE!
ENSG00000234918	NA	0	NA	NA	NA	#VALUE!	#VALUE!
ENSG00000234921	NA	0	NA	NA	NA	#VALUE!	#VALUE!
ENSG00000234922	NA	0	NA	NA	NA	#VALUE!	#VALUE!
ENSG00000234931	NA	0	NA	NA	NA	#VALUE!	#VALUE!
ENSG00000234932	NA	0	NA	NA	NA	#VALUE!	#VALUE!
ENSG00000234937	NA	0	NA	NA	NA	#VALUE!	#VALUE!
ENSG00000234938	NA	0	NA	NA	NA	#VALUE!	#VALUE!
ENSG00000234940	NA	0	NA	NA	NA	#VALUE!	#VALUE!
ENSG00000234941	NA	0	NA	NA	NA	#VALUE!	#VALUE!
ENSG00000234943	NA	0	NA	NA	NA	#VALUE!	#VALUE!
ENSG00000234967	NA	0	NA	NA	NA	#VALUE!	#VALUE!
ENSG00000234977	NA	0	NA	NA	NA	#VALUE!	#VALUE!
ENSG00000234986	NA	0	NA	NA	NA	#VALUE!	#VALUE!
ENSG00000234999	NA	0	NA	NA	NA	#VALUE!	#VALUE!
ENSG00000235004	NA	0	NA	NA	NA	#VALUE!	#VALUE!
ENSG00000235005	NA	0	NA	NA	NA	#VALUE!	#VALUE!
ENSG00000235011	NA	0	NA	NA	NA	#VALUE!	#VALUE!
ENSG00000235014	NA	0	NA	NA	NA	#VALUE!	#VALUE!
ENSG00000235015	NA	0	NA	NA	NA	#VALUE!	#VALUE!
ENSG00000235020	NA	0	NA	NA	NA	#VALUE!	#VALUE!
ENSG00000235032	NA	0	NA	NA	NA	#VALUE!	#VALUE!
ENSG00000235035	NA	0	NA	NA	NA	#VALUE!	#VALUE!
ENSG00000235040	NA	0	NA	NA	NA	#VALUE!	#VALUE!
ENSG00000235050	NA	0	NA	NA	NA	#VALUE!	#VALUE!
ENSG00000235056	NA	0	NA	NA	NA	#VALUE!	#VALUE!
ENSG00000235060	NA	0	NA	NA	NA	#VALUE!	#VALUE!
ENSG00000235062	NA	0	NA	NA	NA	#VALUE!	#VALUE!
ENSG00000235069	NA	0	NA	NA	NA	#VALUE!	#VALUE!
ENSG00000235070	NA	0	NA	NA	NA	#VALUE!	#VALUE!
ENSG00000235083	NA	0	NA	NA	NA	#VALUE!	#VALUE!
ENSG00000235085	NA	0	NA	NA	NA	#VALUE!	#VALUE!
ENSG00000235094	NA	0	NA	NA	NA	#VALUE!	#VALUE!
ENSG00000235096	NA	0	NA	NA	NA	#VALUE!	#VALUE!
ENSG00000235099	NA	0	NA	NA	NA	#VALUE!	#VALUE!
ENSG00000235102	NA	0	NA	NA	NA	#VALUE!	#VALUE!
ENSG00000235108	NA	0	NA	NA	NA	#VALUE!	#VALUE!
ENSG00000235115	NA	0	NA	NA	NA	#VALUE!	#VALUE!
ENSG00000235120	NA	0	NA	NA	NA	#VALUE!	#VALUE!
ENSG00000235129	NA	0	NA	NA	NA	#VALUE!	#VALUE!
ENSG00000235137	NA	0	NA	NA	NA	#VALUE!	#VALUE!
ENSG00000235140	NA	0	NA	NA	NA	#VALUE!	#VALUE!
ENSG00000235141	NA	0	NA	NA	NA	#VALUE!	#VALUE!
ENSG00000235147	NA	0	NA	NA	NA	#VALUE!	#VALUE!
ENSG00000235148	NA	0	NA	NA	NA	#VALUE!	#VALUE!
ENSG00000235150	NA	0	NA	NA	NA	#VALUE!	#VALUE!
ENSG00000235152	NA	0	NA	NA	NA	#VALUE!	#VALUE!
ENSG00000235156	NA	0	NA	NA	NA	#VALUE!	#VALUE!
ENSG00000235158	NA	0	NA	NA	NA	#VALUE!	#VALUE!
ENSG00000235166	NA	0	NA	NA	NA	#VALUE!	#VALUE!
ENSG00000235168	NA	0	NA	NA	NA	#VALUE!	#VALUE!
ENSG00000235181	NA	0	NA	NA	NA	#VALUE!	#VALUE!
ENSG00000235182	NA	0	NA	NA	NA	#VALUE!	#VALUE!
ENSG00000235186	NA	0	NA	NA	NA	#VALUE!	#VALUE!
ENSG00000235190	NA	0	NA	NA	NA	#VALUE!	#VALUE!
ENSG00000235198	NA	0	NA	NA	NA	#VALUE!	#VALUE!
ENSG00000235201	NA	0	NA	NA	NA	#VALUE!	#VALUE!
ENSG00000235208	NA	0	NA	NA	NA	#VALUE!	#VALUE!
ENSG00000235211	NA	0	NA	NA	NA	#VALUE!	#VALUE!
ENSG00000235218	NA	0	NA	NA	NA	#VALUE!	#VALUE!
ENSG00000235219	NA	0	NA	NA	NA	#VALUE!	#VALUE!
ENSG00000235224	NA	0	NA	NA	NA	#VALUE!	#VALUE!
ENSG00000235232	NA	0	NA	NA	NA	#VALUE!	#VALUE!
ENSG00000235239	NA	0	NA	NA	NA	#VALUE!	#VALUE!
ENSG00000235240	NA	0	NA	NA	NA	#VALUE!	#VALUE!
ENSG00000235243	NA	0	NA	NA	NA	#VALUE!	#VALUE!
ENSG00000235253	NA	0	NA	NA	NA	#VALUE!	#VALUE!
ENSG00000235266	NA	0	NA	NA	NA	#VALUE!	#VALUE!
ENSG00000235278	NA	0	NA	NA	NA	#VALUE!	#VALUE!
ENSG00000235279	NA	0	NA	NA	NA	#VALUE!	#VALUE!
ENSG00000235282	NA	0	NA	NA	NA	#VALUE!	#VALUE!
ENSG00000235289	NA	0	NA	NA	NA	#VALUE!	#VALUE!
ENSG00000235303	NA	0	NA	NA	NA	#VALUE!	#VALUE!
ENSG00000235308	NA	0	NA	NA	NA	#VALUE!	#VALUE!
ENSG00000235312	NA	0	NA	NA	NA	#VALUE!	#VALUE!
ENSG00000235321	NA	0	NA	NA	NA	#VALUE!	#VALUE!
ENSG00000235323	NA	0	NA	NA	NA	#VALUE!	#VALUE!
ENSG00000235325	NA	0	NA	NA	NA	#VALUE!	#VALUE!
ENSG00000235338	NA	0	NA	NA	NA	#VALUE!	#VALUE!
ENSG00000235339	NA	0	NA	NA	NA	#VALUE!	#VALUE!
ENSG00000235347	NA	0	NA	NA	NA	#VALUE!	#VALUE!
ENSG00000235349	NA	0	NA	NA	NA	#VALUE!	#VALUE!
ENSG00000235350	NA	0	NA	NA	NA	#VALUE!	#VALUE!
ENSG00000235352	NA	0	NA	NA	NA	#VALUE!	#VALUE!
ENSG00000235356	NA	0	NA	NA	NA	#VALUE!	#VALUE!
ENSG00000235361	NA	0	NA	NA	NA	#VALUE!	#VALUE!
ENSG00000235382	NA	0	NA	NA	NA	#VALUE!	#VALUE!
ENSG00000235389	NA	0	NA	NA	NA	#VALUE!	#VALUE!
ENSG00000235390	NA	0	NA	NA	NA	#VALUE!	#VALUE!
ENSG00000235399	NA	0	NA	NA	NA	#VALUE!	#VALUE!
ENSG00000235403	NA	0	NA	NA	NA	#VALUE!	#VALUE!
ENSG00000235415	NA	0	NA	NA	NA	#VALUE!	#VALUE!
ENSG00000235422	NA	0	NA	NA	NA	#VALUE!	#VALUE!
ENSG00000235424	NA	0	NA	NA	NA	#VALUE!	#VALUE!
ENSG00000235425	NA	0	NA	NA	NA	#VALUE!	#VALUE!
ENSG00000235427	NA	0	NA	NA	NA	#VALUE!	#VALUE!
ENSG00000235431	NA	0	NA	NA	NA	#VALUE!	#VALUE!
ENSG00000235432	NA	0	NA	NA	NA	#VALUE!	#VALUE!
ENSG00000235435	NA	0	NA	NA	NA	#VALUE!	#VALUE!
ENSG00000235436	NA	0	NA	NA	NA	#VALUE!	#VALUE!
ENSG00000235438	NA	0	NA	NA	NA	#VALUE!	#VALUE!
ENSG00000235445	NA	0	NA	NA	NA	#VALUE!	#VALUE!
ENSG00000235451	NA	0	NA	NA	NA	#VALUE!	#VALUE!
ENSG00000235463	NA	0	NA	NA	NA	#VALUE!	#VALUE!
ENSG00000235464	NA	0	NA	NA	NA	#VALUE!	#VALUE!
ENSG00000235469	NA	0	NA	NA	NA	#VALUE!	#VALUE!
ENSG00000235479	NA	0	NA	NA	NA	#VALUE!	#VALUE!
ENSG00000235483	NA	0	NA	NA	NA	#VALUE!	#VALUE!
ENSG00000235494	NA	0	NA	NA	NA	#VALUE!	#VALUE!
ENSG00000235499	NA	0	NA	NA	NA	#VALUE!	#VALUE!
ENSG00000235503	NA	0	NA	NA	NA	#VALUE!	#VALUE!
ENSG00000235505	NA	0	NA	NA	NA	#VALUE!	#VALUE!
ENSG00000235511	NA	0	NA	NA	NA	#VALUE!	#VALUE!
ENSG00000235514	NA	0	NA	NA	NA	#VALUE!	#VALUE!
ENSG00000235525	NA	0	NA	NA	NA	#VALUE!	#VALUE!
ENSG00000235526	NA	0	NA	NA	NA	#VALUE!	#VALUE!
ENSG00000235533	NA	0	NA	NA	NA	#VALUE!	#VALUE!
ENSG00000235534	NA	0	NA	NA	NA	#VALUE!	#VALUE!
ENSG00000235549	NA	0	NA	NA	NA	#VALUE!	#VALUE!
ENSG00000235572	NA	0	NA	NA	NA	#VALUE!	#VALUE!
ENSG00000235575	NA	0	NA	NA	NA	#VALUE!	#VALUE!
ENSG00000235579	NA	0	NA	NA	NA	#VALUE!	#VALUE!
ENSG00000235581	NA	0	NA	NA	NA	#VALUE!	#VALUE!
ENSG00000235583	NA	0	NA	NA	NA	#VALUE!	#VALUE!
ENSG00000235592	NA	0	NA	NA	NA	#VALUE!	#VALUE!
ENSG00000235594	NA	0	NA	NA	NA	#VALUE!	#VALUE!
ENSG00000235595	NA	0	NA	NA	NA	#VALUE!	#VALUE!
ENSG00000235610	NA	0	NA	NA	NA	#VALUE!	#VALUE!
ENSG00000235612	NA	0	NA	NA	NA	#VALUE!	#VALUE!
ENSG00000235616	NA	0	NA	NA	NA	#VALUE!	#VALUE!
ENSG00000235617	NA	0	NA	NA	NA	#VALUE!	#VALUE!
ENSG00000235620	NA	0	NA	NA	NA	#VALUE!	#VALUE!
ENSG00000235625	NA	0	NA	NA	NA	#VALUE!	#VALUE!
ENSG00000235628	NA	0	NA	NA	NA	#VALUE!	#VALUE!
ENSG00000235635	NA	0	NA	NA	NA	#VALUE!	#VALUE!
ENSG00000235637	NA	0	NA	NA	NA	#VALUE!	#VALUE!
ENSG00000235645	NA	0	NA	NA	NA	#VALUE!	#VALUE!
ENSG00000235647	NA	0	NA	NA	NA	#VALUE!	#VALUE!
ENSG00000235656	NA	0	NA	NA	NA	#VALUE!	#VALUE!
ENSG00000235679	NA	0	NA	NA	NA	#VALUE!	#VALUE!
ENSG00000235685	NA	0	NA	NA	NA	#VALUE!	#VALUE!
ENSG00000235687	NA	0	NA	NA	NA	#VALUE!	#VALUE!
ENSG00000235689	NA	0	NA	NA	NA	#VALUE!	#VALUE!
ENSG00000235705	NA	0	NA	NA	NA	#VALUE!	#VALUE!
ENSG00000235717	NA	0	NA	NA	NA	#VALUE!	#VALUE!
ENSG00000235728	NA	0	NA	NA	NA	#VALUE!	#VALUE!
ENSG00000235729	NA	0	NA	NA	NA	#VALUE!	#VALUE!
ENSG00000235738	NA	0	NA	NA	NA	#VALUE!	#VALUE!
ENSG00000235742	NA	0	NA	NA	NA	#VALUE!	#VALUE!
ENSG00000235743	NA	0	NA	NA	NA	#VALUE!	#VALUE!
ENSG00000235756	NA	0	NA	NA	NA	#VALUE!	#VALUE!
ENSG00000235759	NA	0	NA	NA	NA	#VALUE!	#VALUE!
ENSG00000235763	NA	0	NA	NA	NA	#VALUE!	#VALUE!
ENSG00000235774	NA	0	NA	NA	NA	#VALUE!	#VALUE!
ENSG00000235775	NA	0	NA	NA	NA	#VALUE!	#VALUE!
ENSG00000235782	NA	0	NA	NA	NA	#VALUE!	#VALUE!
ENSG00000235785	NA	0	NA	NA	NA	#VALUE!	#VALUE!
ENSG00000235787	NA	0	NA	NA	NA	#VALUE!	#VALUE!
ENSG00000235797	NA	0	NA	NA	NA	#VALUE!	#VALUE!
ENSG00000235804	NA	0	NA	NA	NA	#VALUE!	#VALUE!
ENSG00000235810	NA	0	NA	NA	NA	#VALUE!	#VALUE!
ENSG00000235811	NA	0	NA	NA	NA	#VALUE!	#VALUE!
ENSG00000235818	NA	0	NA	NA	NA	#VALUE!	#VALUE!
ENSG00000235819	NA	0	NA	NA	NA	#VALUE!	#VALUE!
ENSG00000235820	NA	0	NA	NA	NA	#VALUE!	#VALUE!
ENSG00000235827	NA	0	NA	NA	NA	#VALUE!	#VALUE!
ENSG00000235840	NA	0	NA	NA	NA	#VALUE!	#VALUE!
ENSG00000235843	NA	0	NA	NA	NA	#VALUE!	#VALUE!
ENSG00000235845	NA	0	NA	NA	NA	#VALUE!	#VALUE!
ENSG00000235857	NA	0	NA	NA	NA	#VALUE!	#VALUE!
ENSG00000235858	NA	0	NA	NA	NA	#VALUE!	#VALUE!
ENSG00000235861	NA	0	NA	NA	NA	#VALUE!	#VALUE!
ENSG00000235862	NA	0	NA	NA	NA	#VALUE!	#VALUE!
ENSG00000235868	NA	0	NA	NA	NA	#VALUE!	#VALUE!
ENSG00000235880	NA	0	NA	NA	NA	#VALUE!	#VALUE!
ENSG00000235886	NA	0	NA	NA	NA	#VALUE!	#VALUE!
ENSG00000235887	NA	0	NA	NA	NA	#VALUE!	#VALUE!
ENSG00000235895	NA	0	NA	NA	NA	#VALUE!	#VALUE!
ENSG00000235924	NA	0	NA	NA	NA	#VALUE!	#VALUE!
ENSG00000235926	NA	0	NA	NA	NA	#VALUE!	#VALUE!
ENSG00000235929	NA	0	NA	NA	NA	#VALUE!	#VALUE!
ENSG00000235930	NA	0	NA	NA	NA	#VALUE!	#VALUE!
ENSG00000235932	NA	0	NA	NA	NA	#VALUE!	#VALUE!
ENSG00000235937	NA	0	NA	NA	NA	#VALUE!	#VALUE!
ENSG00000235939	NA	0	NA	NA	NA	#VALUE!	#VALUE!
ENSG00000235943	NA	0	NA	NA	NA	#VALUE!	#VALUE!
ENSG00000235945	NA	0	NA	NA	NA	#VALUE!	#VALUE!
ENSG00000235955	NA	0	NA	NA	NA	#VALUE!	#VALUE!
ENSG00000235959	NA	0	NA	NA	NA	#VALUE!	#VALUE!
ENSG00000235964	NA	0	NA	NA	NA	#VALUE!	#VALUE!
ENSG00000235965	NA	0	NA	NA	NA	#VALUE!	#VALUE!
ENSG00000235967	NA	0	NA	NA	NA	#VALUE!	#VALUE!
ENSG00000235981	NA	0	NA	NA	NA	#VALUE!	#VALUE!
ENSG00000235988	NA	0	NA	NA	NA	#VALUE!	#VALUE!
ENSG00000235991	NA	0	NA	NA	NA	#VALUE!	#VALUE!
ENSG00000235992	NA	0	NA	NA	NA	#VALUE!	#VALUE!
ENSG00000235993	NA	0	NA	NA	NA	#VALUE!	#VALUE!
ENSG00000236003	NA	0	NA	NA	NA	#VALUE!	#VALUE!
ENSG00000236005	NA	0	NA	NA	NA	#VALUE!	#VALUE!
ENSG00000236009	NA	0	NA	NA	NA	#VALUE!	#VALUE!
ENSG00000236012	NA	0	NA	NA	NA	#VALUE!	#VALUE!
ENSG00000236022	NA	0	NA	NA	NA	#VALUE!	#VALUE!
ENSG00000236025	NA	0	NA	NA	NA	#VALUE!	#VALUE!
ENSG00000236026	NA	0	NA	NA	NA	#VALUE!	#VALUE!
ENSG00000236031	NA	0	NA	NA	NA	#VALUE!	#VALUE!
ENSG00000236046	NA	0	NA	NA	NA	#VALUE!	#VALUE!
ENSG00000236054	NA	0	NA	NA	NA	#VALUE!	#VALUE!
ENSG00000236056	NA	0	NA	NA	NA	#VALUE!	#VALUE!
ENSG00000236062	NA	0	NA	NA	NA	#VALUE!	#VALUE!
ENSG00000236065	NA	0	NA	NA	NA	#VALUE!	#VALUE!
ENSG00000236068	NA	0	NA	NA	NA	#VALUE!	#VALUE!
ENSG00000236075	NA	0	NA	NA	NA	#VALUE!	#VALUE!
ENSG00000236080	NA	0	NA	NA	NA	#VALUE!	#VALUE!
ENSG00000236102	NA	0	NA	NA	NA	#VALUE!	#VALUE!
ENSG00000236105	NA	0	NA	NA	NA	#VALUE!	#VALUE!
ENSG00000236115	NA	0	NA	NA	NA	#VALUE!	#VALUE!
ENSG00000236118	NA	0	NA	NA	NA	#VALUE!	#VALUE!
ENSG00000236119	NA	0	NA	NA	NA	#VALUE!	#VALUE!
ENSG00000236121	NA	0	NA	NA	NA	#VALUE!	#VALUE!
ENSG00000236123	NA	0	NA	NA	NA	#VALUE!	#VALUE!
ENSG00000236124	NA	0	NA	NA	NA	#VALUE!	#VALUE!
ENSG00000236145	NA	0	NA	NA	NA	#VALUE!	#VALUE!
ENSG00000236151	NA	0	NA	NA	NA	#VALUE!	#VALUE!
ENSG00000236160	NA	0	NA	NA	NA	#VALUE!	#VALUE!
ENSG00000236162	NA	0	NA	NA	NA	#VALUE!	#VALUE!
ENSG00000236164	NA	0	NA	NA	NA	#VALUE!	#VALUE!
ENSG00000236168	NA	0	NA	NA	NA	#VALUE!	#VALUE!
ENSG00000236176	NA	0	NA	NA	NA	#VALUE!	#VALUE!
ENSG00000236187	NA	0	NA	NA	NA	#VALUE!	#VALUE!
ENSG00000236190	NA	0	NA	NA	NA	#VALUE!	#VALUE!
ENSG00000236208	NA	0	NA	NA	NA	#VALUE!	#VALUE!
ENSG00000236217	NA	0	NA	NA	NA	#VALUE!	#VALUE!
ENSG00000236226	NA	0	NA	NA	NA	#VALUE!	#VALUE!
ENSG00000236231	NA	0	NA	NA	NA	#VALUE!	#VALUE!
ENSG00000236234	NA	0	NA	NA	NA	#VALUE!	#VALUE!
ENSG00000236235	NA	0	NA	NA	NA	#VALUE!	#VALUE!
ENSG00000236240	NA	0	NA	NA	NA	#VALUE!	#VALUE!
ENSG00000236244	NA	0	NA	NA	NA	#VALUE!	#VALUE!
ENSG00000236246	NA	0	NA	NA	NA	#VALUE!	#VALUE!
ENSG00000236252	NA	0	NA	NA	NA	#VALUE!	#VALUE!
ENSG00000236253	NA	0	NA	NA	NA	#VALUE!	#VALUE!
ENSG00000236258	NA	0	NA	NA	NA	#VALUE!	#VALUE!
ENSG00000236261	NA	0	NA	NA	NA	#VALUE!	#VALUE!
ENSG00000236274	NA	0	NA	NA	NA	#VALUE!	#VALUE!
ENSG00000236277	NA	0	NA	NA	NA	#VALUE!	#VALUE!
ENSG00000236278	NA	0	NA	NA	NA	#VALUE!	#VALUE!
ENSG00000236292	NA	0	NA	NA	NA	#VALUE!	#VALUE!
ENSG00000236295	NA	0	NA	NA	NA	#VALUE!	#VALUE!
ENSG00000236304	NA	0	NA	NA	NA	#VALUE!	#VALUE!
ENSG00000236312	NA	0	NA	NA	NA	#VALUE!	#VALUE!
ENSG00000236323	NA	0	NA	NA	NA	#VALUE!	#VALUE!
ENSG00000236327	NA	0	NA	NA	NA	#VALUE!	#VALUE!
ENSG00000236332	NA	0	NA	NA	NA	#VALUE!	#VALUE!
ENSG00000236335	NA	0	NA	NA	NA	#VALUE!	#VALUE!
ENSG00000236343	NA	0	NA	NA	NA	#VALUE!	#VALUE!
ENSG00000236355	NA	0	NA	NA	NA	#VALUE!	#VALUE!
ENSG00000236356	NA	0	NA	NA	NA	#VALUE!	#VALUE!
ENSG00000236365	NA	0	NA	NA	NA	#VALUE!	#VALUE!
ENSG00000236372	NA	0	NA	NA	NA	#VALUE!	#VALUE!
ENSG00000236375	NA	0	NA	NA	NA	#VALUE!	#VALUE!
ENSG00000236376	NA	0	NA	NA	NA	#VALUE!	#VALUE!
ENSG00000236378	NA	0	NA	NA	NA	#VALUE!	#VALUE!
ENSG00000236379	NA	0	NA	NA	NA	#VALUE!	#VALUE!
ENSG00000236380	NA	0	NA	NA	NA	#VALUE!	#VALUE!
ENSG00000236386	NA	0	NA	NA	NA	#VALUE!	#VALUE!
ENSG00000236387	NA	0	NA	NA	NA	#VALUE!	#VALUE!
ENSG00000236388	NA	0	NA	NA	NA	#VALUE!	#VALUE!
ENSG00000236389	NA	0	NA	NA	NA	#VALUE!	#VALUE!
ENSG00000236390	NA	0	NA	NA	NA	#VALUE!	#VALUE!
ENSG00000236405	NA	0	NA	NA	NA	#VALUE!	#VALUE!
ENSG00000236407	NA	0	NA	NA	NA	#VALUE!	#VALUE!
ENSG00000236408	NA	0	NA	NA	NA	#VALUE!	#VALUE!
ENSG00000236414	NA	0	NA	NA	NA	#VALUE!	#VALUE!
ENSG00000236420	NA	0	NA	NA	NA	#VALUE!	#VALUE!
ENSG00000236429	NA	0	NA	NA	NA	#VALUE!	#VALUE!
ENSG00000236430	NA	0	NA	NA	NA	#VALUE!	#VALUE!
ENSG00000236431	NA	0	NA	NA	NA	#VALUE!	#VALUE!
ENSG00000236440	NA	0	NA	NA	NA	#VALUE!	#VALUE!
ENSG00000236442	NA	0	NA	NA	NA	#VALUE!	#VALUE!
ENSG00000236447	NA	0	NA	NA	NA	#VALUE!	#VALUE!
ENSG00000236450	NA	0	NA	NA	NA	#VALUE!	#VALUE!
ENSG00000236457	NA	0	NA	NA	NA	#VALUE!	#VALUE!
ENSG00000236473	NA	0	NA	NA	NA	#VALUE!	#VALUE!
ENSG00000236476	NA	0	NA	NA	NA	#VALUE!	#VALUE!
ENSG00000236477	NA	0	NA	NA	NA	#VALUE!	#VALUE!
ENSG00000236478	NA	0	NA	NA	NA	#VALUE!	#VALUE!
ENSG00000236504	NA	0	NA	NA	NA	#VALUE!	#VALUE!
ENSG00000236505	NA	0	NA	NA	NA	#VALUE!	#VALUE!
ENSG00000236510	NA	0	NA	NA	NA	#VALUE!	#VALUE!
ENSG00000236525	NA	0	NA	NA	NA	#VALUE!	#VALUE!
ENSG00000236531	NA	0	NA	NA	NA	#VALUE!	#VALUE!
ENSG00000236535	NA	0	NA	NA	NA	#VALUE!	#VALUE!
ENSG00000236538	NA	0	NA	NA	NA	#VALUE!	#VALUE!
ENSG00000236545	NA	0	NA	NA	NA	#VALUE!	#VALUE!
ENSG00000236549	NA	0	NA	NA	NA	#VALUE!	#VALUE!
ENSG00000236550	NA	0	NA	NA	NA	#VALUE!	#VALUE!
ENSG00000236555	NA	0	NA	NA	NA	#VALUE!	#VALUE!
ENSG00000236556	NA	0	NA	NA	NA	#VALUE!	#VALUE!
ENSG00000236569	NA	0	NA	NA	NA	#VALUE!	#VALUE!
ENSG00000236571	NA	0	NA	NA	NA	#VALUE!	#VALUE!
ENSG00000236580	NA	0	NA	NA	NA	#VALUE!	#VALUE!
ENSG00000236591	NA	0	NA	NA	NA	#VALUE!	#VALUE!
ENSG00000236592	NA	0	NA	NA	NA	#VALUE!	#VALUE!
ENSG00000236596	NA	0	NA	NA	NA	#VALUE!	#VALUE!
ENSG00000236599	NA	0	NA	NA	NA	#VALUE!	#VALUE!
ENSG00000236601	NA	0	NA	NA	NA	#VALUE!	#VALUE!
ENSG00000236604	NA	0	NA	NA	NA	#VALUE!	#VALUE!
ENSG00000236605	NA	0	NA	NA	NA	#VALUE!	#VALUE!
ENSG00000236606	NA	0	NA	NA	NA	#VALUE!	#VALUE!
ENSG00000236612	NA	0	NA	NA	NA	#VALUE!	#VALUE!
ENSG00000236615	NA	0	NA	NA	NA	#VALUE!	#VALUE!
ENSG00000236616	NA	0	NA	NA	NA	#VALUE!	#VALUE!
ENSG00000236620	NA	0	NA	NA	NA	#VALUE!	#VALUE!
ENSG00000236627	NA	0	NA	NA	NA	#VALUE!	#VALUE!
ENSG00000236634	NA	0	NA	NA	NA	#VALUE!	#VALUE!
ENSG00000236638	NA	0	NA	NA	NA	#VALUE!	#VALUE!
ENSG00000236646	NA	0	NA	NA	NA	#VALUE!	#VALUE!
ENSG00000236647	NA	0	NA	NA	NA	#VALUE!	#VALUE!
ENSG00000236654	NA	0	NA	NA	NA	#VALUE!	#VALUE!
ENSG00000236658	NA	0	NA	NA	NA	#VALUE!	#VALUE!
ENSG00000236663	NA	0	NA	NA	NA	#VALUE!	#VALUE!
ENSG00000236664	NA	0	NA	NA	NA	#VALUE!	#VALUE!
ENSG00000236665	NA	0	NA	NA	NA	#VALUE!	#VALUE!
ENSG00000236666	NA	0	NA	NA	NA	#VALUE!	#VALUE!
ENSG00000236681	NA	0	NA	NA	NA	#VALUE!	#VALUE!
ENSG00000236687	NA	0	NA	NA	NA	#VALUE!	#VALUE!
ENSG00000236690	NA	0	NA	NA	NA	#VALUE!	#VALUE!
ENSG00000236691	NA	0	NA	NA	NA	#VALUE!	#VALUE!
ENSG00000236692	NA	0	NA	NA	NA	#VALUE!	#VALUE!
ENSG00000236703	NA	0	NA	NA	NA	#VALUE!	#VALUE!
ENSG00000236712	NA	0	NA	NA	NA	#VALUE!	#VALUE!
ENSG00000236713	NA	0	NA	NA	NA	#VALUE!	#VALUE!
ENSG00000236724	NA	0	NA	NA	NA	#VALUE!	#VALUE!
ENSG00000236731	NA	0	NA	NA	NA	#VALUE!	#VALUE!
ENSG00000236733	NA	0	NA	NA	NA	#VALUE!	#VALUE!
ENSG00000236737	NA	0	NA	NA	NA	#VALUE!	#VALUE!
ENSG00000236744	NA	0	NA	NA	NA	#VALUE!	#VALUE!
ENSG00000236750	NA	0	NA	NA	NA	#VALUE!	#VALUE!
ENSG00000236777	NA	0	NA	NA	NA	#VALUE!	#VALUE!
ENSG00000236786	NA	0	NA	NA	NA	#VALUE!	#VALUE!
ENSG00000236800	NA	0	NA	NA	NA	#VALUE!	#VALUE!
ENSG00000236807	NA	0	NA	NA	NA	#VALUE!	#VALUE!
ENSG00000236813	NA	0	NA	NA	NA	#VALUE!	#VALUE!
ENSG00000236818	NA	0	NA	NA	NA	#VALUE!	#VALUE!
ENSG00000236822	NA	0	NA	NA	NA	#VALUE!	#VALUE!
ENSG00000236825	NA	0	NA	NA	NA	#VALUE!	#VALUE!
ENSG00000236828	NA	0	NA	NA	NA	#VALUE!	#VALUE!
ENSG00000236834	NA	0	NA	NA	NA	#VALUE!	#VALUE!
ENSG00000236837	NA	0	NA	NA	NA	#VALUE!	#VALUE!
ENSG00000236842	NA	0	NA	NA	NA	#VALUE!	#VALUE!
ENSG00000236847	NA	0	NA	NA	NA	#VALUE!	#VALUE!
ENSG00000236857	NA	0	NA	NA	NA	#VALUE!	#VALUE!
ENSG00000236858	NA	0	NA	NA	NA	#VALUE!	#VALUE!
ENSG00000236860	NA	0	NA	NA	NA	#VALUE!	#VALUE!
ENSG00000236864	NA	0	NA	NA	NA	#VALUE!	#VALUE!
ENSG00000236867	NA	0	NA	NA	NA	#VALUE!	#VALUE!
ENSG00000236874	NA	0	NA	NA	NA	#VALUE!	#VALUE!
ENSG00000236875	NA	0	NA	NA	NA	#VALUE!	#VALUE!
ENSG00000236889	NA	0	NA	NA	NA	#VALUE!	#VALUE!
ENSG00000236890	NA	0	NA	NA	NA	#VALUE!	#VALUE!
ENSG00000236892	NA	0	NA	NA	NA	#VALUE!	#VALUE!
ENSG00000236894	NA	0	NA	NA	NA	#VALUE!	#VALUE!
ENSG00000236896	NA	0	NA	NA	NA	#VALUE!	#VALUE!
ENSG00000236897	NA	0	NA	NA	NA	#VALUE!	#VALUE!
ENSG00000236900	NA	0	NA	NA	NA	#VALUE!	#VALUE!
ENSG00000236907	NA	0	NA	NA	NA	#VALUE!	#VALUE!
ENSG00000236911	NA	0	NA	NA	NA	#VALUE!	#VALUE!
ENSG00000236920	NA	0	NA	NA	NA	#VALUE!	#VALUE!
ENSG00000236930	NA	0	NA	NA	NA	#VALUE!	#VALUE!
ENSG00000236932	NA	0	NA	NA	NA	#VALUE!	#VALUE!
ENSG00000236944	NA	0	NA	NA	NA	#VALUE!	#VALUE!
ENSG00000236957	NA	0	NA	NA	NA	#VALUE!	#VALUE!
ENSG00000236958	NA	0	NA	NA	NA	#VALUE!	#VALUE!
ENSG00000236960	NA	0	NA	NA	NA	#VALUE!	#VALUE!
ENSG00000236961	NA	0	NA	NA	NA	#VALUE!	#VALUE!
ENSG00000236966	NA	0	NA	NA	NA	#VALUE!	#VALUE!
ENSG00000236968	NA	0	NA	NA	NA	#VALUE!	#VALUE!
ENSG00000236982	NA	0	NA	NA	NA	#VALUE!	#VALUE!
ENSG00000236985	NA	0	NA	NA	NA	#VALUE!	#VALUE!
ENSG00000236987	NA	0	NA	NA	NA	#VALUE!	#VALUE!
ENSG00000236988	NA	0	NA	NA	NA	#VALUE!	#VALUE!
ENSG00000236990	NA	0	NA	NA	NA	#VALUE!	#VALUE!
ENSG00000237000	NA	0	NA	NA	NA	#VALUE!	#VALUE!
ENSG00000237002	NA	0	NA	NA	NA	#VALUE!	#VALUE!
ENSG00000237005	NA	0	NA	NA	NA	#VALUE!	#VALUE!
ENSG00000237008	NA	0	NA	NA	NA	#VALUE!	#VALUE!
ENSG00000237011	NA	0	NA	NA	NA	#VALUE!	#VALUE!
ENSG00000237019	NA	0	NA	NA	NA	#VALUE!	#VALUE!
ENSG00000237025	NA	0	NA	NA	NA	#VALUE!	#VALUE!
ENSG00000237026	NA	0	NA	NA	NA	#VALUE!	#VALUE!
ENSG00000237035	NA	0	NA	NA	NA	#VALUE!	#VALUE!
ENSG00000237042	NA	0	NA	NA	NA	#VALUE!	#VALUE!
ENSG00000237053	NA	0	NA	NA	NA	#VALUE!	#VALUE!
ENSG00000237062	NA	0	NA	NA	NA	#VALUE!	#VALUE!
ENSG00000237072	NA	0	NA	NA	NA	#VALUE!	#VALUE!
ENSG00000237073	NA	0	NA	NA	NA	#VALUE!	#VALUE!
ENSG00000237074	NA	0	NA	NA	NA	#VALUE!	#VALUE!
ENSG00000237076	NA	0	NA	NA	NA	#VALUE!	#VALUE!
ENSG00000237077	NA	0	NA	NA	NA	#VALUE!	#VALUE!
ENSG00000237085	NA	0	NA	NA	NA	#VALUE!	#VALUE!
ENSG00000237089	NA	0	NA	NA	NA	#VALUE!	#VALUE!
ENSG00000237092	NA	0	NA	NA	NA	#VALUE!	#VALUE!
ENSG00000237094	NA	0	NA	NA	NA	#VALUE!	#VALUE!
ENSG00000237099	NA	0	NA	NA	NA	#VALUE!	#VALUE!
ENSG00000237106	NA	0	NA	NA	NA	#VALUE!	#VALUE!
ENSG00000237107	NA	0	NA	NA	NA	#VALUE!	#VALUE!
ENSG00000237118	NA	0	NA	NA	NA	#VALUE!	#VALUE!
ENSG00000237121	NA	0	NA	NA	NA	#VALUE!	#VALUE!
ENSG00000237127	NA	0	NA	NA	NA	#VALUE!	#VALUE!
ENSG00000237130	NA	0	NA	NA	NA	#VALUE!	#VALUE!
ENSG00000237137	NA	0	NA	NA	NA	#VALUE!	#VALUE!
ENSG00000237138	NA	0	NA	NA	NA	#VALUE!	#VALUE!
ENSG00000237139	NA	0	NA	NA	NA	#VALUE!	#VALUE!
ENSG00000237140	NA	0	NA	NA	NA	#VALUE!	#VALUE!
ENSG00000237141	NA	0	NA	NA	NA	#VALUE!	#VALUE!
ENSG00000237148	NA	0	NA	NA	NA	#VALUE!	#VALUE!
ENSG00000237153	NA	0	NA	NA	NA	#VALUE!	#VALUE!
ENSG00000237158	NA	0	NA	NA	NA	#VALUE!	#VALUE!
ENSG00000237160	NA	0	NA	NA	NA	#VALUE!	#VALUE!
ENSG00000237163	NA	0	NA	NA	NA	#VALUE!	#VALUE!
ENSG00000237164	NA	0	NA	NA	NA	#VALUE!	#VALUE!
ENSG00000237170	NA	0	NA	NA	NA	#VALUE!	#VALUE!
ENSG00000237171	NA	0	NA	NA	NA	#VALUE!	#VALUE!
ENSG00000237173	NA	0	NA	NA	NA	#VALUE!	#VALUE!
ENSG00000237193	NA	0	NA	NA	NA	#VALUE!	#VALUE!
ENSG00000237205	NA	0	NA	NA	NA	#VALUE!	#VALUE!
ENSG00000237220	NA	0	NA	NA	NA	#VALUE!	#VALUE!
ENSG00000237223	NA	0	NA	NA	NA	#VALUE!	#VALUE!
ENSG00000237227	NA	0	NA	NA	NA	#VALUE!	#VALUE!
ENSG00000237234	NA	0	NA	NA	NA	#VALUE!	#VALUE!
ENSG00000237236	NA	0	NA	NA	NA	#VALUE!	#VALUE!
ENSG00000237242	NA	0	NA	NA	NA	#VALUE!	#VALUE!
ENSG00000237251	NA	0	NA	NA	NA	#VALUE!	#VALUE!
ENSG00000237252	NA	0	NA	NA	NA	#VALUE!	#VALUE!
ENSG00000237261	NA	0	NA	NA	NA	#VALUE!	#VALUE!
ENSG00000237265	NA	0	NA	NA	NA	#VALUE!	#VALUE!
ENSG00000237271	NA	0	NA	NA	NA	#VALUE!	#VALUE!
ENSG00000237274	NA	0	NA	NA	NA	#VALUE!	#VALUE!
ENSG00000237275	NA	0	NA	NA	NA	#VALUE!	#VALUE!
ENSG00000237279	NA	0	NA	NA	NA	#VALUE!	#VALUE!
ENSG00000237297	NA	0	NA	NA	NA	#VALUE!	#VALUE!
ENSG00000237299	NA	0	NA	NA	NA	#VALUE!	#VALUE!
ENSG00000237308	NA	0	NA	NA	NA	#VALUE!	#VALUE!
ENSG00000237311	NA	0	NA	NA	NA	#VALUE!	#VALUE!
ENSG00000237317	NA	0	NA	NA	NA	#VALUE!	#VALUE!
ENSG00000237319	NA	0	NA	NA	NA	#VALUE!	#VALUE!
ENSG00000237321	NA	0	NA	NA	NA	#VALUE!	#VALUE!
ENSG00000237323	NA	0	NA	NA	NA	#VALUE!	#VALUE!
ENSG00000237326	NA	0	NA	NA	NA	#VALUE!	#VALUE!
ENSG00000237329	NA	0	NA	NA	NA	#VALUE!	#VALUE!
ENSG00000237331	NA	0	NA	NA	NA	#VALUE!	#VALUE!
ENSG00000237336	NA	0	NA	NA	NA	#VALUE!	#VALUE!
ENSG00000237342	NA	0	NA	NA	NA	#VALUE!	#VALUE!
ENSG00000237347	NA	0	NA	NA	NA	#VALUE!	#VALUE!
ENSG00000237351	NA	0	NA	NA	NA	#VALUE!	#VALUE!
ENSG00000237358	NA	0	NA	NA	NA	#VALUE!	#VALUE!
ENSG00000237360	NA	0	NA	NA	NA	#VALUE!	#VALUE!
ENSG00000237363	NA	0	NA	NA	NA	#VALUE!	#VALUE!
ENSG00000237371	NA	0	NA	NA	NA	#VALUE!	#VALUE!
ENSG00000237377	NA	0	NA	NA	NA	#VALUE!	#VALUE!
ENSG00000237382	NA	0	NA	NA	NA	#VALUE!	#VALUE!
ENSG00000237383	NA	0	NA	NA	NA	#VALUE!	#VALUE!
ENSG00000237387	NA	0	NA	NA	NA	#VALUE!	#VALUE!
ENSG00000237396	NA	0	NA	NA	NA	#VALUE!	#VALUE!
ENSG00000237398	NA	0	NA	NA	NA	#VALUE!	#VALUE!
ENSG00000237400	NA	0	NA	NA	NA	#VALUE!	#VALUE!
ENSG00000237414	NA	0	NA	NA	NA	#VALUE!	#VALUE!
ENSG00000237419	NA	0	NA	NA	NA	#VALUE!	#VALUE!
ENSG00000237426	NA	0	NA	NA	NA	#VALUE!	#VALUE!
ENSG00000237439	NA	0	NA	NA	NA	#VALUE!	#VALUE!
ENSG00000237444	NA	0	NA	NA	NA	#VALUE!	#VALUE!
ENSG00000237445	NA	0	NA	NA	NA	#VALUE!	#VALUE!
ENSG00000237446	NA	0	NA	NA	NA	#VALUE!	#VALUE!
ENSG00000237453	NA	0	NA	NA	NA	#VALUE!	#VALUE!
ENSG00000237458	NA	0	NA	NA	NA	#VALUE!	#VALUE!
ENSG00000237460	NA	0	NA	NA	NA	#VALUE!	#VALUE!
ENSG00000237477	NA	0	NA	NA	NA	#VALUE!	#VALUE!
ENSG00000237478	NA	0	NA	NA	NA	#VALUE!	#VALUE!
ENSG00000237494	NA	0	NA	NA	NA	#VALUE!	#VALUE!
ENSG00000237498	NA	0	NA	NA	NA	#VALUE!	#VALUE!
ENSG00000237500	NA	0	NA	NA	NA	#VALUE!	#VALUE!
ENSG00000237503	NA	0	NA	NA	NA	#VALUE!	#VALUE!
ENSG00000237514	NA	0	NA	NA	NA	#VALUE!	#VALUE!
ENSG00000237528	NA	0	NA	NA	NA	#VALUE!	#VALUE!
ENSG00000237532	NA	0	NA	NA	NA	#VALUE!	#VALUE!
ENSG00000237539	NA	0	NA	NA	NA	#VALUE!	#VALUE!
ENSG00000237540	NA	0	NA	NA	NA	#VALUE!	#VALUE!
ENSG00000237546	NA	0	NA	NA	NA	#VALUE!	#VALUE!
ENSG00000237552	NA	0	NA	NA	NA	#VALUE!	#VALUE!
ENSG00000237553	NA	0	NA	NA	NA	#VALUE!	#VALUE!
ENSG00000237555	NA	0	NA	NA	NA	#VALUE!	#VALUE!
ENSG00000237567	NA	0	NA	NA	NA	#VALUE!	#VALUE!
ENSG00000237568	NA	0	NA	NA	NA	#VALUE!	#VALUE!
ENSG00000237575	NA	0	NA	NA	NA	#VALUE!	#VALUE!
ENSG00000237580	NA	5.45065	1.71287	3.56457	0.480527	#VALUE!	#VALUE!
ENSG00000237581	NA	0	NA	NA	NA	#VALUE!	#VALUE!
ENSG00000237584	NA	0	NA	NA	NA	#VALUE!	#VALUE!
ENSG00000237590	NA	0	NA	NA	NA	#VALUE!	#VALUE!
ENSG00000237592	NA	0	NA	NA	NA	#VALUE!	#VALUE!
ENSG00000237601	NA	0	NA	NA	NA	#VALUE!	#VALUE!
ENSG00000237603	NA	0	NA	NA	NA	#VALUE!	#VALUE!
ENSG00000237606	NA	0	NA	NA	NA	#VALUE!	#VALUE!
ENSG00000237611	NA	0	NA	NA	NA	#VALUE!	#VALUE!
ENSG00000237617	NA	0	NA	NA	NA	#VALUE!	#VALUE!
ENSG00000237620	NA	0	NA	NA	NA	#VALUE!	#VALUE!
ENSG00000237631	NA	0	NA	NA	NA	#VALUE!	#VALUE!
ENSG00000237632	NA	0	NA	NA	NA	#VALUE!	#VALUE!
ENSG00000237633	NA	0	NA	NA	NA	#VALUE!	#VALUE!
ENSG00000237639	NA	0	NA	NA	NA	#VALUE!	#VALUE!
ENSG00000237642	NA	0	NA	NA	NA	#VALUE!	#VALUE!
ENSG00000237645	NA	0	NA	NA	NA	#VALUE!	#VALUE!
ENSG00000237646	NA	0	NA	NA	NA	#VALUE!	#VALUE!
ENSG00000237653	NA	0	NA	NA	NA	#VALUE!	#VALUE!
ENSG00000237661	NA	0	NA	NA	NA	#VALUE!	#VALUE!
ENSG00000237662	NA	0	NA	NA	NA	#VALUE!	#VALUE!
ENSG00000237663	NA	0	NA	NA	NA	#VALUE!	#VALUE!
ENSG00000237670	NA	0	NA	NA	NA	#VALUE!	#VALUE!
ENSG00000237672	NA	0	NA	NA	NA	#VALUE!	#VALUE!
ENSG00000237679	NA	0	NA	NA	NA	#VALUE!	#VALUE!
ENSG00000237687	NA	0	NA	NA	NA	#VALUE!	#VALUE!
ENSG00000237691	NA	0	NA	NA	NA	#VALUE!	#VALUE!
ENSG00000237699	NA	0	NA	NA	NA	#VALUE!	#VALUE!
ENSG00000237704	NA	0	NA	NA	NA	#VALUE!	#VALUE!
ENSG00000237706	NA	0	NA	NA	NA	#VALUE!	#VALUE!
ENSG00000237718	NA	0	NA	NA	NA	#VALUE!	#VALUE!
ENSG00000237719	NA	0	NA	NA	NA	#VALUE!	#VALUE!
ENSG00000237722	NA	0	NA	NA	NA	#VALUE!	#VALUE!
ENSG00000237728	NA	0	NA	NA	NA	#VALUE!	#VALUE!
ENSG00000237734	NA	0	NA	NA	NA	#VALUE!	#VALUE!
ENSG00000237735	NA	0	NA	NA	NA	#VALUE!	#VALUE!
ENSG00000237743	NA	0	NA	NA	NA	#VALUE!	#VALUE!
ENSG00000237746	NA	0	NA	NA	NA	#VALUE!	#VALUE!
ENSG00000237747	NA	0	NA	NA	NA	#VALUE!	#VALUE!
ENSG00000237754	NA	0	NA	NA	NA	#VALUE!	#VALUE!
ENSG00000237756	NA	0	NA	NA	NA	#VALUE!	#VALUE!
ENSG00000237760	NA	0	NA	NA	NA	#VALUE!	#VALUE!
ENSG00000237768	NA	0	NA	NA	NA	#VALUE!	#VALUE!
ENSG00000237775	NA	0	NA	NA	NA	#VALUE!	#VALUE!
ENSG00000237782	NA	0	NA	NA	NA	#VALUE!	#VALUE!
ENSG00000237784	NA	0	NA	NA	NA	#VALUE!	#VALUE!
ENSG00000237797	NA	0	NA	NA	NA	#VALUE!	#VALUE!
ENSG00000237798	NA	0	NA	NA	NA	#VALUE!	#VALUE!
ENSG00000237799	NA	0	NA	NA	NA	#VALUE!	#VALUE!
ENSG00000237806	NA	0	NA	NA	NA	#VALUE!	#VALUE!
ENSG00000237823	NA	0	NA	NA	NA	#VALUE!	#VALUE!
ENSG00000237832	NA	0	NA	NA	NA	#VALUE!	#VALUE!
ENSG00000237833	NA	0	NA	NA	NA	#VALUE!	#VALUE!
ENSG00000237835	NA	0	NA	NA	NA	#VALUE!	#VALUE!
ENSG00000237837	NA	0	NA	NA	NA	#VALUE!	#VALUE!
ENSG00000237844	NA	0	NA	NA	NA	#VALUE!	#VALUE!
ENSG00000237846	NA	0	NA	NA	NA	#VALUE!	#VALUE!
ENSG00000237848	NA	0	NA	NA	NA	#VALUE!	#VALUE!
ENSG00000237849	NA	0	NA	NA	NA	#VALUE!	#VALUE!
ENSG00000237851	NA	0	NA	NA	NA	#VALUE!	#VALUE!
ENSG00000237854	NA	0	NA	NA	NA	#VALUE!	#VALUE!
ENSG00000237856	NA	0	NA	NA	NA	#VALUE!	#VALUE!
ENSG00000237860	NA	0	NA	NA	NA	#VALUE!	#VALUE!
ENSG00000237873	NA	0	NA	NA	NA	#VALUE!	#VALUE!
ENSG00000237874	NA	0	NA	NA	NA	#VALUE!	#VALUE!
ENSG00000237875	NA	0	NA	NA	NA	#VALUE!	#VALUE!
ENSG00000237876	NA	0	NA	NA	NA	#VALUE!	#VALUE!
ENSG00000237885	NA	0	NA	NA	NA	#VALUE!	#VALUE!
ENSG00000237891	NA	0	NA	NA	NA	#VALUE!	#VALUE!
ENSG00000237896	NA	0	NA	NA	NA	#VALUE!	#VALUE!
ENSG00000237897	NA	0	NA	NA	NA	#VALUE!	#VALUE!
ENSG00000237901	NA	0	NA	NA	NA	#VALUE!	#VALUE!
ENSG00000237902	NA	0	NA	NA	NA	#VALUE!	#VALUE!
ENSG00000237904	NA	0	NA	NA	NA	#VALUE!	#VALUE!
ENSG00000237919	NA	0	NA	NA	NA	#VALUE!	#VALUE!
ENSG00000237920	NA	0	NA	NA	NA	#VALUE!	#VALUE!
ENSG00000237922	NA	0	NA	NA	NA	#VALUE!	#VALUE!
ENSG00000237929	NA	0	NA	NA	NA	#VALUE!	#VALUE!
ENSG00000237934	NA	0	NA	NA	NA	#VALUE!	#VALUE!
ENSG00000237936	NA	0	NA	NA	NA	#VALUE!	#VALUE!
ENSG00000237947	NA	0	NA	NA	NA	#VALUE!	#VALUE!
ENSG00000237951	NA	0	NA	NA	NA	#VALUE!	#VALUE!
ENSG00000237953	NA	0	NA	NA	NA	#VALUE!	#VALUE!
ENSG00000237955	NA	0	NA	NA	NA	#VALUE!	#VALUE!
ENSG00000237956	NA	0	NA	NA	NA	#VALUE!	#VALUE!
ENSG00000237959	NA	0	NA	NA	NA	#VALUE!	#VALUE!
ENSG00000237961	NA	0	NA	NA	NA	#VALUE!	#VALUE!
ENSG00000237963	NA	0	NA	NA	NA	#VALUE!	#VALUE!
ENSG00000237964	NA	0	NA	NA	NA	#VALUE!	#VALUE!
ENSG00000237968	NA	0	NA	NA	NA	#VALUE!	#VALUE!
ENSG00000237971	NA	0	NA	NA	NA	#VALUE!	#VALUE!
ENSG00000237974	NA	0	NA	NA	NA	#VALUE!	#VALUE!
ENSG00000237982	NA	0	NA	NA	NA	#VALUE!	#VALUE!
ENSG00000237987	NA	0	NA	NA	NA	#VALUE!	#VALUE!
ENSG00000237993	NA	0	NA	NA	NA	#VALUE!	#VALUE!
ENSG00000237994	NA	0	NA	NA	NA	#VALUE!	#VALUE!
ENSG00000238001	NA	0	NA	NA	NA	#VALUE!	#VALUE!
ENSG00000238004	NA	0	NA	NA	NA	#VALUE!	#VALUE!
ENSG00000238007	NA	0	NA	NA	NA	#VALUE!	#VALUE!
ENSG00000238008	NA	0	NA	NA	NA	#VALUE!	#VALUE!
ENSG00000238013	NA	0	NA	NA	NA	#VALUE!	#VALUE!
ENSG00000238019	NA	0	NA	NA	NA	#VALUE!	#VALUE!
ENSG00000238022	NA	0	NA	NA	NA	#VALUE!	#VALUE!
ENSG00000238024	NA	0	NA	NA	NA	#VALUE!	#VALUE!
ENSG00000238029	NA	0	NA	NA	NA	#VALUE!	#VALUE!
ENSG00000238031	NA	0	NA	NA	NA	#VALUE!	#VALUE!
ENSG00000238038	NA	0	NA	NA	NA	#VALUE!	#VALUE!
ENSG00000238040	NA	0	NA	NA	NA	#VALUE!	#VALUE!
ENSG00000238041	NA	0	NA	NA	NA	#VALUE!	#VALUE!
ENSG00000238043	NA	0	NA	NA	NA	#VALUE!	#VALUE!
ENSG00000238048	NA	0	NA	NA	NA	#VALUE!	#VALUE!
ENSG00000238054	NA	0	NA	NA	NA	#VALUE!	#VALUE!
ENSG00000238059	NA	0	NA	NA	NA	#VALUE!	#VALUE!
ENSG00000238063	NA	0	NA	NA	NA	#VALUE!	#VALUE!
ENSG00000238065	NA	0	NA	NA	NA	#VALUE!	#VALUE!
ENSG00000238066	NA	0	NA	NA	NA	#VALUE!	#VALUE!
ENSG00000238067	NA	0	NA	NA	NA	#VALUE!	#VALUE!
ENSG00000238073	NA	0	NA	NA	NA	#VALUE!	#VALUE!
ENSG00000238077	NA	0	NA	NA	NA	#VALUE!	#VALUE!
ENSG00000238085	NA	0	NA	NA	NA	#VALUE!	#VALUE!
ENSG00000238092	NA	0	NA	NA	NA	#VALUE!	#VALUE!
ENSG00000238094	NA	0	NA	NA	NA	#VALUE!	#VALUE!
ENSG00000238124	NA	0	NA	NA	NA	#VALUE!	#VALUE!
ENSG00000238129	NA	0	NA	NA	NA	#VALUE!	#VALUE!
ENSG00000238138	NA	0	NA	NA	NA	#VALUE!	#VALUE!
ENSG00000238139	NA	0	NA	NA	NA	#VALUE!	#VALUE!
ENSG00000238140	NA	0	NA	NA	NA	#VALUE!	#VALUE!
ENSG00000238150	NA	0	NA	NA	NA	#VALUE!	#VALUE!
ENSG00000238151	NA	0	NA	NA	NA	#VALUE!	#VALUE!
ENSG00000238153	NA	0	NA	NA	NA	#VALUE!	#VALUE!
ENSG00000238154	NA	0	NA	NA	NA	#VALUE!	#VALUE!
ENSG00000238156	NA	0	NA	NA	NA	#VALUE!	#VALUE!
ENSG00000238162	NA	0	NA	NA	NA	#VALUE!	#VALUE!
ENSG00000238171	NA	0	NA	NA	NA	#VALUE!	#VALUE!
ENSG00000238173	NA	0	NA	NA	NA	#VALUE!	#VALUE!
ENSG00000238176	NA	0	NA	NA	NA	#VALUE!	#VALUE!
ENSG00000238191	NA	0	NA	NA	NA	#VALUE!	#VALUE!
ENSG00000238192	NA	0	NA	NA	NA	#VALUE!	#VALUE!
ENSG00000238195	NA	0	NA	NA	NA	#VALUE!	#VALUE!
ENSG00000238200	NA	0	NA	NA	NA	#VALUE!	#VALUE!
ENSG00000238215	NA	0	NA	NA	NA	#VALUE!	#VALUE!
ENSG00000238220	NA	0	NA	NA	NA	#VALUE!	#VALUE!
ENSG00000238223	NA	0	NA	NA	NA	#VALUE!	#VALUE!
ENSG00000238224	NA	0	NA	NA	NA	#VALUE!	#VALUE!
ENSG00000238225	NA	0	NA	NA	NA	#VALUE!	#VALUE!
ENSG00000238232	NA	0	NA	NA	NA	#VALUE!	#VALUE!
ENSG00000238242	NA	0	NA	NA	NA	#VALUE!	#VALUE!
ENSG00000238246	NA	0	NA	NA	NA	#VALUE!	#VALUE!
ENSG00000238250	NA	0	NA	NA	NA	#VALUE!	#VALUE!
ENSG00000238254	NA	0	NA	NA	NA	#VALUE!	#VALUE!
ENSG00000238257	NA	0	NA	NA	NA	#VALUE!	#VALUE!
ENSG00000238259	NA	0	NA	NA	NA	#VALUE!	#VALUE!
ENSG00000238262	NA	0	NA	NA	NA	#VALUE!	#VALUE!
ENSG00000238270	NA	0	NA	NA	NA	#VALUE!	#VALUE!
ENSG00000238272	NA	0	NA	NA	NA	#VALUE!	#VALUE!
ENSG00000238275	NA	0	NA	NA	NA	#VALUE!	#VALUE!
ENSG00000238277	NA	0	NA	NA	NA	#VALUE!	#VALUE!
ENSG00000238282	NA	0	NA	NA	NA	#VALUE!	#VALUE!
ENSG00000238285	NA	0	NA	NA	NA	#VALUE!	#VALUE!
ENSG00000238291	NA	0	NA	NA	NA	#VALUE!	#VALUE!
ENSG00000238344	NA	0	NA	NA	NA	#VALUE!	#VALUE!
ENSG00000238366	NA	0	NA	NA	NA	#VALUE!	#VALUE!
ENSG00000238426	NA	0	NA	NA	NA	#VALUE!	#VALUE!
ENSG00000238443	NA	0	NA	NA	NA	#VALUE!	#VALUE!
ENSG00000238490	NA	0	NA	NA	NA	#VALUE!	#VALUE!
ENSG00000238516	NA	0	NA	NA	NA	#VALUE!	#VALUE!
ENSG00000238560	NA	0	NA	NA	NA	#VALUE!	#VALUE!
ENSG00000238585	NA	0	NA	NA	NA	#VALUE!	#VALUE!
ENSG00000238713	NA	0	NA	NA	NA	#VALUE!	#VALUE!
ENSG00000238723	NA	0	NA	NA	NA	#VALUE!	#VALUE!
ENSG00000238749	NA	0	NA	NA	NA	#VALUE!	#VALUE!
ENSG00000238783	NA	0	NA	NA	NA	#VALUE!	#VALUE!
ENSG00000238797	NA	0	NA	NA	NA	#VALUE!	#VALUE!
ENSG00000238813	NA	0	NA	NA	NA	#VALUE!	#VALUE!
ENSG00000238837	NA	0	NA	NA	NA	#VALUE!	#VALUE!
ENSG00000238840	NA	0	NA	NA	NA	#VALUE!	#VALUE!
ENSG00000238842	NA	0	NA	NA	NA	#VALUE!	#VALUE!
ENSG00000238845	NA	0	NA	NA	NA	#VALUE!	#VALUE!
ENSG00000238912	NA	0	NA	NA	NA	#VALUE!	#VALUE!
ENSG00000238926	NA	0	NA	NA	NA	#VALUE!	#VALUE!
ENSG00000238933	NA	0	NA	NA	NA	#VALUE!	#VALUE!
ENSG00000238943	NA	0	NA	NA	NA	#VALUE!	#VALUE!
ENSG00000238963	NA	0	NA	NA	NA	#VALUE!	#VALUE!
ENSG00000239069	NA	0	NA	NA	NA	#VALUE!	#VALUE!
ENSG00000239106	NA	0	NA	NA	NA	#VALUE!	#VALUE!
ENSG00000239112	NA	0	NA	NA	NA	#VALUE!	#VALUE!
ENSG00000239143	NA	0	NA	NA	NA	#VALUE!	#VALUE!
ENSG00000239148	NA	0	NA	NA	NA	#VALUE!	#VALUE!
ENSG00000239180	NA	0	NA	NA	NA	#VALUE!	#VALUE!
ENSG00000239227	NA	0	NA	NA	NA	#VALUE!	#VALUE!
ENSG00000239238	NA	0	NA	NA	NA	#VALUE!	#VALUE!
ENSG00000239253	NA	0	NA	NA	NA	#VALUE!	#VALUE!
ENSG00000239256	NA	0	NA	NA	NA	#VALUE!	#VALUE!
ENSG00000239281	NA	0	NA	NA	NA	#VALUE!	#VALUE!
ENSG00000239293	NA	0	NA	NA	NA	#VALUE!	#VALUE!
ENSG00000239304	NA	0	NA	NA	NA	#VALUE!	#VALUE!
ENSG00000239311	NA	0	NA	NA	NA	#VALUE!	#VALUE!
ENSG00000239323	NA	0	NA	NA	NA	#VALUE!	#VALUE!
ENSG00000239381	NA	0	NA	NA	NA	#VALUE!	#VALUE!
ENSG00000239395	NA	0	NA	NA	NA	#VALUE!	#VALUE!
ENSG00000239408	NA	0	NA	NA	NA	#VALUE!	#VALUE!
ENSG00000239432	NA	0	NA	NA	NA	#VALUE!	#VALUE!
ENSG00000239439	NA	0	NA	NA	NA	#VALUE!	#VALUE!
ENSG00000239453	NA	0	NA	NA	NA	#VALUE!	#VALUE!
ENSG00000239486	NA	0	NA	NA	NA	#VALUE!	#VALUE!
ENSG00000239503	NA	0	NA	NA	NA	#VALUE!	#VALUE!
ENSG00000239511	NA	0	NA	NA	NA	#VALUE!	#VALUE!
ENSG00000239517	NA	0	NA	NA	NA	#VALUE!	#VALUE!
ENSG00000239519	NA	0	NA	NA	NA	#VALUE!	#VALUE!
ENSG00000239527	NA	0	NA	NA	NA	#VALUE!	#VALUE!
ENSG00000239539	NA	0	NA	NA	NA	#VALUE!	#VALUE!
ENSG00000239600	NA	0	NA	NA	NA	#VALUE!	#VALUE!
ENSG00000239602	NA	0	NA	NA	NA	#VALUE!	#VALUE!
ENSG00000239628	NA	0	NA	NA	NA	#VALUE!	#VALUE!
ENSG00000239641	NA	0	NA	NA	NA	#VALUE!	#VALUE!
ENSG00000239649	NA	0	NA	NA	NA	#VALUE!	#VALUE!
ENSG00000239659	NA	0	NA	NA	NA	#VALUE!	#VALUE!
ENSG00000239661	NA	0	NA	NA	NA	#VALUE!	#VALUE!
ENSG00000239670	NA	0	NA	NA	NA	#VALUE!	#VALUE!
ENSG00000239684	NA	0	NA	NA	NA	#VALUE!	#VALUE!
ENSG00000239696	NA	0	NA	NA	NA	#VALUE!	#VALUE!
ENSG00000239706	NA	0	NA	NA	NA	#VALUE!	#VALUE!
ENSG00000239716	NA	0	NA	NA	NA	#VALUE!	#VALUE!
ENSG00000239736	NA	0	NA	NA	NA	#VALUE!	#VALUE!
ENSG00000239739	NA	0	NA	NA	NA	#VALUE!	#VALUE!
ENSG00000239783	NA	0	NA	NA	NA	#VALUE!	#VALUE!
ENSG00000239792	NA	0	NA	NA	NA	#VALUE!	#VALUE!
ENSG00000239793	NA	0	NA	NA	NA	#VALUE!	#VALUE!
ENSG00000239823	NA	0	NA	NA	NA	#VALUE!	#VALUE!
ENSG00000239827	NA	0	NA	NA	NA	#VALUE!	#VALUE!
ENSG00000239872	NA	0	NA	NA	NA	#VALUE!	#VALUE!
ENSG00000239873	NA	0	NA	NA	NA	#VALUE!	#VALUE!
ENSG00000239919	NA	0	NA	NA	NA	#VALUE!	#VALUE!
ENSG00000239924	NA	0	NA	NA	NA	#VALUE!	#VALUE!
ENSG00000239926	NA	0	NA	NA	NA	#VALUE!	#VALUE!
ENSG00000239944	NA	0	NA	NA	NA	#VALUE!	#VALUE!
ENSG00000239967	NA	0	NA	NA	NA	#VALUE!	#VALUE!
ENSG00000239985	NA	0	NA	NA	NA	#VALUE!	#VALUE!
ENSG00000239986	NA	0	NA	NA	NA	#VALUE!	#VALUE!
ENSG00000239991	NA	0	NA	NA	NA	#VALUE!	#VALUE!
ENSG00000239994	NA	0	NA	NA	NA	#VALUE!	#VALUE!
ENSG00000239995	NA	0	NA	NA	NA	#VALUE!	#VALUE!
ENSG00000240002	NA	0	NA	NA	NA	#VALUE!	#VALUE!
ENSG00000240027	NA	0	NA	NA	NA	#VALUE!	#VALUE!
ENSG00000240040	NA	0	NA	NA	NA	#VALUE!	#VALUE!
ENSG00000240052	NA	0	NA	NA	NA	#VALUE!	#VALUE!
ENSG00000240056	NA	0	NA	NA	NA	#VALUE!	#VALUE!
ENSG00000240058	NA	0	NA	NA	NA	#VALUE!	#VALUE!
ENSG00000240097	NA	0	NA	NA	NA	#VALUE!	#VALUE!
ENSG00000240103	NA	0	NA	NA	NA	#VALUE!	#VALUE!
ENSG00000240107	NA	0	NA	NA	NA	#VALUE!	#VALUE!
ENSG00000240121	NA	0	NA	NA	NA	#VALUE!	#VALUE!
ENSG00000240131	NA	0	NA	NA	NA	#VALUE!	#VALUE!
ENSG00000240143	NA	0	NA	NA	NA	#VALUE!	#VALUE!
ENSG00000240156	NA	0	NA	NA	NA	#VALUE!	#VALUE!
ENSG00000240163	NA	0	NA	NA	NA	#VALUE!	#VALUE!
ENSG00000240197	NA	0	NA	NA	NA	#VALUE!	#VALUE!
ENSG00000240225	NA	0	NA	NA	NA	#VALUE!	#VALUE!
ENSG00000240241	NA	0	NA	NA	NA	#VALUE!	#VALUE!
ENSG00000240246	NA	0	NA	NA	NA	#VALUE!	#VALUE!
ENSG00000240271	NA	0	NA	NA	NA	#VALUE!	#VALUE!
ENSG00000240281	NA	0	NA	NA	NA	#VALUE!	#VALUE!
ENSG00000240286	NA	0	NA	NA	NA	#VALUE!	#VALUE!
ENSG00000240298	NA	0	NA	NA	NA	#VALUE!	#VALUE!
ENSG00000240328	NA	0	NA	NA	NA	#VALUE!	#VALUE!
ENSG00000240338	NA	0	NA	NA	NA	#VALUE!	#VALUE!
ENSG00000240356	NA	0	NA	NA	NA	#VALUE!	#VALUE!
ENSG00000240359	NA	0	NA	NA	NA	#VALUE!	#VALUE!
ENSG00000240373	NA	0	NA	NA	NA	#VALUE!	#VALUE!
ENSG00000240375	NA	0	NA	NA	NA	#VALUE!	#VALUE!
ENSG00000240404	NA	0	NA	NA	NA	#VALUE!	#VALUE!
ENSG00000240416	NA	0	NA	NA	NA	#VALUE!	#VALUE!
ENSG00000240419	NA	0	NA	NA	NA	#VALUE!	#VALUE!
ENSG00000240427	NA	0	NA	NA	NA	#VALUE!	#VALUE!
ENSG00000240435	NA	0	NA	NA	NA	#VALUE!	#VALUE!
ENSG00000240454	NA	0	NA	NA	NA	#VALUE!	#VALUE!
ENSG00000240458	NA	0	NA	NA	NA	#VALUE!	#VALUE!
ENSG00000240459	NA	0	NA	NA	NA	#VALUE!	#VALUE!
ENSG00000240478	NA	0	NA	NA	NA	#VALUE!	#VALUE!
ENSG00000240480	NA	0	NA	NA	NA	#VALUE!	#VALUE!
ENSG00000240490	NA	0	NA	NA	NA	#VALUE!	#VALUE!
ENSG00000240499	NA	0	NA	NA	NA	#VALUE!	#VALUE!
ENSG00000240513	NA	0	NA	NA	NA	#VALUE!	#VALUE!
ENSG00000240527	NA	0	NA	NA	NA	#VALUE!	#VALUE!
ENSG00000240535	NA	0	NA	NA	NA	#VALUE!	#VALUE!
ENSG00000240553	NA	0	NA	NA	NA	#VALUE!	#VALUE!
ENSG00000240562	NA	0	NA	NA	NA	#VALUE!	#VALUE!
ENSG00000240566	NA	0	NA	NA	NA	#VALUE!	#VALUE!
ENSG00000240568	NA	0	NA	NA	NA	#VALUE!	#VALUE!
ENSG00000240571	NA	0	NA	NA	NA	#VALUE!	#VALUE!
ENSG00000240573	NA	0	NA	NA	NA	#VALUE!	#VALUE!
ENSG00000240621	NA	0	NA	NA	NA	#VALUE!	#VALUE!
ENSG00000240667	NA	0	NA	NA	NA	#VALUE!	#VALUE!
ENSG00000240673	NA	0	NA	NA	NA	#VALUE!	#VALUE!
ENSG00000240677	NA	0	NA	NA	NA	#VALUE!	#VALUE!
ENSG00000240708	NA	0	NA	NA	NA	#VALUE!	#VALUE!
ENSG00000240751	NA	0	NA	NA	NA	#VALUE!	#VALUE!
ENSG00000240766	NA	0	NA	NA	NA	#VALUE!	#VALUE!
ENSG00000240774	NA	0	NA	NA	NA	#VALUE!	#VALUE!
ENSG00000240777	NA	0	NA	NA	NA	#VALUE!	#VALUE!
ENSG00000240804	NA	0	NA	NA	NA	#VALUE!	#VALUE!
ENSG00000240813	NA	0	NA	NA	NA	#VALUE!	#VALUE!
ENSG00000240842	NA	0	NA	NA	NA	#VALUE!	#VALUE!
ENSG00000240868	NA	0	NA	NA	NA	#VALUE!	#VALUE!
ENSG00000240869	NA	0	NA	NA	NA	#VALUE!	#VALUE!
ENSG00000240888	NA	0	NA	NA	NA	#VALUE!	#VALUE!
ENSG00000240895	NA	0	NA	NA	NA	#VALUE!	#VALUE!
ENSG00000240915	NA	0	NA	NA	NA	#VALUE!	#VALUE!
ENSG00000240934	NA	0	NA	NA	NA	#VALUE!	#VALUE!
ENSG00000240935	NA	0	NA	NA	NA	#VALUE!	#VALUE!
ENSG00000240959	NA	0	NA	NA	NA	#VALUE!	#VALUE!
ENSG00000240960	NA	0	NA	NA	NA	#VALUE!	#VALUE!
ENSG00000240974	NA	0	NA	NA	NA	#VALUE!	#VALUE!
ENSG00000240980	NA	0	NA	NA	NA	#VALUE!	#VALUE!
ENSG00000240992	NA	0	NA	NA	NA	#VALUE!	#VALUE!
ENSG00000240995	NA	0	NA	NA	NA	#VALUE!	#VALUE!
ENSG00000241014	NA	0	NA	NA	NA	#VALUE!	#VALUE!
ENSG00000241022	NA	0	NA	NA	NA	#VALUE!	#VALUE!
ENSG00000241026	NA	0	NA	NA	NA	#VALUE!	#VALUE!
ENSG00000241035	NA	0	NA	NA	NA	#VALUE!	#VALUE!
ENSG00000241042	NA	0	NA	NA	NA	#VALUE!	#VALUE!
ENSG00000241059	NA	0	NA	NA	NA	#VALUE!	#VALUE!
ENSG00000241067	NA	0	NA	NA	NA	#VALUE!	#VALUE!
ENSG00000241073	NA	0	NA	NA	NA	#VALUE!	#VALUE!
ENSG00000241101	NA	0	NA	NA	NA	#VALUE!	#VALUE!
ENSG00000241102	NA	0	NA	NA	NA	#VALUE!	#VALUE!
ENSG00000241103	NA	0	NA	NA	NA	#VALUE!	#VALUE!
ENSG00000241114	NA	0	NA	NA	NA	#VALUE!	#VALUE!
ENSG00000241134	NA	0	NA	NA	NA	#VALUE!	#VALUE!
ENSG00000241136	NA	0	NA	NA	NA	#VALUE!	#VALUE!
ENSG00000241162	NA	0	NA	NA	NA	#VALUE!	#VALUE!
ENSG00000241169	NA	0	NA	NA	NA	#VALUE!	#VALUE!
ENSG00000241200	NA	0	NA	NA	NA	#VALUE!	#VALUE!
ENSG00000241202	NA	0	NA	NA	NA	#VALUE!	#VALUE!
ENSG00000241228	NA	0	NA	NA	NA	#VALUE!	#VALUE!
ENSG00000241257	NA	0	NA	NA	NA	#VALUE!	#VALUE!
ENSG00000241286	NA	0	NA	NA	NA	#VALUE!	#VALUE!
ENSG00000241295	NA	0	NA	NA	NA	#VALUE!	#VALUE!
ENSG00000241305	NA	0	NA	NA	NA	#VALUE!	#VALUE!
ENSG00000241324	NA	0	NA	NA	NA	#VALUE!	#VALUE!
ENSG00000241334	NA	0	NA	NA	NA	#VALUE!	#VALUE!
ENSG00000241358	NA	0	NA	NA	NA	#VALUE!	#VALUE!
ENSG00000241361	NA	0	NA	NA	NA	#VALUE!	#VALUE!
ENSG00000241367	NA	0	NA	NA	NA	#VALUE!	#VALUE!
ENSG00000241383	NA	0	NA	NA	NA	#VALUE!	#VALUE!
ENSG00000241385	NA	0	NA	NA	NA	#VALUE!	#VALUE!
ENSG00000241397	NA	0	NA	NA	NA	#VALUE!	#VALUE!
ENSG00000241431	NA	0	NA	NA	NA	#VALUE!	#VALUE!
ENSG00000241439	NA	0	NA	NA	NA	#VALUE!	#VALUE!
ENSG00000241456	NA	0	NA	NA	NA	#VALUE!	#VALUE!
ENSG00000241462	NA	0	NA	NA	NA	#VALUE!	#VALUE!
ENSG00000241490	NA	0	NA	NA	NA	#VALUE!	#VALUE!
ENSG00000241493	NA	0	NA	NA	NA	#VALUE!	#VALUE!
ENSG00000241499	NA	0	NA	NA	NA	#VALUE!	#VALUE!
ENSG00000241505	NA	0	NA	NA	NA	#VALUE!	#VALUE!
ENSG00000241526	NA	0	NA	NA	NA	#VALUE!	#VALUE!
ENSG00000241529	NA	0	NA	NA	NA	#VALUE!	#VALUE!
ENSG00000241535	NA	0	NA	NA	NA	#VALUE!	#VALUE!
ENSG00000241539	NA	0	NA	NA	NA	#VALUE!	#VALUE!
ENSG00000241573	NA	0	NA	NA	NA	#VALUE!	#VALUE!
ENSG00000241577	NA	0	NA	NA	NA	#VALUE!	#VALUE!
ENSG00000241592	NA	0	NA	NA	NA	#VALUE!	#VALUE!
ENSG00000241596	NA	0	NA	NA	NA	#VALUE!	#VALUE!
ENSG00000241621	NA	0	NA	NA	NA	#VALUE!	#VALUE!
ENSG00000241640	NA	0	NA	NA	NA	#VALUE!	#VALUE!
ENSG00000241656	NA	0	NA	NA	NA	#VALUE!	#VALUE!
ENSG00000241666	NA	0	NA	NA	NA	#VALUE!	#VALUE!
ENSG00000241673	NA	0	NA	NA	NA	#VALUE!	#VALUE!
ENSG00000241690	NA	0	NA	NA	NA	#VALUE!	#VALUE!
ENSG00000241695	NA	0	NA	NA	NA	#VALUE!	#VALUE!
ENSG00000241738	NA	0	NA	NA	NA	#VALUE!	#VALUE!
ENSG00000241777	NA	0	NA	NA	NA	#VALUE!	#VALUE!
ENSG00000241788	NA	0	NA	NA	NA	#VALUE!	#VALUE!
ENSG00000241810	NA	0	NA	NA	NA	#VALUE!	#VALUE!
ENSG00000241815	NA	0	NA	NA	NA	#VALUE!	#VALUE!
ENSG00000241825	NA	0	NA	NA	NA	#VALUE!	#VALUE!
ENSG00000241879	NA	0	NA	NA	NA	#VALUE!	#VALUE!
ENSG00000241881	NA	0	NA	NA	NA	#VALUE!	#VALUE!
ENSG00000241882	NA	0	NA	NA	NA	#VALUE!	#VALUE!
ENSG00000241888	NA	0	NA	NA	NA	#VALUE!	#VALUE!
ENSG00000241907	NA	0	NA	NA	NA	#VALUE!	#VALUE!
ENSG00000241913	NA	0	NA	NA	NA	#VALUE!	#VALUE!
ENSG00000241921	NA	0	NA	NA	NA	#VALUE!	#VALUE!
ENSG00000241929	NA	0	NA	NA	NA	#VALUE!	#VALUE!
ENSG00000241932	NA	0	NA	NA	NA	#VALUE!	#VALUE!
ENSG00000241946	NA	0	NA	NA	NA	#VALUE!	#VALUE!
ENSG00000241950	NA	0	NA	NA	NA	#VALUE!	#VALUE!
ENSG00000241965	NA	0	NA	NA	NA	#VALUE!	#VALUE!
ENSG00000241984	NA	0	NA	NA	NA	#VALUE!	#VALUE!
ENSG00000241985	NA	0	NA	NA	NA	#VALUE!	#VALUE!
ENSG00000241991	NA	0	NA	NA	NA	#VALUE!	#VALUE!
ENSG00000241993	NA	0	NA	NA	NA	#VALUE!	#VALUE!
ENSG00000242009	NA	0	NA	NA	NA	#VALUE!	#VALUE!
ENSG00000242012	NA	0	NA	NA	NA	#VALUE!	#VALUE!
ENSG00000242029	NA	0	NA	NA	NA	#VALUE!	#VALUE!
ENSG00000242036	NA	0	NA	NA	NA	#VALUE!	#VALUE!
ENSG00000242062	NA	0	NA	NA	NA	#VALUE!	#VALUE!
ENSG00000242072	NA	0	NA	NA	NA	#VALUE!	#VALUE!
ENSG00000242078	NA	0	NA	NA	NA	#VALUE!	#VALUE!
ENSG00000242119	NA	0	NA	NA	NA	#VALUE!	#VALUE!
ENSG00000242136	NA	0	NA	NA	NA	#VALUE!	#VALUE!
ENSG00000242140	NA	0	NA	NA	NA	#VALUE!	#VALUE!
ENSG00000242145	NA	0	NA	NA	NA	#VALUE!	#VALUE!
ENSG00000242151	NA	0	NA	NA	NA	#VALUE!	#VALUE!
ENSG00000242152	NA	0	NA	NA	NA	#VALUE!	#VALUE!
ENSG00000242154	NA	0	NA	NA	NA	#VALUE!	#VALUE!
ENSG00000242163	NA	0	NA	NA	NA	#VALUE!	#VALUE!
ENSG00000242176	NA	0	NA	NA	NA	#VALUE!	#VALUE!
ENSG00000242178	NA	0	NA	NA	NA	#VALUE!	#VALUE!
ENSG00000242190	NA	0	NA	NA	NA	#VALUE!	#VALUE!
ENSG00000242195	NA	0	NA	NA	NA	#VALUE!	#VALUE!
ENSG00000242206	NA	0	NA	NA	NA	#VALUE!	#VALUE!
ENSG00000242209	NA	0	NA	NA	NA	#VALUE!	#VALUE!
ENSG00000242244	NA	0	NA	NA	NA	#VALUE!	#VALUE!
ENSG00000242246	NA	0	NA	NA	NA	#VALUE!	#VALUE!
ENSG00000242285	NA	0	NA	NA	NA	#VALUE!	#VALUE!
ENSG00000242292	NA	0	NA	NA	NA	#VALUE!	#VALUE!
ENSG00000242293	NA	0	NA	NA	NA	#VALUE!	#VALUE!
ENSG00000242296	NA	0	NA	NA	NA	#VALUE!	#VALUE!
ENSG00000242307	NA	0	NA	NA	NA	#VALUE!	#VALUE!
ENSG00000242308	NA	0	NA	NA	NA	#VALUE!	#VALUE!
ENSG00000242324	NA	0	NA	NA	NA	#VALUE!	#VALUE!
ENSG00000242326	NA	0	NA	NA	NA	#VALUE!	#VALUE!
ENSG00000242365	NA	0	NA	NA	NA	#VALUE!	#VALUE!
ENSG00000242391	NA	0	NA	NA	NA	#VALUE!	#VALUE!
ENSG00000242393	NA	0	NA	NA	NA	#VALUE!	#VALUE!
ENSG00000242407	NA	0	NA	NA	NA	#VALUE!	#VALUE!
ENSG00000242444	NA	0	NA	NA	NA	#VALUE!	#VALUE!
ENSG00000242488	NA	0	NA	NA	NA	#VALUE!	#VALUE!
ENSG00000242507	NA	0	NA	NA	NA	#VALUE!	#VALUE!
ENSG00000242527	NA	0	NA	NA	NA	#VALUE!	#VALUE!
ENSG00000242529	NA	0	NA	NA	NA	#VALUE!	#VALUE!
ENSG00000242531	NA	0	NA	NA	NA	#VALUE!	#VALUE!
ENSG00000242536	NA	0	NA	NA	NA	#VALUE!	#VALUE!
ENSG00000242537	NA	0	NA	NA	NA	#VALUE!	#VALUE!
ENSG00000242545	NA	0	NA	NA	NA	#VALUE!	#VALUE!
ENSG00000242552	NA	0	NA	NA	NA	#VALUE!	#VALUE!
ENSG00000242561	NA	0	NA	NA	NA	#VALUE!	#VALUE!
ENSG00000242568	NA	0	NA	NA	NA	#VALUE!	#VALUE!
ENSG00000242573	NA	0	NA	NA	NA	#VALUE!	#VALUE!
ENSG00000242598	NA	0	NA	NA	NA	#VALUE!	#VALUE!
ENSG00000242599	NA	0	NA	NA	NA	#VALUE!	#VALUE!
ENSG00000242602	NA	0	NA	NA	NA	#VALUE!	#VALUE!
ENSG00000242613	NA	0	NA	NA	NA	#VALUE!	#VALUE!
ENSG00000242634	NA	0	NA	NA	NA	#VALUE!	#VALUE!
ENSG00000242640	NA	0	NA	NA	NA	#VALUE!	#VALUE!
ENSG00000242659	NA	0	NA	NA	NA	#VALUE!	#VALUE!
ENSG00000242660	NA	0	NA	NA	NA	#VALUE!	#VALUE!
ENSG00000242675	NA	0	NA	NA	NA	#VALUE!	#VALUE!
ENSG00000242683	NA	0	NA	NA	NA	#VALUE!	#VALUE!
ENSG00000242703	NA	0	NA	NA	NA	#VALUE!	#VALUE!
ENSG00000242727	NA	0	NA	NA	NA	#VALUE!	#VALUE!
ENSG00000242729	NA	0	NA	NA	NA	#VALUE!	#VALUE!
ENSG00000242736	NA	0	NA	NA	NA	#VALUE!	#VALUE!
ENSG00000242770	NA	0	NA	NA	NA	#VALUE!	#VALUE!
ENSG00000242771	NA	0	NA	NA	NA	#VALUE!	#VALUE!
ENSG00000242790	NA	0	NA	NA	NA	#VALUE!	#VALUE!
ENSG00000242816	NA	0	NA	NA	NA	#VALUE!	#VALUE!
ENSG00000242850	NA	0	NA	NA	NA	#VALUE!	#VALUE!
ENSG00000242854	NA	0	NA	NA	NA	#VALUE!	#VALUE!
ENSG00000242908	NA	0	NA	NA	NA	#VALUE!	#VALUE!
ENSG00000242911	NA	0	NA	NA	NA	#VALUE!	#VALUE!
ENSG00000242915	NA	0	NA	NA	NA	#VALUE!	#VALUE!
ENSG00000242925	NA	0	NA	NA	NA	#VALUE!	#VALUE!
ENSG00000242943	NA	0	NA	NA	NA	#VALUE!	#VALUE!
ENSG00000242945	NA	0	NA	NA	NA	#VALUE!	#VALUE!
ENSG00000242948	NA	0	NA	NA	NA	#VALUE!	#VALUE!
ENSG00000242953	NA	0	NA	NA	NA	#VALUE!	#VALUE!
ENSG00000243016	NA	0	NA	NA	NA	#VALUE!	#VALUE!
ENSG00000243022	NA	0	NA	NA	NA	#VALUE!	#VALUE!
ENSG00000243024	NA	0	NA	NA	NA	#VALUE!	#VALUE!
ENSG00000243025	NA	0	NA	NA	NA	#VALUE!	#VALUE!
ENSG00000243027	NA	0	NA	NA	NA	#VALUE!	#VALUE!
ENSG00000243038	NA	0	NA	NA	NA	#VALUE!	#VALUE!
ENSG00000243040	NA	0	NA	NA	NA	#VALUE!	#VALUE!
ENSG00000243044	NA	0	NA	NA	NA	#VALUE!	#VALUE!
ENSG00000243048	NA	0	NA	NA	NA	#VALUE!	#VALUE!
ENSG00000243055	NA	0	NA	NA	NA	#VALUE!	#VALUE!
ENSG00000243058	NA	0	NA	NA	NA	#VALUE!	#VALUE!
ENSG00000243064	NA	0	NA	NA	NA	#VALUE!	#VALUE!
ENSG00000243085	NA	0	NA	NA	NA	#VALUE!	#VALUE!
ENSG00000243104	NA	0	NA	NA	NA	#VALUE!	#VALUE!
ENSG00000243116	NA	0	NA	NA	NA	#VALUE!	#VALUE!
ENSG00000243193	NA	0	NA	NA	NA	#VALUE!	#VALUE!
ENSG00000243230	NA	0	NA	NA	NA	#VALUE!	#VALUE!
ENSG00000243256	NA	0	NA	NA	NA	#VALUE!	#VALUE!
ENSG00000243280	NA	0	NA	NA	NA	#VALUE!	#VALUE!
ENSG00000243287	NA	0	NA	NA	NA	#VALUE!	#VALUE!
ENSG00000243296	NA	0	NA	NA	NA	#VALUE!	#VALUE!
ENSG00000243305	NA	0	NA	NA	NA	#VALUE!	#VALUE!
ENSG00000243307	NA	0	NA	NA	NA	#VALUE!	#VALUE!
ENSG00000243328	NA	0	NA	NA	NA	#VALUE!	#VALUE!
ENSG00000243345	NA	0	NA	NA	NA	#VALUE!	#VALUE!
ENSG00000243347	NA	0	NA	NA	NA	#VALUE!	#VALUE!
ENSG00000243352	NA	0	NA	NA	NA	#VALUE!	#VALUE!
ENSG00000243378	NA	0	NA	NA	NA	#VALUE!	#VALUE!
ENSG00000243385	NA	0	NA	NA	NA	#VALUE!	#VALUE!
ENSG00000243402	NA	0	NA	NA	NA	#VALUE!	#VALUE!
ENSG00000243415	NA	0	NA	NA	NA	#VALUE!	#VALUE!
ENSG00000243423	NA	0	NA	NA	NA	#VALUE!	#VALUE!
ENSG00000243468	NA	0	NA	NA	NA	#VALUE!	#VALUE!
ENSG00000243498	NA	0	NA	NA	NA	#VALUE!	#VALUE!
ENSG00000243507	NA	0	NA	NA	NA	#VALUE!	#VALUE!
ENSG00000243531	NA	0	NA	NA	NA	#VALUE!	#VALUE!
ENSG00000243584	NA	0	NA	NA	NA	#VALUE!	#VALUE!
ENSG00000243613	NA	0	NA	NA	NA	#VALUE!	#VALUE!
ENSG00000243621	NA	0	NA	NA	NA	#VALUE!	#VALUE!
ENSG00000243635	NA	0	NA	NA	NA	#VALUE!	#VALUE!
ENSG00000243636	NA	0	NA	NA	NA	#VALUE!	#VALUE!
ENSG00000243643	NA	0	NA	NA	NA	#VALUE!	#VALUE!
ENSG00000243655	NA	0	NA	NA	NA	#VALUE!	#VALUE!
ENSG00000243664	NA	0	NA	NA	NA	#VALUE!	#VALUE!
ENSG00000243705	NA	0	NA	NA	NA	#VALUE!	#VALUE!
ENSG00000243721	NA	0	NA	NA	NA	#VALUE!	#VALUE!
ENSG00000243730	NA	0	NA	NA	NA	#VALUE!	#VALUE!
ENSG00000243733	NA	0	NA	NA	NA	#VALUE!	#VALUE!
ENSG00000243744	NA	0	NA	NA	NA	#VALUE!	#VALUE!
ENSG00000243766	NA	0	NA	NA	NA	#VALUE!	#VALUE!
ENSG00000243792	NA	0	NA	NA	NA	#VALUE!	#VALUE!
ENSG00000243797	NA	0	NA	NA	NA	#VALUE!	#VALUE!
ENSG00000243799	NA	0	NA	NA	NA	#VALUE!	#VALUE!
ENSG00000243822	NA	0	NA	NA	NA	#VALUE!	#VALUE!
ENSG00000243831	NA	0	NA	NA	NA	#VALUE!	#VALUE!
ENSG00000243832	NA	0	NA	NA	NA	#VALUE!	#VALUE!
ENSG00000243853	NA	0	NA	NA	NA	#VALUE!	#VALUE!
ENSG00000243861	NA	0	NA	NA	NA	#VALUE!	#VALUE!
ENSG00000243864	NA	0	NA	NA	NA	#VALUE!	#VALUE!
ENSG00000243888	NA	0	NA	NA	NA	#VALUE!	#VALUE!
ENSG00000243903	NA	0	NA	NA	NA	#VALUE!	#VALUE!
ENSG00000243925	NA	0	NA	NA	NA	#VALUE!	#VALUE!
ENSG00000243939	NA	0	NA	NA	NA	#VALUE!	#VALUE!
ENSG00000243969	NA	0	NA	NA	NA	#VALUE!	#VALUE!
ENSG00000243981	NA	0	NA	NA	NA	#VALUE!	#VALUE!
ENSG00000244000	NA	0	NA	NA	NA	#VALUE!	#VALUE!
ENSG00000244031	NA	0	NA	NA	NA	#VALUE!	#VALUE!
ENSG00000244039	NA	0	NA	NA	NA	#VALUE!	#VALUE!
ENSG00000244060	NA	0	NA	NA	NA	#VALUE!	#VALUE!
ENSG00000244076	NA	0	NA	NA	NA	#VALUE!	#VALUE!
ENSG00000244081	NA	0	NA	NA	NA	#VALUE!	#VALUE!
ENSG00000244088	NA	0	NA	NA	NA	#VALUE!	#VALUE!
ENSG00000244124	NA	0	NA	NA	NA	#VALUE!	#VALUE!
ENSG00000244142	NA	0	NA	NA	NA	#VALUE!	#VALUE!
ENSG00000244155	NA	0	NA	NA	NA	#VALUE!	#VALUE!
ENSG00000244158	NA	0	NA	NA	NA	#VALUE!	#VALUE!
ENSG00000244183	NA	0	NA	NA	NA	#VALUE!	#VALUE!
ENSG00000244199	NA	0	NA	NA	NA	#VALUE!	#VALUE!
ENSG00000244227	NA	0	NA	NA	NA	#VALUE!	#VALUE!
ENSG00000244230	NA	0	NA	NA	NA	#VALUE!	#VALUE!
ENSG00000244273	NA	0	NA	NA	NA	#VALUE!	#VALUE!
ENSG00000244278	NA	0	NA	NA	NA	#VALUE!	#VALUE!
ENSG00000244281	NA	0	NA	NA	NA	#VALUE!	#VALUE!
ENSG00000244283	NA	0	NA	NA	NA	#VALUE!	#VALUE!
ENSG00000244286	NA	0	NA	NA	NA	#VALUE!	#VALUE!
ENSG00000244292	NA	0	NA	NA	NA	#VALUE!	#VALUE!
ENSG00000244295	NA	0	NA	NA	NA	#VALUE!	#VALUE!
ENSG00000244301	NA	0	NA	NA	NA	#VALUE!	#VALUE!
ENSG00000244306	NA	0	NA	NA	NA	#VALUE!	#VALUE!
ENSG00000244321	NA	0	NA	NA	NA	#VALUE!	#VALUE!
ENSG00000244327	NA	0	NA	NA	NA	#VALUE!	#VALUE!
ENSG00000244337	NA	0	NA	NA	NA	#VALUE!	#VALUE!
ENSG00000244346	NA	0	NA	NA	NA	#VALUE!	#VALUE!
ENSG00000244361	NA	0	NA	NA	NA	#VALUE!	#VALUE!
ENSG00000244422	NA	0	NA	NA	NA	#VALUE!	#VALUE!
ENSG00000244461	NA	0	NA	NA	NA	#VALUE!	#VALUE!
ENSG00000244464	NA	0	NA	NA	NA	#VALUE!	#VALUE!
ENSG00000244510	NA	0	NA	NA	NA	#VALUE!	#VALUE!
ENSG00000244550	NA	0	NA	NA	NA	#VALUE!	#VALUE!
ENSG00000244556	NA	0	NA	NA	NA	#VALUE!	#VALUE!
ENSG00000244559	NA	0	NA	NA	NA	#VALUE!	#VALUE!
ENSG00000244561	NA	0	NA	NA	NA	#VALUE!	#VALUE!
ENSG00000244571	NA	0	NA	NA	NA	#VALUE!	#VALUE!
ENSG00000244573	NA	0	NA	NA	NA	#VALUE!	#VALUE!
ENSG00000244627	NA	0	NA	NA	NA	#VALUE!	#VALUE!
ENSG00000244641	NA	0	NA	NA	NA	#VALUE!	#VALUE!
ENSG00000244642	NA	0	NA	NA	NA	#VALUE!	#VALUE!
ENSG00000244646	NA	0	NA	NA	NA	#VALUE!	#VALUE!
ENSG00000244652	NA	0	NA	NA	NA	#VALUE!	#VALUE!
ENSG00000244653	NA	0	NA	NA	NA	#VALUE!	#VALUE!
ENSG00000244657	NA	0	NA	NA	NA	#VALUE!	#VALUE!
ENSG00000244676	NA	0	NA	NA	NA	#VALUE!	#VALUE!
ENSG00000244681	NA	0	NA	NA	NA	#VALUE!	#VALUE!
ENSG00000244706	NA	0	NA	NA	NA	#VALUE!	#VALUE!
ENSG00000244712	NA	0	NA	NA	NA	#VALUE!	#VALUE!
ENSG00000244717	NA	0	NA	NA	NA	#VALUE!	#VALUE!
ENSG00000244730	NA	0	NA	NA	NA	#VALUE!	#VALUE!
ENSG00000244743	NA	0	NA	NA	NA	#VALUE!	#VALUE!
ENSG00000244753	NA	0	NA	NA	NA	#VALUE!	#VALUE!
ENSG00000245667	NA	0	NA	NA	NA	#VALUE!	#VALUE!
ENSG00000245958	NA	0	NA	NA	NA	#VALUE!	#VALUE!
ENSG00000246082	NA	0	NA	NA	NA	#VALUE!	#VALUE!
ENSG00000246851	NA	0	NA	NA	NA	#VALUE!	#VALUE!
ENSG00000247372	NA	0	NA	NA	NA	#VALUE!	#VALUE!
ENSG00000247402	NA	0	NA	NA	NA	#VALUE!	#VALUE!
ENSG00000247765	NA	0	NA	NA	NA	#VALUE!	#VALUE!
ENSG00000247993	NA	0	NA	NA	NA	#VALUE!	#VALUE!
ENSG00000248029	NA	0	NA	NA	NA	#VALUE!	#VALUE!
ENSG00000248100	NA	0	NA	NA	NA	#VALUE!	#VALUE!
ENSG00000248105	NA	0	NA	NA	NA	#VALUE!	#VALUE!
ENSG00000248114	NA	0	NA	NA	NA	#VALUE!	#VALUE!
ENSG00000248117	NA	0	NA	NA	NA	#VALUE!	#VALUE!
ENSG00000248120	NA	0	NA	NA	NA	#VALUE!	#VALUE!
ENSG00000248121	NA	0	NA	NA	NA	#VALUE!	#VALUE!
ENSG00000248122	NA	0	NA	NA	NA	#VALUE!	#VALUE!
ENSG00000248125	NA	0	NA	NA	NA	#VALUE!	#VALUE!
ENSG00000248128	NA	0	NA	NA	NA	#VALUE!	#VALUE!
ENSG00000248134	NA	0	NA	NA	NA	#VALUE!	#VALUE!
ENSG00000248137	NA	0	NA	NA	NA	#VALUE!	#VALUE!
ENSG00000248139	NA	0	NA	NA	NA	#VALUE!	#VALUE!
ENSG00000248145	NA	0	NA	NA	NA	#VALUE!	#VALUE!
ENSG00000248156	NA	0	NA	NA	NA	#VALUE!	#VALUE!
ENSG00000248160	NA	0	NA	NA	NA	#VALUE!	#VALUE!
ENSG00000248162	NA	0	NA	NA	NA	#VALUE!	#VALUE!
ENSG00000248165	NA	0	NA	NA	NA	#VALUE!	#VALUE!
ENSG00000248170	NA	0	NA	NA	NA	#VALUE!	#VALUE!
ENSG00000248172	NA	0	NA	NA	NA	#VALUE!	#VALUE!
ENSG00000248176	NA	0	NA	NA	NA	#VALUE!	#VALUE!
ENSG00000248184	NA	0	NA	NA	NA	#VALUE!	#VALUE!
ENSG00000248192	NA	0	NA	NA	NA	#VALUE!	#VALUE!
ENSG00000248195	NA	0	NA	NA	NA	#VALUE!	#VALUE!
ENSG00000248199	NA	0	NA	NA	NA	#VALUE!	#VALUE!
ENSG00000248200	NA	0	NA	NA	NA	#VALUE!	#VALUE!
ENSG00000248209	NA	0	NA	NA	NA	#VALUE!	#VALUE!
ENSG00000248215	NA	0	NA	NA	NA	#VALUE!	#VALUE!
ENSG00000248216	NA	0	NA	NA	NA	#VALUE!	#VALUE!
ENSG00000248229	NA	0	NA	NA	NA	#VALUE!	#VALUE!
ENSG00000248236	NA	0	NA	NA	NA	#VALUE!	#VALUE!
ENSG00000248238	NA	0	NA	NA	NA	#VALUE!	#VALUE!
ENSG00000248242	NA	0	NA	NA	NA	#VALUE!	#VALUE!
ENSG00000248245	NA	0	NA	NA	NA	#VALUE!	#VALUE!
ENSG00000248249	NA	0	NA	NA	NA	#VALUE!	#VALUE!
ENSG00000248257	NA	0	NA	NA	NA	#VALUE!	#VALUE!
ENSG00000248261	NA	0	NA	NA	NA	#VALUE!	#VALUE!
ENSG00000248262	NA	0	NA	NA	NA	#VALUE!	#VALUE!
ENSG00000248266	NA	0	NA	NA	NA	#VALUE!	#VALUE!
ENSG00000248281	NA	0	NA	NA	NA	#VALUE!	#VALUE!
ENSG00000248285	NA	0	NA	NA	NA	#VALUE!	#VALUE!
ENSG00000248286	NA	0	NA	NA	NA	#VALUE!	#VALUE!
ENSG00000248288	NA	0	NA	NA	NA	#VALUE!	#VALUE!
ENSG00000248293	NA	0	NA	NA	NA	#VALUE!	#VALUE!
ENSG00000248295	NA	0	NA	NA	NA	#VALUE!	#VALUE!
ENSG00000248302	NA	0	NA	NA	NA	#VALUE!	#VALUE!
ENSG00000248305	NA	0	NA	NA	NA	#VALUE!	#VALUE!
ENSG00000248317	NA	0	NA	NA	NA	#VALUE!	#VALUE!
ENSG00000248320	NA	0	NA	NA	NA	#VALUE!	#VALUE!
ENSG00000248322	NA	0	NA	NA	NA	#VALUE!	#VALUE!
ENSG00000248336	NA	0	NA	NA	NA	#VALUE!	#VALUE!
ENSG00000248337	NA	0	NA	NA	NA	#VALUE!	#VALUE!
ENSG00000248340	NA	0	NA	NA	NA	#VALUE!	#VALUE!
ENSG00000248343	NA	0	NA	NA	NA	#VALUE!	#VALUE!
ENSG00000248349	NA	0	NA	NA	NA	#VALUE!	#VALUE!
ENSG00000248350	NA	0	NA	NA	NA	#VALUE!	#VALUE!
ENSG00000248351	NA	0	NA	NA	NA	#VALUE!	#VALUE!
ENSG00000248356	NA	0	NA	NA	NA	#VALUE!	#VALUE!
ENSG00000248358	NA	0	NA	NA	NA	#VALUE!	#VALUE!
ENSG00000248362	NA	0	NA	NA	NA	#VALUE!	#VALUE!
ENSG00000248363	NA	0	NA	NA	NA	#VALUE!	#VALUE!
ENSG00000248365	NA	0	NA	NA	NA	#VALUE!	#VALUE!
ENSG00000248369	NA	0	NA	NA	NA	#VALUE!	#VALUE!
ENSG00000248374	NA	0	NA	NA	NA	#VALUE!	#VALUE!
ENSG00000248378	NA	0	NA	NA	NA	#VALUE!	#VALUE!
ENSG00000248393	NA	0	NA	NA	NA	#VALUE!	#VALUE!
ENSG00000248416	NA	0	NA	NA	NA	#VALUE!	#VALUE!
ENSG00000248417	NA	0	NA	NA	NA	#VALUE!	#VALUE!
ENSG00000248422	NA	0	NA	NA	NA	#VALUE!	#VALUE!
ENSG00000248423	NA	0	NA	NA	NA	#VALUE!	#VALUE!
ENSG00000248425	NA	0	NA	NA	NA	#VALUE!	#VALUE!
ENSG00000248426	NA	0	NA	NA	NA	#VALUE!	#VALUE!
ENSG00000248428	NA	0	NA	NA	NA	#VALUE!	#VALUE!
ENSG00000248431	NA	0	NA	NA	NA	#VALUE!	#VALUE!
ENSG00000248434	NA	0	NA	NA	NA	#VALUE!	#VALUE!
ENSG00000248443	NA	0	NA	NA	NA	#VALUE!	#VALUE!
ENSG00000248444	NA	0	NA	NA	NA	#VALUE!	#VALUE!
ENSG00000248448	NA	0	NA	NA	NA	#VALUE!	#VALUE!
ENSG00000248452	NA	0	NA	NA	NA	#VALUE!	#VALUE!
ENSG00000248457	NA	0	NA	NA	NA	#VALUE!	#VALUE!
ENSG00000248458	NA	0	NA	NA	NA	#VALUE!	#VALUE!
ENSG00000248459	NA	0	NA	NA	NA	#VALUE!	#VALUE!
ENSG00000248471	NA	0	NA	NA	NA	#VALUE!	#VALUE!
ENSG00000248472	NA	0	NA	NA	NA	#VALUE!	#VALUE!
ENSG00000248480	NA	0	NA	NA	NA	#VALUE!	#VALUE!
ENSG00000248482	NA	0	NA	NA	NA	#VALUE!	#VALUE!
ENSG00000248491	NA	0	NA	NA	NA	#VALUE!	#VALUE!
ENSG00000248498	NA	0	NA	NA	NA	#VALUE!	#VALUE!
ENSG00000248511	NA	0	NA	NA	NA	#VALUE!	#VALUE!
ENSG00000248515	NA	0	NA	NA	NA	#VALUE!	#VALUE!
ENSG00000248516	NA	0	NA	NA	NA	#VALUE!	#VALUE!
ENSG00000248525	NA	0	NA	NA	NA	#VALUE!	#VALUE!
ENSG00000248531	NA	0	NA	NA	NA	#VALUE!	#VALUE!
ENSG00000248532	NA	0	NA	NA	NA	#VALUE!	#VALUE!
ENSG00000248537	NA	0	NA	NA	NA	#VALUE!	#VALUE!
ENSG00000248539	NA	0	NA	NA	NA	#VALUE!	#VALUE!
ENSG00000248543	NA	0	NA	NA	NA	#VALUE!	#VALUE!
ENSG00000248545	NA	0	NA	NA	NA	#VALUE!	#VALUE!
ENSG00000248551	NA	0	NA	NA	NA	#VALUE!	#VALUE!
ENSG00000248552	NA	0	NA	NA	NA	#VALUE!	#VALUE!
ENSG00000248564	NA	0	NA	NA	NA	#VALUE!	#VALUE!
ENSG00000248567	NA	0	NA	NA	NA	#VALUE!	#VALUE!
ENSG00000248574	NA	0	NA	NA	NA	#VALUE!	#VALUE!
ENSG00000248577	NA	0	NA	NA	NA	#VALUE!	#VALUE!
ENSG00000248591	NA	0	NA	NA	NA	#VALUE!	#VALUE!
ENSG00000248597	NA	0	NA	NA	NA	#VALUE!	#VALUE!
ENSG00000248600	NA	0	NA	NA	NA	#VALUE!	#VALUE!
ENSG00000248601	NA	0	NA	NA	NA	#VALUE!	#VALUE!
ENSG00000248616	NA	0	NA	NA	NA	#VALUE!	#VALUE!
ENSG00000248621	NA	0	NA	NA	NA	#VALUE!	#VALUE!
ENSG00000248627	NA	0	NA	NA	NA	#VALUE!	#VALUE!
ENSG00000248629	NA	0	NA	NA	NA	#VALUE!	#VALUE!
ENSG00000248634	NA	0	NA	NA	NA	#VALUE!	#VALUE!
ENSG00000248637	NA	0	NA	NA	NA	#VALUE!	#VALUE!
ENSG00000248639	NA	0	NA	NA	NA	#VALUE!	#VALUE!
ENSG00000248647	NA	0	NA	NA	NA	#VALUE!	#VALUE!
ENSG00000248651	NA	0	NA	NA	NA	#VALUE!	#VALUE!
ENSG00000248652	NA	0	NA	NA	NA	#VALUE!	#VALUE!
ENSG00000248667	NA	0	NA	NA	NA	#VALUE!	#VALUE!
ENSG00000248674	NA	0	NA	NA	NA	#VALUE!	#VALUE!
ENSG00000248676	NA	0	NA	NA	NA	#VALUE!	#VALUE!
ENSG00000248682	NA	0	NA	NA	NA	#VALUE!	#VALUE!
ENSG00000248687	NA	0	NA	NA	NA	#VALUE!	#VALUE!
ENSG00000248692	NA	0	NA	NA	NA	#VALUE!	#VALUE!
ENSG00000248693	NA	0	NA	NA	NA	#VALUE!	#VALUE!
ENSG00000248696	NA	0	NA	NA	NA	#VALUE!	#VALUE!
ENSG00000248701	NA	0	NA	NA	NA	#VALUE!	#VALUE!
ENSG00000248702	NA	0	NA	NA	NA	#VALUE!	#VALUE!
ENSG00000248705	NA	0	NA	NA	NA	#VALUE!	#VALUE!
ENSG00000248708	NA	0	NA	NA	NA	#VALUE!	#VALUE!
ENSG00000248711	NA	0	NA	NA	NA	#VALUE!	#VALUE!
ENSG00000248715	NA	0	NA	NA	NA	#VALUE!	#VALUE!
ENSG00000248716	NA	0	NA	NA	NA	#VALUE!	#VALUE!
ENSG00000248717	NA	0	NA	NA	NA	#VALUE!	#VALUE!
ENSG00000248725	NA	0	NA	NA	NA	#VALUE!	#VALUE!
ENSG00000248733	NA	0	NA	NA	NA	#VALUE!	#VALUE!
ENSG00000248739	NA	0	NA	NA	NA	#VALUE!	#VALUE!
ENSG00000248744	NA	0	NA	NA	NA	#VALUE!	#VALUE!
ENSG00000248745	NA	0	NA	NA	NA	#VALUE!	#VALUE!
ENSG00000248750	NA	0	NA	NA	NA	#VALUE!	#VALUE!
ENSG00000248755	NA	0	NA	NA	NA	#VALUE!	#VALUE!
ENSG00000248758	NA	0	NA	NA	NA	#VALUE!	#VALUE!
ENSG00000248761	NA	0	NA	NA	NA	#VALUE!	#VALUE!
ENSG00000248762	NA	0	NA	NA	NA	#VALUE!	#VALUE!
ENSG00000248763	NA	0	NA	NA	NA	#VALUE!	#VALUE!
ENSG00000248766	NA	0	NA	NA	NA	#VALUE!	#VALUE!
ENSG00000248770	NA	0	NA	NA	NA	#VALUE!	#VALUE!
ENSG00000248772	NA	0	NA	NA	NA	#VALUE!	#VALUE!
ENSG00000248775	NA	0	NA	NA	NA	#VALUE!	#VALUE!
ENSG00000248779	NA	0	NA	NA	NA	#VALUE!	#VALUE!
ENSG00000248799	NA	0	NA	NA	NA	#VALUE!	#VALUE!
ENSG00000248802	NA	0	NA	NA	NA	#VALUE!	#VALUE!
ENSG00000248803	NA	0	NA	NA	NA	#VALUE!	#VALUE!
ENSG00000248807	NA	0	NA	NA	NA	#VALUE!	#VALUE!
ENSG00000248813	NA	0	NA	NA	NA	#VALUE!	#VALUE!
ENSG00000248816	NA	0	NA	NA	NA	#VALUE!	#VALUE!
ENSG00000248817	NA	0	NA	NA	NA	#VALUE!	#VALUE!
ENSG00000248821	NA	0	NA	NA	NA	#VALUE!	#VALUE!
ENSG00000248824	NA	0	NA	NA	NA	#VALUE!	#VALUE!
ENSG00000248842	NA	0	NA	NA	NA	#VALUE!	#VALUE!
ENSG00000248848	NA	0	NA	NA	NA	#VALUE!	#VALUE!
ENSG00000248853	NA	0	NA	NA	NA	#VALUE!	#VALUE!
ENSG00000248867	NA	0	NA	NA	NA	#VALUE!	#VALUE!
ENSG00000248870	NA	0	NA	NA	NA	#VALUE!	#VALUE!
ENSG00000248876	NA	0	NA	NA	NA	#VALUE!	#VALUE!
ENSG00000248878	NA	0	NA	NA	NA	#VALUE!	#VALUE!
ENSG00000248881	NA	0	NA	NA	NA	#VALUE!	#VALUE!
ENSG00000248903	NA	0	NA	NA	NA	#VALUE!	#VALUE!
ENSG00000248911	NA	0	NA	NA	NA	#VALUE!	#VALUE!
ENSG00000248912	NA	0	NA	NA	NA	#VALUE!	#VALUE!
ENSG00000248916	NA	0	NA	NA	NA	#VALUE!	#VALUE!
ENSG00000248921	NA	0	NA	NA	NA	#VALUE!	#VALUE!
ENSG00000248924	NA	0	NA	NA	NA	#VALUE!	#VALUE!
ENSG00000248926	NA	0	NA	NA	NA	#VALUE!	#VALUE!
ENSG00000248928	NA	0	NA	NA	NA	#VALUE!	#VALUE!
ENSG00000248929	NA	0	NA	NA	NA	#VALUE!	#VALUE!
ENSG00000248935	NA	0	NA	NA	NA	#VALUE!	#VALUE!
ENSG00000248943	NA	0	NA	NA	NA	#VALUE!	#VALUE!
ENSG00000248949	NA	0	NA	NA	NA	#VALUE!	#VALUE!
ENSG00000248954	NA	0	NA	NA	NA	#VALUE!	#VALUE!
ENSG00000248955	NA	0	NA	NA	NA	#VALUE!	#VALUE!
ENSG00000248962	NA	0	NA	NA	NA	#VALUE!	#VALUE!
ENSG00000248965	NA	0	NA	NA	NA	#VALUE!	#VALUE!
ENSG00000248968	NA	0	NA	NA	NA	#VALUE!	#VALUE!
ENSG00000248969	NA	0	NA	NA	NA	#VALUE!	#VALUE!
ENSG00000248975	NA	0	NA	NA	NA	#VALUE!	#VALUE!
ENSG00000248977	NA	0	NA	NA	NA	#VALUE!	#VALUE!
ENSG00000248978	NA	0	NA	NA	NA	#VALUE!	#VALUE!
ENSG00000248979	NA	0	NA	NA	NA	#VALUE!	#VALUE!
ENSG00000248984	NA	0	NA	NA	NA	#VALUE!	#VALUE!
ENSG00000248987	NA	0	NA	NA	NA	#VALUE!	#VALUE!
ENSG00000249000	NA	0	NA	NA	NA	#VALUE!	#VALUE!
ENSG00000249001	NA	0	NA	NA	NA	#VALUE!	#VALUE!
ENSG00000249002	NA	0	NA	NA	NA	#VALUE!	#VALUE!
ENSG00000249003	NA	0	NA	NA	NA	#VALUE!	#VALUE!
ENSG00000249004	NA	0	NA	NA	NA	#VALUE!	#VALUE!
ENSG00000249012	NA	0	NA	NA	NA	#VALUE!	#VALUE!
ENSG00000249013	NA	0	NA	NA	NA	#VALUE!	#VALUE!
ENSG00000249016	NA	0	NA	NA	NA	#VALUE!	#VALUE!
ENSG00000249017	NA	0	NA	NA	NA	#VALUE!	#VALUE!
ENSG00000249019	NA	0	NA	NA	NA	#VALUE!	#VALUE!
ENSG00000249020	NA	0	NA	NA	NA	#VALUE!	#VALUE!
ENSG00000249021	NA	0	NA	NA	NA	#VALUE!	#VALUE!
ENSG00000249023	NA	0	NA	NA	NA	#VALUE!	#VALUE!
ENSG00000249028	NA	0	NA	NA	NA	#VALUE!	#VALUE!
ENSG00000249036	NA	0	NA	NA	NA	#VALUE!	#VALUE!
ENSG00000249045	NA	0	NA	NA	NA	#VALUE!	#VALUE!
ENSG00000249047	NA	0	NA	NA	NA	#VALUE!	#VALUE!
ENSG00000249049	NA	0	NA	NA	NA	#VALUE!	#VALUE!
ENSG00000249050	NA	0	NA	NA	NA	#VALUE!	#VALUE!
ENSG00000249052	NA	0	NA	NA	NA	#VALUE!	#VALUE!
ENSG00000249056	NA	0	NA	NA	NA	#VALUE!	#VALUE!
ENSG00000249057	NA	0	NA	NA	NA	#VALUE!	#VALUE!
ENSG00000249061	NA	0	NA	NA	NA	#VALUE!	#VALUE!
ENSG00000249065	NA	0	NA	NA	NA	#VALUE!	#VALUE!
ENSG00000249068	NA	0	NA	NA	NA	#VALUE!	#VALUE!
ENSG00000249071	NA	0	NA	NA	NA	#VALUE!	#VALUE!
ENSG00000249072	NA	0	NA	NA	NA	#VALUE!	#VALUE!
ENSG00000249079	NA	0	NA	NA	NA	#VALUE!	#VALUE!
ENSG00000249081	NA	0	NA	NA	NA	#VALUE!	#VALUE!
ENSG00000249086	NA	0	NA	NA	NA	#VALUE!	#VALUE!
ENSG00000249094	NA	0	NA	NA	NA	#VALUE!	#VALUE!
ENSG00000249098	NA	0	NA	NA	NA	#VALUE!	#VALUE!
ENSG00000249099	NA	0	NA	NA	NA	#VALUE!	#VALUE!
ENSG00000249100	NA	0	NA	NA	NA	#VALUE!	#VALUE!
ENSG00000249101	NA	0	NA	NA	NA	#VALUE!	#VALUE!
ENSG00000249105	NA	0	NA	NA	NA	#VALUE!	#VALUE!
ENSG00000249111	NA	0	NA	NA	NA	#VALUE!	#VALUE!
ENSG00000249112	NA	0	NA	NA	NA	#VALUE!	#VALUE!
ENSG00000249114	NA	0	NA	NA	NA	#VALUE!	#VALUE!
ENSG00000249127	NA	0	NA	NA	NA	#VALUE!	#VALUE!
ENSG00000249135	NA	0	NA	NA	NA	#VALUE!	#VALUE!
ENSG00000249138	NA	0	NA	NA	NA	#VALUE!	#VALUE!
ENSG00000249152	NA	0	NA	NA	NA	#VALUE!	#VALUE!
ENSG00000249153	NA	0	NA	NA	NA	#VALUE!	#VALUE!
ENSG00000249157	NA	0	NA	NA	NA	#VALUE!	#VALUE!
ENSG00000249169	NA	0	NA	NA	NA	#VALUE!	#VALUE!
ENSG00000249171	NA	0	NA	NA	NA	#VALUE!	#VALUE!
ENSG00000249175	NA	0	NA	NA	NA	#VALUE!	#VALUE!
ENSG00000249180	NA	0	NA	NA	NA	#VALUE!	#VALUE!
ENSG00000249183	NA	0	NA	NA	NA	#VALUE!	#VALUE!
ENSG00000249189	NA	0	NA	NA	NA	#VALUE!	#VALUE!
ENSG00000249198	NA	0	NA	NA	NA	#VALUE!	#VALUE!
ENSG00000249206	NA	0	NA	NA	NA	#VALUE!	#VALUE!
ENSG00000249216	NA	0	NA	NA	NA	#VALUE!	#VALUE!
ENSG00000249219	NA	0	NA	NA	NA	#VALUE!	#VALUE!
ENSG00000249225	NA	0	NA	NA	NA	#VALUE!	#VALUE!
ENSG00000249226	NA	0	NA	NA	NA	#VALUE!	#VALUE!
ENSG00000249234	NA	0	NA	NA	NA	#VALUE!	#VALUE!
ENSG00000249238	NA	0	NA	NA	NA	#VALUE!	#VALUE!
ENSG00000249253	NA	0	NA	NA	NA	#VALUE!	#VALUE!
ENSG00000249255	NA	0	NA	NA	NA	#VALUE!	#VALUE!
ENSG00000249257	NA	0	NA	NA	NA	#VALUE!	#VALUE!
ENSG00000249262	NA	0	NA	NA	NA	#VALUE!	#VALUE!
ENSG00000249266	NA	0	NA	NA	NA	#VALUE!	#VALUE!
ENSG00000249270	NA	0	NA	NA	NA	#VALUE!	#VALUE!
ENSG00000249271	NA	0	NA	NA	NA	#VALUE!	#VALUE!
ENSG00000249276	NA	0	NA	NA	NA	#VALUE!	#VALUE!
ENSG00000249278	NA	0	NA	NA	NA	#VALUE!	#VALUE!
ENSG00000249282	NA	0	NA	NA	NA	#VALUE!	#VALUE!
ENSG00000249283	NA	0	NA	NA	NA	#VALUE!	#VALUE!
ENSG00000249284	NA	0	NA	NA	NA	#VALUE!	#VALUE!
ENSG00000249287	NA	0	NA	NA	NA	#VALUE!	#VALUE!
ENSG00000249288	NA	0	NA	NA	NA	#VALUE!	#VALUE!
ENSG00000249289	NA	0	NA	NA	NA	#VALUE!	#VALUE!
ENSG00000249301	NA	0	NA	NA	NA	#VALUE!	#VALUE!
ENSG00000249302	NA	0	NA	NA	NA	#VALUE!	#VALUE!
ENSG00000249304	NA	0	NA	NA	NA	#VALUE!	#VALUE!
ENSG00000249305	NA	0	NA	NA	NA	#VALUE!	#VALUE!
ENSG00000249309	NA	0	NA	NA	NA	#VALUE!	#VALUE!
ENSG00000249312	NA	0	NA	NA	NA	#VALUE!	#VALUE!
ENSG00000249318	NA	0	NA	NA	NA	#VALUE!	#VALUE!
ENSG00000249333	NA	0	NA	NA	NA	#VALUE!	#VALUE!
ENSG00000249337	NA	0	NA	NA	NA	#VALUE!	#VALUE!
ENSG00000249362	NA	0	NA	NA	NA	#VALUE!	#VALUE!
ENSG00000249367	NA	0	NA	NA	NA	#VALUE!	#VALUE!
ENSG00000249368	NA	0	NA	NA	NA	#VALUE!	#VALUE!
ENSG00000249372	NA	0	NA	NA	NA	#VALUE!	#VALUE!
ENSG00000249373	NA	0	NA	NA	NA	#VALUE!	#VALUE!
ENSG00000249387	NA	0	NA	NA	NA	#VALUE!	#VALUE!
ENSG00000249392	NA	0	NA	NA	NA	#VALUE!	#VALUE!
ENSG00000249403	NA	0	NA	NA	NA	#VALUE!	#VALUE!
ENSG00000249404	NA	0	NA	NA	NA	#VALUE!	#VALUE!
ENSG00000249405	NA	0	NA	NA	NA	#VALUE!	#VALUE!
ENSG00000249407	NA	0	NA	NA	NA	#VALUE!	#VALUE!
ENSG00000249412	NA	0	NA	NA	NA	#VALUE!	#VALUE!
ENSG00000249416	NA	0	NA	NA	NA	#VALUE!	#VALUE!
ENSG00000249417	NA	0	NA	NA	NA	#VALUE!	#VALUE!
ENSG00000249418	NA	0	NA	NA	NA	#VALUE!	#VALUE!
ENSG00000249425	NA	0	NA	NA	NA	#VALUE!	#VALUE!
ENSG00000249429	NA	0	NA	NA	NA	#VALUE!	#VALUE!
ENSG00000249433	NA	0	NA	NA	NA	#VALUE!	#VALUE!
ENSG00000249441	NA	0	NA	NA	NA	#VALUE!	#VALUE!
ENSG00000249444	NA	0	NA	NA	NA	#VALUE!	#VALUE!
ENSG00000249451	NA	0	NA	NA	NA	#VALUE!	#VALUE!
ENSG00000249452	NA	0	NA	NA	NA	#VALUE!	#VALUE!
ENSG00000249458	NA	0	NA	NA	NA	#VALUE!	#VALUE!
ENSG00000249459	NA	0	NA	NA	NA	#VALUE!	#VALUE!
ENSG00000249460	NA	0	NA	NA	NA	#VALUE!	#VALUE!
ENSG00000249467	NA	0	NA	NA	NA	#VALUE!	#VALUE!
ENSG00000249472	NA	0	NA	NA	NA	#VALUE!	#VALUE!
ENSG00000249479	NA	0	NA	NA	NA	#VALUE!	#VALUE!
ENSG00000249486	NA	0	NA	NA	NA	#VALUE!	#VALUE!
ENSG00000249490	NA	0	NA	NA	NA	#VALUE!	#VALUE!
ENSG00000249495	NA	0	NA	NA	NA	#VALUE!	#VALUE!
ENSG00000249513	NA	0	NA	NA	NA	#VALUE!	#VALUE!
ENSG00000249514	NA	0	NA	NA	NA	#VALUE!	#VALUE!
ENSG00000249515	NA	0	NA	NA	NA	#VALUE!	#VALUE!
ENSG00000249516	NA	0	NA	NA	NA	#VALUE!	#VALUE!
ENSG00000249519	NA	0	NA	NA	NA	#VALUE!	#VALUE!
ENSG00000249520	NA	0	NA	NA	NA	#VALUE!	#VALUE!
ENSG00000249522	NA	0	NA	NA	NA	#VALUE!	#VALUE!
ENSG00000249525	NA	0	NA	NA	NA	#VALUE!	#VALUE!
ENSG00000249545	NA	0	NA	NA	NA	#VALUE!	#VALUE!
ENSG00000249547	NA	0	NA	NA	NA	#VALUE!	#VALUE!
ENSG00000249551	NA	0	NA	NA	NA	#VALUE!	#VALUE!
ENSG00000249557	NA	0	NA	NA	NA	#VALUE!	#VALUE!
ENSG00000249564	NA	0	NA	NA	NA	#VALUE!	#VALUE!
ENSG00000249577	NA	0	NA	NA	NA	#VALUE!	#VALUE!
ENSG00000249579	NA	0	NA	NA	NA	#VALUE!	#VALUE!
ENSG00000249582	NA	0	NA	NA	NA	#VALUE!	#VALUE!
ENSG00000249588	NA	0	NA	NA	NA	#VALUE!	#VALUE!
ENSG00000249600	NA	0	NA	NA	NA	#VALUE!	#VALUE!
ENSG00000249605	NA	0	NA	NA	NA	#VALUE!	#VALUE!
ENSG00000249606	NA	0	NA	NA	NA	#VALUE!	#VALUE!
ENSG00000249610	NA	0	NA	NA	NA	#VALUE!	#VALUE!
ENSG00000249617	NA	0	NA	NA	NA	#VALUE!	#VALUE!
ENSG00000249623	NA	0	NA	NA	NA	#VALUE!	#VALUE!
ENSG00000249627	NA	0	NA	NA	NA	#VALUE!	#VALUE!
ENSG00000249649	NA	0	NA	NA	NA	#VALUE!	#VALUE!
ENSG00000249658	NA	0	NA	NA	NA	#VALUE!	#VALUE!
ENSG00000249678	NA	0	NA	NA	NA	#VALUE!	#VALUE!
ENSG00000249686	NA	0	NA	NA	NA	#VALUE!	#VALUE!
ENSG00000249688	NA	0	NA	NA	NA	#VALUE!	#VALUE!
ENSG00000249689	NA	0	NA	NA	NA	#VALUE!	#VALUE!
ENSG00000249692	NA	0	NA	NA	NA	#VALUE!	#VALUE!
ENSG00000249697	NA	0	NA	NA	NA	#VALUE!	#VALUE!
ENSG00000249706	NA	0	NA	NA	NA	#VALUE!	#VALUE!
ENSG00000249722	NA	0	NA	NA	NA	#VALUE!	#VALUE!
ENSG00000249726	NA	0	NA	NA	NA	#VALUE!	#VALUE!
ENSG00000249727	NA	0	NA	NA	NA	#VALUE!	#VALUE!
ENSG00000249735	NA	0	NA	NA	NA	#VALUE!	#VALUE!
ENSG00000249737	NA	0	NA	NA	NA	#VALUE!	#VALUE!
ENSG00000249744	NA	0	NA	NA	NA	#VALUE!	#VALUE!
ENSG00000249745	NA	0	NA	NA	NA	#VALUE!	#VALUE!
ENSG00000249747	NA	0	NA	NA	NA	#VALUE!	#VALUE!
ENSG00000249752	NA	0	NA	NA	NA	#VALUE!	#VALUE!
ENSG00000249753	NA	0	NA	NA	NA	#VALUE!	#VALUE!
ENSG00000249761	NA	0	NA	NA	NA	#VALUE!	#VALUE!
ENSG00000249764	NA	0	NA	NA	NA	#VALUE!	#VALUE!
ENSG00000249766	NA	0	NA	NA	NA	#VALUE!	#VALUE!
ENSG00000249768	NA	0	NA	NA	NA	#VALUE!	#VALUE!
ENSG00000249774	NA	0	NA	NA	NA	#VALUE!	#VALUE!
ENSG00000249791	NA	0	NA	NA	NA	#VALUE!	#VALUE!
ENSG00000249792	NA	0	NA	NA	NA	#VALUE!	#VALUE!
ENSG00000249795	NA	0	NA	NA	NA	#VALUE!	#VALUE!
ENSG00000249798	NA	0	NA	NA	NA	#VALUE!	#VALUE!
ENSG00000249806	NA	0	NA	NA	NA	#VALUE!	#VALUE!
ENSG00000249807	NA	0	NA	NA	NA	#VALUE!	#VALUE!
ENSG00000249819	NA	0	NA	NA	NA	#VALUE!	#VALUE!
ENSG00000249828	NA	0	NA	NA	NA	#VALUE!	#VALUE!
ENSG00000249829	NA	0	NA	NA	NA	#VALUE!	#VALUE!
ENSG00000249830	NA	0	NA	NA	NA	#VALUE!	#VALUE!
ENSG00000249838	NA	0	NA	NA	NA	#VALUE!	#VALUE!
ENSG00000249842	NA	0	NA	NA	NA	#VALUE!	#VALUE!
ENSG00000249843	NA	0	NA	NA	NA	#VALUE!	#VALUE!
ENSG00000249844	NA	0	NA	NA	NA	#VALUE!	#VALUE!
ENSG00000249857	NA	0	NA	NA	NA	#VALUE!	#VALUE!
ENSG00000249870	NA	0	NA	NA	NA	#VALUE!	#VALUE!
ENSG00000249875	NA	0	NA	NA	NA	#VALUE!	#VALUE!
ENSG00000249877	NA	0	NA	NA	NA	#VALUE!	#VALUE!
ENSG00000249883	NA	0	NA	NA	NA	#VALUE!	#VALUE!
ENSG00000249887	NA	0	NA	NA	NA	#VALUE!	#VALUE!
ENSG00000249888	NA	0	NA	NA	NA	#VALUE!	#VALUE!
ENSG00000249892	NA	0	NA	NA	NA	#VALUE!	#VALUE!
ENSG00000249896	NA	0	NA	NA	NA	#VALUE!	#VALUE!
ENSG00000249901	NA	0	NA	NA	NA	#VALUE!	#VALUE!
ENSG00000249904	NA	0	NA	NA	NA	#VALUE!	#VALUE!
ENSG00000249924	NA	0	NA	NA	NA	#VALUE!	#VALUE!
ENSG00000249927	NA	0	NA	NA	NA	#VALUE!	#VALUE!
ENSG00000249930	NA	0	NA	NA	NA	#VALUE!	#VALUE!
ENSG00000249943	NA	0	NA	NA	NA	#VALUE!	#VALUE!
ENSG00000249945	NA	0	NA	NA	NA	#VALUE!	#VALUE!
ENSG00000249950	NA	0	NA	NA	NA	#VALUE!	#VALUE!
ENSG00000249951	NA	0	NA	NA	NA	#VALUE!	#VALUE!
ENSG00000249955	NA	0	NA	NA	NA	#VALUE!	#VALUE!
ENSG00000249960	NA	0	NA	NA	NA	#VALUE!	#VALUE!
ENSG00000249970	NA	0	NA	NA	NA	#VALUE!	#VALUE!
ENSG00000249973	NA	0	NA	NA	NA	#VALUE!	#VALUE!
ENSG00000249976	NA	0	NA	NA	NA	#VALUE!	#VALUE!
ENSG00000249981	NA	0	NA	NA	NA	#VALUE!	#VALUE!
ENSG00000249982	NA	0	NA	NA	NA	#VALUE!	#VALUE!
ENSG00000249985	NA	0	NA	NA	NA	#VALUE!	#VALUE!
ENSG00000249986	NA	0	NA	NA	NA	#VALUE!	#VALUE!
ENSG00000249994	NA	0	NA	NA	NA	#VALUE!	#VALUE!
ENSG00000250001	NA	0	NA	NA	NA	#VALUE!	#VALUE!
ENSG00000250015	NA	0	NA	NA	NA	#VALUE!	#VALUE!
ENSG00000250016	NA	0	NA	NA	NA	#VALUE!	#VALUE!
ENSG00000250017	NA	0	NA	NA	NA	#VALUE!	#VALUE!
ENSG00000250024	NA	0	NA	NA	NA	#VALUE!	#VALUE!
ENSG00000250025	NA	0	NA	NA	NA	#VALUE!	#VALUE!
ENSG00000250030	NA	0	NA	NA	NA	#VALUE!	#VALUE!
ENSG00000250032	NA	0	NA	NA	NA	#VALUE!	#VALUE!
ENSG00000250034	NA	0	NA	NA	NA	#VALUE!	#VALUE!
ENSG00000250038	NA	0	NA	NA	NA	#VALUE!	#VALUE!
ENSG00000250039	NA	0	NA	NA	NA	#VALUE!	#VALUE!
ENSG00000250043	NA	0	NA	NA	NA	#VALUE!	#VALUE!
ENSG00000250048	NA	0	NA	NA	NA	#VALUE!	#VALUE!
ENSG00000250053	NA	0	NA	NA	NA	#VALUE!	#VALUE!
ENSG00000250066	NA	0	NA	NA	NA	#VALUE!	#VALUE!
ENSG00000250068	NA	0	NA	NA	NA	#VALUE!	#VALUE!
ENSG00000250074	NA	0	NA	NA	NA	#VALUE!	#VALUE!
ENSG00000250080	NA	0	NA	NA	NA	#VALUE!	#VALUE!
ENSG00000250082	NA	0	NA	NA	NA	#VALUE!	#VALUE!
ENSG00000250088	NA	0	NA	NA	NA	#VALUE!	#VALUE!
ENSG00000250098	NA	0	NA	NA	NA	#VALUE!	#VALUE!
ENSG00000250099	NA	0	NA	NA	NA	#VALUE!	#VALUE!
ENSG00000250100	NA	0	NA	NA	NA	#VALUE!	#VALUE!
ENSG00000250105	NA	0	NA	NA	NA	#VALUE!	#VALUE!
ENSG00000250106	NA	0	NA	NA	NA	#VALUE!	#VALUE!
ENSG00000250122	NA	0	NA	NA	NA	#VALUE!	#VALUE!
ENSG00000250124	NA	0	NA	NA	NA	#VALUE!	#VALUE!
ENSG00000250129	NA	0	NA	NA	NA	#VALUE!	#VALUE!
ENSG00000250137	NA	0	NA	NA	NA	#VALUE!	#VALUE!
ENSG00000250140	NA	0	NA	NA	NA	#VALUE!	#VALUE!
ENSG00000250145	NA	0	NA	NA	NA	#VALUE!	#VALUE!
ENSG00000250147	NA	0	NA	NA	NA	#VALUE!	#VALUE!
ENSG00000250149	NA	0	NA	NA	NA	#VALUE!	#VALUE!
ENSG00000250162	NA	0	NA	NA	NA	#VALUE!	#VALUE!
ENSG00000250164	NA	0	NA	NA	NA	#VALUE!	#VALUE!
ENSG00000250169	NA	0	NA	NA	NA	#VALUE!	#VALUE!
ENSG00000250173	NA	0	NA	NA	NA	#VALUE!	#VALUE!
ENSG00000250180	NA	0	NA	NA	NA	#VALUE!	#VALUE!
ENSG00000250183	NA	0	NA	NA	NA	#VALUE!	#VALUE!
ENSG00000250189	NA	0	NA	NA	NA	#VALUE!	#VALUE!
ENSG00000250191	NA	0	NA	NA	NA	#VALUE!	#VALUE!
ENSG00000250192	NA	0	NA	NA	NA	#VALUE!	#VALUE!
ENSG00000250193	NA	0	NA	NA	NA	#VALUE!	#VALUE!
ENSG00000250200	NA	0	NA	NA	NA	#VALUE!	#VALUE!
ENSG00000250204	NA	0	NA	NA	NA	#VALUE!	#VALUE!
ENSG00000250210	NA	0	NA	NA	NA	#VALUE!	#VALUE!
ENSG00000250213	NA	0	NA	NA	NA	#VALUE!	#VALUE!
ENSG00000250214	NA	0	NA	NA	NA	#VALUE!	#VALUE!
ENSG00000250229	NA	0	NA	NA	NA	#VALUE!	#VALUE!
ENSG00000250231	NA	0	NA	NA	NA	#VALUE!	#VALUE!
ENSG00000250238	NA	0	NA	NA	NA	#VALUE!	#VALUE!
ENSG00000250242	NA	0	NA	NA	NA	#VALUE!	#VALUE!
ENSG00000250243	NA	0	NA	NA	NA	#VALUE!	#VALUE!
ENSG00000250249	NA	0	NA	NA	NA	#VALUE!	#VALUE!
ENSG00000250253	NA	0	NA	NA	NA	#VALUE!	#VALUE!
ENSG00000250256	NA	0	NA	NA	NA	#VALUE!	#VALUE!
ENSG00000250257	NA	0	NA	NA	NA	#VALUE!	#VALUE!
ENSG00000250259	NA	0	NA	NA	NA	#VALUE!	#VALUE!
ENSG00000250261	NA	0	NA	NA	NA	#VALUE!	#VALUE!
ENSG00000250268	NA	0	NA	NA	NA	#VALUE!	#VALUE!
ENSG00000250272	NA	0	NA	NA	NA	#VALUE!	#VALUE!
ENSG00000250277	NA	0	NA	NA	NA	#VALUE!	#VALUE!
ENSG00000250280	NA	0	NA	NA	NA	#VALUE!	#VALUE!
ENSG00000250292	NA	0	NA	NA	NA	#VALUE!	#VALUE!
ENSG00000250300	NA	0	NA	NA	NA	#VALUE!	#VALUE!
ENSG00000250304	NA	0	NA	NA	NA	#VALUE!	#VALUE!
ENSG00000250306	NA	0	NA	NA	NA	#VALUE!	#VALUE!
ENSG00000250313	NA	0	NA	NA	NA	#VALUE!	#VALUE!
ENSG00000250315	NA	0	NA	NA	NA	#VALUE!	#VALUE!
ENSG00000250316	NA	0	NA	NA	NA	#VALUE!	#VALUE!
ENSG00000250319	NA	0	NA	NA	NA	#VALUE!	#VALUE!
ENSG00000250322	NA	0	NA	NA	NA	#VALUE!	#VALUE!
ENSG00000250330	NA	0	NA	NA	NA	#VALUE!	#VALUE!
ENSG00000250338	NA	0	NA	NA	NA	#VALUE!	#VALUE!
ENSG00000250339	NA	0	NA	NA	NA	#VALUE!	#VALUE!
ENSG00000250341	NA	0	NA	NA	NA	#VALUE!	#VALUE!
ENSG00000250344	NA	0	NA	NA	NA	#VALUE!	#VALUE!
ENSG00000250347	NA	0	NA	NA	NA	#VALUE!	#VALUE!
ENSG00000250350	NA	0	NA	NA	NA	#VALUE!	#VALUE!
ENSG00000250354	NA	0	NA	NA	NA	#VALUE!	#VALUE!
ENSG00000250356	NA	0	NA	NA	NA	#VALUE!	#VALUE!
ENSG00000250357	NA	0	NA	NA	NA	#VALUE!	#VALUE!
ENSG00000250359	NA	0	NA	NA	NA	#VALUE!	#VALUE!
ENSG00000250375	NA	0	NA	NA	NA	#VALUE!	#VALUE!
ENSG00000250377	NA	0	NA	NA	NA	#VALUE!	#VALUE!
ENSG00000250383	NA	0	NA	NA	NA	#VALUE!	#VALUE!
ENSG00000250384	NA	0	NA	NA	NA	#VALUE!	#VALUE!
ENSG00000250391	NA	0	NA	NA	NA	#VALUE!	#VALUE!
ENSG00000250393	NA	0	NA	NA	NA	#VALUE!	#VALUE!
ENSG00000250398	NA	0	NA	NA	NA	#VALUE!	#VALUE!
ENSG00000250407	NA	0	NA	NA	NA	#VALUE!	#VALUE!
ENSG00000250409	NA	0	NA	NA	NA	#VALUE!	#VALUE!
ENSG00000250413	NA	0	NA	NA	NA	#VALUE!	#VALUE!
ENSG00000250417	NA	0	NA	NA	NA	#VALUE!	#VALUE!
ENSG00000250422	NA	0	NA	NA	NA	#VALUE!	#VALUE!
ENSG00000250426	NA	0	NA	NA	NA	#VALUE!	#VALUE!
ENSG00000250437	NA	0	NA	NA	NA	#VALUE!	#VALUE!
ENSG00000250438	NA	0	NA	NA	NA	#VALUE!	#VALUE!
ENSG00000250441	NA	0	NA	NA	NA	#VALUE!	#VALUE!
ENSG00000250455	NA	0	NA	NA	NA	#VALUE!	#VALUE!
ENSG00000250458	NA	0	NA	NA	NA	#VALUE!	#VALUE!
ENSG00000250472	NA	0	NA	NA	NA	#VALUE!	#VALUE!
ENSG00000250488	NA	0	NA	NA	NA	#VALUE!	#VALUE!
ENSG00000250494	NA	0	NA	NA	NA	#VALUE!	#VALUE!
ENSG00000250496	NA	0	NA	NA	NA	#VALUE!	#VALUE!
ENSG00000250500	NA	0	NA	NA	NA	#VALUE!	#VALUE!
ENSG00000250507	NA	0	NA	NA	NA	#VALUE!	#VALUE!
ENSG00000250515	NA	0	NA	NA	NA	#VALUE!	#VALUE!
ENSG00000250517	NA	0	NA	NA	NA	#VALUE!	#VALUE!
ENSG00000250522	NA	0	NA	NA	NA	#VALUE!	#VALUE!
ENSG00000250524	NA	0	NA	NA	NA	#VALUE!	#VALUE!
ENSG00000250529	NA	0	NA	NA	NA	#VALUE!	#VALUE!
ENSG00000250532	NA	0	NA	NA	NA	#VALUE!	#VALUE!
ENSG00000250540	NA	0	NA	NA	NA	#VALUE!	#VALUE!
ENSG00000250541	NA	0	NA	NA	NA	#VALUE!	#VALUE!
ENSG00000250543	NA	0	NA	NA	NA	#VALUE!	#VALUE!
ENSG00000250550	NA	0	NA	NA	NA	#VALUE!	#VALUE!
ENSG00000250555	NA	0	NA	NA	NA	#VALUE!	#VALUE!
ENSG00000250560	NA	0	NA	NA	NA	#VALUE!	#VALUE!
ENSG00000250562	NA	0	NA	NA	NA	#VALUE!	#VALUE!
ENSG00000250563	NA	0	NA	NA	NA	#VALUE!	#VALUE!
ENSG00000250566	NA	0	NA	NA	NA	#VALUE!	#VALUE!
ENSG00000250572	NA	0	NA	NA	NA	#VALUE!	#VALUE!
ENSG00000250573	NA	0	NA	NA	NA	#VALUE!	#VALUE!
ENSG00000250574	NA	0	NA	NA	NA	#VALUE!	#VALUE!
ENSG00000250577	NA	0	NA	NA	NA	#VALUE!	#VALUE!
ENSG00000250583	NA	0	NA	NA	NA	#VALUE!	#VALUE!
ENSG00000250592	NA	0	NA	NA	NA	#VALUE!	#VALUE!
ENSG00000250603	NA	0	NA	NA	NA	#VALUE!	#VALUE!
ENSG00000250609	NA	0	NA	NA	NA	#VALUE!	#VALUE!
ENSG00000250611	NA	0	NA	NA	NA	#VALUE!	#VALUE!
ENSG00000250614	NA	0	NA	NA	NA	#VALUE!	#VALUE!
ENSG00000250618	NA	0	NA	NA	NA	#VALUE!	#VALUE!
ENSG00000250619	NA	0	NA	NA	NA	#VALUE!	#VALUE!
ENSG00000250620	NA	0	NA	NA	NA	#VALUE!	#VALUE!
ENSG00000250622	NA	0	NA	NA	NA	#VALUE!	#VALUE!
ENSG00000250636	NA	0	NA	NA	NA	#VALUE!	#VALUE!
ENSG00000250640	NA	0	NA	NA	NA	#VALUE!	#VALUE!
ENSG00000250642	NA	0	NA	NA	NA	#VALUE!	#VALUE!
ENSG00000250643	NA	0	NA	NA	NA	#VALUE!	#VALUE!
ENSG00000250646	NA	0	NA	NA	NA	#VALUE!	#VALUE!
ENSG00000250655	NA	0	NA	NA	NA	#VALUE!	#VALUE!
ENSG00000250656	NA	0	NA	NA	NA	#VALUE!	#VALUE!
ENSG00000250659	NA	0	NA	NA	NA	#VALUE!	#VALUE!
ENSG00000250662	NA	0	NA	NA	NA	#VALUE!	#VALUE!
ENSG00000250665	NA	0	NA	NA	NA	#VALUE!	#VALUE!
ENSG00000250667	NA	0	NA	NA	NA	#VALUE!	#VALUE!
ENSG00000250672	NA	0	NA	NA	NA	#VALUE!	#VALUE!
ENSG00000250674	NA	0	NA	NA	NA	#VALUE!	#VALUE!
ENSG00000250677	NA	0	NA	NA	NA	#VALUE!	#VALUE!
ENSG00000250678	NA	0	NA	NA	NA	#VALUE!	#VALUE!
ENSG00000250684	NA	0	NA	NA	NA	#VALUE!	#VALUE!
ENSG00000250692	NA	0	NA	NA	NA	#VALUE!	#VALUE!
ENSG00000250694	NA	0	NA	NA	NA	#VALUE!	#VALUE!
ENSG00000250698	NA	0	NA	NA	NA	#VALUE!	#VALUE!
ENSG00000250703	NA	0	NA	NA	NA	#VALUE!	#VALUE!
ENSG00000250704	NA	0	NA	NA	NA	#VALUE!	#VALUE!
ENSG00000250711	NA	0	NA	NA	NA	#VALUE!	#VALUE!
ENSG00000250715	NA	0	NA	NA	NA	#VALUE!	#VALUE!
ENSG00000250721	NA	0	NA	NA	NA	#VALUE!	#VALUE!
ENSG00000250723	NA	0	NA	NA	NA	#VALUE!	#VALUE!
ENSG00000250727	NA	0	NA	NA	NA	#VALUE!	#VALUE!
ENSG00000250728	NA	0	NA	NA	NA	#VALUE!	#VALUE!
ENSG00000250735	NA	0	NA	NA	NA	#VALUE!	#VALUE!
ENSG00000250749	NA	0	NA	NA	NA	#VALUE!	#VALUE!
ENSG00000250750	NA	0	NA	NA	NA	#VALUE!	#VALUE!
ENSG00000250752	NA	0	NA	NA	NA	#VALUE!	#VALUE!
ENSG00000250753	NA	0	NA	NA	NA	#VALUE!	#VALUE!
ENSG00000250756	NA	0	NA	NA	NA	#VALUE!	#VALUE!
ENSG00000250765	NA	0	NA	NA	NA	#VALUE!	#VALUE!
ENSG00000250768	NA	0	NA	NA	NA	#VALUE!	#VALUE!
ENSG00000250769	NA	0	NA	NA	NA	#VALUE!	#VALUE!
ENSG00000250770	NA	0	NA	NA	NA	#VALUE!	#VALUE!
ENSG00000250771	NA	0	NA	NA	NA	#VALUE!	#VALUE!
ENSG00000250778	NA	0	NA	NA	NA	#VALUE!	#VALUE!
ENSG00000250791	NA	0	NA	NA	NA	#VALUE!	#VALUE!
ENSG00000250801	NA	0	NA	NA	NA	#VALUE!	#VALUE!
ENSG00000250806	NA	0	NA	NA	NA	#VALUE!	#VALUE!
ENSG00000250816	NA	0	NA	NA	NA	#VALUE!	#VALUE!
ENSG00000250825	NA	0	NA	NA	NA	#VALUE!	#VALUE!
ENSG00000250828	NA	0	NA	NA	NA	#VALUE!	#VALUE!
ENSG00000250831	NA	0	NA	NA	NA	#VALUE!	#VALUE!
ENSG00000250835	NA	0	NA	NA	NA	#VALUE!	#VALUE!
ENSG00000250839	NA	0	NA	NA	NA	#VALUE!	#VALUE!
ENSG00000250847	NA	0	NA	NA	NA	#VALUE!	#VALUE!
ENSG00000250850	NA	0	NA	NA	NA	#VALUE!	#VALUE!
ENSG00000250857	NA	0	NA	NA	NA	#VALUE!	#VALUE!
ENSG00000250860	NA	0	NA	NA	NA	#VALUE!	#VALUE!
ENSG00000250862	NA	0	NA	NA	NA	#VALUE!	#VALUE!
ENSG00000250866	NA	0	NA	NA	NA	#VALUE!	#VALUE!
ENSG00000250868	NA	0	NA	NA	NA	#VALUE!	#VALUE!
ENSG00000250869	NA	0	NA	NA	NA	#VALUE!	#VALUE!
ENSG00000250877	NA	0	NA	NA	NA	#VALUE!	#VALUE!
ENSG00000250882	NA	0	NA	NA	NA	#VALUE!	#VALUE!
ENSG00000250885	NA	0	NA	NA	NA	#VALUE!	#VALUE!
ENSG00000250886	NA	0	NA	NA	NA	#VALUE!	#VALUE!
ENSG00000250887	NA	0	NA	NA	NA	#VALUE!	#VALUE!
ENSG00000250890	NA	0	NA	NA	NA	#VALUE!	#VALUE!
ENSG00000250893	NA	0	NA	NA	NA	#VALUE!	#VALUE!
ENSG00000250905	NA	0	NA	NA	NA	#VALUE!	#VALUE!
ENSG00000250908	NA	0	NA	NA	NA	#VALUE!	#VALUE!
ENSG00000250913	NA	0	NA	NA	NA	#VALUE!	#VALUE!
ENSG00000250921	NA	0	NA	NA	NA	#VALUE!	#VALUE!
ENSG00000250922	NA	0	NA	NA	NA	#VALUE!	#VALUE!
ENSG00000250923	NA	0	NA	NA	NA	#VALUE!	#VALUE!
ENSG00000250939	NA	0	NA	NA	NA	#VALUE!	#VALUE!
ENSG00000250945	NA	0	NA	NA	NA	#VALUE!	#VALUE!
ENSG00000250946	NA	0	NA	NA	NA	#VALUE!	#VALUE!
ENSG00000250949	NA	0	NA	NA	NA	#VALUE!	#VALUE!
ENSG00000250951	NA	0	NA	NA	NA	#VALUE!	#VALUE!
ENSG00000250955	NA	0	NA	NA	NA	#VALUE!	#VALUE!
ENSG00000250956	NA	0	NA	NA	NA	#VALUE!	#VALUE!
ENSG00000250962	NA	0	NA	NA	NA	#VALUE!	#VALUE!
ENSG00000250969	NA	0	NA	NA	NA	#VALUE!	#VALUE!
ENSG00000250973	NA	0	NA	NA	NA	#VALUE!	#VALUE!
ENSG00000250976	NA	0	NA	NA	NA	#VALUE!	#VALUE!
ENSG00000250980	NA	0	NA	NA	NA	#VALUE!	#VALUE!
ENSG00000250984	NA	0	NA	NA	NA	#VALUE!	#VALUE!
ENSG00000250990	NA	0	NA	NA	NA	#VALUE!	#VALUE!
ENSG00000250992	NA	0	NA	NA	NA	#VALUE!	#VALUE!
ENSG00000250993	NA	0	NA	NA	NA	#VALUE!	#VALUE!
ENSG00000250997	NA	0	NA	NA	NA	#VALUE!	#VALUE!
ENSG00000251001	NA	0	NA	NA	NA	#VALUE!	#VALUE!
ENSG00000251003	NA	0	NA	NA	NA	#VALUE!	#VALUE!
ENSG00000251010	NA	0	NA	NA	NA	#VALUE!	#VALUE!
ENSG00000251012	NA	0	NA	NA	NA	#VALUE!	#VALUE!
ENSG00000251018	NA	0	NA	NA	NA	#VALUE!	#VALUE!
ENSG00000251035	NA	0	NA	NA	NA	#VALUE!	#VALUE!
ENSG00000251038	NA	0	NA	NA	NA	#VALUE!	#VALUE!
ENSG00000251048	NA	0	NA	NA	NA	#VALUE!	#VALUE!
ENSG00000251054	NA	0	NA	NA	NA	#VALUE!	#VALUE!
ENSG00000251055	NA	0	NA	NA	NA	#VALUE!	#VALUE!
ENSG00000251058	NA	0	NA	NA	NA	#VALUE!	#VALUE!
ENSG00000251062	NA	0	NA	NA	NA	#VALUE!	#VALUE!
ENSG00000251074	NA	0	NA	NA	NA	#VALUE!	#VALUE!
ENSG00000251078	NA	0	NA	NA	NA	#VALUE!	#VALUE!
ENSG00000251080	NA	0	NA	NA	NA	#VALUE!	#VALUE!
ENSG00000251088	NA	0	NA	NA	NA	#VALUE!	#VALUE!
ENSG00000251093	NA	0	NA	NA	NA	#VALUE!	#VALUE!
ENSG00000251099	NA	0	NA	NA	NA	#VALUE!	#VALUE!
ENSG00000251105	NA	0	NA	NA	NA	#VALUE!	#VALUE!
ENSG00000251106	NA	0	NA	NA	NA	#VALUE!	#VALUE!
ENSG00000251107	NA	0	NA	NA	NA	#VALUE!	#VALUE!
ENSG00000251108	NA	0	NA	NA	NA	#VALUE!	#VALUE!
ENSG00000251112	NA	0	NA	NA	NA	#VALUE!	#VALUE!
ENSG00000251123	NA	0	NA	NA	NA	#VALUE!	#VALUE!
ENSG00000251132	NA	0	NA	NA	NA	#VALUE!	#VALUE!
ENSG00000251135	NA	0	NA	NA	NA	#VALUE!	#VALUE!
ENSG00000251137	NA	0	NA	NA	NA	#VALUE!	#VALUE!
ENSG00000251139	NA	0	NA	NA	NA	#VALUE!	#VALUE!
ENSG00000251142	NA	0	NA	NA	NA	#VALUE!	#VALUE!
ENSG00000251148	NA	0	NA	NA	NA	#VALUE!	#VALUE!
ENSG00000251151	NA	0	NA	NA	NA	#VALUE!	#VALUE!
ENSG00000251159	NA	0	NA	NA	NA	#VALUE!	#VALUE!
ENSG00000251162	NA	0	NA	NA	NA	#VALUE!	#VALUE!
ENSG00000251170	NA	0	NA	NA	NA	#VALUE!	#VALUE!
ENSG00000251171	NA	0	NA	NA	NA	#VALUE!	#VALUE!
ENSG00000251174	NA	0	NA	NA	NA	#VALUE!	#VALUE!
ENSG00000251176	NA	0	NA	NA	NA	#VALUE!	#VALUE!
ENSG00000251182	NA	0	NA	NA	NA	#VALUE!	#VALUE!
ENSG00000251186	NA	0	NA	NA	NA	#VALUE!	#VALUE!
ENSG00000251187	NA	0	NA	NA	NA	#VALUE!	#VALUE!
ENSG00000251188	NA	0	NA	NA	NA	#VALUE!	#VALUE!
ENSG00000251189	NA	0	NA	NA	NA	#VALUE!	#VALUE!
ENSG00000251193	NA	0	NA	NA	NA	#VALUE!	#VALUE!
ENSG00000251194	NA	0	NA	NA	NA	#VALUE!	#VALUE!
ENSG00000251195	NA	0	NA	NA	NA	#VALUE!	#VALUE!
ENSG00000251200	NA	0	NA	NA	NA	#VALUE!	#VALUE!
ENSG00000251213	NA	0	NA	NA	NA	#VALUE!	#VALUE!
ENSG00000251214	NA	0	NA	NA	NA	#VALUE!	#VALUE!
ENSG00000251215	NA	0	NA	NA	NA	#VALUE!	#VALUE!
ENSG00000251229	NA	0	NA	NA	NA	#VALUE!	#VALUE!
ENSG00000251234	NA	0	NA	NA	NA	#VALUE!	#VALUE!
ENSG00000251248	NA	0	NA	NA	NA	#VALUE!	#VALUE!
ENSG00000251253	NA	0	NA	NA	NA	#VALUE!	#VALUE!
ENSG00000251261	NA	0	NA	NA	NA	#VALUE!	#VALUE!
ENSG00000251264	NA	0	NA	NA	NA	#VALUE!	#VALUE!
ENSG00000251270	NA	0	NA	NA	NA	#VALUE!	#VALUE!
ENSG00000251271	NA	0	NA	NA	NA	#VALUE!	#VALUE!
ENSG00000251276	NA	0	NA	NA	NA	#VALUE!	#VALUE!
ENSG00000251284	NA	0	NA	NA	NA	#VALUE!	#VALUE!
ENSG00000251285	NA	0	NA	NA	NA	#VALUE!	#VALUE!
ENSG00000251288	NA	0	NA	NA	NA	#VALUE!	#VALUE!
ENSG00000251291	NA	0	NA	NA	NA	#VALUE!	#VALUE!
ENSG00000251293	NA	0	NA	NA	NA	#VALUE!	#VALUE!
ENSG00000251296	NA	0	NA	NA	NA	#VALUE!	#VALUE!
ENSG00000251308	NA	0	NA	NA	NA	#VALUE!	#VALUE!
ENSG00000251311	NA	0	NA	NA	NA	#VALUE!	#VALUE!
ENSG00000251312	NA	0	NA	NA	NA	#VALUE!	#VALUE!
ENSG00000251320	NA	0	NA	NA	NA	#VALUE!	#VALUE!
ENSG00000251326	NA	0	NA	NA	NA	#VALUE!	#VALUE!
ENSG00000251330	NA	0	NA	NA	NA	#VALUE!	#VALUE!
ENSG00000251334	NA	0	NA	NA	NA	#VALUE!	#VALUE!
ENSG00000251342	NA	0	NA	NA	NA	#VALUE!	#VALUE!
ENSG00000251345	NA	0	NA	NA	NA	#VALUE!	#VALUE!
ENSG00000251360	NA	0	NA	NA	NA	#VALUE!	#VALUE!
ENSG00000251367	NA	0	NA	NA	NA	#VALUE!	#VALUE!
ENSG00000251368	NA	0	NA	NA	NA	#VALUE!	#VALUE!
ENSG00000251371	NA	0	NA	NA	NA	#VALUE!	#VALUE!
ENSG00000251373	NA	0	NA	NA	NA	#VALUE!	#VALUE!
ENSG00000251374	NA	0	NA	NA	NA	#VALUE!	#VALUE!
ENSG00000251376	NA	0	NA	NA	NA	#VALUE!	#VALUE!
ENSG00000251378	NA	0	NA	NA	NA	#VALUE!	#VALUE!
ENSG00000251387	NA	0	NA	NA	NA	#VALUE!	#VALUE!
ENSG00000251401	NA	0	NA	NA	NA	#VALUE!	#VALUE!
ENSG00000251410	NA	0	NA	NA	NA	#VALUE!	#VALUE!
ENSG00000251412	NA	0	NA	NA	NA	#VALUE!	#VALUE!
ENSG00000251413	NA	0	NA	NA	NA	#VALUE!	#VALUE!
ENSG00000251414	NA	0	NA	NA	NA	#VALUE!	#VALUE!
ENSG00000251418	NA	0	NA	NA	NA	#VALUE!	#VALUE!
ENSG00000251421	NA	0	NA	NA	NA	#VALUE!	#VALUE!
ENSG00000251424	NA	0	NA	NA	NA	#VALUE!	#VALUE!
ENSG00000251426	NA	0	NA	NA	NA	#VALUE!	#VALUE!
ENSG00000251427	NA	0	NA	NA	NA	#VALUE!	#VALUE!
ENSG00000251431	NA	0	NA	NA	NA	#VALUE!	#VALUE!
ENSG00000251433	NA	0	NA	NA	NA	#VALUE!	#VALUE!
ENSG00000251436	NA	0	NA	NA	NA	#VALUE!	#VALUE!
ENSG00000251437	NA	0	NA	NA	NA	#VALUE!	#VALUE!
ENSG00000251438	NA	0	NA	NA	NA	#VALUE!	#VALUE!
ENSG00000251439	NA	0	NA	NA	NA	#VALUE!	#VALUE!
ENSG00000251440	NA	0	NA	NA	NA	#VALUE!	#VALUE!
ENSG00000251446	NA	0	NA	NA	NA	#VALUE!	#VALUE!
ENSG00000251447	NA	0	NA	NA	NA	#VALUE!	#VALUE!
ENSG00000251452	NA	0	NA	NA	NA	#VALUE!	#VALUE!
ENSG00000251460	NA	0	NA	NA	NA	#VALUE!	#VALUE!
ENSG00000251463	NA	0	NA	NA	NA	#VALUE!	#VALUE!
ENSG00000251474	NA	0	NA	NA	NA	#VALUE!	#VALUE!
ENSG00000251477	NA	0	NA	NA	NA	#VALUE!	#VALUE!
ENSG00000251482	NA	0	NA	NA	NA	#VALUE!	#VALUE!
ENSG00000251483	NA	0	NA	NA	NA	#VALUE!	#VALUE!
ENSG00000251489	NA	0	NA	NA	NA	#VALUE!	#VALUE!
ENSG00000251490	NA	0	NA	NA	NA	#VALUE!	#VALUE!
ENSG00000251492	NA	0	NA	NA	NA	#VALUE!	#VALUE!
ENSG00000251511	NA	0	NA	NA	NA	#VALUE!	#VALUE!
ENSG00000251516	NA	0	NA	NA	NA	#VALUE!	#VALUE!
ENSG00000251517	NA	0	NA	NA	NA	#VALUE!	#VALUE!
ENSG00000251520	NA	0	NA	NA	NA	#VALUE!	#VALUE!
ENSG00000251523	NA	0	NA	NA	NA	#VALUE!	#VALUE!
ENSG00000251527	NA	0	NA	NA	NA	#VALUE!	#VALUE!
ENSG00000251529	NA	0	NA	NA	NA	#VALUE!	#VALUE!
ENSG00000251539	NA	0	NA	NA	NA	#VALUE!	#VALUE!
ENSG00000251549	NA	0	NA	NA	NA	#VALUE!	#VALUE!
ENSG00000251552	NA	0	NA	NA	NA	#VALUE!	#VALUE!
ENSG00000251557	NA	0	NA	NA	NA	#VALUE!	#VALUE!
ENSG00000251571	NA	0	NA	NA	NA	#VALUE!	#VALUE!
ENSG00000251572	NA	0	NA	NA	NA	#VALUE!	#VALUE!
ENSG00000251585	NA	0	NA	NA	NA	#VALUE!	#VALUE!
ENSG00000251587	NA	0	NA	NA	NA	#VALUE!	#VALUE!
ENSG00000251588	NA	0	NA	NA	NA	#VALUE!	#VALUE!
ENSG00000251591	NA	0	NA	NA	NA	#VALUE!	#VALUE!
ENSG00000251605	NA	0	NA	NA	NA	#VALUE!	#VALUE!
ENSG00000251614	NA	0	NA	NA	NA	#VALUE!	#VALUE!
ENSG00000251618	NA	0	NA	NA	NA	#VALUE!	#VALUE!
ENSG00000251619	NA	0	NA	NA	NA	#VALUE!	#VALUE!
ENSG00000251623	NA	0	NA	NA	NA	#VALUE!	#VALUE!
ENSG00000251627	NA	0	NA	NA	NA	#VALUE!	#VALUE!
ENSG00000251630	NA	0	NA	NA	NA	#VALUE!	#VALUE!
ENSG00000251636	NA	0	NA	NA	NA	#VALUE!	#VALUE!
ENSG00000251638	NA	0	NA	NA	NA	#VALUE!	#VALUE!
ENSG00000251644	NA	0	NA	NA	NA	#VALUE!	#VALUE!
ENSG00000251648	NA	0	NA	NA	NA	#VALUE!	#VALUE!
ENSG00000251687	NA	0	NA	NA	NA	#VALUE!	#VALUE!
ENSG00000251689	NA	0	NA	NA	NA	#VALUE!	#VALUE!
ENSG00000251715	NA	0	NA	NA	NA	#VALUE!	#VALUE!
ENSG00000251728	NA	0	NA	NA	NA	#VALUE!	#VALUE!
ENSG00000251735	NA	0	NA	NA	NA	#VALUE!	#VALUE!
ENSG00000251744	NA	0	NA	NA	NA	#VALUE!	#VALUE!
ENSG00000251775	NA	0	NA	NA	NA	#VALUE!	#VALUE!
ENSG00000251778	NA	0	NA	NA	NA	#VALUE!	#VALUE!
ENSG00000251779	NA	0	NA	NA	NA	#VALUE!	#VALUE!
ENSG00000251792	NA	0	NA	NA	NA	#VALUE!	#VALUE!
ENSG00000251799	NA	0	NA	NA	NA	#VALUE!	#VALUE!
ENSG00000251802	NA	0	NA	NA	NA	#VALUE!	#VALUE!
ENSG00000251803	NA	0	NA	NA	NA	#VALUE!	#VALUE!
ENSG00000251811	NA	0	NA	NA	NA	#VALUE!	#VALUE!
ENSG00000251812	NA	0	NA	NA	NA	#VALUE!	#VALUE!
ENSG00000251822	NA	0	NA	NA	NA	#VALUE!	#VALUE!
ENSG00000251823	NA	0	NA	NA	NA	#VALUE!	#VALUE!
ENSG00000251837	NA	0	NA	NA	NA	#VALUE!	#VALUE!
ENSG00000251838	NA	0	NA	NA	NA	#VALUE!	#VALUE!
ENSG00000251844	NA	0	NA	NA	NA	#VALUE!	#VALUE!
ENSG00000251852	NA	0	NA	NA	NA	#VALUE!	#VALUE!
ENSG00000251864	NA	0	NA	NA	NA	#VALUE!	#VALUE!
ENSG00000251940	NA	0	NA	NA	NA	#VALUE!	#VALUE!
ENSG00000251953	NA	0	NA	NA	NA	#VALUE!	#VALUE!
ENSG00000251954	NA	0	NA	NA	NA	#VALUE!	#VALUE!
ENSG00000251967	NA	0	NA	NA	NA	#VALUE!	#VALUE!
ENSG00000251974	NA	0	NA	NA	NA	#VALUE!	#VALUE!
ENSG00000251986	NA	0	NA	NA	NA	#VALUE!	#VALUE!
ENSG00000251987	NA	0	NA	NA	NA	#VALUE!	#VALUE!
ENSG00000251996	NA	0	NA	NA	NA	#VALUE!	#VALUE!
ENSG00000251999	NA	0	NA	NA	NA	#VALUE!	#VALUE!
ENSG00000252011	NA	0	NA	NA	NA	#VALUE!	#VALUE!
ENSG00000252021	NA	0	NA	NA	NA	#VALUE!	#VALUE!
ENSG00000252022	NA	0	NA	NA	NA	#VALUE!	#VALUE!
ENSG00000252042	NA	0	NA	NA	NA	#VALUE!	#VALUE!
ENSG00000252045	NA	0	NA	NA	NA	#VALUE!	#VALUE!
ENSG00000252047	NA	0	NA	NA	NA	#VALUE!	#VALUE!
ENSG00000252050	NA	0	NA	NA	NA	#VALUE!	#VALUE!
ENSG00000252064	NA	0	NA	NA	NA	#VALUE!	#VALUE!
ENSG00000252069	NA	0	NA	NA	NA	#VALUE!	#VALUE!
ENSG00000252096	NA	0	NA	NA	NA	#VALUE!	#VALUE!
ENSG00000252098	NA	0	NA	NA	NA	#VALUE!	#VALUE!
ENSG00000252112	NA	0	NA	NA	NA	#VALUE!	#VALUE!
ENSG00000252115	NA	0	NA	NA	NA	#VALUE!	#VALUE!
ENSG00000252129	NA	0	NA	NA	NA	#VALUE!	#VALUE!
ENSG00000252136	NA	0	NA	NA	NA	#VALUE!	#VALUE!
ENSG00000252139	NA	0	NA	NA	NA	#VALUE!	#VALUE!
ENSG00000252158	NA	0	NA	NA	NA	#VALUE!	#VALUE!
ENSG00000252171	NA	0	NA	NA	NA	#VALUE!	#VALUE!
ENSG00000252190	NA	0	NA	NA	NA	#VALUE!	#VALUE!
ENSG00000252192	NA	0	NA	NA	NA	#VALUE!	#VALUE!
ENSG00000252198	NA	0	NA	NA	NA	#VALUE!	#VALUE!
ENSG00000252200	NA	0	NA	NA	NA	#VALUE!	#VALUE!
ENSG00000252202	NA	0	NA	NA	NA	#VALUE!	#VALUE!
ENSG00000252204	NA	0	NA	NA	NA	#VALUE!	#VALUE!
ENSG00000252210	NA	0	NA	NA	NA	#VALUE!	#VALUE!
ENSG00000252211	NA	0	NA	NA	NA	#VALUE!	#VALUE!
ENSG00000252217	NA	0	NA	NA	NA	#VALUE!	#VALUE!
ENSG00000252225	NA	0	NA	NA	NA	#VALUE!	#VALUE!
ENSG00000252230	NA	0	NA	NA	NA	#VALUE!	#VALUE!
ENSG00000252238	NA	0	NA	NA	NA	#VALUE!	#VALUE!
ENSG00000252249	NA	0	NA	NA	NA	#VALUE!	#VALUE!
ENSG00000252250	NA	0	NA	NA	NA	#VALUE!	#VALUE!
ENSG00000252254	NA	0	NA	NA	NA	#VALUE!	#VALUE!
ENSG00000252266	NA	0	NA	NA	NA	#VALUE!	#VALUE!
ENSG00000252283	NA	0	NA	NA	NA	#VALUE!	#VALUE!
ENSG00000252284	NA	0	NA	NA	NA	#VALUE!	#VALUE!
ENSG00000252290	NA	0	NA	NA	NA	#VALUE!	#VALUE!
ENSG00000252291	NA	0	NA	NA	NA	#VALUE!	#VALUE!
ENSG00000252296	NA	0	NA	NA	NA	#VALUE!	#VALUE!
ENSG00000252305	NA	0	NA	NA	NA	#VALUE!	#VALUE!
ENSG00000252317	NA	0	NA	NA	NA	#VALUE!	#VALUE!
ENSG00000252319	NA	0	NA	NA	NA	#VALUE!	#VALUE!
ENSG00000252337	NA	0	NA	NA	NA	#VALUE!	#VALUE!
ENSG00000252341	NA	0	NA	NA	NA	#VALUE!	#VALUE!
ENSG00000252352	NA	0	NA	NA	NA	#VALUE!	#VALUE!
ENSG00000252357	NA	0	NA	NA	NA	#VALUE!	#VALUE!
ENSG00000252367	NA	0	NA	NA	NA	#VALUE!	#VALUE!
ENSG00000252374	NA	0	NA	NA	NA	#VALUE!	#VALUE!
ENSG00000252398	NA	0	NA	NA	NA	#VALUE!	#VALUE!
ENSG00000252408	NA	0	NA	NA	NA	#VALUE!	#VALUE!
ENSG00000252409	NA	0	NA	NA	NA	#VALUE!	#VALUE!
ENSG00000252410	NA	0	NA	NA	NA	#VALUE!	#VALUE!
ENSG00000252412	NA	0	NA	NA	NA	#VALUE!	#VALUE!
ENSG00000252420	NA	0	NA	NA	NA	#VALUE!	#VALUE!
ENSG00000252425	NA	0	NA	NA	NA	#VALUE!	#VALUE!
ENSG00000252436	NA	0	NA	NA	NA	#VALUE!	#VALUE!
ENSG00000252438	NA	0	NA	NA	NA	#VALUE!	#VALUE!
ENSG00000252443	NA	0	NA	NA	NA	#VALUE!	#VALUE!
ENSG00000252448	NA	0	NA	NA	NA	#VALUE!	#VALUE!
ENSG00000252450	NA	0	NA	NA	NA	#VALUE!	#VALUE!
ENSG00000252461	NA	0	NA	NA	NA	#VALUE!	#VALUE!
ENSG00000252473	NA	0	NA	NA	NA	#VALUE!	#VALUE!
ENSG00000252485	NA	0	NA	NA	NA	#VALUE!	#VALUE!
ENSG00000252486	NA	0	NA	NA	NA	#VALUE!	#VALUE!
ENSG00000252524	NA	0	NA	NA	NA	#VALUE!	#VALUE!
ENSG00000252534	NA	0	NA	NA	NA	#VALUE!	#VALUE!
ENSG00000252537	NA	0	NA	NA	NA	#VALUE!	#VALUE!
ENSG00000252550	NA	0	NA	NA	NA	#VALUE!	#VALUE!
ENSG00000252569	NA	0	NA	NA	NA	#VALUE!	#VALUE!
ENSG00000252574	NA	0	NA	NA	NA	#VALUE!	#VALUE!
ENSG00000252580	NA	0	NA	NA	NA	#VALUE!	#VALUE!
ENSG00000252585	NA	0	NA	NA	NA	#VALUE!	#VALUE!
ENSG00000252607	NA	0	NA	NA	NA	#VALUE!	#VALUE!
ENSG00000252612	NA	0	NA	NA	NA	#VALUE!	#VALUE!
ENSG00000252615	NA	0	NA	NA	NA	#VALUE!	#VALUE!
ENSG00000252621	NA	0	NA	NA	NA	#VALUE!	#VALUE!
ENSG00000252652	NA	0	NA	NA	NA	#VALUE!	#VALUE!
ENSG00000252655	NA	0	NA	NA	NA	#VALUE!	#VALUE!
ENSG00000252660	NA	0	NA	NA	NA	#VALUE!	#VALUE!
ENSG00000252667	NA	0	NA	NA	NA	#VALUE!	#VALUE!
ENSG00000252671	NA	0	NA	NA	NA	#VALUE!	#VALUE!
ENSG00000252719	NA	0	NA	NA	NA	#VALUE!	#VALUE!
ENSG00000252742	NA	0	NA	NA	NA	#VALUE!	#VALUE!
ENSG00000252744	NA	0	NA	NA	NA	#VALUE!	#VALUE!
ENSG00000252759	NA	0	NA	NA	NA	#VALUE!	#VALUE!
ENSG00000252761	NA	0	NA	NA	NA	#VALUE!	#VALUE!
ENSG00000252762	NA	0	NA	NA	NA	#VALUE!	#VALUE!
ENSG00000252784	NA	0	NA	NA	NA	#VALUE!	#VALUE!
ENSG00000252787	NA	0	NA	NA	NA	#VALUE!	#VALUE!
ENSG00000252802	NA	0	NA	NA	NA	#VALUE!	#VALUE!
ENSG00000252804	NA	0	NA	NA	NA	#VALUE!	#VALUE!
ENSG00000252820	NA	0	NA	NA	NA	#VALUE!	#VALUE!
ENSG00000252822	NA	0	NA	NA	NA	#VALUE!	#VALUE!
ENSG00000252824	NA	0	NA	NA	NA	#VALUE!	#VALUE!
ENSG00000252839	NA	0	NA	NA	NA	#VALUE!	#VALUE!
ENSG00000252850	NA	0	NA	NA	NA	#VALUE!	#VALUE!
ENSG00000252852	NA	0	NA	NA	NA	#VALUE!	#VALUE!
ENSG00000252868	NA	0	NA	NA	NA	#VALUE!	#VALUE!
ENSG00000252870	NA	0	NA	NA	NA	#VALUE!	#VALUE!
ENSG00000252874	NA	0	NA	NA	NA	#VALUE!	#VALUE!
ENSG00000252888	NA	0	NA	NA	NA	#VALUE!	#VALUE!
ENSG00000252891	NA	0	NA	NA	NA	#VALUE!	#VALUE!
ENSG00000252894	NA	0	NA	NA	NA	#VALUE!	#VALUE!
ENSG00000252915	NA	0	NA	NA	NA	#VALUE!	#VALUE!
ENSG00000252917	NA	0	NA	NA	NA	#VALUE!	#VALUE!
ENSG00000252919	NA	0	NA	NA	NA	#VALUE!	#VALUE!
ENSG00000252952	NA	0	NA	NA	NA	#VALUE!	#VALUE!
ENSG00000252965	NA	0	NA	NA	NA	#VALUE!	#VALUE!
ENSG00000252975	NA	0	NA	NA	NA	#VALUE!	#VALUE!
ENSG00000252989	NA	0	NA	NA	NA	#VALUE!	#VALUE!
ENSG00000252993	NA	0	NA	NA	NA	#VALUE!	#VALUE!
ENSG00000253013	NA	0	NA	NA	NA	#VALUE!	#VALUE!
ENSG00000253016	NA	0	NA	NA	NA	#VALUE!	#VALUE!
ENSG00000253041	NA	0	NA	NA	NA	#VALUE!	#VALUE!
ENSG00000253047	NA	0	NA	NA	NA	#VALUE!	#VALUE!
ENSG00000253049	NA	0	NA	NA	NA	#VALUE!	#VALUE!
ENSG00000253067	NA	0	NA	NA	NA	#VALUE!	#VALUE!
ENSG00000253072	NA	0	NA	NA	NA	#VALUE!	#VALUE!
ENSG00000253079	NA	0	NA	NA	NA	#VALUE!	#VALUE!
ENSG00000253086	NA	0	NA	NA	NA	#VALUE!	#VALUE!
ENSG00000253088	NA	0	NA	NA	NA	#VALUE!	#VALUE!
ENSG00000253090	NA	0	NA	NA	NA	#VALUE!	#VALUE!
ENSG00000253096	NA	0	NA	NA	NA	#VALUE!	#VALUE!
ENSG00000253100	NA	0	NA	NA	NA	#VALUE!	#VALUE!
ENSG00000253104	NA	0	NA	NA	NA	#VALUE!	#VALUE!
ENSG00000253110	NA	0	NA	NA	NA	#VALUE!	#VALUE!
ENSG00000253111	NA	0	NA	NA	NA	#VALUE!	#VALUE!
ENSG00000253112	NA	0	NA	NA	NA	#VALUE!	#VALUE!
ENSG00000253114	NA	0	NA	NA	NA	#VALUE!	#VALUE!
ENSG00000253116	NA	0	NA	NA	NA	#VALUE!	#VALUE!
ENSG00000253118	NA	0	NA	NA	NA	#VALUE!	#VALUE!
ENSG00000253120	NA	0	NA	NA	NA	#VALUE!	#VALUE!
ENSG00000253121	NA	0	NA	NA	NA	#VALUE!	#VALUE!
ENSG00000253124	NA	0	NA	NA	NA	#VALUE!	#VALUE!
ENSG00000253126	NA	0	NA	NA	NA	#VALUE!	#VALUE!
ENSG00000253135	NA	0	NA	NA	NA	#VALUE!	#VALUE!
ENSG00000253142	NA	0	NA	NA	NA	#VALUE!	#VALUE!
ENSG00000253143	NA	0	NA	NA	NA	#VALUE!	#VALUE!
ENSG00000253158	NA	0	NA	NA	NA	#VALUE!	#VALUE!
ENSG00000253162	NA	0	NA	NA	NA	#VALUE!	#VALUE!
ENSG00000253164	NA	0	NA	NA	NA	#VALUE!	#VALUE!
ENSG00000253166	NA	0	NA	NA	NA	#VALUE!	#VALUE!
ENSG00000253168	NA	0	NA	NA	NA	#VALUE!	#VALUE!
ENSG00000253170	NA	0	NA	NA	NA	#VALUE!	#VALUE!
ENSG00000253178	NA	0	NA	NA	NA	#VALUE!	#VALUE!
ENSG00000253182	NA	0	NA	NA	NA	#VALUE!	#VALUE!
ENSG00000253184	NA	0	NA	NA	NA	#VALUE!	#VALUE!
ENSG00000253186	NA	0	NA	NA	NA	#VALUE!	#VALUE!
ENSG00000253189	NA	0	NA	NA	NA	#VALUE!	#VALUE!
ENSG00000253195	NA	0	NA	NA	NA	#VALUE!	#VALUE!
ENSG00000253198	NA	0	NA	NA	NA	#VALUE!	#VALUE!
ENSG00000253202	NA	0	NA	NA	NA	#VALUE!	#VALUE!
ENSG00000253206	NA	0	NA	NA	NA	#VALUE!	#VALUE!
ENSG00000253207	NA	0	NA	NA	NA	#VALUE!	#VALUE!
ENSG00000253215	NA	0	NA	NA	NA	#VALUE!	#VALUE!
ENSG00000253216	NA	0	NA	NA	NA	#VALUE!	#VALUE!
ENSG00000253217	NA	0	NA	NA	NA	#VALUE!	#VALUE!
ENSG00000253220	NA	0	NA	NA	NA	#VALUE!	#VALUE!
ENSG00000253224	NA	0	NA	NA	NA	#VALUE!	#VALUE!
ENSG00000253225	NA	0	NA	NA	NA	#VALUE!	#VALUE!
ENSG00000253226	NA	0	NA	NA	NA	#VALUE!	#VALUE!
ENSG00000253232	NA	0	NA	NA	NA	#VALUE!	#VALUE!
ENSG00000253233	NA	0	NA	NA	NA	#VALUE!	#VALUE!
ENSG00000253234	NA	0	NA	NA	NA	#VALUE!	#VALUE!
ENSG00000253237	NA	0	NA	NA	NA	#VALUE!	#VALUE!
ENSG00000253244	NA	0	NA	NA	NA	#VALUE!	#VALUE!
ENSG00000253257	NA	0	NA	NA	NA	#VALUE!	#VALUE!
ENSG00000253260	NA	0	NA	NA	NA	#VALUE!	#VALUE!
ENSG00000253261	NA	0	NA	NA	NA	#VALUE!	#VALUE!
ENSG00000253262	NA	0	NA	NA	NA	#VALUE!	#VALUE!
ENSG00000253265	NA	0	NA	NA	NA	#VALUE!	#VALUE!
ENSG00000253271	NA	0	NA	NA	NA	#VALUE!	#VALUE!
ENSG00000253273	NA	0	NA	NA	NA	#VALUE!	#VALUE!
ENSG00000253275	NA	0	NA	NA	NA	#VALUE!	#VALUE!
ENSG00000253280	NA	0	NA	NA	NA	#VALUE!	#VALUE!
ENSG00000253287	NA	0	NA	NA	NA	#VALUE!	#VALUE!
ENSG00000253290	NA	0	NA	NA	NA	#VALUE!	#VALUE!
ENSG00000253294	NA	0	NA	NA	NA	#VALUE!	#VALUE!
ENSG00000253297	NA	0	NA	NA	NA	#VALUE!	#VALUE!
ENSG00000253299	NA	0	NA	NA	NA	#VALUE!	#VALUE!
ENSG00000253312	NA	0	NA	NA	NA	#VALUE!	#VALUE!
ENSG00000253318	NA	0	NA	NA	NA	#VALUE!	#VALUE!
ENSG00000253319	NA	0	NA	NA	NA	#VALUE!	#VALUE!
ENSG00000253321	NA	0	NA	NA	NA	#VALUE!	#VALUE!
ENSG00000253322	NA	0	NA	NA	NA	#VALUE!	#VALUE!
ENSG00000253329	NA	0	NA	NA	NA	#VALUE!	#VALUE!
ENSG00000253331	NA	0	NA	NA	NA	#VALUE!	#VALUE!
ENSG00000253334	NA	0	NA	NA	NA	#VALUE!	#VALUE!
ENSG00000253335	NA	0	NA	NA	NA	#VALUE!	#VALUE!
ENSG00000253338	NA	0	NA	NA	NA	#VALUE!	#VALUE!
ENSG00000253340	NA	0	NA	NA	NA	#VALUE!	#VALUE!
ENSG00000253342	NA	0	NA	NA	NA	#VALUE!	#VALUE!
ENSG00000253343	NA	0	NA	NA	NA	#VALUE!	#VALUE!
ENSG00000253344	NA	0	NA	NA	NA	#VALUE!	#VALUE!
ENSG00000253346	NA	0	NA	NA	NA	#VALUE!	#VALUE!
ENSG00000253362	NA	0	NA	NA	NA	#VALUE!	#VALUE!
ENSG00000253364	NA	0	NA	NA	NA	#VALUE!	#VALUE!
ENSG00000253370	NA	0	NA	NA	NA	#VALUE!	#VALUE!
ENSG00000253373	NA	0	NA	NA	NA	#VALUE!	#VALUE!
ENSG00000253380	NA	0	NA	NA	NA	#VALUE!	#VALUE!
ENSG00000253382	NA	0	NA	NA	NA	#VALUE!	#VALUE!
ENSG00000253383	NA	0	NA	NA	NA	#VALUE!	#VALUE!
ENSG00000253385	NA	0	NA	NA	NA	#VALUE!	#VALUE!
ENSG00000253388	NA	0	NA	NA	NA	#VALUE!	#VALUE!
ENSG00000253391	NA	0	NA	NA	NA	#VALUE!	#VALUE!
ENSG00000253396	NA	0	NA	NA	NA	#VALUE!	#VALUE!
ENSG00000253398	NA	0	NA	NA	NA	#VALUE!	#VALUE!
ENSG00000253401	NA	0	NA	NA	NA	#VALUE!	#VALUE!
ENSG00000253406	NA	0	NA	NA	NA	#VALUE!	#VALUE!
ENSG00000253410	NA	0	NA	NA	NA	#VALUE!	#VALUE!
ENSG00000253413	NA	0	NA	NA	NA	#VALUE!	#VALUE!
ENSG00000253415	NA	0	NA	NA	NA	#VALUE!	#VALUE!
ENSG00000253416	NA	0	NA	NA	NA	#VALUE!	#VALUE!
ENSG00000253420	NA	0	NA	NA	NA	#VALUE!	#VALUE!
ENSG00000253421	NA	0	NA	NA	NA	#VALUE!	#VALUE!
ENSG00000253422	NA	0	NA	NA	NA	#VALUE!	#VALUE!
ENSG00000253424	NA	0	NA	NA	NA	#VALUE!	#VALUE!
ENSG00000253427	NA	0	NA	NA	NA	#VALUE!	#VALUE!
ENSG00000253429	NA	0	NA	NA	NA	#VALUE!	#VALUE!
ENSG00000253432	NA	0	NA	NA	NA	#VALUE!	#VALUE!
ENSG00000253449	NA	0	NA	NA	NA	#VALUE!	#VALUE!
ENSG00000253454	NA	0	NA	NA	NA	#VALUE!	#VALUE!
ENSG00000253455	NA	0	NA	NA	NA	#VALUE!	#VALUE!
ENSG00000253456	NA	0	NA	NA	NA	#VALUE!	#VALUE!
ENSG00000253460	NA	0	NA	NA	NA	#VALUE!	#VALUE!
ENSG00000253461	NA	0	NA	NA	NA	#VALUE!	#VALUE!
ENSG00000253465	NA	0	NA	NA	NA	#VALUE!	#VALUE!
ENSG00000253467	NA	0	NA	NA	NA	#VALUE!	#VALUE!
ENSG00000253471	NA	0	NA	NA	NA	#VALUE!	#VALUE!
ENSG00000253475	NA	0	NA	NA	NA	#VALUE!	#VALUE!
ENSG00000253480	NA	0	NA	NA	NA	#VALUE!	#VALUE!
ENSG00000253481	NA	0	NA	NA	NA	#VALUE!	#VALUE!
ENSG00000253483	NA	0	NA	NA	NA	#VALUE!	#VALUE!
ENSG00000253489	NA	0	NA	NA	NA	#VALUE!	#VALUE!
ENSG00000253493	NA	0	NA	NA	NA	#VALUE!	#VALUE!
ENSG00000253501	NA	0	NA	NA	NA	#VALUE!	#VALUE!
ENSG00000253508	NA	0	NA	NA	NA	#VALUE!	#VALUE!
ENSG00000253510	NA	0	NA	NA	NA	#VALUE!	#VALUE!
ENSG00000253523	NA	0	NA	NA	NA	#VALUE!	#VALUE!
ENSG00000253524	NA	0	NA	NA	NA	#VALUE!	#VALUE!
ENSG00000253526	NA	0	NA	NA	NA	#VALUE!	#VALUE!
ENSG00000253527	NA	0	NA	NA	NA	#VALUE!	#VALUE!
ENSG00000253528	NA	0	NA	NA	NA	#VALUE!	#VALUE!
ENSG00000253532	NA	0	NA	NA	NA	#VALUE!	#VALUE!
ENSG00000253536	NA	0	NA	NA	NA	#VALUE!	#VALUE!
ENSG00000253538	NA	0	NA	NA	NA	#VALUE!	#VALUE!
ENSG00000253542	NA	0	NA	NA	NA	#VALUE!	#VALUE!
ENSG00000253543	NA	0	NA	NA	NA	#VALUE!	#VALUE!
ENSG00000253546	NA	0	NA	NA	NA	#VALUE!	#VALUE!
ENSG00000253560	NA	0	NA	NA	NA	#VALUE!	#VALUE!
ENSG00000253561	NA	0	NA	NA	NA	#VALUE!	#VALUE!
ENSG00000253562	NA	0	NA	NA	NA	#VALUE!	#VALUE!
ENSG00000253564	NA	0	NA	NA	NA	#VALUE!	#VALUE!
ENSG00000253567	NA	0	NA	NA	NA	#VALUE!	#VALUE!
ENSG00000253568	NA	0	NA	NA	NA	#VALUE!	#VALUE!
ENSG00000253569	NA	0	NA	NA	NA	#VALUE!	#VALUE!
ENSG00000253576	NA	0	NA	NA	NA	#VALUE!	#VALUE!
ENSG00000253577	NA	0	NA	NA	NA	#VALUE!	#VALUE!
ENSG00000253586	NA	0	NA	NA	NA	#VALUE!	#VALUE!
ENSG00000253590	NA	0	NA	NA	NA	#VALUE!	#VALUE!
ENSG00000253604	NA	0	NA	NA	NA	#VALUE!	#VALUE!
ENSG00000253610	NA	0	NA	NA	NA	#VALUE!	#VALUE!
ENSG00000253612	NA	0	NA	NA	NA	#VALUE!	#VALUE!
ENSG00000253613	NA	0	NA	NA	NA	#VALUE!	#VALUE!
ENSG00000253615	NA	0	NA	NA	NA	#VALUE!	#VALUE!
ENSG00000253617	NA	0	NA	NA	NA	#VALUE!	#VALUE!
ENSG00000253620	NA	0	NA	NA	NA	#VALUE!	#VALUE!
ENSG00000253623	NA	0	NA	NA	NA	#VALUE!	#VALUE!
ENSG00000253625	NA	0	NA	NA	NA	#VALUE!	#VALUE!
ENSG00000253627	NA	0	NA	NA	NA	#VALUE!	#VALUE!
ENSG00000253628	NA	0	NA	NA	NA	#VALUE!	#VALUE!
ENSG00000253630	NA	0	NA	NA	NA	#VALUE!	#VALUE!
ENSG00000253639	NA	0	NA	NA	NA	#VALUE!	#VALUE!
ENSG00000253645	NA	0	NA	NA	NA	#VALUE!	#VALUE!
ENSG00000253648	NA	0	NA	NA	NA	#VALUE!	#VALUE!
ENSG00000253650	NA	0	NA	NA	NA	#VALUE!	#VALUE!
ENSG00000253652	NA	0	NA	NA	NA	#VALUE!	#VALUE!
ENSG00000253654	NA	0	NA	NA	NA	#VALUE!	#VALUE!
ENSG00000253655	NA	0	NA	NA	NA	#VALUE!	#VALUE!
ENSG00000253656	NA	0	NA	NA	NA	#VALUE!	#VALUE!
ENSG00000253664	NA	0	NA	NA	NA	#VALUE!	#VALUE!
ENSG00000253667	NA	0	NA	NA	NA	#VALUE!	#VALUE!
ENSG00000253670	NA	0	NA	NA	NA	#VALUE!	#VALUE!
ENSG00000253672	NA	0	NA	NA	NA	#VALUE!	#VALUE!
ENSG00000253673	NA	0	NA	NA	NA	#VALUE!	#VALUE!
ENSG00000253675	NA	0	NA	NA	NA	#VALUE!	#VALUE!
ENSG00000253681	NA	0	NA	NA	NA	#VALUE!	#VALUE!
ENSG00000253687	NA	0	NA	NA	NA	#VALUE!	#VALUE!
ENSG00000253691	NA	0	NA	NA	NA	#VALUE!	#VALUE!
ENSG00000253697	NA	0	NA	NA	NA	#VALUE!	#VALUE!
ENSG00000253698	NA	0	NA	NA	NA	#VALUE!	#VALUE!
ENSG00000253702	NA	0	NA	NA	NA	#VALUE!	#VALUE!
ENSG00000253707	NA	0	NA	NA	NA	#VALUE!	#VALUE!
ENSG00000253708	NA	0	NA	NA	NA	#VALUE!	#VALUE!
ENSG00000253711	NA	0	NA	NA	NA	#VALUE!	#VALUE!
ENSG00000253713	NA	0	NA	NA	NA	#VALUE!	#VALUE!
ENSG00000253715	NA	0	NA	NA	NA	#VALUE!	#VALUE!
ENSG00000253717	NA	0	NA	NA	NA	#VALUE!	#VALUE!
ENSG00000253721	NA	0	NA	NA	NA	#VALUE!	#VALUE!
ENSG00000253723	NA	0	NA	NA	NA	#VALUE!	#VALUE!
ENSG00000253728	NA	0	NA	NA	NA	#VALUE!	#VALUE!
ENSG00000253745	NA	0	NA	NA	NA	#VALUE!	#VALUE!
ENSG00000253749	NA	0	NA	NA	NA	#VALUE!	#VALUE!
ENSG00000253754	NA	0	NA	NA	NA	#VALUE!	#VALUE!
ENSG00000253755	NA	0	NA	NA	NA	#VALUE!	#VALUE!
ENSG00000253760	NA	0	NA	NA	NA	#VALUE!	#VALUE!
ENSG00000253779	NA	0	NA	NA	NA	#VALUE!	#VALUE!
ENSG00000253783	NA	0	NA	NA	NA	#VALUE!	#VALUE!
ENSG00000253784	NA	0	NA	NA	NA	#VALUE!	#VALUE!
ENSG00000253792	NA	0	NA	NA	NA	#VALUE!	#VALUE!
ENSG00000253794	NA	0	NA	NA	NA	#VALUE!	#VALUE!
ENSG00000253798	NA	0	NA	NA	NA	#VALUE!	#VALUE!
ENSG00000253800	NA	0	NA	NA	NA	#VALUE!	#VALUE!
ENSG00000253801	NA	0	NA	NA	NA	#VALUE!	#VALUE!
ENSG00000253806	NA	0	NA	NA	NA	#VALUE!	#VALUE!
ENSG00000253808	NA	0	NA	NA	NA	#VALUE!	#VALUE!
ENSG00000253809	NA	0	NA	NA	NA	#VALUE!	#VALUE!
ENSG00000253810	NA	0	NA	NA	NA	#VALUE!	#VALUE!
ENSG00000253811	NA	0	NA	NA	NA	#VALUE!	#VALUE!
ENSG00000253813	NA	0	NA	NA	NA	#VALUE!	#VALUE!
ENSG00000253817	NA	0	NA	NA	NA	#VALUE!	#VALUE!
ENSG00000253820	NA	0	NA	NA	NA	#VALUE!	#VALUE!
ENSG00000253822	NA	0	NA	NA	NA	#VALUE!	#VALUE!
ENSG00000253823	NA	0	NA	NA	NA	#VALUE!	#VALUE!
ENSG00000253826	NA	0	NA	NA	NA	#VALUE!	#VALUE!
ENSG00000253834	NA	0	NA	NA	NA	#VALUE!	#VALUE!
ENSG00000253836	NA	0	NA	NA	NA	#VALUE!	#VALUE!
ENSG00000253838	NA	0	NA	NA	NA	#VALUE!	#VALUE!
ENSG00000253840	NA	0	NA	NA	NA	#VALUE!	#VALUE!
ENSG00000253841	NA	0	NA	NA	NA	#VALUE!	#VALUE!
ENSG00000253843	NA	0	NA	NA	NA	#VALUE!	#VALUE!
ENSG00000253845	NA	0	NA	NA	NA	#VALUE!	#VALUE!
ENSG00000253855	NA	0	NA	NA	NA	#VALUE!	#VALUE!
ENSG00000253861	NA	7.04499	-6.57627	3.63356	-1.80987	#VALUE!	#VALUE!
ENSG00000253866	NA	0	NA	NA	NA	#VALUE!	#VALUE!
ENSG00000253870	NA	0	NA	NA	NA	#VALUE!	#VALUE!
ENSG00000253874	NA	0	NA	NA	NA	#VALUE!	#VALUE!
ENSG00000253879	NA	0	NA	NA	NA	#VALUE!	#VALUE!
ENSG00000253884	NA	0	NA	NA	NA	#VALUE!	#VALUE!
ENSG00000253885	NA	0	NA	NA	NA	#VALUE!	#VALUE!
ENSG00000253889	NA	0	NA	NA	NA	#VALUE!	#VALUE!
ENSG00000253892	NA	0	NA	NA	NA	#VALUE!	#VALUE!
ENSG00000253896	NA	0	NA	NA	NA	#VALUE!	#VALUE!
ENSG00000253901	NA	0	NA	NA	NA	#VALUE!	#VALUE!
ENSG00000253903	NA	0	NA	NA	NA	#VALUE!	#VALUE!
ENSG00000253906	NA	0	NA	NA	NA	#VALUE!	#VALUE!
ENSG00000253907	NA	0	NA	NA	NA	#VALUE!	#VALUE!
ENSG00000253908	NA	0	NA	NA	NA	#VALUE!	#VALUE!
ENSG00000253911	NA	0	NA	NA	NA	#VALUE!	#VALUE!
ENSG00000253913	NA	0	NA	NA	NA	#VALUE!	#VALUE!
ENSG00000253920	NA	0	NA	NA	NA	#VALUE!	#VALUE!
ENSG00000253921	NA	0	NA	NA	NA	#VALUE!	#VALUE!
ENSG00000253923	NA	0	NA	NA	NA	#VALUE!	#VALUE!
ENSG00000253924	NA	0	NA	NA	NA	#VALUE!	#VALUE!
ENSG00000253926	NA	0	NA	NA	NA	#VALUE!	#VALUE!
ENSG00000253927	NA	0	NA	NA	NA	#VALUE!	#VALUE!
ENSG00000253930	NA	0	NA	NA	NA	#VALUE!	#VALUE!
ENSG00000253932	NA	0	NA	NA	NA	#VALUE!	#VALUE!
ENSG00000253937	NA	0	NA	NA	NA	#VALUE!	#VALUE!
ENSG00000253939	NA	0	NA	NA	NA	#VALUE!	#VALUE!
ENSG00000253940	NA	0	NA	NA	NA	#VALUE!	#VALUE!
ENSG00000253945	NA	0	NA	NA	NA	#VALUE!	#VALUE!
ENSG00000253947	NA	0	NA	NA	NA	#VALUE!	#VALUE!
ENSG00000253949	NA	0	NA	NA	NA	#VALUE!	#VALUE!
ENSG00000253952	NA	0	NA	NA	NA	#VALUE!	#VALUE!
ENSG00000253961	NA	0	NA	NA	NA	#VALUE!	#VALUE!
ENSG00000253963	NA	0	NA	NA	NA	#VALUE!	#VALUE!
ENSG00000253964	NA	0	NA	NA	NA	#VALUE!	#VALUE!
ENSG00000253975	NA	0	NA	NA	NA	#VALUE!	#VALUE!
ENSG00000253976	NA	0	NA	NA	NA	#VALUE!	#VALUE!
ENSG00000253979	NA	0	NA	NA	NA	#VALUE!	#VALUE!
ENSG00000253980	NA	0	NA	NA	NA	#VALUE!	#VALUE!
ENSG00000253981	NA	0	NA	NA	NA	#VALUE!	#VALUE!
ENSG00000253992	NA	0	NA	NA	NA	#VALUE!	#VALUE!
ENSG00000253997	NA	0	NA	NA	NA	#VALUE!	#VALUE!
ENSG00000253999	NA	0	NA	NA	NA	#VALUE!	#VALUE!
ENSG00000254000	NA	0	NA	NA	NA	#VALUE!	#VALUE!
ENSG00000254001	NA	0	NA	NA	NA	#VALUE!	#VALUE!
ENSG00000254011	NA	0	NA	NA	NA	#VALUE!	#VALUE!
ENSG00000254014	NA	0	NA	NA	NA	#VALUE!	#VALUE!
ENSG00000254020	NA	0	NA	NA	NA	#VALUE!	#VALUE!
ENSG00000254021	NA	0	NA	NA	NA	#VALUE!	#VALUE!
ENSG00000254034	NA	0	NA	NA	NA	#VALUE!	#VALUE!
ENSG00000254040	NA	0	NA	NA	NA	#VALUE!	#VALUE!
ENSG00000254045	NA	0	NA	NA	NA	#VALUE!	#VALUE!
ENSG00000254048	NA	0	NA	NA	NA	#VALUE!	#VALUE!
ENSG00000254050	NA	0	NA	NA	NA	#VALUE!	#VALUE!
ENSG00000254051	NA	0	NA	NA	NA	#VALUE!	#VALUE!
ENSG00000254054	NA	0	NA	NA	NA	#VALUE!	#VALUE!
ENSG00000254057	NA	0	NA	NA	NA	#VALUE!	#VALUE!
ENSG00000254060	NA	0	NA	NA	NA	#VALUE!	#VALUE!
ENSG00000254061	NA	0	NA	NA	NA	#VALUE!	#VALUE!
ENSG00000254063	NA	0	NA	NA	NA	#VALUE!	#VALUE!
ENSG00000254065	NA	0	NA	NA	NA	#VALUE!	#VALUE!
ENSG00000254067	NA	0	NA	NA	NA	#VALUE!	#VALUE!
ENSG00000254069	NA	0	NA	NA	NA	#VALUE!	#VALUE!
ENSG00000254070	NA	0	NA	NA	NA	#VALUE!	#VALUE!
ENSG00000254073	NA	0	NA	NA	NA	#VALUE!	#VALUE!
ENSG00000254079	NA	0	NA	NA	NA	#VALUE!	#VALUE!
ENSG00000254084	NA	0	NA	NA	NA	#VALUE!	#VALUE!
ENSG00000254086	NA	0	NA	NA	NA	#VALUE!	#VALUE!
ENSG00000254091	NA	0	NA	NA	NA	#VALUE!	#VALUE!
ENSG00000254097	NA	0	NA	NA	NA	#VALUE!	#VALUE!
ENSG00000254099	NA	0	NA	NA	NA	#VALUE!	#VALUE!
ENSG00000254105	NA	0	NA	NA	NA	#VALUE!	#VALUE!
ENSG00000254111	NA	0	NA	NA	NA	#VALUE!	#VALUE!
ENSG00000254112	NA	0	NA	NA	NA	#VALUE!	#VALUE!
ENSG00000254113	NA	0	NA	NA	NA	#VALUE!	#VALUE!
ENSG00000254114	NA	0	NA	NA	NA	#VALUE!	#VALUE!
ENSG00000254124	NA	0	NA	NA	NA	#VALUE!	#VALUE!
ENSG00000254131	NA	0	NA	NA	NA	#VALUE!	#VALUE!
ENSG00000254134	NA	0	NA	NA	NA	#VALUE!	#VALUE!
ENSG00000254136	NA	0	NA	NA	NA	#VALUE!	#VALUE!
ENSG00000254141	NA	0	NA	NA	NA	#VALUE!	#VALUE!
ENSG00000254145	NA	0	NA	NA	NA	#VALUE!	#VALUE!
ENSG00000254150	NA	0	NA	NA	NA	#VALUE!	#VALUE!
ENSG00000254151	NA	0	NA	NA	NA	#VALUE!	#VALUE!
ENSG00000254160	NA	0	NA	NA	NA	#VALUE!	#VALUE!
ENSG00000254162	NA	0	NA	NA	NA	#VALUE!	#VALUE!
ENSG00000254164	NA	0	NA	NA	NA	#VALUE!	#VALUE!
ENSG00000254177	NA	0	NA	NA	NA	#VALUE!	#VALUE!
ENSG00000254178	NA	0	NA	NA	NA	#VALUE!	#VALUE!
ENSG00000254181	NA	0	NA	NA	NA	#VALUE!	#VALUE!
ENSG00000254182	NA	0	NA	NA	NA	#VALUE!	#VALUE!
ENSG00000254183	NA	0	NA	NA	NA	#VALUE!	#VALUE!
ENSG00000254190	NA	0	NA	NA	NA	#VALUE!	#VALUE!
ENSG00000254195	NA	0	NA	NA	NA	#VALUE!	#VALUE!
ENSG00000254197	NA	0	NA	NA	NA	#VALUE!	#VALUE!
ENSG00000254198	NA	0	NA	NA	NA	#VALUE!	#VALUE!
ENSG00000254201	NA	0	NA	NA	NA	#VALUE!	#VALUE!
ENSG00000254204	NA	0	NA	NA	NA	#VALUE!	#VALUE!
ENSG00000254205	NA	0	NA	NA	NA	#VALUE!	#VALUE!
ENSG00000254212	NA	0	NA	NA	NA	#VALUE!	#VALUE!
ENSG00000254215	NA	0	NA	NA	NA	#VALUE!	#VALUE!
ENSG00000254216	NA	0	NA	NA	NA	#VALUE!	#VALUE!
ENSG00000254219	NA	0	NA	NA	NA	#VALUE!	#VALUE!
ENSG00000254222	NA	0	NA	NA	NA	#VALUE!	#VALUE!
ENSG00000254227	NA	0	NA	NA	NA	#VALUE!	#VALUE!
ENSG00000254236	NA	0	NA	NA	NA	#VALUE!	#VALUE!
ENSG00000254239	NA	0	NA	NA	NA	#VALUE!	#VALUE!
ENSG00000254240	NA	0	NA	NA	NA	#VALUE!	#VALUE!
ENSG00000254247	NA	0	NA	NA	NA	#VALUE!	#VALUE!
ENSG00000254249	NA	0	NA	NA	NA	#VALUE!	#VALUE!
ENSG00000254255	NA	0	NA	NA	NA	#VALUE!	#VALUE!
ENSG00000254263	NA	0	NA	NA	NA	#VALUE!	#VALUE!
ENSG00000254265	NA	0	NA	NA	NA	#VALUE!	#VALUE!
ENSG00000254268	NA	0	NA	NA	NA	#VALUE!	#VALUE!
ENSG00000254272	NA	0	NA	NA	NA	#VALUE!	#VALUE!
ENSG00000254274	NA	0	NA	NA	NA	#VALUE!	#VALUE!
ENSG00000254277	NA	0	NA	NA	NA	#VALUE!	#VALUE!
ENSG00000254279	NA	0	NA	NA	NA	#VALUE!	#VALUE!
ENSG00000254283	NA	0	NA	NA	NA	#VALUE!	#VALUE!
ENSG00000254287	NA	0	NA	NA	NA	#VALUE!	#VALUE!
ENSG00000254291	NA	0	NA	NA	NA	#VALUE!	#VALUE!
ENSG00000254292	NA	0	NA	NA	NA	#VALUE!	#VALUE!
ENSG00000254293	NA	0	NA	NA	NA	#VALUE!	#VALUE!
ENSG00000254295	NA	0	NA	NA	NA	#VALUE!	#VALUE!
ENSG00000254297	NA	0	NA	NA	NA	#VALUE!	#VALUE!
ENSG00000254305	NA	0	NA	NA	NA	#VALUE!	#VALUE!
ENSG00000254308	NA	0	NA	NA	NA	#VALUE!	#VALUE!
ENSG00000254309	NA	0	NA	NA	NA	#VALUE!	#VALUE!
ENSG00000254310	NA	0	NA	NA	NA	#VALUE!	#VALUE!
ENSG00000254313	NA	0	NA	NA	NA	#VALUE!	#VALUE!
ENSG00000254314	NA	0	NA	NA	NA	#VALUE!	#VALUE!
ENSG00000254315	NA	0	NA	NA	NA	#VALUE!	#VALUE!
ENSG00000254320	NA	0	NA	NA	NA	#VALUE!	#VALUE!
ENSG00000254321	NA	0	NA	NA	NA	#VALUE!	#VALUE!
ENSG00000254325	NA	0	NA	NA	NA	#VALUE!	#VALUE!
ENSG00000254328	NA	0	NA	NA	NA	#VALUE!	#VALUE!
ENSG00000254330	NA	0	NA	NA	NA	#VALUE!	#VALUE!
ENSG00000254339	NA	0	NA	NA	NA	#VALUE!	#VALUE!
ENSG00000254342	NA	0	NA	NA	NA	#VALUE!	#VALUE!
ENSG00000254344	NA	0	NA	NA	NA	#VALUE!	#VALUE!
ENSG00000254345	NA	0	NA	NA	NA	#VALUE!	#VALUE!
ENSG00000254347	NA	0	NA	NA	NA	#VALUE!	#VALUE!
ENSG00000254358	NA	0	NA	NA	NA	#VALUE!	#VALUE!
ENSG00000254361	NA	0	NA	NA	NA	#VALUE!	#VALUE!
ENSG00000254365	NA	0	NA	NA	NA	#VALUE!	#VALUE!
ENSG00000254367	NA	0	NA	NA	NA	#VALUE!	#VALUE!
ENSG00000254372	NA	0	NA	NA	NA	#VALUE!	#VALUE!
ENSG00000254376	NA	0	NA	NA	NA	#VALUE!	#VALUE!
ENSG00000254380	NA	0	NA	NA	NA	#VALUE!	#VALUE!
ENSG00000254391	NA	0	NA	NA	NA	#VALUE!	#VALUE!
ENSG00000254397	NA	0	NA	NA	NA	#VALUE!	#VALUE!
ENSG00000254404	NA	0	NA	NA	NA	#VALUE!	#VALUE!
ENSG00000254406	NA	0	NA	NA	NA	#VALUE!	#VALUE!
ENSG00000254412	NA	0	NA	NA	NA	#VALUE!	#VALUE!
ENSG00000254417	NA	0	NA	NA	NA	#VALUE!	#VALUE!
ENSG00000254424	NA	0	NA	NA	NA	#VALUE!	#VALUE!
ENSG00000254432	NA	0	NA	NA	NA	#VALUE!	#VALUE!
ENSG00000254434	NA	0	NA	NA	NA	#VALUE!	#VALUE!
ENSG00000254436	NA	0	NA	NA	NA	#VALUE!	#VALUE!
ENSG00000254441	NA	0	NA	NA	NA	#VALUE!	#VALUE!
ENSG00000254442	NA	0	NA	NA	NA	#VALUE!	#VALUE!
ENSG00000254455	NA	0	NA	NA	NA	#VALUE!	#VALUE!
ENSG00000254456	NA	0	NA	NA	NA	#VALUE!	#VALUE!
ENSG00000254457	NA	0	NA	NA	NA	#VALUE!	#VALUE!
ENSG00000254460	NA	0	NA	NA	NA	#VALUE!	#VALUE!
ENSG00000254465	NA	0	NA	NA	NA	#VALUE!	#VALUE!
ENSG00000254479	NA	0	NA	NA	NA	#VALUE!	#VALUE!
ENSG00000254482	NA	0	NA	NA	NA	#VALUE!	#VALUE!
ENSG00000254483	NA	0	NA	NA	NA	#VALUE!	#VALUE!
ENSG00000254487	NA	0	NA	NA	NA	#VALUE!	#VALUE!
ENSG00000254488	NA	0	NA	NA	NA	#VALUE!	#VALUE!
ENSG00000254496	NA	0	NA	NA	NA	#VALUE!	#VALUE!
ENSG00000254498	NA	0	NA	NA	NA	#VALUE!	#VALUE!
ENSG00000254499	NA	0	NA	NA	NA	#VALUE!	#VALUE!
ENSG00000254500	NA	0	NA	NA	NA	#VALUE!	#VALUE!
ENSG00000254507	NA	0	NA	NA	NA	#VALUE!	#VALUE!
ENSG00000254509	NA	0	NA	NA	NA	#VALUE!	#VALUE!
ENSG00000254512	NA	0	NA	NA	NA	#VALUE!	#VALUE!
ENSG00000254517	NA	0	NA	NA	NA	#VALUE!	#VALUE!
ENSG00000254518	NA	0	NA	NA	NA	#VALUE!	#VALUE!
ENSG00000254522	NA	0	NA	NA	NA	#VALUE!	#VALUE!
ENSG00000254526	NA	0	NA	NA	NA	#VALUE!	#VALUE!
ENSG00000254533	NA	0	NA	NA	NA	#VALUE!	#VALUE!
ENSG00000254538	NA	0	NA	NA	NA	#VALUE!	#VALUE!
ENSG00000254540	NA	0	NA	NA	NA	#VALUE!	#VALUE!
ENSG00000254543	NA	0	NA	NA	NA	#VALUE!	#VALUE!
ENSG00000254552	NA	0	NA	NA	NA	#VALUE!	#VALUE!
ENSG00000254555	NA	0	NA	NA	NA	#VALUE!	#VALUE!
ENSG00000254557	NA	0	NA	NA	NA	#VALUE!	#VALUE!
ENSG00000254564	NA	0	NA	NA	NA	#VALUE!	#VALUE!
ENSG00000254566	NA	0	NA	NA	NA	#VALUE!	#VALUE!
ENSG00000254568	NA	0	NA	NA	NA	#VALUE!	#VALUE!
ENSG00000254569	NA	0	NA	NA	NA	#VALUE!	#VALUE!
ENSG00000254572	NA	0	NA	NA	NA	#VALUE!	#VALUE!
ENSG00000254574	NA	0	NA	NA	NA	#VALUE!	#VALUE!
ENSG00000254575	NA	0	NA	NA	NA	#VALUE!	#VALUE!
ENSG00000254582	NA	0	NA	NA	NA	#VALUE!	#VALUE!
ENSG00000254583	NA	0	NA	NA	NA	#VALUE!	#VALUE!
ENSG00000254591	NA	0	NA	NA	NA	#VALUE!	#VALUE!
ENSG00000254592	NA	0	NA	NA	NA	#VALUE!	#VALUE!
ENSG00000254594	NA	0	NA	NA	NA	#VALUE!	#VALUE!
ENSG00000254599	NA	0	NA	NA	NA	#VALUE!	#VALUE!
ENSG00000254601	NA	0	NA	NA	NA	#VALUE!	#VALUE!
ENSG00000254605	NA	0	NA	NA	NA	#VALUE!	#VALUE!
ENSG00000254616	NA	0	NA	NA	NA	#VALUE!	#VALUE!
ENSG00000254617	NA	0	NA	NA	NA	#VALUE!	#VALUE!
ENSG00000254621	NA	0	NA	NA	NA	#VALUE!	#VALUE!
ENSG00000254623	NA	0	NA	NA	NA	#VALUE!	#VALUE!
ENSG00000254625	NA	0	NA	NA	NA	#VALUE!	#VALUE!
ENSG00000254626	NA	0	NA	NA	NA	#VALUE!	#VALUE!
ENSG00000254633	NA	0	NA	NA	NA	#VALUE!	#VALUE!
ENSG00000254638	NA	0	NA	NA	NA	#VALUE!	#VALUE!
ENSG00000254644	NA	0	NA	NA	NA	#VALUE!	#VALUE!
ENSG00000254649	NA	0	NA	NA	NA	#VALUE!	#VALUE!
ENSG00000254653	NA	0	NA	NA	NA	#VALUE!	#VALUE!
ENSG00000254655	NA	0	NA	NA	NA	#VALUE!	#VALUE!
ENSG00000254664	NA	0	NA	NA	NA	#VALUE!	#VALUE!
ENSG00000254668	NA	0	NA	NA	NA	#VALUE!	#VALUE!
ENSG00000254669	NA	0	NA	NA	NA	#VALUE!	#VALUE!
ENSG00000254673	NA	0	NA	NA	NA	#VALUE!	#VALUE!
ENSG00000254677	NA	0	NA	NA	NA	#VALUE!	#VALUE!
ENSG00000254678	NA	0	NA	NA	NA	#VALUE!	#VALUE!
ENSG00000254687	NA	0	NA	NA	NA	#VALUE!	#VALUE!
ENSG00000254688	NA	0	NA	NA	NA	#VALUE!	#VALUE!
ENSG00000254691	NA	0	NA	NA	NA	#VALUE!	#VALUE!
ENSG00000254698	NA	0	NA	NA	NA	#VALUE!	#VALUE!
ENSG00000254699	NA	0	NA	NA	NA	#VALUE!	#VALUE!
ENSG00000254705	NA	0	NA	NA	NA	#VALUE!	#VALUE!
ENSG00000254712	NA	0	NA	NA	NA	#VALUE!	#VALUE!
ENSG00000254713	NA	0	NA	NA	NA	#VALUE!	#VALUE!
ENSG00000254722	NA	0	NA	NA	NA	#VALUE!	#VALUE!
ENSG00000254725	NA	0	NA	NA	NA	#VALUE!	#VALUE!
ENSG00000254727	NA	0	NA	NA	NA	#VALUE!	#VALUE!
ENSG00000254728	NA	0	NA	NA	NA	#VALUE!	#VALUE!
ENSG00000254730	NA	0	NA	NA	NA	#VALUE!	#VALUE!
ENSG00000254734	NA	0	NA	NA	NA	#VALUE!	#VALUE!
ENSG00000254735	NA	0	NA	NA	NA	#VALUE!	#VALUE!
ENSG00000254747	NA	0	NA	NA	NA	#VALUE!	#VALUE!
ENSG00000254749	NA	0	NA	NA	NA	#VALUE!	#VALUE!
ENSG00000254754	NA	0	NA	NA	NA	#VALUE!	#VALUE!
ENSG00000254755	NA	0	NA	NA	NA	#VALUE!	#VALUE!
ENSG00000254758	NA	0	NA	NA	NA	#VALUE!	#VALUE!
ENSG00000254767	NA	0	NA	NA	NA	#VALUE!	#VALUE!
ENSG00000254785	NA	0	NA	NA	NA	#VALUE!	#VALUE!
ENSG00000254789	NA	0	NA	NA	NA	#VALUE!	#VALUE!
ENSG00000254791	NA	0	NA	NA	NA	#VALUE!	#VALUE!
ENSG00000254792	NA	0	NA	NA	NA	#VALUE!	#VALUE!
ENSG00000254794	NA	0	NA	NA	NA	#VALUE!	#VALUE!
ENSG00000254798	NA	0	NA	NA	NA	#VALUE!	#VALUE!
ENSG00000254799	NA	0	NA	NA	NA	#VALUE!	#VALUE!
ENSG00000254800	NA	0	NA	NA	NA	#VALUE!	#VALUE!
ENSG00000254801	NA	0	NA	NA	NA	#VALUE!	#VALUE!
ENSG00000254803	NA	0	NA	NA	NA	#VALUE!	#VALUE!
ENSG00000254804	NA	0	NA	NA	NA	#VALUE!	#VALUE!
ENSG00000254811	NA	0	NA	NA	NA	#VALUE!	#VALUE!
ENSG00000254816	NA	0	NA	NA	NA	#VALUE!	#VALUE!
ENSG00000254817	NA	0	NA	NA	NA	#VALUE!	#VALUE!
ENSG00000254818	NA	0	NA	NA	NA	#VALUE!	#VALUE!
ENSG00000254819	NA	0	NA	NA	NA	#VALUE!	#VALUE!
ENSG00000254820	NA	0	NA	NA	NA	#VALUE!	#VALUE!
ENSG00000254822	NA	0	NA	NA	NA	#VALUE!	#VALUE!
ENSG00000254824	NA	0	NA	NA	NA	#VALUE!	#VALUE!
ENSG00000254826	NA	0	NA	NA	NA	#VALUE!	#VALUE!
ENSG00000254828	NA	0	NA	NA	NA	#VALUE!	#VALUE!
ENSG00000254830	NA	0	NA	NA	NA	#VALUE!	#VALUE!
ENSG00000254833	NA	0	NA	NA	NA	#VALUE!	#VALUE!
ENSG00000254843	NA	0	NA	NA	NA	#VALUE!	#VALUE!
ENSG00000254844	NA	0	NA	NA	NA	#VALUE!	#VALUE!
ENSG00000254846	NA	0	NA	NA	NA	#VALUE!	#VALUE!
ENSG00000254850	NA	0	NA	NA	NA	#VALUE!	#VALUE!
ENSG00000254853	NA	0	NA	NA	NA	#VALUE!	#VALUE!
ENSG00000254861	NA	0	NA	NA	NA	#VALUE!	#VALUE!
ENSG00000254865	NA	0	NA	NA	NA	#VALUE!	#VALUE!
ENSG00000254874	NA	0	NA	NA	NA	#VALUE!	#VALUE!
ENSG00000254878	NA	0	NA	NA	NA	#VALUE!	#VALUE!
ENSG00000254879	NA	0	NA	NA	NA	#VALUE!	#VALUE!
ENSG00000254883	NA	0	NA	NA	NA	#VALUE!	#VALUE!
ENSG00000254888	NA	0	NA	NA	NA	#VALUE!	#VALUE!
ENSG00000254890	NA	0	NA	NA	NA	#VALUE!	#VALUE!
ENSG00000254892	NA	0	NA	NA	NA	#VALUE!	#VALUE!
ENSG00000254897	NA	0	NA	NA	NA	#VALUE!	#VALUE!
ENSG00000254900	NA	0	NA	NA	NA	#VALUE!	#VALUE!
ENSG00000254909	NA	0	NA	NA	NA	#VALUE!	#VALUE!
ENSG00000254913	NA	0	NA	NA	NA	#VALUE!	#VALUE!
ENSG00000254914	NA	0	NA	NA	NA	#VALUE!	#VALUE!
ENSG00000254915	NA	0	NA	NA	NA	#VALUE!	#VALUE!
ENSG00000254917	NA	0	NA	NA	NA	#VALUE!	#VALUE!
ENSG00000254919	NA	0	NA	NA	NA	#VALUE!	#VALUE!
ENSG00000254920	NA	0	NA	NA	NA	#VALUE!	#VALUE!
ENSG00000254924	NA	0	NA	NA	NA	#VALUE!	#VALUE!
ENSG00000254928	NA	0	NA	NA	NA	#VALUE!	#VALUE!
ENSG00000254935	NA	0	NA	NA	NA	#VALUE!	#VALUE!
ENSG00000254938	NA	0	NA	NA	NA	#VALUE!	#VALUE!
ENSG00000254949	NA	0	NA	NA	NA	#VALUE!	#VALUE!
ENSG00000254952	NA	0	NA	NA	NA	#VALUE!	#VALUE!
ENSG00000254957	NA	0	NA	NA	NA	#VALUE!	#VALUE!
ENSG00000254963	NA	0	NA	NA	NA	#VALUE!	#VALUE!
ENSG00000254964	NA	0	NA	NA	NA	#VALUE!	#VALUE!
ENSG00000254971	NA	0	NA	NA	NA	#VALUE!	#VALUE!
ENSG00000254983	NA	0	NA	NA	NA	#VALUE!	#VALUE!
ENSG00000254984	NA	0	NA	NA	NA	#VALUE!	#VALUE!
ENSG00000254989	NA	0	NA	NA	NA	#VALUE!	#VALUE!
ENSG00000254992	NA	0	NA	NA	NA	#VALUE!	#VALUE!
ENSG00000255001	NA	0	NA	NA	NA	#VALUE!	#VALUE!
ENSG00000255003	NA	0	NA	NA	NA	#VALUE!	#VALUE!
ENSG00000255005	NA	0	NA	NA	NA	#VALUE!	#VALUE!
ENSG00000255011	NA	0	NA	NA	NA	#VALUE!	#VALUE!
ENSG00000255014	NA	0	NA	NA	NA	#VALUE!	#VALUE!
ENSG00000255016	NA	0	NA	NA	NA	#VALUE!	#VALUE!
ENSG00000255018	NA	0	NA	NA	NA	#VALUE!	#VALUE!
ENSG00000255022	NA	0	NA	NA	NA	#VALUE!	#VALUE!
ENSG00000255033	NA	0	NA	NA	NA	#VALUE!	#VALUE!
ENSG00000255039	NA	0	NA	NA	NA	#VALUE!	#VALUE!
ENSG00000255041	NA	0	NA	NA	NA	#VALUE!	#VALUE!
ENSG00000255042	NA	0	NA	NA	NA	#VALUE!	#VALUE!
ENSG00000255051	NA	0	NA	NA	NA	#VALUE!	#VALUE!
ENSG00000255060	NA	0	NA	NA	NA	#VALUE!	#VALUE!
ENSG00000255075	NA	0	NA	NA	NA	#VALUE!	#VALUE!
ENSG00000255076	NA	0	NA	NA	NA	#VALUE!	#VALUE!
ENSG00000255081	NA	0	NA	NA	NA	#VALUE!	#VALUE!
ENSG00000255085	NA	0	NA	NA	NA	#VALUE!	#VALUE!
ENSG00000255088	NA	0	NA	NA	NA	#VALUE!	#VALUE!
ENSG00000255091	NA	0	NA	NA	NA	#VALUE!	#VALUE!
ENSG00000255092	NA	0	NA	NA	NA	#VALUE!	#VALUE!
ENSG00000255093	NA	0	NA	NA	NA	#VALUE!	#VALUE!
ENSG00000255097	NA	0	NA	NA	NA	#VALUE!	#VALUE!
ENSG00000255102	NA	0	NA	NA	NA	#VALUE!	#VALUE!
ENSG00000255105	NA	0	NA	NA	NA	#VALUE!	#VALUE!
ENSG00000255110	NA	0	NA	NA	NA	#VALUE!	#VALUE!
ENSG00000255111	NA	0	NA	NA	NA	#VALUE!	#VALUE!
ENSG00000255113	NA	0	NA	NA	NA	#VALUE!	#VALUE!
ENSG00000255119	NA	0	NA	NA	NA	#VALUE!	#VALUE!
ENSG00000255123	NA	0	NA	NA	NA	#VALUE!	#VALUE!
ENSG00000255130	NA	0	NA	NA	NA	#VALUE!	#VALUE!
ENSG00000255132	NA	0	NA	NA	NA	#VALUE!	#VALUE!
ENSG00000255141	NA	0	NA	NA	NA	#VALUE!	#VALUE!
ENSG00000255143	NA	0	NA	NA	NA	#VALUE!	#VALUE!
ENSG00000255144	NA	0	NA	NA	NA	#VALUE!	#VALUE!
ENSG00000255147	NA	0	NA	NA	NA	#VALUE!	#VALUE!
ENSG00000255148	NA	0	NA	NA	NA	#VALUE!	#VALUE!
ENSG00000255149	NA	0	NA	NA	NA	#VALUE!	#VALUE!
ENSG00000255155	NA	0	NA	NA	NA	#VALUE!	#VALUE!
ENSG00000255157	NA	0	NA	NA	NA	#VALUE!	#VALUE!
ENSG00000255161	NA	0	NA	NA	NA	#VALUE!	#VALUE!
ENSG00000255164	NA	0	NA	NA	NA	#VALUE!	#VALUE!
ENSG00000255166	NA	0	NA	NA	NA	#VALUE!	#VALUE!
ENSG00000255170	NA	0	NA	NA	NA	#VALUE!	#VALUE!
ENSG00000255173	NA	0	NA	NA	NA	#VALUE!	#VALUE!
ENSG00000255174	NA	0	NA	NA	NA	#VALUE!	#VALUE!
ENSG00000255179	NA	0	NA	NA	NA	#VALUE!	#VALUE!
ENSG00000255184	NA	0	NA	NA	NA	#VALUE!	#VALUE!
ENSG00000255186	NA	0	NA	NA	NA	#VALUE!	#VALUE!
ENSG00000255187	NA	0	NA	NA	NA	#VALUE!	#VALUE!
ENSG00000255188	NA	0	NA	NA	NA	#VALUE!	#VALUE!
ENSG00000255190	NA	0	NA	NA	NA	#VALUE!	#VALUE!
ENSG00000255191	NA	0	NA	NA	NA	#VALUE!	#VALUE!
ENSG00000255204	NA	0	NA	NA	NA	#VALUE!	#VALUE!
ENSG00000255207	NA	0	NA	NA	NA	#VALUE!	#VALUE!
ENSG00000255214	NA	0	NA	NA	NA	#VALUE!	#VALUE!
ENSG00000255215	NA	0	NA	NA	NA	#VALUE!	#VALUE!
ENSG00000255219	NA	0	NA	NA	NA	#VALUE!	#VALUE!
ENSG00000255230	NA	0	NA	NA	NA	#VALUE!	#VALUE!
ENSG00000255231	NA	0	NA	NA	NA	#VALUE!	#VALUE!
ENSG00000255232	NA	0	NA	NA	NA	#VALUE!	#VALUE!
ENSG00000255233	NA	0	NA	NA	NA	#VALUE!	#VALUE!
ENSG00000255235	NA	0	NA	NA	NA	#VALUE!	#VALUE!
ENSG00000255239	NA	0	NA	NA	NA	#VALUE!	#VALUE!
ENSG00000255241	NA	0	NA	NA	NA	#VALUE!	#VALUE!
ENSG00000255244	NA	0	NA	NA	NA	#VALUE!	#VALUE!
ENSG00000255252	NA	0	NA	NA	NA	#VALUE!	#VALUE!
ENSG00000255253	NA	0	NA	NA	NA	#VALUE!	#VALUE!
ENSG00000255254	NA	0	NA	NA	NA	#VALUE!	#VALUE!
ENSG00000255256	NA	0	NA	NA	NA	#VALUE!	#VALUE!
ENSG00000255268	NA	0	NA	NA	NA	#VALUE!	#VALUE!
ENSG00000255271	NA	0	NA	NA	NA	#VALUE!	#VALUE!
ENSG00000255280	NA	0	NA	NA	NA	#VALUE!	#VALUE!
ENSG00000255283	NA	0	NA	NA	NA	#VALUE!	#VALUE!
ENSG00000255285	NA	0	NA	NA	NA	#VALUE!	#VALUE!
ENSG00000255286	NA	0	NA	NA	NA	#VALUE!	#VALUE!
ENSG00000255288	NA	0	NA	NA	NA	#VALUE!	#VALUE!
ENSG00000255289	NA	0	NA	NA	NA	#VALUE!	#VALUE!
ENSG00000255294	NA	0	NA	NA	NA	#VALUE!	#VALUE!
ENSG00000255296	NA	0	NA	NA	NA	#VALUE!	#VALUE!
ENSG00000255300	NA	0	NA	NA	NA	#VALUE!	#VALUE!
ENSG00000255309	NA	0	NA	NA	NA	#VALUE!	#VALUE!
ENSG00000255313	NA	0	NA	NA	NA	#VALUE!	#VALUE!
ENSG00000255315	NA	0	NA	NA	NA	#VALUE!	#VALUE!
ENSG00000255321	NA	0	NA	NA	NA	#VALUE!	#VALUE!
ENSG00000255329	NA	0	NA	NA	NA	#VALUE!	#VALUE!
ENSG00000255331	NA	0	NA	NA	NA	#VALUE!	#VALUE!
ENSG00000255336	NA	0	NA	NA	NA	#VALUE!	#VALUE!
ENSG00000255338	NA	0	NA	NA	NA	#VALUE!	#VALUE!
ENSG00000255340	NA	0	NA	NA	NA	#VALUE!	#VALUE!
ENSG00000255347	NA	0	NA	NA	NA	#VALUE!	#VALUE!
ENSG00000255348	NA	0	NA	NA	NA	#VALUE!	#VALUE!
ENSG00000255356	NA	0	NA	NA	NA	#VALUE!	#VALUE!
ENSG00000255360	NA	0	NA	NA	NA	#VALUE!	#VALUE!
ENSG00000255365	NA	0	NA	NA	NA	#VALUE!	#VALUE!
ENSG00000255368	NA	0	NA	NA	NA	#VALUE!	#VALUE!
ENSG00000255369	NA	0	NA	NA	NA	#VALUE!	#VALUE!
ENSG00000255371	NA	0	NA	NA	NA	#VALUE!	#VALUE!
ENSG00000255376	NA	0	NA	NA	NA	#VALUE!	#VALUE!
ENSG00000255377	NA	0	NA	NA	NA	#VALUE!	#VALUE!
ENSG00000255379	NA	0	NA	NA	NA	#VALUE!	#VALUE!
ENSG00000255395	NA	0	NA	NA	NA	#VALUE!	#VALUE!
ENSG00000255396	NA	0	NA	NA	NA	#VALUE!	#VALUE!
ENSG00000255400	NA	0	NA	NA	NA	#VALUE!	#VALUE!
ENSG00000255401	NA	0	NA	NA	NA	#VALUE!	#VALUE!
ENSG00000255421	NA	0	NA	NA	NA	#VALUE!	#VALUE!
ENSG00000255427	NA	0	NA	NA	NA	#VALUE!	#VALUE!
ENSG00000255429	NA	0	NA	NA	NA	#VALUE!	#VALUE!
ENSG00000255430	NA	0	NA	NA	NA	#VALUE!	#VALUE!
ENSG00000255442	NA	0	NA	NA	NA	#VALUE!	#VALUE!
ENSG00000255443	NA	0	NA	NA	NA	#VALUE!	#VALUE!
ENSG00000255444	NA	0	NA	NA	NA	#VALUE!	#VALUE!
ENSG00000255445	NA	0	NA	NA	NA	#VALUE!	#VALUE!
ENSG00000255451	NA	0	NA	NA	NA	#VALUE!	#VALUE!
ENSG00000255452	NA	0	NA	NA	NA	#VALUE!	#VALUE!
ENSG00000255455	NA	0	NA	NA	NA	#VALUE!	#VALUE!
ENSG00000255456	NA	0	NA	NA	NA	#VALUE!	#VALUE!
ENSG00000255457	NA	0	NA	NA	NA	#VALUE!	#VALUE!
ENSG00000255463	NA	0	NA	NA	NA	#VALUE!	#VALUE!
ENSG00000255464	NA	0	NA	NA	NA	#VALUE!	#VALUE!
ENSG00000255467	NA	0	NA	NA	NA	#VALUE!	#VALUE!
ENSG00000255469	NA	0	NA	NA	NA	#VALUE!	#VALUE!
ENSG00000255475	NA	0	NA	NA	NA	#VALUE!	#VALUE!
ENSG00000255480	NA	0	NA	NA	NA	#VALUE!	#VALUE!
ENSG00000255485	NA	0	NA	NA	NA	#VALUE!	#VALUE!
ENSG00000255486	NA	0	NA	NA	NA	#VALUE!	#VALUE!
ENSG00000255489	NA	0	NA	NA	NA	#VALUE!	#VALUE!
ENSG00000255493	NA	0	NA	NA	NA	#VALUE!	#VALUE!
ENSG00000255496	NA	0	NA	NA	NA	#VALUE!	#VALUE!
ENSG00000255497	NA	0	NA	NA	NA	#VALUE!	#VALUE!
ENSG00000255499	NA	0	NA	NA	NA	#VALUE!	#VALUE!
ENSG00000255502	NA	0	NA	NA	NA	#VALUE!	#VALUE!
ENSG00000255504	NA	0	NA	NA	NA	#VALUE!	#VALUE!
ENSG00000255505	NA	0	NA	NA	NA	#VALUE!	#VALUE!
ENSG00000255506	NA	0	NA	NA	NA	#VALUE!	#VALUE!
ENSG00000255515	NA	0	NA	NA	NA	#VALUE!	#VALUE!
ENSG00000255525	NA	0	NA	NA	NA	#VALUE!	#VALUE!
ENSG00000255527	NA	0	NA	NA	NA	#VALUE!	#VALUE!
ENSG00000255528	NA	0	NA	NA	NA	#VALUE!	#VALUE!
ENSG00000255530	NA	0	NA	NA	NA	#VALUE!	#VALUE!
ENSG00000255533	NA	0	NA	NA	NA	#VALUE!	#VALUE!
ENSG00000255535	NA	0	NA	NA	NA	#VALUE!	#VALUE!
ENSG00000255543	NA	0	NA	NA	NA	#VALUE!	#VALUE!
ENSG00000255544	NA	0	NA	NA	NA	#VALUE!	#VALUE!
ENSG00000255548	NA	0	NA	NA	NA	#VALUE!	#VALUE!
ENSG00000255550	NA	0	NA	NA	NA	#VALUE!	#VALUE!
ENSG00000255551	NA	0	NA	NA	NA	#VALUE!	#VALUE!
ENSG00000255555	NA	0	NA	NA	NA	#VALUE!	#VALUE!
ENSG00000255556	NA	0	NA	NA	NA	#VALUE!	#VALUE!
ENSG00000255557	NA	0	NA	NA	NA	#VALUE!	#VALUE!
ENSG00000255558	NA	0	NA	NA	NA	#VALUE!	#VALUE!
ENSG00000255560	NA	0	NA	NA	NA	#VALUE!	#VALUE!
ENSG00000255563	NA	0	NA	NA	NA	#VALUE!	#VALUE!
ENSG00000255565	NA	0	NA	NA	NA	#VALUE!	#VALUE!
ENSG00000255575	NA	0	NA	NA	NA	#VALUE!	#VALUE!
ENSG00000255580	NA	0	NA	NA	NA	#VALUE!	#VALUE!
ENSG00000255585	NA	0	NA	NA	NA	#VALUE!	#VALUE!
ENSG00000255627	NA	0	NA	NA	NA	#VALUE!	#VALUE!
ENSG00000255628	NA	0	NA	NA	NA	#VALUE!	#VALUE!
ENSG00000255629	NA	0	NA	NA	NA	#VALUE!	#VALUE!
ENSG00000255648	NA	0	NA	NA	NA	#VALUE!	#VALUE!
ENSG00000255664	NA	0	NA	NA	NA	#VALUE!	#VALUE!
ENSG00000255669	NA	0	NA	NA	NA	#VALUE!	#VALUE!
ENSG00000255671	NA	0	NA	NA	NA	#VALUE!	#VALUE!
ENSG00000255672	NA	0	NA	NA	NA	#VALUE!	#VALUE!
ENSG00000255679	NA	0	NA	NA	NA	#VALUE!	#VALUE!
ENSG00000255680	NA	0	NA	NA	NA	#VALUE!	#VALUE!
ENSG00000255692	NA	0	NA	NA	NA	#VALUE!	#VALUE!
ENSG00000255700	NA	0	NA	NA	NA	#VALUE!	#VALUE!
ENSG00000255704	NA	0	NA	NA	NA	#VALUE!	#VALUE!
ENSG00000255714	NA	0	NA	NA	NA	#VALUE!	#VALUE!
ENSG00000255726	NA	0	NA	NA	NA	#VALUE!	#VALUE!
ENSG00000255741	NA	0	NA	NA	NA	#VALUE!	#VALUE!
ENSG00000255753	NA	0	NA	NA	NA	#VALUE!	#VALUE!
ENSG00000255763	NA	0	NA	NA	NA	#VALUE!	#VALUE!
ENSG00000255775	NA	0	NA	NA	NA	#VALUE!	#VALUE!
ENSG00000255780	NA	0	NA	NA	NA	#VALUE!	#VALUE!
ENSG00000255786	NA	0	NA	NA	NA	#VALUE!	#VALUE!
ENSG00000255790	NA	0	NA	NA	NA	#VALUE!	#VALUE!
ENSG00000255801	NA	0	NA	NA	NA	#VALUE!	#VALUE!
ENSG00000255807	NA	0	NA	NA	NA	#VALUE!	#VALUE!
ENSG00000255808	NA	0	NA	NA	NA	#VALUE!	#VALUE!
ENSG00000255825	NA	0	NA	NA	NA	#VALUE!	#VALUE!
ENSG00000255829	NA	0	NA	NA	NA	#VALUE!	#VALUE!
ENSG00000255830	NA	0	NA	NA	NA	#VALUE!	#VALUE!
ENSG00000255838	NA	0	NA	NA	NA	#VALUE!	#VALUE!
ENSG00000255845	NA	0	NA	NA	NA	#VALUE!	#VALUE!
ENSG00000255847	NA	0	NA	NA	NA	#VALUE!	#VALUE!
ENSG00000255851	NA	0	NA	NA	NA	#VALUE!	#VALUE!
ENSG00000255858	NA	0	NA	NA	NA	#VALUE!	#VALUE!
ENSG00000255866	NA	0	NA	NA	NA	#VALUE!	#VALUE!
ENSG00000255871	NA	0	NA	NA	NA	#VALUE!	#VALUE!
ENSG00000255882	NA	0	NA	NA	NA	#VALUE!	#VALUE!
ENSG00000255885	NA	0	NA	NA	NA	#VALUE!	#VALUE!
ENSG00000255892	NA	0	NA	NA	NA	#VALUE!	#VALUE!
ENSG00000255899	NA	0	NA	NA	NA	#VALUE!	#VALUE!
ENSG00000255900	NA	0	NA	NA	NA	#VALUE!	#VALUE!
ENSG00000255919	NA	0	NA	NA	NA	#VALUE!	#VALUE!
ENSG00000255928	NA	0	NA	NA	NA	#VALUE!	#VALUE!
ENSG00000255933	NA	0	NA	NA	NA	#VALUE!	#VALUE!
ENSG00000255958	NA	0	NA	NA	NA	#VALUE!	#VALUE!
ENSG00000255965	NA	0	NA	NA	NA	#VALUE!	#VALUE!
ENSG00000255968	NA	0	NA	NA	NA	#VALUE!	#VALUE!
ENSG00000255972	NA	0	NA	NA	NA	#VALUE!	#VALUE!
ENSG00000255973	NA	0	NA	NA	NA	#VALUE!	#VALUE!
ENSG00000255977	NA	0	NA	NA	NA	#VALUE!	#VALUE!
ENSG00000255986	NA	0	NA	NA	NA	#VALUE!	#VALUE!
ENSG00000255995	NA	0	NA	NA	NA	#VALUE!	#VALUE!
ENSG00000256004	NA	0	NA	NA	NA	#VALUE!	#VALUE!
ENSG00000256011	NA	0	NA	NA	NA	#VALUE!	#VALUE!
ENSG00000256044	NA	0	NA	NA	NA	#VALUE!	#VALUE!
ENSG00000256056	NA	0	NA	NA	NA	#VALUE!	#VALUE!
ENSG00000256071	NA	0	NA	NA	NA	#VALUE!	#VALUE!
ENSG00000256072	NA	0	NA	NA	NA	#VALUE!	#VALUE!
ENSG00000256077	NA	0	NA	NA	NA	#VALUE!	#VALUE!
ENSG00000256083	NA	0	NA	NA	NA	#VALUE!	#VALUE!
ENSG00000256098	NA	0	NA	NA	NA	#VALUE!	#VALUE!
ENSG00000256108	NA	0	NA	NA	NA	#VALUE!	#VALUE!
ENSG00000256125	NA	0	NA	NA	NA	#VALUE!	#VALUE!
ENSG00000256134	NA	0	NA	NA	NA	#VALUE!	#VALUE!
ENSG00000256149	NA	0	NA	NA	NA	#VALUE!	#VALUE!
ENSG00000256157	NA	0	NA	NA	NA	#VALUE!	#VALUE!
ENSG00000256159	NA	0	NA	NA	NA	#VALUE!	#VALUE!
ENSG00000256171	NA	0	NA	NA	NA	#VALUE!	#VALUE!
ENSG00000256176	NA	0	NA	NA	NA	#VALUE!	#VALUE!
ENSG00000256181	NA	0	NA	NA	NA	#VALUE!	#VALUE!
ENSG00000256185	NA	0	NA	NA	NA	#VALUE!	#VALUE!
ENSG00000256199	NA	0	NA	NA	NA	#VALUE!	#VALUE!
ENSG00000256209	NA	0	NA	NA	NA	#VALUE!	#VALUE!
ENSG00000256221	NA	0	NA	NA	NA	#VALUE!	#VALUE!
ENSG00000256234	NA	0	NA	NA	NA	#VALUE!	#VALUE!
ENSG00000256237	NA	0	NA	NA	NA	#VALUE!	#VALUE!
ENSG00000256256	NA	0	NA	NA	NA	#VALUE!	#VALUE!
ENSG00000256263	NA	0	NA	NA	NA	#VALUE!	#VALUE!
ENSG00000256281	NA	0	NA	NA	NA	#VALUE!	#VALUE!
ENSG00000256282	NA	0	NA	NA	NA	#VALUE!	#VALUE!
ENSG00000256292	NA	0	NA	NA	NA	#VALUE!	#VALUE!
ENSG00000256298	NA	0	NA	NA	NA	#VALUE!	#VALUE!
ENSG00000256306	NA	0	NA	NA	NA	#VALUE!	#VALUE!
ENSG00000256310	NA	0	NA	NA	NA	#VALUE!	#VALUE!
ENSG00000256311	NA	0	NA	NA	NA	#VALUE!	#VALUE!
ENSG00000256314	NA	0	NA	NA	NA	#VALUE!	#VALUE!
ENSG00000256325	NA	0	NA	NA	NA	#VALUE!	#VALUE!
ENSG00000256343	NA	0	NA	NA	NA	#VALUE!	#VALUE!
ENSG00000256346	NA	0	NA	NA	NA	#VALUE!	#VALUE!
ENSG00000256347	NA	0	NA	NA	NA	#VALUE!	#VALUE!
ENSG00000256351	NA	0	NA	NA	NA	#VALUE!	#VALUE!
ENSG00000256353	NA	0	NA	NA	NA	#VALUE!	#VALUE!
ENSG00000256371	NA	0	NA	NA	NA	#VALUE!	#VALUE!
ENSG00000256372	NA	0	NA	NA	NA	#VALUE!	#VALUE!
ENSG00000256379	NA	0	NA	NA	NA	#VALUE!	#VALUE!
ENSG00000256381	NA	0	NA	NA	NA	#VALUE!	#VALUE!
ENSG00000256385	NA	0	NA	NA	NA	#VALUE!	#VALUE!
ENSG00000256393	NA	0	NA	NA	NA	#VALUE!	#VALUE!
ENSG00000256400	NA	0	NA	NA	NA	#VALUE!	#VALUE!
ENSG00000256403	NA	0	NA	NA	NA	#VALUE!	#VALUE!
ENSG00000256420	NA	0	NA	NA	NA	#VALUE!	#VALUE!
ENSG00000256440	NA	0	NA	NA	NA	#VALUE!	#VALUE!
ENSG00000256448	NA	0	NA	NA	NA	#VALUE!	#VALUE!
ENSG00000256450	NA	0	NA	NA	NA	#VALUE!	#VALUE!
ENSG00000256452	NA	0	NA	NA	NA	#VALUE!	#VALUE!
ENSG00000256462	NA	0	NA	NA	NA	#VALUE!	#VALUE!
ENSG00000256465	NA	0	NA	NA	NA	#VALUE!	#VALUE!
ENSG00000256473	NA	0	NA	NA	NA	#VALUE!	#VALUE!
ENSG00000256482	NA	0	NA	NA	NA	#VALUE!	#VALUE!
ENSG00000256484	NA	0	NA	NA	NA	#VALUE!	#VALUE!
ENSG00000256494	NA	0	NA	NA	NA	#VALUE!	#VALUE!
ENSG00000256502	NA	0	NA	NA	NA	#VALUE!	#VALUE!
ENSG00000256504	NA	0	NA	NA	NA	#VALUE!	#VALUE!
ENSG00000256512	NA	0	NA	NA	NA	#VALUE!	#VALUE!
ENSG00000256557	NA	0	NA	NA	NA	#VALUE!	#VALUE!
ENSG00000256568	NA	0	NA	NA	NA	#VALUE!	#VALUE!
ENSG00000256571	NA	0	NA	NA	NA	#VALUE!	#VALUE!
ENSG00000256582	NA	0	NA	NA	NA	#VALUE!	#VALUE!
ENSG00000256627	NA	0	NA	NA	NA	#VALUE!	#VALUE!
ENSG00000256630	NA	0	NA	NA	NA	#VALUE!	#VALUE!
ENSG00000256637	NA	0	NA	NA	NA	#VALUE!	#VALUE!
ENSG00000256640	NA	0	NA	NA	NA	#VALUE!	#VALUE!
ENSG00000256658	NA	0	NA	NA	NA	#VALUE!	#VALUE!
ENSG00000256661	NA	0	NA	NA	NA	#VALUE!	#VALUE!
ENSG00000256672	NA	0	NA	NA	NA	#VALUE!	#VALUE!
ENSG00000256681	NA	0	NA	NA	NA	#VALUE!	#VALUE!
ENSG00000256691	NA	0	NA	NA	NA	#VALUE!	#VALUE!
ENSG00000256695	NA	0	NA	NA	NA	#VALUE!	#VALUE!
ENSG00000256705	NA	0	NA	NA	NA	#VALUE!	#VALUE!
ENSG00000256706	NA	0	NA	NA	NA	#VALUE!	#VALUE!
ENSG00000256708	NA	0	NA	NA	NA	#VALUE!	#VALUE!
ENSG00000256709	NA	0	NA	NA	NA	#VALUE!	#VALUE!
ENSG00000256714	NA	0	NA	NA	NA	#VALUE!	#VALUE!
ENSG00000256721	NA	0	NA	NA	NA	#VALUE!	#VALUE!
ENSG00000256734	NA	0	NA	NA	NA	#VALUE!	#VALUE!
ENSG00000256757	NA	0	NA	NA	NA	#VALUE!	#VALUE!
ENSG00000256769	NA	0	NA	NA	NA	#VALUE!	#VALUE!
ENSG00000256774	NA	0	NA	NA	NA	#VALUE!	#VALUE!
ENSG00000256803	NA	0	NA	NA	NA	#VALUE!	#VALUE!
ENSG00000256814	NA	0	NA	NA	NA	#VALUE!	#VALUE!
ENSG00000256817	NA	0	NA	NA	NA	#VALUE!	#VALUE!
ENSG00000256826	NA	0	NA	NA	NA	#VALUE!	#VALUE!
ENSG00000256827	NA	0	NA	NA	NA	#VALUE!	#VALUE!
ENSG00000256835	NA	0	NA	NA	NA	#VALUE!	#VALUE!
ENSG00000256844	NA	0	NA	NA	NA	#VALUE!	#VALUE!
ENSG00000256851	NA	0	NA	NA	NA	#VALUE!	#VALUE!
ENSG00000256852	NA	0	NA	NA	NA	#VALUE!	#VALUE!
ENSG00000256904	NA	0	NA	NA	NA	#VALUE!	#VALUE!
ENSG00000256906	NA	0	NA	NA	NA	#VALUE!	#VALUE!
ENSG00000256915	NA	0	NA	NA	NA	#VALUE!	#VALUE!
ENSG00000256917	NA	0	NA	NA	NA	#VALUE!	#VALUE!
ENSG00000256947	NA	0	NA	NA	NA	#VALUE!	#VALUE!
ENSG00000256948	NA	0	NA	NA	NA	#VALUE!	#VALUE!
ENSG00000256951	NA	0	NA	NA	NA	#VALUE!	#VALUE!
ENSG00000256963	NA	0	NA	NA	NA	#VALUE!	#VALUE!
ENSG00000256971	NA	0	NA	NA	NA	#VALUE!	#VALUE!
ENSG00000256972	NA	0	NA	NA	NA	#VALUE!	#VALUE!
ENSG00000256975	NA	0	NA	NA	NA	#VALUE!	#VALUE!
ENSG00000256982	NA	0	NA	NA	NA	#VALUE!	#VALUE!
ENSG00000256984	NA	0	NA	NA	NA	#VALUE!	#VALUE!
ENSG00000256986	NA	0	NA	NA	NA	#VALUE!	#VALUE!
ENSG00000256987	NA	0	NA	NA	NA	#VALUE!	#VALUE!
ENSG00000257004	NA	0	NA	NA	NA	#VALUE!	#VALUE!
ENSG00000257005	NA	0	NA	NA	NA	#VALUE!	#VALUE!
ENSG00000257009	NA	0	NA	NA	NA	#VALUE!	#VALUE!
ENSG00000257012	NA	0	NA	NA	NA	#VALUE!	#VALUE!
ENSG00000257021	NA	0	NA	NA	NA	#VALUE!	#VALUE!
ENSG00000257025	NA	0	NA	NA	NA	#VALUE!	#VALUE!
ENSG00000257037	NA	0	NA	NA	NA	#VALUE!	#VALUE!
ENSG00000257045	NA	0	NA	NA	NA	#VALUE!	#VALUE!
ENSG00000257062	NA	0	NA	NA	NA	#VALUE!	#VALUE!
ENSG00000257070	NA	0	NA	NA	NA	#VALUE!	#VALUE!
ENSG00000257078	NA	0	NA	NA	NA	#VALUE!	#VALUE!
ENSG00000257087	NA	0	NA	NA	NA	#VALUE!	#VALUE!
ENSG00000257094	NA	0	NA	NA	NA	#VALUE!	#VALUE!
ENSG00000257105	NA	0	NA	NA	NA	#VALUE!	#VALUE!
ENSG00000257120	NA	0	NA	NA	NA	#VALUE!	#VALUE!
ENSG00000257124	NA	0	NA	NA	NA	#VALUE!	#VALUE!
ENSG00000257125	NA	0	NA	NA	NA	#VALUE!	#VALUE!
ENSG00000257126	NA	0	NA	NA	NA	#VALUE!	#VALUE!
ENSG00000257129	NA	0	NA	NA	NA	#VALUE!	#VALUE!
ENSG00000257137	NA	0	NA	NA	NA	#VALUE!	#VALUE!
ENSG00000257142	NA	0	NA	NA	NA	#VALUE!	#VALUE!
ENSG00000257146	NA	0	NA	NA	NA	#VALUE!	#VALUE!
ENSG00000257150	NA	0	NA	NA	NA	#VALUE!	#VALUE!
ENSG00000257155	NA	0	NA	NA	NA	#VALUE!	#VALUE!
ENSG00000257157	NA	0	NA	NA	NA	#VALUE!	#VALUE!
ENSG00000257162	NA	0	NA	NA	NA	#VALUE!	#VALUE!
ENSG00000257165	NA	0	NA	NA	NA	#VALUE!	#VALUE!
ENSG00000257171	NA	0	NA	NA	NA	#VALUE!	#VALUE!
ENSG00000257184	NA	0	NA	NA	NA	#VALUE!	#VALUE!
ENSG00000257198	NA	0	NA	NA	NA	#VALUE!	#VALUE!
ENSG00000257202	NA	0	NA	NA	NA	#VALUE!	#VALUE!
ENSG00000257224	NA	0	NA	NA	NA	#VALUE!	#VALUE!
ENSG00000257230	NA	0	NA	NA	NA	#VALUE!	#VALUE!
ENSG00000257235	NA	0	NA	NA	NA	#VALUE!	#VALUE!
ENSG00000257237	NA	0	NA	NA	NA	#VALUE!	#VALUE!
ENSG00000257239	NA	0	NA	NA	NA	#VALUE!	#VALUE!
ENSG00000257241	NA	0	NA	NA	NA	#VALUE!	#VALUE!
ENSG00000257254	NA	0	NA	NA	NA	#VALUE!	#VALUE!
ENSG00000257256	NA	0	NA	NA	NA	#VALUE!	#VALUE!
ENSG00000257258	NA	0	NA	NA	NA	#VALUE!	#VALUE!
ENSG00000257265	NA	0	NA	NA	NA	#VALUE!	#VALUE!
ENSG00000257268	NA	0	NA	NA	NA	#VALUE!	#VALUE!
ENSG00000257271	NA	0	NA	NA	NA	#VALUE!	#VALUE!
ENSG00000257284	NA	0	NA	NA	NA	#VALUE!	#VALUE!
ENSG00000257287	NA	0	NA	NA	NA	#VALUE!	#VALUE!
ENSG00000257288	NA	0	NA	NA	NA	#VALUE!	#VALUE!
ENSG00000257289	NA	0	NA	NA	NA	#VALUE!	#VALUE!
ENSG00000257292	NA	0	NA	NA	NA	#VALUE!	#VALUE!
ENSG00000257294	NA	0	NA	NA	NA	#VALUE!	#VALUE!
ENSG00000257296	NA	0	NA	NA	NA	#VALUE!	#VALUE!
ENSG00000257302	NA	0	NA	NA	NA	#VALUE!	#VALUE!
ENSG00000257310	NA	0	NA	NA	NA	#VALUE!	#VALUE!
ENSG00000257323	NA	0	NA	NA	NA	#VALUE!	#VALUE!
ENSG00000257325	NA	0	NA	NA	NA	#VALUE!	#VALUE!
ENSG00000257332	NA	0	NA	NA	NA	#VALUE!	#VALUE!
ENSG00000257336	NA	0	NA	NA	NA	#VALUE!	#VALUE!
ENSG00000257343	NA	0	NA	NA	NA	#VALUE!	#VALUE!
ENSG00000257364	NA	0	NA	NA	NA	#VALUE!	#VALUE!
ENSG00000257373	NA	0	NA	NA	NA	#VALUE!	#VALUE!
ENSG00000257389	NA	0	NA	NA	NA	#VALUE!	#VALUE!
ENSG00000257395	NA	0	NA	NA	NA	#VALUE!	#VALUE!
ENSG00000257400	NA	0	NA	NA	NA	#VALUE!	#VALUE!
ENSG00000257402	NA	0	NA	NA	NA	#VALUE!	#VALUE!
ENSG00000257404	NA	0	NA	NA	NA	#VALUE!	#VALUE!
ENSG00000257405	NA	0	NA	NA	NA	#VALUE!	#VALUE!
ENSG00000257407	NA	0	NA	NA	NA	#VALUE!	#VALUE!
ENSG00000257408	NA	0	NA	NA	NA	#VALUE!	#VALUE!
ENSG00000257410	NA	0	NA	NA	NA	#VALUE!	#VALUE!
ENSG00000257411	NA	0	NA	NA	NA	#VALUE!	#VALUE!
ENSG00000257414	NA	0	NA	NA	NA	#VALUE!	#VALUE!
ENSG00000257415	NA	0	NA	NA	NA	#VALUE!	#VALUE!
ENSG00000257426	NA	0	NA	NA	NA	#VALUE!	#VALUE!
ENSG00000257429	NA	0	NA	NA	NA	#VALUE!	#VALUE!
ENSG00000257432	NA	0	NA	NA	NA	#VALUE!	#VALUE!
ENSG00000257435	NA	0	NA	NA	NA	#VALUE!	#VALUE!
ENSG00000257438	NA	0	NA	NA	NA	#VALUE!	#VALUE!
ENSG00000257452	NA	0	NA	NA	NA	#VALUE!	#VALUE!
ENSG00000257456	NA	0	NA	NA	NA	#VALUE!	#VALUE!
ENSG00000257458	NA	0	NA	NA	NA	#VALUE!	#VALUE!
ENSG00000257464	NA	0	NA	NA	NA	#VALUE!	#VALUE!
ENSG00000257488	NA	0	NA	NA	NA	#VALUE!	#VALUE!
ENSG00000257493	NA	0	NA	NA	NA	#VALUE!	#VALUE!
ENSG00000257494	NA	0	NA	NA	NA	#VALUE!	#VALUE!
ENSG00000257500	NA	0	NA	NA	NA	#VALUE!	#VALUE!
ENSG00000257501	NA	0	NA	NA	NA	#VALUE!	#VALUE!
ENSG00000257503	NA	0	NA	NA	NA	#VALUE!	#VALUE!
ENSG00000257512	NA	0	NA	NA	NA	#VALUE!	#VALUE!
ENSG00000257514	NA	0	NA	NA	NA	#VALUE!	#VALUE!
ENSG00000257515	NA	0	NA	NA	NA	#VALUE!	#VALUE!
ENSG00000257517	NA	0	NA	NA	NA	#VALUE!	#VALUE!
ENSG00000257519	NA	0	NA	NA	NA	#VALUE!	#VALUE!
ENSG00000257523	NA	0	NA	NA	NA	#VALUE!	#VALUE!
ENSG00000257531	NA	0	NA	NA	NA	#VALUE!	#VALUE!
ENSG00000257548	NA	0	NA	NA	NA	#VALUE!	#VALUE!
ENSG00000257558	NA	0	NA	NA	NA	#VALUE!	#VALUE!
ENSG00000257569	NA	0	NA	NA	NA	#VALUE!	#VALUE!
ENSG00000257570	NA	0	NA	NA	NA	#VALUE!	#VALUE!
ENSG00000257580	NA	0	NA	NA	NA	#VALUE!	#VALUE!
ENSG00000257582	NA	0	NA	NA	NA	#VALUE!	#VALUE!
ENSG00000257587	NA	0	NA	NA	NA	#VALUE!	#VALUE!
ENSG00000257604	NA	0	NA	NA	NA	#VALUE!	#VALUE!
ENSG00000257614	NA	0	NA	NA	NA	#VALUE!	#VALUE!
ENSG00000257622	NA	10.6462	5.43294	3.35084	1.62136	#VALUE!	#VALUE!
ENSG00000257634	NA	0	NA	NA	NA	#VALUE!	#VALUE!
ENSG00000257635	NA	0	NA	NA	NA	#VALUE!	#VALUE!
ENSG00000257643	NA	0	NA	NA	NA	#VALUE!	#VALUE!
ENSG00000257644	NA	0	NA	NA	NA	#VALUE!	#VALUE!
ENSG00000257648	NA	0	NA	NA	NA	#VALUE!	#VALUE!
ENSG00000257649	NA	0	NA	NA	NA	#VALUE!	#VALUE!
ENSG00000257658	NA	0	NA	NA	NA	#VALUE!	#VALUE!
ENSG00000257664	NA	0	NA	NA	NA	#VALUE!	#VALUE!
ENSG00000257666	NA	0	NA	NA	NA	#VALUE!	#VALUE!
ENSG00000257672	NA	0	NA	NA	NA	#VALUE!	#VALUE!
ENSG00000257683	NA	0	NA	NA	NA	#VALUE!	#VALUE!
ENSG00000257687	NA	0	NA	NA	NA	#VALUE!	#VALUE!
ENSG00000257691	NA	0	NA	NA	NA	#VALUE!	#VALUE!
ENSG00000257700	NA	0	NA	NA	NA	#VALUE!	#VALUE!
ENSG00000257720	NA	0	NA	NA	NA	#VALUE!	#VALUE!
ENSG00000257721	NA	0	NA	NA	NA	#VALUE!	#VALUE!
ENSG00000257723	NA	0	NA	NA	NA	#VALUE!	#VALUE!
ENSG00000257726	NA	0	NA	NA	NA	#VALUE!	#VALUE!
ENSG00000257730	NA	0	NA	NA	NA	#VALUE!	#VALUE!
ENSG00000257737	NA	0	NA	NA	NA	#VALUE!	#VALUE!
ENSG00000257740	NA	0	NA	NA	NA	#VALUE!	#VALUE!
ENSG00000257754	NA	0	NA	NA	NA	#VALUE!	#VALUE!
ENSG00000257777	NA	0	NA	NA	NA	#VALUE!	#VALUE!
ENSG00000257780	NA	0	NA	NA	NA	#VALUE!	#VALUE!
ENSG00000257781	NA	0	NA	NA	NA	#VALUE!	#VALUE!
ENSG00000257797	NA	0	NA	NA	NA	#VALUE!	#VALUE!
ENSG00000257802	NA	0	NA	NA	NA	#VALUE!	#VALUE!
ENSG00000257820	NA	0	NA	NA	NA	#VALUE!	#VALUE!
ENSG00000257823	NA	0	NA	NA	NA	#VALUE!	#VALUE!
ENSG00000257824	NA	0	NA	NA	NA	#VALUE!	#VALUE!
ENSG00000257825	NA	0	NA	NA	NA	#VALUE!	#VALUE!
ENSG00000257826	NA	0	NA	NA	NA	#VALUE!	#VALUE!
ENSG00000257830	NA	0	NA	NA	NA	#VALUE!	#VALUE!
ENSG00000257837	NA	0	NA	NA	NA	#VALUE!	#VALUE!
ENSG00000257844	NA	0	NA	NA	NA	#VALUE!	#VALUE!
ENSG00000257847	NA	0	NA	NA	NA	#VALUE!	#VALUE!
ENSG00000257848	NA	0	NA	NA	NA	#VALUE!	#VALUE!
ENSG00000257849	NA	0	NA	NA	NA	#VALUE!	#VALUE!
ENSG00000257852	NA	0	NA	NA	NA	#VALUE!	#VALUE!
ENSG00000257853	NA	0	NA	NA	NA	#VALUE!	#VALUE!
ENSG00000257863	NA	0	NA	NA	NA	#VALUE!	#VALUE!
ENSG00000257865	NA	0	NA	NA	NA	#VALUE!	#VALUE!
ENSG00000257870	NA	0	NA	NA	NA	#VALUE!	#VALUE!
ENSG00000257891	NA	0	NA	NA	NA	#VALUE!	#VALUE!
ENSG00000257896	NA	0	NA	NA	NA	#VALUE!	#VALUE!
ENSG00000257897	NA	0	NA	NA	NA	#VALUE!	#VALUE!
ENSG00000257905	NA	0	NA	NA	NA	#VALUE!	#VALUE!
ENSG00000257912	NA	0	NA	NA	NA	#VALUE!	#VALUE!
ENSG00000257915	NA	0	NA	NA	NA	#VALUE!	#VALUE!
ENSG00000257920	NA	0	NA	NA	NA	#VALUE!	#VALUE!
ENSG00000257924	NA	0	NA	NA	NA	#VALUE!	#VALUE!
ENSG00000257925	NA	0	NA	NA	NA	#VALUE!	#VALUE!
ENSG00000257932	NA	0	NA	NA	NA	#VALUE!	#VALUE!
ENSG00000257940	NA	0	NA	NA	NA	#VALUE!	#VALUE!
ENSG00000257943	NA	0	NA	NA	NA	#VALUE!	#VALUE!
ENSG00000257947	NA	0	NA	NA	NA	#VALUE!	#VALUE!
ENSG00000257948	NA	0	NA	NA	NA	#VALUE!	#VALUE!
ENSG00000257951	NA	0	NA	NA	NA	#VALUE!	#VALUE!
ENSG00000257953	NA	0	NA	NA	NA	#VALUE!	#VALUE!
ENSG00000257958	NA	0	NA	NA	NA	#VALUE!	#VALUE!
ENSG00000257959	NA	0	NA	NA	NA	#VALUE!	#VALUE!
ENSG00000257991	NA	0	NA	NA	NA	#VALUE!	#VALUE!
ENSG00000257994	NA	0	NA	NA	NA	#VALUE!	#VALUE!
ENSG00000257995	NA	0	NA	NA	NA	#VALUE!	#VALUE!
ENSG00000257998	NA	0	NA	NA	NA	#VALUE!	#VALUE!
ENSG00000258007	NA	0	NA	NA	NA	#VALUE!	#VALUE!
ENSG00000258010	NA	0	NA	NA	NA	#VALUE!	#VALUE!
ENSG00000258026	NA	0	NA	NA	NA	#VALUE!	#VALUE!
ENSG00000258027	NA	0	NA	NA	NA	#VALUE!	#VALUE!
ENSG00000258033	NA	0	NA	NA	NA	#VALUE!	#VALUE!
ENSG00000258036	NA	0	NA	NA	NA	#VALUE!	#VALUE!
ENSG00000258050	NA	0	NA	NA	NA	#VALUE!	#VALUE!
ENSG00000258051	NA	0	NA	NA	NA	#VALUE!	#VALUE!
ENSG00000258068	NA	0	NA	NA	NA	#VALUE!	#VALUE!
ENSG00000258071	NA	0	NA	NA	NA	#VALUE!	#VALUE!
ENSG00000258073	NA	0	NA	NA	NA	#VALUE!	#VALUE!
ENSG00000258080	NA	0	NA	NA	NA	#VALUE!	#VALUE!
ENSG00000258082	NA	0	NA	NA	NA	#VALUE!	#VALUE!
ENSG00000258090	NA	0	NA	NA	NA	#VALUE!	#VALUE!
ENSG00000258091	NA	0	NA	NA	NA	#VALUE!	#VALUE!
ENSG00000258104	NA	0	NA	NA	NA	#VALUE!	#VALUE!
ENSG00000258107	NA	0	NA	NA	NA	#VALUE!	#VALUE!
ENSG00000258108	NA	0	NA	NA	NA	#VALUE!	#VALUE!
ENSG00000258114	NA	0	NA	NA	NA	#VALUE!	#VALUE!
ENSG00000258120	NA	0	NA	NA	NA	#VALUE!	#VALUE!
ENSG00000258121	NA	0	NA	NA	NA	#VALUE!	#VALUE!
ENSG00000258125	NA	0	NA	NA	NA	#VALUE!	#VALUE!
ENSG00000258140	NA	0	NA	NA	NA	#VALUE!	#VALUE!
ENSG00000258142	NA	0	NA	NA	NA	#VALUE!	#VALUE!
ENSG00000258148	NA	0	NA	NA	NA	#VALUE!	#VALUE!
ENSG00000258150	NA	0	NA	NA	NA	#VALUE!	#VALUE!
ENSG00000258154	NA	0	NA	NA	NA	#VALUE!	#VALUE!
ENSG00000258159	NA	0	NA	NA	NA	#VALUE!	#VALUE!
ENSG00000258172	NA	0	NA	NA	NA	#VALUE!	#VALUE!
ENSG00000258173	NA	0	NA	NA	NA	#VALUE!	#VALUE!
ENSG00000258175	NA	0	NA	NA	NA	#VALUE!	#VALUE!
ENSG00000258178	NA	0	NA	NA	NA	#VALUE!	#VALUE!
ENSG00000258179	NA	0	NA	NA	NA	#VALUE!	#VALUE!
ENSG00000258184	NA	0	NA	NA	NA	#VALUE!	#VALUE!
ENSG00000258193	NA	0	NA	NA	NA	#VALUE!	#VALUE!
ENSG00000258202	NA	0	NA	NA	NA	#VALUE!	#VALUE!
ENSG00000258205	NA	0	NA	NA	NA	#VALUE!	#VALUE!
ENSG00000258212	NA	0	NA	NA	NA	#VALUE!	#VALUE!
ENSG00000258214	NA	0	NA	NA	NA	#VALUE!	#VALUE!
ENSG00000258224	NA	0	NA	NA	NA	#VALUE!	#VALUE!
ENSG00000258233	NA	0	NA	NA	NA	#VALUE!	#VALUE!
ENSG00000258234	NA	0	NA	NA	NA	#VALUE!	#VALUE!
ENSG00000258235	NA	0	NA	NA	NA	#VALUE!	#VALUE!
ENSG00000258244	NA	0	NA	NA	NA	#VALUE!	#VALUE!
ENSG00000258251	NA	0	NA	NA	NA	#VALUE!	#VALUE!
ENSG00000258253	NA	0	NA	NA	NA	#VALUE!	#VALUE!
ENSG00000258271	NA	0	NA	NA	NA	#VALUE!	#VALUE!
ENSG00000258272	NA	0	NA	NA	NA	#VALUE!	#VALUE!
ENSG00000258278	NA	0	NA	NA	NA	#VALUE!	#VALUE!
ENSG00000258283	NA	0	NA	NA	NA	#VALUE!	#VALUE!
ENSG00000258288	NA	0	NA	NA	NA	#VALUE!	#VALUE!
ENSG00000258290	NA	0	NA	NA	NA	#VALUE!	#VALUE!
ENSG00000258304	NA	0	NA	NA	NA	#VALUE!	#VALUE!
ENSG00000258313	NA	0	NA	NA	NA	#VALUE!	#VALUE!
ENSG00000258314	NA	0	NA	NA	NA	#VALUE!	#VALUE!
ENSG00000258323	NA	0	NA	NA	NA	#VALUE!	#VALUE!
ENSG00000258324	NA	0	NA	NA	NA	#VALUE!	#VALUE!
ENSG00000258336	NA	0	NA	NA	NA	#VALUE!	#VALUE!
ENSG00000258337	NA	0	NA	NA	NA	#VALUE!	#VALUE!
ENSG00000258338	NA	0	NA	NA	NA	#VALUE!	#VALUE!
ENSG00000258358	NA	0	NA	NA	NA	#VALUE!	#VALUE!
ENSG00000258364	NA	0	NA	NA	NA	#VALUE!	#VALUE!
ENSG00000258367	NA	0	NA	NA	NA	#VALUE!	#VALUE!
ENSG00000258368	NA	0	NA	NA	NA	#VALUE!	#VALUE!
ENSG00000258373	NA	0	NA	NA	NA	#VALUE!	#VALUE!
ENSG00000258375	NA	0	NA	NA	NA	#VALUE!	#VALUE!
ENSG00000258378	NA	0	NA	NA	NA	#VALUE!	#VALUE!
ENSG00000258379	NA	0	NA	NA	NA	#VALUE!	#VALUE!
ENSG00000258381	NA	0	NA	NA	NA	#VALUE!	#VALUE!
ENSG00000258383	NA	0	NA	NA	NA	#VALUE!	#VALUE!
ENSG00000258387	NA	0	NA	NA	NA	#VALUE!	#VALUE!
ENSG00000258392	NA	0	NA	NA	NA	#VALUE!	#VALUE!
ENSG00000258393	NA	0	NA	NA	NA	#VALUE!	#VALUE!
ENSG00000258400	NA	0	NA	NA	NA	#VALUE!	#VALUE!
ENSG00000258401	NA	0	NA	NA	NA	#VALUE!	#VALUE!
ENSG00000258402	NA	0	NA	NA	NA	#VALUE!	#VALUE!
ENSG00000258406	NA	0	NA	NA	NA	#VALUE!	#VALUE!
ENSG00000258411	NA	0	NA	NA	NA	#VALUE!	#VALUE!
ENSG00000258415	NA	0	NA	NA	NA	#VALUE!	#VALUE!
ENSG00000258416	NA	0	NA	NA	NA	#VALUE!	#VALUE!
ENSG00000258420	NA	0	NA	NA	NA	#VALUE!	#VALUE!
ENSG00000258421	NA	0	NA	NA	NA	#VALUE!	#VALUE!
ENSG00000258424	NA	0	NA	NA	NA	#VALUE!	#VALUE!
ENSG00000258433	NA	0	NA	NA	NA	#VALUE!	#VALUE!
ENSG00000258440	NA	0	NA	NA	NA	#VALUE!	#VALUE!
ENSG00000258443	NA	0	NA	NA	NA	#VALUE!	#VALUE!
ENSG00000258444	NA	0	NA	NA	NA	#VALUE!	#VALUE!
ENSG00000258452	NA	0	NA	NA	NA	#VALUE!	#VALUE!
ENSG00000258455	NA	0	NA	NA	NA	#VALUE!	#VALUE!
ENSG00000258462	NA	0	NA	NA	NA	#VALUE!	#VALUE!
ENSG00000258463	NA	0	NA	NA	NA	#VALUE!	#VALUE!
ENSG00000258467	NA	0	NA	NA	NA	#VALUE!	#VALUE!
ENSG00000258478	NA	0	NA	NA	NA	#VALUE!	#VALUE!
ENSG00000258481	NA	0	NA	NA	NA	#VALUE!	#VALUE!
ENSG00000258482	NA	0	NA	NA	NA	#VALUE!	#VALUE!
ENSG00000258485	NA	0	NA	NA	NA	#VALUE!	#VALUE!
ENSG00000258490	NA	0	NA	NA	NA	#VALUE!	#VALUE!
ENSG00000258491	NA	0	NA	NA	NA	#VALUE!	#VALUE!
ENSG00000258493	NA	0	NA	NA	NA	#VALUE!	#VALUE!
ENSG00000258496	NA	0	NA	NA	NA	#VALUE!	#VALUE!
ENSG00000258497	NA	0	NA	NA	NA	#VALUE!	#VALUE!
ENSG00000258500	NA	0	NA	NA	NA	#VALUE!	#VALUE!
ENSG00000258503	NA	0	NA	NA	NA	#VALUE!	#VALUE!
ENSG00000258506	NA	0	NA	NA	NA	#VALUE!	#VALUE!
ENSG00000258507	NA	0	NA	NA	NA	#VALUE!	#VALUE!
ENSG00000258511	NA	0	NA	NA	NA	#VALUE!	#VALUE!
ENSG00000258513	NA	0	NA	NA	NA	#VALUE!	#VALUE!
ENSG00000258517	NA	0	NA	NA	NA	#VALUE!	#VALUE!
ENSG00000258519	NA	0	NA	NA	NA	#VALUE!	#VALUE!
ENSG00000258521	NA	0	NA	NA	NA	#VALUE!	#VALUE!
ENSG00000258524	NA	0	NA	NA	NA	#VALUE!	#VALUE!
ENSG00000258527	NA	0	NA	NA	NA	#VALUE!	#VALUE!
ENSG00000258540	NA	0	NA	NA	NA	#VALUE!	#VALUE!
ENSG00000258541	NA	0	NA	NA	NA	#VALUE!	#VALUE!
ENSG00000258542	NA	0	NA	NA	NA	#VALUE!	#VALUE!
ENSG00000258544	NA	0	NA	NA	NA	#VALUE!	#VALUE!
ENSG00000258549	NA	0	NA	NA	NA	#VALUE!	#VALUE!
ENSG00000258557	NA	0	NA	NA	NA	#VALUE!	#VALUE!
ENSG00000258558	NA	0	NA	NA	NA	#VALUE!	#VALUE!
ENSG00000258560	NA	0	NA	NA	NA	#VALUE!	#VALUE!
ENSG00000258563	NA	0	NA	NA	NA	#VALUE!	#VALUE!
ENSG00000258565	NA	0	NA	NA	NA	#VALUE!	#VALUE!
ENSG00000258570	NA	0	NA	NA	NA	#VALUE!	#VALUE!
ENSG00000258571	NA	0	NA	NA	NA	#VALUE!	#VALUE!
ENSG00000258576	NA	0	NA	NA	NA	#VALUE!	#VALUE!
ENSG00000258577	NA	0	NA	NA	NA	#VALUE!	#VALUE!
ENSG00000258578	NA	0	NA	NA	NA	#VALUE!	#VALUE!
ENSG00000258580	NA	0	NA	NA	NA	#VALUE!	#VALUE!
ENSG00000258581	NA	0	NA	NA	NA	#VALUE!	#VALUE!
ENSG00000258585	NA	0	NA	NA	NA	#VALUE!	#VALUE!
ENSG00000258590	NA	0	NA	NA	NA	#VALUE!	#VALUE!
ENSG00000258594	NA	0	NA	NA	NA	#VALUE!	#VALUE!
ENSG00000258595	NA	0	NA	NA	NA	#VALUE!	#VALUE!
ENSG00000258601	NA	0	NA	NA	NA	#VALUE!	#VALUE!
ENSG00000258615	NA	0	NA	NA	NA	#VALUE!	#VALUE!
ENSG00000258622	NA	0	NA	NA	NA	#VALUE!	#VALUE!
ENSG00000258624	NA	0	NA	NA	NA	#VALUE!	#VALUE!
ENSG00000258627	NA	0	NA	NA	NA	#VALUE!	#VALUE!
ENSG00000258629	NA	0	NA	NA	NA	#VALUE!	#VALUE!
ENSG00000258637	NA	0	NA	NA	NA	#VALUE!	#VALUE!
ENSG00000258638	NA	0	NA	NA	NA	#VALUE!	#VALUE!
ENSG00000258648	NA	0	NA	NA	NA	#VALUE!	#VALUE!
ENSG00000258650	NA	0	NA	NA	NA	#VALUE!	#VALUE!
ENSG00000258654	NA	0	NA	NA	NA	#VALUE!	#VALUE!
ENSG00000258662	NA	0	NA	NA	NA	#VALUE!	#VALUE!
ENSG00000258663	NA	0	NA	NA	NA	#VALUE!	#VALUE!
ENSG00000258665	NA	0	NA	NA	NA	#VALUE!	#VALUE!
ENSG00000258668	NA	0	NA	NA	NA	#VALUE!	#VALUE!
ENSG00000258671	NA	0	NA	NA	NA	#VALUE!	#VALUE!
ENSG00000258672	NA	0	NA	NA	NA	#VALUE!	#VALUE!
ENSG00000258680	NA	0	NA	NA	NA	#VALUE!	#VALUE!
ENSG00000258683	NA	0	NA	NA	NA	#VALUE!	#VALUE!
ENSG00000258685	NA	0	NA	NA	NA	#VALUE!	#VALUE!
ENSG00000258693	NA	0	NA	NA	NA	#VALUE!	#VALUE!
ENSG00000258694	NA	0	NA	NA	NA	#VALUE!	#VALUE!
ENSG00000258698	NA	0	NA	NA	NA	#VALUE!	#VALUE!
ENSG00000258699	NA	0	NA	NA	NA	#VALUE!	#VALUE!
ENSG00000258703	NA	0	NA	NA	NA	#VALUE!	#VALUE!
ENSG00000258706	NA	0	NA	NA	NA	#VALUE!	#VALUE!
ENSG00000258719	NA	0	NA	NA	NA	#VALUE!	#VALUE!
ENSG00000258722	NA	0	NA	NA	NA	#VALUE!	#VALUE!
ENSG00000258723	NA	0	NA	NA	NA	#VALUE!	#VALUE!
ENSG00000258726	NA	0	NA	NA	NA	#VALUE!	#VALUE!
ENSG00000258737	NA	0	NA	NA	NA	#VALUE!	#VALUE!
ENSG00000258745	NA	0	NA	NA	NA	#VALUE!	#VALUE!
ENSG00000258746	NA	0	NA	NA	NA	#VALUE!	#VALUE!
ENSG00000258753	NA	0	NA	NA	NA	#VALUE!	#VALUE!
ENSG00000258760	NA	0	NA	NA	NA	#VALUE!	#VALUE!
ENSG00000258764	NA	0	NA	NA	NA	#VALUE!	#VALUE!
ENSG00000258765	NA	0	NA	NA	NA	#VALUE!	#VALUE!
ENSG00000258767	NA	0	NA	NA	NA	#VALUE!	#VALUE!
ENSG00000258776	NA	0	NA	NA	NA	#VALUE!	#VALUE!
ENSG00000258778	NA	0	NA	NA	NA	#VALUE!	#VALUE!
ENSG00000258781	NA	0	NA	NA	NA	#VALUE!	#VALUE!
ENSG00000258784	NA	0	NA	NA	NA	#VALUE!	#VALUE!
ENSG00000258795	NA	0	NA	NA	NA	#VALUE!	#VALUE!
ENSG00000258796	NA	0	NA	NA	NA	#VALUE!	#VALUE!
ENSG00000258797	NA	0	NA	NA	NA	#VALUE!	#VALUE!
ENSG00000258799	NA	0	NA	NA	NA	#VALUE!	#VALUE!
ENSG00000258802	NA	0	NA	NA	NA	#VALUE!	#VALUE!
ENSG00000258807	NA	0	NA	NA	NA	#VALUE!	#VALUE!
ENSG00000258810	NA	0	NA	NA	NA	#VALUE!	#VALUE!
ENSG00000258814	NA	0	NA	NA	NA	#VALUE!	#VALUE!
ENSG00000258816	NA	0	NA	NA	NA	#VALUE!	#VALUE!
ENSG00000258820	NA	0	NA	NA	NA	#VALUE!	#VALUE!
ENSG00000258826	NA	0	NA	NA	NA	#VALUE!	#VALUE!
ENSG00000258827	NA	0	NA	NA	NA	#VALUE!	#VALUE!
ENSG00000258829	NA	0	NA	NA	NA	#VALUE!	#VALUE!
ENSG00000258845	NA	0	NA	NA	NA	#VALUE!	#VALUE!
ENSG00000258848	NA	0	NA	NA	NA	#VALUE!	#VALUE!
ENSG00000258850	NA	0	NA	NA	NA	#VALUE!	#VALUE!
ENSG00000258851	NA	0	NA	NA	NA	#VALUE!	#VALUE!
ENSG00000258859	NA	0	NA	NA	NA	#VALUE!	#VALUE!
ENSG00000258860	NA	0	NA	NA	NA	#VALUE!	#VALUE!
ENSG00000258863	NA	0	NA	NA	NA	#VALUE!	#VALUE!
ENSG00000258864	NA	1.66156	-3.97935	3.64845	-1.0907	#VALUE!	#VALUE!
ENSG00000258866	NA	0	NA	NA	NA	#VALUE!	#VALUE!
ENSG00000258868	NA	0	NA	NA	NA	#VALUE!	#VALUE!
ENSG00000258870	NA	0	NA	NA	NA	#VALUE!	#VALUE!
ENSG00000258871	NA	0	NA	NA	NA	#VALUE!	#VALUE!
ENSG00000258886	NA	0	NA	NA	NA	#VALUE!	#VALUE!
ENSG00000258887	NA	0	NA	NA	NA	#VALUE!	#VALUE!
ENSG00000258888	NA	0	NA	NA	NA	#VALUE!	#VALUE!
ENSG00000258892	NA	0	NA	NA	NA	#VALUE!	#VALUE!
ENSG00000258894	NA	0	NA	NA	NA	#VALUE!	#VALUE!
ENSG00000258897	NA	0	NA	NA	NA	#VALUE!	#VALUE!
ENSG00000258901	NA	0	NA	NA	NA	#VALUE!	#VALUE!
ENSG00000258902	NA	0	NA	NA	NA	#VALUE!	#VALUE!
ENSG00000258909	NA	0	NA	NA	NA	#VALUE!	#VALUE!
ENSG00000258915	NA	0	NA	NA	NA	#VALUE!	#VALUE!
ENSG00000258916	NA	0	NA	NA	NA	#VALUE!	#VALUE!
ENSG00000258917	NA	0	NA	NA	NA	#VALUE!	#VALUE!
ENSG00000258922	NA	0	NA	NA	NA	#VALUE!	#VALUE!
ENSG00000258923	NA	0	NA	NA	NA	#VALUE!	#VALUE!
ENSG00000258930	NA	0	NA	NA	NA	#VALUE!	#VALUE!
ENSG00000258931	NA	0	NA	NA	NA	#VALUE!	#VALUE!
ENSG00000258934	NA	0	NA	NA	NA	#VALUE!	#VALUE!
ENSG00000258935	NA	0	NA	NA	NA	#VALUE!	#VALUE!
ENSG00000258942	NA	0	NA	NA	NA	#VALUE!	#VALUE!
ENSG00000258943	NA	0	NA	NA	NA	#VALUE!	#VALUE!
ENSG00000258952	NA	0	NA	NA	NA	#VALUE!	#VALUE!
ENSG00000258954	NA	0	NA	NA	NA	#VALUE!	#VALUE!
ENSG00000258956	NA	0	NA	NA	NA	#VALUE!	#VALUE!
ENSG00000258958	NA	0	NA	NA	NA	#VALUE!	#VALUE!
ENSG00000258959	NA	0	NA	NA	NA	#VALUE!	#VALUE!
ENSG00000258960	NA	0	NA	NA	NA	#VALUE!	#VALUE!
ENSG00000258963	NA	0	NA	NA	NA	#VALUE!	#VALUE!
ENSG00000258968	NA	0	NA	NA	NA	#VALUE!	#VALUE!
ENSG00000258970	NA	0	NA	NA	NA	#VALUE!	#VALUE!
ENSG00000258971	NA	0	NA	NA	NA	#VALUE!	#VALUE!
ENSG00000258981	NA	0	NA	NA	NA	#VALUE!	#VALUE!
ENSG00000258987	NA	0	NA	NA	NA	#VALUE!	#VALUE!
ENSG00000258993	NA	0	NA	NA	NA	#VALUE!	#VALUE!
ENSG00000258996	NA	0	NA	NA	NA	#VALUE!	#VALUE!
ENSG00000258997	NA	0	NA	NA	NA	#VALUE!	#VALUE!
ENSG00000259003	NA	0	NA	NA	NA	#VALUE!	#VALUE!
ENSG00000259008	NA	0	NA	NA	NA	#VALUE!	#VALUE!
ENSG00000259013	NA	0	NA	NA	NA	#VALUE!	#VALUE!
ENSG00000259019	NA	0	NA	NA	NA	#VALUE!	#VALUE!
ENSG00000259022	NA	0	NA	NA	NA	#VALUE!	#VALUE!
ENSG00000259026	NA	0	NA	NA	NA	#VALUE!	#VALUE!
ENSG00000259028	NA	0	NA	NA	NA	#VALUE!	#VALUE!
ENSG00000259041	NA	0	NA	NA	NA	#VALUE!	#VALUE!
ENSG00000259042	NA	0	NA	NA	NA	#VALUE!	#VALUE!
ENSG00000259047	NA	0	NA	NA	NA	#VALUE!	#VALUE!
ENSG00000259050	NA	0	NA	NA	NA	#VALUE!	#VALUE!
ENSG00000259053	NA	0	NA	NA	NA	#VALUE!	#VALUE!
ENSG00000259055	NA	0	NA	NA	NA	#VALUE!	#VALUE!
ENSG00000259059	NA	0	NA	NA	NA	#VALUE!	#VALUE!
ENSG00000259060	NA	0	NA	NA	NA	#VALUE!	#VALUE!
ENSG00000259061	NA	0	NA	NA	NA	#VALUE!	#VALUE!
ENSG00000259064	NA	0	NA	NA	NA	#VALUE!	#VALUE!
ENSG00000259067	NA	0	NA	NA	NA	#VALUE!	#VALUE!
ENSG00000259068	NA	0	NA	NA	NA	#VALUE!	#VALUE!
ENSG00000259069	NA	0	NA	NA	NA	#VALUE!	#VALUE!
ENSG00000259074	NA	0	NA	NA	NA	#VALUE!	#VALUE!
ENSG00000259076	NA	0	NA	NA	NA	#VALUE!	#VALUE!
ENSG00000259077	NA	0	NA	NA	NA	#VALUE!	#VALUE!
ENSG00000259094	NA	0	NA	NA	NA	#VALUE!	#VALUE!
ENSG00000259103	NA	0	NA	NA	NA	#VALUE!	#VALUE!
ENSG00000259106	NA	0	NA	NA	NA	#VALUE!	#VALUE!
ENSG00000259109	NA	0	NA	NA	NA	#VALUE!	#VALUE!
ENSG00000259111	NA	0	NA	NA	NA	#VALUE!	#VALUE!
ENSG00000259117	NA	0	NA	NA	NA	#VALUE!	#VALUE!
ENSG00000259119	NA	0	NA	NA	NA	#VALUE!	#VALUE!
ENSG00000259121	NA	0	NA	NA	NA	#VALUE!	#VALUE!
ENSG00000259122	NA	0	NA	NA	NA	#VALUE!	#VALUE!
ENSG00000259136	NA	0	NA	NA	NA	#VALUE!	#VALUE!
ENSG00000259140	NA	0	NA	NA	NA	#VALUE!	#VALUE!
ENSG00000259142	NA	0	NA	NA	NA	#VALUE!	#VALUE!
ENSG00000259148	NA	0	NA	NA	NA	#VALUE!	#VALUE!
ENSG00000259149	NA	0	NA	NA	NA	#VALUE!	#VALUE!
ENSG00000259152	NA	0	NA	NA	NA	#VALUE!	#VALUE!
ENSG00000259156	NA	0	NA	NA	NA	#VALUE!	#VALUE!
ENSG00000259157	NA	0	NA	NA	NA	#VALUE!	#VALUE!
ENSG00000259160	NA	0	NA	NA	NA	#VALUE!	#VALUE!
ENSG00000259161	NA	0	NA	NA	NA	#VALUE!	#VALUE!
ENSG00000259162	NA	0	NA	NA	NA	#VALUE!	#VALUE!
ENSG00000259177	NA	0	NA	NA	NA	#VALUE!	#VALUE!
ENSG00000259178	NA	0	NA	NA	NA	#VALUE!	#VALUE!
ENSG00000259179	NA	0	NA	NA	NA	#VALUE!	#VALUE!
ENSG00000259180	NA	0	NA	NA	NA	#VALUE!	#VALUE!
ENSG00000259185	NA	0	NA	NA	NA	#VALUE!	#VALUE!
ENSG00000259192	NA	0	NA	NA	NA	#VALUE!	#VALUE!
ENSG00000259194	NA	0	NA	NA	NA	#VALUE!	#VALUE!
ENSG00000259195	NA	0	NA	NA	NA	#VALUE!	#VALUE!
ENSG00000259196	NA	0	NA	NA	NA	#VALUE!	#VALUE!
ENSG00000259198	NA	0	NA	NA	NA	#VALUE!	#VALUE!
ENSG00000259201	NA	0	NA	NA	NA	#VALUE!	#VALUE!
ENSG00000259204	NA	0	NA	NA	NA	#VALUE!	#VALUE!
ENSG00000259208	NA	0	NA	NA	NA	#VALUE!	#VALUE!
ENSG00000259213	NA	0	NA	NA	NA	#VALUE!	#VALUE!
ENSG00000259214	NA	0	NA	NA	NA	#VALUE!	#VALUE!
ENSG00000259217	NA	0	NA	NA	NA	#VALUE!	#VALUE!
ENSG00000259221	NA	0	NA	NA	NA	#VALUE!	#VALUE!
ENSG00000259227	NA	0	NA	NA	NA	#VALUE!	#VALUE!
ENSG00000259228	NA	0	NA	NA	NA	#VALUE!	#VALUE!
ENSG00000259229	NA	0	NA	NA	NA	#VALUE!	#VALUE!
ENSG00000259231	NA	0	NA	NA	NA	#VALUE!	#VALUE!
ENSG00000259236	NA	0	NA	NA	NA	#VALUE!	#VALUE!
ENSG00000259239	NA	0	NA	NA	NA	#VALUE!	#VALUE!
ENSG00000259242	NA	0	NA	NA	NA	#VALUE!	#VALUE!
ENSG00000259247	NA	0	NA	NA	NA	#VALUE!	#VALUE!
ENSG00000259252	NA	0	NA	NA	NA	#VALUE!	#VALUE!
ENSG00000259254	NA	0	NA	NA	NA	#VALUE!	#VALUE!
ENSG00000259258	NA	0	NA	NA	NA	#VALUE!	#VALUE!
ENSG00000259259	NA	0	NA	NA	NA	#VALUE!	#VALUE!
ENSG00000259261	NA	0	NA	NA	NA	#VALUE!	#VALUE!
ENSG00000259266	NA	0	NA	NA	NA	#VALUE!	#VALUE!
ENSG00000259269	NA	0	NA	NA	NA	#VALUE!	#VALUE!
ENSG00000259273	NA	0	NA	NA	NA	#VALUE!	#VALUE!
ENSG00000259276	NA	0	NA	NA	NA	#VALUE!	#VALUE!
ENSG00000259283	NA	0	NA	NA	NA	#VALUE!	#VALUE!
ENSG00000259285	NA	0	NA	NA	NA	#VALUE!	#VALUE!
ENSG00000259294	NA	0	NA	NA	NA	#VALUE!	#VALUE!
ENSG00000259296	NA	0	NA	NA	NA	#VALUE!	#VALUE!
ENSG00000259300	NA	0	NA	NA	NA	#VALUE!	#VALUE!
ENSG00000259301	NA	0	NA	NA	NA	#VALUE!	#VALUE!
ENSG00000259302	NA	0	NA	NA	NA	#VALUE!	#VALUE!
ENSG00000259304	NA	0	NA	NA	NA	#VALUE!	#VALUE!
ENSG00000259307	NA	0	NA	NA	NA	#VALUE!	#VALUE!
ENSG00000259312	NA	0	NA	NA	NA	#VALUE!	#VALUE!
ENSG00000259317	NA	0	NA	NA	NA	#VALUE!	#VALUE!
ENSG00000259322	NA	0	NA	NA	NA	#VALUE!	#VALUE!
ENSG00000259331	NA	0	NA	NA	NA	#VALUE!	#VALUE!
ENSG00000259333	NA	0	NA	NA	NA	#VALUE!	#VALUE!
ENSG00000259337	NA	0	NA	NA	NA	#VALUE!	#VALUE!
ENSG00000259338	NA	0	NA	NA	NA	#VALUE!	#VALUE!
ENSG00000259339	NA	0	NA	NA	NA	#VALUE!	#VALUE!
ENSG00000259340	NA	0	NA	NA	NA	#VALUE!	#VALUE!
ENSG00000259350	NA	0	NA	NA	NA	#VALUE!	#VALUE!
ENSG00000259356	NA	0	NA	NA	NA	#VALUE!	#VALUE!
ENSG00000259360	NA	0	NA	NA	NA	#VALUE!	#VALUE!
ENSG00000259365	NA	0	NA	NA	NA	#VALUE!	#VALUE!
ENSG00000259367	NA	0	NA	NA	NA	#VALUE!	#VALUE!
ENSG00000259369	NA	0	NA	NA	NA	#VALUE!	#VALUE!
ENSG00000259381	NA	0	NA	NA	NA	#VALUE!	#VALUE!
ENSG00000259383	NA	0	NA	NA	NA	#VALUE!	#VALUE!
ENSG00000259389	NA	0	NA	NA	NA	#VALUE!	#VALUE!
ENSG00000259393	NA	0	NA	NA	NA	#VALUE!	#VALUE!
ENSG00000259395	NA	0	NA	NA	NA	#VALUE!	#VALUE!
ENSG00000259405	NA	0	NA	NA	NA	#VALUE!	#VALUE!
ENSG00000259415	NA	0	NA	NA	NA	#VALUE!	#VALUE!
ENSG00000259421	NA	0	NA	NA	NA	#VALUE!	#VALUE!
ENSG00000259429	NA	0	NA	NA	NA	#VALUE!	#VALUE!
ENSG00000259430	NA	0	NA	NA	NA	#VALUE!	#VALUE!
ENSG00000259432	NA	0	NA	NA	NA	#VALUE!	#VALUE!
ENSG00000259437	NA	0	NA	NA	NA	#VALUE!	#VALUE!
ENSG00000259440	NA	0	NA	NA	NA	#VALUE!	#VALUE!
ENSG00000259441	NA	0	NA	NA	NA	#VALUE!	#VALUE!
ENSG00000259443	NA	0	NA	NA	NA	#VALUE!	#VALUE!
ENSG00000259447	NA	0	NA	NA	NA	#VALUE!	#VALUE!
ENSG00000259452	NA	0	NA	NA	NA	#VALUE!	#VALUE!
ENSG00000259463	NA	0	NA	NA	NA	#VALUE!	#VALUE!
ENSG00000259464	NA	0	NA	NA	NA	#VALUE!	#VALUE!
ENSG00000259468	NA	0	NA	NA	NA	#VALUE!	#VALUE!
ENSG00000259474	NA	0	NA	NA	NA	#VALUE!	#VALUE!
ENSG00000259475	NA	0	NA	NA	NA	#VALUE!	#VALUE!
ENSG00000259477	NA	0	NA	NA	NA	#VALUE!	#VALUE!
ENSG00000259481	NA	0	NA	NA	NA	#VALUE!	#VALUE!
ENSG00000259483	NA	0	NA	NA	NA	#VALUE!	#VALUE!
ENSG00000259489	NA	0	NA	NA	NA	#VALUE!	#VALUE!
ENSG00000259490	NA	0	NA	NA	NA	#VALUE!	#VALUE!
ENSG00000259496	NA	0	NA	NA	NA	#VALUE!	#VALUE!
ENSG00000259499	NA	0	NA	NA	NA	#VALUE!	#VALUE!
ENSG00000259503	NA	0	NA	NA	NA	#VALUE!	#VALUE!
ENSG00000259505	NA	0	NA	NA	NA	#VALUE!	#VALUE!
ENSG00000259514	NA	0	NA	NA	NA	#VALUE!	#VALUE!
ENSG00000259519	NA	0	NA	NA	NA	#VALUE!	#VALUE!
ENSG00000259521	NA	0	NA	NA	NA	#VALUE!	#VALUE!
ENSG00000259528	NA	0	NA	NA	NA	#VALUE!	#VALUE!
ENSG00000259532	NA	0	NA	NA	NA	#VALUE!	#VALUE!
ENSG00000259533	NA	0	NA	NA	NA	#VALUE!	#VALUE!
ENSG00000259542	NA	0	NA	NA	NA	#VALUE!	#VALUE!
ENSG00000259545	NA	0	NA	NA	NA	#VALUE!	#VALUE!
ENSG00000259550	NA	0	NA	NA	NA	#VALUE!	#VALUE!
ENSG00000259554	NA	0	NA	NA	NA	#VALUE!	#VALUE!
ENSG00000259558	NA	0	NA	NA	NA	#VALUE!	#VALUE!
ENSG00000259563	NA	0	NA	NA	NA	#VALUE!	#VALUE!
ENSG00000259564	NA	0	NA	NA	NA	#VALUE!	#VALUE!
ENSG00000259565	NA	0	NA	NA	NA	#VALUE!	#VALUE!
ENSG00000259572	NA	0	NA	NA	NA	#VALUE!	#VALUE!
ENSG00000259573	NA	0	NA	NA	NA	#VALUE!	#VALUE!
ENSG00000259575	NA	0	NA	NA	NA	#VALUE!	#VALUE!
ENSG00000259586	NA	0	NA	NA	NA	#VALUE!	#VALUE!
ENSG00000259591	NA	0	NA	NA	NA	#VALUE!	#VALUE!
ENSG00000259593	NA	0	NA	NA	NA	#VALUE!	#VALUE!
ENSG00000259598	NA	0	NA	NA	NA	#VALUE!	#VALUE!
ENSG00000259608	NA	0	NA	NA	NA	#VALUE!	#VALUE!
ENSG00000259615	NA	0	NA	NA	NA	#VALUE!	#VALUE!
ENSG00000259619	NA	0	NA	NA	NA	#VALUE!	#VALUE!
ENSG00000259621	NA	0	NA	NA	NA	#VALUE!	#VALUE!
ENSG00000259623	NA	0	NA	NA	NA	#VALUE!	#VALUE!
ENSG00000259624	NA	0	NA	NA	NA	#VALUE!	#VALUE!
ENSG00000259633	NA	0	NA	NA	NA	#VALUE!	#VALUE!
ENSG00000259639	NA	0	NA	NA	NA	#VALUE!	#VALUE!
ENSG00000259645	NA	0	NA	NA	NA	#VALUE!	#VALUE!
ENSG00000259646	NA	0	NA	NA	NA	#VALUE!	#VALUE!
ENSG00000259647	NA	0	NA	NA	NA	#VALUE!	#VALUE!
ENSG00000259650	NA	0	NA	NA	NA	#VALUE!	#VALUE!
ENSG00000259652	NA	0	NA	NA	NA	#VALUE!	#VALUE!
ENSG00000259656	NA	0	NA	NA	NA	#VALUE!	#VALUE!
ENSG00000259658	NA	0	NA	NA	NA	#VALUE!	#VALUE!
ENSG00000259665	NA	0	NA	NA	NA	#VALUE!	#VALUE!
ENSG00000259672	NA	0	NA	NA	NA	#VALUE!	#VALUE!
ENSG00000259676	NA	0	NA	NA	NA	#VALUE!	#VALUE!
ENSG00000259677	NA	0	NA	NA	NA	#VALUE!	#VALUE!
ENSG00000259681	NA	0	NA	NA	NA	#VALUE!	#VALUE!
ENSG00000259682	NA	0	NA	NA	NA	#VALUE!	#VALUE!
ENSG00000259688	NA	0	NA	NA	NA	#VALUE!	#VALUE!
ENSG00000259691	NA	0	NA	NA	NA	#VALUE!	#VALUE!
ENSG00000259695	NA	0	NA	NA	NA	#VALUE!	#VALUE!
ENSG00000259698	NA	0	NA	NA	NA	#VALUE!	#VALUE!
ENSG00000259701	NA	0	NA	NA	NA	#VALUE!	#VALUE!
ENSG00000259709	NA	0	NA	NA	NA	#VALUE!	#VALUE!
ENSG00000259713	NA	0	NA	NA	NA	#VALUE!	#VALUE!
ENSG00000259715	NA	0	NA	NA	NA	#VALUE!	#VALUE!
ENSG00000259717	NA	0	NA	NA	NA	#VALUE!	#VALUE!
ENSG00000259722	NA	0	NA	NA	NA	#VALUE!	#VALUE!
ENSG00000259731	NA	0	NA	NA	NA	#VALUE!	#VALUE!
ENSG00000259732	NA	0	NA	NA	NA	#VALUE!	#VALUE!
ENSG00000259734	NA	0	NA	NA	NA	#VALUE!	#VALUE!
ENSG00000259740	NA	0	NA	NA	NA	#VALUE!	#VALUE!
ENSG00000259742	NA	0	NA	NA	NA	#VALUE!	#VALUE!
ENSG00000259756	NA	0	NA	NA	NA	#VALUE!	#VALUE!
ENSG00000259759	NA	0	NA	NA	NA	#VALUE!	#VALUE!
ENSG00000259763	NA	0	NA	NA	NA	#VALUE!	#VALUE!
ENSG00000259771	NA	0	NA	NA	NA	#VALUE!	#VALUE!
ENSG00000259788	NA	0	NA	NA	NA	#VALUE!	#VALUE!
ENSG00000259789	NA	0	NA	NA	NA	#VALUE!	#VALUE!
ENSG00000259791	NA	0	NA	NA	NA	#VALUE!	#VALUE!
ENSG00000259805	NA	0	NA	NA	NA	#VALUE!	#VALUE!
ENSG00000259813	NA	0	NA	NA	NA	#VALUE!	#VALUE!
ENSG00000259819	NA	0	NA	NA	NA	#VALUE!	#VALUE!
ENSG00000259821	NA	0	NA	NA	NA	#VALUE!	#VALUE!
ENSG00000259822	NA	0	NA	NA	NA	#VALUE!	#VALUE!
ENSG00000259827	NA	0	NA	NA	NA	#VALUE!	#VALUE!
ENSG00000259828	NA	0	NA	NA	NA	#VALUE!	#VALUE!
ENSG00000259832	NA	0	NA	NA	NA	#VALUE!	#VALUE!
ENSG00000259833	NA	0	NA	NA	NA	#VALUE!	#VALUE!
ENSG00000259842	NA	0	NA	NA	NA	#VALUE!	#VALUE!
ENSG00000259844	NA	0	NA	NA	NA	#VALUE!	#VALUE!
ENSG00000259846	NA	0	NA	NA	NA	#VALUE!	#VALUE!
ENSG00000259848	NA	0	NA	NA	NA	#VALUE!	#VALUE!
ENSG00000259849	NA	0	NA	NA	NA	#VALUE!	#VALUE!
ENSG00000259852	NA	0	NA	NA	NA	#VALUE!	#VALUE!
ENSG00000259854	NA	0	NA	NA	NA	#VALUE!	#VALUE!
ENSG00000259861	NA	0	NA	NA	NA	#VALUE!	#VALUE!
ENSG00000259862	NA	0	NA	NA	NA	#VALUE!	#VALUE!
ENSG00000259864	NA	0	NA	NA	NA	#VALUE!	#VALUE!
ENSG00000259870	NA	0	NA	NA	NA	#VALUE!	#VALUE!
ENSG00000259874	NA	0	NA	NA	NA	#VALUE!	#VALUE!
ENSG00000259876	NA	0	NA	NA	NA	#VALUE!	#VALUE!
ENSG00000259889	NA	0	NA	NA	NA	#VALUE!	#VALUE!
ENSG00000259897	NA	0	NA	NA	NA	#VALUE!	#VALUE!
ENSG00000259899	NA	0	NA	NA	NA	#VALUE!	#VALUE!
ENSG00000259906	NA	0	NA	NA	NA	#VALUE!	#VALUE!
ENSG00000259907	NA	0	NA	NA	NA	#VALUE!	#VALUE!
ENSG00000259910	NA	0	NA	NA	NA	#VALUE!	#VALUE!
ENSG00000259912	NA	0	NA	NA	NA	#VALUE!	#VALUE!
ENSG00000259914	NA	0	NA	NA	NA	#VALUE!	#VALUE!
ENSG00000259923	NA	0	NA	NA	NA	#VALUE!	#VALUE!
ENSG00000259925	NA	0	NA	NA	NA	#VALUE!	#VALUE!
ENSG00000259928	NA	0	NA	NA	NA	#VALUE!	#VALUE!
ENSG00000259934	NA	0	NA	NA	NA	#VALUE!	#VALUE!
ENSG00000259950	NA	0	NA	NA	NA	#VALUE!	#VALUE!
ENSG00000259962	NA	0	NA	NA	NA	#VALUE!	#VALUE!
ENSG00000259963	NA	0	NA	NA	NA	#VALUE!	#VALUE!
ENSG00000259966	NA	0	NA	NA	NA	#VALUE!	#VALUE!
ENSG00000259968	NA	0	NA	NA	NA	#VALUE!	#VALUE!
ENSG00000259981	NA	0	NA	NA	NA	#VALUE!	#VALUE!
ENSG00000259982	NA	0	NA	NA	NA	#VALUE!	#VALUE!
ENSG00000259983	NA	0	NA	NA	NA	#VALUE!	#VALUE!
ENSG00000259986	NA	0	NA	NA	NA	#VALUE!	#VALUE!
ENSG00000259987	NA	0	NA	NA	NA	#VALUE!	#VALUE!
ENSG00000259989	NA	0	NA	NA	NA	#VALUE!	#VALUE!
ENSG00000259990	NA	0	NA	NA	NA	#VALUE!	#VALUE!
ENSG00000259992	NA	1.74223	0.100715	3.72495	0.027038	#VALUE!	#VALUE!
ENSG00000259996	NA	0	NA	NA	NA	#VALUE!	#VALUE!
ENSG00000259997	NA	0	NA	NA	NA	#VALUE!	#VALUE!
ENSG00000259999	NA	0	NA	NA	NA	#VALUE!	#VALUE!
ENSG00000260003	NA	0	NA	NA	NA	#VALUE!	#VALUE!
ENSG00000260004	NA	0	NA	NA	NA	#VALUE!	#VALUE!
ENSG00000260010	NA	0	NA	NA	NA	#VALUE!	#VALUE!
ENSG00000260012	NA	0	NA	NA	NA	#VALUE!	#VALUE!
ENSG00000260014	NA	0	NA	NA	NA	#VALUE!	#VALUE!
ENSG00000260015	NA	0	NA	NA	NA	#VALUE!	#VALUE!
ENSG00000260022	NA	0	NA	NA	NA	#VALUE!	#VALUE!
ENSG00000260029	NA	0	NA	NA	NA	#VALUE!	#VALUE!
ENSG00000260031	NA	0	NA	NA	NA	#VALUE!	#VALUE!
ENSG00000260033	NA	0	NA	NA	NA	#VALUE!	#VALUE!
ENSG00000260041	NA	0	NA	NA	NA	#VALUE!	#VALUE!
ENSG00000260042	NA	0	NA	NA	NA	#VALUE!	#VALUE!
ENSG00000260048	NA	0	NA	NA	NA	#VALUE!	#VALUE!
ENSG00000260058	NA	0	NA	NA	NA	#VALUE!	#VALUE!
ENSG00000260059	NA	0	NA	NA	NA	#VALUE!	#VALUE!
ENSG00000260068	NA	0	NA	NA	NA	#VALUE!	#VALUE!
ENSG00000260073	NA	0	NA	NA	NA	#VALUE!	#VALUE!
ENSG00000260078	NA	0	NA	NA	NA	#VALUE!	#VALUE!
ENSG00000260084	NA	0	NA	NA	NA	#VALUE!	#VALUE!
ENSG00000260096	NA	0	NA	NA	NA	#VALUE!	#VALUE!
ENSG00000260103	NA	0	NA	NA	NA	#VALUE!	#VALUE!
ENSG00000260108	NA	0	NA	NA	NA	#VALUE!	#VALUE!
ENSG00000260109	NA	0	NA	NA	NA	#VALUE!	#VALUE!
ENSG00000260112	NA	0	NA	NA	NA	#VALUE!	#VALUE!
ENSG00000260120	NA	0	NA	NA	NA	#VALUE!	#VALUE!
ENSG00000260123	NA	0	NA	NA	NA	#VALUE!	#VALUE!
ENSG00000260126	NA	0	NA	NA	NA	#VALUE!	#VALUE!
ENSG00000260128	NA	0	NA	NA	NA	#VALUE!	#VALUE!
ENSG00000260131	NA	0	NA	NA	NA	#VALUE!	#VALUE!
ENSG00000260137	NA	0	NA	NA	NA	#VALUE!	#VALUE!
ENSG00000260145	NA	0	NA	NA	NA	#VALUE!	#VALUE!
ENSG00000260157	NA	0	NA	NA	NA	#VALUE!	#VALUE!
ENSG00000260158	NA	0	NA	NA	NA	#VALUE!	#VALUE!
ENSG00000260160	NA	0	NA	NA	NA	#VALUE!	#VALUE!
ENSG00000260162	NA	0	NA	NA	NA	#VALUE!	#VALUE!
ENSG00000260171	NA	0	NA	NA	NA	#VALUE!	#VALUE!
ENSG00000260173	NA	0	NA	NA	NA	#VALUE!	#VALUE!
ENSG00000260184	NA	0	NA	NA	NA	#VALUE!	#VALUE!
ENSG00000260194	NA	0	NA	NA	NA	#VALUE!	#VALUE!
ENSG00000260201	NA	0	NA	NA	NA	#VALUE!	#VALUE!
ENSG00000260202	NA	0	NA	NA	NA	#VALUE!	#VALUE!
ENSG00000260205	NA	0	NA	NA	NA	#VALUE!	#VALUE!
ENSG00000260212	NA	0	NA	NA	NA	#VALUE!	#VALUE!
ENSG00000260217	NA	0	NA	NA	NA	#VALUE!	#VALUE!
ENSG00000260218	NA	0	NA	NA	NA	#VALUE!	#VALUE!
ENSG00000260223	NA	0	NA	NA	NA	#VALUE!	#VALUE!
ENSG00000260237	NA	0	NA	NA	NA	#VALUE!	#VALUE!
ENSG00000260239	NA	0	NA	NA	NA	#VALUE!	#VALUE!
ENSG00000260242	NA	0	NA	NA	NA	#VALUE!	#VALUE!
ENSG00000260247	NA	0	NA	NA	NA	#VALUE!	#VALUE!
ENSG00000260255	NA	0	NA	NA	NA	#VALUE!	#VALUE!
ENSG00000260256	NA	0	NA	NA	NA	#VALUE!	#VALUE!
ENSG00000260261	NA	0	NA	NA	NA	#VALUE!	#VALUE!
ENSG00000260262	NA	0	NA	NA	NA	#VALUE!	#VALUE!
ENSG00000260275	NA	0	NA	NA	NA	#VALUE!	#VALUE!
ENSG00000260289	NA	0	NA	NA	NA	#VALUE!	#VALUE!
ENSG00000260303	NA	0	NA	NA	NA	#VALUE!	#VALUE!
ENSG00000260307	NA	0	NA	NA	NA	#VALUE!	#VALUE!
ENSG00000260308	NA	0	NA	NA	NA	#VALUE!	#VALUE!
ENSG00000260310	NA	0	NA	NA	NA	#VALUE!	#VALUE!
ENSG00000260311	NA	0	NA	NA	NA	#VALUE!	#VALUE!
ENSG00000260312	NA	0	NA	NA	NA	#VALUE!	#VALUE!
ENSG00000260322	NA	0	NA	NA	NA	#VALUE!	#VALUE!
ENSG00000260327	NA	0	NA	NA	NA	#VALUE!	#VALUE!
ENSG00000260328	NA	0	NA	NA	NA	#VALUE!	#VALUE!
ENSG00000260340	NA	0	NA	NA	NA	#VALUE!	#VALUE!
ENSG00000260341	NA	0	NA	NA	NA	#VALUE!	#VALUE!
ENSG00000260344	NA	0	NA	NA	NA	#VALUE!	#VALUE!
ENSG00000260348	NA	0	NA	NA	NA	#VALUE!	#VALUE!
ENSG00000260351	NA	0	NA	NA	NA	#VALUE!	#VALUE!
ENSG00000260357	NA	0	NA	NA	NA	#VALUE!	#VALUE!
ENSG00000260362	NA	0	NA	NA	NA	#VALUE!	#VALUE!
ENSG00000260370	NA	0	NA	NA	NA	#VALUE!	#VALUE!
ENSG00000260371	NA	1.23284	-3.5826	3.6534	-0.980621	#VALUE!	#VALUE!
ENSG00000260375	NA	0	NA	NA	NA	#VALUE!	#VALUE!
ENSG00000260381	NA	0	NA	NA	NA	#VALUE!	#VALUE!
ENSG00000260382	NA	0	NA	NA	NA	#VALUE!	#VALUE!
ENSG00000260387	NA	0	NA	NA	NA	#VALUE!	#VALUE!
ENSG00000260391	NA	3.79314	2.35283	3.64775	0.645009	#VALUE!	#VALUE!
ENSG00000260393	NA	0	NA	NA	NA	#VALUE!	#VALUE!
ENSG00000260399	NA	0	NA	NA	NA	#VALUE!	#VALUE!
ENSG00000260401	NA	0	NA	NA	NA	#VALUE!	#VALUE!
ENSG00000260402	NA	0	NA	NA	NA	#VALUE!	#VALUE!
ENSG00000260403	NA	0	NA	NA	NA	#VALUE!	#VALUE!
ENSG00000260405	NA	0	NA	NA	NA	#VALUE!	#VALUE!
ENSG00000260406	NA	0	NA	NA	NA	#VALUE!	#VALUE!
ENSG00000260412	NA	0	NA	NA	NA	#VALUE!	#VALUE!
ENSG00000260414	NA	0	NA	NA	NA	#VALUE!	#VALUE!
ENSG00000260419	NA	0	NA	NA	NA	#VALUE!	#VALUE!
ENSG00000260422	NA	0	NA	NA	NA	#VALUE!	#VALUE!
ENSG00000260444	NA	0	NA	NA	NA	#VALUE!	#VALUE!
ENSG00000260445	NA	0	NA	NA	NA	#VALUE!	#VALUE!
ENSG00000260451	NA	0	NA	NA	NA	#VALUE!	#VALUE!
ENSG00000260472	NA	0	NA	NA	NA	#VALUE!	#VALUE!
ENSG00000260478	NA	0	NA	NA	NA	#VALUE!	#VALUE!
ENSG00000260488	NA	0	NA	NA	NA	#VALUE!	#VALUE!
ENSG00000260496	NA	0	NA	NA	NA	#VALUE!	#VALUE!
ENSG00000260497	NA	0	NA	NA	NA	#VALUE!	#VALUE!
ENSG00000260504	NA	0	NA	NA	NA	#VALUE!	#VALUE!
ENSG00000260505	NA	0	NA	NA	NA	#VALUE!	#VALUE!
ENSG00000260514	NA	0	NA	NA	NA	#VALUE!	#VALUE!
ENSG00000260515	NA	0	NA	NA	NA	#VALUE!	#VALUE!
ENSG00000260522	NA	0	NA	NA	NA	#VALUE!	#VALUE!
ENSG00000260525	NA	0	NA	NA	NA	#VALUE!	#VALUE!
ENSG00000260530	NA	0	NA	NA	NA	#VALUE!	#VALUE!
ENSG00000260534	NA	0	NA	NA	NA	#VALUE!	#VALUE!
ENSG00000260536	NA	0	NA	NA	NA	#VALUE!	#VALUE!
ENSG00000260540	NA	0	NA	NA	NA	#VALUE!	#VALUE!
ENSG00000260541	NA	0	NA	NA	NA	#VALUE!	#VALUE!
ENSG00000260542	NA	0	NA	NA	NA	#VALUE!	#VALUE!
ENSG00000260545	NA	0	NA	NA	NA	#VALUE!	#VALUE!
ENSG00000260564	NA	0	NA	NA	NA	#VALUE!	#VALUE!
ENSG00000260566	NA	0	NA	NA	NA	#VALUE!	#VALUE!
ENSG00000260569	NA	0	NA	NA	NA	#VALUE!	#VALUE!
ENSG00000260574	NA	0	NA	NA	NA	#VALUE!	#VALUE!
ENSG00000260575	NA	0	NA	NA	NA	#VALUE!	#VALUE!
ENSG00000260579	NA	0	NA	NA	NA	#VALUE!	#VALUE!
ENSG00000260580	NA	0	NA	NA	NA	#VALUE!	#VALUE!
ENSG00000260584	NA	0	NA	NA	NA	#VALUE!	#VALUE!
ENSG00000260590	NA	0	NA	NA	NA	#VALUE!	#VALUE!
ENSG00000260594	NA	0	NA	NA	NA	#VALUE!	#VALUE!
ENSG00000260597	NA	0	NA	NA	NA	#VALUE!	#VALUE!
ENSG00000260611	NA	0	NA	NA	NA	#VALUE!	#VALUE!
ENSG00000260621	NA	0	NA	NA	NA	#VALUE!	#VALUE!
ENSG00000260622	NA	0	NA	NA	NA	#VALUE!	#VALUE!
ENSG00000260624	NA	0	NA	NA	NA	#VALUE!	#VALUE!
ENSG00000260639	NA	0	NA	NA	NA	#VALUE!	#VALUE!
ENSG00000260640	NA	0	NA	NA	NA	#VALUE!	#VALUE!
ENSG00000260642	NA	0	NA	NA	NA	#VALUE!	#VALUE!
ENSG00000260649	NA	0	NA	NA	NA	#VALUE!	#VALUE!
ENSG00000260659	NA	0	NA	NA	NA	#VALUE!	#VALUE!
ENSG00000260661	NA	0	NA	NA	NA	#VALUE!	#VALUE!
ENSG00000260662	NA	0	NA	NA	NA	#VALUE!	#VALUE!
ENSG00000260664	NA	0	NA	NA	NA	#VALUE!	#VALUE!
ENSG00000260673	NA	0	NA	NA	NA	#VALUE!	#VALUE!
ENSG00000260674	NA	0	NA	NA	NA	#VALUE!	#VALUE!
ENSG00000260678	NA	0	NA	NA	NA	#VALUE!	#VALUE!
ENSG00000260679	NA	0	NA	NA	NA	#VALUE!	#VALUE!
ENSG00000260680	NA	0	NA	NA	NA	#VALUE!	#VALUE!
ENSG00000260683	NA	0	NA	NA	NA	#VALUE!	#VALUE!
ENSG00000260686	NA	0	NA	NA	NA	#VALUE!	#VALUE!
ENSG00000260688	NA	0	NA	NA	NA	#VALUE!	#VALUE!
ENSG00000260694	NA	0	NA	NA	NA	#VALUE!	#VALUE!
ENSG00000260706	NA	0	NA	NA	NA	#VALUE!	#VALUE!
ENSG00000260715	NA	0	NA	NA	NA	#VALUE!	#VALUE!
ENSG00000260723	NA	0	NA	NA	NA	#VALUE!	#VALUE!
ENSG00000260724	NA	0	NA	NA	NA	#VALUE!	#VALUE!
ENSG00000260726	NA	0	NA	NA	NA	#VALUE!	#VALUE!
ENSG00000260733	NA	0	NA	NA	NA	#VALUE!	#VALUE!
ENSG00000260739	NA	0	NA	NA	NA	#VALUE!	#VALUE!
ENSG00000260741	NA	0	NA	NA	NA	#VALUE!	#VALUE!
ENSG00000260744	NA	0	NA	NA	NA	#VALUE!	#VALUE!
ENSG00000260746	NA	0	NA	NA	NA	#VALUE!	#VALUE!
ENSG00000260756	NA	0	NA	NA	NA	#VALUE!	#VALUE!
ENSG00000260761	NA	0	NA	NA	NA	#VALUE!	#VALUE!
ENSG00000260764	NA	0	NA	NA	NA	#VALUE!	#VALUE!
ENSG00000260771	NA	0	NA	NA	NA	#VALUE!	#VALUE!
ENSG00000260786	NA	0	NA	NA	NA	#VALUE!	#VALUE!
ENSG00000260795	NA	0	NA	NA	NA	#VALUE!	#VALUE!
ENSG00000260797	NA	0	NA	NA	NA	#VALUE!	#VALUE!
ENSG00000260812	NA	0	NA	NA	NA	#VALUE!	#VALUE!
ENSG00000260814	NA	0	NA	NA	NA	#VALUE!	#VALUE!
ENSG00000260823	NA	0	NA	NA	NA	#VALUE!	#VALUE!
ENSG00000260827	NA	0	NA	NA	NA	#VALUE!	#VALUE!
ENSG00000260835	NA	0	NA	NA	NA	#VALUE!	#VALUE!
ENSG00000260844	NA	0	NA	NA	NA	#VALUE!	#VALUE!
ENSG00000260845	NA	0	NA	NA	NA	#VALUE!	#VALUE!
ENSG00000260846	NA	0	NA	NA	NA	#VALUE!	#VALUE!
ENSG00000260847	NA	0	NA	NA	NA	#VALUE!	#VALUE!
ENSG00000260848	NA	0	NA	NA	NA	#VALUE!	#VALUE!
ENSG00000260857	NA	0	NA	NA	NA	#VALUE!	#VALUE!
ENSG00000260858	NA	0	NA	NA	NA	#VALUE!	#VALUE!
ENSG00000260859	NA	0	NA	NA	NA	#VALUE!	#VALUE!
ENSG00000260860	NA	0	NA	NA	NA	#VALUE!	#VALUE!
ENSG00000260864	NA	0	NA	NA	NA	#VALUE!	#VALUE!
ENSG00000260865	NA	0	NA	NA	NA	#VALUE!	#VALUE!
ENSG00000260867	NA	0	NA	NA	NA	#VALUE!	#VALUE!
ENSG00000260878	NA	0	NA	NA	NA	#VALUE!	#VALUE!
ENSG00000260882	NA	0	NA	NA	NA	#VALUE!	#VALUE!
ENSG00000260889	NA	0	NA	NA	NA	#VALUE!	#VALUE!
ENSG00000260897	NA	0	NA	NA	NA	#VALUE!	#VALUE!
ENSG00000260900	NA	0	NA	NA	NA	#VALUE!	#VALUE!
ENSG00000260909	NA	0	NA	NA	NA	#VALUE!	#VALUE!
ENSG00000260921	NA	0	NA	NA	NA	#VALUE!	#VALUE!
ENSG00000260932	NA	0	NA	NA	NA	#VALUE!	#VALUE!
ENSG00000260943	NA	0	NA	NA	NA	#VALUE!	#VALUE!
ENSG00000260944	NA	0	NA	NA	NA	#VALUE!	#VALUE!
ENSG00000260945	NA	0	NA	NA	NA	#VALUE!	#VALUE!
ENSG00000260957	NA	0	NA	NA	NA	#VALUE!	#VALUE!
ENSG00000260959	NA	0	NA	NA	NA	#VALUE!	#VALUE!
ENSG00000260966	NA	0	NA	NA	NA	#VALUE!	#VALUE!
ENSG00000260970	NA	0	NA	NA	NA	#VALUE!	#VALUE!
ENSG00000260972	NA	0	NA	NA	NA	#VALUE!	#VALUE!
ENSG00000260974	NA	0	NA	NA	NA	#VALUE!	#VALUE!
ENSG00000260975	NA	0	NA	NA	NA	#VALUE!	#VALUE!
ENSG00000260981	NA	0	NA	NA	NA	#VALUE!	#VALUE!
ENSG00000260984	NA	0	NA	NA	NA	#VALUE!	#VALUE!
ENSG00000260991	NA	0	NA	NA	NA	#VALUE!	#VALUE!
ENSG00000260999	NA	0	NA	NA	NA	#VALUE!	#VALUE!
ENSG00000261018	NA	0	NA	NA	NA	#VALUE!	#VALUE!
ENSG00000261020	NA	0	NA	NA	NA	#VALUE!	#VALUE!
ENSG00000261024	NA	0	NA	NA	NA	#VALUE!	#VALUE!
ENSG00000261025	NA	0	NA	NA	NA	#VALUE!	#VALUE!
ENSG00000261028	NA	0	NA	NA	NA	#VALUE!	#VALUE!
ENSG00000261029	NA	0	NA	NA	NA	#VALUE!	#VALUE!
ENSG00000261030	NA	0	NA	NA	NA	#VALUE!	#VALUE!
ENSG00000261035	NA	0	NA	NA	NA	#VALUE!	#VALUE!
ENSG00000261036	NA	0	NA	NA	NA	#VALUE!	#VALUE!
ENSG00000261038	NA	0	NA	NA	NA	#VALUE!	#VALUE!
ENSG00000261040	NA	0	NA	NA	NA	#VALUE!	#VALUE!
ENSG00000261041	NA	0	NA	NA	NA	#VALUE!	#VALUE!
ENSG00000261047	NA	0	NA	NA	NA	#VALUE!	#VALUE!
ENSG00000261049	NA	0	NA	NA	NA	#VALUE!	#VALUE!
ENSG00000261060	NA	0	NA	NA	NA	#VALUE!	#VALUE!
ENSG00000261066	NA	0	NA	NA	NA	#VALUE!	#VALUE!
ENSG00000261072	NA	0	NA	NA	NA	#VALUE!	#VALUE!
ENSG00000261076	NA	0	NA	NA	NA	#VALUE!	#VALUE!
ENSG00000261077	NA	0	NA	NA	NA	#VALUE!	#VALUE!
ENSG00000261078	NA	0	NA	NA	NA	#VALUE!	#VALUE!
ENSG00000261084	NA	0	NA	NA	NA	#VALUE!	#VALUE!
ENSG00000261089	NA	0	NA	NA	NA	#VALUE!	#VALUE!
ENSG00000261102	NA	0	NA	NA	NA	#VALUE!	#VALUE!
ENSG00000261108	NA	0	NA	NA	NA	#VALUE!	#VALUE!
ENSG00000261111	NA	0	NA	NA	NA	#VALUE!	#VALUE!
ENSG00000261116	NA	0	NA	NA	NA	#VALUE!	#VALUE!
ENSG00000261117	NA	0	NA	NA	NA	#VALUE!	#VALUE!
ENSG00000261124	NA	0	NA	NA	NA	#VALUE!	#VALUE!
ENSG00000261127	NA	0	NA	NA	NA	#VALUE!	#VALUE!
ENSG00000261129	NA	0	NA	NA	NA	#VALUE!	#VALUE!
ENSG00000261144	NA	0	NA	NA	NA	#VALUE!	#VALUE!
ENSG00000261145	NA	0	NA	NA	NA	#VALUE!	#VALUE!
ENSG00000261151	NA	0	NA	NA	NA	#VALUE!	#VALUE!
ENSG00000261161	NA	0	NA	NA	NA	#VALUE!	#VALUE!
ENSG00000261178	NA	0	NA	NA	NA	#VALUE!	#VALUE!
ENSG00000261191	NA	0	NA	NA	NA	#VALUE!	#VALUE!
ENSG00000261192	NA	0	NA	NA	NA	#VALUE!	#VALUE!
ENSG00000261197	NA	0	NA	NA	NA	#VALUE!	#VALUE!
ENSG00000261198	NA	0	NA	NA	NA	#VALUE!	#VALUE!
ENSG00000261199	NA	0	NA	NA	NA	#VALUE!	#VALUE!
ENSG00000261208	NA	0	NA	NA	NA	#VALUE!	#VALUE!
ENSG00000261213	NA	0	NA	NA	NA	#VALUE!	#VALUE!
ENSG00000261216	NA	0	NA	NA	NA	#VALUE!	#VALUE!
ENSG00000261229	NA	0	NA	NA	NA	#VALUE!	#VALUE!
ENSG00000261232	NA	0	NA	NA	NA	#VALUE!	#VALUE!
ENSG00000261233	NA	0	NA	NA	NA	#VALUE!	#VALUE!
ENSG00000261234	NA	0	NA	NA	NA	#VALUE!	#VALUE!
ENSG00000261243	NA	0	NA	NA	NA	#VALUE!	#VALUE!
ENSG00000261244	NA	0	NA	NA	NA	#VALUE!	#VALUE!
ENSG00000261245	NA	0	NA	NA	NA	#VALUE!	#VALUE!
ENSG00000261248	NA	0	NA	NA	NA	#VALUE!	#VALUE!
ENSG00000261259	NA	0	NA	NA	NA	#VALUE!	#VALUE!
ENSG00000261261	NA	0	NA	NA	NA	#VALUE!	#VALUE!
ENSG00000261263	NA	0	NA	NA	NA	#VALUE!	#VALUE!
ENSG00000261265	NA	0	NA	NA	NA	#VALUE!	#VALUE!
ENSG00000261267	NA	0	NA	NA	NA	#VALUE!	#VALUE!
ENSG00000261269	NA	0	NA	NA	NA	#VALUE!	#VALUE!
ENSG00000261275	NA	0	NA	NA	NA	#VALUE!	#VALUE!
ENSG00000261276	NA	0	NA	NA	NA	#VALUE!	#VALUE!
ENSG00000261278	NA	0	NA	NA	NA	#VALUE!	#VALUE!
ENSG00000261279	NA	0	NA	NA	NA	#VALUE!	#VALUE!
ENSG00000261281	NA	0	NA	NA	NA	#VALUE!	#VALUE!
ENSG00000261289	NA	0	NA	NA	NA	#VALUE!	#VALUE!
ENSG00000261292	NA	0	NA	NA	NA	#VALUE!	#VALUE!
ENSG00000261293	NA	0	NA	NA	NA	#VALUE!	#VALUE!
ENSG00000261296	NA	0	NA	NA	NA	#VALUE!	#VALUE!
ENSG00000261298	NA	0	NA	NA	NA	#VALUE!	#VALUE!
ENSG00000261299	NA	0	NA	NA	NA	#VALUE!	#VALUE!
ENSG00000261304	NA	0	NA	NA	NA	#VALUE!	#VALUE!
ENSG00000261307	NA	0	NA	NA	NA	#VALUE!	#VALUE!
ENSG00000261313	NA	0	NA	NA	NA	#VALUE!	#VALUE!
ENSG00000261314	NA	0	NA	NA	NA	#VALUE!	#VALUE!
ENSG00000261316	NA	0	NA	NA	NA	#VALUE!	#VALUE!
ENSG00000261320	NA	0	NA	NA	NA	#VALUE!	#VALUE!
ENSG00000261347	NA	0	NA	NA	NA	#VALUE!	#VALUE!
ENSG00000261356	NA	0	NA	NA	NA	#VALUE!	#VALUE!
ENSG00000261363	NA	0	NA	NA	NA	#VALUE!	#VALUE!
ENSG00000261364	NA	0	NA	NA	NA	#VALUE!	#VALUE!
ENSG00000261365	NA	0	NA	NA	NA	#VALUE!	#VALUE!
ENSG00000261367	NA	0	NA	NA	NA	#VALUE!	#VALUE!
ENSG00000261369	NA	0	NA	NA	NA	#VALUE!	#VALUE!
ENSG00000261376	NA	0	NA	NA	NA	#VALUE!	#VALUE!
ENSG00000261391	NA	0	NA	NA	NA	#VALUE!	#VALUE!
ENSG00000261392	NA	0	NA	NA	NA	#VALUE!	#VALUE!
ENSG00000261400	NA	0	NA	NA	NA	#VALUE!	#VALUE!
ENSG00000261403	NA	0	NA	NA	NA	#VALUE!	#VALUE!
ENSG00000261410	NA	0	NA	NA	NA	#VALUE!	#VALUE!
ENSG00000261419	NA	0	NA	NA	NA	#VALUE!	#VALUE!
ENSG00000261421	NA	0	NA	NA	NA	#VALUE!	#VALUE!
ENSG00000261426	NA	0	NA	NA	NA	#VALUE!	#VALUE!
ENSG00000261427	NA	0	NA	NA	NA	#VALUE!	#VALUE!
ENSG00000261429	NA	0	NA	NA	NA	#VALUE!	#VALUE!
ENSG00000261434	NA	0	NA	NA	NA	#VALUE!	#VALUE!
ENSG00000261442	NA	0	NA	NA	NA	#VALUE!	#VALUE!
ENSG00000261444	NA	0	NA	NA	NA	#VALUE!	#VALUE!
ENSG00000261458	NA	0	NA	NA	NA	#VALUE!	#VALUE!
ENSG00000261466	NA	0	NA	NA	NA	#VALUE!	#VALUE!
ENSG00000261472	NA	0	NA	NA	NA	#VALUE!	#VALUE!
ENSG00000261475	NA	0	NA	NA	NA	#VALUE!	#VALUE!
ENSG00000261486	NA	0	NA	NA	NA	#VALUE!	#VALUE!
ENSG00000261489	NA	0	NA	NA	NA	#VALUE!	#VALUE!
ENSG00000261491	NA	0	NA	NA	NA	#VALUE!	#VALUE!
ENSG00000261497	NA	0	NA	NA	NA	#VALUE!	#VALUE!
ENSG00000261507	NA	0	NA	NA	NA	#VALUE!	#VALUE!
ENSG00000261522	NA	0	NA	NA	NA	#VALUE!	#VALUE!
ENSG00000261535	NA	0	NA	NA	NA	#VALUE!	#VALUE!
ENSG00000261536	NA	0	NA	NA	NA	#VALUE!	#VALUE!
ENSG00000261540	NA	0	NA	NA	NA	#VALUE!	#VALUE!
ENSG00000261548	NA	0	NA	NA	NA	#VALUE!	#VALUE!
ENSG00000261554	NA	0	NA	NA	NA	#VALUE!	#VALUE!
ENSG00000261555	NA	0	NA	NA	NA	#VALUE!	#VALUE!
ENSG00000261561	NA	0	NA	NA	NA	#VALUE!	#VALUE!
ENSG00000261566	NA	0	NA	NA	NA	#VALUE!	#VALUE!
ENSG00000261569	NA	0	NA	NA	NA	#VALUE!	#VALUE!
ENSG00000261573	NA	0	NA	NA	NA	#VALUE!	#VALUE!
ENSG00000261580	NA	0	NA	NA	NA	#VALUE!	#VALUE!
ENSG00000261583	NA	0	NA	NA	NA	#VALUE!	#VALUE!
ENSG00000261588	NA	0	NA	NA	NA	#VALUE!	#VALUE!
ENSG00000261590	NA	0	NA	NA	NA	#VALUE!	#VALUE!
ENSG00000261592	NA	0	NA	NA	NA	#VALUE!	#VALUE!
ENSG00000261602	NA	0	NA	NA	NA	#VALUE!	#VALUE!
ENSG00000261603	NA	0	NA	NA	NA	#VALUE!	#VALUE!
ENSG00000261607	NA	0	NA	NA	NA	#VALUE!	#VALUE!
ENSG00000261608	NA	0	NA	NA	NA	#VALUE!	#VALUE!
ENSG00000261630	NA	0	NA	NA	NA	#VALUE!	#VALUE!
ENSG00000261633	NA	0	NA	NA	NA	#VALUE!	#VALUE!
ENSG00000261637	NA	0	NA	NA	NA	#VALUE!	#VALUE!
ENSG00000261642	NA	0	NA	NA	NA	#VALUE!	#VALUE!
ENSG00000261648	NA	0	NA	NA	NA	#VALUE!	#VALUE!
ENSG00000261651	NA	0	NA	NA	NA	#VALUE!	#VALUE!
ENSG00000261653	NA	0	NA	NA	NA	#VALUE!	#VALUE!
ENSG00000261668	NA	0	NA	NA	NA	#VALUE!	#VALUE!
ENSG00000261673	NA	0	NA	NA	NA	#VALUE!	#VALUE!
ENSG00000261680	NA	0	NA	NA	NA	#VALUE!	#VALUE!
ENSG00000261682	NA	0	NA	NA	NA	#VALUE!	#VALUE!
ENSG00000261702	NA	0	NA	NA	NA	#VALUE!	#VALUE!
ENSG00000261704	NA	0	NA	NA	NA	#VALUE!	#VALUE!
ENSG00000261707	NA	0	NA	NA	NA	#VALUE!	#VALUE!
ENSG00000261711	NA	0	NA	NA	NA	#VALUE!	#VALUE!
ENSG00000261714	NA	0	NA	NA	NA	#VALUE!	#VALUE!
ENSG00000261719	NA	0	NA	NA	NA	#VALUE!	#VALUE!
ENSG00000261723	NA	0	NA	NA	NA	#VALUE!	#VALUE!
ENSG00000261725	NA	0	NA	NA	NA	#VALUE!	#VALUE!
ENSG00000261727	NA	0	NA	NA	NA	#VALUE!	#VALUE!
ENSG00000261730	NA	0	NA	NA	NA	#VALUE!	#VALUE!
ENSG00000261736	NA	0	NA	NA	NA	#VALUE!	#VALUE!
ENSG00000261743	NA	0	NA	NA	NA	#VALUE!	#VALUE!
ENSG00000261745	NA	0	NA	NA	NA	#VALUE!	#VALUE!
ENSG00000261747	NA	0	NA	NA	NA	#VALUE!	#VALUE!
ENSG00000261760	NA	0	NA	NA	NA	#VALUE!	#VALUE!
ENSG00000261774	NA	0	NA	NA	NA	#VALUE!	#VALUE!
ENSG00000261776	NA	0	NA	NA	NA	#VALUE!	#VALUE!
ENSG00000261778	NA	0	NA	NA	NA	#VALUE!	#VALUE!
ENSG00000261779	NA	0	NA	NA	NA	#VALUE!	#VALUE!
ENSG00000261782	NA	0	NA	NA	NA	#VALUE!	#VALUE!
ENSG00000261789	NA	0	NA	NA	NA	#VALUE!	#VALUE!
ENSG00000261800	NA	0	NA	NA	NA	#VALUE!	#VALUE!
ENSG00000261802	NA	0	NA	NA	NA	#VALUE!	#VALUE!
ENSG00000261811	NA	0	NA	NA	NA	#VALUE!	#VALUE!
ENSG00000261815	NA	0	NA	NA	NA	#VALUE!	#VALUE!
ENSG00000261817	NA	0	NA	NA	NA	#VALUE!	#VALUE!
ENSG00000261818	NA	0	NA	NA	NA	#VALUE!	#VALUE!
ENSG00000261822	NA	0	NA	NA	NA	#VALUE!	#VALUE!
ENSG00000261826	NA	0	NA	NA	NA	#VALUE!	#VALUE!
ENSG00000261834	NA	0	NA	NA	NA	#VALUE!	#VALUE!
ENSG00000261882	NA	0	NA	NA	NA	#VALUE!	#VALUE!
ENSG00000261976	NA	0	NA	NA	NA	#VALUE!	#VALUE!
ENSG00000261987	NA	0	NA	NA	NA	#VALUE!	#VALUE!
ENSG00000262000	NA	0	NA	NA	NA	#VALUE!	#VALUE!
ENSG00000262006	NA	0	NA	NA	NA	#VALUE!	#VALUE!
ENSG00000262008	NA	0	NA	NA	NA	#VALUE!	#VALUE!
ENSG00000262011	NA	0	NA	NA	NA	#VALUE!	#VALUE!
ENSG00000262020	NA	0	NA	NA	NA	#VALUE!	#VALUE!
ENSG00000262038	NA	0	NA	NA	NA	#VALUE!	#VALUE!
ENSG00000262048	NA	0	NA	NA	NA	#VALUE!	#VALUE!
ENSG00000262052	NA	0	NA	NA	NA	#VALUE!	#VALUE!
ENSG00000262067	NA	0	NA	NA	NA	#VALUE!	#VALUE!
ENSG00000262098	NA	0	NA	NA	NA	#VALUE!	#VALUE!
ENSG00000262099	NA	0	NA	NA	NA	#VALUE!	#VALUE!
ENSG00000262106	NA	0	NA	NA	NA	#VALUE!	#VALUE!
ENSG00000262116	NA	0	NA	NA	NA	#VALUE!	#VALUE!
ENSG00000262120	NA	0	NA	NA	NA	#VALUE!	#VALUE!
ENSG00000262141	NA	0	NA	NA	NA	#VALUE!	#VALUE!
ENSG00000262147	NA	0	NA	NA	NA	#VALUE!	#VALUE!
ENSG00000262151	NA	0	NA	NA	NA	#VALUE!	#VALUE!
ENSG00000262171	NA	0	NA	NA	NA	#VALUE!	#VALUE!
ENSG00000262181	NA	0	NA	NA	NA	#VALUE!	#VALUE!
ENSG00000262187	NA	0	NA	NA	NA	#VALUE!	#VALUE!
ENSG00000262213	NA	0	NA	NA	NA	#VALUE!	#VALUE!
ENSG00000262235	NA	0	NA	NA	NA	#VALUE!	#VALUE!
ENSG00000262262	NA	0	NA	NA	NA	#VALUE!	#VALUE!
ENSG00000262271	NA	0	NA	NA	NA	#VALUE!	#VALUE!
ENSG00000262296	NA	0	NA	NA	NA	#VALUE!	#VALUE!
ENSG00000262298	NA	0	NA	NA	NA	#VALUE!	#VALUE!
ENSG00000262313	NA	0	NA	NA	NA	#VALUE!	#VALUE!
ENSG00000262339	NA	0	NA	NA	NA	#VALUE!	#VALUE!
ENSG00000262343	NA	0	NA	NA	NA	#VALUE!	#VALUE!
ENSG00000262372	NA	0	NA	NA	NA	#VALUE!	#VALUE!
ENSG00000262384	NA	0	NA	NA	NA	#VALUE!	#VALUE!
ENSG00000262400	NA	0	NA	NA	NA	#VALUE!	#VALUE!
ENSG00000262408	NA	0	NA	NA	NA	#VALUE!	#VALUE!
ENSG00000262471	NA	0	NA	NA	NA	#VALUE!	#VALUE!
ENSG00000262495	NA	0	NA	NA	NA	#VALUE!	#VALUE!
ENSG00000262518	NA	0	NA	NA	NA	#VALUE!	#VALUE!
ENSG00000262521	NA	0	NA	NA	NA	#VALUE!	#VALUE!
ENSG00000262529	NA	0	NA	NA	NA	#VALUE!	#VALUE!
ENSG00000262561	NA	0	NA	NA	NA	#VALUE!	#VALUE!
ENSG00000262566	NA	0	NA	NA	NA	#VALUE!	#VALUE!
ENSG00000262623	NA	0	NA	NA	NA	#VALUE!	#VALUE!
ENSG00000262651	NA	0	NA	NA	NA	#VALUE!	#VALUE!
ENSG00000262660	NA	0	NA	NA	NA	#VALUE!	#VALUE!
ENSG00000262662	NA	0	NA	NA	NA	#VALUE!	#VALUE!
ENSG00000262692	NA	0	NA	NA	NA	#VALUE!	#VALUE!
ENSG00000262703	NA	0	NA	NA	NA	#VALUE!	#VALUE!
ENSG00000262708	NA	0	NA	NA	NA	#VALUE!	#VALUE!
ENSG00000262730	NA	0	NA	NA	NA	#VALUE!	#VALUE!
ENSG00000262759	NA	0	NA	NA	NA	#VALUE!	#VALUE!
ENSG00000262777	NA	0	NA	NA	NA	#VALUE!	#VALUE!
ENSG00000262810	NA	0	NA	NA	NA	#VALUE!	#VALUE!
ENSG00000262815	NA	0	NA	NA	NA	#VALUE!	#VALUE!
ENSG00000262818	NA	0	NA	NA	NA	#VALUE!	#VALUE!
ENSG00000262848	NA	0	NA	NA	NA	#VALUE!	#VALUE!
ENSG00000262855	NA	0	NA	NA	NA	#VALUE!	#VALUE!
ENSG00000262870	NA	0	NA	NA	NA	#VALUE!	#VALUE!
ENSG00000262881	NA	0	NA	NA	NA	#VALUE!	#VALUE!
ENSG00000262885	NA	0	NA	NA	NA	#VALUE!	#VALUE!
ENSG00000262899	NA	0	NA	NA	NA	#VALUE!	#VALUE!
ENSG00000262905	NA	0	NA	NA	NA	#VALUE!	#VALUE!
ENSG00000262921	NA	0	NA	NA	NA	#VALUE!	#VALUE!
ENSG00000262950	NA	0	NA	NA	NA	#VALUE!	#VALUE!
ENSG00000262953	NA	0	NA	NA	NA	#VALUE!	#VALUE!
ENSG00000262959	NA	0	NA	NA	NA	#VALUE!	#VALUE!
ENSG00000262961	NA	0	NA	NA	NA	#VALUE!	#VALUE!
ENSG00000262962	NA	0	NA	NA	NA	#VALUE!	#VALUE!
ENSG00000262974	NA	0	NA	NA	NA	#VALUE!	#VALUE!
ENSG00000262983	NA	0	NA	NA	NA	#VALUE!	#VALUE!
ENSG00000262990	NA	0	NA	NA	NA	#VALUE!	#VALUE!
ENSG00000263015	NA	0	NA	NA	NA	#VALUE!	#VALUE!
ENSG00000263017	NA	0	NA	NA	NA	#VALUE!	#VALUE!
ENSG00000263029	NA	0	NA	NA	NA	#VALUE!	#VALUE!
ENSG00000263041	NA	0	NA	NA	NA	#VALUE!	#VALUE!
ENSG00000263045	NA	0	NA	NA	NA	#VALUE!	#VALUE!
ENSG00000263051	NA	0	NA	NA	NA	#VALUE!	#VALUE!
ENSG00000263070	NA	0	NA	NA	NA	#VALUE!	#VALUE!
ENSG00000263089	NA	0	NA	NA	NA	#VALUE!	#VALUE!
ENSG00000263098	NA	0	NA	NA	NA	#VALUE!	#VALUE!
ENSG00000263107	NA	0	NA	NA	NA	#VALUE!	#VALUE!
ENSG00000263110	NA	0	NA	NA	NA	#VALUE!	#VALUE!
ENSG00000263125	NA	0	NA	NA	NA	#VALUE!	#VALUE!
ENSG00000263154	NA	0	NA	NA	NA	#VALUE!	#VALUE!
ENSG00000263159	NA	0	NA	NA	NA	#VALUE!	#VALUE!
ENSG00000263164	NA	0	NA	NA	NA	#VALUE!	#VALUE!
ENSG00000263189	NA	0	NA	NA	NA	#VALUE!	#VALUE!
ENSG00000263199	NA	0	NA	NA	NA	#VALUE!	#VALUE!
ENSG00000263206	NA	0	NA	NA	NA	#VALUE!	#VALUE!
ENSG00000263207	NA	0	NA	NA	NA	#VALUE!	#VALUE!
ENSG00000263234	NA	0	NA	NA	NA	#VALUE!	#VALUE!
ENSG00000263244	NA	0	NA	NA	NA	#VALUE!	#VALUE!
ENSG00000263252	NA	0	NA	NA	NA	#VALUE!	#VALUE!
ENSG00000263253	NA	0	NA	NA	NA	#VALUE!	#VALUE!
ENSG00000263312	NA	0	NA	NA	NA	#VALUE!	#VALUE!
ENSG00000263321	NA	0	NA	NA	NA	#VALUE!	#VALUE!
ENSG00000263342	NA	0	NA	NA	NA	#VALUE!	#VALUE!
ENSG00000263343	NA	0	NA	NA	NA	#VALUE!	#VALUE!
ENSG00000263369	NA	0	NA	NA	NA	#VALUE!	#VALUE!
ENSG00000263370	NA	0	NA	NA	NA	#VALUE!	#VALUE!
ENSG00000263394	NA	0	NA	NA	NA	#VALUE!	#VALUE!
ENSG00000263396	NA	0	NA	NA	NA	#VALUE!	#VALUE!
ENSG00000263405	NA	0	NA	NA	NA	#VALUE!	#VALUE!
ENSG00000263433	NA	0	NA	NA	NA	#VALUE!	#VALUE!
ENSG00000263435	NA	0	NA	NA	NA	#VALUE!	#VALUE!
ENSG00000263450	NA	0	NA	NA	NA	#VALUE!	#VALUE!
ENSG00000263453	NA	0	NA	NA	NA	#VALUE!	#VALUE!
ENSG00000263460	NA	0	NA	NA	NA	#VALUE!	#VALUE!
ENSG00000263466	NA	0	NA	NA	NA	#VALUE!	#VALUE!
ENSG00000263477	NA	0	NA	NA	NA	#VALUE!	#VALUE!
ENSG00000263482	NA	0	NA	NA	NA	#VALUE!	#VALUE!
ENSG00000263494	NA	0	NA	NA	NA	#VALUE!	#VALUE!
ENSG00000263501	NA	0	NA	NA	NA	#VALUE!	#VALUE!
ENSG00000263604	NA	0	NA	NA	NA	#VALUE!	#VALUE!
ENSG00000263612	NA	0	NA	NA	NA	#VALUE!	#VALUE!
ENSG00000263613	NA	0	NA	NA	NA	#VALUE!	#VALUE!
ENSG00000263618	NA	0	NA	NA	NA	#VALUE!	#VALUE!
ENSG00000263622	NA	0	NA	NA	NA	#VALUE!	#VALUE!
ENSG00000263624	NA	0	NA	NA	NA	#VALUE!	#VALUE!
ENSG00000263635	NA	0	NA	NA	NA	#VALUE!	#VALUE!
ENSG00000263637	NA	0	NA	NA	NA	#VALUE!	#VALUE!
ENSG00000263644	NA	0	NA	NA	NA	#VALUE!	#VALUE!
ENSG00000263655	NA	0	NA	NA	NA	#VALUE!	#VALUE!
ENSG00000263657	NA	0	NA	NA	NA	#VALUE!	#VALUE!
ENSG00000263674	NA	0	NA	NA	NA	#VALUE!	#VALUE!
ENSG00000263682	NA	0	NA	NA	NA	#VALUE!	#VALUE!
ENSG00000263683	NA	0	NA	NA	NA	#VALUE!	#VALUE!
ENSG00000263684	NA	0	NA	NA	NA	#VALUE!	#VALUE!
ENSG00000263708	NA	0	NA	NA	NA	#VALUE!	#VALUE!
ENSG00000263709	NA	0	NA	NA	NA	#VALUE!	#VALUE!
ENSG00000263729	NA	0	NA	NA	NA	#VALUE!	#VALUE!
ENSG00000263748	NA	0	NA	NA	NA	#VALUE!	#VALUE!
ENSG00000263787	NA	0	NA	NA	NA	#VALUE!	#VALUE!
ENSG00000263788	NA	0	NA	NA	NA	#VALUE!	#VALUE!
ENSG00000263797	NA	0	NA	NA	NA	#VALUE!	#VALUE!
ENSG00000263818	NA	0	NA	NA	NA	#VALUE!	#VALUE!
ENSG00000263821	NA	0	NA	NA	NA	#VALUE!	#VALUE!
ENSG00000263860	NA	0	NA	NA	NA	#VALUE!	#VALUE!
ENSG00000263863	NA	0	NA	NA	NA	#VALUE!	#VALUE!
ENSG00000263870	NA	0	NA	NA	NA	#VALUE!	#VALUE!
ENSG00000263895	NA	0	NA	NA	NA	#VALUE!	#VALUE!
ENSG00000263923	NA	0	NA	NA	NA	#VALUE!	#VALUE!
ENSG00000263924	NA	0	NA	NA	NA	#VALUE!	#VALUE!
ENSG00000263963	NA	0	NA	NA	NA	#VALUE!	#VALUE!
ENSG00000263970	NA	0	NA	NA	NA	#VALUE!	#VALUE!
ENSG00000263982	NA	0	NA	NA	NA	#VALUE!	#VALUE!
ENSG00000263990	NA	0	NA	NA	NA	#VALUE!	#VALUE!
ENSG00000264000	NA	0	NA	NA	NA	#VALUE!	#VALUE!
ENSG00000264012	NA	0	NA	NA	NA	#VALUE!	#VALUE!
ENSG00000264029	NA	0	NA	NA	NA	#VALUE!	#VALUE!
ENSG00000264040	NA	0	NA	NA	NA	#VALUE!	#VALUE!
ENSG00000264061	NA	0	NA	NA	NA	#VALUE!	#VALUE!
ENSG00000264063	NA	0	NA	NA	NA	#VALUE!	#VALUE!
ENSG00000264066	NA	0	NA	NA	NA	#VALUE!	#VALUE!
ENSG00000264093	NA	0	NA	NA	NA	#VALUE!	#VALUE!
ENSG00000264108	NA	0	NA	NA	NA	#VALUE!	#VALUE!
ENSG00000264131	NA	0	NA	NA	NA	#VALUE!	#VALUE!
ENSG00000264138	NA	0	NA	NA	NA	#VALUE!	#VALUE!
ENSG00000264149	NA	0	NA	NA	NA	#VALUE!	#VALUE!
ENSG00000264150	NA	0	NA	NA	NA	#VALUE!	#VALUE!
ENSG00000264167	NA	0	NA	NA	NA	#VALUE!	#VALUE!
ENSG00000264177	NA	0	NA	NA	NA	#VALUE!	#VALUE!
ENSG00000264179	NA	0	NA	NA	NA	#VALUE!	#VALUE!
ENSG00000264186	NA	0	NA	NA	NA	#VALUE!	#VALUE!
ENSG00000264189	NA	0	NA	NA	NA	#VALUE!	#VALUE!
ENSG00000264193	NA	0	NA	NA	NA	#VALUE!	#VALUE!
ENSG00000264196	NA	0	NA	NA	NA	#VALUE!	#VALUE!
ENSG00000264217	NA	0	NA	NA	NA	#VALUE!	#VALUE!
ENSG00000264245	NA	0	NA	NA	NA	#VALUE!	#VALUE!
ENSG00000264246	NA	0	NA	NA	NA	#VALUE!	#VALUE!
ENSG00000264262	NA	0	NA	NA	NA	#VALUE!	#VALUE!
ENSG00000264273	NA	0	NA	NA	NA	#VALUE!	#VALUE!
ENSG00000264281	NA	0	NA	NA	NA	#VALUE!	#VALUE!
ENSG00000264289	NA	0	NA	NA	NA	#VALUE!	#VALUE!
ENSG00000264296	NA	0	NA	NA	NA	#VALUE!	#VALUE!
ENSG00000264300	NA	0	NA	NA	NA	#VALUE!	#VALUE!
ENSG00000264304	NA	0	NA	NA	NA	#VALUE!	#VALUE!
ENSG00000264315	NA	0	NA	NA	NA	#VALUE!	#VALUE!
ENSG00000264339	NA	0	NA	NA	NA	#VALUE!	#VALUE!
ENSG00000264340	NA	0	NA	NA	NA	#VALUE!	#VALUE!
ENSG00000264341	NA	0	NA	NA	NA	#VALUE!	#VALUE!
ENSG00000264350	NA	0	NA	NA	NA	#VALUE!	#VALUE!
ENSG00000264365	NA	0	NA	NA	NA	#VALUE!	#VALUE!
ENSG00000264373	NA	0	NA	NA	NA	#VALUE!	#VALUE!
ENSG00000264388	NA	0	NA	NA	NA	#VALUE!	#VALUE!
ENSG00000264431	NA	0	NA	NA	NA	#VALUE!	#VALUE!
ENSG00000264434	NA	0	NA	NA	NA	#VALUE!	#VALUE!
ENSG00000264444	NA	0	NA	NA	NA	#VALUE!	#VALUE!
ENSG00000264472	NA	0	NA	NA	NA	#VALUE!	#VALUE!
ENSG00000264488	NA	0	NA	NA	NA	#VALUE!	#VALUE!
ENSG00000264497	NA	0	NA	NA	NA	#VALUE!	#VALUE!
ENSG00000264503	NA	0	NA	NA	NA	#VALUE!	#VALUE!
ENSG00000264513	NA	0	NA	NA	NA	#VALUE!	#VALUE!
ENSG00000264514	NA	0	NA	NA	NA	#VALUE!	#VALUE!
ENSG00000264520	NA	0	NA	NA	NA	#VALUE!	#VALUE!
ENSG00000264564	NA	0	NA	NA	NA	#VALUE!	#VALUE!
ENSG00000264574	NA	0	NA	NA	NA	#VALUE!	#VALUE!
ENSG00000264595	NA	0	NA	NA	NA	#VALUE!	#VALUE!
ENSG00000264598	NA	0	NA	NA	NA	#VALUE!	#VALUE!
ENSG00000264617	NA	0	NA	NA	NA	#VALUE!	#VALUE!
ENSG00000264622	NA	0	NA	NA	NA	#VALUE!	#VALUE!
ENSG00000264634	NA	0	NA	NA	NA	#VALUE!	#VALUE!
ENSG00000264643	NA	0	NA	NA	NA	#VALUE!	#VALUE!
ENSG00000264644	NA	0	NA	NA	NA	#VALUE!	#VALUE!
ENSG00000264662	NA	0	NA	NA	NA	#VALUE!	#VALUE!
ENSG00000264663	NA	0	NA	NA	NA	#VALUE!	#VALUE!
ENSG00000264673	NA	0	NA	NA	NA	#VALUE!	#VALUE!
ENSG00000264689	NA	0	NA	NA	NA	#VALUE!	#VALUE!
ENSG00000264695	NA	0	NA	NA	NA	#VALUE!	#VALUE!
ENSG00000264697	NA	0	NA	NA	NA	#VALUE!	#VALUE!
ENSG00000264699	NA	0	NA	NA	NA	#VALUE!	#VALUE!
ENSG00000264705	NA	0	NA	NA	NA	#VALUE!	#VALUE!
ENSG00000264729	NA	0	NA	NA	NA	#VALUE!	#VALUE!
ENSG00000264734	NA	0	NA	NA	NA	#VALUE!	#VALUE!
ENSG00000264736	NA	0	NA	NA	NA	#VALUE!	#VALUE!
ENSG00000264750	NA	0	NA	NA	NA	#VALUE!	#VALUE!
ENSG00000264754	NA	0	NA	NA	NA	#VALUE!	#VALUE!
ENSG00000264765	NA	0	NA	NA	NA	#VALUE!	#VALUE!
ENSG00000264785	NA	0	NA	NA	NA	#VALUE!	#VALUE!
ENSG00000264791	NA	0	NA	NA	NA	#VALUE!	#VALUE!
ENSG00000264809	NA	0	NA	NA	NA	#VALUE!	#VALUE!
ENSG00000264825	NA	0	NA	NA	NA	#VALUE!	#VALUE!
ENSG00000264829	NA	0	NA	NA	NA	#VALUE!	#VALUE!
ENSG00000264834	NA	0	NA	NA	NA	#VALUE!	#VALUE!
ENSG00000264845	NA	0	NA	NA	NA	#VALUE!	#VALUE!
ENSG00000264869	NA	0	NA	NA	NA	#VALUE!	#VALUE!
ENSG00000264874	NA	0	NA	NA	NA	#VALUE!	#VALUE!
ENSG00000264876	NA	0	NA	NA	NA	#VALUE!	#VALUE!
ENSG00000264880	NA	0	NA	NA	NA	#VALUE!	#VALUE!
ENSG00000264881	NA	0	NA	NA	NA	#VALUE!	#VALUE!
ENSG00000264907	NA	0	NA	NA	NA	#VALUE!	#VALUE!
ENSG00000264914	NA	0	NA	NA	NA	#VALUE!	#VALUE!
ENSG00000264924	NA	0	NA	NA	NA	#VALUE!	#VALUE!
ENSG00000264930	NA	0	NA	NA	NA	#VALUE!	#VALUE!
ENSG00000264932	NA	0	NA	NA	NA	#VALUE!	#VALUE!
ENSG00000264970	NA	0	NA	NA	NA	#VALUE!	#VALUE!
ENSG00000264971	NA	0	NA	NA	NA	#VALUE!	#VALUE!
ENSG00000265015	NA	0	NA	NA	NA	#VALUE!	#VALUE!
ENSG00000265019	NA	0	NA	NA	NA	#VALUE!	#VALUE!
ENSG00000265028	NA	0	NA	NA	NA	#VALUE!	#VALUE!
ENSG00000265031	NA	0	NA	NA	NA	#VALUE!	#VALUE!
ENSG00000265041	NA	0	NA	NA	NA	#VALUE!	#VALUE!
ENSG00000265046	NA	0	NA	NA	NA	#VALUE!	#VALUE!
ENSG00000265060	NA	0	NA	NA	NA	#VALUE!	#VALUE!
ENSG00000265061	NA	0	NA	NA	NA	#VALUE!	#VALUE!
ENSG00000265094	NA	0	NA	NA	NA	#VALUE!	#VALUE!
ENSG00000265099	NA	0	NA	NA	NA	#VALUE!	#VALUE!
ENSG00000265101	NA	0	NA	NA	NA	#VALUE!	#VALUE!
ENSG00000265113	NA	0	NA	NA	NA	#VALUE!	#VALUE!
ENSG00000265139	NA	0	NA	NA	NA	#VALUE!	#VALUE!
ENSG00000265170	NA	0	NA	NA	NA	#VALUE!	#VALUE!
ENSG00000265194	NA	0	NA	NA	NA	#VALUE!	#VALUE!
ENSG00000265205	NA	0	NA	NA	NA	#VALUE!	#VALUE!
ENSG00000265233	NA	0	NA	NA	NA	#VALUE!	#VALUE!
ENSG00000265257	NA	0	NA	NA	NA	#VALUE!	#VALUE!
ENSG00000265261	NA	0	NA	NA	NA	#VALUE!	#VALUE!
ENSG00000265262	NA	0	NA	NA	NA	#VALUE!	#VALUE!
ENSG00000265265	NA	0	NA	NA	NA	#VALUE!	#VALUE!
ENSG00000265289	NA	0	NA	NA	NA	#VALUE!	#VALUE!
ENSG00000265293	NA	0	NA	NA	NA	#VALUE!	#VALUE!
ENSG00000265337	NA	0	NA	NA	NA	#VALUE!	#VALUE!
ENSG00000265352	NA	0	NA	NA	NA	#VALUE!	#VALUE!
ENSG00000265359	NA	0	NA	NA	NA	#VALUE!	#VALUE!
ENSG00000265380	NA	0	NA	NA	NA	#VALUE!	#VALUE!
ENSG00000265394	NA	0	NA	NA	NA	#VALUE!	#VALUE!
ENSG00000265400	NA	0	NA	NA	NA	#VALUE!	#VALUE!
ENSG00000265402	NA	0	NA	NA	NA	#VALUE!	#VALUE!
ENSG00000265421	NA	0	NA	NA	NA	#VALUE!	#VALUE!
ENSG00000265428	NA	0	NA	NA	NA	#VALUE!	#VALUE!
ENSG00000265453	NA	0	NA	NA	NA	#VALUE!	#VALUE!
ENSG00000265460	NA	0	NA	NA	NA	#VALUE!	#VALUE!
ENSG00000265469	NA	0	NA	NA	NA	#VALUE!	#VALUE!
ENSG00000265472	NA	0	NA	NA	NA	#VALUE!	#VALUE!
ENSG00000265477	NA	0	NA	NA	NA	#VALUE!	#VALUE!
ENSG00000265487	NA	0	NA	NA	NA	#VALUE!	#VALUE!
ENSG00000265490	NA	0	NA	NA	NA	#VALUE!	#VALUE!
ENSG00000265494	NA	0	NA	NA	NA	#VALUE!	#VALUE!
ENSG00000265545	NA	0	NA	NA	NA	#VALUE!	#VALUE!
ENSG00000265552	NA	0	NA	NA	NA	#VALUE!	#VALUE!
ENSG00000265579	NA	0	NA	NA	NA	#VALUE!	#VALUE!
ENSG00000265593	NA	0	NA	NA	NA	#VALUE!	#VALUE!
ENSG00000265614	NA	0	NA	NA	NA	#VALUE!	#VALUE!
ENSG00000265626	NA	0	NA	NA	NA	#VALUE!	#VALUE!
ENSG00000265643	NA	0	NA	NA	NA	#VALUE!	#VALUE!
ENSG00000265644	NA	0	NA	NA	NA	#VALUE!	#VALUE!
ENSG00000265656	NA	0	NA	NA	NA	#VALUE!	#VALUE!
ENSG00000265670	NA	0	NA	NA	NA	#VALUE!	#VALUE!
ENSG00000265689	NA	0	NA	NA	NA	#VALUE!	#VALUE!
ENSG00000265693	NA	0	NA	NA	NA	#VALUE!	#VALUE!
ENSG00000265697	NA	0	NA	NA	NA	#VALUE!	#VALUE!
ENSG00000265698	NA	0	NA	NA	NA	#VALUE!	#VALUE!
ENSG00000265737	NA	0	NA	NA	NA	#VALUE!	#VALUE!
ENSG00000265739	NA	0	NA	NA	NA	#VALUE!	#VALUE!
ENSG00000265743	NA	0	NA	NA	NA	#VALUE!	#VALUE!
ENSG00000265781	NA	0	NA	NA	NA	#VALUE!	#VALUE!
ENSG00000265787	NA	0	NA	NA	NA	#VALUE!	#VALUE!
ENSG00000265788	NA	0	NA	NA	NA	#VALUE!	#VALUE!
ENSG00000265791	NA	0	NA	NA	NA	#VALUE!	#VALUE!
ENSG00000265794	NA	0	NA	NA	NA	#VALUE!	#VALUE!
ENSG00000265801	NA	0	NA	NA	NA	#VALUE!	#VALUE!
ENSG00000265815	NA	0	NA	NA	NA	#VALUE!	#VALUE!
ENSG00000265818	NA	8.35853	-2.51997	3.59187	-0.701577	#VALUE!	#VALUE!
ENSG00000265833	NA	0	NA	NA	NA	#VALUE!	#VALUE!
ENSG00000265844	NA	0	NA	NA	NA	#VALUE!	#VALUE!
ENSG00000265853	NA	0	NA	NA	NA	#VALUE!	#VALUE!
ENSG00000265863	NA	0	NA	NA	NA	#VALUE!	#VALUE!
ENSG00000265883	NA	0	NA	NA	NA	#VALUE!	#VALUE!
ENSG00000265889	NA	0	NA	NA	NA	#VALUE!	#VALUE!
ENSG00000265897	NA	0	NA	NA	NA	#VALUE!	#VALUE!
ENSG00000265912	NA	0	NA	NA	NA	#VALUE!	#VALUE!
ENSG00000265934	NA	0	NA	NA	NA	#VALUE!	#VALUE!
ENSG00000265935	NA	0	NA	NA	NA	#VALUE!	#VALUE!
ENSG00000265948	NA	0	NA	NA	NA	#VALUE!	#VALUE!
ENSG00000265961	NA	0	NA	NA	NA	#VALUE!	#VALUE!
ENSG00000265973	NA	0	NA	NA	NA	#VALUE!	#VALUE!
ENSG00000265982	NA	0	NA	NA	NA	#VALUE!	#VALUE!
ENSG00000265987	NA	0	NA	NA	NA	#VALUE!	#VALUE!
ENSG00000265994	NA	0	NA	NA	NA	#VALUE!	#VALUE!
ENSG00000265995	NA	0	NA	NA	NA	#VALUE!	#VALUE!
ENSG00000266003	NA	0	NA	NA	NA	#VALUE!	#VALUE!
ENSG00000266009	NA	0	NA	NA	NA	#VALUE!	#VALUE!
ENSG00000266042	NA	0	NA	NA	NA	#VALUE!	#VALUE!
ENSG00000266048	NA	0	NA	NA	NA	#VALUE!	#VALUE!
ENSG00000266049	NA	0	NA	NA	NA	#VALUE!	#VALUE!
ENSG00000266050	NA	0	NA	NA	NA	#VALUE!	#VALUE!
ENSG00000266065	NA	0	NA	NA	NA	#VALUE!	#VALUE!
ENSG00000266102	NA	0	NA	NA	NA	#VALUE!	#VALUE!
ENSG00000266106	NA	0	NA	NA	NA	#VALUE!	#VALUE!
ENSG00000266114	NA	0	NA	NA	NA	#VALUE!	#VALUE!
ENSG00000266117	NA	0	NA	NA	NA	#VALUE!	#VALUE!
ENSG00000266120	NA	0	NA	NA	NA	#VALUE!	#VALUE!
ENSG00000266153	NA	0	NA	NA	NA	#VALUE!	#VALUE!
ENSG00000266155	NA	0	NA	NA	NA	#VALUE!	#VALUE!
ENSG00000266171	NA	0	NA	NA	NA	#VALUE!	#VALUE!
ENSG00000266179	NA	0	NA	NA	NA	#VALUE!	#VALUE!
ENSG00000266181	NA	0	NA	NA	NA	#VALUE!	#VALUE!
ENSG00000266188	NA	0	NA	NA	NA	#VALUE!	#VALUE!
ENSG00000266190	NA	0	NA	NA	NA	#VALUE!	#VALUE!
ENSG00000266196	NA	0	NA	NA	NA	#VALUE!	#VALUE!
ENSG00000266201	NA	0	NA	NA	NA	#VALUE!	#VALUE!
ENSG00000266213	NA	0	NA	NA	NA	#VALUE!	#VALUE!
ENSG00000266222	NA	0	NA	NA	NA	#VALUE!	#VALUE!
ENSG00000266237	NA	0	NA	NA	NA	#VALUE!	#VALUE!
ENSG00000266251	NA	0	NA	NA	NA	#VALUE!	#VALUE!
ENSG00000266261	NA	0	NA	NA	NA	#VALUE!	#VALUE!
ENSG00000266268	NA	0	NA	NA	NA	#VALUE!	#VALUE!
ENSG00000266270	NA	0	NA	NA	NA	#VALUE!	#VALUE!
ENSG00000266273	NA	0	NA	NA	NA	#VALUE!	#VALUE!
ENSG00000266288	NA	0	NA	NA	NA	#VALUE!	#VALUE!
ENSG00000266296	NA	0	NA	NA	NA	#VALUE!	#VALUE!
ENSG00000266311	NA	0	NA	NA	NA	#VALUE!	#VALUE!
ENSG00000266364	NA	0	NA	NA	NA	#VALUE!	#VALUE!
ENSG00000266369	NA	0	NA	NA	NA	#VALUE!	#VALUE!
ENSG00000266379	NA	0	NA	NA	NA	#VALUE!	#VALUE!
ENSG00000266397	NA	0	NA	NA	NA	#VALUE!	#VALUE!
ENSG00000266416	NA	0	NA	NA	NA	#VALUE!	#VALUE!
ENSG00000266448	NA	0	NA	NA	NA	#VALUE!	#VALUE!
ENSG00000266460	NA	0	NA	NA	NA	#VALUE!	#VALUE!
ENSG00000266466	NA	0	NA	NA	NA	#VALUE!	#VALUE!
ENSG00000266470	NA	0	NA	NA	NA	#VALUE!	#VALUE!
ENSG00000266489	NA	0	NA	NA	NA	#VALUE!	#VALUE!
ENSG00000266505	NA	0	NA	NA	NA	#VALUE!	#VALUE!
ENSG00000266513	NA	0	NA	NA	NA	#VALUE!	#VALUE!
ENSG00000266520	NA	0	NA	NA	NA	#VALUE!	#VALUE!
ENSG00000266521	NA	0	NA	NA	NA	#VALUE!	#VALUE!
ENSG00000266537	NA	0	NA	NA	NA	#VALUE!	#VALUE!
ENSG00000266541	NA	0	NA	NA	NA	#VALUE!	#VALUE!
ENSG00000266549	NA	0	NA	NA	NA	#VALUE!	#VALUE!
ENSG00000266561	NA	0	NA	NA	NA	#VALUE!	#VALUE!
ENSG00000266575	NA	0	NA	NA	NA	#VALUE!	#VALUE!
ENSG00000266579	NA	0	NA	NA	NA	#VALUE!	#VALUE!
ENSG00000266586	NA	0	NA	NA	NA	#VALUE!	#VALUE!
ENSG00000266598	NA	0	NA	NA	NA	#VALUE!	#VALUE!
ENSG00000266602	NA	0	NA	NA	NA	#VALUE!	#VALUE!
ENSG00000266647	NA	0	NA	NA	NA	#VALUE!	#VALUE!
ENSG00000266651	NA	0	NA	NA	NA	#VALUE!	#VALUE!
ENSG00000266654	NA	0	NA	NA	NA	#VALUE!	#VALUE!
ENSG00000266664	NA	0	NA	NA	NA	#VALUE!	#VALUE!
ENSG00000266673	NA	0	NA	NA	NA	#VALUE!	#VALUE!
ENSG00000266696	NA	0	NA	NA	NA	#VALUE!	#VALUE!
ENSG00000266711	NA	0	NA	NA	NA	#VALUE!	#VALUE!
ENSG00000266717	NA	0	NA	NA	NA	#VALUE!	#VALUE!
ENSG00000266728	NA	0	NA	NA	NA	#VALUE!	#VALUE!
ENSG00000266736	NA	0	NA	NA	NA	#VALUE!	#VALUE!
ENSG00000266771	NA	0	NA	NA	NA	#VALUE!	#VALUE!
ENSG00000266774	NA	0	NA	NA	NA	#VALUE!	#VALUE!
ENSG00000266775	NA	0	NA	NA	NA	#VALUE!	#VALUE!
ENSG00000266786	NA	0	NA	NA	NA	#VALUE!	#VALUE!
ENSG00000266794	NA	0	NA	NA	NA	#VALUE!	#VALUE!
ENSG00000266802	NA	0	NA	NA	NA	#VALUE!	#VALUE!
ENSG00000266806	NA	0	NA	NA	NA	#VALUE!	#VALUE!
ENSG00000266818	NA	0	NA	NA	NA	#VALUE!	#VALUE!
ENSG00000266840	NA	0	NA	NA	NA	#VALUE!	#VALUE!
ENSG00000266858	NA	0	NA	NA	NA	#VALUE!	#VALUE!
ENSG00000266877	NA	0	NA	NA	NA	#VALUE!	#VALUE!
ENSG00000266885	NA	0	NA	NA	NA	#VALUE!	#VALUE!
ENSG00000266891	NA	0	NA	NA	NA	#VALUE!	#VALUE!
ENSG00000266899	NA	0	NA	NA	NA	#VALUE!	#VALUE!
ENSG00000266901	NA	0	NA	NA	NA	#VALUE!	#VALUE!
ENSG00000266905	NA	0	NA	NA	NA	#VALUE!	#VALUE!
ENSG00000266906	NA	0	NA	NA	NA	#VALUE!	#VALUE!
ENSG00000266919	NA	0	NA	NA	NA	#VALUE!	#VALUE!
ENSG00000266924	NA	0	NA	NA	NA	#VALUE!	#VALUE!
ENSG00000266925	NA	0	NA	NA	NA	#VALUE!	#VALUE!
ENSG00000266928	NA	0	NA	NA	NA	#VALUE!	#VALUE!
ENSG00000266931	NA	0	NA	NA	NA	#VALUE!	#VALUE!
ENSG00000266932	NA	0	NA	NA	NA	#VALUE!	#VALUE!
ENSG00000266936	NA	0	NA	NA	NA	#VALUE!	#VALUE!
ENSG00000266941	NA	0	NA	NA	NA	#VALUE!	#VALUE!
ENSG00000266943	NA	0	NA	NA	NA	#VALUE!	#VALUE!
ENSG00000266951	NA	0	NA	NA	NA	#VALUE!	#VALUE!
ENSG00000266959	NA	0	NA	NA	NA	#VALUE!	#VALUE!
ENSG00000266961	NA	0	NA	NA	NA	#VALUE!	#VALUE!
ENSG00000266965	NA	0	NA	NA	NA	#VALUE!	#VALUE!
ENSG00000266969	NA	0	NA	NA	NA	#VALUE!	#VALUE!
ENSG00000266981	NA	0	NA	NA	NA	#VALUE!	#VALUE!
ENSG00000266984	NA	0	NA	NA	NA	#VALUE!	#VALUE!
ENSG00000266985	NA	0	NA	NA	NA	#VALUE!	#VALUE!
ENSG00000266987	NA	0	NA	NA	NA	#VALUE!	#VALUE!
ENSG00000266989	NA	0	NA	NA	NA	#VALUE!	#VALUE!
ENSG00000266990	NA	0	NA	NA	NA	#VALUE!	#VALUE!
ENSG00000266995	NA	0	NA	NA	NA	#VALUE!	#VALUE!
ENSG00000267000	NA	0	NA	NA	NA	#VALUE!	#VALUE!
ENSG00000267004	NA	0	NA	NA	NA	#VALUE!	#VALUE!
ENSG00000267005	NA	0	NA	NA	NA	#VALUE!	#VALUE!
ENSG00000267006	NA	0	NA	NA	NA	#VALUE!	#VALUE!
ENSG00000267019	NA	0	NA	NA	NA	#VALUE!	#VALUE!
ENSG00000267027	NA	0	NA	NA	NA	#VALUE!	#VALUE!
ENSG00000267032	NA	0	NA	NA	NA	#VALUE!	#VALUE!
ENSG00000267035	NA	0	NA	NA	NA	#VALUE!	#VALUE!
ENSG00000267036	NA	0	NA	NA	NA	#VALUE!	#VALUE!
ENSG00000267038	NA	0	NA	NA	NA	#VALUE!	#VALUE!
ENSG00000267044	NA	0	NA	NA	NA	#VALUE!	#VALUE!
ENSG00000267046	NA	0	NA	NA	NA	#VALUE!	#VALUE!
ENSG00000267049	NA	0	NA	NA	NA	#VALUE!	#VALUE!
ENSG00000267061	NA	0	NA	NA	NA	#VALUE!	#VALUE!
ENSG00000267063	NA	0	NA	NA	NA	#VALUE!	#VALUE!
ENSG00000267074	NA	0	NA	NA	NA	#VALUE!	#VALUE!
ENSG00000267075	NA	0	NA	NA	NA	#VALUE!	#VALUE!
ENSG00000267084	NA	0	NA	NA	NA	#VALUE!	#VALUE!
ENSG00000267085	NA	0	NA	NA	NA	#VALUE!	#VALUE!
ENSG00000267089	NA	0	NA	NA	NA	#VALUE!	#VALUE!
ENSG00000267099	NA	0	NA	NA	NA	#VALUE!	#VALUE!
ENSG00000267101	NA	0	NA	NA	NA	#VALUE!	#VALUE!
ENSG00000267110	NA	0	NA	NA	NA	#VALUE!	#VALUE!
ENSG00000267112	NA	0	NA	NA	NA	#VALUE!	#VALUE!
ENSG00000267113	NA	0	NA	NA	NA	#VALUE!	#VALUE!
ENSG00000267116	NA	0	NA	NA	NA	#VALUE!	#VALUE!
ENSG00000267117	NA	0	NA	NA	NA	#VALUE!	#VALUE!
ENSG00000267129	NA	0	NA	NA	NA	#VALUE!	#VALUE!
ENSG00000267136	NA	0	NA	NA	NA	#VALUE!	#VALUE!
ENSG00000267137	NA	0	NA	NA	NA	#VALUE!	#VALUE!
ENSG00000267141	NA	0	NA	NA	NA	#VALUE!	#VALUE!
ENSG00000267145	NA	0	NA	NA	NA	#VALUE!	#VALUE!
ENSG00000267148	NA	0	NA	NA	NA	#VALUE!	#VALUE!
ENSG00000267150	NA	0	NA	NA	NA	#VALUE!	#VALUE!
ENSG00000267154	NA	0	NA	NA	NA	#VALUE!	#VALUE!
ENSG00000267162	NA	0	NA	NA	NA	#VALUE!	#VALUE!
ENSG00000267168	NA	0	NA	NA	NA	#VALUE!	#VALUE!
ENSG00000267170	NA	0	NA	NA	NA	#VALUE!	#VALUE!
ENSG00000267173	NA	0	NA	NA	NA	#VALUE!	#VALUE!
ENSG00000267177	NA	0	NA	NA	NA	#VALUE!	#VALUE!
ENSG00000267180	NA	0	NA	NA	NA	#VALUE!	#VALUE!
ENSG00000267182	NA	0	NA	NA	NA	#VALUE!	#VALUE!
ENSG00000267184	NA	0	NA	NA	NA	#VALUE!	#VALUE!
ENSG00000267187	NA	0	NA	NA	NA	#VALUE!	#VALUE!
ENSG00000267188	NA	0	NA	NA	NA	#VALUE!	#VALUE!
ENSG00000267192	NA	0	NA	NA	NA	#VALUE!	#VALUE!
ENSG00000267203	NA	0	NA	NA	NA	#VALUE!	#VALUE!
ENSG00000267209	NA	0	NA	NA	NA	#VALUE!	#VALUE!
ENSG00000267214	NA	0	NA	NA	NA	#VALUE!	#VALUE!
ENSG00000267220	NA	0	NA	NA	NA	#VALUE!	#VALUE!
ENSG00000267223	NA	0	NA	NA	NA	#VALUE!	#VALUE!
ENSG00000267224	NA	0	NA	NA	NA	#VALUE!	#VALUE!
ENSG00000267227	NA	0	NA	NA	NA	#VALUE!	#VALUE!
ENSG00000267234	NA	0	NA	NA	NA	#VALUE!	#VALUE!
ENSG00000267238	NA	0	NA	NA	NA	#VALUE!	#VALUE!
ENSG00000267240	NA	0	NA	NA	NA	#VALUE!	#VALUE!
ENSG00000267241	NA	0	NA	NA	NA	#VALUE!	#VALUE!
ENSG00000267250	NA	0	NA	NA	NA	#VALUE!	#VALUE!
ENSG00000267255	NA	0	NA	NA	NA	#VALUE!	#VALUE!
ENSG00000267269	NA	0	NA	NA	NA	#VALUE!	#VALUE!
ENSG00000267273	NA	0	NA	NA	NA	#VALUE!	#VALUE!
ENSG00000267285	NA	0	NA	NA	NA	#VALUE!	#VALUE!
ENSG00000267286	NA	0	NA	NA	NA	#VALUE!	#VALUE!
ENSG00000267292	NA	0	NA	NA	NA	#VALUE!	#VALUE!
ENSG00000267298	NA	0	NA	NA	NA	#VALUE!	#VALUE!
ENSG00000267299	NA	0	NA	NA	NA	#VALUE!	#VALUE!
ENSG00000267303	NA	8.58796	-7.09031	3.63242	-1.95195	#VALUE!	#VALUE!
ENSG00000267304	NA	0	NA	NA	NA	#VALUE!	#VALUE!
ENSG00000267324	NA	0	NA	NA	NA	#VALUE!	#VALUE!
ENSG00000267332	NA	0	NA	NA	NA	#VALUE!	#VALUE!
ENSG00000267335	NA	0	NA	NA	NA	#VALUE!	#VALUE!
ENSG00000267338	NA	0	NA	NA	NA	#VALUE!	#VALUE!
ENSG00000267349	NA	0	NA	NA	NA	#VALUE!	#VALUE!
ENSG00000267354	NA	0	NA	NA	NA	#VALUE!	#VALUE!
ENSG00000267355	NA	0	NA	NA	NA	#VALUE!	#VALUE!
ENSG00000267356	NA	0	NA	NA	NA	#VALUE!	#VALUE!
ENSG00000267359	NA	0	NA	NA	NA	#VALUE!	#VALUE!
ENSG00000267360	NA	0	NA	NA	NA	#VALUE!	#VALUE!
ENSG00000267366	NA	0	NA	NA	NA	#VALUE!	#VALUE!
ENSG00000267370	NA	0.980926	3.36578	3.66098	0.919364	#VALUE!	#VALUE!
ENSG00000267371	NA	0	NA	NA	NA	#VALUE!	#VALUE!
ENSG00000267373	NA	0	NA	NA	NA	#VALUE!	#VALUE!
ENSG00000267375	NA	0	NA	NA	NA	#VALUE!	#VALUE!
ENSG00000267376	NA	0	NA	NA	NA	#VALUE!	#VALUE!
ENSG00000267378	NA	0	NA	NA	NA	#VALUE!	#VALUE!
ENSG00000267379	NA	0	NA	NA	NA	#VALUE!	#VALUE!
ENSG00000267382	NA	0	NA	NA	NA	#VALUE!	#VALUE!
ENSG00000267384	NA	0	NA	NA	NA	#VALUE!	#VALUE!
ENSG00000267389	NA	0	NA	NA	NA	#VALUE!	#VALUE!
ENSG00000267393	NA	0	NA	NA	NA	#VALUE!	#VALUE!
ENSG00000267398	NA	0	NA	NA	NA	#VALUE!	#VALUE!
ENSG00000267400	NA	0	NA	NA	NA	#VALUE!	#VALUE!
ENSG00000267402	NA	0	NA	NA	NA	#VALUE!	#VALUE!
ENSG00000267404	NA	0	NA	NA	NA	#VALUE!	#VALUE!
ENSG00000267408	NA	0	NA	NA	NA	#VALUE!	#VALUE!
ENSG00000267409	NA	0	NA	NA	NA	#VALUE!	#VALUE!
ENSG00000267417	NA	0	NA	NA	NA	#VALUE!	#VALUE!
ENSG00000267418	NA	0	NA	NA	NA	#VALUE!	#VALUE!
ENSG00000267429	NA	0	NA	NA	NA	#VALUE!	#VALUE!
ENSG00000267441	NA	0	NA	NA	NA	#VALUE!	#VALUE!
ENSG00000267453	NA	0	NA	NA	NA	#VALUE!	#VALUE!
ENSG00000267455	NA	0	NA	NA	NA	#VALUE!	#VALUE!
ENSG00000267456	NA	0	NA	NA	NA	#VALUE!	#VALUE!
ENSG00000267461	NA	0	NA	NA	NA	#VALUE!	#VALUE!
ENSG00000267463	NA	0	NA	NA	NA	#VALUE!	#VALUE!
ENSG00000267471	NA	0	NA	NA	NA	#VALUE!	#VALUE!
ENSG00000267477	NA	0	NA	NA	NA	#VALUE!	#VALUE!
ENSG00000267481	NA	0	NA	NA	NA	#VALUE!	#VALUE!
ENSG00000267486	NA	0	NA	NA	NA	#VALUE!	#VALUE!
ENSG00000267487	NA	0	NA	NA	NA	#VALUE!	#VALUE!
ENSG00000267492	NA	0	NA	NA	NA	#VALUE!	#VALUE!
ENSG00000267501	NA	0	NA	NA	NA	#VALUE!	#VALUE!
ENSG00000267503	NA	0	NA	NA	NA	#VALUE!	#VALUE!
ENSG00000267507	NA	0	NA	NA	NA	#VALUE!	#VALUE!
ENSG00000267509	NA	0	NA	NA	NA	#VALUE!	#VALUE!
ENSG00000267518	NA	0	NA	NA	NA	#VALUE!	#VALUE!
ENSG00000267520	NA	0	NA	NA	NA	#VALUE!	#VALUE!
ENSG00000267529	NA	0	NA	NA	NA	#VALUE!	#VALUE!
ENSG00000267550	NA	0	NA	NA	NA	#VALUE!	#VALUE!
ENSG00000267554	NA	0	NA	NA	NA	#VALUE!	#VALUE!
ENSG00000267555	NA	0	NA	NA	NA	#VALUE!	#VALUE!
ENSG00000267557	NA	0	NA	NA	NA	#VALUE!	#VALUE!
ENSG00000267558	NA	0	NA	NA	NA	#VALUE!	#VALUE!
ENSG00000267560	NA	0	NA	NA	NA	#VALUE!	#VALUE!
ENSG00000267563	NA	0	NA	NA	NA	#VALUE!	#VALUE!
ENSG00000267564	NA	0	NA	NA	NA	#VALUE!	#VALUE!
ENSG00000267565	NA	0	NA	NA	NA	#VALUE!	#VALUE!
ENSG00000267567	NA	0	NA	NA	NA	#VALUE!	#VALUE!
ENSG00000267574	NA	0	NA	NA	NA	#VALUE!	#VALUE!
ENSG00000267590	NA	0	NA	NA	NA	#VALUE!	#VALUE!
ENSG00000267591	NA	0	NA	NA	NA	#VALUE!	#VALUE!
ENSG00000267592	NA	0	NA	NA	NA	#VALUE!	#VALUE!
ENSG00000267594	NA	0	NA	NA	NA	#VALUE!	#VALUE!
ENSG00000267595	NA	0	NA	NA	NA	#VALUE!	#VALUE!
ENSG00000267597	NA	0	NA	NA	NA	#VALUE!	#VALUE!
ENSG00000267599	NA	0	NA	NA	NA	#VALUE!	#VALUE!
ENSG00000267604	NA	0	NA	NA	NA	#VALUE!	#VALUE!
ENSG00000267606	NA	0	NA	NA	NA	#VALUE!	#VALUE!
ENSG00000267609	NA	0	NA	NA	NA	#VALUE!	#VALUE!
ENSG00000267610	NA	0	NA	NA	NA	#VALUE!	#VALUE!
ENSG00000267611	NA	0	NA	NA	NA	#VALUE!	#VALUE!
ENSG00000267612	NA	0	NA	NA	NA	#VALUE!	#VALUE!
ENSG00000267614	NA	0	NA	NA	NA	#VALUE!	#VALUE!
ENSG00000267617	NA	0	NA	NA	NA	#VALUE!	#VALUE!
ENSG00000267620	NA	0	NA	NA	NA	#VALUE!	#VALUE!
ENSG00000267623	NA	0	NA	NA	NA	#VALUE!	#VALUE!
ENSG00000267624	NA	0	NA	NA	NA	#VALUE!	#VALUE!
ENSG00000267625	NA	0	NA	NA	NA	#VALUE!	#VALUE!
ENSG00000267628	NA	0	NA	NA	NA	#VALUE!	#VALUE!
ENSG00000267630	NA	0	NA	NA	NA	#VALUE!	#VALUE!
ENSG00000267640	NA	0	NA	NA	NA	#VALUE!	#VALUE!
ENSG00000267646	NA	0	NA	NA	NA	#VALUE!	#VALUE!
ENSG00000267647	NA	0	NA	NA	NA	#VALUE!	#VALUE!
ENSG00000267650	NA	0	NA	NA	NA	#VALUE!	#VALUE!
ENSG00000267652	NA	0	NA	NA	NA	#VALUE!	#VALUE!
ENSG00000267661	NA	0	NA	NA	NA	#VALUE!	#VALUE!
ENSG00000267670	NA	0	NA	NA	NA	#VALUE!	#VALUE!
ENSG00000267674	NA	0	NA	NA	NA	#VALUE!	#VALUE!
ENSG00000267675	NA	0	NA	NA	NA	#VALUE!	#VALUE!
ENSG00000267677	NA	0	NA	NA	NA	#VALUE!	#VALUE!
ENSG00000267678	NA	0	NA	NA	NA	#VALUE!	#VALUE!
ENSG00000267689	NA	0	NA	NA	NA	#VALUE!	#VALUE!
ENSG00000267693	NA	0	NA	NA	NA	#VALUE!	#VALUE!
ENSG00000267695	NA	0	NA	NA	NA	#VALUE!	#VALUE!
ENSG00000267703	NA	0	NA	NA	NA	#VALUE!	#VALUE!
ENSG00000267705	NA	0	NA	NA	NA	#VALUE!	#VALUE!
ENSG00000267708	NA	0	NA	NA	NA	#VALUE!	#VALUE!
ENSG00000267711	NA	0	NA	NA	NA	#VALUE!	#VALUE!
ENSG00000267716	NA	0	NA	NA	NA	#VALUE!	#VALUE!
ENSG00000267722	NA	0	NA	NA	NA	#VALUE!	#VALUE!
ENSG00000267725	NA	0	NA	NA	NA	#VALUE!	#VALUE!
ENSG00000267733	NA	0	NA	NA	NA	#VALUE!	#VALUE!
ENSG00000267744	NA	0	NA	NA	NA	#VALUE!	#VALUE!
ENSG00000267758	NA	0	NA	NA	NA	#VALUE!	#VALUE!
ENSG00000267764	NA	0	NA	NA	NA	#VALUE!	#VALUE!
ENSG00000267766	NA	0	NA	NA	NA	#VALUE!	#VALUE!
ENSG00000267768	NA	0	NA	NA	NA	#VALUE!	#VALUE!
ENSG00000267771	NA	0	NA	NA	NA	#VALUE!	#VALUE!
ENSG00000267775	NA	0	NA	NA	NA	#VALUE!	#VALUE!
ENSG00000267782	NA	0	NA	NA	NA	#VALUE!	#VALUE!
ENSG00000267789	NA	0	NA	NA	NA	#VALUE!	#VALUE!
ENSG00000267791	NA	0	NA	NA	NA	#VALUE!	#VALUE!
ENSG00000267792	NA	0	NA	NA	NA	#VALUE!	#VALUE!
ENSG00000267794	NA	0	NA	NA	NA	#VALUE!	#VALUE!
ENSG00000267797	NA	0	NA	NA	NA	#VALUE!	#VALUE!
ENSG00000267800	NA	0	NA	NA	NA	#VALUE!	#VALUE!
ENSG00000267828	NA	0	NA	NA	NA	#VALUE!	#VALUE!
ENSG00000267857	NA	0	NA	NA	NA	#VALUE!	#VALUE!
ENSG00000267872	NA	0	NA	NA	NA	#VALUE!	#VALUE!
ENSG00000267879	NA	0	NA	NA	NA	#VALUE!	#VALUE!
ENSG00000267895	NA	0	NA	NA	NA	#VALUE!	#VALUE!
ENSG00000267920	NA	0	NA	NA	NA	#VALUE!	#VALUE!
ENSG00000267922	NA	0	NA	NA	NA	#VALUE!	#VALUE!
ENSG00000267924	NA	0	NA	NA	NA	#VALUE!	#VALUE!
ENSG00000267986	NA	0	NA	NA	NA	#VALUE!	#VALUE!
ENSG00000267990	NA	0	NA	NA	NA	#VALUE!	#VALUE!
ENSG00000268015	NA	0	NA	NA	NA	#VALUE!	#VALUE!
ENSG00000268027	NA	0	NA	NA	NA	#VALUE!	#VALUE!
ENSG00000268051	NA	0	NA	NA	NA	#VALUE!	#VALUE!
ENSG00000268053	NA	0	NA	NA	NA	#VALUE!	#VALUE!
ENSG00000268067	NA	0	NA	NA	NA	#VALUE!	#VALUE!
ENSG00000268070	NA	0	NA	NA	NA	#VALUE!	#VALUE!
ENSG00000268078	NA	0	NA	NA	NA	#VALUE!	#VALUE!
ENSG00000268116	NA	0	NA	NA	NA	#VALUE!	#VALUE!
ENSG00000268117	NA	0	NA	NA	NA	#VALUE!	#VALUE!
ENSG00000268148	NA	0	NA	NA	NA	#VALUE!	#VALUE!
ENSG00000268157	NA	0	NA	NA	NA	#VALUE!	#VALUE!
ENSG00000268170	NA	0	NA	NA	NA	#VALUE!	#VALUE!
ENSG00000268184	NA	0	NA	NA	NA	#VALUE!	#VALUE!
ENSG00000268243	NA	0	NA	NA	NA	#VALUE!	#VALUE!
ENSG00000268267	NA	0	NA	NA	NA	#VALUE!	#VALUE!
ENSG00000268272	NA	0	NA	NA	NA	#VALUE!	#VALUE!
ENSG00000268289	NA	0	NA	NA	NA	#VALUE!	#VALUE!
ENSG00000268293	NA	0	NA	NA	NA	#VALUE!	#VALUE!
ENSG00000268295	NA	0	NA	NA	NA	#VALUE!	#VALUE!
ENSG00000268296	NA	0	NA	NA	NA	#VALUE!	#VALUE!
ENSG00000268326	NA	0	NA	NA	NA	#VALUE!	#VALUE!
ENSG00000268336	NA	0	NA	NA	NA	#VALUE!	#VALUE!
ENSG00000268357	NA	0	NA	NA	NA	#VALUE!	#VALUE!
ENSG00000268379	NA	0	NA	NA	NA	#VALUE!	#VALUE!
ENSG00000268390	NA	0	NA	NA	NA	#VALUE!	#VALUE!
ENSG00000268407	NA	0	NA	NA	NA	#VALUE!	#VALUE!
ENSG00000268438	NA	0	NA	NA	NA	#VALUE!	#VALUE!
ENSG00000268455	NA	0	NA	NA	NA	#VALUE!	#VALUE!
ENSG00000268458	NA	0	NA	NA	NA	#VALUE!	#VALUE!
ENSG00000268461	NA	0	NA	NA	NA	#VALUE!	#VALUE!
ENSG00000268473	NA	0	NA	NA	NA	#VALUE!	#VALUE!
ENSG00000268486	NA	0	NA	NA	NA	#VALUE!	#VALUE!
ENSG00000268510	NA	0	NA	NA	NA	#VALUE!	#VALUE!
ENSG00000268531	NA	0	NA	NA	NA	#VALUE!	#VALUE!
ENSG00000268541	NA	0	NA	NA	NA	#VALUE!	#VALUE!
ENSG00000268560	NA	0	NA	NA	NA	#VALUE!	#VALUE!
ENSG00000268566	NA	0	NA	NA	NA	#VALUE!	#VALUE!
ENSG00000268580	NA	0	NA	NA	NA	#VALUE!	#VALUE!
ENSG00000268581	NA	0	NA	NA	NA	#VALUE!	#VALUE!
ENSG00000268582	NA	0	NA	NA	NA	#VALUE!	#VALUE!
ENSG00000268589	NA	0	NA	NA	NA	#VALUE!	#VALUE!
ENSG00000268597	NA	0	NA	NA	NA	#VALUE!	#VALUE!
ENSG00000268605	NA	0	NA	NA	NA	#VALUE!	#VALUE!
ENSG00000268614	NA	0	NA	NA	NA	#VALUE!	#VALUE!
ENSG00000268618	NA	0	NA	NA	NA	#VALUE!	#VALUE!
ENSG00000268620	NA	0	NA	NA	NA	#VALUE!	#VALUE!
ENSG00000268659	NA	0	NA	NA	NA	#VALUE!	#VALUE!
ENSG00000268663	NA	0	NA	NA	NA	#VALUE!	#VALUE!
ENSG00000268669	NA	0	NA	NA	NA	#VALUE!	#VALUE!
ENSG00000268673	NA	0	NA	NA	NA	#VALUE!	#VALUE!
ENSG00000268683	NA	0	NA	NA	NA	#VALUE!	#VALUE!
ENSG00000268685	NA	0	NA	NA	NA	#VALUE!	#VALUE!
ENSG00000268711	NA	0	NA	NA	NA	#VALUE!	#VALUE!
ENSG00000268731	NA	0	NA	NA	NA	#VALUE!	#VALUE!
ENSG00000268739	NA	0	NA	NA	NA	#VALUE!	#VALUE!
ENSG00000268742	NA	0	NA	NA	NA	#VALUE!	#VALUE!
ENSG00000268745	NA	0	NA	NA	NA	#VALUE!	#VALUE!
ENSG00000268746	NA	0	NA	NA	NA	#VALUE!	#VALUE!
ENSG00000268754	NA	0	NA	NA	NA	#VALUE!	#VALUE!
ENSG00000268758	NA	0	NA	NA	NA	#VALUE!	#VALUE!
ENSG00000268764	NA	0	NA	NA	NA	#VALUE!	#VALUE!
ENSG00000268777	NA	0	NA	NA	NA	#VALUE!	#VALUE!
ENSG00000268797	NA	0	NA	NA	NA	#VALUE!	#VALUE!
ENSG00000268803	NA	0	NA	NA	NA	#VALUE!	#VALUE!
ENSG00000268839	NA	0	NA	NA	NA	#VALUE!	#VALUE!
ENSG00000268842	NA	0	NA	NA	NA	#VALUE!	#VALUE!
ENSG00000268845	NA	0	NA	NA	NA	#VALUE!	#VALUE!
ENSG00000268847	NA	0	NA	NA	NA	#VALUE!	#VALUE!
ENSG00000268849	NA	0	NA	NA	NA	#VALUE!	#VALUE!
ENSG00000268864	NA	0	NA	NA	NA	#VALUE!	#VALUE!
ENSG00000268873	NA	0	NA	NA	NA	#VALUE!	#VALUE!
ENSG00000268879	NA	0	NA	NA	NA	#VALUE!	#VALUE!
ENSG00000268884	NA	0	NA	NA	NA	#VALUE!	#VALUE!
ENSG00000268892	NA	0	NA	NA	NA	#VALUE!	#VALUE!
ENSG00000268906	NA	0	NA	NA	NA	#VALUE!	#VALUE!
ENSG00000268922	NA	0	NA	NA	NA	#VALUE!	#VALUE!
ENSG00000268931	NA	0	NA	NA	NA	#VALUE!	#VALUE!
ENSG00000268938	NA	0	NA	NA	NA	#VALUE!	#VALUE!
ENSG00000268949	NA	0	NA	NA	NA	#VALUE!	#VALUE!
ENSG00000268957	NA	0	NA	NA	NA	#VALUE!	#VALUE!
ENSG00000268967	NA	0	NA	NA	NA	#VALUE!	#VALUE!
ENSG00000268981	NA	0	NA	NA	NA	#VALUE!	#VALUE!
ENSG00000268985	NA	0	NA	NA	NA	#VALUE!	#VALUE!
ENSG00000268995	NA	0	NA	NA	NA	#VALUE!	#VALUE!
ENSG00000268997	NA	0	NA	NA	NA	#VALUE!	#VALUE!
ENSG00000269009	NA	0	NA	NA	NA	#VALUE!	#VALUE!
ENSG00000269012	NA	0	NA	NA	NA	#VALUE!	#VALUE!
ENSG00000269014	NA	0	NA	NA	NA	#VALUE!	#VALUE!
ENSG00000269021	NA	0	NA	NA	NA	#VALUE!	#VALUE!
ENSG00000269025	NA	0	NA	NA	NA	#VALUE!	#VALUE!
ENSG00000269032	NA	0	NA	NA	NA	#VALUE!	#VALUE!
ENSG00000269066	NA	0	NA	NA	NA	#VALUE!	#VALUE!
ENSG00000269085	NA	0	NA	NA	NA	#VALUE!	#VALUE!
ENSG00000269103	NA	0	NA	NA	NA	#VALUE!	#VALUE!
ENSG00000269110	NA	0	NA	NA	NA	#VALUE!	#VALUE!
ENSG00000269124	NA	0	NA	NA	NA	#VALUE!	#VALUE!
ENSG00000269130	NA	0	NA	NA	NA	#VALUE!	#VALUE!
ENSG00000269138	NA	0	NA	NA	NA	#VALUE!	#VALUE!
ENSG00000269154	NA	0	NA	NA	NA	#VALUE!	#VALUE!
ENSG00000269161	NA	0	NA	NA	NA	#VALUE!	#VALUE!
ENSG00000269172	NA	0	NA	NA	NA	#VALUE!	#VALUE!
ENSG00000269177	NA	0	NA	NA	NA	#VALUE!	#VALUE!
ENSG00000269179	NA	0	NA	NA	NA	#VALUE!	#VALUE!
ENSG00000269181	NA	0	NA	NA	NA	#VALUE!	#VALUE!
ENSG00000269188	NA	0	NA	NA	NA	#VALUE!	#VALUE!
ENSG00000269236	NA	0	NA	NA	NA	#VALUE!	#VALUE!
ENSG00000269237	NA	0	NA	NA	NA	#VALUE!	#VALUE!
ENSG00000269253	NA	0	NA	NA	NA	#VALUE!	#VALUE!
ENSG00000269256	NA	0	NA	NA	NA	#VALUE!	#VALUE!
ENSG00000269266	NA	0	NA	NA	NA	#VALUE!	#VALUE!
ENSG00000269271	NA	0	NA	NA	NA	#VALUE!	#VALUE!
ENSG00000269281	NA	0	NA	NA	NA	#VALUE!	#VALUE!
ENSG00000269288	NA	0	NA	NA	NA	#VALUE!	#VALUE!
ENSG00000269321	NA	0	NA	NA	NA	#VALUE!	#VALUE!
ENSG00000269332	NA	0	NA	NA	NA	#VALUE!	#VALUE!
ENSG00000269349	NA	0	NA	NA	NA	#VALUE!	#VALUE!
ENSG00000269350	NA	0	NA	NA	NA	#VALUE!	#VALUE!
ENSG00000269354	NA	0	NA	NA	NA	#VALUE!	#VALUE!
ENSG00000269365	NA	0	NA	NA	NA	#VALUE!	#VALUE!
ENSG00000269373	NA	0	NA	NA	NA	#VALUE!	#VALUE!
ENSG00000269383	NA	0	NA	NA	NA	#VALUE!	#VALUE!
ENSG00000269385	NA	0	NA	NA	NA	#VALUE!	#VALUE!
ENSG00000269387	NA	0	NA	NA	NA	#VALUE!	#VALUE!
ENSG00000269419	NA	0	NA	NA	NA	#VALUE!	#VALUE!
ENSG00000269421	NA	0	NA	NA	NA	#VALUE!	#VALUE!
ENSG00000269458	NA	0	NA	NA	NA	#VALUE!	#VALUE!
ENSG00000269480	NA	0	NA	NA	NA	#VALUE!	#VALUE!
ENSG00000269483	NA	0	NA	NA	NA	#VALUE!	#VALUE!
ENSG00000269495	NA	0	NA	NA	NA	#VALUE!	#VALUE!
ENSG00000269504	NA	0	NA	NA	NA	#VALUE!	#VALUE!
ENSG00000269505	NA	0	NA	NA	NA	#VALUE!	#VALUE!
ENSG00000269506	NA	0	NA	NA	NA	#VALUE!	#VALUE!
ENSG00000269519	NA	0	NA	NA	NA	#VALUE!	#VALUE!
ENSG00000269535	NA	0	NA	NA	NA	#VALUE!	#VALUE!
ENSG00000269540	NA	0	NA	NA	NA	#VALUE!	#VALUE!
ENSG00000269543	NA	0	NA	NA	NA	#VALUE!	#VALUE!
ENSG00000269552	NA	0	NA	NA	NA	#VALUE!	#VALUE!
ENSG00000269564	NA	0	NA	NA	NA	#VALUE!	#VALUE!
ENSG00000269565	NA	0	NA	NA	NA	#VALUE!	#VALUE!
ENSG00000269576	NA	0	NA	NA	NA	#VALUE!	#VALUE!
ENSG00000269580	NA	0	NA	NA	NA	#VALUE!	#VALUE!
ENSG00000269588	NA	0	NA	NA	NA	#VALUE!	#VALUE!
ENSG00000269599	NA	0	NA	NA	NA	#VALUE!	#VALUE!
ENSG00000269622	NA	0	NA	NA	NA	#VALUE!	#VALUE!
ENSG00000269635	NA	0	NA	NA	NA	#VALUE!	#VALUE!
ENSG00000269652	NA	0	NA	NA	NA	#VALUE!	#VALUE!
ENSG00000269678	NA	0	NA	NA	NA	#VALUE!	#VALUE!
ENSG00000269681	NA	0	NA	NA	NA	#VALUE!	#VALUE!
ENSG00000269711	NA	0	NA	NA	NA	#VALUE!	#VALUE!
ENSG00000269732	NA	0	NA	NA	NA	#VALUE!	#VALUE!
ENSG00000269737	NA	0	NA	NA	NA	#VALUE!	#VALUE!
ENSG00000269745	NA	0	NA	NA	NA	#VALUE!	#VALUE!
ENSG00000269752	NA	0	NA	NA	NA	#VALUE!	#VALUE!
ENSG00000269761	NA	0	NA	NA	NA	#VALUE!	#VALUE!
ENSG00000269776	NA	0	NA	NA	NA	#VALUE!	#VALUE!
ENSG00000269779	NA	0	NA	NA	NA	#VALUE!	#VALUE!
ENSG00000269786	NA	0	NA	NA	NA	#VALUE!	#VALUE!
ENSG00000269787	NA	0	NA	NA	NA	#VALUE!	#VALUE!
ENSG00000269796	NA	0	NA	NA	NA	#VALUE!	#VALUE!
ENSG00000269799	NA	0	NA	NA	NA	#VALUE!	#VALUE!
ENSG00000269806	NA	0	NA	NA	NA	#VALUE!	#VALUE!
ENSG00000269811	NA	0	NA	NA	NA	#VALUE!	#VALUE!
ENSG00000269826	NA	0	NA	NA	NA	#VALUE!	#VALUE!
ENSG00000269833	NA	0	NA	NA	NA	#VALUE!	#VALUE!
ENSG00000269836	NA	0	NA	NA	NA	#VALUE!	#VALUE!
ENSG00000269839	NA	0	NA	NA	NA	#VALUE!	#VALUE!
ENSG00000269843	NA	0	NA	NA	NA	#VALUE!	#VALUE!
ENSG00000269845	NA	0	NA	NA	NA	#VALUE!	#VALUE!
ENSG00000269848	NA	0	NA	NA	NA	#VALUE!	#VALUE!
ENSG00000269885	NA	0	NA	NA	NA	#VALUE!	#VALUE!
ENSG00000269895	NA	0	NA	NA	NA	#VALUE!	#VALUE!
ENSG00000269898	NA	0	NA	NA	NA	#VALUE!	#VALUE!
ENSG00000269901	NA	0	NA	NA	NA	#VALUE!	#VALUE!
ENSG00000269919	NA	0	NA	NA	NA	#VALUE!	#VALUE!
ENSG00000269930	NA	0	NA	NA	NA	#VALUE!	#VALUE!
ENSG00000269950	NA	0	NA	NA	NA	#VALUE!	#VALUE!
ENSG00000269957	NA	0	NA	NA	NA	#VALUE!	#VALUE!
ENSG00000269970	NA	0	NA	NA	NA	#VALUE!	#VALUE!
ENSG00000269989	NA	0	NA	NA	NA	#VALUE!	#VALUE!
ENSG00000270017	NA	0	NA	NA	NA	#VALUE!	#VALUE!
ENSG00000270068	NA	0	NA	NA	NA	#VALUE!	#VALUE!
ENSG00000270071	NA	0	NA	NA	NA	#VALUE!	#VALUE!
ENSG00000270072	NA	0	NA	NA	NA	#VALUE!	#VALUE!
ENSG00000270075	NA	0	NA	NA	NA	#VALUE!	#VALUE!
ENSG00000270098	NA	0	NA	NA	NA	#VALUE!	#VALUE!
ENSG00000270099	NA	0	NA	NA	NA	#VALUE!	#VALUE!
ENSG00000270120	NA	0	NA	NA	NA	#VALUE!	#VALUE!
ENSG00000270124	NA	0	NA	NA	NA	#VALUE!	#VALUE!
ENSG00000270139	NA	0	NA	NA	NA	#VALUE!	#VALUE!
ENSG00000270166	NA	0	NA	NA	NA	#VALUE!	#VALUE!
ENSG00000270182	NA	0	NA	NA	NA	#VALUE!	#VALUE!
ENSG00000270185	NA	0	NA	NA	NA	#VALUE!	#VALUE!
ENSG00000270192	NA	0	NA	NA	NA	#VALUE!	#VALUE!
ENSG00000270193	NA	0	NA	NA	NA	#VALUE!	#VALUE!
ENSG00000270200	NA	0	NA	NA	NA	#VALUE!	#VALUE!
ENSG00000270202	NA	0	NA	NA	NA	#VALUE!	#VALUE!
ENSG00000270204	NA	0	NA	NA	NA	#VALUE!	#VALUE!
ENSG00000270209	NA	0	NA	NA	NA	#VALUE!	#VALUE!
ENSG00000270218	NA	0	NA	NA	NA	#VALUE!	#VALUE!
ENSG00000270234	NA	0	NA	NA	NA	#VALUE!	#VALUE!
ENSG00000270242	NA	0	NA	NA	NA	#VALUE!	#VALUE!
ENSG00000270243	NA	0	NA	NA	NA	#VALUE!	#VALUE!
ENSG00000270251	NA	0	NA	NA	NA	#VALUE!	#VALUE!
ENSG00000270252	NA	0	NA	NA	NA	#VALUE!	#VALUE!
ENSG00000270255	NA	0	NA	NA	NA	#VALUE!	#VALUE!
ENSG00000270257	NA	0	NA	NA	NA	#VALUE!	#VALUE!
ENSG00000270259	NA	0	NA	NA	NA	#VALUE!	#VALUE!
ENSG00000270269	NA	0	NA	NA	NA	#VALUE!	#VALUE!
ENSG00000270273	NA	0	NA	NA	NA	#VALUE!	#VALUE!
ENSG00000270275	NA	0	NA	NA	NA	#VALUE!	#VALUE!
ENSG00000270279	NA	0	NA	NA	NA	#VALUE!	#VALUE!
ENSG00000270280	NA	0	NA	NA	NA	#VALUE!	#VALUE!
ENSG00000270282	NA	0	NA	NA	NA	#VALUE!	#VALUE!
ENSG00000270287	NA	0	NA	NA	NA	#VALUE!	#VALUE!
ENSG00000270289	NA	0	NA	NA	NA	#VALUE!	#VALUE!
ENSG00000270296	NA	0	NA	NA	NA	#VALUE!	#VALUE!
ENSG00000270299	NA	0	NA	NA	NA	#VALUE!	#VALUE!
ENSG00000270301	NA	0	NA	NA	NA	#VALUE!	#VALUE!
ENSG00000270308	NA	0	NA	NA	NA	#VALUE!	#VALUE!
ENSG00000270316	NA	0	NA	NA	NA	#VALUE!	#VALUE!
ENSG00000270317	NA	0	NA	NA	NA	#VALUE!	#VALUE!
ENSG00000270318	NA	0	NA	NA	NA	#VALUE!	#VALUE!
ENSG00000270321	NA	0	NA	NA	NA	#VALUE!	#VALUE!
ENSG00000270322	NA	0	NA	NA	NA	#VALUE!	#VALUE!
ENSG00000270324	NA	0	NA	NA	NA	#VALUE!	#VALUE!
ENSG00000270330	NA	0	NA	NA	NA	#VALUE!	#VALUE!
ENSG00000270335	NA	0	NA	NA	NA	#VALUE!	#VALUE!
ENSG00000270336	NA	0	NA	NA	NA	#VALUE!	#VALUE!
ENSG00000270342	NA	0	NA	NA	NA	#VALUE!	#VALUE!
ENSG00000270347	NA	0	NA	NA	NA	#VALUE!	#VALUE!
ENSG00000270352	NA	0	NA	NA	NA	#VALUE!	#VALUE!
ENSG00000270354	NA	0	NA	NA	NA	#VALUE!	#VALUE!
ENSG00000270356	NA	0	NA	NA	NA	#VALUE!	#VALUE!
ENSG00000270359	NA	0	NA	NA	NA	#VALUE!	#VALUE!
ENSG00000270371	NA	0	NA	NA	NA	#VALUE!	#VALUE!
ENSG00000270372	NA	0	NA	NA	NA	#VALUE!	#VALUE!
ENSG00000270378	NA	0	NA	NA	NA	#VALUE!	#VALUE!
ENSG00000270380	NA	0	NA	NA	NA	#VALUE!	#VALUE!
ENSG00000270381	NA	0	NA	NA	NA	#VALUE!	#VALUE!
ENSG00000270382	NA	0	NA	NA	NA	#VALUE!	#VALUE!
ENSG00000270397	NA	0	NA	NA	NA	#VALUE!	#VALUE!
ENSG00000270400	NA	0	NA	NA	NA	#VALUE!	#VALUE!
ENSG00000270401	NA	0	NA	NA	NA	#VALUE!	#VALUE!
ENSG00000270405	NA	0	NA	NA	NA	#VALUE!	#VALUE!
ENSG00000270411	NA	0	NA	NA	NA	#VALUE!	#VALUE!
ENSG00000270412	NA	0	NA	NA	NA	#VALUE!	#VALUE!
ENSG00000270413	NA	0	NA	NA	NA	#VALUE!	#VALUE!
ENSG00000270416	NA	0	NA	NA	NA	#VALUE!	#VALUE!
ENSG00000270421	NA	0	NA	NA	NA	#VALUE!	#VALUE!
ENSG00000270422	NA	0	NA	NA	NA	#VALUE!	#VALUE!
ENSG00000270423	NA	0	NA	NA	NA	#VALUE!	#VALUE!
ENSG00000270427	NA	0	NA	NA	NA	#VALUE!	#VALUE!
ENSG00000270433	NA	0	NA	NA	NA	#VALUE!	#VALUE!
ENSG00000270434	NA	0	NA	NA	NA	#VALUE!	#VALUE!
ENSG00000270435	NA	0	NA	NA	NA	#VALUE!	#VALUE!
ENSG00000270437	NA	0	NA	NA	NA	#VALUE!	#VALUE!
ENSG00000270440	NA	0	NA	NA	NA	#VALUE!	#VALUE!
ENSG00000270443	NA	0	NA	NA	NA	#VALUE!	#VALUE!
ENSG00000270446	NA	0	NA	NA	NA	#VALUE!	#VALUE!
ENSG00000270447	NA	0	NA	NA	NA	#VALUE!	#VALUE!
ENSG00000270449	NA	0	NA	NA	NA	#VALUE!	#VALUE!
ENSG00000270450	NA	0	NA	NA	NA	#VALUE!	#VALUE!
ENSG00000270451	NA	0	NA	NA	NA	#VALUE!	#VALUE!
ENSG00000270456	NA	0	NA	NA	NA	#VALUE!	#VALUE!
ENSG00000270458	NA	0	NA	NA	NA	#VALUE!	#VALUE!
ENSG00000270467	NA	0	NA	NA	NA	#VALUE!	#VALUE!
ENSG00000270469	NA	0	NA	NA	NA	#VALUE!	#VALUE!
ENSG00000270475	NA	0	NA	NA	NA	#VALUE!	#VALUE!
ENSG00000270477	NA	0	NA	NA	NA	#VALUE!	#VALUE!
ENSG00000270484	NA	0	NA	NA	NA	#VALUE!	#VALUE!
ENSG00000270487	NA	0	NA	NA	NA	#VALUE!	#VALUE!
ENSG00000270488	NA	0	NA	NA	NA	#VALUE!	#VALUE!
ENSG00000270493	NA	0	NA	NA	NA	#VALUE!	#VALUE!
ENSG00000270494	NA	0	NA	NA	NA	#VALUE!	#VALUE!
ENSG00000270495	NA	0	NA	NA	NA	#VALUE!	#VALUE!
ENSG00000270497	NA	0	NA	NA	NA	#VALUE!	#VALUE!
ENSG00000270499	NA	0	NA	NA	NA	#VALUE!	#VALUE!
ENSG00000270500	NA	0	NA	NA	NA	#VALUE!	#VALUE!
ENSG00000270505	NA	0	NA	NA	NA	#VALUE!	#VALUE!
ENSG00000270506	NA	0	NA	NA	NA	#VALUE!	#VALUE!
ENSG00000270507	NA	0	NA	NA	NA	#VALUE!	#VALUE!
ENSG00000270512	NA	0	NA	NA	NA	#VALUE!	#VALUE!
ENSG00000270516	NA	0	NA	NA	NA	#VALUE!	#VALUE!
ENSG00000270518	NA	0	NA	NA	NA	#VALUE!	#VALUE!
ENSG00000270541	NA	0	NA	NA	NA	#VALUE!	#VALUE!
ENSG00000270549	NA	0	NA	NA	NA	#VALUE!	#VALUE!
ENSG00000270552	NA	0	NA	NA	NA	#VALUE!	#VALUE!
ENSG00000270555	NA	0	NA	NA	NA	#VALUE!	#VALUE!
ENSG00000270560	NA	0	NA	NA	NA	#VALUE!	#VALUE!
ENSG00000270569	NA	0	NA	NA	NA	#VALUE!	#VALUE!
ENSG00000270570	NA	0	NA	NA	NA	#VALUE!	#VALUE!
ENSG00000270575	NA	0	NA	NA	NA	#VALUE!	#VALUE!
ENSG00000270576	NA	0	NA	NA	NA	#VALUE!	#VALUE!
ENSG00000270577	NA	0	NA	NA	NA	#VALUE!	#VALUE!
ENSG00000270584	NA	0	NA	NA	NA	#VALUE!	#VALUE!
ENSG00000270588	NA	0	NA	NA	NA	#VALUE!	#VALUE!
ENSG00000270591	NA	0	NA	NA	NA	#VALUE!	#VALUE!
ENSG00000270593	NA	0	NA	NA	NA	#VALUE!	#VALUE!
ENSG00000270598	NA	0	NA	NA	NA	#VALUE!	#VALUE!
ENSG00000270611	NA	0	NA	NA	NA	#VALUE!	#VALUE!
ENSG00000270612	NA	0	NA	NA	NA	#VALUE!	#VALUE!
ENSG00000270614	NA	0	NA	NA	NA	#VALUE!	#VALUE!
ENSG00000270618	NA	0	NA	NA	NA	#VALUE!	#VALUE!
ENSG00000270619	NA	0	NA	NA	NA	#VALUE!	#VALUE!
ENSG00000270620	NA	0	NA	NA	NA	#VALUE!	#VALUE!
ENSG00000270623	NA	0	NA	NA	NA	#VALUE!	#VALUE!
ENSG00000270627	NA	0	NA	NA	NA	#VALUE!	#VALUE!
ENSG00000270632	NA	0	NA	NA	NA	#VALUE!	#VALUE!
ENSG00000270634	NA	0	NA	NA	NA	#VALUE!	#VALUE!
ENSG00000270646	NA	0	NA	NA	NA	#VALUE!	#VALUE!
ENSG00000270652	NA	0	NA	NA	NA	#VALUE!	#VALUE!
ENSG00000270654	NA	0	NA	NA	NA	#VALUE!	#VALUE!
ENSG00000270655	NA	0	NA	NA	NA	#VALUE!	#VALUE!
ENSG00000270666	NA	0	NA	NA	NA	#VALUE!	#VALUE!
ENSG00000270670	NA	0	NA	NA	NA	#VALUE!	#VALUE!
ENSG00000270678	NA	0	NA	NA	NA	#VALUE!	#VALUE!
ENSG00000270680	NA	0	NA	NA	NA	#VALUE!	#VALUE!
ENSG00000270682	NA	0	NA	NA	NA	#VALUE!	#VALUE!
ENSG00000270685	NA	0	NA	NA	NA	#VALUE!	#VALUE!
ENSG00000270688	NA	0	NA	NA	NA	#VALUE!	#VALUE!
ENSG00000270690	NA	0	NA	NA	NA	#VALUE!	#VALUE!
ENSG00000270691	NA	0	NA	NA	NA	#VALUE!	#VALUE!
ENSG00000270695	NA	0	NA	NA	NA	#VALUE!	#VALUE!
ENSG00000270696	NA	0	NA	NA	NA	#VALUE!	#VALUE!
ENSG00000270697	NA	0	NA	NA	NA	#VALUE!	#VALUE!
ENSG00000270699	NA	0	NA	NA	NA	#VALUE!	#VALUE!
ENSG00000270701	NA	0	NA	NA	NA	#VALUE!	#VALUE!
ENSG00000270702	NA	0	NA	NA	NA	#VALUE!	#VALUE!
ENSG00000270705	NA	0	NA	NA	NA	#VALUE!	#VALUE!
ENSG00000270708	NA	0	NA	NA	NA	#VALUE!	#VALUE!
ENSG00000270709	NA	0	NA	NA	NA	#VALUE!	#VALUE!
ENSG00000270710	NA	0	NA	NA	NA	#VALUE!	#VALUE!
ENSG00000270713	NA	0	NA	NA	NA	#VALUE!	#VALUE!
ENSG00000270718	NA	0	NA	NA	NA	#VALUE!	#VALUE!
ENSG00000270719	NA	0	NA	NA	NA	#VALUE!	#VALUE!
ENSG00000270725	NA	0	NA	NA	NA	#VALUE!	#VALUE!
ENSG00000270729	NA	0	NA	NA	NA	#VALUE!	#VALUE!
ENSG00000270734	NA	0	NA	NA	NA	#VALUE!	#VALUE!
ENSG00000270736	NA	0	NA	NA	NA	#VALUE!	#VALUE!
ENSG00000270739	NA	0	NA	NA	NA	#VALUE!	#VALUE!
ENSG00000270745	NA	0	NA	NA	NA	#VALUE!	#VALUE!
ENSG00000270748	NA	0	NA	NA	NA	#VALUE!	#VALUE!
ENSG00000270753	NA	0	NA	NA	NA	#VALUE!	#VALUE!
ENSG00000270754	NA	0	NA	NA	NA	#VALUE!	#VALUE!
ENSG00000270759	NA	0	NA	NA	NA	#VALUE!	#VALUE!
ENSG00000270762	NA	0	NA	NA	NA	#VALUE!	#VALUE!
ENSG00000270764	NA	0	NA	NA	NA	#VALUE!	#VALUE!
ENSG00000270766	NA	0	NA	NA	NA	#VALUE!	#VALUE!
ENSG00000270767	NA	0	NA	NA	NA	#VALUE!	#VALUE!
ENSG00000270771	NA	0	NA	NA	NA	#VALUE!	#VALUE!
ENSG00000270776	NA	0	NA	NA	NA	#VALUE!	#VALUE!
ENSG00000270777	NA	0	NA	NA	NA	#VALUE!	#VALUE!
ENSG00000270778	NA	0	NA	NA	NA	#VALUE!	#VALUE!
ENSG00000270779	NA	0	NA	NA	NA	#VALUE!	#VALUE!
ENSG00000270780	NA	0	NA	NA	NA	#VALUE!	#VALUE!
ENSG00000270782	NA	0	NA	NA	NA	#VALUE!	#VALUE!
ENSG00000270788	NA	0	NA	NA	NA	#VALUE!	#VALUE!
ENSG00000270790	NA	0	NA	NA	NA	#VALUE!	#VALUE!
ENSG00000270797	NA	0	NA	NA	NA	#VALUE!	#VALUE!
ENSG00000270798	NA	0	NA	NA	NA	#VALUE!	#VALUE!
ENSG00000270799	NA	0	NA	NA	NA	#VALUE!	#VALUE!
ENSG00000270808	NA	0	NA	NA	NA	#VALUE!	#VALUE!
ENSG00000270811	NA	0	NA	NA	NA	#VALUE!	#VALUE!
ENSG00000270812	NA	0	NA	NA	NA	#VALUE!	#VALUE!
ENSG00000270815	NA	0	NA	NA	NA	#VALUE!	#VALUE!
ENSG00000270822	NA	0	NA	NA	NA	#VALUE!	#VALUE!
ENSG00000270824	NA	0	NA	NA	NA	#VALUE!	#VALUE!
ENSG00000270826	NA	0	NA	NA	NA	#VALUE!	#VALUE!
ENSG00000270830	NA	0	NA	NA	NA	#VALUE!	#VALUE!
ENSG00000270839	NA	0	NA	NA	NA	#VALUE!	#VALUE!
ENSG00000270842	NA	0	NA	NA	NA	#VALUE!	#VALUE!
ENSG00000270849	NA	0	NA	NA	NA	#VALUE!	#VALUE!
ENSG00000270850	NA	0	NA	NA	NA	#VALUE!	#VALUE!
ENSG00000270852	NA	0	NA	NA	NA	#VALUE!	#VALUE!
ENSG00000270856	NA	0	NA	NA	NA	#VALUE!	#VALUE!
ENSG00000270858	NA	0	NA	NA	NA	#VALUE!	#VALUE!
ENSG00000270859	NA	0	NA	NA	NA	#VALUE!	#VALUE!
ENSG00000270861	NA	0	NA	NA	NA	#VALUE!	#VALUE!
ENSG00000270864	NA	0	NA	NA	NA	#VALUE!	#VALUE!
ENSG00000270865	NA	0	NA	NA	NA	#VALUE!	#VALUE!
ENSG00000270868	NA	0	NA	NA	NA	#VALUE!	#VALUE!
ENSG00000270870	NA	0	NA	NA	NA	#VALUE!	#VALUE!
ENSG00000270874	NA	0	NA	NA	NA	#VALUE!	#VALUE!
ENSG00000270889	NA	0	NA	NA	NA	#VALUE!	#VALUE!
ENSG00000270891	NA	0	NA	NA	NA	#VALUE!	#VALUE!
ENSG00000270892	NA	0	NA	NA	NA	#VALUE!	#VALUE!
ENSG00000270893	NA	0	NA	NA	NA	#VALUE!	#VALUE!
ENSG00000270896	NA	0	NA	NA	NA	#VALUE!	#VALUE!
ENSG00000270897	NA	0	NA	NA	NA	#VALUE!	#VALUE!
ENSG00000270902	NA	0	NA	NA	NA	#VALUE!	#VALUE!
ENSG00000270909	NA	0	NA	NA	NA	#VALUE!	#VALUE!
ENSG00000270912	NA	0	NA	NA	NA	#VALUE!	#VALUE!
ENSG00000270914	NA	0	NA	NA	NA	#VALUE!	#VALUE!
ENSG00000270915	NA	0	NA	NA	NA	#VALUE!	#VALUE!
ENSG00000270916	NA	0	NA	NA	NA	#VALUE!	#VALUE!
ENSG00000270921	NA	0	NA	NA	NA	#VALUE!	#VALUE!
ENSG00000270924	NA	0	NA	NA	NA	#VALUE!	#VALUE!
ENSG00000270926	NA	0	NA	NA	NA	#VALUE!	#VALUE!
ENSG00000270927	NA	0	NA	NA	NA	#VALUE!	#VALUE!
ENSG00000270929	NA	0	NA	NA	NA	#VALUE!	#VALUE!
ENSG00000270947	NA	0	NA	NA	NA	#VALUE!	#VALUE!
ENSG00000270954	NA	0	NA	NA	NA	#VALUE!	#VALUE!
ENSG00000270955	NA	0	NA	NA	NA	#VALUE!	#VALUE!
ENSG00000270957	NA	0	NA	NA	NA	#VALUE!	#VALUE!
ENSG00000270960	NA	0	NA	NA	NA	#VALUE!	#VALUE!
ENSG00000270961	NA	0	NA	NA	NA	#VALUE!	#VALUE!
ENSG00000270966	NA	0	NA	NA	NA	#VALUE!	#VALUE!
ENSG00000270971	NA	0	NA	NA	NA	#VALUE!	#VALUE!
ENSG00000270973	NA	0	NA	NA	NA	#VALUE!	#VALUE!
ENSG00000270976	NA	0	NA	NA	NA	#VALUE!	#VALUE!
ENSG00000270980	NA	0	NA	NA	NA	#VALUE!	#VALUE!
ENSG00000270982	NA	0	NA	NA	NA	#VALUE!	#VALUE!
ENSG00000270986	NA	0	NA	NA	NA	#VALUE!	#VALUE!
ENSG00000270992	NA	0	NA	NA	NA	#VALUE!	#VALUE!
ENSG00000270993	NA	0	NA	NA	NA	#VALUE!	#VALUE!
ENSG00000270999	NA	0	NA	NA	NA	#VALUE!	#VALUE!
ENSG00000271014	NA	0	NA	NA	NA	#VALUE!	#VALUE!
ENSG00000271015	NA	0	NA	NA	NA	#VALUE!	#VALUE!
ENSG00000271018	NA	0	NA	NA	NA	#VALUE!	#VALUE!
ENSG00000271025	NA	0	NA	NA	NA	#VALUE!	#VALUE!
ENSG00000271027	NA	0	NA	NA	NA	#VALUE!	#VALUE!
ENSG00000271028	NA	0	NA	NA	NA	#VALUE!	#VALUE!
ENSG00000271029	NA	0	NA	NA	NA	#VALUE!	#VALUE!
ENSG00000271041	NA	0	NA	NA	NA	#VALUE!	#VALUE!
ENSG00000271042	NA	0	NA	NA	NA	#VALUE!	#VALUE!
ENSG00000271047	NA	0	NA	NA	NA	#VALUE!	#VALUE!
ENSG00000271048	NA	0	NA	NA	NA	#VALUE!	#VALUE!
ENSG00000271049	NA	0	NA	NA	NA	#VALUE!	#VALUE!
ENSG00000271056	NA	0	NA	NA	NA	#VALUE!	#VALUE!
ENSG00000271063	NA	0	NA	NA	NA	#VALUE!	#VALUE!
ENSG00000271064	NA	0	NA	NA	NA	#VALUE!	#VALUE!
ENSG00000271075	NA	0	NA	NA	NA	#VALUE!	#VALUE!
ENSG00000271077	NA	0	NA	NA	NA	#VALUE!	#VALUE!
ENSG00000271088	NA	0	NA	NA	NA	#VALUE!	#VALUE!
ENSG00000271094	NA	0	NA	NA	NA	#VALUE!	#VALUE!
ENSG00000271099	NA	0	NA	NA	NA	#VALUE!	#VALUE!
ENSG00000271100	NA	0	NA	NA	NA	#VALUE!	#VALUE!
ENSG00000271101	NA	0	NA	NA	NA	#VALUE!	#VALUE!
ENSG00000271113	NA	0	NA	NA	NA	#VALUE!	#VALUE!
ENSG00000271114	NA	0	NA	NA	NA	#VALUE!	#VALUE!
ENSG00000271115	NA	0	NA	NA	NA	#VALUE!	#VALUE!
ENSG00000271118	NA	0	NA	NA	NA	#VALUE!	#VALUE!
ENSG00000271123	NA	0	NA	NA	NA	#VALUE!	#VALUE!
ENSG00000271127	NA	0	NA	NA	NA	#VALUE!	#VALUE!
ENSG00000271128	NA	0	NA	NA	NA	#VALUE!	#VALUE!
ENSG00000271129	NA	0	NA	NA	NA	#VALUE!	#VALUE!
ENSG00000271134	NA	0	NA	NA	NA	#VALUE!	#VALUE!
ENSG00000271136	NA	0	NA	NA	NA	#VALUE!	#VALUE!
ENSG00000271137	NA	0	NA	NA	NA	#VALUE!	#VALUE!
ENSG00000271149	NA	0	NA	NA	NA	#VALUE!	#VALUE!
ENSG00000271154	NA	0	NA	NA	NA	#VALUE!	#VALUE!
ENSG00000271157	NA	0	NA	NA	NA	#VALUE!	#VALUE!
ENSG00000271159	NA	0	NA	NA	NA	#VALUE!	#VALUE!
ENSG00000271161	NA	0	NA	NA	NA	#VALUE!	#VALUE!
ENSG00000271163	NA	0	NA	NA	NA	#VALUE!	#VALUE!
ENSG00000271173	NA	0	NA	NA	NA	#VALUE!	#VALUE!
ENSG00000271175	NA	0	NA	NA	NA	#VALUE!	#VALUE!
ENSG00000271177	NA	0	NA	NA	NA	#VALUE!	#VALUE!
ENSG00000271178	NA	0	NA	NA	NA	#VALUE!	#VALUE!
ENSG00000271180	NA	0	NA	NA	NA	#VALUE!	#VALUE!
ENSG00000271181	NA	0	NA	NA	NA	#VALUE!	#VALUE!
ENSG00000271187	NA	0	NA	NA	NA	#VALUE!	#VALUE!
ENSG00000271190	NA	0	NA	NA	NA	#VALUE!	#VALUE!
ENSG00000271195	NA	0	NA	NA	NA	#VALUE!	#VALUE!
ENSG00000271196	NA	0	NA	NA	NA	#VALUE!	#VALUE!
ENSG00000271199	NA	0	NA	NA	NA	#VALUE!	#VALUE!
ENSG00000271201	NA	0	NA	NA	NA	#VALUE!	#VALUE!
ENSG00000271202	NA	0	NA	NA	NA	#VALUE!	#VALUE!
ENSG00000271205	NA	0	NA	NA	NA	#VALUE!	#VALUE!
ENSG00000271208	NA	0	NA	NA	NA	#VALUE!	#VALUE!
ENSG00000271211	NA	0	NA	NA	NA	#VALUE!	#VALUE!
ENSG00000271214	NA	0	NA	NA	NA	#VALUE!	#VALUE!
ENSG00000271215	NA	0	NA	NA	NA	#VALUE!	#VALUE!
ENSG00000271216	NA	0	NA	NA	NA	#VALUE!	#VALUE!
ENSG00000271219	NA	0	NA	NA	NA	#VALUE!	#VALUE!
ENSG00000271222	NA	0	NA	NA	NA	#VALUE!	#VALUE!
ENSG00000271230	NA	0	NA	NA	NA	#VALUE!	#VALUE!
ENSG00000271232	NA	0	NA	NA	NA	#VALUE!	#VALUE!
ENSG00000271235	NA	0	NA	NA	NA	#VALUE!	#VALUE!
ENSG00000271238	NA	0	NA	NA	NA	#VALUE!	#VALUE!
ENSG00000271239	NA	0	NA	NA	NA	#VALUE!	#VALUE!
ENSG00000271240	NA	0	NA	NA	NA	#VALUE!	#VALUE!
ENSG00000271248	NA	0	NA	NA	NA	#VALUE!	#VALUE!
ENSG00000271250	NA	0	NA	NA	NA	#VALUE!	#VALUE!
ENSG00000271251	NA	0	NA	NA	NA	#VALUE!	#VALUE!
ENSG00000271253	NA	0	NA	NA	NA	#VALUE!	#VALUE!
ENSG00000271257	NA	0	NA	NA	NA	#VALUE!	#VALUE!
ENSG00000271264	NA	0	NA	NA	NA	#VALUE!	#VALUE!
ENSG00000271269	NA	0	NA	NA	NA	#VALUE!	#VALUE!
ENSG00000271272	NA	0	NA	NA	NA	#VALUE!	#VALUE!
ENSG00000271275	NA	0	NA	NA	NA	#VALUE!	#VALUE!
ENSG00000271277	NA	0	NA	NA	NA	#VALUE!	#VALUE!
ENSG00000271278	NA	0	NA	NA	NA	#VALUE!	#VALUE!
ENSG00000271288	NA	0	NA	NA	NA	#VALUE!	#VALUE!
ENSG00000271290	NA	0	NA	NA	NA	#VALUE!	#VALUE!
ENSG00000271291	NA	0	NA	NA	NA	#VALUE!	#VALUE!
ENSG00000271298	NA	0	NA	NA	NA	#VALUE!	#VALUE!
ENSG00000271299	NA	0	NA	NA	NA	#VALUE!	#VALUE!
ENSG00000271302	NA	0	NA	NA	NA	#VALUE!	#VALUE!
ENSG00000271307	NA	0	NA	NA	NA	#VALUE!	#VALUE!
ENSG00000271309	NA	0	NA	NA	NA	#VALUE!	#VALUE!
ENSG00000271313	NA	0	NA	NA	NA	#VALUE!	#VALUE!
ENSG00000271314	NA	0	NA	NA	NA	#VALUE!	#VALUE!
ENSG00000271315	NA	0	NA	NA	NA	#VALUE!	#VALUE!
ENSG00000271317	NA	0	NA	NA	NA	#VALUE!	#VALUE!
ENSG00000271322	NA	0	NA	NA	NA	#VALUE!	#VALUE!
ENSG00000271330	NA	0	NA	NA	NA	#VALUE!	#VALUE!
ENSG00000271332	NA	0	NA	NA	NA	#VALUE!	#VALUE!
ENSG00000271336	NA	0	NA	NA	NA	#VALUE!	#VALUE!
ENSG00000271338	NA	0	NA	NA	NA	#VALUE!	#VALUE!
ENSG00000271340	NA	0	NA	NA	NA	#VALUE!	#VALUE!
ENSG00000271343	NA	0	NA	NA	NA	#VALUE!	#VALUE!
ENSG00000271346	NA	0	NA	NA	NA	#VALUE!	#VALUE!
ENSG00000271349	NA	0	NA	NA	NA	#VALUE!	#VALUE!
ENSG00000271351	NA	0	NA	NA	NA	#VALUE!	#VALUE!
ENSG00000271353	NA	0	NA	NA	NA	#VALUE!	#VALUE!
ENSG00000271355	NA	0	NA	NA	NA	#VALUE!	#VALUE!
ENSG00000271357	NA	0	NA	NA	NA	#VALUE!	#VALUE!
ENSG00000271362	NA	0	NA	NA	NA	#VALUE!	#VALUE!
ENSG00000271365	NA	0	NA	NA	NA	#VALUE!	#VALUE!
ENSG00000271378	NA	0	NA	NA	NA	#VALUE!	#VALUE!
ENSG00000271381	NA	0	NA	NA	NA	#VALUE!	#VALUE!
ENSG00000271385	NA	0	NA	NA	NA	#VALUE!	#VALUE!
ENSG00000271394	NA	0	NA	NA	NA	#VALUE!	#VALUE!
ENSG00000271395	NA	0	NA	NA	NA	#VALUE!	#VALUE!
ENSG00000271397	NA	0	NA	NA	NA	#VALUE!	#VALUE!
ENSG00000271398	NA	0	NA	NA	NA	#VALUE!	#VALUE!
ENSG00000271404	NA	0	NA	NA	NA	#VALUE!	#VALUE!
ENSG00000271412	NA	0	NA	NA	NA	#VALUE!	#VALUE!
ENSG00000271418	NA	0	NA	NA	NA	#VALUE!	#VALUE!
ENSG00000271421	NA	0	NA	NA	NA	#VALUE!	#VALUE!
ENSG00000271423	NA	0	NA	NA	NA	#VALUE!	#VALUE!
ENSG00000271426	NA	0	NA	NA	NA	#VALUE!	#VALUE!
ENSG00000271428	NA	0	NA	NA	NA	#VALUE!	#VALUE!
ENSG00000271437	NA	0	NA	NA	NA	#VALUE!	#VALUE!
ENSG00000271439	NA	0	NA	NA	NA	#VALUE!	#VALUE!
ENSG00000271454	NA	0	NA	NA	NA	#VALUE!	#VALUE!
ENSG00000271455	NA	0	NA	NA	NA	#VALUE!	#VALUE!
ENSG00000271456	NA	0	NA	NA	NA	#VALUE!	#VALUE!
ENSG00000271457	NA	0	NA	NA	NA	#VALUE!	#VALUE!
ENSG00000271462	NA	0	NA	NA	NA	#VALUE!	#VALUE!
ENSG00000271464	NA	0	NA	NA	NA	#VALUE!	#VALUE!
ENSG00000271466	NA	0	NA	NA	NA	#VALUE!	#VALUE!
ENSG00000271477	NA	0	NA	NA	NA	#VALUE!	#VALUE!
ENSG00000271482	NA	0	NA	NA	NA	#VALUE!	#VALUE!
ENSG00000271483	NA	0	NA	NA	NA	#VALUE!	#VALUE!
ENSG00000271486	NA	0	NA	NA	NA	#VALUE!	#VALUE!
ENSG00000271490	NA	0	NA	NA	NA	#VALUE!	#VALUE!
ENSG00000271494	NA	0	NA	NA	NA	#VALUE!	#VALUE!
ENSG00000271495	NA	0	NA	NA	NA	#VALUE!	#VALUE!
ENSG00000271498	NA	0	NA	NA	NA	#VALUE!	#VALUE!
ENSG00000271499	NA	0	NA	NA	NA	#VALUE!	#VALUE!
ENSG00000271500	NA	0	NA	NA	NA	#VALUE!	#VALUE!
ENSG00000271502	NA	0	NA	NA	NA	#VALUE!	#VALUE!
ENSG00000271507	NA	0	NA	NA	NA	#VALUE!	#VALUE!
ENSG00000271508	NA	0	NA	NA	NA	#VALUE!	#VALUE!
ENSG00000271509	NA	0	NA	NA	NA	#VALUE!	#VALUE!
ENSG00000271511	NA	0	NA	NA	NA	#VALUE!	#VALUE!
ENSG00000271522	NA	0	NA	NA	NA	#VALUE!	#VALUE!
ENSG00000271526	NA	0	NA	NA	NA	#VALUE!	#VALUE!
ENSG00000271530	NA	0	NA	NA	NA	#VALUE!	#VALUE!
ENSG00000271536	NA	0	NA	NA	NA	#VALUE!	#VALUE!
ENSG00000271537	NA	0	NA	NA	NA	#VALUE!	#VALUE!
ENSG00000271543	NA	0	NA	NA	NA	#VALUE!	#VALUE!
ENSG00000271544	NA	0	NA	NA	NA	#VALUE!	#VALUE!
ENSG00000271546	NA	0	NA	NA	NA	#VALUE!	#VALUE!
ENSG00000271554	NA	0	NA	NA	NA	#VALUE!	#VALUE!
ENSG00000271555	NA	0	NA	NA	NA	#VALUE!	#VALUE!
ENSG00000271558	NA	0	NA	NA	NA	#VALUE!	#VALUE!
ENSG00000271559	NA	0	NA	NA	NA	#VALUE!	#VALUE!
ENSG00000271560	NA	0	NA	NA	NA	#VALUE!	#VALUE!
ENSG00000271564	NA	0	NA	NA	NA	#VALUE!	#VALUE!
ENSG00000271565	NA	0	NA	NA	NA	#VALUE!	#VALUE!
ENSG00000271569	NA	0	NA	NA	NA	#VALUE!	#VALUE!
ENSG00000271573	NA	0	NA	NA	NA	#VALUE!	#VALUE!
ENSG00000271578	NA	0	NA	NA	NA	#VALUE!	#VALUE!
ENSG00000271586	NA	0	NA	NA	NA	#VALUE!	#VALUE!
ENSG00000271587	NA	0	NA	NA	NA	#VALUE!	#VALUE!
ENSG00000271589	NA	0	NA	NA	NA	#VALUE!	#VALUE!
ENSG00000271596	NA	0	NA	NA	NA	#VALUE!	#VALUE!
ENSG00000271598	NA	0	NA	NA	NA	#VALUE!	#VALUE!
ENSG00000271600	NA	0	NA	NA	NA	#VALUE!	#VALUE!
ENSG00000271606	NA	0	NA	NA	NA	#VALUE!	#VALUE!
ENSG00000271608	NA	0	NA	NA	NA	#VALUE!	#VALUE!
ENSG00000271609	NA	0	NA	NA	NA	#VALUE!	#VALUE!
ENSG00000271611	NA	0	NA	NA	NA	#VALUE!	#VALUE!
ENSG00000271612	NA	0	NA	NA	NA	#VALUE!	#VALUE!
ENSG00000271616	NA	0	NA	NA	NA	#VALUE!	#VALUE!
ENSG00000271618	NA	0	NA	NA	NA	#VALUE!	#VALUE!
ENSG00000271620	NA	0	NA	NA	NA	#VALUE!	#VALUE!
ENSG00000271621	NA	0	NA	NA	NA	#VALUE!	#VALUE!
ENSG00000271625	NA	0	NA	NA	NA	#VALUE!	#VALUE!
ENSG00000271627	NA	0	NA	NA	NA	#VALUE!	#VALUE!
ENSG00000271629	NA	0	NA	NA	NA	#VALUE!	#VALUE!
ENSG00000271650	NA	0	NA	NA	NA	#VALUE!	#VALUE!
ENSG00000271652	NA	0	NA	NA	NA	#VALUE!	#VALUE!
ENSG00000271656	NA	0	NA	NA	NA	#VALUE!	#VALUE!
ENSG00000271657	NA	0	NA	NA	NA	#VALUE!	#VALUE!
ENSG00000271660	NA	0	NA	NA	NA	#VALUE!	#VALUE!
ENSG00000271664	NA	0	NA	NA	NA	#VALUE!	#VALUE!
ENSG00000271666	NA	0	NA	NA	NA	#VALUE!	#VALUE!
ENSG00000271667	NA	0	NA	NA	NA	#VALUE!	#VALUE!
ENSG00000271671	NA	0	NA	NA	NA	#VALUE!	#VALUE!
ENSG00000271672	NA	0	NA	NA	NA	#VALUE!	#VALUE!
ENSG00000271677	NA	0	NA	NA	NA	#VALUE!	#VALUE!
ENSG00000271680	NA	0	NA	NA	NA	#VALUE!	#VALUE!
ENSG00000271681	NA	0	NA	NA	NA	#VALUE!	#VALUE!
ENSG00000271691	NA	0	NA	NA	NA	#VALUE!	#VALUE!
ENSG00000271693	NA	0	NA	NA	NA	#VALUE!	#VALUE!
ENSG00000271701	NA	0	NA	NA	NA	#VALUE!	#VALUE!
ENSG00000271711	NA	0	NA	NA	NA	#VALUE!	#VALUE!
ENSG00000271716	NA	0	NA	NA	NA	#VALUE!	#VALUE!
ENSG00000271717	NA	0	NA	NA	NA	#VALUE!	#VALUE!
ENSG00000271724	NA	0	NA	NA	NA	#VALUE!	#VALUE!
ENSG00000271732	NA	0	NA	NA	NA	#VALUE!	#VALUE!
ENSG00000271761	NA	0	NA	NA	NA	#VALUE!	#VALUE!
ENSG00000271766	NA	0	NA	NA	NA	#VALUE!	#VALUE!
ENSG00000271771	NA	0	NA	NA	NA	#VALUE!	#VALUE!
ENSG00000271779	NA	0	NA	NA	NA	#VALUE!	#VALUE!
ENSG00000271811	NA	0	NA	NA	NA	#VALUE!	#VALUE!
ENSG00000271821	NA	0	NA	NA	NA	#VALUE!	#VALUE!
ENSG00000271825	NA	0	NA	NA	NA	#VALUE!	#VALUE!
ENSG00000271890	NA	0	NA	NA	NA	#VALUE!	#VALUE!
ENSG00000271900	NA	0	NA	NA	NA	#VALUE!	#VALUE!
ENSG00000271916	NA	0	NA	NA	NA	#VALUE!	#VALUE!
ENSG00000271917	NA	0	NA	NA	NA	#VALUE!	#VALUE!
ENSG00000271919	NA	0	NA	NA	NA	#VALUE!	#VALUE!
ENSG00000271958	NA	0	NA	NA	NA	#VALUE!	#VALUE!
ENSG00000271968	NA	0	NA	NA	NA	#VALUE!	#VALUE!
ENSG00000271981	NA	0	NA	NA	NA	#VALUE!	#VALUE!
ENSG00000271985	NA	0	NA	NA	NA	#VALUE!	#VALUE!
ENSG00000271996	NA	0	NA	NA	NA	#VALUE!	#VALUE!
ENSG00000272006	NA	0	NA	NA	NA	#VALUE!	#VALUE!
ENSG00000272015	NA	0	NA	NA	NA	#VALUE!	#VALUE!
ENSG00000272027	NA	0	NA	NA	NA	#VALUE!	#VALUE!
ENSG00000272051	NA	0	NA	NA	NA	#VALUE!	#VALUE!
ENSG00000272113	NA	0	NA	NA	NA	#VALUE!	#VALUE!
ENSG00000272134	NA	0	NA	NA	NA	#VALUE!	#VALUE!
ENSG00000272150	NA	0	NA	NA	NA	#VALUE!	#VALUE!
ENSG00000272155	NA	0	NA	NA	NA	#VALUE!	#VALUE!
ENSG00000272160	NA	0	NA	NA	NA	#VALUE!	#VALUE!
ENSG00000272164	NA	0	NA	NA	NA	#VALUE!	#VALUE!
ENSG00000272166	NA	0	NA	NA	NA	#VALUE!	#VALUE!
ENSG00000272167	NA	0	NA	NA	NA	#VALUE!	#VALUE!
ENSG00000272211	NA	0	NA	NA	NA	#VALUE!	#VALUE!
ENSG00000272236	NA	0	NA	NA	NA	#VALUE!	#VALUE!
ENSG00000272237	NA	0	NA	NA	NA	#VALUE!	#VALUE!
ENSG00000272249	NA	0	NA	NA	NA	#VALUE!	#VALUE!
ENSG00000272254	NA	0	NA	NA	NA	#VALUE!	#VALUE!
ENSG00000272281	NA	0	NA	NA	NA	#VALUE!	#VALUE!
ENSG00000272298	NA	0	NA	NA	NA	#VALUE!	#VALUE!
ENSG00000272312	NA	0	NA	NA	NA	#VALUE!	#VALUE!
ENSG00000272319	NA	0	NA	NA	NA	#VALUE!	#VALUE!
ENSG00000272330	NA	0	NA	NA	NA	#VALUE!	#VALUE!
ENSG00000272383	NA	0	NA	NA	NA	#VALUE!	#VALUE!
ENSG00000272387	NA	0	NA	NA	NA	#VALUE!	#VALUE!
ENSG00000272397	NA	0	NA	NA	NA	#VALUE!	#VALUE!
ENSG00000272400	NA	0	NA	NA	NA	#VALUE!	#VALUE!
ENSG00000272406	NA	0	NA	NA	NA	#VALUE!	#VALUE!
ENSG00000272418	NA	0	NA	NA	NA	#VALUE!	#VALUE!
ENSG00000272431	NA	0	NA	NA	NA	#VALUE!	#VALUE!
ENSG00000272436	NA	0	NA	NA	NA	#VALUE!	#VALUE!
ENSG00000272456	NA	0	NA	NA	NA	#VALUE!	#VALUE!
ENSG00000272477	NA	0	NA	NA	NA	#VALUE!	#VALUE!
ENSG00000272485	NA	0	NA	NA	NA	#VALUE!	#VALUE!
ENSG00000272556	NA	0	NA	NA	NA	#VALUE!	#VALUE!
ENSG00000272609	NA	0	NA	NA	NA	#VALUE!	#VALUE!
ENSG00000272645	NA	0	NA	NA	NA	#VALUE!	#VALUE!
ENSG00000272691	NA	0	NA	NA	NA	#VALUE!	#VALUE!
ENSG00000272703	NA	0	NA	NA	NA	#VALUE!	#VALUE!
ENSG00000272714	NA	0	NA	NA	NA	#VALUE!	#VALUE!
ENSG00000272760	NA	0	NA	NA	NA	#VALUE!	#VALUE!
ENSG00000272783	NA	0	NA	NA	NA	#VALUE!	#VALUE!
ENSG00000272801	NA	0	NA	NA	NA	#VALUE!	#VALUE!
ENSG00000272814	NA	0	NA	NA	NA	#VALUE!	#VALUE!
ENSG00000272815	NA	0	NA	NA	NA	#VALUE!	#VALUE!
ENSG00000272821	NA	0	NA	NA	NA	#VALUE!	#VALUE!
ENSG00000272823	NA	0	NA	NA	NA	#VALUE!	#VALUE!
ENSG00000272839	NA	0	NA	NA	NA	#VALUE!	#VALUE!
ENSG00000272874	NA	0	NA	NA	NA	#VALUE!	#VALUE!
ENSG00000272895	NA	0	NA	NA	NA	#VALUE!	#VALUE!
ENSG00000272897	NA	0	NA	NA	NA	#VALUE!	#VALUE!
ENSG00000272920	NA	0	NA	NA	NA	#VALUE!	#VALUE!
ENSG00000272982	NA	0	NA	NA	NA	#VALUE!	#VALUE!
ENSG00000273006	NA	0	NA	NA	NA	#VALUE!	#VALUE!
ENSG00000273012	NA	0	NA	NA	NA	#VALUE!	#VALUE!
ENSG00000273093	NA	0	NA	NA	NA	#VALUE!	#VALUE!
ENSG00000273098	NA	0	NA	NA	NA	#VALUE!	#VALUE!
ENSG00000273100	NA	0	NA	NA	NA	#VALUE!	#VALUE!
ENSG00000273118	NA	0	NA	NA	NA	#VALUE!	#VALUE!
ENSG00000273160	NA	0	NA	NA	NA	#VALUE!	#VALUE!
ENSG00000273171	NA	3.1724	3.32991	3.36435	0.989763	#VALUE!	#VALUE!
ENSG00000273177	NA	0	NA	NA	NA	#VALUE!	#VALUE!
ENSG00000273196	NA	0	NA	NA	NA	#VALUE!	#VALUE!
ENSG00000273217	NA	13.8965	23.3687	3.63262	6.43302	#VALUE!	#VALUE!
ENSG00000273225	NA	0	NA	NA	NA	#VALUE!	#VALUE!
ENSG00000273244	NA	0	NA	NA	NA	#VALUE!	#VALUE!
ENSG00000273255	NA	0	NA	NA	NA	#VALUE!	#VALUE!
ENSG00000273299	NA	0	NA	NA	NA	#VALUE!	#VALUE!
ENSG00000273305	NA	0	NA	NA	NA	#VALUE!	#VALUE!
ENSG00000273353	NA	0	NA	NA	NA	#VALUE!	#VALUE!
ENSG00000273360	NA	0	NA	NA	NA	#VALUE!	#VALUE!
ENSG00000273413	NA	0	NA	NA	NA	#VALUE!	#VALUE!
ENSG00000273433	NA	0	NA	NA	NA	#VALUE!	#VALUE!
ENSG00000273444	NA	0	NA	NA	NA	#VALUE!	#VALUE!
ENSG00000273461	NA	0	NA	NA	NA	#VALUE!	#VALUE!
ENSG00000273484	NA	0	NA	NA	NA	#VALUE!	#VALUE!
ENSG00000273493	NA	0	NA	NA	NA	#VALUE!	#VALUE!
ENSG00000273497	NA	0	NA	NA	NA	#VALUE!	#VALUE!
ENSG00000273509	NA	0	NA	NA	NA	#VALUE!	#VALUE!
ENSG00000273512	NA	0	NA	NA	NA	#VALUE!	#VALUE!
ENSG00000273515	NA	0	NA	NA	NA	#VALUE!	#VALUE!
ENSG00000273536	NA	0	NA	NA	NA	#VALUE!	#VALUE!
ENSG00000273537	NA	0	NA	NA	NA	#VALUE!	#VALUE!
ENSG00000273549	NA	0	NA	NA	NA	#VALUE!	#VALUE!
ENSG00000273550	NA	0	NA	NA	NA	#VALUE!	#VALUE!
ENSG00000273552	NA	0	NA	NA	NA	#VALUE!	#VALUE!
ENSG00000273553	NA	0	NA	NA	NA	#VALUE!	#VALUE!
ENSG00000273558	NA	0	NA	NA	NA	#VALUE!	#VALUE!
ENSG00000273566	NA	0	NA	NA	NA	#VALUE!	#VALUE!
ENSG00000273567	NA	0	NA	NA	NA	#VALUE!	#VALUE!
ENSG00000273573	NA	0	NA	NA	NA	#VALUE!	#VALUE!
ENSG00000273589	NA	0	NA	NA	NA	#VALUE!	#VALUE!
ENSG00000273591	NA	0	NA	NA	NA	#VALUE!	#VALUE!
ENSG00000273595	NA	0	NA	NA	NA	#VALUE!	#VALUE!
ENSG00000273609	NA	0	NA	NA	NA	#VALUE!	#VALUE!
ENSG00000273612	NA	0	NA	NA	NA	#VALUE!	#VALUE!
ENSG00000273621	NA	0	NA	NA	NA	#VALUE!	#VALUE!
ENSG00000273623	NA	0	NA	NA	NA	#VALUE!	#VALUE!
ENSG00000273634	NA	0	NA	NA	NA	#VALUE!	#VALUE!
ENSG00000273639	NA	0	NA	NA	NA	#VALUE!	#VALUE!
ENSG00000273640	NA	0	NA	NA	NA	#VALUE!	#VALUE!
ENSG00000273644	NA	0	NA	NA	NA	#VALUE!	#VALUE!
ENSG00000273659	NA	0	NA	NA	NA	#VALUE!	#VALUE!
ENSG00000273677	NA	0	NA	NA	NA	#VALUE!	#VALUE!
ENSG00000273693	NA	0	NA	NA	NA	#VALUE!	#VALUE!
ENSG00000273701	NA	0	NA	NA	NA	#VALUE!	#VALUE!
ENSG00000273704	NA	0	NA	NA	NA	#VALUE!	#VALUE!
ENSG00000273710	NA	0	NA	NA	NA	#VALUE!	#VALUE!
ENSG00000273716	NA	0	NA	NA	NA	#VALUE!	#VALUE!
ENSG00000273719	NA	0	NA	NA	NA	#VALUE!	#VALUE!
ENSG00000273720	NA	0	NA	NA	NA	#VALUE!	#VALUE!
ENSG00000273721	NA	0	NA	NA	NA	#VALUE!	#VALUE!
ENSG00000273725	NA	0	NA	NA	NA	#VALUE!	#VALUE!
ENSG00000273731	NA	0	NA	NA	NA	#VALUE!	#VALUE!
ENSG00000273732	NA	0	NA	NA	NA	#VALUE!	#VALUE!
ENSG00000273734	NA	0	NA	NA	NA	#VALUE!	#VALUE!
ENSG00000273736	NA	0	NA	NA	NA	#VALUE!	#VALUE!
ENSG00000273744	NA	0	NA	NA	NA	#VALUE!	#VALUE!
ENSG00000273750	NA	0	NA	NA	NA	#VALUE!	#VALUE!
ENSG00000273767	NA	0	NA	NA	NA	#VALUE!	#VALUE!
ENSG00000273773	NA	0	NA	NA	NA	#VALUE!	#VALUE!
ENSG00000273782	NA	0	NA	NA	NA	#VALUE!	#VALUE!
ENSG00000273800	NA	0	NA	NA	NA	#VALUE!	#VALUE!
ENSG00000273804	NA	0	NA	NA	NA	#VALUE!	#VALUE!
ENSG00000273806	NA	0	NA	NA	NA	#VALUE!	#VALUE!
ENSG00000273812	NA	0	NA	NA	NA	#VALUE!	#VALUE!
ENSG00000273825	NA	0	NA	NA	NA	#VALUE!	#VALUE!
ENSG00000273829	NA	0	NA	NA	NA	#VALUE!	#VALUE!
ENSG00000273840	NA	0	NA	NA	NA	#VALUE!	#VALUE!
ENSG00000273844	NA	0	NA	NA	NA	#VALUE!	#VALUE!
ENSG00000273846	NA	0	NA	NA	NA	#VALUE!	#VALUE!
ENSG00000273851	NA	0	NA	NA	NA	#VALUE!	#VALUE!
ENSG00000273858	NA	0	NA	NA	NA	#VALUE!	#VALUE!
ENSG00000273866	NA	0	NA	NA	NA	#VALUE!	#VALUE!
ENSG00000273870	NA	0	NA	NA	NA	#VALUE!	#VALUE!
ENSG00000273872	NA	0	NA	NA	NA	#VALUE!	#VALUE!
ENSG00000273876	NA	0	NA	NA	NA	#VALUE!	#VALUE!
ENSG00000273885	NA	0	NA	NA	NA	#VALUE!	#VALUE!
ENSG00000273886	NA	0	NA	NA	NA	#VALUE!	#VALUE!
ENSG00000273894	NA	0	NA	NA	NA	#VALUE!	#VALUE!
ENSG00000273900	NA	0	NA	NA	NA	#VALUE!	#VALUE!
ENSG00000273904	NA	0	NA	NA	NA	#VALUE!	#VALUE!
ENSG00000273908	NA	0	NA	NA	NA	#VALUE!	#VALUE!
ENSG00000273913	NA	0	NA	NA	NA	#VALUE!	#VALUE!
ENSG00000273919	NA	0	NA	NA	NA	#VALUE!	#VALUE!
ENSG00000273927	NA	0	NA	NA	NA	#VALUE!	#VALUE!
ENSG00000273933	NA	0	NA	NA	NA	#VALUE!	#VALUE!
ENSG00000273942	NA	0	NA	NA	NA	#VALUE!	#VALUE!
ENSG00000273948	NA	0	NA	NA	NA	#VALUE!	#VALUE!
ENSG00000273950	NA	0	NA	NA	NA	#VALUE!	#VALUE!
ENSG00000273956	NA	0	NA	NA	NA	#VALUE!	#VALUE!
ENSG00000273957	NA	0	NA	NA	NA	#VALUE!	#VALUE!
ENSG00000273961	NA	0	NA	NA	NA	#VALUE!	#VALUE!
ENSG00000273964	NA	0	NA	NA	NA	#VALUE!	#VALUE!
ENSG00000273965	NA	0	NA	NA	NA	#VALUE!	#VALUE!
ENSG00000273966	NA	0	NA	NA	NA	#VALUE!	#VALUE!
ENSG00000273972	NA	0	NA	NA	NA	#VALUE!	#VALUE!
ENSG00000273974	NA	0	NA	NA	NA	#VALUE!	#VALUE!
ENSG00000273975	NA	0	NA	NA	NA	#VALUE!	#VALUE!
ENSG00000273986	NA	0	NA	NA	NA	#VALUE!	#VALUE!
ENSG00000273988	NA	0	NA	NA	NA	#VALUE!	#VALUE!
ENSG00000273994	NA	0	NA	NA	NA	#VALUE!	#VALUE!
ENSG00000273997	NA	0	NA	NA	NA	#VALUE!	#VALUE!
ENSG00000274004	NA	0	NA	NA	NA	#VALUE!	#VALUE!
ENSG00000274006	NA	0	NA	NA	NA	#VALUE!	#VALUE!
ENSG00000274008	NA	0	NA	NA	NA	#VALUE!	#VALUE!
ENSG00000274011	NA	0	NA	NA	NA	#VALUE!	#VALUE!
ENSG00000274017	NA	0	NA	NA	NA	#VALUE!	#VALUE!
ENSG00000274022	NA	0	NA	NA	NA	#VALUE!	#VALUE!
ENSG00000274024	NA	0	NA	NA	NA	#VALUE!	#VALUE!
ENSG00000274028	NA	0	NA	NA	NA	#VALUE!	#VALUE!
ENSG00000274029	NA	0	NA	NA	NA	#VALUE!	#VALUE!
ENSG00000274033	NA	0	NA	NA	NA	#VALUE!	#VALUE!
ENSG00000274046	NA	0	NA	NA	NA	#VALUE!	#VALUE!
ENSG00000274052	NA	0	NA	NA	NA	#VALUE!	#VALUE!
ENSG00000274055	NA	0	NA	NA	NA	#VALUE!	#VALUE!
ENSG00000274059	NA	0	NA	NA	NA	#VALUE!	#VALUE!
ENSG00000274064	NA	0	NA	NA	NA	#VALUE!	#VALUE!
ENSG00000274075	NA	0	NA	NA	NA	#VALUE!	#VALUE!
ENSG00000274079	NA	0	NA	NA	NA	#VALUE!	#VALUE!
ENSG00000274086	NA	0	NA	NA	NA	#VALUE!	#VALUE!
ENSG00000274090	NA	0	NA	NA	NA	#VALUE!	#VALUE!
ENSG00000274116	NA	0	NA	NA	NA	#VALUE!	#VALUE!
ENSG00000274118	NA	0	NA	NA	NA	#VALUE!	#VALUE!
ENSG00000274121	NA	0	NA	NA	NA	#VALUE!	#VALUE!
ENSG00000274127	NA	0	NA	NA	NA	#VALUE!	#VALUE!
ENSG00000274149	NA	0	NA	NA	NA	#VALUE!	#VALUE!
ENSG00000274150	NA	0	NA	NA	NA	#VALUE!	#VALUE!
ENSG00000274154	NA	0	NA	NA	NA	#VALUE!	#VALUE!
ENSG00000274157	NA	0	NA	NA	NA	#VALUE!	#VALUE!
ENSG00000274162	NA	0	NA	NA	NA	#VALUE!	#VALUE!
ENSG00000274167	NA	0	NA	NA	NA	#VALUE!	#VALUE!
ENSG00000274170	NA	0	NA	NA	NA	#VALUE!	#VALUE!
ENSG00000274181	NA	0	NA	NA	NA	#VALUE!	#VALUE!
ENSG00000274196	NA	0	NA	NA	NA	#VALUE!	#VALUE!
ENSG00000274197	NA	0	NA	NA	NA	#VALUE!	#VALUE!
ENSG00000274198	NA	0	NA	NA	NA	#VALUE!	#VALUE!
ENSG00000274199	NA	0	NA	NA	NA	#VALUE!	#VALUE!
ENSG00000274206	NA	0	NA	NA	NA	#VALUE!	#VALUE!
ENSG00000274212	NA	0	NA	NA	NA	#VALUE!	#VALUE!
ENSG00000274216	NA	0	NA	NA	NA	#VALUE!	#VALUE!
ENSG00000274230	NA	0	NA	NA	NA	#VALUE!	#VALUE!
ENSG00000274231	NA	0	NA	NA	NA	#VALUE!	#VALUE!
ENSG00000274235	NA	0	NA	NA	NA	#VALUE!	#VALUE!
ENSG00000274242	NA	0	NA	NA	NA	#VALUE!	#VALUE!
ENSG00000274256	NA	0	NA	NA	NA	#VALUE!	#VALUE!
ENSG00000274279	NA	0	NA	NA	NA	#VALUE!	#VALUE!
ENSG00000274282	NA	0	NA	NA	NA	#VALUE!	#VALUE!
ENSG00000274284	NA	0	NA	NA	NA	#VALUE!	#VALUE!
ENSG00000274293	NA	0	NA	NA	NA	#VALUE!	#VALUE!
ENSG00000274299	NA	0	NA	NA	NA	#VALUE!	#VALUE!
ENSG00000274303	NA	0	NA	NA	NA	#VALUE!	#VALUE!
ENSG00000274310	NA	0	NA	NA	NA	#VALUE!	#VALUE!
ENSG00000274316	NA	0	NA	NA	NA	#VALUE!	#VALUE!
ENSG00000274321	NA	0	NA	NA	NA	#VALUE!	#VALUE!
ENSG00000274326	NA	0	NA	NA	NA	#VALUE!	#VALUE!
ENSG00000274328	NA	0	NA	NA	NA	#VALUE!	#VALUE!
ENSG00000274331	NA	0	NA	NA	NA	#VALUE!	#VALUE!
ENSG00000274342	NA	0	NA	NA	NA	#VALUE!	#VALUE!
ENSG00000274343	NA	0	NA	NA	NA	#VALUE!	#VALUE!
ENSG00000274344	NA	0	NA	NA	NA	#VALUE!	#VALUE!
ENSG00000274347	NA	0	NA	NA	NA	#VALUE!	#VALUE!
ENSG00000274353	NA	0	NA	NA	NA	#VALUE!	#VALUE!
ENSG00000274355	NA	0	NA	NA	NA	#VALUE!	#VALUE!
ENSG00000274356	NA	0	NA	NA	NA	#VALUE!	#VALUE!
ENSG00000274357	NA	0	NA	NA	NA	#VALUE!	#VALUE!
ENSG00000274365	NA	0	NA	NA	NA	#VALUE!	#VALUE!
ENSG00000274379	NA	0	NA	NA	NA	#VALUE!	#VALUE!
ENSG00000274381	NA	0	NA	NA	NA	#VALUE!	#VALUE!
ENSG00000274387	NA	0	NA	NA	NA	#VALUE!	#VALUE!
ENSG00000274396	NA	0	NA	NA	NA	#VALUE!	#VALUE!
ENSG00000274397	NA	0	NA	NA	NA	#VALUE!	#VALUE!
ENSG00000274409	NA	0	NA	NA	NA	#VALUE!	#VALUE!
ENSG00000274415	NA	0	NA	NA	NA	#VALUE!	#VALUE!
ENSG00000274441	NA	0	NA	NA	NA	#VALUE!	#VALUE!
ENSG00000274445	NA	0	NA	NA	NA	#VALUE!	#VALUE!
ENSG00000274446	NA	0	NA	NA	NA	#VALUE!	#VALUE!
ENSG00000274459	NA	0	NA	NA	NA	#VALUE!	#VALUE!
ENSG00000274468	NA	0	NA	NA	NA	#VALUE!	#VALUE!
ENSG00000274472	NA	0	NA	NA	NA	#VALUE!	#VALUE!
ENSG00000274478	NA	0	NA	NA	NA	#VALUE!	#VALUE!
ENSG00000274481	NA	0	NA	NA	NA	#VALUE!	#VALUE!
ENSG00000274484	NA	0	NA	NA	NA	#VALUE!	#VALUE!
ENSG00000274487	NA	0	NA	NA	NA	#VALUE!	#VALUE!
ENSG00000274491	NA	0	NA	NA	NA	#VALUE!	#VALUE!
ENSG00000274500	NA	0	NA	NA	NA	#VALUE!	#VALUE!
ENSG00000274502	NA	0	NA	NA	NA	#VALUE!	#VALUE!
ENSG00000274508	NA	0	NA	NA	NA	#VALUE!	#VALUE!
ENSG00000274510	NA	0	NA	NA	NA	#VALUE!	#VALUE!
ENSG00000274516	NA	0	NA	NA	NA	#VALUE!	#VALUE!
ENSG00000274520	NA	0	NA	NA	NA	#VALUE!	#VALUE!
ENSG00000274532	NA	0	NA	NA	NA	#VALUE!	#VALUE!
ENSG00000274541	NA	0	NA	NA	NA	#VALUE!	#VALUE!
ENSG00000274547	NA	0	NA	NA	NA	#VALUE!	#VALUE!
ENSG00000274551	NA	0	NA	NA	NA	#VALUE!	#VALUE!
ENSG00000274553	NA	0	NA	NA	NA	#VALUE!	#VALUE!
ENSG00000274562	NA	0	NA	NA	NA	#VALUE!	#VALUE!
ENSG00000274579	NA	0	NA	NA	NA	#VALUE!	#VALUE!
ENSG00000274582	NA	0	NA	NA	NA	#VALUE!	#VALUE!
ENSG00000274583	NA	0	NA	NA	NA	#VALUE!	#VALUE!
ENSG00000274589	NA	0	NA	NA	NA	#VALUE!	#VALUE!
ENSG00000274601	NA	0	NA	NA	NA	#VALUE!	#VALUE!
ENSG00000274602	NA	0.911232	-3.16127	3.66096	-0.863507	#VALUE!	#VALUE!
ENSG00000274603	NA	0	NA	NA	NA	#VALUE!	#VALUE!
ENSG00000274606	NA	0	NA	NA	NA	#VALUE!	#VALUE!
ENSG00000274617	NA	0	NA	NA	NA	#VALUE!	#VALUE!
ENSG00000274628	NA	0	NA	NA	NA	#VALUE!	#VALUE!
ENSG00000274631	NA	0	NA	NA	NA	#VALUE!	#VALUE!
ENSG00000274637	NA	0	NA	NA	NA	#VALUE!	#VALUE!
ENSG00000274647	NA	0	NA	NA	NA	#VALUE!	#VALUE!
ENSG00000274649	NA	0	NA	NA	NA	#VALUE!	#VALUE!
ENSG00000274655	NA	0	NA	NA	NA	#VALUE!	#VALUE!
ENSG00000274660	NA	0	NA	NA	NA	#VALUE!	#VALUE!
ENSG00000274664	NA	0	NA	NA	NA	#VALUE!	#VALUE!
ENSG00000274666	NA	0	NA	NA	NA	#VALUE!	#VALUE!
ENSG00000274670	NA	0	NA	NA	NA	#VALUE!	#VALUE!
ENSG00000274685	NA	0	NA	NA	NA	#VALUE!	#VALUE!
ENSG00000274686	NA	0	NA	NA	NA	#VALUE!	#VALUE!
ENSG00000274688	NA	0	NA	NA	NA	#VALUE!	#VALUE!
ENSG00000274691	NA	0	NA	NA	NA	#VALUE!	#VALUE!
ENSG00000274693	NA	0	NA	NA	NA	#VALUE!	#VALUE!
ENSG00000274701	NA	0	NA	NA	NA	#VALUE!	#VALUE!
ENSG00000274702	NA	0	NA	NA	NA	#VALUE!	#VALUE!
ENSG00000274704	NA	0	NA	NA	NA	#VALUE!	#VALUE!
ENSG00000274709	NA	0	NA	NA	NA	#VALUE!	#VALUE!
ENSG00000274711	NA	0	NA	NA	NA	#VALUE!	#VALUE!
ENSG00000274716	NA	0	NA	NA	NA	#VALUE!	#VALUE!
ENSG00000274721	NA	0	NA	NA	NA	#VALUE!	#VALUE!
ENSG00000274730	NA	0	NA	NA	NA	#VALUE!	#VALUE!
ENSG00000274732	NA	0	NA	NA	NA	#VALUE!	#VALUE!
ENSG00000274740	NA	0	NA	NA	NA	#VALUE!	#VALUE!
ENSG00000274742	NA	0	NA	NA	NA	#VALUE!	#VALUE!
ENSG00000274748	NA	0	NA	NA	NA	#VALUE!	#VALUE!
ENSG00000274755	NA	0	NA	NA	NA	#VALUE!	#VALUE!
ENSG00000274760	NA	0	NA	NA	NA	#VALUE!	#VALUE!
ENSG00000274766	NA	0	NA	NA	NA	#VALUE!	#VALUE!
ENSG00000274772	NA	0	NA	NA	NA	#VALUE!	#VALUE!
ENSG00000274775	NA	0	NA	NA	NA	#VALUE!	#VALUE!
ENSG00000274777	NA	0	NA	NA	NA	#VALUE!	#VALUE!
ENSG00000274790	NA	0	NA	NA	NA	#VALUE!	#VALUE!
ENSG00000274798	NA	0	NA	NA	NA	#VALUE!	#VALUE!
ENSG00000274800	NA	0	NA	NA	NA	#VALUE!	#VALUE!
ENSG00000274813	NA	0	NA	NA	NA	#VALUE!	#VALUE!
ENSG00000274814	NA	0	NA	NA	NA	#VALUE!	#VALUE!
ENSG00000274817	NA	0	NA	NA	NA	#VALUE!	#VALUE!
ENSG00000274819	NA	0	NA	NA	NA	#VALUE!	#VALUE!
ENSG00000274820	NA	0	NA	NA	NA	#VALUE!	#VALUE!
ENSG00000274823	NA	0	NA	NA	NA	#VALUE!	#VALUE!
ENSG00000274827	NA	0	NA	NA	NA	#VALUE!	#VALUE!
ENSG00000274832	NA	0	NA	NA	NA	#VALUE!	#VALUE!
ENSG00000274835	NA	0	NA	NA	NA	#VALUE!	#VALUE!
ENSG00000274836	NA	0	NA	NA	NA	#VALUE!	#VALUE!
ENSG00000274837	NA	0	NA	NA	NA	#VALUE!	#VALUE!
ENSG00000274841	NA	0	NA	NA	NA	#VALUE!	#VALUE!
ENSG00000274844	NA	0	NA	NA	NA	#VALUE!	#VALUE!
ENSG00000274848	NA	0	NA	NA	NA	#VALUE!	#VALUE!
ENSG00000274855	NA	0	NA	NA	NA	#VALUE!	#VALUE!
ENSG00000274860	NA	0	NA	NA	NA	#VALUE!	#VALUE!
ENSG00000274863	NA	0	NA	NA	NA	#VALUE!	#VALUE!
ENSG00000274864	NA	0	NA	NA	NA	#VALUE!	#VALUE!
ENSG00000274866	NA	0	NA	NA	NA	#VALUE!	#VALUE!
ENSG00000274868	NA	0	NA	NA	NA	#VALUE!	#VALUE!
ENSG00000274878	NA	0	NA	NA	NA	#VALUE!	#VALUE!
ENSG00000274879	NA	0	NA	NA	NA	#VALUE!	#VALUE!
ENSG00000274883	NA	0	NA	NA	NA	#VALUE!	#VALUE!
ENSG00000274884	NA	0	NA	NA	NA	#VALUE!	#VALUE!
ENSG00000274886	NA	0	NA	NA	NA	#VALUE!	#VALUE!
ENSG00000274903	NA	0	NA	NA	NA	#VALUE!	#VALUE!
ENSG00000274915	NA	0	NA	NA	NA	#VALUE!	#VALUE!
ENSG00000274919	NA	0	NA	NA	NA	#VALUE!	#VALUE!
ENSG00000274923	NA	0	NA	NA	NA	#VALUE!	#VALUE!
ENSG00000274930	NA	0	NA	NA	NA	#VALUE!	#VALUE!
ENSG00000274934	NA	0	NA	NA	NA	#VALUE!	#VALUE!
ENSG00000274944	NA	0	NA	NA	NA	#VALUE!	#VALUE!
ENSG00000274954	NA	0	NA	NA	NA	#VALUE!	#VALUE!
ENSG00000274967	NA	0	NA	NA	NA	#VALUE!	#VALUE!
ENSG00000274973	NA	0	NA	NA	NA	#VALUE!	#VALUE!
ENSG00000274977	NA	0	NA	NA	NA	#VALUE!	#VALUE!
ENSG00000274984	NA	0	NA	NA	NA	#VALUE!	#VALUE!
ENSG00000274985	NA	0	NA	NA	NA	#VALUE!	#VALUE!
ENSG00000274995	NA	0	NA	NA	NA	#VALUE!	#VALUE!
ENSG00000274996	NA	0	NA	NA	NA	#VALUE!	#VALUE!
ENSG00000275001	NA	0	NA	NA	NA	#VALUE!	#VALUE!
ENSG00000275006	NA	0	NA	NA	NA	#VALUE!	#VALUE!
ENSG00000275012	NA	0	NA	NA	NA	#VALUE!	#VALUE!
ENSG00000275015	NA	0	NA	NA	NA	#VALUE!	#VALUE!
ENSG00000275024	NA	0	NA	NA	NA	#VALUE!	#VALUE!
ENSG00000275033	NA	0	NA	NA	NA	#VALUE!	#VALUE!
ENSG00000275046	NA	0	NA	NA	NA	#VALUE!	#VALUE!
ENSG00000275054	NA	0	NA	NA	NA	#VALUE!	#VALUE!
ENSG00000275060	NA	0	NA	NA	NA	#VALUE!	#VALUE!
ENSG00000275069	NA	0	NA	NA	NA	#VALUE!	#VALUE!
ENSG00000275071	NA	0	NA	NA	NA	#VALUE!	#VALUE!
ENSG00000275075	NA	0	NA	NA	NA	#VALUE!	#VALUE!
ENSG00000275078	NA	0	NA	NA	NA	#VALUE!	#VALUE!
ENSG00000275103	NA	0	NA	NA	NA	#VALUE!	#VALUE!
ENSG00000275110	NA	0	NA	NA	NA	#VALUE!	#VALUE!
ENSG00000275115	NA	0	NA	NA	NA	#VALUE!	#VALUE!
ENSG00000275119	NA	0	NA	NA	NA	#VALUE!	#VALUE!
ENSG00000275121	NA	0	NA	NA	NA	#VALUE!	#VALUE!
ENSG00000275130	NA	0	NA	NA	NA	#VALUE!	#VALUE!
ENSG00000275134	NA	0	NA	NA	NA	#VALUE!	#VALUE!
ENSG00000275138	NA	0	NA	NA	NA	#VALUE!	#VALUE!
ENSG00000275139	NA	0	NA	NA	NA	#VALUE!	#VALUE!
ENSG00000275146	NA	0	NA	NA	NA	#VALUE!	#VALUE!
ENSG00000275157	NA	0	NA	NA	NA	#VALUE!	#VALUE!
ENSG00000275161	NA	0	NA	NA	NA	#VALUE!	#VALUE!
ENSG00000275186	NA	0	NA	NA	NA	#VALUE!	#VALUE!
ENSG00000275201	NA	0	NA	NA	NA	#VALUE!	#VALUE!
ENSG00000275206	NA	0	NA	NA	NA	#VALUE!	#VALUE!
ENSG00000275210	NA	0	NA	NA	NA	#VALUE!	#VALUE!
ENSG00000275213	NA	0	NA	NA	NA	#VALUE!	#VALUE!
ENSG00000275222	NA	0	NA	NA	NA	#VALUE!	#VALUE!
ENSG00000275227	NA	0	NA	NA	NA	#VALUE!	#VALUE!
ENSG00000275231	NA	0	NA	NA	NA	#VALUE!	#VALUE!
ENSG00000275248	NA	0	NA	NA	NA	#VALUE!	#VALUE!
ENSG00000275250	NA	0	NA	NA	NA	#VALUE!	#VALUE!
ENSG00000275254	NA	0	NA	NA	NA	#VALUE!	#VALUE!
ENSG00000275266	NA	0	NA	NA	NA	#VALUE!	#VALUE!
ENSG00000275278	NA	0	NA	NA	NA	#VALUE!	#VALUE!
ENSG00000275280	NA	0	NA	NA	NA	#VALUE!	#VALUE!
ENSG00000275285	NA	0	NA	NA	NA	#VALUE!	#VALUE!
ENSG00000275286	NA	0	NA	NA	NA	#VALUE!	#VALUE!
ENSG00000275287	NA	0	NA	NA	NA	#VALUE!	#VALUE!
ENSG00000275293	NA	0	NA	NA	NA	#VALUE!	#VALUE!
ENSG00000275296	NA	0	NA	NA	NA	#VALUE!	#VALUE!
ENSG00000275307	NA	0	NA	NA	NA	#VALUE!	#VALUE!
ENSG00000275310	NA	0	NA	NA	NA	#VALUE!	#VALUE!
ENSG00000275312	NA	0	NA	NA	NA	#VALUE!	#VALUE!
ENSG00000275314	NA	0	NA	NA	NA	#VALUE!	#VALUE!
ENSG00000275315	NA	0	NA	NA	NA	#VALUE!	#VALUE!
ENSG00000275320	NA	0	NA	NA	NA	#VALUE!	#VALUE!
ENSG00000275328	NA	0	NA	NA	NA	#VALUE!	#VALUE!
ENSG00000275339	NA	0	NA	NA	NA	#VALUE!	#VALUE!
ENSG00000275348	NA	0	NA	NA	NA	#VALUE!	#VALUE!
ENSG00000275352	NA	0	NA	NA	NA	#VALUE!	#VALUE!
ENSG00000275355	NA	0	NA	NA	NA	#VALUE!	#VALUE!
ENSG00000275359	NA	0	NA	NA	NA	#VALUE!	#VALUE!
ENSG00000275361	NA	0	NA	NA	NA	#VALUE!	#VALUE!
ENSG00000275362	NA	0	NA	NA	NA	#VALUE!	#VALUE!
ENSG00000275363	NA	0	NA	NA	NA	#VALUE!	#VALUE!
ENSG00000275372	NA	0	NA	NA	NA	#VALUE!	#VALUE!
ENSG00000275381	NA	0	NA	NA	NA	#VALUE!	#VALUE!
ENSG00000275386	NA	0	NA	NA	NA	#VALUE!	#VALUE!
ENSG00000275387	NA	0	NA	NA	NA	#VALUE!	#VALUE!
ENSG00000275406	NA	0	NA	NA	NA	#VALUE!	#VALUE!
ENSG00000275414	NA	0	NA	NA	NA	#VALUE!	#VALUE!
ENSG00000275417	NA	0	NA	NA	NA	#VALUE!	#VALUE!
ENSG00000275419	NA	0	NA	NA	NA	#VALUE!	#VALUE!
ENSG00000275448	NA	0	NA	NA	NA	#VALUE!	#VALUE!
ENSG00000275460	NA	0	NA	NA	NA	#VALUE!	#VALUE!
ENSG00000275461	NA	0	NA	NA	NA	#VALUE!	#VALUE!
ENSG00000275480	NA	0	NA	NA	NA	#VALUE!	#VALUE!
ENSG00000275490	NA	0	NA	NA	NA	#VALUE!	#VALUE!
ENSG00000275497	NA	0	NA	NA	NA	#VALUE!	#VALUE!
ENSG00000275502	NA	0	NA	NA	NA	#VALUE!	#VALUE!
ENSG00000275503	NA	0	NA	NA	NA	#VALUE!	#VALUE!
ENSG00000275508	NA	0	NA	NA	NA	#VALUE!	#VALUE!
ENSG00000275515	NA	0	NA	NA	NA	#VALUE!	#VALUE!
ENSG00000275540	NA	0	NA	NA	NA	#VALUE!	#VALUE!
ENSG00000275547	NA	0	NA	NA	NA	#VALUE!	#VALUE!
ENSG00000275550	NA	0	NA	NA	NA	#VALUE!	#VALUE!
ENSG00000275567	NA	0	NA	NA	NA	#VALUE!	#VALUE!
ENSG00000275582	NA	0	NA	NA	NA	#VALUE!	#VALUE!
ENSG00000275586	NA	0	NA	NA	NA	#VALUE!	#VALUE!
ENSG00000275589	NA	0	NA	NA	NA	#VALUE!	#VALUE!
ENSG00000275592	NA	0	NA	NA	NA	#VALUE!	#VALUE!
ENSG00000275609	NA	0	NA	NA	NA	#VALUE!	#VALUE!
ENSG00000275612	NA	0	NA	NA	NA	#VALUE!	#VALUE!
ENSG00000275625	NA	0	NA	NA	NA	#VALUE!	#VALUE!
ENSG00000275642	NA	0	NA	NA	NA	#VALUE!	#VALUE!
ENSG00000275646	NA	0	NA	NA	NA	#VALUE!	#VALUE!
ENSG00000275649	NA	0	NA	NA	NA	#VALUE!	#VALUE!
ENSG00000275654	NA	0	NA	NA	NA	#VALUE!	#VALUE!
ENSG00000275656	NA	0	NA	NA	NA	#VALUE!	#VALUE!
ENSG00000275664	NA	0	NA	NA	NA	#VALUE!	#VALUE!
ENSG00000275666	NA	0	NA	NA	NA	#VALUE!	#VALUE!
ENSG00000275675	NA	0	NA	NA	NA	#VALUE!	#VALUE!
ENSG00000275676	NA	0	NA	NA	NA	#VALUE!	#VALUE!
ENSG00000275681	NA	0	NA	NA	NA	#VALUE!	#VALUE!
ENSG00000275689	NA	0	NA	NA	NA	#VALUE!	#VALUE!
ENSG00000275691	NA	0	NA	NA	NA	#VALUE!	#VALUE!
ENSG00000275693	NA	0	NA	NA	NA	#VALUE!	#VALUE!
ENSG00000275696	NA	0	NA	NA	NA	#VALUE!	#VALUE!
ENSG00000275710	NA	0	NA	NA	NA	#VALUE!	#VALUE!
ENSG00000275725	NA	0	NA	NA	NA	#VALUE!	#VALUE!
ENSG00000275733	NA	0	NA	NA	NA	#VALUE!	#VALUE!
ENSG00000275745	NA	0	NA	NA	NA	#VALUE!	#VALUE!
ENSG00000275756	NA	0	NA	NA	NA	#VALUE!	#VALUE!
ENSG00000275773	NA	0	NA	NA	NA	#VALUE!	#VALUE!
ENSG00000275785	NA	0	NA	NA	NA	#VALUE!	#VALUE!
ENSG00000275787	NA	0	NA	NA	NA	#VALUE!	#VALUE!
ENSG00000275788	NA	0	NA	NA	NA	#VALUE!	#VALUE!
ENSG00000275800	NA	0	NA	NA	NA	#VALUE!	#VALUE!
ENSG00000275801	NA	0	NA	NA	NA	#VALUE!	#VALUE!
ENSG00000275811	NA	0	NA	NA	NA	#VALUE!	#VALUE!
ENSG00000275823	NA	0	NA	NA	NA	#VALUE!	#VALUE!
ENSG00000275826	NA	0	NA	NA	NA	#VALUE!	#VALUE!
ENSG00000275827	NA	0	NA	NA	NA	#VALUE!	#VALUE!
ENSG00000275828	NA	0	NA	NA	NA	#VALUE!	#VALUE!
ENSG00000275833	NA	0	NA	NA	NA	#VALUE!	#VALUE!
ENSG00000275834	NA	0	NA	NA	NA	#VALUE!	#VALUE!
ENSG00000275840	NA	0	NA	NA	NA	#VALUE!	#VALUE!
ENSG00000275853	NA	0	NA	NA	NA	#VALUE!	#VALUE!
ENSG00000275856	NA	0	NA	NA	NA	#VALUE!	#VALUE!
ENSG00000275860	NA	0	NA	NA	NA	#VALUE!	#VALUE!
ENSG00000275866	NA	0	NA	NA	NA	#VALUE!	#VALUE!
ENSG00000275871	NA	0	NA	NA	NA	#VALUE!	#VALUE!
ENSG00000275875	NA	0	NA	NA	NA	#VALUE!	#VALUE!
ENSG00000275881	NA	0	NA	NA	NA	#VALUE!	#VALUE!
ENSG00000275900	NA	0	NA	NA	NA	#VALUE!	#VALUE!
ENSG00000275904	NA	0	NA	NA	NA	#VALUE!	#VALUE!
ENSG00000275905	NA	0	NA	NA	NA	#VALUE!	#VALUE!
ENSG00000275906	NA	0	NA	NA	NA	#VALUE!	#VALUE!
ENSG00000275908	NA	0	NA	NA	NA	#VALUE!	#VALUE!
ENSG00000275909	NA	0	NA	NA	NA	#VALUE!	#VALUE!
ENSG00000275915	NA	0	NA	NA	NA	#VALUE!	#VALUE!
ENSG00000275919	NA	0	NA	NA	NA	#VALUE!	#VALUE!
ENSG00000275923	NA	0	NA	NA	NA	#VALUE!	#VALUE!
ENSG00000275928	NA	0	NA	NA	NA	#VALUE!	#VALUE!
ENSG00000275930	NA	0	NA	NA	NA	#VALUE!	#VALUE!
ENSG00000275933	NA	0	NA	NA	NA	#VALUE!	#VALUE!
ENSG00000275942	NA	0	NA	NA	NA	#VALUE!	#VALUE!
ENSG00000275948	NA	0	NA	NA	NA	#VALUE!	#VALUE!
ENSG00000275956	NA	0	NA	NA	NA	#VALUE!	#VALUE!
ENSG00000275958	NA	0	NA	NA	NA	#VALUE!	#VALUE!
ENSG00000275968	NA	0	NA	NA	NA	#VALUE!	#VALUE!
ENSG00000275975	NA	0	NA	NA	NA	#VALUE!	#VALUE!
ENSG00000275978	NA	0	NA	NA	NA	#VALUE!	#VALUE!
ENSG00000275980	NA	0	NA	NA	NA	#VALUE!	#VALUE!
ENSG00000275982	NA	0	NA	NA	NA	#VALUE!	#VALUE!
ENSG00000275989	NA	0	NA	NA	NA	#VALUE!	#VALUE!
ENSG00000275997	NA	0	NA	NA	NA	#VALUE!	#VALUE!
ENSG00000276003	NA	0	NA	NA	NA	#VALUE!	#VALUE!
ENSG00000276015	NA	0	NA	NA	NA	#VALUE!	#VALUE!
ENSG00000276019	NA	0	NA	NA	NA	#VALUE!	#VALUE!
ENSG00000276039	NA	0	NA	NA	NA	#VALUE!	#VALUE!
ENSG00000276048	NA	0	NA	NA	NA	#VALUE!	#VALUE!
ENSG00000276050	NA	0	NA	NA	NA	#VALUE!	#VALUE!
ENSG00000276054	NA	0	NA	NA	NA	#VALUE!	#VALUE!
ENSG00000276055	NA	0	NA	NA	NA	#VALUE!	#VALUE!
ENSG00000276057	NA	0	NA	NA	NA	#VALUE!	#VALUE!
ENSG00000276063	NA	0	NA	NA	NA	#VALUE!	#VALUE!
ENSG00000276064	NA	0	NA	NA	NA	#VALUE!	#VALUE!
ENSG00000276074	NA	0	NA	NA	NA	#VALUE!	#VALUE!
ENSG00000276093	NA	0	NA	NA	NA	#VALUE!	#VALUE!
ENSG00000276096	NA	0	NA	NA	NA	#VALUE!	#VALUE!
ENSG00000276103	NA	0	NA	NA	NA	#VALUE!	#VALUE!
ENSG00000276105	NA	0	NA	NA	NA	#VALUE!	#VALUE!
ENSG00000276109	NA	0	NA	NA	NA	#VALUE!	#VALUE!
ENSG00000276118	NA	0	NA	NA	NA	#VALUE!	#VALUE!
ENSG00000276123	NA	0	NA	NA	NA	#VALUE!	#VALUE!
ENSG00000276140	NA	0	NA	NA	NA	#VALUE!	#VALUE!
ENSG00000276149	NA	0	NA	NA	NA	#VALUE!	#VALUE!
ENSG00000276150	NA	0	NA	NA	NA	#VALUE!	#VALUE!
ENSG00000276156	NA	0	NA	NA	NA	#VALUE!	#VALUE!
ENSG00000276161	NA	0	NA	NA	NA	#VALUE!	#VALUE!
ENSG00000276178	NA	0	NA	NA	NA	#VALUE!	#VALUE!
ENSG00000276179	NA	0	NA	NA	NA	#VALUE!	#VALUE!
ENSG00000276189	NA	0	NA	NA	NA	#VALUE!	#VALUE!
ENSG00000276193	NA	0	NA	NA	NA	#VALUE!	#VALUE!
ENSG00000276202	NA	0	NA	NA	NA	#VALUE!	#VALUE!
ENSG00000276204	NA	0	NA	NA	NA	#VALUE!	#VALUE!
ENSG00000276205	NA	0	NA	NA	NA	#VALUE!	#VALUE!
ENSG00000276206	NA	0	NA	NA	NA	#VALUE!	#VALUE!
ENSG00000276208	NA	0	NA	NA	NA	#VALUE!	#VALUE!
ENSG00000276210	NA	0	NA	NA	NA	#VALUE!	#VALUE!
ENSG00000276214	NA	0	NA	NA	NA	#VALUE!	#VALUE!
ENSG00000276225	NA	0	NA	NA	NA	#VALUE!	#VALUE!
ENSG00000276229	NA	0	NA	NA	NA	#VALUE!	#VALUE!
ENSG00000276233	NA	0	NA	NA	NA	#VALUE!	#VALUE!
ENSG00000276257	NA	0	NA	NA	NA	#VALUE!	#VALUE!
ENSG00000276266	NA	0	NA	NA	NA	#VALUE!	#VALUE!
ENSG00000276277	NA	0	NA	NA	NA	#VALUE!	#VALUE!
ENSG00000276294	NA	0	NA	NA	NA	#VALUE!	#VALUE!
ENSG00000276298	NA	0	NA	NA	NA	#VALUE!	#VALUE!
ENSG00000276304	NA	0	NA	NA	NA	#VALUE!	#VALUE!
ENSG00000276309	NA	0	NA	NA	NA	#VALUE!	#VALUE!
ENSG00000276332	NA	0	NA	NA	NA	#VALUE!	#VALUE!
ENSG00000276353	NA	0	NA	NA	NA	#VALUE!	#VALUE!
ENSG00000276359	NA	0	NA	NA	NA	#VALUE!	#VALUE!
ENSG00000276362	NA	0	NA	NA	NA	#VALUE!	#VALUE!
ENSG00000276375	NA	0	NA	NA	NA	#VALUE!	#VALUE!
ENSG00000276376	NA	0	NA	NA	NA	#VALUE!	#VALUE!
ENSG00000276385	NA	0	NA	NA	NA	#VALUE!	#VALUE!
ENSG00000276388	NA	0	NA	NA	NA	#VALUE!	#VALUE!
ENSG00000276391	NA	0	NA	NA	NA	#VALUE!	#VALUE!
ENSG00000276396	NA	0	NA	NA	NA	#VALUE!	#VALUE!
ENSG00000276400	NA	0	NA	NA	NA	#VALUE!	#VALUE!
ENSG00000276403	NA	0	NA	NA	NA	#VALUE!	#VALUE!
ENSG00000276406	NA	0	NA	NA	NA	#VALUE!	#VALUE!
ENSG00000276411	NA	0	NA	NA	NA	#VALUE!	#VALUE!
ENSG00000276413	NA	0	NA	NA	NA	#VALUE!	#VALUE!
ENSG00000276426	NA	0	NA	NA	NA	#VALUE!	#VALUE!
ENSG00000276427	NA	0	NA	NA	NA	#VALUE!	#VALUE!
ENSG00000276428	NA	0	NA	NA	NA	#VALUE!	#VALUE!
ENSG00000276460	NA	0	NA	NA	NA	#VALUE!	#VALUE!
ENSG00000276473	NA	0	NA	NA	NA	#VALUE!	#VALUE!
ENSG00000276486	NA	0	NA	NA	NA	#VALUE!	#VALUE!
ENSG00000276487	NA	0	NA	NA	NA	#VALUE!	#VALUE!
ENSG00000276493	NA	0	NA	NA	NA	#VALUE!	#VALUE!
ENSG00000276494	NA	0	NA	NA	NA	#VALUE!	#VALUE!
ENSG00000276496	NA	0	NA	NA	NA	#VALUE!	#VALUE!
ENSG00000276502	NA	0	NA	NA	NA	#VALUE!	#VALUE!
ENSG00000276507	NA	0	NA	NA	NA	#VALUE!	#VALUE!
ENSG00000276514	NA	0	NA	NA	NA	#VALUE!	#VALUE!
ENSG00000276519	NA	0	NA	NA	NA	#VALUE!	#VALUE!
ENSG00000276520	NA	0	NA	NA	NA	#VALUE!	#VALUE!
ENSG00000276521	NA	0	NA	NA	NA	#VALUE!	#VALUE!
ENSG00000276525	NA	0	NA	NA	NA	#VALUE!	#VALUE!
ENSG00000276528	NA	0	NA	NA	NA	#VALUE!	#VALUE!
ENSG00000276530	NA	0	NA	NA	NA	#VALUE!	#VALUE!
ENSG00000276532	NA	0	NA	NA	NA	#VALUE!	#VALUE!
ENSG00000276540	NA	0	NA	NA	NA	#VALUE!	#VALUE!
ENSG00000276546	NA	0	NA	NA	NA	#VALUE!	#VALUE!
ENSG00000276548	NA	0	NA	NA	NA	#VALUE!	#VALUE!
ENSG00000276556	NA	0	NA	NA	NA	#VALUE!	#VALUE!
ENSG00000276563	NA	0	NA	NA	NA	#VALUE!	#VALUE!
ENSG00000276568	NA	0	NA	NA	NA	#VALUE!	#VALUE!
ENSG00000276578	NA	0	NA	NA	NA	#VALUE!	#VALUE!
ENSG00000276586	NA	0	NA	NA	NA	#VALUE!	#VALUE!
ENSG00000276601	NA	0	NA	NA	NA	#VALUE!	#VALUE!
ENSG00000276609	NA	0	NA	NA	NA	#VALUE!	#VALUE!
ENSG00000276620	NA	0	NA	NA	NA	#VALUE!	#VALUE!
ENSG00000276626	NA	0	NA	NA	NA	#VALUE!	#VALUE!
ENSG00000276632	NA	0	NA	NA	NA	#VALUE!	#VALUE!
ENSG00000276637	NA	0	NA	NA	NA	#VALUE!	#VALUE!
ENSG00000276638	NA	0	NA	NA	NA	#VALUE!	#VALUE!
ENSG00000276650	NA	0	NA	NA	NA	#VALUE!	#VALUE!
ENSG00000276664	NA	0	NA	NA	NA	#VALUE!	#VALUE!
ENSG00000276669	NA	0	NA	NA	NA	#VALUE!	#VALUE!
ENSG00000276670	NA	0	NA	NA	NA	#VALUE!	#VALUE!
ENSG00000276673	NA	0	NA	NA	NA	#VALUE!	#VALUE!
ENSG00000276674	NA	0	NA	NA	NA	#VALUE!	#VALUE!
ENSG00000276675	NA	0	NA	NA	NA	#VALUE!	#VALUE!
ENSG00000276678	NA	0	NA	NA	NA	#VALUE!	#VALUE!
ENSG00000276685	NA	0	NA	NA	NA	#VALUE!	#VALUE!
ENSG00000276687	NA	0	NA	NA	NA	#VALUE!	#VALUE!
ENSG00000276688	NA	0	NA	NA	NA	#VALUE!	#VALUE!
ENSG00000276689	NA	0	NA	NA	NA	#VALUE!	#VALUE!
ENSG00000276696	NA	0	NA	NA	NA	#VALUE!	#VALUE!
ENSG00000276706	NA	0	NA	NA	NA	#VALUE!	#VALUE!
ENSG00000276715	NA	0	NA	NA	NA	#VALUE!	#VALUE!
ENSG00000276721	NA	0	NA	NA	NA	#VALUE!	#VALUE!
ENSG00000276722	NA	0	NA	NA	NA	#VALUE!	#VALUE!
ENSG00000276723	NA	0	NA	NA	NA	#VALUE!	#VALUE!
ENSG00000276729	NA	0	NA	NA	NA	#VALUE!	#VALUE!
ENSG00000276730	NA	0	NA	NA	NA	#VALUE!	#VALUE!
ENSG00000276735	NA	0	NA	NA	NA	#VALUE!	#VALUE!
ENSG00000276738	NA	0	NA	NA	NA	#VALUE!	#VALUE!
ENSG00000276746	NA	0	NA	NA	NA	#VALUE!	#VALUE!
ENSG00000276755	NA	0	NA	NA	NA	#VALUE!	#VALUE!
ENSG00000276758	NA	0	NA	NA	NA	#VALUE!	#VALUE!
ENSG00000276763	NA	0	NA	NA	NA	#VALUE!	#VALUE!
ENSG00000276764	NA	0	NA	NA	NA	#VALUE!	#VALUE!
ENSG00000276782	NA	0	NA	NA	NA	#VALUE!	#VALUE!
ENSG00000276784	NA	0	NA	NA	NA	#VALUE!	#VALUE!
ENSG00000276786	NA	0	NA	NA	NA	#VALUE!	#VALUE!
ENSG00000276805	NA	0	NA	NA	NA	#VALUE!	#VALUE!
ENSG00000276807	NA	0	NA	NA	NA	#VALUE!	#VALUE!
ENSG00000276822	NA	0	NA	NA	NA	#VALUE!	#VALUE!
ENSG00000276828	NA	0	NA	NA	NA	#VALUE!	#VALUE!
ENSG00000276832	NA	0	NA	NA	NA	#VALUE!	#VALUE!
ENSG00000276839	NA	0	NA	NA	NA	#VALUE!	#VALUE!
ENSG00000276841	NA	0	NA	NA	NA	#VALUE!	#VALUE!
ENSG00000276845	NA	0	NA	NA	NA	#VALUE!	#VALUE!
ENSG00000276859	NA	0	NA	NA	NA	#VALUE!	#VALUE!
ENSG00000276861	NA	0	NA	NA	NA	#VALUE!	#VALUE!
ENSG00000276868	NA	0	NA	NA	NA	#VALUE!	#VALUE!
ENSG00000276873	NA	0	NA	NA	NA	#VALUE!	#VALUE!
ENSG00000276874	NA	0	NA	NA	NA	#VALUE!	#VALUE!
ENSG00000276884	NA	0	NA	NA	NA	#VALUE!	#VALUE!
ENSG00000276892	NA	0	NA	NA	NA	#VALUE!	#VALUE!
ENSG00000276894	NA	0	NA	NA	NA	#VALUE!	#VALUE!
ENSG00000276897	NA	0	NA	NA	NA	#VALUE!	#VALUE!
ENSG00000276898	NA	0	NA	NA	NA	#VALUE!	#VALUE!
ENSG00000276902	NA	0	NA	NA	NA	#VALUE!	#VALUE!
ENSG00000276918	NA	0	NA	NA	NA	#VALUE!	#VALUE!
ENSG00000276923	NA	0	NA	NA	NA	#VALUE!	#VALUE!
ENSG00000276928	NA	0	NA	NA	NA	#VALUE!	#VALUE!
ENSG00000276929	NA	0	NA	NA	NA	#VALUE!	#VALUE!
ENSG00000276940	NA	0	NA	NA	NA	#VALUE!	#VALUE!
ENSG00000276949	NA	0	NA	NA	NA	#VALUE!	#VALUE!
ENSG00000276955	NA	0	NA	NA	NA	#VALUE!	#VALUE!
ENSG00000276958	NA	0	NA	NA	NA	#VALUE!	#VALUE!
ENSG00000276960	NA	0	NA	NA	NA	#VALUE!	#VALUE!
ENSG00000276963	NA	0	NA	NA	NA	#VALUE!	#VALUE!
ENSG00000276972	NA	0	NA	NA	NA	#VALUE!	#VALUE!
ENSG00000276988	NA	0	NA	NA	NA	#VALUE!	#VALUE!
ENSG00000276992	NA	0	NA	NA	NA	#VALUE!	#VALUE!
ENSG00000276998	NA	0	NA	NA	NA	#VALUE!	#VALUE!
ENSG00000277001	NA	0	NA	NA	NA	#VALUE!	#VALUE!
ENSG00000277003	NA	0	NA	NA	NA	#VALUE!	#VALUE!
ENSG00000277024	NA	0	NA	NA	NA	#VALUE!	#VALUE!
ENSG00000277035	NA	0	NA	NA	NA	#VALUE!	#VALUE!
ENSG00000277041	NA	0	NA	NA	NA	#VALUE!	#VALUE!
ENSG00000277051	NA	0	NA	NA	NA	#VALUE!	#VALUE!
ENSG00000277053	NA	0	NA	NA	NA	#VALUE!	#VALUE!
ENSG00000277056	NA	0	NA	NA	NA	#VALUE!	#VALUE!
ENSG00000277066	NA	0	NA	NA	NA	#VALUE!	#VALUE!
ENSG00000277083	NA	0	NA	NA	NA	#VALUE!	#VALUE!
ENSG00000277096	NA	0	NA	NA	NA	#VALUE!	#VALUE!
ENSG00000277099	NA	0	NA	NA	NA	#VALUE!	#VALUE!
ENSG00000277108	NA	0	NA	NA	NA	#VALUE!	#VALUE!
ENSG00000277109	NA	0	NA	NA	NA	#VALUE!	#VALUE!
ENSG00000277119	NA	0	NA	NA	NA	#VALUE!	#VALUE!
ENSG00000277124	NA	0	NA	NA	NA	#VALUE!	#VALUE!
ENSG00000277128	NA	0	NA	NA	NA	#VALUE!	#VALUE!
ENSG00000277129	NA	0	NA	NA	NA	#VALUE!	#VALUE!
ENSG00000277133	NA	0	NA	NA	NA	#VALUE!	#VALUE!
ENSG00000277135	NA	0	NA	NA	NA	#VALUE!	#VALUE!
ENSG00000277136	NA	0	NA	NA	NA	#VALUE!	#VALUE!
ENSG00000277141	NA	0	NA	NA	NA	#VALUE!	#VALUE!
ENSG00000277143	NA	0	NA	NA	NA	#VALUE!	#VALUE!
ENSG00000277162	NA	0	NA	NA	NA	#VALUE!	#VALUE!
ENSG00000277168	NA	0	NA	NA	NA	#VALUE!	#VALUE!
ENSG00000277171	NA	0	NA	NA	NA	#VALUE!	#VALUE!
ENSG00000277174	NA	0	NA	NA	NA	#VALUE!	#VALUE!
ENSG00000277188	NA	0	NA	NA	NA	#VALUE!	#VALUE!
ENSG00000277191	NA	0	NA	NA	NA	#VALUE!	#VALUE!
ENSG00000277198	NA	0	NA	NA	NA	#VALUE!	#VALUE!
ENSG00000277199	NA	0	NA	NA	NA	#VALUE!	#VALUE!
ENSG00000277206	NA	0	NA	NA	NA	#VALUE!	#VALUE!
ENSG00000277217	NA	0	NA	NA	NA	#VALUE!	#VALUE!
ENSG00000277223	NA	0	NA	NA	NA	#VALUE!	#VALUE!
ENSG00000277227	NA	0	NA	NA	NA	#VALUE!	#VALUE!
ENSG00000277228	NA	0	NA	NA	NA	#VALUE!	#VALUE!
ENSG00000277252	NA	0	NA	NA	NA	#VALUE!	#VALUE!
ENSG00000277260	NA	0	NA	NA	NA	#VALUE!	#VALUE!
ENSG00000277269	NA	0	NA	NA	NA	#VALUE!	#VALUE!
ENSG00000277289	NA	0	NA	NA	NA	#VALUE!	#VALUE!
ENSG00000277290	NA	0	NA	NA	NA	#VALUE!	#VALUE!
ENSG00000277297	NA	0	NA	NA	NA	#VALUE!	#VALUE!
ENSG00000277308	NA	0	NA	NA	NA	#VALUE!	#VALUE!
ENSG00000277311	NA	0	NA	NA	NA	#VALUE!	#VALUE!
ENSG00000277313	NA	0	NA	NA	NA	#VALUE!	#VALUE!
ENSG00000277319	NA	0	NA	NA	NA	#VALUE!	#VALUE!
ENSG00000277327	NA	0	NA	NA	NA	#VALUE!	#VALUE!
ENSG00000277357	NA	0	NA	NA	NA	#VALUE!	#VALUE!
ENSG00000277358	NA	0	NA	NA	NA	#VALUE!	#VALUE!
ENSG00000277367	NA	0	NA	NA	NA	#VALUE!	#VALUE!
ENSG00000277371	NA	0	NA	NA	NA	#VALUE!	#VALUE!
ENSG00000277385	NA	0	NA	NA	NA	#VALUE!	#VALUE!
ENSG00000277396	NA	0	NA	NA	NA	#VALUE!	#VALUE!
ENSG00000277397	NA	0	NA	NA	NA	#VALUE!	#VALUE!
ENSG00000277408	NA	0	NA	NA	NA	#VALUE!	#VALUE!
ENSG00000277413	NA	0	NA	NA	NA	#VALUE!	#VALUE!
ENSG00000277422	NA	0	NA	NA	NA	#VALUE!	#VALUE!
ENSG00000277426	NA	0	NA	NA	NA	#VALUE!	#VALUE!
ENSG00000277436	NA	0	NA	NA	NA	#VALUE!	#VALUE!
ENSG00000277437	NA	0	NA	NA	NA	#VALUE!	#VALUE!
ENSG00000277438	NA	0	NA	NA	NA	#VALUE!	#VALUE!
ENSG00000277444	NA	0	NA	NA	NA	#VALUE!	#VALUE!
ENSG00000277446	NA	0	NA	NA	NA	#VALUE!	#VALUE!
ENSG00000277455	NA	0	NA	NA	NA	#VALUE!	#VALUE!
ENSG00000277458	NA	0	NA	NA	NA	#VALUE!	#VALUE!
ENSG00000277465	NA	0	NA	NA	NA	#VALUE!	#VALUE!
ENSG00000277466	NA	0	NA	NA	NA	#VALUE!	#VALUE!
ENSG00000277468	NA	0	NA	NA	NA	#VALUE!	#VALUE!
ENSG00000277469	NA	0	NA	NA	NA	#VALUE!	#VALUE!
ENSG00000277473	NA	0	NA	NA	NA	#VALUE!	#VALUE!
ENSG00000277479	NA	0	NA	NA	NA	#VALUE!	#VALUE!
ENSG00000277482	NA	0	NA	NA	NA	#VALUE!	#VALUE!
ENSG00000277486	NA	0	NA	NA	NA	#VALUE!	#VALUE!
ENSG00000277488	NA	0	NA	NA	NA	#VALUE!	#VALUE!
ENSG00000277490	NA	0	NA	NA	NA	#VALUE!	#VALUE!
ENSG00000277492	NA	0	NA	NA	NA	#VALUE!	#VALUE!
ENSG00000277493	NA	0	NA	NA	NA	#VALUE!	#VALUE!
ENSG00000277500	NA	0	NA	NA	NA	#VALUE!	#VALUE!
ENSG00000277502	NA	0	NA	NA	NA	#VALUE!	#VALUE!
ENSG00000277505	NA	0	NA	NA	NA	#VALUE!	#VALUE!
ENSG00000277509	NA	0	NA	NA	NA	#VALUE!	#VALUE!
ENSG00000277510	NA	0	NA	NA	NA	#VALUE!	#VALUE!
ENSG00000277513	NA	0	NA	NA	NA	#VALUE!	#VALUE!
ENSG00000277516	NA	0	NA	NA	NA	#VALUE!	#VALUE!
ENSG00000277519	NA	0	NA	NA	NA	#VALUE!	#VALUE!
ENSG00000277527	NA	0	NA	NA	NA	#VALUE!	#VALUE!
ENSG00000277532	NA	0	NA	NA	NA	#VALUE!	#VALUE!
ENSG00000277542	NA	0	NA	NA	NA	#VALUE!	#VALUE!
ENSG00000277544	NA	0	NA	NA	NA	#VALUE!	#VALUE!
ENSG00000277549	NA	0	NA	NA	NA	#VALUE!	#VALUE!
ENSG00000277550	NA	0	NA	NA	NA	#VALUE!	#VALUE!
ENSG00000277553	NA	0	NA	NA	NA	#VALUE!	#VALUE!
ENSG00000277563	NA	0	NA	NA	NA	#VALUE!	#VALUE!
ENSG00000277565	NA	0	NA	NA	NA	#VALUE!	#VALUE!
ENSG00000277572	NA	0	NA	NA	NA	#VALUE!	#VALUE!
ENSG00000277575	NA	0	NA	NA	NA	#VALUE!	#VALUE!
ENSG00000277576	NA	0	NA	NA	NA	#VALUE!	#VALUE!
ENSG00000277577	NA	0	NA	NA	NA	#VALUE!	#VALUE!
ENSG00000277579	NA	0	NA	NA	NA	#VALUE!	#VALUE!
ENSG00000277583	NA	0	NA	NA	NA	#VALUE!	#VALUE!
ENSG00000277587	NA	0	NA	NA	NA	#VALUE!	#VALUE!
ENSG00000277592	NA	0	NA	NA	NA	#VALUE!	#VALUE!
ENSG00000277599	NA	0	NA	NA	NA	#VALUE!	#VALUE!
ENSG00000277604	NA	0	NA	NA	NA	#VALUE!	#VALUE!
ENSG00000277617	NA	0	NA	NA	NA	#VALUE!	#VALUE!
ENSG00000277628	NA	0	NA	NA	NA	#VALUE!	#VALUE!
ENSG00000277634	NA	0	NA	NA	NA	#VALUE!	#VALUE!
ENSG00000277640	NA	0	NA	NA	NA	#VALUE!	#VALUE!
ENSG00000277647	NA	0	NA	NA	NA	#VALUE!	#VALUE!
ENSG00000277653	NA	0	NA	NA	NA	#VALUE!	#VALUE!
ENSG00000277668	NA	0	NA	NA	NA	#VALUE!	#VALUE!
ENSG00000277670	NA	0	NA	NA	NA	#VALUE!	#VALUE!
ENSG00000277671	NA	0	NA	NA	NA	#VALUE!	#VALUE!
ENSG00000277672	NA	0	NA	NA	NA	#VALUE!	#VALUE!
ENSG00000277673	NA	0	NA	NA	NA	#VALUE!	#VALUE!
ENSG00000277675	NA	0	NA	NA	NA	#VALUE!	#VALUE!
ENSG00000277677	NA	0	NA	NA	NA	#VALUE!	#VALUE!
ENSG00000277684	NA	0	NA	NA	NA	#VALUE!	#VALUE!
ENSG00000277689	NA	0	NA	NA	NA	#VALUE!	#VALUE!
ENSG00000277693	NA	0	NA	NA	NA	#VALUE!	#VALUE!
ENSG00000277694	NA	0	NA	NA	NA	#VALUE!	#VALUE!
ENSG00000277705	NA	0	NA	NA	NA	#VALUE!	#VALUE!
ENSG00000277708	NA	0	NA	NA	NA	#VALUE!	#VALUE!
ENSG00000277717	NA	0	NA	NA	NA	#VALUE!	#VALUE!
ENSG00000277718	NA	0	NA	NA	NA	#VALUE!	#VALUE!
ENSG00000277721	NA	0	NA	NA	NA	#VALUE!	#VALUE!
ENSG00000277732	NA	0	NA	NA	NA	#VALUE!	#VALUE!
ENSG00000277740	NA	0	NA	NA	NA	#VALUE!	#VALUE!
ENSG00000277746	NA	0	NA	NA	NA	#VALUE!	#VALUE!
ENSG00000277747	NA	0	NA	NA	NA	#VALUE!	#VALUE!
ENSG00000277748	NA	0	NA	NA	NA	#VALUE!	#VALUE!
ENSG00000277752	NA	0	NA	NA	NA	#VALUE!	#VALUE!
ENSG00000277755	NA	0	NA	NA	NA	#VALUE!	#VALUE!
ENSG00000277764	NA	0	NA	NA	NA	#VALUE!	#VALUE!
ENSG00000277766	NA	0	NA	NA	NA	#VALUE!	#VALUE!
ENSG00000277771	NA	0	NA	NA	NA	#VALUE!	#VALUE!
ENSG00000277777	NA	0	NA	NA	NA	#VALUE!	#VALUE!
ENSG00000277790	NA	0	NA	NA	NA	#VALUE!	#VALUE!
ENSG00000277794	NA	0	NA	NA	NA	#VALUE!	#VALUE!
ENSG00000277797	NA	0	NA	NA	NA	#VALUE!	#VALUE!
ENSG00000277803	NA	0	NA	NA	NA	#VALUE!	#VALUE!
ENSG00000277809	NA	0	NA	NA	NA	#VALUE!	#VALUE!
ENSG00000277818	NA	0	NA	NA	NA	#VALUE!	#VALUE!
ENSG00000277825	NA	0	NA	NA	NA	#VALUE!	#VALUE!
ENSG00000277828	NA	0	NA	NA	NA	#VALUE!	#VALUE!
ENSG00000277829	NA	0	NA	NA	NA	#VALUE!	#VALUE!
ENSG00000277830	NA	0	NA	NA	NA	#VALUE!	#VALUE!
ENSG00000277852	NA	0	NA	NA	NA	#VALUE!	#VALUE!
ENSG00000277859	NA	0	NA	NA	NA	#VALUE!	#VALUE!
ENSG00000277862	NA	0	NA	NA	NA	#VALUE!	#VALUE!
ENSG00000277869	NA	0	NA	NA	NA	#VALUE!	#VALUE!
ENSG00000277876	NA	0	NA	NA	NA	#VALUE!	#VALUE!
ENSG00000277878	NA	0	NA	NA	NA	#VALUE!	#VALUE!
ENSG00000277881	NA	0	NA	NA	NA	#VALUE!	#VALUE!
ENSG00000277900	NA	0	NA	NA	NA	#VALUE!	#VALUE!
ENSG00000277907	NA	0	NA	NA	NA	#VALUE!	#VALUE!
ENSG00000277911	NA	0	NA	NA	NA	#VALUE!	#VALUE!
ENSG00000277913	NA	0	NA	NA	NA	#VALUE!	#VALUE!
ENSG00000277920	NA	0	NA	NA	NA	#VALUE!	#VALUE!
ENSG00000277935	NA	0	NA	NA	NA	#VALUE!	#VALUE!
ENSG00000277941	NA	0	NA	NA	NA	#VALUE!	#VALUE!
ENSG00000277965	NA	0	NA	NA	NA	#VALUE!	#VALUE!
ENSG00000277966	NA	0	NA	NA	NA	#VALUE!	#VALUE!
ENSG00000277967	NA	0	NA	NA	NA	#VALUE!	#VALUE!
ENSG00000277968	NA	0	NA	NA	NA	#VALUE!	#VALUE!
ENSG00000277973	NA	0	NA	NA	NA	#VALUE!	#VALUE!
ENSG00000277977	NA	0	NA	NA	NA	#VALUE!	#VALUE!
ENSG00000277981	NA	0	NA	NA	NA	#VALUE!	#VALUE!
ENSG00000277986	NA	0	NA	NA	NA	#VALUE!	#VALUE!
ENSG00000277988	NA	0	NA	NA	NA	#VALUE!	#VALUE!
ENSG00000277994	NA	0	NA	NA	NA	#VALUE!	#VALUE!
ENSG00000277997	NA	0	NA	NA	NA	#VALUE!	#VALUE!
ENSG00000278004	NA	0	NA	NA	NA	#VALUE!	#VALUE!
ENSG00000278007	NA	0	NA	NA	NA	#VALUE!	#VALUE!
ENSG00000278008	NA	0	NA	NA	NA	#VALUE!	#VALUE!
ENSG00000278013	NA	0	NA	NA	NA	#VALUE!	#VALUE!
ENSG00000278020	NA	0	NA	NA	NA	#VALUE!	#VALUE!
ENSG00000278026	NA	0	NA	NA	NA	#VALUE!	#VALUE!
ENSG00000278028	NA	0	NA	NA	NA	#VALUE!	#VALUE!
ENSG00000278039	NA	0	NA	NA	NA	#VALUE!	#VALUE!
ENSG00000278045	NA	0	NA	NA	NA	#VALUE!	#VALUE!
ENSG00000278050	NA	0	NA	NA	NA	#VALUE!	#VALUE!
ENSG00000278052	NA	0	NA	NA	NA	#VALUE!	#VALUE!
ENSG00000278054	NA	0	NA	NA	NA	#VALUE!	#VALUE!
ENSG00000278072	NA	0	NA	NA	NA	#VALUE!	#VALUE!
ENSG00000278078	NA	0	NA	NA	NA	#VALUE!	#VALUE!
ENSG00000278083	NA	0	NA	NA	NA	#VALUE!	#VALUE!
ENSG00000278095	NA	0	NA	NA	NA	#VALUE!	#VALUE!
ENSG00000278097	NA	0	NA	NA	NA	#VALUE!	#VALUE!
ENSG00000278100	NA	0	NA	NA	NA	#VALUE!	#VALUE!
ENSG00000278102	NA	0	NA	NA	NA	#VALUE!	#VALUE!
ENSG00000278104	NA	0	NA	NA	NA	#VALUE!	#VALUE!
ENSG00000278106	NA	0	NA	NA	NA	#VALUE!	#VALUE!
ENSG00000278109	NA	0	NA	NA	NA	#VALUE!	#VALUE!
ENSG00000278113	NA	0	NA	NA	NA	#VALUE!	#VALUE!
ENSG00000278130	NA	0	NA	NA	NA	#VALUE!	#VALUE!
ENSG00000278138	NA	0	NA	NA	NA	#VALUE!	#VALUE!
ENSG00000278143	NA	0	NA	NA	NA	#VALUE!	#VALUE!
ENSG00000278146	NA	0	NA	NA	NA	#VALUE!	#VALUE!
ENSG00000278151	NA	0	NA	NA	NA	#VALUE!	#VALUE!
ENSG00000278160	NA	0	NA	NA	NA	#VALUE!	#VALUE!
ENSG00000278172	NA	0	NA	NA	NA	#VALUE!	#VALUE!
ENSG00000278180	NA	0	NA	NA	NA	#VALUE!	#VALUE!
ENSG00000278181	NA	0	NA	NA	NA	#VALUE!	#VALUE!
ENSG00000278184	NA	0	NA	NA	NA	#VALUE!	#VALUE!
ENSG00000278193	NA	0	NA	NA	NA	#VALUE!	#VALUE!
ENSG00000278205	NA	0	NA	NA	NA	#VALUE!	#VALUE!
ENSG00000278212	NA	0	NA	NA	NA	#VALUE!	#VALUE!
ENSG00000278213	NA	0	NA	NA	NA	#VALUE!	#VALUE!
ENSG00000278215	NA	0	NA	NA	NA	#VALUE!	#VALUE!
ENSG00000278217	NA	0	NA	NA	NA	#VALUE!	#VALUE!
ENSG00000278218	NA	0	NA	NA	NA	#VALUE!	#VALUE!
ENSG00000278226	NA	0	NA	NA	NA	#VALUE!	#VALUE!
ENSG00000278234	NA	0	NA	NA	NA	#VALUE!	#VALUE!
ENSG00000278237	NA	0	NA	NA	NA	#VALUE!	#VALUE!
ENSG00000278239	NA	0	NA	NA	NA	#VALUE!	#VALUE!
ENSG00000278250	NA	0	NA	NA	NA	#VALUE!	#VALUE!
ENSG00000278255	NA	0	NA	NA	NA	#VALUE!	#VALUE!
ENSG00000278256	NA	0	NA	NA	NA	#VALUE!	#VALUE!
ENSG00000278263	NA	0	NA	NA	NA	#VALUE!	#VALUE!
ENSG00000278275	NA	0	NA	NA	NA	#VALUE!	#VALUE!
ENSG00000278283	NA	0	NA	NA	NA	#VALUE!	#VALUE!
ENSG00000278287	NA	0	NA	NA	NA	#VALUE!	#VALUE!
ENSG00000278305	NA	0	NA	NA	NA	#VALUE!	#VALUE!
ENSG00000278319	NA	0	NA	NA	NA	#VALUE!	#VALUE!
ENSG00000278324	NA	0	NA	NA	NA	#VALUE!	#VALUE!
ENSG00000278332	NA	0	NA	NA	NA	#VALUE!	#VALUE!
ENSG00000278334	NA	0	NA	NA	NA	#VALUE!	#VALUE!
ENSG00000278337	NA	0	NA	NA	NA	#VALUE!	#VALUE!
ENSG00000278342	NA	0	NA	NA	NA	#VALUE!	#VALUE!
ENSG00000278348	NA	0	NA	NA	NA	#VALUE!	#VALUE!
ENSG00000278351	NA	0	NA	NA	NA	#VALUE!	#VALUE!
ENSG00000278358	NA	0	NA	NA	NA	#VALUE!	#VALUE!
ENSG00000278381	NA	0	NA	NA	NA	#VALUE!	#VALUE!
ENSG00000278382	NA	0	NA	NA	NA	#VALUE!	#VALUE!
ENSG00000278388	NA	0	NA	NA	NA	#VALUE!	#VALUE!
ENSG00000278391	NA	0	NA	NA	NA	#VALUE!	#VALUE!
ENSG00000278395	NA	0	NA	NA	NA	#VALUE!	#VALUE!
ENSG00000278404	NA	0	NA	NA	NA	#VALUE!	#VALUE!
ENSG00000278406	NA	0	NA	NA	NA	#VALUE!	#VALUE!
ENSG00000278410	NA	0	NA	NA	NA	#VALUE!	#VALUE!
ENSG00000278413	NA	0	NA	NA	NA	#VALUE!	#VALUE!
ENSG00000278421	NA	0	NA	NA	NA	#VALUE!	#VALUE!
ENSG00000278424	NA	0	NA	NA	NA	#VALUE!	#VALUE!
ENSG00000278428	NA	0	NA	NA	NA	#VALUE!	#VALUE!
ENSG00000278441	NA	0	NA	NA	NA	#VALUE!	#VALUE!
ENSG00000278446	NA	0	NA	NA	NA	#VALUE!	#VALUE!
ENSG00000278454	NA	0	NA	NA	NA	#VALUE!	#VALUE!
ENSG00000278459	NA	0	NA	NA	NA	#VALUE!	#VALUE!
ENSG00000278462	NA	0	NA	NA	NA	#VALUE!	#VALUE!
ENSG00000278469	NA	0	NA	NA	NA	#VALUE!	#VALUE!
ENSG00000278477	NA	0	NA	NA	NA	#VALUE!	#VALUE!
ENSG00000278478	NA	0	NA	NA	NA	#VALUE!	#VALUE!
ENSG00000278482	NA	0	NA	NA	NA	#VALUE!	#VALUE!
ENSG00000278485	NA	0	NA	NA	NA	#VALUE!	#VALUE!
ENSG00000278487	NA	0	NA	NA	NA	#VALUE!	#VALUE!
ENSG00000278498	NA	0	NA	NA	NA	#VALUE!	#VALUE!
ENSG00000278513	NA	0	NA	NA	NA	#VALUE!	#VALUE!
ENSG00000278518	NA	0	NA	NA	NA	#VALUE!	#VALUE!
ENSG00000278523	NA	0	NA	NA	NA	#VALUE!	#VALUE!
ENSG00000278526	NA	0	NA	NA	NA	#VALUE!	#VALUE!
ENSG00000278530	NA	0	NA	NA	NA	#VALUE!	#VALUE!
ENSG00000278541	NA	0	NA	NA	NA	#VALUE!	#VALUE!
ENSG00000278543	NA	0	NA	NA	NA	#VALUE!	#VALUE!
ENSG00000278554	NA	0	NA	NA	NA	#VALUE!	#VALUE!
ENSG00000278561	NA	0	NA	NA	NA	#VALUE!	#VALUE!
ENSG00000278569	NA	0	NA	NA	NA	#VALUE!	#VALUE!
ENSG00000278577	NA	0	NA	NA	NA	#VALUE!	#VALUE!
ENSG00000278580	NA	0	NA	NA	NA	#VALUE!	#VALUE!
ENSG00000278582	NA	0	NA	NA	NA	#VALUE!	#VALUE!
ENSG00000278587	NA	0	NA	NA	NA	#VALUE!	#VALUE!
ENSG00000278589	NA	0	NA	NA	NA	#VALUE!	#VALUE!
ENSG00000278592	NA	0	NA	NA	NA	#VALUE!	#VALUE!
ENSG00000278593	NA	0	NA	NA	NA	#VALUE!	#VALUE!
ENSG00000278635	NA	0	NA	NA	NA	#VALUE!	#VALUE!
ENSG00000278636	NA	0	NA	NA	NA	#VALUE!	#VALUE!
ENSG00000278638	NA	0	NA	NA	NA	#VALUE!	#VALUE!
ENSG00000278640	NA	0	NA	NA	NA	#VALUE!	#VALUE!
ENSG00000278646	NA	0	NA	NA	NA	#VALUE!	#VALUE!
ENSG00000278650	NA	0	NA	NA	NA	#VALUE!	#VALUE!
ENSG00000278655	NA	0	NA	NA	NA	#VALUE!	#VALUE!
ENSG00000278657	NA	0	NA	NA	NA	#VALUE!	#VALUE!
ENSG00000278667	NA	0	NA	NA	NA	#VALUE!	#VALUE!
ENSG00000278678	NA	0	NA	NA	NA	#VALUE!	#VALUE!
ENSG00000278681	NA	0	NA	NA	NA	#VALUE!	#VALUE!
ENSG00000278684	NA	0	NA	NA	NA	#VALUE!	#VALUE!
ENSG00000278687	NA	0	NA	NA	NA	#VALUE!	#VALUE!
ENSG00000278701	NA	0	NA	NA	NA	#VALUE!	#VALUE!
ENSG00000278702	NA	0	NA	NA	NA	#VALUE!	#VALUE!
ENSG00000278708	NA	0	NA	NA	NA	#VALUE!	#VALUE!
ENSG00000278724	NA	0	NA	NA	NA	#VALUE!	#VALUE!
ENSG00000278725	NA	0	NA	NA	NA	#VALUE!	#VALUE!
ENSG00000278732	NA	0	NA	NA	NA	#VALUE!	#VALUE!
ENSG00000278734	NA	0	NA	NA	NA	#VALUE!	#VALUE!
ENSG00000278736	NA	0	NA	NA	NA	#VALUE!	#VALUE!
ENSG00000278744	NA	0	NA	NA	NA	#VALUE!	#VALUE!
ENSG00000278745	NA	0	NA	NA	NA	#VALUE!	#VALUE!
ENSG00000278752	NA	0	NA	NA	NA	#VALUE!	#VALUE!
ENSG00000278754	NA	0	NA	NA	NA	#VALUE!	#VALUE!
ENSG00000278764	NA	0	NA	NA	NA	#VALUE!	#VALUE!
ENSG00000278770	NA	0	NA	NA	NA	#VALUE!	#VALUE!
ENSG00000278773	NA	0	NA	NA	NA	#VALUE!	#VALUE!
ENSG00000278775	NA	0	NA	NA	NA	#VALUE!	#VALUE!
ENSG00000278778	NA	0	NA	NA	NA	#VALUE!	#VALUE!
ENSG00000278802	NA	0	NA	NA	NA	#VALUE!	#VALUE!
ENSG00000278813	NA	0	NA	NA	NA	#VALUE!	#VALUE!
ENSG00000278818	NA	0	NA	NA	NA	#VALUE!	#VALUE!
ENSG00000278819	NA	0	NA	NA	NA	#VALUE!	#VALUE!
ENSG00000278822	NA	0	NA	NA	NA	#VALUE!	#VALUE!
ENSG00000278830	NA	0	NA	NA	NA	#VALUE!	#VALUE!
ENSG00000278837	NA	0	NA	NA	NA	#VALUE!	#VALUE!
ENSG00000278838	NA	0	NA	NA	NA	#VALUE!	#VALUE!
ENSG00000278859	NA	0	NA	NA	NA	#VALUE!	#VALUE!
ENSG00000278860	NA	0	NA	NA	NA	#VALUE!	#VALUE!
ENSG00000278862	NA	0	NA	NA	NA	#VALUE!	#VALUE!
ENSG00000278866	NA	0	NA	NA	NA	#VALUE!	#VALUE!
ENSG00000278874	NA	0	NA	NA	NA	#VALUE!	#VALUE!
ENSG00000278877	NA	0	NA	NA	NA	#VALUE!	#VALUE!
ENSG00000278880	NA	0	NA	NA	NA	#VALUE!	#VALUE!
ENSG00000278881	NA	0	NA	NA	NA	#VALUE!	#VALUE!
ENSG00000278885	NA	0	NA	NA	NA	#VALUE!	#VALUE!
ENSG00000278890	NA	0	NA	NA	NA	#VALUE!	#VALUE!
ENSG00000278892	NA	0	NA	NA	NA	#VALUE!	#VALUE!
ENSG00000278894	NA	0	NA	NA	NA	#VALUE!	#VALUE!
ENSG00000278898	NA	0	NA	NA	NA	#VALUE!	#VALUE!
ENSG00000278902	NA	0	NA	NA	NA	#VALUE!	#VALUE!
ENSG00000278908	NA	0	NA	NA	NA	#VALUE!	#VALUE!
ENSG00000278911	NA	0	NA	NA	NA	#VALUE!	#VALUE!
ENSG00000278912	NA	0	NA	NA	NA	#VALUE!	#VALUE!
ENSG00000278914	NA	0	NA	NA	NA	#VALUE!	#VALUE!
ENSG00000278926	NA	0	NA	NA	NA	#VALUE!	#VALUE!
ENSG00000278928	NA	0	NA	NA	NA	#VALUE!	#VALUE!
ENSG00000278929	NA	0	NA	NA	NA	#VALUE!	#VALUE!
ENSG00000278933	NA	0	NA	NA	NA	#VALUE!	#VALUE!
ENSG00000278935	NA	0	NA	NA	NA	#VALUE!	#VALUE!
ENSG00000278941	NA	0	NA	NA	NA	#VALUE!	#VALUE!
ENSG00000278944	NA	0	NA	NA	NA	#VALUE!	#VALUE!
ENSG00000278945	NA	0	NA	NA	NA	#VALUE!	#VALUE!
ENSG00000278950	NA	0	NA	NA	NA	#VALUE!	#VALUE!
ENSG00000278953	NA	0	NA	NA	NA	#VALUE!	#VALUE!
ENSG00000278957	NA	0	NA	NA	NA	#VALUE!	#VALUE!
ENSG00000278958	NA	0	NA	NA	NA	#VALUE!	#VALUE!
ENSG00000278960	NA	0	NA	NA	NA	#VALUE!	#VALUE!
ENSG00000278964	NA	0	NA	NA	NA	#VALUE!	#VALUE!
ENSG00000278975	NA	0	NA	NA	NA	#VALUE!	#VALUE!
ENSG00000278979	NA	0	NA	NA	NA	#VALUE!	#VALUE!
ENSG00000278980	NA	0	NA	NA	NA	#VALUE!	#VALUE!
ENSG00000278981	NA	0	NA	NA	NA	#VALUE!	#VALUE!
ENSG00000278988	NA	0	NA	NA	NA	#VALUE!	#VALUE!
ENSG00000278990	NA	0	NA	NA	NA	#VALUE!	#VALUE!
ENSG00000278992	NA	0	NA	NA	NA	#VALUE!	#VALUE!
ENSG00000278994	NA	0	NA	NA	NA	#VALUE!	#VALUE!
ENSG00000278995	NA	0	NA	NA	NA	#VALUE!	#VALUE!
ENSG00000278998	NA	0	NA	NA	NA	#VALUE!	#VALUE!
ENSG00000279001	NA	0	NA	NA	NA	#VALUE!	#VALUE!
ENSG00000279002	NA	0	NA	NA	NA	#VALUE!	#VALUE!
ENSG00000279004	NA	0	NA	NA	NA	#VALUE!	#VALUE!
ENSG00000279005	NA	0	NA	NA	NA	#VALUE!	#VALUE!
ENSG00000279011	NA	0	NA	NA	NA	#VALUE!	#VALUE!
ENSG00000279013	NA	0	NA	NA	NA	#VALUE!	#VALUE!
ENSG00000279014	NA	0	NA	NA	NA	#VALUE!	#VALUE!
ENSG00000279015	NA	0	NA	NA	NA	#VALUE!	#VALUE!
ENSG00000279016	NA	0	NA	NA	NA	#VALUE!	#VALUE!
ENSG00000279021	NA	0	NA	NA	NA	#VALUE!	#VALUE!
ENSG00000279023	NA	0	NA	NA	NA	#VALUE!	#VALUE!
ENSG00000279028	NA	0	NA	NA	NA	#VALUE!	#VALUE!
ENSG00000279029	NA	0	NA	NA	NA	#VALUE!	#VALUE!
ENSG00000279031	NA	0	NA	NA	NA	#VALUE!	#VALUE!
ENSG00000279040	NA	0	NA	NA	NA	#VALUE!	#VALUE!
ENSG00000279044	NA	0	NA	NA	NA	#VALUE!	#VALUE!
ENSG00000279045	NA	0	NA	NA	NA	#VALUE!	#VALUE!
ENSG00000279046	NA	0	NA	NA	NA	#VALUE!	#VALUE!
ENSG00000279056	NA	0	NA	NA	NA	#VALUE!	#VALUE!
ENSG00000279061	NA	0	NA	NA	NA	#VALUE!	#VALUE!
ENSG00000279063	NA	0	NA	NA	NA	#VALUE!	#VALUE!
ENSG00000279064	NA	0	NA	NA	NA	#VALUE!	#VALUE!
ENSG00000279065	NA	0	NA	NA	NA	#VALUE!	#VALUE!
ENSG00000279071	NA	0	NA	NA	NA	#VALUE!	#VALUE!
ENSG00000279075	NA	0	NA	NA	NA	#VALUE!	#VALUE!
ENSG00000279076	NA	0	NA	NA	NA	#VALUE!	#VALUE!
ENSG00000279083	NA	0	NA	NA	NA	#VALUE!	#VALUE!
ENSG00000279087	NA	0	NA	NA	NA	#VALUE!	#VALUE!
ENSG00000279093	NA	0	NA	NA	NA	#VALUE!	#VALUE!
ENSG00000279095	NA	0	NA	NA	NA	#VALUE!	#VALUE!
ENSG00000279096	NA	0	NA	NA	NA	#VALUE!	#VALUE!
ENSG00000279097	NA	0	NA	NA	NA	#VALUE!	#VALUE!
ENSG00000279099	NA	0	NA	NA	NA	#VALUE!	#VALUE!
ENSG00000279100	NA	0	NA	NA	NA	#VALUE!	#VALUE!
ENSG00000279104	NA	0	NA	NA	NA	#VALUE!	#VALUE!
ENSG00000279106	NA	0	NA	NA	NA	#VALUE!	#VALUE!
ENSG00000279115	NA	0	NA	NA	NA	#VALUE!	#VALUE!
ENSG00000279120	NA	0	NA	NA	NA	#VALUE!	#VALUE!
ENSG00000279121	NA	0	NA	NA	NA	#VALUE!	#VALUE!
ENSG00000279125	NA	0	NA	NA	NA	#VALUE!	#VALUE!
ENSG00000279136	NA	0	NA	NA	NA	#VALUE!	#VALUE!
ENSG00000279139	NA	0	NA	NA	NA	#VALUE!	#VALUE!
ENSG00000279142	NA	0	NA	NA	NA	#VALUE!	#VALUE!
ENSG00000279143	NA	0	NA	NA	NA	#VALUE!	#VALUE!
ENSG00000279151	NA	0	NA	NA	NA	#VALUE!	#VALUE!
ENSG00000279156	NA	0	NA	NA	NA	#VALUE!	#VALUE!
ENSG00000279157	NA	0	NA	NA	NA	#VALUE!	#VALUE!
ENSG00000279160	NA	0	NA	NA	NA	#VALUE!	#VALUE!
ENSG00000279163	NA	0	NA	NA	NA	#VALUE!	#VALUE!
ENSG00000279164	NA	0	NA	NA	NA	#VALUE!	#VALUE!
ENSG00000279165	NA	0	NA	NA	NA	#VALUE!	#VALUE!
ENSG00000279166	NA	0	NA	NA	NA	#VALUE!	#VALUE!
ENSG00000279167	NA	0	NA	NA	NA	#VALUE!	#VALUE!
ENSG00000279171	NA	0	NA	NA	NA	#VALUE!	#VALUE!
ENSG00000279173	NA	0	NA	NA	NA	#VALUE!	#VALUE!
ENSG00000279176	NA	0	NA	NA	NA	#VALUE!	#VALUE!
ENSG00000279181	NA	0	NA	NA	NA	#VALUE!	#VALUE!
ENSG00000279189	NA	0	NA	NA	NA	#VALUE!	#VALUE!
ENSG00000279190	NA	0	NA	NA	NA	#VALUE!	#VALUE!
ENSG00000279193	NA	0	NA	NA	NA	#VALUE!	#VALUE!
ENSG00000279201	NA	0	NA	NA	NA	#VALUE!	#VALUE!
ENSG00000279202	NA	0	NA	NA	NA	#VALUE!	#VALUE!
ENSG00000279209	NA	0	NA	NA	NA	#VALUE!	#VALUE!
ENSG00000279211	NA	0	NA	NA	NA	#VALUE!	#VALUE!
ENSG00000279213	NA	0	NA	NA	NA	#VALUE!	#VALUE!
ENSG00000279217	NA	0	NA	NA	NA	#VALUE!	#VALUE!
ENSG00000279218	NA	0	NA	NA	NA	#VALUE!	#VALUE!
ENSG00000279220	NA	0	NA	NA	NA	#VALUE!	#VALUE!
ENSG00000279222	NA	0	NA	NA	NA	#VALUE!	#VALUE!
ENSG00000279223	NA	0	NA	NA	NA	#VALUE!	#VALUE!
ENSG00000279225	NA	0	NA	NA	NA	#VALUE!	#VALUE!
ENSG00000279237	NA	0	NA	NA	NA	#VALUE!	#VALUE!
ENSG00000279248	NA	0	NA	NA	NA	#VALUE!	#VALUE!
ENSG00000279251	NA	0	NA	NA	NA	#VALUE!	#VALUE!
ENSG00000279262	NA	0	NA	NA	NA	#VALUE!	#VALUE!
ENSG00000279264	NA	0	NA	NA	NA	#VALUE!	#VALUE!
ENSG00000279274	NA	0	NA	NA	NA	#VALUE!	#VALUE!
ENSG00000279275	NA	0	NA	NA	NA	#VALUE!	#VALUE!
ENSG00000279276	NA	0	NA	NA	NA	#VALUE!	#VALUE!
ENSG00000279281	NA	0	NA	NA	NA	#VALUE!	#VALUE!
ENSG00000279284	NA	0	NA	NA	NA	#VALUE!	#VALUE!
ENSG00000279295	NA	0	NA	NA	NA	#VALUE!	#VALUE!
ENSG00000279297	NA	0	NA	NA	NA	#VALUE!	#VALUE!
ENSG00000279298	NA	0	NA	NA	NA	#VALUE!	#VALUE!
ENSG00000279299	NA	0	NA	NA	NA	#VALUE!	#VALUE!
ENSG00000279303	NA	0	NA	NA	NA	#VALUE!	#VALUE!
ENSG00000279304	NA	0	NA	NA	NA	#VALUE!	#VALUE!
ENSG00000279305	NA	0	NA	NA	NA	#VALUE!	#VALUE!
ENSG00000279310	NA	0	NA	NA	NA	#VALUE!	#VALUE!
ENSG00000279314	NA	0	NA	NA	NA	#VALUE!	#VALUE!
ENSG00000279321	NA	0	NA	NA	NA	#VALUE!	#VALUE!
ENSG00000279324	NA	0	NA	NA	NA	#VALUE!	#VALUE!
ENSG00000279325	NA	0	NA	NA	NA	#VALUE!	#VALUE!
ENSG00000279326	NA	0	NA	NA	NA	#VALUE!	#VALUE!
ENSG00000279334	NA	0	NA	NA	NA	#VALUE!	#VALUE!
ENSG00000279340	NA	0	NA	NA	NA	#VALUE!	#VALUE!
ENSG00000279343	NA	0	NA	NA	NA	#VALUE!	#VALUE!
ENSG00000279358	NA	0	NA	NA	NA	#VALUE!	#VALUE!
ENSG00000279360	NA	0	NA	NA	NA	#VALUE!	#VALUE!
ENSG00000279361	NA	0	NA	NA	NA	#VALUE!	#VALUE!
ENSG00000279366	NA	0	NA	NA	NA	#VALUE!	#VALUE!
ENSG00000279367	NA	0	NA	NA	NA	#VALUE!	#VALUE!
ENSG00000279375	NA	0	NA	NA	NA	#VALUE!	#VALUE!
ENSG00000279377	NA	0	NA	NA	NA	#VALUE!	#VALUE!
ENSG00000279379	NA	0	NA	NA	NA	#VALUE!	#VALUE!
ENSG00000279381	NA	0	NA	NA	NA	#VALUE!	#VALUE!
ENSG00000279386	NA	0	NA	NA	NA	#VALUE!	#VALUE!
ENSG00000279388	NA	0	NA	NA	NA	#VALUE!	#VALUE!
ENSG00000279390	NA	0	NA	NA	NA	#VALUE!	#VALUE!
ENSG00000279397	NA	0	NA	NA	NA	#VALUE!	#VALUE!
ENSG00000279398	NA	0	NA	NA	NA	#VALUE!	#VALUE!
ENSG00000279401	NA	0	NA	NA	NA	#VALUE!	#VALUE!
ENSG00000279403	NA	0	NA	NA	NA	#VALUE!	#VALUE!
ENSG00000279404	NA	0	NA	NA	NA	#VALUE!	#VALUE!
ENSG00000279405	NA	0	NA	NA	NA	#VALUE!	#VALUE!
ENSG00000279410	NA	0	NA	NA	NA	#VALUE!	#VALUE!
ENSG00000279411	NA	0	NA	NA	NA	#VALUE!	#VALUE!
ENSG00000279414	NA	0	NA	NA	NA	#VALUE!	#VALUE!
ENSG00000279416	NA	0	NA	NA	NA	#VALUE!	#VALUE!
ENSG00000279420	NA	0	NA	NA	NA	#VALUE!	#VALUE!
ENSG00000279421	NA	0	NA	NA	NA	#VALUE!	#VALUE!
ENSG00000279426	NA	0	NA	NA	NA	#VALUE!	#VALUE!
ENSG00000279427	NA	0	NA	NA	NA	#VALUE!	#VALUE!
ENSG00000279429	NA	0	NA	NA	NA	#VALUE!	#VALUE!
ENSG00000279438	NA	0	NA	NA	NA	#VALUE!	#VALUE!
ENSG00000279439	NA	0	NA	NA	NA	#VALUE!	#VALUE!
ENSG00000279440	NA	0	NA	NA	NA	#VALUE!	#VALUE!
ENSG00000279442	NA	0	NA	NA	NA	#VALUE!	#VALUE!
ENSG00000279446	NA	0	NA	NA	NA	#VALUE!	#VALUE!
ENSG00000279450	NA	0	NA	NA	NA	#VALUE!	#VALUE!
ENSG00000279454	NA	0	NA	NA	NA	#VALUE!	#VALUE!
ENSG00000279455	NA	0	NA	NA	NA	#VALUE!	#VALUE!
ENSG00000279458	NA	0	NA	NA	NA	#VALUE!	#VALUE!
ENSG00000279459	NA	0	NA	NA	NA	#VALUE!	#VALUE!
ENSG00000279461	NA	0	NA	NA	NA	#VALUE!	#VALUE!
ENSG00000279462	NA	0	NA	NA	NA	#VALUE!	#VALUE!
ENSG00000279463	NA	0	NA	NA	NA	#VALUE!	#VALUE!
ENSG00000279470	NA	0	NA	NA	NA	#VALUE!	#VALUE!
ENSG00000279475	NA	0	NA	NA	NA	#VALUE!	#VALUE!
ENSG00000279477	NA	0	NA	NA	NA	#VALUE!	#VALUE!
ENSG00000279478	NA	0	NA	NA	NA	#VALUE!	#VALUE!
ENSG00000279479	NA	0	NA	NA	NA	#VALUE!	#VALUE!
ENSG00000279482	NA	0	NA	NA	NA	#VALUE!	#VALUE!
ENSG00000279483	NA	0	NA	NA	NA	#VALUE!	#VALUE!
ENSG00000279493	NA	0	NA	NA	NA	#VALUE!	#VALUE!
ENSG00000279501	NA	0	NA	NA	NA	#VALUE!	#VALUE!
ENSG00000279503	NA	0	NA	NA	NA	#VALUE!	#VALUE!
ENSG00000279505	NA	0	NA	NA	NA	#VALUE!	#VALUE!
ENSG00000279509	NA	0	NA	NA	NA	#VALUE!	#VALUE!
ENSG00000279512	NA	0	NA	NA	NA	#VALUE!	#VALUE!
ENSG00000279519	NA	0	NA	NA	NA	#VALUE!	#VALUE!
ENSG00000279521	NA	0	NA	NA	NA	#VALUE!	#VALUE!
ENSG00000279523	NA	0	NA	NA	NA	#VALUE!	#VALUE!
ENSG00000279527	NA	0	NA	NA	NA	#VALUE!	#VALUE!
ENSG00000279528	NA	0	NA	NA	NA	#VALUE!	#VALUE!
ENSG00000279531	NA	0	NA	NA	NA	#VALUE!	#VALUE!
ENSG00000279532	NA	0	NA	NA	NA	#VALUE!	#VALUE!
ENSG00000279534	NA	0	NA	NA	NA	#VALUE!	#VALUE!
ENSG00000279548	NA	0	NA	NA	NA	#VALUE!	#VALUE!
ENSG00000279550	NA	0	NA	NA	NA	#VALUE!	#VALUE!
ENSG00000279551	NA	0	NA	NA	NA	#VALUE!	#VALUE!
ENSG00000279554	NA	0	NA	NA	NA	#VALUE!	#VALUE!
ENSG00000279558	NA	0	NA	NA	NA	#VALUE!	#VALUE!
ENSG00000279559	NA	0	NA	NA	NA	#VALUE!	#VALUE!
ENSG00000279562	NA	0	NA	NA	NA	#VALUE!	#VALUE!
ENSG00000279567	NA	0	NA	NA	NA	#VALUE!	#VALUE!
ENSG00000279578	NA	0	NA	NA	NA	#VALUE!	#VALUE!
ENSG00000279585	NA	0	NA	NA	NA	#VALUE!	#VALUE!
ENSG00000279588	NA	0	NA	NA	NA	#VALUE!	#VALUE!
ENSG00000279595	NA	0	NA	NA	NA	#VALUE!	#VALUE!
ENSG00000279597	NA	0	NA	NA	NA	#VALUE!	#VALUE!
ENSG00000279599	NA	0	NA	NA	NA	#VALUE!	#VALUE!
ENSG00000279603	NA	0	NA	NA	NA	#VALUE!	#VALUE!
ENSG00000279604	NA	0	NA	NA	NA	#VALUE!	#VALUE!
ENSG00000279606	NA	0	NA	NA	NA	#VALUE!	#VALUE!
ENSG00000279610	NA	0	NA	NA	NA	#VALUE!	#VALUE!
ENSG00000279615	NA	0	NA	NA	NA	#VALUE!	#VALUE!
ENSG00000279616	NA	0	NA	NA	NA	#VALUE!	#VALUE!
ENSG00000279621	NA	0	NA	NA	NA	#VALUE!	#VALUE!
ENSG00000279628	NA	0	NA	NA	NA	#VALUE!	#VALUE!
ENSG00000279629	NA	0	NA	NA	NA	#VALUE!	#VALUE!
ENSG00000279635	NA	0	NA	NA	NA	#VALUE!	#VALUE!
ENSG00000279638	NA	0	NA	NA	NA	#VALUE!	#VALUE!
ENSG00000279640	NA	0	NA	NA	NA	#VALUE!	#VALUE!
ENSG00000279647	NA	0	NA	NA	NA	#VALUE!	#VALUE!
ENSG00000279648	NA	0	NA	NA	NA	#VALUE!	#VALUE!
ENSG00000279655	NA	0	NA	NA	NA	#VALUE!	#VALUE!
ENSG00000279657	NA	0	NA	NA	NA	#VALUE!	#VALUE!
ENSG00000279658	NA	0	NA	NA	NA	#VALUE!	#VALUE!
ENSG00000279663	NA	0	NA	NA	NA	#VALUE!	#VALUE!
ENSG00000279666	NA	0	NA	NA	NA	#VALUE!	#VALUE!
ENSG00000279669	NA	0	NA	NA	NA	#VALUE!	#VALUE!
ENSG00000279671	NA	0	NA	NA	NA	#VALUE!	#VALUE!
ENSG00000279676	NA	0	NA	NA	NA	#VALUE!	#VALUE!
ENSG00000279677	NA	0	NA	NA	NA	#VALUE!	#VALUE!
ENSG00000279679	NA	0	NA	NA	NA	#VALUE!	#VALUE!
ENSG00000279681	NA	0	NA	NA	NA	#VALUE!	#VALUE!
ENSG00000279682	NA	0	NA	NA	NA	#VALUE!	#VALUE!
ENSG00000279683	NA	0	NA	NA	NA	#VALUE!	#VALUE!
ENSG00000279687	NA	0	NA	NA	NA	#VALUE!	#VALUE!
ENSG00000279690	NA	1.71364	4.22533	3.64555	1.15904	#VALUE!	#VALUE!
ENSG00000279695	NA	0	NA	NA	NA	#VALUE!	#VALUE!
ENSG00000279697	NA	0	NA	NA	NA	#VALUE!	#VALUE!
ENSG00000279698	NA	0	NA	NA	NA	#VALUE!	#VALUE!
ENSG00000279701	NA	0	NA	NA	NA	#VALUE!	#VALUE!
ENSG00000279702	NA	0	NA	NA	NA	#VALUE!	#VALUE!
ENSG00000279703	NA	0	NA	NA	NA	#VALUE!	#VALUE!
ENSG00000279704	NA	0	NA	NA	NA	#VALUE!	#VALUE!
ENSG00000279705	NA	0	NA	NA	NA	#VALUE!	#VALUE!
ENSG00000279707	NA	0	NA	NA	NA	#VALUE!	#VALUE!
ENSG00000279708	NA	0	NA	NA	NA	#VALUE!	#VALUE!
ENSG00000279709	NA	0	NA	NA	NA	#VALUE!	#VALUE!
ENSG00000279714	NA	0	NA	NA	NA	#VALUE!	#VALUE!
ENSG00000279715	NA	0	NA	NA	NA	#VALUE!	#VALUE!
ENSG00000279717	NA	0	NA	NA	NA	#VALUE!	#VALUE!
ENSG00000279719	NA	0	NA	NA	NA	#VALUE!	#VALUE!
ENSG00000279720	NA	0	NA	NA	NA	#VALUE!	#VALUE!
ENSG00000279728	NA	0	NA	NA	NA	#VALUE!	#VALUE!
ENSG00000279732	NA	0	NA	NA	NA	#VALUE!	#VALUE!
ENSG00000279733	NA	0	NA	NA	NA	#VALUE!	#VALUE!
ENSG00000279734	NA	0	NA	NA	NA	#VALUE!	#VALUE!
ENSG00000279735	NA	0	NA	NA	NA	#VALUE!	#VALUE!
ENSG00000279743	NA	0	NA	NA	NA	#VALUE!	#VALUE!
ENSG00000279749	NA	0	NA	NA	NA	#VALUE!	#VALUE!
ENSG00000279751	NA	0	NA	NA	NA	#VALUE!	#VALUE!
ENSG00000279752	NA	0	NA	NA	NA	#VALUE!	#VALUE!
ENSG00000279756	NA	0	NA	NA	NA	#VALUE!	#VALUE!
ENSG00000279757	NA	0	NA	NA	NA	#VALUE!	#VALUE!
ENSG00000279758	NA	0	NA	NA	NA	#VALUE!	#VALUE!
ENSG00000279773	NA	0	NA	NA	NA	#VALUE!	#VALUE!
ENSG00000279775	NA	0	NA	NA	NA	#VALUE!	#VALUE!
ENSG00000279779	NA	0	NA	NA	NA	#VALUE!	#VALUE!
ENSG00000279783	NA	0	NA	NA	NA	#VALUE!	#VALUE!
ENSG00000279784	NA	0	NA	NA	NA	#VALUE!	#VALUE!
ENSG00000279788	NA	0	NA	NA	NA	#VALUE!	#VALUE!
ENSG00000279798	NA	0	NA	NA	NA	#VALUE!	#VALUE!
ENSG00000279810	NA	0	NA	NA	NA	#VALUE!	#VALUE!
ENSG00000279814	NA	0	NA	NA	NA	#VALUE!	#VALUE!
ENSG00000279818	NA	0	NA	NA	NA	#VALUE!	#VALUE!
ENSG00000279819	NA	0	NA	NA	NA	#VALUE!	#VALUE!
ENSG00000279829	NA	0	NA	NA	NA	#VALUE!	#VALUE!
ENSG00000279835	NA	0	NA	NA	NA	#VALUE!	#VALUE!
ENSG00000279836	NA	0	NA	NA	NA	#VALUE!	#VALUE!
ENSG00000279840	NA	0	NA	NA	NA	#VALUE!	#VALUE!
ENSG00000279842	NA	0	NA	NA	NA	#VALUE!	#VALUE!
ENSG00000279844	NA	0	NA	NA	NA	#VALUE!	#VALUE!
ENSG00000279846	NA	0	NA	NA	NA	#VALUE!	#VALUE!
ENSG00000279848	NA	0	NA	NA	NA	#VALUE!	#VALUE!
ENSG00000279855	NA	0	NA	NA	NA	#VALUE!	#VALUE!
ENSG00000279856	NA	0	NA	NA	NA	#VALUE!	#VALUE!
ENSG00000279860	NA	0	NA	NA	NA	#VALUE!	#VALUE!
ENSG00000279862	NA	0	NA	NA	NA	#VALUE!	#VALUE!
ENSG00000279864	NA	0	NA	NA	NA	#VALUE!	#VALUE!
ENSG00000279869	NA	0	NA	NA	NA	#VALUE!	#VALUE!
ENSG00000279872	NA	0	NA	NA	NA	#VALUE!	#VALUE!
ENSG00000279874	NA	0	NA	NA	NA	#VALUE!	#VALUE!
ENSG00000279876	NA	0	NA	NA	NA	#VALUE!	#VALUE!
ENSG00000279881	NA	0	NA	NA	NA	#VALUE!	#VALUE!
ENSG00000279883	NA	0	NA	NA	NA	#VALUE!	#VALUE!
ENSG00000279884	NA	0	NA	NA	NA	#VALUE!	#VALUE!
ENSG00000279887	NA	0	NA	NA	NA	#VALUE!	#VALUE!
ENSG00000279897	NA	0	NA	NA	NA	#VALUE!	#VALUE!
ENSG00000279913	NA	0	NA	NA	NA	#VALUE!	#VALUE!
ENSG00000279914	NA	0	NA	NA	NA	#VALUE!	#VALUE!
ENSG00000279918	NA	0	NA	NA	NA	#VALUE!	#VALUE!
ENSG00000279919	NA	0	NA	NA	NA	#VALUE!	#VALUE!
ENSG00000279924	NA	0	NA	NA	NA	#VALUE!	#VALUE!
ENSG00000279926	NA	0	NA	NA	NA	#VALUE!	#VALUE!
ENSG00000279928	NA	0	NA	NA	NA	#VALUE!	#VALUE!
ENSG00000279929	NA	0	NA	NA	NA	#VALUE!	#VALUE!
ENSG00000279931	NA	0	NA	NA	NA	#VALUE!	#VALUE!
ENSG00000279933	NA	0	NA	NA	NA	#VALUE!	#VALUE!
ENSG00000279936	NA	0	NA	NA	NA	#VALUE!	#VALUE!
ENSG00000279939	NA	0	NA	NA	NA	#VALUE!	#VALUE!
ENSG00000279940	NA	0	NA	NA	NA	#VALUE!	#VALUE!
ENSG00000279955	NA	0	NA	NA	NA	#VALUE!	#VALUE!
ENSG00000279956	NA	0	NA	NA	NA	#VALUE!	#VALUE!
ENSG00000279957	NA	0	NA	NA	NA	#VALUE!	#VALUE!
ENSG00000279958	NA	0	NA	NA	NA	#VALUE!	#VALUE!
ENSG00000279962	NA	0	NA	NA	NA	#VALUE!	#VALUE!
ENSG00000279966	NA	0	NA	NA	NA	#VALUE!	#VALUE!
ENSG00000279967	NA	0	NA	NA	NA	#VALUE!	#VALUE!
ENSG00000279972	NA	0	NA	NA	NA	#VALUE!	#VALUE!
ENSG00000279973	NA	0	NA	NA	NA	#VALUE!	#VALUE!
ENSG00000279979	NA	0	NA	NA	NA	#VALUE!	#VALUE!
ENSG00000279981	NA	0	NA	NA	NA	#VALUE!	#VALUE!
ENSG00000279985	NA	0	NA	NA	NA	#VALUE!	#VALUE!
ENSG00000279990	NA	0	NA	NA	NA	#VALUE!	#VALUE!
ENSG00000279991	NA	0	NA	NA	NA	#VALUE!	#VALUE!
ENSG00000279993	NA	0	NA	NA	NA	#VALUE!	#VALUE!
ENSG00000279994	NA	0	NA	NA	NA	#VALUE!	#VALUE!
ENSG00000279995	NA	0	NA	NA	NA	#VALUE!	#VALUE!
ENSG00000279996	NA	0	NA	NA	NA	#VALUE!	#VALUE!
ENSG00000279997	NA	0	NA	NA	NA	#VALUE!	#VALUE!
ENSG00000279998	NA	0	NA	NA	NA	#VALUE!	#VALUE!
ENSG00000280000	NA	0	NA	NA	NA	#VALUE!	#VALUE!
ENSG00000280005	NA	0	NA	NA	NA	#VALUE!	#VALUE!
ENSG00000280009	NA	0	NA	NA	NA	#VALUE!	#VALUE!
ENSG00000280013	NA	0	NA	NA	NA	#VALUE!	#VALUE!
ENSG00000280014	NA	0	NA	NA	NA	#VALUE!	#VALUE!
ENSG00000280015	NA	0	NA	NA	NA	#VALUE!	#VALUE!
ENSG00000280016	NA	0	NA	NA	NA	#VALUE!	#VALUE!
ENSG00000280019	NA	0	NA	NA	NA	#VALUE!	#VALUE!
ENSG00000280024	NA	0	NA	NA	NA	#VALUE!	#VALUE!
ENSG00000280026	NA	0	NA	NA	NA	#VALUE!	#VALUE!
ENSG00000280043	NA	0	NA	NA	NA	#VALUE!	#VALUE!
ENSG00000280044	NA	0	NA	NA	NA	#VALUE!	#VALUE!
ENSG00000280048	NA	0	NA	NA	NA	#VALUE!	#VALUE!
ENSG00000280049	NA	0	NA	NA	NA	#VALUE!	#VALUE!
ENSG00000280051	NA	0	NA	NA	NA	#VALUE!	#VALUE!
ENSG00000280056	NA	0	NA	NA	NA	#VALUE!	#VALUE!
ENSG00000280059	NA	0	NA	NA	NA	#VALUE!	#VALUE!
ENSG00000280081	NA	0	NA	NA	NA	#VALUE!	#VALUE!
ENSG00000280082	NA	0	NA	NA	NA	#VALUE!	#VALUE!
ENSG00000280086	NA	0	NA	NA	NA	#VALUE!	#VALUE!
ENSG00000280089	NA	0	NA	NA	NA	#VALUE!	#VALUE!
ENSG00000280091	NA	0	NA	NA	NA	#VALUE!	#VALUE!
ENSG00000280092	NA	0	NA	NA	NA	#VALUE!	#VALUE!
ENSG00000280093	NA	0	NA	NA	NA	#VALUE!	#VALUE!
ENSG00000280097	NA	0	NA	NA	NA	#VALUE!	#VALUE!
ENSG00000280103	NA	0	NA	NA	NA	#VALUE!	#VALUE!
ENSG00000280104	NA	0	NA	NA	NA	#VALUE!	#VALUE!
ENSG00000280105	NA	0	NA	NA	NA	#VALUE!	#VALUE!
ENSG00000280108	NA	0	NA	NA	NA	#VALUE!	#VALUE!
ENSG00000280110	NA	0	NA	NA	NA	#VALUE!	#VALUE!
ENSG00000280115	NA	0	NA	NA	NA	#VALUE!	#VALUE!
ENSG00000280116	NA	0	NA	NA	NA	#VALUE!	#VALUE!
ENSG00000280124	NA	0	NA	NA	NA	#VALUE!	#VALUE!
ENSG00000280125	NA	0	NA	NA	NA	#VALUE!	#VALUE!
ENSG00000280131	NA	0	NA	NA	NA	#VALUE!	#VALUE!
ENSG00000280137	NA	0	NA	NA	NA	#VALUE!	#VALUE!
ENSG00000280139	NA	0	NA	NA	NA	#VALUE!	#VALUE!
ENSG00000280142	NA	0	NA	NA	NA	#VALUE!	#VALUE!
ENSG00000280144	NA	0	NA	NA	NA	#VALUE!	#VALUE!
ENSG00000280147	NA	0	NA	NA	NA	#VALUE!	#VALUE!
ENSG00000280154	NA	0	NA	NA	NA	#VALUE!	#VALUE!
ENSG00000280155	NA	0	NA	NA	NA	#VALUE!	#VALUE!
ENSG00000280166	NA	0	NA	NA	NA	#VALUE!	#VALUE!
ENSG00000280168	NA	0	NA	NA	NA	#VALUE!	#VALUE!
ENSG00000280171	NA	0	NA	NA	NA	#VALUE!	#VALUE!
ENSG00000280172	NA	0	NA	NA	NA	#VALUE!	#VALUE!
ENSG00000280176	NA	0	NA	NA	NA	#VALUE!	#VALUE!
ENSG00000280179	NA	0	NA	NA	NA	#VALUE!	#VALUE!
ENSG00000280181	NA	0	NA	NA	NA	#VALUE!	#VALUE!
ENSG00000280182	NA	0	NA	NA	NA	#VALUE!	#VALUE!
ENSG00000280183	NA	0	NA	NA	NA	#VALUE!	#VALUE!
ENSG00000280185	NA	0	NA	NA	NA	#VALUE!	#VALUE!
ENSG00000280199	NA	0	NA	NA	NA	#VALUE!	#VALUE!
ENSG00000280201	NA	0	NA	NA	NA	#VALUE!	#VALUE!
ENSG00000280212	NA	0	NA	NA	NA	#VALUE!	#VALUE!
ENSG00000280215	NA	0	NA	NA	NA	#VALUE!	#VALUE!
ENSG00000280220	NA	0	NA	NA	NA	#VALUE!	#VALUE!
ENSG00000280223	NA	0	NA	NA	NA	#VALUE!	#VALUE!
ENSG00000280224	NA	0	NA	NA	NA	#VALUE!	#VALUE!
ENSG00000280225	NA	0	NA	NA	NA	#VALUE!	#VALUE!
ENSG00000280242	NA	0	NA	NA	NA	#VALUE!	#VALUE!
ENSG00000280243	NA	0	NA	NA	NA	#VALUE!	#VALUE!
ENSG00000280251	NA	0	NA	NA	NA	#VALUE!	#VALUE!
ENSG00000280261	NA	0	NA	NA	NA	#VALUE!	#VALUE!
ENSG00000280265	NA	0	NA	NA	NA	#VALUE!	#VALUE!
ENSG00000280266	NA	0	NA	NA	NA	#VALUE!	#VALUE!
ENSG00000280268	NA	0	NA	NA	NA	#VALUE!	#VALUE!
ENSG00000280272	NA	0	NA	NA	NA	#VALUE!	#VALUE!
ENSG00000280275	NA	0	NA	NA	NA	#VALUE!	#VALUE!
ENSG00000280280	NA	0	NA	NA	NA	#VALUE!	#VALUE!
ENSG00000280283	NA	0	NA	NA	NA	#VALUE!	#VALUE!
ENSG00000280284	NA	0	NA	NA	NA	#VALUE!	#VALUE!
ENSG00000280286	NA	0	NA	NA	NA	#VALUE!	#VALUE!
ENSG00000280288	NA	0	NA	NA	NA	#VALUE!	#VALUE!
ENSG00000280291	NA	0	NA	NA	NA	#VALUE!	#VALUE!
ENSG00000280295	NA	0	NA	NA	NA	#VALUE!	#VALUE!
ENSG00000280302	NA	0	NA	NA	NA	#VALUE!	#VALUE!
ENSG00000280305	NA	0	NA	NA	NA	#VALUE!	#VALUE!
ENSG00000280307	NA	0	NA	NA	NA	#VALUE!	#VALUE!
ENSG00000280317	NA	0	NA	NA	NA	#VALUE!	#VALUE!
ENSG00000280318	NA	0	NA	NA	NA	#VALUE!	#VALUE!
ENSG00000280323	NA	0	NA	NA	NA	#VALUE!	#VALUE!
ENSG00000280326	NA	0	NA	NA	NA	#VALUE!	#VALUE!
ENSG00000280333	NA	0	NA	NA	NA	#VALUE!	#VALUE!
ENSG00000280338	NA	0	NA	NA	NA	#VALUE!	#VALUE!
ENSG00000280340	NA	0	NA	NA	NA	#VALUE!	#VALUE!
ENSG00000280341	NA	0	NA	NA	NA	#VALUE!	#VALUE!
ENSG00000280345	NA	0	NA	NA	NA	#VALUE!	#VALUE!
ENSG00000280348	NA	0	NA	NA	NA	#VALUE!	#VALUE!
ENSG00000280354	NA	0	NA	NA	NA	#VALUE!	#VALUE!
ENSG00000280357	NA	0	NA	NA	NA	#VALUE!	#VALUE!
ENSG00000280359	NA	0	NA	NA	NA	#VALUE!	#VALUE!
ENSG00000280360	NA	0	NA	NA	NA	#VALUE!	#VALUE!
ENSG00000280364	NA	0	NA	NA	NA	#VALUE!	#VALUE!
ENSG00000280368	NA	0	NA	NA	NA	#VALUE!	#VALUE!
ENSG00000280369	NA	0	NA	NA	NA	#VALUE!	#VALUE!
ENSG00000280371	NA	0	NA	NA	NA	#VALUE!	#VALUE!
ENSG00000280372	NA	0	NA	NA	NA	#VALUE!	#VALUE!
ENSG00000280373	NA	0	NA	NA	NA	#VALUE!	#VALUE!
ENSG00000280379	NA	0	NA	NA	NA	#VALUE!	#VALUE!
ENSG00000280380	NA	0	NA	NA	NA	#VALUE!	#VALUE!
ENSG00000280382	NA	0	NA	NA	NA	#VALUE!	#VALUE!
ENSG00000280393	NA	0	NA	NA	NA	#VALUE!	#VALUE!
ENSG00000280394	NA	0	NA	NA	NA	#VALUE!	#VALUE!
ENSG00000280395	NA	0	NA	NA	NA	#VALUE!	#VALUE!
ENSG00000280396	NA	0	NA	NA	NA	#VALUE!	#VALUE!
ENSG00000280397	NA	0	NA	NA	NA	#VALUE!	#VALUE!
ENSG00000280398	NA	0	NA	NA	NA	#VALUE!	#VALUE!
ENSG00000280408	NA	0	NA	NA	NA	#VALUE!	#VALUE!
ENSG00000280412	NA	0	NA	NA	NA	#VALUE!	#VALUE!
ENSG00000280414	NA	0	NA	NA	NA	#VALUE!	#VALUE!
ENSG00000280415	NA	0	NA	NA	NA	#VALUE!	#VALUE!
ENSG00000280418	NA	0	NA	NA	NA	#VALUE!	#VALUE!
ENSG00000280419	NA	0	NA	NA	NA	#VALUE!	#VALUE!
ENSG00000280429	NA	0	NA	NA	NA	#VALUE!	#VALUE!
ENSG00000280430	NA	0	NA	NA	NA	#VALUE!	#VALUE!
ENSG00000280432	NA	0	NA	NA	NA	#VALUE!	#VALUE!
ENSG00000280436	NA	0	NA	NA	NA	#VALUE!	#VALUE!
ENSG00000280438	NA	0	NA	NA	NA	#VALUE!	#VALUE!
ENSG00000280439	NA	0	NA	NA	NA	#VALUE!	#VALUE!
ENSG00000280440	NA	0	NA	NA	NA	#VALUE!	#VALUE!
ENSG00000280443	NA	0	NA	NA	NA	#VALUE!	#VALUE!
ENSG00000280444	NA	0	NA	NA	NA	#VALUE!	#VALUE!
ENSG00000280445	NA	0	NA	NA	NA	#VALUE!	#VALUE!
ENSG00000280446	NA	0	NA	NA	NA	#VALUE!	#VALUE!
ENSG00000280449	NA	0	NA	NA	NA	#VALUE!	#VALUE!
ENSG00000280450	NA	0	NA	NA	NA	#VALUE!	#VALUE!
ENSG00000280451	NA	0	NA	NA	NA	#VALUE!	#VALUE!
ENSG00000280455	NA	0	NA	NA	NA	#VALUE!	#VALUE!
ENSG00000280474	NA	0	NA	NA	NA	#VALUE!	#VALUE!
ENSG00000280485	NA	0	NA	NA	NA	#VALUE!	#VALUE!
ENSG00000280494	NA	0	NA	NA	NA	#VALUE!	#VALUE!
ENSG00000280502	NA	0	NA	NA	NA	#VALUE!	#VALUE!
ENSG00000280554	NA	0	NA	NA	NA	#VALUE!	#VALUE!
ENSG00000280580	NA	0	NA	NA	NA	#VALUE!	#VALUE!
ENSG00000280614	NA	0	NA	NA	NA	#VALUE!	#VALUE!
ENSG00000280655	NA	0	NA	NA	NA	#VALUE!	#VALUE!
ENSG00000280665	NA	0	NA	NA	NA	#VALUE!	#VALUE!
ENSG00000280683	NA	0	NA	NA	NA	#VALUE!	#VALUE!
ENSG00000280703	NA	0	NA	NA	NA	#VALUE!	#VALUE!
ENSG00000280711	NA	0	NA	NA	NA	#VALUE!	#VALUE!
ENSG00000280773	NA	0	NA	NA	NA	#VALUE!	#VALUE!
ENSG00000280800	NA	0	NA	NA	NA	#VALUE!	#VALUE!
ENSG00000280878	NA	0	NA	NA	NA	#VALUE!	#VALUE!
ENSG00000280881	NA	0	NA	NA	NA	#VALUE!	#VALUE!
ENSG00000280904	NA	0	NA	NA	NA	#VALUE!	#VALUE!
ENSG00000280958	NA	0	NA	NA	NA	#VALUE!	#VALUE!
ENSG00000280968	NA	0	NA	NA	NA	#VALUE!	#VALUE!
ENSG00000280991	NA	0	NA	NA	NA	#VALUE!	#VALUE!
ENSG00000281010	NA	0	NA	NA	NA	#VALUE!	#VALUE!
ENSG00000281113	NA	0	NA	NA	NA	#VALUE!	#VALUE!
ENSG00000281159	NA	0	NA	NA	NA	#VALUE!	#VALUE!
ENSG00000281160	NA	0	NA	NA	NA	#VALUE!	#VALUE!
ENSG00000281179	NA	0	NA	NA	NA	#VALUE!	#VALUE!
ENSG00000281181	NA	0	NA	NA	NA	#VALUE!	#VALUE!
ENSG00000281248	NA	0	NA	NA	NA	#VALUE!	#VALUE!
ENSG00000281295	NA	0	NA	NA	NA	#VALUE!	#VALUE!
ENSG00000281311	NA	0	NA	NA	NA	#VALUE!	#VALUE!
ENSG00000281347	NA	0	NA	NA	NA	#VALUE!	#VALUE!
ENSG00000281383	NA	0	NA	NA	NA	#VALUE!	#VALUE!
ENSG00000281386	NA	0	NA	NA	NA	#VALUE!	#VALUE!
ENSG00000281460	NA	0	NA	NA	NA	#VALUE!	#VALUE!
ENSG00000281548	NA	0	NA	NA	NA	#VALUE!	#VALUE!
ENSG00000281550	NA	0	NA	NA	NA	#VALUE!	#VALUE!
ENSG00000281721	NA	0	NA	NA	NA	#VALUE!	#VALUE!
ENSG00000281772	NA	0	NA	NA	NA	#VALUE!	#VALUE!
ENSG00000281780	NA	0	NA	NA	NA	#VALUE!	#VALUE!
ENSG00000281808	NA	0	NA	NA	NA	#VALUE!	#VALUE!
ENSG00000281941	NA	0	NA	NA	NA	#VALUE!	#VALUE!
ENSG00000282089	NA	0	NA	NA	NA	#VALUE!	#VALUE!
ENSG00000282160	NA	0	NA	NA	NA	#VALUE!	#VALUE!
ENSG00000282206	NA	0	NA	NA	NA	#VALUE!	#VALUE!
ENSG00000282222	NA	0	NA	NA	NA	#VALUE!	#VALUE!
ENSG00000282265	NA	0	NA	NA	NA	#VALUE!	#VALUE!
ENSG00000282268	NA	0	NA	NA	NA	#VALUE!	#VALUE!
ENSG00000282299	NA	0	NA	NA	NA	#VALUE!	#VALUE!
ENSG00000282300	NA	0	NA	NA	NA	#VALUE!	#VALUE!
ENSG00000282306	NA	0	NA	NA	NA	#VALUE!	#VALUE!
ENSG00000282327	NA	0	NA	NA	NA	#VALUE!	#VALUE!
ENSG00000282358	NA	0	NA	NA	NA	#VALUE!	#VALUE!
ENSG00000282432	NA	0	NA	NA	NA	#VALUE!	#VALUE!
ENSG00000282458	NA	0	NA	NA	NA	#VALUE!	#VALUE!
ENSG00000282478	NA	0	NA	NA	NA	#VALUE!	#VALUE!
ENSG00000282501	NA	0	NA	NA	NA	#VALUE!	#VALUE!
ENSG00000282502	NA	0	NA	NA	NA	#VALUE!	#VALUE!
ENSG00000282520	NA	0	NA	NA	NA	#VALUE!	#VALUE!
ENSG00000282599	NA	0	NA	NA	NA	#VALUE!	#VALUE!
ENSG00000282651	NA	0	NA	NA	NA	#VALUE!	#VALUE!
ENSG00000282668	NA	0	NA	NA	NA	#VALUE!	#VALUE!
ENSG00000282686	NA	0	NA	NA	NA	#VALUE!	#VALUE!
ENSG00000282692	NA	0	NA	NA	NA	#VALUE!	#VALUE!
ENSG00000282697	NA	0	NA	NA	NA	#VALUE!	#VALUE!
ENSG00000282718	NA	0	NA	NA	NA	#VALUE!	#VALUE!
ENSG00000282732	NA	0	NA	NA	NA	#VALUE!	#VALUE!
ENSG00000282738	NA	0	NA	NA	NA	#VALUE!	#VALUE!
ENSG00000282759	NA	0	NA	NA	NA	#VALUE!	#VALUE!
ENSG00000282798	NA	0	NA	NA	NA	#VALUE!	#VALUE!
ENSG00000282804	NA	0	NA	NA	NA	#VALUE!	#VALUE!
ENSG00000282828	NA	0	NA	NA	NA	#VALUE!	#VALUE!
ENSG00000282834	NA	0	NA	NA	NA	#VALUE!	#VALUE!
ENSG00000282843	NA	0	NA	NA	NA	#VALUE!	#VALUE!
ENSG00000282850	NA	0	NA	NA	NA	#VALUE!	#VALUE!
ENSG00000282852	NA	0	NA	NA	NA	#VALUE!	#VALUE!
ENSG00000282859	NA	0	NA	NA	NA	#VALUE!	#VALUE!
ENSG00000282860	NA	0	NA	NA	NA	#VALUE!	#VALUE!
ENSG00000282864	NA	0	NA	NA	NA	#VALUE!	#VALUE!
ENSG00000282879	NA	0	NA	NA	NA	#VALUE!	#VALUE!
ENSG00000282882	NA	0	NA	NA	NA	#VALUE!	#VALUE!
ENSG00000282898	NA	0	NA	NA	NA	#VALUE!	#VALUE!
ENSG00000282906	NA	0	NA	NA	NA	#VALUE!	#VALUE!
ENSG00000282909	NA	0	NA	NA	NA	#VALUE!	#VALUE!
ENSG00000282911	NA	0	NA	NA	NA	#VALUE!	#VALUE!
ENSG00000282914	NA	0	NA	NA	NA	#VALUE!	#VALUE!
ENSG00000282915	NA	0	NA	NA	NA	#VALUE!	#VALUE!
ENSG00000282924	NA	0	NA	NA	NA	#VALUE!	#VALUE!
ENSG00000282925	NA	0	NA	NA	NA	#VALUE!	#VALUE!
ENSG00000282927	NA	0	NA	NA	NA	#VALUE!	#VALUE!
ENSG00000282943	NA	0	NA	NA	NA	#VALUE!	#VALUE!
ENSG00000282946	NA	0	NA	NA	NA	#VALUE!	#VALUE!
ENSG00000282950	NA	0	NA	NA	NA	#VALUE!	#VALUE!
ENSG00000282952	NA	0	NA	NA	NA	#VALUE!	#VALUE!
ENSG00000282968	NA	0	NA	NA	NA	#VALUE!	#VALUE!
ENSG00000282973	NA	0	NA	NA	NA	#VALUE!	#VALUE!
ENSG00000282980	NA	0	NA	NA	NA	#VALUE!	#VALUE!
ENSG00000282987	NA	0	NA	NA	NA	#VALUE!	#VALUE!
ENSG00000282989	NA	0	NA	NA	NA	#VALUE!	#VALUE!
ENSG00000283043	NA	0	NA	NA	NA	#VALUE!	#VALUE!
ENSG00000283047	NA	0	NA	NA	NA	#VALUE!	#VALUE!
ENSG00000283053	NA	0	NA	NA	NA	#VALUE!	#VALUE!
ENSG00000283061	NA	0	NA	NA	NA	#VALUE!	#VALUE!
ENSG00000283065	NA	0	NA	NA	NA	#VALUE!	#VALUE!
ENSG00000283075	NA	0	NA	NA	NA	#VALUE!	#VALUE!
ENSG00000283076	NA	0	NA	NA	NA	#VALUE!	#VALUE!
ENSG00000283084	NA	0	NA	NA	NA	#VALUE!	#VALUE!
ENSG00000283095	NA	0	NA	NA	NA	#VALUE!	#VALUE!
ENSG00000283096	NA	0	NA	NA	NA	#VALUE!	#VALUE!
ENSG00000283097	NA	0	NA	NA	NA	#VALUE!	#VALUE!
ENSG00000283110	NA	0	NA	NA	NA	#VALUE!	#VALUE!
ENSG00000283118	NA	0	NA	NA	NA	#VALUE!	#VALUE!
ENSG00000283123	NA	0	NA	NA	NA	#VALUE!	#VALUE!
ENSG00000283125	NA	0	NA	NA	NA	#VALUE!	#VALUE!
ENSG00000283130	NA	0	NA	NA	NA	#VALUE!	#VALUE!
ENSG00000283133	NA	0	NA	NA	NA	#VALUE!	#VALUE!
ENSG00000283138	NA	0	NA	NA	NA	#VALUE!	#VALUE!
ENSG00000283142	NA	0	NA	NA	NA	#VALUE!	#VALUE!
ENSG00000283148	NA	0	NA	NA	NA	#VALUE!	#VALUE!
ENSG00000283149	NA	0	NA	NA	NA	#VALUE!	#VALUE!
ENSG00000283155	NA	0	NA	NA	NA	#VALUE!	#VALUE!
ENSG00000283157	NA	0	NA	NA	NA	#VALUE!	#VALUE!
ENSG00000283174	NA	0	NA	NA	NA	#VALUE!	#VALUE!
ENSG00000283176	NA	0	NA	NA	NA	#VALUE!	#VALUE!
ENSG00000283196	NA	0	NA	NA	NA	#VALUE!	#VALUE!
ENSG00000283197	NA	0	NA	NA	NA	#VALUE!	#VALUE!
ENSG00000283202	NA	0	NA	NA	NA	#VALUE!	#VALUE!
ENSG00000283209	NA	0	NA	NA	NA	#VALUE!	#VALUE!
ENSG00000283211	NA	0	NA	NA	NA	#VALUE!	#VALUE!
ENSG00000283214	NA	0	NA	NA	NA	#VALUE!	#VALUE!
ENSG00000283217	NA	0	NA	NA	NA	#VALUE!	#VALUE!
ENSG00000283219	NA	0	NA	NA	NA	#VALUE!	#VALUE!
ENSG00000283221	NA	0	NA	NA	NA	#VALUE!	#VALUE!
ENSG00000283230	NA	0	NA	NA	NA	#VALUE!	#VALUE!
ENSG00000283249	NA	0	NA	NA	NA	#VALUE!	#VALUE!
ENSG00000283256	NA	0	NA	NA	NA	#VALUE!	#VALUE!
ENSG00000283257	NA	0	NA	NA	NA	#VALUE!	#VALUE!
ENSG00000283258	NA	0	NA	NA	NA	#VALUE!	#VALUE!
ENSG00000283262	NA	0	NA	NA	NA	#VALUE!	#VALUE!
ENSG00000283269	NA	0	NA	NA	NA	#VALUE!	#VALUE!
ENSG00000283270	NA	0	NA	NA	NA	#VALUE!	#VALUE!
ENSG00000283271	NA	0	NA	NA	NA	#VALUE!	#VALUE!
ENSG00000283273	NA	0	NA	NA	NA	#VALUE!	#VALUE!
ENSG00000283304	NA	0	NA	NA	NA	#VALUE!	#VALUE!
ENSG00000283311	NA	0	NA	NA	NA	#VALUE!	#VALUE!
ENSG00000283339	NA	0	NA	NA	NA	#VALUE!	#VALUE!
ENSG00000283347	NA	0	NA	NA	NA	#VALUE!	#VALUE!
ENSG00000283349	NA	0	NA	NA	NA	#VALUE!	#VALUE!
ENSG00000283354	NA	0	NA	NA	NA	#VALUE!	#VALUE!
ENSG00000283356	NA	0	NA	NA	NA	#VALUE!	#VALUE!
ENSG00000283360	NA	0	NA	NA	NA	#VALUE!	#VALUE!
ENSG00000283367	NA	0	NA	NA	NA	#VALUE!	#VALUE!
ENSG00000283369	NA	0	NA	NA	NA	#VALUE!	#VALUE!
ENSG00000283371	NA	0	NA	NA	NA	#VALUE!	#VALUE!
ENSG00000283381	NA	0	NA	NA	NA	#VALUE!	#VALUE!
ENSG00000283389	NA	0	NA	NA	NA	#VALUE!	#VALUE!
ENSG00000283402	NA	0	NA	NA	NA	#VALUE!	#VALUE!
ENSG00000283411	NA	0	NA	NA	NA	#VALUE!	#VALUE!
ENSG00000283412	NA	0	NA	NA	NA	#VALUE!	#VALUE!
ENSG00000283421	NA	0	NA	NA	NA	#VALUE!	#VALUE!
ENSG00000283422	NA	0	NA	NA	NA	#VALUE!	#VALUE!
ENSG00000283423	NA	0	NA	NA	NA	#VALUE!	#VALUE!
ENSG00000283427	NA	0	NA	NA	NA	#VALUE!	#VALUE!
ENSG00000283431	NA	0	NA	NA	NA	#VALUE!	#VALUE!
ENSG00000283446	NA	0	NA	NA	NA	#VALUE!	#VALUE!
ENSG00000283451	NA	0	NA	NA	NA	#VALUE!	#VALUE!
ENSG00000283452	NA	0	NA	NA	NA	#VALUE!	#VALUE!
ENSG00000283457	NA	0	NA	NA	NA	#VALUE!	#VALUE!
ENSG00000283459	NA	0	NA	NA	NA	#VALUE!	#VALUE!
ENSG00000283464	NA	0	NA	NA	NA	#VALUE!	#VALUE!
ENSG00000283502	NA	0	NA	NA	NA	#VALUE!	#VALUE!
ENSG00000283518	NA	0	NA	NA	NA	#VALUE!	#VALUE!
ENSG00000283519	NA	0	NA	NA	NA	#VALUE!	#VALUE!
ENSG00000283525	NA	0	NA	NA	NA	#VALUE!	#VALUE!
ENSG00000283529	NA	0	NA	NA	NA	#VALUE!	#VALUE!
ENSG00000283535	NA	0	NA	NA	NA	#VALUE!	#VALUE!
ENSG00000283546	NA	0	NA	NA	NA	#VALUE!	#VALUE!
ENSG00000283562	NA	0	NA	NA	NA	#VALUE!	#VALUE!
ENSG00000283564	NA	0	NA	NA	NA	#VALUE!	#VALUE!
ENSG00000283571	NA	0	NA	NA	NA	#VALUE!	#VALUE!
ENSG00000283576	NA	0	NA	NA	NA	#VALUE!	#VALUE!
ENSG00000283582	NA	0	NA	NA	NA	#VALUE!	#VALUE!
ENSG00000283583	NA	0	NA	NA	NA	#VALUE!	#VALUE!
ENSG00000283584	NA	0	NA	NA	NA	#VALUE!	#VALUE!
ENSG00000283586	NA	0	NA	NA	NA	#VALUE!	#VALUE!
ENSG00000283587	NA	0	NA	NA	NA	#VALUE!	#VALUE!
ENSG00000283592	NA	0	NA	NA	NA	#VALUE!	#VALUE!
ENSG00000283608	NA	0	NA	NA	NA	#VALUE!	#VALUE!
ENSG00000283618	NA	0	NA	NA	NA	#VALUE!	#VALUE!
ENSG00000283625	NA	0	NA	NA	NA	#VALUE!	#VALUE!
ENSG00000283629	NA	0	NA	NA	NA	#VALUE!	#VALUE!
ENSG00000283636	NA	0	NA	NA	NA	#VALUE!	#VALUE!
ENSG00000283647	NA	0	NA	NA	NA	#VALUE!	#VALUE!
ENSG00000283653	NA	0	NA	NA	NA	#VALUE!	#VALUE!
ENSG00000283657	NA	0	NA	NA	NA	#VALUE!	#VALUE!
ENSG00000283659	NA	0	NA	NA	NA	#VALUE!	#VALUE!
ENSG00000283675	NA	0	NA	NA	NA	#VALUE!	#VALUE!
ENSG00000283679	NA	0	NA	NA	NA	#VALUE!	#VALUE!
ENSG00000283686	NA	0	NA	NA	NA	#VALUE!	#VALUE!
ENSG00000283691	NA	0	NA	NA	NA	#VALUE!	#VALUE!
ENSG00000283692	NA	0	NA	NA	NA	#VALUE!	#VALUE!
ENSG00000283695	NA	0	NA	NA	NA	#VALUE!	#VALUE!
ENSG00000283704	NA	0	NA	NA	NA	#VALUE!	#VALUE!
ENSG00000283766	NA	0	NA	NA	NA	#VALUE!	#VALUE!
ENSG00000283773	NA	0	NA	NA	NA	#VALUE!	#VALUE!
ENSG00000283877	NA	0	NA	NA	NA	#VALUE!	#VALUE!
ENSG00000283914	NA	0	NA	NA	NA	#VALUE!	#VALUE!
ENSG00000283952	NA	0	NA	NA	NA	#VALUE!	#VALUE!
ENSG00000283994	NA	0	NA	NA	NA	#VALUE!	#VALUE!
ENSG00000284003	NA	0	NA	NA	NA	#VALUE!	#VALUE!
ENSG00000284071	NA	0	NA	NA	NA	#VALUE!	#VALUE!
ENSG00000284078	NA	0	NA	NA	NA	#VALUE!	#VALUE!
ENSG00000284098	NA	0	NA	NA	NA	#VALUE!	#VALUE!
ENSG00000284233	NA	0	NA	NA	NA	#VALUE!	#VALUE!
ENSG00000284242	NA	0	NA	NA	NA	#VALUE!	#VALUE!
ENSG00000284263	NA	0	NA	NA	NA	#VALUE!	#VALUE!
ENSG00000284300	NA	0	NA	NA	NA	#VALUE!	#VALUE!
ENSG00000284327	NA	0	NA	NA	NA	#VALUE!	#VALUE!
ENSG00000284341	NA	0	NA	NA	NA	#VALUE!	#VALUE!
ENSG00000284474	NA	0	NA	NA	NA	#VALUE!	#VALUE!
ENSG00000284490	NA	0	NA	NA	NA	#VALUE!	#VALUE!
ENSG00000284500	NA	0	NA	NA	NA	#VALUE!	#VALUE!
ENSG00000284513	NA	0	NA	NA	NA	#VALUE!	#VALUE!
ENSG00000284516	NA	0	NA	NA	NA	#VALUE!	#VALUE!
ENSG00000284522	NA	0	NA	NA	NA	#VALUE!	#VALUE!
ENSG00000284554	NA	2.31922	-0.888568	3.63816	-0.244236	#VALUE!	#VALUE!
ENSG00000284558	NA	0	NA	NA	NA	#VALUE!	#VALUE!
ENSG00000284572	NA	0	NA	NA	NA	#VALUE!	#VALUE!
ENSG00000284591	NA	0	NA	NA	NA	#VALUE!	#VALUE!
ENSG00000284592	NA	0	NA	NA	NA	#VALUE!	#VALUE!
ENSG00000284600	NA	0	NA	NA	NA	#VALUE!	#VALUE!
ENSG00000284608	NA	0	NA	NA	NA	#VALUE!	#VALUE!
ENSG00000284615	NA	0	NA	NA	NA	#VALUE!	#VALUE!
ENSG00000284619	NA	0	NA	NA	NA	#VALUE!	#VALUE!
ENSG00000284621	NA	0	NA	NA	NA	#VALUE!	#VALUE!
ENSG00000284623	NA	0	NA	NA	NA	#VALUE!	#VALUE!
ENSG00000284628	NA	0	NA	NA	NA	#VALUE!	#VALUE!
ENSG00000284632	NA	0	NA	NA	NA	#VALUE!	#VALUE!
ENSG00000284637	NA	0	NA	NA	NA	#VALUE!	#VALUE!
ENSG00000284651	NA	0	NA	NA	NA	#VALUE!	#VALUE!
ENSG00000284654	NA	0	NA	NA	NA	#VALUE!	#VALUE!
ENSG00000284655	NA	0	NA	NA	NA	#VALUE!	#VALUE!
ENSG00000284658	NA	0	NA	NA	NA	#VALUE!	#VALUE!
ENSG00000284659	NA	0	NA	NA	NA	#VALUE!	#VALUE!
ENSG00000284665	NA	0	NA	NA	NA	#VALUE!	#VALUE!
ENSG00000284666	NA	0	NA	NA	NA	#VALUE!	#VALUE!
ENSG00000284675	NA	0	NA	NA	NA	#VALUE!	#VALUE!
ENSG00000284679	NA	0	NA	NA	NA	#VALUE!	#VALUE!
ENSG00000284682	NA	0	NA	NA	NA	#VALUE!	#VALUE!
ENSG00000284689	NA	0	NA	NA	NA	#VALUE!	#VALUE!
ENSG00000284692	NA	0	NA	NA	NA	#VALUE!	#VALUE!
ENSG00000284694	NA	0	NA	NA	NA	#VALUE!	#VALUE!
ENSG00000284698	NA	0	NA	NA	NA	#VALUE!	#VALUE!
ENSG00000284699	NA	0	NA	NA	NA	#VALUE!	#VALUE!
ENSG00000284710	NA	0	NA	NA	NA	#VALUE!	#VALUE!
ENSG00000284711	NA	0	NA	NA	NA	#VALUE!	#VALUE!
ENSG00000284715	NA	0	NA	NA	NA	#VALUE!	#VALUE!
ENSG00000284716	NA	0	NA	NA	NA	#VALUE!	#VALUE!
ENSG00000284717	NA	0	NA	NA	NA	#VALUE!	#VALUE!
ENSG00000284721	NA	0	NA	NA	NA	#VALUE!	#VALUE!
ENSG00000284726	NA	0	NA	NA	NA	#VALUE!	#VALUE!
ENSG00000284728	NA	0	NA	NA	NA	#VALUE!	#VALUE!
ENSG00000284732	NA	0	NA	NA	NA	#VALUE!	#VALUE!
ENSG00000284739	NA	0	NA	NA	NA	#VALUE!	#VALUE!
ENSG00000284744	NA	0	NA	NA	NA	#VALUE!	#VALUE!
ENSG00000284763	NA	0	NA	NA	NA	#VALUE!	#VALUE!
ENSG00000284808	NA	0	NA	NA	NA	#VALUE!	#VALUE!
ENSG00000284823	NA	0	NA	NA	NA	#VALUE!	#VALUE!
ENSG00000284834	NA	0	NA	NA	NA	#VALUE!	#VALUE!
ENSG00000284840	NA	0	NA	NA	NA	#VALUE!	#VALUE!
ENSG00000284847	NA	0	NA	NA	NA	#VALUE!	#VALUE!
ENSG00000284867	NA	0	NA	NA	NA	#VALUE!	#VALUE!
ENSG00000284883	NA	0	NA	NA	NA	#VALUE!	#VALUE!
ENSG00000284892	NA	0	NA	NA	NA	#VALUE!	#VALUE!
ENSG00000284902	NA	0	NA	NA	NA	#VALUE!	#VALUE!
ENSG00000284914	NA	0	NA	NA	NA	#VALUE!	#VALUE!
ENSG00000284932	NA	0	NA	NA	NA	#VALUE!	#VALUE!
ENSG00000284957	NA	0	NA	NA	NA	#VALUE!	#VALUE!
ENSG00000284962	NA	0	NA	NA	NA	#VALUE!	#VALUE!
ENSG00000284985	NA	0	NA	NA	NA	#VALUE!	#VALUE!
ENSG00000284989	NA	0	NA	NA	NA	#VALUE!	#VALUE!
ENSG00000284994	NA	0	NA	NA	NA	#VALUE!	#VALUE!
ENSG00000284999	NA	0	NA	NA	NA	#VALUE!	#VALUE!
ENSG00000285012	NA	0	NA	NA	NA	#VALUE!	#VALUE!
ENSG00000285020	NA	0	NA	NA	NA	#VALUE!	#VALUE!
ENSG00000285045	NA	0	NA	NA	NA	#VALUE!	#VALUE!
ENSG00000285057	NA	0	NA	NA	NA	#VALUE!	#VALUE!
ENSG00000285062	NA	0	NA	NA	NA	#VALUE!	#VALUE!
ENSG00000285068	NA	0	NA	NA	NA	#VALUE!	#VALUE!
ENSG00000285076	NA	0	NA	NA	NA	#VALUE!	#VALUE!
ENSG00000285079	NA	0	NA	NA	NA	#VALUE!	#VALUE!
ENSG00000285100	NA	0	NA	NA	NA	#VALUE!	#VALUE!
ENSG00000285102	NA	0	NA	NA	NA	#VALUE!	#VALUE!
ENSG00000285115	NA	0	NA	NA	NA	#VALUE!	#VALUE!
ENSG00000285142	NA	0	NA	NA	NA	#VALUE!	#VALUE!
ENSG00000285163	NA	0	NA	NA	NA	#VALUE!	#VALUE!
ENSG00000285165	NA	0	NA	NA	NA	#VALUE!	#VALUE!
ENSG00000285169	NA	0	NA	NA	NA	#VALUE!	#VALUE!
ENSG00000285179	NA	0	NA	NA	NA	#VALUE!	#VALUE!
ENSG00000285205	NA	0	NA	NA	NA	#VALUE!	#VALUE!
ENSG00000285239	NA	0	NA	NA	NA	#VALUE!	#VALUE!
ENSG00000285268	NA	0	NA	NA	NA	#VALUE!	#VALUE!
ENSG00000285325	NA	0	NA	NA	NA	#VALUE!	#VALUE!
ENSG00000285354	NA	0	NA	NA	NA	#VALUE!	#VALUE!
ENSG00000285361	NA	0	NA	NA	NA	#VALUE!	#VALUE!
ENSG00000285366	NA	0	NA	NA	NA	#VALUE!	#VALUE!
ENSG00000285370	NA	0	NA	NA	NA	#VALUE!	#VALUE!
ENSG00000285374	NA	0	NA	NA	NA	#VALUE!	#VALUE!
ENSG00000285388	NA	0	NA	NA	NA	#VALUE!	#VALUE!
ENSG00000285404	NA	0	NA	NA	NA	#VALUE!	#VALUE!
ENSG00000285409	NA	0	NA	NA	NA	#VALUE!	#VALUE!
ENSG00000285417	NA	0	NA	NA	NA	#VALUE!	#VALUE!
ENSG00000285448	NA	0	NA	NA	NA	#VALUE!	#VALUE!
ENSG00000285472	NA	0	NA	NA	NA	#VALUE!	#VALUE!
ENSG00000285491	NA	0	NA	NA	NA	#VALUE!	#VALUE!
ENSG00000285498	NA	0	NA	NA	NA	#VALUE!	#VALUE!
ENSG00000285521	NA	0	NA	NA	NA	#VALUE!	#VALUE!
ENSG00000285527	NA	0	NA	NA	NA	#VALUE!	#VALUE!
ENSG00000285536	NA	0	NA	NA	NA	#VALUE!	#VALUE!
ENSG00000285539	NA	0	NA	NA	NA	#VALUE!	#VALUE!
ENSG00000285548	NA	0	NA	NA	NA	#VALUE!	#VALUE!
ENSG00000285549	NA	0	NA	NA	NA	#VALUE!	#VALUE!
ENSG00000285552	NA	0	NA	NA	NA	#VALUE!	#VALUE!
ENSG00000285555	NA	0	NA	NA	NA	#VALUE!	#VALUE!
ENSG00000285556	NA	0	NA	NA	NA	#VALUE!	#VALUE!
ENSG00000285557	NA	0	NA	NA	NA	#VALUE!	#VALUE!
ENSG00000285559	NA	0	NA	NA	NA	#VALUE!	#VALUE!
ENSG00000285568	NA	0	NA	NA	NA	#VALUE!	#VALUE!
ENSG00000285576	NA	0	NA	NA	NA	#VALUE!	#VALUE!
ENSG00000285582	NA	0	NA	NA	NA	#VALUE!	#VALUE!
ENSG00000285590	NA	0	NA	NA	NA	#VALUE!	#VALUE!
ENSG00000285592	NA	0	NA	NA	NA	#VALUE!	#VALUE!
ENSG00000285595	NA	0	NA	NA	NA	#VALUE!	#VALUE!
ENSG00000285598	NA	0	NA	NA	NA	#VALUE!	#VALUE!
ENSG00000285603	NA	0	NA	NA	NA	#VALUE!	#VALUE!
ENSG00000285604	NA	0	NA	NA	NA	#VALUE!	#VALUE!
ENSG00000285610	NA	0	NA	NA	NA	#VALUE!	#VALUE!
ENSG00000285611	NA	0	NA	NA	NA	#VALUE!	#VALUE!
ENSG00000285613	NA	0	NA	NA	NA	#VALUE!	#VALUE!
ENSG00000285616	NA	0	NA	NA	NA	#VALUE!	#VALUE!
ENSG00000285618	NA	0	NA	NA	NA	#VALUE!	#VALUE!
ENSG00000285619	NA	0	NA	NA	NA	#VALUE!	#VALUE!
ENSG00000285621	NA	0	NA	NA	NA	#VALUE!	#VALUE!
ENSG00000285624	NA	0	NA	NA	NA	#VALUE!	#VALUE!
ENSG00000285627	NA	0	NA	NA	NA	#VALUE!	#VALUE!
ENSG00000285631	NA	0	NA	NA	NA	#VALUE!	#VALUE!
ENSG00000285633	NA	0	NA	NA	NA	#VALUE!	#VALUE!
ENSG00000285635	NA	0	NA	NA	NA	#VALUE!	#VALUE!
ENSG00000285636	NA	0	NA	NA	NA	#VALUE!	#VALUE!
ENSG00000285642	NA	0	NA	NA	NA	#VALUE!	#VALUE!
ENSG00000285653	NA	0	NA	NA	NA	#VALUE!	#VALUE!
ENSG00000285654	NA	0	NA	NA	NA	#VALUE!	#VALUE!
ENSG00000285659	NA	0	NA	NA	NA	#VALUE!	#VALUE!
ENSG00000285663	NA	0	NA	NA	NA	#VALUE!	#VALUE!
ENSG00000285666	NA	0	NA	NA	NA	#VALUE!	#VALUE!
ENSG00000285670	NA	0	NA	NA	NA	#VALUE!	#VALUE!
ENSG00000285671	NA	0	NA	NA	NA	#VALUE!	#VALUE!
ENSG00000285685	NA	0	NA	NA	NA	#VALUE!	#VALUE!
ENSG00000285691	NA	0	NA	NA	NA	#VALUE!	#VALUE!
ENSG00000285692	NA	0	NA	NA	NA	#VALUE!	#VALUE!
ENSG00000285699	NA	0	NA	NA	NA	#VALUE!	#VALUE!
ENSG00000285700	NA	0	NA	NA	NA	#VALUE!	#VALUE!
ENSG00000285703	NA	0	NA	NA	NA	#VALUE!	#VALUE!
ENSG00000285704	NA	0	NA	NA	NA	#VALUE!	#VALUE!
ENSG00000285711	NA	0	NA	NA	NA	#VALUE!	#VALUE!
ENSG00000285715	NA	0	NA	NA	NA	#VALUE!	#VALUE!
ENSG00000285717	NA	0	NA	NA	NA	#VALUE!	#VALUE!
ENSG00000285718	NA	0	NA	NA	NA	#VALUE!	#VALUE!
ENSG00000285724	NA	0	NA	NA	NA	#VALUE!	#VALUE!
ENSG00000285726	NA	0	NA	NA	NA	#VALUE!	#VALUE!
ENSG00000285729	NA	0	NA	NA	NA	#VALUE!	#VALUE!
ENSG00000285732	NA	0	NA	NA	NA	#VALUE!	#VALUE!
ENSG00000285734	NA	0	NA	NA	NA	#VALUE!	#VALUE!
ENSG00000285738	NA	0	NA	NA	NA	#VALUE!	#VALUE!
ENSG00000285739	NA	0	NA	NA	NA	#VALUE!	#VALUE!
ENSG00000285741	NA	0	NA	NA	NA	#VALUE!	#VALUE!
ENSG00000285742	NA	0	NA	NA	NA	#VALUE!	#VALUE!
ENSG00000285745	NA	0	NA	NA	NA	#VALUE!	#VALUE!
ENSG00000285748	NA	0	NA	NA	NA	#VALUE!	#VALUE!
ENSG00000285750	NA	0	NA	NA	NA	#VALUE!	#VALUE!
ENSG00000285754	NA	0	NA	NA	NA	#VALUE!	#VALUE!
ENSG00000285770	NA	0	NA	NA	NA	#VALUE!	#VALUE!
ENSG00000285773	NA	0	NA	NA	NA	#VALUE!	#VALUE!
ENSG00000285775	NA	0	NA	NA	NA	#VALUE!	#VALUE!
ENSG00000285783	NA	0	NA	NA	NA	#VALUE!	#VALUE!
ENSG00000285784	NA	0	NA	NA	NA	#VALUE!	#VALUE!
ENSG00000285785	NA	0	NA	NA	NA	#VALUE!	#VALUE!
ENSG00000285786	NA	0	NA	NA	NA	#VALUE!	#VALUE!
[truncated: 1,066,158 more chars]
