## Supplementary material for "A loss of function variant in *SLC30A8/ZnT8* drives proteomic changes associated with lowered apoptosis in human stem cell-derived islets": Table S7 (part 1 of 3)

### Sheet: Supplementary Table 7
ENSEMBL ID	Gene symbol	baseMean	log2FC	lfcSE	stat	pvalue	padj
ENSG00000091513	TF	447.976	-5.08329	0.147962	-34.3553	1.17307e-258	3.19825e-254
ENSG00000115828	QPCT	743.85	-6.46443	0.222652	-29.0338	2.46529e-185	3.36068e-181
ENSG00000215808	LINC01139	410.429	7.58779	0.306223	24.7786	1.52425e-135	1.38524e-131
ENSG00000114200	BCHE	233.679	3.49815	0.141903	24.6517	3.52731e-134	2.40421e-130
ENSG00000106153	CHCHD2	2952.37	2.61905	0.10753	24.3565	4.94305e-131	2.69535e-127
ENSG00000089063	TMEM230	2805.46	1.20266	0.0505819	23.7766	5.83342e-125	2.65071e-121
ENSG00000198093	ZNF649	193.94	-3.72023	0.159699	-23.2953	4.95199e-120	1.92873e-116
ENSG00000157445	CACNA2D3	214.118	2.99503	0.128866	23.2415	1.73429e-119	5.91046e-116
ENSG00000101343	CRNKL1	1167	1.13612	0.0493045	23.0429	1.73314e-117	5.25026e-114
ENSG00000128602	SMO	695.871	-1.865	0.0816809	-22.8327	2.17057e-115	5.91783e-112
ENSG00000145192	AHSG	1020.76	-9.55964	0.428158	-22.3274	2.00318e-110	4.96497e-107
ENSG00000152518	ZFP36L2	5641.49	-1.68551	0.0765321	-22.0236	1.7116e-107	3.88874e-104
ENSG00000110237	ARHGEF17	2649.43	-1.39671	0.0634824	-22.0015	2.78347e-107	5.83758e-104
ENSG00000196878	LAMB3	1394.18	-2.51078	0.114222	-21.9815	4.33162e-107	8.43551e-104
ENSG00000101298	SNPH	1146.39	1.82611	0.0831309	21.9666	6.00831e-107	1.09207e-103
ENSG00000171867	PRNP	2661.07	1.48114	0.0687114	21.5559	4.66017e-103	7.94092e-100
ENSG00000144681	STAC	1557.08	1.1838	0.0554677	21.3422	4.60591e-101	7.38679e-98
ENSG00000151474	FRMD4A	1660.6	-1.98509	0.0943404	-21.0418	2.71654e-98	4.11465e-95
ENSG00000125779	PANK2	1419.56	1.42055	0.0680595	20.8721	9.59682e-97	1.37709e-93
ENSG00000084070	SMAP2	3944.7	0.745815	0.0366415	20.3544	4.24318e-92	5.7843e-89
ENSG00000091704	CPA1	144.464	-2.59941	0.128132	-20.287	1.6763e-91	2.17631e-88
ENSG00000105357	MYH14	2157.45	-4.68372	0.232177	-20.1731	1.68843e-90	2.09242e-87
ENSG00000101310	SEC23B	3823.41	1.47497	0.0734517	20.0809	1.08495e-89	1.28609e-86
ENSG00000088930	XRN2	2470.28	1.04698	0.0531689	19.6915	2.5489e-86	2.89555e-83
ENSG00000005059	MCUB	178.162	3.11216	0.158262	19.6646	4.33766e-86	4.73048e-83
ENSG00000175899	A2M	2899.96	-8.51078	0.432989	-19.6559	5.14866e-86	5.39896e-83
ENSG00000129116	PALLD	5626.95	1.03386	0.0526641	19.6311	8.38248e-86	8.46444e-83
ENSG00000169684	CHRNA5	260.259	3.08133	0.157187	19.603	1.45844e-85	1.42011e-82
ENSG00000215251	FASTKD5	930.723	1.12497	0.0578633	19.4419	3.41283e-84	3.20853e-81
ENSG00000140479	PCSK6	434.019	-3.39483	0.174914	-19.4086	6.53242e-84	5.93667e-81
ENSG00000147416	ATP6V1B2	10264	0.814158	0.0419936	19.3876	9.8137e-84	8.63099e-81
ENSG00000161551	ZNF577	119.286	-4.61749	0.240108	-19.2309	2.04166e-82	1.73949e-79
ENSG00000165879	FRAT1	386.246	-1.65484	0.0861072	-19.2183	2.59962e-82	2.14776e-79
ENSG00000125868	DSTN	3804.88	1.25272	0.065481	19.131	1.39338e-81	1.11733e-78
ENSG00000125820	NKX2-2	6137.62	1.47759	0.0772742	19.1214	1.67537e-81	1.30507e-78
ENSG00000235750	KIAA0040	1655.67	1.60536	0.0839754	19.117	1.82334e-81	1.38087e-78
ENSG00000036565	SLC18A1	4998.21	1.79624	0.0946845	18.9708	2.97222e-80	2.19013e-77
ENSG00000100503	NIN	973.786	1.11766	0.0593262	18.8393	3.59725e-79	2.58094e-76
ENSG00000178814	OPLAH	276.674	-1.85686	0.0987284	-18.8078	6.52089e-79	4.5586e-76
ENSG00000019505	SYT13	21686.8	1.25432	0.066801	18.777	1.16408e-78	7.93435e-76
ENSG00000171766	GATM	1702.42	-3.87863	0.209021	-18.5562	7.26556e-77	4.83142e-74
ENSG00000125827	TMX4	4340.06	1.8796	0.101567	18.5059	1.85073e-76	1.20139e-73
ENSG00000089472	HEPH	1198.19	-8.0054	0.432805	-18.4966	2.2006e-76	1.39528e-73
ENSG00000101290	CDS2	5483.36	1.13326	0.0619222	18.3013	8.08251e-75	5.00822e-72
ENSG00000130700	GATA5	222.692	-4.91898	0.271519	-18.1165	2.35955e-73	1.42957e-70
ENSG00000140092	FBLN5	99.4298	-3.34448	0.184676	-18.11	2.65939e-73	1.57621e-70
ENSG00000118707	TGIF2	1943.35	-1.3753	0.0762754	-18.0308	1.11751e-72	6.48254e-70
ENSG00000027075	PRKCH	1399.77	1.60189	0.0893915	17.9199	8.24366e-72	4.6824e-69
ENSG00000127241	MASP1	498.219	-3.78839	0.217504	-17.4176	6.069e-68	3.37684e-65
ENSG00000168917	SLC35G2	1417.39	1.25741	0.0722379	17.4064	7.3723e-68	3.94114e-65
ENSG00000184232	OAF	380.406	-4.15254	0.238553	-17.4072	7.2791e-68	3.94114e-65
ENSG00000172575	RASGRP1	843.791	2.0406	0.118052	17.2856	6.03466e-67	3.16402e-64
ENSG00000132386	SERPINF1	1367.92	-1.95474	0.113368	-17.2425	1.27504e-66	6.55899e-64
ENSG00000107611	CUBN	250.084	-4.04866	0.234974	-17.2302	1.57605e-66	7.9573e-64
ENSG00000181274	FRAT2	554.005	-1.19678	0.0696334	-17.1869	3.33114e-66	1.65128e-63
ENSG00000171557	FGG	20383.2	-9.5743	0.565054	-16.9441	2.12932e-64	1.03667e-61
ENSG00000129167	TPH1	31921.6	2.26772	0.134617	16.8457	1.12793e-63	5.39504e-61
ENSG00000074276	CDHR2	622.726	-1.98401	0.118426	-16.7532	5.36615e-63	2.52246e-60
ENSG00000132670	PTPRA	4818.37	1.30254	0.0782012	16.6562	2.7261e-62	1.25974e-59
ENSG00000088832	FKBP1A	5254.87	1.2433	0.0750621	16.5636	1.27674e-61	5.80151e-59
ENSG00000234684	SDCBP2-AS1	218.237	1.53353	0.0927628	16.5317	2.16922e-61	9.69536e-59
ENSG00000161944	ASGR2	454.509	-3.77796	0.230861	-16.3646	3.42075e-60	1.50425e-57
ENSG00000105398	SULT2A1	475.658	-5.75739	0.352459	-16.3349	5.56978e-60	2.41039e-57
ENSG00000283526	PRRT1B	1488.27	-3.85205	0.236984	-16.2544	2.07727e-59	8.84916e-57
ENSG00000114757	PEX5L	1027.16	1.97159	0.121906	16.173	7.81518e-59	3.27805e-56
ENSG00000101337	TM9SF4	9088.09	-0.611678	0.0378371	-16.1661	8.74916e-59	3.6142e-56
ENSG00000125818	PSMF1	5742.5	1.17716	0.0731622	16.0897	3.01519e-58	1.22696e-55
ENSG00000108576	SLC6A4	1615.62	1.59197	0.0991219	16.0607	4.81111e-58	1.92897e-55
ENSG00000132912	DCTN4	4235.43	1.0965	0.0683536	16.0416	6.54763e-58	2.58717e-55
ENSG00000110047	EHD1	3319.17	-0.974435	0.0610257	-15.9676	2.14886e-57	8.36952e-55
ENSG00000182916	TCEAL7	376.501	2.84603	0.178313	15.9609	2.39336e-57	9.19051e-55
ENSG00000101346	POFUT1	4111.21	-0.754278	0.0473374	-15.9341	3.67577e-57	1.39189e-54
ENSG00000102271	KLHL4	265.059	2.24947	0.141485	15.8991	6.43253e-57	2.40242e-54
ENSG00000167711	SERPINF2	7578.51	-2.21254	0.139412	-15.8705	1.01392e-56	3.73561e-54
ENSG00000171560	FGA	23434.1	-7.97336	0.502656	-15.8625	1.15293e-56	4.19112e-54
ENSG00000100979	PLTP	1795.98	-2.01897	0.127287	-15.8615	1.17021e-56	4.19796e-54
ENSG00000105355	PLIN3	5027.42	-0.953281	0.060159	-15.846	1.49796e-56	5.30394e-54
ENSG00000132640	BTBD3	5516.44	1.41528	0.0893678	15.8366	1.74051e-56	6.08376e-54
ENSG00000286733	LINC02348	50.6009	3.93738	0.249244	15.7973	3.24882e-56	1.12121e-53
ENSG00000125812	GZF1	737.626	1.15427	0.0733664	15.7329	8.99645e-56	3.06599e-53
ENSG00000241163	LINC00877	104.876	2.91149	0.186917	15.5764	1.0529e-54	3.54399e-52
ENSG00000247315	ZCCHC3	2778.65	1.14843	0.0737726	15.5672	1.21678e-54	4.04566e-52
ENSG00000130829	DUSP9	532.33	-3.30366	0.212246	-15.5652	1.25435e-54	4.12031e-52
ENSG00000117410	ATP6V0B	6509.35	0.65376	0.0421052	15.5268	2.28363e-54	7.41201e-52
ENSG00000240038	AMY2B	390.52	-1.72172	0.111257	-15.4751	5.1071e-54	1.63812e-51
ENSG00000182836	PLCXD3	2011.47	2.309	0.149297	15.4658	5.90026e-54	1.87052e-51
ENSG00000163497	FEV	16915.8	0.894508	0.0579261	15.4422	8.51066e-54	2.66707e-51
ENSG00000214078	CPNE1	8396.78	-1.09355	0.0712722	-15.3433	3.92482e-53	1.21598e-50
ENSG00000110244	APOA4	8312.4	-7.94616	0.518553	-15.3237	5.30944e-53	1.62648e-50
ENSG00000167555	ZNF528	286.954	-4.09704	0.267784	-15.2998	7.66899e-53	2.32319e-50
ENSG00000178947	SMIM10L2A	410.273	-2.0349	0.13318	-15.2793	1.05023e-52	3.14654e-50
ENSG00000138944	SHISAL1	178.039	3.32482	0.217732	15.2702	1.20747e-52	3.5783e-50
ENSG00000113407	TARS1	5326.79	0.629147	0.0412294	15.2597	1.41989e-52	4.16258e-50
ENSG00000276547	PCDHGB5	228.318	5.19876	0.341201	15.2367	2.01926e-52	5.85671e-50
ENSG00000289522	LOC124903448	332.459	-2.88579	0.190076	-15.1823	4.63227e-52	1.32941e-49
ENSG00000169302	STK32A	526.985	1.77422	0.116916	15.1752	5.16375e-52	1.46651e-49
ENSG00000164484	TMEM200A	4682.1	0.937184	0.0618398	15.155	7.02037e-52	1.97323e-49
ENSG00000197859	ADAMTSL2	108.17	6.49209	0.428596	15.1474	7.88779e-52	2.19441e-49
ENSG00000125863	MKKS	1708.98	1.16318	0.0768341	15.1389	8.97432e-52	2.47147e-49
ENSG00000142185	TRPM2	152.289	7.17219	0.474209	15.1245	1.11626e-51	3.04337e-49
ENSG00000109906	ZBTB16	650.116	-1.58343	0.104749	-15.1163	1.26383e-51	3.41158e-49
ENSG00000180210	F2	2734.01	-3.11912	0.206522	-15.1031	1.54556e-51	4.13119e-49
ENSG00000088970	KIZ	570.674	0.820256	0.0544076	15.0761	2.3245e-51	6.13096e-49
ENSG00000165912	PACSIN3	744.766	-2.03523	0.135	-15.0757	2.33869e-51	6.13096e-49
ENSG00000172164	SNTB1	601.264	-2.01837	0.13424	-15.0355	4.29762e-51	1.11591e-48
ENSG00000170191	NANP	307.538	1.20062	0.0799453	15.018	5.60054e-51	1.4405e-48
ENSG00000221923	ZNF880	179.04	-2.68382	0.17916	-14.98	9.91633e-51	2.52672e-48
ENSG00000101335	MYL9	956.922	-2.36746	0.158393	-14.9468	1.63519e-50	4.12796e-48
ENSG00000189334	S100A14	1210.65	-6.61012	0.442936	-14.9234	2.32097e-50	5.80539e-48
ENSG00000063015	SEZ6	2510.72	1.80745	0.121291	14.9017	3.21344e-50	7.96465e-48
ENSG00000158125	XDH	116.921	-6.01482	0.403768	-14.8967	3.46058e-50	8.49994e-48
ENSG00000101247	NDUFAF5	403.002	1.01285	0.0684926	14.7877	1.75899e-49	4.28188e-47
ENSG00000023839	ABCC2	223.242	-3.13078	0.212034	-14.7655	2.44611e-49	5.90185e-47
ENSG00000003987	MTMR7	1878.28	0.761319	0.0517145	14.7216	4.68535e-49	1.12054e-46
ENSG00000269834	ZNF528-AS1	119.827	-5.76974	0.392221	-14.7104	5.52617e-49	1.31013e-46
ENSG00000167780	SOAT2	303.723	-3.6536	0.248854	-14.6817	8.43965e-49	1.98361e-46
ENSG00000150961	SEC24D	8552.85	0.773405	0.0527795	14.6535	1.27906e-48	2.98053e-46
ENSG00000154153	RETREG1	1878.64	1.12172	0.0765804	14.6476	1.39608e-48	3.22567e-46
ENSG00000165046	LETM2	307.281	1.20487	0.0822989	14.6402	1.55612e-48	3.56521e-46
ENSG00000145545	SRD5A1	2637.42	1.20103	0.0824315	14.57	4.35651e-48	9.89799e-46
ENSG00000204304	PBX2	10538.9	-0.407229	0.0279585	-14.5655	4.65682e-48	1.04929e-45
ENSG00000156869	FRRS1	115.272	-2.39833	0.164766	-14.556	5.35187e-48	1.19601e-45
ENSG00000124226	RNF114	4009.61	-0.911636	0.0626634	-14.5481	6.00077e-48	1.33012e-45
ENSG00000133878	DUSP26	1140.45	2.06792	0.142192	14.5431	6.45867e-48	1.42007e-45
ENSG00000147571	CRH	351.263	-2.68028	0.184343	-14.5397	6.7927e-48	1.48157e-45
ENSG00000166582	CENPV	1165.58	-1.31494	0.0905254	-14.5256	8.34009e-48	1.80464e-45
ENSG00000137766	UNC13C	82.9015	-3.88093	0.26748	-14.5092	1.05915e-47	2.27376e-45
ENSG00000115255	REEP6	1129.67	-3.84868	0.265382	-14.5024	1.17003e-47	2.49217e-45
ENSG00000101333	PLCB4	2960.18	1.80562	0.124734	14.4757	1.72478e-47	3.64531e-45
ENSG00000089057	SLC23A2	1887.31	1.2568	0.0868782	14.4662	1.98083e-47	4.15425e-45
ENSG00000142173	COL6A2	2144.86	-2.99285	0.206928	-14.4632	2.06889e-47	4.30582e-45
ENSG00000228203	GRASLND	119.047	3.99294	0.276265	14.4533	2.389e-47	4.93438e-45
ENSG00000176222	ZNF404	119.362	-4.58805	0.318627	-14.3994	5.21813e-47	1.06968e-44
ENSG00000125851	PCSK2	16833.2	1.72047	0.119771	14.3646	8.62439e-47	1.75474e-44
ENSG00000105641	SLC5A5	212.75	-5.96468	0.415393	-14.3591	9.34049e-47	1.88636e-44
ENSG00000182107	TMEM30B	2869.53	-0.657751	0.0459089	-14.3273	1.47769e-46	2.96233e-44
ENSG00000105708	ZNF14	122.87	-4.13829	0.288866	-14.326	1.50586e-46	2.99676e-44
ENSG00000182698	RESP18	163.355	3.13081	0.218938	14.3	2.18785e-46	4.32244e-44
ENSG00000163069	SGCB	3308.02	1.02975	0.0722562	14.2513	4.39728e-46	8.62499e-44
ENSG00000086548	CEACAM6	186.479	-8.0522	0.568248	-14.1702	1.40034e-45	2.72706e-43
ENSG00000115295	CLIP4	1407.29	0.902043	0.063674	14.1666	1.47513e-45	2.85234e-43
ENSG00000124212	PTGIS	328.453	-3.477	0.245535	-14.1609	1.59981e-45	3.07164e-43
ENSG00000245060	LINC00847	389.131	1.16216	0.0821901	14.1398	2.15747e-45	4.11337e-43
ENSG00000116396	KCNC4	821.405	1.19577	0.0846556	14.1252	2.65776e-45	5.03203e-43
ENSG00000170745	KCNS3	1985.26	2.17542	0.15424	14.1041	3.58299e-45	6.73702e-43
ENSG00000101474	APMAP	3626.73	1.19291	0.0849774	14.038	9.13067e-45	1.70506e-42
ENSG00000118705	RPN2	14563.3	-0.844663	0.0603807	-13.989	1.82048e-44	3.37644e-42
ENSG00000111452	ADGRD1	558.788	-3.63029	0.259782	-13.9744	2.23457e-44	4.11644e-42
ENSG00000135828	RNASEL	550.362	1.45504	0.104258	13.9562	2.88333e-44	5.27591e-42
ENSG00000132639	SNAP25	4757.46	1.98371	0.142216	13.9485	3.21137e-44	5.83698e-42
ENSG00000110245	APOC3	4703.96	-2.66172	0.191517	-13.8981	6.5026e-44	1.17408e-41
ENSG00000125780	TGM3	211.746	3.66845	0.264233	13.8834	7.99072e-44	1.43328e-41
ENSG00000250056	LINC01018	594.163	1.17797	0.0849378	13.8686	9.81522e-44	1.74903e-41
ENSG00000143867	OSR1	122.9	3.94588	0.284609	13.8642	1.04399e-43	1.84827e-41
ENSG00000100234	TIMP3	1232.67	-2.19709	0.158613	-13.8518	1.23995e-43	2.18102e-41
ENSG00000138061	CYP1B1	110.484	4.07802	0.295153	13.8166	2.0231e-43	3.53575e-41
ENSG00000149260	CAPN5	401.257	-2.23128	0.161654	-13.8028	2.45219e-43	4.25837e-41
ENSG00000132437	DDC	19629	0.947524	0.0687744	13.7773	3.49181e-43	6.02537e-41
ENSG00000188677	PARVB	1903.02	1.40123	0.101825	13.7611	4.36761e-43	7.48922e-41
ENSG00000167311	ART5	170.213	-3.50367	0.254783	-13.7516	4.98481e-43	8.49411e-41
ENSG00000170919	NA	1095.48	-0.729721	0.0531179	-13.7378	6.03131e-43	1.02135e-40
ENSG00000101017	CD40	157.481	-2.28326	0.166668	-13.6995	1.0226e-42	1.721e-40
ENSG00000101019	UQCC1	2840.83	-0.864466	0.0631259	-13.6943	1.09792e-42	1.83643e-40
ENSG00000119408	NEK6	564.76	-2.94536	0.215101	-13.6929	1.11956e-42	1.86121e-40
ENSG00000227877	MRLN	87.5608	2.3693	0.173074	13.6895	1.17286e-42	1.93799e-40
ENSG00000171456	ASXL1	5427.23	-1.03698	0.0757598	-13.6878	1.20168e-42	1.97365e-40
ENSG00000205710	C17orf107	239.451	-4.70159	0.344374	-13.6526	1.94872e-42	3.18143e-40
ENSG00000089048	ESF1	509.3	1.04502	0.0768069	13.6058	3.6969e-42	5.99954e-40
ENSG00000117472	TSPAN1	4329.8	1.95363	0.14382	13.5838	4.99378e-42	8.05624e-40
ENSG00000168003	SLC3A2	10900.8	0.693346	0.0511854	13.5458	8.39144e-42	1.34579e-39
ENSG00000147804	SLC39A4	50.1468	-4.32784	0.319814	-13.5323	1.00758e-41	1.60647e-39
ENSG00000069018	TRPC7	378.204	4.37197	0.323289	13.5234	1.13787e-41	1.80365e-39
ENSG00000181449	SOX2	263.303	2.93562	0.217324	13.508	1.40227e-41	2.20991e-39
ENSG00000170482	SLC23A1	50.9158	-4.13282	0.305974	-13.5071	1.41988e-41	2.22481e-39
ENSG00000291084	ALOX12P2	67.7284	4.76651	0.353018	13.5022	1.51824e-41	2.36533e-39
ENSG00000167637	ZNF283	56.5468	-5.01546	0.372417	-13.4673	2.43578e-41	3.77324e-39
ENSG00000110169	HPX	748.201	-3.33817	0.247904	-13.4656	2.49311e-41	3.84023e-39
ENSG00000095713	CRTAC1	876.763	2.98952	0.222077	13.4616	2.63086e-41	4.02965e-39
ENSG00000112576	CCND3	1025.73	1.05838	0.0791583	13.3704	9.00798e-41	1.37203e-38
ENSG00000161270	NPHS1	1659.46	-1.2481	0.0933795	-13.3659	9.56371e-41	1.44858e-38
ENSG00000101191	DIDO1	5394.06	-0.6833	0.0511494	-13.3589	1.05092e-40	1.583e-38
ENSG00000171564	FGB	61737.6	-6.91449	0.519724	-13.3042	2.18929e-40	3.2796e-38
ENSG00000099994	SUSD2	348.181	-2.91628	0.219244	-13.3015	2.26936e-40	3.38098e-38
ENSG00000109099	PMP22	94.2895	-2.83923	0.214245	-13.2522	4.37916e-40	6.48877e-38
ENSG00000174136	RGMB	1464.59	0.831976	0.0629235	13.222	6.54742e-40	9.64912e-38
ENSG00000132623	ANKEF1	719.829	1.25008	0.0945905	13.2157	7.12428e-40	1.04428e-37
ENSG00000126005	MMP24OS	3663.75	-0.863224	0.0653266	-13.214	7.2868e-40	1.06239e-37
ENSG00000083720	OXCT1	46.1868	-5.90104	0.44708	-13.1991	8.8839e-40	1.28835e-37
ENSG00000092445	TYRO3	901.694	-2.36317	0.179281	-13.1814	1.12313e-39	1.62016e-37
ENSG00000167925	GHDC	697.131	1.24405	0.0944155	13.1764	1.20055e-39	1.72272e-37
ENSG00000132664	POLR3F	380.654	1.1666	0.0885783	13.1703	1.30115e-39	1.85731e-37
ENSG00000120756	PLS1	1425.65	0.911375	0.0692323	13.164	1.41376e-39	2.00755e-37
ENSG00000081051	AFP	76560.7	-5.92148	0.449919	-13.1612	1.46719e-39	2.07262e-37
ENSG00000116183	PAPPA2	5455.95	3.95469	0.301867	13.1008	3.25894e-39	4.57998e-37
ENSG00000237172	B3GNT9	1395.21	0.648969	0.0495475	13.0979	3.38456e-39	4.73213e-37
ENSG00000138823	MTTP	3231.1	-5.89419	0.450157	-13.0936	3.58105e-39	4.98131e-37
ENSG00000144369	FAM171B	1492.09	0.951632	0.0727095	13.0881	3.84911e-39	5.32702e-37
ENSG00000125814	NAPB	1621.55	1.43809	0.109956	13.0788	4.3536e-39	5.99477e-37
ENSG00000125991	ERGIC3	8248.18	-0.821942	0.0628826	-13.0711	4.81904e-39	6.60232e-37
ENSG00000002919	SNX11	1039.54	0.681397	0.0521514	13.0657	5.16846e-39	7.04564e-37
ENSG00000170275	CRTAP	1097.47	-1.45844	0.111636	-13.0642	5.27457e-39	7.15452e-37
ENSG00000197461	PDGFA	2458.03	-1.5065	0.115327	-13.0629	5.36419e-39	7.24006e-37
ENSG00000182871	COL18A1	12771.4	-1.55477	0.119151	-13.0487	6.46082e-39	8.67723e-37
ENSG00000136872	ALDOB	3863.73	-7.98647	0.613902	-13.0093	1.08263e-38	1.4469e-36
ENSG00000278828	H3C10	357.09	1.60684	0.123787	12.9806	1.57554e-38	2.09539e-36
ENSG00000139988	RDH12	403.368	2.51404	0.194557	12.9219	3.38689e-38	4.48253e-36
ENSG00000196562	SULF2	4823.27	-1.18741	0.091957	-12.9127	3.81877e-38	5.02971e-36
ENSG00000135899	SP110	251.706	2.36515	0.183267	12.9055	4.18939e-38	5.49132e-36
ENSG00000135638	EMX1	287.317	-2.68498	0.208077	-12.9038	4.28435e-38	5.58893e-36
ENSG00000073969	NSF	4634.94	0.96474	0.0747874	12.8998	4.51433e-38	5.86089e-36
ENSG00000168350	DEGS2	869.151	1.21812	0.0944537	12.8964	4.71417e-38	6.09133e-36
ENSG00000177873	ZNF619	157.801	-2.46184	0.191013	-12.8883	5.23711e-38	6.73512e-36
ENSG00000163975	MELTF	557.355	-2.78963	0.216523	-12.8837	5.55785e-38	7.11405e-36
ENSG00000125841	NRSN2	1853.84	1.41884	0.110312	12.862	7.36501e-38	9.38316e-36
ENSG00000251664	PCDHA12	1125.42	1.04341	0.0811735	12.8541	8.15844e-38	1.03457e-35
ENSG00000099937	SERPIND1	1947.26	-2.38675	0.185818	-12.8446	9.22447e-38	1.16433e-35
ENSG00000101407	TTI1	1631.65	-0.803124	0.0626608	-12.817	1.31688e-37	1.65453e-35
ENSG00000198205	ZXDA	81.6024	-6.15598	0.480311	-12.8166	1.32294e-37	1.65453e-35
ENSG00000132259	CNGA4	662.351	1.66452	0.129898	12.814	1.36822e-37	1.70334e-35
ENSG00000089195	TRMT6	572.511	1.25059	0.0975991	12.8135	1.377e-37	1.70648e-35
ENSG00000125817	CENPB	2816.63	1.15128	0.0898893	12.8078	1.4833e-37	1.8299e-35
ENSG00000162073	PAQR4	737.251	1.14708	0.0896449	12.7958	1.7305e-37	2.12525e-35
ENSG00000198794	SCAMP5	17050.6	0.677224	0.0529372	12.793	1.7948e-37	2.19433e-35
ENSG00000147724	FAM135B	4531.77	0.830185	0.0649476	12.7824	2.05681e-37	2.50343e-35
ENSG00000135414	GDF11	2586.12	0.737025	0.057734	12.7659	2.54271e-37	3.08109e-35
ENSG00000101349	PAK5	328.716	2.29799	0.180045	12.7634	2.62384e-37	3.16533e-35
ENSG00000232388	SMIM26	833.269	1.02326	0.080182	12.7617	2.68369e-37	3.22326e-35
ENSG00000271303	SRXN1	1104.56	1.4987	0.117446	12.7608	2.71561e-37	3.2473e-35
ENSG00000109466	KLHL2	1697.18	0.966703	0.0758267	12.7489	3.16371e-37	3.76661e-35
ENSG00000175265	GOLGA8A	5887.03	-0.925083	0.0725749	-12.7466	3.25629e-37	3.85998e-35
ENSG00000089050	RBBP9	945.954	1.05212	0.0826469	12.7303	4.01049e-37	4.73342e-35
ENSG00000135632	SMYD5	756.848	-0.800192	0.0628959	-12.7225	4.43487e-37	5.21173e-35
ENSG00000180089	TMEM86B	1435.28	-1.12971	0.0889842	-12.6956	6.25291e-37	7.31671e-35
ENSG00000162391	FAM151A	155.064	-6.80092	0.536458	-12.6774	7.88586e-37	9.18804e-35
ENSG00000070759	TESK2	340.427	-2.02313	0.159746	-12.6647	9.2768e-37	1.07627e-34
ENSG00000162722	TRIM58	132.613	-6.88409	0.543839	-12.6583	1.00621e-36	1.16243e-34
ENSG00000146215	CRIP3	264.853	-1.80573	0.14277	-12.6479	1.1494e-36	1.31907e-34
ENSG00000149218	ENDOD1	3098.21	2.60041	0.205603	12.6477	1.15148e-36	1.31907e-34
ENSG00000177133	PRDM16-DT	2885.85	2.0029	0.158418	12.6431	1.22091e-36	1.39275e-34
ENSG00000259869	NA	60.5029	-4.35098	0.344384	-12.6341	1.36956e-36	1.55582e-34
ENSG00000176293	ZNF135	297.632	-2.56438	0.203226	-12.6184	1.67229e-36	1.89184e-34
ENSG00000077092	RARB	176.384	-1.71159	0.135775	-12.606	1.95621e-36	2.20389e-34
ENSG00000135409	AMHR2	175.871	-2.03585	0.161883	-12.5761	2.85897e-36	3.2077e-34
ENSG00000172985	SH3RF3	369.764	1.08234	0.086115	12.5686	3.14333e-36	3.51228e-34
ENSG00000154864	PIEZO2	556.391	-2.52004	0.201119	-12.5301	5.11093e-36	5.68752e-34
ENSG00000120162	MOB3B	398.712	-3.07509	0.245789	-12.5111	6.491e-36	7.19393e-34
ENSG00000165118	QNG1	219.914	-7.6656	0.613099	-12.503	7.18551e-36	7.93141e-34
ENSG00000116584	ARHGEF2	5282.89	0.741427	0.0593729	12.4876	8.71959e-36	9.58593e-34
ENSG00000003402	CFLAR	1128.56	-5.23424	0.419681	-12.472	1.06179e-35	1.1626e-33
ENSG00000049239	H6PD	1796.67	-0.996593	0.0800456	-12.4503	1.39299e-35	1.51914e-33
ENSG00000291094	NA	114.312	-4.12434	0.331885	-12.427	1.86517e-35	2.02597e-33
ENSG00000196684	HSH2D	254.266	2.84847	0.22945	12.4143	2.18529e-35	2.36428e-33
ENSG00000158406	H4C8	581.931	2.32967	0.187685	12.4127	2.23065e-35	2.40382e-33
ENSG00000124440	HIF3A	401.15	-1.70322	0.137501	-12.3869	3.07653e-35	3.3023e-33
ENSG00000078369	GNB1	23600.8	0.370571	0.0299591	12.3692	3.83408e-35	4.0993e-33
ENSG00000106331	PAX4	3740.46	1.6964	0.137263	12.3588	4.3687e-35	4.65266e-33
ENSG00000007237	GAS7	228.923	-3.29208	0.266721	-12.3427	5.33043e-35	5.65482e-33
ENSG00000264522	OTUD7B	1450.18	-0.55099	0.0446459	-12.3413	5.42585e-35	5.73374e-33
ENSG00000091583	APOH	167.046	-4.11931	0.333808	-12.3403	5.49196e-35	5.78119e-33
ENSG00000151882	CCL28	72.6084	-5.22469	0.423522	-12.3363	5.77472e-35	6.05546e-33
ENSG00000122194	PLG	163.351	-9.16804	0.743451	-12.3317	6.11238e-35	6.38498e-33
ENSG00000113140	SPARC	3192.2	-4.88234	0.396644	-12.3091	8.0877e-35	8.41615e-33
ENSG00000139540	SLC39A5	3091.81	-1.62329	0.131973	-12.3002	9.03747e-35	9.36873e-33
ENSG00000185019	UBOX5	645.13	0.991701	0.0806812	12.2916	1.005e-34	1.03789e-32
ENSG00000081479	LRP2	180.98	-2.79653	0.227796	-12.2765	1.21162e-34	1.24655e-32
ENSG00000130703	OSBPL2	3553.48	-0.671227	0.0546927	-12.2727	1.2693e-34	1.30099e-32
ENSG00000081181	ARG2	1192.75	0.867802	0.0707121	12.2723	1.27539e-34	1.30233e-32
ENSG00000233056	ERVH48-1	63.9932	-5.01277	0.410073	-12.2241	2.31116e-34	2.35117e-32
ENSG00000144026	ZNF514	918.52	-0.751982	0.0616149	-12.2046	2.93909e-34	2.97886e-32
ENSG00000254126	CD8B2	261.494	2.208	0.181042	12.196	3.26287e-34	3.29477e-32
ENSG00000147274	RBMX	7083.94	-0.307889	0.0252886	-12.175	4.22403e-34	4.24959e-32
ENSG00000103647	CORO2B	1579.98	1.72573	0.141794	12.1707	4.45257e-34	4.46304e-32
ENSG00000151388	ADAMTS12	157.86	-2.4553	0.202037	-12.1527	5.55019e-34	5.54287e-32
ENSG00000185634	SHC4	146.176	2.1197	0.174536	12.1448	6.11243e-34	6.0821e-32
ENSG00000065809	FAM107B	1913.75	-1.28157	0.105814	-12.1115	9.17596e-34	9.06932e-32
ENSG00000173638	SLC19A1	675.034	-1.09023	0.0900166	-12.1115	9.18109e-34	9.06932e-32
ENSG00000126231	PROZ	53.9236	-3.25345	0.268687	-12.1087	9.49545e-34	9.34599e-32
ENSG00000074590	NUAK1	1296.95	-1.61985	0.133942	-12.0936	1.14125e-33	1.11925e-31
ENSG00000113249	HAVCR1	969.395	-3.77938	0.312638	-12.0887	1.21198e-33	1.18435e-31
ENSG00000106105	GARS1	5702.69	0.641363	0.0531262	12.0725	1.47671e-33	1.43789e-31
ENSG00000236924	LINC02851	86.3226	-1.77405	0.147078	-12.0619	1.67844e-33	1.62851e-31
ENSG00000171291	ZNF439	183.994	-5.13759	0.426196	-12.0545	1.83575e-33	1.77482e-31
ENSG00000165029	ABCA1	1911.91	-1.56879	0.130287	-12.0411	2.16082e-33	2.08171e-31
ENSG00000140279	DUOX2	4489.05	-3.40343	0.282847	-12.0328	2.39046e-33	2.29484e-31
ENSG00000085831	TTC39A	3538.93	0.762875	0.0634215	12.0287	2.51216e-33	2.40321e-31
ENSG00000099960	SLC7A4	318.371	1.68015	0.139845	12.0144	2.98582e-33	2.84635e-31
ENSG00000197885	NKIRAS1	1142.05	0.836905	0.069685	12.0098	3.15484e-33	2.99699e-31
ENSG00000168477	TNXB	1250.61	-1.19196	0.0992849	-12.0054	3.32657e-33	3.14916e-31
ENSG00000100031	GGT1	697.76	-3.38201	0.2818	-12.0014	3.49144e-33	3.29379e-31
ENSG00000143067	ZNF697	660.666	0.699032	0.0582631	11.9979	3.64563e-33	3.4274e-31
ENSG00000152254	G6PC2	536.518	4.19852	0.350013	11.9953	3.75961e-33	3.5224e-31
ENSG00000119673	ACOT2	178.471	-5.8835	0.491261	-11.9763	4.72804e-33	4.41456e-31
ENSG00000080189	SLC35C2	2492.43	-0.539148	0.0450522	-11.9672	5.2782e-33	4.91142e-31
ENSG00000106688	SLC1A1	714.692	-2.99963	0.250846	-11.958	5.89424e-33	5.466e-31
ENSG00000125870	SNRPB2	1017.3	0.864691	0.0723409	11.953	6.26195e-33	5.76776e-31
ENSG00000173404	INSM1	17488.8	1.36677	0.114345	11.9531	6.2569e-33	5.76776e-31
ENSG00000134278	SPIRE1	1663.11	0.670334	0.0561094	11.9469	6.73913e-33	6.18639e-31
ENSG00000112936	C7	544.75	2.07612	0.173802	11.9454	6.8654e-33	6.28115e-31
ENSG00000164039	BDH2	1010.93	-0.860202	0.0720493	-11.9391	7.40358e-33	6.75088e-31
ENSG00000232258	TMEM114	106.031	1.71486	0.143662	11.9368	7.61009e-33	6.91605e-31
ENSG00000180964	TCEAL8	2055.95	0.501698	0.0420321	11.9361	7.67697e-33	6.95366e-31
ENSG00000152969	JAKMIP1	797.672	1.16288	0.0975673	11.9187	9.45253e-33	8.53357e-31
ENSG00000111727	HCFC2	878.589	0.73148	0.061383	11.9167	9.69217e-33	8.72103e-31
ENSG00000137101	CD72	572.5	1.43785	0.120771	11.9056	1.10672e-32	9.92553e-31
ENSG00000136859	ANGPTL2	431.928	3.85411	0.324532	11.8759	1.57903e-32	1.4115e-30
ENSG00000196839	ADA	142.364	-2.31396	0.194935	-11.8704	1.68644e-32	1.50258e-30
ENSG00000145284	SCD5	573.611	-2.09597	0.176772	-11.8569	1.98149e-32	1.75972e-30
ENSG00000181467	RAP2B	1138.78	-0.96516	0.0814433	-11.8507	2.134e-32	1.88901e-30
ENSG00000113209	PCDHB5	72.4877	-3.87713	0.327851	-11.8259	2.86804e-32	2.53055e-30
ENSG00000131096	PYY	19832.2	5.22211	0.441857	11.8186	3.12958e-32	2.75242e-30
ENSG00000136854	STXBP1	11427.4	0.756558	0.0640504	11.8119	3.38763e-32	2.96979e-30
ENSG00000180318	ALX1	145.243	1.96574	0.166615	11.7981	3.99098e-32	3.4875e-30
ENSG00000133067	LGR6	82.8222	-5.88125	0.499075	-11.7843	4.70261e-32	4.09623e-30
ENSG00000125843	AP5S1	497.787	1.21122	0.10279	11.7835	4.74761e-32	4.12226e-30
ENSG00000155099	PIP4P2	696.466	0.747504	0.063459	11.7793	4.9897e-32	4.31871e-30
ENSG00000180596	H2BC4	487.332	1.69404	0.143917	11.7709	5.51187e-32	4.75555e-30
ENSG00000140274	DUOXA2	874.853	-3.72334	0.316461	-11.7656	5.87281e-32	5.05099e-30
ENSG00000132821	VSTM2L	6878.56	-1.39492	0.118575	-11.764	5.98098e-32	5.12785e-30
ENSG00000165409	TSHR	59.4202	3.56112	0.302785	11.7612	6.18384e-32	5.28515e-30
ENSG00000196353	CPNE4	919.183	1.85688	0.158066	11.7475	7.27601e-32	6.19916e-30
ENSG00000082397	EPB41L3	7599.62	1.0882	0.0926354	11.7471	7.30911e-32	6.20796e-30
ENSG00000151876	FBXO4	44.6991	-2.95407	0.251653	-11.7387	8.07528e-32	6.8374e-30
ENSG00000110900	TSPAN11	594.491	1.62669	0.138666	11.7309	8.84823e-32	7.46867e-30
ENSG00000205358	MT1H	93.351	-4.6152	0.393681	-11.7232	9.69353e-32	8.15693e-30
ENSG00000168952	STXBP6	665.258	-1.33935	0.114285	-11.7194	1.01388e-31	8.50538e-30
ENSG00000163947	ARHGEF3	2048.19	0.965357	0.0823755	11.719	1.01889e-31	8.52114e-30
ENSG00000102290	PCDH11X	88.2199	1.97504	0.168655	11.7105	1.12597e-31	9.38787e-30
ENSG00000181234	TMEM132C	205.782	-2.81407	0.240326	-11.7094	1.14118e-31	9.48571e-30
ENSG00000186910	SERPINA11	49.2401	-3.7123	0.317541	-11.6908	1.42077e-31	1.17738e-29
ENSG00000110975	SYT10	84.3916	-2.13427	0.183063	-11.6586	2.0731e-31	1.71276e-29
ENSG00000117318	ID3	3623.45	1.025	0.0879345	11.6564	2.12875e-31	1.75342e-29
ENSG00000129625	REEP5	5791.72	0.702386	0.0603836	11.6321	2.83163e-31	2.32535e-29
ENSG00000166825	ANPEP	4401.97	-7.06511	0.607591	-11.6281	2.96788e-31	2.42992e-29
ENSG00000106804	C5	565.767	-2.20846	0.190114	-11.6165	3.39695e-31	2.77289e-29
ENSG00000228065	NA	203.32	-1.20036	0.103359	-11.6134	3.52194e-31	2.86633e-29
ENSG00000187601	MAGEH1	149.227	-9.74753	0.840416	-11.5985	4.19601e-31	3.40476e-29
ENSG00000070087	PFN2	7931.88	0.742062	0.0639914	11.5963	4.30396e-31	3.47693e-29
ENSG00000124171	PARD6B	367.257	-1.69675	0.14632	-11.5961	4.31045e-31	3.47693e-29
ENSG00000146858	ZC3HAV1L	471.587	1.23319	0.106368	11.5936	4.43985e-31	3.56024e-29
ENSG00000215305	VPS16	1525.57	1.08629	0.0936957	11.5938	4.42922e-31	3.56024e-29
ENSG00000151962	RBM46	65.1113	-5.95309	0.513585	-11.5912	4.56527e-31	3.6394e-29
ENSG00000184515	BEX5	516.649	-4.99643	0.431045	-11.5915	4.55347e-31	3.6394e-29
ENSG00000133069	TMCC2	1152.75	1.26587	0.109235	11.5885	4.71386e-31	3.74422e-29
ENSG00000185761	ADAMTSL5	141.939	-2.56482	0.221329	-11.5883	4.72422e-31	3.74422e-29
ENSG00000071564	TCF3	4455.67	-0.755338	0.065286	-11.5697	5.87021e-31	4.639e-29
ENSG00000142102	PGGHG	1265.48	-2.05661	0.177897	-11.5607	6.52067e-31	5.13814e-29
ENSG00000137831	UACA	1114.6	-2.78809	0.241409	-11.5492	7.44766e-31	5.85167e-29
ENSG00000116833	NR5A2	326.376	-3.26599	0.282959	-11.5423	8.07414e-31	6.32567e-29
ENSG00000215252	GOLGA8B	2622.38	-1.08519	0.0941529	-11.5258	9.78034e-31	7.64043e-29
ENSG00000267296	CEBPA-DT	103.207	-2.17673	0.188953	-11.5199	1.04701e-30	8.15587e-29
ENSG00000170835	CEL	731.467	-3.26962	0.284055	-11.5105	1.16779e-30	9.07083e-29
ENSG00000003436	TFPI	719.282	-3.097	0.269173	-11.5056	1.23616e-30	9.57464e-29
ENSG00000164251	F2RL1	2151.3	-2.74077	0.238494	-11.492	1.44795e-30	1.11832e-28
ENSG00000118402	ELOVL4	2678.92	1.42337	0.12389	11.489	1.49786e-30	1.1536e-28
ENSG00000144815	NXPE3	1257.15	1.27103	0.110643	11.4876	1.52285e-30	1.16955e-28
ENSG00000177732	SOX12	3938.22	1.25604	0.109378	11.4834	1.59791e-30	1.22375e-28
ENSG00000196126	HLA-DRB1	3024.64	-4.0179	0.349988	-11.4801	1.66067e-30	1.26825e-28
ENSG00000206557	TRIM71	618.974	-1.88908	0.164574	-11.4786	1.69013e-30	1.28715e-28
ENSG00000138685	FGF2	75.6757	-2.1327	0.186073	-11.4617	2.05552e-30	1.56105e-28
ENSG00000203685	STUM	1773.24	1.63025	0.14224	11.4612	2.06559e-30	1.56434e-28
ENSG00000117834	SLC5A9	837.932	-1.95805	0.170867	-11.4594	2.10856e-30	1.59246e-28
ENSG00000170430	MGMT	320.304	-1.12009	0.0979251	-11.4382	2.69343e-30	2.02856e-28
ENSG00000196083	IL1RAP	645	-1.2957	0.113486	-11.4173	3.42821e-30	2.57484e-28
ENSG00000108106	UBE2S	2158.62	0.659136	0.0577343	11.4167	3.45027e-30	2.58429e-28
ENSG00000079215	SLC1A3	431.782	-3.5723	0.312997	-11.4132	3.5921e-30	2.68315e-28
ENSG00000245848	CEBPA	1650.55	-2.40833	0.211094	-11.4088	3.77809e-30	2.81437e-28
ENSG00000245750	DRAIC	1078.41	2.51146	0.220153	11.4078	3.82304e-30	2.84009e-28
ENSG00000162426	SLC45A1	300.933	1.03947	0.0911417	11.4049	3.95023e-30	2.9266e-28
ENSG00000115850	LCT	4784.11	-7.97507	0.700489	-11.385	4.9667e-30	3.6599e-28
ENSG00000135333	EPHA7	301.723	1.87449	0.164646	11.385	4.96685e-30	3.6599e-28
ENSG00000115380	EFEMP1	314.87	-2.70912	0.23802	-11.3819	5.14694e-30	3.78238e-28
ENSG00000137693	YAP1	868.092	-2.72255	0.239229	-11.3805	5.22731e-30	3.83111e-28
ENSG00000198099	ADH4	313.684	5.56488	0.489068	11.3785	5.3484e-30	3.90935e-28
ENSG00000084093	REST	357.06	-2.3291	0.204713	-11.3774	5.42027e-30	3.94075e-28
ENSG00000243232	PCDHAC2	527.577	1.00218	0.0880847	11.3775	5.41428e-30	3.94075e-28
ENSG00000014257	ACP3	3815.01	2.60244	0.228868	11.3709	5.83807e-30	4.23322e-28
ENSG00000259803	SLC22A31	62.3078	-2.35976	0.207551	-11.3695	5.93185e-30	4.28982e-28
ENSG00000127870	RNF6	2214.56	0.484642	0.0426838	11.3542	7.06538e-30	5.09604e-28
ENSG00000159176	CSRP1	971.798	-2.93014	0.25816	-11.3501	7.41081e-30	5.33109e-28
ENSG00000134684	YARS1	3489.45	0.47785	0.0421722	11.3309	9.22354e-30	6.61765e-28
ENSG00000121570	DPPA4	42.0619	-3.42056	0.302061	-11.3241	9.97061e-30	7.13488e-28
ENSG00000065675	PRKCQ	457.186	0.822208	0.0726165	11.3226	1.01409e-29	7.23774e-28
ENSG00000204054	LOC124900275	1753.3	1.05806	0.0934677	11.32	1.04426e-29	7.43358e-28
ENSG00000164099	PRSS12	3975.52	-0.905307	0.0800747	-11.3058	1.22849e-29	8.72225e-28
ENSG00000166669	ATF7IP2	255.112	-1.81145	0.160251	-11.3038	1.25676e-29	8.89985e-28
ENSG00000232629	HLA-DQB2	52.3468	-9.66916	0.855445	-11.3031	1.26707e-29	8.94962e-28
ENSG00000079999	KEAP1	2821.78	0.500784	0.0443651	11.2878	1.50771e-29	1.06217e-27
ENSG00000139354	GAS2L3	758.129	1.61316	0.142927	11.2866	1.52783e-29	1.07358e-27
ENSG00000138759	FRAS1	1079.31	-2.44146	0.216345	-11.285	1.55564e-29	1.08752e-27
ENSG00000241635	UGT1A1	81.416	-10.2747	0.910465	-11.2852	1.55357e-29	1.08752e-27
ENSG00000101266	CSNK2A1	4405.47	0.867047	0.0768374	11.2842	1.57085e-29	1.09297e-27
ENSG00000142765	SYTL1	975.862	1.13997	0.101024	11.2842	1.57146e-29	1.09297e-27
ENSG00000131981	LGALS3	1707.88	-4.28996	0.380686	-11.269	1.86642e-29	1.29481e-27
ENSG00000062038	CDH3	2308.43	1.00511	0.0892051	11.2674	1.90044e-29	1.31506e-27
ENSG00000166224	SGPL1	11820.2	0.737419	0.0654565	11.2658	1.93594e-29	1.33624e-27
ENSG00000103335	PIEZO1	1117.5	-2.79297	0.248027	-11.2608	2.04993e-29	1.40426e-27
ENSG00000121690	DEPDC7	111.87	-3.85256	0.342117	-11.2609	2.04563e-29	1.40426e-27
ENSG00000204740	MALRD1	116.679	-4.63939	0.41199	-11.2609	2.04574e-29	1.40426e-27
ENSG00000115107	STEAP3	451.331	-1.86011	0.165277	-11.2545	2.2011e-29	1.50403e-27
ENSG00000184465	WDR27	1176.52	-0.795864	0.0708726	-11.2295	2.92116e-29	1.99106e-27
ENSG00000101901	ALG13	1130.11	0.690035	0.0614689	11.2258	3.04781e-29	2.0722e-27
ENSG00000143603	KCNN3	753.195	1.12907	0.100607	11.2226	3.15817e-29	2.1419e-27
ENSG00000070182	SPTB	833.933	2.03062	0.181078	11.2141	3.4784e-29	2.35323e-27
ENSG00000084652	TXLNA	6526.12	0.461817	0.0411869	11.2127	3.53126e-29	2.38307e-27
ENSG00000101076	HNF4A	8932.49	-0.695007	0.0619917	-11.2113	3.58915e-29	2.41021e-27
ENSG00000130508	PXDN	5988.17	-1.266	0.112921	-11.2113	3.58796e-29	2.41021e-27
ENSG00000165449	SLC16A9	633.861	1.69576	0.15152	11.1917	4.47762e-29	2.99945e-27
ENSG00000112531	QKI	908.637	-1.08832	0.0973327	-11.1814	5.02647e-29	3.35887e-27
ENSG00000120693	SMAD9	559.127	1.12041	0.10025	11.1761	5.33842e-29	3.5586e-27
ENSG00000116661	FBXO2	1595.91	-1.21228	0.108513	-11.1718	5.60534e-29	3.71835e-27
ENSG00000178718	RPP25	1063.85	1.02309	0.0915774	11.1719	5.59745e-29	3.71835e-27
ENSG00000150893	FREM2	1631.47	-2.12316	0.190055	-11.1713	5.63791e-29	3.73087e-27
ENSG00000167644	C19orf33	118.765	-4.30839	0.385847	-11.1661	5.97771e-29	3.94615e-27
ENSG00000083814	ZNF671	612.607	-0.70777	0.0633919	-11.165	6.0494e-29	3.98384e-27
ENSG00000151690	MFSD6	4089.54	0.746094	0.0668442	11.1617	6.27943e-29	4.12536e-27
ENSG00000141293	SKAP1	84.7204	1.73383	0.155428	11.1552	6.75274e-29	4.42564e-27
ENSG00000180447	GAS1	63.1995	-2.3194	0.207995	-11.1512	7.06367e-29	4.61832e-27
ENSG00000090376	IRAK3	58.3451	2.00898	0.180273	11.1441	7.65519e-29	4.99309e-27
ENSG00000188766	SPRED3	2799.37	1.45144	0.130273	11.1415	7.87532e-29	5.12441e-27
ENSG00000114455	HHLA2	265.813	-6.37185	0.572061	-11.1384	8.15673e-29	5.29488e-27
ENSG00000167779	IGFBP6	108.642	-3.08888	0.27733	-11.1379	8.20389e-29	5.31285e-27
ENSG00000105251	SHD	39.05	-2.7254	0.244704	-11.1375	8.2377e-29	5.3221e-27
ENSG00000049759	NEDD4L	3091.74	-0.933149	0.083794	-11.1362	8.35831e-29	5.38726e-27
ENSG00000091138	SLC26A3	551.62	-5.70338	0.512197	-11.1351	8.46334e-29	5.42965e-27
ENSG00000183741	CBX6	17426.7	0.626968	0.0563055	11.1351	8.46392e-29	5.42965e-27
ENSG00000218739	CEBPZOS	85.2694	-9.41531	0.846262	-11.1258	9.39971e-29	6.01582e-27
ENSG00000099617	EFNA2	291.785	-1.27158	0.114337	-11.1213	9.8839e-29	6.31088e-27
ENSG00000122679	RAMP3	58.3593	-2.14915	0.193308	-11.1178	1.0283e-28	6.55035e-27
ENSG00000166289	PLEKHF1	146.516	-1.3142	0.11826	-11.1128	1.0875e-28	6.91132e-27
ENSG00000113763	UNC5A	1375.57	-1.41017	0.126908	-11.1118	1.0997e-28	6.9726e-27
ENSG00000166035	LIPC	806.106	-2.91992	0.262835	-11.1093	1.1305e-28	7.15124e-27
ENSG00000135547	HEY2	140.16	1.36739	0.123218	11.0974	1.29185e-28	8.15303e-27
ENSG00000228623	ZNF883	142.74	-4.1427	0.373589	-11.0889	1.42003e-28	8.94128e-27
ENSG00000088298	EDEM2	1621.45	-0.785521	0.0708706	-11.0839	1.50228e-28	9.43734e-27
ENSG00000079689	SCGN	19526.5	1.03558	0.0934511	11.0815	1.54277e-28	9.66944e-27
ENSG00000171552	BCL2L1	14915.9	-0.723654	0.0653085	-11.0805	1.55916e-28	9.74976e-27
ENSG00000122787	AKR1D1	327.621	-5.55268	0.501263	-11.0774	1.6152e-28	1.00771e-26
ENSG00000101161	PRPF6	4743.52	-0.643213	0.0580825	-11.0741	1.67517e-28	1.04274e-26
ENSG00000142156	COL6A1	5985.3	-1.2478	0.112703	-11.0716	1.72366e-28	1.06804e-26
ENSG00000181215	C4orf50	305.499	1.96063	0.177087	11.0716	1.72347e-28	1.06804e-26
ENSG00000153071	DAB2	394.195	-2.65061	0.239488	-11.0678	1.79694e-28	1.11093e-26
ENSG00000168453	HR	379.741	2.3216	0.209775	11.0671	1.81095e-28	1.11705e-26
ENSG00000003147	ICA1	3222.1	0.380159	0.0343933	11.0533	2.11352e-28	1.30074e-26
ENSG00000169439	SDC2	3694.17	-0.755977	0.0684007	-11.0522	2.13945e-28	1.31374e-26
ENSG00000009335	UBE3C	4203.41	0.457162	0.0414219	11.0367	2.54135e-28	1.55702e-26
ENSG00000116774	OLFML3	1395.69	-1.6545	0.149957	-11.0332	2.64287e-28	1.61559e-26
ENSG00000101363	MANBAL	1904.92	-0.655613	0.059424	-11.0328	2.65498e-28	1.61936e-26
ENSG00000148803	FUOM	121.417	-2.16183	0.195967	-11.0316	2.69134e-28	1.63788e-26
ENSG00000225377	NRSN2-AS1	158.919	1.51974	0.137773	11.0307	2.71686e-28	1.64972e-26
ENSG00000204624	DISP3	2707.67	1.38362	0.125456	11.0287	2.77775e-28	1.68294e-26
ENSG00000169783	LINGO1	1329.93	1.4872	0.13485	11.0285	2.78483e-28	1.68349e-26
ENSG00000125821	DTD1	824.508	1.42728	0.12954	11.0181	3.12653e-28	1.88236e-26
ENSG00000257729	NA	222.902	-2.57588	0.233788	-11.0181	3.12761e-28	1.88236e-26
ENSG00000290700	NA	1203.64	1.95603	0.177566	11.0158	3.20667e-28	1.9257e-26
ENSG00000205413	SAMD9	329.347	1.66923	0.151536	11.0154	3.22007e-28	1.92949e-26
ENSG00000104213	PDGFRL	284.814	0.982137	0.0891624	11.0151	3.22999e-28	1.93119e-26
ENSG00000279249	SYNAGE	541.916	1.78481	0.162053	11.0137	3.2812e-28	1.95752e-26
ENSG00000233058	NA	146.21	-4.92743	0.447538	-11.0101	3.41668e-28	2.0339e-26
ENSG00000167080	B4GALNT2	279.542	-4.07564	0.370528	-10.9995	3.84071e-28	2.28133e-26
ENSG00000196507	TCEAL3	1396.61	0.696632	0.0633898	10.9897	4.28529e-28	2.53987e-26
ENSG00000128340	RAC2	66.7468	2.88897	0.262982	10.9854	4.49266e-28	2.65701e-26
ENSG00000159202	UBE2Z	6285.96	0.345301	0.0314554	10.9774	4.90579e-28	2.89505e-26
ENSG00000114113	RBP2	726.21	-8.1882	0.746298	-10.9718	5.22473e-28	3.07661e-26
ENSG00000186792	HYAL3	266.73	0.994564	0.0907496	10.9594	5.98753e-28	3.51819e-26
ENSG00000136026	CKAP4	5116.33	-0.897404	0.0819195	-10.9547	6.30803e-28	3.69854e-26
ENSG00000206561	COLQ	518.428	1.81027	0.165513	10.9374	7.63826e-28	4.46887e-26
ENSG00000248540	LOC283731	43.363	3.26965	0.299173	10.9289	8.38133e-28	4.89311e-26
ENSG00000135074	ADAM19	1258.16	1.84063	0.168474	10.9253	8.72274e-28	5.08156e-26
ENSG00000101361	NOP56	3562.99	0.903948	0.082753	10.9234	8.905e-28	5.17667e-26
ENSG00000086696	HSD17B2	211.419	-4.84454	0.443852	-10.9148	9.79933e-28	5.68444e-26
ENSG00000182117	NOP10	2480.84	0.535243	0.0491152	10.8977	1.18206e-27	6.84239e-26
ENSG00000149679	CABLES2	912.356	-1.10393	0.101309	-10.8966	1.19616e-27	6.90932e-26
ENSG00000140323	DISP2	1530.9	0.943771	0.0866408	10.8929	1.24586e-27	7.18118e-26
ENSG00000132646	PCNA	1478.11	1.63704	0.150405	10.8842	1.37078e-27	7.88457e-26
ENSG00000089123	TASP1	272.372	0.958822	0.0881213	10.8807	1.42455e-27	8.17662e-26
ENSG00000176438	SYNE3	403.952	-1.49216	0.137324	-10.866	1.67434e-27	9.59019e-26
ENSG00000174365	SNHG11	557.004	-0.704629	0.0648949	-10.858	1.82703e-27	1.04428e-25
ENSG00000171680	PLEKHG5	877.329	-1.2092	0.111426	-10.8521	1.94881e-27	1.11156e-25
ENSG00000102241	HTATSF1	8322.77	0.861104	0.0794279	10.8413	2.19263e-27	1.24802e-25
ENSG00000091409	ITGA6	1070.22	-1.34168	0.123805	-10.8371	2.29737e-27	1.3049e-25
ENSG00000066405	CLDN18	1697.61	-1.3631	0.125819	-10.8338	2.38144e-27	1.34985e-25
ENSG00000157110	RBPMS	1411.23	-1.3308	0.122897	-10.8286	2.52023e-27	1.42555e-25
ENSG00000198680	TUSC1	39.4526	-9.27103	0.857359	-10.8135	2.97182e-27	1.67751e-25
ENSG00000100170	SLC5A1	70.3136	-3.63044	0.335783	-10.8119	3.02487e-27	1.70393e-25
ENSG00000100767	PAPLN	225.58	-2.49881	0.23116	-10.8099	3.08991e-27	1.73697e-25
ENSG00000129474	AJUBA	890.846	-3.3346	0.308667	-10.8032	3.32303e-27	1.86418e-25
ENSG00000160233	LRRC3	317.022	-1.22718	0.113651	-10.7978	3.52373e-27	1.97271e-25
ENSG00000078699	CBFA2T2	5220.96	-0.452351	0.0418965	-10.7969	3.5613e-27	1.98966e-25
ENSG00000110042	DTX4	1282.6	-0.869219	0.0805212	-10.7949	3.63829e-27	2.02851e-25
ENSG00000134285	FKBP11	2090.97	-1.83339	0.16986	-10.7936	3.69185e-27	2.05418e-25
ENSG00000184117	NIPSNAP1	15695.5	-0.454236	0.0420853	-10.7932	3.70485e-27	2.05721e-25
ENSG00000085552	IGSF9	1598.38	-1.00444	0.0931033	-10.7884	3.90415e-27	2.16347e-25
ENSG00000124253	PCK1	256.271	-7.55358	0.700188	-10.7879	3.92497e-27	2.17059e-25
ENSG00000063180	CA11	1657.38	0.782521	0.0725408	10.7873	3.9509e-27	2.18051e-25
ENSG00000110148	CCKBR	618.243	1.4273	0.132418	10.7787	4.34022e-27	2.39054e-25
ENSG00000173406	DAB1	1533.09	1.46287	0.135738	10.7772	4.41107e-27	2.42467e-25
ENSG00000165752	STK32C	686.884	1.00451	0.0932669	10.7702	4.75814e-27	2.61018e-25
ENSG00000274180	NATD1	1132.19	-0.607807	0.0565062	-10.7565	5.52409e-27	3.02427e-25
ENSG00000151892	GFRA1	2313.86	1.31479	0.122371	10.7443	6.30619e-27	3.44553e-25
ENSG00000151689	INPP1	1443.18	0.818815	0.0762228	10.7424	6.43634e-27	3.50961e-25
ENSG00000185052	SLC24A3	688.22	1.63982	0.152654	10.7421	6.45756e-27	3.51415e-25
ENSG00000225792	SNX10-AS1	114.895	1.84773	0.172042	10.74	6.60163e-27	3.58539e-25
ENSG00000175895	PLEKHF2	708.391	0.74559	0.0694776	10.7314	7.25111e-27	3.93031e-25
ENSG00000174943	KCTD13	1172.77	0.717548	0.0668684	10.7308	7.30001e-27	3.94896e-25
ENSG00000164483	SAMD3	679.155	1.3861	0.129206	10.7279	7.53066e-27	4.05762e-25
ENSG00000184588	PDE4B	104.497	2.95794	0.27572	10.7281	7.51601e-27	4.05762e-25
ENSG00000006659	LGALS14	88.7688	-3.21313	0.299748	-10.7194	8.25005e-27	4.43648e-25
ENSG00000186479	RGS7BP	257.018	1.67593	0.156407	10.7152	8.63833e-27	4.63613e-25
ENSG00000196739	COL27A1	7605.25	-1.20993	0.112964	-10.7107	9.06674e-27	4.85245e-25
ENSG00000249158	PCDHA11	103.174	-3.28905	0.307083	-10.7106	9.07698e-27	4.85245e-25
ENSG00000251129	LINC02506	84.5145	-1.56302	0.145983	-10.7069	9.44547e-27	5.03955e-25
ENSG00000157502	PWWP3B	66.861	-6.26203	0.585381	-10.6973	1.04737e-26	5.57723e-25
ENSG00000140015	KCNH5	290.371	1.40352	0.13127	10.6919	1.11131e-26	5.89468e-25
ENSG00000242419	PCDHGC4	283.077	2.34552	0.219372	10.692	1.10967e-26	5.89468e-25
ENSG00000176095	IP6K1	4220.85	0.325875	0.0304941	10.6865	1.17749e-26	6.2336e-25
ENSG00000160753	RUSC1	2247.36	0.684123	0.0640356	10.6835	1.2161e-26	6.42554e-25
ENSG00000101115	SALL4	1044.04	-1.26437	0.118402	-10.6786	1.28229e-26	6.76215e-25
ENSG00000204272	NBDY	2275.79	0.515386	0.0482944	10.6717	1.38023e-26	7.26459e-25
ENSG00000108018	SORCS1	540.954	1.59281	0.149313	10.6676	1.44311e-26	7.58092e-25
ENSG00000054219	LY75	61.9196	-3.89923	0.365847	-10.6581	1.59868e-26	8.382e-25
ENSG00000130830	MPP1	2157.34	1.18252	0.111125	10.6414	1.91267e-26	1.0009e-24
ENSG00000153046	CDYL	1356.54	0.591968	0.0556415	10.639	1.96266e-26	1.02509e-24
ENSG00000177614	PGBD5	1521.81	0.609798	0.0573679	10.6296	2.17021e-26	1.13133e-24
ENSG00000288722	F8A1	1015.28	0.701279	0.0660295	10.6207	2.38768e-26	1.24232e-24
ENSG00000146216	TTBK1	1762.29	1.53035	0.144288	10.6062	2.78776e-26	1.44773e-24
ENSG00000148498	PARD3	1401.52	-0.583744	0.0551738	-10.5801	3.68627e-26	1.91069e-24
ENSG00000164465	DCBLD1	1258.1	0.854273	0.0807492	10.5793	3.7155e-26	1.92219e-24
ENSG00000242372	EIF6	4255.3	-0.898927	0.0850213	-10.573	3.97718e-26	2.05367e-24
ENSG00000250903	GMDS-DT	343.238	-0.888144	0.0840371	-10.5685	4.17189e-26	2.15014e-24
ENSG00000158516	CPA2	483.537	-3.37778	0.320124	-10.5515	5.00007e-26	2.57211e-24
ENSG00000184557	SOCS3	287.538	-2.59385	0.24592	-10.5475	5.21525e-26	2.67775e-24
ENSG00000158887	MPZ	106.625	-1.84904	0.175347	-10.545	5.35714e-26	2.74543e-24
ENSG00000124155	PIGT	10983.1	-0.65246	0.0619006	-10.5404	5.6234e-26	2.87648e-24
ENSG00000215644	GCGR	623.282	-1.73336	0.164491	-10.5378	5.78537e-26	2.95379e-24
ENSG00000158480	SPATA2	1703.59	-0.992449	0.0942233	-10.5329	6.09025e-26	3.10364e-24
ENSG00000074527	NTN4	282.015	-2.62022	0.248814	-10.5309	6.22605e-26	3.16692e-24
ENSG00000136888	ATP6V1G1	5395.55	0.327505	0.0311011	10.5303	6.26199e-26	3.17927e-24
ENSG00000146477	SLC22A3	84.5337	-3.84848	0.365752	-10.5221	6.83321e-26	3.46284e-24
ENSG00000119686	FLVCR2	83.5062	-5.2502	0.499226	-10.5167	7.23825e-26	3.66129e-24
ENSG00000008735	MAPK8IP2	5974.09	0.901237	0.0856989	10.5163	7.26601e-26	3.66853e-24
ENSG00000130699	TAF4	1120.15	-0.642022	0.0610944	-10.5087	7.87836e-26	3.97035e-24
ENSG00000178445	GLDC	979.751	-2.07517	0.197606	-10.5015	8.49975e-26	4.2756e-24
ENSG00000088899	LZTS3	3072.82	1.24682	0.118803	10.4949	9.11992e-26	4.57911e-24
ENSG00000088833	NSFL1C	2075.72	0.877362	0.083603	10.4944	9.16776e-26	4.59467e-24
ENSG00000196358	NTNG2	1174.79	2.01324	0.191852	10.4937	9.23197e-26	4.61836e-24
ENSG00000054803	CBLN4	237.961	-10.4477	0.995754	-10.4923	9.37661e-26	4.68212e-24
ENSG00000106348	IMPDH1	5571.86	1.90414	0.181565	10.4874	9.87505e-26	4.92162e-24
ENSG00000283236	NA	31.1305	-3.97446	0.378982	-10.4872	9.89234e-26	4.92162e-24
ENSG00000156966	B3GNT7	1308.3	-0.907198	0.0866412	-10.4708	1.17702e-25	5.8452e-24
ENSG00000176124	DLEU1	493.448	0.75539	0.0721522	10.4694	1.19396e-25	5.91855e-24
ENSG00000057657	PRDM1	195.672	-3.61753	0.345602	-10.4673	1.22024e-25	6.03786e-24
ENSG00000135842	NIBAN1	173.003	-1.8628	0.178148	-10.4565	1.36884e-25	6.76086e-24
ENSG00000168032	ENTPD3	371.198	1.53729	0.147107	10.4502	1.46272e-25	7.21152e-24
ENSG00000244731	C4A	1087.9	-1.21612	0.11643	-10.4451	1.54338e-25	7.59543e-24
ENSG00000053108	FSTL4	299.955	1.82785	0.175271	10.4287	1.83344e-25	9.00664e-24
ENSG00000223572	CKMT1B	1827.98	1.11576	0.106995	10.4281	1.8446e-25	9.04517e-24
ENSG00000101150	TPD52L2	5653.76	-0.566321	0.0543135	-10.4269	1.86902e-25	9.14848e-24
ENSG00000112769	LAMA4	39.6085	-2.82368	0.270873	-10.4244	1.91863e-25	9.37448e-24
ENSG00000130940	CASZ1	3100.97	0.822715	0.0789528	10.4203	2.00224e-25	9.76547e-24
ENSG00000057252	SOAT1	4593.23	0.927246	0.0890935	10.4076	2.29004e-25	1.11492e-23
ENSG00000071967	CYBRD1	110.931	4.28705	0.412044	10.4043	2.36884e-25	1.15123e-23
ENSG00000272502	NA	49.6969	-2.64275	0.254212	-10.3959	2.58952e-25	1.25624e-23
ENSG00000279240	LOC124901075	69.1249	9.18962	0.884437	10.3904	2.74305e-25	1.32836e-23
ENSG00000119139	TJP2	4887.65	-1.0287	0.0990371	-10.3871	2.83985e-25	1.3728e-23
ENSG00000186912	P2RY4	28.368	-4.36895	0.420636	-10.3865	2.8556e-25	1.37797e-23
ENSG00000101452	DHX35	647.656	-0.736561	0.0709254	-10.385	2.90165e-25	1.39772e-23
ENSG00000131051	RBM39	12084.8	-0.697158	0.0671339	-10.3846	2.91452e-25	1.40144e-23
ENSG00000072858	SIDT1	102.534	2.78624	0.268574	10.3742	3.2492e-25	1.55962e-23
ENSG00000237289	CKMT1B	2222.21	1.16376	0.112211	10.3711	3.35487e-25	1.60751e-23
ENSG00000152582	SPEF2	35.7899	-6.66008	0.642435	-10.3669	3.50555e-25	1.67676e-23
ENSG00000205544	TMEM256	1031.9	-0.805583	0.0777376	-10.3628	3.65918e-25	1.74718e-23
ENSG00000101680	LAMA1	4428.26	-3.05448	0.294831	-10.3601	3.76604e-25	1.79506e-23
ENSG00000164241	C5orf63	64.86	-4.36668	0.42167	-10.3557	3.9434e-25	1.87632e-23
ENSG00000047932	GOPC	27.3498	-5.62476	0.544	-10.3396	4.66276e-25	2.21473e-23
ENSG00000108861	DUSP3	8008	0.453495	0.043867	10.3379	4.74594e-25	2.25032e-23
ENSG00000090402	SI	455.19	-3.68092	0.356137	-10.3357	4.85916e-25	2.3e-23
ENSG00000104863	LIN7B	375.551	0.873704	0.0846021	10.3272	5.30798e-25	2.50809e-23
ENSG00000232850	PTGES2-AS1	118.29	-1.59788	0.154776	-10.3238	5.50167e-25	2.59297e-23
ENSG00000266036	NA	96.9569	-1.78161	0.172575	-10.3237	5.50663e-25	2.59297e-23
ENSG00000134153	EMC7	2681.1	0.646372	0.0626291	10.3206	5.68479e-25	2.67224e-23
ENSG00000156265	MAP3K7CL	29.394	-5.59066	0.541916	-10.3165	5.93646e-25	2.78574e-23
ENSG00000148942	SLC5A12	683.417	1.53179	0.148486	10.316	5.96447e-25	2.79408e-23
ENSG00000167778	SPRYD3	2668.78	0.595834	0.0577974	10.309	6.41516e-25	3.00005e-23
ENSG00000101442	ACTR5	288.946	-0.907381	0.0880578	-10.3044	6.7322e-25	3.13755e-23
ENSG00000159753	CARMIL2	1096.55	0.913927	0.0886924	10.3045	6.72709e-25	3.13755e-23
ENSG00000196557	CACNA1H	4969.14	1.31746	0.127969	10.2952	7.40928e-25	3.44721e-23
ENSG00000138772	ANXA3	820.98	-2.33589	0.227101	-10.2856	8.17938e-25	3.79902e-23
ENSG00000174498	IGDCC3	2468.71	-1.02252	0.0994602	-10.2807	8.60588e-25	3.99032e-23
ENSG00000187955	COL14A1	474.347	-3.48864	0.339348	-10.2804	8.63634e-25	3.99765e-23
ENSG00000077235	GTF3C1	10847.6	0.648935	0.0631433	10.2772	8.93093e-25	4.127e-23
ENSG00000293405	CYP2T1P	113.371	-1.7546	0.170744	-10.2762	9.01722e-25	4.15982e-23
ENSG00000116991	SIPA1L2	2430.9	0.725095	0.0705797	10.2734	9.28593e-25	4.27655e-23
ENSG00000143183	TMCO1	4183.13	0.689052	0.067075	10.2729	9.34021e-25	4.29429e-23
ENSG00000144820	ADGRG7	534.601	-5.95612	0.580708	-10.2567	1.10467e-24	5.07032e-23
ENSG00000143149	ALDH9A1	2832.02	0.618573	0.0603111	10.2564	1.10796e-24	5.07686e-23
ENSG00000039537	C6	281.717	-2.68574	0.261868	-10.2561	1.11097e-24	5.08214e-23
ENSG00000165061	ZMAT4	326.261	2.31532	0.225824	10.2528	1.15019e-24	5.25272e-23
ENSG00000281880	PAX6-AS1	192.149	1.27925	0.124807	10.2498	1.18594e-24	5.40695e-23
ENSG00000102924	CBLN1	5272.75	2.37051	0.231467	10.2412	1.29577e-24	5.89781e-23
ENSG00000162761	LMX1A	5412.21	2.19949	0.214792	10.2401	1.31079e-24	5.95625e-23
ENSG00000155657	TTN	133.474	-1.9874	0.194151	-10.2364	1.36266e-24	6.18162e-23
ENSG00000188157	AGRN	12453.3	-0.909696	0.088879	-10.2352	1.37875e-24	6.24423e-23
ENSG00000114656	CFAP92	455.651	1.58583	0.154942	10.235	1.38247e-24	6.25071e-23
ENSG00000162849	KIF26B	614.501	-1.98091	0.193557	-10.2343	1.39221e-24	6.28431e-23
ENSG00000076043	REXO2	1684	0.681473	0.0666275	10.2281	1.48398e-24	6.68656e-23
ENSG00000144645	OSBPL10	1328.05	0.516881	0.0505361	10.228	1.48623e-24	6.68656e-23
ENSG00000101224	CDC25B	1348.47	1.36118	0.133099	10.2269	1.50292e-24	6.75049e-23
ENSG00000085741	WNT11	99.2454	-4.74653	0.464238	-10.2244	1.5425e-24	6.9169e-23
ENSG00000287900	NA	264.762	-1.80226	0.176282	-10.2238	1.55196e-24	6.94787e-23
ENSG00000196411	EPHB4	1651.02	-1.86206	0.182166	-10.2218	1.58425e-24	7.08084e-23
ENSG00000246705	H2AJ	2210.7	-0.834248	0.0816498	-10.2174	1.65745e-24	7.39585e-23
ENSG00000175262	CIROZ	979.464	1.67316	0.163785	10.2156	1.6883e-24	7.52122e-23
ENSG00000137501	SYTL2	419.412	-2.57798	0.252442	-10.2122	1.74916e-24	7.77962e-23
ENSG00000225548	LINC01980	142.628	1.18174	0.115804	10.2047	1.8894e-24	8.38967e-23
ENSG00000162896	PIGR	1127.27	-7.9831	0.782595	-10.2008	1.9662e-24	8.7165e-23
ENSG00000136235	GPNMB	142.481	3.41403	0.334791	10.1975	2.03485e-24	9.00619e-23
ENSG00000005486	RHBDD2	10466.5	0.485551	0.0476213	10.1961	2.06398e-24	9.1203e-23
ENSG00000223891	OSER1-DT	304.066	-1.19521	0.117239	-10.1947	2.09493e-24	9.24209e-23
ENSG00000253304	TMEM200B	103.375	-2.90812	0.285302	-10.1931	2.1286e-24	9.37549e-23
ENSG00000181218	H2AC25	1045.27	0.84528	0.0830692	10.1756	2.54787e-24	1.12041e-22
ENSG00000259868	LOC102723670	16.8538	3.75345	0.368933	10.1738	2.59598e-24	1.13972e-22
ENSG00000185650	ZFP36L1	1874.79	-2.3685	0.232948	-10.1675	2.76947e-24	1.21394e-22
ENSG00000134202	GSTM3	2267.8	0.507381	0.049926	10.1627	2.90999e-24	1.27348e-22
ENSG00000096060	FKBP5	389.004	1.33203	0.131243	10.1493	3.33817e-24	1.45852e-22
ENSG00000244067	GSTA2	1779.42	-6.03643	0.594877	-10.1474	3.40453e-24	1.48514e-22
ENSG00000165512	ZNF22	764.908	-0.785554	0.0774468	-10.1431	3.55469e-24	1.54816e-22
ENSG00000114631	PODXL2	5180.92	0.770004	0.0759249	10.1417	3.60943e-24	1.5695e-22
ENSG00000167972	ABCA3	4944.73	0.836334	0.0824944	10.1381	3.74429e-24	1.62555e-22
ENSG00000084764	MAPRE3	4699.06	0.67537	0.0666287	10.1363	3.81152e-24	1.6521e-22
ENSG00000186577	SMIM29	769.221	0.578266	0.057059	10.1345	3.88251e-24	1.6802e-22
ENSG00000115902	SLC1A4	1578.59	1.01002	0.0997043	10.1301	4.06127e-24	1.75478e-22
ENSG00000173531	MST1	2696.77	-1.60639	0.158654	-10.1251	4.27704e-24	1.84508e-22
ENSG00000144597	EAF1	3457.17	0.538449	0.0532123	10.1189	4.55582e-24	1.96224e-22
ENSG00000226887	ERVMER34-1	37.2343	-2.94909	0.291518	-10.1163	4.67632e-24	2.01097e-22
ENSG00000118271	TTR	331524	-1.18687	0.117336	-10.1151	4.73387e-24	2.03251e-22
ENSG00000181104	F2R	715.923	-1.60939	0.15912	-10.1143	4.77244e-24	2.04584e-22
ENSG00000143382	ADAMTSL4	441.747	-1.61707	0.159931	-10.1111	4.93439e-24	2.11195e-22
ENSG00000005189	REXO5	572.878	-0.690237	0.068294	-10.1068	5.15187e-24	2.20158e-22
ENSG00000121005	CRISPLD1	2617.59	1.16196	0.114979	10.1059	5.20272e-24	2.21983e-22
ENSG00000124228	DDX27	3361.49	-0.557027	0.0551282	-10.1042	5.29182e-24	2.25432e-22
ENSG00000125877	ITPA	585.341	1.50808	0.149308	10.1005	5.49779e-24	2.33841e-22
ENSG00000256574	OR13A1	55.5408	2.30841	0.228802	10.0891	6.17065e-24	2.62051e-22
ENSG00000053438	NNAT	34.174	-8.56913	0.849441	-10.088	6.24512e-24	2.64801e-22
ENSG00000174652	ZNF266	2126.58	-0.390599	0.0387391	-10.0828	6.58144e-24	2.78628e-22
ENSG00000151729	SLC25A4	2960.75	0.395055	0.0391911	10.0802	6.75722e-24	2.85626e-22
ENSG00000166526	ZNF3	2879.75	-0.421244	0.0418138	-10.0743	7.17871e-24	3.02504e-22
ENSG00000185745	IFIT1	1763.95	1.47638	0.146548	10.0744	7.17305e-24	3.02504e-22
ENSG00000184216	IRAK1	5478.82	0.777264	0.0771753	10.0714	7.39108e-24	3.10973e-22
ENSG00000085433	WDR47	846.582	0.822317	0.0816807	10.0674	7.69504e-24	3.23263e-22
ENSG00000254416	LOC124902752	76.5269	-6.3319	0.629318	-10.0615	8.17228e-24	3.42783e-22
ENSG00000123307	NEUROD4	538.406	3.21163	0.319342	10.057	8.55357e-24	3.58225e-22
ENSG00000156642	NPTN	6458.87	0.568484	0.0565335	10.0557	8.67116e-24	3.62593e-22
ENSG00000143479	DYRK3	637.113	0.696313	0.0692716	10.0519	9.00913e-24	3.76148e-22
ENSG00000134954	ETS1	624.875	0.663448	0.0660194	10.0493	9.25401e-24	3.85782e-22
ENSG00000006283	CACNA1G	893.931	1.73883	0.173139	10.0429	9.86801e-24	4.1075e-22
ENSG00000143816	WNT9A	714.042	1.44844	0.144263	10.0403	1.01383e-23	4.21358e-22
ENSG00000166446	CDYL2	632.944	0.85988	0.0856822	10.0357	1.06218e-23	4.40782e-22
ENSG00000130988	RGN	456.305	-2.89766	0.288747	-10.0353	1.06628e-23	4.41808e-22
ENSG00000175772	LINC01106	54.8997	-2.47473	0.246652	-10.0333	1.08868e-23	4.50407e-22
ENSG00000113361	CDH6	1543.34	-1.50692	0.150352	-10.0226	1.21255e-23	5.00894e-22
ENSG00000168671	UGT3A2	28.4812	-4.083	0.407669	-10.0155	1.30334e-23	5.37584e-22
ENSG00000121898	CPXM2	456.797	-5.85969	0.58548	-10.0084	1.4006e-23	5.76825e-22
ENSG00000285230	RALY-AS1	189.536	-1.11113	0.111037	-10.0069	1.42188e-23	5.84709e-22
ENSG00000173418	NAA20	2921.74	1.07214	0.107195	10.0018	1.49708e-23	6.14705e-22
ENSG00000157570	TSPAN18	540.707	-1.88135	0.188163	-9.99851	1.54705e-23	6.34268e-22
ENSG00000214293	APTR	887.724	-0.720065	0.0720221	-9.99784	1.55754e-23	6.37607e-22
ENSG00000126003	PLAGL2	4312.66	-0.377055	0.0377324	-9.99285	1.63803e-23	6.69554e-22
ENSG00000163295	ALPI	289.97	-7.30193	0.731054	-9.98822	1.71639e-23	7.00534e-22
ENSG00000170624	SGCD	1861.14	-1.59724	0.160088	-9.97729	1.91621e-23	7.79755e-22
ENSG00000243649	CFB	1808.02	-1.99469	0.19992	-9.97744	1.91344e-23	7.79755e-22
ENSG00000186283	TOR3A	1634.21	0.550208	0.055147	9.97711	1.91973e-23	7.80024e-22
ENSG00000029725	RABEP1	3791.74	0.434195	0.0435268	9.97533	1.95453e-23	7.92979e-22
ENSG00000115641	FHL2	221.912	-3.76988	0.378151	-9.96925	2.07789e-23	8.41777e-22
ENSG00000106018	VIPR2	50.6409	-2.80287	0.281355	-9.96206	2.23379e-23	9.03593e-22
ENSG00000112494	UNC93A	352.839	-3.25075	0.326376	-9.96015	2.27719e-23	9.19784e-22
ENSG00000125746	EML2	3942.79	0.633753	0.0636398	9.95843	2.31682e-23	9.34404e-22
ENSG00000053371	AKR7A2	2603.47	0.620045	0.0622763	9.95636	2.36572e-23	9.52717e-22
ENSG00000145685	LHFPL2	646.923	-1.39096	0.139719	-9.95541	2.38834e-23	9.60409e-22
ENSG00000109436	TBC1D9	4833.86	0.543363	0.0546213	9.94783	2.57739e-23	1.0349e-21
ENSG00000171858	RPS21	4349.18	-0.921436	0.0927379	-9.93592	2.9048e-23	1.16465e-21
ENSG00000197291	RAMP2-AS1	306.364	-1.00043	0.100776	-9.92725	3.16861e-23	1.26856e-21
ENSG00000067715	SYT1	2169.44	0.889667	0.0896404	9.92484	3.24617e-23	1.29771e-21
ENSG00000111799	COL12A1	345.539	-2.92686	0.295099	-9.91824	3.46832e-23	1.38449e-21
ENSG00000161921	CXCL16	1149.86	-2.32242	0.234165	-9.91789	3.48034e-23	1.38725e-21
ENSG00000160563	MED27	1207.47	0.775296	0.0782813	9.90397	4.00059e-23	1.59229e-21
ENSG00000149531	NA	21.3715	-3.09456	0.312627	-9.89857	4.22275e-23	1.67827e-21
ENSG00000063322	MED29	3433.44	0.354967	0.0358735	9.89496	4.37781e-23	1.73736e-21
ENSG00000139651	ZNF740	1929.61	-0.383193	0.0387324	-9.89335	4.44887e-23	1.76299e-21
ENSG00000139144	PIK3C2G	37.572	-3.33309	0.336997	-9.89055	4.5749e-23	1.81031e-21
ENSG00000152804	HHEX	1186.85	-1.68352	0.170281	-9.88669	4.75506e-23	1.87887e-21
ENSG00000124181	PLCG1	6881.67	-0.634803	0.0642382	-9.88202	4.98209e-23	1.96572e-21
ENSG00000160961	ZNF333	277.952	-1.04176	0.105443	-9.8798	5.09339e-23	2.00674e-21
ENSG00000097021	ACOT7	1279.33	-0.994805	0.100697	-9.87923	5.12262e-23	2.01534e-21
ENSG00000188559	RALGAPA2	2741.54	1.49403	0.151271	9.87654	5.26171e-23	2.06708e-21
ENSG00000157240	FZD1	2908.14	1.08877	0.110257	9.87484	5.3517e-23	2.0994e-21
ENSG00000117122	MFAP2	1104.39	-1.07874	0.109244	-9.87461	5.36425e-23	2.10131e-21
ENSG00000188517	COL25A1	174.291	-1.5419	0.156227	-9.86962	5.63776e-23	2.20528e-21
ENSG00000182489	XKRX	19.1205	-3.65471	0.370638	-9.86058	6.16941e-23	2.40978e-21
ENSG00000188021	UBQLN2	3407.29	0.396537	0.040219	9.85944	6.23948e-23	2.43366e-21
ENSG00000112149	CD83	202.21	1.07633	0.109197	9.85682	6.40482e-23	2.49443e-21
ENSG00000171130	ATP6V0E2	6097.35	0.83097	0.0843052	9.85668	6.41358e-23	2.49443e-21
ENSG00000162817	C1orf115	624.188	-2.47468	0.251152	-9.85331	6.63217e-23	2.57578e-21
ENSG00000115839	RAB3GAP1	4207.07	0.42143	0.0427804	9.85101	6.78608e-23	2.6318e-21
ENSG00000131831	RAI2	1232.82	1.07147	0.108788	9.84912	6.91451e-23	2.6778e-21
ENSG00000197586	ENTPD6	2954.86	0.976589	0.099188	9.84585	7.1436e-23	2.7626e-21
ENSG00000130702	LAMA5	10456.4	-1.19718	0.121654	-9.84084	7.50827e-23	2.89951e-21
ENSG00000121351	IAPP	1074.42	4.39853	0.447082	9.83829	7.70086e-23	2.96968e-21
ENSG00000146094	DOK3	238.243	1.65013	0.167871	9.82973	8.38394e-23	3.22853e-21
ENSG00000169189	NSMCE1	362.08	-0.818011	0.083273	-9.82324	8.94184e-23	3.43851e-21
ENSG00000184434	LRRC19	35.4367	-3.59766	0.366256	-9.82281	8.98043e-23	3.44848e-21
ENSG00000149527	PLCH2	429.793	1.19805	0.122049	9.81621	9.58793e-23	3.67659e-21
ENSG00000063438	AHRR	223.534	3.39247	0.345755	9.81177	1.00199e-22	3.83684e-21
ENSG00000103852	TTC23	400.658	-0.742942	0.0757256	-9.81098	1.00982e-22	3.86138e-21
ENSG00000115884	SDC1	1285.86	-2.93497	0.299161	-9.81066	1.01302e-22	3.86302e-21
ENSG00000242110	AMACR	3746.93	0.857302	0.0873848	9.81066	1.01308e-22	3.86302e-21
ENSG00000232442	MHENCR	792.238	-0.87147	0.0888448	-9.80891	1.03077e-22	3.92498e-21
ENSG00000272688	NA	73.8111	-1.60571	0.163745	-9.80617	1.05908e-22	4.02717e-21
ENSG00000234745	HLA-B	12085.8	-2.15566	0.219868	-9.80434	1.07845e-22	4.09511e-21
ENSG00000107242	PIP5K1B	1178.8	1.73378	0.176902	9.80083	1.11659e-22	4.23404e-21
ENSG00000158764	ITLN2	40.9282	-4.42731	0.451847	-9.79825	1.14551e-22	4.33765e-21
ENSG00000143502	SUSD4	1239.13	2.37663	0.242576	9.79747	1.15444e-22	4.36542e-21
ENSG00000138829	FBN2	429.236	-4.33378	0.442399	-9.7961	1.17015e-22	4.41258e-21
ENSG00000171757	LRRC34	87.6279	-3.89841	0.397954	-9.79614	1.16973e-22	4.41258e-21
ENSG00000184203	PPP1R2	1284.38	0.442197	0.0451578	9.79228	1.2153e-22	4.5765e-21
ENSG00000101365	IDH3B	1931.32	0.811325	0.0829246	9.78389	1.32035e-22	4.96524e-21
ENSG00000235706	DICER1-AS1	470.592	-0.927896	0.0949027	-9.77734	1.4086e-22	5.28981e-21
ENSG00000184828	ZBTB7C	700.44	1.80573	0.184701	9.77651	1.42017e-22	5.32592e-21
ENSG00000146950	SHROOM2	2599.03	0.68375	0.0700464	9.76138	1.64892e-22	6.17529e-21
ENSG00000145604	SKP2	752.818	-1.19988	0.123118	-9.74573	1.92382e-22	7.19492e-21
ENSG00000155052	CNTNAP5	930.185	1.66807	0.171227	9.74184	1.99901e-22	7.46589e-21
ENSG00000166946	CCNDBP1	2847.07	0.516369	0.0530066	9.74159	2.00388e-22	7.47384e-21
ENSG00000141505	ASGR1	546.014	-1.68259	0.172923	-9.73027	2.23991e-22	8.34274e-21
ENSG00000092529	CAPN3	97.4711	-1.23844	0.127283	-9.72976	2.25123e-22	8.37347e-21
ENSG00000165259	HDX	386.512	1.05984	0.108944	9.72825	2.28491e-22	8.48716e-21
ENSG00000153317	ASAP1	3627.29	0.511777	0.0526258	9.72484	2.36269e-22	8.76413e-21
ENSG00000168781	PPIP5K1	2450.4	0.468922	0.0482413	9.72035	2.46939e-22	9.14747e-21
ENSG00000104447	TRPS1	678.482	0.848076	0.0873442	9.70959	2.74442e-22	1.01525e-20
ENSG00000267365	KCNJ2-AS1	69.2542	-1.38802	0.142959	-9.70919	2.7552e-22	1.01786e-20
ENSG00000280165	PCDH20	2204.84	0.702571	0.0723712	9.70787	2.79104e-22	1.0297e-20
ENSG00000117408	IPO13	2903.28	0.662942	0.0683102	9.70489	2.874e-22	1.05848e-20
ENSG00000153246	PLA2R1	81.4373	-2.94738	0.303704	-9.70479	2.87681e-22	1.05848e-20
ENSG00000148200	NR6A1	1284.11	-0.977983	0.100845	-9.69792	3.07721e-22	1.13069e-20
ENSG00000144366	GULP1	1182.46	-1.42135	0.146627	-9.69365	3.20843e-22	1.17732e-20
ENSG00000113580	NR3C1	4238.41	0.689309	0.0711807	9.68394	3.5285e-22	1.29302e-20
ENSG00000175203	DCTN2	6358.92	0.381186	0.0393653	9.68329	3.55114e-22	1.29957e-20
ENSG00000247746	USP51	33.289	-8.96914	0.926571	-9.67993	3.66962e-22	1.34113e-20
ENSG00000106066	CPVL	553.041	-1.14365	0.118149	-9.67972	3.67733e-22	1.34215e-20
ENSG00000169994	MYO7B	717.046	-1.90434	0.196742	-9.67937	3.68989e-22	1.34494e-20
ENSG00000088888	MAVS	5544.92	1.01773	0.105165	9.67746	3.75958e-22	1.36851e-20
ENSG00000057593	F7	1697.13	-0.824502	0.08525	-9.67157	3.98206e-22	1.44756e-20
ENSG00000256073	NA	43.5494	-2.82418	0.292286	-9.66237	4.35665e-22	1.58162e-20
ENSG00000095203	EPB41L4B	2077.51	0.724855	0.0750225	9.66183	4.37967e-22	1.58786e-20
ENSG00000100991	TRPC4AP	7260.04	-0.544189	0.0563258	-9.66146	4.39568e-22	1.58944e-20
ENSG00000180573	H2AC6	3166.26	1.15634	0.119686	9.66146	4.39558e-22	1.58944e-20
ENSG00000147852	VLDLR	11123.8	0.500008	0.0517774	9.65688	4.59665e-22	1.65991e-20
ENSG00000197321	SVIL	1174.56	-0.708322	0.0733921	-9.65121	4.85789e-22	1.75193e-20
ENSG00000172782	FADS6	71.5017	-3.40723	0.35307	-9.6503	4.90126e-22	1.76523e-20
ENSG00000196924	FLNA	7591.34	-1.45104	0.150373	-9.64958	4.93594e-22	1.77538e-20
ENSG00000147475	ERLIN2	1632.63	-0.567622	0.0588381	-9.64718	5.05254e-22	1.81492e-20
ENSG00000120332	TNN	161.778	1.5722	0.163005	9.64507	5.15741e-22	1.85015e-20
ENSG00000272141	NA	69.0637	2.39269	0.248216	9.63957	5.4416e-22	1.94954e-20
ENSG00000267534	S1PR2	537.367	-0.734778	0.0763137	-9.62838	6.06783e-22	2.17104e-20
ENSG00000188211	NCR3LG1	337.577	1.35892	0.141315	9.61626	6.82652e-22	2.43929e-20
ENSG00000286188	NA	78.2535	2.56416	0.266793	9.61102	7.18342e-22	2.56346e-20
ENSG00000280229	NA	415.621	1.44845	0.150754	9.60803	7.39522e-22	2.6356e-20
ENSG00000159720	ATP6V0D1	5372.72	0.640614	0.0666932	9.60539	7.5868e-22	2.70035e-20
ENSG00000213185	FAM24B	36.1665	-8.15295	0.849169	-9.60109	7.91027e-22	2.81181e-20
ENSG00000100580	TMED8	7023.87	0.630268	0.0657095	9.59173	8.66184e-22	3.07495e-20
ENSG00000158104	HPD	26.6247	-5.24105	0.546556	-9.58924	8.87394e-22	3.14615e-20
ENSG00000109452	INPP4B	385.585	1.14135	0.119027	9.58903	8.89127e-22	3.1482e-20
ENSG00000093183	SEC22C	2176.61	0.369102	0.0384991	9.58728	9.04376e-22	3.19804e-20
ENSG00000101327	PDYN	249.152	4.88444	0.50977	9.58164	9.55126e-22	3.37313e-20
ENSG00000237440	ZNF737	27.7443	-8.2709	0.86329	-9.58068	9.6407e-22	3.40031e-20
ENSG00000143630	HCN3	2498.96	0.902893	0.0942588	9.57887	9.81125e-22	3.45599e-20
ENSG00000122176	FMOD	458.046	-8.78083	0.916749	-9.57823	9.87187e-22	3.47286e-20
ENSG00000163623	NKX6-1	10133.9	1.48491	0.155122	9.57258	1.04275e-21	3.66361e-20
ENSG00000198792	TMEM184B	6349.61	0.438544	0.0458224	9.57049	1.06395e-21	3.73328e-20
ENSG00000071553	ATP6AP1	15302.5	0.552827	0.0577741	9.56877	1.08186e-21	3.79122e-20
ENSG00000198286	CARD11	1013.73	2.33522	0.244075	9.56763	1.09385e-21	3.82833e-20
ENSG00000060140	STYK1	117.138	2.1029	0.219799	9.56736	1.09667e-21	3.83329e-20
ENSG00000072786	STK10	1629.28	0.774606	0.0809993	9.56312	1.14259e-21	3.98869e-20
ENSG00000221823	PPP3R1	2560.45	0.56902	0.0595305	9.55846	1.1952e-21	4.16701e-20
ENSG00000136770	DNAJC1	1778.63	0.537412	0.0562533	9.55343	1.25469e-21	4.36881e-20
ENSG00000162951	LRRTM1	1247.15	-0.736893	0.0772008	-9.54514	1.35923e-21	4.7268e-20
ENSG00000196937	FAM3C	1579.65	0.705788	0.073946	9.54465	1.36571e-21	4.74327e-20
ENSG00000145990	GFOD1	487.869	1.09625	0.114974	9.53474	1.50264e-21	5.2122e-20
ENSG00000254598	CSNK2A3	636.247	0.914349	0.0959498	9.52945	1.58123e-21	5.47786e-20
ENSG00000185361	TNFAIP8L1	562.917	-0.912851	0.0958002	-9.5287	1.59264e-21	5.51037e-20
ENSG00000144339	TMEFF2	333.383	2.37897	0.249703	9.52719	1.61599e-21	5.58407e-20
ENSG00000142583	SLC2A5	141.526	-7.38272	0.775064	-9.5253	1.64565e-21	5.67937e-20
ENSG00000196417	ZNF765	489.715	-0.74677	0.0784036	-9.52469	1.65532e-21	5.70552e-20
ENSG00000178386	ZNF223	238.908	-0.938665	0.0986673	-9.51344	1.84468e-21	6.35017e-20
ENSG00000077063	CTTNBP2	794.666	1.0782	0.11343	9.50547	1.99155e-21	6.84712e-20
ENSG00000172053	QARS1	6855.9	-0.427198	0.0449436	-9.50521	1.99652e-21	6.85557e-20
ENSG00000104537	ANXA13	1401.73	-3.89001	0.409301	-9.50403	2.01919e-21	6.92466e-20
ENSG00000036672	USP2	976.536	-0.57789	0.0608196	-9.5017	2.06484e-21	7.07123e-20
ENSG00000157036	EXOG	522.363	0.785575	0.0826782	9.50159	2.06711e-21	7.07123e-20
ENSG00000072062	PRKACA	8168.86	0.599494	0.0631141	9.49858	2.12769e-21	7.26933e-20
ENSG00000184502	GAST	1920.78	5.34252	0.562488	9.49801	2.1394e-21	7.30021e-20
ENSG00000101605	MYOM1	218.847	-1.70791	0.179984	-9.4892	2.32818e-21	7.93444e-20
ENSG00000204969	PCDHA2	59.6203	-5.31147	0.559756	-9.48891	2.33469e-21	7.94669e-20
ENSG00000110514	MADD	9225.33	0.456978	0.0481845	9.48392	2.44906e-21	8.32559e-20
ENSG00000151726	ACSL1	3012.01	-1.08357	0.114256	-9.48374	2.4532e-21	8.32928e-20
ENSG00000136144	RCBTB1	3172.9	0.658519	0.0694495	9.482	2.49464e-21	8.45944e-20
ENSG00000125898	FAM110A	573.921	1.21575	0.128221	9.48169	2.50187e-21	8.47342e-20
ENSG00000163686	ABHD6	956.344	0.737209	0.0777563	9.48102	2.51798e-21	8.51741e-20
ENSG00000126266	FFAR1	1402.84	2.49955	0.26371	9.47841	2.58186e-21	8.72265e-20
ENSG00000177410	ZFAS1	4608.91	-1.1089	0.117014	-9.47665	2.62584e-21	8.86025e-20
ENSG00000290418	TPTEP1	22.0012	-5.69078	0.601013	-9.46864	2.83501e-21	9.55421e-20
ENSG00000109654	TRIM2	3305.65	1.16267	0.122808	9.46739	2.86933e-21	9.65797e-20
ENSG00000168899	VAMP5	62.1981	-2.97663	0.314641	-9.46041	3.06726e-21	1.03114e-19
ENSG00000084234	APLP2	16529.3	-1.24431	0.131573	-9.45715	3.16438e-21	1.06248e-19
ENSG00000125835	SNRPB	3051.1	0.943785	0.099814	9.45544	3.21676e-21	1.07874e-19
ENSG00000111331	OAS3	1075.93	1.8796	0.198846	9.45253	3.30722e-21	1.10772e-19
ENSG00000088854	DNAAF9	903.338	1.02248	0.108177	9.45193	3.3264e-21	1.11277e-19
ENSG00000170113	NIPA1	2522.28	0.578512	0.0612561	9.44416	3.58281e-21	1.19708e-19
ENSG00000186198	SLC51B	124.57	-4.3564	0.461335	-9.44303	3.62152e-21	1.20853e-19
ENSG00000028137	TNFRSF1B	34.9008	-5.03548	0.533484	-9.43887	3.76825e-21	1.25596e-19
ENSG00000260807	CEROX1	198.875	-1.35191	0.143241	-9.43806	3.79761e-21	1.2642e-19
ENSG00000127324	TSPAN8	243.703	-5.65799	0.599742	-9.43404	3.94573e-21	1.31191e-19
ENSG00000189221	MAOA	713.651	-3.6771	0.389802	-9.43325	3.97587e-21	1.32032e-19
ENSG00000107959	PITRM1	5098.09	0.448739	0.0475868	9.42989	4.10501e-21	1.36155e-19
ENSG00000117461	PIK3R3	1032.1	0.959655	0.101805	9.42644	4.24238e-21	1.4054e-19
ENSG00000124613	ZNF391	253.628	-1.23696	0.131233	-9.42573	4.27112e-21	1.4132e-19
ENSG00000015568	RGPD5	3948.42	0.67903	0.072045	9.42508	4.29773e-21	1.42028e-19
ENSG00000133805	AMPD3	2260.28	1.00069	0.106174	9.42495	4.30321e-21	1.42037e-19
ENSG00000104112	SCG3	14982.8	0.882141	0.0936305	9.42151	4.44632e-21	1.46584e-19
ENSG00000031003	FAM13B	1202.52	0.649793	0.0689783	9.42026	4.49978e-21	1.48167e-19
ENSG00000124313	IQSEC2	1404.12	0.63435	0.0673556	9.41792	4.60108e-21	1.51319e-19
ENSG00000173598	NUDT4	3953.44	-1.06954	0.113569	-9.41759	4.61568e-21	1.51617e-19
ENSG00000176170	SPHK1	192.937	-3.85017	0.40891	-9.41571	4.69909e-21	1.54171e-19
ENSG00000234614	NA	36.5737	2.57038	0.273093	9.41211	4.86274e-21	1.59348e-19
ENSG00000106384	MOGAT3	42.5753	-2.70301	0.287365	-9.40618	5.14483e-21	1.6839e-19
ENSG00000163083	INHBB	87.1106	2.52887	0.268873	9.40545	5.18075e-21	1.69362e-19
ENSG00000145016	RUBCN	2164.76	0.554262	0.0589312	9.40525	5.19087e-21	1.6949e-19
ENSG00000162639	HENMT1	46.3058	-8.98628	0.95601	-9.39977	5.4682e-21	1.78331e-19
ENSG00000101255	TRIB3	835.476	1.67754	0.178468	9.39963	5.47531e-21	1.7835e-19
ENSG00000072042	RDH11	7305.82	0.489522	0.0520845	9.39861	5.52861e-21	1.79871e-19
ENSG00000277462	ZNF670	180.387	-1.03723	0.110365	-9.39818	5.55161e-21	1.80404e-19
ENSG00000100100	PIK3IP1	839.706	0.897292	0.0954998	9.39575	5.68122e-21	1.84396e-19
ENSG00000287281	LOC107985177	229.026	1.6834	0.179208	9.3936	5.79841e-21	1.87976e-19
ENSG00000104044	OCA2	206.117	-1.38333	0.147277	-9.3927	5.84797e-21	1.89358e-19
ENSG00000104450	SPAG1	671.687	0.666935	0.0710104	9.39207	5.88342e-21	1.9028e-19
ENSG00000119121	TRPM6	274.068	-3.07145	0.327047	-9.39146	5.91728e-21	1.91148e-19
ENSG00000215845	TSTD1	971.833	-0.735391	0.0783273	-9.3887	6.07462e-21	1.95998e-19
ENSG00000143341	HMCN1	23.6764	-4.36383	0.464927	-9.38605	6.22903e-21	2.00743e-19
ENSG00000198719	DLL1	791.078	-1.40252	0.14948	-9.38265	6.43338e-21	2.07084e-19
ENSG00000198225	FKBP1C	94.5029	1.17014	0.12481	9.37537	6.89352e-21	2.21633e-19
ENSG00000164604	GPR85	211.478	2.05153	0.218869	9.37332	7.02884e-21	2.25718e-19
ENSG00000107679	PLEKHA1	4547.19	0.50463	0.053854	9.37033	7.23032e-21	2.31915e-19
ENSG00000221926	TRIM16	619.854	-1.06507	0.113726	-9.36524	7.58747e-21	2.43084e-19
ENSG00000166848	TERF2IP	7346.88	0.538384	0.0574907	9.36473	7.62482e-21	2.43994e-19
ENSG00000163362	INAVA	656.834	-2.99323	0.319656	-9.36391	7.68389e-21	2.45596e-19
ENSG00000140280	LYSMD2	868.191	1.20779	0.129046	9.35935	8.02282e-21	2.56129e-19
ENSG00000187957	DNER	1524.92	1.44437	0.154354	9.35751	8.16368e-21	2.60321e-19
ENSG00000116962	NID1	868.067	-2.79999	0.29938	-9.35262	8.55039e-21	2.72334e-19
ENSG00000248383	PCDHAC1	328.709	1.00567	0.107584	9.34781	8.94826e-21	2.84674e-19
ENSG00000103710	RASL12	52.2618	-4.47773	0.479399	-9.34031	9.60553e-21	3.04872e-19
ENSG00000177144	NUDT4B	712.349	-1.06894	0.114443	-9.34037	9.59936e-21	3.04872e-19
ENSG00000157600	TMEM164	6629.34	0.608274	0.0651265	9.33987	9.64497e-21	3.05768e-19
ENSG00000107902	LHPP	732.103	-0.821955	0.0880113	-9.33921	9.70597e-21	3.06988e-19
ENSG00000179630	LACC1	482.436	0.823324	0.0881567	9.33932	9.69538e-21	3.06988e-19
ENSG00000180616	SSTR2	7795.56	0.918734	0.0983855	9.3381	9.80764e-21	3.09844e-19
ENSG00000175305	CCNE2	142.351	1.5388	0.1648	9.33738	9.87442e-21	3.11593e-19
ENSG00000143369	ECM1	124.758	-1.23664	0.132498	-9.33326	1.02666e-20	3.23594e-19
ENSG00000166033	HTRA1	1521.86	0.853213	0.0914453	9.33031	1.05564e-20	3.32342e-19
ENSG00000109689	STIM2	2237.63	0.851093	0.0912264	9.32946	1.06416e-20	3.3464e-19
ENSG00000122696	SLC25A51	714.405	0.479494	0.0515096	9.30882	1.29257e-20	4.05997e-19
ENSG00000197372	ZNF675	487.662	-1.13322	0.121784	-9.30516	1.33793e-20	4.19763e-19
ENSG00000007402	CACNA2D2	5045.74	0.726338	0.0781291	9.29663	1.44965e-20	4.54291e-19
ENSG00000111328	CDK2AP1	1667.67	0.572486	0.0615939	9.29453	1.47853e-20	4.62808e-19
ENSG00000154975	CA10	280.627	-1.87605	0.202017	-9.28659	1.59315e-20	4.98115e-19
ENSG00000163803	PLB1	146.267	-1.62713	0.175301	-9.28195	1.66405e-20	5.19686e-19
ENSG00000117298	ECE1	13521.3	-0.499819	0.0538666	-9.27883	1.71357e-20	5.34539e-19
ENSG00000080644	CHRNA3	449.574	1.58854	0.171229	9.27729	1.73841e-20	5.41668e-19
ENSG00000011332	DPF1	225.427	1.3783	0.148595	9.27551	1.76773e-20	5.50175e-19
ENSG00000143061	IGSF3	1863.1	-1.13441	0.122344	-9.27226	1.82234e-20	5.66526e-19
ENSG00000112893	MAN2A1	5511.16	-0.709814	0.0765891	-9.26782	1.89989e-20	5.89961e-19
ENSG00000139505	MTMR6	1593.84	0.777883	0.0839466	9.2664	1.92535e-20	5.97187e-19
ENSG00000172115	CYCS	3007.88	0.479367	0.0517365	9.26555	1.9408e-20	6.01297e-19
ENSG00000133639	BTG1	6907.21	-0.641527	0.0692765	-9.26038	2.037e-20	6.30382e-19
ENSG00000142449	FBN3	371.931	-1.63689	0.176786	-9.25919	2.05981e-20	6.36718e-19
ENSG00000186603	HPDL	24.1397	-5.66758	0.612138	-9.25866	2.07005e-20	6.39161e-19
ENSG00000175556	LONRF3	42.8058	-3.31666	0.358228	-9.2585	2.07317e-20	6.39383e-19
ENSG00000196549	MME	3505.3	2.36383	0.255317	9.25839	2.07546e-20	6.39383e-19
ENSG00000108852	MPP2	2631.22	1.32489	0.143351	9.2423	2.41248e-20	7.42368e-19
ENSG00000101844	ATG4A	521.583	0.740589	0.0801788	9.23672	2.54159e-20	7.81217e-19
ENSG00000175040	CHST2	307.224	1.44604	0.156622	9.23267	2.63979e-20	8.10487e-19
ENSG00000163683	SMIM14	1973.87	-0.74394	0.0805782	-9.23252	2.64341e-20	8.10685e-19
ENSG00000089177	KIF16B	714.147	0.85297	0.0924032	9.23097	2.68204e-20	8.21608e-19
ENSG00000231689	LINC01090	58.2695	-5.00187	0.541902	-9.23021	2.70112e-20	8.26523e-19
ENSG00000110243	APOA5	37.6759	-5.02086	0.544014	-9.22927	2.7247e-20	8.32805e-19
ENSG00000104381	GDAP1	4312.23	1.09391	0.118572	9.22569	2.81738e-20	8.60167e-19
ENSG00000159212	CLIC6	545.718	-3.96744	0.430071	-9.22507	2.83374e-20	8.64194e-19
ENSG00000088812	ATRN	4288.5	0.822749	0.089199	9.22375	2.86877e-20	8.73901e-19
ENSG00000173262	SLC2A14	89.7343	-1.97126	0.213799	-9.22015	2.96686e-20	9.02773e-19
ENSG00000100373	UPK3A	43.828	-5.24961	0.569479	-9.21826	3.01963e-20	9.17807e-19
ENSG00000125846	ZNF133	656.55	0.937768	0.101742	9.2171	3.05233e-20	9.26712e-19
ENSG00000128872	TMOD2	2849.94	1.09134	0.118415	9.21621	3.07794e-20	9.33449e-19
ENSG00000163581	SLC2A2	96.6485	-3.73245	0.405065	-9.21446	3.12858e-20	9.4775e-19
ENSG00000291035	RRP7BP	1264.89	-1.12369	0.121951	-9.21428	3.13363e-20	9.48227e-19
ENSG00000135108	FBXO21	3602.36	0.341356	0.037058	9.2114	3.21905e-20	9.72043e-19
ENSG00000175591	P2RY2	50.3536	-4.2894	0.465663	-9.21138	3.21946e-20	9.72043e-19
ENSG00000107897	ACBD5	2076.92	0.528827	0.0574552	9.20416	3.44358e-20	1.03856e-18
ENSG00000132792	CTNNBL1	1574.77	-0.642395	0.0698186	-9.20091	3.54938e-20	1.06928e-18
ENSG00000138678	GPAT3	175.692	-3.18684	0.346504	-9.19712	3.67657e-20	1.10638e-18
ENSG00000254995	STX16-NPEPL1	217.817	-1.26384	0.137452	-9.19475	3.75851e-20	1.12979e-18
ENSG00000185985	SLITRK2	2074.23	0.76899	0.0836527	9.19265	3.83293e-20	1.15089e-18
ENSG00000182156	ENPP7	268.301	-6.02042	0.654955	-9.1921	3.85237e-20	1.15546e-18
ENSG00000184895	SRY	77.2631	-1.69222	0.184122	-9.19072	3.90207e-20	1.16908e-18
ENSG00000161653	NAGS	520.971	1.6356	0.178016	9.18793	4.00485e-20	1.19855e-18
ENSG00000197217	ENTPD4	5320.78	0.46095	0.0501776	9.18637	4.06323e-20	1.21469e-18
ENSG00000149573	MPZL2	490.601	-2.167	0.235985	-9.18279	4.2007e-20	1.25441e-18
ENSG00000162777	DENND2D	132.53	-2.90838	0.316726	-9.18263	4.20699e-20	1.25492e-18
ENSG00000088387	DOCK9	1644.52	0.690651	0.0752318	9.18031	4.29839e-20	1.28078e-18
ENSG00000172638	EFEMP2	2151.24	-0.772357	0.0841529	-9.17802	4.39111e-20	1.30698e-18
ENSG00000290851	NA	273.872	-1.64733	0.179714	-9.16643	4.88939e-20	1.4537e-18
ENSG00000164929	BAALC	3841.39	0.760835	0.0830588	9.16019	5.18047e-20	1.53856e-18
ENSG00000173805	HAP1	957.278	2.31332	0.252602	9.15798	5.28789e-20	1.56876e-18
ENSG00000146013	GFRA3	614.485	-1.78778	0.195224	-9.15758	5.30751e-20	1.57287e-18
ENSG00000167178	ISLR2	448.363	3.83358	0.418682	9.1563	5.37076e-20	1.58988e-18
ENSG00000108039	XPNPEP1	3175.82	-0.358923	0.0392025	-9.1556	5.40552e-20	1.59844e-18
ENSG00000143595	AQP10	1621.31	-1.62781	0.177814	-9.15455	5.45842e-20	1.61233e-18
ENSG00000153820	SPHKAP	34.2531	-2.75191	0.30096	-9.14379	6.03018e-20	1.7793e-18
ENSG00000106123	EPHB6	213.343	-1.71179	0.187333	-9.13772	6.37854e-20	1.87802e-18
ENSG00000198954	KIFBP	2640.54	0.647239	0.0708307	9.13783	6.37203e-20	1.87802e-18
ENSG00000129355	CDKN2D	588.617	1.31572	0.144099	9.13069	6.8063e-20	2.0018e-18
ENSG00000065308	TRAM2	1216.32	-1.27528	0.139732	-9.12664	7.06568e-20	2.07585e-18
ENSG00000284776	NA	299.741	1.31693	0.144337	9.12397	7.24244e-20	2.12549e-18
ENSG00000180914	OXTR	123.56	1.46969	0.161095	9.12307	7.30234e-20	2.14076e-18
ENSG00000152049	KCNE4	77.7103	2.45568	0.269179	9.12283	7.31852e-20	2.1432e-18
ENSG00000124942	AHNAK	2574.49	-2.74682	0.301194	-9.11977	7.52807e-20	2.2022e-18
ENSG00000228175	NA	145.744	-0.905687	0.0993154	-9.1193	7.56135e-20	2.20957e-18
ENSG00000189067	LITAF	520.491	-2.76463	0.303338	-9.11404	7.93715e-20	2.3169e-18
ENSG00000143612	C1orf43	8434.75	0.37896	0.0415881	9.11224	8.07016e-20	2.35321e-18
ENSG00000170954	ZNF415	448.661	-0.729348	0.0800677	-9.10914	8.30386e-20	2.41876e-18
ENSG00000174804	FZD4	978.794	-1.37564	0.151074	-9.10574	8.56837e-20	2.49315e-18
ENSG00000137491	SLCO2B1	1809.08	-3.9748	0.436528	-9.10548	8.58886e-20	2.49645e-18
ENSG00000047457	CP	986.391	-2.26837	0.249387	-9.09577	9.39182e-20	2.72693e-18
ENSG00000169762	TAPT1	1318.32	0.524562	0.0576741	9.09529	9.43349e-20	2.73611e-18
ENSG00000205268	PDE7A	564.639	-0.775329	0.0852683	-9.09281	9.65145e-20	2.79636e-18
ENSG00000106823	ECM2	43.001	-5.74718	0.632416	-9.08765	1.01204e-19	2.9291e-18
ENSG00000162949	CAPN13	421.001	1.45733	0.160392	9.08604	1.02713e-19	2.96964e-18
ENSG00000125875	TBC1D20	3344.73	0.886575	0.0975963	9.0841	1.04563e-19	3.01991e-18
ENSG00000067177	PHKA1	1708.2	0.52845	0.0581927	9.08105	1.07536e-19	3.10251e-18
ENSG00000102934	PLLP	54.2166	-2.05509	0.226347	-9.07939	1.09187e-19	3.14653e-18
ENSG00000186469	GNG2	5854.03	1.33239	0.14675	9.07928	1.09293e-19	3.14653e-18
ENSG00000113621	TXNDC15	2153.22	0.500569	0.0551434	9.07757	1.11022e-19	3.19295e-18
ENSG00000180787	ZFP3	97.2535	-1.86771	0.205809	-9.07497	1.13707e-19	3.26672e-18
ENSG00000164930	FZD6	1172.34	0.496456	0.0547673	9.06483	1.24804e-19	3.58174e-18
ENSG00000122585	NPY	192.15	-9.11853	1.00632	-9.06125	1.28964e-19	3.69723e-18
ENSG00000054277	OPN3	269.588	-1.23841	0.13676	-9.0554	1.36063e-19	3.89667e-18
ENSG00000081760	AACS	4385.57	0.769799	0.0850301	9.05325	1.38774e-19	3.97012e-18
ENSG00000092758	COL9A3	86.2888	-2.6778	0.295837	-9.05161	1.40879e-19	4.02612e-18
ENSG00000147912	FBXO10	2079.08	1.12811	0.124663	9.04931	1.43875e-19	4.10678e-18
ENSG00000165757	JCAD	163.292	-2.36787	0.261666	-9.04921	1.44003e-19	4.10678e-18
ENSG00000176593	ZNF606-AS1	656.145	-0.897713	0.0992289	-9.04689	1.47103e-19	4.19083e-18
ENSG00000104879	CKM	27.0819	3.09325	0.34202	9.04407	1.50947e-19	4.29584e-18
ENSG00000189233	NUGGC	33.9651	-4.74798	0.525149	-9.04121	1.54947e-19	4.4051e-18
ENSG00000127418	FGFRL1	1308.99	-1.4384	0.159139	-9.03865	1.58617e-19	4.50472e-18
ENSG00000080802	CNOT4	1234.34	0.371327	0.0411034	9.03399	1.65531e-19	4.69619e-18
ENSG00000154330	PGM5	1044.25	2.82185	0.312405	9.03265	1.6757e-19	4.7491e-18
ENSG00000172348	RCAN2	1917.42	1.37111	0.15184	9.02996	1.71727e-19	4.86185e-18
ENSG00000126945	HNRNPH2	4603.51	0.307507	0.0340735	9.02482	1.79993e-19	5.09058e-18
ENSG00000114573	ATP6V1A	5986.49	0.618644	0.0685528	9.02434	1.80775e-19	5.1074e-18
ENSG00000140548	ZNF710	3017.37	0.534846	0.0592947	9.02013	1.87858e-19	5.30204e-18
ENSG00000129007	CALML4	1404.93	-0.756441	0.0838765	-9.01852	1.90654e-19	5.37539e-18
ENSG00000163959	SLC51A	222.834	-6.19166	0.686594	-9.01794	1.91664e-19	5.39826e-18
ENSG00000168785	TSPAN5	2146.28	0.570038	0.0632195	9.0168	1.93657e-19	5.44877e-18
ENSG00000232237	ASCL5	34.8686	2.89664	0.321266	9.01634	1.94473e-19	5.46609e-18
ENSG00000131067	GGT7	1275.42	-0.726942	0.0806455	-9.01404	1.98599e-19	5.57631e-18
ENSG00000166311	SMPD1	5589.68	0.647982	0.071899	9.01238	2.01624e-19	5.65542e-18
ENSG00000187122	SLIT1	495.415	2.26743	0.251618	9.0114	2.03451e-19	5.70082e-18
ENSG00000165125	TRPV6	165.284	-4.06422	0.451194	-9.0077	2.10417e-19	5.88994e-18
ENSG00000144891	AGTR1	348.746	-2.0464	0.227214	-9.00646	2.12813e-19	5.95092e-18
ENSG00000244005	NFS1	966.677	-0.665385	0.0738843	-9.00577	2.14155e-19	5.98229e-18
ENSG00000223745	NA	1100.02	-0.978986	0.108831	-8.99547	2.35232e-19	6.56436e-18
ENSG00000091428	RAPGEF4	1526.02	0.811684	0.0902919	8.98955	2.48246e-19	6.92043e-18
ENSG00000149658	YTHDF1	4338.84	-0.504742	0.0561582	-8.98785	2.52103e-19	7.02078e-18
ENSG00000163346	PBXIP1	15290	-0.424942	0.0472936	-8.98518	2.58302e-19	7.18606e-18
ENSG00000234224	TMEM229A	34.428	-2.94292	0.327571	-8.98408	2.60912e-19	7.25127e-18
ENSG00000137941	TTLL7	1219.48	0.933927	0.104039	8.97671	2.78986e-19	7.74569e-18
ENSG00000152076	CCDC74B	563.038	1.06475	0.118664	8.97281	2.89056e-19	8.0171e-18
ENSG00000204580	DDR1	22685.7	0.630495	0.0703002	8.96861	3.00273e-19	8.31977e-18
ENSG00000134716	CYP2J2	213.393	1.83415	0.204512	8.96842	3.00799e-19	8.32588e-18
ENSG00000129538	RNASE1	488.902	-4.68031	0.522088	-8.96459	3.1144e-19	8.61165e-18
ENSG00000266904	NA	120.401	-1.1082	0.123628	-8.96402	3.13039e-19	8.64712e-18
ENSG00000117791	MTARC2	123.756	-1.11427	0.124342	-8.96132	3.20803e-19	8.85261e-18
ENSG00000189325	BNIP5	321.416	-4.30675	0.480626	-8.96071	3.22598e-19	8.89314e-18
ENSG00000277749	CCDC33-AS1	31.7641	2.50104	0.279251	8.95626	3.3588e-19	9.24993e-18
ENSG00000290853	NA	226.017	-0.98482	0.110015	-8.95169	3.50067e-19	9.63091e-18
ENSG00000182747	SLC35D3	630.39	-1.56497	0.174829	-8.95141	3.50985e-19	9.64643e-18
ENSG00000013016	EHD3	864.002	0.629162	0.0703097	8.94844	3.6054e-19	9.89905e-18
ENSG00000054965	FAM168A	5096.15	0.41946	0.0469309	8.93782	3.9692e-19	1.08786e-17
ENSG00000089060	SLC8B1	235.33	-1.05841	0.118419	-8.93779	3.97014e-19	1.08786e-17
ENSG00000143420	ENSA	7401.7	0.482771	0.0540306	8.93515	4.06619e-19	1.11306e-17
ENSG00000238034	NA	27.5333	7.74399	0.866844	8.93355	4.12569e-19	1.12821e-17
ENSG00000029153	BMAL2	989.651	0.674945	0.0755569	8.93294	4.14829e-19	1.13326e-17
ENSG00000101193	GID8	4120.8	-0.527718	0.0591273	-8.92512	4.45221e-19	1.21507e-17
ENSG00000174992	ZG16	103.747	-4.20409	0.471089	-8.9242	4.48943e-19	1.224e-17
ENSG00000111321	LTBR	604.786	2.67892	0.300327	8.92002	4.6621e-19	1.26981e-17
ENSG00000182541	LIMK2	1823.95	0.532569	0.0597831	8.90835	5.17978e-19	1.4094e-17
ENSG00000197013	ZNF429	43.573	-7.14612	0.802492	-8.90492	5.3427e-19	1.45228e-17
ENSG00000225339	NA	136.705	1.21477	0.136463	8.90181	5.49438e-19	1.49202e-17
ENSG00000144045	DQX1	86.3865	-1.69175	0.19005	-8.90159	5.50537e-19	1.49352e-17
ENSG00000182870	GALNT9	111.223	-1.85503	0.208497	-8.89716	5.72925e-19	1.55271e-17
ENSG00000134871	COL4A2	3333.09	-1.84817	0.20774	-8.89658	5.75954e-19	1.55937e-17
ENSG00000084674	APOB	10337.5	-4.09274	0.460181	-8.89377	5.90699e-19	1.5977e-17
ENSG00000007384	RHBDF1	260.458	-2.43408	0.273729	-8.8923	5.98544e-19	1.61732e-17
ENSG00000158806	NPM2	1099.09	0.670644	0.0754263	8.89139	6.03509e-19	1.62911e-17
ENSG00000213445	SIPA1	730.143	-1.21812	0.137019	-8.89019	6.10058e-19	1.64516e-17
ENSG00000000003	TSPAN6	942.41	-1.07854	0.121346	-8.8881	6.21618e-19	1.67468e-17
ENSG00000164405	UQCRQ	2837.29	0.422946	0.0475886	8.88754	6.24774e-19	1.68152e-17
ENSG00000165475	CRYL1	1166.93	-1.27907	0.143923	-8.88716	6.26905e-19	1.6856e-17
ENSG00000167434	CA4	1295.01	-5.71489	0.643281	-8.88398	6.45104e-19	1.73282e-17
ENSG00000262246	CORO7	4413.09	0.85695	0.0964764	8.88248	6.53851e-19	1.75459e-17
ENSG00000136160	EDNRB	51.1343	-5.41567	0.610719	-8.86769	7.46817e-19	2.00209e-17
ENSG00000089091	DZANK1	179.141	1.09481	0.123462	8.86755	7.47744e-19	2.0026e-17
ENSG00000057757	PITHD1	1912.48	0.463685	0.0523157	8.8632	7.77472e-19	2.08018e-17
ENSG00000114841	DNAH1	1418.76	-0.897982	0.101333	-8.86165	7.88412e-19	2.10738e-17
ENSG00000185386	MAPK11	1678.48	1.08719	0.122688	8.86139	7.90195e-19	2.11008e-17
ENSG00000172878	METAP1D	162.443	-1.13187	0.127734	-8.86113	7.92079e-19	2.11097e-17
ENSG00000260034	LCMT1-AS2	38.0905	-3.00835	0.339499	-8.86116	7.91841e-19	2.11097e-17
ENSG00000095637	SORBS1	3526.99	-0.77219	0.0871576	-8.8597	8.0232e-19	2.13618e-17
ENSG00000204314	PRRT1	407.64	1.2815	0.144694	8.8566	8.24923e-19	2.19422e-17
ENSG00000145431	PDGFC	236.223	-1.26707	0.143077	-8.85586	8.30432e-19	2.20672e-17
ENSG00000156510	HKDC1	210.796	-4.7363	0.534934	-8.854	8.44356e-19	2.24153e-17
ENSG00000198342	ZNF442	48.9665	-1.60818	0.18167	-8.8522	8.58136e-19	2.2759e-17
ENSG00000234899	SOX9-AS1	49.4297	-2.03101	0.229474	-8.85069	8.69815e-19	2.30463e-17
ENSG00000160963	COL26A1	1508.56	-1.21201	0.136974	-8.84844	8.87523e-19	2.34927e-17
ENSG00000141497	ZMYND15	62.5128	-3.15123	0.356201	-8.84679	9.00726e-19	2.3819e-17
ENSG00000092421	SEMA6A	3501.45	-1.24638	0.140887	-8.84664	9.01938e-19	2.38279e-17
ENSG00000147813	NAPRT	1564.47	-0.956865	0.10817	-8.84594	9.07632e-19	2.39552e-17
ENSG00000137198	GMPR	155.701	2.01275	0.22767	8.84065	9.51599e-19	2.50913e-17
ENSG00000115525	ST3GAL5	662.978	0.615134	0.0695948	8.83879	9.6764e-19	2.54896e-17
ENSG00000146426	TIAM2	618.371	-1.03165	0.116748	-8.83661	9.86654e-19	2.59654e-17
ENSG00000121064	SCPEP1	1197.67	0.651124	0.0736967	8.83518	9.99344e-19	2.6274e-17
ENSG00000162981	LRATD1	4003.37	-1.00903	0.114241	-8.83242	1.02431e-18	2.69043e-17
ENSG00000064545	TMEM161A	714.657	-0.738634	0.0836325	-8.8319	1.02916e-18	2.70058e-17
ENSG00000160678	S100A1	31.7208	-3.77363	0.427723	-8.82261	1.11821e-18	2.93143e-17
ENSG00000283674	LOC729732	53.8011	1.5727	0.178339	8.81857	1.15931e-18	3.03625e-17
ENSG00000148700	ADD3	4455.21	-0.970848	0.110139	-8.81474	1.19968e-18	3.13897e-17
ENSG00000132874	SLC14A2	803.36	-1.89288	0.214767	-8.81368	1.21103e-18	3.16564e-17
ENSG00000144647	POMGNT2	2050.73	0.733667	0.0832527	8.81253	1.22357e-18	3.19535e-17
ENSG00000197444	OGDHL	1451.8	0.663924	0.0753644	8.80952	1.25687e-18	3.27916e-17
ENSG00000063601	MTMR1	1741.14	0.539945	0.0612966	8.80873	1.26575e-18	3.29919e-17
ENSG00000165471	MBL2	175.624	-3.83499	0.435413	-8.80769	1.27749e-18	3.32661e-17
ENSG00000159164	SV2A	3377.6	1.09559	0.124448	8.8036	1.3249e-18	3.44677e-17
ENSG00000148180	GSN	6706.06	-2.45256	0.278755	-8.79825	1.38969e-18	3.61187e-17
ENSG00000289024	NA	75.5984	1.72332	0.195939	8.79517	1.42834e-18	3.70878e-17
ENSG00000138622	HCN4	3576.74	0.909027	0.103358	8.79492	1.43154e-18	3.71355e-17
ENSG00000175567	UCP2	4214.14	0.818186	0.0930335	8.79453	1.43653e-18	3.72295e-17
ENSG00000116990	MYCL	312.601	-0.881912	0.100282	-8.79433	1.439e-18	3.72583e-17
ENSG00000197713	RPE	1322.13	0.474829	0.054021	8.78972	1.49938e-18	3.87848e-17
ENSG00000067955	CBFB	2010.9	0.588286	0.0669343	8.78901	1.50877e-18	3.89907e-17
ENSG00000117450	PRDX1	3088.45	-1.20629	0.137267	-8.78792	1.52352e-18	3.93345e-17
ENSG00000177570	SAMD12	1377.69	0.885321	0.100789	8.78387	1.5795e-18	4.07412e-17
ENSG00000181754	AMIGO1	1232.21	0.919293	0.10466	8.78362	1.58302e-18	4.07935e-17
ENSG00000290901	NA	27.9569	-8.76147	0.998153	-8.77768	1.66875e-18	4.29621e-17
ENSG00000100024	UPB1	115.939	-1.34462	0.153233	-8.77501	1.70883e-18	4.39524e-17
ENSG00000134769	DTNA	3033.57	0.857161	0.0977111	8.77239	1.74907e-18	4.4945e-17
ENSG00000197249	SERPINA1	47258.3	-2.16536	0.246846	-8.77211	1.75342e-18	4.50143e-17
ENSG00000272398	CD24	27899.4	0.65446	0.074616	8.77104	1.77025e-18	4.54037e-17
ENSG00000160181	TFF2	67.4469	-2.8108	0.320601	-8.76729	1.83024e-18	4.68981e-17
ENSG00000154237	LRRK1	52.6525	-3.64907	0.416272	-8.76608	1.84986e-18	4.73565e-17
ENSG00000010270	STARD3NL	2201.02	0.513565	0.0586051	8.76315	1.89869e-18	4.85608e-17
ENSG00000164877	MICALL2	394.493	-1.7668	0.201638	-8.76223	1.91417e-18	4.89109e-17
ENSG00000114019	AMOTL2	1249.39	-1.98287	0.226329	-8.76101	1.93513e-18	4.94001e-17
ENSG00000152284	TCF7L1	388.897	-2.1425	0.244579	-8.75997	1.95305e-18	4.98109e-17
ENSG00000104723	TUSC3	14409.6	0.618078	0.0705802	8.75711	2.00328e-18	5.10443e-17
ENSG00000001617	SEMA3F	1343.79	1.58144	0.180594	8.75687	2.00743e-18	5.10547e-17
ENSG00000163347	CLDN1	1087.66	-2.12066	0.242169	-8.75696	2.0059e-18	5.10547e-17
ENSG00000105281	SLC1A5	781.248	-1.88217	0.215123	-8.74925	2.14773e-18	5.45719e-17
ENSG00000177000	MTHFR	2478.59	0.418327	0.0478231	8.74738	2.18356e-18	5.54308e-17
ENSG00000119782	FKBP1B	2437.47	0.573217	0.0655373	8.74642	2.20223e-18	5.58527e-17
ENSG00000136574	GATA4	4271.7	-0.899052	0.102801	-8.74556	2.21913e-18	5.62273e-17
ENSG00000137947	GTF2B	1313.08	0.47254	0.0540326	8.74546	2.22113e-18	5.62273e-17
ENSG00000113889	KNG1	191.133	-9.41097	1.07624	-8.74426	2.24477e-18	5.67731e-17
ENSG00000148925	BTBD10	1423.08	0.425729	0.0486894	8.74377	2.25457e-18	5.69682e-17
ENSG00000204983	PRSS1	279.269	-2.74543	0.314258	-8.73624	2.41008e-18	6.08412e-17
ENSG00000105373	NOP53	7091.71	-0.649241	0.0743434	-8.73301	2.47986e-18	6.25447e-17
ENSG00000291067	NA	290.995	-1.06739	0.122259	-8.73052	2.53504e-18	6.38773e-17
ENSG00000204128	C2orf72	2628.8	-1.20893	0.1385	-8.72878	2.57433e-18	6.48074e-17
ENSG00000009830	POMT2	3773.69	0.519504	0.0595296	8.72682	2.61938e-18	6.58808e-17
ENSG00000006747	SCIN	358.825	2.70813	0.310337	8.72644	2.62815e-18	6.60406e-17
ENSG00000224897	POT1-AS1	85.3196	-1.26542	0.145072	-8.72271	2.71623e-18	6.81908e-17
ENSG00000064547	LPAR2	873.273	-0.584769	0.0670536	-8.72093	2.75932e-18	6.9209e-17
ENSG00000290596	FAR2P2	345.498	1.82127	0.208862	8.71998	2.78242e-18	6.97242e-17
ENSG00000135749	PCNX2	1261.29	0.998315	0.11452	8.71737	2.84746e-18	7.12885e-17
ENSG00000214575	CPEB1	536.297	0.614864	0.0705612	8.71391	2.93578e-18	7.34323e-17
ENSG00000198001	IRAK4	25.874	-6.7421	0.773963	-8.71113	3.00855e-18	7.51835e-17
ENSG00000182472	CAPN12	400.69	-1.803	0.207131	-8.70463	3.18603e-18	7.95456e-17
ENSG00000107957	SH3PXD2A	3805.63	0.576182	0.0661986	8.70384	3.20835e-18	7.98688e-17
ENSG00000125864	BFSP1	75.8899	1.557	0.178889	8.70376	3.21069e-18	7.98688e-17
ENSG00000183654	MARCHF11	154.814	1.64162	0.188609	8.70383	3.20865e-18	7.98688e-17
ENSG00000184500	PROS1	1155.72	-1.64399	0.188879	-8.70395	3.20535e-18	7.98688e-17
ENSG00000007372	PAX6	6624.09	1.20379	0.13834	8.70168	3.27007e-18	8.12719e-17
ENSG00000142686	C1orf216	449.79	0.99429	0.114266	8.7015	3.27525e-18	8.13264e-17
ENSG00000175264	CHST1	574.257	2.21119	0.254136	8.70082	3.29488e-18	8.17394e-17
ENSG00000010404	IDS	15533	1.08577	0.124828	8.69807	3.37589e-18	8.36728e-17
ENSG00000178467	P4HTM	9793.73	0.533908	0.0613852	8.69766	3.3879e-18	8.38943e-17
ENSG00000224057	EGFR-AS1	151.801	-2.4647	0.283401	-8.69685	3.41223e-18	8.44201e-17
ENSG00000102805	CLN5	1435	0.481837	0.0554115	8.69561	3.44971e-18	8.52702e-17
ENSG00000137474	MYO7A	726.313	0.980662	0.112835	8.69112	3.58884e-18	8.86289e-17
ENSG00000136750	GAD2	6915.91	1.11358	0.128184	8.68738	3.70903e-18	9.15141e-17
ENSG00000124205	EDN3	1754.43	3.75576	0.432417	8.6855	3.77066e-18	9.29506e-17
ENSG00000172346	CSDC2	141.745	2.33172	0.26857	8.68198	3.88921e-18	9.57e-17
ENSG00000188153	COL4A5	4074.88	-0.790622	0.0910639	-8.68206	3.8865e-18	9.57e-17
ENSG00000291109	CES1P1	30.3149	8.27846	0.953537	8.68184	3.89421e-18	9.57365e-17
ENSG00000163251	FZD5	2718.32	-1.8648	0.214855	-8.67936	3.97996e-18	9.77564e-17
ENSG00000125726	CD70	22.4809	-7.43281	0.856853	-8.67455	4.15186e-18	1.01887e-16
ENSG00000101158	NELFCD	4043.81	-0.598279	0.069005	-8.67009	4.3179e-18	1.05866e-16
ENSG00000167232	ZNF91	1727.54	-0.782073	0.0902133	-8.66916	4.35338e-18	1.0664e-16
ENSG00000109956	B3GAT1	3856.85	1.44044	0.166213	8.66622	4.46696e-18	1.09324e-16
ENSG00000114251	WNT5A	488.49	-2.58313	0.298088	-8.66566	4.48914e-18	1.09768e-16
ENSG00000258789	NA	22.3938	-4.48757	0.517888	-8.66513	4.51006e-18	1.10181e-16
ENSG00000100554	ATP6V1D	2672.48	0.51184	0.05909	8.66205	4.63364e-18	1.13099e-16
ENSG00000174151	CYB561D1	1834.46	0.79597	0.0919425	8.65726	4.83229e-18	1.17842e-16
ENSG00000255857	PXN-AS1	213.121	-0.667627	0.0771186	-8.65715	4.83694e-18	1.1785e-16
ENSG00000165914	TTC7B	2270.12	0.616764	0.071273	8.65354	4.99264e-18	1.21535e-16
ENSG00000171940	ZNF217	915.052	-1.16005	0.134076	-8.65224	5.05002e-18	1.22822e-16
ENSG00000158715	SLC45A3	75.3439	-2.27438	0.262887	-8.65154	5.08085e-18	1.23242e-16
ENSG00000168175	MAPK1IP1L	4426.06	0.410545	0.0474532	8.65159	5.07879e-18	1.23242e-16
ENSG00000254535	PABPC4L	27.1772	-4.39867	0.50842	-8.65165	5.076e-18	1.23242e-16
ENSG00000273802	H2BC8	226.704	1.12181	0.129682	8.65049	5.12802e-18	1.24276e-16
ENSG00000118137	APOA1	28617.7	-1.92257	0.222355	-8.64639	5.31541e-18	1.28703e-16
ENSG00000196295	NA	1192.87	-0.432453	0.0500335	-8.64326	5.46301e-18	1.32159e-16
ENSG00000134321	RSAD2	568.891	1.40289	0.16241	8.63795	5.72307e-18	1.38328e-16
ENSG00000110723	EXPH5	360.025	1.17863	0.136475	8.63619	5.81185e-18	1.40349e-16
ENSG00000147457	CHMP7	2253.33	0.272996	0.0316228	8.6329	5.9814e-18	1.44316e-16
ENSG00000275718	CCL15	49.3995	-2.34094	0.27117	-8.63275	5.98939e-18	1.44381e-16
ENSG00000263956	NBPF11	858.23	-0.4567	0.0529043	-8.63257	5.99888e-18	1.44482e-16
ENSG00000010438	PRSS3	18.7554	-5.94842	0.689138	-8.63167	6.04608e-18	1.4549e-16
ENSG00000155465	SLC7A7	785.368	-2.50218	0.28989	-8.63146	6.05763e-18	1.4564e-16
ENSG00000122859	NEUROG3	676.665	-2.66036	0.308405	-8.62618	6.34377e-18	1.52385e-16
ENSG00000011007	ELOA	4046.86	0.360646	0.0418178	8.62422	6.45309e-18	1.54874e-16
ENSG00000060718	COL11A1	57.9465	-2.63479	0.305599	-8.62172	6.59562e-18	1.58156e-16
ENSG00000122966	CIT	626.433	1.06092	0.123097	8.61856	6.78036e-18	1.62443e-16
ENSG00000248538	LOC157273	17.0778	-4.90153	0.569051	-8.61352	7.08538e-18	1.69601e-16
ENSG00000130684	ZNF337	960.143	0.852586	0.0989897	8.61287	7.12516e-18	1.70404e-16
ENSG00000130150	MOSPD2	1544.38	0.874021	0.101489	8.61202	7.17845e-18	1.71528e-16
ENSG00000164708	PGAM2	631.146	1.71518	0.199164	8.61187	7.18755e-18	1.71595e-16
ENSG00000088876	ZNF343	499.853	0.957236	0.111197	8.60849	7.40265e-18	1.76576e-16
ENSG00000170571	EMB	1562.76	1.29612	0.150651	8.60348	7.73367e-18	1.8431e-16
ENSG00000013725	CD6	139.161	1.81093	0.210501	8.60297	7.76801e-18	1.84967e-16
ENSG00000122707	RECK	526.832	0.483484	0.0562147	8.60068	7.92476e-18	1.8848e-16
ENSG00000165476	REEP3	3988.72	0.446215	0.0518818	8.60061	7.9294e-18	1.8848e-16
ENSG00000019582	CD74	4689.66	1.82442	0.212149	8.5997	7.99222e-18	1.89808e-16
ENSG00000102181	CD99L2	6934.38	0.699486	0.0813799	8.59532	8.30353e-18	1.9703e-16
ENSG00000125657	TNFSF9	106.516	-2.67234	0.310933	-8.59457	8.35755e-18	1.98139e-16
ENSG00000151276	MAGI1	2311.92	-0.707883	0.0824081	-8.58997	8.69906e-18	2.06057e-16
ENSG00000173442	EHBP1L1	1477.57	-0.850899	0.099074	-8.58852	8.8096e-18	2.08494e-16
ENSG00000266968	NA	365.222	-2.11672	0.246485	-8.58763	8.87847e-18	2.09941e-16
ENSG00000164825	DEFB1	28.79	-4.88301	0.568765	-8.58527	9.06195e-18	2.14094e-16
ENSG00000189007	ADAT2	173.094	-0.807223	0.0940821	-8.57999	9.48827e-18	2.23973e-16
ENSG00000115325	DOK1	846.511	0.60056	0.0700168	8.57736	9.70713e-18	2.2894e-16
ENSG00000035115	SH3YL1	2683.82	-0.783689	0.0913719	-8.57691	9.74539e-18	2.29644e-16
ENSG00000110697	PITPNM1	5272.42	0.598416	0.0697745	8.57643	9.78638e-18	2.30411e-16
ENSG00000179344	HLA-DQB1	612.889	-2.45061	0.285781	-8.57511	9.8989e-18	2.32859e-16
ENSG00000149474	KAT14	1108.59	0.871624	0.101655	8.57436	9.96368e-18	2.34181e-16
ENSG00000100665	SERPINA4	208.738	-2.87531	0.335396	-8.57287	1.00937e-17	2.37032e-16
ENSG00000198865	CCDC152	36.1309	-2.59937	0.303482	-8.56513	1.0795e-17	2.53283e-16
ENSG00000132970	WASF3	3218.8	0.529863	0.0618802	8.56272	1.1024e-17	2.58433e-16
ENSG00000179914	ITLN1	39.4204	-5.05458	0.590596	-8.55844	1.14407e-17	2.67972e-16
ENSG00000175785	PRIMA1	23.028	-3.03026	0.354329	-8.55211	1.20856e-17	2.82834e-16
ENSG00000250091	DNAH10OS	309.567	-0.827226	0.0967625	-8.54904	1.24113e-17	2.90208e-16
ENSG00000146833	TRIM4	34.3104	-4.14876	0.485677	-8.54222	1.3167e-17	3.07614e-16
ENSG00000119711	ALDH6A1	839.522	-1.22547	0.143506	-8.53948	1.34822e-17	3.14707e-16
ENSG00000163631	ALB	3727.68	-5.2381	0.613582	-8.53692	1.37851e-17	3.21502e-16
ENSG00000025293	PHF20	1896.14	-0.668134	0.0782945	-8.5336	1.41863e-17	3.30577e-16
ENSG00000022277	RTF2	3058.96	-0.456104	0.0534599	-8.5317	1.4421e-17	3.3576e-16
ENSG00000107518	ATRNL1	1003.69	1.23227	0.144561	8.52423	1.53836e-17	3.57865e-16
ENSG00000119280	C1orf198	1710.3	-0.475682	0.0558143	-8.52258	1.56039e-17	3.62682e-16
ENSG00000163322	ABRAXAS1	354.095	-0.84414	0.0990538	-8.52204	1.56764e-17	3.64056e-16
ENSG00000185551	NR2F2	1131.23	-0.886118	0.10403	-8.51793	1.62436e-17	3.76906e-16
ENSG00000185189	NRBP2	1459.9	-0.839666	0.0986053	-8.51543	1.65979e-17	3.84801e-16
ENSG00000125510	OPRL1	189.384	-1.36482	0.160353	-8.5113	1.7199e-17	3.98397e-16
ENSG00000172296	SPTLC3	332.399	-2.50847	0.294735	-8.51094	1.72529e-17	3.99307e-16
ENSG00000289047	LOC100294145	1001.52	0.75043	0.0881799	8.51021	1.73612e-17	4.01472e-16
ENSG00000182255	KCNA4	108.015	2.29078	0.269241	8.50828	1.76537e-17	4.0789e-16
ENSG00000229214	LINC00242	267.133	-1.52732	0.179549	-8.5064	1.79417e-17	4.14194e-16
ENSG00000150459	SAP18	5516.12	0.315687	0.0371225	8.50392	1.83287e-17	4.22769e-16
ENSG00000143375	CGN	5663.28	-0.824045	0.0969292	-8.50152	1.87124e-17	4.31255e-16
ENSG00000187486	KCNJ11	5523.95	0.943943	0.111035	8.50128	1.87511e-17	4.31782e-16
ENSG00000168612	ZSWIM1	697.434	-0.491071	0.0578168	-8.49357	2.00389e-17	4.61047e-16
ENSG00000128294	TPST2	3417.73	1.05728	0.124537	8.48974	2.07105e-17	4.76097e-16
ENSG00000125787	GNRH2	120.738	-2.9802	0.351247	-8.48462	2.16432e-17	4.967e-16
ENSG00000183715	OPCML	1778.23	0.973163	0.114696	8.48469	2.163e-17	4.967e-16
ENSG00000167283	ATP5MG	5613.78	0.269069	0.0317263	8.48095	2.23358e-17	5.12165e-16
ENSG00000123700	KCNJ2	927.36	-0.925865	0.109205	-8.47826	2.28595e-17	5.23733e-16
ENSG00000126709	IFI6	31810.8	0.961322	0.113491	8.4705	2.44338e-17	5.59331e-16
ENSG00000131142	CCL25	175.799	-6.18082	0.729995	-8.46693	2.51948e-17	5.76267e-16
ENSG00000173213	TUBB8B	15.7685	-5.4099	0.638975	-8.46654	2.52795e-17	5.77721e-16
ENSG00000099308	MAST3	2562.91	0.555847	0.0656534	8.46639	2.53109e-17	5.77953e-16
ENSG00000157150	TIMP4	54.1907	2.00329	0.236672	8.46441	2.57444e-17	5.87359e-16
ENSG00000008118	CAMK1G	56.6779	2.97961	0.352048	8.46365	2.5913e-17	5.90713e-16
ENSG00000162591	MEGF6	372.742	-1.83488	0.216828	-8.46239	2.61951e-17	5.96643e-16
ENSG00000047597	XK	360.196	1.08471	0.128194	8.4615	2.63952e-17	6.00699e-16
ENSG00000102349	KLF8	11.8202	-7.4847	0.884737	-8.4598	2.67832e-17	6.09022e-16
ENSG00000100982	PCIF1	2415.25	-0.339531	0.0401469	-8.45722	2.73837e-17	6.22157e-16
ENSG00000148737	TCF7L2	1136.96	-1.3206	0.156184	-8.45537	2.78193e-17	6.31529e-16
ENSG00000270629	NBPF14	371.333	-1.17004	0.138397	-8.45423	2.80944e-17	6.37244e-16
ENSG00000130643	CALY	3207.92	0.769549	0.0910333	8.45349	2.82718e-17	6.40734e-16
ENSG00000186377	CYP4X1	30.0072	-3.53588	0.418298	-8.45302	2.83862e-17	6.42792e-16
ENSG00000149346	SLX4IP	293.98	0.840028	0.0994226	8.44907	2.93625e-17	6.64349e-16
ENSG00000148291	SURF2	654.541	0.760362	0.090009	8.44763	2.97284e-17	6.7207e-16
ENSG00000189077	TMEM120A	839.316	-0.583466	0.0690809	-8.44613	3.01111e-17	6.80156e-16
ENSG00000158874	APOA2	12206.1	-3.89015	0.46079	-8.44235	3.1103e-17	7.01979e-16
ENSG00000136560	TANK	1162.3	0.42947	0.0508829	8.44036	3.16357e-17	7.13412e-16
ENSG00000152104	PTPN14	242.842	-2.36921	0.280705	-8.44021	3.1678e-17	7.13777e-16
ENSG00000130590	SAMD10	381.637	-0.719168	0.0852094	-8.44001	3.17309e-17	7.14377e-16
ENSG00000139624	CERS5	1952.76	0.436341	0.0517031	8.43937	3.19061e-17	7.1773e-16
ENSG00000089127	OAS1	1886.53	1.28928	0.152907	8.4318	3.40398e-17	7.65095e-16
ENSG00000124749	COL21A1	190.264	-1.20521	0.142978	-8.42931	3.47721e-17	7.80911e-16
ENSG00000140332	TLE3	3388.74	0.941941	0.111822	8.42356	3.6521e-17	8.19514e-16
ENSG00000204525	HLA-C	11131.8	-1.68793	0.200423	-8.42181	3.70709e-17	8.31169e-16
ENSG00000197872	CYRIA	224.936	-1.15617	0.137305	-8.42045	3.75034e-17	8.40175e-16
ENSG00000100122	CRYBB1	143.567	-3.7707	0.447863	-8.41932	3.78672e-17	8.47628e-16
ENSG00000100599	RIN3	126.433	-2.93023	0.348071	-8.41848	3.81417e-17	8.53071e-16
ENSG00000064666	CNN2	1190.46	-2.07852	0.247108	-8.41139	4.05169e-17	9.05452e-16
ENSG00000147647	DPYS	15.2892	-7.40184	0.880351	-8.40783	4.17673e-17	9.32632e-16
ENSG00000171345	KRT19	19338.4	-0.70916	0.0843511	-8.40724	4.19782e-17	9.36574e-16
ENSG00000109738	GLRB	430.663	0.962022	0.114494	8.40239	4.37474e-17	9.75248e-16
ENSG00000120963	ZNF706	2325.75	0.508289	0.0605142	8.39949	4.48411e-17	9.98814e-16
ENSG00000250120	PCDHA10	413.454	-2.13094	0.253734	-8.3983	4.52974e-17	1.00815e-15
ENSG00000095777	MYO3A	1564.78	0.68128	0.0811613	8.39414	4.69305e-17	1.04365e-15
ENSG00000196421	C20orf204	143.607	-2.11852	0.252405	-8.39334	4.72512e-17	1.04992e-15
ENSG00000137877	SPTBN5	46.0088	-1.81739	0.216561	-8.39206	4.77697e-17	1.06058e-15
ENSG00000155961	RAB39B	1215.97	0.733836	0.0874603	8.39051	4.84029e-17	1.07377e-15
ENSG00000120265	PCMT1	3169.67	0.464874	0.0554315	8.38647	5.00948e-17	1.11039e-15
ENSG00000144040	SFXN5	3252.63	-0.664244	0.0792074	-8.38614	5.02362e-17	1.11262e-15
ENSG00000103534	TMC5	41.4854	-2.37392	0.283084	-8.38593	5.03264e-17	1.11372e-15
ENSG00000115073	ACTR1B	5767.46	0.393138	0.0469113	8.38045	5.2724e-17	1.16583e-15
ENSG00000166788	SAAL1	593.309	0.493889	0.0589997	8.37104	5.71104e-17	1.2618e-15
ENSG00000158966	CACHD1	403.367	-1.07534	0.1286	-8.36186	6.17366e-17	1.36291e-15
ENSG00000196756	SNHG17	544.72	-0.83236	0.0996146	-8.3558	6.49881e-17	1.43352e-15
ENSG00000205581	HMGN1	6690.14	-0.244314	0.0292781	-8.34461	7.14516e-17	1.57482e-15
ENSG00000143799	PARP1	9992.52	0.502547	0.0602612	8.33947	7.46238e-17	1.64341e-15
ENSG00000170873	MTSS1	7761.66	0.825502	0.0990156	8.3371	7.61377e-17	1.6754e-15
ENSG00000148175	STOM	1175.69	-3.53743	0.424324	-8.33662	7.64451e-17	1.68081e-15
ENSG00000134962	KLB	432.435	-2.38196	0.285734	-8.33629	7.66595e-17	1.68416e-15
ENSG00000112763	BTN2A1	2296.04	0.481211	0.0577391	8.33422	7.80084e-17	1.71242e-15
ENSG00000117266	CDK18	926.933	-1.29581	0.155487	-8.33389	7.82302e-17	1.7159e-15
ENSG00000105737	GRIK5	1148.81	1.9981	0.240018	8.32476	8.44963e-17	1.85037e-15
ENSG00000241484	ARHGAP8	363.073	-2.17708	0.261515	-8.32485	8.44324e-17	1.85037e-15
ENSG00000167766	ZNF83	1876.95	-0.988196	0.118744	-8.3221	8.64208e-17	1.89099e-15
ENSG00000089199	CHGB	31781.9	1.82838	0.219731	8.32098	8.72394e-17	1.90737e-15
ENSG00000131725	WDR44	901.18	0.484445	0.0582317	8.31926	8.8516e-17	1.93373e-15
ENSG00000136052	SLC41A2	819.076	1.26014	0.151488	8.3184	8.9159e-17	1.94622e-15
ENSG00000112164	GLP1R	4238.28	1.17154	0.140871	8.31643	9.06511e-17	1.97721e-15
ENSG00000151025	GPR158	573.055	1.22787	0.14765	8.31605	9.09455e-17	1.98204e-15
ENSG00000187676	B3GLCT	559.793	0.665247	0.0800025	8.31533	9.15009e-17	1.99256e-15
ENSG00000188868	ZNF563	99.2131	-2.16452	0.260322	-8.31478	9.19249e-17	2.00019e-15
ENSG00000224389	C4B	1039.72	-0.961157	0.115629	-8.31245	9.37479e-17	2.03823e-15
ENSG00000250722	SELENOP	8607.25	-2.31412	0.278474	-8.30999	9.57106e-17	2.07925e-15
ENSG00000152377	SPOCK1	1247.02	0.957814	0.115269	8.30942	9.61743e-17	2.08766e-15
ENSG00000147251	DOCK11	152.074	1.22002	0.146841	8.30845	9.69608e-17	2.10305e-15
ENSG00000163762	TM4SF18	69.6041	-4.88215	0.587896	-8.30445	1.00286e-16	2.17344e-15
ENSG00000215039	CD27-AS1	406.555	1.76292	0.212301	8.30385	1.00793e-16	2.1827e-15
ENSG00000050165	DKK3	5533.58	0.564362	0.0680097	8.29826	1.05651e-16	2.2861e-15
ENSG00000183145	RIPPLY3	230.986	-1.0032	0.120896	-8.29806	1.05828e-16	2.28811e-15
ENSG00000112031	MTRF1L	1189.79	0.551055	0.0664382	8.29425	1.09277e-16	2.36079e-15
ENSG00000137802	MAPKBP1	2176.51	-0.545763	0.0658112	-8.29285	1.10563e-16	2.38668e-15
ENSG00000103742	IGDCC4	392.062	-1.10769	0.133632	-8.28913	1.1408e-16	2.46067e-15
ENSG00000104760	FGL1	28.6458	-4.19527	0.50648	-8.28319	1.19919e-16	2.58457e-15
ENSG00000132530	XAF1	89.4611	-3.95903	0.478038	-8.28183	1.21299e-16	2.61225e-15
ENSG00000196476	C20orf96	826.235	1.0648	0.128583	8.28103	1.22115e-16	2.62775e-15
ENSG00000101190	TCFL5	138.125	-0.951037	0.114854	-8.28038	1.22778e-16	2.63992e-15
ENSG00000127314	RAP1B	3676.58	0.701747	0.0847498	8.28022	1.22948e-16	2.64149e-15
ENSG00000184254	ALDH1A3	244.991	-5.51411	0.666258	-8.27625	1.2712e-16	2.72897e-15
ENSG00000237149	ZNF503-AS2	176.104	1.29839	0.156911	8.27466	1.28825e-16	2.7634e-15
ENSG00000157796	WDR19	1785.66	-0.431078	0.0521098	-8.2725	1.31179e-16	2.8117e-15
ENSG00000136943	CTSV	397.569	-2.71363	0.328205	-8.26808	1.36128e-16	2.91547e-15
ENSG00000168765	GSTM4	433.577	-0.864686	0.104606	-8.26613	1.38378e-16	2.96134e-15
ENSG00000143845	ETNK2	995.529	-0.851463	0.10301	-8.2658	1.38761e-16	2.96721e-15
ENSG00000116191	RALGPS2	1035.07	-0.781027	0.094508	-8.26414	1.40708e-16	3.00648e-15
ENSG00000117592	PRDX6	3585.28	-0.594055	0.071908	-8.26133	1.44063e-16	3.07575e-15
ENSG00000060566	CREB3L3	679.697	-2.81949	0.341328	-8.26034	1.45262e-16	3.09892e-15
ENSG00000164741	DLC1	729.902	-0.832357	0.100794	-8.258	1.48131e-16	3.15767e-15
ENSG00000198889	DCAF12L1	20.452	-4.61126	0.55849	-8.25665	1.49816e-16	3.19107e-15
ENSG00000121380	BCL2L14	37.6826	-4.56271	0.552684	-8.25555	1.51201e-16	3.21806e-15
ENSG00000035862	TIMP2	5145.75	-0.807738	0.0978602	-8.25401	1.53172e-16	3.25493e-15
ENSG00000104774	MAN2B1	3992.67	-0.82692	0.100184	-8.25401	1.5317e-16	3.25493e-15
ENSG00000224843	LINC00240	62.5334	-1.70704	0.20688	-8.25133	1.56638e-16	3.32599e-15
ENSG00000129514	FOXA1	4968.49	-0.697258	0.0845255	-8.24909	1.59612e-16	3.3865e-15
ENSG00000057608	GDI2	9112.06	0.251511	0.030492	8.24845	1.60464e-16	3.40194e-15
ENSG00000170017	ALCAM	8526.77	-0.785841	0.0952876	-8.24705	1.62351e-16	3.43926e-15
ENSG00000278318	ZNF229	25.4665	-8.62354	1.0458	-8.24587	1.63968e-16	3.47083e-15
ENSG00000100612	DHRS7	4144.28	0.509072	0.0617389	8.24557	1.64374e-16	3.47673e-15
ENSG00000155380	SLC16A1	950.072	-1.06403	0.129062	-8.2443	1.66127e-16	3.51107e-15
ENSG00000108556	CHRNE	36.7821	-1.9304	0.234215	-8.24199	1.6937e-16	3.57684e-15
ENSG00000138308	PLA2G12B	196.083	-2.90034	0.35194	-8.24101	1.7076e-16	3.60062e-15
ENSG00000183668	PSG9	9.90348	-7.27748	0.883077	-8.24105	1.70706e-16	3.60062e-15
ENSG00000099256	PRTFDC1	456.006	1.10269	0.133811	8.24064	1.71297e-16	3.60916e-15
ENSG00000176533	GNG7	522.635	-1.07794	0.130818	-8.24004	1.72154e-16	3.62441e-15
ENSG00000108439	PNPO	1027.98	-0.54834	0.066547	-8.2399	1.72361e-16	3.62596e-15
ENSG00000126775	ATG14	700.95	-0.589686	0.0715818	-8.23792	1.75226e-16	3.68339e-15
ENSG00000171703	TCEA2	1618.15	-0.666644	0.0809872	-8.23148	1.84921e-16	3.8842e-15
ENSG00000277075	H2AC8	178.263	1.18024	0.14341	8.2298	1.87522e-16	3.93579e-15
ENSG00000131398	KCNC3	1364.21	-1.14059	0.1386	-8.22933	1.88266e-16	3.94648e-15
ENSG00000138119	MYOF	1098.54	-3.45326	0.41963	-8.22929	1.8832e-16	3.94648e-15
ENSG00000100290	BIK	156.194	1.06232	0.129133	8.22653	1.92715e-16	4.03547e-15
ENSG00000001630	CYP51A1	4827.45	0.526744	0.0640336	8.22606	1.93474e-16	4.04824e-15
ENSG00000237298	TTN-AS1	347.015	0.712848	0.0867087	8.22118	2.01514e-16	4.21326e-15
ENSG00000141295	SCRN2	1440.55	-0.627665	0.0763538	-8.22048	2.0269e-16	4.23459e-15
ENSG00000001626	CFTR	201.148	-2.95295	0.359292	-8.2188	2.05551e-16	4.29108e-15
ENSG00000267260	LOC728485	29.8889	-3.34919	0.408258	-8.20361	2.33276e-16	4.86612e-15
ENSG00000100867	DHRS2	444.291	-3.65655	0.44629	-8.19321	2.54341e-16	5.3015e-15
ENSG00000133101	CCNA1	211.692	1.10754	0.135187	8.1926	2.55643e-16	5.32455e-15
ENSG00000135406	PRPH	173.847	2.87839	0.351625	8.18598	2.70088e-16	5.62112e-15
ENSG00000144724	PTPRG	974.265	-1.03431	0.126369	-8.18486	2.72629e-16	5.66968e-15
ENSG00000111261	MANSC1	2267.94	0.930525	0.113692	8.18458	2.73253e-16	5.67833e-15
ENSG00000130147	SH3BP4	1700.24	-0.512257	0.0625911	-8.18418	2.74164e-16	5.69293e-15
ENSG00000197935	ZNF311	20.0713	-2.58029	0.315321	-8.18305	2.76738e-16	5.742e-15
ENSG00000124780	KCNK17	3581.84	1.45923	0.178399	8.17958	2.84832e-16	5.90544e-15
ENSG00000131069	ACSS2	1309.23	-0.991666	0.121246	-8.17897	2.86272e-16	5.93079e-15
ENSG00000002834	LASP1	17219.5	0.418234	0.0511381	8.17852	2.87347e-16	5.94853e-15
ENSG00000115350	POLE4	67.0931	-1.73873	0.2126	-8.17843	2.87577e-16	5.94878e-15
ENSG00000133731	IMPA1	924.113	0.629734	0.0770124	8.17705	2.90888e-16	6.01271e-15
ENSG00000187634	SAMD11	1895.13	1.36064	0.166457	8.17413	2.98004e-16	6.15514e-15
ENSG00000129317	PUS7L	24.3032	-6.0621	0.741852	-8.17158	3.04379e-16	6.28204e-15
ENSG00000173559	NABP1	210.144	-3.20228	0.392101	-8.16698	3.16206e-16	6.52121e-15
ENSG00000169856	ONECUT1	196.515	-1.98385	0.243136	-8.15941	3.36653e-16	6.93764e-15
ENSG00000130203	APOE	28907.7	-2.03942	0.249997	-8.15778	3.4123e-16	7.02136e-15
ENSG00000176871	WSB2	5421.31	0.533206	0.065361	8.15785	3.41038e-16	7.02136e-15
ENSG00000130584	ZBTB46	1744.98	-0.669597	0.0820896	-8.15691	3.43704e-16	7.06694e-15
ENSG00000165983	PTER	389.808	-0.756828	0.0928112	-8.15449	3.50653e-16	7.20438e-15
ENSG00000163888	CAMK2N2	1132.99	0.979316	0.120125	8.15245	3.56627e-16	7.31632e-15
ENSG00000179010	MRFAP1	12843.1	0.331069	0.0406098	8.15245	3.56638e-16	7.31632e-15
ENSG00000105131	EPHX3	693.668	0.542826	0.0666059	8.14982	3.6446e-16	7.47116e-15
ENSG00000164294	GPX8	189.274	-2.6595	0.326358	-8.14902	3.66872e-16	7.51495e-15
ENSG00000188171	ZNF626	10.3828	-7.34044	0.90085	-8.14835	3.6891e-16	7.55102e-15
ENSG00000166986	MARS1	7625.02	0.383755	0.0471002	8.14763	3.71137e-16	7.59092e-15
ENSG00000134548	SPX	40.9941	-1.74983	0.214812	-8.14585	3.76635e-16	7.69759e-15
ENSG00000145476	CYP4V2	955.316	0.618397	0.0759185	8.14554	3.77608e-16	7.7117e-15
ENSG00000172500	FIBP	2438.27	0.711729	0.0873968	8.14365	3.83532e-16	7.82681e-15
ENSG00000198502	HLA-DRB5	59.6269	-5.03765	0.618653	-8.14294	3.85796e-16	7.86712e-15
ENSG00000225206	MIR137HG	80.5524	1.32349	0.162538	8.14265	3.86704e-16	7.87974e-15
ENSG00000159346	ADIPOR1	6699.94	0.378828	0.0465433	8.13926	3.97697e-16	8.0977e-15
ENSG00000142484	TM4SF5	272.014	-2.23364	0.274565	-8.13518	4.11318e-16	8.36878e-15
ENSG00000132819	RBM38	675.514	-0.738933	0.0908387	-8.13457	4.13416e-16	8.40519e-15
ENSG00000213965	NUDT19	257.26	0.802097	0.0986321	8.13221	4.21544e-16	8.56407e-15
ENSG00000259330	INAFM2	1348.59	0.608724	0.0748889	8.12836	4.35135e-16	8.83361e-15
ENSG00000139835	GRTP1	222.134	-1.6075	0.197777	-8.12785	4.36971e-16	8.86427e-15
ENSG00000259974	LINC00261	13740.4	1.09674	0.134946	8.12724	4.39182e-16	8.9025e-15
ENSG00000186834	HEXIM1	3021.2	0.589868	0.0726215	8.12249	4.56704e-16	9.2508e-15
ENSG00000266010	GATA6-AS1	220.245	-1.42631	0.175611	-8.12202	4.58498e-16	9.28025e-15
ENSG00000158042	MRPL17	2258.21	0.367522	0.0452524	8.12161	4.60053e-16	9.30481e-15
ENSG00000142149	HUNK	891.946	-0.781981	0.0962988	-8.12036	4.64797e-16	9.3938e-15
ENSG00000261514	NA	32.08	3.16194	0.389487	8.11823	4.73047e-16	9.55345e-15
ENSG00000198221	LINC01558	330.896	-0.920548	0.113415	-8.1166	4.79412e-16	9.67482e-15
ENSG00000102755	FLT1	72.3792	-4.09313	0.504307	-8.11635	4.80405e-16	9.68768e-15
ENSG00000285796	NA	301.213	-1.05313	0.129784	-8.11448	4.87878e-16	9.83112e-15
ENSG00000259024	TVP23C-CDRT4	580.397	-0.487801	0.0601417	-8.11086	5.02607e-16	1.01204e-14
ENSG00000074410	CA12	117.521	-2.51993	0.310769	-8.10869	5.1167e-16	1.02953e-14
ENSG00000170949	ZNF160	2035.41	-0.797169	0.0983188	-8.108	5.14579e-16	1.03462e-14
ENSG00000041353	RAB27B	349.06	-1.3943	0.171975	-8.10756	5.16466e-16	1.03765e-14
ENSG00000163945	UVSSA	1527.52	-0.631866	0.0779508	-8.10596	5.23311e-16	1.05063e-14
ENSG00000150768	DLAT	1692.82	-0.478724	0.0590701	-8.10433	5.30363e-16	1.06401e-14
ENSG00000162482	AKR7A3	137.476	1.6517	0.203815	8.10393	5.32107e-16	1.06672e-14
ENSG00000119535	CSF3R	32.3282	-4.04631	0.499402	-8.10231	5.3924e-16	1.08022e-14
ENSG00000184441	NA	249.549	0.961868	0.118758	8.09938	5.52392e-16	1.10576e-14
ENSG00000167840	ZNF232	664.802	0.522661	0.0645326	8.09919	5.53279e-16	1.10672e-14
ENSG00000102882	MAPK3	6620.23	0.719622	0.088883	8.09629	5.66608e-16	1.13255e-14
ENSG00000101004	NINL	2011.35	0.958224	0.11837	8.09513	5.72037e-16	1.14257e-14
ENSG00000131094	C1QL1	25811.4	0.949494	0.117303	8.09439	5.75537e-16	1.14872e-14
ENSG00000127445	PIN1	3401.91	0.510647	0.0630992	8.09276	5.83258e-16	1.16327e-14
ENSG00000285735	LINC02717	138.697	-1.70923	0.211275	-8.09005	5.96404e-16	1.18862e-14
ENSG00000290769	NA	38.7074	-2.87021	0.354804	-8.08955	5.98864e-16	1.19265e-14
ENSG00000197857	ZNF44	761.04	-1.05184	0.130096	-8.08507	6.21306e-16	1.23644e-14
ENSG00000092847	AGO1	3840.57	0.38983	0.0482188	8.08459	6.23718e-16	1.24034e-14
ENSG00000179520	SLC17A8	233.022	1.4143	0.174971	8.08305	6.31649e-16	1.25519e-14
ENSG00000135424	ITGA7	1057.33	-0.922057	0.114098	-8.08131	6.40742e-16	1.27234e-14
ENSG00000197114	ZGPAT	1476.7	-0.690881	0.0855079	-8.07974	6.49056e-16	1.28791e-14
ENSG00000125970	RALY	4618.88	-0.521767	0.0645821	-8.07912	6.52342e-16	1.29255e-14
ENSG00000166780	BMERB1	2136.11	0.702774	0.0869861	8.07915	6.522e-16	1.29255e-14
ENSG00000135736	CCDC102A	109.893	-0.939892	0.116457	-8.0707	6.98987e-16	1.38396e-14
ENSG00000008277	ADAM22	669.534	1.08459	0.134444	8.06718	7.19428e-16	1.4234e-14
ENSG00000142632	ARHGEF19	223.738	-1.19525	0.148194	-8.06543	7.29814e-16	1.4429e-14
ENSG00000133816	MICAL2	1925.8	1.27031	0.157508	8.06506	7.32019e-16	1.44622e-14
ENSG00000173237	C11orf86	13.3299	-7.18398	0.891021	-8.06264	7.46655e-16	1.47406e-14
ENSG00000284395	PERCC1	452.127	-1.11438	0.138246	-8.06088	7.57464e-16	1.49432e-14
ENSG00000185000	DGAT1	2912.59	-1.21796	0.151102	-8.06052	7.59691e-16	1.49763e-14
ENSG00000198346	ZNF813	387.671	-0.784865	0.0974282	-8.05583	7.89425e-16	1.55512e-14
ENSG00000226383	LINC01876	130.551	-1.13328	0.140709	-8.05405	8.0096e-16	1.57671e-14
ENSG00000168913	ENHO	278.516	1.98244	0.246212	8.05174	8.16266e-16	1.60568e-14
ENSG00000135917	SLC19A3	584.784	-3.21988	0.400197	-8.04573	8.57305e-16	1.68519e-14
ENSG00000169436	COL22A1	594.145	-3.43791	0.427315	-8.04536	8.59922e-16	1.68912e-14
ENSG00000115257	PCSK4	393.754	-1.00758	0.12524	-8.04517	8.6125e-16	1.69051e-14
ENSG00000166482	MFAP4	5352.53	-2.21667	0.275572	-8.04387	8.70446e-16	1.70733e-14
ENSG00000113583	C5orf15	3592.79	0.376694	0.0468597	8.03875	9.07588e-16	1.77843e-14
ENSG00000185988	PLK5	54.7734	-1.51455	0.188408	-8.0387	9.08001e-16	1.77843e-14
ENSG00000065485	PDIA5	1457.46	-1.32282	0.164577	-8.03772	9.15219e-16	1.79128e-14
ENSG00000153253	SCN3A	2259.1	1.27972	0.159239	8.03648	9.24554e-16	1.80825e-14
ENSG00000124217	MOCS3	611.386	-0.690297	0.0859147	-8.03467	9.3829e-16	1.8338e-14
ENSG00000146147	MLIP	57.8626	-2.21811	0.276075	-8.03447	9.39805e-16	1.83545e-14
ENSG00000140943	MBTPS1	8066.26	0.286178	0.0356223	8.03368	9.45922e-16	1.84607e-14
ENSG00000070731	ST6GALNAC2	81.7133	-4.47336	0.557159	-8.02888	9.83686e-16	1.9184e-14
ENSG00000184307	ZDHHC23	905.355	0.998164	0.124377	8.02531	1.01268e-15	1.97352e-14
ENSG00000125037	EMC3	1875.92	0.320707	0.0400002	8.01762	1.07812e-15	2.09957e-14
ENSG00000070961	ATP2B1	7731.01	0.618341	0.0771369	8.01614	1.09119e-15	2.12351e-14
ENSG00000183873	SCN5A	344.184	-1.02978	0.128483	-8.01492	1.10205e-15	2.14309e-14
ENSG00000155660	PDIA4	8134.44	-0.855879	0.10679	-8.01456	1.10528e-15	2.14785e-14
ENSG00000121310	ECHDC2	1199.5	-0.963833	0.120367	-8.00743	1.17127e-15	2.27447e-14
ENSG00000213759	UGT2B11	676.299	-3.96029	0.494695	-8.00552	1.18958e-15	2.30838e-14
ENSG00000166159	LRTM2	43.7979	-1.5706	0.196248	-8.00316	1.21266e-15	2.35149e-14
ENSG00000113494	PRLR	131.225	-2.38308	0.29779	-8.00255	1.21865e-15	2.36142e-14
ENSG00000145626	UGT3A1	58.0138	-9.30244	1.16333	-7.99636	1.28154e-15	2.48152e-14
ENSG00000128591	FLNC	1477.14	-3.11045	0.389002	-7.99596	1.28569e-15	2.4878e-14
ENSG00000269416	LINC01224	124.963	-1.38126	0.172773	-7.99464	1.29955e-15	2.51283e-14
ENSG00000116793	PHTF1	1716.34	0.437099	0.0546868	7.99276	1.31953e-15	2.54966e-14
ENSG00000115919	KYNU	30.4164	-4.71382	0.590313	-7.98529	1.40192e-15	2.70694e-14
ENSG00000112559	MDFI	123.807	-2.45633	0.307732	-7.98205	1.43926e-15	2.77706e-14
ENSG00000112297	CRYBG1	780.492	-1.0186	0.127655	-7.97932	1.47141e-15	2.83709e-14
ENSG00000173581	CCDC106	2165.97	0.625376	0.0783797	7.9788	1.47764e-15	2.8471e-14
ENSG00000281852	LINC00891	18.6694	3.6777	0.460972	7.97814	1.48551e-15	2.86024e-14
ENSG00000125826	RBCK1	3509.77	1.0809	0.135527	7.97548	1.51792e-15	2.92057e-14
ENSG00000285513	NA	22.6392	-6.88831	0.864201	-7.97072	1.57747e-15	3.03301e-14
ENSG00000164300	SERINC5	3864.89	-0.72874	0.0914756	-7.9665	1.63227e-15	3.13618e-14
ENSG00000204070	SYS1	1731.15	-0.57758	0.0725138	-7.9651	1.65085e-15	3.16963e-14
ENSG00000272674	PCDHB16	159.226	2.20574	0.277014	7.96255	1.68531e-15	3.23351e-14
ENSG00000055118	KCNH2	5004.33	0.582241	0.073186	7.95564	1.78212e-15	3.41686e-14
ENSG00000198176	TFDP1	2712.92	0.56975	0.0716237	7.95477	1.79464e-15	3.43844e-14
ENSG00000112759	SLC29A1	10272.1	0.801662	0.100791	7.95371	1.81002e-15	3.46305e-14
ENSG00000138639	ARHGAP24	2852.67	1.5521	0.195141	7.95375	1.80955e-15	3.46305e-14
ENSG00000089335	ZNF302	943.723	-0.896839	0.112797	-7.95089	1.85182e-15	3.54053e-14
ENSG00000132563	REEP2	4278.63	0.844698	0.106287	7.9473	1.90627e-15	3.64209e-14
ENSG00000179918	SEPHS2	4345.42	0.590856	0.0743627	7.94559	1.93264e-15	3.68989e-14
ENSG00000165376	CLDN2	172.626	-4.96111	0.624438	-7.94493	1.94305e-15	3.70716e-14
ENSG00000157992	KRTCAP3	375.662	-1.02769	0.12936	-7.94442	1.95104e-15	3.7198e-14
ENSG00000144746	ARL6IP5	3730.99	0.491902	0.0619257	7.94341	1.96694e-15	3.7475e-14
ENSG00000152133	GPATCH11	603.431	0.56395	0.0710701	7.93511	2.10303e-15	4.00398e-14
ENSG00000154319	FAM167A	5016.62	0.501314	0.0631849	7.93408	2.12059e-15	4.03459e-14
ENSG00000124177	CHD6	6523.48	-0.608316	0.0766824	-7.93293	2.14041e-15	4.06947e-14
ENSG00000170955	CAVIN3	266.122	1.33424	0.168364	7.92472	2.28662e-15	4.34442e-14
ENSG00000167588	GPD1	3556.97	1.23337	0.15567	7.92302	2.31803e-15	4.40102e-14
ENSG00000145882	PCYOX1L	1829.78	0.365912	0.0461917	7.92159	2.34487e-15	4.4458e-14
ENSG00000167785	ZNF558	902.622	-0.769558	0.0971463	-7.92164	2.34393e-15	4.4458e-14
ENSG00000084710	EFR3B	1137.03	0.902665	0.113968	7.92031	2.3691e-15	4.48861e-14
ENSG00000185247	MAGEA11	17.184	-3.01569	0.380876	-7.91777	2.41808e-15	4.57823e-14
ENSG00000135905	DOCK10	214.665	2.00417	0.25314	7.91723	2.42859e-15	4.59494e-14
ENSG00000147003	CLTRN	163.673	-2.36198	0.298369	-7.9163	2.44688e-15	4.62634e-14
ENSG00000125520	SLC2A4RG	2733.58	-0.607667	0.0767703	-7.91538	2.46491e-15	4.6572e-14
ENSG00000173157	ADAMTS20	85.225	2.55314	0.322639	7.91329	2.50674e-15	4.73294e-14
ENSG00000125398	SOX9	985.417	-1.62047	0.204851	-7.91049	2.56387e-15	4.83747e-14
ENSG00000031698	SARS1	7432.68	0.336932	0.0425974	7.90968	2.58056e-15	4.86559e-14
ENSG00000165105	RASEF	132.582	-2.54963	0.322352	-7.90947	2.58495e-15	4.87049e-14
ENSG00000009694	TENM1	403.869	-2.26527	0.28644	-7.90834	2.60844e-15	4.91135e-14
ENSG00000124214	STAU1	6199.53	-0.532509	0.0673422	-7.90751	2.62579e-15	4.94062e-14
ENSG00000150551	LYPD1	496.752	-1.85409	0.234494	-7.90676	2.64176e-15	4.96724e-14
ENSG00000175787	ZNF169	63.2438	-1.18393	0.149766	-7.90519	2.67528e-15	5.0268e-14
ENSG00000168421	RHOH	277.724	1.14376	0.144697	7.90454	2.68918e-15	5.04943e-14
ENSG00000149547	EI24	5441.11	0.286396	0.0362366	7.90352	2.7113e-15	5.08397e-14
ENSG00000180720	CHRM4	436.087	1.33075	0.168374	7.90357	2.71021e-15	5.08397e-14
ENSG00000103888	CEMIP	69.9496	1.55296	0.196569	7.90034	2.78148e-15	5.21197e-14
ENSG00000155760	FZD7	512.533	-2.01865	0.255564	-7.8988	2.81598e-15	5.273e-14
ENSG00000013561	RNF14	1958.9	0.544395	0.0689372	7.89698	2.85742e-15	5.34693e-14
ENSG00000051128	HOMER3	307.497	-0.905878	0.114734	-7.89545	2.8927e-15	5.40923e-14
ENSG00000145293	ENOPH1	2833.31	0.327844	0.041539	7.89244	2.96325e-15	5.53737e-14
ENSG00000149084	HSD17B12	3372.74	0.470016	0.0595862	7.888	3.07064e-15	5.73411e-14
ENSG00000072041	SLC6A15	338.302	1.19511	0.151528	7.88704	3.09428e-15	5.77429e-14
ENSG00000187288	CIDEC	59.9648	-4.27719	0.542512	-7.88406	3.16918e-15	5.91003e-14
ENSG00000164070	HSPA4L	839.349	1.09241	0.138644	7.87926	3.29327e-15	6.13724e-14
ENSG00000280670	CCDC163	99.5259	-1.35572	0.172065	-7.87914	3.29652e-15	6.1391e-14
ENSG00000100626	GALNT16	2195.25	-0.646509	0.0821084	-7.87384	3.43906e-15	6.40017e-14
ENSG00000166025	AMOTL1	1897.32	-0.755798	0.0960166	-7.87154	3.50315e-15	6.51499e-14
ENSG00000198646	NCOA6	4063.04	-0.588312	0.074755	-7.86987	3.55006e-15	6.59774e-14
ENSG00000160161	CILP2	355.893	-1.62099	0.206081	-7.86577	3.66832e-15	6.81289e-14
ENSG00000152229	PSTPIP2	216.275	-1.63998	0.208547	-7.86385	3.72517e-15	6.91375e-14
ENSG00000169991	IFFO2	801.836	-0.65648	0.0834862	-7.86334	3.74031e-15	6.93712e-14
ENSG00000099869	IGF2-AS	308.518	-1.51844	0.19312	-7.86269	3.75967e-15	6.9683e-14
ENSG00000151093	OXSM	272.781	-0.636865	0.0810276	-7.85985	3.84585e-15	7.12317e-14
ENSG00000152034	MCHR2	14.293	6.87752	0.875526	7.8553	3.98807e-15	7.38159e-14
ENSG00000131037	EPS8L1	300.864	-1.91598	0.243944	-7.85418	4.02388e-15	7.44281e-14
ENSG00000134882	UBAC2	2767.48	0.346187	0.0440803	7.85355	4.04431e-15	7.47553e-14
ENSG00000118515	SGK1	452.539	-3.48663	0.444332	-7.84691	4.26407e-15	7.8764e-14
ENSG00000160182	TFF1	295.642	-2.23855	0.285334	-7.84537	4.31664e-15	7.9681e-14
ENSG00000187608	ISG15	1306.87	1.53214	0.195415	7.8404	4.49096e-15	8.28428e-14
ENSG00000175147	TMEM51-AS1	1215.41	-1.02081	0.1302	-7.8403	4.4947e-15	8.28557e-14
ENSG00000147065	MSN	4062.96	0.794437	0.10133	7.84012	4.50116e-15	8.29186e-14
ENSG00000168348	INSM2	49.5197	1.39425	0.17786	7.83899	4.54202e-15	8.36148e-14
ENSG00000138134	STAMBPL1	262.309	1.06335	0.135656	7.83855	4.5579e-15	8.38505e-14
ENSG00000164932	CTHRC1	106.635	-8.22941	1.05026	-7.83559	4.66634e-15	8.57877e-14
ENSG00000173894	CBX2	514.566	-0.678043	0.0865399	-7.83504	4.68694e-15	8.61083e-14
ENSG00000188573	FBLL1	1006.55	0.746819	0.0953226	7.83465	4.70133e-15	8.63145e-14
ENSG00000271824	SMIM32	3258.46	1.29833	0.165719	7.83451	4.70663e-15	8.63536e-14
ENSG00000234155	LINC02535	37.7386	-2.9897	0.381663	-7.83335	4.75058e-15	8.71014e-14
ENSG00000067113	PLPP1	474.521	0.542181	0.0692344	7.83109	4.83671e-15	8.86211e-14
ENSG00000149273	RPS3	30572.7	-0.523689	0.0668744	-7.83094	4.84236e-15	8.86649e-14
ENSG00000143641	GALNT2	3920.48	-0.425379	0.0543586	-7.82543	5.05938e-15	9.25765e-14
ENSG00000196655	TRAPPC4	2029.62	0.303937	0.0388482	7.82372	5.12846e-15	9.37148e-14
ENSG00000267586	LINC00907	393.052	1.27298	0.162708	7.82375	5.12741e-15	9.37148e-14
ENSG00000293385	NA	15.1727	7.03041	0.898658	7.82323	5.1483e-15	9.40142e-14
ENSG00000144401	METTL21A	458.561	-0.595438	0.0761235	-7.822	5.19899e-15	9.48763e-14
ENSG00000151502	VPS26B	4362.95	0.366547	0.0468653	7.82128	5.22897e-15	9.53596e-14
ENSG00000227036	LINC00511	1253.86	1.14917	0.146936	7.82091	5.2443e-15	9.55753e-14
ENSG00000123178	SPRYD7	747.1	0.566	0.0723841	7.8194	5.30747e-15	9.66618e-14
ENSG00000143469	SYT14	665.276	0.909318	0.116317	7.81759	5.38422e-15	9.79943e-14
ENSG00000109111	SUPT6H	10026.9	0.471606	0.0603448	7.81518	5.48828e-15	9.98215e-14
ENSG00000284753	EEF1AKMT4	301.423	0.67484	0.0863517	7.81502	5.49542e-15	9.98848e-14
ENSG00000139874	SSTR1	5785.03	0.843226	0.107903	7.81465	5.51175e-15	1.00115e-13
ENSG00000132464	ENAM	161.934	1.46884	0.187981	7.81378	5.54959e-15	1.00735e-13
ENSG00000134480	CCNH	994.499	0.432921	0.0554108	7.81293	5.58717e-15	1.0135e-13
ENSG00000279329	NA	61.6223	-1.78042	0.227906	-7.81208	5.62518e-15	1.01971e-13
ENSG00000230663	NA	8.17906	-6.99063	0.895127	-7.80966	5.73433e-15	1.03881e-13
ENSG00000103811	CTSH	960.376	-1.99348	0.25529	-7.80869	5.7787e-15	1.04615e-13
ENSG00000196268	ZNF493	89.9564	-7.97788	1.02175	-7.80804	5.80829e-15	1.05081e-13
ENSG00000141698	NT5C3B	2603.57	0.373794	0.0478774	7.80731	5.8421e-15	1.05623e-13
ENSG00000278291	NA	233.409	-0.987476	0.126486	-7.80697	5.85806e-15	1.05841e-13
ENSG00000167065	DUSP18	966.708	0.491766	0.0629924	7.80675	5.86819e-15	1.05954e-13
ENSG00000047249	ATP6V1H	2590.49	0.489813	0.0627459	7.8063	5.88899e-15	1.06259e-13
ENSG00000219200	RNASEK	8267.26	0.498783	0.0639579	7.79862	6.25889e-15	1.12859e-13
ENSG00000160714	UBE2Q1	5517.27	0.294617	0.0377865	7.79688	6.34566e-15	1.14348e-13
ENSG00000176046	NUPR1	15.2282	-5.65557	0.725399	-7.7965	6.36464e-15	1.14614e-13
ENSG00000042753	AP2S1	2203.4	0.400558	0.0513799	7.79601	6.38963e-15	1.14988e-13
ENSG00000129990	SYT5	3489.33	1.2987	0.166639	7.79347	6.51924e-15	1.17243e-13
ENSG00000168243	GNG4	5335.83	0.428117	0.054939	7.79259	6.56517e-15	1.17991e-13
ENSG00000282033	NA	53.3868	1.53131	0.196596	7.78913	6.74719e-15	1.21183e-13
ENSG00000271425	NBPF10	399.764	-0.987081	0.126754	-7.7874	6.84033e-15	1.22775e-13
ENSG00000135473	PAN2	3065.74	-0.685914	0.0880822	-7.7872	6.8512e-15	1.22889e-13
ENSG00000108924	HLF	329.634	1.22314	0.157082	7.78662	6.88259e-15	1.23371e-13
ENSG00000143870	PDIA6	13772.2	-0.600051	0.0771118	-7.78158	7.16267e-15	1.28307e-13
ENSG00000140403	DNAJA4	436.2	1.55284	0.199582	7.78045	7.22688e-15	1.29372e-13
ENSG00000169330	MINAR1	349.804	0.871005	0.111989	7.77758	7.39242e-15	1.32249e-13
ENSG00000128245	YWHAH	4046.18	0.385744	0.0496144	7.77485	7.55345e-15	1.35041e-13
ENSG00000213533	STIMATE	603.134	-0.741661	0.0953955	-7.77459	7.56934e-15	1.35236e-13
ENSG00000144749	LRIG1	2727.32	0.702871	0.0904278	7.77273	7.681e-15	1.37141e-13
ENSG00000275964	NA	202.433	-0.978945	0.126014	-7.76854	7.93954e-15	1.41665e-13
ENSG00000139163	ETNK1	4569.27	0.702384	0.0904345	7.76677	8.0516e-15	1.4357e-13
ENSG00000130193	THEM6	48.4092	-5.02567	0.647093	-7.76654	8.06571e-15	1.43728e-13
ENSG00000113648	MACROH2A1	9789.65	0.387833	0.0499369	7.76646	8.07114e-15	1.43731e-13
ENSG00000289262	NA	46.4232	-3.53295	0.455145	-7.76225	8.34372e-15	1.48488e-13
ENSG00000163704	PRRT3	1506.22	0.912617	0.117599	7.76044	8.4634e-15	1.50519e-13
ENSG00000290791	NA	590.846	0.683967	0.0881367	7.7603	8.4729e-15	1.5059e-13
ENSG00000138675	FGF5	62.4797	1.79491	0.231372	7.75767	8.65039e-15	1.53644e-13
ENSG00000053747	LAMA3	395.914	-2.2535	0.290531	-7.75648	8.73191e-15	1.54991e-13
ENSG00000269825	LOC122539214	494.341	-1.76983	0.22823	-7.75461	8.8617e-15	1.57193e-13
ENSG00000188175	HEPACAM2	10453.2	0.945734	0.122039	7.74947	9.2275e-15	1.63575e-13
ENSG00000089558	KCNH4	73.2294	1.3665	0.176393	7.7469	9.41634e-15	1.66814e-13
ENSG00000134042	MRO	58.9638	-2.7086	0.349646	-7.74671	9.4303e-15	1.66953e-13
ENSG00000169242	EFNA1	1131.92	-1.6521	0.213273	-7.7464	9.45338e-15	1.67253e-13
ENSG00000186197	EDARADD	1237.41	1.0231	0.132114	7.74401	9.63265e-15	1.70314e-13
ENSG00000189241	TSPYL1	4946.23	0.319206	0.0412223	7.74352	9.66992e-15	1.70862e-13
ENSG00000152926	ZNF117	68.265	-1.32861	0.171713	-7.7374	1.01474e-14	1.79184e-13
ENSG00000075426	FOSL2	1849.75	-1.50506	0.194553	-7.73602	1.02581e-14	1.81005e-13
ENSG00000185904	LINC00839	8.0949	-6.92961	0.895768	-7.73594	1.02638e-14	1.81005e-13
ENSG00000271581	NA	31.8926	-2.67891	0.346426	-7.733	1.05042e-14	1.85124e-13
ENSG00000290792	NA	655.875	0.667627	0.086401	7.72707	1.10052e-14	1.93828e-13
ENSG00000140598	EFL1	1187.43	0.300014	0.0388276	7.72683	1.10256e-14	1.94062e-13
ENSG00000145506	NKD2	111.441	-1.31397	0.170055	-7.72672	1.10356e-14	1.94113e-13
ENSG00000214517	PPME1	3476.36	0.475278	0.0615158	7.72611	1.10884e-14	1.94915e-13
ENSG00000250510	GPR162	826.842	1.36236	0.176447	7.72106	1.15362e-14	2.02657e-13
ENSG00000109072	VTN	24654.2	-1.70106	0.220406	-7.71787	1.18294e-14	2.07674e-13
ENSG00000084734	GCKR	97.5353	-1.70997	0.221588	-7.7169	1.19195e-14	2.09053e-13
ENSG00000170836	PPM1D	990.028	0.521777	0.0676152	7.71686	1.19233e-14	2.09053e-13
ENSG00000117525	F3	4416.93	1.09819	0.142464	7.70854	1.27261e-14	2.22986e-13
ENSG00000106266	SNX8	751.097	-1.48156	0.192207	-7.70815	1.27656e-14	2.23533e-13
ENSG00000144843	ADPRH	236.846	0.909652	0.118034	7.70667	1.29141e-14	2.25989e-13
ENSG00000223855	PDGFA-DT	106.381	-1.16729	0.151481	-7.70584	1.29987e-14	2.27323e-13
ENSG00000152467	ZSCAN1	104.882	-8.76607	1.13788	-7.70384	1.32041e-14	2.30766e-13
ENSG00000088538	DOCK3	494.886	1.37779	0.178878	7.70237	1.3357e-14	2.33289e-13
ENSG00000166450	PRTG	564.275	-1.37263	0.178298	-7.69856	1.3761e-14	2.40193e-13
ENSG00000136378	ADAMTS7	363.893	-2.37012	0.307982	-7.69565	1.40774e-14	2.45557e-13
ENSG00000087250	MT3	37.4504	5.78046	0.751161	7.69536	1.41092e-14	2.45954e-13
ENSG00000227507	LTB	161.748	-3.38595	0.440018	-7.69503	1.41462e-14	2.46442e-13
ENSG00000146678	IGFBP1	102.311	3.10176	0.403242	7.69205	1.44793e-14	2.52085e-13
ENSG00000187244	BCAM	26368.5	-0.838095	0.108998	-7.68907	1.48203e-14	2.57856e-13
ENSG00000197122	SRC	6169.16	-0.519955	0.0676296	-7.68827	1.49142e-14	2.59324e-13
ENSG00000233098	LOC339260	347.073	-0.923434	0.120156	-7.68528	1.52665e-14	2.65281e-13
ENSG00000152611	CAPSL	29.2534	-7.38888	0.961631	-7.6837	1.54564e-14	2.6841e-13
ENSG00000103034	NDRG4	5201.03	1.00053	0.130236	7.68245	1.56071e-14	2.70854e-13
ENSG00000111670	GNPTAB	1869.4	0.668689	0.087068	7.68008	1.58993e-14	2.7575e-13
ENSG00000115414	FN1	39293.2	-2.89496	0.377224	-7.6744	1.66196e-14	2.8806e-13
ENSG00000153815	CMIP	10418.8	0.478419	0.0623434	7.67394	1.6679e-14	2.88904e-13
ENSG00000183454	GRIN2A	213.468	-1.40377	0.18294	-7.67341	1.67488e-14	2.8993e-13
ENSG00000146859	TMEM140	394.484	-2.7818	0.362717	-7.66934	1.7289e-14	2.9909e-13
ENSG00000158796	DEDD	1697.26	0.36025	0.0469809	7.668	1.74696e-14	3.02024e-13
ENSG00000131095	GFAP	23.6471	2.12117	0.276761	7.66428	1.79838e-14	3.10717e-13
ENSG00000100592	DAAM1	3849.15	0.687923	0.0897593	7.66408	1.80116e-14	3.11e-13
ENSG00000169604	ANTXR1	166.172	1.27849	0.166874	7.66143	1.83872e-14	3.17284e-13
ENSG00000157450	RNF111	1681.22	0.294289	0.0384126	7.66126	1.84118e-14	3.17508e-13
ENSG00000075407	ZNF37A	213.068	-9.71231	1.26781	-7.66068	1.8495e-14	3.18741e-13
ENSG00000149582	TMEM25	2806.62	0.453527	0.0592084	7.65984	1.86169e-14	3.20639e-13
ENSG00000182326	C1S	112.5	-1.79365	0.234291	-7.65567	1.92308e-14	3.31003e-13
ENSG00000214338	MTCL3	901.911	1.47467	0.192782	7.64939	2.01934e-14	3.47352e-13
ENSG00000177045	SIX5	635.989	-0.952827	0.124591	-7.64763	2.04716e-14	3.51915e-13
ENSG00000165097	KDM1B	1292.06	0.611565	0.0800183	7.64281	2.12524e-14	3.65108e-13
ENSG00000129667	RHBDF2	450.41	-0.915994	0.119878	-7.64102	2.15506e-14	3.69997e-13
ENSG00000008517	IL32	990.51	-3.69145	0.483214	-7.63937	2.18294e-14	3.74548e-13
ENSG00000197928	ZNF677	7.74542	-6.921	0.906123	-7.63803	2.20568e-14	3.78212e-13
ENSG00000113163	CERT1	3749.47	0.379134	0.0496678	7.6334	2.28643e-14	3.91812e-13
ENSG00000214944	ARHGEF28	1161.29	1.22733	0.160827	7.63135	2.32311e-14	3.97847e-13
ENSG00000119698	PPP4R4	324.152	-0.942493	0.123513	-7.63073	2.33422e-14	3.99499e-13
ENSG00000018408	WWTR1	384.962	-2.34507	0.307443	-7.62766	2.39054e-14	4.08697e-13
ENSG00000165152	PGAP4	2288.43	0.888085	0.11643	7.62764	2.39096e-14	4.08697e-13
ENSG00000055732	MCOLN3	2046.81	1.37794	0.180654	7.6275	2.39357e-14	4.08886e-13
ENSG00000149257	SERPINH1	4043.77	-1.55032	0.203277	-7.62662	2.40994e-14	4.11426e-13
ENSG00000251191	LINC00589	116.328	1.72226	0.225851	7.62565	2.428e-14	4.1425e-13
ENSG00000185070	FLRT2	1075.42	-1.34674	0.176651	-7.62375	2.46418e-14	4.20159e-13
ENSG00000176769	TCERG1L	151.036	1.78548	0.234224	7.62297	2.47897e-14	4.22416e-13
ENSG00000137962	ARHGAP29	395.845	-0.867211	0.113796	-7.62075	2.52209e-14	4.29496e-13
ENSG00000130768	SMPDL3B	693.572	0.746835	0.0980045	7.62041	2.52873e-14	4.30358e-13
ENSG00000065618	COL17A1	385.651	-5.01281	0.657996	-7.6183	2.57029e-14	4.37158e-13
ENSG00000184788	SATL1	111.952	0.958659	0.125861	7.61683	2.59986e-14	4.41911e-13
ENSG00000101199	ARFGAP1	6524.22	-0.786168	0.103221	-7.61638	2.60893e-14	4.43177e-13
ENSG00000026508	CD44	149.629	-2.68037	0.351955	-7.61567	2.62336e-14	4.4535e-13
ENSG00000105976	MET	3082.1	0.870922	0.114368	7.6151	2.63493e-14	4.47036e-13
ENSG00000126947	ARMCX1	1731.88	0.446255	0.058632	7.61112	2.71721e-14	4.60709e-13
ENSG00000182040	USH1G	14.4855	-2.92464	0.384272	-7.61087	2.72265e-14	4.61345e-13
ENSG00000148120	AOPEP	1204.85	1.53103	0.201322	7.60487	2.85186e-14	4.82695e-13
ENSG00000158296	SLC13A3	188.502	-1.09969	0.144603	-7.60486	2.85219e-14	4.82695e-13
ENSG00000081087	OSTM1	977.194	0.899024	0.118236	7.60365	2.87895e-14	4.86922e-13
ENSG00000153132	CLGN	1261.31	0.55956	0.0735983	7.60289	2.89589e-14	4.89483e-13
ENSG00000018236	CNTN1	2522.24	1.78429	0.234713	7.60199	2.91618e-14	4.92607e-13
ENSG00000159885	ZNF222	145.399	-1.04065	0.136897	-7.60171	2.92233e-14	4.9334e-13
ENSG00000264404	NA	33.3245	3.24707	0.427155	7.60163	2.92432e-14	4.9337e-13
ENSG00000177426	TGIF1	328.443	-2.69508	0.35457	-7.60097	2.93912e-14	4.9556e-13
ENSG00000255302	EID1	8795.01	0.648468	0.0853407	7.59858	2.99397e-14	5.04185e-13
ENSG00000290217	NA	99.0214	1.15436	0.151918	7.59863	2.99287e-14	5.04185e-13
ENSG00000260007	NA	286.361	-0.894273	0.117716	-7.59689	3.03328e-14	5.10489e-13
ENSG00000076554	TPD52	6097.76	0.612792	0.0806677	7.5965	3.04239e-14	5.11708e-13
ENSG00000152778	IFIT5	1370.11	0.541444	0.0712832	7.59567	3.06196e-14	5.14634e-13
ENSG00000162434	JAK1	6258.96	0.616898	0.0812178	7.59561	3.06357e-14	5.14634e-13
ENSG00000211445	GPX3	14579.5	0.90903	0.119695	7.59458	3.08786e-14	5.18395e-13
ENSG00000101220	ADISSP	436.108	1.11284	0.146545	7.59386	3.10515e-14	5.20978e-13
ENSG00000291110	TRIM16L	292.458	-0.848356	0.111724	-7.59329	3.11892e-14	5.22965e-13
ENSG00000129245	FXR2	3779.18	0.394523	0.051967	7.59181	3.1547e-14	5.28641e-13
ENSG00000269556	TMEM185A	1774.33	-0.679041	0.0894724	-7.58939	3.21412e-14	5.38266e-13
ENSG00000173065	FAM222B	3556.05	0.477048	0.0628652	7.58842	3.23819e-14	5.41964e-13
ENSG00000110693	SOX6	504.614	-0.816211	0.107592	-7.58619	3.29462e-14	5.5107e-13
ENSG00000290114	NA	53.6825	-1.49397	0.19712	-7.57899	3.48259e-14	5.82154e-13
ENSG00000023909	GCLM	2304.5	0.760923	0.100415	7.57776	3.51563e-14	5.87317e-13
ENSG00000137825	ITPKA	295.134	-1.81701	0.239803	-7.57708	3.53426e-14	5.90068e-13
ENSG00000188112	C6orf132	327.314	-2.08729	0.275495	-7.5765	3.55002e-14	5.92336e-13
ENSG00000160716	CHRNB2	3603.67	1.11253	0.146876	7.57459	3.60276e-14	6.00769e-13
ENSG00000120594	PLXDC2	1040.52	0.924241	0.122044	7.57303	3.64609e-14	6.07622e-13
ENSG00000181649	PHLDA2	262.855	1.66305	0.219611	7.5727	3.65543e-14	6.08806e-13
ENSG00000125834	STK35	2166.41	0.852464	0.112583	7.57189	3.67819e-14	6.12223e-13
ENSG00000101457	DNTTIP1	1055.97	-0.457029	0.0603609	-7.57161	3.68632e-14	6.13202e-13
ENSG00000138496	PARP9	3620	0.974823	0.12879	7.5691	3.75808e-14	6.24757e-13
ENSG00000115290	GRB14	1053.43	-0.669266	0.088422	-7.569	3.76114e-14	6.24885e-13
ENSG00000154928	EPHB1	218.506	1.38534	0.183055	7.56793	3.79225e-14	6.29671e-13
ENSG00000109180	OCIAD1	5131.97	0.515861	0.0681691	7.56738	3.80823e-14	6.31938e-13
ENSG00000138085	ATRAID	3999.32	-0.370513	0.0489698	-7.56614	3.8447e-14	6.37603e-13
ENSG00000235092	ID2-AS1	442.087	0.892813	0.118015	7.56528	3.8704e-14	6.41474e-13
ENSG00000163481	RNF25	1138.7	0.432549	0.0571825	7.56435	3.89816e-14	6.45683e-13
ENSG00000108788	MLX	2025.03	0.398208	0.0526494	7.5634	3.92678e-14	6.50028e-13
ENSG00000173898	SPTBN2	4593.92	0.635757	0.0840696	7.56227	3.96096e-14	6.55289e-13
ENSG00000105289	TJP3	624.17	-1.04858	0.138662	-7.56217	3.96409e-14	6.55409e-13
ENSG00000231991	NA	134.833	-2.74138	0.362527	-7.56186	3.97346e-14	6.5656e-13
ENSG00000176658	MYO1D	6595.76	0.678855	0.0897747	7.56176	3.97658e-14	6.56678e-13
ENSG00000244503	EEF1A1P45	81.0527	-1.95454	0.25859	-7.55848	4.07813e-14	6.7304e-13
ENSG00000126001	CEP250	3001.61	-0.687929	0.0910216	-7.55787	4.09733e-14	6.75799e-13
ENSG00000169180	XPO6	3899.44	0.298822	0.0395496	7.55563	4.16823e-14	6.87077e-13
ENSG00000139263	LRIG3	2806.65	-0.755154	0.0999598	-7.55457	4.20249e-14	6.92307e-13
ENSG00000137462	TLR2	23.3859	-2.07378	0.274542	-7.5536	4.23383e-14	6.97048e-13
ENSG00000291122	CASTOR3P	2041.4	0.458657	0.060721	7.55351	4.23669e-14	6.97098e-13
ENSG00000183054	RGPD6	2606.86	0.653274	0.0864874	7.5534	4.24039e-14	6.97285e-13
ENSG00000172428	COPS9	1061.4	0.504863	0.0668477	7.55244	4.27167e-14	7.02005e-13
ENSG00000015413	DPEP1	2735.56	-1.27661	0.169044	-7.55195	4.28794e-14	7.04256e-13
ENSG00000139737	SLAIN1	1425.08	0.519823	0.0688369	7.55152	4.30221e-14	7.06174e-13
ENSG00000187837	H1-2	2206.03	1.12616	0.149163	7.54986	4.35733e-14	7.1479e-13
ENSG00000102007	PLP2	2889.02	0.442422	0.0586039	7.54937	4.37361e-14	7.1703e-13
ENSG00000145996	CDKAL1	1548.26	-0.615369	0.0815336	-7.54743	4.43924e-14	7.27353e-13
ENSG00000289621	NA	13.0276	-6.66771	0.883764	-7.54467	4.53429e-14	7.4248e-13
ENSG00000248569	NA	99.8033	0.859921	0.113982	7.54433	4.54608e-14	7.43963e-13
ENSG00000256417	NA	30.4522	2.32417	0.308113	7.54323	4.58464e-14	7.49823e-13
ENSG00000121413	ZSCAN18	4421.37	-0.789452	0.104671	-7.54225	4.61934e-14	7.55046e-13
ENSG00000240849	PEDS1	2010.08	-0.492546	0.0653161	-7.54096	4.66529e-14	7.621e-13
ENSG00000095370	SH2D3C	1090.9	0.87109	0.115562	7.53784	4.77836e-14	7.80103e-13
ENSG00000056558	TRAF1	386.504	-0.663772	0.088063	-7.53746	4.79208e-14	7.81874e-13
ENSG00000163131	CTSS	111.186	-3.89952	0.517416	-7.53653	4.82656e-14	7.87029e-13
ENSG00000176953	NFATC2IP	2905.75	0.656212	0.0870728	7.53636	4.83261e-14	7.87546e-13
ENSG00000145246	ATP10D	1307.56	0.621428	0.0824697	7.53523	4.87486e-14	7.93955e-13
ENSG00000204588	LINC01123	55.3159	-1.46992	0.195119	-7.53345	4.94176e-14	8.04371e-13
ENSG00000177054	ZDHHC13	979.69	0.49225	0.0653587	7.53151	5.01552e-14	8.15889e-13
ENSG00000198053	SIRPA	2422.1	0.965662	0.12823	7.53073	5.04572e-14	8.20313e-13
ENSG00000235568	NFAM1	176.451	1.27288	0.169109	7.527	5.19175e-14	8.4355e-13
ENSG00000150787	PTS	1006.42	0.591034	0.0785485	7.52445	5.29443e-14	8.59575e-13
ENSG00000281641	NA	52.9926	1.32111	0.175578	7.52439	5.29668e-14	8.59575e-13
ENSG00000161203	AP2M1	11729.4	0.369425	0.0491013	7.52373	5.32362e-14	8.63433e-13
ENSG00000255737	AGAP2-AS1	166.126	1.23876	0.164676	7.52241	5.37775e-14	8.71694e-13
ENSG00000257743	MGAM2	1476.36	-1.99806	0.265663	-7.52106	5.43356e-14	8.80218e-13
ENSG00000271121	NA	515.667	-1.00538	0.133687	-7.52034	5.46342e-14	8.84529e-13
ENSG00000253227	NA	234.713	-4.65051	0.618458	-7.51951	5.49798e-14	8.89597e-13
ENSG00000105219	CCNP	48.944	-2.00931	0.267225	-7.51916	5.51306e-14	8.91507e-13
ENSG00000198947	DMD	744.619	-0.890259	0.11841	-7.51847	5.54226e-14	8.95698e-13
ENSG00000172403	SYNPO2	60.6811	1.32457	0.176188	7.5179	5.56614e-14	8.99024e-13
ENSG00000166510	CCDC68	223.67	-0.65473	0.0870962	-7.51732	5.59104e-14	9.02511e-13
ENSG00000145335	SNCA	527.197	0.97923	0.130304	7.51498	5.69216e-14	9.1829e-13
ENSG00000007264	MATK	96.9766	-2.19317	0.291942	-7.51235	5.80748e-14	9.36341e-13
ENSG00000183943	PRKX	408.908	-0.547177	0.072841	-7.51193	5.82607e-14	9.38783e-13
ENSG00000050344	NFE2L3	348.086	-1.39592	0.18583	-7.51182	5.83101e-14	9.39023e-13
ENSG00000104415	CCN4	16.3996	-3.72232	0.495785	-7.50792	6.0076e-14	9.66891e-13
ENSG00000134250	NOTCH2	1177.8	-1.68799	0.224837	-7.50763	6.02066e-14	9.68421e-13
ENSG00000139055	ERP27	60.8518	-3.44714	0.459349	-7.50441	6.17036e-14	9.91915e-13
ENSG00000172716	SLFN11	22.3068	2.68555	0.357892	7.50379	6.19984e-14	9.96066e-13
ENSG00000205683	DPF3	297.143	-1.09823	0.146395	-7.50183	6.29347e-14	1.01051e-12
ENSG00000108474	PIGL	627.016	-0.901957	0.120245	-7.501	6.33312e-14	1.01628e-12
ENSG00000182648	RNF32-DT	488.367	-0.816339	0.108836	-7.5006	6.35258e-14	1.0188e-12
ENSG00000116871	MAP7D1	6435.88	0.632214	0.08429	7.50047	6.35918e-14	1.01926e-12
ENSG00000130294	KIF1A	26272.1	0.824461	0.109935	7.4995	6.40605e-14	1.02617e-12
ENSG00000162374	ELAVL4	8.02853	-6.88696	0.918343	-7.49934	6.41403e-14	1.02685e-12
ENSG00000113083	LOX	1133.32	-2.36008	0.314724	-7.49887	6.437e-14	1.02992e-12
ENSG00000196814	MVB12B	4086.35	-0.708033	0.0944315	-7.49785	6.48739e-14	1.03737e-12
ENSG00000169612	RAMAC	1562.33	0.318058	0.0424211	7.49764	6.49761e-14	1.0384e-12
ENSG00000052795	FNIP2	4291.49	0.522054	0.0696478	7.49562	6.59833e-14	1.05388e-12
ENSG00000116675	DNAJC6	2085.75	0.815507	0.108811	7.49473	6.64351e-14	1.06047e-12
ENSG00000108176	DNAJC12	2757.23	1.44697	0.193104	7.49324	6.71951e-14	1.07198e-12
ENSG00000155850	SLC26A2	975.228	-1.17954	0.157452	-7.49147	6.81089e-14	1.08528e-12
ENSG00000164588	HCN1	301.94	0.832098	0.111072	7.49152	6.80826e-14	1.08528e-12
ENSG00000133935	ERG28	2029.68	0.313732	0.0419292	7.48241	7.29725e-14	1.1621e-12
ENSG00000006071	ABCC8	32538.1	1.67388	0.22373	7.48173	7.33483e-14	1.16741e-12
ENSG00000198435	NRARP	138.367	-2.07798	0.277786	-7.48053	7.4024e-14	1.17747e-12
ENSG00000123416	TUBA1B	16742.8	0.439109	0.0587144	7.47872	7.50498e-14	1.1931e-12
ENSG00000240563	L1TD1	32.3791	2.19804	0.293912	7.47857	7.51355e-14	1.19376e-12
ENSG00000215018	COL28A1	58.6815	-2.12497	0.284159	-7.4781	7.54036e-14	1.19732e-12
ENSG00000143772	ITPKB	144.123	1.97041	0.263571	7.47581	7.67309e-14	1.21769e-12
ENSG00000174996	KLC2	6281.82	0.474819	0.0635437	7.47232	7.87929e-14	1.24969e-12
ENSG00000165338	HECTD2	652.918	0.811393	0.108597	7.47159	7.9233e-14	1.25593e-12
ENSG00000166869	CHP2	17.7163	-7.56725	1.01287	-7.47109	7.95306e-14	1.25992e-12
ENSG00000123836	PFKFB2	1894.69	0.884126	0.118375	7.46889	8.08749e-14	1.28047e-12
ENSG00000125144	MT1G	346.654	-3.7251	0.499017	-7.46489	8.33718e-14	1.31924e-12
ENSG00000278709	NKILA	52.4116	-1.36419	0.182754	-7.46461	8.35453e-14	1.32122e-12
ENSG00000101464	PIGU	1167.75	-0.709492	0.0950543	-7.46407	8.38902e-14	1.3259e-12
ENSG00000182132	KCNIP1	98.4139	1.39581	0.187016	7.46363	8.41717e-14	1.32958e-12
ENSG00000215218	UBE2QL1	4616.61	0.689067	0.0923312	7.463	8.45755e-14	1.33519e-12
ENSG00000215788	TNFRSF25	339.284	-1.14557	0.15352	-7.46202	8.52052e-14	1.34435e-12
ENSG00000142279	WTIP	132.178	-1.66511	0.223189	-7.46053	8.61739e-14	1.35885e-12
ENSG00000111344	RASAL1	44.4665	2.55306	0.342224	7.46021	8.63863e-14	1.36141e-12
ENSG00000261150	EPPK1	1780.7	-0.928431	0.124483	-7.45829	8.76538e-14	1.38059e-12
ENSG00000105464	GRIN2D	271.924	-2.2611	0.30319	-7.4577	8.80455e-14	1.38595e-12
ENSG00000165895	ARHGAP42	359.71	-1.30352	0.174858	-7.45478	9.00202e-14	1.41622e-12
ENSG00000114354	TFG	4575.54	0.318924	0.0427942	7.45251	9.15808e-14	1.43994e-12
ENSG00000115183	TANC1	355.89	-1.7708	0.237638	-7.45168	9.21596e-14	1.44821e-12
ENSG00000160991	ORAI2	4376.3	0.599116	0.0804167	7.45015	9.32374e-14	1.4643e-12
ENSG00000077713	SLC25A43	661.236	0.772218	0.10369	7.44734	9.52401e-14	1.49489e-12
ENSG00000056972	TRAF3IP2	1336.13	0.435207	0.0584477	7.44609	9.61441e-14	1.50821e-12
ENSG00000258376	NA	43.4432	-1.9405	0.260621	-7.44569	9.64403e-14	1.51199e-12
ENSG00000185404	SP140L	256.099	1.38938	0.186606	7.44552	9.65646e-14	1.51307e-12
ENSG00000158161	EYA3	1817.69	0.328576	0.0441324	7.44523	9.67781e-14	1.51554e-12
ENSG00000101189	MRGBP	658.108	-0.829612	0.111478	-7.44196	9.92e-14	1.55258e-12
ENSG00000065833	ME1	298.544	1.18053	0.158645	7.4413	9.96983e-14	1.55859e-12
ENSG00000089356	FXYD3	802.515	2.1736	0.292099	7.44132	9.96829e-14	1.55859e-12
ENSG00000148606	POLR3A	2906.45	0.312446	0.0419907	7.44082	1.0006e-13	1.56334e-12
ENSG00000184371	CSF1	120.87	-1.90125	0.255576	-7.43906	1.01403e-13	1.58342e-12
ENSG00000141524	TMC6	387.587	-2.41999	0.325325	-7.43867	1.01704e-13	1.58721e-12
ENSG00000258986	TMEM179	294.628	1.70427	0.229117	7.43842	1.019e-13	1.58936e-12
ENSG00000183401	CCDC159	474.715	-0.671922	0.0903326	-7.43832	1.01975e-13	1.58961e-12
ENSG00000132823	OSER1	1398.11	-0.908583	0.122153	-7.43808	1.02161e-13	1.59162e-12
ENSG00000164056	SPRY1	187.129	-1.27532	0.171495	-7.43652	1.03375e-13	1.6096e-12
ENSG00000185885	IFITM1	406.391	-3.15999	0.424937	-7.43637	1.03491e-13	1.61049e-12
ENSG00000163873	GRIK3	935.662	2.35476	0.316659	7.43625	1.03583e-13	1.61101e-12
ENSG00000078747	ITCH	2719.46	-0.557325	0.0749579	-7.43517	1.04433e-13	1.62329e-12
ENSG00000171450	CDK5R2	6875.7	0.858492	0.115519	7.43158	1.07311e-13	1.66708e-12
ENSG00000085377	PREP	1874.36	0.528101	0.0710783	7.42985	1.0872e-13	1.688e-12
ENSG00000055332	EIF2AK2	4678.96	0.832289	0.112025	7.4295	1.09005e-13	1.69148e-12
ENSG00000248429	GASK1B-AS1	89.1299	1.68619	0.22701	7.42783	1.10397e-13	1.71209e-12
ENSG00000233928	NA	36.2449	-2.21328	0.298169	-7.42289	1.14591e-13	1.77613e-12
ENSG00000136732	GYPC	59.7172	-2.0112	0.271289	-7.4135	1.23008e-13	1.9055e-12
ENSG00000006468	ETV1	2578.43	0.780788	0.105349	7.41145	1.24931e-13	1.93419e-12
ENSG00000266714	MYO15B	3568.19	-0.732338	0.0988163	-7.41111	1.25248e-13	1.93801e-12
ENSG00000174775	HRAS	1200.32	0.639774	0.0863454	7.40947	1.26806e-13	1.96099e-12
ENSG00000072803	FBXW11	4474.97	0.358937	0.0484575	7.40726	1.2894e-13	1.99287e-12
ENSG00000181744	DIPK2A	1357.74	0.532234	0.0718557	7.40698	1.29204e-13	1.99582e-12
ENSG00000117601	SERPINC1	30.1046	-5.15792	0.696636	-7.40404	1.32103e-13	2.03944e-12
ENSG00000146242	TPBG	553.998	-0.578052	0.0780931	-7.40208	1.34064e-13	2.06854e-12
ENSG00000258366	RTEL1	1148.64	-0.746724	0.100883	-7.40192	1.34232e-13	2.06997e-12
ENSG00000105514	RAB3D	4623.52	-0.332325	0.044909	-7.39997	1.36213e-13	2.09859e-12
ENSG00000107554	DNMBP	710.327	-1.01601	0.137301	-7.39987	1.36319e-13	2.09859e-12
ENSG00000143486	EIF2D	1629.05	-0.336514	0.0454756	-7.39988	1.36303e-13	2.09859e-12
ENSG00000183666	NA	310.815	-0.723385	0.0977673	-7.39905	1.37166e-13	2.11044e-12
ENSG00000113749	HRH2	79.9129	-1.65103	0.223148	-7.3988	1.37425e-13	2.11323e-12
ENSG00000175329	ISX	1811.13	-1.39605	0.188695	-7.39844	1.37798e-13	2.11776e-12
ENSG00000290931	NA	23.4249	-8.42782	1.13955	-7.39573	1.40638e-13	2.16019e-12
ENSG00000091157	WDR7	1422.21	0.707934	0.095738	7.39449	1.41948e-13	2.1791e-12
ENSG00000167543	TP53I13	6219.77	-0.683564	0.0924896	-7.39071	1.46045e-13	2.24073e-12
ENSG00000116406	EDEM3	4451.36	0.502845	0.0680503	7.38931	1.47597e-13	2.26327e-12
ENSG00000115109	EPB41L5	3064.31	0.395498	0.0535332	7.3879	1.49167e-13	2.28605e-12
ENSG00000104853	CLPTM1	8068.62	0.419702	0.0568188	7.38668	1.50541e-13	2.30581e-12
ENSG00000186998	EMID1	386.686	-0.640011	0.0866784	-7.38374	1.53899e-13	2.35593e-12
ENSG00000153208	MERTK	491.851	-1.25315	0.169829	-7.37888	1.59627e-13	2.44224e-12
ENSG00000099260	PALMD	115.381	1.16719	0.158223	7.37685	1.62072e-13	2.47826e-12
ENSG00000266680	NA	48.7392	-1.82532	0.247449	-7.37652	1.62476e-13	2.48304e-12
ENSG00000279668	NA	256.955	1.34574	0.182439	7.37641	1.62618e-13	2.48382e-12
ENSG00000101438	SLC32A1	60.3093	1.98335	0.268889	7.37609	1.63003e-13	2.4883e-12
ENSG00000008952	SEC62	5688.12	0.334356	0.0453429	7.37395	1.65645e-13	2.52722e-12
ENSG00000182749	PAQR7	1025.68	-0.763485	0.103541	-7.37375	1.65898e-13	2.52966e-12
ENSG00000107099	DOCK8	980.532	-1.0127	0.137346	-7.37335	1.66397e-13	2.53585e-12
ENSG00000186665	C17orf58	485.816	-0.874257	0.118624	-7.36996	1.70676e-13	2.59961e-12
ENSG00000290548	NA	466.302	-0.621068	0.0842821	-7.36892	1.7202e-13	2.61863e-12
ENSG00000236345	SCAT8	49.5619	-5.00992	0.679948	-7.36809	1.73085e-13	2.63337e-12
ENSG00000213722	DDAH2	2539.18	-0.737065	0.100057	-7.36642	1.75275e-13	2.66519e-12
ENSG00000081377	CDC14B	959.634	-0.500313	0.067931	-7.36502	1.77122e-13	2.69178e-12
ENSG00000151790	TDO2	873.524	-2.4333	0.330434	-7.36396	1.78533e-13	2.71171e-12
ENSG00000196502	SULT1A1	392.055	-2.65023	0.359996	-7.36182	1.81418e-13	2.75399e-12
ENSG00000163393	SLC22A15	254.623	0.781896	0.106225	7.36077	1.82851e-13	2.7742e-12
ENSG00000129988	LBP	11.0542	-6.78836	0.923467	-7.35095	1.96799e-13	2.98416e-12
ENSG00000132182	NUP210	5060.33	0.42096	0.057297	7.34697	2.02743e-13	3.07259e-12
ENSG00000172137	CALB2	3367.05	2.77349	0.377666	7.34378	2.07652e-13	3.14524e-12
ENSG00000236384	LINC00479	152.126	-1.97215	0.268554	-7.34357	2.07973e-13	3.14835e-12
ENSG00000279026	NA	11.646	-5.07958	0.691742	-7.34317	2.08595e-13	3.15601e-12
ENSG00000185133	INPP5J	699.949	0.702974	0.0957585	7.34111	2.11823e-13	3.20273e-12
ENSG00000290879	NA	472.459	0.691145	0.094148	7.34105	2.11918e-13	3.20273e-12
ENSG00000126453	BCL2L12	150.418	-1.29989	0.177107	-7.33954	2.14327e-13	3.23735e-12
ENSG00000260604	NA	41.0591	-4.16208	0.567165	-7.3384	2.16158e-13	3.2632e-12
ENSG00000197165	SULT1A2	142.474	-4.65412	0.634274	-7.33771	2.17283e-13	3.27836e-12
ENSG00000178038	ALS2CL	235.987	-2.28227	0.311195	-7.33391	2.2354e-13	3.3709e-12
ENSG00000011454	RABGAP1	3402.51	0.354897	0.0483995	7.33265	2.25641e-13	3.4007e-12
ENSG00000287730	LOC105377503	30.9631	-6.6824	0.911487	-7.33132	2.27893e-13	3.43275e-12
ENSG00000063761	ADCK1	643.891	-0.689715	0.0940855	-7.33072	2.28912e-13	3.44619e-12
ENSG00000241224	C3orf85	19.6683	-6.7292	0.917955	-7.33064	2.29056e-13	3.44646e-12
ENSG00000006125	AP2B1	15718	0.383107	0.0522744	7.32876	2.32288e-13	3.49317e-12
ENSG00000100614	PPM1A	2895.7	0.376915	0.0514419	7.327	2.35355e-13	3.53733e-12
ENSG00000139266	MARCHF9	3326.39	0.481939	0.0657799	7.32654	2.36175e-13	3.5477e-12
ENSG00000137996	RTCA	2273.33	0.28436	0.0388168	7.32569	2.37666e-13	3.56813e-12
ENSG00000052344	PRSS8	2485.18	-1.44744	0.197592	-7.32541	2.38161e-13	3.57359e-12
ENSG00000111981	ULBP1	53.7342	1.87614	0.256208	7.3227	2.4303e-13	3.64465e-12
ENSG00000146166	LGSN	16.0351	-6.48299	0.88553	-7.32103	2.46074e-13	3.68827e-12
ENSG00000108219	TSPAN14	2415.51	-0.726943	0.0993029	-7.32046	2.47121e-13	3.70193e-12
ENSG00000154114	TBCEL	1163	0.413424	0.0564843	7.31928	2.49307e-13	3.73262e-12
ENSG00000104341	LAPTM4B	6230.33	-0.922996	0.126112	-7.31885	2.50114e-13	3.74265e-12
ENSG00000069974	RAB27A	1843.73	1.01056	0.138147	7.31512	2.57156e-13	3.84592e-12
ENSG00000114654	EFCC1	107.985	1.33971	0.183209	7.31247	2.62268e-13	3.92021e-12
ENSG00000144771	LRTM1	415.705	1.90353	0.260525	7.30651	2.74177e-13	4.09598e-12
ENSG00000082781	ITGB5	2040.51	-0.944707	0.129299	-7.30637	2.74461e-13	4.09798e-12
ENSG00000204287	HLA-DRA	264.083	-4.22816	0.57871	-7.30618	2.74849e-13	4.10152e-12
ENSG00000225806	NA	13.435	-4.9186	0.673219	-7.30609	2.7503e-13	4.10199e-12
ENSG00000196747	H2AC13	100.161	1.81699	0.248802	7.30298	2.81463e-13	4.19564e-12
ENSG00000156463	SH3RF2	463.38	-1.98002	0.271138	-7.30264	2.82178e-13	4.20399e-12
ENSG00000003400	CASP10	88.3792	-2.77073	0.379437	-7.30221	2.83082e-13	4.21516e-12
ENSG00000095539	SEMA4G	4034.37	-0.676323	0.0926261	-7.30165	2.84263e-13	4.23043e-12
ENSG00000117481	NSUN4	1302.19	0.329568	0.0451534	7.29885	2.90235e-13	4.31694e-12
ENSG00000167755	KLK6	26.2395	-4.71968	0.646655	-7.2986	2.90775e-13	4.32262e-12
ENSG00000133460	SLC2A11	1051.54	0.581572	0.0796858	7.29832	2.91381e-13	4.32928e-12
ENSG00000204941	PSG5	6.43927	-6.63164	0.908709	-7.29786	2.9237e-13	4.3416e-12
ENSG00000175274	TP53I11	3922.06	0.554456	0.0759814	7.29726	2.93688e-13	4.3588e-12
ENSG00000074047	GLI2	36.018	1.99915	0.273994	7.29633	2.95714e-13	4.38409e-12
ENSG00000142798	HSPG2	7071.92	-3.63796	0.498601	-7.29634	2.95705e-13	4.38409e-12
ENSG00000225328	NA	16.3202	-3.28956	0.450894	-7.29565	2.97231e-13	4.4042e-12
ENSG00000153814	JAZF1	1222.14	1.00855	0.138289	7.29309	3.02932e-13	4.48623e-12
ENSG00000117971	CHRNB4	371.395	0.758128	0.103968	7.29191	3.05591e-13	4.52314e-12
ENSG00000256235	SMIM3	129.298	-0.968602	0.132958	-7.285	3.2168e-13	4.7587e-12
ENSG00000073711	PPP2R3A	959.086	-0.561962	0.0771712	-7.28202	3.2885e-13	4.86213e-12
ENSG00000156453	PCDH1	2015.98	0.830399	0.114173	7.27318	3.51109e-13	5.18842e-12
ENSG00000175600	SUGCT	35.5016	-1.61334	0.221824	-7.27306	3.51422e-13	5.18976e-12
ENSG00000198863	RUNDC1	2655.36	0.435005	0.0598109	7.273	3.5158e-13	5.18976e-12
ENSG00000118298	CA14	34.6348	-2.32057	0.319115	-7.27191	3.54448e-13	5.22643e-12
ENSG00000157657	ZNF618	3761.88	-0.439865	0.0604876	-7.27198	3.54268e-13	5.22643e-12
ENSG00000134184	GSTM1	796.199	0.563244	0.0774605	7.27137	3.55859e-13	5.2444e-12
ENSG00000185674	LYG2	25.7398	-2.99611	0.412241	-7.26786	3.6524e-13	5.37974e-12
ENSG00000184678	H2BC21	3458.89	0.944731	0.130003	7.26698	3.67621e-13	5.4119e-12
ENSG00000136161	RCBTB2	428.914	1.17371	0.161527	7.26636	3.69305e-13	5.43375e-12
ENSG00000147119	CHST7	249.902	0.748405	0.103	7.26608	3.70078e-13	5.44218e-12
ENSG00000122121	XPNPEP2	41.0855	-2.71818	0.374129	-7.26535	3.7208e-13	5.46868e-12
ENSG00000170677	SOCS6	1629.31	-0.438403	0.0603844	-7.2602	3.86521e-13	5.67744e-12
ENSG00000174137	FAM53A	24.2565	-2.09148	0.288078	-7.26014	3.86701e-13	5.67744e-12
ENSG00000205922	ONECUT3	1383.46	1.65855	0.22846	7.2597	3.87941e-13	5.69259e-12
ENSG00000100116	GCAT	274.918	-1.06191	0.146278	-7.25954	3.88419e-13	5.69653e-12
ENSG00000139219	COL2A1	9396.02	-4.07696	0.561633	-7.25912	3.89619e-13	5.71105e-12
ENSG00000055163	CYFIP2	3762.55	0.568245	0.0782809	7.25905	3.89829e-13	5.71108e-12
ENSG00000156076	WIF1	20.6657	-6.84826	0.943514	-7.25824	3.92151e-13	5.742e-12
ENSG00000287235	LOC105376381	7.38981	-6.73213	0.927583	-7.25771	3.93698e-13	5.76155e-12
ENSG00000104643	MTMR9	1478.88	0.623102	0.0858979	7.25398	4.04686e-13	5.91919e-12
ENSG00000140678	ITGAX	14.2751	-4.15728	0.573272	-7.25184	4.11138e-13	6.01033e-12
ENSG00000279930	NA	484.138	-1.00364	0.138418	-7.25078	4.14387e-13	6.05458e-12
ENSG00000140105	WARS1	1961.29	0.455124	0.0627754	7.25004	4.16634e-13	6.08414e-12
ENSG00000109743	BST1	21.3615	-2.23785	0.308857	-7.24558	4.30582e-13	6.28447e-12
ENSG00000108509	CAMTA2	3912.91	0.499865	0.0689912	7.24534	4.31347e-13	6.2889e-12
ENSG00000168481	LGI3	936.416	-0.82765	0.114231	-7.2454	4.31157e-13	6.2889e-12
ENSG00000081913	PHLPP1	801.859	-0.420405	0.058027	-7.24499	4.3248e-13	6.30206e-12
ENSG00000156500	PABIR3	42.9937	-1.43724	0.19845	-7.24233	4.41039e-13	6.42334e-12
ENSG00000143390	RFX5	1601.55	0.492978	0.0680872	7.24039	4.47394e-13	6.51242e-12
ENSG00000184261	KCNK12	79.2616	-1.4035	0.193848	-7.2402	4.48015e-13	6.51797e-12
ENSG00000153002	CPB1	40.9185	-3.19363	0.441165	-7.23908	4.51727e-13	6.56848e-12
ENSG00000169435	RASSF6	3108.16	0.59122	0.0816789	7.23834	4.54226e-13	6.60129e-12
ENSG00000052841	TTC17	4770.27	-0.351881	0.0486156	-7.23803	4.55252e-13	6.61268e-12
ENSG00000225968	ELFN1	560.423	-1.64483	0.22726	-7.23767	4.56469e-13	6.62683e-12
ENSG00000080845	DLGAP4	8540.55	-0.52247	0.0721907	-7.23736	4.57509e-13	6.63839e-12
ENSG00000182968	SOX1	330.712	-2.78418	0.384732	-7.23667	4.59848e-13	6.66878e-12
ENSG00000100823	APEX1	4493.97	-0.327832	0.0453068	-7.23582	4.62728e-13	6.70698e-12
ENSG00000132196	HSD17B7	828.667	0.401251	0.0554561	7.23547	4.63909e-13	6.72052e-12
ENSG00000164366	CCDC127	979.378	0.392216	0.0542182	7.23403	4.68878e-13	6.7889e-12
ENSG00000138686	BBS7	767.703	0.566048	0.0782522	7.23364	4.702e-13	6.80442e-12
ENSG00000240857	RDH14	710.569	0.485633	0.0671487	7.2322	4.75245e-13	6.87378e-12
ENSG00000060491	OGFR	3763.47	-0.802473	0.11099	-7.23013	4.82529e-13	6.97543e-12
ENSG00000102409	BEX4	3729.42	0.33196	0.045922	7.22879	4.87327e-13	7.04106e-12
ENSG00000280339	NA	16.0128	-2.25588	0.312075	-7.22865	4.87818e-13	7.04443e-12
ENSG00000170004	CHD3	4308.69	0.782268	0.108219	7.22857	4.88112e-13	7.04493e-12
ENSG00000088356	PDRG1	1270.83	-0.385684	0.0533565	-7.22843	4.88602e-13	7.04827e-12
ENSG00000134072	CAMK1	451.751	0.723319	0.100106	7.22555	4.99077e-13	7.19557e-12
ENSG00000124249	KCNK15	173.872	0.890066	0.123208	7.22411	5.04385e-13	7.26827e-12
ENSG00000147642	SYBU	357.454	1.31871	0.182559	7.2235	5.06668e-13	7.29731e-12
ENSG00000170044	ZPLD1	415.991	2.69212	0.372737	7.22257	5.10128e-13	7.34325e-12
ENSG00000183323	CCDC125	16.6477	-2.45829	0.340386	-7.22208	5.11988e-13	7.36614e-12
ENSG00000113719	ERGIC1	4951.98	-0.519924	0.0719972	-7.22145	5.14361e-13	7.39639e-12
ENSG00000168918	INPP5D	492.795	-1.69489	0.234838	-7.21728	5.30371e-13	7.62258e-12
ENSG00000126218	F10	13187.6	-0.722481	0.100129	-7.21547	5.37479e-13	7.72067e-12
ENSG00000099953	MMP11	2213.85	-1.29081	0.178925	-7.21426	5.42297e-13	7.78578e-12
ENSG00000071073	MGAT4A	8894.74	0.574201	0.0795967	7.21389	5.43775e-13	7.80288e-12
ENSG00000135220	UGT2A3	140.586	-2.64419	0.366823	-7.20834	5.66379e-13	8.12297e-12
ENSG00000021355	SERPINB1	3793.77	0.990416	0.137465	7.20489	5.80918e-13	8.3271e-12
ENSG00000025434	NR1H3	381.041	-0.882448	0.122497	-7.20386	5.85303e-13	8.38555e-12
ENSG00000135046	ANXA1	164.857	-4.00976	0.556724	-7.20242	5.91531e-13	8.47033e-12
ENSG00000182718	ANXA2	3069.25	-2.6427	0.366957	-7.20168	5.94756e-13	8.51204e-12
ENSG00000184697	CLDN6	2515.17	-2.04723	0.284314	-7.20059	5.99512e-13	8.57559e-12
ENSG00000231806	PCAT7	681.471	-0.659338	0.0915952	-7.19839	6.09274e-13	8.71067e-12
ENSG00000248487	ABHD14A	1795	0.808085	0.112291	7.19632	6.18578e-13	8.83905e-12
ENSG00000254402	LRRC24	802.964	0.773946	0.107585	7.1938	6.30115e-13	8.99919e-12
ENSG00000105993	DNAJB6	3627.75	0.325023	0.0451857	7.19304	6.33644e-13	9.04485e-12
ENSG00000186654	PRR5	448.689	-0.998287	0.138845	-7.18997	6.48073e-13	9.24597e-12
ENSG00000152944	MED21	593.282	0.583128	0.0811102	7.18933	6.51083e-13	9.28406e-12
ENSG00000109445	ZNF330	2312.16	-0.461951	0.0642576	-7.18904	6.52474e-13	9.29904e-12
ENSG00000189058	APOD	113.997	2.336	0.324997	7.18776	6.5863e-13	9.38186e-12
ENSG00000136193	SCRN1	15090.9	0.427711	0.0595369	7.18396	6.77224e-13	9.64169e-12
ENSG00000196227	FAM217B	733.459	-0.954053	0.132819	-7.18311	6.81449e-13	9.69678e-12
ENSG00000123739	PLA2G12A	3362.72	0.426241	0.0593566	7.18101	6.91959e-13	9.8412e-12
ENSG00000142252	GEMIN7	907.03	0.549876	0.0766011	7.17843	7.05149e-13	1.00236e-11
ENSG00000129675	ARHGEF6	95.669	0.966588	0.134658	7.17811	7.06803e-13	1.00418e-11
ENSG00000282988	NA	174.794	1.54667	0.2155	7.17713	7.11892e-13	1.01089e-11
ENSG00000273749	CYFIP1	3871.13	-0.460585	0.0641992	-7.17431	7.2674e-13	1.03143e-11
ENSG00000124782	RREB1	2994.85	-0.429593	0.0598845	-7.1737	7.29959e-13	1.03546e-11
ENSG00000185338	SOCS1	88.3615	-1.46184	0.203875	-7.17028	7.48459e-13	1.06115e-11
ENSG00000125730	C3	529.668	-5.60786	0.782139	-7.16991	7.50462e-13	1.06344e-11
ENSG00000164970	FAM219A	7042.71	0.93083	0.129827	7.16979	7.5112e-13	1.06382e-11
ENSG00000204520	MICA	264.064	-1.38957	0.193818	-7.16949	7.52796e-13	1.06564e-11
ENSG00000197903	H2BC12	3611.7	0.610328	0.0851406	7.16847	7.58395e-13	1.07301e-11
ENSG00000139926	FRMD6	197.871	-1.55743	0.217301	-7.16718	7.65587e-13	1.08262e-11
ENSG00000167470	MIDN	6095.24	-0.715909	0.0999005	-7.16621	7.70997e-13	1.08971e-11
ENSG00000289725	NA	33.9974	-2.19058	0.305725	-7.16518	7.76846e-13	1.09741e-11
ENSG00000173567	ADGRF3	811.611	-0.819625	0.114414	-7.16371	7.85248e-13	1.1087e-11
ENSG00000185736	ADARB2	1406.69	1.34304	0.187484	7.16348	7.8653e-13	1.10994e-11
ENSG00000167419	LPO	24.5469	1.76104	0.245919	7.16107	8.00491e-13	1.12905e-11
ENSG00000204590	GNL1	4892.78	0.336049	0.0469331	7.16016	8.05801e-13	1.13595e-11
ENSG00000101198	NKAIN4	525.164	-1.4795	0.206646	-7.15956	8.09385e-13	1.14042e-11
ENSG00000251661	NA	43.1748	-1.49046	0.208185	-7.15931	8.10864e-13	1.14191e-11
ENSG00000137269	LRRC1	1005.88	-0.851376	0.118924	-7.15899	8.12734e-13	1.14395e-11
ENSG00000187688	TRPV2	260.201	1.36731	0.191004	7.15852	8.15531e-13	1.1473e-11
ENSG00000100387	RBX1	1501.37	0.345995	0.0483398	7.15756	8.21274e-13	1.15478e-11
ENSG00000205436	EXOC3L4	92.7126	-2.69602	0.37669	-7.15713	8.23825e-13	1.15777e-11
ENSG00000198833	UBE2J1	3370.13	0.341024	0.0476519	7.15657	8.27218e-13	1.16194e-11
ENSG00000138463	SLC49A4	1031.92	0.684482	0.0956515	7.15601	8.30613e-13	1.16611e-11
ENSG00000095596	CYP26A1	65.1898	-2.74245	0.383335	-7.15419	8.41707e-13	1.18108e-11
ENSG00000198208	RPS6KL1	1096.86	0.986444	0.137922	7.15218	8.5413e-13	1.19789e-11
ENSG00000010327	STAB1	29.9761	-2.10169	0.293932	-7.15026	8.6611e-13	1.21407e-11
ENSG00000164048	ZNF589	833.412	0.482857	0.067535	7.14973	8.69469e-13	1.21815e-11
ENSG00000104549	SQLE	4855.24	0.575138	0.0804473	7.14925	8.72512e-13	1.22179e-11
ENSG00000234928	LINC01659	30.9356	2.4624	0.344759	7.14239	9.17234e-13	1.28375e-11
ENSG00000151090	THRB	768.791	-2.06771	0.289672	-7.1381	9.46311e-13	1.32377e-11
ENSG00000130234	ACE2	462.573	-8.01482	1.12314	-7.1361	9.60176e-13	1.34247e-11
ENSG00000087884	AAMDC	265.442	-0.759166	0.10639	-7.13568	9.63112e-13	1.34589e-11
ENSG00000215712	TMEM242	1189.26	0.378375	0.053037	7.13417	9.73728e-13	1.36003e-11
ENSG00000126733	DACH2	870.446	1.24084	0.174004	7.13111	9.95633e-13	1.38991e-11
ENSG00000157017	GHRL	2540.02	-1.4742	0.206795	-7.12881	1.0124e-12	1.41259e-11
ENSG00000099341	PSMD8	5912.76	0.423167	0.0593634	7.12841	1.01534e-12	1.41597e-11
ENSG00000110917	MLEC	9198.24	-0.583789	0.081906	-7.12755	1.02168e-12	1.42409e-11
ENSG00000185238	PRMT3	238.019	-0.653174	0.0916945	-7.12337	1.05322e-12	1.4673e-11
ENSG00000227906	SNAP25-AS1	64.142	1.11835	0.157001	7.12317	1.05475e-12	1.46868e-11
ENSG00000180304	OAZ2	5554.88	0.485233	0.0681229	7.1229	1.0568e-12	1.47077e-11
ENSG00000171116	HSFX1	175.469	-1.24119	0.174344	-7.1192	1.08557e-12	1.51005e-11
ENSG00000162571	TTLL10	417.436	1.16044	0.163028	7.11805	1.09462e-12	1.52186e-11
ENSG00000100997	ABHD12	2436.06	0.991144	0.139255	7.11749	1.0991e-12	1.52686e-11
ENSG00000132915	PDE6A	14.6641	-4.38262	0.615757	-7.11746	1.09934e-12	1.52686e-11
ENSG00000148400	NOTCH1	475.175	-1.3077	0.183793	-7.11507	1.11852e-12	1.55272e-11
ENSG00000219073	CELA3B	310.435	-2.8497	0.400538	-7.11469	1.12162e-12	1.55623e-11
ENSG00000214782	MS4A18	54.7754	-8.74259	1.22898	-7.11369	1.12979e-12	1.56661e-11
ENSG00000273344	PAXIP1-DT	312.877	-0.686289	0.0964752	-7.11364	1.13025e-12	1.56661e-11
ENSG00000163577	EIF5A2	75.1766	0.999815	0.140589	7.11162	1.14685e-12	1.58881e-11
ENSG00000166135	HIF1AN	3915.23	0.398319	0.0560115	7.11138	1.14885e-12	1.59077e-11
ENSG00000123066	MED13L	3365.01	-0.450792	0.0633922	-7.11116	1.15073e-12	1.59256e-11
ENSG00000108551	RASD1	1625.47	-1.21464	0.170844	-7.10962	1.16365e-12	1.60881e-11
ENSG00000197177	ADGRA1	809.712	0.801026	0.112668	7.10963	1.16356e-12	1.60881e-11
ENSG00000183386	FHL3	168.19	-1.03199	0.145208	-7.10698	1.18613e-12	1.63906e-11
ENSG00000128567	PODXL	1843.41	-1.75332	0.246739	-7.10597	1.19484e-12	1.64943e-11
ENSG00000142089	IFITM3	890.87	-2.36031	0.332158	-7.10598	1.19473e-12	1.64943e-11
ENSG00000185946	RNPC3	778.263	-0.700628	0.0986224	-7.10414	1.21073e-12	1.67051e-11
ENSG00000289431	NA	87.456	1.20867	0.170179	7.10232	1.22684e-12	1.69188e-11
ENSG00000185352	HS6ST3	2493.97	1.43318	0.201827	7.10106	1.23807e-12	1.70652e-11
ENSG00000117600	PLPPR4	497.096	2.36353	0.332899	7.09982	1.24919e-12	1.72097e-11
ENSG00000101216	GMEB2	1444.55	-0.443416	0.0624739	-7.09762	1.26926e-12	1.74773e-11
ENSG00000101146	RAE1	2142.06	-0.514482	0.0724962	-7.09668	1.27787e-12	1.7587e-11
ENSG00000112685	EXOC2	2195.59	0.500577	0.0705447	7.09589	1.28525e-12	1.76797e-11
ENSG00000173253	DMRT2	10.3518	-6.71833	0.946966	-7.09458	1.29745e-12	1.78385e-11
ENSG00000185567	AHNAK2	92.8603	-1.94505	0.274164	-7.09446	1.29856e-12	1.78447e-11
ENSG00000165312	OTUD1	439.22	-1.13199	0.159574	-7.09381	1.30473e-12	1.79205e-11
ENSG00000007255	TRAPPC6A	607.612	-0.611949	0.086267	-7.09367	1.30605e-12	1.79295e-11
ENSG00000227199	ST7-AS1	140.255	-0.814423	0.114818	-7.09316	1.31083e-12	1.79861e-11
ENSG00000173482	PTPRM	4260.58	-0.7197	0.10151	-7.08993	1.34179e-12	1.84017e-11
ENSG00000164125	GASK1B	1482.38	0.687043	0.0969149	7.08913	1.34956e-12	1.84989e-11
ENSG00000285723	LOC128706665	55.4892	1.5072	0.212681	7.0867	1.37351e-12	1.88178e-11
ENSG00000183463	URAD	53.7705	-5.15691	0.727842	-7.08521	1.38832e-12	1.90112e-11
ENSG00000060339	CCAR1	3117.34	0.337738	0.0476825	7.08305	1.41014e-12	1.93002e-11
ENSG00000119681	LTBP2	985.88	1.26778	0.179047	7.08072	1.43409e-12	1.96182e-11
ENSG00000155876	RRAGA	3181.26	0.393008	0.0555056	7.08052	1.43618e-12	1.96369e-11
ENSG00000187017	ESPN	1205.47	-1.12095	0.15833	-7.07979	1.44372e-12	1.97301e-11
ENSG00000181191	PJA1	1511.18	0.541236	0.0764683	7.07791	1.4634e-12	1.9989e-11
ENSG00000293317	ZNF702P	681.201	-0.615139	0.0869301	-7.07625	1.48108e-12	2.02204e-11
ENSG00000161664	ASB16	60.6694	1.10644	0.156376	7.07552	1.48892e-12	2.03173e-11
ENSG00000249592	PCGF3-AS1	559.744	-0.481556	0.0680943	-7.07189	1.52836e-12	2.0845e-11
ENSG00000168143	FAM83B	313.708	-0.87605	0.123899	-7.07068	1.54179e-12	2.10177e-11
ENSG00000171236	LRG1	61.0498	-3.16654	0.447961	-7.06879	1.5629e-12	2.12948e-11
ENSG00000197702	PARVA	1051.5	0.839922	0.118904	7.06386	1.61935e-12	2.20529e-11
ENSG00000255468	B4GAT1-DT	281.416	-1.30314	0.184486	-7.06359	1.6225e-12	2.20848e-11
ENSG00000107854	TNKS2	4057.85	0.380852	0.053929	7.06209	1.64016e-12	2.2314e-11
ENSG00000165801	ARHGEF40	4215.62	0.562772	0.0797059	7.06061	1.65775e-12	2.25421e-11
ENSG00000166444	DENND2B	3135.35	0.420175	0.0595131	7.06021	1.66255e-12	2.25961e-11
ENSG00000196668	LINC00173	41.4277	-1.8278	0.258911	-7.05954	1.67054e-12	2.26933e-11
ENSG00000146674	IGFBP3	31913.3	1.87632	0.265963	7.05481	1.72837e-12	2.34673e-11
ENSG00000174718	RESF1	1261.02	-0.82018	0.11626	-7.05472	1.72949e-12	2.34708e-11
ENSG00000275342	PRAG1	8737.62	1.81868	0.257817	7.05418	1.73621e-12	2.35502e-11
ENSG00000177469	CAVIN1	207.524	-2.09497	0.297014	-7.05344	1.74554e-12	2.3665e-11
ENSG00000168280	KIF5C	14522.3	0.736976	0.104491	7.05301	1.75092e-12	2.37261e-11
ENSG00000102879	CORO1A	205.46	1.39465	0.197779	7.05156	1.7692e-12	2.3962e-11
ENSG00000286984	NA	22.2232	-2.58604	0.366743	-7.05138	1.77156e-12	2.39821e-11
ENSG00000163520	FBLN2	41.8285	-1.3909	0.197311	-7.04927	1.79859e-12	2.43358e-11
ENSG00000293478	GFOD3P	2195.13	-0.36354	0.0515732	-7.04902	1.80188e-12	2.43683e-11
ENSG00000169403	PTAFR	223.501	-2.81335	0.39914	-7.04852	1.80834e-12	2.44314e-11
ENSG00000170027	YWHAG	11921	0.478678	0.0679118	7.04852	1.80825e-12	2.44314e-11
ENSG00000239389	PCDHA13	36.4794	-2.77496	0.393977	-7.04346	1.8752e-12	2.53221e-11
ENSG00000116691	MIIP	556.697	-0.496657	0.0705296	-7.04182	1.89743e-12	2.56097e-11
ENSG00000137338	PGBD1	579.883	0.459344	0.0652374	7.04111	1.90711e-12	2.57276e-11
ENSG00000134265	NAPG	1343.74	0.367402	0.0521864	7.04019	1.91972e-12	2.58849e-11
ENSG00000175175	PPM1E	693.578	1.11033	0.157727	7.03954	1.92877e-12	2.59941e-11
ENSG00000189337	KAZN	791.918	-0.997061	0.141655	-7.03866	1.94092e-12	2.61449e-11
ENSG00000182271	TMIGD1	9.46254	-6.20988	0.882372	-7.03771	1.95422e-12	2.63111e-11
ENSG00000151552	QDPR	11567.2	0.505641	0.0718504	7.03741	1.95845e-12	2.6355e-11
ENSG00000184979	USP18	1142.09	1.04349	0.148468	7.02835	2.08995e-12	2.81107e-11
ENSG00000245498	MSANTD2-AS1	223.046	-0.755	0.107426	-7.02811	2.09345e-12	2.81439e-11
ENSG00000244687	UBE2V1	9727.15	-0.392766	0.0558945	-7.02692	2.11145e-12	2.83719e-11
ENSG00000072832	CRMP1	8452.09	1.04411	0.148689	7.02212	2.18533e-12	2.93502e-11
ENSG00000137124	ALDH1B1	657.44	-0.575793	0.0820256	-7.01968	2.22383e-12	2.98526e-11
ENSG00000198858	R3HDM4	3389.96	0.445162	0.0634321	7.01793	2.25178e-12	3.02128e-11
ENSG00000137860	SLC28A2	7.52049	-6.36137	0.906492	-7.01756	2.2577e-12	3.02773e-11
ENSG00000103855	CD276	7835.38	0.516261	0.073594	7.01499	2.29965e-12	3.08097e-11
ENSG00000169131	ZNF354A	313.897	-0.920118	0.131164	-7.01501	2.29925e-12	3.08097e-11
ENSG00000127399	LRRC61	19.3744	-4.23917	0.604486	-7.01286	2.335e-12	3.1268e-11
ENSG00000175164	ABO	174.793	-1.07246	0.152987	-7.01012	2.38119e-12	3.18708e-11
ENSG00000236830	CBR3-AS1	257.475	0.754741	0.107673	7.00958	2.3903e-12	3.1977e-11
ENSG00000160180	TFF3	651.092	-1.19585	0.170674	-7.0066	2.44184e-12	3.26504e-11
ENSG00000108588	CCDC47	5091.17	0.242864	0.0346674	7.00557	2.45989e-12	3.28758e-11
ENSG00000185883	ATP6V0C	10903.4	0.300858	0.0429461	7.00548	2.46133e-12	3.28788e-11
ENSG00000221843	SPATA31H1	37.8774	-2.08364	0.297471	-7.00452	2.47832e-12	3.30896e-11
ENSG00000167081	PBX3	1621.17	0.444062	0.0634062	7.00345	2.49743e-12	3.33284e-11
ENSG00000167536	DHRS13	1697.82	0.502872	0.0718217	7.00168	2.5292e-12	3.37359e-11
ENSG00000162645	GBP2	141.536	-4.38639	0.626564	-7.0007	2.54689e-12	3.39552e-11
ENSG00000274290	H2BC6	190.862	1.06196	0.151721	6.99945	2.56976e-12	3.42433e-11
ENSG00000134326	CMPK2	843.881	0.976773	0.139628	6.99555	2.64212e-12	3.51904e-11
ENSG00000101152	DNAJC5	8054.63	-0.42337	0.0605222	-6.99529	2.64709e-12	3.52394e-11
ENSG00000168286	THAP11	2037.65	0.251152	0.0359153	6.9929	2.69261e-12	3.58278e-11
ENSG00000102445	RUBCNL	11.1926	-3.60332	0.515346	-6.99204	2.70915e-12	3.60303e-11
ENSG00000176092	CRYBG2	243.88	-2.09338	0.299432	-6.99116	2.7263e-12	3.62408e-11
ENSG00000183087	GAS6	992.403	-1.67327	0.239462	-6.98762	2.7959e-12	3.71479e-11
ENSG00000166148	AVPR1A	113.928	-2.97386	0.425708	-6.98568	2.83482e-12	3.76466e-11
ENSG00000158470	B4GALT5	5922.72	-0.288758	0.0413381	-6.98527	2.84301e-12	3.7737e-11
ENSG00000158560	DYNC1I1	407.506	2.08524	0.298628	6.98272	2.89525e-12	3.84117e-11
ENSG00000108622	ICAM2	25.521	2.92303	0.418632	6.98234	2.90309e-12	3.8497e-11
ENSG00000138617	PARP16	663.648	-0.492257	0.0705233	-6.98006	2.95057e-12	3.91076e-11
ENSG00000178921	PFAS	908.297	-0.53243	0.0763027	-6.97786	2.99705e-12	3.97044e-11
ENSG00000198276	UCKL1	2245.97	-0.393598	0.05641	-6.97745	3.00582e-12	3.98012e-11
ENSG00000137767	SQOR	346.958	-1.00889	0.144601	-6.97704	3.01461e-12	3.98983e-11
ENSG00000168172	HOOK3	2506.43	-0.486627	0.0697512	-6.97662	3.02377e-12	4e-11
ENSG00000111716	LDHB	4434.78	-0.919501	0.131806	-6.97618	3.03308e-12	4.01037e-11
ENSG00000155324	GRAMD2B	1189.44	0.660132	0.0946387	6.97529	3.0525e-12	4.0341e-11
ENSG00000147257	GPC3	4473.3	-2.56757	0.368228	-6.97278	3.10739e-12	4.10465e-11
ENSG00000234028	EIF2AK3-DT	141.981	-0.728729	0.104533	-6.9713	3.14026e-12	4.14605e-11
ENSG00000183971	NPW	1887.6	2.87668	0.412726	6.96993	3.17097e-12	4.18457e-11
ENSG00000254726	MEX3A	1460.14	-0.763154	0.109495	-6.96973	3.17543e-12	4.18843e-11
ENSG00000134330	IAH1	719.597	0.320369	0.0460034	6.96403	3.30668e-12	4.35835e-11
ENSG00000168944	CEP120	852.912	0.351417	0.050462	6.964	3.30745e-12	4.35835e-11
ENSG00000275367	NA	48.7368	1.41593	0.20334	6.96335	3.32283e-12	4.3765e-11
ENSG00000162627	SNX7	1425.41	0.510802	0.0733819	6.96087	3.38181e-12	4.45203e-11
ENSG00000167695	TLCD3A	1989.48	0.539057	0.0774644	6.95877	3.4326e-12	4.51672e-11
ENSG00000258667	HIF1A-AS3	32.9146	-3.40137	0.48887	-6.95763	3.46052e-12	4.55126e-11
ENSG00000110841	PPFIBP1	1973.99	0.64727	0.0930429	6.95669	3.48364e-12	4.57946e-11
ENSG00000133424	LARGE1	2656.11	-0.482778	0.0694023	-6.95622	3.49515e-12	4.59238e-11
ENSG00000180448	ARHGAP45	439.347	-2.05127	0.29491	-6.95557	3.51131e-12	4.61138e-11
ENSG00000263155	MYZAP	339.104	-1.34747	0.193745	-6.95483	3.52978e-12	4.63341e-11
ENSG00000113396	SLC27A6	156.97	1.99086	0.286297	6.95382	3.55527e-12	4.66462e-11
ENSG00000288920	RPSA2	1384	-0.40122	0.0577021	-6.9533	3.56834e-12	4.67952e-11
ENSG00000091656	ZFHX4	100.314	1.87137	0.269219	6.95108	3.6249e-12	4.75141e-11
ENSG00000101246	ARFRP1	1285.83	-0.639374	0.0919978	-6.94989	3.65577e-12	4.78956e-11
ENSG00000143278	F13B	31.9081	-5.12212	0.737192	-6.94814	3.70125e-12	4.84682e-11
ENSG00000147381	MAGEA4	66.7747	-1.93461	0.278501	-6.94649	3.74476e-12	4.90145e-11
ENSG00000086062	B4GALT1	3695.17	-1.16918	0.168323	-6.94603	3.75707e-12	4.9152e-11
ENSG00000089022	MAPKAPK5	2047.24	-0.261002	0.0375849	-6.94433	3.80249e-12	4.97223e-11
ENSG00000079482	OPHN1	709.072	0.474221	0.0682963	6.94357	3.823e-12	4.99666e-11
ENSG00000250376	NA	15.7369	-2.20321	0.317363	-6.94223	3.85971e-12	5.04222e-11
ENSG00000187164	SHTN1	2844.51	0.438375	0.0631587	6.94085	3.89749e-12	5.08913e-11
ENSG00000169903	TM4SF4	6639.7	-1.55736	0.224396	-6.9402	3.9155e-12	5.1102e-11
ENSG00000114771	AADAC	23.3022	-6.30656	0.909089	-6.93723	3.99864e-12	5.21621e-11
ENSG00000140941	MAP1LC3B	4901.14	0.341949	0.0493039	6.93554	4.04686e-12	5.2766e-11
ENSG00000120054	CPN1	21.5809	-3.47844	0.501574	-6.93506	4.06048e-12	5.29182e-11
ENSG00000165526	RPUSD4	648.561	-0.4269	0.0615878	-6.93157	4.16209e-12	5.42165e-11
ENSG00000104490	NCALD	2073.02	0.817497	0.117941	6.93141	4.16673e-12	5.4251e-11
ENSG00000157152	SYN2	456.445	0.905567	0.130674	6.92997	4.20918e-12	5.47514e-11
ENSG00000159167	STC1	10281.5	1.71953	0.248128	6.93001	4.2082e-12	5.47514e-11
ENSG00000155970	MICU3	345.3	0.884417	0.127636	6.92921	4.23185e-12	5.50201e-11
ENSG00000261829	NA	78.131	-0.997517	0.143988	-6.92779	4.27462e-12	5.55497e-11
ENSG00000180061	TMEM150B	11.5904	-3.41221	0.492826	-6.92376	4.39812e-12	5.71274e-11
ENSG00000188419	CHM	3335	0.671432	0.0969951	6.92233	4.44277e-12	5.76798e-11
ENSG00000111737	RAB35	2322.67	0.339739	0.0491012	6.91917	4.543e-12	5.8953e-11
ENSG00000101204	CHRNA4	318.896	-1.32155	0.191058	-6.917	4.61308e-12	5.9834e-11
ENSG00000100644	HIF1A	7538.22	0.626055	0.0905156	6.91654	4.62822e-12	6.00018e-11
ENSG00000219159	NA	14.8085	2.83847	0.4104	6.91635	4.63434e-12	6.00526e-11
ENSG00000147168	IL2RG	317.692	-3.41032	0.493089	-6.91625	4.63757e-12	6.00659e-11
ENSG00000140464	PML	1989.23	0.598091	0.086501	6.91426	4.703e-12	6.08844e-11
ENSG00000131100	ATP6V1E1	4124.13	0.335779	0.0485657	6.91391	4.71462e-12	6.10058e-11
ENSG00000153094	BCL2L11	568.874	-0.900667	0.130298	-6.91238	4.76599e-12	6.16414e-11
ENSG00000106772	PRUNE2	1578.25	1.60112	0.231644	6.91197	4.77956e-12	6.17876e-11
ENSG00000254560	BBOX1-AS1	169.527	1.17136	0.169481	6.91148	4.79611e-12	6.19722e-11
ENSG00000074219	TEAD2	478.702	-1.75366	0.253855	-6.90812	4.91128e-12	6.34302e-11
ENSG00000159842	ABR	8093.65	0.420451	0.0608674	6.90765	4.92737e-12	6.36079e-11
ENSG00000167004	PDIA3	28711.2	-0.419767	0.0607728	-6.90715	4.94483e-12	6.38031e-11
ENSG00000004866	ST7	991.137	0.430923	0.0623903	6.90689	4.954e-12	6.38911e-11
ENSG00000113296	THBS4	190.798	1.597	0.231257	6.90574	4.99424e-12	6.43797e-11
ENSG00000184602	SNN	1573.2	-0.560462	0.0811608	-6.90558	4.99997e-12	6.44231e-11
ENSG00000114316	USP4	1604.08	-0.323965	0.0469201	-6.9046	5.03456e-12	6.48381e-11
ENSG00000198203	SULT1C2	281.658	-1.93636	0.280532	-6.90247	5.11056e-12	6.57858e-11
ENSG00000185818	NAT8L	2258.31	0.469432	0.0680172	6.90167	5.13945e-12	6.61264e-11
ENSG00000196074	SYCP2	23.6147	-1.93709	0.280673	-6.90159	5.14229e-12	6.61318e-11
ENSG00000182103	FAM181B	1320.85	-0.845849	0.122575	-6.90066	5.17599e-12	6.65338e-11
ENSG00000117020	AKT3	4443.7	0.828264	0.120033	6.9003	5.18937e-12	6.6557e-11
ENSG00000145217	SLC26A1	174.799	-0.829595	0.120222	-6.90051	5.1815e-12	6.6557e-11
ENSG00000172264	MACROD2	254.304	1.07824	0.156256	6.90047	5.18296e-12	6.6557e-11
ENSG00000196758	LINC02991	30.2964	2.52319	0.365666	6.90028	5.19e-12	6.6557e-11
ENSG00000288947	NA	14.3734	-2.77625	0.402333	-6.90039	5.18599e-12	6.6557e-11
ENSG00000134398	ERN2	17.1317	2.51438	0.36441	6.89988	5.20452e-12	6.67118e-11
ENSG00000116514	RNF19B	1445.77	0.442943	0.0642167	6.89763	5.28766e-12	6.77457e-11
ENSG00000091136	LAMB1	14121.1	-0.750635	0.108829	-6.89736	5.29767e-12	6.78421e-11
ENSG00000165655	ZNF503	1934.42	1.43301	0.207782	6.89669	5.32267e-12	6.80982e-11
ENSG00000241186	CRIPTO	22.6773	-2.84065	0.411884	-6.89672	5.3216e-12	6.80982e-11
ENSG00000012171	SEMA3B	1493.5	-1.08291	0.157029	-6.89627	5.33857e-12	6.82696e-11
ENSG00000135372	NAT10	1481.98	-0.290079	0.0420729	-6.89467	5.39904e-12	6.90105e-11
ENSG00000257008	GPR142	887.835	1.72526	0.250252	6.89407	5.42201e-12	6.92716e-11
ENSG00000234906	APOC2	20.4733	-6.03133	0.874936	-6.89345	5.44546e-12	6.95386e-11
ENSG00000168056	LTBP3	5480.53	-0.615974	0.0893759	-6.89194	5.50365e-12	7.02488e-11
ENSG00000143776	CDC42BPA	3814.53	0.545816	0.0792043	6.89124	5.53079e-12	7.05622e-11
ENSG00000112584	FAM120B	2228.09	0.322806	0.0468477	6.89053	5.55841e-12	7.08815e-11
ENSG00000115267	IFIH1	1724.74	1.00612	0.14602	6.89031	5.56725e-12	7.0961e-11
ENSG00000058085	LAMC2	1607.48	-3.18913	0.462965	-6.88849	5.6386e-12	7.18368e-11
ENSG00000106608	URGCP	2617.26	0.345532	0.0501807	6.88575	5.74822e-12	7.31953e-11
ENSG00000116663	FBXO6	521.327	-0.679545	0.0986893	-6.8857	5.7506e-12	7.31953e-11
ENSG00000117069	ST6GALNAC5	4569.93	0.474044	0.0688475	6.88542	5.76178e-12	7.33034e-11
ENSG00000196167	COLCA1	759.486	1.22977	0.178627	6.88459	5.79532e-12	7.36958e-11
ENSG00000197142	ACSL5	691.755	-3.64111	0.528896	-6.88436	5.80491e-12	7.37832e-11
ENSG00000160223	ICOSLG	190.666	-2.13916	0.310746	-6.88393	5.82246e-12	7.39719e-11
ENSG00000117519	CNN3	1555.77	-1.09707	0.159402	-6.88239	5.88548e-12	7.47376e-11
ENSG00000176845	METRNL	229.239	-1.55855	0.226537	-6.87988	5.99017e-12	7.60317e-11
ENSG00000166949	SMAD3	2086.86	-0.922556	0.134137	-6.87769	6.08294e-12	7.71733e-11
ENSG00000168386	FILIP1L	555.273	-1.66159	0.241619	-6.87689	6.11717e-12	7.75714e-11
ENSG00000124875	CXCL6	104.441	2.71293	0.394773	6.87214	6.3248e-12	8.0167e-11
ENSG00000013297	CLDN11	181.877	-1.36332	0.198397	-6.87169	6.34474e-12	8.03824e-11
ENSG00000096395	MLN	295.342	-1.98436	0.288913	-6.86837	6.49418e-12	8.21993e-11
ENSG00000166068	SPRED1	303.497	-0.637282	0.0927845	-6.86842	6.49186e-12	8.21993e-11
ENSG00000100079	LGALS2	285.669	-1.19825	0.174506	-6.86651	6.57906e-12	8.3235e-11
ENSG00000073605	GSDMB	1468.46	-1.38881	0.202493	-6.85856	6.95559e-12	8.79578e-11
ENSG00000164144	ARFIP1	1242.99	0.434218	0.0633137	6.8582	6.97323e-12	8.81401e-11
ENSG00000164309	CMYA5	75.9656	1.04441	0.152331	6.85616	7.07384e-12	8.93703e-11
ENSG00000106868	SUSD1	2119.84	0.54235	0.0791056	6.85602	7.08051e-12	8.93718e-11
ENSG00000119906	SLF2	1952.31	0.590962	0.086196	6.85603	7.08002e-12	8.93718e-11
ENSG00000174028	NA	1255.24	0.627575	0.0915617	6.85412	7.17528e-12	9.04842e-11
ENSG00000179673	RPRML	65.5375	1.52888	0.223059	6.85416	7.17321e-12	9.04842e-11
ENSG00000142611	PRDM16	3041.82	0.72562	0.105919	6.8507	7.34889e-12	9.26307e-11
ENSG00000166272	WBP1L	1812.94	-0.287657	0.0419981	-6.84929	7.42187e-12	9.35073e-11
ENSG00000229314	ORM1	6.52342	-6.62867	0.967894	-6.84855	7.46044e-12	9.39498e-11
ENSG00000167306	MYO5B	2176.91	-0.693847	0.101336	-6.847	7.54168e-12	9.4929e-11
ENSG00000177788	RAB4A-AS1	509.938	-0.671796	0.0981337	-6.84572	7.609e-12	9.57323e-11
ENSG00000079974	RABL2B	1488.02	-0.458411	0.0669714	-6.84488	7.6542e-12	9.62565e-11
ENSG00000157227	MMP14	4298.46	-1.92692	0.281539	-6.84423	7.68882e-12	9.66474e-11
ENSG00000205309	NT5M	185.892	-0.731099	0.106828	-6.84369	7.71793e-12	9.69685e-11
ENSG00000136881	BAAT	44.2423	-2.03492	0.297357	-6.84336	7.73589e-12	9.71493e-11
ENSG00000186648	CARMIL3	1207.69	0.890727	0.130169	6.84287	7.76225e-12	9.74356e-11
ENSG00000102383	ZDHHC15	343.959	1.29794	0.189703	6.84197	7.81121e-12	9.80049e-11
ENSG00000111913	RIPOR2	164.531	-2.0377	0.297866	-6.841	7.86402e-12	9.86222e-11
ENSG00000009765	IYD	27.6411	-3.9872	0.582895	-6.84034	7.90076e-12	9.90374e-11
ENSG00000250131	AGA-DT	60.5122	-1.54489	0.225875	-6.83956	7.9434e-12	9.95262e-11
ENSG00000126106	TMEM53	862.393	0.577478	0.0844588	6.83739	8.06488e-12	1.01002e-10
ENSG00000153790	SPMIP4	302.495	-0.574947	0.0841192	-6.8349	8.20606e-12	1.02723e-10
ENSG00000179348	GATA2	609.961	2.20713	0.323132	6.83044	8.4657e-12	1.05924e-10
ENSG00000285756	LOC389906	835.281	-0.370525	0.0542601	-6.82867	8.57042e-12	1.07185e-10
ENSG00000107789	MINPP1	1387.5	0.514455	0.0753511	6.82744	8.64449e-12	1.08062e-10
ENSG00000172367	NHERF4	708.506	-1.35746	0.198829	-6.82725	8.65582e-12	1.08154e-10
ENSG00000141933	TPGS1	1256.54	0.594493	0.0870782	6.82712	8.66376e-12	1.08204e-10
ENSG00000290880	PDCD6IPP2	187.089	0.830576	0.12166	6.82705	8.66782e-12	1.08205e-10
ENSG00000173597	SULT1B1	161.802	-3.21154	0.470801	-6.82144	9.01351e-12	1.12469e-10
ENSG00000242082	SLC5A4-AS1	627.421	0.981816	0.144062	6.81525	9.41013e-12	1.17364e-10
ENSG00000066926	FECH	1013.65	0.510198	0.074871	6.81436	9.46817e-12	1.18034e-10
ENSG00000166342	NETO1	1041.89	1.03889	0.15246	6.81419	9.47994e-12	1.18127e-10
ENSG00000122547	EEPD1	264.792	-1.03858	0.152461	-6.81215	9.61534e-12	1.19708e-10
ENSG00000214870	LINC02981	142.046	0.721528	0.105918	6.81214	9.61566e-12	1.19708e-10
ENSG00000261594	TPBGL	114.248	1.57133	0.230677	6.81182	9.63693e-12	1.19918e-10
ENSG00000214013	GANC	478.761	-0.449209	0.0659561	-6.81072	9.71096e-12	1.20784e-10
ENSG00000167315	ACAA2	3121.48	-0.711702	0.10452	-6.80927	9.80955e-12	1.21955e-10
ENSG00000152620	NADK2	565.64	-0.783138	0.115032	-6.80798	9.89814e-12	1.23e-10
ENSG00000123609	NMI	119.031	-1.15487	0.169662	-6.80691	9.97158e-12	1.23857e-10
ENSG00000132661	NXT1	315.57	0.838283	0.123201	6.80417	1.01633e-11	1.26148e-10
ENSG00000141569	TRIM65	1087.25	-0.316596	0.0465298	-6.80414	1.01653e-11	1.26148e-10
ENSG00000154265	ABCA5	1823.73	0.720094	0.105843	6.80344	1.02147e-11	1.26703e-10
ENSG00000176971	FIBIN	13.3881	3.30085	0.485205	6.803	1.02462e-11	1.27036e-10
ENSG00000119986	AVPI1	283.208	-1.27125	0.186973	-6.79913	1.05256e-11	1.3044e-10
ENSG00000105967	TFEC	7.43608	-6.26204	0.92108	-6.79858	1.05653e-11	1.30873e-10
ENSG00000214106	NA	72.6915	1.20929	0.177895	6.7978	1.06225e-11	1.31522e-10
ENSG00000121316	PLBD1	159.905	-2.92987	0.431102	-6.79624	1.07386e-11	1.32899e-10
ENSG00000182220	ATP6AP2	5611.42	0.339477	0.0499626	6.79461	1.08603e-11	1.34344e-10
ENSG00000160360	GPSM1	3096.26	-0.611735	0.090041	-6.79396	1.09096e-11	1.34893e-10
ENSG00000161638	ITGA5	429.176	-3.14445	0.462841	-6.79382	1.09205e-11	1.34967e-10
ENSG00000229891	LINC01315	124.906	1.19511	0.175957	6.79207	1.10536e-11	1.3655e-10
ENSG00000181856	SLC2A4	33.9791	-2.82022	0.415311	-6.79062	1.11649e-11	1.37862e-10
ENSG00000182667	NTM	1625.55	2.03616	0.29993	6.78879	1.13081e-11	1.39567e-10
ENSG00000174840	PDE12	1763.51	0.297654	0.0438538	6.78742	1.14159e-11	1.40834e-10
ENSG00000289911	NA	5.25491	-6.30687	0.9294	-6.78596	1.15316e-11	1.42197e-10
ENSG00000119669	IRF2BPL	9344.39	0.46466	0.0684899	6.78436	1.16602e-11	1.43718e-10
ENSG00000083857	FAT1	2856.77	-1.15844	0.170763	-6.7839	1.16978e-11	1.44116e-10
ENSG00000291061	NA	40.4678	-1.69231	0.249463	-6.78382	1.17036e-11	1.44123e-10
ENSG00000006047	YBX2	370.514	-1.62256	0.239233	-6.78234	1.18247e-11	1.45548e-10
ENSG00000173867	NA	100.651	-1.24415	0.183465	-6.78142	1.18999e-11	1.46408e-10
ENSG00000198843	SELENOT	4341.02	0.547482	0.0807532	6.7797	1.20426e-11	1.48097e-10
ENSG00000026297	RNASET2	938.257	-0.585471	0.0863575	-6.77961	1.20499e-11	1.48119e-10
ENSG00000183049	CAMK1D	2876.27	0.565229	0.0834334	6.77461	1.24743e-11	1.53267e-10
ENSG00000005471	ABCB4	121.884	1.61277	0.238084	6.77398	1.25289e-11	1.53868e-10
ENSG00000073060	SCARB1	4856.79	-1.34833	0.199079	-6.77281	1.26305e-11	1.55047e-10
ENSG00000099139	PCSK5	1486.23	-2.85446	0.421554	-6.77129	1.27636e-11	1.5661e-10
ENSG00000203972	GLYATL3	145.027	-1.27078	0.187686	-6.77081	1.28067e-11	1.57067e-10
ENSG00000118407	FILIP1	34.0491	1.76611	0.260894	6.76945	1.29269e-11	1.5847e-10
ENSG00000169129	AFAP1L2	69.3993	1.08539	0.160375	6.76783	1.30725e-11	1.60184e-10
ENSG00000101084	RAB5IF	2073.5	-0.675482	0.0998122	-6.76754	1.30995e-11	1.60442e-10
ENSG00000116752	BCAS2	1208.84	0.681661	0.100729	6.76726	1.31241e-11	1.60672e-10
ENSG00000132837	DMGDH	27.8786	-1.52884	0.225936	-6.76669	1.31761e-11	1.61235e-10
ENSG00000145721	LIX1	12.3383	3.51256	0.519598	6.76015	1.37853e-11	1.68615e-10
ENSG00000188732	FAM221A	290.558	0.445287	0.0658702	6.76007	1.37928e-11	1.68631e-10
ENSG00000251637	LINC02754	8.30889	-6.41745	0.949704	-6.75732	1.40568e-11	1.71781e-10
ENSG00000112796	ENPP5	730.127	0.554947	0.0821504	6.75526	1.42577e-11	1.74159e-10
ENSG00000119185	ITGB1BP1	1477.02	0.394327	0.0583804	6.75445	1.43382e-11	1.75064e-10
ENSG00000053524	MCF2L2	136.21	1.07179	0.158682	6.75428	1.43544e-11	1.75182e-10
ENSG00000136944	LMX1B	9149.48	0.517618	0.0766497	6.75303	1.44788e-11	1.76623e-10
ENSG00000144668	ITGA9	103.596	-1.79825	0.266323	-6.75214	1.45679e-11	1.77629e-10
ENSG00000168887	C2orf68	2061.36	-0.288341	0.0427114	-6.75092	1.46908e-11	1.79048e-10
ENSG00000110675	ELMOD1	86.5196	0.998849	0.147995	6.74923	1.48636e-11	1.81073e-10
ENSG00000171843	MLLT3	2170.92	0.711638	0.105445	6.74888	1.48991e-11	1.81424e-10
ENSG00000198732	SMOC1	3550.38	0.600988	0.0890586	6.74824	1.49652e-11	1.82148e-10
ENSG00000164764	SBSPON	36.6253	-4.77411	0.707823	-6.74479	1.53249e-11	1.86442e-10
ENSG00000141485	SLC13A5	235.282	-3.5739	0.529927	-6.74414	1.5394e-11	1.872e-10
ENSG00000121653	MAPK8IP1	8027.15	0.89868	0.133287	6.74243	1.55762e-11	1.89331e-10
ENSG00000113282	CLINT1	4474.93	0.330146	0.048982	6.74015	1.58228e-11	1.92243e-10
ENSG00000109321	AREG	593.543	-3.78891	0.562187	-6.73959	1.58838e-11	1.92898e-10
ENSG00000123106	CCDC91	1475.05	0.896988	0.133111	6.73867	1.59846e-11	1.94036e-10
ENSG00000163032	VSNL1	171.855	-1.59722	0.237099	-6.73648	1.6227e-11	1.96891e-10
ENSG00000141367	CLTC	16459.3	0.398056	0.0591198	6.73303	1.66161e-11	2.01522e-10
ENSG00000103043	VAC14	2964.1	0.461056	0.0684843	6.7323	1.67007e-11	2.02368e-10
ENSG00000278195	SSTR3	2082.38	0.824455	0.122462	6.73235	1.66947e-11	2.02368e-10
ENSG00000080200	CRYBG3	1719.1	0.670334	0.0995868	6.73116	1.68318e-11	2.03866e-10
ENSG00000162670	BRINP3	1439.48	1.74277	0.258944	6.73029	1.69323e-11	2.04992e-10
ENSG00000118762	PKD2	2897.81	0.734861	0.109232	6.7275	1.72602e-11	2.08778e-10
ENSG00000183828	NUDT14	923.387	0.56985	0.0847046	6.7275	1.72604e-11	2.08778e-10
ENSG00000266094	RASSF5	1127.27	0.96075	0.142865	6.72489	1.75727e-11	2.12462e-10
ENSG00000100191	SLC5A4	16.3239	2.45	0.364416	6.72309	1.77912e-11	2.15008e-10
ENSG00000169618	PROKR1	37.69	2.05473	0.305669	6.72209	1.79139e-11	2.16395e-10
ENSG00000179820	MYADM	5613.76	0.542335	0.0806856	6.72158	1.79766e-11	2.17057e-10
ENSG00000286191	NA	29.9873	1.59591	0.237497	6.7197	1.82101e-11	2.19779e-10
ENSG00000137486	ARRB1	1497.19	-0.543619	0.0809076	-6.719	1.82971e-11	2.20731e-10
ENSG00000072415	PALS1	910.689	-0.604653	0.0899966	-6.71862	1.83452e-11	2.21213e-10
ENSG00000115935	WIPF1	657.027	-1.28834	0.191799	-6.71714	1.85326e-11	2.23374e-10
ENSG00000142178	SIK1	1022.25	-1.17242	0.174594	-6.71512	1.87911e-11	2.2639e-10
ENSG00000140443	IGF1R	4874.98	0.72843	0.108483	6.71472	1.8843e-11	2.26915e-10
ENSG00000087095	NLK	1635.78	0.474019	0.0706	6.71414	1.89173e-11	2.27709e-10
ENSG00000130751	NPAS1	116.814	1.03206	0.153781	6.71124	1.92983e-11	2.32192e-10
ENSG00000164032	H2AZ1	4102.39	0.367813	0.0548212	6.70932	1.95528e-11	2.35151e-10
ENSG00000187994	RINL	616.04	0.520863	0.0776798	6.70525	2.01061e-11	2.41698e-10
ENSG00000145687	SSBP2	1288.29	0.512734	0.0764849	6.70372	2.03173e-11	2.44129e-10
ENSG00000163785	RYK	951.333	-0.446551	0.0666186	-6.7031	2.04042e-11	2.45066e-10
ENSG00000104327	CALB1	245.693	1.67379	0.249742	6.70209	2.05466e-11	2.46667e-10
ENSG00000187866	PABIR1	1668.9	0.573713	0.0856309	6.69984	2.08649e-11	2.50379e-10
ENSG00000075673	ATP12A	104.374	-4.9867	0.744363	-6.69928	2.09443e-11	2.51221e-10
ENSG00000260032	NORAD	26431.6	-0.525097	0.0783909	-6.69843	2.10664e-11	2.52574e-10
ENSG00000254999	BRK1	4438.42	0.347587	0.0518926	6.69821	2.10985e-11	2.52849e-10
ENSG00000286403	NA	44.7692	3.11542	0.465139	6.69783	2.11534e-11	2.53394e-10
ENSG00000183287	CCBE1	144.966	2.34236	0.349735	6.69754	2.11954e-11	2.53786e-10
ENSG00000006282	SPATA20	4394.62	0.630593	0.0941692	6.69638	2.13638e-11	2.55691e-10
ENSG00000197385	ZNF860	73.9833	1.16741	0.174351	6.69573	2.14599e-11	2.56728e-10
ENSG00000146083	RNF44	4616.72	-0.488103	0.0728993	-6.69557	2.14831e-11	2.56892e-10
ENSG00000213390	ARHGAP19	508.625	-0.644707	0.0962958	-6.69507	2.15562e-11	2.57653e-10
ENSG00000187583	PLEKHN1	45.853	-2.05717	0.307353	-6.69319	2.18351e-11	2.60873e-10
ENSG00000106615	RHEB	2615.4	0.457154	0.0683387	6.68954	2.23872e-11	2.67352e-10
ENSG00000157064	NMNAT2	2335.97	1.72734	0.258227	6.68925	2.24316e-11	2.67765e-10
ENSG00000266338	NBPF15	1463.08	-0.286796	0.0428799	-6.68835	2.25701e-11	2.693e-10
ENSG00000142875	PRKACB	2002.28	0.634963	0.0949992	6.68388	2.32695e-11	2.77524e-10
ENSG00000165282	PIGO	1823.83	-0.413819	0.0619411	-6.68085	2.37567e-11	2.8321e-10
ENSG00000130413	STK33	622.505	0.671992	0.100609	6.67925	2.40175e-11	2.86194e-10
ENSG00000170743	SYT9	129.505	1.1334	0.169709	6.6785	2.41406e-11	2.87535e-10
ENSG00000171295	ZNF440	263.169	-1.0366	0.15534	-6.67311	2.50446e-11	2.98173e-10
ENSG00000278970	ZFP62	1201.9	0.577283	0.0865277	6.67165	2.52942e-11	3.01013e-10
ENSG00000256269	HMBS	558.476	-0.52027	0.0780014	-6.67001	2.55777e-11	3.04255e-10
ENSG00000198133	TMEM229B	607.64	0.693641	0.10401	6.66901	2.57542e-11	3.0622e-10
ENSG00000196705	ZNF431	634.07	-0.562274	0.0843295	-6.66759	2.60044e-11	3.0906e-10
ENSG00000105063	PPP6R1	11530.9	0.374343	0.0561464	6.66727	2.60599e-11	3.09584e-10
ENSG00000204065	TCEAL5	312.222	-1.78763	0.268188	-6.66559	2.63607e-11	3.13022e-10
ENSG00000139438	FAM222A	5160.16	0.784519	0.117719	6.66434	2.65852e-11	3.1555e-10
ENSG00000095139	ARCN1	11727.9	0.259882	0.0390027	6.66318	2.67957e-11	3.1791e-10
ENSG00000170775	GPR37	945.847	-1.14114	0.171316	-6.66102	2.71938e-11	3.22493e-10
ENSG00000198398	TMEM207	7.73029	-6.84514	1.02769	-6.66072	2.72498e-11	3.23016e-10
ENSG00000143248	RGS5	285.086	1.36734	0.205315	6.65969	2.74408e-11	3.2514e-10
ENSG00000240194	CYMP	30.4842	-3.99415	0.599768	-6.65949	2.74783e-11	3.25442e-10
ENSG00000143434	SEMA6C	1485.09	-0.622599	0.0935414	-6.65587	2.81632e-11	3.33409e-10
ENSG00000131620	ANO1	66.2713	-2.17239	0.32642	-6.65518	2.82955e-11	3.3483e-10
ENSG00000138326	RPS24	17818.6	-0.44569	0.0669923	-6.65286	2.87454e-11	3.39859e-10
ENSG00000148677	ANKRD1	729.862	-3.39432	0.510203	-6.65289	2.87395e-11	3.39859e-10
ENSG00000155846	PPARGC1B	118.315	-2.34398	0.35233	-6.65279	2.87597e-11	3.3988e-10
ENSG00000244300	NA	202.56	2.51679	0.378467	6.64995	2.93196e-11	3.46348e-10
ENSG00000061273	HDAC7	736.831	-1.04502	0.157181	-6.6485	2.96094e-11	3.49619e-10
ENSG00000184635	ZNF93	10.1011	-5.82248	0.875874	-6.64762	2.9788e-11	3.51576e-10
ENSG00000175426	PCSK1	14317.3	2.06931	0.31129	6.64753	2.98044e-11	3.51617e-10
ENSG00000164236	ANKRD33B	312.622	-3.54022	0.532648	-6.64646	3.00235e-11	3.54049e-10
ENSG00000079819	EPB41L2	715.823	-1.16501	0.17529	-6.64618	3.008e-11	3.54561e-10
ENSG00000198853	RUSC2	1558.95	0.54514	0.0820375	6.64501	3.03201e-11	3.57238e-10
ENSG00000164975	SNAPC3	2197.5	0.376454	0.0566616	6.64391	3.05475e-11	3.59762e-10
ENSG00000170915	PAQR8	843.374	0.639236	0.0962598	6.64074	3.12121e-11	3.6743e-10
ENSG00000155744	HYCC2	859.993	0.561706	0.0845927	6.64012	3.13426e-11	3.68807e-10
ENSG00000115159	GPD2	1906.44	0.555425	0.0836514	6.63975	3.1421e-11	3.6957e-10
ENSG00000109501	WFS1	11263	0.479845	0.072292	6.63759	3.18844e-11	3.74859e-10
ENSG00000276966	H4C5	40.0999	1.65571	0.249493	6.63631	3.21642e-11	3.77985e-10
ENSG00000229404	LINC00858	29.7696	2.54122	0.382935	6.63617	3.21946e-11	3.7818e-10
ENSG00000132274	TRIM22	100.742	-3.25959	0.491338	-6.63412	3.26442e-11	3.83295e-10
ENSG00000256683	ZNF350	10.6592	-5.40238	0.814428	-6.63335	3.28162e-11	3.85149e-10
ENSG00000102781	KATNAL1	1658.67	0.814456	0.122805	6.6321	3.30941e-11	3.88244e-10
ENSG00000156467	UQCRB	6702.79	0.332003	0.0500948	6.6275	3.41424e-11	4.0037e-10
ENSG00000124406	ATP8A1	2829.71	0.895564	0.135139	6.62697	3.42641e-11	4.01623e-10
ENSG00000038945	MSR1	149.078	1.86017	0.28076	6.62548	3.46112e-11	4.05518e-10
ENSG00000116791	CRYZ	2356.42	-0.367881	0.0555424	-6.62344	3.50944e-11	4.11002e-10
ENSG00000103356	EARS2	1406.42	-0.3534	0.0533597	-6.62297	3.52046e-11	4.12116e-10
ENSG00000263745	LOC105371956	11.8997	5.8302	0.88064	6.62041	3.58204e-11	4.19145e-10
ENSG00000186376	ZNF75D	379.604	-0.964806	0.145745	-6.61983	3.59606e-11	4.20605e-10
ENSG00000130224	LRCH2	1019.08	0.805787	0.121726	6.61969	3.59956e-11	4.20834e-10
ENSG00000048828	FAM120A	4180.03	0.510707	0.0771645	6.61841	3.63072e-11	4.24295e-10
ENSG00000086619	ERO1B	12108.3	1.05288	0.159095	6.6179	3.64348e-11	4.25603e-10
ENSG00000167244	IGF2	330978	-1.40598	0.212454	-6.6178	3.64586e-11	4.257e-10
ENSG00000122863	CHST3	1167.65	-1.79965	0.272028	-6.61567	3.69863e-11	4.31676e-10
ENSG00000104267	CA2	776.868	-1.4244	0.215328	-6.61503	3.71464e-11	4.33359e-10
ENSG00000170545	SMAGP	202.199	-0.795853	0.120318	-6.61457	3.72639e-11	4.345e-10
ENSG00000180263	FGD6	881.46	-0.778622	0.117714	-6.61452	3.72761e-11	4.345e-10
ENSG00000149798	CDC42EP2	461.634	-0.914282	0.138238	-6.61383	3.74495e-11	4.36334e-10
ENSG00000108582	CPD	8542.88	-0.638763	0.0965921	-6.613	3.76607e-11	4.38609e-10
ENSG00000143942	CHAC2	50.0704	1.64037	0.248096	6.61184	3.79575e-11	4.41876e-10
ENSG00000107185	RGP1	6552.81	0.292983	0.0443147	6.61143	3.80638e-11	4.42924e-10
ENSG00000162430	SELENON	7849.7	-0.421229	0.0637248	-6.61012	3.84012e-11	4.4666e-10
ENSG00000164077	MON1A	592.614	0.671275	0.101573	6.60881	3.87421e-11	4.50432e-10
ENSG00000287925	NA	146.552	-1.48462	0.224672	-6.60794	3.89707e-11	4.52897e-10
ENSG00000161243	FBXO27	802.723	0.360449	0.0545746	6.6047	3.98329e-11	4.6272e-10
ENSG00000164659	ELAPOR2	2884.79	0.405711	0.0614296	6.60449	3.98876e-11	4.63158e-10
ENSG00000111249	CUX2	135.327	1.58927	0.240639	6.60436	3.99244e-11	4.63388e-10
ENSG00000198939	ZFP2	90.6782	-1.0637	0.161088	-6.60324	4.02255e-11	4.66685e-10
ENSG00000165066	NKX6-3	197.428	3.37049	0.510461	6.60285	4.03332e-11	4.67735e-10
ENSG00000121039	RDH10	1460.36	0.824669	0.124897	6.60278	4.03519e-11	4.67753e-10
ENSG00000168014	C2CD3	1244.73	0.311395	0.0471711	6.6014	4.07284e-11	4.71916e-10
ENSG00000147100	SLC16A2	3153.62	0.580836	0.087994	6.60086	4.08793e-11	4.73463e-10
ENSG00000183908	LRRC55	360.294	3.42982	0.519684	6.59982	4.11663e-11	4.76585e-10
ENSG00000130635	COL5A1	704.598	-2.61681	0.396539	-6.59911	4.13623e-11	4.78651e-10
ENSG00000203857	HSD3B1	40.4196	-4.81378	0.729692	-6.59701	4.19534e-11	4.85285e-10
ENSG00000148219	ASTN2	4319.84	1.17837	0.178627	6.5968	4.20138e-11	4.85778e-10
ENSG00000263465	SRSF8	2371.62	0.525189	0.0796196	6.59623	4.21754e-11	4.87439e-10
ENSG00000268751	NA	13.9057	-3.67972	0.557865	-6.59608	4.22163e-11	4.87706e-10
ENSG00000151617	EDNRA	178.477	-1.61744	0.245227	-6.59566	4.23372e-11	4.88865e-10
ENSG00000187097	ENTPD5	1441.55	-1.46761	0.222513	-6.59561	4.23525e-11	4.88865e-10
ENSG00000099812	MISP	184.489	-1.18544	0.179775	-6.59406	4.27966e-11	4.93782e-10
ENSG00000204323	SMIM5	1288.61	0.745157	0.113008	6.59386	4.28544e-11	4.94239e-10
ENSG00000127922	SEM1	2319.57	0.370875	0.0562579	6.59241	4.32737e-11	4.98864e-10
ENSG00000225556	C2CD4D	43.7678	1.39711	0.211956	6.59151	4.35374e-11	5.01692e-10
ENSG00000204252	HLA-DOA	52.151	1.647	0.249911	6.59037	4.38732e-11	5.05348e-10
ENSG00000141753	IGFBP4	348.025	-1.73163	0.262764	-6.59006	4.39651e-11	5.06193e-10
ENSG00000261115	TMEM178B	1715.44	1.0063	0.152705	6.58982	4.40365e-11	5.06801e-10
ENSG00000182175	RGMA	754.534	1.0817	0.164216	6.58707	4.48585e-11	5.16044e-10
ENSG00000133124	IRS4	67.4388	1.41929	0.21549	6.58635	4.50785e-11	5.18355e-10
ENSG00000264343	NOTCH2NLA	140.112	-1.59768	0.242621	-6.58509	4.5462e-11	5.22545e-10
ENSG00000154096	THY1	75.5334	2.22869	0.338459	6.58481	4.55452e-11	5.23281e-10
ENSG00000171368	TPPP	1615.84	0.792339	0.120365	6.58282	4.61619e-11	5.30142e-10
ENSG00000142552	RCN3	578.142	-0.832353	0.126459	-6.58199	4.64198e-11	5.32879e-10
ENSG00000226816	NA	4.85042	-6.17395	0.938211	-6.58055	4.68699e-11	5.3782e-10
ENSG00000169715	MT1E	293.507	-3.37906	0.513498	-6.58048	4.68926e-11	5.37854e-10
ENSG00000078967	UBE2D4	706.187	0.479687	0.0729047	6.57965	4.71569e-11	5.40658e-10
ENSG00000120149	MSX2	15.9045	-4.01868	0.610786	-6.57952	4.71957e-11	5.40876e-10
ENSG00000095951	HIVEP1	1066.85	0.578263	0.0879009	6.57858	4.74978e-11	5.44109e-10
ENSG00000250007	GJD2-DT	38.0496	1.77316	0.269614	6.57666	4.81149e-11	5.50946e-10
ENSG00000010278	CD9	177.104	-2.4154	0.367398	-6.57434	4.88701e-11	5.59359e-10
ENSG00000172689	MS4A10	14.1008	-4.62361	0.703561	-6.57172	4.97378e-11	5.69053e-10
ENSG00000142207	URB1	927.804	-0.518137	0.0788586	-6.57045	5.01626e-11	5.73671e-10
ENSG00000083067	TRPM3	363.67	-0.947229	0.144194	-6.56912	5.06143e-11	5.78595e-10
ENSG00000100422	CERK	8616	0.366461	0.0557881	6.56881	5.07184e-11	5.79541e-10
ENSG00000266903	CEACAM16-AS1	18.2808	-2.11368	0.321834	-6.5676	5.11316e-11	5.84019e-10
ENSG00000021852	C8B	355.396	-3.76243	0.572972	-6.56652	5.15059e-11	5.88047e-10
ENSG00000165644	COMTD1	637.155	0.912525	0.138978	6.56596	5.16983e-11	5.89997e-10
ENSG00000214039	LINC02418	32.6597	1.90517	0.290257	6.56374	5.24748e-11	5.98608e-10
ENSG00000118245	TNP1	16.4708	2.85998	0.43582	6.5623	5.29858e-11	6.04185e-10
ENSG00000144407	PTH2R	38.7182	1.61788	0.246642	6.55963	5.39415e-11	6.14825e-10
ENSG00000291141	EMBP1	81.8775	1.31693	0.200766	6.5595	5.39903e-11	6.15124e-10
ENSG00000089006	SNX5	1538.53	0.651442	0.0993267	6.55858	5.43223e-11	6.18648e-10
ENSG00000159110	IFNAR2	928.068	-0.528797	0.0806384	-6.55763	5.4668e-11	6.22325e-10
ENSG00000102057	KCND1	1544.84	0.73268	0.111752	6.55628	5.51656e-11	6.27728e-10
ENSG00000145888	GLRA1	40.57	3.24749	0.495522	6.55368	5.61352e-11	6.38494e-10
ENSG00000096401	CDC5L	2859.99	0.341736	0.0521455	6.55351	5.62015e-11	6.38981e-10
ENSG00000163545	NUAK2	391.116	-2.03349	0.310298	-6.55335	5.62599e-11	6.39379e-10
ENSG00000168062	BATF2	272.25	0.715971	0.109258	6.55303	5.63808e-11	6.40486e-10
ENSG00000142676	RPL11	17439.6	-0.458953	0.0700452	-6.55223	5.66832e-11	6.43653e-10
ENSG00000128918	ALDH1A2	30.097	-2.29909	0.351049	-6.54922	5.78402e-11	6.56517e-10
ENSG00000025800	KPNA6	6817.93	0.257117	0.0392798	6.54579	5.91817e-11	6.71464e-10
ENSG00000141741	MIEN1	1956.65	0.430362	0.0657594	6.54449	5.96977e-11	6.77037e-10
ENSG00000074319	TSG101	3057.54	0.304828	0.0465794	6.54427	5.97875e-11	6.77774e-10
ENSG00000143569	UBAP2L	9369.61	0.271387	0.0414723	6.54381	5.99728e-11	6.79592e-10
ENSG00000136738	STAM	1732.28	0.300038	0.0458607	6.54238	6.05458e-11	6.85801e-10
ENSG00000260265	NA	14.3895	3.40944	0.521147	6.54218	6.06274e-11	6.8644e-10
ENSG00000130822	PNCK	183.474	-2.02545	0.309639	-6.54134	6.09706e-11	6.90039e-10
ENSG00000070669	ASNS	2068.07	0.654482	0.1001	6.53831	6.22192e-11	7.03877e-10
ENSG00000197816	CCDC180	192.328	-0.986288	0.150885	-6.53669	6.28962e-11	7.11241e-10
ENSG00000132635	PCED1A	2201.03	0.675757	0.103381	6.53654	6.29581e-11	7.11646e-10
ENSG00000152492	CCDC50	4395.7	0.46938	0.0718138	6.53607	6.31583e-11	7.13613e-10
ENSG00000291106	SNHG33	879.077	0.326098	0.0499092	6.53384	6.41053e-11	7.24013e-10
ENSG00000111817	DSE	684.461	-0.660198	0.101047	-6.53358	6.42143e-11	7.24943e-10
ENSG00000196588	MRTFA	2281.22	0.322085	0.0493009	6.53304	6.44464e-11	7.27263e-10
ENSG00000108242	CYP2C18	23.8072	-3.97754	0.608904	-6.53229	6.47733e-11	7.30649e-10
ENSG00000284428	NA	344.838	-0.497715	0.0762021	-6.53151	6.51096e-11	7.34139e-10
ENSG00000053918	KCNQ1	56.1721	-1.55715	0.238439	-6.53058	6.55136e-11	7.38389e-10
ENSG00000290554	ADCY10P1	75.9523	-1.03433	0.158405	-6.52969	6.59072e-11	7.42518e-10
ENSG00000170290	SLN	13.4914	-3.43098	0.525549	-6.52838	6.64838e-11	7.48705e-10
ENSG00000124535	WRNIP1	3974.95	0.374355	0.0573635	6.52602	6.7542e-11	7.60307e-10
ENSG00000172301	COPRS	1151.93	0.369054	0.0565627	6.52468	6.81467e-11	7.66798e-10
ENSG00000161558	TMEM143	459.603	-0.479885	0.0736047	-6.51976	7.042e-11	7.9205e-10
ENSG00000158373	H2BC5	1904.35	0.578177	0.0886988	6.51843	7.10451e-11	7.98752e-10
ENSG00000113240	CLK4	615.642	-0.407856	0.0625805	-6.51731	7.15809e-11	8.04445e-10
ENSG00000188488	SERPINA5	1318.14	-2.02164	0.310207	-6.51706	7.16988e-11	8.05437e-10
ENSG00000240891	PLCXD2	476.784	0.557455	0.0855482	6.51627	7.20774e-11	8.09357e-10
ENSG00000156535	CD109	215.082	-0.889286	0.136545	-6.51277	7.37793e-11	8.27786e-10
ENSG00000290972	NA	12.4957	-2.91413	0.447447	-6.51278	7.37711e-11	8.27786e-10
ENSG00000109572	CLCN3	5738.38	0.437359	0.0671553	6.51265	7.38361e-11	8.28082e-10
ENSG00000272031	ANKRD34A	108.744	1.00486	0.154319	6.51157	7.43675e-11	8.33699e-10
ENSG00000182674	KCNB2	1337.35	0.495267	0.0760612	6.51143	7.44388e-11	8.34155e-10
ENSG00000119125	GDA	1564.65	-0.93914	0.144307	-6.50791	7.62035e-11	8.5358e-10
ENSG00000139629	GALNT6	92.9174	-1.2931	0.19873	-6.50685	7.67433e-11	8.59273e-10
ENSG00000158710	TAGLN2	16246.7	0.583683	0.0897047	6.50672	7.68089e-11	8.59654e-10
ENSG00000092068	SLC7A8	20102	0.98389	0.151217	6.50647	7.69357e-11	8.60721e-10
ENSG00000134802	SLC43A3	2234.17	1.18332	0.181885	6.5059	7.72303e-11	8.63662e-10
ENSG00000108849	PPY	734.337	5.14759	0.791597	6.5028	7.88388e-11	8.8114e-10
ENSG00000144229	THSD7B	67.3292	-1.33174	0.204796	-6.50276	7.88579e-11	8.8114e-10
ENSG00000169297	NR0B1	822.499	-0.911084	0.140115	-6.50241	7.90446e-11	8.82864e-10
ENSG00000125351	UPF3B	860.242	0.348187	0.053553	6.50173	7.94019e-11	8.86492e-10
ENSG00000122035	RASL11A	306.996	-0.607782	0.0934833	-6.50151	7.95179e-11	8.87424e-10
ENSG00000160710	ADAR	18848.7	0.302448	0.0465303	6.50002	8.03067e-11	8.9586e-10
ENSG00000129991	TNNI3	158.467	-1.33042	0.204728	-6.49848	8.11344e-11	9.04723e-10
ENSG00000213614	HEXA	5834.19	-0.478423	0.0736319	-6.49749	8.16685e-11	9.10307e-10
ENSG00000163492	CCDC141	66.0281	-1.46883	0.22607	-6.49725	8.17995e-11	9.11394e-10
ENSG00000157429	ZNF19	219.208	-0.692778	0.106632	-6.49693	8.19768e-11	9.12996e-10
ENSG00000130962	PRRG1	220.899	-1.02873	0.158367	-6.49585	8.2564e-11	9.1916e-10
ENSG00000184524	CEND1	115.674	2.4503	0.377324	6.49389	8.36457e-11	9.30823e-10
ENSG00000233251	LOC100129434	46.2738	-1.80069	0.277329	-6.49296	8.41656e-11	9.36227e-10
ENSG00000174749	FAM241A	134.793	1.08253	0.166737	6.49241	8.44735e-11	9.39268e-10
ENSG00000188869	TMC3	46.0737	-2.93585	0.452244	-6.49174	8.48529e-11	9.43102e-10
ENSG00000255471	NA	22.646	-2.51455	0.387404	-6.49077	8.53984e-11	9.48779e-10
ENSG00000263874	LASP1NB	82.4708	1.53079	0.235859	6.49028	8.56765e-11	9.5148e-10
ENSG00000158769	F11R	6761.28	-0.830052	0.127896	-6.49007	8.57942e-11	9.52399e-10
ENSG00000109458	GAB1	666.134	-0.731824	0.112785	-6.48869	8.6587e-11	9.60418e-10
ENSG00000176978	DPP7	5374.37	-0.548731	0.0845668	-6.48873	8.65622e-11	9.60418e-10
ENSG00000267727	NA	11.8578	-2.66863	0.411389	-6.4869	8.7623e-11	9.71514e-10
ENSG00000004139	SARM1	6103.76	0.531373	0.0819266	6.48596	8.81703e-11	9.77185e-10
ENSG00000085185	BCORL1	1271.79	-0.410416	0.0633176	-6.48186	9.06006e-11	1.00349e-09
ENSG00000155256	ZFYVE27	2940.08	0.472052	0.0728269	6.48183	9.06173e-11	1.00349e-09
ENSG00000100558	PLEK2	13.3918	-4.12939	0.637124	-6.48129	9.0942e-11	1.00668e-09
ENSG00000257259	LINC02388	66.0443	-1.91954	0.296223	-6.48007	9.16788e-11	1.01442e-09
ENSG00000144357	UBR3	2834.81	0.597129	0.0921602	6.47925	9.218e-11	1.01952e-09
ENSG00000196466	ZNF799	209.996	-0.650167	0.100347	-6.47919	9.22149e-11	1.01952e-09
ENSG00000122694	GLIPR2	149.884	1.55857	0.240568	6.47872	9.25043e-11	1.02231e-09
ENSG00000205795	CYS1	84.8062	-1.2167	0.187806	-6.47848	9.26507e-11	1.02351e-09
ENSG00000197747	S100A10	3682.65	-1.26214	0.194904	-6.4757	9.43724e-11	1.04211e-09
ENSG00000272455	NA	151.258	-0.761308	0.117566	-6.4756	9.44343e-11	1.04237e-09
ENSG00000198934	MAGEE1	1116.7	0.456085	0.0704361	6.47515	9.47174e-11	1.04507e-09
ENSG00000184304	PRKD1	1215.96	-0.611294	0.0944131	-6.47467	9.5017e-11	1.04795e-09
ENSG00000169193	CCDC126	919.185	0.627807	0.0969761	6.47384	9.55454e-11	1.05336e-09
ENSG00000293465	NA	101.067	-1.00224	0.154877	-6.47119	9.72369e-11	1.07157e-09
ENSG00000186326	RGS9BP	13.1815	-2.57198	0.397481	-6.47071	9.75422e-11	1.0745e-09
ENSG00000102195	GPR50	76.8879	1.6147	0.249583	6.46958	9.82758e-11	1.08215e-09
ENSG00000102890	ELMO3	787.256	-1.05184	0.162618	-6.46816	9.92041e-11	1.09193e-09
ENSG00000115042	FAHD2A	836.166	-0.430858	0.0666135	-6.46803	9.92876e-11	1.0924e-09
ENSG00000140612	SEC11A	4218.81	0.289395	0.044751	6.46677	1.00118e-10	1.10109e-09
ENSG00000275120	LOC105370947	69.4858	1.08631	0.168019	6.46541	1.01026e-10	1.11064e-09
ENSG00000175691	ZNF77	227.572	-0.719051	0.111224	-6.46492	1.01351e-10	1.11376e-09
ENSG00000020256	ZFP64	903.911	-0.376114	0.0582064	-6.46173	1.03513e-10	1.13706e-09
ENSG00000170445	HARS1	3226.03	0.467767	0.0724087	6.4601	1.04634e-10	1.14891e-09
ENSG00000179715	PCED1B	157.251	-1.46082	0.226197	-6.45815	1.05988e-10	1.16331e-09
ENSG00000272941	NA	48.8819	-2.65234	0.410718	-6.45781	1.06228e-10	1.16547e-09
ENSG00000068971	PPP2R5B	3445.18	0.637181	0.0986765	6.45727	1.06608e-10	1.16917e-09
ENSG00000064692	SNCAIP	153.236	-1.65176	0.255849	-6.45599	1.07515e-10	1.17818e-09
ENSG00000137216	TMEM63B	4701.1	0.45923	0.0711322	6.45601	1.07497e-10	1.17818e-09
ENSG00000288856	NA	20.6401	1.81062	0.280497	6.45504	1.08192e-10	1.18511e-09
ENSG00000146038	DCDC2	114.586	-1.57676	0.244277	-6.45479	1.08366e-10	1.18655e-09
ENSG00000167106	EEIG1	3237.91	0.677724	0.105025	6.45296	1.09685e-10	1.2005e-09
ENSG00000078814	MYH7B	67.805	-1.36493	0.211544	-6.45222	1.10224e-10	1.20592e-09
ENSG00000170681	CAVIN4	121.92	-0.706304	0.109468	-6.45212	1.10296e-10	1.20622e-09
ENSG00000183876	ARSI	53.1239	-2.19099	0.339853	-6.44686	1.14188e-10	1.24829e-09
ENSG00000137819	PAQR5	39.2418	-1.92138	0.298078	-6.44589	1.14921e-10	1.25529e-09
ENSG00000158014	SLC30A2	18.3444	-3.21503	0.498771	-6.44591	1.14909e-10	1.25529e-09
ENSG00000278535	DHRS11	817.18	-1.17151	0.181792	-6.44421	1.16205e-10	1.26881e-09
ENSG00000025423	HSD17B6	31.2072	-1.43495	0.222694	-6.44361	1.16665e-10	1.27332e-09
ENSG00000163539	CLASP2	2512.43	0.727669	0.112939	6.44301	1.1713e-10	1.27789e-09
ENSG00000136273	HUS1	561.802	0.528771	0.0820733	6.44267	1.17393e-10	1.28024e-09
ENSG00000103154	NECAB2	678.982	-0.960508	0.149088	-6.44256	1.17478e-10	1.28066e-09
ENSG00000137133	HINT2	1010.75	0.358528	0.0556975	6.43706	1.21813e-10	1.32738e-09
ENSG00000198108	CHSY3	171.866	-1.38235	0.214772	-6.43633	1.22397e-10	1.33321e-09
ENSG00000116574	RHOU	1896.5	-0.486755	0.0756477	-6.4345	1.23878e-10	1.3488e-09
ENSG00000105402	NAPA	4113.09	0.550695	0.0855873	6.4343	1.2404e-10	1.35004e-09
ENSG00000135643	KCNMB4	371.736	-0.795974	0.123736	-6.43282	1.25258e-10	1.36275e-09
ENSG00000196781	TLE1	2413.04	-0.605301	0.0941024	-6.43237	1.25634e-10	1.36628e-09
ENSG00000183484	GPR132	30.9406	-1.91277	0.297433	-6.43092	1.26834e-10	1.37879e-09
ENSG00000189190	ZNF600	287.641	-0.607518	0.0944825	-6.42995	1.27648e-10	1.38708e-09
ENSG00000259954	IL21R-AS1	58.0757	1.31288	0.204244	6.428	1.29296e-10	1.40443e-09
ENSG00000105372	RPS19	12153.4	-0.634621	0.0987335	-6.42762	1.29621e-10	1.4074e-09
ENSG00000175318	GRAMD2A	1011.23	-0.558005	0.0868381	-6.42581	1.31172e-10	1.42368e-09
ENSG00000152092	ASTN1	333.191	1.82237	0.283783	6.4217	1.34758e-10	1.46201e-09
ENSG00000075142	SRI	1332.24	0.281558	0.0438613	6.41927	1.36927e-10	1.48496e-09
ENSG00000084731	KIF3C	3122.17	0.693499	0.108045	6.41863	1.37502e-10	1.4906e-09
ENSG00000255330	NA	1013.99	1.43519	0.223613	6.41817	1.37923e-10	1.49457e-09
ENSG00000232104	NA	106.804	-0.7705	0.120056	-6.41783	1.38229e-10	1.49729e-09
ENSG00000197408	CYP2B6	39.0804	-4.50314	0.701693	-6.41753	1.38499e-10	1.49962e-09
ENSG00000100604	CHGA	2.31844e+06	0.729962	0.113751	6.4172	1.38808e-10	1.50236e-09
ENSG00000178184	PARD6G	356.523	-0.705131	0.109939	-6.41381	1.4193e-10	1.53554e-09
ENSG00000197780	TAF13	1069.75	0.47294	0.0737435	6.4133	1.42401e-10	1.54004e-09
ENSG00000169641	LUZP1	1350.16	-0.63531	0.0990934	-6.41122	1.44355e-10	1.56055e-09
ENSG00000124380	SNRNP27	1102.6	0.247311	0.0385845	6.40959	1.45909e-10	1.57672e-09
ENSG00000113916	BCL6	806.764	-1.00671	0.157152	-6.40597	1.49417e-10	1.61399e-09
ENSG00000103723	AP3B2	3850.83	0.513293	0.0801355	6.40532	1.50059e-10	1.62028e-09
ENSG00000196954	CASP4	59.7801	-3.2733	0.511154	-6.40374	1.51613e-10	1.63641e-09
ENSG00000145824	CXCL14	2837.46	1.93634	0.302422	6.40276	1.52594e-10	1.64635e-09
ENSG00000108963	DPH1	2664.91	-0.470033	0.0734134	-6.40255	1.52799e-10	1.64725e-09
ENSG00000187498	COL4A1	1101.02	-1.74037	0.271825	-6.40255	1.52798e-10	1.64725e-09
ENSG00000198796	ALPK2	35.3534	-2.8552	0.446404	-6.396	1.59496e-10	1.71878e-09
ENSG00000267288	HEXIM2-AS2	12.9202	-2.90139	0.453652	-6.39562	1.59899e-10	1.72244e-09
ENSG00000249395	CASC9	421.334	0.79123	0.123726	6.395	1.6055e-10	1.72876e-09
ENSG00000138756	BMP2K	596.301	-0.945823	0.147908	-6.39466	1.60902e-10	1.73187e-09
ENSG00000124145	SDC4	3169.15	-0.970209	0.151797	-6.3915	1.64265e-10	1.76738e-09
ENSG00000130479	MAP1S	2585.22	0.397565	0.0622028	6.39144	1.64336e-10	1.76744e-09
ENSG00000197647	ZNF433	140.051	-0.874233	0.136859	-6.38785	1.68229e-10	1.8086e-09
ENSG00000129194	SOX15	130.327	-1.44471	0.22621	-6.38661	1.69598e-10	1.82259e-09
ENSG00000122507	BBS9	876.736	-0.618549	0.0968695	-6.38538	1.7097e-10	1.83661e-09
ENSG00000183206	POTEC	7.61656	-6.61894	1.03696	-6.38305	1.73595e-10	1.86408e-09
ENSG00000110906	KCTD10	2006.69	0.291636	0.0456902	6.38289	1.73772e-10	1.86524e-09
ENSG00000160145	KALRN	2583.89	0.538236	0.0843452	6.38134	1.7554e-10	1.88347e-09
ENSG00000069764	PLA2G10	28.2352	2.00985	0.31503	6.37988	1.7723e-10	1.90011e-09
ENSG00000125885	MCM8	340.387	1.08008	0.169294	6.37991	1.7719e-10	1.90011e-09
ENSG00000158669	GPAT4	8655.51	0.529934	0.0830795	6.37864	1.78668e-10	1.91478e-09
ENSG00000233087	RAB6D	107.723	1.12167	0.17586	6.3782	1.79186e-10	1.91958e-09
ENSG00000188611	ASAH2	315.586	-2.91633	0.457249	-6.37799	1.79428e-10	1.92142e-09
ENSG00000205209	SCGB2B2	25.7993	-2.03392	0.318913	-6.37765	1.79826e-10	1.92492e-09
ENSG00000126247	CAPNS1	5086.5	0.348872	0.0547071	6.37709	1.80483e-10	1.93119e-09
ENSG00000110880	CORO1C	2598.74	-0.433408	0.0679654	-6.37689	1.8072e-10	1.93298e-09
ENSG00000230202	NA	449.095	-0.523905	0.0821927	-6.37411	1.84028e-10	1.96759e-09
ENSG00000138795	LEF1	23.748	-2.94722	0.462405	-6.37368	1.84547e-10	1.97236e-09
ENSG00000245849	RAD51-AS1	343.21	-0.574048	0.0900707	-6.37331	1.84992e-10	1.97634e-09
ENSG00000147576	ADHFE1	275.323	-0.900889	0.141363	-6.37288	1.85506e-10	1.98106e-09
ENSG00000167614	TTYH1	226.491	-2.10405	0.330182	-6.37241	1.8608e-10	1.98641e-09
ENSG00000109220	CHIC2	481.915	0.491136	0.0771066	6.36957	1.89555e-10	2.02271e-09
ENSG00000162407	PLPP3	1575.67	-0.544267	0.0854514	-6.36932	1.89873e-10	2.02531e-09
ENSG00000185090	MANEAL	5688.89	0.634019	0.0995502	6.36884	1.90468e-10	2.03087e-09
ENSG00000066583	ISOC1	1211.52	0.769612	0.120918	6.36472	1.95643e-10	2.08523e-09
ENSG00000167703	SLC43A2	4074.43	0.646719	0.101613	6.36455	1.95859e-10	2.08672e-09
ENSG00000183726	TMEM50A	3995.22	0.348947	0.0548508	6.36175	1.9947e-10	2.12435e-09
ENSG00000059588	TARBP1	1464.49	-0.508258	0.0799012	-6.36108	2.00339e-10	2.13278e-09
ENSG00000164406	LEAP2	95.3734	-2.71772	0.427338	-6.35966	2.02203e-10	2.15178e-09
ENSG00000129521	EGLN3	1509.57	1.16927	0.18387	6.35923	2.02774e-10	2.15702e-09
ENSG00000099338	CATSPERG	451.667	-1.07608	0.169219	-6.35911	2.02924e-10	2.15777e-09
ENSG00000163449	TMEM169	900.187	0.596219	0.0937592	6.35905	2.03008e-10	2.15782e-09
ENSG00000196366	C9orf163	50.4342	-1.16641	0.183487	-6.3569	2.05863e-10	2.18731e-09
ENSG00000139514	SLC7A1	4727.86	1.12334	0.176731	6.35621	2.06796e-10	2.19637e-09
ENSG00000165821	SALL2	4781.36	0.478835	0.0753381	6.35582	2.07319e-10	2.20107e-09
ENSG00000137207	YIPF3	6694.49	0.411827	0.0647986	6.35549	2.07766e-10	2.20495e-09
ENSG00000214290	POU2AF3	447.569	-0.664689	0.104594	-6.35492	2.08537e-10	2.21228e-09
ENSG00000129696	TTI2	546.997	0.426758	0.0671629	6.35407	2.09687e-10	2.22361e-09
ENSG00000084733	RAB10	4117.7	0.349321	0.0549785	6.35377	2.10095e-10	2.22707e-09
ENSG00000118972	FGF23	12.4717	-4.55298	0.716715	-6.35257	2.11743e-10	2.24367e-09
ENSG00000257017	HP	8.98459	-4.53945	0.714624	-6.35221	2.12237e-10	2.24803e-09
ENSG00000196689	TRPV1	440.287	-0.618797	0.0974416	-6.35044	2.14706e-10	2.27329e-09
ENSG00000184349	EFNA5	510.846	0.595229	0.0937547	6.3488	2.17008e-10	2.29678e-09
ENSG00000106443	PHF14	2665.96	0.421928	0.0664656	6.34806	2.18045e-10	2.30686e-09
ENSG00000160336	ZNF761	1153.4	-0.475921	0.0749787	-6.34741	2.18973e-10	2.31578e-09
ENSG00000164076	CAMKV	289.918	-1.52398	0.240138	-6.34626	2.20614e-10	2.33223e-09
ENSG00000170099	SERPINA6	100.149	-1.56915	0.247283	-6.34554	2.21639e-10	2.34216e-09
ENSG00000198668	CALM1	20232.5	0.530247	0.0835733	6.3447	2.22865e-10	2.3542e-09
ENSG00000161914	ZNF653	581.558	0.469406	0.0739877	6.34438	2.23329e-10	2.35819e-09
ENSG00000162614	NEXN	38.0882	-2.05012	0.323247	-6.34225	2.26436e-10	2.39007e-09
ENSG00000100221	JOSD1	2586.45	-0.64782	0.102146	-6.34208	2.2668e-10	2.39172e-09
ENSG00000181222	POLR2A	12021.6	0.541438	0.0854087	6.33938	2.30695e-10	2.43314e-09
ENSG00000110435	PDHX	1923.68	0.28101	0.0443308	6.33893	2.31371e-10	2.43932e-09
ENSG00000151117	TMEM86A	626.482	0.658174	0.103869	6.33659	2.34906e-10	2.47564e-09
ENSG00000250829	NA	126.361	-0.837357	0.132149	-6.33648	2.35069e-10	2.4764e-09
ENSG00000286070	NA	1328.82	-0.86002	0.135727	-6.33639	2.35215e-10	2.47698e-09
ENSG00000169891	REPS2	222.425	0.697598	0.110115	6.33514	2.37119e-10	2.49606e-09
ENSG00000204217	BMPR2	1941	0.457405	0.0722027	6.33502	2.37312e-10	2.49713e-09
ENSG00000166813	KIF7	234.876	-0.787194	0.124309	-6.33254	2.41154e-10	2.53658e-09
ENSG00000169908	TM4SF1	737.854	-3.69972	0.584372	-6.3311	2.43417e-10	2.5594e-09
ENSG00000108946	PRKAR1A	19302.3	0.361395	0.0570855	6.33076	2.4395e-10	2.56402e-09
ENSG00000203995	ZYG11A	24.5874	-3.39136	0.535759	-6.33	2.45156e-10	2.5757e-09
ENSG00000198088	NUP62CL	52.4816	1.12187	0.177256	6.32909	2.46604e-10	2.58991e-09
ENSG00000230795	HLA-K	7.78791	-4.61076	0.728588	-6.32835	2.47798e-10	2.60144e-09
ENSG00000253361	NA	42.3348	1.37201	0.216839	6.3273	2.49481e-10	2.61811e-09
ENSG00000182938	OTOP3	53.3469	-2.00357	0.316666	-6.32707	2.49866e-10	2.62114e-09
ENSG00000128253	RFPL2	163.849	0.762887	0.120586	6.32652	2.50758e-10	2.62948e-09
ENSG00000259207	ITGB3	13.359	-2.55135	0.403286	-6.3264	2.50939e-10	2.63037e-09
ENSG00000132155	RAF1	3695.94	-0.417099	0.0659387	-6.32556	2.52309e-10	2.64372e-09
ENSG00000151718	WWC2	816.582	-1.05372	0.166586	-6.32539	2.526e-10	2.64575e-09
ENSG00000138166	DUSP5	2718.37	-1.73587	0.27447	-6.32445	2.54138e-10	2.66084e-09
ENSG00000105852	PON3	6.56723	-5.68084	0.89833	-6.32378	2.55244e-10	2.67139e-09
ENSG00000142065	ZFP14	470.507	-0.575612	0.0910483	-6.32205	2.58121e-10	2.70047e-09
ENSG00000182963	GJC1	168.408	-1.12467	0.17792	-6.3212	2.59545e-10	2.71432e-09
ENSG00000123352	SPATS2	1464.97	0.258885	0.0409561	6.32105	2.59799e-10	2.71593e-09
ENSG00000254772	EEF1G	31794.6	-0.47308	0.0748434	-6.32094	2.59981e-10	2.7168e-09
ENSG00000179934	CCR8	21.5571	3.30684	0.523196	6.32045	2.60797e-10	2.72428e-09
ENSG00000168734	PKIG	1783.32	-0.54977	0.0869845	-6.32032	2.61022e-10	2.72558e-09
ENSG00000250579	ADAMTS16-DT	95.4194	-2.23197	0.353156	-6.32007	2.61452e-10	2.72903e-09
ENSG00000286891	LOC124900848	31.5984	2.06777	0.327243	6.31876	2.63672e-10	2.75115e-09
ENSG00000036473	OTC	14.6327	-3.1985	0.506234	-6.31822	2.64591e-10	2.75969e-09
ENSG00000182327	GLTPD2	1396.95	-1.11782	0.176969	-6.31651	2.6754e-10	2.78937e-09
ENSG00000269091	NA	4.08699	-5.89823	0.934075	-6.31451	2.71018e-10	2.82455e-09
ENSG00000151468	CCDC3	99.6038	2.1739	0.344277	6.31439	2.71231e-10	2.82569e-09
ENSG00000118640	VAMP8	806.451	-0.939642	0.148817	-6.31406	2.71807e-10	2.83062e-09
ENSG00000161671	EMC10	18444.8	0.551533	0.0873591	6.3134	2.72976e-10	2.8417e-09
ENSG00000164687	FABP5	806.364	0.520078	0.0823866	6.31265	2.74298e-10	2.85437e-09
ENSG00000291250	NA	1002.01	1.44064	0.228255	6.31153	2.76285e-10	2.87396e-09
ENSG00000164532	TBX20	19.052	-2.53503	0.401841	-6.30854	2.81682e-10	2.92898e-09
ENSG00000243364	EFNA4	148.632	-1.52346	0.241591	-6.30592	2.86478e-10	2.97771e-09
ENSG00000168903	BTNL3	5.79637	-6.36849	1.01039	-6.30298	2.91981e-10	3.03375e-09
ENSG00000280434	NA	42.3527	1.27978	0.203049	6.3028	2.92309e-10	3.03601e-09
ENSG00000127249	ATP13A4	62.2329	-1.18024	0.187277	-6.30212	2.93595e-10	3.0482e-09
ENSG00000100077	GRK3	1806.44	0.402968	0.0639429	6.30199	2.9384e-10	3.04842e-09
ENSG00000213462	ERV3-1	364.133	-0.551057	0.0874414	-6.30202	2.93798e-10	3.04842e-09
ENSG00000181035	SLC25A42	1098.96	-0.444984	0.0706116	-6.30186	2.94103e-10	3.04999e-09
ENSG00000124588	NQO2	312.814	-0.731212	0.116042	-6.30125	2.95261e-10	3.06084e-09
ENSG00000144134	RABL2A	889.823	-0.447772	0.0710649	-6.30089	2.95942e-10	3.06673e-09
ENSG00000182504	CEP97	945.125	0.646483	0.102603	6.30079	2.96129e-10	3.0675e-09
ENSG00000130175	PRKCSH	14836.6	-0.549799	0.0872595	-6.30073	2.9625e-10	3.06759e-09
ENSG00000151079	KCNA6	1329.91	1.27596	0.202512	6.30066	2.96372e-10	3.06769e-09
ENSG00000077721	UBE2A	1804.21	0.334102	0.0530284	6.30044	2.968e-10	3.07095e-09
ENSG00000162458	FBLIM1	2372.92	-1.00516	0.159542	-6.30028	2.9711e-10	3.0717e-09
ENSG00000178401	DNAJC22	1138.12	2.00526	0.318281	6.30027	2.97128e-10	3.0717e-09
ENSG00000185303	SFTPA2	16.4876	-1.81126	0.287491	-6.30023	2.9721e-10	3.0717e-09
ENSG00000172037	LAMB2	6858.88	-0.978829	0.155392	-6.29909	2.99407e-10	3.09323e-09
ENSG00000214711	CAPN14	24.5519	-1.86313	0.2958	-6.2986	3.00337e-10	3.10166e-09
ENSG00000063854	HAGH	3651.93	0.385622	0.0612667	6.29416	3.09077e-10	3.19072e-09
ENSG00000140022	STON2	1856.15	0.643802	0.102307	6.29284	3.11718e-10	3.21676e-09
ENSG00000172731	LRRC20	1543.88	-0.51549	0.0819186	-6.29271	3.11963e-10	3.21807e-09
ENSG00000173702	MUC13	7793.07	-3.498	0.555891	-6.29261	3.12176e-10	3.21904e-09
ENSG00000119965	C10orf88	544.854	0.489763	0.0778538	6.29081	3.15821e-10	3.25541e-09
ENSG00000106789	CORO2A	1296.1	-1.68583	0.268022	-6.28989	3.17682e-10	3.27335e-09
ENSG00000012963	UBR7	1338.24	0.489823	0.0778776	6.28966	3.18171e-10	3.27715e-09
ENSG00000162572	SCNN1D	400.02	-0.685502	0.109045	-6.2864	3.24903e-10	3.34523e-09
ENSG00000143412	ANXA9	149.75	-1.38701	0.220647	-6.28611	3.25516e-10	3.35027e-09
ENSG00000112130	RNF8	3208.4	0.69696	0.110891	6.28511	3.27614e-10	3.37059e-09
ENSG00000054983	GALC	2097.14	-0.518065	0.0824309	-6.28484	3.28183e-10	3.37517e-09
ENSG00000258818	RNASE4	2272.22	0.524547	0.0834777	6.28368	3.30653e-10	3.39929e-09
ENSG00000259291	ZNF710-AS1	328.497	-1.04836	0.166843	-6.28349	3.31046e-10	3.40205e-09
ENSG00000129636	ITFG1	5049.69	0.439941	0.0700346	6.28176	3.34752e-10	3.43884e-09
ENSG00000260645	NA	34.7825	-1.27012	0.202242	-6.2802	3.38146e-10	3.4724e-09
ENSG00000283041	LOC729998	8916.9	-0.456643	0.0727232	-6.2792	3.40324e-10	3.49344e-09
ENSG00000165704	HPRT1	685.216	0.680562	0.108404	6.27803	3.42883e-10	3.51839e-09
ENSG00000105696	TMEM59L	3204.1	1.11631	0.177848	6.27679	3.45626e-10	3.5452e-09
ENSG00000101413	RPRD1B	2117.6	-0.562307	0.0895994	-6.27579	3.47859e-10	3.56542e-09
ENSG00000177301	KCNA2	67.4068	2.20312	0.35105	6.2758	3.47832e-10	3.56542e-09
ENSG00000162852	CNST	1837.28	0.272627	0.0434524	6.27417	3.51515e-10	3.60154e-09
ENSG00000165959	CLMN	260.757	-0.8898	0.141866	-6.2721	3.56218e-10	3.64836e-09
ENSG00000015171	ZMYND11	3921.64	0.379189	0.0604663	6.27108	3.58562e-10	3.67099e-09
ENSG00000178026	LRRC75B	334.554	-0.982356	0.156664	-6.27045	3.60004e-10	3.68437e-09
ENSG00000239569	LHFPL3-AS2	353.734	-0.638154	0.101786	-6.26958	3.62021e-10	3.70362e-09
ENSG00000067992	PDK3	2905.48	0.514966	0.0821518	6.26847	3.64608e-10	3.72869e-09
ENSG00000145050	MANF	3392.45	0.43738	0.0697758	6.26837	3.64844e-10	3.7297e-09
ENSG00000173786	CNP	6497.47	0.426271	0.0680063	6.26812	3.65442e-10	3.73441e-09
ENSG00000213918	DNASE1	1769.59	-0.826988	0.131956	-6.26714	3.6775e-10	3.75659e-09
ENSG00000172379	ARNT2	9771.54	0.556163	0.0887592	6.26597	3.70514e-10	3.78341e-09
ENSG00000127824	TUBA4A	5444.32	0.462446	0.0738236	6.2642	3.74746e-10	3.82519e-09
ENSG00000132256	TRIM5	265.808	-1.56033	0.249145	-6.26274	3.78279e-10	3.85981e-09
ENSG00000238243	OR2W3	5.12086	-6.17836	0.986646	-6.26198	3.80112e-10	3.87706e-09
ENSG00000291057	ABCC6P1	511.384	-0.816622	0.130424	-6.26131	3.81759e-10	3.8924e-09
ENSG00000101182	PSMA7	5270.72	-0.345269	0.0551477	-6.2608	3.83004e-10	3.90363e-09
ENSG00000148408	CACNA1B	947.493	0.859776	0.137361	6.25924	3.86847e-10	3.94133e-09
ENSG00000235703	EOLA2-DT	250.069	-0.762877	0.121913	-6.25756	3.91047e-10	3.98264e-09
ENSG00000070371	CLTCL1	711.522	0.477597	0.0763265	6.25729	3.91726e-10	3.98805e-09
ENSG00000133872	SARAF	14970.3	0.310892	0.0496913	6.25647	3.93787e-10	4.00755e-09
ENSG00000137843	PAK6	907.862	0.553676	0.0885147	6.25519	3.97044e-10	4.03918e-09
ENSG00000113492	AGXT2	7.83476	-5.45535	0.872171	-6.25491	3.97754e-10	4.0449e-09
ENSG00000100201	DDX17	36224	-0.263533	0.0421328	-6.25482	3.97973e-10	4.04561e-09
ENSG00000167165	UGT1A6	17.8197	-5.81986	0.930483	-6.25466	3.98379e-10	4.04823e-09
ENSG00000134317	GRHL1	573.058	-0.433255	0.0692758	-6.25406	3.99917e-10	4.06234e-09
ENSG00000123505	AMD1	894.813	-0.517846	0.0828175	-6.25286	4.02998e-10	4.09211e-09
ENSG00000111728	ST8SIA1	92.3666	1.46158	0.233748	6.25278	4.03209e-10	4.09274e-09
ENSG00000183439	TRIM61	76.2794	9.84265	1.57458	6.25098	4.07873e-10	4.13854e-09
ENSG00000225830	ERCC6	1034.82	0.389816	0.0623684	6.25021	4.09906e-10	4.15762e-09
ENSG00000124602	UNC5CL	297.773	-1.08642	0.17384	-6.24952	4.11727e-10	4.17453e-09
ENSG00000055147	FAM114A2	754.385	0.454291	0.0727081	6.24815	4.15342e-10	4.20962e-09
ENSG00000136267	DGKB	168.828	1.8943	0.303251	6.24662	4.1942e-10	4.24938e-09
ENSG00000112414	ADGRG6	768.427	-1.77509	0.284173	-6.24653	4.19684e-10	4.25047e-09
ENSG00000127507	ADGRE2	14.1032	-7.13734	1.14274	-6.24581	4.21614e-10	4.26843e-09
ENSG00000138172	CALHM2	20.7755	3.00836	0.481675	6.24562	4.22115e-10	4.27192e-09
ENSG00000152749	GPR180	1048.52	0.695107	0.111318	6.24436	4.25536e-10	4.30494e-09
ENSG00000184887	BTBD6	1421.33	0.42264	0.0676885	6.24389	4.26812e-10	4.31625e-09
ENSG00000169047	IRS1	2211.54	-0.455224	0.0729221	-6.24261	4.30334e-10	4.35025e-09
ENSG00000169306	IL1RAPL1	70.7137	-1.13905	0.182474	-6.24227	4.31258e-10	4.35798e-09
ENSG00000152137	HSPB8	407.483	-1.74956	0.280327	-6.24113	4.3443e-10	4.3884e-09
ENSG00000152642	GPD1L	834.382	0.497425	0.0797117	6.24031	4.36718e-10	4.40988e-09
ENSG00000248290	NA	26.7194	-2.17262	0.348266	-6.23838	4.42114e-10	4.46272e-09
ENSG00000278175	GLIDR	179.826	0.752317	0.120649	6.23559	4.50071e-10	4.54135e-09
ENSG00000120278	PLEKHG1	335.865	1.00223	0.160757	6.23447	4.53296e-10	4.5722e-09
ENSG00000092108	SCFD1	3005.39	0.506964	0.0813219	6.23404	4.54551e-10	4.58316e-09
ENSG00000186522	SEPTIN10	702.329	-0.670588	0.107606	-6.23191	4.60783e-10	4.64428e-09
ENSG00000167994	RAB3IL1	275.428	-0.888435	0.142591	-6.23067	4.64431e-10	4.67932e-09
ENSG00000267799	NA	23.9638	1.71223	0.274822	6.23034	4.65432e-10	4.68767e-09
ENSG00000177839	PCDHB9	97.5657	1.5585	0.250217	6.22858	4.70674e-10	4.73872e-09
ENSG00000142789	CELA3A	683.529	-2.52658	0.405758	-6.22681	4.76038e-10	4.79095e-09
ENSG00000115762	PLEKHB2	6587.52	0.300953	0.0483426	6.22541	4.80308e-10	4.83214e-09
ENSG00000177380	PPFIA3	3675.24	0.587914	0.0944431	6.22506	4.8138e-10	4.84114e-09
ENSG00000165325	DEUP1	99.5588	0.907041	0.145792	6.22147	4.9253e-10	4.95145e-09
ENSG00000065154	OAT	3015.82	-0.600484	0.0965295	-6.22073	4.94846e-10	4.9729e-09
ENSG00000240065	PSMB9	60.9627	-2.51285	0.403997	-6.21999	4.97194e-10	4.99465e-09
ENSG00000223960	CHROMR	608.2	0.678643	0.109135	6.21839	5.02284e-10	5.04393e-09
ENSG00000123130	ACOT9	562.235	-0.485421	0.0780709	-6.2177	5.045e-10	5.06432e-09
ENSG00000137642	SORL1	1388.62	0.696196	0.111987	6.21678	5.07465e-10	5.09221e-09
ENSG00000107130	NCS1	2866.95	0.295957	0.0476148	6.21565	5.11122e-10	5.12702e-09
ENSG00000180817	PPA1	2153.76	0.426021	0.0685434	6.21534	5.12134e-10	5.13528e-09
ENSG00000260196	NA	49.2579	1.19102	0.191638	6.21492	5.13518e-10	5.14664e-09
ENSG00000272668	LOC107985216	112.402	1.11233	0.178979	6.21488	5.13644e-10	5.14664e-09
ENSG00000244879	NA	955.853	-0.513523	0.0826426	-6.21378	5.17248e-10	5.18084e-09
ENSG00000115170	ACVR1	1486.91	0.481717	0.0775599	6.21091	5.26799e-10	5.27457e-09
ENSG00000204428	LY6G5C	212.736	0.776452	0.125021	6.21057	5.27937e-10	5.28402e-09
ENSG00000124215	CDH26	178.153	-1.18574	0.190962	-6.20929	5.32236e-10	5.32509e-09
ENSG00000114648	KLHL18	922.785	0.373497	0.0601525	6.20918	5.3263e-10	5.32708e-09
ENSG00000056736	IL17RB	969.695	1.88689	0.303901	6.2089	5.33571e-10	5.33454e-09
ENSG00000008056	SYN1	2566.66	0.933509	0.15039	6.20725	5.39197e-10	5.3888e-09
ENSG00000137497	NUMA1	13907.6	0.377035	0.060744	6.20695	5.40239e-10	5.39724e-09
ENSG00000165841	CYP2C19	437.911	2.66093	0.429029	6.2022	5.56787e-10	5.56053e-09
ENSG00000171533	MAP6	4661.52	0.834062	0.134483	6.20197	5.57616e-10	5.56677e-09
ENSG00000172260	NEGR1	2681.73	-0.756353	0.121961	-6.2016	5.58908e-10	5.57762e-09
ENSG00000176435	CLEC14A	71.7799	1.17934	0.190221	6.19983	5.65241e-10	5.63876e-09
ENSG00000131914	LIN28A	773.044	-2.40711	0.388322	-6.19875	5.69143e-10	5.67561e-09
ENSG00000146267	FAXC	1002.61	0.545245	0.0879675	6.19826	5.70917e-10	5.69122e-09
ENSG00000273136	NBPF26	197.027	-0.733545	0.11835	-6.19809	5.71531e-10	5.69525e-09
ENSG00000131043	AAR2	1877.37	-0.379185	0.0611805	-6.19781	5.72529e-10	5.70312e-09
ENSG00000232079	LINC01697	10.7413	-5.38574	0.869226	-6.19602	5.79082e-10	5.76629e-09
ENSG00000135469	COQ10A	1586.26	0.583421	0.0942058	6.19305	5.90122e-10	5.87407e-09
ENSG00000211452	DIO1	354.083	-1.41371	0.228289	-6.19262	5.91705e-10	5.88768e-09
ENSG00000147162	OGT	4870.89	-0.319891	0.0516709	-6.19093	5.98115e-10	5.94929e-09
ENSG00000242590	NA	68.6266	-1.22862	0.198463	-6.19067	5.99074e-10	5.95666e-09
ENSG00000205572	SERF1A	1580.59	0.738495	0.119317	6.18935	6.04114e-10	6.00458e-09
ENSG00000157303	SUSD3	10.1888	-5.24927	0.848247	-6.18837	6.07879e-10	6.03764e-09
ENSG00000172687	ZNF738	502.234	-0.565516	0.0913836	-6.18837	6.07883e-10	6.03764e-09
ENSG00000104835	SARS2	818.393	-0.461302	0.0745565	-6.18728	6.12115e-10	6.07603e-09
ENSG00000153885	KCTD15	868.468	-0.361975	0.0585032	-6.18726	6.12193e-10	6.07603e-09
ENSG00000240216	NA	75.6993	-6.27714	1.01459	-6.18689	6.1363e-10	6.08807e-09
ENSG00000110013	SIAE	2622.72	-0.756399	0.122263	-6.18667	6.14488e-10	6.09436e-09
ENSG00000135636	DYSF	47.068	-1.55176	0.25083	-6.18649	6.15172e-10	6.09893e-09
ENSG00000155974	GRIP1	264.826	0.94145	0.152204	6.18545	6.19257e-10	6.1372e-09
ENSG00000154310	TNIK	1018.09	-0.570839	0.0923311	-6.18252	6.30864e-10	6.24995e-09
ENSG00000229005	HNF4A-AS1	5.75449	-5.7882	0.936466	-6.18091	6.37351e-10	6.31193e-09
ENSG00000008382	MPND	673.619	-0.520321	0.0841859	-6.18061	6.38529e-10	6.31901e-09
ENSG00000187554	TLR5	189.258	1.18928	0.192419	6.18065	6.38377e-10	6.31901e-09
ENSG00000113448	PDE4D	1028.26	0.426078	0.068941	6.18033	6.3966e-10	6.3279e-09
ENSG00000144908	ALDH1L1	17.1038	-3.05462	0.494275	-6.18	6.4101e-10	6.33895e-09
ENSG00000213563	C8orf82	1461.35	-0.447367	0.0723917	-6.17981	6.41787e-10	6.34434e-09
ENSG00000134982	APC	2947.84	0.660568	0.106894	6.17967	6.42373e-10	6.34783e-09
ENSG00000204628	RACK1	27071.3	-0.417702	0.0676165	-6.17752	6.51143e-10	6.43216e-09
ENSG00000142910	TINAGL1	491.32	-3.1107	0.503623	-6.17664	6.54787e-10	6.46582e-09
ENSG00000155097	ATP6V1C1	2732.24	0.485156	0.0785599	6.17561	6.59066e-10	6.50571e-09
ENSG00000164329	TENT2	866.109	-0.526785	0.0853071	-6.17515	6.60994e-10	6.52238e-09
ENSG00000146070	PLA2G7	14.7048	-4.30779	0.697684	-6.17442	6.64086e-10	6.55052e-09
ENSG00000143409	MINDY1	2294.43	0.684072	0.110797	6.17408	6.65515e-10	6.56225e-09
ENSG00000119946	CNNM1	695.039	0.472734	0.0765733	6.17362	6.67441e-10	6.57885e-09
ENSG00000146376	ARHGAP18	1013.57	0.517836	0.0839344	6.16953	6.84941e-10	6.7489e-09
ENSG00000135605	TEC	87.3821	1.04209	0.16896	6.16768	6.92998e-10	6.82583e-09
ENSG00000168818	STX18	1088.19	0.346634	0.0562287	6.16473	7.06055e-10	6.95192e-09
ENSG00000163482	STK36	2426.81	-0.524162	0.0850271	-6.16465	7.06403e-10	6.95284e-09
ENSG00000291089	NA	3.96106	-5.94063	0.963785	-6.16386	7.09938e-10	6.98512e-09
ENSG00000103089	FA2H	282.445	1.22111	0.198139	6.16288	7.14352e-10	7.02347e-09
ENSG00000171055	FEZ2	927.8	0.432965	0.0702533	6.16292	7.14151e-10	7.02347e-09
ENSG00000285793	ANAPC1P2	722.441	-0.650758	0.105611	-6.16184	7.19038e-10	7.06699e-09
ENSG00000130427	EPO	14.6285	-2.71275	0.440276	-6.16149	7.20637e-10	7.08016e-09
ENSG00000161970	RPL26	12005.3	-0.464235	0.0753517	-6.16091	7.23295e-10	7.10371e-09
ENSG00000214279	SCART1	114.377	-1.01737	0.165175	-6.15936	7.30396e-10	7.17088e-09
ENSG00000065534	MYLK	84.0583	-0.975396	0.158364	-6.15922	7.31064e-10	7.17287e-09
ENSG00000169071	ROR2	629.153	-0.934683	0.151754	-6.1592	7.31125e-10	7.17287e-09
ENSG00000188603	CLN3	1538.19	-0.480452	0.0780155	-6.15842	7.34753e-10	7.20586e-09
ENSG00000165417	GTF2A1	1314.81	0.495618	0.0804937	6.15722	7.40325e-10	7.2579e-09
ENSG00000110628	SLC67A1	478.02	-1.19441	0.19403	-6.1558	7.46985e-10	7.31531e-09
ENSG00000147601	TERF1	1309.22	0.549613	0.0892831	6.15584	7.46806e-10	7.31531e-09
ENSG00000224982	TMEM233	12.4906	3.33457	0.54169	6.15587	7.46668e-10	7.31531e-09
ENSG00000249699	LINC02261	18.3682	2.00466	0.325679	6.15533	7.49236e-10	7.33471e-09
ENSG00000154277	UCHL1	4538.52	1.28589	0.208953	6.15397	7.55662e-10	7.39496e-09
ENSG00000110925	CSRNP2	1837.65	0.267364	0.0434581	6.15222	7.64047e-10	7.47434e-09
ENSG00000110324	IL10RA	603.048	0.763381	0.124098	6.15146	7.67738e-10	7.50775e-09
ENSG00000137801	THBS1	1489.85	1.3975	0.227237	6.14995	7.75068e-10	7.57671e-09
ENSG00000182774	RPS17	11101.5	-0.538622	0.0875852	-6.14969	7.76368e-10	7.5867e-09
ENSG00000291034	GYG2P1	83.7702	-6.09438	0.991316	-6.14777	7.85798e-10	7.6761e-09
ENSG00000154258	ABCA9	21.5857	1.88903	0.307322	6.14674	7.90901e-10	7.72318e-09
ENSG00000063127	SLC6A16	25.9131	-1.86696	0.303799	-6.14539	7.97664e-10	7.78644e-09
ENSG00000105939	ZC3HAV1	3262	0.459128	0.074745	6.14259	8.1187e-10	7.92227e-09
ENSG00000148288	GBGT1	196.149	-0.67652	0.110142	-6.14226	8.1358e-10	7.93612e-09
ENSG00000188636	RTL6	3141.5	0.497389	0.0809832	6.14188	8.15489e-10	7.95189e-09
ENSG00000072694	FCGR2B	13.0665	2.64802	0.431197	6.14109	8.19548e-10	7.98861e-09
ENSG00000116729	WLS	5264.73	0.898377	0.146316	6.13997	8.25353e-10	8.04233e-09
ENSG00000065609	SNAP91	647.778	1.20022	0.195483	6.13974	8.26566e-10	8.05127e-09
ENSG00000116525	TRIM62	358.904	0.577702	0.0941238	6.13768	8.37331e-10	8.15321e-09
ENSG00000237978	NA	66.3047	1.01849	0.16596	6.13692	8.41359e-10	8.18951e-09
ENSG00000178338	ZNF354B	412.607	-0.571105	0.0930733	-6.13607	8.45858e-10	8.23036e-09
ENSG00000117598	PLPPR5	1260.15	1.72566	0.281249	6.1357	8.47831e-10	8.24662e-09
ENSG00000128607	KLHDC10	3704.8	0.421588	0.0687751	6.12995	8.79042e-10	8.54715e-09
ENSG00000166619	BLCAP	2606.52	-0.555465	0.0906169	-6.12982	8.79799e-10	8.55146e-09
ENSG00000135622	SEMA4F	1241.22	0.504392	0.0822904	6.12941	8.82032e-10	8.5701e-09
ENSG00000167723	TRPV3	115.913	-0.892487	0.145615	-6.12909	8.83822e-10	8.58444e-09
ENSG00000260075	LRRC37A2	329.381	0.818109	0.133492	6.12853	8.86942e-10	8.61167e-09
ENSG00000127990	SGCE	1326.47	0.284925	0.0464969	6.12784	8.90789e-10	8.64595e-09
ENSG00000234616	JRK	1320.98	0.560442	0.0914595	6.12777	8.91217e-10	8.64703e-09
ENSG00000176014	TUBB6	319.151	-1.89273	0.308906	-6.12719	8.94446e-10	8.67527e-09
ENSG00000146648	EGFR	1048.44	-1.7351	0.283201	-6.12676	8.96875e-10	8.69573e-09
ENSG00000174132	FAM174A	1448.45	0.467112	0.0762549	6.12567	9.03054e-10	8.75252e-09
ENSG00000110455	ACCS	563.396	1.07209	0.17502	6.12552	9.03888e-10	8.7575e-09
ENSG00000255398	HCAR3	10.4468	-5.79114	0.945565	-6.12453	9.09501e-10	8.80875e-09
ENSG00000233930	KRTAP5-AS1	337.214	0.867789	0.141769	6.12116	9.28941e-10	8.99384e-09
ENSG00000149571	KIRREL3	183.398	1.57516	0.257351	6.12065	9.31934e-10	9.01961e-09
ENSG00000092531	SNAP23	667.02	-1.07548	0.175841	-6.11618	9.58451e-10	9.27296e-09
ENSG00000128965	CHAC1	373.213	0.963391	0.157566	6.11419	9.70498e-10	9.38285e-09
ENSG00000157500	APPL1	2806.45	0.371126	0.0606991	6.11419	9.70464e-10	9.38285e-09
ENSG00000167992	VWCE	870.063	-0.99223	0.16229	-6.11395	9.71953e-10	9.39359e-09
ENSG00000107815	TWNK	368.016	-0.501237	0.0819876	-6.11356	9.74307e-10	9.41301e-09
ENSG00000173452	TMEM196	926.132	0.968768	0.158561	6.10976	9.97787e-10	9.63467e-09
ENSG00000250230	LOC101927495	67.3527	0.927197	0.151757	6.10974	9.97957e-10	9.63467e-09
ENSG00000081923	ATP8B1	1830.48	-0.705917	0.115547	-6.10936	1.00033e-09	9.65417e-09
ENSG00000073282	TP63	62.5758	-2.57351	0.421279	-6.1088	1.00384e-09	9.68464e-09
ENSG00000125459	MSTO1	912.936	-0.53489	0.0875672	-6.10833	1.00676e-09	9.70938e-09
ENSG00000166833	NAV2	4422.86	0.858865	0.140664	6.1058	1.02284e-09	9.86097e-09
ENSG00000259347	NA	12.0905	-2.3525	0.385354	-6.10478	1.02941e-09	9.92078e-09
ENSG00000179059	ZFP42	411.699	-1.41028	0.231014	-6.10472	1.0298e-09	9.92106e-09
ENSG00000182901	RGS7	990.929	0.583412	0.0955701	6.10455	1.03092e-09	9.92833e-09
ENSG00000286099	NA	51.7569	-1.12247	0.183944	-6.10224	1.04593e-09	1.00693e-08
ENSG00000135709	KIAA0513	1727.3	0.441061	0.0723076	6.09979	1.06209e-09	1.02212e-08
ENSG00000138698	RAP1GDS1	1109.65	0.553648	0.0907828	6.0986	1.07001e-09	1.02939e-08
ENSG00000160326	SLC2A6	612.203	0.757661	0.12428	6.09639	1.08488e-09	1.04332e-08
ENSG00000154447	SH3RF1	1187.38	-0.670558	0.110008	-6.09556	1.09052e-09	1.04838e-08
ENSG00000125971	DYNLRB1	5607.41	-0.324625	0.0532634	-6.09471	1.09638e-09	1.05364e-08
ENSG00000146411	SLC2A12	461.784	-0.778689	0.127855	-6.09041	1.12621e-09	1.08192e-08
ENSG00000078114	NEBL	1530.97	1.24367	0.204218	6.08988	1.12994e-09	1.08513e-08
ENSG00000259726	NA	82.6257	1.12797	0.185231	6.08954	1.13236e-09	1.08707e-08
ENSG00000147224	PRPS1	1771.4	0.617836	0.101462	6.08933	1.13386e-09	1.08813e-08
ENSG00000121931	LRIF1	653.53	-0.873754	0.143525	-6.08782	1.14457e-09	1.09762e-08
ENSG00000240801	NA	6668.8	-1.34374	0.220726	-6.08783	1.14452e-09	1.09762e-08
ENSG00000183576	SETD3	2628.11	0.202834	0.0333266	6.08627	1.15573e-09	1.10794e-08
ENSG00000127585	FBXL16	4621.58	0.580535	0.0954099	6.08464	1.16756e-09	1.11889e-08
ENSG00000267041	ZNF850	57.369	-1.14402	0.18803	-6.08423	1.17055e-09	1.12136e-08
ENSG00000134590	RTL8C	5006.98	0.420043	0.0690524	6.08296	1.17983e-09	1.12985e-08
ENSG00000286069	LOC105378250	526.897	1.49669	0.246098	6.08167	1.18936e-09	1.13858e-08
ENSG00000160789	LMNA	3631.95	0.653704	0.107505	6.08067	1.19685e-09	1.14535e-08
ENSG00000008283	CYB561	2893.63	0.516553	0.0849518	6.08053	1.19782e-09	1.14588e-08
ENSG00000186222	BLOC1S4	362.089	-0.470796	0.0774404	-6.07946	1.2059e-09	1.15319e-08
ENSG00000160868	CYP3A4	27.4471	-5.10871	0.840466	-6.07842	1.2137e-09	1.16025e-08
ENSG00000130675	MNX1	6463.87	0.994185	0.163571	6.07801	1.21681e-09	1.16282e-08
ENSG00000166863	TAC3	36.1378	1.29076	0.212406	6.07686	1.22559e-09	1.17079e-08
ENSG00000135744	AGT	8774.96	-0.987907	0.162608	-6.07538	1.23691e-09	1.18119e-08
ENSG00000124102	PI3	20.1434	-5.25425	0.864878	-6.07513	1.23886e-09	1.18264e-08
ENSG00000163814	CDCP1	4515.91	0.581081	0.0956524	6.07492	1.2405e-09	1.1838e-08
ENSG00000084110	HAL	57.9276	-1.80135	0.296617	-6.07296	1.25576e-09	1.19785e-08
ENSG00000145384	FABP2	57.421	-3.99268	0.657457	-6.07291	1.25611e-09	1.19785e-08
ENSG00000287966	NA	86.9698	-0.865158	0.142477	-6.07226	1.26119e-09	1.20228e-08
ENSG00000215374	FAM66B	21.6069	-2.19453	0.361494	-6.0707	1.2735e-09	1.21359e-08
ENSG00000138642	HERC6	1402.32	0.802534	0.132212	6.07005	1.27869e-09	1.21811e-08
ENSG00000148411	NACC2	1308.01	-0.573906	0.0945498	-6.06988	1.28006e-09	1.21899e-08
ENSG00000229539	NA	44.9053	1.01027	0.166449	6.0695	1.28309e-09	1.22145e-08
ENSG00000186416	NKRF	801.345	0.433006	0.071356	6.06825	1.29312e-09	1.23056e-08
ENSG00000102218	RP2	607.754	0.44955	0.0740935	6.06734	1.30049e-09	1.23715e-08
ENSG00000240086	LOC102724019	445.605	0.919082	0.151503	6.06645	1.30771e-09	1.24358e-08
ENSG00000152315	KCNK13	861.689	1.90758	0.31446	6.06622	1.30953e-09	1.24444e-08
ENSG00000188026	RILPL1	491.111	-0.813788	0.13415	-6.06627	1.30911e-09	1.24444e-08
ENSG00000055813	CCDC85A	115.874	-1.73206	0.285539	-6.06595	1.3118e-09	1.24616e-08
ENSG00000184160	ADRA2C	90.7872	-0.886878	0.146277	-6.06302	1.3359e-09	1.26862e-08
ENSG00000127588	GNG13	20.8995	-1.56069	0.257486	-6.06127	1.35053e-09	1.28207e-08
ENSG00000129219	PLD2	841.963	-0.614518	0.101395	-6.06063	1.35592e-09	1.28673e-08
ENSG00000132153	DHX30	5674.54	0.317495	0.0523941	6.05974	1.36338e-09	1.29336e-08
ENSG00000254226	LINC01933	35.0169	1.39664	0.23054	6.05814	1.37701e-09	1.30583e-08
ENSG00000123689	G0S2	758.046	-1.60451	0.26488	-6.05751	1.38244e-09	1.31053e-08
ENSG00000041982	TNC	154.415	-3.88304	0.641143	-6.05644	1.39165e-09	1.3188e-08
ENSG00000120659	TNFSF11	37.3938	1.21735	0.201034	6.05544	1.40035e-09	1.32659e-08
ENSG00000168672	LRATD2	2458.67	0.33461	0.0552604	6.05515	1.40291e-09	1.32855e-08
ENSG00000170903	MSANTD4	1561.18	0.489859	0.0809227	6.05341	1.41807e-09	1.34244e-08
ENSG00000171596	NMUR1	7.83502	-4.34164	0.717232	-6.05332	1.41892e-09	1.34278e-08
ENSG00000259520	SLC28A2-AS1	18.1558	-2.62687	0.433983	-6.05294	1.42228e-09	1.34549e-08
ENSG00000176225	RTTN	509.762	-0.626005	0.103424	-6.05283	1.42325e-09	1.34595e-08
ENSG00000102931	ARL2BP	2275.42	0.386393	0.063841	6.05243	1.42678e-09	1.34881e-08
ENSG00000109686	SH3D19	1243.2	-0.588374	0.0972315	-6.05127	1.4371e-09	1.3581e-08
ENSG00000169258	GPRIN1	1814.1	0.659768	0.109084	6.04824	1.46435e-09	1.38337e-08
ENSG00000089597	GANAB	22898.9	-0.45024	0.0744576	-6.04693	1.47634e-09	1.39421e-08
ENSG00000196090	PTPRT	5027.62	-0.863265	0.142771	-6.0465	1.48022e-09	1.39739e-08
ENSG00000148248	SURF4	17925.6	0.312254	0.0516456	6.0461	1.4839e-09	1.40039e-08
ENSG00000165731	RET	2130.89	1.2219	0.202146	6.04466	1.49723e-09	1.41247e-08
ENSG00000162931	TRIM17	106.419	-1.26199	0.208801	-6.04397	1.50366e-09	1.41805e-08
ENSG00000188643	S100A16	1357.45	-1.19668	0.198	-6.04383	1.50496e-09	1.41879e-08
ENSG00000157193	LRP8	468.185	1.10253	0.182438	6.04331	1.50984e-09	1.42289e-08
ENSG00000264449	LOC121725015	10.3251	-3.05357	0.505369	-6.04226	1.51973e-09	1.43171e-08
ENSG00000235749	NA	3.84733	-5.77851	0.956381	-6.04205	1.52164e-09	1.43302e-08
ENSG00000149054	ZNF215	78.4933	0.974714	0.161354	6.04083	1.53319e-09	1.4434e-08
ENSG00000131966	ACTR10	2628.42	0.465498	0.0770633	6.04046	1.53675e-09	1.44625e-08
ENSG00000104907	TRMT1	1131.37	-0.358528	0.0593609	-6.0398	1.54302e-09	1.45165e-08
ENSG00000250682	LINC00491	422.58	0.628327	0.104071	6.03749	1.56526e-09	1.47207e-08
ENSG00000291146	RP9P	381.421	-0.451543	0.0747919	-6.03732	1.56698e-09	1.47318e-08
ENSG00000150556	LYPD6B	154.494	-1.30905	0.216832	-6.03717	1.56836e-09	1.47396e-08
ENSG00000197124	ZNF682	3.8096	-5.84174	0.967813	-6.03602	1.5796e-09	1.48402e-08
ENSG00000269743	SLC25A53	2509.74	0.77087	0.127777	6.03295	1.60998e-09	1.51204e-08
ENSG00000268555	NA	36.8317	-7.32614	1.21511	-6.02919	1.64782e-09	1.54704e-08
ENSG00000114353	GNAI2	16594	0.44641	0.0740425	6.0291	1.64874e-09	1.54737e-08
ENSG00000101928	MOSPD1	417.405	-1.16063	0.192518	-6.02866	1.65324e-09	1.55107e-08
ENSG00000128917	DLL4	1978.77	0.718468	0.119186	6.02811	1.65889e-09	1.55583e-08
ENSG00000105605	CACNG7	537.87	0.978392	0.162335	6.027	1.67026e-09	1.56596e-08
ENSG00000171747	LGALS4	29.539	-2.08058	0.34527	-6.02595	1.68116e-09	1.57564e-08
ENSG00000198918	RPL39	7037.88	-0.507702	0.0842884	-6.02339	1.70797e-09	1.60021e-08
ENSG00000103528	SYT17	1624.94	0.453724	0.0753336	6.02286	1.7136e-09	1.60494e-08
ENSG00000111199	TRPV4	22.2578	-1.99488	0.33129	-6.02154	1.72767e-09	1.61756e-08
ENSG00000177511	ST8SIA3	5362.81	0.881956	0.146475	6.02119	1.73141e-09	1.6205e-08
ENSG00000254233	NA	8.03994	-5.44474	0.904308	-6.02088	1.73467e-09	1.62299e-08
ENSG00000011485	PPP5C	3296.27	0.346083	0.057483	6.02062	1.73748e-09	1.62507e-08
ENSG00000204936	CD177	339.844	-4.24399	0.704927	-6.02047	1.73914e-09	1.62606e-08
ENSG00000182310	SPACA6	310.028	-0.75114	0.124802	-6.01864	1.75888e-09	1.64396e-08
ENSG00000167526	RPL13	26280.4	-0.45137	0.0750124	-6.01727	1.77383e-09	1.65736e-08
ENSG00000101276	SLC52A3	25.7415	2.51805	0.418487	6.01704	1.77634e-09	1.65859e-08
ENSG00000293310	C10orf88B	4.09734	-5.98492	0.994662	-6.01704	1.77636e-09	1.65859e-08
ENSG00000180287	PLD5	578.867	1.0308	0.171319	6.01682	1.77872e-09	1.66022e-08
ENSG00000182379	NXPH4	227.926	2.04611	0.340245	6.01364	1.81401e-09	1.69258e-08
ENSG00000243989	ACY1	639.356	-1.16142	0.193147	-6.01313	1.81973e-09	1.69733e-08
ENSG00000251600	GUSBP5	11.0375	-5.40969	0.899929	-6.01124	1.84109e-09	1.71667e-08
ENSG00000255104	NA	65.1058	-1.67608	0.27892	-6.00917	1.86478e-09	1.73817e-08
ENSG00000255112	CHMP1B	2875.78	-0.283847	0.0472555	-6.00664	1.89411e-09	1.7649e-08
ENSG00000166166	TRMT61A	518.171	-0.372118	0.0619566	-6.0061	1.90037e-09	1.77013e-08
ENSG00000149564	ESAM	43.0226	1.53508	0.255598	6.00583	1.90355e-09	1.77248e-08
ENSG00000127084	FGD3	243.547	-0.688607	0.114696	-6.00375	1.92808e-09	1.79472e-08
ENSG00000275212	LINC02826	12.4771	-2.6165	0.435863	-6.00304	1.9366e-09	1.80203e-08
ENSG00000138107	ACTR1A	7805.29	0.32303	0.0538126	6.00286	1.93874e-09	1.80341e-08
ENSG00000169116	PARM1	10497.3	-0.820896	0.136765	-6.00224	1.94609e-09	1.80963e-08
ENSG00000140320	BAHD1	3113.44	0.382726	0.0638091	5.99799	1.99772e-09	1.857e-08
ENSG00000139921	TMX1	2363.02	0.314742	0.0524793	5.99745	2.00445e-09	1.86262e-08
ENSG00000161798	AQP5	124.101	-1.34237	0.223826	-5.99738	2.00523e-09	1.86271e-08
ENSG00000167641	PPP1R14A	353.512	-1.36084	0.226909	-5.99726	2.00672e-09	1.86283e-08
ENSG00000171631	P2RY6	11.8525	-4.46393	0.744322	-5.99731	2.00616e-09	1.86283e-08
ENSG00000119655	NPC2	4255.97	-0.614948	0.102594	-5.99402	2.04716e-09	1.89972e-08
ENSG00000178074	C2orf69	849.309	0.447097	0.0745926	5.99385	2.04935e-09	1.90111e-08
ENSG00000133687	TMTC1	3221.14	0.957577	0.159763	5.99372	2.051e-09	1.90199e-08
ENSG00000233695	NA	66.0428	-3.21427	0.536362	-5.99273	2.06352e-09	1.91295e-08
ENSG00000135617	PRADC1	502.435	0.755181	0.126027	5.99224	2.06967e-09	1.918e-08
ENSG00000131408	NR1H2	753.905	-0.540121	0.0901505	-5.99133	2.08137e-09	1.92819e-08
ENSG00000141198	TOM1L1	2206.57	0.34578	0.0577273	5.98988	2.09997e-09	1.94475e-08
ENSG00000106927	AMBP	15309.5	-1.55125	0.259068	-5.98781	2.12685e-09	1.96898e-08
ENSG00000134709	HOOK1	3235.65	0.444433	0.0742256	5.9876	2.12959e-09	1.97085e-08
ENSG00000176728	TTTY14	81.6993	-1.55787	0.26021	-5.98699	2.13761e-09	1.9776e-08
ENSG00000101444	AHCY	9119.17	-0.522515	0.087277	-5.98685	2.1394e-09	1.97858e-08
ENSG00000102743	SLC25A15	453.18	-0.453138	0.0756926	-5.98656	2.14328e-09	1.98149e-08
ENSG00000163637	PRICKLE2	1803.96	1.03319	0.172622	5.98527	2.16028e-09	1.99654e-08
ENSG00000103187	COTL1	5842.67	0.40814	0.068218	5.98288	2.19222e-09	2.02537e-08
ENSG00000170502	NUDT9	1768.4	0.452974	0.0757141	5.98269	2.1948e-09	2.02706e-08
ENSG00000161835	TAMALIN	925.082	0.524253	0.0876313	5.98249	2.19757e-09	2.02894e-08
ENSG00000147650	LRP12	1395.68	0.501617	0.0838598	5.98161	2.20937e-09	2.03914e-08
ENSG00000143811	PYCR2	2345.2	0.327815	0.05481	5.98093	2.21874e-09	2.0471e-08
ENSG00000130055	GDPD2	22.6106	-1.77904	0.297467	-5.98065	2.22256e-09	2.04993e-08
ENSG00000166557	TMED3	7587.84	0.492259	0.0823206	5.97978	2.23434e-09	2.06009e-08
ENSG00000114812	VIPR1	118.964	-2.04679	0.342308	-5.97939	2.23975e-09	2.06439e-08
ENSG00000162244	RPL29	11556	-0.493812	0.0826029	-5.97814	2.25705e-09	2.07963e-08
ENSG00000143179	UCK2	2892.82	0.53988	0.0903254	5.97706	2.27203e-09	2.09273e-08
ENSG00000268403	ZNF143-AS1	86.8358	-0.745038	0.124665	-5.97634	2.28204e-09	2.10124e-08
ENSG00000071051	NCK2	3961.29	-0.488142	0.0816816	-5.97615	2.28469e-09	2.10296e-08
ENSG00000132376	INPP5K	874.483	0.323857	0.0542127	5.97381	2.31769e-09	2.13262e-08
ENSG00000180190	TDRP	2019.15	-0.366431	0.0613601	-5.97181	2.34633e-09	2.15824e-08
ENSG00000164951	PDP1	610.814	-0.672652	0.112649	-5.9712	2.3552e-09	2.16567e-08
ENSG00000184903	IMMP2L	197.485	-0.934504	0.156517	-5.97061	2.36368e-09	2.17274e-08
ENSG00000180777	ANKRD30B	5.86878	-5.73641	0.960932	-5.96963	2.37792e-09	2.18509e-08
ENSG00000152661	GJA1	493.021	-2.63122	0.440841	-5.96865	2.39223e-09	2.1975e-08
ENSG00000198171	DDRGK1	2505.27	0.98467	0.164978	5.9685	2.39444e-09	2.19878e-08
ENSG00000095564	BTAF1	4713.82	-0.577469	0.0967615	-5.96796	2.40234e-09	2.2053e-08
ENSG00000196890	H2BC26	221.869	0.733662	0.122941	5.96758	2.40802e-09	2.20977e-08
ENSG00000141232	TOB1	1584.8	-0.445476	0.0746619	-5.96657	2.42293e-09	2.22271e-08
ENSG00000132793	LPIN3	2755.56	-0.841729	0.141129	-5.96425	2.4576e-09	2.25375e-08
ENSG00000198517	MAFK	1282.6	-0.758815	0.127238	-5.96377	2.46484e-09	2.25963e-08
ENSG00000221988	PPT2	2073.23	0.520925	0.0874029	5.96005	2.52168e-09	2.31096e-08
ENSG00000103932	RPAP1	2151.27	-0.267094	0.0448364	-5.95709	2.5677e-09	2.35235e-08
ENSG00000213468	FIRRE	114.681	1.04587	0.175598	5.95605	2.58408e-09	2.36655e-08
ENSG00000184281	TSSC4	2747.09	0.321065	0.0539184	5.95466	2.6062e-09	2.38601e-08
ENSG00000151322	NPAS3	394.207	-1.08568	0.182339	-5.95418	2.61382e-09	2.39219e-08
ENSG00000227252	COPS8-DT	90.3943	-0.952799	0.160057	-5.95287	2.63481e-09	2.41059e-08
ENSG00000162692	VCAM1	23.0764	-2.7243	0.457791	-5.95098	2.66547e-09	2.43782e-08
ENSG00000267348	NA	113.291	-1.20262	0.202103	-5.95051	2.67305e-09	2.44393e-08
ENSG00000171729	TMEM51	2115.48	-0.612871	0.103001	-5.95016	2.6788e-09	2.44836e-08
ENSG00000112232	KHDRBS2	373.5	-0.564266	0.094834	-5.95004	2.68069e-09	2.44846e-08
ENSG00000147459	DOCK5	549.018	-0.940559	0.158076	-5.95005	2.68054e-09	2.44846e-08
ENSG00000115977	AAK1	2183.61	0.493421	0.0829371	5.94934	2.69229e-09	2.45822e-08
ENSG00000166136	NDUFB8	2506.04	0.322689	0.0542477	5.94843	2.70723e-09	2.47104e-08
ENSG00000189266	PNRC2	2672.74	-0.425127	0.071483	-5.94725	2.72678e-09	2.48805e-08
ENSG00000149131	SERPING1	2571.11	-0.965307	0.162318	-5.94699	2.73113e-09	2.49118e-08
ENSG00000257228	NA	71.7634	-1.40473	0.236339	-5.9437	2.78658e-09	2.54091e-08
ENSG00000164128	NPY1R	488.122	1.07452	0.180823	5.94241	2.8086e-09	2.56014e-08
ENSG00000291033	TXLNGY	917.135	-0.4971	0.0836605	-5.94188	2.81773e-09	2.5676e-08
ENSG00000259605	NA	198.287	-1.17473	0.197744	-5.94062	2.83938e-09	2.58646e-08
ENSG00000154945	ANKRD40	1888.1	0.22341	0.0376257	5.93771	2.89035e-09	2.63201e-08
ENSG00000157216	SSBP3	6179.13	0.447563	0.0753824	5.93723	2.89874e-09	2.63878e-08
ENSG00000118939	UCHL3	572.7	0.679421	0.114451	5.93635	2.9144e-09	2.65204e-08
ENSG00000135541	AHI1	1439.47	0.552197	0.0930204	5.9363	2.91526e-09	2.65204e-08
ENSG00000203879	GDI1	17761.2	0.417733	0.0703828	5.93515	2.93579e-09	2.66982e-08
ENSG00000075785	RAB7A	11806.6	0.235455	0.0396876	5.93271	2.97982e-09	2.70897e-08
ENSG00000069702	TGFBR3	1920.44	-0.871552	0.146915	-5.93236	2.98611e-09	2.71378e-08
ENSG00000289153	LOC124909412	13.3676	2.7411	0.46222	5.93029	3.02395e-09	2.74725e-08
ENSG00000289513	NA	106.991	-0.700377	0.11813	-5.92886	3.05048e-09	2.77043e-08
ENSG00000164169	PRMT9	584.978	0.475143	0.0802028	5.92427	3.13683e-09	2.8479e-08
ENSG00000124688	MAD2L1BP	1060.15	0.374912	0.0632867	5.92403	3.14143e-09	2.85113e-08
ENSG00000162065	TBC1D24	1434.56	-0.687804	0.116111	-5.92367	3.1484e-09	2.85651e-08
ENSG00000168890	TMEM150A	1232.08	-0.575088	0.0970904	-5.92322	3.15691e-09	2.86328e-08
ENSG00000172197	MBOAT1	75.3722	-1.93611	0.326897	-5.92267	3.16753e-09	2.87195e-08
ENSG00000143801	PSEN2	1919.75	0.720464	0.121647	5.92258	3.1693e-09	2.8726e-08
ENSG00000141433	ADCYAP1	252.902	0.700521	0.118333	5.9199	3.22129e-09	2.91875e-08
ENSG00000144043	TEX261	2359.27	0.506696	0.0856112	5.91857	3.24761e-09	2.94162e-08
ENSG00000164008	C1orf50	943.402	0.357302	0.0603733	5.91821	3.25456e-09	2.94694e-08
ENSG00000145022	TCTA	3163.54	0.718655	0.121437	5.91792	3.26035e-09	2.9512e-08
ENSG00000155792	DEPTOR	712.701	-0.794328	0.134226	-5.91785	3.26181e-09	2.95154e-08
ENSG00000232677	LINC00665	783.876	-1.11086	0.187772	-5.91598	3.29908e-09	2.98427e-08
ENSG00000204356	NELFE	2675.93	-0.271397	0.0458837	-5.9149	3.32076e-09	3.00289e-08
ENSG00000133059	DSTYK	1538.51	0.487281	0.082392	5.91418	3.33542e-09	3.01515e-08
ENSG00000197410	DCHS2	39.8494	1.4674	0.248149	5.91337	3.35182e-09	3.02797e-08
ENSG00000198690	FAN1	2130.19	-0.38728	0.0654921	-5.91338	3.35162e-09	3.02797e-08
ENSG00000259256	LINC01895	11.189	-4.79702	0.811258	-5.91307	3.35794e-09	3.03249e-08
ENSG00000162929	SANBR	779.655	0.329637	0.0557479	5.91299	3.35949e-09	3.03288e-08
ENSG00000083307	GRHL2	184.361	-1.46927	0.248504	-5.91244	3.37083e-09	3.04212e-08
ENSG00000261713	SSTR5-AS1	1258.8	0.989354	0.167366	5.91131	3.39402e-09	3.06203e-08
ENSG00000214946	TBC1D26	19.443	-2.24749	0.380312	-5.9096	3.4294e-09	3.09293e-08
ENSG00000168060	NAALADL1	93.4793	-1.78219	0.301774	-5.90572	3.51118e-09	3.16563e-08
ENSG00000118804	STBD1	1368.7	-0.861468	0.145879	-5.90536	3.51886e-09	3.17151e-08
ENSG00000188042	ARL4C	856.468	0.811132	0.137386	5.90404	3.5471e-09	3.1959e-08
ENSG00000137809	ITGA11	83.705	-2.3767	0.402646	-5.9027	3.57595e-09	3.22084e-08
ENSG00000291065	LOC441666	8.99702	-6.47777	1.09755	-5.902	3.59123e-09	3.23353e-08
ENSG00000133619	KRBA1	706.304	-0.395015	0.0669374	-5.90126	3.60746e-09	3.24707e-08
ENSG00000250366	TUNAR	3115.56	0.84408	0.143081	5.8993	3.65057e-09	3.28479e-08
ENSG00000160285	LSS	6462.92	0.500791	0.0849023	5.89844	3.66962e-09	3.30084e-08
ENSG00000143891	GALM	1071.42	-1.12834	0.191323	-5.89756	3.68911e-09	3.31728e-08
ENSG00000243137	PSG4	4.20482	-5.97976	1.0141	-5.8966	3.71074e-09	3.33563e-08
ENSG00000125354	SEPTIN6	1155.4	0.607175	0.10299	5.89548	3.73595e-09	3.35608e-08
ENSG00000142687	KIAA0319L	5423.01	-0.367576	0.0623486	-5.8955	3.73554e-09	3.35608e-08
ENSG00000080503	SMARCA2	14126.2	-0.454308	0.0770646	-5.89517	3.74306e-09	3.36136e-08
ENSG00000115221	ITGB6	194.132	-2.99043	0.507304	-5.89476	3.75238e-09	3.36861e-08
ENSG00000196072	BLOC1S2	1333.68	0.529574	0.0898415	5.89453	3.75741e-09	3.37202e-08
ENSG00000077264	PAK3	3803.76	0.630808	0.107019	5.89438	3.76092e-09	3.37406e-08
ENSG00000205856	C22orf42	1405.07	1.34706	0.228545	5.89406	3.7681e-09	3.37939e-08
ENSG00000225614	ZNF469	23.9111	-2.3021	0.390707	-5.89214	3.81222e-09	3.41784e-08
ENSG00000137776	SLTM	3883.41	0.251858	0.0427494	5.89151	3.82679e-09	3.42977e-08
ENSG00000132677	RHBG	37.4693	-2.37224	0.402715	-5.89062	3.84751e-09	3.44721e-08
ENSG00000166908	PIP4K2C	2835.04	0.351281	0.0596427	5.88976	3.86763e-09	3.46409e-08
ENSG00000069020	MAST4	2815.62	0.503003	0.0854039	5.88969	3.86922e-09	3.46438e-08
ENSG00000167487	KLHL26	673.569	0.382606	0.0649928	5.8869	3.93499e-09	3.52211e-08
ENSG00000171700	RGS19	215.139	-0.715408	0.121531	-5.88664	3.94125e-09	3.52656e-08
ENSG00000108370	RGS9	4052.52	0.778413	0.132263	5.88534	3.97228e-09	3.55316e-08
ENSG00000060138	YBX3	1539.16	-0.958496	0.162877	-5.8848	3.98539e-09	3.56372e-08
ENSG00000149091	DGKZ	2869.34	0.385775	0.065567	5.88368	4.01245e-09	3.58673e-08
ENSG00000157703	SVOPL	14.0282	-3.38323	0.57515	-5.88234	4.04508e-09	3.61471e-08
ENSG00000132517	SLC52A1	20.7327	-2.13336	0.362772	-5.88072	4.08485e-09	3.64906e-08
ENSG00000136514	RTP4	21.4328	-3.43476	0.584135	-5.88008	4.1006e-09	3.66193e-08
ENSG00000064201	TSPAN32	297.284	-0.767648	0.130564	-5.87946	4.11611e-09	3.67458e-08
ENSG00000115232	ITGA4	57.8217	1.6295	0.277334	5.8756	4.2131e-09	3.75993e-08
ENSG00000291338	NA	150.997	0.833312	0.141854	5.87443	4.243e-09	3.78538e-08
ENSG00000101160	CTSZ	15882.7	1.10939	0.188854	5.87432	4.24592e-09	3.78674e-08
ENSG00000203880	PCMTD2	2580.91	-0.635585	0.108202	-5.87406	4.25242e-09	3.7913e-08
ENSG00000109756	RAPGEF2	1932.3	-0.378197	0.0643905	-5.87349	4.2672e-09	3.80324e-08
ENSG00000291087	CRYBB2P1	719.83	0.387195	0.0659269	5.87309	4.2774e-09	3.81108e-08
ENSG00000141030	COPS3	2110.07	0.359281	0.061175	5.873	4.27978e-09	3.81195e-08
ENSG00000151327	FAM177A1	1699.22	0.385849	0.0657087	5.87211	4.30288e-09	3.83128e-08
ENSG00000185345	PRKN	167.301	-0.840346	0.143167	-5.86971	4.36557e-09	3.88583e-08
ENSG00000173267	SNCG	148.66	2.27293	0.387255	5.86934	4.37524e-09	3.89316e-08
ENSG00000018625	ATP1A2	8.52482	-4.08607	0.696459	-5.86692	4.43954e-09	3.94836e-08
ENSG00000289494	NA	41.0868	1.29892	0.221399	5.8669	4.44017e-09	3.94836e-08
ENSG00000165379	LRFN5	126.414	-1.0337	0.176205	-5.86645	4.45216e-09	3.95773e-08
ENSG00000177119	ANO6	3169.06	-0.828444	0.141231	-5.86588	4.46753e-09	3.9701e-08
ENSG00000162105	SHANK2	1567.84	0.655936	0.111846	5.86464	4.50099e-09	3.99853e-08
ENSG00000145730	PAM	17685.6	0.711348	0.12134	5.86242	4.56173e-09	4.05117e-08
ENSG00000124743	KLHL31	45.5346	-1.48964	0.254149	-5.86128	4.59322e-09	4.07781e-08
ENSG00000166313	APBB1	6151.59	0.487952	0.0832594	5.86063	4.61121e-09	4.09245e-08
ENSG00000168843	FSTL5	1992.92	-1.0638	0.181582	-5.85851	4.67027e-09	4.14352e-08
ENSG00000020129	NCDN	1916.76	0.483398	0.0825133	5.85842	4.67281e-09	4.14442e-08
ENSG00000150477	KIAA1328	329.365	-0.600934	0.102593	-5.85748	4.69943e-09	4.16667e-08
ENSG00000187626	ZKSCAN4	460.082	0.322904	0.0551281	5.85733	4.70364e-09	4.16905e-08
ENSG00000183172	SMDT1	1391.96	0.446218	0.0761821	5.85725	4.70581e-09	4.16962e-08
ENSG00000180998	GPR137C	401.684	0.767859	0.131114	5.85641	4.72979e-09	4.1895e-08
ENSG00000161791	FMNL3	137.905	0.659262	0.112591	5.8554	4.75873e-09	4.21375e-08
ENSG00000213064	SFT2D2	1506.31	0.507315	0.0866413	5.85534	4.76025e-09	4.21375e-08
ENSG00000101181	MTG2	1101.98	-0.514559	0.0878993	-5.85396	4.79993e-09	4.2475e-08
ENSG00000272851	NA	11.9469	-2.77582	0.474283	-5.85265	4.83792e-09	4.27972e-08
ENSG00000166394	CYB5R2	1219.08	0.871998	0.149014	5.8518	4.86278e-09	4.30032e-08
ENSG00000129473	BCL2L2	3131.88	0.32489	0.0555292	5.8508	4.89223e-09	4.32496e-08
ENSG00000289007	LINC03112	163.969	-0.804326	0.137482	-5.8504	4.9038e-09	4.33378e-08
ENSG00000136891	TEX10	825.623	-0.667065	0.114073	-5.84771	4.98384e-09	4.40309e-08
ENSG00000148798	INA	6513.34	1.16406	0.199111	5.84629	5.02659e-09	4.43942e-08
ENSG00000119396	RAB14	4344.94	0.349876	0.0598532	5.84557	5.04835e-09	4.45719e-08
ENSG00000168916	ZNF608	4587.42	-0.353385	0.0604622	-5.84473	5.07388e-09	4.47829e-08
ENSG00000133466	C1QTNF6	3148.62	0.441152	0.0755104	5.84226	5.14963e-09	4.54368e-08
ENSG00000170260	ZNF212	459.516	-0.344461	0.0589684	-5.84145	5.1749e-09	4.56449e-08
ENSG00000128394	APOBEC3F	762.211	0.420624	0.0720121	5.84101	5.18843e-09	4.57495e-08
ENSG00000142871	CCN1	412.303	-3.466	0.593461	-5.84031	5.2103e-09	4.59275e-08
ENSG00000110987	BCL7A	1497.32	-0.330442	0.0565816	-5.8401	5.21694e-09	4.59711e-08
ENSG00000163618	CADPS	9862.19	1.01428	0.173681	5.83992	5.22275e-09	4.60074e-08
ENSG00000203706	NA	12.0984	2.41209	0.413041	5.83984	5.2252e-09	4.60142e-08
ENSG00000146151	HMGCLL1	616.904	0.811195	0.138949	5.83809	5.2804e-09	4.64852e-08
ENSG00000188277	C15orf62	120.197	0.891965	0.152818	5.83677	5.3224e-09	4.68399e-08
ENSG00000266256	LINC00908	156.445	1.09944	0.188393	5.83588	5.35066e-09	4.70734e-08
ENSG00000138363	ATIC	1774.94	-0.401709	0.068836	-5.83574	5.3551e-09	4.70973e-08
ENSG00000165023	DIRAS2	86.8529	1.21208	0.207824	5.83222	5.46937e-09	4.80867e-08
ENSG00000259666	LINGO1-AS1	21.2647	1.8229	0.312567	5.83203	5.47557e-09	4.81257e-08
ENSG00000130734	ATG4D	1839.25	0.412039	0.0706777	5.82983	5.54823e-09	4.87487e-08
ENSG00000136636	KCTD3	3964.61	-0.293485	0.0503426	-5.82975	5.55095e-09	4.87568e-08
ENSG00000156299	TIAM1	396.446	0.92946	0.159452	5.82909	5.57301e-09	4.89348e-08
ENSG00000226479	TMEM185B	1228.79	-0.293109	0.0502898	-5.82839	5.59641e-09	4.91244e-08
ENSG00000165630	PRPF18	813.247	0.301866	0.0517955	5.82804	5.60811e-09	4.92113e-08
ENSG00000144115	THNSL2	741.269	-0.62443	0.107151	-5.82755	5.62484e-09	4.93422e-08
ENSG00000245149	RNF139-DT	150.914	-0.748403	0.128435	-5.82708	5.64041e-09	4.94629e-08
ENSG00000112299	VNN1	17.0135	-2.91145	0.499676	-5.82668	5.65411e-09	4.95671e-08
ENSG00000131477	RAMP2	336.329	-0.761895	0.130763	-5.82655	5.65851e-09	4.95897e-08
ENSG00000188735	TMEM120B	825.452	-0.531576	0.0912404	-5.8261	5.67367e-09	4.97066e-08
ENSG00000187098	MITF	315.006	-0.768842	0.131988	-5.82509	5.70829e-09	4.99938e-08
ENSG00000123243	ITIH5	86.7002	-1.37028	0.235261	-5.82453	5.72752e-09	5.01461e-08
ENSG00000024422	EHD2	103.51	-2.54527	0.437016	-5.8242	5.73856e-09	5.02266e-08
ENSG00000143013	LMO4	687.039	-0.675897	0.116068	-5.82329	5.76992e-09	5.04849e-08
ENSG00000172932	ANKRD13D	2054.11	0.449811	0.0772479	5.82295	5.78181e-09	5.05728e-08
ENSG00000108813	DLX4	11.8247	-2.5473	0.437501	-5.8224	5.80084e-09	5.0723e-08
ENSG00000289754	NA	10.0296	-6.16703	1.05957	-5.8203	5.87413e-09	5.13473e-08
ENSG00000187091	PLCD1	508.856	-0.679944	0.11683	-5.81992	5.88761e-09	5.14486e-08
ENSG00000138738	PRDM5	247.776	-0.69233	0.119035	-5.81619	6.02025e-09	5.25909e-08
ENSG00000137868	STRA6	1163.19	1.33107	0.228895	5.81521	6.05573e-09	5.28839e-08
ENSG00000175322	ZNF519	124.142	-0.939055	0.161516	-5.814	6.09985e-09	5.32521e-08
ENSG00000145569	OTULINL	2642.69	0.615629	0.105912	5.81267	6.14858e-09	5.36604e-08
ENSG00000176340	COX8A	5154.49	0.302557	0.0520547	5.81228	6.16268e-09	5.37662e-08
ENSG00000232434	AJM1	2414.24	0.84235	0.144932	5.81205	6.17132e-09	5.38243e-08
ENSG00000188352	FOCAD	5105.81	0.772495	0.132932	5.81122	6.20177e-09	5.40726e-08
ENSG00000000419	DPM1	1155.86	-0.616629	0.106135	-5.80987	6.25223e-09	5.44952e-08
ENSG00000108001	EBF3	215.412	-3.86127	0.664807	-5.8081	6.3186e-09	5.50561e-08
ENSG00000168938	PPIC	578.458	-1.23596	0.212845	-5.80686	6.36556e-09	5.54475e-08
ENSG00000288973	NA	473.634	0.419833	0.0723036	5.80652	6.37833e-09	5.5541e-08
ENSG00000232140	NA	7.33659	6.06585	1.04468	5.80643	6.38183e-09	5.55537e-08
ENSG00000006712	PAF1	3427.86	0.304146	0.0523839	5.80611	6.39428e-09	5.56443e-08
ENSG00000268049	NA	163.216	0.59996	0.103339	5.80574	6.40814e-09	5.57471e-08
ENSG00000267506	NA	89.48	1.29454	0.223078	5.80309	6.51031e-09	5.66179e-08
ENSG00000226210	WASH8P	1013.95	-0.566679	0.0976713	-5.80189	6.55701e-09	5.70059e-08
ENSG00000237943	PRKCQ-AS1	294.383	0.460933	0.0794511	5.80147	6.57375e-09	5.71332e-08
ENSG00000106565	TMEM176B	661.371	-3.03286	0.522857	-5.80056	6.60946e-09	5.74252e-08
ENSG00000149541	B3GAT3	3654.33	0.5286	0.0911431	5.79968	6.64427e-09	5.77093e-08
ENSG00000137872	SEMA6D	583.997	0.776395	0.133892	5.79865	6.68524e-09	5.80467e-08
ENSG00000243955	GSTA1	3307.18	-3.11645	0.537472	-5.79836	6.69677e-09	5.81282e-08
ENSG00000231890	DARS1-AS1	237.226	1.72329	0.297266	5.79712	6.74635e-09	5.85399e-08
ENSG00000187045	TMPRSS6	1522.61	-0.92036	0.158785	-5.79627	6.78054e-09	5.88179e-08
ENSG00000133710	SPINK5	248.472	-0.674913	0.116503	-5.79308	6.91079e-09	5.99287e-08
ENSG00000129250	KIF1C	5612.18	-0.784033	0.13535	-5.79265	6.92828e-09	6.00535e-08
ENSG00000138867	GUCD1	3170.65	-0.668993	0.11549	-5.79262	6.92959e-09	6.00535e-08
ENSG00000246100	NA	44.5079	1.59711	0.275783	5.79118	6.98955e-09	6.05538e-08
ENSG00000149948	HMGA2	567.005	-0.721379	0.124587	-5.79014	7.03261e-09	6.09076e-08
ENSG00000022840	RNF10	7285.91	0.241218	0.0416651	5.78946	7.0614e-09	6.11375e-08
ENSG00000235081	NA	20.0416	-1.57398	0.271907	-5.7887	7.09341e-09	6.13952e-08
ENSG00000137960	GIPC2	681.166	-0.786692	0.135946	-5.78678	7.17488e-09	6.20806e-08
ENSG00000134533	RERG	351.715	0.864569	0.149416	5.78631	7.19484e-09	6.22335e-08
ENSG00000231500	RPS18	14078.1	-0.474984	0.082091	-5.78606	7.20562e-09	6.2307e-08
ENSG00000241644	INMT	130.953	-1.00749	0.17413	-5.78583	7.21551e-09	6.23727e-08
ENSG00000262468	LINC01569	104.579	-0.797456	0.137834	-5.78561	7.22505e-09	6.24354e-08
ENSG00000260086	LOC105371240	157.718	0.779682	0.13477	5.78528	7.23922e-09	6.2538e-08
ENSG00000111269	CREBL2	2821.38	0.526508	0.0910143	5.78489	7.25611e-09	6.26641e-08
ENSG00000281005	LINC00921	5.61054	-5.21895	0.902215	-5.7846	7.26851e-09	6.27513e-08
ENSG00000100030	MAPK1	10220.1	0.325992	0.0563572	5.7844	7.27722e-09	6.28066e-08
ENSG00000168496	FEN1	946.264	0.801963	0.138644	5.78433	7.28035e-09	6.28138e-08
ENSG00000166529	ZSCAN21	679.125	-0.4022	0.0695354	-5.78411	7.28984e-09	6.28757e-08
ENSG00000119431	HDHD3	1218.98	-0.841159	0.145434	-5.78378	7.30385e-09	6.29766e-08
ENSG00000278982	NA	39.0658	2.44869	0.423385	5.78361	7.31145e-09	6.30223e-08
ENSG00000259527	LINC00052	12.3246	2.33216	0.403328	5.78229	7.36908e-09	6.34989e-08
ENSG00000146039	SLC17A4	226.38	-3.06518	0.53011	-5.78217	7.37453e-09	6.35258e-08
ENSG00000100266	PACSIN2	2630.97	-0.56574	0.0978682	-5.78063	7.4421e-09	6.40876e-08
ENSG00000198932	GPRASP1	2513.39	0.589424	0.101972	5.78026	7.45841e-09	6.42078e-08
ENSG00000136485	DCAF7	10170.5	0.247409	0.0428115	5.77904	7.513e-09	6.46574e-08
ENSG00000133020	MYH8	102.964	2.86657	0.496126	5.77791	7.56321e-09	6.50677e-08
ENSG00000166681	BEX3	6302.57	0.35174	0.0608771	5.77786	7.56546e-09	6.50677e-08
ENSG00000184752	NDUFA12	1412.56	0.351643	0.0608674	5.7772	7.59534e-09	6.53041e-08
ENSG00000033627	ATP6V0A1	7722.85	0.230794	0.0399501	5.77705	7.6023e-09	6.53433e-08
ENSG00000152558	TMEM123	4761.72	-0.630267	0.109158	-5.77391	7.74522e-09	6.65508e-08
ENSG00000145362	ANK2	1363.02	1.79212	0.310411	5.77338	7.76953e-09	6.67387e-08
ENSG00000111666	CHPT1	745.016	-0.635072	0.110006	-5.77305	7.78491e-09	6.68286e-08
ENSG00000145087	STXBP5L	1777.41	0.904877	0.156741	5.77309	7.78306e-09	6.68286e-08
ENSG00000155011	DKK2	51.5151	-1.82326	0.315837	-5.77278	7.79721e-09	6.69132e-08
ENSG00000143850	PLEKHA6	7427.92	0.503438	0.0872245	5.77175	7.84513e-09	6.72821e-08
ENSG00000170537	TMC7	158.794	-1.39104	0.241007	-5.77179	7.84351e-09	6.72821e-08
ENSG00000218426	RPL27AP6	1331.64	-0.48565	0.0841498	-5.77125	7.86843e-09	6.74606e-08
ENSG00000212747	RTL8B	1705.51	0.383392	0.0664425	5.77027	7.91424e-09	6.78321e-08
ENSG00000136541	ERMN	73.4069	2.12101	0.367642	5.76921	7.96443e-09	6.82408e-08
ENSG00000273314	NA	137.287	-0.709721	0.123037	-5.76836	8.00477e-09	6.85649e-08
ENSG00000059145	UNKL	557.189	-0.70908	0.122949	-5.76728	8.05631e-09	6.89847e-08
ENSG00000153037	SRP19	1632.8	0.542056	0.0939942	5.76691	8.07386e-09	6.91133e-08
ENSG00000076770	MBNL3	39.1557	-1.62083	0.281104	-5.76593	8.12064e-09	6.94918e-08
ENSG00000124222	STX16	5851.97	-0.329802	0.057204	-5.76537	8.14799e-09	6.9704e-08
ENSG00000179292	TMEM151A	1329.31	0.682464	0.118394	5.76436	8.19691e-09	7.01005e-08
ENSG00000141522	ARHGDIA	13352.5	0.420778	0.0730189	5.76258	8.28354e-09	7.08192e-08
ENSG00000166483	WEE1	1832.87	-0.71025	0.123272	-5.76165	8.32939e-09	7.11793e-08
ENSG00000235501	CNN3-DT	360.928	-0.510785	0.0886529	-5.76162	8.33088e-09	7.11793e-08
ENSG00000186301	NA	343.32	-1.02186	0.177385	-5.76072	8.37567e-09	7.15395e-08
ENSG00000174473	GALNTL6	137.877	-2.36631	0.410869	-5.75928	8.44756e-09	7.2131e-08
ENSG00000101846	STS	394.24	0.660506	0.114688	5.75916	8.45334e-09	7.21577e-08
ENSG00000113732	ATP6V0E1	3591.2	0.339754	0.0590031	5.75825	8.49923e-09	7.25268e-08
ENSG00000163817	SLC6A20	7.26265	-5.20387	0.903884	-5.75724	8.55019e-09	7.29388e-08
ENSG00000141736	ERBB2	1792.7	-0.936371	0.162661	-5.7566	8.5827e-09	7.31933e-08
ENSG00000166747	AP1G1	6187.58	0.297164	0.0516239	5.75633	8.59606e-09	7.3265e-08
ENSG00000175582	RAB6A	5149.23	0.279394	0.0485368	5.75632	8.59649e-09	7.3265e-08
ENSG00000104973	MED25	5865.53	0.36246	0.0629781	5.75534	8.6466e-09	7.3669e-08
ENSG00000132581	SDF2	2084.68	0.440728	0.0765791	5.7552	8.65411e-09	7.371e-08
ENSG00000155897	ADCY8	444.061	0.757335	0.131608	5.75448	8.69093e-09	7.40005e-08
ENSG00000287535	NA	8.68189	3.37104	0.585963	5.75299	8.7677e-09	7.46308e-08
ENSG00000108950	FAM20A	1354.86	-1.57783	0.274299	-5.75222	8.80776e-09	7.49484e-08
ENSG00000131171	SH3BGRL	2359.99	0.674037	0.117182	5.75204	8.81712e-09	7.50047e-08
ENSG00000185515	BRCC3	1210.74	0.48359	0.0841082	5.74962	8.94445e-09	7.60641e-08
ENSG00000160218	TRAPPC10	2401.71	0.311302	0.054148	5.74909	8.97277e-09	7.62811e-08
ENSG00000131848	ZSCAN5A	27.4147	3.13473	0.545327	5.74835	9.01197e-09	7.65814e-08
ENSG00000137310	TCF19	371.273	1.39454	0.242602	5.74826	9.01652e-09	7.65814e-08
ENSG00000144834	TAGLN3	724.416	1.25267	0.21792	5.74829	9.01492e-09	7.65814e-08
ENSG00000167861	HID1	9271.66	0.365736	0.0636396	5.74698	9.08509e-09	7.71158e-08
ENSG00000250979	NA	57.9393	1.42523	0.247995	5.74702	9.08298e-09	7.71158e-08
ENSG00000114999	TTL	1497.57	0.408405	0.0710716	5.74638	9.11726e-09	7.73647e-08
ENSG00000130477	UNC13A	6743.98	0.623818	0.10857	5.74578	9.14961e-09	7.76151e-08
ENSG00000165689	ENTR1	1211.3	-0.292192	0.0508643	-5.74453	9.21747e-09	7.81664e-08
ENSG00000083750	RRAGB	3.2793	-5.67315	0.987855	-5.7429	9.30704e-09	7.89015e-08
ENSG00000168487	BMP1	2150.15	-0.600741	0.104634	-5.74135	9.39236e-09	7.96001e-08
ENSG00000142627	EPHA2	611.936	-2.42049	0.421724	-5.73951	9.49507e-09	8.04455e-08
ENSG00000267530	NA	11.2952	-4.07739	0.710554	-5.73832	9.56221e-09	8.09892e-08
ENSG00000163635	ATXN7	1306.61	-0.318201	0.0554621	-5.73726	9.62214e-09	8.14714e-08
ENSG00000273604	EPOP	171.808	-1.2058	0.210179	-5.73702	9.63581e-09	8.15619e-08
ENSG00000169760	NLGN1	462.553	0.826497	0.14409	5.73598	9.69485e-09	8.20362e-08
ENSG00000088766	CRLS1	644.969	0.533681	0.0931008	5.73229	9.90831e-09	8.38164e-08
ENSG00000116698	SMG7	6112.02	0.311604	0.0543605	5.73218	9.91484e-09	8.38456e-08
ENSG00000136371	MTHFS	824.694	0.40382	0.070456	5.73153	9.95306e-09	8.41427e-08
ENSG00000068878	PSME4	4516.44	0.537982	0.0938892	5.72996	1.00453e-08	8.48966e-08
ENSG00000132561	MATN2	2537.72	-0.861981	0.150473	-5.72846	1.01347e-08	8.56251e-08
ENSG00000214194	SMIM30	1334.58	0.382511	0.0667798	5.72794	1.01656e-08	8.586e-08
ENSG00000164823	OSGIN2	1034.8	0.442683	0.0772875	5.72774	1.01775e-08	8.59333e-08
ENSG00000166912	MTMR10	1092.33	-0.364818	0.0637037	-5.7268	1.02345e-08	8.6388e-08
ENSG00000204228	HSD17B8	351.484	-0.414801	0.072439	-5.72621	1.02697e-08	8.66583e-08
ENSG00000177954	RPS27	15083.9	-0.494403	0.0863412	-5.72616	1.02731e-08	8.666e-08
ENSG00000161955	TNFSF13	85.535	1.27974	0.223506	5.72576	1.02974e-08	8.68379e-08
ENSG00000079557	AFM	7.58113	-5.12867	0.89591	-5.72454	1.03716e-08	8.74366e-08
ENSG00000154822	PLCL2	1161.83	0.565369	0.098768	5.72421	1.03916e-08	8.75784e-08
ENSG00000121775	TMEM39B	741.089	0.428201	0.0748136	5.72357	1.04308e-08	8.7882e-08
ENSG00000198959	TGM2	438.938	-2.10842	0.368388	-5.72336	1.04439e-08	8.7965e-08
ENSG00000100330	MTMR3	4466.98	0.269805	0.0471521	5.72202	1.05265e-08	8.86057e-08
ENSG00000173706	HEG1	957.298	-1.57074	0.274507	-5.72205	1.05248e-08	8.86057e-08
ENSG00000129159	KCNC1	974.986	1.07817	0.188437	5.72166	1.0549e-08	8.87682e-08
ENSG00000146409	SLC18B1	1556.29	0.451639	0.0789402	5.72128	1.05725e-08	8.89385e-08
ENSG00000126950	TMEM35A	95.5589	1.33936	0.234112	5.72101	1.05892e-08	8.90509e-08
ENSG00000277893	SRD5A2	6.23017	-4.65035	0.81298	-5.72013	1.06441e-08	8.94853e-08
ENSG00000164252	AGGF1	1208	0.398359	0.069661	5.71854	1.07445e-08	9.02752e-08
ENSG00000289595	NA	4.40206	-5.95697	1.04169	-5.71853	1.07447e-08	9.02752e-08
ENSG00000168894	RNF181	922.835	-0.414234	0.0724596	-5.71676	1.08574e-08	9.11942e-08
ENSG00000253764	KBTBD11-AS1	52.9739	-1.0906	0.190778	-5.71659	1.0868e-08	9.12552e-08
ENSG00000140263	SORD	5074.9	-0.30573	0.0534882	-5.71583	1.09167e-08	9.16077e-08
ENSG00000156006	NAT2	5.28339	-5.74954	1.00589	-5.71585	1.09158e-08	9.16077e-08
ENSG00000107758	PPP3CB	3209.73	0.420152	0.0735136	5.71529	1.09515e-08	9.18715e-08
ENSG00000267191	NA	3.67999	-5.60433	0.980674	-5.71477	1.09854e-08	9.21272e-08
ENSG00000093072	ADA2	2386.8	0.576458	0.100873	5.71467	1.09915e-08	9.21498e-08
ENSG00000099204	ABLIM1	4619.36	0.85366	0.149422	5.7131	1.10939e-08	9.29802e-08
ENSG00000109472	CPE	63433.2	0.484138	0.0847472	5.71273	1.11175e-08	9.31485e-08
ENSG00000131196	NFATC1	35.7801	-1.69533	0.296766	-5.71268	1.11208e-08	9.31485e-08
ENSG00000149646	CNBD2	297.925	-0.607981	0.10643	-5.7125	1.11329e-08	9.32208e-08
ENSG00000215474	SKOR2	149.63	2.56509	0.44913	5.71124	1.12159e-08	9.3887e-08
ENSG00000196951	SCOC-AS1	110.127	-1.14396	0.200392	-5.70861	1.13903e-08	9.53174e-08
ENSG00000223715	NA	12.8286	-2.70387	0.473652	-5.70854	1.13948e-08	9.53259e-08
ENSG00000258498	DIO3OS	245.619	-1.32679	0.23247	-5.70737	1.14733e-08	9.59535e-08
ENSG00000104671	DCTN6	1082.92	0.324351	0.0568392	5.70646	1.15348e-08	9.64378e-08
ENSG00000107719	PALD1	26.0771	1.40419	0.246182	5.70386	1.17124e-08	9.78931e-08
ENSG00000198034	RPS4X	17664.7	-0.369835	0.0648439	-5.70347	1.17394e-08	9.80886e-08
ENSG00000118873	RAB3GAP2	2946.84	0.268972	0.0471605	5.70333	1.17489e-08	9.81379e-08
ENSG00000101265	RASSF2	41.3599	2.42789	0.42572	5.70302	1.17703e-08	9.82869e-08
ENSG00000139826	ABHD13	1795.83	0.618241	0.108408	5.7029	1.17789e-08	9.8328e-08
ENSG00000243449	NICOL1	1527.87	0.604346	0.10599	5.70191	1.18475e-08	9.88709e-08
ENSG00000110429	FBXO3	1798.51	0.401822	0.0704755	5.70159	1.18695e-08	9.90241e-08
ENSG00000084444	FAM234B	1887.09	0.778869	0.136612	5.70131	1.18891e-08	9.91573e-08
ENSG00000189060	H1-0	19830.6	0.51051	0.0895589	5.70027	1.19619e-08	9.97336e-08
ENSG00000141447	OSBPL1A	439.023	-0.539248	0.0946163	-5.69932	1.20288e-08	1.00261e-07
ENSG00000140600	SH3GL3	242.127	1.93457	0.339491	5.69843	1.20914e-08	1.00752e-07
ENSG00000265282	NA	11.9367	2.58837	0.454303	5.69745	1.21612e-08	1.01302e-07
ENSG00000172340	SUCLG2	1112	-0.815266	0.143109	-5.69681	1.22068e-08	1.01651e-07
ENSG00000132424	PNISR	7939.84	-0.398665	0.0700328	-5.69254	1.25162e-08	1.04196e-07
ENSG00000072518	MARK2	5242.81	0.286161	0.0502715	5.69231	1.25333e-08	1.04306e-07
ENSG00000107872	FBXL15	1876.19	0.390286	0.0685735	5.6915	1.25927e-08	1.04769e-07
ENSG00000156042	CFAP70	670.604	-0.505731	0.0888885	-5.6895	1.27412e-08	1.05972e-07
ENSG00000048140	TSPAN17	2053.48	0.285707	0.0502493	5.6858	1.30205e-08	1.08262e-07
ENSG00000116918	TSNAX	1415.25	0.33928	0.0597023	5.68286	1.32458e-08	1.10102e-07
ENSG00000107249	GLIS3	1948.17	0.743663	0.130875	5.68224	1.32944e-08	1.10472e-07
ENSG00000125741	OPA3	2463.31	0.443744	0.0781054	5.68135	1.33634e-08	1.11011e-07
ENSG00000198417	MT1F	244.887	-1.36217	0.239771	-5.68112	1.33816e-08	1.11129e-07
ENSG00000197496	SLC2A10	549.245	-0.92983	0.163686	-5.68056	1.34252e-08	1.11457e-07
ENSG00000163395	IGFN1	116.83	2.25193	0.396444	5.68032	1.34444e-08	1.11582e-07
ENSG00000089250	NOS1	20.3222	-3.12014	0.549378	-5.67941	1.35163e-08	1.12145e-07
ENSG00000154734	ADAMTS1	392.315	-1.28763	0.22677	-5.67814	1.36167e-08	1.1293e-07
ENSG00000171097	KYAT1	454.365	-0.607502	0.10699	-5.67811	1.36192e-08	1.1293e-07
ENSG00000179399	GPC5	31.2046	1.21652	0.214285	5.67709	1.37005e-08	1.13569e-07
ENSG00000179912	R3HDM2	2975.18	-0.261863	0.0461285	-5.67682	1.37222e-08	1.13715e-07
ENSG00000189369	GSPT2	1334.37	0.59746	0.105253	5.67642	1.37539e-08	1.13943e-07
ENSG00000104321	TRPA1	318.48	2.82977	0.498612	5.67529	1.38451e-08	1.14664e-07
ENSG00000267767	LINC01801	62.8299	-1.32731	0.233956	-5.67334	1.40038e-08	1.15942e-07
ENSG00000054116	TRAPPC3	2281.35	0.224759	0.0396226	5.67249	1.40738e-08	1.16416e-07
ENSG00000115474	KCNJ13	60.4132	-4.66726	0.822783	-5.67253	1.40702e-08	1.16416e-07
ENSG00000180185	FAHD1	1819.37	0.595783	0.105029	5.67254	1.40698e-08	1.16416e-07
ENSG00000139725	RHOF	761.058	-0.859418	0.151511	-5.67232	1.40875e-08	1.16494e-07
ENSG00000233492	NA	49.6418	1.62445	0.286392	5.67212	1.4104e-08	1.16596e-07
ENSG00000131409	LRRC4B	512.742	-2.0286	0.358009	-5.66633	1.45885e-08	1.20564e-07
ENSG00000121361	KCNJ8	1050.15	-1.39695	0.246551	-5.66597	1.46193e-08	1.20782e-07
ENSG00000136167	LCP1	225.254	-1.0187	0.179809	-5.66548	1.4661e-08	1.2109e-07
ENSG00000164506	STXBP5	1562.65	0.491073	0.0866895	5.66474	1.47249e-08	1.21581e-07
ENSG00000180957	PITPNB	2309.04	0.460374	0.0812744	5.66444	1.47508e-08	1.21757e-07
ENSG00000168159	RNF187	5144.16	0.278973	0.0492534	5.66404	1.47846e-08	1.21963e-07
ENSG00000178913	TAF7	4268.96	0.318609	0.056251	5.66405	1.47839e-08	1.21963e-07
ENSG00000179331	RAB39A	226.843	0.540195	0.0953798	5.66361	1.48218e-08	1.22233e-07
ENSG00000156113	KCNMA1	6456.1	1.28516	0.226923	5.66343	1.48373e-08	1.22323e-07
ENSG00000167393	PPP2R3B	4250.8	-0.941411	0.166255	-5.66245	1.49225e-08	1.22989e-07
ENSG00000146856	AGBL3	91.9246	-0.933358	0.164849	-5.66189	1.49717e-08	1.23357e-07
ENSG00000114735	HEMK1	1344.14	-0.503051	0.0888609	-5.66111	1.50401e-08	1.23883e-07
ENSG00000227012	LINC02527	51.8031	1.11652	0.197318	5.65846	1.52739e-08	1.25771e-07
ENSG00000197943	PLCG2	2331.52	1.40517	0.248357	5.65785	1.53278e-08	1.26177e-07
ENSG00000085832	EPS15	2930.42	0.35658	0.0630271	5.65758	1.53526e-08	1.26343e-07
ENSG00000262528	NA	57.1098	1.36712	0.241689	5.65653	1.54468e-08	1.27079e-07
ENSG00000164933	SLC25A32	1141.29	0.480647	0.0849808	5.65594	1.54995e-08	1.27474e-07
ENSG00000148848	ADAM12	653.999	-1.0608	0.18756	-5.65579	1.5513e-08	1.27547e-07
ENSG00000185561	TLCD2	449.928	-0.726281	0.128419	-5.65556	1.55338e-08	1.2768e-07
ENSG00000198825	INPP5F	4539.66	0.464939	0.0822408	5.65339	1.57316e-08	1.29267e-07
ENSG00000241343	RPL36A	2622.75	-0.616588	0.109073	-5.65299	1.57683e-08	1.29529e-07
ENSG00000256771	ZNF253	6.15518	-4.56191	0.807057	-5.65252	1.58112e-08	1.29842e-07
ENSG00000259867	NA	20.6752	-1.43109	0.253185	-5.65234	1.58282e-08	1.29943e-07
ENSG00000128283	CDC42EP1	864.721	-1.71074	0.302718	-5.65127	1.59269e-08	1.30714e-07
ENSG00000145248	SLC10A4	25.4663	-2.36274	0.418145	-5.65052	1.59964e-08	1.31245e-07
ENSG00000285973	NA	42.2982	1.85947	0.329088	5.65038	1.60095e-08	1.31312e-07
ENSG00000100033	PRODH	935.774	-0.843011	0.149205	-5.65003	1.60416e-08	1.31537e-07
ENSG00000175348	TMEM9B	1153.31	0.448968	0.0794695	5.64957	1.60852e-08	1.31854e-07
ENSG00000162804	SNED1	2780.04	-0.736055	0.13035	-5.64675	1.63509e-08	1.33992e-07
ENSG00000141052	MYOCD	23.8787	-1.78433	0.316017	-5.64631	1.63925e-08	1.34293e-07
ENSG00000137171	KLC4	2283.74	-0.329217	0.0583147	-5.64552	1.64684e-08	1.34834e-07
ENSG00000233967	NA	71.0696	-0.832548	0.147471	-5.64552	1.64682e-08	1.34834e-07
ENSG00000165516	KLHDC2	3780.21	-0.337598	0.0598015	-5.64532	1.64875e-08	1.34949e-07
ENSG00000185513	L3MBTL1	1297.81	-0.502082	0.0889435	-5.64495	1.65228e-08	1.35197e-07
ENSG00000151849	CPAP	473.678	-0.84021	0.14885	-5.64467	1.65496e-08	1.35376e-07
ENSG00000013293	SLC7A14	2593.59	1.13337	0.200827	5.64351	1.66618e-08	1.36253e-07
ENSG00000139269	INHBE	121.573	1.09593	0.194244	5.64202	1.68065e-08	1.37395e-07
ENSG00000048052	HDAC9	766.272	1.31413	0.232933	5.64169	1.68391e-08	1.3762e-07
ENSG00000292309	NA	46.321	1.21869	0.216023	5.64148	1.68594e-08	1.37745e-07
ENSG00000001561	ENPP4	1311.79	0.595252	0.105519	5.64117	1.68894e-08	1.37949e-07
ENSG00000129680	MAP7D3	392.97	0.429324	0.0761136	5.64057	1.69491e-08	1.38395e-07
ENSG00000147130	ZMYM3	6093.33	-0.440536	0.0781069	-5.64017	1.69884e-08	1.38674e-07
ENSG00000175189	INHBC	7.31564	-3.66148	0.649331	-5.63885	1.71188e-08	1.39697e-07
ENSG00000224020	MIR181A2HG	6.73119	5.60396	0.993832	5.63873	1.71304e-08	1.3975e-07
ENSG00000131242	RAB11FIP4	3663.48	-0.793464	0.140725	-5.6384	1.7164e-08	1.39982e-07
ENSG00000268649	NA	3.49348	-5.6479	1.00176	-5.63796	1.72075e-08	1.40295e-07
ENSG00000132470	ITGB4	106.469	-2.185	0.38767	-5.63624	1.73807e-08	1.41665e-07
ENSG00000170190	SLC16A5	231.028	-0.989649	0.175603	-5.63571	1.74338e-08	1.42054e-07
ENSG00000134575	ACP2	4735.39	0.529835	0.0940166	5.63555	1.74497e-08	1.42142e-07
ENSG00000215397	SCRT2	35.5673	2.35588	0.418063	5.63524	1.74815e-08	1.42358e-07
ENSG00000267284	LOC105372126	77.272	0.887635	0.157526	5.63486	1.75204e-08	1.42633e-07
ENSG00000104804	TULP2	9.04605	-3.64042	0.646113	-5.63434	1.75735e-08	1.43022e-07
ENSG00000106125	MINDY4	254.144	0.663273	0.117736	5.63356	1.76523e-08	1.4362e-07
ENSG00000145908	ZNF300	29.812	-2.17043	0.385296	-5.63316	1.76942e-08	1.43919e-07
ENSG00000108375	RNF43	1323.06	-0.291151	0.0517109	-5.63036	1.79838e-08	1.46187e-07
ENSG00000204954	UQCC6	664.445	0.389204	0.0691258	5.63037	1.79823e-08	1.46187e-07
ENSG00000233476	NA	5626.83	-0.402605	0.0715095	-5.63009	1.8012e-08	1.46372e-07
ENSG00000092969	TGFB2	384.871	-1.09863	0.195148	-5.62974	1.80484e-08	1.46625e-07
ENSG00000108405	P2RX1	8.57671	-2.57042	0.456696	-5.6283	1.81995e-08	1.47808e-07
ENSG00000260293	NA	249.815	-0.905912	0.161007	-5.62655	1.83855e-08	1.49274e-07
ENSG00000163281	GNPDA2	453.138	0.651796	0.115866	5.62542	1.85054e-08	1.50203e-07
ENSG00000262001	NA	23.9373	-2.56032	0.455148	-5.62525	1.85239e-08	1.50309e-07
ENSG00000234911	NA	2.53427	-20.7576	3.69021	-5.62504	1.85464e-08	1.50446e-07
ENSG00000105221	AKT2	6359.09	-0.367366	0.0653177	-5.62429	1.86271e-08	1.51055e-07
ENSG00000176998	NA	22.3583	2.37949	0.423174	5.62296	1.87717e-08	1.52183e-07
ENSG00000123843	C4BPB	6.84663	-3.83931	0.6828	-5.62289	1.87793e-08	1.522e-07
ENSG00000101447	FAM83D	71.7641	-1.66731	0.296566	-5.62207	1.88687e-08	1.52845e-07
ENSG00000164587	RPS14	11565	-0.438966	0.0780793	-5.62205	1.88702e-08	1.52845e-07
ENSG00000148834	GSTO1	1779.26	-0.643677	0.114533	-5.62001	1.90948e-08	1.54619e-07
ENSG00000150938	CRIM1	1923.56	-0.685928	0.122054	-5.61986	1.91118e-08	1.5471e-07
ENSG00000118454	ANKRD13C	1465.35	0.268374	0.0477598	5.61925	1.91789e-08	1.55207e-07
ENSG00000071242	RPS6KA2	2534.58	0.425416	0.0757261	5.61783	1.9337e-08	1.5644e-07
ENSG00000012779	ALOX5	273.459	1.76643	0.31451	5.61645	1.94918e-08	1.57646e-07
ENSG00000054356	PTPRN	30941	0.841654	0.149868	5.61598	1.95447e-08	1.58027e-07
ENSG00000228775	WEE2-AS1	60.4825	-1.06723	0.190058	-5.61528	1.96243e-08	1.58624e-07
ENSG00000277534	NA	49.8156	0.921069	0.164044	5.61478	1.9681e-08	1.59035e-07
ENSG00000249992	TMEM158	136.937	0.632824	0.112731	5.61356	1.98209e-08	1.60118e-07
ENSG00000056586	RC3H2	3534.24	0.378537	0.0674589	5.61137	2.0073e-08	1.62106e-07
ENSG00000198894	CIPC	1434.03	0.384269	0.0684838	5.61109	2.01062e-08	1.62326e-07
ENSG00000154263	ABCA10	63.6693	1.30295	0.232232	5.61055	2.01679e-08	1.62776e-07
ENSG00000069431	ABCC9	658.924	-1.28889	0.229759	-5.60976	2.02604e-08	1.63474e-07
ENSG00000255836	LOC100419928	10.8973	-2.36568	0.421713	-5.6097	2.02681e-08	1.63488e-07
ENSG00000231993	EP300-AS1	11.7486	2.46282	0.439161	5.60801	2.04666e-08	1.6504e-07
ENSG00000144730	IL17RD	167.595	0.848756	0.151351	5.60788	2.04819e-08	1.65115e-07
ENSG00000176749	CDK5R1	1155.13	0.747632	0.133381	5.60523	2.0798e-08	1.67614e-07
ENSG00000113966	ARL6	365.888	0.662673	0.118236	5.60464	2.08689e-08	1.68135e-07
ENSG00000250159	NA	4.6009	-5.54172	0.988909	-5.60387	2.09617e-08	1.68833e-07
ENSG00000196136	SERPINA3	359.231	-2.71381	0.484306	-5.60351	2.10051e-08	1.69133e-07
ENSG00000117625	RCOR3	1560.2	0.362042	0.0646285	5.6019	2.12016e-08	1.70665e-07
ENSG00000112033	PPARD	1267.16	-0.715926	0.127805	-5.60171	2.12246e-08	1.70799e-07
ENSG00000011523	CEP68	1133.29	0.276865	0.0494264	5.60157	2.12419e-08	1.70888e-07
ENSG00000185963	BICD2	2442.02	0.294842	0.0526436	5.60072	2.13464e-08	1.71678e-07
ENSG00000224243	SOX1-OT	27.3292	-2.60303	0.46479	-5.60043	2.13817e-08	1.71911e-07
ENSG00000179152	TCAIM	923.211	-0.443328	0.0791735	-5.59944	2.1504e-08	1.72844e-07
ENSG00000011198	ABHD5	800.799	0.482336	0.0861832	5.59664	2.18542e-08	1.75606e-07
ENSG00000181027	FKRP	2034.73	0.622743	0.111274	5.59647	2.18765e-08	1.75734e-07
ENSG00000183840	GPR39	444.594	-1.23984	0.221588	-5.59527	2.20284e-08	1.76902e-07
ENSG00000073849	ST6GAL1	10829	0.480122	0.0858277	5.59402	2.21875e-08	1.78128e-07
ENSG00000167617	CDC42EP5	25.8353	-2.03566	0.363941	-5.59337	2.2271e-08	1.78745e-07
ENSG00000169122	FAM110B	1354.31	-0.714588	0.127789	-5.59192	2.24571e-08	1.80185e-07
ENSG00000168000	BSCL2	4855.06	0.933418	0.166925	5.59185	2.24661e-08	1.80205e-07
ENSG00000147234	FRMPD3	221.21	1.51377	0.270741	5.59123	2.25468e-08	1.80798e-07
ENSG00000120875	DUSP4	4203.79	0.788312	0.141038	5.58937	2.27901e-08	1.82696e-07
ENSG00000089225	TBX5	8.82642	6.18663	1.107	5.58866	2.28826e-08	1.83384e-07
ENSG00000176029	C11orf16	11.4921	2.71017	0.484973	5.58829	2.29312e-08	1.83719e-07
ENSG00000134138	MEIS2	731.013	0.757998	0.135656	5.58765	2.30165e-08	1.84348e-07
ENSG00000136688	IL36G	18.1974	-1.73855	0.311145	-5.58759	2.30247e-08	1.8436e-07
ENSG00000119899	SLC17A5	2137.16	0.3162	0.0566377	5.58285	2.36606e-08	1.89396e-07
ENSG00000133169	BEX1	10140.5	0.454983	0.0815109	5.58187	2.37952e-08	1.90418e-07
ENSG00000270574	NA	44.7407	1.06643	0.191067	5.58144	2.38538e-08	1.9083e-07
ENSG00000138071	ACTR2	8838.09	0.286546	0.0513497	5.58029	2.40116e-08	1.92037e-07
ENSG00000077380	DYNC1I2	4805.41	0.284948	0.0510758	5.57893	2.42005e-08	1.93434e-07
ENSG00000165915	SLC39A13	2558.51	0.411091	0.073686	5.57895	2.41971e-08	1.93434e-07
ENSG00000160392	C19orf47	561.606	0.352417	0.0631702	5.57885	2.42117e-08	1.93466e-07
ENSG00000126767	ELK1	1372.21	0.24574	0.0440562	5.57789	2.4346e-08	1.94483e-07
ENSG00000169962	TAS1R3	55.0323	1.2722	0.22812	5.57687	2.44879e-08	1.95559e-07
ENSG00000183807	FAM162B	170.372	1.41043	0.252928	5.57641	2.45528e-08	1.9602e-07
ENSG00000198467	TPM2	694.643	-1.26956	0.227683	-5.57601	2.46093e-08	1.96413e-07
ENSG00000165861	ZFYVE1	1613.77	0.246319	0.0441959	5.57334	2.499e-08	1.99393e-07
ENSG00000049323	LTBP1	621.287	-1.57544	0.282687	-5.5731	2.50248e-08	1.99613e-07
ENSG00000223547	ZNF844	365.811	-0.808482	0.145076	-5.57284	2.50624e-08	1.99854e-07
ENSG00000112245	PTP4A1	5901.14	-0.814199	0.146111	-5.57248	2.51141e-08	2.00208e-07
ENSG00000224093	NA	183.215	0.801569	0.14389	5.57071	2.53705e-08	2.02193e-07
ENSG00000224536	CSRP1-AS1	16.8012	-2.06244	0.370277	-5.57	2.54742e-08	2.0296e-07
ENSG00000132688	NES	475.621	-1.62721	0.292165	-5.56951	2.55462e-08	2.03474e-07
ENSG00000270800	RPS10-NUDT3	416.879	0.767461	0.137801	5.56935	2.55689e-08	2.03595e-07
ENSG00000102003	SYP	13424	0.676108	0.121428	5.56798	2.57707e-08	2.05142e-07
ENSG00000170577	SIX2	1601.12	1.35043	0.242558	5.56745	2.585e-08	2.05714e-07
ENSG00000160111	CPAMD8	212.016	-1.27292	0.228645	-5.56722	2.58841e-08	2.05925e-07
ENSG00000155511	GRIA1	368.347	2.53681	0.455858	5.56491	2.62284e-08	2.08603e-07
ENSG00000005187	ACSM3	419.059	-0.789697	0.141923	-5.56425	2.63283e-08	2.09336e-07
ENSG00000152422	XRCC4	199.587	-0.492944	0.0885969	-5.56389	2.63822e-08	2.09704e-07
ENSG00000070601	FRMPD1	164.212	-1.27695	0.229744	-5.55816	2.72639e-08	2.16567e-07
ENSG00000133134	BEX2	3971.16	0.397249	0.0714707	5.55821	2.7256e-08	2.16567e-07
ENSG00000144837	PLA1A	267.378	-1.92846	0.346962	-5.55812	2.72695e-08	2.16567e-07
ENSG00000107104	KANK1	4719.04	-0.535675	0.0964093	-5.55626	2.75624e-08	2.1883e-07
ENSG00000119397	CNTRL	649.044	-0.344454	0.0619951	-5.55615	2.75788e-08	2.18896e-07
ENSG00000145287	PLAC8	1343.43	0.702228	0.126404	5.55544	2.7691e-08	2.19723e-07
ENSG00000166598	HSP90B1	33506.4	-0.398685	0.0717885	-5.5536	2.7984e-08	2.21983e-07
ENSG00000134824	FADS2	10826.2	0.376742	0.0678435	5.55311	2.80638e-08	2.22551e-07
ENSG00000164082	GRM2	28.8459	1.19399	0.215049	5.55221	2.82086e-08	2.23635e-07
ENSG00000138161	CUZD1	5.93621	-5.97249	1.07574	-5.55197	2.82474e-08	2.23877e-07
ENSG00000132932	ATP8A2	210.815	1.36279	0.245543	5.55013	2.85458e-08	2.26176e-07
ENSG00000133135	RNF128	4081.66	0.553466	0.099729	5.5497	2.86162e-08	2.26668e-07
ENSG00000237423	NA	462.306	0.731296	0.1318	5.54854	2.88059e-08	2.28105e-07
ENSG00000145337	PYURF	1286.31	0.325016	0.0585893	5.54736	2.90013e-08	2.29518e-07
ENSG00000255072	PIGY	1286.31	0.325016	0.0585893	5.54736	2.90013e-08	2.29518e-07
ENSG00000125637	PSD4	1523.08	0.59945	0.108063	5.54722	2.9025e-08	2.2964e-07
ENSG00000130035	GALNT8	339.469	1.20139	0.216601	5.54659	2.91301e-08	2.30404e-07
ENSG00000139631	CSAD	840.006	-0.65299	0.117733	-5.54635	2.91699e-08	2.30652e-07
ENSG00000177600	RPLP2	8653.72	-0.485188	0.0875161	-5.54399	2.95659e-08	2.33716e-07
ENSG00000091592	NLRP1	69.9776	1.1839	0.213565	5.54352	2.96451e-08	2.34273e-07
ENSG00000293476	NA	13.2376	-3.59756	0.649093	-5.54243	2.98299e-08	2.35666e-07
ENSG00000109971	HSPA8	43910.8	0.312515	0.0563873	5.5423	2.98527e-08	2.35777e-07
ENSG00000184182	UBE2F	1291.59	0.387438	0.0699091	5.54203	2.98989e-08	2.36074e-07
ENSG00000185163	DDX51	986.017	-0.428585	0.07734	-5.54156	2.99783e-08	2.36632e-07
ENSG00000013275	PSMC4	3969.3	0.288287	0.0520274	5.54105	3.00656e-08	2.37253e-07
ENSG00000134198	TSPAN2	1647.04	0.49094	0.0886164	5.54006	3.02371e-08	2.38537e-07
ENSG00000198730	CTR9	3276.44	0.30401	0.0548966	5.53787	3.06178e-08	2.4147e-07
ENSG00000070761	CFAP20	1517.64	0.271961	0.0491131	5.53744	3.06917e-08	2.41984e-07
ENSG00000286073	NA	4.95852	-5.50641	0.994575	-5.53645	3.0866e-08	2.43288e-07
ENSG00000136010	ALDH1L2	170.443	0.895942	0.161864	5.53516	3.10949e-08	2.45021e-07
ENSG00000105227	PRX	230.892	-0.660732	0.119376	-5.53487	3.11454e-08	2.45348e-07
ENSG00000171848	RRM2	1826.89	1.27325	0.230081	5.53391	3.13171e-08	2.46629e-07
ENSG00000086544	ITPKC	1449.45	-0.454048	0.082058	-5.53326	3.14328e-08	2.47468e-07
ENSG00000164879	CA3	85.0166	1.87499	0.339077	5.52968	3.20808e-08	2.52497e-07
ENSG00000183747	ACSM2A	4.9185	-5.69261	1.02951	-5.52946	3.21216e-08	2.52746e-07
ENSG00000260563	NA	91.1859	-0.786401	0.142238	-5.52877	3.22491e-08	2.53675e-07
ENSG00000165359	INTS6L	301.292	-0.597707	0.108162	-5.52606	3.27505e-08	2.57545e-07
ENSG00000136205	TNS3	4325.65	-0.315095	0.0570296	-5.5251	3.29295e-08	2.58878e-07
ENSG00000140859	KIFC3	2386.45	-0.448114	0.0811128	-5.52458	3.30279e-08	2.59577e-07
ENSG00000163812	ZDHHC3	2642.84	-0.308953	0.0559398	-5.52295	3.33353e-08	2.61917e-07
ENSG00000293492	NUDT16L2P	287.196	-0.535472	0.0969563	-5.52281	3.33617e-08	2.6205e-07
ENSG00000183307	TMEM121B	1426.71	0.473581	0.0857699	5.52153	3.3606e-08	2.63892e-07
ENSG00000081177	EXD2	2248.99	0.224718	0.0407006	5.52125	3.36596e-08	2.64237e-07
ENSG00000196415	PRTN3	13.4431	4.53671	0.821699	5.52113	3.36821e-08	2.64338e-07
ENSG00000204209	DAXX	2436.14	0.27452	0.0497285	5.52037	3.38292e-08	2.65416e-07
ENSG00000180867	NA	627.984	-0.352791	0.0639112	-5.52001	3.38973e-08	2.65873e-07
ENSG00000180999	C1orf105	9.65377	-2.72043	0.492895	-5.5193	3.40362e-08	2.66886e-07
ENSG00000106714	CNTNAP3	232.211	-1.26435	0.229194	-5.51653	3.45759e-08	2.7104e-07
ENSG00000100003	SEC14L2	467.717	-0.96928	0.17574	-5.51541	3.47973e-08	2.72697e-07
ENSG00000230533	NA	14.8042	-2.13401	0.386923	-5.51534	3.48111e-08	2.72727e-07
ENSG00000162032	SPSB3	1357.29	-0.426827	0.0773938	-5.515	3.48779e-08	2.73172e-07
ENSG00000185115	NSMCE3	1856.86	0.434542	0.0787949	5.51485	3.49075e-08	2.73325e-07
ENSG00000187535	IFT140	3685.42	-0.496286	0.089996	-5.51453	3.49713e-08	2.73746e-07
ENSG00000157214	STEAP2	512.333	0.648646	0.117641	5.51378	3.51215e-08	2.74843e-07
ENSG00000123561	SERPINA7	2.89764	-5.44601	0.987834	-5.51308	3.52605e-08	2.75852e-07
ENSG00000119333	DYNC2I2	2261.66	0.426667	0.0773932	5.51298	3.52799e-08	2.75924e-07
ENSG00000129158	SERGEF	1526.37	0.413198	0.0749553	5.5126	3.53576e-08	2.76453e-07
ENSG00000147604	RPL7	13603	-0.375313	0.068095	-5.5116	3.55587e-08	2.77945e-07
ENSG00000125895	TMEM74B	2593.91	0.846678	0.153634	5.51099	3.56824e-08	2.78832e-07
ENSG00000186010	NDUFA13	6141.46	0.366216	0.0664586	5.51043	3.57948e-08	2.79631e-07
ENSG00000109265	CRACD	2624.43	0.5103	0.0926308	5.50897	3.60938e-08	2.81885e-07
ENSG00000176945	MUC20	354.588	-0.700518	0.127187	-5.50777	3.63409e-08	2.83734e-07
ENSG00000103051	COG4	3387.43	0.249747	0.0453531	5.50673	3.65558e-08	2.8533e-07
ENSG00000115386	REG1A	32.2824	2.03592	0.36974	5.50636	3.66332e-08	2.85853e-07
ENSG00000149657	LSM14B	2782.5	-0.306079	0.055591	-5.5059	3.67278e-08	2.86508e-07
ENSG00000196663	TECPR2	2507.26	0.358855	0.0651775	5.50582	3.6746e-08	2.86568e-07
ENSG00000134744	TUT4	4034.26	-0.33948	0.0616632	-5.50539	3.68348e-08	2.87179e-07
ENSG00000049249	TNFRSF9	86.9132	-2.57415	0.467649	-5.50445	3.70322e-08	2.88635e-07
ENSG00000161179	YDJC	562.379	-0.465846	0.0846411	-5.50378	3.71725e-08	2.89646e-07
ENSG00000164331	ANKRA2	828.007	-0.359075	0.0652541	-5.50272	3.73966e-08	2.91309e-07
ENSG00000289766	NA	26.5543	20.2293	3.67713	5.5014	3.76786e-08	2.93422e-07
ENSG00000183579	ZNRF3	764.649	-0.44406	0.0807202	-5.50122	3.77169e-08	2.93636e-07
ENSG00000165495	PKNOX2	65.3067	-1.57068	0.28557	-5.50016	3.79451e-08	2.95328e-07
ENSG00000217275	RPS10P1	27.998	1.47639	0.268476	5.49916	3.81604e-08	2.96919e-07
ENSG00000064655	EYA2	52.4169	-1.75722	0.319568	-5.49875	3.82501e-08	2.97532e-07
ENSG00000165434	PGM2L1	1093.21	0.703262	0.12792	5.49768	3.8481e-08	2.99243e-07
ENSG00000111859	NEDD9	1408.61	-0.870535	0.158373	-5.49674	3.86877e-08	3.00765e-07
ENSG00000205730	ITPRIPL2	441.454	-0.856805	0.15588	-5.49656	3.8727e-08	3.00984e-07
ENSG00000146021	KLHL3	1482.18	0.55063	0.100179	5.49649	3.87426e-08	3.0102e-07
ENSG00000078902	TOLLIP	5860.92	0.337296	0.0613666	5.4964	3.87617e-08	3.01082e-07
ENSG00000197933	ZNF823	332.646	-0.508815	0.0925841	-5.49571	3.89145e-08	3.02183e-07
ENSG00000140307	GTF2A2	1009.3	0.389001	0.0707838	5.49563	3.89319e-08	3.02232e-07
ENSG00000242828	NA	9.37118	-3.57322	0.650213	-5.49546	3.89699e-08	3.02441e-07
ENSG00000144320	LNPK	1986.42	0.552885	0.100615	5.49505	3.90598e-08	3.03053e-07
ENSG00000267858	CENPBD2P	2379.02	0.235079	0.0427831	5.49467	3.91452e-08	3.03629e-07
ENSG00000107807	TLX1	21.6081	-1.65662	0.30161	-5.4926	3.9605e-08	3.07108e-07
ENSG00000058404	CAMK2B	3560.51	0.515692	0.0938933	5.49232	3.96685e-08	3.07513e-07
ENSG00000105928	GSDME	368.089	-0.973306	0.177215	-5.49222	3.96915e-08	3.07603e-07
ENSG00000174405	LIG4	2127.94	0.645971	0.117666	5.48986	4.02254e-08	3.11653e-07
ENSG00000160746	ANO10	971.321	0.351855	0.0641174	5.48766	4.07292e-08	3.15466e-07
ENSG00000106635	BCL7B	1700.1	0.351369	0.0640305	5.48752	4.07611e-08	3.15624e-07
ENSG00000230825	LINC03016	13.9897	-1.87852	0.342348	-5.48716	4.08443e-08	3.16178e-07
ENSG00000100916	BRMS1L	471.408	0.454787	0.0828839	5.48704	4.08734e-08	3.16224e-07
ENSG00000144460	NYAP2	63.0753	1.67064	0.304469	5.48708	4.0863e-08	3.16224e-07
ENSG00000137100	DCTN3	1987.94	0.529964	0.0966247	5.48477	4.14013e-08	3.20217e-07
ENSG00000071537	SEL1L	4556.47	-0.380615	0.0694071	-5.48381	4.16259e-08	3.21863e-07
ENSG00000163512	AZI2	2120.2	0.371831	0.0678242	5.48227	4.19904e-08	3.24589e-07
ENSG00000134240	HMGCS2	1776.6	-2.51945	0.459603	-5.4818	4.21019e-08	3.25359e-07
ENSG00000118231	CRYGD	8.84429	-4.40405	0.803494	-5.48112	4.22642e-08	3.2652e-07
ENSG00000147996	ZNG1E	843.321	-0.375197	0.0684609	-5.48046	4.24221e-08	3.27648e-07
ENSG00000178078	STAP2	949.415	-0.827522	0.151003	-5.48017	4.24918e-08	3.28093e-07
ENSG00000138207	RBP4	3298.16	-2.48203	0.452947	-5.47973	4.25976e-08	3.28817e-07
ENSG00000166199	ALKBH3	364.42	0.42682	0.0779107	5.47832	4.29378e-08	3.31349e-07
ENSG00000110075	PPP6R3	4847.42	0.24139	0.0440658	5.47794	4.30302e-08	3.31968e-07
ENSG00000166183	ASPG	4.80883	-5.61474	1.02504	-5.47759	4.31154e-08	3.32531e-07
ENSG00000076864	RAP1GAP	9458.48	0.653061	0.119237	5.47699	4.32616e-08	3.33564e-07
ENSG00000112305	SMAP1	1871.47	0.303361	0.0554043	5.4754	4.36534e-08	3.36491e-07
ENSG00000101546	RBFA	512.078	-0.383691	0.0700806	-5.47499	4.37528e-08	3.37161e-07
ENSG00000144711	IQSEC1	9274.74	0.424522	0.0775468	5.47439	4.39009e-08	3.38207e-07
ENSG00000074370	ATP2A3	39653	0.424879	0.077617	5.47404	4.39882e-08	3.38784e-07
ENSG00000142046	TMEM91	388.816	-0.633946	0.115826	-5.47325	4.41852e-08	3.40205e-07
ENSG00000095739	BAMBI	1413.86	-0.757543	0.13841	-5.47319	4.42003e-08	3.40225e-07
ENSG00000197558	SSPOP	880.526	-0.679591	0.124169	-5.4731	4.42226e-08	3.403e-07
ENSG00000146776	ATXN7L1	542.323	0.698814	0.127686	5.4729	4.42737e-08	3.40597e-07
ENSG00000087077	TRIP6	866.041	-0.87419	0.159796	-5.47065	4.48376e-08	3.44838e-07
ENSG00000182022	CHST15	102.984	-2.26168	0.413501	-5.46959	4.51067e-08	3.4681e-07
ENSG00000141298	SSH2	1449.34	0.416491	0.0761517	5.46923	4.52003e-08	3.47432e-07
ENSG00000181634	TNFSF15	90.513	-2.15845	0.394691	-5.46873	4.53282e-08	3.48317e-07
ENSG00000083799	CYLD	1878.55	0.400805	0.0733088	5.46735	4.56818e-08	3.50935e-07
ENSG00000198914	POU3F3	21.424	-3.28015	0.600078	-5.4662	4.59777e-08	3.53109e-07
ENSG00000148719	DNAJB12	2300.86	0.416135	0.0761343	5.46581	4.60807e-08	3.538e-07
ENSG00000244038	DDOST	12181	-0.290426	0.0531359	-5.46573	4.60997e-08	3.53846e-07
ENSG00000198633	ZNF534	4.22565	-5.42068	0.991993	-5.46443	4.64399e-08	3.56357e-07
ENSG00000187950	OVCH1	31.2235	1.57173	0.28766	5.46386	4.6589e-08	3.57401e-07
ENSG00000250486	FAM218A	44.5614	1.13585	0.207909	5.46321	4.6759e-08	3.58604e-07
ENSG00000198774	RASSF9	36.1436	-2.46087	0.450457	-5.46305	4.68018e-08	3.58831e-07
ENSG00000166348	USP54	2695.93	0.387536	0.0709413	5.46276	4.68782e-08	3.59316e-07
ENSG00000089818	NECAP1	3791.85	0.457041	0.0836934	5.4609	4.7374e-08	3.62912e-07
ENSG00000171017	LRRC8E	100.196	-0.994059	0.182032	-5.46092	4.73682e-08	3.62912e-07
ENSG00000109680	TBC1D19	393.177	0.858867	0.157289	5.46042	4.74997e-08	3.63773e-07
ENSG00000137094	DNAJB5	1570.17	0.477246	0.0874337	5.45838	4.8051e-08	3.67892e-07
ENSG00000135625	EGR4	124.007	0.84021	0.153985	5.45643	4.85813e-08	3.71847e-07
ENSG00000166897	ELFN2	1129.74	-1.69957	0.311485	-5.45636	4.85993e-08	3.71881e-07
ENSG00000169598	DFFB	292.889	-0.38879	0.0712555	-5.45628	4.86225e-08	3.71954e-07
ENSG00000104388	RAB2A	5040.37	0.312945	0.0573576	5.45604	4.8687e-08	3.72297e-07
ENSG00000116254	CHD5	297.043	1.38439	0.253736	5.45601	4.86946e-08	3.72297e-07
ENSG00000124098	FAM210B	7070.53	-0.84506	0.154934	-5.45431	4.91632e-08	3.75774e-07
ENSG00000140511	HAPLN3	135.982	-1.33706	0.245159	-5.45385	4.92898e-08	3.76636e-07
ENSG00000152894	PTPRK	1978.14	-0.653728	0.119891	-5.45271	4.96092e-08	3.7897e-07
ENSG00000214425	NA	138.13	1.05998	0.194503	5.44971	5.04526e-08	3.85306e-07
ENSG00000131374	TBC1D5	2313.33	-0.506713	0.0929958	-5.44877	5.07198e-08	3.87129e-07
ENSG00000238207	LOC124907878	63.5003	1.67504	0.307414	5.4488	5.071e-08	3.87129e-07
ENSG00000006327	TNFRSF12A	624.818	-1.5439	0.283369	-5.44838	5.08303e-08	3.87864e-07
ENSG00000065615	CYB5R4	588.975	0.480078	0.0881316	5.44729	5.1144e-08	3.90149e-07
ENSG00000136274	NACAD	3808.3	0.794362	0.145834	5.44702	5.12217e-08	3.90632e-07
ENSG00000105127	AKAP8	1681.45	-0.282412	0.0518476	-5.44696	5.1238e-08	3.90647e-07
ENSG00000066813	ACSM2B	3.71094	-5.32002	0.976719	-5.44683	5.12757e-08	3.90825e-07
ENSG00000169692	AGPAT2	2241.54	-0.930897	0.170912	-5.44665	5.13274e-08	3.91109e-07
ENSG00000146872	TLK2	2843.42	0.183201	0.0336367	5.44648	5.13776e-08	3.91274e-07
ENSG00000198513	ATL1	853.54	1.17336	0.215434	5.44649	5.13743e-08	3.91274e-07
ENSG00000196660	SLC30A10	270.192	-2.0374	0.374283	-5.44346	5.22543e-08	3.97839e-07
ENSG00000146374	RSPO3	33.194	-2.01518	0.370218	-5.44323	5.23243e-08	3.9826e-07
ENSG00000233966	NA	37.3305	0.961238	0.176603	5.44293	5.24119e-08	3.98816e-07
ENSG00000234284	ZNF879	25.243	-7.70196	1.41517	-5.44242	5.25612e-08	3.9984e-07
ENSG00000196743	GM2A	2471.2	-0.318204	0.0584921	-5.44013	5.32426e-08	4.04911e-07
ENSG00000260924	NA	40.5417	-1.311	0.240994	-5.43995	5.32942e-08	4.0519e-07
ENSG00000197608	ZNF841	6.32822	-5.28262	0.971354	-5.43841	5.37574e-08	4.08598e-07
ENSG00000129451	KLK10	88.9837	1.51162	0.278012	5.43725	5.41098e-08	4.11162e-07
ENSG00000089169	RPH3A	16.5852	2.4924	0.458468	5.43636	5.43806e-08	4.13104e-07
ENSG00000082146	STRADB	1843.13	-0.491662	0.0904572	-5.4353	5.47034e-08	4.15441e-07
ENSG00000116209	TMEM59	15473.9	0.240695	0.0442851	5.43512	5.47599e-08	4.15755e-07
ENSG00000275688	NA	16.1259	-2.93712	0.540417	-5.43492	5.482e-08	4.16094e-07
ENSG00000291233	LOC653513	455.68	0.522029	0.0960599	5.43441	5.4977e-08	4.1717e-07
ENSG00000115204	MPV17	1111.66	-0.268299	0.0493751	-5.4339	5.51354e-08	4.18256e-07
ENSG00000100578	KIAA0586	861.341	0.660288	0.121535	5.43291	5.54438e-08	4.20479e-07
ENSG00000285219	LOC100506207	142.994	-0.735354	0.135384	-5.4316	5.58499e-08	4.2344e-07
ENSG00000242616	GNG10	1126.39	0.561927	0.10346	5.43133	5.59371e-08	4.23984e-07
ENSG00000099330	OCEL1	864.481	-0.54058	0.09954	-5.43079	5.61059e-08	4.25145e-07
ENSG00000174891	RSRC1	709.349	-0.315949	0.0581812	-5.43043	5.62199e-08	4.2589e-07
ENSG00000290738	URAHP	52.1762	-0.934469	0.172087	-5.43022	5.62838e-08	4.26256e-07
ENSG00000143476	DTL	284.621	1.21656	0.224158	5.42724	5.72331e-08	4.33325e-07
ENSG00000182957	SPATA13	4085.32	0.389197	0.0717195	5.42665	5.74206e-08	4.34624e-07
ENSG00000165923	AGBL2	123.778	-0.610427	0.112511	-5.42546	5.78054e-08	4.37415e-07
ENSG00000186318	BACE1	14934.8	0.297787	0.054888	5.42535	5.78396e-08	4.37553e-07
ENSG00000162878	PKDCC	3637.83	-0.676393	0.124683	-5.42489	5.79899e-08	4.38568e-07
ENSG00000254338	MAFA-AS1	27.9138	-1.75943	0.324443	-5.42292	5.86326e-08	4.43305e-07
ENSG00000146530	VWDE	307.742	0.910216	0.167889	5.42155	5.90851e-08	4.46603e-07
ENSG00000099834	CDHR5	46.7206	-1.84105	0.339636	-5.42065	5.9384e-08	4.48737e-07
ENSG00000131013	PPIL4	1373.35	0.273497	0.0504626	5.4198	5.96644e-08	4.50731e-07
ENSG00000176783	RUFY1	2243.11	0.276982	0.0511191	5.41836	6.01478e-08	4.54257e-07
ENSG00000183208	GDPGP1	185.913	0.466524	0.0861529	5.41507	6.12646e-08	4.62564e-07
ENSG00000037749	MFAP3	1715.9	0.573349	0.105892	5.41447	6.14718e-08	4.64e-07
ENSG00000165025	SYK	124.057	1.52406	0.281525	5.41358	6.1776e-08	4.66166e-07
ENSG00000138193	PLCE1	2716.14	-0.892465	0.16487	-5.41314	6.1929e-08	4.67192e-07
ENSG00000138495	COX17	1906.65	0.297295	0.0549383	5.41143	6.25222e-08	4.71537e-07
ENSG00000008869	HEATR5B	1453.53	0.262768	0.0485734	5.40971	6.31267e-08	4.75964e-07
ENSG00000063660	GPC1	2903.12	-0.322349	0.0595972	-5.4088	6.345e-08	4.7827e-07
ENSG00000108309	RUNDC3A	5319.41	0.483067	0.0893278	5.4078	6.38034e-08	4.808e-07
ENSG00000139793	MBNL2	2539.06	0.608298	0.112493	5.4074	6.39451e-08	4.81735e-07
ENSG00000176919	C8G	154.509	1.1624	0.215007	5.40635	6.43221e-08	4.84442e-07
ENSG00000167522	ANKRD11	10651.6	0.330536	0.0611425	5.40599	6.44516e-08	4.85282e-07
ENSG00000259417	CTXND1	273.47	-1.20952	0.223798	-5.40451	6.49867e-08	4.89041e-07
ENSG00000286418	NA	17.0261	2.28714	0.423191	5.40453	6.49801e-08	4.89041e-07
ENSG00000118473	SGIP1	230.92	1.56334	0.289305	5.40377	6.52556e-08	4.90929e-07
ENSG00000173210	ABLIM3	118.341	-1.25873	0.232971	-5.40294	6.55562e-08	4.93055e-07
ENSG00000111275	ALDH2	2434.16	-0.366751	0.0678873	-5.40236	6.57715e-08	4.94538e-07
ENSG00000279711	NA	13.1679	1.86105	0.344739	5.39842	6.72296e-08	5.05362e-07
ENSG00000105341	DMAC2	2193.33	-0.199132	0.0368917	-5.39774	6.74866e-08	5.07154e-07
ENSG00000137203	TFAP2A	43.6845	3.16157	0.585743	5.39754	6.75617e-08	5.07579e-07
ENSG00000002933	TMEM176A	831.365	-3.30614	0.612591	-5.39698	6.77706e-08	5.09007e-07
ENSG00000120053	GOT1	1429.45	0.589695	0.109344	5.39302	6.92845e-08	5.20235e-07
ENSG00000125247	TMTC4	1736.84	-0.498377	0.092416	-5.39276	6.93848e-08	5.20844e-07
ENSG00000178171	AMER3	5154.97	0.587697	0.109025	5.39049	7.02647e-08	5.27213e-07
ENSG00000258197	NA	44.4972	1.33514	0.247685	5.39047	7.02719e-08	5.27213e-07
ENSG00000166147	FBN1	2284.2	1.4758	0.273859	5.38888	7.08984e-08	5.31767e-07
ENSG00000125995	ROMO1	2492.13	-0.393121	0.0729705	-5.38739	7.14869e-08	5.36033e-07
ENSG00000169429	CXCL8	29.0098	1.69126	0.313986	5.38642	7.18757e-08	5.38658e-07
ENSG00000233822	H2BC15	91.8191	0.728267	0.135204	5.38642	7.18764e-08	5.38658e-07
ENSG00000269891	ARHGAP19-SLIT1	24.552	2.56874	0.476956	5.38571	7.21591e-08	5.40628e-07
ENSG00000175701	MTLN	613.934	0.407703	0.0757226	5.38417	7.27796e-08	5.45127e-07
ENSG00000185267	CDNF	60.4156	-0.839928	0.156013	-5.3837	7.29697e-08	5.46401e-07
ENSG00000046889	PREX2	37.5649	-1.54668	0.287321	-5.3831	7.32119e-08	5.48064e-07
ENSG00000134287	ARF3	9748.49	0.262405	0.0487492	5.38276	7.33537e-08	5.48975e-07
ENSG00000167705	RILP	136.557	-1.22689	0.227936	-5.3826	7.34173e-08	5.493e-07
ENSG00000244274	DBNDD2	1062.26	-0.446748	0.0830028	-5.38233	7.35286e-08	5.49981e-07
ENSG00000181061	HIGD1A	4576.84	0.551612	0.102506	5.38125	7.39707e-08	5.53137e-07
ENSG00000112818	MEP1A	4777.7	-1.61277	0.299705	-5.3812	7.39919e-08	5.53144e-07
ENSG00000176887	SOX11	1812.05	-0.873508	0.162347	-5.3805	7.428e-08	5.55146e-07
ENSG00000213062	NA	149.772	-0.765552	0.142292	-5.38017	7.44176e-08	5.56021e-07
ENSG00000166960	CCDC178	41.8012	1.22228	0.227255	5.37845	7.51279e-08	5.61174e-07
ENSG00000184012	TMPRSS2	1396.64	-1.5977	0.297064	-5.37832	7.51843e-08	5.61442e-07
ENSG00000154065	ANKRD29	66.3151	-1.31146	0.243846	-5.37822	7.52268e-08	5.61605e-07
ENSG00000005513	SOX8	195.071	-1.16182	0.21607	-5.37707	7.57077e-08	5.65041e-07
ENSG00000116260	QSOX1	8645.87	-0.521599	0.0970102	-5.37675	7.58444e-08	5.65906e-07
ENSG00000174844	DNAH12	308.19	-0.846353	0.157419	-5.37644	7.59732e-08	5.66712e-07
ENSG00000116218	NPHS2	6.53589	-3.72084	0.692576	-5.37246	7.76692e-08	5.79205e-07
ENSG00000185085	INTS5	1646.63	0.272912	0.0508002	5.37227	7.7753e-08	5.79671e-07
ENSG00000179528	LBX2	56.0009	-1.38633	0.258057	-5.37217	7.77943e-08	5.79821e-07
ENSG00000137841	PLCB2	20.3222	1.81759	0.338386	5.37134	7.81536e-08	5.82339e-07
ENSG00000152580	IGSF10	514.217	-0.861999	0.160519	-5.37006	7.87091e-08	5.86319e-07
ENSG00000156136	DCK	1059.15	0.49694	0.0925589	5.36891	7.92157e-08	5.89931e-07
ENSG00000108479	GALK1	766.598	-0.799895	0.148994	-5.36866	7.9326e-08	5.90591e-07
ENSG00000244313	NA	1356.56	-0.37299	0.0694831	-5.36807	7.95826e-08	5.92339e-07
ENSG00000160867	FGFR4	6003.01	-0.541557	0.100897	-5.36741	7.98752e-08	5.94355e-07
ENSG00000182118	FAM89A	274.452	-0.851303	0.158614	-5.36712	8.0002e-08	5.95136e-07
ENSG00000204271	SPIN3	1315.55	0.439042	0.0818115	5.36651	8.02733e-08	5.96992e-07
ENSG00000267731	NA	15.7534	-1.72978	0.32235	-5.36616	8.04304e-08	5.97997e-07
ENSG00000172318	B3GALT1	987.548	-0.586435	0.109295	-5.36562	8.06704e-08	5.99617e-07
ENSG00000197497	ZNF665	91.3258	-0.702928	0.131031	-5.36461	8.11235e-08	6.02821e-07
ENSG00000166558	SLC38A8	22.6878	1.55925	0.290666	5.36443	8.1207e-08	6.03277e-07
ENSG00000186567	CEACAM19	561.55	-0.721994	0.134614	-5.36346	8.16426e-08	6.06348e-07
ENSG00000267391	MIR122HG	8.85261	-5.52428	1.03006	-5.36306	8.18246e-08	6.07535e-07
ENSG00000081320	STK17B	207.721	1.13021	0.210779	5.36205	8.22805e-08	6.10753e-07
ENSG00000151224	MAT1A	215.101	-2.92744	0.546132	-5.36033	8.30721e-08	6.16461e-07
ENSG00000138448	ITGAV	3824.67	0.394585	0.073633	5.35881	8.37718e-08	6.21484e-07
ENSG00000137312	FLOT1	7261.17	0.368759	0.0688159	5.35863	8.38538e-08	6.21754e-07
ENSG00000166922	SCG5	21307.5	0.857863	0.160089	5.35866	8.38436e-08	6.21754e-07
ENSG00000198105	ZNF248	650.919	-0.691553	0.129062	-5.35832	8.39991e-08	6.22663e-07
ENSG00000124216	SNAI1	135.132	-2.35508	0.439549	-5.35796	8.41682e-08	6.23746e-07
ENSG00000085063	CD59	16803.1	0.393003	0.0733536	5.35766	8.43065e-08	6.24601e-07
ENSG00000291175	NA	83.3684	0.761566	0.142184	5.35622	8.49823e-08	6.29437e-07
ENSG00000155189	AGPAT5	2583.39	0.613368	0.114534	5.35536	8.53858e-08	6.32254e-07
ENSG00000257242	LINC01619	29.8381	-1.16652	0.217845	-5.35478	8.56598e-08	6.34111e-07
ENSG00000144857	BOC	603.273	0.704359	0.131578	5.35318	8.64225e-08	6.39583e-07
ENSG00000106829	TLE4	611.219	-0.608541	0.113702	-5.35208	8.69467e-08	6.43287e-07
ENSG00000158856	DMTN	3889.41	0.602687	0.112612	5.35186	8.70524e-08	6.43815e-07
ENSG00000258315	BACC1	1219.59	-0.296942	0.0554841	-5.35184	8.70652e-08	6.43815e-07
ENSG00000189283	FHIT	195.904	-0.704808	0.131728	-5.35049	8.77178e-08	6.48465e-07
ENSG00000263639	MSMB	99.2321	1.99103	0.372294	5.348	8.89318e-08	6.57261e-07
ENSG00000184402	SS18L1	2478.69	-0.388366	0.0726227	-5.34771	8.90721e-08	6.5812e-07
ENSG00000112773	TENT5A	5831.01	-0.481515	0.0900679	-5.34613	8.9853e-08	6.6371e-07
ENSG00000151062	CACNA2D4	10.2703	-2.97172	0.555912	-5.34566	9.00862e-08	6.65252e-07
ENSG00000177981	ASB8	1514.07	0.244071	0.0456679	5.34446	9.06853e-08	6.69418e-07
ENSG00000213742	ZNF337-AS1	105.434	0.691519	0.12939	5.34444	9.06994e-08	6.69418e-07
ENSG00000260492	CISTR	93.0377	2.0488	0.383397	5.34382	9.101e-08	6.71528e-07
ENSG00000289978	LOC105371123	173.663	0.642214	0.120194	5.34314	9.1352e-08	6.73869e-07
ENSG00000112599	GUCA1B	38.0702	-1.42705	0.267135	-5.34205	9.19038e-08	6.77756e-07
ENSG00000002726	AOC1	377.232	1.17461	0.219932	5.3408	9.25375e-08	6.82245e-07
ENSG00000189057	FAM111B	311.965	1.55196	0.290598	5.34058	9.26499e-08	6.82889e-07
ENSG00000185905	C16orf54	22.4254	1.92867	0.361213	5.33944	9.32349e-08	6.87015e-07
ENSG00000254043	NA	18.0364	1.70922	0.320121	5.33928	9.33145e-08	6.87416e-07
ENSG00000188785	ZNF548	1113.67	-0.415399	0.0778196	-5.33798	9.39865e-08	6.92179e-07
ENSG00000163586	FABP1	3455.89	-2.79675	0.524055	-5.33675	9.46257e-08	6.96699e-07
ENSG00000198185	ZNF334	1003.79	-0.604696	0.113347	-5.33492	9.55874e-08	7.0359e-07
ENSG00000288739	NA	3.29145	-5.17515	0.970064	-5.33485	9.56238e-08	7.03668e-07
ENSG00000148426	PROSER2	348.511	-0.875132	0.164055	-5.33437	9.58753e-08	7.05327e-07
ENSG00000122778	KIAA1549	2482.35	0.471904	0.0884793	5.3335	9.63395e-08	7.08552e-07
ENSG00000130414	NDUFA10	3764.09	-0.184677	0.0346276	-5.33322	9.64853e-08	7.09433e-07
ENSG00000132854	KANK4	30.2252	-2.52402	0.473286	-5.33297	9.66194e-08	7.10227e-07
ENSG00000115685	PPP1R7	1819.94	0.345649	0.0648205	5.3324	9.69236e-08	7.12271e-07
ENSG00000186260	MRTFB	2717.17	-0.60309	0.113102	-5.33227	9.69938e-08	7.12595e-07
ENSG00000165171	METTL27	206.474	-0.504582	0.0946303	-5.33214	9.70622e-08	7.12905e-07
ENSG00000278677	H2AC17	14.7336	1.9819	0.371789	5.33071	9.78299e-08	7.1835e-07
ENSG00000145817	YIPF5	1845.76	0.317055	0.0594793	5.33052	9.7934e-08	7.18921e-07
ENSG00000107521	HPS1	1762.32	0.832297	0.156146	5.33024	9.80811e-08	7.19807e-07
ENSG00000148730	EIF4EBP2	5713.34	-0.309436	0.0580608	-5.32952	9.84738e-08	7.22494e-07
ENSG00000139687	RB1	1728.27	0.430475	0.0807751	5.3293	9.85898e-08	7.23151e-07
ENSG00000092853	CLSPN	220.891	1.30547	0.245053	5.32728	9.96967e-08	7.31073e-07
ENSG00000011028	MRC2	46.6385	-1.18399	0.222259	-5.3271	9.97908e-08	7.31567e-07
ENSG00000198900	TOP1	7050.02	-0.261177	0.049031	-5.32678	9.9967e-08	7.32662e-07
ENSG00000196405	EVL	11792.8	0.58826	0.110469	5.32512	1.00889e-07	7.3922e-07
ENSG00000145354	CISD2	1408.12	0.306978	0.057664	5.32357	1.01748e-07	7.45274e-07
ENSG00000153086	ACMSD	90.8316	1.33843	0.251418	5.32353	1.0177e-07	7.45274e-07
ENSG00000290323	NA	6.2163	-3.56319	0.669376	-5.32315	1.01986e-07	7.46655e-07
ENSG00000189410	SH2D5	19.9276	-1.64944	0.309948	-5.32165	1.0283e-07	7.52632e-07
ENSG00000177465	ACOT4	18.4492	-2.53062	0.475718	-5.31957	1.04012e-07	7.61078e-07
ENSG00000169515	CCDC8	2487.48	-0.43274	0.0813496	-5.31951	1.04045e-07	7.61114e-07
ENSG00000132824	SERINC3	6348.99	-0.337908	0.0635324	-5.31867	1.04529e-07	7.64454e-07
ENSG00000155066	PROM2	41.8912	-1.32808	0.249713	-5.31841	1.04678e-07	7.65339e-07
ENSG00000107140	TESK1	4730.55	0.276139	0.0519241	5.31814	1.04834e-07	7.66271e-07
ENSG00000138316	ADAMTS14	11.3262	-2.6926	0.506412	-5.31701	1.05487e-07	7.7084e-07
ENSG00000235169	SMIM1	116.526	-0.816336	0.15355	-5.3164	1.05839e-07	7.73206e-07
ENSG00000100226	GTPBP1	3146.76	-0.427717	0.0804551	-5.31622	1.05945e-07	7.73773e-07
ENSG00000131437	KIF3A	2173.58	0.595918	0.112122	5.3149	1.06716e-07	7.79191e-07
ENSG00000017483	SLC38A5	65.5896	-1.90015	0.357546	-5.31443	1.06994e-07	7.81012e-07
ENSG00000144048	DUSP11	676.491	0.302871	0.0570049	5.31308	1.07789e-07	7.86395e-07
ENSG00000165462	PHOX2A	235.424	1.93393	0.363994	5.31308	1.07785e-07	7.86395e-07
ENSG00000104312	RIPK2	382.039	-0.625725	0.117772	-5.31301	1.07831e-07	7.86491e-07
ENSG00000010810	FYN	2672.71	0.479325	0.090237	5.31184	1.08522e-07	7.91317e-07
ENSG00000186815	TPCN1	5687.72	-0.729599	0.137359	-5.31161	1.08664e-07	7.92142e-07
ENSG00000136628	EPRS1	5977.45	0.293366	0.0552459	5.31018	1.0952e-07	7.98168e-07
ENSG00000172955	ADH6	913.984	1.54252	0.290581	5.30838	1.10601e-07	8.05832e-07
ENSG00000156973	PDE6D	909.353	0.373231	0.0703114	5.30826	1.10675e-07	8.06153e-07
ENSG00000131236	CAP1	8291.58	0.234561	0.0441893	5.3081	1.10775e-07	8.06672e-07
ENSG00000110107	PRPF19	4450.76	0.222441	0.041917	5.30669	1.11632e-07	8.12694e-07
ENSG00000125798	FOXA2	8984.9	0.443181	0.083518	5.30642	1.11802e-07	8.13714e-07
ENSG00000116521	SCAMP3	2220.44	0.239665	0.0451777	5.30494	1.1271e-07	8.20102e-07
ENSG00000173692	PSMD1	5433.44	0.399098	0.0752343	5.30474	1.12833e-07	8.2078e-07
ENSG00000173545	ZNF622	1679.96	0.359978	0.0678743	5.30359	1.13545e-07	8.25741e-07
ENSG00000197106	SLC6A17	537.769	2.45464	0.462841	5.30342	1.13654e-07	8.26313e-07
ENSG00000203950	RTL8A	2583.13	0.323326	0.0609703	5.30301	1.13907e-07	8.27929e-07
ENSG00000123179	EBPL	441.115	-0.606376	0.114349	-5.30283	1.14019e-07	8.2852e-07
ENSG00000105865	DUS4L	181.654	-0.626342	0.118123	-5.30244	1.14268e-07	8.30108e-07
ENSG00000128564	VGF	4360.41	1.11172	0.209663	5.30238	1.14299e-07	8.30118e-07
ENSG00000204967	PCDHA4	4772.81	0.661885	0.124835	5.30207	1.14498e-07	8.31337e-07
ENSG00000283443	NA	2.68361	-5.30346	1.00035	-5.30161	1.14784e-07	8.33191e-07
ENSG00000205323	SARNP	1464.37	0.271432	0.0512028	5.30112	1.15096e-07	8.35233e-07
ENSG00000246067	RAB30-DT	263.109	-0.470903	0.0888344	-5.30091	1.1523e-07	8.35984e-07
ENSG00000092295	TGM1	101.791	-0.818733	0.15446	-5.3006	1.15422e-07	8.36929e-07
ENSG00000123643	SLC36A1	1606.87	-0.993217	0.187378	-5.30062	1.15413e-07	8.36929e-07
ENSG00000179761	PIPOX	788.357	1.15008	0.216976	5.30049	1.15494e-07	8.37235e-07
ENSG00000126561	STAT5A	161.283	-0.691016	0.130379	-5.30007	1.15759e-07	8.38927e-07
ENSG00000250073	ESAM-AS1	11.3839	2.22045	0.418952	5.30001	1.15799e-07	8.39e-07
ENSG00000140284	SLC27A2	1316.81	1.118	0.210945	5.29995	1.15832e-07	8.39015e-07
ENSG00000216588	IGSF23	8.2198	-4.09738	0.773131	-5.29973	1.15975e-07	8.39823e-07
ENSG00000106624	AEBP1	2317.56	-0.604813	0.114163	-5.29781	1.17198e-07	8.48459e-07
ENSG00000117228	GBP1	57.204	-3.29901	0.62289	-5.2963	1.18173e-07	8.55289e-07
ENSG00000174990	CA5A	6.3344	-3.8845	0.733584	-5.29524	1.18862e-07	8.60045e-07
ENSG00000168306	ACOX2	351.198	-0.772109	0.145826	-5.29473	1.19193e-07	8.62216e-07
ENSG00000198727	MT-CYB	178532	0.601015	0.113544	5.29322	1.20183e-07	8.69145e-07
ENSG00000120057	SFRP5	349.187	-2.69565	0.509399	-5.29183	1.21097e-07	8.7552e-07
ENSG00000166263	STXBP4	1085.38	0.444333	0.08398	5.29093	1.21694e-07	8.79604e-07
ENSG00000124466	LYPD3	132.562	-0.75914	0.143492	-5.29046	1.2201e-07	8.81657e-07
ENSG00000204843	DCTN1	12572.3	0.387238	0.0731998	5.29015	1.22217e-07	8.82915e-07
ENSG00000284800	NA	163.473	-0.869949	0.164463	-5.28964	1.22556e-07	8.8513e-07
ENSG00000115561	CHMP3	5122.95	0.373186	0.0705582	5.28905	1.22957e-07	8.87788e-07
ENSG00000107165	TYRP1	10.3317	-2.39049	0.452079	-5.28777	1.23819e-07	8.93776e-07
ENSG00000179750	APOBEC3B	201.943	-1.78655	0.337955	-5.28636	1.24773e-07	9.00427e-07
ENSG00000124614	RPS10	9503.56	-0.362124	0.0685391	-5.28346	1.26765e-07	9.14558e-07
ENSG00000085465	OVGP1	382.299	-0.94638	0.179142	-5.28284	1.27195e-07	9.17176e-07
ENSG00000141452	RMC1	892.19	0.409724	0.0775572	5.28286	1.2718e-07	9.17176e-07
ENSG00000253982	CLN8-AS1	578.9	-0.359401	0.068035	-5.2826	1.27367e-07	9.18171e-07
ENSG00000154783	FGD5	605.531	1.27824	0.242004	5.28191	1.27845e-07	9.21373e-07
ENSG00000169857	AVEN	398.357	0.587696	0.111273	5.28157	1.28083e-07	9.22851e-07
ENSG00000163840	DTX3L	2982.59	0.669378	0.126742	5.28142	1.28187e-07	9.23351e-07
ENSG00000077942	FBLN1	1332.2	-1.98397	0.375666	-5.28119	1.28345e-07	9.24244e-07
ENSG00000237457	BRINP3-DT	30.4343	1.4547	0.275452	5.28112	1.28397e-07	9.2438e-07
ENSG00000173917	HOXB2	243.819	1.70967	0.323757	5.2807	1.28688e-07	9.26228e-07
ENSG00000102362	SYTL4	70.7511	0.822973	0.15587	5.27988	1.29266e-07	9.3014e-07
ENSG00000107796	ACTA2	377.708	-1.45039	0.274807	-5.27784	1.30714e-07	9.40314e-07
ENSG00000002330	BAD	1571.49	0.398674	0.0755467	5.27718	1.31184e-07	9.43443e-07
ENSG00000287315	LOC101927401	64.3406	-0.948115	0.179738	-5.27498	1.32772e-07	9.54615e-07
ENSG00000145425	RPS3A	22121.5	-0.514185	0.0974953	-5.27395	1.33521e-07	9.59748e-07
ENSG00000148600	CDHR1	293.864	0.741074	0.140543	5.27292	1.34271e-07	9.64627e-07
ENSG00000183020	AP2A2	6222.75	0.28255	0.0535849	5.27295	1.34249e-07	9.64627e-07
ENSG00000287238	NA	5.61285	-4.49034	0.851711	-5.27213	1.34847e-07	9.68514e-07
ENSG00000108578	BLMH	4136.23	0.282401	0.0535657	5.27205	1.34908e-07	9.68694e-07
ENSG00000115966	ATF2	2568.15	0.319985	0.0606998	5.27159	1.35248e-07	9.70879e-07
ENSG00000117475	BLZF1	598.467	0.390759	0.0741287	5.27136	1.35416e-07	9.71832e-07
ENSG00000169894	MUC3A	1655.84	-2.14209	0.406388	-5.27104	1.35654e-07	9.73279e-07
ENSG00000150995	ITPR1	1865.12	0.799945	0.15178	5.27042	1.36111e-07	9.76304e-07
ENSG00000110274	CEP164	2862.03	0.353788	0.0671339	5.26989	1.36508e-07	9.78897e-07
ENSG00000163453	IGFBP7	720.433	-1.4963	0.284029	-5.26813	1.37818e-07	9.88031e-07
ENSG00000149927	DOC2A	463.757	-0.705627	0.133952	-5.26775	1.38105e-07	9.89828e-07
ENSG00000204961	PCDHA9	43.0756	-3.17555	0.602855	-5.26751	1.38288e-07	9.90873e-07
ENSG00000117632	STMN1	7613.76	0.517232	0.0982034	5.26695	1.38709e-07	9.93629e-07
ENSG00000183578	TNFAIP8L3	29.5262	1.58683	0.301304	5.26655	1.39009e-07	9.95519e-07
ENSG00000137731	FXYD2	158.075	1.33203	0.252951	5.26597	1.39449e-07	9.9841e-07
ENSG00000107819	SFXN3	1984.26	-0.644015	0.122309	-5.26548	1.39821e-07	1.00081e-06
ENSG00000221826	PSG3	2.70803	-5.36993	1.02033	-5.26291	1.41792e-07	1.01465e-06
ENSG00000130876	SLC7A10	8.95392	-3.0364	0.577014	-5.26227	1.42291e-07	1.01795e-06
ENSG00000108684	ASIC2	784.211	1.11752	0.212378	5.26192	1.42559e-07	1.01961e-06
ENSG00000275437	NA	49.2814	-1.19619	0.227379	-5.26076	1.43459e-07	1.02577e-06
ENSG00000082497	SERTAD4	46.9554	2.67918	0.509285	5.26068	1.43525e-07	1.02597e-06
ENSG00000257038	ARHGEF17-AS1	20.5228	-1.43163	0.272148	-5.26047	1.43684e-07	1.02684e-06
ENSG00000077152	UBE2T	350.64	0.833833	0.158524	5.25999	1.4406e-07	1.02926e-06
ENSG00000108883	EFTUD2	2329.4	-0.282457	0.0537341	-5.25656	1.46777e-07	1.04839e-06
ENSG00000230530	NA	66.8506	-0.956384	0.181948	-5.25637	1.46926e-07	1.04919e-06
ENSG00000155254	MARVELD1	723.765	-0.676146	0.128641	-5.25606	1.47174e-07	1.05068e-06
ENSG00000104728	ARHGEF10	471.306	-0.945467	0.179904	-5.25539	1.47714e-07	1.05426e-06
ENSG00000196214	ZNF766	771.583	-0.477184	0.0908102	-5.25474	1.48234e-07	1.05769e-06
ENSG00000135966	TGFBRAP1	1619.86	0.318529	0.0606273	5.25389	1.48921e-07	1.06232e-06
ENSG00000135447	PPP1R1A	24309	-0.619393	0.117894	-5.2538	1.48995e-07	1.06257e-06
ENSG00000143178	TBX19	103.353	-0.676899	0.128846	-5.25356	1.49185e-07	1.06364e-06
ENSG00000177311	ZBTB38	3375.63	0.67783	0.12905	5.25244	1.50099e-07	1.06988e-06
ENSG00000290920	ZDHHC8BP	1971.84	0.666174	0.12692	5.24876	1.53126e-07	1.09117e-06
ENSG00000040341	STAU2	2096.39	0.348484	0.0663957	5.24859	1.53264e-07	1.09187e-06
ENSG00000205560	CPT1B	1931.29	0.648943	0.123648	5.24833	1.53487e-07	1.09317e-06
ENSG00000272769	NA	6.64394	-3.15503	0.601271	-5.24726	1.54375e-07	1.09912e-06
ENSG00000286321	NA	2.58375	-5.30292	1.01061	-5.24723	1.54402e-07	1.09912e-06
ENSG00000220205	VAMP2	6833.82	0.323036	0.0615672	5.2469	1.54684e-07	1.10084e-06
ENSG00000171357	LURAP1	78.5707	0.640692	0.122123	5.24628	1.55198e-07	1.10421e-06
ENSG00000247317	NA	21.7299	-1.50292	0.286495	-5.24589	1.55533e-07	1.1063e-06
ENSG00000205976	NA	25.0421	-1.37715	0.262555	-5.24517	1.56138e-07	1.11032e-06
ENSG00000148948	LRRC4C	201.587	1.22994	0.234501	5.2449	1.56364e-07	1.11163e-06
ENSG00000012660	ELOVL5	5225.48	0.311669	0.0594261	5.24464	1.56588e-07	1.11293e-06
ENSG00000180440	SERTM1	286.427	1.71308	0.326686	5.24381	1.57298e-07	1.11769e-06
ENSG00000162714	ZNF496	1820.33	-0.340239	0.0649094	-5.24176	1.59051e-07	1.12985e-06
ENSG00000090432	MUL1	1756.08	0.255959	0.0488344	5.24136	1.59394e-07	1.13169e-06
ENSG00000204138	PHACTR4	2475.21	0.240075	0.0458038	5.24137	1.59388e-07	1.13169e-06
ENSG00000188897	LOC400499	10.6886	-3.89189	0.742542	-5.2413	1.59445e-07	1.13176e-06
ENSG00000107771	CCSER2	1341.58	0.40997	0.0782389	5.23998	1.60592e-07	1.13961e-06
ENSG00000163902	RPN1	9166.17	-0.2932	0.0559551	-5.23991	1.60656e-07	1.13977e-06
ENSG00000117226	GBP3	299.69	-2.73708	0.522439	-5.23905	1.61405e-07	1.14455e-06
ENSG00000224957	LINC01266	3.2533	-5.13938	0.980978	-5.23904	1.61415e-07	1.14455e-06
ENSG00000268858	NA	545.085	-0.532646	0.101705	-5.23718	1.63051e-07	1.15586e-06
ENSG00000234797	RPS3AP6	1859.35	-0.530958	0.101386	-5.23702	1.63192e-07	1.15656e-06
ENSG00000156482	RPL30	11281.2	-0.357822	0.0683291	-5.23674	1.6344e-07	1.15801e-06
ENSG00000214049	UCA1	2.59576	-5.2876	1.00993	-5.23561	1.64437e-07	1.16478e-06
ENSG00000167105	TMEM92	242.902	-1.32847	0.25375	-5.23535	1.6467e-07	1.16612e-06
ENSG00000137821	LRRC49	568.082	0.912596	0.174318	5.23524	1.64773e-07	1.16655e-06
ENSG00000156508	EEF1A1	208192	-0.365941	0.0699072	-5.23466	1.65286e-07	1.16988e-06
ENSG00000165816	VWA2	51.1023	-1.84731	0.352931	-5.23419	1.65713e-07	1.17259e-06
ENSG00000100994	PYGB	2782.35	0.674751	0.128914	5.23412	1.65771e-07	1.1727e-06
ENSG00000257345	NA	7.34165	-4.79819	0.916787	-5.2337	1.66149e-07	1.17507e-06
ENSG00000165511	ZNF22-AS1	74.6163	-0.882329	0.168623	-5.23256	1.67176e-07	1.18202e-06
ENSG00000197125	OR8B8	8.83459	6.3713	1.21768	5.23234	1.6738e-07	1.18316e-06
ENSG00000034713	GABARAPL2	4535.55	0.267577	0.05116	5.23019	1.69333e-07	1.19665e-06
ENSG00000089902	RCOR1	2162.38	0.257551	0.0492455	5.22993	1.69571e-07	1.19803e-06
ENSG00000113905	HRG	2.83042	-5.38878	1.03109	-5.22628	1.72957e-07	1.22163e-06
ENSG00000141968	VAV1	5.4646	-4.78773	0.916106	-5.22618	1.73051e-07	1.22166e-06
ENSG00000159248	GJD2	325.877	1.19857	0.229339	5.22622	1.73011e-07	1.22166e-06
ENSG00000285589	NA	526.036	0.558516	0.106882	5.22552	1.73669e-07	1.22571e-06
ENSG00000291211	LOC440300	126.698	1.12659	0.215608	5.22519	1.73977e-07	1.22756e-06
ENSG00000144648	ACKR2	117.676	0.808654	0.154783	5.22444	1.74682e-07	1.23222e-06
ENSG00000274750	H3C6	445.434	0.646078	0.123666	5.22439	1.74732e-07	1.23225e-06
ENSG00000183486	MX2	59.755	1.73288	0.331734	5.22371	1.75372e-07	1.23645e-06
ENSG00000260710	UBE2I-AS1	16.4355	-2.08238	0.398685	-5.22312	1.75938e-07	1.24011e-06
ENSG00000181778	TMEM252	27.785	1.82431	0.349366	5.22178	1.77214e-07	1.24879e-06
ENSG00000291159	NA	697.585	0.449466	0.086083	5.22131	1.77661e-07	1.25162e-06
ENSG00000143633	FSAF1	570.809	-0.444074	0.0850558	-5.22098	1.77981e-07	1.25354e-06
ENSG00000242265	PEG10	18991	0.608877	0.116636	5.2203	1.78633e-07	1.25781e-06
ENSG00000222009	BTBD19	229.459	-0.635846	0.121811	-5.21994	1.78983e-07	1.25995e-06
ENSG00000269293	ZSCAN16-AS1	344.383	0.476514	0.0912909	5.21973	1.79182e-07	1.26103e-06
ENSG00000007062	PROM1	733.759	-1.42236	0.272535	-5.21899	1.79906e-07	1.2658e-06
ENSG00000102265	TIMP1	3760.39	0.591666	0.11337	5.21887	1.80014e-07	1.26623e-06
ENSG00000137413	TAF8	915.171	-0.3218	0.0616698	-5.21812	1.80747e-07	1.27105e-06
ENSG00000163964	PIGX	1272.07	0.369469	0.0708062	5.21803	1.80837e-07	1.27136e-06
ENSG00000162734	PEA15	2034.03	0.433468	0.0830737	5.21787	1.80991e-07	1.27212e-06
ENSG00000111596	CNOT2	2186.8	-0.210654	0.0403733	-5.21766	1.812e-07	1.27326e-06
ENSG00000108389	MTMR4	2958.44	-0.282625	0.0541686	-5.2175	1.81358e-07	1.27404e-06
ENSG00000162687	KCNT2	1065.03	-0.45704	0.0876159	-5.21641	1.82426e-07	1.28088e-06
ENSG00000259583	ALDH1A3-AS1	6.86127	-4.01486	0.769657	-5.21643	1.82406e-07	1.28088e-06
ENSG00000276490	NA	19.1597	-5.15736	0.988852	-5.21551	1.83314e-07	1.28678e-06
ENSG00000149922	TBX6	195.915	-0.846048	0.162235	-5.21495	1.83867e-07	1.29033e-06
ENSG00000260725	NA	12.6672	-3.38946	0.650274	-5.21236	1.86451e-07	1.30813e-06
ENSG00000113161	HMGCR	7246.7	0.375232	0.0719965	5.2118	1.87015e-07	1.31175e-06
ENSG00000165813	CCDC186	2287.08	0.339631	0.0651763	5.21097	1.8786e-07	1.31734e-06
ENSG00000124831	LRRFIP1	5212.22	0.340432	0.0653372	5.21039	1.88447e-07	1.32112e-06
ENSG00000229155	NA	44.0915	-1.66064	0.318817	-5.20877	1.90094e-07	1.33232e-06
ENSG00000255983	NA	17.8961	2.07346	0.3981	5.20838	1.905e-07	1.33482e-06
ENSG00000233522	NA	3.27415	-5.50975	1.0584	-5.20571	1.93253e-07	1.35377e-06
ENSG00000164292	RHOBTB3	3026.61	-0.344763	0.0662344	-5.20519	1.93795e-07	1.35721e-06
ENSG00000159445	THEM4	727.796	0.463477	0.0890507	5.20465	1.94367e-07	1.36087e-06
ENSG00000067596	DHX8	2604.67	0.325119	0.0624678	5.20458	1.94434e-07	1.36099e-06
ENSG00000100099	HPS4	2374.42	-0.325552	0.0625523	-5.20447	1.94548e-07	1.36143e-06
ENSG00000063587	ZNF275	803.599	-0.351002	0.0674431	-5.20443	1.94598e-07	1.36144e-06
ENSG00000182578	CSF1R	59.2157	-2.02387	0.388922	-5.20378	1.95274e-07	1.36581e-06
ENSG00000162337	LRP5	11145.4	0.512418	0.0984912	5.20268	1.96432e-07	1.37356e-06
ENSG00000176058	TPRN	657.513	-0.668138	0.128427	-5.20249	1.96637e-07	1.37464e-06
ENSG00000072954	TMEM38A	947.318	0.305445	0.0587128	5.20235	1.96784e-07	1.37497e-06
ENSG00000186468	RPS23	15848	-0.365876	0.0703287	-5.20237	1.96759e-07	1.37497e-06
ENSG00000106636	YKT6	4722.93	0.295846	0.0568819	5.20106	1.98154e-07	1.38418e-06
ENSG00000261308	FIGNL2	1515.85	-0.803742	0.154538	-5.20094	1.98278e-07	1.3847e-06
ENSG00000134815	DHX34	1051.16	-0.459861	0.0884581	-5.19863	2.00761e-07	1.40168e-06
ENSG00000259120	ERLN	1023.48	0.582648	0.112108	5.1972	2.02311e-07	1.41214e-06
ENSG00000135862	LAMC1	10841.6	-0.796403	0.153315	-5.19454	2.05223e-07	1.4321e-06
ENSG00000255408	PCDHA3	18.26	-2.35213	0.452952	-5.1929	2.07039e-07	1.4444e-06
ENSG00000265808	SEC22B	4112.79	0.183692	0.0353748	5.19273	2.07235e-07	1.4454e-06
ENSG00000198420	TCAF1	10397.6	0.247343	0.0476396	5.19196	2.08089e-07	1.45098e-06
ENSG00000119772	DNMT3A	5809.22	-0.254994	0.0491429	-5.18884	2.11608e-07	1.47514e-06
ENSG00000213024	NUP62	3531.01	0.232846	0.0448787	5.18834	2.12174e-07	1.47871e-06
ENSG00000074201	CLNS1A	2022.41	-0.340917	0.0657354	-5.1862	2.14629e-07	1.49544e-06
ENSG00000128342	LIF	273.556	-1.17337	0.226316	-5.18463	2.16444e-07	1.5077e-06
ENSG00000110400	NECTIN1	8502.97	0.522839	0.100847	5.18446	2.1664e-07	1.50867e-06
ENSG00000176273	SLC35G1	797.157	-1.32804	0.25617	-5.18423	2.16915e-07	1.51021e-06
ENSG00000100129	EIF3L	11123.5	-0.271399	0.0523718	-5.18216	2.19335e-07	1.52667e-06
ENSG00000113742	CPEB4	3036.38	0.389877	0.0752418	5.18165	2.1993e-07	1.53042e-06
ENSG00000255366	NA	2.90334	-5.49384	1.06038	-5.18103	2.20659e-07	1.5351e-06
ENSG00000048342	CC2D2A	1056.53	0.930109	0.179539	5.18053	2.21252e-07	1.53883e-06
ENSG00000147378	FATE1	128.159	2.20164	0.425093	5.1792	2.22842e-07	1.54949e-06
ENSG00000171759	PAH	478.868	1.66799	0.322066	5.17903	2.23041e-07	1.55048e-06
ENSG00000165684	SNAPC4	1571.21	-0.428561	0.082757	-5.17855	2.2362e-07	1.55411e-06
ENSG00000138115	CYP2C8	1338.38	1.47542	0.284935	5.17808	2.24184e-07	1.55764e-06
ENSG00000198911	SREBF2	15533.2	0.267367	0.0516536	5.17615	2.26506e-07	1.57337e-06
ENSG00000165072	MAMDC2	226.435	1.30883	0.252862	5.17607	2.26613e-07	1.57371e-06
ENSG00000095485	CWF19L1	944.57	-0.256989	0.0496501	-5.17601	2.26687e-07	1.57382e-06
ENSG00000204666	ZNF473CR	9.59786	-2.52499	0.487862	-5.17563	2.27143e-07	1.57658e-06
ENSG00000167565	SERTAD3	1093.06	-0.413426	0.0799027	-5.17411	2.28996e-07	1.58904e-06
ENSG00000163001	CFAP36	2063.13	0.433671	0.0838188	5.17392	2.29239e-07	1.58995e-06
ENSG00000196187	TMEM63A	1619.48	-1.1918	0.230349	-5.17391	2.29243e-07	1.58995e-06
ENSG00000150687	PRSS23	2973.56	-0.915006	0.176893	-5.17264	2.30804e-07	1.60037e-06
ENSG00000124766	SOX4	6353.21	-0.66048	0.127732	-5.17083	2.33054e-07	1.61555e-06
ENSG00000124608	AARS2	1068.59	-0.31459	0.0608511	-5.16983	2.34312e-07	1.6233e-06
ENSG00000184611	KCNH7	525.593	0.598	0.115671	5.16983	2.34312e-07	1.6233e-06
ENSG00000203697	CAPN8	43.5224	1.78064	0.34443	5.1698	2.34349e-07	1.6233e-06
ENSG00000255448	NA	18.9245	3.30716	0.639815	5.16893	2.35441e-07	1.63045e-06
ENSG00000284606	NA	31.742	1.58827	0.307299	5.16849	2.35988e-07	1.63382e-06
ENSG00000253873	PCDHGA11	19.4402	-1.75109	0.338814	-5.16828	2.36259e-07	1.63528e-06
ENSG00000185559	DLK1	11002.2	-0.771703	0.149345	-5.16726	2.37545e-07	1.64376e-06
ENSG00000155975	VPS37A	1993.49	0.362534	0.070165	5.16688	2.38033e-07	1.64672e-06
ENSG00000115415	STAT1	11848.2	0.689409	0.133438	5.16652	2.3849e-07	1.64947e-06
ENSG00000147099	HDAC8	1078.12	0.35807	0.0693122	5.16605	2.39097e-07	1.65324e-06
ENSG00000114405	CEP15	683.608	0.648013	0.125459	5.16513	2.40275e-07	1.66097e-06
ENSG00000144278	GALNT13	2928.87	0.464548	0.0899409	5.16504	2.40385e-07	1.66131e-06
ENSG00000262155	LINC02175	77.1207	-0.817249	0.158267	-5.16373	2.42081e-07	1.67261e-06
ENSG00000168827	GFM1	2370.23	0.420363	0.0814212	5.16282	2.43251e-07	1.68026e-06
ENSG00000091622	PITPNM3	212.518	-0.571068	0.110615	-5.16267	2.43454e-07	1.68124e-06
ENSG00000236255	NA	109.272	-0.742468	0.143817	-5.16258	2.4357e-07	1.68161e-06
ENSG00000283183	LOC105374338	167.265	-0.793564	0.153729	-5.16208	2.44221e-07	1.68568e-06
ENSG00000156920	ADGRG4	2289.97	2.88573	0.559202	5.16044	2.46368e-07	1.70007e-06
ENSG00000284471	NA	8.84884	-2.40529	0.466121	-5.16024	2.46639e-07	1.70151e-06
ENSG00000123191	ATP7B	1596.5	-0.632301	0.122539	-5.16	2.4695e-07	1.70297e-06
ENSG00000137970	RPL7P9	1774.26	-0.418533	0.0811113	-5.15998	2.46976e-07	1.70297e-06
ENSG00000187372	PCDHB13	98.5865	0.856296	0.16597	5.15933	2.47839e-07	1.70849e-06
ENSG00000223764	LINC02593	613.058	0.905546	0.175585	5.15731	2.50521e-07	1.72654e-06
ENSG00000173890	GPR160	717.979	-0.580467	0.112566	-5.15667	2.51378e-07	1.73201e-06
ENSG00000086205	FOLH1	2.73759	-5.41624	1.0506	-5.15536	2.53145e-07	1.74374e-06
ENSG00000262920	NA	7.25187	3.36041	0.65195	5.15439	2.54452e-07	1.7523e-06
ENSG00000260220	CCDC187	192.728	0.877223	0.17021	5.15376	2.55317e-07	1.75782e-06
ENSG00000147044	CASK	3799.58	-0.338561	0.0656948	-5.15354	2.55612e-07	1.7594e-06
ENSG00000135250	SRPK2	2570.28	0.206856	0.040139	5.15348	2.55699e-07	1.75956e-06
ENSG00000233760	LINC03095	8.92611	3.0095	0.584035	5.15295	2.56419e-07	1.76407e-06
ENSG00000050130	JKAMP	2016.79	0.406755	0.0789437	5.15247	2.57071e-07	1.76811e-06
ENSG00000135119	RNFT2	241.774	0.52843	0.102566	5.15208	2.57607e-07	1.77135e-06
ENSG00000131238	PPT1	4136.87	0.328067	0.0636855	5.15136	2.58598e-07	1.77772e-06
ENSG00000196119	OR8A1	13.4377	4.09783	0.7956	5.15062	2.59633e-07	1.78438e-06
ENSG00000167740	CYB5D2	1733.46	0.505283	0.0981112	5.15011	2.60341e-07	1.78879e-06
ENSG00000143333	RGS16	453.394	1.4466	0.281036	5.1474	2.64119e-07	1.8143e-06
ENSG00000203900	LOC100130587	20.1859	-2.39749	0.46583	-5.14671	2.65101e-07	1.82058e-06
ENSG00000135111	TBX3	1584.13	1.09279	0.212349	5.1462	2.6581e-07	1.82499e-06
ENSG00000109919	MTCH2	4299.59	0.382833	0.0743946	5.14597	2.66137e-07	1.82678e-06
ENSG00000197822	OCLN	2738.46	-0.661812	0.128618	-5.14556	2.66721e-07	1.83033e-06
ENSG00000137364	TPMT	738.318	0.454099	0.0882677	5.14457	2.68132e-07	1.83954e-06
ENSG00000278948	NA	151.008	-0.565278	0.109902	-5.14348	2.69696e-07	1.84981e-06
ENSG00000162460	TMEM82	105.655	-1.4259	0.277261	-5.1428	2.70668e-07	1.85601e-06
ENSG00000160226	CFAP410	1490.84	-0.467357	0.0908802	-5.14256	2.71016e-07	1.85793e-06
ENSG00000127415	IDUA	2193.15	-0.539761	0.104961	-5.14249	2.71121e-07	1.85818e-06
ENSG00000224051	CPTP	594.806	-0.45493	0.0884668	-5.14239	2.71268e-07	1.85872e-06
ENSG00000177576	C18orf32	1533.02	0.26205	0.0509612	5.14215	2.71618e-07	1.86065e-06
ENSG00000131626	PPFIA1	3565.18	0.282921	0.0550211	5.14205	2.71757e-07	1.86114e-06
ENSG00000183337	BCOR	4240.68	0.806389	0.156829	5.14184	2.72061e-07	1.86275e-06
ENSG00000137691	CFAP300	104.324	-0.971791	0.189011	-5.14145	2.72627e-07	1.86616e-06
ENSG00000161714	PLCD3	804.326	-1.34706	0.262036	-5.14074	2.73659e-07	1.87275e-06
ENSG00000151135	TMEM263	2654.5	0.314556	0.0612305	5.13724	2.78805e-07	1.90749e-06
ENSG00000291150	LSP1P5	108.489	-1.31731	0.256466	-5.13641	2.8004e-07	1.91546e-06
ENSG00000135127	BICDL1	2201.73	0.390117	0.0759697	5.13517	2.81885e-07	1.92759e-06
ENSG00000183624	HMCES	1577.17	0.226585	0.0441257	5.13498	2.82167e-07	1.92904e-06
ENSG00000139625	MAP3K12	3829.22	0.470454	0.0916244	5.13459	2.82758e-07	1.93259e-06
ENSG00000149823	VPS51	4308.57	-0.273556	0.0532783	-5.13448	2.82932e-07	1.9333e-06
ENSG00000101638	ST8SIA5	91.0984	1.4128	0.275215	5.13343	2.84513e-07	1.94361e-06
ENSG00000120539	MASTL	555.129	0.507822	0.0989328	5.133	2.85158e-07	1.94753e-06
ENSG00000148218	ALAD	2087.53	-0.512319	0.099814	-5.13274	2.85561e-07	1.9498e-06
ENSG00000164040	PGRMC2	4525.89	0.23153	0.0451102	5.13253	2.85869e-07	1.95141e-06
ENSG00000248118	LINC01019	7.3071	-3.67599	0.716267	-5.13216	2.86442e-07	1.95483e-06
ENSG00000186350	RXRA	5260.61	-0.363139	0.0707945	-5.12948	2.90537e-07	1.98228e-06
ENSG00000163412	EIF4E3	1334.48	0.468361	0.0913147	5.12908	2.91156e-07	1.98601e-06
ENSG00000183826	BTBD9	1605.58	0.447236	0.0871996	5.12887	2.91483e-07	1.98774e-06
ENSG00000171045	TSNARE1	509.195	-0.434846	0.0847866	-5.12871	2.91732e-07	1.98894e-06
ENSG00000125089	SH3TC1	1021.8	0.545854	0.106496	5.12558	2.9663e-07	2.0214e-06
ENSG00000204172	AGAP9	561.871	-0.378082	0.0737639	-5.12557	2.9664e-07	2.0214e-06
ENSG00000109618	SEPSECS	469.297	-0.521981	0.101856	-5.12471	2.97998e-07	2.03014e-06
ENSG00000273796	NA	35.7276	-1.49378	0.291545	-5.12368	2.99635e-07	2.04078e-06
ENSG00000198039	ZNF273	102.655	-0.642162	0.125384	-5.12158	3.0299e-07	2.06311e-06
ENSG00000103549	RNF40	5885.03	0.224678	0.0438705	5.12139	3.03296e-07	2.06468e-06
ENSG00000068912	ERLEC1	4229.61	0.30948	0.0604297	5.12132	3.03406e-07	2.06492e-06
ENSG00000221887	HMSD	13.8049	1.98133	0.38693	5.12064	3.04505e-07	2.07188e-06
ENSG00000105821	DNAJC2	855.485	-0.32416	0.0633161	-5.11972	3.05995e-07	2.0815e-06
ENSG00000147255	IGSF1	2571.05	0.309547	0.0604701	5.11902	3.07132e-07	2.08871e-06
ENSG00000166707	ZCCHC18	577.911	0.444864	0.0869196	5.11811	3.08605e-07	2.09821e-06
ENSG00000233942	LOC107986822	2.54463	-5.24381	1.02479	-5.11695	3.10515e-07	2.11067e-06
ENSG00000100138	SNU13	3899.44	0.214542	0.0419317	5.11646	3.11316e-07	2.11558e-06
ENSG00000256092	SBNO1-AS1	100.952	-0.747039	0.14602	-5.116	3.12084e-07	2.12028e-06
ENSG00000236439	NA	320.821	-0.536985	0.104966	-5.11578	3.12444e-07	2.12219e-06
ENSG00000137628	DDX60	554.861	0.793884	0.155206	5.11505	3.13665e-07	2.12995e-06
ENSG00000197993	KEL	79.5235	-1.91012	0.373466	-5.11457	3.14455e-07	2.13479e-06
ENSG00000074181	NOTCH3	1543.74	-0.893336	0.174678	-5.1142	3.15079e-07	2.13849e-06
ENSG00000290292	HOMEZ	883.952	0.366126	0.0715931	5.11398	3.15435e-07	2.14037e-06
ENSG00000120549	KIAA1217	1158.75	-0.739732	0.144696	-5.11231	3.18247e-07	2.15892e-06
ENSG00000102984	ZNF821	1321.53	0.37922	0.074202	5.11064	3.2107e-07	2.17752e-06
ENSG00000183648	NDUFB1	1435.14	0.293621	0.0574621	5.10982	3.22469e-07	2.18647e-06
ENSG00000169418	NPR1	121.705	-0.887927	0.173795	-5.10904	3.23802e-07	2.19496e-06
ENSG00000243284	VSIG8	23.6564	1.58028	0.309328	5.10875	3.24294e-07	2.19775e-06
ENSG00000100121	GGTLC2	5.55904	-3.92952	0.769432	-5.10705	3.27234e-07	2.21657e-06
ENSG00000108669	CYTH1	2124.68	0.234735	0.0459629	5.10706	3.27205e-07	2.21657e-06
ENSG00000119383	PTPA	5171.36	0.353751	0.0692722	5.10668	3.2786e-07	2.22026e-06
ENSG00000275023	MLLT6	5417.29	-0.418645	0.0819811	-5.1066	3.27999e-07	2.22065e-06
ENSG00000156639	ZFAND3	6758.06	0.251573	0.0492667	5.10636	3.28432e-07	2.22303e-06
ENSG00000168955	TM4SF20	13.2648	-6.36819	1.24713	-5.10629	3.28538e-07	2.2232e-06
ENSG00000261761	LINC02616	6.58607	3.50029	0.685532	5.10594	3.29156e-07	2.22683e-06
ENSG00000119523	ALG2	3261	0.333199	0.06526	5.10571	3.29562e-07	2.22902e-06
ENSG00000106628	POLD2	3372.85	0.30607	0.0599718	5.10356	3.33322e-07	2.25333e-06
ENSG00000247516	MIR4458HG	4.46867	-5.46625	1.07106	-5.10357	3.33306e-07	2.25333e-06
ENSG00000134970	TMED7	2492.28	0.292637	0.0573437	5.10321	3.33931e-07	2.25689e-06
ENSG00000172375	C2CD2L	3747.65	0.343132	0.0672551	5.10195	3.36176e-07	2.2715e-06
ENSG00000133433	GSTT2B	379.567	0.580653	0.113817	5.10163	3.3674e-07	2.27474e-06
ENSG00000253549	NA	15.3487	-1.52522	0.298996	-5.10113	3.37627e-07	2.28018e-06
ENSG00000185187	SIGIRR	1488.8	-0.631722	0.123882	-5.09937	3.4078e-07	2.3009e-06
ENSG00000268471	MIR4453HG	265.645	-0.557063	0.109243	-5.0993	3.40911e-07	2.30121e-06
ENSG00000026036	RTEL1-TNFRSF6B	718.047	-0.611298	0.119888	-5.09892	3.41588e-07	2.3042e-06
ENSG00000119812	FAM98A	1434.65	0.264874	0.0519462	5.099	3.41455e-07	2.3042e-06
ENSG00000121440	PDZRN3	3942.73	0.241815	0.0474249	5.09891	3.41607e-07	2.3042e-06
ENSG00000188786	MTF1	1144.6	0.348495	0.0683501	5.09867	3.42045e-07	2.30659e-06
ENSG00000134532	SOX5	1346.03	0.768933	0.150852	5.09728	3.44568e-07	2.32302e-06
ENSG00000169118	CSNK1G1	1866.8	0.273263	0.0536374	5.09463	3.49426e-07	2.35519e-06
ENSG00000237767	LINC01370	653.659	-0.755972	0.148404	-5.094	3.50591e-07	2.36246e-06
ENSG00000250033	SLC7A11-AS1	4.48702	-5.13377	1.008	-5.09305	3.52354e-07	2.37376e-06
ENSG00000164451	CALHM4	8.1401	3.28285	0.644956	5.09004	3.5799e-07	2.41113e-06
ENSG00000162913	OBSCN-AS1	94.0137	-0.897514	0.17634	-5.08967	3.58682e-07	2.41519e-06
ENSG00000156687	UNC5D	1698.44	0.77838	0.152937	5.08954	3.58926e-07	2.41623e-06
ENSG00000126217	MCF2L	5524.4	0.410476	0.0806671	5.08852	3.60878e-07	2.42878e-06
ENSG00000067221	STOML1	507.667	0.43284	0.0850866	5.08705	3.63678e-07	2.44702e-06
ENSG00000185155	MIXL1	16.3377	1.53332	0.301435	5.08674	3.64278e-07	2.45045e-06
ENSG00000148057	IDNK	289.773	0.422587	0.0830774	5.08667	3.64408e-07	2.45072e-06
ENSG00000102900	NUP93	758.965	-0.324929	0.0638821	-5.08639	3.64936e-07	2.45367e-06
ENSG00000143379	SETDB1	2169.99	-0.210446	0.0413856	-5.08501	3.67615e-07	2.47107e-06
ENSG00000119688	ABCD4	2842.29	-0.366232	0.0720287	-5.08453	3.68533e-07	2.47663e-06
ENSG00000188878	FBF1	405.728	-0.568382	0.111791	-5.0843	3.6898e-07	2.47902e-06
ENSG00000161542	PRPSAP1	1790.07	-0.507238	0.099769	-5.08413	3.69319e-07	2.48069e-06
ENSG00000148835	TAF5	460.609	0.464272	0.0913271	5.08362	3.70309e-07	2.48673e-06
ENSG00000101294	HM13	11800.8	-0.316893	0.0623383	-5.08343	3.7067e-07	2.48854e-06
ENSG00000133048	CHI3L1	13.0395	-5.11659	1.00672	-5.08242	3.72662e-07	2.50129e-06
ENSG00000178235	SLITRK1	1645.1	0.769797	0.151478	5.08189	3.737e-07	2.50765e-06
ENSG00000186660	ZFP91	4257.45	0.227028	0.04468	5.08121	3.75042e-07	2.51603e-06
ENSG00000100650	SRSF5	10924.6	-0.320942	0.0631712	-5.08051	3.76415e-07	2.52462e-06
ENSG00000167851	CD300A	275.297	2.41173	0.474731	5.08021	3.77024e-07	2.52808e-06
ENSG00000105229	PIAS4	1979.87	0.259597	0.0511072	5.07946	3.78514e-07	2.53682e-06
ENSG00000160213	CSTB	3508.58	0.360548	0.0709813	5.07948	3.78464e-07	2.53682e-06
ENSG00000261762	NA	18.3003	1.7502	0.344576	5.07929	3.7884e-07	2.53839e-06
ENSG00000254887	LNROP	33.9125	1.63314	0.321658	5.07726	3.82921e-07	2.5651e-06
ENSG00000143258	USP21	1366.04	-0.318679	0.0627853	-5.07569	3.86092e-07	2.58571e-06
ENSG00000068650	ATP11A	3846.05	-0.431155	0.0849614	-5.07472	3.8807e-07	2.59767e-06
ENSG00000242498	ARPIN	1160.02	-0.378683	0.0746211	-5.07474	3.88024e-07	2.59767e-06
ENSG00000213190	MLLT11	3930.06	0.748794	0.14757	5.07417	3.89192e-07	2.60455e-06
ENSG00000171174	RBKS	178.649	-0.539932	0.106449	-5.07221	3.9322e-07	2.63086e-06
ENSG00000136044	APPL2	2897.03	-0.37547	0.0740317	-5.07174	3.94186e-07	2.63668e-06
ENSG00000251022	THAP9-AS1	779.515	-0.580994	0.114562	-5.07146	3.94779e-07	2.64e-06
ENSG00000110619	CARS1	2174.43	0.220355	0.0434507	5.07138	3.9495e-07	2.64049e-06
ENSG00000134986	NREP	8837.25	-0.634919	0.125199	-5.07127	3.95174e-07	2.64112e-06
ENSG00000167680	SEMA6B	813.031	-1.05098	0.207243	-5.07124	3.95238e-07	2.64112e-06
ENSG00000169045	HNRNPH1	10842.8	-0.304439	0.0600341	-5.0711	3.95522e-07	2.64237e-06
ENSG00000010017	RANBP9	2207.88	0.221083	0.0436033	5.07032	3.97148e-07	2.65245e-06
ENSG00000138821	SLC39A8	243.475	0.853406	0.168315	5.07028	3.97226e-07	2.65245e-06
ENSG00000125266	EFNB2	953.998	-0.461022	0.0909488	-5.06903	3.99857e-07	2.66937e-06
ENSG00000250508	NA	9.35783	2.57861	0.508745	5.06857	4.00808e-07	2.67506e-06
ENSG00000164091	WDR82	6215.07	0.216813	0.0427822	5.06783	4.02369e-07	2.68482e-06
ENSG00000243709	LEFTY1	371.565	0.968239	0.191114	5.0663	4.05622e-07	2.70586e-06
ENSG00000183784	DOCK8-AS1	40.7121	-1.14041	0.225115	-5.06589	4.06496e-07	2.71104e-06
ENSG00000163354	DCST2	22.1819	-1.26918	0.250575	-5.06506	4.08261e-07	2.7217e-06
ENSG00000259692	NA	104.292	0.843268	0.166488	5.06505	4.08295e-07	2.7217e-06
ENSG00000169427	KCNK9	136.591	1.32612	0.261855	5.06431	4.09881e-07	2.73161e-06
ENSG00000197837	H4C16	220.091	0.693869	0.137013	5.06426	4.09991e-07	2.73167e-06
ENSG00000197813	NA	12.4904	-2.32484	0.459075	-5.06419	4.10136e-07	2.73197e-06
ENSG00000166006	KCNC2	56.3075	1.21153	0.239273	5.06339	4.11855e-07	2.74275e-06
ENSG00000171303	KCNK3	869.557	1.20624	0.238381	5.06011	4.19005e-07	2.78968e-06
ENSG00000152795	HNRNPDL	9709.78	-0.184135	0.0363916	-5.05982	4.19658e-07	2.79335e-06
ENSG00000084207	GSTP1	4466.89	-0.697073	0.137796	-5.05875	4.2202e-07	2.80814e-06
ENSG00000173226	IQCB1	522.276	-0.369751	0.0730919	-5.05872	4.22087e-07	2.80814e-06
ENSG00000064270	ATP2C2	485.952	0.761726	0.150596	5.05806	4.23548e-07	2.81644e-06
ENSG00000131779	PEX11B	1065.14	0.387334	0.0765781	5.05803	4.23608e-07	2.81644e-06
ENSG00000181894	ZNF329	1109	-0.326469	0.064545	-5.05801	4.23644e-07	2.81644e-06
ENSG00000129214	SHBG	81.3048	-1.76819	0.349598	-5.05778	4.24159e-07	2.81918e-06
ENSG00000131591	C1orf159	355.824	-0.559514	0.110625	-5.05773	4.2428e-07	2.8193e-06
ENSG00000213760	ATP6V1G2	495.191	0.747115	0.147724	5.0575	4.24792e-07	2.82201e-06
ENSG00000042493	CAPG	602.465	-0.637615	0.126077	-5.05736	4.25097e-07	2.82335e-06
ENSG00000285533	RELA-DT	134.843	-0.682484	0.134973	-5.05643	4.27176e-07	2.83646e-06
ENSG00000139168	ZCRB1	1243.86	-0.316125	0.0625318	-5.05542	4.29438e-07	2.85079e-06
ENSG00000130054	NALF2	793.645	0.285837	0.0565423	5.05527	4.29781e-07	2.85237e-06
ENSG00000178199	ZC3H12D	22.9288	-1.67251	0.330911	-5.05426	4.32053e-07	2.86676e-06
ENSG00000120333	MRPS14	1550.81	0.497639	0.0984628	5.05408	4.32469e-07	2.86881e-06
ENSG00000225921	NOL7	1875.2	0.238818	0.0472551	5.0538	4.33109e-07	2.87236e-06
ENSG00000144410	CPO	8.76665	-2.20298	0.435974	-5.053	4.34931e-07	2.88374e-06
ENSG00000115282	TTC31	1392.99	-0.435541	0.0862006	-5.05264	4.35738e-07	2.88839e-06
ENSG00000075790	BCAP29	641.697	0.450085	0.0890857	5.05227	4.36593e-07	2.89335e-06
ENSG00000115486	GGCX	1969.66	-0.496013	0.0982029	-5.0509	4.39734e-07	2.91346e-06
ENSG00000170631	ZNF16	268.479	-0.477987	0.09464	-5.05058	4.40465e-07	2.9176e-06
ENSG00000151014	NOCT	1025.19	0.646288	0.127984	5.04975	4.42385e-07	2.9296e-06
ENSG00000109667	SLC2A9	8.16849	-3.26644	0.646859	-5.04969	4.42517e-07	2.92977e-06
ENSG00000150779	TIMM8B	1257.95	0.258558	0.0512099	5.04898	4.44179e-07	2.94006e-06
ENSG00000157766	ACAN	15.9135	-2.39054	0.473508	-5.04858	4.45115e-07	2.94554e-06
ENSG00000172954	LCLAT1	1224.45	0.324139	0.0642102	5.04809	4.4625e-07	2.95233e-06
ENSG00000076662	ICAM3	100.839	-1.12151	0.222178	-5.04778	4.46976e-07	2.95642e-06
ENSG00000108590	MED31	305.755	0.424596	0.0841233	5.0473	4.48089e-07	2.96306e-06
ENSG00000130299	GTPBP3	903.711	-0.364695	0.0722575	-5.04716	4.48434e-07	2.96462e-06
ENSG00000073008	PVR	7747.7	-0.728958	0.144457	-5.04618	4.50734e-07	2.9791e-06
ENSG00000173933	RBM4	4966.32	0.180822	0.0358358	5.04586	4.51479e-07	2.98331e-06
ENSG00000169223	LMAN2	5623.43	-0.38614	0.0765276	-5.04576	4.51722e-07	2.98419e-06
ENSG00000133321	PLAAT4	137.118	-3.6112	0.715705	-5.04566	4.51951e-07	2.98498e-06
ENSG00000143199	ADCY10	15.9788	-1.79122	0.355032	-5.04522	4.52996e-07	2.99116e-06
ENSG00000143842	SOX13	1354.59	-0.607566	0.120428	-5.04506	4.53388e-07	2.99302e-06
ENSG00000214274	ANG	1374.58	0.733029	0.145318	5.04432	4.55145e-07	3.00389e-06
ENSG00000213901	SLC23A3	42.0498	1.28471	0.254702	5.04395	4.56011e-07	3.00888e-06
ENSG00000185669	SNAI3	65.4893	-1.06057	0.210281	-5.04357	4.56921e-07	3.01415e-06
ENSG00000132026	RTBDN	367.942	0.588885	0.116773	5.04301	4.58274e-07	3.02235e-06
ENSG00000122779	TRIM24	2849.56	-0.545036	0.108102	-5.04187	4.61014e-07	3.03968e-06
ENSG00000079257	LXN	186.466	0.977731	0.193949	5.04118	4.62682e-07	3.04943e-06
ENSG00000095932	SMIM24	346.224	0.578507	0.114757	5.04116	4.62716e-07	3.04943e-06
ENSG00000102531	FNDC3A	7030.11	0.422894	0.0839058	5.0401	4.65279e-07	3.06558e-06
ENSG00000122068	FYTTD1	2859.73	0.355525	0.070541	5.03998	4.6559e-07	3.06689e-06
ENSG00000159459	UBR1	2015.57	0.436565	0.0866673	5.03726	4.72254e-07	3.10935e-06
ENSG00000213988	ZNF90	2.58209	-5.08317	1.00912	-5.03725	4.72265e-07	3.10935e-06
ENSG00000181817	LSM10	1073.86	0.295466	0.0586756	5.03559	4.76382e-07	3.1357e-06
ENSG00000104812	GYS1	2284.92	0.35318	0.0701606	5.03388	4.80658e-07	3.16309e-06
ENSG00000100065	CARD10	4662.76	-0.542296	0.107732	-5.03373	4.81029e-07	3.16476e-06
ENSG00000275896	PRSS2	482.156	-1.09858	0.218307	-5.03228	4.84682e-07	3.18802e-06
ENSG00000141744	PNMT	172.669	-0.660835	0.131344	-5.03134	4.8707e-07	3.20296e-06
ENSG00000230797	YY2	71.5494	0.75693	0.150453	5.03101	4.8789e-07	3.20758e-06
ENSG00000272865	NA	5.18095	-5.65111	1.12355	-5.02968	4.91304e-07	3.22924e-06
ENSG00000204872	NA	5.09286	-4.20082	0.835543	-5.02765	4.96535e-07	3.26284e-06
ENSG00000176289	NA	62.0983	1.03468	0.205822	5.02705	4.98095e-07	3.27231e-06
ENSG00000109920	FNBP4	3089.21	-0.529448	0.105332	-5.02648	4.99572e-07	3.28122e-06
ENSG00000077238	IL4R	778.089	-1.19654	0.238091	-5.02554	5.02016e-07	3.29647e-06
ENSG00000198586	TLK1	2077.7	0.278874	0.0554944	5.02526	5.02742e-07	3.30045e-06
ENSG00000100360	IFT27	2218.15	-0.245493	0.0488527	-5.02516	5.0301e-07	3.30141e-06
ENSG00000198026	ZNF335	2205	-0.368685	0.0733935	-5.02339	5.07661e-07	3.33034e-06
ENSG00000291052	ABCC13	2.33717	-5.15714	1.02662	-5.02341	5.0761e-07	3.33034e-06
ENSG00000056291	NPFFR2	115.499	1.64261	0.327007	5.02318	5.08236e-07	3.33331e-06
ENSG00000105376	ICAM5	126.269	-1.43923	0.286522	-5.0231	5.08448e-07	3.33389e-06
ENSG00000173825	TIGD3	130.966	-0.564114	0.112332	-5.02186	5.11737e-07	3.35465e-06
ENSG00000184564	SLITRK6	159.203	1.45261	0.289271	5.02161	5.1239e-07	3.35812e-06
ENSG00000082996	RNF13	1483.24	0.354158	0.0705293	5.02143	5.12879e-07	3.36052e-06
ENSG00000128791	TWSG1	893.871	0.405139	0.0806854	5.02121	5.13465e-07	3.36355e-06
ENSG00000178821	TMEM52	25.2016	-1.5788	0.314444	-5.02092	5.14234e-07	3.36778e-06
ENSG00000130758	MAP3K10	2105.06	0.414281	0.0825125	5.02083	5.14491e-07	3.36865e-06
ENSG00000108055	SMC3	5110.73	-0.416673	0.0830064	-5.01977	5.17336e-07	3.38647e-06
ENSG00000120341	SEC16B	75.6803	-1.2822	0.255473	-5.01891	5.19651e-07	3.40081e-06
ENSG00000174705	SH3PXD2B	2187.06	0.445306	0.0887303	5.01865	5.20353e-07	3.40458e-06
ENSG00000249574	LOC442497	8.54186	5.28111	1.05239	5.01822	5.2152e-07	3.4114e-06
ENSG00000125356	NDUFA1	2682.58	0.256176	0.0510626	5.0169	5.25108e-07	3.43404e-06
ENSG00000185800	DMWD	3238.13	0.363425	0.072441	5.01684	5.25273e-07	3.4343e-06
ENSG00000291166	NA	12.5067	-2.77783	0.553799	-5.01595	5.27712e-07	3.44942e-06
ENSG00000188997	KCTD21	925.619	0.337396	0.0672771	5.01502	5.30272e-07	3.46532e-06
ENSG00000136319	TTC5	1857.98	0.426767	0.0851009	5.01483	5.30791e-07	3.46789e-06
ENSG00000144741	SLC25A26	517.483	-0.463154	0.0923596	-5.01468	5.31222e-07	3.46984e-06
ENSG00000186281	GPAT2	19.6304	1.55407	0.309907	5.01463	5.31345e-07	3.46984e-06
ENSG00000156234	CXCL13	11.6173	3.2193	0.642174	5.01312	5.35538e-07	3.49639e-06
ENSG00000179542	SLITRK4	43.9943	-1.36139	0.271584	-5.01279	5.36461e-07	3.50157e-06
ENSG00000197565	COL4A6	2705.49	-0.507263	0.101208	-5.01208	5.38435e-07	3.51362e-06
ENSG00000293422	PRORSD1P	59.0773	-0.704812	0.140636	-5.0116	5.39798e-07	3.52167e-06
ENSG00000155313	USP25	1147.66	-0.3226	0.0643752	-5.01125	5.40771e-07	3.52717e-06
ENSG00000169247	SH3TC2	18.734	-2.70646	0.540216	-5.00996	5.44421e-07	3.55013e-06
ENSG00000090263	MRPS33	1159.55	0.361042	0.0721018	5.00739	5.51739e-07	3.59673e-06
ENSG00000171970	ZNF57	77.0102	-1.13187	0.226041	-5.00735	5.51831e-07	3.59673e-06
ENSG00000269993	NA	11.061	1.94392	0.388292	5.00632	5.54791e-07	3.61516e-06
ENSG00000163634	THOC7	1074.9	0.29894	0.0597265	5.00515	5.58199e-07	3.6365e-06
ENSG00000124557	BTN1A1	12.2597	-1.91982	0.383622	-5.00446	5.60177e-07	3.64851e-06
ENSG00000186470	BTN3A2	426.64	-0.907815	0.181429	-5.00369	5.6244e-07	3.66238e-06
ENSG00000135912	TTLL4	1501.65	-0.31112	0.062183	-5.0033	5.63578e-07	3.66891e-06
ENSG00000121900	TMEM54	998.011	0.413711	0.0827161	5.00158	5.68616e-07	3.70082e-06
ENSG00000175065	DSG4	30.5143	2.50554	0.50108	5.00028	5.72482e-07	3.7251e-06
ENSG00000101194	SLC17A9	2564.73	-0.9304	0.186122	-4.99888	5.76634e-07	3.75122e-06
ENSG00000087470	DNM1L	2952.06	0.339158	0.0678539	4.99836	5.78196e-07	3.76048e-06
ENSG00000142166	IFNAR1	2384.37	0.418503	0.0837356	4.9979	5.79567e-07	3.7685e-06
ENSG00000140675	SLC5A2	37.734	-1.23655	0.247435	-4.99747	5.80869e-07	3.77606e-06
ENSG00000139998	RAB15	4709.31	0.469947	0.0940613	4.99618	5.84785e-07	3.80062e-06
ENSG00000169251	NMD3	2678.61	0.310885	0.0622473	4.99435	5.90344e-07	3.83583e-06
ENSG00000174456	C12orf76	1197.16	0.341288	0.0683418	4.99385	5.91887e-07	3.84488e-06
ENSG00000185053	SGCZ	26.0213	-3.29082	0.658981	-4.9938	5.92019e-07	3.84488e-06
ENSG00000107295	SH3GL2	487.126	0.65378	0.130948	4.99269	5.95455e-07	3.86627e-06
ENSG00000084693	AGBL5	1618.04	-0.329212	0.0659802	-4.98955	6.05193e-07	3.92857e-06
ENSG00000161647	MPP3	166.915	0.668614	0.134009	4.98931	6.05942e-07	3.93249e-06
ENSG00000169100	SLC25A6	13586	-0.360074	0.0721834	-4.98832	6.09066e-07	3.95183e-06
ENSG00000149115	TNKS1BP1	5637.73	0.417674	0.0837313	4.98827	6.09236e-07	3.95199e-06
ENSG00000131378	RFTN1	106.538	-1.73743	0.348332	-4.98785	6.10558e-07	3.95963e-06
ENSG00000125871	MGME1	362	0.748898	0.150211	4.98564	6.17569e-07	4.00414e-06
ENSG00000163541	SUCLG1	2264.93	-0.433646	0.0869862	-4.98522	6.18913e-07	4.0119e-06
ENSG00000249115	HAUS5	642.856	-0.49882	0.100066	-4.98493	6.19835e-07	4.01692e-06
ENSG00000247287	PRKCH-AS1	44.3009	0.870571	0.17465	4.98466	6.20716e-07	4.02167e-06
ENSG00000131473	ACLY	26353.7	0.455058	0.0912946	4.9845	6.21215e-07	4.02395e-06
ENSG00000204444	APOM	1187.17	-1.39564	0.280003	-4.98435	6.21695e-07	4.0261e-06
ENSG00000204745	LOC102724642	173.554	-0.544685	0.109289	-4.98391	6.23117e-07	4.03436e-06
ENSG00000125977	EIF2S2	3807.08	-0.40679	0.081629	-4.9834	6.24777e-07	4.04414e-06
ENSG00000165185	KIAA1958	1714.66	-0.484751	0.0973131	-4.98135	6.31408e-07	4.08609e-06
ENSG00000146733	PSPH	1523.97	-0.380954	0.0764936	-4.9802	6.35184e-07	4.10955e-06
ENSG00000234912	SNHG20	291.549	0.501316	0.100668	4.97988	6.36221e-07	4.11529e-06
ENSG00000177370	TIMM22	1185.14	0.362783	0.0728614	4.97909	6.38849e-07	4.13131e-06
ENSG00000172081	MOB3A	1417.08	0.423909	0.0851395	4.97899	6.39157e-07	4.13232e-06
ENSG00000139865	TTC6	135.749	-0.633152	0.127208	-4.97729	6.4481e-07	4.16787e-06
ENSG00000083838	ZNF446	866.755	-0.274557	0.0551641	-4.9771	6.45447e-07	4.171e-06
ENSG00000196345	ZKSCAN7	521.882	0.479457	0.0963394	4.97674	6.46626e-07	4.17718e-06
ENSG00000205611	LOC107985433	5.47526	-2.78446	0.559497	-4.97672	6.46709e-07	4.17718e-06
ENSG00000183196	CHST6	74.0046	-1.10282	0.221601	-4.97663	6.46999e-07	4.17806e-06
ENSG00000267221	C17orf113	287.136	-0.468262	0.0941044	-4.97598	6.4917e-07	4.19109e-06
ENSG00000163935	SFMBT1	579.519	-0.485148	0.0975089	-4.97542	6.51064e-07	4.20232e-06
ENSG00000189431	RASSF10	932.082	0.602314	0.121081	4.97447	6.54258e-07	4.22194e-06
ENSG00000204387	SNHG32	6220.42	-0.345196	0.0694105	-4.97326	6.58372e-07	4.24748e-06
ENSG00000188739	RBM34	1327.94	0.304398	0.0612081	4.97316	6.58701e-07	4.2486e-06
ENSG00000113205	PCDHB3	78.2449	-0.997087	0.200547	-4.97185	6.63184e-07	4.27582e-06
ENSG00000167685	ZNF444	2871.66	-0.316541	0.0636669	-4.97183	6.63236e-07	4.27582e-06
ENSG00000175877	TMEM270	37.3734	1.08169	0.217573	4.9716	6.64015e-07	4.27984e-06
ENSG00000114854	TNNC1	38.1919	-1.40497	0.282608	-4.97144	6.6456e-07	4.28234e-06
ENSG00000112053	SLC26A8	32.6478	1.45733	0.293169	4.97095	6.66257e-07	4.29226e-06
ENSG00000119522	DENND1A	1749.5	-0.35338	0.0711064	-4.96974	6.70415e-07	4.31802e-06
ENSG00000173302	GPR148	105.711	1.1918	0.239839	4.96917	6.72404e-07	4.32981e-06
ENSG00000257135	NA	28.4041	-1.2336	0.248255	-4.96906	6.72768e-07	4.33114e-06
ENSG00000127578	WFIKKN1	250.469	-0.481666	0.0969618	-4.96759	6.77918e-07	4.36326e-06
ENSG00000205592	MUC19	37.6069	-2.07695	0.418186	-4.96657	6.81484e-07	4.38517e-06
ENSG00000189367	KIAA0408	393.38	1.14298	0.230152	4.96619	6.82827e-07	4.39278e-06
ENSG00000099910	KLHL22	1404.83	0.317958	0.0640602	4.96343	6.9259e-07	4.45453e-06
ENSG00000143367	TUFT1	1139.5	0.278302	0.0560782	4.96275	6.9501e-07	4.46904e-06
ENSG00000057935	MTA3	2776.3	0.244268	0.0492226	4.96251	6.95865e-07	4.47349e-06
ENSG00000166415	WDR72	82.3845	-1.10699	0.223074	-4.96245	6.96112e-07	4.47402e-06
ENSG00000150457	LATS2	402.445	-1.4046	0.283089	-4.96167	6.98897e-07	4.49086e-06
ENSG00000182463	TSHZ2	746.219	-0.745015	0.150172	-4.96108	7.01034e-07	4.50353e-06
ENSG00000137154	RPS6	17267.8	-0.364129	0.0734006	-4.96084	7.019e-07	4.50803e-06
ENSG00000241316	SUCLG2-DT	77.0019	0.722946	0.145758	4.95992	7.05234e-07	4.52838e-06
ENSG00000232112	TMA7	3753.32	0.210039	0.0423511	4.95947	7.06846e-07	4.53766e-06
ENSG00000135018	UBQLN1	5804.12	0.188594	0.0380313	4.95891	7.08898e-07	4.54976e-06
ENSG00000243943	ZNF512	2244.49	0.501471	0.101129	4.95874	7.09504e-07	4.55258e-06
ENSG00000228649	SNHG26	5.48736	-3.0936	0.623914	-4.95837	7.10858e-07	4.5602e-06
ENSG00000233871	NA	52.405	0.940744	0.189754	4.95769	7.13353e-07	4.57513e-06
ENSG00000151136	ABTB3	1354.77	0.761507	0.153608	4.95747	7.14166e-07	4.57926e-06
ENSG00000240344	PPIL3	728.548	-0.317807	0.0641073	-4.95742	7.14343e-07	4.57932e-06
ENSG00000128656	CHN1	1257.02	0.556489	0.112286	4.95601	7.19539e-07	4.61155e-06
ENSG00000143344	RGL1	2273.11	0.435782	0.08794	4.95545	7.21622e-07	4.62381e-06
ENSG00000103769	RAB11A	8774.5	0.346619	0.0699548	4.9549	7.2368e-07	4.63591e-06
ENSG00000066230	SLC9A3	515.714	0.516737	0.104325	4.95315	7.302e-07	4.67657e-06
ENSG00000108561	C1QBP	1993.03	-0.297255	0.0600232	-4.95233	7.33312e-07	4.6954e-06
ENSG00000100395	L3MBTL2	2082.53	0.337938	0.0682424	4.95202	7.34456e-07	4.70162e-06
ENSG00000011422	PLAUR	145.787	-1.37341	0.277381	-4.95134	7.37057e-07	4.71717e-06
ENSG00000124357	NAGK	2415.48	0.410745	0.0829587	4.9512	7.37575e-07	4.71937e-06
ENSG00000180921	FAM83H	2784.93	-0.375716	0.0758936	-4.95056	7.40008e-07	4.73383e-06
ENSG00000141759	TXNL4A	2797.87	0.318138	0.0642732	4.94978	7.42972e-07	4.75167e-06
ENSG00000138185	ENTPD1	63.34	1.1157	0.225412	4.94963	7.43554e-07	4.75428e-06
ENSG00000290425	PI4KAP1	1616.94	-0.632359	0.127785	-4.94862	7.47411e-07	4.77782e-06
ENSG00000110328	GALNT18	579.501	1.35894	0.274648	4.94792	7.5009e-07	4.79383e-06
ENSG00000204899	MZT1	319.13	0.460083	0.0929876	4.94779	7.50614e-07	4.79605e-06
ENSG00000136143	SUCLA2	2156.21	0.22977	0.0464451	4.94713	7.53146e-07	4.8111e-06
ENSG00000187862	TTC24	19.3675	1.40504	0.284065	4.94621	7.56729e-07	4.83286e-06
ENSG00000137055	PLAA	1726.05	0.436881	0.0883393	4.94549	7.59518e-07	4.84953e-06
ENSG00000140367	UBE2Q2	1449.57	0.228869	0.0462805	4.94525	7.60445e-07	4.85432e-06
ENSG00000255036	SUGT1P4-STRA6LP-CCDC180	327.619	-0.434794	0.0879259	-4.945	7.6144e-07	4.85953e-06
ENSG00000215861	NA	397.843	1.11077	0.22467	4.94401	7.65336e-07	4.88325e-06
ENSG00000118096	IFT46	928.515	0.444744	0.0899593	4.94384	7.65996e-07	4.88631e-06
ENSG00000144635	DYNC1LI1	1813.81	0.303616	0.0614187	4.94339	7.6776e-07	4.89642e-06
ENSG00000272221	MICA-AS1	22.4371	-1.54418	0.3124	-4.94295	7.69478e-07	4.90623e-06
ENSG00000147010	SH3KBP1	3286.4	0.519917	0.105194	4.94248	7.71362e-07	4.91709e-06
ENSG00000169410	PTPN9	2126.68	0.32649	0.0660627	4.94212	7.72781e-07	4.92499e-06
ENSG00000160445	ZER1	4659.21	0.294123	0.0595279	4.94092	7.77545e-07	4.95419e-06
ENSG00000116667	C1orf21	767.301	-0.657161	0.133013	-4.94059	7.78853e-07	4.96136e-06
ENSG00000150867	PIP4K2A	639.42	0.415781	0.0841894	4.93864	7.86699e-07	5.01017e-06
ENSG00000239282	CASTOR1	133.224	-0.867922	0.175812	-4.93664	7.9479e-07	5.06052e-06
ENSG00000188906	LRRK2	11.7686	-2.49251	0.505131	-4.93438	8.04068e-07	5.1184e-06
ENSG00000186940	NA	5.69044	5.15402	1.04486	4.93273	8.10866e-07	5.16047e-06
ENSG00000290399	NA	293.69	0.426897	0.086554	4.93215	8.13301e-07	5.17476e-06
ENSG00000177728	TMEM94	5073.49	-0.514818	0.10441	-4.93075	8.19154e-07	5.21078e-06
ENSG00000162976	SLC66A3	109.177	-0.763577	0.154874	-4.93031	8.20975e-07	5.22115e-06
ENSG00000181450	ZNF678	384.177	-0.482951	0.0979567	-4.93025	8.21243e-07	5.22164e-06
ENSG00000154358	OBSCN	1553.56	-1.14109	0.231474	-4.92967	8.23673e-07	5.23586e-06
ENSG00000144119	C1QL2	45.7146	-1.11517	0.226235	-4.92927	8.25362e-07	5.24538e-06
ENSG00000112079	STK38	2246.42	0.312412	0.0633957	4.92797	8.30874e-07	5.27918e-06
ENSG00000111530	CAND1	5543.22	0.37728	0.0765623	4.92776	8.31782e-07	5.28371e-06
ENSG00000054967	RELT	352.462	1.03686	0.210463	4.92659	8.3675e-07	5.31404e-06
ENSG00000131849	ZNF132	13.5877	-1.97992	0.401893	-4.92649	8.37195e-07	5.31562e-06
ENSG00000267128	RNF157-AS1	142.541	0.520095	0.105592	4.92552	8.41354e-07	5.34079e-06
ENSG00000106078	COBL	4789.02	-0.211595	0.0429631	-4.92504	8.43422e-07	5.35267e-06
ENSG00000160050	CCDC28B	1566.98	0.464972	0.094455	4.92268	8.53686e-07	5.41566e-06
ENSG00000198354	DCAF12L2	121.906	-1.39108	0.282587	-4.92266	8.53745e-07	5.41566e-06
ENSG00000160973	FOXH1	60.8912	-0.999744	0.203094	-4.92257	8.54151e-07	5.41698e-06
ENSG00000186532	SMYD4	479.698	-0.410848	0.0834797	-4.92153	8.5871e-07	5.44462e-06
ENSG00000113811	SELENOK	1877.81	0.332107	0.0674838	4.92128	8.59789e-07	5.45019e-06
ENSG00000177181	RIMKLA	2110.07	0.682693	0.138737	4.92077	8.62034e-07	5.46315e-06
ENSG00000243056	EIF4EBP3	45.2621	-1.71512	0.348564	-4.92053	8.63117e-07	5.46875e-06
ENSG00000100625	SIX4	158.995	-0.56963	0.115786	-4.91968	8.66859e-07	5.49118e-06
ENSG00000167286	CD3D	71.4086	-6.50259	1.32176	-4.91963	8.6708e-07	5.4913e-06
ENSG00000114626	ABTB1	1166.46	0.597279	0.121415	4.91932	8.68454e-07	5.49745e-06
ENSG00000180938	ZNF572	4.2677	-4.47995	0.910676	-4.91936	8.68268e-07	5.49745e-06
ENSG00000157654	PALM2AKAP2	2623.53	0.795925	0.161811	4.91887	8.70472e-07	5.50895e-06
ENSG00000142937	RPS8	21471	-0.422847	0.0859708	-4.91849	8.72129e-07	5.51816e-06
ENSG00000086967	MYBPC2	12.4144	-1.86163	0.378619	-4.91691	8.79207e-07	5.56165e-06
ENSG00000229859	PGA3	29.9768	-2.09639	0.426384	-4.91667	8.80271e-07	5.56709e-06
ENSG00000237713	NA	16.4435	-1.65089	0.335873	-4.91522	8.86808e-07	5.60583e-06
ENSG00000289599	NA	9.31195	2.35826	0.479783	4.91527	8.86604e-07	5.60583e-06
ENSG00000144118	RALB	1129.88	-0.36774	0.0748286	-4.91443	8.90398e-07	5.62722e-06
ENSG00000197746	PSAP	40929.8	-0.436961	0.0889237	-4.91389	8.92867e-07	5.64151e-06
ENSG00000134419	RPS15A	11093	-0.369313	0.0751733	-4.91282	8.97736e-07	5.67096e-06
ENSG00000031081	ARHGAP31	26.806	-2.03097	0.413441	-4.91236	8.99868e-07	5.68248e-06
ENSG00000188760	TMEM198	1694.44	0.469522	0.0955802	4.91234	8.99976e-07	5.68248e-06
ENSG00000124507	PACSIN1	89.0936	1.01158	0.205982	4.91101	9.06064e-07	5.7196e-06
ENSG00000087448	KLHL42	3855.29	0.487991	0.0993677	4.91096	9.06302e-07	5.71977e-06
ENSG00000215045	GRID2IP	142.522	-0.592621	0.120676	-4.91083	9.0691e-07	5.72229e-06
ENSG00000163874	ZC3H12A	203.384	-1.16296	0.236827	-4.91059	9.08028e-07	5.72801e-06
ENSG00000231187	NA	22.3451	-1.95958	0.399133	-4.90959	9.12688e-07	5.75608e-06
ENSG00000134243	SORT1	6782.8	0.33077	0.0673763	4.9093	9.14037e-07	5.76325e-06
ENSG00000162415	ZSWIM5	1545.76	0.6066	0.123566	4.90913	9.14829e-07	5.76691e-06
ENSG00000198700	IPO9	5256.06	0.30141	0.0614018	4.90881	9.16297e-07	5.77483e-06
ENSG00000139436	GIT2	1663.21	0.243257	0.0495566	4.90868	9.16933e-07	5.7775e-06
ENSG00000159921	GNE	1411.67	0.398776	0.0812428	4.90844	9.18028e-07	5.78307e-06
ENSG00000137204	SLC22A7	47.9525	-2.65211	0.540374	-4.90792	9.20489e-07	5.79641e-06
ENSG00000167088	SNRPD1	1528.88	0.260722	0.053123	4.9079	9.20572e-07	5.79641e-06
ENSG00000100243	CYB5R3	14527.7	0.258537	0.0526803	4.90766	9.21688e-07	5.8021e-06
ENSG00000110921	MVK	1363.41	0.352106	0.071751	4.90734	9.23207e-07	5.81032e-06
ENSG00000075914	EXOSC7	970.544	-0.279273	0.0569106	-4.90722	9.23754e-07	5.81242e-06
ENSG00000126251	GPR42	20.711	1.98838	0.405217	4.90694	9.2506e-07	5.8193e-06
ENSG00000173436	MICOS10	1881.27	0.341187	0.0695351	4.90669	9.26276e-07	5.8256e-06
ENSG00000111775	COX6A1	6341.61	0.255601	0.052096	4.90636	9.27841e-07	5.8341e-06
ENSG00000103966	EHD4	1053.75	-0.785321	0.160076	-4.90593	9.29835e-07	5.84529e-06
ENSG00000125246	CLYBL	155.941	-0.50984	0.10393	-4.90562	9.31327e-07	5.85332e-06
ENSG00000167733	HSD11B1L	1264.71	0.340248	0.06936	4.90554	9.31694e-07	5.85428e-06
ENSG00000006534	ALDH3B1	12.3786	-2.21916	0.452412	-4.90516	9.33505e-07	5.8637e-06
ENSG00000136111	TBC1D4	3138.94	-0.668693	0.136325	-4.90514	9.33624e-07	5.8637e-06
ENSG00000159784	FAM131B	1645.56	0.786697	0.160413	4.90419	9.38134e-07	5.89067e-06
ENSG00000165424	ZCCHC24	90.9843	-0.951187	0.193962	-4.904	9.39063e-07	5.89514e-06
ENSG00000103550	KNOP1	825.768	-0.375133	0.0764981	-4.90382	9.39896e-07	5.89902e-06
ENSG00000123384	LRP1	8591.91	-0.781366	0.159348	-4.90353	9.41306e-07	5.9065e-06
ENSG00000111647	BLTP3B	1472.23	0.45264	0.0923123	4.90336	9.42108e-07	5.91018e-06
ENSG00000101188	NTSR1	7.27701	-2.61765	0.533889	-4.90297	9.43964e-07	5.92046e-06
ENSG00000284691	LOC728743	548.559	-0.42284	0.0862485	-4.90258	9.45844e-07	5.93089e-06
ENSG00000226648	PLCG1-AS1	58.4868	-0.76637	0.156372	-4.90095	9.53737e-07	5.979e-06
ENSG00000258592	NA	29.3939	1.21254	0.247424	4.90065	9.55202e-07	5.98681e-06
ENSG00000187260	WDR86	500.477	-0.59882	0.122227	-4.89926	9.6199e-07	6.02797e-06
ENSG00000171791	BCL2	121.842	0.92188	0.188171	4.89916	9.62463e-07	6.02955e-06
ENSG00000133193	VCF1	1379.42	0.282495	0.0576703	4.89845	9.65956e-07	6.05004e-06
ENSG00000196724	ZNF418	384.181	-0.433071	0.0884166	-4.89807	9.67813e-07	6.06028e-06
ENSG00000078487	ZCWPW1	88.3527	-0.712762	0.14555	-4.89701	9.73069e-07	6.09179e-06
ENSG00000241288	LINC02614	50.8226	-0.976279	0.199398	-4.89614	9.77391e-07	6.11744e-06
ENSG00000293389	NA	98.4789	-1.06725	0.217981	-4.89604	9.77873e-07	6.11906e-06
ENSG00000130119	GNL3L	1545.42	0.286453	0.0585095	4.89584	9.7888e-07	6.12257e-06
ENSG00000177427	MIEF2	753.982	-0.31846	0.0650471	-4.89584	9.78884e-07	6.12257e-06
ENSG00000204978	ERICH4	20.0546	-4.3782	0.894338	-4.89547	9.80703e-07	6.13114e-06
ENSG00000265681	RPL17	13748.8	-0.43397	0.0886466	-4.8955	9.80549e-07	6.13114e-06
ENSG00000117676	RPS6KA1	2452.38	0.609372	0.124483	4.89522	9.81954e-07	6.13755e-06
ENSG00000030582	GRN	9805.65	-0.368687	0.0753174	-4.89511	9.82517e-07	6.13966e-06
ENSG00000168092	PAFAH1B2	3411.16	0.250757	0.0512289	4.89483	9.83903e-07	6.14691e-06
ENSG00000248590	NA	8.13236	-2.21862	0.453285	-4.89453	9.85408e-07	6.1549e-06
ENSG00000254681	PKD1P5	2252.19	-0.378457	0.0773304	-4.89403	9.87915e-07	6.16915e-06
ENSG00000198892	SHISA4	154.382	0.751872	0.153636	4.89387	9.8874e-07	6.17289e-06
ENSG00000129354	AP1M2	2302.1	-0.458446	0.0937077	-4.8923	9.96666e-07	6.22095e-06
ENSG00000157693	TMEM268	319.593	0.39706	0.0811748	4.89141	1.00115e-06	6.24649e-06
ENSG00000166441	RPL27A	16619	-0.401752	0.0821343	-4.8914	1.00122e-06	6.24649e-06
ENSG00000243147	MRPL33	1328.59	0.22976	0.0469981	4.88871	1.01501e-06	6.33108e-06
ENSG00000171155	C1GALT1C1	1180.11	0.441995	0.0904287	4.88777	1.01984e-06	6.3588e-06
ENSG00000205133	TRIQK	1988.2	0.37514	0.0767511	4.88776	1.01992e-06	6.3588e-06
ENSG00000155827	RNF20	2610.97	0.229124	0.0468816	4.88728	1.02236e-06	6.37258e-06
ENSG00000291181	FGF7P3	96.2499	0.812537	0.166304	4.88584	1.02987e-06	6.41794e-06
ENSG00000170464	DNAJC18	1688.85	0.521719	0.106785	4.8857	1.03064e-06	6.42123e-06
ENSG00000114857	NKTR	3721.46	-0.319715	0.0654571	-4.88434	1.03775e-06	6.46405e-06
ENSG00000134780	DAGLA	2521.92	0.426031	0.0872553	4.88258	1.04709e-06	6.52075e-06
ENSG00000137473	TTC29	206.562	1.6913	0.346483	4.88135	1.05363e-06	6.55996e-06
ENSG00000036828	CASR	5322.15	1.04102	0.213274	4.88113	1.05477e-06	6.5656e-06
ENSG00000162620	LRRIQ3	29.6469	-1.33481	0.273502	-4.88044	1.05848e-06	6.58718e-06
ENSG00000151778	SERP2	368.391	0.797405	0.163392	4.88033	1.05909e-06	6.58945e-06
ENSG00000164684	ZNF704	286.053	-0.7471	0.1531	-4.87983	1.06176e-06	6.60458e-06
ENSG00000008256	CYTH3	953.084	-0.564835	0.115757	-4.87948	1.06367e-06	6.61495e-06
ENSG00000106258	CYP3A5	353.271	-1.88546	0.386469	-4.8787	1.06788e-06	6.63964e-06
ENSG00000287917	LOC105369344	35.8014	-1.36356	0.279529	-4.87806	1.07134e-06	6.65962e-06
ENSG00000114315	HES1	1509.1	-0.585734	0.120103	-4.87694	1.07744e-06	6.69474e-06
ENSG00000237989	LINC01679	5.37497	5.65202	1.15893	4.87693	1.07748e-06	6.69474e-06
ENSG00000130772	MED18	663.887	0.347521	0.0712972	4.87426	1.09215e-06	6.78433e-06
ENSG00000234690	EPCAM-DT	175.785	-0.43919	0.0901181	-4.87349	1.09644e-06	6.80943e-06
ENSG00000257859	CASC18	11.8861	-1.7787	0.365	-4.87314	1.09837e-06	6.81985e-06
ENSG00000198824	CHAMP1	680.04	-0.393266	0.0807288	-4.87145	1.10783e-06	6.87555e-06
ENSG00000261487	NA	165.888	0.49827	0.102284	4.87145	1.10785e-06	6.87555e-06
ENSG00000145779	TNFAIP8	157.56	-0.966873	0.198494	-4.87104	1.11011e-06	6.88804e-06
ENSG00000287431	RENO1	233.735	-0.474814	0.0974931	-4.87023	1.11467e-06	6.91478e-06
ENSG00000113595	TRIM23	982.676	0.406014	0.0833848	4.86916	1.12072e-06	6.95073e-06
ENSG00000087053	MTMR2	2170.22	0.287571	0.059068	4.86848	1.12461e-06	6.97323e-06
ENSG00000130741	EIF2S3	3288.78	-0.363311	0.074652	-4.86673	1.13458e-06	7.03346e-06
ENSG00000146281	PM20D2	1116.04	-0.508105	0.104467	-4.86377	1.1517e-06	7.13797e-06
ENSG00000186951	PPARA	3265.84	-0.431293	0.0887016	-4.86229	1.16036e-06	7.19001e-06
ENSG00000103194	USP10	2858.85	-0.167739	0.0345045	-4.86136	1.16581e-06	7.22215e-06
ENSG00000237886	NALT1	20.4226	-1.36616	0.281032	-4.86124	1.16655e-06	7.22511e-06
ENSG00000120324	PCDHB10	303.649	0.988206	0.203323	4.86027	1.17223e-06	7.25864e-06
ENSG00000278897	NA	9.4852	-5.23571	1.07729	-4.86009	1.17332e-06	7.26373e-06
ENSG00000226686	LINC01535	6.21376	-2.9318	0.603277	-4.85978	1.17514e-06	7.27334e-06
ENSG00000125744	RTN2	2057.39	0.647243	0.133185	4.85971	1.17556e-06	7.27431e-06
ENSG00000198237	NA	546.572	-0.573617	0.118044	-4.85936	1.17765e-06	7.28556e-06
ENSG00000120254	MTHFD1L	741.836	0.356373	0.073339	4.85926	1.17827e-06	7.28773e-06
ENSG00000161036	LRWD1	1225.79	0.397852	0.0818791	4.85902	1.17966e-06	7.29471e-06
ENSG00000073792	IGF2BP2	6661.85	-0.179605	0.0369734	-4.85768	1.18769e-06	7.34266e-06
ENSG00000169169	CPT1C	2927.3	0.448671	0.092366	4.85753	1.18858e-06	7.34649e-06
ENSG00000101695	RNF125	134.273	-0.808653	0.166481	-4.85732	1.18983e-06	7.35256e-06
ENSG00000117643	MAN1C1	694.48	0.355988	0.073302	4.85645	1.19508e-06	7.38335e-06
ENSG00000255298	OR8G5	13.2813	2.74522	0.565287	4.85633	1.19579e-06	7.38604e-06
ENSG00000237248	LINC00987	15.6465	-1.459	0.300493	-4.85534	1.20178e-06	7.42139e-06
ENSG00000171408	PDE7B	29.0386	1.28901	0.265489	4.85522	1.20253e-06	7.42432e-06
ENSG00000155016	CYP2U1	503.121	0.661083	0.136173	4.85475	1.20542e-06	7.44045e-06
ENSG00000018699	TTC27	472.943	-0.533378	0.109881	-4.85416	1.20898e-06	7.46078e-06
ENSG00000112367	FIG4	1515.08	0.375169	0.0772964	4.85364	1.21213e-06	7.47852e-06
ENSG00000132879	FBXO44	1991.91	-0.404704	0.0833866	-4.85335	1.21393e-06	7.48795e-06
ENSG00000184305	CCSER1	324.414	0.978741	0.201718	4.85203	1.22206e-06	7.53638e-06
ENSG00000105784	RUNDC3B	27.3207	1.49938	0.309096	4.85085	1.22932e-06	7.5777e-06
ENSG00000116014	KISS1R	890.633	1.29972	0.267935	4.85086	1.22925e-06	7.5777e-06
ENSG00000135720	DYNC1LI2	7370.31	0.212337	0.0437783	4.85027	1.23295e-06	7.59833e-06
ENSG00000009954	BAZ1B	5493.69	0.199271	0.0410978	4.8487	1.24275e-06	7.65528e-06
ENSG00000104059	ENTREP2	893.969	0.504303	0.104008	4.84871	1.24265e-06	7.65528e-06
ENSG00000172482	AGXT	14.0843	-2.22764	0.459518	-4.84777	1.24854e-06	7.68923e-06
ENSG00000124493	GRM4	1642.7	-0.731642	0.150931	-4.84754	1.25001e-06	7.69652e-06
ENSG00000283999	NA	17.7496	-2.87133	0.592337	-4.84745	1.25058e-06	7.69834e-06
ENSG00000143543	JTB	3911.42	0.206179	0.0425457	4.84606	1.2594e-06	7.75085e-06
ENSG00000107282	APBA1	1164.43	1.15454	0.238272	4.84545	1.26322e-06	7.77261e-06
ENSG00000205562	FLRT2-AS1	97.2348	-0.804886	0.166126	-4.84502	1.26599e-06	7.78787e-06
ENSG00000113649	TCERG1	2177.23	-0.293743	0.0606299	-4.84486	1.26699e-06	7.79053e-06
ENSG00000224417	NA	1476.85	0.494264	0.102018	4.84489	1.26684e-06	7.79053e-06
ENSG00000166704	ZNF606	882.603	-0.381031	0.0786505	-4.84461	1.26863e-06	7.79883e-06
ENSG00000170161	FAM88B	81.9452	0.992187	0.204817	4.84427	1.27081e-06	7.81049e-06
ENSG00000151572	ANO4	39.1474	1.25235	0.258526	4.84422	1.27111e-06	7.8106e-06
ENSG00000128989	ARPP19	8928.33	0.352691	0.0728296	4.84269	1.28094e-06	7.86922e-06
ENSG00000106077	ABHD11	1126.44	-0.63408	0.130963	-4.84168	1.28745e-06	7.90743e-06
ENSG00000157399	ARSL	874.787	-0.792423	0.163678	-4.84135	1.28957e-06	7.91866e-06
ENSG00000168461	RAB31	566.51	-0.926624	0.191421	-4.84075	1.29348e-06	7.93955e-06
ENSG00000251244	NA	3.17996	-5.58056	1.15283	-4.84074	1.29355e-06	7.93955e-06
ENSG00000220201	ZGLP1	211.921	0.576492	0.119142	4.8387	1.30694e-06	8.01988e-06
ENSG00000100804	PSMB5	6895.6	0.22496	0.0464995	4.8379	1.31218e-06	8.04845e-06
ENSG00000280409	LINC01101	5.37651	3.10184	0.641149	4.83794	1.31194e-06	8.04845e-06
ENSG00000139364	TMEM132B	1453.9	0.653159	0.13508	4.83536	1.32904e-06	8.15001e-06
ENSG00000040487	SLC66A1	1594.25	0.504096	0.104263	4.83483	1.33262e-06	8.17014e-06
ENSG00000111696	NT5DC3	1371	-0.357389	0.073935	-4.83383	1.33928e-06	8.20913e-06
ENSG00000111252	SH2B3	557.711	0.393173	0.081343	4.83352	1.34141e-06	8.22031e-06
ENSG00000137502	RAB30	859.231	0.51365	0.106274	4.83324	1.34328e-06	8.22805e-06
ENSG00000213096	ZNF254	1075.63	-0.491745	0.101742	-4.83325	1.34322e-06	8.22805e-06
ENSG00000132825	PPP1R3D	436.639	-0.625445	0.129411	-4.83303	1.34474e-06	8.23516e-06
ENSG00000267751	NA	85.5403	-0.685197	0.141784	-4.83268	1.34708e-06	8.24767e-06
ENSG00000196646	ZNF136	523.381	-0.286398	0.0592883	-4.8306	1.36119e-06	8.33217e-06
ENSG00000266200	PNLIPRP2	10.2809	-3.79935	0.786577	-4.83023	1.36373e-06	8.34582e-06
ENSG00000174403	NA	326.312	1.3714	0.283946	4.82979	1.36678e-06	8.36265e-06
ENSG00000198142	SOWAHC	680.562	-0.508121	0.105215	-4.82938	1.36958e-06	8.37788e-06
ENSG00000105392	CRX	10.3033	5.70615	1.18157	4.82928	1.37031e-06	8.38046e-06
ENSG00000135423	GLS2	604.217	0.472381	0.0978232	4.82893	1.3727e-06	8.39322e-06
ENSG00000173557	CIMIP2C	10.0381	-3.92945	0.814067	-4.82694	1.38648e-06	8.47555e-06
ENSG00000127080	IPPK	990.783	0.322411	0.066798	4.82665	1.38847e-06	8.48583e-06
ENSG00000087494	PTHLH	1419.9	0.806408	0.167085	4.82634	1.39067e-06	8.49736e-06
ENSG00000139915	MDGA2	21.8178	-2.30438	0.477522	-4.82569	1.39518e-06	8.52298e-06
ENSG00000157538	VPS26C	2707.91	0.2759	0.0571792	4.82519	1.3987e-06	8.5426e-06
ENSG00000186297	GABRA5	30.6665	-2.06216	0.427381	-4.82511	1.39923e-06	8.54392e-06
ENSG00000114646	CSPG5	268.813	1.10758	0.229598	4.82401	1.40701e-06	8.58953e-06
ENSG00000138696	BMPR1B	31.6644	1.41796	0.293968	4.82352	1.41049e-06	8.60885e-06
ENSG00000105246	EBI3	25.7158	-2.58941	0.537118	-4.82094	1.42883e-06	8.71881e-06
ENSG00000162927	PUS10	177.002	-0.589138	0.12221	-4.82071	1.43048e-06	8.7269e-06
ENSG00000088756	ARHGAP28	173.064	-0.553775	0.114897	-4.81973	1.43749e-06	8.76773e-06
ENSG00000184985	SORCS2	626.19	0.853422	0.177127	4.81813	1.44911e-06	8.8366e-06
ENSG00000166278	C2	186.742	-0.668447	0.138777	-4.81671	1.45948e-06	8.89587e-06
ENSG00000196683	TOMM7	3209.5	-0.341078	0.0708107	-4.81675	1.45915e-06	8.89587e-06
ENSG00000113594	LIFR	654.297	-0.446541	0.0927132	-4.81636	1.46199e-06	8.90717e-06
ENSG00000133789	SWAP70	924.862	0.520548	0.108079	4.81637	1.46194e-06	8.90717e-06
ENSG00000140839	CLEC18B	30.5897	1.37553	0.285746	4.81383	1.48066e-06	9.0189e-06
ENSG00000186897	C1QL4	15.1403	2.72977	0.567074	4.81378	1.48105e-06	9.01929e-06
ENSG00000168875	SOX14	26.1232	-3.38857	0.704225	-4.81177	1.49599e-06	9.10825e-06
ENSG00000070610	GBA2	7072.52	0.368922	0.076673	4.81163	1.49707e-06	9.1121e-06
ENSG00000240230	COX19	916.632	-0.308491	0.0641141	-4.8116	1.49729e-06	9.1121e-06
ENSG00000158301	GPRASP2	2391.67	0.478	0.0993513	4.81121	1.50019e-06	9.1277e-06
ENSG00000255690	TRIL	108.864	-0.701628	0.145855	-4.81045	1.50589e-06	9.16034e-06
ENSG00000068903	SIRT2	2780.03	0.23373	0.048595	4.80976	1.51112e-06	9.19008e-06
ENSG00000158220	ESYT3	85.2871	-1.45606	0.302748	-4.80949	1.51316e-06	9.20043e-06
ENSG00000285976	LOC128125822	1059.32	-0.776448	0.161448	-4.80929	1.51468e-06	9.20765e-06
ENSG00000168267	PTF1A	26.6713	-2.98805	0.621348	-4.80897	1.51707e-06	9.22009e-06
ENSG00000029364	SLC39A9	6413.09	0.274592	0.0571048	4.80857	1.52017e-06	9.23689e-06
ENSG00000100056	ESS2	891.474	0.238632	0.0496392	4.80732	1.52965e-06	9.2924e-06
ENSG00000135083	CCNJL	761.566	-0.748181	0.155725	-4.8045	1.55141e-06	9.41412e-06
ENSG00000138079	SLC3A1	62.4661	-2.28991	0.476606	-4.80461	1.55051e-06	9.41412e-06
ENSG00000198707	CEP290	685.619	-0.66577	0.138571	-4.80453	1.55116e-06	9.41412e-06
ENSG00000203392	NA	21.1515	-1.7061	0.355104	-4.80451	1.55132e-06	9.41412e-06
ENSG00000226673	LINC01108	7.99809	-4.42937	0.921907	-4.80458	1.55077e-06	9.41412e-06
ENSG00000290727	ALMS1P1	40.0466	1.48911	0.309983	4.80385	1.55643e-06	9.4425e-06
ENSG00000178773	CPNE7	95.4352	-1.00016	0.208216	-4.80347	1.55941e-06	9.45687e-06
ENSG00000256162	SMLR1	348.982	-1.45314	0.302519	-4.80346	1.5595e-06	9.45687e-06
ENSG00000133519	NA	138.855	0.758326	0.157875	4.80332	1.56054e-06	9.46112e-06
ENSG00000161981	SNRNP25	663.136	0.328366	0.0683711	4.80269	1.56544e-06	9.48872e-06
ENSG00000111897	SERINC1	14547.9	0.461349	0.0960636	4.80254	1.56664e-06	9.49388e-06
ENSG00000185880	TRIM69	1253.88	0.371163	0.0772988	4.80167	1.57348e-06	9.53318e-06
ENSG00000163710	PCOLCE2	17.1652	-1.72594	0.359555	-4.80021	1.58502e-06	9.60047e-06
ENSG00000287594	NA	99.5177	-0.767754	0.159943	-4.80017	1.58529e-06	9.60047e-06
ENSG00000104142	VPS18	2167.58	0.444233	0.0925529	4.79977	1.58847e-06	9.61759e-06
ENSG00000126790	L3HYPDH	162.492	-0.574596	0.119717	-4.79963	1.58958e-06	9.62215e-06
ENSG00000250103	NA	24.8474	-1.35041	0.281382	-4.79918	1.59316e-06	9.64172e-06
ENSG00000196792	STRN3	1456.17	0.229304	0.0477912	4.79804	1.6023e-06	9.69485e-06
ENSG00000197183	NOL4L	4349.59	-0.3795	0.0790969	-4.79792	1.60324e-06	9.69842e-06
ENSG00000160216	AGPAT3	3196.99	-0.356531	0.074321	-4.79718	1.60915e-06	9.732e-06
ENSG00000076067	RBMS2	1509.8	-0.383477	0.0799468	-4.79665	1.6134e-06	9.75554e-06
ENSG00000154229	PRKCA	2194.68	0.662316	0.138092	4.7962	1.61707e-06	9.77554e-06
ENSG00000131899	LLGL1	7709.97	-0.23606	0.049226	-4.79543	1.62329e-06	9.81096e-06
ENSG00000136048	DRAM1	263.942	-1.2693	0.2647	-4.79526	1.62468e-06	9.81722e-06
ENSG00000184489	PTP4A3	2523.48	-0.675275	0.140826	-4.7951	1.62592e-06	9.82252e-06
ENSG00000261411	NA	11.6786	1.82387	0.3805	4.79336	1.64012e-06	9.90615e-06
ENSG00000065548	ZC3H15	2149.11	0.292584	0.0610429	4.79309	1.64235e-06	9.9174e-06
ENSG00000115241	PPM1G	4538.99	0.235925	0.0492336	4.79194	1.65175e-06	9.97192e-06
ENSG00000163382	NAXE	3279.23	0.315446	0.0658342	4.79153	1.65517e-06	9.99041e-06
ENSG00000254921	NA	4.27952	5.4813	1.14405	4.79112	1.6585e-06	1.00083e-05
ENSG00000213341	CHUK	1218.66	0.409904	0.0855644	4.79059	1.66294e-06	1.00329e-05
ENSG00000288907	NA	35.4599	-1.02719	0.214427	-4.79037	1.66474e-06	1.00415e-05
ENSG00000163220	S100A9	17.6717	-5.49335	1.1469	-4.78974	1.66998e-06	1.00709e-05
ENSG00000100147	CCDC134	534.275	-0.339796	0.0709778	-4.78736	1.68992e-06	1.01844e-05
ENSG00000168028	RPSA	20377.2	-0.2892	0.0604087	-4.7874	1.6896e-06	1.01844e-05
ENSG00000285043	LOC112694756	537.665	0.610889	0.127603	4.78743	1.68927e-06	1.01844e-05
ENSG00000293550	NA	41.3751	-1.78558	0.373037	-4.78662	1.69617e-06	1.02198e-05
ENSG00000149506	ZP1	26.1325	1.73005	0.3615	4.78576	1.70342e-06	1.02612e-05
ENSG00000261526	NA	175.436	-0.530785	0.110931	-4.78482	1.71138e-06	1.03068e-05
ENSG00000174776	WDR49	27.8965	-1.43882	0.300714	-4.78469	1.71253e-06	1.03115e-05
ENSG00000115207	GTF3C2	2845.8	-0.264302	0.0552421	-4.78444	1.71467e-06	1.03221e-05
ENSG00000105388	CEACAM5	4.51404	-3.5373	0.739362	-4.78426	1.71616e-06	1.03288e-05
ENSG00000255274	SMIM35	108.209	1.60518	0.335602	4.78299	1.72705e-06	1.0392e-05
ENSG00000120833	SOCS2	387.152	-0.52125	0.108995	-4.78234	1.73264e-06	1.04233e-05
ENSG00000113303	BTNL8	9.51848	-3.40186	0.711354	-4.78223	1.73363e-06	1.0427e-05
ENSG00000132405	TBC1D14	4320.23	-0.146246	0.0305826	-4.782	1.73561e-06	1.04366e-05
ENSG00000135116	HRK	316.63	0.550698	0.115162	4.78195	1.73601e-06	1.04368e-05
ENSG00000130649	CYP2E1	25.6024	-1.20303	0.251589	-4.78173	1.73794e-06	1.0446e-05
ENSG00000124107	SLPI	37.5703	-3.34925	0.700594	-4.78058	1.74787e-06	1.05034e-05
ENSG00000152556	PFKM	3754.59	0.478344	0.100067	4.78026	1.75071e-06	1.05181e-05
ENSG00000167346	MMP26	8.24023	-3.11891	0.65253	-4.77972	1.75541e-06	1.05441e-05
ENSG00000148090	AUH	688.99	-0.253835	0.053108	-4.7796	1.75648e-06	1.05458e-05
ENSG00000183779	ZNF703	6285.92	0.481044	0.100645	4.77963	1.75619e-06	1.05458e-05
ENSG00000114030	KPNA1	2758.58	0.304561	0.0637244	4.77934	1.7587e-06	1.05568e-05
ENSG00000287725	NA	83.998	-1.55781	0.325954	-4.77925	1.75954e-06	1.05596e-05
ENSG00000271474	NA	47.3405	-0.958813	0.200626	-4.77912	1.76065e-06	1.05639e-05
ENSG00000005889	ZFX	1413.83	-0.277204	0.0580097	-4.77857	1.76547e-06	1.05905e-05
ENSG00000261371	PECAM1	10.4243	-3.49028	0.730491	-4.77799	1.77054e-06	1.06186e-05
ENSG00000139289	PHLDA1	1267.13	-0.578537	0.121112	-4.77688	1.78034e-06	1.06726e-05
ENSG00000173264	GPR137	1845.51	0.291915	0.0611096	4.77692	1.78004e-06	1.06726e-05
ENSG00000224505	NA	51.5198	-0.856368	0.179289	-4.77647	1.78402e-06	1.06923e-05
ENSG00000076641	PAG1	288.943	-1.39364	0.29179	-4.77619	1.78648e-06	1.07024e-05
ENSG00000148655	LRMDA	86.314	1.30911	0.274091	4.77619	1.78645e-06	1.07024e-05
ENSG00000169599	NFU1	1183.29	0.384444	0.0804944	4.77604	1.78785e-06	1.07083e-05
ENSG00000256713	PGA5	216.074	-1.71338	0.358821	-4.77504	1.79672e-06	1.0759e-05
ENSG00000114480	GBE1	2150.22	0.457557	0.0958361	4.77438	1.80266e-06	1.07922e-05
ENSG00000172809	RPL38	6162.75	-0.37888	0.0793649	-4.7739	1.80696e-06	1.08156e-05
ENSG00000173281	PPP1R3B	2173.51	-0.414133	0.0867824	-4.77209	1.82328e-06	1.09109e-05
ENSG00000119888	EPCAM	16324.4	-0.464112	0.0972612	-4.77181	1.82578e-06	1.09234e-05
ENSG00000140948	ZCCHC14	2847.2	-0.230149	0.0482327	-4.77165	1.82726e-06	1.09299e-05
ENSG00000112855	HARS2	1621.19	-0.323547	0.0678129	-4.77117	1.83155e-06	1.09531e-05
ENSG00000137392	CLPS	23.1313	-1.88823	0.39577	-4.77102	1.83291e-06	1.09589e-05
ENSG00000275719	NA	12.6481	-1.63269	0.342267	-4.77022	1.84027e-06	1.10005e-05
ENSG00000171914	TLN2	533.972	-0.75119	0.157514	-4.76904	1.85106e-06	1.10625e-05
ENSG00000246985	SOCS2-AS1	73.8556	-0.743146	0.155843	-4.76855	1.85555e-06	1.1087e-05
ENSG00000267254	ZNF790-AS1	2.9821	-4.93302	1.03463	-4.76792	1.86138e-06	1.11193e-05
ENSG00000232818	RPS2P32	2.81008	-4.89435	1.02653	-4.76787	1.8618e-06	1.11194e-05
ENSG00000224940	PRRT4	37.5636	1.85603	0.389331	4.76723	1.86772e-06	1.11523e-05
ENSG00000007545	CRAMP1	2463.75	-0.258719	0.054272	-4.76707	1.86921e-06	1.11588e-05
ENSG00000291111	NA	9.13248	2.59952	0.545702	4.76363	1.9014e-06	1.13484e-05
ENSG00000162643	DNAI3	156.445	1.18882	0.249567	4.76353	1.90238e-06	1.13493e-05
ENSG00000162989	KCNJ3	2957.09	0.594603	0.124823	4.76356	1.90207e-06	1.13493e-05
ENSG00000145592	RPL37	12925.1	-0.442017	0.0927945	-4.7634	1.90361e-06	1.13542e-05
ENSG00000235029	MNX1-AS2	9.00931	2.60057	0.545998	4.76297	1.90762e-06	1.13756e-05
ENSG00000144290	SLC4A10	243.826	1.98554	0.416875	4.76293	1.90804e-06	1.13756e-05
ENSG00000077420	APBB1IP	32.3479	1.04601	0.219651	4.76213	1.91561e-06	1.14183e-05
ENSG00000177409	SAMD9L	44.0425	-1.83451	0.38526	-4.76174	1.91927e-06	1.14376e-05
ENSG00000179476	DORIP1	76.0456	-0.721096	0.151473	-4.76056	1.93059e-06	1.15025e-05
ENSG00000233670	PIRT	127.298	1.60528	0.337218	4.76035	1.93261e-06	1.1512e-05
ENSG00000174469	CNTNAP2	1870.27	1.09147	0.229301	4.75998	1.93608e-06	1.15302e-05
ENSG00000164638	SLC29A4	18262.3	-0.339917	0.0714121	-4.75993	1.93656e-06	1.15306e-05
ENSG00000132294	EFR3A	2637.48	0.483377	0.101576	4.75875	1.94795e-06	1.15958e-05
ENSG00000168395	ING5	2236.94	-0.242721	0.051007	-4.75857	1.94968e-06	1.16036e-05
ENSG00000272899	SPMIP1	129.211	0.641406	0.134796	4.75836	1.9517e-06	1.16131e-05
ENSG00000165556	CDX2	1962.74	-1.30051	0.273356	-4.75758	1.95928e-06	1.16541e-05
ENSG00000225484	NUTM2B-AS1	804.745	0.254024	0.0533938	4.75756	1.95945e-06	1.16541e-05
ENSG00000212719	LINC02693	750.888	-0.536556	0.112783	-4.75741	1.96096e-06	1.16605e-05
ENSG00000076258	FMO4	67.4268	-0.896023	0.188386	-4.75631	1.97163e-06	1.17215e-05
ENSG00000204311	PJVK	105.372	-0.64776	0.1362	-4.75595	1.97519e-06	1.17401e-05
ENSG00000128595	CALU	4351.71	-0.626516	0.131745	-4.7555	1.97953e-06	1.17633e-05
ENSG00000165275	TRMT10B	330.08	-0.348239	0.0732298	-4.75543	1.9802e-06	1.17647e-05
ENSG00000063169	BICRA	1297.77	-0.498992	0.104933	-4.75534	1.9811e-06	1.17675e-05
ENSG00000288922	NA	2.51357	-4.74169	0.997228	-4.75487	1.98572e-06	1.17923e-05
ENSG00000123353	ORMDL2	1051.36	0.37708	0.079305	4.7548	1.98641e-06	1.17939e-05
ENSG00000110315	RNF141	1084.29	-0.355372	0.0747446	-4.75448	1.98955e-06	1.181e-05
ENSG00000182195	LDOC1	2830.66	0.502707	0.105762	4.7532	2.00227e-06	1.18828e-05
ENSG00000100678	SLC8A3	585.351	1.634	0.343789	4.75292	2.00498e-06	1.18964e-05
ENSG00000085982	USP40	1509.69	-0.257909	0.0542703	-4.75231	2.01108e-06	1.193e-05
ENSG00000270194	GOLGA4-AS1	67.2188	-0.925697	0.1948	-4.75204	2.0137e-06	1.19429e-05
ENSG00000121104	FAM117A	797.577	-0.316058	0.0665183	-4.75145	2.01962e-06	1.19754e-05
ENSG00000168297	PXK	1476.62	0.294661	0.0620228	4.75084	2.02572e-06	1.20063e-05
ENSG00000197312	DDI2	2204.56	-0.363557	0.0765248	-4.75084	2.02572e-06	1.20063e-05
ENSG00000104983	CCDC61	217.158	-0.414336	0.0872358	-4.74961	2.03813e-06	1.20768e-05
ENSG00000244398	RPL36AP37	1869.51	-0.548118	0.115404	-4.74957	2.0385e-06	1.20768e-05
ENSG00000224905	LOC105377134	10.4818	-1.845	0.388492	-4.74912	2.043e-06	1.21009e-05
ENSG00000269929	MIRLET7A1HG	186.283	-0.617178	0.129961	-4.74894	2.04485e-06	1.21092e-05
ENSG00000186638	KIF24	138.465	0.70502	0.14846	4.74889	2.04534e-06	1.21095e-05
ENSG00000162877	PM20D1	5.04415	-3.3093	0.697037	-4.74766	2.05782e-06	1.21807e-05
ENSG00000087191	PSMC5	5335.35	0.333106	0.0701637	4.74755	2.05893e-06	1.21846e-05
ENSG00000136250	AOAH	27.7212	-1.51069	0.318215	-4.74738	2.06066e-06	1.21922e-05
ENSG00000087111	PIGS	4918.47	0.38797	0.0817261	4.7472	2.0625e-06	1.22005e-05
ENSG00000142541	RPL13A	38595	-0.357708	0.0753587	-4.74674	2.06724e-06	1.22259e-05
ENSG00000106080	FKBP14	644.769	-0.420973	0.0886897	-4.74659	2.06877e-06	1.22323e-05
ENSG00000113248	PCDHB15	48.0187	-1.4644	0.308549	-4.74609	2.07387e-06	1.22597e-05
ENSG00000228252	NA	27.9968	-1.29638	0.273157	-4.74591	2.07574e-06	1.22682e-05
ENSG00000110492	MDK	12143.7	-0.421028	0.0887212	-4.74552	2.07975e-06	1.22892e-05
ENSG00000125107	CNOT1	9943.83	-0.239567	0.050492	-4.74466	2.08858e-06	1.23387e-05
ENSG00000004961	HCCS	1047.68	0.360875	0.0760615	4.74452	2.09002e-06	1.23445e-05
ENSG00000118181	RPS25	10470.5	-0.402993	0.0849467	-4.74406	2.09475e-06	1.23698e-05
ENSG00000163933	RFT1	642.086	-0.342446	0.0721871	-4.74386	2.09685e-06	1.23795e-05
ENSG00000166111	SVOP	3166.35	1.08457	0.228685	4.74265	2.1094e-06	1.24509e-05
ENSG00000239305	RNF103	2231.69	0.269867	0.0569055	4.74237	2.11233e-06	1.24655e-05
ENSG00000187037	GPR141	18.0806	-1.70319	0.359286	-4.7405	2.13196e-06	1.25786e-05
ENSG00000005302	MSL3	1480.39	0.389025	0.0820658	4.74041	2.13289e-06	1.25814e-05
ENSG00000026652	AGPAT4	2340.85	0.61378	0.129515	4.73906	2.14715e-06	1.26611e-05
ENSG00000164402	SEPTIN8	2517.11	-0.428934	0.090511	-4.73903	2.14746e-06	1.26611e-05
ENSG00000186300	ZNF555	459.024	-0.621475	0.131141	-4.739	2.1478e-06	1.26611e-05
ENSG00000176049	JAKMIP2	1522.09	0.607021	0.128132	4.73747	2.16407e-06	1.27543e-05
ENSG00000183421	RIPK4	2820.09	-0.366051	0.0772711	-4.73723	2.16657e-06	1.27662e-05
ENSG00000108262	GIT1	4414.08	0.282845	0.0597148	4.7366	2.17331e-06	1.28032e-05
ENSG00000144306	SCRN3	575.265	0.62747	0.132498	4.73571	2.18292e-06	1.2857e-05
ENSG00000169744	LDB2	527.522	-1.00901	0.213156	-4.73368	2.20481e-06	1.29831e-05
ENSG00000228784	LINC00954	82.1761	1.01204	0.213836	4.73278	2.21461e-06	1.3038e-05
ENSG00000179242	CDH4	1397.08	-0.642829	0.135896	-4.7303	2.24193e-06	1.3196e-05
ENSG00000182606	TRAK1	8371.95	0.303382	0.0641425	4.72982	2.24723e-06	1.32243e-05
ENSG00000268069	NA	20.7569	-1.14201	0.241516	-4.72851	2.26174e-06	1.33069e-05
ENSG00000277013	NA	17.8818	-2.55851	0.541191	-4.72755	2.27243e-06	1.33669e-05
ENSG00000182919	C11orf54	2346.27	-0.394274	0.0834482	-4.72478	2.30367e-06	1.35477e-05
ENSG00000066933	MYO9A	1194.12	-0.327641	0.0693486	-4.72455	2.30621e-06	1.35597e-05
ENSG00000214513	NOTO	13.5209	1.89997	0.402223	4.72367	2.3163e-06	1.36161e-05
ENSG00000196205	NA	10809.8	-0.36827	0.0779693	-4.72326	2.32093e-06	1.36404e-05
ENSG00000254093	PINX1	230.623	0.40205	0.0851293	4.72282	2.326e-06	1.36673e-05
ENSG00000141380	SS18	2438.8	0.250391	0.0530253	4.72211	2.33413e-06	1.37121e-05
ENSG00000088836	SLC4A11	98.0953	1.13486	0.24037	4.72132	2.34324e-06	1.37626e-05
ENSG00000165633	VSTM4	7.54986	-2.39005	0.506396	-4.71972	2.36166e-06	1.38678e-05
ENSG00000271576	NA	86	-0.803511	0.170256	-4.71943	2.36508e-06	1.38849e-05
ENSG00000094841	UPRT	541.835	0.433407	0.0918531	4.71848	2.37612e-06	1.39467e-05
ENSG00000102287	GABRE	53.1716	-1.50807	0.319624	-4.71828	2.37844e-06	1.39574e-05
ENSG00000175416	CLTB	2162.99	0.399188	0.08461	4.71798	2.38192e-06	1.39748e-05
ENSG00000111912	NCOA7	968.287	0.290109	0.061494	4.71767	2.38556e-06	1.39931e-05
ENSG00000184163	C1QTNF12	62.5322	-1.51257	0.320625	-4.71755	2.38696e-06	1.39983e-05
ENSG00000184731	FAM110C	231.541	-0.90849	0.192605	-4.71685	2.39524e-06	1.40438e-05
ENSG00000111802	TDP2	4272.26	0.403984	0.0856609	4.71609	2.40421e-06	1.40934e-05
ENSG00000111846	GCNT2	1862.94	0.539553	0.114426	4.7153	2.41355e-06	1.41451e-05
ENSG00000259343	LOC105370921	52.7523	-0.889473	0.188643	-4.7151	2.41587e-06	1.41557e-05
ENSG00000288869	SMANTIS	145.912	-1.62348	0.344337	-4.71479	2.41962e-06	1.41746e-05
ENSG00000166167	BTRC	2483.32	0.432339	0.0917048	4.71446	2.42356e-06	1.41946e-05
ENSG00000273238	TMEM271	275.311	-0.721121	0.152979	-4.71385	2.43082e-06	1.42341e-05
ENSG00000273828	LOC124904917	19.9685	-1.74789	0.370813	-4.71367	2.43299e-06	1.42437e-05
ENSG00000291105	NA	6.13957	-3.49778	0.742149	-4.71304	2.44044e-06	1.42843e-05
ENSG00000152527	PLEKHH2	188.828	-0.635914	0.134942	-4.71249	2.44703e-06	1.43198e-05
ENSG00000263142	LRRC37A17P	61.4845	0.987013	0.20945	4.7124	2.44812e-06	1.43231e-05
ENSG00000145703	IQGAP2	1741.47	-1.00961	0.214265	-4.71197	2.45336e-06	1.43507e-05
ENSG00000038274	MAT2B	577.358	-0.521795	0.110754	-4.7113	2.46138e-06	1.43945e-05
ENSG00000198624	CCDC69	1315.46	0.435596	0.0924648	4.71094	2.46582e-06	1.44174e-05
ENSG00000170439	TMT1B	102.598	-1.24277	0.263825	-4.7106	2.46987e-06	1.44379e-05
ENSG00000184292	TACSTD2	63.8646	-2.97523	0.631653	-4.71023	2.47441e-06	1.44614e-05
ENSG00000151612	ZNF827	2436.14	0.413931	0.0878872	4.70981	2.47953e-06	1.44882e-05
ENSG00000160282	FTCD	3038.4	-0.872887	0.185381	-4.70862	2.49398e-06	1.45695e-05
ENSG00000164972	SPMIP6	106.268	1.30471	0.277142	4.70773	2.5049e-06	1.46301e-05
ENSG00000067606	PRKCZ	1531.1	-0.319187	0.0678182	-4.70652	2.51986e-06	1.47144e-05
ENSG00000090339	ICAM1	634.216	-1.32429	0.281403	-4.70604	2.5257e-06	1.47453e-05
ENSG00000186056	MATN1-AS1	78.3306	-0.944995	0.200821	-4.70565	2.53052e-06	1.47703e-05
ENSG00000196141	SPATS2L	4803.7	-0.352828	0.0749892	-4.70505	2.53808e-06	1.48112e-05
ENSG00000251031	NA	26.3052	1.28981	0.274138	4.70497	2.53905e-06	1.48138e-05
ENSG00000138798	EGF	11.2692	-2.05498	0.436796	-4.70467	2.54273e-06	1.48321e-05
ENSG00000236609	ZNF853	2271.41	-0.348814	0.0741536	-4.70394	2.55186e-06	1.48821e-05
ENSG00000130826	DKC1	1742.25	-0.199553	0.0424242	-4.70375	2.55429e-06	1.48931e-05
ENSG00000103024	NME3	2067.75	-0.242802	0.0516206	-4.7036	2.55616e-06	1.49008e-05
ENSG00000291053	CATSPER2P1	49.6651	-0.839037	0.178387	-4.70346	2.55793e-06	1.49079e-05
ENSG00000123892	RAB38	177.849	1.68595	0.358718	4.69994	2.60243e-06	1.51641e-05
ENSG00000136149	RPL13AP25	294.23	-0.59721	0.12707	-4.69986	2.6034e-06	1.51665e-05
ENSG00000142408	CACNG8	186.638	-0.748177	0.159203	-4.69951	2.60784e-06	1.51826e-05
ENSG00000171004	HS6ST2	570.497	-0.64447	0.137135	-4.69954	2.60754e-06	1.51826e-05
ENSG00000172578	KLHL6	10.8209	1.87932	0.399896	4.69952	2.60778e-06	1.51826e-05
ENSG00000148484	RSU1	577.31	-0.37382	0.0795673	-4.69816	2.62518e-06	1.52803e-05
ENSG00000142494	SLC47A1	107.533	-2.24976	0.478895	-4.69782	2.62956e-06	1.53025e-05
ENSG00000129465	RIPK3	475.02	0.855123	0.18206	4.69692	2.64111e-06	1.53665e-05
ENSG00000148468	FAM171A1	1453.24	-0.389344	0.082895	-4.69684	2.64216e-06	1.53693e-05
ENSG00000145321	GC	4859.03	1.81954	0.387454	4.69613	2.65135e-06	1.54161e-05
ENSG00000251533	LINC00605	28.739	-1.63778	0.348749	-4.69615	2.65106e-06	1.54161e-05
ENSG00000169876	MUC17	15.4294	-4.21014	0.896527	-4.69606	2.65226e-06	1.54182e-05
ENSG00000136243	NUP42	830.49	0.415079	0.0884005	4.69544	2.66037e-06	1.5462e-05
ENSG00000133116	KL	2053.13	0.807641	0.172038	4.69456	2.67187e-06	1.55173e-05
ENSG00000167186	COQ7	716.683	-0.337253	0.0718392	-4.69455	2.6719e-06	1.55173e-05
ENSG00000185652	NTF3	43.5384	-2.02919	0.432237	-4.69462	2.67107e-06	1.55173e-05
ENSG00000187546	AGMO	9.84289	-2.63217	0.560688	-4.69453	2.67216e-06	1.55173e-05
ENSG00000153531	ADPRHL1	72.403	0.82735	0.17624	4.69446	2.67315e-06	1.55197e-05
ENSG00000122705	CLTA	4025.03	0.298987	0.0637204	4.69217	2.70322e-06	1.5691e-05
ENSG00000143862	ARL8A	2020.22	0.386729	0.0824459	4.6907	2.72267e-06	1.58005e-05
ENSG00000148488	ST8SIA6	7.01236	-2.96762	0.632725	-4.69022	2.72907e-06	1.58343e-05
ENSG00000197870	PRB3	16.4444	1.79003	0.381672	4.68997	2.73247e-06	1.58506e-05
ENSG00000236144	TMEM147-AS1	841.615	-0.47095	0.100422	-4.68973	2.7357e-06	1.5866e-05
ENSG00000106701	FSD1L	763.927	0.508867	0.108521	4.6891	2.74405e-06	1.59075e-05
ENSG00000135677	GNS	12904.6	-0.337281	0.0719292	-4.68906	2.74461e-06	1.59075e-05
ENSG00000291180	LOC100240735	31.7953	1.21823	0.2598	4.68912	2.74381e-06	1.59075e-05
ENSG00000006015	REX1BD	844.152	0.379883	0.0810371	4.68777	2.76204e-06	1.60051e-05
ENSG00000167881	SRP68	4187.62	0.155133	0.0330946	4.68755	2.76499e-06	1.60156e-05
ENSG00000170270	GON7	340.528	0.615589	0.131324	4.68754	2.76502e-06	1.60156e-05
ENSG00000230461	PROX1-AS1	279.336	-0.717481	0.153075	-4.68713	2.77063e-06	1.60447e-05
ENSG00000171812	COL8A2	23.0951	-1.58984	0.339208	-4.68691	2.77357e-06	1.60583e-05
ENSG00000106633	GCK	6494.31	1.06933	0.228164	4.68667	2.77688e-06	1.60741e-05
ENSG00000236154	LOC101929021	89.8748	-1.32538	0.282822	-4.68628	2.78215e-06	1.61012e-05
ENSG00000131828	PDHA1	2087.71	-0.334328	0.0713625	-4.68493	2.80056e-06	1.62043e-05
ENSG00000067369	TP53BP1	7572.68	0.365524	0.0780227	4.68484	2.8018e-06	1.6208e-05
ENSG00000172817	CYP7B1	249.901	0.932958	0.199204	4.68342	2.82126e-06	1.63171e-05
ENSG00000104375	STK3	460.63	-0.484352	0.103425	-4.68313	2.8252e-06	1.63365e-05
ENSG00000214941	ZSWIM7	576.194	-0.253457	0.0541317	-4.68222	2.83785e-06	1.64061e-05
ENSG00000261324	NA	456.479	0.521444	0.111383	4.68152	2.84758e-06	1.64589e-05
ENSG00000113575	PPP2CA	6049.34	0.326694	0.0697852	4.68143	2.84877e-06	1.64623e-05
ENSG00000155980	KIF5A	2688.73	0.941169	0.201079	4.68058	2.86061e-06	1.65271e-05
ENSG00000268362	NA	455.615	0.327327	0.0699344	4.68049	2.86186e-06	1.65309e-05
ENSG00000139372	TDG	2722.34	0.33279	0.0711218	4.67915	2.88066e-06	1.6636e-05
ENSG00000154118	JPH3	2923.8	-0.51268	0.109568	-4.67909	2.88149e-06	1.66372e-05
ENSG00000144713	RPL32	11668	-0.413861	0.0884573	-4.67865	2.88771e-06	1.66661e-05
ENSG00000167920	KRT10-AS1	327.826	0.414215	0.0885326	4.67867	2.88737e-06	1.66661e-05
ENSG00000101236	RNF24	964.476	0.933389	0.199539	4.67773	2.90067e-06	1.67373e-05
ENSG00000139200	PIANP	2088.42	0.57223	0.122339	4.67741	2.90521e-06	1.67599e-05
ENSG00000196678	ERI2	304.662	-0.475551	0.101671	-4.67737	2.90581e-06	1.67599e-05
ENSG00000185274	GALNT17	273.799	-0.880302	0.188223	-4.67691	2.91227e-06	1.67936e-05
ENSG00000173207	CKS1B	615.758	-0.44736	0.0956541	-4.67685	2.9132e-06	1.67954e-05
ENSG00000114503	NCBP2	2742.26	-0.236395	0.0505479	-4.67665	2.91604e-06	1.68082e-05
ENSG00000181143	MUC16	18.7395	-4.54849	0.972622	-4.67652	2.9178e-06	1.68148e-05
ENSG00000120262	CCDC170	155.513	-0.582146	0.124502	-4.67578	2.92842e-06	1.68725e-05
ENSG00000224531	SMIM13	1417.03	0.451875	0.0966532	4.67522	2.93633e-06	1.69145e-05
ENSG00000141699	RETREG3	3525.65	0.202402	0.0432941	4.67505	2.9388e-06	1.69251e-05
ENSG00000181773	GPR3	136.654	1.32032	0.282429	4.67488	2.94132e-06	1.6936e-05
ENSG00000117143	UAP1	2297.34	0.234292	0.050124	4.67425	2.95031e-06	1.69842e-05
ENSG00000175505	CLCF1	32.035	-1.61228	0.344954	-4.6739	2.95538e-06	1.70098e-05
ENSG00000183671	CMKLR2	24.521	2.55407	0.546546	4.67312	2.96663e-06	1.70674e-05
ENSG00000196139	AKR1C3	176.795	-1.25571	0.268707	-4.67314	2.96628e-06	1.70674e-05
ENSG00000105520	PLPPR2	4807.76	0.380172	0.0813586	4.6728	2.97123e-06	1.70902e-05
ENSG00000270933	NA	14.6233	-1.53641	0.329009	-4.66983	3.01452e-06	1.73356e-05
ENSG00000228826	NA	26.7683	1.44413	0.309254	4.66971	3.01623e-06	1.73417e-05
ENSG00000167792	NDUFV1	4192.59	-0.273842	0.0586449	-4.6695	3.01939e-06	1.73563e-05
ENSG00000253959	LINC01863	5.28548	3.50851	0.751493	4.66872	3.0308e-06	1.74181e-05
ENSG00000239672	NME1	1277.96	0.398564	0.0853797	4.66813	3.03952e-06	1.74646e-05
ENSG00000150722	PPP1R1C	72.4936	0.845397	0.181102	4.66807	3.0404e-06	1.7466e-05
ENSG00000083845	RPS5	9890.93	-0.38262	0.0819664	-4.668	3.04139e-06	1.7468e-05
ENSG00000103942	HOMER2	588.266	0.397783	0.0852365	4.66682	3.05904e-06	1.75656e-05
ENSG00000015133	CCDC88C	3265.03	0.599348	0.128448	4.66609	3.06991e-06	1.76243e-05
ENSG00000163602	RYBP	4921.86	0.485923	0.104142	4.66598	3.07151e-06	1.76298e-05
ENSG00000061987	MON2	2153.79	0.457056	0.0979707	4.66524	3.08262e-06	1.76898e-05
ENSG00000004864	SLC25A13	2592.77	0.513899	0.110162	4.66492	3.08734e-06	1.77132e-05
ENSG00000224842	LMX1B-DT	189.773	-0.626088	0.134225	-4.66447	3.09412e-06	1.77484e-05
ENSG00000257542	NA	12.8664	3.89204	0.834516	4.66383	3.10371e-06	1.77997e-05
ENSG00000147471	PLPBP	1754.34	0.239921	0.0514471	4.66345	3.10952e-06	1.78292e-05
ENSG00000101126	ADNP	7404.3	-0.318856	0.0683752	-4.66333	3.11134e-06	1.78359e-05
ENSG00000233426	EIF3FP3	714.3	-0.35106	0.0752879	-4.6629	3.11783e-06	1.78693e-05
ENSG00000221890	NPTXR	4026.01	-0.429279	0.0920788	-4.66209	3.13019e-06	1.79364e-05
ENSG00000165943	MOAP1	3290.28	0.328368	0.0704366	4.6619	3.13306e-06	1.79491e-05
ENSG00000110436	SLC1A2	15.4393	2.92156	0.626721	4.66166	3.1367e-06	1.7959e-05
ENSG00000162630	B3GALT2	371.864	1.56713	0.336175	4.66166	3.13676e-06	1.7959e-05
ENSG00000184983	NDUFA6	2587.51	0.206648	0.0443289	4.66169	3.13628e-06	1.7959e-05
ENSG00000204568	MRPS18B	2118.27	-0.286748	0.061513	-4.66159	3.13778e-06	1.79611e-05
ENSG00000137764	MAP2K5	600.525	-0.263275	0.0564977	-4.65993	3.16319e-06	1.81027e-05
ENSG00000197008	ZNF138	182.759	-0.595231	0.127736	-4.65985	3.16446e-06	1.81062e-05
ENSG00000172461	FUT9	69.7445	1.08602	0.233063	4.65978	3.16545e-06	1.8108e-05
ENSG00000224675	GALNT13-AS1	60.27	1.35648	0.291203	4.65819	3.19003e-06	1.82448e-05
ENSG00000160862	AZGP1	47.8023	-1.06464	0.228561	-4.65801	3.19278e-06	1.82567e-05
ENSG00000172247	C1QTNF4	840.403	-0.87958	0.188844	-4.65771	3.19745e-06	1.82796e-05
ENSG00000183060	LYSMD4	283.135	-0.401837	0.0862869	-4.65699	3.20873e-06	1.83402e-05
ENSG00000122729	ACO1	2449.76	-0.533005	0.114471	-4.65625	3.22028e-06	1.84024e-05
ENSG00000166575	TMEM135	1466.09	0.343295	0.0737513	4.65477	3.24345e-06	1.85309e-05
ENSG00000232070	TMEM253	34.9389	-1.22218	0.262573	-4.65462	3.24583e-06	1.85406e-05
ENSG00000198488	B3GNT6	12.6115	-4.28994	0.921763	-4.65406	3.25464e-06	1.8587e-05
ENSG00000115363	EVA1A	135.106	-0.673623	0.144773	-4.65296	3.27198e-06	1.86821e-05
ENSG00000174444	RPL4	35200.1	-0.360374	0.0774514	-4.6529	3.27299e-06	1.8684e-05
ENSG00000143797	MBOAT2	2468.84	-0.340734	0.0732322	-4.65278	3.27485e-06	1.86907e-05
ENSG00000183077	AFMID	666.53	-0.619951	0.13325	-4.65254	3.27863e-06	1.87084e-05
ENSG00000204262	COL5A2	24622.6	0.66407	0.142748	4.65205	3.28652e-06	1.87495e-05
ENSG00000255774	LINC02747	4.44963	-3.75852	0.808	-4.65164	3.29312e-06	1.87832e-05
ENSG00000017797	RALBP1	2615.35	0.165701	0.0356225	4.65158	3.294e-06	1.87843e-05
ENSG00000178502	KLHL11	821.719	0.437406	0.0940353	4.65151	3.2952e-06	1.87872e-05
ENSG00000188725	SMIM15	1316.79	0.319014	0.0686106	4.64962	3.32544e-06	1.89556e-05
ENSG00000231672	DIRC3	22.1003	2.53596	0.545456	4.64925	3.33141e-06	1.89857e-05
ENSG00000135069	PSAT1	571.521	0.51927	0.111742	4.64705	3.36708e-06	1.9185e-05
ENSG00000100109	TFIP11	1762.48	0.223114	0.0480143	4.64681	3.37107e-06	1.92037e-05
ENSG00000028310	BRD9	1204.94	-0.28411	0.061151	-4.64604	3.3837e-06	1.92716e-05
ENSG00000144191	CNGA3	5106.2	0.575736	0.12397	4.64414	3.41502e-06	1.94459e-05
ENSG00000113721	PDGFRB	24.1134	-3.17038	0.682874	-4.6427	3.43883e-06	1.95774e-05
ENSG00000164776	PHKG1	19.7918	1.30503	0.281097	4.64264	3.43991e-06	1.95795e-05
ENSG00000125967	NECAB3	2046.13	-0.346156	0.0745623	-4.64251	3.44202e-06	1.95874e-05
ENSG00000121903	ZSCAN20	551.578	0.285787	0.0615611	4.64234	3.44489e-06	1.95996e-05
ENSG00000241878	PISD	2497.07	-0.279888	0.0603007	-4.64155	3.45812e-06	1.96708e-05
ENSG00000013375	PGM3	3114.65	-0.363928	0.0784096	-4.64137	3.46106e-06	1.96808e-05
ENSG00000103227	LMF1	997.093	-0.201794	0.0434776	-4.64133	3.46168e-06	1.96808e-05
ENSG00000293141	NA	269.509	0.552661	0.119074	4.64131	3.46205e-06	1.96808e-05
ENSG00000198380	GFPT1	7513.66	0.243651	0.0524995	4.64102	3.46699e-06	1.97048e-05
ENSG00000180767	CHST13	130.211	-1.03874	0.223847	-4.64039	3.47754e-06	1.97606e-05
ENSG00000146352	CLVS2	77.6246	-1.22893	0.26486	-4.63993	3.48526e-06	1.98004e-05
ENSG00000103248	MTHFSD	567.126	-0.340638	0.0734257	-4.63922	3.49721e-06	1.98642e-05
ENSG00000116478	HDAC1	6352.33	0.334478	0.0721237	4.63756	3.52552e-06	2.00208e-05
ENSG00000205913	SRRM2-AS1	114.184	-0.520675	0.112275	-4.6375	3.5265e-06	2.00222e-05
ENSG00000123570	RAB9B	397.97	0.738255	0.159202	4.63723	3.53118e-06	2.00446e-05
ENSG00000120697	ALG5	1200.47	0.309183	0.0667078	4.63488	3.57141e-06	2.02687e-05
ENSG00000248663	LOC124900192	4.25583	-4.47961	0.966546	-4.63466	3.57528e-06	2.02865e-05
ENSG00000064726	BTBD1	3464.04	0.252069	0.0543899	4.63448	3.57832e-06	2.02995e-05
ENSG00000150594	ADRA2A	2892.8	0.817392	0.176385	4.63413	3.58436e-06	2.03295e-05
ENSG00000084073	ZMPSTE24	1820.71	0.490821	0.105926	4.6336	3.59354e-06	2.03731e-05
ENSG00000100027	YPEL1	694.473	-0.508657	0.109776	-4.63361	3.59347e-06	2.03731e-05
ENSG00000269054	NA	99.3785	-0.619934	0.133822	-4.63251	3.61255e-06	2.04766e-05
ENSG00000166501	PRKCB	29.7357	2.00889	0.433716	4.63181	3.62491e-06	2.05424e-05
ENSG00000143653	SCCPDH	3283.58	0.280257	0.0605199	4.63083	3.642e-06	2.0635e-05
ENSG00000178607	ERN1	1588.63	-0.456139	0.0985024	-4.63074	3.64367e-06	2.06401e-05
ENSG00000178878	APOLD1	25.2882	-1.49719	0.323444	-4.62889	3.67633e-06	2.08165e-05
ENSG00000228278	ORM2	5.91486	-3.71745	0.803091	-4.62893	3.67558e-06	2.08165e-05
ENSG00000170085	SIMC1	740.714	-0.243418	0.0526004	-4.62768	3.69779e-06	2.09337e-05
ENSG00000088882	CPXM1	969.047	0.441028	0.0953073	4.62744	3.70222e-06	2.09501e-05
ENSG00000284976	LOC122513141	126.592	-0.779897	0.168538	-4.62743	3.70223e-06	2.09501e-05
ENSG00000293185	TPM3P9	336.376	-0.468763	0.101315	-4.62677	3.71404e-06	2.10126e-05
ENSG00000198356	GET3	2207.92	0.293721	0.0634941	4.62596	3.72876e-06	2.10915e-05
ENSG00000186462	NAP1L2	648.133	0.955516	0.206596	4.62504	3.7452e-06	2.11801e-05
ENSG00000105298	CACTIN	1144.27	-0.27061	0.0585247	-4.62386	3.7666e-06	2.12967e-05
ENSG00000103489	XYLT1	1670.62	0.445421	0.0963496	4.62296	3.78295e-06	2.13847e-05
ENSG00000290960	TSSC2	167.916	-1.30817	0.282976	-4.62291	3.78402e-06	2.13863e-05
ENSG00000133636	NTS	326.354	-0.935787	0.202454	-4.62223	3.79637e-06	2.14517e-05
ENSG00000120805	ARL1	4245.18	0.253051	0.0547723	4.62006	3.83623e-06	2.16724e-05
ENSG00000167528	ZNF641	1180.79	0.352328	0.0762638	4.61986	3.84005e-06	2.16895e-05
ENSG00000118369	USP35	1094.31	0.427898	0.0926367	4.6191	3.85415e-06	2.17646e-05
ENSG00000153786	ZDHHC7	1879.59	-0.3405	0.0737294	-4.61824	3.87003e-06	2.18498e-05
ENSG00000107485	GATA3	45.8409	-1.83051	0.396369	-4.61819	3.87095e-06	2.18504e-05
ENSG00000254854	NA	8.08698	2.68352	0.581191	4.61728	3.888e-06	2.19421e-05
ENSG00000188060	RAB42	25.5162	-1.16625	0.252601	-4.61698	3.89374e-06	2.197e-05
ENSG00000128891	CCDC32	448.917	0.328449	0.0711554	4.61594	3.91325e-06	2.20755e-05
ENSG00000066135	KDM4A	2909.31	0.319213	0.0691581	4.61569	3.91783e-06	2.20967e-05
ENSG00000143127	ITGA10	25.1872	1.36423	0.295582	4.61541	3.92314e-06	2.21221e-05
ENSG00000178075	GRAMD1C	190.377	0.469513	0.101735	4.61505	3.93004e-06	2.21565e-05
ENSG00000232907	DLGAP4-AS1	29.4654	-1.29566	0.280824	-4.61377	3.95437e-06	2.2289e-05
ENSG00000131711	MAP1B	12780.9	0.870697	0.188741	4.61317	3.96568e-06	2.23482e-05
ENSG00000251442	LOC101928893	3.98734	-4.27654	0.927175	-4.61244	3.97977e-06	2.24229e-05
ENSG00000167701	GPT	42.0672	-1.18372	0.256643	-4.61234	3.98167e-06	2.24255e-05
ENSG00000179295	PTPN11	7066.11	0.197458	0.0428114	4.61228	3.9827e-06	2.24255e-05
ENSG00000181991	MRPS11	1425.64	0.400171	0.0867618	4.6123	3.98244e-06	2.24255e-05
ENSG00000109189	USP46	728.608	-0.488574	0.105931	-4.6122	3.98431e-06	2.243e-05
ENSG00000261572	NA	261.617	-0.694564	0.150597	-4.61207	3.98675e-06	2.24391e-05
ENSG00000065600	PACC1	542.491	0.315253	0.068378	4.61044	4.01811e-06	2.26062e-05
ENSG00000205643	CDPF1	211.128	-0.414162	0.0898308	-4.61047	4.01767e-06	2.26062e-05
ENSG00000111186	WNT5B	113.552	-1.26521	0.274427	-4.61039	4.01924e-06	2.26079e-05
ENSG00000226742	HSBP1L1	164.574	-0.575596	0.124859	-4.60997	4.02723e-06	2.26482e-05
ENSG00000150347	ARID5B	1230.92	0.404614	0.0877808	4.60937	4.03895e-06	2.27094e-05
ENSG00000119640	ACYP1	289.978	0.394132	0.0855226	4.60851	4.05567e-06	2.27987e-05
ENSG00000020922	MRE11	608.893	-0.332932	0.0722671	-4.60697	4.08587e-06	2.29638e-05
ENSG00000258441	LINC00641	709.978	-0.798248	0.173364	-4.60446	4.13533e-06	2.32369e-05
ENSG00000140470	ADAMTS17	22.5757	-1.61124	0.349952	-4.60417	4.14119e-06	2.32651e-05
ENSG00000185112	FAM43A	76.7849	1.23208	0.267654	4.60325	4.15949e-06	2.3363e-05
ENSG00000054793	ATP9A	16180.8	-0.476281	0.103468	-4.6032	4.16055e-06	2.33642e-05
ENSG00000132361	CLUH	2441.68	-0.314643	0.0683611	-4.60266	4.17137e-06	2.34201e-05
ENSG00000274253	LOC283683	67.5832	-1.17523	0.255388	-4.60175	4.18953e-06	2.35172e-05
ENSG00000185624	P4HB	44547.4	-0.417344	0.0907015	-4.6013	4.19868e-06	2.35638e-05
ENSG00000271918	NA	62.3187	-0.660832	0.143626	-4.60105	4.20359e-06	2.35865e-05
ENSG00000182054	IDH2	4639.74	-0.378821	0.0823424	-4.60056	4.21364e-06	2.3638e-05
ENSG00000122882	ECD	1707.32	0.301361	0.0655067	4.60047	4.21547e-06	2.36434e-05
ENSG00000163040	CCDC74A	298.332	0.66272	0.144064	4.60017	4.22149e-06	2.36723e-05
ENSG00000066032	CTNNA2	1808.77	1.30095	0.282919	4.59831	4.25923e-06	2.3879e-05
ENSG00000120256	LRP11	8201.45	0.345379	0.075123	4.59751	4.27575e-06	2.39656e-05
ENSG00000285876	LOC105373436	75.8796	1.2407	0.269866	4.59747	4.27643e-06	2.39656e-05
ENSG00000221869	CEBPD	232.614	-1.36823	0.297648	-4.59682	4.28997e-06	2.40365e-05
ENSG00000230303	NA	51.6995	-0.959287	0.208729	-4.59585	4.30981e-06	2.41427e-05
ENSG00000143416	SELENBP1	1734.97	0.79002	0.172015	4.59273	4.37487e-06	2.45022e-05
ENSG00000112619	PRPH2	75.9493	0.993375	0.21632	4.59216	4.38676e-06	2.45636e-05
ENSG00000293320	RPL9P8	8653.07	-0.427568	0.0931089	-4.59212	4.38764e-06	2.45636e-05
ENSG00000106799	TGFBR1	2503.41	0.479393	0.104415	4.59121	4.40686e-06	2.46661e-05
ENSG00000293427	PI4KAP2	2665.38	-0.572174	0.12463	-4.59098	4.4117e-06	2.46881e-05
ENSG00000170604	IRF2BP1	2950.15	0.253286	0.0551726	4.59079	4.41562e-06	2.4705e-05
ENSG00000100652	SLC10A1	4.01258	-4.86646	1.06028	-4.58979	4.43696e-06	2.48142e-05
ENSG00000274104	NA	42.4875	-0.780464	0.170042	-4.58983	4.43611e-06	2.48142e-05
ENSG00000167037	SGSM1	721.587	0.497304	0.108353	4.58967	4.43943e-06	2.48229e-05
ENSG00000110218	PANX1	1341.45	0.273224	0.059542	4.58876	4.45893e-06	2.49268e-05
ENSG00000104081	BMF	2969.91	-0.61836	0.134788	-4.58764	4.48295e-06	2.5056e-05
ENSG00000136068	FLNB	14955.2	-0.655111	0.142808	-4.58734	4.48919e-06	2.50857e-05
ENSG00000227486	NA	2.09132	-5.01281	1.09336	-4.58478	4.54468e-06	2.53906e-05
ENSG00000058272	PPP1R12A	2356.56	0.243249	0.0530597	4.58443	4.55217e-06	2.54272e-05
ENSG00000172936	MYD88	2159.98	0.501302	0.109366	4.58372	4.56783e-06	2.55095e-05
ENSG00000150540	HNMT	101.667	-1.24241	0.271059	-4.58353	4.57184e-06	2.55214e-05
ENSG00000165169	DYNLT3	1131.36	0.480797	0.104896	4.58357	4.57107e-06	2.55214e-05
ENSG00000101473	ACOT8	1286.82	-0.316404	0.0690399	-4.58292	4.58532e-06	2.55914e-05
ENSG00000287636	LOC124901766	6.33748	2.96941	0.647986	4.58251	4.59421e-06	2.56358e-05
ENSG00000180801	ARSJ	985.955	0.599668	0.130872	4.58209	4.60359e-06	2.56829e-05
ENSG00000162729	IGSF8	2216.15	0.340442	0.074303	4.58181	4.60974e-06	2.57119e-05
ENSG00000118503	TNFAIP3	703.997	-0.852067	0.185984	-4.58139	4.61905e-06	2.57586e-05
ENSG00000286186	NA	6.2044	5.81471	1.26932	4.58097	4.62827e-06	2.58047e-05
ENSG00000101282	RSPO4	54.0396	0.815615	0.178052	4.58078	4.63244e-06	2.58227e-05
ENSG00000125257	ABCC4	443.472	-0.856401	0.18698	-4.58018	4.64577e-06	2.58917e-05
ENSG00000122548	KIAA0087	5.255	4.30443	0.940097	4.57871	4.67856e-06	2.60692e-05
ENSG00000182263	FIGN	287.057	-0.737777	0.16117	-4.57762	4.703e-06	2.61999e-05
ENSG00000196531	NACA	9807.18	-0.378039	0.0826054	-4.57645	4.72934e-06	2.63413e-05
ENSG00000176473	WDR25	791.722	0.719235	0.157167	4.57625	4.73382e-06	2.63609e-05
ENSG00000133131	MORC4	579.279	-0.762625	0.166653	-4.57611	4.737e-06	2.63732e-05
ENSG00000166831	RBPMS2	226.991	-1.65657	0.362033	-4.57573	4.74559e-06	2.64156e-05
ENSG00000164983	TMEM65	2477.09	-0.348667	0.0762116	-4.57499	4.76243e-06	2.6504e-05
ENSG00000071246	VASH1	3584.49	0.323383	0.0707024	4.57386	4.78817e-06	2.66418e-05
ENSG00000236824	BCYRN1	18.3799	1.35195	0.295592	4.57372	4.79151e-06	2.66549e-05
ENSG00000265107	GJA5	6.04151	-4.72978	1.03463	-4.57149	4.84278e-06	2.69347e-05
ENSG00000148123	PLPPR1	1890.42	0.655922	0.14349	4.57121	4.84922e-06	2.69649e-05
ENSG00000183018	SPNS2	727.733	-0.819561	0.179316	-4.57049	4.86577e-06	2.70514e-05
ENSG00000196182	STK40	4196.5	0.361858	0.079176	4.5703	4.87037e-06	2.70715e-05
ENSG00000147862	NFIB	23.032	-2.08653	0.456562	-4.5701	4.87482e-06	2.70859e-05
ENSG00000150403	TMCO3	5745.78	0.280731	0.0614278	4.5701	4.87494e-06	2.70859e-05
ENSG00000160460	SPTBN4	3067.52	0.733069	0.160429	4.56943	4.89047e-06	2.71666e-05
ENSG00000130396	AFDN	11247.7	-0.221834	0.0485508	-4.56911	4.89792e-06	2.72025e-05
ENSG00000249709	ZNF564	507.956	-0.387546	0.084822	-4.56893	4.90221e-06	2.72208e-05
ENSG00000110171	TRIM3	2106.72	0.515119	0.11279	4.56706	4.94605e-06	2.74586e-05
ENSG00000162992	NEUROD1	16374.8	0.421597	0.092316	4.56689	4.95014e-06	2.74757e-05
ENSG00000147614	ATP6V0D2	11.1029	-1.73447	0.379805	-4.56674	4.95377e-06	2.74903e-05
ENSG00000116251	RPL22	6025.73	-0.328289	0.0719005	-4.56588	4.97411e-06	2.75975e-05
ENSG00000108061	SHOC2	2058.6	0.41381	0.0906365	4.5656	4.98071e-06	2.76285e-05
ENSG00000047648	ARHGAP6	1536.13	0.398899	0.0874053	4.56379	5.02389e-06	2.78623e-05
ENSG00000182185	RAD51B	82.26	-0.739444	0.162071	-4.56248	5.05539e-06	2.80313e-05
ENSG00000266573	NA	19.5497	2.54423	0.5577	4.56201	5.06663e-06	2.8088e-05
ENSG00000227232	NA	550.239	-0.518181	0.11361	-4.56104	5.09e-06	2.82118e-05
ENSG00000122642	FKBP9	6097.96	-0.230439	0.0505277	-4.56064	5.09973e-06	2.82599e-05
ENSG00000059915	PSD	6845.4	0.359354	0.0788066	4.55995	5.11653e-06	2.83473e-05
ENSG00000176986	SEC24C	9655.13	0.219394	0.0481175	4.55954	5.12649e-06	2.83967e-05
ENSG00000279294	NA	38.8312	1.46958	0.322337	4.55913	5.13651e-06	2.84464e-05
ENSG00000215117	LINC00588	17.9409	-1.47218	0.322921	-4.55896	5.14085e-06	2.84647e-05
ENSG00000277142	NA	68.6331	-0.683454	0.149928	-4.55856	5.15045e-06	2.8512e-05
ENSG00000120903	CHRNA2	313.447	1.12216	0.246203	4.55787	5.16746e-06	2.86004e-05
ENSG00000198855	FICD	315.326	0.467378	0.102561	4.55706	5.1874e-06	2.87049e-05
ENSG00000291006	LOC730101	1511.33	-0.76351	0.167566	-4.55647	5.20197e-06	2.87797e-05
ENSG00000111144	LTA4H	2998.27	-0.244606	0.0537017	-4.5549	5.24111e-06	2.89904e-05
ENSG00000099821	POLRMT	3577.12	-0.32357	0.071046	-4.55438	5.25412e-06	2.90564e-05
ENSG00000125850	OVOL2	55.856	1.31923	0.289667	4.55429	5.25639e-06	2.90631e-05
ENSG00000159388	BTG2	6397.09	-0.547386	0.120211	-4.55352	5.27545e-06	2.91626e-05
ENSG00000163536	SERPINI1	7017.31	0.480106	0.105441	4.55333	5.28035e-06	2.91838e-05
ENSG00000163344	PMVK	1047.15	0.284384	0.0624721	4.55217	5.30958e-06	2.93394e-05
ENSG00000253552	NA	11.3059	-2.02585	0.445064	-4.55182	5.31838e-06	2.93821e-05
ENSG00000211649	IGLV7-46	11.7638	2.0079	0.441165	4.55135	5.33031e-06	2.9442e-05
ENSG00000176531	PHLDB3	3457.09	0.390967	0.0859097	4.55091	5.34149e-06	2.94964e-05
ENSG00000181472	ZBTB2	633.853	-0.503447	0.110626	-4.55088	5.34232e-06	2.94964e-05
ENSG00000118507	AKAP7	251.842	-0.703931	0.154689	-4.55063	5.34851e-06	2.95246e-05
ENSG00000196975	ANXA4	3460.72	-0.806053	0.177174	-4.5495	5.37743e-06	2.96782e-05
ENSG00000118308	IRAG2	12.1998	-2.15518	0.473787	-4.54883	5.39462e-06	2.97671e-05
ENSG00000139767	SRRM4	562.777	0.598924	0.131688	4.54806	5.41419e-06	2.9869e-05
ENSG00000130176	CNN1	59.1915	-1.27213	0.279717	-4.54793	5.41767e-06	2.98821e-05
ENSG00000181789	COPG1	10447	0.217867	0.047906	4.54781	5.4208e-06	2.98933e-05
ENSG00000183474	GTF2H2C	1901.39	-0.480382	0.105654	-4.54673	5.44867e-06	3.0041e-05
ENSG00000169919	GUSB	3441.28	-0.523277	0.115094	-4.54654	5.45354e-06	3.00617e-05
ENSG00000272711	HK2-DT	17.0849	-1.64608	0.362112	-4.54577	5.47345e-06	3.01654e-05
ENSG00000213246	SUPT4H1	2025.29	0.191086	0.0420387	4.54548	5.48103e-06	3.0201e-05
ENSG00000102760	RGCC	33.8721	1.22582	0.269697	4.54517	5.48915e-06	3.02397e-05
ENSG00000272994	NA	104.808	-0.597206	0.131453	-4.54313	5.54262e-06	3.05281e-05
ENSG00000162552	WNT4	1761.9	0.632037	0.139165	4.54163	5.58222e-06	3.074e-05
ENSG00000183853	KIRREL1	598.284	-1.19027	0.262118	-4.54096	5.5999e-06	3.08311e-05
ENSG00000120029	ARMH3	1478.19	0.255162	0.0561977	4.54043	5.61388e-06	3.09018e-05
ENSG00000148481	MINDY3	1051.18	0.383195	0.0844027	4.54008	5.62335e-06	3.09477e-05
ENSG00000236039	LINC02889	409.298	-0.677185	0.149186	-4.5392	5.64671e-06	3.107e-05
ENSG00000235314	LINC00957	1317.98	0.460784	0.101528	4.53848	5.66614e-06	3.11706e-05
ENSG00000164946	FREM1	562.68	-0.649277	0.143073	-4.53808	5.67687e-06	3.12234e-05
ENSG00000255150	EID3	31.0787	-1.40766	0.310199	-4.53791	5.68142e-06	3.12421e-05
ENSG00000179532	DNHD1	477.863	-0.732328	0.161406	-4.53717	5.70146e-06	3.1346e-05
ENSG00000214357	NEURL1B	1190.38	0.544526	0.120018	4.53704	5.70504e-06	3.13593e-05
ENSG00000141314	RHBDL3	30.9827	1.8783	0.414161	4.53519	5.75515e-06	3.16284e-05
ENSG00000279970	NA	8.69276	-1.97069	0.434566	-4.53486	5.76425e-06	3.1672e-05
ENSG00000091137	SLC26A4	28.8061	-1.55499	0.342962	-4.53401	5.78736e-06	3.17926e-05
ENSG00000187808	SOWAHD	40.616	-1.41938	0.313058	-4.53391	5.79021e-06	3.18018e-05
ENSG00000112139	MDGA1	620.734	0.889264	0.196169	4.53316	5.81087e-06	3.19089e-05
ENSG00000162738	VANGL2	1777.94	-0.49193	0.108521	-4.53304	5.81421e-06	3.19208e-05
ENSG00000288902	NA	5.50545	4.42057	0.975307	4.5325	5.82909e-06	3.1996e-05
ENSG00000155463	OXA1L	4452.87	-0.25704	0.0567198	-4.53175	5.84966e-06	3.2096e-05
ENSG00000187510	PLEKHG7	20.5407	1.26532	0.27921	4.53178	5.84888e-06	3.2096e-05
ENSG00000140743	CDR2	1279.19	-0.561864	0.12399	-4.53151	5.85628e-06	3.21259e-05
ENSG00000131508	UBE2D2	4286.07	0.240809	0.0531437	4.53127	5.86296e-06	3.2156e-05
ENSG00000005812	FBXL3	1165.52	0.359631	0.0793803	4.53048	5.88493e-06	3.227e-05
ENSG00000114125	RNF7	2469.93	0.272767	0.0602202	4.5295	5.91237e-06	3.2414e-05
ENSG00000290746	CA5BP1	335.188	0.321804	0.0710527	4.5291	5.92358e-06	3.24689e-05
ENSG00000281731	METTL14-DT	40.211	-0.996515	0.220038	-4.52882	5.93133e-06	3.25049e-05
ENSG00000227959	NA	7.49273	-3.63852	0.803421	-4.52878	5.93259e-06	3.25053e-05
ENSG00000153093	ACOXL	5.83734	2.74342	0.605899	4.52784	5.95887e-06	3.26427e-05
ENSG00000293246	ZNF321P	153.758	-0.596646	0.131775	-4.52778	5.96065e-06	3.26459e-05
ENSG00000247572	CKMT2-AS1	340.187	-0.527697	0.116549	-4.52767	5.96384e-06	3.26568e-05
ENSG00000166750	SLFN5	444.467	0.398576	0.0880391	4.52726	5.97526e-06	3.27128e-05
ENSG00000113441	LNPEP	1433.15	0.465713	0.102923	4.52487	6.0432e-06	3.3078e-05
ENSG00000178761	FAM219B	7984.56	0.291086	0.0643321	4.52474	6.04706e-06	3.30925e-05
ENSG00000087258	GNAO1	13165	0.507031	0.112066	4.5244	6.0568e-06	3.31392e-05
ENSG00000138722	MMRN1	735.796	1.83224	0.404984	4.52422	6.0619e-06	3.31605e-05
ENSG00000116157	GPX7	1726.5	-0.447602	0.0989379	-4.52407	6.0662e-06	3.31773e-05
ENSG00000204396	VWA7	2000.11	0.579259	0.128053	4.52359	6.0799e-06	3.32456e-05
ENSG00000070526	ST6GALNAC1	57.8239	-2.95002	0.652155	-4.5235	6.08264e-06	3.32539e-05
ENSG00000235910	NA	13.4327	-1.97344	0.436326	-4.52285	6.10119e-06	3.33486e-05
ENSG00000291029	FKBP9P1	65.4085	-0.935419	0.206851	-4.52218	6.12055e-06	3.34477e-05
ENSG00000263551	NA	31.7433	1.08376	0.239665	4.522	6.12573e-06	3.34693e-05
ENSG00000230712	GGTLC4P	5.60673	-3.46868	0.767152	-4.5215	6.14039e-06	3.35427e-05
ENSG00000125304	TM9SF2	10034.4	0.274633	0.0607431	4.52122	6.14836e-06	3.35795e-05
ENSG00000142082	SIRT3	1055.68	-0.244443	0.0540689	-4.52095	6.15629e-06	3.36111e-05
ENSG00000165804	ZNF219	1713.71	-0.399744	0.0884206	-4.52094	6.1566e-06	3.36111e-05
ENSG00000170634	ACYP2	575.483	0.404708	0.08953	4.52037	6.17326e-06	3.36953e-05
ENSG00000258655	NA	220.643	-0.524939	0.11615	-4.51951	6.19839e-06	3.38256e-05
ENSG00000274588	DGKK	149.326	-1.26993	0.280999	-4.51933	6.20362e-06	3.38474e-05
ENSG00000237945	LINC00649	630.703	0.394505	0.0873018	4.51887	6.2171e-06	3.39142e-05
ENSG00000180758	GPR157	1042.18	-0.984117	0.217863	-4.51714	6.26796e-06	3.41848e-05
ENSG00000136960	ENPP2	7393.52	0.982392	0.217497	4.5168	6.27803e-06	3.42328e-05
ENSG00000112992	NNT	3570.76	0.306388	0.0678506	4.51563	6.31297e-06	3.44165e-05
ENSG00000236810	ELOA-AS1	114.248	-0.57019	0.12629	-4.51493	6.3339e-06	3.45237e-05
ENSG00000158552	ZFAND2B	1677.25	-0.320149	0.0709172	-4.5144	6.3495e-06	3.46018e-05
ENSG00000248859	LINC01574	47.8001	0.972029	0.215346	4.51379	6.36783e-06	3.46948e-05
ENSG00000165507	DEPP1	6314.29	-1.01641	0.22519	-4.51354	6.37533e-06	3.47287e-05
ENSG00000242268	LINC02082	24.8785	-1.38873	0.307746	-4.51258	6.40451e-06	3.48806e-05
ENSG00000166532	RIMKLB	1224.17	-0.504413	0.111782	-4.51247	6.40782e-06	3.48917e-05
ENSG00000158089	GALNT14	804.623	1.7596	0.38996	4.51226	6.41399e-06	3.49183e-05
ENSG00000099246	RAB18	2697.06	0.350229	0.0776203	4.51208	6.41955e-06	3.49416e-05
ENSG00000239887	C1orf226	495.228	-0.60813	0.134783	-4.51192	6.42442e-06	3.49612e-05
ENSG00000144283	PKP4	1932.18	-0.4635	0.102737	-4.51153	6.43612e-06	3.50178e-05
ENSG00000250742	LINC02381	2819.81	0.582489	0.129113	4.51146	6.43828e-06	3.50226e-05
ENSG00000070756	PABPC1	24922.1	-0.368674	0.0817363	-4.51053	6.46662e-06	3.51698e-05
ENSG00000159450	TCHH	6.29799	-4.78727	1.0614	-4.51032	6.47305e-06	3.51977e-05
ENSG00000127561	SYNGR3	1259.02	0.774751	0.171804	4.5095	6.4981e-06	3.53269e-05
ENSG00000169019	COMMD8	325.333	0.510676	0.113248	4.50937	6.50208e-06	3.53415e-05
ENSG00000214691	LINC01913	3.74474	-4.67111	1.03588	-4.5093	6.50428e-06	3.53464e-05
ENSG00000179776	CDH5	7.04199	-2.28778	0.507387	-4.50895	6.51485e-06	3.53968e-05
ENSG00000286088	FAM24B-CUZD1	3.25993	-5.63836	1.25061	-4.50849	6.52919e-06	3.54676e-05
ENSG00000065427	KARS1	4447.52	-0.228943	0.0507962	-4.50709	6.57221e-06	3.56942e-05
ENSG00000221955	SLC12A8	144.164	-1.25356	0.27824	-4.50533	6.6269e-06	3.5984e-05
ENSG00000136950	ARPC5L	1781.45	0.246287	0.0546719	4.50482	6.64288e-06	3.60636e-05
ENSG00000293455	NA	4.44507	-5.85113	1.29935	-4.50313	6.69593e-06	3.63444e-05
ENSG00000103126	AXIN1	1972.27	-0.390754	0.0867764	-4.503	6.70024e-06	3.63605e-05
ENSG00000156052	GNAQ	3016.26	0.330229	0.0733564	4.50171	6.74092e-06	3.6574e-05
ENSG00000134207	SYT6	257.387	0.794791	0.176559	4.50157	6.7453e-06	3.65905e-05
ENSG00000167600	CYP2S1	385.434	-1.29203	0.287024	-4.50147	6.74846e-06	3.66003e-05
ENSG00000170322	NFRKB	2389.51	-0.411554	0.0914384	-4.50089	6.7671e-06	3.66941e-05
ENSG00000186340	THBS2	9.36566	2.06561	0.458969	4.50053	6.77847e-06	3.67485e-05
ENSG00000102390	PBDC1	809.367	0.326405	0.0725297	4.50029	6.78603e-06	3.67822e-05
ENSG00000165389	SPTSSA	900.132	-0.449937	0.0999829	-4.50014	6.7909e-06	3.67939e-05
ENSG00000235385	LINC02154	6.00412	-4.21927	0.937579	-4.50018	6.78975e-06	3.67939e-05
ENSG00000186838	SELENOV	77.8458	-0.771243	0.171399	-4.4997	6.80484e-06	3.68622e-05
ENSG00000186020	ZNF529	541.185	-0.464611	0.103265	-4.49919	6.82126e-06	3.69438e-05
ENSG00000124225	PMEPA1	400.974	-0.77609	0.17252	-4.49856	6.84157e-06	3.70464e-05
ENSG00000125651	GTF2F1	4643.2	0.226888	0.0504382	4.49835	6.84841e-06	3.70761e-05
ENSG00000113971	NPHP3	882.716	-0.334903	0.0744597	-4.49777	6.86686e-06	3.71686e-05
ENSG00000168038	ULK4	410.468	0.458344	0.101914	4.49735	6.88066e-06	3.72359e-05
ENSG00000121797	CCRL2	8.91066	-4.53278	1.00798	-4.49688	6.89588e-06	3.73108e-05
ENSG00000166803	PCLAF	174.231	0.902359	0.200676	4.49659	6.90505e-06	3.7353e-05
ENSG00000198610	AKR1C4	19.7982	1.52731	0.339682	4.49628	6.91524e-06	3.74007e-05
ENSG00000198551	ZNF627	996.086	-0.363866	0.0809372	-4.49566	6.93543e-06	3.75025e-05
ENSG00000150782	IL18	28.8553	-3.13273	0.696936	-4.495	6.95698e-06	3.76102e-05
ENSG00000171126	KCNG3	153.432	0.840654	0.187021	4.49497	6.95812e-06	3.76102e-05
ENSG00000279520	NA	68.7985	-0.766403	0.170526	-4.49436	6.97796e-06	3.77101e-05
ENSG00000175866	BAIAP2	1668.79	0.340797	0.0758373	4.49379	6.99665e-06	3.78035e-05
ENSG00000272906	NA	51.0972	-0.785759	0.1749	-4.49261	7.03554e-06	3.80061e-05
ENSG00000104427	ZC2HC1A	430.542	0.582042	0.129591	4.49137	7.0768e-06	3.82215e-05
ENSG00000161298	ZNF382	624.547	-0.505472	0.112552	-4.49099	7.08925e-06	3.82811e-05
ENSG00000172216	CEBPB	963.234	-0.532383	0.118546	-4.49095	7.09067e-06	3.82812e-05
ENSG00000182481	KPNA2	3768.41	0.333485	0.074261	4.49071	7.09855e-06	3.83162e-05
ENSG00000128654	MTX2	1289.92	0.306503	0.0682543	4.49059	7.10246e-06	3.83297e-05
ENSG00000109016	DHRS7B	143.722	-0.683613	0.152245	-4.4902	7.11549e-06	3.83924e-05
ENSG00000290965	OR7E47P	128.939	1.19285	0.265669	4.49001	7.12208e-06	3.84203e-05
ENSG00000144867	SRPRB	2817.29	0.292762	0.0652117	4.48941	7.14196e-06	3.85199e-05
ENSG00000129038	LOXL1	1450.41	0.545278	0.121485	4.48843	7.17504e-06	3.86907e-05
ENSG00000287100	NA	39.9175	-0.894168	0.199219	-4.48837	7.17699e-06	3.86936e-05
ENSG00000110422	HIPK3	5400.01	0.320777	0.0714929	4.48684	7.22859e-06	3.89623e-05
ENSG00000151491	EPS8	620.649	-0.921449	0.205368	-4.48681	7.22968e-06	3.89623e-05
ENSG00000185651	UBE2L3	5682.57	0.196268	0.0437448	4.48667	7.23435e-06	3.89797e-05
ENSG00000126243	LRFN3	2307.46	0.28775	0.0641556	4.48519	7.28478e-06	3.92436e-05
ENSG00000227946	NA	347.074	-0.290243	0.0647357	-4.4835	7.34273e-06	3.95481e-05
ENSG00000164574	GALNT10	757.381	0.560268	0.124994	4.48237	7.38181e-06	3.97507e-05
ENSG00000226950	DANCR	977.192	-0.323448	0.0721693	-4.4818	7.40146e-06	3.98486e-05
ENSG00000124193	SRSF6	10279.2	-0.367948	0.0821524	-4.47884	7.50493e-06	4.03977e-05
ENSG00000261188	TFIP11-DT	153.854	-0.639872	0.142878	-4.47846	7.51833e-06	4.04619e-05
ENSG00000015592	STMN4	606.821	2.14331	0.478635	4.47796	7.53607e-06	4.05493e-05
ENSG00000240771	ARHGEF25	975.682	-0.34916	0.0780014	-4.47634	7.59349e-06	4.08502e-05
ENSG00000177685	CRACR2B	1366.93	-0.502414	0.112247	-4.47599	7.60586e-06	4.09087e-05
ENSG00000175711	B3GNTL1	75.8946	-0.615894	0.137615	-4.47548	7.62403e-06	4.09983e-05
ENSG00000109046	WSB1	14288.9	-0.572611	0.127987	-4.47397	7.67818e-06	4.12814e-05
ENSG00000198466	ZNF587	2298.07	-0.248746	0.0556004	-4.47381	7.68393e-06	4.13042e-05
ENSG00000118946	PCDH17	1440.96	0.460098	0.102854	4.4733	7.70228e-06	4.13946e-05
ENSG00000032219	ARID4A	828.913	-0.352419	0.0788365	-4.47025	7.81276e-06	4.19801e-05
ENSG00000287574	NA	41.5566	-0.840901	0.18812	-4.47003	7.82096e-06	4.20159e-05
ENSG00000246763	RGMB-AS1	57.2159	0.87376	0.195475	4.46993	7.82469e-06	4.20276e-05
ENSG00000270882	H4C14	716.371	0.731145	0.163575	4.46979	7.82969e-06	4.20462e-05
ENSG00000160654	CD3G	14.019	-4.55434	1.01895	-4.46963	7.83567e-06	4.207e-05
ENSG00000290758	POLR2J4	2138.97	0.337986	0.0756246	4.46926	7.84902e-06	4.21334e-05
ENSG00000105971	CAV2	114.27	-1.16579	0.260868	-4.4689	7.86245e-06	4.21972e-05
ENSG00000184916	JAG2	1162.24	0.603514	0.135068	4.46821	7.88756e-06	4.23237e-05
ENSG00000203963	C1orf141	21.1088	-1.50531	0.336999	-4.46681	7.93931e-06	4.2593e-05
ENSG00000108312	UBTF	4747.02	0.311649	0.069775	4.46648	7.95156e-06	4.26502e-05
ENSG00000168256	NKIRAS2	3265.84	0.180812	0.0404847	4.46617	7.96336e-06	4.27051e-05
ENSG00000184162	NR2C2AP	315.376	-0.393582	0.0881397	-4.46543	7.9907e-06	4.28434e-05
ENSG00000127328	RAB3IP	2391.2	0.324174	0.0725992	4.46526	7.9972e-06	4.28698e-05
ENSG00000283503	LINC01902	26.4762	-1.21879	0.272985	-4.46468	8.01903e-06	4.29784e-05
ENSG00000142733	MAP3K6	291.412	0.716207	0.160428	4.46435	8.03133e-06	4.30358e-05
ENSG00000163617	CCDC191	376.996	-0.517608	0.115957	-4.46378	8.05245e-06	4.31405e-05
ENSG00000121022	COPS5	2125.29	0.173638	0.0389037	4.46328	8.07136e-06	4.32333e-05
ENSG00000205352	PRR13	3668.02	-0.52229	0.11703	-4.46286	8.08723e-06	4.33098e-05
ENSG00000189046	ALKBH2	198.766	-0.43274	0.0969931	-4.46155	8.13687e-06	4.35671e-05
ENSG00000173757	STAT5B	4795.46	0.158371	0.0354995	4.46121	8.14988e-06	4.36282e-05
ENSG00000244968	LIFR-AS1	94.1454	-0.634678	0.142275	-4.46091	8.16121e-06	4.36803e-05
ENSG00000007168	PAFAH1B1	7610.48	0.209199	0.0469038	4.46017	8.18939e-06	4.38225e-05
ENSG00000168679	SLC16A4	65.5868	-1.16599	0.26149	-4.45903	8.23317e-06	4.40421e-05
ENSG00000198723	SAXO5	71.0552	-1.06526	0.2389	-4.45902	8.23366e-06	4.40421e-05
ENSG00000270589	NA	16.653	-1.46023	0.327488	-4.4589	8.23807e-06	4.4057e-05
ENSG00000242028	HYPK	1895.69	0.242258	0.0543333	4.45874	8.24415e-06	4.40809e-05
ENSG00000122223	CD244	11.3219	-2.42006	0.542781	-4.45862	8.24874e-06	4.40968e-05
ENSG00000280594	BTG3-AS1	83.6994	0.620537	0.139192	4.45812	8.26815e-06	4.41919e-05
ENSG00000100206	DMC1	39.8356	1.38825	0.31145	4.45737	8.29718e-06	4.43384e-05
ENSG00000123728	RAP2C	1112.17	-0.265959	0.0596743	-4.45684	8.31768e-06	4.44392e-05
ENSG00000286190	LOC728392	9369.99	0.567087	0.127249	4.45653	8.32985e-06	4.44955e-05
ENSG00000172889	EGFL7	2070.84	-0.677933	0.152136	-4.45609	8.34674e-06	4.45682e-05
ENSG00000272168	LOC105374971	52.6173	-1.03569	0.232421	-4.4561	8.3465e-06	4.45682e-05
ENSG00000072315	TRPC5	13.967	1.79195	0.402207	4.45529	8.37809e-06	4.47269e-05
ENSG00000029534	ANK1	978.147	1.06337	0.238735	4.45418	8.42139e-06	4.49492e-05
ENSG00000125355	TMEM255A	24.4591	1.5259	0.342593	4.45397	8.42951e-06	4.49838e-05
ENSG00000166783	MARF1	1746.34	-0.224166	0.0503326	-4.4537	8.44026e-06	4.50324e-05
ENSG00000046647	GEMIN8	488.785	-0.256744	0.0576653	-4.45231	8.49531e-06	4.53172e-05
ENSG00000166126	AMN	1361.8	-1.09657	0.246301	-4.45216	8.50095e-06	4.53384e-05
ENSG00000014641	MDH1	4359.03	0.197882	0.0444526	4.45153	8.52625e-06	4.54645e-05
ENSG00000086061	DNAJA1	11636.2	0.27344	0.0614345	4.45092	8.55038e-06	4.55842e-05
ENSG00000268006	PTOV1-AS1	92.6776	-0.58805	0.132129	-4.45058	8.564e-06	4.56479e-05
ENSG00000167566	NCKAP5L	2932.66	0.280896	0.0631193	4.45023	8.5778e-06	4.57125e-05
ENSG00000089157	RPLP0	37161.5	-0.310667	0.0698159	-4.44981	8.59476e-06	4.57939e-05
ENSG00000231856	NA	152.464	0.698573	0.157002	4.44944	8.60948e-06	4.58634e-05
ENSG00000188315	C3orf62	355.459	0.380509	0.0855195	4.44939	8.61154e-06	4.58654e-05
ENSG00000284526	LOC122455342	13.7008	-1.5475	0.347814	-4.44922	8.61826e-06	4.58922e-05
ENSG00000203876	ADD3-AS1	23.1953	-1.27802	0.28726	-4.44899	8.62746e-06	4.59323e-05
ENSG00000119977	TCTN3	1855.37	-0.176255	0.0396205	-4.44858	8.64406e-06	4.60116e-05
ENSG00000244411	KRTAP5-7	6.80327	-3.82632	0.860149	-4.44844	8.64947e-06	4.60315e-05
ENSG00000183155	RABIF	858.301	0.385445	0.0866518	4.4482	8.65933e-06	4.60749e-05
ENSG00000272808	GCAWKR	1.96264	-4.94052	1.11073	-4.44801	8.6671e-06	4.61073e-05
ENSG00000213213	CCDC183	1929.39	-0.980562	0.220483	-4.44733	8.69434e-06	4.62432e-05
ENSG00000163832	ELP6	911.744	0.315322	0.0709184	4.44627	8.73729e-06	4.64626e-05
ENSG00000286219	NOTCH2NLC	84.7075	-1.33899	0.301221	-4.4452	8.78095e-06	4.66856e-05
ENSG00000279041	NA	25.3256	-1.23059	0.277008	-4.44242	8.89528e-06	4.72843e-05
ENSG00000226070	LINC00951	154.654	1.63306	0.367613	4.44234	8.8987e-06	4.72932e-05
ENSG00000162873	KLHDC8A	267.343	1.0435	0.234914	4.44205	8.91048e-06	4.73466e-05
ENSG00000277363	SRCIN1	3614.51	0.588398	0.132463	4.44199	8.91295e-06	4.73505e-05
ENSG00000213654	GPSM3	343.24	0.648508	0.146008	4.44159	8.92954e-06	4.74294e-05
ENSG00000149634	SPATA25	71.4144	-0.674734	0.151921	-4.44134	8.93991e-06	4.74752e-05
ENSG00000070404	FSTL3	883.301	-0.601967	0.135561	-4.44054	8.97321e-06	4.76428e-05
ENSG00000115590	IL1R2	78.5972	-0.705592	0.158922	-4.43987	9.00151e-06	4.77837e-05
ENSG00000185897	FFAR3	57.3234	2.60731	0.587401	4.43873	9.04909e-06	4.80269e-05
ENSG00000066084	DIP2B	3020.2	0.331119	0.0746113	4.43792	9.08337e-06	4.81995e-05
ENSG00000245205	EEF1A1P4	57.8391	-0.684122	0.154191	-4.43684	9.12901e-06	4.84323e-05
ENSG00000117477	CCDC181	381.656	0.761824	0.171737	4.43598	9.16528e-06	4.86152e-05
ENSG00000141682	PMAIP1	298.177	-0.801612	0.180718	-4.4357	9.17727e-06	4.86693e-05
ENSG00000159082	SYNJ1	1226.38	0.519643	0.117169	4.435	9.20719e-06	4.88185e-05
ENSG00000185933	CALHM1	4.63102	4.03759	0.910447	4.43474	9.21846e-06	4.88688e-05
ENSG00000137343	ATAT1	1515.07	-0.372426	0.0839808	-4.43466	9.22172e-06	4.88765e-05
ENSG00000165916	PSMC3	2776.74	0.27029	0.0609677	4.43334	9.27842e-06	4.91675e-05
ENSG00000139220	PPFIA2	194.834	1.09673	0.247418	4.43269	9.30646e-06	4.93065e-05
ENSG00000107338	SHB	1188.25	0.444861	0.100374	4.43203	9.33497e-06	4.9448e-05
ENSG00000258559	NA	197.071	-0.529195	0.119426	-4.43115	9.37334e-06	4.96415e-05
ENSG00000162813	BPNT1	1458.11	0.259027	0.0584752	4.4297	9.43662e-06	4.9967e-05
ENSG00000101460	MAP1LC3A	2689.41	0.363839	0.082154	4.42875	9.47809e-06	5.01768e-05
ENSG00000125458	NT5C	780.254	-0.340504	0.0768857	-4.42871	9.47996e-06	5.0177e-05
ENSG00000133316	WDR74	1079.28	-0.365273	0.08248	-4.42862	9.48363e-06	5.01867e-05
ENSG00000015475	BID	740.413	0.392999	0.0887425	4.42853	9.48791e-06	5.01995e-05
ENSG00000245648	KLRK1-AS1	115.146	-1.44295	0.325862	-4.42809	9.50698e-06	5.02907e-05
ENSG00000164022	AIMP1	1669.05	-0.269036	0.0607673	-4.42731	9.54167e-06	5.04644e-05
ENSG00000131507	NDFIP1	7237.3	0.264283	0.0597027	4.42665	9.57087e-06	5.06091e-05
ENSG00000100379	KCTD17	1039.73	0.484749	0.109508	4.42659	9.57357e-06	5.06135e-05
ENSG00000175893	ZDHHC21	654.393	0.522051	0.117982	4.42485	9.65108e-06	5.10134e-05
ENSG00000173456	RNF26	2064.55	-0.298508	0.0674796	-4.42368	9.70338e-06	5.12731e-05
ENSG00000189159	JPT1	2979.42	0.375163	0.0848081	4.42367	9.70397e-06	5.12731e-05
ENSG00000172594	SMPDL3A	1323.49	0.469648	0.106217	4.42158	9.79823e-06	5.17611e-05
ENSG00000285901	NA	219.146	0.62355	0.141042	4.42103	9.82302e-06	5.1882e-05
ENSG00000120675	DNAJC15	33.7248	-1.87307	0.423758	-4.42014	9.86364e-06	5.20864e-05
ENSG00000144847	IGSF11	327.688	0.622517	0.140844	4.4199	9.87477e-06	5.21351e-05
ENSG00000293410	NA	2.88777	-4.75679	1.0765	-4.41877	9.9266e-06	5.23986e-05
ENSG00000137648	TMPRSS4	40.1629	-1.84568	0.417703	-4.41863	9.93292e-06	5.24218e-05
ENSG00000077348	EXOSC5	213.277	-0.423502	0.0958589	-4.41797	9.96301e-06	5.25704e-05
ENSG00000029993	HMGB3	4205.61	0.48003	0.108691	4.41646	1.00329e-05	5.29186e-05
ENSG00000106290	TAF6	3001.76	0.228032	0.051632	4.41649	1.00318e-05	5.29186e-05
ENSG00000254258	NA	22.1304	1.25539	0.284299	4.41575	1.00661e-05	5.30835e-05
ENSG00000125733	TRIP10	1590.95	-0.72393	0.163956	-4.4154	1.00821e-05	5.31577e-05
ENSG00000134779	TPGS2	1212.68	-0.271726	0.0615446	-4.4151	1.00964e-05	5.32227e-05
ENSG00000280073	NA	13.0496	-1.40625	0.318583	-4.41406	1.01449e-05	5.34681e-05
ENSG00000137261	KIAA0319	931.178	1.16291	0.26348	4.41365	1.01644e-05	5.35516e-05
ENSG00000232838	PET117	257.876	0.503932	0.114176	4.41364	1.01647e-05	5.35516e-05
ENSG00000010932	FMO1	5.15391	-3.68268	0.834439	-4.41336	1.0178e-05	5.36095e-05
ENSG00000178460	MCMDC2	8.09383	-2.72232	0.61684	-4.41332	1.01796e-05	5.36095e-05
ENSG00000114770	ABCC5	4724.73	0.294951	0.0668351	4.41311	1.01895e-05	5.36515e-05
ENSG00000154143	PANX3	43.4045	4.16749	0.944533	4.41222	1.02317e-05	5.38631e-05
ENSG00000225127	LINC00237	9.51198	1.68181	0.381175	4.41217	1.02337e-05	5.38634e-05
ENSG00000108797	CNTNAP1	924.776	-0.654119	0.148318	-4.41024	1.03254e-05	5.43354e-05
ENSG00000125731	SH2D3A	486.453	-0.737617	0.167267	-4.40983	1.0345e-05	5.44282e-05
ENSG00000142973	CYP4B1	10.0916	-1.75612	0.398256	-4.40953	1.03594e-05	5.44933e-05
ENSG00000165828	PRAP1	45.0585	-4.16847	0.945351	-4.40944	1.03638e-05	5.45061e-05
ENSG00000114650	SCAP	5238.5	-0.404265	0.0916894	-4.40907	1.03816e-05	5.4589e-05
ENSG00000135775	COG2	1479.98	-0.309521	0.0702102	-4.40849	1.04092e-05	5.47238e-05
ENSG00000181751	MACIR	386.394	-0.550541	0.124924	-4.407	1.04814e-05	5.50925e-05
ENSG00000173020	GRK2	4608.28	0.36332	0.0824563	4.40621	1.05194e-05	5.52817e-05
ENSG00000077616	NAALAD2	833.472	-0.380101	0.0862805	-4.40541	1.05585e-05	5.54763e-05
ENSG00000185641	NA	357.428	-0.399755	0.0907432	-4.40535	1.05615e-05	5.54814e-05
ENSG00000263620	NA	407.265	0.527515	0.119759	4.40482	1.0587e-05	5.56049e-05
ENSG00000153563	CD8A	22.7777	1.89442	0.43016	4.404	1.06273e-05	5.58057e-05
ENSG00000247240	UBL7-DT	106.458	-0.65791	0.149399	-4.40371	1.06413e-05	5.58683e-05
ENSG00000110063	DCPS	933.316	0.262347	0.0595785	4.40339	1.06572e-05	5.59302e-05
ENSG00000261664	TTC39A-AS1	92.5042	0.565128	0.128338	4.40343	1.06553e-05	5.59302e-05
ENSG00000196091	MYBPC1	19.983	2.0558	0.466878	4.4033	1.06617e-05	5.5943e-05
ENSG00000184922	FMNL1	366.848	0.559449	0.127054	4.40323	1.06651e-05	5.595e-05
ENSG00000124701	APOBEC2	45.6207	-1.19309	0.271096	-4.401	1.07755e-05	5.65187e-05
ENSG00000229638	RPL4P4	640.646	-0.354118	0.0804689	-4.40068	1.07911e-05	5.65896e-05
ENSG00000130717	UCK1	1729.58	0.329647	0.074914	4.40034	1.0808e-05	5.6667e-05
ENSG00000187189	TSPYL4	5007.65	0.39111	0.0888841	4.40023	1.08138e-05	5.66866e-05
ENSG00000163938	GNL3	2630.29	-0.245227	0.0557355	-4.39984	1.08333e-05	5.67781e-05
ENSG00000247199	FBXO38-DT	59.1777	-1.01127	0.229906	-4.39862	1.08944e-05	5.70871e-05
ENSG00000179546	HTR1D	25.1462	-1.32731	0.301778	-4.39831	1.09099e-05	5.71576e-05
ENSG00000281376	ABALON	61.1152	-0.915792	0.208225	-4.39809	1.09206e-05	5.72028e-05
ENSG00000106341	PPP1R17	206.78	3.35354	0.762535	4.39788	1.09314e-05	5.72479e-05
ENSG00000160781	PAQR6	1028.9	0.588687	0.133943	4.39506	1.10743e-05	5.79855e-05
ENSG00000107864	CPEB3	519.018	0.417476	0.0949934	4.3948	1.10877e-05	5.80444e-05
ENSG00000082175	PGR	25.2253	1.80914	0.411663	4.39471	1.10921e-05	5.8056e-05
ENSG00000161888	SPC24	127.173	0.988473	0.224971	4.39378	1.11397e-05	5.82944e-05
ENSG00000182827	ACBD3	2979.16	0.276286	0.0628834	4.39362	1.11479e-05	5.83257e-05
ENSG00000249855	EEF1A1P19	1165.75	-0.42183	0.0960182	-4.39323	1.11678e-05	5.8419e-05
ENSG00000066777	ARFGEF1	3296.22	0.271999	0.0619201	4.39274	1.11929e-05	5.85325e-05
ENSG00000174547	MRPL11	880.597	-0.23955	0.0545333	-4.39273	1.11938e-05	5.85325e-05
ENSG00000179935	LINC00652	12.9034	1.55633	0.354347	4.39212	1.12253e-05	5.86859e-05
ENSG00000126653	NSRP1	1229.53	0.301969	0.0687587	4.39172	1.12458e-05	5.87816e-05
ENSG00000143947	RPS27A	13754.2	-0.289486	0.0659185	-4.39157	1.12534e-05	5.88104e-05
ENSG00000105325	FZR1	3626.54	0.325464	0.0741144	4.39137	1.1264e-05	5.88544e-05
ENSG00000197467	COL13A1	22.5632	1.40652	0.320322	4.39095	1.12857e-05	5.89565e-05
ENSG00000090975	PITPNM2	1384.88	-0.511991	0.11663	-4.38988	1.13411e-05	5.92346e-05
ENSG00000128165	ADM2	269.364	-0.843684	0.192209	-4.38941	1.13657e-05	5.93464e-05
ENSG00000284130	TUBA3FP	515.326	0.424231	0.0966492	4.38939	1.13669e-05	5.93464e-05
ENSG00000011347	SYT7	24715.3	0.538986	0.122824	4.38827	1.14254e-05	5.96404e-05
ENSG00000251369	ZNF550	594.757	-0.348631	0.0794476	-4.38819	1.14296e-05	5.96511e-05
ENSG00000095981	KCNK16	4986.78	1.12898	0.257306	4.3877	1.14558e-05	5.97762e-05
ENSG00000116198	CEP104	1839.15	0.266849	0.0608228	4.38733	1.14753e-05	5.98664e-05
ENSG00000246379	GNAO1-DT	92.0326	0.606108	0.138158	4.38708	1.14885e-05	5.99238e-05
ENSG00000165929	TC2N	615.526	-0.534289	0.1218	-4.38662	1.15126e-05	6.00381e-05
ENSG00000109846	CRYAB	55.5676	-2.93006	0.668234	-4.38478	1.16102e-05	6.05358e-05
ENSG00000197535	MYO5A	2132.93	0.769973	0.17561	4.38457	1.16217e-05	6.0584e-05
ENSG00000148357	HMCN2	15.8294	-1.29739	0.295917	-4.38431	1.16354e-05	6.06436e-05
ENSG00000173175	ADCY5	430.545	-1.00778	0.229871	-4.38411	1.16462e-05	6.06883e-05
ENSG00000142528	ZNF473	881.642	-0.337281	0.0769361	-4.38392	1.16564e-05	6.07301e-05
ENSG00000137251	TINAG	2.89002	-4.30953	0.983113	-4.38355	1.1676e-05	6.08206e-05
ENSG00000287279	NA	8.87543	2.32827	0.531215	4.38291	1.17104e-05	6.09879e-05
ENSG00000141179	PCTP	1070.98	0.301601	0.0688141	4.38284	1.1714e-05	6.09954e-05
ENSG00000111785	RIC8B	974.964	0.25577	0.058358	4.38277	1.17181e-05	6.10046e-05
ENSG00000198464	ZNF480	570.043	-0.331351	0.0756042	-4.38271	1.17214e-05	6.10102e-05
ENSG00000001461	NIPAL3	2088.13	0.17509	0.0399522	4.38249	1.1733e-05	6.10591e-05
ENSG00000115263	GCG	488891	1.1063	0.252475	4.38184	1.17683e-05	6.12194e-05
ENSG00000213639	PPP1CB	7376.08	0.409315	0.0934114	4.38186	1.17673e-05	6.12194e-05
ENSG00000134996	OSTF1	751.776	0.344465	0.0786334	4.38064	1.18329e-05	6.15437e-05
ENSG00000188846	RPL14	13004.8	-0.324167	0.0740296	-4.37889	1.19287e-05	6.20304e-05
ENSG00000083444	PLOD1	3494.53	-0.544017	0.12424	-4.37876	1.19356e-05	6.2054e-05
ENSG00000254893	NA	133.724	0.595933	0.1361	4.37864	1.19423e-05	6.20769e-05
ENSG00000228436	RRAGC-DT	43.9843	0.715045	0.163358	4.37716	1.20236e-05	6.24878e-05
ENSG00000170214	ADRA1B	67.4338	1.02796	0.234852	4.37707	1.20287e-05	6.25027e-05
ENSG00000140545	MFGE8	9885.18	-1.12501	0.257085	-4.37602	1.20866e-05	6.27916e-05
ENSG00000008853	RHOBTB2	2250.76	0.355064	0.0811412	4.37587	1.20946e-05	6.28212e-05
ENSG00000240541	TM4SF1-AS1	2.69514	-4.34357	0.992645	-4.37576	1.21011e-05	6.28428e-05
ENSG00000203797	DDO	13.8252	-1.77568	0.405842	-4.37531	1.2126e-05	6.29602e-05
ENSG00000165115	KIF27	443.276	-0.436613	0.0998016	-4.37481	1.21541e-05	6.3094e-05
ENSG00000244405	ETV5	1027.67	0.658593	0.150555	4.37444	1.21744e-05	6.31873e-05
ENSG00000071082	RPL31	11822.7	-0.333616	0.0762707	-4.37411	1.2193e-05	6.32629e-05
ENSG00000175662	TOM1L2	3338.05	0.278463	0.0636619	4.3741	1.21936e-05	6.32629e-05
ENSG00000144744	UBA3	1287.97	0.291252	0.0666014	4.37306	1.22515e-05	6.35511e-05
ENSG00000277639	CHD9NB	30.5864	-1.18555	0.271139	-4.37248	1.22845e-05	6.37102e-05
ENSG00000158828	PINK1	3532.96	0.273626	0.0625832	4.37219	1.23006e-05	6.37816e-05
ENSG00000102054	RBBP7	3913.44	0.259736	0.0594109	4.37187	1.23189e-05	6.38645e-05
ENSG00000152910	CNTNAP4	81.3623	0.955513	0.218562	4.37181	1.23221e-05	6.38687e-05
ENSG00000243550	LINC01214	20.9247	-1.49725	0.342515	-4.37133	1.2349e-05	6.3996e-05
ENSG00000120093	HOXB3	26.1892	1.44548	0.330736	4.37051	1.23958e-05	6.42141e-05
ENSG00000197921	HES5	7.47779	2.61755	0.598911	4.37051	1.23954e-05	6.42141e-05
ENSG00000283654	CIROP	13.5406	-2.43105	0.556275	-4.37023	1.24117e-05	6.42844e-05
ENSG00000067840	PDZD4	2119.74	0.739386	0.169249	4.36863	1.25031e-05	6.47453e-05
ENSG00000105723	GSK3A	4229.62	0.180134	0.0412341	4.36857	1.25061e-05	6.47485e-05
ENSG00000138028	CGREF1	425.339	-0.613474	0.140433	-4.36846	1.25127e-05	6.47707e-05
ENSG00000223511	NA	3.92522	-3.89675	0.892112	-4.36801	1.25384e-05	6.48914e-05
ENSG00000169432	SCN9A	590.71	0.941592	0.215655	4.3662	1.26429e-05	6.54073e-05
ENSG00000174915	PTDSS2	1585.1	-0.188617	0.0431993	-4.3662	1.26427e-05	6.54073e-05
ENSG00000285410	GABPB1-IT1	561.843	-0.285993	0.0655219	-4.36484	1.27215e-05	6.58016e-05
ENSG00000235859	NA	157.36	-0.470817	0.107885	-4.36406	1.27672e-05	6.60251e-05
ENSG00000132207	SLX1A	855.361	-0.525041	0.120356	-4.36239	1.28648e-05	6.65172e-05
ENSG00000075413	MARK3	3317.36	0.115157	0.0263996	4.36206	1.28841e-05	6.66046e-05
ENSG00000248367	LOC124901151	20.7011	-1.13996	0.261338	-4.36201	1.28874e-05	6.66091e-05
ENSG00000182580	EPHB3	142.286	-0.919326	0.21076	-4.36196	1.28901e-05	6.66102e-05
ENSG00000147124	ZNF41	538.467	0.474588	0.108803	4.36189	1.28941e-05	6.66183e-05
ENSG00000293414	TMEM277P	30.1453	-0.990564	0.227117	-4.36148	1.29187e-05	6.67329e-05
ENSG00000112561	TFEB	576.952	0.497609	0.114119	4.36046	1.29792e-05	6.70325e-05
ENSG00000166046	TCP11L2	574.024	-0.656533	0.150594	-4.35963	1.30283e-05	6.72737e-05
ENSG00000115129	TP53I3	1695.09	0.822584	0.188687	4.35952	1.30347e-05	6.72938e-05
ENSG00000182272	B4GALNT4	3649.91	-0.593716	0.13619	-4.35948	1.30373e-05	6.72946e-05
ENSG00000065491	TBC1D22B	1190.34	0.268518	0.0616012	4.35898	1.30671e-05	6.74357e-05
ENSG00000255717	SNHG1	1940.95	-0.589061	0.135159	-4.35828	1.3109e-05	6.76388e-05
ENSG00000234127	TRIM26	2028.92	0.418839	0.0961064	4.35808	1.3121e-05	6.76848e-05
ENSG00000261996	NA	39.7622	1.13969	0.261515	4.35805	1.31229e-05	6.76848e-05
ENSG00000241935	HOGA1	42.4992	-1.46634	0.336471	-4.358	1.31259e-05	6.76877e-05
ENSG00000283384	NA	46.9373	1.34629	0.308933	4.35787	1.31335e-05	6.77138e-05
ENSG00000115806	GORASP2	4800.22	0.179852	0.0412722	4.3577	1.31438e-05	6.77471e-05
ENSG00000262664	OVCA2	1228.94	0.416397	0.0955548	4.35768	1.31449e-05	6.77471e-05
ENSG00000132305	IMMT	4322.98	0.244256	0.0560536	4.35754	1.31533e-05	6.77777e-05
ENSG00000104093	DMXL2	3335.14	0.427038	0.0980007	4.3575	1.31559e-05	6.77781e-05
ENSG00000151623	NR3C2	559.538	0.369737	0.0848535	4.35736	1.31641e-05	6.78079e-05
ENSG00000268812	LIF-AS2	11.2237	-1.62563	0.373093	-4.35717	1.31755e-05	6.78536e-05
ENSG00000188493	ACTMAP	776.423	-0.371214	0.0852061	-4.35666	1.32062e-05	6.79987e-05
ENSG00000100311	PDGFB	168.828	-1.0896	0.250251	-4.35404	1.33654e-05	6.88033e-05
ENSG00000137478	FCHSD2	792.923	-0.493916	0.113439	-4.354	1.33675e-05	6.88033e-05
ENSG00000228221	LINC00578	17.9926	1.64091	0.376893	4.3538	1.33799e-05	6.88544e-05
ENSG00000133980	VRTN	60.4755	-1.04142	0.239223	-4.35336	1.34066e-05	6.89787e-05
ENSG00000198898	CAPZA2	3543.59	0.35436	0.0814139	4.35258	1.34546e-05	6.92123e-05
ENSG00000117009	KMO	27.5616	1.17414	0.269866	4.35082	1.3563e-05	6.97569e-05
ENSG00000289136	NA	21.0276	1.3182	0.303018	4.35023	1.35996e-05	6.99321e-05
ENSG00000178852	EFCAB13	16.3082	-1.49657	0.34416	-4.34847	1.37091e-05	7.04817e-05
ENSG00000271147	NA	332.038	0.483467	0.111184	4.34836	1.37157e-05	7.05026e-05
ENSG00000233593	LINC02609	43.8031	-1.27944	0.294265	-4.34792	1.37437e-05	7.06332e-05
ENSG00000071282	LMCD1	622.134	-0.457423	0.105245	-4.34626	1.38479e-05	7.11415e-05
ENSG00000131910	NR0B2	298.098	-1.01052	0.232504	-4.34626	1.38477e-05	7.11415e-05
ENSG00000125775	SDCBP2	163.801	-0.975643	0.22449	-4.34604	1.38619e-05	7.12e-05
ENSG00000106344	RBM28	1738.35	-0.299425	0.0688993	-4.34584	1.38745e-05	7.12517e-05
ENSG00000146085	MMUT	4989.4	0.361146	0.083117	4.34503	1.39254e-05	7.14994e-05
ENSG00000198734	F5	585.984	-0.880811	0.202747	-4.34439	1.39663e-05	7.1696e-05
ENSG00000096433	ITPR3	8703.46	0.737576	0.169791	4.34403	1.39894e-05	7.1801e-05
ENSG00000174939	ASPHD1	2056.26	0.354938	0.081709	4.34393	1.39953e-05	7.1818e-05
ENSG00000187758	ADH1A	328.329	1.9573	0.450606	4.3437	1.40101e-05	7.18802e-05
ENSG00000109255	NMU	11.3495	1.79613	0.413602	4.34265	1.40777e-05	7.21997e-05
ENSG00000157111	TMEM171	23.2867	1.34422	0.309539	4.34266	1.40768e-05	7.21997e-05
ENSG00000170477	KRT4	6.81081	-2.60364	0.599579	-4.34246	1.40898e-05	7.22485e-05
ENSG00000049656	CLPTM1L	4646.01	0.212477	0.0489332	4.34218	1.41073e-05	7.23244e-05
ENSG00000104365	IKBKB	1360.28	-0.327003	0.0753131	-4.34192	1.41246e-05	7.23994e-05
ENSG00000034152	MAP2K3	801.116	-0.432727	0.0996832	-4.34103	1.41818e-05	7.26665e-05
ENSG00000163170	BOLA3	438.485	0.352929	0.0813008	4.34102	1.4182e-05	7.26665e-05
ENSG00000166016	ABTB2	1290.93	0.449826	0.103623	4.34097	1.41852e-05	7.26694e-05
ENSG00000204711	CFAP95	664.059	1.13048	0.260435	4.34073	1.42009e-05	7.27362e-05
ENSG00000181031	RPH3AL	3215.09	0.417108	0.0961247	4.33924	1.42978e-05	7.32186e-05
ENSG00000125148	MT2A	507.549	-2.05844	0.474471	-4.33839	1.43529e-05	7.34867e-05
ENSG00000156564	LRFN2	580.786	1.99054	0.458885	4.33777	1.43935e-05	7.36723e-05
ENSG00000171928	TVP23B	1638.09	0.32179	0.0741836	4.33776	1.43945e-05	7.36723e-05
ENSG00000183762	KREMEN1	1062.27	-0.494002	0.113905	-4.33698	1.44453e-05	7.39181e-05
ENSG00000122877	EGR2	23.2952	-1.34119	0.309247	-4.33694	1.44481e-05	7.39186e-05
ENSG00000273108	NA	325.279	-0.371086	0.0855757	-4.33635	1.4487e-05	7.41041e-05
ENSG00000146955	RAB19	242.419	0.525552	0.1212	4.33625	1.44931e-05	7.41213e-05
ENSG00000117595	IRF6	3880.27	0.274722	0.0633692	4.33525	1.45591e-05	7.44449e-05
ENSG00000174938	SEZ6L2	20498.1	-0.304522	0.0702442	-4.33519	1.45632e-05	7.44517e-05
ENSG00000035928	RFC1	2120.74	-0.312336	0.0720594	-4.33443	1.46138e-05	7.46965e-05
ENSG00000103264	FBXO31	2172.16	0.209125	0.0482516	4.33406	1.46386e-05	7.48093e-05
ENSG00000277224	H2BC7	28.6288	1.3059	0.301317	4.33398	1.46439e-05	7.48223e-05
ENSG00000132031	MATN3	11.139	-2.99604	0.691336	-4.33369	1.46631e-05	7.49062e-05
ENSG00000188372	ZP3	26.0002	-0.988626	0.228133	-4.33354	1.46727e-05	7.49414e-05
ENSG00000250988	SNHG21	127.357	-0.632968	0.146065	-4.33346	1.46783e-05	7.49558e-05
ENSG00000182782	HCAR2	4.58626	-3.50032	0.808022	-4.33197	1.47783e-05	7.54526e-05
ENSG00000160888	IER2	1764.53	-0.493248	0.113864	-4.33189	1.47834e-05	7.54644e-05
ENSG00000176842	IRX5	202.032	0.580345	0.133993	4.33115	1.48335e-05	7.5706e-05
ENSG00000171298	GAA	7400.87	-0.386921	0.089342	-4.33078	1.4858e-05	7.58164e-05
ENSG00000105011	ASF1B	459.778	1.01521	0.234431	4.33055	1.48736e-05	7.58819e-05
ENSG00000178307	TMEM11	1096.37	0.240876	0.0556288	4.33005	1.49073e-05	7.60397e-05
ENSG00000169826	CSGALNACT2	590.809	0.306461	0.0707857	4.32942	1.495e-05	7.62435e-05
ENSG00000244045	VMA12	1343.68	0.306385	0.0707782	4.32881	1.49917e-05	7.64416e-05
ENSG00000188848	BEND4	36.9475	1.6956	0.391723	4.32857	1.5008e-05	7.65104e-05
ENSG00000126603	GLIS2	1895.99	-0.368023	0.0850273	-4.32829	1.5027e-05	7.65932e-05
ENSG00000166257	SCN3B	2855.81	0.468127	0.10816	4.32811	1.50395e-05	7.66424e-05
ENSG00000160117	ANKLE1	64.9144	-0.907959	0.209816	-4.32742	1.50869e-05	7.68695e-05
ENSG00000177169	ULK1	5343.11	-0.305165	0.0705342	-4.32649	1.51508e-05	7.71806e-05
ENSG00000198756	COLGALT2	150.551	-0.62907	0.145419	-4.32592	1.51895e-05	7.73636e-05
ENSG00000167978	SRRM2	53105.8	-0.402888	0.0931504	-4.32514	1.52438e-05	7.76253e-05
ENSG00000168811	IL12A	35.6499	-0.908963	0.210161	-4.32508	1.52478e-05	7.76314e-05
ENSG00000177628	GBA1	2894.6	0.35442	0.0819585	4.32439	1.52955e-05	7.78599e-05
ENSG00000167986	DDB1	17454.9	0.154944	0.0358389	4.32335	1.53678e-05	7.82129e-05
ENSG00000143033	MTF2	1286.47	-0.274916	0.0635991	-4.32264	1.54172e-05	7.84354e-05
ENSG00000182621	PLCB1	1246.45	0.748293	0.173109	4.32266	1.54157e-05	7.84354e-05
ENSG00000168542	COL3A1	48.4147	-2.23631	0.517434	-4.32192	1.54677e-05	7.86772e-05
ENSG00000249199	NA	2.46764	-5.08336	1.1762	-4.32184	1.54734e-05	7.86918e-05
ENSG00000123612	ACVR1C	8774.8	1.17872	0.272808	4.32068	1.55552e-05	7.90931e-05
ENSG00000164938	TP53INP1	5061.51	0.643295	0.14889	4.32062	1.55594e-05	7.90996e-05
ENSG00000157388	CACNA1D	2016.66	0.576758	0.133526	4.31943	1.56433e-05	7.95111e-05
ENSG00000159387	IRX6	5.71696	4.32109	1.00045	4.31914	1.56636e-05	7.95995e-05
ENSG00000240036	NA	36.2842	-0.900352	0.2085	-4.31822	1.5729e-05	7.99171e-05
ENSG00000146555	SDK1	4585.95	0.429502	0.0994903	4.31703	1.58144e-05	8.03361e-05
ENSG00000088205	DDX18	1760.93	-0.27868	0.0645584	-4.31672	1.58368e-05	8.0435e-05
ENSG00000081138	CDH7	164.537	-0.963978	0.223378	-4.31546	1.59272e-05	8.08792e-05
ENSG00000270647	TAF15	5391.86	0.119267	0.0276398	4.31505	1.59569e-05	8.10149e-05
ENSG00000277287	NA	46.2124	1.13913	0.26407	4.31376	1.60503e-05	8.14736e-05
ENSG00000196396	PTPN1	3362	-0.242608	0.0562446	-4.31345	1.60724e-05	8.15706e-05
ENSG00000159224	GIP	241.668	2.50596	0.581022	4.31303	1.61034e-05	8.17129e-05
ENSG00000135063	ENTREP1	34.5859	1.11077	0.257559	4.31269	1.61277e-05	8.18208e-05
ENSG00000170248	PDCD6IP	5525.54	0.2613	0.0605953	4.31221	1.61629e-05	8.19845e-05
ENSG00000248211	TRPC7-AS1	18.8802	1.27613	0.295961	4.31181	1.61922e-05	8.21178e-05
ENSG00000112964	GHR	861.92	-0.682262	0.158233	-4.31177	1.61954e-05	8.21185e-05
ENSG00000235097	LINC00330	2.29064	-4.55538	1.05664	-4.31118	1.62386e-05	8.23223e-05
ENSG00000187527	ATP13A5	15.7182	1.95548	0.453654	4.3105	1.62884e-05	8.25591e-05
ENSG00000287915	NA	4.3197	3.60104	0.835586	4.3096	1.63554e-05	8.28834e-05
ENSG00000179562	GCC1	1699.72	0.186802	0.0433504	4.30911	1.63911e-05	8.30493e-05
ENSG00000182224	CYB5D1	1020.68	0.331107	0.0768471	4.30864	1.64258e-05	8.32094e-05
ENSG00000154380	ENAH	2413.32	-0.351909	0.081684	-4.30817	1.64608e-05	8.33711e-05
ENSG00000242732	RTL5	7771.74	0.4125	0.0957555	4.30785	1.64851e-05	8.34787e-05
ENSG00000197362	ZNF786	561.77	0.34462	0.0800127	4.30707	1.65435e-05	8.3759e-05
ENSG00000048991	R3HDM1	2669.87	0.38433	0.0892475	4.30634	1.65977e-05	8.40177e-05
ENSG00000223941	LINC01014	55.7369	1.75368	0.40724	4.30625	1.66045e-05	8.40367e-05
ENSG00000164885	CDK5	1044.01	0.417913	0.0970566	4.30587	1.66331e-05	8.41658e-05
ENSG00000229544	NKX1-2	6.81459	-2.56049	0.594788	-4.30488	1.67073e-05	8.45255e-05
ENSG00000166866	MYO1A	1284.64	0.826991	0.192129	4.30434	1.67484e-05	8.47176e-05
ENSG00000106113	CRHR2	57.2329	1.26091	0.293015	4.30323	1.68329e-05	8.51293e-05
ENSG00000141562	NARF	5323.2	-0.423323	0.0983819	-4.30285	1.68616e-05	8.52585e-05
ENSG00000119547	ONECUT2	4405.82	0.675684	0.157039	4.30266	1.68762e-05	8.53167e-05
ENSG00000165591	FAAH2	490.324	0.359121	0.0834927	4.30123	1.6985e-05	8.58507e-05
ENSG00000113790	EHHADH	299.663	-0.499816	0.116209	-4.30103	1.70009e-05	8.5915e-05
ENSG00000038295	TLL1	14.6343	-1.35865	0.31595	-4.30021	1.70634e-05	8.62153e-05
ENSG00000245573	BDNF-AS	120.498	-0.686052	0.159565	-4.29951	1.71179e-05	8.64742e-05
ENSG00000064102	INTS13	838.681	0.352372	0.0819643	4.29909	1.71501e-05	8.66212e-05
ENSG00000233516	NA	4.51852	4.30872	1.0024	4.2984	1.72036e-05	8.68751e-05
ENSG00000152207	CYSLTR2	649.59	-1.38597	0.322454	-4.29821	1.72184e-05	8.69338e-05
ENSG00000071205	ARHGAP10	448.184	-0.693697	0.161412	-4.29769	1.72588e-05	8.71216e-05
ENSG00000114270	COL7A1	1468.12	-0.543695	0.126517	-4.29739	1.72821e-05	8.7207e-05
ENSG00000148339	SLC25A25	836.586	-0.443062	0.1031	-4.29741	1.72802e-05	8.7207e-05
ENSG00000117620	SLC35A3	602.701	-0.450328	0.104795	-4.29724	1.72939e-05	8.72505e-05
ENSG00000236130	PTCSC2	4.18695	-3.50683	0.816167	-4.29671	1.7335e-05	8.74416e-05
ENSG00000143162	CREG1	1272.23	-0.403623	0.0939447	-4.29639	1.73602e-05	8.75524e-05
ENSG00000156599	ZDHHC5	5239.61	0.219315	0.0510483	4.29621	1.7374e-05	8.76057e-05
ENSG00000159348	CYB5R1	2517.18	0.205947	0.0479388	4.29604	1.73878e-05	8.76593e-05
ENSG00000113068	PFDN1	1919.65	0.229593	0.0534504	4.29543	1.74354e-05	8.78831e-05
ENSG00000114698	PLSCR4	616.382	0.548109	0.127617	4.29496	1.74727e-05	8.80545e-05
ENSG00000143869	GDF7	88.4029	-2.12019	0.493657	-4.29487	1.74799e-05	8.80746e-05
ENSG00000136367	ZFHX2	1679.94	0.724525	0.168719	4.29427	1.75272e-05	8.82965e-05
ENSG00000011143	MKS1	1096.46	-0.229542	0.0534571	-4.29394	1.75528e-05	8.84094e-05
ENSG00000145536	ADAMTS16	194.853	-1.20101	0.279749	-4.29318	1.7613e-05	8.86959e-05
ENSG00000151746	BICD1	1000.91	0.48455	0.112875	4.29279	1.76439e-05	8.88355e-05
ENSG00000290588	NA	189.616	0.520342	0.121231	4.29214	1.76955e-05	8.90789e-05
ENSG00000075239	ACAT1	1719.2	0.385009	0.0897035	4.29202	1.77058e-05	8.91143e-05
ENSG00000243789	JMJD7	274.288	-0.359199	0.0837193	-4.29052	1.78258e-05	8.97016e-05
ENSG00000112541	PDE10A	1187.97	1.20753	0.28148	4.28994	1.78723e-05	8.99189e-05
ENSG00000117308	GALE	1493.41	-0.340226	0.0793094	-4.28985	1.7879e-05	8.99359e-05
ENSG00000084636	COL16A1	187.14	0.979437	0.228319	4.28977	1.78856e-05	8.99362e-05
ENSG00000175806	MSRA	1631.74	0.80802	0.188359	4.28979	1.78842e-05	8.99362e-05
ENSG00000198598	MMP17	72.899	-1.70294	0.396988	-4.28966	1.78944e-05	8.9947e-05
ENSG00000230551	NA	526.228	-0.645086	0.150381	-4.28967	1.78938e-05	8.9947e-05
ENSG00000065413	ANKRD44	189.257	0.671539	0.15655	4.2896	1.78993e-05	8.99551e-05
ENSG00000244219	TMEM225B	141.335	-0.672579	0.156814	-4.28903	1.79453e-05	9.01694e-05
ENSG00000167552	TUBA1A	22456.7	0.76487	0.17835	4.2886	1.79803e-05	9.03291e-05
ENSG00000254109	RBPMS-AS1	17.5728	-1.90207	0.443681	-4.28703	1.81079e-05	9.0953e-05
ENSG00000130037	KCNA5	529.861	0.791892	0.184724	4.28689	1.81193e-05	9.09937e-05
ENSG00000128298	BAIAP2L2	288.159	0.95903	0.223768	4.28581	1.82073e-05	9.14186e-05
ENSG00000134884	ARGLU1	6210.97	-0.373295	0.0871332	-4.28419	1.83404e-05	9.20703e-05
ENSG00000101463	SYNDIG1	26.6005	1.34398	0.313731	4.28385	1.83684e-05	9.21939e-05
ENSG00000149782	PLCB3	848.359	-0.54915	0.12822	-4.28286	1.84503e-05	9.25876e-05
ENSG00000293107	NA	735.099	-0.478745	0.111783	-4.28281	1.84546e-05	9.25921e-05
ENSG00000268895	A1BG-AS1	561.707	0.27267	0.0636677	4.28271	1.8463e-05	9.26175e-05
ENSG00000269405	NXF2	86.4072	-0.946052	0.220922	-4.28229	1.8498e-05	9.27759e-05
ENSG00000272335	NA	190.473	-0.610768	0.14267	-4.281	1.86058e-05	9.32995e-05
ENSG00000134851	TMEM165	1539.94	0.295202	0.068959	4.28083	1.86197e-05	9.3352e-05
ENSG00000155100	OTUD6B	419.331	0.371987	0.0868994	4.28067	1.86335e-05	9.34039e-05
ENSG00000165891	E2F7	170.313	0.85081	0.198851	4.27863	1.88047e-05	9.42449e-05
ENSG00000143398	PIP5K1A	3783.36	0.129443	0.0302575	4.27804	1.8855e-05	9.44795e-05
ENSG00000138449	SLC40A1	1448.73	-0.656071	0.153397	-4.27694	1.89482e-05	9.49291e-05
ENSG00000168830	HTR1E	31.1804	-1.29087	0.301857	-4.27644	1.89908e-05	9.51248e-05
ENSG00000133112	TPT1	49023.3	-0.323487	0.075646	-4.27633	1.89997e-05	9.51519e-05
ENSG00000169925	BRD3	4918.02	-0.189717	0.0443679	-4.276	1.90281e-05	9.52769e-05
ENSG00000253666	NA	5.13744	-2.57774	0.602847	-4.27595	1.90326e-05	9.52817e-05
ENSG00000182512	GLRX5	1256.28	-0.290181	0.0678682	-4.27566	1.90575e-05	9.53892e-05
ENSG00000177885	GRB2	7084.41	0.158644	0.0371086	4.27512	1.9103e-05	9.55992e-05
ENSG00000133138	TBC1D8B	646.736	0.430672	0.100745	4.27489	1.91235e-05	9.56842e-05
ENSG00000065989	PDE4A	337.079	-0.702745	0.164403	-4.27453	1.91538e-05	9.58183e-05
ENSG00000165807	PPP1R36	67.7585	0.911789	0.213327	4.27413	1.91884e-05	9.59736e-05
ENSG00000293110	NA	5.66095	-2.998	0.701673	-4.27265	1.93163e-05	9.65958e-05
ENSG00000158813	EDA	595.76	-0.71476	0.16729	-4.27259	1.93213e-05	9.66031e-05
ENSG00000152495	CAMK4	30.8743	1.05703	0.24742	4.27218	1.93569e-05	9.67632e-05
ENSG00000154917	RAB6B	2979.14	0.91029	0.213086	4.27193	1.93787e-05	9.68545e-05
ENSG00000274512	TBC1D3	935.286	-0.533585	0.124907	-4.27187	1.93837e-05	9.68619e-05
ENSG00000228013	IL6R-AS1	44.0678	-0.739352	0.173098	-4.27129	1.94349e-05	9.70995e-05
ENSG00000156689	GLYATL2	66.2674	-0.879077	0.205828	-4.27094	1.94652e-05	9.72334e-05
ENSG00000175455	CCDC14	1822.06	-0.279077	0.0653459	-4.27076	1.94804e-05	9.72913e-05
ENSG00000287126	LOC124907726	186.059	-0.468858	0.109787	-4.27062	1.94929e-05	9.73362e-05
ENSG00000100983	GSS	1956.74	-0.502717	0.117744	-4.26958	1.95837e-05	9.77715e-05
ENSG00000206538	VGLL3	146.703	0.816414	0.191241	4.26903	1.96321e-05	9.79954e-05
ENSG00000160593	JAML	276.789	-0.784556	0.183874	-4.26682	1.98283e-05	9.89566e-05
ENSG00000173163	COMMD1	498.295	0.354126	0.0829984	4.26666	1.98425e-05	9.9009e-05
ENSG00000094631	HDAC6	6353.05	-0.337668	0.0791507	-4.26614	1.98885e-05	9.92206e-05
ENSG00000285628	NA	496.76	-0.440148	0.103175	-4.26602	1.98988e-05	9.92537e-05
ENSG00000245571	FAM111A-DT	76.0608	-0.724188	0.169763	-4.26587	1.99128e-05	9.93056e-05
ENSG00000121769	FABP3	194.307	0.883916	0.207255	4.26486	2.00025e-05	9.97343e-05
ENSG00000106299	WASL	4717.43	0.220717	0.051759	4.26433	2.00507e-05	9.99471e-05
ENSG00000143157	POGK	2643.82	0.20411	0.0478647	4.26431	2.00525e-05	9.99471e-05
ENSG00000130165	ELOF1	1660.85	0.238975	0.0560483	4.26374	2.01032e-05	0.000100181
ENSG00000006530	AGK	748.694	0.221499	0.0519557	4.26323	2.0149e-05	0.000100391
ENSG00000177875	CCDC184	582.503	1.14509	0.268611	4.263	2.01698e-05	0.000100466
ENSG00000240303	ACAD11	1123.74	-0.404847	0.094968	-4.26299	2.01714e-05	0.000100466
ENSG00000204802	FAM88C	374.838	0.946575	0.222059	4.26272	2.01956e-05	0.000100569
ENSG00000163430	FSTL1	1945.36	-0.683655	0.160412	-4.26186	2.02731e-05	0.000100936
ENSG00000161920	MED11	433.003	-0.3296	0.077338	-4.26181	2.02776e-05	0.00010094
ENSG00000222014	RAB6C	30.6869	1.26102	0.29591	4.2615	2.03059e-05	0.000101062
ENSG00000171863	RPS7	11653.1	-0.272718	0.0640213	-4.25981	2.04603e-05	0.000101812
ENSG00000136861	CDK5RAP2	1707.62	-0.362705	0.0851528	-4.25946	2.04919e-05	0.000101951
ENSG00000186666	BCDIN3D	511.939	0.354107	0.0831529	4.25851	2.05795e-05	0.000102368
ENSG00000221990	NA	199.891	0.502365	0.117975	4.25822	2.06057e-05	0.00010248
ENSG00000184047	DIABLO	2126.83	0.145225	0.0341103	4.25752	2.06709e-05	0.000102785
ENSG00000162745	OLFML2B	152.86	-0.815899	0.191646	-4.25733	2.06887e-05	0.000102855
ENSG00000087495	PHACTR3	29.4247	-1.9329	0.454118	-4.25638	2.07767e-05	0.000103274
ENSG00000183431	SF3A3	2836.38	-0.178395	0.041914	-4.2562	2.07929e-05	0.000103335
ENSG00000290574	HLA-J	37.5838	2.11601	0.497302	4.25498	2.09068e-05	0.000103882
ENSG00000188004	SNHG28	51.8577	0.852984	0.200478	4.25475	2.09284e-05	0.000103971
ENSG00000096717	SIRT1	1381.45	0.339803	0.0798657	4.25468	2.09349e-05	0.000103984
ENSG00000256802	LCIIAR	159.58	0.75929	0.178489	4.25399	2.09998e-05	0.000104288
ENSG00000166840	GLYATL1	362.793	-0.673402	0.158302	-4.25391	2.10067e-05	0.000104303
ENSG00000128524	ATP6V1F	3347.97	0.200671	0.0471767	4.25361	2.10355e-05	0.000104427
ENSG00000137496	IL18BP	574.371	-0.496093	0.116646	-4.25298	2.10943e-05	0.000104699
ENSG00000136840	ST6GALNAC4	1688.84	0.470162	0.110557	4.25267	2.11234e-05	0.000104825
ENSG00000198944	SOWAHA	837.648	-0.78325	0.184195	-4.2523	2.11591e-05	0.000104983
ENSG00000117411	B4GALT2	2236.29	-0.201935	0.0474949	-4.25173	2.12126e-05	0.000105229
ENSG00000173575	CHD2	7061.1	-0.371542	0.087417	-4.25023	2.13548e-05	0.000105903
ENSG00000230124	ACBD6	1585.83	0.261507	0.0615279	4.25022	2.13562e-05	0.000105903
ENSG00000105552	BCAT2	4297.15	0.299952	0.0705748	4.25013	2.13642e-05	0.000105924
ENSG00000173114	LRRN3	262.034	1.49291	0.351283	4.24987	2.13897e-05	0.00010603
ENSG00000180257	ZNF816	468.946	-0.353933	0.0832872	-4.24955	2.14204e-05	0.000106164
ENSG00000021762	OSBPL5	37.7216	-1.30454	0.307021	-4.24903	2.147e-05	0.000106371
ENSG00000149930	TAOK2	5743.37	0.314243	0.0739558	4.24906	2.14669e-05	0.000106371
ENSG00000106785	TRIM14	1597.24	0.721392	0.169824	4.24788	2.15806e-05	0.000106899
ENSG00000008441	NFIX	13.2378	-1.90376	0.44819	-4.24766	2.16018e-05	0.000106985
ENSG00000090266	NDUFB2	2340.34	0.307316	0.0723592	4.24709	2.16563e-05	0.000107235
ENSG00000181904	C5orf24	3392.12	0.239834	0.056473	4.24688	2.16767e-05	0.000107317
ENSG00000148187	MRRF	743.823	-0.221836	0.0522413	-4.24636	2.17268e-05	0.000107546
ENSG00000111077	TNS2	597.315	0.403867	0.0951152	4.24608	2.17543e-05	0.000107662
ENSG00000272720	NA	123.586	0.551662	0.129926	4.24597	2.17653e-05	0.000107697
ENSG00000111879	FAM184A	1135.98	0.325636	0.0767037	4.24537	2.18235e-05	0.000107965
ENSG00000197024	ZNF398	1163.56	0.212562	0.0500744	4.24492	2.18672e-05	0.000108161
ENSG00000144712	CAND2	1061.08	0.491978	0.115902	4.24477	2.18821e-05	0.000108216
ENSG00000272602	ZNF595	2.36988	-4.93104	1.1618	-4.24432	2.19259e-05	0.000108413
ENSG00000172915	NBEA	3231.75	0.777568	0.183231	4.24365	2.1991e-05	0.000108715
ENSG00000173080	RXFP4	18.7851	1.12996	0.266373	4.24202	2.21513e-05	0.000109488
ENSG00000101003	GINS1	122.819	1.01895	0.24028	4.24066	2.22864e-05	0.000110135
ENSG00000197622	CDC42SE1	5306.85	0.331052	0.0780742	4.24022	2.23299e-05	0.00011033
ENSG00000075945	KIFAP3	2454.77	0.607243	0.143219	4.23996	2.23564e-05	0.000110406
ENSG00000177700	POLR2L	2120.19	0.399718	0.0942741	4.23995	2.23565e-05	0.000110406
ENSG00000229967	MAGEA4-AS1	4.53236	-2.63198	0.620757	-4.23995	2.23574e-05	0.000110406
ENSG00000172243	CLEC7A	47.9907	2.22429	0.524674	4.23938	2.24139e-05	0.000110665
ENSG00000080839	RBL1	168.685	-0.576954	0.136115	-4.23872	2.24794e-05	0.000110968
ENSG00000101773	RBBP8	610.698	0.494628	0.116731	4.23733	2.26198e-05	0.000111641
ENSG00000261253	LOC100287036	22.951	2.17606	0.513664	4.23636	2.27175e-05	0.000112103
ENSG00000153165	RGPD3	154.849	0.629225	0.148538	4.23613	2.2741e-05	0.000112199
ENSG00000142694	EVA1B	2000.8	0.566285	0.133684	4.23601	2.2753e-05	0.000112238
ENSG00000069535	MAOB	650.441	-1.07862	0.254737	-4.23423	2.29334e-05	0.000113107
ENSG00000135269	TES	1876.22	-0.383719	0.0906243	-4.23418	2.29391e-05	0.000113115
ENSG00000172057	ORMDL3	7635.79	-0.216514	0.0511399	-4.23376	2.29813e-05	0.000113302
ENSG00000278730	NA	1485.12	0.221445	0.0523145	4.23296	2.30637e-05	0.000113688
ENSG00000171847	FAM90A1	27.7999	1.55765	0.368037	4.23232	2.3129e-05	0.000113989
ENSG00000159086	PAXBP1	1975.43	-0.41043	0.0969859	-4.23185	2.31781e-05	0.000114211
ENSG00000119979	DENND10	656.377	-0.337457	0.0797649	-4.23065	2.33018e-05	0.0001148
ENSG00000290603	CEACAM22P	2.5876	-4.45819	1.05388	-4.23025	2.33431e-05	0.000114982
ENSG00000117682	DHDDS	1853.92	0.281179	0.0664751	4.22984	2.33853e-05	0.000115148
ENSG00000137726	FXYD6	4540.47	0.672178	0.158912	4.22987	2.33824e-05	0.000115148
ENSG00000179115	FARSA	2800.01	0.261292	0.0617887	4.22879	2.3495e-05	0.000115668
ENSG00000122873	CISD1	1311.05	0.501282	0.118561	4.22806	2.35711e-05	0.000116021
ENSG00000164830	OXR1	884.706	0.383822	0.0907911	4.22753	2.3627e-05	0.000116275
ENSG00000137409	MTCH1	8817.11	0.290432	0.0687016	4.22744	2.36365e-05	0.000116301
ENSG00000240207	LOC100287290	38.0161	0.892664	0.211166	4.22731	2.36505e-05	0.000116349
ENSG00000246596	NA	70.4316	-0.610116	0.144339	-4.22697	2.36854e-05	0.0001165
ENSG00000119608	PROX2	6.75325	3.1427	0.743633	4.22614	2.37735e-05	0.000116912
ENSG00000159579	RSPRY1	2088.21	0.154482	0.0365654	4.22482	2.39133e-05	0.000117578
ENSG00000130208	APOC1	3071.41	-1.21755	0.288202	-4.22464	2.39322e-05	0.00011765
ENSG00000117114	ADGRL2	2309.85	-0.483187	0.114395	-4.22387	2.40146e-05	0.000118034
ENSG00000169026	SLC49A3	62.9981	-1.07434	0.254371	-4.22354	2.40492e-05	0.000118183
ENSG00000229043	ZFAND2A-DT	235.607	-0.337121	0.0798336	-4.2228	2.4129e-05	0.000118553
ENSG00000127831	VIL1	16242.8	-0.388732	0.0920595	-4.22261	2.41487e-05	0.000118629
ENSG00000170043	TRAPPC1	3006.1	0.253378	0.0600151	4.2219	2.42256e-05	0.000118985
ENSG00000231412	LINC03078	6.30018	-3.52577	0.83518	-4.22157	2.42611e-05	0.000119138
ENSG00000113119	TMCO6	341.436	-0.306895	0.0727098	-4.22082	2.4341e-05	0.000119509
ENSG00000167985	SDHAF2	1327.57	0.231073	0.0547467	4.22076	2.43482e-05	0.000119523
ENSG00000163191	S100A11	3588.75	0.60061	0.142305	4.22057	2.43686e-05	0.000119601
ENSG00000272554	NA	25.9133	-2.10913	0.49974	-4.22046	2.43801e-05	0.000119636
ENSG00000114098	ARMC8	1870.3	0.330678	0.0783551	4.22025	2.44027e-05	0.000119704
ENSG00000172724	CCL19	8.86942	-1.79377	0.425035	-4.22028	2.44002e-05	0.000119704
ENSG00000145194	ECE2	88.631	1.33793	0.31703	4.2202	2.44085e-05	0.000119711
ENSG00000243156	MICAL3	2080.89	-0.320359	0.0759144	-4.22001	2.44294e-05	0.000119792
ENSG00000196369	SRGAP2B	407.238	-0.497702	0.117941	-4.21991	2.44395e-05	0.00011982
ENSG00000166073	GPR176	320.634	-0.94167	0.223156	-4.21979	2.44528e-05	0.000119864
ENSG00000103404	USP31	517.191	-0.430315	0.101986	-4.21937	2.44989e-05	0.000120068
ENSG00000163075	CFAP221	135.961	-0.643928	0.152624	-4.21905	2.45337e-05	0.000120217
ENSG00000231527	FAM27C	173.233	-0.450071	0.10668	-4.21888	2.45514e-05	0.000120282
ENSG00000050030	NEXMIF	654.881	0.854494	0.20256	4.21848	2.45952e-05	0.000120475
ENSG00000153827	TRIP12	6427.62	0.216441	0.0513213	4.21737	2.47164e-05	0.000121047
ENSG00000157315	TMED6	258.928	0.709927	0.168336	4.21731	2.47232e-05	0.000121059
ENSG00000288670	NA	152.12	-0.435292	0.103227	-4.21684	2.47749e-05	0.00012129
ENSG00000116147	TNR	1302.9	1.19626	0.2837	4.21663	2.47977e-05	0.00012138
ENSG00000161217	PCYT1A	2540.76	0.299016	0.0709151	4.21653	2.48087e-05	0.000121412
ENSG00000104883	PEX11G	72.0889	-0.59306	0.14067	-4.21597	2.48706e-05	0.000121693
ENSG00000162654	GBP4	12.3631	-3.88222	0.920992	-4.21526	2.49495e-05	0.000122057
ENSG00000100744	GSKIP	880.968	0.384691	0.0912755	4.21462	2.50203e-05	0.000122381
ENSG00000184840	TMED9	5657.38	-0.479972	0.113884	-4.21458	2.50248e-05	0.000122381
ENSG00000142459	EVI5L	1476.04	0.422018	0.10016	4.21344	2.51505e-05	0.000122974
ENSG00000229183	PGA4	200.018	-1.41324	0.335428	-4.21324	2.51732e-05	0.000123063
ENSG00000159023	EPB41	2208.84	-0.1887	0.0447884	-4.21313	2.51857e-05	0.000123102
ENSG00000140992	PDPK1	4991.22	0.167387	0.0397332	4.21278	2.52242e-05	0.000123268
ENSG00000223956	LINC01767	18.5851	-1.44314	0.342615	-4.21215	2.5295e-05	0.000123592
ENSG00000255571	MIR9-3HG	26.3326	1.45247	0.344853	4.21185	2.53285e-05	0.000123733
ENSG00000104497	SNX16	271.687	0.448889	0.106584	4.2116	2.5357e-05	0.000123851
ENSG00000103479	RBL2	3176.33	-0.240156	0.0570263	-4.21132	2.53881e-05	0.00012398
ENSG00000168234	TTC39C	1036.55	-0.257331	0.0611125	-4.21078	2.54494e-05	0.000124235
ENSG00000174327	SLC16A13	274.186	-0.523012	0.124207	-4.2108	2.54465e-05	0.000124235
ENSG00000234537	NA	13.8595	1.49326	0.354779	4.20898	2.56522e-05	0.000125203
ENSG00000059378	PARP12	1322.24	0.786059	0.186782	4.20844	2.57144e-05	0.000125484
ENSG00000125998	FAM83C	8.07465	-2.19926	0.52259	-4.20838	2.57208e-05	0.000125492
ENSG00000135299	ANKRD6	745.82	-0.289591	0.0688198	-4.20795	2.57693e-05	0.000125707
ENSG00000234287	NA	420.484	-0.476731	0.113308	-4.20738	2.58345e-05	0.000126002
ENSG00000286613	NA	2.40785	-4.7584	1.13103	-4.20715	2.58609e-05	0.000126108
ENSG00000131019	ULBP3	174.862	0.448101	0.106528	4.2064	2.5947e-05	0.000126506
ENSG00000022556	NLRP2	2681.29	0.241294	0.057365	4.2063	2.59589e-05	0.000126541
ENSG00000291149	LOC154761	106.614	0.783939	0.186376	4.20622	2.59673e-05	0.000126559
ENSG00000119689	DLST	4674.23	0.348131	0.0827716	4.20593	2.60015e-05	0.000126703
ENSG00000108830	RND2	774.348	0.53328	0.12681	4.20534	2.60692e-05	0.000127011
ENSG00000163958	ZDHHC19	3.67547	-3.79359	0.902133	-4.20513	2.60931e-05	0.000127104
ENSG00000197415	VEPH1	15.2306	-2.21343	0.526372	-4.20507	2.61003e-05	0.000127116
ENSG00000167635	ZNF146	3521.14	-0.319431	0.075977	-4.20431	2.61882e-05	0.000127522
ENSG00000113194	FAF2	3816.68	0.160818	0.0382555	4.2038	2.62467e-05	0.000127784
ENSG00000166228	PCBD1	5396.5	0.242008	0.057571	4.20364	2.62659e-05	0.000127854
ENSG00000180354	MTURN	2115.8	0.404691	0.0962753	4.20347	2.62852e-05	0.000127926
ENSG00000127838	PNKD	2569.88	-0.269343	0.0640939	-4.20232	2.64199e-05	0.000128558
ENSG00000269313	MAGIX	265.372	0.54301	0.129231	4.20186	2.64735e-05	0.000128796
ENSG00000232044	NA	10.8037	2.65673	0.632297	4.20172	2.64899e-05	0.000128853
ENSG00000249201	TERLR1	453.508	-0.986981	0.234984	-4.2002	2.66674e-05	0.000129693
ENSG00000120889	TNFRSF10B	2591.96	-0.923941	0.220034	-4.19908	2.67998e-05	0.000130314
ENSG00000118242	MREG	246.972	0.340725	0.0811548	4.19846	2.68734e-05	0.000130648
ENSG00000116117	PARD3B	845.465	-0.46992	0.111929	-4.19836	2.6885e-05	0.000130682
ENSG00000151952	TMEM132D	1891.74	0.474513	0.113031	4.19808	2.69186e-05	0.000130822
ENSG00000188130	MAPK12	3882.73	0.475465	0.113265	4.19782	2.69498e-05	0.00013095
ENSG00000183379	SYNDIG1L	548.046	1.38837	0.330745	4.19771	2.6963e-05	0.00013099
ENSG00000241839	PLEKHO2	167.601	-0.698333	0.166373	-4.1974	2.69999e-05	0.000131147
ENSG00000215492	NA	2204.06	-0.176493	0.0420488	-4.19733	2.70081e-05	0.000131163
ENSG00000291317	TMEM276	883.113	-0.235647	0.0561431	-4.19725	2.70178e-05	0.000131187
ENSG00000163884	KLF15	48.5554	-1.23184	0.293607	-4.19552	2.72242e-05	0.000132166
ENSG00000215217	CFAP90	357.514	0.795767	0.189785	4.19299	2.75296e-05	0.000133624
ENSG00000204347	BTBD17	1322.57	1.20654	0.287873	4.19124	2.77431e-05	0.000134636
ENSG00000134852	CLOCK	1556.09	0.395216	0.094297	4.19119	2.77498e-05	0.000134645
ENSG00000147059	SPIN2A	65.1034	0.668391	0.159489	4.19083	2.77941e-05	0.000134833
ENSG00000253389	NA	8.16103	2.32157	0.553969	4.19079	2.77983e-05	0.000134833
ENSG00000154122	ANKH	5367.94	0.283372	0.0676215	4.19056	2.78271e-05	0.000134948
ENSG00000204632	HLA-G	154.8	1.13949	0.271924	4.19048	2.78369e-05	0.000134971
ENSG00000247809	NR2F2-AS1	5.41614	-2.50111	0.596964	-4.18971	2.79309e-05	0.000135403
ENSG00000128536	CDHR3	4008.32	0.4513	0.107718	4.18964	2.79395e-05	0.000135421
ENSG00000154639	CXADR	1659.21	-0.531209	0.126858	-4.18744	2.82121e-05	0.000136718
ENSG00000285171	NA	4.10978	-5.45459	1.30262	-4.18738	2.82188e-05	0.000136726
ENSG00000166181	API5	3388.71	0.248455	0.0593347	4.18734	2.82246e-05	0.00013673
ENSG00000122644	ARL4A	359.555	0.38796	0.0926974	4.18524	2.84871e-05	0.000137977
ENSG00000225978	NA	5.48886	-2.25151	0.538079	-4.18435	2.85983e-05	0.000138449
ENSG00000266405	NA	3.13227	-5.07425	1.21268	-4.18434	2.85997e-05	0.000138449
ENSG00000289402	NA	205.525	-0.805344	0.192465	-4.18436	2.85972e-05	0.000138449
ENSG00000174567	GOLT1A	876.514	0.423913	0.101322	4.18383	2.86636e-05	0.000138733
ENSG00000264112	NA	736.848	-0.510501	0.122024	-4.18361	2.86911e-05	0.000138842
ENSG00000213995	NAXD	4022.75	0.197523	0.0472186	4.18316	2.87491e-05	0.000139098
ENSG00000254206	NPIPB11	166.572	-0.507618	0.121364	-4.18261	2.88185e-05	0.000139409
ENSG00000207751	LOC107985532	54.6926	-0.655574	0.15675	-4.18229	2.88582e-05	0.000139576
ENSG00000113369	ARRDC3	1306.42	0.627727	0.150096	4.18218	2.88727e-05	0.000139621
ENSG00000228723	SRGAP3-AS2	48.3428	-1.12455	0.268914	-4.18181	2.89201e-05	0.000139826
ENSG00000065328	MCM10	156.601	0.922158	0.22053	4.18155	2.89527e-05	0.000139959
ENSG00000058729	RIOK2	1188.97	0.332257	0.0795118	4.17871	2.93172e-05	0.000141696
ENSG00000241370	RPP21	1037.05	0.228379	0.0546594	4.17822	2.93805e-05	0.000141976
ENSG00000250986	NA	28.4624	-0.838396	0.200664	-4.17811	2.93941e-05	0.000142017
ENSG00000145850	TIMD4	6.85036	-3.07047	0.735051	-4.17722	2.95095e-05	0.000142549
ENSG00000103121	CMC2	705.388	0.332798	0.0796896	4.17618	2.96448e-05	0.000143177
ENSG00000274460	NA	80.8178	-0.761161	0.182271	-4.17597	2.96715e-05	0.000143281
ENSG00000254701	NA	297.189	-0.523306	0.125357	-4.17451	2.98625e-05	0.000144178
ENSG00000100124	ANKRD54	1553.07	0.301755	0.0722886	4.17431	2.98887e-05	0.000144279
ENSG00000115318	LOXL3	2088.92	0.620539	0.148661	4.17418	2.99064e-05	0.000144338
ENSG00000164889	SLC4A2	6849.66	0.416791	0.0998546	4.17398	2.99318e-05	0.000144436
ENSG00000108465	CDK5RAP3	5595.99	-0.47359	0.113505	-4.17241	3.014e-05	0.000145414
ENSG00000168298	H1-4	113.84	0.71255	0.170803	4.17177	3.02239e-05	0.000145794
ENSG00000180855	ZNF443	202.917	-0.510935	0.122478	-4.17165	3.02407e-05	0.000145849
ENSG00000161281	COX7A1	2.28323	-4.89498	1.17352	-4.17118	3.03027e-05	0.000146122
ENSG00000171503	ETFDH	3888.91	0.284649	0.0682594	4.17011	3.04447e-05	0.000146781
ENSG00000291050	TEKT4P2	1.94877	-4.76082	1.14173	-4.16984	3.04807e-05	0.000146928
ENSG00000079246	XRCC5	14287.6	0.201571	0.0483502	4.16897	3.0598e-05	0.000147467
ENSG00000075223	SEMA3C	696.263	-0.784216	0.188119	-4.16873	3.06299e-05	0.000147595
ENSG00000078668	VDAC3	3678.43	0.15365	0.0368593	4.16855	3.06544e-05	0.000147687
ENSG00000223612	NA	186.48	0.560046	0.1344	4.16701	3.08627e-05	0.000148664
ENSG00000183878	UTY	1040.33	-0.269925	0.0647788	-4.16687	3.08809e-05	0.000148726
ENSG00000075651	PLD1	874.132	-1.08326	0.260007	-4.16629	3.09603e-05	0.000149082
ENSG00000264015	NA	9.94854	1.66925	0.400703	4.16581	3.10246e-05	0.000149365
ENSG00000203799	CCDC162P	476.317	-0.757848	0.181935	-4.16549	3.10683e-05	0.000149549
ENSG00000249846	LINC02021	78.957	-0.676931	0.162517	-4.1653	3.10948e-05	0.00014965
ENSG00000178573	MAF	1410.94	-1.0003	0.240167	-4.16502	3.11324e-05	0.000149805
ENSG00000131808	FSHB	3.12169	5.40366	1.29758	4.1644	3.1217e-05	0.000150185
ENSG00000104177	MYEF2	3216.8	0.26743	0.0642399	4.16299	3.14111e-05	0.000151093
ENSG00000163435	ELF3	3693.36	-0.832042	0.199885	-4.16261	3.14637e-05	0.000151319
ENSG00000289291	NA	48.0135	-0.720525	0.173107	-4.16232	3.15027e-05	0.00015148
ENSG00000243289	NA	115.269	-0.572157	0.137466	-4.16218	3.1522e-05	0.000151532
ENSG00000258839	MC1R	393.512	0.55944	0.134411	4.16216	3.15248e-05	0.000151532
ENSG00000153406	NMRAL1	884.453	-0.306028	0.0735368	-4.16156	3.16079e-05	0.000151905
ENSG00000124198	ARFGEF2	5640.41	-0.307562	0.073907	-4.16147	3.162e-05	0.000151937
ENSG00000102981	PARD6A	514.926	0.377299	0.0906745	4.16102	3.16823e-05	0.000152209
ENSG00000152253	SPC25	136.324	0.82287	0.197799	4.16014	3.18055e-05	0.000152774
ENSG00000100139	MICALL1	881.663	-0.419588	0.100878	-4.15938	3.19113e-05	0.000153255
ENSG00000166448	TMEM130	1189.47	-0.746872	0.179586	-4.15885	3.19858e-05	0.000153586
ENSG00000109819	PPARGC1A	149.065	1.14831	0.276132	4.15856	3.20259e-05	0.000153752
ENSG00000164651	SP8	124.921	-1.29114	0.310491	-4.15838	3.20517e-05	0.000153821
ENSG00000284745	NA	3.62851	4.77989	1.14946	4.15839	3.20505e-05	0.000153821
ENSG00000170471	RALGAPB	3379.61	-0.445166	0.107056	-4.15827	3.20674e-05	0.000153869
ENSG00000236552	RPL13AP5	3079.98	-0.412615	0.0992406	-4.15772	3.21433e-05	0.000154206
ENSG00000178568	ERBB4	151.012	-1.57141	0.377966	-4.15755	3.21674e-05	0.000154295
ENSG00000144567	RETREG2	6297.18	0.254892	0.0613184	4.15686	3.22651e-05	0.000154736
ENSG00000224916	NA	8.95582	-4.4352	1.06699	-4.15673	3.22838e-05	0.000154799
ENSG00000244165	P2RY11	647.836	0.552746	0.13299	4.15629	3.2345e-05	0.000155065
ENSG00000225973	PIGBOS1	190.336	-0.567844	0.136637	-4.15587	3.24056e-05	0.000155328
ENSG00000116670	MAD2L2	1050.1	-0.419315	0.100898	-4.15582	3.24126e-05	0.000155334
ENSG00000255248	MIR100HG	25.5099	2.10651	0.507086	4.15413	3.26521e-05	0.000156454
ENSG00000280152	NA	56.3436	-0.835678	0.201202	-4.15343	3.27532e-05	0.000156911
ENSG00000096070	BRPF3	5858.02	0.22339	0.0537886	4.15311	3.27982e-05	0.0001571
ENSG00000101144	BMP7	529.588	0.898313	0.216325	4.1526	3.28718e-05	0.000157424
ENSG00000164615	CAMLG	1574.33	0.390065	0.0939391	4.15232	3.29121e-05	0.00015759
ENSG00000076513	ANKRD13A	1976.79	-0.258831	0.062348	-4.15139	3.3046e-05	0.000158203
ENSG00000130701	RBBP8NL	32.1883	-1.61628	0.389408	-4.1506	3.31603e-05	0.000158723
ENSG00000140451	PIF1	8.76995	-2.07106	0.498993	-4.15048	3.31782e-05	0.00015878
ENSG00000176903	PNMA1	6010.79	0.443558	0.106885	4.14985	3.32698e-05	0.00015919
ENSG00000154721	JAM2	43.2425	1.34854	0.324965	4.14979	3.32779e-05	0.000159202
ENSG00000122565	CBX3	1954.24	-0.356823	0.0860252	-4.14789	3.35548e-05	0.000160498
ENSG00000141076	UTP4	1607.11	0.295538	0.0712677	4.14688	3.37041e-05	0.000161184
ENSG00000115226	FNDC4	522.672	-0.481098	0.11602	-4.14668	3.37333e-05	0.000161295
ENSG00000171604	CXXC5	5281.05	0.399472	0.0963829	4.14464	3.40351e-05	0.00016271
ENSG00000159915	ZNF233	82.9925	-1.15276	0.27814	-4.14453	3.40518e-05	0.000162761
ENSG00000134371	CDC73	1473.5	0.260096	0.0627616	4.14419	3.41013e-05	0.000162969
ENSG00000168502	MTCL1	703.276	-0.504088	0.121641	-4.14406	3.41215e-05	0.000163037
ENSG00000119411	BSPRY	1222.57	0.28957	0.0698776	4.14396	3.41363e-05	0.000163079
ENSG00000102575	ACP5	126.255	1.00488	0.242502	4.14383	3.4156e-05	0.000163116
ENSG00000235823	OLMALINC	674.076	-0.323687	0.0781128	-4.14385	3.41529e-05	0.000163116
ENSG00000090674	MCOLN1	879.023	0.47498	0.114631	4.14356	3.41956e-05	0.000163277
ENSG00000169057	MECP2	3987.94	0.318764	0.0769397	4.14303	3.4274e-05	0.000163622
ENSG00000182168	UNC5C	504.824	-0.537422	0.12975	-4.14199	3.44309e-05	0.000164342
ENSG00000284713	SMIM38	27.6415	-1.70421	0.411492	-4.14155	3.44972e-05	0.00016463
ENSG00000285884	LOC105378268	13.4249	-1.46677	0.354397	-4.13878	3.49156e-05	0.000166598
ENSG00000136158	SPRY2	271.889	-0.536114	0.129545	-4.13844	3.49676e-05	0.000166787
ENSG00000140455	USP3	1520.85	-0.35976	0.0869313	-4.13844	3.49672e-05	0.000166787
ENSG00000090097	PCBP4	7743.7	0.48866	0.118084	4.13823	3.49991e-05	0.000166864
ENSG00000137700	SLC37A4	5240.73	0.385224	0.0930904	4.13817	3.50082e-05	0.000166864
ENSG00000153201	RANBP2	7868.74	0.420281	0.101561	4.1382	3.50041e-05	0.000166864
ENSG00000159335	PTMS	10102.7	0.529464	0.127944	4.13825	3.49969e-05	0.000166864
ENSG00000254910	NA	9.35256	-1.9301	0.466474	-4.13764	3.50901e-05	0.000167225
ENSG00000198960	ARMCX6	1340.08	0.226044	0.0546354	4.13731	3.51397e-05	0.000167432
ENSG00000235034	C19orf81	107.027	-0.627263	0.151615	-4.1372	3.51566e-05	0.000167484
ENSG00000198520	ARMH1	401.144	0.599135	0.144823	4.13702	3.51844e-05	0.000167587
ENSG00000114349	GNAT1	13.4103	1.47635	0.357013	4.13528	3.54525e-05	0.000168834
ENSG00000250971	NA	2.25913	5.10993	1.23604	4.13412	3.56314e-05	0.000169657
ENSG00000187534	NA	116.57	-0.657459	0.159039	-4.13394	3.56593e-05	0.00016976
ENSG00000167280	ENGASE	1834.26	-0.440715	0.10662	-4.1335	3.5728e-05	0.000170057
ENSG00000163660	CCNL1	3629.5	-0.441273	0.106766	-4.13307	3.57944e-05	0.000170344
ENSG00000132359	RAP1GAP2	34087.4	0.259342	0.0627503	4.13292	3.58185e-05	0.000170429
ENSG00000004534	RBM6	6415.36	-0.391255	0.0946703	-4.13281	3.58348e-05	0.000170477
ENSG00000123989	CHPF	9513.75	0.299674	0.0725128	4.1327	3.58532e-05	0.000170534
ENSG00000173141	MRPL57	1875.98	0.299998	0.0725976	4.13234	3.59084e-05	0.000170767
ENSG00000238105	NA	18.9874	-1.72741	0.418055	-4.13203	3.59573e-05	0.00017097
ENSG00000044012	GUCA2B	27.5739	1.31882	0.319219	4.13139	3.60579e-05	0.000171418
ENSG00000289405	NA	254.839	-0.563515	0.136401	-4.13132	3.60681e-05	0.000171437
ENSG00000286327	NA	8.13201	1.71233	0.414483	4.13125	3.60796e-05	0.000171461
ENSG00000253394	NA	2.43061	4.06685	0.9845	4.13088	3.61374e-05	0.000171706
ENSG00000175115	PACS1	2903.94	-0.273369	0.0662019	-4.12932	3.63837e-05	0.000172846
ENSG00000144199	FAHD2B	303.024	-0.461399	0.111748	-4.12893	3.64457e-05	0.000173111
ENSG00000070985	TRPM5	135.193	0.545494	0.13212	4.12878	3.64689e-05	0.000173191
ENSG00000265763	ZNF488	86.7988	-0.779196	0.188728	-4.12867	3.64872e-05	0.000173248
ENSG00000177459	ERICH5	808.198	0.546443	0.132372	4.12808	3.65812e-05	0.000173663
ENSG00000115365	LANCL1	1971.65	0.355211	0.0860598	4.12749	3.6674e-05	0.000174074
ENSG00000090530	P3H2	295.191	-0.927236	0.224657	-4.12734	3.66977e-05	0.000174156
ENSG00000186088	GSAP	477.073	-0.630447	0.152759	-4.12708	3.67406e-05	0.000174329
ENSG00000264290	NA	46.5149	-0.958078	0.232241	-4.12536	3.70149e-05	0.0001756
ENSG00000184675	AMER1	472.4	-0.337711	0.0818656	-4.12519	3.70424e-05	0.0001757
ENSG00000140993	TIGD7	221.951	-0.749146	0.181628	-4.12462	3.71354e-05	0.000176104
ENSG00000290718	ANKRD20A2P	95.1356	-0.958636	0.23242	-4.12458	3.71405e-05	0.000176104
ENSG00000188051	TMEM221	10.2548	-1.95529	0.474084	-4.12436	3.71763e-05	0.000176243
ENSG00000158164	TMSB15A	83.9083	0.874616	0.212066	4.12425	3.71938e-05	0.000176295
ENSG00000010072	SPRTN	688.289	0.373258	0.0905182	4.12356	3.73054e-05	0.000176794
ENSG00000136928	GABBR2	757.739	0.571615	0.138637	4.1231	3.73806e-05	0.000177119
ENSG00000088986	DYNLL1	6984.21	0.316494	0.0767688	4.12269	3.74468e-05	0.000177402
ENSG00000108433	GOSR2	2866.68	0.272786	0.0661708	4.12246	3.74855e-05	0.000177524
ENSG00000245694	CRNDE	381.586	-0.482753	0.117103	-4.12249	3.74806e-05	0.000177524
ENSG00000065054	NHERF2	1142.5	0.348116	0.0844465	4.12233	3.75064e-05	0.000177592
ENSG00000110060	PUS3	580.527	0.221557	0.0537553	4.12159	3.76267e-05	0.00017813
ENSG00000133597	ADCK2	1586.07	0.234581	0.0569283	4.12063	3.77832e-05	0.000178841
ENSG00000143627	PKLR	70.576	-0.813589	0.197453	-4.12043	3.7817e-05	0.000178963
ENSG00000253525	NA	9.95887	-2.37998	0.57761	-4.1204	3.78222e-05	0.000178963
ENSG00000143819	EPHX1	13141.7	0.493272	0.119734	4.11974	3.79298e-05	0.000179441
ENSG00000122952	ZWINT	606.567	0.892518	0.216672	4.1192	3.80183e-05	0.000179797
ENSG00000143257	NR1I3	5.4556	-2.81014	0.682202	-4.11922	3.80151e-05	0.000179797
ENSG00000107960	STN1	1232.24	0.199336	0.0483986	4.11864	3.81116e-05	0.000180207
ENSG00000109475	RPL34	5432.71	-0.362442	0.0880086	-4.11826	3.81742e-05	0.000180472
ENSG00000287104	NA	187.983	-0.44326	0.107664	-4.11706	3.83739e-05	0.000181385
ENSG00000256043	CTSO	994.907	-0.629517	0.152915	-4.11678	3.84202e-05	0.000181572
ENSG00000006715	VPS41	3664.54	0.519415	0.126174	4.11665	3.84426e-05	0.000181646
ENSG00000120063	GNA13	2755.25	0.384619	0.0934312	4.1166	3.84498e-05	0.000181649
ENSG00000267980	NA	30.5595	-0.819401	0.199063	-4.1163	3.85011e-05	0.00018186
ENSG00000163811	WDR43	1023.3	-0.222864	0.0541466	-4.11593	3.8562e-05	0.000182116
ENSG00000112651	MRPL2	974.675	-0.295533	0.0718174	-4.11506	3.87075e-05	0.000182744
ENSG00000277443	MARCKS	10597	-0.23824	0.0578947	-4.11506	3.87083e-05	0.000182744
ENSG00000260916	CCPG1	2666.68	0.371486	0.0902776	4.11493	3.87299e-05	0.000182814
ENSG00000143756	FBXO28	1060.35	0.239769	0.0582719	4.11466	3.87748e-05	0.000182994
ENSG00000065613	SLK	3186.37	0.281441	0.0684026	4.11448	3.88046e-05	0.000183103
ENSG00000139547	RDH16	19.9842	-1.26021	0.306348	-4.11365	3.8945e-05	0.000183733
ENSG00000167562	ZNF701	278.936	-0.418625	0.101766	-4.11359	3.89545e-05	0.000183747
ENSG00000280254	NA	39.9402	-1.03521	0.25173	-4.1124	3.91574e-05	0.000184672
ENSG00000164118	CEP44	611.884	-0.489403	0.119043	-4.11114	3.93702e-05	0.000185611
ENSG00000227544	LINC03013	3.68952	-3.39532	0.825877	-4.11117	3.93666e-05	0.000185611
ENSG00000115507	OTX1	17.0766	-1.52906	0.371966	-4.11075	3.9437e-05	0.000185894
ENSG00000171222	SCAND1	3272.32	-0.282555	0.0687384	-4.11058	3.9466e-05	0.000185998
ENSG00000186205	MTARC1	283.723	-0.597828	0.145443	-4.1104	3.94983e-05	0.000186118
ENSG00000101955	SRPX	193.241	1.22861	0.298936	4.10994	3.95758e-05	0.000186451
ENSG00000106268	NUDT1	101.63	-0.650146	0.158203	-4.10956	3.96405e-05	0.000186724
ENSG00000005981	ASB4	13.3184	1.41409	0.344107	4.10944	3.96617e-05	0.000186778
ENSG00000249042	FAM151B-DT	241.244	-0.724744	0.176362	-4.10942	3.96657e-05	0.000186778
ENSG00000135390	ATP5MC2	6087.1	-0.199431	0.0485446	-4.10819	3.98765e-05	0.000187727
ENSG00000278965	NA	1.64019	-4.54937	1.1074	-4.10817	3.98811e-05	0.000187727
ENSG00000185332	TMEM105	14.8521	1.79731	0.437528	4.10788	3.9931e-05	0.00018793
ENSG00000117868	ESYT2	3558.23	0.244468	0.0595466	4.10549	4.03453e-05	0.000189847
ENSG00000171606	ZNF274	1463.61	-0.328252	0.0799572	-4.10534	4.03714e-05	0.000189937
ENSG00000072133	RPS6KA6	1923.1	0.355285	0.0865625	4.10437	4.05416e-05	0.000190705
ENSG00000130023	ERMARD	401.046	-0.276997	0.0674918	-4.10416	4.05781e-05	0.000190829
ENSG00000168004	PLAAT5	24.123	-2.23927	0.545612	-4.10414	4.0582e-05	0.000190829
ENSG00000136937	NCBP1	1786.48	0.372309	0.0907277	4.10359	4.06794e-05	0.000191254
ENSG00000115459	ELMOD3	640.192	-0.340729	0.0830342	-4.10348	4.06976e-05	0.000191307
ENSG00000163528	CHCHD4	315.669	-0.294941	0.0718846	-4.10297	4.07872e-05	0.000191695
ENSG00000290867	LINC01145	553.981	-0.329834	0.0803975	-4.10254	4.08637e-05	0.000192021
ENSG00000143376	SNX27	2356.79	0.192696	0.0469836	4.10134	4.10764e-05	0.000192988
ENSG00000132718	SYT11	8127.91	0.730644	0.178151	4.10126	4.10909e-05	0.000193022
ENSG00000130368	MAS1	10.9482	-2.78032	0.678003	-4.10074	4.11824e-05	0.000193419
ENSG00000163026	WDCP	465.387	0.369367	0.0901085	4.09914	4.14693e-05	0.000194733
ENSG00000121691	CAT	7.8388	-1.84727	0.450698	-4.09869	4.15503e-05	0.000195079
ENSG00000290394	PKD1P6-NPIPP1	1185.08	-0.365538	0.0891855	-4.09863	4.156e-05	0.000195092
ENSG00000289371	NA	9.89911	-1.94422	0.474375	-4.09849	4.15847e-05	0.000195174
ENSG00000132205	EMILIN2	378.739	-0.611489	0.149212	-4.09812	4.16513e-05	0.000195453
ENSG00000232573	RPL3P4	2881.58	-0.359707	0.0877809	-4.09778	4.17127e-05	0.000195707
ENSG00000101439	CST3	7943.35	0.555519	0.135571	4.09763	4.17406e-05	0.000195782
ENSG00000159479	MED8	1868.87	0.203363	0.0496297	4.09761	4.17431e-05	0.000195782
ENSG00000157330	CFAP107	776.486	1.06727	0.260482	4.09731	4.17986e-05	0.000195976
ENSG00000164509	IL31RA	29.1419	1.78321	0.435215	4.09732	4.17965e-05	0.000195976
ENSG00000260912	NA	168.222	0.633961	0.154764	4.0963	4.19799e-05	0.000196792
ENSG00000110665	C11orf21	135.675	-0.615318	0.150214	-4.09626	4.19875e-05	0.000196794
ENSG00000272636	DOC2B	664.692	0.936986	0.228755	4.09603	4.2029e-05	0.00019692
ENSG00000290560	GUSBP3	221	-0.484358	0.118249	-4.09607	4.20219e-05	0.00019692
ENSG00000105143	SLC1A6	19.9688	-2.25104	0.549659	-4.09534	4.21549e-05	0.000197476
ENSG00000163798	SLC4A1AP	1828.57	0.166277	0.0406043	4.09507	4.22045e-05	0.000197675
ENSG00000166685	COG1	3342.45	0.312148	0.0762385	4.09436	4.23334e-05	0.000198244
ENSG00000158865	SLC5A11	10.9861	-1.74483	0.426258	-4.09336	4.25168e-05	0.000199069
ENSG00000261236	BOP1	965.611	0.390157	0.0953163	4.09328	4.25311e-05	0.000199102
ENSG00000172602	RND1	278.42	-1.31788	0.322141	-4.09101	4.295e-05	0.000201028
ENSG00000203877	RIPPLY2	133.224	0.523259	0.127906	4.09096	4.29584e-05	0.000201033
ENSG00000204866	IGFL2	5.42552	-4.41702	1.07976	-4.09074	4.29997e-05	0.000201192
ENSG00000124541	RRP36	1748.12	0.25729	0.0628992	4.09051	4.3043e-05	0.00020136
ENSG00000153404	PLEKHG4B	265.602	-0.636249	0.155544	-4.09046	4.3051e-05	0.000201363
ENSG00000104361	NIPAL2	661.11	0.738812	0.180631	4.09017	4.31058e-05	0.000201584
ENSG00000135801	TAF5L	1188.03	0.215237	0.0526296	4.08965	4.32019e-05	0.000201999
ENSG00000256925	NA	90.2573	0.692818	0.169439	4.08889	4.33445e-05	0.000202631
ENSG00000116288	PARK7	4852.76	0.186674	0.0456704	4.08742	4.36191e-05	0.00020388
ENSG00000116161	CACYBP	2803.87	0.304206	0.0744304	4.08712	4.3677e-05	0.000204116
ENSG00000120049	KCNIP2	307.208	0.7417	0.181486	4.08681	4.37353e-05	0.000204353
ENSG00000166900	STX3	9094.79	0.315121	0.0771195	4.08614	4.38606e-05	0.000204903
ENSG00000081041	CXCL2	23.1687	-2.66235	0.651602	-4.08585	4.39158e-05	0.000205126
ENSG00000258890	CEP95	978.128	-0.359686	0.0880409	-4.08544	4.39934e-05	0.000205453
ENSG00000050628	PTGER3	641.325	-0.862598	0.211152	-4.0852	4.40389e-05	0.00020563
ENSG00000134545	KLRC1	5.59566	3.41221	0.835377	4.08464	4.41458e-05	0.000206094
ENSG00000176105	YES1	2143.15	-0.3037	0.0743656	-4.08388	4.42908e-05	0.000206736
ENSG00000137871	ZNF280D	37.6551	-1.26922	0.31087	-4.08281	4.44935e-05	0.000207646
ENSG00000110777	POU2AF1	145.629	1.00765	0.246898	4.08124	4.47961e-05	0.000209023
ENSG00000105640	RPL18A	13323.9	-0.392821	0.0962719	-4.08033	4.49713e-05	0.000209805
ENSG00000165650	PDZD8	2444.29	0.340175	0.0833779	4.07991	4.50522e-05	0.000210146
ENSG00000198908	GPRASP3	476.223	0.502527	0.123189	4.07931	4.51687e-05	0.000210653
ENSG00000175984	DENND2C	221.027	-0.475012	0.116462	-4.07867	4.52943e-05	0.000211203
ENSG00000169714	CNBP	7730.29	-0.326046	0.0799434	-4.07846	4.53346e-05	0.000211355
ENSG00000107929	LARP4B	4792.31	-0.276076	0.0677062	-4.07755	4.55118e-05	0.000212108
ENSG00000144644	GADL1	56.3593	-1.04345	0.255899	-4.07758	4.55063e-05	0.000212108
ENSG00000117586	TNFSF4	156.166	-0.477507	0.117148	-4.0761	4.57967e-05	0.000213396
ENSG00000276409	CCL14	2.74061	-3.99546	0.980225	-4.07607	4.58038e-05	0.000213396
ENSG00000100934	SEC23A	2081.82	-0.535625	0.131415	-4.07583	4.58496e-05	0.000213558
ENSG00000166340	TPP1	9356.03	-0.378328	0.0928227	-4.07581	4.58542e-05	0.000213558
ENSG00000126562	WNK4	2322.64	0.432947	0.106238	4.07524	4.59664e-05	0.000214007
ENSG00000170832	USP32	2207.72	0.211534	0.0519069	4.07525	4.59651e-05	0.000214007
ENSG00000179151	EDC3	2167.86	0.160378	0.039365	4.07414	4.61856e-05	0.000214991
ENSG00000203761	NA	187.101	-0.542853	0.133264	-4.07352	4.63082e-05	0.000215525
ENSG00000051009	FHIP1B	2787.45	0.366165	0.0899013	4.07297	4.64177e-05	0.00021599
ENSG00000075336	TIMM21	491.815	0.297799	0.0731165	4.07294	4.64239e-05	0.00021599
ENSG00000156172	CFAP418	389.864	0.377697	0.0927381	4.07272	4.64668e-05	0.000216152
ENSG00000138131	LOXL4	644.767	0.530164	0.130195	4.07208	4.65947e-05	0.00021671
ENSG00000227008	NA	236.176	-0.415689	0.1021	-4.07138	4.67356e-05	0.000217329
ENSG00000230847	NA	161.317	-0.592748	0.145615	-4.07065	4.68823e-05	0.000217974
ENSG00000177076	ACER2	321.666	0.515823	0.126721	4.07055	4.69029e-05	0.000218032
ENSG00000226320	LINC01811	175.231	-0.63604	0.156275	-4.07	4.70125e-05	0.000218505
ENSG00000116857	TMEM9	4710.31	0.313982	0.0771517	4.06967	4.70804e-05	0.000218783
ENSG00000141349	G6PC3	3002.94	0.2533	0.0622445	4.06943	4.71276e-05	0.000218965
ENSG00000204950	LRRC10B	2895.1	0.594372	0.146071	4.06906	4.72035e-05	0.000219281
ENSG00000278845	MRPL45	1306.06	-0.254362	0.0625228	-4.06831	4.73559e-05	0.000219951
ENSG00000235652	EPM2A-DT	84.1165	-0.739329	0.18174	-4.06805	4.74072e-05	0.000220152
ENSG00000170619	COMMD5	806.712	0.217544	0.0534774	4.06796	4.74259e-05	0.000220201
ENSG00000159592	GPBP1L1	4772.99	-0.190712	0.0468917	-4.06707	4.76076e-05	0.000221007
ENSG00000137699	TRIM29	31.2627	1.20011	0.295131	4.06637	4.77503e-05	0.000221632
ENSG00000205609	EIF3CL	10761.5	-0.240908	0.0592511	-4.06589	4.78493e-05	0.000222054
ENSG00000243708	PLA2G4B	325.876	-0.728527	0.179197	-4.06552	4.79258e-05	0.000222371
ENSG00000135976	ANKRD36	358.905	-0.426038	0.104808	-4.06493	4.80469e-05	0.000222894
ENSG00000174521	TTC9B	13.6386	1.46505	0.360422	4.06481	4.80722e-05	0.000222974
ENSG00000134014	ELP3	2141.4	0.218097	0.0536581	4.06457	4.81216e-05	0.000223165
ENSG00000183117	CSMD1	58.9388	1.30786	0.321794	4.06428	4.8181e-05	0.000223402
ENSG00000112394	SLC16A10	598.151	-0.566206	0.13932	-4.06407	4.8224e-05	0.000223564
ENSG00000180901	KCTD2	2109.23	0.230156	0.0566348	4.06387	4.82659e-05	0.00022372
ENSG00000101441	CST4	3.4323	-3.71947	0.915304	-4.06364	4.83135e-05	0.000223867
ENSG00000286214	NA	126.298	-1.46616	0.360799	-4.06364	4.83141e-05	0.000223867
ENSG00000182179	UBA7	85.4375	-1.12558	0.27707	-4.06242	4.85659e-05	0.000224996
ENSG00000105197	TIMM50	1369.81	-0.179623	0.0442347	-4.06069	4.89282e-05	0.000226636
ENSG00000244137	CAPN9-AS1	5.09788	-2.27516	0.560592	-4.05849	4.93916e-05	0.000228743
ENSG00000093009	CDC45	152.546	1.04618	0.257805	4.05801	4.94924e-05	0.000229171
ENSG00000290926	LINC03006	32.9445	-0.983473	0.242411	-4.05706	4.96952e-05	0.000230071
ENSG00000289108	NA	6.80685	-2.65938	0.656043	-4.05366	5.04224e-05	0.000233398
ENSG00000257556	LOC124903398	60.6533	-0.689111	0.170007	-4.05342	5.04752e-05	0.000233603
ENSG00000137142	IGFBPL1	4776.05	-0.514539	0.126963	-4.05268	5.06341e-05	0.000234299
ENSG00000137267	TUBB2A	4225.94	-0.486845	0.120137	-4.05242	5.06901e-05	0.000234518
ENSG00000145708	CRHBP	65.7754	-1.21267	0.299256	-4.05228	5.07208e-05	0.00023462
ENSG00000140488	CELF6	527.584	0.497834	0.122856	4.05217	5.07444e-05	0.000234689
ENSG00000148153	INIP	888.305	0.298271	0.0736206	4.05146	5.08993e-05	0.000235366
ENSG00000112078	KCTD20	3203.17	0.200994	0.0496118	4.05132	5.09286e-05	0.000235462
ENSG00000255510	OR8A2P	7.38548	3.48663	0.860647	4.05117	5.09619e-05	0.000235576
ENSG00000281912	LINC01144	69.7949	-0.558717	0.137928	-4.05078	5.10465e-05	0.000235927
ENSG00000149599	DUSP15	454.8	-0.432389	0.106759	-4.05013	5.11898e-05	0.000236549
ENSG00000142794	NBPF3	531.987	-0.233803	0.0577299	-4.04996	5.12274e-05	0.000236682
ENSG00000003756	RBM5	7179.25	-0.203119	0.0501574	-4.04963	5.12993e-05	0.000236934
ENSG00000253716	MINCR	102.257	-0.530867	0.13109	-4.04965	5.12952e-05	0.000236934
ENSG00000140199	SLC12A6	1657.81	0.233675	0.0577043	4.04953	5.1321e-05	0.000236954
ENSG00000183891	TTC32	285.537	-0.40394	0.0997495	-4.04954	5.13183e-05	0.000236954
ENSG00000254612	DNAJB6P1	365.801	0.326436	0.0806184	4.04915	5.1405e-05	0.000237302
ENSG00000122870	BICC1	233.763	-0.620591	0.153301	-4.04819	5.16157e-05	0.000238194
ENSG00000178394	HTR1A	497.908	-2.00278	0.494733	-4.0482	5.16137e-05	0.000238194
ENSG00000259673	IQCH-AS1	178.81	-0.615646	0.152083	-4.0481	5.16349e-05	0.000238243
ENSG00000133678	TMEM254	807.632	-0.290044	0.0716639	-4.04729	5.18146e-05	0.000239031
ENSG00000136682	ZNG1B	1141.11	0.237871	0.05878	4.0468	5.19235e-05	0.000239493
ENSG00000278915	NA	27.5056	0.985711	0.243594	4.04653	5.19818e-05	0.000239721
ENSG00000204071	TCEAL6	11.9369	-1.55655	0.384673	-4.04643	5.20051e-05	0.000239788
ENSG00000137210	TMEM14B	1097.3	0.320841	0.0792952	4.04616	5.20654e-05	0.000240026
ENSG00000267106	ZNF561-AS1	414.98	0.330005	0.0815625	4.04604	5.20916e-05	0.000240106
ENSG00000105649	RAB3A	1481.17	0.744301	0.18396	4.04599	5.21016e-05	0.000240111
ENSG00000285269	SLC35D2-HSD17B3	58.9646	-1.54789	0.38259	-4.04583	5.2137e-05	0.000240234
ENSG00000164171	ITGA2	140.301	-1.01131	0.250027	-4.04478	5.23719e-05	0.000241275
ENSG00000183735	TBK1	1138.71	0.294725	0.0728685	4.04462	5.24092e-05	0.000241406
ENSG00000121858	TNFSF10	1125.94	-1.08207	0.267537	-4.04456	5.24214e-05	0.000241422
ENSG00000182890	GLUD2	756.348	-0.602132	0.14888	-4.04441	5.24545e-05	0.000241533
ENSG00000180891	CUEDC1	1863.71	0.328208	0.0811576	4.04408	5.2528e-05	0.000241831
ENSG00000197818	SLC9A8	1306.35	-0.3681	0.0910389	-4.04332	5.26989e-05	0.000242577
ENSG00000122512	PMS2	1399.9	0.167347	0.0413889	4.04327	5.2711e-05	0.000242592
ENSG00000260658	NA	1.82217	-4.83555	1.19616	-4.04257	5.28685e-05	0.000243275
ENSG00000287913	NA	5.6213	-2.23812	0.553708	-4.04205	5.29858e-05	0.000243774
ENSG00000160932	LY6E	4435.7	-0.687733	0.170146	-4.04201	5.29948e-05	0.000243774
ENSG00000281706	LINC01012	156.252	0.410322	0.101517	4.04189	5.30231e-05	0.000243863
ENSG00000112333	NR2E1	3.25967	-3.70256	0.916506	-4.03987	5.34819e-05	0.000245932
ENSG00000177156	TALDO1	3152.76	0.239495	0.0593002	4.03868	5.37522e-05	0.000247133
ENSG00000276141	NA	72.1677	0.533063	0.132001	4.03833	5.38324e-05	0.00024746
ENSG00000184164	CRELD2	2322.91	0.286914	0.0710672	4.03723	5.40863e-05	0.000248586
ENSG00000150275	PCDH15	56.7474	-1.66578	0.412615	-4.03712	5.41104e-05	0.000248654
ENSG00000153896	ZNF599	225.816	-0.471488	0.116805	-4.03653	5.42473e-05	0.000249241
ENSG00000155816	FMN2	1846.01	0.456785	0.113175	4.0361	5.43462e-05	0.000249654
ENSG00000179981	TSHZ1	2832.8	0.508228	0.125926	4.03593	5.43855e-05	0.000249792
ENSG00000151655	ITIH2	298.59	-2.36452	0.585878	-4.03585	5.44041e-05	0.000249836
ENSG00000088247	KHSRP	11767.8	-0.199975	0.049553	-4.03558	5.44671e-05	0.000250083
ENSG00000124523	SIRT5	549.927	-0.287329	0.07121	-4.03496	5.46115e-05	0.000250704
ENSG00000162522	NHSL3	8344.44	-0.478628	0.118634	-4.03448	5.47237e-05	0.000251176
ENSG00000173918	C1QTNF1	161.412	-1.6769	0.415733	-4.0336	5.49286e-05	0.000252074
ENSG00000196388	INCA1	39.0064	-1.24724	0.309231	-4.03337	5.49836e-05	0.000252284
ENSG00000078401	EDN1	66.0023	-1.50825	0.374007	-4.03267	5.51464e-05	0.000252989
ENSG00000205832	C16orf96	101.104	-0.535172	0.13272	-4.03234	5.52239e-05	0.000253302
ENSG00000293034	NAP1L6P	32.8415	-1.04409	0.259007	-4.03114	5.5508e-05	0.000254562
ENSG00000118094	TREH	4.57089	-2.45006	0.607862	-4.03062	5.56303e-05	0.00025508
ENSG00000261801	LOXL1-AS1	371.141	-0.240758	0.0597375	-4.03027	5.57119e-05	0.000255411
ENSG00000121905	HPCA	551.165	0.951031	0.236022	4.02942	5.59139e-05	0.000256294
ENSG00000269386	RAB11B-AS1	163.763	-0.519509	0.128973	-4.02803	5.62465e-05	0.000257775
ENSG00000154655	L3MBTL4	149.516	-0.473748	0.117621	-4.02775	5.63124e-05	0.000258034
ENSG00000178828	RNF186	198.389	-1.51501	0.376179	-4.02736	5.64059e-05	0.000258419
ENSG00000120860	WASHC3	653.51	0.363147	0.0901737	4.02719	5.6448e-05	0.000258568
ENSG00000279529	LOC105372295	66.3058	-0.589906	0.146506	-4.02648	5.66175e-05	0.000259301
ENSG00000112851	ERBIN	2070.83	-0.37509	0.0931728	-4.02574	5.67963e-05	0.000260076
ENSG00000256537	SMIM10L1	2107.38	0.346497	0.0860918	4.02474	5.70387e-05	0.000261142
ENSG00000111801	BTN3A3	72.7001	-1.19584	0.297173	-4.02405	5.72046e-05	0.000261858
ENSG00000186891	TNFRSF18	13.9853	2.2198	0.551765	4.0231	5.7438e-05	0.000262882
ENSG00000106477	CEP41	729.457	0.389989	0.0969491	4.02261	5.75566e-05	0.000263381
ENSG00000213793	ZNF888	329.724	-0.443051	0.110178	-4.02124	5.78924e-05	0.000264873
ENSG00000133315	MACROD1	606.576	-0.41644	0.103578	-4.02052	5.80687e-05	0.000265635
ENSG00000149177	PTPRJ	2505.38	-0.290451	0.0722433	-4.02045	5.80861e-05	0.000265657
ENSG00000197566	ZNF624	268.739	-0.460378	0.11451	-4.02043	5.80931e-05	0.000265657
ENSG00000128849	CGNL1	2296.46	-0.701192	0.17441	-4.02036	5.8109e-05	0.000265686
ENSG00000040633	PHF23	2404.01	0.294163	0.0731702	4.02026	5.81343e-05	0.000265757
ENSG00000118523	CCN2	470.821	-1.20805	0.300499	-4.02014	5.81636e-05	0.000265846
ENSG00000044090	CUL7	8503.08	-0.192643	0.0479244	-4.01973	5.82645e-05	0.000266263
ENSG00000221963	APOL6	575.302	-1.04703	0.260526	-4.01891	5.84673e-05	0.000267145
ENSG00000114737	CISH	118.712	-0.607035	0.151059	-4.01854	5.85611e-05	0.000267492
ENSG00000131941	RHPN2	1434.7	-0.784749	0.195283	-4.01853	5.8563e-05	0.000267492
ENSG00000120327	PCDHB14	218.564	0.648409	0.161366	4.01826	5.86286e-05	0.000267747
ENSG00000197852	INKA2	2520.65	-0.229214	0.0570451	-4.01811	5.86669e-05	0.000267877
ENSG00000161912	NA	10.5203	-2.25064	0.560132	-4.01806	5.86803e-05	0.000267893
ENSG00000181350	LRRC75A	414.029	-0.566455	0.141007	-4.01722	5.88894e-05	0.000268803
ENSG00000169733	RFNG	1956.65	-0.304393	0.0757766	-4.01699	5.89474e-05	0.000269023
ENSG00000165985	C1QL3	1341.12	-1.03294	0.257181	-4.01638	5.90981e-05	0.000269665
ENSG00000101443	WFDC2	1512.97	-0.624472	0.155496	-4.016	5.91939e-05	0.000270057
ENSG00000113946	CLDN16	7.79986	-1.75012	0.435809	-4.0158	5.92436e-05	0.000270229
ENSG00000144406	UNC80	2209.81	0.78788	0.196196	4.01577	5.92513e-05	0.000270229
ENSG00000215866	LINC01356	13.5038	-3.28306	0.817712	-4.01494	5.94619e-05	0.000271098
ENSG00000223617	LINC00370	64.2163	-2.13028	0.530585	-4.01496	5.94557e-05	0.000271098
ENSG00000055211	GINM1	1891.12	0.315928	0.078698	4.01443	5.95893e-05	0.000271634
ENSG00000133318	RTN3	8884.99	0.296546	0.0738732	4.01426	5.96327e-05	0.000271787
ENSG00000136870	ZNF189	1250.32	-0.326846	0.0814372	-4.01347	5.98316e-05	0.000272647
ENSG00000244041	LINC01011	224.103	0.443145	0.110432	4.01285	5.99902e-05	0.000273324
ENSG00000132466	ANKRD17	5366.56	0.265985	0.0662953	4.01213	6.01736e-05	0.000274114
ENSG00000139668	WDFY2	2000.18	0.193777	0.0483026	4.01173	6.02767e-05	0.000274538
ENSG00000091490	SEL1L3	728.613	-0.583106	0.145355	-4.0116	6.03089e-05	0.000274639
ENSG00000279555	NA	8.95737	1.59882	0.398685	4.01023	6.066e-05	0.000276191
ENSG00000258677	NA	151.221	0.498396	0.124285	4.01009	6.06946e-05	0.000276303
ENSG00000234289	H2BC12L	115.321	0.582861	0.145367	4.00957	6.08292e-05	0.000276869
ENSG00000251136	PARAIL	209.428	-0.526605	0.13134	-4.00948	6.08522e-05	0.000276928
ENSG00000253368	TRNP1	4469.49	0.358248	0.0893823	4.00805	6.12234e-05	0.000278571
ENSG00000140564	FURIN	13870.5	0.397817	0.099313	4.00569	6.18363e-05	0.000281312
ENSG00000042781	USH2A	348.13	-0.949855	0.23713	-4.00563	6.18529e-05	0.000281341
ENSG00000106245	BUD31	2483.89	0.19526	0.0487619	4.00435	6.21882e-05	0.000282819
ENSG00000135655	USP15	1688.42	0.348081	0.0869272	4.00428	6.22076e-05	0.00028286
ENSG00000260025	CRIM1-DT	56.1465	-0.740423	0.18491	-4.00423	6.22185e-05	0.000282862
ENSG00000181666	ZNF875	793.978	-0.292999	0.0731959	-4.00294	6.25609e-05	0.000284324
ENSG00000284052	NA	18.5069	1.44879	0.361931	4.00294	6.25595e-05	0.000284324
ENSG00000128590	DNAJB9	2049.49	0.420945	0.105161	4.00286	6.2581e-05	0.000284368
ENSG00000204386	NEU1	8775.48	-0.702148	0.175421	-4.00265	6.26367e-05	0.000284574
ENSG00000117280	RAB29	2343.67	0.323772	0.0808908	4.00258	6.26551e-05	0.00028461
ENSG00000131061	ZNF341	347.762	-0.346611	0.0866035	-4.00228	6.2735e-05	0.000284925
ENSG00000277715	NA	37.0339	-0.840504	0.210027	-4.00188	6.28416e-05	0.000285362
ENSG00000276116	NA	49.7671	-1.1844	0.29604	-4.00082	6.31227e-05	0.000286591
ENSG00000142534	RPS11	23667.6	-0.312063	0.0780078	-4.0004	6.32348e-05	0.000287052
ENSG00000107863	ARHGAP21	2022.08	-0.232531	0.0581347	-3.99987	6.33764e-05	0.000287647
ENSG00000158615	PPP1R15B	5673.12	0.25692	0.0642356	3.99966	6.3434e-05	0.00028786
ENSG00000105290	APLP1	16898.4	0.488253	0.122112	3.9984	6.37726e-05	0.000289349
ENSG00000100078	PLA2G3	4.66394	2.71599	0.679304	3.9982	6.38255e-05	0.000289444
ENSG00000139880	CDH24	767.511	0.596052	0.14908	3.99822	6.3821e-05	0.000289444
ENSG00000273142	NA	164.373	-0.406401	0.101645	-3.99825	6.38119e-05	0.000289444
ENSG00000163794	UCN	243.777	1.59994	0.400177	3.99809	6.3856e-05	0.000289534
ENSG00000156976	EIF4A2	28148.2	0.235379	0.058887	3.99713	6.41148e-05	0.00029066
ENSG00000163462	TRIM46	1336.54	0.640994	0.160369	3.99698	6.41555e-05	0.000290795
ENSG00000167468	GPX4	8767.99	-0.449177	0.112393	-3.99647	6.42938e-05	0.000291374
ENSG00000128626	MRPS12	662.977	-0.348111	0.0871545	-3.99418	6.49178e-05	0.000294153
ENSG00000160124	MIX23	436.275	-0.322995	0.0808796	-3.99352	6.5099e-05	0.000294925
ENSG00000099991	CABIN1	6161.95	0.352038	0.0881582	3.99326	6.5172e-05	0.000295109
ENSG00000106603	COA1	1794.77	-0.174398	0.0436727	-3.99329	6.51615e-05	0.000295109
ENSG00000175084	DES	8.17929	-2.03562	0.509757	-3.99332	6.51558e-05	0.000295109
ENSG00000221930	NA	153.119	-0.373786	0.0936103	-3.993	6.52433e-05	0.000295382
ENSG00000067248	DHX29	1724.77	0.360754	0.0903684	3.99204	6.5508e-05	0.000296531
ENSG00000114796	KLHL24	1853.89	-0.629109	0.15764	-3.99079	6.58529e-05	0.000297965
ENSG00000204160	ZDHHC18	1860.84	0.263935	0.0661358	3.99081	6.58488e-05	0.000297965
ENSG00000231826	LINC01819	8.17298	-1.64316	0.41174	-3.99078	6.58574e-05	0.000297965
ENSG00000224109	CENPVL3	131.958	0.592109	0.148382	3.99043	6.59538e-05	0.000298276
ENSG00000229719	MIR194-2HG	187.982	-1.25762	0.31516	-3.99042	6.59555e-05	0.000298276
ENSG00000260711	NA	15.1862	-1.23732	0.310073	-3.99041	6.59591e-05	0.000298276
ENSG00000105825	TFPI2	492.63	0.725001	0.181737	3.9893	6.62699e-05	0.000299632
ENSG00000198547	C20orf203	9.51917	-1.74682	0.437898	-3.9891	6.63248e-05	0.000299831
ENSG00000163755	HPS3	1169.51	-0.434025	0.108814	-3.9887	6.64361e-05	0.000300284
ENSG00000173212	MAB21L3	14.9467	-1.32429	0.332028	-3.98849	6.64964e-05	0.000300507
ENSG00000293404	NA	91.0595	-0.831513	0.208518	-3.98773	6.67099e-05	0.000301422
ENSG00000140463	BBS4	1464.53	-0.31905	0.0800124	-3.9875	6.6772e-05	0.000301652
ENSG00000109103	UNC119	2975.95	0.340293	0.0853475	3.98715	6.68707e-05	0.000302048
ENSG00000253250	C8orf88	95.8611	0.567613	0.142387	3.98641	6.70794e-05	0.000302941
ENSG00000128699	ORMDL1	1698.47	0.279067	0.0700107	3.98606	6.71789e-05	0.00030334
ENSG00000088926	F11	8.83607	-1.80827	0.453797	-3.98475	6.75521e-05	0.000304974
ENSG00000102312	PORCN	493.821	-0.285727	0.0717184	-3.98401	6.77607e-05	0.000305866
ENSG00000102078	SLC25A14	1020.08	0.303461	0.0761744	3.98377	6.7831e-05	0.000306132
ENSG00000110721	CHKA	2307.88	-0.273395	0.0686359	-3.98326	6.79762e-05	0.000306737
ENSG00000279207	NA	162.155	-0.490317	0.123102	-3.98301	6.8049e-05	0.000307014
ENSG00000164488	DACT2	2119.06	0.256979	0.0645219	3.98282	6.81015e-05	0.0003072
ENSG00000163714	U2SURP	2921.96	-0.319056	0.0801262	-3.98193	6.83592e-05	0.000308312
ENSG00000106992	AK1	1618.7	0.359325	0.0902434	3.98174	6.84135e-05	0.000308506
ENSG00000177879	AP3S1	1219.27	-0.276621	0.0694807	-3.98127	6.85475e-05	0.000309059
ENSG00000273559	CWC25	1026.15	-0.312045	0.0783945	-3.98045	6.87856e-05	0.000310081
ENSG00000170889	RPS9	14935	-0.30558	0.0767831	-3.97979	6.89773e-05	0.000310894
ENSG00000260279	LOC105371414	15.1887	-1.76499	0.443499	-3.97969	6.90038e-05	0.000310962
ENSG00000188833	ENTPD8	203.45	-0.711711	0.178839	-3.97962	6.90257e-05	0.000311009
ENSG00000120688	WBP4	927.47	0.232078	0.058325	3.97904	6.91941e-05	0.000311717
ENSG00000125531	FNDC11	227.201	-0.628295	0.157998	-3.9766	6.99085e-05	0.000314883
ENSG00000245317	MRNIP-DT	74.4245	-0.650632	0.16366	-3.97551	7.02294e-05	0.000316276
ENSG00000113645	WWC1	2393.17	-0.438261	0.11026	-3.97479	7.04421e-05	0.000317134
ENSG00000131876	SNRPA1	1078.87	-0.413659	0.104072	-3.97474	7.04549e-05	0.000317134
ENSG00000287560	LOC124902532	11.7567	2.27008	0.571122	3.97477	7.04475e-05	0.000317134
ENSG00000286451	NA	11.4795	-2.53735	0.63853	-3.97374	7.07524e-05	0.000318421
ENSG00000290994	FAM86C2P	126.886	-0.514181	0.129396	-3.97369	7.07681e-05	0.000318439
ENSG00000107317	PTGDS	15.6054	-1.99026	0.500875	-3.97357	7.08024e-05	0.000318541
ENSG00000245213	GALNT7-DT	105.552	-0.595975	0.150023	-3.97256	7.11054e-05	0.000319851
ENSG00000124209	RAB22A	1718.99	-0.380597	0.095821	-3.97196	7.12837e-05	0.000320562
ENSG00000174871	CNIH2	11526.4	0.523611	0.131827	3.97195	7.12869e-05	0.000320562
ENSG00000187609	EXD3	402.495	-0.39514	0.0995214	-3.9704	7.17521e-05	0.0003226
ENSG00000211455	STK38L	882.964	0.300174	0.0756082	3.97013	7.18343e-05	0.000322917
ENSG00000172939	OXSR1	2695.79	0.202113	0.0509095	3.97004	7.18603e-05	0.000322981
ENSG00000177383	MAGEF1	3299.09	0.239431	0.0603109	3.96994	7.189e-05	0.000323054
ENSG00000238290	NA	5.55386	2.33589	0.588399	3.96991	7.19004e-05	0.000323054
ENSG00000290878	HLA-DRB6	3.41854	-4.83979	1.21921	-3.96962	7.19875e-05	0.000323392
ENSG00000148399	DPH7	585.539	-0.276303	0.0696082	-3.96941	7.20516e-05	0.000323627
ENSG00000108100	CCNY	5911.4	0.298697	0.0752514	3.96932	7.2079e-05	0.000323696
ENSG00000166405	RIC3	1538.83	0.346822	0.0873836	3.96896	7.21878e-05	0.000324132
ENSG00000143499	SMYD2	1218.41	0.232559	0.058602	3.96845	7.23431e-05	0.000324776
ENSG00000061455	PRDM6	51.7983	1.05118	0.264947	3.96751	7.26283e-05	0.000326002
ENSG00000133256	PDE6B	435.49	-0.256544	0.064702	-3.965	7.33946e-05	0.000329388
ENSG00000197062	ZSCAN26	837.411	0.270713	0.068284	3.96452	7.35445e-05	0.000330006
ENSG00000166886	NAB2	665.503	0.83819	0.211445	3.96411	7.36703e-05	0.000330516
ENSG00000106003	LFNG	105.028	0.646654	0.163131	3.96401	7.37006e-05	0.000330543
ENSG00000174516	PELI3	4139.24	0.348169	0.0878322	3.96403	7.36949e-05	0.000330543
ENSG00000143921	ABCG8	2.57749	-4.07591	1.02832	-3.96365	7.38133e-05	0.000330994
ENSG00000244486	SCARF2	249.873	-0.818002	0.206379	-3.96359	7.38318e-05	0.000331023
ENSG00000260874	NA	46.4794	-0.840898	0.21217	-3.96332	7.39161e-05	0.000331346
ENSG00000183775	KCTD16	1378.29	0.571179	0.14413	3.96296	7.40265e-05	0.000331787
ENSG00000272983	NA	2.43289	-5.01401	1.26544	-3.96226	7.42447e-05	0.00033271
ENSG00000223874	IGFBP-AS1	249.83	-0.584207	0.147471	-3.96151	7.44758e-05	0.000333691
ENSG00000102854	MSLN	8.96968	-1.6957	0.428136	-3.96066	7.47416e-05	0.000334827
ENSG00000163565	IFI16	288.478	0.670668	0.169342	3.96043	7.48134e-05	0.000335093
ENSG00000238178	NA	19.534	-1.20837	0.305152	-3.95988	7.49868e-05	0.000335815
ENSG00000154328	NEIL2	546.275	-0.40126	0.10136	-3.95875	7.53421e-05	0.000337351
ENSG00000183734	ASCL2	1731.15	0.576401	0.145607	3.95862	7.53852e-05	0.000337488
ENSG00000287927	LOC107986954	4.84224	2.85266	0.720667	3.95836	7.54652e-05	0.000337791
ENSG00000278934	NA	155.036	-0.874991	0.221073	-3.95792	7.56053e-05	0.000338362
ENSG00000198743	SLC5A3	1140.95	-0.465935	0.117724	-3.95787	7.56211e-05	0.000338377
ENSG00000128655	PDE11A	176.836	-0.626631	0.158327	-3.95783	7.5635e-05	0.000338384
ENSG00000122218	COPA	12194.2	0.16672	0.0421266	3.9576	7.57054e-05	0.000338644
ENSG00000140563	MCTP2	549.702	0.3348	0.0845979	3.95754	7.57249e-05	0.000338675
ENSG00000167880	EVPL	42.037	0.818957	0.206978	3.95673	7.59818e-05	0.000339768
ENSG00000185347	TEDC1	194.603	0.459948	0.116261	3.95616	7.61642e-05	0.000340528
ENSG00000082068	WDR70	815.439	-0.232296	0.0587252	-3.95565	7.6328e-05	0.000341205
ENSG00000288736	NA	49.4053	0.806638	0.203924	3.95558	7.63502e-05	0.000341248
ENSG00000226711	FAM66C	146.228	0.600124	0.151725	3.95536	7.64211e-05	0.000341509
ENSG00000102158	MAGT1	2856.6	-0.268295	0.0678399	-3.95483	7.65886e-05	0.000342148
ENSG00000148943	LIN7C	1202.41	0.25929	0.0655629	3.95483	7.65893e-05	0.000342148
ENSG00000140299	BNIP2	788.097	-0.428624	0.108392	-3.9544	7.67275e-05	0.00034271
ENSG00000162706	CADM3	3121.75	0.575255	0.145511	3.95335	7.70648e-05	0.00034416
ENSG00000230312	NA	15.7888	1.18728	0.300357	3.9529	7.72085e-05	0.000344745
ENSG00000280332	NA	83.9047	-0.697505	0.176466	-3.95262	7.72991e-05	0.000345093
ENSG00000108424	KPNB1	12022.2	0.143085	0.0362024	3.95235	7.7388e-05	0.000345433
ENSG00000169660	HEXD	1826.86	-0.409478	0.103605	-3.95229	7.74059e-05	0.000345457
ENSG00000163629	PTPN13	1489.81	-0.330645	0.0836696	-3.95179	7.75682e-05	0.000346124
ENSG00000115468	EFHD1	16.5453	-1.46002	0.369487	-3.95147	7.76731e-05	0.000346536
ENSG00000123395	ATG101	1173.59	0.296137	0.0749458	3.95135	7.77105e-05	0.000346627
ENSG00000276846	NA	7.56948	-2.10364	0.532388	-3.95133	7.7719e-05	0.000346627
ENSG00000164209	SLC25A46	1542.2	0.372574	0.0943033	3.95081	7.78879e-05	0.000347323
ENSG00000154620	TMSB4Y	63.5283	0.559598	0.141644	3.95074	7.79113e-05	0.000347371
ENSG00000002016	RAD52	844.406	-0.567244	0.143647	-3.94888	7.85166e-05	0.000350003
ENSG00000230371	KARS1P2	102.42	-0.571282	0.144671	-3.94884	7.85315e-05	0.000350003
ENSG00000261052	SULT1A3	276.299	-0.729363	0.184704	-3.94881	7.85401e-05	0.000350003
ENSG00000184545	DUSP8	5204.4	0.514868	0.130392	3.94861	7.86074e-05	0.000350245
ENSG00000204410	MSH5	400.494	-0.420959	0.106619	-3.94826	7.87214e-05	0.000350696
ENSG00000290957	NA	144.5	0.469543	0.118958	3.94715	7.90873e-05	0.000352269
ENSG00000197386	HTT	6311.93	0.317783	0.0805164	3.94681	7.91981e-05	0.000352704
ENSG00000120306	CYSTM1	3941.62	0.418966	0.10616	3.94657	7.92776e-05	0.000353001
ENSG00000169905	TOR1AIP2	2399.12	-0.3179	0.0805703	-3.94562	7.95933e-05	0.000354349
ENSG00000133958	UNC79	1534.97	0.575205	0.145803	3.94509	7.97716e-05	0.000355085
ENSG00000164542	MATCAP2	1680.93	0.375107	0.0951138	3.94377	8.02108e-05	0.000356981
ENSG00000087460	GNAS	164193	0.457353	0.115978	3.94346	8.03139e-05	0.000357382
ENSG00000248932	COPB2-DT	343.896	-0.364302	0.0924026	-3.94255	8.06208e-05	0.000358689
ENSG00000153107	ANAPC1	1917.66	-0.260193	0.0659987	-3.9424	8.06705e-05	0.000358851
ENSG00000134697	GNL2	1981.21	0.153538	0.03895	3.94193	8.08289e-05	0.000359498
ENSG00000170632	ARMC10	613.013	-0.332254	0.0842982	-3.94142	8.10023e-05	0.00036021
ENSG00000140474	ULK3	2714.09	0.248973	0.0631829	3.94052	8.13046e-05	0.000361495
ENSG00000010219	DYRK4	891.019	0.312232	0.079238	3.94044	8.1333e-05	0.000361563
ENSG00000156711	MAPK13	6622.69	0.351317	0.0891597	3.94031	8.13773e-05	0.0003617
ENSG00000171425	ZNF581	686.779	-0.532291	0.135144	-3.93868	8.19313e-05	0.000364104
ENSG00000157890	MEGF11	283.387	0.877888	0.222901	3.93847	8.20034e-05	0.000364364
ENSG00000134046	MBD2	1124.14	0.214264	0.0544058	3.93826	8.2074e-05	0.000364619
ENSG00000230623	NA	91.1003	-0.706338	0.179392	-3.93741	8.23664e-05	0.000365858
ENSG00000204622	NA	16.2027	1.77605	0.451139	3.93681	8.25731e-05	0.000366717
ENSG00000170315	UBB	26459.2	0.196277	0.0498576	3.93675	8.25931e-05	0.000366746
ENSG00000167191	GPRC5B	2200.61	-0.832438	0.211485	-3.93616	8.27965e-05	0.000367589
ENSG00000122042	UBL3	4687.66	0.361033	0.0917362	3.93556	8.30022e-05	0.000368442
ENSG00000196917	HCAR1	8.69722	1.83652	0.466661	3.93545	8.30397e-05	0.000368549
ENSG00000175548	ALG10B	204.95	-0.874584	0.222244	-3.93524	8.31131e-05	0.000368814
ENSG00000148735	PLEKHS1	3.11246	-4.82437	1.22607	-3.93481	8.32612e-05	0.000369411
ENSG00000175390	EIF3F	6663.18	-0.20661	0.052511	-3.9346	8.33339e-05	0.000369674
ENSG00000164404	GDF9	54.4661	-0.658312	0.167344	-3.93388	8.35846e-05	0.000370725
ENSG00000078018	MAP2	3991.48	0.785221	0.199681	3.93238	8.41096e-05	0.000372994
ENSG00000152270	PDE3B	4297.97	-0.395114	0.100489	-3.93191	8.42746e-05	0.000373665
ENSG00000171365	CLCN5	2964.97	0.250722	0.0637678	3.93179	8.43163e-05	0.000373789
ENSG00000141934	PLPP2	60.3164	-1.89965	0.483163	-3.93169	8.43504e-05	0.000373879
ENSG00000197077	KIAA1671	4559.8	0.187085	0.0475943	3.93083	8.46529e-05	0.000375159
ENSG00000291069	BMS1P1	109.641	-0.488544	0.124305	-3.93021	8.48732e-05	0.000376074
ENSG00000288612	NA	21.6455	-1.16275	0.295854	-3.93015	8.48926e-05	0.000376099
ENSG00000291019	AACSP1	3.98963	-4.26135	1.08431	-3.93003	8.49363e-05	0.000376231
ENSG00000183833	CFAP91	645.754	-0.484916	0.123434	-3.92853	8.54667e-05	0.000378519
ENSG00000101608	MYL12A	2997.3	-0.512295	0.130426	-3.92785	8.57081e-05	0.000379527
ENSG00000104472	CHRAC1	869.905	0.173605	0.0442016	3.92757	8.58095e-05	0.000379914
ENSG00000023445	BIRC3	67.3306	-1.16414	0.296438	-3.9271	8.59769e-05	0.000380593
ENSG00000239542	RN7SL399P	4.27624	3.19311	0.813151	3.92684	8.60691e-05	0.00038094
ENSG00000116017	ARID3A	10967	-0.267195	0.0680464	-3.92666	8.61346e-05	0.000381168
ENSG00000282556	LOC101927825	12.574	1.33106	0.338998	3.92644	8.62107e-05	0.000381443
ENSG00000152818	UTRN	2407.01	-0.415727	0.105882	-3.92632	8.62566e-05	0.000381584
ENSG00000121742	GJB6	14.082	-1.78133	0.453703	-3.92619	8.63018e-05	0.000381722
ENSG00000255478	NA	3.34535	-3.68887	0.939596	-3.92601	8.63653e-05	0.000381941
ENSG00000251573	LINC02106	48.0987	1.39983	0.356611	3.92537	8.6595e-05	0.000382894
ENSG00000180176	TH	611.957	1.11534	0.284209	3.92438	8.69545e-05	0.000384422
ENSG00000121904	CSMD2	86.5877	-1.0245	0.261133	-3.92329	8.73495e-05	0.000386105
ENSG00000177359	OVOS2	91.0257	1.30549	0.332768	3.92312	8.74081e-05	0.000386302
ENSG00000106355	LSM5	450.978	-0.408512	0.104133	-3.92297	8.74635e-05	0.000386484
ENSG00000269404	SPIB	34.0989	-2.08765	0.532195	-3.92272	8.75543e-05	0.000386822
ENSG00000115598	IL1RL2	3.01292	-3.60579	0.919277	-3.92242	8.76631e-05	0.00038724
ENSG00000269514	NA	6.07831	-2.1166	0.539653	-3.92216	8.77604e-05	0.000387607
ENSG00000070061	ELP1	4149.7	0.201607	0.0514066	3.92182	8.78813e-05	0.000388015
ENSG00000173698	ADGRG2	1147.22	-0.649987	0.165735	-3.92184	8.7877e-05	0.000388015
ENSG00000127928	GNGT1	10.4224	2.10492	0.536896	3.92054	8.83495e-05	0.000390019
ENSG00000225950	NTF4	13.3978	-2.18958	0.558568	-3.91999	8.85541e-05	0.00039086
ENSG00000185339	TCN2	1305.28	-0.346875	0.0884994	-3.91951	8.87277e-05	0.000391562
ENSG00000122299	ZC3H7A	2786.61	0.197473	0.0503952	3.91849	8.91047e-05	0.000393162
ENSG00000136999	CCN3	45.3493	0.762429	0.194589	3.91815	8.92302e-05	0.00039353
ENSG00000155269	GPR78	9.99061	-1.77928	0.454113	-3.91815	8.92312e-05	0.00039353
ENSG00000291223	FAM86DP	230.134	-0.465373	0.118772	-3.91819	8.92168e-05	0.00039353
ENSG00000160199	PKNOX1	878.957	0.23583	0.0601982	3.91755	8.94535e-05	0.000394446
ENSG00000141574	SECTM1	78.8704	-1.54348	0.394134	-3.91612	8.99864e-05	0.000396732
ENSG00000227403	LINC01806	107.752	0.629069	0.160639	3.91603	9.00192e-05	0.000396812
ENSG00000102977	ACD	1113.81	-0.28776	0.0734929	-3.91548	9.02233e-05	0.000397647
ENSG00000136758	YME1L1	5825.08	0.178977	0.0457156	3.91501	9.04014e-05	0.000398368
ENSG00000086300	SNX10	262.999	0.576207	0.147183	3.9149	9.04409e-05	0.000398478
ENSG00000263266	RPS7P1	587.207	-0.273679	0.0699225	-3.91404	9.07654e-05	0.000399843
ENSG00000215030	RPL13P12	182.123	-0.456673	0.116677	-3.91398	9.07867e-05	0.000399872
ENSG00000060709	RIMBP2	14127.4	0.277615	0.0709408	3.91333	9.10319e-05	0.000400862
ENSG00000286353	NA	2.83512	4.24726	1.08534	3.91331	9.10409e-05	0.000400862
ENSG00000155158	TTC39B	558.982	-0.435477	0.111286	-3.91313	9.11056e-05	0.000401083
ENSG00000290082	NA	650.472	-0.530855	0.13567	-3.91284	9.12173e-05	0.000401509
ENSG00000114302	PRKAR2A	5730.35	0.173924	0.0444569	3.91219	9.14634e-05	0.000402527
ENSG00000123870	NA	72.2711	-0.603824	0.154365	-3.91167	9.16605e-05	0.00040333
ENSG00000238103	RPL9P7	388.788	-0.456811	0.116801	-3.91103	9.19043e-05	0.000404337
ENSG00000184898	RBM43	76.0265	-0.656168	0.167785	-3.91077	9.20023e-05	0.000404703
ENSG00000035681	NSMAF	803.927	-0.39737	0.101624	-3.9102	9.22201e-05	0.000405596
ENSG00000213859	KCTD11	1342.85	0.271507	0.0694384	3.91004	9.22791e-05	0.00040579
ENSG00000115233	PSMD14	1737.25	0.330938	0.0846482	3.90957	9.24619e-05	0.000406528
ENSG00000234685	NA	19.4039	1.24282	0.317922	3.90921	9.26001e-05	0.00040707
ENSG00000230937	MIR205HG	11.6223	-4.12783	1.05599	-3.90896	9.2694e-05	0.000407417
ENSG00000151651	ADAM8	505.093	0.524578	0.134212	3.90857	9.28454e-05	0.000408017
ENSG00000124356	STAMBP	1719.41	-0.142276	0.0364049	-3.90814	9.30082e-05	0.000408666
ENSG00000136631	VPS45	1395.92	0.39866	0.102027	3.9074	9.32932e-05	0.000409853
ENSG00000086717	PPEF1	11.2333	-1.31984	0.337858	-3.9065	9.36429e-05	0.000411323
ENSG00000166321	NUDT13	74.7603	-0.568251	0.145478	-3.90609	9.38004e-05	0.000411948
ENSG00000253161	LINC01605	430.034	0.935939	0.239629	3.90578	9.39238e-05	0.000412424
ENSG00000151532	VTI1A	838.688	0.269054	0.0688946	3.90529	9.41109e-05	0.000413179
ENSG00000167323	STIM1	4714.27	0.470272	0.120423	3.90518	9.41558e-05	0.000413309
ENSG00000136982	DSCC1	81.4227	1.07977	0.276651	3.90302	9.50004e-05	0.00041695
ENSG00000069493	CLEC2D	49.1719	-0.820724	0.210294	-3.90274	9.51094e-05	0.000417361
ENSG00000225791	TRAM2-AS1	396.731	-0.335527	0.0859746	-3.90263	9.51522e-05	0.000417482
ENSG00000206535	LNP1	308.212	-0.440608	0.11293	-3.90162	9.55529e-05	0.000419172
ENSG00000131188	PRR7	699.542	0.409968	0.10509	3.90111	9.57515e-05	0.000419975
ENSG00000144468	RHBDD1	855.453	-0.291636	0.0747842	-3.8997	9.63122e-05	0.000422299
ENSG00000175376	EIF1AD	1439.77	0.254596	0.0652857	3.89972	9.63026e-05	0.000422299
ENSG00000269918	NA	207.78	0.542179	0.13909	3.89806	9.69667e-05	0.0004251
ENSG00000165626	BEND7	1066.98	0.391238	0.100369	3.89798	9.69985e-05	0.000425172
ENSG00000260802	SERTM2	597.215	1.21968	0.312913	3.89782	9.70636e-05	0.000425389
ENSG00000247699	NA	6.59475	-2.24463	0.575929	-3.89741	9.72287e-05	0.000426044
ENSG00000103540	CCP110	971.448	0.451747	0.11592	3.89705	9.73733e-05	0.000426609
ENSG00000286019	NOTCH2NLB	32.1947	-1.94041	0.497944	-3.89685	9.74525e-05	0.000426887
ENSG00000179846	NKPD1	56.6414	-0.982346	0.252143	-3.89599	9.77969e-05	0.000428327
ENSG00000050426	LETMD1	1711.34	-0.249407	0.0640233	-3.89557	9.79677e-05	0.000429006
ENSG00000182899	RPL35A	8556.56	-0.299702	0.0769351	-3.89552	9.79902e-05	0.000429035
ENSG00000058600	POLR3E	2292.21	-0.217337	0.0557927	-3.89543	9.80255e-05	0.000429121
ENSG00000225828	FAM229A	389.337	-0.516088	0.132501	-3.89498	9.8207e-05	0.000429847
ENSG00000159216	RUNX1	146.141	-1.20678	0.309835	-3.89492	9.82315e-05	0.000429885
ENSG00000011083	SLC6A7	4.03851	-3.49759	0.898108	-3.89439	9.84448e-05	0.000430749
ENSG00000237523	LINC00857	39.2116	-1.31518	0.337753	-3.89391	9.86404e-05	0.000431536
ENSG00000103184	SEC14L5	478.431	-0.333389	0.0856225	-3.89371	9.87234e-05	0.00043183
ENSG00000291156	LOC100288175	45.6899	1.51841	0.39001	3.89327	9.89033e-05	0.000432547
ENSG00000243069	ARHGEF26-AS1	89.7546	-0.833779	0.214216	-3.89223	9.9326e-05	0.000434326
ENSG00000165355	FBXO33	1018.45	0.312208	0.0802193	3.89192	9.94521e-05	0.000434738
ENSG00000225177	LOC124900217	57.5644	-0.733701	0.188518	-3.89195	9.9442e-05	0.000434738
ENSG00000131469	RPL27	7040.98	-0.29504	0.0758191	-3.89137	9.96786e-05	0.000435658
ENSG00000180979	LRRC57	901.677	0.328601	0.0844469	3.89122	9.97417e-05	0.000435864
ENSG00000177542	SLC25A22	3782.02	0.27994	0.0719484	3.89085	9.98954e-05	0.000436466
ENSG00000198468	FLVCR1-DT	236.822	-0.359938	0.0925186	-3.89044	0.000100061	0.000437121
ENSG00000272701	MESTIT1	45.3861	0.72035	0.185197	3.88965	0.000100389	0.000438483
ENSG00000279369	NA	126.824	-0.746189	0.19186	-3.88924	0.000100561	0.000439162
ENSG00000269984	NA	9.2046	-2.35267	0.604982	-3.88883	0.000100731	0.000439834
ENSG00000172020	GAP43	220.164	1.44779	0.372316	3.8886	0.000100822	0.000440163
ENSG00000198521	ZNF43	541.418	-0.498324	0.128171	-3.88796	0.000101089	0.000441256
ENSG00000235194	PPP1R3E	2000.3	0.323528	0.083214	3.88791	0.000101113	0.00044129
ENSG00000135931	ARMC9	972.364	0.423945	0.109055	3.88744	0.000101307	0.000442067
ENSG00000007202	BLTP2	10176.2	0.184537	0.0474713	3.88734	0.000101348	0.000442177
ENSG00000198752	CDC42BPB	9943.73	0.197872	0.0509111	3.88662	0.000101652	0.000443429
ENSG00000003393	ALS2	2897.11	-0.158378	0.0407545	-3.88616	0.000101844	0.000444197
ENSG00000237499	NA	29.9259	-1.03524	0.266396	-3.88608	0.000101876	0.000444264
ENSG00000264016	NA	6.31853	4.38013	1.12715	3.88604	0.000101892	0.000444265
ENSG00000267855	NDUFA7	1859.44	0.167699	0.043162	3.88535	0.000102183	0.000445463
ENSG00000179796	LRRC3B	23.0809	1.29304	0.332935	3.88376	0.000102852	0.000448304
ENSG00000102910	LONP2	5521.08	0.212269	0.0546662	3.883	0.000103176	0.000449647
ENSG00000279407	NA	140.006	-0.477557	0.122991	-3.88284	0.000103242	0.000449861
ENSG00000260852	FBXL19-AS1	203.212	-0.56915	0.146599	-3.88236	0.000103447	0.000450682
ENSG00000121067	SPOP	1705.92	0.181947	0.0468714	3.88183	0.000103675	0.000451606
ENSG00000134955	SLC37A2	14.2546	-2.22278	0.572662	-3.8815	0.000103816	0.000452148
ENSG00000197694	SPTAN1	10859.5	-0.254776	0.065644	-3.88118	0.000103952	0.000452668
ENSG00000147155	EBP	1271.26	-0.403093	0.103863	-3.88099	0.000104034	0.00045295
ENSG00000004766	VPS50	979.769	0.474636	0.122306	3.88071	0.000104151	0.000453387
ENSG00000175356	SCUBE2	43.3044	0.977407	0.251895	3.88021	0.000104366	0.000454253
ENSG00000157625	TAB3	2427.11	-0.335775	0.0865451	-3.87977	0.000104557	0.000455011
ENSG00000198010	DLGAP2	27.0884	1.21843	0.314052	3.87971	0.000104581	0.000455042
ENSG00000143748	NVL	849.646	0.231801	0.059752	3.8794	0.000104717	0.00045556
ENSG00000217416	NA	307.146	0.463532	0.119511	3.87858	0.00010507	0.000457023
ENSG00000274895	NA	36.5541	-0.898555	0.231707	-3.87798	0.000105329	0.00045808
ENSG00000168389	MFSD2A	82.0168	1.13239	0.292045	3.87744	0.000105559	0.000459007
ENSG00000259891	NA	128.013	-0.433596	0.111834	-3.87714	0.00010569	0.000459503
ENSG00000144224	UBXN4	8402.09	0.21633	0.0558013	3.8768	0.000105841	0.000460083
ENSG00000230749	MEIS1-AS2	7.34142	1.8044	0.465603	3.87541	0.000106446	0.000462639
ENSG00000284634	LOC374443	56.5387	-0.669085	0.172653	-3.87532	0.000106486	0.00046274
ENSG00000138231	DBR1	632.953	0.253071	0.0653057	3.87517	0.000106551	0.000462948
ENSG00000274642	NA	62.193	0.952245	0.245761	3.87467	0.000106768	0.000463819
ENSG00000231738	TSPAN19	20.264	-1.15859	0.299057	-3.87416	0.000106992	0.000464719
ENSG00000172058	SERF1A	818.755	0.340413	0.0878929	3.87304	0.000107487	0.000466794
ENSG00000182093	GET1	1118.99	0.33537	0.0865973	3.87275	0.000107615	0.000467275
ENSG00000224222	NA	6.12991	-1.86879	0.48273	-3.87128	0.000108264	0.000470017
ENSG00000100504	PYGL	1234.37	-0.775768	0.20041	-3.8709	0.000108434	0.00047068
ENSG00000253147	LINC03023	9.51955	-1.48845	0.384582	-3.8703	0.000108703	0.000471775
ENSG00000229222	KRT18P4	12.212	-1.22755	0.317187	-3.8701	0.000108791	0.00047208
ENSG00000166261	ZNF202	633.332	-0.232744	0.0601401	-3.87003	0.000108821	0.000472137
ENSG00000101040	ZMYND8	4091.03	-0.270485	0.0699149	-3.86877	0.000109384	0.000474357
ENSG00000231742	LINC01273	79.007	-0.577176	0.149189	-3.86877	0.000109385	0.000474357
ENSG00000244257	PKD1P1	1505.65	-0.502416	0.129863	-3.86882	0.000109365	0.000474357
ENSG00000145741	BTF3	8689.95	-0.263918	0.0682374	-3.86765	0.000109888	0.000476454
ENSG00000166924	NYAP1	2267.97	0.538667	0.139276	3.86762	0.000109904	0.000476454
ENSG00000182768	NGRN	8400.13	0.172619	0.0446398	3.86692	0.000110217	0.000477734
ENSG00000178234	GALNT11	2353.46	0.204691	0.0529346	3.86687	0.000110242	0.000477768
ENSG00000123219	CENPK	80.6946	0.793256	0.205156	3.8666	0.000110362	0.000478212
ENSG00000163746	PLSCR2	2.4645	-3.97954	1.0294	-3.86589	0.000110687	0.000479542
ENSG00000180730	SHISA2	300.955	-0.776102	0.200798	-3.86508	0.000111054	0.000481057
ENSG00000128203	ASPHD2	329.095	0.678846	0.175671	3.8643	0.000111406	0.000482431
ENSG00000167207	NOD2	2.9794	-3.71728	0.961954	-3.86431	0.000111406	0.000482431
ENSG00000058668	ATP2B4	5567.06	0.389019	0.100676	3.86406	0.000111518	0.000482815
ENSG00000165219	GAPVD1	3419.42	0.194237	0.050268	3.86403	0.000111531	0.000482815
ENSG00000212664	RPL17P39	336.876	-0.403755	0.104499	-3.86374	0.000111665	0.000483318
ENSG00000108773	KAT2A	4849.3	-0.3637	0.0941338	-3.86365	0.000111707	0.000483425
ENSG00000270578	NA	2.75936	4.91126	1.27122	3.86342	0.00011181	0.000483794
ENSG00000176624	MEX3C	1595.91	-0.217417	0.0562879	-3.86259	0.000112189	0.000485357
ENSG00000144035	NAT8	26.7516	1.49159	0.386246	3.86178	0.000112565	0.000486908
ENSG00000138399	FASTKD1	825.786	0.34788	0.0900929	3.86134	0.000112766	0.000487699
ENSG00000175387	SMAD2	2265.64	0.17017	0.0440755	3.86087	0.000112985	0.000488566
ENSG00000119599	DCAF4	284.229	-0.280048	0.0725464	-3.86027	0.000113263	0.000489692
ENSG00000161016	RPL8	23516.6	-0.305486	0.0791612	-3.85904	0.000113833	0.000492079
ENSG00000008323	PLEKHG6	2582.73	-0.598897	0.155206	-3.85871	0.000113986	0.000492664
ENSG00000166484	MAPK7	1833.01	-0.283167	0.07341	-3.85734	0.000114629	0.000495361
ENSG00000135373	EHF	70.1928	-1.08681	0.281761	-3.85722	0.000114685	0.000495525
ENSG00000160813	PPP1R35	772.394	-0.319329	0.082794	-3.85691	0.000114827	0.000496063
ENSG00000213178	NA	2177.4	-0.343394	0.0890351	-3.85683	0.000114866	0.000496149
ENSG00000254528	FXYD6-AS1	84.2381	0.763145	0.197874	3.85672	0.000114917	0.000496294
ENSG00000134215	VAV3	572.34	0.455675	0.118179	3.8558	0.000115351	0.000498069
ENSG00000186866	POFUT2	3260.31	-0.372382	0.0965778	-3.85577	0.000115365	0.000498069
ENSG00000290386	NA	340.168	-0.543276	0.140905	-3.85562	0.000115438	0.000498307
ENSG00000100316	RPL3	79797.5	-0.29498	0.0765169	-3.8551	0.000115683	0.000499247
ENSG00000272079	NA	151.923	0.445693	0.115612	3.85508	0.000115693	0.000499247
ENSG00000164010	ERMAP	831.39	0.333783	0.0865928	3.85463	0.000115907	0.000500092
ENSG00000185156	MFSD6L	250.903	1.25588	0.325899	3.85358	0.000116402	0.00050215
ENSG00000293434	AHSA2P	3366.39	-0.519592	0.134845	-3.85326	0.000116555	0.000502729
ENSG00000064419	TNPO3	2440.81	0.128878	0.0334475	3.85315	0.000116608	0.00050288
ENSG00000257702	LBX2-AS1	397.901	-0.595743	0.154663	-3.85188	0.000117213	0.000505406
ENSG00000166407	LMO1	451.887	1.64083	0.426015	3.85157	0.000117362	0.000505969
ENSG00000124257	NEURL2	171.835	-0.542992	0.140994	-3.85117	0.000117553	0.000506714
ENSG00000167114	SLC27A4	1838.45	0.346704	0.0900274	3.85109	0.000117594	0.00050681
ENSG00000283078	LOC105372705	35.7251	-0.813231	0.211178	-3.85094	0.000117666	0.000507042
ENSG00000181804	SLC9A9	36.6698	2.02218	0.52517	3.85053	0.000117862	0.000507753
ENSG00000280587	LINC01348	13.3329	-1.3122	0.340786	-3.85052	0.000117868	0.000507753
ENSG00000155506	LARP1	14545.5	0.168613	0.0438015	3.84947	0.000118372	0.000509839
ENSG00000196233	LCOR	3466.14	0.466793	0.1213	3.84826	0.000118961	0.000512225
ENSG00000291083	CYP2B7P	138.399	-1.92887	0.501233	-3.84825	0.000118963	0.000512225
ENSG00000249618	LINC02465	6.18888	3.15442	0.819765	3.84795	0.000119109	0.000512772
ENSG00000139719	VPS33A	2747.4	0.282334	0.0733973	3.84665	0.000119745	0.000515429
ENSG00000175213	ZNF408	860.266	-0.250305	0.0650744	-3.84644	0.000119846	0.000515783
ENSG00000213904	LIPE-AS1	165.804	-0.531658	0.138227	-3.84627	0.000119928	0.000516053
ENSG00000148483	TMEM236	1085.54	0.973807	0.253263	3.84504	0.000120535	0.000518582
ENSG00000157734	SNX22	368.275	-0.462781	0.120396	-3.84384	0.000121126	0.000521046
ENSG00000136856	SLC2A8	717.708	-0.444663	0.115707	-3.843	0.000121539	0.00052274
ENSG00000147180	ZNF711	3504.29	0.348756	0.0907567	3.84276	0.000121657	0.000523165
ENSG00000259943	NA	328.318	-0.406346	0.10575	-3.84251	0.000121782	0.000523617
ENSG00000006042	TMEM98	2819.46	0.355671	0.0925649	3.8424	0.000121838	0.000523721
ENSG00000123992	DNPEP	2027.67	-0.275959	0.0718198	-3.84239	0.000121844	0.000523721
ENSG00000166822	TMEM170A	1161.35	-0.257667	0.0670665	-3.84195	0.000122058	0.000524558
ENSG00000105948	IFT56	394.477	0.554674	0.144377	3.84184	0.000122118	0.000524731
ENSG00000112695	COX7A2	3467.62	0.165812	0.0431645	3.8414	0.000122334	0.000525499
ENSG00000266970	SOCS3-DT	7.13848	-2.2213	0.578253	-3.8414	0.000122335	0.000525499
ENSG00000106367	AP1S1	2564.41	0.173959	0.0452904	3.84097	0.000122548	0.000526332
ENSG00000275221	H2AC15	26.0466	1.04547	0.272201	3.8408	0.000122635	0.000526621
ENSG00000203875	SNHG5	1318.77	-0.381712	0.0993894	-3.84057	0.000122748	0.000527022
ENSG00000172794	RAB37	690.576	-0.913266	0.237806	-3.84039	0.00012284	0.000527338
ENSG00000286797	NA	131.808	0.485343	0.12638	3.84033	0.000122867	0.00052737
ENSG00000100883	SRP54	2768.57	0.307984	0.0801981	3.84029	0.000122891	0.000527387
ENSG00000218510	LINC00339	489.74	-0.272819	0.0710497	-3.83983	0.000123119	0.000528286
ENSG00000125347	IRF1	835.476	-1.09425	0.285058	-3.8387	0.000123689	0.000530645
ENSG00000133706	LARS1	3436.63	-0.218206	0.0568506	-3.83823	0.000123923	0.000531482
ENSG00000262580	NA	371.449	0.398248	0.103758	3.83825	0.000123914	0.000531482
ENSG00000179933	C14orf119	1723.73	0.288356	0.0751325	3.83796	0.000124059	0.000531983
ENSG00000159409	CELF3	13006.6	0.30238	0.0788023	3.8372	0.000124445	0.000533555
ENSG00000110002	VWA5A	5905.08	0.503745	0.131283	3.83711	0.000124493	0.000533675
ENSG00000241697	TMEFF1	615.071	-0.657479	0.17135	-3.83706	0.000124515	0.000533684
ENSG00000088448	ANKRD10	1806.57	-0.23283	0.0606835	-3.8368	0.00012465	0.000534179
ENSG00000125878	TCF15	5.30789	2.73374	0.712588	3.83636	0.000124873	0.000535051
ENSG00000116106	EPHA4	963.957	-0.543223	0.141604	-3.8362	0.000124954	0.000535317
ENSG00000253138	LINC00967	6.42647	-1.87338	0.488366	-3.83601	0.000125048	0.000535634
ENSG00000115568	ZNF142	1766.29	0.189069	0.0492919	3.8357	0.000125208	0.000536237
ENSG00000105701	FKBP8	11948.1	0.271783	0.0708582	3.83559	0.000125262	0.000536383
ENSG00000120451	SNX19	5298.55	0.254579	0.0663767	3.83536	0.00012538	0.000536801
ENSG00000198890	PRMT6	1806.93	0.509368	0.132817	3.83511	0.000125506	0.00053726
ENSG00000240204	SMKR1	42.8349	0.947813	0.247191	3.83434	0.000125902	0.00053887
ENSG00000153250	RBMS1	1658.91	-0.228156	0.0595135	-3.83368	0.00012624	0.000540229
ENSG00000085117	CD82	1851.41	0.813479	0.212201	3.83354	0.000126312	0.000540454
ENSG00000259248	USP3-AS1	26.8066	0.851432	0.222104	3.83348	0.000126345	0.00054051
ENSG00000214389	RPS3AP26	955.391	-0.485974	0.126808	-3.83237	0.000126917	0.000542872
ENSG00000257557	PPP1R12A-AS1	34.02	0.923237	0.240929	3.83198	0.000127116	0.000543639
ENSG00000234465	PINLYP	178.447	0.442243	0.115437	3.83105	0.000127599	0.000545618
ENSG00000174839	DENND6A	1188.97	0.287529	0.0750569	3.83082	0.000127719	0.000546045
ENSG00000100647	SUSD6	2139.11	-0.332501	0.0868	-3.83066	0.000127801	0.000546312
ENSG00000186487	MYT1L	59.2672	2.39818	0.626159	3.82998	0.000128152	0.000547723
ENSG00000261584	NA	70.5685	-0.635683	0.165978	-3.82993	0.000128179	0.000547755
ENSG00000110719	TCIRG1	1503.96	-0.88909	0.232151	-3.82979	0.000128253	0.000547984
ENSG00000204767	INSYN2B	6.80107	2.12988	0.556177	3.8295	0.000128403	0.000548538
ENSG00000198830	HMGN2	9355.86	0.24495	0.063966	3.82939	0.000128463	0.000548711
ENSG00000166847	DCTN5	4169.47	0.228395	0.0596528	3.82874	0.000128802	0.00055007
ENSG00000259457	NA	3.56378	3.50901	0.916595	3.82831	0.000129026	0.000550941
ENSG00000090054	SPTLC1	1818.42	-0.157717	0.0412084	-3.82729	0.00012956	0.000553137
ENSG00000164512	ANKRD55	2.65946	-3.96398	1.03578	-3.82706	0.000129682	0.00055357
ENSG00000185825	BCAP31	4893.83	0.236817	0.0618887	3.8265	0.00012998	0.000554754
ENSG00000132744	ACY3	26.8594	-1.52586	0.398782	-3.8263	0.000130085	0.000555117
ENSG00000244716	RPL17P7	496.317	-0.366384	0.0957558	-3.82623	0.000130118	0.000555171
ENSG00000145391	SETD7	2054.62	0.380042	0.0993604	3.82489	0.000130832	0.000558127
ENSG00000129103	SUMF2	8037.7	0.168294	0.0440054	3.82441	0.000131087	0.000559128
ENSG00000187889	FYB2	168.299	0.495017	0.129452	3.82395	0.000131329	0.000560072
ENSG00000137331	IER3	629.771	0.866128	0.226509	3.82381	0.000131405	0.000560309
ENSG00000125538	IL1B	18.9001	-5.5629	1.45533	-3.82243	0.000132142	0.000563364
ENSG00000285816	NA	95.0392	-1.15744	0.302827	-3.82213	0.000132306	0.000563975
ENSG00000117602	RCAN3	6368.73	0.303387	0.079382	3.82186	0.000132447	0.000564431
ENSG00000138768	USO1	4640.53	0.334324	0.0874771	3.82185	0.000132454	0.000564431
ENSG00000138604	GLCE	775.39	0.352167	0.0921764	3.82058	0.000133139	0.00056726
ENSG00000111229	ARPC3	7450.77	0.145288	0.0380288	3.82047	0.000133196	0.000567362
ENSG00000114209	PDCD10	1181.74	0.330242	0.0864403	3.82046	0.000133204	0.000567362
ENSG00000039068	CDH1	19157.2	-0.320244	0.0838341	-3.81997	0.000133467	0.000568393
ENSG00000068024	HDAC4	1777.48	0.251656	0.0658899	3.81934	0.00013381	0.000569763
ENSG00000198763	MT-ND2	137373	0.329996	0.0864242	3.81833	0.000134358	0.00057201
ENSG00000203814	H2BC18	67.2957	1.02244	0.267803	3.81789	0.000134601	0.000572951
ENSG00000073464	CLCN4	2807.06	0.445965	0.116823	3.81745	0.000134838	0.000573874
ENSG00000088386	SLC15A1	224.206	-1.40796	0.36888	-3.81684	0.000135173	0.000575207
ENSG00000136297	MMD2	13.0547	1.44975	0.379894	3.8162	0.000135525	0.000576524
ENSG00000290382	ZNF876P	3.99979	-3.38102	0.885962	-3.81621	0.000135515	0.000576524
ENSG00000156273	BACH1	1564.23	-0.278622	0.0730264	-3.81536	0.000135985	0.000578394
ENSG00000291300	PRSS30P	21.7647	-1.68739	0.442278	-3.81522	0.00013606	0.000578622
ENSG00000171453	POLR1C	849.461	0.211778	0.0555125	3.81497	0.000136198	0.000579118
ENSG00000130540	SULT4A1	1041.06	0.574182	0.150514	3.81482	0.000136284	0.000579394
ENSG00000181826	RELL1	1205.12	0.313206	0.0821058	3.81466	0.000136371	0.000579671
ENSG00000255236	NA	8.46762	-1.65274	0.433328	-3.81408	0.000136693	0.000580949
ENSG00000079102	RUNX1T1	2427.82	0.58324	0.152939	3.81356	0.000136982	0.000582087
ENSG00000182983	ZNF662	5.34282	-2.29446	0.601747	-3.81299	0.000137296	0.000583333
ENSG00000023228	NDUFS1	4875.29	0.172129	0.0451447	3.81283	0.000137385	0.00058362
ENSG00000186395	KRT10	1109.88	0.283183	0.0742812	3.81232	0.000137671	0.000584743
ENSG00000197956	S100A6	2526.45	-0.485436	0.127345	-3.81197	0.000137861	0.00058546
ENSG00000127252	PLAAT1	326.911	1.14092	0.299326	3.81163	0.000138051	0.000586173
ENSG00000185507	IRF7	978.014	0.483835	0.126951	3.81119	0.000138297	0.000587127
ENSG00000291202	GTF2IP12	370.936	-0.306799	0.08051	-3.8107	0.000138574	0.000588212
ENSG00000105048	TNNT1	392.009	-0.878319	0.230506	-3.8104	0.000138744	0.00058884
ENSG00000205364	MT1M	4.78568	-3.24028	0.850436	-3.81014	0.000138887	0.000589357
ENSG00000152578	GRIA4	1016.38	1.17385	0.308146	3.8094	0.000139305	0.000591038
ENSG00000198925	ATG9A	6107.64	0.27793	0.0729612	3.80929	0.000139366	0.000591205
ENSG00000280362	NA	3.38326	-3.5919	0.942996	-3.80903	0.000139512	0.000591734
ENSG00000197958	RPL12	12958.5	-0.293321	0.0770488	-3.80695	0.000140693	0.00059665
ENSG00000120664	SPART-AS1	12.49	-1.58503	0.416409	-3.80643	0.000140986	0.000597799
ENSG00000272405	NA	50.6581	-1.59431	0.418851	-3.80638	0.000141017	0.000597837
ENSG00000103222	ABCC1	4595.65	0.298695	0.0784812	3.80594	0.000141265	0.000598797
ENSG00000251325	NA	6.20967	2.62373	0.689461	3.80548	0.000141531	0.000599828
ENSG00000159788	RGS12	2110.86	0.208628	0.0548308	3.80495	0.000141834	0.000601019
ENSG00000289331	NA	2.0493	-3.8583	1.01416	-3.80442	0.000142134	0.000602199
ENSG00000162494	LRRC38	2.31063	-4.06671	1.06905	-3.80405	0.000142347	0.000603006
ENSG00000237476	LINC01637	64.8108	0.587479	0.154441	3.80391	0.000142428	0.000603162
ENSG00000273419	NA	74.9348	0.528755	0.139003	3.80391	0.000142428	0.000603162
ENSG00000139410	SDSL	301.829	0.604424	0.158914	3.80347	0.000142682	0.000604051
ENSG00000198780	FAM169A	759.387	-0.40912	0.107564	-3.80348	0.000142675	0.000604051
ENSG00000205930	EPCIP-AS1	115.003	-0.444218	0.116797	-3.80332	0.000142772	0.000604339
ENSG00000181396	OGFOD3	1680.77	-0.277402	0.0729384	-3.80324	0.000142816	0.000604429
ENSG00000100280	AP1B1	6445.47	0.339744	0.0893812	3.80107	0.000144075	0.000609662
ENSG00000288096	NA	22.1797	-1.05214	0.276838	-3.80057	0.000144366	0.000610802
ENSG00000164749	HNF4G	1084.33	0.719187	0.189237	3.80045	0.000144434	0.000610994
ENSG00000180488	MIGA1	1850.49	0.236853	0.0623403	3.79935	0.000145075	0.000613607
ENSG00000215302	NA	93.2186	0.517862	0.136324	3.79875	0.000145429	0.00061501
ENSG00000291201	NA	564.747	-0.306075	0.0805779	-3.7985	0.000145573	0.000615525
ENSG00000196981	WDR5B	371.418	-0.420329	0.110667	-3.79815	0.000145778	0.000616238
ENSG00000257027	NA	22.5023	-1.13436	0.298663	-3.79814	0.000145787	0.000616238
ENSG00000152932	RAB3C	8841.04	0.548523	0.144448	3.79739	0.00014623	0.000618013
ENSG00000108064	TFAM	886.586	-0.356259	0.0938187	-3.79731	0.000146274	0.000618106
ENSG00000049540	ELN	4.24347	3.62153	0.953783	3.79702	0.000146449	0.000618747
ENSG00000275665	LOC105371762	5.27833	-2.01867	0.531702	-3.79662	0.000146685	0.000619649
ENSG00000042429	MED17	1310.23	0.248684	0.0655153	3.79582	0.000147158	0.000621552
ENSG00000023516	AKAP11	4281.34	0.440841	0.116143	3.79568	0.000147241	0.000621804
ENSG00000280255	NA	17.1262	1.1336	0.298686	3.79528	0.000147479	0.000622715
ENSG00000105880	DLX5	8.54309	2.45484	0.647006	3.79416	0.000148145	0.000625431
ENSG00000236753	MKLN1-AS	107.29	-0.429995	0.113361	-3.79313	0.00014876	0.00062793
ENSG00000075275	CELSR1	746.557	-0.885916	0.233577	-3.79282	0.000148947	0.000628582
ENSG00000116141	MARK1	513.723	0.712173	0.187772	3.79276	0.000148984	0.000628582
ENSG00000134247	PTGFRN	1714.63	-0.294457	0.0776359	-3.79279	0.000148962	0.000628582
ENSG00000227543	NA	22.0197	-1.12478	0.296657	-3.79153	0.000149725	0.00063161
ENSG00000172531	PPP1CA	3575.9	0.210366	0.0554866	3.79129	0.000149868	0.000632115
ENSG00000099797	TECR	5350.52	0.35976	0.0949232	3.79001	0.000150638	0.000635268
ENSG00000272273	NA	106.38	0.492079	0.129839	3.78992	0.000150699	0.000635423
ENSG00000170703	TTLL6	1622.29	-0.424363	0.111984	-3.78948	0.000150965	0.000636447
ENSG00000181704	YIPF6	4093.25	0.27501	0.0725818	3.78897	0.000151272	0.000637645
ENSG00000163682	RPL9	10400.8	-0.376514	0.0993883	-3.78832	0.000151672	0.000639233
ENSG00000128512	DOCK4	269.31	-0.491375	0.129718	-3.78803	0.000151844	0.000639859
ENSG00000101213	PTK6	11.5047	-1.4281	0.377019	-3.78788	0.000151936	0.000640145
ENSG00000122884	P4HA1	6977.31	-0.793628	0.209543	-3.78742	0.000152222	0.000641252
ENSG00000187187	ZNF546	136.687	-0.495232	0.130762	-3.78729	0.0001523	0.00064148
ENSG00000263823	NA	52.2114	0.762631	0.201384	3.78696	0.000152505	0.000642244
ENSG00000033100	CHPF2	4604.53	0.282859	0.0747238	3.78539	0.000153468	0.000646201
ENSG00000165525	NEMF	2044.38	0.226212	0.0597599	3.78535	0.000153494	0.000646209
ENSG00000198626	RYR2	614.966	0.763428	0.201693	3.7851	0.000153647	0.000646754
ENSG00000115514	TXNDC9	591.564	0.329475	0.0870753	3.78379	0.000154456	0.000650062
ENSG00000233975	NA	51.2477	1.22835	0.324674	3.78334	0.00015474	0.000651155
ENSG00000286339	LOC107986524	28.4829	1.63008	0.430968	3.78238	0.000155337	0.000653564
ENSG00000152213	ARL11	7.11564	2.67068	0.706206	3.78173	0.000155741	0.000655166
ENSG00000144451	SPAG16	1260.54	0.34506	0.0912742	3.78047	0.000156531	0.000658386
ENSG00000141458	NPC1	1361.33	-0.530251	0.140284	-3.77985	0.000156921	0.000659926
ENSG00000180953	ST20	124.177	0.544668	0.144105	3.77966	0.000157041	0.000660226
ENSG00000243083	LINC00870	64.4411	0.828532	0.219208	3.77966	0.000157041	0.000660226
ENSG00000176597	B3GNT5	610.241	0.712806	0.188618	3.7791	0.000157396	0.000661616
ENSG00000146090	RASGEF1C	7.09522	-1.66059	0.439421	-3.77904	0.000157436	0.000661682
ENSG00000228672	PROB1	299.422	-0.596892	0.157952	-3.77895	0.000157492	0.000661814
ENSG00000135324	MRAP2	60.4775	1.00132	0.26498	3.77883	0.000157566	0.000662026
ENSG00000179833	SERTAD2	2161.88	-0.309093	0.0818189	-3.77777	0.000158237	0.00066474
ENSG00000291073	NA	304.337	-0.43019	0.113882	-3.77752	0.0001584	0.000665323
ENSG00000119771	KLHL29	2868.07	0.659569	0.174652	3.77648	0.000159063	0.000668005
ENSG00000241556	NA	70.8467	-0.542944	0.143795	-3.77581	0.000159491	0.000669702
ENSG00000100023	PPIL2	3155.46	-0.258773	0.0685782	-3.7734	0.000161037	0.000676088
ENSG00000108395	TRIM37	1445.66	0.372417	0.0986988	3.77327	0.000161123	0.000676345
ENSG00000220842	RPL21P16	1582.08	-0.353533	0.0937235	-3.77209	0.000161888	0.00067945
ENSG00000253669	NA	119.149	0.56369	0.149442	3.77197	0.00016196	0.000679651
ENSG00000123146	ADGRE5	117.002	-1.29881	0.344382	-3.77143	0.000162315	0.000681035
ENSG00000263528	IKBKE	564.949	0.560615	0.148658	3.77118	0.000162479	0.000681618
ENSG00000179277	NA	157.086	-0.382609	0.101466	-3.77082	0.000162714	0.000682393
ENSG00000290366	NA	158.621	0.57869	0.153465	3.77083	0.000162707	0.000682393
ENSG00000197860	SGTB	858.748	0.34859	0.0924508	3.77055	0.00016289	0.000683026
ENSG00000227766	NA	86.2936	-0.750117	0.19895	-3.77039	0.000162993	0.000683353
ENSG00000288100	NA	2.54045	-4.0014	1.0613	-3.77029	0.000163056	0.000683512
ENSG00000173039	RELA	2791.75	-0.426614	0.113165	-3.76983	0.000163358	0.000684673
ENSG00000174428	GTF2IRD2B	994.248	0.273034	0.0724401	3.7691	0.000163839	0.000686583
ENSG00000138750	NUP54	603.397	-0.286167	0.0759297	-3.76884	0.000164006	0.000687175
ENSG00000126012	KDM5C	10020.9	0.214938	0.0570316	3.76875	0.000164064	0.000687315
ENSG00000149050	ZNF214	193.862	-0.469294	0.124537	-3.76832	0.000164348	0.000688398
ENSG00000130559	CAMSAP1	3474.64	0.298263	0.0791518	3.76824	0.000164404	0.000688436
ENSG00000140848	CPNE2	254.924	-0.530453	0.14077	-3.76823	0.000164407	0.000688436
ENSG00000154978	VOPP1	5848.57	0.430313	0.114197	3.76818	0.000164445	0.000688489
ENSG00000260400	NA	29.2242	-0.868725	0.230554	-3.76798	0.000164572	0.000688913
ENSG00000264364	DYNLL2	4917.76	0.20497	0.0544064	3.7674	0.000164959	0.000690429
ENSG00000079134	THOC1	734.98	-0.361252	0.0958974	-3.76706	0.000165179	0.000691241
ENSG00000196204	RNF216P1	965.417	0.214305	0.0568972	3.76653	0.000165533	0.000692615
ENSG00000287352	LOC102724858	1.95689	-4.45716	1.18346	-3.76621	0.000165747	0.000693407
ENSG00000274727	IQSEC3P3	23.2397	0.85972	0.228284	3.76601	0.00016588	0.000693857
ENSG00000115419	GLS	5751.82	-0.516279	0.1371	-3.76571	0.000166079	0.000694477
ENSG00000117118	SDHB	1794.27	-0.198247	0.0526451	-3.76572	0.000166072	0.000694477
ENSG00000186684	CYP27C1	37.8677	-0.964404	0.256116	-3.7655	0.000166216	0.000694941
ENSG00000064300	NGFR	27.559	1.83314	0.486978	3.76432	0.000167003	0.000698124
ENSG00000163754	GYG1	1350.64	0.252787	0.0671812	3.76277	0.000168042	0.000702361
ENSG00000102221	JADE3	639.055	-0.377453	0.100314	-3.76272	0.000168078	0.000702403
ENSG00000110944	IL23A	26.2516	-1.40222	0.372679	-3.76254	0.000168194	0.000702778
ENSG00000139515	PDX1	8317.72	0.207547	0.0551664	3.76221	0.000168422	0.000703624
ENSG00000269352	NA	143.582	0.624532	0.166009	3.76203	0.000168538	0.000704001
ENSG00000034510	TMSB10	11384.5	-0.447265	0.118901	-3.76164	0.000168802	0.000704996
ENSG00000290146	NA	259.357	-0.460237	0.122356	-3.76144	0.000168936	0.000705446
ENSG00000058804	NDC1	420.92	-0.395694	0.105204	-3.76121	0.000169092	0.000705775
ENSG00000126262	FFAR2	1087.66	-0.288819	0.0767886	-3.76123	0.000169081	0.000705775
ENSG00000173473	SMARCC1	5011.15	-0.173133	0.0460315	-3.76118	0.000169114	0.000705775
ENSG00000226221	RPL26P19	177.951	-0.429445	0.114179	-3.76117	0.000169118	0.000705775
ENSG00000119636	BBOF1	170.203	-0.419278	0.111487	-3.76079	0.000169378	0.000706751
ENSG00000120685	PROSER1	1943.06	-0.175438	0.0466503	-3.7607	0.00016944	0.000706904
ENSG00000274419	TBC1D3D	263.057	-0.589763	0.156841	-3.76026	0.000169739	0.000708042
ENSG00000293413	NA	1308.29	-0.910868	0.242243	-3.76014	0.00016982	0.000708273
ENSG00000214548	MEG3	38.1431	-1.09287	0.290763	-3.75863	0.000170848	0.00071245
ENSG00000265413	NA	9.58807	-1.38932	0.369656	-3.75843	0.000170985	0.000712912
ENSG00000280604	NA	24.2349	-1.02389	0.272428	-3.75838	0.000171014	0.000712926
ENSG00000132570	PCBD2	510.486	0.346854	0.0922922	3.75821	0.000171131	0.000713305
ENSG00000112972	HMGCS1	7484.3	0.366352	0.0975008	3.75743	0.000171668	0.000715434
ENSG00000261420	NA	14.7875	-1.08659	0.289219	-3.75697	0.000171982	0.00071663
ENSG00000095906	NUBP2	1722.17	-0.241882	0.0643858	-3.75676	0.000172128	0.00071713
ENSG00000163638	ADAMTS9	2791.86	0.882539	0.234933	3.75656	0.000172265	0.000717592
ENSG00000139636	LMBR1L	1891.24	-0.389725	0.103748	-3.75647	0.000172324	0.000717729
ENSG00000253503	NA	2.86569	-3.2721	0.87109	-3.75633	0.000172426	0.000718044
ENSG00000076321	KLHL20	619.842	0.243247	0.064769	3.75562	0.000172916	0.000719972
ENSG00000176153	GPX2	117.638	1.03975	0.276903	3.75492	0.0001734	0.000721877
ENSG00000088727	KIF9	390.32	0.52244	0.139147	3.75459	0.000173629	0.00072272
ENSG00000290576	GOLGA2P5	96.6762	-0.763155	0.20334	-3.75311	0.000174656	0.000726883
ENSG00000141480	ARRB2	1542.05	-0.393281	0.104796	-3.75284	0.000174846	0.000727563
ENSG00000105176	URI1	1762.78	-0.164028	0.0437187	-3.75189	0.000175508	0.000730206
ENSG00000157800	SLC37A3	1538.17	0.215764	0.0575162	3.75135	0.000175884	0.00073166
ENSG00000189114	BLOC1S3	562.335	-0.20693	0.0551639	-3.75118	0.000176004	0.000731937
ENSG00000229676	ZNF492	1.45107	-4.20344	1.12056	-3.75121	0.000175986	0.000731937
ENSG00000172780	RAB43	892.302	-0.593488	0.158237	-3.75062	0.000176398	0.000733463
ENSG00000085978	ATG16L1	1238.61	0.25066	0.0668362	3.75036	0.000176579	0.000734104
ENSG00000160219	GAB3	43.8228	0.641951	0.171176	3.75024	0.000176665	0.000734348
ENSG00000108839	ALOX12	3.95044	-3.51341	0.936892	-3.75007	0.000176784	0.000734731
ENSG00000100568	VTI1B	2931.65	-0.151891	0.0405079	-3.74967	0.000177065	0.000735787
ENSG00000064886	CHI3L2	5.2765	-2.23366	0.595733	-3.74943	0.000177238	0.000736395
ENSG00000163689	CFAP20DC	451.127	0.464247	0.123844	3.74864	0.000177797	0.000738604
ENSG00000178826	TMEM139	136.735	-0.63284	0.168822	-3.74856	0.000177853	0.000738609
ENSG00000236064	LOC101928335	404.313	2.72227	0.726212	3.74858	0.000177839	0.000738609
ENSG00000152154	TMEM178A	237.067	-0.662926	0.176884	-3.74781	0.000178386	0.000740711
ENSG00000167553	TUBA1C	4640.37	-0.580231	0.154826	-3.74763	0.000178513	0.000741126
ENSG00000133104	SPART	1933.54	-0.609613	0.162696	-3.74694	0.000179005	0.000743056
ENSG00000188070	ZFTA	2935.92	-0.284796	0.0760251	-3.74608	0.00017962	0.000745495
ENSG00000077080	ACTL6B	816.58	0.590325	0.157598	3.74576	0.000179847	0.000746324
ENSG00000148429	USP6NL	1403.85	0.265025	0.0707696	3.7449	0.000180465	0.000748775
ENSG00000147905	ZCCHC7	612.595	-0.273669	0.0730844	-3.74456	0.000180712	0.000749685
ENSG00000159399	HK2	2864.35	-1.50963	0.403208	-3.74405	0.000181079	0.000751094
ENSG00000228956	NA	64.3509	-0.747481	0.19967	-3.74358	0.000181418	0.000752387
ENSG00000144231	POLR2D	1858.14	0.224478	0.0599663	3.74341	0.000181543	0.00075279
ENSG00000179168	GGN	156.935	0.52737	0.140908	3.74264	0.000182096	0.000754967
ENSG00000164266	SPINK1	5258.38	-0.917841	0.245276	-3.74207	0.000182511	0.000756575
ENSG00000269524	NA	4.09705	-2.50377	0.669099	-3.742	0.00018256	0.000756662
ENSG00000129596	CDO1	1303.52	-0.809929	0.216455	-3.74178	0.000182722	0.000757217
ENSG00000245904	NA	25.4882	-1.20632	0.322415	-3.74152	0.000182909	0.000757877
ENSG00000205018	NA	5.24993	2.70752	0.723684	3.74131	0.000183066	0.00075841
ENSG00000105974	CAV1	28.2188	-1.38538	0.370316	-3.74107	0.000183237	0.000759007
ENSG00000149480	MTA2	3819.65	0.187253	0.0500703	3.7398	0.000184164	0.00076273
ENSG00000131470	PSMC3IP	230.805	0.658056	0.175963	3.73975	0.000184204	0.000762779
ENSG00000258162	NA	5.82622	-3.847	1.0288	-3.73932	0.000184519	0.000763966
ENSG00000203999	LINC01270	2.37039	-3.63732	0.97279	-3.73906	0.000184707	0.000764631
ENSG00000100285	NEFH	485.813	0.747743	0.199987	3.73895	0.000184792	0.000764867
ENSG00000145979	TBC1D7	522.733	0.187334	0.0501071	3.73866	0.000185001	0.000765616
ENSG00000172775	PSME3IP1	1785.92	-0.21255	0.0568529	-3.7386	0.000185048	0.000765693
ENSG00000156298	TSPAN7	8512.86	0.532517	0.142449	3.7383	0.000185267	0.000766484
ENSG00000256525	POLG2	693.31	-0.31035	0.083043	-3.73722	0.000186065	0.000769666
ENSG00000152990	ADGRA3	2391.33	-0.281099	0.075221	-3.73698	0.000186247	0.000770302
ENSG00000215481	BCRP3	17.0503	-1.16868	0.312791	-3.73628	0.000186763	0.000772318
ENSG00000151364	KCTD14	103.287	-0.416422	0.111467	-3.73582	0.000187106	0.00077362
ENSG00000068097	HEATR6	1095.21	0.154333	0.0413138	3.73562	0.000187254	0.000774116
ENSG00000145331	TRMT10A	248.705	-0.4503	0.120549	-3.73542	0.000187403	0.000774614
ENSG00000177842	ZNF620	572.778	0.303546	0.08127	3.73503	0.000187695	0.000775704
ENSG00000173110	HSPA6	876.223	-2.30899	0.618461	-3.73344	0.00018888	0.000780482
ENSG00000169946	ZFPM2	32.6615	-1.44425	0.386907	-3.73281	0.000189352	0.000782316
ENSG00000158457	TSPAN33	976.02	0.302499	0.0810455	3.73246	0.000189622	0.000783311
ENSG00000164603	SAMTOR	594.142	0.423344	0.113433	3.7321	0.000189889	0.000784296
ENSG00000204642	HLA-F	161.965	-1.37101	0.367398	-3.73167	0.000190216	0.000785525
ENSG00000006128	TAC1	387.622	0.801713	0.214853	3.73145	0.000190379	0.00078608
ENSG00000108666	C17orf75	1000.05	0.302277	0.0810362	3.73015	0.000191366	0.000790038
ENSG00000177200	CHD9	2525.26	0.377792	0.101284	3.73004	0.000191448	0.000790252
ENSG00000276136	NA	4.77774	-2.23114	0.598161	-3.73	0.000191476	0.000790252
ENSG00000094804	CDC6	298.697	0.780932	0.209409	3.72922	0.000192074	0.000792601
ENSG00000265666	RARA-AS1	158.164	-0.385795	0.103453	-3.72917	0.000192109	0.000792625
ENSG00000167394	ZNF668	566.263	0.218931	0.0587193	3.72844	0.000192671	0.000794822
ENSG00000254632	NA	2.02483	-4.2717	1.14574	-3.72834	0.000192749	0.000794946
ENSG00000275897	NA	16.8362	1.7789	0.477132	3.72832	0.000192759	0.000794946
ENSG00000016490	CLCA1	52.4738	-3.94391	1.05786	-3.7282	0.000192853	0.000795212
ENSG00000143839	REN	5.36812	-2.99342	0.802976	-3.72791	0.000193076	0.000796012
ENSG00000015532	XYLT2	1219.53	-0.39008	0.104649	-3.72753	0.000193368	0.000797096
ENSG00000159289	GOLGA6A	20.8628	-1.48201	0.397652	-3.72692	0.000193838	0.00079891
ENSG00000019995	ZRANB1	2672.93	-0.218882	0.0587345	-3.72664	0.00019405	0.000799664
ENSG00000267127	NA	20.3684	-1.049	0.281493	-3.72657	0.0001941	0.000799751
ENSG00000092036	HAUS4	552.885	-0.335656	0.0900803	-3.72618	0.000194402	0.000800874
ENSG00000239440	LINC02008	2.55533	4.97539	1.33528	3.72609	0.000194472	0.000801039
ENSG00000172935	MRGPRF	12.8302	-1.46882	0.394261	-3.7255	0.000194928	0.000802796
ENSG00000119231	SENP5	2143.75	0.179415	0.0481649	3.72501	0.000195308	0.000804239
ENSG00000170379	TCAF2	79.9025	0.741924	0.199176	3.72496	0.000195343	0.000804261
ENSG00000173599	PC	586.887	-0.776205	0.208399	-3.7246	0.000195621	0.000805288
ENSG00000113615	SEC24A	2546.81	-0.474026	0.127273	-3.72447	0.000195726	0.000805596
ENSG00000260285	NA	91.5291	-0.602745	0.161845	-3.72421	0.000195927	0.000806302
ENSG00000137200	CMTR1	3236.02	0.221934	0.059597	3.72391	0.000196162	0.000807147
ENSG00000273445	NA	3.61814	-4.99971	1.34267	-3.72371	0.000196318	0.000807668
ENSG00000134440	NARS1	5773.6	0.156306	0.0419774	3.72356	0.000196429	0.000808004
ENSG00000215883	CYB5RL	772.216	0.27786	0.0746258	3.72338	0.000196576	0.000808484
ENSG00000259032	NA	85.8263	0.563786	0.15142	3.72333	0.00019661	0.000808505
ENSG00000134193	REG4	49.5535	1.72739	0.463978	3.72299	0.000196876	0.000809474
ENSG00000179029	TMEM107	629.017	0.380301	0.102157	3.7227	0.000197106	0.000810296
ENSG00000224928	NA	21.6866	0.967852	0.260016	3.72229	0.000197428	0.000811498
ENSG00000120820	GLT8D2	325.868	0.749922	0.201489	3.72189	0.000197736	0.000812642
ENSG00000165209	STRBP	1589.51	0.253165	0.0680381	3.72093	0.000198491	0.000815624
ENSG00000142230	SAE1	3168.42	0.313409	0.0842295	3.72089	0.000198522	0.000815628
ENSG00000136754	ABI1	2524.8	0.147558	0.0396605	3.72052	0.000198814	0.000816702
ENSG00000164326	CARTPT	152.542	0.817191	0.219647	3.72048	0.000198847	0.000816718
ENSG00000144848	ATG3	1477.74	0.193955	0.0521547	3.71885	0.000200135	0.000821884
ENSG00000268189	NA	61.6204	-0.66792	0.179608	-3.71876	0.000200205	0.000822047
ENSG00000228158	NA	38.9278	-0.671456	0.180564	-3.71866	0.00020028	0.00082223
ENSG00000167397	VKORC1	3837.02	0.373761	0.100535	3.71773	0.000201021	0.000825148
ENSG00000152117	NA	54.814	-1.56473	0.421029	-3.71644	0.000202048	0.000829239
ENSG00000262655	SPON1	4016.42	0.915735	0.246458	3.71558	0.000202738	0.000831948
ENSG00000042832	TG	18.6992	-1.11031	0.298891	-3.71478	0.000203377	0.000834441
ENSG00000167363	FN3K	1421.93	-0.220256	0.0593063	-3.71387	0.000204116	0.000837347
ENSG00000183598	H3C13	10.2357	1.46281	0.393914	3.71353	0.000204391	0.00083835
ENSG00000110092	CCND1	3784.83	0.814245	0.219353	3.71204	0.000205596	0.000843166
ENSG00000287591	LOC124901447	14.576	-1.86846	0.503443	-3.71136	0.000206149	0.000845307
ENSG00000155926	SLA	4.45894	-4.36741	1.17685	-3.7111	0.000206364	0.000846063
ENSG00000140988	RPS2	36685.5	-0.287297	0.0774719	-3.7084	0.000208573	0.00085499
ENSG00000166123	GPT2	1865.21	-0.328526	0.0885966	-3.70811	0.000208809	0.000855828
ENSG00000204219	TCEA3	647.254	0.585365	0.157883	3.70758	0.000209248	0.000857497
ENSG00000163394	CCKAR	7.04473	2.23243	0.602142	3.70749	0.000209327	0.000857694
ENSG00000120798	NR2C1	892.875	-0.272685	0.0735614	-3.7069	0.00020981	0.000859544
ENSG00000198000	NOL8	829.311	-0.201527	0.0543685	-3.70669	0.000209987	0.00086014
ENSG00000203618	GP1BB	314.356	0.570054	0.153798	3.70652	0.000210125	0.000860574
ENSG00000255310	NA	379.385	0.50549	0.136381	3.70647	0.000210171	0.000860634
ENSG00000117154	IGSF21	1030.37	0.885129	0.238815	3.70634	0.000210274	0.000860796
ENSG00000226833	LOC100505774	29.9881	-0.892546	0.240815	-3.70635	0.000210267	0.000860796
ENSG00000225953	SATB2-AS1	17.5993	-1.01967	0.275185	-3.7054	0.000211058	0.000863877
ENSG00000197226	TBC1D9B	8929.71	0.318744	0.0860295	3.70505	0.000211347	0.000864931
ENSG00000176463	SLCO3A1	1512.2	0.36286	0.0979689	3.70383	0.000212369	0.000868984
ENSG00000121897	LIAS	341.706	-0.329229	0.0888914	-3.70372	0.000212459	0.000869222
ENSG00000170890	PLA2G1B	5.81852	-1.88418	0.508793	-3.70324	0.000212865	0.000870749
ENSG00000243279	PRAF2	2710.59	0.365567	0.0987318	3.70262	0.000213381	0.000872644
ENSG00000287242	NA	8.69396	1.68972	0.45636	3.70261	0.000213392	0.000872644
ENSG00000101746	NOL4	2773.91	-0.35783	0.0966544	-3.70215	0.000213777	0.000874086
ENSG00000066629	EML1	1332.59	0.352943	0.0953374	3.70204	0.000213869	0.000874333
ENSG00000226453	LINC02542	20.4596	-1.17354	0.317016	-3.70183	0.000214051	0.000874944
ENSG00000160352	ZNF714	449.187	-0.404973	0.109404	-3.70163	0.000214216	0.000875489
ENSG00000176809	LRRC37A3	387.883	0.629157	0.169977	3.70144	0.000214384	0.000876042
ENSG00000187147	RNF220	4007.48	0.284377	0.0768314	3.70131	0.000214488	0.000876337
ENSG00000198755	RPL10A	9181.22	-0.242968	0.0656553	-3.70066	0.000215036	0.000878445
ENSG00000047621	FERRY3	618.544	0.433204	0.117067	3.70047	0.000215197	0.000878969
ENSG00000215110	NA	3.69416	-3.65193	0.986914	-3.70036	0.000215298	0.000879252
ENSG00000115616	SLC9A2	411.939	0.768585	0.207735	3.69983	0.000215746	0.000880951
ENSG00000128829	EIF2AK4	2113.37	-0.272747	0.0737252	-3.69951	0.000216013	0.000881775
ENSG00000169203	NPIPB12	451.205	-0.357479	0.0966276	-3.69955	0.000215981	0.000881775
ENSG00000182732	RGS6	606.038	-0.613691	0.165894	-3.69929	0.000216208	0.000882438
ENSG00000121578	B4GALT4	1939.89	-0.393245	0.106317	-3.69879	0.000216627	0.000884017
ENSG00000182473	EXOC7	13221.9	0.28854	0.078041	3.69728	0.00021792	0.000889108
ENSG00000184374	COLEC10	24.4687	0.985803	0.266631	3.69726	0.00021794	0.000889108
ENSG00000186501	TMEM222	1785.07	0.212324	0.0574292	3.69715	0.000218034	0.000889359
ENSG00000124783	SSR1	6695.18	0.186925	0.0505643	3.69679	0.000218344	0.000890492
ENSG00000161057	PSMC2	3069.73	0.180254	0.0487641	3.69645	0.000218638	0.000891557
ENSG00000196850	PPTC7	1328.27	0.211373	0.0571847	3.69631	0.000218754	0.000891895
ENSG00000102547	CAB39L	540.744	-0.311624	0.0843132	-3.69603	0.000218997	0.000892755
ENSG00000203805	PLPP4	22.5612	1.08179	0.292696	3.69594	0.000219071	0.000892923
ENSG00000171824	EXOSC10	3536.5	0.262849	0.0711214	3.69578	0.000219212	0.000893363
ENSG00000119541	VPS4B	2013.68	0.163574	0.0442666	3.6952	0.000219712	0.000895266
ENSG00000180015	NA	106.998	0.57585	0.155863	3.69458	0.000220247	0.000897313
ENSG00000197550	NA	7.69105	-2.01611	0.545825	-3.6937	0.000221011	0.000900291
ENSG00000090932	DLL3	556.86	-0.554045	0.150034	-3.69279	0.000221805	0.000903391
ENSG00000144218	AFF3	917.093	0.621104	0.168197	3.69271	0.000221879	0.000903557
ENSG00000170075	GPR37L1	21.4947	-1.07366	0.29076	-3.69259	0.000221983	0.000903845
ENSG00000079385	CEACAM1	3732.93	0.497898	0.134848	3.69227	0.000222257	0.000904826
ENSG00000182197	EXT1	1853.97	-0.432485	0.11714	-3.69204	0.000222458	0.00090541
ENSG00000196196	HRCT1	1.81233	-4.09448	1.109	-3.69203	0.000222467	0.00090541
ENSG00000170011	MYRIP	110.947	-0.835708	0.226395	-3.69137	0.000223051	0.000907634
ENSG00000262198	LOC105370109	14.1497	1.24813	0.338124	3.69133	0.00022308	0.000907634
ENSG00000104626	ERI1	316.229	-0.600334	0.162651	-3.69094	0.000223423	0.000908893
ENSG00000141337	ARSG	500.219	-0.267493	0.0724738	-3.69089	0.000223469	0.000908945
ENSG00000250182	NA	526.141	-0.412791	0.111889	-3.68927	0.000224897	0.000914615
ENSG00000180340	FZD2	65.891	-2.03424	0.551603	-3.68788	0.000226134	0.000919512
ENSG00000180071	ANKRD18A	54.5179	-0.671514	0.1821	-3.6876	0.000226376	0.000920356
ENSG00000133477	FAM83F	1129.16	-0.68348	0.185357	-3.68736	0.000226588	0.000921083
ENSG00000289043	NA	27.6226	-0.949291	0.257452	-3.68725	0.000226688	0.000921351
ENSG00000273320	NAMPT-AS1	23.3593	-1.01134	0.274336	-3.68652	0.000227339	0.000923861
ENSG00000166963	MAP1A	2408.48	0.616409	0.167224	3.68613	0.000227694	0.000925163
ENSG00000187824	TMEM220	246.719	0.646873	0.175529	3.68528	0.000228455	0.000928119
ENSG00000261693	NA	20.978	-1.00417	0.272487	-3.6852	0.000228527	0.000928272
ENSG00000103257	SLC7A5	8562.46	0.916197	0.248679	3.68425	0.000229375	0.000931578
ENSG00000124920	MYRF	4230.4	-0.49547	0.134495	-3.68393	0.000229662	0.000932606
ENSG00000102893	PHKB	3340.94	0.443677	0.120448	3.68356	0.000229997	0.000933824
ENSG00000100593	ISM2	57.683	1.07722	0.292532	3.68241	0.00023104	0.000937641
ENSG00000109089	CDR2L	1283.56	0.434119	0.117888	3.68247	0.000230989	0.000937641
ENSG00000293186	NA	13.716	-1.34797	0.366054	-3.68243	0.000231023	0.000937641
ENSG00000205089	CCNI2	91.2313	0.728108	0.197802	3.681	0.000232324	0.000942713
ENSG00000106336	FBXO24	41.2841	-0.723593	0.196591	-3.6807	0.000232591	0.000943654
ENSG00000157368	IL34	1.80144	-4.00352	1.08808	-3.67943	0.000233759	0.000948252
ENSG00000118620	ZNF430	256.176	-0.328688	0.0893341	-3.67931	0.000233867	0.000948551
ENSG00000173198	CYSLTR1	3.56943	4.53988	1.23407	3.67879	0.000234339	0.000950324
ENSG00000265354	TIMM23	1482.18	0.257231	0.0699333	3.67823	0.000234859	0.00095229
ENSG00000183889	NPIPA6	4523.18	-0.226915	0.0616935	-3.6781	0.00023498	0.00095264
ENSG00000134470	IL15RA	59.5261	-1.66761	0.453406	-3.67796	0.000235104	0.000953002
ENSG00000198848	CES1	74.7342	1.87582	0.510072	3.67756	0.000235479	0.000954377
ENSG00000114978	MOB1A	1731.07	-0.388152	0.105574	-3.67659	0.000236371	0.000957849
ENSG00000197181	PIWIL2	36.6624	-1.38938	0.377932	-3.67628	0.000236662	0.000958886
ENSG00000134389	CFHR5	8.23847	2.40757	0.654901	3.67624	0.000236698	0.000958891
ENSG00000095380	NANS	951.12	0.210169	0.0571773	3.67574	0.000237157	0.000960608
ENSG00000184584	STING1	7.77934	2.03104	0.55261	3.67535	0.000237523	0.000961945
ENSG00000184897	H1-10	11522.6	0.297012	0.0808282	3.67462	0.000238207	0.000964576
ENSG00000249388	FLJ12825	12.7397	1.41253	0.384482	3.67384	0.000238932	0.000967365
ENSG00000183255	PTTG1IP	12144	0.206584	0.0562371	3.67345	0.000239297	0.000968699
ENSG00000293328	NKAPP1	48.1741	0.901528	0.245561	3.67131	0.000241314	0.00097672
ENSG00000213551	DNAJC9	1285.13	0.248541	0.067704	3.67099	0.000241611	0.000977778
ENSG00000144550	CPNE9	378.699	0.600723	0.163651	3.67076	0.000241826	0.000978503
ENSG00000233705	NA	4.75569	-2.17089	0.591458	-3.6704	0.000242171	0.000979753
ENSG00000181830	SLC35C1	1574.54	0.339049	0.0923775	3.67025	0.000242311	0.000980172
ENSG00000064989	CALCRL	119.798	1.90931	0.520262	3.6699	0.000242645	0.000981377
ENSG00000134248	LAMTOR5	1884.57	0.216085	0.0588834	3.66971	0.00024283	0.000981983
ENSG00000120696	KBTBD7	979.758	0.254162	0.0692649	3.66941	0.00024311	0.000982969
ENSG00000165606	DRGX	12.1253	7.09363	1.9334	3.66899	0.000243512	0.000984445
ENSG00000163932	PRKCD	3793.44	0.467961	0.127561	3.66854	0.000243941	0.000986036
ENSG00000123240	OPTN	3165.09	0.38832	0.105865	3.66806	0.0002444	0.000987743
ENSG00000175745	NR2F1	2183.36	-1.5159	0.413328	-3.66755	0.000244887	0.000989567
ENSG00000175970	UNC119B	6093.98	0.159252	0.0434256	3.66723	0.000245189	0.00099064
ENSG00000125449	ARMC7	623.168	0.280959	0.0766522	3.66537	0.000246979	0.000997725
ENSG00000149476	TKFC	1678.87	-0.235194	0.0641677	-3.6653	0.000247048	0.000997854
ENSG00000167941	SOST	5.03885	5.49511	1.4994	3.66487	0.000247468	0.000999401
ENSG00000130725	UBE2M	3492.63	0.21247	0.0579813	3.66446	0.000247861	0.00100084
ENSG00000115423	DNAH6	130.336	-0.848231	0.231502	-3.66403	0.000248282	0.00100239
ENSG00000006116	CACNG3	7.45763	-1.73313	0.473032	-3.66387	0.000248431	0.00100285
ENSG00000272690	LINC02018	65.7225	-0.59569	0.162611	-3.66327	0.000249013	0.00100505
ENSG00000182934	SRPRA	8784.03	0.249627	0.0681447	3.66319	0.000249093	0.00100522
ENSG00000131969	ABHD12B	23.4364	1.93804	0.529074	3.66307	0.00024921	0.00100555
ENSG00000019485	PRDM11	1007.12	0.318802	0.0870461	3.66245	0.000249817	0.00100785
ENSG00000178904	DPY19L3	1292.62	-0.263934	0.0720667	-3.66236	0.000249898	0.00100802
ENSG00000081026	MAGI3	887.725	-0.244546	0.066793	-3.66126	0.00025098	0.00101224
ENSG00000147419	CCDC25	1826.95	-0.284806	0.0777943	-3.66101	0.000251222	0.00101307
ENSG00000163291	PAQR3	289.162	-0.529094	0.144527	-3.66086	0.00025137	0.00101351
ENSG00000165168	CYBB	20.76	0.988001	0.269892	3.66072	0.000251506	0.00101391
ENSG00000290823	WASH3P	1158.89	-0.418767	0.114397	-3.66063	0.000251592	0.0010141
ENSG00000058335	RASGRF1	840.925	-0.838706	0.229138	-3.66027	0.00025195	0.0010154
ENSG00000248727	NA	10.5774	-1.9411	0.530422	-3.65954	0.00025267	0.00101815
ENSG00000075461	CACNG4	1123.81	0.614434	0.167952	3.65838	0.000253815	0.00102261
ENSG00000166974	MAPRE2	3789.42	0.270408	0.0739266	3.65778	0.000254406	0.00102484
ENSG00000197272	IL27	1.59687	-4.53349	1.23954	-3.65739	0.000254799	0.00102627
ENSG00000164256	PRDM9	2.04991	-3.8409	1.05053	-3.65616	0.00025602	0.00103099
ENSG00000175336	APOF	11.163	-1.52537	0.417208	-3.65614	0.000256045	0.00103099
ENSG00000285791	NA	20.2728	-1.44404	0.39504	-3.65543	0.00025675	0.00103367
ENSG00000178597	PSAPL1	40.1145	-1.62585	0.444798	-3.65526	0.000256925	0.00103422
ENSG00000254901	BORCS8	535.861	0.40552	0.110943	3.65522	0.000256964	0.00103423
ENSG00000118557	PMFBP1	40.3928	-0.836602	0.228893	-3.65499	0.00025719	0.00103499
ENSG00000185591	SP1	3059.06	-0.255873	0.0700097	-3.65482	0.000257359	0.00103551
ENSG00000101079	NDRG3	3062.02	-0.348685	0.0954202	-3.65421	0.000257978	0.00103785
ENSG00000092051	JPH4	96.3736	1.37642	0.376677	3.6541	0.000258083	0.00103812
ENSG00000186867	QRFPR	8.16761	2.25967	0.61863	3.6527	0.000259501	0.00104367
ENSG00000105568	PPP2R1A	17057.2	0.192493	0.052711	3.65185	0.000260355	0.00104695
ENSG00000274993	NA	17.0614	-1.1666	0.319513	-3.65117	0.000261044	0.00104957
ENSG00000170296	GABARAP	11918.9	0.25006	0.0684964	3.65071	0.00026152	0.00105128
ENSG00000225285	LINC01770	20.4347	-1.25467	0.343683	-3.65068	0.000261548	0.00105128
ENSG00000286496	LOC124904601	65.1904	0.703978	0.192845	3.65049	0.000261738	0.00105189
ENSG00000148672	GLUD1	6684.77	-0.502281	0.137603	-3.65021	0.000262029	0.00105291
ENSG00000124882	EREG	3.92112	-3.12855	0.857292	-3.64934	0.000262918	0.00105632
ENSG00000153944	MSI2	3829.17	0.244953	0.0671266	3.64912	0.000263145	0.00105708
ENSG00000165699	TSC1	2149.97	-0.180903	0.0495759	-3.64901	0.000263257	0.00105737
ENSG00000087502	ERGIC2	1273.89	0.267386	0.0732801	3.64882	0.000263447	0.00105798
ENSG00000108091	CCDC6	2577.33	0.244152	0.0669159	3.64863	0.000263639	0.00105859
ENSG00000113048	MRPS27	1848.8	-0.228956	0.0627526	-3.64855	0.000263727	0.00105879
ENSG00000092010	PSME1	2964.93	-0.373502	0.102373	-3.64843	0.000263852	0.00105914
ENSG00000184378	ACTRT3	94.4763	-0.427816	0.117265	-3.64827	0.00026401	0.00105962
ENSG00000163807	KIAA1143	1767.69	-0.268745	0.0736825	-3.64734	0.000264974	0.00106333
ENSG00000186106	ANKRD46	1437.05	0.29368	0.0805317	3.64676	0.000265565	0.00106554
ENSG00000248275	TRIM52-AS1	430.413	-0.339851	0.0932051	-3.64627	0.000266077	0.00106744
ENSG00000151715	TMEM45B	2.92114	-3.78566	1.03832	-3.64594	0.000266417	0.00106865
ENSG00000271335	NA	44.196	1.02692	0.281753	3.64476	0.000267639	0.00107339
ENSG00000147596	PRDM14	20.7228	-2.42431	0.66521	-3.64444	0.000267978	0.00107459
ENSG00000147687	TATDN1	348.845	-0.503957	0.138306	-3.64379	0.000268649	0.00107712
ENSG00000224769	NA	51.3339	-0.662815	0.181923	-3.64338	0.000269086	0.00107872
ENSG00000248508	SRP14-DT	348.253	-0.304734	0.0836431	-3.64327	0.000269198	0.00107898
ENSG00000261512	NA	288.346	-0.502464	0.137917	-3.64324	0.000269229	0.00107898
ENSG00000148985	PGAP2	795.25	-0.23424	0.0642956	-3.64318	0.000269291	0.00107906
ENSG00000184194	GPR173	1252.35	0.525137	0.144178	3.6423	0.000270216	0.00108261
ENSG00000119703	ZC2HC1C	288.409	0.337292	0.0926348	3.64109	0.000271485	0.00108751
ENSG00000157765	SLC34A2	16.3937	-2.15419	0.591638	-3.64106	0.000271519	0.00108751
ENSG00000213619	NDUFS3	2796.68	0.190938	0.0524431	3.64086	0.000271733	0.00108821
ENSG00000264813	NA	13.1347	-1.4537	0.39937	-3.63998	0.00027266	0.00109176
ENSG00000124164	VAPB	5353.02	-0.286761	0.0787936	-3.63939	0.000273282	0.00109409
ENSG00000236349	NA	28.4003	-0.788442	0.216685	-3.63866	0.000274059	0.00109704
ENSG00000164902	PHAX	1393.25	0.192677	0.0529606	3.63811	0.000274642	0.00109921
ENSG00000160207	HSF2BP	42.1786	-0.7393	0.203241	-3.63756	0.000275229	0.00110124
ENSG00000214784	RPS3AP21	122.172	-0.570229	0.156761	-3.63758	0.00027521	0.00110124
ENSG00000183979	NPB	65.134	-0.690078	0.18981	-3.63562	0.000277312	0.00110941
ENSG00000104964	TLE5	21589.7	0.222049	0.0610804	3.63536	0.000277592	0.00111037
ENSG00000135070	ISCA1	1974.62	0.362324	0.0996794	3.63489	0.000278099	0.00111223
ENSG00000107736	CDH23	134.751	-0.420184	0.11561	-3.63448	0.000278538	0.00111371
ENSG00000259970	NA	24.9569	-1.69795	0.46718	-3.63447	0.000278551	0.00111371
ENSG00000158062	UBXN11	1280.67	-0.305143	0.0839645	-3.63419	0.000278854	0.00111476
ENSG00000134108	ARL8B	1664.08	0.271368	0.0746764	3.63391	0.000279157	0.00111581
ENSG00000286657	LOC124901107	3.98443	3.65347	1.00539	3.63387	0.000279197	0.00111581
ENSG00000270149	NA	931.697	-0.743466	0.204602	-3.63372	0.000279368	0.00111633
ENSG00000124762	CDKN1A	10860.3	1.05607	0.29064	3.63359	0.000279503	0.0011167
ENSG00000245910	NA	1581.64	-0.479721	0.132029	-3.63346	0.00027965	0.00111712
ENSG00000130821	SLC6A8	2012.85	-0.706524	0.194458	-3.6333	0.000279824	0.00111766
ENSG00000138286	FAM149B1	655.542	-0.235997	0.064956	-3.63318	0.000279946	0.00111798
ENSG00000105894	PTN	79.0036	-1.65547	0.455674	-3.63301	0.00028013	0.00111823
ENSG00000185158	LRRC37B	528.37	0.249312	0.0686236	3.63303	0.000280111	0.00111823
ENSG00000235888	NA	9.1863	-1.59555	0.439174	-3.63306	0.000280077	0.00111823
ENSG00000198933	TBKBP1	1588.81	-0.286902	0.0789754	-3.6328	0.000280362	0.00111898
ENSG00000261777	DDX19A-DT	22.7551	-0.961615	0.264708	-3.63274	0.000280428	0.00111908
ENSG00000233030	LOC124904411	23.6241	1.28807	0.354592	3.63254	0.000280641	0.00111977
ENSG00000126749	EMG1	954.61	-0.382794	0.105385	-3.63236	0.000280844	0.00112042
ENSG00000169446	MMGT1	1098.07	0.418809	0.115317	3.6318	0.000281454	0.00112269
ENSG00000188522	FAM83G	1110.42	-0.576204	0.158714	-3.63044	0.000282936	0.00112841
ENSG00000240342	RPS2P5	6916.05	-0.283623	0.0781244	-3.63041	0.000282971	0.00112841
ENSG00000122643	NT5C3A	979.839	0.374922	0.103277	3.63027	0.00028313	0.00112888
ENSG00000131050	BPIFA2	2.54352	-3.69277	1.0173	-3.62997	0.000283459	0.00113002
ENSG00000118432	CNR1	169.025	1.14587	0.315704	3.62957	0.000283897	0.0011316
ENSG00000127804	METTL16	1704.86	-0.183858	0.0506579	-3.62941	0.00028407	0.00113196
ENSG00000168140	VASN	160.551	-0.637958	0.175773	-3.62944	0.000284034	0.00113196
ENSG00000221978	CCNL2	12301.9	-0.339682	0.0935939	-3.62932	0.000284171	0.0011322
ENSG00000286185	NA	146.981	12.0168	3.31177	3.6285	0.000285071	0.00113562
ENSG00000147481	SNTG1	108.973	0.52349	0.144294	3.62795	0.000285678	0.00113787
ENSG00000066468	FGFR2	1294.82	-0.805984	0.22218	-3.62762	0.000286048	0.00113918
ENSG00000166402	TUB	1729.48	0.482775	0.133085	3.62756	0.000286113	0.00113927
ENSG00000187715	KBTBD12	7.69478	1.97436	0.544312	3.62726	0.000286447	0.00114043
ENSG00000165905	LARGE2	972.306	0.569308	0.156998	3.62621	0.000287609	0.00114489
ENSG00000089351	GRAMD1A	4963.25	0.468577	0.129259	3.62511	0.000288842	0.00114963
ENSG00000120800	UTP20	575.633	-0.439027	0.121114	-3.62492	0.00028905	0.00115029
ENSG00000168228	ZCCHC4	321.214	-0.363289	0.100248	-3.6239	0.000290197	0.00115469
ENSG00000163739	CXCL1	69.2996	1.64855	0.454941	3.62364	0.000290481	0.00115565
ENSG00000187678	SPRY4	504.344	0.734576	0.202746	3.62314	0.000291049	0.00115774
ENSG00000127947	PTPN12	1527.47	-0.299583	0.0826976	-3.62263	0.000291622	0.00115985
ENSG00000110851	PRDM4	2573.56	0.1847	0.0509899	3.62228	0.000292013	0.00116124
ENSG00000167759	KLK13	110.912	-1.07688	0.297304	-3.62213	0.000292183	0.00116174
ENSG00000134058	CDK7	628.224	-0.34364	0.0948842	-3.62168	0.000292698	0.00116356
ENSG00000183023	SLC8A1	2010.05	0.624964	0.172563	3.62165	0.000292726	0.00116356
ENSG00000049089	COL9A2	1529.94	-1.3681	0.377926	-3.62002	0.000294585	0.0011706
ENSG00000177679	SRRM3	789.421	0.349659	0.0965915	3.61998	0.000294624	0.0011706
ENSG00000205959	NA	39.1869	-0.779523	0.215337	-3.62002	0.000294584	0.0011706
ENSG00000081818	PCDHB4	44.1037	-0.80531	0.2225	-3.61936	0.000295329	0.00117323
ENSG00000102678	FGF9	99.8922	0.709702	0.196093	3.61921	0.0002955	0.00117373
ENSG00000219545	UMAD1	390.193	0.228784	0.0632149	3.61915	0.000295577	0.00117387
ENSG00000291228	LOC652276	305.341	-0.35717	0.0987197	-3.61802	0.000296866	0.00117882
ENSG00000234964	NA	171.893	0.523491	0.1447	3.61778	0.000297146	0.00117975
ENSG00000227627	NA	80.4961	-0.469809	0.129866	-3.61765	0.000297292	0.00118016
ENSG00000173349	SFT2D3	924.501	-0.334931	0.0925894	-3.61739	0.000297594	0.00118119
ENSG00000147649	MTDH	3192.37	0.136216	0.0376568	3.61731	0.000297682	0.00118137
ENSG00000177830	CHID1	3811.44	-0.226278	0.0625651	-3.61668	0.00029841	0.00118409
ENSG00000169282	KCNAB1	86.5979	-0.90074	0.24907	-3.61641	0.000298712	0.00118494
ENSG00000290947	NA	39.9115	1.10824	0.306446	3.61642	0.000298703	0.00118494
ENSG00000174282	ZBTB4	4958.78	0.278282	0.0769562	3.61611	0.000299068	0.00118618
ENSG00000166595	CIAO2B	1891.72	0.207736	0.0574599	3.61533	0.00029997	0.00118958
ENSG00000274002	NA	2.79251	-3.88184	1.07387	-3.61482	0.000300551	0.00119171
ENSG00000234807	LOC101926907	36.435	0.765449	0.211788	3.61422	0.000301256	0.00119418
ENSG00000290950	NA	186.275	0.652466	0.180528	3.61421	0.000301261	0.00119418
ENSG00000293467	NA	17.3771	2.35764	0.652344	3.6141	0.000301393	0.00119453
ENSG00000285680	NA	6.43884	2.32668	0.643802	3.61397	0.00030155	0.00119498
ENSG00000264424	MYH4	119.233	-0.675777	0.186996	-3.61386	0.000301673	0.0011953
ENSG00000261839	NA	12.8647	-1.20656	0.333956	-3.61293	0.000302762	0.00119943
ENSG00000127995	CASD1	1100.4	0.489276	0.135428	3.61281	0.000302894	0.00119978
ENSG00000164458	TBXT	21.2526	2.77456	0.768024	3.6126	0.000303143	0.0012006
ENSG00000103064	SLC7A6	1359.7	-0.469484	0.129963	-3.61243	0.000303338	0.00120119
ENSG00000082641	NFE2L1	15413.1	0.310639	0.0859975	3.61218	0.000303629	0.00120217
ENSG00000124664	SPDEF	13.5714	-1.26176	0.349325	-3.61199	0.000303861	0.00120291
ENSG00000105248	YJU2	580.639	-0.2549	0.0705796	-3.61153	0.000304397	0.00120447
ENSG00000182903	ZNF721	1805.07	-0.254562	0.0704857	-3.61154	0.000304384	0.00120447
ENSG00000198642	KLHL9	3020.31	0.250443	0.0693452	3.61154	0.000304382	0.00120447
ENSG00000235863	B3GALT4	731.422	0.315807	0.0874449	3.6115	0.00030443	0.00120447
ENSG00000101639	CEP192	985.722	-0.40714	0.112745	-3.61115	0.000304838	0.00120591
ENSG00000115594	IL1R1	1383.76	0.493537	0.1367	3.61037	0.000305761	0.00120938
ENSG00000267142	NA	1.53522	-4.50298	1.24728	-3.61023	0.000305926	0.00120986
ENSG00000153012	LGI2	205.615	-0.991483	0.274637	-3.61016	0.000306013	0.00120995
ENSG00000289574	NA	12.6682	-1.48082	0.410185	-3.61014	0.000306037	0.00120995
ENSG00000170961	HAS2	11.2414	-2.24161	0.620971	-3.60984	0.000306382	0.00121114
ENSG00000272888	NA	1455.41	-0.415878	0.115208	-3.6098	0.000306432	0.00121116
ENSG00000111300	NAA25	1552.57	-0.298585	0.0827188	-3.60964	0.00030662	0.00121155
ENSG00000226535	NA	7.59051	-2.41216	0.668248	-3.60967	0.000306583	0.00121155
ENSG00000259030	FPGT-TNNI3K	60.1641	-0.955708	0.264769	-3.6096	0.000306671	0.00121157
ENSG00000163898	LIPH	612.417	0.826563	0.228993	3.60956	0.00030672	0.00121159
ENSG00000107186	MPDZ	1403.53	0.261401	0.0724342	3.6088	0.000307617	0.00121484
ENSG00000140090	SLC24A4	96.1121	2.46529	0.683134	3.60879	0.000307632	0.00121484
ENSG00000196151	WDSUB1	409.721	0.259301	0.0718604	3.6084	0.000308092	0.00121649
ENSG00000107821	KAZALD1	272.227	-0.758118	0.210106	-3.60827	0.000308241	0.00121689
ENSG00000213553	RPLP0P6	1387.1	-0.335782	0.0930897	-3.60708	0.000309659	0.00122232
ENSG00000106333	PCOLCE	497.954	-0.513844	0.142461	-3.6069	0.000309874	0.00122299
ENSG00000099250	NRP1	2048.61	-0.23491	0.0651338	-3.60658	0.000310264	0.00122435
ENSG00000125378	BMP4	302.801	-0.662179	0.183614	-3.60637	0.000310516	0.00122498
ENSG00000213694	S1PR3	155.784	-0.600036	0.166381	-3.60639	0.000310484	0.00122498
ENSG00000223403	MIR381HG	5.07674	-2.26232	0.627319	-3.60633	0.000310558	0.00122498
ENSG00000139278	GLIPR1	6.12826	-2.0317	0.563406	-3.60611	0.000310823	0.00122585
ENSG00000126432	PRDX5	6815.99	0.21449	0.0594987	3.60496	0.000312202	0.00123111
ENSG00000213860	RPL21P75	170.31	-0.536051	0.14871	-3.60466	0.000312559	0.00123234
ENSG00000288953	NA	89.6645	-0.437903	0.12151	-3.60383	0.000313563	0.00123612
ENSG00000291234	NA	144.989	-0.696814	0.193365	-3.60362	0.000313811	0.00123692
ENSG00000149357	LAMTOR1	2504.37	0.23741	0.0658842	3.60345	0.000314023	0.00123757
ENSG00000249007	NA	36.1343	-1.6939	0.470159	-3.60282	0.000314785	0.00124039
ENSG00000105717	PBX4	64.4337	-0.829247	0.230172	-3.60273	0.000314896	0.00124065
ENSG00000197724	PHF2	6145.29	0.168325	0.0467233	3.60258	0.00031507	0.00124116
ENSG00000181264	TLCD5	583.873	-0.300562	0.0834336	-3.60241	0.000315281	0.00124181
ENSG00000205744	DENND1C	308.254	-0.983503	0.273031	-3.60216	0.00031558	0.00124281
ENSG00000100146	SOX10	3.28336	-3.16282	0.878303	-3.60105	0.000316933	0.00124796
ENSG00000213401	MAGEA12	1.63224	-4.08546	1.13516	-3.599	0.000319442	0.00125766
ENSG00000278464	LOC105372061	2.26343	-4.53634	1.26091	-3.59766	0.000321091	0.00126397
ENSG00000104064	GABPB1	738.419	0.206335	0.0573578	3.59732	0.00032151	0.00126543
ENSG00000119865	CNRIP1	52.5811	1.28127	0.356223	3.59682	0.000322137	0.00126772
ENSG00000160588	MPZL3	1824.53	0.400163	0.111258	3.59672	0.000322249	0.00126797
ENSG00000180592	SKIDA1	240.955	0.40112	0.111549	3.5959	0.000323268	0.0012718
ENSG00000163121	NEURL3	58.752	-1.05732	0.29405	-3.59571	0.000323505	0.00127255
ENSG00000117984	CTSD	17418.5	-0.237555	0.0660689	-3.59557	0.000323681	0.00127306
ENSG00000162910	MRPL55	943.046	-0.330381	0.091896	-3.59516	0.000324186	0.00127486
ENSG00000044446	PHKA2	3007.19	-0.475024	0.132151	-3.59455	0.000324947	0.00127749
ENSG00000100439	ABHD4	1656.28	-0.656221	0.18256	-3.59455	0.000324949	0.00127749
ENSG00000188199	NUTM2B	131.462	0.749045	0.208404	3.5942	0.000325395	0.00127906
ENSG00000150455	TIRAP	560.82	0.268364	0.0746753	3.59375	0.000325958	0.00128091
ENSG00000204618	RNF39	29.1197	1.16254	0.323487	3.59377	0.000325927	0.00128091
ENSG00000225526	MKRN2OS	40.7422	0.841497	0.234175	3.59346	0.000326317	0.00128213
ENSG00000279259	NA	79.0194	0.484382	0.134839	3.59231	0.00032776	0.00128761
ENSG00000159423	ALDH4A1	613.213	0.360434	0.100344	3.59199	0.000328163	0.00128901
ENSG00000140557	ST8SIA2	269.595	0.681473	0.189746	3.5915	0.000328782	0.00129126
ENSG00000118898	PPL	14507.5	0.261045	0.0726971	3.59086	0.000329585	0.00129422
ENSG00000235770	LINC00607	15.8468	-1.461	0.406976	-3.58989	0.000330814	0.00129886
ENSG00000239779	WBP1	3230.26	-0.19907	0.0554552	-3.58974	0.000331004	0.00129942
ENSG00000172671	ZFAND4	650.259	0.358586	0.0999041	3.5893	0.000331569	0.00130145
ENSG00000111644	ACRBP	158.424	-0.62313	0.173618	-3.58908	0.000331847	0.00130236
ENSG00000180879	SSR4	11894.7	-0.259479	0.0723093	-3.58845	0.000332646	0.00130531
ENSG00000174238	PITPNA	4776.82	0.216188	0.0602497	3.58821	0.000332958	0.00130634
ENSG00000130811	EIF3G	3755.58	-0.20041	0.055853	-3.58816	0.00033302	0.00130639
ENSG00000135835	KIAA1614	68.8269	0.847707	0.236268	3.5879	0.000333356	0.00130753
ENSG00000140481	CCDC33	139.925	0.897533	0.250212	3.58709	0.000334384	0.00131137
ENSG00000254122	PCDHGB7	429.348	0.791348	0.220616	3.587	0.000334506	0.00131166
ENSG00000135392	DNAJC14	2702.35	0.127142	0.0354476	3.58678	0.000334793	0.0013126
ENSG00000162066	AMDHD2	941.755	-0.496129	0.138332	-3.58652	0.000335124	0.00131371
ENSG00000228999	LINC01830	8.76665	-1.56436	0.436191	-3.5864	0.000335269	0.00131408
ENSG00000133056	PIK3C2B	1842.25	0.29977	0.0835944	3.586	0.000335785	0.00131592
ENSG00000114790	ARHGEF26	558.719	-0.371393	0.103588	-3.58531	0.000336679	0.00131923
ENSG00000248635	NA	1.46996	-3.73004	1.04045	-3.58501	0.00033707	0.00132058
ENSG00000128641	MYO1B	4618.47	-0.492477	0.137383	-3.58469	0.00033748	0.00132199
ENSG00000165819	METTL3	1557.43	-0.258631	0.0721518	-3.58454	0.000337675	0.00132257
ENSG00000189014	NA	24.6484	-0.7768	0.216723	-3.58431	0.000337976	0.00132355
ENSG00000128016	ZFP36	1573.94	-0.60755	0.169507	-3.58421	0.000338103	0.00132386
ENSG00000162961	DPY30	1414.03	0.225659	0.0629779	3.58314	0.000339484	0.00132908
ENSG00000147164	SNX12	2112.38	0.182594	0.0509657	3.58267	0.000340097	0.00133115
ENSG00000185418	TARS3	950.326	-0.248718	0.0694226	-3.58266	0.00034011	0.00133115
ENSG00000267169	ADGRL1-AS1	35.4529	-0.705063	0.19683	-3.58209	0.000340851	0.00133386
ENSG00000174236	REP15	16.0577	1.15959	0.32384	3.58076	0.000342594	0.00134048
ENSG00000172986	GXYLT2	254.423	0.430622	0.120265	3.58062	0.000342775	0.001341
ENSG00000139637	MYG1	2136.88	0.202213	0.0564882	3.57974	0.000343932	0.00134533
ENSG00000154856	APCDD1	465.035	-0.455202	0.127213	-3.57826	0.000345885	0.00135278
ENSG00000090621	PABPC4	4371.25	-0.191199	0.0534516	-3.57705	0.000347496	0.00135888
ENSG00000247416	NCAM1-AS2	25.4187	0.795796	0.222482	3.57689	0.000347704	0.0013595
ENSG00000168065	SLC22A11	10.097	1.93952	0.542298	3.57648	0.000348248	0.00136143
ENSG00000254413	CHKB-CPT1B	1115.12	0.462285	0.129264	3.57629	0.000348508	0.00136226
ENSG00000140465	CYP1A1	2772.57	1.01334	0.283381	3.5759	0.00034902	0.00136406
ENSG00000168259	DNAJC7	3599.44	0.226696	0.0633986	3.57572	0.000349262	0.00136466
ENSG00000261678	SCRT1	1410.46	0.765182	0.213994	3.57571	0.000349273	0.00136466
ENSG00000263958	NA	56.4167	0.583259	0.163121	3.57562	0.000349396	0.00136494
ENSG00000101421	CHMP4B	5812.27	-0.192414	0.0538205	-3.57511	0.000350075	0.0013674
ENSG00000248206	NA	3.59553	3.53474	0.98877	3.57488	0.000350385	0.00136841
ENSG00000187210	GCNT1	8112.23	-0.302119	0.0845138	-3.57479	0.000350515	0.00136873
ENSG00000108947	EFNB3	3060.3	0.355906	0.0995675	3.57452	0.000350872	0.00136992
ENSG00000233621	LITATS1	68.7313	-0.661885	0.185179	-3.57429	0.000351177	0.00137072
ENSG00000249859	PVT1	32.6474	-1.17344	0.328299	-3.5743	0.000351165	0.00137072
ENSG00000289347	NA	44.69	0.631693	0.176743	3.57407	0.000351468	0.00137166
ENSG00000186862	PDZD7	114.89	-0.900393	0.251979	-3.57328	0.000352532	0.00137562
ENSG00000135678	CPM	565.144	-1.50174	0.42029	-3.5731	0.000352786	0.00137641
ENSG00000143493	INTS7	973.804	0.365392	0.102267	3.57291	0.00035304	0.00137721
ENSG00000273221	NA	3.87086	-2.4883	0.696468	-3.57274	0.000353265	0.00137789
ENSG00000260589	STAM-DT	19.0439	-1.04733	0.293173	-3.57239	0.000353744	0.00137955
ENSG00000144649	GASK1A	78.378	1.03926	0.290923	3.5723	0.000353858	0.00137961
ENSG00000188322	SBK1	3398.07	-0.36372	0.101817	-3.5723	0.000353853	0.00137961
ENSG00000172476	RAB40A	8.95067	-1.66646	0.466557	-3.57184	0.000354488	0.00138187
ENSG00000220008	LINGO3	77.0868	-1.16155	0.325217	-3.57161	0.000354791	0.00138285
ENSG00000162039	MEIOB	4.27803	-2.44881	0.685727	-3.57111	0.00035547	0.00138529
ENSG00000289019	LOC124900711	30.1864	0.836765	0.234318	3.57106	0.000355542	0.00138538
ENSG00000011243	AKAP8L	7518.62	-0.306383	0.0857995	-3.57092	0.00035573	0.00138591
ENSG00000184363	PKP3	612.605	0.935139	0.261879	3.57088	0.00035578	0.00138591
ENSG00000224165	DNAJC27-AS1	140.801	-0.460718	0.12903	-3.57062	0.000356135	0.0013871
ENSG00000107438	PDLIM1	3645.83	-0.614326	0.172094	-3.56971	0.000357373	0.00139172
ENSG00000287144	LOC107986315	2.44026	-3.93636	1.10276	-3.56955	0.000357588	0.00139236
ENSG00000263325	NA	1.50085	-4.29242	1.20261	-3.56925	0.000358006	0.00139378
ENSG00000099769	IGFALS	148.8	-0.733119	0.205455	-3.56827	0.00035934	0.00139878
ENSG00000197442	MAP3K5	64.8035	-0.728551	0.20418	-3.56818	0.000359466	0.00139907
ENSG00000085871	MGST2	1903.46	0.280521	0.0786312	3.56756	0.000360325	0.00140221
ENSG00000198689	SLC9A6	937.566	0.355614	0.099721	3.56609	0.000362352	0.0014099
ENSG00000198298	ZNF485	43.6732	-0.726889	0.20385	-3.56581	0.000362741	0.00141121
ENSG00000177519	RPRM	314.579	0.453999	0.127328	3.56559	0.00036304	0.00141217
ENSG00000186635	ARAP1	4618.86	0.39178	0.10989	3.5652	0.00036358	0.00141407
ENSG00000100288	CHKB	2613.22	-0.381438	0.107002	-3.56477	0.000364177	0.00141619
ENSG00000167981	ZNF597	209.459	-0.423051	0.118694	-3.56422	0.000364942	0.00141896
ENSG00000023892	DEF6	135.531	-0.627831	0.176157	-3.56404	0.000365195	0.00141975
ENSG00000184719	RNLS	206.717	0.418689	0.117479	3.56394	0.000365331	0.00142007
ENSG00000155366	RHOC	3442.32	-0.683466	0.191775	-3.56389	0.000365397	0.00142013
ENSG00000163209	SPRR3	1.958	-4.33152	1.21542	-3.56381	0.000365514	0.00142038
ENSG00000055483	USP36	2306.09	-0.224317	0.0629485	-3.5635	0.000365942	0.00142184
ENSG00000149809	TM7SF2	3132.73	-0.280506	0.0787224	-3.56324	0.000366311	0.00142307
ENSG00000159618	ADGRG5	111.869	-0.704481	0.197758	-3.56235	0.000367555	0.0014277
ENSG00000033867	SLC4A7	701.666	-0.360137	0.101098	-3.56227	0.000367662	0.00142791
ENSG00000107201	RIGI	577.317	0.587	0.164797	3.56197	0.000368082	0.00142934
ENSG00000183248	PRR36	2939.28	0.323816	0.0909188	3.5616	0.000368606	0.00143117
ENSG00000183114	FAM43B	50.7117	-0.793971	0.222942	-3.56133	0.000368985	0.00143244
ENSG00000116353	MECR	448.172	-0.281277	0.078994	-3.56074	0.000369814	0.00143545
ENSG00000099860	GADD45B	570.982	-1.17863	0.331031	-3.56048	0.000370171	0.00143663
ENSG00000227896	WAPL-DT	66.6054	-0.523368	0.147001	-3.56031	0.00037042	0.00143739
ENSG00000105270	CLIP3	4873.26	0.465005	0.130611	3.56022	0.000370541	0.00143746
ENSG00000139133	ALG10	99.3473	-0.605634	0.17011	-3.56025	0.000370502	0.00143746
ENSG00000116497	S100PBP	1124.38	0.283662	0.079685	3.55979	0.000371153	0.00143962
ENSG00000177971	IMP3	1512.54	0.179305	0.0503768	3.55927	0.000371883	0.00144225
ENSG00000146918	NCAPG2	574.477	0.549955	0.15453	3.55888	0.000372443	0.00144422
ENSG00000085719	CPNE3	3675.59	0.263074	0.0739329	3.55827	0.000373301	0.00144734
ENSG00000293442	PRKY	107.536	-0.70373	0.197785	-3.55806	0.000373609	0.00144833
ENSG00000266086	NA	684.897	-0.780265	0.219305	-3.5579	0.000373831	0.00144898
ENSG00000223953	C1QTNF5	296.501	-0.491967	0.13831	-3.55699	0.000375127	0.0014538
ENSG00000232265	LINC02805	5.44793	-2.06566	0.580746	-3.55691	0.000375238	0.00145402
ENSG00000038358	EDC4	4763.25	0.212152	0.0596485	3.5567	0.00037554	0.00145478
ENSG00000111832	RWDD1	1186.67	0.272461	0.0766044	3.55673	0.000375499	0.00145478
ENSG00000271538	NA	29.6292	-1.13657	0.31957	-3.55656	0.000375739	0.00145534
ENSG00000185499	MUC1	356.808	0.59132	0.166305	3.55563	0.000377073	0.0014603
ENSG00000134864	GGACT	54.6996	0.505617	0.142214	3.55532	0.000377512	0.0014618
ENSG00000290706	FAM238C	50.7936	-0.740151	0.208232	-3.55446	0.000378754	0.00146639
ENSG00000271755	NA	26.5736	-0.936059	0.263356	-3.55435	0.000378915	0.00146681
ENSG00000153767	GTF2E1	507.528	0.281499	0.0792036	3.55411	0.000379256	0.00146792
ENSG00000232053	LOC105375523	2.74375	3.9711	1.11751	3.55352	0.000380117	0.00147105
ENSG00000153956	CACNA2D1	6256.45	0.449285	0.126443	3.55326	0.000380492	0.00147229
ENSG00000247092	SNHG10	204.664	-0.431026	0.121341	-3.5522	0.000382031	0.00147803
ENSG00000288577	NA	4.71187	2.44186	0.68782	3.55015	0.000385019	0.00148938
ENSG00000124207	CSE1L	2662.12	-0.466333	0.131366	-3.54989	0.000385399	0.00149043
ENSG00000290775	NA	3.26851	-3.1252	0.880365	-3.5499	0.000385382	0.00149043
ENSG00000036530	CYP46A1	235.335	0.633581	0.178539	3.5487	0.000387138	0.00149694
ENSG00000123094	RASSF8	246.233	-0.376547	0.106117	-3.54841	0.000387561	0.00149837
ENSG00000247796	MOCS2-DT	54.6172	-0.61786	0.174134	-3.54819	0.000387883	0.0014994
ENSG00000148572	NRBF2	1287.99	0.205293	0.0578598	3.5481	0.000388014	0.00149948
ENSG00000290830	NA	87.8994	-0.574362	0.161878	-3.54812	0.000387993	0.00149948
ENSG00000103978	TMEM87A	1491.56	-0.265375	0.0748069	-3.54747	0.000388946	0.00150287
ENSG00000273066	NA	2169.96	-0.634786	0.178967	-3.54694	0.000389736	0.00150571
ENSG00000186812	ZNF397	1371.94	-0.229531	0.0647341	-3.54575	0.000391491	0.00151227
ENSG00000276644	DACH1	1789.18	0.310985	0.0877101	3.5456	0.000391715	0.00151292
ENSG00000276386	NA	51.1439	-0.969917	0.273574	-3.54536	0.000392077	0.0015141
ENSG00000109511	ANXA10	347.225	1.13427	0.31997	3.54493	0.000392712	0.00151634
ENSG00000105379	ETFB	2751.18	-0.307893	0.0868553	-3.5449	0.000392769	0.00151635
ENSG00000021488	SLC7A9	34.4156	-1.11318	0.314081	-3.54424	0.000393752	0.00151993
ENSG00000128045	RASL11B	27.5925	-0.760669	0.214666	-3.5435	0.000394851	0.00152374
ENSG00000141956	PRDM15	587.366	-0.273383	0.0771503	-3.5435	0.000394847	0.00152374
ENSG00000147894	C9orf72	568.113	-0.477761	0.134838	-3.54321	0.000395281	0.00152518
ENSG00000242516	LINC00960	346.411	-0.345515	0.0975156	-3.54317	0.000395342	0.0015252
ENSG00000032389	EIPR1	872.127	0.272006	0.0767784	3.54274	0.000395994	0.0015275
ENSG00000188013	NA	37.3784	-0.79324	0.223912	-3.54264	0.000396146	0.00152787
ENSG00000287737	NA	209.323	-0.548609	0.154889	-3.54196	0.000397168	0.0015316
ENSG00000116176	TPSG1	24.1703	-1.23852	0.349705	-3.54161	0.000397697	0.00153342
ENSG00000277883	NA	13.7928	1.50756	0.425682	3.54151	0.000397838	0.00153374
ENSG00000245685	FRG1-DT	32.5575	-0.805762	0.227542	-3.54116	0.000398373	0.00153559
ENSG00000280200	NA	2.75922	-4.0471	1.14298	-3.54082	0.000398883	0.00153734
ENSG00000231728	NA	35.2013	0.725827	0.205073	3.53935	0.000401112	0.00154571
ENSG00000135486	HNRNPA1	18241.3	-0.132797	0.0375206	-3.5393	0.000401187	0.00154579
ENSG00000290555	LINC00680	266.647	-0.280013	0.0791171	-3.53922	0.000401317	0.00154607
ENSG00000136877	FPGS	1166.8	-0.295092	0.0833822	-3.53903	0.000401603	0.00154695
ENSG00000196428	TSC22D2	1408.5	-0.331098	0.0935582	-3.53895	0.000401719	0.00154718
ENSG00000133142	TCEAL4	3586.62	0.185539	0.0524575	3.53693	0.000404802	0.00155883
ENSG00000169245	CXCL10	8.59681	-2.42605	0.686035	-3.53634	0.000405716	0.00156213
ENSG00000167716	WDR81	1674.2	-0.342513	0.09686	-3.53617	0.000405978	0.00156292
ENSG00000233762	RPS15P4	409.853	-0.262221	0.0741587	-3.53595	0.000406317	0.001564
ENSG00000068354	TBC1D25	1151.15	0.185577	0.0524883	3.53559	0.000406869	0.00156591
ENSG00000100197	CYP2D6	92.2566	0.622989	0.176214	3.5354	0.000407154	0.00156678
ENSG00000188290	HES4	992.854	-0.590533	0.167041	-3.53527	0.000407358	0.00156735
ENSG00000230207	RPL4P5	306.406	-0.487353	0.137878	-3.53468	0.000408264	0.00157061
ENSG00000290829	NA	10.2153	1.43986	0.407399	3.53428	0.000408886	0.00157278
ENSG00000197763	TXNRD3	450.413	-0.273095	0.0772719	-3.5342	0.000409006	0.00157302
ENSG00000288075	LOC105369250	51.1365	-0.844824	0.239079	-3.53367	0.000409838	0.001576
ENSG00000162704	ARPC5	3779.39	0.290699	0.0822682	3.53356	0.000410005	0.00157642
ENSG00000131773	KHDRBS3	640.469	0.439646	0.12443	3.53328	0.000410436	0.00157785
ENSG00000131368	MRPS25	1766.23	-0.288105	0.0815438	-3.53313	0.000410674	0.00157855
ENSG00000122026	RPL21	9608.41	-0.283474	0.0802445	-3.53262	0.000411459	0.00158134
ENSG00000293352	RPLP0P2	112.321	0.499681	0.14149	3.53158	0.000413092	0.00158739
ENSG00000265758	LINC01900	2.29857	-3.69352	1.04597	-3.53121	0.000413664	0.00158936
ENSG00000188186	LAMTOR4	1697.62	0.215908	0.0611438	3.53116	0.000413743	0.00158945
ENSG00000235105	NA	65.48	-0.498192	0.141087	-3.53111	0.000413825	0.00158954
ENSG00000167842	MIS12	638.571	-0.373007	0.105638	-3.531	0.000413988	0.00158994
ENSG00000133962	CATSPERB	9.52698	-1.48659	0.421047	-3.53071	0.000414443	0.00159146
ENSG00000161681	SHANK1	397.12	-1.16204	0.329136	-3.53058	0.000414654	0.00159205
ENSG00000119938	PPP1R3C	2591.18	0.477526	0.135272	3.53012	0.000415376	0.00159459
ENSG00000106541	AGR2	931.43	-2.05859	0.58317	-3.53001	0.000415551	0.00159504
ENSG00000160695	VPS11	2388.6	0.154971	0.0439104	3.52926	0.000416717	0.00159884
ENSG00000178201	VN1R1	34.188	-0.793524	0.224839	-3.5293	0.000416661	0.00159884
ENSG00000257727	CNPY2	4144.46	0.286428	0.0811564	3.52933	0.00041661	0.00159884
ENSG00000102302	FGD1	2157.31	0.190325	0.0539597	3.52716	0.000420038	0.00161136
ENSG00000267336	NA	1.90403	-3.82825	1.0854	-3.52705	0.000420211	0.0016118
ENSG00000067141	NEO1	7749.89	0.209786	0.0594812	3.52693	0.000420407	0.00161232
ENSG00000150401	DCUN1D2	765.225	-0.182344	0.0517025	-3.52678	0.000420644	0.001613
ENSG00000289234	ZNF496-DT	743.757	-0.234546	0.0665129	-3.52633	0.000421368	0.00161555
ENSG00000001629	ANKIB1	2584.98	0.200906	0.0569739	3.52628	0.000421434	0.00161558
ENSG00000137547	MRPL15	985.074	0.267496	0.075885	3.52502	0.000423456	0.0016231
ENSG00000248746	ACTN3	45.1524	-1.3501	0.383074	-3.52439	0.000424463	0.00162673
ENSG00000175283	DOLK	1177.79	0.454411	0.128935	3.52433	0.000424554	0.00162685
ENSG00000141013	GAS8	1646.12	-0.301409	0.085535	-3.52382	0.000425381	0.00162979
ENSG00000105523	FAM83E	57.4145	0.894726	0.253922	3.52363	0.000425681	0.00163071
ENSG00000187231	SESTD1	4353.81	0.278062	0.0789265	3.52304	0.00042662	0.00163408
ENSG00000110848	CD69	1.82157	4.41731	1.25385	3.523	0.000426685	0.0016341
ENSG00000287677	NA	1.72284	-4.11058	1.16686	-3.52277	0.000427062	0.00163531
ENSG00000143924	EML4	3601.99	-0.327646	0.0930112	-3.52265	0.000427255	0.00163582
ENSG00000182704	TSKU	3890.06	-0.820108	0.232815	-3.52258	0.000427375	0.00163605
ENSG00000145332	KLHL8	1211.41	0.283199	0.0804059	3.52212	0.000428118	0.00163866
ENSG00000156471	PTDSS1	1856.7	0.165665	0.0470396	3.52181	0.000428607	0.00164031
ENSG00000094975	SUCO	2946.41	0.289408	0.0821832	3.5215	0.00042911	0.001642
ENSG00000173540	GMPPB	2166.64	0.247777	0.0703645	3.52134	0.000429378	0.0016428
ENSG00000160051	IQCC	259.715	0.308152	0.0875168	3.52106	0.000429828	0.00164429
ENSG00000226310	NA	79.821	-0.473044	0.13438	-3.52019	0.000431237	0.00164945
ENSG00000125945	ZNF436	1086.14	0.65023	0.184738	3.51974	0.000431964	0.001652
ENSG00000275383	NA	11.7491	-1.28927	0.366326	-3.51946	0.000432432	0.00165355
ENSG00000108984	MAP2K6	1094.55	0.742511	0.210977	3.51939	0.000432539	0.00165373
ENSG00000172530	BANP	586.456	-0.224058	0.0636705	-3.51902	0.000433148	0.00165582
ENSG00000182518	VCF2	434.923	-0.340876	0.0968726	-3.5188	0.000433499	0.0016567
ENSG00000287156	LOC124903317	1.31482	-4.19101	1.19103	-3.51881	0.000433491	0.0016567
ENSG00000280234	NA	36.6726	-0.935193	0.265777	-3.51871	0.000433656	0.00165707
ENSG00000269242	NA	276.748	-0.429102	0.121958	-3.51843	0.000434104	0.00165855
ENSG00000213424	KRT222	113.542	0.86929	0.247131	3.51753	0.000435586	0.00166398
ENSG00000068654	POLR1A	2739.19	0.403239	0.114649	3.51717	0.000436177	0.001666
ENSG00000147465	STAR	19.5263	-1.44978	0.412355	-3.51585	0.000438351	0.00167384
ENSG00000161011	SQSTM1	13713.5	0.61435	0.174737	3.51586	0.000438332	0.00167384
ENSG00000164920	OSR2	90.2456	-1.46461	0.416596	-3.51565	0.000438672	0.00167483
ENSG00000154144	TBRG1	2393.7	0.364981	0.103845	3.51469	0.000440275	0.00168071
ENSG00000102996	MMP15	7671.64	-0.211874	0.0602875	-3.51439	0.000440771	0.00168237
ENSG00000233680	HNRNPA1P27	1.60469	-4.00887	1.14083	-3.514	0.000441421	0.00168462
ENSG00000235890	TSPEAR-AS1	82.5108	0.766682	0.218206	3.51357	0.000442127	0.00168708
ENSG00000293510	AFG3L1P	797.309	-0.217065	0.0617843	-3.51326	0.000442639	0.00168879
ENSG00000164619	BMPER	35.8849	-0.788723	0.22454	-3.51262	0.000443714	0.00169266
ENSG00000178498	DTX3	4612.09	0.305719	0.0870369	3.51252	0.000443875	0.00169303
ENSG00000197162	ZNF785	1259.53	0.199256	0.0567281	3.51248	0.000443951	0.00169309
ENSG00000079691	CARMIL1	1055.72	0.334906	0.0953571	3.51212	0.000444544	0.00169511
ENSG00000291132	MTMR9LP	534.737	-0.30526	0.0869195	-3.51199	0.000444772	0.00169574
ENSG00000265972	TXNIP	8448.38	-0.674695	0.192129	-3.51167	0.000445305	0.00169754
ENSG00000273723	SUGT1-DT	36.3635	-0.713155	0.203094	-3.51146	0.000445659	0.00169865
ENSG00000143374	TARS2	967.527	-0.19539	0.0556449	-3.51137	0.000445807	0.00169898
ENSG00000277383	BICRA-AS2	29.8952	-1.11591	0.317876	-3.51052	0.000447238	0.00170419
ENSG00000117362	APH1A	5391.47	-0.219333	0.062484	-3.51023	0.000447715	0.00170577
ENSG00000114391	RPL24	10364	-0.272958	0.0777627	-3.51014	0.000447864	0.0017061
ENSG00000174611	KY	202.65	0.720421	0.205245	3.51006	0.000448002	0.00170639
ENSG00000001084	GCLC	5039.43	0.38222	0.108945	3.50838	0.000450842	0.00171697
ENSG00000181409	AATK	1412.34	0.444447	0.126707	3.50768	0.000452024	0.00172123
ENSG00000235621	LINC00494	6.16604	2.30807	0.658061	3.50739	0.000452527	0.0017229
ENSG00000237372	LINC03062	5.39845	2.10062	0.598959	3.50713	0.000452975	0.00172436
ENSG00000074966	TXK	10.5777	1.21917	0.347664	3.50675	0.00045362	0.00172634
ENSG00000204120	GIGYF2	4724.66	0.12937	0.0368914	3.50678	0.000453562	0.00172634
ENSG00000130766	SESN2	5664.19	0.278032	0.0793199	3.5052	0.000456269	0.00173618
ENSG00000183723	CMTM4	6945.44	0.214798	0.0612959	3.50428	0.000457836	0.0017419
ENSG00000054282	SDCCAG8	1219.39	0.288669	0.0823946	3.50349	0.000459196	0.00174683
ENSG00000166012	TAF1D	1584.53	-0.444473	0.126867	-3.50345	0.000459269	0.00174686
ENSG00000286532	PARTICL	151.396	-0.388578	0.110923	-3.50314	0.000459812	0.00174868
ENSG00000291208	NA	129.79	-0.427748	0.122106	-3.50309	0.0004599	0.00174877
ENSG00000040608	RTN4R	297.215	-0.572081	0.163317	-3.5029	0.00046023	0.00174978
ENSG00000108231	LGI1	11.1332	1.82353	0.520623	3.50259	0.000460756	0.00175154
ENSG00000244239	NA	77.7312	0.588285	0.167976	3.5022	0.000461442	0.0017539
ENSG00000145819	ARHGAP26	849.635	0.338095	0.0965821	3.50059	0.000464226	0.00176424
ENSG00000181790	ADGRB1	346.235	0.886945	0.253394	3.50026	0.000464802	0.00176594
ENSG00000275832	ARHGAP23	85.7819	0.676407	0.193245	3.50026	0.0004648	0.00176594
ENSG00000167646	DNAAF3	123.421	-0.577791	0.165096	-3.49973	0.000465723	0.00176919
ENSG00000248015	NA	205.556	0.471903	0.134843	3.49964	0.000465883	0.00176955
ENSG00000226084	RPL17P6	423.537	-0.38788	0.110836	-3.4996	0.00046596	0.0017696
ENSG00000126062	TMEM115	2823.68	0.188234	0.0537957	3.49906	0.000466901	0.00177292
ENSG00000236432	MFF-DT	72.0008	-0.531519	0.151921	-3.49866	0.0004676	0.00177533
ENSG00000142039	CCDC97	2578.48	0.25393	0.0725804	3.4986	0.000467709	0.0017755
ENSG00000135972	MRPS9	1467.37	-0.241189	0.0689624	-3.49741	0.000469807	0.00178322
ENSG00000291091	SDHAP4	957.824	-0.333159	0.0952709	-3.49696	0.000470589	0.00178593
ENSG00000227354	RBM26-AS1	124.27	-0.403152	0.115291	-3.49683	0.00047082	0.00178656
ENSG00000186001	LRCH3	2424.04	0.235174	0.067281	3.49539	0.000473366	0.00179597
ENSG00000107262	BAG1	2238.76	0.228392	0.0653431	3.49527	0.000473577	0.00179652
ENSG00000279437	NA	12.8	1.2692	0.363201	3.49449	0.000474974	0.00180157
ENSG00000177483	RBM44	26.0278	-0.932635	0.266909	-3.4942	0.00047548	0.00180324
ENSG00000112218	GPR63	259.607	0.51161	0.146422	3.49407	0.000475719	0.00180389
ENSG00000160293	VAV2	8717.24	0.145159	0.0415476	3.4938	0.000476201	0.00180547
ENSG00000174740	PABPC5	258.462	0.284851	0.0815482	3.49304	0.000477554	0.00181035
ENSG00000215126	ZNG1F	315.937	-0.313787	0.0898345	-3.49295	0.000477717	0.00181071
ENSG00000104154	SLC30A4	769.435	0.333684	0.0955389	3.49265	0.000478247	0.00181247
ENSG00000162782	TDRD5	5.78458	-1.84676	0.528789	-3.49244	0.000478634	0.00181369
ENSG00000184454	NCMAP	308.981	-0.957347	0.27416	-3.49193	0.000479541	0.00181687
ENSG00000225110	PNMA6F	11.0897	1.87704	0.537553	3.49182	0.000479745	0.00181739
ENSG00000291214	NA	587.919	0.240901	0.0690088	3.49088	0.000481434	0.00182354
ENSG00000068137	PLEKHH3	1864.62	0.324708	0.093018	3.49081	0.000481565	0.00182378
ENSG00000187118	CMC1	418.618	0.296283	0.0848863	3.49036	0.000482379	0.00182636
ENSG00000260105	NA	4.62034	-4.72392	1.35342	-3.49036	0.000482378	0.00182636
ENSG00000149295	DRD2	254.784	0.792017	0.226934	3.49008	0.000482878	0.00182799
ENSG00000138942	RNF185	1972.24	0.173269	0.0496557	3.48942	0.000484076	0.00183227
ENSG00000066654	THUMPD1	1556.84	-0.316742	0.0907873	-3.48883	0.000485134	0.00183576
ENSG00000100038	TOP3B	1262.46	-0.451962	0.129547	-3.4888	0.000485199	0.00183576
ENSG00000291068	NA	402.329	-0.256291	0.07346	-3.48886	0.000485094	0.00183576
ENSG00000006756	ARSD	1664.89	0.280619	0.0804394	3.48858	0.000485599	0.00183702
ENSG00000107669	ATE1	2224	0.214553	0.0615153	3.4878	0.000487011	0.0018421
ENSG00000176563	CNTD1	12.9341	-1.51162	0.433417	-3.48767	0.000487256	0.00184277
ENSG00000285815	GET1-SH3BGR	63.2814	-1.03461	0.296663	-3.48749	0.000487573	0.00184371
ENSG00000274370	NA	7.27176	-1.76791	0.506935	-3.48745	0.000487646	0.00184373
ENSG00000274248	LOC101928796	16.2239	1.44176	0.413421	3.48738	0.000487774	0.00184397
ENSG00000138336	TET1	484.673	-0.442398	0.126877	-3.48682	0.000488799	0.00184758
ENSG00000186446	ZNF501	70.0997	-1.68589	0.483742	-3.4851	0.000491957	0.00185926
ENSG00000116882	HAO2	2.14621	-4.04181	1.1598	-3.48491	0.000492304	0.00186031
ENSG00000293237	HTR7P1	70.1374	0.783003	0.224712	3.48448	0.000493097	0.00186305
ENSG00000148303	RPL7A	27222.2	-0.239528	0.0687427	-3.48442	0.000493204	0.0018632
ENSG00000141404	GNAL	1888.17	1.34755	0.386816	3.4837	0.000494536	0.00186779
ENSG00000162191	UBXN1	2747.75	-0.241113	0.069212	-3.48369	0.000494556	0.00186779
ENSG00000164647	STEAP1	70.6755	-0.955248	0.274216	-3.48356	0.000494792	0.00186842
ENSG00000137513	NARS2	767.597	-0.221185	0.0634973	-3.48338	0.000495122	0.00186941
ENSG00000106144	CASP2	1358.59	0.19639	0.0563979	3.48222	0.000497274	0.00187728
ENSG00000178252	WDR6	19709.9	0.243463	0.0699213	3.48197	0.000497748	0.0018788
ENSG00000145912	NHP2	1655.78	-0.207393	0.0595677	-3.48164	0.000498359	0.00188085
ENSG00000117862	TXNDC12	4855.93	0.25242	0.0725087	3.48124	0.000499102	0.00188313
ENSG00000182566	CLEC4G	8.64322	-1.825	0.524236	-3.48125	0.000499072	0.00188313
ENSG00000156858	PRR14	3052.69	0.228549	0.0656639	3.48059	0.000500303	0.0018874
ENSG00000168118	RAB4A	1328.65	-0.154879	0.0445007	-3.48038	0.000500703	0.00188865
ENSG00000174080	CTSF	1.52904	-3.95128	1.13541	-3.48005	0.000501312	0.00189069
ENSG00000205220	PSMB10	337.858	-0.805899	0.231588	-3.47988	0.000501636	0.00189164
ENSG00000088682	COQ9	1764.9	0.211735	0.0608491	3.47968	0.000502009	0.00189279
ENSG00000134504	KCTD1	470.388	0.307714	0.0884339	3.4796	0.000502168	0.00189313
ENSG00000178031	ADAMTSL1	2141.11	-0.264614	0.0760606	-3.47899	0.000503299	0.00189687
ENSG00000286132	NA	44.7234	-1.82589	0.524832	-3.47899	0.0005033	0.00189687
ENSG00000158417	EIF5B	2291.67	0.259198	0.0745131	3.47855	0.000504126	0.00189972
ENSG00000185920	PTCH1	1977.8	0.280289	0.0805778	3.47849	0.000504254	0.00189994
ENSG00000127220	ABHD8	1054.19	0.248143	0.0713414	3.47824	0.000504713	0.00190141
ENSG00000293235	BNIP3P1	84.8915	0.590061	0.169699	3.47709	0.00050688	0.00190931
ENSG00000179456	ZBTB18	1000.73	-0.269487	0.0775185	-3.47642	0.000508146	0.00191381
ENSG00000158079	PTPDC1	503.992	-0.302321	0.0869647	-3.47637	0.000508255	0.00191396
ENSG00000185442	FAM174B	4431.13	0.216625	0.0623157	3.47625	0.00050847	0.00191451
ENSG00000196154	S100A4	61.432	-0.865548	0.249	-3.4761	0.00050876	0.00191533
ENSG00000107829	FBXW4	2548.69	0.203216	0.0584745	3.47529	0.000510303	0.00192088
ENSG00000164880	INTS1	5582.16	-0.191951	0.0552354	-3.47515	0.000510573	0.00192163
ENSG00000168824	NSG1	346.828	1.1363	0.326991	3.47502	0.000510815	0.00192227
ENSG00000188234	AGAP4	259.283	-0.362849	0.104418	-3.47497	0.000510901	0.00192233
ENSG00000259316	NA	77.3629	0.88635	0.255075	3.47487	0.000511108	0.00192284
ENSG00000242440	NA	1.63542	-4.47353	1.28749	-3.47462	0.000511571	0.00192432
ENSG00000131482	G6PC1	4.27133	-4.08028	1.17435	-3.47449	0.000511826	0.00192501
ENSG00000168792	ABHD15	5039.46	-0.403774	0.116236	-3.47373	0.000513278	0.00193021
ENSG00000116954	RRAGC	779.992	0.341251	0.0982395	3.47367	0.000513397	0.00193039
ENSG00000168970	JMJD7-PLA2G4B	1088.79	-0.506887	0.145928	-3.47354	0.000513644	0.00193105
ENSG00000178772	CPN2	2.2533	-3.9178	1.12793	-3.47346	0.000513802	0.00193138
ENSG00000233016	SNHG7	2204.22	-0.417344	0.120176	-3.47277	0.000515113	0.00193604
ENSG00000186907	RTN4RL2	2824.51	0.672602	0.193716	3.47211	0.000516384	0.00194055
ENSG00000185324	CDK10	4162.4	-0.441482	0.127152	-3.47207	0.000516463	0.00194058
ENSG00000269821	KCNQ1OT1	202.693	-0.612059	0.176304	-3.47162	0.000517327	0.00194356
ENSG00000198498	TMA16	330.824	-0.377532	0.108772	-3.47085	0.00051882	0.0019489
ENSG00000138069	RAB1A	6687.63	0.148194	0.0426977	3.47078	0.000518945	0.0019491
ENSG00000101417	PXMP4	326.262	-0.441571	0.127227	-3.47073	0.000519053	0.00194911
ENSG00000105499	PLA2G4C	326.819	0.377525	0.108775	3.47071	0.000519092	0.00194911
ENSG00000279114	NA	8.21019	-1.53043	0.441042	-3.47003	0.000520395	0.00195374
ENSG00000100815	TRIP11	1803.77	0.278887	0.0803769	3.46974	0.000520953	0.00195556
ENSG00000004455	AK2	5099.51	-0.1882	0.0542556	-3.46877	0.000522849	0.00196241
ENSG00000227117	HORMAD2-AS1	2.45424	-3.55073	1.02382	-3.46812	0.000524119	0.00196691
ENSG00000196465	MYL6B	3205.62	0.30251	0.0872377	3.46765	0.000525021	0.00197002
ENSG00000011260	UTP18	1301.19	0.233342	0.0673061	3.46688	0.000526538	0.00197544
ENSG00000139116	KIF21A	3977.38	0.294154	0.0848512	3.4667	0.000526884	0.00197647
ENSG00000100325	ASCC2	2054.79	0.215864	0.0622711	3.46653	0.000527229	0.00197722
ENSG00000130303	BST2	320.781	-0.958838	0.276596	-3.46656	0.000527162	0.00197722
ENSG00000283128	NA	32.3367	-0.799329	0.230601	-3.46629	0.000527691	0.00197868
ENSG00000158321	AUTS2	1954.9	-0.415	0.119731	-3.46609	0.00052808	0.00197986
ENSG00000116819	TFAP2E	11.9146	-1.30536	0.376629	-3.4659	0.000528459	0.00198101
ENSG00000152127	MGAT5	3381.61	0.353292	0.101938	3.46575	0.000528757	0.00198186
ENSG00000247728	ARHGAP11B-DT	42.6532	-0.606521	0.175009	-3.46565	0.00052896	0.00198235
ENSG00000152760	DYNLT5	46.6661	1.43263	0.41348	3.46482	0.000530592	0.00198819
ENSG00000103168	TAF1C	3045.72	-0.357202	0.10311	-3.46427	0.000531674	0.00199197
ENSG00000071626	DAZAP1	2548.17	-0.283269	0.0817705	-3.46419	0.000531824	0.00199211
ENSG00000100485	SOS2	1772.07	0.311367	0.089882	3.46418	0.000531858	0.00199211
ENSG00000139182	CLSTN3	18764.8	0.468258	0.135182	3.46392	0.000532364	0.00199373
ENSG00000071462	BUD23	1916.48	0.261148	0.0753954	3.46371	0.00053278	0.00199502
ENSG00000137752	CASP1	5.97603	-3.22012	0.929686	-3.46366	0.000532876	0.0019951
ENSG00000124459	ZNF45	761.704	0.222347	0.0641956	3.46359	0.000533019	0.00199536
ENSG00000163235	TGFA	47.469	-0.805142	0.232479	-3.46328	0.000533627	0.00199736
ENSG00000079841	RIMS1	115.489	0.687801	0.198656	3.46227	0.000535634	0.0020046
ENSG00000090857	PDPR	3116.7	-0.1923	0.0555459	-3.462	0.000536174	0.00200582
ENSG00000153292	ADGRF1	83.5933	0.812309	0.234636	3.462	0.000536179	0.00200582
ENSG00000174744	BRMS1	987.848	-0.295134	0.0852491	-3.46202	0.000536143	0.00200582
ENSG00000141098	GFOD2	3074.7	0.21989	0.0635164	3.46194	0.000536296	0.00200598
ENSG00000286945	NA	7.09668	-4.07433	1.17691	-3.46189	0.000536396	0.00200608
ENSG00000101180	HRH3	35.1811	-1.10806	0.320091	-3.46171	0.000536755	0.00200714
ENSG00000146250	PRSS35	24.1289	-1.47529	0.42618	-3.46165	0.000536876	0.00200732
ENSG00000168356	SCN11A	27.5553	-0.802648	0.231898	-3.46121	0.000537757	0.00201006
ENSG00000169442	CD52	10.398	1.92776	0.556962	3.46121	0.000537753	0.00201006
ENSG00000136830	NIBAN2	2995.65	0.304888	0.0880911	3.46106	0.00053806	0.00201092
ENSG00000286375	NA	3.58614	-2.36151	0.682329	-3.46096	0.000538251	0.00201136
ENSG00000205746	PKD1P4	2014.5	-0.200686	0.0579891	-3.46075	0.000538672	0.00201265
ENSG00000166743	ACSM1	16.5262	-1.08853	0.314601	-3.46003	0.000540115	0.00201777
ENSG00000204839	MROH6	429.183	-0.561705	0.162347	-3.45991	0.000540361	0.00201841
ENSG00000240859	LINC03014	12.5913	1.14797	0.331825	3.45956	0.000541049	0.00202071
ENSG00000137875	BCL2L10	7.71826	-1.81311	0.524153	-3.45912	0.000541935	0.00202374
ENSG00000156925	ZIC3	4.5325	-2.0947	0.605625	-3.45874	0.000542711	0.00202636
ENSG00000156958	GALK2	960.983	0.245186	0.0709106	3.45768	0.000544854	0.00203408
ENSG00000172830	SSH3	950.065	-0.515001	0.148967	-3.45715	0.000545912	0.00203775
ENSG00000153789	CIBAR2	118.064	1.06729	0.308781	3.45645	0.000547331	0.00204277
ENSG00000129460	NGDN	1109.25	-0.234509	0.0678512	-3.45622	0.000547813	0.00204429
ENSG00000164690	SHH	223.452	0.790411	0.22873	3.45565	0.000548977	0.00204835
ENSG00000101938	CHRDL1	96.1724	0.784597	0.227051	3.4556	0.000549069	0.00204841
ENSG00000074696	HACD3	10606.3	0.305616	0.0884554	3.45503	0.000550222	0.00205244
ENSG00000111266	DUSP16	7687.04	0.430479	0.124601	3.45484	0.00055061	0.0020536
ENSG00000267580	NA	1.69012	-3.79275	1.098	-3.45422	0.000551889	0.00205809
ENSG00000179772	FOXS1	3.38143	-2.82818	0.819193	-3.4524	0.000555633	0.00207177
ENSG00000109929	SC5D	3840.67	0.377807	0.10945	3.45188	0.000556686	0.00207541
ENSG00000181019	NQO1	585.742	-0.858215	0.248627	-3.45182	0.000556823	0.00207564
ENSG00000153714	LURAP1L	169.501	-0.438676	0.127124	-3.45077	0.000558997	0.00208346
ENSG00000105193	RPS16	9490.92	-0.268678	0.0778846	-3.44969	0.000561233	0.00209151
ENSG00000140153	WDR20	1218.54	0.172654	0.0500547	3.4493	0.000562046	0.00209425
ENSG00000184677	ZBTB40	2630.06	-0.21278	0.0616886	-3.44925	0.000562139	0.00209431
ENSG00000171595	DNAI2	45.7572	0.855347	0.247994	3.44906	0.000562549	0.00209555
ENSG00000090447	TFAP4	352.863	-0.476924	0.138289	-3.44874	0.000563216	0.00209775
ENSG00000109805	NCAPG	217.914	0.890019	0.258101	3.44833	0.000564055	0.00210058
ENSG00000118495	PLAGL1	1751.47	0.66921	0.194088	3.44797	0.000564817	0.00210285
ENSG00000290604	FMO9P	1.77777	-4.75256	1.37836	-3.44799	0.000564776	0.00210285
ENSG00000204934	ATP6V0E2-AS1	392.896	0.469491	0.136214	3.44673	0.000567416	0.00211224
ENSG00000141441	GAREM1	2463.75	0.469168	0.136124	3.44662	0.000567647	0.00211281
ENSG00000234753	FOXP4-AS1	44.489	-0.657864	0.19088	-3.44648	0.000567935	0.00211359
ENSG00000163923	RPL39L	90.6055	-0.766277	0.222347	-3.44631	0.000568307	0.00211469
ENSG00000197170	PSMD12	1531.85	0.283358	0.0822246	3.44615	0.00056864	0.00211564
ENSG00000101670	LIPG	784.582	-0.349095	0.101312	-3.44574	0.00056949	0.00211851
ENSG00000079156	OSBPL6	710.556	0.529822	0.153776	3.4454	0.000570212	0.00212091
ENSG00000123096	SSPN	13.1984	-1.30829	0.379773	-3.44493	0.000571211	0.00212433
ENSG00000276710	CSPG4P10	50.5871	1.22018	0.354323	3.4437	0.000573808	0.0021337
ENSG00000169564	PCBP1	12565.9	0.263776	0.0765987	3.44361	0.000574003	0.00213414
ENSG00000250575	NA	492.179	-0.295895	0.0859304	-3.44343	0.00057439	0.00213528
ENSG00000179051	RCC2	2396.28	-0.334349	0.0971053	-3.44316	0.000574962	0.00213712
ENSG00000169504	CLIC4	1097.93	-0.485202	0.14092	-3.44311	0.00057506	0.00213719
ENSG00000133475	NA	10.983	-2.51527	0.730561	-3.44293	0.000575453	0.00213836
ENSG00000275395	FCGBP	121.141	-0.699178	0.203083	-3.44282	0.000575673	0.00213889
ENSG00000149150	SLC43A1	2261.47	0.556949	0.161783	3.44257	0.00057621	0.00214059
ENSG00000058063	ATP11B	3007.3	0.298376	0.0866753	3.44245	0.000576463	0.00214124
ENSG00000170633	RNF34	1630.29	0.255342	0.0741797	3.4422	0.000576994	0.00214292
ENSG00000122861	PLAU	106.921	-1.2825	0.372597	-3.44205	0.000577326	0.00214361
ENSG00000148331	ASB6	1474.96	0.176723	0.0513424	3.44204	0.000577336	0.00214361
ENSG00000174640	SLCO2A1	249.902	-0.795602	0.231168	-3.44167	0.000578142	0.0021463
ENSG00000235903	CPB2-AS1	63.4893	-0.806912	0.234462	-3.44155	0.000578385	0.00214691
ENSG00000227678	NA	22.5063	1.45477	0.422721	3.44145	0.000578614	0.00214747
ENSG00000284624	LOC105374312	17.7395	-0.877842	0.255087	-3.44134	0.000578842	0.00214803
ENSG00000121270	ABCC11	16.6137	-0.997753	0.289954	-3.44108	0.000579403	0.00214981
ENSG00000137054	POLR1E	317.08	-0.361982	0.1052	-3.44087	0.000579837	0.00215113
ENSG00000100346	CACNA1I	270.595	-0.985898	0.286562	-3.44044	0.000580772	0.00215431
ENSG00000117153	KLHL12	2290.73	0.169936	0.0493964	3.44024	0.00058119	0.00215556
ENSG00000112655	PTK7	4884.56	-0.194399	0.0565136	-3.43986	0.000582024	0.00215836
ENSG00000260698	NA	9.2475	1.41714	0.411986	3.43977	0.000582208	0.00215876
ENSG00000290641	CXXC1P1	7.20461	1.95451	0.568249	3.43954	0.000582711	0.00216033
ENSG00000116679	IVNS1ABP	3752.19	-0.142889	0.0415511	-3.43888	0.00058412	0.00216496
ENSG00000171960	PPIH	441.924	-0.324879	0.0944716	-3.4389	0.000584083	0.00216496
ENSG00000224810	NA	2.10354	4.6491	1.35202	3.43863	0.000584662	0.00216668
ENSG00000131584	ACAP3	9263.36	0.293409	0.08534	3.43812	0.000585772	0.0021705
ENSG00000176204	LRRTM4	122.723	0.980222	0.285169	3.43733	0.000587477	0.00217651
ENSG00000103591	AAGAB	2514.27	0.250867	0.0729878	3.43711	0.000587963	0.00217802
ENSG00000230490	NA	6.8758	1.94821	0.566842	3.43696	0.000588292	0.00217894
ENSG00000178988	MRFAP1L1	2997.72	0.215908	0.06283	3.43638	0.000589536	0.00218325
ENSG00000239617	RPL32P27	8.41144	-1.73168	0.503968	-3.43609	0.000590171	0.00218531
ENSG00000141738	GRB7	791.15	-0.642996	0.187143	-3.43586	0.000590671	0.00218657
ENSG00000165568	AKR1E2	37.3425	0.658023	0.191516	3.43586	0.000590667	0.00218657
ENSG00000203855	NA	2.37255	-3.84162	1.11811	-3.43582	0.000590768	0.00218663
ENSG00000169696	ASPSCR1	1123.41	-0.326212	0.0949701	-3.43489	0.000592794	0.00219383
ENSG00000111271	ACAD10	1678.81	-0.299176	0.0871114	-3.4344	0.000593863	0.00219736
ENSG00000169955	ZNF747	870.878	0.29605	0.0862018	3.43438	0.00059391	0.00219736
ENSG00000279266	NA	4.71371	2.23913	0.65199	3.43429	0.000594099	0.00219776
ENSG00000204611	ZNF616	480.623	-0.299322	0.0871815	-3.43332	0.000596243	0.0022054
ENSG00000010318	PHF7	173.723	-0.383015	0.111579	-3.43267	0.000597676	0.0022104
ENSG00000237187	NR2F1-AS1	111.777	-1.22717	0.357574	-3.43193	0.000599295	0.00221608
ENSG00000003509	NDUFAF7	685.104	0.195172	0.056875	3.43159	0.000600056	0.00221859
ENSG00000158019	BABAM2	1148.77	0.224179	0.0653363	3.43116	0.000601012	0.00222183
ENSG00000004799	PDK4	7804.67	0.420829	0.122656	3.43096	0.000601453	0.00222286
ENSG00000141696	P3H4	3901.67	0.152475	0.0444404	3.43099	0.000601374	0.00222286
ENSG00000104228	TRIM35	925.781	0.262029	0.076378	3.43069	0.000602039	0.00222472
ENSG00000186019	ZNF225-AS1	295.69	0.705242	0.205582	3.43046	0.000602557	0.00222618
ENSG00000198553	KCNRG	39.4553	0.851535	0.248229	3.43044	0.000602596	0.00222618
ENSG00000049860	HEXB	3635.54	-0.452302	0.13186	-3.43017	0.000603206	0.00222813
ENSG00000259065	MIDEAS-AS1	18.332	-1.01411	0.295722	-3.42926	0.000605232	0.00223531
ENSG00000239857	GET4	2535.34	-0.229892	0.0670445	-3.42895	0.000605928	0.00223758
ENSG00000197969	VPS13A	2256.45	0.42292	0.123358	3.42839	0.000607172	0.00224187
ENSG00000197483	ZNF628	638.087	-0.279935	0.0816653	-3.42783	0.000608434	0.00224622
ENSG00000153904	DDAH1	1279.26	0.280765	0.081931	3.42684	0.000610642	0.00225407
ENSG00000169629	RGPD8	1096.22	0.294308	0.0858856	3.42675	0.000610852	0.00225454
ENSG00000176909	MAMSTR	56.1023	-0.599593	0.174988	-3.42648	0.000611459	0.00225647
ENSG00000110660	SLC35F2	147.214	-0.452403	0.132058	-3.42578	0.000613039	0.002262
ENSG00000021574	SPAST	1585.89	0.282275	0.0824062	3.42542	0.00061386	0.00226472
ENSG00000164796	CSMD3	68.3916	-0.754574	0.220302	-3.42518	0.000614383	0.00226634
ENSG00000136811	ODF2	1273.02	0.22925	0.0669357	3.42492	0.000614977	0.00226823
ENSG00000156735	BAG4	447.225	-0.309304	0.0903257	-3.42432	0.000616347	0.00227297
ENSG00000123933	MXD4	4872.34	0.272425	0.079557	3.42428	0.000616431	0.00227297
ENSG00000148082	SHC3	249.066	0.661813	0.193294	3.42387	0.000617363	0.0022761
ENSG00000130222	GADD45G	631.029	-0.473528	0.138315	-3.42354	0.000618114	0.00227857
ENSG00000158008	EXTL1	182.423	0.482715	0.14101	3.42327	0.000618736	0.00228055
ENSG00000289089	NA	5.17585	-2.91546	0.851706	-3.42308	0.000619157	0.00228179
ENSG00000145832	SLC25A48	17.9062	1.02211	0.298606	3.42295	0.000619462	0.00228261
ENSG00000010319	SEMA3G	113.706	0.705508	0.206123	3.42274	0.000619922	0.002284
ENSG00000164794	KCNV1	121.99	-0.912363	0.266621	-3.42195	0.000621743	0.00229039
ENSG00000159712	NA	10.1741	-1.48275	0.43332	-3.42183	0.000622023	0.00229111
ENSG00000275944	NA	4.51389	-2.61909	0.765457	-3.4216	0.000622543	0.00229272
ENSG00000184110	EIF3C	16134.9	-0.252602	0.0738309	-3.42136	0.000623085	0.0022944
ENSG00000107105	ELAVL2	769.34	0.861859	0.25193	3.42102	0.000623861	0.00229695
ENSG00000273294	C1QTNF3-AMACR	89.7745	-3.33602	0.975194	-3.42088	0.000624187	0.00229785
ENSG00000280367	NA	16.1567	-1.11833	0.326935	-3.42064	0.000624741	0.00229957
ENSG00000121073	SLC35B1	2305.4	0.199356	0.0582834	3.42046	0.000625158	0.0023008
ENSG00000258815	NA	21.5185	-0.972806	0.284411	-3.42042	0.000625243	0.0023008
ENSG00000243008	LOC101927375	8.13345	1.60177	0.468336	3.42013	0.000625915	0.00230296
ENSG00000140740	UQCRC2	5062.01	-0.148659	0.0434693	-3.41985	0.000626554	0.002305
ENSG00000164078	MST1R	59.6206	-0.609796	0.178325	-3.41957	0.000627202	0.00230691
ENSG00000177556	ATOX1	1129.95	-0.323369	0.094565	-3.41955	0.000627258	0.00230691
ENSG00000178150	ZNF114	22.223	-1.383	0.404442	-3.41952	0.000627327	0.00230691
ENSG00000136942	RPL35	7905.22	-0.249363	0.0729275	-3.41933	0.000627767	0.00230822
ENSG00000291336	NA	8.00473	1.44509	0.422765	3.41819	0.000630386	0.00231753
ENSG00000288648	NA	6.20546	2.12507	0.621771	3.41777	0.000631359	0.0023208
ENSG00000115268	RPS15	9637.78	-0.227735	0.0666384	-3.41747	0.000632053	0.00232304
ENSG00000067334	DNTTIP2	2073.59	0.225083	0.0658641	3.41739	0.000632243	0.0023232
ENSG00000143753	DEGS1	1955.75	0.321174	0.0939824	3.41738	0.000632268	0.0023232
ENSG00000160439	RDH13	693.41	-0.428479	0.125387	-3.41724	0.000632595	0.00232409
ENSG00000156219	ART3	7.92207	-1.91864	0.561476	-3.41714	0.000632832	0.00232465
ENSG00000145808	ADAMTS19	119.94	-0.547512	0.160228	-3.41707	0.000632982	0.00232489
ENSG00000185271	KLHL33	3.5958	-3.04468	0.891087	-3.41682	0.00063358	0.00232677
ENSG00000235160	LINC02248	3.25494	-2.45266	0.717923	-3.41632	0.000634728	0.00233067
ENSG00000269176	NA	131.907	0.430364	0.125979	3.41616	0.000635109	0.00233175
ENSG00000259814	NA	2.8675	4.86651	1.42462	3.41601	0.000635451	0.0023327
ENSG00000136238	RAC1	7234.99	0.164929	0.0482833	3.41586	0.000635808	0.00233369
ENSG00000197766	CFD	118.478	0.443852	0.129946	3.41567	0.000636256	0.00233502
ENSG00000291101	LOC100289333	14.8216	-1.3717	0.401635	-3.41528	0.000637162	0.00233803
ENSG00000102466	FGF14	1502.6	0.437962	0.128241	3.41515	0.000637466	0.00233883
ENSG00000261087	ZNNT1	120.669	-0.862972	0.252695	-3.41507	0.000637652	0.0023392
ENSG00000095319	NUP188	2932.2	0.289736	0.0848427	3.41498	0.000637877	0.00233971
ENSG00000091972	CD200	4600.01	0.325668	0.0953766	3.41454	0.00063889	0.00234291
ENSG00000116016	EPAS1	9618.34	0.743001	0.217602	3.41449	0.000639006	0.00234291
ENSG00000154518	ATP5MC3	5143.3	0.119414	0.0349725	3.41451	0.000638973	0.00234291
ENSG00000182199	SHMT2	2097.62	0.217131	0.0636114	3.4134	0.000641574	0.00235169
ENSG00000187193	MT1X	747.924	-1.66636	0.488176	-3.41343	0.000641496	0.00235169
ENSG00000164111	ANXA5	6879.11	0.269694	0.0790214	3.41292	0.000642703	0.00235551
ENSG00000164961	WASHC5	1588.34	0.315629	0.0925084	3.41189	0.000645133	0.0023641
ENSG00000287784	NA	29.5029	0.984827	0.288756	3.41059	0.000648233	0.00237514
ENSG00000165572	KBTBD6	1209.03	0.338659	0.0993231	3.40967	0.000650408	0.00238279
ENSG00000163376	KBTBD8	131.511	0.792269	0.232442	3.40847	0.000653293	0.00239284
ENSG00000263235	NA	24.2593	0.816872	0.239661	3.40845	0.000653326	0.00239284
ENSG00000176542	USF3	838.835	-0.324814	0.0952993	-3.40836	0.000653552	0.00239334
ENSG00000197976	AKAP17A	3711.8	-0.395077	0.115932	-3.40785	0.000654775	0.0023975
ENSG00000224063	NA	3.91449	-2.57281	0.755006	-3.40767	0.000655192	0.00239871
ENSG00000248866	USP46-DT	30.7851	-0.837201	0.245704	-3.40736	0.000655956	0.00240118
ENSG00000125804	FAM182A	32.8281	-0.862024	0.252995	-3.40728	0.000656136	0.00240151
ENSG00000141519	CCDC40	1292.22	-0.320907	0.0941912	-3.40698	0.000656868	0.00240387
ENSG00000243479	NA	271.221	0.422323	0.123974	3.40655	0.000657907	0.00240735
ENSG00000131044	TTLL9	87.7819	-0.636589	0.186886	-3.40629	0.000658528	0.0024093
ENSG00000138623	SEMA7A	148.121	0.633329	0.185941	3.40607	0.000659047	0.00241071
ENSG00000170396	ZNF804A	13.8898	1.80851	0.530969	3.40605	0.000659091	0.00241071
ENSG00000114491	UMPS	1327.06	0.206937	0.0607761	3.4049	0.000661883	0.0024206
ENSG00000085382	HACE1	582.867	0.313258	0.0920034	3.40486	0.000661991	0.00242067
ENSG00000132604	TERF2	1823.55	0.148896	0.0437425	3.40392	0.000664273	0.00242869
ENSG00000260948	NA	46.5185	-0.656733	0.192967	-3.40335	0.000665649	0.0024334
ENSG00000037637	FBXO42	2193.57	0.184588	0.0542388	3.40325	0.000665903	0.002434
ENSG00000137074	APTX	1409.78	-0.139673	0.0410445	-3.40296	0.000666601	0.00243622
ENSG00000290671	PYY2	20.8445	0.927174	0.272471	3.40284	0.0006669	0.00243699
ENSG00000143622	RIT1	2154.76	0.341279	0.100319	3.40193	0.000669117	0.00244476
ENSG00000272970	LOC107986163	54.1647	-0.638205	0.187627	-3.40146	0.000670274	0.00244866
ENSG00000272647	NA	40.7511	-0.754148	0.221716	-3.40142	0.000670374	0.0024487
ENSG00000183742	MACC1	1309.96	-0.349827	0.102851	-3.40131	0.00067064	0.00244934
ENSG00000230314	ELOVL2-AS1	12.4873	-1.39797	0.411089	-3.40064	0.000672281	0.00245501
ENSG00000178104	PDE4DIP	8121.71	0.315617	0.0928123	3.40059	0.000672403	0.00245512
ENSG00000206503	HLA-A	29671.2	-0.454461	0.133651	-3.40036	0.00067297	0.00245686
ENSG00000175414	ARL10	3919.91	0.410105	0.120621	3.39995	0.000673978	0.00246021
ENSG00000131263	RLIM	2353.07	0.310865	0.0914459	3.39944	0.000675246	0.00246451
ENSG00000137285	TUBB2B	5931.16	0.462077	0.135965	3.39851	0.000677551	0.00247259
ENSG00000177485	ZBTB33	1346.03	0.300728	0.0885143	3.39751	0.000680025	0.00248129
ENSG00000189157	FAM47E	772.97	-0.211914	0.0623748	-3.39744	0.000680206	0.00248162
ENSG00000169490	TM2D2	1481.72	0.202882	0.0597304	3.39663	0.000682214	0.00248828
ENSG00000287757	NA	68.6515	0.678266	0.199687	3.39665	0.000682162	0.00248828
ENSG00000272473	LOC101928450	2.23206	-3.9055	1.15024	-3.39538	0.000685343	0.00249936
ENSG00000293339	HMGB1P5	984.608	-0.272206	0.0801843	-3.39475	0.000686912	0.00250474
ENSG00000285771	NA	4.86967	2.20284	0.648909	3.39468	0.000687093	0.00250507
ENSG00000289285	NA	16.5357	-0.950945	0.28015	-3.39441	0.000687773	0.00250721
ENSG00000198483	ANKRD35	15.3202	1.34587	0.39653	3.39411	0.00068852	0.0025096
ENSG00000005893	LAMP2	5770.66	0.267005	0.0786823	3.39346	0.000690155	0.00251522
ENSG00000010282	HHATL	4.82486	2.50893	0.739374	3.39331	0.000690531	0.00251626
ENSG00000079112	CDH17	3751.07	-1.59225	0.469294	-3.39287	0.000691645	0.00251998
ENSG00000250917	NA	6.40733	-1.52056	0.448203	-3.39256	0.000692421	0.00252232
ENSG00000265241	RBM8A	6632.56	0.204776	0.0603606	3.39254	0.000692472	0.00252232
ENSG00000156009	MAGEA8	8.35439	2.20727	0.650656	3.39238	0.000692891	0.00252331
ENSG00000159261	CLDN14	2.22315	-4.71042	1.38854	-3.39236	0.000692929	0.00252331
ENSG00000144228	SPOPL	1852.69	0.277495	0.0818033	3.39222	0.000693286	0.00252427
ENSG00000167034	NKX3-1	41.9382	0.690383	0.203524	3.39214	0.000693484	0.00252465
ENSG00000279058	NA	45.8128	-0.697976	0.205792	-3.39165	0.000694721	0.00252882
ENSG00000198818	SFT2D1	569.343	-0.337651	0.0995667	-3.39121	0.000695856	0.00253262
ENSG00000182307	C8orf33	2186.15	-0.167949	0.0495263	-3.39112	0.000696087	0.00253312
ENSG00000214485	RPL7P1	472.361	-0.381582	0.11253	-3.39094	0.000696542	0.00253443
ENSG00000100711	ZFYVE21	1375.92	-0.200512	0.0591351	-3.39075	0.000697006	0.00253579
ENSG00000175183	CSRP2	304.114	-0.544379	0.160566	-3.39038	0.000697966	0.00253894
ENSG00000267309	ZNF566-AS1	54.2452	-0.550117	0.162276	-3.39001	0.000698888	0.00254195
ENSG00000245384	CXXC4-AS1	13.5187	1.09422	0.322811	3.38966	0.000699806	0.00254495
ENSG00000005243	COPZ2	12.6169	-1.02147	0.301468	-3.38833	0.000703204	0.00255663
ENSG00000283064	NA	7.61161	1.39621	0.412059	3.38836	0.000703114	0.00255663
ENSG00000174371	EXO1	131.094	0.792906	0.23411	3.38689	0.000706901	0.00256973
ENSG00000107742	SPOCK2	4201.42	-0.580075	0.171281	-3.38669	0.00070742	0.00257127
ENSG00000184857	TMEM186	440.274	-0.23251	0.0686564	-3.38658	0.000707704	0.00257196
ENSG00000151150	ANK3	1077.25	-0.569302	0.168123	-3.38622	0.000708624	0.00257496
ENSG00000293514	CUTALP	1289.17	-0.257731	0.0761136	-3.38614	0.000708843	0.00257541
ENSG00000154473	BUB3	2272.09	0.257573	0.0760801	3.38555	0.000710355	0.00258022
ENSG00000164440	TXLNB	3.05287	4.83754	1.42886	3.38559	0.000710265	0.00258022
ENSG00000166828	SCNN1G	108.763	-1.27159	0.375685	-3.38473	0.000712474	0.00258757
ENSG00000248092	NA	642.03	0.21996	0.0649926	3.38438	0.000713382	0.00259053
ENSG00000228903	NA	353.079	0.345007	0.101943	3.38432	0.000713536	0.00259074
ENSG00000111412	SPRING1	3674.27	0.240391	0.0710323	3.38426	0.000713716	0.00259105
ENSG00000237976	RFX5-AS1	22.5838	1.07846	0.318711	3.38384	0.000714807	0.00259466
ENSG00000172000	ZNF556	3.72462	-2.34937	0.694303	-3.38379	0.000714937	0.00259479
ENSG00000100034	PPM1F	1132.95	-0.240448	0.0710633	-3.38358	0.000715479	0.00259641
ENSG00000230555	NA	38.5151	0.591193	0.174752	3.38303	0.000716902	0.00260123
ENSG00000122257	RBBP6	3344.42	-0.235933	0.069742	-3.38294	0.000717145	0.00260176
ENSG00000162236	STX5	1746.25	-0.235762	0.0697008	-3.38249	0.000718321	0.00260568
ENSG00000040933	INPP4A	1954.2	0.303774	0.0898102	3.3824	0.00071855	0.00260617
ENSG00000113658	SMAD5	2911.59	0.238403	0.0705176	3.38075	0.000722873	0.0026215
ENSG00000187764	SEMA4D	1195.64	0.209451	0.0619611	3.38036	0.000723903	0.00262479
ENSG00000279253	NA	89.3695	-0.571299	0.169006	-3.38034	0.000723973	0.00262479
ENSG00000144476	ACKR3	51.0373	-0.921607	0.272646	-3.38024	0.000724238	0.0026254
ENSG00000188242	SLC9A3-OT1	769.858	0.192708	0.057012	3.38013	0.000724523	0.00262608
ENSG00000111907	TPD52L1	345.269	-0.591862	0.175111	-3.37992	0.000725069	0.00262771
ENSG00000164363	SLC6A18	39.0295	0.937699	0.277441	3.37982	0.000725346	0.00262802
ENSG00000251349	MSANTD3-TMEFF1	242.51	-0.518346	0.153364	-3.37984	0.000725284	0.00262802
ENSG00000059728	MXD1	1544.37	0.461274	0.136484	3.3797	0.000725651	0.00262877
ENSG00000076928	ARHGEF1	2600.97	-0.251856	0.0745324	-3.37915	0.000727102	0.00263368
ENSG00000213088	ACKR1	106.419	0.57531	0.170283	3.37855	0.000728691	0.00263909
ENSG00000223478	NA	99.1443	0.485205	0.143629	3.37819	0.000729642	0.00264218
ENSG00000268583	NA	6.54991	1.62664	0.481551	3.37791	0.000730393	0.00264455
ENSG00000206077	ZDHHC11B	1561.47	0.354011	0.104813	3.37756	0.000731327	0.00264758
ENSG00000185633	NDUFA4L2	31.8684	0.850669	0.251866	3.37746	0.000731586	0.00264816
ENSG00000285103	NA	6.67709	-2.05836	0.609458	-3.37736	0.000731858	0.0026488
ENSG00000196510	ANAPC7	1697.09	0.303461	0.089875	3.37647	0.000734213	0.00265697
ENSG00000116329	OPRD1	138.04	-0.814122	0.241153	-3.37596	0.000735599	0.00266163
ENSG00000231154	NA	31.2977	-0.709124	0.210073	-3.37561	0.000736521	0.00266461
ENSG00000247950	SEC24B-AS1	80.9016	-0.52755	0.156318	-3.37486	0.00073854	0.00267156
ENSG00000129028	THAP10	110.035	0.436824	0.129444	3.37461	0.000739199	0.00267324
ENSG00000267395	NA	16.8364	-1.19841	0.355125	-3.37462	0.000739181	0.00267324
ENSG00000168246	UBTD2	1893.53	0.188695	0.0559184	3.37447	0.000739576	0.00267424
ENSG00000183426	NPIPA1	3341.39	-0.288543	0.0855307	-3.37356	0.00074204	0.0026828
ENSG00000235122	LOC101927020	1.31872	-4.36501	1.29412	-3.37295	0.000743687	0.0026884
ENSG00000189319	FAM53B	1537.03	0.201826	0.0598454	3.37245	0.000745016	0.00269249
ENSG00000243422	RPL23AP49	59.8103	-0.60644	0.179821	-3.37247	0.000744983	0.00269249
ENSG00000240219	NA	16.9773	-0.999479	0.296376	-3.37233	0.000745341	0.0026933
ENSG00000175287	PHYHD1	221.141	-0.416924	0.123658	-3.3716	0.000747321	0.00269982
ENSG00000293147	SLC9A7P1	48.8297	1.80999	0.536836	3.3716	0.000747342	0.00269982
ENSG00000241058	NSUN6	581.784	-0.301993	0.0895711	-3.37154	0.000747491	0.0027
ENSG00000256988	NA	5.50192	1.86695	0.553764	3.37138	0.00074792	0.00270119
ENSG00000099875	MKNK2	5141.1	-0.345376	0.102461	-3.37081	0.000749479	0.00270646
ENSG00000068305	MEF2A	1970.87	0.217184	0.0644363	3.37052	0.000750258	0.00270864
ENSG00000107362	ABHD17B	1201.38	-0.175358	0.0520272	-3.37051	0.00075028	0.00270864
ENSG00000231824	AKAIN1	109.092	0.554261	0.164454	3.37031	0.000750833	0.00271028
ENSG00000176485	PLAAT3	1822.23	-0.417476	0.123904	-3.36935	0.000753468	0.00271943
ENSG00000142549	IGLON5	517.098	-0.811745	0.240924	-3.36929	0.000753612	0.00271959
ENSG00000175470	PPP2R2D	1850.21	0.111119	0.0329811	3.36917	0.00075396	0.00272048
ENSG00000162078	ZG16B	27.6994	-1.26013	0.374222	-3.36734	0.000758968	0.00273819
ENSG00000244115	DNAJC25-GNG10	423.193	0.325057	0.0965361	3.36721	0.000759334	0.00273915
ENSG00000130052	STARD8	321.138	0.408942	0.121483	3.36624	0.000762016	0.00274846
ENSG00000291088	NPEPPSP1	641.89	-0.279081	0.0829319	-3.36518	0.000764945	0.00275866
ENSG00000181458	TMEM45A	699.055	0.557666	0.16574	3.3647	0.00076627	0.00276307
ENSG00000034677	RNF19A	1487.98	-0.421251	0.125205	-3.3645	0.000766826	0.00276471
ENSG00000183340	JRKL	437.357	0.315291	0.0937142	3.36439	0.000767132	0.00276545
ENSG00000170638	TRABD	1469.25	-0.294076	0.0874138	-3.36419	0.000767698	0.00276712
ENSG00000168566	SNRNP48	1027.8	-0.287218	0.0853767	-3.36412	0.000767882	0.00276742
ENSG00000144233	AMMECR1L	1763.72	0.171269	0.0509168	3.3637	0.000769041	0.00277123
ENSG00000281026	N4BP2L2-IT2	39.1535	-0.865849	0.257487	-3.36269	0.000771875	0.00278108
ENSG00000213886	UBD	1346.29	-1.20923	0.359631	-3.36241	0.000772661	0.00278354
ENSG00000280189	NA	2.1504	4.60988	1.37109	3.36219	0.000773265	0.00278535
ENSG00000014824	SLC30A9	2843.34	0.263265	0.0783239	3.36124	0.000775938	0.00279461
ENSG00000291042	NA	8.47161	-1.71101	0.509112	-3.36078	0.000777217	0.00279884
ENSG00000179611	DGKZP1	142.506	0.385663	0.114776	3.36015	0.000778996	0.00280488
ENSG00000184867	ARMCX2	1855.69	0.318906	0.0949175	3.35982	0.000779927	0.00280786
ENSG00000187672	ERC2	111.367	0.601562	0.179089	3.35902	0.000782191	0.00281564
ENSG00000099984	GSTT2	53.7823	0.591371	0.176088	3.35839	0.000783969	0.00282167
ENSG00000187713	TMEM203	837.026	-0.245255	0.073047	-3.35749	0.000786535	0.00283053
ENSG00000233237	LINC00472	84.9735	-1.08056	0.321863	-3.3572	0.000787364	0.00283314
ENSG00000198885	ITPRIPL1	28.1798	0.909015	0.270826	3.35646	0.00078947	0.00284034
ENSG00000099940	SNAP29	1707.88	0.229381	0.0683504	3.35596	0.000790896	0.0028451
ENSG00000064115	TM7SF3	2129.48	0.265289	0.0790521	3.35588	0.000791137	0.00284559
ENSG00000136718	IMP4	1872.11	-0.154486	0.0460367	-3.35572	0.000791588	0.00284683
ENSG00000003096	KLHL13	972.836	-0.489409	0.145862	-3.35528	0.000792843	0.00285097
ENSG00000170035	UBE2E3	2381.87	-0.336088	0.100169	-3.35522	0.000793013	0.00285121
ENSG00000162604	TM2D1	893.617	0.233371	0.069558	3.35506	0.000793474	0.00285231
ENSG00000293175	NA	101.075	-0.500552	0.149194	-3.35504	0.000793528	0.00285231
ENSG00000250107	CACNA1G-AS1	8.33708	1.57938	0.470774	3.35486	0.000794054	0.00285382
ENSG00000250348	NA	2.27173	-4.01754	1.1979	-3.35383	0.000797001	0.00286404
ENSG00000119844	AFTPH	1817.04	0.206188	0.0614841	3.35351	0.000797929	0.00286699
ENSG00000231160	NA	55.8805	-0.514127	0.153392	-3.35172	0.000803125	0.00288528
ENSG00000145916	RMND5B	1537.76	0.220097	0.0656723	3.35145	0.00080389	0.00288765
ENSG00000273901	NA	18.5861	-0.967221	0.28863	-3.35108	0.00080497	0.00289115
ENSG00000158850	B4GALT3	2910.68	0.167547	0.0500139	3.35002	0.000808062	0.00290187
ENSG00000105088	OLFM2	1919.52	0.40004	0.119435	3.34944	0.00080974	0.00290751
ENSG00000249746	NA	74.2522	1.32934	0.396961	3.34879	0.000811659	0.00291402
ENSG00000214114	MYCBP	511.098	-0.331311	0.0989392	-3.34863	0.000812123	0.0029153
ENSG00000177943	MAMDC4	1725.17	0.437518	0.130694	3.34766	0.000814968	0.00292513
ENSG00000244586	WNT5A-AS1	1.75377	-4.43469	1.32487	-3.34726	0.00081616	0.00292902
ENSG00000138757	G3BP2	7442.79	0.219809	0.0656728	3.34703	0.000816823	0.00293101
ENSG00000288638	LNCDAT	15.5813	1.83244	0.547541	3.34668	0.00081786	0.00293435
ENSG00000186132	C2orf76	112.224	-0.459837	0.137414	-3.34637	0.000818774	0.00293724
ENSG00000196782	MAML3	4667.3	0.447643	0.133782	3.34606	0.000819691	0.00294014
ENSG00000228624	HDAC2-AS2	21.7373	-0.92689	0.277017	-3.34597	0.000819948	0.00294068
ENSG00000155367	PPM1J	29.9288	-0.982168	0.293559	-3.34572	0.000820682	0.00294293
ENSG00000105963	ADAP1	530.661	-0.419617	0.125445	-3.34502	0.000822752	0.00294996
ENSG00000176697	BDNF	102.99	-0.477426	0.142735	-3.34484	0.000823293	0.00295151
ENSG00000100350	FOXRED2	1426.86	0.33491	0.100136	3.34456	0.000824146	0.00295418
ENSG00000070814	TCOF1	2260.36	-0.305632	0.091397	-3.344	0.000825793	0.0029597
ENSG00000118482	PHF3	4117.28	-0.269001	0.0804469	-3.34383	0.000826293	0.0029611
ENSG00000256453	DND1	60.6408	0.618529	0.184992	3.34355	0.000827146	0.00296377
ENSG00000130881	LRP3	2395.61	-0.227269	0.0679885	-3.34275	0.000829514	0.00297186
ENSG00000184785	SMIM10	57.9975	0.615255	0.184063	3.34264	0.000829856	0.0029727
ENSG00000116237	ICMT	4871.47	0.290384	0.0868798	3.34237	0.000830667	0.00297521
ENSG00000132842	AP3B1	1789.39	0.294387	0.0880899	3.34189	0.000832099	0.00297995
ENSG00000164181	ELOVL7	176.977	-0.88712	0.265465	-3.34175	0.000832505	0.00298101
ENSG00000198363	ASPH	10999.7	-0.732905	0.219363	-3.34106	0.000834599	0.00298812
ENSG00000143624	INTS3	7393.1	-0.280731	0.0840326	-3.34074	0.000835548	0.00299112
ENSG00000231536	NA	12.5471	1.83059	0.547975	3.34064	0.000835859	0.00299184
ENSG00000068400	GRIPAP1	4696.92	0.222756	0.0666829	3.34052	0.000836202	0.00299268
ENSG00000187815	ZFP69	134.794	-0.348351	0.104311	-3.33954	0.000839168	0.0030029
ENSG00000233493	TMEM238	206.535	0.569504	0.17055	3.33922	0.000840149	0.00300601
ENSG00000146425	DYNLT1	2591.23	0.211404	0.0633109	3.33914	0.000840368	0.0030064
ENSG00000182979	MTA1	5341.77	-0.250722	0.0751164	-3.33778	0.00084452	0.00302086
ENSG00000130158	DOCK6	3432.19	-0.338541	0.101436	-3.33747	0.000845454	0.0030238
ENSG00000128309	MPST	1859.67	-0.382252	0.114538	-3.33733	0.000845878	0.00302492
ENSG00000162618	ADGRL4	2.19924	-3.65515	1.09531	-3.33708	0.000846643	0.00302726
ENSG00000147570	DNAJC5B	10.1783	1.5033	0.450496	3.33698	0.000846935	0.00302784
ENSG00000171953	ATPAF2	935.925	0.225337	0.0675285	3.33692	0.000847137	0.00302784
ENSG00000227827	PKD1P2	617.042	-0.284341	0.0852097	-3.33695	0.000847033	0.00302784
ENSG00000164822	DEFA6	2.85015	-2.76197	0.827814	-3.33647	0.000848504	0.00303233
ENSG00000111237	VPS29	1380.24	0.278801	0.083575	3.33594	0.000850119	0.0030377
ENSG00000159692	CTBP1	8943.6	-0.159951	0.0479489	-3.33585	0.000850376	0.00303822
ENSG00000183291	SELENOF	2604.68	0.191665	0.0574608	3.33559	0.0008512	0.00304077
ENSG00000163214	DHX57	1282.26	0.299734	0.0898642	3.33541	0.000851735	0.0030416
ENSG00000180776	ZDHHC20	3194.73	0.344371	0.103247	3.3354	0.000851769	0.0030416
ENSG00000205923	CEMP1	18.6026	-0.949387	0.284635	-3.33545	0.000851615	0.0030416
ENSG00000267475	NA	8.22325	1.47462	0.442119	3.33534	0.000851944	0.00304183
ENSG00000122126	OCRL	3701.66	0.200486	0.0601145	3.33508	0.00085276	0.00304434
ENSG00000138668	HNRNPD	5032.03	-0.145625	0.0436657	-3.335	0.000852994	0.00304478
ENSG00000135185	TMEM243	145.461	-0.742717	0.222722	-3.33473	0.000853828	0.00304736
ENSG00000110680	CALCA	40.4711	1.45903	0.43754	3.33461	0.000854178	0.00304821
ENSG00000213338	NA	2.31012	-3.6198	1.08556	-3.33451	0.000854487	0.00304882
ENSG00000279406	NA	18.7015	1.01935	0.305701	3.33449	0.000854573	0.00304882
ENSG00000171566	PLRG1	1935.9	0.177645	0.0532783	3.33428	0.000855203	0.00305067
ENSG00000150281	CTF1	144.504	-0.518506	0.15555	-3.33337	0.000858006	0.00305987
ENSG00000272894	NA	47.6941	-0.665153	0.199542	-3.3334	0.000857919	0.00305987
ENSG00000293271	SLC44A3-AS1	609.584	-0.455912	0.136777	-3.33324	0.000858412	0.00306091
ENSG00000062524	LTK	84.927	-0.855146	0.256561	-3.33311	0.000858814	0.00306195
ENSG00000149557	FEZ1	72.9159	0.786657	0.236039	3.33275	0.000859929	0.00306552
ENSG00000251322	SHANK3	1298.96	0.440644	0.132219	3.33268	0.00086013	0.00306584
ENSG00000279170	TSTD3	386.288	0.395838	0.118782	3.33246	0.000860804	0.00306784
ENSG00000164054	SHISA5	11597.9	0.218948	0.0657227	3.3314	0.000864114	0.00307923
ENSG00000291079	SDHAP3	1259.35	-0.244034	0.0732636	-3.3309	0.000865658	0.00308433
ENSG00000178440	TIMM23B-AGAP6	213.297	-0.50266	0.150923	-3.33058	0.000866657	0.00308749
ENSG00000135845	PIGC	811.057	0.214258	0.0643432	3.32992	0.000868715	0.00309442
ENSG00000154710	RABGEF1	970.887	-0.176699	0.0530674	-3.32971	0.000869369	0.00309634
ENSG00000111837	MAK	74.4838	0.824575	0.247667	3.32937	0.000870434	0.00309932
ENSG00000247400	DNAJC3-DT	268.618	-0.333573	0.100191	-3.32937	0.00087043	0.00309932
ENSG00000135454	B4GALNT1	97.9852	1.29247	0.388322	3.32834	0.00087365	0.00311037
ENSG00000277268	LHX1-DT	12.515	1.5226	0.457617	3.32723	0.000877141	0.00312239
ENSG00000136156	ITM2B	11730.8	-0.264153	0.0794065	-3.32659	0.000879155	0.00312892
ENSG00000197223	C1D	659.229	0.236111	0.0709773	3.32657	0.000879207	0.00312892
ENSG00000279759	NA	92.9195	0.486959	0.146408	3.32605	0.00088086	0.0031344
ENSG00000137824	RMDN3	1059.4	0.248188	0.0746428	3.325	0.000884184	0.00314582
ENSG00000179041	RRS1	345.46	-0.319674	0.0961444	-3.32493	0.000884402	0.00314618
ENSG00000102316	MAGED2	14652	0.214153	0.0644102	3.32482	0.000884747	0.003147
ENSG00000065911	MTHFD2	1341.84	0.331353	0.0996768	3.32428	0.000886485	0.00315277
ENSG00000150510	FAM124A	126.223	0.704566	0.21198	3.32374	0.0008882	0.00315805
ENSG00000165030	NFIL3	703.577	-0.630995	0.189844	-3.32376	0.000888134	0.00315805
ENSG00000119042	SATB2	202.857	-0.613396	0.184593	-3.32297	0.000890637	0.0031663
ENSG00000184144	CNTN2	10.7053	2.72276	0.819551	3.32226	0.000892919	0.003174
ENSG00000120742	SERP1	2926.49	-0.297339	0.0895063	-3.32199	0.000893781	0.00317665
ENSG00000125409	TEKT3	14.8433	-0.971305	0.292404	-3.32179	0.000894423	0.00317851
ENSG00000188938	FAM120AOS	2941.59	0.211165	0.0635858	3.32095	0.000897122	0.00318769
ENSG00000132535	DLG4	7417.07	0.392368	0.118151	3.3209	0.000897292	0.00318788
ENSG00000168214	RBPJ	2664.71	-0.466837	0.140586	-3.32065	0.000898081	0.00318998
ENSG00000171124	FUT3	51.9164	-1.22405	0.368618	-3.32064	0.000898118	0.00318998
ENSG00000275457	NA	21.7898	0.800755	0.241179	3.32017	0.000899634	0.00319495
ENSG00000138002	IFT172	1108.64	-0.404494	0.121846	-3.31973	0.000901055	0.00319916
ENSG00000145715	RASA1	1934.57	0.191518	0.0576904	3.31975	0.00090099	0.00319916
ENSG00000289009	NA	85.3512	-0.571366	0.172126	-3.31947	0.000901896	0.00320173
ENSG00000180198	RCC1	1164.32	-0.330263	0.0994949	-3.31939	0.000902127	0.00320214
ENSG00000122034	GTF3A	1826.87	0.207793	0.0626041	3.31916	0.000902889	0.00320442
ENSG00000154511	DIPK1A	299.001	-0.334186	0.100685	-3.31912	0.00090301	0.00320443
ENSG00000066027	PPP2R5A	2056.75	-0.306351	0.0923143	-3.31856	0.000904825	0.00321046
ENSG00000286370	NA	2.55564	4.38721	1.32227	3.31795	0.000906806	0.00321707
ENSG00000134627	PIWIL4	66.1137	-0.499783	0.150643	-3.31766	0.000907754	0.00322001
ENSG00000156222	SLC28A1	7.54908	-2.22432	0.6705	-3.3174	0.000908599	0.00322259
ENSG00000214578	NA	24.7734	-0.866897	0.261341	-3.31712	0.00090952	0.00322544
ENSG00000139428	MMAB	1383.99	-0.210461	0.0634494	-3.31699	0.000909941	0.00322651
ENSG00000171617	ENC1	1876.58	-0.646021	0.194766	-3.3169	0.000910215	0.00322706
ENSG00000131089	ARHGEF9	4474.05	0.217645	0.0656186	3.31682	0.000910494	0.00322763
ENSG00000282199	NA	3.06708	4.77304	1.43935	3.31612	0.000912777	0.0032353
ENSG00000166337	TAF10	2107.96	-0.195382	0.0589354	-3.3152	0.000915789	0.00324556
ENSG00000083099	LYRM2	2382.2	0.33495	0.10104	3.31502	0.000916357	0.00324662
ENSG00000117133	RPF1	1042.58	0.309383	0.0933271	3.31504	0.000916288	0.00324662
ENSG00000134313	KIDINS220	7232.27	0.354228	0.106856	3.315	0.000916445	0.00324662
ENSG00000170324	FRMPD2	41.9857	-0.707847	0.213542	-3.3148	0.000917102	0.00324852
ENSG00000105617	LENG1	619.196	0.271668	0.0819649	3.31445	0.00091824	0.00325213
ENSG00000286358	NA	190.951	0.607348	0.183247	3.31437	0.000918492	0.0032526
ENSG00000205041	NA	60.3655	-0.659373	0.198957	-3.31414	0.000919239	0.00325482
ENSG00000100342	APOL1	69.5359	-1.44686	0.436634	-3.31367	0.00092079	0.00325989
ENSG00000196693	ZNF33B	1462.3	-0.282229	0.0851776	-3.31342	0.000921623	0.00326241
ENSG00000116151	MORN1	460.76	-0.253272	0.0764394	-3.31337	0.000921786	0.00326257
ENSG00000171121	KCNMB3	111.726	-0.479577	0.144751	-3.31312	0.00092261	0.00326506
ENSG00000171150	SOCS5	786.833	0.292335	0.0882468	3.3127	0.000923986	0.00326951
ENSG00000171724	VAT1L	430.97	0.909272	0.274555	3.31181	0.000926958	0.0032796
ENSG00000163468	CCT3	11954	0.171154	0.0516838	3.31155	0.00092781	0.00328219
ENSG00000125551	PLGLB2	78.7194	-0.549587	0.166002	-3.31072	0.000930549	0.00329116
ENSG00000143387	CTSK	245.328	-0.269663	0.0814517	-3.31071	0.000930589	0.00329116
ENSG00000138834	MAPK8IP3	9940	-0.319223	0.0964308	-3.31039	0.000931671	0.00329456
ENSG00000288588	NA	2.51852	-3.27504	0.989416	-3.31007	0.000932723	0.00329786
ENSG00000249437	NAIP	1673.34	-0.417201	0.126046	-3.3099	0.00093329	0.00329943
ENSG00000187961	KLHL17	922.614	-0.329124	0.0994468	-3.30955	0.000934461	0.00330314
ENSG00000149548	CCDC15	50.1184	0.667319	0.201698	3.30851	0.000937945	0.00331503
ENSG00000189043	NDUFA4	1299.16	-0.337916	0.102143	-3.30826	0.000938774	0.00331753
ENSG00000173950	XXYLT1	740.285	0.272173	0.0822756	3.30806	0.000939431	0.00331942
ENSG00000103671	TRIP4	866.568	0.165172	0.0499332	3.30787	0.000940098	0.00332135
ENSG00000213123	DYNLT2B	447.05	0.307445	0.0929516	3.30759	0.000941036	0.00332423
ENSG00000103502	CDIPT	4058.63	0.154636	0.046756	3.30729	0.000942029	0.00332731
ENSG00000137959	IFI44L	28.3752	-1.54333	0.466708	-3.30684	0.000943541	0.00333221
ENSG00000231770	NA	137.832	-0.357071	0.107999	-3.30623	0.000945613	0.0033391
ENSG00000115520	COQ10B	822.689	0.292661	0.0885253	3.30596	0.000946518	0.00334186
ENSG00000184432	COPB2	11340.4	0.140047	0.0423749	3.30495	0.000949919	0.00335344
ENSG00000233622	NA	3.62785	-2.82864	0.85607	-3.30422	0.00095241	0.00336179
ENSG00000143337	TOR1AIP1	1726.44	0.252195	0.0763277	3.30411	0.000952787	0.00336269
ENSG00000290450	NA	896.039	-0.179619	0.0543669	-3.30383	0.00095374	0.00336562
ENSG00000178882	RFLNA	1158.81	-0.729577	0.220845	-3.30357	0.000954631	0.00336833
ENSG00000139597	N4BP2L1	495.003	-0.501858	0.151967	-3.30242	0.000958542	0.00338169
ENSG00000162300	ZFPL1	1250.23	-0.285213	0.0863658	-3.30238	0.000958675	0.00338172
ENSG00000142319	SLC6A3	14.2634	-1.29185	0.391193	-3.30234	0.000958826	0.00338181
ENSG00000211448	DIO2	20.0076	1.19817	0.362849	3.30212	0.000959583	0.00338405
ENSG00000204147	ASAH2B	500.153	-0.391947	0.118716	-3.30155	0.000961525	0.00339046
ENSG00000243902	ELFN2	13.9175	-1.55039	0.469615	-3.30141	0.000961988	0.00339165
ENSG00000115041	KCNIP3	6.15682	-3.48805	1.05657	-3.30128	0.000962433	0.00339278
ENSG00000163597	SNHG16	2645.1	-0.292087	0.088485	-3.30098	0.000963494	0.00339608
ENSG00000258743	NA	82.6564	-0.597678	0.181066	-3.30088	0.000963814	0.00339677
ENSG00000067646	ZFY	627.523	0.285022	0.0863913	3.2992	0.000969606	0.0034163
ENSG00000128254	YWHAH-AS1	60.504	-0.652734	0.197845	-3.29922	0.000969527	0.0034163
ENSG00000288906	NA	24.7035	-0.815752	0.247283	-3.29886	0.000970771	0.00341997
ENSG00000271344	NA	18.3971	1.02961	0.312127	3.29869	0.000971357	0.00342158
ENSG00000102401	ARMCX3	4560.38	0.200206	0.0607199	3.2972	0.000976538	0.00343939
ENSG00000159873	CCDC117	1592.21	-0.286622	0.086934	-3.297	0.00097722	0.00344135
ENSG00000189045	ANKDD1B	21.8728	-0.902145	0.273746	-3.29555	0.000982279	0.00345872
ENSG00000129993	CBFA2T3	1719.87	0.241815	0.0733835	3.29522	0.000983431	0.00346233
ENSG00000172465	TCEAL1	736.877	0.160622	0.0487449	3.29516	0.000983657	0.00346268
ENSG00000130487	KLHDC7B	3.64379	-2.93307	0.890467	-3.29385	0.000988255	0.00347841
ENSG00000225077	ICMT-DT	37.8516	-0.734273	0.22294	-3.29359	0.000989182	0.00348123
ENSG00000110931	CAMKK2	1002.1	-0.391458	0.118865	-3.29331	0.000990143	0.00348416
ENSG00000089639	GMIP	947.629	0.224718	0.068236	3.29324	0.000990391	0.00348458
ENSG00000166454	ATMIN	2800.15	0.246898	0.0749896	3.29242	0.000993275	0.00349428
ENSG00000183098	GPC6	2431.12	-0.284365	0.0863738	-3.29226	0.000993874	0.00349593
ENSG00000166002	SMCO4	931.796	0.289289	0.0878774	3.29196	0.00099493	0.0034992
ENSG00000114107	CEP70	509.068	-0.494799	0.150335	-3.2913	0.000997243	0.00350688
ENSG00000268041	ERFL	57.5611	-0.974138	0.295991	-3.29111	0.000997932	0.00350885
ENSG00000185722	ANKFY1	3483.87	0.240788	0.0731877	3.29	0.00100186	0.00352221
ENSG00000198625	MDM4	932.98	-0.557271	0.169397	-3.28974	0.00100281	0.00352508
ENSG00000230534	NA	2.24257	4.37539	1.33008	3.28958	0.00100339	0.00352666
ENSG00000118596	SLC16A7	349.223	-0.503736	0.15317	-3.28873	0.00100641	0.00353685
ENSG00000131652	THOC6	757.416	-0.269807	0.08205	-3.28832	0.00100788	0.00354155
ENSG00000224858	NA	107.459	-0.568172	0.17282	-3.28766	0.00101024	0.00354939
ENSG00000106780	MEGF9	2320.77	0.245885	0.0747934	3.28752	0.00101074	0.00355069
ENSG00000293555	FAM169BP	4.02748	2.36552	0.719573	3.2874	0.00101117	0.00355172
ENSG00000260509	NA	3.61351	-3.81748	1.16139	-3.287	0.0010126	0.00355631
ENSG00000170854	RIOX2	467.641	-0.471414	0.143434	-3.28663	0.00101393	0.00356051
ENSG00000171227	TMEM37	5988.52	0.438096	0.133316	3.28615	0.00101568	0.00356621
ENSG00000172572	PDE3A	1039.13	-0.814591	0.24791	-3.28584	0.0010168	0.00356968
ENSG00000271858	LOC101928965	75.9739	-0.580613	0.176727	-3.28536	0.00101852	0.00357525
ENSG00000119283	TRIM67	147.129	0.408905	0.124481	3.28486	0.00102031	0.00358108
ENSG00000128951	DUT	1518.15	0.262664	0.079966	3.28469	0.00102093	0.00358278
ENSG00000228709	NA	32.3805	0.816965	0.248722	3.28465	0.0010211	0.0035829
ENSG00000291295	NA	4.55737	2.5286	0.769959	3.28408	0.00102318	0.00358974
ENSG00000120915	EPHX2	3768.97	-0.408817	0.124503	-3.28359	0.00102492	0.00359541
ENSG00000163399	ATP1A1	25283.5	-0.470658	0.143373	-3.28276	0.00102796	0.0036056
ENSG00000048471	SNX29	976.933	0.306323	0.093317	3.28261	0.0010285	0.00360702
ENSG00000066923	STAG3	89.291	0.713598	0.217406	3.28233	0.00102953	0.00360972
ENSG00000108587	GOSR1	3688.16	0.1517	0.0462167	3.28236	0.00102943	0.00360972
ENSG00000151615	POU4F2	10.5327	2.0109	0.612701	3.28203	0.00103064	0.00361314
ENSG00000293016	NA	159.64	-0.408858	0.124581	-3.28187	0.00103123	0.00361473
ENSG00000274286	ADRA2B	25.1392	-0.966286	0.294501	-3.28109	0.00103407	0.00362424
ENSG00000104369	JPH1	194.134	0.377789	0.115165	3.28041	0.00103655	0.00363247
ENSG00000272568	CPVL-AS2	7.09162	-1.77447	0.540938	-3.28036	0.00103674	0.00363264
ENSG00000245293	CYP2U1-AS1	12.2548	1.45417	0.443428	3.27939	0.00104031	0.00364469
ENSG00000160712	IL6R	4542.4	-0.294394	0.0897916	-3.27864	0.00104309	0.00365398
ENSG00000204592	HLA-E	8178.73	-0.449189	0.137014	-3.27842	0.0010439	0.00365634
ENSG00000105642	KCNN1	419.101	0.79894	0.24373	3.27797	0.00104558	0.00366129
ENSG00000138592	USP8	2468.65	0.180967	0.0552071	3.27797	0.00104558	0.00366129
ENSG00000118960	HS1BP3	1035.73	0.308419	0.0941082	3.27728	0.00104813	0.00366972
ENSG00000223393	NA	29.0001	-0.753945	0.230088	-3.27677	0.00105003	0.0036759
ENSG00000131174	COX7B	2340.53	0.15769	0.0481258	3.27661	0.0010506	0.00367743
ENSG00000087903	RFX2	1398.54	-0.369484	0.112772	-3.27637	0.00105151	0.00368013
ENSG00000290877	ROCK1P1	61.8602	-0.478444	0.146083	-3.27515	0.00105605	0.00369556
ENSG00000141449	GREB1L	551.939	-0.373016	0.113894	-3.27512	0.00105619	0.00369556
ENSG00000164284	GRPEL2	502.167	0.346895	0.105937	3.27453	0.00105836	0.0037027
ENSG00000226644	NA	13.3395	1.04222	0.318313	3.27419	0.00105967	0.0037068
ENSG00000116459	ATP5PB	4865.89	0.178146	0.0544152	3.27384	0.00106098	0.0037109
ENSG00000119414	PPP6C	2785.7	0.295122	0.0901498	3.27368	0.00106157	0.00371249
ENSG00000243896	OR2A7	59.0886	-0.77287	0.236108	-3.27338	0.00106271	0.00371602
ENSG00000288234	NA	1.75833	-3.50783	1.07166	-3.27326	0.00106313	0.003717
ENSG00000139131	YARS2	636.095	0.291162	0.0889591	3.27299	0.00106416	0.00372013
ENSG00000290870	NA	29.2611	-0.913435	0.27909	-3.27291	0.00106447	0.00372074
ENSG00000003056	M6PR	5336.1	0.355406	0.108617	3.27211	0.00106748	0.0037303
ENSG00000185774	KCNIP4	28.9566	-1.30119	0.397661	-3.27211	0.00106748	0.0037303
ENSG00000119632	IFI27L2	729.921	0.345303	0.105534	3.27197	0.001068	0.00373164
ENSG00000288891	LOC107984035	9.71075	-1.31361	0.401483	-3.27189	0.0010683	0.00373221
ENSG00000182010	RTKN2	107.448	0.597723	0.182721	3.27123	0.00107082	0.00374053
ENSG00000227214	HCG15	5.72316	-1.87313	0.572675	-3.27084	0.00107228	0.00374516
ENSG00000273149	NA	50.5586	-0.836145	0.255647	-3.2707	0.0010728	0.00374649
ENSG00000186231	KLHL32	256.002	0.466353	0.142599	3.27038	0.00107403	0.00375029
ENSG00000147654	EBAG9	621.079	0.29784	0.0910749	3.27027	0.00107444	0.00375125
ENSG00000135776	ABCB10	2796.4	0.368844	0.112811	3.26958	0.00107709	0.00376002
ENSG00000167807	NA	114.79	0.614975	0.188123	3.269	0.00107928	0.00376717
ENSG00000196218	RYR1	3823.97	0.306949	0.0939307	3.26783	0.00108375	0.00378231
ENSG00000158815	FGF17	416.018	0.433777	0.13275	3.26763	0.00108451	0.00378449
ENSG00000281649	EBLN3P	3120.27	-0.213159	0.0652351	-3.26755	0.00108483	0.00378511
ENSG00000013392	RWDD2A	507.961	-0.291529	0.0892224	-3.26744	0.00108526	0.00378582
ENSG00000075151	EIF4G3	4924.27	0.132079	0.0404231	3.26742	0.00108531	0.00378582
ENSG00000159055	MIS18A	268.933	-0.373947	0.114452	-3.26727	0.00108591	0.0037874
ENSG00000030419	IKZF2	220.914	0.412956	0.126401	3.26703	0.00108682	0.0037901
ENSG00000013619	MAMLD1	1207.08	-0.395631	0.121114	-3.26661	0.00108844	0.0037952
ENSG00000135318	NT5E	370.678	-1.12813	0.345355	-3.26658	0.00108856	0.0037952
ENSG00000108528	SLC25A11	1907.68	0.192628	0.0589765	3.26618	0.00109009	0.00380005
ENSG00000165694	FRMD7	4.10593	2.27551	0.696788	3.26572	0.00109188	0.0038058
ENSG00000160972	PPP1R16A	2676.99	-0.281707	0.0862797	-3.26504	0.00109449	0.00381441
ENSG00000250456	LINC02260	1.27575	-3.62855	1.11164	-3.26414	0.00109797	0.00382605
ENSG00000119487	MAPKAP1	1677.33	-0.173185	0.0530599	-3.26396	0.00109866	0.00382798
ENSG00000249396	LINC02212	1.93046	-3.29213	1.00869	-3.26376	0.00109945	0.00383024
ENSG00000277791	PSMB3	2186.04	-0.194346	0.0595524	-3.26345	0.00110065	0.00383391
ENSG00000149124	GLYAT	2.09086	-3.66116	1.12209	-3.2628	0.00110319	0.00384184
ENSG00000155886	SLC24A2	13.3178	-1.26547	0.387849	-3.26279	0.0011032	0.00384184
ENSG00000224413	NA	2.02162	-3.77433	1.15686	-3.26258	0.00110402	0.00384419
ENSG00000165164	CFAP47	46.9441	-0.778781	0.238705	-3.26252	0.00110427	0.00384456
ENSG00000116761	CTH	154.178	-0.586859	0.179905	-3.26204	0.00110612	0.00385053
ENSG00000112146	FBXO9	3662.21	0.236054	0.0723765	3.26148	0.00110833	0.00385773
ENSG00000257696	BLTP3B-DT	1.93458	-3.56828	1.09414	-3.26126	0.00110918	0.00386017
ENSG00000167799	NUDT8	57.7563	-0.659249	0.202155	-3.26111	0.00110978	0.00386177
ENSG00000162076	FLYWCH2	1813.93	-0.205435	0.0629973	-3.26101	0.00111017	0.00386263
ENSG00000271155	NA	39.9806	-0.642907	0.19717	-3.26067	0.00111148	0.00386671
ENSG00000167632	TRAPPC9	3387.42	0.204893	0.0628422	3.26043	0.00111244	0.00386905
ENSG00000214544	GTF2IRD2P1	36.2627	0.71262	0.218565	3.26044	0.00111238	0.00386905
ENSG00000286060	LOC124905218	20.4833	1.15263	0.353537	3.26029	0.001113	0.00387051
ENSG00000136040	PLXNC1	6349.77	0.394846	0.121119	3.25998	0.00111419	0.00387417
ENSG00000111276	CDKN1B	2002.86	0.384692	0.118028	3.25934	0.00111671	0.00388244
ENSG00000174358	SLC6A19	152.21	1.07315	0.329283	3.25903	0.00111792	0.00388615
ENSG00000185219	ZNF445	3112.55	-0.163954	0.0503093	-3.25891	0.0011184	0.00388724
ENSG00000198515	CNGA1	37.0446	-0.733981	0.225225	-3.25888	0.00111852	0.00388724
ENSG00000167653	PSCA	4.24943	-2.35134	0.721538	-3.25879	0.0011189	0.00388806
ENSG00000117222	RBBP5	1057.52	0.173732	0.0533214	3.2582	0.00112121	0.00389557
ENSG00000244509	APOBEC3C	372.091	-0.599722	0.184099	-3.2576	0.00112359	0.00390337
ENSG00000173762	CD7	16.0297	-1.26298	0.387737	-3.25732	0.0011247	0.00390672
ENSG00000235984	GPC5-AS1	13.6019	-0.962401	0.295572	-3.25607	0.00112967	0.0039235
ENSG00000183621	ZNF438	163.743	-0.322212	0.0989694	-3.25567	0.00113125	0.00392845
ENSG00000256576	LINC02361	17.4857	-1.06467	0.327039	-3.25549	0.00113196	0.00393043
ENSG00000109065	NAT9	1302.55	-0.335144	0.102955	-3.25525	0.00113293	0.00393331
ENSG00000089737	DDX24	10454.4	0.188854	0.058018	3.25509	0.00113357	0.00393501
ENSG00000119862	LGALSL	1339.88	-0.172752	0.0530861	-3.25418	0.00113721	0.00394716
ENSG00000138032	PPM1B	2370.19	0.137577	0.0422788	3.25405	0.00113773	0.00394845
ENSG00000101856	PGRMC1	5932.14	0.213481	0.0656061	3.25399	0.00113798	0.00394883
ENSG00000123405	NFE2	12.7954	-1.21074	0.372149	-3.25337	0.00114043	0.00395684
ENSG00000170122	FOXD4	22.246	0.945428	0.290638	3.25294	0.00114216	0.00396232
ENSG00000154889	MPPE1	761.56	-0.302395	0.0929662	-3.25274	0.00114298	0.00396466
ENSG00000189430	NCR1	29.5298	-1.02816	0.316144	-3.25219	0.00114518	0.00397177
ENSG00000128274	A4GALT	211.495	-0.474551	0.145927	-3.25197	0.00114606	0.00397367
ENSG00000138600	SPPL2A	1270.54	0.220444	0.0677884	3.25195	0.00114616	0.00397367
ENSG00000198673	TAFA2	198.576	-0.876698	0.269587	-3.252	0.00114597	0.00397367
ENSG00000259774	NA	14.58	1.30562	0.401533	3.25159	0.0011476	0.00397816
ENSG00000177051	FBXO46	1161.44	-0.183513	0.0564439	-3.25124	0.00114903	0.00398259
ENSG00000144827	ABHD10	1339.34	0.243031	0.0747663	3.25055	0.00115184	0.00399183
ENSG00000102359	SRPX2	20.8405	-2.66135	0.818776	-3.2504	0.00115242	0.00399333
ENSG00000142677	IL22RA1	161.939	0.678763	0.208874	3.24963	0.00115557	0.00400375
ENSG00000145439	CBR4	1952.85	0.257258	0.0791813	3.24898	0.00115821	0.00401238
ENSG00000288905	LSP1P5	67.7435	0.889535	0.273796	3.2489	0.00115853	0.00401297
ENSG00000182575	NXPH3	181.849	0.457813	0.140934	3.24841	0.00116052	0.00401937
ENSG00000067191	CACNB1	573.612	0.479607	0.147651	3.24825	0.00116116	0.00402106
ENSG00000113211	PCDHB6	5.09186	-1.94089	0.597549	-3.24809	0.00116183	0.00402288
ENSG00000204560	DHX16	2474.78	0.241084	0.0742286	3.24786	0.00116278	0.00402566
ENSG00000261857	MIA	4.00162	-2.76289	0.850723	-3.24769	0.00116346	0.00402705
ENSG00000273706	LHX1	43.0518	0.985673	0.3035	3.24769	0.00116348	0.00402705
ENSG00000275183	LENG9	167.089	-0.421064	0.129655	-3.24758	0.0011639	0.00402798
ENSG00000104313	EYA1	12.5223	-2.20902	0.680232	-3.24744	0.00116447	0.00402894
ENSG00000125630	POLR1B	1183.16	0.282288	0.0869257	3.24746	0.00116441	0.00402894
ENSG00000162433	AK4	3420.12	-0.840198	0.258825	-3.24621	0.00116954	0.00404599
ENSG00000266304	NA	2.77518	-3.2942	1.0149	-3.24585	0.00117101	0.00405054
ENSG00000179104	TMTC2	847.141	-0.257466	0.0793413	-3.24504	0.00117433	0.0040615
ENSG00000157617	C2CD2	465.791	-0.448103	0.138152	-3.24354	0.00118054	0.00408249
ENSG00000127526	SLC35E1	3788.71	0.308395	0.0950855	3.24334	0.00118137	0.00408482
ENSG00000008516	MMP25	28.0181	-0.714714	0.220375	-3.24317	0.00118209	0.00408679
ENSG00000184939	ZFP90	2044.86	0.308886	0.0952544	3.24275	0.00118381	0.00409224
ENSG00000095015	MAP3K1	902.576	-0.324045	0.0999425	-3.24231	0.00118564	0.00409804
ENSG00000213977	TAX1BP3	2162.97	-0.479917	0.148033	-3.24197	0.00118708	0.0041025
ENSG00000178965	ERICH3	929.435	0.634557	0.195737	3.24188	0.00118745	0.00410325
ENSG00000197959	DNM3	61.6333	0.998666	0.308067	3.24172	0.00118812	0.00410505
ENSG00000166923	GREM1	184.828	-1.24965	0.385509	-3.24155	0.00118881	0.00410691
ENSG00000136504	KAT7	2223.94	0.127594	0.0393626	3.2415	0.00118903	0.00410711
ENSG00000257681	NA	29.4309	-0.825486	0.254664	-3.24147	0.00118917	0.00410711
ENSG00000289750	NA	13.2313	2.07112	0.638958	3.24139	0.00118947	0.00410762
ENSG00000251365	LINC02236	4.69322	1.95226	0.602337	3.24114	0.00119053	0.00411076
ENSG00000197324	LRP10	10141.4	0.301221	0.0929385	3.24107	0.00119081	0.0041112
ENSG00000226314	ZKSCAN8P1	38.589	0.643644	0.198632	3.24038	0.0011937	0.00412015
ENSG00000226421	SLC25A5P5	15.7847	1.33633	0.412399	3.24039	0.00119368	0.00412015
ENSG00000164323	CFAP97	807.89	-0.280105	0.0864474	-3.24018	0.00119454	0.00412253
ENSG00000101134	DOK5	25.786	0.983663	0.303613	3.23986	0.00119588	0.00412611
ENSG00000214192	NA	99.2202	-0.409223	0.126308	-3.23987	0.00119585	0.00412611
ENSG00000204110	NA	4.83503	1.92528	0.594334	3.23939	0.00119784	0.00413235
ENSG00000127564	PKMYT1	256.512	0.707591	0.218442	3.23927	0.00119837	0.00413316
ENSG00000255240	GLYATL1-AS1	84.6342	-0.756951	0.23368	-3.23927	0.00119838	0.00413316
ENSG00000280571	NA	362.294	0.369203	0.113984	3.23908	0.00119914	0.00413527
ENSG00000166377	ATP9B	851.754	-0.305625	0.0943687	-3.23863	0.00120107	0.00414137
ENSG00000203497	NA	134.222	0.456049	0.140825	3.23841	0.00120197	0.00414396
ENSG00000131323	TRAF3	2997.29	0.190923	0.0589615	3.2381	0.00120328	0.00414798
ENSG00000265784	NA	3.85687	4.69941	1.45135	3.23795	0.0012039	0.00414958
ENSG00000255425	OR8G3	5.88151	2.59819	0.802439	3.23787	0.00120426	0.00415029
ENSG00000137806	NDUFAF1	627.977	0.205798	0.0635668	3.23751	0.00120578	0.004155
ENSG00000099290	WASHC2A	2481.66	0.222713	0.0688109	3.2366	0.00120963	0.0041676
ENSG00000160200	CBS	1470.19	0.389137	0.120231	3.23657	0.00120974	0.0041676
ENSG00000100523	DDHD1	940.115	0.208339	0.064374	3.23638	0.00121054	0.00416984
ENSG00000036257	CUL3	3275.27	0.245415	0.0758403	3.23594	0.00121242	0.00417579
ENSG00000101782	RIOK3	3015.01	0.284553	0.0879363	3.23589	0.00121262	0.00417595
ENSG00000100014	SPECC1L	5281.23	0.163069	0.0503948	3.23583	0.00121291	0.00417641
ENSG00000260219	NA	82.6102	-0.375283	0.11603	-3.23436	0.00121914	0.00419733
ENSG00000181924	COA4	1842.75	0.194635	0.0601799	3.23422	0.00121975	0.0041989
ENSG00000260267	NA	364.209	-0.334217	0.103353	-3.23374	0.00122182	0.00420549
ENSG00000134539	KLRD1	8.86628	-1.69929	0.525638	-3.23281	0.00122577	0.00421857
ENSG00000259462	CPEB1-AS1	27.3899	0.770578	0.238365	3.23277	0.00122597	0.00421869
ENSG00000160049	DFFA	2985.08	0.157724	0.0487996	3.23207	0.00122896	0.00422846
ENSG00000291140	AMZ2P1	406.698	-0.308883	0.0955762	-3.2318	0.00123013	0.00423197
ENSG00000173611	SCAI	401.959	-0.421987	0.130579	-3.23167	0.00123069	0.00423336
ENSG00000137713	PPP2R1B	2283.74	0.276962	0.0857101	3.23138	0.00123193	0.00423708
ENSG00000279841	NA	7.22771	1.63987	0.507507	3.23123	0.0012326	0.00423885
ENSG00000164466	SFXN1	3830.07	0.132231	0.0409244	3.23112	0.00123308	0.00423996
ENSG00000089101	CFAP61	49.1702	0.761491	0.235677	3.23107	0.00123326	0.00424005
ENSG00000042062	RIPOR3	16.5059	-1.39557	0.431929	-3.23102	0.0012335	0.00424035
ENSG00000165716	DIPK1B	2324.52	-0.254359	0.0787366	-3.2305	0.00123572	0.00424744
ENSG00000133107	TRPC4	359.915	-0.424266	0.131385	-3.22919	0.00124142	0.00426648
ENSG00000230438	NA	60.5963	-1.00206	0.310374	-3.22855	0.00124418	0.00427543
ENSG00000273989	NA	5.40496	1.73498	0.537396	3.2285	0.00124441	0.00427567
ENSG00000277288	NA	6.47131	1.91085	0.592142	3.22701	0.00125091	0.00429748
ENSG00000116221	MRPL37	2257.75	0.233623	0.0723981	3.22691	0.00125133	0.00429839
ENSG00000145244	CORIN	12.4276	-1.11433	0.345386	-3.22635	0.00125381	0.00430636
ENSG00000011376	LARS2	1768.5	-0.353316	0.109523	-3.22595	0.00125557	0.00431185
ENSG00000275160	RPL7AP45	21.7237	-0.940655	0.291647	-3.22532	0.00125833	0.00432078
ENSG00000204439	C6orf47	1950.28	0.323161	0.100216	3.22465	0.00126125	0.00433028
ENSG00000178381	ZFAND2A	755.556	-0.429149	0.133088	-3.22454	0.00126174	0.00433142
ENSG00000129083	COPB1	6952.96	0.242996	0.0753667	3.22418	0.00126333	0.00433632
ENSG00000290767	DNM1P46	55.1373	0.546637	0.16958	3.22347	0.00126646	0.00434651
ENSG00000125534	PPDPF	9796.26	-0.305077	0.0946447	-3.22339	0.00126681	0.00434718
ENSG00000151692	RNF144A	740.848	0.376137	0.116705	3.22298	0.00126866	0.00435299
ENSG00000291177	ZNF56P	70.3513	-0.488142	0.15147	-3.2227	0.0012699	0.00435668
ENSG00000278962	NA	125.147	-0.456328	0.1416	-3.22265	0.0012701	0.00435681
ENSG00000204616	TRIM31	21.4119	-1.90213	0.590335	-3.22212	0.00127247	0.00436441
ENSG00000228741	SPATA13	37.7858	0.71045	0.220496	3.22205	0.00127279	0.00436494
ENSG00000113391	ARB2A	1009.78	-0.578597	0.179582	-3.22191	0.00127337	0.0043664
ENSG00000174851	YIF1A	3404.27	0.234899	0.0729096	3.22179	0.00127393	0.00436738
ENSG00000177479	ARIH2	4024.53	-0.122574	0.0380453	-3.22178	0.00127398	0.00436738
ENSG00000291051	NA	23.1036	-0.971059	0.301447	-3.22133	0.00127598	0.0043737
ENSG00000167962	ZNF598	2309.5	0.210625	0.0653887	3.22112	0.00127691	0.00437631
ENSG00000141873	SLC39A3	1060.88	0.188492	0.0585388	3.21995	0.00128211	0.0043936
ENSG00000252464	RN7SKP70	5.18201	-1.73364	0.538465	-3.2196	0.0012837	0.00439849
ENSG00000165280	VCP	17411	0.136672	0.0424518	3.21945	0.00128436	0.00439966
ENSG00000181085	MAPK15	1108	-0.756996	0.23513	-3.21948	0.00128425	0.00439966
ENSG00000235288	NA	1552.2	0.470513	0.146158	3.2192	0.00128548	0.00440295
ENSG00000127955	GNAI1	3784.64	0.334715	0.103985	3.21889	0.00128689	0.00440719
ENSG00000154813	DPH3	1997.16	0.386097	0.119952	3.21877	0.00128741	0.00440844
ENSG00000213885	NA	565.497	-0.39946	0.124154	-3.21745	0.00129334	0.00442818
ENSG00000154654	NCAM2	167.631	0.47207	0.146727	3.21732	0.00129392	0.00442962
ENSG00000186451	SPATA12	2.37317	-3.55565	1.10524	-3.21708	0.00129504	0.00443288
ENSG00000091947	TMEM101	1445.11	0.214562	0.0666955	3.21703	0.00129523	0.00443298
ENSG00000114867	EIF4G1	19724.1	0.22865	0.071077	3.21693	0.00129572	0.00443409
ENSG00000255197	SLC39A13-AS1	6.50544	1.68877	0.525207	3.21545	0.00130242	0.00445647
ENSG00000289305	NA	4.55492	-2.01754	0.62748	-3.21531	0.00130306	0.0044581
ENSG00000152404	CWF19L2	524.309	-0.303583	0.0944224	-3.21516	0.00130372	0.00445982
ENSG00000204175	GPRIN2	1466.6	-0.499164	0.155263	-3.21495	0.00130465	0.00446204
ENSG00000227051	C14orf132	13720.4	-0.33651	0.104671	-3.21494	0.0013047	0.00446204
ENSG00000275552	NA	4.51741	-1.93171	0.601008	-3.21411	0.0013085	0.00447446
ENSG00000164296	TIGD6	245.132	-0.223197	0.0694464	-3.21394	0.00130925	0.00447649
ENSG00000240184	PCDHGC3	2057.34	0.412686	0.128413	3.21374	0.00131018	0.0044791
ENSG00000187650	VMAC	378.994	-0.364192	0.113345	-3.21313	0.00131296	0.00448805
ENSG00000091181	IL5RA	29.0595	1.17033	0.364269	3.21283	0.00131435	0.00449222
ENSG00000100605	ITPK1	3993.84	0.21875	0.0681035	3.21202	0.00131805	0.00450374
ENSG00000149577	SIDT2	8841.01	0.209275	0.0651534	3.21203	0.00131799	0.00450374
ENSG00000184992	BRI3BP	1849.03	0.321708	0.100188	3.21104	0.00132256	0.0045186
ENSG00000178982	EIF3K	3128.41	-0.197369	0.0614813	-3.21023	0.00132627	0.00453068
ENSG00000170779	CDCA4	247.731	-0.394188	0.122793	-3.21018	0.00132652	0.00453098
ENSG00000213928	IRF9	4170.54	0.278573	0.0867847	3.20993	0.00132767	0.00453434
ENSG00000125861	GFRA4	6.2903	3.78577	1.17942	3.20985	0.00132803	0.004535
ENSG00000183844	FAM3B	111.086	-0.724253	0.225645	-3.2097	0.00132871	0.00453619
ENSG00000273259	NA	4.65175	-2.24915	0.700735	-3.20971	0.00132871	0.00453619
ENSG00000185130	H2BC13	8.37581	1.80033	0.560925	3.20958	0.0013293	0.00453762
ENSG00000146574	CCZ1B	2445.62	0.224684	0.0700059	3.20949	0.00132968	0.00453837
ENSG00000122435	TRMT13	248.77	-0.302157	0.0941609	-3.20895	0.00133222	0.00454644
ENSG00000288886	NA	83.0015	-0.890576	0.277537	-3.20885	0.00133266	0.00454738
ENSG00000149716	LTO1	603.086	-0.218564	0.0681167	-3.20868	0.00133347	0.00454958
ENSG00000140157	NIPA2	1868.76	0.231808	0.0722513	3.20836	0.00133494	0.00455348
ENSG00000277972	CISD3	529.592	0.288293	0.0898562	3.20839	0.00133482	0.00455348
ENSG00000121542	SEC22A	538.487	0.285187	0.088892	3.20824	0.00133548	0.00455472
ENSG00000115297	TLX2	38.5703	1.49443	0.46582	3.20818	0.0013358	0.00455525
ENSG00000118680	MYL12B	6606.39	-0.268734	0.0837752	-3.2078	0.00133755	0.00456065
ENSG00000158473	CD1D	12.6169	-1.18713	0.370086	-3.20771	0.00133796	0.00456148
ENSG00000062725	APPBP2	2178.89	0.348613	0.108692	3.20734	0.00133968	0.00456675
ENSG00000160951	PTGER1	20.1161	1.05033	0.327487	3.20725	0.00134013	0.00456772
ENSG00000171951	SCG2	29409.9	0.866273	0.270103	3.2072	0.00134036	0.00456793
ENSG00000239704	CDRT4	5.80675	-5.7255	1.78523	-3.20715	0.00134056	0.00456806
ENSG00000259531	NA	5.26452	1.79477	0.559683	3.20676	0.00134238	0.0045737
ENSG00000196436	NPIPB15	372.376	-0.536339	0.167264	-3.20654	0.00134341	0.00457661
ENSG00000080546	SESN1	1381.5	0.305089	0.0951542	3.20626	0.00134472	0.00458052
ENSG00000066117	SMARCD1	3649.4	-0.192193	0.0599451	-3.20614	0.00134526	0.0045818
ENSG00000241472	PTPRG-AS1	74.1425	0.459111	0.143201	3.20607	0.0013456	0.00458238
ENSG00000196767	POU3F4	350.532	0.692073	0.215867	3.20602	0.00134583	0.00458258
ENSG00000289352	LOC107986760	8.60455	-1.87839	0.585938	-3.20579	0.00134694	0.00458577
ENSG00000213023	SYT3	136.45	-0.766489	0.239132	-3.20529	0.00134925	0.00459308
ENSG00000142544	CTU1	266.888	-0.28862	0.0900508	-3.20509	0.00135023	0.00459582
ENSG00000104738	MCM4	1435.56	0.50927	0.15891	3.20477	0.00135168	0.0046002
ENSG00000268235	TCP11X1	40.4362	-1.13469	0.354085	-3.20456	0.00135267	0.00460242
ENSG00000289952	NA	51.7076	0.714647	0.223007	3.2046	0.00135251	0.00460242
ENSG00000289182	NA	29.4146	-0.69112	0.21567	-3.20453	0.00135284	0.00460244
ENSG00000006555	TTC22	603.645	0.495401	0.154598	3.20445	0.0013532	0.00460249
ENSG00000125388	GRK4	372.091	0.464069	0.144819	3.20448	0.00135306	0.00460249
ENSG00000140632	GLYR1	6372.92	0.231826	0.0723475	3.20433	0.00135375	0.00460379
ENSG00000103353	UBFD1	5176.83	0.133269	0.0415923	3.20416	0.00135456	0.00460597
ENSG00000275591	XKR5	26.1106	0.951974	0.297124	3.20396	0.00135549	0.00460858
ENSG00000171570	NA	27.0934	-1.19137	0.371888	-3.20358	0.00135729	0.00461412
ENSG00000136279	DBNL	5046.12	0.268874	0.0839378	3.20326	0.00135883	0.00461875
ENSG00000198951	NAGA	1481.99	-0.405251	0.126516	-3.20315	0.00135933	0.00461989
ENSG00000213626	LBH	3426.13	-0.278882	0.0870663	-3.2031	0.00135957	0.00462014
ENSG00000204371	EHMT2	4113.42	-0.148689	0.0464224	-3.20297	0.00136018	0.00462163
ENSG00000226031	FGF13-AS1	4.21305	-2.2205	0.693306	-3.20276	0.00136115	0.00462435
ENSG00000188306	LRRIQ4	1.56137	-3.85693	1.20461	-3.2018	0.00136571	0.00463928
ENSG00000146243	IRAK1BP1	304.389	-0.517474	0.161675	-3.2007	0.00137092	0.00465638
ENSG00000186409	CCDC30	543.282	-0.517019	0.161583	-3.19971	0.00137565	0.00467188
ENSG00000196363	WDR5	1955.7	-0.185972	0.0581224	-3.19967	0.00137585	0.00467196
ENSG00000070614	NDST1	9092.68	-0.171277	0.0535355	-3.19931	0.00137756	0.00467718
ENSG00000287700	NA	6.62318	-1.62634	0.508353	-3.19923	0.00137797	0.004678
ENSG00000186715	MST1L	28.0117	-1.5316	0.478893	-3.19821	0.00138285	0.00469398
ENSG00000176171	BNIP3	9471.67	0.506898	0.158508	3.19794	0.00138415	0.0046978
ENSG00000147223	RIPPLY1	2.76441	-4.32398	1.35213	-3.1979	0.00138433	0.00469784
ENSG00000241399	CD302	908.238	-0.566653	0.177257	-3.19679	0.00138966	0.00471532
ENSG00000119638	NEK9	4071.38	0.187723	0.0587239	3.1967	0.0013901	0.00471624
ENSG00000204682	MIR1915HG	512.915	0.439496	0.137489	3.1966	0.00139058	0.00471727
ENSG00000099219	ERMP1	2167.76	-0.217389	0.0680095	-3.19645	0.0013913	0.00471913
ENSG00000090006	LTBP4	1641.25	-0.353019	0.110445	-3.19635	0.00139179	0.00472019
ENSG00000279145	NA	46.2512	-0.952094	0.297947	-3.19552	0.00139579	0.00473318
ENSG00000249853	HS3ST5	358.628	0.561567	0.175747	3.19531	0.00139682	0.00473611
ENSG00000197753	LHFPL5	73.8255	0.953791	0.29851	3.19517	0.00139746	0.00473767
ENSG00000147403	RPL10	18541.2	-0.303295	0.0949298	-3.19494	0.00139859	0.00474092
ENSG00000100297	MCM5	790.547	0.394345	0.123433	3.19482	0.00139917	0.0047423
ENSG00000213442	RPL18AP3	1332.45	-0.391188	0.122466	-3.19425	0.00140195	0.00475113
ENSG00000106733	NMRK1	666.029	-0.257124	0.0805005	-3.19407	0.00140283	0.00475351
ENSG00000104979	C19orf53	2157.39	0.213148	0.0667349	3.19395	0.0014034	0.00475484
ENSG00000166411	IDH3A	1651.52	0.290042	0.090817	3.1937	0.00140462	0.0047584
ENSG00000196862	RGPD4	94.4431	0.383237	0.120032	3.19278	0.00140911	0.004773
ENSG00000269399	NA	33.6487	-0.636621	0.199406	-3.19259	0.00141005	0.0047756
ENSG00000126391	FRMD8	789.206	-0.47333	0.148265	-3.19247	0.00141063	0.00477697
ENSG00000211772	TRBC2	9.82613	-2.97064	0.930787	-3.19153	0.00141519	0.00479183
ENSG00000258793	NA	9.54837	1.5387	0.482124	3.1915	0.00141538	0.00479187
ENSG00000100219	XBP1	20017	-0.272732	0.0854697	-3.19098	0.0014179	0.00479923
ENSG00000157483	MYO1E	850.388	-0.333412	0.104486	-3.19098	0.00141791	0.00479923
ENSG00000026950	BTN3A1	490.225	-0.460828	0.144441	-3.19043	0.00142063	0.00480786
ENSG00000196876	SCN8A	1171.6	0.259021	0.0812075	3.18962	0.0014246	0.0048207
ENSG00000115896	PLCL1	3246.93	0.58095	0.182201	3.18852	0.00143002	0.00483843
ENSG00000255508	NA	315.133	0.576451	0.180804	3.18827	0.00143128	0.0048421
ENSG00000182544	MFSD5	819.054	0.252764	0.0792881	3.18792	0.00143303	0.00484739
ENSG00000166477	LEO1	1838.26	0.182435	0.0572399	3.1872	0.00143656	0.00485867
ENSG00000178209	PLEC	7009.72	-0.231896	0.0727592	-3.18717	0.00143671	0.00485867
ENSG00000125686	MED1	2846.03	0.160963	0.0505072	3.18693	0.00143793	0.00486219
ENSG00000171475	WIPF2	2730.26	0.146982	0.0461269	3.18647	0.00144023	0.00486934
ENSG00000173208	ABCD2	10.6477	1.47462	0.462819	3.18617	0.00144171	0.00487374
ENSG00000223597	LINC02142	8.4628	-1.50398	0.472086	-3.18582	0.00144347	0.00487909
ENSG00000237524	TEX51	1.40823	-3.96644	1.24507	-3.18571	0.00144402	0.00488033
ENSG00000102780	DGKH	520.266	0.448841	0.140918	3.18513	0.0014469	0.00488948
ENSG00000262526	NA	21.1024	8.0352	2.52296	3.18483	0.00144839	0.0048939
ENSG00000271736	LINC02772	3.24807	-2.71726	0.853215	-3.18474	0.00144885	0.00489486
ENSG00000118855	MFSD1	988.125	0.508339	0.159642	3.18425	0.0014513	0.0049025
ENSG00000146433	TMEM181	3637.22	0.204599	0.0642616	3.18385	0.00145332	0.00490874
ENSG00000243477	NAA80	394.65	-0.34865	0.109519	-3.18348	0.00145514	0.00491429
ENSG00000137185	ZSCAN9	589.569	0.175726	0.055211	3.1828	0.00145857	0.00492521
ENSG00000143156	NME7	689.807	0.418842	0.131598	3.18273	0.00145892	0.00492521
ENSG00000162188	GNG3	626.997	1.78847	0.561924	3.18276	0.00145879	0.00492521
ENSG00000263884	NA	12.0221	-1.21218	0.381051	-3.18115	0.00146693	0.00495163
ENSG00000260729	NA	83.2914	0.598999	0.188307	3.18098	0.0014678	0.00495396
ENSG00000128609	NDUFA5	3017.26	0.208486	0.0655506	3.18053	0.00147007	0.00496102
ENSG00000113532	ST8SIA4	621.532	0.662942	0.208446	3.18041	0.00147068	0.00496246
ENSG00000121671	CRY2	3181	-0.172173	0.0541446	-3.17988	0.00147338	0.00497095
ENSG00000118496	FBXO30	719.302	0.198325	0.0623809	3.17925	0.00147656	0.00498105
ENSG00000123454	DBH	10.8021	2.24155	0.705274	3.17827	0.00148157	0.00499734
ENSG00000214407	RDUR	1.59438	-4.18264	1.31609	-3.17809	0.00148251	0.00499988
ENSG00000151366	NDUFC2	3430.48	0.244095	0.0768109	3.17787	0.00148362	0.00500304
ENSG00000107938	EDRF1	984.73	0.207714	0.0653658	3.17771	0.00148441	0.00500507
ENSG00000069011	PITX1	156.399	-1.21755	0.383174	-3.17754	0.00148532	0.00500751
ENSG00000170485	NPAS2	112.947	0.621321	0.195547	3.17735	0.00148625	0.00501004
ENSG00000253553	NA	19.2435	-0.913257	0.287483	-3.17674	0.00148942	0.00502008
ENSG00000141568	FOXK2	4860.26	0.156777	0.0493554	3.1765	0.00149066	0.00502364
ENSG00000235954	TTC28-AS1	880.382	-0.169234	0.0532776	-3.17645	0.0014909	0.00502385
ENSG00000110090	CPT1A	2484.83	0.292635	0.0921329	3.17623	0.00149205	0.00502709
ENSG00000096996	IL12RB1	3.97454	2.10837	0.663813	3.17615	0.00149244	0.0050277
ENSG00000172458	IL17D	133.794	-0.424212	0.133563	-3.17612	0.0014926	0.0050277
ENSG00000286311	NA	20.1777	-0.93146	0.293392	-3.17479	0.00149944	0.00505013
ENSG00000197977	ELOVL2	633.739	-0.580064	0.182716	-3.17468	0.00150002	0.00505146
ENSG00000064309	CDON	1677.9	-0.47408	0.149339	-3.17451	0.00150088	0.00505371
ENSG00000176054	RPL23P2	20.8148	-0.79465	0.250359	-3.17404	0.00150332	0.00506131
ENSG00000234741	GAS5	3063.98	-0.354883	0.111822	-3.17364	0.00150541	0.00506743
ENSG00000253554	LINC01414	10.2341	1.23091	0.387856	3.17362	0.00150551	0.00506743
ENSG00000205181	LINC00654	12.3445	1.20235	0.378902	3.17326	0.00150739	0.00507312
ENSG00000279255	NA	89.2484	0.444795	0.140179	3.17305	0.00150845	0.0050761
ENSG00000104611	SH2D4A	133.886	-0.551863	0.173955	-3.17246	0.00151155	0.00508588
ENSG00000010295	IFFO1	1147.93	0.453827	0.14306	3.17229	0.00151242	0.00508754
ENSG00000142657	PGD	5828.07	0.227076	0.0715805	3.17232	0.00151226	0.00508754
ENSG00000143933	CALM2	10649.2	0.243129	0.076647	3.17205	0.00151364	0.00509104
ENSG00000005075	POLR2J	1452.45	0.177144	0.0558475	3.17192	0.00151434	0.00509275
ENSG00000085760	MTIF2	1017.01	-0.258455	0.0814849	-3.17182	0.00151488	0.00509333
ENSG00000196284	SUPT3H	280.338	-0.325926	0.102756	-3.17184	0.00151474	0.00509333
ENSG00000086504	MRPL28	2551.41	-0.160664	0.0506555	-3.17169	0.00151554	0.0050949
ENSG00000169299	PGM2	749.702	0.416524	0.131387	3.17019	0.00152337	0.0051206
ENSG00000132781	MUTYH	613.728	-0.347711	0.109691	-3.16991	0.00152487	0.00512502
ENSG00000085365	SCAMP1	2015.32	0.33797	0.106636	3.16938	0.00152763	0.00513365
ENSG00000289594	NA	11.5441	-1.10755	0.349496	-3.169	0.00152963	0.00513972
ENSG00000289949	NA	1.46674	4.38107	1.38267	3.16857	0.00153192	0.00514681
ENSG00000234851	RPL23AP42	6802.67	-0.255042	0.0805142	-3.16766	0.00153669	0.00516219
ENSG00000101391	CDK5RAP1	1496.1	-0.250747	0.0791721	-3.16712	0.00153957	0.00517124
ENSG00000263809	NA	223.71	-0.439919	0.138927	-3.16654	0.00154265	0.00518093
ENSG00000072682	P4HA2	5490.48	-0.44443	0.140361	-3.16634	0.00154371	0.00518385
ENSG00000261435	NA	2.7412	3.24884	1.02614	3.16608	0.00154506	0.00518774
ENSG00000166676	TVP23A	141.044	0.65742	0.207652	3.16597	0.00154568	0.0051892
ENSG00000007944	MYLIP	973.6	-0.2852	0.0900943	-3.16557	0.00154778	0.00519561
ENSG00000259856	NA	146.809	-0.499642	0.15786	-3.1651	0.00155028	0.00520336
ENSG00000242575	TUBAP13	50.6872	0.74617	0.235762	3.16493	0.00155122	0.00520585
ENSG00000075043	KCNQ2	1545.58	-0.967181	0.305626	-3.16459	0.00155299	0.0052099
ENSG00000206573	THUMPD3-AS1	824.207	-0.317482	0.100322	-3.16465	0.0015527	0.0052099
ENSG00000280118	NA	3.07855	-2.87327	0.90794	-3.16461	0.00155293	0.0052099
ENSG00000244558	LINC01260	91.3971	-0.516817	0.163324	-3.16436	0.00155427	0.00521353
ENSG00000135824	RGS8	15.4909	2.11508	0.668456	3.16413	0.00155547	0.00521693
ENSG00000100353	EIF3D	4405.49	-0.235003	0.0742722	-3.16408	0.00155572	0.00521713
ENSG00000132141	CCT6B	53.8086	-0.590131	0.186526	-3.16381	0.0015572	0.00522142
ENSG00000198312	BMS1P9	4.85802	-1.79638	0.567822	-3.16363	0.00155813	0.00522393
ENSG00000145348	TBCK	1575.63	0.344398	0.108896	3.16264	0.00156344	0.00524107
ENSG00000152684	PELO	1318.91	0.298001	0.0942382	3.16221	0.00156578	0.00524828
ENSG00000169933	FRMPD4	483.214	0.300037	0.0948844	3.16213	0.00156618	0.00524898
ENSG00000146360	GPR6	19.0004	0.960282	0.303733	3.1616	0.00156903	0.00525788
ENSG00000177669	MBOAT4	73.6948	-0.468034	0.148047	-3.16138	0.00157024	0.00526129
ENSG00000254438	LINC02683	10.9629	1.43925	0.455335	3.16086	0.00157306	0.00527009
ENSG00000204116	CHIC1	389.811	0.352139	0.111416	3.16058	0.00157453	0.00527435
ENSG00000137507	LRRC32	10.247	-1.2777	0.404264	-3.16055	0.00157472	0.00527436
ENSG00000115165	CYTIP	19.037	-1.37049	0.43364	-3.16043	0.00157534	0.00527579
ENSG00000139117	CPNE8	463.526	0.252671	0.0799513	3.16031	0.00157603	0.00527745
ENSG00000253658	LINC01592	3.33819	2.37973	0.753112	3.15987	0.00157841	0.00528477
ENSG00000278158	NA	2.31377	-4.07197	1.28869	-3.15977	0.00157895	0.0052859
ENSG00000186185	KIF18B	253.883	0.739609	0.234075	3.15971	0.00157928	0.00528636
ENSG00000279342	NA	40.821	-0.71903	0.227575	-3.15953	0.00158022	0.00528888
ENSG00000184428	TOP1MT	649.773	-0.185769	0.0588052	-3.15906	0.00158281	0.00529688
ENSG00000127124	HIVEP3	732.314	0.363386	0.115076	3.15779	0.00158973	0.00531938
ENSG00000049283	EPN3	26.3385	0.82871	0.262519	3.15677	0.00159529	0.00533735
ENSG00000118655	DCLRE1B	297.256	-0.362467	0.114833	-3.15647	0.00159689	0.00534204
ENSG00000109762	SNX25	1361.74	-0.217549	0.0689364	-3.15579	0.00160064	0.00535377
ENSG00000136286	MYO1G	49.0013	0.658368	0.208624	3.15576	0.00160079	0.00535377
ENSG00000133119	RFC3	293.869	0.617045	0.195549	3.15545	0.00160249	0.00535879
ENSG00000126822	PLEKHG3	6025.07	0.301649	0.0956123	3.15492	0.00160542	0.0053673
ENSG00000143858	SYT2	548.794	0.914522	0.28987	3.15494	0.00160531	0.0053673
ENSG00000101052	IFT52	1267.23	-0.329118	0.104328	-3.15466	0.00160686	0.00537144
ENSG00000287562	NA	83.6818	-0.643357	0.203948	-3.15452	0.00160762	0.00537331
ENSG00000100372	SLC25A17	937.149	0.302545	0.0959112	3.15443	0.0016081	0.00537425
ENSG00000133111	RFXAP	238.581	0.368026	0.116701	3.15358	0.00161283	0.00538939
ENSG00000143321	HDGF	8878.97	-0.188243	0.0596969	-3.15332	0.00161427	0.00539356
ENSG00000285571	NA	59.7696	-0.619017	0.196319	-3.15311	0.0016154	0.00539668
ENSG00000140297	GCNT3	504.034	-0.987531	0.313229	-3.15275	0.00161742	0.00540276
ENSG00000181852	RNF41	3240.9	0.1712	0.054308	3.1524	0.00161936	0.00540857
ENSG00000184178	SCFD2	438.532	0.25827	0.0819361	3.15209	0.00162108	0.00541365
ENSG00000145365	TIFA	466.682	-0.431349	0.136851	-3.15195	0.00162184	0.00541555
ENSG00000125962	ARMCX5	727.093	0.181592	0.0576169	3.15171	0.00162319	0.00541938
ENSG00000271848	SYNPO2L-AS1	26.8603	-0.790634	0.250883	-3.1514	0.00162487	0.00542433
ENSG00000012817	KDM5D	3472.97	0.184217	0.0584576	3.15129	0.0016255	0.00542564
ENSG00000287561	NA	2.85321	3.82516	1.21385	3.15126	0.00162566	0.00542564
ENSG00000162889	MAPKAPK2	6744.16	0.296123	0.093972	3.15118	0.0016261	0.00542644
ENSG00000182712	CMC4	332.428	0.219962	0.0698042	3.15113	0.00162641	0.00542681
ENSG00000125869	LAMP5	65.7613	0.834762	0.264917	3.15103	0.00162698	0.00542803
ENSG00000154529	CNTNAP3B	309.498	-0.498799	0.158335	-3.15027	0.00163119	0.00544144
ENSG00000174807	CD248	4.84883	-2.06403	0.655275	-3.14986	0.00163346	0.00544833
ENSG00000160307	S100B	5.91087	2.2212	0.70528	3.14938	0.00163616	0.00545669
ENSG00000169246	NPIPB3	594.567	-0.334907	0.106353	-3.14901	0.00163825	0.00546296
ENSG00000267277	NA	35.0053	-0.577383	0.183366	-3.1488	0.00163941	0.00546617
ENSG00000163466	ARPC2	7268.59	0.208823	0.066329	3.1483	0.00164226	0.00547499
ENSG00000179195	ZNF664	7374.52	-0.173714	0.0551787	-3.14821	0.00164272	0.00547585
ENSG00000105607	GCDH	476.118	-0.357073	0.113424	-3.14814	0.00164315	0.00547664
ENSG00000288996	NA	8.88909	-1.28227	0.407318	-3.14807	0.00164352	0.00547718
ENSG00000077279	DCX	4726	1.16845	0.371209	3.14769	0.00164565	0.00548294
ENSG00000124302	CHST8	828.684	0.545589	0.173328	3.14772	0.0016455	0.00548294
ENSG00000261787	TCF24	137.133	-0.662546	0.210511	-3.14731	0.00164778	0.00548939
ENSG00000178803	ADORA2A-AS1	33.5548	-1.03843	0.329966	-3.1471	0.001649	0.00549277
ENSG00000135697	BCO1	7.82782	1.49088	0.473793	3.14668	0.00165136	0.00549995
ENSG00000143195	ILDR2	70.793	0.66613	0.211703	3.14653	0.00165219	0.00550205
ENSG00000258461	NA	57.781	-0.649304	0.206369	-3.14633	0.00165336	0.00550526
ENSG00000293321	NA	7.66335	-1.96063	0.623321	-3.14545	0.0016583	0.00552104
ENSG00000259976	NA	185.93	-0.514639	0.163627	-3.14519	0.00165979	0.00552535
ENSG00000170734	POLH	908.704	0.35725	0.113588	3.14512	0.00166016	0.00552589
ENSG00000104660	LEPROTL1	1503.44	0.187238	0.0595384	3.14483	0.00166184	0.0055308
ENSG00000166130	IKBIP	636.689	0.283781	0.0902392	3.14477	0.00166219	0.0055313
ENSG00000057294	PKP2	1431.94	-0.691848	0.220041	-3.14418	0.00166551	0.00554093
ENSG00000103066	PLA2G15	864.34	0.19264	0.0612694	3.14415	0.00166569	0.00554093
ENSG00000197584	KCNMB2	152.314	0.697958	0.221981	3.14422	0.0016653	0.00554093
ENSG00000248405	PRR5-ARHGAP8	74.4032	-1.88388	0.599216	-3.14391	0.00166706	0.00554479
ENSG00000271698	NA	27.1408	1.44728	0.460361	3.1438	0.00166767	0.00554614
ENSG00000176771	NCKAP5	1421.55	0.568312	0.180803	3.14326	0.00167075	0.00555571
ENSG00000290357	NA	54.2388	-0.65015	0.206893	-3.14245	0.0016754	0.00557049
ENSG00000119760	SUPT7L	3069.88	0.183864	0.0585139	3.14222	0.00167669	0.00557412
ENSG00000058091	CDK14	594.677	-0.364195	0.11593	-3.14152	0.00168071	0.00558619
ENSG00000183955	KMT5A	918.329	-0.262444	0.0835404	-3.14152	0.00168073	0.00558619
ENSG00000166503	HDGFL3	3086.69	0.168432	0.0536158	3.14146	0.0016811	0.00558674
ENSG00000154645	CHODL	498.829	0.974555	0.310241	3.14128	0.00168211	0.00558941
ENSG00000069966	GNB5	2013.72	0.196199	0.0624622	3.14108	0.00168329	0.00559264
ENSG00000290126	NA	16.3382	-0.938255	0.298709	-3.14104	0.00168349	0.00559264
ENSG00000176912	NA	49.8349	-0.851484	0.27109	-3.14097	0.00168392	0.00559336
ENSG00000014914	MTMR11	710.245	0.408397	0.130043	3.14048	0.0016867	0.00560193
ENSG00000124659	TBCC	2405.39	0.287755	0.0916475	3.1398	0.00169061	0.00561424
ENSG00000119718	EIF2B2	1348.12	0.212041	0.0675424	3.13939	0.00169303	0.00562157
ENSG00000147509	RGS20	23.382	-1.02708	0.327164	-3.13933	0.00169332	0.00562186
ENSG00000136531	SCN2A	159.284	0.87143	0.277595	3.13922	0.001694	0.00562289
ENSG00000205106	LINC02716	9.23261	1.35845	0.432736	3.13921	0.00169404	0.00562289
ENSG00000162585	FAAP20	2099.02	0.209023	0.0665854	3.13917	0.00169428	0.005623
ENSG00000100591	AHSA1	3737.29	0.15334	0.0488523	3.13884	0.00169618	0.00562862
ENSG00000160539	PLPP7	533.472	0.48334	0.154015	3.13826	0.00169956	0.00563913
ENSG00000163378	EOGT	351.342	0.455557	0.145188	3.13771	0.00170276	0.00564907
ENSG00000138771	SHROOM3	5795.62	-0.294417	0.0938393	-3.13746	0.00170421	0.0056529
ENSG00000154814	OXNAD1	333.262	-0.276108	0.0880043	-3.13744	0.00170433	0.0056529
ENSG00000280057	NA	13.2278	-1.06973	0.341076	-3.13633	0.00171077	0.00567357
ENSG00000159217	IGF2BP1	6344.05	-0.166183	0.0529961	-3.13577	0.00171405	0.00568374
ENSG00000223573	TINCR	222.444	0.648374	0.206771	3.13572	0.00171435	0.00568407
ENSG00000047644	WWC3	1195.7	-0.434873	0.138695	-3.13547	0.00171578	0.0056881
ENSG00000145416	MARCHF1	303.933	0.613794	0.195772	3.13524	0.00171712	0.00569186
ENSG00000166086	JAM3	2477.29	0.390159	0.124459	3.13485	0.00171944	0.00569886
ENSG00000213672	NCKIPSD	2975.35	0.352784	0.11254	3.13474	0.00172009	0.00570032
ENSG00000293209	GAS2L1P2	5.93317	-2.45606	0.783528	-3.13462	0.00172075	0.00570182
ENSG00000149600	COMMD7	1629.02	-0.201372	0.0642422	-3.13458	0.00172102	0.00570201
ENSG00000134294	SLC38A2	2330.61	-0.447846	0.142886	-3.13429	0.00172272	0.00570696
ENSG00000284660	NA	9.52789	-1.21332	0.38713	-3.13413	0.00172362	0.00570926
ENSG00000105698	USF2	8447.86	0.194712	0.0621271	3.13409	0.00172388	0.00570941
ENSG00000247363	LOC100507250	49.158	-0.579877	0.185028	-3.13399	0.00172448	0.00571071
ENSG00000127364	TAS2R4	20.5331	-0.845586	0.269824	-3.13385	0.00172531	0.00571276
ENSG00000137252	HCRTR2	8.43828	-1.79536	0.57293	-3.13365	0.00172646	0.00571588
ENSG00000146386	ABRACL	305.685	0.503829	0.160783	3.13359	0.00172679	0.00571627
ENSG00000166959	MS4A8	167.279	0.549993	0.175524	3.13344	0.00172773	0.00571869
ENSG00000225031	NA	255.702	-0.335428	0.107057	-3.13317	0.0017293	0.00572318
ENSG00000254929	NA	154.114	-0.366693	0.117038	-3.13312	0.00172956	0.00572335
ENSG00000118777	ABCG2	1673.01	-0.607938	0.194061	-3.13272	0.00173197	0.00573064
ENSG00000005421	PON1	1.88322	4.37351	1.39624	3.13235	0.00173411	0.00573701
ENSG00000291071	FAM86JP	105.703	-0.419577	0.133951	-3.13232	0.00173432	0.00573703
ENSG00000146755	TRIM50	9.65585	-1.41052	0.450395	-3.13174	0.00173774	0.00574762
ENSG00000224185	NA	1.45738	-3.58388	1.1444	-3.13166	0.00173821	0.00574848
ENSG00000125503	PPP1R12C	3102.14	0.305594	0.0975901	3.1314	0.00173975	0.00575289
ENSG00000154556	SORBS2	2567.33	0.350487	0.111961	3.13045	0.00174537	0.00577078
ENSG00000136883	KIF12	11187.7	-0.452925	0.144692	-3.13027	0.00174644	0.00577362
ENSG00000257252	NA	13.0144	-1.25194	0.399964	-3.13012	0.00174735	0.00577591
ENSG00000099810	MTAP	1069.11	-0.220317	0.0704124	-3.12894	0.00175435	0.00579837
ENSG00000224163	LOC392787	3.20036	-3.25837	1.04138	-3.12888	0.00175474	0.00579892
ENSG00000142675	CNKSR1	1204.82	0.353469	0.112973	3.12879	0.00175525	0.00579993
ENSG00000259877	ZNF778-DT	160.096	-0.362127	0.115748	-3.12859	0.00175649	0.00580331
ENSG00000183283	DAZAP2	4957.73	-0.256085	0.0818616	-3.12826	0.00175843	0.00580902
ENSG00000105255	FSD1	551.224	0.529433	0.169248	3.12815	0.00175911	0.00581056
ENSG00000189037	DUSP21	1.6892	-4.31161	1.37859	-3.12755	0.00176267	0.00582162
ENSG00000257913	DDN-AS1	404.443	0.361803	0.115686	3.12745	0.00176331	0.00582302
ENSG00000175611	ERCC6L2-AS1	215.871	0.331713	0.106171	3.12434	0.00178203	0.00588412
ENSG00000198677	SKIC3	5665.1	0.225015	0.072029	3.12396	0.00178437	0.00589115
ENSG00000284693	LINC02606	16.5627	-0.902374	0.288901	-3.12348	0.00178729	0.00590006
ENSG00000164976	MYORG	834.733	-0.747144	0.239212	-3.12336	0.001788	0.00590099
ENSG00000173548	SNX33	1753.31	-0.499036	0.159775	-3.12337	0.00178792	0.00590099
ENSG00000185950	IRS2	2198.59	0.431863	0.138279	3.12313	0.0017894	0.00590491
ENSG00000197849	OR8G1	2.93197	3.02837	0.969837	3.12255	0.00179291	0.00591576
ENSG00000286389	LOC105373289	54.2817	0.806027	0.258151	3.1223	0.00179441	0.00591999
ENSG00000213782	DDX47	1752.23	-0.250143	0.0801409	-3.12129	0.00180059	0.00593966
ENSG00000290890	PDPR2P	206.854	-0.308587	0.098888	-3.12057	0.00180501	0.00595352
ENSG00000249087	ZNF436-AS1	219.209	-0.413603	0.132555	-3.12023	0.00180713	0.00595978
ENSG00000292982	WASH5P	1910.86	-0.385352	0.12351	-3.12	0.00180853	0.00596369
ENSG00000120509	PDZD11	1057.55	0.165818	0.0531492	3.11985	0.00180941	0.00596587
ENSG00000136997	MYC	115.562	-0.760529	0.243784	-3.11968	0.00181046	0.0059686
ENSG00000053501	USE1	448.99	-0.208932	0.0669803	-3.1193	0.00181281	0.00597563
ENSG00000011465	DCN	2.0356	-3.52351	1.12963	-3.11918	0.00181355	0.00597737
ENSG00000290710	HLA-V	12.7343	1.64371	0.526994	3.11903	0.00181449	0.00597972
ENSG00000109062	NHERF1	7607.95	-0.412345	0.132222	-3.11858	0.00181726	0.00598812
ENSG00000099337	KCNK6	446.583	-0.532723	0.170825	-3.11854	0.00181751	0.00598822
ENSG00000255769	NA	140.459	-0.643426	0.206326	-3.11849	0.00181777	0.00598838
ENSG00000105419	MEIS3	2423.67	-0.542464	0.173967	-3.1182	0.00181958	0.00599359
ENSG00000262814	MRPL12	1555.01	-0.214766	0.0688774	-3.11809	0.00182029	0.00599448
ENSG00000291128	APOC1P1	11.682	-1.26805	0.406672	-3.1181	0.00182019	0.00599448
ENSG00000072864	NDE1	296.903	-0.366604	0.117577	-3.11798	0.00182096	0.00599526
ENSG00000278259	MYO19	1859.98	0.334331	0.107227	3.11799	0.00182088	0.00599526
ENSG00000108828	VAT1	14875.6	0.25267	0.0810391	3.11788	0.00182158	0.00599657
ENSG00000178233	TMEM151B	920.204	-0.655164	0.210138	-3.11778	0.00182218	0.00599781
ENSG00000169981	ZNF35	522.313	0.239317	0.0767809	3.11688	0.00182775	0.00601542
ENSG00000105887	MTPN	3376.72	0.20702	0.0664277	3.11647	0.0018303	0.00602165
ENSG00000197043	ANXA6	12038.5	0.248883	0.0798594	3.11651	0.00183003	0.00602165
ENSG00000290923	PGM5P2	21.0367	1.87656	0.602139	3.11648	0.00183021	0.00602165
ENSG00000254815	LMNTD2-AS1	1458.06	-0.567344	0.182084	-3.11584	0.00183425	0.0060339
ENSG00000257529	RPL36A-HNRNPH2	1338.65	-0.276448	0.0887385	-3.11531	0.00183749	0.00604383
ENSG00000196503	ARL9	36.8928	0.833521	0.267612	3.11466	0.00184155	0.00605646
ENSG00000182771	GRID1	54.9283	-1.05403	0.338506	-3.11377	0.00184713	0.00607333
ENSG00000256196	NA	21.97	0.820073	0.263367	3.11381	0.00184691	0.00607333
ENSG00000287312	NA	4.53483	-2.15892	0.693459	-3.11326	0.00185033	0.00608312
ENSG00000158246	TENT5B	486.204	0.733816	0.235727	3.11299	0.00185202	0.00608794
ENSG00000220472	RPS3P4	49.3717	-0.673601	0.216432	-3.1123	0.00185637	0.0061015
ENSG00000100376	FAM118A	2368.3	-0.357948	0.11502	-3.11205	0.00185794	0.00610592
ENSG00000119929	CUTC	513.617	-0.286487	0.0920713	-3.11158	0.00186088	0.00611486
ENSG00000288908	NA	39.2942	0.576732	0.185375	3.11116	0.00186355	0.00612288
ENSG00000185432	TMT1A	102.199	-1.09402	0.351654	-3.11107	0.00186412	0.00612403
ENSG00000170185	USP38	2000.11	0.200023	0.0643008	3.11075	0.00186616	0.00612999
ENSG00000004776	HSPB6	34.2397	-0.697121	0.224127	-3.11038	0.00186846	0.00613681
ENSG00000156509	FBXO43	16.8945	1.06536	0.342547	3.11011	0.0018702	0.00614179
ENSG00000250615	NA	1.64241	4.18295	1.34497	3.11007	0.00187044	0.00614185
ENSG00000216906	NA	4.2737	2.39427	0.769941	3.10968	0.00187289	0.00614915
ENSG00000104529	EEF1D	5128.28	-0.217215	0.0698539	-3.10956	0.00187365	0.00615016
ENSG00000136827	TOR1A	1832.68	0.189484	0.0609367	3.10953	0.00187388	0.00615016
ENSG00000278987	NA	14.3474	-1.09133	0.35096	-3.10955	0.00187375	0.00615016
ENSG00000272512	NA	131.385	-0.509202	0.163766	-3.10933	0.00187513	0.00615355
ENSG00000160917	CPSF4	1513.87	-0.217143	0.0698444	-3.10895	0.00187754	0.00615997
ENSG00000289480	NA	8.41329	-1.29304	0.415909	-3.10896	0.00187748	0.00615997
ENSG00000250385	NA	3.46566	4.7617	1.53193	3.10831	0.00188162	0.00617262
ENSG00000187736	NHEJ1	829.048	0.145593	0.0468478	3.10779	0.00188494	0.00618274
ENSG00000215475	SIAH3	5.27938	1.90437	0.612823	3.10754	0.00188649	0.00618707
ENSG00000258354	NA	53.625	1.27111	0.40905	3.10746	0.001887	0.00618801
ENSG00000254038	NA	6.67934	1.42731	0.459376	3.10706	0.00188956	0.00619566
ENSG00000100207	TCF20	4112.48	0.243312	0.0783153	3.10683	0.00189107	0.00619939
ENSG00000162928	PEX13	1202.46	-0.188637	0.0607173	-3.10681	0.00189115	0.00619939
ENSG00000167264	DUS2	322.018	-0.244336	0.0786632	-3.1061	0.00189574	0.00621293
ENSG00000257261	SLC38A4-AS1	59.7776	-0.559306	0.180065	-3.10613	0.00189555	0.00621293
ENSG00000174485	DENND4A	1898.4	0.353314	0.11377	3.1055	0.00189959	0.00622481
ENSG00000130950	NUTM2F	12.6429	-1.20841	0.389175	-3.10505	0.00190248	0.00623353
ENSG00000151208	DLG5	9128.5	0.16214	0.0522206	3.10491	0.00190338	0.00623572
ENSG00000230629	RPS23P8	248.258	-0.387111	0.124682	-3.1048	0.00190408	0.00623728
ENSG00000138744	NAAA	1506.35	0.386212	0.124406	3.10446	0.00190628	0.00624374
ENSG00000164904	ALDH7A1	4197.2	-0.21734	0.0700305	-3.10351	0.00191242	0.00626309
ENSG00000151287	TEX30	215.286	0.394508	0.127123	3.10336	0.00191337	0.00626543
ENSG00000272573	MUSTN1	10.5748	-3.72979	1.20304	-3.10031	0.00193315	0.00632947
ENSG00000254221	PCDHGB1	8.65586	3.96325	1.27838	3.10021	0.00193382	0.00633089
ENSG00000241859	NA	15.5697	-1.09856	0.354393	-3.09983	0.00193629	0.00633822
ENSG00000254389	RHPN1-AS1	105.951	-0.379731	0.122508	-3.09963	0.0019376	0.00634175
ENSG00000070047	PHRF1	3809.07	-0.225902	0.0728995	-3.09881	0.001943	0.00635865
ENSG00000108443	RPS6KB1	1672.67	0.161149	0.0520275	3.09739	0.00195235	0.0063885
ENSG00000101166	PRELID3B	983.75	0.175806	0.0567607	3.09732	0.00195279	0.00638915
ENSG00000128973	CLN6	920.252	0.368723	0.119054	3.09711	0.00195417	0.00639292
ENSG00000113389	NPR3	126.103	-1.07053	0.345762	-3.09616	0.00196047	0.00641275
ENSG00000237614	NA	2.93827	3.03757	0.981145	3.09595	0.00196185	0.00641649
ENSG00000230724	NA	661.661	-0.270372	0.0873443	-3.09547	0.001965	0.00642601
ENSG00000204963	PCDHA7	45.8355	-0.836495	0.270243	-3.09534	0.0019659	0.00642818
ENSG00000234857	HNRNPUL2-BSCL2	6089.62	0.21556	0.0696447	3.09514	0.00196722	0.00643173
ENSG00000116001	TIA1	2989.09	-0.165199	0.0533941	-3.09395	0.00197508	0.0064553
ENSG00000174373	RALGAPA1	2126.13	0.286944	0.0927426	3.09398	0.00197491	0.0064553
ENSG00000179241	LDLRAD3	796.435	0.693498	0.224147	3.09395	0.00197513	0.0064553
ENSG00000261798	LOC101929536	9.18383	-1.28312	0.414777	-3.09352	0.00197798	0.00646383
ENSG00000132128	LRRC41	6107.01	0.113759	0.0367783	3.09309	0.00198086	0.00647246
ENSG00000293164	NA	899.902	-0.423793	0.137049	-3.09229	0.00198621	0.00648917
ENSG00000155858	LSM11	385.762	0.402616	0.130202	3.09223	0.00198659	0.00648955
ENSG00000188033	ZNF490	414.388	0.191118	0.0618064	3.0922	0.00198681	0.00648955
ENSG00000088280	ASAP3	681.96	-0.412668	0.133467	-3.09191	0.00198874	0.00649508
ENSG00000261754	NA	36.9328	-1.10244	0.356565	-3.09185	0.00198913	0.0064956
ENSG00000260942	CAPN10-DT	167.559	-0.497287	0.160868	-3.09128	0.00199296	0.00650731
ENSG00000088305	DNMT3B	143.66	-0.466134	0.150817	-3.09074	0.00199661	0.00651846
ENSG00000155265	GOLGA7B	894.149	0.347809	0.112578	3.0895	0.00200494	0.00654443
ENSG00000283378	CNTNAP3	60.7985	-1.44627	0.468127	-3.08948	0.00200505	0.00654443
ENSG00000087274	ADD1	11083.1	0.113512	0.0367441	3.08926	0.00200659	0.00654868
ENSG00000074317	SNCB	260.454	0.991765	0.321123	3.08842	0.00201221	0.00656625
ENSG00000184672	RALYL	141.264	-0.555978	0.180029	-3.08827	0.00201325	0.00656885
ENSG00000160185	UBASH3A	6.32155	2.3171	0.750343	3.08805	0.00201473	0.00657288
ENSG00000132507	EIF5A	9322.82	0.152939	0.0495355	3.08747	0.00201869	0.00658503
ENSG00000111057	KRT18	8503.49	-0.652697	0.211437	-3.08696	0.00202214	0.00659548
ENSG00000185278	ZBTB37	489.822	-0.465859	0.150931	-3.08657	0.00202481	0.00660259
ENSG00000277744	NA	20.1836	-0.828541	0.268432	-3.08659	0.00202464	0.00660259
ENSG00000189343	RPS2P46	836.088	-0.282441	0.0915124	-3.08637	0.00202614	0.00660616
ENSG00000156170	NDUFAF6	579.454	0.352418	0.1142	3.08599	0.00202878	0.00661398
ENSG00000101883	RHOXF1	84.4226	-0.451727	0.146412	-3.08532	0.00203333	0.006628
ENSG00000287439	NA	1.50475	4.39711	1.42529	3.08507	0.00203504	0.0066328
ENSG00000272173	NA	95.8631	0.712478	0.230949	3.085	0.0020355	0.00663349
ENSG00000274220	NA	75.4499	-0.665652	0.215776	-3.08492	0.00203607	0.00663455
ENSG00000076924	XAB2	2672.53	-0.21636	0.0701377	-3.08479	0.00203696	0.00663667
ENSG00000130958	SLC35D2	2006.06	-0.354187	0.114826	-3.08454	0.00203868	0.00664147
ENSG00000139352	ASCL1	1780	-0.517525	0.167784	-3.08446	0.00203921	0.0066424
ENSG00000168137	SETD5	9104.65	-0.272829	0.0884626	-3.08411	0.00204159	0.00664858
ENSG00000287922	NA	2.22134	-2.5995	0.842863	-3.08413	0.00204148	0.00664858
ENSG00000205362	MT1A	2.09414	-3.35178	1.0868	-3.08408	0.00204184	0.0066486
ENSG00000121753	ADGRB2	1058.52	0.562753	0.182517	3.0833	0.00204721	0.0066653
ENSG00000242899	RPL7P16	7.4627	1.29801	0.421098	3.08245	0.00205305	0.0066835
ENSG00000140368	PSTPIP1	12.6824	1.47537	0.478649	3.08236	0.00205367	0.00668461
ENSG00000183929	NA	4.83566	2.13841	0.693766	3.08233	0.00205388	0.00668461
ENSG00000104325	DECR1	1712.15	0.319725	0.103745	3.08184	0.00205724	0.00669474
ENSG00000225630	MTND2P28	7498.56	0.2967	0.0962783	3.0817	0.00205825	0.00669725
ENSG00000152147	GEMIN6	257.939	-0.284909	0.0924635	-3.08132	0.00206086	0.00670494
ENSG00000176182	MYPOP	926.023	0.205489	0.0666912	3.08119	0.00206172	0.00670693
ENSG00000115008	IL1A	16.4565	-1.50015	0.486885	-3.08112	0.00206222	0.00670695
ENSG00000284523	LOC105375421	15.7476	-0.97188	0.31543	-3.08113	0.00206218	0.00670695
ENSG00000167772	ANGPTL4	1084.6	-0.495548	0.16084	-3.081	0.00206306	0.0067083
ENSG00000288765	NA	164.423	0.480687	0.156017	3.08099	0.00206313	0.0067083
ENSG00000147383	NSDHL	875.82	0.228115	0.0740595	3.08016	0.00206892	0.00672632
ENSG00000255916	LOC101928416	2.81787	-2.7346	0.887936	-3.07973	0.00207189	0.0067352
ENSG00000159714	ZDHHC1	307.283	-0.274889	0.0892784	-3.07901	0.00207693	0.00675076
ENSG00000215630	GUSBP9	197.459	-0.420141	0.136486	-3.07827	0.00208205	0.00676661
ENSG00000181781	CIMAP1D	9.95446	-1.51362	0.491804	-3.07768	0.00208618	0.00677923
ENSG00000132199	ENOSF1	932.373	-0.284146	0.092346	-3.07697	0.00209117	0.00679461
ENSG00000132109	TRIM21	596.217	0.405434	0.131771	3.07681	0.00209227	0.00679738
ENSG00000237862	LOC100506271	2.57753	-2.88546	0.937917	-3.07645	0.00209479	0.00680475
ENSG00000258551	CRAT37	3.96735	2.24686	0.730436	3.07605	0.00209762	0.00681314
ENSG00000168484	SFTPC	8.86537	-1.19607	0.388862	-3.07582	0.00209926	0.00681535
ENSG00000173621	LRFN4	852.264	0.286381	0.0931057	3.07587	0.0020989	0.00681535
ENSG00000246982	NA	66.3627	-0.480151	0.156105	-3.07581	0.0020993	0.00681535
ENSG00000275620	FLJ16779	83.5075	-1.09945	0.35745	-3.07582	0.00209926	0.00681535
ENSG00000260918	NA	23.1532	-1.02987	0.334836	-3.07573	0.00209985	0.00681632
ENSG00000172818	OVOL1	388.885	-0.67478	0.2194	-3.07557	0.00210104	0.00681937
ENSG00000293254	NA	3.71685	-2.19085	0.712361	-3.07547	0.0021017	0.00682069
ENSG00000206579	XKR4	425.815	0.557622	0.181315	3.07543	0.00210203	0.00682095
ENSG00000170266	GLB1	4697.17	-0.22145	0.0720129	-3.07514	0.00210407	0.00682675
ENSG00000185621	LMLN	535.189	0.350716	0.114053	3.07502	0.00210486	0.00682854
ENSG00000269420	PLA2G4C-AS1	2.02477	3.34869	1.08903	3.07494	0.00210544	0.00682958
ENSG00000178951	ZBTB7A	2793.69	0.153756	0.0500041	3.07486	0.00210602	0.00683065
ENSG00000250167	NA	3.08127	3.0228	0.983241	3.07432	0.0021098	0.0068421
ENSG00000243317	STMP1	1841.92	0.24363	0.0792491	3.07423	0.00211046	0.00684343
ENSG00000125944	HNRNPR	5831.59	0.105396	0.0342918	3.07349	0.00211568	0.00685953
ENSG00000250312	ZNF718	98.046	-0.357902	0.116451	-3.0734	0.00211633	0.00686084
ENSG00000166965	RCCD1	663.811	-0.382604	0.124491	-3.07333	0.00211681	0.00686159
ENSG00000138078	PREPL	5226.09	0.359961	0.11714	3.07292	0.00211975	0.00687029
ENSG00000161652	IZUMO2	1.10281	-3.86599	1.25814	-3.07278	0.00212078	0.00687279
ENSG00000104823	ECH1	5274.36	-0.221966	0.0722424	-3.07252	0.00212258	0.00687784
ENSG00000180660	MAB21L1	7.68291	2.37773	0.773998	3.07201	0.0021262	0.00688874
ENSG00000166855	CLPX	1816.14	-0.177876	0.057915	-3.07133	0.00213108	0.00690373
ENSG00000119969	HELLS	261.435	0.407259	0.132607	3.07117	0.00213221	0.00690657
ENSG00000114942	EEF1B2	6296.8	-0.188913	0.0615167	-3.07092	0.002134	0.00691153
ENSG00000290688	NA	10.4204	1.25953	0.410371	3.06926	0.00214593	0.00694936
ENSG00000227236	NA	11.6129	-1.21064	0.394452	-3.06917	0.00214653	0.00695048
ENSG00000112812	PRSS16	368.036	0.453095	0.147632	3.06909	0.00214711	0.00695152
ENSG00000147684	NDUFB9	3409.62	0.17463	0.0569072	3.06868	0.00215009	0.00696036
ENSG00000103249	CLCN7	2647.97	-0.276837	0.0902255	-3.06827	0.00215299	0.00696892
ENSG00000213020	ZNF611	454.521	-0.327434	0.106722	-3.06811	0.00215416	0.00697187
ENSG00000125457	MIF4GD	763.455	0.205082	0.0668621	3.06725	0.0021604	0.00699123
ENSG00000291010	MRPS31P5	336.917	-0.298344	0.0972713	-3.06714	0.00216121	0.00699301
ENSG00000135945	REV1	1368.74	0.150436	0.0490534	3.06678	0.00216377	0.00699964
ENSG00000171962	DRC3	138.059	-0.521917	0.170184	-3.06679	0.00216372	0.00699964
ENSG00000231473	RB1-DT	12.7664	-1.18758	0.387245	-3.06674	0.00216405	0.00699971
ENSG00000176826	NA	39.858	-0.716935	0.233819	-3.0662	0.00216801	0.00701169
ENSG00000105509	HAS1	3.50002	-2.83924	0.926078	-3.06588	0.00217033	0.00701837
ENSG00000123444	KBTBD4	1495.31	0.295558	0.0964144	3.06549	0.0021731	0.00702651
ENSG00000196670	ZFP62	1285.67	-0.160507	0.0523643	-3.06521	0.00217519	0.00703241
ENSG00000118900	UBN1	3911.82	0.130301	0.0425131	3.06496	0.00217696	0.00703732
ENSG00000137337	MDC1	2726.47	0.152298	0.049705	3.06403	0.0021838	0.00705856
ENSG00000235263	NA	4.24308	2.12855	0.694697	3.06399	0.00218405	0.00705856
ENSG00000100490	CDKL1	56.2458	-0.603456	0.196954	-3.06394	0.00218444	0.00705897
ENSG00000111450	STX2	1287.67	0.164832	0.053801	3.06374	0.00218589	0.00706282
ENSG00000116473	RAP1A	2308.89	0.136573	0.0445845	3.06324	0.00218958	0.0070739
ENSG00000007968	E2F2	183.38	0.821457	0.268201	3.06284	0.00219248	0.00708243
ENSG00000155363	MOV10	5517.51	-0.381631	0.124626	-3.0622	0.00219714	0.00709594
ENSG00000279670	NA	1.39354	4.39539	1.43537	3.0622	0.00219718	0.00709594
ENSG00000275223	NA	38.8186	0.619883	0.202467	3.06165	0.00220117	0.00710799
ENSG00000175886	RPL7AP66	111.044	-0.369375	0.120663	-3.0612	0.0022045	0.0071179
ENSG00000278558	TMEM191B	72.3015	-0.45348	0.148141	-3.06113	0.002205	0.00711868
ENSG00000224846	NQO2-AS1	20.8504	-0.743509	0.242962	-3.06019	0.00221198	0.00714035
ENSG00000271894	NA	8.75966	-2.11916	0.692591	-3.05976	0.00221514	0.00714969
ENSG00000169181	GSG1L	23.946	1.35097	0.441674	3.05876	0.00222255	0.00717278
ENSG00000146830	GIGYF1	4709.56	-0.259922	0.0849786	-3.05868	0.00222318	0.00717396
ENSG00000165060	FXN	366.944	0.218493	0.0714361	3.05858	0.00222392	0.00717551
ENSG00000185730	ZNF696	523.123	-0.194829	0.0637121	-3.05796	0.0022285	0.00718865
ENSG00000270820	USP34-DT	74.537	0.413875	0.135344	3.05796	0.00222852	0.00718865
ENSG00000164305	CASP3	1776.41	-0.289534	0.0946881	-3.05777	0.00222991	0.00719227
ENSG00000291100	NA	4.79666	-2.51949	0.824072	-3.05737	0.0022329	0.00720106
ENSG00000078808	SDF4	9275.62	-0.275093	0.0899839	-3.05714	0.00223462	0.00720575
ENSG00000131115	ZNF227	1020.79	0.170345	0.0557258	3.05684	0.0022368	0.00721195
ENSG00000172432	GTPBP2	3350.23	0.186323	0.0609774	3.05561	0.00224606	0.00724093
ENSG00000244479	NA	169.6	-0.495311	0.162106	-3.05548	0.00224698	0.00724303
ENSG00000290690	NA	75.5283	1.01129	0.331033	3.05495	0.00225097	0.00725505
ENSG00000164086	DUSP7	399.243	0.293656	0.0961356	3.05461	0.00225357	0.00726257
ENSG00000142619	PADI3	2.02888	-3.29792	1.07986	-3.05402	0.002258	0.00727514
ENSG00000273841	TAF9	2170.74	0.173528	0.0568195	3.05402	0.00225798	0.00727514
ENSG00000129534	MIS18BP1	223.173	0.402321	0.131747	3.05373	0.00226014	0.00728117
ENSG00000167107	ACSF2	1656.72	0.64774	0.212124	3.05359	0.00226118	0.00728297
ENSG00000197417	SHPK	1024.68	-0.320374	0.104917	-3.05359	0.00226123	0.00728297
ENSG00000290469	NA	34.0946	0.902544	0.295583	3.05344	0.00226234	0.00728567
ENSG00000261012	NA	9.51428	-1.94575	0.637241	-3.05339	0.0022627	0.00728596
ENSG00000229238	PPP1R12BP1	1.85759	-4.47791	1.46668	-3.0531	0.00226487	0.0072921
ENSG00000132906	CASP9	611.856	0.226396	0.074158	3.05289	0.00226649	0.00729643
ENSG00000107159	CA9	27.4424	1.26089	0.413037	3.05273	0.00226772	0.00729953
ENSG00000104880	ARHGEF18	3405.21	-0.243943	0.0799107	-3.05269	0.002268	0.00729958
ENSG00000162068	NTN3	74.7064	-0.80514	0.263763	-3.05251	0.00226938	0.00730228
ENSG00000272549	LINC02538	42.4173	-0.539412	0.176709	-3.05254	0.00226917	0.00730228
ENSG00000107537	PHYH	1579.63	-0.347512	0.113851	-3.05235	0.00227055	0.0073052
ENSG00000108352	RAPGEFL1	574.745	-0.29708	0.0973301	-3.05229	0.00227104	0.00730592
ENSG00000170385	SLC30A1	1593.78	-0.291156	0.0954058	-3.05177	0.00227499	0.00731688
ENSG00000231206	NA	3.09681	2.66284	0.872549	3.05179	0.00227481	0.00731688
ENSG00000230650	LOC442041	4.22962	-2.84717	0.93305	-3.05146	0.00227728	0.0073234
ENSG00000152782	PANK1	870.041	-0.365246	0.119697	-3.05142	0.00227759	0.00732352
ENSG00000211651	IGLV1-44	5.37482	2.03172	0.665873	3.05121	0.00227923	0.00732795
ENSG00000149452	SLC22A8	10.6035	-1.38364	0.453482	-3.05115	0.00227965	0.00732844
ENSG00000260691	ANKRD20A1	17.4501	-1.47075	0.482092	-3.05076	0.0022826	0.00733704
ENSG00000218109	KIRREL3-AS3	3.04264	4.7274	1.54985	3.05023	0.00228664	0.00734916
ENSG00000164815	ORC5	387.458	0.390058	0.127902	3.04967	0.00229096	0.00736219
ENSG00000205918	PDPK2P	86.1169	0.575603	0.188793	3.04885	0.0022972	0.00738135
ENSG00000164038	SLC9B2	1477.72	0.205058	0.0672622	3.04864	0.00229882	0.0073857
ENSG00000119242	CCDC92	1788.75	-0.280278	0.0919529	-3.04806	0.00230327	0.00739913
ENSG00000214113	LYRM4	846.681	-0.228811	0.0750754	-3.04775	0.00230565	0.0074059
ENSG00000112343	TRIM38	631.105	-0.698	0.229055	-3.0473	0.00230909	0.00741607
ENSG00000273297	LOC105375517	57.6691	0.54897	0.180208	3.04631	0.00231672	0.00743968
ENSG00000146826	TRAPPC14	1511.89	0.384614	0.12628	3.04571	0.0023213	0.00745352
ENSG00000162772	ATF3	1093.31	-0.839164	0.275576	-3.04513	0.00232578	0.00746704
ENSG00000090863	GLG1	12312.8	0.198603	0.0652222	3.04502	0.00232666	0.00746898
ENSG00000276855	NA	51.5526	-0.588597	0.193306	-3.04489	0.00232765	0.00747128
ENSG00000216866	RPS2P55	348.005	-0.316384	0.103931	-3.04418	0.00233317	0.00748811
ENSG00000187954	ZFTRAF1	2388.3	-0.17899	0.0588185	-3.04308	0.0023417	0.0075146
ENSG00000279794	NA	26.0215	-0.77698	0.255332	-3.04302	0.00234214	0.00751514
ENSG00000104219	ZDHHC2	1532.26	0.28054	0.0922041	3.0426	0.00234541	0.00752476
ENSG00000186594	MIR22HG	598.579	-0.571994	0.188	-3.04252	0.00234605	0.0075259
ENSG00000106546	AHR	3107.44	-0.335637	0.110323	-3.04232	0.00234766	0.00753017
ENSG00000159259	CHAF1B	221.821	0.498761	0.163976	3.04166	0.00235274	0.0075456
ENSG00000110080	ST3GAL4	346.855	0.453336	0.149052	3.04146	0.00235432	0.00754978
ENSG00000047056	WDR37	1940.8	0.157894	0.0519222	3.04097	0.00235816	0.0075612
ENSG00000013364	MVP	1792.89	-0.549385	0.180688	-3.04051	0.00236174	0.0075718
ENSG00000265179	NA	34.4051	0.786433	0.258661	3.04039	0.00236269	0.00757304
ENSG00000279081	EIF3FP2	5.17421	5.25337	1.72785	3.04042	0.00236251	0.00757304
ENSG00000135346	CGA	380.769	1.0476	0.344625	3.03983	0.0023671	0.00758569
ENSG00000173947	CIMAP3	778.162	-0.497197	0.163561	-3.03982	0.0023672	0.00758569
ENSG00000236739	NA	27.6615	-0.804391	0.264621	-3.03979	0.00236747	0.00758569
ENSG00000287935	LOC124902606	12.3488	-1.07785	0.354596	-3.03964	0.0023686	0.00758843
ENSG00000214706	IFRD2	1045.76	-0.249074	0.0819466	-3.03947	0.00236993	0.0075918
ENSG00000130066	SAT1	8287.97	-0.582883	0.191831	-3.03852	0.0023774	0.00761484
ENSG00000167291	TBC1D16	5387.26	-0.208652	0.0687034	-3.03701	0.00238941	0.0076524
ENSG00000057704	TMCC3	2781.48	0.299097	0.0984897	3.03683	0.00239079	0.00765591
ENSG00000147256	ARHGAP36	39.9755	1.37664	0.453561	3.03518	0.00240393	0.0076971
ENSG00000179526	SHARPIN	1497.69	-0.215613	0.0710436	-3.03493	0.00240588	0.00770243
ENSG00000122085	MTERF4	2128.98	0.19902	0.0655815	3.0347	0.00240772	0.00770743
ENSG00000271086	STX17-DT	54.8587	-0.476851	0.15716	-3.03418	0.00241192	0.00771997
ENSG00000233913	RPL10P9	155.912	-0.455113	0.150004	-3.034	0.00241333	0.00772357
ENSG00000138646	HERC5	1192.72	-0.399881	0.131804	-3.03391	0.00241403	0.00772378
ENSG00000184481	FOXO4	1382.47	-0.330974	0.10909	-3.03394	0.0024138	0.00772378
ENSG00000224958	PGM5-AS1	5.65054	2.02736	0.668237	3.03389	0.00241425	0.00772378
ENSG00000143537	ADAM15	892.476	0.33358	0.109989	3.03284	0.00242265	0.00774974
ENSG00000147874	HAUS6	585.929	-0.308476	0.101719	-3.03262	0.0024244	0.00775368
ENSG00000171219	CDC42BPG	4031.4	0.360285	0.118804	3.03261	0.00242445	0.00775368
ENSG00000163636	PSMD6	2475.35	0.160991	0.053092	3.0323	0.00242696	0.00776079
ENSG00000107562	CXCL12	2570.19	0.661968	0.218318	3.03213	0.00242833	0.00776416
ENSG00000119013	NDUFB3	1334.55	0.198853	0.0655827	3.0321	0.00242858	0.00776416
ENSG00000267313	KC6	517.316	0.43694	0.144116	3.03187	0.00243046	0.00776926
ENSG00000235109	ZSCAN31	139.656	-0.313913	0.103549	-3.03155	0.00243301	0.00777649
ENSG00000109193	SULT1E1	287.935	-1.0891	0.359276	-3.03138	0.00243436	0.00777992
ENSG00000241506	PSMC1P1	1073.79	0.176532	0.0582393	3.03115	0.00243622	0.00778493
ENSG00000047230	CTPS2	1675.77	-0.12594	0.0415661	-3.02987	0.00244658	0.0078164
ENSG00000135097	MSI1	2092.66	-0.22777	0.0751751	-3.02986	0.00244664	0.0078164
ENSG00000254260	NA	8.46443	-1.18753	0.391951	-3.0298	0.00244714	0.00781708
ENSG00000132622	HSPA12B	7.27919	1.873	0.61828	3.02937	0.00245063	0.00782732
ENSG00000267811	NA	17.0734	0.967368	0.319347	3.02921	0.00245198	0.00783071
ENSG00000243642	RN7SL526P	0.987847	-3.76082	1.24156	-3.0291	0.00245282	0.00783246
ENSG00000162946	DISC1	151.003	0.362785	0.11979	3.02852	0.00245755	0.00784665
ENSG00000141252	VPS53	3011.58	0.148348	0.048991	3.02806	0.0024613	0.00785679
ENSG00000234072	GTF3C2-AS2	644.43	-0.358326	0.118334	-3.02808	0.00246109	0.00785679
ENSG00000103260	METRN	3763.3	0.289292	0.0955623	3.02726	0.00246782	0.00787669
ENSG00000152503	TRIM36	156.45	0.451524	0.149179	3.02674	0.00247209	0.00788938
ENSG00000187908	DMBT1	33.891	0.876111	0.28951	3.02618	0.00247664	0.00790297
ENSG00000073536	NLE1	408.106	-0.281689	0.0930928	-3.02589	0.00247904	0.0079097
ENSG00000100784	RPS6KA5	86.959	-0.594699	0.196561	-3.02551	0.00248214	0.00791869
ENSG00000102886	GDPD3	127.167	0.525571	0.173729	3.02524	0.00248437	0.00792488
ENSG00000158270	COLEC12	38.674	-0.67954	0.224634	-3.02509	0.00248556	0.00792773
ENSG00000174013	FBXO45	728.753	0.223369	0.0738455	3.02482	0.00248781	0.007934
ENSG00000251634	NA	310.261	-0.458812	0.151709	-3.0243	0.00249211	0.00794678
ENSG00000167658	EEF2	98797.8	-0.219162	0.0724689	-3.02423	0.00249271	0.00794688
ENSG00000239523	MYLK-AS1	100.647	-0.451973	0.149451	-3.02422	0.00249273	0.00794688
ENSG00000124721	DNAH8	6.38356	-1.98645	0.656883	-3.02406	0.00249409	0.00795029
ENSG00000230107	LOC101927344	3.84484	2.13109	0.704749	3.0239	0.00249541	0.00795357
ENSG00000167074	TEF	943.186	-0.264316	0.0874197	-3.02353	0.00249841	0.00796221
ENSG00000285763	NA	9.78987	-1.21354	0.401457	-3.02283	0.00250421	0.00797975
ENSG00000185420	SMYD3	874.757	0.328892	0.108815	3.0225	0.00250697	0.00798763
ENSG00000286342	NA	4.0792	-2.63788	0.872817	-3.02226	0.00250899	0.0079931
ENSG00000214381	LINC00488	18.4266	-1.235	0.408677	-3.02193	0.00251167	0.00800071
ENSG00000140471	LINS1	289.589	0.253436	0.0838682	3.02184	0.00251245	0.00800229
ENSG00000249825	THBS4-AS1	3.74126	-2.24168	0.741855	-3.02173	0.00251336	0.00800423
ENSG00000196505	GDAP2	624.322	0.261744	0.0866318	3.02133	0.00251663	0.00801371
ENSG00000233854	NA	49.3871	0.691004	0.228719	3.0212	0.00251777	0.00801642
ENSG00000170476	MZB1	7.177	-1.5094	0.499659	-3.02085	0.00252062	0.00802456
ENSG00000203883	SOX18	8.55373	-1.23288	0.408129	-3.02081	0.002521	0.00802482
ENSG00000044574	HSPA5	40275.8	-0.198294	0.0656522	-3.02037	0.00252464	0.0080336
ENSG00000165678	GHITM	5970.71	0.14698	0.0486619	3.02044	0.00252408	0.0080336
ENSG00000260339	HEXA-AS1	22.488	0.918366	0.304055	3.0204	0.00252442	0.0080336
ENSG00000234664	NA	486.604	0.284109	0.0940827	3.01978	0.00252961	0.00804847
ENSG00000101353	MROH8	143.542	-0.387892	0.128456	-3.01965	0.00253067	0.0080509
ENSG00000131435	PDLIM4	1602.88	-0.593213	0.196479	-3.01921	0.00253435	0.00806166
ENSG00000113231	PDE8B	116.18	-0.495191	0.164029	-3.01893	0.00253668	0.00806813
ENSG00000170390	DCLK2	263.055	-0.556329	0.184286	-3.01883	0.00253753	0.0080699
ENSG00000095787	WAC	6571.86	0.120067	0.0397791	3.01834	0.00254167	0.00808211
ENSG00000029363	BCLAF1	5999.33	0.193206	0.0640289	3.01748	0.00254883	0.00810396
ENSG00000197728	RPS26	3102.19	0.181885	0.0602819	3.01724	0.00255089	0.00810954
ENSG00000150627	WDR17	639.357	0.413523	0.13707	3.01688	0.00255392	0.00811822
ENSG00000214102	WEE2	10.099	-1.31991	0.437528	-3.01675	0.00255499	0.0081207
ENSG00000119943	PYROXD2	72.4482	0.866761	0.28736	3.01628	0.00255893	0.00813226
ENSG00000170367	CST5	11.6383	-2.80726	0.930743	-3.01615	0.00256005	0.00813488
ENSG00000269983	NA	123.659	-0.632066	0.209573	-3.01597	0.0025616	0.00813885
ENSG00000145920	CPLX2	4243.52	0.267911	0.0888336	3.01587	0.0025624	0.00814044
ENSG00000072071	ADGRL1	8223	0.255599	0.0847584	3.01561	0.00256459	0.00814645
ENSG00000111886	GABRR2	36.548	-0.725243	0.240534	-3.01514	0.00256864	0.00815835
ENSG00000266896	NA	11.4881	-1.03058	0.341884	-3.01442	0.00257472	0.00817674
ENSG00000125650	PSPN	467.242	0.270805	0.0898411	3.01426	0.00257604	0.00817997
ENSG00000289375	NA	9.17434	-1.20073	0.398367	-3.01414	0.0025771	0.00818239
ENSG00000136021	SCYL2	1775.22	0.297163	0.0986002	3.01382	0.0025798	0.00819001
ENSG00000130783	CCDC62	27.5168	0.622227	0.206467	3.01368	0.002581	0.00819284
ENSG00000122986	HVCN1	6.73865	-1.46895	0.487446	-3.01357	0.00258196	0.00819494
ENSG00000141582	CBX4	1411.65	-0.354442	0.11762	-3.01345	0.002583	0.00819728
ENSG00000167968	DNASE1L2	81.3785	0.461238	0.153064	3.01336	0.00258369	0.00819757
ENSG00000176915	ANKLE2	3174.14	0.168145	0.0557994	3.01338	0.00258352	0.00819757
ENSG00000136098	NEK3	462.486	-0.248038	0.0823162	-3.01323	0.00258481	0.00820018
ENSG00000150636	CCDC102B	69.3993	-0.64969	0.215634	-3.01292	0.00258746	0.00820666
ENSG00000250802	ZBED3-AS1	67.5278	0.520603	0.17279	3.01293	0.00258742	0.00820666
ENSG00000276180	H4C9	34.0674	-0.705019	0.23401	-3.01278	0.00258869	0.00820962
ENSG00000279419	NA	11.2438	-1.28775	0.427472	-3.01248	0.00259121	0.00821665
ENSG00000161544	CYGB	174.379	-0.677981	0.22507	-3.01231	0.00259269	0.00822038
ENSG00000171551	ECEL1	1928.23	1.08932	0.361633	3.01223	0.00259335	0.00822153
ENSG00000104218	CSPP1	873.631	-0.235798	0.0782853	-3.01203	0.00259508	0.0082251
ENSG00000118217	ATF6	2912.16	0.219892	0.0730041	3.01205	0.00259487	0.0082251
ENSG00000181588	MEX3D	2540.57	-0.267848	0.0889357	-3.01171	0.00259781	0.0082328
ENSG00000286623	NA	4.81593	-1.56455	0.519538	-3.01143	0.00260017	0.00823932
ENSG00000069509	FUNDC1	573.511	0.255578	0.0848904	3.01067	0.00260668	0.0082587
ENSG00000142453	CARM1	3951.52	-0.122715	0.0407604	-3.01065	0.0026069	0.0082587
ENSG00000261783	NA	6.16933	1.44846	0.481138	3.01048	0.00260837	0.0082624
ENSG00000182973	CNOT10	988.12	0.27629	0.0917808	3.01033	0.00260968	0.0082656
ENSG00000073670	ADAM11	110.114	-0.705608	0.234479	-3.00925	0.00261892	0.0082935
ENSG00000148444	COMMD3	987.009	0.194936	0.0647794	3.00923	0.0026191	0.0082935
ENSG00000171431	KRT20	74.9925	-3.71158	1.2335	-3.00898	0.00262123	0.00829929
ENSG00000259863	NA	14.023	1.2199	0.405461	3.00868	0.00262387	0.00830669
ENSG00000100433	KCNK10	65.6631	-0.579686	0.192719	-3.00793	0.00263032	0.00832613
ENSG00000100908	EMC9	444.016	0.280605	0.093294	3.00775	0.0026319	0.00833017
ENSG00000261096	NA	19.2848	-0.758502	0.25222	-3.0073	0.00263577	0.00834144
ENSG00000184221	OLIG1	7.21242	-1.46391	0.486807	-3.00717	0.00263688	0.00834401
ENSG00000163501	IHH	2660.11	-0.502986	0.16727	-3.00702	0.0026382	0.00834624
ENSG00000277654	LOC440311	22.9446	-0.707628	0.235323	-3.00705	0.00263794	0.00834624
ENSG00000115875	SRSF7	2180.47	-0.141333	0.0470153	-3.00612	0.00264608	0.00837021
ENSG00000077549	CAPZB	8052.01	0.228245	0.0759413	3.00555	0.00265102	0.00838485
ENSG00000135597	REPS1	1354.29	0.199199	0.0662865	3.00512	0.00265472	0.00839559
ENSG00000246090	LOC100507053	72.1374	0.721174	0.239992	3.00499	0.00265589	0.0083983
ENSG00000261559	NA	3.8412	-1.86759	0.621557	-3.0047	0.00265845	0.00840542
ENSG00000087269	NOP14	1617.48	0.164565	0.0547701	3.00465	0.00265889	0.00840583
ENSG00000253181	NA	3.44414	-2.05786	0.685031	-3.00404	0.0026642	0.00842165
ENSG00000113812	ACTR8	1106.54	0.182563	0.060785	3.00343	0.00266957	0.00843764
ENSG00000111664	GNB3	338.159	0.683701	0.227647	3.00334	0.0026703	0.00843897
ENSG00000156395	SORCS3	127.49	1.04982	0.349559	3.00325	0.00267109	0.0084405
ENSG00000188613	NANOS1	555.021	-0.423674	0.141088	-3.0029	0.00267423	0.00844944
ENSG00000286535	LOC124902026	29.9754	-0.587406	0.195639	-3.00251	0.00267767	0.00845931
ENSG00000136819	C9orf78	1878.78	0.135232	0.0450497	3.00183	0.00268362	0.00847711
ENSG00000197128	ZNF772	813.012	-0.317699	0.105836	-3.0018	0.00268392	0.00847711
ENSG00000196652	ZKSCAN5	1147.94	0.217637	0.0725139	3.00132	0.00268812	0.00848938
ENSG00000069812	HES2	35.8132	-1.37469	0.458038	-3.00126	0.00268868	0.00849016
ENSG00000054267	ARID4B	2448.35	0.190382	0.0634366	3.00114	0.0026897	0.0084924
ENSG00000140262	TCF12	2202.42	-0.140508	0.0468281	-3.00051	0.00269525	0.00850797
ENSG00000171346	KRT15	419.299	-0.379871	0.126602	-3.00052	0.00269518	0.00850797
ENSG00000280219	NA	22.2673	-0.754335	0.251477	-2.99961	0.00270323	0.00853218
ENSG00000253816	NA	647.322	-0.415806	0.13864	-2.99918	0.00270708	0.00854333
ENSG00000172006	ZNF554	500.269	-0.227562	0.0758789	-2.99902	0.00270853	0.00854692
ENSG00000140945	CDH13	26.7084	-0.985846	0.328816	-2.99817	0.00271608	0.00856907
ENSG00000248801	C8orf34-AS1	10.3263	-1.3129	0.437901	-2.99816	0.00271618	0.00856907
ENSG00000276603	NA	10.1182	-1.06023	0.35375	-2.99711	0.00272548	0.00859742
ENSG00000243694	NA	2.60944	-3.36669	1.12333	-2.99707	0.00272584	0.00859756
ENSG00000038532	CLEC16A	1409.07	0.207426	0.0692123	2.99695	0.00272697	0.00860013
ENSG00000152128	TMEM163	1572.61	1.27273	0.424922	2.99522	0.00274247	0.00864802
ENSG00000111348	ARHGDIB	34.6561	-1.24461	0.415561	-2.99501	0.00274436	0.00865294
ENSG00000158109	TPRG1L	3385.03	0.121058	0.0404203	2.99498	0.00274467	0.00865294
ENSG00000111142	METAP2	2573.49	0.183144	0.0611517	2.99491	0.00274523	0.00865373
ENSG00000165238	WNK2	3252.64	-0.331598	0.110726	-2.99476	0.0027466	0.00865704
ENSG00000225764	P3H2-AS1	2.79567	-3.15701	1.05425	-2.99455	0.00274848	0.00866195
ENSG00000275066	SYNRG	3287.51	0.196565	0.065648	2.99423	0.00275142	0.00867023
ENSG00000181896	ZNF101	292.554	-0.353638	0.118112	-2.99411	0.00275251	0.00867265
ENSG00000105968	H2AZ2	5321.51	0.192375	0.0642627	2.99357	0.00275731	0.00868678
ENSG00000006377	DLX6	16.0852	1.47348	0.492253	2.99333	0.00275947	0.00869158
ENSG00000217643	NA	1.31912	-4.17507	1.39478	-2.99336	0.00275925	0.00869158
ENSG00000101331	CCM2L	43.5486	-0.708685	0.236758	-2.99329	0.00275989	0.00869189
ENSG00000143110	C1orf162	26.2744	-0.726396	0.242696	-2.99302	0.00276231	0.00869851
ENSG00000196132	MYT1	1653.45	0.534883	0.178728	2.99273	0.00276498	0.00870591
ENSG00000125434	SLC25A35	442.666	0.534871	0.178738	2.99249	0.00276712	0.00871164
ENSG00000213923	CSNK1E	7220.27	0.213928	0.071493	2.99229	0.00276894	0.00871634
ENSG00000063046	EIF4B	18492.2	-0.273984	0.0915673	-2.99216	0.00277011	0.00871905
ENSG00000151914	DST	7687.32	-0.24747	0.0827114	-2.99196	0.00277188	0.00872361
ENSG00000184730	APOBR	22.0262	-0.776858	0.259671	-2.9917	0.00277428	0.00873014
ENSG00000139890	REM2	859.125	0.632302	0.211435	2.99053	0.00278492	0.00876261
ENSG00000005156	LIG3	1428.56	-0.160202	0.0535708	-2.99048	0.00278541	0.00876314
ENSG00000214708	LOC105371730	45.3188	-0.519309	0.173672	-2.99017	0.00278824	0.00877102
ENSG00000189129	PLAC9	1.60534	-3.34298	1.11809	-2.98991	0.00279055	0.00877729
ENSG00000197879	MYO1C	7353.2	0.396782	0.132713	2.98978	0.00279182	0.00878026
ENSG00000227400	NA	16.9183	1.02048	0.34133	2.98972	0.00279234	0.00878089
ENSG00000164758	MED30	274.227	-0.290598	0.0972246	-2.98894	0.0027995	0.00880239
ENSG00000231925	TAPBP	6596.45	-0.372547	0.124688	-2.98784	0.00280961	0.00883316
ENSG00000184497	TMEM255B	23.2162	0.839888	0.281118	2.98768	0.00281107	0.00883675
ENSG00000288571	NA	5.02142	2.59515	0.868705	2.98737	0.00281386	0.0088445
ENSG00000120071	KANSL1	3194.54	-0.117949	0.0394883	-2.98694	0.00281785	0.00885601
ENSG00000077009	NMRK2	11.018	-1.53279	0.513196	-2.98676	0.00281947	0.00885779
ENSG00000170264	FAM161A	486.128	0.244537	0.0818721	2.98682	0.00281894	0.00885779
ENSG00000251576	LINC01267	5.44057	3.89092	1.30273	2.98674	0.00281972	0.00885779
ENSG00000253428	NA	5.23847	1.9721	0.660278	2.98677	0.00281946	0.00885779
ENSG00000213303	NA	1.83696	4.14139	1.38675	2.9864	0.00282286	0.00886666
ENSG00000166349	RAG1	25.0948	-0.65253	0.218509	-2.98629	0.00282389	0.00886885
ENSG00000288596	C8orf44	182.421	-0.362338	0.121339	-2.98617	0.00282497	0.00887121
ENSG00000132676	DAP3	2631.99	-0.168827	0.0565388	-2.98603	0.00282622	0.00887414
ENSG00000293440	DBIL5P	44.1725	-0.494649	0.165657	-2.98599	0.00282666	0.00887448
ENSG00000290970	LOC105379252	25.9009	-0.878587	0.294255	-2.9858	0.00282839	0.00887891
ENSG00000154134	ROBO3	70.6958	-0.789517	0.264465	-2.98534	0.00283266	0.00889113
ENSG00000227733	LOC101927468	189.296	0.445847	0.149347	2.98531	0.00283294	0.00889113
ENSG00000169221	TBC1D10B	3516.29	0.191857	0.0642745	2.98496	0.00283618	0.00890027
ENSG00000251598	NA	1.23684	-3.56293	1.19399	-2.98405	0.00284461	0.0089257
ENSG00000019169	MARCO	2.15416	-2.80151	0.938844	-2.984	0.00284504	0.00892602
ENSG00000130827	PLXNA3	5197.08	0.36533	0.122449	2.98352	0.00284955	0.00893915
ENSG00000112110	MRPL18	1300.86	-0.198411	0.0665103	-2.98316	0.00285291	0.00894867
ENSG00000136717	BIN1	3275.94	-0.249239	0.0835561	-2.9829	0.00285533	0.00895523
ENSG00000058056	USP13	1055.24	0.381043	0.12775	2.98272	0.00285696	0.00895929
ENSG00000143494	VASH2	77.6203	-0.871383	0.292188	-2.98226	0.00286124	0.00897067
ENSG00000206560	ANKRD28	1343.4	-0.241662	0.0810323	-2.98229	0.00286098	0.00897067
ENSG00000087303	NID2	69.3839	-1.14884	0.385247	-2.98209	0.00286291	0.00897383
ENSG00000233232	NPIPB7	46.8321	-0.562025	0.188465	-2.98212	0.0028626	0.00897383
ENSG00000176798	OR51L1	1.42822	-3.89156	1.30553	-2.98082	0.00287474	0.00900986
ENSG00000187595	ZNF385C	68.1383	-0.638419	0.21418	-2.98076	0.00287533	0.0090107
ENSG00000288560	NA	1.73694	-3.36627	1.1294	-2.98058	0.00287703	0.00901497
ENSG00000232527	LINC02802	33.1309	1.64701	0.55259	2.98053	0.00287746	0.00901529
ENSG00000189091	SF3B3	7079.1	0.106581	0.0357596	2.98048	0.00287797	0.00901533
ENSG00000215421	ZNF407	620.916	0.249955	0.0838644	2.98046	0.00287813	0.00901533
ENSG00000250899	NA	17.0864	-0.939849	0.315375	-2.9801	0.00288154	0.00902496
ENSG00000160447	PKN3	212.945	-0.636602	0.213624	-2.98001	0.00288239	0.0090266
ENSG00000131386	GALNT15	23.5949	-0.732363	0.245827	-2.97918	0.00289022	0.00905007
ENSG00000100726	TELO2	869.404	-0.300845	0.100987	-2.97906	0.00289139	0.00905216
ENSG00000267532	ALOX12-AS1	148.899	-0.294628	0.0989005	-2.97904	0.00289155	0.00905216
ENSG00000267100	ILF3-DT	615.42	-0.290419	0.0974959	-2.97878	0.00289398	0.00905873
ENSG00000062822	POLD1	1133.55	-0.412725	0.138565	-2.97857	0.00289596	0.00906389
ENSG00000267130	NA	3.21608	-2.16782	0.727949	-2.97798	0.0029015	0.00908019
ENSG00000059122	FLYWCH1	2469.87	0.198583	0.0666864	2.97786	0.0029027	0.00908289
ENSG00000105186	ANKRD27	747.673	-0.400685	0.13456	-2.97773	0.0029039	0.00908561
ENSG00000162909	CAPN2	7380.63	-0.418787	0.140643	-2.97767	0.00290447	0.00908636
ENSG00000221886	FAM200C	235.339	0.362454	0.121749	2.97706	0.0029103	0.00910355
ENSG00000167642	SPINT2	27662.6	-0.227571	0.0764452	-2.97691	0.00291165	0.00910672
ENSG00000167608	TMC4	2331.85	-0.304334	0.102244	-2.97654	0.00291525	0.00911694
ENSG00000142233	NTN5	74.9366	-0.490019	0.164651	-2.97611	0.00291933	0.00912864
ENSG00000189269	DRICH1	23.1035	-0.901344	0.302933	-2.97539	0.00292617	0.00914897
ENSG00000083807	SLC27A5	205.958	-0.300396	0.100968	-2.97515	0.00292843	0.00915498
ENSG00000116649	SRM	1508.23	0.174467	0.0586562	2.97441	0.00293557	0.00917627
ENSG00000092929	UNC13D	78.3094	0.654221	0.219971	2.97413	0.00293824	0.00918354
ENSG00000174206	KICS2	293.757	-0.25546	0.0858985	-2.97397	0.00293974	0.00918719
ENSG00000115998	C2orf42	325.997	0.227853	0.0766252	2.9736	0.00294325	0.0091971
ENSG00000074660	SCARF1	36.4352	-0.86189	0.289893	-2.97313	0.00294781	0.00921029
ENSG00000111678	C12orf57	2708.28	0.42144	0.141767	2.97276	0.00295139	0.00922042
ENSG00000259088	NA	14.9121	-0.824238	0.277289	-2.97249	0.00295398	0.00922747
ENSG00000077782	FGFR1	6509.35	0.284613	0.0957509	2.97243	0.00295452	0.00922809
ENSG00000028839	TBPL1	576.495	0.349599	0.11764	2.97177	0.00296093	0.00924705
ENSG00000276542	NA	4.2899	-2.234	0.751779	-2.97162	0.00296237	0.0092505
ENSG00000175826	CTDNEP1	6017.36	0.206193	0.0693913	2.97146	0.00296392	0.00925427
ENSG00000124151	NCOA3	2191.8	-0.269278	0.0906373	-2.97094	0.00296886	0.00926863
ENSG00000072274	TFRC	2313.97	-0.337412	0.113572	-2.9709	0.00296924	0.00926875
ENSG00000253490	LINC02099	1.27866	3.69597	1.24407	2.97087	0.00296958	0.00926875
ENSG00000286705	NA	19.3319	0.983644	0.331116	2.97069	0.00297132	0.00927314
ENSG00000167325	RRM1	2095.05	0.310611	0.104565	2.97051	0.00297309	0.00927761
ENSG00000132382	MYBBP1A	1643.42	-0.198973	0.067	-2.96974	0.0029805	0.00929964
ENSG00000188167	TMPPE	110.006	0.371803	0.125203	2.96961	0.00298181	0.00930268
ENSG00000139800	ZIC5	2.4473	4.73684	1.59565	2.9686	0.00299164	0.00933227
ENSG00000133863	TEX15	14.0812	-1.40837	0.474491	-2.96818	0.00299573	0.00934397
ENSG00000049192	ADAMTS6	202.689	-0.345205	0.116328	-2.96751	0.00300225	0.00936324
ENSG00000211460	TSN	1673.37	0.252282	0.0850278	2.96705	0.00300671	0.00937607
ENSG00000091831	ESR1	36.7783	0.911604	0.307305	2.96645	0.00301259	0.00939334
ENSG00000133943	DGLUCY	798.6	-0.29064	0.0980074	-2.96549	0.00302203	0.0094217
ENSG00000059769	DNAJC25	567.203	-0.363381	0.122548	-2.96521	0.00302478	0.00942918
ENSG00000274225	NA	6.73301	-1.96431	0.662465	-2.96516	0.00302529	0.00942969
ENSG00000231574	LINC02015	6.57652	-2.19563	0.740561	-2.96483	0.00302855	0.00943876
ENSG00000120437	ACAT2	1172.97	0.271795	0.0916793	2.96463	0.0030305	0.00944377
ENSG00000254860	NA	98.0178	-0.385855	0.130159	-2.96448	0.0030319	0.00944706
ENSG00000170231	FABP6	11.7336	-1.18364	0.3993	-2.96428	0.00303389	0.00945216
ENSG00000235554	NA	52.6315	-0.550655	0.185782	-2.96398	0.00303689	0.00946044
ENSG00000261691	NA	5.87528	-1.50516	0.507904	-2.96347	0.00304193	0.00947466
ENSG00000275491	LINC01730	3.79938	2.08732	0.704361	2.96342	0.00304241	0.00947466
ENSG00000291072	CROCCP2	894.856	-0.235404	0.079437	-2.96341	0.0030425	0.00947466
ENSG00000108244	KRT23	12.3071	-2.23571	0.754519	-2.96309	0.00304568	0.0094835
ENSG00000108469	RECQL5	1441.95	-0.201164	0.0678962	-2.96282	0.00304837	0.00949077
ENSG00000260978	NA	11.2989	-1.23646	0.417365	-2.96254	0.00305107	0.00949812
ENSG00000242086	SDHAP2	1044.14	-0.318871	0.107645	-2.96225	0.00305398	0.00950609
ENSG00000293468	NA	44.8805	0.530446	0.179093	2.96185	0.00305796	0.00951736
ENSG00000268107	NA	59.3775	0.499269	0.16858	2.96161	0.00306032	0.00952364
ENSG00000254531	PPP3CA-DT	105.317	-0.395937	0.133697	-2.96146	0.00306186	0.00952733
ENSG00000287043	NA	14.704	1.26667	0.427809	2.96084	0.00306803	0.00954545
ENSG00000213996	TM6SF2	303.59	-0.584474	0.197412	-2.96068	0.0030696	0.00954926
ENSG00000233527	ZNF529-AS1	156.059	-0.328027	0.110807	-2.96035	0.00307286	0.0095583
ENSG00000259721	GREM1-AS1	5.66063	-1.56639	0.529197	-2.95994	0.00307699	0.00957004
ENSG00000286791	NA	6.84576	-1.396	0.471671	-2.95969	0.00307952	0.00957683
ENSG00000070882	OSBPL3	386.188	-0.56084	0.189495	-2.95965	0.00307988	0.00957686
ENSG00000168216	LMBRD1	1847.55	0.268665	0.0908005	2.95885	0.00308787	0.00960059
ENSG00000267436	NA	23.6147	0.675269	0.228239	2.9586	0.00309035	0.00960723
ENSG00000135956	TMEM127	4314.97	0.201629	0.0681516	2.95853	0.00309107	0.00960837
ENSG00000076053	RBM7	1357.64	0.204165	0.0690289	2.95767	0.00309971	0.00963414
ENSG00000079101	CLUL1	115.743	-0.475777	0.160876	-2.95741	0.00310237	0.0096402
ENSG00000277459	NA	5.81001	-1.89951	0.642281	-2.95744	0.00310203	0.0096402
ENSG00000280213	UCKL1-AS1	26.0739	-0.86385	0.292187	-2.9565	0.00311156	0.00966764
ENSG00000129152	MYOD1	4.49983	2.72327	0.921233	2.95612	0.0031154	0.00967849
ENSG00000246695	RASSF8-AS1	293.408	-0.352895	0.119382	-2.95602	0.00311634	0.00968029
ENSG00000268912	NA	3.69723	-1.84669	0.624891	-2.95522	0.00312448	0.00970447
ENSG00000144785	NA	1036.84	0.315978	0.106933	2.95491	0.00312763	0.00971259
ENSG00000187867	PALM3	62.1847	-1.90522	0.644768	-2.95489	0.00312781	0.00971259
ENSG00000224837	NA	177.907	-0.473251	0.16017	-2.95467	0.00313	0.00971828
ENSG00000289223	NA	12.48	-0.967998	0.327625	-2.95459	0.00313087	0.00971987
ENSG00000272434	NA	22.0181	0.747219	0.25293	2.95426	0.00313421	0.00972915
ENSG00000005810	MYCBP2	2394.01	0.406527	0.137614	2.95411	0.00313569	0.00973265
ENSG00000141429	GALNT1	3973.89	0.179927	0.0609091	2.95403	0.00313656	0.00973424
ENSG00000233273	AMMECR1LP1	3.95696	2.43137	0.823083	2.95398	0.00313703	0.00973459
ENSG00000277531	PNMA8C	355.297	0.92178	0.31208	2.95366	0.00314025	0.00974346
ENSG00000273172	LOC124903889	12.3313	-1.20139	0.406766	-2.95351	0.00314181	0.00974719
ENSG00000133103	COG6	2350.25	0.225733	0.0764354	2.95326	0.00314441	0.00975415
ENSG00000159182	PRAC1	42.705	2.02074	0.684273	2.95312	0.00314576	0.00975721
ENSG00000165533	TTC8	1925.48	0.211919	0.0717796	2.95236	0.00315356	0.00977949
ENSG00000232882	NA	111.54	0.39688	0.134429	2.95235	0.00315366	0.00977949
ENSG00000214413	BBIP1	514.797	0.18211	0.0616932	2.95186	0.00315862	0.00979377
ENSG00000156968	MPV17L	720.652	0.563046	0.190758	2.95162	0.00316109	0.00980032
ENSG00000288611	NPBWR1	22.9009	1.09418	0.370732	2.9514	0.0031634	0.00980637
ENSG00000290117	NA	15.0823	-0.962713	0.326199	-2.95131	0.00316431	0.00980806
ENSG00000188536	HBA2	6.22288	2.12786	0.721076	2.95095	0.00316798	0.00981831
ENSG00000181045	SLC26A11	2652.91	-0.158719	0.053792	-2.95061	0.00317147	0.00982801
ENSG00000273230	NA	256.615	-0.288157	0.0976862	-2.94982	0.00317957	0.009852
ENSG00000020426	MNAT1	665.043	0.25251	0.0856057	2.94968	0.00318099	0.00985447
ENSG00000102385	DRP2	17.7712	0.976248	0.330968	2.94967	0.00318109	0.00985447
ENSG00000268658	LINC00664	1.23878	-3.98733	1.3519	-2.94943	0.0031836	0.00986113
ENSG00000135211	TMEM60	459.463	0.264819	0.0897894	2.94934	0.00318454	0.00986292
ENSG00000277687	NA	19.4307	-0.977581	0.331509	-2.94889	0.00318922	0.0098763
ENSG00000184205	TSPYL2	2130.47	0.339106	0.11502	2.94823	0.00319602	0.00989623
ENSG00000158186	MRAS	651.362	0.423138	0.143538	2.94791	0.0031993	0.00990426
ENSG00000186889	TMEM17	499.721	0.418302	0.141898	2.94791	0.00319934	0.00990426
ENSG00000240053	LY6G5B	557.673	-0.41611	0.141158	-2.94782	0.00320022	0.00990587
ENSG00000198590	APRG1	60.9554	-0.708865	0.240532	-2.94708	0.00320794	0.00992864
ENSG00000104852	SNRNP70	18979.9	-0.275846	0.0936357	-2.94595	0.00321961	0.00996362
ENSG00000261071	NA	47.9604	0.637083	0.216268	2.94581	0.00322111	0.00996713
ENSG00000125755	SYMPK	4442.56	0.173645	0.0589517	2.94554	0.00322393	0.00997474
ENSG00000104408	EIF3E	6717.94	-0.380692	0.129246	-2.94549	0.00322448	0.0099753
ENSG00000139842	CUL4A	3627.05	0.087564	0.0297361	2.94471	0.00323262	0.00999934
ENSG00000291076	AADACP1	7.90469	-2.21244	0.751418	-2.94435	0.00323629	0.0100095
ENSG00000171224	FAM241B	449.795	-0.423997	0.144043	-2.94354	0.00324487	0.010034
ENSG00000183751	TBL3	1447.33	-0.173449	0.0589256	-2.94353	0.00324493	0.010034
ENSG00000104936	DMPK	2894.85	0.217203	0.0738005	2.94311	0.00324938	0.0100466
ENSG00000072840	EVC	1068.7	0.338119	0.114893	2.9429	0.00325149	0.010052
ENSG00000143303	METTL25B	1003.05	-0.199867	0.0679162	-2.94285	0.00325208	0.0100527
ENSG00000086288	NME8	8.83665	-1.50196	0.510387	-2.94279	0.00325269	0.0100534
ENSG00000144959	NCEH1	159.036	-0.434572	0.147679	-2.94267	0.00325391	0.0100561
ENSG00000155307	SAMSN1	187.219	1.09365	0.371702	2.94227	0.00325816	0.0100681
ENSG00000164742	ADCY1	9812.72	0.302672	0.10288	2.94198	0.00326119	0.0100763
ENSG00000177733	HNRNPA0	9191.73	-0.111867	0.0380281	-2.94169	0.00326425	0.0100842
ENSG00000196581	AJAP1	113.185	-1.20051	0.408106	-2.94167	0.0032645	0.0100842
ENSG00000263293	MRPL45P2	34.359	-0.759048	0.258038	-2.94161	0.00326511	0.010085
ENSG00000228201	NA	8.39048	1.15247	0.391936	2.94046	0.00327729	0.0101214
ENSG00000163377	TAFA4	19.0384	-1.17328	0.399029	-2.94034	0.00327852	0.0101241
ENSG00000112379	ARFGEF3	19094.8	0.50762	0.172646	2.94023	0.00327973	0.0101267
ENSG00000258768	NA	82.2511	-0.654762	0.222712	-2.93995	0.00328267	0.0101346
ENSG00000164418	GRIK2	366.868	0.62829	0.213711	2.9399	0.00328317	0.010135
ENSG00000236114	LOC100130881	2.10386	-3.01157	1.02446	-2.93965	0.00328585	0.0101421
ENSG00000132334	PTPRE	226.903	0.481036	0.163645	2.93951	0.00328734	0.0101456
ENSG00000122545	SEPTIN7	4424.66	0.203878	0.0693593	2.93944	0.00328805	0.010146
ENSG00000290785	NA	2.20014	-3.50277	1.19165	-2.93942	0.00328823	0.010146
ENSG00000235174	NA	284.222	-0.478029	0.162637	-2.93924	0.0032902	0.010151
ENSG00000197712	FAM114A1	1792.59	-0.456119	0.155201	-2.9389	0.00329383	0.010161
ENSG00000240291	NA	23.2625	-0.746653	0.254062	-2.93886	0.0032942	0.010161
ENSG00000250343	NA	4.15272	2.03012	0.690812	2.93874	0.00329546	0.0101626
ENSG00000287277	LOC105376387	4.63926	1.62154	0.551778	2.93875	0.00329535	0.0101626
ENSG00000170542	SERPINB9	1011	-0.471779	0.160545	-2.93861	0.00329684	0.0101657
ENSG00000106686	SPATA6L	289.266	-0.46001	0.156568	-2.93808	0.00330251	0.010182
ENSG00000166603	MC4R	2.6728	4.34536	1.47921	2.93763	0.00330736	0.0101958
ENSG00000150967	ABCB9	473.458	0.277403	0.0944412	2.93731	0.00331078	0.0102052
ENSG00000233901	LINC01503	51.3227	1.07492	0.365986	2.93706	0.00331338	0.0102121
ENSG00000172992	DCAKD	1799.72	-0.164429	0.0559863	-2.93695	0.00331456	0.0102145
ENSG00000177306	OR7E125P	1.18294	-3.95229	1.34579	-2.93679	0.00331634	0.0102189
ENSG00000109066	TMEM104	1438.57	0.317607	0.108162	2.93641	0.00332036	0.0102301
ENSG00000115271	GCA	1650.24	-0.235906	0.0803508	-2.93595	0.00332528	0.0102441
ENSG00000164362	TERT	15.8393	1.18955	0.40522	2.93557	0.00332933	0.0102554
ENSG00000205758	CRYZL1	681.926	-0.1562	0.053212	-2.93544	0.00333075	0.0102587
ENSG00000177697	CD151	5576.93	0.236764	0.0806613	2.93529	0.0033324	0.0102626
ENSG00000164120	HPGD	299.677	-0.89241	0.304035	-2.93522	0.00333306	0.0102627
ENSG00000182240	BACE2	248.937	-0.629455	0.214449	-2.93521	0.0033332	0.0102627
ENSG00000150990	DHX37	916.905	-0.181378	0.0617957	-2.93512	0.00333413	0.0102644
ENSG00000205085	GARIN1A	69.5769	0.583801	0.198935	2.93464	0.00333936	0.0102794
ENSG00000164631	ZNF12	1998.35	-0.139318	0.0474753	-2.93453	0.0033405	0.0102817
ENSG00000073910	FRY	2623.85	0.37153	0.12662	2.93421	0.00334395	0.0102912
ENSG00000163249	CCNYL1	481.609	-0.264591	0.090183	-2.93394	0.00334689	0.0102991
ENSG00000141424	SLC39A6	3524.29	0.213882	0.0729038	2.93376	0.00334885	0.0103027
ENSG00000185245	GP1BA	2.39963	-2.57165	0.876567	-2.93377	0.00334872	0.0103027
ENSG00000173457	PPP1R14B	1914.37	-0.265189	0.0904253	-2.93269	0.0033604	0.0103356
ENSG00000186564	FOXD2	16.9353	-0.988991	0.337233	-2.93267	0.00336066	0.0103356
ENSG00000204381	LAYN	45.6968	-0.756083	0.25781	-2.93272	0.00336008	0.0103356
ENSG00000131015	ULBP2	18.7014	1.24698	0.425247	2.93237	0.00336384	0.0103442
ENSG00000175920	DOK7	1.99588	2.9822	1.01711	2.93202	0.0033677	0.0103549
ENSG00000233215	LINC01687	1.54704	-3.48709	1.18949	-2.9316	0.00337223	0.0103677
ENSG00000143751	SDE2	1310.6	0.162675	0.0555147	2.9303	0.00338633	0.0104098
ENSG00000287817	NA	25.7012	-0.661182	0.225649	-2.93013	0.00338817	0.0104143
ENSG00000135823	STX6	899.078	-0.164338	0.0560967	-2.92955	0.00339451	0.0104326
ENSG00000129682	FGF13	167.316	-0.395271	0.134932	-2.92941	0.00339611	0.0104352
ENSG00000272514	CFAP206	121.943	0.53465	0.182509	2.92944	0.00339576	0.0104352
ENSG00000133488	SEC14L4	5.7793	-1.56428	0.534018	-2.92927	0.00339762	0.0104387
ENSG00000199691	NA	1.92784	-2.81972	0.962699	-2.92898	0.00340081	0.0104473
ENSG00000176371	ZSCAN2	1459.81	-0.179818	0.0613946	-2.92889	0.0034017	0.0104488
ENSG00000272692	NA	36.6125	0.642824	0.21948	2.92886	0.00340211	0.0104489
ENSG00000100401	RANGAP1	4959.05	0.252475	0.0862062	2.92873	0.00340346	0.0104519
ENSG00000269696	ZNF470-DT	18.4869	-0.90937	0.310541	-2.92834	0.00340778	0.010464
ENSG00000230873	STMND1	23.6267	-0.903387	0.308508	-2.92825	0.00340879	0.0104659
ENSG00000229525	DNPEP-AS1	14.828	-0.947614	0.323694	-2.9275	0.003417	0.0104899
ENSG00000131143	COX4I1	8541.26	0.188028	0.0642369	2.92709	0.00342145	0.0105024
ENSG00000166938	DIS3L	871.076	0.250065	0.0854372	2.92688	0.00342376	0.0105078
ENSG00000289004	NA	20.1732	-0.770479	0.263244	-2.92687	0.00342397	0.0105078
ENSG00000228168	HNRNPA1P21	14.5487	2.00402	0.684742	2.92668	0.00342596	0.0105127
ENSG00000186310	NAP1L3	1302.83	0.47745	0.163143	2.92658	0.00342715	0.0105152
ENSG00000005194	CIAPIN1	2151.52	0.191668	0.0655101	2.92577	0.00343603	0.0105412
ENSG00000166819	PLIN1	37.5849	-0.663774	0.226875	-2.92573	0.00343647	0.0105414
ENSG00000291237	SOD2	3258.54	-0.221694	0.0757818	-2.92543	0.00343984	0.0105506
ENSG00000214796	NA	7.55491	-2.26828	0.775386	-2.92536	0.00344062	0.0105517
ENSG00000169688	MT1B	3.36567	-3.06548	1.04792	-2.9253	0.00344127	0.0105526
ENSG00000255931	LOC105369329	119.846	0.500447	0.171114	2.92464	0.0034486	0.0105739
ENSG00000274372	NA	5.73631	-1.50355	0.514128	-2.92447	0.00345042	0.0105782
ENSG00000145681	HAPLN1	23.0646	1.04913	0.358879	2.92334	0.003463	0.0106154
ENSG00000289414	NA	49.5041	0.524515	0.179425	2.92331	0.00346331	0.0106154
ENSG00000284720	LOC124904023	1.30418	4.19546	1.43557	2.92251	0.00347226	0.0106416
ENSG00000141127	PRPSAP2	1745.98	0.18973	0.0649293	2.9221	0.00347677	0.0106518
ENSG00000169402	RSPH10B2	65.7514	0.635854	0.2176	2.92212	0.00347659	0.0106518
ENSG00000180155	LYNX1	1.15285	-4.1392	1.41649	-2.92215	0.00347622	0.0106518
ENSG00000109625	CPZ	24.7624	-1.22851	0.420511	-2.92147	0.00348388	0.0106724
ENSG00000169758	TMEM266	272.719	0.393512	0.134709	2.9212	0.0034869	0.0106805
ENSG00000168158	OR2C1	3.21312	-1.99967	0.684584	-2.921	0.00348909	0.010686
ENSG00000259768	ZFHX3-AS1	141.271	-0.313337	0.107273	-2.92093	0.00348991	0.0106873
ENSG00000232759	STEAP1B-AS1	287.512	1.3426	0.459678	2.92074	0.00349196	0.0106924
ENSG00000243749	TMEM35B	368.17	0.242908	0.0831704	2.9206	0.00349354	0.010696
ENSG00000162783	IER5	360.313	-0.776222	0.26578	-2.92054	0.0034942	0.0106968
ENSG00000010610	CD4	12.1653	-1.15129	0.394216	-2.92046	0.00349517	0.0106986
ENSG00000229358	NA	55.1305	-0.614636	0.210493	-2.91998	0.0035005	0.0107137
ENSG00000157542	KCNJ6	2346.88	0.538651	0.184483	2.91979	0.0035027	0.0107192
ENSG00000197841	ZNF181	458.082	-0.400554	0.137197	-2.91955	0.00350539	0.0107262
ENSG00000004059	ARF5	7850.02	0.194231	0.0665338	2.91928	0.00350843	0.0107344
ENSG00000132541	RIDA	623.271	-0.190222	0.0651736	-2.9187	0.00351499	0.0107529
ENSG00000254827	SLC67A1-AS	5.77162	-1.8401	0.630458	-2.91867	0.00351528	0.0107529
ENSG00000266066	POLRMTP1	62.3854	-0.461058	0.157982	-2.91841	0.00351819	0.0107606
ENSG00000124574	ABCC10	2259.19	0.307973	0.105537	2.91817	0.00352096	0.0107678
ENSG00000065559	MAP2K4	3438.48	0.187842	0.0643808	2.91767	0.00352653	0.0107827
ENSG00000142530	GARIN5A	170.685	-0.32373	0.110955	-2.91767	0.0035266	0.0107827
ENSG00000136720	HS6ST1	4407.03	0.281352	0.0964443	2.91725	0.00353137	0.0107961
ENSG00000235989	MORC2-AS1	3.86068	1.96963	0.675457	2.916	0.00354556	0.0108382
ENSG00000117090	SLAMF1	1.19807	-4.05229	1.38973	-2.91588	0.00354686	0.0108398
ENSG00000140694	PARN	1038.24	-0.209967	0.0720079	-2.91589	0.0035468	0.0108398
ENSG00000183798	EMILIN3	236.786	-0.634944	0.217765	-2.91574	0.00354851	0.0108426
ENSG00000287001	NA	3.03089	-3.57946	1.22764	-2.91573	0.00354859	0.0108426
ENSG00000157764	BRAF	1941.88	0.18051	0.0619115	2.91562	0.00354988	0.0108454
ENSG00000187860	CCDC157	297.322	0.265182	0.0909676	2.91513	0.00355545	0.0108612
ENSG00000286481	NA	7.11097	-1.3531	0.464194	-2.91495	0.0035574	0.0108659
ENSG00000092096	SLC22A17	7360.17	0.347137	0.119137	2.91377	0.0035709	0.0109059
ENSG00000204514	ZNF814	685.392	0.182984	0.0628175	2.91295	0.00358033	0.0109323
ENSG00000255710	NA	4.12197	-1.69318	0.581258	-2.91296	0.00358022	0.0109323
ENSG00000104904	OAZ1	15043.7	0.13435	0.046127	2.91261	0.00358426	0.010943
ENSG00000246548	LINC02288	194.237	0.32558	0.111802	2.91212	0.00358987	0.010958
ENSG00000279317	NA	9.80031	-1.13787	0.390738	-2.91211	0.00358998	0.010958
ENSG00000109132	PHOX2B	9.46293	2.92347	1.00403	2.91175	0.00359415	0.0109683
ENSG00000167216	KATNAL2	67.2676	-0.382706	0.131434	-2.91176	0.00359399	0.0109683
ENSG00000228878	SEPTIN7-DT	166.864	-0.257515	0.088471	-2.91073	0.00360584	0.0110027
ENSG00000075711	DLG1	2205.18	-0.224717	0.0772081	-2.91053	0.00360814	0.0110085
ENSG00000140830	TXNL4B	484.907	0.239274	0.0822185	2.91022	0.00361173	0.0110183
ENSG00000077312	SNRPA	1128.06	-0.238998	0.0821412	-2.90961	0.00361885	0.0110388
ENSG00000178662	CSRNP3	1334.99	-0.465118	0.159858	-2.90957	0.00361929	0.0110389
ENSG00000214814	FER1L6	33.602	-1.1734	0.403313	-2.9094	0.00362127	0.0110437
ENSG00000046653	GPM6B	165.464	0.837717	0.287987	2.90888	0.00362731	0.0110608
ENSG00000166471	TMEM41B	1796.03	0.164438	0.0565399	2.90835	0.00363345	0.0110783
ENSG00000213930	GALT	1915.61	-0.331985	0.114156	-2.90815	0.00363569	0.0110839
ENSG00000168795	ZBTB5	1346.63	-0.209547	0.0720583	-2.90802	0.00363731	0.0110876
ENSG00000182986	ZNF320	1499.81	-0.164897	0.0567065	-2.9079	0.00363866	0.0110905
ENSG00000187325	TAF9B	833.215	0.36979	0.127176	2.9077	0.003641	0.0110964
ENSG00000138101	DTNB	544.41	-0.259699	0.0893184	-2.90756	0.00364259	0.0111
ENSG00000084623	EIF3I	4639.11	-0.14258	0.0490533	-2.90663	0.00365341	0.0111317
ENSG00000257335	MGAM	257.963	-1.15267	0.396641	-2.90607	0.00366002	0.0111506
ENSG00000185008	ROBO2	1289.18	-0.423941	0.145905	-2.9056	0.00366555	0.0111662
ENSG00000140836	ZFHX3	2029.29	0.468955	0.161439	2.90484	0.00367437	0.0111918
ENSG00000177337	NA	10.6142	-1.46348	0.503893	-2.90435	0.00368013	0.0112081
ENSG00000100442	FKBP3	2414.46	0.267299	0.0920442	2.90403	0.00368391	0.0112184
ENSG00000234817	ECI2-DT	10.3605	1.08845	0.374852	2.90366	0.00368823	0.0112303
ENSG00000239653	PSMD6-AS2	37.7736	-0.563551	0.194104	-2.90335	0.00369196	0.0112404
ENSG00000127511	SIN3B	3835.87	-0.147044	0.0506569	-2.90275	0.00369904	0.0112607
ENSG00000104826	LHB	6.50796	1.81072	0.623813	2.90266	0.00370008	0.0112626
ENSG00000083312	TNPO1	4573.76	0.25926	0.0893201	2.90259	0.00370089	0.0112638
ENSG00000197111	PCBP2	25297.8	-0.17814	0.0613919	-2.90169	0.00371159	0.0112951
ENSG00000204850	NA	13.9274	-0.990047	0.341222	-2.90147	0.00371412	0.0113015
ENSG00000185728	YTHDF3	3806.74	0.141989	0.0489375	2.90144	0.00371455	0.0113016
ENSG00000293311	SMPD4BP	1188.94	-0.357533	0.123245	-2.901	0.00371979	0.0113163
ENSG00000236914	LINC01852	9.62625	-1.23167	0.424581	-2.90092	0.00372073	0.0113178
ENSG00000143363	PRUNE1	1820.19	-0.207091	0.0713918	-2.90077	0.00372244	0.0113218
ENSG00000156853	ZNF689	1594.33	0.156133	0.0538273	2.90063	0.00372411	0.0113256
ENSG00000185813	PCYT2	1933.64	-0.370881	0.127886	-2.90008	0.00373067	0.0113443
ENSG00000171105	INSR	3253.73	-0.331186	0.114204	-2.89995	0.00373217	0.0113476
ENSG00000159199	ATP5MC1	1656.16	0.256276	0.0884159	2.89853	0.00374917	0.011398
ENSG00000253736	LOC105377730	14.1495	0.86904	0.299829	2.89846	0.00375006	0.0113994
ENSG00000134339	SAA2	1.93332	-3.4533	1.19151	-2.89824	0.00375258	0.0114058
ENSG00000115234	SNX17	4076.7	0.157258	0.0542618	2.89813	0.00375394	0.0114087
ENSG00000125901	MRPS26	1913.04	0.52036	0.179584	2.89758	0.0037605	0.0114274
ENSG00000293091	NA	3.96333	-1.70914	0.58991	-2.89728	0.0037641	0.011437
ENSG00000203280	KIAA1671-AS1	4.30877	1.68079	0.580171	2.89705	0.00376687	0.0114442
ENSG00000126903	SLC10A3	745.11	0.246292	0.0850164	2.89699	0.00376762	0.0114452
ENSG00000203930	LINC00632	34.748	-0.68126	0.235208	-2.89641	0.00377456	0.011465
ENSG00000179141	NA	2.10029	2.40105	0.8291	2.89598	0.00377982	0.0114797
ENSG00000149926	TLCD3B	1036.44	0.847238	0.292608	2.89548	0.00378583	0.0114966
ENSG00000181798	LINC00471	25.507	-0.673429	0.232602	-2.8952	0.00378912	0.0115054
ENSG00000168398	BDKRB2	204.023	0.848958	0.293247	2.89503	0.00379123	0.0115105
ENSG00000290796	LRP5L	269.514	0.469402	0.162159	2.89469	0.00379528	0.0115215
ENSG00000136731	UGGT1	2758.6	-0.254986	0.0880906	-2.89459	0.00379653	0.011524
ENSG00000105983	LMBR1	2014.4	0.202377	0.0699231	2.89428	0.0038003	0.0115342
ENSG00000119913	TECTB	5.23303	1.38817	0.479655	2.8941	0.00380251	0.0115396
ENSG00000175928	LRRN1	1089.46	-0.26239	0.0906696	-2.89391	0.00380476	0.0115451
ENSG00000105671	DDX49	1800.98	0.214662	0.0741868	2.89354	0.00380932	0.0115577
ENSG00000157259	GATAD1	2008.89	-0.188079	0.0650227	-2.89252	0.00382164	0.0115938
ENSG00000163701	IL17RE	184.875	0.611287	0.211382	2.89186	0.00382965	0.0116168
ENSG00000121289	CEP89	1446.37	0.194657	0.0673184	2.89159	0.00383292	0.0116254
ENSG00000254806	SYS1-DBNDD2	148.805	-0.538157	0.186124	-2.89139	0.00383538	0.0116316
ENSG00000205534	NA	151.652	-0.423371	0.146435	-2.89118	0.00383795	0.0116381
ENSG00000085840	ORC1	134.214	0.710169	0.245655	2.89092	0.00384118	0.0116466
ENSG00000237125	HAND2-AS1	3.11754	2.62105	0.90668	2.89082	0.00384233	0.0116487
ENSG00000135829	DHX9	7570.96	0.216453	0.0748826	2.89057	0.00384548	0.011657
ENSG00000167100	SAMD14	823.494	0.572271	0.197995	2.89033	0.00384835	0.0116644
ENSG00000164221	CCDC112	346.297	0.397438	0.137508	2.89028	0.00384895	0.0116649
ENSG00000180044	C3orf80	798.635	0.451081	0.156103	2.88963	0.00385692	0.0116878
ENSG00000256422	LINC02552	13.8978	1.61426	0.558702	2.8893	0.00386101	0.0116989
ENSG00000138613	APH1B	1496.9	0.164708	0.0570173	2.88875	0.0038678	0.0117182
ENSG00000275601	NA	10.6471	0.9946	0.344351	2.88833	0.00387295	0.0117325
ENSG00000091127	PUS7	553.537	0.250588	0.0867714	2.88791	0.00387812	0.0117467
ENSG00000100227	POLDIP3	4827.27	0.117533	0.0406988	2.88788	0.00387852	0.0117467
ENSG00000147050	KDM6A	2118.05	-0.24385	0.0844443	-2.8877	0.00388069	0.0117507
ENSG00000205084	TMEM231	915.075	-0.346478	0.119984	-2.88771	0.00388054	0.0117507
ENSG00000284116	LOC105372733	3.9409	-1.97948	0.685548	-2.88745	0.0038838	0.0117588
ENSG00000215472	RPL17-C18orf32	1974.85	0.418028	0.144793	2.88708	0.00388841	0.0117714
ENSG00000188690	UROS	1605.88	0.269419	0.0933208	2.88702	0.0038891	0.0117722
ENSG00000164307	ERAP1	2852.13	-0.235939	0.0817257	-2.88697	0.00388974	0.0117728
ENSG00000198788	MUC2	8.75788	-2.88033	0.99785	-2.88654	0.00389508	0.0117877
ENSG00000122406	RPL5	20293.2	-0.245541	0.0850773	-2.8861	0.00390053	0.0118023
ENSG00000268628	NA	29.9926	0.699249	0.242283	2.88608	0.00390076	0.0118023
ENSG00000113384	GOLPH3	4930.51	0.150004	0.0519774	2.88595	0.00390238	0.0118059
ENSG00000184209	SNRNP35	871.304	0.225187	0.0780322	2.88583	0.00390385	0.011809
ENSG00000091262	ABCC6	1380.52	-0.413836	0.143411	-2.88567	0.00390577	0.0118122
ENSG00000177042	TMEM80	1213.92	0.209649	0.0726509	2.8857	0.00390543	0.0118122
ENSG00000155966	AFF2	756.298	0.318278	0.110308	2.88536	0.00390964	0.0118226
ENSG00000179965	ZNF771	261.506	0.341281	0.118287	2.8852	0.0039117	0.0118275
ENSG00000076242	MLH1	1501.42	0.137871	0.0477914	2.88485	0.00391601	0.0118392
ENSG00000153179	RASSF3	310.207	-0.320394	0.111068	-2.88466	0.00391836	0.011845
ENSG00000116560	SFPQ	7815.77	-0.201241	0.0697641	-2.88459	0.0039193	0.0118465
ENSG00000261888	NA	20.3657	-0.850086	0.294794	-2.88366	0.00393087	0.0118802
ENSG00000226049	TLK2P1	277.384	0.221299	0.0767655	2.88279	0.00394168	0.0119115
ENSG00000224046	DMTF1-AS1	27.4294	-0.668854	0.232048	-2.88239	0.00394667	0.0119253
ENSG00000174599	TRAM1L1	280.997	0.513367	0.178137	2.88187	0.00395328	0.011944
ENSG00000228716	DHFR	1101.62	0.417278	0.144833	2.8811	0.00396292	0.0119718
ENSG00000034053	APBA2	698.5	-0.414477	0.143874	-2.88084	0.00396615	0.0119789
ENSG00000105613	MAST1	1873.76	0.527477	0.183098	2.88084	0.00396617	0.0119789
ENSG00000170801	HTRA3	55.6338	0.672245	0.233399	2.88024	0.00397374	0.0120004
ENSG00000196843	ARID5A	348.496	-0.368715	0.128028	-2.87996	0.00397722	0.0120096
ENSG00000203896	LIME1	425.456	-0.2506	0.0870311	-2.87943	0.00398393	0.0120286
ENSG00000214530	STARD10	11573.5	0.264893	0.0920011	2.87923	0.00398643	0.0120348
ENSG00000182508	LHFPL1	10.2464	1.11005	0.385555	2.87909	0.0039882	0.0120388
ENSG00000168291	PDHB	4436.14	0.187666	0.0651869	2.87889	0.00399075	0.0120451
ENSG00000147872	PLIN2	7477.99	-0.718174	0.249469	-2.87882	0.00399171	0.0120467
ENSG00000164175	SLC45A2	55.1741	0.541904	0.188244	2.87874	0.00399271	0.0120484
ENSG00000123575	FAM199X	1706.22	0.240264	0.0834651	2.87862	0.00399422	0.0120516
ENSG00000204335	SP5	32.3815	0.988735	0.343517	2.87827	0.00399862	0.0120622
ENSG00000240694	PNMA2	5862.22	0.314665	0.109323	2.8783	0.00399828	0.0120622
ENSG00000229267	SNHG31	34.802	-0.70916	0.246394	-2.87815	0.00400016	0.0120655
ENSG00000127586	CHTF18	752.728	-0.597578	0.207639	-2.87796	0.00400255	0.0120714
ENSG00000127946	HIP1	810.493	-0.261835	0.0909858	-2.87775	0.00400521	0.0120781
ENSG00000068078	FGFR3	4042.13	-0.397821	0.138263	-2.87728	0.00401125	0.012095
ENSG00000235718	MFRP	3.44559	-2.23723	0.777665	-2.87685	0.00401662	0.0121098
ENSG00000108107	RPL28	12188.2	-0.233653	0.0812285	-2.8765	0.00402118	0.0121222
ENSG00000159322	ADPGK	1325.69	-0.166607	0.0579323	-2.8759	0.00402882	0.0121426
ENSG00000270951	NA	1.05007	-3.31633	1.15314	-2.87591	0.0040286	0.0121426
ENSG00000215065	NA	4.12829	-2.08314	0.724457	-2.87544	0.00403461	0.0121587
ENSG00000110427	KIAA1549L	1397.05	0.469178	0.163193	2.87499	0.00404037	0.0121747
ENSG00000283103	LOC105372480	558.627	0.243336	0.084666	2.87407	0.00405222	0.0122091
ENSG00000186790	FOXE3	7.90839	-1.77739	0.618498	-2.87373	0.00405658	0.0122208
ENSG00000156427	FGF18	815.715	0.969397	0.337348	2.87358	0.00405853	0.0122254
ENSG00000124496	TRERF1	807.033	0.497253	0.173075	2.87305	0.00406531	0.0122444
ENSG00000277998	EIF3EP3	462.199	-0.449572	0.156494	-2.87278	0.00406872	0.0122533
ENSG00000230772	VN1R108P	23.7637	0.677315	0.23583	2.87204	0.00407827	0.0122808
ENSG00000145358	DDIT4L	315.055	-0.746933	0.260121	-2.87149	0.00408547	0.0123011
ENSG00000288018	LOC101929174	5.10319	-1.56539	0.545204	-2.8712	0.00408913	0.0123107
ENSG00000285987	NA	1.25523	-4.00746	1.3958	-2.87108	0.00409075	0.0123143
ENSG00000060237	WNK1	10863.7	0.336446	0.117197	2.87077	0.00409476	0.012325
ENSG00000163428	LRRC58	1369.82	0.261751	0.09119	2.87039	0.00409964	0.0123383
ENSG00000257327	NA	11.6473	-1.0484	0.365269	-2.87022	0.00410184	0.0123436
ENSG00000135047	CTSL	3502.07	-0.282258	0.098364	-2.86952	0.00411091	0.0123695
ENSG00000162004	CCDC78	208.78	-0.339029	0.118151	-2.86945	0.00411192	0.0123698
ENSG00000166226	CCT2	5206.12	0.167952	0.0585309	2.86947	0.00411166	0.0123698
ENSG00000129910	CDH15	5.50436	-1.50418	0.524293	-2.86897	0.0041181	0.012387
ENSG00000274925	ZKSCAN2-DT	144.018	-0.384748	0.134116	-2.86878	0.00412061	0.0123932
ENSG00000089220	PEBP1	8843.35	-0.283107	0.098688	-2.86871	0.00412148	0.0123945
ENSG00000183569	SERHL2	123.798	-0.699392	0.243836	-2.86828	0.00412706	0.0124099
ENSG00000158158	CNNM4	1019.76	0.270186	0.0942024	2.86814	0.00412893	0.0124141
ENSG00000181201	H2BC27P	2.39572	3.92145	1.36739	2.86784	0.00413285	0.0124245
ENSG00000171161	ZNF672	1711.28	0.175446	0.0611788	2.86777	0.00413381	0.012426
ENSG00000285602	NA	19.7495	-1.27696	0.445384	-2.86709	0.0041427	0.0124514
ENSG00000128039	SRD5A3	809.709	0.199651	0.0696419	2.86683	0.0041461	0.0124602
ENSG00000115009	CCL20	14.7207	-2.62118	0.914404	-2.86654	0.00414982	0.01247
ENSG00000250067	YJEFN3	726.538	0.43823	0.15288	2.86649	0.00415047	0.0124706
ENSG00000100888	CHD8	6605.49	0.161171	0.0562271	2.86642	0.0041514	0.012472
ENSG00000133226	SRRM1	4754.32	-0.290503	0.101383	-2.8654	0.00416481	0.0125109
ENSG00000235513	NA	14.9959	1.0589	0.369583	2.86513	0.00416842	0.0125204
ENSG00000224016	NA	13.9814	0.9262	0.323306	2.86478	0.00417297	0.0125327
ENSG00000167447	SMG8	681.017	0.150959	0.052697	2.86466	0.00417455	0.0125361
ENSG00000119729	RHOQ	1033.81	0.465884	0.16265	2.86433	0.0041789	0.0125478
ENSG00000180694	TMEM64	1295.41	-0.210274	0.0734154	-2.86417	0.00418108	0.0125529
ENSG00000170540	ARL6IP1	4349.17	-0.242415	0.0846383	-2.86413	0.00418161	0.0125531
ENSG00000116299	ELAPOR1	12306.7	0.194172	0.0678015	2.86383	0.00418558	0.0125605
ENSG00000169609	C15orf40	1218.55	-0.139366	0.0486638	-2.86384	0.00418536	0.0125605
ENSG00000225180	PVALEF	11.0579	-0.94987	0.331682	-2.8638	0.00418591	0.0125605
ENSG00000285254	LOC124902392	57.5015	0.591764	0.20663	2.86389	0.00418477	0.0125605
ENSG00000127554	GFER	1511.93	-0.212465	0.0741955	-2.86358	0.0041888	0.0125678
ENSG00000143545	RAB13	2531.51	0.226929	0.0792649	2.86292	0.0041976	0.0125928
ENSG00000154957	ZNF18	299.719	-0.23546	0.0822471	-2.86284	0.00419865	0.0125946
ENSG00000157326	DHRS4	692.047	0.236806	0.082723	2.86264	0.00420126	0.012601
ENSG00000162419	GMEB1	555.442	0.158536	0.0553885	2.86225	0.00420646	0.0126152
ENSG00000165474	GJB2	41.7736	-1.12733	0.393888	-2.86206	0.00420901	0.0126215
ENSG00000105647	PIK3R2	5837.96	0.211036	0.0737384	2.86195	0.00421043	0.0126243
ENSG00000173013	CFAP184	230.043	0.539795	0.188616	2.86187	0.00421151	0.0126262
ENSG00000231013	SCTR-AS1	237.07	0.623933	0.218056	2.86135	0.00421845	0.0126456
ENSG00000180667	YOD1	530.906	-0.357379	0.124916	-2.86095	0.00422369	0.0126599
ENSG00000184990	SIVA1	1210.53	-0.252636	0.0883109	-2.86075	0.00422636	0.0126665
ENSG00000214199	NA	225.06	-0.462233	0.161597	-2.8604	0.00423103	0.0126791
ENSG00000179299	NSUN7	467.499	-0.215726	0.0754304	-2.85993	0.00423734	0.0126966
ENSG00000151233	GXYLT1	953.245	-0.272448	0.0952829	-2.85936	0.00424493	0.012718
ENSG00000189227	C15orf61	380.979	0.176762	0.0618242	2.85911	0.00424833	0.0127268
ENSG00000059377	TBXAS1	57.3497	0.475104	0.166184	2.8589	0.00425119	0.0127339
ENSG00000251667	BRCC3P1	3.3045	-1.88142	0.658317	-2.85793	0.00426419	0.0127715
ENSG00000131943	C19orf12	1654.83	0.141076	0.0493674	2.85767	0.0042676	0.0127803
ENSG00000046651	OFD1	1731.55	-0.226823	0.0793849	-2.85726	0.00427314	0.0127955
ENSG00000112787	FBRSL1	8398.2	0.190076	0.06653	2.857	0.0042766	0.0128045
ENSG00000246731	MGC16275	11.7934	1.03104	0.360901	2.85686	0.0042785	0.0128087
ENSG00000136603	SKIL	1735.85	0.301574	0.105577	2.85644	0.00428417	0.0128243
ENSG00000183273	CCDC60	47.6183	-0.609989	0.213572	-2.85612	0.0042885	0.0128358
ENSG00000213189	NA	368.235	0.331202	0.115987	2.85552	0.00429671	0.012859
ENSG00000125772	GPCPD1	775.213	0.468107	0.163935	2.85545	0.00429757	0.0128602
ENSG00000257605	NA	11.0555	1.13608	0.397872	2.8554	0.00429821	0.0128607
ENSG00000146006	LRRTM2	43.661	1.15626	0.404968	2.85518	0.00430124	0.0128683
ENSG00000169906	S100G	6.42087	-3.23031	1.13144	-2.85504	0.00430316	0.0128727
ENSG00000250049	NA	2.50778	-2.83765	0.994062	-2.8546	0.00430912	0.0128891
ENSG00000087586	AURKA	548.349	-0.5725	0.200564	-2.85445	0.0043111	0.0128918
ENSG00000109133	TMEM33	2232.97	0.243965	0.0854669	2.85449	0.00431057	0.0128918
ENSG00000159713	TPPP3	1069.98	0.862254	0.302076	2.85443	0.00431144	0.0128918
ENSG00000204516	MICB	23.7054	-0.890359	0.312057	-2.8532	0.0043282	0.0129405
ENSG00000086589	RBM22	2625.94	0.121994	0.0427613	2.85289	0.00433231	0.0129513
ENSG00000166352	IFTAP	319.533	-0.467434	0.163852	-2.85278	0.00433379	0.0129543
ENSG00000172795	DCP2	882.239	-0.344512	0.120794	-2.85207	0.00434356	0.0129821
ENSG00000170837	GPR27	643.057	0.415067	0.145544	2.85183	0.00434678	0.0129903
ENSG00000183048	SLC25A10	769.965	-0.289505	0.101563	-2.85049	0.00436514	0.0130437
ENSG00000149792	MRPL49	3113.26	0.159089	0.0558152	2.85028	0.00436801	0.0130509
ENSG00000006611	USH1C	7482.53	0.200225	0.0702522	2.85009	0.00437068	0.0130574
ENSG00000082684	SEMA5B	38.1415	1.03047	0.361562	2.85005	0.00437117	0.0130575
ENSG00000257599	NA	71.6885	-0.586135	0.205681	-2.84973	0.00437567	0.0130695
ENSG00000101849	TBL1X	3520.88	0.190401	0.0668175	2.84956	0.00437796	0.0130749
ENSG00000228794	LINC01128	4490.03	0.333535	0.117053	2.84944	0.00437967	0.0130786
ENSG00000246922	UBAP1L	220.607	-0.357679	0.12553	-2.84935	0.00438092	0.0130809
ENSG00000288021	NA	4.24497	-1.77228	0.622032	-2.84917	0.00438336	0.0130867
ENSG00000238260	NA	20.7927	-0.895786	0.31442	-2.84901	0.00438552	0.0130917
ENSG00000109171	SLAIN2	1799.67	0.159321	0.055925	2.84884	0.00438796	0.0130976
ENSG00000175182	FAM131A	1579.19	0.233665	0.0820226	2.84879	0.00438861	0.0130981
ENSG00000132326	PER2	1274.25	-0.31623	0.111008	-2.8487	0.00438979	0.0131002
ENSG00000244625	MIATNB	160.957	0.302038	0.106046	2.84818	0.00439696	0.0131201
ENSG00000164045	CDC25A	406.937	0.489513	0.171921	2.84732	0.00440889	0.0131543
ENSG00000006625	GGCT	812.395	0.166637	0.0585261	2.84722	0.00441022	0.0131568
ENSG00000212807	OR2A42	4.66664	-2.97738	1.04585	-2.84685	0.00441548	0.0131711
ENSG00000251359	WWC2-AS2	9.12753	-1.43322	0.503504	-2.8465	0.00442026	0.0131839
ENSG00000128581	IFT22	1525.87	0.319705	0.11232	2.84638	0.00442196	0.0131846
ENSG00000214050	FBXO16	355.203	0.252705	0.0887804	2.84641	0.00442156	0.0131846
ENSG00000232618	NA	10.3947	-1.21858	0.42811	-2.84641	0.00442151	0.0131846
ENSG00000225937	PCA3	13.1687	1.01703	0.357353	2.846	0.00442725	0.013199
ENSG00000162267	ITIH3	35.9803	-1.20938	0.425032	-2.84539	0.00443576	0.0132229
ENSG00000254298	NA	3.17843	1.94554	0.683823	2.8451	0.00443979	0.0132335
ENSG00000158792	SPATA2L	1356.24	0.19733	0.0693651	2.8448	0.00444393	0.0132443
ENSG00000105404	RABAC1	2986.38	0.176448	0.0620323	2.84445	0.00444883	0.0132575
ENSG00000291213	DPY19L2P3	51.8563	-0.463152	0.162839	-2.84424	0.00445175	0.0132647
ENSG00000291092	PMS2P3	228.021	-0.292744	0.102959	-2.84331	0.00446476	0.0133021
ENSG00000114544	SLC41A3	1359.27	0.148171	0.0521371	2.84194	0.00448399	0.0133579
ENSG00000253893	NA	6.81807	-1.21625	0.428035	-2.84147	0.00449054	0.0133759
ENSG00000257074	NA	6.70832	-1.26768	0.446141	-2.84142	0.00449126	0.0133766
ENSG00000251023	NA	13.8264	-0.991373	0.348915	-2.8413	0.00449301	0.0133804
ENSG00000242759	NA	10.3631	-1.22947	0.432732	-2.84118	0.00449468	0.0133839
ENSG00000234215	CT66	11.333	-0.955804	0.336442	-2.84092	0.00449835	0.0133934
ENSG00000290770	MFSD14CP	1055.84	-0.195047	0.0686627	-2.84065	0.00450214	0.0134032
ENSG00000169136	ATF5	1302.13	0.17638	0.0621003	2.84024	0.004508	0.0134191
ENSG00000102908	NFAT5	1800.4	-0.322034	0.113385	-2.84017	0.00450891	0.0134198
ENSG00000198580	NA	6.93134	-1.53471	0.540361	-2.84015	0.00450921	0.0134198
ENSG00000229642	NA	2.44008	-3.01005	1.05989	-2.83996	0.0045119	0.0134264
ENSG00000085788	DDHD2	3186.34	0.175392	0.0617675	2.83956	0.00451764	0.0134392
ENSG00000104435	STMN2	8134.63	1.06444	0.374869	2.83948	0.00451868	0.0134392
ENSG00000113722	CDX1	9.58348	-2.65807	0.936093	-2.83954	0.00451791	0.0134392
ENSG00000170846	MRFAP1L2	602.857	-0.214653	0.0755922	-2.83962	0.00451672	0.0134392
ENSG00000171823	FBXL14	929.216	0.355955	0.125359	2.83949	0.00451851	0.0134392
ENSG00000178409	BEND3	402.431	-0.178811	0.0629836	-2.83901	0.00452531	0.0134575
ENSG00000146109	ABT1	1506.95	0.141485	0.0498369	2.83895	0.00452617	0.0134586
ENSG00000186496	ZNF396	230.573	0.28409	0.100073	2.83882	0.00452808	0.0134628
ENSG00000178473	UCN3	119.013	0.605099	0.213154	2.83878	0.00452858	0.0134628
ENSG00000170962	PDGFD	419.815	0.578929	0.203963	2.8384	0.00453406	0.0134776
ENSG00000117115	PADI2	152.315	-0.505935	0.178285	-2.83779	0.00454275	0.013502
ENSG00000233588	NA	31.7812	0.542344	0.191129	2.83759	0.00454558	0.0135089
ENSG00000274933	TBC1D3I	24.5987	-0.763226	0.269059	-2.83664	0.00455905	0.0135475
ENSG00000184786	DYNLT2	92.4463	-0.504023	0.177699	-2.83639	0.00456271	0.0135569
ENSG00000163155	LYSMD1	915.069	0.166697	0.0587811	2.83589	0.00456986	0.0135766
ENSG00000140718	FTO	2563.57	0.194336	0.068537	2.83548	0.00457562	0.0135923
ENSG00000170145	SIK2	5125.72	0.283251	0.0998984	2.8354	0.0045769	0.0135946
ENSG00000258790	NA	407.592	0.349925	0.123417	2.83531	0.00457815	0.0135968
ENSG00000155026	RSPH10B	41.8364	0.723421	0.255212	2.83459	0.00458848	0.0136245
ENSG00000177932	ZNF354C	1.76969	-3.02731	1.06799	-2.8346	0.00458833	0.0136245
ENSG00000288827	NA	40.657	-0.569812	0.201041	-2.83431	0.00459254	0.0136351
ENSG00000273188	NA	23.5204	0.758575	0.267676	2.83393	0.00459787	0.0136494
ENSG00000131730	CKMT2	104.025	0.435234	0.153593	2.83369	0.00460142	0.0136585
ENSG00000226370	LINC00375	2.33164	3.80917	1.34432	2.83352	0.00460382	0.0136641
ENSG00000280417	NA	10.8675	-1.17647	0.41529	-2.83289	0.0046129	0.0136896
ENSG00000176788	BASP1	5058.14	-0.190037	0.0670862	-2.83273	0.0046152	0.0136949
ENSG00000082701	GSK3B	4713.5	0.193302	0.0682419	2.8326	0.00461706	0.0136974
ENSG00000165458	INPPL1	12641.9	0.258417	0.0912289	2.83262	0.00461681	0.0136974
ENSG00000079432	CIC	6738.04	0.222618	0.0785922	2.83256	0.00461762	0.0136976
ENSG00000133247	KMT5C	1986.6	-0.322054	0.113701	-2.83246	0.00461911	0.0137005
ENSG00000176731	RBIS	583.699	-0.334255	0.118011	-2.83241	0.00461981	0.0137011
ENSG00000275765	LOC100652758	46.3168	-0.490649	0.173241	-2.83218	0.00462313	0.0137095
ENSG00000198455	ZXDB	676.191	0.171211	0.0604632	2.83166	0.00463074	0.0137306
ENSG00000150316	CWC15	1414.81	-0.103764	0.0366471	-2.83143	0.004634	0.0137387
ENSG00000121871	SLITRK3	11.8694	1.02551	0.362217	2.8312	0.00463733	0.0137471
ENSG00000124596	OARD1	1302.51	-0.165842	0.0585879	-2.83066	0.00464523	0.013769
ENSG00000140350	ANP32A	5389.51	-0.128458	0.045384	-2.83048	0.00464788	0.0137754
ENSG00000290021	NA	5.33169	-1.52325	0.538182	-2.83035	0.00464965	0.0137791
ENSG00000280239	NA	15.0193	1.00673	0.355702	2.83026	0.00465102	0.0137817
ENSG00000138190	EXOC6	774.921	0.391643	0.1384	2.82979	0.00465786	0.0138005
ENSG00000176381	PRR18	206.554	-0.422104	0.149177	-2.82955	0.00466138	0.0138094
ENSG00000204889	KRT40	3.32801	2.17504	0.768698	2.82951	0.0046619	0.0138094
ENSG00000103876	FAH	491.345	-0.272687	0.0963771	-2.82938	0.00466387	0.0138138
ENSG00000242593	LOC102724577	2.28487	-2.66265	0.941101	-2.82929	0.00466508	0.0138158
ENSG00000290763	SDHAP1	301.386	-0.469514	0.165959	-2.8291	0.00466793	0.0138228
ENSG00000223813	NA	122.868	0.426784	0.150869	2.82884	0.00467165	0.0138323
ENSG00000123374	CDK2	835.994	-0.638708	0.225797	-2.82868	0.00467404	0.0138364
ENSG00000173275	ZNF449	176.733	-0.334869	0.118382	-2.82871	0.00467358	0.0138364
ENSG00000279753	NA	1.41362	-3.29597	1.16554	-2.82785	0.00468614	0.0138707
ENSG00000188659	SAXO2	294.965	0.474605	0.167884	2.82698	0.0046989	0.0139069
ENSG00000269937	NA	332.88	-0.328996	0.11638	-2.82692	0.00469981	0.0139081
ENSG00000163875	MEAF6	3023.61	0.21959	0.0776913	2.82645	0.00470673	0.0139271
ENSG00000283031	NA	10.4596	1.53688	0.543786	2.82626	0.00470945	0.0139336
ENSG00000197020	ZNF100	105.358	-0.381475	0.134986	-2.82603	0.0047129	0.0139423
ENSG00000177453	NIM1K	350.829	0.553721	0.19601	2.82496	0.00472859	0.0139872
ENSG00000017260	ATP2C1	4864.32	0.141333	0.0500359	2.82463	0.00473353	0.0140003
ENSG00000102897	LYRM1	1128.82	-0.136714	0.0484014	-2.82458	0.00473422	0.0140009
ENSG00000261241	LINC02128	13.5099	0.999098	0.353764	2.8242	0.00473994	0.0140162
ENSG00000130653	PNPLA7	690.586	0.315863	0.11186	2.82373	0.00474684	0.0140351
ENSG00000159403	C1R	257.495	-0.715438	0.25338	-2.82357	0.00474917	0.014039
ENSG00000160799	CCDC12	1368.28	-0.178755	0.0633076	-2.8236	0.00474873	0.014039
ENSG00000100294	MCAT	690.694	0.286348	0.101419	2.82343	0.00475131	0.0140438
ENSG00000171840	NINJ2	8.93364	1.30784	0.463258	2.82314	0.00475552	0.0140547
ENSG00000135404	CD63	12744.3	0.271903	0.0963245	2.82278	0.00476093	0.014069
ENSG00000171435	KSR2	1423.56	0.401951	0.142397	2.82275	0.00476139	0.014069
ENSG00000187556	NANOS3	39.8141	0.645803	0.228814	2.82239	0.00476678	0.0140834
ENSG00000163013	FBXO41	3305.52	0.440732	0.156172	2.82208	0.00477126	0.0140951
ENSG00000287110	ACAD9-DT	116.137	0.377819	0.133886	2.82195	0.00477333	0.0140997
ENSG00000116095	PLEKHA3	627.999	0.222332	0.0788007	2.82144	0.00478082	0.0141203
ENSG00000166439	RNF169	917.822	-0.181297	0.0642597	-2.82132	0.00478266	0.0141242
ENSG00000110031	LPXN	123.149	-0.357547	0.126733	-2.82126	0.0047836	0.0141254
ENSG00000254859	NA	18.5477	-0.694884	0.246357	-2.82064	0.00479281	0.0141511
ENSG00000066056	TIE1	36.3461	1.05681	0.374703	2.8204	0.00479637	0.0141585
ENSG00000159588	CCDC17	45.0788	-0.644014	0.228339	-2.82042	0.00479604	0.0141585
ENSG00000270689	NA	4.17809	2.19104	0.776938	2.82009	0.00480103	0.0141708
ENSG00000104915	STX10	1063.88	-0.201046	0.0712982	-2.8198	0.0048054	0.0141821
ENSG00000158467	AHCYL2	2745.77	0.273504	0.0969967	2.81972	0.0048065	0.0141838
ENSG00000121350	PYROXD1	482.142	0.313297	0.111159	2.81844	0.00482573	0.0142388
ENSG00000224965	KCNC4-DT	3.89324	2.34066	0.830489	2.81841	0.00482619	0.0142388
ENSG00000158555	GDPD5	619.654	-0.395783	0.140469	-2.81759	0.00483861	0.0142739
ENSG00000183250	LINC01547	188.985	0.470939	0.16715	2.81746	0.00484047	0.0142779
ENSG00000278041	NA	1974.37	0.336003	0.119266	2.81725	0.00484368	0.0142858
ENSG00000228107	NA	6.03007	-1.45158	0.515292	-2.81701	0.00484729	0.0142949
ENSG00000150471	ADGRL3	265.558	-0.300073	0.106525	-2.81694	0.00484842	0.0142967
ENSG00000076351	SLC46A1	3407.9	-0.500111	0.177544	-2.81682	0.00485012	0.0143002
ENSG00000147027	TMEM47	642.691	-0.402223	0.142802	-2.81666	0.00485264	0.014306
ENSG00000113318	MSH3	742.225	0.225424	0.0800336	2.81661	0.00485328	0.0143064
ENSG00000095587	TLL2	113.167	-0.344286	0.122253	-2.81618	0.00485979	0.014324
ENSG00000127989	MTERF1	304.974	0.294458	0.104566	2.816	0.00486257	0.0143307
ENSG00000153558	FBXL2	937.519	0.282803	0.10043	2.81593	0.00486368	0.0143309
ENSG00000185697	MYBL1	43.3239	0.708083	0.251453	2.81596	0.00486316	0.0143309
ENSG00000135077	HAVCR2	12.1228	-1.43176	0.508457	-2.81588	0.00486431	0.0143312
ENSG00000131781	FMO5	597.226	-0.610145	0.216692	-2.81573	0.00486672	0.0143367
ENSG00000171804	WDR87	12.356	-1.16798	0.414834	-2.81552	0.00486979	0.0143427
ENSG00000278621	NA	1.62434	4.45515	1.58234	2.81554	0.00486949	0.0143427
ENSG00000132554	RGS22	46.3255	-0.717023	0.254674	-2.81546	0.00487076	0.014344
ENSG00000158006	PAFAH2	1210.82	0.182462	0.0648149	2.81513	0.00487579	0.0143572
ENSG00000254254	PENK-AS1	2.5609	-2.33584	0.830018	-2.81421	0.00488978	0.0143969
ENSG00000240668	KRT8P36	6.30769	-1.53628	0.54593	-2.81407	0.00489193	0.0144016
ENSG00000123342	MMP19	15.6638	-1.64008	0.583092	-2.81273	0.00491228	0.01446
ENSG00000175938	ORAI3	2130.65	0.130717	0.0464748	2.81265	0.00491358	0.0144622
ENSG00000186642	PDE2A	1044.81	0.322496	0.114713	2.81134	0.00493364	0.0145197
ENSG00000250790	NA	28.698	-0.615816	0.219135	-2.81022	0.00495084	0.0145688
ENSG00000109586	GALNT7	814.777	-0.359279	0.12785	-2.81016	0.00495172	0.0145698
ENSG00000100532	CGRRF1	476.403	0.264419	0.0941125	2.80961	0.00496023	0.0145933
ENSG00000078053	AMPH	899.117	0.420634	0.149771	2.80852	0.00497702	0.0146411
ENSG00000171421	MRPL36	578.688	0.17474	0.0622294	2.808	0.00498509	0.0146632
ENSG00000167721	TSR1	2146.46	0.128981	0.0459371	2.80777	0.00498864	0.0146721
ENSG00000130024	PHF10	2880.83	-0.203491	0.0724757	-2.80771	0.00498956	0.0146732
ENSG00000174460	ZCCHC12	98.9653	0.944009	0.33623	2.80763	0.00499072	0.0146735
ENSG00000230082	PRRT3-AS1	9.10036	-1.02251	0.364185	-2.80766	0.00499026	0.0146735
ENSG00000287401	NA	26.2017	1.00264	0.357198	2.80697	0.00500101	0.0147021
ENSG00000204104	TRAF3IP1	492.65	-0.211758	0.0754471	-2.80671	0.00500508	0.0147112
ENSG00000226454	LOC105379699	7.72024	1.88051	0.670009	2.8067	0.00500521	0.0147112
ENSG00000232987	NA	7.74197	-1.38053	0.491874	-2.80667	0.00500571	0.0147112
ENSG00000158683	PKD1L1	10.5601	-1.32492	0.472178	-2.80596	0.00501664	0.0147417
ENSG00000258016	NA	8.41348	1.07668	0.383769	2.80554	0.00502324	0.0147595
ENSG00000188779	SKOR1	63.5789	-0.434909	0.155044	-2.80507	0.00503063	0.0147796
ENSG00000142303	ADAMTS10	721.675	-0.320769	0.114358	-2.80495	0.00503237	0.0147832
ENSG00000269982	NA	13.3779	-0.883255	0.314905	-2.80483	0.00503433	0.0147873
ENSG00000139613	SMARCC2	9237.5	0.162812	0.0580504	2.80467	0.00503676	0.0147929
ENSG00000232040	SCAND3	358.224	0.258515	0.0921791	2.80449	0.00503966	0.0147998
ENSG00000287055	NA	3.81897	-2.03599	0.726034	-2.80426	0.00504328	0.0148088
ENSG00000143125	PROK1	2.76354	-2.20523	0.786503	-2.80385	0.00504965	0.0148259
ENSG00000288049	LOC105377224	37.1382	-0.660868	0.235719	-2.80363	0.00505307	0.0148344
ENSG00000067048	DDX3Y	5744.21	-0.228139	0.0813744	-2.80357	0.00505402	0.0148348
ENSG00000255856	NA	12.1096	-1.01103	0.360624	-2.80355	0.0050543	0.0148348
ENSG00000177272	KCNA3	573.921	0.520122	0.185544	2.80323	0.00505943	0.0148482
ENSG00000161996	WDR90	1508.43	-0.303542	0.108285	-2.80316	0.00506041	0.0148495
ENSG00000151665	PIGF	546.251	0.217852	0.0777219	2.80297	0.00506346	0.0148567
ENSG00000287710	NA	31.9346	0.559588	0.199643	2.80294	0.00506396	0.0148567
ENSG00000152454	ZNF256	245.085	-0.321059	0.114553	-2.80271	0.0050675	0.0148639
ENSG00000247081	LOC105369147	279.915	0.248785	0.088765	2.80274	0.00506708	0.0148639
ENSG00000106070	GRB10	2254.05	-0.415109	0.148119	-2.80254	0.00507025	0.0148704
ENSG00000063177	RPL18	15877.4	-0.237718	0.0848275	-2.80237	0.00507293	0.0148751
ENSG00000279138	NA	5.59876	1.79825	0.641683	2.80239	0.00507251	0.0148751
ENSG00000269994	LINC02893	315.541	0.592139	0.211332	2.80193	0.00507974	0.0148934
ENSG00000108671	PSMD11	3508.49	0.143645	0.0512784	2.80127	0.00509013	0.0149223
ENSG00000151413	NUBPL	282.463	-0.287635	0.102684	-2.80115	0.00509201	0.0149262
ENSG00000072501	SMC1A	4939.25	0.202574	0.0723295	2.8007	0.00509911	0.0149454
ENSG00000172059	KLF11	1235.52	-0.481703	0.172004	-2.80054	0.00510166	0.0149499
ENSG00000177406	NINJ2-AS1	374.497	-0.347758	0.124175	-2.80054	0.00510173	0.0149499
ENSG00000156504	PABIR2	1168.68	0.185523	0.066253	2.80022	0.00510683	0.0149632
ENSG00000253392	NA	16.5783	-0.815587	0.291264	-2.80017	0.00510759	0.0149638
ENSG00000261121	LINC02473	2.59379	-2.29906	0.821107	-2.79995	0.00511099	0.0149722
ENSG00000289436	NA	4.96276	-1.60394	0.57299	-2.79924	0.0051223	0.0150037
ENSG00000108953	YWHAE	20589.8	0.133114	0.0475596	2.7989	0.00512777	0.0150181
ENSG00000163288	GABRB1	37.6703	-0.527155	0.188373	-2.79846	0.00513468	0.0150367
ENSG00000177889	UBE2N	2211.91	0.26744	0.0955703	2.79836	0.00513631	0.0150385
ENSG00000214595	EML6	1594.01	-0.28208	0.100802	-2.79835	0.00513641	0.0150385
ENSG00000023041	ZDHHC6	1256.56	0.202775	0.072476	2.79782	0.00514481	0.0150616
ENSG00000173402	DAG1	8796.72	0.153295	0.0547913	2.79779	0.00514538	0.0150616
ENSG00000117707	PROX1	3724.07	-0.269689	0.0963969	-2.7977	0.00514687	0.0150643
ENSG00000184007	PTP4A2	5219.63	-0.137932	0.0493046	-2.79756	0.00514909	0.0150692
ENSG00000022355	GABRA1	30.8299	-0.798243	0.285396	-2.79696	0.00515857	0.0150929
ENSG00000164715	LMTK2	3496.15	0.164384	0.0587735	2.79691	0.00515939	0.0150929
ENSG00000185522	LMNTD2	327.705	-0.435789	0.15581	-2.79693	0.00515906	0.0150929
ENSG00000290691	STRCP1	27.8887	-2.57104	0.91924	-2.79692	0.00515927	0.0150929
ENSG00000139726	DENR	2977.6	0.232474	0.083135	2.79634	0.00516854	0.015118
ENSG00000103035	PSMD7	3248.59	0.142093	0.0508161	2.79622	0.00517042	0.0151219
ENSG00000167460	TPM4	6805.26	-0.182042	0.0651058	-2.7961	0.00517242	0.0151261
ENSG00000124788	ATXN1	854.124	-0.303611	0.108602	-2.79564	0.00517967	0.0151457
ENSG00000146067	FAM193B	3253.59	-0.404693	0.144765	-2.79551	0.00518183	0.0151504
ENSG00000288771	NA	1.87159	-3.82159	1.36721	-2.79517	0.00518717	0.0151644
ENSG00000291131	NA	121.552	-0.414764	0.148427	-2.79439	0.00519974	0.0151995
ENSG00000259485	LINC02253	140.451	0.368556	0.131904	2.79412	0.00520417	0.0152108
ENSG00000198408	OGA	2873.41	-0.266895	0.0955304	-2.79382	0.00520891	0.015223
ENSG00000115461	IGFBP5	55335.7	0.429041	0.153579	2.79361	0.00521231	0.0152313
ENSG00000273437	NA	8.93009	-1.03746	0.371395	-2.79343	0.00521531	0.0152385
ENSG00000273489	NA	4.56664	-2.17434	0.778547	-2.79282	0.00522502	0.0152652
ENSG00000188039	NWD1	15.4576	-1.31234	0.470027	-2.79205	0.0052376	0.0153003
ENSG00000124784	RIOK1	949.499	0.133023	0.0476452	2.79194	0.00523931	0.0153037
ENSG00000125447	GGA3	2824.52	-0.23063	0.0826086	-2.79184	0.00524094	0.0153068
ENSG00000197381	ADARB1	464.919	-0.246843	0.0884343	-2.79125	0.00525045	0.0153329
ENSG00000205002	AARD	82.3824	0.466752	0.167229	2.79109	0.00525301	0.0153388
ENSG00000126858	RHOT1	2118.99	0.256325	0.0918392	2.79102	0.00525424	0.0153407
ENSG00000119574	ZBTB45	1040.99	0.195416	0.0700306	2.79044	0.00526365	0.0153665
ENSG00000101187	SLCO4A1	103.048	0.473663	0.169759	2.79021	0.00526737	0.0153758
ENSG00000196696	PDXDC2P-NPIPB14P	2138.74	-0.442461	0.158588	-2.79	0.00527082	0.0153828
ENSG00000198721	ECI2	2336.17	0.214832	0.0770008	2.78999	0.00527091	0.0153828
ENSG00000164414	SLC35A1	1050.76	0.338446	0.121311	2.78992	0.00527217	0.0153846
ENSG00000291098	NA	4.54053	3.03708	1.0886	2.78989	0.00527266	0.0153846
ENSG00000224546	EIF4BP3	120.707	-0.37844	0.135664	-2.78955	0.00527816	0.015399
ENSG00000275185	NA	2.63167	-2.45235	0.879188	-2.78933	0.00528173	0.0154078
ENSG00000157601	MX1	1458.56	0.602492	0.216005	2.78926	0.00528291	0.0154096
ENSG00000100105	PATZ1	3030.19	-0.140863	0.0505028	-2.78922	0.00528354	0.0154098
ENSG00000276900	NA	68.3551	-0.374569	0.134294	-2.78916	0.00528447	0.0154108
ENSG00000219481	NBPF1	2329.92	0.140796	0.0504833	2.78897	0.00528759	0.0154183
ENSG00000290913	NA	2.96193	-3.12754	1.12154	-2.78861	0.00529344	0.0154337
ENSG00000122691	TWIST1	243.366	1.10535	0.396463	2.78804	0.00530286	0.0154578
ENSG00000241754	NA	12.7857	0.973738	0.349253	2.78806	0.00530252	0.0154578
ENSG00000165874	SHLD2P1	18.6604	-0.975105	0.349793	-2.78767	0.00530892	0.0154739
ENSG00000006062	MAP3K14	373.798	-0.271359	0.097364	-2.78706	0.00531894	0.0155014
ENSG00000140044	JDP2	97.2045	-0.746404	0.267866	-2.78648	0.00532834	0.0155271
ENSG00000143155	TIPRL	1746.09	0.344153	0.12351	2.78644	0.00532907	0.0155276
ENSG00000172995	ARPP21	211.451	0.710338	0.255031	2.7853	0.00534783	0.0155806
ENSG00000277597	NA	9.02035	1.144	0.410732	2.78526	0.00534846	0.0155808
ENSG00000179676	LINC00305	4.0409	-2.11703	0.760095	-2.78521	0.00534926	0.0155814
ENSG00000112514	CUTA	4657.36	0.14439	0.0518488	2.78484	0.00535548	0.0155979
ENSG00000099822	HCN2	1020.92	-0.277431	0.099632	-2.78455	0.00536016	0.0156082
ENSG00000127311	HELB	47.6405	-0.629184	0.225953	-2.78457	0.00535982	0.0156082
ENSG00000134698	AGO4	1575.92	0.161538	0.0580174	2.78429	0.00536443	0.0156189
ENSG00000205038	PKHD1L1	214.555	-0.677179	0.24323	-2.78411	0.00536744	0.015626
ENSG00000132849	PATJ	2182.13	0.182841	0.065695	2.78318	0.00538287	0.0156693
ENSG00000237017	NA	53.8551	-0.581686	0.209006	-2.78311	0.00538413	0.0156696
ENSG00000251660	NA	21.6103	0.947287	0.340367	2.78314	0.00538359	0.0156696
ENSG00000248664	NA	4.81181	-1.64921	0.592728	-2.7824	0.00539581	0.0157019
ENSG00000142949	PTPRF	27213.2	-0.301093	0.108227	-2.78204	0.00540176	0.0157176
ENSG00000235043	NA	380.663	0.302026	0.108589	2.78137	0.00541305	0.0157487
ENSG00000152689	RASGRP3	21.9995	-0.809557	0.291107	-2.78096	0.00541986	0.0157669
ENSG00000227121	NA	1.72088	-2.85577	1.02708	-2.78048	0.0054278	0.0157883
ENSG00000169249	ZRSR2	454.954	0.205426	0.0738833	2.78041	0.00542907	0.0157903
ENSG00000104413	ESRP1	2394.99	-0.269974	0.0971049	-2.78023	0.00543206	0.0157973
ENSG00000149428	HYOU1	13991.4	-0.163671	0.0588708	-2.78018	0.0054329	0.015798
ENSG00000204860	NA	35.7555	-0.606134	0.218046	-2.77985	0.00543845	0.0158125
ENSG00000204256	BRD2	15833.6	0.138216	0.049728	2.77943	0.00544539	0.015831
ENSG00000261375	NA	6.32329	2.45597	0.883693	2.77921	0.00544912	0.0158401
ENSG00000253366	NA	92.4433	-0.738982	0.266013	-2.77799	0.00546963	0.0158981
ENSG00000188338	SLC38A3	2019.76	0.433011	0.155878	2.77788	0.00547141	0.0159015
ENSG00000099849	RASSF7	2058.7	-0.312686	0.112567	-2.77777	0.00547338	0.0159056
ENSG00000137449	CPEB2	742.982	-0.283635	0.102111	-2.7777	0.00547447	0.0159071
ENSG00000150625	GPM6A	40.5635	1.07122	0.385666	2.7776	0.00547623	0.0159105
ENSG00000164074	ABHD18	810.634	0.186457	0.0671415	2.77707	0.0054851	0.0159346
ENSG00000285959	NA	5.2957	-2.38458	0.858713	-2.77693	0.00548755	0.01594
ENSG00000146535	GNA12	4757.11	0.213157	0.0767666	2.77669	0.00549157	0.0159499
ENSG00000004779	NDUFAB1	1859.96	0.146929	0.0529186	2.77651	0.00549461	0.0159571
ENSG00000133773	CCDC59	476.346	-0.311284	0.112194	-2.77451	0.00552855	0.0160539
ENSG00000166105	GLB1L3	5.14508	3.78389	1.36386	2.7744	0.00553034	0.0160574
ENSG00000285958	NA	11.4195	-1.05955	0.381921	-2.77427	0.0055325	0.016062
ENSG00000174109	UQCC4	287.955	-0.19892	0.071709	-2.77399	0.00553737	0.0160744
ENSG00000139132	FGD4	2605.58	0.312078	0.112524	2.77343	0.00554681	0.0161001
ENSG00000237988	OR2I1	16.1888	-1.04323	0.376164	-2.77333	0.00554857	0.0161035
ENSG00000124939	SCGB2A1	1.87697	3.94077	1.42114	2.77296	0.00555484	0.01612
ENSG00000112183	RBM24	29.6346	-0.796848	0.28738	-2.7728	0.00555767	0.0161265
ENSG00000115649	CNPPD1	1804.78	0.158192	0.0570593	2.77242	0.00556418	0.0161436
ENSG00000072506	HSD17B10	2129.18	0.335356	0.12097	2.77222	0.00556749	0.0161515
ENSG00000198113	TOR4A	144.601	-0.609714	0.219969	-2.77181	0.0055745	0.0161701
ENSG00000099377	HSD3B7	195.932	-0.444663	0.160437	-2.77157	0.00557866	0.0161788
ENSG00000196757	ZNF700	356.607	-0.307069	0.110792	-2.77157	0.00557862	0.0161788
ENSG00000248712	DRC12	240.785	-0.283803	0.102414	-2.77113	0.00558627	0.0161991
ENSG00000172354	GNB2	12965.4	0.21736	0.0784499	2.77068	0.00559389	0.0162195
ENSG00000132749	TESMIN	511.796	-0.360292	0.130053	-2.77035	0.00559955	0.0162342
ENSG00000129925	PGAP6	7016.91	0.209785	0.0758093	2.76728	0.00565267	0.0163864
ENSG00000174145	NWD2	15.3018	-1.49729	0.541199	-2.76661	0.00566418	0.0164181
ENSG00000077232	DNAJC10	5231.6	0.274969	0.0993937	2.76647	0.00566671	0.0164236
ENSG00000165695	AK8	46.864	-0.643786	0.232721	-2.76634	0.00566886	0.0164281
ENSG00000173486	FKBP2	2961.19	0.307367	0.111112	2.76627	0.00567012	0.01643
ENSG00000172159	FRMD3	125.672	0.338823	0.122509	2.7657	0.00568015	0.0164573
ENSG00000234432	LINC02983	43.3504	0.596867	0.215825	2.76552	0.00568319	0.0164644
ENSG00000279322	NA	1.60429	3.38037	1.22268	2.76473	0.00569703	0.0165027
ENSG00000226688	ENTPD1-AS1	1052.15	-0.245334	0.0887403	-2.76462	0.00569883	0.0165062
ENSG00000103174	NAGPA	921.267	-0.415946	0.150463	-2.76443	0.00570216	0.0165141
ENSG00000033327	GAB2	3139.24	0.236612	0.0856053	2.76398	0.00571003	0.0165351
ENSG00000145020	AMT	1594.21	-0.160175	0.0579541	-2.76383	0.00571281	0.0165414
ENSG00000272695	GAS6-DT	7.60079	-1.20956	0.437669	-2.76363	0.0057162	0.0165495
ENSG00000164318	EGFLAM	4.43549	-1.55097	0.561228	-2.76352	0.00571808	0.0165532
ENSG00000064787	BCAS1	122.089	-0.708654	0.256457	-2.76324	0.00572301	0.0165639
ENSG00000123562	MORF4L2	10033.7	0.151549	0.0548447	2.76324	0.00572298	0.0165639
ENSG00000198561	CTNND1	11819.7	-0.223552	0.0809036	-2.76318	0.00572403	0.0165651
ENSG00000158201	ABHD3	1227.23	0.436892	0.158141	2.76268	0.00573296	0.0165892
ENSG00000041515	MYO16	790.758	0.393228	0.142341	2.76258	0.00573473	0.0165926
ENSG00000243716	NPIPB5	2039.21	-0.211809	0.0766925	-2.7618	0.00574843	0.0166304
ENSG00000159184	HOXB13	17.9204	2.24715	0.813671	2.76175	0.00574932	0.0166312
ENSG00000180347	ITPRID1	5.80693	-1.39538	0.505272	-2.76163	0.00575131	0.0166352
ENSG00000117479	SLC19A2	781.017	-0.265719	0.0962263	-2.7614	0.00575543	0.0166454
ENSG00000229980	TOB1-AS1	92.6348	-0.328401	0.118942	-2.76101	0.00576226	0.0166634
ENSG00000077943	ITGA8	42.4958	0.793608	0.287452	2.76084	0.00576537	0.0166706
ENSG00000158122	PRXL2C	739.23	0.220253	0.0797842	2.76061	0.00576939	0.0166804
ENSG00000153879	CEBPG	2033.55	-0.232587	0.0842571	-2.76045	0.00577221	0.0166868
ENSG00000182612	TSPAN10	66.4286	-0.447759	0.162213	-2.76031	0.00577468	0.0166922
ENSG00000226976	NA	173.028	0.297782	0.107889	2.76008	0.00577878	0.0167023
ENSG00000101489	CELF4	2699.81	0.347232	0.125814	2.75988	0.00578221	0.0167098
ENSG00000117906	RCN2	1549.61	-0.211042	0.0764683	-2.75986	0.0057826	0.0167098
ENSG00000230306	NA	2.73133	-2.54067	0.920623	-2.75973	0.00578499	0.0167149
ENSG00000145743	FBXL17	1138.4	0.287305	0.104118	2.75941	0.00579053	0.0167292
ENSG00000165443	PHYHIPL	432.134	0.249692	0.0904947	2.75919	0.00579455	0.016739
ENSG00000138459	SLC35A5	884.144	0.234163	0.084869	2.75911	0.00579589	0.0167411
ENSG00000158955	WNT9B	30.462	-0.712411	0.258212	-2.75902	0.00579756	0.0167442
ENSG00000198492	YTHDF2	3595.11	0.0783451	0.0283983	2.7588	0.00580148	0.0167537
ENSG00000232284	GNG12-AS1	4.46619	-1.63624	0.593131	-2.75865	0.005804	0.0167592
ENSG00000178105	DDX10	977.734	0.221154	0.0801704	2.75854	0.00580594	0.016763
ENSG00000131116	ZNF428	1821.02	0.244867	0.0887683	2.75849	0.00580683	0.0167638
ENSG00000168779	SHOX2	28.6522	1.16186	0.421213	2.75837	0.00580898	0.0167682
ENSG00000134308	YWHAQ	11193.5	0.19419	0.0704204	2.75758	0.00582315	0.0168074
ENSG00000035499	DEPDC1B	135.578	-0.832696	0.301972	-2.75753	0.00582404	0.0168081
ENSG00000100344	PNPLA3	205.797	-0.72276	0.262184	-2.75669	0.00583901	0.0168478
ENSG00000157343	ARMC12	53.245	0.435998	0.15816	2.75669	0.00583901	0.0168478
ENSG00000278921	EPB41L4A-DT	10.0774	1.66869	0.60538	2.75644	0.00584348	0.0168589
ENSG00000198429	ZNF69	128.018	-1.87492	0.680245	-2.75625	0.00584685	0.0168669
ENSG00000180316	PNPLA1	7.51239	-1.23977	0.449901	-2.75565	0.00585759	0.016896
ENSG00000256643	NA	2.39806	4.04268	1.46711	2.75555	0.00585941	0.0168995
ENSG00000249464	LINC01091	81.1105	-0.678571	0.246261	-2.75549	0.00586039	0.0169005
ENSG00000223459	NA	1451.85	0.223728	0.0811948	2.75545	0.00586114	0.0169009
ENSG00000102226	USP11	7155.86	0.235853	0.0856285	2.75438	0.00588036	0.0169545
ENSG00000275734	NA	100.133	-0.364326	0.132285	-2.7541	0.00588532	0.016967
ENSG00000120725	SIL1	2250.59	0.206294	0.0749136	2.75375	0.00589164	0.0169835
ENSG00000277161	PIGW	324.4	0.304915	0.110735	2.75356	0.00589505	0.0169915
ENSG00000102710	SUPT20H	1711.85	-0.22226	0.0807219	-2.7534	0.00589792	0.016998
ENSG00000273654	NA	13.7176	-3.51246	1.27573	-2.7533	0.00589978	0.0170015
ENSG00000270419	NA	25.9121	-0.683535	0.24831	-2.75275	0.00590973	0.0170284
ENSG00000100926	TM9SF1	3368.05	0.121613	0.0441836	2.75245	0.00591503	0.0170419
ENSG00000258708	SLC25A21-AS1	170.083	-0.424259	0.154149	-2.75227	0.00591829	0.0170495
ENSG00000093217	XYLB	109.835	-0.456015	0.165697	-2.7521	0.00592152	0.017057
ENSG00000114993	RTKN	3697.37	0.228699	0.0831283	2.75116	0.00593853	0.0171042
ENSG00000168397	ATG4B	4029.23	-0.241962	0.0879662	-2.75062	0.00594817	0.0171301
ENSG00000290935	NA	1.86477	-4.63162	1.68404	-2.75031	0.00595397	0.017145
ENSG00000072422	RHOBTB1	1027.43	-0.264023	0.0960009	-2.75021	0.00595572	0.0171482
ENSG00000087263	OGFOD1	867.61	-0.195591	0.0711326	-2.74966	0.00596565	0.017175
ENSG00000005884	ITGA3	3062.48	-0.366196	0.133199	-2.74923	0.00597348	0.0171958
ENSG00000115310	RTN4	14829.9	0.425918	0.154932	2.74907	0.00597649	0.0172026
ENSG00000280002	NA	29.7729	-0.781176	0.284185	-2.74883	0.00598081	0.0172132
ENSG00000225032	LOC102723566	64.2834	-0.534936	0.194628	-2.7485	0.00598684	0.0172287
ENSG00000135924	DNAJB2	5396.92	0.231244	0.0841396	2.74834	0.00598982	0.0172355
ENSG00000243593	LINC02049	32.4963	0.69688	0.253571	2.74826	0.00599123	0.0172378
ENSG00000141026	MED9	635.036	-0.161757	0.0588697	-2.74772	0.00600113	0.0172631
ENSG00000204099	NEU4	12.1867	-1.05331	0.383341	-2.74771	0.0060013	0.0172631
ENSG00000179058	C9orf50	11.7899	-0.969511	0.352859	-2.74759	0.00600354	0.0172677
ENSG00000131873	CHSY1	650.801	-0.26529	0.0965757	-2.74697	0.00601494	0.0172968
ENSG00000178035	IMPDH2	5571.17	-0.249497	0.0908256	-2.74699	0.00601458	0.0172968
ENSG00000204264	PSMB8	598.314	-0.674429	0.24553	-2.74683	0.00601737	0.017302
ENSG00000120899	PTK2B	842.741	-0.583273	0.212384	-2.74632	0.00602684	0.0173256
ENSG00000141456	PELP1	4416.53	-0.160806	0.0585531	-2.74633	0.00602667	0.0173256
ENSG00000175985	PLEKHD1	20.6646	0.950289	0.346058	2.74604	0.00603199	0.0173381
ENSG00000257191	NA	5.13333	1.64482	0.598987	2.74601	0.00603246	0.0173381
ENSG00000238197	PAXBP1-AS1	516.224	-0.308294	0.112276	-2.74585	0.00603544	0.0173448
ENSG00000168268	NT5DC2	3353.89	-0.201345	0.073328	-2.74581	0.00603619	0.0173451
ENSG00000157870	PRXL2B	1117.73	-0.201176	0.0732786	-2.74535	0.00604457	0.0173674
ENSG00000105245	NUMBL	1669.59	-0.295796	0.107771	-2.74466	0.00605734	0.0174022
ENSG00000232699	NA	5.79203	-1.34244	0.489177	-2.74428	0.00606433	0.0174205
ENSG00000133216	EPHB2	1082.37	0.422462	0.153966	2.74386	0.00607217	0.0174412
ENSG00000116785	CFHR3	31.766	2.09816	0.764747	2.7436	0.00607702	0.0174533
ENSG00000213221	DNLZ	162.493	-0.295167	0.107591	-2.74341	0.0060804	0.0174611
ENSG00000214140	PRCD	15.1881	-0.940233	0.342769	-2.74305	0.00608715	0.0174787
ENSG00000213386	NA	2.76595	4.25083	1.54972	2.74297	0.00608855	0.0174809
ENSG00000257489	NA	5.47723	-1.87298	0.683189	-2.74152	0.00611549	0.0175564
ENSG00000172123	SLFN12	8.50831	-1.37464	0.501485	-2.74113	0.00612277	0.0175754
ENSG00000106484	MEST	5640.69	-0.144834	0.0528429	-2.74083	0.00612835	0.0175896
ENSG00000224812	TMEM72-AS1	11.4813	-1.01102	0.368889	-2.74072	0.00613049	0.0175939
ENSG00000127948	POR	5152.56	0.233092	0.0850595	2.74034	0.0061375	0.0176099
ENSG00000159307	SCUBE1	29.561	1.19074	0.434515	2.74038	0.00613687	0.0176099
ENSG00000237080	EHMT2-AS1	6.23032	-1.33746	0.488068	-2.74032	0.00613802	0.0176099
ENSG00000135040	NAA35	1662.17	0.161533	0.0589522	2.74006	0.00614271	0.0176215
ENSG00000183850	ZNF730	26.9909	-0.813242	0.296876	-2.73933	0.00615643	0.017659
ENSG00000099901	RANBP1	2468.69	-0.170561	0.0622761	-2.73879	0.00616659	0.0176863
ENSG00000164330	EBF1	50.6329	1.32493	0.483821	2.73847	0.00617259	0.0177017
ENSG00000115085	ZAP70	171.028	0.401688	0.146703	2.73811	0.00617941	0.0177193
ENSG00000164438	TLX3	3.20212	3.383	1.23556	2.73803	0.00618077	0.0177214
ENSG00000113272	THG1L	365.985	0.212173	0.0774938	2.73794	0.00618252	0.0177245
ENSG00000003137	CYP26B1	116.527	-0.932903	0.340814	-2.73728	0.00619492	0.0177582
ENSG00000205155	PSENEN	1320.07	0.142526	0.0520706	2.73716	0.00619713	0.0177627
ENSG00000198873	GRK5	1420.86	-0.258984	0.0946676	-2.73572	0.0062244	0.017839
ENSG00000272896	NA	50.2277	0.644207	0.235494	2.73555	0.00622752	0.017846
ENSG00000290043	NA	110.405	0.357076	0.130569	2.73476	0.00624256	0.0178872
ENSG00000111834	RSPH4A	467.108	0.594489	0.217412	2.73439	0.00624953	0.0179053
ENSG00000007933	FMO3	1.81961	-3.55086	1.29874	-2.73408	0.00625553	0.0179206
ENSG00000197808	ZNF461	190.325	-0.257837	0.0943096	-2.73394	0.00625816	0.0179263
ENSG00000280157	NA	6.37738	-1.53203	0.560383	-2.73389	0.00625906	0.017927
ENSG00000270872	NA	76.5481	-0.477399	0.174629	-2.73379	0.00626105	0.0179308
ENSG00000136492	BRIP1	105.738	0.707266	0.258805	2.73282	0.00627948	0.0179817
ENSG00000242299	RPS18P5	104.711	-0.419192	0.153427	-2.73219	0.0062914	0.0180139
ENSG00000256646	NA	596.91	0.309218	0.113187	2.73192	0.00629668	0.0180272
ENSG00000101138	CSTF1	1583	-0.236944	0.086747	-2.73143	0.00630595	0.0180518
ENSG00000219438	TAFA5	1074.91	0.487553	0.178503	2.73135	0.0063076	0.0180546
ENSG00000196535	MYO18A	8288.35	-0.195291	0.071502	-2.73127	0.00630907	0.0180569
ENSG00000127419	TMEM175	1660.01	0.282794	0.103545	2.73111	0.00631207	0.0180636
ENSG00000104442	ARMC1	1035.92	0.22898	0.0838523	2.73075	0.00631904	0.0180817
ENSG00000183010	PYCR1	2081.2	-0.195725	0.0716925	-2.73006	0.00633235	0.0181179
ENSG00000274997	H2AC12	4.96097	-1.92417	0.704945	-2.72953	0.00634239	0.0181447
ENSG00000120669	SOHLH2	15.2141	-1.04945	0.384764	-2.72751	0.00638148	0.0182546
ENSG00000278694	NA	7.7366	-1.42095	0.520989	-2.7274	0.00638352	0.0182585
ENSG00000204392	LSM2	827.561	-0.191876	0.0703584	-2.72712	0.00638894	0.0182721
ENSG00000111540	RAB5B	7436.46	0.156331	0.0573289	2.72692	0.00639279	0.0182812
ENSG00000287766	NA	20.3118	-0.893371	0.327617	-2.72688	0.00639365	0.0182818
ENSG00000033011	ALG1	1366.21	0.282317	0.10354	2.72664	0.00639833	0.0182913
ENSG00000293279	NA	229.821	0.321075	0.117755	2.72664	0.00639832	0.0182913
ENSG00000092203	TOX4	3502.86	0.0874259	0.0320673	2.72633	0.00640433	0.0183065
ENSG00000166741	NNMT	54.1054	0.7804	0.286261	2.72618	0.00640717	0.0183118
ENSG00000180917	CMTR2	1212.28	0.287862	0.105592	2.72616	0.00640753	0.0183118
ENSG00000120471	TP53AIP1	9.06055	1.07604	0.394726	2.72605	0.00640976	0.0183163
ENSG00000146232	NFKBIE	463.532	-0.29119	0.106828	-2.72578	0.00641506	0.0183277
ENSG00000273139	NA	12.5264	-0.904636	0.331882	-2.72577	0.00641508	0.0183277
ENSG00000062598	ELMO2	4278.32	-0.227696	0.0835406	-2.72557	0.00641907	0.0183371
ENSG00000182687	GALR2	305.028	0.372114	0.136563	2.72485	0.00643308	0.0183752
ENSG00000148843	PDCD11	2237.39	-0.136998	0.0502963	-2.72381	0.00645328	0.018431
ENSG00000232724	TRIM80P	1.21437	-2.99493	1.09974	-2.72331	0.00646316	0.0184573
ENSG00000110700	RPS13	7648.37	-0.23441	0.0860943	-2.72271	0.00647492	0.0184889
ENSG00000166260	COX11	1256.95	0.178576	0.0655935	2.72246	0.00647979	0.0185009
ENSG00000182256	GABRG3	9.75111	1.05948	0.38924	2.72191	0.0064905	0.0185295
ENSG00000115112	TFCP2L1	13.7818	-1.21082	0.444851	-2.72186	0.00649157	0.0185306
ENSG00000100263	RHBDD3	1029.47	0.173973	0.0639202	2.72173	0.00649414	0.018536
ENSG00000114126	TFDP2	3078.71	-0.198048	0.0727767	-2.72131	0.00650242	0.0185577
ENSG00000172232	AZU1	72.233	-0.585642	0.215231	-2.72099	0.00650859	0.0185734
ENSG00000085563	ABCB1	770.21	1.05527	0.387976	2.71992	0.00652973	0.0186318
ENSG00000126500	FLRT1	29.957	-0.801623	0.294752	-2.71965	0.00653509	0.0186451
ENSG00000123684	LPGAT1	3414.88	-0.383013	0.140838	-2.71952	0.0065376	0.0186503
ENSG00000260077	NA	111.029	-0.514673	0.189264	-2.71934	0.00654122	0.0186587
ENSG00000178922	HYI	2512.71	-0.382525	0.140674	-2.71922	0.00654358	0.0186635
ENSG00000263531	NA	1.23298	-3.69151	1.35762	-2.7191	0.0065459	0.0186681
ENSG00000051620	HEBP2	1917.79	0.173419	0.0637798	2.71903	0.0065474	0.0186705
ENSG00000235254	NA	13.7233	-1.00307	0.368934	-2.71885	0.00655101	0.0186788
ENSG00000181381	DDX60L	342.258	0.343716	0.126444	2.71832	0.00656136	0.0187064
ENSG00000205307	SAP25	52.7956	-0.774958	0.285137	-2.71784	0.00657095	0.0187311
ENSG00000237505	PKN2-AS1	4.79057	-1.92018	0.706517	-2.71782	0.00657142	0.0187311
ENSG00000179222	MAGED1	24237.1	0.175135	0.0644565	2.71711	0.00658557	0.0187695
ENSG00000124201	ZNFX1	1914.3	-0.222676	0.0819571	-2.71698	0.00658806	0.0187746
ENSG00000095752	IL11	80.498	0.52357	0.19271	2.71688	0.00659015	0.0187786
ENSG00000157557	ETS2	3755.53	-0.208962	0.0769169	-2.71672	0.00659315	0.0187833
ENSG00000229299	NA	14.747	0.76544	0.281749	2.71675	0.00659264	0.0187833
ENSG00000286989	NA	20.6522	-0.731276	0.269224	-2.71623	0.00660292	0.0188091
ENSG00000112144	CILK1	1402.65	0.259906	0.0956876	2.7162	0.00660368	0.0188093
ENSG00000225880	NA	1741.01	-0.175708	0.0646899	-2.71616	0.00660441	0.0188094
ENSG00000065325	GLP2R	1.98164	-2.85658	1.05173	-2.71608	0.00660598	0.0188119
ENSG00000100697	DICER1	5120.67	0.24876	0.0916068	2.71552	0.00661725	0.0188421
ENSG00000279738	NA	151.492	-0.387131	0.14257	-2.71538	0.00661993	0.0188477
ENSG00000215498	FAM230B	5.00304	-1.67118	0.615483	-2.71523	0.00662295	0.0188543
ENSG00000155115	GTF3C6	1685.66	0.258331	0.0951456	2.71511	0.00662533	0.0188592
ENSG00000169241	SLC50A1	1791.51	-0.136557	0.0502983	-2.71495	0.0066286	0.0188665
ENSG00000049883	PTCD2	429.403	-0.289364	0.106609	-2.71426	0.00664239	0.0189038
ENSG00000143740	SNAP47	1532.31	-0.122384	0.0451035	-2.71341	0.00665954	0.0189506
ENSG00000286391	LOC107985206	74.2154	0.661205	0.243696	2.71324	0.00666287	0.0189581
ENSG00000282851	BISPR	73.5474	-0.680507	0.250838	-2.71294	0.00666898	0.0189735
ENSG00000287504	NA	4.31342	1.72955	0.637646	2.7124	0.00667988	0.0190025
ENSG00000100060	MFNG	808.234	-1.13008	0.416748	-2.71165	0.00669486	0.0190412
ENSG00000293338	NA	6.72379	1.53522	0.566156	2.71165	0.00669483	0.0190412
ENSG00000225559	LOC107986749	1.84778	3.9519	1.45744	2.71155	0.00669701	0.0190453
ENSG00000157823	AP3S2	2281.85	-0.153066	0.05646	-2.71105	0.0067071	0.019072
ENSG00000271725	NA	1.90731	2.93923	1.08436	2.71057	0.00671668	0.0190972
ENSG00000198929	NOS1AP	257.239	-0.522618	0.192852	-2.70994	0.00672955	0.0191319
ENSG00000226912	NA	4.11082	1.85581	0.684994	2.70924	0.00674372	0.0191701
ENSG00000187630	DHRS4L2	556.269	0.208652	0.077016	2.7092	0.00674452	0.0191704
ENSG00000130244	FAM98C	722.821	0.173271	0.0639633	2.70892	0.00675032	0.019182
ENSG00000155229	MMS19	2944.76	0.127638	0.0471175	2.70892	0.00675023	0.019182
ENSG00000186081	KRT5	3.55562	-3.90101	1.44007	-2.7089	0.0067507	0.019182
ENSG00000266767	LOC124904242	38.9776	-0.701017	0.258791	-2.70882	0.00675235	0.0191847
ENSG00000284705	NA	2.61831	2.68258	0.990422	2.70852	0.00675837	0.0191998
ENSG00000146197	SCUBE3	1032.76	-0.414758	0.153139	-2.70838	0.00676118	0.0192058
ENSG00000170802	FOXN2	575.263	-0.308023	0.113753	-2.70782	0.00677277	0.0192367
ENSG00000267774	NA	1.19642	3.48122	1.28577	2.7075	0.00677924	0.019253
ENSG00000133083	DCLK1	516.576	1.17959	0.435865	2.70633	0.0068031	0.0193188
ENSG00000244474	UGT1A4	2.38736	-4.9784	1.83961	-2.70623	0.00680526	0.0193229
ENSG00000118961	LDAH	1231.64	0.211458	0.0781785	2.70481	0.00683426	0.0194015
ENSG00000174876	AMY1B	4.24957	-1.63907	0.605982	-2.70481	0.00683436	0.0194015
ENSG00000119661	DNAL1	745.711	0.287111	0.106155	2.70464	0.0068379	0.0194089
ENSG00000189308	LIN54	784.976	0.185426	0.0685599	2.70458	0.00683909	0.0194089
ENSG00000273062	NA	12.3054	-1.07022	0.395703	-2.70461	0.00683856	0.0194089
ENSG00000177707	NECTIN3	1140.67	-0.409945	0.151602	-2.70409	0.00684928	0.0194352
ENSG00000225265	TAF1A-AS1	45.9072	-0.464863	0.171913	-2.70406	0.00684978	0.0194352
ENSG00000271601	LIX1L	1156.14	0.264658	0.0978805	2.70389	0.00685334	0.0194432
ENSG00000176472	ZNF575	59.1788	0.528769	0.19557	2.70374	0.00685646	0.0194501
ENSG00000170558	CDH2	5961.55	-0.253736	0.0938479	-2.7037	0.00685729	0.0194504
ENSG00000145632	PLK2	3496.63	-0.313806	0.116087	-2.7032	0.00686752	0.0194774
ENSG00000125255	SLC10A2	5.57274	-3.91817	1.44965	-2.70284	0.00687497	0.0194965
ENSG00000290046	NA	3.79072	-1.689	0.624941	-2.70265	0.00687888	0.0195055
ENSG00000134874	DZIP1	1437.45	0.422344	0.156272	2.70262	0.00687963	0.0195056
ENSG00000114861	FOXP1	3803.94	-0.151757	0.0561538	-2.70252	0.00688163	0.0195092
ENSG00000128242	GAL3ST1	1456.64	-0.16079	0.0594977	-2.70246	0.00688278	0.0195092
ENSG00000223837	NA	2.08161	-4.67346	1.72934	-2.70245	0.00688304	0.0195092
ENSG00000285960	NA	25.6216	-1.26716	0.468928	-2.70225	0.00688723	0.0195191
ENSG00000225765	LINC01831	3.84293	-2.09991	0.777122	-2.70217	0.00688891	0.0195218
ENSG00000012174	MBTPS2	2075.34	0.283815	0.105046	2.70181	0.00689625	0.0195406
ENSG00000259448	LINC02352	53.934	-0.436329	0.161551	-2.70088	0.00691573	0.0195917
ENSG00000265778	ZNF516-AS1	23.1111	0.616522	0.228267	2.70088	0.0069157	0.0195917
ENSG00000184743	ATL3	1105.97	-0.263423	0.0975387	-2.7007	0.00691939	0.0196
ENSG00000138663	COPS4	1388.34	0.24246	0.089793	2.70021	0.00692966	0.0196271
ENSG00000230148	HOXB-AS1	37.0913	0.604369	0.223851	2.69987	0.00693659	0.0196447
ENSG00000181404	WASHC1	914.404	-0.323228	0.119726	-2.69974	0.00693938	0.0196505
ENSG00000177951	BET1L	3133.24	-0.193521	0.0717022	-2.69895	0.00695587	0.0196952
ENSG00000081052	COL4A4	77.8198	0.506814	0.187804	2.69862	0.00696267	0.0197124
ENSG00000132518	GUCY2D	23.8373	-1.11986	0.41498	-2.69858	0.00696364	0.0197131
ENSG00000141219	MTNAP1	1577.08	0.201382	0.0746359	2.69819	0.00697169	0.0197338
ENSG00000253642	NA	8.70512	1.19623	0.443506	2.69722	0.00699217	0.0197897
ENSG00000139291	TMEM19	875.916	0.352747	0.130797	2.69691	0.00699865	0.019806
ENSG00000143977	SNRPG	1248.48	0.149705	0.0555129	2.69675	0.0070019	0.0198131
ENSG00000100764	PSMC1	2659.38	0.157509	0.0584075	2.69672	0.00700264	0.0198132
ENSG00000293508	POLR1HASP	228.307	-0.22739	0.0843224	-2.69667	0.00700365	0.019814
ENSG00000273209	NA	2.59349	-3.15691	1.1708	-2.69637	0.0070099	0.0198296
ENSG00000169239	CA5B	217.409	-0.267525	0.0992202	-2.69628	0.00701197	0.0198334
ENSG00000198453	ZNF568	34.1301	-0.761748	0.282541	-2.69606	0.00701643	0.019844
ENSG00000293616	PCBP1-AS1	1025.99	0.16418	0.0608987	2.69594	0.00701896	0.0198491
ENSG00000198040	ZNF84	1644.97	-0.203498	0.0754975	-2.69543	0.00702985	0.0198778
ENSG00000184924	PTRHD1	539.661	0.171214	0.0635239	2.69527	0.00703325	0.0198854
ENSG00000263843	MIF4GD-DT	68.2083	-0.568309	0.210879	-2.69495	0.00703982	0.0199019
ENSG00000083457	ITGAE	406.982	-0.19922	0.0739277	-2.69479	0.00704325	0.0199095
ENSG00000288559	NA	93.0282	0.349263	0.129633	2.69424	0.00705489	0.0199403
ENSG00000113643	RARS1	2565.63	0.166769	0.0619041	2.69398	0.00706043	0.0199539
ENSG00000260302	NA	30.9589	0.598016	0.222012	2.69362	0.00706801	0.0199733
ENSG00000137414	FAM8A1	2242.9	0.192148	0.071339	2.69345	0.00707164	0.0199794
ENSG00000188747	NOXA1	209.513	-0.43064	0.159884	-2.69345	0.00707162	0.0199794
ENSG00000095303	PTGS1	45.3907	-1.17283	0.435618	-2.69234	0.00709519	0.0200438
ENSG00000290812	NA	3.28076	-1.79478	0.666633	-2.6923	0.00709603	0.0200442
ENSG00000272235	NA	12.2693	1.07378	0.398848	2.6922	0.00709825	0.0200483
ENSG00000114786	ABHD14A-ACY1	83.7838	-0.68605	0.254843	-2.69205	0.0071015	0.0200555
ENSG00000228084	NA	38.8993	-0.586735	0.217961	-2.69193	0.00710402	0.0200605
ENSG00000163866	SMIM12	1211.4	0.195264	0.0725497	2.69145	0.00711422	0.0200868
ENSG00000269547	NA	14.2548	4.67038	1.73529	2.69142	0.00711481	0.0200868
ENSG00000223823	LINC01342	2.18758	2.82683	1.05081	2.69014	0.00714228	0.0201623
ENSG00000130706	ADRM1	2565.36	-0.161391	0.059995	-2.69007	0.00714365	0.020164
ENSG00000170871	KIAA0232	4036.9	0.170609	0.0634337	2.68956	0.00715467	0.020193
ENSG00000229852	KHDC1-AS1	126.348	-0.463015	0.172168	-2.68932	0.00715982	0.0202055
ENSG00000168594	ADAM29	15.9064	-1.03911	0.386401	-2.6892	0.00716227	0.0202103
ENSG00000126953	TIMM8A	148.271	-0.354073	0.131673	-2.68903	0.0071659	0.0202185
ENSG00000260198	NA	2.32342	2.55359	0.949651	2.68898	0.00716703	0.0202196
ENSG00000290983	NA	8.08362	-1.71788	0.638924	-2.68871	0.00717279	0.0202337
ENSG00000231889	TRAF3IP2-AS1	317.011	-0.251043	0.0933802	-2.68839	0.0071797	0.0202511
ENSG00000272479	NA	2.22385	2.41506	0.898705	2.68727	0.00720388	0.0203172
ENSG00000106631	MYL7	81.4452	0.8012	0.298211	2.68669	0.0072165	0.0203507
ENSG00000109944	JHY	372.019	0.409755	0.152525	2.68647	0.00722112	0.0203616
ENSG00000267048	NA	25.3041	0.714368	0.265958	2.68602	0.00723083	0.0203869
ENSG00000049130	KITLG	345.877	-0.654613	0.243798	-2.68506	0.00725165	0.0204435
ENSG00000262663	NA	9.50791	-1.07437	0.400168	-2.68479	0.00725749	0.0204578
ENSG00000178685	PARP10	657.419	0.582608	0.217024	2.68453	0.00726316	0.0204717
ENSG00000135750	KCNK1	336.344	0.395173	0.147211	2.68441	0.0072659	0.0204773
ENSG00000129055	ANAPC13	1821.94	0.20565	0.07662	2.68403	0.00727412	0.0204984
ENSG00000125691	RPL23	10912.2	-0.212444	0.0791564	-2.68385	0.00727802	0.0205072
ENSG00000234139	NA	5.641	-1.31438	0.489743	-2.68381	0.00727882	0.0205074
ENSG00000176723	ZNF843	303.191	0.231353	0.0862121	2.68353	0.00728498	0.0205226
ENSG00000157379	DHRS1	1075.32	-0.343162	0.12788	-2.68346	0.0072864	0.0205245
ENSG00000259705	FBN1-DT	13.8429	0.811006	0.302289	2.68288	0.00729905	0.020558
ENSG00000124275	MTRR	1312.87	0.158312	0.0590114	2.68274	0.00730224	0.0205649
ENSG00000127837	AAMP	5263.99	-0.146656	0.0546853	-2.68181	0.00732253	0.0206198
ENSG00000236256	DIAPH2-AS1	1.04289	-3.50096	1.30621	-2.68023	0.00735709	0.020715
ENSG00000164237	CMBL	928.399	-0.342759	0.127891	-2.68008	0.00736056	0.0207227
ENSG00000132703	APCS	1.16077	-3.35253	1.25112	-2.67961	0.00737078	0.0207493
ENSG00000115993	TRAK2	1767.63	0.218624	0.0815895	2.67956	0.00737195	0.0207504
ENSG00000157168	NRG1	288.012	-0.351708	0.131263	-2.67941	0.0073752	0.0207575
ENSG00000215146	NA	2.49155	-5.11951	1.91076	-2.67931	0.00737736	0.0207614
ENSG00000196935	SRGAP1	319.966	-0.263367	0.0983232	-2.67858	0.00739348	0.0208046
ENSG00000204482	LST1	8.08111	-1.31484	0.490888	-2.6785	0.00739535	0.0208077
ENSG00000179409	GEMIN4	794.128	-0.12725	0.047513	-2.6782	0.0074018	0.0208237
ENSG00000101230	ISM1	2.20674	-2.44454	0.912884	-2.67782	0.00741024	0.0208453
ENSG00000213307	RPL18P11	1.30898	3.47619	1.29828	2.67753	0.00741665	0.0208612
ENSG00000260743	NA	8.01565	-1.08189	0.404128	-2.6771	0.0074262	0.0208859
ENSG00000116273	PHF13	1683.28	-0.174179	0.0650794	-2.67641	0.00744165	0.0209272
ENSG00000258169	LINC00485	4.49145	2.10582	0.78703	2.67566	0.00745829	0.0209718
ENSG00000118160	SLC8A2	1838.57	0.216687	0.0810174	2.67458	0.00748231	0.0210364
ENSG00000197054	ZNF763	113.458	-0.421866	0.157733	-2.67456	0.0074828	0.0210364
ENSG00000138670	RASGEF1B	455.936	0.567001	0.212002	2.6745	0.00748397	0.0210375
ENSG00000130985	UBA1	13864.5	0.13472	0.0503799	2.67409	0.00749314	0.0210611
ENSG00000108298	RPL19	21276.1	-0.173121	0.0647447	-2.6739	0.00749753	0.0210713
ENSG00000111679	PTPN6	1657.26	0.309	0.11557	2.67371	0.00750172	0.0210809
ENSG00000278390	KBTBD6-DT	32.3348	-0.611788	0.228823	-2.67363	0.00750362	0.0210841
ENSG00000109705	NKX3-2	40.469	0.66285	0.247945	2.67338	0.00750911	0.0210973
ENSG00000133858	ZFC3H1	1795.17	-0.240593	0.0900071	-2.67305	0.00751656	0.0211161
ENSG00000256628	ZBTB11-AS1	219.757	0.388404	0.145314	2.67286	0.00752084	0.0211259
ENSG00000163590	PPM1L	3137.89	0.269589	0.100865	2.67276	0.00752302	0.0211299
ENSG00000164116	GUCY1A1	284.281	-0.471836	0.176553	-2.6725	0.00752893	0.0211443
ENSG00000160294	MCM3AP	4698.95	-0.0933434	0.0349294	-2.67234	0.00753236	0.0211517
ENSG00000270638	NA	13.0866	-0.96242	0.360248	-2.67155	0.00755025	0.0211998
ENSG00000160325	CACFD1	6997.27	0.207546	0.0777022	2.67104	0.0075617	0.0212297
ENSG00000183137	CEP57L1	327.323	-0.319048	0.119464	-2.67066	0.00757019	0.0212514
ENSG00000140905	GCSH	449.127	-0.370984	0.13894	-2.67009	0.00758303	0.0212852
ENSG00000272320	NA	4.84964	-1.39015	0.5207	-2.66977	0.00759031	0.0213035
ENSG00000148516	ZEB1	324.501	0.487515	0.182618	2.66959	0.00759446	0.021313
ENSG00000123685	BATF3	7.93448	-1.14741	0.429842	-2.66937	0.00759946	0.0213248
ENSG00000241956	LOC102546299	38.5232	0.728768	0.273041	2.66908	0.00760592	0.0213407
ENSG00000286760	LOC100289495	98.9308	-0.41449	0.155345	-2.6682	0.00762593	0.0213947
ENSG00000123144	TRIR	4354.77	0.198037	0.0742387	2.66757	0.00764017	0.0214306
ENSG00000169379	ARL13B	598.344	0.217909	0.0816883	2.66757	0.0076403	0.0214306
ENSG00000139990	DCAF5	6022.29	0.108865	0.0408118	2.66749	0.00764202	0.0214332
ENSG00000157978	LDLRAP1	3709.22	0.54188	0.203146	2.66745	0.00764298	0.0214337
ENSG00000100242	SUN2	4515.77	-0.217623	0.0815913	-2.66724	0.00764778	0.0214449
ENSG00000138764	CCNG2	1503.64	-0.26204	0.0982482	-2.66713	0.00765029	0.0214498
ENSG00000078674	PCM1	5540.57	0.22608	0.0847742	2.66685	0.00765655	0.0214651
ENSG00000127191	TRAF2	805.239	-0.234749	0.0880274	-2.66677	0.00765839	0.0214681
ENSG00000091140	DLD	2543.21	0.207681	0.077881	2.66665	0.00766107	0.0214712
ENSG00000141655	TNFRSF11A	197.383	0.510667	0.191501	2.66665	0.00766108	0.0214712
ENSG00000166170	BAG5	1836.73	0.158438	0.0594179	2.6665	0.00766452	0.0214786
ENSG00000164733	CTSB	17427.8	-0.44446	0.16674	-2.66559	0.0076854	0.0215349
ENSG00000168438	CDC40	1399.7	0.152912	0.0573668	2.66551	0.00768707	0.0215374
ENSG00000227591	HSD11B1-AS1	6.87161	-1.09904	0.412384	-2.66509	0.00769687	0.0215626
ENSG00000183317	EPHA10	681.34	0.422907	0.158689	2.665	0.00769888	0.021566
ENSG00000153363	LINC00467	218.281	-0.24566	0.0921891	-2.66474	0.00770475	0.0215803
ENSG00000160803	UBQLN4	2384.02	-0.192323	0.0722092	-2.66341	0.0077353	0.0216636
ENSG00000155330	C16orf87	724.986	0.217726	0.0817675	2.66275	0.00775048	0.0217039
ENSG00000172824	CES4A	1427.28	0.35175	0.132117	2.66241	0.00775833	0.0217237
ENSG00000151923	TIAL1	4323.81	-0.152283	0.0572083	-2.6619	0.00777016	0.0217545
ENSG00000236699	ARHGEF38	40.8911	0.81193	0.305036	2.66175	0.00777354	0.0217618
ENSG00000214248	NA	10.2074	-0.993709	0.37335	-2.6616	0.00777696	0.0217691
ENSG00000229809	ZNF688	708.174	0.190312	0.0715101	2.66132	0.00778343	0.021785
ENSG00000183647	ZNF530	108.555	-0.335356	0.126019	-2.66116	0.00778723	0.0217934
ENSG00000255561	FDXACB1	114.708	-0.315701	0.118635	-2.66111	0.00778833	0.0217942
ENSG00000210082	NA	198951	-0.300694	0.113001	-2.66099	0.00779115	0.0217999
ENSG00000249624	IFNAR2-IL10RB	52.809	1.48419	0.557816	2.66073	0.00779726	0.0218147
ENSG00000186472	PCLO	1688.61	0.458784	0.172447	2.66043	0.00780407	0.0218315
ENSG00000171488	LRRC8C	146.434	0.437488	0.164459	2.66016	0.00781026	0.0218466
ENSG00000231466	NA	16.8549	0.72867	0.27393	2.66006	0.00781268	0.0218511
ENSG00000285641	NA	288.646	0.379982	0.142852	2.65997	0.00781473	0.0218546
ENSG00000141854	MISP3	554.844	0.365724	0.137502	2.65977	0.00781937	0.0218654
ENSG00000163956	LRPAP1	7550.74	-0.172395	0.0648282	-2.65926	0.00783123	0.0218958
ENSG00000185565	LSAMP	3892.61	0.451195	0.169671	2.65923	0.00783185	0.0218958
ENSG00000260233	NA	90.8849	-0.367885	0.13836	-2.65889	0.00783989	0.021916
ENSG00000286395	NA	1.96438	-2.98517	1.12301	-2.6582	0.00785603	0.0219589
ENSG00000261069	NA	84.7383	-0.480819	0.180913	-2.65773	0.0078669	0.0219838
ENSG00000267498	UQCRFS1-DT	12.9365	-0.82453	0.310241	-2.65771	0.00786737	0.0219838
ENSG00000267508	ZNF285	91.2812	-0.498328	0.187502	-2.65771	0.00786725	0.0219838
ENSG00000275092	NA	7.02477	-2.02768	0.762985	-2.65757	0.00787072	0.0219909
ENSG00000187109	NAP1L1	11423.8	-0.263953	0.0993248	-2.65747	0.00787292	0.0219948
ENSG00000185917	SETD4	661.689	-0.197239	0.0742295	-2.65716	0.00788029	0.0220131
ENSG00000140961	OSGIN1	204.472	0.705736	0.265656	2.65658	0.00789369	0.0220483
ENSG00000104067	TJP1	3277.55	-0.187761	0.0706864	-2.65625	0.00790147	0.0220678
ENSG00000100601	ALKBH1	615.312	0.145693	0.0548519	2.65611	0.00790479	0.0220748
ENSG00000164695	CHMP4C	380.072	0.258232	0.0972335	2.6558	0.00791217	0.0220931
ENSG00000150977	RILPL2	203.807	-0.2787	0.104963	-2.65522	0.00792559	0.0221283
ENSG00000227081	NA	192.501	-0.369444	0.139154	-2.65493	0.00793254	0.0221455
ENSG00000111911	HINT3	1553.77	0.174927	0.0658939	2.65467	0.00793857	0.02216
ENSG00000103275	UBE2I	4366.77	-0.137543	0.0518158	-2.65445	0.00794375	0.0221722
ENSG00000213700	RPL17P50	29.3265	-0.807888	0.304359	-2.6544	0.00794502	0.0221735
ENSG00000287356	LOC124903824	90.1514	-0.398839	0.150272	-2.65411	0.00795189	0.0221904
ENSG00000157131	C8A	115.477	-1.32304	0.498504	-2.65402	0.00795386	0.0221928
ENSG00000279283	NA	17.9965	-1.1739	0.442315	-2.654	0.00795436	0.0221928
ENSG00000172738	TMEM217	51.2495	0.540652	0.203718	2.65393	0.00795604	0.0221952
ENSG00000178935	ZNF552	420.482	-0.276811	0.104316	-2.65358	0.00796438	0.0222162
ENSG00000176396	EID2	1199.66	0.240084	0.0904819	2.65339	0.00796873	0.022226
ENSG00000184368	MAP7D2	710.378	0.355653	0.134044	2.65325	0.00797216	0.0222333
ENSG00000246526	LINC02481	2.74194	2.0922	0.788567	2.65316	0.00797416	0.0222366
ENSG00000137880	GCHFR	1609.37	0.208294	0.0785155	2.65291	0.00798014	0.0222473
ENSG00000158290	CUL4B	3220.1	0.249543	0.0940644	2.6529	0.00798037	0.0222473
ENSG00000244383	FAM3D-AS1	6.68165	-1.48664	0.560382	-2.6529	0.00798044	0.0222473
ENSG00000286656	NA	4.15304	-1.85195	0.69814	-2.6527	0.00798517	0.0222582
ENSG00000084453	SLCO1A2	634.718	0.354546	0.133669	2.65242	0.00799165	0.022274
ENSG00000104805	NUCB1	14289.9	-0.193874	0.0731171	-2.65155	0.00801226	0.0223292
ENSG00000204305	AGER	340.52	-0.411094	0.155067	-2.65107	0.00802366	0.0223587
ENSG00000196230	TUBB	24417.9	0.100386	0.037867	2.65102	0.008025	0.0223601
ENSG00000221953	LINC02897	51.2575	-0.430869	0.162549	-2.65071	0.00803228	0.0223781
ENSG00000268916	CSAG3	6.16009	-1.7087	0.644629	-2.65067	0.00803328	0.0223786
ENSG00000223872	LOC105375610	1.76773	2.80407	1.05822	2.6498	0.00805396	0.0224339
ENSG00000279228	NA	14.4547	-0.909342	0.343204	-2.64957	0.0080594	0.0224468
ENSG00000146670	CDCA5	488.668	0.602835	0.227526	2.64953	0.00806044	0.0224474
ENSG00000178464	RPL10P16	306.532	-0.327002	0.123422	-2.64947	0.00806188	0.0224491
ENSG00000080293	SCTR	159.369	-0.324375	0.122437	-2.64933	0.00806512	0.0224558
ENSG00000100298	APOBEC3H	3.27421	-2.56662	0.96895	-2.64887	0.00807609	0.0224841
ENSG00000170965	PLAC1	4.40601	1.44891	0.547032	2.64868	0.0080806	0.0224943
ENSG00000109861	CTSC	827.432	-1.22766	0.463563	-2.64832	0.00808925	0.0225161
ENSG00000171241	SHCBP1	128.111	0.905753	0.342077	2.6478	0.00810164	0.022546
ENSG00000198720	ANKRD13B	1575.07	0.255863	0.096632	2.64781	0.00810156	0.022546
ENSG00000138311	ZNF365	21.9887	0.862754	0.325932	2.64704	0.00812001	0.0225948
ENSG00000114520	SNX4	1880.2	0.18046	0.0681759	2.64697	0.00812158	0.0225969
ENSG00000135338	LCA5	416.777	0.359971	0.136	2.64685	0.00812457	0.0226029
ENSG00000251201	TMED7-TICAM2	510.339	-0.411636	0.155528	-2.6467	0.00812804	0.0226102
ENSG00000184905	TCEAL2	1144.6	0.482709	0.182406	2.64634	0.00813672	0.0226321
ENSG00000182902	SLC25A18	22.6042	1.01146	0.382455	2.64466	0.00817739	0.0227429
ENSG00000256029	NA	40.5116	0.73588	0.278257	2.64461	0.00817854	0.0227437
ENSG00000050767	COL23A1	8.67215	2.35389	0.890178	2.64429	0.00818621	0.0227628
ENSG00000147202	DIAPH2	381.843	0.233332	0.088244	2.64417	0.00818912	0.0227685
ENSG00000099998	GGT5	1.43595	-3.44379	1.30283	-2.64331	0.00820996	0.0228218
ENSG00000107281	NPDC1	10281.8	0.250442	0.0947446	2.64334	0.00820937	0.0228218
ENSG00000144824	PHLDB2	5389.63	0.162598	0.0615147	2.64324	0.00821173	0.0228244
ENSG00000177192	PUS1	354.875	-0.238993	0.0904274	-2.64293	0.00821931	0.0228432
ENSG00000292246	NA	6.2875	-1.63572	0.618943	-2.64276	0.00822325	0.0228518
ENSG00000171206	TRIM8	3232.23	0.20334	0.0769453	2.64265	0.00822594	0.0228569
ENSG00000155304	HSPA13	2472.97	0.266923	0.101011	2.64252	0.00822917	0.0228636
ENSG00000245970	NA	8.08661	-1.20444	0.455805	-2.64245	0.00823093	0.0228661
ENSG00000185716	MOSMO	463.756	0.181801	0.0688022	2.64237	0.00823289	0.0228692
ENSG00000241020	RPL32P24	5.8799	-3.55722	1.34703	-2.64079	0.00827132	0.0229716
ENSG00000249346	LINC01016	6.63832	1.31612	0.498381	2.64079	0.00827142	0.0229716
ENSG00000256671	LIMS4	32.9142	0.530024	0.200722	2.64059	0.00827623	0.0229826
ENSG00000234710	LOC105375148	16.2292	-1.61203	0.610556	-2.64026	0.00828432	0.0230027
ENSG00000066855	MTFR1	745.899	0.252415	0.0956132	2.63996	0.00829156	0.0230205
ENSG00000233332	LOC124904553	30.7344	-0.691198	0.261847	-2.6397	0.00829785	0.0230356
ENSG00000250266	LINC01612	25.0781	0.697479	0.264268	2.63929	0.00830802	0.0230615
ENSG00000055070	SZRD1	7021.06	0.116083	0.0439867	2.63905	0.00831393	0.0230755
ENSG00000013503	POLR3B	493.477	0.309782	0.117389	2.63894	0.00831649	0.0230779
ENSG00000272990	NA	6.6774	-1.23084	0.466414	-2.63895	0.00831623	0.0230779
ENSG00000091664	SLC17A6	707.305	1.97248	0.747506	2.63875	0.00832132	0.023089
ENSG00000071655	MBD3	3937.17	0.167982	0.0636642	2.63856	0.00832577	0.023099
ENSG00000233175	FMNL1-AS1	98.108	0.323279	0.122558	2.63776	0.00834555	0.0231515
ENSG00000144583	MARCHF4	2365.8	0.355118	0.13465	2.63733	0.00835611	0.0231784
ENSG00000186063	AIDA	1411.29	0.21287	0.0807211	2.6371	0.00836178	0.0231918
ENSG00000174576	NPAS4	148.995	-1.26937	0.481419	-2.63673	0.00837103	0.0232151
ENSG00000262903	NA	30.705	-0.568213	0.215533	-2.63632	0.00838109	0.0232406
ENSG00000279662	NA	1.16798	3.05778	1.16001	2.63599	0.00838923	0.0232608
ENSG00000153060	TEKT5	3.52082	-1.66478	0.631646	-2.63562	0.00839831	0.0232837
ENSG00000268655	SAXO3	10.1713	1.78702	0.678119	2.63527	0.00840716	0.0233058
ENSG00000141543	EIF4A3	3407.55	0.157037	0.0595941	2.63512	0.00841087	0.0233137
ENSG00000130770	ATP5IF1	4400.88	0.143116	0.0543123	2.63507	0.00841208	0.0233147
ENSG00000165688	PMPCA	2747.28	-0.172588	0.065498	-2.635	0.00841362	0.0233166
ENSG00000108384	RAD51C	213.769	0.248854	0.0944504	2.63476	0.0084197	0.0233311
ENSG00000080815	PSEN1	3032.89	-0.152355	0.0578269	-2.63468	0.0084216	0.023334
ENSG00000289469	LOC105374101	14.3287	-1.02673	0.389716	-2.63456	0.00842458	0.0233399
ENSG00000282143	NA	4.3836	-2.11762	0.803835	-2.6344	0.00842866	0.0233465
ENSG00000285567	NA	4.61012	-1.81244	0.687991	-2.6344	0.00842869	0.0233465
ENSG00000135999	EPC2	1538.46	0.220442	0.0836867	2.63414	0.00843519	0.0233622
ENSG00000280649	NA	251.009	-0.280393	0.106452	-2.63397	0.00843925	0.023371
ENSG00000171462	DLK2	672.765	0.168878	0.0641181	2.63386	0.00844203	0.0233763
ENSG00000289843	BMS1P14	49.3504	-0.512479	0.194576	-2.63382	0.00844293	0.0233765
ENSG00000006459	KDM7A	1773.07	0.247586	0.0940066	2.63371	0.00844568	0.0233817
ENSG00000130429	ARPC1B	2850.76	0.328051	0.124569	2.6335	0.008451	0.0233917
ENSG00000140386	SCAPER	1662.23	0.142892	0.054259	2.63351	0.0084507	0.0233917
ENSG00000254154	NA	41.3037	-0.743161	0.282247	-2.63301	0.00846311	0.0234228
ENSG00000236901	MIR600HG	401.505	-0.317061	0.120422	-2.63292	0.00846551	0.0234247
ENSG00000259946	NA	2.66395	2.02375	0.768631	2.63293	0.00846514	0.0234247
ENSG00000067082	KLF6	3072.5	-0.485004	0.18423	-2.63259	0.00847356	0.0234422
ENSG00000213523	SRA1	1325.86	0.154286	0.0586056	2.63262	0.00847303	0.0234422
ENSG00000236915	CLCA4-AS1	34.85	0.580593	0.220552	2.63245	0.00847709	0.0234496
ENSG00000237807	LINC02984	19.4103	-1.11517	0.423639	-2.63235	0.00847964	0.0234543
ENSG00000286315	LOC124901628	11.1307	0.955351	0.362939	2.63226	0.00848182	0.0234579
ENSG00000124333	VAMP7	958.127	0.223472	0.0849095	2.63188	0.00849143	0.0234821
ENSG00000254285	KRT8P3	82.5752	-0.505496	0.192097	-2.63146	0.00850198	0.0235089
ENSG00000089094	KDM2B	1506.6	0.138921	0.0528039	2.63088	0.00851642	0.0235465
ENSG00000279852	NA	3.38873	-2.03791	0.774627	-2.63082	0.0085178	0.0235479
ENSG00000011201	ANOS1	210.018	-0.377798	0.143646	-2.63006	0.00853703	0.0235987
ENSG00000105122	RASAL3	36.2859	-1.27637	0.485386	-2.62961	0.00854837	0.0236276
ENSG00000198912	C1orf174	744.889	-0.241086	0.0916931	-2.62927	0.00855693	0.0236489
ENSG00000124067	SLC12A4	2230.47	-0.394134	0.149926	-2.62885	0.0085674	0.0236754
ENSG00000109787	KLF3	2466.7	-0.216922	0.0825346	-2.62825	0.00858244	0.0237146
ENSG00000169862	CTNND2	5270.91	-0.307583	0.117034	-2.62815	0.00858516	0.0237197
ENSG00000176490	DIRAS1	1160.64	-0.37676	0.143383	-2.62765	0.0085978	0.0237522
ENSG00000163607	GTPBP8	265.546	0.25203	0.0959165	2.62759	0.00859913	0.0237534
ENSG00000289810	NA	63.3714	-0.548552	0.208785	-2.62736	0.00860507	0.0237675
ENSG00000256633	PDE2A-AS2	6.09984	2.24376	0.854068	2.62714	0.0086106	0.0237803
ENSG00000264569	DCXR-DT	3.11812	-2.06612	0.786544	-2.62684	0.00861825	0.023799
ENSG00000106554	CHCHD3	1300.67	0.128847	0.0490511	2.6268	0.00861928	0.0237995
ENSG00000232645	LINC01431	43.4636	0.470951	0.179328	2.6262	0.00863437	0.0238387
ENSG00000229372	SZT2-AS1	13.8543	-1.05352	0.401245	-2.62562	0.00864915	0.0238771
ENSG00000248174	LINC02268	2.77547	-2.75199	1.04838	-2.625	0.00866489	0.0239181
ENSG00000290051	NA	15.7005	-0.843832	0.321526	-2.62446	0.00867864	0.0239537
ENSG00000107738	VSIR	461.998	-0.578174	0.220308	-2.62439	0.00868034	0.0239559
ENSG00000271079	CTAGE15	15.5398	1.17165	0.446473	2.62423	0.00868449	0.023965
ENSG00000179978	NA	588.18	-0.36092	0.137543	-2.62406	0.0086889	0.0239747
ENSG00000213853	EMP2	600.211	0.795085	0.303057	2.62355	0.00870194	0.0240083
ENSG00000224094	NA	77.7083	-0.526703	0.200796	-2.62307	0.00871417	0.0240396
ENSG00000138346	DNA2	228.045	0.427746	0.163098	2.62263	0.00872542	0.0240682
ENSG00000102034	ELF4	2578.11	0.322393	0.122949	2.62217	0.00873724	0.0240984
ENSG00000164867	NOS3	28.1631	0.87337	0.333118	2.6218	0.00874663	0.0241218
ENSG00000121486	TRMT1L	1070.33	0.215761	0.0823085	2.62136	0.00875789	0.0241504
ENSG00000198883	PNMA5	1.62727	-2.76531	1.05494	-2.6213	0.00875963	0.0241528
ENSG00000204351	SKIC2	3936.49	-0.232839	0.0888345	-2.62104	0.00876622	0.0241685
ENSG00000290549	NA	56.3851	-0.585574	0.223456	-2.62053	0.0087793	0.0242021
ENSG00000126259	KIRREL2	1722.72	0.188888	0.0720854	2.62033	0.00878442	0.0242138
ENSG00000157426	AASDH	500.952	-0.236048	0.0900937	-2.62002	0.00879235	0.0242307
ENSG00000164535	DAGLB	969.512	0.183306	0.0699634	2.62003	0.00879227	0.0242307
ENSG00000179774	ATOH7	18.8656	0.669637	0.255589	2.61998	0.0087935	0.0242314
ENSG00000233508	PTPRT-DT	76.5032	-0.557945	0.212973	-2.61979	0.00879831	0.0242398
ENSG00000288934	NA	52.7319	0.556929	0.212585	2.61979	0.00879831	0.0242398
ENSG00000103495	MAZ	10104.8	0.158958	0.0606814	2.61954	0.00880476	0.0242484
ENSG00000107816	LZTS2	2254.42	-0.329835	0.125914	-2.61953	0.00880498	0.0242484
ENSG00000173915	ATP5MK	1436.41	0.246696	0.0941738	2.61958	0.00880385	0.0242484
ENSG00000255947	NA	0.869042	-3.52785	1.34672	-2.61959	0.00880361	0.0242484
ENSG00000048707	VPS13D	2188.1	-0.254628	0.0972074	-2.61943	0.00880774	0.0242535
ENSG00000272449	NA	55.8595	0.605548	0.231184	2.61933	0.00881018	0.0242578
ENSG00000180398	MCFD2	8314.56	0.121191	0.0462684	2.6193	0.00881116	0.024258
ENSG00000184908	CLCNKB	35.6888	0.668742	0.255319	2.61925	0.00881246	0.0242592
ENSG00000237773	LOC101927609	13.8889	-0.852023	0.325308	-2.61912	0.00881561	0.0242654
ENSG00000249096	NA	7.10113	-1.2112	0.462485	-2.6189	0.00882146	0.024279
ENSG00000151414	NEK7	1533.63	0.226014	0.0863135	2.61852	0.00883122	0.0243035
ENSG00000198836	OPA1	2469.84	0.184809	0.0705852	2.61824	0.00883839	0.0243207
ENSG00000274386	TMEM269	47.1021	-0.710043	0.271291	-2.61727	0.00886358	0.0243876
ENSG00000285733	NA	11.3264	-1.30352	0.498092	-2.61702	0.00887008	0.024403
ENSG00000143575	HAX1	3290.84	0.115181	0.0440178	2.61669	0.00887879	0.024423
ENSG00000267092	NA	5.82725	-1.46856	0.561233	-2.61667	0.00887914	0.024423
ENSG00000227885	LOC124901333	54.1532	-0.48334	0.184767	-2.61594	0.0088983	0.0244708
ENSG00000273428	LOC105372990	4.74518	1.77857	0.679893	2.61596	0.00889773	0.0244708
ENSG00000080822	CLDND1	2653.66	0.183371	0.0701038	2.6157	0.00890439	0.024485
ENSG00000289921	NA	4.21719	1.8721	0.715808	2.61537	0.00891307	0.0245065
ENSG00000248489	LOC100289230	62.0074	-0.455705	0.174266	-2.615	0.00892263	0.0245303
ENSG00000249936	NA	945.789	0.153248	0.0586185	2.61433	0.0089403	0.0245764
ENSG00000233381	NA	42.3674	-0.717071	0.274292	-2.61426	0.00894218	0.024579
ENSG00000070031	SCT	418.279	-0.407739	0.155972	-2.61418	0.00894427	0.0245823
ENSG00000173040	EVC2	215.087	0.390272	0.149323	2.6136	0.00895932	0.0246187
ENSG00000196591	HDAC2	6404	0.145303	0.0555949	2.61361	0.00895914	0.0246187
ENSG00000119927	GPAM	1001.63	-0.302939	0.115973	-2.61215	0.00899746	0.024721
ENSG00000165509	MAGEC3	5.79382	1.57128	0.60156	2.61201	0.00900109	0.0247285
ENSG00000110768	GTF2H1	1009.84	0.186561	0.0714265	2.61194	0.0090031	0.0247315
ENSG00000275325	PDCD6IPP1	32.9184	0.677998	0.259584	2.61186	0.00900509	0.0247345
ENSG00000159251	ACTC1	11.0158	1.04439	0.399893	2.61167	0.00901002	0.0247454
ENSG00000271795	NA	9.84332	-1.45034	0.555335	-2.61164	0.00901088	0.0247454
ENSG00000145451	GLRA3	307.162	-0.700067	0.268084	-2.61137	0.00901808	0.0247577
ENSG00000162664	ZNF326	2271.48	-0.206302	0.079001	-2.61138	0.00901775	0.0247577
ENSG00000214029	ZNF891	444.143	-0.295714	0.11324	-2.6114	0.00901737	0.0247577
ENSG00000064042	LIMCH1	1136.42	-0.37193	0.142441	-2.61111	0.00902486	0.0247714
ENSG00000243725	TTC4	977.212	0.119095	0.0456103	2.61113	0.00902434	0.0247714
ENSG00000273792	NA	2.45703	2.29307	0.87834	2.61068	0.00903621	0.0248
ENSG00000110046	ATG2A	3170.88	-0.182574	0.0699424	-2.61035	0.00904506	0.0248218
ENSG00000156886	ITGAD	6.46588	1.28205	0.491223	2.60991	0.00905653	0.0248508
ENSG00000185269	NOTUM	59.0106	-0.839819	0.321809	-2.60968	0.00906263	0.0248625
ENSG00000235470	NEURL1-AS1	14.3051	0.957918	0.367059	2.60971	0.00906197	0.0248625
ENSG00000243144	LINC02932	3.19088	2.22986	0.85447	2.60964	0.00906379	0.0248632
ENSG00000290888	NA	29.0963	0.656718	0.251856	2.60751	0.00912029	0.0250157
ENSG00000131153	GINS2	214.68	0.687825	0.263823	2.60714	0.00913013	0.0250401
ENSG00000112167	SAYSD1	1394.89	0.157647	0.0604687	2.60708	0.0091317	0.0250419
ENSG00000198382	UVRAG	1873.15	0.148055	0.0568078	2.60625	0.00915406	0.0251007
ENSG00000167815	PRDX2	11426.7	0.180105	0.0691235	2.60556	0.00917246	0.0251472
ENSG00000180532	ZSCAN4	4.20317	-2.23426	0.857502	-2.60554	0.00917287	0.0251472
ENSG00000130270	ATP8B3	109.18	-0.74215	0.284868	-2.60525	0.00918083	0.025165
ENSG00000148335	NTMT1	657.849	-0.184823	0.0709438	-2.6052	0.00918208	0.025165
ENSG00000178429	RPS3AP5	93.9199	-0.354473	0.136065	-2.60516	0.00918303	0.025165
ENSG00000291049	FAM86B3P	132.629	-0.290926	0.111672	-2.60519	0.00918244	0.025165
ENSG00000164924	YWHAZ	16782.6	0.160441	0.0615927	2.60487	0.00919105	0.0251844
ENSG00000118046	STK11	3539.4	-0.216999	0.0833159	-2.60453	0.00919994	0.0252062
ENSG00000227630	LINC01132	20.687	0.863454	0.331535	2.60441	0.00920315	0.0252125
ENSG00000261340	LINC01616	1.53778	3.12577	1.2002	2.60436	0.00920451	0.0252137
ENSG00000103415	HMOX2	1470.33	0.209002	0.0802571	2.60416	0.00921	0.0252262
ENSG00000149289	ZC3H12C	702.988	-0.278756	0.107045	-2.60411	0.00921124	0.0252271
ENSG00000230805	LOC105370670	9.12454	1.01713	0.390651	2.60369	0.00922267	0.0252558
ENSG00000115652	UXS1	993.217	-0.290583	0.111622	-2.60328	0.00923375	0.0252836
ENSG00000067064	IDI1	3686.63	0.260225	0.099964	2.60319	0.00923618	0.0252877
ENSG00000125430	HS3ST3B1	553.812	0.375098	0.144142	2.60227	0.00926081	0.0253503
ENSG00000258875	NA	4.54138	1.50264	0.577436	2.60227	0.00926088	0.0253503
ENSG00000273084	NA	186.4	0.229856	0.0883315	2.60219	0.00926298	0.0253535
ENSG00000289727	NA	32.7824	-0.583019	0.224062	-2.60205	0.00926692	0.0253617
ENSG00000109181	UGT2B10	33.5703	-0.949973	0.365126	-2.60177	0.00927442	0.0253772
ENSG00000247121	NA	85.1232	0.441439	0.169668	2.60179	0.00927397	0.0253772
ENSG00000272626	NA	4.64239	1.75828	0.675842	2.60161	0.00927866	0.0253862
ENSG00000132004	FBXW9	397.558	-0.246007	0.0945623	-2.60154	0.00928075	0.0253894
ENSG00000250349	NA	9.91741	-2.73668	1.05204	-2.6013	0.00928712	0.0254042
ENSG00000197576	HOXA4	13.531	-1.17548	0.451929	-2.60103	0.00929437	0.0254215
ENSG00000100084	HIRA	3718.5	0.212243	0.0816025	2.60093	0.00929704	0.0254237
ENSG00000204472	AIF1	470.424	-0.638421	0.245457	-2.60094	0.00929681	0.0254237
ENSG00000188818	ZDHHC11	691.158	0.226701	0.0871711	2.60064	0.0093049	0.0254427
ENSG00000011304	PTBP1	10773.5	-0.169952	0.0653719	-2.59977	0.00932872	0.0255052
ENSG00000165244	ZNF367	137.246	0.578032	0.222347	2.59968	0.00933111	0.0255092
ENSG00000259075	POC1B-GALNT4	63.5031	-1.18385	0.455409	-2.59952	0.00933535	0.0255182
ENSG00000136295	TTYH3	9099.99	-0.243372	0.0936294	-2.59932	0.009341	0.0255311
ENSG00000198570	RD3	6.97034	1.19618	0.460211	2.59919	0.0093443	0.0255376
ENSG00000105875	WDR91	564.303	-0.252031	0.096967	-2.59914	0.00934572	0.0255389
ENSG00000249926	NA	4.95711	1.79316	0.689958	2.59894	0.00935117	0.0255512
ENSG00000278903	LOC124905527	298.624	0.222373	0.0855679	2.5988	0.00935513	0.0255595
ENSG00000131400	NAPSA	65.7889	-0.576553	0.22186	-2.59872	0.00935719	0.0255626
ENSG00000115306	SPTBN1	16360.4	-0.223219	0.085897	-2.59868	0.00935821	0.0255628
ENSG00000166689	PLEKHA7	1421.86	-0.239032	0.0919877	-2.59852	0.00936253	0.025572
ENSG00000163596	ICA1L	1114.76	0.330073	0.127031	2.59837	0.00936679	0.0255811
ENSG00000196403	OR10D1P	1.97236	3.55092	1.3668	2.59798	0.00937752	0.0256078
ENSG00000181444	ZNF467	1834.23	-0.192366	0.0740482	-2.59785	0.00938101	0.0256148
ENSG00000198758	EPS8L3	869.312	0.661539	0.254677	2.59755	0.00938904	0.0256342
ENSG00000159208	CIART	228.171	0.591677	0.227815	2.59719	0.00939912	0.0256591
ENSG00000113761	ZNF346	1132.04	0.153329	0.0590433	2.59689	0.00940726	0.0256788
ENSG00000228172	NA	42.7064	0.454551	0.175053	2.59664	0.00941396	0.0256945
ENSG00000160179	ABCG1	1026.28	0.373217	0.143735	2.59657	0.00941601	0.0256975
ENSG00000119285	HEATR1	1024.58	-0.233992	0.0901259	-2.59628	0.00942402	0.0257168
ENSG00000259017	NA	10.8226	0.899848	0.3466	2.59621	0.00942579	0.025719
ENSG00000240666	NA	3.33348	3.3763	1.30053	2.5961	0.00942895	0.0257251
ENSG00000278129	ZNF8	872.398	-0.212573	0.0818989	-2.59556	0.00944372	0.0257628
ENSG00000087074	PPP1R15A	2813.22	-0.49037	0.18897	-2.59496	0.00946017	0.0258051
ENSG00000291062	NA	17.4557	1.49437	0.575898	2.59486	0.00946301	0.0258103
ENSG00000185670	ZBTB3	210.923	-0.230414	0.0888025	-2.59468	0.00946787	0.025821
ENSG00000236816	NA	2.65365	-4.7367	1.82593	-2.59413	0.00948295	0.0258595
ENSG00000149591	TAGLN	736.174	-0.38992	0.150326	-2.59383	0.00949125	0.0258795
ENSG00000010310	GIPR	6149.51	0.284273	0.10961	2.59349	0.00950073	0.0259011
ENSG00000161395	PGAP3	1189.82	-0.187024	0.0721131	-2.59348	0.00950105	0.0259011
ENSG00000139083	ETV6	944.004	0.345997	0.133421	2.59327	0.00950684	0.0259143
ENSG00000238184	CD81-AS1	22.2866	-0.691556	0.266817	-2.59187	0.00954549	0.026017
ENSG00000250565	ATP6V1E2	155.505	0.307489	0.118656	2.59143	0.00955784	0.0260481
ENSG00000242173	ARHGDIG	315.235	-0.674751	0.260383	-2.59138	0.00955928	0.0260494
ENSG00000135374	ELF5	13.7479	-1.38465	0.534336	-2.59134	0.00956024	0.0260494
ENSG00000254470	AP5B1	2457.17	0.164771	0.0636034	2.59061	0.00958061	0.0261023
ENSG00000127054	INTS11	3125.25	-0.257569	0.0994308	-2.59043	0.00958549	0.026113
ENSG00000227418	PCGEM1	1.98076	4.4885	1.73291	2.59015	0.00959331	0.0261317
ENSG00000142409	ZNF787	1139.46	-0.189262	0.0730756	-2.58994	0.00959916	0.026145
ENSG00000224429	LINC00539	12.202	-1.559	0.602015	-2.58964	0.00960768	0.0261656
ENSG00000280537	NA	38.1089	0.845403	0.32647	2.58953	0.00961081	0.0261715
ENSG00000151694	ADAM17	1408.84	-0.148025	0.0571666	-2.58937	0.00961521	0.0261809
ENSG00000138136	LBX1	7.29844	6.32114	2.44135	2.5892	0.00961991	0.0261911
ENSG00000268061	NA	129.229	-0.402359	0.155409	-2.58904	0.00962449	0.0262009
ENSG00000230943	LINC02541	13.2291	-0.833832	0.32207	-2.58898	0.00962621	0.026203
ENSG00000089163	SIRT4	57.9648	-0.41607	0.160724	-2.58873	0.00963314	0.0262192
ENSG00000232453	LINC02777	39.4611	0.538366	0.207978	2.58858	0.00963733	0.026228
ENSG00000121236	TRIM6	97.4049	-0.596901	0.230596	-2.58851	0.00963925	0.0262306
ENSG00000112312	GMNN	680.199	0.341881	0.132102	2.58801	0.00965317	0.0262659
ENSG00000127528	KLF2	147.337	-0.461778	0.178433	-2.58796	0.0096545	0.0262669
ENSG00000109790	KLHL5	1626.43	-0.337856	0.130566	-2.58762	0.00966414	0.0262905
ENSG00000204460	LINC01854	3.15478	4.2441	1.6404	2.58724	0.00967488	0.0263171
ENSG00000259005	NA	7.09815	-1.25485	0.485066	-2.58697	0.00968227	0.0263346
ENSG00000109270	LAMTOR3	1826.38	0.219027	0.0846732	2.58673	0.00968907	0.0263504
ENSG00000141425	RPRD1A	3244.72	0.169177	0.0654073	2.58651	0.00969531	0.0263647
ENSG00000119699	TGFB3	163.177	0.252255	0.0975371	2.58624	0.00970289	0.0263827
ENSG00000139239	RPL14P1	604.155	-0.251801	0.097388	-2.58555	0.00972246	0.0264333
ENSG00000240087	RPSAP12	123.669	-0.303707	0.117468	-2.58544	0.00972543	0.0264387
ENSG00000274966	DNM1P29	2.63316	-3.313	1.2819	-2.58445	0.00975354	0.0265125
ENSG00000185721	DRG1	1828.34	0.137736	0.0532967	2.58433	0.00975686	0.0265189
ENSG00000004975	DVL2	2798.9	-0.136073	0.0526573	-2.58411	0.00976293	0.0265328
ENSG00000279605	NA	15.5706	-0.794402	0.307462	-2.58374	0.0097735	0.0265588
ENSG00000287528	NA	3.22749	1.9932	0.771464	2.58365	0.00977598	0.0265629
ENSG00000070729	CNGB1	47.5104	-0.752023	0.29121	-2.58241	0.00981131	0.0266563
ENSG00000293697	ANKRD20A5P	0.975038	-3.92135	1.51861	-2.58219	0.00981748	0.0266704
ENSG00000119685	TTLL5	660.456	-0.152839	0.0591911	-2.58213	0.00981934	0.0266728
ENSG00000260532	NA	12.8419	0.867388	0.335979	2.58167	0.00983231	0.0267053
ENSG00000113712	CSNK1A1	7032.68	0.143037	0.0554122	2.58133	0.00984215	0.0267267
ENSG00000173451	THAP2	287.496	-0.289693	0.112225	-2.58135	0.00984159	0.0267267
ENSG00000126756	UXT	1065.38	-0.172738	0.0669423	-2.58041	0.00986845	0.0267955
ENSG00000013441	CLK1	2387.27	-0.267603	0.103717	-2.58012	0.00987655	0.0268148
ENSG00000291064	RPL23AP82	575.345	0.262365	0.10172	2.57928	0.00990063	0.0268775
ENSG00000110172	CHORDC1	1445.06	0.19201	0.0744472	2.57914	0.00990456	0.0268855
ENSG00000183765	CHEK2	310.193	-0.396456	0.153731	-2.57889	0.0099117	0.0269022
ENSG00000169926	KLF13	5079.83	0.207223	0.080365	2.57853	0.00992221	0.0269254
ENSG00000185803	SLC52A2	1655.81	0.198735	0.0770729	2.57854	0.00992196	0.0269254
ENSG00000181007	ZFP82	340.704	-0.301111	0.116786	-2.57831	0.00992846	0.026937
ENSG00000287335	NA	3.67093	3.87903	1.50448	2.57831	0.00992848	0.026937
ENSG00000236404	VLDLR-AS1	643.249	0.192748	0.0747818	2.57747	0.00995258	0.0269997
ENSG00000150175	NA	1.83019	-4.09031	1.58733	-2.57685	0.00997041	0.0270411
ENSG00000174123	TLR10	2.70629	1.84794	0.717134	2.57684	0.00997081	0.0270411
ENSG00000186732	MPPED1	189.979	-1.04728	0.406409	-2.5769	0.00996909	0.0270411
ENSG00000164062	APEH	4736.56	-0.207371	0.0804923	-2.57629	0.00998679	0.0270808
ENSG00000165863	SPMIP5	298.29	0.330709	0.128368	2.57626	0.00998743	0.0270808
ENSG00000132275	RRP8	995.071	-0.17621	0.0683996	-2.57618	0.00998982	0.0270846
ENSG00000244480	NA	42.1172	-0.542117	0.210451	-2.57598	0.00999568	0.0270978
ENSG00000166323	C11orf65	14.5565	-0.818471	0.317767	-2.5757	0.0100037	0.0271169
ENSG00000231359	RPL31P34	10.824	-0.852786	0.331098	-2.57563	0.0100058	0.0271198
ENSG00000124587	PEX6	2174.57	-0.18279	0.0709769	-2.57534	0.0100142	0.0271399
ENSG00000103381	CPPED1	1440.69	-0.18715	0.0726763	-2.57512	0.0100206	0.0271545
ENSG00000137275	RIPK1	2207.64	0.254173	0.0987063	2.57505	0.0100227	0.0271547
ENSG00000281358	RASSF1-AS1	15.9863	0.81749	0.317463	2.57507	0.0100218	0.0271547
ENSG00000247345	NA	2.11822	-3.7304	1.44901	-2.57446	0.0100397	0.0271983
ENSG00000141576	RNF157	3005.4	0.206767	0.0803197	2.5743	0.0100444	0.0272081
ENSG00000119041	GTF3C3	2075.04	0.184069	0.0715063	2.57417	0.0100482	0.0272157
ENSG00000141504	SAT2	3262.66	-0.311057	0.120844	-2.57404	0.0100519	0.0272232
ENSG00000084628	NKAIN1	440.851	-0.662608	0.257429	-2.57394	0.0100546	0.0272278
ENSG00000274227	NA	6.76704	-1.33024	0.516841	-2.5738	0.0100589	0.0272367
ENSG00000114554	PLXNA1	4600.59	-0.288784	0.112214	-2.57351	0.0100673	0.0272566
ENSG00000217555	CKLF	186.307	0.236521	0.0919154	2.57325	0.010075	0.0272748
ENSG00000162814	SPATA17	176.274	-0.563215	0.218878	-2.57319	0.0100766	0.0272765
ENSG00000144504	ANKMY1	313.83	-0.186606	0.072526	-2.57296	0.0100834	0.0272921
ENSG00000203667	COX20	1451.02	0.201766	0.0784201	2.57289	0.0100854	0.0272948
ENSG00000178732	GP5	7.396	-1.12708	0.438072	-2.57281	0.0100875	0.027298
ENSG00000215097	NA	16.2795	-0.995842	0.387072	-2.57276	0.0100892	0.0272998
ENSG00000179841	AKAP5	60.8637	0.558205	0.216984	2.57257	0.0100947	0.0273093
ENSG00000291151	NSUN5P1	2997.14	-0.354253	0.137703	-2.57259	0.010094	0.0273093
ENSG00000242781	LINC02050	1.00512	-3.2472	1.26263	-2.57179	0.0101176	0.0273683
ENSG00000100162	CENPM	90.6069	0.788492	0.306682	2.57104	0.0101393	0.0274244
ENSG00000232503	NA	5.65912	1.31736	0.512412	2.5709	0.0101435	0.0274331
ENSG00000151917	BEND6	13.2648	-0.758466	0.295057	-2.57057	0.0101531	0.0274563
ENSG00000070159	PTPN3	1562.11	0.259953	0.101136	2.57033	0.0101601	0.0274725
ENSG00000187607	ZNF286A	1068.23	-0.181394	0.0705891	-2.56972	0.0101781	0.0275183
ENSG00000130363	RSPH3	1190.11	0.151197	0.0588397	2.56965	0.0101801	0.0275185
ENSG00000288073	NA	2.78397	-2.47467	0.963037	-2.56965	0.0101802	0.0275185
ENSG00000293557	NA	182.996	-0.510175	0.198545	-2.56958	0.0101823	0.0275216
ENSG00000090487	SPG21	2624.83	-0.13224	0.0514676	-2.56938	0.0101881	0.0275345
ENSG00000119314	PTBP3	4287.57	0.18975	0.0738542	2.56926	0.0101916	0.0275414
ENSG00000272887	NA	57.0531	0.888449	0.345842	2.56894	0.010201	0.0275638
ENSG00000267432	NA	3.52908	-1.57568	0.61339	-2.56881	0.0102047	0.0275713
ENSG00000260947	NA	190.324	0.547492	0.213148	2.5686	0.010211	0.0275855
ENSG00000198604	BAZ1A	623.967	-0.332931	0.129663	-2.56766	0.0102389	0.0276542
ENSG00000205978	NYNRIN	3835.59	0.243313	0.0947604	2.56767	0.0102386	0.0276542
ENSG00000288956	NA	5.91642	1.51511	0.59008	2.56764	0.0102395	0.0276542
ENSG00000112306	RPS12	10898.5	-0.210181	0.0818641	-2.56744	0.0102453	0.0276673
ENSG00000237586	NA	1.90321	-3.19752	1.24552	-2.56722	0.0102517	0.0276818
ENSG00000153303	FRMD1	2.5286	-2.32675	0.906361	-2.56713	0.0102544	0.0276862
ENSG00000286017	NA	7.25662	-1.16238	0.452891	-2.56657	0.0102711	0.0277285
ENSG00000154222	CC2D1B	2663.03	0.220819	0.0860455	2.56631	0.0102787	0.0277465
ENSG00000145919	BOD1	2352.94	-0.158506	0.0617693	-2.5661	0.010285	0.0277607
ENSG00000087076	HSD17B14	1600.04	-0.251398	0.0979721	-2.56601	0.0102876	0.0277649
ENSG00000147533	GOLGA7	2295.74	0.142424	0.0555142	2.56555	0.0103013	0.0277937
ENSG00000171163	ZNF692	1977.47	-0.308671	0.120313	-2.56556	0.010301	0.0277937
ENSG00000261934	PCDHGA9	2.16182	2.7821	1.0844	2.56557	0.0103005	0.0277937
ENSG00000268521	VN1R83P	12.6685	-0.906154	0.353267	-2.56507	0.0103156	0.0278294
ENSG00000118194	TNNT2	18.685	-1.20904	0.47145	-2.56452	0.0103319	0.0278678
ENSG00000170469	SPATA24	153.062	-0.296232	0.115511	-2.56454	0.0103312	0.0278678
ENSG00000082929	LINC01587	1.46201	4.65857	1.81668	2.56433	0.0103375	0.0278774
ENSG00000168303	MPLKIP	804.627	-0.135608	0.0528822	-2.56435	0.010337	0.0278774
ENSG00000204519	ZNF551	474.056	-0.203045	0.0791855	-2.56417	0.0103422	0.0278874
ENSG00000184863	RBM33	5131.78	-0.312657	0.121943	-2.56395	0.0103489	0.0279
ENSG00000189229	LOC105376944	8.61658	-1.24298	0.484786	-2.56397	0.0103483	0.0279
ENSG00000101311	FERMT1	56.7817	0.524003	0.204402	2.56358	0.0103598	0.0279229
ENSG00000180712	LINC02363	16.8793	-0.720049	0.280873	-2.56361	0.010359	0.0279229
ENSG00000288731	NA	8.16823	1.09633	0.427658	2.56356	0.0103605	0.0279229
ENSG00000286787	NA	16.2616	0.71882	0.28041	2.56346	0.0103635	0.0279282
ENSG00000145012	LPP	2075.77	-0.262347	0.102347	-2.5633	0.0103682	0.0279382
ENSG00000281406	BLACAT1	32.5502	-0.836052	0.326194	-2.56305	0.0103756	0.0279554
ENSG00000143319	ISG20L2	2115.27	0.0932476	0.0363873	2.56264	0.0103879	0.0279857
ENSG00000128923	MINDY2	1190.24	0.231726	0.0904293	2.56251	0.0103917	0.0279933
ENSG00000188015	S100A3	5.85961	-2.2646	0.883901	-2.56206	0.0104055	0.0280276
ENSG00000134644	PUM1	5368.09	0.110183	0.0430071	2.56197	0.0104079	0.0280313
ENSG00000293621	UVRAG-DT	5.72	-1.70543	0.665712	-2.56182	0.0104125	0.0280408
ENSG00000175309	PHYKPL	1431.98	-0.224835	0.087769	-2.56167	0.010417	0.0280503
ENSG00000115840	SLC25A12	647.5	0.369757	0.144388	2.56087	0.0104411	0.0281097
ENSG00000128578	STRIP2	83.4919	0.785073	0.306562	2.56089	0.0104404	0.0281097
ENSG00000143036	SLC44A3	1323.28	-0.422361	0.164937	-2.56074	0.010445	0.0281172
ENSG00000143578	CREB3L4	318.635	-0.266701	0.104154	-2.56065	0.0104477	0.0281219
ENSG00000178605	GTPBP6	2000.87	-0.242123	0.0945697	-2.56026	0.0104595	0.0281507
ENSG00000171033	PKIA	1272	0.463708	0.181152	2.55977	0.0104743	0.0281878
ENSG00000268575	NA	1170.56	-0.146149	0.0570958	-2.55971	0.010476	0.0281895
ENSG00000183625	CCR3	2.74717	-2.618	1.02287	-2.55946	0.0104835	0.0282069
ENSG00000101347	SAMHD1	1577.44	0.282988	0.110573	2.55928	0.010489	0.028219
ENSG00000079785	DDX1	4700.08	0.194818	0.0761288	2.55906	0.0104956	0.028234
ENSG00000284672	NA	62.9316	0.428795	0.167573	2.55886	0.0105016	0.0282475
ENSG00000149742	SLC22A9	11.3675	-1.73519	0.678122	-2.55881	0.010503	0.0282484
ENSG00000140983	RHOT2	4751.09	-0.257666	0.100699	-2.55877	0.0105043	0.0282492
ENSG00000088826	SMOX	754.781	0.502654	0.196472	2.55841	0.0105153	0.0282758
ENSG00000235024	LINC01494	8.01117	1.04984	0.410415	2.55799	0.0105278	0.0283067
ENSG00000154175	ABI3BP	148.098	-0.930863	0.363976	-2.55749	0.0105432	0.0283452
ENSG00000114739	ACVR2B	3182.97	-0.338216	0.132248	-2.55744	0.0105447	0.0283465
ENSG00000157005	SST	99118.5	-0.679729	0.265831	-2.557	0.010558	0.0283794
ENSG00000132613	MTSS2	6176.3	0.276091	0.107979	2.55691	0.0105607	0.028384
ENSG00000271011	NA	9.00619	1.16703	0.456429	2.55687	0.0105618	0.028384
ENSG00000122484	RPAP2	743.207	0.26855	0.105033	2.55682	0.0105635	0.0283843
ENSG00000290073	NA	3.69763	-1.84815	0.722837	-2.5568	0.0105639	0.0283843
ENSG00000160870	CYP3A7	13.6965	-1.19256	0.466461	-2.55661	0.0105697	0.028397
ENSG00000124786	SLC35B3	771.421	0.252846	0.098908	2.55637	0.0105769	0.0284135
ENSG00000092871	RFFL	884.221	-0.226737	0.0887376	-2.55514	0.0106145	0.0285113
ENSG00000158106	RHPN1	2527.32	0.268367	0.105033	2.55508	0.0106164	0.0285113
ENSG00000169213	RAB3B	26287.8	0.281081	0.110007	2.55511	0.0106154	0.0285113
ENSG00000142784	WDTC1	4461.55	-0.129382	0.0506417	-2.55486	0.0106232	0.0285265
ENSG00000171314	PGAM1	13873.1	0.277188	0.108501	2.5547	0.010628	0.0285367
ENSG00000089234	BRAP	996.782	0.11898	0.0465752	2.55458	0.0106316	0.0285435
ENSG00000114395	CYB561D2	452.888	-0.214146	0.0838519	-2.55386	0.0106535	0.0285996
ENSG00000143207	COP1	1573.46	-0.173499	0.067939	-2.55375	0.0106569	0.0286031
ENSG00000175166	PSMD2	9325.39	0.165264	0.0647138	2.55377	0.0106563	0.0286031
ENSG00000215440	NPEPL1	2519.96	-0.238126	0.0932581	-2.55341	0.0106675	0.0286288
ENSG00000185808	PIGP	947.12	0.263437	0.103189	2.55296	0.0106813	0.0286628
ENSG00000264278	ZNF236-DT	38.8204	0.526207	0.206148	2.55257	0.0106932	0.028692
ENSG00000004897	CDC27	1939.03	0.21792	0.0853786	2.5524	0.0106983	0.028703
ENSG00000074695	LMAN1	7138.66	-0.196873	0.0771394	-2.55217	0.0107055	0.0287194
ENSG00000228612	NA	14.2853	-1.35103	0.529414	-2.55193	0.0107128	0.0287362
ENSG00000170325	PRDM10	600.328	-0.184525	0.0723193	-2.55153	0.010725	0.028766
ENSG00000164338	UTP15	350.311	-0.226199	0.0886566	-2.5514	0.010729	0.028774
ENSG00000117859	OSBPL9	3396.95	0.121939	0.0478119	2.5504	0.01076	0.0288543
ENSG00000165733	BMS1	2775.55	0.124272	0.0487281	2.55032	0.0107625	0.0288581
ENSG00000136826	KLF4	296.898	-0.691987	0.271398	-2.54971	0.0107813	0.0289057
ENSG00000149485	FADS1	6057.21	0.0990151	0.0388372	2.54949	0.0107881	0.0289209
ENSG00000137757	CASP5	3.19372	-2.52144	0.989099	-2.54923	0.0107962	0.0289399
ENSG00000245870	LINC00682	1.86979	2.98817	1.17223	2.54914	0.0107989	0.0289443
ENSG00000186073	CDIN1	164.488	-0.280808	0.110164	-2.54899	0.0108037	0.0289542
ENSG00000120709	FAM53C	3756.06	0.175926	0.0690228	2.54881	0.0108092	0.0289634
ENSG00000288061	NA	70.9518	-0.522553	0.205018	-2.54882	0.0108089	0.0289634
ENSG00000176834	VSIG10	707.127	-0.279351	0.109615	-2.54847	0.0108198	0.0289889
ENSG00000139194	RBP5	137.51	-0.490266	0.192381	-2.54841	0.0108214	0.0289904
ENSG00000105879	CBLL1	1071.13	-0.195221	0.0766063	-2.54836	0.010823	0.0289918
ENSG00000227695	DNMBP-AS1	1.55844	-4.46915	1.75393	-2.54808	0.0108316	0.0290121
ENSG00000157514	TSC22D3	4623.89	-0.308283	0.121	-2.5478	0.0108403	0.0290325
ENSG00000235663	NA	144.573	0.389262	0.152836	2.54692	0.010868	0.0291036
ENSG00000270170	NCBP2AS2	808.58	-0.119739	0.0470147	-2.54684	0.0108702	0.0291067
ENSG00000164576	SAP30L	1435.76	-0.158167	0.0621103	-2.54656	0.0108792	0.029128
ENSG00000198074	AKR1B10	8.56992	-1.43588	0.563992	-2.54592	0.0108989	0.029178
ENSG00000273777	CEACAM20	1.75783	-4.46775	1.75523	-2.54539	0.0109156	0.0292196
ENSG00000118363	SPCS2	2416.17	0.144791	0.0568883	2.54518	0.0109221	0.0292342
ENSG00000155428	TRIM74	66.3874	-0.650494	0.255587	-2.5451	0.0109246	0.0292381
ENSG00000253852	NA	4.64845	2.83177	1.11271	2.54494	0.0109296	0.0292485
ENSG00000076716	GPC4	839.687	0.504851	0.198427	2.54427	0.0109508	0.0293023
ENSG00000119616	FCF1	1075.25	-0.164236	0.0645538	-2.54418	0.0109535	0.0293068
ENSG00000144589	STK11IP	1154.97	-0.209262	0.0822649	-2.54376	0.0109666	0.0293373
ENSG00000146066	HIGD2A	2489.64	0.124345	0.0488827	2.54375	0.010967	0.0293373
ENSG00000126856	PRDM7	1.53126	-3.23811	1.27313	-2.54343	0.010977	0.029361
ENSG00000254690	NA	1.86168	-2.3431	0.921416	-2.54294	0.0109925	0.0293996
ENSG00000153391	INO80C	478.726	0.15575	0.061291	2.54115	0.0110489	0.0295477
ENSG00000162702	ZNF281	1038.88	-0.166306	0.0654617	-2.54051	0.0110692	0.0295989
ENSG00000069696	DRD4	48.3861	-0.759767	0.299093	-2.54024	0.0110776	0.0296186
ENSG00000037897	METTL1	197.129	-0.238706	0.0939795	-2.53998	0.0110859	0.029632
ENSG00000109576	AADAT	412.417	-0.251282	0.0989285	-2.54003	0.0110842	0.029632
ENSG00000170786	SDR16C5	8.43421	-1.19644	0.471042	-2.53999	0.0110855	0.029632
ENSG00000144580	CNOT9	2483.58	0.0995306	0.0391883	2.5398	0.0110915	0.0296439
ENSG00000164303	ENPP6	4.04496	3.56961	1.40557	2.53962	0.0110974	0.029657
ENSG00000290474	GUSBP2	275.422	-0.310767	0.122372	-2.53952	0.0111005	0.0296621
ENSG00000108179	PPIF	1818.72	-0.263189	0.103695	-2.5381	0.0111457	0.0297757
ENSG00000213741	RPS29	5724.11	-0.180445	0.0710939	-2.53813	0.0111446	0.0297757
ENSG00000271270	TMCC1-DT	81.1174	-0.362842	0.142959	-2.53808	0.0111462	0.0297757
ENSG00000278126	NA	43.1718	0.443227	0.174668	2.53754	0.0111634	0.0298187
ENSG00000289955	NA	2.50782	2.43891	0.961312	2.53706	0.0111786	0.0298564
ENSG00000174501	ANKRD36C	175.989	-0.427686	0.168602	-2.53666	0.0111917	0.0298883
ENSG00000024862	CCDC28A	317.892	0.271375	0.107003	2.53614	0.0112081	0.0299291
ENSG00000232385	RPS3AP25	46.2743	-0.523725	0.20657	-2.53534	0.0112338	0.0299949
ENSG00000101210	EEF1A2	8759.38	0.581678	0.229431	2.5353	0.011235	0.0299953
ENSG00000189056	RELN	195.155	-0.610099	0.240648	-2.53523	0.0112372	0.0299982
ENSG00000237863	NA	7.78516	1.07187	0.422836	2.53494	0.0112466	0.0300204
ENSG00000229459	NA	1.58558	3.81621	1.50553	2.53479	0.0112513	0.0300299
ENSG00000242474	LINC03015	248.84	-0.216842	0.0855481	-2.53474	0.011253	0.0300315
ENSG00000149231	CCDC82	756.495	0.257056	0.101441	2.53406	0.0112751	0.0300875
ENSG00000152056	AP1S3	427.746	0.303181	0.119689	2.53306	0.011307	0.0301697
ENSG00000080371	RAB21	2172.73	0.212004	0.0836987	2.53295	0.0113109	0.0301771
ENSG00000100505	TRIM9	535.995	0.456512	0.180245	2.53274	0.0113176	0.030192
ENSG00000044524	EPHA3	491.894	1.49646	0.590877	2.5326	0.011322	0.0302009
ENSG00000109272	PF4V1	9.83745	2.38957	0.943572	2.53248	0.011326	0.0302036
ENSG00000168036	CTNNB1	15049	-0.0837963	0.0330883	-2.5325	0.0113252	0.0302036
ENSG00000196341	OR8D1	2.54592	4.55607	1.79911	2.5324	0.0113286	0.0302036
ENSG00000275549	STPG3-AS1	25.5274	-0.671308	0.265087	-2.53241	0.0113281	0.0302036
ENSG00000293535	NA	4.31256	-1.80585	0.713093	-2.53243	0.0113276	0.0302036
ENSG00000248517	NA	2.37986	-3.13807	1.23927	-2.53219	0.0113352	0.0302182
ENSG00000091732	ZC3HC1	679.704	0.21679	0.0856154	2.53213	0.011337	0.0302203
ENSG00000100906	NFKBIA	1136.84	-0.337889	0.133444	-2.53206	0.0113395	0.0302239
ENSG00000205423	CNEP1R1	481.885	0.232387	0.0917808	2.53198	0.0113421	0.030228
ENSG00000121075	TBX4	1.58823	-3.33634	1.31772	-2.5319	0.0113447	0.0302318
ENSG00000122591	HYCC1	2099.7	0.221246	0.0873884	2.53176	0.0113492	0.0302409
ENSG00000204681	GABBR1	2503.09	0.286195	0.113046	2.53167	0.011352	0.0302455
ENSG00000170153	RNF150	1979.11	-0.388889	0.15362	-2.53151	0.0113574	0.0302568
ENSG00000228801	PCMTD1-DT	308.221	0.349824	0.138195	2.53139	0.0113612	0.0302639
ENSG00000158714	SLAMF8	1.22615	3.11218	1.22946	2.53133	0.0113632	0.0302663
ENSG00000261186	LINC01238	19.222	-0.709131	0.280166	-2.53111	0.0113703	0.0302823
ENSG00000006740	ARHGAP44	2020.95	0.231489	0.0914608	2.53102	0.0113731	0.0302867
ENSG00000187239	FNBP1	1692.13	-0.134154	0.0530049	-2.53097	0.0113747	0.030288
ENSG00000232788	ITGA6-AS1	44.934	0.631043	0.249338	2.53087	0.0113779	0.0302938
ENSG00000163531	NFASC	16694.4	0.237284	0.0937716	2.53045	0.0113917	0.0303275
ENSG00000175003	SLC22A1	11.8713	-0.839675	0.33194	-2.5296	0.0114192	0.0303977
ENSG00000227370	NA	31.0834	0.618315	0.244439	2.52952	0.0114217	0.0304014
ENSG00000262728	LOC101927788	19.9029	-0.708528	0.280216	-2.5285	0.0114551	0.0304872
ENSG00000104679	R3HCC1	1265.25	0.209604	0.0829083	2.52815	0.0114666	0.0305149
ENSG00000111581	NUP107	765.657	-0.255013	0.100873	-2.52806	0.0114695	0.0305196
ENSG00000178096	BOLA1	292.627	-0.208273	0.0823994	-2.5276	0.0114844	0.0305564
ENSG00000247556	OIP5-AS1	2024.41	-0.260983	0.103263	-2.52735	0.0114926	0.0305751
ENSG00000288937	NA	13.8559	-0.824957	0.326427	-2.52723	0.0114966	0.0305828
ENSG00000153233	PTPRR	13.1378	-1.02533	0.405722	-2.52717	0.0114985	0.0305849
ENSG00000234130	AP2B1P1	27.2324	0.599956	0.237414	2.52705	0.0115025	0.0305927
ENSG00000293382	GPR199P	57.5228	-0.68027	0.269265	-2.5264	0.0115238	0.0306463
ENSG00000293516	ZNF271P	1623.82	0.19426	0.0769151	2.52564	0.0115489	0.0307099
ENSG00000154723	ATP5PF	2700.95	0.121875	0.0482611	2.52533	0.0115588	0.0307333
ENSG00000213963	LOC100130691	291.596	-0.28823	0.114151	-2.52498	0.0115705	0.0307614
ENSG00000196632	WNK3	663.721	0.234119	0.0927293	2.52476	0.0115778	0.0307777
ENSG00000108021	TASOR2	2277.94	0.175519	0.0695256	2.52453	0.0115854	0.0307951
ENSG00000111602	TIMELESS	1894.89	0.355739	0.140932	2.5242	0.0115962	0.0308207
ENSG00000287620	LOC105377035	56.6819	-0.469399	0.185966	-2.52411	0.0115991	0.0308253
ENSG00000104140	RHOV	51.5484	0.615827	0.244	2.52388	0.0116068	0.0308399
ENSG00000185615	PDIA2	131.556	-0.861773	0.341445	-2.5239	0.011606	0.0308399
ENSG00000196391	ZNF774	318.493	0.205987	0.0816213	2.52369	0.0116129	0.030853
ENSG00000174720	LARP7	1212.22	-0.202847	0.0803854	-2.52344	0.0116214	0.0308726
ENSG00000079308	TNS1	221.587	-0.585339	0.231982	-2.52321	0.0116289	0.0308896
ENSG00000132716	DCAF8	7955.17	-0.165666	0.0656623	-2.523	0.0116357	0.0309046
ENSG00000053372	MRTO4	898.296	-0.13621	0.0539893	-2.5229	0.0116392	0.030911
ENSG00000187790	FANCM	128.913	0.318398	0.126234	2.52229	0.0116595	0.0309618
ENSG00000124422	USP22	17011.3	0.10505	0.0416545	2.52194	0.0116709	0.0309884
ENSG00000173914	RBM4B	1092.07	0.144733	0.0573903	2.52192	0.0116718	0.0309884
ENSG00000178764	ZHX2	3236.52	-0.71189	0.282315	-2.52162	0.0116817	0.0310086
ENSG00000289308	NA	5.19228	-2.47352	0.980927	-2.52162	0.0116816	0.0310086
ENSG00000232650	LINC01780	3.86977	1.80586	0.716319	2.52103	0.0117012	0.0310573
ENSG00000224506	LINC02523	2.95894	1.99248	0.790417	2.52079	0.011709	0.0310751
ENSG00000229727	LOC100506274	23.8144	-0.737635	0.292642	-2.52061	0.0117153	0.0310887
ENSG00000065457	ADAT1	1016.28	0.211497	0.0839179	2.52028	0.0117262	0.0311146
ENSG00000274615	NPEPPSP1	125.083	-0.374713	0.148688	-2.52013	0.0117312	0.031125
ENSG00000162009	SSTR5	268.215	0.61593	0.244442	2.51974	0.0117441	0.031156
ENSG00000228133	LOC105371485	31.7178	-0.646919	0.256758	-2.51957	0.0117499	0.0311683
ENSG00000188266	HYKK	49.4745	-0.454882	0.180543	-2.51952	0.0117514	0.0311695
ENSG00000244184	PELP1-DT	10.0132	-0.912282	0.362121	-2.51927	0.0117598	0.0311885
ENSG00000100528	CNIH1	3430.1	0.212288	0.0842719	2.51909	0.011766	0.031202
ENSG00000272461	NA	5.89476	1.42171	0.564508	2.51849	0.011786	0.0312521
ENSG00000095794	CREM	405.978	0.2298	0.0912586	2.51812	0.0117984	0.031282
ENSG00000115718	PROC	1551.1	0.280108	0.111248	2.51788	0.0118064	0.0312969
ENSG00000174437	ATP2A2	17370.3	0.139272	0.0553132	2.51788	0.0118063	0.0312969
ENSG00000120937	NPPB	571.512	-1.06068	0.421319	-2.51753	0.0118181	0.0313229
ENSG00000167775	CD320	1690.45	0.182191	0.0723692	2.51752	0.0118185	0.0313229
ENSG00000278907	NA	0.853126	-3.6035	1.43148	-2.51733	0.0118247	0.0313364
ENSG00000237361	NA	36.3922	0.682468	0.271172	2.51674	0.0118447	0.0313863
ENSG00000071539	TRIP13	150.583	0.695504	0.276359	2.51667	0.011847	0.0313864
ENSG00000274641	H2BC17	6.55178	1.24637	0.495244	2.51668	0.0118465	0.0313864
ENSG00000101203	COL20A1	9.08497	-1.33317	0.529791	-2.51641	0.0118556	0.0314041
ENSG00000140043	PTGR2	665.561	-0.228491	0.0908009	-2.5164	0.011856	0.0314041
ENSG00000099622	CIRBP	10601.9	-0.119135	0.0473537	-2.51586	0.0118744	0.0314497
ENSG00000100156	SLC16A8	8.236	-1.10217	0.438246	-2.51495	0.0119048	0.0315272
ENSG00000280119	LOC285097	24.0056	-0.749929	0.298197	-2.51488	0.0119073	0.0315308
ENSG00000242017	NA	4.94854	1.22188	0.485877	2.5148	0.0119101	0.031535
ENSG00000099715	PCDH11X	6.99361	1.82671	0.726458	2.51454	0.0119187	0.0315547
ENSG00000213250	NA	64.4248	-0.507392	0.201794	-2.5144	0.0119235	0.0315625
ENSG00000284770	TBCE	769.308	0.241403	0.0960086	2.51439	0.0119239	0.0315625
ENSG00000136457	CHAD	6.93216	-1.07781	0.428695	-2.51417	0.0119314	0.0315792
ENSG00000196873	ZNG1B	712.969	-0.148487	0.0590641	-2.514	0.0119371	0.0315913
ENSG00000129315	CCNT1	1886.48	0.21997	0.0875065	2.51376	0.0119453	0.03161
ENSG00000149313	AASDHPPT	2669.24	0.333968	0.132883	2.51326	0.0119621	0.0316502
ENSG00000277151	NA	7.75292	-1.27126	0.505827	-2.51324	0.0119628	0.0316502
ENSG00000254692	NA	7.56445	4.09675	1.63047	2.51263	0.0119836	0.0317019
ENSG00000277734	TRAC	22.212	-2.04512	0.814039	-2.51231	0.0119944	0.0317274
ENSG00000268288	NA	13.8495	0.803514	0.319853	2.51213	0.0120003	0.0317373
ENSG00000288767	NA	21.8802	-0.943609	0.375621	-2.51213	0.0120004	0.0317373
ENSG00000054654	SYNE2	913.632	-0.282496	0.11246	-2.51196	0.0120062	0.0317493
ENSG00000168135	KCNJ4	214.022	-0.49824	0.19837	-2.51167	0.012016	0.0317723
ENSG00000118260	CREB1	1480.13	0.157784	0.0628306	2.51126	0.0120301	0.0318064
ENSG00000253706	NA	42.8385	0.638988	0.254486	2.51089	0.0120426	0.0318365
ENSG00000198931	APRT	1693.93	-0.209349	0.0833898	-2.51048	0.0120566	0.0318703
ENSG00000164066	INTU	816.506	-0.263365	0.104917	-2.51023	0.0120653	0.0318904
ENSG00000178093	TSSK6	70.8341	-0.396921	0.158232	-2.50847	0.0121255	0.0320433
ENSG00000234456	MAGI2-AS3	1616.9	0.225982	0.0900872	2.50848	0.0121252	0.0320433
ENSG00000120656	TAF12	384.069	-0.261556	0.10428	-2.50822	0.0121342	0.0320618
ENSG00000229921	HGC6.3	3.20416	4.29627	1.71289	2.5082	0.0121349	0.0320618
ENSG00000272601	NA	44.9966	0.689279	0.274841	2.50792	0.0121445	0.0320841
ENSG00000006744	ELAC2	2826.52	0.162381	0.0647589	2.50747	0.0121598	0.0321214
ENSG00000174903	RAB1B	8839	0.129125	0.051498	2.50738	0.0121631	0.032124
ENSG00000188706	ZDHHC9	3872.63	0.210684	0.0840257	2.50738	0.012163	0.032124
ENSG00000097007	ABL1	9125.54	0.183515	0.0731924	2.50729	0.012166	0.0321283
ENSG00000116741	RGS2	5856.84	-0.365538	0.145793	-2.50724	0.0121678	0.0321301
ENSG00000217442	SYCE3	20.2496	-0.642558	0.256295	-2.50711	0.0121724	0.0321392
ENSG00000198663	C6orf89	4153.45	0.0960328	0.0383121	2.5066	0.01219	0.0321825
ENSG00000100300	TSPO	56.8332	-0.764556	0.305027	-2.50652	0.0121926	0.0321863
ENSG00000162302	RPS6KA4	1305.31	0.18167	0.0724829	2.50639	0.0121971	0.0321951
ENSG00000165138	ANKS6	1785.15	0.179479	0.0716127	2.50625	0.0122019	0.0322045
ENSG00000171135	JAGN1	1698.24	0.154088	0.0614901	2.5059	0.0122139	0.0322308
ENSG00000273247	RAB33B-AS1	163.655	-0.301909	0.12048	-2.50589	0.0122142	0.0322308
ENSG00000272288	ILRUN-AS1	77.2217	-0.400277	0.159744	-2.50574	0.0122195	0.0322417
ENSG00000261879	ZNF594-DT	73.5432	-0.394314	0.157369	-2.50567	0.012222	0.0322451
ENSG00000133110	POSTN	61.7636	0.881604	0.351855	2.50559	0.0122248	0.0322493
ENSG00000263535	NA	226.879	-0.754456	0.301113	-2.50555	0.012226	0.0322493
ENSG00000279722	NA	28.1586	-0.622647	0.248514	-2.50548	0.0122287	0.0322533
ENSG00000224870	MRPL20-AS1	1078.82	-0.187991	0.0750393	-2.50524	0.0122369	0.032272
ENSG00000270276	H4C15	454.085	0.659451	0.263257	2.50497	0.012246	0.0322929
ENSG00000151466	SCLT1	320.03	0.222304	0.088747	2.50492	0.012248	0.0322948
ENSG00000132911	NMUR2	3.5739	3.73928	1.49285	2.50479	0.0122524	0.0323034
ENSG00000271826	PLS3-AS1	19.9381	0.631458	0.25218	2.504	0.0122797	0.0323723
ENSG00000186529	CYP4F3	2.41825	-2.59016	1.03457	-2.5036	0.0122937	0.0324061
ENSG00000187243	MAGED4B	5399.55	0.220405	0.0880395	2.50348	0.0122977	0.0324134
ENSG00000151632	AKR1C2	352.996	0.522036	0.208555	2.50311	0.0123108	0.0324448
ENSG00000178449	COX14	1213.18	0.150128	0.0599866	2.50269	0.0123255	0.0324803
ENSG00000287469	NA	2.72559	2.16316	0.864354	2.50263	0.0123273	0.0324821
ENSG00000172116	CD8B	24.5748	-0.779116	0.31137	-2.50222	0.0123417	0.0325169
ENSG00000145014	TMEM44	237.317	-0.256714	0.102596	-2.50218	0.0123432	0.0325177
ENSG00000157224	CLDN12	2156.25	0.285082	0.113937	2.50211	0.0123457	0.0325211
ENSG00000149100	EIF3M	2192.97	-0.204202	0.0816134	-2.50207	0.0123469	0.0325211
ENSG00000197520	FAM177B	7.32801	1.39614	0.558217	2.50107	0.0123818	0.03261
ENSG00000249494	NA	2.84831	-1.98319	0.792985	-2.50092	0.012387	0.0326203
ENSG00000267655	NA	8.37612	-1.26484	0.505858	-2.50039	0.0124056	0.0326663
ENSG00000140650	PMM2	1495.83	-0.274409	0.109753	-2.50024	0.0124109	0.032677
ENSG00000143126	CELSR2	5302.98	-0.272261	0.108902	-2.50005	0.0124177	0.0326918
ENSG00000104356	POP1	270.974	0.340458	0.136192	2.49983	0.0124254	0.0327089
ENSG00000132300	PTCD3	2453.92	-0.159979	0.0640055	-2.49945	0.0124385	0.0327402
ENSG00000233757	ZNF892	291.556	-0.3242	0.129729	-2.49906	0.0124524	0.0327738
ENSG00000110955	ATP5F1B	21036.8	0.098795	0.0395357	2.49888	0.0124586	0.0327835
ENSG00000244694	PTCHD4	263.49	-0.600342	0.240241	-2.49891	0.0124575	0.0327835
ENSG00000128594	LRRC4	922.106	0.474847	0.190056	2.49846	0.0124734	0.0328195
ENSG00000084092	NOA1	1174.29	-0.133699	0.0535309	-2.49761	0.0125035	0.0328954
ENSG00000169967	MAP3K2	2989.46	0.202385	0.0810453	2.49719	0.0125182	0.0329309
ENSG00000264058	NA	51.776	0.727383	0.291301	2.49702	0.0125243	0.0329439
ENSG00000152242	ARK2N	1062.08	0.194488	0.0779063	2.49643	0.012545	0.032995
ENSG00000137842	TMEM62	961.742	0.183044	0.0733259	2.4963	0.0125496	0.0330039
ENSG00000124731	TREM1	5.20461	-1.32358	0.530364	-2.49562	0.0125738	0.0330644
ENSG00000175315	CST6	1.41675	-3.66466	1.46888	-2.49486	0.0126007	0.033132
ENSG00000250421	NA	30.2277	0.602903	0.241719	2.49423	0.012623	0.0331875
ENSG00000288858	NA	4.71278	-1.27509	0.51123	-2.49417	0.0126254	0.0331904
ENSG00000261659	NA	115.725	0.411859	0.165134	2.4941	0.0126278	0.0331936
ENSG00000237637	NA	5.94376	-1.24573	0.499535	-2.49378	0.012639	0.0332198
ENSG00000165934	CPSF2	2734.18	0.197676	0.0792689	2.49374	0.0126404	0.0332203
ENSG00000260253	NA	2.63489	3.50309	1.40481	2.49364	0.0126442	0.0332269
ENSG00000271614	ATP2B1-AS1	2.02283	2.95056	1.18325	2.4936	0.0126453	0.0332269
ENSG00000213621	RPSAP54	71.5997	-0.398948	0.159992	-2.49355	0.0126472	0.0332285
ENSG00000204301	NOTCH4	100.488	0.339821	0.136304	2.49311	0.012663	0.0332669
ENSG00000213689	TREX1	46.6342	0.522003	0.209395	2.49292	0.0126699	0.0332818
ENSG00000091986	CCDC80	96.7017	-1.18052	0.473559	-2.49286	0.0126717	0.0332834
ENSG00000290374	FAM86EP	111.771	-0.30699	0.123213	-2.49154	0.0127191	0.0334046
ENSG00000116039	ATP6V1B1	11.5652	-1.31983	0.529842	-2.49099	0.0127386	0.0334527
ENSG00000289037	LINC01530	48.8965	-0.408468	0.16401	-2.4905	0.0127562	0.0334956
ENSG00000177294	FBXO39	1.04848	-3.63625	1.4602	-2.49024	0.0127655	0.0335169
ENSG00000204394	VARS1	5554.2	-0.154896	0.0622066	-2.49002	0.0127736	0.0335348
ENSG00000137193	PIM1	844.342	-0.642771	0.258165	-2.48977	0.0127827	0.0335556
ENSG00000127540	UQCR11	2857.93	0.150971	0.0606378	2.48972	0.0127842	0.0335563
ENSG00000174808	BTC	24.4603	-0.702095	0.282075	-2.48904	0.012809	0.0336149
ENSG00000262877	NA	213.057	-0.356487	0.143221	-2.48906	0.0128082	0.0336149
ENSG00000133195	SLC39A11	636.958	-0.382345	0.153645	-2.48849	0.0128287	0.0336633
ENSG00000008300	CELSR3	9583.47	0.238525	0.0958645	2.48815	0.0128409	0.0336921
ENSG00000178809	TRIM73	271.406	-0.347349	0.139604	-2.4881	0.0128427	0.0336935
ENSG00000224614	NA	9.55465	0.992987	0.399119	2.48795	0.0128483	0.0337018
ENSG00000289560	NA	0.889857	-3.33952	1.34226	-2.48798	0.0128472	0.0337018
ENSG00000263412	NFE2L1-DT	37.1124	-0.481683	0.193613	-2.48786	0.0128514	0.0337065
ENSG00000259956	RBM15B	5730.33	-0.133289	0.0535806	-2.48763	0.0128598	0.0337253
ENSG00000291043	NA	138.851	-0.228204	0.0918376	-2.48486	0.0129601	0.0339851
ENSG00000185304	RGPD2	48.268	0.549751	0.221272	2.48451	0.0129731	0.0340127
ENSG00000279942	NA	1.99745	2.8118	1.13173	2.48452	0.0129726	0.0340127
ENSG00000136152	COG3	1601.81	0.127883	0.0514796	2.48416	0.0129859	0.034043
ENSG00000120519	SLC10A7	296.575	0.213751	0.086056	2.48386	0.0129965	0.0340676
ENSG00000169594	BNC1	13.6498	-1.74687	0.703373	-2.48356	0.0130078	0.0340938
ENSG00000197471	SPN	14.0239	0.974557	0.392437	2.48334	0.0130156	0.034111
ENSG00000168090	COPS6	3521.5	0.1361	0.0548152	2.48289	0.0130322	0.0341512
ENSG00000137975	CLCA2	0.984511	-3.05429	1.23034	-2.48247	0.0130474	0.0341878
ENSG00000141837	CACNA1A	6752.66	0.368208	0.148329	2.48238	0.0130507	0.0341931
ENSG00000033050	ABCF2	1262.28	0.140017	0.0564079	2.48223	0.0130562	0.0342044
ENSG00000138796	HADH	2571.33	0.321639	0.129582	2.48212	0.0130604	0.034212
ENSG00000223529	EEF1A1P8	6.39562	-1.09531	0.441325	-2.48186	0.0130698	0.0342333
ENSG00000242612	DECR2	853.456	-0.27422	0.110492	-2.4818	0.013072	0.0342358
ENSG00000197748	CFAP43	246.02	-0.408213	0.164519	-2.48124	0.0130924	0.0342855
ENSG00000272505	NA	119.222	0.64479	0.259868	2.48122	0.0130935	0.0342855
ENSG00000105707	HPN	5998.89	-0.294251	0.118616	-2.48071	0.0131121	0.034331
ENSG00000099326	MZF1	2259.8	-0.173233	0.0698377	-2.48051	0.0131194	0.0343467
ENSG00000077274	CAPN6	79.0767	-0.554037	0.223363	-2.48043	0.0131223	0.0343477
ENSG00000266217	NA	8.40507	1.35384	0.545808	2.48043	0.0131223	0.0343477
ENSG00000186051	TAL2	11.5212	0.838499	0.33806	2.48033	0.0131262	0.0343547
ENSG00000136783	NIPSNAP3A	958.569	0.308457	0.124385	2.47986	0.0131433	0.0343873
ENSG00000138640	FAM13A	1831.92	-0.534421	0.215504	-2.47987	0.013143	0.0343873
ENSG00000181610	MRPS23	1115.72	0.126575	0.0510414	2.47985	0.0131437	0.0343873
ENSG00000184224	NDUFV1-DT	12.1244	0.971317	0.391674	2.47991	0.0131414	0.0343873
ENSG00000155959	VBP1	1377.25	0.239842	0.0967239	2.47966	0.0131509	0.0344029
ENSG00000095383	TBC1D2	721.647	-0.551266	0.22235	-2.47928	0.0131649	0.034436
ENSG00000258232	NA	7.76001	-1.17524	0.474043	-2.47919	0.0131682	0.0344414
ENSG00000285407	NA	48.21	0.73397	0.296073	2.47902	0.0131746	0.0344548
ENSG00000281357	ARRDC3-AS1	49.8861	0.459414	0.185394	2.47804	0.0132107	0.0345459
ENSG00000047579	DTNBP1	675.929	0.192948	0.0778655	2.47796	0.0132135	0.0345468
ENSG00000136159	NUDT15	648.093	-0.247038	0.0996935	-2.47798	0.0132129	0.0345468
ENSG00000160446	ZDHHC12	1168.06	0.20976	0.0846543	2.47784	0.013218	0.0345551
ENSG00000250138	LOC728488	3.81522	-1.80418	0.728208	-2.47756	0.0132283	0.0345788
ENSG00000162728	KCNJ9	13.9404	1.38401	0.558629	2.47751	0.0132301	0.0345802
ENSG00000171189	GRIK1	249.979	-0.67112	0.270929	-2.47711	0.0132452	0.0346131
ENSG00000174953	DHX36	2408.56	0.192808	0.0778352	2.47713	0.0132442	0.0346131
ENSG00000089847	ANKRD24	250.836	-0.30854	0.124574	-2.47675	0.0132583	0.0346437
ENSG00000204261	PSMB8-AS1	37.274	-0.615334	0.248447	-2.47672	0.0132595	0.0346437
ENSG00000185594	SPATA8	2.49596	-2.54685	1.02834	-2.47666	0.0132617	0.0346462
ENSG00000198711	SSBP3-AS1	5.77857	-1.21207	0.489646	-2.47539	0.013309	0.0347663
ENSG00000130779	CLIP1	2714.92	-0.276168	0.111571	-2.47527	0.0133136	0.0347749
ENSG00000139324	TMTC3	1010.93	0.343145	0.138667	2.47459	0.0133387	0.0348374
ENSG00000009307	CSDE1	23233.9	-0.199158	0.0805137	-2.4736	0.0133761	0.0349316
ENSG00000086065	CHMP5	2630.21	0.103549	0.0418649	2.47341	0.0133829	0.0349428
ENSG00000107779	BMPR1A	2349.94	0.118921	0.0480795	2.47342	0.0133828	0.0349428
ENSG00000134352	IL6ST	3042.66	-0.227304	0.0919095	-2.47312	0.0133938	0.0349644
ENSG00000139343	SNRPF	1310.17	-0.161675	0.0653727	-2.47312	0.0133938	0.0349644
ENSG00000073737	DHRS9	1.06672	-3.52043	1.42353	-2.47303	0.0133972	0.03497
ENSG00000157613	CREB3L1	1249.64	-0.561007	0.226856	-2.47297	0.0133997	0.0349731
ENSG00000134905	CARS2	1669.38	0.181547	0.0734254	2.47253	0.0134159	0.0350121
ENSG00000099995	SF3A1	6979.44	0.097152	0.0392954	2.47235	0.0134228	0.0350266
ENSG00000160224	AIRE	14.2564	1.30985	0.529823	2.47225	0.0134266	0.0350333
ENSG00000213822	CEACAM18	1.19385	-4.1023	1.65948	-2.47205	0.0134342	0.0350498
ENSG00000287486	NA	6.0809	-2.80493	1.13472	-2.47192	0.0134388	0.0350585
ENSG00000149294	NCAM1	5501.6	0.434441	0.175757	2.47183	0.0134425	0.0350647
ENSG00000226622	NA	5.57615	-2.20972	0.894134	-2.47135	0.0134604	0.0351048
ENSG00000291121	NA	35.2235	-0.557845	0.225723	-2.47137	0.0134597	0.0351048
ENSG00000291124	CCT6P1	275.928	-0.339374	0.137331	-2.47121	0.0134657	0.0351151
ENSG00000233399	LINC01648	3.43391	-2.39817	0.970589	-2.47084	0.0134797	0.0351484
ENSG00000260209	NA	1.24356	-2.83163	1.14623	-2.47039	0.0134965	0.0351886
ENSG00000135241	PNPLA8	1266.65	0.2207	0.0893429	2.47026	0.0135014	0.035195
ENSG00000232706	NA	5.55404	-1.24248	0.502975	-2.47026	0.0135015	0.035195
ENSG00000185010	F8	93.6289	0.472165	0.191165	2.46994	0.0135136	0.0352206
ENSG00000185753	CXorf38	788.214	-0.17648	0.0714515	-2.46993	0.0135139	0.0352206
ENSG00000253305	PCDHGB6	3622.53	0.381304	0.154387	2.4698	0.0135189	0.0352303
ENSG00000094914	AAAS	2401.54	-0.202711	0.082078	-2.46973	0.0135214	0.0352334
ENSG00000162598	C1orf87	3.49563	2.1052	0.85246	2.46956	0.0135278	0.0352468
ENSG00000198064	NPIPB13	440.036	-0.230179	0.0932146	-2.46934	0.0135362	0.0352651
ENSG00000133612	AGAP3	3430.63	0.125155	0.0506864	2.46921	0.0135411	0.0352712
ENSG00000183773	AIFM3	216.216	-0.32103	0.130011	-2.46924	0.0135399	0.0352712
ENSG00000271369	NA	173.032	0.370197	0.149931	2.46912	0.0135447	0.0352774
ENSG00000185306	C12orf56	7.17162	1.35034	0.546911	2.46903	0.0135481	0.0352827
ENSG00000135960	EDAR	3.35298	-1.81156	0.733879	-2.46847	0.0135693	0.0353347
ENSG00000123360	PDE1B	82.5793	0.77934	0.315797	2.46785	0.0135927	0.0353922
ENSG00000063244	U2AF2	8525.7	0.18152	0.0735592	2.46767	0.0135996	0.0354069
ENSG00000290545	INTS4P1	10.1435	-1.32574	0.537305	-2.46739	0.0136102	0.0354311
ENSG00000290921	PARGP1	132.656	-0.304431	0.123384	-2.46735	0.0136117	0.0354316
ENSG00000248794	NA	3.13156	-1.68405	0.682566	-2.46724	0.0136158	0.0354389
ENSG00000146731	CCT6A	6228.4	0.134804	0.0546407	2.4671	0.0136213	0.0354498
ENSG00000129295	DNAAF11	126.499	-0.45744	0.18542	-2.46705	0.0136233	0.0354515
ENSG00000172425	TTC36	53.1634	0.569637	0.230931	2.4667	0.0136365	0.0354732
ENSG00000175766	EIF4E1B	38.9463	0.767311	0.311068	2.46669	0.0136367	0.0354732
ENSG00000196456	ZNF775	814.665	0.171981	0.0697212	2.46669	0.0136368	0.0354732
ENSG00000198156	NPIPB6	58.582	-0.644626	0.261332	-2.4667	0.0136365	0.0354732
ENSG00000103037	SETD6	887.05	-0.177921	0.0721323	-2.4666	0.0136403	0.0354789
ENSG00000178741	COX5A	5923.37	0.122914	0.0498367	2.46634	0.0136502	0.0355011
ENSG00000197405	C5AR1	221.777	-0.245975	0.0997464	-2.466	0.0136631	0.0355313
ENSG00000213326	RPS7P11	151.257	-0.361587	0.146649	-2.46566	0.0136761	0.0355618
ENSG00000153347	FAM81B	160.828	-0.849952	0.344763	-2.46532	0.013689	0.0355918
ENSG00000273355	NA	102.956	-0.447872	0.181689	-2.46505	0.0136994	0.0356156
ENSG00000105053	VRK3	1433.91	-0.128118	0.0519802	-2.46474	0.0137113	0.0356398
ENSG00000234949	RAB17-DT	14.3092	1.01464	0.411663	2.46474	0.0137111	0.0356398
ENSG00000255346	NOX5	1.81748	3.63428	1.4749	2.46408	0.0137367	0.0356989
ENSG00000285314	NA	38.3672	-0.983636	0.399189	-2.46409	0.0137363	0.0356989
ENSG00000287232	LOC124909426	12.6292	0.957242	0.388492	2.46399	0.01374	0.0357041
ENSG00000108846	ABCC3	685.696	-0.7777	0.315675	-2.46361	0.0137546	0.0357387
ENSG00000242686	NA	645.689	-0.261816	0.106279	-2.46349	0.0137592	0.0357473
ENSG00000174586	ZNF497	194.771	-0.307589	0.124875	-2.46317	0.0137714	0.0357755
ENSG00000259200	LOC105370802	2.15354	-2.98692	1.21291	-2.4626	0.0137933	0.0358289
ENSG00000139211	AMIGO2	2252.24	-0.359759	0.146095	-2.4625	0.0137972	0.0358356
ENSG00000171954	CYP4F22	1.34722	-3.81525	1.54958	-2.46211	0.0138122	0.0358678
ENSG00000266473	NA	98.0651	0.564572	0.229302	2.46213	0.0138114	0.0358678
ENSG00000118849	RARRES1	115.321	0.499967	0.203074	2.46199	0.0138167	0.0358726
ENSG00000146707	POMZP3	432.754	0.238949	0.0970541	2.46202	0.0138156	0.0358726
ENSG00000182324	KCNJ14	92.797	-0.405959	0.164902	-2.46182	0.0138235	0.0358835
ENSG00000286587	NA	1.55092	3.53447	1.43571	2.46182	0.0138233	0.0358835
ENSG00000136715	SAP130	1731.45	0.137447	0.0558365	2.4616	0.0138321	0.0358989
ENSG00000177058	SLC38A9	575.733	0.225075	0.0914342	2.46161	0.0138315	0.0358989
ENSG00000158486	DNAH3	7.92667	1.1361	0.46155	2.46148	0.0138365	0.0359068
ENSG00000131002	NA	37.1864	-1.77948	0.723083	-2.46096	0.0138564	0.0359517
ENSG00000133835	HSD17B4	3726.97	-0.166863	0.0678036	-2.46097	0.0138561	0.0359517
ENSG00000100320	RBFOX2	7277.88	0.17525	0.0712152	2.46085	0.0138606	0.0359593
ENSG00000228727	SAPCD1	73.9793	-0.643925	0.261676	-2.46077	0.013864	0.0359629
ENSG00000287249	NA	10.1663	0.891634	0.362342	2.46075	0.0138647	0.0359629
ENSG00000260179	NA	8.06043	-1.09819	0.446321	-2.46053	0.0138731	0.0359813
ENSG00000067560	RHOA	14385.5	0.136347	0.0554167	2.46039	0.0138786	0.0359889
ENSG00000118985	ELL2	12679.5	0.15757	0.0640422	2.46042	0.0138776	0.0359889
ENSG00000224281	SLC25A5-AS1	66.0607	0.347799	0.141393	2.45981	0.0139012	0.0360441
ENSG00000140795	MYLK3	8.48973	-1.07156	0.43567	-2.45957	0.0139104	0.0360643
ENSG00000281128	PTENP1-AS	65.1857	0.463494	0.188459	2.45939	0.0139174	0.0360792
ENSG00000165349	SLC7A3	20.6108	0.597054	0.242852	2.45851	0.0139514	0.0361637
ENSG00000256223	ZNF10	576.659	0.316675	0.128833	2.45803	0.0139702	0.0362091
ENSG00000008226	DLEC1	45.6487	-0.486428	0.197901	-2.45793	0.013974	0.0362122
ENSG00000260593	NA	3.84124	-1.66971	0.679316	-2.45793	0.0139741	0.0362122
ENSG00000167483	NIBAN3	25.4739	0.632312	0.257283	2.45765	0.013985	0.0362371
ENSG00000287089	NA	10.0125	-0.813795	0.331157	-2.45743	0.0139936	0.0362559
ENSG00000139218	SCAF11	3047.01	-0.170408	0.0693496	-2.45723	0.0140013	0.0362724
ENSG00000280828	NA	15.9509	-1.01077	0.411482	-2.4564	0.0140336	0.0363527
ENSG00000223460	NA	2.3227	2.38617	0.971437	2.45633	0.0140364	0.0363565
ENSG00000133265	HSPBP1	1637.87	0.231425	0.0942266	2.45604	0.0140476	0.036382
ENSG00000229656	ITGB1-DT	6.75321	-1.11573	0.454294	-2.45596	0.014051	0.0363874
ENSG00000248527	MTATP6P1	17626.7	0.315071	0.128294	2.45586	0.0140549	0.0363906
ENSG00000254602	MIR130AHG	36.7395	-0.566343	0.230609	-2.45586	0.0140548	0.0363906
ENSG00000177675	CD163L1	5.07133	-1.64625	0.670519	-2.45519	0.0140812	0.0364552
ENSG00000116898	MRPS15	1543.18	-0.160962	0.0655642	-2.45503	0.0140874	0.0364677
ENSG00000249471	ZNF324B	432.076	0.171492	0.0698544	2.45499	0.0140889	0.0364683
ENSG00000149743	TRPT1	1117.58	-0.197806	0.0805746	-2.45494	0.0140908	0.0364696
ENSG00000189134	NKAPL	1.44812	-3.07304	1.25207	-2.45437	0.0141133	0.0365244
ENSG00000179397	CATSPERE	16.9585	-0.754998	0.30762	-2.45432	0.0141152	0.0365258
ENSG00000183150	GPR19	51.649	0.754402	0.307403	2.45411	0.0141234	0.0365401
ENSG00000288935	NA	26.2408	0.575519	0.234509	2.45414	0.0141221	0.0365401
ENSG00000235947	EGOT	1.65222	-2.91732	1.18879	-2.45402	0.014127	0.0365461
ENSG00000146143	PRIM2	174.554	-0.353024	0.143872	-2.45373	0.0141383	0.0365717
ENSG00000102921	N4BP1	2817.33	0.130391	0.0531529	2.45313	0.0141619	0.0366294
ENSG00000176165	FOXG1	1.42541	-3.293	1.3427	-2.45253	0.0141857	0.0366874
ENSG00000291194	NA	56.3009	-0.38333	0.156303	-2.45249	0.0141872	0.0366879
ENSG00000280216	NA	9.4478	-0.987456	0.402658	-2.45234	0.0141929	0.036699
ENSG00000175793	SFN	28.3579	-1.36851	0.558083	-2.45217	0.0141999	0.0367136
ENSG00000204220	PFDN6	1193.88	-0.128539	0.0524205	-2.45208	0.0142034	0.0367194
ENSG00000256124	LINC01152	8.24724	1.18886	0.484853	2.45199	0.0142067	0.0367244
ENSG00000223658	C1GALT1C1L	1.21968	-3.39337	1.38402	-2.45182	0.0142136	0.0367386
ENSG00000160194	NDUFV3	1623.8	0.121077	0.0493833	2.45177	0.0142156	0.0367403
ENSG00000048545	GUCA1A	85.3808	0.468083	0.190936	2.45152	0.0142253	0.036762
ENSG00000023171	GRAMD1B	987.072	0.297064	0.121179	2.45145	0.0142281	0.0367658
ENSG00000092607	TBX15	9.33866	-0.953945	0.389162	-2.45128	0.0142349	0.0367798
ENSG00000180008	SOCS4	1058.68	0.233539	0.0952781	2.45113	0.0142408	0.0367916
ENSG00000162595	DIRAS3	2.53978	2.07275	0.845658	2.45105	0.0142442	0.0367968
ENSG00000154803	FLCN	3186.82	0.214249	0.0874429	2.45015	0.0142795	0.0368846
ENSG00000130748	TMEM160	481.214	-0.278075	0.113496	-2.45009	0.0142822	0.0368879
ENSG00000196865	NHLRC2	1650.33	0.189052	0.0771636	2.45001	0.0142852	0.0368923
ENSG00000018189	RUFY3	4657.79	0.338525	0.138199	2.44955	0.0143033	0.0369355
ENSG00000176148	TCP11L1	773.219	0.15952	0.0651279	2.44934	0.014312	0.036951
ENSG00000235559	NA	2.81195	1.80691	0.737705	2.44936	0.0143109	0.036951
ENSG00000171603	CLSTN1	11036.5	0.1341	0.0547579	2.44895	0.0143272	0.0369866
ENSG00000154240	CEP112	305.939	0.287685	0.117495	2.4485	0.0143453	0.0370299
ENSG00000132694	ARHGEF11	3916.17	0.151095	0.0617213	2.44802	0.0143642	0.0370752
ENSG00000162851	TFB2M	455.332	-0.179211	0.0732173	-2.44766	0.0143786	0.0371089
ENSG00000170242	USP47	4187.17	0.186236	0.0760974	2.44734	0.0143914	0.0371383
ENSG00000126461	SCAF1	6855.53	0.155621	0.0635947	2.44708	0.0144021	0.0371624
ENSG00000254852	NPIPA2	149.167	-0.413737	0.169088	-2.44686	0.0144105	0.0371806
ENSG00000167378	IRGQ	2970.8	0.165597	0.0676819	2.4467	0.0144172	0.0371944
ENSG00000086189	DIMT1	348.277	-0.266	0.108739	-2.44621	0.0144366	0.0372409
ENSG00000236871	LINC00106	50.8274	-0.429554	0.17561	-2.44607	0.0144423	0.0372522
ENSG00000234840	LINC01239	17.3932	0.695648	0.284417	2.44587	0.0144501	0.0372653
ENSG00000281655	NA	0.982725	-3.63672	1.48687	-2.44589	0.0144496	0.0372653
ENSG00000224189	HAGLR	4.99157	-1.33448	0.545613	-2.44584	0.0144516	0.0372656
ENSG00000116983	HPCAL4	44.4889	1.44432	0.590586	2.44556	0.0144626	0.0372868
ENSG00000152455	SUV39H2	257.079	-0.303134	0.123952	-2.44557	0.0144624	0.0372868
ENSG00000121058	COIL	1117.58	0.119624	0.0489176	2.44542	0.0144684	0.0372982
ENSG00000180182	MED14	2292.73	0.133782	0.0547187	2.44491	0.0144888	0.0373472
ENSG00000197982	C1orf122	2395.8	0.166375	0.0680512	2.44485	0.0144912	0.0373499
ENSG00000284648	NA	3.32736	-1.8958	0.775615	-2.44425	0.0145152	0.0374083
ENSG00000163913	IFT122	1674	0.180085	0.0736847	2.44399	0.0145257	0.0374319
ENSG00000101222	SPEF1	77.4449	0.845805	0.346121	2.44367	0.0145387	0.0374617
ENSG00000114166	KAT2B	1698.72	0.253227	0.103642	2.4433	0.0145538	0.0374971
ENSG00000137834	SMAD6	465.018	0.32144	0.131563	2.44324	0.0145561	0.0374996
ENSG00000149136	SSRP1	6090.54	0.0967576	0.0396107	2.44271	0.0145773	0.0375505
ENSG00000259802	MARCHF6-DT	124.316	-0.313227	0.128232	-2.44265	0.0145799	0.0375539
ENSG00000204947	ZNF425	301.633	0.230368	0.0943143	2.44256	0.0145835	0.0375594
ENSG00000011478	QPCTL	364.48	-0.268558	0.109961	-2.44229	0.0145943	0.0375766
ENSG00000111206	FOXM1	791.568	0.66396	0.271855	2.44233	0.014593	0.0375766
ENSG00000175061	SNHG29	13447.7	-0.199416	0.0816505	-2.44232	0.0145934	0.0375766
ENSG00000183570	PCBP3	361.404	-0.271217	0.111062	-2.44203	0.0146048	0.0376002
ENSG00000250891	NA	8.50232	-0.982286	0.40227	-2.44185	0.014612	0.0376116
ENSG00000272902	TBC1D8-AS1	63.0759	0.401051	0.164239	2.44187	0.0146112	0.0376116
ENSG00000159871	LYPD5	26.4072	-0.604449	0.247578	-2.44145	0.0146284	0.0376467
ENSG00000218274	NA	0.870424	-3.77252	1.54518	-2.44147	0.0146276	0.0376467
ENSG00000274322	NA	10.1419	-1.04644	0.428621	-2.44141	0.01463	0.0376473
ENSG00000173269	MMRN2	23.3183	0.641419	0.262753	2.44115	0.0146408	0.0376714
ENSG00000183495	EP400	2874.44	-0.244514	0.100167	-2.44107	0.0146438	0.0376757
ENSG00000279561	LOC100132249	93.7258	0.279116	0.114353	2.44082	0.0146539	0.0376981
ENSG00000293477	CRYZL2P	275.017	-0.346627	0.142024	-2.44063	0.0146617	0.0377146
ENSG00000139832	RAB20	371.182	0.381881	0.156472	2.44057	0.0146642	0.0377173
ENSG00000196159	FAT4	177.887	0.465102	0.190607	2.44011	0.0146827	0.0377578
ENSG00000286443	NA	6.8032	-1.15812	0.474609	-2.44014	0.0146814	0.0377578
ENSG00000284948	LOC254896	19.0215	0.872329	0.357512	2.44	0.0146872	0.0377659
ENSG00000125675	GRIA3	1844.05	0.311519	0.127689	2.43967	0.0147009	0.0377975
ENSG00000101935	AMMECR1	228.85	-0.339155	0.139021	-2.43959	0.0147038	0.0378015
ENSG00000251364	SYT9-AS1	112.316	-0.342283	0.140306	-2.43955	0.0147056	0.0378025
ENSG00000132313	MRPL35	1584.82	0.166959	0.0684483	2.4392	0.0147197	0.0378351
ENSG00000162599	NFIA	10.4012	-1.01697	0.416954	-2.43904	0.0147265	0.0378491
ENSG00000094755	GABRP	6.45649	-3.23572	1.32668	-2.43896	0.0147296	0.0378535
ENSG00000253875	NA	3.03628	-1.97078	0.808058	-2.43891	0.0147315	0.0378549
ENSG00000051825	MPHOSPH9	752.43	0.20836	0.0854345	2.43882	0.0147352	0.0378608
ENSG00000287200	LOC124902947	16.7085	0.846157	0.347006	2.43845	0.0147503	0.0378959
ENSG00000290993	RPL32P3	423.769	-0.226873	0.0930478	-2.43824	0.0147588	0.0379143
ENSG00000206052	DOK6	1740.91	-0.357771	0.146745	-2.43804	0.0147673	0.0379325
ENSG00000271105	NA	7.05457	-1.29588	0.531634	-2.43754	0.0147874	0.0379805
ENSG00000178752	ERFE	9.60551	-1.07487	0.441069	-2.43696	0.0148112	0.038038
ENSG00000227987	NA	27.4747	0.495639	0.203421	2.43652	0.0148293	0.038081
ENSG00000278068	NA	1.07726	-3.41178	1.40046	-2.43619	0.0148428	0.0381122
ENSG00000177990	DPY19L2	217.492	-0.495725	0.203517	-2.43579	0.0148592	0.0381507
ENSG00000172175	MALT1	689.8	-0.309113	0.126944	-2.43503	0.0148905	0.0382274
ENSG00000260394	STUB1-DT	5.73974	-1.15243	0.473348	-2.43463	0.0149069	0.0382659
ENSG00000164061	BSN	4030.37	0.384672	0.158014	2.43443	0.0149154	0.0382841
ENSG00000233806	LINC01237	112.589	-0.388688	0.159676	-2.43423	0.0149234	0.038301
ENSG00000001167	NFYA	2050.8	-0.166256	0.0683062	-2.43399	0.0149335	0.0383233
ENSG00000148935	GAS2	157.479	-0.425379	0.174791	-2.43363	0.0149481	0.0383525
ENSG00000262678	NA	55.1404	-0.349542	0.143629	-2.43364	0.0149478	0.0383525
ENSG00000285458	C4orf36	26.9745	-0.69164	0.284203	-2.43361	0.0149491	0.0383525
ENSG00000137709	POU2F3	1.56951	-3.52772	1.45026	-2.43246	0.0149965	0.0384704
ENSG00000206562	METTL6	642.003	0.18632	0.0765982	2.43243	0.0149979	0.0384704
ENSG00000154640	BTG3	1770.73	0.21294	0.0875455	2.43233	0.015002	0.0384773
ENSG00000107745	MICU1	1905.48	0.109015	0.0448236	2.43208	0.0150123	0.0385001
ENSG00000290461	CYP4F35P	1.06382	-4.01799	1.65218	-2.43194	0.0150183	0.0385119
ENSG00000072210	ALDH3A2	2311.64	-0.28585	0.11756	-2.43153	0.015035	0.0385511
ENSG00000277157	H4C4	6.12147	1.21734	0.500732	2.43112	0.015052	0.0385912
ENSG00000089486	CDIP1	3819.53	0.107679	0.0443036	2.43048	0.0150787	0.038656
ENSG00000236212	NA	24.9995	0.68039	0.279963	2.43029	0.0150868	0.038673
ENSG00000198315	ZKSCAN8	2472.6	-0.228292	0.0939419	-2.43014	0.015093	0.0386852
ENSG00000198768	APCDD1L	1.11011	3.13255	1.28917	2.4299	0.0151028	0.0387067
ENSG00000289559	NA	44.1522	0.407705	0.167798	2.42974	0.0151096	0.0387205
ENSG00000163320	CGGBP1	2223.13	0.171292	0.070523	2.42888	0.0151454	0.0388087
ENSG00000263212	NA	4.35102	-2.84489	1.17133	-2.42878	0.0151498	0.0388164
ENSG00000183684	ALYREF	1434.69	0.166444	0.0685372	2.42852	0.0151606	0.0388403
ENSG00000267838	NA	19.4079	-0.639149	0.263205	-2.42833	0.0151687	0.0388574
ENSG00000100314	CABP7	133.129	0.704438	0.290098	2.42827	0.0151709	0.0388594
ENSG00000273384	NA	2.98818	-2.00788	0.826933	-2.42811	0.0151779	0.0388737
ENSG00000164548	TRA2A	1603.41	0.0985389	0.0405928	2.4275	0.0152033	0.038935
ENSG00000236352	NA	1.14485	4.24947	1.75066	2.42735	0.0152094	0.0389472
ENSG00000245248	USP2-AS1	75.5171	-0.438542	0.180686	-2.4271	0.0152202	0.038971
ENSG00000110756	HPS5	824.047	0.246162	0.101428	2.42696	0.0152261	0.0389825
ENSG00000149639	MTCL2	4185.29	-0.354484	0.146109	-2.42617	0.0152592	0.0390636
ENSG00000163491	NEK10	46.5586	-0.608111	0.250657	-2.42607	0.0152633	0.0390705
ENSG00000182325	FBXL6	906.772	-0.250068	0.103095	-2.42562	0.0152825	0.0391158
ENSG00000072163	LIMS2	19.9992	-0.727068	0.299763	-2.42548	0.0152883	0.0391271
ENSG00000134030	CTIF	1828.8	-0.169019	0.0696892	-2.42532	0.0152948	0.0391399
ENSG00000152061	RABGAP1L	1434.66	0.147537	0.0608505	2.42457	0.0153263	0.0392133
ENSG00000293345	NA	1.30292	3.81957	1.57535	2.42458	0.0153259	0.0392133
ENSG00000197296	FITM2	2024.74	0.199231	0.0821809	2.4243	0.0153378	0.039239
ENSG00000230434	NA	5.00211	2.06336	0.851152	2.42419	0.0153425	0.0392472
ENSG00000101596	SMCHD1	2105.06	-0.252893	0.104331	-2.42395	0.0153526	0.039262
ENSG00000290793	NA	166.733	0.251897	0.103917	2.42402	0.0153497	0.039262
ENSG00000291176	NA	242.131	-0.272583	0.112454	-2.42395	0.0153525	0.039262
ENSG00000236289	GACAT3	2.2167	-2.16974	0.895178	-2.42381	0.0153587	0.0392739
ENSG00000259642	NA	392.422	0.280278	0.115681	2.42285	0.0153993	0.0393742
ENSG00000230498	NA	26.5861	-0.624817	0.257897	-2.42274	0.015404	0.0393825
ENSG00000268869	NA	3.2539	-1.63169	0.673568	-2.42245	0.0154162	0.0394099
ENSG00000169375	SIN3A	3418.92	-0.0870518	0.0359397	-2.42216	0.0154283	0.0394373
ENSG00000256751	PLBD1-AS1	15.766	-1.05753	0.436621	-2.42209	0.0154315	0.0394416
ENSG00000167595	PROSER3	1396.78	0.126215	0.0521144	2.42189	0.0154402	0.0394601
ENSG00000230002	ALMS1-IT1	8.97764	-1.26589	0.522708	-2.42179	0.0154444	0.0394673
ENSG00000184845	DRD1	13.0796	-0.864342	0.356941	-2.42153	0.0154555	0.0394919
ENSG00000167535	CACNB3	1439.64	0.289353	0.119502	2.42133	0.015464	0.0395099
ENSG00000132383	RPA1	1664.35	-0.208222	0.0859962	-2.42129	0.0154655	0.03951
ENSG00000184486	POU3F2	39.9243	-0.850921	0.351457	-2.42112	0.0154727	0.0395247
ENSG00000117419	ERI3	2629.59	0.142881	0.0590183	2.42097	0.0154792	0.0395377
ENSG00000255389	NA	58.3702	-0.534884	0.220955	-2.42078	0.0154871	0.0395542
ENSG00000221949	LINC01465	21.9498	-0.611565	0.252669	-2.42042	0.0155027	0.0395903
ENSG00000153822	KCNJ16	708.446	0.279031	0.115288	2.4203	0.0155077	0.0395993
ENSG00000253958	CLDN23	281.536	-0.507573	0.209728	-2.42014	0.0155143	0.0396125
ENSG00000105695	MAG	13.2726	0.939765	0.388316	2.42011	0.015516	0.0396131
ENSG00000187105	HEATR4	12.8448	-0.743137	0.307082	-2.42	0.0155207	0.0396213
ENSG00000148814	LRRC27	462.269	-0.215848	0.0892042	-2.4197	0.0155332	0.0396473
ENSG00000259087	NA	1.40869	-3.30988	1.3679	-2.41969	0.0155338	0.0396473
ENSG00000080493	SLC4A4	498.192	-0.500555	0.206886	-2.41947	0.0155431	0.0396674
ENSG00000223935	NA	7.78661	1.04661	0.432612	2.41927	0.0155515	0.0396852
ENSG00000151640	DPYSL4	2210.16	0.489303	0.202302	2.41868	0.0155771	0.0397468
ENSG00000145191	EIF2B5	3660.98	0.171038	0.0707251	2.41835	0.0155912	0.0397789
ENSG00000134594	RAB33A	176.094	0.592045	0.244821	2.41828	0.0155942	0.039783
ENSG00000279631	NA	3.96193	1.61874	0.669513	2.41779	0.015615	0.0398324
ENSG00000139618	BRCA2	86.6513	0.625361	0.258675	2.41755	0.0156252	0.0398546
ENSG00000288649	ACTL10	1.44184	-3.11495	1.28862	-2.41728	0.0156372	0.0398814
ENSG00000183458	PKD1P3	3326.28	-0.222599	0.0921011	-2.4169	0.0156532	0.0399184
ENSG00000290778	NA	11.855	1.01962	0.421876	2.41686	0.015655	0.0399192
ENSG00000159210	SNF8	1775.48	0.223026	0.0922905	2.41657	0.0156677	0.0399444
ENSG00000253821	NA	2.35734	-2.30616	0.954304	-2.41659	0.0156665	0.0399444
ENSG00000114541	FRMD4B	1672.69	-0.194378	0.0804695	-2.41555	0.0157113	0.0400518
ENSG00000205838	TTC23L	59.2743	-0.506349	0.209678	-2.41488	0.0157402	0.0401216
ENSG00000174171	LOC105370792	1.44555	-2.59256	1.07376	-2.41447	0.0157582	0.0401637
ENSG00000258555	SPECC1L-ADORA2A	15.4287	-4.21876	1.74759	-2.41404	0.0157767	0.0402072
ENSG00000162227	TAF6L	839.732	-0.230276	0.0953931	-2.41397	0.0157798	0.0402113
ENSG00000100814	CCNB1IP1	2556.14	-0.247835	0.102672	-2.41386	0.0157844	0.0402156
ENSG00000106803	SEC61B	2902.75	0.130823	0.0541964	2.41386	0.0157843	0.0402156
ENSG00000147036	LANCL3	42.4133	0.478657	0.198303	2.41377	0.0157885	0.0402205
ENSG00000287299	NA	33.4392	-0.556395	0.230511	-2.41375	0.0157893	0.0402205
ENSG00000101342	TLDC2	6.7144	-1.22827	0.508908	-2.41355	0.0157981	0.0402391
ENSG00000260577	CDH3-AS1	17.5445	0.663655	0.274996	2.41332	0.0158078	0.04026
ENSG00000008513	ST3GAL1	1307.97	-0.442595	0.183417	-2.41305	0.0158196	0.0402788
ENSG00000072135	PTPN18	4219.19	0.188466	0.0781019	2.41308	0.0158183	0.0402788
ENSG00000105792	CFAP69	94.0754	-0.586308	0.242967	-2.41311	0.0158169	0.0402788
ENSG00000287261	HPS1-AS1	6.41889	1.10854	0.459433	2.41284	0.0158289	0.0402987
ENSG00000232906	LOC100533634	1.63619	-3.11054	1.28948	-2.41225	0.0158544	0.0403599
ENSG00000233585	ACAA2P1	8.47048	-0.983896	0.407897	-2.41212	0.0158601	0.0403668
ENSG00000268744	NA	46.6324	-0.681308	0.282451	-2.41213	0.0158598	0.0403668
ENSG00000273212	NA	8.52736	-0.865648	0.358921	-2.4118	0.0158738	0.040398
ENSG00000236268	LINC01361	5.61172	1.52633	0.632873	2.41176	0.0158759	0.0403995
ENSG00000100304	TTLL12	1140.49	0.163086	0.0676358	2.41124	0.0158984	0.0404529
ENSG00000070214	SLC44A1	2898.62	0.195688	0.0811642	2.41101	0.0159082	0.0404705
ENSG00000273619	RPS21-DT	84.4269	-0.324438	0.134564	-2.41102	0.0159079	0.0404705
ENSG00000286905	NA	75.0177	-0.518997	0.215267	-2.41095	0.0159111	0.040474
ENSG00000227908	IL6ST-DT	10.7558	-1.04235	0.432423	-2.4105	0.0159307	0.04052
ENSG00000101162	TUBB1	689.494	0.7617	0.31607	2.40991	0.0159566	0.0405783
ENSG00000168958	MFF	2428.99	-0.124326	0.0515893	-2.40991	0.0159563	0.0405783
ENSG00000268750	NA	83.6417	-0.325174	0.134938	-2.4098	0.0159611	0.040586
ENSG00000256690	STX5-DT	3.72312	-1.72769	0.716994	-2.40963	0.0159689	0.0406021
ENSG00000289540	NA	6.9169	-1.20336	0.499488	-2.40918	0.0159886	0.0406483
ENSG00000158793	NIT1	1586.67	-0.161444	0.0670206	-2.40887	0.016002	0.0406787
ENSG00000167671	UBXN6	4263.16	0.16022	0.0665158	2.40875	0.0160072	0.0406881
ENSG00000196189	SEMA4A	67.9564	-0.51112	0.212211	-2.40854	0.0160163	0.0407074
ENSG00000171044	XKR6	229.48	0.276378	0.114758	2.40835	0.0160246	0.0407248
ENSG00000165714	BORCS5	696.327	0.367521	0.152663	2.40741	0.0160663	0.0408269
ENSG00000171234	UGT2B7	456.513	-0.473279	0.196626	-2.407	0.0160842	0.0408685
ENSG00000116005	PCYOX1	4887.5	-0.182569	0.075863	-2.40656	0.0161034	0.0409136
ENSG00000070423	RNF126	1699.08	-0.256756	0.106693	-2.4065	0.0161062	0.0409168
ENSG00000006194	ZNF263	2059.9	-0.151291	0.0628755	-2.40619	0.0161199	0.0409462
ENSG00000249803	CTB-1I21.1	1.39918	-2.58893	1.07595	-2.40617	0.0161208	0.0409462
ENSG00000171608	PIK3CD	381.441	-0.373014	0.155063	-2.40556	0.0161476	0.0410107
ENSG00000118263	KLF7	2365.48	0.355731	0.147888	2.40541	0.0161545	0.0410243
ENSG00000141526	SLC16A3	4847.15	0.846755	0.352028	2.40536	0.0161566	0.0410257
ENSG00000087842	PIR	129.87	0.404803	0.168302	2.40522	0.0161628	0.0410377
ENSG00000151779	NBAS	3434.53	-0.181345	0.0754002	-2.4051	0.0161679	0.0410467
ENSG00000204370	SDHD	1602.64	-0.142618	0.0593012	-2.40499	0.0161731	0.0410563
ENSG00000109084	TMEM97	657.019	-0.279465	0.116214	-2.40473	0.0161843	0.0410808
ENSG00000143429	NA	4.50975	1.59142	0.661836	2.40456	0.016192	0.0410965
ENSG00000183128	CALHM3	23.1744	0.732801	0.304801	2.40419	0.0162082	0.0411337
ENSG00000215196	BASP1-AS1	33.0571	-0.566833	0.235778	-2.4041	0.0162123	0.0411404
ENSG00000163331	DAPL1	13.6014	0.729869	0.303629	2.40382	0.0162248	0.0411682
ENSG00000100092	SH3BP1	999.544	-0.370901	0.1543	-2.40376	0.0162275	0.0411712
ENSG00000215186	GOLGA6B	22.9776	-1.05261	0.437913	-2.40369	0.0162307	0.0411756
ENSG00000059758	CDK17	876.752	0.203118	0.0845088	2.40351	0.0162386	0.0411917
ENSG00000154080	CHST9	3560.03	0.288611	0.120111	2.40286	0.0162673	0.0412608
ENSG00000219607	PPP1R3G	123.192	-0.590396	0.245824	-2.40171	0.0163187	0.0413873
ENSG00000160613	PCSK7	2174.87	0.216331	0.0900791	2.40157	0.016325	0.0413993
ENSG00000251493	FOXD1	33.2312	-0.974524	0.405795	-2.40152	0.0163271	0.0414008
ENSG00000170340	B3GNT2	587.465	-0.339731	0.141468	-2.40147	0.0163292	0.0414022
ENSG00000178462	TUBAL3	7.49976	-1.183	0.492632	-2.40139	0.0163329	0.0414079
ENSG00000234608	MAPKAPK5-AS1	727.87	-0.186756	0.0777888	-2.40081	0.0163588	0.0414696
ENSG00000162736	NCSTN	8640.78	-0.100144	0.0417144	-2.4007	0.0163637	0.0414775
ENSG00000176125	UFSP1	52.1524	-0.409797	0.170701	-2.40067	0.0163649	0.0414775
ENSG00000239900	ADSL	2255.12	0.183682	0.076527	2.40023	0.0163847	0.0415238
ENSG00000105519	CAPS	526.508	-0.257158	0.107145	-2.4001	0.0163907	0.041535
ENSG00000175048	ZDHHC14	1879.24	0.262825	0.109513	2.39994	0.0163976	0.0415487
ENSG00000175220	ARHGAP1	5447.39	0.18625	0.077607	2.39991	0.0163991	0.0415487
ENSG00000077254	USP33	2713.35	0.216743	0.0903143	2.39987	0.0164007	0.0415488
ENSG00000286151	NA	4.28523	-3.0775	1.2825	-2.39961	0.0164126	0.0415752
ENSG00000083223	TUT7	1312.77	-0.133928	0.0558163	-2.39944	0.01642	0.0415868
ENSG00000113273	ARSB	1223.68	0.257496	0.107316	2.3994	0.0164218	0.0415868
ENSG00000114279	FGF12	703.254	0.384731	0.160342	2.39944	0.0164203	0.0415868
ENSG00000228205	RPS3P3	52.0303	-0.483392	0.20147	-2.39932	0.0164257	0.0415927
ENSG00000178226	PRSS36	10.1649	-0.829739	0.345838	-2.39921	0.0164303	0.0416006
ENSG00000114423	CBLB	1152.84	-0.169968	0.070852	-2.39892	0.0164434	0.04163
ENSG00000105676	ARMC6	1125.54	0.193095	0.0804986	2.39874	0.0164517	0.0416471
ENSG00000047410	TPR	5827.27	-0.115294	0.0480666	-2.39863	0.0164566	0.0416556
ENSG00000236283	NA	65.8842	-0.458586	0.191223	-2.39817	0.0164772	0.0417039
ENSG00000230337	NA	32.9813	0.509531	0.212485	2.39796	0.0164866	0.0417237
ENSG00000129932	DOHH	666.635	0.219775	0.0916767	2.39729	0.016517	0.0417969
ENSG00000165487	MICU2	1237.44	0.231875	0.096735	2.39701	0.0165295	0.0418247
ENSG00000246089	MCPH1-DT	192.982	-0.222834	0.0929661	-2.39694	0.0165328	0.0418252
ENSG00000290803	JAKMIP1-DT	328.114	0.396585	0.165455	2.39694	0.0165327	0.0418252
ENSG00000139323	POC1B	302.52	-0.244302	0.101926	-2.39687	0.0165358	0.041829
ENSG00000120137	PANK3	4675.61	0.170955	0.0713277	2.39675	0.0165411	0.041837
ENSG00000185869	ZNF829	0.846219	-3.72592	1.5546	-2.3967	0.0165436	0.041837
ENSG00000232593	KANTR	285.095	-0.36074	0.150514	-2.39673	0.0165423	0.041837
ENSG00000204673	AKT1S1	4010.71	0.12903	0.0538438	2.39638	0.0165577	0.0418689
ENSG00000258738	BAZ1A-AS1	78.4217	-0.441415	0.184254	-2.39569	0.016589	0.0419441
ENSG00000049246	PER3	312.841	-0.435323	0.181714	-2.39564	0.0165912	0.0419458
ENSG00000197119	SLC25A29	3871.78	-0.284149	0.118613	-2.3956	0.016593	0.0419465
ENSG00000273137	NA	9.56971	0.900487	0.375911	2.39548	0.0165987	0.0419569
ENSG00000249721	NA	21.8291	0.684798	0.285936	2.39494	0.0166233	0.0420151
ENSG00000204196	NA	198.099	-0.242403	0.101253	-2.39402	0.0166647	0.0421159
ENSG00000160058	BSDC1	6183.99	0.171094	0.0714739	2.39379	0.0166751	0.0421384
ENSG00000169964	TMEM42	775.958	-0.164322	0.0686461	-2.39375	0.016677	0.0421391
ENSG00000172478	MAB21L4	4070.83	0.233727	0.0976763	2.39287	0.0167171	0.0422365
ENSG00000130816	DNMT1	3138.13	0.186864	0.0781008	2.3926	0.0167293	0.0422634
ENSG00000267413	LINC01901	5.36529	-1.39755	0.584238	-2.39209	0.0167526	0.0423184
ENSG00000255860	FOLR3P1	2.63545	-2.26119	0.945324	-2.39198	0.0167579	0.042328
ENSG00000100321	SYNGR1	2896.53	-0.265723	0.111097	-2.39182	0.0167652	0.0423424
ENSG00000196517	SLC6A9	358.73	0.227996	0.0953289	2.39168	0.0167714	0.0423542
ENSG00000231233	CFAP58-DT	5.49793	-1.33099	0.556574	-2.39139	0.0167845	0.0423833
ENSG00000155906	RMND1	768.43	-0.216332	0.0904758	-2.39105	0.0168002	0.042419
ENSG00000103423	DNAJA3	2822.93	-0.160986	0.0673304	-2.39098	0.0168035	0.0424233
ENSG00000075643	MOCOS	38.265	-1.03572	0.433196	-2.39087	0.0168083	0.0424281
ENSG00000143028	SYPL2	34.3185	-0.624311	0.261123	-2.39087	0.0168085	0.0424281
ENSG00000197332	ZNF833P	12.2035	-1.04779	0.43825	-2.39084	0.01681	0.0424281
ENSG00000184277	TM2D3	1374.41	0.144784	0.0605748	2.39017	0.0168404	0.0425009
ENSG00000213757	RPS3AP20	48.9163	-0.509925	0.213364	-2.38994	0.0168513	0.0425244
ENSG00000161905	ALOX15	62.375	0.82438	0.34499	2.38958	0.0168679	0.0425623
ENSG00000228055	CTSLP1	7.33698	2.38375	0.997658	2.38935	0.0168783	0.0425847
ENSG00000180357	ZNF609	4634.81	0.162316	0.0679353	2.38927	0.016882	0.0425901
ENSG00000155096	AZIN1	7455.23	0.195277	0.0817362	2.38911	0.0168893	0.0426045
ENSG00000027001	MIPEP	382.215	0.199043	0.0833339	2.3885	0.0169175	0.0426716
ENSG00000156239	HEMK2	510.742	-0.269713	0.112926	-2.38842	0.0169211	0.0426769
ENSG00000104921	FCER2	2.57354	-3.35379	1.40422	-2.38836	0.0169236	0.0426792
ENSG00000277324	NA	23.2414	0.627005	0.262537	2.38826	0.0169285	0.0426877
ENSG00000293152	NA	1.41523	-2.64886	1.10934	-2.38779	0.0169502	0.0427384
ENSG00000155893	PXYLP1	479.323	-0.374414	0.156839	-2.38726	0.0169746	0.0427961
ENSG00000275297	NA	8.32672	-1.17762	0.493372	-2.38687	0.0169924	0.0428368
ENSG00000232827	FGF7P6	396.365	0.465739	0.195167	2.38637	0.0170158	0.042892
ENSG00000225774	NA	10.0098	-0.91631	0.38404	-2.38597	0.0170339	0.0429336
ENSG00000255872	NA	66.3528	-1.47499	0.618275	-2.38565	0.0170489	0.0429674
ENSG00000086102	NFX1	2085.27	0.0901934	0.0378159	2.38506	0.0170762	0.0430321
ENSG00000269934	LOC124904535	45.8461	-0.537014	0.225177	-2.38485	0.0170859	0.0430527
ENSG00000232615	NA	5.04342	-1.30249	0.546225	-2.38453	0.0171011	0.0430829
ENSG00000289887	NA	0.849129	-3.70012	1.55171	-2.38454	0.0171007	0.0430829
ENSG00000163719	MTMR14	1054.28	-0.116715	0.0489626	-2.38377	0.0171364	0.043168
ENSG00000069869	NEDD4	263.921	-0.363634	0.152555	-2.38362	0.0171431	0.0431808
ENSG00000131504	DIAPH1	4468.52	-0.337346	0.141543	-2.38334	0.0171561	0.0432097
ENSG00000133661	SFTPD	33.6667	0.584676	0.245397	2.38257	0.0171923	0.0432966
ENSG00000196569	LAMA2	88.4528	0.421983	0.177115	2.38254	0.0171938	0.0432966
ENSG00000171853	TRAPPC12	2373.56	0.146994	0.0617081	2.38209	0.0172146	0.043345
ENSG00000256940	PPP1R14B-AS1	6.42608	-1.23482	0.518441	-2.3818	0.0172281	0.0433748
ENSG00000119682	AREL1	3668.62	0.12625	0.0530167	2.38132	0.0172508	0.0434201
ENSG00000123104	ITPR2	462.956	0.373016	0.156643	2.38132	0.0172508	0.0434201
ENSG00000288637	NA	121.063	1.19641	0.502411	2.38134	0.0172499	0.0434201
ENSG00000187952	NA	183.015	0.263582	0.110693	2.38121	0.0172561	0.0434293
ENSG00000104899	AMH	643.612	0.325831	0.136837	2.38117	0.0172578	0.0434296
ENSG00000132702	HAPLN2	13.5035	-0.787569	0.330787	-2.3809	0.0172705	0.0434554
ENSG00000244649	NA	1.64967	3.79162	1.59253	2.38088	0.0172712	0.0434554
ENSG00000104635	SLC39A14	7218.27	0.239245	0.100493	2.38072	0.0172788	0.0434704
ENSG00000041802	LSG1	1219.45	0.157637	0.0662352	2.37996	0.0173143	0.0435437
ENSG00000109674	NEIL3	35.2476	0.842809	0.354122	2.38	0.0173126	0.0435437
ENSG00000181378	CFAP65	213.007	0.367744	0.154515	2.37999	0.0173132	0.0435437
ENSG00000229637	PRAC2	2.30026	2.69119	1.13073	2.38005	0.0173101	0.0435437
ENSG00000143340	FAM163A	445.089	0.48041	0.20187	2.37979	0.0173223	0.0435597
ENSG00000259408	NA	11.5921	0.794729	0.333955	2.37975	0.0173245	0.0435612
ENSG00000198729	PPP1R14C	1152.42	-0.193793	0.081455	-2.37915	0.0173528	0.0436283
ENSG00000267598	NA	15.9876	-0.741424	0.311659	-2.37896	0.0173614	0.0436461
ENSG00000177674	AGTRAP	431.153	-0.182367	0.0766672	-2.37868	0.0173747	0.0436754
ENSG00000279033	NA	1.87395	-2.49083	1.04723	-2.3785	0.0173831	0.0436924
ENSG00000177694	NAALADL2	30.9496	-0.561802	0.236248	-2.37802	0.017406	0.043746
ENSG00000144566	RAB5A	2370.03	0.140494	0.0590828	2.37792	0.0174106	0.0437496
ENSG00000239405	NA	8.87417	1.38673	0.58317	2.37792	0.0174104	0.0437496
ENSG00000261266	NA	0.905424	3.04758	1.28167	2.37782	0.0174154	0.0437576
ENSG00000230596	GPAA1P2	9.15589	5.76717	2.42549	2.37773	0.0174195	0.0437638
ENSG00000142396	ERVK3-1	1828.25	0.139801	0.0587996	2.37758	0.0174268	0.0437781
ENSG00000175137	SH3BP5L	1915.52	0.137808	0.0579636	2.37749	0.0174311	0.0437848
ENSG00000253210	DENND3-AS1	63.3212	-0.392988	0.165302	-2.37739	0.0174355	0.0437919
ENSG00000070778	PTPN21	1553.96	-0.192428	0.0809457	-2.37725	0.0174421	0.0438004
ENSG00000186575	NF2	1561.43	0.0977081	0.0411009	2.37727	0.0174411	0.0438004
ENSG00000102313	ITIH6	3.4389	1.83206	0.770721	2.37707	0.0174509	0.0438185
ENSG00000143217	NECTIN4	25.812	0.815145	0.343021	2.37637	0.0174839	0.0438972
ENSG00000110871	COQ5	1065.1	-0.136213	0.057324	-2.3762	0.017492	0.0439117
ENSG00000164167	LSM6	423.042	-0.170639	0.0718123	-2.37618	0.0174928	0.0439117
ENSG00000105997	HOXA3	40.7466	-0.73294	0.308543	-2.37549	0.0175257	0.0439902
ENSG00000100478	AP4S1	338.351	0.381395	0.160584	2.37504	0.0175469	0.0440375
ENSG00000273674	NA	7.20748	-0.958329	0.403503	-2.37502	0.0175478	0.0440375
ENSG00000079459	FDFT1	5639.96	0.203413	0.085649	2.37496	0.017551	0.0440416
ENSG00000123427	EEF1AKMT3	272.33	-0.348907	0.146919	-2.37483	0.017557	0.0440525
ENSG00000254497	NA	1.42971	2.70468	1.13892	2.37477	0.0175598	0.0440555
ENSG00000259108	NA	1.03219	-3.73661	1.57363	-2.37452	0.0175717	0.0440813
ENSG00000198060	MARCHF5	1562.2	-0.134024	0.056454	-2.37403	0.0175951	0.0441318
ENSG00000223834	LOC124906892	8.9697	0.991001	0.417429	2.37406	0.0175938	0.0441318
ENSG00000251432	LINC02615	129.981	-0.299217	0.126049	-2.37381	0.0176057	0.0441544
ENSG00000261915	NA	17.9368	1.24607	0.525059	2.3732	0.0176348	0.0442232
ENSG00000223343	LOC124909376	52.9327	0.367361	0.1548	2.37313	0.0176379	0.0442268
ENSG00000243480	AMY2A	2.26382	-2.41615	1.01816	-2.37307	0.017641	0.0442307
ENSG00000246820	RIC3-DT	1.6377	2.51184	1.05861	2.37278	0.0176547	0.0442609
ENSG00000141434	MEP1B	1608.95	1.18952	0.501406	2.37237	0.0176744	0.0443063
ENSG00000163909	HEYL	107.202	-0.453562	0.191226	-2.37186	0.0176989	0.0443636
ENSG00000124140	SLC12A5	632.933	-0.330357	0.1393	-2.37155	0.0177138	0.0443967
ENSG00000185527	PDE6G	3.70579	1.39224	0.587191	2.37101	0.0177396	0.0444575
ENSG00000172819	RARG	387.415	-0.298748	0.126013	-2.37077	0.0177512	0.0444824
ENSG00000132773	TOE1	457.011	-0.216677	0.0913979	-2.3707	0.0177544	0.0444865
ENSG00000283175	LOC101929130	2.17546	-2.39704	1.01129	-2.37028	0.0177745	0.0445327
ENSG00000276509	LOC105371254	6.42304	-1.11441	0.470176	-2.3702	0.0177783	0.044538
ENSG00000248098	BCKDHA	3209.4	-0.178015	0.0751187	-2.36978	0.0177985	0.0445845
ENSG00000128510	CPA4	19.1453	-1.09737	0.463118	-2.36952	0.0178112	0.0446123
ENSG00000154767	XPC	2723.65	-0.178391	0.0753015	-2.36902	0.0178351	0.044668
ENSG00000246792	LOC124906712	8.36656	-0.916857	0.387055	-2.3688	0.0178457	0.0446905
ENSG00000116717	GADD45A	1843.13	-0.425486	0.179626	-2.36873	0.0178491	0.044695
ENSG00000160318	CLDND2	40.4673	-0.501683	0.211866	-2.36793	0.017888	0.0447883
ENSG00000132549	VPS13B	1595.34	0.266341	0.112488	2.36772	0.0178979	0.0448065
ENSG00000280206	NA	21.671	-0.688394	0.290743	-2.36771	0.0178986	0.0448065
ENSG00000279349	NA	7.43095	-1.10917	0.468512	-2.36744	0.0179118	0.0448354
ENSG00000243660	ZNF487	169.713	-0.419635	0.177261	-2.36733	0.0179172	0.0448448
ENSG00000167110	GOLGA2	5846.29	0.189751	0.0801656	2.36699	0.0179336	0.0448816
ENSG00000090615	GOLGA3	5809.01	0.132588	0.0560274	2.36648	0.017958	0.0449388
ENSG00000289281	NA	40.853	0.585837	0.247563	2.36642	0.0179612	0.0449426
ENSG00000188305	PEAK3	1.60037	-2.92645	1.23716	-2.36545	0.018008	0.0450555
ENSG00000227811	INKA2-AS1	159.157	-0.294735	0.124607	-2.36532	0.0180146	0.0450679
ENSG00000153130	SCOC	2392.9	0.308253	0.130326	2.36524	0.0180184	0.0450733
ENSG00000234498	RPL13AP20	149.984	-0.44742	0.189189	-2.36494	0.018033	0.0451017
ENSG00000270504	NA	195.691	-0.479946	0.202942	-2.36494	0.0180331	0.0451017
ENSG00000160305	DIP2A	2076.92	0.164884	0.0697254	2.36476	0.0180418	0.0451195
ENSG00000231181	RPL9P11	5.9736	-1.30953	0.553783	-2.36471	0.0180443	0.0451216
ENSG00000212743	NA	8.03883	-1.15688	0.489275	-2.36448	0.0180555	0.0451455
ENSG00000115317	HTRA2	1147.98	0.146684	0.0620422	2.36426	0.0180663	0.0451642
ENSG00000116977	LGALS8	2593.97	0.276595	0.11699	2.36427	0.0180658	0.0451642
ENSG00000287898	NA	11.737	1.03059	0.436181	2.36275	0.01814	0.0453443
ENSG00000163584	RPL22L1	659.584	-0.235922	0.0998574	-2.36259	0.0181479	0.0453599
ENSG00000077327	SPAG6	913.099	-0.36711	0.155441	-2.36173	0.0181898	0.0454604
ENSG00000267746	NA	7.90826	-1.12582	0.47681	-2.36114	0.0182189	0.045529
ENSG00000168517	HEXIM2	337.647	0.192996	0.0817487	2.36085	0.018233	0.04556
ENSG00000293491	TMEM198B	844.564	-0.227028	0.0961719	-2.36065	0.0182429	0.0455805
ENSG00000224144	NA	1.41644	4.01667	1.70191	2.36009	0.0182705	0.0456453
ENSG00000143368	SF3B4	2582.54	0.0761293	0.0322584	2.35999	0.0182757	0.045654
ENSG00000272143	FGF14-AS2	90.4724	-0.371927	0.157623	-2.35959	0.018295	0.045698
ENSG00000158825	CDA	11.5898	-0.975731	0.413578	-2.35924	0.0183123	0.0457371
ENSG00000278601	NA	5.95178	-1.29116	0.547289	-2.3592	0.0183145	0.0457383
ENSG00000179988	PSTK	184.118	0.224224	0.0950501	2.359	0.018324	0.0457581
ENSG00000289505	NA	7.25543	1.05831	0.448666	2.35879	0.0183347	0.0457805
ENSG00000160957	RECQL4	611.699	0.483977	0.205228	2.35824	0.018362	0.0458445
ENSG00000130312	MRPL34	1318.34	0.135319	0.0573962	2.35763	0.0183918	0.0459147
ENSG00000276234	TADA2A	672.088	0.158636	0.0673133	2.35667	0.0184394	0.0460292
ENSG00000061936	SFSWAP	2262.29	-0.098772	0.041914	-2.35654	0.0184461	0.0460377
ENSG00000129757	CDKN1C	7490.41	-0.436185	0.185095	-2.35654	0.0184459	0.0460377
ENSG00000075624	ACTB	62961.1	-0.131747	0.0559088	-2.35646	0.0184503	0.0460396
ENSG00000254682	DHCR7-DT	223.234	-0.371909	0.157825	-2.35646	0.0184499	0.0460396
ENSG00000161048	NAPEPLD	478.096	0.284288	0.120651	2.35628	0.0184591	0.0460573
ENSG00000135226	UGT2B28	5.02871	-1.39769	0.593232	-2.35606	0.0184698	0.04608
ENSG00000291263	SMG1P7	255.434	-0.306571	0.130124	-2.35598	0.0184738	0.0460855
ENSG00000289372	NA	5.65482	-1.17886	0.50039	-2.35588	0.0184791	0.0460928
ENSG00000293461	NA	27.3052	-0.745906	0.316618	-2.35586	0.0184801	0.0460928
ENSG00000156218	ADAMTSL3	819.315	0.3658	0.155306	2.35535	0.0185053	0.0461515
ENSG00000198964	SGMS1	917.667	0.179549	0.0762426	2.35498	0.0185239	0.0461936
ENSG00000285542	NA	69.5195	-0.867498	0.368424	-2.35461	0.0185419	0.0462344
ENSG00000163904	SENP2	2371.6	0.128933	0.0547698	2.3541	0.0185677	0.0462946
ENSG00000172466	ZNF24	5606.99	0.156087	0.0663222	2.35347	0.0185993	0.046366
ENSG00000203740	NTMT2	2.67149	1.86606	0.792904	2.35346	0.0185998	0.046366
ENSG00000075702	WDR62	317.565	0.518267	0.220251	2.35307	0.0186192	0.0464058
ENSG00000270300	PHACTR2P1	4.24364	1.78038	0.756621	2.35307	0.018619	0.0464058
ENSG00000106261	ZKSCAN1	14230.4	-0.17391	0.0739161	-2.35281	0.0186324	0.0464344
ENSG00000105856	HBP1	1929.34	-0.257706	0.109539	-2.35264	0.0186407	0.046451
ENSG00000114850	SSR3	4003.18	-0.190392	0.0809411	-2.35223	0.0186613	0.0464981
ENSG00000180011	PTGR3	2017.01	0.215513	0.0916334	2.3519	0.0186776	0.0465345
ENSG00000225905	NA	3.34196	-1.88104	0.799824	-2.35181	0.0186821	0.0465415
ENSG00000255639	NA	306.036	0.389721	0.165718	2.35172	0.018687	0.0465493
ENSG00000121417	ZNF211	1099.54	-0.125721	0.0534707	-2.35122	0.018712	0.0465989
ENSG00000173960	UBXN2A	1158.33	-0.150728	0.0641055	-2.35124	0.0187107	0.0465989
ENSG00000283228	NA	105.742	1.61711	0.687763	2.35126	0.0187099	0.0465989
ENSG00000282977	PCBP2-OT1	31.8257	-0.824948	0.350884	-2.35105	0.0187203	0.0466152
ENSG00000185585	OLFML2A	29.5583	-1.16055	0.493645	-2.35099	0.0187237	0.0466194
ENSG00000158427	TMSB15B	432.052	0.272625	0.115965	2.35092	0.0187271	0.0466238
ENSG00000245322	NA	14.6405	-0.774051	0.329292	-2.35065	0.0187404	0.0466525
ENSG00000183258	DDX41	3751.44	0.193736	0.0824278	2.35038	0.0187545	0.0466833
ENSG00000103485	QPRT	9711.09	-0.131214	0.0558287	-2.35029	0.0187586	0.0466893
ENSG00000178149	DALRD3	1514.77	-0.146823	0.062477	-2.35004	0.0187716	0.0467174
ENSG00000181220	ZNF746	1403.68	0.110207	0.046903	2.34969	0.0187891	0.0467567
ENSG00000157837	SPPL3	2734.55	0.108868	0.0463338	2.34965	0.0187911	0.0467573
ENSG00000007171	NOS2	7.22737	1.34184	0.571103	2.34955	0.0187962	0.046765
ENSG00000068697	LAPTM4A	6085.72	-0.225417	0.0959431	-2.34949	0.0187993	0.046765
ENSG00000227769	NA	0.99388	-2.93893	1.25087	-2.34951	0.0187979	0.046765
ENSG00000132436	FIGNL1	296.209	-0.31691	0.134891	-2.34937	0.0188052	0.0467755
ENSG00000167523	SPATA33	741.977	-0.137034	0.0583364	-2.34904	0.018822	0.046813
ENSG00000133114	GPALPP1	979.895	-0.155691	0.0662865	-2.34877	0.0188358	0.0468429
ENSG00000248360	LINC00504	20.337	0.807143	0.343666	2.34863	0.0188427	0.0468559
ENSG00000289983	NA	19.9189	0.651565	0.277462	2.3483	0.0188591	0.0468923
ENSG00000288558	DUS4L-BCAP29	314.956	0.353748	0.150684	2.34761	0.018894	0.046975
ENSG00000154781	CCDC174	1143.58	0.112872	0.0480939	2.34691	0.0189297	0.0470592
ENSG00000136011	STAB2	2.85792	-2.05279	0.87476	-2.34669	0.018941	0.047083
ENSG00000182809	CRIP2	2445.8	0.443092	0.188822	2.34661	0.018945	0.0470888
ENSG00000164031	DNAJB14	1070.11	0.236098	0.100616	2.34653	0.0189493	0.047095
ENSG00000189120	SP6	52.4724	-0.342717	0.146082	-2.34606	0.018973	0.0471497
ENSG00000280334	NA	2.95533	2.04324	0.871035	2.34576	0.0189883	0.0471835
ENSG00000162924	REL	788.687	-0.236365	0.100799	-2.34492	0.019031	0.0472852
ENSG00000092841	MYL6	26777.1	0.174083	0.0742417	2.34482	0.0190364	0.0472943
ENSG00000176422	SPRYD4	819.308	0.245188	0.104568	2.34476	0.0190392	0.0472971
ENSG00000258086	NA	2.26454	3.987	1.70051	2.34459	0.0190479	0.0473143
ENSG00000196793	ZNF239	75.1735	-0.501737	0.214003	-2.34453	0.019051	0.0473178
ENSG00000130348	QRSL1	980.427	0.179617	0.0766152	2.3444	0.0190577	0.0473288
ENSG00000214188	ST7-OT4	3.90163	-1.43075	0.61029	-2.34438	0.0190589	0.0473288
ENSG00000109332	UBE2D3	8350.88	0.179136	0.0764137	2.34429	0.0190633	0.0473353
ENSG00000287709	LOC101928505	7.94208	-1.08703	0.463718	-2.34417	0.0190696	0.0473466
ENSG00000061656	SPAG4	969.484	-0.499549	0.213107	-2.34412	0.0190719	0.0473479
ENSG00000103199	ZNF500	715.274	-0.155136	0.0661826	-2.34406	0.0190749	0.0473511
ENSG00000286957	NA	6.17414	-1.09225	0.465971	-2.34403	0.0190766	0.0473511
ENSG00000197892	KIF13B	5377.16	0.276208	0.117837	2.34399	0.0190786	0.0473517
ENSG00000271503	CCL5	1.308	-2.82961	1.20743	-2.3435	0.0191037	0.0474098
ENSG00000189375	TBC1D28	1.80919	-2.8207	1.20398	-2.34281	0.0191391	0.0474933
ENSG00000229056	HECW2-AS1	5.28324	1.58053	0.674705	2.34255	0.0191527	0.0475227
ENSG00000143669	LYST	1708.99	0.221587	0.0945956	2.34246	0.019157	0.047529
ENSG00000106538	RARRES2	71.4548	-0.817903	0.349184	-2.34233	0.0191639	0.0475418
ENSG00000184613	NELL2	953.751	-0.443999	0.189596	-2.34181	0.0191904	0.0476002
ENSG00000258102	MAP1LC3B2	137.8	0.224504	0.095868	2.3418	0.0191909	0.0476002
ENSG00000224892	RPS4XP16	18.2725	0.692232	0.295621	2.34162	0.0192004	0.0476193
ENSG00000106049	HIBADH	1172.08	-0.169124	0.0722277	-2.34154	0.0192046	0.0476255
ENSG00000213079	SCAF8	3516.96	0.106892	0.0456545	2.34134	0.0192149	0.0476466
ENSG00000140527	WDR93	13.3996	-0.770672	0.329219	-2.34091	0.0192367	0.0476963
ENSG00000166562	SEC11C	6065.78	0.233846	0.0999144	2.34046	0.0192601	0.04775
ENSG00000267783	LOC124904642	3.1331	2.91288	1.2447	2.34023	0.019272	0.0477751
ENSG00000108691	CCL2	43.4804	-0.974497	0.41643	-2.34012	0.0192774	0.0477843
ENSG00000293490	SLC66A1LP	4.40607	1.56254	0.66774	2.34004	0.0192818	0.0477908
ENSG00000143315	PIGM	1294.31	0.20515	0.0876779	2.33982	0.0192932	0.0478148
ENSG00000286098	NA	109.869	-0.506641	0.216557	-2.33953	0.0193082	0.0478476
ENSG00000155561	NUP205	2820.18	0.145072	0.0620116	2.33943	0.0193131	0.0478553
ENSG00000123607	TTC21B	1421.21	0.203502	0.0870032	2.33902	0.0193344	0.0479038
ENSG00000145214	DGKQ	1462.71	-0.214297	0.09162	-2.33898	0.0193367	0.0479051
ENSG00000122390	NAA60	4508.4	-0.13105	0.0560481	-2.33818	0.0193781	0.0479995
ENSG00000140525	FANCI	791.874	0.45299	0.193737	2.33817	0.0193783	0.0479995
ENSG00000204990	NA	1.43352	2.71868	1.1629	2.33783	0.0193958	0.0480385
ENSG00000140287	HDC	2.88517	2.08385	0.891616	2.33716	0.0194308	0.0481207
ENSG00000160404	TOR2A	1181.44	0.175369	0.0750366	2.33712	0.019433	0.0481219
ENSG00000261326	NA	33.6391	-0.878421	0.375932	-2.33665	0.0194574	0.0481779
ENSG00000145002	FAM86B2	77.4055	0.427693	0.183045	2.33655	0.0194628	0.0481868
ENSG00000072110	ACTN1	6955.78	0.213241	0.0912728	2.3363	0.0194755	0.048214
ENSG00000166979	EVA1C	7.87051	-1.06436	0.455603	-2.33617	0.0194826	0.0482272
ENSG00000168066	SF1	10834.4	-0.0926894	0.039681	-2.33586	0.0194984	0.0482575
ENSG00000287670	LOC105374852	33.7608	-0.559733	0.239623	-2.33589	0.0194972	0.0482575
ENSG00000113328	CCNG1	3180.99	-0.332729	0.142472	-2.33539	0.0195228	0.0483091
ENSG00000135723	FHOD1	453.348	-0.369324	0.158142	-2.33539	0.0195228	0.0483091
ENSG00000163735	CXCL5	81.4274	1.30549	0.559018	2.33533	0.019526	0.0483126
ENSG00000122335	SERAC1	681.132	0.187771	0.0804169	2.33496	0.0195453	0.0483559
ENSG00000130304	SLC27A1	507.586	-0.250248	0.107179	-2.33485	0.0195511	0.0483653
ENSG00000139531	SUOX	2083.18	0.196339	0.0840915	2.33482	0.0195526	0.0483653
ENSG00000287435	LOC105374802	47.0872	0.677962	0.290421	2.33441	0.0195743	0.0484144
ENSG00000128915	ICE2	1150.93	-0.232664	0.0996758	-2.33421	0.0195847	0.0484358
ENSG00000274523	RCC1L	2065.77	-0.124439	0.0533214	-2.33375	0.0196086	0.0484905
ENSG00000224596	ZMIZ1-AS1	30.5851	-0.532095	0.228006	-2.33369	0.019612	0.0484945
ENSG00000187446	CHP1	2925.49	-0.21768	0.0932987	-2.33315	0.0196401	0.0485598
ENSG00000070367	EXOC5	1749.13	0.261537	0.112128	2.33248	0.0196752	0.0486421
ENSG00000228502	NA	75.2642	-0.306579	0.131447	-2.33234	0.0196827	0.0486561
ENSG00000146618	FERD3L	3.16486	1.88404	0.80786	2.33213	0.0196937	0.0486791
ENSG00000242071	RPL7AP6	1918.9	-0.192008	0.0823358	-2.33201	0.0197003	0.0486872
ENSG00000246339	EXTL3-AS1	99.7554	-0.282955	0.121336	-2.332	0.0197006	0.0486872
ENSG00000230453	ANKRD18B	12.8321	0.753288	0.323064	2.3317	0.0197163	0.0487216
ENSG00000143815	LBR	1365.25	-0.230441	0.0988369	-2.33153	0.0197256	0.0487361
ENSG00000255595	NA	2.90647	1.58248	0.678733	2.33152	0.0197258	0.0487361
ENSG00000175602	CCDC85B	453.244	0.240803	0.103287	2.3314	0.0197323	0.0487478
ENSG00000106278	PTPRZ1	291.177	-0.623124	0.267307	-2.33112	0.0197471	0.0487799
ENSG00000104343	UBE2W	1031.39	0.27458	0.117796	2.33098	0.0197544	0.0487936
ENSG00000137274	BPHL	1174.33	-0.24798	0.106403	-2.33057	0.019776	0.0488425
ENSG00000224975	INE1	45.4175	-0.426341	0.182948	-2.33039	0.0197854	0.0488614
ENSG00000163864	NMNAT3	348.725	-0.247001	0.105997	-2.33027	0.019792	0.0488732
ENSG00000102125	TAFAZZIN	1037.88	-0.257449	0.110495	-2.32997	0.0198079	0.0489037
ENSG00000133657	ATP13A3	6849.25	-0.239184	0.102655	-2.32997	0.0198078	0.0489037
ENSG00000105409	ATP1A3	759.076	0.907275	0.389412	2.32986	0.0198136	0.0489088
ENSG00000173409	ARV1	499.51	0.228181	0.0979365	2.32989	0.0198121	0.0489088
ENSG00000239306	RBM14	2315.06	0.131495	0.0564404	2.32981	0.0198162	0.0489108
ENSG00000141668	CBLN2	1471.57	0.303258	0.130195	2.32926	0.0198451	0.0489778
ENSG00000258674	NA	57.3148	0.577733	0.248052	2.32908	0.0198548	0.0489973
ENSG00000204959	NA	939.833	-0.183581	0.0788285	-2.32886	0.0198664	0.0490214
ENSG00000255129	NA	5.1221	1.6165	0.694152	2.32873	0.0198731	0.0490335
ENSG00000261226	NA	19.0496	0.767669	0.329744	2.32808	0.0199081	0.0491154
ENSG00000134375	TIMM17A	924.72	0.173881	0.0746976	2.3278	0.019923	0.0491432
ENSG00000169032	MAP2K1	3214.56	0.186092	0.0799428	2.32782	0.0199217	0.0491432
ENSG00000171444	MCC	2483.4	0.249348	0.107141	2.32729	0.01995	0.0492053
ENSG00000110318	CEP126	949.641	-0.29383	0.126265	-2.3271	0.01996	0.0492257
ENSG00000136051	WASHC4	1708.49	0.25404	0.109177	2.32686	0.0199725	0.0492519
ENSG00000134086	VHL	2806.02	-0.121361	0.0521601	-2.3267	0.0199813	0.0492649
ENSG00000151883	PARP8	859.027	0.256717	0.110335	2.32671	0.0199809	0.0492649
ENSG00000072121	ZFYVE26	2141.12	0.178414	0.0766837	2.32662	0.0199853	0.0492702
ENSG00000164674	SYTL3	111.89	-0.409045	0.175821	-2.32649	0.0199925	0.0492836
ENSG00000136698	CFC1	8395.65	0.508301	0.218533	2.32597	0.0200201	0.049347
ENSG00000214999	NA	26.5857	0.681389	0.292987	2.32566	0.0200366	0.0493792
ENSG00000285662	CTSLP2	12.8787	0.940673	0.404476	2.32566	0.0200367	0.0493792
ENSG00000270171	NA	21.6453	-0.533706	0.229555	-2.32496	0.020074	0.0494664
ENSG00000257595	LINC02356	3.88094	-1.37898	0.593166	-2.32478	0.0200838	0.0494863
ENSG00000240890	G2E3P1	2.92753	2.00642	0.863233	2.32431	0.0201089	0.0495435
ENSG00000215007	NA	1.38454	3.31992	1.42854	2.324	0.0201254	0.0495798
ENSG00000267890	NA	8.32282	-1.26877	0.545957	-2.32395	0.0201284	0.0495826
ENSG00000232956	SNHG15	723.989	-0.315268	0.135677	-2.32367	0.0201434	0.0496151
ENSG00000233225	NA	231.168	0.293163	0.126184	2.3233	0.0201632	0.0496565
ENSG00000255418	NA	3.62651	-2.11333	0.909629	-2.32328	0.0201639	0.0496565
ENSG00000151893	CACUL1	3424.38	-0.155541	0.0669622	-2.32282	0.0201887	0.0497133
ENSG00000132846	ZBED3	1451.37	0.205001	0.0882591	2.32272	0.0201945	0.0497192
ENSG00000203645	LINC00501	5.85112	-1.09128	0.46983	-2.32271	0.0201948	0.0497192
ENSG00000289256	LOC102724646	1.94711	-2.21984	0.955921	-2.3222	0.020222	0.0497818
ENSG00000168646	AXIN2	876.588	-0.15748	0.0678379	-2.32141	0.0202647	0.0498824
ENSG00000197587	DMBX1	28.662	1.38333	0.595963	2.32117	0.0202779	0.0499104
ENSG00000076604	TRAF4	4718.65	-0.164144	0.0707181	-2.3211	0.0202815	0.0499146
ENSG00000144031	ANKRD53	78.0348	0.50442	0.217324	2.32104	0.0202844	0.0499174
ENSG00000179588	ZFPM1	2966.37	0.226811	0.0977226	2.32097	0.0202885	0.0499228
ENSG00000100731	PCNX1	2506.09	0.157524	0.0678746	2.32081	0.0202972	0.0499315
ENSG00000179091	CYC1	2762.68	-0.137516	0.0592534	-2.32082	0.0202968	0.0499315
ENSG00000233469	ST6GALNAC4P1	3.96024	-1.61859	0.697425	-2.3208	0.0202975	0.0499315
ENSG00000237194	NA	4.80565	1.31929	0.568522	2.32057	0.0203102	0.0499539
ENSG00000251562	NA	12320	-0.294667	0.12698	-2.32058	0.0203095	0.0499539
ENSG00000285130	NA	213.685	-0.780491	0.33636	-2.3204	0.0203193	0.0499715
ENSG00000223652	PRDM6-AS1	2.76458	2.18564	0.941951	2.32033	0.020323	0.0499763
ENSG00000179832	MROH1	2620.44	-0.243403	0.104917	-2.31996	0.0203433	0.0500215
ENSG00000160808	MYL3	13.9756	-1.47013	0.633785	-2.3196	0.0203625	0.0500598
ENSG00000181788	SIAH2	1404.24	0.240148	0.103529	2.31963	0.0203611	0.0500598
ENSG00000121210	TMEM131L	740.366	0.223098	0.0962271	2.31845	0.020425	0.050209
ENSG00000152193	OBI1	462.238	-0.201948	0.087107	-2.31839	0.020428	0.0502117
ENSG00000244462	RBM12	3862.51	-0.164601	0.0710291	-2.31738	0.0204833	0.0503432
ENSG00000124120	TTPAL	1086.12	-0.267022	0.115248	-2.31694	0.0205071	0.0503971
ENSG00000105171	POP4	794.824	-0.164088	0.0708415	-2.31627	0.0205434	0.050478
ENSG00000185658	BRWD1	2208.57	-0.233373	0.100754	-2.31627	0.0205437	0.050478
ENSG00000282304	MALL	51.154	0.631638	0.272703	2.31622	0.0205464	0.0504801
ENSG00000047315	POLR2B	5964.55	0.107608	0.0464643	2.31592	0.0205625	0.0505151
ENSG00000263571	LOC105371735	205.139	0.560799	0.242185	2.31558	0.0205815	0.050557
ENSG00000169062	UPF3A	3184.94	0.137122	0.0592225	2.31537	0.0205929	0.0505762
ENSG00000261971	LOC124900372	730.73	-0.375031	0.161973	-2.31539	0.0205914	0.0505762
ENSG00000187942	LDLRAD2	28.6988	-0.682399	0.294741	-2.31525	0.0205994	0.0505875
ENSG00000168096	ANKS3	686.124	-0.251734	0.108732	-2.31518	0.020603	0.0505908
ENSG00000227359	LINC02936	7.2127	1.05431	0.455393	2.31515	0.0206045	0.0505908
ENSG00000286388	NA	473.047	-0.203924	0.088098	-2.31474	0.0206269	0.0506414
ENSG00000136869	TLR4	16.3961	-1.904	0.822673	-2.3144	0.0206456	0.0506781
ENSG00000152234	ATP5F1A	18255.4	-0.0921538	0.0398175	-2.31441	0.0206454	0.0506781
ENSG00000247679	NA	98.7236	0.286289	0.123701	2.31436	0.0206481	0.0506797
ENSG00000279675	NA	8.77383	1.16218	0.502169	2.31431	0.0206506	0.0506813
ENSG00000290655	NA	2.43659	3.77961	1.63333	2.31405	0.020665	0.0507119
ENSG00000197044	ZNF441	247.313	-2.1041	0.909327	-2.31391	0.0206728	0.0507266
ENSG00000213777	VN1R103P	9.13553	-1.0777	0.465807	-2.31361	0.0206889	0.0507614
ENSG00000146007	ZMAT2	2358.87	-0.125971	0.0544496	-2.31353	0.0206933	0.0507678
ENSG00000147536	GINS4	201.988	0.462497	0.199921	2.3134	0.0207004	0.0507807
ENSG00000287901	NA	4.31219	-1.61384	0.697615	-2.31336	0.0207028	0.0507819
ENSG00000204435	CSNK2B	4172.43	-0.114232	0.0493875	-2.31297	0.0207245	0.0508305
ENSG00000068079	IFI35	579.047	0.406052	0.17559	2.3125	0.0207501	0.0508889
ENSG00000128886	ELL3	183.368	0.442592	0.191412	2.31225	0.0207639	0.050918
ENSG00000146416	AIG1	2619.84	-0.124168	0.0537093	-2.31186	0.0207853	0.050966
ENSG00000135503	ACVR1B	5333.02	0.126412	0.0546875	2.31153	0.0208033	0.0510056
ENSG00000259933	PKD1-AS1	6.58625	1.00221	0.433751	2.31056	0.0208571	0.0511329
ENSG00000126602	TRAP1	6147.84	-0.120525	0.0521696	-2.31026	0.020874	0.0511696
ENSG00000154309	DISP1	454.135	0.167539	0.0725285	2.30997	0.0208898	0.0511991
ENSG00000198754	OXCT2	97.9559	-0.346958	0.150199	-2.30998	0.020889	0.0511991
ENSG00000056487	PHF21B	610.549	-0.50332	0.217903	-2.30983	0.0208974	0.0512131
ENSG00000119723	COQ6	703.45	0.129649	0.0561409	2.30936	0.0209237	0.051273
ENSG00000111319	SCNN1A	390.922	-1.16792	0.50584	-2.30887	0.0209506	0.0513252
ENSG00000123095	BHLHE41	249.292	0.578798	0.25068	2.30892	0.0209482	0.0513252
ENSG00000164855	TMEM184A	1633.12	0.256361	0.111032	2.3089	0.020949	0.0513252
ENSG00000175564	UCP3	31.094	0.516336	0.223693	2.30823	0.0209864	0.0514045
ENSG00000177125	ZBTB34	1473.97	0.134011	0.0580579	2.30822	0.0209868	0.0514045
ENSG00000293262	CXADRP3	1.41182	-4.31402	1.86902	-2.30817	0.0209897	0.051407
ENSG00000108381	ASPA	2.93427	-2.45509	1.06373	-2.308	0.020999	0.0514252
ENSG00000104808	DHDH	142.605	-0.268436	0.116314	-2.30786	0.0210067	0.0514395
ENSG00000279246	NA	29.9224	-0.488382	0.21162	-2.30782	0.021009	0.0514404
ENSG00000213228	NA	23.6309	-0.526824	0.228294	-2.30766	0.0210179	0.0514577
ENSG00000198399	ITSN2	1949.38	0.16468	0.0713645	2.30759	0.0210218	0.0514626
ENSG00000126803	HSPA2	104.429	0.476878	0.206661	2.30754	0.0210249	0.0514654
ENSG00000286970	NA	2.81739	-1.89153	0.819768	-2.3074	0.0210326	0.0514798
ENSG00000118564	FBXL5	1979.12	0.241189	0.104534	2.30728	0.021039	0.0514909
ENSG00000144036	EXOC6B	1622.05	0.172336	0.0747129	2.30664	0.0210746	0.0515733
ENSG00000134001	EIF2S1	1577.34	0.130774	0.0566977	2.30652	0.0210816	0.0515858
ENSG00000203684	IBA57-DT	3.57663	-1.75983	0.763078	-2.30623	0.0210978	0.0516162
ENSG00000290831	NSUN5P2	826.752	-0.313181	0.135796	-2.30626	0.0210962	0.0516162
ENSG00000148688	RPP30	426.204	-0.159926	0.0693469	-2.30618	0.0211008	0.0516189
ENSG00000092470	WDR76	223.574	0.518552	0.224871	2.306	0.0211108	0.0516386
ENSG00000114956	DGUOK	1664.19	0.0841694	0.0365019	2.30589	0.0211168	0.0516487
ENSG00000269964	MEI4	7.66575	1.10989	0.481344	2.30582	0.0211206	0.0516535
ENSG00000173812	EIF1	18460.5	0.244992	0.106272	2.30534	0.0211476	0.0517148
ENSG00000185666	SYN3	379.779	-0.479024	0.207803	-2.30519	0.0211561	0.051731
ENSG00000100324	TAB1	2063.04	-0.13119	0.0569194	-2.30483	0.021176	0.0517751
ENSG00000008128	CDK11A	2527.38	-0.254956	0.110632	-2.30454	0.0211926	0.0518109
ENSG00000143393	PI4KB	5156.37	-0.101977	0.0442537	-2.30437	0.0212017	0.0518286
ENSG00000259905	PWRN1	49.862	-0.590048	0.256102	-2.30396	0.0212252	0.0518812
ENSG00000197937	ZNF347	415.596	-0.272777	0.118425	-2.30336	0.0212584	0.0519532
ENSG00000205488	NA	3.10099	-2.34897	1.01979	-2.30338	0.0212573	0.0519532
ENSG00000272655	NA	66.9915	0.327576	0.142229	2.30317	0.0212695	0.0519755
ENSG00000288548	NA	3.57343	-1.55752	0.676309	-2.30297	0.0212808	0.0519985
ENSG00000089723	OTUB2	198.407	-0.380375	0.165199	-2.30252	0.0213059	0.0520509
ENSG00000157884	CIB4	4.52994	1.69758	0.737271	2.30252	0.021306	0.0520509
ENSG00000161202	DVL3	8036.34	0.112135	0.0487087	2.30215	0.0213266	0.0520966
ENSG00000132010	ZNF20	150.148	-0.609498	0.264758	-2.3021	0.0213297	0.0520994
ENSG00000197620	EOLA1	923.754	0.360725	0.156699	2.30202	0.0213339	0.052105
ENSG00000124143	ARHGAP40	1.33115	-2.80312	1.21771	-2.30197	0.021337	0.0521079
ENSG00000261792	NA	2.08253	4.583	1.99094	2.30193	0.0213392	0.0521086
ENSG00000181908	LINC02724	10.407	0.987018	0.428788	2.30188	0.0213418	0.0521103
ENSG00000280132	NA	21.6792	0.583801	0.253625	2.30183	0.0213447	0.0521127
ENSG00000140459	CYP11A1	15.4411	-0.786819	0.341849	-2.30166	0.0213546	0.0521321
ENSG00000185860	CCDC190	17.7426	0.80381	0.349346	2.3009	0.0213973	0.0522318
ENSG00000287887	NA	6.91791	1.13243	0.492184	2.30083	0.0214012	0.0522367
ENSG00000231439	WASIR2	15.9886	0.824983	0.35857	2.30076	0.0214052	0.0522416
ENSG00000164761	TNFRSF11B	63.454	0.485512	0.211026	2.30072	0.0214072	0.0522419
ENSG00000213109	RPL7AP37	6.58748	-1.82881	0.794911	-2.30065	0.0214114	0.0522474
ENSG00000293316	PLEKHA8P1	58.6066	-0.557275	0.242265	-2.30027	0.0214329	0.0522952
ENSG00000189403	HMGB1	5274.91	-0.194793	0.0846955	-2.29992	0.0214528	0.0523344
ENSG00000242950	ERVW-1	1.88828	-3.71164	1.61384	-2.29989	0.0214547	0.0523344
ENSG00000259172	SNRPA1-DT	18.8279	-0.684416	0.297578	-2.29995	0.021451	0.0523344
ENSG00000241360	PDXP	4661.07	0.192515	0.0837163	2.29961	0.0214703	0.0523676
ENSG00000119321	FKBP15	1949.35	0.156188	0.0679215	2.29953	0.0214746	0.052372
ENSG00000171446	KRT27	1.64545	3.39942	1.47835	2.29948	0.0214778	0.052372
ENSG00000266258	LINC01909	11.0304	-0.832969	0.36224	-2.29949	0.0214769	0.052372
ENSG00000146676	PURB	1797.44	-0.241291	0.104961	-2.29886	0.0215127	0.0524522
ENSG00000197472	ZNF695	19.7423	-0.722784	0.31448	-2.29834	0.0215423	0.0525199
ENSG00000260260	SNHG19	180.484	0.276022	0.120104	2.29818	0.0215516	0.0525377
ENSG00000061794	MRPS35	1971.36	0.175789	0.0765069	2.29769	0.0215795	0.0526011
ENSG00000290615	RAB6C-AS1	18.6176	0.645141	0.280917	2.29656	0.0216441	0.0527539
ENSG00000286136	NA	5.45663	-1.28533	0.559746	-2.29628	0.02166	0.052788
ENSG00000183718	TRIM52	889.01	0.135557	0.0590451	2.29582	0.0216862	0.0528469
ENSG00000020181	ADGRA2	290.966	-0.418452	0.182274	-2.29573	0.0216916	0.0528555
ENSG00000133392	MYH11	2.07455	-2.544	1.10824	-2.29554	0.0217024	0.0528723
ENSG00000293293	TUBBP1	45.0929	0.994842	0.433379	2.29555	0.0217016	0.0528723
ENSG00000075891	PAX2	3.07675	2.46262	1.07295	2.29518	0.0217226	0.0529168
ENSG00000185608	MRPL40	1174.24	0.134949	0.0588057	2.29483	0.0217427	0.052961
ENSG00000163374	YY1AP1	3906.27	0.0898712	0.0391632	2.29479	0.0217454	0.0529628
ENSG00000163995	ABLIM2	612.297	0.431801	0.188191	2.29448	0.0217628	0.0530005
ENSG00000080819	CPOX	1058.34	-0.183195	0.0798465	-2.29434	0.021771	0.0530157
ENSG00000143079	CTTNBP2NL	1149.88	0.120761	0.0526373	2.29421	0.0217782	0.0530286
ENSG00000247077	PGAM5	1878.92	0.154999	0.0675679	2.29398	0.0217917	0.0530567
ENSG00000106591	MRPL32	899.395	0.122774	0.0535215	2.29392	0.0217951	0.0530602
ENSG00000173588	CEP83	390.466	0.223505	0.0974408	2.29375	0.021805	0.0530795
ENSG00000171763	AFG2B	442.937	-0.174505	0.0760817	-2.29365	0.0218105	0.0530883
ENSG00000221817	PPP3CB-AS1	138.136	-0.309706	0.135036	-2.29352	0.0218182	0.0531022
ENSG00000163626	COX18	781.328	-0.194553	0.0848288	-2.29348	0.0218206	0.0531033
ENSG00000023318	ERP44	3724.2	-0.130277	0.0568082	-2.29329	0.0218316	0.0531167
ENSG00000184058	TBX1	18.0763	1.58535	0.691301	2.29328	0.0218319	0.0531167
ENSG00000262500	MAPK8IP1P1	13.3163	0.957427	0.417488	2.2933	0.0218307	0.0531167
ENSG00000225733	FGD5-AS1	8250.84	0.128841	0.056189	2.293	0.0218481	0.0531514
ENSG00000163273	NPPC	23.0148	1.1347	0.49488	2.29288	0.0218552	0.0531638
ENSG00000256151	NA	14.5785	-0.801114	0.349408	-2.29277	0.021861	0.0531732
ENSG00000038219	BOD1L1	1899.68	-0.233865	0.102006	-2.29265	0.021868	0.0531856
ENSG00000146842	TMEM209	796.842	0.135316	0.059023	2.29259	0.0218713	0.0531888
ENSG00000061918	GUCY1B1	217.705	0.606193	0.264429	2.29246	0.0218793	0.0532006
ENSG00000279168	NA	75.6335	0.400067	0.174516	2.29244	0.0218801	0.0532006
ENSG00000229896	NA	3.82689	1.48498	0.647796	2.29236	0.0218846	0.0532069
ENSG00000230715	NA	60.2467	-0.524299	0.22873	-2.29222	0.0218931	0.0532227
ENSG00000173926	MARCHF3	345.067	0.228981	0.0998971	2.29217	0.0218961	0.0532253
ENSG00000286225	NA	1.36195	-3.29136	1.43607	-2.29192	0.0219101	0.0532547
ENSG00000276772	NA	7.89925	-1.1841	0.516659	-2.29185	0.0219146	0.0532608
ENSG00000245025	NA	16.4592	0.625047	0.272762	2.29154	0.0219321	0.0532986
ENSG00000250635	CXXC5-AS1	1.28181	3.43045	1.49712	2.29137	0.0219418	0.0533174
ENSG00000253200	NA	139.403	0.289855	0.126507	2.29121	0.021951	0.053335
ENSG00000237803	PIRAT1	17.2217	-0.644219	0.281191	-2.29104	0.0219612	0.053355
ENSG00000237357	FAM88E	3.1107	2.17172	0.948032	2.29076	0.0219773	0.0533893
ENSG00000225421	NA	1.92355	2.50117	1.0919	2.29066	0.0219828	0.053398
ENSG00000227110	LMCD1-AS1	41.7866	-0.444447	0.194035	-2.29055	0.0219894	0.0534092
ENSG00000038210	PI4K2B	573.248	-0.266274	0.116251	-2.29051	0.0219915	0.0534096
ENSG00000145860	RNF145	3364.52	0.157383	0.0687128	2.29045	0.0219955	0.0534146
ENSG00000019102	VSIG2	18.4509	-1.55388	0.678491	-2.2902	0.0220099	0.0534448
ENSG00000137942	FNBP1L	8333.03	0.160505	0.0701223	2.28892	0.0220837	0.0536193
ENSG00000140853	NLRC5	173.691	-0.543247	0.237363	-2.28868	0.0220981	0.0536494
ENSG00000260459	NA	22.4206	-0.684613	0.299193	-2.2882	0.0221259	0.053712
ENSG00000229119	NA	138.417	-0.324712	0.141973	-2.28714	0.0221877	0.0538573
ENSG00000196639	HRH1	37.469	-1.08744	0.475501	-2.28694	0.0221992	0.053871
ENSG00000242866	STRC	188.181	-0.360197	0.157499	-2.28698	0.0221969	0.053871
ENSG00000293143	NA	136.214	-0.402956	0.176199	-2.28694	0.0221993	0.053871
ENSG00000286239	NA	11.1799	-2.45712	1.07449	-2.28677	0.022209	0.0538898
ENSG00000103091	WDR59	3535.27	-0.156742	0.0685476	-2.28662	0.0222183	0.0539075
ENSG00000171885	AQP4	206.035	-0.296138	0.129521	-2.28641	0.02223	0.0539216
ENSG00000181192	DHTKD1	1576.22	-0.163313	0.0714268	-2.28644	0.0222285	0.0539216
ENSG00000275580	NA	7.58432	-1.12208	0.490749	-2.28647	0.0222266	0.0539216
ENSG00000234648	NA	310.266	-0.390229	0.170679	-2.28633	0.0222347	0.0539282
ENSG00000248905	FMN1	112.652	-0.453309	0.198316	-2.28579	0.0222665	0.0540005
ENSG00000242574	HLA-DMB	11.6547	-1.09073	0.4772	-2.28568	0.0222727	0.0540108
ENSG00000054179	ENTPD2	335.164	-0.614078	0.268725	-2.28515	0.0223039	0.054072
ENSG00000085721	RRN3	2108.24	0.154058	0.067415	2.28521	0.0223005	0.054072
ENSG00000170653	ATF7	1444.54	0.132844	0.0581337	2.28515	0.0223039	0.054072
ENSG00000078237	TIGAR	714.003	0.241971	0.105904	2.28481	0.0223239	0.0541119
ENSG00000197085	NPSR1-AS1	171.163	-0.640795	0.28046	-2.2848	0.0223244	0.0541119
ENSG00000100564	PIGH	575.757	0.155585	0.0681021	2.28458	0.0223372	0.0541381
ENSG00000231721	LINC-PINT	148.489	-0.544722	0.238437	-2.28455	0.0223391	0.0541381
ENSG00000235902	NA	12.6014	-0.839963	0.367728	-2.2842	0.0223598	0.0541834
ENSG00000157306	NA	99.2211	0.492555	0.215649	2.28405	0.0223684	0.0541994
ENSG00000069482	GAL	262.86	0.391859	0.171597	2.28361	0.0223947	0.0542584
ENSG00000223482	NUTM2A-AS1	1203.28	0.135363	0.0592796	2.28347	0.0224029	0.0542639
ENSG00000226237	GAS1RR	3.46235	-1.49932	0.6566	-2.28347	0.022403	0.0542639
ENSG00000262454	MIR193BHG	8.40253	-1.04363	0.457035	-2.28347	0.0224026	0.0542639
ENSG00000236480	NA	1.77502	3.97782	1.74224	2.28316	0.0224207	0.0543021
ENSG00000189050	RNFT1	307.844	0.219175	0.0959988	2.28311	0.0224241	0.0543053
ENSG00000175768	TOMM5	1576.62	0.119183	0.0522049	2.28299	0.0224312	0.0543129
ENSG00000176956	LY6H	2092.91	-0.544686	0.238582	-2.28301	0.0224295	0.0543129
ENSG00000074071	MRPS34	2812.33	0.180483	0.0790618	2.28281	0.0224417	0.0543312
ENSG00000205593	DENND6B	1401.18	0.317447	0.139061	2.28279	0.0224427	0.0543312
ENSG00000229590	NA	3.32625	2.16196	0.947317	2.28219	0.0224781	0.0544121
ENSG00000183397	TEKTIP1	19.2358	0.627928	0.275205	2.28167	0.0225086	0.054481
ENSG00000270012	NA	163.403	-0.332568	0.14577	-2.28145	0.0225218	0.0545082
ENSG00000152192	POU4F1	83.2028	0.861428	0.377623	2.28119	0.0225373	0.0545361
ENSG00000197375	SLC22A5	1155.44	-0.253518	0.111133	-2.28121	0.0225362	0.0545361
ENSG00000128585	MKLN1	2245.46	-0.228171	0.100047	-2.28065	0.0225693	0.0546086
ENSG00000272604	EFCAB10-AS1	28.2876	0.550127	0.241242	2.2804	0.0225842	0.0546397
ENSG00000272784	NA	0.860197	-3.14482	1.37944	-2.27978	0.0226206	0.054723
ENSG00000055957	ITIH1	408.974	-0.501496	0.219983	-2.2797	0.0226253	0.0547277
ENSG00000155252	PI4K2A	1762.65	-0.221653	0.0972299	-2.27968	0.0226265	0.0547277
ENSG00000125652	ALKBH7	1184.01	-0.192253	0.0843457	-2.27934	0.0226467	0.0547642
ENSG00000168610	STAT3	8695.04	0.151121	0.0662986	2.27939	0.0226437	0.0547642
ENSG00000268154	NA	3.12135	-1.56335	0.685882	-2.27933	0.0226477	0.0547642
ENSG00000168743	NPNT	2841.03	0.271986	0.119343	2.27904	0.0226648	0.0548007
ENSG00000163882	POLR2H	2060.35	0.126989	0.0557222	2.27897	0.0226687	0.0548054
ENSG00000124429	POF1B	21.5204	0.888921	0.390061	2.27893	0.0226715	0.0548072
ENSG00000132254	ARFIP2	3908.99	0.129673	0.0569084	2.27863	0.0226893	0.0548401
ENSG00000137575	SDCBP	3015.89	0.160818	0.0705778	2.27859	0.0226916	0.0548401
ENSG00000163530	DPPA2	0.801527	-3.32545	1.45939	-2.27865	0.0226879	0.0548401
ENSG00000232599	NA	1.21474	-3.88335	1.7043	-2.27856	0.0226932	0.0548401
ENSG00000071575	TRIB2	648.676	-0.401752	0.176395	-2.27756	0.0227525	0.0549738
ENSG00000255498	NA	6.95405	1.0544	0.462952	2.27757	0.0227522	0.0549738
ENSG00000257365	FNTB	1096.03	0.150895	0.066256	2.27745	0.0227593	0.0549853
ENSG00000226419	SLC16A1-AS1	37.7933	-0.694379	0.304935	-2.27714	0.0227781	0.0550258
ENSG00000234511	C5orf58	4.1052	1.33127	0.584637	2.27709	0.022781	0.0550281
ENSG00000221947	XKR9	5.34249	-1.57862	0.693299	-2.27696	0.0227884	0.055041
ENSG00000100836	PABPN1	10736.5	-0.202282	0.0888427	-2.27686	0.0227946	0.0550511
ENSG00000124562	SNRPC	2440.83	-0.0946828	0.0416019	-2.27593	0.0228504	0.055181
ENSG00000254559	NA	2.23525	-2.09605	0.92108	-2.27564	0.0228674	0.0552172
ENSG00000128335	APOL2	1320.85	0.28242	0.124108	2.2756	0.0228701	0.0552188
ENSG00000286268	NA	3.05391	-1.68881	0.742192	-2.27544	0.0228796	0.0552369
ENSG00000260296	NA	52.1343	-0.592411	0.26036	-2.27535	0.0228848	0.0552445
ENSG00000168807	SNTB2	620.894	-0.256904	0.112911	-2.27528	0.0228893	0.0552505
ENSG00000092377	TBL1Y	208.895	-0.44981	0.197705	-2.27516	0.0228966	0.0552548
ENSG00000160055	TMEM234	711.527	-0.205671	0.0903965	-2.27521	0.0228936	0.0552548
ENSG00000273213	H3-7	44.4693	0.618393	0.271804	2.27515	0.0228972	0.0552548
ENSG00000106052	TAX1BP1	5059.33	0.177121	0.0778698	2.27458	0.0229309	0.0553263
ENSG00000282572	NA	35.1117	-0.698154	0.306933	-2.27461	0.0229292	0.0553263
ENSG00000135521	LTV1	698.556	-0.184469	0.0811179	-2.27408	0.022961	0.0553893
ENSG00000155592	ZKSCAN2	1346.62	0.205537	0.0903815	2.2741	0.0229598	0.0553893
ENSG00000083123	BCKDHB	1401.13	-0.270134	0.118817	-2.27352	0.0229947	0.0554655
ENSG00000279118	NA	32.7865	0.622639	0.27388	2.2734	0.0230022	0.0554786
ENSG00000273154	NA	432.332	-0.278791	0.122639	-2.27326	0.0230105	0.0554939
ENSG00000212123	PRR22	107.125	0.463788	0.204036	2.27307	0.0230222	0.0555171
ENSG00000147488	ST18	1978.23	-0.315168	0.138671	-2.27278	0.0230395	0.055554
ENSG00000275799	NA	1.5339	-3.1082	1.36773	-2.27253	0.0230548	0.0555859
ENSG00000140374	ETFA	2941.84	-0.188054	0.0827651	-2.27215	0.0230777	0.0556362
ENSG00000293268	LOC124906262	135.639	-0.286783	0.126233	-2.27186	0.0230947	0.0556724
ENSG00000165271	NOL6	1674.25	-0.159564	0.0702391	-2.27173	0.0231029	0.0556871
ENSG00000134452	FBH1	2865.26	0.137707	0.0606195	2.27166	0.023107	0.0556921
ENSG00000213707	NA	1.02796	-2.69272	1.1854	-2.27157	0.0231125	0.0557005
ENSG00000135316	SYNCRIP	3969.95	0.122026	0.0537339	2.27094	0.0231509	0.055783
ENSG00000153993	SEMA3D	431.79	0.578787	0.254864	2.27096	0.0231494	0.055783
ENSG00000134318	ROCK2	2133.39	-0.152156	0.0670276	-2.27005	0.0232047	0.0559078
ENSG00000256115	LINC02443	3.59313	1.84321	0.811995	2.26997	0.0232091	0.0559119
ENSG00000269693	NA	24.1286	5.28151	2.3267	2.26995	0.0232105	0.0559119
ENSG00000125454	SLC25A19	257.382	0.22056	0.0971679	2.26989	0.0232145	0.0559166
ENSG00000146223	RPL7L1	8727.91	0.12843	0.0565812	2.26983	0.0232176	0.0559191
ENSG00000233642	GPR158-AS1	3.6398	1.82541	0.804361	2.26939	0.0232445	0.0559791
ENSG00000136546	SCN7A	224.969	0.688865	0.303607	2.26894	0.0232721	0.0560405
ENSG00000258545	RHOXF1-AS1	3.97723	1.52386	0.671655	2.26881	0.0232797	0.0560539
ENSG00000260035	NA	0.866636	3.24497	1.43079	2.26796	0.0233316	0.0561738
ENSG00000242861	NA	9.20872	-0.988074	0.435674	-2.26792	0.0233341	0.056175
ENSG00000127666	TICAM1	1826.19	0.27253	0.120175	2.26778	0.0233426	0.0561905
ENSG00000167912	TOX-DT	311.879	0.246189	0.108581	2.26734	0.0233694	0.0562501
ENSG00000228697	LOC101928565	0.841477	-3.27589	1.44488	-2.26724	0.0233756	0.0562599
ENSG00000100319	ZMAT5	371.517	-0.185634	0.0818912	-2.26684	0.0234002	0.0563141
ENSG00000124571	XPO5	2876.33	0.125393	0.0553245	2.26651	0.0234202	0.0563574
ENSG00000151239	TWF1	2561.48	0.192057	0.0847488	2.2662	0.0234394	0.0563985
ENSG00000231948	HS1BP3-IT1	3.07546	-1.77022	0.781169	-2.26611	0.0234445	0.0564057
ENSG00000261220	NA	12.9437	-0.775307	0.342205	-2.26562	0.0234746	0.0564734
ENSG00000120910	PPP3CC	693.5	0.19809	0.087448	2.26524	0.0234982	0.0565251
ENSG00000102804	TSC22D1	7730.34	-0.132143	0.0583371	-2.26516	0.0235026	0.0565306
ENSG00000066651	TRMT11	671.413	0.180633	0.0797584	2.26475	0.0235279	0.0565815
ENSG00000289100	NA	188.833	-0.296006	0.1307	-2.26477	0.0235268	0.0565815
ENSG00000167550	RHEBL1	11.9894	1.12499	0.49684	2.26429	0.0235565	0.0566454
ENSG00000166128	RAB8B	942.27	0.203637	0.0899519	2.26385	0.0235836	0.0567055
ENSG00000110395	CBL	1394.69	0.186699	0.08248	2.26356	0.0236011	0.0567425
ENSG00000269939	NA	15.821	-0.691279	0.305402	-2.2635	0.0236047	0.0567462
ENSG00000106236	NPTX2	807.519	0.436541	0.192864	2.26347	0.0236069	0.0567466
ENSG00000205420	KRT6A	1.25915	-3.51498	1.55299	-2.26336	0.0236137	0.0567578
ENSG00000171401	KRT13	3.72282	-2.17867	0.962691	-2.2631	0.0236296	0.056791
ENSG00000070770	CSNK2A2	3601.47	-0.145676	0.0643732	-2.263	0.0236357	0.0568007
ENSG00000237892	NA	6.34804	1.05391	0.465739	2.26288	0.0236431	0.0568135
ENSG00000109118	PHF12	3030.2	0.100623	0.0444708	2.26267	0.0236562	0.0568398
ENSG00000235552	RPL6P27	917.554	-0.60091	0.26561	-2.26238	0.0236742	0.0568782
ENSG00000262879	NA	1822.87	-0.179604	0.0793961	-2.26212	0.0236897	0.0569104
ENSG00000102172	SMS	2747.49	0.121179	0.0535826	2.26154	0.0237259	0.0569924
ENSG00000259723	NA	13.6815	0.85674	0.378867	2.26132	0.0237392	0.0570193
ENSG00000165899	OTOGL	15.3888	-0.692355	0.30622	-2.26097	0.0237609	0.0570663
ENSG00000177853	ZNF518A	1441.1	-0.284241	0.125719	-2.26093	0.0237639	0.0570666
ENSG00000265203	RBP3	2.88602	-1.98945	0.879937	-2.2609	0.0237652	0.0570666
ENSG00000269893	SNHG8	1698.38	-0.17719	0.0783787	-2.26069	0.0237782	0.0570928
ENSG00000134759	ELP2	2714.77	-0.177914	0.0787018	-2.26061	0.0237836	0.0571008
ENSG00000288534	TMX2-CTNND1	1641.02	0.499155	0.220816	2.2605	0.0237903	0.0571117
ENSG00000110057	UNC93B1	1862.27	0.449934	0.199069	2.26019	0.0238092	0.0571522
ENSG00000108878	CACNG1	9.68136	-0.821734	0.363592	-2.26004	0.0238187	0.0571698
ENSG00000169902	TPST1	1473.44	-0.172344	0.0762656	-2.25978	0.0238346	0.0572031
ENSG00000092850	TEKT2	819.879	-0.326432	0.144471	-2.2595	0.0238523	0.0572404
ENSG00000112175	BMP5	54.4754	0.862914	0.381928	2.25936	0.0238607	0.0572556
ENSG00000287133	NA	3.6721	-1.56599	0.69327	-2.25885	0.0238925	0.057327
ENSG00000231221	LINC01593	1.39498	-2.90079	1.28422	-2.2588	0.0238958	0.0573299
ENSG00000135272	MDFIC	34.0677	-0.66697	0.295341	-2.25831	0.0239265	0.0573983
ENSG00000287016	LOC124902546	9.08785	0.846592	0.374905	2.25815	0.0239364	0.0574169
ENSG00000246350	ZBED9-AS1	32.5739	0.509586	0.225723	2.25758	0.0239721	0.0574976
ENSG00000111863	ADTRP	11.7581	-0.991259	0.439111	-2.25742	0.0239819	0.0575161
ENSG00000259399	TGIF2-RAB5IF	24.9473	-1.45763	0.645846	-2.25694	0.024012	0.0575831
ENSG00000139914	FITM1	20.2694	-0.720605	0.319303	-2.25681	0.0240201	0.0575974
ENSG00000260093	NA	26.56	0.679482	0.301114	2.25656	0.0240353	0.057629
ENSG00000224939	LINC00184	17.7204	-0.729489	0.323317	-2.25626	0.0240542	0.0576692
ENSG00000132016	BRME1	117.451	-0.40805	0.180862	-2.25615	0.0240613	0.0576812
ENSG00000213578	CPLX3	31.1528	0.996791	0.441842	2.25599	0.0240713	0.0576964
ENSG00000240057	NEPRO-AS1	49.8501	0.492121	0.218141	2.25598	0.0240719	0.0576964
ENSG00000152700	SAR1B	3535.69	0.220063	0.0975601	2.25566	0.0240917	0.0577387
ENSG00000122674	CCZ1	1164	0.233009	0.103304	2.25558	0.0240972	0.0577469
ENSG00000111305	GSG1	1008.15	0.611258	0.27101	2.25548	0.0241032	0.0577531
ENSG00000246363	LINC02458	16.176	0.890354	0.394754	2.25547	0.024104	0.0577531
ENSG00000129951	PLPPR3	1027.91	-0.473422	0.209918	-2.25527	0.0241164	0.0577765
ENSG00000178397	FAM220A	384.737	0.165017	0.0731705	2.25524	0.024118	0.0577765
ENSG00000138180	CEP55	75.2436	0.599907	0.266037	2.25498	0.0241348	0.0578114
ENSG00000280870	MIR325HG	72.7524	0.537357	0.238306	2.2549	0.0241395	0.0578178
ENSG00000145390	USP53	723.19	-0.282959	0.125489	-2.25486	0.0241423	0.0578195
ENSG00000173230	GOLGB1	5486	-0.148152	0.0657141	-2.25449	0.0241651	0.0578664
ENSG00000265692	LINC01970	7.75502	-1.38114	0.612621	-2.25448	0.0241662	0.0578664
ENSG00000235508	RPS2P7	229.008	-0.286486	0.127096	-2.2541	0.0241899	0.0579181
ENSG00000184220	CMSS1	345.294	-0.281184	0.124759	-2.25383	0.0242071	0.0579542
ENSG00000253837	LOXL2-AS1	4.1909	1.26486	0.561216	2.25379	0.0242092	0.0579542
ENSG00000249898	NA	148.848	-0.326028	0.144662	-2.25373	0.0242131	0.0579583
ENSG00000232859	LYRM9	224.778	-0.239857	0.10644	-2.25345	0.0242311	0.0579963
ENSG00000110497	AMBRA1	2036.54	0.105177	0.0466785	2.25323	0.0242448	0.0580189
ENSG00000266412	NCOA4	9564.65	0.141463	0.0627821	2.25324	0.0242441	0.0580189
ENSG00000289378	NA	49.1826	-0.363851	0.161504	-2.2529	0.0242656	0.0580636
ENSG00000228594	FNDC10	515.786	-0.300443	0.133371	-2.25268	0.0242791	0.0580858
ENSG00000272742	NA	1.25053	2.81304	1.24874	2.2527	0.0242778	0.0580858
ENSG00000288911	NA	15.6364	-0.732712	0.325389	-2.2518	0.0243346	0.0582135
ENSG00000180229	NA	874.515	0.34857	0.154821	2.25145	0.0243573	0.0582626
ENSG00000092621	PHGDH	2061.23	0.183235	0.0814226	2.25042	0.024422	0.0584123
ENSG00000088808	PPP1R13B	1238.31	0.121897	0.0541778	2.24995	0.0244521	0.058479
ENSG00000173432	SAA1	1.12355	-4.11077	1.82713	-2.24985	0.0244583	0.0584889
ENSG00000160691	SHC1	5438.48	-0.244488	0.108672	-2.24978	0.0244628	0.0584945
ENSG00000260325	HSPB9	7.62187	0.945199	0.420142	2.24971	0.0244672	0.0585
ENSG00000188283	ZNF383	128.597	-0.318508	0.141609	-2.24921	0.0244992	0.0585703
ENSG00000226846	LINC00348	12.4453	-0.793254	0.352686	-2.24918	0.024501	0.0585703
ENSG00000123213	NLN	1162.84	-0.170647	0.0758797	-2.24892	0.0245178	0.0586053
ENSG00000243838	PSMC1P7	2.06619	-2.30021	1.02285	-2.24882	0.0245241	0.0586152
ENSG00000288829	NA	25.1457	0.544866	0.242345	2.24831	0.0245567	0.0586882
ENSG00000146757	ZNF92	392.379	-0.308828	0.137363	-2.24826	0.0245594	0.0586893
ENSG00000142002	DPP9	3135.77	0.162785	0.0724167	2.24789	0.0245831	0.0587409
ENSG00000064601	CTSA	8603.84	-0.28927	0.128732	-2.24707	0.0246359	0.0588618
ENSG00000223814	NA	5.77029	1.21208	0.539426	2.24699	0.0246409	0.0588687
ENSG00000187186	LOC730098	136.584	0.335464	0.149309	2.24677	0.0246544	0.0588919
ENSG00000287742	NA	12.4569	0.749971	0.3338	2.24677	0.0246549	0.0588919
ENSG00000260619	NA	0.98111	-2.83108	1.2603	-2.24636	0.0246812	0.0589495
ENSG00000158428	CATIP	52.1797	-0.467896	0.208303	-2.24623	0.0246895	0.0589642
ENSG00000230781	NA	5.28613	1.43023	0.636759	2.24611	0.0246973	0.0589775
ENSG00000163050	COQ8A	1453.67	-0.109702	0.048843	-2.24602	0.0247029	0.0589857
ENSG00000147117	ZNF157	72.4048	-0.379493	0.16897	-2.24592	0.0247093	0.058996
ENSG00000163806	SPDYA	8.87889	0.88124	0.39239	2.24583	0.0247152	0.0590048
ENSG00000265888	NA	4.45302	-1.26032	0.561272	-2.24547	0.0247382	0.0590503
ENSG00000272646	NA	2.91959	-1.66755	0.742633	-2.24546	0.0247386	0.0590503
ENSG00000181123	LOC107985579	47.888	-0.757109	0.337227	-2.2451	0.0247618	0.0591006
ENSG00000076003	MCM6	1072.24	-0.490589	0.218538	-2.24487	0.0247767	0.0591286
ENSG00000230393	NA	8.88203	-0.95871	0.427071	-2.24485	0.0247779	0.0591286
ENSG00000089009	RPL6	21072	-0.143197	0.0637912	-2.24477	0.024783	0.0591357
ENSG00000277258	PCGF2	5204.74	-0.146524	0.0652885	-2.24425	0.0248161	0.0592095
ENSG00000261377	NA	24.4267	0.626312	0.279221	2.24307	0.0248921	0.0593855
ENSG00000023330	ALAS1	2394.24	-0.124797	0.0556378	-2.24302	0.0248954	0.0593881
ENSG00000140950	MEAK7	1663.49	0.159132	0.0709504	2.24287	0.0249054	0.0594069
ENSG00000151164	RAD9B	19.7779	-0.909437	0.405514	-2.24268	0.0249177	0.0594311
ENSG00000175215	CTDSP2	6924.71	-0.137752	0.0614263	-2.24256	0.0249251	0.0594436
ENSG00000136169	SETDB2	586.907	-0.248315	0.110732	-2.24249	0.0249297	0.0594494
ENSG00000196810	CTBP1-DT	896.732	-0.190661	0.085025	-2.24241	0.024935	0.0594567
ENSG00000250227	TRIM60P14	0.925154	2.99328	1.33506	2.24205	0.0249579	0.0595062
ENSG00000137504	CREBZF	2802.19	-0.197871	0.0882694	-2.24167	0.0249824	0.0595593
ENSG00000011009	LYPLA2	3862.95	0.178787	0.0797672	2.24136	0.0250026	0.0596023
ENSG00000115963	RND3	747.867	0.28293	0.126235	2.24129	0.0250075	0.0596086
ENSG00000235927	NEXN-AS1	4.67572	-1.26951	0.566483	-2.24104	0.0250237	0.059642
ENSG00000171889	MIR31HG	34.3877	-0.648749	0.289622	-2.23999	0.0250918	0.0597992
ENSG00000293044	NA	25.5799	0.757348	0.338113	2.23993	0.0250955	0.0598029
ENSG00000141084	RANBP10	1842.13	0.128308	0.0572935	2.23949	0.0251239	0.0598652
ENSG00000145198	VWA5B2	19847.7	0.288004	0.128607	2.23942	0.0251288	0.0598717
ENSG00000280351	NA	109.914	0.266945	0.119215	2.23919	0.0251437	0.0599019
ENSG00000127720	METTL25	146.95	0.289977	0.129514	2.23897	0.0251577	0.0599195
ENSG00000131471	AOC3	97.1917	-0.588177	0.262696	-2.23901	0.0251555	0.0599195
ENSG00000180525	DIP2C-AS1	161.416	0.257976	0.11522	2.23899	0.0251564	0.0599195
ENSG00000103319	EEF2K	1030.71	-0.120463	0.0538066	-2.23881	0.0251685	0.0599401
ENSG00000175334	BANF1	2950.27	-0.127157	0.0568134	-2.23815	0.025211	0.0600361
ENSG00000105829	BET1	394.766	-0.180119	0.0805112	-2.2372	0.0252735	0.0601797
ENSG00000289535	NA	51.1966	-0.51498	0.230211	-2.23699	0.0252869	0.0602063
ENSG00000178715	RPS16P1	18.136	-0.601136	0.268748	-2.2368	0.0252994	0.06023
ENSG00000188916	INSYN2A	86.6845	0.76463	0.341845	2.23677	0.0253013	0.06023
ENSG00000130383	FUT5	30.3454	-1.7206	0.76928	-2.23663	0.0253103	0.0602463
ENSG00000250317	SMIM20	846.156	-0.140806	0.062956	-2.23658	0.0253139	0.0602494
ENSG00000283761	NA	111.545	0.47146	0.210877	2.23571	0.0253705	0.060379
ENSG00000270179	NA	26.0989	-0.463832	0.207519	-2.23513	0.0254088	0.0604647
ENSG00000185009	AP3M1	2355.87	0.180742	0.0808734	2.23488	0.0254253	0.0604988
ENSG00000136643	RPS6KC1	1312.8	0.138074	0.061788	2.23464	0.025441	0.0605308
ENSG00000089682	RBM41	731.114	-0.207436	0.0928313	-2.23455	0.0254469	0.0605397
ENSG00000149781	FERMT3	23.4599	-0.548578	0.24551	-2.23444	0.0254543	0.060552
ENSG00000236373	LINC02653	12.4866	1.17919	0.527828	2.23404	0.0254807	0.0606094
ENSG00000176933	NA	25.9087	0.5038	0.225576	2.2334	0.0255228	0.0607043
ENSG00000060656	PTPRU	3508.65	-0.256643	0.114918	-2.23328	0.0255306	0.0607101
ENSG00000188368	PRR19	68.8141	0.314227	0.140703	2.23326	0.0255319	0.0607101
ENSG00000189180	ZNF33A	2062.25	-0.213038	0.0953928	-2.23327	0.0255314	0.0607101
ENSG00000173542	MOB1B	5625.51	-0.184832	0.0827771	-2.23289	0.0255563	0.0607628
ENSG00000176248	ANAPC2	2186.66	-0.168442	0.0754383	-2.23284	0.0255595	0.0607652
ENSG00000234709	NA	8.38078	0.92841	0.41584	2.23262	0.0255743	0.0607949
ENSG00000118412	CASP8AP2	714.209	0.228376	0.102294	2.23255	0.0255786	0.0608
ENSG00000231764	NA	19.3892	0.872285	0.390846	2.23179	0.0256289	0.0609143
ENSG00000264808	NA	8.09538	0.858445	0.384709	2.23141	0.0256538	0.0609679
ENSG00000255020	TDH-AS1	41.3399	0.52648	0.236015	2.23071	0.0257006	0.0610738
ENSG00000250709	CCDC169-SOHLH2	5.69362	-3.02944	1.35834	-2.23025	0.0257311	0.061141
ENSG00000274653	NA	10.8137	-0.794404	0.356211	-2.23015	0.0257376	0.0611512
ENSG00000117523	PRRC2C	9142.42	-0.183954	0.0824902	-2.23	0.0257471	0.0611685
ENSG00000287910	NA	9.38146	-0.998308	0.447735	-2.22969	0.0257684	0.0612136
ENSG00000214654	B3GALT9	108.576	-0.273265	0.122664	-2.22776	0.0258965	0.0615127
ENSG00000135378	PRRG4	237.344	-0.451309	0.202594	-2.22765	0.0259037	0.0615245
ENSG00000196371	FUT4	576.56	-0.186333	0.0836512	-2.2275	0.0259139	0.0615398
ENSG00000254343	NA	14.1545	-0.726873	0.32632	-2.22749	0.0259147	0.0615398
ENSG00000065135	GNAI3	3119.18	0.172715	0.0775395	2.22745	0.0259173	0.0615405
ENSG00000264982	NA	4.11338	1.57005	0.705058	2.22684	0.0259577	0.0616313
ENSG00000213398	LCAT	234.386	-0.441603	0.198347	-2.22642	0.0259863	0.0616936
ENSG00000129422	MTUS1	1767.53	-0.370232	0.166305	-2.22622	0.0259996	0.0617198
ENSG00000037280	FLT4	24.97	-0.957511	0.430275	-2.22535	0.0260578	0.0618528
ENSG00000196458	ZNF605	646.396	-0.195202	0.0877198	-2.22529	0.026062	0.061855
ENSG00000273270	NA	427.465	0.244964	0.110083	2.22527	0.0260633	0.061855
ENSG00000247934	NA	150.655	0.321838	0.144649	2.22496	0.026084	0.0618956
ENSG00000256220	NA	9.69767	-1.1235	0.504957	-2.22494	0.026085	0.0618956
ENSG00000136141	LRCH1	1005.12	0.137756	0.0619226	2.22464	0.0261053	0.0619384
ENSG00000179284	DAND5	5.38903	1.21968	0.548276	2.22457	0.0261099	0.0619385
ENSG00000258499	LINC02287	159.264	0.477023	0.214433	2.22458	0.0261097	0.0619385
ENSG00000112290	WASF1	1891.69	0.199486	0.0896757	2.22453	0.0261127	0.0619399
ENSG00000013374	NUB1	1794.42	-0.116761	0.0524932	-2.22431	0.0261274	0.0619692
ENSG00000159685	CHCHD6	372.467	-0.242405	0.108985	-2.2242	0.0261348	0.0619816
ENSG00000005206	SPPL2B	5543.14	-0.190414	0.0856137	-2.22411	0.0261409	0.0619906
ENSG00000202337	RNU6-8	2.07208	2.62161	1.17876	2.22405	0.0261453	0.0619956
ENSG00000291239	NA	1.15568	-3.36446	1.51292	-2.22382	0.0261603	0.0620257
ENSG00000175073	VCPIP1	961.203	0.130919	0.0588794	2.22352	0.0261809	0.0620691
ENSG00000289119	NA	4.85039	-1.14129	0.51332	-2.22334	0.0261926	0.0620915
ENSG00000174695	TMEM167A	5152.75	0.205375	0.0923848	2.22304	0.0262129	0.0621343
ENSG00000286728	NA	55.9768	0.460555	0.207192	2.22284	0.0262266	0.0621614
ENSG00000147123	NDUFB11	3824.36	0.146566	0.0659428	2.22262	0.0262417	0.0621862
ENSG00000154760	SLFN13	311.728	-0.313789	0.141179	-2.22263	0.0262406	0.0621862
ENSG00000007952	NOX1	3.74106	-2.93337	1.31992	-2.22239	0.0262571	0.0622121
ENSG00000050748	MAPK9	2028.41	0.10588	0.0476422	2.22239	0.0262567	0.0622121
ENSG00000031823	RANBP3	4417.65	0.120429	0.054194	2.22218	0.0262714	0.0622364
ENSG00000179921	GPBAR1	1572.61	0.282403	0.127084	2.22217	0.026272	0.0622364
ENSG00000162601	MYSM1	1640.48	-0.184342	0.0829613	-2.22203	0.0262813	0.0622532
ENSG00000172663	TMEM134	815.313	-0.176364	0.0793876	-2.22155	0.0263135	0.0623241
ENSG00000264954	PRR29-AS1	27.7107	-0.56335	0.253609	-2.22134	0.0263282	0.0623533
ENSG00000182378	PLCXD1	7122.28	-0.627672	0.282613	-2.22096	0.0263538	0.0624068
ENSG00000228960	NA	31.0883	8.06626	3.63192	2.22094	0.0263553	0.0624068
ENSG00000275945	NA	3.17166	-1.86348	0.839124	-2.22074	0.0263684	0.0624323
ENSG00000279744	NA	102.127	-0.518042	0.233287	-2.22062	0.0263765	0.0624461
ENSG00000204842	ATXN2	2498.35	0.106965	0.0481715	2.22051	0.026384	0.0624539
ENSG00000279057	NA	5.94186	-1.60888	0.724555	-2.22051	0.0263844	0.0624539
ENSG00000227718	NA	2.04427	2.1631	0.974455	2.2198	0.0264321	0.0625614
ENSG00000235316	NA	243.902	-0.239759	0.108015	-2.21968	0.0264402	0.0625751
ENSG00000271947	NA	1.55383	3.06192	1.37951	2.21957	0.0264482	0.0625887
ENSG00000170417	TMEM182	243.471	-0.221787	0.0999253	-2.21953	0.026451	0.0625899
ENSG00000185262	UBALD2	1289.32	0.171303	0.0772023	2.21888	0.0264946	0.0626875
ENSG00000142661	MYOM3	20.3259	0.84262	0.379773	2.21875	0.026504	0.0626988
ENSG00000149300	C11orf52	245.607	-0.203175	0.0915711	-2.21877	0.0265024	0.0626988
ENSG00000261570	AGK-DT	9.16059	0.871106	0.392651	2.21853	0.026519	0.0627289
ENSG00000056050	HPF1	379.78	0.277938	0.125287	2.21841	0.026527	0.0627425
ENSG00000112782	CLIC5	956.563	-0.45692	0.205977	-2.21831	0.0265336	0.0627527
ENSG00000167103	PIP5KL1	246.049	-0.262436	0.118313	-2.21816	0.0265438	0.0627713
ENSG00000277692	NA	3.40647	-1.5103	0.680902	-2.21809	0.0265488	0.0627776
ENSG00000139971	ARMH4	273.669	-0.278578	0.125604	-2.21791	0.0265612	0.0628016
ENSG00000133243	BTBD2	5118.59	-0.142059	0.0640605	-2.21758	0.0265835	0.0628487
ENSG00000275155	NA	10.8227	-0.75464	0.340304	-2.21755	0.0265858	0.0628489
ENSG00000164053	ATRIP	580.721	0.178797	0.0806306	2.21748	0.0265902	0.0628538
ENSG00000152078	TLCD4	2786.94	-0.144761	0.0652921	-2.21713	0.0266144	0.0629056
ENSG00000198915	RASGEF1A	211.036	-0.434485	0.195988	-2.21689	0.0266304	0.062933
ENSG00000269502	DMRTC1	105.831	-0.478433	0.215813	-2.21689	0.0266307	0.062933
ENSG00000215417	MIR17HG	40.3022	-0.696047	0.313987	-2.2168	0.0266366	0.0629417
ENSG00000272121	NA	3.82904	-1.45877	0.658063	-2.21676	0.0266393	0.0629426
ENSG00000259900	NA	14.3438	0.698443	0.315203	2.21585	0.0267015	0.0630787
ENSG00000274204	NA	1.06493	-2.87217	1.29619	-2.21586	0.0267014	0.0630787
ENSG00000242125	SNHG3	579.005	-0.29902	0.13495	-2.21578	0.0267064	0.0630846
ENSG00000100399	CHADL	50.5903	0.508642	0.229558	2.21574	0.0267093	0.0630861
ENSG00000102796	DHRS12	384.14	0.172083	0.0776715	2.21552	0.0267242	0.0631158
ENSG00000060971	ACAA1	3102.56	-0.318309	0.143718	-2.21482	0.0267728	0.0632226
ENSG00000185198	PRSS57	4.4016	-1.67953	0.758322	-2.2148	0.0267741	0.0632226
ENSG00000267080	ASB16-AS1	468.774	0.193366	0.0873102	2.2147	0.0267809	0.0632332
ENSG00000069275	NUCKS1	8183.26	-0.152337	0.0687868	-2.21463	0.0267855	0.0632333
ENSG00000243836	WDR86-AS1	18.3814	-0.618047	0.279073	-2.21464	0.0267847	0.0632333
ENSG00000259327	NA	1.94677	2.52085	1.13843	2.21433	0.0268062	0.0632767
ENSG00000204713	TRIM27	3619.56	-0.110537	0.0499273	-2.21396	0.0268314	0.0633307
ENSG00000114529	C3orf52	537.782	-0.301544	0.136215	-2.21373	0.0268473	0.0633571
ENSG00000268621	IGFL2-AS1	3.13283	-2.37305	1.07195	-2.21376	0.026845	0.0633571
ENSG00000175029	CTBP2	3305.34	0.222344	0.100445	2.2136	0.026856	0.0633675
ENSG00000288756	NA	6.43887	-0.969505	0.437977	-2.2136	0.0268564	0.0633675
ENSG00000259937	NA	1.59506	-2.39989	1.08429	-2.21333	0.0268751	0.0634063
ENSG00000287578	LOC107986626	3.36229	-1.75638	0.793569	-2.21327	0.0268789	0.0634098
ENSG00000005001	PRSS22	2334.15	-0.361224	0.163223	-2.21307	0.0268929	0.0634318
ENSG00000079332	SAR1A	2604.31	-0.148927	0.0672936	-2.2131	0.0268909	0.0634318
ENSG00000169676	DRD5	21.8132	1.09374	0.49429	2.21275	0.0269151	0.0634786
ENSG00000178726	THBD	111.273	0.58998	0.266707	2.21209	0.0269607	0.0635807
ENSG00000164142	FHIP1A	745.947	-0.474038	0.214305	-2.21198	0.0269684	0.0635933
ENSG00000287816	LOC124901351	2.65882	1.83967	0.831849	2.21154	0.0269984	0.0636586
ENSG00000189127	ANKRD34B	6.54497	-1.06696	0.482467	-2.21147	0.0270033	0.0636646
ENSG00000277969	NA	139.001	-0.333335	0.150732	-2.21144	0.0270056	0.0636646
ENSG00000104901	DKKL1	5.32275	-1.54961	0.700846	-2.21106	0.0270317	0.0637206
ENSG00000010803	SCMH1	1669.51	-0.128766	0.0582458	-2.21073	0.0270545	0.0637689
ENSG00000163605	PPP4R2	2717.62	0.145264	0.0657128	2.21058	0.0270647	0.0637874
ENSG00000203859	HSD3B2	2.15325	-2.72403	1.23232	-2.21049	0.027071	0.0637968
ENSG00000130810	PPAN	1298.03	0.205759	0.0930846	2.21045	0.027074	0.0637982
ENSG00000240063	NA	1.0048	-2.65894	1.20304	-2.21019	0.0270918	0.0638346
ENSG00000180537	RNF182	796.624	-0.378962	0.17147	-2.21007	0.0271	0.0638486
ENSG00000090686	USP48	2251.34	0.0797583	0.0360935	2.20977	0.0271212	0.0638928
ENSG00000133606	MKRN1	4479.73	0.114378	0.0517625	2.20966	0.0271287	0.0639051
ENSG00000110203	FOLR3	1.36886	-2.31627	1.04831	-2.20953	0.0271378	0.063921
ENSG00000128040	SPINK2	14.4421	0.808763	0.366086	2.20921	0.0271598	0.0639673
ENSG00000254781	GVINP2	1.50595	-2.31722	1.04893	-2.20913	0.0271653	0.0639748
ENSG00000182752	PAPPA	40.9607	0.722947	0.327308	2.20877	0.0271909	0.0640295
ENSG00000164808	SPIDR	1047.46	-0.215026	0.0973544	-2.2087	0.0271956	0.064035
ENSG00000225855	RUSC1-AS1	92.5108	0.469903	0.212836	2.20782	0.0272569	0.0641738
ENSG00000288971	NA	2.91613	2.02422	0.916898	2.20768	0.0272666	0.0641912
ENSG00000105664	COMP	24.7412	0.862606	0.39074	2.20762	0.0272707	0.0641951
ENSG00000215021	PHB2	5826.99	-0.247294	0.112054	-2.20692	0.0273196	0.0643048
ENSG00000180869	LINC01555	1.12978	-3.68523	1.67016	-2.20651	0.027348	0.0643661
ENSG00000248027	ARHGAP42-AS1	1.53667	-2.52083	1.14255	-2.20632	0.0273613	0.0643919
ENSG00000203688	LINC02487	5.41671	-1.06418	0.482395	-2.20603	0.0273822	0.0644353
ENSG00000126067	PSMB2	3960.95	0.0801219	0.0363265	2.20561	0.0274115	0.0644987
ENSG00000280087	NA	19.7945	-0.962036	0.436258	-2.2052	0.0274401	0.0645604
ENSG00000161021	MAML1	2543.22	-0.12081	0.0547854	-2.20514	0.0274443	0.0645648
ENSG00000233723	LINC01122	27.2492	0.700032	0.317462	2.20509	0.0274477	0.0645673
ENSG00000197258	NA	396.529	-0.245231	0.111238	-2.20457	0.0274844	0.0646461
ENSG00000276975	NA	103.028	-0.553465	0.251056	-2.20455	0.027486	0.0646461
ENSG00000277150	F8A3	65.8828	0.534062	0.242314	2.204	0.027524	0.06473
ENSG00000113845	TIMMDC1	1743.72	0.102136	0.0463464	2.20376	0.0275411	0.0647647
ENSG00000187514	PTMA	15402.6	-0.132597	0.0601726	-2.20361	0.0275516	0.0647838
ENSG00000168273	UQCC5	335.388	0.212665	0.0965232	2.20325	0.027577	0.0648378
ENSG00000291137	GBA1LP	578.008	0.272862	0.123856	2.20306	0.0275908	0.0648647
ENSG00000047617	ANO2	8.08916	-1.9968	0.906436	-2.20291	0.027601	0.0648831
ENSG00000145879	SPINK7	1.60961	4.03672	1.83265	2.20267	0.0276179	0.0649172
ENSG00000287512	NA	1.81165	-2.02252	0.918253	-2.20257	0.027625	0.0649283
ENSG00000267374	MIR924HG	1.96861	-1.98582	0.901835	-2.20197	0.0276673	0.0650222
ENSG00000164967	RPP25L	532.918	0.211757	0.0961821	2.20163	0.0276915	0.0650734
ENSG00000115421	PAPOLG	965.912	0.218572	0.099288	2.20139	0.0277082	0.0651014
ENSG00000267270	PARD6G-AS1	16.8936	-0.676635	0.307365	-2.20141	0.0277072	0.0651014
ENSG00000006451	RALA	2825.96	0.101522	0.0461281	2.20088	0.0277446	0.0651813
ENSG00000153574	RPIA	490.128	-0.226264	0.102827	-2.20044	0.0277754	0.0652481
ENSG00000156876	SASS6	269.174	-0.232643	0.105737	-2.2002	0.0277924	0.0652824
ENSG00000286446	NA	3.67186	1.28147	0.58248	2.20003	0.0278048	0.0653057
ENSG00000166507	NDST2	1846.27	0.123997	0.0563653	2.19988	0.0278151	0.0653245
ENSG00000075188	NUP37	343.611	-0.181065	0.0823128	-2.19972	0.0278267	0.065346
ENSG00000281404	LINC01176	27.5707	-0.479938	0.218238	-2.19915	0.0278675	0.0654362
ENSG00000132965	ALOX5AP	14.2175	-0.630818	0.286877	-2.19891	0.0278841	0.0654695
ENSG00000172014	NA	2.65352	-4.55729	2.07269	-2.19874	0.0278965	0.0654929
ENSG00000179148	ALOXE3	7.66236	-1.0916	0.496571	-2.19827	0.0279298	0.0655655
ENSG00000178163	ZNF518B	1410.65	0.152749	0.0695007	2.19781	0.0279629	0.0656358
ENSG00000287630	NA	25.0032	-0.65616	0.298555	-2.19778	0.0279645	0.0656358
ENSG00000186994	KANK3	66.7335	-0.4196	0.190947	-2.19747	0.027987	0.0656828
ENSG00000239521	NA	110.216	0.544481	0.247806	2.19721	0.0280058	0.0657213
ENSG00000272459	FAM193B-DT	5.81196	-1.06129	0.483082	-2.19691	0.0280268	0.0657649
ENSG00000178919	FOXE1	25.5298	-1.00276	0.456457	-2.19682	0.0280331	0.065774
ENSG00000128692	NA	287.233	-0.273129	0.124395	-2.19565	0.0281169	0.065965
ENSG00000255393	OOSP4B	1.16526	-3.46543	1.57851	-2.19537	0.0281367	0.0660059
ENSG00000240616	RPS6P25	7.76108	-1.02095	0.465092	-2.19517	0.0281517	0.0660354
ENSG00000179361	ARID3B	5255.44	0.18397	0.083823	2.19474	0.0281823	0.0661013
ENSG00000275527	NA	10.9297	0.764264	0.348313	2.19419	0.0282217	0.0661881
ENSG00000133026	MYH10	14829.1	0.230421	0.10504	2.19364	0.028261	0.0662745
ENSG00000167720	SRR	476.675	0.213613	0.0973818	2.19356	0.028267	0.0662828
ENSG00000149256	TENM4	1535.34	0.495599	0.225954	2.19336	0.0282811	0.0663103
ENSG00000026751	SLAMF7	1.64187	3.21272	1.46478	2.19331	0.0282849	0.0663134
ENSG00000228427	LOC107985688	7.92712	1.01107	0.461067	2.19289	0.0283152	0.0663789
ENSG00000122481	RWDD3	425.323	-0.189423	0.0863902	-2.19265	0.0283329	0.0664032
ENSG00000188010	MORN2	502.941	0.312043	0.142312	2.19266	0.0283318	0.0664032
ENSG00000255046	NA	3.82865	-1.26791	0.578248	-2.19267	0.0283312	0.0664032
ENSG00000265817	FSBP	171.142	0.31089	0.141813	2.19225	0.0283616	0.0664648
ENSG00000120738	EGR1	3264.38	0.855342	0.390201	2.19205	0.0283756	0.0664918
ENSG00000106028	SSBP1	1564.92	0.162154	0.0739899	2.19156	0.028411	0.0665691
ENSG00000135045	C9orf40	315.744	-0.299	0.1365	-2.19048	0.0284898	0.0667479
ENSG00000250538	NA	3.26561	-1.71923	0.784964	-2.19021	0.028509	0.0667872
ENSG00000198182	ZNF607	717.794	-0.188163	0.0859143	-2.19012	0.0285153	0.0667962
ENSG00000067445	TRO	7052.05	0.167041	0.0762808	2.18981	0.0285378	0.0668431
ENSG00000159958	TNFRSF13C	23.1867	0.650645	0.297156	2.18957	0.0285553	0.0668784
ENSG00000243753	NA	16.0635	-4.25844	1.94501	-2.18942	0.0285665	0.0668989
ENSG00000274070	CASTOR2	6714.56	-0.257681	0.117696	-2.18938	0.0285694	0.0668994
ENSG00000277837	NA	16.1326	1.45485	0.664514	2.18935	0.0285716	0.0668994
ENSG00000196834	POTEI	25.1598	-0.687886	0.314226	-2.18914	0.0285866	0.0669287
ENSG00000168710	AHCYL1	8784.14	0.0703764	0.0321553	2.18864	0.0286231	0.0670085
ENSG00000222328	NA	3.28401	2.1091	0.963769	2.18839	0.0286411	0.0670448
ENSG00000259349	NA	6.31442	-1.04665	0.4784	-2.18781	0.0286831	0.0671373
ENSG00000230695	NA	2.85396	-1.8395	0.840857	-2.18764	0.0286956	0.067161
ENSG00000180611	MB21D2	497.479	0.228367	0.104397	2.1875	0.0287063	0.0671801
ENSG00000205231	TTLL10-AS1	52.1019	-0.642464	0.293713	-2.18738	0.0287144	0.0671934
ENSG00000102098	SCML2	425.373	0.28031	0.128153	2.1873	0.0287206	0.0672021
ENSG00000158528	PPP1R9A	1404.54	0.208096	0.0951426	2.1872	0.0287277	0.0672129
ENSG00000241404	EGFL8	392.118	-0.374347	0.171167	-2.18702	0.0287411	0.0672384
ENSG00000235478	LINC01664	23.053	0.475687	0.217537	2.18669	0.028765	0.0672886
ENSG00000260892	NA	2.43455	-1.95286	0.893152	-2.18648	0.0287807	0.0673196
ENSG00000224424	PRKAR2A-AS1	102.084	-0.285209	0.13047	-2.18601	0.0288152	0.0673946
ENSG00000261423	NA	54.6024	-0.408033	0.186662	-2.18595	0.0288191	0.0673978
ENSG00000260314	MRC1	72.9062	-0.468679	0.214416	-2.18584	0.0288276	0.067412
ENSG00000254340	LOC124901882	1.32882	-2.63827	1.20713	-2.18557	0.0288471	0.0674517
ENSG00000023734	STRAP	5675.81	0.126698	0.0579716	2.18552	0.0288508	0.0674545
ENSG00000264204	AGAP7P	26.2998	-0.630367	0.288439	-2.18544	0.0288565	0.0674621
ENSG00000134146	DPH6	152.989	-0.267718	0.122508	-2.18531	0.0288658	0.067478
ENSG00000290782	CFL1P1	29.1293	-0.517945	0.237067	-2.18481	0.0289031	0.0675596
ENSG00000132881	CPLANE2	211.563	-0.188804	0.0864237	-2.18463	0.0289161	0.067584
ENSG00000186871	ERCC6L	68.9375	0.651083	0.298047	2.18449	0.0289259	0.0676013
ENSG00000249815	LINC02945	2.43012	4.04968	1.8539	2.18441	0.028932	0.0676097
ENSG00000177112	IRAG1-AS1	14.8892	0.696187	0.318795	2.18381	0.0289761	0.067707
ENSG00000221909	FAM200A	338.428	0.181237	0.0830088	2.18335	0.0290101	0.0677805
ENSG00000136932	TRMO	377.573	0.208443	0.095475	2.18322	0.0290194	0.0677966
ENSG00000249532	MIR302CHG	6.33283	-1.37357	0.629162	-2.18318	0.0290226	0.0677981
ENSG00000267892	NA	32.384	-0.50545	0.231575	-2.18266	0.0290606	0.0678812
ENSG00000135148	TRAFD1	2935.96	0.179175	0.0820995	2.18241	0.0290794	0.0679192
ENSG00000226696	LENG8-AS1	171.727	-0.289946	0.132898	-2.18172	0.0291305	0.0680326
ENSG00000271383	NBPF19	189.287	-2.07919	0.953033	-2.18166	0.0291346	0.0680365
ENSG00000075568	TMEM131	3694.45	0.126274	0.0578808	2.18162	0.0291378	0.0680381
ENSG00000232010	DNMT3L-AS1	1.89687	-2.78698	1.27756	-2.18149	0.0291468	0.0680534
ENSG00000166860	ZBTB39	1049.68	-0.146162	0.0670086	-2.18124	0.0291656	0.0680897
ENSG00000274471	NA	17.0904	-0.790451	0.36239	-2.18122	0.0291674	0.0680897
ENSG00000289316	NA	174.411	-0.695232	0.318752	-2.18111	0.0291756	0.068103
ENSG00000219430	MBL3P	2.52922	-1.52657	0.70005	-2.18065	0.0292092	0.0681756
ENSG00000128604	IRF5	57.868	-0.722256	0.331248	-2.18041	0.0292273	0.0682119
ENSG00000296790	NA	2.94741	-1.77478	0.814071	-2.18013	0.0292482	0.068255
ENSG00000274049	INO80B-WBP1	233.436	-0.793501	0.364015	-2.17986	0.0292679	0.0682951
ENSG00000169621	APLF	75.5726	0.327309	0.150154	2.17982	0.0292711	0.0682967
ENSG00000184988	TMEM106A	157.407	0.320305	0.146955	2.17961	0.029286	0.0683257
ENSG00000119912	IDE	1105.64	-0.20272	0.0930189	-2.17935	0.0293059	0.0683608
ENSG00000127412	TRPV5	2.10992	-2.22654	1.02167	-2.17931	0.0293086	0.0683608
ENSG00000269044	NA	169.293	-0.261807	0.120131	-2.17934	0.0293064	0.0683608
ENSG00000135930	EIF4E2	2816.29	0.0697518	0.0320079	2.1792	0.0293165	0.0683683
ENSG00000183722	LHFPL6	493.949	0.426347	0.195644	2.1792	0.0293168	0.0683683
ENSG00000162733	DDR2	86.9264	0.409117	0.187748	2.17907	0.0293263	0.0683847
ENSG00000165970	SLC6A5	9.34697	-1.10271	0.50622	-2.17832	0.0293821	0.0685087
ENSG00000270956	NA	10.5788	0.804025	0.369121	2.17822	0.0293899	0.0685153
ENSG00000289993	LOC101927234	5.97799	1.06931	0.490911	2.17822	0.0293898	0.0685153
ENSG00000105705	SUGP1	1666.86	0.185909	0.0853506	2.17818	0.0293929	0.0685164
ENSG00000166670	MMP10	25.6658	0.851987	0.391199	2.17789	0.0294145	0.0685608
ENSG00000110811	P3H3	3373.17	0.339194	0.155771	2.17753	0.0294414	0.0686177
ENSG00000242242	NA	24.4956	-0.47885	0.219925	-2.17733	0.0294558	0.0686454
ENSG00000146463	ZMYM4	3119.13	0.155426	0.0713853	2.17729	0.0294591	0.0686472
ENSG00000113100	CDH9	5.80697	1.24509	0.57194	2.17696	0.0294838	0.0686989
ENSG00000166509	CLEC3A	11.7049	0.764215	0.351061	2.17687	0.02949	0.0687075
ENSG00000290712	DSTNP2	178.687	-0.215925	0.0991922	-2.17684	0.0294929	0.0687083
ENSG00000251665	NA	2.16917	1.90192	0.873728	2.17678	0.0294967	0.0687115
ENSG00000290027	NA	1.99574	3.41986	1.57115	2.17665	0.0295065	0.0687283
ENSG00000198168	SVIP	1388.15	0.203106	0.0933483	2.17579	0.0295708	0.0688723
ENSG00000110696	C11orf58	5494.6	0.0858063	0.0394402	2.17561	0.0295846	0.0688984
ENSG00000115738	ID2	4570.82	0.225496	0.103663	2.17527	0.0296099	0.0689516
ENSG00000228639	NA	2.84532	-2.1707	0.997921	-2.17522	0.0296136	0.0689543
ENSG00000066455	GOLGA5	3088.57	0.131351	0.0603998	2.17469	0.0296533	0.0690408
ENSG00000213204	NA	24.2928	1.24883	0.574305	2.1745	0.0296675	0.069068
ENSG00000126545	CSN1S1	1.16316	-2.54469	1.17082	-2.17343	0.0297481	0.0692497
ENSG00000205054	LINC01121	6.08095	1.20335	0.553676	2.17338	0.0297515	0.0692516
ENSG00000170234	PWWP2A	1155.24	0.112722	0.0518668	2.17331	0.0297572	0.0692591
ENSG00000188910	GJB3	8.01989	-2.15225	0.990401	-2.17311	0.0297717	0.0692869
ENSG00000258742	LINC02833	37.1174	0.487033	0.22418	2.17251	0.0298173	0.0693872
ENSG00000120896	SORBS3	2038.05	-0.422566	0.194512	-2.17244	0.0298226	0.0693934
ENSG00000188000	OR7D2	4.15983	-1.5738	0.724665	-2.17176	0.0298738	0.0695067
ENSG00000188886	ASTL	1.51687	-2.75153	1.26711	-2.1715	0.0298935	0.0695466
ENSG00000135916	ITM2C	10571.3	0.168688	0.0776858	2.17141	0.0299005	0.0695568
ENSG00000182253	SYNM	147.592	0.293343	0.135105	2.17122	0.0299142	0.0695828
ENSG00000152291	TGOLN2	8585	0.128189	0.0590421	2.17114	0.0299205	0.0695915
ENSG00000126814	TRMT5	625.298	0.211659	0.0975196	2.17043	0.0299746	0.0697115
ENSG00000255970	LINC02421	4.68492	-1.41936	0.653974	-2.17036	0.0299799	0.069718
ENSG00000288009	LOC101929004	18.7135	-0.775535	0.357472	-2.1695	0.0300447	0.0698625
ENSG00000176641	RNF152	826.499	-0.237425	0.109443	-2.16939	0.0300529	0.0698756
ENSG00000292430	NA	22.0633	0.736646	0.33962	2.16903	0.0300805	0.0699338
ENSG00000148950	IMMP1L	363.397	0.196947	0.0908122	2.16873	0.030103	0.0699758
ENSG00000253230	MIR124-1HG	3080.29	0.795374	0.366753	2.16869	0.0301059	0.0699758
ENSG00000272374	NA	27.9725	0.51108	0.235663	2.16869	0.0301062	0.0699758
ENSG00000261054	NA	6.29907	-1.13942	0.525432	-2.16854	0.0301178	0.0699967
ENSG00000239482	LOC105374042	99.0212	-0.466324	0.215068	-2.16826	0.0301386	0.0700391
ENSG00000117751	PPP1R8	1941.27	0.0926249	0.0427256	2.1679	0.030166	0.0700968
ENSG00000215612	HMX1	1.63907	3.04786	1.40603	2.16771	0.030181	0.0701257
ENSG00000258405	ZNF578	12.8253	-1.00341	0.462923	-2.16755	0.0301933	0.0701482
ENSG00000104814	MAP4K1	44.0218	-0.484669	0.223627	-2.16731	0.0302112	0.0701839
ENSG00000100151	PICK1	2306.37	-0.175586	0.0810191	-2.16722	0.0302181	0.070194
ENSG00000278952	NA	34.988	0.639206	0.294984	2.16692	0.0302413	0.0702419
ENSG00000251577	TACR3-AS1	1.13971	-2.88657	1.33229	-2.16662	0.030264	0.0702886
ENSG00000138175	ARL3	2523.26	0.173859	0.0802845	2.16554	0.0303467	0.0704746
ENSG00000198246	SLC29A3	326.901	0.272856	0.126005	2.16544	0.0303543	0.0704803
ENSG00000288826	NA	51.5125	-0.390692	0.18042	-2.16546	0.0303525	0.0704803
ENSG00000138385	SSB	3375.22	0.160125	0.0739658	2.16486	0.0303986	0.0705771
ENSG00000172269	DPAGT1	1786.32	-0.0975941	0.0450855	-2.16464	0.030415	0.0706092
ENSG00000247033	NA	4.29414	-1.1783	0.544389	-2.16445	0.0304299	0.0706377
ENSG00000088002	SULT2B1	21.5387	0.529074	0.244449	2.16436	0.0304369	0.0706454
ENSG00000289231	NA	14.4744	0.762358	0.352236	2.16434	0.0304383	0.0706454
ENSG00000224418	NA	10.5797	-0.862478	0.398502	-2.1643	0.0304413	0.0706461
ENSG00000288533	NA	2.9983	-1.46373	0.67655	-2.16352	0.0305009	0.0707786
ENSG00000064961	HMG20B	2405.13	-0.16425	0.0759211	-2.16343	0.0305084	0.0707898
ENSG00000247137	ANKRD42-DT	80.699	-0.342853	0.158485	-2.16332	0.0305163	0.0708022
ENSG00000260910	NA	1.64739	3.03764	1.40434	2.16304	0.0305384	0.0708413
ENSG00000261716	H2BC20P	18.316	7.85675	3.63227	2.16304	0.0305379	0.0708413
ENSG00000290121	NA	6.51308	-0.974016	0.45036	-2.16275	0.0305602	0.070886
ENSG00000090776	EFNB1	1222.81	-0.459999	0.2127	-2.16267	0.0305664	0.0708943
ENSG00000286758	NA	1.13367	3.23067	1.49416	2.1622	0.0306031	0.0709733
ENSG00000118307	DNAI7	115.392	-0.422469	0.195403	-2.16204	0.0306149	0.0709947
ENSG00000112320	SOBP	790.981	0.533112	0.246585	2.16198	0.0306194	0.0709991
ENSG00000289407	NA	27.0352	-0.500688	0.231596	-2.16191	0.0306254	0.071007
ENSG00000180376	CCDC66	555.535	0.196842	0.0910554	2.16178	0.0306352	0.0710237
ENSG00000248019	NA	180.767	-0.451409	0.208819	-2.16173	0.0306392	0.0710269
ENSG00000205208	C4orf46	360.96	-0.240362	0.1112	-2.16152	0.030655	0.0710576
ENSG00000135722	FBXL8	335.611	-0.253098	0.117119	-2.16104	0.0306926	0.0711386
ENSG00000160284	SPATC1L	1433.81	0.161473	0.0747246	2.1609	0.0307028	0.0711561
ENSG00000166862	CACNG2	21.0717	-1.51462	0.701018	-2.1606	0.0307266	0.0712053
ENSG00000159884	CCDC107	937.416	0.197445	0.0914057	2.1601	0.0307651	0.0712884
ENSG00000124615	MOCS1	613.407	0.177808	0.0823168	2.16005	0.0307687	0.0712908
ENSG00000289370	NA	42.8426	-0.38367	0.177638	-2.15985	0.0307845	0.0713212
ENSG00000271855	NA	25.1768	-0.500108	0.231566	-2.15967	0.030798	0.0713465
ENSG00000157045	NTAN1	593.712	0.181508	0.0840473	2.1596	0.0308039	0.0713541
ENSG00000261652	PIERCE2	106.778	0.370833	0.171723	2.15948	0.0308132	0.0713695
ENSG00000134363	FST	57.3499	-0.506749	0.234671	-2.1594	0.0308194	0.0713778
ENSG00000266844	NA	1.07477	3.25751	1.50862	2.15926	0.0308297	0.0713956
ENSG00000113312	TTC1	1191	0.0980239	0.0454006	2.15909	0.0308434	0.0714213
ENSG00000235189	NA	1.49666	-2.10101	0.973383	-2.15846	0.0308921	0.0715279
ENSG00000216285	NA	218.938	0.293096	0.13581	2.15813	0.0309178	0.0715813
ENSG00000239906	NA	1.62298	-3.30079	1.52972	-2.15777	0.0309458	0.0716402
ENSG00000233184	DPH5-DT	92.0515	-0.309466	0.143441	-2.15745	0.0309707	0.0716918
ENSG00000134899	ERCC5	2085.48	0.117052	0.0542576	2.15734	0.0309794	0.0717058
ENSG00000287338	NA	11.5532	0.787246	0.364977	2.15698	0.0310074	0.0717645
ENSG00000233926	TLE1-DT	10.4958	-0.877902	0.407015	-2.15693	0.0310113	0.0717673
ENSG00000141664	ZCCHC2	979.274	0.122711	0.0568982	2.15668	0.0310309	0.0718007
ENSG00000237877	NA	22.9213	-0.602255	0.279251	-2.15668	0.0310306	0.0718007
ENSG00000147160	AWAT2	1.16445	-3.02881	1.405	-2.15574	0.0311037	0.071963
ENSG00000069329	VPS35	4918.97	0.148089	0.0687206	2.15494	0.0311665	0.0721021
ENSG00000283809	NA	40.8005	0.70333	0.326492	2.1542	0.0312243	0.0722296
ENSG00000196262	PPIA	17326	0.0769927	0.0357431	2.15406	0.0312357	0.0722501
ENSG00000257093	DENND11	3687.46	0.108497	0.0503735	2.15385	0.0312523	0.0722796
ENSG00000289121	NA	19.4881	-0.614141	0.28514	-2.15383	0.0312538	0.0722796
ENSG00000264659	NA	1.99203	-2.42366	1.12545	-2.15351	0.0312786	0.0723308
ENSG00000089289	IGBP1	1625.09	-0.174568	0.0810648	-2.15343	0.0312848	0.0723389
ENSG00000231607	DLEU2	104.884	0.235163	0.109214	2.15323	0.0313002	0.0723685
ENSG00000083535	PIBF1	748.417	0.219113	0.101775	2.15291	0.0313255	0.0724207
ENSG00000269001	NA	194.181	-0.20646	0.0958998	-2.15287	0.0313287	0.072422
ENSG00000293456	C3orf86P	36.6037	0.485832	0.225685	2.1527	0.0313421	0.0724469
ENSG00000293178	NA	30.5573	0.943819	0.438467	2.15255	0.0313544	0.0724693
ENSG00000256087	ZNF432	318.91	-0.269819	0.125366	-2.15225	0.0313773	0.072516
ENSG00000269274	NA	1.36823	-4.36331	2.02761	-2.15194	0.0314018	0.0725665
ENSG00000138135	CH25H	45.3323	0.696253	0.323565	2.15182	0.0314116	0.072583
ENSG00000204685	NA	176.882	0.296768	0.137919	2.15176	0.0314165	0.0725881
ENSG00000226124	FTCDNL1	12.4064	0.707084	0.328671	2.15134	0.0314491	0.0726573
ENSG00000196482	ESRRG	375.953	-0.33878	0.157481	-2.15125	0.0314566	0.0726685
ENSG00000169398	PTK2	4834.93	0.0747125	0.0347304	2.15121	0.0314595	0.072669
ENSG00000185100	ADSS1	288.639	0.225017	0.10461	2.15101	0.0314754	0.0726934
ENSG00000245719	SKOR1-AS1	1.11094	-3.11164	1.44658	-2.15104	0.0314733	0.0726934
ENSG00000276538	NA	1.97613	2.03847	0.947742	2.15086	0.0314869	0.0727137
ENSG00000118246	FASTKD2	1296.38	0.208482	0.0969497	2.15041	0.0315225	0.0727895
ENSG00000277511	NA	24.9122	0.516997	0.240421	2.15038	0.031525	0.0727895
ENSG00000268660	NA	0.912731	-2.98106	1.3865	-2.15007	0.03155	0.0728409
ENSG00000288919	NA	27.8398	-0.668423	0.310909	-2.1499	0.0315632	0.0728654
ENSG00000115355	CCDC88A	1694.12	0.25741	0.11979	2.14884	0.0316474	0.0730534
ENSG00000169900	PYDC1	6.7658	1.26119	0.586992	2.14856	0.0316689	0.073097
ENSG00000173826	KCNH6	6409.46	-0.17792	0.0828143	-2.14842	0.0316805	0.0731175
ENSG00000161682	FAM171A2	2840.04	0.234387	0.109102	2.14833	0.0316878	0.0731281
ENSG00000280222	NA	1.45633	2.44441	1.13794	2.1481	0.0317058	0.0731635
ENSG00000172748	ZNF596	120.325	-0.234787	0.109331	-2.14749	0.0317544	0.0732696
ENSG00000146122	DAAM2	329.765	-0.448295	0.208774	-2.14728	0.0317711	0.0733005
ENSG00000266028	SRGAP2	500.761	-0.254767	0.118648	-2.14725	0.0317732	0.0733005
ENSG00000196335	STK31	42.7775	0.405231	0.188751	2.14691	0.0318008	0.0733579
ENSG00000140854	KATNB1	1185.57	0.231012	0.107654	2.14587	0.0318832	0.0735418
ENSG00000245888	NSMCE1-DT	4.56267	-1.19991	0.559195	-2.14578	0.0318905	0.0735523
ENSG00000091844	RGS17	547.551	0.236879	0.110398	2.14567	0.0318992	0.0735662
ENSG00000173905	GOLIM4	2154.14	-0.296987	0.138431	-2.14538	0.0319226	0.073614
ENSG00000139977	NAA30	1219.03	0.179177	0.0835205	2.1453	0.0319287	0.0736156
ENSG00000166391	MOGAT2	23.2757	-0.823385	0.383804	-2.14532	0.031927	0.0736156
ENSG00000274414	NA	6.44374	-1.03138	0.480818	-2.14504	0.0319493	0.0736568
ENSG00000132963	POMP	1330.32	0.207268	0.0966454	2.14462	0.0319831	0.0737285
ENSG00000188985	NA	159.572	0.40526	0.188975	2.14452	0.0319912	0.073741
ENSG00000109832	DDX25	661.924	0.201894	0.0941512	2.14436	0.0320043	0.0737648
ENSG00000280078	NA	1.04028	3.45128	1.60966	2.1441	0.0320248	0.073806
ENSG00000158805	ZNF276	1684.28	-0.169909	0.0792642	-2.14358	0.0320669	0.0738967
ENSG00000260552	COSMOC	5.21271	-1.1106	0.518213	-2.14314	0.0321019	0.0739711
ENSG00000111860	CEP85L	475.885	-0.311725	0.145465	-2.14296	0.0321163	0.0739981
ENSG00000182196	ARL6IP4	4379.22	0.147371	0.0687953	2.14216	0.0321802	0.074139
ENSG00000293548	NA	11.4591	-0.927035	0.432831	-2.14179	0.0322101	0.0742016
ENSG00000231290	APCDD1L-DT	2.83906	-1.78532	0.833767	-2.14127	0.0322524	0.074281
ENSG00000272047	GTF2H5	702.434	-0.170414	0.0795858	-2.14126	0.0322527	0.074281
ENSG00000289426	NA	1.05028	-2.91226	1.36004	-2.1413	0.03225	0.074281
ENSG00000272334	NA	3.25859	-1.62728	0.759981	-2.14121	0.0322572	0.0742849
ENSG00000186074	CD300LF	3.19329	-3.36059	1.5696	-2.14105	0.0322699	0.0743079
ENSG00000181092	ADIPOQ	1.42587	2.44649	1.14272	2.14094	0.0322785	0.0743119
ENSG00000213799	ZNF845	422.967	-0.179814	0.0839888	-2.14093	0.0322798	0.0743119
ENSG00000285804	NA	36.3218	-0.417147	0.194841	-2.14096	0.0322775	0.0743119
ENSG00000125629	INSIG2	1411.68	0.439352	0.205219	2.14089	0.032283	0.074313
ENSG00000187944	C2orf66	7.95227	0.948703	0.443232	2.14042	0.0323206	0.0743933
ENSG00000087302	RTRAF	3308.28	0.129968	0.0607478	2.13948	0.0323972	0.0745633
ENSG00000166762	CATSPER2	139.721	-0.237476	0.11101	-2.13924	0.0324163	0.0746011
ENSG00000157219	HTR5A	1.47887	-2.37136	1.1086	-2.13906	0.0324304	0.0746272
ENSG00000164002	EXO5	247.822	0.250934	0.117319	2.13891	0.032443	0.0746499
ENSG00000143198	MGST3	2722.57	0.235003	0.109876	2.13879	0.0324524	0.0746652
ENSG00000103274	NUBP1	650.054	-0.14282	0.0668004	-2.13802	0.0325152	0.0748033
ENSG00000166387	PPFIBP2	2380.14	0.295332	0.138203	2.13695	0.0326022	0.0749971
ENSG00000138035	PNPT1	1393.08	-0.274329	0.128409	-2.13638	0.0326488	0.075098
ENSG00000220749	RPL21P28	248.852	-0.319755	0.149676	-2.13631	0.0326541	0.0751039
ENSG00000214336	FOXI3	10.4065	-1.03331	0.483697	-2.13627	0.0326573	0.0751049
ENSG00000028528	SNX1	4493.86	-0.100347	0.046974	-2.13622	0.0326617	0.0751086
ENSG00000290916	NA	21.9702	0.592817	0.27752	2.13612	0.0326697	0.0751208
ENSG00000272189	MAP7-AS1	34.0979	0.596146	0.279145	2.13562	0.0327105	0.0752083
ENSG00000176020	AMIGO3	238.681	-0.398517	0.186635	-2.13527	0.0327388	0.075267
ENSG00000287825	NA	56.7301	-0.312278	0.146253	-2.13519	0.0327458	0.0752767
ENSG00000276570	NA	369.647	-0.187762	0.0879532	-2.1348	0.0327775	0.0753431
ENSG00000188486	H2AX	1960.24	0.16999	0.0796412	2.13445	0.0328058	0.0754019
ENSG00000110799	VWF	5.86262	-0.966262	0.452726	-2.13432	0.0328166	0.0754203
ENSG00000197555	SIPA1L1	4478.16	-0.174681	0.0818704	-2.13363	0.0328735	0.0755447
ENSG00000198742	SMURF1	1775.35	-0.130337	0.061095	-2.13335	0.0328958	0.0755895
ENSG00000196302	NA	50.3003	-0.469517	0.220106	-2.13314	0.032913	0.0756228
ENSG00000043514	TRIT1	1007.67	-0.202738	0.0950674	-2.13257	0.0329598	0.075724
ENSG00000253636	NA	14.8814	-0.606828	0.284588	-2.13231	0.0329817	0.075768
ENSG00000256747	NA	6.68515	0.977344	0.458384	2.13215	0.0329945	0.0757909
ENSG00000084072	PPIE	1708.18	-0.106931	0.050158	-2.13189	0.0330158	0.0758333
ENSG00000180628	PCGF5	1152.05	0.174707	0.0819604	2.13161	0.0330392	0.0758788
ENSG00000204923	FBXO48	152.151	0.215429	0.101065	2.13158	0.0330411	0.0758788
ENSG00000169989	TIGD4	66.5736	-0.290851	0.136482	-2.13106	0.0330841	0.0759705
ENSG00000260329	TMEM263-DT	60.3583	-0.317766	0.149114	-2.13103	0.0330866	0.0759705
ENSG00000234636	NA	8.41003	0.847254	0.397644	2.13068	0.0331152	0.0760297
ENSG00000155761	SPAG17	64.4746	-0.727436	0.341424	-2.13059	0.0331226	0.0760403
ENSG00000286883	NA	12.6625	0.750897	0.352492	2.13025	0.033151	0.0760991
ENSG00000008710	PKD1	10321.3	-0.194539	0.0913294	-2.13008	0.0331649	0.0761201
ENSG00000176946	THAP4	2111.99	0.136193	0.0639386	2.13005	0.0331672	0.0761201
ENSG00000205866	FAM99A	9.39116	-0.869862	0.408379	-2.13004	0.0331685	0.0761201
ENSG00000196656	NA	837.606	0.164235	0.0771122	2.12982	0.0331866	0.0761551
ENSG00000269473	NA	41.4824	0.433734	0.203681	2.12947	0.033215	0.076214
ENSG00000163162	RNF149	1120.08	0.140088	0.0657864	2.12943	0.0332188	0.0762162
ENSG00000197912	SPG7	5333.77	-0.15949	0.0749189	-2.12884	0.0332675	0.0763216
ENSG00000188508	KRTDAP	10.4701	-0.899763	0.42271	-2.12856	0.0332907	0.0763683
ENSG00000205808	PLPP6	977.194	0.278408	0.130805	2.12843	0.0333016	0.076387
ENSG00000019144	PHLDB1	1248.66	0.140578	0.0660561	2.12817	0.0333233	0.0764277
ENSG00000272447	LOC642361	282.611	0.238037	0.111852	2.12815	0.033325	0.0764277
ENSG00000129566	TEP1	1698.27	-0.266889	0.125424	-2.1279	0.0333452	0.0764675
ENSG00000143314	MRPL24	881.481	-0.143991	0.0676836	-2.12741	0.0333861	0.0765525
ENSG00000276240	OR4E1	1.9939	-2.87484	1.35135	-2.12739	0.0333878	0.0765525
ENSG00000022567	SLC45A4	800.817	-0.162117	0.076206	-2.12735	0.0333907	0.0765525
ENSG00000125813	PAX1	6.46456	1.60151	0.752856	2.12724	0.0333998	0.0765671
ENSG00000238141	BRWD1-AS1	29.4185	-0.422027	0.1984	-2.12715	0.0334073	0.0765779
ENSG00000266642	NA	7.10766	1.04756	0.492684	2.12624	0.0334834	0.0767457
ENSG00000123965	NA	38.3501	-0.418517	0.196856	-2.12601	0.0335028	0.0767839
ENSG00000135049	AGTPBP1	828.605	0.216894	0.102035	2.12568	0.0335296	0.0768323
ENSG00000162753	SLC9C2	2.78881	2.93245	1.37953	2.12569	0.0335289	0.0768323
ENSG00000130349	MTRES1	313.073	0.210255	0.0989261	2.12537	0.0335556	0.0768854
ENSG00000224728	NA	7.17463	-1.04656	0.492476	-2.1251	0.033578	0.0769304
ENSG00000131944	FAAP24	95.0789	-0.294513	0.138606	-2.12482	0.0336015	0.0769776
ENSG00000280042	NA	1.27968	-3.10925	1.46333	-2.12478	0.0336049	0.0769791
ENSG00000167702	KIFC2	5661.03	0.244874	0.115256	2.12461	0.0336189	0.0770047
ENSG00000198917	SPOUT1	1491.4	-0.19721	0.0928337	-2.12433	0.0336424	0.0770518
ENSG00000151725	CENPU	212.62	0.498386	0.234677	2.12371	0.0336944	0.0771646
ENSG00000100425	BRD1	3271.3	0.0753984	0.035519	2.12276	0.0337737	0.0773396
ENSG00000123901	GPR83	17.8709	0.867075	0.408511	2.12252	0.0337937	0.0773725
ENSG00000241627	NA	29.8378	-0.48748	0.229668	-2.12254	0.0337922	0.0773725
ENSG00000230979	RPL18AP6	56.9802	-0.387986	0.182808	-2.12237	0.0338068	0.0773961
ENSG00000289228	HECTD2-AS1	49.9786	-0.483794	0.22797	-2.12218	0.0338222	0.0774248
ENSG00000135249	RINT1	877.276	0.166534	0.0784818	2.12194	0.0338427	0.0774651
ENSG00000145555	MYO10	5371.02	0.27572	0.129968	2.12145	0.0338843	0.0775474
ENSG00000286115	NA	7.3097	1.08461	0.511255	2.12148	0.0338818	0.0775474
ENSG00000264964	TWSG1-DT	4.74893	-1.3124	0.618668	-2.12134	0.0338936	0.0775621
ENSG00000116544	DLGAP3	977.236	0.316148	0.149055	2.12102	0.0339205	0.0776046
ENSG00000167693	NXN	2002.65	0.252053	0.118836	2.12101	0.0339207	0.0776046
ENSG00000267272	LINC01140	5.94047	-1.56182	0.736345	-2.12104	0.0339185	0.0776046
ENSG00000186765	FSCN2	83.692	-0.308227	0.145325	-2.12095	0.0339259	0.0776092
ENSG00000276445	NA	19.2825	-0.592146	0.279193	-2.12092	0.0339284	0.0776092
ENSG00000141469	SLC14A1	1807.47	-0.987734	0.465821	-2.12041	0.0339711	0.0777003
ENSG00000229419	RALGAPA1P1	522.295	0.275411	0.129896	2.12025	0.0339848	0.0777252
ENSG00000185900	POMK	1631.02	0.23998	0.113189	2.12017	0.0339917	0.0777345
ENSG00000168876	ANKRD49	483.08	-0.178748	0.0843107	-2.12011	0.0339967	0.0777362
ENSG00000182223	ZAR1	1.67579	-2.34873	1.10784	-2.12009	0.0339982	0.0777362
ENSG00000090013	BLVRB	521.196	-0.278298	0.13127	-2.12004	0.0340029	0.0777404
ENSG00000134461	ANKRD16	314.759	-0.197267	0.0930627	-2.11972	0.0340299	0.0777956
ENSG00000260585	NA	0.956943	-2.56863	1.21184	-2.11961	0.0340391	0.0778103
ENSG00000072778	ACADVL	21299.9	-0.24077	0.113607	-2.11932	0.0340635	0.0778593
ENSG00000291044	BCRP2	53.175	-0.317606	0.149902	-2.11875	0.0341113	0.0779622
ENSG00000100150	DEPDC5	692.876	0.127571	0.0602254	2.11823	0.0341558	0.0780572
ENSG00000153140	CETN3	442.199	-0.249772	0.117935	-2.11789	0.0341846	0.0781166
ENSG00000242571	RPL21P11	5.73602	-1.05368	0.497576	-2.11762	0.0342071	0.0781615
ENSG00000106853	PTGR1	1574.79	-0.239367	0.113045	-2.11745	0.0342218	0.0781885
ENSG00000203993	ARRDC1-AS1	422.167	-0.205816	0.0972025	-2.1174	0.0342261	0.0781917
ENSG00000289903	NA	2.23065	-1.90787	0.90132	-2.11675	0.034281	0.0783106
ENSG00000293142	NA	12.5749	0.899543	0.425035	2.1164	0.0343108	0.0783722
ENSG00000231133	HAR1B	2.22406	-1.85563	0.876816	-2.11633	0.0343171	0.07838
ENSG00000106400	ZNHIT1	2435.76	0.128801	0.0608631	2.11624	0.0343242	0.0783895
ENSG00000137869	CYP19A1	4.45147	-1.68401	0.795832	-2.11603	0.0343421	0.078424
ENSG00000253661	ZFHX4-AS1	1.14336	3.2555	1.5386	2.11589	0.0343544	0.0784454
ENSG00000138095	LRPPRC	4443.71	-0.15243	0.0720501	-2.11561	0.0343776	0.0784918
ENSG00000232825	PLPPR5-AS1	2.59103	1.95298	0.923172	2.11551	0.0343861	0.0785046
ENSG00000131018	SYNE1	2510.63	-0.230936	0.109167	-2.11544	0.034392	0.0785116
ENSG00000146373	RNF217	552.116	-0.164338	0.0776938	-2.11519	0.0344134	0.0785539
ENSG00000225793	TMEM30A-DT	22.4994	0.584048	0.276149	2.11497	0.0344326	0.078591
ENSG00000259804	LOC100505942	41.9952	0.405688	0.191828	2.11485	0.0344425	0.0786071
ENSG00000270000	NA	2.5242	-1.89773	0.89737	-2.11477	0.0344495	0.0786164
ENSG00000169756	LIMS1	1274.41	0.164326	0.0777166	2.11443	0.0344787	0.0786766
ENSG00000076108	BAZ2A	11239	-0.175901	0.0831999	-2.1142	0.0344986	0.0787154
ENSG00000109113	RAB34	1578.67	-0.342331	0.161933	-2.11404	0.0345121	0.0787396
ENSG00000273254	NA	7.66558	-0.840608	0.397815	-2.11306	0.0345954	0.0789231
ENSG00000205740	NA	35.5993	-0.431526	0.204226	-2.11298	0.0346024	0.0789325
ENSG00000279124	IGSF3P1	4.51134	-1.10123	0.521183	-2.11294	0.0346059	0.0789337
ENSG00000137573	SULF1	148.714	-1.01585	0.480803	-2.11282	0.0346161	0.0789505
ENSG00000267121	NA	18.4992	-0.686834	0.325099	-2.11269	0.0346271	0.078969
ENSG00000108960	MMD	716.617	-0.219439	0.103898	-2.11206	0.0346815	0.0790864
ENSG00000289155	NA	22.1538	-0.547821	0.259404	-2.11185	0.0346994	0.0791205
ENSG00000185837	HDHD5-AS1	18.9517	-0.59428	0.281409	-2.1118	0.0347035	0.0791234
ENSG00000147677	EIF3H	5226.46	-0.142769	0.0676192	-2.11138	0.0347401	0.0792
ENSG00000158623	COPG2	1067.06	-0.148313	0.0702655	-2.11075	0.0347938	0.079316
ENSG00000163499	CRYBA2	29405.1	0.223775	0.106024	2.11061	0.0348059	0.0793314
ENSG00000225138	NA	2004.45	-0.282125	0.13367	-2.1106	0.0348064	0.0793314
ENSG00000068831	RASGRP2	22.069	-0.865896	0.410657	-2.10856	0.0349824	0.0797259
ENSG00000117395	EBNA1BP2	1307.71	-0.131162	0.062207	-2.10848	0.0349895	0.0797353
ENSG00000075618	FSCN1	2542.73	-0.511821	0.242776	-2.1082	0.0350135	0.0797834
ENSG00000204653	ASPDH	2.01439	-2.33567	1.10805	-2.10791	0.0350387	0.0798275
ENSG00000242477	RPL10AP9	32.0509	-0.424954	0.201598	-2.10793	0.0350374	0.0798275
ENSG00000110344	UBE4A	3338.64	-0.115173	0.0546546	-2.10729	0.0350927	0.0799437
ENSG00000075290	WNT8B	11.4404	-1.22407	0.580912	-2.10716	0.0351039	0.0799626
ENSG00000166888	STAT6	3284.71	0.445447	0.211431	2.10682	0.035133	0.0800221
ENSG00000163788	SNRK	995.564	0.115188	0.0546819	2.1065	0.0351607	0.0800787
ENSG00000173171	MTX1	1074.03	-0.140495	0.0667002	-2.10636	0.0351732	0.0801003
ENSG00000116132	PRRX1	2.71213	1.8896	0.897145	2.10624	0.0351836	0.0801175
ENSG00000243695	NA	1.37434	-3.32318	1.5779	-2.10608	0.0351974	0.0801421
ENSG00000179564	LSMEM2	6.1652	-1.13065	0.536981	-2.10557	0.0352419	0.0802368
ENSG00000231407	GORAB-AS1	6.45605	1.0074	0.478482	2.10542	0.035255	0.0802598
ENSG00000267680	ZNF224	1031.75	-0.180446	0.0857151	-2.10519	0.035275	0.0802988
ENSG00000289515	NA	88.0682	-0.318841	0.151474	-2.10493	0.0352975	0.0803433
ENSG00000189350	TOGARAM2	1291.07	0.324374	0.154114	2.10476	0.0353119	0.0803692
ENSG00000215859	NA	299.533	0.355717	0.169018	2.10461	0.0353251	0.0803927
ENSG00000130005	GAMT	1559.91	-0.229041	0.108838	-2.10443	0.0353412	0.0804225
ENSG00000239344	RPS6P9	5.21567	-1.09907	0.522335	-2.10415	0.0353651	0.0804701
ENSG00000123091	RNF11	4214.41	0.160571	0.076314	2.10409	0.0353709	0.0804768
ENSG00000172725	CORO1B	3589.97	0.213774	0.101609	2.10389	0.0353883	0.0805095
ENSG00000162493	PDPN	29.8592	0.450406	0.214098	2.10374	0.0354012	0.0805323
ENSG00000256268	LINC02454	1.47847	2.32401	1.10482	2.10351	0.0354212	0.080571
ENSG00000135951	TSGA10	201.17	0.191391	0.0910105	2.10295	0.0354701	0.0806755
ENSG00000225431	LINC01671	4.45569	-1.60722	0.764283	-2.10291	0.035474	0.0806776
ENSG00000172766	NAA16	529.837	-0.215464	0.102478	-2.10254	0.0355056	0.0807427
ENSG00000171522	PTGER4	529.673	-0.345837	0.164493	-2.10245	0.0355139	0.080755
ENSG00000055950	MRPL43	1650.33	-0.104918	0.0499065	-2.10228	0.0355285	0.0807611
ENSG00000102606	ARHGEF7	4122.56	0.105567	0.0502133	2.10237	0.0355208	0.0807611
ENSG00000171159	BBLN	7173.04	-0.163734	0.0778824	-2.10232	0.0355253	0.0807611
ENSG00000196110	ZNF699	309.766	-0.230837	0.109802	-2.1023	0.0355267	0.0807611
ENSG00000261459	NA	134.681	-0.707585	0.336588	-2.10223	0.0355332	0.080765
ENSG00000287463	NA	7.454	0.903517	0.429891	2.10174	0.0355763	0.0808563
ENSG00000184640	SEPTIN9	12795.7	0.19767	0.0940579	2.10158	0.0355901	0.080881
ENSG00000189377	CXCL17	10.3361	-0.750988	0.357385	-2.10134	0.0356108	0.0809212
ENSG00000259295	CSPG4P12	23.3847	1.26995	0.60443	2.10108	0.0356342	0.080962
ENSG00000284512	NA	11.3934	-0.847853	0.403534	-2.10107	0.0356347	0.080962
ENSG00000100307	CBX7	919.521	0.18599	0.0885309	2.10084	0.0356546	0.0810005
ENSG00000065320	NTN1	524.807	-0.422745	0.201265	-2.10044	0.0356897	0.0810735
ENSG00000111671	SPSB2	509.318	-0.249962	0.119014	-2.10027	0.0357048	0.0811011
ENSG00000067365	METTL22	824.47	-0.19476	0.0927414	-2.10003	0.0357261	0.0811358
ENSG00000179046	TRIML2	2.7248	-2.15148	1.02449	-2.10006	0.0357238	0.0811358
ENSG00000164841	TMEM74	139.897	-0.269755	0.128466	-2.09982	0.0357448	0.0811715
ENSG00000160801	PTH1R	43.3865	-0.83268	0.396585	-2.09963	0.0357618	0.0812034
ENSG00000241553	ARPC4	3832.69	0.134249	0.0639408	2.09958	0.0357656	0.0812052
ENSG00000152953	STK32B	141.942	-0.606405	0.28884	-2.09945	0.0357774	0.0812254
ENSG00000164283	ESM1	1.68371	-4.1763	1.98937	-2.09931	0.0357897	0.0812397
ENSG00000204792	LINC01291	1.02957	-3.6449	1.73622	-2.09933	0.0357875	0.0812397
ENSG00000154227	CERS3	11.58	0.791024	0.376859	2.09899	0.0358178	0.0812966
ENSG00000282164	PEG13	357.784	0.282516	0.134602	2.09889	0.0358266	0.08131
ENSG00000012223	LTF	3.2824	-2.12365	1.01185	-2.09879	0.0358354	0.0813232
ENSG00000274340	NA	2.18358	-1.72931	0.823991	-2.0987	0.0358433	0.0813344
ENSG00000250448	NA	8.81583	0.851618	0.405806	2.09858	0.0358538	0.0813513
ENSG00000224993	NA	13.4782	-0.745487	0.355284	-2.09828	0.0358802	0.0814044
ENSG00000181541	MAB21L2	20.7538	1.26864	0.604919	2.09721	0.0359751	0.081613
ENSG00000126804	ZBTB1	1672.67	0.203575	0.0970725	2.09714	0.0359812	0.0816134
ENSG00000241095	NA	26.3391	0.520609	0.248244	2.09717	0.0359787	0.0816134
ENSG00000180269	GPR139	72.8013	1.0829	0.516483	2.09667	0.0360224	0.0817
ENSG00000215241	LINC02449	55.2392	0.526694	0.251228	2.09648	0.03604	0.081733
ENSG00000115540	MOB4	1580.79	0.211717	0.10099	2.09641	0.0360457	0.0817392
ENSG00000143995	MEIS1	1997.71	0.221967	0.105886	2.09628	0.0360577	0.0817596
ENSG00000077684	JADE1	1757.8	-0.198012	0.094489	-2.09561	0.0361172	0.0818878
ENSG00000228274	NA	180.171	0.263482	0.125754	2.09522	0.036151	0.0819576
ENSG00000053900	ANAPC4	525.674	-0.195494	0.0933206	-2.09487	0.0361828	0.0820229
ENSG00000148541	FAM13C	115.265	0.353754	0.168895	2.09452	0.0362137	0.082086
ENSG00000213640	EEF1DP4	1.47676	-2.64424	1.2627	-2.09412	0.0362496	0.0821606
ENSG00000121406	ZNF549	475.128	-0.170206	0.0812862	-2.09391	0.0362677	0.0821905
ENSG00000176024	ZNF613	243.685	-0.196793	0.0939837	-2.0939	0.0362689	0.0821905
ENSG00000279495	NA	47.5648	-0.405899	0.193887	-2.09349	0.0363057	0.0822672
ENSG00000134297	NA	49.0218	-0.73955	0.353307	-2.09322	0.0363293	0.0823139
ENSG00000157014	TATDN2	2415.65	0.0835531	0.0399235	2.09283	0.0363646	0.0823868
ENSG00000079150	FKBP7	544.345	-0.155956	0.0745337	-2.09242	0.0364013	0.0824633
ENSG00000172586	CHCHD1	1111.34	0.10696	0.0511247	2.09213	0.0364268	0.0825142
ENSG00000259536	NA	2.33459	3.37952	1.61539	2.09208	0.0364315	0.082518
ENSG00000147316	MCPH1	914.414	0.127409	0.0609054	2.09191	0.0364462	0.0825375
ENSG00000263753	LINC00667	4325.18	-0.114532	0.0547494	-2.09194	0.0364439	0.0825375
ENSG00000198821	CD247	6.36035	-1.26131	0.603059	-2.09152	0.0364813	0.0825921
ENSG00000228528	NA	4.632	2.07034	0.989893	2.09148	0.0364855	0.0825921
ENSG00000229272	LINC03036	1.97348	-1.76876	0.845651	-2.0916	0.0364746	0.0825921
ENSG00000274605	NA	51.7768	-0.320813	0.153386	-2.09155	0.0364791	0.0825921
ENSG00000283132	NA	1.08378	3.88289	1.85653	2.09148	0.0364853	0.0825921
ENSG00000100351	GRAP2	62.9952	-0.472896	0.226123	-2.09132	0.0364992	0.0826164
ENSG00000150753	CCT5	7316.77	0.157763	0.0754424	2.09117	0.0365129	0.0826363
ENSG00000162526	TSSK3	15.7124	-0.62647	0.29958	-2.09116	0.0365141	0.0826363
ENSG00000178127	NDUFV2	2965.94	0.0984984	0.0471074	2.09093	0.036534	0.0826745
ENSG00000272911	NA	1.07734	-2.54637	1.21816	-2.09035	0.0365864	0.0827864
ENSG00000185681	MORN5	48.2828	-0.701122	0.335415	-2.09031	0.0365898	0.082787
ENSG00000231811	LOC101927888	0.936376	-2.81788	1.34818	-2.09014	0.036605	0.0828145
ENSG00000266456	NA	7.03637	-1.35056	0.646215	-2.08996	0.0366216	0.0828452
ENSG00000185989	RASA3	284.749	-0.403539	0.193103	-2.08976	0.0366394	0.0828786
ENSG00000115758	ODC1	2854.02	-0.190938	0.0913751	-2.08961	0.0366531	0.0829028
ENSG00000231424	NA	3.83432	-1.60524	0.768276	-2.08941	0.0366712	0.0829368
ENSG00000225366	CRIPTO3	0.871546	-3.58374	1.71602	-2.08841	0.036761	0.083133
ENSG00000148344	PTGES	17.958	-0.923651	0.442297	-2.0883	0.0367705	0.0831476
ENSG00000234409	CCDC188	43.8774	0.52415	0.251044	2.08788	0.0368082	0.0832239
ENSG00000260634	NA	17.1943	0.651919	0.312243	2.08786	0.0368104	0.0832239
ENSG00000138271	GPR87	25.7665	-0.856539	0.41026	-2.08779	0.0368164	0.0832306
ENSG00000204581	ACOXL-AS1	10.575	-0.833347	0.399158	-2.08776	0.0368194	0.0832306
ENSG00000198612	COPS8	1387.7	0.131117	0.0628054	2.08767	0.0368274	0.0832417
ENSG00000134057	CCNB1	483.265	-0.399943	0.191646	-2.08688	0.0368989	0.0833896
ENSG00000196236	XPNPEP3	837.133	-0.12392	0.0593803	-2.08689	0.0368984	0.0833896
ENSG00000064195	DLX3	3.95148	-1.47733	0.707974	-2.0867	0.0369156	0.0834205
ENSG00000135525	MAP7	2089.49	0.137821	0.0660579	2.08637	0.0369451	0.08348
ENSG00000005249	PRKAR2B	425.459	0.336833	0.161475	2.08598	0.0369802	0.0835524
ENSG00000106665	CLIP2	3127.16	-0.138415	0.0663801	-2.08519	0.0370519	0.0837075
ENSG00000111961	SASH1	1406.4	0.25535	0.122463	2.08512	0.0370585	0.0837155
ENSG00000111262	KCNA1	7.36687	-1.2771	0.612547	-2.0849	0.0370783	0.0837534
ENSG00000086159	AQP6	25.8593	-0.637401	0.305729	-2.08486	0.0370824	0.0837556
ENSG00000183785	TUBA8	7.95668	-1.35786	0.651422	-2.08445	0.0371194	0.0838324
ENSG00000254907	NA	2.13428	1.64424	0.788856	2.08434	0.0371293	0.0838476
ENSG00000276077	LOC389831	813.165	0.224596	0.107764	2.08414	0.0371473	0.0838814
ENSG00000244055	NA	172.411	-0.271687	0.130368	-2.084	0.0371602	0.0839037
ENSG00000255608	NA	2.06982	1.8978	0.910701	2.08389	0.0371698	0.0839182
ENSG00000258725	PRC1-AS1	9.81464	-0.82726	0.396998	-2.08379	0.0371792	0.0839326
ENSG00000258977	LINC01467	4.01895	-3.7862	1.81717	-2.08358	0.0371987	0.0839696
ENSG00000096746	HNRNPH3	6301.56	-0.139104	0.0667648	-2.0835	0.0372061	0.0839794
ENSG00000013810	TACC3	664.073	0.497252	0.23868	2.08334	0.0372201	0.084004
ENSG00000203965	EFCAB7	417.724	0.299787	0.143976	2.08221	0.0373236	0.0842306
ENSG00000163823	CCR1	1.48717	-2.61082	1.254	-2.08199	0.0373431	0.0842677
ENSG00000136114	THSD1	71.4553	-0.334755	0.160804	-2.08176	0.0373648	0.0843098
ENSG00000120458	MSANTD2	365.289	-0.17075	0.0820347	-2.08143	0.0373944	0.0843681
ENSG00000173200	PARP15	5.94845	1.3321	0.640001	2.0814	0.0373969	0.0843681
ENSG00000164692	COL1A2	517.023	-0.636613	0.305923	-2.08096	0.0374378	0.0844534
ENSG00000269210	LOC375196	2.63324	-1.65529	0.795476	-2.08088	0.0374449	0.0844625
ENSG00000172901	LVRN	7.33798	-1.27581	0.61313	-2.08081	0.0374509	0.0844691
ENSG00000266312	NA	7.81859	1.23744	0.594903	2.08008	0.0375185	0.0846144
ENSG00000254454	NA	4.16388	-1.20808	0.580804	-2.08001	0.0375246	0.0846213
ENSG00000269947	NA	8.72201	-0.788496	0.379096	-2.07994	0.0375314	0.0846297
ENSG00000243646	IL10RB	835.678	0.110653	0.053204	2.07979	0.0375452	0.0846538
ENSG00000278740	NA	2.86342	-1.56904	0.754458	-2.07969	0.0375542	0.084667
ENSG00000259498	NA	11.236	-0.745534	0.358522	-2.07946	0.0375747	0.0847062
ENSG00000223768	LINC00205	2669.11	-0.181577	0.0873482	-2.07877	0.0376387	0.0848364
ENSG00000241973	PI4KA	9066.61	0.154702	0.0744198	2.07877	0.0376385	0.0848364
ENSG00000068724	TTC7A	790.476	-0.246443	0.118573	-2.07841	0.0376718	0.0849041
ENSG00000204084	INPP5B	671.613	0.168924	0.0812866	2.07813	0.037697	0.0849487
ENSG00000260457	NA	1.03744	-2.75034	1.32347	-2.07812	0.0376979	0.0849487
ENSG00000134717	BTF3L4	2262.71	0.253428	0.121973	2.07775	0.0377328	0.0850204
ENSG00000175344	CHRNA7	124.268	-0.515388	0.248083	-2.07748	0.037757	0.0850679
ENSG00000106683	LIMK1	1538.88	-0.126054	0.0606857	-2.07716	0.0377864	0.0851271
ENSG00000258512	LINC00239	3.30749	1.41744	0.682486	2.07688	0.0378124	0.0851786
ENSG00000267282	NA	1.04908	-2.63927	1.27166	-2.07546	0.0379439	0.0854629
ENSG00000271888	NA	37.305	-0.389123	0.187489	-2.07545	0.0379448	0.0854629
ENSG00000023572	GLRX2	288.775	0.281898	0.135841	2.07521	0.037967	0.0855046
ENSG00000162241	SLC25A45	175.498	-0.590583	0.284593	-2.07518	0.0379696	0.0855046
ENSG00000185834	NA	111.976	-0.354624	0.170902	-2.07501	0.0379854	0.0855252
ENSG00000283515	NA	486.872	0.231265	0.111454	2.07498	0.0379882	0.0855252
ENSG00000287342	LOC105375118	2.09955	-1.66223	0.801078	-2.075	0.0379869	0.0855252
ENSG00000253851	NA	1.67927	2.20412	1.06235	2.07475	0.0380094	0.0855658
ENSG00000293332	LOC124907779	35.0288	0.534482	0.257624	2.07466	0.038018	0.0855781
ENSG00000104419	NDRG1	29111.1	-0.574142	0.276768	-2.07445	0.0380375	0.0856134
ENSG00000258057	BCDIN3D-AS1	74.3131	-0.383398	0.184821	-2.07442	0.03804	0.0856134
ENSG00000114779	ABHD14B	2289.2	0.187351	0.0903239	2.07422	0.0380592	0.0856498
ENSG00000165995	CACNB2	978.106	0.182599	0.0880412	2.07402	0.0380773	0.0856834
ENSG00000217241	NA	16.7007	-0.619549	0.298728	-2.07396	0.0380834	0.0856901
ENSG00000120705	ETF1	4504.07	0.0991408	0.0478061	2.07381	0.0380968	0.0857132
ENSG00000104432	IL7	14.8911	0.74639	0.35998	2.07342	0.038133	0.0857875
ENSG00000164818	DNAAF5	1404.83	-0.113542	0.0547652	-2.07324	0.0381498	0.0858182
ENSG00000260377	NA	1.19488	3.44434	1.66158	2.07292	0.0381793	0.0858774
ENSG00000135913	USP37	734.007	0.17441	0.084141	2.07283	0.0381882	0.0858846
ENSG00000258920	FOXN3-AS1	57.6178	0.39174	0.188989	2.07282	0.0381888	0.0858846
ENSG00000272183	NA	5.42813	-1.23384	0.595377	-2.07237	0.0382307	0.0859719
ENSG00000069424	KCNAB2	460.06	0.387476	0.18698	2.07229	0.0382385	0.0859823
ENSG00000154162	CDH12	608.17	-0.265324	0.128047	-2.07209	0.0382569	0.0860166
ENSG00000274425	NA	289.531	0.178471	0.0861398	2.07188	0.0382767	0.0860539
ENSG00000165886	UBTD1	736.922	0.177882	0.0858572	2.07184	0.0382805	0.0860554
ENSG00000214960	CRPPA	89.5402	-0.295512	0.142639	-2.07175	0.0382891	0.0860677
ENSG00000177202	SPACA4	6.06767	1.10771	0.534761	2.07142	0.03832	0.08613
ENSG00000152779	SLC16A12	1995.58	0.218155	0.105335	2.07105	0.0383544	0.0862002
ENSG00000122678	POLM	876.663	-0.185164	0.0894205	-2.07071	0.0383862	0.0862646
ENSG00000196961	AP2A1	3926.27	-0.123555	0.0596751	-2.07046	0.0384094	0.0863096
ENSG00000161860	SYCE2	11.3641	0.714634	0.345233	2.07	0.038452	0.0863911
ENSG00000166326	TRIM44	6833.79	0.14374	0.0694384	2.07003	0.0384494	0.0863911
ENSG00000023697	DERA	1158.69	-0.284794	0.137594	-2.06981	0.0384702	0.0864249
ENSG00000106304	SPAM1	1.65428	-2.66132	1.28601	-2.06945	0.0385043	0.0864922
ENSG00000262094	NA	1.38105	-2.50697	1.21143	-2.06942	0.0385065	0.0864922
ENSG00000186230	ZNF749	461.352	0.138796	0.0670782	2.06917	0.03853	0.0865378
ENSG00000135248	GARIN1B	0.941264	2.72753	1.31825	2.06906	0.0385405	0.0865543
ENSG00000289755	SULT1A1	17.9666	-1.66314	0.803973	-2.06865	0.0385787	0.0866329
ENSG00000197771	MCMBP	1966.81	0.128316	0.0620323	2.06854	0.0385896	0.0866503
ENSG00000290911	LOC101928764	14.5659	-0.670373	0.32412	-2.06828	0.0386133	0.0866962
ENSG00000159069	FBXW5	5460.73	0.179718	0.0868947	2.06823	0.0386182	0.0867002
ENSG00000146666	LINC00525	2.65957	1.76689	0.854459	2.06784	0.0386546	0.0867747
ENSG00000170381	SEMA3E	89.5057	0.487611	0.235815	2.06777	0.0386614	0.0867829
ENSG00000229605	RPL21P93	85.6205	-0.27758	0.134249	-2.06765	0.0386725	0.0868007
ENSG00000288743	NA	33.0836	0.483285	0.233744	2.06758	0.0386793	0.0868088
ENSG00000214694	ARHGEF33	34.9299	0.377131	0.182439	2.06716	0.0387188	0.0868903
ENSG00000273443	NA	3.22542	1.58427	0.766439	2.06706	0.0387285	0.0869049
ENSG00000141510	TP53	1119.41	-0.221088	0.106968	-2.06686	0.0387475	0.0869404
ENSG00000174233	ADCY6	4500.13	-0.165686	0.080166	-2.06678	0.0387547	0.0869493
ENSG00000241547	NA	13.8421	-0.71216	0.344672	-2.0662	0.0388098	0.0870658
ENSG00000241489	NA	1996.83	0.22558	0.109179	2.06616	0.0388132	0.0870663
ENSG00000170365	SMAD1	745.872	0.149212	0.0722353	2.06564	0.0388621	0.0871689
ENSG00000284820	NA	255.243	0.446566	0.216195	2.06557	0.0388686	0.0871763
ENSG00000112624	BICRAL	1378.23	0.170448	0.0825261	2.06538	0.0388873	0.0872109
ENSG00000116350	SRSF4	2357.84	-0.170347	0.0824815	-2.06528	0.0388969	0.0872253
ENSG00000129493	HEATR5A	956.873	-0.240837	0.116626	-2.06504	0.0389191	0.0872655
ENSG00000213937	CLDN9	65.6906	0.428762	0.207631	2.06502	0.0389212	0.0872655
ENSG00000163312	HELQ	415.36	0.160458	0.0777143	2.06471	0.0389503	0.0873235
ENSG00000221946	FXYD7	13.6267	1.63463	0.791809	2.06443	0.0389773	0.0873767
ENSG00000179066	LOC124904701	5.129	1.144	0.554165	2.06437	0.0389822	0.0873806
ENSG00000132406	TMEM128	495.874	-0.170103	0.0824029	-2.06429	0.0389903	0.0873915
ENSG00000258659	TRIM34	108.947	0.315042	0.152664	2.06363	0.0390528	0.0875244
ENSG00000168309	FAM107A	7.13254	-1.0768	0.521863	-2.06337	0.0390774	0.0875725
ENSG00000135587	SMPD2	728.965	0.139695	0.0677119	2.06308	0.039105	0.0876198
ENSG00000276508	NA	1.75424	3.20555	1.55376	2.06309	0.0391044	0.0876198
ENSG00000267827	NA	2.91231	2.8197	1.36711	2.06253	0.0391575	0.0877303
ENSG00000205129	CFAP96	193.639	-0.744087	0.360806	-2.06229	0.0391802	0.087774
ENSG00000269151	NA	37.9829	-0.469961	0.227905	-2.06209	0.039199	0.0878088
ENSG00000140265	ZSCAN29	1426.96	-0.107099	0.0519392	-2.06201	0.0392071	0.0878198
ENSG00000168404	MLKL	9.68405	-0.803998	0.38992	-2.06196	0.0392118	0.087823
ENSG00000168071	CCDC88B	272.852	-0.42091	0.204152	-2.06174	0.0392321	0.0878613
ENSG00000130787	HIP1R	5348.73	0.227916	0.110554	2.06158	0.0392476	0.0878888
ENSG00000286207	NA	15.2023	-0.641433	0.311155	-2.06146	0.0392593	0.0879079
ENSG00000267651	NA	30.8511	-0.436516	0.211762	-2.06135	0.0392693	0.0879229
ENSG00000122557	HERPUD2	1802.78	0.103653	0.0502884	2.06118	0.0392856	0.0879523
ENSG00000171587	DSCAM	1558.49	-0.311947	0.151361	-2.06094	0.0393085	0.0879962
ENSG00000214875	NA	1.4097	-2.37986	1.15492	-2.06062	0.0393391	0.0880577
ENSG00000130818	ZNF426	516.996	-0.179458	0.0871156	-2.06	0.0393983	0.0881829
ENSG00000290873	LINC03009	207.514	0.271452	0.131777	2.05994	0.0394047	0.0881899
ENSG00000293161	NA	258.956	-0.245818	0.119336	-2.05988	0.0394096	0.0881936
ENSG00000197756	RPL37A	16618.5	-0.170917	0.0829793	-2.05975	0.0394223	0.0882149
ENSG00000147655	RSPO2	2.86584	-1.81593	0.88167	-2.05965	0.0394318	0.0882289
ENSG00000162959	MEMO1	624.741	0.172426	0.0837254	2.05942	0.0394544	0.0882721
ENSG00000281348	NA	34.8243	-1.41037	0.684895	-2.05925	0.0394702	0.0883003
ENSG00000253313	C1orf210	2177.34	0.147403	0.0715994	2.05872	0.0395206	0.0884058
ENSG00000183682	BMP8A	801.671	-0.276356	0.134242	-2.05864	0.0395291	0.0884175
ENSG00000146285	SCML4	42.079	-1.0018	0.486674	-2.05847	0.0395455	0.0884469
ENSG00000188859	FAM78B	424.235	0.241334	0.117243	2.05841	0.0395511	0.0884522
ENSG00000223427	NA	1.10102	2.53182	1.23009	2.05823	0.0395678	0.0884822
ENSG00000216754	RPL6P17	2.93379	1.79623	0.873124	2.05725	0.0396625	0.0886796
ENSG00000277938	NA	24.2338	0.657771	0.319731	2.05726	0.0396608	0.0886796
ENSG00000279800	BCLAF1P2	167.403	0.328919	0.159914	2.05685	0.0397004	0.0887569
ENSG00000211450	SELENOH	2619.32	-0.0919842	0.0447401	-2.05597	0.0397856	0.0889401
ENSG00000160298	C21orf58	1854.52	0.251544	0.122352	2.0559	0.0397918	0.0889467
ENSG00000132467	UTP3	1375.62	0.128043	0.0622938	2.05547	0.0398337	0.089033
ENSG00000100413	POLR3H	2074.35	0.213072	0.103667	2.05534	0.0398466	0.0890546
ENSG00000169718	DUS1L	2926.18	-0.141625	0.0689183	-2.05497	0.0398817	0.0891258
ENSG00000162825	NBPF20	462.557	-0.179061	0.087165	-2.05428	0.039949	0.0892688
ENSG00000002746	HECW1	39.1971	0.957272	0.466027	2.05411	0.0399646	0.0892891
ENSG00000146966	DENND2A	2078.54	-0.139423	0.067874	-2.05414	0.0399624	0.0892891
ENSG00000276368	H2AC14	3.44576	1.68841	0.822273	2.05334	0.0400392	0.0894484
ENSG00000144791	LIMD1	1267.77	-0.152812	0.0744251	-2.05324	0.0400496	0.0894642
ENSG00000256262	NA	2.83148	-1.86735	0.909532	-2.05309	0.0400635	0.0894881
ENSG00000105767	CADM4	4985.69	-0.14062	0.0685014	-2.05281	0.040091	0.0895421
ENSG00000227155	LOC124902108	3.0533	-1.54604	0.75321	-2.0526	0.0401117	0.0895811
ENSG00000267629	NA	72.7092	-0.978386	0.476781	-2.05207	0.0401633	0.089689
ENSG00000177822	NA	55.5281	0.564814	0.275279	2.05179	0.0401903	0.0897419
ENSG00000132780	NASP	3811.45	-0.161418	0.0786763	-2.05167	0.0402016	0.0897598
ENSG00000159140	SON	14799.7	0.113712	0.0554259	2.0516	0.0402083	0.0897674
ENSG00000198910	L1CAM	1935.62	0.557285	0.271669	2.05134	0.0402343	0.089818
ENSG00000273893	NA	33.4945	-0.375423	0.183024	-2.05122	0.0402451	0.0898349
ENSG00000165588	OTX2	27.3792	0.953359	0.464797	2.05113	0.0402542	0.0898479
ENSG00000083896	YTHDC1	4030.3	-0.0964361	0.047018	-2.05105	0.0402623	0.0898586
ENSG00000198535	C2CD4A	1838.84	-0.272102	0.132686	-2.05072	0.040294	0.0899219
ENSG00000242147	LINC02677	12.3604	-0.726543	0.354332	-2.05046	0.0403196	0.0899716
ENSG00000261451	NA	7.2841	0.93966	0.458404	2.04985	0.0403788	0.090089
ENSG00000277879	NA	46.2137	0.340126	0.165926	2.04987	0.0403773	0.090089
ENSG00000271021	LOC105373314	1.52009	2.41348	1.17743	2.04979	0.0403848	0.0900951
ENSG00000110786	PTPN5	86.5127	-0.836624	0.40819	-2.0496	0.0404037	0.0901225
ENSG00000129484	PARP2	1402.63	-0.172042	0.0839388	-2.04961	0.0404025	0.0901225
ENSG00000152767	FARP1	11331.3	0.115854	0.0565314	2.04937	0.040426	0.0901648
ENSG00000159761	C16orf86	231.991	-0.17698	0.0863945	-2.04851	0.0405104	0.0903455
ENSG00000228317	FKTN-AS1	1.45838	-2.45874	1.20033	-2.04839	0.0405221	0.0903644
ENSG00000138669	PRKG2	314.662	-0.486927	0.237754	-2.04803	0.0405569	0.0904345
ENSG00000173227	SYT12	2.78071	-1.63074	0.796265	-2.04799	0.040561	0.0904363
ENSG00000177398	UMODL1	38.376	0.552024	0.269562	2.04786	0.0405741	0.0904581
ENSG00000261118	LOC101927863	4.53887	1.20342	0.587702	2.04767	0.0405921	0.0904907
ENSG00000187185	LOC388282	15.7358	0.55291	0.27007	2.04728	0.0406305	0.0905616
ENSG00000212864	RNF208	1218.51	-0.17315	0.0845751	-2.0473	0.040629	0.0905616
ENSG00000105722	ERF	2539.87	-0.222573	0.108725	-2.04712	0.0406462	0.0905891
ENSG00000182359	KBTBD3	174.46	0.304131	0.148587	2.04681	0.0406764	0.0906491
ENSG00000232946	NA	2.16067	-1.80437	0.881659	-2.04656	0.0407011	0.0906967
ENSG00000237232	ZNF295-AS1	34.9596	-0.393929	0.192498	-2.04641	0.0407161	0.0907228
ENSG00000177025	C19orf18	17.662	-0.620279	0.303205	-2.04574	0.040782	0.0908621
ENSG00000253944	MTUS1-DT	11.0613	-0.902038	0.441037	-2.04526	0.0408288	0.090959
ENSG00000274499	LOC100287357	5.4731	-0.982359	0.480334	-2.04516	0.0408391	0.0909745
ENSG00000188811	NHLRC3	1057.55	-0.182745	0.0893651	-2.04492	0.0408624	0.0910118
ENSG00000293487	CDIPTOSP	21.9008	-0.710865	0.347624	-2.04492	0.0408625	0.0910118
ENSG00000138802	SEC24B	2291.2	0.175786	0.0859771	2.04457	0.0408977	0.0910828
ENSG00000277496	NA	16.3064	-0.704105	0.34439	-2.0445	0.0409042	0.0910897
ENSG00000119630	PGF	1327.11	-0.419068	0.204985	-2.04438	0.0409159	0.0911083
ENSG00000172292	CERS6	6195.92	0.221417	0.108329	2.04393	0.0409607	0.0912006
ENSG00000134531	EMP1	13.5196	-1.10108	0.538748	-2.04377	0.0409765	0.0912284
ENSG00000152348	ATG10	383.227	0.193152	0.0945312	2.04326	0.0410269	0.0913332
ENSG00000109339	MAPK10	874.514	0.387484	0.189667	2.04297	0.0410553	0.0913739
ENSG00000115145	STAM2	1308.47	0.138386	0.0677367	2.043	0.0410528	0.0913739
ENSG00000154678	PDE1C	547.408	0.415855	0.20355	2.04301	0.0410516	0.0913739
ENSG00000289102	NA	67.7827	-0.303047	0.148339	-2.04293	0.0410592	0.0913753
ENSG00000143674	MAP3K21	474.599	-0.179097	0.0876709	-2.04283	0.0410694	0.0913906
ENSG00000253917	NA	6.55647	-0.947199	0.463785	-2.04233	0.0411193	0.091494
ENSG00000285833	NA	4.14656	1.22268	0.598765	2.042	0.0411513	0.0915578
ENSG00000120948	TARDBP	5542.66	-0.0957549	0.0469014	-2.04162	0.0411891	0.0916345
ENSG00000138036	DYNC2LI1	1075.25	-0.198107	0.0970369	-2.04156	0.0411952	0.0916404
ENSG00000283635	NA	8.26174	-0.865458	0.423972	-2.04131	0.0412199	0.0916879
ENSG00000280378	NA	20.4066	-0.534906	0.26206	-2.04116	0.0412346	0.0917132
ENSG00000159433	STARD9	593.214	-0.290051	0.14213	-2.04075	0.0412758	0.0917872
ENSG00000164258	NDUFS4	1406.81	0.102723	0.0503375	2.04069	0.0412813	0.0917872
ENSG00000181355	NA	7.75266	6.58838	3.22843	2.04074	0.041277	0.0917872
ENSG00000230395	ANAPC1P3	1.00509	-2.57008	1.2594	-2.04072	0.0412785	0.0917872
ENSG00000082458	DLG3	1375.13	-0.114082	0.055909	-2.0405	0.0413006	0.0918224
ENSG00000141448	GATA6	1857.11	-0.271481	0.133055	-2.04038	0.0413127	0.091842
ENSG00000139718	SETD1B	1944.43	0.179937	0.0881912	2.04031	0.0413196	0.0918497
ENSG00000163092	XIRP2	6.42487	-1.18731	0.581943	-2.04026	0.0413246	0.0918534
ENSG00000144227	NXPH2	54.7579	-0.725467	0.3556	-2.04012	0.0413382	0.0918761
ENSG00000014138	POLA2	494.812	0.345929	0.169596	2.03972	0.041378	0.0919571
ENSG00000279692	NA	28.0483	-0.456788	0.223996	-2.03927	0.0414232	0.09205
ENSG00000181004	BBS12	303.702	0.29626	0.145285	2.03915	0.0414346	0.0920653
ENSG00000286394	NA	1.90725	2.0987	1.02921	2.03913	0.0414368	0.0920653
ENSG00000103047	TANGO6	368.933	0.193218	0.0947609	2.039	0.0414497	0.0920864
ENSG00000173064	HECTD4	7578.04	0.280227	0.137444	2.03885	0.0414649	0.0921128
ENSG00000155621	C9orf85	461.005	0.163931	0.0804123	2.03863	0.0414871	0.0921545
ENSG00000149292	TTC12	435.681	-0.205475	0.100808	-2.03827	0.0415225	0.0922257
ENSG00000273045	C2orf15	450.111	0.173942	0.0853564	2.03783	0.0415672	0.0923173
ENSG00000224721	FLVCR2-AS1	1.29941	-4.24148	2.08169	-2.03751	0.0415986	0.0923795
ENSG00000006453	BAIAP2L1	1103.24	-0.273148	0.134078	-2.03723	0.0416272	0.0924356
ENSG00000253741	LNCOC1	1.61933	-2.34505	1.15116	-2.03712	0.041638	0.0924521
ENSG00000051382	PIK3CB	1001.78	-0.20323	0.0997651	-2.03708	0.0416419	0.0924531
ENSG00000148841	ITPRIP	77.2213	0.576694	0.283106	2.03703	0.0416474	0.0924579
ENSG00000115364	MRPL19	1715.79	0.130285	0.0639665	2.03677	0.0416734	0.0925004
ENSG00000183597	TANGO2	897.967	0.174754	0.0857995	2.03677	0.0416731	0.0925004
ENSG00000147437	GNRH1	26.8655	-0.538549	0.264456	-2.03644	0.0417064	0.0925661
ENSG00000288723	NA	1.56319	-2.61192	1.28288	-2.03598	0.0417521	0.0926601
ENSG00000204310	AGPAT1	8572.51	0.123105	0.0604703	2.0358	0.0417705	0.0926935
ENSG00000249965	NA	0.950238	-2.80566	1.3783	-2.03559	0.041792	0.0927335
ENSG00000069248	NUP133	2890.77	0.11803	0.0579984	2.03506	0.0418448	0.0928412
ENSG00000288844	NA	32.2872	-0.483222	0.237452	-2.03504	0.0418473	0.0928412
ENSG00000275778	PRH1-PRR4	133.679	-0.307106	0.150919	-2.0349	0.041861	0.0928641
ENSG00000254473	UBQLN1-AS1	88.5117	0.299491	0.147183	2.03481	0.0418698	0.0928759
ENSG00000271741	NA	191.028	0.234654	0.115328	2.03466	0.0418851	0.0929023
ENSG00000118922	KLF12	1008.32	0.213438	0.104907	2.03454	0.0418967	0.0929205
ENSG00000142609	CFAP74	65.0757	-0.626978	0.308175	-2.03448	0.0419027	0.0929263
ENSG00000165794	SLC39A2	2.75644	-2.17549	1.06967	-2.0338	0.0419723	0.0930729
ENSG00000132938	MTUS2	1380.29	0.200119	0.0984051	2.03362	0.0419897	0.0931041
ENSG00000111713	GYS2	1.56837	-4.62077	2.27287	-2.03301	0.0420511	0.0932283
ENSG00000138080	EMILIN1	50.8029	-0.447116	0.219929	-2.033	0.0420526	0.0932283
ENSG00000271730	NA	4.07698	-1.28503	0.63215	-2.03279	0.0420738	0.0932677
ENSG00000235408	NA	3.58483	-1.27804	0.628913	-2.03215	0.0421387	0.093404
ENSG00000135919	SERPINE2	1617.72	-0.546043	0.268781	-2.03155	0.0421991	0.0935302
ENSG00000066427	ATXN3	496.97	0.201026	0.0989636	2.03131	0.0422236	0.093577
ENSG00000001497	LAS1L	1335.01	-0.124933	0.0615134	-2.03098	0.0422568	0.0936429
ENSG00000281571	NA	269.392	-0.282459	0.139119	-2.03034	0.0423218	0.0937717
ENSG00000289003	NA	3.52907	1.31382	0.647084	2.03037	0.0423184	0.0937717
ENSG00000104518	GSDMD	1312.33	0.405068	0.199516	2.03026	0.0423303	0.093783
ENSG00000243276	LOC105374059	1.2579	-2.40151	1.1829	-2.03018	0.0423378	0.0937919
ENSG00000231389	HLA-DPA1	57.2209	0.481634	0.237316	2.02951	0.0424067	0.0939307
ENSG00000286288	LOC100289473	50.4445	0.426183	0.209994	2.0295	0.0424073	0.0939307
ENSG00000131931	THAP1	405.364	0.142837	0.070384	2.02939	0.0424182	0.0939472
ENSG00000197081	IGF2R	8376.33	-0.234823	0.11575	-2.02872	0.0424873	0.0940925
ENSG00000167987	VPS37C	1476.46	-0.141686	0.0698473	-2.02851	0.0425078	0.0941303
ENSG00000198198	SZT2	2655.32	-0.165815	0.0817706	-2.02781	0.0425796	0.0942817
ENSG00000138758	SEPTIN11	4197.73	-0.138442	0.0682789	-2.02759	0.0426018	0.0943232
ENSG00000279912	NA	2.20339	2.70649	1.33488	2.02752	0.0426098	0.0943331
ENSG00000239791	NA	12.4227	0.742716	0.366407	2.02702	0.04266	0.0944366
ENSG00000285091	NA	2.72583	-1.66241	0.820232	-2.02676	0.0426871	0.0944891
ENSG00000231171	LINC01098	0.943959	-3.1325	1.54564	-2.02666	0.042697	0.0945033
ENSG00000232320	NA	454.938	0.254963	0.125818	2.02644	0.0427199	0.0945463
ENSG00000181513	ACBD4	623.536	-0.191579	0.0945534	-2.02615	0.0427494	0.0946039
ENSG00000259275	NA	1.07775	-2.5521	1.25975	-2.02588	0.0427772	0.0946578
ENSG00000274349	ZNF658	297.05	-0.298843	0.147541	-2.02549	0.0428174	0.0947391
ENSG00000165188	RNF183	118.319	0.433005	0.213849	2.02482	0.0428863	0.0948838
ENSG00000260751	NA	30.4435	-0.488318	0.24118	-2.02471	0.0428974	0.0948929
ENSG00000264860	NA	45.591	0.478431	0.236294	2.02472	0.0428957	0.0948929
ENSG00000288591	NA	3.18143	2.91368	1.43934	2.02431	0.0429382	0.0949754
ENSG00000135747	ZNF670-ZNF695	1.71508	-2.66273	1.31547	-2.02418	0.042952	0.0949982
ENSG00000180422	LINC00304	32.9612	0.466418	0.230435	2.02408	0.0429621	0.0950129
ENSG00000213967	ZNF726	0.909585	-2.55741	1.26353	-2.02402	0.0429682	0.0950186
ENSG00000170509	HSD17B13	9.81272	-0.863788	0.426796	-2.02389	0.0429816	0.0950405
ENSG00000176623	RMDN1	1172.36	-0.173847	0.0859013	-2.0238	0.0429904	0.0950524
ENSG00000075218	GTSE1	230.35	0.581589	0.287391	2.02369	0.0430021	0.0950581
ENSG00000260230	FRRS1L	1278.93	0.274959	0.135867	2.02373	0.0429975	0.0950581
ENSG00000293486	NA	259.282	-0.453082	0.223891	-2.02368	0.0430035	0.0950581
ENSG00000256028	NA	496.835	-0.272944	0.134878	-2.02364	0.0430074	0.0950591
ENSG00000153395	LPCAT1	4398.1	0.168735	0.0833847	2.02358	0.0430137	0.0950653
ENSG00000274892	NA	0.94803	-2.54914	1.25976	-2.0235	0.0430214	0.0950746
ENSG00000158864	NDUFS2	4981.64	-0.118485	0.0585594	-2.02333	0.0430396	0.0951071
ENSG00000133027	PEMT	978.743	0.270659	0.133774	2.02326	0.0430466	0.0951149
ENSG00000136868	SLC31A1	2451.46	-0.271499	0.134198	-2.02312	0.0430607	0.0951336
ENSG00000251363	NA	218.395	0.177303	0.087639	2.02311	0.043062	0.0951336
ENSG00000159214	CCDC24	1151.51	-0.152466	0.0753639	-2.02307	0.0430662	0.095135
ENSG00000147394	ZNF185	364.023	0.236393	0.116862	2.02284	0.0430896	0.0951765
ENSG00000171817	ZNF540	151.124	0.303971	0.150271	2.02282	0.0430919	0.0951765
ENSG00000258643	BCL2L2-PABPN1	621.171	0.318861	0.157653	2.02256	0.0431189	0.0952282
ENSG00000174306	ZHX3	2500	-0.178239	0.0881298	-2.02246	0.0431293	0.0952435
ENSG00000178425	NT5DC1	1462.58	0.139841	0.0691493	2.0223	0.0431452	0.095271
ENSG00000277775	H3C7	1.86778	4.1274	2.04104	2.02221	0.0431551	0.0952851
ENSG00000005007	UPF1	7715.68	0.135991	0.0672589	2.0219	0.0431869	0.0953476
ENSG00000138621	PPCDC	270.031	0.188715	0.0933392	2.02182	0.0431946	0.0953568
ENSG00000143222	UFC1	3968.43	0.139048	0.0687771	2.02173	0.0432045	0.0953634
ENSG00000160999	SH2B2	284.205	0.286949	0.141932	2.02174	0.0432032	0.0953634
ENSG00000004399	PLXND1	1144.09	-0.329285	0.162891	-2.02151	0.0432272	0.0954056
ENSG00000283580	NA	20.9449	0.641565	0.317415	2.02122	0.043257	0.0954638
ENSG00000050405	LIMA1	2953.76	0.224676	0.111169	2.02103	0.0432764	0.0954987
ENSG00000115252	PDE1A	18.0371	-1.10635	0.547436	-2.02096	0.0432837	0.0955073
ENSG00000268001	CARD8-AS1	97.6475	0.335974	0.166283	2.0205	0.0433314	0.0956046
ENSG00000092067	CEBPE	2.91806	1.78451	0.88349	2.01984	0.0433997	0.0957477
ENSG00000272829	NA	33.2493	-0.431256	0.213551	-2.01945	0.0434406	0.0958301
ENSG00000146700	SSC4D	534.169	-0.486737	0.241047	-2.01927	0.0434594	0.0958639
ENSG00000142599	RERE	8806.21	-0.168764	0.0835818	-2.01915	0.0434721	0.0958842
ENSG00000064489	NA	173.237	-0.50112	0.248191	-2.01909	0.0434779	0.0958891
ENSG00000103342	GSPT1	4251.69	0.0956565	0.0473831	2.01879	0.0435091	0.0959502
ENSG00000021776	AQR	2023.31	0.180977	0.0896788	2.01806	0.0435852	0.0961043
ENSG00000152359	POC5	338.136	0.214911	0.106495	2.01805	0.0435861	0.0961043
ENSG00000165084	C8orf34	49.4853	-0.477086	0.236427	-2.0179	0.0436019	0.0961314
ENSG00000123411	IKZF4	875.456	0.218302	0.1082	2.01758	0.0436346	0.0961958
ENSG00000118689	FOXO3	3114	0.191871	0.0951081	2.0174	0.0436534	0.0962296
ENSG00000065923	SLC9A7	1588.04	0.161358	0.0799877	2.01728	0.0436662	0.09625
ENSG00000105675	ATP4A	8.18468	-0.943912	0.467956	-2.0171	0.0436854	0.0962839
ENSG00000168078	PBK	133.893	0.746329	0.370007	2.01707	0.0436887	0.0962839
ENSG00000148297	MED22	1663.05	-0.137278	0.068066	-2.01684	0.0437118	0.0963271
ENSG00000165478	HEPACAM	1.14332	-2.5446	1.26178	-2.01668	0.0437294	0.0963522
ENSG00000243629	LINC00880	7.50685	-0.930041	0.461177	-2.01667	0.0437303	0.0963522
ENSG00000117245	KIF17	222.624	-0.424196	0.210354	-2.01658	0.0437395	0.0963647
ENSG00000143742	SRP9	4576.39	0.146534	0.0726669	2.01652	0.0437455	0.0963701
ENSG00000105072	C19orf44	408.956	-0.164492	0.0815741	-2.01647	0.0437504	0.0963731
ENSG00000285904	NA	11.0536	-0.736451	0.365247	-2.01631	0.0437674	0.0964028
ENSG00000174989	FBXW8	1990.71	0.116973	0.0580243	2.01594	0.0438067	0.0964817
ENSG00000236091	LINC02243	1.27122	-3.17064	1.57295	-2.01573	0.0438286	0.096522
ENSG00000139437	TCHP	645.87	-0.200067	0.0992557	-2.01567	0.0438345	0.0965273
ENSG00000136108	CKAP2	908.285	0.24637	0.122252	2.01526	0.0438769	0.0966128
ENSG00000135540	NHSL1	1314.92	-0.305449	0.151574	-2.01518	0.0438854	0.0966237
ENSG00000287252	LOC100131289	137.703	-0.341597	0.169534	-2.01492	0.0439127	0.0966761
ENSG00000106976	DNM1	4515.71	-0.177557	0.088129	-2.01473	0.0439325	0.0967118
ENSG00000269973	NA	110.051	-0.2556	0.126874	-2.0146	0.043947	0.0967359
ENSG00000171806	METTL18	122.004	-0.264946	0.131518	-2.01452	0.0439548	0.0967452
ENSG00000120837	NFYB	767.089	-0.21676	0.107625	-2.01402	0.0440072	0.0968527
ENSG00000271420	NA	3.67119	1.29937	0.645241	2.01377	0.044034	0.0969039
ENSG00000166896	ATP23	144.212	0.250599	0.124445	2.01373	0.0440378	0.0969045
ENSG00000135245	HILPDA	4498.86	0.752892	0.374042	2.01286	0.0441296	0.0970831
ENSG00000257703	NA	3.56758	-1.21853	0.605373	-2.01287	0.0441286	0.0970831
ENSG00000270035	NA	11.7715	-0.704955	0.350224	-2.01287	0.0441282	0.0970831
ENSG00000262075	DKFZP434A062	16.7732	-0.548116	0.272322	-2.01275	0.0441411	0.0971005
ENSG00000104946	TBC1D17	2716.67	0.126118	0.0626642	2.0126	0.0441564	0.0971263
ENSG00000126777	KTN1	7893.13	0.135362	0.0672604	2.01251	0.0441658	0.097139
ENSG00000186094	AGBL4	6.50898	-1.0796	0.536538	-2.01215	0.0442037	0.0972078
ENSG00000250838	NA	5.22005	-1.00989	0.501895	-2.01215	0.0442042	0.0972078
ENSG00000174016	TENT5D	4.55606	-1.08924	0.541387	-2.01195	0.0442249	0.0972455
ENSG00000256625	LOC124902904	4.51218	1.10223	0.547856	2.0119	0.044231	0.0972511
ENSG00000068438	FTSJ1	1126.88	-0.0936194	0.0465367	-2.01173	0.0442482	0.0972812
ENSG00000274922	NA	48.0348	-0.348026	0.173021	-2.01147	0.044276	0.0973344
ENSG00000160908	ZNF394	769.88	-0.109473	0.0544283	-2.01132	0.0442913	0.0973602
ENSG00000286445	NA	17.2111	-0.562001	0.27943	-2.01124	0.0443002	0.0973718
ENSG00000106351	AGFG2	2191.51	0.158365	0.0787565	2.01082	0.0443443	0.0974609
ENSG00000259959	NA	123.569	-0.263393	0.131	-2.01064	0.044364	0.0974963
ENSG00000198844	ARHGEF15	59.1751	-0.624631	0.310716	-2.0103	0.0443998	0.0975672
ENSG00000093134	NA	3.88254	4.29296	2.13575	2.01005	0.0444262	0.0976173
ENSG00000204962	PCDHA8	178.394	0.682411	0.339534	2.00985	0.0444473	0.0976558
ENSG00000114859	CLCN2	493.164	-0.216299	0.107621	-2.00981	0.0444513	0.0976568
ENSG00000273650	NA	11.3709	-0.824504	0.410267	-2.00967	0.0444657	0.0976805
ENSG00000229953	BCAN-AS2	11.9417	-1.21771	0.605946	-2.0096	0.0444734	0.0976896
ENSG00000103148	NPRL3	2050.49	-0.138481	0.0689164	-2.0094	0.0444943	0.0977275
ENSG00000171793	CTPS1	2109.26	0.281866	0.140293	2.00912	0.0445244	0.0977858
ENSG00000119777	TMEM214	3411.74	0.180579	0.0898828	2.00905	0.0445314	0.0977934
ENSG00000286075	SMIM10L3	380.117	0.151724	0.0755229	2.00898	0.0445397	0.0978038
ENSG00000174680	NA	4.36888	-1.43433	0.714012	-2.00883	0.0445554	0.0978302
ENSG00000154099	DNAAF1	79.8933	-0.411397	0.204802	-2.00875	0.0445635	0.097837
ENSG00000266921	ZNF230-DT	42.3719	-0.498454	0.248144	-2.00873	0.0445657	0.097837
ENSG00000103160	HSDL1	1460.54	0.222876	0.11096	2.00861	0.0445789	0.0978583
ENSG00000171443	ZNF524	453.993	0.19269	0.0959507	2.00822	0.0446198	0.0979322
ENSG00000187664	HAPLN4	143.45	1.21951	0.607247	2.00825	0.0446165	0.0979322
ENSG00000165637	VDAC2	4131.36	-0.160026	0.0797027	-2.00778	0.0446666	0.0980191
ENSG00000249242	TMEM150C	158.613	-0.320416	0.159586	-2.0078	0.0446647	0.0980191
ENSG00000198888	MT-ND1	90613.9	0.200948	0.10009	2.00767	0.0446782	0.0980367
ENSG00000280038	NA	15.9756	0.589182	0.293487	2.00753	0.0446938	0.098063
ENSG00000130726	TRIM28	12044.5	-0.0938433	0.0467467	-2.00748	0.0446982	0.0980648
ENSG00000166734	GOLM2	5552.87	0.0934021	0.0465316	2.00728	0.0447193	0.0980956
ENSG00000261189	DSP-AS1	167.604	-0.240612	0.119869	-2.00728	0.0447194	0.0980956
ENSG00000242588	NA	4630.29	-0.120205	0.0598967	-2.00688	0.0447628	0.0981829
ENSG00000232415	ELN-AS1	2.60234	1.8772	0.935497	2.00663	0.0447891	0.0982327
ENSG00000262179	MYMX	4.7626	1.23555	0.615754	2.00656	0.0447967	0.0982414
ENSG00000103642	LACTB	728.895	0.14154	0.0705432	2.00643	0.0448107	0.0982642
ENSG00000287673	NA	11.3648	1.65038	0.822561	2.00639	0.0448148	0.0982652
ENSG00000073803	MAP3K13	634.596	0.154934	0.0772551	2.00549	0.0449109	0.0984602
ENSG00000255559	ZNF252P-AS1	24.4326	-0.499429	0.249029	-2.00551	0.0449089	0.0984602
ENSG00000198874	TYW1	949.073	0.112707	0.0562143	2.00495	0.0449689	0.0985745
ENSG00000246250	NA	10.8704	1.26515	0.631022	2.00492	0.0449711	0.0985745
ENSG00000260886	TAT-AS1	17.0634	-0.534007	0.266351	-2.0049	0.0449739	0.0985745
ENSG00000232408	NA	5.04919	2.2792	1.13689	2.00478	0.044987	0.0985952
ENSG00000179632	MAF1	3920.94	-0.120269	0.0599955	-2.00463	0.0450028	0.098614
ENSG00000263011	LOC124903629	3.62169	-1.15045	0.573888	-2.00465	0.0450004	0.098614
ENSG00000171467	ZNF318	3490.55	-0.0945704	0.0471776	-2.00456	0.0450098	0.0986215
ENSG00000275202	NA	147.577	-0.318923	0.159103	-2.00451	0.0450154	0.0986259
ENSG00000236366	LOC153910	1.44872	-2.09075	1.0431	-2.00436	0.0450317	0.0986536
ENSG00000236780	LINC01829	20.9055	-0.713971	0.356235	-2.00421	0.0450472	0.0986796
ENSG00000273420	NA	151.947	-0.321233	0.160297	-2.00399	0.0450709	0.0987236
ENSG00000259366	NA	129.223	-0.320507	0.159942	-2.00389	0.0450818	0.0987395
ENSG00000183011	NAA38	895.032	0.161027	0.0803736	2.00348	0.0451262	0.098821
ENSG00000197245	FAM110D	6.30001	-1.1315	0.564767	-2.00348	0.0451255	0.098821
ENSG00000156875	MFSD14A	2537.84	0.160402	0.0800757	2.00313	0.0451636	0.0988949
ENSG00000213252	LOC100422300	19.8864	0.595026	0.297075	2.00295	0.0451824	0.0989281
ENSG00000033122	LRRC7	58.495	0.493451	0.246367	2.00291	0.0451873	0.0989309
ENSG00000278831	NA	3.21467	-1.34215	0.67018	-2.00267	0.0452127	0.0989785
ENSG00000161813	LARP4	2108.4	0.162797	0.0813113	2.00214	0.0452695	0.099087
ENSG00000272072	NA	10.1231	-0.79504	0.397093	-2.00215	0.0452683	0.099087
ENSG00000290988	ZNF781	96.5603	-0.651095	0.325223	-2.002	0.0452849	0.0991128
ENSG00000180875	GREM2	594.797	-0.679119	0.339267	-2.00172	0.0453144	0.0991694
ENSG00000104689	TNFRSF10A	80.6092	-0.548085	0.273924	-2.00086	0.0454072	0.0993645
ENSG00000293222	ACTG1P17	19.2112	-0.537417	0.268637	-2.00053	0.0454431	0.099435
ENSG00000016391	CHDH	1508.07	0.502947	0.251423	2.0004	0.0454566	0.0994566
ENSG00000143320	CRABP2	267.024	-0.630984	0.315467	-2.00016	0.0454831	0.0995066
ENSG00000197798	FAM118B	608.252	0.18918	0.0946031	1.99972	0.0455302	0.0996016
ENSG00000229124	VIM-AS1	139.664	-0.543722	0.271921	-1.99956	0.0455475	0.0996315
ENSG00000113597	TRAPPC13	946.95	0.220016	0.110052	1.9992	0.0455865	0.0997088
ENSG00000266610	RN7SL176P	1.56027	-2.95551	1.47851	-1.99898	0.0456101	0.0997524
ENSG00000236499	LINC00896	3.13777	-1.52422	0.762568	-1.99881	0.0456294	0.0997867
ENSG00000200087	SNORA73B	3.79821	-1.43625	0.7186	-1.99868	0.0456427	0.0998077
ENSG00000181072	CHRM2	12.3629	0.985958	0.493454	1.99807	0.0457087	0.0999441
ENSG00000051523	CYBA	2895.23	-0.22004	0.110132	-1.99796	0.0457206	0.0999621
ENSG00000216490	IFI30	270.933	-0.589838	0.295265	-1.99766	0.0457539	0.100027
ENSG00000184313	MROH7	54.9482	-0.65254	0.326704	-1.99734	0.0457881	0.100094
ENSG00000118322	ATP10B	51.574	-0.640869	0.320887	-1.99718	0.0458057	0.100124
ENSG00000237649	KIFC1	415.012	0.532376	0.266577	1.99708	0.045816	0.100138
ENSG00000290940	FAM86FP	5.07915	-1.4541	0.728196	-1.99685	0.0458416	0.100186
ENSG00000123560	PLP1	1.96707	-1.80137	0.902187	-1.99667	0.0458615	0.100214
ENSG00000188089	PLA2G4E	7.48052	-0.775233	0.388264	-1.99667	0.0458613	0.100214
ENSG00000288741	NA	31.3265	-0.440711	0.220744	-1.99648	0.045882	0.100251
ENSG00000310560	NA	634.756	-0.175786	0.0880602	-1.9962	0.0459118	0.100308
ENSG00000263063	NA	9.3165	-0.879798	0.440745	-1.99616	0.0459161	0.100309
ENSG00000196208	GREB1	978.402	-0.215257	0.107838	-1.99611	0.0459216	0.100313
ENSG00000273971	NA	1.19404	-2.68568	1.34556	-1.99595	0.0459388	0.100343
ENSG00000160767	ENTREP3	2789.86	0.101271	0.0507424	1.99579	0.0459573	0.100375
ENSG00000243244	STON1	156.352	-0.246247	0.123394	-1.99561	0.0459761	0.100408
ENSG00000246084	LINC02325	1.32167	3.10842	1.55774	1.99547	0.0459914	0.100433
ENSG00000169016	E2F6	923.531	0.14247	0.0714038	1.99527	0.0460132	0.100473
ENSG00000047365	ARAP2	206.74	-0.448172	0.224625	-1.9952	0.0460213	0.100474
ENSG00000233154	LINC01762	1.78752	1.8239	0.914136	1.99522	0.0460192	0.100474
ENSG00000225606	LOC107986768	1.18151	3.22537	1.61663	1.99512	0.04603	0.100485
ENSG00000205116	TMEM88B	11.4333	-0.737384	0.369611	-1.99503	0.04604	0.100499
ENSG00000130159	ECSIT	1575.22	-0.130464	0.0654233	-1.99416	0.0461351	0.100691
ENSG00000178996	SNX18	1040.02	-0.184493	0.0925161	-1.99418	0.0461329	0.100691
ENSG00000267519	NA	179.335	-0.412558	0.206916	-1.99385	0.0461689	0.100756
ENSG00000263503	NA	10.3092	0.846433	0.424592	1.99352	0.0462046	0.100826
ENSG00000290951	STAG3L1	706.944	-0.221974	0.111364	-1.99323	0.0462363	0.100887
ENSG00000278480	NA	2.008	-1.81067	0.908666	-1.99267	0.046298	0.101014
ENSG00000172350	ABCG4	106.645	0.297044	0.149095	1.99231	0.0463366	0.10109
ENSG00000284879	NA	188.585	-0.19374	0.0972822	-1.99153	0.0464228	0.10127
ENSG00000196357	ZNF565	138.468	-0.227282	0.114128	-1.99147	0.0464295	0.101276
ENSG00000107036	RIC1	1613.1	0.148479	0.0745624	1.99134	0.0464432	0.101298
ENSG00000293432	NA	1.32748	-2.36336	1.18686	-1.99127	0.0464516	0.101308
ENSG00000130749	ZC3H4	2216.87	0.119348	0.0599433	1.99101	0.0464799	0.101357
ENSG00000131778	CHD1L	2210.14	0.150339	0.0755094	1.991	0.0464812	0.101357
ENSG00000186919	ZACN	80.5265	-0.419445	0.210688	-1.99084	0.0464988	0.101387
ENSG00000171148	TADA3	3637.97	0.108391	0.0544472	1.99075	0.0465079	0.101399
ENSG00000171262	FAM98B	967.424	-0.182129	0.0914985	-1.99052	0.0465341	0.101448
ENSG00000198841	KTI12	814.334	0.108852	0.0546891	1.99038	0.0465492	0.101465
ENSG00000272822	NA	33.9529	-0.689355	0.346341	-1.99039	0.0465475	0.101465
ENSG00000255052	FAM66D	127.717	0.314124	0.157826	1.99032	0.0465559	0.101471
ENSG00000258334	TROAP-AS1	7.61599	1.13963	0.57266	1.99007	0.0465835	0.101523
ENSG00000266933	NA	50.5996	0.362367	0.182092	1.99002	0.0465893	0.101527
ENSG00000107954	NEURL1	8718.04	0.116978	0.0587875	1.98985	0.0466075	0.101559
ENSG00000280739	ENTPD3-AS1	152.246	-0.247304	0.124292	-1.9897	0.0466235	0.101586
ENSG00000174226	SNX31	3.85663	-1.35955	0.683336	-1.98957	0.0466379	0.101607
ENSG00000250251	PKD1P6	374.718	-0.291532	0.146532	-1.98955	0.0466406	0.101607
ENSG00000272968	RBAK-RBAKDN	34.7034	-0.64756	0.325522	-1.9893	0.0466686	0.10166
ENSG00000108094	CUL2	1718.26	0.193231	0.0971399	1.98921	0.0466784	0.10167
ENSG00000133028	SCO1	1572.82	-0.127136	0.0639134	-1.98919	0.0466806	0.10167
ENSG00000093010	COMT	1265.93	0.164594	0.0827474	1.98912	0.0466883	0.101678
ENSG00000174827	PDZK1	4972.27	0.304782	0.153264	1.98861	0.0467443	0.101792
ENSG00000129353	SLC44A2	1433.3	0.226687	0.114038	1.98781	0.0468325	0.101968
ENSG00000163285	GABRG1	1.77073	2.17175	1.09253	1.98782	0.0468318	0.101968
ENSG00000135549	PKIB	3208.83	0.21932	0.110354	1.98742	0.0468759	0.102054
ENSG00000176410	DNAJC30	845.609	0.166442	0.0837626	1.98707	0.0469142	0.102129
ENSG00000169896	ITGAM	6.29882	-1.60562	0.808071	-1.98698	0.0469247	0.102144
ENSG00000188396	DYNLT4	7.94803	-0.819947	0.412699	-1.98679	0.0469452	0.102181
ENSG00000290599	CYP4F62P	5.34759	-1.39782	0.70359	-1.9867	0.0469556	0.102195
ENSG00000068615	REEP1	2168.33	0.197492	0.099412	1.98661	0.046966	0.10221
ENSG00000118971	CCND2	2995.44	0.436297	0.219661	1.98623	0.0470077	0.102292
ENSG00000237417	NA	1.0273	-2.52632	1.27213	-1.98589	0.0470453	0.102366
ENSG00000102935	ZNF423	584.215	-0.344321	0.173393	-1.98579	0.0470565	0.102382
ENSG00000070950	RAD18	318.199	0.247436	0.124655	1.98497	0.0471481	0.102573
ENSG00000228446	NA	3.07461	-1.4628	0.736989	-1.98484	0.0471626	0.102596
ENSG00000174292	TNK1	734.525	0.188899	0.0951855	1.98453	0.0471966	0.10266
ENSG00000247675	LRP4-AS1	10.5832	-0.698574	0.352014	-1.98451	0.0471993	0.10266
ENSG00000287406	NA	9.004	0.867863	0.437332	1.98445	0.0472056	0.102666
ENSG00000188428	BLOC1S5	449.176	-0.164948	0.0831256	-1.98432	0.0472197	0.102688
ENSG00000107833	NPM3	496.363	-0.141691	0.0714102	-1.98418	0.0472361	0.102709
ENSG00000181885	CLDN7	7301.99	-0.363478	0.183189	-1.98417	0.0472369	0.102709
ENSG00000230091	NA	32.5058	-0.387004	0.195058	-1.98405	0.0472506	0.10273
ENSG00000285873	NA	6.99005	0.895831	0.451539	1.98395	0.0472614	0.102746
ENSG00000263968	RN7SL381P	13.4768	-0.79386	0.40021	-1.98361	0.0472997	0.102821
ENSG00000117013	KCNQ4	33.2241	0.51364	0.258948	1.98356	0.0473045	0.102823
ENSG00000260088	DDX59-AS1	11.5747	-0.886719	0.447043	-1.98352	0.0473094	0.102825
ENSG00000188163	CIMIP2A	14.1045	-0.594856	0.299937	-1.98327	0.0473375	0.102878
ENSG00000260615	RPL23AP97	9.64225	-0.712895	0.359462	-1.98323	0.0473422	0.10288
ENSG00000004838	ZMYND10	167.539	0.628771	0.317051	1.98319	0.0473465	0.102882
ENSG00000290731	LOC440895	5.06546	2.26342	1.14134	1.98312	0.047354	0.10289
ENSG00000230358	SPDYE21	2.46351	-2.09175	1.05489	-1.98292	0.0473765	0.10293
ENSG00000127337	YEATS4	545.827	0.200782	0.101272	1.98259	0.0474133	0.102986
ENSG00000138029	HADHB	3929.06	0.118125	0.0595804	1.98262	0.0474098	0.102986
ENSG00000167748	KLK1	27.2315	0.683537	0.344759	1.98265	0.0474061	0.102986
ENSG00000005882	PDK2	1267.85	-0.0816699	0.0412045	-1.98206	0.0474722	0.103105
ENSG00000131668	BARX1	7.91355	1.14339	0.57688	1.98202	0.0474771	0.103108
ENSG00000167889	MGAT5B	123.522	-0.708896	0.357674	-1.98196	0.0474837	0.103114
ENSG00000141385	AFG3L2	2918.05	0.102927	0.0519341	1.98188	0.0474925	0.103125
ENSG00000134825	TMEM258	1666.49	-0.117253	0.0591647	-1.98181	0.0475006	0.103134
ENSG00000271959	NA	21.3271	-0.727208	0.366961	-1.9817	0.0475124	0.103152
ENSG00000183638	RP1L1	35.476	0.740649	0.37383	1.98125	0.0475636	0.103255
ENSG00000152093	CFC1B	2940.16	0.4419	0.223056	1.98112	0.0475779	0.103277
ENSG00000273156	NA	9.21135	-0.724937	0.365967	-1.98088	0.0476047	0.103327
ENSG00000286240	NA	5.64774	-1.01434	0.512113	-1.9807	0.0476254	0.103364
ENSG00000230423	LOC101929692	5.6525	-1.03374	0.521992	-1.98038	0.0476605	0.103432
ENSG00000151116	UEVLD	836.53	0.189123	0.0955051	1.98024	0.0476762	0.103458
ENSG00000267368	UPK3BL1	670.363	0.236148	0.119267	1.97999	0.0477042	0.10351
ENSG00000164308	ERAP2	128.746	-0.646581	0.326585	-1.97982	0.0477235	0.103544
ENSG00000165283	STOML2	2774.82	-0.0820195	0.0414297	-1.97973	0.0477344	0.103559
ENSG00000175352	NRIP3	46.5955	0.46197	0.233369	1.97957	0.0477516	0.103588
ENSG00000129559	NEDD8	3269.66	0.101356	0.0512074	1.97933	0.047779	0.10364
ENSG00000143324	XPR1	3992.28	0.180806	0.0913633	1.97898	0.0478186	0.103717
ENSG00000279571	NA	7.92433	-1.28352	0.648598	-1.97891	0.0478258	0.103725
ENSG00000135317	SNX14	3405.45	0.224601	0.113502	1.97883	0.0478352	0.103736
ENSG00000286110	NA	19.2935	-0.536992	0.271373	-1.9788	0.0478386	0.103736
ENSG00000226784	PGAM4	115.317	0.276786	0.139879	1.97876	0.0478427	0.103737
ENSG00000156413	FUT6	3.7951	-1.64661	0.832281	-1.97843	0.0478806	0.103811
ENSG00000110536	PTPMT1	1496.55	0.130914	0.0661724	1.97838	0.0478856	0.103813
ENSG00000160271	RALGDS	7443.65	0.192364	0.0972365	1.97831	0.0478939	0.103815
ENSG00000226026	RWDD3-DT	14.5062	-0.645167	0.326115	-1.97834	0.0478902	0.103815
ENSG00000280734	NA	32.9392	-0.376217	0.190182	-1.97819	0.0479072	0.103827
ENSG00000289207	NA	50.0959	-0.370001	0.187038	-1.97821	0.0479046	0.103827
ENSG00000279873	LINC01126	30.9815	-0.480974	0.243242	-1.97735	0.0480025	0.104025
ENSG00000180425	C11orf71	551.363	0.136418	0.0690066	1.97689	0.048054	0.104129
ENSG00000080166	DCT	4.71425	-1.18561	0.59977	-1.97677	0.0480673	0.104147
ENSG00000106009	BRAT1	1781.49	-0.149164	0.0754605	-1.97671	0.0480742	0.104147
ENSG00000287912	NA	2.09406	-1.95076	0.986859	-1.97674	0.0480714	0.104147
ENSG00000165272	AQP3	3011.34	0.461954	0.233733	1.97642	0.0481072	0.104211
ENSG00000153113	NA	7.58871	-0.819752	0.414779	-1.97636	0.0481142	0.104217
ENSG00000289106	NA	52.3827	-0.365666	0.185043	-1.97611	0.0481422	0.10427
ENSG00000286585	LOC105374174	20.9272	-0.578739	0.292906	-1.97585	0.0481718	0.104326
ENSG00000100796	PPP4R3A	3633.18	0.100247	0.0507383	1.97577	0.0481808	0.104337
ENSG00000250320	EDIL3-DT	65.0136	0.5021	0.254142	1.97567	0.0481924	0.104354
ENSG00000167272	POP5	492.324	-0.199999	0.101241	-1.97546	0.0482155	0.104395
ENSG00000081307	UBA5	1924.93	0.115414	0.0584372	1.97501	0.0482674	0.1045
ENSG00000134438	RAX	11.8382	1.26291	0.639471	1.97492	0.048277	0.104511
ENSG00000233406	RPS2P8	5.10521	-1.05234	0.532859	-1.97489	0.0482804	0.104511
ENSG00000196586	MYO6	4533.01	-0.129588	0.0656282	-1.97457	0.0483164	0.104581
ENSG00000250244	LOC124901067	1.20658	3.97347	2.01277	1.97413	0.0483669	0.104682
ENSG00000256007	NA	1.52543	2.16578	1.09715	1.97401	0.0483805	0.104703
ENSG00000197893	NRAP	3.85649	1.1067	0.560694	1.97381	0.0484037	0.104745
ENSG00000227128	LBX1-AS1	1.69501	2.84357	1.44071	1.97373	0.0484127	0.104756
ENSG00000135363	LMO2	1745.86	0.448802	0.227409	1.97354	0.048434	0.104778
ENSG00000269935	LOC124903750	41.3237	-0.470299	0.238303	-1.97354	0.0484345	0.104778
