## Supplementary material for "A loss of function variant in *SLC30A8/ZnT8* drives proteomic changes associated with lowered apoptosis in human stem cell-derived islets": Table S7 (part 2 of 3)

### Sheet: Supplementary Table 7 (continued)
ENSEMBL ID	Gene symbol	baseMean	log2FC	lfcSE	stat	pvalue	padj
ENSG00000285543	NA	1.72231	-3.42176	1.73378	-1.97358	0.0484296	0.104778
ENSG00000259772	LINC03034	9.75044	0.962773	0.487955	1.97308	0.0484867	0.104883
ENSG00000291203	NA	728.788	-0.161396	0.0818093	-1.97283	0.0485146	0.104935
ENSG00000128610	FEZF1	2.4299	3.61991	1.83494	1.97276	0.0485224	0.104943
ENSG00000176386	CDC26	500.88	0.10411	0.0527755	1.97269	0.0485314	0.104952
ENSG00000204815	ODAD4	427.509	0.31775	0.161077	1.97266	0.0485339	0.104952
ENSG00000167173	C15orf39	3388.67	0.160665	0.0814674	1.97214	0.0485938	0.105073
ENSG00000259414	NA	4.6312	-2.22114	1.12727	-1.97037	0.0487963	0.105502
ENSG00000115548	KDM3A	5063.59	0.265884	0.134946	1.97031	0.0488033	0.105509
ENSG00000271150	NA	1.62898	3.04759	1.54681	1.97024	0.0488105	0.105516
ENSG00000163125	RPRD2	3484.42	0.11258	0.0571485	1.96996	0.048843	0.105578
ENSG00000248830	NA	3.74526	-1.32734	0.67381	-1.9699	0.0488502	0.105585
ENSG00000163467	TSACC	7.24306	-0.858578	0.435973	-1.96934	0.0489145	0.105716
ENSG00000180739	S1PR5	2.45218	2.97485	1.51102	1.96877	0.0489794	0.105848
ENSG00000177917	ARL6IP6	647.368	-0.0970493	0.0492969	-1.96867	0.0489909	0.105864
ENSG00000255439	NA	87.6381	-1.13472	0.576495	-1.96832	0.0490315	0.105943
ENSG00000293087	RPL23AP87	13.5343	-0.727684	0.369709	-1.96826	0.0490378	0.105949
ENSG00000169371	SNUPN	526.59	0.11977	0.0608524	1.9682	0.0490445	0.105955
ENSG00000110911	SLC11A2	2029.14	-0.120505	0.0612271	-1.96817	0.0490488	0.105956
ENSG00000286379	NA	21.7008	-0.676186	0.343602	-1.96793	0.0490756	0.106005
ENSG00000075399	VPS9D1	1265.24	0.197761	0.100496	1.96784	0.0490868	0.106021
ENSG00000116133	DHCR24	7192.53	0.349437	0.177584	1.96774	0.0490985	0.106038
ENSG00000163132	MSX1	23.8105	-0.786801	0.399901	-1.96749	0.049127	0.106091
ENSG00000137509	PRCP	4588.77	-0.128889	0.0655132	-1.96737	0.0491402	0.106111
ENSG00000130713	EXOSC2	733.948	-0.134122	0.0681761	-1.96729	0.0491494	0.106123
ENSG00000289046	NA	19.5208	-0.589391	0.29961	-1.96719	0.049161	0.106139
ENSG00000071189	SNX13	2498.93	0.212843	0.108211	1.96693	0.049191	0.106195
ENSG00000102878	HSF4	4283.06	-0.522351	0.265586	-1.96679	0.0492075	0.106223
ENSG00000198242	RPL23A	11511.6	-0.14083	0.0716153	-1.96648	0.0492428	0.106291
ENSG00000112210	RAB23	561.982	0.169062	0.0859771	1.96636	0.0492572	0.106313
ENSG00000160256	SLX9	483.142	0.148445	0.0755139	1.96579	0.0493226	0.106446
ENSG00000089692	LAG3	21.7431	0.531078	0.27017	1.96572	0.0493308	0.106455
ENSG00000259203	LOC101928499	8.96901	-1.01471	0.516287	-1.9654	0.0493684	0.106528
ENSG00000259280	NA	2.59315	4.45167	2.26543	1.96504	0.0494091	0.106607
ENSG00000262823	NA	0.936645	-2.33408	1.18792	-1.96484	0.049433	0.10665
ENSG00000274021	NA	13.6299	0.846362	0.430791	1.96467	0.0494526	0.106684
ENSG00000120708	TGFBI	681.062	0.325067	0.165481	1.96438	0.0494859	0.106746
ENSG00000169554	ZEB2	9.32487	1.03256	0.525664	1.96429	0.0494967	0.106746
ENSG00000172315	TP53RK	1055.59	-0.165535	0.0842702	-1.96433	0.0494914	0.106746
ENSG00000280047	NA	46.2002	0.352026	0.179213	1.96429	0.0494968	0.106746
ENSG00000196754	S100A2	5.63089	0.881833	0.448995	1.96401	0.0495284	0.106806
ENSG00000168993	CPLX1	1330.71	0.122578	0.062442	1.96308	0.0496373	0.107032
ENSG00000164463	CREBRF	741.369	-0.301795	0.15375	-1.96289	0.0496588	0.10707
ENSG00000288759	NA	29.2221	-0.48425	0.246784	-1.96225	0.0497339	0.107223
ENSG00000204308	RNF5	2019.77	-0.106924	0.0544959	-1.96206	0.0497555	0.107261
ENSG00000290876	WHAMMP4	19.9884	0.494991	0.252292	1.96197	0.0497656	0.107275
ENSG00000090971	NAT14	2289.31	0.173206	0.0882852	1.9619	0.0497747	0.107278
ENSG00000175782	SLC35E3	944.267	0.136622	0.069639	1.96186	0.0497784	0.107278
ENSG00000262652	NA	2.88572	-1.76143	0.897838	-1.96186	0.0497791	0.107278
ENSG00000231749	ABCA9-AS1	1.08281	2.84955	1.45259	1.9617	0.0497975	0.107309
ENSG00000171992	SYNPO	12918.7	0.822248	0.419368	1.96068	0.0499159	0.107556
ENSG00000006837	CDKL3	59.2396	-0.374696	0.191114	-1.96058	0.0499275	0.107573
ENSG00000183780	SLC35F3	664.131	0.19662	0.100289	1.96054	0.0499329	0.107575
ENSG00000198786	MT-ND5	230163	0.216979	0.110677	1.96047	0.0499404	0.107575
ENSG00000253433	LOC101927845	3.09159	-1.23014	0.62746	-1.96051	0.0499366	0.107575
ENSG00000282381	NA	9.48042	-0.993749	0.506964	-1.9602	0.0499727	0.107636
ENSG00000134809	TIMM10	431.146	0.162597	0.0829623	1.95989	0.0500081	0.107704
ENSG00000287207	LOC107984000	10.3568	-0.820395	0.418671	-1.95952	0.0500516	0.107789
ENSG00000170209	ANKK1	8.70678	-0.779806	0.397969	-1.95946	0.0500585	0.107795
ENSG00000172086	KRCC1	686.677	0.133535	0.0681507	1.9594	0.0500658	0.107802
ENSG00000196296	ATP2A1	58.3313	-0.402744	0.205575	-1.95911	0.0500999	0.107859
ENSG00000236017	NA	252.435	-0.365975	0.186805	-1.95913	0.0500976	0.107859
ENSG00000117016	RIMS3	518.406	-0.621948	0.317521	-1.95876	0.0501406	0.107938
ENSG00000285667	NA	6.30063	-1.06334	0.543002	-1.95826	0.0501997	0.108057
ENSG00000287739	NA	2.39838	-1.47349	0.752528	-1.95806	0.0502234	0.108099
ENSG00000274943	NA	1.3377	-2.26742	1.15824	-1.95765	0.0502714	0.108194
ENSG00000119402	FBXW2	3315.61	0.138804	0.0709055	1.95759	0.0502778	0.108199
ENSG00000100461	RBM23	4262.22	0.0904593	0.0462131	1.95744	0.0502961	0.10823
ENSG00000107581	EIF3A	10811.8	0.0879392	0.0449609	1.9559	0.0504766	0.108596
ENSG00000234764	NA	20.2392	0.561938	0.287306	1.95589	0.050478	0.108596
ENSG00000272054	NA	1.40806	-2.62013	1.3396	-1.9559	0.050477	0.108596
ENSG00000171984	SHLD1	104.01	0.239777	0.122597	1.95582	0.0504868	0.108606
ENSG00000142192	APP	36536.5	0.116515	0.0595761	1.95573	0.0504975	0.108612
ENSG00000150394	CDH8	824.08	0.362372	0.185287	1.95573	0.0504967	0.108612
ENSG00000130309	COLGALT1	3748.49	-0.148905	0.0761407	-1.95566	0.0505056	0.108621
ENSG00000021461	CYP3A43	1.20383	-2.82999	1.44729	-1.95537	0.0505389	0.108684
ENSG00000180346	TIGD2	373.403	-0.218726	0.111866	-1.95525	0.050554	0.108708
ENSG00000237489	C10orf143	55.8037	-0.313808	0.160504	-1.95514	0.0505666	0.108718
ENSG00000258636	NA	18.9449	-0.609492	0.311734	-1.95517	0.050563	0.108718
ENSG00000254377	MIR124-2HG	15.8996	-1.57477	0.805484	-1.95506	0.050576	0.108729
ENSG00000105778	AVL9	2874.39	-0.142072	0.0726712	-1.95499	0.0505837	0.108735
ENSG00000196172	ZNF681	173.651	-0.302281	0.154622	-1.95497	0.0505866	0.108735
ENSG00000256152	NA	2.29144	1.78592	0.913741	1.95451	0.0506408	0.108843
ENSG00000250433	CLSTN2-AS1	6.44894	0.984638	0.503802	1.95441	0.0506523	0.108859
ENSG00000273381	NA	21.4727	-0.490541	0.251	-1.95434	0.0506609	0.108869
ENSG00000203952	CCDC160	15.7425	0.599921	0.307026	1.95397	0.0507043	0.108936
ENSG00000204977	TRIM13	1134.95	0.149975	0.076753	1.954	0.0507016	0.108936
ENSG00000231427	LINC01445	1.99997	1.64811	0.843453	1.954	0.050701	0.108936
ENSG00000171798	KNDC1	1738.33	0.262833	0.13457	1.95313	0.0508044	0.109143
ENSG00000204352	NA	19.9513	0.539435	0.276241	1.95277	0.0508473	0.109218
ENSG00000260388	LINC00562	8.15292	-0.854784	0.437725	-1.95279	0.0508449	0.109218
ENSG00000083093	PALB2	651.908	-0.15097	0.0773148	-1.95267	0.0508585	0.109233
ENSG00000289981	NA	6.24145	-0.978419	0.501096	-1.95256	0.0508718	0.109253
ENSG00000221882	OR3A2	0.952241	-3.32229	1.70156	-1.9525	0.0508788	0.10926
ENSG00000290075	NA	0.885083	-2.87402	1.47218	-1.95222	0.0509124	0.109323
ENSG00000109536	FRG1	546.456	-0.153374	0.0785689	-1.9521	0.0509265	0.109345
ENSG00000241359	SYNPR-AS1	4.17431	-1.08124	0.553906	-1.95202	0.0509357	0.109347
ENSG00000279803	NA	5.22678	-1.03117	0.528253	-1.95204	0.0509331	0.109347
ENSG00000085514	PILRA	319.028	0.270485	0.138576	1.95189	0.0509515	0.109373
ENSG00000152942	RAD17	1308.58	0.209735	0.107466	1.95165	0.0509801	0.109417
ENSG00000226889	ATF6-DT	31.1804	0.482919	0.247438	1.95167	0.050977	0.109417
ENSG00000143952	VPS54	1997.87	0.183779	0.0941823	1.95131	0.0510204	0.109495
ENSG00000291005	NBPF25P	131.076	-0.200548	0.102802	-1.95082	0.0510789	0.109612
ENSG00000186076	NA	1050.33	0.264811	0.13576	1.95059	0.0511059	0.109661
ENSG00000124486	USP9X	4719	0.174241	0.0893418	1.95028	0.0511433	0.109724
ENSG00000148702	HABP2	1922.35	-0.607794	0.311641	-1.9503	0.05114	0.109724
ENSG00000167118	URM1	1817.25	-0.124038	0.063605	-1.95014	0.05116	0.109742
ENSG00000186280	KDM4D	52.419	-0.451393	0.231466	-1.95014	0.0511589	0.109742
ENSG00000170312	CDK1	391.565	0.608695	0.312203	1.94967	0.0512149	0.109852
ENSG00000237595	LINC01275	7.92569	-0.776575	0.398343	-1.94952	0.051234	0.109884
ENSG00000282390	NA	1.82381	2.21877	1.13814	1.94948	0.0512386	0.109885
ENSG00000163485	ADORA1	6.14269	0.979381	0.5025	1.94902	0.0512935	0.109994
ENSG00000123080	CDKN2C	77.4313	0.604276	0.310077	1.94879	0.05132	0.110042
ENSG00000274893	NA	4.9115	-1.20349	0.617571	-1.94874	0.0513263	0.110047
ENSG00000271659	NA	7.59416	-0.846673	0.434497	-1.94863	0.0513398	0.110068
ENSG00000133641	RLIG1	456.263	0.223327	0.114653	1.94785	0.0514328	0.110258
ENSG00000159556	ISL2	8.60502	1.01163	0.519529	1.94721	0.05151	0.110406
ENSG00000177098	SCN4B	113.016	-0.509816	0.261818	-1.94721	0.0515095	0.110406
ENSG00000155275	TRMT44	400.896	-0.125858	0.0646497	-1.94678	0.0515615	0.110508
ENSG00000150433	TMEM218	351.227	-0.169828	0.0872393	-1.94669	0.0515719	0.110522
ENSG00000174684	B4GAT1	3707.08	-0.128237	0.065876	-1.94664	0.0515781	0.110522
ENSG00000268738	HSFX2	15.4277	-1.67945	0.862752	-1.94662	0.0515804	0.110522
ENSG00000281333	LOC105369885	3.4826	-1.33233	0.684489	-1.94645	0.0516004	0.110557
ENSG00000119866	BCL11A	171.768	-0.223777	0.115003	-1.94583	0.051675	0.110708
ENSG00000234171	RNASEH1-DT	252.487	-0.201391	0.103554	-1.94478	0.0518009	0.110969
ENSG00000198336	MYL4	3.78967	-1.25977	0.647793	-1.94472	0.0518091	0.110973
ENSG00000253320	NA	238.079	-0.232395	0.119502	-1.9447	0.0518111	0.110973
ENSG00000230615	LOC107984948	87.3468	0.231432	0.119015	1.94456	0.0518277	0.111
ENSG00000188280	NA	1.74599	-2.06492	1.06207	-1.94424	0.051867	0.111076
ENSG00000310576	NA	588.381	0.209789	0.107915	1.94403	0.0518922	0.111121
ENSG00000196470	SIAH1	922.133	0.117544	0.0604853	1.94336	0.0519732	0.111285
ENSG00000162367	TAL1	1.70261	-3.96447	2.04039	-1.94299	0.052017	0.11137
ENSG00000255642	NA	1.05504	-2.43891	1.25569	-1.94229	0.052102	0.111544
ENSG00000125166	GOT2	5117.18	0.110756	0.0570346	1.9419	0.0521494	0.111636
ENSG00000130255	RPL36	9911.94	-0.159747	0.0822747	-1.94162	0.0521826	0.111699
ENSG00000290789	NA	2.3941	-2.09652	1.07997	-1.94127	0.0522256	0.111782
ENSG00000276272	NA	2.25411	1.98806	1.02423	1.94104	0.0522536	0.111833
ENSG00000179097	HTR1F	3.30127	-1.3663	0.703969	-1.94085	0.0522767	0.111874
ENSG00000138279	ANXA7	6128.45	0.106657	0.0549568	1.94075	0.052289	0.111891
ENSG00000132434	LANCL2	1194.95	0.245196	0.126361	1.94044	0.0523262	0.111962
ENSG00000181524	RPL24P4	114.6	-0.285606	0.147189	-1.9404	0.052331	0.111964
ENSG00000285943	NA	272.072	0.283276	0.145994	1.94032	0.0523411	0.111976
ENSG00000185055	EFCAB10	21.9479	0.57649	0.297146	1.94009	0.0523684	0.112026
ENSG00000170421	KRT8	23490.2	-0.289648	0.149308	-1.93994	0.0523867	0.112056
ENSG00000179363	TMEM31	2.82349	-1.38936	0.716263	-1.93973	0.0524126	0.112103
ENSG00000158717	RNF166	566.458	-0.124286	0.064084	-1.93943	0.0524495	0.112164
ENSG00000272752	STAG3L5P	3569.48	0.256786	0.132402	1.93945	0.052447	0.112164
ENSG00000074855	ANO8	1776.84	-0.149087	0.0768797	-1.93922	0.0524746	0.112209
ENSG00000272817	NA	3.83781	-1.22964	0.634177	-1.93895	0.0525077	0.112271
ENSG00000105982	RNF32	113.475	-0.280795	0.144841	-1.93864	0.0525447	0.112342
ENSG00000287808	NA	20.9239	-0.521207	0.268863	-1.93856	0.0525547	0.112354
ENSG00000134817	APLNR	1.28856	3.4469	1.77846	1.93813	0.0526073	0.112458
ENSG00000174130	TLR6	4.37294	1.18381	0.610816	1.93809	0.0526124	0.11246
ENSG00000156253	RWDD2B	0.912837	-2.3293	1.20202	-1.93783	0.0526442	0.112519
ENSG00000106605	BLVRA	1059.32	0.116944	0.0603591	1.93747	0.0526878	0.112594
ENSG00000213015	ZNF580	2059.17	0.16412	0.0847077	1.93749	0.0526855	0.112594
ENSG00000273274	ZBTB8B	190.926	-0.368869	0.190392	-1.93742	0.0526943	0.1126
ENSG00000165178	NA	4.49031	-1.22298	0.631435	-1.93683	0.0527661	0.112744
ENSG00000014216	CAPN1	8183.82	0.16605	0.0857351	1.93678	0.0527727	0.112749
ENSG00000134256	CD101	12.9654	-0.597616	0.308642	-1.93628	0.052834	0.112863
ENSG00000140057	AK7	386.607	0.239776	0.123833	1.93629	0.0528326	0.112863
ENSG00000152409	JMY	1233.38	-0.213668	0.110357	-1.93616	0.0528485	0.112885
ENSG00000162144	CYB561A3	1097.3	0.234125	0.120958	1.93558	0.0529188	0.113026
ENSG00000020577	SAMD4A	1628.92	-0.277011	0.143131	-1.93536	0.052946	0.113075
ENSG00000178177	LCORL	1407.86	0.215453	0.111333	1.93521	0.0529646	0.113106
ENSG00000177425	PAWR	1332.4	-0.173686	0.0897589	-1.93502	0.0529875	0.113146
ENSG00000168872	DDX19A	2348.57	0.07601	0.0392846	1.93486	0.0530081	0.113181
ENSG00000262904	TMPOP2	7.28235	-0.965564	0.499054	-1.93479	0.0530163	0.11319
ENSG00000167371	PRRT2	610.409	-0.403362	0.208495	-1.93464	0.0530341	0.113219
ENSG00000149636	DSN1	360.478	-0.365303	0.188832	-1.93455	0.0530461	0.113227
ENSG00000205363	INSYN1	391.177	0.311412	0.160974	1.93455	0.053045	0.113227
ENSG00000257470	NA	0.853208	-2.69472	1.39322	-1.93418	0.0530915	0.113315
ENSG00000198089	SFI1	1483.1	-0.19542	0.101038	-1.93413	0.0530969	0.113318
ENSG00000275481	NA	6.33731	-0.880101	0.455046	-1.93409	0.0531019	0.11332
ENSG00000116205	TCEANC2	830.094	-0.130456	0.0674671	-1.93362	0.0531594	0.113433
ENSG00000271547	NA	2.49543	-1.50964	0.780792	-1.93348	0.0531772	0.113462
ENSG00000243964	RPL23AP65	5.07455	-1.09284	0.565231	-1.93343	0.0531829	0.113466
ENSG00000175868	CALCB	2.14682	-1.97449	1.0217	-1.93255	0.0532914	0.113688
ENSG00000287221	NA	10.6314	-0.802906	0.415493	-1.93242	0.0533076	0.113714
ENSG00000111729	CLEC4A	20.0359	-0.744854	0.385477	-1.93229	0.0533232	0.113729
ENSG00000135637	CCDC142	621.102	-0.187833	0.0972064	-1.93231	0.053321	0.113729
ENSG00000139496	NUP58	2540.3	0.183791	0.0951353	1.93189	0.0533732	0.113827
ENSG00000157680	DGKI	111.863	0.616308	0.319032	1.93181	0.0533834	0.113835
ENSG00000221994	ZNF630	201.995	-0.215907	0.111765	-1.93179	0.053385	0.113835
ENSG00000274840	NA	6.74323	-1.57653	0.816208	-1.93154	0.0534167	0.113893
ENSG00000229927	NA	141.139	0.314109	0.162654	1.93115	0.0534641	0.113985
ENSG00000214456	PLIN5	15.5942	-0.651551	0.337415	-1.93101	0.0534821	0.114015
ENSG00000176142	TMEM39A	1054.29	-0.14219	0.0736392	-1.9309	0.0534949	0.114033
ENSG00000245768	NA	10.8559	0.692187	0.358521	1.93067	0.0535233	0.114085
ENSG00000131467	PSME3	3678.59	0.15808	0.081882	1.93058	0.0535344	0.1141
ENSG00000158711	ELK4	842.004	-0.219338	0.113627	-1.93034	0.0535653	0.114156
ENSG00000028277	POU2F2	327.791	0.496048	0.256994	1.93019	0.053583	0.114185
ENSG00000177303	CASKIN2	2088.6	0.163786	0.0848563	1.93016	0.0535873	0.114186
ENSG00000072134	EPN2	1546.56	0.135998	0.0704642	1.93003	0.0536035	0.114203
ENSG00000293495	C19orf48P	820.75	-0.17854	0.0925064	-1.93003	0.0536036	0.114203
ENSG00000182372	CLN8	2587.96	-0.119869	0.0621088	-1.92998	0.0536091	0.114205
ENSG00000062194	GPBP1	3364.81	-0.132578	0.0687012	-1.92978	0.0536339	0.114249
ENSG00000285444	NA	18.8048	-0.520439	0.269707	-1.92965	0.0536503	0.114275
ENSG00000288841	NA	7.01526	-6.781	3.51488	-1.92923	0.0537028	0.114378
ENSG00000074755	ZZEF1	3573.38	0.123428	0.0639901	1.92885	0.0537491	0.114459
ENSG00000172380	GNG12	1501.46	0.374297	0.194049	1.92888	0.0537455	0.114459
ENSG00000231162	NA	0.88956	-2.46603	1.27854	-1.92878	0.0537579	0.114468
ENSG00000170419	VSTM2A	1776.16	0.795124	0.412272	1.92864	0.0537756	0.114497
ENSG00000288082	LOC124908011	1.59658	2.36864	1.22818	1.92858	0.0537834	0.114505
ENSG00000163527	STT3B	6530.32	0.16188	0.0839439	1.92844	0.053801	0.114534
ENSG00000153721	CNKSR3	2108.01	-0.233181	0.120928	-1.92826	0.0538229	0.114571
ENSG00000111790	FGFR1OP2	990.554	0.146643	0.0760541	1.92814	0.0538372	0.114584
ENSG00000171819	ANGPTL7	1.64472	3.5121	1.82149	1.92814	0.0538373	0.114584
ENSG00000156011	PSD3	1954.88	-0.247181	0.128232	-1.92761	0.0539034	0.114716
ENSG00000110713	NUP98	3619.67	0.0898371	0.0466086	1.92748	0.0539199	0.114724
ENSG00000269959	SPACA6-AS1	8.46886	-1.11694	0.579468	-1.92753	0.0539135	0.114724
ENSG00000272106	NA	576.701	0.221321	0.114824	1.92748	0.0539196	0.114724
ENSG00000280063	NA	48.8982	-0.361895	0.187772	-1.92731	0.0539416	0.114761
ENSG00000233673	NA	7.4821	-1.22226	0.634266	-1.92705	0.0539736	0.11482
ENSG00000099331	MYO9B	2161.82	-0.202225	0.104951	-1.92686	0.053997	0.114861
ENSG00000132522	GPS2	2575.63	0.172633	0.0895946	1.92683	0.0540014	0.114862
ENSG00000185296	LOC646012	0.890304	-2.80733	1.45726	-1.92645	0.0540481	0.114952
ENSG00000276791	NA	139.468	-0.351354	0.182395	-1.92634	0.0540621	0.114973
ENSG00000145736	GTF2H2	656.891	-0.196809	0.102177	-1.92616	0.0540849	0.115012
ENSG00000250218	ALDH1L1-AS1	50.4549	0.309241	0.160566	1.92595	0.0541111	0.115059
ENSG00000244187	TMEM141	3671.25	-0.23458	0.121806	-1.92585	0.0541229	0.115075
ENSG00000138246	DNAJC13	2727.26	0.166085	0.0862849	1.92484	0.0542488	0.115334
ENSG00000175324	LSM1	1019.12	0.119492	0.0620804	1.9248	0.0542547	0.115337
ENSG00000204380	PKP4-AS1	1.29234	2.43233	1.26382	1.92459	0.0542806	0.115383
ENSG00000123838	C4BPA	1.17949	-2.63255	1.36795	-1.92445	0.0542985	0.115412
ENSG00000131979	GCH1	13378.4	0.152957	0.0794877	1.92429	0.0543187	0.115441
ENSG00000214077	NA	17.9924	0.536293	0.278699	1.92427	0.0543205	0.115441
ENSG00000149596	JPH2	82.0316	-0.803866	0.417788	-1.9241	0.0543418	0.115477
ENSG00000131016	AKAP12	2535.13	-0.32702	0.169982	-1.92385	0.0543729	0.115535
ENSG00000101000	PROCR	438.472	0.440193	0.228818	1.92377	0.0543838	0.115541
ENSG00000182636	NDN	3315.13	-0.196895	0.102349	-1.92376	0.0543847	0.115541
ENSG00000230426	LINC01036	91.9146	0.472364	0.245546	1.92373	0.054389	0.115541
ENSG00000272463	NA	2.56131	2.31875	1.20536	1.92369	0.0543931	0.115541
ENSG00000261183	SPINT1-AS1	197.125	0.317039	0.164831	1.92342	0.0544272	0.115596
ENSG00000271976	NA	239.066	0.228875	0.118993	1.92343	0.0544265	0.115596
ENSG00000245017	LINC02453	3.74304	-1.31258	0.682735	-1.92254	0.0545379	0.115822
ENSG00000284237	LINC02767	1.8855	-1.85893	0.966951	-1.92247	0.054547	0.115832
ENSG00000180581	NA	965.206	0.173758	0.0903927	1.92226	0.0545733	0.115879
ENSG00000117054	ACADM	1763.8	0.142013	0.0738849	1.92209	0.0545944	0.115915
ENSG00000182405	PGBD4	274.185	-0.202967	0.105613	-1.92181	0.0546301	0.115982
ENSG00000156885	COX6A2	3.82219	-1.33117	0.692722	-1.92165	0.0546499	0.116015
ENSG00000110195	FOLR1	58.6927	-0.583439	0.303623	-1.92159	0.0546572	0.116018
ENSG00000128652	HOXD3	2.04081	5.03023	2.61777	1.92157	0.05466	0.116018
ENSG00000289876	NA	1.30011	2.66587	1.38741	1.92147	0.0546722	0.116035
ENSG00000101412	E2F1	493.59	0.467963	0.24355	1.92143	0.0546776	0.116037
ENSG00000263165	NA	1.0268	-2.88804	1.50337	-1.92104	0.0547262	0.116131
ENSG00000158286	RNF207	910.999	-0.309862	0.161333	-1.92064	0.0547772	0.11623
ENSG00000165671	NSD1	6919.62	0.177584	0.0924674	1.92051	0.0547937	0.116256
ENSG00000237070	LOC105375166	6.71865	1.05584	0.549857	1.9202	0.054832	0.116329
ENSG00000203808	POPDC1-AS1	13.6414	-0.648195	0.337596	-1.92003	0.0548544	0.116367
ENSG00000150672	DLG2	178.262	-0.403533	0.210304	-1.91881	0.0550088	0.116686
ENSG00000236806	RPL7AP15	1.66861	1.85196	0.965216	1.9187	0.0550223	0.116705
ENSG00000287325	LOC124902031	2.13016	-2.49379	1.30009	-1.91817	0.0550899	0.116839
ENSG00000133454	MYO18B	135.207	0.372966	0.19445	1.91805	0.0551042	0.116852
ENSG00000234336	NA	8.19696	0.946892	0.493665	1.91809	0.0551	0.116852
ENSG00000117399	CDC20	138.275	-0.717007	0.37383	-1.918	0.0551106	0.116856
ENSG00000105364	MRPL4	1448.97	-0.10262	0.0535128	-1.91768	0.0551518	0.116934
ENSG00000065621	GSTO2	580.48	0.264668	0.138065	1.91697	0.0552412	0.117115
ENSG00000172661	WASHC2C	2281.55	0.155892	0.0813246	1.91691	0.0552497	0.117124
ENSG00000003249	DBNDD1	3372.82	0.120059	0.0626392	1.91667	0.0552797	0.117178
ENSG00000179057	IGSF22	47.271	0.446419	0.232921	1.91661	0.0552877	0.117186
ENSG00000272462	LINC02980	150.573	0.270188	0.141013	1.91605	0.0553592	0.117328
ENSG00000164151	ICE1	2132.39	-0.146869	0.0766631	-1.91578	0.0553934	0.117389
ENSG00000237412	PRSS56	3.56027	1.64978	0.861163	1.91575	0.0553963	0.117389
ENSG00000111358	GTF2H3	639.959	-0.176707	0.0923011	-1.91446	0.0555614	0.117717
ENSG00000140400	MAN2C1	4164.44	-0.187792	0.0980925	-1.91444	0.0555643	0.117717
ENSG00000284627	NA	9.83185	-1.88363	0.983902	-1.91444	0.0555633	0.117717
ENSG00000174628	IQCK	300.855	-0.210108	0.10976	-1.91424	0.0555889	0.117756
ENSG00000196188	CTSE	273.179	-0.93024	0.48597	-1.91419	0.0555955	0.117756
ENSG00000215571	NA	1.67983	3.24348	1.69443	1.9142	0.0555946	0.117756
ENSG00000085415	SEH1L	833.791	0.106256	0.0555113	1.91413	0.0556034	0.117759
ENSG00000228793	LOC100507336	7.45617	-0.856419	0.447423	-1.91412	0.0556054	0.117759
ENSG00000102128	RAB40AL	1.82695	-1.664	0.869504	-1.91373	0.0556541	0.117843
ENSG00000262966	LOC101928266	9.62602	-1.03025	0.538335	-1.91376	0.0556502	0.117843
ENSG00000253159	PCDHGA12	7.69717	1.00147	0.523351	1.91358	0.0556739	0.117876
ENSG00000289628	NA	1.5792	1.92274	1.00482	1.91352	0.0556814	0.117883
ENSG00000048028	USP28	966.3	-0.193826	0.101305	-1.91329	0.0557103	0.117932
ENSG00000212789	NA	16.8043	-0.581921	0.304149	-1.91327	0.055713	0.117932
ENSG00000267940	NA	52.886	0.301658	0.157719	1.91263	0.0557959	0.118098
ENSG00000249693	SPMAP2L	7.47842	0.82883	0.433417	1.91232	0.0558358	0.118173
ENSG00000237343	NA	8.32834	1.12036	0.585939	1.91207	0.055867	0.11823
ENSG00000163002	NUP35	288.571	0.224406	0.117379	1.91181	0.0559011	0.118293
ENSG00000104320	NBN	1058.16	0.232025	0.121377	1.9116	0.0559271	0.118339
ENSG00000196547	MAN2A2	6552.93	-0.142149	0.0743657	-1.91148	0.0559424	0.118353
ENSG00000213373	LINC00671	1.65773	-2.24981	1.17699	-1.91149	0.0559421	0.118353
ENSG00000175820	CCDC168	7.55443	-0.932523	0.487935	-1.91116	0.0559835	0.118431
ENSG00000090612	ZNF268	1044.17	0.175924	0.0920715	1.91073	0.0560397	0.11854
ENSG00000215086	NA	0.830909	3.67945	1.92602	1.91039	0.0560835	0.118624
ENSG00000105549	SPMAP2	1.13913	-2.69315	1.4105	-1.90936	0.0562152	0.118893
ENSG00000147679	UTP23	593.94	0.180486	0.0945398	1.9091	0.0562487	0.118955
ENSG00000000938	FGR	3.14454	1.76994	0.927242	1.90882	0.0562857	0.119014
ENSG00000164050	PLXNB1	14511.7	-0.136636	0.0715801	-1.90885	0.0562814	0.119014
ENSG00000102524	TNFSF13B	44.5176	-0.398848	0.208969	-1.90864	0.0563081	0.119036
ENSG00000132698	RAB25	3181.64	-0.1353	0.0708882	-1.90864	0.0563085	0.119036
ENSG00000236209	NA	1.82203	-1.83016	0.958882	-1.90864	0.0563091	0.119036
ENSG00000014123	UFL1	2049.96	0.127628	0.06687	1.90859	0.0563146	0.119039
ENSG00000226900	NA	10.9394	0.902732	0.473013	1.90847	0.0563303	0.119063
ENSG00000212916	MAP10	337.672	0.257167	0.134753	1.90843	0.0563354	0.119064
ENSG00000224712	NPIPA3	144.619	-0.3561	0.186601	-1.90835	0.0563455	0.119072
ENSG00000291060	NA	257.84	-0.350354	0.183591	-1.90834	0.0563477	0.119072
ENSG00000120314	WDR55	2342.88	0.15005	0.0786329	1.90824	0.0563603	0.119089
ENSG00000177666	PNPLA2	2621.59	-0.145046	0.0760158	-1.9081	0.056378	0.119117
ENSG00000280211	NA	15.4042	0.815981	0.427656	1.90803	0.0563871	0.119127
ENSG00000290093	NA	1.9825	1.50614	0.789481	1.90776	0.0564224	0.119193
ENSG00000241278	ENPP7P4	3.13714	-1.50057	0.786629	-1.9076	0.0564433	0.119228
ENSG00000163016	NA	3.91941	2.98194	1.56351	1.90722	0.0564927	0.119323
ENSG00000254101	LINC02055	0.917947	-3.27001	1.71458	-1.90718	0.0564974	0.119323
ENSG00000157212	PAXIP1	705.744	-0.10705	0.0561409	-1.90681	0.0565458	0.119416
ENSG00000172331	BPGM	710.469	0.148318	0.0777888	1.90667	0.0565634	0.119444
ENSG00000077150	NFKB2	1625.49	-0.287424	0.150751	-1.90662	0.0565699	0.119449
ENSG00000112115	IL17A	1.28032	3.30098	1.73144	1.90649	0.0565865	0.119475
ENSG00000130856	ZNF236	711.347	-0.135282	0.070962	-1.9064	0.0565979	0.119489
ENSG00000214226	C17orf67	43.0559	-0.335872	0.176187	-1.90634	0.056606	0.119497
ENSG00000203737	GPR52	3.73254	1.22385	0.642074	1.9061	0.0566378	0.119555
ENSG00000105327	BBC3	614.386	-0.40323	0.211585	-1.90576	0.0566808	0.119636
ENSG00000169683	LRRC45	671.788	-0.210673	0.110563	-1.90545	0.0567219	0.119689
ENSG00000259921	NA	2.43305	-1.67711	0.880171	-1.90544	0.0567231	0.119689
ENSG00000261251	EFCAB6-DT	14.8644	-0.642344	0.337103	-1.90548	0.0567175	0.119689
ENSG00000279696	NA	68.2828	-0.332768	0.174632	-1.90553	0.0567107	0.119689
ENSG00000293172	NA	7.06956	1.13599	0.596228	1.9053	0.0567414	0.119718
ENSG00000106246	PTCD1	737.243	-0.136767	0.0718028	-1.90476	0.0568112	0.11985
ENSG00000259502	LOC100419668	0.973596	-2.32894	1.2227	-1.90475	0.0568125	0.11985
ENSG00000224764	NA	2.28966	2.10966	1.10764	1.90465	0.056826	0.119869
ENSG00000230869	NA	38.5811	-0.430887	0.226261	-1.90438	0.0568608	0.119933
ENSG00000128645	HOXD1	3.29466	-1.23217	0.647106	-1.90412	0.0568941	0.119994
ENSG00000204277	LINC01993	3.71402	-1.22737	0.644611	-1.90405	0.0569037	0.120005
ENSG00000154274	PGCKA1	1650.98	-0.155202	0.0815233	-1.90378	0.0569394	0.120071
ENSG00000134775	FHOD3	494.03	0.443475	0.23295	1.90373	0.0569453	0.120074
ENSG00000152520	PAN3	942.371	-0.123637	0.064967	-1.90307	0.0570318	0.120247
ENSG00000137673	MMP7	15.449	-1.73545	0.911953	-1.903	0.0570407	0.120257
ENSG00000287376	LOC105370295	3.4921	2.4196	1.27193	1.9023	0.0571315	0.120439
ENSG00000279504	NA	15.8276	0.613481	0.322516	1.90217	0.0571488	0.120466
ENSG00000184302	SIX6	11.059	-2.04056	1.07278	-1.90212	0.0571555	0.120471
ENSG00000272734	NA	212.693	0.396946	0.208724	1.90178	0.0572	0.120555
ENSG00000168763	CNNM3	6105.6	0.0930668	0.048948	1.90134	0.0572576	0.120661
ENSG00000260526	NA	15.929	-0.607821	0.319682	-1.90133	0.0572591	0.120661
ENSG00000241469	LINC00635	1.99098	1.80574	0.949797	1.90119	0.0572772	0.12069
ENSG00000078081	LAMP3	52.3753	0.511189	0.268897	1.90106	0.0572941	0.120709
ENSG00000203804	NA	2.21188	-2.09252	1.10074	-1.90102	0.0572996	0.120709
ENSG00000213380	COG8	2453	0.0995118	0.052346	1.90104	0.0572966	0.120709
ENSG00000158773	USF1	1353.25	-0.150911	0.0794007	-1.90063	0.0573509	0.120798
ENSG00000268518	NA	2.25412	-2.23015	1.17337	-1.90063	0.0573502	0.120798
ENSG00000232110	LOC124902477	5.4732	1.1656	0.613305	1.90053	0.0573636	0.120816
ENSG00000265688	MILIP	407.557	-0.19122	0.100627	-1.90028	0.0573959	0.120875
ENSG00000267060	PTGES3L	83.5073	-0.248154	0.130622	-1.89978	0.0574618	0.121004
ENSG00000213903	LTB4R	370.264	0.244218	0.128553	1.89974	0.0574671	0.121006
ENSG00000158195	WASF2	6523.38	-0.202493	0.106594	-1.89966	0.0574779	0.12101
ENSG00000232624	C10orf126	3.25772	-1.56305	0.822808	-1.89966	0.0574778	0.12101
ENSG00000243910	TUBA4B	47.651	0.534768	0.281516	1.8996	0.0574853	0.121016
ENSG00000105989	WNT2	1.28268	3.75137	1.97508	1.89935	0.0575179	0.121075
ENSG00000137103	TMEM8B	2744.69	-0.177798	0.09362	-1.89915	0.0575447	0.121113
ENSG00000158113	LRRC43	280.331	0.221827	0.116806	1.89912	0.0575492	0.121113
ENSG00000226308	LOC112268270	1.20239	2.39244	1.25975	1.89915	0.0575452	0.121113
ENSG00000279700	NA	30.0642	-0.524608	0.276282	-1.89881	0.0575891	0.121188
ENSG00000259895	TEDC2-AS1	8.65832	-0.754035	0.397135	-1.89869	0.0576054	0.121213
ENSG00000128310	GALR3	2.23342	-1.69578	0.893211	-1.89852	0.057628	0.121251
ENSG00000174442	ZWILCH	393.169	0.243716	0.128385	1.89832	0.057654	0.121296
ENSG00000237950	LOC101929609	137.139	0.208987	0.110106	1.89806	0.0576881	0.121359
ENSG00000182013	PNMA8A	3538	0.205785	0.108426	1.89792	0.0577062	0.121387
ENSG00000213463	SYNJ2BP	2041.65	-0.154835	0.0816005	-1.89748	0.0577643	0.1215
ENSG00000187792	ZNF70	336.749	-0.182829	0.0963827	-1.8969	0.057841	0.121652
ENSG00000164089	ETNPPL	5.81541	-1.58226	0.834248	-1.89663	0.0578765	0.121718
ENSG00000257497	NA	15.9505	-0.76939	0.405766	-1.89614	0.0579413	0.121844
ENSG00000115339	GALNT3	961.113	0.149973	0.0790977	1.89605	0.0579538	0.121852
ENSG00000254505	CHMP4A	989.799	0.161532	0.0851939	1.89605	0.0579529	0.121852
ENSG00000136122	BORA	126.267	-0.300101	0.158282	-1.89599	0.057961	0.121857
ENSG00000273702	NA	121.985	-0.27802	0.146652	-1.89579	0.0579883	0.121906
ENSG00000287642	NA	21.1559	0.555915	0.293259	1.89564	0.0580071	0.121936
ENSG00000261738	MIR3976HG	1.31657	2.18083	1.15053	1.8955	0.0580262	0.121967
ENSG00000253729	PRKDC	3860.52	-0.221033	0.116643	-1.89496	0.0580981	0.122108
ENSG00000204764	RANBP17	89.6451	-0.365961	0.193169	-1.89451	0.0581572	0.122214
ENSG00000273899	NOL12	505.526	-0.194294	0.102555	-1.89454	0.0581535	0.122214
ENSG00000124772	CPNE5	51.2081	0.712687	0.376228	1.8943	0.0581857	0.122255
ENSG00000259683	NA	5.91649	1.04165	0.549885	1.89431	0.0581841	0.122255
ENSG00000078304	PPP2R5C	3371.6	0.107378	0.0566878	1.8942	0.0581985	0.122256
ENSG00000138075	ABCG5	1.08459	-3.71145	1.95937	-1.8942	0.0581981	0.122256
ENSG00000238090	LOC100421336	1.6842	-2.07086	1.09327	-1.89419	0.0581997	0.122256
ENSG00000258682	NA	2.84019	3.2859	1.73477	1.89414	0.0582064	0.12226
ENSG00000115091	ACTR3	4579.57	0.0994381	0.0525018	1.894	0.0582255	0.122291
ENSG00000186806	VSIG10L	259.886	-0.284033	0.14997	-1.89393	0.0582344	0.1223
ENSG00000261351	NA	50.0221	-0.340879	0.180012	-1.89364	0.0582727	0.122371
ENSG00000174106	LEMD3	1017.82	-0.116841	0.0617051	-1.89354	0.0582862	0.122384
ENSG00000239559	NA	1.38216	2.72327	1.4382	1.89353	0.0582878	0.122384
ENSG00000135315	CEP162	332.724	-0.223612	0.118099	-1.89342	0.0583016	0.1224
ENSG00000228857	ACTR3-AS1	21.373	-0.450321	0.237836	-1.8934	0.0583041	0.1224
ENSG00000205981	DNAJC19	685.183	0.134167	0.0708646	1.89328	0.0583202	0.122424
ENSG00000125743	SNRPD2	2711.19	-0.103643	0.0547519	-1.89295	0.0583643	0.122507
ENSG00000293245	NA	18.79	0.555576	0.293506	1.89289	0.0583725	0.122515
ENSG00000178917	ZNF852	437.5	0.131901	0.0696956	1.89253	0.0584208	0.122607
ENSG00000205403	CFI	20.3783	-1.55481	0.821667	-1.89227	0.0584555	0.12267
ENSG00000172201	ID4	1960.57	-0.273671	0.144665	-1.89176	0.0585236	0.122785
ENSG00000177646	ACAD9	1971.48	-0.140538	0.0742884	-1.8918	0.058518	0.122785
ENSG00000266910	NA	6.43954	-0.851037	0.44986	-1.89178	0.0585199	0.122785
ENSG00000054392	HHAT	211.746	-0.298734	0.157918	-1.8917	0.0585307	0.12279
ENSG00000103254	ANTKMT	933.708	0.171028	0.0904194	1.89149	0.0585587	0.12283
ENSG00000146802	TMEM168	418.693	-0.160678	0.0849476	-1.8915	0.058558	0.12283
ENSG00000285331	TCF12-DT	272.519	0.267396	0.141403	1.89102	0.0586218	0.122953
ENSG00000250995	NA	12.5578	-0.69132	0.365595	-1.89095	0.0586316	0.122964
ENSG00000246308	LOC101928053	11.0612	-0.673343	0.356109	-1.89083	0.0586466	0.122986
ENSG00000163815	CLEC3B	1.75941	-2.39799	1.26828	-1.89074	0.0586594	0.122994
ENSG00000279746	NA	2.05192	2.85008	1.50738	1.89074	0.0586587	0.122994
ENSG00000246174	KCTD21-AS1	53.8532	-0.324046	0.171413	-1.89044	0.0586997	0.123069
ENSG00000090565	RAB11FIP3	4324.95	0.118873	0.0628845	1.89033	0.0587132	0.123088
ENSG00000276545	PCDHGB9P	2.39785	1.60497	0.8491	1.8902	0.0587307	0.123115
ENSG00000047346	ATOSA	2801.11	0.233763	0.123678	1.89009	0.0587463	0.123129
ENSG00000232801	SDCBPP3	2.31233	2.0672	1.09369	1.89012	0.0587421	0.123129
ENSG00000173465	ZNRD2	446.1	-0.271412	0.143601	-1.89004	0.0587524	0.123132
ENSG00000149179	CSTPP1	2510.7	0.170598	0.0902797	1.88966	0.058803	0.123229
ENSG00000228232	NA	14.6051	0.64868	0.343299	1.88955	0.0588186	0.123252
ENSG00000288909	NA	7.70624	-0.900428	0.476564	-1.88942	0.0588362	0.123279
ENSG00000249085	NA	3.61814	1.11169	0.588451	1.88919	0.0588666	0.123333
ENSG00000231177	LINC00852	12.0037	-0.631407	0.334241	-1.88908	0.0588817	0.123356
ENSG00000291104	BTN2A3P	30.9304	-0.481895	0.255113	-1.88895	0.0588991	0.123383
ENSG00000108798	ABI3	0.926552	2.72898	1.44512	1.8884	0.0589717	0.123525
ENSG00000171813	PWWP2B	681.319	0.275678	0.145991	1.88833	0.0589819	0.123537
ENSG00000175513	TSGA10IP	11.3465	0.783837	0.415189	1.8879	0.0590389	0.123647
ENSG00000089820	ARHGAP4	1099.99	0.19165	0.101533	1.88757	0.059084	0.123717
ENSG00000138111	MFSD13A	575.269	0.156361	0.0828364	1.88759	0.0590808	0.123717
ENSG00000234268	NA	37.5254	-0.451706	0.239308	-1.88755	0.0590858	0.123717
ENSG00000163357	DCST1	1.37478	-2.27216	1.20393	-1.88729	0.0591214	0.123782
ENSG00000143228	NUF2	98.7126	0.495534	0.262583	1.88715	0.0591398	0.123811
ENSG00000112877	CEP72	188.775	-0.267462	0.141741	-1.88698	0.059163	0.12385
ENSG00000161091	MFSD12	2632.36	0.12277	0.0650627	1.88694	0.0591681	0.123851
ENSG00000101336	HCK	12.4543	-0.658698	0.349133	-1.88667	0.0592051	0.123919
ENSG00000278743	NA	9.39191	-0.761797	0.403915	-1.88603	0.0592905	0.124088
ENSG00000176393	RNPEP	3102.7	0.169906	0.0900885	1.88599	0.0592959	0.12409
ENSG00000165194	PCDH19	118.964	0.449881	0.23857	1.88574	0.0593302	0.124152
ENSG00000099814	CEP170B	4477.41	0.140133	0.0743145	1.88568	0.0593385	0.12416
ENSG00000248554	NA	8.11047	-0.692645	0.367327	-1.88563	0.0593444	0.124163
ENSG00000259251	NA	10.1137	-0.62234	0.330065	-1.88551	0.0593614	0.124189
ENSG00000228315	GUSBP11	1992.66	-0.236866	0.125639	-1.8853	0.0593899	0.124239
ENSG00000280195	NA	44.1735	0.44203	0.234487	1.88509	0.0594178	0.124288
ENSG00000272619	NA	16.7618	0.584479	0.310103	1.88479	0.0594584	0.124363
ENSG00000123636	BAZ2B	3372.6	0.15759	0.0836298	1.88437	0.0595147	0.124471
ENSG00000261488	TBILA	61.4305	-0.40207	0.213398	-1.88413	0.0595471	0.12453
ENSG00000175727	MLXIP	4473.53	0.144805	0.0768618	1.88397	0.059569	0.124566
ENSG00000167195	GOLGA6C	9.50553	-1.51848	0.806074	-1.8838	0.0595917	0.124604
ENSG00000179270	PCARE	4.5606	1.32489	0.70353	1.88321	0.0596722	0.124763
ENSG00000148334	PTGES2	3286.78	-0.148108	0.0786544	-1.88303	0.0596966	0.124804
ENSG00000143153	ATP1B1	12849.6	-0.18313	0.097262	-1.88285	0.0597202	0.124844
ENSG00000043093	DCUN1D1	881.004	0.216359	0.114917	1.88275	0.0597346	0.124864
ENSG00000092140	G2E3	407.709	-0.234581	0.1246	-1.88268	0.0597443	0.124875
ENSG00000237037	NDUFA6-DT	1046.15	-0.114071	0.0606018	-1.88231	0.0597939	0.124969
ENSG00000197619	ZNF615	512.748	-0.159113	0.0845531	-1.88181	0.0598612	0.125095
ENSG00000264538	NA	122.746	0.311893	0.165745	1.88177	0.0598677	0.125095
ENSG00000289858	NA	60.3762	-0.318321	0.169159	-1.88178	0.0598655	0.125095
ENSG00000073169	SELENOO	1176.18	-0.156357	0.0830926	-1.88172	0.059874	0.125098
ENSG00000260643	NA	109.142	-0.289101	0.153641	-1.88167	0.0598805	0.125102
ENSG00000166473	PKD1L2	5.85405	-1.33784	0.711047	-1.8815	0.0599037	0.125141
ENSG00000225438	KRT41P	3.07787	-1.48837	0.791168	-1.88123	0.0599411	0.1252
ENSG00000272836	NA	5.0044	0.982276	0.522146	1.88123	0.0599409	0.1252
ENSG00000164919	COX6C	3096.67	0.0866078	0.046051	1.88069	0.0600137	0.125342
ENSG00000133393	CEP20	963.863	-0.138489	0.0736395	-1.88063	0.0600222	0.12535
ENSG00000163359	COL6A3	6.68792	-0.878022	0.466937	-1.88039	0.0600556	0.12541
ENSG00000165113	GKAP1	450.337	0.196937	0.104735	1.88033	0.060063	0.125416
ENSG00000169777	TAS2R1	4.27353	-1.33001	0.707358	-1.88025	0.0600746	0.125431
ENSG00000007392	LUC7L	3355.12	-0.112198	0.0596733	-1.88021	0.0600794	0.125431
ENSG00000290644	NA	10.7973	-0.710909	0.378194	-1.87975	0.0601428	0.125554
ENSG00000179523	EIF3J-DT	884.121	-0.120491	0.0641018	-1.87968	0.0601519	0.125563
ENSG00000267472	NA	7.44054	0.940741	0.500588	1.87927	0.0602073	0.125662
ENSG00000288866	NA	1.96882	-1.73979	0.925785	-1.87926	0.0602086	0.125662
ENSG00000100483	VCPKMT	270.592	0.193315	0.102886	1.87892	0.0602549	0.125749
ENSG00000072736	NFATC3	1801.68	0.10163	0.0540976	1.87865	0.0602927	0.12579
ENSG00000143970	ASXL2	2129.44	0.147509	0.0785161	1.87871	0.0602836	0.12579
ENSG00000160255	ITGB2	4.07296	-1.05571	0.56193	-1.87872	0.0602831	0.12579
ENSG00000196711	ALKAL1	6.25273	-1.09752	0.584198	-1.87867	0.0602891	0.12579
ENSG00000164081	TEX264	1308.92	0.112919	0.0601198	1.87824	0.0603484	0.125896
ENSG00000247228	NA	1.64371	-2.08563	1.11062	-1.8779	0.0603953	0.125984
ENSG00000158748	HTR6	16.3501	-0.738823	0.393451	-1.8778	0.060408	0.126001
ENSG00000188064	WNT7B	19.4132	-0.814502	0.433847	-1.87739	0.0604642	0.126099
ENSG00000236333	NA	157.409	-0.366285	0.195102	-1.8774	0.0604628	0.126099
ENSG00000177551	NHLH2	17.8889	0.770161	0.410332	1.87692	0.0605288	0.126224
ENSG00000233254	RPL21P134	21.735	-0.507838	0.270582	-1.87683	0.0605408	0.12624
ENSG00000197380	DACT3	180.511	0.46216	0.246295	1.87645	0.0605942	0.126341
ENSG00000042088	TDP1	639.647	-0.15368	0.0819073	-1.87626	0.0606192	0.126365
ENSG00000130402	ACTN4	13551.6	-0.231231	0.123242	-1.87623	0.0606236	0.126365
ENSG00000164754	RAD21	8291.26	0.103367	0.0550941	1.8762	0.0606285	0.126365
ENSG00000228063	LYPLAL1-DT	9.20215	-0.836539	0.445868	-1.8762	0.0606274	0.126365
ENSG00000293159	POM121L15P	1.93825	3.95683	2.10883	1.87631	0.0606124	0.126365
ENSG00000159899	NPR2	888.969	-0.143156	0.0763278	-1.87554	0.0607182	0.126542
ENSG00000128408	RIBC2	62.971	0.347973	0.185541	1.87546	0.0607301	0.126557
ENSG00000256552	NA	3.29418	-1.87605	1.0005	-1.87511	0.0607782	0.126648
ENSG00000174796	THAP6	632.922	0.170515	0.0909495	1.87484	0.0608152	0.126715
ENSG00000148660	CAMK2G	1323.41	0.0810603	0.0432373	1.87478	0.0608234	0.126722
ENSG00000159166	LAD1	655.542	-0.622072	0.331847	-1.87458	0.0608511	0.126771
ENSG00000185022	MAFF	1022.36	-0.529944	0.282706	-1.87454	0.0608563	0.126772
ENSG00000196152	ZNF79	330.49	0.158872	0.0847546	1.87449	0.0608627	0.126775
ENSG00000231426	FILNC1	1.05211	-2.93865	1.56791	-1.87425	0.0608966	0.126836
ENSG00000107164	FUBP3	4012.18	0.0806101	0.0430151	1.87399	0.0609314	0.126893
ENSG00000260633	NA	3.43037	-1.66165	0.886697	-1.87398	0.0609334	0.126893
ENSG00000144868	TMEM108	627.737	0.208394	0.111207	1.87393	0.0609403	0.126898
ENSG00000183801	OLFML1	3.62439	1.25656	0.670733	1.87342	0.0610109	0.127035
ENSG00000288825	H2AC18	729.891	0.457628	0.244363	1.87274	0.0611042	0.12722
ENSG00000240632	NA	1.39545	-2.61833	1.3982	-1.87264	0.0611177	0.127238
ENSG00000205835	GMNC	43.7836	0.629042	0.335922	1.87258	0.061126	0.127246
ENSG00000267673	FDX2	685.238	0.182641	0.0975492	1.8723	0.0611653	0.127318
ENSG00000160408	ST6GALNAC6	3195.76	-0.13447	0.0718233	-1.87223	0.0611743	0.127327
ENSG00000149418	ST14	2375.67	-0.3879	0.207199	-1.87212	0.0611906	0.127351
ENSG00000240137	ERICH6-AS1	97.0741	0.336998	0.180043	1.87177	0.061239	0.127442
ENSG00000289357	NA	2.96173	-1.45753	0.778779	-1.87156	0.0612673	0.127491
ENSG00000286923	LOC105375423	4.46351	-1.00197	0.535456	-1.87124	0.0613121	0.127575
ENSG00000198648	STK39	1152.93	0.139608	0.0746329	1.8706	0.0614007	0.127749
ENSG00000289148	NA	2.60276	1.58398	0.846825	1.8705	0.0614149	0.127769
ENSG00000047936	ROS1	355.718	0.458837	0.245329	1.87029	0.0614434	0.127819
ENSG00000115526	CHST10	1047.15	0.184666	0.0987422	1.87018	0.0614583	0.12783
ENSG00000257048	NA	6.90686	1.2849	0.687033	1.87021	0.0614543	0.12783
ENSG00000138083	SIX3	5.45522	-1.48423	0.794222	-1.86879	0.0616518	0.128213
ENSG00000160796	NBEAL2	13829.2	0.221177	0.118351	1.86882	0.0616473	0.128213
ENSG00000290123	NA	8.6351	-0.92399	0.49445	-1.86872	0.0616612	0.128223
ENSG00000170373	CST1	16.4347	-1.2855	0.688085	-1.86823	0.0617295	0.128355
ENSG00000215837	NA	24.2783	-1.58082	0.846328	-1.86785	0.0617826	0.128456
ENSG00000135686	KLHL36	3692.75	-0.0829074	0.0444007	-1.86725	0.0618664	0.12862
ENSG00000147799	ARHGAP39	1253.39	-0.185571	0.0994028	-1.86686	0.0619211	0.128724
ENSG00000204599	TRIM39	1104.93	-0.106638	0.0571403	-1.86625	0.0620059	0.128891
ENSG00000272264	NA	17.0022	0.62987	0.337525	1.86614	0.0620215	0.128913
ENSG00000168591	TMUB2	1671.83	0.10409	0.0557852	1.86591	0.0620543	0.128971
ENSG00000124383	MPHOSPH10	1378.06	0.136294	0.0730562	1.86561	0.0620958	0.129038
ENSG00000270002	NA	1.30441	-2.14035	1.14725	-1.86563	0.0620925	0.129038
ENSG00000129535	NRL	97.3992	-0.244902	0.131302	-1.86518	0.0621562	0.129144
ENSG00000286836	NA	13.4347	1.06259	0.56969	1.8652	0.0621529	0.129144
ENSG00000168528	SERINC2	6819.37	0.385368	0.206626	1.86505	0.0621747	0.129163
ENSG00000242485	MRPL20	1668.34	0.131666	0.0705956	1.86507	0.0621717	0.129163
ENSG00000025772	TOMM34	3688.49	0.150007	0.0804363	1.86491	0.0621939	0.129193
ENSG00000124802	EEF1E1	508.542	0.222823	0.119508	1.86451	0.0622504	0.1293
ENSG00000092820	EZR	11002.5	-0.266952	0.143207	-1.8641	0.0623079	0.12938
ENSG00000105371	ICAM4	5.53675	-0.987402	0.529669	-1.86419	0.0622953	0.12938
ENSG00000250938	NA	11.497	-0.671845	0.360408	-1.86412	0.0623045	0.12938
ENSG00000260742	NA	8.87346	0.850054	0.456002	1.86414	0.0623015	0.12938
ENSG00000117000	RLF	1151.93	-0.250772	0.134536	-1.86398	0.0623249	0.129406
ENSG00000224155	NA	14.3669	0.568955	0.305276	1.86374	0.0623585	0.129466
ENSG00000089916	GPATCH2L	2015.38	0.186105	0.099863	1.86361	0.062377	0.129494
ENSG00000155545	MIER3	1215.42	-0.155139	0.0832499	-1.86353	0.0623871	0.129505
ENSG00000163879	DNALI1	2474.73	0.123065	0.0660434	1.8634	0.0624058	0.129534
ENSG00000128266	GNAZ	3046.65	0.127946	0.068688	1.86271	0.0625025	0.129725
ENSG00000272129	NA	29.2479	-0.475627	0.255347	-1.86267	0.0625089	0.129728
ENSG00000105538	RASIP1	63.8524	-0.319585	0.171609	-1.86228	0.0625631	0.129831
ENSG00000117400	MPL	50.6548	0.422655	0.226971	1.86215	0.0625817	0.12986
ENSG00000179218	CALR	31892.3	-0.166096	0.0891987	-1.86209	0.062591	0.129861
ENSG00000289912	NA	5.82949	-1.15277	0.619078	-1.86208	0.0625919	0.129861
ENSG00000134853	PDGFRA	16.2594	-0.880443	0.472923	-1.86171	0.0626445	0.12996
ENSG00000260433	LINC01917	4.86388	1.21627	0.653364	1.86155	0.0626666	0.129996
ENSG00000274238	NA	5.48203	-0.863708	0.464059	-1.8612	0.0627158	0.130089
ENSG00000166153	DEPDC4	20.4372	-0.514981	0.27672	-1.86102	0.0627413	0.130132
ENSG00000272631	NA	92.2117	-0.323902	0.17408	-1.86065	0.0627939	0.130231
ENSG00000111371	SLC38A1	2954.06	0.139281	0.0748614	1.86052	0.0628114	0.130257
ENSG00000167011	NAT16	36.2906	-0.683874	0.36758	-1.86048	0.0628178	0.130261
ENSG00000205476	CCDC85C	2722.58	-0.237619	0.127727	-1.86037	0.0628329	0.130282
ENSG00000138413	IDH1	4909.58	-0.236878	0.127366	-1.85981	0.062912	0.130436
ENSG00000288681	NA	8.60431	-2.03178	1.0925	-1.85976	0.0629199	0.130442
ENSG00000178700	DHFR2	520.697	0.187928	0.101054	1.85969	0.0629298	0.130453
ENSG00000131375	CAPN7	2340.72	0.153211	0.08239	1.85958	0.0629445	0.130474
ENSG00000272989	NA	17.6735	0.528411	0.284212	1.85921	0.0629969	0.130572
ENSG00000275496	LOC389831	2074.13	0.199628	0.107378	1.85912	0.0630096	0.130589
ENSG00000100632	ERH	1967.44	0.112592	0.0605656	1.859	0.0630268	0.130614
ENSG00000223705	NSUN5P1	87.5359	-0.376166	0.202357	-1.85892	0.0630383	0.130618
ENSG00000223923	TNS1-AS1	1.7508	-2.13602	1.14904	-1.85895	0.0630342	0.130618
ENSG00000286743	LOC124903940	11.7285	-1.12474	0.605094	-1.85879	0.0630564	0.130646
ENSG00000272812	NA	16.871	-0.538364	0.289688	-1.85843	0.0631081	0.130743
ENSG00000289164	NA	13.7698	0.777502	0.418375	1.85839	0.0631142	0.130746
ENSG00000246465	LOC124903670	50.1429	-0.435799	0.234549	-1.85803	0.0631646	0.13084
ENSG00000229167	NA	1.38924	-2.53267	1.36313	-1.85798	0.0631718	0.130845
ENSG00000286810	NA	0.914498	2.45942	1.32387	1.85774	0.0632055	0.130905
ENSG00000119737	GPR75	60.7337	0.372297	0.200456	1.85725	0.063276	0.131041
ENSG00000140319	SRP14	5452.34	0.0840496	0.0452598	1.85705	0.0633042	0.13109
ENSG00000101132	PFDN4	537.814	-0.400955	0.215941	-1.85677	0.0633433	0.131161
ENSG00000206530	CFAP44	438.792	0.337694	0.181923	1.85625	0.0634186	0.131297
ENSG00000227398	NA	372.006	-0.181932	0.0980103	-1.85625	0.0634178	0.131297
ENSG00000165629	ATP5F1C	4782.75	-0.120142	0.0647385	-1.85581	0.063481	0.131416
ENSG00000162623	TYW3	877.809	-0.136662	0.0736478	-1.85561	0.0635092	0.131464
ENSG00000165496	RPL10L	0.838874	-3.60297	1.94204	-1.85525	0.0635601	0.131559
ENSG00000197308	GATA3-AS1	1.25388	-2.68662	1.44851	-1.85474	0.0636327	0.131691
ENSG00000236411	NA	2.67097	1.67048	0.900653	1.85474	0.0636335	0.131691
ENSG00000267248	LOC100996660	74.9821	-0.249735	0.134653	-1.85465	0.0636456	0.131707
ENSG00000288658	RNF228	137.139	-0.337084	0.181763	-1.85453	0.0636634	0.131733
ENSG00000146909	NOM1	916.052	-0.105187	0.0567238	-1.85438	0.0636851	0.131768
ENSG00000137098	SPAG8	201.199	-0.240817	0.129881	-1.85414	0.0637191	0.13182
ENSG00000196123	MATCAP1	4850.07	0.160387	0.0865021	1.85414	0.0637198	0.13182
ENSG00000093100	NA	22.6548	-1.88174	1.01509	-1.85377	0.0637721	0.131918
ENSG00000203914	HSP90B3P	1.77984	-1.63287	0.880893	-1.85366	0.0637883	0.131942
ENSG00000132394	EEFSEC	667.545	0.145779	0.0786556	1.85338	0.0638278	0.132013
ENSG00000061676	NCKAP1	6403.86	0.167644	0.0904659	1.85312	0.0638656	0.132082
ENSG00000146963	LUC7L2	1329.56	-0.113007	0.0609911	-1.85284	0.063905	0.132153
ENSG00000101624	CEP76	362.458	0.160709	0.0867398	1.85277	0.0639156	0.132165
ENSG00000128011	LRFN1	483.665	-0.296754	0.16018	-1.85263	0.0639349	0.132195
ENSG00000290937	FAM157A	1738.22	-0.146305	0.0789966	-1.85204	0.0640196	0.13236
ENSG00000106346	USP42	1495.9	-0.093962	0.0507406	-1.85181	0.0640528	0.132419
ENSG00000043143	JADE2	2001.91	-0.191841	0.103605	-1.85166	0.0640751	0.132455
ENSG00000213648	SULT1A4	346.093	-0.707992	0.382458	-1.85116	0.0641462	0.132592
ENSG00000104691	UBXN8	162.736	-0.156647	0.0846266	-1.85104	0.0641644	0.132619
ENSG00000135341	MAP3K7	1757.18	-0.100873	0.0544971	-1.85098	0.0641719	0.132625
ENSG00000101888	NXT2	74.2959	-0.312206	0.168701	-1.85064	0.0642209	0.132716
ENSG00000238269	PAGE2B	1.25639	-2.19017	1.18351	-1.85057	0.0642315	0.132717
ENSG00000293429	SLC26A10P	105.082	-0.412543	0.222927	-1.85057	0.064231	0.132717
ENSG00000105173	CCNE1	203.143	-0.449822	0.243088	-1.85045	0.064249	0.132744
ENSG00000088881	EBF4	2049.77	0.277485	0.149972	1.85025	0.064278	0.132793
ENSG00000257446	ZNF878	5.76405	-1.01165	0.546795	-1.85014	0.0642932	0.132815
ENSG00000231007	CDC20P1	1.4441	-2.04507	1.10539	-1.85008	0.0643013	0.132822
ENSG00000204044	SLC12A5-AS1	104.317	-0.279901	0.151303	-1.84993	0.0643238	0.132858
ENSG00000073331	ALPK1	12.4994	-0.881055	0.476346	-1.84961	0.0643694	0.132942
ENSG00000135902	CHRND	5.57371	0.972934	0.5261	1.84933	0.0644098	0.133015
ENSG00000136261	BZW2	1466.06	-0.151768	0.0820745	-1.84915	0.0644366	0.13306
ENSG00000183837	PNMA3	1195.86	-0.211277	0.114259	-1.84911	0.0644412	0.13306
ENSG00000249345	LINC02405	2.08657	-1.57233	0.850385	-1.84896	0.0644634	0.133096
ENSG00000286106	NOTCH2NLR	13.1436	-1.67223	0.90449	-1.84881	0.064486	0.133132
ENSG00000197180	ATP6AP1-DT	123.208	-0.177782	0.0961642	-1.84873	0.064497	0.133145
ENSG00000225936	SLC18A2-AS1	6.97882	-0.944839	0.511099	-1.84864	0.0645096	0.133151
ENSG00000269058	CALR3	3.76792	-1.56753	0.847932	-1.84865	0.0645082	0.133151
ENSG00000165480	SKA3	109.107	0.557834	0.301803	1.84834	0.0645533	0.133231
ENSG00000078596	ITM2A	419.394	0.27165	0.146984	1.84816	0.0645791	0.133274
ENSG00000228696	ARL17A	324.257	0.181853	0.0984095	1.84792	0.0646138	0.133336
ENSG00000238279	NA	3.25009	1.77042	0.958119	1.84781	0.0646297	0.133358
ENSG00000105835	NAMPT	2378.6	-0.188446	0.101987	-1.84775	0.0646389	0.133367
ENSG00000099942	CRKL	6581.83	-0.154793	0.0837858	-1.84748	0.0646776	0.133437
ENSG00000168314	MOBP	1.69142	-1.76628	0.956081	-1.84741	0.0646873	0.133447
ENSG00000237604	NA	0.923695	-3.2946	1.7835	-1.84727	0.0647087	0.133481
ENSG00000101882	NKAP	1025.88	-0.126768	0.0686326	-1.84705	0.0647405	0.133535
ENSG00000228830	NA	44.1082	-0.478873	0.259268	-1.84702	0.0647445	0.133535
ENSG00000099203	TMED1	1539.35	-0.130798	0.0708238	-1.84681	0.0647744	0.133576
ENSG00000188599	NPIPP1	177.267	-0.463276	0.250851	-1.84682	0.0647734	0.133576
ENSG00000268401	NA	10.6782	0.795816	0.431034	1.8463	0.0648493	0.13372
ENSG00000230679	ENO1-AS1	7.78534	-0.690837	0.374187	-1.84624	0.064858	0.133728
ENSG00000254719	NA	24.5533	0.465553	0.252177	1.84613	0.0648728	0.133749
ENSG00000161800	RACGAP1	621.185	0.29228	0.158335	1.84595	0.0648991	0.133793
ENSG00000261123	NA	11.5639	-0.577822	0.313055	-1.84575	0.0649285	0.133843
ENSG00000154359	LONRF1	772.906	0.167256	0.0906222	1.84564	0.064945	0.133867
ENSG00000248307	LINC00616	96.4912	0.894607	0.484755	1.84548	0.0649675	0.133903
ENSG00000232448	LOC105372524	8.72725	1.34888	0.730954	1.84537	0.0649834	0.133926
ENSG00000227782	NA	4.07363	-1.05337	0.570844	-1.84529	0.0649957	0.133931
ENSG00000289924	NA	1.40132	-2.27248	1.23149	-1.8453	0.0649932	0.133931
ENSG00000135297	MTO1	933.752	0.120773	0.0654593	1.84501	0.0650361	0.134004
ENSG00000280285	NA	2.27443	-2.21346	1.19993	-1.84466	0.0650875	0.1341
ENSG00000234123	RHBDF1P1	8.19651	1.91712	1.03941	1.84442	0.0651215	0.13416
ENSG00000047578	KATNIP	1838.32	-0.114543	0.0621053	-1.84433	0.0651352	0.134178
ENSG00000242802	AP5Z1	1737.58	0.184701	0.100151	1.84423	0.0651501	0.134198
ENSG00000102738	MRPS31	620.021	-0.110198	0.0597639	-1.8439	0.0651984	0.134288
ENSG00000271743	NA	15.017	-0.670962	0.363895	-1.84383	0.0652075	0.134296
ENSG00000003989	SLC7A2	24148.7	-0.177724	0.0963962	-1.84368	0.0652293	0.134331
ENSG00000259286	NA	1.65967	-2.11598	1.14778	-1.84354	0.0652501	0.134364
ENSG00000259607	NA	1.47344	1.99866	1.08418	1.84348	0.065259	0.134372
ENSG00000118520	ARG1	2.43661	-2.04005	1.10667	-1.84341	0.0652687	0.134382
ENSG00000146112	PPP1R18	956.517	-0.270807	0.146933	-1.84307	0.0653191	0.134465
ENSG00000164088	PPM1M	1158.55	0.177729	0.096431	1.84307	0.0653191	0.134465
ENSG00000286201	NA	2.54562	-1.47642	0.801159	-1.84286	0.0653494	0.134518
ENSG00000285128	NA	8.64587	0.816637	0.443249	1.84239	0.0654185	0.13465
ENSG00000072849	DERL2	1276.53	0.13404	0.0727626	1.84215	0.0654531	0.134711
ENSG00000245532	NEAT1	10591	0.464471	0.252176	1.84185	0.0654969	0.134791
ENSG00000216966	NA	3.20847	-1.82265	0.989696	-1.84163	0.0655293	0.134841
ENSG00000273143	LOC105378482	7.14923	-0.828999	0.450148	-1.84162	0.0655313	0.134841
ENSG00000197299	BLM	119.273	0.443755	0.240967	1.84156	0.0655391	0.134847
ENSG00000288012	NA	51.511	0.39797	0.216109	1.84152	0.0655448	0.134849
ENSG00000198715	GLMP	2832.11	-0.196548	0.10674	-1.84136	0.0655689	0.134888
ENSG00000159256	MORC3	934.186	-0.172405	0.0936371	-1.8412	0.0655919	0.134925
ENSG00000215483	LINC00548	91.1745	-0.237965	0.129248	-1.84116	0.0655985	0.134929
ENSG00000134516	DOCK2	5.57525	1.0462	0.568253	1.84109	0.065609	0.13494
ENSG00000163630	SYNPR	26.268	-0.517079	0.280938	-1.84054	0.0656886	0.135094
ENSG00000277170	NA	4.3311	-1.05603	0.573921	-1.84002	0.065765	0.13524
ENSG00000205542	TMSB4X	12820.4	-0.238809	0.12979	-1.83997	0.0657733	0.135247
ENSG00000289558	NA	41.4225	0.32989	0.179314	1.83973	0.0658074	0.135307
ENSG00000164543	STK17A	353.045	-0.281451	0.152992	-1.83965	0.0658198	0.135323
ENSG00000174173	TRMT10C	554.655	0.199731	0.108587	1.83937	0.0658605	0.135396
ENSG00000272841	MAP3K4-AS1	201.665	0.2878	0.156491	1.83908	0.0659031	0.135473
ENSG00000266820	NA	56.0742	0.395513	0.215067	1.83902	0.0659118	0.135481
ENSG00000281566	NA	48.1751	0.377261	0.205172	1.83876	0.0659512	0.135552
ENSG00000290924	LOC389765	200.613	-0.217313	0.118208	-1.8384	0.0660031	0.135648
ENSG00000167995	BEST1	107.894	-0.362444	0.197164	-1.83829	0.0660195	0.135672
ENSG00000115541	HSPE1	3088.64	-0.0955669	0.0519917	-1.83812	0.0660448	0.135713
ENSG00000253276	CCDC71L	368.484	-0.182057	0.0990658	-1.83774	0.0661005	0.135818
ENSG00000165802	NSMF	2079.67	-0.169674	0.0923337	-1.83762	0.0661191	0.135846
ENSG00000156381	ANKRD9	956.025	-0.458956	0.249828	-1.83708	0.0661975	0.135996
ENSG00000217648	PARLP2	38.8132	0.367677	0.200152	1.83699	0.0662115	0.136015
ENSG00000286116	NA	6.92052	-0.829882	0.451789	-1.83688	0.0662274	0.136037
ENSG00000138381	ASNSD1	1571.89	0.195483	0.106433	1.83667	0.0662589	0.136092
ENSG00000143226	FCGR2A	11.081	-1.14476	0.623377	-1.83638	0.0663017	0.136169
ENSG00000289125	LOC105370122	0.83074	-2.67837	1.45895	-1.83582	0.0663841	0.136328
ENSG00000184925	LCN12	561.929	-0.350194	0.190765	-1.83574	0.0663963	0.136333
ENSG00000251448	NA	0.96884	-2.80241	1.52657	-1.83576	0.0663935	0.136333
ENSG00000275180	NA	29.6193	-0.389914	0.212422	-1.83556	0.0664225	0.136377
ENSG00000172273	HINFP	1004.97	-0.124592	0.0678826	-1.8354	0.0664469	0.136416
ENSG00000270876	NA	6.94561	-0.929935	0.506702	-1.83527	0.0664658	0.136445
ENSG00000170500	LONRF2	1899.11	0.33559	0.182881	1.83502	0.0665027	0.13651
ENSG00000196498	NCOR2	5089.83	-0.173082	0.0943355	-1.83475	0.0665428	0.136582
ENSG00000159111	MRPL10	1578.49	-0.11957	0.0651755	-1.83459	0.0665665	0.136621
ENSG00000008405	CRY1	1331.05	0.133789	0.0729308	1.83447	0.0665842	0.136647
ENSG00000064652	SNX24	673.934	0.159739	0.0870837	1.83432	0.0666064	0.136682
ENSG00000156587	UBE2L6	2277.04	0.153898	0.083914	1.834	0.0666545	0.13677
ENSG00000183793	NPIPA5	1065.72	-0.15139	0.0825511	-1.8339	0.0666695	0.136791
ENSG00000123119	NECAB1	83.1217	-0.671552	0.366248	-1.8336	0.0667139	0.136872
ENSG00000187980	PLA2G2C	6.25516	1.04048	0.56753	1.83335	0.0667501	0.136936
ENSG00000230432	NA	4.36408	1.33963	0.730779	1.83316	0.0667787	0.136984
ENSG00000189362	NEMP2	129.226	-0.272743	0.148791	-1.83306	0.0667932	0.137003
ENSG00000254585	MAGEL2	1272.94	-0.236765	0.129204	-1.8325	0.0668775	0.137166
ENSG00000103196	CRISPLD2	104.016	-0.289685	0.158093	-1.83238	0.0668953	0.137192
ENSG00000233467	NA	1.02529	-2.21835	1.21081	-1.83212	0.0669342	0.137262
ENSG00000229867	STEAP3-AS1	2.66625	-1.73222	0.945494	-1.83207	0.0669403	0.137264
ENSG00000291063	LOC107984974	310.178	0.192847	0.105271	1.83191	0.0669649	0.137304
ENSG00000165661	QSOX2	4169.89	-0.0963164	0.0525817	-1.83175	0.066989	0.137333
ENSG00000289190	NA	10.7857	-0.951983	0.519708	-1.83177	0.0669862	0.137333
ENSG00000198826	ARHGAP11A	186.539	0.537874	0.293649	1.83169	0.0669973	0.13734
ENSG00000286579	NA	1.12542	2.38824	1.30401	1.83146	0.0670315	0.137399
ENSG00000168002	POLR2G	1646.69	-0.0811931	0.0443368	-1.83128	0.0670587	0.137445
ENSG00000119705	SLIRP	1043.01	0.117833	0.0643506	1.83112	0.0670833	0.137485
ENSG00000246582	TNFRSF10A-DT	7.51554	-1.04458	0.570491	-1.83103	0.0670963	0.137501
ENSG00000116711	PLA2G4A	17.0941	-0.552195	0.301598	-1.8309	0.0671159	0.137531
ENSG00000135702	CHST5	14.4242	-0.837993	0.457799	-1.83048	0.0671779	0.137648
ENSG00000115816	CEBPZ	2273.89	0.145728	0.0796246	1.83018	0.0672224	0.137708
ENSG00000285382	NA	49.4481	-0.436121	0.238289	-1.83022	0.0672177	0.137708
ENSG00000289276	NA	1.19235	2.69179	1.47077	1.83019	0.0672213	0.137708
ENSG00000107187	LHX3	11.9319	0.807633	0.441551	1.82908	0.0673876	0.138036
ENSG00000253785	NA	24.2316	0.470956	0.257519	1.82882	0.0674267	0.138105
ENSG00000166104	NA	2.66424	2.44823	1.33886	1.82859	0.0674605	0.138164
ENSG00000039123	MTREX	2772.71	0.186735	0.102142	1.82818	0.067522	0.13828
ENSG00000236992	RPL12P12	3.67648	-1.12361	0.61463	-1.82811	0.0675327	0.138291
ENSG00000132478	UNK	1969.07	0.082444	0.0451018	1.82796	0.0675563	0.138329
ENSG00000182004	SNRPE	847.011	-0.167719	0.09176	-1.82781	0.0675787	0.138365
ENSG00000198829	SUCNR1	33.1707	0.907654	0.496669	1.82748	0.0676275	0.138454
ENSG00000010030	ETV7	42.5735	-0.791401	0.43311	-1.82725	0.067662	0.138514
ENSG00000107447	DNTT	2.80434	1.69462	0.927643	1.8268	0.0677294	0.138642
ENSG00000165898	ISCA2	870.401	0.122094	0.0668475	1.82645	0.0677821	0.13874
ENSG00000215210	NA	6.76743	-0.803135	0.439758	-1.82631	0.0678034	0.138773
ENSG00000161956	SENP3	2252.83	0.104536	0.0572456	1.82609	0.0678367	0.13881
ENSG00000162413	KLHL21	2160.52	-0.148036	0.0810656	-1.82613	0.0678304	0.13881
ENSG00000286626	LOC101929918	5.03359	-0.921552	0.504659	-1.82609	0.0678369	0.13881
ENSG00000205060	SLC35B4	789.49	-0.161863	0.0886597	-1.82567	0.0678998	0.138928
ENSG00000175764	TTLL11	506.253	0.23622	0.129395	1.82557	0.0679146	0.138938
ENSG00000204933	NA	3.36043	-2.01516	1.10385	-1.82558	0.0679134	0.138938
ENSG00000123815	COQ8B	1992.16	-0.103948	0.0569592	-1.82495	0.0680089	0.13912
ENSG00000179094	PER1	4632.19	-0.328511	0.180015	-1.82491	0.0680145	0.139121
ENSG00000286371	NA	1.36919	-2.07002	1.13441	-1.82476	0.0680379	0.139159
ENSG00000250999	NA	10.6219	0.722747	0.396126	1.82454	0.0680707	0.139215
ENSG00000144445	KANSL1L	404.853	0.218677	0.119858	1.82447	0.0680811	0.139226
ENSG00000206432	TMEM200C	601.901	0.199981	0.109615	1.82439	0.068093	0.139234
ENSG00000223509	NA	9.47916	1.61155	0.883347	1.82437	0.0680966	0.139234
ENSG00000268133	NA	12.2219	-0.750554	0.411411	-1.82434	0.0681003	0.139234
ENSG00000287765	NA	4.04159	1.09285	0.599085	1.82421	0.0681209	0.139266
ENSG00000099194	SCD	27626.6	-0.308564	0.169172	-1.82396	0.0681574	0.139328
ENSG00000281903	ASMER1	346.147	-0.214052	0.117357	-1.82394	0.0681618	0.139328
ENSG00000250432	NA	13.4037	0.702443	0.385269	1.82326	0.0682647	0.139528
ENSG00000124839	RAB17	2480.6	0.305934	0.16781	1.82309	0.0682892	0.139568
ENSG00000104894	CD37	1.2013	-2.25637	1.23795	-1.82267	0.0683536	0.139689
ENSG00000175538	KCNE3	10.2732	-1.09638	0.601576	-1.82252	0.0683767	0.139726
ENSG00000276261	NA	2.84371	1.55408	0.852767	1.82239	0.0683952	0.139753
ENSG00000255135	EMSY-DT	175.038	-0.162587	0.0892356	-1.82199	0.0684562	0.139867
ENSG00000173681	BCLAF3	341.272	0.170646	0.0936633	1.82191	0.0684682	0.139881
ENSG00000112365	ZBTB24	657.272	-0.106154	0.0582709	-1.82174	0.0684951	0.139915
ENSG00000167355	OR51B5	1.12622	-2.41901	1.32784	-1.82177	0.0684906	0.139915
ENSG00000170370	EMX2	1.92848	1.87481	1.02916	1.82169	0.068502	0.139919
ENSG00000126264	HCST	18.7955	0.557194	0.305888	1.82156	0.0685211	0.139947
ENSG00000253438	PCAT1	17.5145	0.509219	0.279584	1.82135	0.068554	0.140004
ENSG00000273173	SNURF	125.308	-0.468731	0.257368	-1.82125	0.0685686	0.140024
ENSG00000149806	FAU	7183.26	-0.144612	0.0794087	-1.82111	0.0685904	0.140058
ENSG00000169976	SF3B5	1728.29	0.102562	0.0563298	1.82074	0.0686456	0.14016
ENSG00000103326	CAPN15	3743.38	-0.148498	0.0815669	-1.82056	0.0686736	0.140196
ENSG00000115128	SF3B6	1820.08	-0.089642	0.0492386	-1.82056	0.0686734	0.140196
ENSG00000119614	VSX2	5.56827	-1.7473	0.959826	-1.82044	0.0686922	0.140223
ENSG00000291136	RABGEF1P1	948.94	-0.100948	0.0554549	-1.82036	0.0687036	0.140236
ENSG00000131951	LRRC9	136.182	0.463953	0.254938	1.81986	0.0687796	0.140381
ENSG00000182050	MGAT4C	182.375	0.405496	0.222829	1.81976	0.0687948	0.140401
ENSG00000137073	UBAP2	1997.82	-0.0850255	0.0467346	-1.81933	0.0688616	0.140527
ENSG00000248677	LINC02102	8.15254	0.821909	0.451984	1.81845	0.0689959	0.140791
ENSG00000130038	CRACR2A	22.4748	0.615464	0.338483	1.8183	0.0690178	0.140825
ENSG00000231955	NA	1.8694	1.81936	1.00067	1.81813	0.0690436	0.140867
ENSG00000146221	TCTE1	41.8717	-0.466212	0.256478	-1.81774	0.0691032	0.140978
ENSG00000203668	CHML	381.233	-0.234938	0.129263	-1.81751	0.0691386	0.141038
ENSG00000288089	NA	1.07771	-2.96605	1.63195	-1.81748	0.0691429	0.141038
ENSG00000005108	THSD7A	471.207	0.239622	0.131849	1.8174	0.0691566	0.141055
ENSG00000197601	FAR1	2036.74	0.133085	0.0732344	1.81724	0.0691798	0.141092
ENSG00000134755	DSC2	3378.72	0.183493	0.101012	1.81654	0.0692873	0.141301
ENSG00000139684	ESD	3432.36	0.121447	0.0668613	1.8164	0.0693096	0.141336
ENSG00000166206	GABRB3	9417.13	0.209559	0.115375	1.81633	0.0693198	0.141346
ENSG00000232767	HSPA12A-AS1	10.7817	0.791261	0.435675	1.81617	0.069344	0.141385
ENSG00000287430	NA	13.1648	0.599501	0.330106	1.81608	0.0693575	0.141402
ENSG00000205482	SPDYE18	37.0751	-0.332797	0.183264	-1.81595	0.0693781	0.141433
ENSG00000174446	SNAPC5	669.737	-0.12327	0.0678891	-1.81576	0.0694071	0.14146
ENSG00000196872	CRACDL	849.75	0.32042	0.176465	1.81577	0.0694062	0.14146
ENSG00000273199	NA	9.25707	0.745281	0.410437	1.81582	0.0693978	0.14146
ENSG00000078269	SYNJ2	6809.16	-0.172643	0.0950902	-1.81557	0.0694366	0.14151
ENSG00000243701	DUBR	121.295	0.290095	0.159809	1.81526	0.0694844	0.141597
ENSG00000198522	GPN1	1269.47	-0.105114	0.0579106	-1.81511	0.0695066	0.141621
ENSG00000279133	NA	17.8116	-0.477374	0.262996	-1.81513	0.0695033	0.141621
ENSG00000232450	RPS2P14	53.9383	0.317359	0.174851	1.81502	0.0695209	0.141639
ENSG00000269837	NA	10.5933	-1.24505	0.686145	-1.81455	0.0695923	0.141774
ENSG00000147133	TAF1	1736	-0.0900464	0.0496354	-1.81416	0.0696534	0.141856
ENSG00000184708	EIF4ENIF1	1878.08	0.077012	0.0424499	1.81419	0.0696492	0.141856
ENSG00000204569	PPP1R10	6198.73	-0.13493	0.0743744	-1.8142	0.0696472	0.141856
ENSG00000286938	NA	6.4363	-0.885158	0.487901	-1.81422	0.0696445	0.141856
ENSG00000234585	NA	1.56707	2.54016	1.40039	1.8139	0.0696925	0.141925
ENSG00000284862	CCDC39	20.4503	0.821474	0.452891	1.81384	0.0697016	0.141933
ENSG00000211456	SACM1L	2072.54	0.13506	0.0744643	1.81376	0.0697154	0.141951
ENSG00000100335	MIEF1	3168.04	-0.0824346	0.0454523	-1.81365	0.0697314	0.141972
ENSG00000204348	DXO	1050.86	-0.133168	0.0734263	-1.81362	0.0697362	0.141972
ENSG00000261051	NA	56.1459	-0.650877	0.358903	-1.81352	0.069752	0.141993
ENSG00000042445	RETSAT	1702.61	0.199441	0.109979	1.81346	0.0697616	0.142002
ENSG00000125482	TTF1	597.409	-0.106251	0.0585951	-1.81331	0.0697833	0.142036
ENSG00000268836	NA	12.5277	-0.618738	0.341244	-1.81319	0.069803	0.142065
ENSG00000230711	CTAGE13P	1.07085	3.49689	1.92865	1.81313	0.0698115	0.142072
ENSG00000151461	UPF2	1393.66	-0.102947	0.0567878	-1.81284	0.0698559	0.142152
ENSG00000286237	ARMCX5-GPRASP2	170.599	0.228936	0.126291	1.81276	0.0698687	0.142167
ENSG00000129455	KLK8	1.10692	-2.73768	1.51049	-1.81245	0.0699166	0.142254
ENSG00000125149	PHAF1	1111.49	-0.116117	0.0640812	-1.81202	0.0699824	0.142377
ENSG00000137814	HAUS2	829.168	0.164869	0.0909939	1.81187	0.0700067	0.142406
ENSG00000175087	PDIK1L	532.383	0.241107	0.133071	1.81187	0.0700066	0.142406
ENSG00000265254	NA	7.63072	-0.765619	0.422583	-1.81176	0.0700234	0.142429
ENSG00000085224	ATRX	3610.42	0.181887	0.100405	1.81154	0.0700574	0.142488
ENSG00000188191	PRKAR1B	1647.39	-0.215485	0.118954	-1.81149	0.0700649	0.142492
ENSG00000285278	TFAP2A-AS2	7.0368	-0.756945	0.417901	-1.8113	0.0700943	0.142541
ENSG00000272142	LYRM4-AS1	138.469	-0.298303	0.164731	-1.81085	0.0701646	0.142674
ENSG00000135407	AVIL	25.2339	0.487544	0.269248	1.81076	0.070178	0.14269
ENSG00000205670	SMIM11	699.784	-0.147626	0.0815361	-1.81056	0.070209	0.142743
ENSG00000270562	NA	10.659	-0.67505	0.373052	-1.80953	0.0703685	0.143056
ENSG00000175471	MCTP1	140.846	0.367985	0.203365	1.80948	0.0703762	0.143061
ENSG00000198924	DCLRE1A	651.924	0.240221	0.132791	1.80902	0.070448	0.143196
ENSG00000160752	FDPS	3532.6	0.13397	0.0740595	1.80895	0.0704595	0.143209
ENSG00000198909	MAP3K3	1120.39	-0.103115	0.0570067	-1.80881	0.07048	0.14324
ENSG00000289507	NA	10.5463	0.672483	0.371809	1.80868	0.0705009	0.143272
ENSG00000249267	LINC00939	17.4121	-0.580636	0.321041	-1.8086	0.0705126	0.143285
ENSG00000274423	NA	21.1514	-0.456668	0.252512	-1.8085	0.0705292	0.143308
ENSG00000204463	BAG6	16769.4	0.108238	0.0598672	1.80797	0.0706108	0.143453
ENSG00000288974	LOC105372564	8.09355	0.768379	0.424995	1.80797	0.0706111	0.143453
ENSG00000103042	SLC38A7	1563.98	0.195786	0.108298	1.80785	0.0706305	0.143471
ENSG00000290696	POM121L9P	1.9066	2.73797	1.5145	1.80785	0.0706305	0.143471
ENSG00000161249	DMKN	2450.61	0.205843	0.113872	1.80766	0.0706594	0.143519
ENSG00000113504	SLC12A7	4407.84	-0.197397	0.109207	-1.80754	0.0706775	0.143545
ENSG00000182600	SNORC	89.383	-0.224797	0.124376	-1.8074	0.0707006	0.143581
ENSG00000273059	NA	2.34768	-1.77473	0.981964	-1.80733	0.0707107	0.143591
ENSG00000138660	AP1AR	778.473	0.116438	0.06443	1.80721	0.0707302	0.14362
ENSG00000225724	ASH2LP3	2.71581	1.60102	0.885967	1.80708	0.0707495	0.143649
ENSG00000224152	BAZ2B-AS1	238.384	-0.181179	0.100286	-1.80663	0.0708198	0.143781
ENSG00000239774	TTC14-DT	3.21943	-1.30842	0.724283	-1.8065	0.0708395	0.143799
ENSG00000286140	DERPC	1056.81	0.201602	0.111597	1.80651	0.0708382	0.143799
ENSG00000248477	NAIPP3	3.23494	-2.43656	1.34885	-1.8064	0.0708559	0.143822
ENSG00000255974	CYP2A6	243.099	0.677777	0.375225	1.80632	0.070868	0.143836
ENSG00000254783	LOC100289518	14.5788	0.561745	0.310997	1.80627	0.0708762	0.143842
ENSG00000168077	SCARA3	1965.16	0.364135	0.201626	1.80599	0.0709193	0.143918
ENSG00000198585	NUDT16	2693.94	-0.164672	0.0911872	-1.80587	0.0709392	0.143948
ENSG00000185737	NRG3	84.4302	-0.606415	0.33581	-1.80583	0.0709456	0.14395
ENSG00000240366	RPL36AP45	3.38066	1.22607	0.679013	1.80566	0.0709712	0.143992
ENSG00000100941	PNN	6399.04	-0.121427	0.067262	-1.80528	0.0710303	0.144079
ENSG00000116044	NFE2L2	3129.52	0.145629	0.0806671	1.80531	0.0710266	0.144079
ENSG00000117335	CD46	12108.4	-0.112089	0.0620904	-1.80525	0.0710353	0.144079
ENSG00000198807	PAX9	0.965792	-2.31323	1.28139	-1.80526	0.0710348	0.144079
ENSG00000279656	NA	51.9222	-0.294261	0.163006	-1.80522	0.0710409	0.144079
ENSG00000239335	LLPH-DT	24.1386	-0.428112	0.237181	-1.805	0.0710746	0.144137
ENSG00000108557	RAI1	3650.65	0.136577	0.0756748	1.8048	0.0711067	0.144191
ENSG00000171723	GPHN	1380.81	0.155651	0.0862494	1.80466	0.0711273	0.144222
ENSG00000151789	ZNF385D	69.6711	-0.537482	0.297899	-1.80424	0.0711935	0.144335
ENSG00000258064	NA	30.3249	1.28043	0.70967	1.80426	0.0711905	0.144335
ENSG00000127884	ECHS1	3081.41	0.0896469	0.0496995	1.80378	0.0712656	0.144465
ENSG00000274373	NA	5.67517	1.30178	0.721704	1.80376	0.0712684	0.144465
ENSG00000251429	AIDAP2	6.74758	-1.30367	0.723003	-1.80313	0.0713681	0.144646
ENSG00000281856	NA	3.51702	-2.47565	1.37297	-1.80313	0.0713677	0.144646
ENSG00000179021	C3orf38	449.172	0.143487	0.0795908	1.80281	0.0714187	0.144738
ENSG00000243978	RTL9	53.335	-0.474843	0.263422	-1.80259	0.0714522	0.144795
ENSG00000277701	LOC100506076	649.995	0.292925	0.162517	1.80242	0.0714793	0.144839
ENSG00000161267	BDH1	883.559	-0.296963	0.164838	-1.80154	0.0716176	0.145109
ENSG00000267322	SCARNA17	15.4192	-0.642176	0.356487	-1.8014	0.0716399	0.145143
ENSG00000227477	STK4-DT	13.9054	-0.555801	0.308624	-1.8009	0.0717186	0.145292
ENSG00000254647	INS	381735	0.290463	0.161294	1.80083	0.0717293	0.145303
ENSG00000292993	LOC100129534	97.9488	0.250154	0.138937	1.80049	0.0717835	0.145402
ENSG00000138039	LHCGR	1.93042	2.52556	1.4028	1.80037	0.0718021	0.145429
ENSG00000102967	DHODH	206.946	-0.196369	0.109092	-1.80002	0.0718574	0.14553
ENSG00000263020	NA	106.132	0.590171	0.327893	1.79989	0.0718785	0.145562
ENSG00000007541	PIGQ	2792.88	0.151938	0.0844243	1.7997	0.0719084	0.145611
ENSG00000182798	MAGEB17	2.15015	1.78147	0.989976	1.79951	0.0719379	0.14566
ENSG00000277867	NA	3.89829	1.10007	0.611334	1.79946	0.071946	0.145666
ENSG00000076356	PLXNA2	9298.28	0.462616	0.257102	1.79935	0.0719631	0.14569
ENSG00000239264	TXNDC5	5361.28	-0.159072	0.0884075	-1.79931	0.0719703	0.145693
ENSG00000232936	PANK1-AS1	5.13331	-0.925882	0.514601	-1.79922	0.0719831	0.145709
ENSG00000006118	TMEM132A	10892.9	0.171311	0.0952375	1.79878	0.0720534	0.14584
ENSG00000236427	CCDST	1.11817	-2.37601	1.32097	-1.79868	0.0720689	0.14586
ENSG00000240821	RPL9P25	3.17192	-3.51756	1.95577	-1.79856	0.0720889	0.14589
ENSG00000226318	RPS3AP38	9.64252	-0.698632	0.388453	-1.7985	0.0720979	0.145897
ENSG00000186174	BCL9L	3587.73	-0.211554	0.117636	-1.79838	0.0721164	0.145913
ENSG00000231443	NA	3.25353	1.35713	0.754638	1.79839	0.0721154	0.145913
ENSG00000231989	PPP1R2B	9.6743	0.617071	0.343209	1.79794	0.072186	0.146043
ENSG00000037474	NSUN2	2142.94	0.0841499	0.0468061	1.79784	0.0722024	0.146066
ENSG00000089876	DHX32	1832.3	-0.132574	0.0737496	-1.79762	0.0722365	0.146102
ENSG00000131650	KREMEN2	143.346	0.363511	0.202211	1.79768	0.072228	0.146102
ENSG00000154124	OTULIN	1278.76	-0.158626	0.0882411	-1.79765	0.072233	0.146102
ENSG00000139645	ANKRD52	7169.91	0.135441	0.075347	1.79756	0.0722462	0.146111
ENSG00000257576	NA	4.49509	1.09884	0.611309	1.79752	0.0722536	0.146115
ENSG00000269437	NXF2B	38.351	-0.964339	0.536681	-1.79686	0.0723584	0.146316
ENSG00000174483	BBS1	2133.63	0.146801	0.0817217	1.79635	0.0724382	0.146467
ENSG00000112378	PERP	6887.98	0.133331	0.0742447	1.79583	0.072522	0.146625
ENSG00000142556	ZNF614	629.423	-0.161262	0.0898005	-1.79578	0.0725288	0.146628
ENSG00000182400	TRAPPC6B	877.776	0.154454	0.0860157	1.79564	0.0725512	0.146662
ENSG00000108387	SEPTIN4	73.8558	-0.715431	0.398441	-1.79558	0.0725619	0.146673
ENSG00000225335	NA	30.558	-0.516756	0.287849	-1.79524	0.0726161	0.146772
ENSG00000289698	NA	2.45966	-1.70857	0.951803	-1.79509	0.0726394	0.146808
ENSG00000156096	UGT2B4	13.6534	-0.965534	0.537901	-1.795	0.0726531	0.146825
ENSG00000240288	GHRLOS	15.5781	-0.572572	0.319077	-1.79446	0.0727395	0.146989
ENSG00000173715	TOP6BL	526.394	0.207208	0.115486	1.79422	0.0727781	0.147056
ENSG00000272529	NA	2.40982	-1.49108	0.831271	-1.79374	0.0728553	0.147201
ENSG00000154642	C21orf91	668.548	0.225238	0.125605	1.79323	0.0729357	0.147352
ENSG00000284543	NA	9.35723	-0.970544	0.541331	-1.79289	0.0729912	0.147453
ENSG00000215114	UBXN2B	697.238	-0.144406	0.0805535	-1.79267	0.0730252	0.147511
ENSG00000177595	PIDD1	1463.34	-0.298121	0.166319	-1.79246	0.0730592	0.147569
ENSG00000278383	NA	8.16877	0.721663	0.402694	1.79209	0.0731187	0.147678
ENSG00000223356	NA	1.33103	2.32813	1.29926	1.79189	0.0731498	0.14773
ENSG00000260418	NA	22.4346	-0.449923	0.251146	-1.79148	0.0732168	0.147854
ENSG00000250166	NA	1.87539	-1.75754	0.981087	-1.79142	0.0732255	0.147861
ENSG00000187730	GABRD	5.68283	0.872629	0.487194	1.79113	0.0732721	0.147944
ENSG00000180881	CAPS2	99.498	-0.383887	0.21439	-1.7906	0.0733569	0.148104
ENSG00000150593	PDCD4	6862.1	-0.194023	0.108363	-1.7905	0.0733739	0.148117
ENSG00000167862	MRPL58	412.853	0.134811	0.075291	1.79053	0.0733685	0.148117
ENSG00000133317	LGALS12	3.22362	-1.56771	0.875729	-1.79018	0.073425	0.148209
ENSG00000152766	ANKRD22	1.3309	2.60776	1.4569	1.78994	0.0734643	0.148277
ENSG00000056097	ZFR	5699.06	0.100768	0.0563038	1.78972	0.0734981	0.148324
ENSG00000259781	NA	793.01	-0.163828	0.0915365	-1.78975	0.0734935	0.148324
ENSG00000160299	PCNT	5114.28	-0.122276	0.0683378	-1.78928	0.0735693	0.148456
ENSG00000219201	NA	331.001	0.171542	0.0958744	1.78923	0.0735773	0.148461
ENSG00000235661	MIR670HG	49.0098	-0.753034	0.420919	-1.78902	0.0736111	0.148515
ENSG00000282876	NA	5.25618	-1.08832	0.608337	-1.789	0.0736148	0.148515
ENSG00000282413	NA	6.86485	-4.62865	2.58738	-1.78894	0.0736252	0.148525
ENSG00000105669	COPE	4624.44	0.0976157	0.0545731	1.78871	0.0736609	0.14858
ENSG00000234595	NA	8.53306	0.764811	0.427579	1.7887	0.0736632	0.14858
ENSG00000009780	FAM76A	303.67	0.144184	0.0806201	1.78843	0.0737061	0.148646
ENSG00000272791	NA	18.0999	-0.483693	0.270457	-1.78843	0.0737071	0.148646
ENSG00000188399	NA	0.967794	-3.20075	1.78985	-1.78827	0.0737321	0.148686
ENSG00000290199	NA	35.1598	-0.460624	0.257608	-1.78808	0.0737627	0.148737
ENSG00000257636	G2E3-AS1	2.4601	-1.62532	0.909002	-1.78803	0.0737715	0.148743
ENSG00000121966	CXCR4	2266.73	0.751913	0.420549	1.78793	0.0737871	0.148764
ENSG00000150656	CNDP1	2.69247	-1.29004	0.721761	-1.78735	0.0738804	0.148941
ENSG00000000005	TNMD	0.959982	-3.26456	1.82653	-1.7873	0.0738886	0.148946
ENSG00000261373	VPS9D1-AS1	220.439	-0.224214	0.125455	-1.78722	0.0739027	0.148964
ENSG00000288770	NA	2.61841	-1.28766	0.720672	-1.78675	0.0739771	0.149103
ENSG00000184945	AQP12A	1.0951	3.60102	2.01567	1.78651	0.0740165	0.149171
ENSG00000267321	NA	295.178	0.183188	0.102561	1.78613	0.0740785	0.149285
ENSG00000008394	MGST1	568.048	-0.976374	0.546678	-1.78601	0.074097	0.149311
ENSG00000103253	HAGHL	616.645	0.174912	0.0979382	1.78594	0.0741084	0.149312
ENSG00000225756	DBH-AS1	88.0713	0.272878	0.15279	1.78597	0.0741047	0.149312
ENSG00000288939	NA	2.66769	-1.5267	0.854897	-1.78583	0.0741267	0.149338
ENSG00000184702	SEPTIN5	2379.6	0.157981	0.0884665	1.78577	0.0741367	0.149347
ENSG00000122359	ANXA11	2539.96	-0.260223	0.145761	-1.78528	0.0742166	0.149497
ENSG00000263276	NA	8.18151	-1.2049	0.675018	-1.78499	0.0742632	0.14958
ENSG00000270607	NA	3.33317	1.57932	0.885131	1.78428	0.074378	0.1498
ENSG00000124570	SERPINB6	3274.29	-0.213981	0.119929	-1.78423	0.0743864	0.149806
ENSG00000254186	NA	4.65686	-1.35968	0.762074	-1.78419	0.0743935	0.149809
ENSG00000214900	LINC01599	10.8527	-0.735185	0.412094	-1.78402	0.0744199	0.149851
ENSG00000224470	ATXN1L	3172.9	-0.0939579	0.0526707	-1.78387	0.0744442	0.149889
ENSG00000230918	NA	75.878	0.927071	0.519749	1.78369	0.074474	0.149938
ENSG00000128694	OSGEPL1	268.924	-0.197449	0.110711	-1.78346	0.0745111	0.14999
ENSG00000162771	GARIN4	0.801726	-2.65703	1.48979	-1.78349	0.0745062	0.14999
ENSG00000257122	NA	15.7045	1.4217	0.797207	1.78336	0.0745284	0.150014
ENSG00000068383	INPP5A	809.189	-0.120997	0.0678522	-1.78324	0.0745477	0.150031
ENSG00000262898	NA	2.50331	-1.34958	0.756801	-1.78327	0.0745423	0.150031
ENSG00000181418	DDN	340.466	0.276943	0.155347	1.78274	0.0746283	0.150182
ENSG00000278156	TSC22D1-AS1	40.7406	0.343225	0.192539	1.78263	0.074647	0.150209
ENSG00000123500	COL10A1	2.71629	2.20223	1.23551	1.78245	0.0746763	0.150256
ENSG00000279204	NA	1.50947	2.49487	1.39981	1.78228	0.074703	0.150299
ENSG00000116786	PLEKHM2	4200.68	0.125964	0.0706913	1.78189	0.0747669	0.150416
ENSG00000184792	OSBP2	2424.84	0.198329	0.111362	1.78094	0.074923	0.150719
ENSG00000205726	ITSN1	2054.18	-0.113045	0.0634817	-1.78075	0.0749534	0.15077
ENSG00000025770	NCAPH2	1529.7	0.158107	0.0888091	1.7803	0.0750262	0.150905
ENSG00000163818	LZTFL1	778.839	-0.27663	0.155392	-1.7802	0.075043	0.150928
ENSG00000257803	NA	4.34535	1.05735	0.593993	1.78007	0.0750644	0.150959
ENSG00000175592	FOSL1	52.1347	-0.722852	0.406088	-1.78004	0.07507	0.150959
ENSG00000183605	SFXN4	595.988	-0.129456	0.0727614	-1.77918	0.0752101	0.15123
ENSG00000162174	ASRGL1	952.913	-0.252959	0.142181	-1.77913	0.0752184	0.151236
ENSG00000152219	ARL14EP	661.426	0.172361	0.0969031	1.77869	0.0752905	0.151347
ENSG00000175946	KLHL38	4.98777	-1.0939	0.614999	-1.77871	0.0752872	0.151347
ENSG00000197774	EME2	3849.51	0.235062	0.132153	1.77871	0.0752866	0.151347
ENSG00000149182	ARFGAP2	4347.11	0.122874	0.0690915	1.77842	0.0753348	0.151425
ENSG00000272525	NA	23.7877	-0.413326	0.23246	-1.77805	0.0753951	0.151535
ENSG00000231304	SGO1-AS1	16.7114	0.559498	0.314687	1.77795	0.075412	0.151558
ENSG00000074054	CLASP1	4073.26	0.123362	0.0693931	1.77773	0.0754478	0.151618
ENSG00000179178	TMEM125	978.622	-0.172353	0.0969776	-1.77725	0.0755272	0.151767
ENSG00000163104	SMARCAD1	1695.3	0.229948	0.129416	1.77681	0.0755996	0.15189
ENSG00000196155	PLEKHG4	112.483	-0.284458	0.160095	-1.77681	0.0755988	0.15189
ENSG00000140543	DET1	237.509	-0.21778	0.122597	-1.7764	0.0756673	0.152015
ENSG00000232995	LOC127814295	37.3459	-0.377589	0.212629	-1.77581	0.0757642	0.152198
ENSG00000157350	ST3GAL2	2012.97	0.109671	0.061763	1.77568	0.0757859	0.152231
ENSG00000092439	TRPM7	2162.46	0.157781	0.0888897	1.77502	0.0758941	0.152437
ENSG00000230730	NA	1.75491	1.78098	1.00371	1.7744	0.0759965	0.15262
ENSG00000255435	TTC36-AS1	26.2169	0.473278	0.266724	1.77441	0.075996	0.15262
ENSG00000240695	NA	1.70596	2.70797	1.52621	1.77431	0.0760127	0.152641
ENSG00000229807	XIST	1.02219	-2.42834	1.36892	-1.77391	0.0760786	0.152762
ENSG00000274173	NA	5.82108	1.06949	0.602972	1.7737	0.0761126	0.152819
ENSG00000170100	ZNF778	585.695	-0.253725	0.143063	-1.77352	0.0761424	0.152868
ENSG00000184271	POU6F1	437.806	-0.117766	0.0664237	-1.77295	0.0762365	0.153046
ENSG00000111962	UST	8.78476	0.725056	0.409049	1.77254	0.0763047	0.153171
ENSG00000292277	NA	11.9718	0.633865	0.357664	1.77224	0.0763552	0.153261
ENSG00000261202	NA	13.7692	-0.55539	0.313455	-1.77183	0.0764224	0.153385
ENSG00000272086	NA	173.662	-0.177155	0.0999882	-1.77175	0.0764353	0.1534
ENSG00000137522	RNF121	1012.4	-0.108735	0.0613771	-1.77158	0.0764639	0.153446
ENSG00000287787	NA	1.96416	1.62535	0.917501	1.77149	0.0764786	0.153464
ENSG00000287831	NA	2.55174	1.96149	1.10739	1.77127	0.0765164	0.153528
ENSG00000144935	TRPC1	511.824	0.14273	0.0805861	1.77115	0.0765356	0.153556
ENSG00000114331	ACAP2	1328.35	0.14778	0.0834744	1.77037	0.076666	0.153806
ENSG00000121716	PILRB	5129.33	0.260669	0.147249	1.77027	0.0766828	0.153828
ENSG00000100348	TXN2	1936.54	-0.0845988	0.0477916	-1.77016	0.0767001	0.153832
ENSG00000136490	LIMD2	1396.42	-0.14031	0.0792643	-1.77015	0.0767018	0.153832
ENSG00000138375	SMARCAL1	1337.62	0.0662067	0.0374011	1.77018	0.0766971	0.153832
ENSG00000148734	NPFFR1	5.01538	0.941751	0.532117	1.76982	0.0767573	0.153932
ENSG00000151611	MMAA	250.069	-0.141539	0.0799834	-1.7696	0.0767932	0.153989
ENSG00000277027	RMRP	21.2404	-0.406307	0.229606	-1.76958	0.0767968	0.153989
ENSG00000159658	EFCAB14	4057.15	-0.114277	0.0645846	-1.76941	0.0768259	0.154025
ENSG00000234352	LOC349160	7.63328	-0.928033	0.52448	-1.76943	0.0768218	0.154025
ENSG00000169627	BOLA2	361.837	0.165162	0.0933472	1.76933	0.0768389	0.154039
ENSG00000021645	NRXN3	1782.36	0.294681	0.166574	1.76908	0.076881	0.154112
ENSG00000131759	RARA	1624.82	-0.151699	0.0857537	-1.76901	0.0768917	0.154123
ENSG00000214787	MS4A4E	1.20511	-2.14982	1.21533	-1.76892	0.0769076	0.154143
ENSG00000169252	ADRB2	24.227	0.432506	0.244517	1.76882	0.076924	0.154157
ENSG00000263711	LINC02864	0.821758	-3.38315	1.91267	-1.76881	0.0769259	0.154157
ENSG00000213033	NA	6.69002	1.94902	1.10199	1.76863	0.076955	0.154204
ENSG00000160183	TMPRSS3	15.9238	-0.580374	0.328204	-1.76833	0.0770052	0.154293
ENSG00000287092	NA	2.25953	-2.09632	1.18562	-1.76812	0.0770412	0.154354
ENSG00000188582	PAQR9	11.1028	-0.675266	0.381923	-1.76807	0.0770494	0.154359
ENSG00000213599	SLX1A-SULT1A3	892.226	-0.358578	0.202831	-1.76787	0.0770825	0.154414
ENSG00000162869	PPP1R21	1850.83	0.111183	0.0628945	1.76778	0.0770982	0.154423
ENSG00000167900	TK1	319.75	0.491147	0.277829	1.7678	0.0770941	0.154423
ENSG00000048649	RSF1	2938.09	0.132478	0.0749452	1.76767	0.0771168	0.154426
ENSG00000127334	DYRK2	3442.41	0.123447	0.069836	1.76767	0.0771155	0.154426
ENSG00000188921	HACD4	61.9631	-0.392478	0.222029	-1.76769	0.0771128	0.154426
ENSG00000106771	TMEM245	5536.37	-0.158124	0.0894576	-1.76759	0.0771297	0.154441
ENSG00000260092	NA	13.5208	-0.706061	0.399622	-1.76682	0.0772579	0.154686
ENSG00000228526	MIR34AHG	311.531	-0.433654	0.245452	-1.76676	0.0772687	0.154696
ENSG00000185246	PRPF39	1101.97	-0.172359	0.0975586	-1.76672	0.0772748	0.154697
ENSG00000120686	UFM1	3582.26	-0.153443	0.0868685	-1.76638	0.0773314	0.154773
ENSG00000153902	LGI4	444.913	-0.564699	0.319685	-1.76642	0.0773253	0.154773
ENSG00000182218	HHIPL1	80.8405	-0.335247	0.189795	-1.76636	0.0773353	0.154773
ENSG00000224376	NA	22.62	-0.421943	0.238874	-1.76638	0.0773316	0.154773
ENSG00000078900	TP73	125.528	0.527314	0.298634	1.76575	0.0774374	0.154966
ENSG00000293541	NA	379.169	-0.329915	0.186845	-1.76571	0.0774446	0.154969
ENSG00000075292	ZNF638	5435.73	0.12787	0.0724286	1.76546	0.0774866	0.155023
ENSG00000110025	SNX15	1937.12	0.0893136	0.0505907	1.76541	0.0774943	0.155023
ENSG00000153982	GDPD1	662.498	0.171779	0.0973007	1.76544	0.0774895	0.155023
ENSG00000198899	MT-ATP6	112374	0.232464	0.13167	1.7655	0.0774797	0.155023
ENSG00000099785	MARCHF2	829.342	-0.1412	0.0800086	-1.76482	0.0775948	0.155212
ENSG00000179922	ZNF784	580.875	-0.141406	0.0801325	-1.76465	0.0776223	0.155245
ENSG00000196235	SUPT5H	11357	0.143737	0.0814533	1.76466	0.0776213	0.155245
ENSG00000172336	POP7	613.961	0.124916	0.0707893	1.76461	0.0776286	0.155246
ENSG00000135048	CEMIP2	2388.77	-0.149421	0.0846827	-1.76448	0.0776517	0.155281
ENSG00000078142	PIK3C3	1630.98	0.105659	0.0598879	1.76427	0.0776864	0.155288
ENSG00000110448	CD5	1.24487	2.17515	1.23287	1.7643	0.0776807	0.155288
ENSG00000180481	GLIPR1L2	44.0988	-0.434211	0.246106	-1.76433	0.0776772	0.155288
ENSG00000226180	LOC100129215	20.2688	-0.577515	0.327328	-1.76433	0.077676	0.155288
ENSG00000239213	NCK1-DT	85.9936	-0.275184	0.155964	-1.76441	0.0776633	0.155288
ENSG00000254966	NA	49.3323	-0.316166	0.179206	-1.76425	0.0776894	0.155288
ENSG00000235605	RPS15P2	5.06009	0.87229	0.494492	1.76401	0.0777301	0.155358
ENSG00000244617	ASPRV1	8.44801	2.65503	1.50527	1.76382	0.0777618	0.15541
ENSG00000223949	ROR1-AS1	1.20199	-2.33898	1.32652	-1.76325	0.077859	0.155592
ENSG00000273024	INTS4P2	9.79986	0.846662	0.480278	1.76286	0.0779241	0.1557
ENSG00000282508	NA	554.778	-0.177341	0.100598	-1.76287	0.0779219	0.1557
ENSG00000126070	AGO3	1239.39	0.155511	0.0882442	1.76229	0.078021	0.155882
ENSG00000066827	ZFAT	502.163	0.108359	0.0614961	1.76205	0.0780612	0.155931
ENSG00000273002	ARHGEF2-AS2	18.8495	-0.476632	0.270501	-1.76204	0.0780629	0.155931
ENSG00000273521	NA	1.56025	-1.82419	1.03527	-1.76205	0.0780608	0.155931
ENSG00000187135	VSTM2B	10.1296	-1.16687	0.662284	-1.76189	0.0780881	0.15597
ENSG00000172650	AGAP5	137.716	-0.320631	0.181991	-1.7618	0.0781038	0.15599
ENSG00000188313	PLSCR1	1727.57	0.179015	0.101621	1.7616	0.0781375	0.156035
ENSG00000258604	NA	1.17434	2.40046	1.36265	1.76162	0.078134	0.156035
ENSG00000066248	NGEF	25.3647	-0.590048	0.334958	-1.76156	0.0781439	0.156036
ENSG00000164494	PDSS2	777.682	0.125471	0.0712307	1.76148	0.0781579	0.156053
ENSG00000100216	TOMM22	1670.03	-0.0953071	0.0541351	-1.76054	0.078316	0.156357
ENSG00000139549	DHH	2.4488	-2.22327	1.26294	-1.76039	0.0783415	0.156396
ENSG00000221838	AP4M1	1055.97	0.107678	0.0611765	1.76011	0.0783887	0.156479
ENSG00000120868	APAF1	1070.39	0.0855724	0.0486295	1.75968	0.0784616	0.156613
ENSG00000145861	C1QTNF2	3.86216	1.06919	0.607619	1.75963	0.0784703	0.156619
ENSG00000146205	ANO7	53.1751	-0.369588	0.210072	-1.75934	0.07852	0.156707
ENSG00000248994	LOC124901165	13.8581	0.633759	0.360258	1.75918	0.0785469	0.156749
ENSG00000280309	NA	2.7936	1.49498	0.849985	1.75883	0.0786072	0.156858
ENSG00000072958	AP1M1	2744.37	0.0950388	0.054039	1.75871	0.0786269	0.156886
ENSG00000156475	PPP2R2B	515.508	0.348404	0.198113	1.75861	0.0786431	0.156906
ENSG00000275450	NA	19.9692	0.470061	0.267361	1.75815	0.0787219	0.157052
ENSG00000265451	NA	8.49759	0.803273	0.456898	1.7581	0.0787305	0.157058
ENSG00000081189	MEF2C	356.189	-0.320578	0.182349	-1.75805	0.0787396	0.157064
ENSG00000138030	KHK	1139.47	-0.157529	0.0896074	-1.75799	0.0787484	0.15707
ENSG00000251584	NA	4.36371	-1.37266	0.780834	-1.75794	0.0787581	0.157078
ENSG00000131771	PPP1R1B	84.5354	0.504867	0.287221	1.75776	0.0787876	0.157114
ENSG00000232344	LOC100419436	0.9758	-2.68608	1.52811	-1.75778	0.078785	0.157114
ENSG00000233922	LINC01694	15.1546	0.683463	0.388841	1.75769	0.0788	0.157127
ENSG00000286868	NA	21.7423	-0.522751	0.297416	-1.75764	0.0788079	0.157132
ENSG00000288547	C3orf36	2.17093	-2.06404	1.17441	-1.75751	0.0788305	0.157165
ENSG00000204186	ZDBF2	1783.6	0.227335	0.12936	1.75739	0.0788521	0.157193
ENSG00000230910	NA	43.5828	-0.394364	0.224407	-1.75736	0.0788561	0.157193
ENSG00000259581	NA	1.73264	-1.99004	1.13254	-1.75715	0.0788915	0.157252
ENSG00000188263	IL17REL	5.04118	-1.05304	0.599325	-1.75705	0.078909	0.157276
ENSG00000100802	C14orf93	820.571	0.122502	0.0697241	1.75695	0.0789259	0.157287
ENSG00000259318	NA	3.11584	-1.08991	0.620339	-1.75696	0.078924	0.157287
ENSG00000231414	NA	3.82696	-0.940133	0.535197	-1.75661	0.0789842	0.157391
ENSG00000169083	AR	172.851	0.282609	0.160888	1.75656	0.0789931	0.157397
ENSG00000242960	NA	59.5987	-0.308171	0.175468	-1.75629	0.0790395	0.157478
ENSG00000119048	UBE2B	807.173	0.138818	0.0790584	1.75589	0.0791073	0.157602
ENSG00000129946	SHC2	8414.72	0.127821	0.0727995	1.7558	0.0791225	0.157621
ENSG00000136383	ALPK3	7973.67	0.153479	0.087415	1.75575	0.0791307	0.157626
ENSG00000184923	NUTM2A	219.336	-0.20324	0.115774	-1.75549	0.0791747	0.157702
ENSG00000153933	DGKE	400.884	0.228419	0.130133	1.75527	0.0792129	0.157766
ENSG00000269439	PGLS-DT	45.1257	0.380669	0.216922	1.75487	0.0792822	0.157893
ENSG00000183628	DGCR6	777.75	-0.167142	0.095252	-1.75473	0.0793054	0.157927
ENSG00000288751	NA	2.95492	-1.46143	0.832879	-1.75467	0.0793162	0.157937
ENSG00000153551	CMTM7	346.049	-0.153257	0.0873742	-1.75403	0.0794247	0.158142
ENSG00000075073	TACR2	0.869365	2.93585	1.67417	1.75362	0.0794955	0.158271
ENSG00000184384	MAML2	643.995	-0.196586	0.112131	-1.75319	0.07957	0.158408
ENSG00000177335	LY6S-AS1	103.973	-0.229896	0.131139	-1.75308	0.0795889	0.158434
ENSG00000251602	MTA1-DT	157.542	0.226082	0.128965	1.75304	0.0795946	0.158434
ENSG00000267778	NA	10.9579	0.663941	0.378809	1.75271	0.0796521	0.158537
ENSG00000149262	INTS4	1232.26	-0.0960656	0.0548141	-1.75257	0.0796755	0.158572
ENSG00000170579	DLGAP1	240.292	-0.413633	0.236022	-1.75252	0.0796849	0.158579
ENSG00000140391	TSPAN3	11150.2	0.119911	0.0684337	1.75222	0.0797368	0.15867
ENSG00000243738	RN7SL181P	2.30372	1.51528	0.864806	1.75216	0.0797467	0.158678
ENSG00000214135	NA	7.71975	4.8206	2.75159	1.75193	0.0797859	0.158745
ENSG00000173801	JUP	10649.3	-0.196451	0.112138	-1.75187	0.0797968	0.158755
ENSG00000168778	TCTN2	985.347	-0.179173	0.102282	-1.75176	0.0798154	0.15878
ENSG00000140396	NCOA2	1957.74	-0.128098	0.0731311	-1.75162	0.07984	0.158806
ENSG00000233730	NA	10.1442	-0.656061	0.374542	-1.75164	0.0798364	0.158806
ENSG00000151575	TEX9	366.983	0.282671	0.161434	1.751	0.0799462	0.159006
ENSG00000279684	NA	0.992653	2.56445	1.46471	1.75083	0.0799758	0.159053
ENSG00000149021	SCGB1A1	6.21931	1.13407	0.647888	1.75041	0.0800471	0.159172
ENSG00000267072	NA	1.66581	2.25242	1.28679	1.75042	0.0800466	0.159172
ENSG00000163507	CIP2A	164.882	0.395513	0.226029	1.74984	0.0801464	0.159358
ENSG00000277476	NA	209.937	-0.261036	0.149195	-1.74963	0.0801818	0.159416
ENSG00000083635	NUFIP1	293.467	-0.170917	0.097714	-1.74915	0.0802645	0.159569
ENSG00000214076	CPSF1P1	127.463	1.18789	0.679184	1.749	0.0802904	0.159604
ENSG00000277578	NA	7.50563	0.828295	0.473586	1.74899	0.0802936	0.159604
ENSG00000172171	TEFM	259.588	0.198286	0.113393	1.74867	0.0803486	0.159701
ENSG00000286263	NA	1.69674	-2.12487	1.21523	-1.74854	0.0803709	0.159734
ENSG00000241127	YAE1	392.231	0.197649	0.113048	1.74836	0.0804024	0.159785
ENSG00000178015	GPR150	5.48188	-0.762974	0.436439	-1.74818	0.0804326	0.15981
ENSG00000206418	RAB12	1539.27	0.141683	0.0810444	1.74821	0.0804277	0.15981
ENSG00000282393	NA	101.071	-0.293004	0.167602	-1.74821	0.0804273	0.15981
ENSG00000233024	NPIPA9	1777.08	-0.25566	0.146263	-1.74796	0.0804718	0.159876
ENSG00000184860	SDR42E1	1.79874	-1.88328	1.07751	-1.74782	0.080496	0.159913
ENSG00000261019	NA	5.36303	-0.849956	0.486311	-1.74776	0.0805053	0.159918
ENSG00000288597	NA	18.9327	-0.569777	0.326009	-1.74773	0.0805104	0.159918
ENSG00000091164	TXNL1	1968.18	0.153232	0.0876851	1.74753	0.0805453	0.159964
ENSG00000249383	LINC02071	0.948197	3.83252	2.1931	1.74753	0.0805451	0.159964
ENSG00000073146	MOV10L1	3.19808	-1.65431	0.946729	-1.74739	0.0805689	0.159988
ENSG00000287584	NA	6.04515	-0.895252	0.512333	-1.7474	0.0805676	0.159988
ENSG00000099992	TBC1D10A	731.825	0.156377	0.0895167	1.7469	0.0806539	0.160145
ENSG00000113578	FGF1	6.42778	-0.890905	0.510024	-1.74679	0.0806736	0.160172
ENSG00000290794	SULT1C5P	1.27459	-2.41151	1.38094	-1.74628	0.0807615	0.160335
ENSG00000076248	UNG	975.624	-0.151551	0.0867962	-1.74605	0.0808015	0.160403
ENSG00000232024	NA	492.269	0.100523	0.0575807	1.74578	0.0808485	0.160484
ENSG00000026559	KCNG1	113.696	-0.34057	0.195091	-1.7457	0.0808634	0.160502
ENSG00000280007	NA	5.07327	0.862082	0.493897	1.74547	0.0809032	0.16057
ENSG00000253357	NA	9.12969	0.66693	0.382162	1.74515	0.0809592	0.160669
ENSG00000106459	NRF1	585.794	-0.112016	0.0641942	-1.74496	0.0809921	0.160711
ENSG00000290095	NA	0.812531	2.30437	1.32059	1.74496	0.0809915	0.160711
ENSG00000136448	NMT1	6998.49	0.0953195	0.0546311	1.74478	0.0810224	0.160759
ENSG00000231170	NA	34.485	-0.377814	0.216544	-1.74474	0.08103	0.160763
ENSG00000152223	EPG5	2366.25	-0.144577	0.0828935	-1.74412	0.0811373	0.160964
ENSG00000260519	NA	2.10068	1.69215	0.970388	1.74379	0.0811954	0.161067
ENSG00000283201	ZNF724	6.89688	4.70056	2.6963	1.74334	0.0812742	0.161212
ENSG00000124104	SNX21	952.642	-0.158154	0.0907216	-1.74329	0.0812828	0.161217
ENSG00000106305	AIMP2	682.384	0.13563	0.0778123	1.74304	0.081326	0.161291
ENSG00000189171	S100A13	1107.24	-0.359068	0.206027	-1.74282	0.081365	0.161357
ENSG00000248672	LY75-CD302	18.6253	-2.90295	1.66577	-1.74271	0.0813842	0.161383
ENSG00000130332	LSM7	1472.92	-0.0932669	0.0535277	-1.7424	0.0814377	0.161478
ENSG00000151881	TMEM267	200.746	0.247128	0.141861	1.74205	0.0814995	0.161588
ENSG00000187013	LINC02875	2.40822	1.60856	0.923404	1.74199	0.0815102	0.161598
ENSG00000136379	ABHD17C	498.254	-0.221902	0.127393	-1.74187	0.0815304	0.161626
ENSG00000108771	DHX58	32.8669	0.389111	0.2234	1.74177	0.0815492	0.16164
ENSG00000253154	NA	1.61707	-1.95967	1.1251	-1.74178	0.0815474	0.16164
ENSG00000227295	NA	44.3458	0.37837	0.217251	1.74163	0.0815738	0.161677
ENSG00000177374	HIC1	422.823	0.178976	0.102773	1.74148	0.0816	0.161717
ENSG00000100209	HSCB	340.191	0.128597	0.073849	1.74135	0.0816228	0.161751
ENSG00000005961	ITGA2B	76.5639	-0.461708	0.26525	-1.74065	0.0817442	0.161944
ENSG00000082196	C1QTNF3	146.149	-0.192124	0.110371	-1.74071	0.0817336	0.161944
ENSG00000257976	NA	1.71955	3.38428	1.94424	1.74067	0.0817413	0.161944
ENSG00000293528	NA	1.448	-1.73643	0.997554	-1.74069	0.0817377	0.161944
ENSG00000230043	NA	78.9243	-0.383137	0.220117	-1.7406	0.0817529	0.161949
ENSG00000261796	ISY1-RAB43	1149.74	-0.245821	0.141231	-1.74057	0.0817594	0.161951
ENSG00000108784	NAGLU	1565.23	-0.233183	0.133975	-1.74049	0.0817725	0.161953
ENSG00000269921	NA	14.6847	-0.593308	0.340881	-1.74051	0.0817689	0.161953
ENSG00000234618	NA	49.1054	0.321063	0.184486	1.74031	0.0818041	0.161996
ENSG00000255035	NA	4.1137	1.23227	0.708079	1.7403	0.0818062	0.161996
ENSG00000113368	LMNB1	1190.87	-0.212023	0.121837	-1.74021	0.0818216	0.162015
ENSG00000282740	LOC124903859	4.30545	5.71421	3.28377	1.74014	0.081835	0.16203
ENSG00000235313	NA	5.36515	-0.870374	0.500196	-1.74007	0.0818475	0.162043
ENSG00000112699	GMDS	857.298	-0.17843	0.102552	-1.73989	0.0818786	0.162075
ENSG00000184154	LRRC51	256.058	-0.189443	0.108883	-1.73987	0.0818816	0.162075
ENSG00000185215	TNFAIP2	312.322	0.478854	0.27522	1.73989	0.0818776	0.162075
ENSG00000264943	NA	6.40947	-0.753188	0.432917	-1.7398	0.0818943	0.162088
ENSG00000143252	SDHC	1947.97	-0.0956794	0.0549975	-1.7397	0.0819112	0.16211
ENSG00000230074	NA	136.685	-0.347096	0.199538	-1.73949	0.0819478	0.162171
ENSG00000214688	C10orf105	1.71858	-2.10873	1.21258	-1.73905	0.0820265	0.162315
ENSG00000286431	NA	1.14024	-1.98364	1.14071	-1.73896	0.0820415	0.162333
ENSG00000267280	LOC101927855	24.7603	-0.687526	0.395382	-1.73889	0.0820536	0.162345
ENSG00000231920	NA	5.09	1.12446	0.646746	1.73864	0.0820977	0.16242
ENSG00000182568	SATB1	1359.23	-0.159278	0.0916154	-1.73855	0.0821143	0.162441
ENSG00000172409	CLP1	610.916	0.115259	0.0663009	1.73842	0.0821361	0.162473
ENSG00000175105	ZNF654	725.294	0.248973	0.143223	1.73835	0.0821488	0.162486
ENSG00000123453	SARDH	283.709	0.258083	0.148467	1.73831	0.0821555	0.162487
ENSG00000141622	ARK2C	396.981	0.486762	0.280049	1.73813	0.0821878	0.162539
ENSG00000267484	NA	5.57692	-0.897885	0.516607	-1.73804	0.0822031	0.162558
ENSG00000088367	EPB41L1	7888.57	0.139954	0.0805372	1.73775	0.0822548	0.162648
ENSG00000184056	VPS33B	818.693	-0.0941531	0.0541891	-1.73749	0.0823007	0.162727
ENSG00000172845	SP3	3246.44	-0.124712	0.0717854	-1.73729	0.0823359	0.162767
ENSG00000188807	TMEM201	1211.06	0.117176	0.067446	1.73733	0.0823282	0.162767
ENSG00000198795	ZNF521	32.8062	0.481881	0.277378	1.73727	0.0823389	0.162767
ENSG00000143158	MPC2	3604.21	-0.171106	0.0985191	-1.73678	0.0824259	0.162916
ENSG00000228705	LINC00659	2.32964	-1.58397	0.912002	-1.73681	0.0824206	0.162916
ENSG00000182858	ALG12	2001.48	-0.13169	0.0758308	-1.73663	0.0824528	0.162957
ENSG00000204564	C6orf136	855.666	0.12974	0.0747169	1.73642	0.0824899	0.163019
ENSG00000248636	PRKAB1-AS1	3.85692	1.11301	0.641024	1.7363	0.0825105	0.163047
ENSG00000257526	NA	4.85504	-0.889693	0.512516	-1.73593	0.0825757	0.163164
ENSG00000257949	TEN1	340.736	-0.132707	0.0764567	-1.73571	0.0826154	0.163231
ENSG00000213385	RPL7AP39	23.9644	-0.419718	0.241829	-1.7356	0.082635	0.163258
ENSG00000159314	ARHGAP27	568.609	-0.350294	0.201843	-1.73548	0.0826557	0.163287
ENSG00000203724	C1orf53	81.6858	0.297505	0.171438	1.73535	0.0826787	0.163321
ENSG00000100284	TOM1	3069.14	-0.0936894	0.0539916	-1.73526	0.0826947	0.163329
ENSG00000105204	DYRK1B	4603.44	0.151437	0.0872703	1.73527	0.0826937	0.163329
ENSG00000287377	NA	1.31625	-2.3836	1.3737	-1.73517	0.0827113	0.16335
ENSG00000156414	TDRD9	1.45196	2.36374	1.36256	1.73478	0.0827795	0.163472
ENSG00000167112	TRUB2	1519.34	0.115238	0.0664522	1.73415	0.0828916	0.16367
ENSG00000233461	TSNAX-DT	65.9822	-0.302636	0.174514	-1.73417	0.0828885	0.16367
ENSG00000230454	NA	225.352	0.249303	0.143774	1.73399	0.0829198	0.163714
ENSG00000237506	RPSAP15	70.095	-0.290513	0.167573	-1.73365	0.0829803	0.163822
ENSG00000114268	PFKFB4	5692.89	-0.407054	0.234814	-1.73352	0.0830034	0.163843
ENSG00000289626	NA	10.1083	-1.44857	0.835613	-1.73355	0.0829982	0.163843
ENSG00000179913	B3GNT3	117.571	0.335284	0.193475	1.73295	0.083104	0.164018
ENSG00000290711	NA	3.53778	-1.76567	1.01887	-1.73296	0.0831021	0.164018
ENSG00000276223	NA	8.6334	0.86925	0.50162	1.73288	0.0831162	0.16403
ENSG00000161533	ACOX1	2510.63	0.109926	0.0634383	1.73279	0.0831322	0.16405
ENSG00000116604	MEF2D	3749.5	0.169976	0.0981092	1.73252	0.083181	0.164135
ENSG00000129810	SGO1	68.2584	0.466842	0.269542	1.73198	0.0832769	0.164306
ENSG00000135439	AGAP2	168.74	0.609473	0.351897	1.73196	0.0832801	0.164306
ENSG00000165949	IFI27	52.0227	-0.631141	0.364541	-1.73133	0.0833932	0.164518
ENSG00000120784	ZFP30	644.231	-0.182616	0.105524	-1.73057	0.0835289	0.164761
ENSG00000171320	ESCO2	113.511	0.567524	0.327939	1.73058	0.0835267	0.164761
ENSG00000111653	ING4	1317.54	-0.167377	0.0967288	-1.73037	0.0835641	0.164819
ENSG00000106069	CHN2	1165.42	0.222898	0.128821	1.73029	0.0835787	0.164832
ENSG00000175832	ETV4	686.933	0.341422	0.197324	1.73027	0.0835827	0.164832
ENSG00000176208	ATAD5	134.495	-0.407149	0.235374	-1.7298	0.0836663	0.164985
ENSG00000264693	NA	1.29429	3.28683	1.90026	1.72967	0.0836887	0.165017
ENSG00000145103	ILDR1	91.9448	0.558177	0.322847	1.72892	0.083823	0.16527
ENSG00000154429	CCSAP	485.824	0.205762	0.11902	1.72881	0.0838438	0.165299
ENSG00000107937	GTPBP4	2504.52	-0.0782727	0.0452782	-1.72871	0.0838618	0.165322
ENSG00000105556	MIER2	1602.64	-0.130393	0.0754358	-1.72854	0.0838923	0.165347
ENSG00000126861	OMG	2.89973	1.64238	0.950151	1.72855	0.0838895	0.165347
ENSG00000162616	DNAJB4	567.437	0.178745	0.103407	1.72856	0.0838876	0.165347
ENSG00000291127	ANKRD36BP2	2.73292	-1.46415	0.847077	-1.72848	0.0839025	0.165355
ENSG00000197149	RPS2P40	9.3048	-0.706587	0.408823	-1.72835	0.0839264	0.16539
ENSG00000132122	SPATA6	415.048	-0.220491	0.127583	-1.72821	0.0839499	0.165424
ENSG00000119973	PRLHR	1778.66	0.197695	0.114397	1.72815	0.0839617	0.165429
ENSG00000226259	NA	419.205	-0.226841	0.131264	-1.72813	0.0839645	0.165429
ENSG00000118200	CAMSAP2	1708.84	0.172741	0.0999817	1.72773	0.0840368	0.16556
ENSG00000224936	NA	2.19882	1.38825	0.803546	1.72766	0.0840492	0.16556
ENSG00000257453	PHLDA1-AS1	3.76275	-1.08571	0.628417	-1.72769	0.0840444	0.16556
ENSG00000131669	NINJ1	1232.55	-0.231281	0.133882	-1.72751	0.084077	0.165603
ENSG00000232611	NA	56.5565	-0.345456	0.199983	-1.72743	0.0840907	0.165618
ENSG00000095917	TPSD1	0.955411	2.5254	1.46198	1.72738	0.0841001	0.165624
ENSG00000133704	IPO8	2012.71	0.13505	0.0781857	1.72729	0.084115	0.165642
ENSG00000037757	MRI1	1299.54	-0.118092	0.0683743	-1.72714	0.0841429	0.165685
ENSG00000139287	TPH2	33.1625	0.957154	0.554214	1.72705	0.084159	0.165705
ENSG00000156486	KCNS2	5.47246	0.985151	0.570477	1.72689	0.0841877	0.165749
ENSG00000114902	SPCS1	3400.53	0.0939994	0.0544398	1.72667	0.0842276	0.165804
ENSG00000198771	RCSD1	0.953793	-2.76003	1.59845	-1.72669	0.0842241	0.165804
ENSG00000123329	ARHGAP9	15.7374	0.618927	0.358474	1.72656	0.0842473	0.16583
ENSG00000290318	NA	912.207	0.174399	0.101049	1.72589	0.0843679	0.166056
ENSG00000160883	HK3	3.49613	-1.29381	0.749712	-1.72574	0.0843937	0.166095
ENSG00000100312	ACR	15.7542	-0.555807	0.322081	-1.72568	0.0844054	0.166106
ENSG00000156049	GNA14	17.4705	-0.563016	0.326319	-1.72535	0.0844639	0.166209
ENSG00000164007	CLDN19	156.883	-0.296116	0.171642	-1.7252	0.0844921	0.166252
ENSG00000291102	GUSBP1	601.443	-0.245929	0.142554	-1.72516	0.0844994	0.166255
ENSG00000163463	KRTCAP2	2116.19	0.136755	0.079287	1.72481	0.0845609	0.166361
ENSG00000229368	NA	8.63032	0.730155	0.42333	1.72479	0.0845654	0.166361
ENSG00000103363	ELOB	4237.68	-0.105962	0.061438	-1.7247	0.0845817	0.166381
ENSG00000064393	HIPK2	12333.4	0.215789	0.125125	1.7246	0.0846004	0.166405
ENSG00000290723	ULK4P2	1.49803	2.00374	1.1619	1.72453	0.0846121	0.166416
ENSG00000241269	NA	4.56344	-0.905748	0.525304	-1.72424	0.0846651	0.166509
ENSG00000111850	SMIM8	282.481	0.187069	0.1085	1.72414	0.0846821	0.16653
ENSG00000166961	MS4A15	1.58635	-1.76844	1.02583	-1.7239	0.0847255	0.166603
ENSG00000279092	NA	11.3282	0.647634	0.375695	1.72383	0.0847384	0.166617
ENSG00000090061	CCNK	2933.24	-0.0828767	0.0480894	-1.72339	0.0848183	0.166762
ENSG00000259138	NA	1.78594	3.32348	1.92857	1.72328	0.0848375	0.166788
ENSG00000188282	RUFY4	0.904131	-2.75118	1.59691	-1.72281	0.0849231	0.166924
ENSG00000250318	RPL13AP26	96.4408	0.23873	0.138568	1.72284	0.0849173	0.166924
ENSG00000272777	NA	7.76935	0.6665	0.386871	1.7228	0.0849251	0.166924
ENSG00000272077	NA	130.671	0.21391	0.1242	1.7223	0.0850145	0.167087
ENSG00000237338	FTCD-AS1	1.54994	-1.70697	0.991153	-1.72221	0.0850324	0.16711
ENSG00000214432	VPS33B-DT	15.4297	-0.815121	0.473364	-1.72198	0.0850737	0.16718
ENSG00000153291	SLC25A27	558.164	-0.162409	0.0943202	-1.72189	0.0850888	0.167197
ENSG00000285526	NA	1.09927	4.24713	2.46766	1.72112	0.0852299	0.167462
ENSG00000007047	MARK4	4330.1	0.134398	0.0781025	1.72078	0.0852899	0.167568
ENSG00000109101	FOXN1	1.29254	-2.35099	1.3663	-1.7207	0.0853045	0.167585
ENSG00000178860	MSC	8.49656	0.884982	0.514365	1.72053	0.0853357	0.167622
ENSG00000274272	NA	271.134	-0.39727	0.230896	-1.72056	0.0853314	0.167622
ENSG00000163297	ANTXR2	646.706	-0.346939	0.20166	-1.72041	0.0853571	0.167652
ENSG00000163606	CD200R1	6.63487	-0.70125	0.407714	-1.71996	0.0854406	0.167804
ENSG00000219470	RPS2P29	4.96792	-0.878218	0.510728	-1.71954	0.0855155	0.167939
ENSG00000112234	FBXL4	1553.36	0.126444	0.0735439	1.71931	0.0855587	0.168011
ENSG00000232715	NA	1.26166	2.26162	1.31554	1.71916	0.0855856	0.168052
ENSG00000116641	DOCK7	2253.28	0.182378	0.106121	1.71859	0.0856896	0.168244
ENSG00000257660	ADCY6-DT	13.2621	-0.594144	0.345733	-1.7185	0.0857048	0.168262
ENSG00000260702	NA	1.20456	2.96468	1.72522	1.71843	0.0857176	0.168275
ENSG00000215014	NA	31.545	-0.401924	0.2339	-1.71836	0.0857316	0.168286
ENSG00000237082	NA	1.11101	-2.03718	1.18555	-1.71833	0.0857355	0.168286
ENSG00000151503	NCAPD3	986.557	0.219631	0.127821	1.71828	0.0857464	0.168295
ENSG00000127527	EPS15L1	1970.12	0.0898331	0.0523032	1.71755	0.0858793	0.168544
ENSG00000125124	BBS2	1625.45	-0.0923596	0.0537795	-1.71738	0.0859104	0.168593
ENSG00000269371	NA	3.35927	-1.29772	0.755743	-1.71714	0.0859536	0.168665
ENSG00000115947	ORC4	1035.61	0.207456	0.120822	1.71704	0.0859712	0.168688
ENSG00000282933	NA	7.25311	-0.702261	0.409016	-1.71695	0.0859883	0.168709
ENSG00000251411	NA	1.55829	-1.98184	1.15445	-1.7167	0.0860347	0.168788
ENSG00000267059	NA	1255.4	0.170319	0.0992202	1.71657	0.0860576	0.168821
ENSG00000259529	NA	270.803	0.323049	0.18822	1.71634	0.0861001	0.168892
ENSG00000275454	NA	15.2052	0.631675	0.368129	1.71591	0.0861793	0.169035
ENSG00000182141	ZNF708	546.133	-0.19215	0.111986	-1.71584	0.0861919	0.169048
ENSG00000188986	NELFB	1415.64	-0.0902902	0.0526248	-1.71573	0.0862108	0.169073
ENSG00000222020	HDAC4-AS1	27.84	-0.403997	0.235485	-1.71559	0.0862363	0.169111
ENSG00000154174	TOMM70	3443.97	0.130397	0.0760101	1.71552	0.0862504	0.169114
ENSG00000284773	NA	101.507	-0.31701	0.18479	-1.71552	0.0862506	0.169114
ENSG00000082014	SMARCD3	548.904	-0.230918	0.134629	-1.71522	0.0863044	0.169208
ENSG00000114948	ADAM23	270.724	0.2072	0.120822	1.71492	0.0863601	0.169305
ENSG00000230102	LINC02028	6.20933	0.868593	0.506506	1.71487	0.086369	0.16931
ENSG00000128052	KDR	208.525	-0.401333	0.234068	-1.7146	0.0864188	0.169396
ENSG00000161609	KASH5	1.53221	3.31911	1.93587	1.71453	0.0864317	0.169409
ENSG00000162944	RFTN2	1.10066	-2.93468	1.71179	-1.7144	0.0864562	0.169444
ENSG00000259488	DUT-AS1	26.4454	-0.367999	0.214659	-1.71435	0.0864653	0.16945
ENSG00000259132	NA	20.5266	-6.22715	3.63389	-1.71363	0.0865966	0.169695
ENSG00000130204	TOMM40	2130.93	-0.134755	0.0786413	-1.71354	0.0866123	0.169714
ENSG00000115289	PCGF1	523.218	0.155879	0.090974	1.71345	0.0866299	0.169736
ENSG00000237263	NA	3.45755	-1.26427	0.737901	-1.71334	0.0866508	0.169765
ENSG00000244218	RN7SL81P	3.49631	-1.098	0.641044	-1.71283	0.0867446	0.169936
ENSG00000136280	CCM2	2635.61	0.102182	0.0596808	1.71214	0.0868707	0.170171
ENSG00000276107	NA	3.63133	1.16169	0.678554	1.71201	0.0868948	0.170206
ENSG00000148826	NKX6-2	6.38773	1.2394	0.723974	1.71194	0.0869069	0.170218
ENSG00000257564	NA	1.04475	-2.20123	1.28586	-1.71187	0.0869206	0.170232
ENSG00000154269	ENPP3	17.107	-0.640691	0.374399	-1.71125	0.0870351	0.170444
ENSG00000126226	PCID2	1599.11	-0.0920424	0.0537885	-1.71119	0.0870458	0.170453
ENSG00000186471	AKAP14	8.70139	1.08419	0.633608	1.71114	0.087055	0.170459
ENSG00000077458	FAM76B	488.26	-0.147293	0.0861056	-1.71061	0.0871524	0.17063
ENSG00000146701	MDH2	7825.95	-0.0928936	0.0543046	-1.7106	0.0871548	0.17063
ENSG00000068120	COASY	3768.74	-0.140965	0.0824127	-1.71048	0.0871769	0.170661
ENSG00000254718	LOC101927702	4.68051	1.21489	0.710301	1.71039	0.0871938	0.170681
ENSG00000081154	PCNP	3548.8	-0.111631	0.0652746	-1.71017	0.0872349	0.170744
ENSG00000155542	SETD9	143.518	0.219889	0.128579	1.71015	0.0872381	0.170744
ENSG00000078043	PIAS2	810.146	0.227494	0.133069	1.70959	0.0873414	0.170934
ENSG00000115760	BIRC6	4613.52	0.156822	0.0917547	1.70914	0.0874251	0.171085
ENSG00000198783	ZNF830	689.726	-0.0958468	0.0560823	-1.70904	0.0874441	0.17111
ENSG00000267544	HIKESHIP2	18.1838	-0.481636	0.281835	-1.70893	0.0874647	0.171138
ENSG00000288710	NA	9.79306	-0.999907	0.585168	-1.70875	0.0874968	0.171189
ENSG00000160072	ATAD3B	1080.3	-0.231188	0.135311	-1.70857	0.0875311	0.171235
ENSG00000257108	NHLRC4	159.534	0.363633	0.212835	1.70852	0.0875396	0.171235
ENSG00000260871	NA	3.60195	-1.12692	0.659585	-1.70853	0.0875381	0.171235
ENSG00000075240	GRAMD4	3038.13	-0.117923	0.0690258	-1.70839	0.0875642	0.171259
ENSG00000234478	NA	2.75505	1.37624	0.805575	1.7084	0.0875619	0.171259
ENSG00000236444	UBE2L5	1.28186	3.50078	2.04938	1.70821	0.0875966	0.17131
ENSG00000188629	ZNF177	0.955852	-2.95463	1.72975	-1.70813	0.0876131	0.17133
ENSG00000170088	TMEM192	1484.93	0.101984	0.0597091	1.70801	0.0876341	0.171359
ENSG00000213714	FAM209B	6.56201	-0.807564	0.472835	-1.70792	0.0876512	0.17138
ENSG00000125952	MAX	1898.05	-0.164151	0.0961165	-1.70783	0.0876676	0.1714
ENSG00000227615	NA	89.9107	-0.235339	0.137803	-1.70779	0.0876761	0.171404
ENSG00000260647	NA	5.5325	-0.829276	0.485602	-1.70773	0.0876873	0.171414
ENSG00000007376	RPUSD1	973.035	-0.117462	0.068789	-1.70758	0.0877152	0.171456
ENSG00000241158	ADAMTS9-AS1	1.61556	1.83066	1.07213	1.7075	0.0877287	0.17147
ENSG00000186767	SPIN4	511.608	-0.239291	0.140148	-1.70742	0.0877449	0.171489
ENSG00000111674	ENO2	13401.8	0.4348	0.254739	1.70684	0.0878513	0.17166
ENSG00000156931	VPS8	1703.76	0.107581	0.0630285	1.70686	0.0878479	0.17166
ENSG00000260465	NA	7.11774	0.828101	0.485158	1.70687	0.0878463	0.17166
ENSG00000273551	NA	1.4492	1.85866	1.08901	1.70674	0.0878704	0.171686
ENSG00000175093	SPSB4	179.597	-0.441628	0.258771	-1.70663	0.08789	0.171699
ENSG00000186130	ZBTB6	498.55	0.191267	0.112072	1.70664	0.0878897	0.171699
ENSG00000255966	NA	4.75691	1.12865	0.661346	1.70659	0.0878975	0.171702
ENSG00000105854	PON2	2097.37	-0.240159	0.140742	-1.70637	0.0879384	0.171769
ENSG00000140093	SERPINA10	988.027	-0.198513	0.116341	-1.7063	0.0879521	0.171771
ENSG00000251279	NA	46.0331	-0.276126	0.161827	-1.70631	0.0879501	0.171771
ENSG00000156110	ADK	797.519	-0.135586	0.0794691	-1.70614	0.0879818	0.171817
ENSG00000254706	NA	11.5228	-0.534642	0.313373	-1.70609	0.087992	0.171825
ENSG00000239246	RPS10P26	82.1524	-0.277227	0.162513	-1.70588	0.0880301	0.171884
ENSG00000262294	NA	48.2956	0.345665	0.202634	1.70586	0.0880348	0.171884
ENSG00000278662	GOLGA6L4	162.164	-0.193064	0.113184	-1.70576	0.0880531	0.171907
ENSG00000287908	NA	32.7499	-0.831384	0.487424	-1.70567	0.0880697	0.171927
ENSG00000138138	ATAD1	2983.33	0.164064	0.0962108	1.70525	0.0881469	0.172065
ENSG00000255126	NA	1.14598	2.41703	1.41753	1.7051	0.0881752	0.172108
ENSG00000279372	NA	4.59424	1.9	1.11436	1.70502	0.088191	0.172127
ENSG00000131475	VPS25	3560.39	0.0992611	0.0582212	1.7049	0.0882137	0.172159
ENSG00000198876	DCAF12	3508.06	0.0835617	0.0490251	1.70447	0.0882936	0.172302
ENSG00000104897	SF3A2	3793.65	-0.147956	0.0868095	-1.70437	0.0883115	0.172325
ENSG00000177238	TRIM72	6.32005	0.903573	0.530322	1.70382	0.0884149	0.172514
ENSG00000229320	KRT8P12	85.9544	0.228755	0.134282	1.70355	0.088466	0.172602
ENSG00000167513	CDT1	561.205	0.340488	0.199896	1.70333	0.0885072	0.17267
ENSG00000177575	CD163	46.4367	-0.459467	0.269797	-1.70301	0.0885663	0.172773
ENSG00000163072	NOSTRIN	199.295	0.386496	0.226972	1.70283	0.0885991	0.172824
ENSG00000180764	NA	55.5732	0.256509	0.150666	1.7025	0.0886617	0.172934
ENSG00000270393	NA	5.45251	0.833369	0.489545	1.70233	0.0886928	0.172982
ENSG00000197696	NMB	315.25	0.252294	0.148224	1.70211	0.0887343	0.173051
ENSG00000119684	MLH3	696.581	-0.147787	0.0868323	-1.70198	0.0887593	0.173087
ENSG00000286053	ASDURF	72.2112	0.81323	0.477925	1.70158	0.0888335	0.17322
ENSG00000128739	SNRPN	13373.3	0.0804169	0.0472675	1.70132	0.0888836	0.173305
ENSG00000244459	NA	6.9365	-0.847882	0.498438	-1.70108	0.0889283	0.173367
ENSG00000277987	LINC02351	3.49005	1.21475	0.714098	1.70109	0.0889254	0.173367
ENSG00000231793	NA	104.474	-0.379373	0.223032	-1.70098	0.0889465	0.17339
ENSG00000178301	AQP11	206.009	-0.202504	0.119058	-1.70089	0.0889635	0.173411
ENSG00000251226	LINC02714	44.9908	0.793315	0.466424	1.70085	0.0889719	0.173415
ENSG00000290762	NA	302.587	-0.177134	0.104154	-1.70069	0.0890005	0.173458
ENSG00000283897	NA	8.2006	0.738677	0.434401	1.70045	0.089046	0.173535
ENSG00000099625	CBARP	1601.14	0.204503	0.120296	1.7	0.0891308	0.173688
ENSG00000125450	NUP85	1080.06	-0.146116	0.0859606	-1.6998	0.0891679	0.173747
ENSG00000272345	NA	11.6358	0.633013	0.372578	1.69901	0.0893181	0.174028
ENSG00000136240	KDELR2	8411.67	-0.130786	0.0769831	-1.69889	0.0893392	0.174044
ENSG00000152931	PART1	4.66537	1.43147	0.842584	1.6989	0.089338	0.174044
ENSG00000114023	FAM162A	3301.56	-0.229095	0.134876	-1.69855	0.0894037	0.174145
ENSG00000150527	MIA2	5181.77	0.142687	0.0840038	1.69857	0.0893999	0.174145
ENSG00000177106	EPS8L2	8299.18	-0.293457	0.172775	-1.69849	0.0894154	0.174155
ENSG00000143774	GUK1	5013.1	0.159731	0.0940481	1.6984	0.0894322	0.174175
ENSG00000237742	HEY2-AS1	2.75754	1.11247	0.655342	1.69754	0.0895952	0.17448
ENSG00000119650	IFT43	701.599	-0.118695	0.0699372	-1.69717	0.0896643	0.174602
ENSG00000278959	NA	5.2654	-1.02495	0.604125	-1.69658	0.0897765	0.174808
ENSG00000265188	LOC100422274	1.86223	-1.69937	1.00194	-1.69609	0.0898697	0.174977
ENSG00000163931	TKT	5437.7	-0.139556	0.0823056	-1.69558	0.089966	0.175151
ENSG00000273102	LOC124905013	4.77097	0.974153	0.574536	1.69555	0.0899715	0.175151
ENSG00000235560	ZNF747-DT	120.449	-0.250234	0.147597	-1.69539	0.090002	0.175197
ENSG00000279328	LOC124906280	3.37986	-1.49633	0.882615	-1.69534	0.0900117	0.175204
ENSG00000112419	PHACTR2	1167.57	0.137382	0.0810389	1.69526	0.0900266	0.175208
ENSG00000166341	DCHS1	4624.22	-0.231494	0.136553	-1.69526	0.0900254	0.175208
ENSG00000165240	ATP7A	911.514	0.140671	0.0829947	1.69494	0.0900873	0.175313
ENSG00000076650	GPATCH1	491.457	-0.137799	0.0813039	-1.69486	0.0901012	0.175323
ENSG00000197343	ZNF655	2717.84	0.122334	0.0721799	1.69484	0.0901049	0.175323
ENSG00000150630	VEGFC	155.936	-0.29931	0.176608	-1.69477	0.0901185	0.175337
ENSG00000164244	PRRC1	3660.47	0.1007	0.059425	1.69458	0.0901557	0.175385
ENSG00000290041	NA	4.28292	0.843643	0.497849	1.69457	0.0901561	0.175385
ENSG00000267601	NA	8.01597	-0.799085	0.471576	-1.6945	0.0901709	0.175401
ENSG00000166573	GALR1	25.6151	-0.489454	0.288883	-1.6943	0.0902086	0.175462
ENSG00000214832	NA	75.7143	0.250907	0.148124	1.6939	0.0902842	0.175596
ENSG00000180539	LINC02908	12.7552	-0.558889	0.329957	-1.69382	0.090299	0.1756
ENSG00000206337	HCP5	328.781	-0.307524	0.181554	-1.69384	0.0902955	0.1756
ENSG00000179085	DPM3	700.791	0.169908	0.100325	1.69358	0.0903459	0.175679
ENSG00000216624	NA	1.09179	-2.18251	1.28877	-1.69348	0.0903638	0.175701
ENSG00000270062	NA	1.01576	2.47968	1.46432	1.69341	0.0903781	0.175716
ENSG00000228791	NA	7.23212	-1.18293	0.698707	-1.69303	0.0904493	0.175842
ENSG00000146453	PNLDC1	3.52596	-1.29436	0.76465	-1.69275	0.0905029	0.175934
ENSG00000181195	PENK	67.0667	-0.434384	0.256628	-1.69266	0.090521	0.175944
ENSG00000258947	TUBB3	7417.97	0.231459	0.136742	1.69267	0.0905192	0.175944
ENSG00000229950	MIR5689HG	1.05894	2.45218	1.44879	1.69258	0.0905362	0.175961
ENSG00000169126	ODAD2	33.5812	-0.723549	0.427571	-1.69223	0.0906015	0.176075
ENSG00000230479	CLDN14-AS1	3.06089	-1.25511	0.741833	-1.6919	0.0906643	0.176185
ENSG00000112996	MRPS30	1197.99	0.107642	0.0636352	1.69155	0.0907318	0.176303
ENSG00000183530	PRR14L	3153.03	0.111479	0.0659122	1.69133	0.0907745	0.176374
ENSG00000289985	NA	5.71399	-0.810528	0.47924	-1.69128	0.0907839	0.176379
ENSG00000170222	ADPRM	174.762	-0.178211	0.105377	-1.69117	0.090804	0.176383
ENSG00000237819	CDK6-AS1	1.04035	-2.23663	1.32254	-1.69117	0.0908051	0.176383
ENSG00000282787	NA	4.21605	1.09606	0.648103	1.69119	0.0908009	0.176383
ENSG00000269069	NA	40.1414	-0.421734	0.2494	-1.69099	0.0908382	0.176435
ENSG00000082438	COBLL1	2713.41	0.166427	0.0984259	1.69089	0.090858	0.17646
ENSG00000112339	HBS1L	1599.09	0.098699	0.0583758	1.69075	0.0908841	0.176499
ENSG00000235453	SMIM27	231.325	-0.15906	0.0940819	-1.69065	0.090903	0.176523
ENSG00000256913	NA	4.57649	-0.899987	0.532365	-1.69055	0.0909237	0.17655
ENSG00000187714	SLC18A3	33.8406	0.377658	0.223458	1.69006	0.091016	0.176717
ENSG00000253704	VIRMA-DT	43.0108	-0.300801	0.17799	-1.68999	0.0910304	0.17673
ENSG00000270765	GAS2L2	11.0037	0.684112	0.404826	1.68989	0.0910486	0.17673
ENSG00000272871	NA	9.43116	-0.641961	0.379883	-1.68989	0.0910488	0.17673
ENSG00000289519	NA	26.2171	-0.547995	0.324269	-1.68994	0.0910389	0.17673
ENSG00000288989	LOC105376306	4.99045	-1.03427	0.61212	-1.68965	0.0910949	0.176807
ENSG00000154479	CFAP210	35.8156	-0.375448	0.222216	-1.68957	0.0911106	0.176825
ENSG00000128928	IVD	2663.48	0.12508	0.0740343	1.68948	0.0911266	0.176835
ENSG00000173614	NMNAT1	553.92	0.117031	0.0692707	1.68947	0.0911285	0.176835
ENSG00000096968	JAK2	458.018	0.207248	0.122687	1.68924	0.0911736	0.17691
ENSG00000265489	ARHGAP44-AS1	1.16912	-2.10512	1.2464	-1.68896	0.091228	0.177003
ENSG00000257052	NA	10.2461	-0.602981	0.357023	-1.68892	0.0912356	0.177005
ENSG00000166845	C18orf54	89.8533	-0.360889	0.213696	-1.68879	0.0912591	0.177038
ENSG00000118162	KPTN	572.847	-0.132002	0.0781679	-1.6887	0.0912773	0.177048
ENSG00000285600	NA	7.87979	-0.943409	0.55866	-1.6887	0.0912771	0.177048
ENSG00000116771	AGMAT	465.931	-0.297861	0.176389	-1.68866	0.0912853	0.177051
ENSG00000257354	MIRLET7IHG	100.908	-0.271022	0.1605	-1.68861	0.0912933	0.177054
ENSG00000234694	CDC20-DT	11.2411	-0.614868	0.364144	-1.68853	0.0913101	0.177074
ENSG00000289031	NA	2.47383	-1.44012	0.853059	-1.68818	0.0913759	0.177189
ENSG00000259969	NA	18.1669	-0.549492	0.325508	-1.68811	0.0913909	0.177205
ENSG00000141384	TAF4B	53.5753	-0.302904	0.179449	-1.68796	0.0914182	0.177246
ENSG00000136449	MYCBPAP	38.8109	0.32267	0.191188	1.68771	0.0914674	0.177328
ENSG00000270069	NA	86.0366	-0.286725	0.1699	-1.68761	0.0914858	0.177351
ENSG00000116455	WDR77	1217.9	-0.174915	0.103666	-1.68729	0.0915478	0.177459
ENSG00000171433	GLOD5	4.85979	-0.896068	0.531106	-1.68717	0.0915699	0.177489
ENSG00000183520	UTP11	792.542	0.119278	0.070718	1.68667	0.0916673	0.177665
ENSG00000145864	GABRB2	36.1777	-0.491631	0.291514	-1.68648	0.0917043	0.177724
ENSG00000257511	LOC100420981	20.2446	-0.495505	0.293831	-1.68636	0.0917258	0.177753
ENSG00000145734	BDP1	2276.65	0.147872	0.0876951	1.6862	0.0917566	0.177787
ENSG00000234261	NA	2.68933	1.72203	1.02126	1.68617	0.0917626	0.177787
ENSG00000267815	NA	0.888983	-3.25881	1.93262	-1.68621	0.0917553	0.177787
ENSG00000126934	MAP2K2	5375.54	-0.0941479	0.0558403	-1.68602	0.091792	0.177831
ENSG00000213983	AP1G2	7826.63	-0.21697	0.128691	-1.68597	0.0918011	0.177836
ENSG00000129472	RAB2B	1415.4	0.136791	0.0811466	1.68573	0.0918483	0.177915
ENSG00000260934	NA	1.12869	2.16637	1.28521	1.68562	0.0918686	0.177942
ENSG00000112874	NUDT12	933.11	0.112162	0.0665552	1.68525	0.0919404	0.178068
ENSG00000163734	CXCL3	18.7682	0.647662	0.384324	1.6852	0.0919501	0.178074
ENSG00000225171	DUTP6	2.43042	-1.46684	0.870687	-1.6847	0.0920473	0.17825
ENSG00000213013	RPS15AP36	6.23024	-0.779962	0.463086	-1.68427	0.0921294	0.178396
ENSG00000124767	GLO1	2427.09	-0.17691	0.105049	-1.68407	0.0921674	0.178457
ENSG00000196990	FAM163B	22.5461	0.911215	0.541125	1.68393	0.0921954	0.178498
ENSG00000162923	WDR26	4940.17	-0.108694	0.0645586	-1.68365	0.0922488	0.178589
ENSG00000253457	SMIM18	5.69182	1.50143	0.891967	1.68328	0.0923213	0.178717
ENSG00000266441	NA	3.29133	-1.12194	0.666535	-1.68324	0.0923291	0.178719
ENSG00000130731	METTL26	1145.93	-0.157838	0.0937843	-1.68299	0.0923764	0.178796
ENSG00000226954	NA	3.88177	1.29187	0.767615	1.68297	0.0923819	0.178796
ENSG00000185298	CCDC137	994.763	0.15905	0.0945245	1.68264	0.0924453	0.178906
ENSG00000137992	DBT	1493.97	-0.167046	0.0992845	-1.6825	0.0924722	0.178945
ENSG00000101197	BIRC7	2.52791	-1.55533	0.92447	-1.6824	0.0924909	0.178969
ENSG00000254786	NA	1.40984	-2.98678	1.77547	-1.68225	0.0925208	0.179014
ENSG00000127329	PTPRB	20.7745	0.756304	0.449604	1.68215	0.0925389	0.179036
ENSG00000251611	FHIP1A-DT	17.799	-0.505711	0.300675	-1.68192	0.0925847	0.179112
ENSG00000103197	TSC2	5258.14	-0.0963542	0.0572909	-1.68184	0.0925994	0.179128
ENSG00000250734	NA	2.40339	-1.22425	0.728015	-1.68163	0.09264	0.179181
ENSG00000285572	LOC124903183	9.94413	0.952026	0.566122	1.68166	0.0926347	0.179181
ENSG00000078618	NRDC	5910.79	0.0890133	0.0529347	1.68157	0.0926525	0.179193
ENSG00000185942	NKAIN3	51.5432	-0.350501	0.208471	-1.68129	0.0927059	0.179283
ENSG00000204909	SPINK9	1.12259	1.92711	1.14626	1.68122	0.0927207	0.179299
ENSG00000159648	SPMIP8	9.16212	-0.717991	0.427082	-1.68116	0.0927324	0.179309
ENSG00000105738	SIPA1L3	7607.09	0.156798	0.0932865	1.68082	0.0927975	0.179417
ENSG00000177688	SUMO4	2.75708	-1.22741	0.730252	-1.6808	0.0928013	0.179417
ENSG00000161509	GRIN2C	59.3114	-0.434034	0.258239	-1.68075	0.0928124	0.179426
ENSG00000260259	LINC02166	18.6341	-0.513272	0.305392	-1.6807	0.0928211	0.179429
ENSG00000261167	NA	111.115	-0.317136	0.188696	-1.68067	0.0928272	0.179429
ENSG00000267119	RPL10P15	3.84517	-1.21056	0.720337	-1.68054	0.092852	0.179464
ENSG00000258675	NA	1.12154	2.34495	1.3956	1.68024	0.0929109	0.179565
ENSG00000241468	ATP5MF	3133.78	0.102501	0.061006	1.68018	0.0929214	0.179572
ENSG00000290835	NA	632.555	-0.127689	0.0760077	-1.67995	0.0929674	0.179649
ENSG00000171865	RNASEH1	1499.64	-0.102246	0.060885	-1.67933	0.093087	0.179867
ENSG00000095321	CRAT	2898.82	-0.147841	0.0880469	-1.67912	0.0931293	0.179936
ENSG00000278875	NA	2.97393	-1.3336	0.794252	-1.67907	0.0931382	0.179941
ENSG00000128285	MCHR1	118.053	1.48652	0.885452	1.67883	0.0931857	0.180007
ENSG00000215156	LOC124906495	1.14031	1.90133	1.13253	1.67883	0.0931849	0.180007
ENSG00000256616	ADGRA3P1	6.40074	-1.54609	0.921337	-1.6781	0.0933283	0.180269
ENSG00000265008	NA	2.44797	-1.44779	0.86281	-1.67799	0.0933494	0.180297
ENSG00000088325	TPX2	611.907	-0.414927	0.247283	-1.67794	0.093358	0.180301
ENSG00000101367	MAPRE1	7820.67	0.174965	0.10429	1.67767	0.0934106	0.180377
ENSG00000120129	DUSP1	3151.97	-0.333456	0.198759	-1.67769	0.0934073	0.180377
ENSG00000160410	SHKBP1	2076.91	0.112978	0.0673483	1.67751	0.0934421	0.180425
ENSG00000260583	LINC00515	11.6972	-0.570356	0.34002	-1.67742	0.0934603	0.180448
ENSG00000115216	NRBP1	5668.67	0.0640445	0.0381816	1.67737	0.0934711	0.180456
ENSG00000206140	TMEM191C	174.055	-0.202132	0.120511	-1.67729	0.0934857	0.180471
ENSG00000111667	USP5	4960.78	0.16972	0.101192	1.67722	0.0934997	0.180485
ENSG00000274611	TBC1D3	6.18481	-0.895779	0.534183	-1.67692	0.0935589	0.180587
ENSG00000277611	NA	0.879976	-3.65717	2.18093	-1.67688	0.0935659	0.180588
ENSG00000145780	FEM1C	1015.79	-0.203538	0.121404	-1.67654	0.0936332	0.180682
ENSG00000249293	NA	0.847736	3.24795	1.9373	1.67653	0.0936345	0.180682
ENSG00000269958	NA	117.928	0.233729	0.139409	1.67657	0.0936265	0.180682
ENSG00000270781	NA	1.00319	2.77943	1.65801	1.67636	0.0936671	0.180732
ENSG00000267871	ZNF460-AS1	25.2988	-0.396808	0.236726	-1.67624	0.0936915	0.180766
ENSG00000261949	GFY	158.711	-0.606731	0.362056	-1.67579	0.093779	0.180922
ENSG00000215769	ARHGAP27P1-BPTFP1-KPNA2P3	219.25	0.270145	0.161213	1.67571	0.0937957	0.18093
ENSG00000310528	NA	134.445	-0.200635	0.119732	-1.6757	0.0937962	0.18093
ENSG00000010165	METTL13	1204.67	0.0796998	0.0475636	1.67565	0.0938077	0.180939
ENSG00000006007	GDE1	4242.2	0.0944687	0.0563843	1.67544	0.0938474	0.181001
ENSG00000069399	BCL3	617.108	-0.329237	0.196521	-1.67533	0.0938698	0.181001
ENSG00000168676	KCTD19	36.5227	0.529501	0.316048	1.67538	0.0938593	0.181001
ENSG00000170448	NFXL1	667.029	-0.112505	0.0671544	-1.67531	0.0938731	0.181001
ENSG00000197635	DPP4	8696.12	-0.784412	0.468209	-1.67534	0.0938667	0.181001
ENSG00000140519	RHCG	1.61005	-2.30432	1.37587	-1.6748	0.093973	0.181181
ENSG00000258484	SPESP1	1.12514	1.72523	1.03016	1.67472	0.0939897	0.1812
ENSG00000110442	COMMD9	1689.27	0.206872	0.123577	1.67404	0.0941227	0.181425
ENSG00000153147	SMARCA5	6773.56	0.0997109	0.0595637	1.67402	0.0941262	0.181425
ENSG00000271401	NA	3.05578	1.24747	0.745163	1.67409	0.0941136	0.181425
ENSG00000112983	BRD8	3475.21	0.108179	0.0646266	1.6739	0.0941498	0.181445
ENSG00000162836	ACP6	1008.07	-0.137186	0.0819545	-1.67393	0.0941439	0.181445
ENSG00000211652	IGLV7-43	15.2392	0.677988	0.405068	1.67377	0.0941766	0.181484
ENSG00000095059	DHPS	2653.62	-0.132021	0.0788822	-1.67365	0.0941998	0.181503
ENSG00000137161	CNPY3	2072.11	-0.129085	0.0771268	-1.67367	0.0941956	0.181503
ENSG00000261404	PSMD7-DT	3.04275	-1.3679	0.817805	-1.67265	0.0943956	0.181867
ENSG00000272138	LINC01607	23.6833	-0.39249	0.234665	-1.67255	0.0944152	0.181892
ENSG00000229766	NA	4.97596	0.918624	0.549253	1.6725	0.0944264	0.181901
ENSG00000173209	NA	0.875122	-3.60473	2.15581	-1.67211	0.0945035	0.182029
ENSG00000259235	NA	31.0723	-0.598424	0.357889	-1.67209	0.0945062	0.182029
ENSG00000287707	NA	23.4861	0.40569	0.242656	1.67188	0.0945489	0.182098
ENSG00000071909	MYO3B	3.33956	1.14404	0.684558	1.67121	0.0946801	0.182338
ENSG00000135253	KCP	33.0979	-0.37223	0.222767	-1.67094	0.0947336	0.182402
ENSG00000149308	NPAT	640.009	0.138861	0.0831031	1.67094	0.0947329	0.182402
ENSG00000278864	NA	96.6535	-0.221684	0.132669	-1.67096	0.0947304	0.182402
ENSG00000173083	HPSE	861.653	0.176014	0.105343	1.67086	0.0947483	0.182405
ENSG00000287379	NA	1.51963	-1.71779	1.02808	-1.67087	0.0947476	0.182405
ENSG00000198324	PHETA1	2631.39	-0.198121	0.118624	-1.67016	0.094888	0.182661
ENSG00000164713	BRI3	2484.37	0.164553	0.0985346	1.67	0.0949184	0.182707
ENSG00000164916	FOXK1	2959.99	-0.160912	0.0963652	-1.66981	0.0949563	0.182767
ENSG00000225092	NA	2.81906	-1.55965	0.934115	-1.66966	0.0949867	0.182812
ENSG00000261732	NA	86.0137	-0.365442	0.218895	-1.66949	0.0950211	0.182866
ENSG00000053702	NRIP2	1.28029	1.94506	1.16536	1.66906	0.0951047	0.183013
ENSG00000224420	ADM5	28.5033	0.430884	0.258201	1.6688	0.0951575	0.183102
ENSG00000170776	AKAP13	2577.81	-0.177249	0.106224	-1.66864	0.0951891	0.18315
ENSG00000251013	GAPDHP62	10.514	-1.73066	1.03766	-1.66786	0.0953445	0.183436
ENSG00000277481	PKD1L3	2.42978	-1.22041	0.73198	-1.66727	0.0954612	0.183648
ENSG00000283141	NA	2.11293	-1.50902	0.905189	-1.66707	0.0954997	0.183709
ENSG00000160323	ADAMTS13	1109.5	-0.133977	0.0804055	-1.66627	0.0956601	0.184004
ENSG00000274492	NA	5.08716	-0.854641	0.513035	-1.66585	0.0957427	0.18415
ENSG00000179088	C12orf42	14.3742	-0.573746	0.344515	-1.66537	0.0958383	0.184308
ENSG00000253686	LINC01484	279.063	0.22036	0.132316	1.6654	0.0958321	0.184308
ENSG00000293676	LINC01033	1.54512	-2.04046	1.22535	-1.6652	0.0958729	0.184362
ENSG00000214309	MBLAC1	156.434	0.227909	0.136933	1.66439	0.0960351	0.184659
ENSG00000279537	NA	0.890706	2.27106	1.36453	1.66436	0.0960412	0.184659
ENSG00000234176	HSPA8P1	11.7639	0.524554	0.315221	1.66408	0.0960956	0.184751
ENSG00000215063	RPL21P2	7.34395	-0.722214	0.434104	-1.66369	0.0961746	0.18489
ENSG00000198793	MTOR	3483.81	0.123885	0.0744753	1.66344	0.0962246	0.184973
ENSG00000157107	FCHO2	528.683	-0.153882	0.0925343	-1.66297	0.0963178	0.185139
ENSG00000274422	NA	36.1317	-0.422404	0.254018	-1.66289	0.0963345	0.185158
ENSG00000078898	BPIFB2	1.72183	-1.64365	0.988581	-1.66263	0.0963862	0.185231
ENSG00000169992	NLGN2	4519.65	-0.188395	0.11331	-1.66265	0.0963825	0.185231
ENSG00000258465	NA	156.949	0.624046	0.375408	1.66231	0.0964499	0.18534
ENSG00000249839	NA	413.426	0.183938	0.110671	1.66203	0.0965071	0.185437
ENSG00000234004	NA	15.2454	-0.496816	0.299004	-1.66157	0.0965985	0.1856
ENSG00000130202	NECTIN2	8667.74	-0.190496	0.114659	-1.66141	0.0966317	0.185651
ENSG00000165140	FBP1	197.311	0.38387	0.231056	1.66137	0.0966395	0.185652
ENSG00000140025	EFCAB11	283.074	-0.209507	0.126116	-1.66123	0.0966679	0.185694
ENSG00000164691	TAGAP	0.85877	2.25884	1.35997	1.66095	0.0967239	0.185773
ENSG00000176973	FAM89B	1445.4	0.128463	0.0773455	1.6609	0.096733	0.185773
ENSG00000181284	TMEM102	363.85	0.193396	0.116437	1.66095	0.0967238	0.185773
ENSG00000223496	EXOSC6	2060.24	0.0955572	0.0575339	1.66088	0.0967366	0.185773
ENSG00000143994	ABHD1	29.7173	-0.395366	0.238076	-1.66067	0.0967794	0.185843
ENSG00000131187	F12	534.884	0.379765	0.228716	1.66043	0.0968289	0.185912
ENSG00000158169	FANCC	628.703	0.103881	0.0625621	1.66045	0.0968241	0.185912
ENSG00000064012	CASP8	144.882	-0.408103	0.245797	-1.66032	0.0968493	0.185927
ENSG00000069188	SDK2	2388.32	0.282158	0.169946	1.66028	0.0968582	0.185927
ENSG00000141194	OR4D1	8.01644	0.727488	0.438189	1.66022	0.096871	0.185927
ENSG00000170759	KIF5B	8882.57	0.0889254	0.0535625	1.66022	0.0968709	0.185927
ENSG00000259603	NA	28.5008	-0.534964	0.322218	-1.66026	0.096863	0.185927
ENSG00000102898	NUTF2	3510.49	-0.0674531	0.0406392	-1.6598	0.0969541	0.186073
ENSG00000288398	NA	411.9	0.140773	0.0848147	1.65977	0.0969616	0.186075
ENSG00000213025	NA	32.4247	-0.361172	0.217661	-1.65934	0.0970483	0.186216
ENSG00000287129	NA	2.00624	-1.52778	0.92072	-1.65933	0.0970489	0.186216
ENSG00000158411	MITD1	467.114	-0.133302	0.0803425	-1.65917	0.0970807	0.186264
ENSG00000213061	NA	0.946305	2.66271	1.60497	1.65904	0.0971073	0.186302
ENSG00000262484	CCER2	14.5745	-0.605506	0.364989	-1.65897	0.0971217	0.186316
ENSG00000228426	ZNF32-AS3	2.7348	-1.56224	0.941724	-1.65891	0.0971338	0.186326
ENSG00000134291	TMEM106C	1783.03	0.208385	0.125618	1.65888	0.0971407	0.186326
ENSG00000188783	PRELP	2.39229	1.30528	0.786891	1.65878	0.0971601	0.186351
ENSG00000240731	NA	20.775	-0.623064	0.375762	-1.65814	0.09729	0.186585
ENSG00000289074	NA	102.841	-0.192468	0.116077	-1.65811	0.0972959	0.186585
ENSG00000261067	NA	142.201	-0.305626	0.184334	-1.65801	0.097316	0.18661
ENSG00000166250	CLMP	848.589	0.238747	0.14401	1.65785	0.0973481	0.186645
ENSG00000269476	NA	9.46811	1.04417	0.629825	1.65787	0.0973428	0.186645
ENSG00000289752	NA	0.8301	-2.90752	1.75401	-1.65764	0.0973904	0.186713
ENSG00000144130	NT5DC4	0.9041	-2.43638	1.46995	-1.65745	0.0974282	0.186771
ENSG00000165948	IFI27L1	387.209	0.24802	0.149648	1.65736	0.0974476	0.186771
ENSG00000269486	NA	162.031	0.511115	0.308389	1.65737	0.0974447	0.186771
ENSG00000289151	NA	31.6714	-0.332944	0.200886	-1.65737	0.0974437	0.186771
ENSG00000214367	HAUS3	443.869	0.168345	0.101603	1.65689	0.0975421	0.186939
ENSG00000258457	NA	4.33031	-0.890673	0.537842	-1.65601	0.0977192	0.187262
ENSG00000293507	FBXL9P	139.612	0.204402	0.123432	1.65599	0.0977247	0.187262
ENSG00000196911	KPNA5	1268.01	0.21573	0.130305	1.65558	0.0978072	0.187407
ENSG00000293269	NA	15.9018	-0.479578	0.28968	-1.65555	0.0978138	0.187407
ENSG00000188343	CIBAR1	850.372	0.104515	0.0631383	1.65533	0.0978575	0.18744
ENSG00000215912	TTC34	99.0869	-0.297265	0.179579	-1.65534	0.0978552	0.18744
ENSG00000244171	NA	42.3068	-0.267401	0.16154	-1.65532	0.0978588	0.18744
ENSG00000253641	LINC03022	68.219	0.550552	0.332592	1.65534	0.0978557	0.18744
ENSG00000179134	SAMD4B	5556.74	0.083205	0.0502688	1.6552	0.0978833	0.187474
ENSG00000152475	ZNF837	202.086	-0.144139	0.0870885	-1.65508	0.0979082	0.187508
ENSG00000187720	THSD4	3658.31	0.361432	0.218387	1.655	0.0979238	0.187525
ENSG00000059573	ALDH18A1	5347.92	-0.157791	0.0953475	-1.6549	0.097944	0.187537
ENSG00000167700	MFSD3	1405.07	0.179977	0.108753	1.65491	0.0979429	0.187537
ENSG00000106128	GHRHR	3.10843	-1.06515	0.643839	-1.65438	0.0980504	0.187728
ENSG00000157778	PSMG3	560.976	-0.111132	0.0671786	-1.65427	0.0980717	0.187756
ENSG00000271952	LINC01954	0.905442	2.60481	1.57498	1.65386	0.0981552	0.187902
ENSG00000198879	SFMBT2	1221.86	0.161209	0.0974801	1.65376	0.0981765	0.18793
ENSG00000224294	PINCR	1.89684	-1.67377	1.01218	-1.65362	0.0982042	0.18797
ENSG00000168394	TAP1	745.348	-0.406279	0.245758	-1.65317	0.0982966	0.188133
ENSG00000198728	LDB1	5752.02	0.0770485	0.0466113	1.653	0.0983311	0.188186
ENSG00000139178	C1RL	1723.61	-0.238843	0.144501	-1.65288	0.0983547	0.188218
ENSG00000271360	USP6NL-AS1	1.5022	1.78802	1.08187	1.65271	0.0983893	0.188271
ENSG00000253223	LOC100288001	3.22075	-1.08351	0.655685	-1.65249	0.0984357	0.188347
ENSG00000289038	NA	16.38	-0.525805	0.318227	-1.6523	0.098474	0.188407
ENSG00000177338	LINC00469	1.02003	2.16666	1.31167	1.65183	0.0985683	0.188574
ENSG00000259171	NA	993.177	0.295388	0.17884	1.65169	0.0985981	0.188618
ENSG00000170892	TSEN34	1803.56	-0.128084	0.0775514	-1.65161	0.0986151	0.188637
ENSG00000174370	KCNJ5-AS1	19.8172	0.591866	0.3584	1.65141	0.0986549	0.1887
ENSG00000288095	NA	13.0241	-0.574376	0.347829	-1.65132	0.0986739	0.188723
ENSG00000259086	NA	43.2225	-0.339804	0.205814	-1.65103	0.0987333	0.188823
ENSG00000014919	COX15	1502.98	-0.0806393	0.0488452	-1.65092	0.0987557	0.18885
ENSG00000065802	ASB1	3633.68	0.0964486	0.0584226	1.65088	0.0987638	0.18885
ENSG00000156697	UTP14A	485.362	0.157994	0.0957044	1.65086	0.0987678	0.18885
ENSG00000160633	SAFB	7493.36	-0.0924398	0.0560036	-1.65061	0.0988192	0.188935
ENSG00000286861	NA	6.7553	-0.757826	0.459134	-1.65056	0.0988294	0.188941
ENSG00000103375	AQP8	1.45638	2.06317	1.25011	1.65039	0.0988624	0.188991
ENSG00000158234	FAIM	422.155	0.203703	0.123458	1.64998	0.0989476	0.18914
ENSG00000273473	NA	4.57598	-0.896794	0.543571	-1.64982	0.0989799	0.189189
ENSG00000197568	ANKRD13C-DT	215.476	-0.161491	0.097889	-1.64974	0.098997	0.189208
ENSG00000179930	ZNF648	2.88282	1.41132	0.855555	1.6496	0.0990256	0.189237
ENSG00000188312	CENPP	82.5027	0.343024	0.207944	1.64959	0.099026	0.189237
ENSG00000176018	LYSMD3	711.527	0.13657	0.0828141	1.64912	0.0991228	0.189409
ENSG00000169635	HIC2	3074.18	-0.141757	0.0859673	-1.64897	0.0991545	0.189443
ENSG00000240250	RN7SL541P	1.65222	-1.57142	0.952972	-1.64897	0.0991538	0.189443
ENSG00000240877	RN7SL521P	2.82666	-1.25483	0.761084	-1.64874	0.0992008	0.189518
ENSG00000122786	CALD1	2353.12	-0.203912	0.123682	-1.64869	0.0992117	0.189525
ENSG00000214391	TUBAP2	47.0515	0.359237	0.217922	1.64847	0.0992568	0.189598
ENSG00000237880	LINC01885	64.3375	-0.469628	0.284905	-1.64837	0.0992774	0.189625
ENSG00000137818	RPLP1	10145	-0.0990753	0.0601071	-1.64831	0.0992885	0.189632
ENSG00000183662	TAFA1	1.57411	1.75424	1.06446	1.64801	0.0993512	0.189739
ENSG00000154016	GRAP	3.77739	-1.18708	0.720499	-1.64758	0.099438	0.189891
ENSG00000178896	EXOSC4	652.586	0.161052	0.0977653	1.64733	0.0994895	0.189963
ENSG00000224984	NA	3.68525	-1.30587	0.792708	-1.64735	0.0994852	0.189963
ENSG00000293305	NA	1.62331	-1.92262	1.16718	-1.64723	0.0995108	0.18999
ENSG00000269526	ERVV-1	2.15004	1.56613	0.950882	1.64702	0.0995531	0.190058
ENSG00000058453	CROCC	1563.01	0.159222	0.0966826	1.64686	0.0995875	0.190106
ENSG00000152952	PLOD2	6273.19	-0.387379	0.235227	-1.64683	0.0995923	0.190106
ENSG00000043591	ADRB1	33.8764	0.413499	0.25111	1.64668	0.0996237	0.190153
ENSG00000070540	WIPI1	2462.59	-0.168596	0.102388	-1.64663	0.0996331	0.190157
ENSG00000128159	TUBGCP6	4843.85	-0.160343	0.0973828	-1.64653	0.0996553	0.190177
ENSG00000143418	CERS2	11663.9	-0.14832	0.0900813	-1.64652	0.0996574	0.190177
ENSG00000238083	LRRC37A	343.825	0.150917	0.0916644	1.64641	0.099679	0.190205
ENSG00000173699	SPATA3	1.20028	3.09982	1.88293	1.64627	0.0997072	0.190245
ENSG00000264548	NA	24.1952	-0.363568	0.220853	-1.6462	0.0997223	0.190261
ENSG00000179915	NRXN1	1929.72	0.275547	0.167399	1.64605	0.0997541	0.190308
ENSG00000131845	ZNF304	897.977	-0.143325	0.0870825	-1.64585	0.099794	0.190371
ENSG00000167971	CASKIN1	1998.22	0.276925	0.168292	1.6455	0.0998664	0.19048
ENSG00000223544	NA	4.05428	-1.11508	0.67765	-1.64551	0.0998641	0.19048
ENSG00000267649	NA	36.9374	0.322431	0.19595	1.64547	0.099872	0.19048
ENSG00000009844	VTA1	1731.69	0.15095	0.091767	1.64493	0.0999842	0.190668
ENSG00000234509	NA	1.326	1.76054	1.07028	1.64493	0.0999844	0.190668
ENSG00000125618	PAX8	6.43562	0.878479	0.534137	1.64467	0.100038	0.190756
ENSG00000220305	HNRNPH1P1	3.77107	-0.982682	0.597546	-1.64453	0.100067	0.190798
ENSG00000253767	PCDHGA8	12.4403	-0.736906	0.448126	-1.64442	0.10009	0.190829
ENSG00000284618	NA	2.68494	-1.12226	0.682755	-1.64372	0.100233	0.191089
ENSG00000173218	VANGL1	795.883	-0.177044	0.107714	-1.64364	0.10025	0.191108
ENSG00000197261	C6orf141	1019.26	-0.164994	0.100397	-1.64341	0.100298	0.191185
ENSG00000287553	NA	113.78	-0.205673	0.125194	-1.64283	0.100418	0.191401
ENSG00000227857	NA	2.6691	1.19211	0.725724	1.64265	0.100456	0.191459
ENSG00000230269	LINC02525	7.69121	-0.647313	0.394119	-1.64243	0.100501	0.191532
ENSG00000289516	LOC124903064	18.3001	-0.735597	0.447883	-1.64239	0.10051	0.191536
ENSG00000232742	NA	5.1976	0.960739	0.585011	1.64226	0.100536	0.191573
ENSG00000100281	HMGXB4	1352.77	-0.116446	0.0709121	-1.64212	0.100566	0.191615
ENSG00000115266	APC2	1571.97	0.43094	0.262435	1.64208	0.100573	0.191615
ENSG00000162980	ARL5A	1412.32	-0.156172	0.0951129	-1.64196	0.100598	0.19165
ENSG00000144591	GMPPA	1568.93	-0.155299	0.0946104	-1.64146	0.100701	0.191831
ENSG00000225914	HCG23	5.93612	-1.38178	0.841811	-1.64144	0.100707	0.191831
ENSG00000271789	NA	7.92474	-0.92058	0.560983	-1.64101	0.100795	0.191985
ENSG00000233041	PHGR1	301.988	-0.288371	0.175757	-1.64073	0.100853	0.192082
ENSG00000196497	IPO4	2531.16	0.139797	0.0852121	1.64058	0.100885	0.192129
ENSG00000289511	NA	52.201	0.324473	0.197797	1.64044	0.100914	0.192172
ENSG00000287744	NA	1.04105	-4.01444	2.44741	-1.64028	0.100948	0.192222
ENSG00000235333	NA	225.103	0.416366	0.253949	1.63956	0.101096	0.192491
ENSG00000288787	LOC124909451	2.2928	-1.40995	0.860176	-1.63914	0.101184	0.192646
ENSG00000131381	RBSN	1621.36	-0.118841	0.0725097	-1.63896	0.101221	0.192676
ENSG00000242553	NA	12.9934	-0.615631	0.375614	-1.639	0.101213	0.192676
ENSG00000260018	NA	44.1243	0.295381	0.180223	1.63897	0.101219	0.192676
ENSG00000155287	SLC25A28	834.838	-0.156655	0.095586	-1.63889	0.101235	0.192689
ENSG00000162819	BROX	942.46	0.138895	0.084765	1.63859	0.1013	0.192798
ENSG00000091542	ALKBH5	8974.52	0.179084	0.1093	1.63846	0.101325	0.192806
ENSG00000141644	MBD1	4014.98	0.086689	0.0529079	1.63849	0.10132	0.192806
ENSG00000261578	NA	334.119	-0.443209	0.270496	-1.63851	0.101316	0.192806
ENSG00000261437	NA	95.6155	-0.271702	0.165836	-1.63838	0.101342	0.192825
ENSG00000267198	NA	3.66989	-1.17648	0.718171	-1.63817	0.101387	0.192897
ENSG00000230216	NA	1.9788	1.88478	1.15061	1.63807	0.101406	0.19292
ENSG00000280099	NA	110.146	-0.240808	0.147025	-1.63788	0.101448	0.192986
ENSG00000197136	PCNX3	3393.84	-0.112803	0.0688975	-1.63726	0.101575	0.193173
ENSG00000219023	RPS15AP19	17.7193	-0.486049	0.296857	-1.63732	0.101564	0.193173
ENSG00000224568	LINC01886	22.6284	0.57651	0.352098	1.63736	0.101556	0.193173
ENSG00000266074	BAHCC1	2695.48	-0.130425	0.079661	-1.63724	0.101579	0.193173
ENSG00000283413	NA	0.82386	-2.11699	1.29303	-1.63723	0.101581	0.193173
ENSG00000279730	NA	21.12	-0.44257	0.270329	-1.63715	0.101599	0.193192
ENSG00000088543	C3orf18	668.013	0.143055	0.0873997	1.63679	0.101674	0.193322
ENSG00000080224	EPHA6	421.055	-0.423924	0.259014	-1.63668	0.101697	0.193351
ENSG00000289744	NA	68.3547	0.579922	0.354342	1.63662	0.101711	0.193365
ENSG00000253092	LOC124900564	1.675	2.59383	1.58492	1.63657	0.101721	0.193371
ENSG00000164051	CCDC51	529.799	-0.121024	0.0739532	-1.63649	0.101737	0.193387
ENSG00000223396	NA	2.7157	-2.30586	1.40917	-1.63632	0.101772	0.193441
ENSG00000163666	HESX1	39.2407	-0.335077	0.204826	-1.63591	0.101858	0.19359
ENSG00000160087	UBE2J2	2294.95	0.0656678	0.0401481	1.63564	0.101915	0.193685
ENSG00000145757	SPATA9	1.23464	-1.659	1.01431	-1.6356	0.101924	0.193689
ENSG00000280399	NA	3.33759	-1.1561	0.706855	-1.63555	0.101933	0.193693
ENSG00000259644	NA	1.65951	-1.88676	1.1537	-1.6354	0.101965	0.19374
ENSG00000198169	ZNF251	1212.61	-0.111524	0.0681993	-1.63526	0.101995	0.193783
ENSG00000288994	NA	5.28529	0.797658	0.487908	1.63486	0.102079	0.19393
ENSG00000115556	PLCD4	13.0691	0.598392	0.366057	1.6347	0.102113	0.193967
ENSG00000130300	PLVAP	4.67845	-0.840823	0.514353	-1.63472	0.102107	0.193967
ENSG00000274600	RIMBP3B	24.4875	-1.12364	0.687392	-1.63464	0.102124	0.193974
ENSG00000102309	PIN4	804.96	-0.109018	0.0667115	-1.63416	0.102224	0.194138
ENSG00000228412	LNC-LBCS	72.2999	-0.299574	0.183318	-1.63417	0.102222	0.194138
ENSG00000124299	PEPD	2845.29	-0.205474	0.125778	-1.63363	0.102337	0.194326
ENSG00000251867	NA	112.121	-0.208906	0.127879	-1.63363	0.102337	0.194326
ENSG00000185477	GPRIN3	2237.33	0.18267	0.111828	1.6335	0.102364	0.194363
ENSG00000134910	STT3A	5777.2	-0.124319	0.0761121	-1.63337	0.102391	0.194401
ENSG00000123136	DDX39A	1632.41	0.181222	0.110955	1.6333	0.102407	0.194416
ENSG00000289428	NA	47.3322	-0.364674	0.223283	-1.63324	0.102419	0.194426
ENSG00000237522	NA	7.10999	-0.719378	0.440577	-1.63281	0.102509	0.194584
ENSG00000288705	UGT1A5	0.855054	-3.59593	2.20246	-1.63269	0.102535	0.194619
ENSG00000165410	CFL2	746.454	0.238475	0.146067	1.63264	0.102545	0.194625
ENSG00000104903	LYL1	3.12105	-1.09608	0.671375	-1.63259	0.102555	0.194631
ENSG00000175445	LPL	27.4478	0.950487	0.582445	1.63189	0.102702	0.194896
ENSG00000151812	SLC35F4	222.479	0.435339	0.266777	1.63185	0.102711	0.1949
ENSG00000140382	HMG20A	1816.7	0.0949851	0.0582085	1.63181	0.10272	0.194903
ENSG00000205293	LINC01602	7.88138	-0.753398	0.461732	-1.63168	0.102747	0.19494
ENSG00000185250	PPIL6	312.97	-0.29004	0.177768	-1.63156	0.102772	0.194965
ENSG00000249465	NA	6.99607	-0.761397	0.466671	-1.63155	0.102774	0.194965
ENSG00000011451	WIZ	4830.2	0.0962927	0.0590257	1.63137	0.102813	0.195024
ENSG00000124702	KLHDC3	4227.19	0.0747783	0.0458393	1.63132	0.102824	0.195032
ENSG00000289537	NA	12.8093	-0.639524	0.39208	-1.63111	0.102868	0.195102
ENSG00000183691	NOG	13.8932	0.766942	0.470295	1.63077	0.102939	0.195211
ENSG00000198870	STKLD1	65.4751	-0.220951	0.135487	-1.6308	0.102933	0.195211
ENSG00000167768	KRT1	1.10606	-3.26801	2.00464	-1.63022	0.103054	0.195414
ENSG00000276248	NA	101.395	-0.303222	0.186018	-1.63007	0.103087	0.195463
ENSG00000182872	RBM10	3807.72	0.0835497	0.0512595	1.62994	0.103115	0.195502
ENSG00000134444	RELCH	1205.51	-0.109487	0.0671884	-1.62955	0.103197	0.195644
ENSG00000262050	NA	41.2653	-0.320882	0.196961	-1.62916	0.103278	0.195785
ENSG00000164707	SLC13A4	6.1095	1.27973	0.785571	1.62904	0.103304	0.19582
ENSG00000245954	LINC02273	2.46581	1.44004	0.883995	1.62901	0.103311	0.19582
ENSG00000160469	BRSK1	2575.43	0.206145	0.126549	1.62897	0.10332	0.195823
ENSG00000100412	ACO2	4929.79	-0.146427	0.0899202	-1.62841	0.103438	0.196019
ENSG00000164346	NSA2	2388.48	-0.118743	0.0729193	-1.62842	0.103435	0.196019
ENSG00000174951	FUT1	472.053	0.177987	0.109306	1.62835	0.103452	0.196032
ENSG00000178927	CYBC1	2652.49	-0.15069	0.0925624	-1.62799	0.103528	0.196163
ENSG00000114923	SLC4A3	1276.95	0.265242	0.162952	1.62773	0.103583	0.196253
ENSG00000106588	PSMA2	2605.38	0.0704774	0.0433001	1.62765	0.103599	0.196264
ENSG00000258735	PPP1R13B-DT	62.2833	0.268157	0.164753	1.62763	0.103603	0.196264
ENSG00000074935	TUBE1	459.003	0.121808	0.0748459	1.62745	0.103642	0.19632
ENSG00000111215	PRH1	349.85	-0.229572	0.141064	-1.62743	0.103647	0.19632
ENSG00000277072	NA	37.6309	-0.728995	0.448113	-1.62681	0.103777	0.196553
ENSG00000286196	NA	4.9989	0.854047	0.525021	1.62669	0.103803	0.196588
ENSG00000232098	NA	747.392	-0.124648	0.0766327	-1.62656	0.103831	0.196628
ENSG00000214510	SPINK13	1.07444	-2.12001	1.30343	-1.62648	0.103847	0.196644
ENSG00000111335	OAS2	21.7164	-0.928781	0.571103	-1.62629	0.103887	0.196707
ENSG00000126952	NA	1.14922	-2.22167	1.36622	-1.62614	0.103919	0.196754
ENSG00000233571	NA	1.92312	1.8172	1.11759	1.626	0.103949	0.196772
ENSG00000260193	LINC02846	32.6198	0.457548	0.281388	1.62604	0.103942	0.196772
ENSG00000260927	NA	21.7811	-0.41625	0.255997	-1.626	0.103951	0.196772
ENSG00000079739	PGM1	2700.11	0.158807	0.0976749	1.62588	0.103976	0.196807
ENSG00000011600	TYROBP	1.20437	-2.21332	1.3619	-1.62516	0.104128	0.19708
ENSG00000205571	SMN1	1616.67	0.118545	0.0729595	1.62481	0.104204	0.19721
ENSG00000291138	NA	4.68699	-0.877525	0.540093	-1.62477	0.104212	0.197212
ENSG00000229847	EMX2OS	6.18723	1.41882	0.873369	1.62454	0.104261	0.197292
ENSG00000275038	NA	1.91032	5.01665	3.08878	1.62415	0.104343	0.197433
ENSG00000234617	NA	18.3081	0.419707	0.258446	1.62396	0.104383	0.197495
ENSG00000167657	DAPK3	3026.56	0.168568	0.103822	1.62362	0.104458	0.197598
ENSG00000167996	FTH1	35581.1	-0.0923061	0.0568505	-1.62366	0.104448	0.197598
ENSG00000232874	NA	3.91662	-1.00862	0.621221	-1.62361	0.104459	0.197598
ENSG00000075303	SLC25A40	347.841	-0.206698	0.127327	-1.62336	0.104512	0.197683
ENSG00000232710	NA	10.0764	0.603714	0.371981	1.62297	0.104596	0.197828
ENSG00000092201	SUPT16H	5631.37	0.0864533	0.0532719	1.62287	0.104617	0.197842
ENSG00000104371	DKK4	12.8173	0.632508	0.389746	1.62287	0.104617	0.197842
ENSG00000183960	KCNH8	846.864	-0.241279	0.148704	-1.62255	0.104686	0.197959
ENSG00000184574	LPAR5	3.65254	1.03415	0.637393	1.62247	0.104702	0.197962
ENSG00000289399	NA	4.61233	1.41169	0.870085	1.62247	0.104702	0.197962
ENSG00000251287	ALG1L2	1.29506	-1.73975	1.07244	-1.62223	0.104755	0.198046
ENSG00000277543	NA	1.02867	-2.42281	1.49358	-1.62216	0.10477	0.198062
ENSG00000152670	DDX4	1.84069	-1.26847	0.782079	-1.62192	0.104821	0.198145
ENSG00000115194	SLC30A3	6.45925	0.872334	0.537853	1.62188	0.104829	0.198145
ENSG00000263826	NA	10.1205	-0.535837	0.330399	-1.62179	0.104848	0.198169
ENSG00000251396	NA	40.629	-0.342312	0.211084	-1.62169	0.104871	0.198194
ENSG00000257839	NA	1.57738	-2.02822	1.2507	-1.62166	0.104876	0.198194
ENSG00000233264	NA	3.19051	-1.09715	0.676669	-1.6214	0.104932	0.198285
ENSG00000166589	CDH16	33.9957	-0.453026	0.279424	-1.62128	0.104957	0.198319
ENSG00000136930	PSMB7	2730.22	-0.0876576	0.0540705	-1.62117	0.10498	0.19835
ENSG00000135002	RFK	1969.43	0.0909677	0.0561283	1.62071	0.10508	0.198524
ENSG00000196277	GRM7	23.2641	-1.04677	0.645948	-1.62052	0.10512	0.198586
ENSG00000106089	STX1A	11885.2	0.150599	0.092958	1.62008	0.105215	0.198752
ENSG00000188647	PTAR1	1967.85	0.200574	0.123809	1.62002	0.105227	0.198761
ENSG00000214559	NA	1.72983	1.60224	0.989238	1.61967	0.105303	0.198891
ENSG00000168874	ATOH8	33.9544	-0.457504	0.282495	-1.61951	0.105337	0.19894
ENSG00000228035	NGF-AS1	1.78981	-1.63144	1.00742	-1.61942	0.105357	0.198951
ENSG00000240889	NDUFB2-AS1	35.905	0.367185	0.226734	1.61945	0.10535	0.198951
ENSG00000228300	FAM174C	191.594	-0.218639	0.135015	-1.61937	0.105368	0.198958
ENSG00000233837	EIF3LP2	14.9371	-0.46942	0.289962	-1.6189	0.105468	0.199134
ENSG00000291031	BCORP1	38.5508	-0.34861	0.215366	-1.61869	0.105514	0.199206
ENSG00000256538	NA	1.87538	-1.82758	1.12927	-1.61838	0.105581	0.199313
ENSG00000270048	NA	0.867704	-2.2965	1.41903	-1.61836	0.105585	0.199313
ENSG00000085644	ZNF213	822.606	0.122571	0.0757434	1.61824	0.105611	0.199323
ENSG00000249487	LINC01586	27.213	0.408027	0.252143	1.61823	0.105612	0.199323
ENSG00000271978	NA	26.837	-0.387461	0.23943	-1.61826	0.105606	0.199323
ENSG00000219395	HSPA8P15	2.3953	-1.68743	1.04322	-1.61752	0.105766	0.199599
ENSG00000104131	EIF3J	1548.79	0.166288	0.102808	1.61746	0.105778	0.199608
ENSG00000288156	NA	1.18057	-2.02524	1.25225	-1.61728	0.105817	0.199667
ENSG00000167005	NUDT21	2124.35	-0.174931	0.108178	-1.61706	0.105865	0.199716
ENSG00000250155	SLC1A3-AS1	6.58724	1.8103	1.11949	1.61708	0.105862	0.199716
ENSG00000272338	NA	15.3749	-0.560323	0.346503	-1.61708	0.105861	0.199716
ENSG00000196372	ASB13	1133.11	0.181368	0.112183	1.61672	0.10594	0.199843
ENSG00000276476	LINC00540	6.27358	-0.879919	0.544369	-1.6164	0.106008	0.199958
ENSG00000165370	GPR101	2.5118	-1.59822	0.988801	-1.61632	0.106025	0.199976
ENSG00000231156	NA	1.11001	1.99453	1.23412	1.61616	0.106061	0.20003
ENSG00000286828	NA	1.82603	-1.61366	0.998603	-1.61591	0.106113	0.200115
ENSG00000112486	CCR6	3.82644	-5.87276	3.63466	-1.61577	0.106145	0.200161
ENSG00000261143	ADAMTS7P3	1.7649	-1.87049	1.15821	-1.61498	0.106315	0.200469
ENSG00000291015	NA	216.09	0.159451	0.0987357	1.61492	0.106327	0.200477
ENSG00000112984	KIF20A	120.839	-0.609051	0.377162	-1.61483	0.106348	0.200504
ENSG00000138160	KIF11	268.777	0.366143	0.226768	1.61462	0.106394	0.200567
ENSG00000244468	TM4SF18-AS1	1.5605	-2.05624	1.27353	-1.6146	0.106397	0.200567
ENSG00000181625	SLX1B	785.164	-0.241341	0.149492	-1.6144	0.106441	0.200636
ENSG00000135164	DMTF1	2172.64	-0.0767026	0.0475169	-1.61422	0.10648	0.200686
ENSG00000275055	NA	34.2265	-0.316165	0.195864	-1.61421	0.106482	0.200686
ENSG00000164694	FNDC1	29.2537	0.441519	0.273728	1.61298	0.106748	0.201173
ENSG00000081386	ZNF510	1136.33	-0.140136	0.0868878	-1.61284	0.106779	0.201218
ENSG00000100664	EIF5	12313.7	-0.148876	0.0923123	-1.61274	0.106801	0.201246
ENSG00000268030	NA	3.2365	-1.40786	0.87316	-1.61237	0.106881	0.201383
ENSG00000103522	IL21R	0.914214	2.64527	1.6408	1.61218	0.106922	0.201404
ENSG00000117614	SYF2	1301.49	-0.145548	0.0902788	-1.61221	0.106916	0.201404
ENSG00000123154	WDR83	514.708	-0.115006	0.0713328	-1.61224	0.106909	0.201404
ENSG00000286326	NA	9.99168	0.764864	0.474426	1.61219	0.106921	0.201404
ENSG00000236514	NA	3.54005	-0.947071	0.587505	-1.61202	0.106957	0.201457
ENSG00000276168	RN7SL1	982.126	0.264148	0.163886	1.61178	0.10701	0.201542
ENSG00000036448	MYOM2	96.3256	0.226768	0.140743	1.61122	0.107132	0.201757
ENSG00000122574	WIPF3	617.181	-0.357188	0.221707	-1.61108	0.107163	0.201801
ENSG00000139233	LLPH	799.618	0.102796	0.063812	1.61091	0.107198	0.201855
ENSG00000254656	RTL1	55.5003	-0.631807	0.392256	-1.6107	0.107245	0.201928
ENSG00000185823	NPAP1	8.3321	-0.724549	0.45	-1.61011	0.107374	0.202157
ENSG00000172062	SMN1	2109.39	0.11647	0.0723391	1.61006	0.107385	0.202164
ENSG00000178412	CTDP1-DT	244.898	-0.194564	0.120846	-1.61001	0.107396	0.20217
ENSG00000102178	UBL4A	1428.53	-0.102493	0.0636796	-1.60952	0.107503	0.202345
ENSG00000136933	RABEPK	601.793	-0.131205	0.0815166	-1.60955	0.107496	0.202345
ENSG00000189196	LINC00994	5.27634	1.13835	0.707397	1.60921	0.10757	0.202456
ENSG00000284630	NA	13.621	-0.487227	0.302783	-1.60916	0.10758	0.202462
ENSG00000263080	LOC105371083	2.43763	-1.34026	0.832963	-1.60903	0.107609	0.202503
ENSG00000112357	PEX7	386.085	-0.133245	0.0828152	-1.60895	0.107628	0.202524
ENSG00000279861	NA	126.453	-0.421095	0.261735	-1.60886	0.107647	0.202545
ENSG00000258460	LOC124903387	0.921472	-2.24877	1.39778	-1.60882	0.107656	0.202549
ENSG00000068366	ACSL4	1038.28	0.171733	0.106748	1.60877	0.107667	0.202556
ENSG00000127863	TNFRSF19	1275.42	0.130273	0.0809814	1.60868	0.107686	0.202564
ENSG00000185482	STAC3	28.7538	-0.39951	0.248343	-1.6087	0.107681	0.202564
ENSG00000273449	NA	6.82476	-0.708648	0.440536	-1.6086	0.107703	0.202582
ENSG00000240747	KRBOX1	1.81221	-2.17228	1.35049	-1.60851	0.107724	0.202592
ENSG00000293469	CHMP1B2P	745.319	-0.177909	0.110604	-1.60852	0.107722	0.202592
ENSG00000287045	NA	1.31674	1.82105	1.13222	1.60839	0.10775	0.202627
ENSG00000163808	KIF15	153.385	0.406421	0.252722	1.60817	0.107797	0.202703
ENSG00000197594	ENPP1	1024.52	-0.173977	0.108186	-1.60813	0.107806	0.202705
ENSG00000235065	RPL24P2	7.73627	-0.894077	0.556066	-1.60786	0.107866	0.202804
ENSG00000273424	NA	3.41367	-1.0904	0.678214	-1.60775	0.107889	0.202834
ENSG00000142606	MMEL1	7.62668	-0.808404	0.502863	-1.6076	0.107922	0.202882
ENSG00000116981	NT5C1A	2.59244	1.58067	0.983352	1.60742	0.107961	0.202941
ENSG00000137460	FHDC1	939.364	0.183852	0.114385	1.60731	0.107987	0.202975
ENSG00000269886	NA	4.63342	-0.921501	0.573386	-1.60712	0.108028	0.203038
ENSG00000184260	H2AC20	12.4078	0.522893	0.325423	1.60681	0.108096	0.203152
ENSG00000155093	PTPRN2	23873.5	0.210232	0.130857	1.60657	0.108148	0.203222
ENSG00000246560	NA	58.4858	-0.29316	0.182473	-1.60659	0.108144	0.203222
ENSG00000231165	TRBV26OR9-2	10.0681	0.62315	0.387918	1.6064	0.108187	0.203281
ENSG00000122852	SFTPA1	4.83163	1.13875	0.708949	1.60624	0.10822	0.20333
ENSG00000270605	NA	55.9941	-0.258125	0.160718	-1.60608	0.108257	0.203385
ENSG00000161896	IP6K3	19.4615	-0.649096	0.404173	-1.60599	0.108277	0.203397
ENSG00000289112	NA	8.71943	0.581016	0.361783	1.60598	0.108278	0.203397
ENSG00000053770	AP5M1	1722.9	0.169823	0.105761	1.60572	0.108334	0.203471
ENSG00000130173	ANGPTL8	1.00614	-2.46496	1.53512	-1.60571	0.108338	0.203471
ENSG00000254709	IGLL5	1.03337	3.29452	2.05177	1.6057	0.10834	0.203471
ENSG00000248738	LOC101929237	1.69137	1.57681	0.982092	1.60556	0.10837	0.203512
ENSG00000100448	CTSG	0.985195	2.50457	1.56017	1.60532	0.108424	0.20357
ENSG00000122965	RBM19	1270	-0.147039	0.0915961	-1.60529	0.108429	0.20357
ENSG00000130669	PAK4	3704.86	0.131435	0.0818766	1.60529	0.10843	0.20357
ENSG00000287526	NA	0.917625	-2.9365	1.82923	-1.60532	0.108423	0.20357
ENSG00000142546	NOSIP	2015.71	0.103756	0.0646503	1.60488	0.108521	0.203726
ENSG00000126457	PRMT1	5051.47	-0.092592	0.0576971	-1.60479	0.108539	0.203746
ENSG00000268201	NA	3.56567	-1.04969	0.654187	-1.60458	0.108587	0.203808
ENSG00000287513	NA	3.29191	-1.05071	0.65481	-1.6046	0.108581	0.203808
ENSG00000227619	LOC105376292	5.22557	-1.07731	0.671437	-1.60448	0.108608	0.203834
ENSG00000108379	WNT3	99.445	-0.290419	0.181017	-1.60438	0.108631	0.203862
ENSG00000122515	ZMIZ2	4814.75	-0.15131	0.0943146	-1.60431	0.108646	0.203863
ENSG00000236735	RPL31P63	22.6327	-0.3867	0.241036	-1.60432	0.108643	0.203863
ENSG00000154545	MAGED4	6495.42	0.157885	0.0984201	1.60419	0.108671	0.203896
ENSG00000268964	ERVV-2	65.3154	-0.292865	0.182586	-1.60399	0.108717	0.203967
ENSG00000293360	ABCA11P	241.15	0.201909	0.125908	1.60362	0.108798	0.204105
ENSG00000175573	C11orf68	849.611	-0.0943104	0.0588182	-1.60342	0.108842	0.204173
ENSG00000176108	CHMP6	694.314	-0.0892732	0.0556808	-1.6033	0.108868	0.204199
ENSG00000187951	LOC100288637	33.0934	-1.2181	0.759749	-1.60329	0.10887	0.204199
ENSG00000283154	IQCJ-SCHIP1	4.05575	5.82892	3.63597	1.60313	0.108907	0.204253
ENSG00000288674	PSEN2	191.091	0.327186	0.204125	1.60287	0.108963	0.204345
ENSG00000241741	RPL7AP30	253.479	-0.18259	0.113935	-1.60259	0.109026	0.204449
ENSG00000261916	NA	0.898576	-2.10794	1.31539	-1.60252	0.109041	0.204455
ENSG00000287243	THCAT155	39.9368	0.573898	0.358126	1.6025	0.109044	0.204455
ENSG00000105810	CDK6	726.322	-0.21616	0.134907	-1.6023	0.10909	0.204513
ENSG00000258471	LOC101929718	1.02355	-2.16795	1.35301	-1.60232	0.109085	0.204513
ENSG00000081014	AP4E1	498.804	0.20494	0.12791	1.60222	0.109108	0.204532
ENSG00000265393	NA	6.08636	0.761111	0.475126	1.60191	0.109175	0.204644
ENSG00000286575	LOC107984265	3.33538	1.28849	0.804442	1.60173	0.109216	0.204707
ENSG00000275074	NUDT18	481.867	0.166707	0.104084	1.60166	0.10923	0.204719
ENSG00000276160	GGTLC5P	1.98019	-1.34805	0.841675	-1.60162	0.109239	0.204721
ENSG00000127362	TAS2R3	1.08975	-2.06732	1.2909	-1.60145	0.109277	0.204778
ENSG00000263002	ZNF234	548.174	0.106905	0.0667753	1.60097	0.109384	0.204964
ENSG00000205213	LGR4	2790.54	-0.145797	0.0910713	-1.6009	0.109398	0.204977
ENSG00000260777	NA	1.16898	-1.6749	1.04626	-1.60083	0.109414	0.204991
ENSG00000286794	LOC105373299	1.13701	-1.86239	1.16341	-1.60081	0.10942	0.204991
ENSG00000159079	CFAP298	2207.47	-0.0886125	0.0553579	-1.60072	0.109439	0.205012
ENSG00000108599	AKAP10	1242.78	0.0781299	0.0488188	1.60041	0.109508	0.205113
ENSG00000180389	NA	1.39522	2.41688	1.51015	1.60043	0.109503	0.205113
ENSG00000224023	EDRF1-DT	53.7983	-0.228048	0.142513	-1.6002	0.109555	0.205187
ENSG00000158435	CNOT11	2392.21	-0.0884642	0.0552892	-1.60002	0.109593	0.205244
ENSG00000225062	CATIP-AS1	7.83333	-0.767417	0.479902	-1.59911	0.109796	0.20561
ENSG00000241685	ARPC1A	3371.52	0.0692972	0.043341	1.59888	0.109846	0.205681
ENSG00000277959	NA	8.59895	-0.629126	0.393481	-1.59887	0.109849	0.205681
ENSG00000130755	GMFG	2.91597	1.21208	0.758129	1.59877	0.109871	0.205709
ENSG00000172113	NME6	1168.72	-0.0873834	0.0546703	-1.59837	0.10996	0.205862
ENSG00000234707	SEC61G-DT	4.19476	0.995259	0.622717	1.59825	0.109987	0.205897
ENSG00000188976	NOC2L	3640.21	0.0818214	0.051196	1.5982	0.109999	0.205905
ENSG00000270757	HSPE1-MOB4	30.3282	1.83744	1.14977	1.5981	0.110022	0.205933
ENSG00000263429	TMEM238L	2.6416	2.04273	1.27859	1.59765	0.110122	0.206107
ENSG00000130724	CHMP2A	3145.7	-0.0945047	0.0591746	-1.59705	0.110255	0.206342
ENSG00000281530	NA	12.3281	-0.533906	0.334422	-1.5965	0.110376	0.206555
ENSG00000197905	TEAD4	41.0565	-0.477178	0.298908	-1.59641	0.110398	0.206582
ENSG00000225663	MCRIP1	2427.97	-0.108113	0.0677325	-1.59617	0.11045	0.206665
ENSG00000224722	SRRM1P1	15.9485	-0.45417	0.28456	-1.59604	0.110479	0.206691
ENSG00000262880	NA	236.771	-0.431752	0.270513	-1.59605	0.110477	0.206691
ENSG00000233223	MPDU1-AS1	187.354	-0.185177	0.116031	-1.59593	0.110505	0.206724
ENSG00000223751	NA	27.1097	-0.439901	0.275711	-1.59551	0.110597	0.206884
ENSG00000230084	NA	8.17011	-0.621525	0.389629	-1.59517	0.110674	0.207013
ENSG00000286714	NA	1.04504	-2.6497	1.66114	-1.59511	0.110688	0.207024
ENSG00000163655	GMPS	2230.99	-0.14561	0.0912876	-1.59507	0.110697	0.207026
ENSG00000286928	NA	12.717	-0.551212	0.345592	-1.59498	0.110717	0.207051
ENSG00000175221	MED16	4074.53	0.112394	0.0704811	1.59466	0.110788	0.207154
ENSG00000236206	NA	2.94269	1.16211	0.72875	1.59467	0.110787	0.207154
ENSG00000187051	RPS19BP1	1516.26	0.107299	0.0673084	1.59414	0.110906	0.20736
ENSG00000241728	NA	22.1378	-0.493048	0.30932	-1.59397	0.110942	0.207415
ENSG00000250569	NTAN1P2	3.62278	-0.907452	0.569326	-1.59391	0.110957	0.207428
ENSG00000266962	HSD17B1-AS1	1244.35	-0.108883	0.0683182	-1.59377	0.110989	0.207473
ENSG00000237836	NA	2.26079	-1.35142	0.847984	-1.59369	0.111006	0.207492
ENSG00000176155	CCDC57	2300.4	0.13915	0.087318	1.5936	0.111025	0.207513
ENSG00000155008	APOOL	2282.65	0.0978561	0.0614085	1.59353	0.111042	0.20753
ENSG00000176136	MC5R	1.06104	-2.02706	1.27209	-1.59349	0.11105	0.20753
ENSG00000156983	BRPF1	1198.67	0.0869919	0.0545934	1.59345	0.111059	0.207534
ENSG00000213186	TRIM59	228.746	-0.212734	0.133511	-1.59339	0.111074	0.207547
ENSG00000151576	QTRT2	658.702	-0.136615	0.0857686	-1.59284	0.111197	0.207763
ENSG00000253676	NA	37.1727	0.355618	0.223328	1.59236	0.111304	0.207943
ENSG00000259080	NA	22.5572	0.842333	0.528996	1.59232	0.111312	0.207943
ENSG00000293234	NA	55.9186	-0.390195	0.245051	-1.5923	0.111316	0.207943
ENSG00000257607	NA	6.33839	-0.744207	0.467417	-1.59217	0.111347	0.207976
ENSG00000259378	NA	0.962806	-1.85194	1.16316	-1.59216	0.111349	0.207976
ENSG00000293263	NA	7.04918	-0.739304	0.464421	-1.59188	0.111411	0.208078
ENSG00000185340	GAS2L1	359.443	0.188734	0.118571	1.59174	0.111443	0.208123
ENSG00000277778	NA	10.9605	1.86231	1.17018	1.59147	0.111503	0.20822
ENSG00000104856	RELB	298.231	-0.318481	0.200145	-1.59125	0.111554	0.208287
ENSG00000255545	B3GAT1-DT	272.252	0.263375	0.165513	1.59126	0.111551	0.208287
ENSG00000253106	NA	64.6108	-0.240546	0.151176	-1.59117	0.111572	0.208306
ENSG00000079931	MOXD1	138.694	0.42868	0.269534	1.59045	0.111734	0.208595
ENSG00000226051	ZNF503-AS1	2.39832	1.24004	0.77981	1.59018	0.111795	0.208694
ENSG00000119725	ZNF410	1655.56	0.0733105	0.0461104	1.58989	0.11186	0.208801
ENSG00000257337	TNS2-AS1	397.946	0.13639	0.0857908	1.58979	0.111881	0.208827
ENSG00000197971	MBP	3270.47	-0.129065	0.081194	-1.58959	0.111927	0.208899
ENSG00000287378	NA	1.28167	-1.86539	1.1737	-1.58932	0.111989	0.208999
ENSG00000175198	PCCA	884.734	-0.150197	0.0945138	-1.58915	0.112026	0.209053
ENSG00000141756	FKBP10	11075.1	-0.176323	0.110999	-1.58851	0.112171	0.20931
ENSG00000141551	CSNK1D	11032.1	-0.0803925	0.0506311	-1.58781	0.11233	0.209592
ENSG00000152977	ZIC1	2.71672	-1.64008	1.03297	-1.58773	0.112347	0.20961
ENSG00000259719	LINC02284	1.68757	-1.30723	0.823456	-1.5875	0.1124	0.209694
ENSG00000042286	AIFM2	764.493	0.242009	0.152453	1.58743	0.112414	0.209707
ENSG00000271754	NA	13.2066	0.551339	0.347334	1.58735	0.112435	0.20973
ENSG00000246334	NA	8.15881	0.616081	0.388245	1.58684	0.11255	0.209931
ENSG00000133895	MEN1	3141.75	0.0914656	0.0576416	1.5868	0.112558	0.209932
ENSG00000183260	ABHD16B	4.29826	-0.989225	0.623566	-1.5864	0.112649	0.210077
ENSG00000226167	AP4B1-AS1	0.953879	-2.595	1.63579	-1.58639	0.112651	0.210077
ENSG00000182134	TDRKH	1183.32	0.168118	0.105982	1.58629	0.112674	0.210105
ENSG00000204946	ZNF783	914.744	-0.120869	0.0762149	-1.5859	0.112763	0.210257
ENSG00000293324	NA	7.06123	0.709219	0.447254	1.58572	0.112803	0.210317
ENSG00000137944	KYAT3	846.341	0.184249	0.116218	1.58538	0.11288	0.210446
ENSG00000198538	ZNF28	871.978	-0.165443	0.104362	-1.58528	0.112904	0.210476
ENSG00000279865	NA	14.1589	-0.54958	0.346687	-1.58523	0.112913	0.21048
ENSG00000124160	NCOA5	2241.36	-0.177597	0.112044	-1.58507	0.112951	0.210535
ENSG00000253797	UTP14C	190.058	3.37526	2.12947	1.58502	0.112961	0.21054
ENSG00000161618	ALDH16A1	889.99	-0.154825	0.0976968	-1.58475	0.113023	0.21064
ENSG00000196267	ZNF836	300.473	-0.150568	0.0950303	-1.58442	0.113097	0.210764
ENSG00000272562	NA	4.29945	-1.16488	0.735232	-1.58437	0.113111	0.210775
ENSG00000160172	NA	2.74754	-1.09033	0.688263	-1.58417	0.113155	0.210843
ENSG00000214046	SMIM7	2246.45	0.0702975	0.0443842	1.58384	0.11323	0.210969
ENSG00000164117	FBXO8	568.859	0.145562	0.0919154	1.58365	0.113274	0.211036
ENSG00000267645	POLR2J2-UPK3BL1	1151.51	-0.122157	0.0771406	-1.58357	0.113292	0.211056
ENSG00000281162	NA	6.19555	-0.880208	0.555943	-1.58327	0.11336	0.211167
ENSG00000122420	PTGFR	3.14155	-1.11613	0.704974	-1.58322	0.113371	0.211173
ENSG00000249961	TERB1	0.918488	1.97667	1.24868	1.583	0.11342	0.211251
ENSG00000111652	COPS7A	1886.06	0.15167	0.0958193	1.58287	0.113451	0.211293
ENSG00000286416	NA	19.309	0.387274	0.244707	1.58261	0.113511	0.211391
ENSG00000135052	GOLM1	12490	-0.139006	0.0878501	-1.58231	0.113579	0.211504
ENSG00000134453	RBM17	2233.43	-0.058411	0.036918	-1.58219	0.113607	0.211541
ENSG00000198963	RORB	36.3599	-0.427108	0.269959	-1.58213	0.113621	0.211552
ENSG00000286739	LOC102724497	1.25773	-1.75528	1.10949	-1.58206	0.113635	0.211564
ENSG00000174842	GLMN	175.749	0.338707	0.214108	1.58194	0.113663	0.211601
ENSG00000204652	NA	25.0019	0.397157	0.251119	1.58155	0.113752	0.211751
ENSG00000225096	LOC101927293	0.891824	-2.54026	1.60621	-1.58152	0.113759	0.211751
ENSG00000198862	LTN1	1517.51	0.181842	0.114982	1.58148	0.113769	0.211755
ENSG00000215105	NA	280.307	0.299411	0.18934	1.58134	0.113801	0.211801
ENSG00000197934	CYYR1-AS1	3.34845	-1.35193	0.85506	-1.5811	0.113855	0.211887
ENSG00000287255	LOC101929667	14.863	0.659811	0.417329	1.58104	0.11387	0.2119
ENSG00000136824	SMC2	6302.49	-0.243733	0.154189	-1.58074	0.113937	0.212011
ENSG00000286281	NA	6.97137	0.743152	0.47019	1.58054	0.113984	0.212084
ENSG00000213985	NA	47.1619	0.308529	0.195241	1.58025	0.114049	0.212176
ENSG00000254332	NA	55.9284	-0.331237	0.209607	-1.58028	0.114043	0.212176
ENSG00000136451	VEZF1	2544.45	0.0651727	0.0412461	1.58009	0.114085	0.212229
ENSG00000203721	LINC00862	3.84934	-1.0316	0.653104	-1.57953	0.114214	0.212454
ENSG00000203739	PRDX6-AS1	100.601	-0.18654	0.118114	-1.57933	0.114261	0.212526
ENSG00000271993	NA	5.69347	-0.969587	0.613963	-1.57923	0.114284	0.212555
ENSG00000165966	PDZRN4	93.9945	0.763871	0.483808	1.57887	0.114365	0.212691
ENSG00000227589	NA	4.25418	1.0358	0.656215	1.57845	0.114462	0.212857
ENSG00000090534	THPO	14.7455	-0.723056	0.458214	-1.57799	0.114569	0.213041
ENSG00000171246	NPTX1	100.408	-0.711092	0.450653	-1.57791	0.114585	0.213054
ENSG00000275494	NA	64.6489	-0.249183	0.157922	-1.57789	0.114592	0.213054
ENSG00000182511	FES	133.871	-0.256397	0.162523	-1.5776	0.114657	0.213155
ENSG00000213862	RPL7AP62	4.30893	-0.869614	0.551232	-1.57758	0.114662	0.213155
ENSG00000181938	GINS3	103.086	0.29742	0.188598	1.57701	0.114793	0.213386
ENSG00000226956	NA	0.966218	2.40174	1.52356	1.5764	0.114934	0.213633
ENSG00000130640	TUBGCP2	3930.48	0.0786336	0.0498832	1.57636	0.114944	0.213636
ENSG00000157916	RER1	3531.26	-0.127388	0.0808234	-1.57613	0.114996	0.213718
ENSG00000277440	NA	2.12239	-1.26984	0.805768	-1.57594	0.11504	0.213767
ENSG00000278356	LOC124902860	4.1227	0.845895	0.536755	1.57594	0.115039	0.213767
ENSG00000293473	CENPBD1P	894.86	0.161295	0.10235	1.57591	0.115046	0.213767
ENSG00000197530	MIB2	3417.95	-0.139988	0.0888388	-1.57576	0.115082	0.21382
ENSG00000215717	TMEM167B	1856.64	-0.164885	0.104654	-1.57553	0.115134	0.213903
ENSG00000129084	PSMA1	3381.77	0.0958409	0.0608416	1.57525	0.115198	0.214007
ENSG00000242791	NA	2.40321	-1.46276	0.928682	-1.57509	0.115235	0.21406
ENSG00000289095	NA	7.52514	0.757872	0.48128	1.5747	0.115326	0.214214
ENSG00000172893	DHCR7	3508.34	-0.196286	0.124656	-1.57462	0.115344	0.214233
ENSG00000138777	PPA2	1219.96	-0.126805	0.0805411	-1.57442	0.115391	0.214307
ENSG00000111845	PAK1IP1	438.982	0.164414	0.104436	1.57431	0.115416	0.214338
ENSG00000102452	NALCN	105.231	0.529204	0.336167	1.57423	0.115434	0.214357
ENSG00000179044	EXOC3L1	42.1293	-0.37509	0.238299	-1.57403	0.11548	0.214429
ENSG00000100228	RAB36	1298.78	0.221369	0.140666	1.57373	0.11555	0.214515
ENSG00000176390	CRLF3	263.584	0.136211	0.0865521	1.57375	0.115546	0.214515
ENSG00000278716	NA	10.3072	0.569223	0.361693	1.57377	0.11554	0.214515
ENSG00000271676	LOC339966	3.18939	1.01334	0.643989	1.57354	0.115593	0.21458
ENSG00000211640	IGLV6-57	2.9713	-1.3591	0.86407	-1.57291	0.11574	0.214824
ENSG00000250462	NA	4.8985	-1.45523	0.925169	-1.57293	0.115735	0.214824
ENSG00000109736	MFSD10	2664.24	0.127742	0.0812191	1.5728	0.115765	0.214854
ENSG00000100345	MYH9	14435.2	-0.198455	0.126189	-1.57269	0.115791	0.214889
ENSG00000279689	NA	201.687	0.370255	0.235443	1.57259	0.115813	0.214915
ENSG00000248329	APELA	10.2375	0.722507	0.45946	1.57252	0.115831	0.214934
ENSG00000172469	MANEA	646.201	0.188983	0.120218	1.572	0.11595	0.21514
ENSG00000188385	JAKMIP3	99.3954	-0.339614	0.21609	-1.57163	0.116037	0.215286
ENSG00000272523	NA	62.4361	-0.254684	0.162057	-1.57157	0.11605	0.215297
ENSG00000260630	SNAI3-AS1	220.155	-0.131417	0.0836274	-1.57146	0.116077	0.215321
ENSG00000273010	NA	11.3206	-0.547176	0.348199	-1.57144	0.11608	0.215321
ENSG00000225544	MPPE1P2	7.48232	-0.717608	0.456701	-1.57128	0.116117	0.215375
ENSG00000102144	PGK1	15879.6	0.243913	0.155244	1.57115	0.116147	0.215417
ENSG00000051341	POLQ	146.82	0.39767	0.25312	1.57107	0.116166	0.215438
ENSG00000273262	NA	1.96914	1.62991	1.03756	1.57091	0.116204	0.215493
ENSG00000073584	SMARCE1	6194.79	0.064706	0.0411936	1.57078	0.116234	0.215519
ENSG00000127589	NA	79.6502	-0.314026	0.199917	-1.57078	0.116233	0.215519
ENSG00000243302	NA	162.543	-0.380648	0.24237	-1.57052	0.116294	0.215616
ENSG00000136045	PWP1	1409.4	0.12718	0.0810045	1.57003	0.116408	0.215813
ENSG00000100380	ST13	10425.8	-0.064614	0.0411697	-1.56945	0.116542	0.216048
ENSG00000182831	HAPSTR1	4028.57	0.130763	0.0833463	1.56891	0.116668	0.216265
ENSG00000008838	MED24	5721.32	0.0895113	0.0570644	1.5686	0.116741	0.216386
ENSG00000286373	NA	7.62619	0.776551	0.49512	1.56841	0.116785	0.216453
ENSG00000117500	TMED5	2952.33	-0.102445	0.0653217	-1.56832	0.116806	0.216478
ENSG00000226627	SHANK2-AS1	2.43395	1.14972	0.733234	1.56801	0.116879	0.216598
ENSG00000230185	NA	12.4735	-0.462415	0.294946	-1.56779	0.116929	0.216676
ENSG00000168264	IRF2BP2	13472	-0.1398	0.0891739	-1.56772	0.116945	0.216692
ENSG00000130844	ZNF331	1202.8	-0.125972	0.0803681	-1.56743	0.117014	0.216789
ENSG00000276166	NA	11.7079	-0.527949	0.33682	-1.56745	0.117009	0.216789
ENSG00000268713	NA	14.6924	-2.82801	1.80432	-1.56736	0.117031	0.216805
ENSG00000273361	NA	17.8858	0.430424	0.274663	1.5671	0.117092	0.216903
ENSG00000160703	NLRX1	713.692	0.141017	0.0899955	1.56694	0.11713	0.216959
ENSG00000198753	PLXNB3	21.6952	-0.370278	0.236418	-1.56621	0.117301	0.217261
ENSG00000236532	LINC01695	1.79081	-1.83911	1.17432	-1.56611	0.117323	0.217288
ENSG00000151470	C4orf33	492.691	0.153164	0.0978108	1.56592	0.117367	0.21734
ENSG00000178053	MLF1	1246	0.221106	0.141199	1.56592	0.117367	0.21734
ENSG00000172765	TMCC1	1778.34	0.188553	0.120425	1.56572	0.117413	0.21741
ENSG00000180884	ZNF792	472.344	-0.107614	0.0687364	-1.56561	0.117441	0.217448
ENSG00000236520	GPC6-AS1	1.20556	2.03304	1.29867	1.56547	0.117472	0.217489
ENSG00000263952	NA	1.23441	2.62552	1.67792	1.56474	0.117643	0.217793
ENSG00000271200	NA	4.41807	-0.917611	0.586536	-1.56446	0.11771	0.217901
ENSG00000253833	DSTNP3	7.44935	0.727312	0.46499	1.56414	0.117784	0.218023
ENSG00000265458	NARF-AS2	119.452	0.199534	0.127578	1.56401	0.117816	0.218067
ENSG00000285728	NA	9.98836	-0.579292	0.370517	-1.56347	0.117942	0.218286
ENSG00000102384	CENPI	98.8256	0.478875	0.306312	1.56336	0.117968	0.218312
ENSG00000122254	HS3ST2	9.15163	0.857455	0.548488	1.56331	0.11798	0.218312
ENSG00000172613	RAD9A	840.992	-0.166757	0.106668	-1.56333	0.117975	0.218312
ENSG00000178950	GAK	4625.21	0.120244	0.0769298	1.56304	0.118044	0.218395
ENSG00000231394	NA	3.8152	1.13179	0.724109	1.56302	0.118049	0.218395
ENSG00000256064	NA	21.6565	-0.494439	0.316333	-1.56303	0.118045	0.218395
ENSG00000162695	SLC30A7	1239.63	0.154698	0.0989836	1.56287	0.118083	0.218431
ENSG00000162897	FCAMR	0.859222	-2.34859	1.50275	-1.56287	0.118084	0.218431
ENSG00000231767	RPS27AP5	14.0226	-0.60687	0.388327	-1.56278	0.118104	0.218446
ENSG00000241790	NA	5.00351	5.68371	3.63697	1.56276	0.118109	0.218446
ENSG00000259158	NA	4.03665	-1.32919	0.850925	-1.56205	0.118276	0.218741
ENSG00000229533	NA	5.55349	0.730124	0.467425	1.56201	0.118285	0.218742
ENSG00000144895	EIF2A	2301.79	-0.13823	0.088499	-1.56194	0.118301	0.218758
ENSG00000271926	NA	1.13985	2.10253	1.34641	1.56158	0.118387	0.218902
ENSG00000176209	SMIM19	424.451	-0.125108	0.0801216	-1.56148	0.118411	0.218932
ENSG00000277954	NA	36.7655	0.373724	0.239365	1.56131	0.11845	0.218988
ENSG00000137601	NEK1	655.523	0.160657	0.102925	1.56092	0.118543	0.219131
ENSG00000225964	NA	4.9199	0.904095	0.579207	1.56092	0.118542	0.219131
ENSG00000283782	NA	250.13	0.301599	0.193301	1.56026	0.118699	0.219403
ENSG00000143224	PPOX	1023.07	-0.104227	0.0668076	-1.5601	0.118735	0.219457
ENSG00000286307	NA	5.46497	0.717871	0.460185	1.55996	0.118769	0.219504
ENSG00000104412	EMC2	1142.68	0.152337	0.0976635	1.55981	0.118804	0.219554
ENSG00000166275	BORCS7	972.432	0.191152	0.122592	1.55926	0.118936	0.219775
ENSG00000286872	NA	6.74062	0.843007	0.540654	1.55924	0.11894	0.219775
ENSG00000255487	NA	1.06362	2.67985	1.71877	1.55917	0.118957	0.219791
ENSG00000235944	NA	58.8484	-0.422665	0.271098	-1.55908	0.118976	0.219812
ENSG00000104859	CLASRP	2917.44	-0.183318	0.11759	-1.55896	0.119007	0.219854
ENSG00000065243	PKN2	2047.55	0.129492	0.0830707	1.55881	0.11904	0.219901
ENSG00000137166	FOXP4	16906.3	0.108613	0.0696816	1.55871	0.119065	0.219917
ENSG00000251102	CTBP2P4	7.34736	-0.647006	0.415088	-1.55872	0.119062	0.219917
ENSG00000244009	NA	4.79404	0.776762	0.498413	1.55847	0.119122	0.220006
ENSG00000136866	ZFP37	370.452	-0.24214	0.155381	-1.55836	0.119148	0.220029
ENSG00000254944	NA	1.43644	4.62169	2.96578	1.55834	0.119152	0.220029
ENSG00000272892	NA	4.54601	-0.944624	0.606183	-1.55832	0.119158	0.220029
ENSG00000079462	PAFAH1B3	1617.47	0.149593	0.0960099	1.5581	0.119209	0.220107
ENSG00000129173	E2F8	99.886	0.451329	0.289672	1.55807	0.119218	0.220109
ENSG00000197345	MRPL21	867.406	0.085121	0.0546485	1.55761	0.119326	0.220295
ENSG00000138109	CYP2C9	136.61	0.656936	0.421811	1.55742	0.119371	0.220348
ENSG00000160062	ZBTB8A	218.632	-0.147273	0.0945612	-1.55743	0.119368	0.220348
ENSG00000279162	NA	4.01852	-1.28606	0.825923	-1.55712	0.119443	0.220466
ENSG00000225213	NA	1.62189	-1.71737	1.10314	-1.55681	0.119516	0.220569
ENSG00000273295	NA	28.6113	-0.370285	0.237847	-1.55682	0.119514	0.220569
ENSG00000148634	HERC4	1309.16	-0.0998607	0.0641469	-1.55675	0.11953	0.220575
ENSG00000198901	PRC1	488.004	0.38119	0.244866	1.55673	0.119535	0.220575
ENSG00000134258	VTCN1	35.5585	-1.17428	0.754351	-1.55667	0.119549	0.220586
ENSG00000232060	NA	11.7662	0.532952	0.342381	1.5566	0.119565	0.220601
ENSG00000115687	PASK	731.728	-0.145825	0.0937488	-1.55549	0.11983	0.221069
ENSG00000280033	NA	9.32416	-0.705423	0.453513	-1.55547	0.119835	0.221069
ENSG00000197451	HNRNPAB	4104.72	0.10724	0.068951	1.55531	0.119871	0.221121
ENSG00000112276	POPDC1	168.755	0.22737	0.146201	1.55518	0.119903	0.221164
ENSG00000092964	DPYSL2	8426.93	0.16415	0.105556	1.55511	0.119921	0.221168
ENSG00000147883	CDKN2B	732.603	-0.403827	0.259675	-1.55512	0.119917	0.221168
ENSG00000055208	TAB2	3266.32	-0.11593	0.0745531	-1.555	0.119947	0.2212
ENSG00000235021	NA	1.10938	3.33229	2.14303	1.55494	0.119959	0.221209
ENSG00000269855	RNF225	1.70455	-2.02248	1.30087	-1.55472	0.120012	0.221292
ENSG00000005379	TSPOAP1	2471.81	-0.162633	0.10462	-1.55451	0.120063	0.22137
ENSG00000230613	HM13-AS1	3.84374	-0.979475	0.630139	-1.55438	0.120094	0.221412
ENSG00000268903	NA	430.82	-0.145479	0.0936015	-1.55423	0.120129	0.221461
ENSG00000170852	KBTBD2	1364.89	0.130168	0.0837582	1.55409	0.120164	0.221511
ENSG00000187066	TMEM262	6.54817	-0.726846	0.467809	-1.55372	0.12025	0.221655
ENSG00000185924	RTN4RL1	2518.24	0.197503	0.12713	1.55355	0.120292	0.221717
ENSG00000162711	NLRP3	5.38814	-0.787181	0.506755	-1.55338	0.120333	0.221773
ENSG00000177855	NA	61.316	0.257467	0.165753	1.55332	0.120347	0.221773
ENSG00000214435	AS3MT	497.072	0.16144	0.103931	1.55334	0.120342	0.221773
ENSG00000171204	TMEM126B	531.565	0.175945	0.113284	1.55313	0.120391	0.22184
ENSG00000129562	DAD1	2869.73	0.0980899	0.0631597	1.55304	0.120413	0.221854
ENSG00000261611	NA	119.428	-0.404412	0.260401	-1.55303	0.120415	0.221854
ENSG00000181029	TRAPPC5	1143.67	0.114866	0.0739657	1.55296	0.120433	0.221872
ENSG00000246263	NA	33.8418	-0.300522	0.193535	-1.55281	0.120469	0.221923
ENSG00000261061	NA	3.43829	2.22576	1.43357	1.5526	0.12052	0.222001
ENSG00000205250	E2F4	2433.13	-0.104032	0.0670151	-1.55236	0.120575	0.222084
ENSG00000255524	NPIPB8	25.3595	-0.496951	0.32013	-1.55234	0.120581	0.222084
ENSG00000119917	IFIT3	322.168	-0.420125	0.270654	-1.55226	0.1206	0.222105
ENSG00000241749	NA	2.22735	2.34942	1.51372	1.55208	0.120642	0.222167
ENSG00000105426	PTPRS	6332.49	-0.123995	0.0798979	-1.55192	0.120682	0.222225
ENSG00000249348	UGDH-AS1	237.34	0.134274	0.0865266	1.55183	0.120703	0.22225
ENSG00000245482	NA	1.25351	-3.06782	1.97735	-1.55148	0.120786	0.222387
ENSG00000261582	NA	2.57626	-1.53114	0.987014	-1.55129	0.120833	0.222459
ENSG00000286045	NA	13.9002	-0.492141	0.317257	-1.55124	0.120844	0.222464
ENSG00000100347	SAMM50	1754.86	0.071144	0.0458725	1.55091	0.120924	0.222596
ENSG00000272343	NA	14.5426	-0.648681	0.418291	-1.55079	0.120952	0.222633
ENSG00000124593	NA	543.91	0.162318	0.104671	1.55074	0.120963	0.222638
ENSG00000066044	ELAVL1	4129.6	0.0513661	0.0331259	1.55063	0.120989	0.222657
ENSG00000138593	SECISBP2L	3020.99	0.110988	0.0715748	1.55065	0.120985	0.222657
ENSG00000175595	ERCC4	581.535	0.151904	0.0979738	1.55045	0.121033	0.222707
ENSG00000288899	NA	6.48923	0.695034	0.448278	1.55045	0.121033	0.222707
ENSG00000198355	PIM3	1342.53	-0.30501	0.196766	-1.55012	0.121113	0.22284
ENSG00000189420	ZFP92	78.1516	0.202244	0.130478	1.55003	0.121135	0.222864
ENSG00000272574	NA	1.45812	2.38648	1.5401	1.54956	0.121246	0.223054
ENSG00000185839	AK2P1	124.705	-0.22166	0.143121	-1.54876	0.12144	0.223395
ENSG00000280780	JAKMIP2-AS1	5.65137	-0.696285	0.449586	-1.54872	0.121448	0.223395
ENSG00000125386	FAM193A	2286.55	0.0725094	0.0468251	1.54852	0.121498	0.223472
ENSG00000174326	SLC16A11	324.65	-0.173068	0.111786	-1.54821	0.121572	0.223593
ENSG00000289440	NA	25.8495	0.407056	0.262941	1.54809	0.121601	0.223631
ENSG00000196976	LAGE3	569.153	0.117169	0.0756911	1.54799	0.121625	0.22366
ENSG00000143256	PFDN2	1305.35	0.0985634	0.0636789	1.54782	0.121666	0.223721
ENSG00000276070	CCL4L2	2.37267	-1.2759	0.824362	-1.54775	0.121683	0.223737
ENSG00000287337	LOC105371841	7.97617	-0.623867	0.403129	-1.54756	0.121728	0.223804
ENSG00000187240	DYNC2H1	583.758	-0.310829	0.200881	-1.54733	0.121785	0.223878
ENSG00000234354	NA	67.5239	0.221204	0.142958	1.54733	0.121783	0.223878
ENSG00000276724	NA	34.1395	0.438614	0.283473	1.54729	0.121794	0.22388
ENSG00000107672	NSMCE4A	892.635	-0.222135	0.143601	-1.54689	0.121889	0.224025
ENSG00000182557	SPNS3	0.984675	-2.30407	1.48948	-1.5469	0.121887	0.224025
ENSG00000022976	ZNF839	543.539	-0.0957351	0.0618949	-1.54674	0.121927	0.224079
ENSG00000223799	NA	5.37961	-0.849268	0.54913	-1.54657	0.121967	0.224138
ENSG00000229142	NA	1.83067	2.69015	1.73952	1.54649	0.121986	0.224158
ENSG00000258605	NA	1.83799	1.3971	0.903427	1.54645	0.121997	0.224163
ENSG00000247708	STX18-AS1	172.616	-0.160873	0.104035	-1.54633	0.122024	0.224197
ENSG00000259556	NA	4.66338	-0.798876	0.51664	-1.54629	0.122034	0.224201
ENSG00000240755	NA	0.934445	3.58541	2.31881	1.54623	0.122049	0.224212
ENSG00000103490	PYCARD	167.339	-0.21772	0.140832	-1.54595	0.122116	0.224321
ENSG00000180035	ZNF48	1615.32	0.0988135	0.0639347	1.54554	0.122216	0.22449
ENSG00000124126	PREX1	449.925	-0.500142	0.323629	-1.54542	0.122246	0.224529
ENSG00000227482	NA	1.45424	1.76903	1.14506	1.54492	0.122365	0.224731
ENSG00000276600	RAB7B	5.4365	-1.31526	0.851362	-1.54489	0.122372	0.224731
ENSG00000284809	NA	0.819175	3.16368	2.04789	1.54485	0.122383	0.224735
ENSG00000224848	NA	31.5526	0.435388	0.281913	1.5444	0.122491	0.224919
ENSG00000161692	DBF4B	444.453	-0.177733	0.115097	-1.5442	0.122539	0.224993
ENSG00000250961	NA	1.38194	-2.00899	1.30121	-1.54394	0.122604	0.225096
ENSG00000128284	APOL3	13.2551	-0.738574	0.478489	-1.54356	0.122696	0.22525
ENSG00000163348	PYGO2	3660.47	0.0497334	0.0322325	1.54296	0.122841	0.2255
ENSG00000266075	RN7SL574P	2.12434	-1.26094	0.817631	-1.54219	0.123028	0.225829
ENSG00000075886	TUBA3D	0.830198	-2.96048	1.92053	-1.54149	0.123198	0.226125
ENSG00000234558	NA	31.0078	0.32907	0.213536	1.54105	0.123304	0.226306
ENSG00000174928	C3orf33	133.631	0.159106	0.103255	1.5409	0.123342	0.226359
ENSG00000288998	NA	6.46437	-0.741846	0.481462	-1.54082	0.123361	0.226378
ENSG00000040199	PHLPP2	1830.81	0.108832	0.0706387	1.54068	0.123395	0.226426
ENSG00000125844	RRBP1	11592.3	0.245018	0.159052	1.54049	0.123441	0.226494
ENSG00000153266	FEZF2	0.970849	1.85828	1.20631	1.54046	0.123448	0.226494
ENSG00000089053	ANAPC5	4230.24	0.111671	0.0725066	1.54015	0.123525	0.226619
ENSG00000019549	SNAI2	34.5869	0.45944	0.298357	1.5399	0.123584	0.226665
ENSG00000126773	PCNX4	2674.16	0.156664	0.101733	1.53995	0.123572	0.226665
ENSG00000234663	NA	1.48705	1.87077	1.2148	1.53998	0.123565	0.226665
ENSG00000269235	ZNF350-AS1	7.76192	-0.887555	0.576383	-1.53987	0.123592	0.226665
ENSG00000289365	NA	2.12695	1.29021	0.837855	1.5399	0.123584	0.226665
ENSG00000255026	NA	2.16109	-1.76801	1.14821	-1.5398	0.123609	0.226682
ENSG00000179855	GIPC3	3.94564	-0.912591	0.592712	-1.53969	0.123637	0.226718
ENSG00000248180	NA	1.31564	2.72605	1.77066	1.53956	0.123667	0.226757
ENSG00000283828	F10-AS2	191.607	0.239668	0.155676	1.53953	0.123676	0.226759
ENSG00000146278	PNRC1	2613.28	-0.18049	0.117241	-1.53947	0.123689	0.226768
ENSG00000187682	ERAS	4.53046	0.956236	0.621262	1.53918	0.12376	0.226882
ENSG00000116906	GNPAT	2856.25	-0.0749198	0.0486808	-1.539	0.123804	0.226947
ENSG00000103056	SMPD3	1349.41	0.211056	0.137151	1.53886	0.123839	0.226981
ENSG00000226445	NA	37.085	0.389548	0.253137	1.53888	0.123834	0.226981
ENSG00000125753	VASP	3115.59	-0.142398	0.0925488	-1.53863	0.123895	0.227068
ENSG00000278917	NA	0.851095	-1.85428	1.2054	-1.53831	0.123974	0.227197
ENSG00000280893	NA	820.859	-0.158838	0.103268	-1.53811	0.124021	0.227254
ENSG00000287641	NA	2.90267	-1.2153	0.790108	-1.53815	0.124013	0.227254
ENSG00000004700	RECQL	988.874	0.127418	0.0828474	1.53799	0.124052	0.227295
ENSG00000164756	SLC30A8	4979.42	0.445016	0.289371	1.53787	0.12408	0.227332
ENSG00000165215	CLDN3	4024.87	-0.135424	0.0880865	-1.5374	0.124195	0.227527
ENSG00000142188	TMEM50B	1190.67	-0.122043	0.0793897	-1.53726	0.124229	0.227574
ENSG00000166452	AKIP1	547.974	0.119082	0.0774793	1.53696	0.124304	0.227682
ENSG00000186188	FFAR4	83.4253	-0.298322	0.194106	-1.5369	0.124317	0.227682
ENSG00000232150	NA	61.8283	-0.219077	0.142546	-1.53689	0.124321	0.227682
ENSG00000290385	NA	529.363	-0.169364	0.110195	-1.53695	0.124306	0.227682
ENSG00000151687	ANKAR	48.3446	-0.260826	0.169746	-1.53657	0.124398	0.227807
ENSG00000196290	NIF3L1	481.15	-0.136478	0.0888572	-1.53592	0.124558	0.228084
ENSG00000270133	NA	0.861802	2.09733	1.36581	1.5356	0.124636	0.228213
ENSG00000150712	MTMR12	1577.25	0.0965716	0.0628901	1.53556	0.124646	0.228214
ENSG00000228253	MT-ATP8	18754.7	0.203131	0.132296	1.53543	0.124679	0.22826
ENSG00000141665	FBXO15	76.6258	-0.285873	0.186197	-1.53533	0.124703	0.228273
ENSG00000236695	NA	1.33003	-1.62521	1.05853	-1.53535	0.124697	0.228273
ENSG00000275613	NA	7.292	-0.687006	0.447481	-1.53527	0.124717	0.228283
ENSG00000109775	UFSP2	916.177	0.0974574	0.0634889	1.53503	0.124776	0.228377
ENSG00000255372	NA	3.95706	1.18844	0.774277	1.53491	0.124806	0.228417
ENSG00000204856	FAM216A	567.827	0.270267	0.176139	1.53439	0.124933	0.228633
ENSG00000289123	NA	1.97591	-1.603	1.04479	-1.53428	0.12496	0.228667
ENSG00000279982	NA	9.84818	-0.583903	0.380582	-1.53424	0.124971	0.228672
ENSG00000140526	ABHD2	7778.45	0.134401	0.0876202	1.5339	0.125054	0.228809
ENSG00000233008	LOC101927560	13.1786	0.610108	0.397758	1.53387	0.125063	0.228809
ENSG00000260136	LOC124903667	183.623	0.173773	0.113301	1.53373	0.125095	0.228853
ENSG00000273321	NA	1.47193	-1.58427	1.03304	-1.53359	0.12513	0.228885
ENSG00000275807	NA	43.4961	-0.338551	0.220753	-1.53362	0.125123	0.228885
ENSG00000293227	NA	1.7753	1.71229	1.11661	1.53347	0.12516	0.228925
ENSG00000282885	NA	14.4937	-0.505627	0.329748	-1.53338	0.125183	0.228953
ENSG00000010292	NCAPD2	2020.8	-0.179549	0.117106	-1.53321	0.125223	0.22901
ENSG00000278989	NA	37.1981	0.333193	0.217349	1.53299	0.125279	0.229098
ENSG00000138780	GSTCD	518.153	-0.0919245	0.0599723	-1.53278	0.125329	0.229158
ENSG00000201428	NA	3.76808	-1.16626	0.760879	-1.53279	0.125329	0.229158
ENSG00000261739	GOLGA8S	9.29913	0.753136	0.491363	1.53275	0.125338	0.229158
ENSG00000288848	NA	8.82407	-0.589622	0.384701	-1.53268	0.125355	0.229175
ENSG00000180209	MYL11	3.96736	0.916105	0.597777	1.53252	0.125394	0.229217
ENSG00000284657	NA	22.5912	-0.389592	0.254217	-1.53252	0.125395	0.229217
ENSG00000267696	NA	1.39841	-1.64574	1.07392	-1.53246	0.125409	0.229227
ENSG00000254855	NA	3.46888	-1.09998	0.71782	-1.53239	0.125426	0.229243
ENSG00000197563	PIGN	783.453	-0.180935	0.118092	-1.53216	0.125484	0.229333
ENSG00000105668	UPK1A	154.234	0.512395	0.334449	1.53206	0.125509	0.229363
ENSG00000255378	PRR23D1	6.54622	-0.923662	0.602907	-1.53201	0.125519	0.229367
ENSG00000286340	NA	55.016	0.273605	0.178598	1.53196	0.125532	0.229375
ENSG00000087338	GMCL1	870.392	0.11864	0.077445	1.53192	0.125541	0.229377
ENSG00000137955	RABGGTB	2755.43	0.120215	0.0785027	1.53135	0.125684	0.229622
ENSG00000162779	AXDND1	8.35823	-0.569269	0.371786	-1.53117	0.125726	0.229684
ENSG00000175643	RMI2	161.938	0.278064	0.181609	1.53111	0.125743	0.229698
ENSG00000276651	NA	4.77798	-0.731959	0.478071	-1.53107	0.125752	0.229701
ENSG00000243199	RPL6P10	364.472	-0.146353	0.095598	-1.53092	0.12579	0.229753
ENSG00000260963	LINC03064	14.5015	-0.48822	0.31892	-1.53085	0.125805	0.229767
ENSG00000135441	BLOC1S1	831.466	0.14436	0.0943145	1.53063	0.125862	0.229854
ENSG00000266498	NA	2.93564	-1.25294	0.818787	-1.53024	0.125958	0.230014
ENSG00000258539	NA	21.8077	0.435891	0.284859	1.5302	0.125967	0.230015
ENSG00000245275	SAP30L-AS1	31.352	-0.320236	0.209304	-1.53	0.126017	0.230091
ENSG00000010322	NISCH	10142.8	0.0991733	0.0648287	1.52977	0.126073	0.230178
ENSG00000250075	LOC101927237	4.56019	0.777225	0.508088	1.52971	0.126089	0.230193
ENSG00000256659	LINC02368	1.01561	-2.45809	1.60694	-1.52967	0.126098	0.230194
ENSG00000135778	NTPCR	1186.18	-0.0961329	0.0628494	-1.52958	0.126122	0.230221
ENSG00000228589	NA	500.433	0.147943	0.0967306	1.52943	0.126157	0.230254
ENSG00000272277	NA	37.7575	0.293083	0.191628	1.52944	0.126155	0.230254
ENSG00000224078	NA	7652.68	-0.124807	0.0816181	-1.52916	0.126225	0.230363
ENSG00000258610	NA	7.46644	-5.40944	3.53794	-1.52898	0.126269	0.230429
ENSG00000285538	NA	2.02038	2.06566	1.35125	1.52871	0.126338	0.230538
ENSG00000148965	SAA4	0.915267	-3.84047	2.51277	-1.52838	0.126418	0.230669
ENSG00000285338	NA	1.25482	4.23875	2.77389	1.52809	0.12649	0.230786
ENSG00000165810	BTNL9	22.8702	0.447847	0.293162	1.52764	0.126601	0.230973
ENSG00000067842	ATP2B3	56.7263	-0.473073	0.309781	-1.52712	0.12673	0.231177
ENSG00000139193	CD27	0.805805	3.25122	2.12896	1.52714	0.126727	0.231177
ENSG00000087995	METTL2A	701.702	-0.119821	0.0784674	-1.52702	0.126756	0.231209
ENSG00000154252	GAL3ST2	11.6117	-0.719387	0.47114	-1.52691	0.126784	0.231245
ENSG00000179943	FIZ1	1141.05	0.0987783	0.0646969	1.52679	0.126814	0.231284
ENSG00000184911	DMRTC1B	165.566	0.217492	0.142457	1.52672	0.12683	0.231297
ENSG00000260398	NA	19.3287	0.468678	0.306996	1.52666	0.126846	0.231307
ENSG00000289138	NA	33.8135	-0.432551	0.283337	-1.52663	0.126853	0.231307
ENSG00000157184	CPT2	1869.21	0.0703897	0.046113	1.52646	0.126895	0.23137
ENSG00000128463	EMC4	1066.82	-0.0843963	0.0552901	-1.52643	0.126904	0.23137
ENSG00000072182	ASIC4	794.734	0.293217	0.192105	1.52634	0.126926	0.231392
ENSG00000143702	CEP170	2481.89	0.179492	0.117599	1.52631	0.126933	0.231392
ENSG00000087589	CASS4	10.9277	-0.60225	0.394662	-1.52599	0.127012	0.231498
ENSG00000164182	NDUFAF2	380.061	-0.174012	0.114031	-1.52601	0.127006	0.231498
ENSG00000260578	NA	2.74135	-1.35647	0.888922	-1.52597	0.127017	0.231498
ENSG00000125965	GDF5	4.3654	-0.930214	0.609658	-1.5258	0.12706	0.231547
ENSG00000157087	ATP2B2	141.041	-0.321913	0.210979	-1.52581	0.127058	0.231547
ENSG00000267096	NA	9.0314	0.643921	0.422046	1.52571	0.127081	0.23157
ENSG00000111364	DDX55	799.651	-0.100197	0.0656769	-1.52561	0.127108	0.231603
ENSG00000125676	THOC2	3793.3	0.090192	0.0591215	1.52554	0.127126	0.231619
ENSG00000141428	C18orf21	410.941	0.0994972	0.065234	1.52523	0.127201	0.231741
ENSG00000105610	KLF1	3.36029	0.992254	0.650694	1.52492	0.12728	0.23187
ENSG00000279609	NA	2.30477	1.20781	0.792126	1.52478	0.127315	0.231918
ENSG00000067533	RRP15	670.135	-0.17339	0.113723	-1.52467	0.127342	0.231951
ENSG00000141750	STAC2	1.88057	-1.66903	1.09475	-1.52458	0.127363	0.231975
ENSG00000288022	DAGARR	2.47864	-2.15066	1.41085	-1.52437	0.127417	0.232057
ENSG00000100628	ASB2	3.39473	-1.18042	0.774487	-1.52413	0.127476	0.232149
ENSG00000080608	PUM3	608.776	0.110886	0.0727808	1.52355	0.12762	0.23238
ENSG00000104825	NFKBIB	782.753	-0.16186	0.106237	-1.52357	0.127616	0.23238
ENSG00000279641	NA	15.1629	-0.594445	0.390215	-1.52338	0.127664	0.232446
ENSG00000081803	CADPS2	315.761	0.154569	0.101471	1.52328	0.127688	0.232473
ENSG00000271321	CTAGE6	1.29221	-2.76822	1.81735	-1.52322	0.127704	0.232487
ENSG00000149489	ROM1	187.91	0.139823	0.0918186	1.52281	0.127805	0.23261
ENSG00000181585	TMIE	6.38331	1.0855	0.712814	1.52284	0.127798	0.23261
ENSG00000182873	PRKCZ-AS1	55.1692	-0.324456	0.213052	-1.52289	0.127785	0.23261
ENSG00000249328	LOC101927040	1.57606	1.62081	1.06435	1.52281	0.127806	0.23261
ENSG00000261456	TUBB8	2.76234	-0.968983	0.636505	-1.52235	0.127921	0.232805
ENSG00000280128	NA	524.117	0.240612	0.158057	1.52231	0.127932	0.232808
ENSG00000227014	NA	12.9874	0.514752	0.338268	1.52173	0.128077	0.233057
ENSG00000180988	OR52N2	3.43338	1.27343	0.837092	1.52125	0.128196	0.233258
ENSG00000100897	DCAF11	4449.66	-0.0994425	0.0653737	-1.52114	0.128225	0.233283
ENSG00000268520	NA	5.43263	-0.778183	0.511582	-1.52113	0.128227	0.233283
ENSG00000132323	ILKAP	847.28	0.0861823	0.0566608	1.52102	0.128254	0.233302
ENSG00000261453	NA	0.876048	2.00496	1.31814	1.52106	0.128246	0.233302
ENSG00000197557	IFT70A	536.237	-0.18847	0.123953	-1.5205	0.128386	0.233526
ENSG00000281849	NA	7.79116	-0.772779	0.508262	-1.52043	0.128402	0.233539
ENSG00000168936	TMEM129	2846.23	-0.081577	0.0536647	-1.52013	0.12848	0.233665
ENSG00000175773	ZBTB44-DT	5.79835	-0.779931	0.513089	-1.52007	0.128493	0.233674
ENSG00000152457	DCLRE1C	364.451	-0.154098	0.101387	-1.51989	0.128539	0.233741
ENSG00000198162	MAN1A2	2701.75	0.122962	0.0809061	1.51981	0.128559	0.233747
ENSG00000271553	NA	14.3517	-0.515742	0.339345	-1.51982	0.128557	0.233747
ENSG00000229337	NA	21.5427	-0.493622	0.32481	-1.51972	0.12858	0.23377
ENSG00000182545	RNASE10	2.73154	-1.04168	0.685595	-1.51937	0.128669	0.233915
ENSG00000161847	RAVER1	4064.17	0.0618661	0.0407281	1.519	0.128762	0.234054
ENSG00000277215	SPANXA2-OT1	7.37242	0.584708	0.384924	1.51902	0.128757	0.234054
ENSG00000124444	ZNF576	571.364	0.0854113	0.0562323	1.5189	0.128787	0.234068
ENSG00000169105	CHST14	978.172	-0.104509	0.0688044	-1.51893	0.12878	0.234068
ENSG00000233369	NA	5738.8	-0.108415	0.0713965	-1.51849	0.12889	0.234239
ENSG00000136874	STX17	1575.2	-0.110105	0.0725253	-1.51816	0.128974	0.234374
ENSG00000181619	GPR135	365.296	-0.235323	0.155008	-1.51813	0.128982	0.234374
ENSG00000268584	NA	24.8854	-0.376028	0.247702	-1.51807	0.128998	0.234389
ENSG00000280294	NA	50.6396	-0.340129	0.224077	-1.51791	0.129037	0.234444
ENSG00000136522	MRPL47	985.79	0.111914	0.0737388	1.51771	0.129087	0.234504
ENSG00000197882	NA	1.20955	-2.29813	1.51421	-1.51771	0.129087	0.234504
ENSG00000141858	SAMD1	2700.62	0.102669	0.0676568	1.51749	0.129143	0.234589
ENSG00000198643	FAM3D	4.35091	0.932931	0.614814	1.51742	0.12916	0.234605
ENSG00000215187	CIMIP2B	116.795	-0.304115	0.200441	-1.51723	0.129208	0.234677
ENSG00000235933	NA	1.8508	1.49119	0.983254	1.51659	0.12937	0.234955
ENSG00000285643	NA	0.994318	-3.50204	2.30926	-1.51652	0.129388	0.234971
ENSG00000248592	STIMATE-MUSTN1	234.365	-0.28082	0.185182	-1.51646	0.129404	0.234985
ENSG00000169740	ZNF32	916.297	-0.079652	0.0525329	-1.51623	0.129461	0.235073
ENSG00000006432	MAP3K9	2379.02	0.10277	0.0677874	1.51606	0.129504	0.235135
ENSG00000237852	NA	2.28041	-1.21372	0.800605	-1.516	0.129519	0.235147
ENSG00000164190	NIPBL	3117.5	-0.134728	0.0888789	-1.51586	0.129555	0.235198
ENSG00000151092	NGLY1	1694.34	0.186111	0.122782	1.51579	0.129574	0.235215
ENSG00000169710	FASN	13835.1	-0.121626	0.0802459	-1.51567	0.129603	0.23524
ENSG00000235885	LOC101927661	2.23492	-1.11065	0.732782	-1.51566	0.129604	0.23524
ENSG00000186212	SOWAHB	452.797	-0.206236	0.136074	-1.51562	0.129615	0.235243
ENSG00000263798	NA	5.21799	-0.827769	0.546223	-1.51544	0.12966	0.23531
ENSG00000138709	LARP1B	1416.84	0.101907	0.0672491	1.51537	0.12968	0.235329
ENSG00000162600	OMA1	337.797	-0.167892	0.110807	-1.51518	0.129728	0.235401
ENSG00000197045	GMFB	1292.46	0.171318	0.113076	1.51507	0.129755	0.235435
ENSG00000227868	TEX46	1.25787	-1.75662	1.15966	-1.51477	0.129831	0.235557
ENSG00000277449	CEBPB-AS1	19.5246	-0.395589	0.261183	-1.5146	0.129873	0.235617
ENSG00000215784	FAM72D	9.32846	-1.06816	0.705463	-1.51413	0.129994	0.23582
ENSG00000290956	FAM21EP	16.3819	-0.404393	0.267088	-1.51408	0.130005	0.235826
ENSG00000198746	GPATCH3	866.277	-0.105072	0.0694111	-1.51377	0.130084	0.235953
ENSG00000141499	WRAP53	561.127	0.0880303	0.0581593	1.51361	0.130126	0.235997
ENSG00000231006	RPL7P32	59.7603	-0.211134	0.139488	-1.51364	0.130118	0.235997
ENSG00000128683	GAD1	194.333	-0.471226	0.311388	-1.51331	0.130201	0.236103
ENSG00000222019	NA	1.34831	-3.65453	2.41493	-1.51331	0.130202	0.236103
ENSG00000165527	ARF6	2844.82	0.068722	0.0454182	1.51309	0.130256	0.236187
ENSG00000122641	INHBA	329.433	0.341642	0.22581	1.51296	0.130289	0.236216
ENSG00000225151	NA	12.7281	0.633839	0.418933	1.51298	0.130284	0.236216
ENSG00000080986	NDC80	141.496	0.455106	0.300825	1.51286	0.130315	0.236216
ENSG00000107968	MAP3K8	369.454	-0.229273	0.15155	-1.51286	0.130315	0.236216
ENSG00000275302	CCL4	2.1693	-1.30056	0.859668	-1.51287	0.130314	0.236216
ENSG00000087008	ACOX3	542.066	-0.0997212	0.0659261	-1.51262	0.130376	0.236309
ENSG00000093167	LRRFIP2	1473.02	0.105306	0.0696233	1.51252	0.130403	0.236329
ENSG00000286652	NA	2.49345	-1.20702	0.798024	-1.51251	0.130404	0.236329
ENSG00000288764	NA	17.8771	-0.420033	0.277728	-1.51239	0.130435	0.236369
ENSG00000223969	NA	4.32683	-0.919084	0.60789	-1.51192	0.130553	0.236568
ENSG00000107443	CCNJ	1267.87	-0.139817	0.0924786	-1.51189	0.130562	0.236568
ENSG00000224208	NA	1.35518	-2.07417	1.37195	-1.51184	0.130574	0.236575
ENSG00000178719	GRINA	8511.45	-0.0860667	0.0569371	-1.51161	0.130633	0.236666
ENSG00000260447	NA	6.16007	0.664175	0.439417	1.51149	0.130663	0.236705
ENSG00000211454	AKR7L	54.5007	0.256581	0.169778	1.51128	0.130718	0.236787
ENSG00000136002	ARHGEF4	543.018	0.279648	0.185045	1.51124	0.130727	0.236788
ENSG00000177508	IRX3	331.402	0.234123	0.154929	1.51116	0.130747	0.236802
ENSG00000182484	WASH6P	1335.23	-0.181444	0.120071	-1.51114	0.130752	0.236802
ENSG00000057663	ATG5	1014.65	0.133903	0.0886822	1.50992	0.131064	0.237351
ENSG00000092020	PPP2R3C	702.987	-0.197618	0.130953	-1.50908	0.131278	0.237724
ENSG00000142507	PSMB6	3379.39	0.096305	0.0638284	1.50881	0.131347	0.237832
ENSG00000265750	NA	3.11398	-1.0019	0.664103	-1.50865	0.131387	0.237889
ENSG00000232472	EEF1B2P3	160.888	-0.180496	0.119684	-1.50811	0.131528	0.238112
ENSG00000272958	NA	1.01491	-1.93078	1.28024	-1.50814	0.131519	0.238112
ENSG00000234383	NA	5.94566	0.71467	0.474088	1.50746	0.131692	0.238395
ENSG00000285077	ARHGAP11B	28.6095	-0.587266	0.3896	-1.50736	0.131719	0.238427
ENSG00000170293	CMTM8	1581.94	-0.123608	0.0820134	-1.50716	0.131769	0.238501
ENSG00000115661	STK16	1618.72	-0.0945367	0.0627283	-1.50708	0.131789	0.238523
ENSG00000108591	DRG2	1229.62	0.124423	0.0825744	1.5068	0.131863	0.238628
ENSG00000116062	MSH6	3377.84	-0.120246	0.0798026	-1.50679	0.131865	0.238628
ENSG00000260000	NA	114.475	-0.236302	0.156845	-1.50659	0.131916	0.238688
ENSG00000288586	NA	12.0367	0.526799	0.349657	1.50661	0.13191	0.238688
ENSG00000223773	NA	61.9009	-0.685928	0.455373	-1.5063	0.13199	0.238807
ENSG00000168961	LGALS9	39.1635	-0.329496	0.21882	-1.50579	0.132121	0.239028
ENSG00000260573	LOC124903770	3.64533	1.2526	0.831879	1.50575	0.132132	0.239032
ENSG00000156671	SAMD8	1704.26	0.150451	0.0999401	1.50541	0.132219	0.239173
ENSG00000286100	NA	1.43174	-1.7697	1.17572	-1.50521	0.132271	0.239251
ENSG00000286808	NA	6.55724	-0.651887	0.433107	-1.50514	0.132287	0.239265
ENSG00000101096	NFATC2	1296.77	-0.11782	0.0782877	-1.50496	0.132335	0.239336
ENSG00000261758	STAG1-DT	2.21753	-1.32922	0.883487	-1.50451	0.132449	0.23951
ENSG00000289453	NA	3.61734	-1.08902	0.723836	-1.50451	0.132449	0.23951
ENSG00000160202	CRYAA	0.883224	-2.03518	1.35281	-1.50441	0.132476	0.239543
ENSG00000172046	USP19	3498.57	-0.06872	0.0456818	-1.50432	0.1325	0.23957
ENSG00000226002	GTF2IP14	1.66422	-1.62068	1.07757	-1.504	0.132581	0.2397
ENSG00000145907	G3BP1	5216.6	0.0614277	0.0408438	1.50397	0.13259	0.239701
ENSG00000290912	LOC102723564	167.774	-0.213538	0.142012	-1.50367	0.132667	0.239825
ENSG00000179674	ARL14	120.675	0.469363	0.312158	1.50361	0.132682	0.239836
ENSG00000186166	CENATAC	413.788	-0.152367	0.10135	-1.50338	0.132741	0.239926
ENSG00000272108	NA	13.2927	-0.516475	0.343654	-1.50289	0.132867	0.240139
ENSG00000121680	PEX16	857.267	0.104358	0.0694418	1.50281	0.132889	0.240162
ENSG00000168300	PCMTD1	1633.18	0.107176	0.0713265	1.50262	0.132938	0.240235
ENSG00000136867	SLC31A2	288.478	0.121136	0.08062	1.50256	0.132952	0.240241
ENSG00000264589	NA	0.850107	3.81105	2.53641	1.50254	0.132959	0.240241
ENSG00000267314	NA	13.5133	-0.474731	0.316025	-1.50219	0.133047	0.240384
ENSG00000254224	UQCRB-AS1	3.48677	-1.17077	0.779569	-1.50181	0.133145	0.240545
ENSG00000146476	ARMT1	1476.8	0.153025	0.101899	1.50173	0.133166	0.240566
ENSG00000134152	KATNBL1	562.177	-0.131765	0.0877512	-1.50158	0.133207	0.240625
ENSG00000169972	PUSL1	764.853	-0.150093	0.0999733	-1.50133	0.133271	0.240724
ENSG00000122367	LDB3	25.5102	0.399157	0.265921	1.50104	0.133346	0.240828
ENSG00000257084	MIR200CHG	98.152	-0.331752	0.22101	-1.50107	0.133337	0.240828
ENSG00000185272	RBM11	111.664	-0.18319	0.122069	-1.5007	0.133432	0.240926
ENSG00000197273	GUCA2A	9.54674	-1.03463	0.689411	-1.50075	0.133421	0.240926
ENSG00000261465	COQ7-DT	2.14018	2.12782	1.41787	1.50072	0.133427	0.240926
ENSG00000278899	LOC645967	7.11258	0.676184	0.450582	1.50069	0.133435	0.240926
ENSG00000116750	UCHL5	698.877	0.144797	0.0964894	1.50065	0.133446	0.24093
ENSG00000137965	IFI44	11.7278	-0.722304	0.481459	-1.50024	0.133552	0.241105
ENSG00000087157	PGS1	1387.36	-0.117976	0.0786434	-1.50013	0.13358	0.241139
ENSG00000109390	NDUFC1	1562.93	0.0895565	0.0597008	1.50009	0.133591	0.241143
ENSG00000258684	BMS1P16	2.58724	1.17342	0.782256	1.50005	0.133601	0.241146
ENSG00000188215	DCUN1D3	1398	-0.180321	0.120213	-1.50001	0.133611	0.241148
ENSG00000077463	SIRT6	1092.19	0.105395	0.07027	1.49986	0.13365	0.241185
ENSG00000286813	NA	10.468	0.594307	0.396239	1.49987	0.133648	0.241185
ENSG00000227500	SCAMP4	5562.35	0.0711015	0.0474071	1.49981	0.133664	0.241195
ENSG00000170348	TMED10	8314.61	0.0779245	0.0519676	1.49948	0.133748	0.241331
ENSG00000144061	NPHP1	450.514	-0.173127	0.115466	-1.49937	0.133777	0.241367
ENSG00000080561	MID2	541.694	-0.137351	0.0916081	-1.49933	0.133788	0.24137
ENSG00000275576	NA	1.48486	-1.59443	1.06345	-1.49929	0.133798	0.241373
ENSG00000134343	ANO3	52.3046	-0.435407	0.29046	-1.49903	0.133866	0.24148
ENSG00000125648	SLC25A23	3280	-0.0973167	0.0649213	-1.49899	0.133875	0.24148
ENSG00000157423	HYDIN	828.496	-0.271099	0.180884	-1.49875	0.133939	0.24158
ENSG00000196914	ARHGEF12	5590.68	0.08501	0.056729	1.49853	0.133996	0.241666
ENSG00000099974	DDTL	119.566	0.18008	0.120189	1.4983	0.134055	0.241724
ENSG00000113356	POLR3G	52.2048	0.260395	0.173787	1.49836	0.134041	0.241724
ENSG00000161204	ABCF3	2844.03	0.0976269	0.0651583	1.4983	0.134054	0.241724
ENSG00000232480	NA	6.76652	-0.828354	0.552977	-1.49799	0.134136	0.241854
ENSG00000283293	RN7SK	291.824	-0.517647	0.345579	-1.49791	0.134156	0.241875
ENSG00000214402	LCNL1	3.98724	-1.06315	0.710009	-1.49737	0.134296	0.242112
ENSG00000163071	SPATA18	308.871	0.275667	0.184116	1.49724	0.13433	0.242156
ENSG00000238142	LOC105376805	119.546	0.189684	0.1267	1.4971	0.134367	0.242206
ENSG00000151065	DCP1B	1011.03	0.114599	0.0765578	1.4969	0.13442	0.242212
ENSG00000183617	MRPL54	893.1	0.108232	0.0723034	1.49691	0.134415	0.242212
ENSG00000185168	NA	48.8396	0.408208	0.272716	1.49682	0.13444	0.242212
ENSG00000240591	NA	5.97017	-0.795589	0.531526	-1.4968	0.134445	0.242212
ENSG00000241570	PAQR9-AS1	1.08649	-1.80177	1.20358	-1.49701	0.13439	0.242212
ENSG00000247381	NA	152.187	0.254674	0.170142	1.49683	0.134437	0.242212
ENSG00000278002	NA	3.26985	-1.01938	0.681034	-1.49681	0.134443	0.242212
ENSG00000288859	H2AC19	561.672	0.848252	0.566717	1.49678	0.13445	0.242212
ENSG00000289720	ITCH	634.128	-0.318914	0.213055	-1.49686	0.134429	0.242212
ENSG00000120658	ENOX1	201.443	-0.217078	0.145042	-1.49666	0.134481	0.242253
ENSG00000253910	PCDHGB2	5.99042	0.9053	0.604927	1.49655	0.134512	0.242291
ENSG00000224599	NA	3.90977	1.05647	0.70613	1.49615	0.134615	0.242446
ENSG00000286039	NA	6.95118	-0.949364	0.634531	-1.49617	0.13461	0.242446
ENSG00000155636	RBM45	313.867	0.16953	0.113316	1.49608	0.134632	0.242461
ENSG00000224660	SH3BP5-AS1	868.73	-0.165345	0.11054	-1.49579	0.134708	0.242581
ENSG00000286024	LOC105372432	91.6946	-0.23582	0.157664	-1.49571	0.13473	0.242605
ENSG00000271998	NA	2.18283	-1.2064	0.806939	-1.49504	0.134904	0.242902
ENSG00000232667	LOC101927269	2.75597	1.87529	1.25438	1.49499	0.134916	0.242907
ENSG00000107874	CUEDC2	1892.87	0.0969791	0.0648712	1.49495	0.134928	0.242913
ENSG00000163171	CDC42EP3	6184.05	-0.123137	0.0823746	-1.49484	0.134955	0.242946
ENSG00000289868	NA	1.57121	-1.64393	1.09978	-1.49478	0.134972	0.24296
ENSG00000198919	DZIP3	3840.38	-0.175561	0.117457	-1.49468	0.134998	0.242992
ENSG00000065150	IPO5	4489.76	-0.104527	0.0699468	-1.49438	0.135075	0.243114
ENSG00000213888	NA	244.232	-0.213794	0.143088	-1.49415	0.135137	0.24321
ENSG00000271843	NA	6.06914	-0.713062	0.477343	-1.49381	0.135224	0.24335
ENSG00000239775	NA	73.9562	0.289273	0.19366	1.49372	0.135249	0.243379
ENSG00000198851	CD3E	1.06173	-2.8405	1.90203	-1.49341	0.135331	0.243509
ENSG00000116032	GRIN3B	81.236	-0.394113	0.263966	-1.49305	0.135425	0.243647
ENSG00000229644	NAMPTP1	291.639	-0.202585	0.135683	-1.49307	0.135419	0.243647
ENSG00000068745	IP6K2	6282.1	-0.0966757	0.0647566	-1.49291	0.135461	0.243695
ENSG00000110583	NAA40	2882.45	0.104346	0.0699095	1.49259	0.135544	0.243787
ENSG00000203801	LINC00222	11.5968	-0.482295	0.323117	-1.49263	0.135534	0.243787
ENSG00000226067	NA	490.069	0.223243	0.149559	1.49268	0.135521	0.243787
ENSG00000256843	NA	6.50527	0.742619	0.49754	1.49258	0.135547	0.243787
ENSG00000075131	TIPIN	151.547	0.178618	0.119681	1.49244	0.135583	0.243805
ENSG00000165195	PIGA	405.233	-0.179556	0.120311	-1.49244	0.135584	0.243805
ENSG00000240405	SAMMSON	1.07062	-2.70652	1.81349	-1.49244	0.135584	0.243805
ENSG00000121390	PSPC1	3066.6	0.111423	0.0746655	1.49229	0.135622	0.243857
ENSG00000254939	LOC643381	0.798771	-2.16043	1.44784	-1.49218	0.135653	0.243896
ENSG00000042980	ADAM28	73.6037	-0.544193	0.364739	-1.49201	0.135698	0.24396
ENSG00000213931	HBE1	1.1843	-1.73178	1.16081	-1.49187	0.135734	0.24401
ENSG00000242539	NA	3.02267	-1.20155	0.805487	-1.4917	0.135777	0.244071
ENSG00000233276	GPX1	3003.91	-0.113332	0.0759858	-1.49149	0.135833	0.244156
ENSG00000111145	ELK3	228.254	0.209063	0.140177	1.49142	0.13585	0.244162
ENSG00000290875	GLUD1P2	9.92076	-0.812822	0.545004	-1.49141	0.135855	0.244162
ENSG00000065357	DGKA	650.558	-0.144705	0.0970366	-1.49124	0.135898	0.244224
ENSG00000133874	RNF122	210.805	-0.259501	0.174037	-1.49107	0.135943	0.244288
ENSG00000166037	CEP57	2026.45	0.104354	0.0699884	1.49102	0.135955	0.244295
ENSG00000119878	CRIPT	524.193	0.182416	0.1224	1.49032	0.136139	0.244602
ENSG00000241135	LINC00881	59.9423	0.217523	0.145962	1.49027	0.136153	0.244602
ENSG00000285601	NA	5.65608	0.755914	0.507224	1.4903	0.136146	0.244602
ENSG00000163116	STPG2	4.89747	-0.790982	0.530798	-1.49018	0.136178	0.24463
ENSG00000136542	GALNT5	577.191	-0.239201	0.160536	-1.49002	0.13622	0.24469
ENSG00000234776	FREY1	15.5662	0.483834	0.324762	1.48981	0.136273	0.244753
ENSG00000249274	PDLIM1P4	16.7428	-0.419772	0.281758	-1.48983	0.136269	0.244753
ENSG00000197153	H3C12	2.75187	1.05652	0.709361	1.4894	0.136382	0.244859
ENSG00000215041	NEURL4	2906.54	0.0954739	0.0640985	1.48949	0.136359	0.244859
ENSG00000228848	NA	2.68108	-1.48526	0.997165	-1.48948	0.13636	0.244859
ENSG00000258429	PDF	378.194	-0.181915	0.122136	-1.48945	0.136369	0.244859
ENSG00000279090	NA	1.23181	2.19818	1.47579	1.48949	0.136357	0.244859
ENSG00000284633	NA	5.97736	-0.720426	0.483707	-1.48939	0.136386	0.244859
ENSG00000289520	NA	24.7903	-0.38177	0.256366	-1.48916	0.136445	0.244949
ENSG00000063176	SPHK2	3429.2	0.212077	0.142422	1.48907	0.136468	0.244974
ENSG00000144381	HSPD1	11737.2	-0.103855	0.0697521	-1.48891	0.13651	0.245029
ENSG00000269889	NA	5.93356	0.676104	0.4541	1.48889	0.136517	0.245029
ENSG00000162576	MXRA8	791.932	-0.254688	0.171069	-1.48881	0.136539	0.245041
ENSG00000226792	C13orf42	1.16704	2.07195	1.39169	1.4888	0.136541	0.245041
ENSG00000109758	HGFAC	77.3843	-0.318728	0.214103	-1.48867	0.136575	0.245085
ENSG00000275178	NA	1.4182	3.17562	2.13348	1.48847	0.136627	0.245163
ENSG00000162757	C1orf74	175.816	0.234946	0.157859	1.48833	0.136664	0.245213
ENSG00000287514	LOC105376030	3.69011	1.05757	0.710604	1.48827	0.136681	0.245226
ENSG00000280303	NA	60.0613	-0.286236	0.192343	-1.48815	0.136711	0.245265
ENSG00000075539	FRYL	1752.57	0.15401	0.103504	1.48795	0.136763	0.245343
ENSG00000105619	TFPT	565.46	0.149936	0.100774	1.48785	0.136789	0.245366
ENSG00000189144	ZNF573	134.765	-0.183983	0.123658	-1.48784	0.136794	0.245366
ENSG00000066336	SPI1	4.6372	0.825797	0.555088	1.48769	0.136833	0.245419
ENSG00000228283	NA	2.08187	-1.99878	1.34366	-1.48756	0.136867	0.245463
ENSG00000114982	KANSL3	3242.64	0.0444916	0.0299128	1.48738	0.136915	0.245518
ENSG00000198353	HOXC4	28.1634	-0.380386	0.255741	-1.48739	0.136912	0.245518
ENSG00000276533	NA	6.44629	0.663289	0.445982	1.48726	0.136947	0.24556
ENSG00000230383	RPL6P19	164.081	-0.268734	0.180762	-1.48667	0.137101	0.245819
ENSG00000273226	NA	7.2842	-0.674092	0.4535	-1.48642	0.137167	0.245922
ENSG00000213540	NA	1.22246	-1.8685	1.25735	-1.48606	0.137263	0.246076
ENSG00000249781	LINC02112	0.862522	-2.1805	1.46741	-1.48596	0.13729	0.24611
ENSG00000160193	WDR4	185.521	0.1655	0.111392	1.48574	0.137347	0.246178
ENSG00000164403	SHROOM1	659.308	-0.2401	0.161602	-1.48575	0.137344	0.246178
ENSG00000175063	UBE2C	357.569	-0.434141	0.29224	-1.48556	0.137395	0.246245
ENSG00000216809	NA	7.31546	-0.757775	0.510102	-1.48554	0.137402	0.246245
ENSG00000004809	SLC22A16	4.55326	-0.831651	0.559858	-1.48547	0.13742	0.246262
ENSG00000293199	PTENP1	68.5236	0.25166	0.169447	1.48519	0.137494	0.246378
ENSG00000225697	SLC26A6	2025.7	-0.196929	0.132601	-1.48512	0.137513	0.246396
ENSG00000205022	PABPN1L	6.13185	0.898867	0.605362	1.48484	0.137585	0.246509
ENSG00000100577	GSTZ1	886.688	-0.131933	0.0888596	-1.48473	0.137615	0.246513
ENSG00000130638	ATXN10	4239.55	0.102708	0.0691732	1.4848	0.137597	0.246513
ENSG00000276259	NA	3.86489	-4.97443	3.35035	-1.48475	0.13761	0.246513
ENSG00000168658	VWA3B	48.8832	0.474247	0.319463	1.48451	0.137673	0.246602
ENSG00000269976	NA	2.07236	-1.57582	1.06175	-1.48417	0.137765	0.246749
ENSG00000168310	IRF2	834.019	-0.110809	0.0746783	-1.48382	0.137856	0.24688
ENSG00000254911	SCARNA9	10.4555	-0.604605	0.407459	-1.48384	0.137851	0.24688
ENSG00000183935	NA	5.89738	5.13999	3.46425	1.48372	0.137882	0.24691
ENSG00000261468	NA	1.54662	-1.5622	1.05291	-1.48369	0.137891	0.24691
ENSG00000129351	ILF3	12936	-0.0537329	0.0362176	-1.48361	0.137911	0.246914
ENSG00000243485	NA	2.53507	-2.20104	1.48354	-1.48364	0.137904	0.246914
ENSG00000236603	NA	97.5366	0.202797	0.136699	1.48353	0.137934	0.246939
ENSG00000118017	A4GNT	1.33934	-1.71193	1.15399	-1.48349	0.137945	0.246943
ENSG00000175697	GPR156	9.86608	0.779632	0.525562	1.48343	0.137961	0.246947
ENSG00000250539	KRT8P33	24.1306	-0.416005	0.280439	-1.48341	0.137967	0.246947
ENSG00000253710	ALG11	1908.78	0.18635	0.125626	1.48338	0.137974	0.246947
ENSG00000288081	LOC105378231	1.22737	-2.47858	1.67107	-1.48323	0.138014	0.247
ENSG00000134283	PPHLN1	1353.51	-0.0717485	0.0483796	-1.48303	0.138066	0.247068
ENSG00000255624	NA	3.50708	-0.897187	0.604973	-1.48302	0.138069	0.247068
ENSG00000162298	SYVN1	4255.54	0.084166	0.0567555	1.48296	0.138086	0.247081
ENSG00000079435	LIPE	455.66	-0.150638	0.101593	-1.48277	0.138136	0.247154
ENSG00000158022	TRIM63	14.3609	-0.467456	0.315303	-1.48256	0.138191	0.247237
ENSG00000235493	NA	2.78109	-1.12084	0.756083	-1.48243	0.138226	0.247277
ENSG00000267868	NA	56.8876	0.263308	0.177622	1.48241	0.138232	0.247277
ENSG00000250526	CCT6P2	0.888283	2.65811	1.79328	1.48227	0.138269	0.247328
ENSG00000255224	NA	58.9173	0.216216	0.145879	1.48216	0.138297	0.247345
ENSG00000289935	NA	9.51104	0.602404	0.406432	1.48218	0.138293	0.247345
ENSG00000169372	CRADD	457.834	-0.123084	0.0830584	-1.48189	0.138369	0.247457
ENSG00000214018	NA	18.3758	-0.414734	0.279914	-1.48165	0.138434	0.247557
ENSG00000137857	DUOX1	484.896	-0.329082	0.222153	-1.48133	0.138519	0.247693
ENSG00000134690	CDCA8	235.525	0.338212	0.228331	1.48123	0.138544	0.247709
ENSG00000260426	NA	1.88989	1.84363	1.24466	1.48123	0.138546	0.247709
ENSG00000267549	ZSCAN5A-AS1	3.61928	2.69457	1.81923	1.48116	0.138563	0.247724
ENSG00000196912	ANKRD36B	321.928	-0.153777	0.103826	-1.48109	0.138581	0.24774
ENSG00000154920	EME1	135.284	-0.386582	0.261037	-1.48095	0.138621	0.247794
ENSG00000160097	FNDC5	308.334	0.2625	0.177258	1.48089	0.138635	0.247803
ENSG00000197279	ZNF165	352.615	-0.20035	0.135313	-1.48064	0.138702	0.247908
ENSG00000197050	ZNF420	330.808	0.183927	0.124232	1.48051	0.138736	0.247951
ENSG00000160201	U2AF1	2637.13	-0.0685146	0.0462837	-1.48032	0.138789	0.24803
ENSG00000051108	HERPUD1	3602.57	-0.164722	0.111279	-1.48027	0.138802	0.248036
ENSG00000144677	CTDSPL	2012.12	0.187515	0.126683	1.4802	0.13882	0.248049
ENSG00000275835	TUBGCP5	669.646	0.104585	0.0706573	1.48017	0.138827	0.248049
ENSG00000198739	LRRTM3	186.178	0.385586	0.260513	1.4801	0.138847	0.248068
ENSG00000161180	CCDC116	13.6457	-0.504736	0.341093	-1.47976	0.138937	0.248212
ENSG00000266869	NA	3.80917	-0.998261	0.674665	-1.47964	0.138969	0.248251
ENSG00000291037	ZNF890P	8.73987	-0.678852	0.458804	-1.47961	0.138976	0.248251
ENSG00000259151	CAP2P1	0.856725	-1.93797	1.30985	-1.47954	0.138997	0.248256
ENSG00000280145	LOC102724701	237.245	0.144295	0.0975261	1.47955	0.138992	0.248256
ENSG00000293197	NA	1.64494	-2.44341	1.65175	-1.47929	0.139064	0.248358
ENSG00000291018	NA	4.12639	-0.937032	0.633565	-1.47898	0.139145	0.248486
ENSG00000260121	NA	7.66671	-0.771225	0.521608	-1.47855	0.13926	0.248676
ENSG00000244245	NA	1.98212	1.4298	0.96706	1.4785	0.139273	0.248683
ENSG00000085511	MAP3K4	2931.12	-0.0851753	0.0576185	-1.47826	0.139338	0.248778
ENSG00000164434	FABP7	32.4694	0.61279	0.414552	1.4782	0.139355	0.248778
ENSG00000228285	NA	11.6102	0.510331	0.345246	1.47817	0.139363	0.248778
ENSG00000268182	SMIM17	24.4305	-0.469746	0.317783	-1.4782	0.139355	0.248778
ENSG00000122417	ODF2L	594.878	0.140699	0.0951877	1.47812	0.139376	0.248785
ENSG00000223653	NA	4.43613	-0.904155	0.611721	-1.47805	0.139394	0.248802
ENSG00000147421	HMBOX1	507.987	-0.165976	0.112304	-1.47791	0.139431	0.248852
ENSG00000185088	RPS27L	1855.89	-0.260647	0.176382	-1.47774	0.139477	0.248917
ENSG00000241081	RPL22P2	3.92359	0.933414	0.631666	1.4777	0.139487	0.248919
ENSG00000163126	ANKRD23	208.655	-0.151117	0.102275	-1.47756	0.139525	0.24897
ENSG00000102393	GLA	830.742	-0.213708	0.144659	-1.47732	0.13959	0.249069
ENSG00000276850	ANXA8	8.006	-1.5826	1.07129	-1.47728	0.139601	0.249072
ENSG00000109943	CRTAM	1.459	-1.81505	1.22918	-1.47664	0.139773	0.249364
ENSG00000275882	IKBKGP1	70.785	0.33293	0.225503	1.47639	0.139839	0.249465
ENSG00000085733	CTTN	8004.94	-0.149122	0.101018	-1.47618	0.139895	0.249546
ENSG00000113360	DROSHA	2022.49	-0.105346	0.0713653	-1.47615	0.139903	0.249546
ENSG00000176720	BOK	1331.29	0.108351	0.0734033	1.47611	0.139914	0.24955
ENSG00000288538	NA	35.2501	0.293976	0.199164	1.47605	0.13993	0.249562
ENSG00000227855	NA	0.862256	-2.10989	1.43002	-1.47542	0.140099	0.249846
ENSG00000115524	SF3B1	13915	-0.073759	0.0499984	-1.47523	0.140151	0.249924
ENSG00000172757	CFL1	20622.2	0.0811168	0.05499	1.47512	0.14018	0.24995
ENSG00000261094	NA	74.8638	-0.211052	0.143076	-1.4751	0.140184	0.24995
ENSG00000272582	NA	2.03253	-1.28751	0.87299	-1.47483	0.140257	0.250064
ENSG00000138398	PPIG	3085.29	-0.110539	0.0749534	-1.47477	0.140273	0.250068
ENSG00000188152	NUTM2G	1.9036	-1.4063	0.953582	-1.47476	0.140278	0.250068
ENSG00000166173	LARP6	597.994	0.114899	0.0779129	1.47471	0.14029	0.250074
ENSG00000115866	DARS1	2846.73	-0.113709	0.077114	-1.47455	0.140333	0.250133
ENSG00000157827	FMNL2	5070.03	0.112049	0.0760061	1.47421	0.140424	0.250263
ENSG00000286036	NA	3.0231	1.19541	0.810875	1.47422	0.140422	0.250263
ENSG00000163283	ALPP	1.04614	-1.79375	1.21707	-1.47382	0.140529	0.250433
ENSG00000281103	TRG-AS1	1.82592	-1.64262	1.11474	-1.47354	0.140606	0.250554
ENSG00000170291	ELP5	1743.59	0.0612122	0.0415452	1.47339	0.140647	0.25061
ENSG00000179889	PDXDC1	15148.8	0.14835	0.100693	1.47329	0.140672	0.25064
ENSG00000293503	NA	2.85158	-1.58267	1.07441	-1.47305	0.140736	0.250738
ENSG00000186118	TEX38	9.81901	-0.588247	0.399376	-1.47292	0.140773	0.250787
ENSG00000241852	C8orf58	540.97	-0.279132	0.189529	-1.47277	0.140814	0.250827
ENSG00000266145	RHOT1P1	6.69322	0.68896	0.467794	1.47278	0.140809	0.250827
ENSG00000261599	HERC2P8	0.922459	1.96712	1.33596	1.47244	0.140901	0.250965
ENSG00000167210	LOXHD1	8.50478	0.635841	0.431863	1.47232	0.140934	0.251008
ENSG00000121957	GPSM2	220.181	0.172437	0.117139	1.47207	0.141001	0.251094
ENSG00000273541	NA	26.1512	0.499223	0.339128	1.47208	0.141	0.251094
ENSG00000005020	SKAP2	559.774	-0.171376	0.116427	-1.47196	0.141032	0.251116
ENSG00000108786	HSD17B1	30.9822	-0.31912	0.216799	-1.47196	0.141032	0.251116
ENSG00000185252	ZNF74	1423	-0.0856528	0.0581986	-1.47173	0.141093	0.251204
ENSG00000283696	NA	16.6142	-0.390793	0.265537	-1.47171	0.1411	0.251204
ENSG00000060982	BCAT1	709.585	-0.577129	0.392273	-1.47124	0.141225	0.251327
ENSG00000104524	PYCR3	41.8107	0.422355	0.287076	1.47123	0.141229	0.251327
ENSG00000105953	OGDH	3786.68	-0.126631	0.0860728	-1.47121	0.141233	0.251327
ENSG00000107593	PKD2L1	5.9032	1.097	0.74557	1.47136	0.141195	0.251327
ENSG00000114127	XRN1	2059.54	0.124215	0.0844286	1.47124	0.141225	0.251327
ENSG00000232721	NA	23.5531	-0.340267	0.231279	-1.47124	0.141226	0.251327
ENSG00000280177	NA	2.2629	-1.31665	0.894878	-1.47132	0.141205	0.251327
ENSG00000131480	AOC2	173.784	-0.243758	0.165689	-1.47118	0.141243	0.251328
ENSG00000274403	NA	1.73277	1.50198	1.02098	1.47111	0.141262	0.251346
ENSG00000274570	SPDYE10	1.16117	-2.07138	1.40832	-1.47082	0.14134	0.251468
ENSG00000246214	RETREG1-AS1	14.1732	0.492285	0.334785	1.47045	0.141439	0.251627
ENSG00000154059	IMPACT	1005.96	0.138104	0.0939258	1.47036	0.141465	0.251639
ENSG00000212856	TTTY2B	6.0695	-1.0823	0.736083	-1.47036	0.141465	0.251639
ENSG00000267057	LINC01905	62.8915	0.223599	0.152075	1.47033	0.141473	0.251639
ENSG00000196408	NOXO1	40.3957	-0.326241	0.221905	-1.47018	0.141512	0.251692
ENSG00000156466	GDF6	135.935	0.363876	0.247571	1.46979	0.141619	0.251866
ENSG00000205790	DPP9-AS1	4.01611	-1.04697	0.71242	-1.4696	0.141669	0.251939
ENSG00000233421	LINC01783	9.53693	0.782825	0.532738	1.46944	0.141715	0.252003
ENSG00000203650	LINC01285	7.69016	0.589056	0.400981	1.46904	0.141823	0.252163
ENSG00000283235	NA	3.8667	-0.98835	0.672782	-1.46905	0.14182	0.252163
ENSG00000016864	GLT8D1	3248.49	0.0890289	0.0606067	1.46896	0.141843	0.252176
ENSG00000267784	NA	3.22106	0.94457	0.643038	1.46892	0.141855	0.252176
ENSG00000276231	PIK3R6	2.74978	-1.02282	0.696311	-1.46891	0.141858	0.252176
ENSG00000241563	CORT	13.0723	-0.645075	0.43917	-1.46885	0.141873	0.252186
ENSG00000153283	CD96	18.2998	0.518425	0.352959	1.4688	0.141888	0.252195
ENSG00000185379	RAD51D	583.584	0.123243	0.0839102	1.46875	0.141899	0.2522
ENSG00000105202	FBL	2382.66	-0.123131	0.0838416	-1.46862	0.141937	0.25225
ENSG00000273308	NA	4.25674	0.930262	0.633489	1.46847	0.141976	0.252302
ENSG00000158156	XKR8	1125.69	-0.112818	0.076839	-1.46824	0.142039	0.252383
ENSG00000204851	PNMA8B	203.177	-0.264135	0.179899	-1.46825	0.142037	0.252383
ENSG00000161929	SCIMP	0.900028	1.87927	1.27998	1.4682	0.142049	0.252384
ENSG00000289222	NA	27.9453	-0.309289	0.210685	-1.46802	0.1421	0.252457
ENSG00000178531	CTXN1	1622.21	0.27644	0.188313	1.46798	0.14211	0.252459
ENSG00000229152	NA	16.0858	-0.45878	0.312632	-1.46748	0.142246	0.252675
ENSG00000289459	NA	1.05926	-3.41719	2.32864	-1.46746	0.14225	0.252675
ENSG00000134056	KGD4	817.009	-0.108149	0.0737105	-1.46721	0.142318	0.252778
ENSG00000156787	TBC1D31	334.771	-0.207954	0.141772	-1.46682	0.142424	0.25295
ENSG00000173137	ADCK5	436.262	-0.179027	0.122068	-1.46661	0.142481	0.253036
ENSG00000128059	PPAT	703.627	0.132208	0.0901585	1.4664	0.14254	0.253123
ENSG00000149929	HIRIP3	907.988	0.0784332	0.0535015	1.466	0.142649	0.253301
ENSG00000169155	ZBTB43	997.31	-0.130195	0.0888487	-1.46536	0.142823	0.253593
ENSG00000025796	SEC63	3453.43	0.0968234	0.0660796	1.46525	0.142852	0.253628
ENSG00000289984	NA	29.0209	0.413324	0.282111	1.46511	0.14289	0.253679
ENSG00000275954	TBC1D3F	12.5463	-0.598882	0.408812	-1.46493	0.142939	0.25375
ENSG00000133030	MPRIP	7039.51	0.08859	0.0604764	1.46487	0.142957	0.253765
ENSG00000271643	PDCD6IP-DT	207.93	0.180881	0.123485	1.4648	0.142976	0.253783
ENSG00000105656	ELL	1254.9	-0.0820283	0.0560018	-1.46474	0.142991	0.253792
ENSG00000227518	NA	13.929	-0.684859	0.467582	-1.46468	0.143007	0.253805
ENSG00000279875	NA	4.39001	1.05603	0.721044	1.46459	0.143034	0.253835
ENSG00000106244	PDAP1	3854.39	0.0638493	0.0436018	1.46437	0.143093	0.253891
ENSG00000259609	NA	1.20952	1.76132	1.20277	1.46439	0.143089	0.253891
ENSG00000277017	NA	7.72034	0.666702	0.455266	1.46442	0.143079	0.253891
ENSG00000236508	NA	0.934304	1.92226	1.3128	1.46424	0.143128	0.253936
ENSG00000062716	VMP1	3546.84	-0.149469	0.102104	-1.46388	0.143226	0.254092
ENSG00000249249	NA	19.9885	0.40741	0.278319	1.46382	0.143242	0.254092
ENSG00000291117	NA	358.381	0.309973	0.211756	1.46382	0.143244	0.254092
ENSG00000254166	PCAT2	44.5743	-0.709155	0.484481	-1.46374	0.143265	0.254113
ENSG00000169255	B3GALNT1	1432.63	0.175759	0.120086	1.46362	0.143298	0.254156
ENSG00000168385	SEPTIN2	11914.8	0.0841583	0.0575063	1.46346	0.143341	0.254214
ENSG00000279453	NA	138.086	-0.276867	0.189202	-1.46334	0.143374	0.254257
ENSG00000122386	ZNF205	856.199	0.10286	0.0702989	1.46318	0.143418	0.254302
ENSG00000124564	SLC17A3	19.0492	-0.602246	0.411597	-1.46319	0.143415	0.254302
ENSG00000235051	NA	3.29225	-0.966702	0.66073	-1.46308	0.143445	0.254333
ENSG00000162755	KLHDC9	217.256	-0.142701	0.0975613	-1.46269	0.143554	0.254509
ENSG00000255367	LOC101927708	5.62802	-0.723389	0.494593	-1.46259	0.143579	0.25452
ENSG00000289692	NA	2.63231	2.46661	1.68643	1.46262	0.143572	0.25452
ENSG00000188177	ZC3H6	608.783	-0.23797	0.162724	-1.46242	0.143626	0.254588
ENSG00000100341	PNPLA5	8.36534	0.860254	0.588298	1.46228	0.143665	0.254641
ENSG00000183161	FANCF	1114.85	-0.108852	0.0744574	-1.46193	0.14376	0.254792
ENSG00000074356	NCBP3	2287.43	-0.0539749	0.0369329	-1.46143	0.143897	0.255019
ENSG00000008196	TFAP2B	4.62084	1.75508	1.20145	1.46081	0.144069	0.255291
ENSG00000187094	CCK	68.8553	-0.398932	0.273091	-1.4608	0.144069	0.255291
ENSG00000233328	NA	18.5279	0.418093	0.286265	1.46051	0.14415	0.255416
ENSG00000197168	NEK5	33.1616	-0.579375	0.396747	-1.46031	0.144204	0.255497
ENSG00000138386	NAB1	888.061	0.109848	0.0752423	1.45992	0.144312	0.255671
ENSG00000164898	FMC1	424.242	0.156481	0.107231	1.45929	0.144486	0.255963
ENSG00000204397	CARD16	2.43413	-1.33328	0.913718	-1.45918	0.144516	0.255989
ENSG00000234882	EIF3EP1	17.273	-0.423556	0.290273	-1.45916	0.14452	0.255989
ENSG00000135144	DTX1	151.332	0.368031	0.252315	1.45862	0.14467	0.256239
ENSG00000117385	P3H1	5030.3	0.122333	0.0838797	1.45843	0.144723	0.256315
ENSG00000263345	NA	1.94834	-1.73109	1.18739	-1.4579	0.144868	0.256556
ENSG00000124787	RPP40	103.125	-0.284443	0.195129	-1.45772	0.144919	0.25658
ENSG00000147231	RADX	1600.16	0.176516	0.121084	1.4578	0.144896	0.25658
ENSG00000230537	LOC105379829	6.63526	-0.619636	0.42506	-1.45776	0.144906	0.25658
ENSG00000235257	ITGA9-AS1	132.39	0.202919	0.139204	1.45772	0.144919	0.25658
ENSG00000172167	MTBP	78.3921	-0.275802	0.189228	-1.45751	0.144975	0.256662
ENSG00000235636	NA	158.794	0.126658	0.0869203	1.45717	0.145069	0.256813
ENSG00000253307	NA	0.813341	-2.1022	1.44284	-1.45699	0.145118	0.256883
ENSG00000293255	NA	11.3645	-0.776864	0.533217	-1.45694	0.145133	0.256893
ENSG00000074621	SLC24A1	643.501	-0.0848498	0.0582489	-1.45668	0.145206	0.257004
ENSG00000251569	NA	43.555	-1.93725	1.33023	-1.45633	0.145302	0.257157
ENSG00000139180	NDUFA9	2329.43	0.139154	0.0955598	1.4562	0.145337	0.25719
ENSG00000197705	KLHL14	30.8244	-0.390441	0.268131	-1.45616	0.145348	0.25719
ENSG00000261126	RBFADN	16.5846	-0.518707	0.356209	-1.45619	0.145341	0.25719
ENSG00000268043	NBPF12	1593.29	0.0678154	0.0465875	1.45566	0.145488	0.257419
ENSG00000231074	HCG18	1475.49	0.157215	0.108009	1.45558	0.145509	0.257441
ENSG00000011405	PIK3C2A	2597.6	-0.142163	0.097671	-1.45553	0.145524	0.25745
ENSG00000270020	NA	11.2819	0.53482	0.367513	1.45524	0.145603	0.257573
ENSG00000184185	KCNJ12	25.7598	0.558023	0.383538	1.45494	0.145687	0.257705
ENSG00000002549	LAP3	1676.42	0.167946	0.115455	1.45465	0.145767	0.257813
ENSG00000172869	DMXL1	1466.34	-0.135289	0.0930041	-1.45465	0.145766	0.257813
ENSG00000289111	NA	9.78579	-0.564028	0.387782	-1.4545	0.145808	0.257869
ENSG00000152402	GUCY1A2	923.74	-0.122916	0.0845257	-1.45419	0.145895	0.258006
ENSG00000286046	NA	2.27335	1.27725	0.878511	1.45388	0.145979	0.258138
ENSG00000262304	NA	10.6002	-3.28612	2.26035	-1.45381	0.145998	0.258156
ENSG00000160471	COX6B2	63.6473	-0.667094	0.458897	-1.45369	0.146033	0.258166
ENSG00000236859	NIFK-AS1	189.937	0.172787	0.118857	1.45374	0.14602	0.258166
ENSG00000285585	NA	2.14349	4.80791	3.30733	1.45371	0.146026	0.258166
ENSG00000256654	NA	1.86121	-1.56857	1.07923	-1.45341	0.146109	0.258284
ENSG00000174165	ZDHHC24	1203.8	-0.111987	0.0770547	-1.45334	0.14613	0.258304
ENSG00000101104	PABPC1L	2381.96	-0.249075	0.171398	-1.4532	0.146169	0.25834
ENSG00000228570	NUTM2E	276.634	0.17963	0.123608	1.45323	0.146161	0.25834
ENSG00000177283	FZD8	253.287	0.143153	0.0985135	1.45314	0.146186	0.258353
ENSG00000041880	PARP3	415.046	0.107158	0.0737455	1.45307	0.146203	0.258367
ENSG00000248747	NA	38.7722	-0.317182	0.218302	-1.45295	0.146238	0.258411
ENSG00000272950	NA	4.73678	-0.925337	0.636885	-1.45291	0.146248	0.258413
ENSG00000251095	LOC105377329	509.25	-0.376735	0.259312	-1.45283	0.146271	0.258437
ENSG00000147535	PLPP5	2746.63	-0.121973	0.0839781	-1.45244	0.14638	0.258612
ENSG00000187257	RSBN1L	923.692	-0.112609	0.0775469	-1.45214	0.146462	0.25874
ENSG00000244363	RPL7P23	41.3689	-0.245487	0.169076	-1.45193	0.146521	0.258828
ENSG00000160349	LCN1	0.8087	-2.45139	1.68861	-1.45172	0.14658	0.258915
ENSG00000154736	ADAMTS5	1110.77	0.340041	0.234282	1.45142	0.146664	0.259047
ENSG00000198373	WWP2	1416.48	0.0985949	0.0679339	1.45134	0.146686	0.259069
ENSG00000114021	NIT2	1222.91	-0.14029	0.0966734	-1.45118	0.146731	0.259115
ENSG00000287372	NA	1.14848	1.93511	1.33347	1.45118	0.14673	0.259115
ENSG00000212994	NA	81.8708	0.239309	0.164924	1.45103	0.146773	0.259172
ENSG00000291168	ANKRD19P	38.6995	-0.630596	0.43465	-1.45081	0.146832	0.259259
ENSG00000260111	NA	3.13134	1.14499	0.789277	1.45068	0.146869	0.259309
ENSG00000278879	NA	1.35034	-1.65876	1.14398	-1.44999	0.147062	0.259631
ENSG00000178645	C10orf53	1.21763	-1.61724	1.11576	-1.44944	0.147214	0.259873
ENSG00000293420	NA	11.9026	-0.578899	0.399398	-1.44943	0.147217	0.259873
ENSG00000165617	DACT1	76.4374	-0.272656	0.188135	-1.44926	0.147265	0.259941
ENSG00000188729	OSTN	2.2598	-1.27852	0.882341	-1.44901	0.147336	0.260048
ENSG00000286009	NA	21.1377	-0.34374	0.237274	-1.4487	0.147421	0.260181
ENSG00000214756	CSKMT	123.729	0.17106	0.118096	1.44848	0.147483	0.260273
ENSG00000272384	NA	167.233	-0.542471	0.374574	-1.44823	0.147552	0.260379
ENSG00000266469	NA	59.9591	0.225724	0.155874	1.44812	0.147584	0.260419
ENSG00000115946	PNO1	673.946	0.125805	0.0868816	1.448	0.147617	0.260429
ENSG00000174672	BRSK2	3790.23	0.112064	0.0773942	1.44796	0.147628	0.260429
ENSG00000240180	NA	5.65506	-1.6585	1.1454	-1.44796	0.147628	0.260429
ENSG00000249773	NA	79.172	-0.276842	0.191186	-1.44802	0.147611	0.260429
ENSG00000279557	NA	3.13178	-1.41715	0.978781	-1.44787	0.147654	0.260457
ENSG00000255339	NA	77.573	0.306904	0.211982	1.44778	0.147677	0.260482
ENSG00000116922	AIRIM	640.563	-0.0938631	0.064837	-1.44768	0.147707	0.260484
ENSG00000255641	NA	12.6623	2.55564	1.76531	1.4477	0.1477	0.260484
ENSG00000287896	NA	2.3566	-1.37112	0.947073	-1.44775	0.147688	0.260484
ENSG00000132801	ZSWIM3	453.739	-0.127499	0.0881037	-1.44715	0.147854	0.260727
ENSG00000188674	C2orf80	2.29002	2.3744	1.64094	1.44697	0.147905	0.260799
ENSG00000234699	NA	0.799363	3.45401	2.38726	1.44685	0.147939	0.260842
ENSG00000166200	COPS2	2033.48	0.162492	0.112312	1.4468	0.147953	0.260851
ENSG00000228486	C2orf92	233.587	0.16441	0.113645	1.44669	0.147982	0.260885
ENSG00000166333	ILK	4946.45	0.17918	0.123858	1.44666	0.147993	0.260887
ENSG00000146414	SHPRH	1182.94	-0.132697	0.0917389	-1.44647	0.148046	0.260964
ENSG00000074266	EED	465.96	0.137639	0.0951677	1.44628	0.1481	0.261041
ENSG00000225300	NA	1.87696	-1.66849	1.1538	-1.44608	0.148154	0.26112
ENSG00000285583	NA	6.56815	0.854144	0.590903	1.44549	0.14832	0.261396
ENSG00000131148	EMC8	1514.61	-0.0698565	0.0483301	-1.4454	0.148344	0.261405
ENSG00000242748	RPL23AP81	1.76949	-1.54391	1.06813	-1.44544	0.148335	0.261405
ENSG00000250848	NA	16.0685	0.447947	0.309922	1.44535	0.148359	0.261414
ENSG00000280159	NA	3.18737	-0.979069	0.677447	-1.44523	0.148392	0.261456
ENSG00000171649	ZIK1	454.228	-0.107716	0.0745586	-1.44472	0.148538	0.261695
ENSG00000177030	DEAF1	3472.08	0.0935176	0.0647463	1.44437	0.148635	0.261849
ENSG00000205531	NAP1L4	4712.35	0.0610595	0.0422756	1.44432	0.148648	0.261856
ENSG00000156990	RPUSD3	1159.63	0.0753333	0.052163	1.44419	0.148685	0.261904
ENSG00000109320	NFKB1	1827.08	-0.138918	0.0961973	-1.4441	0.148712	0.261935
ENSG00000289397	NA	90.1273	0.200998	0.13919	1.44405	0.148724	0.261938
ENSG00000138074	SLC5A6	2397.85	-0.120492	0.0834444	-1.44398	0.148745	0.26196
ENSG00000171109	MFN1	1132.73	-0.106268	0.0736066	-1.44373	0.148816	0.262067
ENSG00000067057	PFKP	10407.2	0.28961	0.200637	1.44345	0.148893	0.262185
ENSG00000163568	AIM2	58.778	0.338032	0.234212	1.44327	0.148943	0.262257
ENSG00000223117	NA	1.01315	-1.8599	1.28914	-1.44274	0.149095	0.262507
ENSG00000246662	CIBAR1-DT	29.1947	0.36343	0.251955	1.44244	0.149179	0.262638
ENSG00000108651	UTP6	1467.92	0.0725759	0.050319	1.44232	0.149213	0.262682
ENSG00000266709	MGC12916	91.5325	-0.347119	0.240676	-1.44227	0.149227	0.262689
ENSG00000159882	ZNF230	184.563	-0.161522	0.112016	-1.44196	0.149315	0.262826
ENSG00000083828	ZNF586	421.736	0.102973	0.0714228	1.44174	0.149377	0.262918
ENSG00000154025	SLC5A10	0.961232	-2.42252	1.6804	-1.44163	0.149406	0.262953
ENSG00000257838	NA	2.33274	1.09651	0.760644	1.44155	0.14943	0.262978
ENSG00000242262	NA	14.2515	0.443455	0.307689	1.44125	0.149515	0.263111
ENSG00000262410	NA	13.4034	-0.452841	0.314244	-1.44105	0.149571	0.263193
ENSG00000126698	DNAJC8	2634.2	-0.0808711	0.0561475	-1.44033	0.149773	0.263532
ENSG00000179967	NA	79.2557	-0.233124	0.161863	-1.44025	0.149796	0.263554
ENSG00000138594	TMOD3	2913.22	0.0856329	0.0594697	1.43994	0.149884	0.263692
ENSG00000276337	NA	6.00826	-0.96963	0.673444	-1.43981	0.149922	0.263742
ENSG00000100426	ZBED4	1832.85	-0.0710313	0.049336	-1.43975	0.14994	0.263756
ENSG00000239650	NA	16.9254	-0.537196	0.373206	-1.43941	0.150035	0.263906
ENSG00000224509	MRPS9-AS2	5.12123	-0.827543	0.575024	-1.43915	0.150109	0.26402
ENSG00000225450	NA	1.94672	-1.32116	0.918134	-1.43896	0.150162	0.264095
ENSG00000256206	NA	9.73155	1.00283	0.696981	1.43881	0.150203	0.264152
ENSG00000076685	NT5C2	2772.56	-0.103325	0.0718378	-1.43831	0.150345	0.264385
ENSG00000138442	WDR12	1239.94	-0.0869236	0.0604373	-1.43824	0.150365	0.264402
ENSG00000274929	NA	5.98306	-0.644026	0.447803	-1.43819	0.15038	0.264412
ENSG00000168490	PHYHIP	41.1156	0.658586	0.457995	1.43797	0.150441	0.264502
ENSG00000288924	NA	167.541	0.162846	0.113271	1.43768	0.150526	0.264634
ENSG00000155868	MED7	412.104	-0.124928	0.0869018	-1.43757	0.150555	0.264667
ENSG00000253819	NA	2.21526	-1.65074	1.14832	-1.43753	0.150568	0.264673
ENSG00000281501	NA	41.5175	-0.253727	0.176576	-1.43692	0.15074	0.264958
ENSG00000071794	HLTF	1969.3	-0.16586	0.115445	-1.43671	0.150802	0.26505
ENSG00000173480	ZNF417	663.065	-0.068589	0.0477471	-1.43651	0.150858	0.265122
ENSG00000274330	NA	3.09948	1.08956	0.758487	1.43649	0.150862	0.265122
ENSG00000150756	ATPSCKMT	271.132	0.178442	0.124229	1.4364	0.150889	0.265152
ENSG00000139567	ACVRL1	36.2467	0.412676	0.287322	1.43628	0.150923	0.265154
ENSG00000168724	DNAJC21	1680.66	-0.0951543	0.0662486	-1.43632	0.150911	0.265154
ENSG00000175106	TVP23C	187.453	0.158055	0.110054	1.43615	0.150958	0.265154
ENSG00000268089	GABRQ	32.6064	0.418802	0.291604	1.4362	0.150945	0.265154
ENSG00000279742	NA	1.92771	-1.2125	0.844174	-1.43631	0.150913	0.265154
ENSG00000285483	LINC03094	7.8717	-0.637826	0.444118	-1.43616	0.150956	0.265154
ENSG00000287234	NA	2.51349	-1.22803	0.85508	-1.43616	0.150956	0.265154
ENSG00000139974	SLC38A6	127.847	0.161677	0.1126	1.43585	0.151044	0.265288
ENSG00000155957	TMBIM4	1605.59	0.173642	0.120941	1.43575	0.151074	0.265323
ENSG00000151338	MIPOL1	340.824	-0.148721	0.103599	-1.43554	0.151133	0.265393
ENSG00000286849	NA	6.40748	-0.619439	0.431499	-1.43555	0.15113	0.265393
ENSG00000278540	ACACA	5057.58	0.126329	0.0880041	1.43549	0.151148	0.265402
ENSG00000143093	STRIP1	2521.93	0.0948442	0.0660795	1.4353	0.1512	0.265477
ENSG00000236044	NA	5.62936	0.695209	0.484393	1.43522	0.151225	0.265503
ENSG00000172771	EFCAB12	199.853	-0.266021	0.185427	-1.43464	0.15139	0.265776
ENSG00000168237	GLYCTK	2658.67	-0.159511	0.11119	-1.43458	0.151406	0.265787
ENSG00000214753	HNRNPUL2	4871.64	0.0576523	0.0401897	1.4345	0.151428	0.265809
ENSG00000148584	A1CF	5612.93	0.0937922	0.0654019	1.43409	0.151547	0.265999
ENSG00000113456	RAD1	1112.6	0.112822	0.0786861	1.43382	0.151623	0.266116
ENSG00000223552	CCR5AS	0.814558	-2.97286	2.07348	-1.43375	0.151642	0.266133
ENSG00000238755	NA	6.20065	-0.833097	0.581134	-1.43357	0.151694	0.266207
ENSG00000108733	PEX12	454.73	0.129443	0.0903041	1.43341	0.15174	0.26627
ENSG00000224578	HNRNPA1L3	2216.01	-0.0952489	0.0664529	-1.43333	0.151763	0.266294
ENSG00000119401	TRIM32	714.691	0.0891151	0.0621796	1.43319	0.151804	0.266331
ENSG00000138411	HECW2	2571.64	0.167672	0.11699	1.43321	0.151797	0.266331
ENSG00000189298	ZKSCAN3	488.641	-0.0862547	0.0601912	-1.43301	0.151855	0.266403
ENSG00000276007	NA	34.6806	-0.272875	0.190435	-1.43291	0.151884	0.266437
ENSG00000273113	NA	12.8698	0.472455	0.329751	1.43277	0.151925	0.266492
ENSG00000278431	NA	0.883011	-1.93148	1.3482	-1.43263	0.151963	0.266542
ENSG00000116678	LEPR	1033.53	-0.269062	0.187841	-1.43239	0.152033	0.266647
ENSG00000198183	BPIFA1	15.5621	-1.24432	0.868882	-1.43209	0.152119	0.26678
ENSG00000258289	CHURC1	1568.02	0.113618	0.0793651	1.43159	0.152262	0.266996
ENSG00000290808	NA	10.1371	-0.491654	0.343432	-1.43159	0.152261	0.266996
ENSG00000225539	LINC01821	1.14144	-1.7804	1.24392	-1.43128	0.15235	0.267135
ENSG00000173338	KCNK7	6.11366	0.670993	0.468857	1.43113	0.152394	0.267194
ENSG00000132669	RIN2	1142.77	0.227793	0.159183	1.43101	0.152427	0.267217
ENSG00000157106	SMG1	3051.62	-0.132404	0.0925238	-1.43103	0.152422	0.267217
ENSG00000124334	IL9R	2.30677	-1.07117	0.748667	-1.43077	0.152495	0.267319
ENSG00000279198	NA	47.4928	-0.278353	0.194568	-1.43062	0.152539	0.26738
ENSG00000272800	NA	3.52813	-1.13573	0.793954	-1.43048	0.15258	0.267435
ENSG00000141258	SGSM2	6408.06	0.104807	0.0732726	1.43037	0.152612	0.267449
ENSG00000203585	LINC02408	4.74401	0.898256	0.627999	1.43035	0.152618	0.267449
ENSG00000231460	LOC105375992	5.90176	-0.67026	0.46859	-1.43038	0.152609	0.267449
ENSG00000056998	GYG2	2202.91	-0.11245	0.0786202	-1.43029	0.152633	0.267449
ENSG00000285872	LOC101929691	11.4403	-0.448061	0.313269	-1.43028	0.152638	0.267449
ENSG00000166546	BEAN1	7.00125	0.746062	0.521656	1.43018	0.152665	0.267481
ENSG00000121749	TBC1D15	1151.38	0.15112	0.105681	1.42997	0.152725	0.267552
ENSG00000178952	TUFM	5402.98	-0.0649068	0.0453896	-1.42999	0.152719	0.267552
ENSG00000083844	ZNF264	1423.53	0.130437	0.091222	1.42988	0.152751	0.267579
ENSG00000179862	CITED4	447.55	-0.249469	0.174484	-1.42976	0.152787	0.267625
ENSG00000151834	GABRA2	725.035	0.246468	0.172389	1.42972	0.152798	0.267627
ENSG00000119720	NRDE2	1102.93	-0.10616	0.0742554	-1.42966	0.152813	0.267637
ENSG00000205861	PCOTH	14.5917	-0.428454	0.299758	-1.42933	0.152909	0.267771
ENSG00000236305	SLC12A9-AS1	3.87055	-0.97113	0.679424	-1.42934	0.152906	0.267771
ENSG00000132485	ZRANB2	2363.59	-0.105053	0.073527	-1.42876	0.153072	0.268038
ENSG00000182329	KIAA2012	28.4023	0.426421	0.298461	1.42873	0.153082	0.268038
ENSG00000241962	NA	35.684	-0.33426	0.233976	-1.42861	0.153116	0.268081
ENSG00000128311	TST	826.037	-0.233822	0.163676	-1.42856	0.15313	0.268089
ENSG00000005469	CROT	615.159	-0.306063	0.214275	-1.42837	0.153187	0.26817
ENSG00000289640	LOC107984888	0.865697	3.61904	2.53441	1.42796	0.153303	0.268357
ENSG00000244144	NA	1.93431	-1.4488	1.01478	-1.4277	0.153378	0.26847
ENSG00000197016	ZNF470	271.502	-0.179783	0.12594	-1.42753	0.153427	0.26854
ENSG00000126246	IGFLR1	66.7987	0.309253	0.21665	1.42743	0.153456	0.268555
ENSG00000169031	COL4A3	15.4061	-0.515087	0.360846	-1.42744	0.153452	0.268555
ENSG00000228124	NA	8.45361	0.56545	0.396203	1.42717	0.153531	0.268669
ENSG00000270249	NA	58.1316	0.356819	0.250026	1.42713	0.153543	0.268674
ENSG00000291265	NA	2.11061	-1.29089	0.904739	-1.42681	0.153634	0.268815
ENSG00000007866	TEAD3	1114.14	-0.196301	0.13759	-1.42671	0.153663	0.268841
ENSG00000136895	GARNL3	161.398	-0.205506	0.144043	-1.42669	0.153669	0.268841
ENSG00000226137	BAIAP2-DT	2650.29	0.137856	0.096645	1.42641	0.153749	0.268965
ENSG00000126970	ZC4H2	760.331	0.11916	0.0835798	1.42571	0.153953	0.269304
ENSG00000102174	PHEX	21.1583	0.353796	0.248236	1.42524	0.154088	0.269523
ENSG00000267570	NA	0.895013	-2.42254	1.70011	-1.42493	0.154177	0.269662
ENSG00000267138	NA	1.34487	2.40759	1.68985	1.42473	0.154235	0.269728
ENSG00000285780	NA	1.28718	1.59721	1.12105	1.42475	0.154231	0.269728
ENSG00000128000	ZNF780B	576.918	0.2787	0.195621	1.42469	0.154246	0.26973
ENSG00000175606	TMEM70	1034.8	0.161686	0.113495	1.42461	0.15427	0.269755
ENSG00000105771	SMG9	1564.76	0.131986	0.0926614	1.42439	0.154335	0.269851
ENSG00000286721	NA	3.1918	-0.932003	0.654362	-1.42429	0.154362	0.269881
ENSG00000152464	RPP38	612.181	0.0802191	0.0563317	1.42405	0.154432	0.269969
ENSG00000215908	NA	24.8374	-0.410557	0.288297	-1.42408	0.154424	0.269969
ENSG00000198839	ZNF277	465.211	-0.173596	0.121911	-1.42396	0.154457	0.269996
ENSG00000110367	DDX6	4814.2	0.109116	0.0766423	1.4237	0.154532	0.2701
ENSG00000156502	SUPV3L1	748.954	-0.082445	0.0579108	-1.42365	0.154547	0.2701
ENSG00000175581	MRPL48	472.429	-0.0938725	0.0659363	-1.42369	0.154538	0.2701
ENSG00000273513	TBC1D3K	14.4497	-0.782729	0.549831	-1.42358	0.154568	0.270119
ENSG00000180336	MEIOC	9.72564	0.606551	0.426111	1.42346	0.154604	0.270164
ENSG00000277758	SYT15B	22.6388	-0.364986	0.256414	-1.42342	0.154613	0.270164
ENSG00000130021	PUDP	593.255	-0.142566	0.1002	-1.42281	0.15479	0.270457
ENSG00000121879	PIK3CA	774.68	-0.128048	0.0900062	-1.42265	0.154837	0.270475
ENSG00000174748	RPL15	25567	-0.0908496	0.0638569	-1.42271	0.154822	0.270475
ENSG00000243384	NA	1.2858	-1.93549	1.36049	-1.42264	0.154841	0.270475
ENSG00000255618	LINC02440	7.55535	0.992362	0.697529	1.42268	0.154829	0.270475
ENSG00000240409	MTATP8P1	1.00477	1.92507	1.35337	1.42243	0.154902	0.270564
ENSG00000265690	NA	356.694	-0.251831	0.177056	-1.42232	0.154932	0.270601
ENSG00000167670	CHAF1A	518.965	0.287766	0.202331	1.42225	0.154953	0.270602
ENSG00000241743	NA	1.12071	1.57092	1.10453	1.42225	0.154953	0.270602
ENSG00000250241	PCDH10-DT	23.8328	-0.314079	0.22087	-1.42201	0.155024	0.270709
ENSG00000235437	LINC01278	1855.45	0.0808559	0.0568687	1.4218	0.155084	0.270796
ENSG00000169188	APEX2	747.869	0.146555	0.103085	1.42169	0.155116	0.270834
ENSG00000117899	MESD	2245.38	0.0842036	0.059239	1.42142	0.155194	0.270944
ENSG00000279382	NA	2.69129	1.14149	0.803069	1.42141	0.155198	0.270944
ENSG00000120159	CAAP1	538.308	0.104328	0.0734021	1.42132	0.155224	0.270955
ENSG00000245105	A2M-AS1	95.086	-0.227539	0.16009	-1.42132	0.155225	0.270955
ENSG00000182165	TP53TG1	491.92	-0.181342	0.127609	-1.42108	0.155294	0.271059
ENSG00000206341	HLA-H	1042.94	-0.191436	0.13475	-1.42068	0.155411	0.271246
ENSG00000204965	PCDHA5	83.3031	-0.285935	0.201275	-1.42062	0.155427	0.271255
ENSG00000125656	CLPP	2038.69	0.0993498	0.0699433	1.42043	0.155481	0.271334
ENSG00000156140	ADAMTS3	6.51316	-0.651071	0.458373	-1.4204	0.155492	0.271335
ENSG00000280083	NA	1.61313	-1.59439	1.12266	-1.42019	0.155552	0.271422
ENSG00000291206	GTF2IRD1P1	10.8628	0.577418	0.406689	1.4198	0.155666	0.271603
ENSG00000185909	KLHDC8B	4729.66	0.129413	0.0911582	1.41965	0.15571	0.271656
ENSG00000278434	NA	7.87601	0.541721	0.381594	1.41963	0.155716	0.271656
ENSG00000259648	HMGB1P34	1.62643	3.92286	2.76346	1.41954	0.155741	0.271682
ENSG00000253965	NA	1.40417	1.66833	1.17544	1.41933	0.155804	0.271775
ENSG00000178695	KCTD12	19023.8	0.112906	0.0795541	1.41924	0.155829	0.271786
ENSG00000250708	LINC02269	1.1061	1.74782	1.23152	1.41924	0.15583	0.271786
ENSG00000266677	NA	19.2002	0.414943	0.292482	1.4187	0.155988	0.272043
ENSG00000034533	ASTE1	176.368	0.128598	0.0906514	1.4186	0.156017	0.272061
ENSG00000135437	RDH5	161.666	-0.287983	0.203008	-1.41858	0.156022	0.272061
ENSG00000225850	NA	2.54498	-1.53376	1.08121	-1.41856	0.156028	0.272061
ENSG00000160310	PRMT2	3344.52	0.0821104	0.0578845	1.41852	0.156039	0.272063
ENSG00000102974	CTCF	3042.98	0.0572254	0.0403458	1.41837	0.156082	0.27212
ENSG00000289605	NA	0.864646	-2.16851	1.52895	-1.4183	0.156103	0.27214
ENSG00000152433	ZNF547	208.935	-0.141214	0.099593	-1.41791	0.156216	0.27232
ENSG00000136918	WDR38	44.855	-0.537034	0.378779	-1.4178	0.156248	0.272349
ENSG00000289604	CTAGE8	6.13063	1.80266	1.27146	1.41779	0.156253	0.272349
ENSG00000197585	NA	0.976537	-2.28753	1.61359	-1.41766	0.156289	0.272394
ENSG00000188257	PLA2G2A	33.1649	-0.677145	0.477811	-1.41718	0.15643	0.272622
ENSG00000285851	NA	6.61217	0.941299	0.664229	1.41713	0.156445	0.272632
ENSG00000130513	GDF15	5518.92	-0.544985	0.384597	-1.41703	0.156474	0.272632
ENSG00000153707	PTPRD	3150.31	-0.17705	0.124939	-1.41708	0.156458	0.272632
ENSG00000290674	NA	17.3411	-0.598564	0.422409	-1.41703	0.156475	0.272632
ENSG00000267474	NA	1.72272	-1.31	0.924539	-1.41692	0.156506	0.272669
ENSG00000183134	PTGDR2	702.056	0.196191	0.1385	1.41654	0.156617	0.272844
ENSG00000179603	GRM8	178.364	-0.308612	0.217879	-1.41644	0.156648	0.272872
ENSG00000244242	IFITM10	95.5602	-0.516548	0.364686	-1.41642	0.156653	0.272872
ENSG00000234814	NA	16.6997	-0.432025	0.305022	-1.41638	0.156666	0.272876
ENSG00000256116	NA	90.0335	0.230613	0.162828	1.4163	0.156688	0.272897
ENSG00000185864	NPIPB4	268.6	-0.219095	0.154706	-1.4162	0.156718	0.272933
ENSG00000237161	NA	7.55737	-0.632742	0.446863	-1.41597	0.156785	0.273032
ENSG00000178802	MPI	2132.3	-0.127624	0.0901498	-1.41569	0.156865	0.273154
ENSG00000283913	NA	2.23066	-1.55383	1.09781	-1.41539	0.156954	0.273291
ENSG00000108523	RNF167	4935.52	0.0778574	0.0550371	1.41464	0.157175	0.273624
ENSG00000120555	NA	1.36015	1.4915	1.05431	1.41468	0.157163	0.273624
ENSG00000275894	NA	3.6071	-0.938167	0.663186	-1.41464	0.157175	0.273624
ENSG00000290567	ATP8B5P	3.78022	-0.750841	0.530803	-1.41454	0.157204	0.273657
ENSG00000144028	SNRNP200	12429	-0.0647732	0.0457967	-1.41436	0.157255	0.273701
ENSG00000168263	KCNV2	8.17667	0.977773	0.691358	1.41428	0.15728	0.273701
ENSG00000171931	FBXW10	3.61348	1.00277	0.709036	1.41428	0.157281	0.273701
ENSG00000227704	NA	219.87	-0.165843	0.117266	-1.41425	0.15729	0.273701
ENSG00000235558	NA	43.5471	-0.477212	0.337423	-1.41428	0.157279	0.273701
ENSG00000255306	NA	5.71474	-0.660314	0.466867	-1.41435	0.157259	0.273701
ENSG00000108187	PBLD	948.701	-0.199494	0.141075	-1.4141	0.157332	0.273735
ENSG00000135837	CEP350	2595.24	-0.13251	0.093707	-1.41409	0.157336	0.273735
ENSG00000167654	ATCAY	2028.31	0.310381	0.219494	1.41408	0.15734	0.273735
ENSG00000117036	ETV3	1416.94	-0.131124	0.0927329	-1.41399	0.157364	0.273761
ENSG00000245975	MINDY2-DT	20.0243	0.370422	0.261998	1.41384	0.15741	0.273823
ENSG00000173653	RCE1	927.967	0.0867045	0.0613382	1.41355	0.157494	0.273938
ENSG00000262049	NA	261.712	-0.12512	0.0885148	-1.41354	0.157496	0.273938
ENSG00000065000	AP3D1	12307.7	0.081993	0.0580082	1.41347	0.157517	0.273957
ENSG00000127663	KDM4B	5372.31	-0.164903	0.116678	-1.41332	0.157563	0.274019
ENSG00000124479	NDP	0.829724	-2.03798	1.44238	-1.41293	0.157676	0.274181
ENSG00000185201	IFITM2	65.7394	-0.405218	0.286792	-1.41293	0.157675	0.274181
ENSG00000149243	KLHL35	151.855	-0.193584	0.137015	-1.41286	0.157697	0.274181
ENSG00000261794	GOLGA8H	21.1259	0.457564	0.323852	1.41288	0.157691	0.274181
ENSG00000221821	PEX39	227.991	0.144446	0.102242	1.41279	0.157718	0.274201
ENSG00000133275	CSNK1G2	3606.45	-0.0874665	0.0619258	-1.41244	0.157821	0.274362
ENSG00000293050	NA	3.27952	1.27686	0.904143	1.41223	0.157882	0.274452
ENSG00000171311	EXOSC1	720.157	0.0901225	0.0638176	1.41219	0.157895	0.274456
ENSG00000287170	NA	3.91575	1.00463	0.711471	1.41204	0.157938	0.274514
ENSG00000111231	GPN3	258.497	-0.141132	0.099956	-1.41194	0.157967	0.274517
ENSG00000122958	VPS26A	837.606	-0.148962	0.105502	-1.41193	0.15797	0.274517
ENSG00000156026	MCU	1605	0.0987856	0.069964	1.41195	0.157965	0.274517
ENSG00000132768	DPH2	1116.23	-0.0745036	0.0527728	-1.41178	0.158015	0.274578
ENSG00000225579	NA	2.66691	-1.1991	0.849379	-1.41173	0.158028	0.274583
ENSG00000287419	NA	6.78224	0.597848	0.423562	1.41148	0.158104	0.274697
ENSG00000310523	WASH2P	1234.14	-0.150191	0.10641	-1.41143	0.158116	0.274701
ENSG00000165799	RNASE7	1.15482	1.77096	1.25504	1.41107	0.158223	0.274852
ENSG00000181652	ATG9B	164.641	0.308074	0.218325	1.41108	0.158221	0.274852
ENSG00000135334	AKIRIN2	1786.08	-0.116997	0.0829355	-1.4107	0.158332	0.275024
ENSG00000269590	NA	17.119	-0.511136	0.362366	-1.41055	0.158377	0.275084
ENSG00000163293	NIPAL1	253.63	-0.262508	0.186122	-1.41041	0.158419	0.275139
ENSG00000115657	ABCB6	2301.7	0.154024	0.109209	1.41036	0.158434	0.275148
ENSG00000167930	FAM234A	6085.81	-0.092304	0.065471	-1.40985	0.158585	0.275393
ENSG00000131152	NA	15.5609	0.705147	0.500353	1.4093	0.158747	0.275656
ENSG00000141027	NCOR1	6346.17	0.0733275	0.052034	1.40922	0.158769	0.275677
ENSG00000100473	COCH	577.602	0.174973	0.124179	1.40904	0.158824	0.275744
ENSG00000112701	SENP6	3008.91	0.144251	0.102377	1.40902	0.158828	0.275744
ENSG00000161133	USP41P	10.4253	1.29609	0.920103	1.40864	0.158941	0.275923
ENSG00000111224	PARP11	413.624	-0.113318	0.080449	-1.40857	0.158962	0.275941
ENSG00000115825	PRKD3	1140.02	-0.130771	0.0928464	-1.40846	0.158994	0.27598
ENSG00000095397	WHRN	1546.28	-0.154914	0.109994	-1.40839	0.159015	0.275982
ENSG00000250696	LOC105377267	2.67627	-0.933563	0.662847	-1.40842	0.159008	0.275982
ENSG00000153976	HS3ST3A1	74.5153	-0.264055	0.187498	-1.40831	0.15904	0.276006
ENSG00000010818	HIVEP2	1048.88	-0.162151	0.115143	-1.40825	0.159056	0.276018
ENSG00000212464	SNORA12	2.12206	1.33258	0.946422	1.40802	0.159126	0.276121
ENSG00000273047	NA	42.7899	-0.684556	0.486258	-1.40781	0.159189	0.276212
ENSG00000206127	GOLGA8O	152.078	-0.260441	0.185013	-1.40769	0.159224	0.276255
ENSG00000013573	DDX11	1343.92	-0.247284	0.175695	-1.40747	0.159289	0.276333
ENSG00000151320	AKAP6	416.319	0.30075	0.213677	1.4075	0.15928	0.276333
ENSG00000002822	MAD1L1	861.832	0.140105	0.09956	1.40724	0.159357	0.276416
ENSG00000181873	IBA57	486.706	0.0797977	0.0567045	1.40726	0.159352	0.276416
ENSG00000231345	NA	1.43105	3.0629	2.17706	1.4069	0.159457	0.276573
ENSG00000182318	ZSCAN22	313.53	0.125116	0.0889384	1.40677	0.159494	0.276619
ENSG00000114853	ZBTB47	668.048	-0.116188	0.0826094	-1.40648	0.159582	0.276754
ENSG00000088038	CNOT3	3876.75	0.101491	0.0721662	1.40635	0.15962	0.276802
ENSG00000170456	DENND5B	2680.04	0.113899	0.0809947	1.40626	0.159648	0.276828
ENSG00000204869	IGFL4	24.9307	-0.364372	0.259113	-1.40623	0.159655	0.276828
ENSG00000267493	CIRBP-AS1	21.0776	0.343601	0.244392	1.40595	0.15974	0.276957
ENSG00000089280	FUS	10488.9	-0.112736	0.0801956	-1.40576	0.159794	0.277034
ENSG00000226530	NA	24.3681	0.642726	0.457315	1.40543	0.159892	0.277185
ENSG00000005339	CREBBP	4660.32	-0.117789	0.0838528	-1.40471	0.160108	0.277528
ENSG00000226396	NA	9.59665	-0.611228	0.43513	-1.4047	0.16011	0.277528
ENSG00000189433	GJB4	2.97421	-1.9099	1.3598	-1.40455	0.160156	0.27759
ENSG00000102048	ASB9	192.596	0.52197	0.371739	1.40413	0.16028	0.27777
ENSG00000137692	DCUN1D5	1157.79	-0.11411	0.0812715	-1.40406	0.1603	0.27777
ENSG00000178187	ZNF454	2.34625	-1.28551	0.915556	-1.40407	0.160298	0.27777
ENSG00000268163	NA	8.46701	-0.734512	0.523118	-1.4041	0.160288	0.27777
ENSG00000145375	AFG2A	215.722	0.146642	0.104454	1.4039	0.16035	0.277838
ENSG00000139734	DIAPH3	154.939	0.337114	0.240162	1.40369	0.160411	0.277926
ENSG00000162040	HS3ST6	22.0828	0.51144	0.364492	1.40316	0.16057	0.27818
ENSG00000288885	NA	41.8522	-0.322534	0.229867	-1.40313	0.160578	0.27818
ENSG00000273243	NA	7.51031	0.658407	0.469491	1.40238	0.160801	0.278548
ENSG00000013563	DNASE1L1	1330.84	0.0626136	0.0446515	1.40227	0.160834	0.27857
ENSG00000241217	RN7SL809P	2.1075	-1.11859	0.797693	-1.40228	0.160831	0.27857
ENSG00000254877	LOC100422398	2.80088	-0.941023	0.671307	-1.40178	0.160982	0.278809
ENSG00000187772	LIN28B	829.144	0.0944338	0.067396	1.40118	0.161161	0.279101
ENSG00000273106	NA	2.63624	-1.06831	0.762465	-1.40112	0.161178	0.279113
ENSG00000135100	HNF1A	2660.14	-0.128525	0.091757	-1.40071	0.1613	0.279305
ENSG00000214043	LINC02347	0.883205	2.33681	1.66834	1.40068	0.161309	0.279305
ENSG00000254979	NA	22.3945	-0.573073	0.409235	-1.40035	0.161408	0.279459
ENSG00000104517	UBR5	3774.38	0.10678	0.0762639	1.40014	0.161471	0.279549
ENSG00000205867	KRTAP5-2	3.94872	0.912662	0.652089	1.3996	0.161634	0.279796
ENSG00000288766	NA	14.2857	-0.412261	0.29455	-1.39963	0.161624	0.279796
ENSG00000213676	ATF6B	3695.51	0.116693	0.0833825	1.39949	0.161666	0.279834
ENSG00000234884	GRK3-AS1	1.90296	2.04204	1.45919	1.39943	0.161684	0.279846
ENSG00000291270	NA	67.2686	-0.449201	0.321019	-1.3993	0.161724	0.279899
ENSG00000164037	SLC9B1	11.9303	-0.496488	0.35485	-1.39915	0.161769	0.279958
ENSG00000267952	NA	11.2291	-1.01455	0.725256	-1.39889	0.161846	0.280074
ENSG00000198400	NTRK1	7.25214	-0.783682	0.560315	-1.39865	0.161919	0.280183
ENSG00000264859	DSG2-AS1	1.92327	-1.13318	0.810459	-1.3982	0.162054	0.280381
ENSG00000293241	GTF2IP4	5694.39	0.107651	0.0769923	1.3982	0.162053	0.280381
ENSG00000232234	LOC105374910	3.82707	-0.984802	0.704381	-1.39811	0.16208	0.280409
ENSG00000196422	PPP1R26	3489.05	0.082332	0.0588966	1.39791	0.162141	0.280495
ENSG00000117425	PTCH2	135.169	0.163527	0.116987	1.39782	0.162167	0.280508
ENSG00000137078	SIT1	1.56199	1.63217	1.16766	1.39781	0.162169	0.280508
ENSG00000177463	NR2C2	3171.85	0.122957	0.087987	1.39744	0.16228	0.280667
ENSG00000287181	LOC124900731	8.87009	0.560524	0.401107	1.39744	0.162281	0.280667
ENSG00000287460	NA	25.1776	0.354921	0.253993	1.39737	0.162303	0.280687
ENSG00000156398	SFXN2	287.269	-0.20756	0.148546	-1.39728	0.162329	0.280714
ENSG00000158482	NA	3.00488	-1.11257	0.796258	-1.39724	0.162341	0.280717
ENSG00000143632	ACTA1	34.1087	-0.304286	0.217787	-1.39717	0.162361	0.280734
ENSG00000005238	ATOSB	1020.21	0.118722	0.0850017	1.3967	0.162503	0.280959
ENSG00000100302	RASD2	21.0404	0.711022	0.509082	1.39667	0.162512	0.280959
ENSG00000125384	PTGER2	427.105	0.240415	0.172139	1.39663	0.162524	0.280962
ENSG00000215529	EFCAB8	13.7439	0.487079	0.348773	1.39655	0.162549	0.280988
ENSG00000160209	PDXK	3584.23	-0.11153	0.0798743	-1.39632	0.162618	0.281089
ENSG00000143147	GPR161	286.58	-0.269568	0.193062	-1.39628	0.16263	0.281092
ENSG00000135740	SLC9A5	101.128	0.279175	0.199955	1.39619	0.162657	0.281121
ENSG00000268297	NA	0.971443	-2.25566	1.61624	-1.39562	0.162829	0.281398
ENSG00000289076	NA	2.57797	-1.17655	0.843046	-1.39559	0.162838	0.281398
ENSG00000122783	CYREN	1148.47	-0.136227	0.0976322	-1.3953	0.162925	0.28153
ENSG00000290537	NA	32.6887	-0.376629	0.270002	-1.39491	0.163043	0.281716
ENSG00000263004	AKAP1-DT	112.756	0.169611	0.121645	1.39432	0.163222	0.282008
ENSG00000248235	NA	5.7054	1.24765	0.89501	1.39401	0.163314	0.282149
ENSG00000086015	MAST2	4029.17	0.12392	0.0889266	1.39351	0.163467	0.282395
ENSG00000171466	ZNF562	1140.73	0.102028	0.0732314	1.39322	0.163552	0.282525
ENSG00000286095	SPEGNB	12.1362	0.739774	0.531077	1.39297	0.163629	0.28264
ENSG00000155368	DBI	4172.17	-0.116548	0.083673	-1.39289	0.163652	0.282661
ENSG00000185842	DNAH14	303.177	-0.142584	0.102371	-1.39281	0.163676	0.282668
ENSG00000289685	NA	4.88373	-2.02612	1.45469	-1.39282	0.163675	0.282668
ENSG00000285625	NA	2.84378	-3.25589	2.33848	-1.39231	0.163828	0.282912
ENSG00000282907	NA	16.8504	-0.576735	0.414273	-1.39216	0.163873	0.282972
ENSG00000270117	NA	3.47013	1.00153	0.719542	1.39189	0.163954	0.283094
ENSG00000266373	NA	6.65665	-0.635258	0.456583	-1.39133	0.164125	0.283371
ENSG00000143768	LEFTY2	14.9705	-0.419726	0.301748	-1.39098	0.164231	0.283517
ENSG00000171307	ZDHHC16	1480.07	0.115427	0.0829803	1.39101	0.164221	0.283517
ENSG00000273759	NA	25.6834	-0.421609	0.303146	-1.39078	0.164292	0.283605
ENSG00000262003	LOC101927727	2.0187	1.33178	0.957768	1.3905	0.164377	0.283733
ENSG00000260672	NA	1.66807	1.56959	1.12915	1.39006	0.164512	0.283948
ENSG00000261649	GOLGA6L7	1.26697	-1.36426	0.981643	-1.38978	0.164597	0.284077
ENSG00000166451	CENPN	360.809	0.317559	0.22851	1.38969	0.164622	0.284102
ENSG00000280639	LINC02204	0.961281	-1.91108	1.37522	-1.38965	0.164634	0.284105
ENSG00000117394	SLC2A1	22858.2	-0.612222	0.440696	-1.38922	0.164767	0.284317
ENSG00000179071	CCDC89	3.58249	-1.04114	0.749767	-1.38862	0.164949	0.28459
ENSG00000226676	LINC02679	0.880421	-2.006	1.44463	-1.38859	0.164956	0.28459
ENSG00000278058	LOC101928230	20.835	-0.444121	0.319834	-1.3886	0.164956	0.28459
ENSG00000149970	CNKSR2	187.857	-0.231032	0.166388	-1.38852	0.164979	0.284596
ENSG00000266208	NA	90.2293	0.211638	0.15242	1.38851	0.164981	0.284596
ENSG00000273447	NA	1.37076	1.57553	1.13472	1.38848	0.164992	0.284597
ENSG00000119471	HSDL2	2371.38	-0.113545	0.0817991	-1.38809	0.165109	0.284775
ENSG00000150667	FSIP1	35.789	0.415983	0.299685	1.38807	0.165116	0.284775
ENSG00000277870	FAM230A	2.33412	-1.17154	0.844053	-1.388	0.165138	0.284794
ENSG00000112337	SLC17A2	8.14969	-0.5516	0.397472	-1.38777	0.165207	0.284896
ENSG00000187627	RGPD1	33.6378	0.397395	0.286461	1.38726	0.165363	0.285147
ENSG00000285955	NA	5.40152	0.769075	0.554453	1.38709	0.165415	0.285219
ENSG00000100097	LGALS1	20.8633	0.672537	0.484893	1.38698	0.165448	0.285239
ENSG00000287733	NA	19.9157	-0.417622	0.301099	-1.38699	0.165443	0.285239
ENSG00000188554	NBR1	7415	0.0674999	0.0486754	1.38674	0.165522	0.285349
ENSG00000273356	NA	29.1323	-0.342455	0.246957	-1.3867	0.165532	0.285349
ENSG00000236756	DNAJC9-AS1	64.9767	-0.280044	0.201993	-1.3864	0.165625	0.285491
ENSG00000068976	PYGM	11.7154	0.646463	0.466323	1.3863	0.165656	0.285526
ENSG00000235529	AGAP1-IT1	9.9579	-0.542324	0.391257	-1.38611	0.165714	0.285608
ENSG00000206965	RNU6-5P	7.11463	0.772978	0.557766	1.38584	0.165794	0.285711
ENSG00000229677	RPL17P28	1.15262	1.51447	1.09282	1.38584	0.165795	0.285711
ENSG00000119227	PIGZ	527.824	-0.271623	0.196016	-1.38572	0.165833	0.285747
ENSG00000260774	NA	22.4502	-0.459353	0.331494	-1.3857	0.165837	0.285747
ENSG00000226780	AVPR1B-DT	2.40758	-1.39705	1.00824	-1.38564	0.165858	0.285766
ENSG00000226674	TEX41	7.52507	-0.716145	0.517013	-1.38516	0.166004	0.285998
ENSG00000175575	PAAF1	802.437	-0.0810022	0.0584821	-1.38508	0.166029	0.286022
ENSG00000257391	NA	8.91595	0.614993	0.444024	1.38505	0.166038	0.286022
ENSG00000288880	LOC112268239	60.4464	-0.205635	0.148479	-1.38495	0.166069	0.286057
ENSG00000114120	SLC25A36	2652.3	-0.200518	0.144788	-1.38491	0.16608	0.286058
ENSG00000177640	CASC2	134.931	-0.242086	0.174828	-1.38471	0.166142	0.286128
ENSG00000232457	NA	1.01523	-2.15655	1.5574	-1.38471	0.16614	0.286128
ENSG00000152102	FAM168B	5601.4	-0.0825217	0.0596031	-1.38452	0.166199	0.286208
ENSG00000286162	LOC124902114	11.5556	-0.451181	0.325888	-1.38447	0.166215	0.286218
ENSG00000159840	ZYX	2200.44	-0.134026	0.0968292	-1.38415	0.166313	0.286369
ENSG00000106012	IQCE	2480.03	0.129598	0.0936477	1.38389	0.166393	0.28647
ENSG00000196511	TPK1	365.73	-0.12985	0.0938292	-1.38389	0.166391	0.28647
ENSG00000125740	FOSB	183.793	-0.539865	0.390129	-1.38381	0.166416	0.286491
ENSG00000259757	NA	4.53498	-0.763236	0.55156	-1.38378	0.166426	0.286491
ENSG00000138303	ASCC1	1151.67	0.0942704	0.068132	1.38364	0.166468	0.286545
ENSG00000137492	THAP12	1387.61	0.127415	0.092102	1.38341	0.166538	0.286611
ENSG00000214026	MRPL23	1112.78	0.107857	0.0779624	1.38345	0.166528	0.286611
ENSG00000285446	NA	2.76386	-2.60635	1.88397	-1.38343	0.166533	0.286611
ENSG00000126460	PRRG2	1343.63	0.12651	0.0914575	1.38327	0.166583	0.286671
ENSG00000213145	CRIP1	206.157	0.260035	0.188032	1.38293	0.166686	0.28683
ENSG00000255100	TSKU-AS1	5.63226	-0.673889	0.487395	-1.38264	0.166776	0.286967
ENSG00000171956	FOXB1	3.84889	1.32225	0.956387	1.38255	0.166803	0.286994
ENSG00000011021	CLCN6	1798.46	-0.107523	0.0777775	-1.38245	0.166835	0.287013
ENSG00000291118	ZNF767P	714.387	-0.13484	0.0975353	-1.38248	0.166826	0.287013
ENSG00000241106	HLA-DOB	3.07462	-0.986335	0.713502	-1.38238	0.166854	0.287027
ENSG00000204556	NA	0.919578	2.09735	1.5176	1.38202	0.166966	0.287203
ENSG00000205871	RPS3AP47	19.6218	-0.360654	0.260979	-1.38192	0.166995	0.287235
ENSG00000105929	ATP6V0A4	3.20546	0.873548	0.632183	1.3818	0.167034	0.287258
ENSG00000178057	NDUFAF3	1195.96	-0.0975333	0.0705828	-1.38183	0.167025	0.287258
ENSG00000263756	NA	4.9357	0.728119	0.526944	1.38178	0.16704	0.287258
ENSG00000235590	GNAS-AS1	6.70509	-1.05117	0.760774	-1.3817	0.167062	0.287278
ENSG00000111247	RAD51AP1	162.209	0.349963	0.253342	1.38138	0.167161	0.287411
ENSG00000183032	SLC25A21	17.9159	-0.394643	0.285684	-1.3814	0.167157	0.287411
ENSG00000291262	NA	22.8974	-1.76153	1.27557	-1.38098	0.167286	0.287608
ENSG00000136478	TEX2	4308.13	0.0758702	0.0549621	1.38041	0.167461	0.287859
ENSG00000174600	CMKLR1	0.960913	2.83407	2.05308	1.3804	0.167464	0.287859
ENSG00000214212	C19orf38	72.0604	0.364213	0.263838	1.38044	0.167451	0.287859
ENSG00000229657	RPL13AP11	4.34704	-0.735998	0.533228	-1.38027	0.167504	0.287892
ENSG00000272797	NA	0.973434	-2.4365	1.76522	-1.38028	0.167501	0.287892
ENSG00000072195	SPEG	4180.74	0.170066	0.123218	1.3802	0.167526	0.287911
ENSG00000246898	NA	1.07812	-1.77766	1.28811	-1.38006	0.167569	0.287967
ENSG00000186265	BTLA	2.37747	-1.18002	0.855194	-1.37983	0.167639	0.28807
ENSG00000189409	MMP23B	145.359	-0.182785	0.132489	-1.37962	0.167703	0.288161
ENSG00000260038	NA	1.43975	1.85663	1.34602	1.37935	0.167787	0.288287
ENSG00000144909	OSBPL11	541.408	-0.153614	0.111376	-1.37924	0.167822	0.288329
ENSG00000260740	NA	5.28543	-0.752624	0.545722	-1.37913	0.167853	0.288365
ENSG00000229097	NA	40.1316	0.240849	0.174663	1.37894	0.167914	0.288452
ENSG00000213139	CRYGS	39.0631	-0.315417	0.228755	-1.37884	0.167944	0.288467
ENSG00000286129	NA	495.17	0.13207	0.095782	1.37886	0.167938	0.288467
ENSG00000169550	MUC15	19.9851	0.470135	0.340996	1.37871	0.167984	0.288499
ENSG00000232702	NA	17.0694	0.397818	0.288543	1.37871	0.167984	0.288499
ENSG00000154305	MIA3	3369.87	0.0692887	0.0502639	1.3785	0.168049	0.288592
ENSG00000163156	SCNM1	798.111	0.0805802	0.0584782	1.37795	0.168218	0.288831
ENSG00000204614	TRIM40	1.48098	-1.31722	0.95591	-1.37798	0.16821	0.288831
ENSG00000231086	NA	6.98113	-0.559221	0.405836	-1.37795	0.16822	0.288831
ENSG00000235688	SNTG2-AS1	112.376	-0.344869	0.250306	-1.37779	0.168269	0.288896
ENSG00000187475	H1-6	2.15418	1.1524	0.836494	1.37765	0.168311	0.288951
ENSG00000288831	NA	4.33611	-0.7933	0.575858	-1.3776	0.168328	0.288962
ENSG00000186026	ZNF284	178.174	0.148461	0.107782	1.37742	0.168383	0.289038
ENSG00000130305	NSUN5	945.783	-0.0892531	0.0648007	-1.37735	0.168405	0.289039
ENSG00000134201	GSTM5	5.9758	-0.673951	0.489311	-1.37735	0.168405	0.289039
ENSG00000270659	NA	26.468	0.433463	0.314847	1.37674	0.168592	0.289342
ENSG00000234545	FAM133B	507.514	-0.141715	0.102955	-1.37647	0.168676	0.289468
ENSG00000077514	POLD3	545.805	-0.140081	0.101772	-1.37641	0.168694	0.289481
ENSG00000270106	TSNAX-DISC1	6.65517	-1.0729	0.779707	-1.37603	0.168811	0.289664
ENSG00000074416	MGLL	2164.95	0.350411	0.254666	1.37596	0.168833	0.289665
ENSG00000106536	POU6F2	305.948	-0.304452	0.221261	-1.37598	0.168826	0.289665
ENSG00000072756	TRNT1	797.785	0.1526	0.110909	1.37591	0.16885	0.289675
ENSG00000111052	LIN7A	2261.97	-0.132319	0.0961741	-1.37582	0.168876	0.289684
ENSG00000268472	LOC100132686	1.16575	-1.51108	1.09828	-1.37586	0.168866	0.289684
ENSG00000260641	TSPAN5-DT	45.5425	0.259076	0.188332	1.37563	0.168935	0.289767
ENSG00000165646	SLC18A2	2222.84	0.590374	0.429221	1.37546	0.16899	0.289843
ENSG00000236377	MYO1D-DT	33.4722	0.307905	0.223905	1.37516	0.169082	0.289982
ENSG00000156171	DRAM2	1572.81	-0.152838	0.111146	-1.37511	0.169097	0.28999
ENSG00000272360	NA	13.6975	-0.432145	0.31427	-1.37507	0.169109	0.289992
ENSG00000173838	MARCHF10	28.368	0.852329	0.619871	1.37501	0.169128	0.290006
ENSG00000121152	NCAPH	198.309	0.382068	0.277887	1.3749	0.169161	0.290045
ENSG00000291242	NA	22.5182	0.529232	0.384959	1.37478	0.169201	0.290095
ENSG00000133063	CHIT1	1.13411	1.65919	1.20694	1.3747	0.169223	0.290115
ENSG00000279066	NA	12.3626	-0.547538	0.398328	-1.37459	0.169258	0.290157
ENSG00000186710	CFAP73	24.1429	-0.551083	0.400935	-1.37449	0.169288	0.29019
ENSG00000112852	PCDHB2	1239.35	0.187207	0.136239	1.37411	0.169408	0.290325
ENSG00000250303	LINC02762	280.641	0.536128	0.390166	1.3741	0.16941	0.290325
ENSG00000277103	NA	3.60931	-0.986611	0.717983	-1.37414	0.169397	0.290325
ENSG00000280138	NA	30.8514	-0.404113	0.294072	-1.3742	0.16938	0.290325
ENSG00000167258	CDK12	3414.76	-0.0734414	0.0534526	-1.37395	0.169456	0.290387
ENSG00000228010	NA	4.2069	-0.78564	0.571933	-1.37366	0.169548	0.290526
ENSG00000137218	FRS3	356.977	0.13208	0.0961557	1.37361	0.169564	0.290535
ENSG00000196597	ZNF782	203.387	-0.160368	0.11677	-1.37337	0.169639	0.290626
ENSG00000258427	NA	17.7876	0.358765	0.261227	1.37338	0.169633	0.290626
ENSG00000115020	PIKFYVE	2352.97	0.111633	0.0812899	1.37327	0.169667	0.290657
ENSG00000203760	CENPW	82.5853	0.320559	0.233474	1.373	0.169753	0.290785
ENSG00000099864	PALM	2017.99	-0.206286	0.15027	-1.37277	0.169824	0.290888
ENSG00000225439	BOLA3-DT	373.848	0.123993	0.0903255	1.37273	0.169835	0.290889
ENSG00000247828	TMEM161B-DT	424.704	-0.145114	0.105729	-1.37251	0.169903	0.290989
ENSG00000164978	NUDT2	597.33	0.0874243	0.0637212	1.37198	0.170069	0.291254
ENSG00000010626	LRRC23	826.604	-0.216941	0.158129	-1.37192	0.170087	0.291266
ENSG00000290760	UBE2Q2P13	35.9449	-0.255664	0.18636	-1.37189	0.170099	0.291269
ENSG00000134049	IER3IP1	1275.07	0.11974	0.0872855	1.37182	0.17012	0.291272
ENSG00000182670	TTC3	12962.1	-0.140866	0.102686	-1.37181	0.170122	0.291272
ENSG00000181555	SETD2	4113.27	0.0731442	0.0533254	1.37166	0.17017	0.291336
ENSG00000259782	NA	1.55229	1.67182	1.21887	1.37162	0.170183	0.29134
ENSG00000284956	NA	1.25792	3.32757	2.42667	1.37125	0.170298	0.291517
ENSG00000111880	RNGTT	812.336	0.0970343	0.0708073	1.3704	0.170562	0.291907
ENSG00000121297	TSHZ3	269.489	0.284496	0.207604	1.37038	0.170568	0.291907
ENSG00000231079	NA	6.73541	0.744796	0.543473	1.37044	0.17055	0.291907
ENSG00000291240	NA	46.0189	0.570775	0.416485	1.37046	0.170545	0.291907
ENSG00000146540	CHLSN	2168.95	0.0937709	0.0684362	1.37019	0.170627	0.291989
ENSG00000133985	TTC9	597.683	0.145275	0.106031	1.37012	0.170649	0.292008
ENSG00000134245	WNT2B	115.094	-0.204272	0.149114	-1.3699	0.170717	0.292107
ENSG00000152443	ZNF776	1620.65	-0.103179	0.0753592	-1.36916	0.170948	0.292466
ENSG00000244607	CCDC13	80.0665	0.258163	0.188551	1.36919	0.170939	0.292466
ENSG00000133121	STARD13	667.936	0.262036	0.19142	1.36891	0.171027	0.292583
ENSG00000239911	NA	103.301	0.213917	0.156281	1.36879	0.171064	0.292626
ENSG00000175066	GK5	1425.09	-0.121184	0.0885386	-1.36871	0.171089	0.292652
ENSG00000223486	LINC03053	8.85375	0.58209	0.425358	1.36847	0.171165	0.292763
ENSG00000077454	LRCH4	3855.96	0.114403	0.0836051	1.36837	0.171195	0.292789
ENSG00000269068	NA	30.2714	-0.345689	0.252631	-1.36835	0.171202	0.292789
ENSG00000216901	ZNF603P	1.03803	-2.08986	1.52748	-1.36818	0.171256	0.292864
ENSG00000116199	FAM20B	2754.87	0.0857572	0.0627124	1.36747	0.171479	0.293217
ENSG00000169885	CALML6	18.3223	0.367055	0.268423	1.36745	0.171484	0.293217
ENSG00000158985	CDC42SE2	2184.04	-0.114015	0.0833863	-1.36731	0.171529	0.293261
ENSG00000168010	ATG16L2	2755.34	-0.193915	0.141823	-1.3673	0.171532	0.293261
ENSG00000105472	CLEC11A	306.328	-0.330466	0.241737	-1.36705	0.17161	0.293377
ENSG00000140829	DHX38	3649.54	-0.0668846	0.0489337	-1.36684	0.171675	0.293451
ENSG00000157873	TNFRSF14	25.9799	-0.66237	0.48459	-1.36687	0.171667	0.293451
ENSG00000279094	LINC01670	53.7673	-0.374765	0.274209	-1.36672	0.171715	0.293501
ENSG00000116096	SPR	977.014	-0.161618	0.118258	-1.36666	0.171733	0.293514
ENSG00000288845	NA	8.47633	-0.589007	0.431015	-1.36656	0.171764	0.293548
ENSG00000203709	NA	24.0219	0.420055	0.307463	1.3662	0.171877	0.293722
ENSG00000166763	NA	27.7745	-0.961853	0.704107	-1.36606	0.17192	0.293778
ENSG00000287214	NA	1.0663	-1.67944	1.22971	-1.36571	0.172029	0.293927
ENSG00000293464	NA	1093.02	0.273221	0.200052	1.36575	0.172018	0.293927
ENSG00000151292	CSNK1G3	1242.97	0.10052	0.0736069	1.36563	0.172056	0.293955
ENSG00000171517	LPAR3	7.1061	-0.830965	0.608556	-1.36547	0.172106	0.294003
ENSG00000237749	NA	10.2332	-0.459717	0.336666	-1.3655	0.172097	0.294003
ENSG00000150991	UBC	47608.1	0.126199	0.092468	1.36479	0.17232	0.294351
ENSG00000225746	NA	1.53466	-1.52923	1.1206	-1.36465	0.172364	0.294408
ENSG00000187984	NA	7.0412	-3.11023	2.27926	-1.36458	0.172386	0.294427
ENSG00000149503	INCENP	625.646	-0.194498	0.14255	-1.36442	0.172435	0.294474
ENSG00000229797	LOC124907890	106.499	0.162716	0.119254	1.36445	0.172425	0.294474
ENSG00000178538	CA8	365.5	-0.118734	0.0870429	-1.36409	0.172539	0.294633
ENSG00000106034	CPED1	3.60533	-1.06437	0.78043	-1.36382	0.172623	0.294735
ENSG00000115137	DNAJC27	386.011	0.126318	0.0926181	1.36386	0.172611	0.294735
ENSG00000168907	PLA2G4F	14.5451	0.405163	0.297084	1.3638	0.172632	0.294735
ENSG00000204267	TAP2	781.038	-0.239379	0.175534	-1.36372	0.172656	0.294759
ENSG00000204001	LCN8	1.39365	-1.82715	1.33988	-1.36366	0.172673	0.294769
ENSG00000104047	DTWD1	379.808	-0.206533	0.151467	-1.36355	0.172709	0.294788
ENSG00000179256	SMCO3	0.880437	-1.887	1.38386	-1.36358	0.172701	0.294788
ENSG00000259668	NA	1.13282	-1.74836	1.28224	-1.36353	0.172717	0.294788
ENSG00000224437	PIGUP1	11.4928	-0.476296	0.349328	-1.36346	0.172737	0.294804
ENSG00000290600	LOC155060	302.089	-0.144062	0.10568	-1.3632	0.172821	0.294929
ENSG00000138100	TRIM54	1.03622	-1.69103	1.24078	-1.36288	0.172922	0.295083
ENSG00000276043	UHRF1	272.14	0.340686	0.249988	1.36281	0.172943	0.295101
ENSG00000259495	ARNT2-DT	528.407	0.123673	0.0907672	1.36253	0.17303	0.295231
ENSG00000006704	GTF2IRD1	1546.53	-0.190824	0.140075	-1.3623	0.173104	0.295321
ENSG00000283496	ZNF511-PRAP1	4.24074	4.48546	3.29255	1.36231	0.173102	0.295321
ENSG00000289235	NA	7.40349	0.601776	0.441774	1.36218	0.173141	0.295364
ENSG00000275772	NA	1.12035	-2.03357	1.4937	-1.36143	0.173376	0.295747
ENSG00000100567	PSMA3	1736.16	0.0867168	0.0637052	1.36122	0.173444	0.295845
ENSG00000262119	NA	1.41698	-1.37401	1.00942	-1.36118	0.173456	0.295847
ENSG00000111218	PRMT8	33.6045	-0.467996	0.343888	-1.3609	0.173546	0.295979
ENSG00000164093	PITX2	1111.14	-0.285174	0.209558	-1.36083	0.173566	0.295979
ENSG00000257653	NA	1.75584	-1.2511	0.919351	-1.36085	0.173561	0.295979
ENSG00000147174	GCNA	57.2118	-0.228963	0.168272	-1.36068	0.173616	0.296029
ENSG00000160877	NACC1	3778.1	0.109299	0.0803288	1.36065	0.173625	0.296029
ENSG00000261211	NA	152.379	0.175232	0.128787	1.36064	0.173628	0.296029
ENSG00000130449	ZSWIM6	782.834	-0.117843	0.0866294	-1.36032	0.17373	0.296097
ENSG00000158445	KCNB1	833.904	-0.299158	0.219918	-1.36032	0.173729	0.296097
ENSG00000164172	MOCS2	1255.31	0.101849	0.0748722	1.36031	0.173733	0.296097
ENSG00000268650	NA	5.10461	-0.695645	0.511415	-1.36024	0.173755	0.296097
ENSG00000273784	NA	465.767	-0.132464	0.0973798	-1.36029	0.173739	0.296097
ENSG00000287892	NA	3.47817	-0.981388	0.721394	-1.3604	0.173702	0.296097
ENSG00000289171	NA	1.09316	1.64504	1.20924	1.36039	0.173706	0.296097
ENSG00000289517	NA	20.7096	1.36545	1.00382	1.36026	0.173749	0.296097
ENSG00000102243	VGLL1	9.69053	0.741018	0.544946	1.3598	0.173893	0.296314
ENSG00000288044	NA	61.9218	-0.210814	0.155082	-1.35937	0.174028	0.296525
ENSG00000293287	SH3GL1P1	28.4853	0.317883	0.233855	1.35932	0.174046	0.296538
ENSG00000197102	DYNC1H1	15423.9	0.167356	0.123136	1.35911	0.174113	0.296633
ENSG00000015520	NPC1L1	1933.31	0.155925	0.114774	1.35854	0.174293	0.296884
ENSG00000090905	TNRC6A	3107.24	-0.0761584	0.0560581	-1.35856	0.174286	0.296884
ENSG00000212952	NA	1.10938	2.04295	1.50375	1.35857	0.174284	0.296884
ENSG00000135698	MPHOSPH6	456.002	0.134927	0.09933	1.35837	0.174345	0.296954
ENSG00000188386	PPP3R2	4.32959	-1.20985	0.890719	-1.35828	0.174374	0.296979
ENSG00000273906	NA	383.778	-0.212168	0.156206	-1.35826	0.174382	0.296979
ENSG00000121743	GJA3	16.6215	0.561045	0.413161	1.35793	0.174485	0.297136
ENSG00000225282	NA	0.962466	-1.78647	1.31605	-1.35746	0.174636	0.297376
ENSG00000157593	SLC35B2	2851.11	0.0933565	0.0687833	1.35726	0.1747	0.297447
ENSG00000282816	NA	1.58221	1.4792	1.08984	1.35727	0.174696	0.297447
ENSG00000225422	NA	35.4081	-0.258462	0.190449	-1.35712	0.174742	0.297501
ENSG00000286143	NA	9.6122	1.84567	1.36003	1.35708	0.174756	0.297504
ENSG00000123064	DDX54	2018.51	-0.116108	0.0855743	-1.35681	0.17484	0.297593
ENSG00000196096	NA	11.8949	0.495827	0.365427	1.35684	0.174832	0.297593
ENSG00000284610	NA	1.23937	2.71798	2.00312	1.35687	0.174822	0.297593
ENSG00000290476	SUGT1P3	55.8142	0.237346	0.174951	1.35664	0.174895	0.297667
ENSG00000182791	CCDC87	57.2041	0.221659	0.163404	1.35651	0.174936	0.297718
ENSG00000117748	RPA2	1805.78	0.0653484	0.0481874	1.35613	0.175057	0.297906
ENSG00000285725	CCZ1P-OR7E38P	43.645	-0.264343	0.194944	-1.356	0.1751	0.297961
ENSG00000254894	NA	2.1374	1.79207	1.32198	1.35559	0.175228	0.298161
ENSG00000136630	HLX	2.64239	-0.954111	0.703942	-1.35538	0.175296	0.298256
ENSG00000184156	KCNQ3	42.4607	-0.542762	0.400476	-1.35529	0.175324	0.298286
ENSG00000159352	PSMD4	3606.78	0.071628	0.0528525	1.35524	0.17534	0.298295
ENSG00000127914	AKAP9	4132.85	-0.120993	0.0892834	-1.35516	0.175367	0.298303
ENSG00000288949	NA	1.02913	1.49114	1.10032	1.35519	0.175358	0.298303
ENSG00000087087	SRRT	4636.01	0.105353	0.0777573	1.35489	0.175452	0.298429
ENSG00000215262	KCNU1	1.65111	2.13526	1.57608	1.3548	0.175483	0.298463
ENSG00000241829	RPL21P54	1.25433	-1.54939	1.14373	-1.35468	0.175519	0.298505
ENSG00000279307	NDUFAF2P1	30.1974	-0.36347	0.26832	-1.35462	0.17554	0.298523
ENSG00000258053	NA	2.0663	-1.17537	0.867736	-1.35453	0.175569	0.298553
ENSG00000101842	VSIG1	77.4937	-0.352507	0.260284	-1.35432	0.175636	0.298648
ENSG00000128944	KNSTRN	385.647	0.165639	0.122337	1.35395	0.175751	0.298826
ENSG00000100225	FBXO7	6293.64	0.0636662	0.0470279	1.3538	0.175801	0.298893
ENSG00000197329	PELI1	1178.44	0.135847	0.10035	1.35373	0.175821	0.298904
ENSG00000260625	RUSF1-DT	14.8014	-0.51948	0.383746	-1.35371	0.17583	0.298904
ENSG00000183166	CALN1	38.1211	-0.491256	0.362963	-1.35346	0.175909	0.299021
ENSG00000227533	SLC2A1-DT	108.938	-0.317898	0.234996	-1.35278	0.176125	0.299369
ENSG00000287676	NA	1.40511	-1.50545	1.11297	-1.35264	0.176169	0.299425
ENSG00000091039	OSBPL8	1398.86	-0.15066	0.11139	-1.35254	0.176201	0.299461
ENSG00000163633	C4orf36	4.53649	-1.14567	0.847437	-1.35192	0.1764	0.29978
ENSG00000163900	TMEM41A	1310.94	-0.120613	0.0892288	-1.35173	0.176463	0.299868
ENSG00000255234	NA	8.52676	0.578748	0.42824	1.35146	0.176549	0.299995
ENSG00000207041	RNU6-3P	2.65798	1.29644	0.959336	1.35139	0.176571	0.299996
ENSG00000231871	IPO9-AS1	18.4705	0.35727	0.264366	1.35142	0.17656	0.299996
ENSG00000116783	TNNI3K	18.6467	-0.599135	0.443373	-1.35131	0.176595	0.300018
ENSG00000254480	LINC02749	5.10292	0.692314	0.512371	1.3512	0.176632	0.300063
ENSG00000213420	GPC2	816.001	-0.297777	0.22041	-1.35101	0.176692	0.300145
ENSG00000260475	NA	4.6747	-0.860576	0.637029	-1.35092	0.176721	0.300175
ENSG00000104205	SGK3	552.173	-0.135053	0.0999855	-1.35073	0.176782	0.300258
ENSG00000142273	CBLC	169.683	-0.314846	0.233108	-1.35064	0.17681	0.300258
ENSG00000147454	SLC25A37	1475.42	-0.103521	0.076645	-1.35066	0.176805	0.300258
ENSG00000280018	LOC105379499	235.963	0.247971	0.183601	1.3506	0.176825	0.300258
ENSG00000280194	NA	15.0339	-0.40743	0.301659	-1.35063	0.176814	0.300258
ENSG00000154719	MRPL39	649.535	-0.116517	0.0862731	-1.35056	0.176838	0.300262
ENSG00000183808	RBM12B	1280.65	-0.100271	0.0742535	-1.35039	0.176892	0.300335
ENSG00000168283	BMI1	1872.03	0.126702	0.0938404	1.35019	0.176956	0.300406
ENSG00000250644	NA	542.146	-0.253377	0.187656	-1.35022	0.176946	0.300406
ENSG00000186298	PPP1CC	3930.74	0.0882841	0.0653902	1.35011	0.17698	0.300429
ENSG00000226891	LINC01359	2.31331	-1.14161	0.845735	-1.34984	0.177068	0.300559
ENSG00000227347	HNRNPKP2	4.34482	0.799014	0.592014	1.34965	0.177127	0.300641
ENSG00000025156	HSF2	1125.74	0.111007	0.0822628	1.34942	0.177202	0.30075
ENSG00000168005	SPINDOC	2225.04	0.0839747	0.0622375	1.34926	0.177253	0.300809
ENSG00000289885	NA	1.58283	-1.19731	0.887393	-1.34924	0.17726	0.300809
ENSG00000123364	HOXC13	3.43281	1.02628	0.760756	1.34902	0.177331	0.300911
ENSG00000275532	NA	4.05485	-0.768066	0.569887	-1.34775	0.177738	0.301584
ENSG00000141101	NOB1	1018.24	-0.0805977	0.0598094	-1.34758	0.177795	0.301661
ENSG00000278763	NA	1.64256	4.48191	3.32645	1.34736	0.177865	0.301762
ENSG00000168152	THAP9	259.815	-0.213983	0.158827	-1.34727	0.177894	0.301792
ENSG00000140835	CHST4	3.27448	0.992915	0.737041	1.34716	0.177927	0.30183
ENSG00000256973	NA	9.54569	-0.497531	0.369438	-1.34672	0.178069	0.302052
ENSG00000146938	NLGN4X	294.307	-0.269177	0.1999	-1.34656	0.178123	0.302124
ENSG00000116688	MFN2	4694.2	-0.0918553	0.0682187	-1.34648	0.178147	0.302132
ENSG00000167136	ENDOG	820.767	0.0889126	0.0660337	1.34647	0.17815	0.302132
ENSG00000229256	NA	0.812109	-1.60025	1.18871	-1.34621	0.178233	0.302244
ENSG00000253696	KBTBD11-OT1	10.8788	0.491282	0.36494	1.3462	0.178238	0.302244
ENSG00000289173	NA	0.81959	2.80851	2.08689	1.34579	0.178371	0.30245
ENSG00000278867	NA	28.9654	-0.279912	0.208008	-1.34568	0.178405	0.30249
ENSG00000215319	NA	1.18805	-1.60869	1.19577	-1.34531	0.178524	0.302673
ENSG00000160013	PTGIR	1.00409	1.71255	1.27323	1.34505	0.17861	0.3028
ENSG00000197283	SYNGAP1	4079.58	0.149754	0.111341	1.345	0.178625	0.302807
ENSG00000132330	SCLY	642.829	0.208961	0.155374	1.34489	0.178662	0.30285
ENSG00000290429	NA	6.82606	1.04165	0.774843	1.34433	0.178841	0.303135
ENSG00000136936	XPA	502.573	-0.11445	0.0851445	-1.34418	0.178889	0.303187
ENSG00000286785	LINC01622	2.58743	-1.94084	1.4439	-1.34417	0.178894	0.303187
ENSG00000157933	SKI	3363	-0.0723119	0.0538121	-1.34379	0.179018	0.303378
ENSG00000228215	NA	0.876913	1.967	1.46387	1.3437	0.179047	0.303408
ENSG00000224557	HLA-DPB2	2.2428	2.30014	1.71189	1.34363	0.179069	0.303426
ENSG00000196730	DAPK1	5273.08	0.0973905	0.0724901	1.3435	0.17911	0.303477
ENSG00000273372	NA	1.07779	-1.78827	1.33137	-1.34318	0.179215	0.303636
ENSG00000113851	CRBN	1063.95	-0.0711483	0.0529738	-1.34309	0.179244	0.303651
ENSG00000169836	TACR3	1.22613	-1.57737	1.17445	-1.34308	0.179246	0.303651
ENSG00000274808	TBC1D3B	27.2274	-0.354309	0.263887	-1.34265	0.179384	0.303867
ENSG00000168906	MAT2A	6777.73	-0.120811	0.0900028	-1.3423	0.179498	0.30404
ENSG00000105185	PDCD5	1425.45	0.0641185	0.0477691	1.34226	0.179513	0.304046
ENSG00000280809	LINC00836	1.10766	-1.90379	1.41872	-1.3419	0.179627	0.304221
ENSG00000231881	NA	3.8906	0.99316	0.740163	1.34181	0.179657	0.304253
ENSG00000256189	NA	0.807599	-1.92967	1.43833	-1.3416	0.179724	0.304348
ENSG00000273013	NA	2.06231	1.25752	0.937468	1.3414	0.17979	0.30444
ENSG00000250896	NA	81.8327	0.193751	0.14445	1.3413	0.179823	0.304478
ENSG00000253585	NA	1.03213	-1.85223	1.381	-1.34122	0.179848	0.304495
ENSG00000286061	RCAN3AS	22.8474	-0.380283	0.283539	-1.3412	0.179856	0.304495
ENSG00000118690	ARMC2	195.31	0.184876	0.137864	1.34101	0.179918	0.304581
ENSG00000225131	PSME2P2	2.84275	-0.962687	0.718078	-1.34064	0.180036	0.304762
ENSG00000275645	NA	56.8679	0.212779	0.158732	1.34049	0.180086	0.304828
ENSG00000284418	NA	7.67158	-0.676855	0.504957	-1.34042	0.180108	0.304847
ENSG00000136875	PRPF4	1542.45	0.0791513	0.0590533	1.34034	0.180136	0.304875
ENSG00000145911	N4BP3	196.38	0.271606	0.202664	1.34018	0.180186	0.304922
ENSG00000169413	RNASE6	0.879814	-1.97378	1.47275	-1.3402	0.180181	0.304922
ENSG00000176974	SHMT1	358.256	-0.183295	0.136847	-1.33942	0.180434	0.305322
ENSG00000271820	LOC285804	3.90814	0.848681	0.633649	1.33935	0.180455	0.305339
ENSG00000148110	MFSD14B	1311.02	0.108954	0.0813557	1.33923	0.180495	0.305387
ENSG00000189184	PCDH18	15.8749	-0.429696	0.320907	-1.339	0.180569	0.305464
ENSG00000203791	EEF1AKMT2	410.744	-0.127907	0.0955232	-1.33901	0.180567	0.305464
ENSG00000225094	NA	0.908993	2.47887	1.85129	1.33899	0.180574	0.305464
ENSG00000256053	COA8	757.139	0.0881764	0.0658646	1.33875	0.180651	0.305576
ENSG00000271851	NA	34.3651	0.314921	0.235266	1.33857	0.180709	0.305655
ENSG00000255182	NA	260.926	0.120964	0.090406	1.33801	0.180895	0.30595
ENSG00000283390	NA	3.91743	0.801245	0.598863	1.33794	0.180915	0.305965
ENSG00000132510	KDM6B	9431.66	0.154743	0.115668	1.33782	0.180956	0.306016
ENSG00000262873	NA	3.76429	-0.85571	0.639714	-1.33764	0.181013	0.306093
ENSG00000132357	CARD6	25.926	-0.382032	0.285624	-1.33753	0.181048	0.306133
ENSG00000188895	MSL1	7961.26	0.0697935	0.0521892	1.33732	0.181119	0.306234
ENSG00000067066	SP100	300.478	-0.342964	0.256516	-1.33701	0.18122	0.306386
ENSG00000226650	KIF4B	4.39828	0.81719	0.61128	1.33685	0.181271	0.306438
ENSG00000270091	NA	18.2359	-0.358971	0.268521	-1.33684	0.181273	0.306438
ENSG00000250974	LOC105374642	1.5426	-1.74114	1.30248	-1.33678	0.181293	0.306453
ENSG00000103245	CIAO3	1290.75	-0.106611	0.079757	-1.33669	0.181323	0.306484
ENSG00000155729	KCTD18	601.82	-0.0728613	0.0545241	-1.33631	0.181446	0.306674
ENSG00000105058	FAM32A	3889.09	0.0600244	0.0449237	1.33614	0.181504	0.3067
ENSG00000147144	CCDC120	1932.26	0.134915	0.100977	1.3361	0.181517	0.3067
ENSG00000214253	FIS1	2416.96	-0.0652435	0.0488342	-1.33602	0.181542	0.3067
ENSG00000215424	MCM3AP-AS1	279.417	0.181063	0.135509	1.33617	0.181493	0.3067
ENSG00000238035	NA	233.318	-0.213629	0.15988	-1.33618	0.181489	0.3067
ENSG00000285708	NA	16.5448	0.473481	0.354404	1.33599	0.181552	0.3067
ENSG00000287960	LOC105372268	4.55603	-0.961233	0.719437	-1.33609	0.181519	0.3067
ENSG00000289318	NA	46.3699	-0.314203	0.235177	-1.33603	0.18154	0.3067
ENSG00000238287	NA	8.63351	0.502049	0.375797	1.33596	0.181563	0.3067
ENSG00000238082	NA	6.543	-0.589308	0.441229	-1.3356	0.181679	0.306876
ENSG00000198555	NA	1.70664	-1.38176	1.03469	-1.33543	0.181735	0.306934
ENSG00000291066	RRN3P1	204.326	-0.180445	0.135118	-1.33546	0.181725	0.306934
ENSG00000152465	NMT2	552.382	-0.105709	0.0791626	-1.33534	0.181764	0.306963
ENSG00000259049	NA	3.41933	-0.815359	0.610802	-1.3349	0.181909	0.307189
ENSG00000242252	BGLAP	17.7615	-0.564046	0.422602	-1.3347	0.181975	0.307271
ENSG00000267283	NA	44.664	0.27813	0.208387	1.33468	0.18198	0.307271
ENSG00000224122	POU6F2-AS1	17.5645	0.504519	0.378129	1.33425	0.182121	0.307487
ENSG00000230778	ANKRD63	2.76008	1.04266	0.781476	1.33422	0.18213	0.307487
ENSG00000183763	TRAIP	101.269	-0.219081	0.164245	-1.33386	0.182248	0.307648
ENSG00000197858	GPAA1	3754.38	0.112638	0.0844431	1.33389	0.182239	0.307648
ENSG00000286999	NA	2.7761	-1.07444	0.805579	-1.33375	0.182286	0.307693
ENSG00000228847	NA	1.44559	-1.64681	1.23534	-1.33308	0.182506	0.308016
ENSG00000242094	NA	1.13218	-2.03739	1.52827	-1.33313	0.182489	0.308016
ENSG00000267793	NA	4.20937	-0.740476	0.55547	-1.33306	0.182512	0.308016
ENSG00000104129	DNAJC17	533.821	-0.101148	0.0758875	-1.33286	0.182577	0.308108
ENSG00000039523	RIPOR1	3365.45	0.122813	0.0921515	1.33273	0.182621	0.308144
ENSG00000290065	NA	1.16039	3.24411	2.43414	1.33275	0.182612	0.308144
ENSG00000284874	SEPT5-GP1BB	380.65	0.206645	0.155062	1.33266	0.182643	0.308162
ENSG00000286264	LOC114841035	321.742	-0.151419	0.113626	-1.33261	0.182659	0.308169
ENSG00000226266	NA	22.1085	0.323732	0.242961	1.33245	0.182714	0.308243
ENSG00000218537	NA	112.519	-0.302494	0.227028	-1.33241	0.182726	0.308244
ENSG00000131127	ZNF141	834.492	-0.152656	0.11459	-1.33219	0.182797	0.308326
ENSG00000250327	RPSAP70	13.6939	-0.516039	0.387358	-1.3322	0.182794	0.308326
ENSG00000182534	MXRA7	8386.52	0.105418	0.0791337	1.33215	0.18281	0.308329
ENSG00000080824	HSP90AA1	39270.4	0.10644	0.0799093	1.332	0.182859	0.308373
ENSG00000186017	ZNF566	301.789	-0.153169	0.114989	-1.33203	0.182851	0.308373
ENSG00000196275	GTF2IRD2	260.023	0.226738	0.170236	1.3319	0.182893	0.308412
ENSG00000264207	NA	109.4	-0.161093	0.120995	-1.33141	0.183055	0.308666
ENSG00000275004	ZNF280B	177.101	-0.199897	0.150155	-1.33127	0.183101	0.308724
ENSG00000107643	MAPK8	1801.85	-0.0849974	0.063851	-1.33118	0.183129	0.308751
ENSG00000290033	NA	63.8854	-0.253754	0.190669	-1.33086	0.183234	0.308911
ENSG00000164068	RNF123	2295.65	0.102678	0.077158	1.33074	0.183273	0.308957
ENSG00000247735	NA	38.83	-0.292947	0.22018	-1.33049	0.183357	0.309079
ENSG00000267648	NA	0.924169	-2.55717	1.92225	-1.3303	0.18342	0.309166
ENSG00000258945	NA	0.912567	-1.81367	1.36361	-1.33006	0.183499	0.309262
ENSG00000283765	NA	5.00399	1.20996	0.909703	1.33006	0.183498	0.309262
ENSG00000124795	DEK	1902.61	0.128225	0.096421	1.32984	0.183569	0.309361
ENSG00000142186	SCYL1	4184.37	0.110246	0.0829118	1.32968	0.183624	0.309433
ENSG00000114446	IFT57	1589.65	0.110497	0.0831103	1.32952	0.183677	0.309504
ENSG00000272661	NA	46.4332	-0.328621	0.24718	-1.32948	0.183689	0.309506
ENSG00000129255	MPDU1	1248.25	0.111085	0.0835602	1.3294	0.183716	0.309532
ENSG00000257103	LSM14A	5484.6	-0.0685905	0.0515993	-1.32929	0.183752	0.309572
ENSG00000080823	MOK	894.089	-0.0993199	0.0747215	-1.3292	0.183782	0.309604
ENSG00000141446	ESCO1	1017.58	-0.170349	0.128178	-1.32901	0.183846	0.309693
ENSG00000113108	APBB3	1528.49	0.103287	0.0777234	1.3289	0.18388	0.309711
ENSG00000260899	NA	19.9591	0.858763	0.646204	1.32893	0.18387	0.309711
ENSG00000232389	NA	1.25325	-1.5566	1.17156	-1.32866	0.183962	0.30983
ENSG00000197241	SLC2A7	5.98093	-0.86897	0.654145	-1.32841	0.184044	0.30995
ENSG00000187391	MAGI2	1554.24	0.221042	0.166419	1.32822	0.184104	0.310016
ENSG00000198920	KIAA0753	1118	-0.065099	0.0490123	-1.32822	0.184106	0.310016
ENSG00000162998	FRZB	195.693	-0.443775	0.334174	-1.32797	0.184187	0.310133
ENSG00000261613	NA	217.528	-0.131973	0.0993842	-1.3279	0.18421	0.310152
ENSG00000218890	NA	1.2923	1.42903	1.0762	1.32785	0.184228	0.310164
ENSG00000082074	FYB1	1.74587	1.24942	0.941038	1.3277	0.184276	0.310171
ENSG00000109670	FBXW7	3177.91	0.196099	0.147693	1.32775	0.184262	0.310171
ENSG00000232774	LINC03033	17.8625	-0.444135	0.334515	-1.3277	0.184278	0.310171
ENSG00000269026	NA	20.0653	-0.470443	0.354315	-1.32775	0.18426	0.310171
ENSG00000115750	TAF1B	340.301	0.156867	0.118166	1.32752	0.184338	0.310237
ENSG00000272368	NA	12.6681	-0.506459	0.381511	-1.32751	0.18434	0.310237
ENSG00000198785	GRIN3A	2135.01	-0.37025	0.278955	-1.32727	0.184418	0.310349
ENSG00000166592	RRAD	53.6378	-0.502962	0.378974	-1.32717	0.184454	0.310391
ENSG00000290665	NA	3.89292	1.18307	0.891655	1.32683	0.184566	0.310559
ENSG00000259388	RLIMP3	3.4539	0.996262	0.750936	1.32669	0.18461	0.310615
ENSG00000274833	NA	1.77754	-1.35061	1.01814	-1.32655	0.184658	0.310676
ENSG00000090581	GNPTG	1833.27	0.0881572	0.0664595	1.32648	0.184681	0.310696
ENSG00000273980	NA	2.48814	1.09518	0.825972	1.32593	0.184863	0.310983
ENSG00000119446	RBM18	893.571	0.0982872	0.074134	1.3258	0.184905	0.311034
ENSG00000011638	LDAF1	151.353	-0.304149	0.229442	-1.3256	0.184971	0.311108
ENSG00000159917	ZNF235	229.819	0.140037	0.10564	1.32561	0.18497	0.311108
ENSG00000013583	HEBP1	1114.35	-0.238591	0.179999	-1.32551	0.185001	0.311139
ENSG00000113073	SLC4A9	8.67122	-0.505615	0.38147	-1.32544	0.185026	0.311152
ENSG00000286447	LOC124909397	16.9782	-0.797138	0.601423	-1.32542	0.185032	0.311152
ENSG00000236548	RNF217-AS1	8.41071	-0.526318	0.397174	-1.32516	0.185119	0.311261
ENSG00000260232	NA	5.88792	0.600145	0.452886	1.32515	0.18512	0.311261
ENSG00000259125	LRP1-AS	0.847436	2.55014	1.9247	1.32495	0.185188	0.311357
ENSG00000113716	HMGXB3	3660.06	0.0858241	0.0647797	1.32486	0.185218	0.311388
ENSG00000005700	IBTK	2809.96	-0.108266	0.0817402	-1.32451	0.185333	0.31155
ENSG00000266149	NA	1.93089	1.39902	1.05626	1.3245	0.185337	0.31155
ENSG00000290707	MED15P9	1.1017	-1.70768	1.28939	-1.32441	0.185366	0.311579
ENSG00000198682	PAPSS2	5303.37	0.203285	0.153518	1.32418	0.185444	0.311692
ENSG00000086200	IPO11	486.966	-0.12372	0.0934425	-1.32402	0.185495	0.311758
ENSG00000267909	CCDC177	11.3411	-0.858465	0.648437	-1.3239	0.185536	0.311808
ENSG00000099385	BCL7C	978.383	0.0807015	0.0609764	1.32349	0.185673	0.311999
ENSG00000196544	BORCS6	697.657	0.135402	0.102307	1.32349	0.185673	0.311999
ENSG00000291207	SEPTIN7P2	676.018	-0.0869233	0.0656793	-1.32345	0.185685	0.312001
ENSG00000181291	TMEM132E	30.2611	-0.66873	0.505342	-1.32332	0.185728	0.312053
ENSG00000113734	BNIP1	387.177	-0.110799	0.0837501	-1.32298	0.185844	0.312228
ENSG00000260917	LOC103344931	402.973	0.142632	0.107829	1.32276	0.185916	0.312331
ENSG00000129749	CHRNA10	20.4424	-0.441408	0.333764	-1.32251	0.185997	0.312445
ENSG00000255154	HTD2	371.118	-0.118578	0.0896634	-1.32248	0.186007	0.312445
ENSG00000238132	NA	1.23605	-1.49625	1.13152	-1.32234	0.186056	0.312507
ENSG00000156206	CFAP161	11.2196	0.790145	0.597675	1.32203	0.186158	0.312661
ENSG00000112212	TSPO2	4.84591	-0.798382	0.604092	-1.32162	0.186294	0.312869
ENSG00000244490	NA	7.71247	0.627323	0.474691	1.32154	0.186321	0.312875
ENSG00000255484	LINC02764	1.79415	1.49524	1.13144	1.32154	0.186322	0.312875
ENSG00000256500	NA	1287.54	0.174524	0.132068	1.32147	0.186344	0.312875
ENSG00000257179	NA	10.4701	0.537809	0.406969	1.3215	0.186335	0.312875
ENSG00000235214	NA	1.56037	-1.37908	1.04364	-1.32141	0.186365	0.312892
ENSG00000166171	DPCD	950.969	0.227432	0.172119	1.32136	0.186381	0.312899
ENSG00000267175	NA	1.86806	-1.31763	0.997228	-1.32129	0.186406	0.312922
ENSG00000231441	NA	25.7001	-0.383119	0.290007	-1.32107	0.186479	0.313025
ENSG00000168301	KCTD6	696.14	0.0883171	0.0668567	1.32099	0.186504	0.313048
ENSG00000286804	NA	7.09926	0.624231	0.472568	1.32093	0.186523	0.313061
ENSG00000257176	LOC100506606	30.5922	-0.357807	0.270969	-1.32047	0.186678	0.313301
ENSG00000219642	BMPR1AP1	52.6684	0.205494	0.155646	1.32026	0.186747	0.31338
ENSG00000272980	NA	156.465	-0.159026	0.120448	-1.32029	0.186737	0.31338
ENSG00000087116	ADAMTS2	1036.85	-0.202539	0.153419	-1.32017	0.186777	0.313411
ENSG00000232653	GOLGA8N	308.033	0.10893	0.0825477	1.3196	0.186968	0.313692
ENSG00000255038	NA	1.36442	-1.41012	1.06859	-1.31961	0.186964	0.313692
ENSG00000074842	MYDGF	2575.71	-0.108752	0.0824299	-1.31933	0.187059	0.313826
ENSG00000110048	OSBP	4856.46	0.0655757	0.0497176	1.31896	0.187182	0.314
ENSG00000233927	RPS28	5145.24	-0.109779	0.0832318	-1.31895	0.187186	0.314
ENSG00000225972	MTND1P23	322.804	0.131963	0.100068	1.31873	0.187259	0.314103
ENSG00000289268	NA	84.1267	-0.194079	0.147207	-1.31841	0.187366	0.314263
ENSG00000182944	EWSR1	9732.98	-0.0836178	0.0634403	-1.31805	0.187485	0.314444
ENSG00000186111	PIP5K1C	2770.36	0.0790788	0.0600165	1.31762	0.187632	0.31467
ENSG00000138741	TRPC3	2.46513	1.45838	1.10702	1.3174	0.187705	0.314735
ENSG00000204152	TIMM23B	232.083	0.153432	0.116462	1.31744	0.18769	0.314735
ENSG00000273148	LCDR	46.8746	0.207256	0.157319	1.31742	0.187697	0.314735
ENSG00000116984	MTR	1709.74	-0.149541	0.113519	-1.31733	0.187728	0.314755
ENSG00000267213	DPY19L3-DT	23.8371	-0.348465	0.264548	-1.3172	0.18777	0.314805
ENSG00000227060	LINC00629	13.6126	0.426872	0.324094	1.31712	0.187798	0.314832
ENSG00000090554	FLT3LG	26.9235	-0.417059	0.316659	-1.31706	0.187819	0.314838
ENSG00000184995	IFNE	3.43963	-0.790434	0.600158	-1.31704	0.187824	0.314838
ENSG00000168758	SEMA4C	1676.13	-0.110414	0.0838452	-1.31687	0.187881	0.314913
ENSG00000111707	SUDS3	2366.8	-0.0573078	0.0435221	-1.31675	0.187922	0.314963
ENSG00000122477	LRRC39	27.6784	-0.415739	0.315766	-1.3166	0.187971	0.315007
ENSG00000272681	FAM223B	1.88209	-1.2488	0.948486	-1.31662	0.187966	0.315007
ENSG00000259994	NA	37.4684	-0.268647	0.20406	-1.31651	0.188002	0.31504
ENSG00000188612	SUMO2	5023.52	-0.0770782	0.0585622	-1.31618	0.188115	0.315196
ENSG00000275720	NA	10.1803	-0.508681	0.386487	-1.31617	0.188119	0.315196
ENSG00000226609	SNX30-DT	6.90832	-0.663152	0.503883	-1.31608	0.188147	0.315223
ENSG00000279649	NA	7.11039	-0.681487	0.517881	-1.31591	0.188203	0.315298
ENSG00000099899	TRMT2A	1831.11	0.0974585	0.074073	1.31571	0.188272	0.315375
ENSG00000177854	TMEM187	248.14	0.099813	0.0758617	1.31572	0.188267	0.315375
ENSG00000289152	NA	1.69454	-1.21083	0.920512	-1.31539	0.18838	0.315538
ENSG00000049167	ERCC8	448.698	-0.136152	0.103514	-1.31529	0.188411	0.315553
ENSG00000237399	PITRM1-AS1	12.0056	0.470312	0.357573	1.31529	0.188413	0.315553
ENSG00000188994	ZNF292	2540.85	-0.189247	0.14393	-1.31486	0.188558	0.315761
ENSG00000226200	NA	185.383	0.189764	0.144324	1.31485	0.18856	0.315761
ENSG00000183154	LOC102723701	3.73143	0.754363	0.573757	1.31478	0.188584	0.315782
ENSG00000261485	NA	53.7436	-0.23929	0.182014	-1.31468	0.188617	0.315818
ENSG00000182247	UBE2E2	740.214	0.109566	0.0833543	1.31446	0.188691	0.315897
ENSG00000249504	PCDHA14	3.97916	-2.60955	1.98521	-1.31449	0.18868	0.315897
ENSG00000285886	LOC124901671	39.9005	-0.259059	0.197088	-1.31444	0.188699	0.315897
ENSG00000022267	FHL1	1882.23	0.192355	0.146375	1.31412	0.188805	0.316035
ENSG00000128487	SPECC1	955.255	0.115275	0.0877202	1.31412	0.188805	0.316035
ENSG00000230701	FBXW4P1	17.1522	0.40201	0.305961	1.31393	0.188871	0.316127
ENSG00000152413	HOMER1	402.951	-0.118376	0.0900967	-1.31388	0.188887	0.316134
ENSG00000249209	NA	8.79823	0.786225	0.598645	1.31334	0.189068	0.316418
ENSG00000126882	FAM78A	82.6708	0.166034	0.126429	1.31326	0.189095	0.316439
ENSG00000204801	NA	24.1464	1.18398	0.901577	1.31323	0.189104	0.316439
ENSG00000198881	ASB12	9.74919	0.465084	0.354281	1.31276	0.189265	0.316689
ENSG00000203867	RBM20	35.5759	-0.295396	0.225083	-1.31239	0.18939	0.316877
ENSG00000214940	NPIPA8	21.7458	-0.982116	0.748503	-1.31211	0.189484	0.317016
ENSG00000211459	NA	29481.6	-0.163336	0.124488	-1.31207	0.189497	0.317019
ENSG00000184206	GOLGA6L4	161.315	0.222158	0.169341	1.3119	0.189554	0.317087
ENSG00000212232	SNORD17	1.04002	1.73777	1.32467	1.31185	0.18957	0.317087
ENSG00000232306	NA	1.24761	-1.74225	1.32809	-1.31184	0.189573	0.317087
ENSG00000178567	EPM2AIP1	2153.38	-0.115522	0.0880692	-1.31171	0.189616	0.31714
ENSG00000285810	NA	2.20734	-0.967246	0.737416	-1.31167	0.189632	0.317146
ENSG00000270231	NBPF8	1337.28	-0.0932154	0.0710701	-1.3116	0.189656	0.317167
ENSG00000113555	PCDH12	43.5036	0.502853	0.383405	1.31155	0.189673	0.317177
ENSG00000159173	TNNI1	6.69314	0.870851	0.664015	1.31149	0.189691	0.317188
ENSG00000203546	NA	25.3808	-0.373626	0.284904	-1.31141	0.189718	0.317213
ENSG00000072364	AFF4	6644.78	0.0986559	0.0752457	1.31112	0.189818	0.31724
ENSG00000104331	BPNT2	5204.55	0.111502	0.0850403	1.31117	0.189801	0.31724
ENSG00000122188	LAX1	2.31535	-1.17028	0.89259	-1.31111	0.189821	0.31724
ENSG00000123159	GIPC1	2710.81	0.0992564	0.0757027	1.31113	0.189812	0.31724
ENSG00000138468	SENP7	1281.1	0.155161	0.118345	1.31109	0.189827	0.31724
ENSG00000159596	TMEM69	499.02	-0.0740132	0.0564434	-1.31128	0.189763	0.31724
ENSG00000166398	GARRE1	1979.27	0.0797557	0.0608305	1.31111	0.189819	0.31724
ENSG00000273507	LOC105370169	2.89489	-0.934643	0.712872	-1.3111	0.189825	0.31724
ENSG00000165028	NIPSNAP3B	229.627	-0.161696	0.123361	-1.31075	0.189941	0.31741
ENSG00000167123	CERCAM	2095.9	-0.155953	0.118984	-1.3107	0.18996	0.317422
ENSG00000205659	LIN52	436.714	0.176955	0.135013	1.31065	0.189976	0.317429
ENSG00000279212	NA	1.4837	-1.45158	1.1076	-1.31056	0.190005	0.317459
ENSG00000228495	LINC01013	18.8316	0.465753	0.355449	1.31033	0.190086	0.317574
ENSG00000091879	ANGPT2	1141.46	0.24338	0.185751	1.31024	0.190114	0.317582
ENSG00000274578	NA	1.3998	1.26693	0.966939	1.31024	0.190114	0.317582
ENSG00000187068	C3orf70	70.0628	-0.227562	0.173693	-1.31014	0.190149	0.317622
ENSG00000140264	SERF2	9650.2	0.0956759	0.073033	1.31004	0.190183	0.31764
ENSG00000177888	ZBTB41	836.683	0.13568	0.103567	1.31006	0.190175	0.31764
ENSG00000230487	PSMG3-AS1	564.883	0.156403	0.119411	1.30978	0.19027	0.317765
ENSG00000172061	LRRC15	1.77965	1.56034	1.19154	1.30951	0.19036	0.317897
ENSG00000254231	WWP1-AS1	6.86958	-0.773729	0.59112	-1.30892	0.190561	0.318212
ENSG00000231652	CD109-AS1	0.958292	1.70712	1.30432	1.30882	0.190597	0.318252
ENSG00000273145	LOC124905134	101.492	0.186801	0.142731	1.30877	0.190613	0.31826
ENSG00000152208	GRID2	9.35389	-0.864466	0.660742	-1.30833	0.190763	0.318454
ENSG00000226334	NA	5.02197	-0.684931	0.523519	-1.30832	0.190764	0.318454
ENSG00000269680	NA	8.5071	0.575156	0.439591	1.30839	0.190741	0.318454
ENSG00000172728	FUT10	516.781	-0.11415	0.0872639	-1.30811	0.190837	0.318557
ENSG00000196177	ACADSB	1462.9	-0.165421	0.126465	-1.30803	0.190862	0.31856
ENSG00000250467	PHOX2B-AS1	1.94104	2.19259	1.67624	1.30804	0.190858	0.31856
ENSG00000109911	ELP4	1075.32	0.132887	0.101596	1.30799	0.190878	0.318567
ENSG00000133422	MORC2	1799.83	0.0535602	0.0409516	1.30789	0.19091	0.318601
ENSG00000185344	ATP6V0A2	829.804	0.137647	0.105258	1.3077	0.190975	0.318689
ENSG00000109814	UGDH	2836.78	-0.131031	0.100213	-1.30753	0.191032	0.318765
ENSG00000286277	NA	0.839556	-2.01922	1.54476	-1.30714	0.191164	0.318965
ENSG00000248871	TNFSF12-TNFSF13	8.87751	-4.68696	3.58624	-1.30693	0.191237	0.319068
ENSG00000249421	NA	7.32945	-0.606619	0.464226	-1.30673	0.191304	0.31916
ENSG00000264668	NA	117.048	-0.77093	0.59004	-1.30657	0.191358	0.319231
ENSG00000111196	MAGOHB	318.043	-0.111042	0.084996	-1.30644	0.191402	0.319284
ENSG00000259129	LINC00648	150.202	0.244251	0.187013	1.30606	0.191532	0.319482
ENSG00000084774	CAD	3379.45	-0.0788114	0.0603506	-1.30589	0.191589	0.319557
ENSG00000228702	NA	3.4787	-1.02257	0.78319	-1.30565	0.191671	0.319675
ENSG00000137878	GCOM1	47.0836	-0.667668	0.511473	-1.30538	0.191762	0.319807
ENSG00000163138	PACRGL	375.969	-0.139896	0.107191	-1.30511	0.191854	0.319941
ENSG00000233747	NA	1.46023	-1.81026	1.38734	-1.30484	0.191948	0.320077
ENSG00000285982	NA	34.6097	-0.776572	0.595261	-1.30459	0.192032	0.320199
ENSG00000095261	PSMD5	1674.12	-0.0939361	0.0720114	-1.30446	0.192076	0.320252
ENSG00000263069	RNF213-AS1	195.942	-0.205396	0.157543	-1.30374	0.192321	0.32064
ENSG00000287516	NA	72.4167	0.192334	0.14754	1.30361	0.192367	0.320698
ENSG00000265735	NA	33.4057	0.382444	0.293426	1.30337	0.192447	0.320812
ENSG00000132002	DNAJB1	5419.13	-0.26284	0.201691	-1.30318	0.192512	0.320901
ENSG00000125170	DOK4	5081.14	-0.176171	0.135214	-1.3029	0.192607	0.32102
ENSG00000215022	LOC100130357	22.6452	-0.309983	0.237915	-1.30292	0.192603	0.32102
ENSG00000236539	NA	2.31859	-0.995069	0.7638	-1.30279	0.192647	0.321067
ENSG00000167117	ANKRD40CL	10.1268	0.557271	0.427777	1.30271	0.192673	0.32109
ENSG00000287548	NA	2.05011	-1.07241	0.823276	-1.30261	0.192708	0.321128
ENSG00000158604	TMED4	7403.23	-0.0587379	0.0450984	-1.30244	0.192766	0.321135
ENSG00000169507	SLC38A11	823.951	-0.17657	0.135561	-1.30252	0.19274	0.321135
ENSG00000198840	MT-ND3	22430.2	0.163314	0.125395	1.30239	0.192782	0.321135
ENSG00000222489	SNORA79B	2.52191	1.16114	0.891448	1.30253	0.192736	0.321135
ENSG00000253102	NA	5.56312	-0.772847	0.593396	-1.30241	0.192775	0.321135
ENSG00000285809	NA	1.03113	-2.82575	2.16964	-1.3024	0.192779	0.321135
ENSG00000285800	NA	3.52766	-0.928677	0.713108	-1.3023	0.192815	0.321171
ENSG00000204709	NA	0.829086	-2.2149	1.70083	-1.30225	0.192831	0.321176
ENSG00000257935	NA	1.98668	-1.17379	0.901385	-1.30221	0.192844	0.321179
ENSG00000228038	VN1R51P	2.81453	-0.971346	0.746026	-1.30203	0.192907	0.321264
ENSG00000185664	PMEL	73.7646	-0.3809	0.292577	-1.30188	0.192958	0.32133
ENSG00000138380	CARF	598.438	-0.0986839	0.075828	-1.30142	0.193115	0.321572
ENSG00000166432	ZMAT1	265.164	-0.18851	0.144863	-1.3013	0.193156	0.321621
ENSG00000279288	NA	3.26649	0.774441	0.595245	1.30105	0.193242	0.321744
ENSG00000289030	NA	3.85019	1.59355	1.22518	1.30066	0.193374	0.321944
ENSG00000206172	HBA1	7.88554	0.770617	0.592563	1.30048	0.193436	0.32202
ENSG00000206190	ATP10A	2.73917	-1.09008	0.83823	-1.30046	0.193444	0.32202
ENSG00000289607	LOC105378353	1.40657	1.42914	1.09912	1.30026	0.193511	0.322113
ENSG00000189376	C8orf76	940.736	0.10588	0.0814393	1.3001	0.193565	0.322183
ENSG00000232533	FAM131B-AS2	302.595	-0.110269	0.0848312	-1.29986	0.193648	0.322261
ENSG00000243696	NA	142.442	-0.191227	0.147113	-1.29987	0.193645	0.322261
ENSG00000272973	NA	59.4001	-0.244009	0.18771	-1.29992	0.193627	0.322261
ENSG00000106479	ZNF862	1492.12	-0.102047	0.0785162	-1.2997	0.193705	0.322338
ENSG00000291027	UBE2Q2P1	506.927	0.147262	0.113308	1.29965	0.19372	0.322342
ENSG00000142892	PIGK	1289.03	-0.145165	0.111704	-1.29954	0.193757	0.322345
ENSG00000242100	RPL9P32	2.23932	-1.11076	0.854708	-1.29957	0.193747	0.322345
ENSG00000251402	NA	6.46483	-0.73729	0.567333	-1.29957	0.193748	0.322345
ENSG00000160949	TONSL	524.233	-0.242307	0.186498	-1.29925	0.193859	0.322496
ENSG00000070444	MNT	2797.92	0.136224	0.104868	1.29901	0.193941	0.322558
ENSG00000197147	LRRC8B	525.833	-0.124901	0.0961518	-1.299	0.193944	0.322558
ENSG00000204055	NA	18.3057	-0.824824	0.634926	-1.29909	0.193914	0.322558
ENSG00000205937	RNPS1	5705.33	0.0497568	0.0383031	1.29903	0.193934	0.322558
ENSG00000187550	SBK2	66.4877	0.310695	0.239268	1.29852	0.194108	0.322811
ENSG00000012048	BRCA1	285.95	0.277944	0.214071	1.29837	0.194159	0.322876
ENSG00000127952	STYXL1	1001.72	-0.0841032	0.0647953	-1.29798	0.194293	0.323052
ENSG00000173875	ZNF791	1340.04	-0.104257	0.0803227	-1.29797	0.194297	0.323052
ENSG00000241860	NA	208.704	-0.167488	0.129039	-1.29796	0.194301	0.323052
ENSG00000235488	JARID2-AS1	1.40042	-1.48458	1.14382	-1.29792	0.194316	0.323058
ENSG00000126261	UBA2	4055.82	0.073834	0.0569031	1.29754	0.194446	0.323255
ENSG00000277159	NA	30.3888	0.281765	0.217165	1.29747	0.194469	0.323273
ENSG00000072310	SREBF1	6589.03	0.138485	0.106761	1.29715	0.19458	0.323418
ENSG00000225684	FAM225B	1.24557	-1.82484	1.40679	-1.29717	0.194574	0.323418
ENSG00000293558	NA	4.3523	-1.14312	0.881333	-1.29703	0.194621	0.323466
ENSG00000288966	NA	7.24224	-0.643793	0.496386	-1.29696	0.194645	0.323487
ENSG00000261114	NA	35.2061	-0.25556	0.197071	-1.29679	0.194703	0.323564
ENSG00000288746	NA	10.4804	0.428223	0.330229	1.29675	0.194718	0.323569
ENSG00000120008	WDR11	2975.01	0.0589097	0.0454419	1.29637	0.194846	0.323667
ENSG00000157881	PANK4	1626.74	0.08616	0.066463	1.29636	0.194851	0.323667
ENSG00000169895	SYAP1	3200.63	0.0729816	0.056299	1.29632	0.194865	0.323667
ENSG00000171451	DSEL	196.925	0.220296	0.169933	1.29637	0.194848	0.323667
ENSG00000225057	NA	2.58778	-0.915199	0.705976	-1.29636	0.194852	0.323667
ENSG00000253846	PCDHGA10	567.569	-0.265568	0.204866	-1.2963	0.194872	0.323667
ENSG00000259237	LOC107983981	0.922748	-2.45274	1.89191	-1.29643	0.194826	0.323667
ENSG00000261634	PAQR5-DT	1.38096	-1.41207	1.08922	-1.29641	0.194835	0.323667
ENSG00000205464	NA	16.2118	-1.27642	0.984806	-1.29611	0.194937	0.323755
ENSG00000248113	NA	5.78464	0.588654	0.454192	1.29605	0.194959	0.323773
ENSG00000047634	SCML1	267.806	-0.290613	0.22428	-1.29576	0.195059	0.323816
ENSG00000067601	NA	5.38441	-3.95733	3.05384	-1.29585	0.195026	0.323816
ENSG00000091651	ORC6	254.031	-0.305104	0.235456	-1.2958	0.195045	0.323816
ENSG00000108825	PTGES3L-AARSD1	149.248	-0.141605	0.109283	-1.29576	0.195057	0.323816
ENSG00000164114	MAP9	2399.17	0.186459	0.143899	1.29576	0.195059	0.323816
ENSG00000255647	LOC731157	2.18671	-1.18696	0.9161	-1.29566	0.195092	0.323816
ENSG00000274400	NA	1.38913	-1.23132	0.950331	-1.29568	0.195086	0.323816
ENSG00000279894	NA	5.82695	-0.641283	0.494851	-1.29591	0.195005	0.323816
ENSG00000287064	NA	3.05899	1.24031	0.957279	1.29566	0.195092	0.323816
ENSG00000254238	NA	1.67165	1.29903	1.00275	1.29546	0.195161	0.32391
ENSG00000164649	CDCA7L	1575.77	-0.318043	0.245536	-1.2953	0.195215	0.32398
ENSG00000196636	SDHAF3	270.113	0.111295	0.0859304	1.29518	0.195258	0.324032
ENSG00000167800	TBX10	3.12727	1.03619	0.800107	1.29507	0.195297	0.32407
ENSG00000290040	NA	1.21624	-1.7005	1.31308	-1.29505	0.195305	0.32407
ENSG00000086827	ZW10	536.67	0.113302	0.0875398	1.29429	0.195564	0.324481
ENSG00000290496	LINC03003	6.66518	0.780758	0.60326	1.29423	0.195585	0.324495
ENSG00000198155	NA	5.59863	-1.03752	0.801739	-1.29409	0.195635	0.324558
ENSG00000129195	PIMREG	112.942	0.33017	0.255171	1.29392	0.195693	0.3246
ENSG00000265218	NA	0.858503	-1.88452	1.45644	-1.29392	0.195694	0.3246
ENSG00000290929	CRYGEP	1.76456	-1.66393	1.28597	-1.29391	0.195696	0.3246
ENSG00000254739	NA	1.82873	1.14365	0.883916	1.29384	0.195719	0.324619
ENSG00000290946	NA	4.69785	0.851743	0.658451	1.29356	0.195819	0.324765
ENSG00000083520	DIS3	1476.19	-0.125338	0.0969046	-1.29342	0.195866	0.324823
ENSG00000289960	NA	7.97761	-0.623044	0.481802	-1.29315	0.195958	0.324956
ENSG00000090989	EXOC1	1074.8	0.0973367	0.0752759	1.29307	0.195988	0.324987
ENSG00000286901	NA	0.939921	-1.76078	1.36199	-1.2928	0.19608	0.325119
ENSG00000214967	NPIPA7	134.432	0.138143	0.106875	1.29256	0.196162	0.325235
ENSG00000272669	NA	21.0886	0.328843	0.254499	1.29212	0.196316	0.325451
ENSG00000290654	LOC440910	1.9877	-1.48756	1.15125	-1.29213	0.196313	0.325451
ENSG00000101544	ADNP2	743.731	0.103065	0.0797871	1.29175	0.196444	0.325642
ENSG00000142864	SERBP1	8519.9	0.0400227	0.0309909	1.29143	0.196553	0.325785
ENSG00000291225	NA	113.989	0.358802	0.277828	1.29145	0.196546	0.325785
ENSG00000277586	NEFL	1451.95	0.710487	0.550243	1.29122	0.196626	0.325886
ENSG00000272721	NA	5.62483	-0.635845	0.492456	-1.29117	0.196644	0.325895
ENSG00000213297	NA	195.934	-0.240906	0.1866	-1.29103	0.196694	0.325938
ENSG00000256424	NA	7.54169	0.643379	0.498333	1.29106	0.196682	0.325938
ENSG00000272909	NA	27.5275	0.366743	0.284082	1.29098	0.196712	0.325948
ENSG00000279601	NA	7.50926	0.532657	0.412672	1.29075	0.19679	0.326057
ENSG00000247011	NA	2.96463	0.908106	0.703587	1.29068	0.196815	0.326079
ENSG00000272716	SLC30A6-DT	6.6771	0.609835	0.472525	1.29059	0.196847	0.326112
ENSG00000289313	LINC01512	111.873	0.262975	0.203814	1.29027	0.196957	0.326276
ENSG00000148773	MKI67	856.337	0.356946	0.276692	1.29005	0.197034	0.326384
ENSG00000232951	NA	1.63886	-1.33092	1.03182	-1.28988	0.197093	0.326461
ENSG00000287731	NA	1.16077	1.31026	1.016	1.28962	0.197183	0.32659
ENSG00000272807	NA	7.0486	-0.654578	0.507603	-1.28955	0.197208	0.326612
ENSG00000162069	BICDL2	439.017	-0.253594	0.19668	-1.28937	0.197269	0.326673
ENSG00000285688	NA	1.19389	-1.706	1.32311	-1.28939	0.197263	0.326673
ENSG00000253854	NA	1.81606	1.15493	0.895874	1.28916	0.197342	0.326774
ENSG00000130558	OLFM1	510.722	0.259317	0.201169	1.28905	0.197382	0.32682
ENSG00000182759	MAFA	65.0528	0.326143	0.253035	1.28892	0.197425	0.326872
ENSG00000240710	NA	0.900503	-1.76716	1.3711	-1.28886	0.197448	0.326891
ENSG00000136699	SMPD4	4563.93	-0.0661426	0.0513283	-1.28862	0.197531	0.327007
ENSG00000271714	NA	9.70628	-0.492365	0.382123	-1.2885	0.197572	0.327056
ENSG00000226328	NUP50-DT	183.366	-0.132889	0.10315	-1.28831	0.19764	0.327128
ENSG00000291249	NA	0.863055	-2.60557	2.02248	-1.28831	0.197639	0.327128
ENSG00000274270	NA	12.9317	0.426069	0.330745	1.28821	0.197672	0.327162
ENSG00000174227	PIGG	2532.01	0.0720414	0.0559266	1.28814	0.197697	0.327173
ENSG00000228414	REL-DT	2.24358	-1.44541	1.1221	-1.28812	0.197703	0.327173
ENSG00000290557	NA	19.3432	1.11417	0.865162	1.28782	0.197808	0.327326
ENSG00000116652	NA	22.8241	-0.30881	0.239812	-1.28772	0.197844	0.327367
ENSG00000236526	BTBD3-AS1	3.61368	0.950144	0.738011	1.28744	0.197941	0.3275
ENSG00000275759	NA	5.435	-0.604896	0.469852	-1.28742	0.197949	0.3275
ENSG00000101752	MIB1	4858.85	0.0932723	0.0724791	1.28688	0.198134	0.327787
ENSG00000109854	HTATIP2	1153.02	0.192044	0.149254	1.28669	0.198202	0.327879
ENSG00000174917	MICOS13	1033.22	0.0929119	0.07222	1.28651	0.198264	0.327963
ENSG00000169727	GPS1	4002.17	-0.105339	0.081897	-1.28624	0.198359	0.328099
ENSG00000224680	NA	62.734	0.233117	0.181248	1.28618	0.19838	0.328114
ENSG00000287705	NA	15.8017	0.431856	0.335788	1.2861	0.198409	0.328142
ENSG00000197019	SERTAD1	432.755	0.113536	0.0883233	1.28546	0.198631	0.32847
ENSG00000284194	SCO2	583.691	0.0976259	0.0759449	1.28548	0.198623	0.32847
ENSG00000184381	PLA2G6	1436.49	-0.150586	0.117153	-1.28538	0.198661	0.328499
ENSG00000138964	PARVG	0.959325	1.79807	1.39922	1.28505	0.198773	0.328665
ENSG00000250536	NA	4.96387	-0.842584	0.655755	-1.28491	0.198825	0.32873
ENSG00000286444	NA	1.26577	1.43976	1.12068	1.28472	0.198889	0.328817
ENSG00000276071	NA	14.2699	-0.419196	0.326334	-1.28456	0.198946	0.32889
ENSG00000129657	SEC14L1	5667.5	0.0589461	0.0458988	1.28426	0.199051	0.329044
ENSG00000238251	NA	8.97216	-0.49296	0.383895	-1.2841	0.199107	0.329117
ENSG00000233954	UQCRHL	535.097	-0.0953571	0.0742709	-1.28391	0.199174	0.329207
ENSG00000138092	CENPO	630.108	0.153472	0.11954	1.28386	0.199191	0.329215
ENSG00000280420	NA	1.78397	-1.19957	0.934495	-1.28365	0.199263	0.329315
ENSG00000124343	XG	6.62159	-0.593489	0.462421	-1.28344	0.199338	0.329419
ENSG00000132475	H3-3B	16452	-0.0918939	0.0716021	-1.2834	0.199353	0.329423
ENSG00000287806	NA	5.42482	-0.604633	0.471252	-1.28304	0.19948	0.329613
ENSG00000140395	SKIC8	1392.67	-0.0910346	0.0709618	-1.28287	0.199539	0.329691
ENSG00000141580	WDR45B	10633.4	0.202945	0.158226	1.28263	0.199621	0.329807
ENSG00000144034	TPRKB	250.103	-0.113903	0.0888413	-1.2821	0.199809	0.330097
ENSG00000286885	NA	6.55087	-0.547573	0.427128	-1.28199	0.199846	0.330139
ENSG00000151445	VIPAS39	1382.54	0.0530613	0.0413952	1.28182	0.199905	0.330196
ENSG00000248161	NA	9.77262	-0.503366	0.392693	-1.28183	0.199902	0.330196
ENSG00000034239	CLXN	77.2349	-0.414884	0.323692	-1.28172	0.19994	0.330234
ENSG00000165502	RPL36AL	3614.36	0.0732367	0.0571425	1.28165	0.199965	0.330235
ENSG00000271969	NA	2.89467	-0.911548	0.711219	-1.28167	0.199959	0.330235
ENSG00000014164	ZC3H3	1342.15	-0.0860928	0.0671844	-1.28144	0.200039	0.330303
ENSG00000164620	RELL2	897.106	0.111301	0.0868572	1.28143	0.200042	0.330303
ENSG00000290585	NA	51.8693	0.261728	0.204243	1.28145	0.200035	0.330303
ENSG00000253683	NA	6.99548	0.534089	0.416805	1.28139	0.200057	0.330307
ENSG00000277895	NA	1.64645	-1.66839	1.3021	-1.28131	0.200086	0.330335
ENSG00000244342	LINC00698	1.43941	1.88567	1.47187	1.28113	0.200146	0.330414
ENSG00000197182	PRR34-AS1	2.52477	-0.910239	0.710779	-1.28062	0.200326	0.330691
ENSG00000224328	MDC1-AS1	2.24791	0.928123	0.724822	1.28048	0.200375	0.330752
ENSG00000233718	MYCNOS	4.60193	-0.66894	0.52246	-1.28037	0.200416	0.330799
ENSG00000287957	NA	10.8536	-0.464307	0.362653	-1.28031	0.200438	0.330815
ENSG00000250796	NA	1.15809	2.18505	1.70694	1.2801	0.200511	0.330916
ENSG00000026025	VIM	18501.8	-0.379056	0.296187	-1.27978	0.200621	0.331078
ENSG00000234719	NPIPB2	107.007	-0.19908	0.155566	-1.27971	0.200645	0.331098
ENSG00000154040	CABYR	94.1525	-0.171897	0.134354	-1.27944	0.200743	0.331239
ENSG00000186314	PRELID2	831.934	-0.137958	0.107834	-1.27935	0.200772	0.331267
ENSG00000168288	MMADHC	2267.42	0.121213	0.0947495	1.2793	0.200793	0.331281
ENSG00000171448	ZBTB26	618.539	-0.14386	0.112478	-1.27901	0.200895	0.331409
ENSG00000259553	NA	20.8006	-0.428827	0.335278	-1.27902	0.20089	0.331409
ENSG00000291189	NA	48.6108	0.475261	0.3716	1.27896	0.200911	0.331416
ENSG00000231120	NA	2.02651	-1.15864	0.905984	-1.27888	0.200939	0.331442
ENSG00000188959	C9orf152	1.25016	-1.443	1.12841	-1.27879	0.200971	0.331454
ENSG00000228395	LOC101929270	34.2784	-0.264158	0.206563	-1.27882	0.20096	0.331454
ENSG00000224126	NA	24.7616	0.359518	0.281152	1.27873	0.200993	0.33147
ENSG00000198252	STYX	579.659	0.116046	0.0907646	1.27854	0.201058	0.331557
ENSG00000162438	CTRC	1.16875	-1.63241	1.27715	-1.27817	0.20119	0.331716
ENSG00000164347	GFM2	1726.04	0.0741069	0.0579781	1.27819	0.201183	0.331716
ENSG00000231409	NA	7.66471	-0.572279	0.447727	-1.27819	0.201183	0.331716
ENSG00000232812	LINC01717	1.4482	1.41826	1.1097	1.27806	0.201229	0.33176
ENSG00000145029	NICN1	1200.78	-0.113194	0.0885919	-1.2777	0.201356	0.331949
ENSG00000250608	NUDT16-DT	46.7985	-0.314881	0.246453	-1.27765	0.201372	0.331955
ENSG00000164024	METAP1	1546.23	0.0778975	0.0609788	1.27745	0.201442	0.332051
ENSG00000127366	TAS2R5	18.8676	-0.375552	0.293998	-1.27739	0.201463	0.332065
ENSG00000180096	SEPTIN1	98.8257	-0.187827	0.147056	-1.27725	0.201515	0.332123
ENSG00000248587	LINC02119	4.34391	-0.616025	0.482315	-1.27723	0.201522	0.332123
ENSG00000154548	SRSF12	587.56	-0.0860166	0.067358	-1.27701	0.2016	0.332223
ENSG00000234337	NA	3.32031	-0.850129	0.665731	-1.27699	0.201607	0.332223
ENSG00000171208	NETO2	880.228	0.137362	0.107595	1.27666	0.201721	0.33239
ENSG00000102753	KPNA3	2123.85	0.097693	0.0765276	1.27657	0.201754	0.332421
ENSG00000279908	NA	1.31048	-1.46057	1.14416	-1.27654	0.201765	0.332421
ENSG00000184060	ADAP2	418.757	0.13202	0.103428	1.27645	0.201798	0.332438
ENSG00000238160	LINC02863	1.32134	-1.37841	1.07991	-1.27641	0.201811	0.332438
ENSG00000287032	NA	5.05698	-0.748469	0.586373	-1.27644	0.2018	0.332438
ENSG00000239557	PPP2R5CP	28.7878	-0.293395	0.229889	-1.27625	0.201868	0.332512
ENSG00000002587	HS3ST1	127.159	0.344921	0.270377	1.27571	0.202059	0.332806
ENSG00000182366	FAM87A	28.9143	-0.40247	0.315529	-1.27554	0.202118	0.332883
ENSG00000112837	TBX18	1.51949	1.46087	1.1454	1.27543	0.202159	0.33289
ENSG00000253868	FER1L6-AS2	2.55898	-1.03209	0.809193	-1.27546	0.202148	0.33289
ENSG00000285730	NA	3.20942	-0.930168	0.729282	-1.27546	0.202147	0.33289
ENSG00000165269	AQP7	367.783	0.329711	0.258599	1.27499	0.202312	0.333112
ENSG00000290850	NA	5.68401	-0.768282	0.602586	-1.27497	0.202318	0.333112
ENSG00000134013	LOXL2	864.02	0.520644	0.408397	1.27485	0.202363	0.33315
ENSG00000276023	DUSP14	543.181	0.110806	0.0869173	1.27484	0.202366	0.33315
ENSG00000151553	FHIP2A	1201.74	0.0991869	0.0778491	1.27409	0.202631	0.333506
ENSG00000181965	NEUROG1	3.60437	-1.08297	0.849966	-1.27413	0.202617	0.333506
ENSG00000182108	DEXI	1077.2	-0.0733641	0.0575769	-1.27419	0.202595	0.333506
ENSG00000227091	SLC6A17-AS1	1.34984	2.36671	1.85755	1.2741	0.202629	0.333506
ENSG00000176387	HSD11B2	30.8441	-0.37395	0.293587	-1.27373	0.20276	0.333698
ENSG00000291070	AOC4P	2.99294	-1.55109	1.21798	-1.2735	0.202841	0.333811
ENSG00000177225	GATD1	2604.96	0.0987173	0.0775305	1.27327	0.202922	0.333925
ENSG00000249272	UNC93B8	4.03499	0.923262	0.72516	1.27318	0.202953	0.333956
ENSG00000282840	NA	8.95779	0.549353	0.431576	1.2729	0.203053	0.3341
ENSG00000275445	NA	6.27952	-0.573179	0.450365	-1.2727	0.203125	0.334198
ENSG00000219693	NA	6.53292	0.68902	0.541417	1.27262	0.203151	0.334221
ENSG00000234869	LINC02925	46.1141	-0.407009	0.319838	-1.27255	0.203179	0.334247
ENSG00000260464	NA	43.5489	0.227914	0.179135	1.2723	0.203265	0.334369
ENSG00000158636	EMSY	970.175	-0.0814136	0.0639928	-1.27223	0.203291	0.33439
ENSG00000223825	NA	2.41544	-0.943325	0.741535	-1.27213	0.203328	0.334432
ENSG00000104731	KLHDC4	1097.91	0.0793567	0.0623898	1.27195	0.203391	0.334515
ENSG00000162437	RAVER2	965.192	-0.121274	0.0953552	-1.27182	0.203438	0.334572
ENSG00000184647	PRSS55	7.32476	0.661037	0.519781	1.27176	0.203459	0.334586
ENSG00000255893	NA	4.24289	-0.872	0.685689	-1.27171	0.203475	0.334593
ENSG00000188782	CATSPER4	1.49124	1.15176	0.905732	1.27163	0.203504	0.334621
ENSG00000228150	NA	2.96805	1.70206	1.33864	1.27148	0.203558	0.334688
ENSG00000183665	TRMT12	688.067	0.109777	0.0863467	1.27135	0.203605	0.33473
ENSG00000230415	NA	35.2822	-0.312972	0.246175	-1.27134	0.203608	0.33473
ENSG00000224549	NA	0.910119	-1.6383	1.28879	-1.27119	0.203661	0.334784
ENSG00000225849	MKRN7P	8.89267	0.746332	0.587118	1.27118	0.203665	0.334784
ENSG00000163993	S100P	20.3468	-0.908848	0.715012	-1.27109	0.203695	0.334812
ENSG00000224114	RPS14P1	5.09406	-0.72778	0.572577	-1.27106	0.203707	0.334812
ENSG00000289401	NA	6.4973	-0.596847	0.469739	-1.27059	0.203874	0.335066
ENSG00000108641	B9D1	1468.59	0.109132	0.0858962	1.27051	0.203902	0.335073
ENSG00000274105	NA	4.04983	-0.766203	0.60305	-1.27055	0.20389	0.335073
ENSG00000272918	NA	8.89701	-0.466016	0.366861	-1.27028	0.203985	0.335188
ENSG00000114450	GNB4	215.666	0.150276	0.118308	1.27021	0.20401	0.33521
ENSG00000006607	FARP2	3613.67	0.11175	0.08799	1.27003	0.204072	0.335291
ENSG00000285805	NA	2.29623	-1.02582	0.807894	-1.26974	0.204177	0.335443
ENSG00000163624	CDS1	1337.76	-0.159058	0.125282	-1.2696	0.204227	0.335505
ENSG00000175931	UBE2O	3795.48	0.0871954	0.0686824	1.26954	0.204247	0.335512
ENSG00000206073	SERPINB4	0.962398	2.22711	1.75429	1.26952	0.204256	0.335512
ENSG00000243759	ST13P15	37.0965	-0.236063	0.185952	-1.26948	0.204268	0.335512
ENSG00000138629	UBL7	1236.14	0.0837302	0.0659668	1.26928	0.204342	0.335613
ENSG00000228843	NA	8.84193	-0.511824	0.403252	-1.26924	0.204355	0.335614
ENSG00000166145	SPINT1	11820.2	-0.176208	0.138841	-1.26913	0.204393	0.335657
ENSG00000065882	TBC1D1	2872.91	0.130226	0.102619	1.26902	0.204432	0.335701
ENSG00000224318	NA	2.62893	-1.02074	0.804658	-1.26854	0.204604	0.335962
ENSG00000099795	NDUFB7	1695.53	-0.0793748	0.0625764	-1.26845	0.204638	0.335999
ENSG00000235077	NA	2.17709	1.12018	0.883301	1.26817	0.204736	0.336124
ENSG00000262884	LOC101927911	1.77162	1.69736	1.33844	1.26816	0.204739	0.336124
ENSG00000144810	COL8A1	18.9539	-1.10082	0.868139	-1.26802	0.204789	0.336186
ENSG00000107372	ZFAND5	6508.07	-0.0935924	0.0738152	-1.26793	0.204824	0.336213
ENSG00000239797	RPL21P39	14.7476	-0.46892	0.369837	-1.26791	0.20483	0.336213
ENSG00000259384	GH1	1.43646	-1.34512	1.061	-1.26778	0.204876	0.336268
ENSG00000064218	DMRT3	9.20883	1.22646	0.96768	1.26743	0.205003	0.336436
ENSG00000242282	NA	4.16728	-0.923094	0.728307	-1.26745	0.204994	0.336436
ENSG00000213066	CEP43	880.884	-0.079553	0.0627691	-1.26739	0.205016	0.336436
ENSG00000257767	NA	279.423	-0.234004	0.184673	-1.26713	0.205108	0.336568
ENSG00000101307	SIRPB1	42.0647	0.294573	0.232484	1.26707	0.205131	0.336585
ENSG00000126456	IRF3	2663.6	-0.143929	0.113598	-1.26701	0.205152	0.336599
ENSG00000119335	SET	11145.8	-0.0647726	0.0511266	-1.26691	0.205188	0.336618
ENSG00000215193	PEX26	2877.84	-0.0532994	0.0420704	-1.26691	0.205187	0.336618
ENSG00000287672	LOC112267986	8.50617	-0.531879	0.419909	-1.26665	0.205279	0.336747
ENSG00000125485	DDX31	611.099	0.0780658	0.0616371	1.26654	0.20532	0.33676
ENSG00000257846	SSBP3P5	1.76183	1.26135	0.995894	1.26656	0.205314	0.33676
ENSG00000259112	NDUFC2-KCTD14	21.0095	0.539966	0.426335	1.26653	0.205324	0.33676
ENSG00000183207	RUVBL2	2551.53	0.0847487	0.066925	1.26633	0.205397	0.336859
ENSG00000144736	SHQ1	404.662	0.113076	0.0892974	1.26628	0.205413	0.336865
ENSG00000227494	USP9YP14	0.871901	-2.57936	2.03705	-1.26622	0.205433	0.336877
ENSG00000132589	FLOT2	3802.58	0.068586	0.0541699	1.26613	0.205467	0.336914
ENSG00000256433	NA	1.29784	1.95232	1.54242	1.26575	0.205602	0.337115
ENSG00000227579	NA	1.67414	1.31879	1.042	1.26564	0.205643	0.33712
ENSG00000249755	NA	1.63382	-1.30861	1.03394	-1.26565	0.205639	0.33712
ENSG00000285287	NA	1.08856	1.53153	1.21008	1.26564	0.205643	0.33712
ENSG00000257704	INAFM1	198.464	-0.166921	0.131921	-1.26531	0.205761	0.337253
ENSG00000286985	LOC105379242	14.8847	0.412746	0.326184	1.26538	0.205736	0.337253
ENSG00000293347	NA	1.73249	1.16265	0.918847	1.26534	0.205751	0.337253
ENSG00000172974	NA	955.325	-0.135829	0.107356	-1.26521	0.205794	0.337287
ENSG00000178537	SLC25A20	1522.08	0.0870286	0.0688192	1.2646	0.206016	0.33763
ENSG00000259416	NA	15.4826	-0.449458	0.35549	-1.26433	0.20611	0.337765
ENSG00000157470	FAM81A	32.1411	0.245792	0.194416	1.26426	0.206136	0.337783
ENSG00000275390	NA	0.990144	-2.05894	1.62861	-1.26423	0.206146	0.337783
ENSG00000141994	DUS3L	696.187	-0.106562	0.0842994	-1.26409	0.206197	0.33783
ENSG00000168772	CXXC4	2462.96	-0.130707	0.1034	-1.26408	0.2062	0.33783
ENSG00000236397	NA	85.7471	0.189638	0.150036	1.26396	0.206246	0.337885
ENSG00000122140	MRPS2	1587.28	-0.0532644	0.0421545	-1.26355	0.206391	0.338102
ENSG00000259146	SIPA1L1-AS1	4.69846	-0.696957	0.551638	-1.26343	0.206434	0.338153
ENSG00000126581	BECN1	2624.17	0.091412	0.0723591	1.26331	0.206478	0.338204
ENSG00000276517	NA	10.9053	-0.490017	0.3879	-1.26326	0.206497	0.338216
ENSG00000232671	ZNF687-AS1	27.9073	-0.25892	0.205059	-1.26266	0.206712	0.338548
ENSG00000135452	TSPAN31	1687.4	0.0904687	0.0716542	1.26257	0.206743	0.338549
ENSG00000227681	NA	2.70028	1.13035	0.895287	1.26255	0.20675	0.338549
ENSG00000289412	NA	8.13705	-0.55964	0.443249	-1.26258	0.206739	0.338549
ENSG00000198478	SH3BGRL2	2666.21	-0.126474	0.100177	-1.26251	0.206767	0.338555
ENSG00000165392	WRN	703.092	-0.137604	0.108999	-1.26243	0.206793	0.338578
ENSG00000251629	LINC02241	1.97417	-0.928797	0.73579	-1.26231	0.206836	0.338628
ENSG00000293189	NA	5.68773	1.09451	0.867198	1.26212	0.206907	0.338724
ENSG00000171016	PYGO1	101.104	-0.338475	0.268199	-1.26203	0.206937	0.338753
ENSG00000234997	NA	3.5032	-0.859973	0.681478	-1.26192	0.206976	0.338797
ENSG00000176022	B3GALT6	1669.38	-0.10519	0.0833672	-1.26176	0.207034	0.338863
ENSG00000254978	NA	0.944872	-2.05341	1.62744	-1.26174	0.207042	0.338863
ENSG00000280214	NA	14.2123	-0.404357	0.32049	-1.26168	0.207063	0.338879
ENSG00000186191	BPIFB4	2.64122	-1.06944	0.847686	-1.2616	0.207093	0.338907
ENSG00000279632	NA	1.26215	-1.45344	1.15217	-1.26147	0.207139	0.338961
ENSG00000257900	NA	9.14474	0.47909	0.379872	1.26119	0.207242	0.339109
ENSG00000134571	MYBPC3	4.60735	0.841839	0.667544	1.2611	0.207273	0.33914
ENSG00000250326	USP38-DT	38.88	-0.26426	0.20956	-1.26102	0.2073	0.339164
ENSG00000289424	NA	5.35308	-0.920646	0.730098	-1.26099	0.207313	0.339164
ENSG00000260368	NA	5.83993	0.600976	0.476613	1.26093	0.207334	0.339178
ENSG00000122756	CNTFR	52.0947	0.527612	0.41846	1.26084	0.207365	0.33921
ENSG00000130764	LRRC47	2698.22	-0.0448894	0.0356065	-1.26071	0.207413	0.339266
ENSG00000284461	NA	10.2298	0.858878	0.681282	1.26068	0.207424	0.339266
ENSG00000253507	NA	1.29599	-1.41582	1.12336	-1.26035	0.207543	0.339439
ENSG00000169288	MRPL1	484.125	0.167472	0.132897	1.26016	0.207611	0.339529
ENSG00000140577	CRTC3	2551.88	-0.148595	0.117928	-1.26005	0.207652	0.339577
ENSG00000255920	CCND2-AS1	33.8245	-0.35761	0.283863	-1.2598	0.207743	0.339705
ENSG00000182376	PIEZO1-AS1	7.49896	0.517913	0.411164	1.25962	0.207805	0.339766
ENSG00000220161	LINC02076	7.42879	-0.591789	0.469808	-1.25964	0.207799	0.339766
ENSG00000125848	FLRT3	739.724	-0.192261	0.15266	-1.25941	0.207882	0.339866
ENSG00000156097	GPR61	7.03351	0.801169	0.636159	1.25938	0.207892	0.339866
ENSG00000234676	IFT74-AS1	1.02656	1.44252	1.14544	1.25935	0.207904	0.339866
ENSG00000196968	FUT11	2721.02	0.212479	0.168729	1.25929	0.207924	0.339879
ENSG00000166292	TMEM100	6.29469	0.854124	0.678279	1.25925	0.207939	0.339884
ENSG00000171428	NAT1	318.667	-0.173467	0.137768	-1.25912	0.207986	0.33994
ENSG00000125375	DMAC2L	425.582	-0.123562	0.0981421	-1.25901	0.208025	0.339969
ENSG00000278977	NA	1.70239	-1.29278	1.02682	-1.259	0.208029	0.339969
ENSG00000112406	HECA	443.71	-0.221724	0.176118	-1.25895	0.20805	0.339982
ENSG00000168374	ARF4	4511.95	-0.121482	0.096505	-1.25882	0.208095	0.340037
ENSG00000007923	DNAJC11	2781.1	-0.0859446	0.0682812	-1.25869	0.208143	0.340074
ENSG00000181523	SGSH	1459.58	-0.101452	0.0805998	-1.25872	0.208133	0.340074
ENSG00000278861	NA	2.29621	-1.12934	0.89735	-1.25852	0.208202	0.34015
ENSG00000174004	NRROS	13.4236	0.402468	0.320022	1.25762	0.208528	0.340662
ENSG00000291054	NA	109.56	-0.145279	0.11554	-1.2574	0.208609	0.340774
ENSG00000175906	ARL4D	621.389	0.145382	0.115651	1.25707	0.208727	0.340947
ENSG00000279821	NA	12.9594	-0.409568	0.325885	-1.25679	0.208831	0.341096
ENSG00000285231	OOSP3	0.819499	-2.29408	1.82599	-1.25635	0.208989	0.341334
ENSG00000263072	ZNF213-AS1	784.858	-0.0855859	0.0681475	-1.25589	0.209155	0.341584
ENSG00000280231	NA	2.52993	0.970061	0.772469	1.25579	0.209191	0.341622
ENSG00000115053	NCL	15596.5	-0.0366343	0.0291759	-1.25564	0.209248	0.341695
ENSG00000290991	NA	2.36116	-1.22202	0.973638	-1.25511	0.209439	0.341986
ENSG00000139641	ESYT1	10432.9	0.135273	0.107783	1.25504	0.209463	0.342005
ENSG00000008988	RPS20	11465.4	-0.0916895	0.073064	-1.25492	0.209508	0.342057
ENSG00000139722	VPS37B	1595.87	0.0657122	0.0523735	1.25469	0.209593	0.342176
ENSG00000170091	NSG2	923.543	-0.183037	0.145905	-1.25449	0.209662	0.342228
ENSG00000228549	LINC03126	5.72535	0.797791	0.635935	1.25452	0.209654	0.342228
ENSG00000287218	NA	3.86477	-0.942897	0.751576	-1.25456	0.209638	0.342228
ENSG00000158571	PFKFB1	23.6561	0.528406	0.421232	1.25443	0.209686	0.342246
ENSG00000293505	GNRHR2	129.571	0.150723	0.120167	1.25428	0.20974	0.342313
ENSG00000133313	CNDP2	4770.78	0.096574	0.0769993	1.25422	0.209762	0.342319
ENSG00000290948	GOLGA2P10	754.92	0.101775	0.0811474	1.2542	0.209768	0.342319
ENSG00000106366	SERPINE1	311.219	-0.402742	0.321151	-1.25406	0.209821	0.342366
ENSG00000170989	S1PR1	6.32374	0.989263	0.788852	1.25405	0.209822	0.342366
ENSG00000237286	CARD11-AS1	1.18451	2.68765	2.14327	1.25399	0.209844	0.342381
ENSG00000258388	PPT2-EGFL8	156.057	-0.233057	0.185882	-1.25379	0.209918	0.342461
ENSG00000277463	NA	1.78221	-1.14698	0.91481	-1.25379	0.209918	0.342461
ENSG00000186704	NA	32.0042	0.306414	0.24441	1.25369	0.209954	0.3425
ENSG00000140538	NTRK3	56.5153	0.412702	0.329224	1.25356	0.210002	0.342541
ENSG00000197838	CYP2A13	8.09095	0.694627	0.554135	1.25353	0.210012	0.342541
ENSG00000223963	THAP12P8	3.97243	0.696966	0.556008	1.25352	0.210017	0.342541
ENSG00000067829	IDH3G	2023.21	0.0728494	0.0581225	1.25338	0.210068	0.342603
ENSG00000272509	NA	1.27625	-1.41028	1.12528	-1.25327	0.210108	0.342647
ENSG00000257060	NA	17.2124	-0.553176	0.441408	-1.25321	0.210129	0.342662
ENSG00000254996	ANKHD1-EIF4EBP3	1126.29	0.270196	0.215612	1.25316	0.210148	0.342672
ENSG00000187079	TEAD1	3617.17	0.102453	0.0817651	1.25301	0.2102	0.342737
ENSG00000288056	NA	3.96166	0.867971	0.692822	1.25281	0.210276	0.34284
ENSG00000140990	NDUFB10	2572.73	0.0918376	0.0733364	1.25228	0.210468	0.343133
ENSG00000178342	KCNG2	3.86532	0.825147	0.658996	1.25213	0.210524	0.343202
ENSG00000198542	ITGBL1	1.56055	1.58588	1.26665	1.25203	0.210559	0.343239
ENSG00000185838	GNB1L	164.979	-0.150499	0.120208	-1.25199	0.210573	0.343241
ENSG00000285218	NA	2.61665	-2.93604	2.34518	-1.25194	0.21059	0.343249
ENSG00000168124	OR1F1	0.832522	-1.96532	1.56992	-1.25186	0.210621	0.34328
ENSG00000249476	LOC285638	12.2167	0.463834	0.370576	1.25166	0.210695	0.343358
ENSG00000287759	NA	3.2866	-0.79005	0.631199	-1.25166	0.210692	0.343358
ENSG00000250474	NA	7.69523	-0.587234	0.469285	-1.25134	0.210811	0.343507
ENSG00000289555	NA	13.1305	-0.398889	0.318768	-1.25134	0.210809	0.343507
ENSG00000227394	RPL11P1	1.41616	-1.17011	0.935213	-1.25117	0.210871	0.343569
ENSG00000250220	ANKRD17-DT	6.28982	-0.62288	0.49784	-1.25116	0.210875	0.343569
ENSG00000254153	LINC02950	2.1263	1.21986	0.975071	1.25105	0.210918	0.343619
ENSG00000262096	NA	2.36876	-1.28868	1.03043	-1.25062	0.211074	0.343853
ENSG00000108592	FTSJ3	2336.77	-0.0736707	0.0589143	-1.25047	0.211127	0.343919
ENSG00000283259	NA	2.97841	-1.01872	0.814713	-1.25041	0.21115	0.343936
ENSG00000102471	NDFIP2	1846.28	0.103267	0.0826045	1.25014	0.211249	0.344076
ENSG00000196620	UGT2B15	86.4222	-0.691663	0.553313	-1.25004	0.211285	0.344094
ENSG00000255587	RAB44	1.28265	-1.2704	1.01628	-1.25005	0.21128	0.344094
ENSG00000161677	JOSD2	80.6329	-0.187939	0.15036	-1.24993	0.211327	0.344121
ENSG00000235711	ANKRD34C	4.78806	0.813824	0.651098	1.24993	0.211327	0.344121
ENSG00000271133	ITGB8-AS1	38.5494	-0.243026	0.194474	-1.24966	0.211425	0.34426
ENSG00000112658	SRF	1847.1	-0.0715067	0.0572262	-1.24954	0.211466	0.344306
ENSG00000126524	SBDS	3108.37	0.0967935	0.0774704	1.24943	0.211509	0.344336
ENSG00000164176	EDIL3	2130.11	0.200175	0.160209	1.24946	0.211498	0.344336
ENSG00000115523	GNLY	2.48118	-0.990489	0.792783	-1.24938	0.211525	0.344341
ENSG00000186399	GOLGA8R	190.492	-0.141019	0.112894	-1.24913	0.211619	0.344473
ENSG00000062650	WAPL	2191.42	-0.0848139	0.0679207	-1.24872	0.211767	0.344623
ENSG00000064651	SLC12A2	662.001	-0.177787	0.142364	-1.24882	0.21173	0.344623
ENSG00000176402	GJC3	11.4465	-0.461136	0.369272	-1.24877	0.211749	0.344623
ENSG00000213976	NA	1.57275	-4.54615	3.64073	-1.24869	0.211778	0.344623
ENSG00000241889	NA	13.231	0.418105	0.334827	1.24872	0.211768	0.344623
ENSG00000288187	NA	27.4665	0.304081	0.243525	1.24867	0.211787	0.344623
ENSG00000112038	OPRM1	23.1912	0.354811	0.284195	1.24848	0.211857	0.3447
ENSG00000232536	NA	2.30909	1.11414	0.892403	1.24847	0.21186	0.3447
ENSG00000282785	NA	1.49362	-4.54367	3.64068	-1.24803	0.212021	0.344943
ENSG00000187566	NHLRC1	46.0446	0.244529	0.195951	1.2479	0.212066	0.344995
ENSG00000267219	NA	7.55199	-0.616334	0.493937	-1.2478	0.212104	0.345037
ENSG00000100918	REC8	7057.34	-0.119357	0.0956681	-1.24762	0.212171	0.345124
ENSG00000137720	CFAP68	449.917	0.118157	0.0947343	1.24725	0.212306	0.345324
ENSG00000279900	NA	4.7252	-0.800492	0.641847	-1.24717	0.212336	0.345351
ENSG00000260257	LOC119746555	112.742	-0.271371	0.217617	-1.24701	0.212392	0.345422
ENSG00000103150	MLYCD	1183.94	-0.204281	0.163835	-1.24687	0.212446	0.34549
ENSG00000136059	VILL	370.527	-0.165816	0.133004	-1.2467	0.212508	0.34557
ENSG00000281909	NA	5.34337	-0.742239	0.595386	-1.24665	0.212526	0.345578
ENSG00000281091	LL0XNC01-250H12.3	34.9567	-0.262654	0.210767	-1.24618	0.212697	0.345835
ENSG00000284964	NA	2.24108	1.57274	1.26232	1.24591	0.212797	0.345977
ENSG00000166197	NOLC1	3530.81	-0.068023	0.0546112	-1.24559	0.212916	0.34615
ENSG00000289879	NA	3.37303	-0.970127	0.779035	-1.24529	0.213024	0.346305
ENSG00000291148	AZGP1P1	3.45275	-0.998922	0.802263	-1.24513	0.213084	0.346382
ENSG00000169217	CD2BP2	4047.72	0.0530936	0.0426528	1.24479	0.21321	0.346513
ENSG00000226553	NA	1.12985	1.72033	1.38194	1.24487	0.21318	0.346513
ENSG00000272768	NA	15.1893	0.400628	0.321833	1.24483	0.213193	0.346513
ENSG00000288748	NA	20.8057	-0.413075	0.331848	-1.24477	0.213215	0.346513
ENSG00000204389	HSPA1A	7030.38	0.421171	0.338385	1.24465	0.21326	0.346564
ENSG00000151012	SLC7A11	104.841	-0.234635	0.188567	-1.2443	0.213389	0.346754
ENSG00000231119	LOC101927377	1.11228	2.79388	2.24564	1.24414	0.213449	0.346831
ENSG00000268942	NA	22.9053	-0.617552	0.496462	-1.2439	0.213535	0.346929
ENSG00000279068	NA	2.3869	1.65142	1.32758	1.24393	0.213524	0.346929
ENSG00000085491	SLC25A24	1343	0.085562	0.0687878	1.24385	0.213553	0.346938
ENSG00000145945	FAM50B	14.5384	0.438869	0.352913	1.24356	0.213661	0.347081
ENSG00000250959	NA	1.93691	-1.10455	0.888223	-1.24355	0.213667	0.347081
ENSG00000186517	ARHGAP30	2.42842	1.12218	0.902478	1.24344	0.213704	0.347122
ENSG00000140688	RUSF1	4796.09	-0.0768395	0.0617974	-1.24341	0.213717	0.347122
ENSG00000108349	CASC3	5853.12	0.0712892	0.0573354	1.24337	0.213731	0.347124
ENSG00000233654	NEMP2-DT	14.1094	0.404457	0.325349	1.24315	0.213814	0.347237
ENSG00000248898	PELO-AS1	18.2958	0.450004	0.362035	1.24298	0.213874	0.347314
ENSG00000166920	C15orf48	504.937	-0.141407	0.113772	-1.2429	0.213904	0.347343
ENSG00000214655	ZSWIM8	9860.83	0.117672	0.0946826	1.2428	0.213942	0.347362
ENSG00000250240	NA	6.26842	-0.589105	0.474011	-1.24281	0.213938	0.347362
ENSG00000049768	FOXP3	32.4861	-0.295129	0.237487	-1.24272	0.213973	0.347392
ENSG00000266916	ZNF793-AS1	0.987031	-1.73601	1.39717	-1.24252	0.214046	0.347491
ENSG00000126107	HECTD3	1596.57	-0.0893789	0.0719391	-1.24242	0.21408	0.347525
ENSG00000288550	NA	44.1309	-0.820985	0.660976	-1.24208	0.214207	0.34771
ENSG00000102837	OLFM4	20.1117	0.83493	0.67225	1.24199	0.214239	0.347732
ENSG00000267577	DNAAF3-AS1	1.35957	-1.37823	1.10971	-1.24197	0.214246	0.347732
ENSG00000097096	SYDE2	651.32	-0.144457	0.116321	-1.24188	0.21428	0.347767
ENSG00000170458	CD14	2.46039	-0.987963	0.795631	-1.24173	0.214334	0.347834
ENSG00000263887	NA	24.5876	0.320198	0.257873	1.24169	0.214352	0.347842
ENSG00000073756	PTGS2	75.4582	0.651151	0.524542	1.24137	0.214469	0.348011
ENSG00000265115	NA	1.9107	2.02467	1.63116	1.24124	0.214516	0.348066
ENSG00000240173	RN7SL771P	1.01575	-3.07978	2.48141	-1.24114	0.214553	0.348106
ENSG00000242337	NA	1.85146	-1.11875	0.901566	-1.24089	0.214646	0.348215
ENSG00000250571	GLI4	452.695	-0.103517	0.083421	-1.2409	0.214642	0.348215
ENSG00000160783	PMF1	1534.68	-0.076207	0.0614155	-1.24084	0.214664	0.348224
ENSG00000279080	NA	2.52992	0.957317	0.771645	1.24062	0.214747	0.348338
ENSG00000216316	NA	13.0251	0.527244	0.425015	1.24053	0.214779	0.34837
ENSG00000286161	NA	2.00678	-1.10714	0.892532	-1.24044	0.214812	0.348401
ENSG00000166913	YWHAB	7439.52	-0.110144	0.0887985	-1.24038	0.214835	0.348419
ENSG00000213561	NA	4.26781	-0.741029	0.597444	-1.24033	0.214853	0.348427
ENSG00000290824	DDX11L16	4.902	1.1247	0.906937	1.24011	0.214935	0.348539
ENSG00000163950	SLBP	1315.97	0.13227	0.106708	1.23954	0.215144	0.348857
ENSG00000280310	NA	15.7618	-0.464037	0.374467	-1.23919	0.215274	0.349047
ENSG00000197157	SND1	13901.1	0.068317	0.055144	1.23888	0.215389	0.349213
ENSG00000287539	NA	17.0157	-0.39212	0.316562	-1.23868	0.215462	0.349311
ENSG00000229894	GK3	10.6705	-0.388245	0.313448	-1.23863	0.215484	0.349325
ENSG00000171815	PCDHB1	33.4268	0.295017	0.238213	1.23846	0.215546	0.349385
ENSG00000248724	NPHP3-AS1	4.26773	0.812232	0.655826	1.23849	0.215535	0.349385
ENSG00000161610	HCRT	2.93975	1.02412	0.827124	1.23817	0.215654	0.349498
ENSG00000224699	LAMTOR5-AS1	85.8561	-0.180806	0.146025	-1.23818	0.215648	0.349498
ENSG00000260903	XKR7	3330.63	-0.124815	0.100802	-1.23823	0.215632	0.349498
ENSG00000288871	NA	29.2504	-0.3287	0.265492	-1.23808	0.215688	0.349531
ENSG00000248283	NA	0.923438	1.58394	1.27943	1.23801	0.215712	0.349548
ENSG00000268496	NA	1.18731	-1.7593	1.4211	-1.23798	0.215724	0.349548
ENSG00000006652	IFRD1	1954.33	0.102769	0.0830162	1.23794	0.21574	0.349553
ENSG00000255120	OVOL1-AS1	3.22059	-0.881371	0.712218	-1.2375	0.215901	0.349794
ENSG00000165675	ENOX2	421.624	-0.111895	0.0904283	-1.23738	0.215944	0.349843
ENSG00000233558	LOC100287430	4.56204	-0.832411	0.672819	-1.2372	0.216013	0.34991
ENSG00000272056	NA	5.43959	0.608773	0.492069	1.23717	0.216024	0.34991
ENSG00000276842	NA	1.18273	-1.55898	1.26011	-1.23718	0.216019	0.34991
ENSG00000105699	LSR	6651.58	-0.145647	0.11773	-1.23712	0.216042	0.349917
ENSG00000130600	H19	3.8691	-1.09292	0.88348	-1.23706	0.216063	0.349932
ENSG00000225891	LOC124903883	13.5381	0.415449	0.335869	1.23694	0.216111	0.349988
ENSG00000085662	AKR1B1	2276.81	0.0709984	0.057408	1.23673	0.216186	0.350084
ENSG00000147485	PXDNL	4.5151	-0.670114	0.541853	-1.23671	0.216196	0.350084
ENSG00000036054	TBC1D23	954.256	-0.125769	0.101713	-1.23651	0.216268	0.35018
ENSG00000217835	NA	1.3511	-1.57648	1.27525	-1.23621	0.216379	0.350339
ENSG00000248099	INSL3	9.27882	-0.506368	0.409756	-1.23578	0.216541	0.350559
ENSG00000285825	CCDC15-DT	14.929	-0.38819	0.314125	-1.23578	0.21654	0.350559
ENSG00000197093	GAL3ST4	155.67	-0.259029	0.209623	-1.23569	0.216575	0.350594
ENSG00000156411	ATP5MJ	2376.01	0.063554	0.0514347	1.23563	0.216598	0.35061
ENSG00000107951	MTPAP	695.859	0.0846313	0.06853	1.23495	0.216848	0.350994
ENSG00000075089	ACTR6	533.289	-0.220032	0.178181	-1.23488	0.216877	0.351002
ENSG00000251161	NA	12.5918	0.391567	0.317092	1.23487	0.216879	0.351002
ENSG00000160584	SIK3	4173.06	0.0829624	0.067189	1.23476	0.216919	0.351026
ENSG00000170561	IRX2	5677.63	-0.284798	0.230648	-1.23477	0.216916	0.351026
ENSG00000264107	MIR4733HG	15.4276	0.346358	0.280528	1.23466	0.216955	0.351064
ENSG00000250929	NA	0.897971	3.07229	2.48948	1.23411	0.217164	0.35138
ENSG00000287477	NA	12.0459	-0.460032	0.372826	-1.2339	0.217239	0.35148
ENSG00000132975	GPR12	2.6982	1.18091	0.957191	1.23373	0.217305	0.351567
ENSG00000082556	OPRK1	972.058	-0.192881	0.156373	-1.23347	0.217401	0.351691
ENSG00000258474	NA	7.85282	0.513336	0.416179	1.23345	0.217408	0.351691
ENSG00000082898	XPO1	4568.55	0.112616	0.0913064	1.23338	0.217434	0.351706
ENSG00000130529	TRPM4	508.83	-0.0978284	0.0793187	-1.23336	0.217442	0.351706
ENSG00000285820	NA	1.08814	-1.42919	1.15914	-1.23298	0.217582	0.351911
ENSG00000122376	SHLD2	939.327	-0.140798	0.114234	-1.23255	0.217744	0.352131
ENSG00000274630	NA	1.47309	1.41706	1.14969	1.23256	0.21774	0.352131
ENSG00000100095	SEZ6L	18551	0.143841	0.116731	1.23225	0.217857	0.352293
ENSG00000261056	NA	1.84376	-1.3373	1.08533	-1.23217	0.217886	0.352307
ENSG00000289910	NA	0.966611	-1.62242	1.31674	-1.23215	0.217892	0.352307
ENSG00000249808	NA	2.17139	1.20677	0.979547	1.23197	0.217962	0.3524
ENSG00000249650	NA	1.37648	1.57942	1.28212	1.23188	0.217994	0.35243
ENSG00000282386	NA	28.8123	0.250909	0.203721	1.23163	0.218087	0.35256
ENSG00000145642	SHISAL2B	25.8071	1.93362	1.57009	1.23153	0.218125	0.352601
ENSG00000196419	XRCC6	13453.9	0.0428226	0.034774	1.23145	0.218153	0.352625
ENSG00000197056	ZMYM1	175.319	-0.153531	0.124729	-1.23092	0.218354	0.352926
ENSG00000250295	RDH10-AS1	0.901917	2.29732	1.86639	1.23089	0.218365	0.352926
ENSG00000280162	NA	1.86454	1.15027	0.934555	1.23082	0.218391	0.352947
ENSG00000286502	LOC124902301	2.38011	1.02528	0.833075	1.23072	0.218428	0.352986
ENSG00000272910	NA	3.89673	-0.912561	0.741776	-1.23024	0.218608	0.353256
ENSG00000279113	NA	1.10436	-1.78845	1.45386	-1.23014	0.218646	0.353275
ENSG00000286592	NA	27.3463	0.37293	0.303157	1.23015	0.218639	0.353275
ENSG00000105650	PDE4C	655.096	-0.500124	0.406676	-1.22979	0.218777	0.353466
ENSG00000236679	RPL23AP24	1.17225	-3.42434	2.78556	-1.22932	0.218953	0.35371
ENSG00000276718	NA	3.74447	0.842691	0.685497	1.22931	0.218954	0.35371
ENSG00000072952	IRAG1	113.954	-0.251165	0.204353	-1.22907	0.219044	0.353805
ENSG00000152939	MARVELD2	3307.67	0.101031	0.0822069	1.22899	0.219077	0.353805
ENSG00000161013	MGAT4B	8632.54	0.105236	0.0856263	1.22902	0.219066	0.353805
ENSG00000198406	NA	994.936	-0.107093	0.0871357	-1.22904	0.219056	0.353805
ENSG00000272542	NA	0.80957	-1.98408	1.6144	-1.22898	0.219078	0.353805
ENSG00000109917	ZPR1	1747.77	-0.0964223	0.0784908	-1.22845	0.219277	0.354105
ENSG00000140682	TGFB1I1	334.413	0.222613	0.181235	1.22831	0.219331	0.354171
ENSG00000272247	NA	3.25092	-0.994853	0.809978	-1.22825	0.219354	0.354188
ENSG00000120727	PAIP2	2676.02	0.0905608	0.073738	1.22814	0.219393	0.354231
ENSG00000261359	PYCARD-AS1	10.6554	-0.474428	0.386476	-1.22757	0.219607	0.354553
ENSG00000266236	NA	14.7282	-0.368791	0.30043	-1.22754	0.219619	0.354553
ENSG00000113638	TTC33	900.481	-0.107627	0.0876912	-1.22734	0.219694	0.354653
ENSG00000087086	FTL	88667.1	0.156255	0.127324	1.22722	0.219739	0.354705
ENSG00000127377	CRYGN	11.4353	0.385934	0.314509	1.2271	0.219786	0.354717
ENSG00000169093	ASMTL	1446.46	0.0746894	0.0608657	1.22712	0.219778	0.354717
ENSG00000293314	SDAD1P1	117.616	-0.225068	0.183406	-1.22716	0.219761	0.354717
ENSG00000100258	LMF2	2963.13	0.129074	0.105194	1.22701	0.219819	0.35475
ENSG00000154582	ELOC	1214.77	0.10912	0.0889533	1.22671	0.219931	0.35491
ENSG00000162390	ACOT11	396.796	-0.322949	0.26328	-1.22663	0.21996	0.354935
ENSG00000155719	OTOA	1.78853	-1.24347	1.01398	-1.22632	0.220077	0.355082
ENSG00000206417	NA	277.449	-0.13865	0.11306	-1.22634	0.220071	0.355082
ENSG00000289811	FAM95A	2.29619	-0.971784	0.79251	-1.22621	0.220119	0.355129
ENSG00000286855	NA	0.883527	1.54847	1.26285	1.22617	0.220134	0.355133
ENSG00000287202	NA	2.10795	-1.16953	0.953919	-1.22602	0.22019	0.355201
ENSG00000287241	NA	6.31132	0.540266	0.440682	1.22598	0.220207	0.355208
ENSG00000075213	SEMA3A	1975.83	-0.135965	0.110916	-1.22584	0.220258	0.35527
ENSG00000163608	NEPRO	1091.71	-0.125695	0.102547	-1.22573	0.220301	0.355317
ENSG00000260228	CDH13-AS2	1.2898	2.17087	1.77158	1.22539	0.22043	0.355504
ENSG00000116701	NCF2	6.88424	-0.892472	0.728397	-1.22525	0.220479	0.355563
ENSG00000226232	NPIPB14P	16.2335	-0.398074	0.324918	-1.22515	0.220518	0.355604
ENSG00000226944	NA	4.23588	0.671112	0.547852	1.22499	0.22058	0.355683
ENSG00000164897	TMUB1	2024.4	0.108694	0.0887488	1.22473	0.220676	0.355817
ENSG00000271874	NA	0.9632	1.93673	1.58141	1.22469	0.220694	0.355825
ENSG00000250519	NA	23.7739	0.351813	0.287278	1.22465	0.220709	0.355828
ENSG00000147854	UHRF2	1522.51	0.0752107	0.061419	1.22455	0.220745	0.355864
ENSG00000204091	TDRG1	2.48264	1.20484	0.983982	1.22445	0.220782	0.355904
ENSG00000198015	MRPL42	2114.56	0.0822883	0.0672323	1.22394	0.220975	0.356194
ENSG00000103018	CYB5B	1791.51	0.0765864	0.0625762	1.22389	0.220994	0.356203
ENSG00000204388	HSPA1B	10734	-0.328287	0.268388	-1.22318	0.221262	0.356614
ENSG00000092094	OSGEP	1413.52	-0.0963856	0.0788106	-1.223	0.221329	0.356659
ENSG00000134463	ECHDC3	544.239	0.0843945	0.069006	1.223	0.221329	0.356659
ENSG00000258967	NA	2.18521	-1.60392	1.31143	-1.22304	0.221316	0.356659
ENSG00000287545	LOC124902771	0.998947	1.59629	1.30545	1.2228	0.221407	0.356764
ENSG00000239269	RPSAP4	0.953607	-1.65478	1.35338	-1.2227	0.221444	0.356795
ENSG00000288917	NA	22.4227	-0.350381	0.286569	-1.22267	0.221453	0.356795
ENSG00000130935	NOL11	1266.73	0.0998002	0.0816454	1.22236	0.221571	0.356922
ENSG00000136709	WDR33	3228.87	-0.0370919	0.0303441	-1.22238	0.221564	0.356922
ENSG00000154485	MMP21	8.15275	0.553296	0.452633	1.22239	0.221559	0.356922
ENSG00000290089	NA	1.51824	-1.37408	1.12416	-1.22232	0.221586	0.356926
ENSG00000130377	ACSBG2	0.878946	-1.86247	1.52384	-1.22222	0.221623	0.356964
ENSG00000169174	PCSK9	57.579	-0.341387	0.279341	-1.22211	0.221664	0.357009
ENSG00000182389	CACNB4	18.3996	-0.458127	0.374889	-1.22203	0.221695	0.357037
ENSG00000284969	NA	8.78359	-1.19278	0.97609	-1.222	0.221708	0.357038
ENSG00000005102	MEOX1	1.47647	1.34719	1.10253	1.22191	0.221741	0.357056
ENSG00000169519	METTL15	638.286	-0.0853665	0.0698638	-1.2219	0.221746	0.357056
ENSG00000244513	NA	10.428	0.549649	0.450038	1.22134	0.221958	0.357376
ENSG00000151176	PLBD2	4608.56	-0.124084	0.1016	-1.2213	0.221973	0.35738
ENSG00000285564	DKFZp451B082	1.91644	-1.0904	0.89306	-1.22097	0.222096	0.357556
ENSG00000278177	NA	33.8501	0.351109	0.287647	1.22062	0.222229	0.357749
ENSG00000128250	RFPL1	9.38884	0.531886	0.435822	1.22042	0.222306	0.357853
ENSG00000256464	NA	4.57019	-0.65011	0.53288	-1.21999	0.222467	0.35809
ENSG00000148343	MIGA2	779.808	-0.168812	0.138398	-1.21976	0.222555	0.358211
ENSG00000284695	NA	5.50182	-1.36807	1.12178	-1.21955	0.222636	0.358321
ENSG00000157741	UBN2	1465.95	-0.127592	0.104656	-1.21916	0.222783	0.358536
ENSG00000167196	FBXO22	1280.96	-0.134057	0.109975	-1.21898	0.222852	0.358626
ENSG00000180479	ZNF571	199.965	-0.156664	0.128528	-1.21891	0.222878	0.358646
ENSG00000279344	NA	1.88646	1.13965	0.935084	1.21877	0.222931	0.35871
ENSG00000289094	NA	27.1999	0.322962	0.265022	1.21862	0.222987	0.358779
ENSG00000254768	SLC17A6-DT	3.62795	1.02342	0.839944	1.21844	0.223058	0.358872
ENSG00000231327	LINC01816	28.7501	0.317689	0.260743	1.2184	0.223072	0.358874
ENSG00000182180	MRPS16	2499.78	-0.06627	0.0544116	-1.21794	0.223247	0.359114
ENSG00000184009	ACTG1	79705.6	0.107117	0.0879471	1.21797	0.223235	0.359114
ENSG00000272153	NA	8.09915	0.49811	0.409019	1.21781	0.223294	0.359152
ENSG00000272209	LOC107986571	1.07929	-1.66879	1.37033	-1.21781	0.223298	0.359152
ENSG00000204121	NA	1.4904	1.42753	1.17232	1.2177	0.223339	0.359198
ENSG00000155508	CNOT8	1274.52	-0.107934	0.0886515	-1.21751	0.22341	0.35928
ENSG00000288725	NA	4.87245	-4.43521	3.6429	-1.21749	0.223417	0.35928
ENSG00000242767	ZBTB20-AS4	4.25419	0.86369	0.709652	1.21706	0.223581	0.359523
ENSG00000065029	ZNF76	2457.28	-0.100733	0.0827724	-1.21699	0.223608	0.359536
ENSG00000228078	NA	5.47126	-0.576969	0.474112	-1.21695	0.223625	0.359536
ENSG00000251002	TRD-AS1	1.80877	-1.21767	1.0006	-1.21694	0.223629	0.359536
ENSG00000038427	VCAN	2765.57	-0.237064	0.194892	-1.21639	0.223836	0.359827
ENSG00000244754	N4BP2L2	3210.49	-0.0944666	0.077661	-1.2164	0.223834	0.359827
ENSG00000206262	FOXL2NB	0.837829	-1.78285	1.46593	-1.21619	0.223914	0.359932
ENSG00000272927	NA	119.335	-0.152105	0.125152	-1.21537	0.224227	0.360413
ENSG00000233725	NRAD1	4.30587	-0.854302	0.703012	-1.2152	0.224289	0.360469
ENSG00000277047	LOC124903233	5.54492	-0.630465	0.518814	-1.2152	0.224289	0.360469
ENSG00000203772	SPRN	300.446	0.276054	0.227191	1.21508	0.224336	0.360525
ENSG00000122824	NUDT10	88.7482	0.320097	0.263458	1.21498	0.224372	0.360561
ENSG00000187778	MCRS1	1562.12	-0.078396	0.0645344	-1.21479	0.224444	0.360656
ENSG00000167414	GNG8	5.67097	0.55629	0.457967	1.21469	0.224483	0.360696
ENSG00000239626	NA	11.2088	0.433433	0.356834	1.21466	0.224496	0.360696
ENSG00000121454	LHX4	153.382	0.219658	0.180857	1.21454	0.224542	0.360727
ENSG00000166579	NDEL1	1657.78	-0.101418	0.0835022	-1.21456	0.224535	0.360727
ENSG00000153832	FBXO36	280.156	-0.135393	0.111539	-1.21387	0.224798	0.361118
ENSG00000008086	CDKL5	537.57	-0.132479	0.109152	-1.21371	0.224859	0.361195
ENSG00000235142	LINC02532	100.509	0.282254	0.232591	1.21352	0.224932	0.36129
ENSG00000111639	MRPL51	2117.29	0.122373	0.100863	1.21326	0.225031	0.361428
ENSG00000234235	LOC105373974	2.5264	0.835829	0.689007	1.21309	0.225095	0.36151
ENSG00000204859	ZBTB48	1758.24	-0.116684	0.0962187	-1.2127	0.225246	0.36171
ENSG00000286583	NA	3.14012	-0.992172	0.818136	-1.21272	0.225236	0.36171
ENSG00000287934	NA	1.36139	2.37316	1.95728	1.21248	0.225329	0.361822
ENSG00000128513	POT1	678.247	-0.171622	0.141573	-1.21225	0.225418	0.361943
ENSG00000151650	VENTX	2.46063	1.08538	0.895459	1.21209	0.225476	0.361994
ENSG00000197238	H4C11	83.4268	0.709123	0.585028	1.21212	0.225467	0.361994
ENSG00000159063	ALG8	943.96	-0.0980701	0.0809429	-1.2116	0.225667	0.362271
ENSG00000255434	NA	3.1033	0.94295	0.778285	1.21157	0.225675	0.362271
ENSG00000283453	PRIM2BP	1.78419	-1.24482	1.0275	-1.2115	0.225703	0.362295
ENSG00000274044	FAM230J	1.94787	-1.42034	1.17247	-1.21141	0.22574	0.362333
ENSG00000256943	NA	1.07034	1.81018	1.49465	1.21111	0.225854	0.362494
ENSG00000258751	NA	3.19672	0.912679	0.753661	1.21099	0.225898	0.362543
ENSG00000227408	AMYP1	1.8687	-1.08424	0.895443	-1.21084	0.225957	0.362617
ENSG00000064703	DDX20	768.334	0.119674	0.0988426	1.21076	0.225988	0.362645
ENSG00000198055	GRK6	1452.44	0.0744141	0.061469	1.2106	0.226051	0.362724
ENSG00000232479	KRT8P52	1.8293	0.985964	0.814544	1.21045	0.226107	0.362793
ENSG00000259562	NA	17.3599	-0.343831	0.284078	-1.21034	0.226148	0.362838
ENSG00000187979	NA	1.89332	-1.47987	1.22278	-1.21026	0.226181	0.362848
ENSG00000251548	NA	11.2965	-0.44977	0.37163	-1.21026	0.226177	0.362848
ENSG00000065183	WDR3	1200.91	0.0745012	0.0615658	1.21011	0.226238	0.362896
ENSG00000119707	RBM25	3721.05	-0.0930774	0.0769147	-1.21014	0.226226	0.362896
ENSG00000102871	TRADD	403.699	-0.142431	0.117708	-1.21004	0.226263	0.362916
ENSG00000005175	RPAP3	1041.41	0.128977	0.106618	1.20972	0.226388	0.363093
ENSG00000196305	IARS1	5049.58	0.0629111	0.0520063	1.20968	0.226401	0.363093
ENSG00000141012	GALNS	1830.09	-0.0807894	0.0667946	-1.20952	0.226464	0.363173
ENSG00000273763	NA	1.2022	4.07452	3.3692	1.20934	0.226531	0.36326
ENSG00000218803	NA	1.5532	-1.21308	1.00325	-1.20914	0.226607	0.36336
ENSG00000152256	PDK1	1384.84	-0.30023	0.248434	-1.20849	0.226859	0.363743
ENSG00000272416	NA	6.38629	-0.656881	0.543641	-1.2083	0.226932	0.363839
ENSG00000213362	NA	3.14701	-0.787073	0.651538	-1.20802	0.227039	0.36398
ENSG00000267422	NA	15.7766	-0.385291	0.31895	-1.208	0.227047	0.36398
ENSG00000255462	LOC124902632	1.27013	1.82343	1.5097	1.2078	0.227123	0.36408
ENSG00000215244	LINC02649	25.465	-0.537891	0.445371	-1.20774	0.227148	0.364099
ENSG00000245468	NA	23.7963	0.265703	0.22002	1.20763	0.227189	0.364143
ENSG00000160211	G6PD	1388.01	0.0833791	0.0690487	1.20754	0.227224	0.364178
ENSG00000272787	NA	8.97064	-0.439143	0.363692	-1.20746	0.227256	0.364207
ENSG00000290613	LPAL2	13.1873	0.464008	0.38431	1.20738	0.227285	0.364233
ENSG00000119787	ATL2	1652.71	-0.103439	0.0856749	-1.20734	0.227301	0.364237
ENSG00000286848	LOC101927297	1.2038	1.30314	1.07948	1.20719	0.227357	0.364306
ENSG00000287117	NA	6.66718	-0.656851	0.54416	-1.20709	0.227397	0.364349
ENSG00000130340	SNX9	4532.98	0.0647029	0.0536237	1.20661	0.227582	0.364608
ENSG00000232858	RPL34P27	1.21118	1.52558	1.26436	1.2066	0.227586	0.364608
ENSG00000175518	UBQLNL	2.04718	-1.09497	0.907646	-1.20638	0.227671	0.364716
ENSG00000187266	EPOR	3578.91	-0.117099	0.0970686	-1.20636	0.22768	0.364716
ENSG00000203809	LIN28B-AS1	13.3947	0.378415	0.313747	1.20612	0.227772	0.364842
ENSG00000251550	NA	4.12984	-0.731315	0.606359	-1.20608	0.227788	0.364847
ENSG00000279130	NA	3.92857	0.670369	0.555884	1.20595	0.227836	0.364902
ENSG00000204577	LILRB3	7.80998	-0.535151	0.443814	-1.2058	0.227895	0.364975
ENSG00000254862	LGR4-AS1	1.64654	-1.27529	1.05771	-1.20571	0.227929	0.365007
ENSG00000140521	POLG	3245.06	-0.0807885	0.0670094	-1.20563	0.22796	0.365037
ENSG00000082153	BZW1	5078.37	-0.0931866	0.0773074	-1.2054	0.228047	0.365133
ENSG00000281469	NA	0.872843	-2.0489	1.69974	-1.20542	0.228043	0.365133
ENSG00000047188	YTHDC2	1016.11	0.11163	0.0926144	1.20532	0.22808	0.365142
ENSG00000205502	C2CD4B	996.117	0.219687	0.182262	1.20533	0.228075	0.365142
ENSG00000104763	ASAH1	7015.59	-0.0704831	0.0584846	-1.20516	0.228143	0.365222
ENSG00000272372	NA	1.04156	-1.76943	1.46844	-1.20497	0.228214	0.365313
ENSG00000227848	SUCLA2-AS1	1.99898	1.01594	0.843381	1.2046	0.228357	0.365522
ENSG00000113269	RNF130	2330.73	0.0831611	0.0690448	1.20445	0.228415	0.365593
ENSG00000176595	KBTBD11	1328.01	0.0962027	0.07988	1.20434	0.228458	0.365641
ENSG00000279879	NA	15.9236	-0.460517	0.38242	-1.20422	0.228505	0.365694
ENSG00000248610	HSPA8P4	5.32651	-0.66713	0.554094	-1.204	0.228589	0.365807
ENSG00000147789	ZNF7	844.644	-0.0713599	0.059271	-1.20396	0.228605	0.365811
ENSG00000178222	RNF212	89.6597	-0.21756	0.180716	-1.20388	0.228636	0.365839
ENSG00000071994	PDCD2	1972.91	0.0763223	0.0634036	1.20375	0.228684	0.365873
ENSG00000107890	ANKRD26	685.221	0.131862	0.109541	1.20376	0.228681	0.365873
ENSG00000291112	ZNF204P	1810.43	-0.0942186	0.0782837	-1.20355	0.228762	0.365977
ENSG00000255073	NA	15.3562	4.15013	3.44839	1.2035	0.228784	0.365985
ENSG00000290717	ZNF658B	37.4492	-0.754502	0.626939	-1.20347	0.228794	0.365985
ENSG00000284743	NA	3.12202	-1.14876	0.954609	-1.20338	0.22883	0.366019
ENSG00000284830	LOC101928718	8.99993	-0.498072	0.413905	-1.20335	0.228842	0.366019
ENSG00000229116	NA	13.792	0.532958	0.442922	1.20328	0.228869	0.36604
ENSG00000251209	LINC00923	13.083	-0.806399	0.67021	-1.2032	0.228898	0.366065
ENSG00000259577	NA	67.2573	0.198704	0.165158	1.20311	0.228933	0.3661
ENSG00000154001	PPP2R5E	1689.26	0.095169	0.0791079	1.20303	0.228965	0.366108
ENSG00000242259	C22orf39	1715.77	0.0722192	0.0600303	1.20305	0.228959	0.366108
ENSG00000121101	TEX14	17.89	-0.322493	0.268092	-1.20292	0.229007	0.366131
ENSG00000213638	ADAT3	259.527	0.0968572	0.0805176	1.20293	0.229003	0.366131
ENSG00000255007	NA	1.8045	-1.23012	1.02264	-1.20289	0.22902	0.366131
ENSG00000081853	PCDHGA2	2.30047	1.86785	1.55299	1.20275	0.229075	0.366197
ENSG00000241129	NA	0.956229	-3.08352	2.56431	-1.20248	0.229179	0.366343
ENSG00000170927	PKHD1	37.7246	-0.411628	0.342328	-1.20244	0.229194	0.366345
ENSG00000258634	NA	663.599	-0.109951	0.0914471	-1.20235	0.229228	0.366377
ENSG00000275064	NA	1.94014	-0.996246	0.828695	-1.20219	0.229291	0.366457
ENSG00000267172	NA	1.80078	1.22995	1.02313	1.20215	0.229305	0.366458
ENSG00000267424	RTBDN-AS1	21.2654	0.338389	0.281539	1.20192	0.229393	0.366577
ENSG00000108799	EZH1	1794.84	-0.0807148	0.067161	-1.20181	0.229437	0.366604
ENSG00000181227	NA	1.3664	1.37028	1.14015	1.20184	0.229426	0.366604
ENSG00000244457	ENO1P1	37.2239	2.87227	2.39022	1.20167	0.229489	0.366667
ENSG00000157211	CDCP2	1.00415	-2.22317	1.85021	-1.20158	0.229528	0.366707
ENSG00000128833	MYO5C	959.324	0.104373	0.086888	1.20124	0.22966	0.366896
ENSG00000263033	NA	5.56974	-0.714828	0.59517	-1.20105	0.229733	0.366991
ENSG00000287165	NA	5.80252	-0.680574	0.566922	-1.20047	0.229956	0.367326
ENSG00000162607	USP1	920.224	0.159714	0.133054	1.20037	0.229997	0.36737
ENSG00000153006	SREK1IP1	1406.16	-0.107587	0.0896536	-1.20003	0.230127	0.367556
ENSG00000186329	TMEM212	1.18771	1.58915	1.32449	1.19982	0.230211	0.367669
ENSG00000229835	KHSRPP1	1.68992	-1.3503	1.12553	-1.1997	0.230255	0.367718
ENSG00000089505	CMTM1	39.0231	0.271934	0.226708	1.19949	0.230336	0.367723
ENSG00000163444	TMEM183A	2772.49	0.064389	0.0536821	1.19945	0.230353	0.367723
ENSG00000214584	NA	0.865143	3.85011	3.20958	1.19957	0.230306	0.367723
ENSG00000227392	HPN-AS1	3.01885	-0.912016	0.760281	-1.19958	0.230303	0.367723
ENSG00000261556	SMG1P7	27.3884	0.350399	0.292086	1.19965	0.230277	0.367723
ENSG00000276434	NA	0.999526	-1.56705	1.30647	-1.19946	0.230349	0.367723
ENSG00000287009	NA	31.4948	-0.240172	0.200228	-1.19949	0.230336	0.367723
ENSG00000168924	LETM1	1873.6	-0.101161	0.0843433	-1.19939	0.230375	0.367724
ENSG00000260930	LINC01416	3.51115	0.848504	0.707463	1.19936	0.230387	0.367724
ENSG00000266053	NDUFV2-AS1	66.2328	0.221056	0.184314	1.19934	0.230394	0.367724
ENSG00000260469	NA	17.9576	-0.443695	0.370048	-1.19902	0.23052	0.367904
ENSG00000018280	SLC11A1	49.5045	0.270236	0.22542	1.19881	0.230601	0.368011
ENSG00000255341	OR8Q1P	0.850238	3.03891	2.53531	1.19863	0.230671	0.36808
ENSG00000272862	NA	1.71392	1.69269	1.41217	1.19865	0.230665	0.36808
ENSG00000134376	CRB1	8.58511	0.521307	0.434963	1.19851	0.230719	0.368135
ENSG00000005801	ZNF195	1285.8	-0.06486	0.0541264	-1.19831	0.230798	0.368218
ENSG00000052802	MSMO1	2234.49	0.207296	0.172988	1.19833	0.23079	0.368218
ENSG00000239392	NA	2.79086	0.998485	0.833311	1.19821	0.230834	0.368254
ENSG00000183298	RPSAP19	46.5721	-0.224563	0.187421	-1.19817	0.23085	0.368258
ENSG00000226919	NA	0.820717	-1.75877	1.46831	-1.19782	0.230987	0.368455
ENSG00000258727	AP1G2-AS1	237.872	0.187685	0.156708	1.19768	0.231043	0.368523
ENSG00000101292	PROKR2	2.3616	1.005	0.839265	1.19748	0.231121	0.368626
ENSG00000287192	NA	3.24439	0.748962	0.625549	1.19729	0.231195	0.368721
ENSG00000234782	NA	5.83882	-0.741536	0.619398	-1.19719	0.231233	0.368761
ENSG00000181929	PRKAG1	1622.88	-0.0745606	0.0622906	-1.19698	0.231315	0.368869
ENSG00000162104	ADCY9	2971.02	-0.109482	0.0914783	-1.1968	0.231383	0.368935
ENSG00000279513	NA	2.72161	-0.843964	0.705175	-1.19681	0.231379	0.368935
ENSG00000289458	NA	1.99648	1.48699	1.24267	1.19661	0.23146	0.369036
ENSG00000242085	RPS20P33	3.30059	-0.880128	0.735606	-1.19647	0.231514	0.369102
ENSG00000222000	NA	4.43866	0.772837	0.646053	1.19624	0.231601	0.369219
ENSG00000188375	H3-5	44.2218	-0.203818	0.170389	-1.19619	0.231621	0.369228
ENSG00000230698	NA	0.853964	-2.24785	1.87929	-1.19612	0.231651	0.369234
ENSG00000269688	NA	7.77943	0.484455	0.405014	1.19614	0.231641	0.369234
ENSG00000276945	NA	2.13976	1.05915	0.88554	1.19605	0.231679	0.369256
ENSG00000091129	NRCAM	3721.9	-0.171193	0.143186	-1.1956	0.231854	0.369491
ENSG00000184517	ZFP1	461.28	0.103767	0.0867911	1.1956	0.231854	0.369491
ENSG00000233203	NA	10.1134	0.571246	0.477837	1.19548	0.231899	0.369541
ENSG00000107984	DKK1	13.7609	0.635938	0.532176	1.19498	0.232096	0.369834
ENSG00000237179	LINC01797	1.37455	1.3636	1.14124	1.19484	0.232148	0.369875
ENSG00000254452	NA	6.54025	-0.629242	0.526623	-1.19486	0.232141	0.369875
ENSG00000179388	EGR3	20.0869	0.365911	0.306286	1.19467	0.232216	0.369956
ENSG00000204644	ZFP57	2.20895	1.10568	0.92555	1.19462	0.232235	0.369956
ENSG00000235078	LOC124907725	19.2438	-0.297971	0.24943	-1.19461	0.23224	0.369956
ENSG00000258404	NA	1.57861	1.18818	0.994695	1.19452	0.232274	0.369989
ENSG00000005483	KMT2E	4502.44	-0.0805881	0.0674713	-1.19441	0.232319	0.370038
ENSG00000205302	SNX2	2593.51	0.0873127	0.0731039	1.19436	0.232336	0.370043
ENSG00000100603	SNW1	3822.26	0.0355025	0.0297332	1.19404	0.232464	0.370204
ENSG00000166578	IQCD	116.086	0.146239	0.122474	1.19404	0.232462	0.370204
ENSG00000267666	NA	10.0158	-0.459025	0.384571	-1.1936	0.232633	0.370452
ENSG00000285722	LOC124905143	1.57195	1.56873	1.3144	1.1935	0.232675	0.370496
ENSG00000175311	ANKS4B	3745.58	-0.151781	0.127177	-1.19346	0.232689	0.370498
ENSG00000231312	MAP4K3-DT	392.917	-0.0766657	0.0642458	-1.19332	0.232745	0.370565
ENSG00000271380	NA	132.068	0.124943	0.104706	1.19327	0.232763	0.370573
ENSG00000267561	NA	1.62451	1.58898	1.33171	1.19319	0.232794	0.370599
ENSG00000158258	CLSTN2	4120.83	-0.318766	0.267165	-1.19314	0.232813	0.370609
ENSG00000134365	CFHR4	1.36732	1.3557	1.13645	1.19293	0.232897	0.370721
ENSG00000253390	NA	3.10592	0.843639	0.707326	1.19272	0.232981	0.370832
ENSG00000124635	H2BC11	414.196	0.165478	0.138777	1.1924	0.233105	0.371008
ENSG00000253948	VPS13B-DT	72.8928	-0.159104	0.133463	-1.19212	0.233215	0.371162
ENSG00000120253	NUP43	1196.34	-0.0899382	0.0754642	-1.1918	0.23334	0.371306
ENSG00000272078	NA	27.1016	-0.2731	0.229152	-1.19178	0.233346	0.371306
ENSG00000275143	SCARNA16	1.25256	2.14697	1.8015	1.19177	0.233351	0.371306
ENSG00000280543	ASAP1-IT2	1.06673	1.44208	1.21005	1.19175	0.23336	0.371306
ENSG00000170893	TRH	90.2937	-0.625702	0.525118	-1.19155	0.233439	0.37141
ENSG00000129691	ASH2L	2036.21	-0.120852	0.101438	-1.19139	0.2335	0.371485
ENSG00000227456	LINC00310	3.31137	-0.780199	0.654888	-1.19135	0.233517	0.371491
ENSG00000226544	RPL7P22	2.37259	0.927072	0.778301	1.19115	0.233595	0.371594
ENSG00000273189	NA	1.847	1.20723	1.01353	1.19111	0.233609	0.371594
ENSG00000105677	TMEM147	2677.35	0.0920804	0.0773226	1.19086	0.233709	0.371644
ENSG00000123908	AGO2	2920.95	-0.143673	0.120644	-1.19088	0.233699	0.371644
ENSG00000165795	NDRG2	828.255	0.0988342	0.0829929	1.19088	0.233703	0.371644
ENSG00000180105	NA	1.94577	1.03165	0.866283	1.1909	0.233694	0.371644
ENSG00000272024	NA	2.55069	-0.830049	0.697013	-1.19087	0.233706	0.371644
ENSG00000175104	TRAF6	968.556	0.0635891	0.0534045	1.19071	0.233769	0.371718
ENSG00000230911	NA	0.890534	-1.67725	1.40887	-1.1905	0.233851	0.371827
ENSG00000125966	MMP24	2750.92	-0.166607	0.139967	-1.19033	0.233917	0.37191
ENSG00000267193	NA	1.47172	-1.36578	1.14756	-1.19017	0.233981	0.371968
ENSG00000267769	NA	1.27742	-1.66978	1.40297	-1.19017	0.233978	0.371968
ENSG00000100865	CINP	1103.04	0.0859917	0.0722569	1.19008	0.234014	0.371999
ENSG00000027644	INSRR	13.3698	-0.474743	0.398982	-1.18989	0.23409	0.372099
ENSG00000259663	ISL1-DT	703.194	-0.260919	0.219352	-1.1895	0.234243	0.372321
ENSG00000177103	DSCAML1	2239.84	-0.19448	0.163532	-1.18925	0.234343	0.372439
ENSG00000270503	NA	16.7053	0.3692	0.31045	1.18924	0.234345	0.372439
ENSG00000075415	SLC25A3	12796.8	-0.0637127	0.0535781	-1.18916	0.234378	0.37247
ENSG00000218018	NA	1.57677	-1.37079	1.15286	-1.18904	0.234424	0.37252
ENSG00000273253	TRABD-AS1	104.946	-0.211487	0.177871	-1.18899	0.234442	0.372527
ENSG00000165792	METTL17	2180.6	-0.0989407	0.0832223	-1.18887	0.23449	0.372581
ENSG00000147364	FBXO25	2056.79	0.0946249	0.0795991	1.18877	0.234531	0.372625
ENSG00000135298	ADGRB3	75.1743	0.282499	0.237671	1.18861	0.234593	0.372691
ENSG00000177105	RHOG	715.789	0.142437	0.11984	1.18856	0.234611	0.372691
ENSG00000253251	SHLD3	100.642	0.180128	0.151554	1.18854	0.234621	0.372691
ENSG00000269954	NA	4.10172	-0.711676	0.598789	-1.18853	0.234627	0.372691
ENSG00000233539	LOC730338	1.82889	-1.00607	0.846508	-1.18849	0.234641	0.372691
ENSG00000101400	SNTA1	1051.16	0.0791435	0.0666014	1.18832	0.234709	0.372778
ENSG00000142208	AKT1	9250.22	-0.0597806	0.0503103	-1.18824	0.234739	0.372804
ENSG00000168411	RFWD3	985.853	0.117166	0.0986091	1.18819	0.23476	0.372816
ENSG00000291185	LOC105375980	41.2422	-0.448698	0.37767	-1.18807	0.234807	0.372868
ENSG00000277702	NA	2.29665	1.11796	0.941022	1.18803	0.234823	0.372872
ENSG00000213516	RBMXL1	606.622	0.086791	0.0730694	1.18779	0.234917	0.372999
ENSG00000138182	KIF20B	175.587	-0.249285	0.209882	-1.18774	0.234936	0.373008
ENSG00000283156	NA	5.26259	0.815494	0.686632	1.18767	0.234962	0.373028
ENSG00000153044	CENPH	126.32	-0.214448	0.180596	-1.18744	0.235053	0.373151
ENSG00000119950	MXI1	1653.11	-0.293457	0.247145	-1.18739	0.235075	0.373164
ENSG00000279748	NA	6.16624	0.53346	0.449382	1.1871	0.235189	0.373323
ENSG00000291155	CT75	31.2962	-0.288271	0.242862	-1.18698	0.235237	0.373378
ENSG00000146410	MTFR2	32.3757	-0.257635	0.217066	-1.1869	0.235268	0.373405
ENSG00000099817	POLR2E	4031.91	-0.0910832	0.0767539	-1.18669	0.235349	0.373512
ENSG00000287189	LOC107986669	82.2529	-0.186614	0.157286	-1.18647	0.235437	0.373629
ENSG00000166794	PPIB	21385.4	-0.0988738	0.0833642	-1.18605	0.235604	0.373872
ENSG00000228007	NA	13.6897	-0.376727	0.317665	-1.18592	0.235652	0.373906
ENSG00000254207	NA	1.90923	1.89103	1.59454	1.18594	0.235646	0.373906
ENSG00000104368	PLAT	21.9786	-0.518557	0.437293	-1.18584	0.235687	0.37392
ENSG00000289052	NA	0.902859	2.32877	1.96383	1.18583	0.235689	0.37392
ENSG00000145781	COMMD10	537.412	0.144083	0.121545	1.18543	0.235848	0.374152
ENSG00000237238	BMS1P10	5.95897	-4.25134	3.58647	-1.18538	0.235867	0.374159
ENSG00000108468	CBX1	3733.07	0.0814033	0.0686807	1.18524	0.235921	0.37418
ENSG00000144063	MALL	1145.11	0.163714	0.138125	1.18527	0.235912	0.37418
ENSG00000224717	LEMD1-DT	2.34871	1.26066	1.06357	1.18531	0.235894	0.37418
ENSG00000262831	NA	15.4609	-0.444905	0.375413	-1.18511	0.235974	0.374242
ENSG00000100938	GMPR2	2296.77	-0.0434773	0.0366913	-1.18495	0.236038	0.374295
ENSG00000205885	C1RL-AS1	377.495	0.203444	0.171684	1.18499	0.236022	0.374295
ENSG00000269392	NA	5.29448	-0.538482	0.454446	-1.18492	0.236049	0.374295
ENSG00000169018	FEM1B	3628.65	0.0869748	0.0734217	1.18459	0.236179	0.37448
ENSG00000154914	USP43	207.416	-0.142139	0.119995	-1.18454	0.236198	0.374489
ENSG00000179163	FUCA1	2645.65	-0.090289	0.0762255	-1.1845	0.236216	0.374495
ENSG00000125845	BMP2	1148.51	-0.272574	0.230145	-1.18436	0.236272	0.374562
ENSG00000287809	NA	2.1279	-1.04936	0.886045	-1.18432	0.236286	0.374563
ENSG00000118600	RXYLT1	771.064	0.125996	0.106396	1.18422	0.236327	0.374605
ENSG00000223977	LOC112268410	3.15027	-0.924481	0.780733	-1.18412	0.236366	0.374645
ENSG00000226457	RPL22P3	0.833401	-1.54652	1.30614	-1.18404	0.236395	0.37467
ENSG00000139546	TARBP2	1258.02	-0.0764453	0.0645696	-1.18392	0.236445	0.374713
ENSG00000280064	NA	12.8784	0.453883	0.383377	1.18391	0.236449	0.374713
ENSG00000101654	RNMT	2963.25	-0.174338	0.147272	-1.18379	0.236498	0.374716
ENSG00000204540	PSORS1C1	2.02952	-1.30474	1.10219	-1.18378	0.236502	0.374716
ENSG00000226239	NA	3.4907	-0.945625	0.79883	-1.18376	0.236507	0.374716
ENSG00000237651	C2orf74	283.854	0.0828008	0.0699412	1.18386	0.236467	0.374716
ENSG00000069943	PIGB	177.474	-0.159644	0.134877	-1.18363	0.236559	0.374778
ENSG00000134987	WDR36	958.94	-0.122548	0.10354	-1.18358	0.236581	0.37479
ENSG00000123737	EXOSC9	807.874	0.106251	0.0897889	1.18335	0.236672	0.374912
ENSG00000163159	VPS72	2239.39	-0.0473043	0.0399797	-1.18321	0.236727	0.374933
ENSG00000181656	GPR88	17.0349	0.514792	0.435097	1.18317	0.236743	0.374933
ENSG00000231249	ITPR1-DT	78.5171	-0.20709	0.175033	-1.18315	0.236751	0.374933
ENSG00000267073	NA	2.17698	1.33378	1.12732	1.18314	0.236754	0.374933
ENSG00000286113	NA	1.13158	2.12578	1.79658	1.18323	0.236717	0.374933
ENSG00000241112	NA	1.78078	-1.47506	1.24699	-1.1829	0.23685	0.375042
ENSG00000242073	NA	40.3886	-0.291436	0.246369	-1.18293	0.236838	0.375042
ENSG00000276728	NA	73.9709	-0.204349	0.172773	-1.18276	0.236905	0.375108
ENSG00000241170	RPL31P46	0.886814	-3.2696	2.76458	-1.18267	0.236939	0.37514
ENSG00000006576	PHTF2	891.87	0.13011	0.11002	1.1826	0.236967	0.375162
ENSG00000261335	LOC105274304	27.7411	-0.335382	0.283673	-1.18228	0.237094	0.375341
ENSG00000144285	SCN1A	1.20814	2.22705	1.8842	1.18196	0.23722	0.37552
ENSG00000188803	SHISA6	253.515	-0.369103	0.312321	-1.18181	0.237283	0.375597
ENSG00000244151	NA	16.1422	0.347493	0.294083	1.18162	0.237358	0.375693
ENSG00000235290	NA	2.03027	-0.948374	0.802783	-1.18136	0.237461	0.375835
ENSG00000289303	NA	2.58781	0.987958	0.836398	1.18121	0.237521	0.375908
ENSG00000196787	H2AC11	178.964	-0.23371	0.197897	-1.18097	0.237616	0.376036
ENSG00000108932	SLC16A6	235.222	0.200272	0.169611	1.18077	0.237694	0.376138
ENSG00000100365	NCF4	1.01623	1.53676	1.30164	1.18064	0.237748	0.376202
ENSG00000067225	PKM	49953.5	0.152201	0.128931	1.18049	0.237806	0.376229
ENSG00000250436	LINC02499	0.845934	-1.77349	1.50233	-1.18049	0.237806	0.376229
ENSG00000254777	NA	3.82986	0.689077	0.583705	1.18052	0.237792	0.376229
ENSG00000167580	AQP2	23.0082	-0.513015	0.434727	-1.18008	0.237967	0.376439
ENSG00000214264	NA	2.01447	1.0751	0.91101	1.18012	0.237954	0.376439
ENSG00000213402	PTPRCAP	3.40413	2.60636	2.20934	1.1797	0.238119	0.376658
ENSG00000293431	MBL1P	4.28507	0.885158	0.750348	1.17966	0.238134	0.37666
ENSG00000224976	PARP4P2	5.48543	-0.651808	0.552608	-1.17951	0.238195	0.376734
ENSG00000062485	CS	8018.02	0.0497821	0.042211	1.17937	0.238253	0.376782
ENSG00000164556	CFAP144P1	1.48781	2.05758	1.74465	1.17937	0.238251	0.376782
ENSG00000266472	MRPS21	2016.73	0.0466159	0.0395296	1.17927	0.238292	0.376823
ENSG00000267750	NA	209.332	-0.131845	0.111822	-1.17906	0.238374	0.37693
ENSG00000197768	STPG3	1.08903	1.47137	1.24812	1.17887	0.23845	0.377029
ENSG00000271304	DPRXP2	1.35538	1.99322	1.69091	1.17879	0.238482	0.377057
ENSG00000188095	MESP2	3.25751	-0.99863	0.847401	-1.17846	0.238612	0.377233
ENSG00000277200	CCDC92B	1131.9	0.14549	0.12346	1.17844	0.238621	0.377233
ENSG00000197429	IPP	597.935	0.117553	0.0997931	1.17797	0.238811	0.377511
ENSG00000290692	LOC613038	35.4945	-0.332513	0.28229	-1.17791	0.238832	0.377522
ENSG00000286064	NA	1.06287	-1.51936	1.29022	-1.1776	0.238956	0.377697
ENSG00000266992	DHX40P1	84.7575	0.21213	0.180167	1.17741	0.239033	0.377797
ENSG00000109047	RCVRN	0.819834	-2.09102	1.77611	-1.1773	0.239074	0.37784
ENSG00000228335	NA	8.67199	-0.436301	0.370656	-1.1771	0.239155	0.377945
ENSG00000144674	GOLGA4	4804.65	-0.119738	0.101731	-1.177	0.239195	0.377987
ENSG00000285749	NA	0.869028	2.47212	2.10064	1.17684	0.239259	0.378066
ENSG00000279192	PWAR5	26.5104	-1.84164	1.56551	-1.17639	0.239439	0.378329
ENSG00000226094	RPL7P3	1.29338	1.36128	1.15724	1.17631	0.23947	0.378356
ENSG00000177989	CIMAP1B	1422.63	-0.296897	0.25243	-1.17615	0.239534	0.378434
ENSG00000037241	RPL26L1	696.487	0.0723283	0.0615114	1.17585	0.239654	0.378602
ENSG00000286430	NA	1.24422	-1.30536	1.11024	-1.17575	0.239695	0.378645
ENSG00000138674	SEC31A	10275	0.077584	0.0659925	1.17565	0.239735	0.378688
ENSG00000104866	PPP1R37	3620.56	0.0706423	0.060092	1.17557	0.239767	0.378715
ENSG00000261461	NA	22.7955	0.317346	0.270001	1.17535	0.239853	0.378807
ENSG00000288568	ZCCHC14-DT	14.6048	-0.357032	0.303759	-1.17538	0.239842	0.378807
ENSG00000259357	NA	6.85757	-0.55227	0.469996	-1.17505	0.239974	0.378976
ENSG00000166797	CIAO2A	1473.92	0.0595485	0.0506877	1.17481	0.24007	0.379106
ENSG00000175202	HIGD2B	1.61206	-1.31148	1.11639	-1.17475	0.240094	0.379122
ENSG00000152785	BMP3	191.722	-0.375239	0.319435	-1.17469	0.240117	0.379136
ENSG00000104976	SNAPC2	678.74	0.0754709	0.0642513	1.17462	0.240147	0.379162
ENSG00000287856	NA	0.83719	-2.33352	1.98679	-1.17452	0.240187	0.379203
ENSG00000271382	NA	1.08972	-1.92799	1.64189	-1.17425	0.240294	0.37935
ENSG00000107341	UBE2R2	6198.81	-0.068848	0.0586333	-1.17421	0.240309	0.379352
ENSG00000270112	ST8SIA5-DT	6.98784	0.570641	0.486092	1.17394	0.240421	0.379506
ENSG00000285467	DHRS4L1	41.8605	0.313669	0.267205	1.17389	0.240439	0.379513
ENSG00000235720	NA	87.4041	-0.158957	0.135422	-1.17379	0.24048	0.379555
ENSG00000214546	NA	2.51121	-0.985174	0.839444	-1.1736	0.240554	0.37965
ENSG00000178385	PLEKHM3	1032.38	-0.0727002	0.0619544	-1.17345	0.240617	0.379728
ENSG00000134369	NAV1	6697.92	-0.159822	0.136215	-1.1733	0.240674	0.37974
ENSG00000181827	RFX7	996.253	0.147993	0.126132	1.17331	0.24067	0.37974
ENSG00000233393	LOC105369306	1.27527	-2.39195	2.03857	-1.17335	0.240656	0.37974
ENSG00000293411	ABCA15P	5.48813	-0.672024	0.57277	-1.17329	0.24068	0.37974
ENSG00000197888	UGT2B17	35.676	-0.685833	0.584632	-1.1731	0.240754	0.379835
ENSG00000225882	LINC01456	33.4568	0.314185	0.267901	1.17276	0.24089	0.380027
ENSG00000213600	NA	2.45609	-1.02199	0.871586	-1.17256	0.240973	0.380114
ENSG00000275409	NA	1.50457	-1.19432	1.01853	-1.17259	0.240962	0.380114
ENSG00000089116	LHX5	13.3853	-0.47103	0.401836	-1.17219	0.24112	0.380306
ENSG00000223345	NA	1.54599	2.23988	1.91086	1.17219	0.241122	0.380306
ENSG00000103599	IQCH	98.3228	-0.183396	0.156476	-1.17204	0.241182	0.380355
ENSG00000278053	DDX52	1519.71	0.0970156	0.0827739	1.17206	0.241175	0.380355
ENSG00000167183	PRR15L	1869.31	-0.168644	0.143907	-1.1719	0.241238	0.380422
ENSG00000167634	NLRP7	3.86192	-0.750949	0.640943	-1.17163	0.241345	0.380569
ENSG00000244675	NA	1.93058	-1.055	0.900751	-1.17125	0.2415	0.38079
ENSG00000175792	RUVBL1	1172.17	-0.118329	0.101035	-1.17117	0.24153	0.380816
ENSG00000132003	ZSWIM4	1163.17	0.109844	0.0937984	1.17106	0.241573	0.380863
ENSG00000164627	KIF6	108.047	0.178554	0.152516	1.17072	0.241709	0.381055
ENSG00000242715	CCDC169	44.2841	-0.346823	0.29634	-1.17035	0.241858	0.381268
ENSG00000158859	ADAMTS4	3.96562	-0.75879	0.648408	-1.17024	0.241906	0.381321
ENSG00000054523	KIF1B	4926.64	0.151127	0.129165	1.17003	0.241988	0.381428
ENSG00000237424	FOXD2-AS1	31.3815	-0.382387	0.326857	-1.16989	0.242045	0.381496
ENSG00000171202	TMEM126A	374.856	-0.124144	0.106124	-1.1698	0.242081	0.381531
ENSG00000258749	NA	2.62332	0.806233	0.689277	1.16968	0.24213	0.381586
ENSG00000176454	LPCAT4	2446.42	-0.121554	0.103964	-1.1692	0.242324	0.38187
ENSG00000236993	NA	17.6863	0.379933	0.325033	1.16891	0.242441	0.382009
ENSG00000272476	NA	17.1797	-0.329593	0.281961	-1.16893	0.242432	0.382009
ENSG00000136518	ACTL6A	1467.64	-0.0776146	0.0664147	-1.16864	0.24255	0.38216
ENSG00000255689	NA	0.916052	1.83506	1.57033	1.16859	0.242571	0.382169
ENSG00000054690	PLEKHH1	3878.54	0.0709011	0.0606877	1.1683	0.242688	0.382327
ENSG00000159640	ACE	2549.85	-0.119951	0.102674	-1.16827	0.242699	0.382327
ENSG00000278627	NA	23.5067	-0.281558	0.241012	-1.16823	0.242713	0.382328
ENSG00000287726	NA	7.06059	0.548671	0.469674	1.1682	0.242728	0.382329
ENSG00000237772	LINC02631	7.0198	-0.527216	0.451331	-1.16814	0.242752	0.382344
ENSG00000168522	FNTA	2398.26	-0.0821568	0.070336	-1.16806	0.242782	0.382346
ENSG00000179364	PACS2	4418.48	0.0831829	0.0712123	1.1681	0.242767	0.382346
ENSG00000205879	NA	1.90697	1.26824	1.08579	1.16803	0.242795	0.382346
ENSG00000171100	MTM1	553.608	0.120756	0.103392	1.16795	0.242828	0.382376
ENSG00000147408	CSGALNACT1	380.376	0.42651	0.365223	1.16781	0.242884	0.382442
ENSG00000254873	NA	4.49566	-0.772281	0.661451	-1.16756	0.242986	0.382581
ENSG00000214892	USP8P1	1.00975	1.75091	1.50007	1.16722	0.24312	0.38277
ENSG00000153187	HNRNPU	18493.8	0.0414226	0.0354899	1.16717	0.243143	0.382784
ENSG00000102539	MLNR	3.99545	-0.80776	0.692121	-1.16708	0.243178	0.382817
ENSG00000275088	NA	0.975522	-1.8901	1.61983	-1.16685	0.24327	0.38294
ENSG00000178295	GEN1	144.947	0.221798	0.190108	1.16669	0.243334	0.383019
ENSG00000176716	OR10AB1P	1.5979	2.37908	2.03989	1.16628	0.243501	0.383236
ENSG00000240376	RPS8P8	25.102	-0.297083	0.254722	-1.16631	0.243491	0.383236
ENSG00000196449	YRDC	1078.33	0.098719	0.0846526	1.16617	0.243547	0.383287
ENSG00000083642	PDS5B	1870.35	0.119096	0.102136	1.16604	0.243596	0.383343
ENSG00000107731	UNC5B	542.203	0.195787	0.167959	1.16568	0.243744	0.38353
ENSG00000207513	RNU1-3	30.5408	-4.07255	3.49364	-1.16571	0.243733	0.38353
ENSG00000101049	SGK2	955.322	0.131	0.112398	1.1655	0.243818	0.383626
ENSG00000169583	CLIC3	5.52673	-0.701636	0.60209	-1.16533	0.243884	0.383663
ENSG00000264019	NA	1.05376	-1.55839	1.33723	-1.16538	0.243864	0.383663
ENSG00000286269	NA	1.73729	-1.26593	1.08633	-1.16533	0.243884	0.383663
ENSG00000213080	NA	63.7474	0.185888	0.159561	1.165	0.244019	0.383852
ENSG00000118894	EEF2KMT	332.449	-0.114106	0.0979637	-1.16477	0.24411	0.383974
ENSG00000164122	ASB5	4.5312	0.646039	0.554684	1.1647	0.244141	0.384001
ENSG00000285632	NA	1.05252	1.73954	1.49377	1.16453	0.244209	0.384085
ENSG00000290013	NA	9.98683	0.921944	0.791846	1.1643	0.244304	0.384212
ENSG00000163389	POGLUT1	854.725	0.125494	0.107816	1.16396	0.244438	0.384401
ENSG00000261342	NA	76.6592	0.184541	0.158583	1.16369	0.24455	0.384548
ENSG00000289109	NA	2.14086	1.10976	0.953679	1.16366	0.24456	0.384548
ENSG00000196550	FAM72A	15.1625	-0.375171	0.322445	-1.16352	0.244619	0.38462
ENSG00000177234	LINC01561	1.96659	1.57128	1.3506	1.16339	0.244671	0.384678
ENSG00000011132	APBA3	982.796	-0.110144	0.094701	-1.16307	0.2448	0.384818
ENSG00000066322	ELOVL1	2159.8	0.148049	0.127289	1.1631	0.244789	0.384818
ENSG00000100445	SDR39U1	2344.59	0.0561292	0.0482596	1.16307	0.244802	0.384818
ENSG00000143184	XCL1	51.0507	-0.185697	0.159676	-1.16296	0.244847	0.384866
ENSG00000143643	TTC13	961.947	0.091567	0.0787431	1.16286	0.244887	0.384885
ENSG00000174799	CEP135	260.188	0.105949	0.0911082	1.16289	0.244875	0.384885
ENSG00000224746	NA	3.82266	-0.728618	0.62675	-1.16253	0.245019	0.38507
ENSG00000257752	LOC100420011	0.865177	-1.44048	1.23923	-1.1624	0.245074	0.385135
ENSG00000162971	TYW5	659.506	-0.0992164	0.0853693	-1.1622	0.245153	0.38523
ENSG00000230580	RPL19P5	0.898985	-1.51444	1.30311	-1.16218	0.245163	0.38523
ENSG00000075340	ADD2	27.7695	0.749649	0.645087	1.16209	0.245199	0.385264
ENSG00000051596	THOC3	796.141	-0.0945725	0.0813914	-1.16195	0.245257	0.385289
ENSG00000104695	PPP2CB	2883.59	-0.0896801	0.0771805	-1.16195	0.245254	0.385289
ENSG00000284652	NA	3.51743	-0.821404	0.706882	-1.16201	0.245231	0.385289
ENSG00000125084	WNT1	1.88016	1.1157	0.960462	1.16163	0.245386	0.38547
ENSG00000138356	AOX1	568.828	-0.23584	0.20304	-1.16154	0.245421	0.385502
ENSG00000008083	JARID2	2986.93	-0.0764522	0.0658262	-1.16143	0.245468	0.385513
ENSG00000261513	NA	3.1263	0.950107	0.818008	1.16149	0.245443	0.385513
ENSG00000263335	NA	5.2528	3.82685	3.29497	1.16142	0.245471	0.385513
ENSG00000050327	ARHGEF5	2069.22	-0.125539	0.108111	-1.1612	0.245559	0.385564
ENSG00000138653	NDST4	6.90992	0.68469	0.589622	1.16124	0.245546	0.385564
ENSG00000224425	NA	1.03921	1.76809	1.52251	1.1613	0.245519	0.385564
ENSG00000232633	NA	13.8824	-0.433703	0.373479	-1.16125	0.24554	0.385564
ENSG00000162383	SLC1A7	0.923531	-1.82433	1.57117	-1.16112	0.245592	0.385593
ENSG00000240005	STIM2-AS1	10.6259	0.440059	0.379076	1.16087	0.245694	0.385686
ENSG00000254192	NA	0.816722	-1.64751	1.4192	-1.16087	0.245694	0.385686
ENSG00000293543	DUSP13A	27.8403	-0.48902	0.421234	-1.16092	0.245673	0.385686
ENSG00000228397	LINC01635	4.0445	0.639814	0.551192	1.16078	0.245731	0.385722
ENSG00000236467	KCNMA1-AS1	1.41678	1.85123	1.5953	1.16043	0.245876	0.385927
ENSG00000157869	RAB28	482.395	0.0790747	0.0681453	1.16038	0.245892	0.385931
ENSG00000005381	MPO	2.18238	0.930961	0.802493	1.16009	0.246013	0.386099
ENSG00000135838	NPL	83.168	-0.233383	0.201199	-1.15996	0.246063	0.386155
ENSG00000203593	NA	1.65522	1.38	1.19009	1.15957	0.246223	0.386383
ENSG00000123338	NCKAP1L	3.03083	0.805756	0.694921	1.15949	0.246255	0.38639
ENSG00000224831	TMEM183BP	286.364	0.095724	0.0825563	1.1595	0.246252	0.38639
ENSG00000258017	NA	73.3241	0.30885	0.266393	1.15938	0.246303	0.386442
ENSG00000008324	SS18L2	439.927	0.102359	0.0883084	1.15911	0.246413	0.386592
ENSG00000066557	LRRC40	619.823	0.121848	0.10514	1.15892	0.246489	0.386689
ENSG00000134901	POGLUT2	845.121	0.100625	0.0868298	1.15887	0.246508	0.386691
ENSG00000203727	SAMD5	2140.99	0.177957	0.153564	1.15885	0.246519	0.386691
ENSG00000138400	MDH1B	106.185	0.22972	0.198246	1.15876	0.246554	0.386725
ENSG00000145386	CCNA2	262.881	0.303427	0.261876	1.15867	0.246591	0.38676
ENSG00000185903	OR11N1P	1.303	-1.58559	1.36851	-1.15863	0.246608	0.386764
ENSG00000160993	ALKBH4	651.753	0.0737783	0.0636816	1.15855	0.246639	0.386792
ENSG00000274658	TBC1D3JP	1.50549	-1.25539	1.08373	-1.15839	0.246704	0.38687
ENSG00000132321	IQCA1	160.851	-0.161502	0.139451	-1.15813	0.246811	0.387017
ENSG00000164398	ACSL6	218.453	-0.185938	0.160646	-1.15744	0.247094	0.387439
ENSG00000279391	NA	0.800563	-1.51632	1.31032	-1.15722	0.247184	0.387557
ENSG00000087152	ATXN7L3	5048.39	0.0440759	0.0380949	1.157	0.247271	0.387671
ENSG00000228288	MGAT4EP	265.338	-0.280811	0.242726	-1.15691	0.247311	0.387711
ENSG00000121577	POPDC2	34.1386	0.290026	0.250709	1.15682	0.247345	0.38774
ENSG00000129197	RPAIN	2573.89	-0.0446143	0.0385678	-1.15677	0.247364	0.38774
ENSG00000272986	NA	13.5189	-0.474464	0.410168	-1.15676	0.247372	0.38774
ENSG00000247982	LINC00926	26.4024	-0.27546	0.238146	-1.15668	0.247401	0.387764
ENSG00000258792	NA	1.02409	-1.67456	1.448	-1.15647	0.24749	0.387881
ENSG00000250221	KRT8P32	3.15252	1.40458	1.21469	1.15632	0.24755	0.387952
ENSG00000177683	THAP5	723.739	0.119511	0.103383	1.15601	0.247679	0.388132
ENSG00000279196	NA	39.9281	-0.35061	0.303362	-1.15575	0.247784	0.388274
ENSG00000157653	C9orf43	29.3065	-0.236658	0.204827	-1.1554	0.247926	0.388474
ENSG00000249502	MED28-DT	4.77155	-0.685987	0.593845	-1.15516	0.248024	0.388606
ENSG00000232460	NA	38.321	0.278597	0.241239	1.15486	0.248149	0.388734
ENSG00000242551	POU5F1P6	0.97611	-1.44291	1.24939	-1.15488	0.248138	0.388734
ENSG00000288035	NA	1.01306	-2.30342	1.99452	-1.15487	0.248142	0.388734
ENSG00000176401	EID2B	283.585	0.0888246	0.0769252	1.15469	0.248218	0.388798
ENSG00000228737	NA	1.94643	-0.998585	0.864795	-1.15471	0.248211	0.388798
ENSG00000254444	NA	2.27693	1.24133	1.07512	1.1546	0.248254	0.388831
ENSG00000110321	EIF4G2	38577	0.0683665	0.0592177	1.15449	0.248298	0.388878
ENSG00000273523	LOC101929657	0.858636	-1.70612	1.47802	-1.15433	0.248364	0.38896
ENSG00000204072	NA	19.1709	0.6444	0.558419	1.15397	0.248512	0.389168
ENSG00000230223	ATXN8OS	2.68147	-1.05389	0.913481	-1.1537	0.248621	0.389304
ENSG00000272870	SAP30-DT	102.4	-0.286774	0.248571	-1.15369	0.248627	0.389304
ENSG00000172460	NA	1.78858	2.98701	2.58924	1.15363	0.248653	0.389323
ENSG00000246228	CASC8	1.65727	1.14081	0.989045	1.15344	0.248729	0.389419
ENSG00000180992	MRPL14	1069.02	0.0981902	0.0851391	1.15329	0.248791	0.389494
ENSG00000285492	LOC112267968	1.02769	1.54383	1.33869	1.15324	0.248812	0.389504
ENSG00000011590	ZBTB32	1.28941	2.5199	2.18535	1.15309	0.248875	0.38958
ENSG00000155111	CDK19	1018.66	-0.0901685	0.0782022	-1.15302	0.248903	0.389594
ENSG00000231605	LINC01363	2.03896	-1.44925	1.25695	-1.153	0.248912	0.389594
ENSG00000185127	C6orf120	2366.36	-0.081452	0.0706674	-1.15261	0.24907	0.38982
ENSG00000090020	SLC9A1	1051.67	0.0962708	0.0835296	1.15254	0.249101	0.389823
ENSG00000137558	PI15	7.39674	0.551883	0.478831	1.15256	0.24909	0.389823
ENSG00000090539	CHRD	192.674	-0.276519	0.23997	-1.1523	0.249196	0.389949
ENSG00000116824	CD2	3.88961	0.754803	0.655199	1.15202	0.249312	0.390109
ENSG00000221986	MYBPHL	20.0987	0.400427	0.347599	1.15198	0.24933	0.390115
ENSG00000268129	LOC100289361	43.3671	0.244957	0.212654	1.1519	0.249361	0.39014
ENSG00000271723	MROH7-TTC4	38.0932	0.590498	0.512749	1.15163	0.249473	0.390292
ENSG00000287254	NA	2.28188	-1.04607	0.908445	-1.15149	0.24953	0.390359
ENSG00000172987	HPSE2	3.39119	-0.780148	0.677545	-1.15143	0.249554	0.390375
ENSG00000109610	SOD3	50.2613	-0.383894	0.333458	-1.15125	0.249629	0.390425
ENSG00000277453	NA	3.6641	0.620009	0.538534	1.15129	0.249613	0.390425
ENSG00000287038	NA	78.654	-0.164484	0.142871	-1.15128	0.249618	0.390425
ENSG00000100036	SLC35E4	193.097	-0.121834	0.105833	-1.15119	0.249654	0.390434
ENSG00000251508	NA	0.920109	2.37045	2.05917	1.15117	0.249664	0.390434
ENSG00000213397	HAUS7	153.564	-0.149956	0.130272	-1.1511	0.249691	0.390455
ENSG00000170909	OSCAR	8.02781	-0.485847	0.422118	-1.15097	0.249743	0.390514
ENSG00000070388	FGF22	5.08348	-0.708986	0.61604	-1.15088	0.249783	0.390553
ENSG00000251381	LINC00958	61.3268	0.205119	0.178242	1.15079	0.249817	0.390562
ENSG00000279630	NA	4.59275	0.8889	0.772404	1.15082	0.249805	0.390562
ENSG00000090661	CERS4	3275.41	-0.0967666	0.0840995	-1.15062	0.249889	0.390652
ENSG00000285184	NA	84.0001	-0.168436	0.146399	-1.15053	0.249926	0.390688
ENSG00000272084	NA	18.7593	0.393948	0.342417	1.15049	0.249941	0.390689
ENSG00000273783	GTF2A1-AS1	30.7024	-0.233522	0.202994	-1.15039	0.249985	0.390735
ENSG00000187151	ANGPTL5	1.16013	1.88635	1.64002	1.1502	0.250063	0.390812
ENSG00000269584	NA	5.09145	0.635279	0.552318	1.15021	0.250059	0.390812
ENSG00000154553	PDLIM3	172.044	-0.238649	0.207502	-1.1501	0.250101	0.39083
ENSG00000211584	SLC48A1	686.91	0.105492	0.0917244	1.15009	0.250105	0.39083
ENSG00000271862	NA	17.7304	-0.328776	0.285877	-1.15006	0.250118	0.39083
ENSG00000181408	UTS2R	10.6549	-0.486421	0.42309	-1.14969	0.250273	0.391051
ENSG00000290989	SEPTIN7P13	111.246	0.171178	0.148902	1.1496	0.250307	0.391081
ENSG00000123983	ACSL3	2216.68	-0.111519	0.097015	-1.1495	0.250349	0.391125
ENSG00000233547	NA	2.8363	-0.88856	0.773078	-1.14938	0.2504	0.391145
ENSG00000240441	RPL17P38	2.18517	-0.891855	0.775955	-1.14937	0.250405	0.391145
ENSG00000247596	TWF2	1227.45	0.116491	0.101351	1.14938	0.250401	0.391145
ENSG00000166133	RPUSD2	362.327	-0.082716	0.0719727	-1.14927	0.250445	0.391184
ENSG00000130544	ZNF557	287.853	-0.0929894	0.0809673	-1.14848	0.25077	0.39167
ENSG00000184033	CTAG1B	0.973329	-1.68983	1.47168	-1.14823	0.250873	0.391809
ENSG00000117691	NENF	1990.97	0.0805642	0.0701665	1.14819	0.250891	0.391815
ENSG00000126016	AMOT	1071.27	0.126925	0.110557	1.14805	0.250947	0.391879
ENSG00000158055	GRHL3	105.069	0.206563	0.17997	1.14776	0.251066	0.39202
ENSG00000225912	RPL26P36	3.57264	-0.83202	0.724894	-1.14778	0.251059	0.39202
ENSG00000185973	TMLHE	718.937	-0.0880559	0.0767391	-1.14747	0.251187	0.392186
ENSG00000213699	SLC35F6	1409.76	0.079934	0.0696651	1.1474	0.251215	0.392207
ENSG00000284986	NA	1.00923	3.28326	2.86219	1.14712	0.251333	0.39237
ENSG00000214145	LINC00887	5.78159	-0.534667	0.466222	-1.14681	0.251461	0.392547
ENSG00000197776	KLHDC1	84.8142	-0.172416	0.150354	-1.14674	0.25149	0.392569
ENSG00000225518	LINC01703	18.0484	-0.306268	0.267134	-1.1465	0.25159	0.392704
ENSG00000137822	TUBGCP4	1381.47	0.0591814	0.0516246	1.14638	0.251638	0.392756
ENSG00000141002	TCF25	5109.2	0.0733161	0.0639569	1.14634	0.251656	0.392762
ENSG00000137710	RDX	3885.24	-0.127169	0.110967	-1.14601	0.25179	0.392948
ENSG00000135506	OS9	15725.3	0.0862306	0.0752502	1.14592	0.251829	0.392986
ENSG00000263563	NA	143.306	0.155017	0.135304	1.14569	0.251923	0.393111
ENSG00000149016	TUT1	1246.22	0.0838832	0.0732379	1.14535	0.252063	0.393301
ENSG00000152936	LMNTD1	3.18963	1.03999	0.908032	1.14533	0.252074	0.393301
ENSG00000289034	NA	13.5763	-0.346089	0.302233	-1.14511	0.252165	0.393421
ENSG00000275854	NA	6.31924	-0.601523	0.525324	-1.14505	0.252189	0.393435
ENSG00000166997	CNPY4	649.878	-0.0996624	0.0870985	-1.14425	0.25252	0.393929
ENSG00000290846	LOC107985911	39.6274	0.292892	0.255994	1.14414	0.252567	0.393981
ENSG00000232648	ING2-DT	16.5222	-0.322141	0.281584	-1.14403	0.25261	0.394024
ENSG00000067836	ROGDI	2240.76	0.103669	0.0906248	1.14393	0.252651	0.394066
ENSG00000120925	RNF170	1783.41	-0.0742353	0.0649094	-1.14368	0.252758	0.394211
ENSG00000117139	KDM5B	9733.5	0.0866211	0.0757532	1.14347	0.252845	0.394324
ENSG00000153443	UBALD1	1678.59	0.107308	0.0938516	1.14338	0.252882	0.394359
ENSG00000113758	DBN1	8555.65	0.0800798	0.0700495	1.14319	0.252961	0.394459
ENSG00000052126	PLEKHA5	1831.82	0.0897696	0.0785381	1.14301	0.253036	0.394554
ENSG00000141527	CARD14	6.30317	0.5251	0.459442	1.14291	0.253076	0.394554
ENSG00000171872	KLF17	1.39941	-2.44353	2.13807	-1.14287	0.253094	0.394554
ENSG00000240583	AQP1	73.2293	-0.336768	0.294661	-1.1429	0.25308	0.394554
ENSG00000253516	NA	0.834651	2.12157	1.85634	1.14288	0.25309	0.394554
ENSG00000243824	RPL12P6	2.55662	-0.905929	0.792979	-1.14244	0.253273	0.39481
ENSG00000261586	NA	3.12577	-0.962003	0.842162	-1.1423	0.253329	0.394875
ENSG00000066136	NFYC	1935	0.066386	0.0581181	1.14226	0.253346	0.394879
ENSG00000076984	MAP2K7	2678.76	-0.0767125	0.0671658	-1.14214	0.253397	0.394919
ENSG00000159263	SIM2	1.58077	-1.13657	0.995131	-1.14213	0.253401	0.394919
ENSG00000247626	MARS2	381.463	0.0992467	0.0869001	1.14208	0.253422	0.39493
ENSG00000288622	PDCD6-AHRR	18.4794	3.32676	2.91346	1.14186	0.253512	0.395048
ENSG00000231747	NA	12.2275	-0.40221	0.352256	-1.14181	0.253533	0.395057
ENSG00000162461	SLC25A34	115.407	0.251099	0.219926	1.14174	0.253561	0.395062
ENSG00000213260	NA	15.1585	0.395243	0.346178	1.14173	0.253564	0.395062
ENSG00000119715	ESRRB	41.8742	0.573518	0.502347	1.14168	0.253589	0.395077
ENSG00000149305	HTR3B	1.51835	-1.22607	1.07404	-1.14155	0.253642	0.395137
ENSG00000181819	NA	18.5608	-0.299731	0.262612	-1.14134	0.253726	0.395246
ENSG00000133983	COX16	1516.75	0.0672547	0.058945	1.14097	0.253881	0.395464
ENSG00000288833	NA	27.88	-0.235996	0.206851	-1.1409	0.253912	0.39549
ENSG00000102030	NAA10	1804.1	0.0849992	0.0745491	1.14018	0.254213	0.395936
ENSG00000204677	FAM153CP	5.55913	0.816737	0.716546	1.13982	0.254359	0.39611
ENSG00000284959	NA	10.6022	-0.420726	0.369104	-1.13986	0.254345	0.39611
ENSG00000287222	NA	78.9831	-0.151291	0.132734	-1.1398	0.254368	0.39611
ENSG00000162086	ZNF75A	448.5	-0.11067	0.0971122	-1.13961	0.254449	0.396213
ENSG00000240069	GPAA1P1	0.965301	3.90474	3.42661	1.13953	0.25448	0.396239
ENSG00000104055	TGM5	0.875727	1.86308	1.6352	1.13936	0.254553	0.39632
ENSG00000232810	TNF	2.45112	-1.2179	1.06895	-1.13934	0.254561	0.39632
ENSG00000234996	NA	14.2928	-1.04189	0.914516	-1.13928	0.254584	0.396333
ENSG00000241527	CA15P1	1.45344	-1.31483	1.15436	-1.13901	0.254698	0.396488
ENSG00000090382	LYZ	977.981	0.490777	0.430931	1.13888	0.254755	0.396554
ENSG00000293485	SERHL	17.5791	-0.444257	0.390119	-1.13877	0.254797	0.396597
ENSG00000144792	ZNF660	337.647	-0.151938	0.133427	-1.13873	0.254816	0.396603
ENSG00000170959	DCDC1	1492.54	0.299763	0.263331	1.13835	0.254975	0.396828
ENSG00000224383	PRR29	191.634	-0.282159	0.247895	-1.13822	0.255029	0.39689
ENSG00000174450	GOLGA6L2	1.328	-1.2761	1.12136	-1.13799	0.255123	0.396991
ENSG00000259826	NA	23.5126	0.307114	0.269869	1.13801	0.255115	0.396991
ENSG00000243429	OR7E29P	3.75002	-0.654004	0.574818	-1.13776	0.255221	0.397121
ENSG00000168806	LCMT2	605.256	0.125667	0.110462	1.13765	0.255267	0.397169
ENSG00000271141	NA	4.62162	0.610883	0.536999	1.13759	0.255293	0.397187
ENSG00000152705	CATSPER3	16.5951	0.311207	0.273589	1.1375	0.25533	0.397215
ENSG00000289245	NA	2.18312	0.901173	0.792257	1.13748	0.25534	0.397215
ENSG00000231245	NA	52.6559	0.320063	0.281403	1.13738	0.255379	0.397253
ENSG00000258623	NA	0.830362	-1.67948	1.47676	-1.13727	0.255424	0.3973
ENSG00000103266	STUB1	2929.14	0.0739287	0.0650095	1.1372	0.255455	0.397326
ENSG00000180723	OR51A9P	1.13758	1.92573	1.69362	1.13705	0.255518	0.39739
ENSG00000214185	XPOTP1	3.78656	0.879096	0.773151	1.13703	0.255526	0.39739
ENSG00000177239	MAN1B1	4984.34	-0.0632807	0.0556561	-1.13699	0.255541	0.397391
ENSG00000125249	RAP2A	1596.77	0.0891781	0.0784509	1.13674	0.255648	0.397535
ENSG00000234589	NA	0.981972	1.39829	1.23045	1.1364	0.255788	0.397731
ENSG00000253972	MAL2-AS1	0.950857	-1.84672	1.62524	-1.13628	0.255841	0.39779
ENSG00000183914	DNAH2	54.1788	-0.262221	0.230857	-1.13586	0.256015	0.398037
ENSG00000114062	UBE3A	2917.36	0.0894767	0.0787875	1.13567	0.256094	0.398131
ENSG00000138162	TACC2	3605.07	0.0933247	0.0821775	1.13565	0.256104	0.398131
ENSG00000289546	NA	5.13732	-0.687757	0.605627	-1.13561	0.25612	0.398133
ENSG00000283900	TPTEP2-CSNK1E	121.843	0.208036	0.183207	1.13552	0.256156	0.398167
ENSG00000273027	NA	6.20544	0.516285	0.454733	1.13536	0.256225	0.398251
ENSG00000279500	NA	37.1328	-0.266957	0.235149	-1.13527	0.256263	0.398287
ENSG00000143793	C1orf35	738.902	-0.116273	0.102446	-1.13496	0.256391	0.398464
ENSG00000287542	HERC3	164.445	0.285724	0.251804	1.13471	0.256499	0.398608
ENSG00000146247	PHIP	2359.97	-0.113104	0.099696	-1.13449	0.256589	0.398726
ENSG00000232815	NA	3.01333	0.94429	0.832488	1.1343	0.25667	0.398821
ENSG00000244380	NA	5.13265	0.534473	0.471203	1.13427	0.25668	0.398821
ENSG00000273210	NA	3.30042	-0.976273	0.860792	-1.13416	0.256729	0.398874
ENSG00000126705	AHDC1	5468.19	0.120122	0.105938	1.13389	0.256841	0.399004
ENSG00000261474	NA	21.3857	-0.277267	0.244525	-1.1339	0.256836	0.399004
ENSG00000223959	NA	8.61704	1.14302	1.00812	1.13381	0.256875	0.399033
ENSG00000065970	FOXJ2	1428.89	0.118631	0.104641	1.1337	0.256922	0.399085
ENSG00000258294	NA	7.03977	0.659073	0.581407	1.13358	0.25697	0.399135
ENSG00000052749	RRP12	1389.18	-0.101504	0.0895503	-1.13349	0.257008	0.399172
ENSG00000264215	NA	0.940214	2.1119	1.86388	1.13307	0.257186	0.399425
ENSG00000287213	LOC105372502	1.24233	1.49916	1.32324	1.13294	0.257238	0.399483
ENSG00000184492	FOXD4L1	9.25075	0.423153	0.373536	1.13283	0.257286	0.399535
ENSG00000279108	NA	17.2577	-0.322019	0.284288	-1.13272	0.257332	0.399584
ENSG00000170899	GSTA4	3048.02	0.139032	0.122754	1.1326	0.257381	0.399637
ENSG00000270804	NA	38.6121	-0.483949	0.427444	-1.13219	0.257554	0.399883
ENSG00000232938	NA	5.53931	0.783096	0.691693	1.13214	0.257574	0.399892
ENSG00000300787	NA	1.76241	-1.38341	1.22202	-1.13207	0.257605	0.399918
ENSG00000134909	ARHGAP32	2593.64	0.123653	0.109246	1.13188	0.257686	0.40002
ENSG00000112304	ACOT13	1705.34	-0.0507999	0.0448842	-1.1318	0.257719	0.400025
ENSG00000291085	TMEM191A	180.079	-0.162584	0.14365	-1.13181	0.257715	0.400025
ENSG00000204882	GPR20	1.15077	1.49178	1.31818	1.1317	0.257761	0.400068
ENSG00000122687	MRM2	973.953	-0.0760339	0.0671896	-1.13163	0.257789	0.400089
ENSG00000288520	NA	10.3079	1.43578	1.26978	1.13074	0.258166	0.400651
ENSG00000230126	FGF12-AS2	5.7288	0.545652	0.482595	1.13066	0.258197	0.400676
ENSG00000120699	EXOSC8	913.88	-0.0899175	0.079542	-1.13044	0.258291	0.400799
ENSG00000121989	ACVR2A	809.991	-0.125845	0.111335	-1.13033	0.258338	0.400843
ENSG00000154027	AK5	766.243	0.180697	0.159866	1.1303	0.258348	0.400843
ENSG00000268193	NA	0.900209	-1.6679	1.47595	-1.13005	0.258456	0.400987
ENSG00000293256	CBX3P2	12.7055	-0.356405	0.315441	-1.12986	0.258534	0.401085
ENSG00000260122	NA	3.50587	-0.780939	0.691232	-1.12978	0.25857	0.401118
ENSG00000236751	NA	1.65653	-1.27753	1.13085	-1.12971	0.258597	0.401137
ENSG00000105443	CYTH2	6969.46	0.100837	0.0892722	1.12955	0.258666	0.401202
ENSG00000171811	CFAP46	287.656	-0.178732	0.158233	-1.12954	0.258668	0.401202
ENSG00000130762	ARHGEF16	2586.5	-0.136013	0.120419	-1.1295	0.258685	0.401205
ENSG00000155034	FBXL18	943.583	0.0646589	0.0572498	1.12942	0.258722	0.40124
ENSG00000180773	SLC36A4	1465.59	0.105496	0.0934208	1.12925	0.258792	0.401302
ENSG00000254244	NA	5.02959	-0.626585	0.554853	-1.12928	0.258779	0.401302
ENSG00000126091	ST3GAL3	710.268	-0.125557	0.111198	-1.12912	0.258846	0.401321
ENSG00000127022	CANX	22689.8	-0.0646422	0.0572476	-1.12917	0.258827	0.401321
ENSG00000196378	ZNF34	444.609	-0.0824619	0.0730321	-1.12912	0.258848	0.401321
ENSG00000156860	FBRS	7400.28	0.0678397	0.0600909	1.12895	0.258918	0.401362
ENSG00000165175	MID1IP1	3251.63	0.0813438	0.0720508	1.12898	0.258907	0.401362
ENSG00000261341	SMIM47	1.34321	-1.22446	1.08454	-1.12901	0.258892	0.401362
ENSG00000130226	DPP6	6524.19	-0.172533	0.15284	-1.12885	0.258962	0.401407
ENSG00000290733	LOC100288570	0.905924	2.14342	1.89898	1.12872	0.259015	0.401466
ENSG00000073614	KDM5A	3023.58	0.131857	0.11684	1.12853	0.259098	0.401571
ENSG00000185760	KCNQ5	13.825	-0.451714	0.400303	-1.12843	0.259137	0.401595
ENSG00000186184	POLR1D	3882.94	0.0660008	0.0584896	1.12842	0.259143	0.401595
ENSG00000186288	PABPC1L2A	40.1291	0.465449	0.412563	1.12819	0.25924	0.401723
ENSG00000291097	HLA-L	105.602	0.310787	0.275487	1.12813	0.259263	0.401736
ENSG00000122543	OCM	1.83429	-1.11722	0.990387	-1.12806	0.259293	0.401743
ENSG00000133250	ZNF414	721.812	-0.0742765	0.0658448	-1.12805	0.259297	0.401743
ENSG00000248890	HHIP-AS1	3.29322	-0.652529	0.578515	-1.12794	0.259346	0.401796
ENSG00000167619	TMEM145	1896.62	0.202488	0.179631	1.12725	0.259639	0.402205
ENSG00000230725	LOC284798	6.70631	0.499543	0.443154	1.12724	0.259639	0.402205
ENSG00000186973	CFAP144	37.2556	0.338975	0.300737	1.12715	0.259679	0.402244
ENSG00000161010	MRNIP	2605.12	0.130454	0.115753	1.12701	0.25974	0.402315
ENSG00000272945	NA	3.85521	-0.731786	0.649541	-1.12662	0.259903	0.402545
ENSG00000272144	NA	2.98842	-1.08001	0.958665	-1.12658	0.259922	0.402552
ENSG00000230356	NCAPD2P1	26.6811	0.353048	0.313403	1.1265	0.259954	0.402578
ENSG00000156650	KAT6B	5109.57	-0.112548	0.0999329	-1.12623	0.260066	0.402729
ENSG00000289612	NA	7.98104	-0.553397	0.491515	-1.1259	0.260208	0.402925
ENSG00000114439	BBX	2315.75	-0.115226	0.102365	-1.12564	0.260317	0.403002
ENSG00000163082	SGPP2	1769.95	-0.180338	0.160205	-1.12567	0.260305	0.403002
ENSG00000174792	ODAPH	1.78222	-1.03555	0.919886	-1.12573	0.260279	0.403002
ENSG00000189166	NA	9.64502	0.424444	0.377053	1.12569	0.260297	0.403002
ENSG00000236641	NA	1.11948	1.67473	1.48791	1.12556	0.260351	0.403033
ENSG00000196642	RABL6	11096.5	0.099073	0.0880298	1.12545	0.260399	0.403085
ENSG00000108515	ENO3	565.449	0.134883	0.119864	1.1253	0.26046	0.403133
ENSG00000153029	MR1	199.499	-0.315529	0.280392	-1.12531	0.260456	0.403133
ENSG00000153064	BANK1	13.1969	0.44055	0.391509	1.12526	0.260478	0.403135
ENSG00000273416	NA	5.6767	0.582329	0.51752	1.12523	0.260491	0.403135
ENSG00000266402	SNHG25	7.5335	0.461431	0.410093	1.12519	0.260509	0.40314
ENSG00000254689	LINC02235	3.25908	-1.01063	0.898481	-1.12482	0.260665	0.403359
ENSG00000180219	GARIN6	1.40392	-1.18017	1.04926	-1.12477	0.260688	0.403371
ENSG00000091536	MYO15A	465.443	0.155594	0.138343	1.1247	0.260717	0.403394
ENSG00000268601	NA	0.94116	-1.77763	1.58066	-1.12461	0.260753	0.403425
ENSG00000128805	ARHGAP22	41.4879	0.34111	0.303329	1.12456	0.260777	0.403437
ENSG00000232884	LOC105372738	3.37696	-0.889539	0.791035	-1.12453	0.26079	0.403437
ENSG00000188626	GOLGA8M	34.1463	-0.282976	0.251701	-1.12425	0.260906	0.403594
ENSG00000267568	LOC105371899	3.5273	-0.760996	0.677108	-1.12389	0.261059	0.403808
ENSG00000260855	NA	65.0401	-0.239741	0.21332	-1.12385	0.261075	0.40381
ENSG00000242114	MTFP1	844.338	0.182153	0.162102	1.12369	0.261145	0.403894
ENSG00000018510	AGPS	1711.83	0.0870226	0.077463	1.12341	0.261265	0.404
ENSG00000196700	ZNF512B	7542.68	-0.111714	0.0994428	-1.1234	0.261266	0.404
ENSG00000214770	NA	18.5326	0.381833	0.339873	1.12346	0.261242	0.404
ENSG00000259755	NA	3.71149	-0.855269	0.761328	-1.12339	0.261272	0.404
ENSG00000142961	MOB3C	853.161	0.101893	0.0907088	1.1233	0.261309	0.404034
ENSG00000167302	TEPSIN	1165.08	-0.141323	0.125837	-1.12306	0.261413	0.404149
ENSG00000260083	MIR762HG	96.2246	0.135542	0.120688	1.12308	0.261404	0.404149
ENSG00000225675	NA	1.81604	1.84496	1.64298	1.12294	0.261465	0.404183
ENSG00000238227	TMEM250	2143.76	-0.0649831	0.0578686	-1.12294	0.261462	0.404183
ENSG00000006025	OSBPL7	1176.64	-0.110029	0.0980028	-1.12272	0.261558	0.404286
ENSG00000272457	NA	0.851889	-2.29113	2.04071	-1.12271	0.261561	0.404286
ENSG00000267740	NA	30.0833	-0.382751	0.340956	-1.12258	0.261614	0.404345
ENSG00000293372	NA	2.0841	-0.891112	0.794101	-1.12217	0.261792	0.404597
ENSG00000156469	MTERF3	302.552	0.110916	0.098859	1.12196	0.26188	0.40471
ENSG00000125571	IL37	1.05572	-1.48489	1.32371	-1.12176	0.261963	0.404815
ENSG00000275329	LOC107987142	35.168	0.230811	0.205809	1.12148	0.262083	0.404978
ENSG00000225193	NA	1.97854	-1.23959	1.10589	-1.1209	0.262329	0.405335
ENSG00000237883	DGUOK-AS1	1.75905	-1.34919	1.20387	-1.12072	0.262409	0.405435
ENSG00000172339	ALG14	266.427	-0.138528	0.123616	-1.12062	0.262448	0.405472
ENSG00000104043	ATP8B4	27.2085	-0.493731	0.440699	-1.12034	0.262571	0.405617
ENSG00000188002	NA	58.3699	0.511738	0.456765	1.12035	0.262563	0.405617
ENSG00000224950	NA	1.07993	-1.47097	1.31321	-1.12014	0.262655	0.405724
ENSG00000105583	WDR83OS	2520.43	0.0487777	0.0435557	1.11989	0.26276	0.40585
ENSG00000225871	NA	9.75016	0.409796	0.365941	1.11984	0.262781	0.40585
ENSG00000256977	LIMS3	35.8106	0.333651	0.297943	1.11985	0.262778	0.40585
ENSG00000112308	C6orf62	4379.19	-0.0610921	0.0545641	-1.11964	0.262867	0.40591
ENSG00000187134	AKR1C1	771.08	0.210012	0.187579	1.11959	0.262887	0.40591
ENSG00000206549	NA	67.0002	-0.326517	0.291627	-1.11964	0.262868	0.40591
ENSG00000232600	NA	6.53219	0.727021	0.649372	1.11958	0.262894	0.40591
ENSG00000256742	NA	12.3017	0.393501	0.351453	1.11964	0.262867	0.40591
ENSG00000226721	EEF1DP2	32.2861	-0.3107	0.277572	-1.11935	0.262991	0.406036
ENSG00000273492	APP-DT	17.8938	-0.374658	0.334789	-1.11908	0.263104	0.406188
ENSG00000177084	POLE	1285.81	-0.192685	0.172197	-1.11898	0.26315	0.406235
ENSG00000291153	STAG3L4	555.428	0.0742696	0.0663847	1.11878	0.263236	0.406345
ENSG00000156709	AIFM1	2064.17	0.116975	0.10456	1.11873	0.263254	0.406349
ENSG00000127452	FBXL12	1105.8	-0.0705754	0.0630955	-1.11855	0.263333	0.406425
ENSG00000139350	NEDD1	525.694	-0.116616	0.104254	-1.11857	0.263324	0.406425
ENSG00000239268	LINC03051	73.8769	0.33321	0.297928	1.11842	0.263386	0.406485
ENSG00000004478	FKBP4	5119.07	-0.0819714	0.0733021	-1.11827	0.263452	0.406564
ENSG00000188738	FSIP2	424.574	-0.246997	0.220901	-1.11813	0.263511	0.406631
ENSG00000168802	CHTF8	2141.02	0.100295	0.0897131	1.11796	0.263586	0.406717
ENSG00000293258	NA	14.7514	-0.419294	0.375062	-1.11793	0.263596	0.406717
ENSG00000136925	TSTD2	1033.57	0.066784	0.0597518	1.11769	0.263699	0.406829
ENSG00000197121	PGAP1	1399.6	0.196862	0.176131	1.1177	0.263695	0.406829
ENSG00000008294	SPAG9	5202.63	0.0878229	0.0785909	1.11747	0.263794	0.406909
ENSG00000233296	TMEM18-DT	1.82944	-1.02312	0.915572	-1.11747	0.263795	0.406909
ENSG00000273415	LINC02725	1.05505	1.34042	1.1995	1.11749	0.263787	0.406909
ENSG00000236307	NA	1.20843	-1.20755	1.08168	-1.11637	0.264265	0.407587
ENSG00000260493	E2F5-DT	2.2424	-0.95474	0.855205	-1.11639	0.264257	0.407587
ENSG00000165555	NOXRED1	22.5511	-0.315487	0.282617	-1.11631	0.264291	0.407597
ENSG00000253731	PCDHGA6	3.44444	0.687302	0.615709	1.11628	0.264303	0.407597
ENSG00000269425	NA	6.81179	-0.507396	0.454555	-1.11625	0.264316	0.407597
ENSG00000073921	PICALM	3651.47	0.0749044	0.0671161	1.11604	0.264404	0.40771
ENSG00000138347	MYPN	6.55164	-0.743517	0.666279	-1.11592	0.264454	0.407764
ENSG00000198722	UNC13B	13261.1	0.0553699	0.0496212	1.11585	0.264486	0.40779
ENSG00000175224	ATG13	4538.04	0.0491018	0.0440062	1.11579	0.264511	0.407805
ENSG00000289126	NA	8.47778	0.516733	0.463145	1.11571	0.264548	0.407839
ENSG00000107021	TBC1D13	2411.68	-0.0500983	0.0449168	-1.11536	0.264697	0.408042
ENSG00000271937	NA	5.43692	-0.622759	0.558363	-1.11533	0.264709	0.408042
ENSG00000234665	LERFS	5.20713	-0.600861	0.538782	-1.11522	0.264756	0.408068
ENSG00000290728	NA	28.8586	-0.223377	0.200294	-1.11524	0.264746	0.408068
ENSG00000160094	ZNF362	1955.69	0.0781073	0.0700502	1.11502	0.264842	0.408155
ENSG00000220494	YAP1P1	0.963798	-1.67481	1.50202	-1.11503	0.264836	0.408155
ENSG00000167554	ZNF610	311.006	-0.127172	0.114091	-1.11465	0.264998	0.408372
ENSG00000226754	MAGOH-DT	41.7397	-0.203375	0.182461	-1.11462	0.265013	0.408372
ENSG00000106610	NA	2.77901	-3.90404	3.50322	-1.11442	0.265101	0.408484
ENSG00000234005	GAPDHP22	3.14912	-0.665806	0.597499	-1.11432	0.265141	0.408522
ENSG00000123143	PKN1	5644.63	0.0837154	0.0751328	1.11423	0.265179	0.408551
ENSG00000225359	NA	4.04138	-0.741361	0.665369	-1.11421	0.265189	0.408551
ENSG00000134812	CBLIF	140.038	-0.302692	0.271736	-1.11392	0.265314	0.408719
ENSG00000197406	DIO3	117.531	-0.376417	0.338009	-1.11363	0.265438	0.408887
ENSG00000128908	INO80	1486.15	-0.0477557	0.0428852	-1.11357	0.265463	0.408903
ENSG00000277806	NA	1.63812	1.15169	1.03441	1.11338	0.265546	0.409008
ENSG00000168589	DYNLRB2	26.0159	-0.280349	0.251816	-1.11331	0.265576	0.409031
ENSG00000167131	DNAAF19	352.665	0.159581	0.143364	1.11312	0.265658	0.409133
ENSG00000289001	NA	4.30953	-0.669907	0.601879	-1.11302	0.265698	0.409172
ENSG00000229785	NA	0.843485	1.4904	1.3394	1.11274	0.26582	0.409316
ENSG00000290860	CCT6P3	134.658	-0.165113	0.148384	-1.11274	0.265821	0.409316
ENSG00000168884	TNIP2	972.144	0.085518	0.0768753	1.11242	0.265956	0.409477
ENSG00000279086	NA	5.61785	-0.50555	0.454448	-1.11245	0.265945	0.409477
ENSG00000262609	BTF3P14	0.857196	-1.55647	1.39961	-1.11207	0.266108	0.409689
ENSG00000135577	NMBR	4.51868	-0.704368	0.633544	-1.11179	0.266228	0.40984
ENSG00000166596	CFAP52	56.4529	0.328311	0.295305	1.11177	0.266237	0.40984
ENSG00000235008	NA	3.54227	0.65864	0.59247	1.11169	0.266274	0.409874
ENSG00000215012	RTL10	1262.7	-0.0586612	0.0527713	-1.11161	0.266305	0.409899
ENSG00000164104	HMGB2	770.444	0.167172	0.150408	1.11146	0.266371	0.409969
ENSG00000265018	NA	6.34153	-3.49106	3.14104	-1.11144	0.266381	0.409969
ENSG00000176927	EFCAB5	14.8418	0.389169	0.350174	1.11136	0.266414	0.409976
ENSG00000263218	NA	1.9348	-0.835795	0.75205	-1.11136	0.266415	0.409976
ENSG00000133794	BMAL1	413.577	0.0857035	0.0771246	1.11124	0.266467	0.410033
ENSG00000261441	POLG-DT	13.2561	-0.473306	0.425965	-1.11114	0.266508	0.410073
ENSG00000166106	ADAMTS15	35.0303	-0.251392	0.22628	-1.11098	0.266576	0.410154
ENSG00000099954	CECR2	1324.53	-0.101166	0.0910786	-1.11076	0.266671	0.410278
ENSG00000111012	CYP27B1	52.0758	0.21161	0.190554	1.1105	0.266783	0.410426
ENSG00000219102	HNRNPA3P12	3.61814	0.684551	0.61651	1.11036	0.266842	0.410494
ENSG00000152683	SLC30A6	923.013	-0.0777436	0.0700256	-1.11022	0.266906	0.410517
ENSG00000255337	TMEM123-DT	6.54721	-0.472855	0.425886	-1.11029	0.266876	0.410517
ENSG00000258724	PINX1	1.19254	2.40061	2.16234	1.11019	0.266917	0.410517
ENSG00000293448	NA	1.32791	-1.31852	1.18764	-1.1102	0.266914	0.410517
ENSG00000276334	NA	32.7166	-0.241172	0.217274	-1.10999	0.267003	0.410626
ENSG00000139572	GPR84	0.928308	-1.56497	1.41034	-1.10964	0.267153	0.41081
ENSG00000167333	TRIM68	838.023	0.0700497	0.0631301	1.10961	0.267168	0.41081
ENSG00000170074	FAM153A	1.80337	1.27117	1.14559	1.10962	0.267162	0.41081
ENSG00000166262	FAM227B	212.032	0.113853	0.102626	1.1094	0.267259	0.410904
ENSG00000273271	NA	17.9858	-0.277376	0.250024	-1.1094	0.267259	0.410904
ENSG00000226725	PABPC1L2B-AS1	8.05292	1.38817	1.25147	1.10924	0.267328	0.410963
ENSG00000289547	NA	4.07696	-0.658074	0.593257	-1.10926	0.26732	0.410963
ENSG00000257647	NA	1.17677	2.02568	1.82641	1.10911	0.267385	0.411027
ENSG00000196542	SPTSSB	1827.19	-0.0968571	0.0873512	-1.10882	0.267506	0.411168
ENSG00000225470	JPX	1267.36	-0.102373	0.0923238	-1.10884	0.267497	0.411168
ENSG00000165730	STOX1	297.513	-0.119673	0.107932	-1.10879	0.267522	0.411168
ENSG00000289987	NA	2.27231	-0.784834	0.707869	-1.10873	0.267548	0.411185
ENSG00000258744	NA	196.354	-0.108391	0.0977964	-1.10834	0.267717	0.411421
ENSG00000104872	PIH1D1	1958.61	0.0936663	0.0845512	1.10781	0.267946	0.411733
ENSG00000122912	SLC25A16	517.75	0.0864818	0.0780665	1.1078	0.267949	0.411733
ENSG00000137760	ALKBH8	333.599	0.132182	0.119333	1.10767	0.268003	0.41178
ENSG00000223551	TMSB4XP4	4.82977	0.659108	0.595047	1.10766	0.26801	0.41178
ENSG00000154898	NA	11.6126	-0.390465	0.352601	-1.10738	0.268128	0.411937
ENSG00000107014	RLN2	21.1298	-0.233957	0.211306	-1.1072	0.268209	0.412038
ENSG00000127603	MACF1	10884.1	0.144641	0.130642	1.10716	0.268226	0.412041
ENSG00000166682	TMPRSS5	17.5187	-0.338631	0.305957	-1.10679	0.268384	0.412262
ENSG00000135387	CAPRIN1	12170.7	0.0427813	0.0386677	1.10638	0.26856	0.412509
ENSG00000233586	NA	4.37739	0.74881	0.676857	1.1063	0.268595	0.412538
ENSG00000289334	NA	9.08693	-0.57709	0.521664	-1.10625	0.268619	0.412552
ENSG00000163064	EN1	1.92935	1.39083	1.2576	1.10594	0.268751	0.412732
ENSG00000011677	GABRA3	20.299	0.865838	0.782965	1.10585	0.268794	0.412774
ENSG00000091527	CDV3	8110.73	0.0521361	0.0471502	1.10575	0.268837	0.412817
ENSG00000293211	NA	2.03518	1.439	1.30163	1.10553	0.268928	0.412934
ENSG00000178188	SH2B1	3973.7	-0.0692206	0.0626182	-1.10544	0.268969	0.412974
ENSG00000010671	BTK	9.0225	-0.445036	0.40266	-1.10524	0.269055	0.413083
ENSG00000169871	TRIM56	2871.56	-0.117099	0.105963	-1.1051	0.269118	0.413156
ENSG00000163558	PRKCI	1695.69	-0.0838579	0.075888	-1.10502	0.26915	0.413159
ENSG00000165917	RAPSN	1.45447	-1.24046	1.1226	-1.10499	0.269166	0.413159
ENSG00000188185	NA	429.284	-0.106917	0.096756	-1.10501	0.269155	0.413159
ENSG00000230104	NA	0.848363	-1.67365	1.51481	-1.10486	0.269222	0.413222
ENSG00000168447	SCNN1B	23.3176	0.584283	0.529072	1.10435	0.269439	0.413533
ENSG00000234424	LOC100419824	3.42574	-0.740682	0.670725	-1.1043	0.269463	0.413545
ENSG00000196821	ILRUN	6542.11	0.0696939	0.0631199	1.10415	0.269528	0.413621
ENSG00000285042	NA	9.97916	-0.37333	0.338292	-1.10357	0.269778	0.413983
ENSG00000165264	NDUFB6	1094.87	0.0973369	0.0882191	1.10335	0.269874	0.414106
ENSG00000126368	NR1D1	784.322	0.305452	0.27687	1.10323	0.269926	0.414163
ENSG00000279423	NA	0.914368	-2.01114	1.82355	-1.10287	0.270084	0.414383
ENSG00000104755	ADAM2	1.87019	1.2019	1.08999	1.10267	0.270169	0.414409
ENSG00000132952	USPL1	722.11	-0.10604	0.0961607	-1.10273	0.270143	0.414409
ENSG00000228144	NA	17.9016	0.987617	0.895653	1.10268	0.270167	0.414409
ENSG00000255794	RMST	116.644	0.32001	0.290218	1.10265	0.270177	0.414409
ENSG00000278700	NA	2.4871	-1.24225	1.12652	-1.10274	0.270142	0.414409
ENSG00000207507	RNU6-9	2.52291	0.764769	0.693624	1.10257	0.270214	0.414441
ENSG00000289236	NA	7.76396	-0.536774	0.486874	-1.10249	0.270248	0.414471
ENSG00000163703	CRELD1	6351.99	-0.0869644	0.0788903	-1.10235	0.270311	0.414544
ENSG00000011426	ANLN	374.544	0.2804	0.254407	1.10217	0.270387	0.414636
ENSG00000245857	GS1-24F4.2	6.65613	0.515759	0.468004	1.10204	0.270444	0.414701
ENSG00000116985	BMP8B	1120.49	-0.133976	0.121592	-1.10185	0.270527	0.414782
ENSG00000259751	TUBAP11	1.96638	-1.02785	0.932838	-1.10185	0.270525	0.414782
ENSG00000260838	NA	196.208	0.185544	0.168406	1.10176	0.270565	0.414816
ENSG00000261663	ECI1-AS1	4.24131	0.585764	0.53184	1.10139	0.270726	0.41504
ENSG00000197409	H3C4	1.098	-4.0147	3.64535	-1.10132	0.270756	0.415063
ENSG00000231449	RPS16P4	1.01031	-1.73612	1.57664	-1.10116	0.270829	0.415152
ENSG00000273141	NA	9.26218	-0.389883	0.354085	-1.1011	0.270853	0.415165
ENSG00000058799	YIPF1	1147.46	-0.0801526	0.072804	-1.10094	0.270924	0.41525
ENSG00000101898	MCTS2	93.8308	0.179032	0.162667	1.1006	0.27107	0.41545
ENSG00000237753	NA	45.1661	-0.267913	0.243434	-1.10056	0.27109	0.415459
ENSG00000231035	RPL7L1P9	1.49014	1.30296	1.18424	1.10025	0.271224	0.41564
ENSG00000093000	NUP50	2291.68	0.051643	0.046947	1.10003	0.271319	0.415716
ENSG00000124116	WFDC3	9.24491	-0.41802	0.380002	-1.10005	0.271312	0.415716
ENSG00000145777	TSLP	1.50404	-1.38299	1.25717	-1.10008	0.271297	0.415716
ENSG00000124532	MRS2	1757.14	0.0860271	0.0782095	1.09996	0.271351	0.41574
ENSG00000144057	ST6GAL2	17.921	0.417362	0.379487	1.09981	0.271416	0.415781
ENSG00000241593	NA	1.04873	1.59868	1.45362	1.09979	0.271422	0.415781
ENSG00000289377	NA	0.895183	-1.62913	1.4813	-1.0998	0.271419	0.415781
ENSG00000289244	NA	24.0145	-0.252028	0.229198	-1.09961	0.271502	0.415879
ENSG00000080573	COL5A3	8.79097	0.506394	0.460537	1.09957	0.271518	0.41588
ENSG00000225190	PLEKHM1	1626.95	0.0944272	0.0858798	1.09953	0.271538	0.415887
ENSG00000160075	SSU72	4067.07	0.0497728	0.0452778	1.09927	0.271648	0.416033
ENSG00000276417	NA	4.45065	0.609532	0.554524	1.0992	0.271681	0.41606
ENSG00000115446	UNC50	1118.71	0.0808144	0.0735482	1.0988	0.271857	0.416306
ENSG00000260682	NA	6.79127	0.705773	0.642546	1.0984	0.27203	0.416533
ENSG00000287657	NA	2.95512	-0.808919	0.736461	-1.09839	0.272036	0.416533
ENSG00000248124	NA	1.15507	-4.00398	3.64553	-1.09833	0.272062	0.416549
ENSG00000119596	YLPM1	4764.41	0.0726125	0.0661167	1.09825	0.272096	0.416555
ENSG00000234371	RPSAP31	2.38551	1.83556	1.67131	1.09828	0.272083	0.416555
ENSG00000172009	THOP1	1942.67	0.08816	0.0802857	1.09808	0.27217	0.416597
ENSG00000260428	SCX	99.5773	0.158507	0.144349	1.09808	0.272168	0.416597
ENSG00000286037	NA	45.2795	-0.363361	0.330893	-1.09812	0.272152	0.416597
ENSG00000288962	NA	0.931297	1.81344	1.65152	1.09804	0.272185	0.416597
ENSG00000258728	NA	801.501	-0.0932431	0.0849343	-1.09783	0.27228	0.41672
ENSG00000293313	ZNF37BP	837.949	-0.16193	0.147512	-1.09774	0.272317	0.416752
ENSG00000259332	ST20-MTHFS	410.233	0.192516	0.175426	1.09742	0.272458	0.416945
ENSG00000148308	GTF3C5	3227.3	-0.0640746	0.0584202	-1.09679	0.272734	0.417344
ENSG00000260668	NA	2.06241	-1.04239	0.950494	-1.09669	0.272779	0.417383
ENSG00000271265	NA	2.6341	-1.05233	0.959578	-1.09666	0.27279	0.417383
ENSG00000085231	AK6	529.883	0.112004	0.102136	1.09661	0.272812	0.417393
ENSG00000287550	NA	1.7926	1.26386	1.15276	1.09638	0.272914	0.417526
ENSG00000124733	MEA1	2048.66	0.0807135	0.0736277	1.09624	0.272974	0.417595
ENSG00000232828	NA	3.70781	-0.619518	0.565281	-1.09595	0.273102	0.417767
ENSG00000198331	HYLS1	162.321	0.105915	0.0966684	1.09565	0.273232	0.417943
ENSG00000280169	NA	1.86439	0.924217	0.84364	1.09551	0.273293	0.418011
ENSG00000144158	NA	10.8858	-0.417502	0.381141	-1.0954	0.273341	0.418062
ENSG00000221977	OR4E2	0.943132	-1.50329	1.37246	-1.09533	0.273374	0.418066
ENSG00000272112	NA	2.60818	-1.00529	0.917788	-1.09534	0.27337	0.418066
ENSG00000218014	KRT19P1	3.15737	-0.777561	0.710206	-1.09484	0.273588	0.418343
ENSG00000227210	WDR35-DT	48.2168	-0.184891	0.168873	-1.09485	0.273581	0.418343
ENSG00000288814	NA	1.97018	1.31936	1.20511	1.09481	0.273601	0.418343
ENSG00000285689	NA	1.15197	1.93656	1.76936	1.0945	0.273736	0.418525
ENSG00000136848	DAB2IP	2754.24	-0.0968473	0.0884961	-1.09437	0.273793	0.418589
ENSG00000269978	NA	6.34086	-0.563229	0.514728	-1.09423	0.273856	0.418661
ENSG00000250764	NA	4.79247	-0.716917	0.655256	-1.0941	0.27391	0.418721
ENSG00000104998	IL27RA	287.836	0.142519	0.130279	1.09395	0.273976	0.418728
ENSG00000112081	SRSF3	4335.98	-0.0616096	0.056318	-1.09396	0.273972	0.418728
ENSG00000145833	DDX46	2811.86	0.0639665	0.058469	1.09402	0.273944	0.418728
ENSG00000260708	TBC1D22A-DT	215.677	-0.22518	0.205831	-1.094	0.273954	0.418728
ENSG00000283977	NA	1.21732	-2.22423	2.03392	-1.09356	0.274146	0.418964
ENSG00000239884	RN7SL608P	5.54284	0.532105	0.486783	1.09311	0.274348	0.419248
ENSG00000270210	NA	1.47958	-1.27294	1.16471	-1.09292	0.274429	0.419349
ENSG00000242798	NA	16.2152	0.341648	0.312647	1.09276	0.274499	0.419421
ENSG00000287011	NA	1.05479	-1.26371	1.15646	-1.09274	0.274507	0.419421
ENSG00000206559	ZCWPW2	46.072	-0.206765	0.189242	-1.09259	0.274573	0.419498
ENSG00000230882	NA	52.626	0.281936	0.258086	1.09241	0.274652	0.419574
ENSG00000291217	LINC01347	104.779	-0.140186	0.128327	-1.09241	0.274653	0.419574
ENSG00000245729	LINC02226	1.2635	1.44152	1.31965	1.09235	0.274678	0.419589
ENSG00000230747	NA	1.32377	1.73999	1.59306	1.09223	0.274731	0.419646
ENSG00000122203	KIAA1191	5989.27	-0.0752218	0.0688755	-1.09214	0.274771	0.419648
ENSG00000236137	CD101-AS1	3.52702	0.724526	0.66341	1.09212	0.274778	0.419648
ENSG00000293415	NA	2.7396	1.15998	1.06208	1.09218	0.274755	0.419648
ENSG00000239763	NA	5.4944	-0.495988	0.454167	-1.09208	0.274797	0.419654
ENSG00000278916	CEP83-DT	28.6701	-0.245403	0.22479	-1.0917	0.274965	0.419885
ENSG00000169592	INO80E	2608.13	0.0924784	0.0847286	1.09147	0.275068	0.420019
ENSG00000248685	NA	2.51634	1.25878	1.15333	1.09143	0.275084	0.42002
ENSG00000132471	WBP2	4978.48	0.0740368	0.067845	1.09126	0.275157	0.42007
ENSG00000141560	FN3KRP	612.808	-0.0679426	0.0622593	-1.09129	0.275147	0.42007
ENSG00000196748	CLPSL2	2.43526	0.973028	0.891677	1.09123	0.27517	0.42007
ENSG00000260008	NA	1.30509	-1.20946	1.10836	-1.09122	0.275178	0.42007
ENSG00000243904	RPSAP5	2.95435	-0.781954	0.716804	-1.09089	0.275321	0.420266
ENSG00000261079	NA	9.64471	0.412085	0.37778	1.09081	0.275359	0.420299
ENSG00000166225	FRS2	1287.12	-0.0863479	0.0792139	-1.09006	0.275687	0.420777
ENSG00000293498	NA	4.39671	-0.760846	0.698081	-1.08991	0.275753	0.420853
ENSG00000280953	LINC01163	1.64084	1.09208	1.0021	1.0898	0.275803	0.420902
ENSG00000288838	LOC124906869	175.868	0.18242	0.167394	1.08977	0.275816	0.420902
ENSG00000147262	GPR119	4601.74	-0.131633	0.120833	-1.08938	0.275987	0.421119
ENSG00000173258	ZNF483	688.386	-0.193767	0.17787	-1.08937	0.275989	0.421119
ENSG00000171502	COL24A1	61.3792	-0.334451	0.307046	-1.08925	0.276042	0.421176
ENSG00000188001	TPRG1	3.83633	0.674015	0.618827	1.08918	0.276074	0.421202
ENSG00000161381	PLXDC1	17.3282	-0.351857	0.323072	-1.0891	0.276112	0.421236
ENSG00000116586	LAMTOR2	1325.06	0.0863948	0.0793321	1.08903	0.276142	0.421258
ENSG00000280161	NA	43.2378	0.2136	0.196172	1.08884	0.276225	0.421361
ENSG00000259345	LOC105370777	5.22343	0.844858	0.776136	1.08854	0.276355	0.421536
ENSG00000100029	PES1	2320.88	-0.0619627	0.0569404	-1.0882	0.276505	0.421719
ENSG00000293057	PTMAP5	67.5362	-0.185688	0.170635	-1.08822	0.276499	0.421719
ENSG00000291041	NA	29.8343	0.243304	0.223595	1.08815	0.27653	0.421733
ENSG00000139985	ADAM21	5.81595	-0.504726	0.463869	-1.08808	0.27656	0.421755
ENSG00000166004	CEP295	848.685	-0.106479	0.0978901	-1.08774	0.276711	0.421937
ENSG00000293158	RPL13AP17	1.65951	-1.12428	1.03358	-1.08776	0.276702	0.421937
ENSG00000167193	CRK	2183.59	-0.0653375	0.060071	-1.08767	0.276741	0.42196
ENSG00000129048	ACKR4	2.68524	-1.05833	0.973206	-1.08747	0.27683	0.422072
ENSG00000135968	GCC2	2884.57	0.0773187	0.0711132	1.08726	0.276921	0.422187
ENSG00000136147	PHF11	301.872	-0.133625	0.122954	-1.0868	0.277127	0.422454
ENSG00000201104	RNU6-11P	0.842082	1.791	1.64794	1.08681	0.27712	0.422454
ENSG00000206588	RNU1-28P	23.4267	3.85171	3.54464	1.08663	0.2772	0.422542
ENSG00000117407	ARTN	81.9373	0.240109	0.220993	1.0865	0.277257	0.422604
ENSG00000144355	DLX1	1.0707	1.81981	1.67519	1.08633	0.277331	0.422694
ENSG00000240625	RN7SL403P	0.974377	-1.37371	1.26479	-1.08612	0.277426	0.422815
ENSG00000280040	NA	0.890342	1.4207	1.30823	1.08597	0.277493	0.42287
ENSG00000287042	NA	2.40881	-0.91266	0.840408	-1.08597	0.277491	0.42287
ENSG00000223784	LINC00707	1.20296	-1.45661	1.34142	-1.08587	0.277537	0.422904
ENSG00000283375	NA	1.76178	1.37622	1.26741	1.08585	0.277546	0.422904
ENSG00000110079	MS4A4A	0.982418	1.63956	1.5106	1.08537	0.277756	0.423201
ENSG00000238113	PTGER4P2-CDK2AP2P2	50.0125	0.185151	0.170593	1.08533	0.277774	0.423203
ENSG00000263917	NA	9.98407	2.42405	2.23407	1.08503	0.277907	0.423382
ENSG00000257315	ZBED6	2972.97	-0.104643	0.0964519	-1.08493	0.277954	0.42343
ENSG00000172890	NADSYN1	2858.55	-0.135139	0.12458	-1.08476	0.27803	0.423452
ENSG00000263126	NA	135.093	-0.173684	0.160106	-1.08481	0.278008	0.423452
ENSG00000273391	NA	19.431	-0.340579	0.313967	-1.08476	0.278027	0.423452
ENSG00000290165	NA	0.871777	-1.59316	1.4686	-1.08482	0.278003	0.423452
ENSG00000102901	CENPT	2146.98	-0.11955	0.110272	-1.08414	0.278305	0.423847
ENSG00000160208	RRP1B	1894.67	0.0535659	0.0494211	1.08387	0.278424	0.424005
ENSG00000105261	OVOL3	0.838705	-1.51285	1.39585	-1.08382	0.278445	0.424012
ENSG00000287721	NA	12.912	0.335772	0.309892	1.08351	0.278582	0.424198
ENSG00000232727	NA	0.932506	1.63913	1.51286	1.08346	0.278603	0.424207
ENSG00000147573	TRIM55	3.16434	-0.828269	0.764552	-1.08334	0.278658	0.424246
ENSG00000172183	ISG20	269.61	-0.207734	0.191754	-1.08333	0.27866	0.424246
ENSG00000100211	CBY1	1036.81	0.0670107	0.061864	1.08319	0.278723	0.424317
ENSG00000075420	FNDC3B	3103.73	0.0665961	0.0614902	1.08304	0.278792	0.4244
ENSG00000117758	STX12	2320.43	0.069459	0.0641367	1.08298	0.278815	0.424411
ENSG00000163793	DNAJC5G	0.978122	1.51695	1.40078	1.08293	0.278839	0.424423
ENSG00000173848	NET1	1991.6	-0.147068	0.135817	-1.08284	0.278877	0.424458
ENSG00000172971	NA	5.46509	0.523014	0.483025	1.08279	0.278903	0.424473
ENSG00000230710	NA	1.55106	-1.08243	0.999809	-1.08264	0.278969	0.42455
ENSG00000285948	NA	5.6949	0.554936	0.512625	1.08254	0.279013	0.424593
ENSG00000027847	B4GALT7	837.115	-0.0740529	0.0684125	-1.08245	0.279054	0.424632
ENSG00000143621	ILF2	6022.34	0.0522542	0.0482774	1.08237	0.279087	0.424658
ENSG00000218891	ZNF579	1973.77	-0.0888583	0.0821039	-1.08227	0.279134	0.424706
ENSG00000262413	NA	38.8746	0.344064	0.317941	1.08216	0.279181	0.424754
ENSG00000172007	RAB33B	790.376	0.0986196	0.091143	1.08203	0.279239	0.424778
ENSG00000197580	BCO2	134.855	-0.196269	0.181391	-1.08202	0.279243	0.424778
ENSG00000268670	NA	12.7745	-0.355286	0.328354	-1.08202	0.279243	0.424778
ENSG00000274177	NA	11.6045	-0.394524	0.364666	-1.08188	0.279307	0.424851
ENSG00000226361	NA	6.27756	0.555009	0.513065	1.08175	0.279363	0.424888
ENSG00000237167	NA	1.321	-1.16198	1.07414	-1.08178	0.27935	0.424888
ENSG00000177663	IL17RA	975.241	-0.0956495	0.0884263	-1.08169	0.279392	0.424909
ENSG00000145526	CDH18	637.741	0.157145	0.145315	1.08141	0.279516	0.425075
ENSG00000185305	ARL15	677.448	0.132155	0.122224	1.08125	0.279587	0.425158
ENSG00000266335	NA	2.4394	0.957939	0.886306	1.08082	0.279777	0.425423
ENSG00000106993	CDC37L1	576.655	0.122055	0.112943	1.08068	0.27984	0.425496
ENSG00000219433	NA	1.14625	1.37951	1.27664	1.08058	0.279883	0.425537
ENSG00000259056	DUXAP1	1.27872	-1.0816	1.00117	-1.08034	0.279992	0.42568
ENSG00000188388	GOLGA6L3P	33.9629	0.235091	0.217616	1.0803	0.280009	0.425681
ENSG00000156050	FAM161B	372.085	0.109482	0.101355	1.08018	0.280062	0.425738
ENSG00000108406	DHX40	2898.61	0.117234	0.108538	1.08012	0.280088	0.425753
ENSG00000157404	KIT	451.153	0.339909	0.31475	1.07994	0.280171	0.425826
ENSG00000166165	CKB	19865.4	-0.216531	0.200509	-1.07991	0.280183	0.425826
ENSG00000284626	NA	26.3144	0.36847	0.34119	1.07996	0.280162	0.425826
ENSG00000171873	ADRA1D	2.98359	-0.85164	0.789078	-1.07929	0.28046	0.426216
ENSG00000247903	NA	0.934277	1.55601	1.44173	1.07926	0.28047	0.426216
ENSG00000083544	TDRD3	682.404	-0.0688808	0.063826	-1.0792	0.2805	0.426238
ENSG00000257185	LINC02293	2.24842	0.951109	0.881381	1.07911	0.280538	0.426271
ENSG00000290809	NA	1.56868	-1.56733	1.45273	-1.07889	0.280639	0.426401
ENSG00000287301	NA	0.946875	-1.79853	1.66719	-1.07878	0.280687	0.426451
ENSG00000102572	STK24	4923.79	-0.0745749	0.0691546	-1.07838	0.280864	0.426654
ENSG00000136153	LMO7	1609.6	0.167819	0.155617	1.07841	0.28085	0.426654
ENSG00000176383	B3GNT4	112.09	0.265243	0.245966	1.07837	0.280868	0.426654
ENSG00000204366	ZBTB12	386.507	-0.145225	0.134682	-1.07828	0.280909	0.426692
ENSG00000227542	MYO1B-AS1	6.09116	-0.490209	0.454717	-1.07805	0.28101	0.426822
ENSG00000171695	LKAAEAR1	31.2065	-0.286423	0.265808	-1.07756	0.281232	0.427112
ENSG00000242479	EIF2AK1P1	3.55201	-0.711975	0.66073	-1.07756	0.281231	0.427112
ENSG00000259746	NA	31.8221	-0.226306	0.210034	-1.07747	0.28127	0.427145
ENSG00000259370	NA	1.96766	-1.17113	1.08728	-1.07712	0.281428	0.427361
ENSG00000144535	DIS3L2	1035.96	0.0869179	0.0807109	1.0769	0.281523	0.427449
ENSG00000254858	MPV17L2	389.938	0.113972	0.105829	1.07695	0.281504	0.427449
ENSG00000262136	NQO1-DT	5.31981	-0.63368	0.588439	-1.07688	0.281533	0.427449
ENSG00000258691	NA	1.82347	1.79911	1.67118	1.07655	0.281681	0.42765
ENSG00000174514	MFSD4A	127.412	-0.182682	0.169714	-1.07641	0.281744	0.427723
ENSG00000110844	PRPF40B	1679.75	-0.0841736	0.0782027	-1.07635	0.28177	0.427738
ENSG00000134758	RNF138	803.133	-0.0960959	0.0892865	-1.07626	0.281809	0.427749
ENSG00000268573	NA	83.9224	-0.172794	0.160546	-1.07629	0.281796	0.427749
ENSG00000143001	TMEM61	56.0516	0.193448	0.179764	1.07612	0.281873	0.427823
ENSG00000143761	ARF1	18633.6	0.0596944	0.0554762	1.07604	0.281912	0.427858
ENSG00000283355	NA	5.16206	0.500073	0.464785	1.07592	0.281962	0.42791
ENSG00000174007	CEP19	222.56	0.136774	0.127156	1.07564	0.282087	0.428076
ENSG00000283849	NA	4.49249	0.652408	0.606611	1.0755	0.282153	0.428152
ENSG00000242622	GSK3B-DT	102.458	0.137774	0.128157	1.07504	0.282359	0.428441
ENSG00000268266	NA	1.88123	-1.11653	1.03879	-1.07484	0.282446	0.428549
ENSG00000120645	IQSEC3	1955.48	0.208844	0.194391	1.07435	0.282666	0.428859
ENSG00000248919	ATP5MF-PTCD1	510.929	-0.108459	0.100961	-1.07427	0.282703	0.428891
ENSG00000203356	LINC01562	1.87184	-1.0817	1.0071	-1.07408	0.282788	0.428973
ENSG00000278619	MRM1	644.492	-0.117666	0.109549	-1.0741	0.282778	0.428973
ENSG00000273183	NA	1.39378	1.31533	1.22495	1.07378	0.28292	0.42915
ENSG00000107560	RAB11FIP2	973.625	0.0884577	0.0823849	1.07371	0.282952	0.429174
ENSG00000124074	ENKD1	872.141	-0.0709112	0.0660469	-1.07365	0.28298	0.429192
ENSG00000136237	RAPGEF5	1650.37	-0.140105	0.130525	-1.0734	0.283094	0.429322
ENSG00000229654	LINC02526	1.04488	-1.66848	1.55441	-1.07339	0.283097	0.429322
ENSG00000116885	OSCP1	506.389	0.153816	0.143352	1.07299	0.283276	0.42957
ENSG00000226715	LINC01709	1.49437	-1.19135	1.11052	-1.07279	0.283367	0.429684
ENSG00000204574	ABCF1	4140.19	0.0649366	0.0605612	1.07225	0.283609	0.430026
ENSG00000177994	CIMIP6	13.7379	-0.441033	0.411448	-1.0719	0.283763	0.430237
ENSG00000139160	ETFBKMT	94.083	0.157946	0.14736	1.07184	0.28379	0.430238
ENSG00000151748	SAV1	895.09	0.118766	0.110809	1.07181	0.283807	0.430238
ENSG00000287929	NA	2.49279	-0.845623	0.788976	-1.0718	0.283811	0.430238
ENSG00000271810	NA	0.805177	-1.96944	1.83775	-1.07166	0.283873	0.430308
ENSG00000290732	LOC100507334	7.185	0.523378	0.488621	1.07113	0.28411	0.430643
ENSG00000230756	NA	9.00919	0.410315	0.383092	1.07106	0.284142	0.430667
ENSG00000288695	NA	14.4994	-0.359469	0.335663	-1.07092	0.284205	0.430739
ENSG00000289239	NA	1.02578	-1.3667	1.27639	-1.07075	0.28428	0.430829
ENSG00000118785	SPP1	189.049	-0.675183	0.630625	-1.07066	0.284324	0.430871
ENSG00000225391	NHEG1	0.948084	-1.34402	1.25538	-1.07061	0.284344	0.430877
ENSG00000231663	COA6-AS1	42.1293	-0.284227	0.265501	-1.07053	0.28438	0.430885
ENSG00000232862	LOC100128093	1.09256	-2.4391	2.27841	-1.07053	0.28438	0.430885
ENSG00000161992	PRR35	1.36416	-1.15906	1.08295	-1.07028	0.284494	0.431033
ENSG00000162222	TTC9C	695.466	0.0559731	0.052306	1.07011	0.284571	0.431126
ENSG00000164332	UBLCP1	391.643	-0.126255	0.11801	-1.06987	0.28468	0.431267
ENSG00000116035	VAX2	1.44921	-1.319	1.23345	-1.06936	0.284908	0.431493
ENSG00000146276	GABRR1	2.43745	1.04266	0.97502	1.06938	0.2849	0.431493
ENSG00000185742	C11orf87	239.179	-0.206513	0.193103	-1.06944	0.28487	0.431493
ENSG00000235300	SKAP1-AS2	16.7228	0.946588	0.885108	1.06946	0.284862	0.431493
ENSG00000270207	NA	2.95784	-0.836185	0.781917	-1.0694	0.284887	0.431493
ENSG00000291147	NA	260.862	0.10338	0.0966926	1.06917	0.284995	0.4316
ENSG00000160345	PIERCE1	224.532	-0.139596	0.13057	-1.06913	0.285013	0.431604
ENSG00000251333	NA	5.99847	0.510519	0.477541	1.06906	0.285043	0.431626
ENSG00000266897	NA	1.01296	1.33927	1.25307	1.0688	0.285161	0.43178
ENSG00000127980	PEX1	1696.97	-0.091318	0.0854529	-1.06864	0.285234	0.431842
ENSG00000285777	ANKRD45	15.7874	2.35958	2.208	1.06865	0.285229	0.431842
ENSG00000255663	NA	1.31007	-2.05286	1.92112	-1.06858	0.285261	0.431859
ENSG00000228546	PMS2P12	1.31642	-1.16064	1.08633	-1.06841	0.285338	0.431927
ENSG00000288818	NA	15.7099	-0.36897	0.345341	-1.06842	0.28533	0.431927
ENSG00000164683	HEY1	357.579	0.143968	0.134807	1.06795	0.285542	0.432188
ENSG00000274114	NA	4.42466	0.846067	0.792222	1.06797	0.285535	0.432188
ENSG00000143457	GOLPH3L	992.05	0.0904888	0.0847537	1.06767	0.285671	0.432359
ENSG00000226508	LINC01918	50.484	0.276748	0.259258	1.06746	0.285764	0.432472
ENSG00000273897	NA	13.8851	0.334536	0.313403	1.06743	0.285777	0.432472
ENSG00000236287	ZBED5	1552.84	0.141371	0.132446	1.06739	0.285797	0.432479
ENSG00000250616	YPEL3-DT	43.6629	-0.217228	0.203535	-1.06728	0.285847	0.43253
ENSG00000188038	NRN1L	13.4981	0.367745	0.344645	1.06702	0.285961	0.432679
ENSG00000226765	RPSAP33	2.06011	-1.27533	1.19558	-1.06671	0.286104	0.432872
ENSG00000173530	TNFRSF10D	780.6	0.232982	0.218423	1.06666	0.286126	0.432881
ENSG00000274718	NA	13.0764	-0.423809	0.397531	-1.0661	0.286377	0.433236
ENSG00000233452	STXBP5-AS1	69.392	0.262683	0.246422	1.06599	0.286429	0.433291
ENSG00000135624	CCT7	8100.39	0.0537969	0.0504763	1.06579	0.286521	0.433405
ENSG00000233597	RPL19P6	2.53849	0.893194	0.838104	1.06573	0.286545	0.433418
ENSG00000234965	SHISA8	58.6459	0.616889	0.578895	1.06563	0.286589	0.433461
ENSG00000158691	ZSCAN12	929.134	0.0559802	0.0525415	1.06545	0.286673	0.433564
ENSG00000187624	LIAT1	216.591	0.188437	0.176955	1.06489	0.286926	0.433922
ENSG00000223501	VPS52	3043.19	-0.0794384	0.0746048	-1.06479	0.286971	0.433966
ENSG00000182601	HS3ST4	865.706	-0.236697	0.222325	-1.06464	0.287038	0.434043
ENSG00000267927	NA	0.968102	1.5278	1.43515	1.06456	0.287074	0.434073
ENSG00000255136	NA	1.55534	1.16875	1.09818	1.06426	0.287209	0.434241
ENSG00000255910	NA	2.37199	-0.773014	0.726347	-1.06425	0.287216	0.434241
ENSG00000271400	NA	0.819228	-1.70627	1.60357	-1.06405	0.287306	0.434352
ENSG00000120690	ELF1	2763.79	-0.0781399	0.0734468	-1.0639	0.287375	0.434409
ENSG00000241418	NA	3.92475	-3.88225	3.64902	-1.06392	0.287366	0.434409
ENSG00000127152	BCL11B	6.99569	-0.567024	0.533091	-1.06365	0.287485	0.434551
ENSG00000286206	NA	1.62419	1.02072	0.959751	1.06353	0.287542	0.434612
ENSG00000168454	TXNDC2	1.0926	-1.44831	1.36199	-1.06338	0.28761	0.434691
ENSG00000068394	GPKOW	1151.03	-0.0578662	0.0544346	-1.06304	0.287764	0.4349
ENSG00000166889	PATL1	2231.71	0.0755221	0.0710588	1.06281	0.287867	0.435032
ENSG00000171681	ATF7IP	3448.38	0.0878381	0.0826535	1.06273	0.287905	0.435066
ENSG00000258343	SNRPF-DT	3.80018	-0.624094	0.587314	-1.06262	0.287952	0.435113
ENSG00000005022	SLC25A5	13581.1	0.0755286	0.0710967	1.06234	0.288083	0.435286
ENSG00000092098	RNF31	2337.98	-0.079615	0.0749618	-1.06207	0.288202	0.435441
ENSG00000260613	LOC105377205	5.62085	-0.537354	0.50598	-1.06201	0.288233	0.435464
ENSG00000237307	NA	0.881371	1.6523	1.5561	1.06182	0.288316	0.435565
ENSG00000232860	SMG7-AS1	16.0601	0.312486	0.294419	1.06136	0.288525	0.435856
ENSG00000270181	BIVM-ERCC5	75.1291	-1.3096	1.23399	-1.06127	0.288565	0.435894
ENSG00000272510	NA	1.84063	-0.964153	0.908543	-1.06121	0.288595	0.435914
ENSG00000260236	PTPN23-DT	82.2594	0.160191	0.150964	1.06112	0.288637	0.435954
ENSG00000289394	NA	4.09529	0.600825	0.566268	1.06103	0.288678	0.435992
ENSG00000231043	LOC644456	71.5209	-0.142703	0.134519	-1.06084	0.288761	0.436092
ENSG00000159239	NA	3.05792	-0.76414	0.720347	-1.06079	0.288784	0.436103
ENSG00000287666	LOC105369591	6.51697	-0.657445	0.61996	-1.06046	0.288934	0.436305
ENSG00000141040	ZNF287	454.812	0.120516	0.113673	1.0602	0.289053	0.436456
ENSG00000249948	GBA3	972.529	-0.283522	0.267439	-1.06014	0.289082	0.436456
ENSG00000287296	NA	2.38841	-0.879131	0.829244	-1.06016	0.289072	0.436456
ENSG00000156831	NSMCE2	399.645	0.0737742	0.0695952	1.06005	0.289123	0.436489
ENSG00000161939	RNASEK-C17orf49	59.0847	0.252164	0.237886	1.06002	0.289135	0.436489
ENSG00000173992	CCS	2969.72	-0.101297	0.0955915	-1.05969	0.289287	0.436694
ENSG00000100154	TTC28	1438.89	0.104385	0.0985227	1.0595	0.289371	0.436796
ENSG00000116731	PRDM2	2285.71	0.0467941	0.0441781	1.05922	0.289502	0.436969
ENSG00000261385	NA	1.44234	-1.30171	1.22917	-1.05901	0.289596	0.437088
ENSG00000116489	CAPZA1	2735.71	0.0721261	0.0681219	1.05878	0.2897	0.437171
ENSG00000267919	NA	5.0207	0.760905	0.718653	1.05879	0.289695	0.437171
ENSG00000276449	NA	20.5703	-0.30524	0.288281	-1.05883	0.289678	0.437171
ENSG00000053328	METTL24	106.149	0.149871	0.141576	1.05859	0.289786	0.437278
ENSG00000223984	NA	11.3662	-0.375108	0.354362	-1.05855	0.289806	0.437283
ENSG00000138434	ITPRID2	3477.66	0.108938	0.102923	1.05845	0.289852	0.437328
ENSG00000213740	NA	12.6425	-0.317275	0.299799	-1.05829	0.289921	0.437409
ENSG00000143882	ATP6V1C2	17.322	0.345914	0.3269	1.05817	0.28998	0.437473
ENSG00000232528	NA	5.19118	0.521409	0.492805	1.05804	0.290035	0.437532
ENSG00000253506	NACA2	1.2221	1.03855	0.981802	1.0578	0.290146	0.437667
ENSG00000310592	NA	4.92378	0.979074	0.925596	1.05778	0.290157	0.437667
ENSG00000235781	LINC02569	6.11285	-0.484713	0.458401	-1.0574	0.290329	0.437903
ENSG00000175216	CKAP5	5787.52	0.0687753	0.0650562	1.05717	0.290435	0.438038
ENSG00000165501	LRR1	148.744	0.148367	0.140368	1.05698	0.290519	0.438092
ENSG00000175155	YPEL2	3487.41	0.107573	0.101772	1.05699	0.290514	0.438092
ENSG00000236754	LOC101929372	1.65742	1.86994	1.76907	1.05702	0.290503	0.438092
ENSG00000116127	ALMS1	585.058	-0.110524	0.10457	-1.05694	0.29054	0.438099
ENSG00000198961	PJA2	9662.46	0.0843642	0.0798381	1.05669	0.290653	0.438245
ENSG00000255993	PSMC1P9	6.44281	0.478567	0.452989	1.05646	0.290756	0.438358
ENSG00000291266	SMG1P5	198.128	-0.159446	0.150925	-1.05646	0.29076	0.438358
ENSG00000185203	WASIR1	1.33764	-1.37516	1.30189	-1.05627	0.290843	0.438459
ENSG00000273394	NA	2.9416	0.819229	0.775652	1.05618	0.290886	0.4385
ENSG00000111181	SLC6A12	96.2076	0.294789	0.27914	1.05606	0.290941	0.43856
ENSG00000081692	JMJD4	834.851	-0.0929136	0.087987	-1.05599	0.290972	0.438582
ENSG00000233892	PAIP1P1	7.13928	-0.472785	0.447751	-1.05591	0.291009	0.438613
ENSG00000185043	CIB1	1597.73	-0.14602	0.138299	-1.05583	0.291048	0.438623
ENSG00000266923	NA	1.60081	1.27784	1.21025	1.05585	0.291038	0.438623
ENSG00000109534	GAR1	177.875	-0.157603	0.149281	-1.05575	0.291082	0.438633
ENSG00000196611	MMP1	77.0557	-0.416501	0.394511	-1.05574	0.291087	0.438633
ENSG00000245534	RORA-AS1	7.47084	-0.433796	0.410913	-1.05569	0.291111	0.438645
ENSG00000057019	DCBLD2	1296.11	-0.0916965	0.0869044	-1.05514	0.29136	0.438967
ENSG00000144559	TAMM41	261.923	-0.0892481	0.0845861	-1.05511	0.291373	0.438967
ENSG00000228050	NA	6.89888	-0.579662	0.549374	-1.05513	0.291365	0.438967
ENSG00000276148	NA	1.85446	-0.925837	0.877743	-1.05479	0.29152	0.439165
ENSG00000268516	ZNF8-DT	153.072	-0.144197	0.136741	-1.05453	0.291641	0.439323
ENSG00000280989	LINC00581	2.76215	-0.806705	0.765185	-1.05426	0.291763	0.439482
ENSG00000289483	NA	4.94568	-0.538343	0.51067	-1.05419	0.291796	0.439508
ENSG00000236200	NA	29.4998	0.261425	0.24801	1.05409	0.291842	0.439552
ENSG00000105576	TNPO2	6135.29	-0.0423543	0.0401956	-1.05371	0.292018	0.439793
ENSG00000163263	CFAP141	10.8762	-0.465422	0.441757	-1.05357	0.29208	0.439862
ENSG00000092199	HNRNPC	21258.4	0.075878	0.0720236	1.05352	0.292104	0.439875
ENSG00000174099	MSRB3	5.64972	0.528443	0.501721	1.05326	0.292222	0.440002
ENSG00000220583	NA	15.1434	-0.377196	0.358127	-1.05325	0.292228	0.440002
ENSG00000231863	LOC102724087	1.43418	-0.997474	0.947064	-1.05323	0.292237	0.440002
ENSG00000104687	GSR	4896.26	0.0664547	0.0631168	1.05288	0.292394	0.440187
ENSG00000110876	SELPLG	27.984	0.27166	0.258023	1.05285	0.292409	0.440187
ENSG00000251666	NA	10.7179	0.418479	0.397467	1.05287	0.292402	0.440187
ENSG00000139304	PTPRQ	20.1504	-0.396633	0.376807	-1.05262	0.292517	0.440322
ENSG00000259007	NA	2.7817	1.02984	0.978392	1.05259	0.292531	0.440322
ENSG00000186510	CLCNKA	19.9451	-0.295339	0.280619	-1.05246	0.29259	0.440388
ENSG00000150628	SPATA4	20.3815	-0.290218	0.275852	-1.05208	0.292764	0.440609
ENSG00000285978	NA	1.08189	-1.58468	1.50626	-1.05206	0.29277	0.440609
ENSG00000264324	NA	10.6227	-0.577258	0.548746	-1.05196	0.292818	0.440657
ENSG00000170369	CST2	2.68431	0.936048	0.889861	1.0519	0.292844	0.440671
ENSG00000183092	BEGAIN	109.169	-0.189647	0.180295	-1.05187	0.292859	0.440671
ENSG00000266079	NA	4.9535	-0.576865	0.548461	-1.05179	0.292897	0.440703
ENSG00000293188	NA	9.69842	-0.441745	0.420054	-1.05164	0.292965	0.440781
ENSG00000147439	BIN3	770.313	-0.05118	0.0486791	-1.05137	0.293087	0.44094
ENSG00000182676	PPP1R27	6.86157	-0.444022	0.422407	-1.05117	0.29318	0.441056
ENSG00000286819	NA	1.71575	-1.16391	1.1073	-1.05113	0.293199	0.441061
ENSG00000174500	GCSAM	1.17937	1.31188	1.24831	1.05093	0.293291	0.441175
ENSG00000168434	COG7	1023.64	-0.0486284	0.0462785	-1.05078	0.293361	0.441255
ENSG00000157578	LCA5L	42.8407	0.177023	0.168568	1.05015	0.293647	0.441661
ENSG00000268870	NA	24.7917	-0.337523	0.321414	-1.05012	0.293664	0.441662
ENSG00000134489	HRH4	1.81333	-0.925599	0.88151	-1.05002	0.293711	0.441709
ENSG00000258733	LINC02328	3.30766	0.81032	0.771793	1.04992	0.293755	0.441751
ENSG00000137561	TTPA	3.45034	-0.847729	0.807504	-1.04981	0.293804	0.441776
ENSG00000147140	NONO	21446.7	-0.0509839	0.0485633	-1.04984	0.29379	0.441776
ENSG00000286058	FAR2P1	19.4976	-0.282088	0.268712	-1.04978	0.293821	0.441776
ENSG00000251192	ZNF674	139.868	0.123302	0.117467	1.04967	0.293868	0.441799
ENSG00000285646	NA	5.87058	0.530427	0.505323	1.04968	0.293865	0.441799
ENSG00000172262	ZNF131	800.552	-0.0691549	0.0659069	-1.04928	0.294049	0.442046
ENSG00000047662	FAM184B	16.7226	0.287828	0.274374	1.04904	0.294161	0.442117
ENSG00000229976	NA	5.56175	0.5823	0.55505	1.0491	0.294134	0.442117
ENSG00000234425	NA	1.09082	-1.45604	1.38796	-1.04905	0.294156	0.442117
ENSG00000290457	NA	4.21463	-0.551866	0.526042	-1.04909	0.294136	0.442117
ENSG00000197208	SLC22A4	79.4056	-0.195066	0.185956	-1.04899	0.294183	0.442127
ENSG00000184207	PGP	1620.09	0.0984606	0.0938704	1.0489	0.294225	0.44214
ENSG00000259363	NA	102.909	-0.128913	0.122902	-1.04891	0.294219	0.44214
ENSG00000162148	SAXO4	365.853	-0.196796	0.18764	-1.0488	0.294272	0.442187
ENSG00000096696	DSP	71915.4	0.121024	0.115419	1.04857	0.294376	0.442294
ENSG00000189001	SBSN	5.65594	-0.469446	0.447693	-1.04859	0.294367	0.442294
ENSG00000271828	NA	1.38669	1.33018	1.26883	1.04835	0.294478	0.442423
ENSG00000219951	NA	0.837492	1.98097	1.8905	1.04786	0.294705	0.442739
ENSG00000233183	NA	1.89757	0.873019	0.833222	1.04776	0.294748	0.44278
ENSG00000234678	NA	268.611	-0.135537	0.129394	-1.04748	0.294878	0.442951
ENSG00000197641	SERPINB13	1.2828	-1.3935	1.33045	-1.04739	0.29492	0.442989
ENSG00000205111	CDKL4	1.65164	1.20562	1.15118	1.04729	0.294967	0.443035
ENSG00000163702	IL17RC	864.357	-0.144321	0.13785	-1.04694	0.295126	0.443246
ENSG00000272181	NA	0.827235	1.7137	1.6369	1.04691	0.29514	0.443246
ENSG00000270775	NA	0.80107	-1.26835	1.21155	-1.04688	0.295156	0.443247
ENSG00000173156	RHOD	416.676	0.168986	0.161439	1.04675	0.295217	0.443313
ENSG00000229196	LINC03008	1.89689	1.07151	1.02395	1.04644	0.295356	0.443498
ENSG00000289809	NA	2.4735	0.860835	0.823084	1.04587	0.295623	0.443874
ENSG00000132286	TIMM10B	1715.15	-0.0858312	0.0820731	-1.04579	0.295658	0.443902
ENSG00000124134	KCNS1	7.45437	-0.71365	0.682517	-1.04562	0.295739	0.44398
ENSG00000164611	PTTG1	279.815	0.163239	0.156119	1.04561	0.295743	0.44398
ENSG00000285561	NA	1.16583	2.24728	2.14933	1.04557	0.29576	0.443982
ENSG00000249141	NA	1.87683	-1.29311	1.23724	-1.04516	0.29595	0.444242
ENSG00000111669	TPI1	32057	0.197609	0.189091	1.04505	0.296	0.444293
ENSG00000198838	RYR3	7.33667	0.610807	0.584624	1.04479	0.296122	0.44443
ENSG00000287769	LOC124902204	51.7812	-0.171546	0.164193	-1.04478	0.296123	0.44443
ENSG00000260879	NA	35.3662	0.184783	0.1769	1.04457	0.296224	0.444556
ENSG00000180139	ACTA2-AS1	1.51068	1.08135	1.03532	1.04445	0.296277	0.44458
ENSG00000229728	NA	8.13858	0.40395	0.386768	1.04442	0.296289	0.44458
ENSG00000249741	NA	3.15017	0.783749	0.750371	1.04448	0.296262	0.44458
ENSG00000105996	HOXA2	8.54887	0.609472	0.583637	1.04427	0.296363	0.444666
ENSG00000182154	MRPL41	900.417	0.0940808	0.0901336	1.04379	0.296581	0.444969
ENSG00000223416	NA	41.9796	0.174326	0.167053	1.04354	0.2967	0.445124
ENSG00000244119	NA	21.7557	-0.273362	0.262092	-1.043	0.296949	0.445473
ENSG00000103544	VPS35L	2684.17	0.0793231	0.0760777	1.04266	0.297106	0.445674
ENSG00000135535	CD164	10739.1	-0.112925	0.108311	-1.0426	0.297133	0.445674
ENSG00000225706	PTPRD-AS1	32.703	0.297363	0.285207	1.04262	0.297124	0.445674
ENSG00000163820	FYCO1	2118.98	-0.074373	0.0713456	-1.04243	0.297211	0.445718
ENSG00000215256	DHRS4-AS1	890.978	-0.0813698	0.0780563	-1.04245	0.297203	0.445718
ENSG00000224934	GOT1-DT	127.344	-0.165564	0.158818	-1.04248	0.297189	0.445718
ENSG00000234332	NA	3.04583	0.771886	0.740516	1.04236	0.297244	0.445719
ENSG00000280453	NA	2.79371	-1.02702	0.985246	-1.0424	0.297228	0.445719
ENSG00000167395	ZNF646	1816.27	0.0659124	0.063237	1.04231	0.297269	0.445733
ENSG00000284048	NA	23.3655	0.789139	0.757196	1.04218	0.297326	0.445793
ENSG00000137168	PPIL1	1031.32	0.0973878	0.0934597	1.04203	0.297398	0.445876
ENSG00000279613	NA	22.7587	0.276097	0.26497	1.04199	0.297415	0.445877
ENSG00000255062	TIRAP-AS1	36.3703	0.198926	0.190929	1.04188	0.297465	0.445928
ENSG00000062282	DGAT2	1090.68	-0.195158	0.18733	-1.04179	0.297509	0.445936
ENSG00000162520	SYNC	10.5039	0.527804	0.506643	1.04177	0.29752	0.445936
ENSG00000259466	NA	8.96444	-0.443243	0.425465	-1.04179	0.297511	0.445936
ENSG00000256950	NA	2.23208	-0.879194	0.844011	-1.04169	0.297558	0.445968
ENSG00000094796	KRT31	1.31479	-1.51786	1.45778	-1.04121	0.297776	0.446271
ENSG00000258752	NA	6.67408	0.633872	0.608865	1.04107	0.297843	0.446347
ENSG00000289637	NA	4.66114	-0.562054	0.539935	-1.04097	0.297891	0.446395
ENSG00000269190	FBXO17	4875.08	-0.221568	0.21286	-1.04091	0.297919	0.446412
ENSG00000163827	LRRC2	18.6596	-0.4766	0.457904	-1.04083	0.297955	0.446442
ENSG00000237101	LOC101927164	3.23797	-0.825513	0.793183	-1.04076	0.297987	0.446464
ENSG00000287828	NA	17.2389	0.408057	0.392121	1.04064	0.298042	0.446522
ENSG00000271631	NA	1.08132	-1.5684	1.5072	-1.0406	0.29806	0.446525
ENSG00000215375	MYL5	441.312	-0.120044	0.11538	-1.04042	0.298143	0.446625
ENSG00000128272	ATF4	11917.9	0.0993292	0.0954789	1.04033	0.298188	0.446644
ENSG00000270135	NA	5.33918	-0.717933	0.690093	-1.04034	0.29818	0.446644
ENSG00000278133	NA	177.359	-0.108963	0.104745	-1.04027	0.298215	0.446659
ENSG00000290535	NA	40.0541	-0.210458	0.202376	-1.03993	0.298371	0.446868
ENSG00000162444	RBP7	10.5968	-0.393674	0.378694	-1.03956	0.298546	0.447106
ENSG00000174564	IL20RB	16.6225	-0.286913	0.276014	-1.03949	0.298579	0.44713
ENSG00000243224	TWF2-DT	22.1209	-0.236005	0.227055	-1.03942	0.29861	0.447152
ENSG00000271737	NA	59.0182	-0.151566	0.145848	-1.0392	0.298711	0.447278
ENSG00000229873	OGFR-AS1	4.8126	-0.667738	0.642832	-1.03874	0.298924	0.447573
ENSG00000198736	MSRB1	1613.51	0.130571	0.125705	1.0387	0.298943	0.447577
ENSG00000247627	MTND4P12	17.6785	0.284957	0.274365	1.03861	0.298988	0.44762
ENSG00000257386	NA	3.55199	-0.902901	0.869534	-1.03837	0.299096	0.447758
ENSG00000260602	NA	0.963215	-1.44029	1.38717	-1.03829	0.299133	0.447789
ENSG00000277558	NA	1.55376	-1.09123	1.05102	-1.03826	0.299151	0.44779
ENSG00000081842	PCDHA6	62.785	0.229653	0.221207	1.03818	0.299185	0.447817
ENSG00000188342	GTF2F2	716.378	-0.0737172	0.0710158	-1.03804	0.299252	0.447892
ENSG00000163328	GPR155	323.866	0.150849	0.145347	1.03786	0.299337	0.447995
ENSG00000170819	BFSP2	1.03802	-1.46993	1.41675	-1.03754	0.299485	0.448192
ENSG00000184445	KNTC1	440.099	-0.135551	0.130656	-1.03746	0.299521	0.448221
ENSG00000163625	WDFY3	3676.81	0.116833	0.112654	1.03709	0.299694	0.448456
ENSG00000215154	NA	2.1184	1.49398	1.44086	1.03686	0.299799	0.448588
ENSG00000168334	XIRP1	1.49978	1.13723	1.09694	1.03673	0.299861	0.448655
ENSG00000186474	KLK12	7.46807	0.493314	0.47598	1.03642	0.300008	0.448851
ENSG00000232787	NA	0.992621	-1.35814	1.31082	-1.0361	0.300155	0.449001
ENSG00000287432	NA	1.30888	-1.21181	1.16959	-1.0361	0.300157	0.449001
ENSG00000291313	NA	140.859	-0.192422	0.185716	-1.03611	0.300152	0.449001
ENSG00000134551	PRH2	10.2857	0.402364	0.388429	1.03587	0.300261	0.449131
ENSG00000266648	NA	0.868006	-1.55798	1.50414	-1.0358	0.300296	0.449159
ENSG00000102699	PARP4	2623.49	-0.149625	0.144464	-1.03573	0.30033	0.449185
ENSG00000159131	GART	2076.08	0.0645024	0.0622924	1.03548	0.300446	0.449334
ENSG00000169951	ZNF764	1494.08	0.0650561	0.0628342	1.03536	0.3005	0.449372
ENSG00000264187	NA	59.9607	0.236784	0.228699	1.03535	0.300505	0.449372
ENSG00000172922	RNASEH2C	1822.4	0.0769743	0.0743535	1.03525	0.300553	0.449395
ENSG00000214562	NUTM2D	417.936	-0.121301	0.11717	-1.03526	0.300549	0.449395
ENSG00000157985	AGAP1	2942.63	-0.118239	0.114223	-1.03517	0.300591	0.449427
ENSG00000254634	SMG1P6	19.9008	-0.264267	0.25535	-1.03492	0.300708	0.449577
ENSG00000144488	ESPNL	6.0764	0.649848	0.627969	1.03484	0.300743	0.449605
ENSG00000171310	CHST11	1036.96	0.100889	0.0975362	1.03437	0.300962	0.449884
ENSG00000260494	RPL7L1P16	1.88806	0.957989	0.926132	1.0344	0.30095	0.449884
ENSG00000143919	CAMKMT	179.17	-0.089545	0.0865886	-1.03414	0.301069	0.449998
ENSG00000254665	NA	1.56797	-1.30397	1.26097	-1.0341	0.301088	0.449998
ENSG00000272265	NA	1.15737	-1.33494	1.29089	-1.03412	0.301078	0.449998
ENSG00000293402	NA	6.1659	0.920911	0.890571	1.03407	0.301104	0.449998
ENSG00000122692	SMU1	2602.51	0.0409381	0.039591	1.03403	0.301124	0.450003
ENSG00000186047	DLEU7	3.24164	-0.92083	0.890611	-1.03393	0.301169	0.450045
ENSG00000110711	AIP	2179.12	0.0567115	0.054855	1.03384	0.301209	0.450081
ENSG00000198797	BRINP2	404.022	0.483852	0.46826	1.0333	0.301465	0.450388
ENSG00000225376	TMEM246-AS1	1.2699	1.0113	0.978692	1.03332	0.301453	0.450388
ENSG00000256569	NA	3.02407	-0.729701	0.706153	-1.03335	0.301441	0.450388
ENSG00000260101	NA	7.72399	0.440268	0.4261	1.03325	0.301487	0.450397
ENSG00000141965	FEM1A	2487.01	0.0636975	0.0616606	1.03303	0.301588	0.450523
ENSG00000165672	PRDX3	4510.36	0.0646469	0.0626266	1.03226	0.30195	0.45099
ENSG00000279236	NA	2.41235	0.969077	0.938762	1.03229	0.301935	0.45099
ENSG00000290971	ANKRD20A3P	26.4318	-0.525538	0.509104	-1.03228	0.301941	0.45099
ENSG00000250654	NA	6.44206	2.35112	2.27858	1.03184	0.302148	0.451236
ENSG00000279457	NA	431.89	-0.145132	0.140652	-1.03185	0.302142	0.451236
ENSG00000273167	NA	126.162	0.22085	0.21414	1.03134	0.302383	0.451563
ENSG00000265907	NA	86.8163	0.8011	0.776817	1.03126	0.302419	0.451591
ENSG00000258561	NA	19.3607	0.29178	0.282964	1.03115	0.302469	0.451641
ENSG00000250412	KLHL2P1	10.529	-0.361697	0.350787	-1.0311	0.302493	0.451652
ENSG00000163431	LMOD1	5.77055	-0.605203	0.587113	-1.03081	0.302629	0.451786
ENSG00000261238	NA	3.21602	-0.743056	0.720835	-1.03083	0.302621	0.451786
ENSG00000267898	NA	4.92385	0.514513	0.499138	1.0308	0.302634	0.451786
ENSG00000279536	NA	4.20188	-0.65515	0.635594	-1.03077	0.302649	0.451786
ENSG00000055609	KMT2C	3313.22	0.117581	0.114082	1.03067	0.302696	0.451832
ENSG00000198049	AVPR1B	363.262	-0.344749	0.334588	-1.03037	0.302837	0.452016
ENSG00000272969	NA	7.0932	0.451931	0.438625	1.03034	0.302852	0.452016
ENSG00000265298	NA	0.829009	-1.29614	1.25807	-1.03026	0.302888	0.452045
ENSG00000050393	MCUR1	1646.51	0.065591	0.0636671	1.03022	0.302908	0.452049
ENSG00000140623	SEPTIN12	4.24465	0.707363	0.686653	1.03016	0.302935	0.452064
ENSG00000286369	LOC105369363	22.4141	-0.259072	0.251524	-1.03001	0.303007	0.452147
ENSG00000259945	NA	1.54456	1.80423	1.75205	1.02978	0.303112	0.452279
ENSG00000231817	LINC01198	1.74779	-0.850795	0.826257	-1.0297	0.303152	0.452293
ENSG00000261098	NA	43.1131	-0.258764	0.251302	-1.02969	0.303154	0.452293
ENSG00000279203	NA	5.1487	-0.485836	0.471902	-1.02953	0.303232	0.452384
ENSG00000125505	MBOAT7	6941.08	0.0601873	0.0584635	1.02948	0.303252	0.452387
ENSG00000285000	NA	5.22265	1.63639	1.58957	1.02945	0.303267	0.452387
ENSG00000267125	NA	1.5664	-1.15825	1.12541	-1.02918	0.303393	0.45255
ENSG00000290230	NA	61.6249	0.413142	0.401482	1.02904	0.30346	0.452625
ENSG00000217159	NA	0.884483	1.20399	1.17037	1.02873	0.303609	0.452822
ENSG00000257379	NA	416.106	0.20363	0.198014	1.02836	0.30378	0.453053
ENSG00000267001	NA	37.5993	0.257373	0.250363	1.028	0.303951	0.453283
ENSG00000165071	TMEM71	1.03928	-1.22987	1.19681	-1.02762	0.304128	0.453522
ENSG00000272677	NA	36.7044	-0.253865	0.247067	-1.02751	0.304179	0.453573
ENSG00000080345	RIF1	1389.7	-0.134804	0.131275	-1.02688	0.304478	0.453995
ENSG00000167757	KLK11	1.24662	1.14029	1.11056	1.02677	0.30453	0.454036
ENSG00000279789	NA	33.608	0.188216	0.183312	1.02675	0.304539	0.454036
ENSG00000005448	WDR54	1503.27	0.170061	0.165643	1.02667	0.304576	0.454066
ENSG00000259362	LOC101929457	4.59838	0.628104	0.611987	1.02634	0.304733	0.454276
ENSG00000147548	NSD3	4209.27	0.087683	0.0854524	1.0261	0.304843	0.454398
ENSG00000236723	NA	11.0811	0.356944	0.347867	1.02609	0.304848	0.454398
ENSG00000279059	NA	233.578	0.0861132	0.0839307	1.026	0.30489	0.454434
ENSG00000133401	PDZD2	1771.21	0.179197	0.174672	1.02591	0.304935	0.454478
ENSG00000291224	NA	56.6591	-0.174143	0.16978	-1.0257	0.305035	0.454602
ENSG00000273174	NA	1.92423	-0.963983	0.93992	-1.0256	0.30508	0.454643
ENSG00000114054	PCCB	1462.53	-0.0972189	0.0948054	-1.02546	0.305147	0.454719
ENSG00000106692	FKTN	856.567	0.118499	0.115589	1.02517	0.305281	0.454893
ENSG00000254419	NA	5.92311	-0.507197	0.494862	-1.02492	0.305399	0.455044
ENSG00000234492	RPL34-DT	17.8014	-0.296388	0.289225	-1.02477	0.305474	0.455106
ENSG00000253352	TUG1	10222.1	0.0798452	0.0779143	1.02478	0.305466	0.455106
ENSG00000254501	NA	3.9831	0.574823	0.56102	1.0246	0.30555	0.455195
ENSG00000197323	TRIM33	1850.06	0.0757951	0.0740187	1.024	0.305835	0.455547
ENSG00000242445	RPL7AP11	43.7093	-0.21729	0.212197	-1.024	0.305834	0.455547
ENSG00000272885	NA	2.0828	1.27466	1.24479	1.024	0.305837	0.455547
ENSG00000150873	CIMIP5	59.8019	0.308426	0.301278	1.02373	0.305964	0.455661
ENSG00000278654	IQSEC3P2	1.2045	-1.40702	1.3744	-1.02374	0.30596	0.455661
ENSG00000288926	NA	31.9691	-0.225697	0.220456	-1.02377	0.305943	0.455661
ENSG00000157911	PEX10	968.314	-0.0654849	0.0639709	-1.02367	0.305993	0.45568
ENSG00000259494	MRPL46	747.889	-0.051283	0.0501025	-1.02356	0.306042	0.455728
ENSG00000281974	NA	2.95686	0.87256	0.852634	1.02337	0.306133	0.455839
ENSG00000087085	ACHE	1008.84	0.164062	0.160343	1.0232	0.306215	0.455936
ENSG00000225125	NA	6.6193	-0.649189	0.634542	-1.02308	0.306269	0.455991
ENSG00000290578	NA	75.9368	0.187487	0.1833	1.02284	0.306384	0.456138
ENSG00000225330	NA	1.21664	-1.21839	1.19129	-1.02275	0.306426	0.456176
ENSG00000229474	PATL2	23.9984	-0.3276	0.320329	-1.0227	0.30645	0.456183
ENSG00000250910	NA	0.863557	-1.55565	1.52116	-1.02267	0.306465	0.456183
ENSG00000292998	MIR3171HG	10.7895	-0.370182	0.362071	-1.0224	0.30659	0.456346
ENSG00000233834	GIRGL	174.319	0.104478	0.102199	1.0223	0.306639	0.456392
ENSG00000065717	TLE2	4469.44	-0.0993693	0.0972087	-1.02223	0.306674	0.456395
ENSG00000156574	NODAL	3.7934	-0.884934	0.86569	-1.02223	0.306672	0.456395
ENSG00000248505	LINC02380	1.81094	-1.05013	1.02744	-1.02208	0.306742	0.456471
ENSG00000188011	RTP5	1.06813	2.17436	2.1278	1.02188	0.306837	0.456581
ENSG00000203734	ECT2L	5.69447	0.533596	0.522183	1.02186	0.306849	0.456581
ENSG00000255121	NA	45.0221	-0.182907	0.179007	-1.02179	0.306882	0.456605
ENSG00000111325	OGFOD2	533.122	-0.0900737	0.0881615	-1.02169	0.306928	0.456648
ENSG00000011258	MBTD1	1402.9	-0.0773026	0.0756743	-1.02152	0.30701	0.456745
ENSG00000157103	SLC6A1	3.97193	-0.995039	0.974257	-1.02133	0.307097	0.456776
ENSG00000177447	NA	1.00476	-1.36557	1.33697	-1.02139	0.30707	0.456776
ENSG00000230606	NA	558.451	0.193523	0.189478	1.02135	0.307088	0.456776
ENSG00000231437	LINC01750	107.468	-0.210553	0.206134	-1.02144	0.307047	0.456776
ENSG00000253341	NA	394.293	-0.137664	0.134832	-1.021	0.307252	0.456981
ENSG00000118292	C1orf54	64.1696	0.194066	0.190182	1.02042	0.307528	0.457367
ENSG00000259784	NA	5.56965	0.755831	0.740787	1.02031	0.307582	0.457422
ENSG00000286529	NA	7.9965	-0.439549	0.430817	-1.02027	0.307601	0.457425
ENSG00000267698	LOC101927572	4.11389	0.691135	0.677491	1.02014	0.307662	0.457466
ENSG00000289532	NA	26.161	-0.233027	0.228419	-1.02017	0.307647	0.457466
ENSG00000087301	TXNDC16	1114	-0.118321	0.116003	-1.01998	0.307737	0.457528
ENSG00000148204	CRB2	1104.88	-0.109933	0.107777	-1.02	0.307731	0.457528
ENSG00000171067	C11orf24	2636.01	-0.118687	0.116406	-1.0196	0.307919	0.457773
ENSG00000138443	ABI2	4027.18	0.108781	0.106694	1.01956	0.307939	0.457779
ENSG00000271980	NA	3.90806	0.641131	0.6289	1.01945	0.30799	0.457829
ENSG00000276757	RN7SL192P	1.40519	1.33275	1.30775	1.01912	0.308147	0.458013
ENSG00000285578	NA	1.21413	1.2928	1.26853	1.01914	0.308139	0.458013
ENSG00000160401	CFAP157	457.387	-0.229834	0.225538	-1.01905	0.30818	0.458037
ENSG00000278396	NA	7.53721	0.479771	0.47095	1.01873	0.308331	0.458235
ENSG00000136940	PDCL	747.063	0.0652215	0.0640335	1.01855	0.308415	0.458336
ENSG00000217026	RPL10P1	0.822258	1.39632	1.37101	1.01847	0.308456	0.458372
ENSG00000279072	NA	2.21352	-0.761252	0.747492	-1.01841	0.308484	0.458388
ENSG00000184949	FAM227A	642.92	-0.088338	0.086761	-1.01818	0.308594	0.458476
ENSG00000186523	FAM86B1	128.904	0.116872	0.114784	1.01819	0.308588	0.458476
ENSG00000280776	NA	1.24127	-1.13254	1.11225	-1.01825	0.30856	0.458476
ENSG00000093144	ECHDC1	1346.25	-0.0737118	0.0724075	-1.01801	0.308672	0.458568
ENSG00000161328	LRRC56	645.302	0.108296	0.106397	1.01784	0.308752	0.458662
ENSG00000166987	MBD6	4448.43	0.0880944	0.086571	1.0176	0.30887	0.458811
ENSG00000140505	CYP1A2	1.32316	-1.4581	1.43317	-1.01739	0.308966	0.458904
ENSG00000185518	SV2B	585.482	0.231784	0.227819	1.0174	0.308961	0.458904
ENSG00000205628	LINC01446	3.22187	0.787419	0.774056	1.01726	0.309028	0.458972
ENSG00000099958	DERL3	120.187	0.178959	0.175956	1.01706	0.309123	0.459088
ENSG00000214019	RBM39P1	10.7222	-0.411682	0.404808	-1.01698	0.309162	0.459121
ENSG00000166971	AKTIP	1238.61	0.0526412	0.051772	1.01679	0.309254	0.459233
ENSG00000273628	NA	3.2681	-1.19182	1.17234	-1.01662	0.309335	0.459327
ENSG00000272472	NA	1.10465	-1.46975	1.4458	-1.01656	0.309361	0.459341
ENSG00000127530	OR7C1	1.20361	-1.24571	1.2255	-1.01649	0.309395	0.459366
ENSG00000288750	NA	1.62669	1.07999	1.06251	1.01645	0.309414	0.45937
ENSG00000255292	NA	4.32576	-1.48964	1.46563	-1.01638	0.309446	0.459393
ENSG00000141570	CBX8	745.736	-0.0961338	0.094604	-1.01617	0.309549	0.459519
ENSG00000239219	FHL1P1	6.6731	-0.501886	0.493933	-1.0161	0.309581	0.459542
ENSG00000310525	NA	12.5885	-1.19592	1.17702	-1.01605	0.309605	0.459553
ENSG00000242808	SOX2-OT	8.92014	-0.476935	0.469425	-1.016	0.30963	0.459564
ENSG00000196459	TRAPPC2	547.281	0.0768719	0.0756676	1.01591	0.30967	0.459599
ENSG00000242779	NA	20.7693	-3.611	3.55487	-1.01579	0.30973	0.459664
ENSG00000189136	NA	1.47541	1.95588	1.92565	1.0157	0.309774	0.459679
ENSG00000224032	NA	1491.81	-0.116484	0.114684	-1.0157	0.309774	0.459679
ENSG00000185414	MRPL30	1525.57	-0.0871385	0.0858125	-1.01545	0.30989	0.459827
ENSG00000273747	NA	1.27283	-1.21364	1.19552	-1.01516	0.310031	0.460009
ENSG00000130433	CACNG6	795.009	-0.172401	0.169905	-1.01469	0.310252	0.460313
ENSG00000258588	TRIM6-TRIM34	3.75514	3.70883	3.65537	1.01463	0.310284	0.460336
ENSG00000226276	NA	1.89439	-1.9346	1.90688	-1.01454	0.310326	0.460347
ENSG00000230702	RPL31P30	1.86888	1.60776	1.58471	1.01454	0.310324	0.460347
ENSG00000204619	PPP1R11	2085.19	0.0541181	0.0533617	1.01417	0.310499	0.46058
ENSG00000278023	RDM1	31.0028	-0.328439	0.323992	-1.01372	0.310714	0.460873
ENSG00000165702	GFI1B	2.68603	-0.850919	0.839621	-1.01346	0.310842	0.46102
ENSG00000287760	NA	40.0339	0.185756	0.183291	1.01345	0.310847	0.46102
ENSG00000152382	TADA1	473.801	0.0642475	0.0634079	1.01324	0.310945	0.461058
ENSG00000237481	NA	2.17628	1.46339	1.4443	1.01322	0.310957	0.461058
ENSG00000260280	SLX1B-SULT1A4	444.787	0.48565	0.479289	1.01327	0.310931	0.461058
ENSG00000261447	NA	3.20705	0.835519	0.824616	1.01322	0.310954	0.461058
ENSG00000275163	KCNMB2	63.8574	0.537668	0.530591	1.01334	0.310898	0.461058
ENSG00000151067	CACNA1C	3435.76	0.172847	0.170606	1.01313	0.310997	0.461073
ENSG00000198270	TMEM116	316.278	-0.102032	0.10071	-1.01312	0.311001	0.461073
ENSG00000236330	RPL5P9	1.57771	-1.39651	1.37899	-1.01271	0.311201	0.461344
ENSG00000184659	FOXD4L4	1.0689	-1.43656	1.41881	-1.01251	0.311294	0.461407
ENSG00000205579	NA	2.10889	-0.937714	0.926096	-1.01254	0.311278	0.461407
ENSG00000225963	NA	1.82187	-0.887072	0.876058	-1.01257	0.311264	0.461407
ENSG00000156232	WHAMM	976.742	0.0919266	0.0908045	1.01236	0.311367	0.46149
ENSG00000276131	NA	8.36112	-0.481561	0.475779	-1.01215	0.311465	0.461611
ENSG00000117242	PINK1-AS	464.609	-0.0743669	0.0734786	-1.01209	0.311495	0.46163
ENSG00000214184	GCC2-AS1	7.98445	-0.438017	0.43286	-1.01191	0.311579	0.461729
ENSG00000103005	USB1	1639.51	0.0764843	0.0755911	1.01182	0.311626	0.461749
ENSG00000139517	LNX2	1785.25	0.111221	0.109921	1.01183	0.311621	0.461749
ENSG00000108958	NA	3.72562	-0.638277	0.63091	-1.01168	0.311692	0.461821
ENSG00000204518	AADACL4	3.29268	0.674862	0.667095	1.01164	0.311709	0.461821
ENSG00000105137	SYDE1	231.156	0.197468	0.195206	1.01159	0.311734	0.461833
ENSG00000168061	SAC3D1	579.905	0.0930087	0.0919579	1.01143	0.311812	0.46192
ENSG00000290147	GUCA1ANB-GUCA1A	0.823291	-3.69032	3.64874	-1.0114	0.311827	0.46192
ENSG00000110717	NDUFS8	2759.54	-0.0794728	0.0785844	-1.0113	0.311871	0.461935
ENSG00000270681	NA	7.88734	-0.416202	0.411543	-1.01132	0.311863	0.461935
ENSG00000151465	CDC123	1540.04	0.0672578	0.0665209	1.01108	0.311979	0.46207
ENSG00000142684	ZNF593	469.093	-0.0760726	0.0752532	-1.01089	0.31207	0.462176
ENSG00000164985	PSIP1	1799.78	-0.0552679	0.0546742	-1.01086	0.312084	0.462176
ENSG00000131055	COX4I2	17.246	-0.546727	0.540929	-1.01072	0.312152	0.462251
ENSG00000285528	NA	1.46345	1.1679	1.15557	1.01067	0.312173	0.462257
ENSG00000236773	NA	6.02375	0.470423	0.465692	1.01016	0.312419	0.462597
ENSG00000146592	CREB5	122.563	-0.181465	0.179655	-1.01008	0.312459	0.462631
ENSG00000290945	UBE2Q2P2	112.625	-0.122539	0.121336	-1.00992	0.312533	0.462716
ENSG00000089693	MLF2	7914.56	0.0997717	0.0988049	1.00978	0.312598	0.462784
ENSG00000154217	PITPNC1	1030.42	-0.142446	0.14107	-1.00975	0.312614	0.462784
ENSG00000102230	PCYT1B	521.316	0.159411	0.157879	1.0097	0.312637	0.462794
ENSG00000288933	NA	0.92274	1.23915	1.22738	1.00959	0.312692	0.46285
ENSG00000174574	AKIRIN1	5080.18	0.0623962	0.0618224	1.00928	0.31284	0.463044
ENSG00000167202	TBC1D2B	1457.19	0.170539	0.168977	1.00924	0.312858	0.463046
ENSG00000233885	NA	5.04061	-0.631018	0.625285	-1.00917	0.312894	0.463074
ENSG00000107798	LIPA	3857.24	0.0953787	0.0945373	1.0089	0.313023	0.463239
ENSG00000253865	NA	2.78428	0.764383	0.757721	1.00879	0.313074	0.463265
ENSG00000270379	HEATR9	1.08346	-1.75162	1.73631	-1.00882	0.313063	0.463265
ENSG00000177565	TBL1XR1	2587.72	-0.0966303	0.0957995	-1.00867	0.313132	0.463325
ENSG00000162775	RBM15	590.429	-0.11808	0.11707	-1.00863	0.313151	0.463328
ENSG00000290090	NA	0.991115	1.29499	1.28427	1.00834	0.313291	0.46351
ENSG00000283959	LOC101927245	55.3718	0.180606	0.179137	1.0082	0.313358	0.463585
ENSG00000287405	NA	4.10816	0.633874	0.628802	1.00807	0.313423	0.463655
ENSG00000278954	NA	1.4811	1.08728	1.07877	1.00789	0.313506	0.463753
ENSG00000287763	NA	1.71919	-1.06083	1.05268	-1.00774	0.313578	0.463835
ENSG00000130032	PRRG3	38.8855	-0.248492	0.246633	-1.00754	0.313677	0.463892
ENSG00000165124	SVEP1	5.92801	-0.436834	0.43353	-1.00762	0.313636	0.463892
ENSG00000236536	NA	1.68263	0.990945	0.983585	1.00748	0.313702	0.463892
ENSG00000245522	LINC02709	84.7268	0.196912	0.195443	1.00752	0.313687	0.463892
ENSG00000264772	NA	466.988	-0.146964	0.14587	-1.0075	0.313693	0.463892
ENSG00000175197	DDIT3	964.307	-0.16927	0.168042	-1.00731	0.313786	0.463991
ENSG00000114204	SERPINI2	6.2623	-0.508192	0.504536	-1.00725	0.313816	0.46401
ENSG00000179902	CFAP276	72.9753	0.229784	0.228151	1.00716	0.31386	0.464037
ENSG00000306503	NA	3.12355	-0.839853	0.8339	-1.00714	0.313868	0.464037
ENSG00000134538	SLCO1B1	2.48239	-0.904189	0.897833	-1.00708	0.313896	0.464053
ENSG00000145220	LYAR	189.228	-0.0920859	0.0914589	-1.00686	0.314004	0.464188
ENSG00000176715	ACSF3	1207.26	-0.0809802	0.0804355	-1.00677	0.314044	0.464221
ENSG00000228566	LOC124902438	0.98697	-1.25607	1.24771	-1.0067	0.314078	0.464246
ENSG00000172071	EIF2AK3	1762.54	0.0586883	0.0583123	1.00645	0.3142	0.464402
ENSG00000081248	CACNA1S	3.14344	-0.695512	0.691099	-1.00639	0.31423	0.46442
ENSG00000064763	FAR2	287.802	-0.210252	0.208975	-1.00611	0.314362	0.464571
ENSG00000078579	FGF20	3.06981	0.788842	0.784057	1.0061	0.314366	0.464571
ENSG00000041357	PSMA4	2562.55	0.0791238	0.0787102	1.00525	0.314774	0.465149
ENSG00000165383	LRRC18	1.37544	2.01007	1.99975	1.00516	0.314819	0.465174
ENSG00000198952	SMG5	9316.73	0.0913823	0.0909142	1.00515	0.314825	0.465174
ENSG00000268606	MAGEA2	5.41257	-0.919586	0.914948	-1.00507	0.314864	0.465206
ENSG00000249679	NA	20.3295	0.331956	0.330303	1.005	0.314895	0.465227
ENSG00000244757	NA	2.00328	1.12257	1.11717	1.00483	0.314977	0.465323
ENSG00000114547	ROPN1B	6.41194	0.629387	0.626665	1.00434	0.315213	0.465621
ENSG00000156030	MIDEAS	1563.22	-0.0766466	0.0763143	-1.00435	0.315208	0.465621
ENSG00000008282	SYPL1	1595.11	0.102989	0.102549	1.00428	0.315242	0.465638
ENSG00000229388	NA	3.59992	0.618843	0.616294	1.00414	0.315313	0.465718
ENSG00000174032	SLC25A30	154.161	-0.143254	0.142704	-1.00385	0.31545	0.465895
ENSG00000033170	FUT8	1268.58	-0.150318	0.149747	-1.00381	0.315469	0.465898
ENSG00000176868	NA	17.0718	0.361793	0.360453	1.00372	0.315515	0.46592
ENSG00000283627	NA	1.74045	1.08497	1.08096	1.00371	0.315518	0.46592
ENSG00000288744	NA	2.98587	0.787998	0.78519	1.00358	0.315583	0.46599
ENSG00000255152	MSH5-SAPCD1	113.396	-0.282442	0.281475	-1.00343	0.315652	0.466067
ENSG00000257042	NA	4.0557	0.693797	0.691483	1.00335	0.315694	0.466104
ENSG00000275763	ZNF516-DT	38.1092	0.182952	0.182371	1.00319	0.315771	0.466193
ENSG00000155629	PIK3AP1	455.527	-0.113284	0.112941	-1.00304	0.315843	0.466274
ENSG00000143106	PSMA5	2351.75	-0.0601359	0.0599636	-1.00287	0.315922	0.466364
ENSG00000269961	NA	7.44175	0.414538	0.413368	1.00283	0.315943	0.46637
ENSG00000260949	NA	5.26981	-0.510129	0.508808	-1.0026	0.316056	0.466512
ENSG00000105323	HNRNPUL1	11985	-0.0414197	0.0413202	-1.00241	0.316146	0.466545
ENSG00000183778	B3GALT5	1075.7	0.141687	0.141334	1.0025	0.316104	0.466545
ENSG00000270021	NA	50.9344	0.19124	0.190778	1.00242	0.316142	0.466545
ENSG00000291077	NA	20.847	-0.259646	0.25901	-1.00246	0.316124	0.466545
ENSG00000271752	NA	0.937926	-1.20378	1.20102	-1.0023	0.316199	0.466598
ENSG00000183346	CABCOCO1	27.9742	-0.283767	0.283142	-1.00221	0.316244	0.466639
ENSG00000261480	GOLGA8M	1.60469	0.982172	0.980327	1.00188	0.316401	0.466844
ENSG00000099999	RNF215	1048.53	-0.100841	0.10069	-1.0015	0.316583	0.467089
ENSG00000225807	NA	0.950244	1.40204	1.4	1.00146	0.316606	0.467097
ENSG00000134070	IRAK2	180.333	-0.20638	0.206097	-1.00137	0.316647	0.467108
ENSG00000272750	NA	22.6633	-0.384466	0.38394	-1.00137	0.316648	0.467108
ENSG00000227269	LOC105376174	16.8961	-0.310198	0.309799	-1.00129	0.316688	0.467117
ENSG00000267607	ICAM4-AS1	0.808195	-1.28282	1.28116	-1.0013	0.316683	0.467117
ENSG00000126214	KLC1	7186.97	0.0705695	0.0704875	1.00116	0.316748	0.46718
ENSG00000052723	SIKE1	1582.82	0.0737053	0.0736302	1.00102	0.316817	0.467256
ENSG00000289492	NA	1.21925	-1.14728	1.14616	-1.00098	0.316834	0.467256
ENSG00000114115	RBP1	4826.3	0.0767822	0.0767094	1.00095	0.316851	0.467256
ENSG00000151806	GUF1	1000.03	0.106642	0.106551	1.00085	0.316897	0.467299
ENSG00000168634	WFDC13	1.11342	1.52898	1.52799	1.00065	0.316996	0.467394
ENSG00000262152	GREP1	1.39658	1.11382	1.11309	1.00066	0.316991	0.467394
ENSG00000007341	ST7L	437.811	0.0627243	0.0626915	1.00052	0.317058	0.46746
ENSG00000243566	UPK3B	3.84512	-0.73562	0.735288	-1.00045	0.317092	0.467485
ENSG00000162510	MATN1	33.8169	-0.225421	0.225345	-1.00034	0.317147	0.467541
ENSG00000135457	TFCP2	1518.28	0.0567098	0.0567019	1.00014	0.317244	0.467632
ENSG00000265590	CFAP298-TCP10L	267.088	-0.183211	0.183185	-1.00014	0.317242	0.467632
ENSG00000041988	THAP3	797.685	-0.0856235	0.085621	-1.00003	0.317296	0.467634
ENSG00000155085	AK9	544.023	0.129307	0.129298	1.00007	0.317276	0.467634
ENSG00000244414	CFHR1	2.27845	0.822479	0.822426	1.00006	0.317279	0.467634
ENSG00000241622	NA	0.85733	-1.20333	1.20355	-0.999813	0.317401	0.467764
ENSG00000150054	MPP7	248.39	-0.105988	0.106018	-0.999716	0.317448	0.467786
ENSG00000273973	NA	6.58011	-0.430623	0.430748	-0.999711	0.31745	0.467786
ENSG00000289415	NA	87.3065	0.236817	0.236901	0.999646	0.317482	0.467806
ENSG00000237804	NA	1.7458	-0.862719	0.863232	-0.999406	0.317598	0.467953
ENSG00000254037	NA	0.954423	1.66152	1.66263	0.999335	0.317633	0.46797
ENSG00000289198	NA	22.6161	-0.236599	0.236763	-0.999311	0.317644	0.46797
ENSG00000248476	NA	1.5307	1.03368	1.03456	0.999155	0.31772	0.468056
ENSG00000216990	HSPD1P10	1.44848	-0.97579	0.976699	-0.999069	0.317761	0.468091
ENSG00000259083	PNN-AS1	1.81575	-0.910678	0.911706	-0.998871	0.317857	0.468207
ENSG00000143473	KCNH1	40.6935	0.329426	0.329843	0.998737	0.317922	0.468278
ENSG00000213453	NA	8.6982	-0.359645	0.360159	-0.99857	0.318003	0.468372
ENSG00000138050	THUMPD2	282.021	0.0939448	0.0940899	0.998457	0.318058	0.468427
ENSG00000237415	NA	3.76384	0.537082	0.538016	0.998264	0.318152	0.46854
ENSG00000034693	PEX3	437.67	-0.0956024	0.0957949	-0.997991	0.318284	0.46871
ENSG00000236334	PPIAL4G	2.55595	0.792798	0.794478	0.997886	0.318335	0.468759
ENSG00000231297	NA	0.814533	1.82371	1.82776	0.997781	0.318385	0.468805
ENSG00000289018	NA	34.152	-0.221465	0.221964	-0.997751	0.3184	0.468805
ENSG00000225731	PDE9A-AS1	2.57328	-0.898209	0.900315	-0.997661	0.318444	0.468814
ENSG00000275389	NA	15.4991	0.336832	0.33763	0.997638	0.318455	0.468814
ENSG00000285752	NA	3.69234	-0.68066	0.682276	-0.997631	0.318458	0.468814
ENSG00000279699	NA	2.99246	-0.673514	0.675162	-0.99756	0.318493	0.46884
ENSG00000293144	RPL12P25	2.94646	0.884601	0.886838	0.997477	0.318533	0.468874
ENSG00000234286	NA	114.062	0.136126	0.136505	0.997221	0.318657	0.469031
ENSG00000293232	LOC100134368	31.6617	-0.210086	0.210796	-0.996631	0.318944	0.469428
ENSG00000249915	PDCD6	2085.29	0.0552306	0.0554307	0.99639	0.319061	0.469575
ENSG00000239930	RSPH1-DT	0.92734	-1.45891	1.46445	-0.996218	0.319144	0.469672
ENSG00000262445	NA	15.8347	-0.295755	0.296943	-0.995998	0.319251	0.469804
ENSG00000079805	DNM2	7099.9	-0.076262	0.0765842	-0.995793	0.31935	0.469909
ENSG00000198589	LRBA	4293.73	0.0890031	0.0893802	0.99578	0.319357	0.469909
ENSG00000189339	SLC35E2B	8158.05	-0.0497847	0.0500134	-0.995428	0.319528	0.470136
ENSG00000173327	MAP3K11	4014.95	-0.080369	0.0807543	-0.995229	0.319625	0.470253
ENSG00000224516	ECEL1P2	1.59038	0.939793	0.944644	0.994865	0.319802	0.470488
ENSG00000067900	ROCK1	3832.56	0.0685399	0.0689058	0.994689	0.319887	0.470588
ENSG00000066697	MSANTD3	975.009	0.0726996	0.0730998	0.994526	0.319967	0.47068
ENSG00000213493	ACTN4P1	5.4184	0.481657	0.484334	0.994473	0.319993	0.470692
ENSG00000130714	POMT1	2648.59	-0.0679334	0.0683261	-0.994251	0.320101	0.4708
ENSG00000152601	MBNL1	1334.18	0.104839	0.105443	0.99427	0.320091	0.4708
ENSG00000262332	NA	0.844138	-1.97162	1.98345	-0.994033	0.320207	0.470931
ENSG00000183864	TOB2	2536.84	-0.0578885	0.0582571	-0.993673	0.320382	0.471163
ENSG00000231246	LINC02884	0.94309	1.78976	1.80177	0.993332	0.320548	0.471382
ENSG00000167220	HDHD2	1691.17	0.0983046	0.0989838	0.993139	0.320642	0.471495
ENSG00000168675	LDLRAD4	256.776	-0.13296	0.133893	-0.993032	0.320694	0.471521
ENSG00000216937	CCDC7	53.2665	0.154425	0.155504	0.993061	0.32068	0.471521
ENSG00000122970	IFT81	1049.9	0.124479	0.125392	0.992713	0.32085	0.471724
ENSG00000111640	GAPDH	53328.3	0.237642	0.239653	0.991609	0.321389	0.472465
ENSG00000186908	ZDHHC17	1693.18	0.0754008	0.0760363	0.991642	0.321372	0.472465
ENSG00000228808	HMGB3P4	1.27104	1.0229	1.03184	0.991335	0.321522	0.472636
ENSG00000289521	LOC105379321	1.33274	-0.967502	0.976021	-0.991272	0.321553	0.472656
ENSG00000172016	REG3A	1.0951	-1.49199	1.50546	-0.991052	0.32166	0.472788
ENSG00000236469	NA	0.841279	-1.47337	1.48678	-0.990983	0.321694	0.472812
ENSG00000224550	NA	1.93746	-0.880146	0.888221	-0.990909	0.32173	0.47282
ENSG00000260304	NA	1.49746	-1.18582	1.19671	-0.990901	0.321734	0.47282
ENSG00000285329	NA	1.05374	-1.22537	1.23672	-0.990823	0.321772	0.472851
ENSG00000205622	NA	3.15624	0.744063	0.751018	0.990739	0.321813	0.472885
ENSG00000280107	NA	14.7246	0.312979	0.315919	0.990694	0.321835	0.472892
ENSG00000288634	LOC128031837	15.2795	0.560273	0.565619	0.990549	0.321906	0.472971
ENSG00000136842	TMOD1	5907.07	-0.140492	0.14184	-0.990497	0.321931	0.472983
ENSG00000161040	FBXL13	47.6713	-0.256862	0.259363	-0.990358	0.321999	0.473057
ENSG00000215349	NA	0.899315	-1.49694	1.51159	-0.990309	0.322023	0.473066
ENSG00000261140	NA	16.2408	-0.313808	0.316931	-0.990148	0.322102	0.473156
ENSG00000152439	ZNF773	330.715	-0.0848343	0.0856856	-0.990066	0.322142	0.47319
ENSG00000236534	H3P36	25.0591	-0.245741	0.248242	-0.989922	0.322212	0.473268
ENSG00000007080	CCDC124	1788.66	-0.0760314	0.0768091	-0.989876	0.322235	0.473275
ENSG00000260442	ATP2A1-AS1	22.4924	0.247421	0.250021	0.989604	0.322368	0.473445
ENSG00000088035	ALG6	194.588	-0.144051	0.145594	-0.989397	0.322469	0.473568
ENSG00000290949	GOLGA6L17P	1.39174	-2.5678	2.59555	-0.989306	0.322513	0.473608
ENSG00000261200	NA	4.84788	-0.598654	0.60519	-0.989201	0.322565	0.473658
ENSG00000261790	NA	54.9456	0.193477	0.195602	0.989141	0.322594	0.473676
ENSG00000260490	NA	2.30874	0.746285	0.754648	0.988917	0.322704	0.473811
ENSG00000157856	DRC1	259.166	0.236948	0.239626	0.988822	0.32275	0.473854
ENSG00000259940	NA	10.1414	0.343084	0.347028	0.988635	0.322842	0.473962
ENSG00000230325	NA	3.86244	-0.531029	0.537184	-0.988542	0.322887	0.474004
ENSG00000273248	NA	15.5276	0.271683	0.274882	0.988364	0.322975	0.474107
ENSG00000290854	NA	628.04	-0.0738115	0.0746887	-0.988254	0.323028	0.47416
ENSG00000146001	NA	2.05946	-1.07969	1.09265	-0.988133	0.323087	0.474221
ENSG00000100811	YY1	5214.44	-0.0579044	0.0586331	-0.987571	0.323363	0.474574
ENSG00000278472	NA	1.08204	1.51095	1.52994	0.987586	0.323355	0.474574
ENSG00000233427	NA	25.9419	0.291573	0.295293	0.987402	0.323446	0.47467
ENSG00000106330	MOSPD3	657.128	-0.0743275	0.0752791	-0.987359	0.323467	0.474675
ENSG00000119509	INVS	1196.35	0.0567749	0.0575168	0.987102	0.323593	0.474835
ENSG00000234210	LOC101927914	2.81912	1.47221	1.49167	0.986952	0.323666	0.474917
ENSG00000105427	CNFN	121.581	0.122113	0.123752	0.986752	0.323764	0.475036
ENSG00000272391	POM121C	6266.16	0.0697873	0.0707367	0.986577	0.32385	0.475135
ENSG00000271533	NA	59.0564	0.171907	0.174267	0.986453	0.323911	0.475199
ENSG00000290317	NA	1.36335	1.32145	1.34009	0.98609	0.324089	0.475435
ENSG00000165494	PCF11	2874.17	-0.0465977	0.0472628	-0.985928	0.324169	0.475526
ENSG00000163161	ERCC3	3025.33	0.0608261	0.0617072	0.985722	0.32427	0.475649
ENSG00000167194	C16orf92	1.13403	1.43118	1.45241	0.98538	0.324438	0.475829
ENSG00000198056	PRIM1	205.909	0.100172	0.101654	0.985415	0.32442	0.475829
ENSG00000237550	NA	344.627	-3.48517	3.53694	-0.985362	0.324446	0.475829
ENSG00000289301	NA	0.825843	1.70318	1.72854	0.985329	0.324462	0.475829
ENSG00000125931	CITED1	14.5208	0.480994	0.488217	0.985206	0.324523	0.475867
ENSG00000135898	GPR55	2.26934	0.994593	1.00952	0.985215	0.324518	0.475867
ENSG00000174343	CHRNA9	2.03126	1.05427	1.07072	0.984642	0.3248	0.476247
ENSG00000197021	EOLA2	894.541	-0.0708125	0.0719305	-0.984458	0.32489	0.476355
ENSG00000277595	NA	3.38341	-0.77545	0.787871	-0.984235	0.325	0.47649
ENSG00000241213	LINC02024	0.910795	1.44178	1.46522	0.984001	0.325115	0.476633
ENSG00000287229	NA	2.00691	0.902141	0.917225	0.983555	0.325334	0.476928
ENSG00000226471	NA	22.2691	-0.280605	0.285314	-0.983493	0.325365	0.476947
ENSG00000229180	NA	1.69666	-1.87976	1.91137	-0.983457	0.325382	0.476948
ENSG00000236761	CTAGE9	5.78479	-0.557475	0.567029	-0.983152	0.325532	0.477142
ENSG00000255837	TAS2R20	41.8545	0.18762	0.190892	0.982859	0.325677	0.477328
ENSG00000251158	LOC728506	1.2859	2.15028	2.18804	0.98274	0.325735	0.477388
ENSG00000169860	P2RY1	75.2507	0.24017	0.244547	0.982102	0.326049	0.477823
ENSG00000124006	OBSL1	17118.6	-0.148788	0.15151	-0.982029	0.326086	0.47785
ENSG00000230444	NA	1.85133	-0.863451	0.879344	-0.981926	0.326136	0.477898
ENSG00000260274	NA	122.025	0.141404	0.144062	0.981549	0.326322	0.478131
ENSG00000289539	NA	1.09476	-1.4097	1.43622	-0.981534	0.32633	0.478131
ENSG00000102043	MTMR8	56.0806	0.171443	0.174681	0.98146	0.326366	0.478158
ENSG00000279549	NA	2.07438	-0.771322	0.786003	-0.981322	0.326434	0.478212
ENSG00000291116	PLAC9P1	1.00659	1.63649	1.66766	0.981314	0.326438	0.478212
ENSG00000111665	CDCA3	242.464	-0.229166	0.233573	-0.981131	0.326528	0.478318
ENSG00000163870	TPRA1	1425.87	0.0842535	0.0859068	0.980754	0.326714	0.478565
ENSG00000249456	NA	142.059	-0.132661	0.135272	-0.980699	0.326741	0.478579
ENSG00000173846	PLK3	464.507	0.153063	0.156112	0.980474	0.326852	0.478691
ENSG00000245261	NA	5.4818	-0.466242	0.475527	-0.980472	0.326853	0.478691
ENSG00000114738	MAPKAPK3	1563.3	0.0940206	0.0959049	0.980353	0.326912	0.478752
ENSG00000204334	ERICH2	195.614	0.179149	0.182764	0.980219	0.326978	0.478823
ENSG00000225411	NA	2.62985	0.629294	0.642077	0.980091	0.327041	0.47889
ENSG00000185448	FAM47A	2.35006	-0.886754	0.904853	-0.979998	0.327087	0.478932
ENSG00000121281	ADCY7	653.314	-0.104576	0.106735	-0.979767	0.327201	0.479072
ENSG00000270617	URGCP-MRPS24	15.2671	0.516451	0.527155	0.979695	0.327237	0.479099
ENSG00000274810	NPHP3-ACAD11	76.9018	-0.300578	0.306821	-0.979649	0.327259	0.479106
ENSG00000226009	KCNIP2-AS1	11.0127	-0.337064	0.344184	-0.979313	0.327425	0.479323
ENSG00000248749	NA	2.63283	0.822759	0.840307	0.979117	0.327522	0.479416
ENSG00000262211	NA	1.96837	0.978154	0.999019	0.979115	0.327523	0.479416
ENSG00000176055	MBLAC2	282.515	0.109816	0.112214	0.978628	0.327764	0.479742
ENSG00000103510	KAT8	1805.04	-0.0563578	0.0576315	-0.977899	0.328124	0.480243
ENSG00000225531	NA	3.94355	0.564	0.576773	0.977855	0.328146	0.48025
ENSG00000131446	MGAT1	4308.22	-0.0710853	0.0727091	-0.977667	0.328239	0.48036
ENSG00000215162	LINC00269	1.20898	1.18538	1.21254	0.9776	0.328272	0.480383
ENSG00000180104	EXOC3	2262.56	0.0692958	0.0709077	0.977267	0.328437	0.480572
ENSG00000270977	NA	2.74123	1.20518	1.23317	0.977303	0.328419	0.480572
ENSG00000286000	NA	10.4149	-0.488351	0.499735	-0.97722	0.32846	0.480581
ENSG00000161642	ZNF385A	837.292	0.193328	0.197873	0.977032	0.328553	0.480662
ENSG00000213542	RPL7AP43	15.2302	-0.343889	0.351985	-0.977	0.328569	0.480662
ENSG00000286112	KYAT1	208.587	0.20766	0.212533	0.977069	0.328535	0.480662
ENSG00000275441	NA	18.3847	-0.282734	0.289422	-0.976894	0.328622	0.480714
ENSG00000290315	NA	19.973	-0.486928	0.498465	-0.976856	0.328641	0.480715
ENSG00000169914	OTUD3	1531.39	-0.16394	0.167834	-0.976799	0.328669	0.480731
ENSG00000141985	SH3GL1	3696.53	-0.0583959	0.0597898	-0.976686	0.328724	0.480787
ENSG00000091436	MAP3K20	535.483	0.207494	0.212477	0.976551	0.328792	0.480833
ENSG00000126746	ZNF384	2615	-0.120827	0.123727	-0.976562	0.328786	0.480833
ENSG00000099949	LZTR1	4413.78	0.08439	0.0864303	0.976394	0.328869	0.480921
ENSG00000187589	NA	1.00444	-1.38966	1.42342	-0.976281	0.328925	0.480977
ENSG00000102858	MGRN1	6814.09	0.0566059	0.0579875	0.976174	0.328978	0.481029
ENSG00000205791	LOH12CR2	51.5927	0.200296	0.205193	0.976135	0.328997	0.481031
ENSG00000225398	NA	1.81716	-0.907198	0.929436	-0.976073	0.329028	0.481033
ENSG00000231892	NA	0.845252	2.52678	2.58905	0.975951	0.329089	0.481033
ENSG00000235772	NA	1.18985	1.16204	1.19063	0.975986	0.329072	0.481033
ENSG00000260836	NA	2.47988	-1.47645	1.51288	-0.975919	0.329105	0.481033
ENSG00000272145	NA	75.2208	-0.188638	0.193273	-0.976019	0.329055	0.481033
ENSG00000275678	NA	24.081	-0.291238	0.298399	-0.976001	0.329064	0.481033
ENSG00000268218	NA	18.3184	-0.252229	0.258523	-0.975655	0.329235	0.481198
ENSG00000127951	FGL2	2.30021	-1.0481	1.07433	-0.97559	0.329267	0.481219
ENSG00000117593	DARS2	787.543	0.0787942	0.0808156	0.974988	0.329566	0.481564
ENSG00000146054	TRIM7	17.2087	-0.366638	0.376049	-0.974972	0.329574	0.481564
ENSG00000251075	HTT-AS	1.51163	0.979872	1.00499	0.975006	0.329557	0.481564
ENSG00000258633	LINC02302	0.97672	-2.52708	2.59194	-0.974977	0.329571	0.481564
ENSG00000198042	MAK16	728.617	0.0802308	0.0822984	0.974877	0.329621	0.481607
ENSG00000230561	CCDC192	2.39193	0.735597	0.754599	0.974819	0.32965	0.481624
ENSG00000213261	EEF1B2P6	58.0473	-0.192967	0.198005	-0.974556	0.329781	0.481789
ENSG00000127463	EMC1	3169.26	-0.0505844	0.0519096	-0.974472	0.329822	0.481801
ENSG00000250358	LINC02200	1.44283	1.18957	1.22074	0.974467	0.329824	0.481801
ENSG00000162769	FLVCR1	2924.57	-0.0898928	0.0922793	-0.974139	0.329988	0.481988
ENSG00000288108	NA	0.890515	-1.26346	1.297	-0.974146	0.329984	0.481988
ENSG00000179477	ALOX12B	15.395	0.353069	0.362518	0.973934	0.33009	0.482111
ENSG00000065526	SPEN	4763.79	-0.094589	0.0971275	-0.973864	0.330124	0.482136
ENSG00000280114	NA	1.74061	-1.06167	1.09022	-0.973812	0.33015	0.482147
ENSG00000070886	EPHA8	361.889	-0.207749	0.213368	-0.973667	0.330222	0.482227
ENSG00000237429	LOC105376892	3.10097	0.771628	0.792584	0.97356	0.330275	0.482279
ENSG00000173991	TCAP	41.2616	-0.275884	0.283416	-0.973422	0.330344	0.482327
ENSG00000289410	LOC107985767	10.7508	-0.352248	0.361864	-0.973428	0.330341	0.482327
ENSG00000174231	PRPF8	16748.1	0.0655669	0.0673704	0.97323	0.330439	0.48244
ENSG00000156313	RPGR	559.928	0.0953296	0.0979695	0.973054	0.330526	0.48249
ENSG00000225259	NA	565.991	-0.0651796	0.0669838	-0.973065	0.330521	0.48249
ENSG00000289388	NA	1.67562	-1.06199	1.09137	-0.97308	0.330513	0.48249
ENSG00000090861	AARS1	9201.45	0.0592922	0.060951	0.972785	0.33066	0.482582
ENSG00000151929	BAG3	1200.66	-0.158732	0.163165	-0.972836	0.330635	0.482582
ENSG00000158423	RIBC1	140.305	0.151071	0.155293	0.972816	0.330645	0.482582
ENSG00000225093	RPL3P7	6.28544	-0.409704	0.421153	-0.972817	0.330644	0.482582
ENSG00000258824	NA	11.9893	0.337098	0.346552	0.972719	0.330693	0.482605
ENSG00000197301	HMGA2-AS1	2.88791	-0.648116	0.6664	-0.972563	0.330771	0.482646
ENSG00000213337	ANKRD39	614.618	0.088791	0.091296	0.972562	0.330771	0.482646
ENSG00000230628	NA	3.46148	-0.683205	0.702485	-0.972554	0.330775	0.482646
ENSG00000248008	NRAV	619.778	-0.124102	0.127615	-0.972476	0.330814	0.482678
ENSG00000106638	TBL2	1596.82	-0.0511456	0.0525957	-0.97243	0.330837	0.482685
ENSG00000267416	NA	2.42867	-0.780409	0.802634	-0.97231	0.330896	0.482746
ENSG00000149932	TMEM219	1679.9	-0.075883	0.0780615	-0.972093	0.331005	0.482878
ENSG00000215493	NA	1.9199	-0.856392	0.881159	-0.971893	0.331104	0.482997
ENSG00000229944	NA	465.459	0.0902284	0.0928554	0.971709	0.331195	0.483105
ENSG00000123349	PFDN5	7241.01	-0.0610498	0.0628313	-0.971646	0.331227	0.483124
ENSG00000230590	FTX	1031.35	0.0999266	0.102849	0.971582	0.331258	0.483145
ENSG00000186105	LRRC70	5.76748	-0.453335	0.466634	-0.971501	0.331299	0.483178
ENSG00000157782	CABP1	39.1389	0.190763	0.196479	0.970905	0.331596	0.483585
ENSG00000290086	NA	5.88688	0.47367	0.487949	0.970736	0.33168	0.483682
ENSG00000235272	RAMACL	57.7711	0.149177	0.153711	0.970505	0.331795	0.483824
ENSG00000272572	NA	22.8908	0.223457	0.230304	0.970271	0.331912	0.483928
ENSG00000280927	CTBP1-AS	23.9473	-0.348026	0.358694	-0.970259	0.331918	0.483928
ENSG00000286558	NA	1.91265	-0.853014	0.879164	-0.970255	0.331919	0.483928
ENSG00000254676	NA	3.9504	-0.748129	0.771154	-0.970143	0.331975	0.483984
ENSG00000234222	LIX1L-AS1	2.00366	-0.990442	1.02109	-0.969985	0.332054	0.484047
ENSG00000286123	NA	36.9651	-0.179935	0.185498	-0.970012	0.33204	0.484047
ENSG00000239880	RALBP1P1	3.91404	0.573778	0.591564	0.969934	0.33208	0.484058
ENSG00000179583	CIITA	9.63145	-0.521793	0.538022	-0.969836	0.332128	0.484103
ENSG00000287617	NA	8.08939	-0.389991	0.402174	-0.969707	0.332193	0.484171
ENSG00000259257	NA	0.924557	1.47059	1.51677	0.969549	0.332271	0.48426
ENSG00000108559	NUP88	1589.4	0.0683879	0.0705488	0.96937	0.33236	0.484348
ENSG00000250859	HNRNPKP1	1.03086	1.13814	1.17412	0.969356	0.332368	0.484348
ENSG00000070081	NUCB2	4438.46	0.062558	0.0645464	0.969194	0.332449	0.48444
ENSG00000281379	NA	0.963547	2.41503	2.49216	0.969054	0.332518	0.484516
ENSG00000256356	NA	2.44188	0.73779	0.761412	0.968975	0.332558	0.484547
ENSG00000289114	NA	1.62321	-1.19452	1.23321	-0.96863	0.33273	0.484772
ENSG00000146828	SLC12A9	1395.52	0.0778427	0.0803705	0.968549	0.33277	0.484806
ENSG00000015479	MATR3	12984.4	0.0586531	0.0605607	0.968501	0.332794	0.484814
ENSG00000289183	NA	37.0045	0.200809	0.207353	0.968439	0.332825	0.484833
ENSG00000187123	LYPD6	149.828	-0.129311	0.133534	-0.968373	0.332858	0.484856
ENSG00000144821	MYH15	6.85366	-0.472709	0.488218	-0.968233	0.332928	0.484932
ENSG00000103429	BFAR	2337.57	0.0328913	0.0339909	0.96765	0.333219	0.48533
ENSG00000293219	NA	4.69634	0.764371	0.790012	0.967544	0.333272	0.485381
ENSG00000168067	MAP4K2	1324.78	0.0722896	0.0747244	0.967416	0.333336	0.485448
ENSG00000229422	NA	42.6605	0.170162	0.175907	0.967337	0.333376	0.48548
ENSG00000271989	NA	1.50359	0.98055	1.01406	0.966955	0.333567	0.485732
ENSG00000165300	SLITRK5	51.2562	-0.269732	0.278962	-0.966916	0.333586	0.485734
ENSG00000287894	NA	1.10364	1.78124	1.84308	0.966445	0.333821	0.486051
ENSG00000149380	P4HA3	1.26029	1.24278	1.28621	0.966231	0.333929	0.486181
ENSG00000273983	H3C8	4.64201	-0.538703	0.557579	-0.966146	0.333971	0.486217
ENSG00000273293	NA	3.42158	0.66879	0.692251	0.966109	0.33399	0.486218
ENSG00000169084	DHRSX	1379.41	-0.0810435	0.0839209	-0.965713	0.334188	0.486481
ENSG00000262185	LINC02861	7.97442	0.392777	0.406751	0.965646	0.334221	0.486503
ENSG00000237301	NA	11.8289	0.302274	0.313061	0.965542	0.334273	0.486541
ENSG00000259326	NA	2.69391	0.631755	0.654313	0.965523	0.334283	0.486541
ENSG00000262333	NA	32.0733	-0.225739	0.233852	-0.96531	0.33439	0.486671
ENSG00000151023	ENKUR	165.422	-0.228415	0.23666	-0.96516	0.334464	0.486727
ENSG00000187621	LOC124903372	2.64153	0.7232	0.749295	0.965174	0.334458	0.486727
ENSG00000289339	NA	16.238	0.312923	0.324258	0.965045	0.334522	0.486786
ENSG00000140931	CMTM3	1480.26	0.0851672	0.0882646	0.964909	0.334591	0.486859
ENSG00000258924	NA	183.695	0.208707	0.216356	0.964643	0.334724	0.487027
ENSG00000087365	SF3B2	14743.3	-0.0707898	0.0733998	-0.964441	0.334825	0.487104
ENSG00000105991	HOXA1	147.006	-0.208481	0.216178	-0.964394	0.334848	0.487104
ENSG00000236790	LINC00298	80.1999	0.141347	0.146553	0.96448	0.334805	0.487104
ENSG00000250222	NA	44.504	-0.184079	0.190874	-0.964398	0.334847	0.487104
ENSG00000233672	NA	1.78094	-1.04417	1.08332	-0.963862	0.335115	0.487466
ENSG00000120662	MTRF1	242.861	-0.0882397	0.0915807	-0.963519	0.335287	0.487691
ENSG00000225137	DYNC1I2P1	109.629	-0.116003	0.120401	-0.963473	0.33531	0.487694
ENSG00000278611	ZNF426-DT	40.9295	0.195601	0.203023	0.963443	0.335325	0.487694
ENSG00000092931	MFSD11	997.884	0.0843904	0.0876111	0.963239	0.335428	0.487817
ENSG00000198816	ZNF358	4007.1	-0.0708294	0.0735355	-0.9632	0.335447	0.487819
ENSG00000197785	ATAD3A	1404.89	-0.0849685	0.0882282	-0.963054	0.33552	0.4879
ENSG00000286636	NA	1.0943	1.52289	1.58152	0.962931	0.335582	0.487964
ENSG00000283743	NA	10.505	-0.83974	0.872471	-0.962485	0.335806	0.488259
ENSG00000289878	NA	5.30758	0.531315	0.552042	0.962454	0.335821	0.488259
ENSG00000178297	TMPRSS9	1.54996	-1.06495	1.10678	-0.962204	0.335947	0.488416
ENSG00000168653	NDUFS5	3398.65	0.045131	0.0469101	0.962074	0.336013	0.488485
ENSG00000197479	PCDHB11	36.0485	-0.235001	0.244275	-0.962035	0.336032	0.488487
ENSG00000101082	SLA2	61.2092	0.16154	0.167923	0.96199	0.336055	0.488494
ENSG00000262223	LINC03048	18.5817	-0.295943	0.307709	-0.961765	0.336168	0.488632
ENSG00000140450	ARRDC4	7125.34	0.0912812	0.0949288	0.961576	0.336263	0.488744
ENSG00000264558	NA	5.00082	-0.543787	0.565743	-0.961191	0.336456	0.488999
ENSG00000169347	GP2	154.743	-0.297522	0.309613	-0.96095	0.336577	0.489123
ENSG00000235660	LINC00345	1.28046	-1.0611	1.10419	-0.960973	0.336566	0.489123
ENSG00000198523	PLN	13.1375	0.332488	0.346083	0.960718	0.336694	0.489165
ENSG00000237515	SHISA9	386.607	0.198493	0.206603	0.960742	0.336682	0.489165
ENSG00000257923	CUX1	4063.31	-0.0669106	0.0696395	-0.960813	0.336646	0.489165
ENSG00000259224	SLC35G6	0.95793	-1.66374	1.73177	-0.960715	0.336695	0.489165
ENSG00000287979	NA	2.99314	0.704042	0.732785	0.960775	0.336665	0.489165
ENSG00000237840	FAM21FP	12.5559	0.407992	0.424717	0.96062	0.336743	0.489182
ENSG00000277246	NA	1.0694	-1.36794	1.42397	-0.960649	0.336729	0.489182
ENSG00000255390	NA	3.32711	-0.781544	0.813692	-0.960491	0.336808	0.48925
ENSG00000128731	HERC2	4305.78	0.100435	0.104604	0.960136	0.336987	0.489431
ENSG00000228971	LINC02607	16.9065	-0.332536	0.346336	-0.960156	0.336977	0.489431
ENSG00000289913	NA	3.13997	-0.67282	0.700723	-0.96018	0.336965	0.489431
ENSG00000105329	TGFB1	4124.81	0.163542	0.170378	0.959881	0.337115	0.48954
ENSG00000228532	NA	31.5679	-0.236316	0.246187	-0.959906	0.337103	0.48954
ENSG00000279267	NA	89.2737	-0.144764	0.150814	-0.959886	0.337112	0.48954
ENSG00000150637	CD226	6.13107	-0.411139	0.42834	-0.959844	0.337134	0.489541
ENSG00000227038	NA	1.77514	0.999738	1.04179	0.959634	0.337239	0.489616
ENSG00000253270	CSGALNACT1-AS1	0.952294	-1.42624	1.4862	-0.959659	0.337227	0.489616
ENSG00000285968	IGLL3P	1.85466	1.63779	1.70661	0.959673	0.33722	0.489616
ENSG00000105889	STEAP1B	3.72637	0.596391	0.621592	0.959458	0.337328	0.489692
ENSG00000213938	SEPHS1P6	2.77074	-0.682424	0.711252	-0.959469	0.337322	0.489692
ENSG00000291020	NA	2.93299	-0.739489	0.770828	-0.959344	0.337385	0.489749
ENSG00000114745	GORASP1	2658.65	-0.0452927	0.0472146	-0.959294	0.337411	0.48976
ENSG00000178796	RIIAD1	94.021	0.118151	0.123175	0.959216	0.33745	0.489765
ENSG00000232729	GTF2I-AS1	3.69601	-0.769063	0.801735	-0.959249	0.337433	0.489765
ENSG00000197582	NA	124.887	-0.129104	0.134621	-0.959019	0.337549	0.489883
ENSG00000229065	NA	0.884564	1.32668	1.38367	0.958813	0.337653	0.490008
ENSG00000104941	RSPH6A	0.949024	-1.10292	1.15039	-0.958733	0.337693	0.49004
ENSG00000167281	RBFOX3	266.696	-0.215876	0.225221	-0.958509	0.337806	0.490178
ENSG00000103494	RPGRIP1L	451.887	0.129651	0.135283	0.95837	0.337876	0.490246
ENSG00000229674	H2AL3	1.9004	1.14686	1.19675	0.958314	0.337904	0.490246
ENSG00000259522	NA	94.2177	0.202455	0.211263	0.958309	0.337907	0.490246
ENSG00000120832	MTERF2	1050.03	-0.109703	0.114512	-0.958007	0.338059	0.490423
ENSG00000167770	OTUB1	5699.09	0.0397862	0.0415333	0.957936	0.338095	0.490423
ENSG00000214842	RAD51AP2	3.63419	-0.680208	0.710093	-0.957914	0.338106	0.490423
ENSG00000246877	NA	21.6954	-0.257068	0.268367	-0.957897	0.338115	0.490423
ENSG00000257954	NA	0.850174	1.42359	1.48618	0.957888	0.338119	0.490423
ENSG00000162063	CCNF	598.333	0.112818	0.117793	0.957762	0.338183	0.490428
ENSG00000188873	RPL10AP2	0.988068	-1.33587	1.39481	-0.957739	0.338195	0.490428
ENSG00000240654	C1QTNF9	4.79588	-0.63073	0.658502	-0.957826	0.338151	0.490428
ENSG00000287146	NA	6.52973	-0.544662	0.568661	-0.957799	0.338164	0.490428
ENSG00000196628	TCF4	532.331	0.179224	0.187153	0.957633	0.338248	0.490456
ENSG00000287654	NA	1.87282	-0.882735	0.921793	-0.957629	0.33825	0.490456
ENSG00000287415	NA	0.990492	-1.39279	1.45481	-0.957367	0.338382	0.490621
ENSG00000225465	LOC102723305	161.531	0.166534	0.173959	0.957316	0.338408	0.490633
ENSG00000185186	NA	2.52801	-0.942776	0.985186	-0.956952	0.338591	0.490873
ENSG00000138018	SELENOI	3660.47	0.0815605	0.0852402	0.956832	0.338652	0.490935
ENSG00000121892	PDS5A	4087.55	0.0705382	0.0737384	0.956601	0.338769	0.490973
ENSG00000240370	RPL13P5	7.76711	1.98906	2.07926	0.956616	0.338761	0.490973
ENSG00000253559	OSGEPL1-AS1	7.45732	0.430657	0.45016	0.956675	0.338731	0.490973
ENSG00000273540	AGBL1	2.37502	0.78347	0.818989	0.956631	0.338754	0.490973
ENSG00000284747	NA	8.40556	0.425334	0.44463	0.956604	0.338767	0.490973
ENSG00000115648	MLPH	153.569	-0.271562	0.283948	-0.956379	0.338881	0.491102
ENSG00000285018	NA	8.3715	-0.403463	0.421876	-0.956354	0.338894	0.491102
ENSG00000101974	ATP11C	506.721	-0.126057	0.131844	-0.956105	0.339019	0.491258
ENSG00000141376	BCAS3	753.19	0.082339	0.0861315	0.955968	0.339089	0.491306
ENSG00000182397	NA	1.32521	-2.48209	2.59639	-0.955979	0.339083	0.491306
ENSG00000223864	NA	8.30353	0.372652	0.389911	0.955736	0.339206	0.49145
ENSG00000224407	NA	3.39289	-0.74397	0.778497	-0.955649	0.33925	0.491487
ENSG00000130656	HBZ	1.08225	1.28071	1.34084	0.955154	0.3395	0.491823
ENSG00000168556	ING2	774.504	-0.0644652	0.0674968	-0.955085	0.339535	0.491848
ENSG00000206053	JPT2	5128.63	-0.0722474	0.0756614	-0.954879	0.339639	0.491947
ENSG00000254004	ZNF260	1215.28	-0.0742252	0.0777317	-0.954889	0.339634	0.491947
ENSG00000272864	NA	1.56134	0.931897	0.976014	0.954799	0.339679	0.491979
ENSG00000259584	LOC105370787	1.63586	-0.910904	0.954636	-0.95419	0.339988	0.4924
ENSG00000269292	NA	2.06709	-0.95217	0.998061	-0.954021	0.340073	0.492497
ENSG00000267633	NA	1.45221	-1.06991	1.12156	-0.953948	0.34011	0.492524
ENSG00000143401	ANP32E	958.609	0.0996199	0.104442	0.953828	0.340171	0.492586
ENSG00000263432	RN7SL689P	1.81158	-0.835556	0.876078	-0.953746	0.340212	0.49262
ENSG00000286602	NA	2.64467	0.834712	0.875254	0.953679	0.340246	0.492643
ENSG00000275005	NA	0.870079	-1.66782	1.74903	-0.953569	0.340302	0.492698
ENSG00000197150	ABCB8	1143.21	0.0908058	0.0952374	0.953468	0.340353	0.492746
ENSG00000108840	HDAC5	4160.97	0.117648	0.123438	0.953094	0.340543	0.492963
ENSG00000145868	FBXO38	1829.67	-0.0476009	0.0499515	-0.952942	0.340619	0.492963
ENSG00000167904	TMEM68	822.194	-0.0802252	0.084204	-0.952749	0.340717	0.492963
ENSG00000188404	SELL	2.92147	0.689811	0.724041	0.952723	0.34073	0.492963
ENSG00000197769	MAP1LC3C	3.86444	-0.693278	0.727475	-0.952992	0.340594	0.492963
ENSG00000205126	ACCSL	1.14573	1.2728	1.3357	0.952907	0.340637	0.492963
ENSG00000221866	PLXNA4	563.269	-0.553372	0.580841	-0.952708	0.340738	0.492963
ENSG00000225695	NA	9.4585	-0.32427	0.340346	-0.952767	0.340708	0.492963
ENSG00000249363	NA	2.33035	-1.0511	1.10297	-0.952976	0.340602	0.492963
ENSG00000280010	NA	7.13966	0.470024	0.493356	0.952708	0.340738	0.492963
ENSG00000286221	NA	7.45056	0.573138	0.601484	0.952873	0.340654	0.492963
ENSG00000288735	NA	1.60806	-0.903393	0.947868	-0.953079	0.34055	0.492963
ENSG00000289496	NA	18.2797	-0.316734	0.332373	-0.952945	0.340618	0.492963
ENSG00000095574	IKZF5	593.21	0.0896607	0.0941183	0.952638	0.340773	0.492964
ENSG00000148346	LCN2	1.96419	-1.11002	1.16526	-0.952598	0.340794	0.492964
ENSG00000204250	LINC00587	1.89196	-0.966625	1.01475	-0.952573	0.340806	0.492964
ENSG00000226121	NA	203.449	-0.132011	0.138585	-0.952563	0.340811	0.492964
ENSG00000267114	NA	0.962454	1.10367	1.15875	0.952466	0.340861	0.493009
ENSG00000249485	NA	14.8737	0.27907	0.293028	0.952368	0.34091	0.493055
ENSG00000144962	SPATA16	0.81666	1.41996	1.49114	0.95226	0.340965	0.493097
ENSG00000161526	SAP30BP	2225.71	0.0537968	0.0564976	0.952196	0.340997	0.493097
ENSG00000185485	NA	279.153	0.11332	0.119017	0.952132	0.34103	0.493097
ENSG00000203943	SAMD13	45.4388	-0.21414	0.224891	-0.952195	0.340998	0.493097
ENSG00000253476	NA	3.34878	-0.707042	0.742569	-0.952156	0.341018	0.493097
ENSG00000180747	SMG1P3	13.3212	2.33902	2.45726	0.951879	0.341158	0.49323
ENSG00000257167	TMPO-AS1	92.3729	-0.181934	0.191126	-0.951907	0.341144	0.49323
ENSG00000163257	DCAF16	2212.39	0.0789379	0.0829351	0.951803	0.341197	0.49326
ENSG00000174606	ANGEL2	884.093	-0.0717165	0.0753774	-0.951433	0.341385	0.493505
ENSG00000244021	RPL21P53	50.6809	-0.212137	0.223087	-0.950917	0.341646	0.493858
ENSG00000096088	PGC	0.919381	-1.04689	1.10111	-0.950757	0.341728	0.493949
ENSG00000172366	MCRIP2	1073.09	-0.0896553	0.0943141	-0.950603	0.341806	0.494036
ENSG00000152592	DMP1	0.813158	1.35959	1.4304	0.950496	0.34186	0.494088
ENSG00000221914	PPP2R2A	2273.97	0.0617791	0.0650042	0.950386	0.341916	0.494141
ENSG00000240652	NA	0.918515	-1.29136	1.35883	-0.950353	0.341933	0.494141
ENSG00000258568	NA	20.6213	-0.266647	0.280668	-0.950044	0.34209	0.494341
ENSG00000145040	UCN2	18.2809	0.339774	0.357721	0.949829	0.342199	0.494473
ENSG00000261242	NA	4.63118	-0.481186	0.506623	-0.949792	0.342218	0.494474
ENSG00000289353	NA	76.035	0.157264	0.165598	0.949676	0.342277	0.494533
ENSG00000132463	GRSF1	6155.87	0.0644919	0.0679289	0.949402	0.342416	0.494708
ENSG00000129151	BBOX1	19.9197	-0.349213	0.367872	-0.949278	0.342479	0.49472
ENSG00000138152	BTBD16	11.8338	-0.320378	0.337473	-0.949344	0.342446	0.49472
ENSG00000269609	C10orf95-AS1	1117.04	0.0670222	0.0706031	0.949281	0.342478	0.49472
ENSG00000233297	NA	129.701	0.111875	0.117857	0.949239	0.342499	0.494723
ENSG00000121579	NAA50	2190.99	0.0833703	0.0878667	0.948826	0.342709	0.495
ENSG00000255529	POLR2M	2131.68	0.046776	0.0493083	0.948643	0.342802	0.495108
ENSG00000156521	TYSND1	1054.01	-0.0711147	0.0749692	-0.948586	0.342831	0.495124
ENSG00000105205	CLC	1.06792	-1.16858	1.23216	-0.948401	0.342925	0.495211
ENSG00000154451	GBP5	3.42485	0.679427	0.716395	0.948396	0.342928	0.495211
ENSG00000130313	PGLS	2048.13	0.0707371	0.0746161	0.948014	0.343122	0.495466
ENSG00000171621	SPSB1	996.104	-0.0944307	0.099626	-0.947852	0.343205	0.495558
ENSG00000112902	SEMA5A	1355.68	-0.158376	0.16713	-0.947626	0.34332	0.495699
ENSG00000293615	ASPRV1	77.3962	0.432777	0.456814	0.947381	0.343445	0.495853
ENSG00000071894	CPSF1	6572.46	-0.0766684	0.0809377	-0.947252	0.34351	0.495891
ENSG00000104885	DOT1L	7037.34	0.0945306	0.0997983	0.947216	0.343529	0.495891
ENSG00000170881	RNF139	1433.42	0.141534	0.149439	0.947101	0.343588	0.495891
ENSG00000213927	CCL27	3.13919	-1.03058	1.08817	-0.94708	0.343598	0.495891
ENSG00000261644	CYLD-AS1	1.03697	-1.29473	1.36706	-0.947087	0.343594	0.495891
ENSG00000263648	NA	1.32476	-1.10799	1.1697	-0.947237	0.343518	0.495891
ENSG00000281593	NA	1.28465	2.13525	2.25456	0.947078	0.343599	0.495891
ENSG00000142515	KLK3	1.40258	0.882373	0.931859	0.946895	0.343692	0.495977
ENSG00000179698	WDR97	166.887	-0.160786	0.16981	-0.946862	0.343709	0.495977
ENSG00000213519	RPL36P7	2.86493	-0.842132	0.8894	-0.946855	0.343713	0.495977
ENSG00000124575	H1-3	5.30707	0.609375	0.643633	0.946774	0.343754	0.495979
ENSG00000140937	CDH11	110.279	0.362686	0.383121	0.946662	0.343811	0.495979
ENSG00000229344	MTCO2P12	184.729	0.11147	0.117749	0.946669	0.343807	0.495979
ENSG00000233057	EEF1A1P14	4.89396	-0.45994	0.485867	-0.946637	0.343824	0.495979
ENSG00000234945	GTF3C2-AS1	2.71109	-0.730918	0.772096	-0.946668	0.343808	0.495979
ENSG00000262979	NA	1.26118	-1.02917	1.08707	-0.946737	0.343773	0.495979
ENSG00000164105	SAP30	495.276	0.111798	0.118109	0.946568	0.343859	0.49599
ENSG00000270923	TAS2R6P	3.28602	-0.630047	0.665624	-0.946552	0.343867	0.49599
ENSG00000267289	PIN1-DT	6.94113	0.464298	0.490598	0.946392	0.343949	0.496081
ENSG00000225101	OR52K3P	2.67648	-1.9332	2.0428	-0.946348	0.343971	0.496087
ENSG00000278273	NA	1.4975	1.9203	2.02926	0.946306	0.343993	0.496092
ENSG00000166479	TMX3	1180.91	0.0906611	0.0958144	0.946216	0.344038	0.496118
ENSG00000287778	NA	20.3323	-0.242584	0.256378	-0.946199	0.344047	0.496118
ENSG00000278224	PRICKLE4	7.37716	-0.419252	0.443116	-0.946144	0.344075	0.496132
ENSG00000185475	TMEM179B	1343.63	0.0965437	0.102058	0.945971	0.344163	0.496233
ENSG00000141378	PTRH2	497.288	0.0655924	0.0693573	0.945717	0.344293	0.496341
ENSG00000154608	NA	95.6815	0.152244	0.160978	0.945747	0.344277	0.496341
ENSG00000290602	NA	2.8125	1.26356	1.33606	0.945739	0.344282	0.496341
ENSG00000224072	VEZTP1	2.19554	-0.915223	0.967901	-0.945575	0.344366	0.49642
ENSG00000168883	USP39	1781.97	-0.0678254	0.0717391	-0.945445	0.344432	0.496489
ENSG00000187140	FOXD3	1.37632	-1.09791	1.16137	-0.945359	0.344476	0.496526
ENSG00000132429	POPDC3	38.7819	-0.225714	0.238771	-0.945318	0.344496	0.496529
ENSG00000140406	TLNRD1	1192.13	-0.093953	0.0993974	-0.945226	0.344544	0.496571
ENSG00000115539	PDCL3	595.303	-0.0961422	0.101728	-0.945094	0.344611	0.496642
ENSG00000115239	ASB3	401.954	0.1043	0.110371	0.944996	0.344661	0.496661
ENSG00000243155	NA	21.1472	-0.253408	0.268154	-0.945009	0.344654	0.496661
ENSG00000261003	NA	2.82006	0.593097	0.6277	0.944874	0.344723	0.496725
ENSG00000112118	MCM3	1725.04	0.119711	0.126724	0.944665	0.34483	0.496785
ENSG00000184844	NA	1.75911	0.988829	1.04675	0.944663	0.344831	0.496785
ENSG00000197978	GOLGA6L9	823.1	-0.0839147	0.0888279	-0.944689	0.344818	0.496785
ENSG00000268350	FAM156A	824.371	-0.1672	0.176997	-0.944649	0.344838	0.496785
ENSG00000289499	NA	3.92859	-0.617533	0.653813	-0.94451	0.344909	0.496861
ENSG00000232400	RAD17P1	1.31823	1.82671	1.93492	0.944074	0.345132	0.497156
ENSG00000088451	TGDS	442.214	0.115761	0.122633	0.943965	0.345187	0.49721
ENSG00000225067	NA	61.9978	-0.137197	0.145386	-0.943674	0.345336	0.497398
ENSG00000278202	NA	51.1378	0.193577	0.205197	0.94337	0.345492	0.497596
ENSG00000087088	BAX	2532.53	-0.140485	0.148957	-0.943119	0.34562	0.497734
ENSG00000196826	NA	51.2322	-1.10443	1.1711	-0.943075	0.345643	0.497734
ENSG00000283528	NA	4.4811	-1.55315	1.64685	-0.943103	0.345628	0.497734
ENSG00000232931	NA	284.49	-0.186521	0.197791	-0.943022	0.34567	0.497747
ENSG00000099381	SETD1A	3028.48	0.0453816	0.0481264	0.942965	0.345699	0.497762
ENSG00000262406	MMP12	3.30363	-0.645403	0.684557	-0.942804	0.345781	0.497855
ENSG00000076201	PTPN23	5334.92	0.071749	0.0761252	0.942513	0.34593	0.497938
ENSG00000134602	STK26	440.947	-0.0949942	0.100778	-0.942611	0.34588	0.497938
ENSG00000196576	PLXNB2	13349.6	-0.0905525	0.0960724	-0.942545	0.345914	0.497938
ENSG00000204920	ZNF155	421.962	0.0779837	0.0827369	0.94255	0.345911	0.497938
ENSG00000256995	LINC02955	17.3535	-0.265852	0.282028	-0.942643	0.345864	0.497938
ENSG00000075826	SEC31B	710.926	-0.115309	0.12237	-0.942299	0.346039	0.498017
ENSG00000103351	CLUAP1	1602.61	0.0662609	0.0703184	0.942299	0.34604	0.498017
ENSG00000255139	NA	8.89011	-0.338379	0.359082	-0.942344	0.346016	0.498017
ENSG00000121057	AKAP1	3021.62	0.100882	0.107094	0.941987	0.346199	0.498167
ENSG00000236264	RPL26P30	15.1752	0.312606	0.331855	0.941996	0.346195	0.498167
ENSG00000290927	CLUHP3	1157.73	-0.103125	0.109472	-0.942024	0.34618	0.498167
ENSG00000120616	EPC1	1774.56	0.0661351	0.0702169	0.941868	0.34626	0.498229
ENSG00000273454	NA	3.29125	0.663566	0.704567	0.941806	0.346292	0.498248
ENSG00000131351	HAUS8	188.541	0.140442	0.149135	0.941713	0.34634	0.49829
ENSG00000289694	NA	6615.47	0.0751477	0.0798753	0.940812	0.346801	0.498928
ENSG00000228295	NA	4.47025	-0.471447	0.501136	-0.940756	0.34683	0.498943
ENSG00000087266	SH3BP2	1331.51	-0.0776209	0.0825225	-0.940602	0.346909	0.49903
ENSG00000214491	SEC14L6	329.279	0.125918	0.133885	0.940491	0.346966	0.499086
ENSG00000205143	ARID3C	17.9299	-0.350822	0.373067	-0.940371	0.347027	0.499148
ENSG00000182810	DDX28	526.647	-0.0815413	0.0867462	-0.939999	0.347218	0.499397
ENSG00000262967	NA	1.68383	-0.951005	1.01186	-0.939857	0.347291	0.499475
ENSG00000137968	SLC44A5	1131.35	-0.135793	0.14449	-0.939805	0.347317	0.499486
ENSG00000211804	TRDV1	1.51006	0.98609	1.04935	0.939717	0.347363	0.499525
ENSG00000142347	MYO1F	13.506	-0.376567	0.400753	-0.939647	0.347399	0.49955
ENSG00000231665	NA	2.71273	-0.679713	0.72353	-0.93944	0.347505	0.499677
ENSG00000253301	LINC01606	1.159	-1.94241	2.06789	-0.939318	0.347568	0.499741
ENSG00000280852	NA	56.9665	0.212839	0.226662	0.939016	0.347723	0.499937
ENSG00000169087	HSPBAP1	183.126	-0.109079	0.116188	-0.938812	0.347827	0.500061
ENSG00000165406	MARCHF8	8538.21	0.0830518	0.088481	0.938639	0.347916	0.500136
ENSG00000172534	HCFC1	5779.23	-0.0698887	0.0744548	-0.938674	0.347898	0.500136
ENSG00000187398	LUZP2	39.9241	-0.234407	0.249801	-0.938377	0.348051	0.500303
ENSG00000189223	PAX8-AS1	7.02485	0.410708	0.43773	0.938267	0.348107	0.500347
ENSG00000264017	RN7SL336P	1.22135	1.97759	2.10775	0.938246	0.348118	0.500347
ENSG00000078725	BRINP1	811.869	0.177295	0.188991	0.938113	0.348186	0.500393
ENSG00000086712	TXLNG	1030.55	0.0851124	0.0907249	0.938137	0.348174	0.500393
ENSG00000288846	LOC124901013	1.84958	1.00568	1.0723	0.937871	0.348311	0.500545
ENSG00000273472	NA	21.1924	-0.225752	0.24072	-0.937819	0.348337	0.500557
ENSG00000106948	AKNA	338.885	-0.158682	0.169216	-0.937748	0.348374	0.500583
ENSG00000170426	SDR9C7	2.16586	-0.863008	0.920547	-0.937495	0.348504	0.500744
ENSG00000225530	NA	2.63436	-0.702723	0.749605	-0.937457	0.348523	0.500745
ENSG00000132341	RAN	8336.26	0.0482696	0.0515017	0.937243	0.348634	0.500877
ENSG00000244256	RN7SL130P	1.92857	0.809124	0.863351	0.93719	0.348661	0.50089
ENSG00000254912	NA	16.8861	0.614898	0.65623	0.937016	0.34875	0.500992
ENSG00000101977	MCF2	0.94515	-1.15516	1.2329	-0.936947	0.348786	0.501005
ENSG00000180535	BHLHA15	298.636	-0.11667	0.124524	-0.936928	0.348796	0.501005
ENSG00000272933	NA	29.0955	0.195583	0.208761	0.936877	0.348822	0.501015
ENSG00000083454	P2RX5	13.5062	0.284607	0.303829	0.936735	0.348895	0.501094
ENSG00000033800	PIAS1	2270.76	-0.0461529	0.0492949	-0.936261	0.349139	0.501402
ENSG00000228126	FALEC	9.68786	-0.377325	0.403018	-0.936248	0.349146	0.501402
ENSG00000186364	NUDT17	199.936	0.0967469	0.10335	0.936113	0.349215	0.501448
ENSG00000250746	LOC100288073	104.903	-0.111627	0.119245	-0.936116	0.349214	0.501448
ENSG00000103507	BCKDK	1667.95	-0.0821204	0.0877575	-0.935765	0.349394	0.501679
ENSG00000112473	SLC39A7	10783.3	0.0766848	0.0819923	0.935268	0.34965	0.50201
ENSG00000141068	KSR1	2014.57	-0.056951	0.0608941	-0.935247	0.349661	0.50201
ENSG00000260810	NA	0.805024	-1.41699	1.51526	-0.935148	0.349712	0.502057
ENSG00000160188	RSPH1	164.523	-0.157612	0.168559	-0.935051	0.349762	0.502101
ENSG00000146233	CYP39A1	56.9948	-0.166584	0.178189	-0.93487	0.349855	0.502209
ENSG00000290553	NA	1.05996	-2.70171	2.89047	-0.934694	0.349946	0.502313
ENSG00000271746	NA	6.16888	-0.401084	0.429135	-0.934633	0.349978	0.502332
ENSG00000112280	COL9A1	34.918	0.247404	0.264724	0.934575	0.350007	0.502348
ENSG00000272630	NA	21.7369	0.242204	0.259183	0.934492	0.35005	0.502383
ENSG00000135929	CYP27A1	1743.63	0.151825	0.162522	0.934178	0.350212	0.502589
ENSG00000144893	MED12L	615.478	-0.0914867	0.0979461	-0.934052	0.350277	0.502656
ENSG00000119318	RAD23B	9245.12	0.045244	0.0484408	0.934007	0.3503	0.502663
ENSG00000159374	M1AP	7.99623	0.339357	0.36337	0.933917	0.350346	0.502676
ENSG00000170265	ZNF282	2407.51	0.0462594	0.0495324	0.933923	0.350344	0.502676
ENSG00000284727	NA	1.52602	1.70608	1.82694	0.933848	0.350382	0.502701
ENSG00000204237	OXLD1	861.702	-0.0674911	0.0722766	-0.93379	0.350412	0.502717
ENSG00000204576	PRR3	927.787	-0.061368	0.0657226	-0.933743	0.350437	0.502726
ENSG00000105808	RASA4	6451.66	-0.0525489	0.0562828	-0.933658	0.35048	0.502736
ENSG00000113558	SKP1	4830.41	0.053318	0.0571053	0.933678	0.35047	0.502736
ENSG00000288721	NA	32.061	-0.311936	0.334142	-0.933542	0.35054	0.502795
ENSG00000285238	NA	314.75	-0.51498	0.551788	-0.933294	0.350668	0.502952
ENSG00000142235	LMTK3	2828.19	-0.0955934	0.102456	-0.93302	0.35081	0.503023
ENSG00000152332	UHMK1	1453.39	-0.10346	0.110884	-0.933044	0.350797	0.503023
ENSG00000214455	NA	234.434	-0.0814847	0.0873287	-0.93308	0.350779	0.503023
ENSG00000250966	NA	13.2013	-0.314369	0.336904	-0.933112	0.350762	0.503023
ENSG00000251593	NA	2.68643	0.729401	0.781647	0.933159	0.350738	0.503023
ENSG00000010704	HFE	41.8176	-0.17926	0.192192	-0.932711	0.350969	0.503092
ENSG00000114805	PLCH1	559.557	-0.137248	0.147148	-0.93272	0.350964	0.503092
ENSG00000136436	CALCOCO2	6962.37	0.055069	0.0590336	0.932843	0.350901	0.503092
ENSG00000225014	NA	0.891383	-1.12166	1.20252	-0.932757	0.350946	0.503092
ENSG00000253535	NA	0.811086	-1.49207	1.59969	-0.932722	0.350964	0.503092
ENSG00000260693	NA	43.4217	0.193718	0.207678	0.932781	0.350933	0.503092
ENSG00000278075	NA	3.58641	0.538282	0.577316	0.932388	0.351136	0.503305
ENSG00000230989	HSBP1	5727.04	0.0530438	0.0569136	0.932007	0.351333	0.503469
ENSG00000237214	RPS9P2	3.941	-0.481557	0.516672	-0.932036	0.351318	0.503469
ENSG00000244733	NA	1.42851	-1.13395	1.2167	-0.931994	0.35134	0.503469
ENSG00000260057	NA	8.60114	0.487276	0.522808	0.932035	0.351319	0.503469
ENSG00000285669	NA	36.6118	-0.200193	0.214801	-0.931989	0.351342	0.503469
ENSG00000251485	NA	22.0117	0.405209	0.434853	0.93183	0.351425	0.503542
ENSG00000286231	NA	4.4046	1.31694	1.4133	0.931819	0.35143	0.503542
ENSG00000079263	SP140	5.03805	0.49432	0.530528	0.931751	0.351465	0.503566
ENSG00000129654	FOXJ1	3905.21	0.161804	0.173698	0.931528	0.351581	0.503704
ENSG00000267264	NA	6.9117	0.382423	0.410591	0.931397	0.351648	0.503775
ENSG00000121864	ZNF639	973.398	-0.0847527	0.0910048	-0.931299	0.351699	0.503821
ENSG00000270228	NA	0.873045	1.17265	1.25936	0.931152	0.351775	0.503903
ENSG00000262302	NA	1.78627	-1.00386	1.07827	-0.930995	0.351856	0.503993
ENSG00000096092	TMEM14A	841.868	-0.0866431	0.0930829	-0.930817	0.351948	0.504019
ENSG00000100058	NA	43.6808	0.540446	0.580589	0.930858	0.351927	0.504019
ENSG00000274026	FAM27B	122.412	0.0934084	0.100343	0.930887	0.351912	0.504019
ENSG00000286194	NA	1.45733	-1.01664	1.09221	-0.930818	0.351948	0.504019
ENSG00000231333	RPL34P6	0.798344	-1.50179	1.6135	-0.930768	0.351973	0.504029
ENSG00000213411	NA	1.39236	1.02377	1.10011	0.930611	0.352055	0.504119
ENSG00000140009	ESR2	8.36469	-0.363758	0.390945	-0.93046	0.352133	0.504205
ENSG00000259394	LOC100287243	0.831394	-1.9342	2.07885	-0.930417	0.352155	0.504209
ENSG00000248810	LINC02432	40.7666	0.377896	0.406232	0.930246	0.352244	0.50431
ENSG00000167674	HDGFL2	3852.02	0.0603961	0.0649377	0.930062	0.352339	0.50442
ENSG00000133818	RRAS2	942.896	-0.116714	0.125542	-0.929682	0.352536	0.504675
ENSG00000231918	NRXN1-DT	0.840575	1.56996	1.68887	0.929589	0.352584	0.504717
ENSG00000139174	PRICKLE1	848.516	-0.162539	0.174944	-0.92909	0.352842	0.505034
ENSG00000156103	MMP16	1028.52	0.122269	0.131598	0.929106	0.352834	0.505034
ENSG00000272192	NA	3.09467	-0.719499	0.774496	-0.92899	0.352894	0.505082
ENSG00000105639	JAK3	374.335	-0.190758	0.20535	-0.928942	0.352919	0.505092
ENSG00000158716	DUSP23	418.595	0.122346	0.131736	0.928719	0.353035	0.50523
ENSG00000070019	GUCY2C	3288.02	0.368449	0.396762	0.928639	0.353076	0.505263
ENSG00000233205	NA	10.6458	-0.450066	0.484725	-0.928497	0.35315	0.505289
ENSG00000259917	NA	86.1569	0.142065	0.153005	0.928499	0.353149	0.505289
ENSG00000260234	NA	0.825166	1.29336	1.39286	0.928563	0.353116	0.505289
ENSG00000164850	GPER1	35.2902	0.213793	0.230287	0.928377	0.353212	0.505351
ENSG00000260482	NA	3.94371	0.737148	0.794064	0.928324	0.35324	0.505364
ENSG00000284669	NA	0.81824	1.56792	1.68947	0.928057	0.353378	0.505535
ENSG00000288079	NA	1.45954	1.05707	1.13922	0.927887	0.353466	0.505635
ENSG00000270165	NA	1.87215	0.968819	1.04424	0.927772	0.353526	0.505694
ENSG00000183760	ACP7	14.9038	-0.329635	0.35533	-0.927687	0.35357	0.505731
ENSG00000228444	NA	2.44639	0.647154	0.697706	0.927545	0.353644	0.505809
ENSG00000258656	NA	0.898162	3.39294	3.65819	0.927492	0.353671	0.505823
ENSG00000165323	FAT3	1081.46	0.167522	0.180681	0.927165	0.353841	0.506038
ENSG00000290865	RRN3P3	136.123	0.126497	0.136446	0.927086	0.353882	0.506071
ENSG00000205707	ETFRF1	262.007	0.122122	0.131743	0.926974	0.35394	0.506127
ENSG00000260922	NA	2.23063	-0.93734	1.01126	-0.926902	0.353977	0.506154
ENSG00000264717	NPY4R2	4.20715	1.12585	1.2147	0.926855	0.354002	0.506163
ENSG00000258695	NA	3.30346	-0.749035	0.808235	-0.926754	0.354054	0.506211
ENSG00000173193	PARP14	2327.33	0.129069	0.139309	0.926499	0.354187	0.506374
ENSG00000068028	RASSF1	802.059	0.113618	0.122666	0.926241	0.354321	0.506539
ENSG00000134333	LDHA	23004.2	-0.238361	0.257361	-0.926174	0.354355	0.506562
ENSG00000230042	AK3P3	7.83016	-0.420109	0.453622	-0.926121	0.354383	0.506575
ENSG00000258884	LINC02321	15.0998	0.292238	0.31568	0.925741	0.35458	0.50683
ENSG00000128573	FOXP2	388.069	-0.209625	0.226468	-0.925629	0.354639	0.506834
ENSG00000143443	C1orf56	400.69	0.0859401	0.0928446	0.925634	0.354636	0.506834
ENSG00000184530	C6orf58	0.824996	1.16274	1.2561	0.925681	0.354612	0.506834
ENSG00000280347	NA	50.1335	-0.234482	0.253351	-0.925525	0.354693	0.506885
ENSG00000150750	POU2AF2	5.89476	0.417659	0.451335	0.925385	0.354766	0.506962
ENSG00000249959	NA	11.8606	-0.331593	0.358355	-0.92532	0.3548	0.506984
ENSG00000241322	FBXW10B	3.91781	-0.739747	0.799546	-0.925208	0.354858	0.507041
ENSG00000267064	UXT-AS1	34.5499	-0.191313	0.206855	-0.924865	0.355036	0.507269
ENSG00000213762	ZNF134	1975.15	-0.0680849	0.0736653	-0.924246	0.355358	0.507702
ENSG00000182150	ERCC6L2	951.179	0.0931421	0.100784	0.924173	0.355396	0.50773
ENSG00000101493	ZNF516	4835.75	-0.0693525	0.075053	-0.924047	0.355462	0.507776
ENSG00000184999	SLC22A10	1.40871	-1.47351	1.5947	-0.924005	0.355483	0.507776
ENSG00000239513	LINC01210	1.18817	-1.56186	1.69032	-0.924004	0.355484	0.507776
ENSG00000264672	SEPTIN4-AS1	9.12777	-0.366967	0.397202	-0.923882	0.355548	0.507777
ENSG00000273003	ARL2-SNX15	6.65593	-0.825387	0.893446	-0.923824	0.355578	0.507777
ENSG00000285190	NA	6.89738	-0.413009	0.447055	-0.923844	0.355568	0.507777
ENSG00000286837	NA	5.70594	0.450586	0.487724	0.923854	0.355562	0.507777
ENSG00000289586	LOC105377294	138.081	-0.114224	0.123634	-0.923889	0.355544	0.507777
ENSG00000215388	NA	6.24272	0.441304	0.477821	0.923574	0.355708	0.507936
ENSG00000100600	LGMN	4127.19	0.0771784	0.0835865	0.923335	0.355833	0.508008
ENSG00000232504	NA	8.9627	-0.405502	0.439158	-0.923362	0.355818	0.508008
ENSG00000237529	NA	9.40834	-0.368732	0.399336	-0.923363	0.355818	0.508008
ENSG00000251408	NA	2.67938	-0.8528	0.923526	-0.923418	0.355789	0.508008
ENSG00000139579	NABP2	2239.78	0.0478765	0.0518569	0.923243	0.355881	0.50805
ENSG00000272195	NA	27.5815	-0.214241	0.232062	-0.923205	0.3559	0.508051
ENSG00000229425	LOC101927745	1.84839	-0.928425	1.00584	-0.92303	0.355992	0.508155
ENSG00000267201	LINC01775	1.38313	-0.976753	1.05849	-0.922778	0.356123	0.508316
ENSG00000205927	OLIG2	1.69107	-0.792758	0.859213	-0.922656	0.356187	0.50838
ENSG00000249715	FER1L5	74.1507	-0.226574	0.245578	-0.922617	0.356207	0.508382
ENSG00000293417	PRSS43P	11.7399	0.369144	0.400129	0.922562	0.356236	0.508397
ENSG00000159461	AMFR	3615.83	-0.0696169	0.0754701	-0.922443	0.356298	0.508458
ENSG00000174010	KLHL15	778.838	-0.0916316	0.0993414	-0.922391	0.356325	0.50847
ENSG00000163029	SMC6	776.167	0.111403	0.120803	0.922192	0.356429	0.508592
ENSG00000005100	DHX33	833.569	0.0464334	0.050357	0.922084	0.356485	0.508617
ENSG00000122566	HNRNPA2B1	20370.4	-0.0781589	0.0847664	-0.922051	0.356502	0.508617
ENSG00000261286	ATP2C2-AS1	69.9378	0.171061	0.18552	0.922064	0.356495	0.508617
ENSG00000291220	NA	66.9474	-0.265494	0.288035	-0.92174	0.356664	0.508822
ENSG00000128563	PRKRIP1	2419.48	-0.0754282	0.0818481	-0.921563	0.356757	0.508927
ENSG00000145975	FAM217A	0.850348	-1.43037	1.55259	-0.921283	0.356903	0.509109
ENSG00000247853	NA	6.24853	-0.454718	0.494002	-0.920478	0.357323	0.509681
ENSG00000289050	NA	2.07145	-0.880498	0.956672	-0.920376	0.357376	0.509731
ENSG00000248309	MEF2C-AS1	9.59469	-0.324419	0.352543	-0.920226	0.357455	0.50979
ENSG00000255185	PDXDC2P	137.548	-1.41187	1.5342	-0.92026	0.357437	0.50979
ENSG00000258867	HISLA	99.1878	0.262879	0.285727	0.920035	0.357554	0.509905
ENSG00000254418	NA	1.22651	1.33818	1.45464	0.919942	0.357603	0.509948
ENSG00000255725	NA	23.8789	0.206532	0.22461	0.919515	0.357826	0.510239
ENSG00000230578	NA	8.73282	-0.854001	0.928822	-0.919445	0.357863	0.510264
ENSG00000159363	ATP13A2	2903.84	0.0678165	0.0737683	0.919318	0.357929	0.510333
ENSG00000261553	NA	38.8731	0.285517	0.310588	0.91928	0.357949	0.510335
ENSG00000172238	ATOH1	1.80713	-1.11894	1.21731	-0.919187	0.357998	0.510377
ENSG00000249129	NA	17.3435	-0.262382	0.285478	-0.919097	0.358045	0.510418
ENSG00000173988	LRRC63	9.84139	-0.334043	0.363479	-0.919017	0.358087	0.51045
ENSG00000165973	NELL1	699.991	-0.202454	0.220304	-0.918973	0.35811	0.510456
ENSG00000177363	LRRN4CL	7.75919	0.490565	0.534037	0.918598	0.358306	0.510635
ENSG00000185467	KPNA7	3.78271	-0.623633	0.678877	-0.918624	0.358292	0.510635
ENSG00000235162	C12orf75	4167.97	0.0831677	0.0905384	0.918591	0.35831	0.510635
ENSG00000253695	NA	0.972835	1.19159	1.2971	0.918662	0.358272	0.510635
ENSG00000261614	NA	1.68622	-1.02778	1.11903	-0.918455	0.358381	0.510688
ENSG00000278467	NA	6.03995	-0.479603	0.522189	-0.918448	0.358384	0.510688
ENSG00000270806	C17orf50	2.86	0.606641	0.66061	0.918304	0.35846	0.510769
ENSG00000288864	ARHGAP11A-SCG5	21.1702	-0.924484	1.00679	-0.918245	0.358491	0.510786
ENSG00000129968	ABHD17A	3283.27	0.0546177	0.0594973	0.917986	0.358626	0.510893
ENSG00000137033	IL33	1.64801	-1.03634	1.12915	-0.917806	0.35872	0.510893
ENSG00000152954	NRSN1	38.2663	0.378832	0.412742	0.917843	0.358701	0.510893
ENSG00000179387	ELMOD2	1262.39	0.0737082	0.0803077	0.917823	0.358711	0.510893
ENSG00000250786	SNHG18	563.246	-0.10673	0.116285	-0.917831	0.358707	0.510893
ENSG00000262560	NA	5.94875	-0.580275	0.632158	-0.917927	0.358657	0.510893
ENSG00000273175	NA	121.708	0.149419	0.162761	0.91803	0.358603	0.510893
ENSG00000280136	NA	13.2048	-0.285473	0.311039	-0.917803	0.358722	0.510893
ENSG00000288817	NA	2.9948	-0.652373	0.710817	-0.917779	0.358735	0.510893
ENSG00000231943	PGM5P4-AS1	6.5082	-0.386374	0.421112	-0.917508	0.358877	0.511069
ENSG00000100196	KDELR3	830.317	0.193492	0.210923	0.917358	0.358955	0.511127
ENSG00000184005	ST6GALNAC3	99.6239	0.19726	0.215028	0.917367	0.35895	0.511127
ENSG00000139574	NPFF	22.7179	0.284378	0.310067	0.917152	0.359063	0.511201
ENSG00000203872	C6orf163	17.8562	-0.231202	0.252085	-0.91716	0.359059	0.511201
ENSG00000204913	LRRC3C	7.40584	-0.39393	0.429486	-0.917214	0.35903	0.511201
ENSG00000250669	LOC359819	9.06298	0.36682	0.399999	0.917052	0.359116	0.511249
ENSG00000083937	CHMP2B	1519.64	-0.0610305	0.0665536	-0.917013	0.359136	0.511251
ENSG00000231703	NA	9.94868	-0.374279	0.408206	-0.916887	0.359202	0.511318
ENSG00000267939	LOC105372266	15.0197	-0.268336	0.2927	-0.916761	0.359268	0.511385
ENSG00000288684	NA	150.726	0.218499	0.23837	0.916635	0.359334	0.511453
ENSG00000226819	NA	3.28257	0.816154	0.89067	0.916337	0.35949	0.511648
ENSG00000242156	NA	17.6415	0.277467	0.302825	0.916261	0.35953	0.511679
ENSG00000166401	SERPINB8	100.188	0.176385	0.192516	0.916209	0.359557	0.511691
ENSG00000197457	STMN3	5139.02	-0.0974206	0.106349	-0.91605	0.359641	0.511783
ENSG00000150456	EEF1AKMT1	131.473	-0.13553	0.147961	-0.915989	0.359673	0.511802
ENSG00000121764	HCRTR1	2.90672	0.814854	0.889635	0.915942	0.359697	0.51181
ENSG00000184619	KRBA2	1118.75	0.0744872	0.0813482	0.915659	0.359846	0.511994
ENSG00000241945	PWP2	936.879	-0.0901581	0.0984997	-0.915313	0.360027	0.512226
ENSG00000144485	HES6	1094.68	0.0786132	0.085923	0.914927	0.36023	0.512435
ENSG00000186854	TRABD2A	3.96809	-0.547878	0.598787	-0.91498	0.360202	0.512435
ENSG00000243181	RPL21P80	12.2406	-0.283295	0.309644	-0.914905	0.360241	0.512435
ENSG00000254685	FPGT	187.718	-0.163133	0.178309	-0.91489	0.36025	0.512435
ENSG00000284337	LIMS3-LOC440895	1.56709	1.68561	1.84254	0.91483	0.360281	0.512453
ENSG00000285547	NA	13.1979	-0.762407	0.833419	-0.914794	0.3603	0.512453
ENSG00000182173	TSEN54	1306.18	-0.0742068	0.0811505	-0.914434	0.360489	0.512679
ENSG00000287631	NA	1.18921	-1.10123	1.20432	-0.914402	0.360506	0.512679
ENSG00000288928	NA	0.805647	-1.36998	1.49826	-0.914384	0.360515	0.512679
ENSG00000227698	NA	1.38008	-1.12143	1.22682	-0.914095	0.360667	0.512868
ENSG00000070018	LRP6	2682.81	-0.105123	0.115013	-0.914009	0.360712	0.512906
ENSG00000272103	NA	3.69544	-0.548865	0.600552	-0.913934	0.360751	0.512935
ENSG00000275793	RIMBP3	49.7213	-0.168648	0.184555	-0.913808	0.360818	0.513002
ENSG00000024048	UBR2	2122.28	-0.0540234	0.059133	-0.913591	0.360932	0.513111
ENSG00000272710	NA	1.26409	1.0306	1.12803	0.913626	0.360913	0.513111
ENSG00000082212	ME2	2139.56	0.0664411	0.072742	0.91338	0.361043	0.513189
ENSG00000158458	NRG2	10.98	-0.316236	0.346199	-0.913451	0.361006	0.513189
ENSG00000234948	LINC01524	2.31626	0.651683	0.713462	0.913411	0.361027	0.513189
ENSG00000099956	SMARCB1	5000.28	-0.0484312	0.0530264	-0.913341	0.361063	0.513191
ENSG00000167491	GATAD2A	2842.21	0.0547761	0.059989	0.913103	0.361189	0.513342
ENSG00000225071	NA	37.9372	-0.217898	0.238655	-0.913025	0.36123	0.513374
ENSG00000135870	RC3H1	694.059	0.165997	0.181827	0.912939	0.361275	0.513411
ENSG00000260448	LCMT1-AS1	15.0564	0.300068	0.328925	0.912269	0.361627	0.513886
ENSG00000230076	RPL10P6	2.52951	-0.797198	0.873902	-0.912229	0.361648	0.513889
ENSG00000224187	NA	2.96367	0.622863	0.68287	0.912125	0.361703	0.513939
ENSG00000068781	STON1-GTF2A1L	1.60865	-1.47333	1.61542	-0.91204	0.361747	0.51395
ENSG00000273987	NA	5.42678	-0.459784	0.504127	-0.912039	0.361748	0.51395
ENSG00000267394	ATXN7L3-AS1	126.73	0.152778	0.167532	0.911933	0.361804	0.514003
ENSG00000290786	NA	7.81322	0.756467	0.829557	0.911893	0.361825	0.514006
ENSG00000288093	NA	13.9765	0.26444	0.290029	0.91177	0.36189	0.514071
ENSG00000078687	TNRC6C	796.8	-0.0700202	0.0768068	-0.911641	0.361958	0.514099
ENSG00000116852	KIF21B	305.226	0.34293	0.376191	0.911585	0.361987	0.514099
ENSG00000174791	RIN1	188.526	-0.111928	0.122777	-0.911636	0.36196	0.514099
ENSG00000197744	NA	13.2113	-0.285504	0.313186	-0.911613	0.361972	0.514099
ENSG00000266389	PIK3R5-DT	1.95857	-1.10644	1.2138	-0.911553	0.362004	0.514099
ENSG00000214719	NA	413.092	-0.071533	0.0784916	-0.911346	0.362113	0.514228
ENSG00000124374	PAIP2B	1184.15	0.115536	0.126799	0.911174	0.362204	0.51433
ENSG00000286900	NA	3.09818	0.652942	0.716744	0.910984	0.362304	0.514445
ENSG00000237531	NA	1.38547	1.12472	1.23474	0.910898	0.362349	0.514456
ENSG00000272256	NA	16.2031	-0.404436	0.443982	-0.910927	0.362334	0.514456
ENSG00000122490	SLC66A2	2279.42	-0.0658967	0.0723526	-0.910772	0.362416	0.514523
ENSG00000284876	NA	4.87267	0.658838	0.723448	0.910691	0.362458	0.514556
ENSG00000235957	NA	21.7486	0.212314	0.233249	0.91025	0.362691	0.51486
ENSG00000204572	KRTAP5-10	4.66475	-0.809312	0.889176	-0.910182	0.362726	0.514884
ENSG00000170956	CEACAM3	3.67462	-0.66265	0.728149	-0.910048	0.362797	0.514931
ENSG00000175170	NA	8.27686	0.391032	0.429667	0.910081	0.36278	0.514931
ENSG00000138615	CILP	8.12355	-0.344274	0.378323	-0.91	0.362823	0.51494
ENSG00000064932	SBNO2	1811.26	-0.100215	0.110139	-0.909897	0.362877	0.51499
ENSG00000077147	TM9SF3	8543.04	0.0928481	0.102057	0.909763	0.362947	0.515063
ENSG00000255108	NA	6.10734	-0.459369	0.505324	-0.909059	0.363319	0.515564
ENSG00000224216	NA	1.30459	1.11316	1.22475	0.908885	0.363411	0.515654
ENSG00000268790	NA	2.79939	-1.95192	2.14764	-0.908867	0.36342	0.515654
ENSG00000180785	OR51E1	37.5076	-0.345125	0.37978	-0.908749	0.363483	0.515716
ENSG00000213753	RPL23AP79	5.28234	-3.14764	3.46427	-0.908599	0.363562	0.515801
ENSG00000126215	XRCC3	266.264	-0.169056	0.186086	-0.908483	0.363623	0.515861
ENSG00000148690	FRA10AC1	779.024	-0.0592563	0.0652417	-0.908258	0.363742	0.516003
ENSG00000156970	BUB1B	279.756	0.24283	0.267387	0.90816	0.363794	0.516049
ENSG00000130598	TNNI2	1.23437	-1.50939	1.6622	-0.908066	0.363844	0.516076
ENSG00000265185	NA	4.10348	0.644231	0.709464	0.908053	0.36385	0.516076
ENSG00000198712	MT-CO2	227653	0.105917	0.116654	0.907959	0.3639	0.516119
ENSG00000136536	MARCHF7	3113.07	0.0735221	0.0810116	0.90755	0.364116	0.516347
ENSG00000205629	LCMT1	1379.1	0.0472869	0.0521026	0.907572	0.364104	0.516347
ENSG00000288839	NA	12.0742	-0.38627	0.42562	-0.907548	0.364117	0.516347
ENSG00000128218	VPREB3	4.19582	-0.468041	0.515778	-0.907445	0.364171	0.516397
ENSG00000137440	FGFBP1	1.10945	-1.49844	1.65219	-0.906938	0.36444	0.516655
ENSG00000149201	CCDC81	19.6474	-0.230819	0.254503	-0.906938	0.36444	0.516655
ENSG00000175664	TEX26	4.53139	0.730032	0.804832	0.90706	0.364375	0.516655
ENSG00000230870	FBXW11P1	3.09142	-0.556454	0.613588	-0.906886	0.364467	0.516655
ENSG00000251301	NA	1.44152	-1.06841	1.17798	-0.906981	0.364417	0.516655
ENSG00000259368	NA	0.994093	1.15125	1.26942	0.906908	0.364456	0.516655
ENSG00000267319	NA	1.54632	1.12543	1.2411	0.906798	0.364513	0.516694
ENSG00000167874	TMEM88	86.9652	0.139429	0.153775	0.906712	0.364559	0.516732
ENSG00000110076	NRXN2	794.167	-0.18135	0.200042	-0.906561	0.364639	0.516818
ENSG00000272610	MAGI1-IT1	3.73582	0.657659	0.725586	0.906383	0.364733	0.516925
ENSG00000196604	POTEF	2.46866	-0.970613	1.07113	-0.906155	0.364854	0.517069
ENSG00000128268	MGAT3	2021.97	0.117581	0.129778	0.906015	0.364928	0.517147
ENSG00000215246	LINC02982	1.40008	1.27843	1.41132	0.905844	0.365019	0.517249
ENSG00000198740	ZNF652	1424.38	-0.084729	0.0935482	-0.905725	0.365081	0.517311
ENSG00000102978	POLR2C	3972.86	0.0497892	0.054976	0.905652	0.36512	0.517339
ENSG00000159650	UROC1	6.07288	-0.503329	0.556192	-0.904955	0.365489	0.517835
ENSG00000117697	NSL1	988.065	-0.0552398	0.0610543	-0.904765	0.36559	0.517951
ENSG00000038382	TRIO	3979.81	0.0820235	0.0906657	0.904681	0.365634	0.517958
ENSG00000269106	NA	6.26368	-0.400059	0.442244	-0.904612	0.365671	0.517958
ENSG00000290908	NA	22.2165	-0.490272	0.541962	-0.904624	0.365664	0.517958
ENSG00000291255	NA	1.38021	1.08024	1.19413	0.904632	0.36566	0.517958
ENSG00000079393	DUSP13B	4.84743	1.20048	1.32765	0.904215	0.365881	0.518229
ENSG00000234335	RPS4XP11	18.2644	-0.235404	0.260437	-0.903881	0.366059	0.518453
ENSG00000126353	CCR7	1.03487	-1.41886	1.56999	-0.903737	0.366135	0.518534
ENSG00000174527	MYO1H	1.9271	0.809609	0.896167	0.903414	0.366306	0.51875
ENSG00000235830	SRGAP3-AS4	2.2016	-0.993459	1.09988	-0.903247	0.366395	0.518848
ENSG00000204671	IL31	1.31253	-1.05859	1.17211	-0.903149	0.366447	0.518895
ENSG00000135766	EGLN1	3502.69	0.0811087	0.0898199	0.903015	0.366518	0.518926
ENSG00000170468	RIOX1	609.458	0.0836949	0.0926847	0.903006	0.366522	0.518926
ENSG00000225649	LOC100506474	1.91527	-1.27459	1.4115	-0.903	0.366526	0.518926
ENSG00000174607	UGT8	1987.22	-0.146339	0.162116	-0.902679	0.366696	0.51914
ENSG00000065268	WDR18	2059.53	0.0669799	0.0742209	0.902439	0.366823	0.519274
ENSG00000155090	KLF10	3116.65	-0.151431	0.167811	-0.902394	0.366847	0.519274
ENSG00000281691	RBM5-AS1	1.27123	-1.06121	1.17598	-0.9024	0.366845	0.519274
ENSG00000176476	SGF29	644.568	-0.0586178	0.0649663	-0.90228	0.366908	0.519332
ENSG00000214022	REPIN1	6419.53	-0.0558399	0.0618977	-0.902132	0.366987	0.519417
ENSG00000230513	THAP7-AS1	51.9101	0.147114	0.163088	0.902054	0.367028	0.519449
ENSG00000267278	NA	232.606	-0.103597	0.114852	-0.902001	0.367057	0.519462
ENSG00000272293	NA	5.83049	-0.437001	0.484502	-0.901959	0.367079	0.519466
ENSG00000106133	NA	23.9701	-0.491207	0.545029	-0.901249	0.367456	0.519946
ENSG00000163157	TMOD4	11.3429	-0.367777	0.408072	-0.901254	0.367453	0.519946
ENSG00000217716	RPS10P3	22.215	-0.232592	0.258109	-0.901139	0.367514	0.520002
ENSG00000111642	CHD4	15151.7	0.0576712	0.0640055	0.901034	0.36757	0.520053
ENSG00000121207	LRAT	752.81	-0.237945	0.264183	-0.900681	0.367758	0.520265
ENSG00000250378	LOC107986453	1.64416	1.06339	1.18064	0.900687	0.367755	0.520265
ENSG00000256443	NA	112.142	0.262751	0.291818	0.900393	0.367911	0.520455
ENSG00000272414	FAM47E-STBD1	251.763	-0.102154	0.11347	-0.900275	0.367974	0.520517
ENSG00000229972	IQCF3	1.47737	1.43008	1.58889	0.900054	0.368091	0.520656
ENSG00000175489	LRRC25	4.01406	0.531784	0.590887	0.899975	0.368133	0.520688
ENSG00000164100	NDST3	51.0795	0.784456	0.871836	0.899775	0.36824	0.520812
ENSG00000198546	ZNF511	880.99	-0.0708751	0.0787745	-0.899721	0.368269	0.520826
ENSG00000250492	INTS6P1	15.033	-0.252454	0.280638	-0.899572	0.368348	0.520911
ENSG00000137434	C6orf52	47.3339	-0.180315	0.20047	-0.89946	0.368408	0.520968
ENSG00000133328	PLAAT2	6.27967	-0.51602	0.573741	-0.899396	0.368442	0.520989
ENSG00000290047	NA	5.48045	-0.395548	0.439857	-0.899265	0.368511	0.521061
ENSG00000157833	GAREM2	541.887	-0.138162	0.153667	-0.8991	0.368599	0.521158
ENSG00000268983	NA	2.49824	-0.848801	0.944145	-0.899015	0.368645	0.521195
ENSG00000105497	ZNF175	679.011	-0.0722745	0.0803979	-0.89896	0.368674	0.521209
ENSG00000254997	KRTAP5-9	1.89	-0.996626	1.10882	-0.898821	0.368748	0.521288
ENSG00000185986	NA	30.5309	0.206629	0.2299	0.89878	0.36877	0.521291
ENSG00000273306	NA	10.8861	-0.33907	0.377272	-0.898742	0.36879	0.521293
ENSG00000231533	NA	11.3167	0.288825	0.321388	0.898678	0.368824	0.521314
ENSG00000260342	NA	8.32765	0.757158	0.842612	0.898585	0.368874	0.521357
ENSG00000162129	CLPB	1397.82	-0.0417621	0.0464851	-0.898396	0.368974	0.521472
ENSG00000140534	TICRR	129.456	0.198453	0.220909	0.89835	0.368999	0.52148
ENSG00000118257	NRP2	1572.28	-0.146843	0.163487	-0.898194	0.369082	0.52157
ENSG00000166710	B2M	16842	-0.129934	0.144676	-0.898108	0.369128	0.521608
ENSG00000270277	NA	11.1882	0.333798	0.371712	0.898001	0.369185	0.521662
ENSG00000279542	NA	1.16614	-1.33618	1.48802	-0.897961	0.369206	0.521664
ENSG00000204361	NXPE2	3.52968	-0.597155	0.66511	-0.897828	0.369277	0.521738
ENSG00000285304	NA	109.902	-0.256704	0.28604	-0.897438	0.369485	0.522005
ENSG00000251143	NUMA1-AS1	75.1352	0.180007	0.200617	0.897264	0.369578	0.522108
ENSG00000213593	TMX2	2689.17	-0.0629868	0.0702117	-0.897098	0.369667	0.52218
ENSG00000258130	NA	1.36065	2.20359	2.45629	0.897121	0.369654	0.52218
ENSG00000205578	NA	376.751	0.106247	0.118524	0.896414	0.370032	0.522668
ENSG00000153162	BMP6	37.054	-0.183296	0.204502	-0.896306	0.370089	0.522722
ENSG00000120694	HSPH1	5691.1	0.1022	0.114039	0.896182	0.370155	0.522762
ENSG00000255087	LOC101929473	2.03882	0.867613	0.968083	0.896217	0.370137	0.522762
ENSG00000287258	LOC124901391	3.07257	-0.72367	0.807866	-0.895779	0.370371	0.523039
ENSG00000235280	NA	48.3868	-0.183198	0.204526	-0.895718	0.370403	0.523058
ENSG00000137106	GRHPR	2592.54	-0.0494691	0.0552334	-0.895637	0.370447	0.523092
ENSG00000104980	TIMM44	1620.35	-0.0635502	0.0709714	-0.895435	0.370555	0.523163
ENSG00000270344	NA	84.0488	-0.113566	0.126818	-0.895502	0.370519	0.523163
ENSG00000273311	DGCR11	61.4549	0.125742	0.140421	0.895464	0.370539	0.523163
ENSG00000106263	EIF3B	5545.84	-0.0450551	0.0503288	-0.895216	0.370672	0.523288
ENSG00000213512	GBP7	1.01077	-1.45312	1.62336	-0.895136	0.370714	0.523288
ENSG00000214110	NA	440.84	-0.234279	0.261726	-0.895129	0.370718	0.523288
ENSG00000220793	RPL21P119	569.626	-0.083004	0.0927288	-0.895126	0.37072	0.523288
ENSG00000290687	ZNF286B	153.736	-0.175903	0.19653	-0.895044	0.370764	0.523323
ENSG00000289273	NA	2.40364	-1.55285	1.73537	-0.894829	0.370879	0.523458
ENSG00000254759	NAP1L1P1	2.87048	-0.636156	0.711	-0.894735	0.370929	0.523475
ENSG00000264655	NA	0.873602	1.1705	1.30817	0.894756	0.370917	0.523475
ENSG00000234772	NA	3.78117	-0.572415	0.6398	-0.894677	0.37096	0.523491
ENSG00000242880	NA	7.21631	0.428712	0.479367	0.894329	0.371146	0.523726
ENSG00000134900	TPP2	2111.83	0.0966946	0.108138	0.894178	0.371227	0.523814
ENSG00000010539	ZNF200	366.145	0.0750127	0.0839018	0.894054	0.371293	0.523853
ENSG00000251537	NA	0.870933	-1.70575	1.90786	-0.894061	0.371289	0.523853
ENSG00000137404	NRM	367.87	0.0956843	0.107067	0.893687	0.371489	0.524093
ENSG00000160685	ZBTB7B	2746.72	0.0934938	0.104627	0.893593	0.37154	0.524093
ENSG00000212939	NA	2.76762	0.660438	0.739031	0.893654	0.371507	0.524093
ENSG00000258734	NA	2.91285	0.557284	0.62363	0.893614	0.371528	0.524093
ENSG00000291186	NA	213.94	-0.110594	0.123806	-0.893284	0.371705	0.524299
ENSG00000197363	ZNF517	274.773	-0.075627	0.0846784	-0.893109	0.371799	0.524404
ENSG00000171720	HDAC3	2203.2	-0.0420591	0.0471154	-0.892683	0.372027	0.524617
ENSG00000198216	CACNA1E	209.211	0.282632	0.316589	0.892743	0.371995	0.524617
ENSG00000259660	NA	12.3742	-3.21383	3.60012	-0.892701	0.372018	0.524617
ENSG00000285898	NA	1.95332	-1.07964	1.20939	-0.89271	0.372012	0.524617
ENSG00000181090	EHMT1	1609.81	0.0429226	0.048093	0.892492	0.372129	0.524707
ENSG00000196365	LONP1	5627.42	0.0774399	0.0867664	0.89251	0.37212	0.524707
ENSG00000144840	RABL3	748.404	0.084269	0.0944249	0.892445	0.372155	0.524716
ENSG00000248840	NA	0.96363	1.19909	1.34384	0.89229	0.372237	0.524805
ENSG00000267342	NA	1.9992	-0.696039	0.780221	-0.892104	0.372337	0.524919
ENSG00000173334	TRIB1	2583.27	0.116223	0.130285	0.892066	0.372358	0.52492
ENSG00000269145	NA	1.15454	1.21358	1.36065	0.89191	0.372441	0.525011
ENSG00000254213	NA	0.808871	1.13008	1.26722	0.891779	0.372511	0.525083
ENSG00000197548	ATG7	698.072	-0.0775191	0.0869368	-0.891672	0.372569	0.525137
ENSG00000288852	NA	117.494	0.119439	0.133975	0.891506	0.372658	0.525235
ENSG00000289168	LOC124904294	7.08853	-0.444104	0.498273	-0.891285	0.372776	0.525374
ENSG00000197358	NA	21.8617	0.662285	0.743216	0.891107	0.372872	0.525482
ENSG00000198576	ARC	141.001	-0.504118	0.565813	-0.890961	0.37295	0.525565
ENSG00000293171	NA	3.79979	-0.573891	0.644393	-0.890592	0.373148	0.525817
ENSG00000087245	MMP2	257.683	0.215152	0.241613	0.890481	0.373208	0.52582
ENSG00000227799	NA	10.5378	-0.350479	0.393577	-0.890495	0.3732	0.52582
ENSG00000284391	LOC105373244	1.90144	0.775773	0.871143	0.890524	0.373185	0.52582
ENSG00000285253	NA	6.29305	-0.595619	0.668917	-0.890423	0.373239	0.525836
ENSG00000181322	NME9	134.653	-0.142611	0.160182	-0.890308	0.3733	0.525896
ENSG00000288605	NA	0.908053	-1.31089	1.47255	-0.890223	0.373346	0.525933
ENSG00000227741	PEA15-AS1	2.13456	-0.716948	0.805655	-0.889895	0.373522	0.526154
ENSG00000187690	EZHIP	2.02032	1.31113	1.47344	0.889842	0.37355	0.526167
ENSG00000229887	NA	3.01524	-0.718057	0.807065	-0.889714	0.37362	0.526237
ENSG00000112335	SNX3	3462.49	-0.0651091	0.073196	-0.889517	0.373726	0.526335
ENSG00000143436	MRPL9	1700.8	-0.0455274	0.0511836	-0.889493	0.373738	0.526335
ENSG00000176840	MIR7-3HG	6085.62	0.142137	0.159799	0.889476	0.373747	0.526335
ENSG00000233230	LOC100506235	32.5752	-0.168074	0.189024	-0.889171	0.373911	0.526539
ENSG00000275910	NA	2.97506	0.683867	0.769192	0.889071	0.373965	0.526587
ENSG00000163918	RFC4	513.801	-0.122941	0.138299	-0.888954	0.374028	0.526621
ENSG00000265485	LINC01915	7.66844	-0.703086	0.790888	-0.888982	0.374013	0.526621
ENSG00000167077	MEI1	4.84278	-0.417103	0.469331	-0.888718	0.374155	0.526773
ENSG00000239291	RPS2P47	1.14807	-1.40322	1.5791	-0.888623	0.374206	0.526817
ENSG00000214851	LINC00612	9.85408	0.345255	0.388562	0.888544	0.374248	0.52685
ENSG00000148459	PDSS1	175.161	0.127722	0.14382	0.88807	0.374503	0.527182
ENSG00000178690	DYNAP	0.997304	1.20608	1.35841	0.887857	0.374618	0.527288
ENSG00000227345	PARG	1170.56	0.0463211	0.0521708	0.887874	0.374608	0.527288
ENSG00000168904	LRRC28	644.806	-0.0638637	0.0719524	-0.887583	0.374765	0.527469
ENSG00000213366	GSTM2	3529.29	-0.0679559	0.076566	-0.887547	0.374785	0.527469
ENSG00000288804	NA	1.71167	-0.82678	0.93184	-0.887256	0.374941	0.527662
ENSG00000268104	SLC6A14	5.49608	-0.527351	0.594576	-0.886937	0.375113	0.527876
ENSG00000178585	CTNNBIP1	3988.53	0.067762	0.0764047	0.886882	0.375143	0.527891
ENSG00000274659	LINC02371	2.33327	0.892273	1.00614	0.886831	0.37517	0.527902
ENSG00000142945	KIF2C	259.613	0.225305	0.254088	0.886722	0.375229	0.527931
ENSG00000286873	NA	26.4744	-0.236251	0.266432	-0.886721	0.375229	0.527931
ENSG00000255449	NA	1.86232	0.87612	0.988131	0.886643	0.375271	0.527963
ENSG00000232977	LINC00327	8.15799	0.458195	0.516836	0.886538	0.375327	0.528015
ENSG00000103365	GGA2	5965.76	-0.0624567	0.0704911	-0.886022	0.375606	0.528379
ENSG00000100441	KHNYN	8584.18	-0.0553235	0.0624658	-0.885661	0.3758	0.528608
ENSG00000188981	MSANTD1	36.4363	0.219136	0.24744	0.885613	0.375826	0.528608
ENSG00000273471	NA	12.2588	-0.615468	0.694943	-0.885639	0.375812	0.528608
ENSG00000277561	NA	4.39143	0.469883	0.530795	0.885243	0.376025	0.52886
ENSG00000260804	LINC01963	323.99	0.195859	0.221315	0.884979	0.376168	0.529006
ENSG00000289997	LOC124906938	3.95664	0.621239	0.701961	0.885005	0.376154	0.529006
ENSG00000226468	NA	7.7357	0.363379	0.41068	0.884824	0.376252	0.529077
ENSG00000260914	NA	1158.98	0.0466157	0.0526841	0.884814	0.376257	0.529077
ENSG00000290049	LOC124900215	3.3337	-0.705589	0.79768	-0.884552	0.376398	0.529248
ENSG00000235530	TMEM11-DT	7.84055	-0.430961	0.487335	-0.884321	0.376523	0.529396
ENSG00000282034	NA	3170.22	-0.0877648	0.0992597	-0.884194	0.376592	0.529465
ENSG00000259040	BLOC1S5-TXNDC5	8.43692	3.17942	3.5969	0.883935	0.376732	0.529635
ENSG00000187555	USP7	5203.31	0.0464752	0.0525807	0.883884	0.376759	0.529636
ENSG00000291046	MIPEPP3	70.2781	0.152314	0.172328	0.883861	0.376771	0.529636
ENSG00000186918	ZNF395	9851.44	-0.211898	0.23976	-0.883791	0.376809	0.529651
ENSG00000289509	LOC105373999	1.67897	-0.902669	1.02139	-0.883769	0.376821	0.529651
ENSG00000212802	RPL15P3	830.16	-0.0607824	0.0687804	-0.883717	0.376849	0.529664
ENSG00000108010	GLRX3	1406.75	-0.0619491	0.0701248	-0.883411	0.377014	0.529868
ENSG00000101280	ANGPT4	2.4586	-0.779738	0.883386	-0.88267	0.377415	0.530349
ENSG00000141401	IMPA2	2043.82	-0.116801	0.132323	-0.882696	0.3774	0.530349
ENSG00000182446	NPLOC4	4930.87	0.0428987	0.048599	0.882706	0.377395	0.530349
ENSG00000251169	LINC01843	91.6408	-0.110964	0.125722	-0.882617	0.377443	0.530362
ENSG00000124491	F13A1	8.63821	0.390683	0.442802	0.882298	0.377616	0.530577
ENSG00000135519	KCNH3	304.452	0.128642	0.145826	0.882158	0.377692	0.530629
ENSG00000253171	NA	5.14641	-0.464602	0.526665	-0.88216	0.37769	0.530629
ENSG00000149435	GGTLC1	1.30592	-1.13439	1.286	-0.882106	0.37772	0.530641
ENSG00000103995	CEP152	243.855	0.129736	0.147127	0.881793	0.377889	0.530851
ENSG00000251450	NA	3.31504	-0.678117	0.769312	-0.881459	0.378069	0.531078
ENSG00000203644	NA	34.6616	0.212622	0.241234	0.881394	0.378104	0.531099
ENSG00000138835	RGS3	783.494	-0.117995	0.133889	-0.881287	0.378162	0.531153
ENSG00000136014	USP44	105.842	0.186732	0.211922	0.881135	0.378245	0.53122
ENSG00000179133	C10orf67	4.36677	-0.467595	0.530678	-0.881127	0.378249	0.53122
ENSG00000100884	CPNE6	1.19694	0.937618	1.0643	0.880971	0.378334	0.531285
ENSG00000104290	FZD3	1994.08	0.0967437	0.109811	0.881005	0.378315	0.531285
ENSG00000267706	NA	5.05217	-0.593722	0.674047	-0.880832	0.378409	0.531338
ENSG00000289059	NA	1.00205	1.38495	1.57232	0.880829	0.378411	0.531338
ENSG00000232065	NA	9.36364	0.320092	0.363439	0.88073	0.378464	0.531358
ENSG00000289143	NA	3.16961	-0.631541	0.717043	-0.880757	0.378449	0.531358
ENSG00000287122	NA	1.55293	0.843665	0.958203	0.880466	0.378607	0.531531
ENSG00000280327	NA	14.2005	-0.292071	0.331837	-0.880165	0.37877	0.531732
ENSG00000272617	NA	288.887	0.114171	0.129772	0.879782	0.378978	0.531997
ENSG00000155875	SAXO1	7.64292	-0.402364	0.457501	-0.879483	0.379139	0.532197
ENSG00000134508	CABLES1	237.647	0.113285	0.128837	0.879288	0.379245	0.532258
ENSG00000135480	KRT7	263.832	-0.266887	0.303536	-0.879258	0.379261	0.532258
ENSG00000197360	ZNF98	1.20573	-1.02463	1.16526	-0.879312	0.379232	0.532258
ENSG00000235901	NA	1.0116	-1.42817	1.62419	-0.879313	0.379232	0.532258
ENSG00000248719	PRDM8-AS1	2.48338	1.14505	1.30278	0.878926	0.379442	0.532429
ENSG00000267757	EML2-AS1	21.1927	-0.257771	0.293276	-0.878937	0.379435	0.532429
ENSG00000288797	NA	3.47211	-2.57962	2.93489	-0.87895	0.379429	0.532429
ENSG00000185222	TCEAL9	2141.7	0.0758928	0.0863986	0.878404	0.379725	0.532799
ENSG00000196247	ZNF107	376.465	-0.128591	0.146407	-0.878317	0.379772	0.532833
ENSG00000216829	NA	34.088	0.520241	0.592336	0.878287	0.379788	0.532833
ENSG00000235376	RPEL1	8.48139	0.404561	0.460681	0.87818	0.379846	0.532859
ENSG00000289390	NA	5.51529	0.527882	0.601089	0.878209	0.37983	0.532859
ENSG00000255723	NA	0.83774	-1.63413	1.86101	-0.878083	0.379898	0.532906
ENSG00000147676	MAL2	4091.99	0.0585116	0.0666486	0.877911	0.379992	0.533009
ENSG00000111254	AKAP3	174.061	0.127565	0.145326	0.877789	0.380058	0.533075
ENSG00000272767	JMJD1C-AS1	142.12	-0.121888	0.138882	-0.87764	0.380139	0.533161
ENSG00000141579	ZNF750	1.33604	1.17142	1.33488	0.877544	0.380191	0.533207
ENSG00000267500	NA	15.3953	0.287895	0.328087	0.877498	0.380216	0.533214
ENSG00000184227	ACOT1	122.876	-0.137415	0.156617	-0.877392	0.380274	0.533256
ENSG00000213131	NA	3.57602	-0.621675	0.708593	-0.877338	0.380303	0.533256
ENSG00000236085	NA	2.16549	-2.64121	3.01049	-0.877334	0.380305	0.533256
ENSG00000179271	GADD45GIP1	2044.78	0.0520313	0.059318	0.877159	0.3804	0.533363
ENSG00000158163	DZIP1L	132.502	0.116829	0.133235	0.876867	0.380559	0.533558
ENSG00000112200	ZNF451	1695.55	-0.0895716	0.10216	-0.876778	0.380607	0.533559
ENSG00000112309	B3GAT2	27.5904	0.455179	0.519137	0.8768	0.380595	0.533559
ENSG00000115368	WDR75	1367.96	-0.0905661	0.103297	-0.876757	0.380618	0.533559
ENSG00000240950	RPL8P3	0.932163	1.32985	1.51739	0.876407	0.380809	0.533798
ENSG00000280011	NA	1.29815	1.17047	1.33603	0.876077	0.380988	0.534022
ENSG00000138614	INTS14	1400.74	0.0458582	0.0523549	0.875911	0.381079	0.534117
ENSG00000280798	LINC00294	625.994	0.0762327	0.0870356	0.87588	0.381095	0.534117
ENSG00000113552	GNPDA1	2297.18	0.0601261	0.0686703	0.875576	0.38126	0.534315
ENSG00000140416	TPM1	4112.27	-0.0657056	0.0750466	-0.87553	0.381285	0.534315
ENSG00000170917	NUDT6	126.038	-0.114639	0.13094	-0.875512	0.381295	0.534315
ENSG00000175730	NA	7.75819	-0.352258	0.402643	-0.874864	0.381648	0.534729
ENSG00000248710	TRIM59-IFT80	7.56759	-0.582855	0.666226	-0.874861	0.381649	0.534729
ENSG00000254024	GRHL2-DT	3.18867	-0.627029	0.716667	-0.874924	0.381615	0.534729
ENSG00000131370	SH3BP5	1315.76	-0.0571106	0.065286	-0.874775	0.381696	0.534767
ENSG00000141979	NA	1.40206	1.20235	1.37457	0.874708	0.381733	0.534791
ENSG00000261654	NA	3.67171	-0.65774	0.752044	-0.874603	0.38179	0.534816
ENSG00000293264	ACTG1P25	25.3214	-0.291454	0.333229	-0.874635	0.381772	0.534816
ENSG00000226604	NA	1.42996	0.851727	0.974311	0.874183	0.382018	0.535108
ENSG00000293274	NA	17.5124	-0.228523	0.261424	-0.874146	0.382039	0.535109
ENSG00000167578	RAB4B	720.716	-0.0732347	0.0838016	-0.873906	0.382169	0.535131
ENSG00000187742	SECISBP2	3001.28	-0.0403888	0.0462074	-0.874076	0.382077	0.535131
ENSG00000250934	LOC105374088	0.92637	1.35996	1.55619	0.873901	0.382172	0.535131
ENSG00000269194	LOC105372435	37.214	-0.203864	0.233276	-0.873918	0.382163	0.535131
ENSG00000271833	NA	4.76398	-0.484008	0.55384	-0.873912	0.382166	0.535131
ENSG00000289554	NA	39.9421	-0.21306	0.243803	-0.873905	0.38217	0.535131
ENSG00000224713	NA	1.38901	-1.01619	1.16295	-0.873806	0.382224	0.535176
ENSG00000174912	NA	101.36	-0.131079	0.150044	-0.873604	0.382334	0.535275
ENSG00000228400	CNTNAP5-DT	3.64211	-0.535586	0.613066	-0.873619	0.382326	0.535275
ENSG00000144161	ZC3H8	548.58	-0.103986	0.119048	-0.87348	0.382401	0.535322
ENSG00000188566	NDOR1	688.073	-0.0955896	0.109437	-0.873471	0.382406	0.535322
ENSG00000228501	RPL15P18	1.09687	1.55643	1.78215	0.873344	0.382476	0.535388
ENSG00000273004	NA	13.1103	0.343379	0.393192	0.873312	0.382493	0.535388
ENSG00000254553	NA	28.9835	-0.59116	0.676968	-0.873247	0.382529	0.535411
ENSG00000138315	OIT3	3.77892	-0.471225	0.539648	-0.873208	0.38255	0.535412
ENSG00000231880	NA	7.87688	0.412383	0.472289	0.873158	0.382577	0.535423
ENSG00000213399	RPS2P17	4.52399	0.462992	0.530385	0.872936	0.382698	0.535565
ENSG00000251400	ALDH7A1P1	12.742	-0.307603	0.352569	-0.872461	0.382957	0.5359
ENSG00000185504	FAAP100	2449.45	0.0727402	0.0833791	0.872403	0.382989	0.53591
ENSG00000265728	NA	2.40307	-1.12981	1.29509	-0.872376	0.383004	0.53591
ENSG00000227676	LINC01068	1.83318	0.817328	0.936941	0.872337	0.383024	0.535912
ENSG00000111339	ART4	24.8321	-0.205128	0.235207	-0.872114	0.383146	0.536023
ENSG00000116690	PRG4	15.8832	-0.554095	0.63537	-0.872083	0.383163	0.536023
ENSG00000289323	NA	0.887094	-1.2262	1.40595	-0.872152	0.383126	0.536023
ENSG00000235537	NA	1.04996	1.06746	1.22452	0.871739	0.383351	0.536258
ENSG00000248144	ADH1C	9.31904	0.379238	0.435057	0.871698	0.383373	0.536262
ENSG00000114124	GRK7	2.8851	0.724401	0.831175	0.871538	0.38346	0.536329
ENSG00000229089	ANKRD20A8P	1.34176	-1.0086	1.15725	-0.871541	0.383459	0.536329
ENSG00000272764	NA	1.70941	0.749534	0.860067	0.871483	0.38349	0.536344
ENSG00000161999	JMJD8	2828.06	0.0676682	0.0776697	0.871229	0.383629	0.53651
ENSG00000260992	NA	20.6866	0.240246	0.275807	0.871066	0.383718	0.536607
ENSG00000286223	NA	1.8552	-0.943593	1.08349	-0.870879	0.38382	0.536722
ENSG00000186272	ZNF17	320.317	-0.0769073	0.0883252	-0.870729	0.383902	0.536743
ENSG00000204257	HLA-DMA	63.9921	0.153179	0.175909	0.870788	0.38387	0.536743
ENSG00000225447	NA	1.89691	-0.960571	1.10321	-0.870707	0.383914	0.536743
ENSG00000228109	MELTF-AS1	92.647	-0.214519	0.24637	-0.870721	0.383907	0.536743
ENSG00000140553	UNC45A	3780.74	0.0753774	0.0865829	0.87058	0.383983	0.536813
ENSG00000134255	CEPT1	1122.99	0.0799419	0.0918307	0.870536	0.384008	0.536819
ENSG00000009790	TRAF3IP3	1.23949	-1.18779	1.36477	-0.870324	0.384123	0.536953
ENSG00000179743	SPEN-AS1	319.082	0.0707449	0.0813011	0.870159	0.384213	0.537052
ENSG00000231105	ECE1-AS1	8.27058	-0.342106	0.393197	-0.870061	0.384267	0.537072
ENSG00000277991	LOC102723360	422.419	0.297349	0.341754	0.870068	0.384263	0.537072
ENSG00000249738	IL12B-AS1	1.78713	0.909773	1.0461	0.869682	0.384474	0.537333
ENSG00000068885	IFT80	1014.47	0.119647	0.137687	0.868981	0.384858	0.537764
ENSG00000235033	DAAM2-AS1	8.26933	0.336477	0.387212	0.868974	0.384861	0.537764
ENSG00000268480	NFILZ	0.825655	-1.04373	1.20109	-0.868985	0.384856	0.537764
ENSG00000278338	VWA8-AS1	6.21922	-0.389205	0.447873	-0.869007	0.384843	0.537764
ENSG00000146072	TNFRSF21	5721.17	0.134723	0.155053	0.868883	0.384911	0.537779
ENSG00000272425	NA	3.24524	0.740343	0.852045	0.868901	0.384901	0.537779
ENSG00000028116	VRK2	322.717	-0.0949932	0.109335	-0.86883	0.38494	0.537792
ENSG00000227018	NA	1.33951	1.77455	2.04281	0.868681	0.385022	0.537878
ENSG00000151131	NOPCHAP1	353.299	-0.130202	0.149891	-0.86864	0.385044	0.537882
ENSG00000242578	NA	1.48023	1.23206	1.41857	0.868525	0.385107	0.537942
ENSG00000074582	BCS1L	853.407	0.0624393	0.0719096	0.868304	0.385228	0.538084
ENSG00000109927	TECTA	191.777	0.135407	0.156012	0.867929	0.385433	0.538279
ENSG00000135763	URB2	462.89	0.0922132	0.106248	0.867904	0.385447	0.538279
ENSG00000187024	PTRH1	315.863	-0.0927517	0.106856	-0.868004	0.385392	0.538279
ENSG00000213492	NA	3.10343	1.17512	1.35392	0.867943	0.385426	0.538279
ENSG00000125484	GTF3C4	2440.17	0.0663096	0.0764351	0.867528	0.385653	0.538491
ENSG00000157851	DPYSL5	1247.72	0.190885	0.220032	0.867536	0.385649	0.538491
ENSG00000224280	LOC317727	4.90398	-0.422495	0.487016	-0.867519	0.385658	0.538491
ENSG00000288045	NA	16.0801	-0.253744	0.29252	-0.867443	0.385699	0.538521
ENSG00000205786	LINC01531	3.58308	0.626932	0.723018	0.867104	0.385885	0.538751
ENSG00000244061	NA	1.19003	-1.45865	1.68228	-0.86707	0.385904	0.538751
ENSG00000132432	SEC61G	960.269	0.117778	0.135895	0.866679	0.386118	0.539023
ENSG00000288663	NA	274.885	0.120062	0.138545	0.866588	0.386168	0.539065
ENSG00000230368	FAM41C	2.07095	0.874859	1.00976	0.8664	0.386271	0.539181
ENSG00000274561	NA	17.4667	-0.280819	0.324135	-0.866363	0.386291	0.539182
ENSG00000179604	CDC42EP4	2365.85	-0.0675019	0.0779321	-0.866164	0.3864	0.539307
ENSG00000182057	NA	109.416	-0.133766	0.154442	-0.866127	0.386421	0.539308
ENSG00000136213	CHST12	871.153	0.0416458	0.0480888	0.866019	0.386479	0.539334
ENSG00000293194	RDM1P5	5.17308	-0.431209	0.497905	-0.866047	0.386464	0.539334
ENSG00000083168	KAT6A	3989.33	-0.0473317	0.0546674	-0.865812	0.386593	0.539466
ENSG00000156304	SCAF4	2846.83	-0.0468479	0.054113	-0.865741	0.386632	0.539492
ENSG00000236618	PITPNA-AS1	205.723	-0.0818739	0.0945821	-0.865638	0.386689	0.539543
ENSG00000256293	NA	4.01945	0.484334	0.559592	0.865512	0.386758	0.539612
ENSG00000160741	CRTC2	2309.2	-0.101699	0.117512	-0.865432	0.386802	0.539646
ENSG00000109881	CCDC34	293.878	-0.118872	0.137376	-0.865307	0.38687	0.539687
ENSG00000185049	NELFA	1947.14	-0.0636659	0.0735735	-0.865337	0.386854	0.539687
ENSG00000180861	LINC01559	8.57925	-0.936615	1.08248	-0.865246	0.386904	0.539706
ENSG00000273069	NA	1.436	-1.01744	1.17631	-0.864941	0.387071	0.539912
ENSG00000168491	CCDC110	31.3015	-0.280463	0.324313	-0.86479	0.387154	0.539999
ENSG00000181544	FANCB	29.8792	0.276933	0.320265	0.864699	0.387204	0.540041
ENSG00000213300	NA	348.571	0.0948814	0.109777	0.864312	0.387416	0.54031
ENSG00000277450	NA	3.40983	-0.621622	0.719321	-0.864178	0.38749	0.540385
ENSG00000137804	NUSAP1	429.365	0.265756	0.307541	0.864132	0.387515	0.540393
ENSG00000099977	DDT	2228.7	0.0748525	0.0866327	0.864021	0.387576	0.54045
ENSG00000139433	GLTP	852.612	-0.0629868	0.0729178	-0.863805	0.387695	0.540588
ENSG00000139946	PELI2	1631.22	-0.090802	0.105142	-0.86361	0.387802	0.540709
ENSG00000169814	BTD	2798.47	-0.0718137	0.0831898	-0.863252	0.387999	0.540929
ENSG00000236078	LINC01447	1.44787	0.851523	0.986409	0.863255	0.387997	0.540929
ENSG00000151240	DIP2C	3016.96	0.0651	0.0754192	0.863176	0.38804	0.540945
ENSG00000176681	LRRC37A	77.7877	-0.137993	0.15987	-0.863158	0.38805	0.540945
ENSG00000164136	IL15	23.5123	-0.322484	0.373665	-0.86303	0.388121	0.541012
ENSG00000286348	NA	1.27757	-0.954834	1.10641	-0.862999	0.388138	0.541012
ENSG00000175894	TSPEAR	75.9866	0.308784	0.357853	0.862881	0.388203	0.541075
ENSG00000213585	VDAC1	5574.92	0.0530353	0.0614732	0.862739	0.388281	0.541156
ENSG00000279048	NA	20.0882	-0.239865	0.278174	-0.862285	0.38853	0.541448
ENSG00000293391	LDC1P	1.36438	-0.976926	1.13293	-0.862303	0.388521	0.541448
ENSG00000185896	LAMP1	8933.77	0.0729037	0.0845519	0.862237	0.388557	0.541458
ENSG00000272663	NA	10.6652	0.335059	0.388611	0.862196	0.38858	0.541462
ENSG00000280236	OR12D2	0.914379	1.10672	1.28368	0.862149	0.388606	0.54147
ENSG00000122033	MTIF3	1029.44	0.0681873	0.0790963	0.862079	0.388644	0.541496
ENSG00000257341	NA	11.3489	-1.55213	1.80065	-0.861984	0.388696	0.541541
ENSG00000152292	SH2D6	9.55158	-0.31647	0.367234	-0.861766	0.388816	0.541681
ENSG00000187323	DCC	1839.76	-0.102969	0.119514	-0.861562	0.388928	0.541809
ENSG00000164411	GJB7	2.78166	-0.729101	0.846389	-0.861425	0.389004	0.541886
ENSG00000185104	FAF1	1242.22	-0.0587139	0.0681863	-0.861081	0.389194	0.542031
ENSG00000228544	CCDC183-AS1	104.48	0.201649	0.234187	0.861056	0.389207	0.542031
ENSG00000240759	NA	1.02754	1.29758	1.50682	0.861135	0.389163	0.542031
ENSG00000287091	NA	17.5392	0.254459	0.295506	0.861098	0.389184	0.542031
ENSG00000287385	NA	19.98	-0.334675	0.38864	-0.861145	0.389158	0.542031
ENSG00000260192	LINC02240	1.44621	0.96531	1.12123	0.860942	0.38927	0.542091
ENSG00000273820	USP27X	1541.39	-0.109634	0.127358	-0.860834	0.389329	0.542146
ENSG00000139405	RITA1	1032.18	0.062567	0.072696	0.860666	0.389422	0.542247
ENSG00000262691	NA	11.1204	0.367262	0.426744	0.860616	0.38945	0.542258
ENSG00000106526	ACTR3C	9.65186	-0.32287	0.375198	-0.860533	0.389495	0.542273
ENSG00000228606	DCAF8-DT	17.4597	-0.237175	0.275617	-0.860524	0.3895	0.542273
ENSG00000229431	NA	6.81999	-0.355811	0.413572	-0.860334	0.389605	0.542391
ENSG00000269153	NA	6.19146	-0.380818	0.442837	-0.859951	0.389816	0.542657
ENSG00000289214	NA	6.71013	-0.467832	0.544079	-0.859859	0.389867	0.5427
ENSG00000151247	EIF4E	1861.87	0.0643239	0.0748184	0.859734	0.389936	0.542743
ENSG00000163516	ANKZF1	3865.61	-0.133268	0.155022	-0.859675	0.389968	0.542743
ENSG00000168994	PXDC1	771.361	-0.159644	0.185706	-0.85966	0.389977	0.542743
ENSG00000173852	DPY19L1	792.644	0.0879105	0.102259	0.859685	0.389963	0.542743
ENSG00000153157	SYCP2L	68.7883	0.143585	0.167058	0.859488	0.390071	0.542846
ENSG00000228998	NA	79.0291	-0.123303	0.143476	-0.859398	0.390121	0.542888
ENSG00000166902	MRPL16	1009.22	0.0800304	0.0931357	0.859288	0.390182	0.542917
ENSG00000188227	ZNF793	8.12159	0.380263	0.442532	0.859289	0.390181	0.542917
ENSG00000167601	AXL	176.954	-0.20371	0.237141	-0.859022	0.390328	0.543093
ENSG00000170549	IRX1	8517.87	-0.228652	0.266281	-0.858687	0.390513	0.543323
ENSG00000179342	NA	1.80616	0.865886	1.00861	0.858494	0.390619	0.543443
ENSG00000162650	ATXN7L2	931.031	0.0670157	0.0780711	0.858393	0.390675	0.543493
ENSG00000279489	NA	5.95193	0.444221	0.517639	0.858169	0.390799	0.543637
ENSG00000106462	EZH2	529.666	0.123349	0.143747	0.8581	0.390837	0.543663
ENSG00000133398	MED10	1006.8	-0.0732299	0.085364	-0.857854	0.390973	0.543824
ENSG00000223503	NA	1.56125	-0.94781	1.10509	-0.857675	0.391072	0.543934
ENSG00000142513	ACP4	0.941575	-1.30126	1.51743	-0.857543	0.391145	0.544007
ENSG00000167612	ANKRD33	314.358	-0.201471	0.235031	-0.857213	0.391327	0.544233
ENSG00000131459	GFPT2	35.6275	-0.236198	0.275559	-0.857158	0.391357	0.544247
ENSG00000224945	NA	12.6423	-0.263742	0.307756	-0.856986	0.391453	0.544352
ENSG00000235459	RPS26P31	20.8165	0.223456	0.260784	0.856861	0.391522	0.544421
ENSG00000289891	NA	11.7191	0.280208	0.327082	0.856689	0.391617	0.544525
ENSG00000214717	ZBED1	4633.31	-0.0627734	0.0733011	-0.856378	0.391789	0.544709
ENSG00000273448	NA	14.4322	0.3078	0.35941	0.856401	0.391776	0.544709
ENSG00000196950	SLC39A10	1266.26	0.0753034	0.0879553	0.856155	0.391912	0.544824
ENSG00000248971	KRT8P46	15.9815	0.296487	0.346298	0.85616	0.391909	0.544824
ENSG00000254044	NA	3.06728	0.575389	0.67209	0.856119	0.391932	0.544824
ENSG00000241111	PRICKLE2-AS1	5.17738	0.664429	0.776225	0.855975	0.392012	0.544907
ENSG00000279067	NA	1.00562	1.14955	1.34326	0.85579	0.392114	0.545022
ENSG00000171492	LRRC8D	2270.53	0.0611429	0.0714692	0.855515	0.392266	0.545164
ENSG00000227344	HAUS6P1	3.69944	-0.642652	0.751205	-0.855496	0.392277	0.545164
ENSG00000289006	NA	22.1691	-0.229826	0.268629	-0.855553	0.392245	0.545164
ENSG00000233912	NA	7.72959	-0.328405	0.383918	-0.855405	0.392327	0.545178
ENSG00000255410	NA	11.7169	-0.272921	0.31905	-0.855418	0.39232	0.545178
ENSG00000009724	MASP2	6.54034	-0.379099	0.443221	-0.855327	0.39237	0.54519
ENSG00000168564	CDKN2AIP	1183.51	-0.0553863	0.0647555	-0.855313	0.392378	0.54519
ENSG00000293322	NA	50.2083	-0.173934	0.203365	-0.855281	0.392395	0.54519
ENSG00000125954	CHURC1-FNTB	47.2149	0.475075	0.555545	0.855151	0.392468	0.545263
ENSG00000172244	C5orf34	33.3614	0.310236	0.362869	0.854951	0.392578	0.545388
ENSG00000178217	SH2D4B	1.08703	-1.18594	1.3873	-0.854855	0.392631	0.545434
ENSG00000228251	NA	3.16148	0.570048	0.666985	0.854664	0.392737	0.54553
ENSG00000258488	NA	2.13082	1.54505	1.80779	0.854659	0.39274	0.54553
ENSG00000121621	KIF18A	79.9716	0.247146	0.289206	0.854567	0.392791	0.545557
ENSG00000279320	NA	2.03499	0.90467	1.05865	0.854552	0.392799	0.545557
ENSG00000268149	NA	2.01749	-0.810165	0.948182	-0.854441	0.392861	0.545614
ENSG00000289073	NA	8.39441	-0.344798	0.403676	-0.854145	0.393025	0.545814
ENSG00000116747	RO60	983.723	0.0884332	0.103568	0.853862	0.393181	0.546004
ENSG00000257443	LRIG3-DT	2.44806	-0.630012	0.738063	-0.853601	0.393326	0.546177
ENSG00000125462	MIR9-1HG	5.82579	-0.552295	0.647221	-0.853334	0.393474	0.546318
ENSG00000174482	LINGO2	379.621	0.101049	0.11842	0.853309	0.393488	0.546318
ENSG00000204231	RXRB	2998.33	0.0507108	0.0594242	0.85337	0.393454	0.546318
ENSG00000251417	NA	12.9554	-0.268341	0.314484	-0.853274	0.393508	0.546318
ENSG00000197322	TMEM132E-DT	2.42578	1.23047	1.44231	0.853121	0.393592	0.546342
ENSG00000226855	RPSAP17	1.95809	-0.907298	1.06353	-0.853097	0.393605	0.546342
ENSG00000236827	NA	18.3123	0.330528	0.387444	0.853101	0.393603	0.546342
ENSG00000290241	NA	6.94261	-0.331132	0.388129	-0.85315	0.393576	0.546342
ENSG00000249231	CASC16	4.40356	0.622268	0.729583	0.852909	0.39371	0.54646
ENSG00000256167	NA	5.01381	0.41381	0.485276	0.852731	0.393809	0.546569
ENSG00000227694	RPL23AP74	12.7492	-0.255942	0.300185	-0.852614	0.393873	0.546603
ENSG00000290017	NA	4.97544	-0.469439	0.550576	-0.852631	0.393864	0.546603
ENSG00000236088	COX10-DT	451.144	0.0630627	0.0740038	0.852155	0.394128	0.546929
ENSG00000104783	KCNN4	11.0976	-0.327287	0.384125	-0.852034	0.394195	0.546982
ENSG00000272172	NA	5.84597	-0.487855	0.572591	-0.852013	0.394207	0.546982
ENSG00000289562	NA	93.491	-0.113038	0.132685	-0.851931	0.394253	0.547018
ENSG00000165506	DNAAF2	650.64	-0.0697593	0.0819015	-0.851746	0.394355	0.547132
ENSG00000246375	PPM1K-DT	4.84983	0.447419	0.525324	0.8517	0.394381	0.54714
ENSG00000130227	XPO7	3241.6	0.0437977	0.0514526	0.851224	0.394645	0.547479
ENSG00000117010	ZNF684	91.0385	-0.104306	0.122543	-0.851179	0.39467	0.547486
ENSG00000258628	NA	5.20456	-0.550773	0.647196	-0.851014	0.394762	0.547585
ENSG00000220157	NA	4.39381	-0.489488	0.575257	-0.850902	0.394824	0.547643
ENSG00000130311	DDA1	2278.86	0.0397009	0.0466642	0.85078	0.394892	0.547703
ENSG00000186141	POLR3C	868.143	-0.0606405	0.0712786	-0.850752	0.394907	0.547703
ENSG00000281344	NA	4.457	-0.475201	0.558665	-0.8506	0.394991	0.547792
ENSG00000285608	NA	1.39233	-0.936423	1.10101	-0.850514	0.395039	0.547826
ENSG00000286971	LOC105373604	34.5904	0.18695	0.219817	0.850484	0.395056	0.547826
ENSG00000293098	NA	88.7338	0.114086	0.134148	0.850446	0.395077	0.547827
ENSG00000285292	ABCF2-H2BK1	763.22	0.051303	0.060369	0.849824	0.395423	0.548279
ENSG00000153294	ADGRF4	38.7669	-0.338042	0.397846	-0.84968	0.395503	0.548347
ENSG00000164129	NPY5R	79.6649	-0.206756	0.243339	-0.849663	0.395512	0.548347
ENSG00000249207	NA	4.43653	0.45202	0.532116	0.849476	0.395617	0.548464
ENSG00000217128	FNIP1	1340.19	0.0622723	0.0733261	0.849252	0.395741	0.548609
ENSG00000291316	TMEM276-ZFTRAF1	77.6133	-0.344573	0.405851	-0.849012	0.395874	0.548765
ENSG00000100410	PHF5A	630.118	-0.0618523	0.0728567	-0.848958	0.395904	0.548779
ENSG00000279221	NA	11.2317	-0.330911	0.390031	-0.848422	0.396203	0.549165
ENSG00000285082	NA	1.63471	-0.877783	1.03466	-0.848379	0.396227	0.549171
ENSG00000106689	LHX2	2.0833	0.754849	0.889838	0.8483	0.396271	0.549176
ENSG00000223734	NA	1.2835	0.925476	1.09096	0.848315	0.396263	0.549176
ENSG00000116754	SRSF11	6233.75	-0.0470096	0.0554291	-0.848102	0.396381	0.549301
ENSG00000096872	IFT74	700.186	0.107593	0.126927	0.847674	0.39662	0.549603
ENSG00000270361	NA	4.40741	0.544777	0.642804	0.8475	0.396716	0.549709
ENSG00000270127	NA	13.8606	0.264129	0.311691	0.847409	0.396767	0.549752
ENSG00000285830	NA	2.84988	0.716206	0.845223	0.847357	0.396796	0.549764
ENSG00000171634	BPTF	5897.31	0.0633863	0.0748229	0.847151	0.396911	0.549895
ENSG00000289471	NA	1.26716	-1.08649	1.28283	-0.846948	0.397024	0.550023
ENSG00000108639	SYNGR2	2932.9	0.0855358	0.10101	0.846807	0.397103	0.550104
ENSG00000180626	ZNF594	281.531	-0.110513	0.130533	-0.84663	0.397201	0.550199
ENSG00000287646	LOC105372180	2.75767	-0.641477	0.757723	-0.846585	0.397226	0.550199
ENSG00000291158	LINC00869	453.57	0.108355	0.127992	0.846577	0.397231	0.550199
ENSG00000131871	SELENOS	1478.46	-0.0537438	0.0634889	-0.846507	0.39727	0.550224
ENSG00000198554	WDHD1	308.638	0.126795	0.149833	0.846245	0.397416	0.550371
ENSG00000271605	MILR1	0.838013	1.46803	1.73468	0.84628	0.397397	0.550371
ENSG00000108823	SGCA	1.02309	1.14603	1.35437	0.846176	0.397455	0.550397
ENSG00000257718	NA	11.0852	0.276427	0.326755	0.845977	0.397566	0.550522
ENSG00000205810	KLRC3	2.88101	0.904259	1.06914	0.84578	0.397675	0.550646
ENSG00000146457	WTAP	2837.01	0.0336897	0.0398435	0.845551	0.397803	0.550795
ENSG00000152904	GGPS1	1337.08	0.0568047	0.0671844	0.845505	0.397829	0.550799
ENSG00000285612	NA	6.12048	-0.393058	0.464897	-0.845474	0.397846	0.550799
ENSG00000185955	SPACDR	17.9408	-0.277741	0.328572	-0.845297	0.397945	0.550908
ENSG00000105849	POLR1F	595.453	0.116787	0.138184	0.845152	0.398026	0.55098
ENSG00000187699	C2orf88	106.165	0.12316	0.145735	0.845097	0.398057	0.55098
ENSG00000241494	RPL26P4	3.05735	-0.623526	0.737818	-0.845095	0.398058	0.55098
ENSG00000255622	PCDHB17P	2.67514	-0.937565	1.11008	-0.844589	0.39834	0.551343
ENSG00000149311	ATM	2105.36	-0.0934181	0.110617	-0.844517	0.398381	0.551371
ENSG00000081791	DELE1	2732.3	0.0435804	0.0516088	0.844437	0.398425	0.551405
ENSG00000115944	COX7A2L	4717.5	0.0562819	0.066657	0.84435	0.398474	0.551415
ENSG00000236051	MYCBP2-AS1	5.8891	-0.470616	0.557351	-0.84438	0.398457	0.551415
ENSG00000177731	FLII	7309.22	-0.0591669	0.0700887	-0.844171	0.398574	0.551526
ENSG00000290871	GTF2IP1	10389.7	-0.033828	0.0400813	-0.843986	0.398677	0.551641
ENSG00000103740	ACSBG1	2.8064	0.689503	0.817012	0.843932	0.398708	0.551655
ENSG00000170271	FAXDC2	2924.59	-0.119946	0.142162	-0.843726	0.398822	0.551786
ENSG00000099783	HNRNPM	5444.5	0.0632056	0.074921	0.84363	0.398876	0.551832
ENSG00000099282	TSPAN15	1026.6	-0.08288	0.0982967	-0.843162	0.399138	0.552111
ENSG00000226510	NA	138.428	0.286567	0.339859	0.843194	0.39912	0.552111
ENSG00000255176	NA	3.16884	0.586939	0.696072	0.843216	0.399108	0.552111
ENSG00000105321	CCDC9	771.6	-0.131523	0.155996	-0.843118	0.399163	0.552117
ENSG00000231346	NA	9.8519	-0.32166	0.381548	-0.843039	0.399206	0.55212
ENSG00000235480	LOC105373496	6.25068	-0.422092	0.500673	-0.84305	0.3992	0.55212
ENSG00000243710	CFAP57	32.4769	0.247735	0.293872	0.843005	0.399226	0.55212
ENSG00000183044	ABAT	4024.79	-0.153175	0.181724	-0.842897	0.399286	0.552175
ENSG00000103707	MTFMT	449.084	0.0651144	0.0772568	0.84283	0.399323	0.552199
ENSG00000213144	NA	22.9121	0.216178	0.256613	0.842425	0.39955	0.552482
ENSG00000233133	NA	3.72743	-0.796992	0.946121	-0.842379	0.399576	0.552482
ENSG00000253848	RBM12B-DT	2.57531	0.611711	0.726191	0.842355	0.399589	0.552482
ENSG00000234160	NA	4.28269	-0.4238	0.503172	-0.842256	0.399645	0.552531
ENSG00000165246	NLGN4Y	960.339	-0.0758079	0.0900101	-0.842216	0.399667	0.552534
ENSG00000258904	NA	1.49308	-0.961415	1.14177	-0.842042	0.399764	0.55264
ENSG00000255245	FXYD6-FXYD2	2.78889	0.909342	1.08006	0.841935	0.399824	0.552696
ENSG00000270006	C16orf95-DT	16.2566	-0.25632	0.304487	-0.841808	0.399895	0.552766
ENSG00000286176	NA	22.8642	0.28717	0.341182	0.841689	0.399962	0.552829
ENSG00000245662	NA	4.21448	-0.479109	0.569392	-0.84144	0.400102	0.552995
ENSG00000276523	NA	0.917366	-1.34363	1.59716	-0.84126	0.400202	0.553106
ENSG00000170412	GPRC5C	4795.56	-0.107136	0.127364	-0.84118	0.400247	0.55314
ENSG00000179083	FAM133A	11.1444	0.397119	0.472144	0.841098	0.400293	0.553175
ENSG00000293349	LOC344967	1.45534	1.66866	1.98418	0.840983	0.400357	0.553236
ENSG00000114742	WDR48	3149.78	0.0606795	0.0721633	0.840864	0.400424	0.5533
ENSG00000160396	HIPK4	3.40252	-0.533967	0.635068	-0.840803	0.400458	0.553319
ENSG00000285696	NA	2.37558	0.663461	0.78943	0.84043	0.400667	0.55358
ENSG00000175110	MRPS22	1173.19	0.0515653	0.061361	0.84036	0.400707	0.553606
ENSG00000230592	RPSAP8	5.90769	-0.397494	0.473208	-0.839999	0.400909	0.553857
ENSG00000260456	C16orf95	87.6694	0.125312	0.149192	0.839932	0.400946	0.553881
ENSG00000089154	GCN1	7204.78	-0.0495405	0.0589946	-0.839746	0.401051	0.553998
ENSG00000164530	PI16	2.13491	0.788566	0.939132	0.839676	0.40109	0.554024
ENSG00000105429	MEGF8	7713.22	0.0947522	0.112857	0.839581	0.401143	0.554069
ENSG00000175544	CABP4	3.19149	0.6854	0.81646	0.839477	0.401202	0.554094
ENSG00000288675	PANO1	288.191	0.146847	0.174921	0.839504	0.401187	0.554094
ENSG00000185453	ZSWIM9	652.266	0.0752305	0.0896342	0.839305	0.401298	0.554143
ENSG00000218672	NA	0.96764	1.29478	1.54263	0.839332	0.401283	0.554143
ENSG00000266983	RANBP3-DT	12.3145	-0.285368	0.339992	-0.839336	0.401281	0.554143
ENSG00000136305	CIDEB	1075.94	-0.168686	0.201023	-0.839138	0.401392	0.554216
ENSG00000227653	NA	7.75844	0.344904	0.411011	0.839159	0.40138	0.554216
ENSG00000260784	NA	2.49393	-0.992389	1.18352	-0.838508	0.401745	0.554676
ENSG00000290556	NA	3.60418	-1.02889	1.22725	-0.838369	0.401824	0.554756
ENSG00000251624	NA	5.40608	0.514482	0.613743	0.838271	0.401879	0.554804
ENSG00000137135	ARHGEF39	112.522	-0.208726	0.249018	-0.838197	0.40192	0.554833
ENSG00000181392	SYNE4	942.099	0.0676757	0.0807619	0.837965	0.40205	0.55497
ENSG00000228217	NA	6.06091	0.38486	0.459288	0.837948	0.40206	0.55497
ENSG00000121853	GHSR	1.34819	-1.0412	1.24372	-0.837169	0.402497	0.555539
ENSG00000259881	LOC101927793	3.29361	0.57037	0.68133	0.837142	0.402513	0.555539
ENSG00000028203	VEZT	2317.56	0.0399947	0.0477806	0.83705	0.402564	0.555582
ENSG00000228933	NA	1.11944	1.81189	2.16479	0.836983	0.402602	0.555605
ENSG00000285122	PIGY-DT	1.25949	0.999095	1.19381	0.8369	0.402649	0.555642
ENSG00000251247	ZNF345	298.569	-0.0703	0.0840234	-0.836671	0.402777	0.555791
ENSG00000113593	PPWD1	808.766	-0.0728548	0.0870832	-0.836612	0.402811	0.555809
ENSG00000270720	NA	6.18385	-0.388598	0.464519	-0.83656	0.40284	0.555821
ENSG00000257790	EIF4A1P4	1.6115	-0.732877	0.876104	-0.836519	0.402863	0.555825
ENSG00000235899	LINC01564	11.5753	-0.334913	0.400424	-0.836396	0.402932	0.555892
ENSG00000064995	TAF11	1537.39	0.0543313	0.0649736	0.836205	0.403039	0.555968
ENSG00000270130	NA	1.47094	-0.849273	1.01565	-0.83619	0.403048	0.555968
ENSG00000273275	NA	9.26754	-0.344773	0.412298	-0.836222	0.40303	0.555968
ENSG00000225170	NA	1.31039	-0.959948	1.14813	-0.836097	0.4031	0.556011
ENSG00000270022	NA	1.40998	-0.847365	1.01355	-0.836037	0.403134	0.55603
ENSG00000291241	NA	14.6294	0.301812	0.361045	0.835939	0.403189	0.556078
ENSG00000135631	RAB11FIP5	1658.03	-0.110964	0.132767	-0.835784	0.403277	0.556142
ENSG00000164291	ARSK	457.766	-0.0558445	0.0668151	-0.835807	0.403264	0.556142
ENSG00000106328	FSCN3	6.89447	0.359401	0.430114	0.835595	0.403383	0.556261
ENSG00000250111	LOC101929141	0.899664	-2.44482	2.92619	-0.835496	0.403438	0.556309
ENSG00000146834	MEPCE	1452.64	0.0466414	0.0558294	0.835428	0.403477	0.556334
ENSG00000224321	NA	4.02956	0.531366	0.636135	0.835305	0.403546	0.556401
ENSG00000004939	SLC4A1	3.12565	-0.583728	0.698891	-0.835221	0.403593	0.556438
ENSG00000275052	PPP4R3B	3373.65	0.0682785	0.0817611	0.835098	0.403663	0.556506
ENSG00000243414	TICAM2	31.2013	0.345576	0.413849	0.83503	0.403701	0.55653
ENSG00000149654	CDH22	1002.42	0.180456	0.216132	0.834936	0.403754	0.556575
ENSG00000128596	CCDC136	300.554	0.129509	0.155123	0.834884	0.403783	0.556588
ENSG00000226516	FAM138B	2.33818	-0.917214	1.09868	-0.834829	0.403814	0.556602
ENSG00000204149	AGAP6	551.729	-0.0765658	0.0917389	-0.834606	0.403939	0.556747
ENSG00000243679	NA	107.706	-0.218595	0.261928	-0.83456	0.403966	0.556755
ENSG00000156675	RAB11FIP1	8500.77	0.109709	0.131469	0.834482	0.404009	0.556759
ENSG00000274515	NA	2.29868	0.703026	0.842437	0.834515	0.403991	0.556759
ENSG00000075975	MKRN2	1777.67	0.0325698	0.0390388	0.834293	0.404116	0.556846
ENSG00000096654	ZNF184	396.113	-0.0759923	0.0910895	-0.83426	0.404134	0.556846
ENSG00000185607	NA	0.994612	1.05854	1.26884	0.834261	0.404134	0.556846
ENSG00000149403	GRIK4	76.0272	-0.178453	0.213928	-0.834173	0.404184	0.55686
ENSG00000251205	LOC105378209	1.87398	0.84931	1.01817	0.834155	0.404194	0.55686
ENSG00000279569	NA	84.7	0.193813	0.232353	0.834133	0.404206	0.55686
ENSG00000261291	NA	1.62977	-1.8367	2.2021	-0.83407	0.404241	0.556881
ENSG00000182492	BGN	37.2432	0.29465	0.353312	0.833963	0.404302	0.556915
ENSG00000203288	TDRKH-AS1	109.876	0.105297	0.126263	0.833955	0.404307	0.556915
ENSG00000181097	NA	34.9948	-0.178594	0.214181	-0.833847	0.404367	0.55697
ENSG00000238072	NA	105.709	0.11087	0.132973	0.83378	0.404405	0.556994
ENSG00000105726	ATP13A1	4258.82	-0.0710027	0.0852201	-0.833168	0.40475	0.557441
ENSG00000219928	NA	4.38838	-0.751941	0.902597	-0.833087	0.404796	0.557454
ENSG00000236184	NA	6.21906	-0.455011	0.54618	-0.833078	0.404801	0.557454
ENSG00000002586	CD99	34955.4	0.104273	0.125181	0.832977	0.404858	0.557505
ENSG00000273046	NA	1.19899	1.55054	1.86218	0.832649	0.405043	0.557732
ENSG00000145428	RNF175	1.11057	1.05684	1.26991	0.832217	0.405286	0.558039
ENSG00000262801	NA	16.427	0.277897	0.333962	0.83212	0.405341	0.558086
ENSG00000068796	KIF2A	2492.72	0.078433	0.09427	0.832004	0.405407	0.558148
ENSG00000129673	AANAT	7.24135	0.36363	0.437248	0.831633	0.405616	0.558323
ENSG00000258325	ITFG2-AS1	38.5807	-0.165378	0.198857	-0.831641	0.405611	0.558323
ENSG00000267140	NA	1.04537	-0.939843	1.13001	-0.831713	0.405571	0.558323
ENSG00000269533	NA	21.3184	0.20377	0.245021	0.831643	0.405611	0.558323
ENSG00000287244	NA	1.22214	0.978186	1.17635	0.831541	0.405668	0.558367
ENSG00000233514	NA	3.06563	-0.565683	0.680492	-0.831286	0.405812	0.558537
ENSG00000100253	MIOX	2.64651	-0.739426	0.889588	-0.8312	0.405861	0.558547
ENSG00000279968	CCDC28A-AS1	6.39851	0.439991	0.529332	0.83122	0.40585	0.558547
ENSG00000070495	JMJD6	1748.32	0.117843	0.141786	0.831133	0.405898	0.558571
ENSG00000258611	NA	1.80963	1.28316	1.54402	0.831052	0.405944	0.558585
ENSG00000268173	NA	36.8391	-1.07851	1.29777	-0.831044	0.405949	0.558585
ENSG00000133997	MED6	950.04	0.0572449	0.068899	0.830852	0.406057	0.558689
ENSG00000289141	NA	2.37368	-0.637971	0.767866	-0.830836	0.406066	0.558689
ENSG00000291016	GOLGA2P2Y	1.90804	2.20458	2.65357	0.830799	0.406087	0.55869
ENSG00000278971	NA	1.23045	-0.899795	1.08326	-0.83064	0.406177	0.558785
ENSG00000187800	PEAR1	6.78961	-0.456756	0.549913	-0.830598	0.406201	0.55879
ENSG00000279227	NA	89.5449	-0.0943752	0.113692	-0.830095	0.406485	0.559153
ENSG00000249167	SEMA6A-AS2	6.6756	-0.415114	0.500233	-0.829841	0.406628	0.559265
ENSG00000270362	HMGN3-AS1	48.4044	-0.163694	0.197244	-0.829904	0.406593	0.559265
ENSG00000279302	NA	6.31062	0.40253	0.485055	0.829865	0.406615	0.559265
ENSG00000254916	NA	1.40534	1.16966	1.40958	0.829795	0.406655	0.559273
ENSG00000120322	PCDHB8	6.0035	0.481684	0.580625	0.829596	0.406767	0.559308
ENSG00000169567	HINT1	7877.56	0.0319474	0.0385093	0.829603	0.406763	0.559308
ENSG00000184068	NA	18.0186	0.255873	0.308428	0.829603	0.406763	0.559308
ENSG00000198556	ZNF789	296.166	0.110103	0.132724	0.829568	0.406783	0.559308
ENSG00000249628	LINC00942	6.10947	0.392992	0.473676	0.829665	0.406728	0.559308
ENSG00000105085	MED26	664.993	0.0768839	0.0926924	0.829452	0.406849	0.559371
ENSG00000234695	NA	1.54003	1.37181	1.65452	0.829124	0.407034	0.559598
ENSG00000050555	LAMC3	1.51992	0.797614	0.962187	0.82896	0.407127	0.559697
ENSG00000259570	NA	10.6181	0.302752	0.365246	0.828899	0.407161	0.559716
ENSG00000102387	TAF7L	1.20973	-1.01794	1.22854	-0.828579	0.407343	0.559937
ENSG00000129933	MAU2	3131.39	0.0533629	0.0644335	0.828186	0.407565	0.56021
ENSG00000206567	EMC3	57.8308	-0.163823	0.197817	-0.828155	0.407583	0.56021
ENSG00000173077	DELEC1	1.34069	-1.25125	1.51105	-0.828067	0.407633	0.560251
ENSG00000099624	ATP5F1D	2662.76	0.0547642	0.0661395	0.828011	0.407664	0.560266
ENSG00000197448	GSTK1	4176.54	-0.117939	0.142466	-0.827841	0.407761	0.560363
ENSG00000229806	RPS15P5	1.93823	-0.68505	0.827541	-0.827813	0.407776	0.560363
ENSG00000248791	LOC100422687	8.71455	0.356585	0.430828	0.827674	0.407855	0.560416
ENSG00000250741	NT5C1B-RDH14	1.59025	1.22193	1.47634	0.827674	0.407855	0.560416
ENSG00000068308	OTUD5	4323.16	0.0463164	0.0559786	0.827394	0.408014	0.560464
ENSG00000123572	NRK	93.3398	0.274888	0.332195	0.827491	0.407959	0.560464
ENSG00000140691	ARMC5	1261.41	0.0497115	0.0600796	0.827427	0.407995	0.560464
ENSG00000185483	ROR1	1844.28	-0.0691327	0.0835401	-0.827539	0.407932	0.560464
ENSG00000266947	NA	83.038	-0.0996138	0.12038	-0.827496	0.407956	0.560464
ENSG00000287265	NA	11.1162	-0.289021	0.349305	-0.827417	0.408001	0.560464
ENSG00000275234	NA	699.346	-0.0472492	0.057123	-0.827147	0.408153	0.560628
ENSG00000267065	LINC02080	7.92241	0.349396	0.42243	0.82711	0.408175	0.560629
ENSG00000257621	PSMA3-AS1	1451.64	-0.108563	0.131325	-0.826675	0.408422	0.560911
ENSG00000289277	NA	9.08224	-0.314318	0.380211	-0.826694	0.408411	0.560911
ENSG00000136931	NR5A1	1.35613	-0.859882	1.04057	-0.826356	0.408602	0.561128
ENSG00000278599	TBC1D3E	8.44858	-0.427783	0.517703	-0.82631	0.408629	0.561128
ENSG00000285967	NIPBL-DT	629.342	0.0818569	0.099066	0.826287	0.408641	0.561128
ENSG00000280247	NA	2.81334	-0.617601	0.747562	-0.826154	0.408717	0.561204
ENSG00000236140	NA	1.79226	-1.06431	1.28898	-0.825696	0.408977	0.561532
ENSG00000226853	NA	40.861	-0.154809	0.187546	-0.825442	0.409121	0.561702
ENSG00000230221	LOC643342	0.825692	1.06118	1.28633	0.824963	0.409392	0.562046
ENSG00000224217	NA	1.07147	-1.03339	1.25275	-0.824897	0.40943	0.562063
ENSG00000289629	NA	12.3085	0.258286	0.313123	0.824869	0.409446	0.562063
ENSG00000112249	ASCC3	3314.01	0.0789739	0.0957494	0.824798	0.409486	0.56209
ENSG00000269570	NA	2.33202	-0.720575	0.873793	-0.824652	0.409569	0.562147
ENSG00000289324	NA	1.43864	-1.11021	1.34623	-0.824682	0.409552	0.562147
ENSG00000124785	NRN1	1109.95	0.416242	0.504883	0.824433	0.409694	0.56229
ENSG00000164211	STARD4	1954.82	0.101889	0.123604	0.824313	0.409762	0.562355
ENSG00000272858	NA	2.47561	0.675028	0.819011	0.8242	0.409826	0.562415
ENSG00000186825	CDRT15P3	0.991123	1.46756	1.78102	0.824	0.409939	0.562495
ENSG00000204758	RPL26L1-AS1	30.9629	-0.191075	0.231883	-0.824014	0.409932	0.562495
ENSG00000263272	NA	7.46574	0.346688	0.420744	0.823988	0.409946	0.562495
ENSG00000001036	FUCA2	3091.72	-0.07609	0.092378	-0.823681	0.410121	0.562706
ENSG00000205903	ZNF316	4297.55	-0.0564671	0.0685776	-0.823404	0.410278	0.562894
ENSG00000126522	ASL	1829.89	-0.150225	0.182487	-0.823211	0.410388	0.563016
ENSG00000254453	NA	3.32912	0.541152	0.657576	0.822951	0.410536	0.563191
ENSG00000104324	CPQ	1327.97	0.0628485	0.0764019	0.822604	0.410733	0.563433
ENSG00000168497	CAVIN2	7.64338	-0.443569	0.539344	-0.822423	0.410836	0.563528
ENSG00000272518	NA	17.651	0.223366	0.271599	0.82241	0.410843	0.563528
ENSG00000255815	KRT8P11	1.49519	0.711026	0.864773	0.822211	0.410957	0.563654
ENSG00000163848	ZNF148	1478.96	0.0556079	0.0676402	0.822113	0.411013	0.563691
ENSG00000228224	NACA4P	1.09218	1.02101	1.24196	0.822091	0.411025	0.563691
ENSG00000266934	NA	1.41484	-0.894579	1.08836	-0.821951	0.411105	0.563772
ENSG00000234241	SYNCRIPP1	16.0388	-0.219754	0.267399	-0.82182	0.41118	0.563847
ENSG00000198856	OSTC	2443.05	-0.0637337	0.0776024	-0.821285	0.411484	0.564236
ENSG00000164134	NAA15	1507.89	0.0865535	0.105398	0.821206	0.411529	0.564269
ENSG00000086506	HBQ1	30.8614	0.22579	0.274997	0.821065	0.411609	0.564323
ENSG00000203279	NA	83.0975	-0.124423	0.151535	-0.821088	0.411596	0.564323
ENSG00000293457	PTPRVP	2.20484	-0.673597	0.820759	-0.8207	0.411817	0.564579
ENSG00000159496	RGL4	3.9114	-0.59725	0.727822	-0.820599	0.411875	0.564601
ENSG00000284954	LOC100507547	66.2148	-0.129029	0.157231	-0.820635	0.411854	0.564601
ENSG00000267748	NA	3.7985	-0.934517	1.1389	-0.820545	0.411906	0.564611
ENSG00000280486	NA	3.00628	-0.684849	0.834658	-0.820514	0.411923	0.564611
ENSG00000185739	SRL	2.71747	0.557023	0.67893	0.820442	0.411964	0.564615
ENSG00000233242	LOC105376034	1.96148	-0.870151	1.0606	-0.820436	0.411968	0.564615
ENSG00000000460	FIRRM	142.256	-0.148123	0.18056	-0.820355	0.412014	0.564626
ENSG00000155749	FLACC1	5.38103	0.407988	0.497335	0.820349	0.412017	0.564626
ENSG00000180228	PRKRA	1436.63	0.0577999	0.070495	0.819915	0.412265	0.564937
ENSG00000082482	KCNK2	9.19478	-0.670515	0.81794	-0.81976	0.412353	0.565029
ENSG00000243742	NA	28.2587	0.277703	0.338827	0.819602	0.412443	0.565124
ENSG00000063241	ISOC2	1635.81	-0.0675705	0.0824794	-0.819241	0.412649	0.565378
ENSG00000279951	NA	1.91921	1.04513	1.27585	0.819161	0.412694	0.565384
ENSG00000286257	LOC124903324	2.67534	-0.795586	0.971221	-0.81916	0.412695	0.565384
ENSG00000276809	NA	0.90101	-1.27412	1.55574	-0.81898	0.412798	0.565497
ENSG00000197989	SNHG12	544.399	-0.0971525	0.118632	-0.81894	0.41282	0.5655
ENSG00000277186	NA	1.75799	-0.786957	0.961044	-0.818857	0.412868	0.565537
ENSG00000278932	LOC101930100	7.55775	-0.328969	0.401784	-0.818771	0.412917	0.565575
ENSG00000236833	NA	4.6453	-0.560241	0.684529	-0.818434	0.41311	0.56581
ENSG00000081059	TCF7	167.84	0.133163	0.162733	0.818293	0.41319	0.565874
ENSG00000183783	KCTD8	214.002	-0.115417	0.141048	-0.81828	0.413197	0.565874
ENSG00000275812	NA	1.65971	-0.932366	1.13949	-0.818229	0.413226	0.565885
ENSG00000139910	NOVA1	1152.17	0.0626224	0.0765487	0.818073	0.413316	0.565962
ENSG00000184661	CDCA2	94.9612	-0.254971	0.311678	-0.818058	0.413324	0.565962
ENSG00000290845	NA	1.01115	-0.934643	1.1426	-0.817996	0.413359	0.565982
ENSG00000260167	NA	2.00486	-0.654264	0.800405	-0.817416	0.413691	0.566407
ENSG00000082805	ERC1	5149.5	0.13771	0.168484	0.817348	0.413729	0.566432
ENSG00000204837	NA	7.81949	-1.0838	1.32645	-0.817069	0.413889	0.566621
ENSG00000268282	NA	0.851044	1.08293	1.32563	0.816912	0.413979	0.566716
ENSG00000274252	GGTLC3	1.71346	-1.14109	1.39697	-0.816834	0.414023	0.566749
ENSG00000267317	NA	238.656	-0.11143	0.136435	-0.816723	0.414087	0.566807
ENSG00000251204	NA	0.94174	1.03007	1.2616	0.816479	0.414226	0.566969
ENSG00000115274	INO80B	962.969	-0.0638256	0.0781884	-0.816305	0.414325	0.56707
ENSG00000134827	TCN1	131.155	-0.364585	0.446683	-0.816205	0.414383	0.56707
ENSG00000223621	NA	0.830232	2.1248	2.6031	0.816256	0.414354	0.56707
ENSG00000224086	NA	233.541	-0.099318	0.12168	-0.816224	0.414372	0.56707
ENSG00000240764	PCDHGC5	9.26436	0.459712	0.563408	0.815948	0.41453	0.567242
ENSG00000095002	MSH2	897.918	0.0995033	0.121956	0.815892	0.414562	0.567258
ENSG00000164944	VIRMA	2683.01	-0.0546604	0.0670158	-0.815634	0.41471	0.567432
ENSG00000196228	SULT1C3	0.861322	1.27678	1.56577	0.815432	0.414825	0.567561
ENSG00000275198	NA	29.9025	-0.17878	0.219265	-0.815361	0.414866	0.567588
ENSG00000213780	GTF2H4	1216.06	-0.0683659	0.0838586	-0.815252	0.414928	0.567645
ENSG00000167797	CDK2AP2	854.555	-0.0866546	0.10631	-0.815113	0.415008	0.567726
ENSG00000148680	HTR7	8.35432	-0.366603	0.449884	-0.814883	0.415139	0.567877
ENSG00000229970	NA	15.5162	0.36191	0.444196	0.814753	0.415214	0.56795
ENSG00000258647	NA	30.5963	0.226214	0.277682	0.814651	0.415272	0.567973
ENSG00000279727	LINC02033	2.14299	0.763085	0.93668	0.81467	0.415261	0.567973
ENSG00000287083	NA	8.4488	0.285612	0.350737	0.814322	0.415461	0.568203
ENSG00000172752	COL6A5	1.42875	0.953223	1.17085	0.814127	0.415572	0.568326
ENSG00000257809	MYL6B-AS1	1.61298	0.861743	1.05869	0.813972	0.415661	0.56842
ENSG00000177721	ANXA2R	29.2998	0.173666	0.213385	0.813862	0.415724	0.568477
ENSG00000291144	NA	3.36701	-0.991852	1.21878	-0.813805	0.415757	0.568493
ENSG00000107018	RLN1	9.84698	0.289785	0.356245	0.813443	0.415964	0.568731
ENSG00000143498	TAF1A	135.12	-0.0997223	0.122612	-0.813319	0.416035	0.568731
ENSG00000264044	NA	3.30278	0.55886	0.687082	0.813382	0.415999	0.568731
ENSG00000268947	NA	15.8706	-0.254632	0.313058	-0.813371	0.416006	0.568731
ENSG00000289075	NA	205.59	-0.191952	0.236002	-0.81335	0.416018	0.568731
ENSG00000111875	ASF1A	537.367	0.0783734	0.0964016	0.812989	0.416225	0.568955
ENSG00000285914	LOC105377724	1.82889	-0.783619	0.963907	-0.812961	0.416241	0.568955
ENSG00000097046	CDC7	254.876	0.146677	0.180471	0.812742	0.416366	0.569098
ENSG00000170606	HSPA4	7549.67	0.0655107	0.0806117	0.812669	0.416408	0.569127
ENSG00000181135	ZNF707	432.134	-0.068946	0.0848916	-0.812165	0.416697	0.569493
ENSG00000066279	ASPM	104.356	-0.281742	0.347089	-0.811726	0.416949	0.569699
ENSG00000100075	SLC25A1	4906.08	0.0543486	0.0669548	0.811721	0.416952	0.569699
ENSG00000186187	ZNRF1	2734.04	-0.04814	0.0592977	-0.811835	0.416886	0.569699
ENSG00000188580	NKAIN2	24.5395	0.58016	0.714686	0.811768	0.416925	0.569699
ENSG00000251034	NA	1.25287	-1.77626	2.18813	-0.811767	0.416925	0.569699
ENSG00000226465	NA	20.02	-0.233232	0.287374	-0.811597	0.417023	0.569768
ENSG00000008311	AASS	482.473	-0.119916	0.147793	-0.811377	0.417149	0.569911
ENSG00000248643	RBM14-RBM4	176.499	-0.114502	0.141132	-0.811314	0.417185	0.569932
ENSG00000231970	NA	1.50089	1.42547	1.75733	0.811153	0.417278	0.57003
ENSG00000110887	DAO	0.820052	-1.22929	1.51567	-0.811052	0.417336	0.57004
ENSG00000131269	ABCB7	1078.08	-0.0607292	0.0748857	-0.810958	0.41739	0.57004
ENSG00000151743	AMN1	430.298	-0.098548	0.121519	-0.81097	0.417383	0.57004
ENSG00000173113	TRMT112	2692.98	-0.0590617	0.072827	-0.810987	0.417373	0.57004
ENSG00000254636	ARMS2	0.869699	1.12477	1.38697	0.810959	0.417389	0.57004
ENSG00000160570	DEDD2	1964.88	-0.0693767	0.0855532	-0.810919	0.417412	0.570043
ENSG00000129515	SNX6	1854.21	0.0424476	0.0523649	0.810612	0.417589	0.570255
ENSG00000290018	NA	41.5033	-0.162351	0.200315	-0.81048	0.417665	0.57033
ENSG00000268412	NA	19.9437	-0.238091	0.293839	-0.810277	0.417781	0.57046
ENSG00000137076	TLN1	10240.5	-0.0953761	0.117717	-0.810212	0.417818	0.570483
ENSG00000143167	GPA33	7.85	0.429419	0.530099	0.810073	0.417898	0.570563
ENSG00000207005	RNU1-2	3.24191	1.64801	2.03521	0.809752	0.418083	0.570787
ENSG00000171094	ALK	73.678	-0.212709	0.262738	-0.809589	0.418176	0.570886
ENSG00000124813	RUNX2	17.0186	0.270676	0.334459	0.809297	0.418344	0.571058
ENSG00000272156	NA	8.20993	-0.318242	0.393226	-0.809313	0.418335	0.571058
ENSG00000286548	NA	24.531	-0.243141	0.300573	-0.808925	0.418558	0.571321
ENSG00000235545	DOCK7-DT	8.43832	-0.320935	0.396802	-0.808805	0.418627	0.571358
ENSG00000253213	NA	0.846733	-1.39709	1.72732	-0.808819	0.418619	0.571358
ENSG00000207445	SNORD15B	1.45315	0.869845	1.07563	0.808682	0.418698	0.571389
ENSG00000280037	NA	1.0115	1.09029	1.34827	0.808659	0.418711	0.571389
ENSG00000288587	NA	19.1392	-0.337684	0.417587	-0.808657	0.418713	0.571389
ENSG00000223599	NA	1.66038	0.789312	0.976191	0.808563	0.418767	0.571411
ENSG00000242288	BMS1P4-AGAP5	78.2066	-0.462779	0.572405	-0.808482	0.418813	0.571411
ENSG00000272682	NA	1.82059	0.832779	1.03003	0.808497	0.418804	0.571411
ENSG00000276952	NA	1.69162	-0.804417	0.994924	-0.808521	0.418791	0.571411
ENSG00000009413	REV3L	3889.49	0.112688	0.139406	0.808343	0.418893	0.571464
ENSG00000269653	NA	3.28848	-0.510786	0.631875	-0.808365	0.41888	0.571464
ENSG00000167461	RAB8A	2316.56	0.0423134	0.0523486	0.808302	0.418917	0.571468
ENSG00000266265	KLF14	4.59345	-0.637905	0.789337	-0.808152	0.419003	0.571556
ENSG00000111361	EIF2B1	1589.61	0.0344546	0.042641	0.808016	0.419082	0.571635
ENSG00000165304	MELK	208.288	0.196343	0.243025	0.807914	0.41914	0.57166
ENSG00000250387	NA	274.74	-0.104321	0.129125	-0.80791	0.419142	0.57166
ENSG00000124657	OR2B6	3.14764	0.665493	0.823837	0.807797	0.419208	0.571696
ENSG00000289460	LOC124909362	6.1309	-0.382844	0.473938	-0.807793	0.41921	0.571696
ENSG00000069122	ADGRF5	4.13043	-0.506609	0.627256	-0.807659	0.419287	0.571772
ENSG00000139154	AEBP2	861.39	0.0772187	0.09563	0.807473	0.419394	0.571861
ENSG00000267197	NA	4.66194	0.426965	0.528745	0.807506	0.419375	0.571861
ENSG00000278722	NA	3.68291	-0.561071	0.695162	-0.807108	0.419604	0.572119
ENSG00000237788	GLYR1P1	2.36672	0.615696	0.763108	0.806827	0.419766	0.572311
ENSG00000109991	P2RX3	19.3998	0.678531	0.841093	0.806725	0.419825	0.572334
ENSG00000163219	ARHGAP25	20.1971	0.30634	0.379724	0.806744	0.419814	0.572334
ENSG00000140326	CDAN1	1197.25	-0.0658388	0.0816195	-0.806655	0.419865	0.57236
ENSG00000136381	IREB2	4482.76	0.059082	0.0732493	0.806587	0.419905	0.572385
ENSG00000184709	LRRC26	100.825	-0.181272	0.224761	-0.80651	0.419949	0.572417
ENSG00000172031	EPHX4	16.0095	0.223601	0.277302	0.806345	0.420044	0.572518
ENSG00000254973	NA	23.6526	0.209597	0.25997	0.806234	0.420108	0.572576
ENSG00000144524	COPS7B	1673.94	-0.0403401	0.0500377	-0.806194	0.420131	0.57258
ENSG00000254662	NA	2.71382	0.617217	0.765704	0.806079	0.420197	0.572641
ENSG00000235489	NA	5.72075	-0.381995	0.474083	-0.805755	0.420384	0.572867
ENSG00000196376	SLC35F1	197.734	-0.173586	0.215488	-0.805549	0.420503	0.573001
ENSG00000119421	NDUFA8	1214.79	0.0326964	0.0405922	0.805485	0.42054	0.573022
ENSG00000184967	NOC4L	490.59	-0.0586738	0.0728578	-0.805319	0.420636	0.573124
ENSG00000186235	LINC02610	244.07	-0.0811131	0.100794	-0.804744	0.420968	0.573548
ENSG00000100453	GZMB	4.45125	-0.600507	0.746568	-0.804356	0.421191	0.57368
ENSG00000167664	TMIGD2	1.14982	1.39989	1.74036	0.804365	0.421186	0.57368
ENSG00000176406	RIMS2	2330.63	0.0910264	0.113163	0.804386	0.421174	0.57368
ENSG00000221874	ZNF816-ZNF321P	12.2698	-1.01383	1.26034	-0.804408	0.421161	0.57368
ENSG00000259205	NA	4.93995	0.457731	0.568972	0.804488	0.421115	0.57368
ENSG00000275374	NA	1.98308	-0.936865	1.16474	-0.804357	0.421191	0.57368
ENSG00000086991	NOX4	13.5855	0.263376	0.327492	0.80422	0.42127	0.573712
ENSG00000130045	NXNL2	6.35234	-0.427276	0.531284	-0.804232	0.421263	0.573712
ENSG00000261845	NA	6.21338	0.533368	0.663223	0.804206	0.421278	0.573712
ENSG00000158869	FCER1G	6.84344	-0.381173	0.47402	-0.804129	0.421323	0.573745
ENSG00000241532	NA	4.27619	-0.559946	0.696559	-0.803875	0.421469	0.573916
ENSG00000124915	MYRF-AS1	4.60451	-0.472095	0.587406	-0.803694	0.421574	0.574029
ENSG00000043039	BARX2	128.973	-0.290662	0.361743	-0.803502	0.421684	0.574123
ENSG00000134077	THUMPD3	1454.97	0.0441069	0.0548923	0.803517	0.421676	0.574123
ENSG00000176890	TYMS	1129.92	-0.16872	0.210005	-0.803406	0.42174	0.57417
ENSG00000135900	MRPL44	1271.88	-0.0371671	0.0462688	-0.803285	0.42181	0.574207
ENSG00000213225	NOC2LP1	2.41584	0.614278	0.764699	0.803293	0.421805	0.574207
ENSG00000277368	NA	14.43	-0.232687	0.289721	-0.80314	0.421894	0.574293
ENSG00000282564	LOC124904544	1.20982	1.19981	1.4946	0.802767	0.422109	0.574558
ENSG00000198832	SELENOM	661.635	-0.114742	0.142941	-0.80272	0.422136	0.574566
ENSG00000260778	NA	23.846	0.254734	0.317449	0.80244	0.422299	0.574758
ENSG00000104892	KLC3	167.786	-0.120246	0.149873	-0.802319	0.422369	0.57479
ENSG00000145388	METTL14	1323.26	0.0613755	0.0765005	0.80229	0.422385	0.57479
ENSG00000237682	NA	7.78616	-0.312203	0.389122	-0.802328	0.422363	0.57479
ENSG00000212443	SNORA53	1.27062	-1.00756	1.25596	-0.802224	0.422423	0.574813
ENSG00000276571	NA	1.27	1.02559	1.27907	0.801826	0.422654	0.575098
ENSG00000174562	KLK15	1.12064	-0.886392	1.10608	-0.801384	0.42291	0.575417
ENSG00000172940	SLC22A13	9.33692	-0.308057	0.384482	-0.801227	0.423	0.575483
ENSG00000293210	SSR4P1	40.6978	-0.15036	0.187659	-0.801239	0.422993	0.575483
ENSG00000288784	CTAGE4	173.089	0.106548	0.133035	0.800898	0.423191	0.575714
ENSG00000289192	NA	2.40375	-0.732134	0.914196	-0.800851	0.423218	0.575722
ENSG00000162669	HFM1	79.703	-0.195166	0.2438	-0.800518	0.423411	0.575955
ENSG00000273088	NA	2.72498	1.59261	1.98967	0.800438	0.423457	0.57599
ENSG00000188529	SRSF10	2914.75	-0.0599048	0.0748597	-0.800227	0.423579	0.576127
ENSG00000143553	SNAPIN	702.324	-0.0370075	0.0462609	-0.799973	0.423726	0.576298
ENSG00000076382	SPAG5	1204.19	-0.206802	0.258702	-0.799382	0.424069	0.576671
ENSG00000100292	HMOX1	605.592	0.280184	0.350514	0.799351	0.424087	0.576671
ENSG00000288894	NA	12.8037	1.92528	2.40828	0.799444	0.424033	0.576671
ENSG00000288955	NA	1.99919	0.746305	0.933679	0.799317	0.424106	0.576671
ENSG00000289874	NA	1.14514	-0.946673	1.18431	-0.799344	0.424091	0.576671
ENSG00000105679	GAPDHS	2.06046	-0.700905	0.876955	-0.799248	0.424147	0.576697
ENSG00000035664	DAPK2	233.835	-0.205058	0.256582	-0.79919	0.42418	0.576699
ENSG00000235730	OR2AF1P	1.60034	0.795864	0.99586	0.799173	0.42419	0.576699
ENSG00000164180	TMEM161B	383.748	-0.0855446	0.107055	-0.799072	0.424248	0.576749
ENSG00000113141	IK	4026.93	0.034805	0.0435647	0.798929	0.424332	0.576834
ENSG00000235893	NA	11.0814	-0.30761	0.385215	-0.798541	0.424557	0.577111
ENSG00000035141	FAM136A	2747.43	0.0620638	0.0777298	0.798456	0.424606	0.577149
ENSG00000227525	RPL7P6	1.9539	0.664912	0.832852	0.798355	0.424664	0.5772
ENSG00000140995	DEF8	3292.05	-0.0478948	0.0599955	-0.798307	0.424692	0.577209
ENSG00000042317	SPATA7	566.016	-0.0818144	0.102516	-0.798068	0.424831	0.577358
ENSG00000228110	ST13P19	33.9841	-0.168503	0.211154	-0.798009	0.424865	0.577358
ENSG00000232160	RAP2C-AS1	95.4819	-0.135067	0.169249	-0.798033	0.424852	0.577358
ENSG00000180066	LINC02870	4.0574	0.60208	0.754686	0.797788	0.424994	0.577503
ENSG00000242352	NA	8.50772	0.358829	0.44985	0.797665	0.425065	0.577543
ENSG00000274898	NA	1.22686	-1.04496	1.30998	-0.797686	0.425053	0.577543
ENSG00000108785	NA	3.27878	-0.529752	0.664331	-0.797422	0.425206	0.577705
ENSG00000271013	NA	9.99847	0.38962	0.488665	0.797316	0.425268	0.577761
ENSG00000284292	NA	55.2662	-0.446781	0.560462	-0.797166	0.425355	0.577821
ENSG00000290685	NA	0.957246	-1.45929	1.83059	-0.797171	0.425352	0.577821
ENSG00000271992	NA	4.33734	-0.498722	0.625728	-0.797027	0.425435	0.577902
ENSG00000153922	CHD1	1729.21	0.0554173	0.0695413	0.796897	0.425511	0.577976
ENSG00000145063	FLJ33534	3.02177	-0.605356	0.759746	-0.796787	0.425575	0.578033
ENSG00000120075	HOXB5	7.17933	0.809229	1.01567	0.796743	0.4256	0.57804
ENSG00000165782	PIP4P1	2021.15	-0.0613518	0.0770072	-0.796702	0.425624	0.578043
ENSG00000084754	HADHA	8677.57	-0.0482796	0.0606183	-0.796452	0.425769	0.57814
ENSG00000143549	TPM3	8937.87	0.0499634	0.0627312	0.796468	0.42576	0.57814
ENSG00000150676	CCDC83	0.896635	-1.20311	1.51088	-0.796296	0.42586	0.57814
ENSG00000233728	NA	10.4719	0.347509	0.436423	0.796265	0.425878	0.57814
ENSG00000258520	NA	5.36075	-0.405307	0.509001	-0.79628	0.425869	0.57814
ENSG00000274378	NA	1.22564	-0.85711	1.07616	-0.796453	0.425769	0.57814
ENSG00000275963	NA	9.66122	-0.313586	0.393829	-0.79625	0.425887	0.57814
ENSG00000282936	LOC122526780	157.089	-0.124802	0.156736	-0.796253	0.425885	0.57814
ENSG00000288983	NA	75.9058	-0.116316	0.146047	-0.796432	0.425781	0.57814
ENSG00000290263	NA	20.5764	-0.849323	1.06685	-0.796104	0.425972	0.578227
ENSG00000236493	NA	2.89195	-0.573378	0.720345	-0.795976	0.426046	0.578299
ENSG00000255730	NA	6.7563	1.10168	1.38413	0.795937	0.426069	0.578301
ENSG00000263740	RN7SL4P	168.481	0.123146	0.154738	0.795834	0.426128	0.578354
ENSG00000112592	TBP	707.838	-0.0412829	0.0518833	-0.795687	0.426214	0.578412
ENSG00000280067	NA	2.79001	0.642571	0.807549	0.795705	0.426204	0.578412
ENSG00000272438	NA	5.49627	0.500245	0.628909	0.795417	0.426371	0.578596
ENSG00000166793	YPEL4	342.963	0.222091	0.279252	0.795308	0.426434	0.578631
ENSG00000241983	RN7SL566P	1.10249	1.32874	1.67074	0.7953	0.426439	0.578631
ENSG00000205693	MANSC4	3.58269	0.527565	0.663636	0.794961	0.426636	0.57887
ENSG00000179262	RAD23A	5016.24	0.0492287	0.0619449	0.794717	0.426778	0.579033
ENSG00000270558	NA	4.94616	-0.491022	0.617953	-0.794594	0.42685	0.579102
ENSG00000254468	NA	1.2744	1.81214	2.28084	0.794509	0.426899	0.57914
ENSG00000101986	ABCD1	1214.85	0.0623263	0.0784586	0.794384	0.426972	0.579171
ENSG00000153975	ZUP1	557.846	0.0861424	0.108437	0.794402	0.426961	0.579171
ENSG00000279415	NA	6.96263	0.353418	0.44491	0.79436	0.426986	0.579171
ENSG00000234345	NA	8.4021	0.29611	0.372811	0.794263	0.427042	0.579219
ENSG00000206149	NA	412.111	-0.0808242	0.101802	-0.793932	0.427235	0.579451
ENSG00000129003	VPS13C	3396.85	0.092929	0.117058	0.793873	0.42727	0.57947
ENSG00000166024	R3HCC1L	811.626	0.0459011	0.057831	0.793712	0.427363	0.579539
ENSG00000239556	NA	12.6694	0.325305	0.409836	0.793744	0.427345	0.579539
ENSG00000262362	NA	8.46205	0.3691	0.465059	0.793663	0.427391	0.579548
ENSG00000101825	MXRA5	45.3897	-0.373693	0.470935	-0.793512	0.427479	0.579559
ENSG00000130164	LDLR	3025.1	0.105797	0.133328	0.793508	0.427482	0.579559
ENSG00000167182	SP2	894.405	0.0491182	0.0618969	0.793549	0.427458	0.579559
ENSG00000222898	RN7SKP97	2.61979	-0.616821	0.77736	-0.793482	0.427497	0.579559
ENSG00000288873	NA	58.4939	-0.166756	0.210161	-0.793467	0.427506	0.579559
ENSG00000138792	ENPEP	206.962	0.182488	0.230027	0.793334	0.427583	0.579636
ENSG00000115484	CCT4	5827.95	0.0356876	0.044988	0.793268	0.427622	0.579659
ENSG00000143194	MAEL	0.990146	1.5649	1.97306	0.793133	0.4277	0.579694
ENSG00000262585	LINC01979	8.01784	-0.341528	0.430617	-0.793114	0.427711	0.579694
ENSG00000290112	NA	3.57937	0.593759	0.748628	0.793129	0.427703	0.579694
ENSG00000125352	RNF113A	932.63	0.0572874	0.0722354	0.793065	0.42774	0.579704
ENSG00000184083	FAM120C	511.537	0.0649836	0.0819499	0.792968	0.427796	0.579752
ENSG00000033030	ZCCHC8	1250.76	0.0437202	0.0551542	0.792691	0.427958	0.579942
ENSG00000073050	XRCC1	1790.01	-0.0419515	0.0529313	-0.792566	0.428031	0.579983
ENSG00000249593	NA	1.34774	0.818898	1.03323	0.792565	0.428031	0.579983
ENSG00000261146	NA	1.18763	-1.36195	1.71952	-0.792049	0.428332	0.580362
ENSG00000111445	RFC5	443.749	-0.0895167	0.11303	-0.791974	0.428376	0.580364
ENSG00000264116	NA	1.96724	-0.653156	0.824712	-0.79198	0.428372	0.580364
ENSG00000183336	BOLA2	374.69	-0.112509	0.142071	-0.791918	0.428408	0.580379
ENSG00000269951	NA	16.2583	-0.288657	0.364735	-0.791417	0.428701	0.58071
ENSG00000277182	LOC100287808	100.73	-0.0961822	0.12153	-0.791427	0.428695	0.58071
ENSG00000283342	NA	3.58195	-0.711582	0.899155	-0.79139	0.428717	0.58071
ENSG00000224543	NA	7.59544	-0.300211	0.379366	-0.791349	0.42874	0.580713
ENSG00000185619	PCGF3	4101.74	0.0355455	0.0449224	0.791264	0.42879	0.580723
ENSG00000289441	LOC105378453	23.1652	0.317616	0.40139	0.791292	0.428774	0.580723
ENSG00000263916	NA	2.68656	-0.604303	0.763872	-0.791105	0.428883	0.58082
ENSG00000230992	NA	7.32608	-0.389753	0.492696	-0.791061	0.428908	0.580825
ENSG00000258830	NA	9.42501	1.09364	1.38264	0.790978	0.428957	0.580862
ENSG00000124789	NUP153	2935.49	0.0456703	0.0577521	0.790798	0.429062	0.580959
ENSG00000176896	TCEANC	120.857	0.0780424	0.0986926	0.790763	0.429083	0.580959
ENSG00000225975	NA	99.9562	-0.0965178	0.122062	-0.790727	0.429103	0.580959
ENSG00000230626	NA	24.3766	-0.190242	0.240597	-0.790709	0.429114	0.580959
ENSG00000228053	RPL21P87	6.6271	-0.415343	0.5254	-0.790527	0.42922	0.581075
ENSG00000291152	SBDSP1	1076.44	0.101383	0.128257	0.790467	0.429255	0.581093
ENSG00000287601	NA	2.78442	0.569848	0.721029	0.790326	0.429337	0.581175
ENSG00000181163	NPM1	13044.4	0.0586791	0.0742602	0.790182	0.429421	0.58126
ENSG00000115665	SLC5A7	10.9643	0.763386	0.966139	0.790141	0.429445	0.581264
ENSG00000121933	TMIGD3	0.964407	0.984646	1.24644	0.789966	0.429547	0.581287
ENSG00000136938	ANP32B	4695.83	0.057563	0.0728628	0.79002	0.429516	0.581287
ENSG00000255267	LINC02687	25.1029	0.226364	0.286541	0.789989	0.429534	0.581287
ENSG00000256651	LOC100420580	1.38992	-0.976821	1.23654	-0.789966	0.429548	0.581287
ENSG00000120802	TMPO	2521.54	-0.0655563	0.0830087	-0.789752	0.429673	0.581416
ENSG00000203325	NA	0.804936	1.26278	1.59902	0.789722	0.42969	0.581416
ENSG00000253773	CFAP418-AS1	19.758	0.207777	0.263112	0.789693	0.429707	0.581416
ENSG00000287860	LOC107986763	2.57653	0.671785	0.850904	0.789495	0.429822	0.581543
ENSG00000139445	FOXN4	11.1181	0.413218	0.523665	0.789088	0.430061	0.581837
ENSG00000289257	NA	3.13196	-0.587025	0.743992	-0.78902	0.4301	0.581862
ENSG00000117480	FAAH	629.071	0.114307	0.14488	0.788974	0.430127	0.581869
ENSG00000264070	NA	13.295	-0.252192	0.319688	-0.788868	0.430189	0.581924
ENSG00000164253	WDR41	829.165	-0.0665398	0.0843543	-0.788813	0.430221	0.581939
ENSG00000232656	IDI2-AS1	4.74294	-0.415741	0.52714	-0.788672	0.430304	0.582021
ENSG00000134020	PEBP4	7.16179	-0.309401	0.392431	-0.788422	0.43045	0.58219
ENSG00000224411	NA	65.4076	-0.134041	0.170034	-0.788319	0.43051	0.582243
ENSG00000104884	ERCC2	2304.72	-0.046974	0.0596137	-0.787973	0.430713	0.582488
ENSG00000138031	ADCY3	189.443	-0.132262	0.167878	-0.787848	0.430785	0.582557
ENSG00000258056	CD63-AS1	323.746	0.080279	0.101919	0.787676	0.430886	0.582636
ENSG00000273056	NA	2.36251	0.693127	0.879955	0.787684	0.430882	0.582636
ENSG00000179938	GOLGA8J	4.5246	0.551367	0.700164	0.787483	0.430999	0.582759
ENSG00000165732	DDX21	3284.71	0.0635621	0.0807352	0.78729	0.431112	0.582866
ENSG00000284479	SMIM39	217.211	-0.255718	0.324815	-0.787275	0.431121	0.582866
ENSG00000219665	ZNF433-AS1	122.268	0.150289	0.190921	0.787179	0.431177	0.582913
ENSG00000083097	DOP1A	1840.99	0.0888045	0.112827	0.787085	0.431232	0.582945
ENSG00000154188	ANGPT1	23.8565	-0.233939	0.29723	-0.787066	0.431243	0.582945
ENSG00000262497	FAM187B2P	1.99366	0.637589	0.810302	0.786854	0.431367	0.583084
ENSG00000269904	NA	14.2507	0.214114	0.272149	0.786752	0.431427	0.583106
ENSG00000275741	NA	1.12244	1.42955	1.81697	0.786781	0.43141	0.583106
ENSG00000205704	SMIM45	13.2122	-0.335326	0.426285	-0.786623	0.431502	0.58318
ENSG00000214561	RBBP4P4	0.806866	-1.33086	1.69209	-0.786518	0.431564	0.583234
ENSG00000220685	TFB2MP1	6.42711	0.354866	0.451219	0.786461	0.431598	0.583251
ENSG00000013523	ANGEL1	3795.55	-0.06283	0.0798996	-0.786362	0.431656	0.5833
ENSG00000236876	NA	5.15498	-0.614898	0.782273	-0.78604	0.431844	0.583526
ENSG00000127580	WDR24	1485.1	0.051862	0.065993	0.785871	0.431943	0.583601
ENSG00000253738	OTUD6B-AS1	1183.14	0.0736828	0.0937576	0.785887	0.431934	0.583601
ENSG00000135973	GPR45	2.10361	-0.827083	1.05282	-0.785588	0.432109	0.583783
ENSG00000272905	NA	4.45395	-0.460258	0.585891	-0.785569	0.43212	0.583783
ENSG00000280402	NA	11.4861	-0.363949	0.463323	-0.78552	0.432149	0.583792
ENSG00000134597	RBMX2	1847.55	0.05354	0.0681755	0.785327	0.432262	0.583888
ENSG00000251246	EFNA4-EFNA3	19.4411	-2.75063	3.50245	-0.785344	0.432252	0.583888
ENSG00000227536	SOCS5P4	6.01639	-0.396126	0.504457	-0.785251	0.432306	0.583896
ENSG00000258210	NA	12.51	0.391752	0.498893	0.785243	0.432311	0.583896
ENSG00000104164	BLOC1S6	2533.86	0.0575458	0.0733014	0.785058	0.43242	0.584014
ENSG00000086666	ZFAND6	1887.8	0.0495796	0.0631743	0.784806	0.432567	0.584156
ENSG00000293426	SEC1P	2.90328	-0.647325	0.824806	-0.784821	0.432558	0.584156
ENSG00000250337	PURPL	1974.32	-0.0756259	0.0963973	-0.784524	0.432733	0.58435
ENSG00000137815	RTF1	3308.8	-0.0346618	0.0442014	-0.784179	0.432935	0.584594
ENSG00000285999	NA	7.01957	0.433318	0.552648	0.784075	0.432996	0.584648
ENSG00000109381	ELF2	1710.24	0.0321995	0.0410704	0.784007	0.433036	0.584672
ENSG00000291219	NA	76.7404	-0.111342	0.142029	-0.78394	0.433075	0.584696
ENSG00000100479	POLE2	54.5874	0.209996	0.267971	0.783653	0.433244	0.584887
ENSG00000230067	NA	23.7688	-0.18735	0.23908	-0.783626	0.433259	0.584887
ENSG00000143514	TP53BP2	1868.7	-0.0696259	0.0888685	-0.783471	0.433351	0.584982
ENSG00000254837	LIPT2-AS1	85.5825	-0.135833	0.173384	-0.783421	0.43338	0.584992
ENSG00000175749	EIF3KP1	2.48492	0.843374	1.07665	0.783332	0.433432	0.585034
ENSG00000285201	NA	1.0806	1.06393	1.35835	0.783252	0.433479	0.585068
ENSG00000249669	NA	0.917314	-1.03188	1.3181	-0.782855	0.433712	0.585325
ENSG00000256967	NA	58.4929	-0.176799	0.225833	-0.782874	0.433701	0.585325
ENSG00000103021	CFAP263	460.109	-0.12875	0.164603	-0.782186	0.434105	0.585819
ENSG00000249264	NA	22.2016	-0.222286	0.284196	-0.782158	0.434122	0.585819
ENSG00000168026	TTC21A	284.892	0.0909508	0.116291	0.782098	0.434157	0.585835
ENSG00000188761	BCL2L15	5.79512	-0.395497	0.505739	-0.782017	0.434204	0.585835
ENSG00000251484	NA	1.33477	-1.21295	1.55117	-0.781956	0.434241	0.585835
ENSG00000270426	NA	7.43932	0.303608	0.388256	0.781979	0.434227	0.585835
ENSG00000286846	NA	1.47261	0.957299	1.22421	0.781971	0.434232	0.585835
ENSG00000213057	C1orf220	54.8829	-0.114421	0.146382	-0.781666	0.434411	0.586035
ENSG00000136425	CIB2	764.518	0.0763728	0.0977212	0.781537	0.434487	0.586109
ENSG00000102225	CDK16	6567.98	0.0460079	0.0588743	0.781458	0.434533	0.586128
ENSG00000219626	FAM228B	255.92	-0.094233	0.120589	-0.781439	0.434544	0.586128
ENSG00000272555	NA	2.27232	0.64492	0.825432	0.781311	0.434619	0.586201
ENSG00000242267	NA	1.44818	-1.47016	1.88191	-0.781208	0.43468	0.586254
ENSG00000136247	ZDHHC4	2033.34	0.0312186	0.0399658	0.781132	0.434725	0.586256
ENSG00000213658	LAT	63.6527	0.197727	0.253119	0.781164	0.434706	0.586256
ENSG00000226085	NA	329.559	0.0691293	0.0885043	0.781084	0.434753	0.586265
ENSG00000157927	RADIL	36.9438	0.273093	0.349692	0.780954	0.434829	0.586339
ENSG00000101558	VAPA	5054.56	0.0503463	0.064472	0.780902	0.43486	0.586351
ENSG00000264235	MYL12-AS1	2.8905	0.665849	0.852734	0.78084	0.434896	0.586371
ENSG00000165521	EML5	1241.52	0.102006	0.130656	0.780723	0.434965	0.586406
ENSG00000271967	NA	1.59673	-0.875112	1.12087	-0.780744	0.434953	0.586406
ENSG00000189419	SPATA41	22.5745	0.259453	0.332575	0.780136	0.435311	0.586814
ENSG00000272333	KMT2B	5176.1	-0.0501928	0.064338	-0.780143	0.435307	0.586814
ENSG00000262228	NA	3.58266	-0.575777	0.738223	-0.77995	0.43542	0.586933
ENSG00000291099	NA	55.2347	0.135345	0.173571	0.779767	0.435528	0.587049
ENSG00000182087	TMEM259	9838.08	-0.0650608	0.0834506	-0.779632	0.435608	0.587098
ENSG00000273082	LARGE1-AS1	3.52039	-0.616873	0.791217	-0.77965	0.435597	0.587098
ENSG00000004142	POLDIP2	3580.29	-0.0420503	0.0539404	-0.77957	0.435644	0.587118
ENSG00000286640	NA	1.58144	0.769475	0.987116	0.779518	0.435675	0.58713
ENSG00000140254	DUOXA1	136.663	0.197941	0.253941	0.779475	0.4357	0.587135
ENSG00000134259	NGF	18.9485	-0.281837	0.361598	-0.77942	0.435732	0.58715
ENSG00000162545	CAMK2N1	13386.3	-0.0402088	0.0516022	-0.779208	0.435857	0.587286
ENSG00000205189	ZBTB10	1577.34	0.101666	0.130479	0.779176	0.435876	0.587286
ENSG00000257800	NA	1.28826	0.864062	1.10916	0.779024	0.435966	0.587377
ENSG00000167525	PROCA1	206.154	-0.0946893	0.121599	-0.778701	0.436156	0.587604
ENSG00000187559	FOXD4L3	2.55069	0.761277	0.977745	0.778604	0.436213	0.587643
ENSG00000240634	NA	1.06618	1.02167	1.31222	0.77858	0.436227	0.587643
ENSG00000138769	CDKL2	294.722	0.133374	0.171333	0.778446	0.436306	0.58772
ENSG00000151006	PRSS53	589.699	0.180458	0.231866	0.778287	0.4364	0.587817
ENSG00000226450	CYP2D8P	43.283	-0.181977	0.233864	-0.778133	0.43649	0.58789
ENSG00000257817	TBX3-AS1	1.84781	0.809356	1.04014	0.778122	0.436497	0.58789
ENSG00000286650	NA	8.09797	-0.308027	0.395952	-0.777941	0.436604	0.588005
ENSG00000229915	NA	1.90519	0.88125	1.13303	0.777779	0.436699	0.588104
ENSG00000005436	GCFC2	471.104	-0.0620106	0.0797463	-0.777599	0.436806	0.58816
ENSG00000242970	NA	1.61236	-0.802803	1.03239	-0.777617	0.436795	0.58816
ENSG00000287291	NA	3.90464	-0.561635	0.722253	-0.777616	0.436795	0.58816
ENSG00000250479	CHCHD10	1755.89	-0.0866362	0.11144	-0.777422	0.43691	0.588245
ENSG00000250506	CDK3	328.942	0.120016	0.154378	0.777419	0.436911	0.588245
ENSG00000178125	PPP1R42	4.22071	-0.407377	0.524076	-0.777324	0.436967	0.588291
ENSG00000215068	ANXA2R-AS1	115.595	-0.160403	0.206368	-0.777267	0.437001	0.588307
ENSG00000051180	RAD51	103.364	0.211994	0.272783	0.777152	0.437069	0.588341
ENSG00000132746	ALDH3B2	1.66493	0.727427	0.935991	0.777172	0.437057	0.588341
ENSG00000249635	LOC101929577	2.47051	-0.653778	0.841352	-0.777057	0.437125	0.588387
ENSG00000166821	PEX11A	385.408	-0.0938184	0.120752	-0.776954	0.437186	0.58844
ENSG00000145495	MARCHF6	7450.02	0.0519928	0.0669342	0.776774	0.437292	0.588554
ENSG00000155393	HEATR3	990.905	0.077886	0.100279	0.776697	0.437338	0.588586
ENSG00000213433	NA	1.07564	-1.50825	1.94204	-0.776634	0.437375	0.588607
ENSG00000238000	PSME2P1	1.19942	-0.986279	1.27038	-0.776366	0.437533	0.58879
ENSG00000177602	HASPIN	58.1345	0.225311	0.290269	0.776214	0.437622	0.588853
ENSG00000273287	NA	3.69045	0.455439	0.586729	0.776233	0.437612	0.588853
ENSG00000256364	NA	2.12436	-0.75686	0.975311	-0.776019	0.437738	0.588979
ENSG00000267302	RNFT1-DT	3.68347	0.518681	0.668418	0.775983	0.437759	0.588979
ENSG00000183186	C2CD4C	2529.83	-0.0486992	0.0627695	-0.775841	0.437843	0.589062
ENSG00000267414	SETBP1-DT	86.4927	0.156573	0.201861	0.775649	0.437956	0.589176
ENSG00000284128	NA	18.8102	0.196554	0.253413	0.775625	0.43797	0.589176
ENSG00000184014	DENND5A	3500.07	0.0645371	0.0832111	0.775583	0.437995	0.58918
ENSG00000158747	NBL1	2316.6	0.230446	0.297179	0.775445	0.438077	0.589261
ENSG00000147041	SYTL5	565.247	0.182727	0.235727	0.775167	0.438241	0.589453
ENSG00000163521	GLB1L	458.24	0.0656241	0.0846834	0.774935	0.438378	0.589608
ENSG00000221883	NA	148.952	0.102399	0.132166	0.774779	0.43847	0.589702
ENSG00000238228	OR7E7P	9.43149	0.307349	0.396741	0.774686	0.438526	0.589727
ENSG00000289346	NA	170.438	-0.506038	0.653226	-0.774675	0.438532	0.589727
ENSG00000170382	LRRN2	1190.25	0.213933	0.276172	0.774638	0.438554	0.589728
ENSG00000289971	NA	7.85441	-0.290001	0.374485	-0.774399	0.438695	0.589888
ENSG00000260608	NA	13.3077	-0.25983	0.335547	-0.774346	0.438726	0.589901
ENSG00000223725	NA	4.05966	-0.448856	0.579762	-0.774208	0.438808	0.589982
ENSG00000254990	NA	4.59088	-0.471117	0.608637	-0.774053	0.438899	0.590076
ENSG00000260372	AQP4-AS1	11.4757	0.283204	0.366099	0.773574	0.439183	0.590428
ENSG00000266777	NA	8.17831	-0.433985	0.561471	-0.772943	0.439556	0.590901
ENSG00000112977	DAP	7295.43	0.078183	0.101164	0.772835	0.43962	0.590958
ENSG00000269955	FMC1-LUC7L2	1026.13	0.0551518	0.0713834	0.772613	0.439751	0.591105
ENSG00000103111	MON1B	3025.6	-0.0492837	0.0637972	-0.772506	0.439815	0.591161
ENSG00000222038	POTEJ	5.5564	-0.579366	0.750399	-0.772078	0.440068	0.591444
ENSG00000269949	NA	6.75061	-0.349814	0.453064	-0.772107	0.440051	0.591444
ENSG00000174059	CD34	1.63921	-0.75991	0.984326	-0.77201	0.440108	0.591468
ENSG00000152763	DNAI4	209.644	0.147947	0.191692	0.771794	0.440237	0.591495
ENSG00000181722	ZBTB20	141.691	-0.210189	0.272312	-0.771869	0.440192	0.591495
ENSG00000206828	NA	0.891728	1.92572	2.49499	0.771832	0.440214	0.591495
ENSG00000280924	LINC00628	1.39179	0.918672	1.19025	0.771832	0.440214	0.591495
ENSG00000288823	LOC107984243	32.6913	-0.168626	0.218481	-0.771813	0.440225	0.591495
ENSG00000259006	NA	10.5468	0.283395	0.367208	0.771757	0.440258	0.591495
ENSG00000249258	NA	3.04315	-0.682445	0.884323	-0.771715	0.440283	0.591499
ENSG00000205277	MUC12	21.1151	0.318479	0.412737	0.771627	0.440336	0.59154
ENSG00000112208	BAG2	429.418	-0.0794151	0.102951	-0.771389	0.440476	0.5917
ENSG00000230204	NA	26.0368	-0.194942	0.252757	-0.771263	0.440551	0.59175
ENSG00000263301	NA	2.12682	0.795535	1.03148	0.771254	0.440556	0.59175
ENSG00000261793	NA	11.5159	0.682903	0.885542	0.77117	0.440606	0.591761
ENSG00000266356	NA	2.02326	0.626149	0.811989	0.77113	0.44063	0.591761
ENSG00000274226	TBC1D3H	11.4464	-0.287682	0.373059	-0.771146	0.440621	0.591761
ENSG00000112039	FANCE	329.237	-0.0818066	0.106109	-0.770968	0.440726	0.59186
ENSG00000244255	NA	0.890198	2.67349	3.46799	0.770906	0.440763	0.591881
ENSG00000231369	NA	1.40322	-1.08413	1.40645	-0.770826	0.44081	0.591886
ENSG00000279137	NA	2.67695	0.653414	0.84766	0.770844	0.440799	0.591886
ENSG00000255650	FAM222A-AS1	10.5531	0.293932	0.381342	0.770783	0.440836	0.591891
ENSG00000261460	LOC105370887	4.22031	-0.497077	0.644978	-0.770688	0.440892	0.591937
ENSG00000219435	CATSPERZ	1.74124	0.723514	0.938912	0.770588	0.440951	0.591988
ENSG00000225361	PPP1R26-AS1	243.083	0.0991539	0.128688	0.770498	0.441005	0.592031
ENSG00000128383	APOBEC3A	0.806003	-1.15794	1.50349	-0.770168	0.4412	0.592235
ENSG00000205138	SDHAF1	804.008	0.0570657	0.0740939	0.770181	0.441192	0.592235
ENSG00000229931	NA	171.401	-0.154683	0.200967	-0.769694	0.441481	0.592575
ENSG00000290416	NA	1.38252	-1.25341	1.62851	-0.769668	0.441497	0.592575
ENSG00000266522	NA	3.45424	0.512676	0.666252	0.769493	0.441601	0.592685
ENSG00000257869	NA	2.26117	0.641559	0.833927	0.769322	0.441702	0.592792
ENSG00000162999	DUSP19	81.2913	-0.136651	0.177676	-0.769106	0.44183	0.592935
ENSG00000184113	CLDN5	54.4366	-0.153583	0.199727	-0.768966	0.441914	0.593017
ENSG00000248869	LINC02511	8.50232	-0.33868	0.440479	-0.768891	0.441958	0.593048
ENSG00000105618	PRPF31	2405.56	-0.0415092	0.0539935	-0.768781	0.442024	0.593079
ENSG00000255277	NA	6.19175	-0.370185	0.481523	-0.768779	0.442025	0.593079
ENSG00000230015	LOC100506929	1.20754	0.782126	1.0178	0.76845	0.44222	0.593308
ENSG00000289757	NA	2.36207	0.596921	0.776818	0.768418	0.442239	0.593308
ENSG00000116171	SCP2	3231.97	-0.0528278	0.0687522	-0.76838	0.442261	0.593309
ENSG00000270972	NA	0.905641	-1.13929	1.48289	-0.768287	0.442316	0.593353
ENSG00000147121	KRBOX4	484.205	0.0602849	0.0784704	0.76825	0.442339	0.593354
ENSG00000130522	JUND	12190.8	0.114365	0.148881	0.768168	0.442387	0.59339
ENSG00000287250	NA	5.18419	-0.429601	0.559304	-0.7681	0.442428	0.593415
ENSG00000167967	E4F1	1713.61	-0.0782267	0.101877	-0.767855	0.442573	0.593581
ENSG00000205702	LOC105377203	461.208	-0.11786	0.153506	-0.767788	0.442613	0.593606
ENSG00000248966	NA	1.30292	-0.885234	1.15339	-0.767508	0.44278	0.593799
ENSG00000240682	ISY1	673.465	0.0465494	0.0606669	0.767295	0.442906	0.59394
ENSG00000250332	NA	1.7357	0.726938	0.947483	0.767231	0.442944	0.593962
ENSG00000082269	FAM135A	969.689	0.0956222	0.124674	0.766978	0.443095	0.594134
ENSG00000125968	ID1	8673.81	0.0973125	0.126886	0.76693	0.443123	0.594143
ENSG00000145675	PIK3R1	1677.44	0.0630077	0.0822574	0.765982	0.443687	0.59487
ENSG00000126249	PDCD2L	402.032	0.0759183	0.0991223	0.765906	0.443732	0.594902
ENSG00000260920	NA	80.6947	-0.142372	0.185902	-0.765845	0.443769	0.594921
ENSG00000117448	AKR1A1	3159.88	-0.0772702	0.100927	-0.765609	0.443909	0.595022
ENSG00000181690	PLAG1	666.16	-0.0936761	0.122349	-0.765644	0.443888	0.595022
ENSG00000186480	INSIG1	2394.98	0.124869	0.1631	0.765598	0.443915	0.595022
ENSG00000232855	NA	6.67331	-0.370906	0.484483	-0.765571	0.443932	0.595022
ENSG00000143442	POGZ	4846.76	-0.0391842	0.0511881	-0.765493	0.443978	0.595055
ENSG00000259169	GNRHR2P1	5.29556	-0.744388	0.972923	-0.765104	0.444209	0.595336
ENSG00000230445	LRRC37A6P	42.9874	-0.218886	0.286109	-0.765045	0.444245	0.595355
ENSG00000277831	NA	8.34613	0.380514	0.497414	0.764986	0.44428	0.595372
ENSG00000060558	GNA15	2.34099	-0.633391	0.828122	-0.764852	0.44436	0.595431
ENSG00000215414	NA	15.9757	-0.202983	0.2654	-0.764818	0.44438	0.595431
ENSG00000285758	LOC124901966	7.90377	0.313631	0.410082	0.764802	0.444389	0.595431
ENSG00000155530	LRGUK	30.4678	-0.213895	0.279692	-0.764753	0.444418	0.595441
ENSG00000290842	CROCCP3	217.269	-0.0938782	0.122766	-0.764689	0.444457	0.595463
ENSG00000260288	LOC101929408	2.378	-0.576161	0.753507	-0.764639	0.444487	0.595474
ENSG00000285854	NA	2.49997	-0.796892	1.0423	-0.764554	0.444537	0.595512
ENSG00000289027	NA	116.009	-0.558508	0.730547	-0.764507	0.444565	0.59552
ENSG00000267439	NA	1.20091	-0.827323	1.08243	-0.764323	0.444675	0.595638
ENSG00000067798	NAV3	906.52	-0.104815	0.137153	-0.764218	0.444737	0.595663
ENSG00000261832	CLN3	26.6457	-0.329079	0.430595	-0.764242	0.444723	0.595663
ENSG00000289943	NA	3.74747	-0.527541	0.690397	-0.764113	0.4448	0.595718
ENSG00000094880	CDC23	1946.47	-0.0561615	0.0735319	-0.76377	0.445004	0.595933
ENSG00000136231	IGF2BP3	1728	-0.0645116	0.0844632	-0.763783	0.444996	0.595933
ENSG00000100385	IL2RB	3.84225	-0.53942	0.706315	-0.763711	0.44504	0.595951
ENSG00000215089	KRT18P11	2.24958	-0.649423	0.850432	-0.763638	0.445083	0.595979
ENSG00000172717	GARIN2	2.71793	0.574142	0.75194	0.763548	0.445137	0.596022
ENSG00000100889	PCK2	1221.64	-0.108091	0.141631	-0.763185	0.445353	0.596283
ENSG00000286545	NA	1.51019	-0.766432	1.00435	-0.763113	0.445396	0.596311
ENSG00000251580	LINC02482	75.5445	-0.125341	0.164278	-0.762978	0.445476	0.596389
ENSG00000103355	PRSS33	0.939164	2.17104	2.84648	0.762711	0.445636	0.596573
ENSG00000261312	NA	1.60041	0.785985	1.03097	0.762373	0.445838	0.596756
ENSG00000285714	LOC124903185	0.805194	1.2566	1.64827	0.762372	0.445838	0.596756
ENSG00000287215	LOC105377209	18.269	0.293174	0.384533	0.762416	0.445812	0.596756
ENSG00000268565	NA	0.843221	1.19117	1.56273	0.762233	0.445921	0.596838
ENSG00000100902	PSMA6	2406.44	-0.0442008	0.0579949	-0.762149	0.445971	0.596846
ENSG00000104221	BRF2	657.378	-0.051367	0.0673969	-0.762157	0.445966	0.596846
ENSG00000269858	EGLN2	3320.12	-0.0612227	0.0803366	-0.762077	0.446014	0.596874
ENSG00000117983	MUC5B	1.16801	0.934837	1.22691	0.761945	0.446093	0.596922
ENSG00000287579	NA	0.93136	-1.22839	1.6121	-0.761981	0.446071	0.596922
ENSG00000235847	NA	5.24152	0.555144	0.728745	0.761781	0.446191	0.597023
ENSG00000148358	GPR107	6101.95	-0.035983	0.0472411	-0.761688	0.446247	0.597039
ENSG00000260806	NA	34.8383	-0.157868	0.207251	-0.761723	0.446225	0.597039
ENSG00000280069	NA	4.1478	-0.405733	0.532811	-0.761495	0.446361	0.597148
ENSG00000292995	TPRXL	1.29845	-0.781467	1.02625	-0.761477	0.446372	0.597148
ENSG00000112981	NME5	129.53	0.158182	0.207743	0.761431	0.4464	0.597156
ENSG00000064607	SUGP2	7848.06	-0.053967	0.0708832	-0.761351	0.446448	0.597182
ENSG00000170906	NDUFA3	1845.8	-0.0520997	0.0684361	-0.761289	0.446484	0.597182
ENSG00000289311	NA	11.2158	-0.247659	0.325305	-0.761312	0.446471	0.597182
ENSG00000235961	PNMA6A	351.309	0.104765	0.137721	0.760705	0.446833	0.597619
ENSG00000232872	CTAGE3P	5.20083	-0.374787	0.492716	-0.760655	0.446863	0.59763
ENSG00000277149	TYW1B	82.9784	-0.0979862	0.128848	-0.760478	0.446969	0.597742
ENSG00000196081	ZNF724	109.904	-0.135679	0.178434	-0.760387	0.447023	0.597785
ENSG00000261656	BEAN1-AS1	8.10168	0.428603	0.563704	0.760334	0.447055	0.597798
ENSG00000105483	CARD8	1236.19	-0.0463536	0.0609818	-0.760123	0.447181	0.597908
ENSG00000267809	NDUFV2P1	83.5018	0.131887	0.173503	0.760146	0.447167	0.597908
ENSG00000121318	TAS2R10	2.7979	0.669335	0.880963	0.759776	0.447388	0.598127
ENSG00000196199	MPHOSPH8	2500.14	-0.0394023	0.0518589	-0.759798	0.447375	0.598127
ENSG00000126821	SGPP1	699.824	-0.0766875	0.100944	-0.759706	0.44743	0.598153
ENSG00000269155	LOC441179	2.91331	-0.611745	0.80553	-0.759432	0.447594	0.598343
ENSG00000096384	HSP90AB1	55614.4	0.0577967	0.0761253	0.759231	0.447715	0.59841
ENSG00000175756	AURKAIP1	2341.61	0.0551601	0.0726576	0.759178	0.447746	0.59841
ENSG00000227888	FAM86B2-DT	49.3411	0.122696	0.161615	0.759188	0.44774	0.59841
ENSG00000254896	OPCML-IT1	3.33439	0.558774	0.736104	0.759097	0.447795	0.59841
ENSG00000257524	NA	494.479	0.134369	0.176986	0.759206	0.44773	0.59841
ENSG00000267077	NA	9.47439	0.373582	0.492109	0.759146	0.447765	0.59841
ENSG00000288945	NA	14.513	0.230257	0.303332	0.759091	0.447798	0.59841
ENSG00000261804	NA	1.61469	0.649193	0.855334	0.758993	0.447857	0.598459
ENSG00000070501	POLB	786.872	0.0562605	0.0741344	0.758899	0.447913	0.598506
ENSG00000270083	NA	17.7362	0.321654	0.423874	0.758844	0.447946	0.59852
ENSG00000276317	NA	2.26307	-0.628221	0.828222	-0.758517	0.448141	0.598752
ENSG00000263307	NA	2.85454	-0.495443	0.653407	-0.758245	0.448304	0.59894
ENSG00000242247	ARFGAP3	3165.12	-0.0613172	0.0808738	-0.758184	0.448341	0.598959
ENSG00000102024	PLS3	6734.59	-0.0741263	0.097791	-0.758007	0.448447	0.599071
ENSG00000213412	HNRNPA1P33	2.06838	-0.769664	1.01556	-0.757874	0.448526	0.599149
ENSG00000196352	CD55	1115.61	-0.0996974	0.131574	-0.75773	0.448613	0.599235
ENSG00000290737	NA	29.262	-0.295742	0.390354	-0.757625	0.448676	0.599289
ENSG00000226717	PTPRD-DT	12.0197	-0.244177	0.322337	-0.757523	0.448737	0.599342
ENSG00000261349	NA	1.42023	0.884962	1.1683	0.757478	0.448764	0.599348
ENSG00000132763	MMACHC	306.38	-0.0694459	0.0917228	-0.757128	0.448973	0.599559
ENSG00000224511	LINC00365	24.2528	0.243749	0.321949	0.757104	0.448988	0.599559
ENSG00000226091	LINC00937	11.6478	-0.237906	0.314218	-0.757136	0.448968	0.599559
ENSG00000240032	LNCSRLR	18.2182	-0.237971	0.314337	-0.757058	0.449015	0.599567
ENSG00000185787	MORF4L1	11966.8	0.0366879	0.0484667	0.756972	0.449066	0.599606
ENSG00000176261	ZBTB8OS	799.197	0.0427603	0.056506	0.75674	0.449206	0.59976
ENSG00000258983	NA	2.05785	-0.710221	0.938569	-0.756706	0.449226	0.59976
ENSG00000277301	LOC101929698	3.58409	0.606063	0.801208	0.756436	0.449388	0.599946
ENSG00000233108	NA	1.18837	-0.934321	1.23531	-0.756345	0.449442	0.59999
ENSG00000136813	ECPAS	5024.38	-0.0359557	0.0475604	-0.755999	0.44965	0.600237
ENSG00000170584	NUDCD2	845.287	-0.0513004	0.0678624	-0.755947	0.449681	0.600249
ENSG00000136986	DERL1	1840.02	-0.0567707	0.0751203	-0.755731	0.449811	0.600394
ENSG00000106038	EVX1	2.96523	-0.601499	0.796162	-0.755498	0.44995	0.600531
ENSG00000290861	KRT42P	1.72995	1.15515	1.52901	0.755485	0.449958	0.600531
ENSG00000213236	NA	5.92861	0.378551	0.50127	0.755184	0.450139	0.600743
ENSG00000103202	NME4	1967.72	0.0701339	0.0928925	0.755001	0.450249	0.60086
ENSG00000173641	HSPB7	1.73352	1.03468	1.37095	0.754716	0.450419	0.601059
ENSG00000214128	TMEM213	1.13351	0.937695	1.24252	0.75467	0.450447	0.601066
ENSG00000132855	ANGPTL3	283.854	0.15952	0.211397	0.754597	0.450491	0.601095
ENSG00000184984	CHRM5	1.90318	0.700324	0.928356	0.754371	0.450626	0.601247
ENSG00000123268	ATF1	837.255	0.0471877	0.0625799	0.754039	0.450826	0.601483
ENSG00000197665	NA	2.66882	-0.916653	1.21658	-0.753469	0.451168	0.601899
ENSG00000248334	NA	45.1804	0.138585	0.183937	0.753436	0.451188	0.601899
ENSG00000269559	NA	3.07374	0.556938	0.739222	0.75341	0.451204	0.601899
ENSG00000130182	ZSCAN10	6.2348	-0.40557	0.538417	-0.753265	0.451291	0.601957
ENSG00000132388	UBE2G1	2369.52	0.0710053	0.0942613	0.753282	0.45128	0.601957
ENSG00000271983	NA	1.01973	-0.95088	1.26248	-0.753181	0.451341	0.601994
ENSG00000246777	DYNC1LI2-DT	13.5229	0.268588	0.356689	0.753003	0.451448	0.602108
ENSG00000015285	WAS	150.234	0.0810275	0.107633	0.75281	0.451564	0.602233
ENSG00000289701	NA	64.5602	-0.117138	0.15561	-0.752768	0.451589	0.602237
ENSG00000170142	UBE2E1	1647.36	0.048351	0.0642381	0.752684	0.45164	0.602275
ENSG00000248781	PSMC1P4	2.37028	0.585738	0.778602	0.752294	0.451874	0.602558
ENSG00000181577	LINC03040	2.03264	0.616681	0.819831	0.752205	0.451928	0.6026
ENSG00000237977	NA	5.95374	0.372941	0.495821	0.752168	0.45195	0.6026
ENSG00000188505	NCCRP1	8.35413	0.370715	0.492898	0.752112	0.451984	0.602616
ENSG00000162688	AGL	1160.38	-0.0889245	0.118254	-0.751981	0.452062	0.602662
ENSG00000259887	FIGNL2-DT	6.17487	0.521952	0.694098	0.751986	0.452059	0.602662
ENSG00000143507	DUSP10	597.269	0.107796	0.143409	0.751672	0.452248	0.60288
ENSG00000273365	NA	0.955701	-0.91028	1.21108	-0.751627	0.452276	0.602887
ENSG00000138606	SHF	667.691	-0.061824	0.0822689	-0.751487	0.45236	0.602969
ENSG00000234693	RIPOR3-AS1	1.46202	-0.740975	0.986084	-0.751432	0.452393	0.602984
ENSG00000288918	NA	1.87563	-0.942179	1.25473	-0.750901	0.452712	0.60338
ENSG00000214541	RPS4XP3	18.8053	-0.238303	0.317373	-0.750861	0.452737	0.603383
ENSG00000289553	NA	0.888555	-1.06004	1.41222	-0.750617	0.452883	0.603549
ENSG00000251615	NA	65.4361	0.116651	0.155542	0.749964	0.453276	0.604043
ENSG00000104522	GFUS	1320.5	0.0676483	0.0902485	0.749578	0.453509	0.604255
ENSG00000145782	ATG12	1352.46	-0.0554035	0.0739153	-0.749554	0.453524	0.604255
ENSG00000169570	DTWD2	239.53	-0.0969296	0.129312	-0.749577	0.45351	0.604255
ENSG00000238286	NA	8.09024	-0.348796	0.465306	-0.749607	0.453492	0.604255
ENSG00000073111	MCM2	1039.99	0.128711	0.171755	0.749388	0.453623	0.60427
ENSG00000101811	CSTF2	424.735	-0.0500999	0.0668471	-0.749471	0.453573	0.60427
ENSG00000183814	LIN9	140.489	0.1085	0.144781	0.749408	0.453611	0.60427
ENSG00000269578	NA	0.82552	1.88543	2.51579	0.749439	0.453593	0.60427
ENSG00000152082	MZT2B	3285.71	-0.0575903	0.0768625	-0.749263	0.453699	0.604311
ENSG00000188037	CLCN1	47.3938	-0.157222	0.209827	-0.749293	0.453681	0.604311
ENSG00000142856	ITGB3BP	248.645	-0.134755	0.17989	-0.749094	0.453801	0.604417
ENSG00000177191	B3GNT8	532.731	-0.077036	0.102876	-0.748826	0.453962	0.604603
ENSG00000117281	CD160	1.74776	0.667841	0.891988	0.748711	0.454031	0.604665
ENSG00000114638	UPK1B	70.5774	-0.331515	0.442937	-0.748447	0.45419	0.604848
ENSG00000233862	NA	2.36831	-0.590868	0.789531	-0.748379	0.454232	0.604873
ENSG00000100104	SRRD	1295.16	-0.0492878	0.0658632	-0.748336	0.454258	0.604878
ENSG00000021300	PLEKHB1	2453.36	0.0713389	0.0953568	0.748126	0.454384	0.604958
ENSG00000086848	ALG9	976.935	0.0466956	0.062415	0.748146	0.454372	0.604958
ENSG00000259659	NA	1.05975	0.830489	1.11008	0.748136	0.454378	0.604958
ENSG00000233110	SORBS2-AS1	0.87722	0.942054	1.2593	0.74808	0.454412	0.604966
ENSG00000273018	FAM106A	7.29335	-0.41877	0.559924	-0.747905	0.454517	0.605076
ENSG00000285847	NA	1.21862	1.22761	1.64159	0.747815	0.454572	0.605119
ENSG00000234199	LINC01191	2.90952	-0.566771	0.757969	-0.747749	0.454611	0.605142
ENSG00000184389	A3GALT2	1.26239	-0.814106	1.08885	-0.747672	0.454658	0.605175
ENSG00000115138	POMC	187.19	0.295309	0.395036	0.747549	0.454732	0.605244
ENSG00000089775	ZBTB25	666.829	0.103781	0.138838	0.747501	0.454761	0.605245
ENSG00000248510	NA	0.922291	0.812987	1.08764	0.747475	0.454777	0.605245
ENSG00000196600	SLC22A25	2.70144	-0.831984	1.11349	-0.747186	0.454951	0.605447
ENSG00000152784	PRDM8	22.1951	0.217714	0.291418	0.747086	0.455012	0.605498
ENSG00000249565	NA	105.729	0.0929933	0.124524	0.746788	0.455192	0.605708
ENSG00000229393	NA	1.34609	-0.738516	0.989518	-0.74634	0.455462	0.605979
ENSG00000287292	NA	1.20697	-0.755093	1.01166	-0.746392	0.45543	0.605979
ENSG00000287978	NA	55.7453	0.116065	0.15551	0.746352	0.455455	0.605979
ENSG00000130307	USHBP1	4.22718	-0.517249	0.693258	-0.746114	0.455599	0.606131
ENSG00000287037	NA	1.38639	0.96046	1.28755	0.745958	0.455693	0.606227
ENSG00000248333	CDK11B	1845.84	-0.0638157	0.0855626	-0.745836	0.455766	0.606295
ENSG00000106327	TFR2	126.536	0.162435	0.21783	0.745695	0.455852	0.606379
ENSG00000179593	ALOX15B	20.5177	-0.349337	0.46874	-0.745269	0.456109	0.606662
ENSG00000288635	NA	0.929625	1.54889	2.07822	0.745294	0.456094	0.606662
ENSG00000173145	NOC3L	302.135	-0.0959452	0.128783	-0.745015	0.456262	0.606807
ENSG00000240758	NA	13.6135	0.492322	0.660795	0.745046	0.456244	0.606807
ENSG00000164219	PGGT1B	837.897	0.0734213	0.0985756	0.744822	0.456379	0.606873
ENSG00000224805	LINC00853	2.34601	-0.752853	1.01074	-0.744855	0.45636	0.606873
ENSG00000268996	MAN1B1-DT	114.451	0.0893446	0.11995	0.74485	0.456362	0.606873
ENSG00000279434	NA	9.41003	0.272574	0.366062	0.744611	0.456507	0.607013
ENSG00000271936	NA	18.7877	-0.214363	0.287913	-0.744541	0.45655	0.607041
ENSG00000234009	RPL5P34	80.0502	-0.117367	0.157662	-0.744427	0.456618	0.607102
ENSG00000285755	NA	0.933891	1.0014	1.34532	0.744354	0.456662	0.607131
ENSG00000259612	EEF1A1P22	7.61807	-0.310805	0.417631	-0.744211	0.456749	0.607217
ENSG00000286732	NA	5.03019	0.417012	0.560422	0.744103	0.456814	0.607274
ENSG00000204316	MRPL38	2384.82	-0.0524953	0.0705779	-0.743792	0.457003	0.607495
ENSG00000259699	NA	0.989519	-1.00063	1.34546	-0.743707	0.457054	0.607533
ENSG00000263603	NA	2.45931	0.688481	0.92598	0.743516	0.45717	0.607628
ENSG00000275740	LOC127814297	312.426	0.0930408	0.125133	0.743536	0.457157	0.607628
ENSG00000134490	TMEM241	151.661	-0.0736084	0.0990413	-0.743209	0.457355	0.607724
ENSG00000204634	TBC1D8	1303.64	-0.0631752	0.0850058	-0.743187	0.457369	0.607724
ENSG00000225647	LOC105375448	4.50123	0.44158	0.59418	0.743176	0.457375	0.607724
ENSG00000231167	NA	28.4463	0.166842	0.224485	0.743221	0.457348	0.607724
ENSG00000244265	NA	6.59278	-0.376614	0.506743	-0.743206	0.457357	0.607724
ENSG00000262712	NA	27.3575	0.158936	0.213814	0.743338	0.457277	0.607724
ENSG00000289731	NA	1.11678	-1.15467	1.5538	-0.743124	0.457407	0.607736
ENSG00000205236	NA	275.946	0.12544	0.168872	0.742809	0.457598	0.60796
ENSG00000267160	NA	5.85624	-0.33932	0.456838	-0.742759	0.457628	0.60797
ENSG00000231875	NA	1.26971	-0.947406	1.27567	-0.742675	0.457678	0.608008
ENSG00000291310	NA	2.54602	0.665284	0.895936	0.742558	0.457749	0.608072
ENSG00000189089	NA	1.57997	-0.767886	1.03461	-0.742197	0.457968	0.608333
ENSG00000130956	HABP4	1456.61	0.0885129	0.119275	0.742089	0.458034	0.608391
ENSG00000136807	CDK9	3577	-0.0338782	0.0456602	-0.741964	0.458109	0.608402
ENSG00000266953	NA	4.63408	-0.619762	0.835223	-0.742032	0.458068	0.608402
ENSG00000291075	FRG1HP	250.688	-0.0761079	0.102574	-0.741981	0.458099	0.608402
ENSG00000116745	RPE65	1.62156	1.49801	2.0193	0.741846	0.458181	0.608468
ENSG00000220563	PKMP3	9.70391	-1.01305	1.3658	-0.741723	0.458255	0.608537
ENSG00000203908	KHDC3L	1.76418	-0.665004	0.89662	-0.741679	0.458282	0.608542
ENSG00000248126	NA	0.81845	1.34924	1.81994	0.741364	0.458473	0.608767
ENSG00000145623	OSMR	179.919	-0.176216	0.237748	-0.74119	0.458579	0.608877
ENSG00000254741	NA	3.41207	-0.494195	0.666838	-0.741102	0.458631	0.608918
ENSG00000009950	MLXIPL	15971.9	0.108763	0.146794	0.740923	0.45874	0.609033
ENSG00000247775	SNCA-AS1	1.80778	0.656853	0.886685	0.740796	0.458817	0.609105
ENSG00000261728	NA	3.16756	0.574563	0.775711	0.740692	0.45888	0.609129
ENSG00000268592	RAET1E-AS1	29.483	-0.202164	0.272934	-0.740705	0.458872	0.609129
ENSG00000204174	NPY4R	7.98176	-0.726782	0.981291	-0.740638	0.458913	0.609143
ENSG00000289304	NA	6.44797	0.368475	0.497592	0.740515	0.458987	0.609212
ENSG00000166164	BRD7	2777.27	-0.0493899	0.0667279	-0.740169	0.459197	0.609462
ENSG00000185359	HGS	5029.45	-0.059838	0.080853	-0.740084	0.459249	0.6095
ENSG00000158077	NLRP14	9.50326	0.319166	0.431447	0.739757	0.459448	0.609704
ENSG00000270248	NA	0.910314	-1.0929	1.47736	-0.739765	0.459443	0.609704
ENSG00000075429	CACNG5	780.43	0.184181	0.248996	0.739696	0.459484	0.609724
ENSG00000106404	CLDN15	541.641	0.0765439	0.103487	0.73965	0.459512	0.609731
ENSG00000260211	NA	4.50129	0.504152	0.681805	0.739436	0.459642	0.609874
ENSG00000226525	RPS7P10	7.45688	-0.346381	0.468849	-0.738789	0.460035	0.610366
ENSG00000172270	BSG	28948.9	-0.0580636	0.0786156	-0.738575	0.460165	0.610508
ENSG00000251669	NA	1.51971	0.852802	1.15505	0.738327	0.460315	0.610678
ENSG00000272420	NA	5.80237	-0.369075	0.499928	-0.738256	0.460359	0.610706
ENSG00000182183	SHISAL2A	9.30687	-0.311514	0.422019	-0.73815	0.460423	0.610761
ENSG00000080618	CPB2	3.56614	-0.609726	0.826271	-0.737925	0.46056	0.610827
ENSG00000167380	ZNF226	1153.03	0.0466746	0.0632472	0.73797	0.460533	0.610827
ENSG00000245680	ZNF585B	3.92443	-0.50619	0.685866	-0.73803	0.460496	0.610827
ENSG00000293493	VNN3P	13.5431	0.364487	0.493937	0.737922	0.460562	0.610827
ENSG00000265479	DTX2P1-UPK3BP1-PMS2P11	275.012	-0.070689	0.0958217	-0.737714	0.460688	0.610964
ENSG00000149554	CHEK1	211.122	0.147369	0.199826	0.737486	0.460827	0.611054
ENSG00000159231	CBR3	2.7648	0.576029	0.781172	0.737391	0.460885	0.611054
ENSG00000181982	CCDC149	699.609	0.0661286	0.0896848	0.737344	0.460913	0.611054
ENSG00000227262	NA	1.25101	0.787182	1.06738	0.737492	0.460823	0.611054
ENSG00000236942	NA	0.881719	-1.14391	1.55123	-0.737422	0.460866	0.611054
ENSG00000290034	NA	1.43581	-0.928086	1.25837	-0.737532	0.460799	0.611054
ENSG00000290800	TBC1D3P2	7.75874	-0.375913	0.50981	-0.737358	0.460905	0.611054
ENSG00000273058	NA	11.3793	-0.250094	0.339203	-0.737299	0.46094	0.611061
ENSG00000272944	NA	16.4776	-0.247733	0.33602	-0.737256	0.460967	0.611066
ENSG00000119778	ATAD2B	989.205	-0.067146	0.0910863	-0.737169	0.46102	0.611107
ENSG00000267011	NA	5.10745	-0.377605	0.512412	-0.736918	0.461172	0.611279
ENSG00000259033	NA	7.56289	-0.296831	0.402871	-0.73679	0.46125	0.611353
ENSG00000141646	SMAD4	2694.14	-0.0411152	0.0558366	-0.736349	0.461518	0.611649
ENSG00000202538	RNU4-2	2.45587	0.735906	0.999353	0.736383	0.461498	0.611649
ENSG00000108821	COL1A1	828.019	-0.226825	0.308086	-0.73624	0.461585	0.611707
ENSG00000106991	ENG	12.9406	-0.256872	0.349001	-0.73602	0.461719	0.611795
ENSG00000136828	RALGPS1	3348.71	0.049427	0.0671538	0.736027	0.461715	0.611795
ENSG00000276418	NA	6.83515	0.488878	0.664219	0.73602	0.461719	0.611795
ENSG00000287078	NA	6.28286	-0.341216	0.463643	-0.735946	0.461763	0.611825
ENSG00000243388	NA	1.10925	1.65666	2.25125	0.735883	0.461802	0.611831
ENSG00000254302	NA	1.23009	0.83192	1.13053	0.735864	0.461813	0.611831
ENSG00000161904	LEMD2	3348.08	-0.0459099	0.0624012	-0.735722	0.4619	0.611917
ENSG00000144136	SLC20A1	2109.95	-0.134804	0.183271	-0.735544	0.462008	0.61203
ENSG00000287616	LOC105377918	1.92563	0.741805	1.009	0.735188	0.462225	0.612287
ENSG00000261064	LINC02256	24.774	-0.173296	0.235739	-0.735117	0.462268	0.612315
ENSG00000100403	ZC3H7B	8891.69	0.0392279	0.0533686	0.735038	0.462316	0.612347
ENSG00000107331	ABCA2	5010.33	-0.110944	0.150951	-0.734967	0.462359	0.612347
ENSG00000283549	NA	12.7733	-0.24825	0.33777	-0.734968	0.462359	0.612347
ENSG00000236953	NA	0.921159	-1.02831	1.39934	-0.734855	0.462428	0.612407
ENSG00000137817	PARP6	5969.58	0.0536952	0.0730762	0.734783	0.462471	0.612409
ENSG00000157895	C12orf43	752.1	0.0534532	0.0727472	0.73478	0.462474	0.612409
ENSG00000213830	NA	1.41463	-0.817729	1.11307	-0.734659	0.462547	0.612446
ENSG00000255118	NA	1.06622	-0.928924	1.26441	-0.734669	0.462541	0.612446
ENSG00000155666	KDM8	298.083	0.106186	0.14457	0.7345	0.462644	0.612545
ENSG00000285051	SLC7A14-AS1	5.49918	0.379946	0.517472	0.734234	0.462806	0.61273
ENSG00000283415	NA	3.41256	0.582536	0.793578	0.734063	0.462911	0.612838
ENSG00000137411	VARS2	2391.94	0.0461042	0.062819	0.733921	0.462997	0.612923
ENSG00000263647	BPTFP1	27.7436	0.199557	0.271939	0.733832	0.463051	0.612965
ENSG00000272263	NA	4.75841	0.415938	0.567135	0.733402	0.463313	0.613282
ENSG00000253626	EIF5AL1	131.061	0.0886501	0.120903	0.733234	0.463415	0.613388
ENSG00000176894	PXMP2	368.765	-0.111881	0.152628	-0.733029	0.463541	0.613524
ENSG00000293499	NA	17.7081	-0.184896	0.252269	-0.732932	0.4636	0.613572
ENSG00000144021	CIAO1	3332.66	0.0347769	0.0474548	0.732843	0.463654	0.613614
ENSG00000284308	C2orf81	548.974	0.0879476	0.120032	0.7327	0.463742	0.6137
ENSG00000105732	ZNF574	1081.08	-0.0450229	0.0614556	-0.73261	0.463796	0.613743
ENSG00000187783	TMEM72	31.5834	0.160382	0.218961	0.732467	0.463884	0.613803
ENSG00000288704	NA	5.18856	-0.362732	0.495224	-0.732461	0.463887	0.613803
ENSG00000275713	H2BC9	16.456	0.241083	0.329226	0.732272	0.464003	0.613926
ENSG00000187775	DNAH17	2.84791	-0.516497	0.705435	-0.732169	0.464065	0.61398
ENSG00000110446	SLC15A3	15.0781	-0.38398	0.524661	-0.731862	0.464253	0.614168
ENSG00000279739	NA	3.5101	0.623089	0.851342	0.73189	0.464236	0.614168
ENSG00000119537	KDSR	961.549	-0.0570257	0.0779242	-0.731811	0.464284	0.61418
ENSG00000213667	NA	2.62879	-0.526841	0.720114	-0.731609	0.464407	0.614313
ENSG00000133065	SLC41A1	1764.22	-0.0694275	0.0949039	-0.731556	0.46444	0.614326
ENSG00000206527	HACD2	2675.87	0.092715	0.126756	0.731444	0.464508	0.614386
ENSG00000272356	NA	18.0628	-0.279057	0.381607	-0.731267	0.464616	0.614499
ENSG00000290943	ABCC6P2	208.989	-0.117236	0.160359	-0.731082	0.464729	0.614619
ENSG00000096080	MRPS18A	1103.63	-0.0519492	0.0710685	-0.730974	0.464795	0.614663
ENSG00000185261	KIAA0825	28.0541	-0.175367	0.239915	-0.730954	0.464807	0.614663
ENSG00000205809	KLRC2	5.82229	0.727997	0.996012	0.730912	0.464833	0.614667
ENSG00000223583	RPL17P9	0.909163	-1.28412	1.75703	-0.730848	0.464872	0.614689
ENSG00000227375	DLG1-AS1	3.24999	-0.460754	0.630482	-0.730797	0.464903	0.614701
ENSG00000160214	RRP1	886.439	-0.0583984	0.0799268	-0.730648	0.464994	0.614763
ENSG00000289124	NA	18.8097	-0.183026	0.250499	-0.730645	0.464996	0.614763
ENSG00000080572	DNAAF6	2.49777	0.990751	1.35648	0.730384	0.465155	0.614885
ENSG00000105135	ILVBL	2800.42	-0.0462099	0.0632659	-0.730407	0.465141	0.614885
ENSG00000115084	SLC35F5	4520.75	0.0580051	0.0794151	0.730404	0.465143	0.614885
ENSG00000149925	ALDOA	30938.5	-0.147424	0.20191	-0.730146	0.465301	0.614988
ENSG00000213906	LTB4R2	194.652	0.106143	0.145367	0.730173	0.465284	0.614988
ENSG00000289449	NA	1.67294	-0.765556	1.04843	-0.73019	0.465274	0.614988
ENSG00000176076	KCNE5	17.9837	-0.232833	0.318909	-0.730094	0.465333	0.615
ENSG00000229348	HYI-AS1	1.16005	-0.914451	1.25296	-0.729832	0.465493	0.615181
ENSG00000226181	NA	1.83203	0.63438	0.869579	0.729525	0.465681	0.6154
ENSG00000123200	ZC3H13	2740.28	-0.0419728	0.0575578	-0.729228	0.465862	0.615555
ENSG00000128185	DGCR6L	1319.86	-0.0417519	0.057253	-0.729253	0.465847	0.615555
ENSG00000243004	MACC1-OT1	70.6695	0.223846	0.306965	0.729223	0.465865	0.615555
ENSG00000261187	NA	4.97246	-0.400071	0.548976	-0.728757	0.46615	0.615886
ENSG00000262772	NA	87.2882	0.11372	0.15605	0.728739	0.466161	0.615886
ENSG00000112640	PPP2R5D	2256.79	0.0407062	0.0558628	0.728683	0.466196	0.615901
ENSG00000249481	SPATS1	0.963604	-0.958324	1.31526	-0.728618	0.466236	0.615924
ENSG00000248049	UBA6-DT	633.881	0.0458689	0.062962	0.728518	0.466297	0.615975
ENSG00000226007	NA	3.24808	0.872099	1.19725	0.72842	0.466356	0.616024
ENSG00000284057	NA	203.607	0.227464	0.312311	0.728325	0.466414	0.616071
ENSG00000153485	LYSET	486.96	0.0558952	0.0767492	0.728284	0.46644	0.616075
ENSG00000145241	CENPC	741.283	0.0770687	0.105832	0.728218	0.46648	0.616098
ENSG00000258881	NA	1.40592	-0.854507	1.17357	-0.728125	0.466537	0.616144
ENSG00000258891	NA	2.07889	-0.652653	0.896546	-0.727964	0.466636	0.616244
ENSG00000249816	LINC00964	7.77238	0.334262	0.459388	0.727625	0.466843	0.616429
ENSG00000276573	NA	1.21002	-0.931599	1.28033	-0.727624	0.466844	0.616429
ENSG00000277971	NA	1.07239	-1.83665	2.52415	-0.727631	0.46684	0.616429
ENSG00000111726	CMAS	2456.32	0.0555075	0.0763004	0.727486	0.466928	0.616506
ENSG00000112562	SMOC2	114.664	0.184872	0.254169	0.727357	0.467007	0.616506
ENSG00000135679	MDM2	2776.1	-0.0920045	0.126513	-0.727233	0.467083	0.616506
ENSG00000177108	ZDHHC22	142.018	0.180641	0.248391	0.727248	0.467074	0.616506
ENSG00000224040	NA	4.25983	-0.389117	0.534988	-0.727337	0.46702	0.616506
ENSG00000234219	NA	1.23436	0.908167	1.24875	0.72726	0.467067	0.616506
ENSG00000246863	GPR176-DT	4.39574	-0.425336	0.584761	-0.727367	0.467001	0.616506
ENSG00000253966	NA	4.11669	-0.567083	0.779608	-0.727395	0.466984	0.616506
ENSG00000186952	TMEM232	67.8009	-0.178324	0.245237	-0.72715	0.467134	0.616514
ENSG00000277067	LOC389831	515.999	0.301543	0.414687	0.727159	0.467129	0.616514
ENSG00000255517	NA	62.5124	-0.127623	0.175539	-0.727037	0.467203	0.616575
ENSG00000279488	NA	1.70745	-0.616019	0.847427	-0.726929	0.46727	0.616633
ENSG00000225129	NA	2.0258	-0.800158	1.10121	-0.726617	0.467461	0.616855
ENSG00000134757	DSG3	1.77448	0.753096	1.03676	0.726393	0.467598	0.616977
ENSG00000272076	NA	1.73809	-0.85307	1.17438	-0.726399	0.467594	0.616977
ENSG00000078295	ADCY2	3266.74	-0.120393	0.165773	-0.726253	0.467684	0.616978
ENSG00000230593	NA	2.99194	-0.504619	0.694792	-0.726288	0.467663	0.616978
ENSG00000242689	CNTF	19.7639	-0.244763	0.337026	-0.726243	0.46769	0.616978
ENSG00000289502	NA	7.55347	0.303359	0.417703	0.726255	0.467682	0.616978
ENSG00000121766	ZCCHC17	1222.26	0.0321927	0.0443386	0.726064	0.467799	0.617093
ENSG00000046604	DSG2	8968.36	-0.0640768	0.0882648	-0.72596	0.467863	0.617147
ENSG00000129187	DCTD	2064.55	-0.0449163	0.0619011	-0.725614	0.468076	0.617361
ENSG00000167085	PHB1	3227.52	0.0452359	0.0623396	0.725637	0.468061	0.617361
ENSG00000261360	OTULIN-DT	20.9388	-0.224034	0.308775	-0.725557	0.46811	0.617361
ENSG00000286693	NA	4.25441	-0.482884	0.665543	-0.725548	0.468116	0.617361
ENSG00000159147	DONSON	688.125	-0.103296	0.142397	-0.725409	0.468201	0.617444
ENSG00000237250	LOC100130331	1.24567	1.67217	2.30573	0.725225	0.468314	0.617563
ENSG00000272092	NA	17.8937	0.192527	0.265563	0.724976	0.468467	0.617735
ENSG00000222043	NA	7.19451	0.366651	0.50583	0.72485	0.468544	0.617807
ENSG00000213089	NA	7.05202	-0.314143	0.433491	-0.724682	0.468647	0.617912
ENSG00000236908	NA	4.11051	0.392618	0.541833	0.724612	0.46869	0.61794
ENSG00000293323	NA	9.6663	0.29209	0.403132	0.724552	0.468727	0.617958
ENSG00000214021	TTLL3	2833.14	0.0872892	0.120499	0.724398	0.468821	0.618052
ENSG00000237058	MMEL1-AS1	0.804786	-1.3562	1.87279	-0.724159	0.468968	0.618205
ENSG00000287510	NA	2.52476	-0.803987	1.11027	-0.724136	0.468982	0.618205
ENSG00000250687	NAIPP1	4.73796	0.898323	1.24063	0.724086	0.469013	0.618216
ENSG00000265073	NA	1.09865	-0.887087	1.2252	-0.724033	0.469045	0.618228
ENSG00000256340	NA	5.80625	-1.1767	1.62553	-0.723888	0.469134	0.618316
ENSG00000286549	NA	6.4472	-0.29532	0.408	-0.723824	0.469174	0.618338
ENSG00000289500	NA	5.68627	0.476457	0.658512	0.723536	0.469351	0.618541
ENSG00000153339	TRAPPC8	1651.74	0.0784187	0.10839	0.723486	0.469381	0.618551
ENSG00000101057	MYBL2	695.9	-0.169571	0.234401	-0.723424	0.469419	0.618572
ENSG00000175130	MARCKSL1	13518.2	-0.0497067	0.0687172	-0.723352	0.469464	0.6186
ENSG00000288840	NA	43.4303	0.140666	0.194477	0.723303	0.469494	0.61861
ENSG00000224157	HCG14	1.78251	-0.651737	0.901228	-0.723165	0.469578	0.618632
ENSG00000249026	NA	1.38189	-0.806264	1.11489	-0.723182	0.469568	0.618632
ENSG00000286425	NA	25.8792	-0.199225	0.275478	-0.723197	0.469559	0.618632
ENSG00000132612	VPS4A	2067.92	0.036343	0.0502697	0.722959	0.469705	0.618739
ENSG00000160766	NA	1.07122	-1.33135	1.8415	-0.722972	0.469697	0.618739
ENSG00000285882	NA	1.20839	0.855809	1.18406	0.722773	0.469819	0.618859
ENSG00000236782	ZNF593OS	9.52843	0.261212	0.361459	0.722659	0.469889	0.618922
ENSG00000288837	NA	1.92068	-0.55921	0.773884	-0.722601	0.469925	0.618939
ENSG00000135124	P2RX4	2315.38	-0.0953135	0.131922	-0.722497	0.469989	0.618993
ENSG00000173153	ESRRA	1580.25	0.0703162	0.0973334	0.722426	0.470032	0.619006
ENSG00000282944	CYP4F30P	10.8749	-0.324623	0.449363	-0.722407	0.470044	0.619006
ENSG00000237821	NA	50.0661	0.127682	0.176777	0.722277	0.470124	0.619081
ENSG00000166851	PLK1	239.776	-0.179889	0.249082	-0.722206	0.470168	0.619093
ENSG00000204427	ABHD16A	4398.38	0.0357217	0.0494648	0.722164	0.470194	0.619093
ENSG00000204852	TCTN1	2080.77	-0.0694915	0.0962285	-0.722152	0.470201	0.619093
ENSG00000164168	TMEM184C	1786.91	0.0565981	0.0783809	0.722091	0.470239	0.619113
ENSG00000204790	LOC728877	2.54713	0.507342	0.703102	0.721577	0.470555	0.619469
ENSG00000271850	LINC02343	1.15989	0.768352	1.0648	0.721591	0.470546	0.619469
ENSG00000130475	FCHO1	214.24	-0.151658	0.21027	-0.721251	0.470755	0.619703
ENSG00000137145	DENND4C	2631.74	0.0498779	0.0691719	0.721071	0.470866	0.619759
ENSG00000159200	RCAN1	1089.14	-0.0679777	0.0942724	-0.721078	0.470862	0.619759
ENSG00000267390	KDSR-DT	103.591	0.100142	0.138866	0.721143	0.470822	0.619759
ENSG00000269246	NA	4.64805	0.428019	0.593684	0.720953	0.470938	0.619824
ENSG00000254762	NA	2.96881	0.500519	0.694328	0.720868	0.470991	0.619864
ENSG00000176853	FAM91A1	2423.1	0.0518371	0.0719457	0.720502	0.471216	0.62013
ENSG00000006831	ADIPOR2	3686.21	0.056902	0.0789953	0.720322	0.471327	0.620216
ENSG00000287433	NA	0.869698	1.03007	1.43	0.720333	0.47132	0.620216
ENSG00000171388	APLN	263.87	0.29253	0.406213	0.720138	0.47144	0.620305
ENSG00000229356	LRRC3-DT	2.21739	-0.539084	0.748556	-0.720165	0.471423	0.620305
ENSG00000260747	NA	82.9042	0.0930223	0.129192	0.720031	0.471506	0.620362
ENSG00000196437	ZNF569	254.275	-0.127741	0.177431	-0.719945	0.471559	0.620402
ENSG00000230062	ANKRD66	8.88222	0.632886	0.879547	0.71956	0.471796	0.620684
ENSG00000233775	NA	1.10135	1.21404	1.68776	0.719321	0.471943	0.620817
ENSG00000259977	NA	5.19933	-0.38213	0.531222	-0.719341	0.471931	0.620817
ENSG00000188984	AADACL3	1.04312	-1.53894	2.13961	-0.719261	0.47198	0.620836
ENSG00000141506	PIK3R5	22.9116	-0.223639	0.310974	-0.719157	0.472044	0.62089
ENSG00000196796	NA	8.24683	0.347192	0.482857	0.719037	0.472118	0.620958
ENSG00000145349	CAMK2D	4439.67	0.044272	0.061588	0.718841	0.472239	0.621087
ENSG00000198189	HSD17B11	1298.94	-0.0901299	0.125408	-0.718694	0.472329	0.621175
ENSG00000094916	CBX5	8212.11	0.0756975	0.105332	0.718656	0.472353	0.621176
ENSG00000130812	ANGPTL6	19.7221	0.207509	0.288818	0.718475	0.472464	0.621293
ENSG00000189164	ZNF527	110.476	0.0810682	0.112847	0.71839	0.472517	0.621332
ENSG00000130511	SSBP4	5604.93	0.0435229	0.0605962	0.718245	0.472606	0.62142
ENSG00000156873	PHKG2	1480.11	0.0702515	0.0978221	0.718156	0.472661	0.621462
ENSG00000246273	SBF2-AS1	326.518	-0.0725816	0.101114	-0.717821	0.472867	0.621673
ENSG00000254319	LINC03021	3.19152	-0.535137	0.74547	-0.717851	0.472849	0.621673
ENSG00000254333	NA	0.899855	-1.12631	1.56934	-0.717694	0.472946	0.621747
ENSG00000177791	MYOZ1	144.66	0.0972833	0.135581	0.717532	0.473046	0.621821
ENSG00000227407	NA	2.38115	-0.565418	0.788008	-0.717529	0.473048	0.621821
ENSG00000040531	CTNS	820.303	-0.0732943	0.102162	-0.717431	0.473108	0.62183
ENSG00000197714	ZNF460	122.218	-0.190066	0.264922	-0.717444	0.4731	0.62183
ENSG00000289250	NA	1.41624	0.912301	1.27167	0.717406	0.473123	0.62183
ENSG00000291081	FAM86HP	154.012	-0.0779123	0.108612	-0.717347	0.47316	0.621848
ENSG00000205090	TMEM240	271.322	0.0876295	0.122167	0.717293	0.473193	0.621861
ENSG00000039560	RAI14	1542.62	0.0737953	0.102924	0.716989	0.473381	0.622009
ENSG00000183688	RFLNB	1038.6	0.170665	0.238021	0.717019	0.473362	0.622009
ENSG00000237267	LINC01519	1.16178	-1.30818	1.82439	-0.717052	0.473342	0.622009
ENSG00000278249	SCARNA2	6.32591	-0.401842	0.560478	-0.716963	0.473397	0.622009
ENSG00000116266	STXBP3	1079.7	0.0640681	0.0893865	0.716754	0.473526	0.622029
ENSG00000171490	RSL1D1	4186.53	-0.0379867	0.0529968	-0.716773	0.473514	0.622029
ENSG00000254595	LOC644169	4.35757	0.39428	0.550071	0.71678	0.47351	0.622029
ENSG00000277232	GTSE1-DT	24.9963	-0.159358	0.222313	-0.716817	0.473487	0.622029
ENSG00000288053	NA	0.904888	-1.70642	2.38031	-0.716891	0.473441	0.622029
ENSG00000114416	FXR1	4771.93	-0.0606765	0.0846784	-0.716552	0.47365	0.622162
ENSG00000168116	KIAA1586	313.971	0.098757	0.13789	0.716201	0.473867	0.622417
ENSG00000289877	NA	4.21141	0.377453	0.527092	0.716104	0.473927	0.622466
ENSG00000225693	NA	5.54577	-0.330125	0.461696	-0.715027	0.474592	0.623309
ENSG00000132591	ERAL1	2018.47	-0.046748	0.0653889	-0.714923	0.474657	0.623364
ENSG00000139044	B4GALNT3	3619.05	0.135284	0.18931	0.714618	0.474845	0.623582
ENSG00000132692	BCAN	4.71887	-0.414982	0.580749	-0.714563	0.474879	0.623596
ENSG00000143786	CNIH3	298.449	0.104654	0.146474	0.71449	0.474924	0.623613
ENSG00000229473	NA	2.53605	-0.623792	0.873086	-0.714468	0.474938	0.623613
ENSG00000249947	NA	1.29107	-0.90051	1.26072	-0.714284	0.475052	0.623733
ENSG00000116285	ERRFI1	5398.64	-0.0920109	0.128839	-0.714154	0.475132	0.623808
ENSG00000183036	PCP4	345.104	-0.181314	0.253946	-0.713987	0.475235	0.623913
ENSG00000232412	NA	5.52606	-0.343799	0.481593	-0.713878	0.475303	0.623972
ENSG00000287236	NA	6.40217	0.329872	0.462121	0.713821	0.475338	0.623988
ENSG00000168575	SLC20A2	2428.26	0.0453076	0.0634799	0.713732	0.475393	0.62403
ENSG00000249996	NA	1.56919	-0.580607	0.813714	-0.713527	0.47552	0.624167
ENSG00000248473	LINC01962	0.924326	-0.932885	1.30785	-0.713296	0.475663	0.624325
ENSG00000153207	AHCTF1	2688.31	-0.0634911	0.08903	-0.713143	0.475757	0.624418
ENSG00000293363	NA	3.772	-0.46603	0.653575	-0.713047	0.475816	0.624466
ENSG00000288761	LOC107986942	2.1223	0.561492	0.787709	0.712816	0.47596	0.624624
ENSG00000168209	DDIT4	1588.38	-0.19977	0.280318	-0.712655	0.476059	0.624695
ENSG00000237984	NA	65.6217	-0.155839	0.218673	-0.712658	0.476057	0.624695
ENSG00000227097	NA	1084.89	-0.0756744	0.106206	-0.712526	0.476139	0.624769
ENSG00000137266	SLC22A23	1834.14	0.0974521	0.136852	0.712097	0.476405	0.625088
ENSG00000165996	HACD1	360.775	-0.0626891	0.0880553	-0.711929	0.476509	0.625194
ENSG00000178971	CTC1	2861.89	0.0580152	0.0815006	0.711838	0.476565	0.625238
ENSG00000286691	NA	2.16229	0.643187	0.903637	0.711776	0.476603	0.625258
ENSG00000117640	MTFR1L	3141.96	0.0341115	0.047933	0.71165	0.476682	0.625273
ENSG00000155438	NIFK	701.17	0.0723324	0.10165	0.711582	0.476724	0.625273
ENSG00000259479	NA	61.0431	-0.249475	0.350589	-0.711588	0.47672	0.625273
ENSG00000264456	NA	42.9619	0.121906	0.171319	0.711573	0.476729	0.625273
ENSG00000290064	NA	0.95803	0.753576	1.05885	0.711689	0.476657	0.625273
ENSG00000233081	NA	2.17001	-0.736316	1.03507	-0.711371	0.476855	0.625407
ENSG00000273219	NA	0.890766	-1.12054	1.57539	-0.711278	0.476912	0.625452
ENSG00000104756	KCTD9	723.722	0.0661583	0.0930259	0.711182	0.476972	0.6255
ENSG00000134242	PTPN22	1.27013	0.87404	1.22906	0.711143	0.476996	0.625502
ENSG00000144659	SLC25A38	1500.83	0.0489168	0.0688105	0.710891	0.477152	0.625677
ENSG00000036549	ZZZ3	2408.1	-0.040534	0.0570265	-0.710793	0.477212	0.625726
ENSG00000161082	CELF5	413.616	-0.178408	0.251048	-0.710654	0.477299	0.625749
ENSG00000180815	MAP3K15	1245.47	0.0879021	0.123688	0.710676	0.477285	0.625749
ENSG00000198569	SLC34A3	23.2185	-0.209841	0.295271	-0.710672	0.477287	0.625749
ENSG00000101745	ANKRD12	1513.24	0.0910004	0.128113	0.710311	0.477511	0.625997
ENSG00000213443	NA	39.8483	-0.135364	0.190587	-0.710249	0.47755	0.626018
ENSG00000250564	NA	1.32783	-1.15342	1.62429	-0.710111	0.477635	0.6261
ENSG00000234737	KRT18P15	2.11826	0.718818	1.01246	0.70997	0.477723	0.626184
ENSG00000128422	KRT17	2.60077	-0.713275	1.00481	-0.709864	0.477789	0.626232
ENSG00000275091	NA	2.81616	0.540943	0.762066	0.709838	0.477805	0.626232
ENSG00000106392	C1GALT1	1096.32	0.0590771	0.0832315	0.709792	0.477833	0.626238
ENSG00000284730	TMDD1	18.5791	-0.233348	0.328788	-0.70972	0.477878	0.626267
ENSG00000255423	EBLN2	49.5896	-0.152159	0.214423	-0.70962	0.47794	0.626318
ENSG00000183423	LRIT3	5.23463	-0.38244	0.539014	-0.709517	0.478004	0.626372
ENSG00000146677	RPL32P18	10.2425	-0.233486	0.329098	-0.709472	0.478032	0.626378
ENSG00000270095	NA	1.10949	1.16032	1.63564	0.709397	0.478078	0.626409
ENSG00000293084	PRELID1P1	1.34675	1.72375	2.43049	0.709219	0.478189	0.626524
ENSG00000251595	NA	8.32469	-0.459176	0.647565	-0.709082	0.478274	0.626605
ENSG00000185519	FAM131C	1117.1	0.123683	0.174443	0.709015	0.478315	0.626623
ENSG00000225159	NPM1P39	34.5577	0.180326	0.25437	0.708912	0.478379	0.626623
ENSG00000258469	NA	0.883735	0.935651	1.31977	0.708949	0.478356	0.626623
ENSG00000280053	NA	2.18454	-0.612278	0.863649	-0.708943	0.47836	0.626623
ENSG00000272097	TMEM14B-DT	11.595	-0.246194	0.347413	-0.70865	0.478542	0.626806
ENSG00000027869	SH2D2A	4.52823	0.446926	0.630709	0.708609	0.478567	0.626809
ENSG00000139973	SYT16	480.597	0.168455	0.23775	0.70854	0.47861	0.626835
ENSG00000110958	PTGES3	6253.17	-0.0753466	0.106375	-0.70831	0.478753	0.626992
ENSG00000178723	GLULP4	3.35279	-0.483911	0.683492	-0.707998	0.478947	0.627216
ENSG00000143450	OAZ3	57.3509	0.141977	0.20064	0.707619	0.479182	0.627494
ENSG00000185668	POU3F1	78.5559	0.251353	0.355277	0.707485	0.479265	0.627573
ENSG00000196504	PRPF40A	3457.27	-0.0520732	0.0736094	-0.707426	0.479302	0.627585
ENSG00000229334	NA	3.94322	0.495829	0.700939	0.707379	0.479331	0.627585
ENSG00000286749	NA	3.53782	0.525081	0.742313	0.707358	0.479344	0.627585
ENSG00000225981	MICALL2-DT	2.42137	-0.686755	0.971171	-0.707142	0.479479	0.627718
ENSG00000289146	NA	1.33845	-0.824757	1.16636	-0.707121	0.479491	0.627718
ENSG00000100101	NA	6.98719	1.07539	1.52113	0.706966	0.479588	0.627768
ENSG00000253180	NA	2.67948	-0.535545	0.757516	-0.706975	0.479582	0.627768
ENSG00000255523	NA	0.925497	-0.892266	1.26214	-0.706948	0.479599	0.627768
ENSG00000006757	PNPLA4	478.117	-0.0609129	0.0862004	-0.706643	0.479788	0.627871
ENSG00000176678	FOXL1	1.03564	-1.05486	1.49279	-0.706637	0.479792	0.627871
ENSG00000178722	LINC03122	0.99041	-0.979464	1.38603	-0.706667	0.479773	0.627871
ENSG00000256894	NA	3.99268	0.481811	0.681835	0.706639	0.479791	0.627871
ENSG00000258780	BMS1P15	2.62268	-0.563973	0.798047	-0.706691	0.479758	0.627871
ENSG00000165724	ZMYND19	395.002	-0.0826856	0.117027	-0.706551	0.479846	0.627911
ENSG00000012822	CALCOCO1	5114.38	0.0606921	0.085914	0.706429	0.479921	0.627949
ENSG00000177613	CSTF2T	1750.24	-0.0506218	0.0716572	-0.706444	0.479912	0.627949
ENSG00000268400	NA	13.8661	1.03782	1.46948	0.70625	0.480032	0.628064
ENSG00000174384	NA	129.711	-0.0716837	0.101508	-0.70619	0.48007	0.628083
ENSG00000285839	NA	4.85131	-1.26063	1.78576	-0.705936	0.480228	0.62826
ENSG00000065057	NTHL1	441.267	0.0638142	0.0904349	0.705637	0.480414	0.628352
ENSG00000214803	LOC101927588	4.98898	0.425092	0.602383	0.705684	0.480385	0.628352
ENSG00000236058	RPL17P36	11.1747	-0.260151	0.368665	-0.705657	0.480402	0.628352
ENSG00000279481	NA	0.832562	1.24765	1.76783	0.705752	0.480342	0.628352
ENSG00000292994	LOC127239154	37.1941	-0.173686	0.246108	-0.705731	0.480355	0.628352
ENSG00000130287	NCAN	76.6026	-0.287919	0.408054	-0.705591	0.480442	0.628359
ENSG00000196460	RFX8	1.66146	0.82787	1.17345	0.705498	0.4805	0.628375
ENSG00000290192	NA	1.55189	-0.755633	1.07104	-0.705511	0.480492	0.628375
ENSG00000140104	CLBA1	569.412	-0.0701718	0.0995048	-0.70521	0.48068	0.628579
ENSG00000157353	FCSK	1003.81	-0.059694	0.0846589	-0.705112	0.480741	0.628629
ENSG00000118976	NA	8.07595	-0.266669	0.378368	-0.704788	0.480942	0.628862
ENSG00000226608	NA	242.627	0.118558	0.16824	0.704699	0.480998	0.628888
ENSG00000276840	NA	22.7128	0.344958	0.489523	0.704682	0.481008	0.628888
ENSG00000100714	MTHFD1	1233.01	0.0640456	0.0909243	0.704384	0.481193	0.62907
ENSG00000151967	SCHIP1	335.136	0.157784	0.223992	0.70442	0.481171	0.62907
ENSG00000241612	RPL21P46	19.6474	-0.194636	0.276424	-0.704122	0.481357	0.629254
ENSG00000152240	HAUS1	530.367	0.0556737	0.0790868	0.703957	0.481459	0.629357
ENSG00000282339	NA	75.0131	-0.146626	0.2083	-0.703918	0.481484	0.62936
ENSG00000101306	MYLK2	1.27334	-0.742761	1.05532	-0.703823	0.481543	0.629407
ENSG00000121089	NACA3P	0.920143	-0.795473	1.13049	-0.703655	0.481647	0.629483
ENSG00000148356	LRSAM1	2115.99	0.047584	0.0676212	0.703684	0.48163	0.629483
ENSG00000288604	NA	31.5113	0.177437	0.252453	0.702851	0.482149	0.630107
ENSG00000116128	BCL9	3544.09	-0.0403602	0.0574392	-0.702659	0.482268	0.630121
ENSG00000134686	PHC2	7964.02	-0.0554207	0.0788721	-0.702665	0.482264	0.630121
ENSG00000183604	NA	112.711	-0.150549	0.214263	-0.702636	0.482282	0.630121
ENSG00000233006	MIR3936HG	247.868	-0.0794965	0.113117	-0.702783	0.482191	0.630121
ENSG00000236841	LOC101929532	3.81664	0.574001	0.816886	0.70267	0.482261	0.630121
ENSG00000269792	NA	2.87141	-0.490377	0.697935	-0.702612	0.482298	0.630121
ENSG00000280385	NA	4.0006	0.402443	0.572824	0.70256	0.48233	0.630133
ENSG00000286241	NA	0.942763	-1.01181	1.44037	-0.702468	0.482388	0.630178
ENSG00000186448	ZNF197	2394.12	-0.0491486	0.0699711	-0.702412	0.482422	0.630193
ENSG00000129824	RPS4Y1	3668.98	-0.0540607	0.0769736	-0.702328	0.482474	0.630203
ENSG00000233875	NA	1.38978	0.636667	0.906512	0.702326	0.482476	0.630203
ENSG00000290397	NA	1.89024	-0.709743	1.01088	-0.702106	0.482613	0.630352
ENSG00000237512	UNC5B-AS1	21.8134	0.251974	0.358916	0.702041	0.482653	0.630374
ENSG00000288961	LOC124904009	41.2254	0.133279	0.189893	0.70186	0.482766	0.630491
ENSG00000231704	NA	1.27702	0.868416	1.23759	0.701701	0.482866	0.630561
ENSG00000258011	NA	1.81452	-0.732083	1.04329	-0.701707	0.482862	0.630561
ENSG00000143373	ZNF687	3531.71	-0.0370114	0.0527576	-0.701537	0.482968	0.630664
ENSG00000250658	NA	126.134	-0.0980903	0.13984	-0.701448	0.483023	0.630706
ENSG00000240914	NA	4.35951	0.385413	0.549485	0.701407	0.483049	0.630709
ENSG00000278344	NA	1.35291	0.865269	1.23373	0.701342	0.48309	0.630733
ENSG00000156261	CCT8	6340.34	0.0433353	0.0617963	0.701261	0.48314	0.630738
ENSG00000243678	NME2	3960.94	0.055824	0.0796012	0.701296	0.483118	0.630738
ENSG00000138382	METTL5	685.435	-0.0875826	0.1249	-0.701221	0.483165	0.63074
ENSG00000241511	RPS15AP24	1.15439	-0.889206	1.26816	-0.701177	0.483193	0.630746
ENSG00000272123	NA	0.884795	0.998266	1.42397	0.701043	0.483276	0.630825
ENSG00000112679	DUSP22	1358.14	0.0624975	0.0891917	0.70071	0.483484	0.630994
ENSG00000124279	FASTKD3	243.434	0.0798982	0.114029	0.700685	0.4835	0.630994
ENSG00000287853	NA	9.21842	-0.259345	0.370107	-0.70073	0.483472	0.630994
ENSG00000288575	NA	3.38749	-0.638088	0.910708	-0.700651	0.483521	0.630994
ENSG00000293198	NA	1.96011	-0.890542	1.27094	-0.700694	0.483494	0.630994
ENSG00000225098	NA	2.62145	0.48799	0.696672	0.700458	0.483641	0.63112
ENSG00000214223	NA	450.684	-0.0532372	0.076015	-0.700351	0.483708	0.631177
ENSG00000269097	TPRG1LP1	4.19565	-0.402275	0.574469	-0.700254	0.483768	0.631226
ENSG00000281538	NA	33.7679	-0.16449	0.234937	-0.700145	0.483837	0.631285
ENSG00000159267	HLCS	1538.19	-0.0362378	0.0517725	-0.699943	0.483963	0.631419
ENSG00000116213	WRAP73	1036.06	-0.0517018	0.0738823	-0.699785	0.484061	0.631487
ENSG00000131791	PRKAB2	3776.54	-0.0939548	0.13426	-0.699797	0.484054	0.631487
ENSG00000230733	NA	3.36672	0.495925	0.708761	0.699706	0.484111	0.631521
ENSG00000272606	PPP4R3B-DT	33.8878	-0.156198	0.223304	-0.699486	0.484248	0.63164
ENSG00000286619	NA	3.22403	-0.514318	0.73526	-0.699504	0.484237	0.63164
ENSG00000293441	NA	0.962301	-0.871622	1.24633	-0.699353	0.484332	0.631719
ENSG00000006638	TBXA2R	3.1148	-0.411754	0.588991	-0.699084	0.4845	0.631908
ENSG00000242797	NA	9.41916	-0.270039	0.386351	-0.698948	0.484584	0.631988
ENSG00000287885	LOC105371272	24.5177	-0.200103	0.286375	-0.698746	0.484711	0.632122
ENSG00000179886	TIGD5	1032.07	-0.04585	0.065628	-0.698635	0.48478	0.632156
ENSG00000186312	NA	6.7182	0.348435	0.49874	0.69863	0.484783	0.632156
ENSG00000111432	FZD10	9.3431	0.492843	0.705614	0.698459	0.48489	0.632265
ENSG00000267795	SMIM22	40.4294	0.170852	0.244759	0.69804	0.485152	0.632553
ENSG00000279766	NA	4.76765	-0.444499	0.636787	-0.698033	0.485156	0.632553
ENSG00000273117	INSIG1-DT	76.7247	0.110638	0.158557	0.697784	0.485312	0.632726
ENSG00000224687	RASAL2-AS1	24.4908	0.168513	0.241566	0.697587	0.485436	0.632856
ENSG00000054598	FOXC1	661.004	-0.425325	0.60999	-0.697265	0.485637	0.633088
ENSG00000230317	LINC01284	12.4338	-0.236325	0.33898	-0.697166	0.485699	0.633108
ENSG00000231050	GNB1-DT	26.4886	0.162629	0.23327	0.697169	0.485697	0.633108
ENSG00000164287	CDC20B	8.91684	0.338263	0.485359	0.696934	0.485844	0.633267
ENSG00000147669	POLR2K	1282	0.0511831	0.0734486	0.696856	0.485893	0.6333
ENSG00000196387	ZNF140	584.612	-0.0522061	0.0749206	-0.696819	0.485916	0.633301
ENSG00000184571	PIWIL3	1.40971	-0.822163	1.17997	-0.696766	0.48595	0.633314
ENSG00000149483	TMEM138	1026.94	-0.0596793	0.0856617	-0.696686	0.485999	0.633318
ENSG00000226781	NA	2.42597	-0.477103	0.684813	-0.696691	0.485996	0.633318
ENSG00000274333	LOC389831	465.723	0.379446	0.544685	0.696635	0.486031	0.63333
ENSG00000130589	HELZ2	5598.45	0.0513719	0.0737532	0.696537	0.486092	0.633349
ENSG00000234327	ZNF232-AS1	59.7806	0.130003	0.186632	0.696572	0.486071	0.633349
ENSG00000291024	LOC442028	1.29617	1.05599	1.51631	0.696423	0.486164	0.633411
ENSG00000177340	FLJ13224	6.55541	-0.338918	0.486694	-0.696368	0.486198	0.633426
ENSG00000260571	NA	2.03181	-0.853623	1.22597	-0.696282	0.486252	0.633466
ENSG00000141503	MINK1	11421.3	0.0654304	0.0939802	0.696215	0.486294	0.633491
ENSG00000135205	CCDC146	144.246	-0.102498	0.147237	-0.696145	0.486338	0.633518
ENSG00000171786	NHLH1	20.1973	0.212437	0.305191	0.696079	0.486379	0.633541
ENSG00000175874	CREG2	34.2007	0.265138	0.380953	0.695987	0.486437	0.633586
ENSG00000198018	ENTPD7	1467.53	0.0583361	0.0838312	0.695875	0.486507	0.633646
ENSG00000164270	HTR4	1.94041	-0.889656	1.27854	-0.695838	0.486531	0.633647
ENSG00000291125	NA	4.84927	-0.368699	0.530087	-0.695545	0.486714	0.633856
ENSG00000134873	CLDN10	13.7459	0.276278	0.397347	0.695305	0.486864	0.634021
ENSG00000229770	LOC105372971	97.8229	-0.113127	0.162711	-0.695264	0.48689	0.634025
ENSG00000174886	NDUFA11	3309.15	0.0384787	0.05535	0.695188	0.486937	0.634056
ENSG00000223390	NA	5.91479	0.414922	0.596905	0.695121	0.486979	0.63408
ENSG00000136206	SPDYE1	1.288	1.31446	1.89118	0.695049	0.487025	0.634102
ENSG00000286670	NA	1.50502	0.792479	1.14023	0.69502	0.487043	0.634102
ENSG00000178999	AURKB	231.954	0.203059	0.292221	0.694881	0.48713	0.634186
ENSG00000254812	NA	8.5268	-0.282757	0.407011	-0.694716	0.487233	0.63429
ENSG00000139508	SLC46A3	343.754	0.106652	0.153555	0.694551	0.487337	0.634338
ENSG00000188827	SLX4	496.031	-0.0591856	0.085212	-0.694569	0.487326	0.634338
ENSG00000273724	NA	1.07	-0.943381	1.35827	-0.694546	0.48734	0.634338
ENSG00000243795	LINC02044	1.09064	1.16237	1.67387	0.694417	0.487421	0.634413
ENSG00000117360	PRPF3	1557.98	0.0701064	0.100965	0.694367	0.487452	0.634423
ENSG00000198618	NA	1689.09	0.0400652	0.057705	0.69431	0.487488	0.634439
ENSG00000086289	EPDR1	52.5802	-0.172594	0.248629	-0.694182	0.487568	0.634483
ENSG00000286084	NA	9.52319	0.302915	0.436351	0.694199	0.487558	0.634483
ENSG00000229251	NA	25.6255	-0.164764	0.237447	-0.693897	0.487747	0.634685
ENSG00000283541	LOC101930090	2.64812	0.707961	1.02034	0.69385	0.487776	0.634693
ENSG00000176619	LMNB2	3609.25	0.0480888	0.0693223	0.6937	0.48787	0.634755
ENSG00000235244	DANT2	15.6977	-0.240683	0.346943	-0.693723	0.487856	0.634755
ENSG00000206344	HCG27	13.7893	-0.293623	0.423295	-0.693661	0.487895	0.634757
ENSG00000198482	ZNF808	421.631	-0.0822437	0.118576	-0.693595	0.487936	0.634777
ENSG00000234800	NA	10.3313	0.261079	0.376432	0.693562	0.487957	0.634777
ENSG00000139173	TMEM117	125.164	0.192614	0.277752	0.693477	0.488011	0.634817
ENSG00000103994	ZNF106	2132.27	0.0454897	0.0656097	0.693338	0.488098	0.634899
ENSG00000256612	NA	24.9136	1.63824	2.36307	0.69327	0.48814	0.634925
ENSG00000182923	CEP63	1483.2	-0.0258792	0.0373405	-0.693061	0.488271	0.635065
ENSG00000147586	MRPS28	657.41	-0.0424347	0.0612503	-0.692807	0.48843	0.635242
ENSG00000182993	C12orf60	160.318	0.0949754	0.137119	0.692651	0.488529	0.635339
ENSG00000133115	STOML3	2.64059	0.557586	0.805363	0.692341	0.488723	0.635471
ENSG00000172493	AFF1	4339.3	-0.0428869	0.061939	-0.692405	0.488683	0.635471
ENSG00000217060	LOC100421093	1.69802	0.576555	0.832628	0.692452	0.488654	0.635471
ENSG00000278017	NA	4.63252	0.410548	0.592966	0.692365	0.488708	0.635471
ENSG00000280198	NA	17.6116	-0.196478	0.283932	-0.691991	0.488943	0.635726
ENSG00000228463	RPL23AP21	8.94667	0.608967	0.880303	0.69177	0.489082	0.635846
ENSG00000272004	NA	2.94695	0.574385	0.830305	0.691776	0.489078	0.635846
ENSG00000205890	LOC100128770	4.89065	-0.373111	0.539518	-0.691564	0.489211	0.635954
ENSG00000267786	NA	6.59921	-0.273854	0.395981	-0.691584	0.489199	0.635954
ENSG00000238741	SCARNA7	3.36212	-0.561486	0.812121	-0.691383	0.489325	0.63601
ENSG00000260360	NA	8.62139	-0.291772	0.421971	-0.69145	0.489283	0.63601
ENSG00000260367	NA	7.7179	0.348829	0.504515	0.691415	0.489305	0.63601
ENSG00000263786	NA	4.86975	0.35567	0.514597	0.691162	0.489464	0.636161
ENSG00000289020	NA	2.11021	-0.751898	1.0881	-0.691021	0.489552	0.636245
ENSG00000256060	TRAPPC2B	369.111	0.0564894	0.0817751	0.690789	0.489698	0.636404
ENSG00000276384	NA	4.53133	-0.425728	0.616412	-0.690656	0.489782	0.636483
ENSG00000200312	NA	1.9078	-0.741249	1.07337	-0.690582	0.489828	0.636513
ENSG00000110651	CD81	16323.5	0.0618955	0.0896425	0.69047	0.489899	0.636569
ENSG00000285245	NA	66.114	-0.64615	0.935854	-0.690439	0.489918	0.636569
ENSG00000078246	TULP3	1165.2	-0.0694706	0.100647	-0.690239	0.490044	0.636672
ENSG00000231725	VN1R110P	2.8491	-0.549476	0.796052	-0.690251	0.490036	0.636672
ENSG00000113805	CNTN3	227.625	-0.112917	0.163661	-0.689949	0.490227	0.636783
ENSG00000132964	CDK8	1532.04	-0.0335249	0.0485919	-0.689926	0.49024	0.636783
ENSG00000214087	ARL16	1213.48	-0.0427222	0.0619178	-0.689982	0.490205	0.636783
ENSG00000258504	NA	8.56913	-0.301889	0.437507	-0.690021	0.490181	0.636783
ENSG00000270917	NA	0.880542	0.886616	1.28511	0.689917	0.490246	0.636783
ENSG00000232396	CABP7-DT	1.52016	0.875392	1.26907	0.689789	0.490327	0.636857
ENSG00000275322	NA	2.15364	0.634194	0.919722	0.689549	0.490478	0.637023
ENSG00000175354	PTPN2	917.088	-0.0436656	0.0633374	-0.689413	0.490564	0.637104
ENSG00000167774	NA	47.5881	0.2784	0.40385	0.689364	0.490594	0.637113
ENSG00000213650	NA	1.15844	-1.51701	2.20116	-0.689189	0.490705	0.637196
ENSG00000273151	NA	20.8581	-0.292161	0.423905	-0.689212	0.49069	0.637196
ENSG00000185040	SPDYE16	2.74223	0.471984	0.685336	0.68869	0.491018	0.637534
ENSG00000254872	LINC02688	2.79194	-0.48046	0.697708	-0.688626	0.491059	0.637534
ENSG00000286331	NA	1.31196	0.788176	1.14454	0.688639	0.49105	0.637534
ENSG00000289841	NA	2.2554	-0.618935	0.898661	-0.688731	0.490993	0.637534
ENSG00000164162	ANAPC10	274.976	0.0702077	0.101969	0.68852	0.491125	0.637591
ENSG00000172732	MUS81	1740.42	-0.0554892	0.080652	-0.688008	0.491448	0.637979
ENSG00000124172	ATP5F1E	10271.3	0.0448687	0.0652668	0.687466	0.491789	0.638209
ENSG00000187522	HSPA14	409.264	0.0633034	0.0920778	0.687499	0.491768	0.638209
ENSG00000213339	QTRT1	1213.92	-0.0627066	0.0911903	-0.687645	0.491676	0.638209
ENSG00000213949	ITGA1	2520.73	0.0907234	0.131945	0.687585	0.491714	0.638209
ENSG00000215835	LOC284685	32.634	0.138692	0.20174	0.687481	0.49178	0.638209
ENSG00000258837	NA	0.879065	-0.874649	1.27215	-0.687536	0.491745	0.638209
ENSG00000290833	NA	768.185	-0.0596288	0.0867192	-0.687608	0.4917	0.638209
ENSG00000259706	HSP90B2P	6.18928	-0.321891	0.468527	-0.687027	0.492066	0.638538
ENSG00000248547	NA	1.67912	1.75047	2.54837	0.686901	0.492145	0.638611
ENSG00000147118	ZNF182	715.607	0.0334532	0.0487086	0.686804	0.492206	0.638653
ENSG00000248485	PCP4L1	68.9193	0.187544	0.27308	0.686775	0.492225	0.638653
ENSG00000233860	NA	3.8395	0.440303	0.641156	0.686734	0.492251	0.638656
ENSG00000277504	NA	2.58147	-0.624167	0.909327	-0.686406	0.492457	0.638894
ENSG00000188032	C19orf67	12.03	-0.319856	0.466066	-0.686289	0.492531	0.638945
ENSG00000228137	NA	6.26762	-0.304683	0.44397	-0.686269	0.492544	0.638945
ENSG00000236194	NA	2.48933	-0.639975	0.933494	-0.685569	0.492985	0.639487
ENSG00000234975	FTH1P2	432.212	-0.0569713	0.0831411	-0.685237	0.493195	0.63972
ENSG00000253746	NA	1.12163	1.10632	1.61458	0.685209	0.493212	0.63972
ENSG00000268205	NA	452.543	-0.0990068	0.144499	-0.685172	0.493235	0.63972
ENSG00000233797	NA	36.0851	0.162739	0.237578	0.684995	0.493347	0.639818
ENSG00000284707	NA	364.843	-0.12968	0.18932	-0.684979	0.493357	0.639818
ENSG00000281831	HCP5B	7.48118	-0.29929	0.436961	-0.684935	0.493385	0.639824
ENSG00000132017	DCAF15	1894.58	0.0426724	0.0623079	0.684863	0.49343	0.639852
ENSG00000182362	YBEY	486.88	-0.0531974	0.0776822	-0.684808	0.493465	0.639867
ENSG00000166169	POLL	1381.52	-0.0469342	0.0685605	-0.684566	0.493618	0.639973
ENSG00000183513	COA5	1223.49	0.0493949	0.0721515	0.6846	0.493597	0.639973
ENSG00000273611	ZNHIT3	963.025	-0.0464375	0.067834	-0.684576	0.493612	0.639973
ENSG00000290110	NA	8.05839	-0.284936	0.416302	-0.684446	0.493693	0.640041
ENSG00000273032	DGCR5	175.93	-0.205667	0.300518	-0.684376	0.493738	0.640068
ENSG00000233198	RNF224	12.8326	-0.215996	0.315728	-0.684119	0.4939	0.640247
ENSG00000279565	NA	2.07914	1.45195	2.12288	0.683954	0.494004	0.640353
ENSG00000185829	ARL17A	737.675	-0.0418767	0.0612487	-0.683715	0.494155	0.640517
ENSG00000279117	NA	86.0935	-0.366758	0.536491	-0.683625	0.494212	0.640561
ENSG00000131373	HACL1	791.668	-0.055887	0.0818055	-0.683169	0.4945	0.640877
ENSG00000278963	NA	1.14873	-1.03185	1.5104	-0.683165	0.494503	0.640877
ENSG00000204421	LY6G6C	6.00882	-0.491075	0.719061	-0.68294	0.494645	0.641031
ENSG00000275630	NA	1.35067	1.02091	1.4953	0.682744	0.494769	0.64116
ENSG00000232626	LOC100420423	1.1053	-0.794071	1.1634	-0.682543	0.494896	0.641295
ENSG00000186193	SAPCD2	497.366	-0.126909	0.186012	-0.682262	0.495073	0.641469
ENSG00000271699	NA	0.950574	-1.97399	2.89333	-0.682255	0.495077	0.641469
ENSG00000119392	GLE1	1462.45	0.0258397	0.0378793	0.682158	0.495139	0.641488
ENSG00000139190	VAMP1	237.68	-0.123303	0.180744	-0.682193	0.495117	0.641488
ENSG00000213090	SCYL2P1	3.07081	-0.482224	0.706949	-0.68212	0.495163	0.641489
ENSG00000229618	NA	1.75264	0.665793	0.976357	0.681916	0.495292	0.641625
ENSG00000163939	PBRM1	3145.92	0.0508911	0.0746383	0.681837	0.495342	0.641659
ENSG00000280135	NA	6.321	-0.640027	0.938922	-0.681662	0.495453	0.641773
ENSG00000141086	CTRL	10.556	-0.317243	0.465478	-0.681544	0.495528	0.641839
ENSG00000139626	ITGB7	4.32195	-0.362791	0.532402	-0.681424	0.495603	0.641876
ENSG00000285852	LOC124902388	8.84916	0.265765	0.389995	0.681458	0.495582	0.641876
ENSG00000293025	NA	80.9824	0.0864264	0.12684	0.681384	0.495628	0.641878
ENSG00000169291	SHE	24.0854	-0.169837	0.24927	-0.681338	0.495658	0.641885
ENSG00000279384	NA	3.68462	0.426613	0.626213	0.681259	0.495708	0.64192
ENSG00000231507	LINC01353	5.27777	-0.321047	0.471519	-0.680878	0.495949	0.642201
ENSG00000251000	NA	3.7034	0.433882	0.637373	0.680734	0.49604	0.642288
ENSG00000197361	FBXL22	25.6121	0.153559	0.225602	0.680667	0.496082	0.642313
ENSG00000169884	WNT10B	20.7339	-0.266534	0.391651	-0.68054	0.496163	0.642326
ENSG00000171316	CHD7	5328.96	-0.0877835	0.128984	-0.680577	0.496139	0.642326
ENSG00000258430	NA	20.3523	-0.162699	0.239074	-0.680539	0.496163	0.642326
ENSG00000116815	CD58	72.8046	0.184782	0.271577	0.680403	0.49625	0.642408
ENSG00000280850	NA	2.52565	0.601989	0.884872	0.680312	0.496307	0.642451
ENSG00000086758	HUWE1	11123.4	0.0838297	0.123248	0.68017	0.496397	0.642507
ENSG00000253598	SLC10A5	9.191	0.32713	0.480941	0.680186	0.496387	0.642507
ENSG00000289319	LOC124902953	1.6249	0.796541	1.17133	0.680032	0.496484	0.642589
ENSG00000254187	NA	0.896156	0.887062	1.30457	0.679964	0.496527	0.642614
ENSG00000169679	BUB1	170.006	-0.206084	0.303129	-0.679856	0.496596	0.642664
ENSG00000254670	NA	49.5677	-0.132215	0.194483	-0.67983	0.496612	0.642664
ENSG00000281468	NA	12.9918	0.259257	0.381517	0.679541	0.496795	0.64287
ENSG00000289747	NA	44.6862	-0.218623	0.321773	-0.679432	0.496864	0.642929
ENSG00000176102	CSTF3	1715.66	0.0504136	0.0742138	0.679302	0.496947	0.643005
ENSG00000007314	SCN4A	9.56204	-0.359828	0.529823	-0.679148	0.497044	0.64307
ENSG00000261722	NA	0.830418	1.02633	1.51118	0.679159	0.497037	0.64307
ENSG00000224215	C10orf67-AS1	1.14651	-0.698816	1.02919	-0.678997	0.49714	0.643163
ENSG00000279653	NA	0.876212	-0.920652	1.35647	-0.678714	0.497319	0.643365
ENSG00000150093	ITGB1	19082	0.0477315	0.0703449	0.678535	0.497433	0.643481
ENSG00000134186	PRPF38B	2032.63	-0.0377796	0.0557317	-0.677884	0.497845	0.643893
ENSG00000236570	RAD23BP1	1.03138	-0.811999	1.19767	-0.677981	0.497784	0.643893
ENSG00000253300	NA	3.01909	0.559966	0.825981	0.677941	0.497809	0.643893
ENSG00000288820	NA	46.6742	-0.128708	0.189865	-0.677891	0.497841	0.643893
ENSG00000279833	NA	1.62385	-0.615893	0.908611	-0.67784	0.497873	0.643898
ENSG00000060642	PIGV	654.854	0.0330171	0.0487157	0.677752	0.497929	0.64394
ENSG00000214617	NA	1.0594	-0.987748	1.45773	-0.677594	0.498029	0.644039
ENSG00000163681	SLMAP	2385.19	-0.0380774	0.0562094	-0.67742	0.498139	0.64412
ENSG00000204524	ZNF805	502.211	-0.0853411	0.125974	-0.677448	0.498121	0.64412
ENSG00000255355	PATL1-DT	1.79186	0.697137	1.02925	0.677327	0.498199	0.644166
ENSG00000259066	NA	1.38998	1.0301	1.52147	0.677042	0.498379	0.644369
ENSG00000177606	JUN	8607.88	-0.142565	0.210587	-0.676989	0.498413	0.644382
ENSG00000145041	DCAF1	1293.23	0.033205	0.0490706	0.676679	0.49861	0.644562
ENSG00000279265	NA	8.80361	-0.277194	0.409629	-0.676695	0.498599	0.644562
ENSG00000287870	NA	3.48152	0.428804	0.633709	0.676658	0.498623	0.644562
ENSG00000128815	WDFY4	0.932817	0.808745	1.19552	0.676481	0.498735	0.644586
ENSG00000177352	CCDC71	862.895	-0.0466475	0.0689563	-0.676479	0.498736	0.644586
ENSG00000243107	NA	4.78319	-0.329618	0.487182	-0.676581	0.498672	0.644586
ENSG00000248751	NA	4.47752	-0.789119	1.16642	-0.676529	0.498705	0.644586
ENSG00000261407	NA	0.857943	0.75344	1.11385	0.67643	0.498768	0.644596
ENSG00000171469	ZNF561	1841.26	-0.0400577	0.059273	-0.675818	0.499156	0.645035
ENSG00000289041	NA	4.55181	0.394392	0.583567	0.67583	0.499148	0.645035
ENSG00000293154	NA	4.28329	-0.370591	0.548386	-0.675784	0.499178	0.645035
ENSG00000185275	NA	6.57348	0.342707	0.50724	0.67563	0.499275	0.645107
ENSG00000279035	NA	7.32442	0.278252	0.411846	0.675621	0.499281	0.645107
ENSG00000182853	VMO1	31.0143	0.160008	0.236967	0.675233	0.499528	0.645371
ENSG00000197632	SERPINB2	15.9734	-0.678584	1.00498	-0.675224	0.499533	0.645371
ENSG00000240808	RPL34P24	0.877805	-1.35496	2.00708	-0.675087	0.49962	0.645453
ENSG00000289741	NA	30.449	-0.480612	0.712012	-0.675006	0.499672	0.645489
ENSG00000278060	NA	0.81224	-1.12254	1.66326	-0.674901	0.499739	0.645545
ENSG00000134253	TRIM45	307.873	-0.0891479	0.132124	-0.674727	0.499849	0.645637
ENSG00000140575	IQGAP1	4554.94	0.0410653	0.0608644	0.674702	0.499865	0.645637
ENSG00000241255	NA	15.8004	-0.203932	0.302283	-0.67464	0.499904	0.645637
ENSG00000243323	NA	2.12324	1.48415	2.19989	0.67465	0.499898	0.645637
ENSG00000271871	NA	7.20562	-0.290762	0.431015	-0.674599	0.499931	0.64564
ENSG00000257023	ETNK1-DT	3.56228	-0.526357	0.780679	-0.67423	0.500165	0.645913
ENSG00000100739	BDKRB1	5.86772	0.382872	0.567917	0.67417	0.500203	0.645931
ENSG00000279347	NA	4.31813	0.416451	0.617827	0.674057	0.500275	0.645993
ENSG00000235828	RPL36AP26	1.13392	-0.785281	1.16522	-0.673932	0.500355	0.646065
ENSG00000198563	DDX39B	14891.8	0.0660081	0.097953	0.673875	0.500391	0.646081
ENSG00000222011	FAM185A	200.265	0.0742297	0.110162	0.67382	0.500426	0.646096
ENSG00000145491	ROPN1L	20.879	0.262508	0.389638	0.673722	0.500488	0.646146
ENSG00000283199	C13orf46	0.988084	-0.973781	1.44579	-0.673528	0.500611	0.646274
ENSG00000287575	LOC101927712	1.42367	0.77173	1.14596	0.673434	0.500671	0.646321
ENSG00000272831	NA	197.779	0.073218	0.108742	0.673319	0.500744	0.646385
ENSG00000165997	ARL5B	2589.44	-0.0694641	0.103177	-0.673254	0.500786	0.646408
ENSG00000281189	GHET1	27.9755	0.13004	0.1932	0.673083	0.500894	0.646517
ENSG00000263366	NA	7.62273	0.252519	0.375265	0.67291	0.501005	0.646629
ENSG00000256061	DNAAF4	126.117	0.132452	0.196895	0.672706	0.501134	0.646744
ENSG00000261560	NA	5.95161	0.319715	0.475275	0.672695	0.501141	0.646744
ENSG00000253199	LINC02153	5.4728	-0.361192	0.537003	-0.672607	0.501197	0.646785
ENSG00000107551	RASSF4	1726.85	-0.0800637	0.11914	-0.672013	0.501576	0.646978
ENSG00000129480	DTD2	398.718	0.0914672	0.136062	0.672248	0.501426	0.646978
ENSG00000130707	ASS1	3493.04	0.112723	0.167709	0.672137	0.501497	0.646978
ENSG00000144642	RBMS3	8.49758	0.288096	0.428538	0.672276	0.501408	0.646978
ENSG00000185105	MYADML2	4.81661	0.408939	0.608374	0.672185	0.501466	0.646978
ENSG00000227288	NA	73.0721	0.103017	0.153265	0.67215	0.501488	0.646978
ENSG00000229385	NA	1.81844	1.05237	1.56573	0.672132	0.5015	0.646978
ENSG00000236792	NA	1.81023	0.683521	1.01702	0.672081	0.501532	0.646978
ENSG00000261240	NA	0.898478	-0.99485	1.48029	-0.672066	0.501542	0.646978
ENSG00000271984	NA	1.3545	0.725291	1.0793	0.672	0.501584	0.646978
ENSG00000270074	NA	8.56927	0.852612	1.27001	0.671343	0.502002	0.647487
ENSG00000161980	POLR3K	270.535	0.0672048	0.100142	0.671092	0.502162	0.647632
ENSG00000289827	NA	1.70528	0.740422	1.10331	0.671093	0.502161	0.647632
ENSG00000123131	PRDX4	4601.64	0.0536425	0.0799513	0.67094	0.502259	0.647727
ENSG00000258731	DDHD1-DT	7.43	0.26932	0.401531	0.670733	0.502391	0.647866
ENSG00000231840	NA	8.99117	-0.257048	0.383515	-0.670242	0.502703	0.648239
ENSG00000213920	MDP1	472.431	0.0720627	0.107534	0.670138	0.50277	0.648293
ENSG00000109184	DCUN1D4	945.313	0.0588435	0.0878569	0.669765	0.503008	0.648566
ENSG00000278985	NA	3.56051	-0.376501	0.562166	-0.669732	0.503029	0.648566
ENSG00000164654	MIOS	780.275	0.0512783	0.0765728	0.669667	0.50307	0.648588
ENSG00000143353	LYPLAL1	345.05	0.107759	0.160928	0.669607	0.503108	0.648607
ENSG00000212694	LINC01089	933.086	-0.0826351	0.123416	-0.669565	0.503135	0.648611
ENSG00000289565	NA	3.49383	1.00747	1.50539	0.66924	0.503342	0.648847
ENSG00000273703	H2BC14	0.861798	-0.786731	1.17584	-0.669079	0.503445	0.648919
ENSG00000278153	NA	1.01785	0.93081	1.39113	0.669103	0.50343	0.648919
ENSG00000103657	HERC1	3405.6	0.0793407	0.11866	0.66864	0.503725	0.649249
ENSG00000184900	SUMO3	2640.72	-0.0303909	0.0454594	-0.668528	0.503797	0.64928
ENSG00000239470	RPL21P97	23.065	0.156758	0.23447	0.668563	0.503774	0.64928
ENSG00000166801	FAM111A	558.36	-0.164973	0.246812	-0.668415	0.503868	0.649342
ENSG00000274080	NA	92.1527	-0.118337	0.177069	-0.66831	0.503936	0.649398
ENSG00000248964	LOC101929470	1.28651	0.804173	1.20394	0.667953	0.504164	0.64966
ENSG00000249241	LINC02265	4.4905	0.483403	0.723772	0.667894	0.504201	0.64966
ENSG00000258847	NA	2.0128	-0.51708	0.774213	-0.667879	0.504211	0.64966
ENSG00000121774	KHDRBS1	6218.5	-0.0259203	0.038813	-0.667826	0.504244	0.649672
ENSG00000167094	TTC16	8.35442	-0.26924	0.403251	-0.667673	0.504342	0.649768
ENSG00000147592	LACTB2	201.958	-0.0758031	0.113568	-0.667468	0.504473	0.649906
ENSG00000287750	LINC03026	0.916364	0.943261	1.41353	0.667306	0.504576	0.650008
ENSG00000137309	HMGA1	7741.28	-0.0768044	0.115121	-0.66716	0.50467	0.65007
ENSG00000278983	NA	0.906028	0.817375	1.22516	0.667156	0.504672	0.65007
ENSG00000223571	NA	1.51516	-0.661101	0.990983	-0.667117	0.504698	0.650072
ENSG00000289295	NA	75.7896	-0.111816	0.167635	-0.667022	0.504758	0.65012
ENSG00000117713	ARID1A	8011.66	-0.0570161	0.0854886	-0.666944	0.504808	0.650152
ENSG00000196616	ADH1B	52.5744	0.314703	0.472088	0.666619	0.505016	0.65039
ENSG00000157077	ZFYVE9	1933.85	0.0627077	0.0940757	0.666566	0.505049	0.650402
ENSG00000181315	ZNF322	2208.58	0.041485	0.0622441	0.666489	0.505099	0.650404
ENSG00000241388	HNF1A-AS1	391.886	-0.0805927	0.120921	-0.66649	0.505098	0.650404
ENSG00000186439	TRDN	1.92906	-0.616939	0.926125	-0.666151	0.505315	0.650652
ENSG00000101557	USP14	2893.15	0.0521602	0.0783131	0.666047	0.505381	0.650707
ENSG00000206113	CFAP99	38.4224	0.180786	0.271548	0.665761	0.505564	0.650912
ENSG00000117543	DPH5	747.82	-0.047325	0.0711091	-0.665528	0.505713	0.650919
ENSG00000165553	NGB	11.0519	0.264528	0.397443	0.665575	0.505683	0.650919
ENSG00000174738	NR1D2	1235.58	0.0640433	0.0962242	0.665563	0.50569	0.650919
ENSG00000238123	NA	6.64848	0.375191	0.563623	0.665677	0.505618	0.650919
ENSG00000267152	NA	11.5015	-0.259334	0.389656	-0.665547	0.505701	0.650919
ENSG00000285427	SOD2-OT1	25.4761	0.170935	0.256824	0.665575	0.505683	0.650919
ENSG00000148908	RGS10	5.08811	-0.292826	0.44004	-0.665454	0.50576	0.650949
ENSG00000180043	GARIN5B	1.94266	1.17432	1.76488	0.665381	0.505807	0.650957
ENSG00000261641	NA	7.19778	-0.284767	0.427983	-0.665369	0.505815	0.650957
ENSG00000173727	NA	5.13045	0.863462	1.2986	0.664916	0.506104	0.651238
ENSG00000274695	NA	4.20236	0.438871	0.66003	0.664926	0.506098	0.651238
ENSG00000281183	NPTN-IT1	105.684	0.0858842	0.129157	0.664957	0.506078	0.651238
ENSG00000070190	DAPP1	4.4676	0.362578	0.545376	0.664822	0.506164	0.651284
ENSG00000249550	LINC01234	5.94811	-0.352339	0.530107	-0.664657	0.50627	0.651359
ENSG00000290439	HSD17B7P2	2.49737	0.780165	1.17377	0.664664	0.506265	0.651359
ENSG00000074603	DPP8	1587.3	0.0568513	0.0855542	0.664506	0.506367	0.651384
ENSG00000167476	JSRP1	74.3402	0.131876	0.198466	0.664477	0.506385	0.651384
ENSG00000170515	PA2G4	4673.57	-0.0371213	0.0558633	-0.664501	0.50637	0.651384
ENSG00000269463	NA	2.02691	-0.657616	0.98958	-0.664541	0.506344	0.651384
ENSG00000138081	FBXO11	3831.45	0.0448355	0.0674894	0.664333	0.506477	0.651471
ENSG00000100575	TIMM9	680.566	-0.0457293	0.0688511	-0.664177	0.506577	0.651539
ENSG00000233247	NA	2.01773	0.576626	0.868157	0.664195	0.506566	0.651539
ENSG00000182095	TNRC18	9040.26	-0.0419283	0.0631407	-0.664046	0.506661	0.651616
ENSG00000164163	ABCE1	1850.69	-0.0752817	0.113415	-0.663773	0.506835	0.651809
ENSG00000231365	WARS2-AS1	287.439	-0.0720049	0.108507	-0.663597	0.506948	0.651905
ENSG00000283667	LOC105372165	16.1969	0.187243	0.282169	0.663583	0.506957	0.651905
ENSG00000244998	ASTILCS	1.98947	-0.591169	0.891106	-0.66341	0.507068	0.652016
ENSG00000166268	MYRFL	29.6401	-0.203651	0.307064	-0.663219	0.50719	0.652143
ENSG00000148840	PPRC1	1600.29	-0.041012	0.0618447	-0.663145	0.507238	0.652173
ENSG00000257207	NA	3.57027	-0.889155	1.34098	-0.663061	0.507291	0.652211
ENSG00000226812	R3HDML-AS1	18.7892	-0.189341	0.285611	-0.662933	0.507373	0.652286
ENSG00000221819	GAS8-AS1	1.14884	-0.772422	1.1653	-0.662851	0.507426	0.652323
ENSG00000084090	STARD7	5737.01	-0.0361128	0.0544977	-0.662648	0.507556	0.652432
ENSG00000135482	ZC3H10	514.772	0.0479516	0.0723641	0.662644	0.507559	0.652432
ENSG00000130948	HSD17B3	11.9275	-0.338752	0.511398	-0.662404	0.507713	0.652537
ENSG00000149532	CPSF7	7158.71	0.03346	0.0505107	0.662433	0.507693	0.652537
ENSG00000171574	ZNF584	672.424	0.0453392	0.0684456	0.662411	0.507708	0.652537
ENSG00000137265	IRF4	11.5317	0.277906	0.41957	0.662359	0.507741	0.652543
ENSG00000139292	LGR5	5.22508	0.508847	0.768298	0.662304	0.507777	0.652558
ENSG00000146063	TRIM41	2783.22	0.0374782	0.0566032	0.662121	0.507894	0.652678
ENSG00000225200	RPS8P1	14.3893	-0.19187	0.289799	-0.662079	0.507921	0.652682
ENSG00000138650	PCDH10	2445.65	-0.070232	0.106103	-0.661925	0.508019	0.652769
ENSG00000240567	LINC02067	6.62079	-0.285076	0.430694	-0.661899	0.508036	0.652769
ENSG00000274447	LOC105372253	4.71149	-0.307579	0.464771	-0.661785	0.508109	0.652832
ENSG00000112742	TTK	78.8104	-0.144381	0.218201	-0.661688	0.508171	0.652846
ENSG00000173928	SWSAP1	221.35	0.0981349	0.148303	0.661721	0.50815	0.652846
ENSG00000279432	NA	1.96341	-0.748028	1.13054	-0.661655	0.508192	0.652846
ENSG00000276965	NA	15.4257	1.44503	2.1841	0.661612	0.50822	0.652851
ENSG00000116903	EXOC8	1333.33	0.0315242	0.0476536	0.661527	0.508274	0.65289
ENSG00000223979	SMCR2	3.69566	0.445593	0.673781	0.661331	0.5084	0.653
ENSG00000272223	NA	41.2964	0.133091	0.201251	0.661319	0.508408	0.653
ENSG00000290551	NA	1.00657	-0.995592	1.50562	-0.661249	0.508453	0.653027
ENSG00000275400	NA	164.098	-0.0864072	0.130713	-0.661047	0.508582	0.653162
ENSG00000277209	RPPH1	19.5145	0.252533	0.382148	0.660824	0.508725	0.653315
ENSG00000254959	INMT-MINDY4	5.77847	-0.659905	0.999195	-0.660437	0.508974	0.653584
ENSG00000279770	LINC00552	2.46871	0.50971	0.771794	0.660423	0.508983	0.653584
ENSG00000205865	FAM99B	1.574	-1.01859	1.54327	-0.660018	0.509242	0.653887
ENSG00000164675	IQUB	95.5815	0.102959	0.156019	0.659914	0.509309	0.653911
ENSG00000179869	ABCA13	1.48773	-0.737134	1.11698	-0.659937	0.509294	0.653911
ENSG00000272043	NA	7.72357	-0.353605	0.535886	-0.659853	0.509348	0.653931
ENSG00000267682	NA	1.40361	0.709751	1.0761	0.659556	0.509539	0.654144
ENSG00000148832	PAOX	226.405	-0.0862511	0.130829	-0.659268	0.509724	0.65432
ENSG00000260238	PMF1-BGLAP	318.337	-0.0714393	0.108356	-0.659303	0.509701	0.65432
ENSG00000235672	NA	2.62539	-0.46198	0.701545	-0.658519	0.510205	0.654907
ENSG00000225930	LINC02249	41.2152	0.200699	0.304853	0.658347	0.510315	0.654987
ENSG00000267274	NA	3.65858	-0.369471	0.561188	-0.658373	0.510298	0.654987
ENSG00000227057	WDR46	2028.54	0.0462782	0.0703	0.658295	0.510348	0.654999
ENSG00000173391	OLR1	3.15237	-0.827048	1.25657	-0.65818	0.510422	0.655063
ENSG00000289758	NA	7.95406	0.786316	1.19499	0.658011	0.510531	0.655172
ENSG00000227953	NA	79.9505	0.118356	0.18001	0.6575	0.510859	0.655535
ENSG00000253327	RAD21-AS1	9.49518	-0.265449	0.403727	-0.657496	0.510862	0.655535
ENSG00000265399	NA	2.28956	-0.567093	0.862663	-0.657376	0.510939	0.655603
ENSG00000080854	IGSF9B	779.792	0.155777	0.23702	0.657229	0.511034	0.655693
ENSG00000115425	PECR	822.786	-0.0773838	0.117752	-0.657174	0.511069	0.655707
ENSG00000198121	LPAR1	489.734	-0.135377	0.206029	-0.65708	0.511129	0.655751
ENSG00000269107	NA	8.37019	-0.46326	0.705064	-0.657046	0.511151	0.655751
ENSG00000133627	ACTR3B	543.117	-0.0601393	0.0915823	-0.65667	0.511393	0.655969
ENSG00000250942	ENPP7P11	8.37564	-0.243799	0.371256	-0.656687	0.511382	0.655969
ENSG00000285998	NA	1.89792	0.566926	0.863309	0.65669	0.51138	0.655969
ENSG00000111788	NA	107.071	-0.214174	0.326195	-0.656582	0.51145	0.656011
ENSG00000267120	NA	25.1186	-0.268737	0.409587	-0.656116	0.511749	0.656364
ENSG00000248703	LINC02415	1.60684	1.16398	1.77429	0.656029	0.511806	0.656406
ENSG00000174197	MGA	2343.06	-0.0656701	0.100114	-0.655953	0.511854	0.656437
ENSG00000128482	RNF112	57.0142	-0.197159	0.300622	-0.655837	0.511929	0.656502
ENSG00000264743	DPRXP4	4.49543	0.36455	0.555892	0.655793	0.511957	0.656508
ENSG00000196431	CRYBA4	29.4478	0.258816	0.39478	0.655596	0.512084	0.656639
ENSG00000289280	NA	1.88123	0.800948	1.22189	0.655499	0.512146	0.656688
ENSG00000133302	SLF1	136.902	0.148815	0.227057	0.655407	0.512206	0.656708
ENSG00000133739	LRRCC1	126.314	-0.125896	0.192112	-0.655326	0.512258	0.656708
ENSG00000268140	NA	3.29199	0.511513	0.780505	0.655361	0.512235	0.656708
ENSG00000287555	NA	1.81772	-0.607758	0.927399	-0.655336	0.512252	0.656708
ENSG00000117155	SSX2IP	2645.94	0.0716571	0.10938	0.655123	0.512389	0.656814
ENSG00000279357	NA	0.841843	-0.908569	1.38687	-0.655122	0.512389	0.656814
ENSG00000255959	NA	1.85772	0.629918	0.961915	0.654858	0.512559	0.657001
ENSG00000219451	RPL23P8	3.52193	-0.391278	0.597824	-0.654504	0.512787	0.657231
ENSG00000259775	NA	3.96861	0.400724	0.612253	0.654507	0.512785	0.657231
ENSG00000256980	KHDC1L	1.36201	1.06886	1.63412	0.654088	0.513055	0.657544
ENSG00000206932	RNU6-4P	2.62072	0.458858	0.701681	0.653941	0.51315	0.657635
ENSG00000256008	CABP1-DT	3.00301	-0.426696	0.652672	-0.653768	0.513261	0.657746
ENSG00000076826	CAMSAP3	8978.24	0.0425357	0.065087	0.653521	0.513421	0.657883
ENSG00000144852	NR1I2	8.1833	-0.305025	0.466762	-0.653491	0.51344	0.657883
ENSG00000284906	NA	14.8359	0.699427	1.07022	0.653536	0.513411	0.657883
ENSG00000100596	SPTLC2	2757.96	0.0370489	0.0567199	0.653191	0.513633	0.657914
ENSG00000134222	PSRC1	237.057	0.0961943	0.147231	0.653357	0.513526	0.657914
ENSG00000144182	LIPT1	135.762	-0.0844435	0.129278	-0.653191	0.513633	0.657914
ENSG00000158517	NCF1	7.87809	-0.265235	0.406039	-0.653225	0.513611	0.657914
ENSG00000164197	RNF180	301.713	-0.0723201	0.110703	-0.653278	0.513577	0.657914
ENSG00000198223	CSF2RA	1.53683	-0.741087	1.1344	-0.653285	0.513573	0.657914
ENSG00000267458	NA	4.07137	-0.38363	0.5873	-0.653209	0.513621	0.657914
ENSG00000142444	TIMM29	692.745	0.0385912	0.0590954	0.653032	0.513735	0.658014
ENSG00000133812	SBF2	2566.16	-0.0483363	0.0740318	-0.652913	0.513812	0.658081
ENSG00000164304	CAGE1	2.99527	-0.396156	0.606857	-0.652799	0.513886	0.658138
ENSG00000289132	LOC124905202	12.316	-0.230941	0.353786	-0.65277	0.513904	0.658138
ENSG00000215452	NA	6.15903	1.10323	1.69022	0.652712	0.513942	0.658154
ENSG00000225889	NA	197.572	-0.167806	0.257189	-0.65246	0.514104	0.658292
ENSG00000258153	NA	10.9513	-0.226533	0.347213	-0.652433	0.514122	0.658292
ENSG00000279144	NA	2.31449	-0.498145	0.763486	-0.652461	0.514104	0.658292
ENSG00000226953	NCKAP5-AS2	3.17748	0.431417	0.661299	0.652378	0.514157	0.658307
ENSG00000254467	NA	3.51594	-0.475478	0.728912	-0.652312	0.5142	0.658331
ENSG00000235472	EIF4A1P7	12.7861	0.208891	0.320331	0.652109	0.514331	0.658467
ENSG00000241923	RPL14P3	4.13194	0.449075	0.688722	0.652041	0.514375	0.658493
ENSG00000285772	NA	1.04174	-1.01093	1.55103	-0.651779	0.514544	0.658678
ENSG00000248714	ZNF652-AS1	5.55064	0.317949	0.487879	0.651696	0.514597	0.658685
ENSG00000289260	NA	11.2473	0.259694	0.398482	0.651709	0.514589	0.658685
ENSG00000162735	PEX19	3954.84	-0.0258798	0.0397142	-0.651652	0.514626	0.65869
ENSG00000259924	NA	2.81209	0.552127	0.847346	0.651595	0.514663	0.658706
ENSG00000115464	USP34	5414.35	0.0653412	0.100295	0.651488	0.514731	0.658763
ENSG00000227939	RPL3P2	43.2271	-0.141993	0.217975	-0.651416	0.514778	0.658792
ENSG00000289055	NA	2.65803	-0.48661	0.747087	-0.651342	0.514825	0.658822
ENSG00000115841	RMDN2	115.585	-0.0838025	0.128678	-0.651256	0.514881	0.658862
ENSG00000170860	LSM3	896.376	-0.0481398	0.0739279	-0.651172	0.514935	0.658901
ENSG00000182700	IGIP	161.295	-0.109753	0.168565	-0.651104	0.514979	0.658926
ENSG00000163697	APBB2	1993.52	0.0775666	0.119163	0.65093	0.515091	0.659015
ENSG00000284946	NA	130.425	-0.213673	0.328263	-0.650921	0.515097	0.659015
ENSG00000198003	ODAD3	574.327	0.0603256	0.0927191	0.650627	0.515287	0.659227
ENSG00000204620	NA	12.4531	-0.225012	0.345879	-0.65055	0.515337	0.659229
ENSG00000227963	RBM15-AS1	5.95129	-0.297162	0.456786	-0.65055	0.515337	0.659229
ENSG00000157551	KCNJ15	4.14537	-0.367645	0.565357	-0.650288	0.515506	0.659353
ENSG00000160113	NR2F6	5868.16	-0.0621676	0.0955912	-0.650349	0.515467	0.659353
ENSG00000254400	NA	10.1073	-0.234225	0.360182	-0.650296	0.515501	0.659353
ENSG00000185046	ANKS1B	1245.99	0.100481	0.154549	0.650161	0.515588	0.659426
ENSG00000239345	NA	4.14449	-0.404999	0.623198	-0.649872	0.515775	0.659628
ENSG00000293451	TDH	8.55382	-0.314716	0.484296	-0.649842	0.515794	0.659628
ENSG00000177034	MTX3	561.722	-0.0759203	0.116865	-0.649642	0.515924	0.659732
ENSG00000274765	NA	1.68275	-0.556501	0.856617	-0.649649	0.515919	0.659732
ENSG00000059804	SLC2A3	8246.42	-0.200822	0.309184	-0.649522	0.516001	0.659738
ENSG00000272325	NUDT3	4248.16	-0.0680651	0.104782	-0.649589	0.515958	0.659738
ENSG00000279277	NA	4.86574	-0.289216	0.445262	-0.649542	0.515988	0.659738
ENSG00000168546	GFRA2	11.7834	-0.399437	0.615046	-0.649442	0.516053	0.659773
ENSG00000122741	DCAF10	2176.29	-0.0412167	0.0634961	-0.649121	0.51626	0.660007
ENSG00000079337	RAPGEF3	46.6917	0.172981	0.266545	0.648973	0.516356	0.660067
ENSG00000105401	CDC37	4247.34	-0.0515291	0.0793973	-0.649004	0.516336	0.660067
ENSG00000132000	PODNL1	9.45663	0.271263	0.418187	0.648666	0.516554	0.66026
ENSG00000254622	NAV2-AS4	1.06912	-0.922963	1.42286	-0.648665	0.516555	0.66026
ENSG00000291174	FAUP4	249.742	0.096715	0.149263	0.647948	0.517018	0.660822
ENSG00000118513	MYB	25.7367	-0.153036	0.23621	-0.647879	0.517063	0.660834
ENSG00000218350	NA	10.7253	0.241508	0.372779	0.647858	0.517077	0.660834
ENSG00000250208	FZD10-AS1	8.27809	0.37668	0.581874	0.647358	0.5174	0.661217
ENSG00000185940	KRTAP5-5	6.21424	0.343064	0.529985	0.647309	0.517432	0.661227
ENSG00000137494	ANKRD42	639.306	-0.0412677	0.0637699	-0.647134	0.517545	0.66134
ENSG00000172349	IL16	10.2088	-0.241517	0.373494	-0.646643	0.517863	0.661653
ENSG00000236496	GPS2P1	3.59145	-0.419747	0.649099	-0.646661	0.517851	0.661653
ENSG00000243071	RPL21P98	23.3864	-0.158855	0.245649	-0.646673	0.517844	0.661653
ENSG00000166887	VPS39	3965.85	0.0376539	0.0582365	0.646568	0.517912	0.661684
ENSG00000237868	NA	7.31325	0.267332	0.413564	0.646409	0.518014	0.661753
ENSG00000272824	NA	3.27998	-0.491351	0.7601	-0.64643	0.518001	0.661753
ENSG00000116580	GON4L	2645.07	-0.0287505	0.0444873	-0.646264	0.518108	0.661812
ENSG00000236021	NA	4.41855	0.343551	0.531573	0.646292	0.51809	0.661812
ENSG00000198160	MIER1	1075.52	0.0488601	0.0756133	0.646183	0.518161	0.661847
ENSG00000163406	SLC15A2	84.9186	0.2111	0.326716	0.646125	0.518198	0.661864
ENSG00000100985	MMP9	13.8588	-0.191582	0.296582	-0.645969	0.5183	0.661963
ENSG00000272130	NA	0.953242	-1.30803	2.02516	-0.645887	0.518353	0.661999
ENSG00000251495	NA	1.36925	0.721636	1.11735	0.645844	0.518381	0.662004
ENSG00000163737	PF4	3.90317	0.468781	0.726045	0.645663	0.518498	0.66203
ENSG00000229321	NA	11.8501	0.269433	0.417293	0.645669	0.518494	0.66203
ENSG00000265625	NA	1.79158	-0.715166	1.10765	-0.645662	0.518498	0.66203
ENSG00000289504	NA	39.0085	-0.134771	0.208718	-0.645706	0.51847	0.66203
ENSG00000233396	NA	154.69	-0.0810502	0.125546	-0.64558	0.518551	0.662036
ENSG00000256211	NA	2.53654	-0.528612	0.818802	-0.645592	0.518543	0.662036
ENSG00000162894	FCMR	1.74222	0.602774	0.93431	0.645154	0.518828	0.662358
ENSG00000101350	KIF3B	6909.06	-0.0516547	0.0800754	-0.645075	0.518879	0.662392
ENSG00000198945	L3MBTL3	492.545	-0.045456	0.0704721	-0.645021	0.518913	0.662405
ENSG00000235447	TRAPPC13P1	10.2124	0.345398	0.535538	0.644956	0.518956	0.662428
ENSG00000120992	LYPLA1	1539.29	-0.0397122	0.0615819	-0.644869	0.519012	0.66247
ENSG00000196946	ZNF705A	1.8134	-1.36218	2.11253	-0.644809	0.519051	0.662485
ENSG00000287074	NA	3.29088	-0.522853	0.810907	-0.644775	0.519073	0.662485
ENSG00000160014	CALM3	15635.6	-0.0367803	0.0570539	-0.644658	0.519149	0.66255
ENSG00000089327	FXYD5	211.123	0.165197	0.256276	0.644607	0.519182	0.662551
ENSG00000275569	NA	1.43801	-0.857298	1.33	-0.644583	0.519198	0.662551
ENSG00000099904	ZDHHC8	2517.69	0.0431432	0.066949	0.644419	0.519304	0.662633
ENSG00000118193	KIF14	47.3761	0.160173	0.248581	0.644348	0.51935	0.662633
ENSG00000175634	RPS6KB2	2313.16	0.0479399	0.0744	0.644353	0.519346	0.662633
ENSG00000240790	NA	0.982225	-0.959054	1.48848	-0.644317	0.51937	0.662633
ENSG00000289326	LOC105374378	14.7926	0.217701	0.337889	0.644296	0.519383	0.662633
ENSG00000102053	ZC3H12B	303.39	-0.0681896	0.105873	-0.644067	0.519532	0.66273
ENSG00000168803	MAPDA	457.867	-0.0703328	0.1092	-0.644075	0.519527	0.66273
ENSG00000272114	NA	14.195	0.263953	0.409797	0.644107	0.519506	0.66273
ENSG00000287688	LOC101928105	1.97225	0.562457	0.873362	0.644014	0.519566	0.662742
ENSG00000170608	FOXA3	1839.89	0.0665913	0.103412	0.643939	0.519615	0.662773
ENSG00000214331	NA	109.157	0.11267	0.175003	0.643817	0.519694	0.662844
ENSG00000111087	GLI1	9.49935	-0.298927	0.464479	-0.643575	0.519851	0.662895
ENSG00000179008	C14orf39	19.4077	0.222854	0.346227	0.643664	0.519793	0.662895
ENSG00000196812	ZSCAN16	251.102	-0.0513565	0.0797997	-0.643568	0.519856	0.662895
ENSG00000255404	NA	2.29216	0.564634	0.877322	0.643588	0.519842	0.662895
ENSG00000260971	NA	2.85795	0.425425	0.660898	0.643707	0.519765	0.662895
ENSG00000204498	NFKBIL1	1210.84	-0.057539	0.0894484	-0.643264	0.520052	0.663114
ENSG00000099957	P2RX6	187.746	0.11831	0.183946	0.643176	0.52011	0.663156
ENSG00000260231	KDM7A-DT	569.183	0.0694957	0.108059	0.643129	0.52014	0.663164
ENSG00000119508	NR4A3	258.275	-0.160032	0.24885	-0.643086	0.520168	0.663169
ENSG00000290319	NA	1.51374	-0.776363	1.20769	-0.642851	0.520321	0.663333
ENSG00000186652	PRG2	2.48448	-0.743739	1.15702	-0.642806	0.52035	0.663338
ENSG00000285593	LOC105371509	10.1678	-0.255463	0.397513	-0.642652	0.52045	0.663435
ENSG00000239636	TFAP2E-AS1	8.66238	0.261094	0.406612	0.642122	0.520794	0.663842
ENSG00000203987	CACNA1B-AS2	1.91704	0.552974	0.861421	0.641932	0.520917	0.663938
ENSG00000231066	NA	3.4053	-0.464692	0.723869	-0.641956	0.520902	0.663938
ENSG00000197889	MEIG1	8.75106	0.2468	0.384528	0.641827	0.520986	0.663942
ENSG00000232558	KCND3-IT1	1.45355	0.664071	1.0346	0.641861	0.520964	0.663942
ENSG00000235522	NA	6.6966	-0.302046	0.470613	-0.641815	0.520993	0.663942
ENSG00000173273	TNKS	3579.1	0.0607541	0.0946754	0.641709	0.521062	0.663998
ENSG00000280287	NA	232.457	-0.0781495	0.121794	-0.641654	0.521098	0.664013
ENSG00000095066	HOOK2	3469.76	-0.0709668	0.110612	-0.641585	0.521143	0.664033
ENSG00000226709	FGF12-AS3	1.93303	0.526092	0.820028	0.641554	0.521163	0.664033
ENSG00000228417	NA	1.72593	0.683092	1.06486	0.641486	0.521207	0.664058
ENSG00000154079	SDHAF4	604.768	-0.0548333	0.0854942	-0.641369	0.521283	0.664083
ENSG00000198416	NA	137.919	-0.117875	0.183794	-0.641343	0.5213	0.664083
ENSG00000293205	TPI1P2	59.3527	0.121055	0.188749	0.641357	0.521291	0.664083
ENSG00000160818	GPATCH4	678.487	0.0776048	0.121041	0.641144	0.521429	0.664186
ENSG00000285473	NA	0.92539	1.11391	1.73733	0.641158	0.52142	0.664186
ENSG00000276412	NA	1.21272	-0.848587	1.32364	-0.641099	0.521458	0.664193
ENSG00000171643	S100Z	23.8329	0.147797	0.230651	0.640781	0.521665	0.664379
ENSG00000175741	NA	47.8921	0.100438	0.156748	0.640761	0.521678	0.664379
ENSG00000228889	UBAC2-AS1	49.4346	-0.100637	0.157048	-0.640806	0.521649	0.664379
ENSG00000260588	NA	7.37702	0.361645	0.564627	0.640502	0.521846	0.664562
ENSG00000070010	UFD1	2379.25	0.0634025	0.0990059	0.640391	0.521918	0.664623
ENSG00000125734	GPR108	2116.39	-0.0488956	0.0763788	-0.640173	0.52206	0.664773
ENSG00000103175	WFDC1	2.09292	-0.674647	1.05408	-0.640036	0.522149	0.664827
ENSG00000236883	NA	1.00891	-0.766047	1.19689	-0.640033	0.522151	0.664827
ENSG00000239732	TLR9	5.14474	-1.96274	3.06915	-0.639506	0.522494	0.665232
ENSG00000254639	NA	1.07101	0.949937	1.4859	0.639302	0.522626	0.665359
ENSG00000285664	LOC105370500	4.07722	0.378331	0.59181	0.639277	0.522643	0.665359
ENSG00000211798	TRAV18	1.35341	1.03462	1.61872	0.639159	0.522719	0.665425
ENSG00000273340	NA	0.936937	0.931563	1.45764	0.63909	0.522764	0.665452
ENSG00000271646	IRF2-DT	63.4928	-0.111337	0.174228	-0.639034	0.522801	0.665468
ENSG00000285330	NA	9.93721	-0.813746	1.27356	-0.638953	0.522854	0.665503
ENSG00000230291	RPL26P32	1.00784	0.781196	1.22271	0.638904	0.522885	0.665513
ENSG00000290023	NA	1.26592	-0.755467	1.18307	-0.638568	0.523104	0.66576
ENSG00000108679	LGALS3BP	11700.4	0.0856395	0.134124	0.638509	0.523143	0.665772
ENSG00000165322	ARHGAP12	1295.36	-0.045427	0.0711489	-0.638478	0.523163	0.665772
ENSG00000234329	RPL7AP16	15.5599	-0.18759	0.293953	-0.638164	0.523367	0.666001
ENSG00000108256	NUFIP2	3918.06	0.05092	0.0798123	0.637997	0.523475	0.666108
ENSG00000204178	MACO1	1881.16	0.0390535	0.0612423	0.637688	0.523677	0.666334
ENSG00000040731	CDH10	2022.14	-0.0869091	0.136313	-0.637571	0.523753	0.666399
ENSG00000231228	NA	1.83653	-0.786364	1.23376	-0.637374	0.523882	0.666528
ENSG00000266978	NA	2.16627	0.483814	0.759113	0.637341	0.523903	0.666528
ENSG00000254986	DPP3	2087.56	0.0719382	0.112922	0.637059	0.524086	0.66673
ENSG00000257264	NA	1.0662	-0.914356	1.43687	-0.636354	0.524546	0.667284
ENSG00000177350	NA	0.875124	-0.807434	1.26949	-0.636032	0.524756	0.667519
ENSG00000186335	SLC36A2	6.55012	-0.438882	0.690075	-0.635991	0.524782	0.66752
ENSG00000230841	RPL23AP15	0.904746	1.79742	2.8265	0.635918	0.52483	0.66752
ENSG00000263846	NA	1.07871	0.778639	1.22439	0.635939	0.524816	0.66752
ENSG00000236297	EEF1A1P23	8.81628	-0.384586	0.605049	-0.635628	0.525019	0.667627
ENSG00000236698	NA	142.963	0.0702408	0.110508	0.635619	0.525025	0.667627
ENSG00000268530	LOC105372430	2.54738	-0.519051	0.816466	-0.635728	0.524953	0.667627
ENSG00000270061	NA	2.7535	-0.441351	0.694383	-0.635601	0.525036	0.667627
ENSG00000272483	NA	0.948029	1.64368	2.5859	0.635632	0.525016	0.667627
ENSG00000010361	FUZ	750.508	-0.0644597	0.101431	-0.635504	0.5251	0.667637
ENSG00000229587	NA	1.40189	0.786863	1.23811	0.635537	0.525078	0.667637
ENSG00000286675	NA	7.77172	-0.300089	0.472226	-0.635477	0.525117	0.667637
ENSG00000261379	NA	0.917208	1.09436	1.72236	0.635382	0.525179	0.667684
ENSG00000144354	CDCA7	41.7299	-0.176761	0.27841	-0.634896	0.525496	0.667994
ENSG00000267157	NA	3.36449	-0.548954	0.864579	-0.634938	0.525469	0.667994
ENSG00000286724	NA	17.2761	0.192747	0.303581	0.634911	0.525486	0.667994
ENSG00000128534	LSM8	1378.55	-0.0434711	0.0684777	-0.634821	0.525545	0.668025
ENSG00000115970	THADA	1024.43	0.0490716	0.0773045	0.634783	0.52557	0.668025
ENSG00000096063	SRPK1	2063.83	0.0400319	0.0630753	0.634669	0.525644	0.668089
ENSG00000256966	NA	38.1277	0.60485	0.953313	0.634472	0.525773	0.668221
ENSG00000270953	NA	9.21596	-0.277993	0.438312	-0.634235	0.525928	0.668386
ENSG00000132005	RFX1	1432.49	0.0370696	0.0584953	0.633718	0.526265	0.668784
ENSG00000260317	NA	5.09138	0.283549	0.447484	0.633651	0.526309	0.668808
ENSG00000213772	NA	1.0028	0.679777	1.07306	0.633496	0.52641	0.668905
ENSG00000127423	AUNIP	38.0398	0.206365	0.325905	0.633207	0.526598	0.669114
ENSG00000226476	LINC01748	3.08444	-0.486681	0.768648	-0.633165	0.526626	0.669118
ENSG00000215548	NA	1.95729	0.547322	0.864616	0.633023	0.526719	0.669204
ENSG00000269925	NA	4.44197	-0.401595	0.634679	-0.632754	0.526894	0.669396
ENSG00000131023	LATS1	1550.66	0.052086	0.0823306	0.632644	0.526966	0.669456
ENSG00000130518	IQCN	276.614	-0.112904	0.178575	-0.632252	0.527222	0.66975
ENSG00000104299	INTS9	718.852	0.0368029	0.0582251	0.63208	0.527334	0.669862
ENSG00000224714	LINC02671	8.63046	0.332458	0.526072	0.631963	0.527411	0.669897
ENSG00000281000	SNORD3D	1.60364	-1.1593	1.8344	-0.631976	0.527403	0.669897
ENSG00000285517	LOC645485	11.3857	-0.257299	0.407268	-0.631767	0.527539	0.670028
ENSG00000173366	NA	8.99491	-0.594857	0.941705	-0.631681	0.527596	0.670058
ENSG00000183378	OVCH2	1.03322	-0.76376	1.20921	-0.631619	0.527636	0.670058
ENSG00000277763	NA	10.1414	0.222616	0.352451	0.631623	0.527634	0.670058
ENSG00000107949	BCCIP	1587.45	-0.0497163	0.078722	-0.631542	0.527686	0.670059
ENSG00000185480	PARPBP	53.9185	-0.179697	0.284527	-0.631563	0.527672	0.670059
ENSG00000247970	NA	15.9978	0.19021	0.301205	0.631497	0.527715	0.670065
ENSG00000256338	RPL41P2	59.1046	-0.121402	0.192283	-0.631373	0.527796	0.670136
ENSG00000289584	NA	8.21797	-0.23533	0.372931	-0.631029	0.528021	0.670391
ENSG00000188459	NA	62.3186	-0.100229	0.158878	-0.630859	0.528133	0.67047
ENSG00000233293	NA	102.338	-0.186972	0.296371	-0.63087	0.528125	0.67047
ENSG00000279903	NA	1.83928	0.658584	1.04436	0.63061	0.528296	0.670646
ENSG00000244945	RUFY1-AS1	3.10162	0.404279	0.641164	0.630539	0.528342	0.670673
ENSG00000264666	NA	21.9094	-0.143508	0.227653	-0.630379	0.528447	0.670775
ENSG00000114988	LMAN2L	1589.96	0.043138	0.0684698	0.63003	0.528675	0.671033
ENSG00000257553	NA	4.22875	-0.485986	0.772117	-0.62942	0.529074	0.671509
ENSG00000240395	RPL5P23	0.910055	-0.796539	1.26574	-0.629307	0.529148	0.671571
ENSG00000136003	ISCU	1985.3	-0.0584733	0.0929439	-0.629124	0.529268	0.671692
ENSG00000166246	DNAAF8	36.0159	0.136784	0.217455	0.629025	0.529333	0.671743
ENSG00000116120	FARSB	1269.97	0.0694736	0.110475	0.628863	0.529439	0.671846
ENSG00000231313	NA	8.79266	0.244187	0.3885	0.628537	0.529652	0.672054
ENSG00000275672	NA	0.889578	-0.923327	1.46897	-0.628552	0.529642	0.672054
ENSG00000234740	NA	1.59385	0.596656	0.949476	0.628405	0.529738	0.672133
ENSG00000122378	PRXL2A	8986.05	-0.0283409	0.0451082	-0.628287	0.529816	0.672171
ENSG00000171714	ANO5	810.536	0.083637	0.133144	0.628172	0.529892	0.672171
ENSG00000173662	TAS1R1	2.06093	-0.6194	0.986017	-0.628184	0.529884	0.672171
ENSG00000219755	RPS3P5	12.8638	-0.332918	0.529892	-0.628275	0.529824	0.672171
ENSG00000227050	NA	0.865328	1.08243	1.72311	0.628185	0.529883	0.672171
ENSG00000289687	NA	2.67841	-0.463816	0.738481	-0.628067	0.52996	0.672226
ENSG00000272715	NA	0.901348	0.705986	1.12414	0.628024	0.529988	0.672231
ENSG00000111490	TBC1D30	303.189	-0.100685	0.160337	-0.627959	0.530031	0.672253
ENSG00000205559	CHKB-DT	121.954	0.0749811	0.119457	0.627681	0.530213	0.672453
ENSG00000245112	NA	17.3381	-0.180087	0.286976	-0.627533	0.53031	0.672531
ENSG00000259707	NA	3.02046	0.459864	0.732838	0.627511	0.530324	0.672531
ENSG00000064687	ABCA7	4634.37	-0.0762167	0.121486	-0.627371	0.530416	0.672617
ENSG00000185149	NPY2R	10.5991	-0.34442	0.549028	-0.627327	0.530445	0.672622
ENSG00000007174	DNAH9	79.5777	-0.119654	0.190764	-0.627238	0.530503	0.672634
ENSG00000246859	STARD4-AS1	30.5874	-0.185614	0.295912	-0.627262	0.530488	0.672634
ENSG00000172139	SLC9C1	7.81798	0.305656	0.487422	0.627087	0.530602	0.672728
ENSG00000287088	NA	2.13162	0.728738	1.16252	0.626861	0.53075	0.672884
ENSG00000058262	SEC61A1	16471.2	-0.0399048	0.063664	-0.626803	0.530789	0.672891
ENSG00000253477	NA	69.8981	0.0865208	0.138041	0.626778	0.530805	0.672891
ENSG00000229153	EPHA1-AS1	28.5979	-0.130744	0.208698	-0.626476	0.531003	0.673111
ENSG00000179101	NA	207.428	-0.0717317	0.114522	-0.626356	0.531081	0.673179
ENSG00000237402	NA	1.23279	-0.69916	1.11637	-0.626279	0.531132	0.67318
ENSG00000250186	NA	7.07092	0.392335	0.626449	0.626284	0.531129	0.67318
ENSG00000105697	HAMP	3.0036	0.506435	0.808708	0.626227	0.531166	0.673192
ENSG00000279464	NA	8.86504	-0.244556	0.390706	-0.625933	0.531359	0.673374
ENSG00000284738	LOC101928059	12.0688	0.270574	0.43226	0.625953	0.531346	0.673374
ENSG00000123810	B9D2	210.401	0.0614449	0.0982035	0.62569	0.531518	0.673545
ENSG00000164778	EN2	3.07115	-0.537057	0.858839	-0.625329	0.531755	0.673782
ENSG00000219507	NA	68.6825	-0.119595	0.19125	-0.625335	0.531751	0.673782
ENSG00000004948	CALCR	560.471	0.315809	0.505127	0.625208	0.531835	0.673789
ENSG00000231584	NA	7.00745	-0.569749	0.91129	-0.625212	0.531832	0.673789
ENSG00000243499	RPS6P21	0.916264	1.06919	1.7101	0.625218	0.531828	0.673789
ENSG00000278884	NA	2.88185	0.896803	1.43467	0.625093	0.53191	0.673853
ENSG00000151376	ME3	510.191	-0.0968717	0.15504	-0.624817	0.532091	0.674021
ENSG00000204778	ZNG1DP	20.8075	-0.172533	0.276135	-0.624815	0.532092	0.674021
ENSG00000285437	POLR2J3	353.476	0.0765307	0.122533	0.624572	0.532252	0.674193
ENSG00000230397	SPTLC1P1	16.8443	-0.192744	0.308725	-0.624321	0.532417	0.67437
ENSG00000106399	RPA3	359.455	-0.0614389	0.0984214	-0.624243	0.532468	0.674402
ENSG00000122550	KLHL7	1152.09	0.046762	0.0749143	0.624207	0.532491	0.674402
ENSG00000250846	EPHA5-AS1	12.5779	-0.227282	0.364227	-0.624013	0.532619	0.674449
ENSG00000255284	GATD1-DT	320.019	-0.0593298	0.0950798	-0.624	0.532628	0.674449
ENSG00000276089	NA	6.83816	0.559103	0.895917	0.624056	0.532591	0.674449
ENSG00000283321	NA	6.5748	-0.523829	0.839416	-0.62404	0.532601	0.674449
ENSG00000293162	PIPSL	1.2459	1.47608	2.3658	0.623924	0.532678	0.674481
ENSG00000184795	NA	4.77619	0.39587	0.634564	0.623846	0.532729	0.674483
ENSG00000279392	NA	15.0448	0.190003	0.304566	0.623846	0.532729	0.674483
ENSG00000103460	TOX3	1468.94	0.0870879	0.139613	0.623781	0.532772	0.674506
ENSG00000253730	H1-9P	3.51442	0.485611	0.778587	0.623708	0.532819	0.674535
ENSG00000112530	PACRG	259.544	0.172471	0.276601	0.623538	0.532931	0.674645
ENSG00000226015	CCT8P1	51.7936	-0.168924	0.270996	-0.623344	0.533059	0.674775
ENSG00000269910	NA	2.4514	0.705194	1.13148	0.623249	0.533121	0.674822
ENSG00000225864	NA	0.833602	-0.767367	1.23133	-0.623204	0.533151	0.674829
ENSG00000237669	NA	23.9567	-0.171745	0.275689	-0.622968	0.533306	0.674994
ENSG00000168939	SPRY3	117.749	0.100674	0.161642	0.622819	0.533404	0.675086
ENSG00000289602	NA	12.7617	-0.20686	0.332182	-0.62273	0.533462	0.675129
ENSG00000255153	TOLLIP-DT	85.2845	-0.0990732	0.159129	-0.622597	0.533549	0.675208
ENSG00000284664	NA	3.98226	0.307376	0.493756	0.622527	0.533596	0.675236
ENSG00000198822	GRM3	5.47973	-0.314139	0.505082	-0.621956	0.533971	0.675679
ENSG00000165182	CXorf58	2.43409	-0.459294	0.739086	-0.621436	0.534313	0.676046
ENSG00000266111	NA	0.883173	-0.902695	1.45268	-0.621402	0.534335	0.676046
ENSG00000278192	NA	1.58942	-0.781228	1.25717	-0.621419	0.534324	0.676046
ENSG00000235042	NA	1.48248	1.14163	1.83765	0.621244	0.534439	0.676146
ENSG00000089248	ERP29	10893.1	-0.0456822	0.0735533	-0.621077	0.534549	0.676254
ENSG00000184100	BRD7P2	152.654	0.0732576	0.117969	0.62099	0.534606	0.676263
ENSG00000196455	PIK3R4	1373.95	0.0420416	0.0676982	0.621014	0.53459	0.676263
ENSG00000270100	NA	5.46209	0.309361	0.498346	0.620775	0.534748	0.676396
ENSG00000293315	NA	60.5428	-0.106161	0.171019	-0.620755	0.534761	0.676396
ENSG00000066379	POLR1H	496.286	0.0482077	0.0776656	0.620708	0.534792	0.676404
ENSG00000259865	NA	43.5461	-0.113476	0.182829	-0.620668	0.534818	0.676406
ENSG00000227198	NA	4.54845	0.432357	0.696875	0.620423	0.534979	0.676579
ENSG00000286689	NA	4.68805	0.469756	0.757572	0.620082	0.535204	0.676831
ENSG00000228701	TNKS2-DT	20.9027	0.162459	0.262023	0.620018	0.535246	0.676852
ENSG00000100416	TRMU	2176.22	-0.053469	0.0862665	-0.619812	0.535382	0.676993
ENSG00000133640	LRRIQ1	145.445	-0.153106	0.247039	-0.619766	0.535412	0.677
ENSG00000168959	GRM5	9.68948	0.36895	0.595448	0.619619	0.535509	0.677091
ENSG00000091640	SPAG7	2126.69	-0.0420488	0.0678865	-0.619399	0.535654	0.677242
ENSG00000135336	ORC3	743.687	0.0535747	0.0865214	0.619208	0.535779	0.67737
ENSG00000213809	KLRK1	4.21189	0.484704	0.782861	0.619144	0.535822	0.677392
ENSG00000174276	ZNHIT2	537.96	-0.0492312	0.0795404	-0.618946	0.535952	0.677526
ENSG00000173809	TDRD12	3.71948	0.419857	0.67858	0.618729	0.536095	0.677675
ENSG00000279433	NA	1.46303	-0.647138	1.04599	-0.618686	0.536123	0.677679
ENSG00000288993	NA	7.57321	-0.286625	0.463408	-0.618516	0.536235	0.677789
ENSG00000124568	SLC17A1	75.3732	-0.18963	0.306734	-0.618223	0.536428	0.677876
ENSG00000132481	TRIM47	29.9829	-0.153121	0.247664	-0.61826	0.536404	0.677876
ENSG00000164164	OTUD4	2010.34	-0.0384346	0.0621559	-0.618358	0.53634	0.677876
ENSG00000212643	ZRSR2P1	5.97524	-2.25009	3.63948	-0.618246	0.536413	0.677876
ENSG00000237310	LINC03011	50.2799	-0.117663	0.190313	-0.618261	0.536403	0.677876
ENSG00000142669	SH3BGRL3	2797.54	0.0612449	0.0990726	0.618182	0.536455	0.677879
ENSG00000274376	ADAMTS7P1	4.16456	-0.374554	0.60609	-0.617984	0.536586	0.678012
ENSG00000293416	PRSS46P	9.39522	0.27588	0.44657	0.617777	0.536722	0.678154
ENSG00000260988	NA	2.59011	-0.425546	0.688884	-0.617732	0.536752	0.678159
ENSG00000159792	PSKH1	2733.7	-0.0488378	0.0790761	-0.617606	0.536835	0.678233
ENSG00000104613	INTS10	1969.23	0.0234465	0.0379845	0.617265	0.53706	0.678486
ENSG00000167751	KLK2	1.91289	0.614466	0.996774	0.616455	0.537594	0.679034
ENSG00000173120	KDM2A	5984.61	0.0325705	0.0528382	0.616419	0.537618	0.679034
ENSG00000186432	KPNA4	2234.72	-0.0471335	0.0764605	-0.616443	0.537602	0.679034
ENSG00000278869	NA	4.14504	-0.402209	0.652355	-0.61655	0.537532	0.679034
ENSG00000278931	NA	2.16783	0.555421	0.900969	0.616471	0.537584	0.679034
ENSG00000096093	EFHC1	2139.16	0.0498744	0.0809654	0.615997	0.537896	0.679322
ENSG00000269139	NA	3.70846	0.367929	0.59727	0.616017	0.537883	0.679322
ENSG00000290107	NA	11.0612	0.26592	0.431748	0.615914	0.537951	0.67936
ENSG00000204929	LOC105369167	5.71929	-0.308781	0.50141	-0.615825	0.53801	0.679376
ENSG00000228753	EIF4BP2	3.31231	-0.438071	0.711363	-0.61582	0.538013	0.679376
ENSG00000176268	NA	2.58075	-0.540658	0.878084	-0.615725	0.538076	0.679383
ENSG00000198393	ZNF26	422.089	-0.0425224	0.0690658	-0.615679	0.538106	0.679383
ENSG00000213590	NA	1.36475	0.586518	0.952672	0.615656	0.538122	0.679383
ENSG00000255198	NA	143.229	0.0677185	0.11	0.615622	0.538144	0.679383
ENSG00000257342	NA	8.4746	-0.320796	0.521	-0.615731	0.538072	0.679383
ENSG00000250365	HEATR5A-DT	5.95398	-0.329681	0.535587	-0.61555	0.538191	0.679412
ENSG00000271092	TLCD4-RWDD3	85.7053	-0.128641	0.209002	-0.6155	0.538225	0.679422
ENSG00000001460	STPG1	675.226	0.0700227	0.113805	0.615285	0.538366	0.679569
ENSG00000238084	NA	17.3402	0.472675	0.768679	0.614918	0.538609	0.679844
ENSG00000119801	YPEL5	3344.08	0.0471267	0.0766494	0.614835	0.538663	0.679881
ENSG00000129128	SPCS3	2966.22	0.0388107	0.0631543	0.614538	0.53886	0.680098
ENSG00000065060	BLTP3A	2396.12	0.0366936	0.0597317	0.614307	0.539013	0.680165
ENSG00000106571	GLI3	277.73	0.101641	0.165456	0.61431	0.53901	0.680165
ENSG00000253395	NA	3.15588	-0.374853	0.610192	-0.614319	0.539005	0.680165
ENSG00000265417	LOC100129774	0.874016	-0.848078	1.38038	-0.614378	0.538965	0.680165
ENSG00000257773	NA	3.70047	0.336467	0.547822	0.61419	0.53909	0.680231
ENSG00000285920	NA	4.33588	-1.22968	2.00357	-0.613746	0.539383	0.680569
ENSG00000183230	CTNNA3	216.167	0.127967	0.208662	0.613275	0.539694	0.680905
ENSG00000264148	NA	3.09516	0.401066	0.653981	0.613268	0.539699	0.680905
ENSG00000260345	NA	0.817974	0.984428	1.60617	0.612903	0.53994	0.681178
ENSG00000174950	CD164L2	43.4456	-0.205981	0.33623	-0.612619	0.540128	0.681383
ENSG00000244018	RPL35P6	0.925145	-1.15664	1.8882	-0.612559	0.540168	0.681402
ENSG00000130775	THEMIS2	32.3118	-0.121034	0.197672	-0.612299	0.54034	0.681509
ENSG00000167984	NLRC3	2.84179	0.469635	0.767074	0.612242	0.540378	0.681509
ENSG00000237596	PDE7B-AS1	2.57061	-0.420922	0.687487	-0.612261	0.540365	0.681509
ENSG00000278200	NA	4.12719	0.478005	0.780639	0.612325	0.540323	0.681509
ENSG00000280184	NA	7.41517	-0.269935	0.440834	-0.612328	0.540321	0.681509
ENSG00000276030	NA	1.46245	-0.68239	1.11466	-0.612195	0.540408	0.681516
ENSG00000159708	LRRC36	126.667	0.141376	0.230961	0.61212	0.540458	0.68152
ENSG00000290788	CYP21A1P	32.4776	0.182598	0.298306	0.612115	0.540462	0.68152
ENSG00000149761	NUDT22	855.029	0.057954	0.0946906	0.612036	0.540514	0.681555
ENSG00000258645	NA	18.42	0.164342	0.268552	0.611955	0.540567	0.681591
ENSG00000273061	CDC37L1-DT	20.0627	-0.169467	0.276952	-0.6119	0.540604	0.681605
ENSG00000260272	NA	12.4742	-0.610606	0.99834	-0.611622	0.540788	0.681806
ENSG00000174721	FGFBP3	121.723	0.0739459	0.120933	0.611462	0.540894	0.681907
ENSG00000239620	PRR20G	1.82461	-1.1036	1.80513	-0.611368	0.540956	0.681954
ENSG00000255581	NA	3.15202	0.455695	0.745469	0.611286	0.54101	0.681991
ENSG00000142197	DOP1B	3981.94	0.0478758	0.078379	0.610824	0.541316	0.682311
ENSG00000228835	NA	2.14616	0.520194	0.851728	0.610751	0.541364	0.682311
ENSG00000255251	PRR23D1	1.04303	-2.24965	3.68323	-0.610781	0.541345	0.682311
ENSG00000289396	NA	3.47682	-0.366776	0.600421	-0.610864	0.541289	0.682311
ENSG00000235237	NA	8.27151	0.300733	0.492434	0.610707	0.541393	0.682316
ENSG00000111725	PRKAB1	1857.25	-0.0569312	0.0932313	-0.610645	0.541435	0.68233
ENSG00000267658	NA	0.913361	0.865851	1.418	0.610616	0.541454	0.68233
ENSG00000163743	RCHY1	713.455	-0.0678067	0.111081	-0.610427	0.541579	0.682455
ENSG00000266964	FXYD1	28.9302	0.277532	0.454989	0.609974	0.541879	0.682802
ENSG00000118004	COLEC11	4.67966	-0.415671	0.681859	-0.609615	0.542117	0.68307
ENSG00000188687	SLC4A5	113.665	0.123307	0.202289	0.609558	0.542155	0.683086
ENSG00000272410	NA	402.684	-0.124901	0.204935	-0.609466	0.542216	0.683132
ENSG00000159625	DRC7	252.92	-0.0771447	0.126643	-0.609151	0.542424	0.683273
ENSG00000166347	CYB5A	1907.8	-0.0407051	0.0668319	-0.609066	0.542481	0.683273
ENSG00000176920	FUT2	598.169	-0.108235	0.177717	-0.609031	0.542504	0.683273
ENSG00000204130	RUFY2	629.33	0.0526031	0.0863695	0.609048	0.542493	0.683273
ENSG00000234917	NA	3.60884	0.476468	0.782304	0.609058	0.542486	0.683273
ENSG00000273821	NA	9.41613	-0.230193	0.377881	-0.609167	0.542414	0.683273
ENSG00000283839	LOC105373780	1.00926	0.893126	1.46603	0.609212	0.542384	0.683273
ENSG00000113522	RAD50	2092.6	-0.0480352	0.0788976	-0.60883	0.542637	0.683385
ENSG00000162631	NTNG1	160.786	-0.0881834	0.144848	-0.608799	0.542657	0.683385
ENSG00000272217	LOC105375022	44.7109	0.118175	0.194117	0.608784	0.542668	0.683385
ENSG00000241769	EOLA1-DT	345.833	-0.0855417	0.140538	-0.608671	0.542742	0.683448
ENSG00000131503	ANKHD1	4004.8	-0.0517744	0.0850978	-0.60841	0.542915	0.683634
ENSG00000249319	NA	23.1931	-0.262005	0.43074	-0.608268	0.54301	0.683721
ENSG00000233577	LOC105372969	2.08457	-0.60267	0.991111	-0.608076	0.543137	0.68385
ENSG00000032742	IFT88	498.876	-0.0703774	0.115794	-0.607782	0.543332	0.683896
ENSG00000115604	IL18R1	174.404	-0.0845893	0.139168	-0.607822	0.543305	0.683896
ENSG00000224415	NA	1.64804	0.617097	1.01508	0.60793	0.543234	0.683896
ENSG00000268798	NA	15.3275	-0.22039	0.362595	-0.607812	0.543312	0.683896
ENSG00000272627	NA	1.08894	-0.854162	1.40544	-0.607756	0.543349	0.683896
ENSG00000289015	NA	16.2951	-0.160871	0.264682	-0.607792	0.543325	0.683896
ENSG00000289045	NA	2.7334	-0.639279	1.05171	-0.607846	0.54329	0.683896
ENSG00000197536	NA	88.8081	-0.114469	0.188369	-0.607683	0.543398	0.683926
ENSG00000226415	NA	225.141	0.146634	0.241445	0.607319	0.543639	0.684198
ENSG00000286181	NA	20.7668	-0.153442	0.252683	-0.60725	0.543685	0.684224
ENSG00000105397	TYK2	4353.8	0.0434161	0.0715102	0.607131	0.543764	0.684292
ENSG00000101940	WDR13	3526.27	0.038697	0.0637486	0.607025	0.543834	0.684311
ENSG00000204661	SPATA31J1	4.14121	-0.375166	0.618071	-0.606994	0.543855	0.684311
ENSG00000235072	NA	17.34	0.198588	0.327138	0.607047	0.54382	0.684311
ENSG00000107020	PLGRKT	250.305	-0.0676569	0.111491	-0.606838	0.543958	0.684378
ENSG00000145934	TENM2	1508.78	0.173254	0.285503	0.606838	0.543958	0.684378
ENSG00000152583	SPARCL1	1.54616	-0.662326	1.09171	-0.606685	0.54406	0.684397
ENSG00000178404	CEP295NL	1.39568	-0.728591	1.20105	-0.606627	0.544099	0.684397
ENSG00000213070	HMGB3P6	3.35695	0.413746	0.682042	0.606628	0.544098	0.684397
ENSG00000285744	NA	28.5129	-0.199616	0.329039	-0.606663	0.544075	0.684397
ENSG00000293240	NA	8.75977	-0.351992	0.580166	-0.60671	0.544043	0.684397
ENSG00000233416	RPS25P3	0.858922	0.936071	1.54325	0.60656	0.544143	0.684421
ENSG00000095110	NXPE1	3.50533	0.466338	0.769162	0.606293	0.54432	0.684612
ENSG00000235726	LOC101927896	2.58995	-0.539178	0.889751	-0.605987	0.544523	0.684805
ENSG00000280160	NA	8.46319	0.275258	0.454223	0.605997	0.544517	0.684805
ENSG00000121940	CLCC1	2079.45	0.0290794	0.0479923	0.605917	0.54457	0.684832
ENSG00000226087	LOC105374588	15.1673	0.215453	0.355606	0.605876	0.544597	0.684834
ENSG00000274292	NA	29.9711	-0.132576	0.218877	-0.60571	0.544708	0.684942
ENSG00000276524	LINC03065	3.31426	0.380272	0.62794	0.605586	0.54479	0.685013
ENSG00000289745	LOC102724351	10.9375	0.199574	0.329636	0.605439	0.544887	0.685104
ENSG00000188641	DPYD	338.422	0.151386	0.2501	0.605302	0.544978	0.685188
ENSG00000250132	NA	193.661	-0.0909737	0.150354	-0.605064	0.545137	0.68533
ENSG00000260273	NA	8.19058	-0.242814	0.401315	-0.605045	0.545149	0.68533
ENSG00000285859	NA	0.847127	-0.714291	1.18061	-0.605018	0.545167	0.68533
ENSG00000117650	NEK2	127.029	-0.204991	0.339041	-0.604621	0.545431	0.685472
ENSG00000133961	NUMB	2281.67	-0.0542231	0.0896778	-0.604644	0.545416	0.685472
ENSG00000250568	NA	10.8493	-0.207178	0.342562	-0.60479	0.545319	0.685472
ENSG00000257534	NA	1.28669	-0.781558	1.2926	-0.604641	0.545417	0.685472
ENSG00000258651	SEC23A-AS1	2.95541	0.402554	0.665671	0.604735	0.545355	0.685472
ENSG00000259674	RPL7AP75	1.30373	-0.594328	0.982922	-0.604654	0.545409	0.685472
ENSG00000234705	NA	1.39921	-0.67777	1.12113	-0.604543	0.545483	0.685505
ENSG00000156345	CDK20	1158.12	0.0479388	0.0793322	0.60428	0.545658	0.685694
ENSG00000285160	NA	25.1768	-0.292108	0.483433	-0.604236	0.545687	0.685699
ENSG00000164941	INTS8	1321.12	-0.0549712	0.0909886	-0.604155	0.545741	0.685735
ENSG00000262265	NA	1.15954	-0.709185	1.17431	-0.603918	0.545898	0.685901
ENSG00000173769	TOPAZ1	1.02991	0.948315	1.5704	0.603868	0.545932	0.685912
ENSG00000220412	NA	1.50038	0.592749	0.981673	0.603815	0.545967	0.685924
ENSG00000269489	NA	5.61193	0.287194	0.475709	0.603718	0.546031	0.685973
ENSG00000258940	MIA2-AS1	9.59409	-0.209308	0.346722	-0.603676	0.546059	0.685977
ENSG00000235812	NA	1.41626	1.82822	3.02924	0.603524	0.54616	0.686073
ENSG00000232586	KIAA1614-AS1	12.9231	0.208303	0.345182	0.60346	0.546203	0.686094
ENSG00000139620	KANSL2	1095.17	-0.0357711	0.0593326	-0.602891	0.546581	0.686525
ENSG00000256294	ZNF225	288.682	0.0535235	0.0887868	0.602832	0.54662	0.686525
ENSG00000273805	LOC101927608	3.47007	0.344815	0.571993	0.602831	0.546621	0.686525
ENSG00000275106	NA	4.96491	-0.330911	0.549178	-0.602557	0.546803	0.68669
ENSG00000282535	NA	2.17191	-0.528353	0.876839	-0.602565	0.546798	0.68669
ENSG00000148671	ADIRF	0.951669	0.967726	1.60625	0.602477	0.546857	0.686726
ENSG00000214922	HLA-F-AS1	11.3033	-0.259117	0.430175	-0.602352	0.54694	0.686777
ENSG00000234546	LNCTAM34A	28.5926	-0.160799	0.266958	-0.602339	0.546948	0.686777
ENSG00000120370	GORAB	388.833	0.0690158	0.114674	0.601841	0.54728	0.687162
ENSG00000226913	BSN-DT	40.6492	0.107231	0.178249	0.601582	0.547452	0.687347
ENSG00000118579	MED28	4241.97	0.0312869	0.0520122	0.601531	0.547487	0.687349
ENSG00000186615	KTN1-AS1	70.8051	-0.0916632	0.15239	-0.601505	0.547504	0.687349
ENSG00000135472	FAIM2	74.2181	0.210436	0.34992	0.601384	0.547584	0.687391
ENSG00000258377	NA	17.8199	-0.186465	0.310062	-0.601378	0.547588	0.687391
ENSG00000289261	NA	5.30629	0.329157	0.547537	0.60116	0.547734	0.687542
ENSG00000109061	MYH1	1.30708	0.860317	1.4317	0.600907	0.547902	0.687721
ENSG00000124097	NA	3.48146	-0.426085	0.709131	-0.600856	0.547936	0.687732
ENSG00000179941	BBS10	548.931	0.0871521	0.145059	0.600804	0.54797	0.687732
ENSG00000286001	NA	37.2789	0.378629	0.630227	0.600781	0.547986	0.687732
ENSG00000134668	SPOCD1	53.8506	-0.131991	0.219744	-0.600657	0.548068	0.687804
ENSG00000279845	NA	0.867057	-0.963042	1.60348	-0.600595	0.54811	0.687821
ENSG00000287358	NA	5.27846	-0.332864	0.554255	-0.600561	0.548133	0.687821
ENSG00000281195	NA	10.5308	-0.235911	0.393012	-0.600264	0.54833	0.688037
ENSG00000289398	NA	2.54911	0.492047	0.819811	0.600196	0.548376	0.688063
ENSG00000235121	NA	1.14657	-0.670795	1.11776	-0.600122	0.548425	0.688092
ENSG00000156150	ALX3	1.45607	-0.618191	1.03054	-0.59987	0.548593	0.688208
ENSG00000184787	UBE2G2	3943.94	0.028803	0.0480097	0.599943	0.548544	0.688208
ENSG00000261481	CARHSP1-DT	1.14897	0.918726	1.53145	0.599907	0.548569	0.688208
ENSG00000254363	NA	4.59776	-0.370195	0.617168	-0.599828	0.548621	0.688212
ENSG00000232063	NA	10.1134	-0.229945	0.38345	-0.599676	0.548722	0.688276
ENSG00000283982	LOC101929563	10.4609	0.252896	0.421718	0.59968	0.548719	0.688276
ENSG00000079335	CDC14A	433.419	-0.0531554	0.0886828	-0.599388	0.548914	0.688456
ENSG00000250482	NA	2.30513	1.57346	2.62512	0.599385	0.548916	0.688456
ENSG00000160688	FLAD1	977.711	-0.0476992	0.0795977	-0.599253	0.549004	0.688534
ENSG00000170525	PFKFB3	4192.03	-0.181017	0.302262	-0.598875	0.549256	0.688819
ENSG00000279019	NA	1.8424	-0.538686	0.899906	-0.598603	0.549438	0.689015
ENSG00000287720	NA	5.12178	-0.439644	0.734559	-0.598513	0.549497	0.689058
ENSG00000276851	NA	0.959907	0.755984	1.26399	0.598095	0.549777	0.689376
ENSG00000071889	FAM3A	1740.59	-0.0473987	0.0792549	-0.598053	0.549804	0.689379
ENSG00000114013	CD86	0.963026	-0.725743	1.21375	-0.597934	0.549884	0.689447
ENSG00000116668	SWT1	209.073	0.0713196	0.119311	0.59776	0.55	0.689561
ENSG00000181638	ZFP41	744.219	0.0472347	0.0790369	0.597628	0.550088	0.68964
ENSG00000144655	CSRNP1	1716.61	-0.0974376	0.163076	-0.597498	0.550175	0.689705
ENSG00000244502	HDAC11-AS1	1.1669	0.641559	1.07379	0.597474	0.550191	0.689705
ENSG00000163006	CCDC138	158.547	-0.120849	0.202285	-0.59742	0.550227	0.689719
ENSG00000254459	NA	0.80675	1.16128	1.94478	0.597126	0.550424	0.689934
ENSG00000135114	OASL	6.52683	0.538764	0.902517	0.596957	0.550536	0.690012
ENSG00000145700	ANKRD31	8.90963	0.239692	0.401501	0.59699	0.550514	0.690012
ENSG00000290387	SORD2P	1009.27	-0.0843472	0.141316	-0.596871	0.550593	0.690051
ENSG00000137876	RSL24D1	1661.61	-0.0762041	0.127729	-0.596605	0.550771	0.690242
ENSG00000289395	NA	4.80032	0.357843	0.599868	0.596536	0.550817	0.690269
ENSG00000170498	KISS1	45.6082	0.0932457	0.156385	0.596257	0.551004	0.690412
ENSG00000184669	OR7E14P	1.10341	-1.40891	2.36277	-0.596297	0.550977	0.690412
ENSG00000188820	CALHM6	12.21	-0.416065	0.697803	-0.59625	0.551008	0.690412
ENSG00000204194	NA	3.85686	-0.309443	0.519077	-0.596141	0.551081	0.690472
ENSG00000131495	NDUFA2	1790.15	0.0287438	0.0482486	0.595744	0.551346	0.690709
ENSG00000149451	ADAM33	3.24409	0.458434	0.769456	0.595789	0.551316	0.690709
ENSG00000283162	NA	1.14436	-1.51298	2.53954	-0.595767	0.551331	0.690709
ENSG00000291039	DHRS4L1	15.4468	-0.197704	0.331909	-0.595659	0.551403	0.690749
ENSG00000196993	NPIPB9	32.2301	-0.163244	0.274171	-0.59541	0.551569	0.690893
ENSG00000226557	NA	2.11985	-0.511669	0.859345	-0.595418	0.551564	0.690893
ENSG00000233554	B4GALT1-AS1	5.0602	0.28514	0.479104	0.595153	0.551741	0.691014
ENSG00000258413	FBXO34-AS1	2.34197	-0.391129	0.657153	-0.595188	0.551718	0.691014
ENSG00000270441	NA	18.2156	0.183988	0.309136	0.595168	0.551731	0.691014
ENSG00000205056	NA	0.84801	-1.05378	1.7709	-0.595054	0.551807	0.691064
ENSG00000215695	RSC1A1	104.281	-0.10996	0.184813	-0.594978	0.551858	0.691076
ENSG00000233191	NA	0.849082	0.762772	1.28205	0.594964	0.551867	0.691076
ENSG00000279425	NA	9.81031	0.229396	0.385645	0.594837	0.551952	0.691119
ENSG00000290783	ADAM20P1	0.964173	-1.11226	1.86976	-0.594864	0.551934	0.691119
ENSG00000259319	NA	9.39712	0.248962	0.418689	0.594622	0.552096	0.691267
ENSG00000143570	SLC39A1	5170.31	-0.0625409	0.105203	-0.594481	0.552191	0.691325
ENSG00000203326	ZNF525	471.318	0.0493945	0.0830942	0.59444	0.552218	0.691325
ENSG00000223697	NA	1.82998	-1.009	1.69738	-0.594445	0.552215	0.691325
ENSG00000227725	NA	11.9181	0.215201	0.362157	0.594219	0.552366	0.691478
ENSG00000278967	NA	16.2173	-0.222951	0.375354	-0.593974	0.552529	0.691651
ENSG00000161973	CCDC42	2.16238	0.500178	0.8423	0.593824	0.55263	0.691745
ENSG00000233270	NA	54.5428	-0.105077	0.177015	-0.593605	0.552777	0.691865
ENSG00000268093	NA	3.51952	-0.384343	0.647443	-0.593633	0.552757	0.691865
ENSG00000156017	CARNMT1	650.473	0.0596249	0.100525	0.593135	0.553091	0.692163
ENSG00000174348	PODN	66.2428	0.219989	0.370881	0.593152	0.55308	0.692163
ENSG00000249240	NA	7.65866	-0.442784	0.746458	-0.59318	0.553061	0.692163
ENSG00000139344	AMDHD1	57.333	-0.139106	0.234582	-0.592994	0.553185	0.69225
ENSG00000174788	PCP2	29.0908	-0.179001	0.301927	-0.592862	0.553274	0.692329
ENSG00000012232	EXTL3	2949.12	0.0335456	0.0565876	0.592807	0.55331	0.692343
ENSG00000172172	MRPL13	1100.38	-0.0489564	0.0825992	-0.592698	0.553383	0.692402
ENSG00000134569	LRP4	1456.1	-0.120585	0.203465	-0.592654	0.553412	0.692407
ENSG00000278834	NA	347.142	-0.0732894	0.123682	-0.592563	0.553473	0.692451
ENSG00000291113	LOC728554	666.229	0.0399246	0.0673811	0.592519	0.553503	0.692456
ENSG00000226562	CYP4F26P	3.05645	0.440779	0.744294	0.592211	0.553709	0.692661
ENSG00000267469	NA	26.7615	-0.155412	0.262432	-0.592199	0.553717	0.692661
ENSG00000243829	RPS9P4	2.06567	-0.573575	0.969201	-0.591802	0.553983	0.69294
ENSG00000289201	NA	2.30332	0.480352	0.811692	0.591791	0.553991	0.69294
ENSG00000142731	PLK4	123.68	-0.14927	0.252262	-0.591725	0.554035	0.692963
ENSG00000186352	ANKRD37	584.866	0.196354	0.331983	0.591458	0.554213	0.693155
ENSG00000267124	NA	4.8649	-0.30496	0.515703	-0.591347	0.554288	0.693216
ENSG00000271427	NA	3.11183	-0.452609	0.765481	-0.591274	0.554337	0.693245
ENSG00000285668	NA	2.16787	-0.480931	0.813544	-0.591156	0.554416	0.693312
ENSG00000108239	TBC1D12	464.217	-0.0470656	0.0796276	-0.591071	0.554473	0.693352
ENSG00000251131	NA	37.2747	0.115385	0.195309	0.590779	0.554668	0.693565
ENSG00000182158	CREB3L2	4175.32	-0.045461	0.0769758	-0.590588	0.554797	0.693693
ENSG00000121644	DESI2	985.943	-0.0557673	0.0944591	-0.590385	0.554933	0.693831
ENSG00000180423	HARBI1	153.444	0.0696014	0.117931	0.590185	0.555066	0.693935
ENSG00000182742	HOXB4	1.46724	0.824209	1.39662	0.590147	0.555092	0.693935
ENSG00000226386	NA	1.85076	-0.542002	0.918342	-0.590196	0.555059	0.693935
ENSG00000170049	KCNAB3	86.9228	0.136698	0.231699	0.589981	0.555204	0.69396
ENSG00000227242	NA	4.7798	0.29613	0.501977	0.589928	0.555239	0.69396
ENSG00000234390	USP27X-DT	147.333	-0.0882465	0.149585	-0.589941	0.55523	0.69396
ENSG00000236459	NA	1.14237	-0.691901	1.17256	-0.590078	0.555138	0.69396
ENSG00000290840	XGY2	65.8231	0.166117	0.281561	0.589986	0.5552	0.69396
ENSG00000265933	LINC00668	2.3617	-0.471748	0.799886	-0.589769	0.555345	0.694061
ENSG00000223774	NA	1.28462	0.652394	1.10629	0.589713	0.555383	0.694076
ENSG00000186153	WWOX	756.531	-0.0478484	0.0811697	-0.589486	0.555535	0.694234
ENSG00000164849	GPR146	289.065	-0.0972594	0.165033	-0.589334	0.555637	0.694298
ENSG00000275345	NA	1.04751	-0.793185	1.34587	-0.589346	0.555629	0.694298
ENSG00000105655	ISYNA1	5979.48	-0.0389318	0.0660818	-0.589146	0.555764	0.694363
ENSG00000173011	TADA2B	1501.68	0.0297864	0.0505616	0.589112	0.555786	0.694363
ENSG00000256861	NA	8.97195	1.59444	2.70617	0.589186	0.555736	0.694363
ENSG00000286349	NA	4.40054	0.33821	0.574108	0.589105	0.555791	0.694363
ENSG00000143552	NUP210L	1.64917	-0.63152	1.07237	-0.588903	0.555926	0.6945
ENSG00000109685	NSD2	5647.13	0.0249054	0.0423071	0.588683	0.556074	0.694653
ENSG00000293167	WDR5CP	8.35177	-0.359039	0.61018	-0.588416	0.556253	0.694845
ENSG00000131149	GSE1	13363.2	0.03676	0.0624956	0.588201	0.556397	0.694993
ENSG00000223559	NA	7.45725	0.289013	0.491522	0.587996	0.556535	0.695102
ENSG00000228376	NA	3.71765	1.14061	1.93972	0.588028	0.556513	0.695102
ENSG00000272516	NA	1.06622	-0.822417	1.39888	-0.587911	0.556592	0.695109
ENSG00000278986	NA	17.9442	0.164432	0.279681	0.587926	0.556582	0.695109
ENSG00000213304	RPL18AP13	4.21984	-0.354595	0.603289	-0.587771	0.556686	0.695163
ENSG00000272656	NA	0.807284	1.1243	1.91272	0.587801	0.556666	0.695163
ENSG00000115155	OTOF	6.83307	-0.303605	0.516755	-0.587523	0.556852	0.695243
ENSG00000172977	KAT5	1985.81	0.0227534	0.038723	0.587593	0.556805	0.695243
ENSG00000232139	LINC00867	2.37849	-0.433365	0.737567	-0.58756	0.556827	0.695243
ENSG00000288606	NA	6.24504	-1.36285	2.31922	-0.587634	0.556778	0.695243
ENSG00000259048	NA	0.860575	1.04789	1.78394	0.587403	0.556933	0.695312
ENSG00000121741	ZMYM2	3722.05	0.0535651	0.0912042	0.58731	0.556996	0.69534
ENSG00000225873	NA	2.50326	2.07076	3.52613	0.587261	0.557028	0.69534
ENSG00000258384	NA	3.76837	0.359358	0.611928	0.587256	0.557032	0.69534
ENSG00000203722	RAET1G	1.38197	-0.572627	0.975374	-0.587085	0.557147	0.695452
ENSG00000067167	TRAM1	3312.11	0.0590624	0.100625	0.586957	0.557233	0.695463
ENSG00000162542	TMCO4	576.507	-0.119582	0.203707	-0.587029	0.557184	0.695463
ENSG00000272109	NA	1.58738	0.642408	1.09443	0.586977	0.557219	0.695463
ENSG00000080298	RFX3	2133.97	0.066793	0.113829	0.586783	0.55735	0.695577
ENSG00000104714	ERICH1	593.345	0.0410241	0.0699216	0.586715	0.557395	0.695602
ENSG00000232876	LOC124901405	7.01211	-0.251442	0.428808	-0.586375	0.557623	0.695855
ENSG00000251491	OR7E28P	0.994101	-1.32865	2.26624	-0.586279	0.557688	0.695904
ENSG00000230359	NA	1.93222	2.06393	3.52121	0.586144	0.557779	0.695985
ENSG00000222041	CYTOR	54.7144	0.15805	0.269693	0.586036	0.557851	0.696044
ENSG00000258701	VESTAR	68.3319	-0.0910259	0.155404	-0.585737	0.558052	0.696263
ENSG00000180432	CYP8B1	1.81092	0.542029	0.925705	0.585531	0.558191	0.696385
ENSG00000224232	NA	1.03976	-0.729709	1.24627	-0.585515	0.558202	0.696385
ENSG00000162368	CMPK1	3680.58	0.0437629	0.0747605	0.585375	0.558295	0.696471
ENSG00000273107	NA	1.00314	0.887519	1.51656	0.585218	0.558401	0.696571
ENSG00000231113	NA	13.5486	-0.189096	0.323162	-0.585143	0.558452	0.696602
ENSG00000109684	CLNK	1.24396	-0.674964	1.15401	-0.584887	0.558624	0.696769
ENSG00000170006	TMEM154	8.12148	0.327266	0.559582	0.584841	0.558655	0.696769
ENSG00000212899	KRTAP3-3	1.03801	-0.966297	1.65227	-0.584829	0.558662	0.696769
ENSG00000214376	VSTM5	8.57716	-0.328158	0.561228	-0.584714	0.55874	0.696834
ENSG00000272540	NA	50.902	0.126787	0.216891	0.584567	0.558839	0.696926
ENSG00000196526	AFAP1	1592.09	0.0635394	0.10874	0.584325	0.559002	0.697097
ENSG00000145982	FARS2	244.209	-0.0603918	0.103404	-0.584036	0.559196	0.697275
ENSG00000214433	NA	1.26075	0.674767	1.15529	0.584066	0.559176	0.697275
ENSG00000102081	FMR1	1107.36	0.0361179	0.0618513	0.583947	0.559256	0.697286
ENSG00000225670	NA	11.6659	-0.217965	0.373248	-0.583968	0.559242	0.697286
ENSG00000092978	GPATCH2	911.904	-0.0429527	0.0735668	-0.58386	0.559315	0.697327
ENSG00000233380	RPS2P48	1.78259	-0.64662	1.10774	-0.583732	0.559401	0.697371
ENSG00000272788	NA	1.37425	-0.678407	1.16218	-0.583738	0.559397	0.697371
ENSG00000271949	NA	1.38444	0.861812	1.47648	0.583692	0.559428	0.697373
ENSG00000135436	FAM186B	10.1856	-0.233224	0.399651	-0.583569	0.55951	0.697412
ENSG00000238061	NA	2.61978	-0.407081	0.697562	-0.583577	0.559505	0.697412
ENSG00000236849	LINC01474	2.15309	-0.747236	1.28083	-0.583401	0.559624	0.697507
ENSG00000270885	RASL10B	691.094	0.10298	0.176524	0.58338	0.559638	0.697507
ENSG00000153214	TMEM87B	1511.38	-0.0454054	0.0778417	-0.583304	0.559688	0.697538
ENSG00000272735	NA	14.1599	-0.176237	0.302155	-0.583266	0.559714	0.697539
ENSG00000181915	ADO	910.021	0.0371196	0.0636514	0.58317	0.559779	0.697587
ENSG00000106086	PLEKHA8	1548.33	-0.061036	0.104677	-0.583089	0.559833	0.697591
ENSG00000135903	PAX3	1.27928	0.795552	1.36435	0.583098	0.559827	0.697591
ENSG00000293183	NA	30.4457	0.300302	0.515064	0.583038	0.559868	0.697602
ENSG00000165156	ZHX1	2224.37	-0.0419712	0.0719937	-0.582984	0.559904	0.697616
ENSG00000283393	NA	1.30069	-0.736688	1.26413	-0.582763	0.560053	0.697769
ENSG00000197063	MAFG	3464.09	0.06094	0.104596	0.582624	0.560147	0.697854
ENSG00000117151	CTBS	1103.82	-0.0644429	0.110617	-0.582576	0.560178	0.697862
ENSG00000080947	CROCCP3	39.9048	0.252902	0.434202	0.582452	0.560262	0.697902
ENSG00000204822	MRPL53	999.888	-0.0388929	0.0667727	-0.582467	0.560252	0.697902
ENSG00000039600	SOX30	4.46589	0.346031	0.594346	0.582204	0.560429	0.697964
ENSG00000090889	KIF4A	212.119	0.173533	0.298058	0.582214	0.560422	0.697964
ENSG00000232973	CYP1B1-AS1	4.80967	-0.360726	0.619505	-0.582282	0.560377	0.697964
ENSG00000242562	DCAF13P1	1.1277	-0.75077	1.2895	-0.58222	0.560419	0.697964
ENSG00000259135	NA	0.820012	0.993835	1.70707	0.582189	0.560439	0.697964
ENSG00000164616	NA	1.2645	1.13246	1.94594	0.581963	0.560592	0.698121
ENSG00000064313	TAF2	1308	0.0443094	0.0761713	0.581708	0.560763	0.698144
ENSG00000130720	FIBCD1	25.4781	0.269395	0.463202	0.581593	0.560841	0.698144
ENSG00000131165	CHMP1A	4228.09	0.0313425	0.053867	0.581849	0.560668	0.698144
ENSG00000219133	RPL21P19	49.0248	-0.118787	0.204222	-0.581659	0.560797	0.698144
ENSG00000228638	NA	36.3327	-0.215668	0.370724	-0.581747	0.560737	0.698144
ENSG00000235007	NA	35.3872	0.133033	0.228712	0.581662	0.560794	0.698144
ENSG00000239445	NA	92.9135	0.10495	0.180447	0.581608	0.560831	0.698144
ENSG00000272916	NA	206.663	0.0943726	0.162217	0.581768	0.560723	0.698144
ENSG00000287587	NA	1.52144	0.595104	1.02296	0.581748	0.560736	0.698144
ENSG00000178750	STX19	2.07701	-0.488691	0.840557	-0.581389	0.560978	0.698284
ENSG00000275263	NA	8.95767	-0.230047	0.395754	-0.581287	0.561047	0.698338
ENSG00000170522	ELOVL6	1329.56	0.07159	0.123207	0.581052	0.561205	0.698439
ENSG00000251455	NA	3.9174	-0.450159	0.774683	-0.581088	0.561181	0.698439
ENSG00000271780	NA	73.1918	-0.0738641	0.127116	-0.581077	0.561189	0.698439
ENSG00000077157	PPP1R12B	1095.9	-0.0390471	0.0672089	-0.58098	0.561254	0.698467
ENSG00000227067	NA	0.894162	-0.833065	1.4344	-0.580778	0.56139	0.698541
ENSG00000228305	NA	50.7587	-0.0909925	0.156673	-0.580779	0.561389	0.698541
ENSG00000257366	NA	5.28182	2.0638	3.55327	0.580818	0.561363	0.698541
ENSG00000277218	NA	2.3209	-0.412326	0.710073	-0.580681	0.561455	0.698591
ENSG00000226251	LINC02608	9.94731	-0.205341	0.353703	-0.580545	0.561547	0.698673
ENSG00000225446	NA	1.85264	-0.548169	0.944461	-0.580403	0.561643	0.698728
ENSG00000284697	NA	16.1675	-0.239358	0.412399	-0.580405	0.561642	0.698728
ENSG00000211675	IGLC1	1.54909	0.883248	1.52198	0.58033	0.561692	0.698758
ENSG00000224520	KRT8P45	22.3057	-0.187295	0.322805	-0.580212	0.561772	0.698825
ENSG00000285553	NA	5.47999	0.376971	0.650259	0.579725	0.5621	0.699201
ENSG00000173930	SLCO4C1	174.273	-0.102908	0.177558	-0.579575	0.562201	0.699264
ENSG00000233084	RPL23AP25	13.5931	0.296237	0.511102	0.579604	0.562182	0.699264
ENSG00000229273	NA	18.4907	0.173762	0.299874	0.57945	0.562286	0.699335
ENSG00000291142	NA	36.2322	-0.121279	0.209313	-0.579414	0.56231	0.699335
ENSG00000287878	NA	0.914574	-1.10178	1.90201	-0.579271	0.562406	0.699423
ENSG00000287838	LOC101927042	2.0547	-0.501703	0.866333	-0.579111	0.562514	0.699525
ENSG00000268434	NA	4.81127	-0.451615	0.780089	-0.578927	0.562638	0.699647
ENSG00000178082	NA	75.4518	0.103823	0.179444	0.578582	0.562871	0.699873
ENSG00000268707	NA	4.63167	0.36786	0.635789	0.578588	0.562867	0.699873
ENSG00000204131	NHSL2	119.016	0.0892464	0.154329	0.578286	0.563071	0.700026
ENSG00000237541	HLA-DQA1	21.7501	0.142326	0.246107	0.57831	0.563055	0.700026
ENSG00000286952	LOC124909384	9.42477	0.21199	0.366537	0.578358	0.563022	0.700026
ENSG00000182950	CIMAP1C	22.1992	-0.182571	0.315748	-0.578217	0.563118	0.700052
ENSG00000089159	PXN	5043.11	0.0416295	0.0720231	0.578001	0.563263	0.700201
ENSG00000129518	EAPP	1034.9	-0.0373691	0.0646772	-0.577779	0.563414	0.700356
ENSG00000183111	ARHGEF37	80.5365	0.127775	0.221191	0.577667	0.563489	0.700417
ENSG00000116212	LRRC42	5290.68	0.0295037	0.0510808	0.577589	0.563542	0.700451
ENSG00000077800	FKBP6	1.33482	-0.705791	1.22227	-0.577443	0.56364	0.700542
ENSG00000258466	NA	3.18032	0.419947	0.727392	0.577333	0.563715	0.700602
ENSG00000254373	NA	2.46742	0.45381	0.786327	0.577127	0.563854	0.700712
ENSG00000276740	NA	2.91263	0.458701	0.794797	0.57713	0.563852	0.700712
ENSG00000103546	SLC6A2	78.5299	-0.113872	0.197378	-0.576924	0.563991	0.700818
ENSG00000286067	NA	18.6519	-0.184612	0.319992	-0.576927	0.563989	0.700818
ENSG00000197599	CCDC154	24.4992	-0.159666	0.276803	-0.57682	0.564061	0.700862
ENSG00000276505	NA	20.1227	-0.144566	0.250636	-0.576795	0.564078	0.700862
ENSG00000100583	SAMD15	229.753	0.0749774	0.130041	0.576567	0.564232	0.701022
ENSG00000160683	CXCR5	5.59164	0.334392	0.580069	0.57647	0.564298	0.70104
ENSG00000179111	HES7	12.6341	-0.254602	0.44165	-0.576479	0.564292	0.70104
ENSG00000243762	NA	1.77711	0.547521	0.950513	0.576027	0.564597	0.70138
ENSG00000136110	CNMD	9.91228	-0.316045	0.548728	-0.57596	0.564642	0.701404
ENSG00000212855	TTTY2	3.31399	-0.679598	1.18044	-0.575715	0.564808	0.701578
ENSG00000251125	NA	1.44487	-0.584584	1.01556	-0.575626	0.564868	0.70162
ENSG00000290917	RAET1K	0.858535	-0.866304	1.50515	-0.575559	0.564913	0.701644
ENSG00000229109	FRMD3-AS1	4.87814	-0.303481	0.527323	-0.575513	0.564945	0.701651
ENSG00000225794	NA	4.10869	-0.498174	0.865957	-0.575287	0.565097	0.701809
ENSG00000233009	NALCN-AS1	2.82112	0.59147	1.02823	0.575234	0.565133	0.701822
ENSG00000289926	NA	2.94011	0.67774	1.1783	0.575184	0.565167	0.701831
ENSG00000131747	TOP2A	974.564	0.186359	0.324147	0.574922	0.565344	0.70202
ENSG00000226763	SRRM5	25.8743	-0.12654	0.220134	-0.574833	0.565404	0.702062
ENSG00000165288	BRWD3	2641.37	-0.0592718	0.103124	-0.574762	0.565452	0.70209
ENSG00000249786	NA	6.02889	0.255725	0.44512	0.574508	0.565624	0.702271
ENSG00000128228	SDF2L1	707.998	0.060803	0.105855	0.574397	0.565699	0.702332
ENSG00000289065	NA	26.6625	-0.150355	0.261804	-0.574304	0.565762	0.702379
ENSG00000259137	NA	2.63026	-0.389075	0.677609	-0.574188	0.56584	0.702444
ENSG00000016082	ISL1	5609.97	0.118423	0.206282	0.574083	0.565912	0.70247
ENSG00000244563	RPS26P19	30.0653	0.393185	0.68494	0.574043	0.565939	0.70247
ENSG00000289216	NA	1.86378	-0.57776	1.00647	-0.574046	0.565937	0.70247
ENSG00000267692	NA	4.50807	0.309814	0.53997	0.573761	0.56613	0.702675
ENSG00000169228	RAB24	1540.5	-0.0418146	0.0729014	-0.573577	0.566254	0.702765
ENSG00000278600	NA	204.598	-0.0745522	0.129976	-0.573585	0.566248	0.702765
ENSG00000119714	GPR68	406.981	0.109316	0.190737	0.573124	0.566561	0.703114
ENSG00000169689	CENPX	527.707	-0.0508087	0.0886863	-0.572904	0.56671	0.703267
ENSG00000226158	NA	2.4887	0.438315	0.765453	0.572621	0.566901	0.703429
ENSG00000255458	SMIM14-DT	38.2364	-0.114782	0.200455	-0.57261	0.566909	0.703429
ENSG00000277210	NA	4.39352	0.351645	0.614123	0.572597	0.566918	0.703429
ENSG00000153561	RMND5A	2408.56	0.0396385	0.0692464	0.572426	0.567033	0.703536
ENSG00000169562	GJB1	1006.01	-0.147062	0.256925	-0.572393	0.567056	0.703536
ENSG00000175054	ATR	804.908	0.0601678	0.105126	0.572339	0.567092	0.70355
ENSG00000283538	NA	2.08835	-0.541047	0.945752	-0.572081	0.567267	0.703734
ENSG00000166664	CHRFAM7A	38.4054	-0.215257	0.376341	-0.571973	0.56734	0.703793
ENSG00000272170	NA	5.3258	-0.304831	0.533622	-0.571248	0.567831	0.70437
ENSG00000235084	NA	3.97755	0.34651	0.606675	0.571162	0.56789	0.704411
ENSG00000237842	NA	6.6575	-0.24522	0.429387	-0.571094	0.567936	0.704436
ENSG00000140876	NUDT7	125.085	-0.0640534	0.112184	-0.570967	0.568022	0.70451
ENSG00000261770	NA	44.8866	0.119131	0.208682	0.570874	0.568085	0.704557
ENSG00000205424	NA	1.18846	-0.898087	1.57348	-0.570765	0.568159	0.704616
ENSG00000258077	NA	1.60164	0.633936	1.11082	0.570694	0.568207	0.704644
ENSG00000125046	SSUH2	19.7898	-0.301043	0.527685	-0.570498	0.56834	0.704712
ENSG00000173660	UQCRH	2693.61	0.0339001	0.0594156	0.570559	0.568299	0.704712
ENSG00000256969	NA	1.50987	-1.07392	1.8824	-0.570508	0.568333	0.704712
ENSG00000173612	GPRC6A	1.8367	0.588551	1.03196	0.570323	0.568459	0.704828
ENSG00000142621	FHAD1	126.267	-0.145296	0.254798	-0.570242	0.568513	0.70485
ENSG00000277007	NA	8.66898	-0.222326	0.389895	-0.57022	0.568528	0.70485
ENSG00000276672	NA	24.9449	0.1568	0.27508	0.570016	0.568667	0.70499
ENSG00000289149	NA	28.6376	0.120389	0.211219	0.569974	0.568696	0.704993
ENSG00000166881	NEMP1	531.334	0.0821883	0.144237	0.569815	0.568803	0.705094
ENSG00000227070	EPS15-AS1	6.32648	-0.254035	0.446068	-0.569498	0.569018	0.705329
ENSG00000258365	NA	4.69046	0.278901	0.489857	0.569352	0.569117	0.705419
ENSG00000105486	LIG1	1314.83	-0.0643991	0.113131	-0.569245	0.56919	0.705446
ENSG00000133703	KRAS	2587	-0.0500065	0.0878456	-0.569254	0.569184	0.705446
ENSG00000139187	KLRG1	58.8997	-0.0946033	0.166223	-0.569135	0.569265	0.705449
ENSG00000187953	PMS2CL	210.035	-0.102262	0.179695	-0.569089	0.569296	0.705449
ENSG00000231690	LINC00574	116.685	-0.11268	0.197991	-0.569118	0.569276	0.705449
ENSG00000288849	NA	1422.47	0.0934827	0.16426	0.569113	0.569279	0.705449
ENSG00000132204	NA	2.02694	-0.561884	0.98771	-0.568875	0.569441	0.705596
ENSG00000227432	NA	33.6102	0.127551	0.224285	0.568701	0.569559	0.705711
ENSG00000115596	WNT6	8.94549	-0.297644	0.523486	-0.56858	0.569641	0.705781
ENSG00000265566	RN7SL605P	1.1016	-0.756852	1.33145	-0.568444	0.569734	0.705863
ENSG00000228350	NA	8.8471	0.243034	0.427646	0.568306	0.569827	0.705946
ENSG00000236935	LOC102723878	1.55563	0.652279	1.14796	0.568206	0.569895	0.705999
ENSG00000182952	HMGN4	810.295	0.0310802	0.0547284	0.567898	0.570104	0.706226
ENSG00000290606	LOC100420587	15.3549	0.210576	0.370837	0.56784	0.570143	0.706242
ENSG00000226074	NA	3.58144	0.833807	1.46872	0.567709	0.570232	0.70632
ENSG00000184076	UQCR10	2820.7	0.0255914	0.045097	0.567474	0.570392	0.706485
ENSG00000240322	RN7SL481P	1.81541	-0.530522	0.934943	-0.567437	0.570417	0.706485
ENSG00000134640	MTNR1B	2.09267	-0.450627	0.794482	-0.567196	0.570581	0.706656
ENSG00000203485	INF2	2257.58	-0.0984195	0.173545	-0.567112	0.570638	0.706694
ENSG00000272672	NA	1.35009	-0.58667	1.03491	-0.566878	0.570797	0.70686
ENSG00000203780	FANK1	156.528	-0.106568	0.188036	-0.566739	0.570891	0.706928
ENSG00000235023	NA	63.9552	-0.0986669	0.174102	-0.566719	0.570905	0.706928
ENSG00000207524	RNU6-33P	4.07752	-0.382518	0.675136	-0.566578	0.571001	0.707006
ENSG00000214535	RPS15AP1	3.54484	-0.305982	0.54008	-0.566551	0.57102	0.707006
ENSG00000275857	NA	6.86959	0.274457	0.48448	0.566497	0.571056	0.707019
ENSG00000273192	NA	24.3643	-0.167631	0.296032	-0.566261	0.571216	0.707185
ENSG00000289057	NA	2.31593	-0.415025	0.733056	-0.566158	0.571287	0.70724
ENSG00000218175	NA	28.2502	-0.148706	0.262775	-0.565906	0.571458	0.707421
ENSG00000287697	LOC105371622	12.0108	0.19252	0.340295	0.565745	0.571567	0.707524
ENSG00000112182	BACH2	207.332	-0.190571	0.336969	-0.565543	0.571705	0.707616
ENSG00000174177	CTU2	456.825	-0.0416575	0.0736672	-0.565482	0.571746	0.707616
ENSG00000205632	LINC01310	4.72119	-0.456478	0.807192	-0.565513	0.571725	0.707616
ENSG00000230897	RPS18P12	2.36586	0.448157	0.792515	0.565487	0.571742	0.707616
ENSG00000260792	LINC02280	1.72989	0.605735	1.07136	0.565389	0.571809	0.707663
ENSG00000039650	PNKP	1368.54	0.0557344	0.098593	0.565298	0.571871	0.707675
ENSG00000234518	NA	4.04405	-0.312086	0.552058	-0.565314	0.57186	0.707675
ENSG00000233608	TWIST2	0.862685	0.866345	1.53283	0.565194	0.571942	0.707698
ENSG00000260011	NA	3.37914	0.385592	0.682212	0.565208	0.571932	0.707698
ENSG00000273155	NA	2.49654	1.00351	1.7757	0.565138	0.57198	0.707714
ENSG00000145723	GIN1	226.578	-0.0645803	0.11429	-0.565055	0.572036	0.707735
ENSG00000290999	NA	443.417	-0.0481347	0.0851886	-0.565036	0.572049	0.707735
ENSG00000247134	NA	546.907	0.0321867	0.0569777	0.564899	0.572142	0.707786
ENSG00000260809	VPS35P1	5.4872	-0.24055	0.425804	-0.56493	0.572122	0.707786
ENSG00000289915	LOC124904731	3.08372	0.427967	0.75766	0.564854	0.572173	0.707792
ENSG00000273233	NA	2.55874	-0.454182	0.804183	-0.564775	0.572227	0.707826
ENSG00000006634	DBF4	200.038	-0.0874279	0.154846	-0.564613	0.572337	0.70793
ENSG00000127125	PPCS	1899.44	-0.0361992	0.0641354	-0.564419	0.572469	0.708062
ENSG00000117616	RSRP1	2550.31	0.0516505	0.0915215	0.564353	0.572514	0.70808
ENSG00000293187	NA	1.75861	-0.573306	1.01592	-0.56432	0.572536	0.70808
ENSG00000112137	PHACTR1	330.928	0.127906	0.226695	0.564219	0.572605	0.708101
ENSG00000174945	AMZ1	9.36297	-0.27431	0.486143	-0.564257	0.572579	0.708101
ENSG00000088179	PTPN4	663.806	0.0522186	0.0925626	0.564144	0.572656	0.708132
ENSG00000284138	ATP6V0CP4	1.42255	0.63936	1.13364	0.563991	0.57276	0.708229
ENSG00000234161	PABPC5-AS1	0.994758	-0.673103	1.19387	-0.5638	0.57289	0.708358
ENSG00000162384	CZIB	892.172	-0.0313489	0.0556223	-0.563602	0.573025	0.708492
ENSG00000213047	DENND1B	344.146	-0.0659067	0.116958	-0.563509	0.573088	0.708538
ENSG00000119922	IFIT2	62.7448	-0.16467	0.292244	-0.563467	0.573117	0.708542
ENSG00000103449	SALL1	1460.92	0.0621403	0.110302	0.563367	0.573185	0.708593
ENSG00000087510	TFAP2C	135.485	-0.140689	0.2498	-0.563207	0.573294	0.708669
ENSG00000171132	PRKCE	1096.29	-0.0604126	0.107266	-0.563201	0.573298	0.708669
ENSG00000011105	TSPAN9	3059.05	-0.10312	0.183123	-0.563119	0.573354	0.708706
ENSG00000272744	NA	7.59434	0.229575	0.407815	0.562938	0.573477	0.708794
ENSG00000290127	NA	1.47824	0.489809	0.870094	0.562938	0.573477	0.708794
ENSG00000113430	IRX4	3.17444	0.466285	0.828818	0.562591	0.573714	0.709051
ENSG00000123496	IL13RA2	4.10358	-0.479458	0.852286	-0.562555	0.573738	0.709051
ENSG00000248697	TOX4P1	1.0257	-0.760983	1.35283	-0.562511	0.573768	0.709057
ENSG00000273284	NA	13.9063	-0.208347	0.370413	-0.562473	0.573794	0.709057
ENSG00000054611	TBC1D22A	1147.67	-0.0324197	0.0576557	-0.562299	0.573912	0.709171
ENSG00000147889	CDKN2A	36.9156	0.156352	0.278159	0.562095	0.574052	0.709311
ENSG00000198369	SPRED2	1931.78	0.0308558	0.054916	0.561873	0.574202	0.709458
ENSG00000240498	CDKN2B-AS1	23.6195	0.127203	0.226403	0.561844	0.574223	0.709458
ENSG00000153823	PID1	75.8473	-0.119697	0.213123	-0.561633	0.574366	0.709577
ENSG00000237264	NA	20.0081	0.131437	0.23403	0.561626	0.574371	0.709577
ENSG00000234801	NA	1.99063	0.445438	0.793437	0.561402	0.574523	0.709733
ENSG00000267199	NA	3.48313	0.483536	0.861554	0.561237	0.574636	0.70984
ENSG00000198718	TOGARAM1	1080.39	0.0380346	0.0678009	0.560975	0.574815	0.710028
ENSG00000204241	LINC02731	50.9816	-0.134737	0.240271	-0.560769	0.574955	0.71017
ENSG00000109079	TNFAIP1	4458.58	0.0323784	0.0577575	0.560591	0.575076	0.710255
ENSG00000224004	ATP5F1CP1	2.17777	-0.439681	0.784293	-0.560608	0.575065	0.710255
ENSG00000261065	NA	1.18696	-0.678108	1.21011	-0.56037	0.575227	0.710409
ENSG00000183091	NEB	203.239	-0.196791	0.351315	-0.560156	0.575373	0.710557
ENSG00000085274	MYNN	687.278	-0.0402637	0.0718892	-0.56008	0.575425	0.710582
ENSG00000106460	TMEM106B	1971.84	0.0587911	0.104975	0.56005	0.575446	0.710582
ENSG00000168661	ZNF30	344.417	0.0462268	0.0825708	0.559845	0.575585	0.710685
ENSG00000188730	VWC2	1.50998	0.736403	1.31544	0.559817	0.575604	0.710685
ENSG00000258988	SF3B4P1	0.996626	0.774053	1.3827	0.559813	0.575607	0.710685
ENSG00000228157	LOC102724624	2.3419	-0.665608	1.18913	-0.559742	0.575656	0.710713
ENSG00000072571	HMMR	73.649	-0.186298	0.333088	-0.559305	0.575954	0.711049
ENSG00000205318	GCNT2P1	2.16728	0.444945	0.795608	0.559251	0.57599	0.711062
ENSG00000198805	PNP	1459.78	-0.0712521	0.127463	-0.559004	0.576159	0.71121
ENSG00000261821	NA	11.0944	0.195247	0.34928	0.558998	0.576163	0.71121
ENSG00000258554	NA	1.25749	-0.656841	1.17546	-0.558796	0.576301	0.711349
ENSG00000227825	NA	5.96593	-1.69366	3.03194	-0.558605	0.576431	0.711477
ENSG00000012124	CD22	13.3597	0.170866	0.305994	0.558395	0.576575	0.711493
ENSG00000184838	PRR16	7.24909	0.262248	0.469552	0.558508	0.576498	0.711493
ENSG00000198860	TSEN15	535.431	0.0642225	0.114996	0.558474	0.57652	0.711493
ENSG00000249568	NA	2.07592	0.606687	1.08636	0.558459	0.576531	0.711493
ENSG00000256034	NA	5.97542	-0.28226	0.50545	-0.558432	0.576549	0.711493
ENSG00000092208	GEMIN2	299.335	-0.0530316	0.0950091	-0.558174	0.576726	0.711648
ENSG00000164663	USP49	450.181	-0.0712429	0.127665	-0.558047	0.576812	0.711658
ENSG00000237451	NA	2.4977	-0.693605	1.2429	-0.558053	0.576808	0.711658
ENSG00000286729	NA	3.84373	0.382961	0.686185	0.558103	0.576774	0.711658
ENSG00000108854	SMURF2	1117.9	-0.046893	0.0840765	-0.557742	0.57702	0.711818
ENSG00000151838	CCDC175	6.64233	0.359781	0.645029	0.557775	0.576998	0.711818
ENSG00000279518	NA	17.897	-0.172742	0.309713	-0.557749	0.577016	0.711818
ENSG00000248936	NA	1.72506	-0.511171	0.916723	-0.557607	0.577113	0.711897
ENSG00000279608	NA	5.99074	-0.29723	0.533081	-0.557571	0.577137	0.711897
ENSG00000243746	EEF1A1P10	5.30192	-0.27423	0.491939	-0.557447	0.577222	0.711969
ENSG00000188223	NA	36.4559	0.320283	0.574875	0.557136	0.577435	0.7122
ENSG00000289028	NA	14.959	-0.153808	0.276154	-0.556964	0.577552	0.712312
ENSG00000223711	NA	2.6733	0.445078	0.799296	0.556837	0.577639	0.712387
ENSG00000229828	NA	3.30626	0.368514	0.661858	0.556787	0.577673	0.712397
ENSG00000293252	NA	0.983762	0.794445	1.42706	0.556701	0.577732	0.712438
ENSG00000256667	NA	3.01977	-1.28705	2.31248	-0.556568	0.577822	0.712517
ENSG00000269883	NA	5.25079	-0.345409	0.620736	-0.556451	0.577902	0.712583
ENSG00000231535	LINC00278	22.7518	-0.163525	0.293893	-0.556409	0.577931	0.712587
ENSG00000227165	WDR11-DT	18.6571	-0.210333	0.37814	-0.55623	0.578054	0.712705
ENSG00000011275	RNF216	2824.35	0.0253655	0.0456074	0.55617	0.578095	0.712724
ENSG00000239713	APOBEC3G	308.824	0.0768663	0.138217	0.556126	0.578125	0.712729
ENSG00000229036	NA	8.1103	0.269302	0.48449	0.555846	0.578316	0.712912
ENSG00000263829	NA	3.10035	0.422005	0.75923	0.555832	0.578326	0.712912
ENSG00000063245	EPN1	7323.74	0.0414807	0.0746394	0.555749	0.578383	0.712923
ENSG00000244752	CRYBB2	3.14318	0.390637	0.702911	0.555742	0.578387	0.712923
ENSG00000139697	SBNO1	2335.69	0.0402053	0.0723604	0.555626	0.578467	0.712989
ENSG00000268112	NA	1.22028	0.590403	1.06275	0.555541	0.578524	0.713004
ENSG00000279428	NA	5.88107	0.311109	0.560019	0.555532	0.578531	0.713004
ENSG00000280789	PAGR1	1983.12	0.0337411	0.0607411	0.555491	0.578559	0.713006
ENSG00000265168	NA	1.34916	-0.663183	1.19404	-0.555413	0.578612	0.713039
ENSG00000175536	LIPT2	132.054	0.096678	0.174086	0.555347	0.578658	0.713063
ENSG00000264578	NA	7.85022	0.286872	0.516605	0.555302	0.578688	0.713069
ENSG00000010379	SLC6A13	5.04837	-0.286081	0.515234	-0.555245	0.578727	0.713085
ENSG00000234373	NA	1.23261	0.752382	1.3556	0.555018	0.578883	0.713244
ENSG00000176269	OR4F21	0.94205	-1.16709	2.10307	-0.554947	0.578931	0.713271
ENSG00000173261	PLAC8L1	6.09237	0.274117	0.49404	0.554848	0.578999	0.71329
ENSG00000267852	NA	2.80478	-0.370598	0.667884	-0.554884	0.578974	0.71329
ENSG00000269720	CCDC194	12.9301	-0.232821	0.419748	-0.554669	0.579121	0.713408
ENSG00000111424	VDR	59.3003	-0.0976699	0.176171	-0.554404	0.579302	0.713591
ENSG00000151500	THYN1	1500.44	0.0308028	0.0555631	0.554375	0.579322	0.713591
ENSG00000271793	SYNCRIP	51.7324	-0.484085	0.873352	-0.554284	0.579385	0.713637
ENSG00000112511	PHF1	3654.26	-0.0743939	0.134331	-0.55381	0.579709	0.713974
ENSG00000263731	NA	56.3927	0.0879388	0.15879	0.553807	0.579711	0.713974
ENSG00000172382	PRSS27	187.469	0.0929016	0.167789	0.553681	0.579797	0.714016
ENSG00000249022	NA	0.820195	-0.670839	1.21153	-0.553715	0.579774	0.714016
ENSG00000234380	LINC01426	0.935764	1.23097	2.22351	0.553615	0.579842	0.714039
ENSG00000157999	ANKRD61	3.07822	0.507013	0.915983	0.553518	0.579909	0.714088
ENSG00000280202	NA	3.30164	0.427542	0.772607	0.553376	0.580006	0.714176
ENSG00000266076	NA	9.31825	0.298275	0.539743	0.552625	0.580521	0.714754
ENSG00000285870	NA	1.72801	-0.55174	0.998419	-0.552614	0.580528	0.714754
ENSG00000290460	NA	18.876	-0.135317	0.24489	-0.552564	0.580562	0.714764
ENSG00000198218	QRICH1	4607.82	0.0214415	0.0388214	0.552312	0.580735	0.714944
ENSG00000170748	RBMXL2	1.69062	0.624492	1.13092	0.5522	0.580811	0.714963
ENSG00000180900	SCRIB	3994.09	-0.0366845	0.0664378	-0.552162	0.580837	0.714963
ENSG00000257513	NA	3.5409	-0.497303	0.900521	-0.55224	0.580784	0.714963
ENSG00000273300	NA	12.9278	-0.165795	0.30028	-0.552136	0.580855	0.714963
ENSG00000013288	MAN2B2	2645.44	0.0490817	0.0889225	0.551961	0.580975	0.715034
ENSG00000110375	UPK2	12.4938	-0.208774	0.37832	-0.551845	0.581054	0.715034
ENSG00000171794	UTF1	1.01961	0.838005	1.51856	0.551842	0.581057	0.715034
ENSG00000196150	ZNF250	615.202	0.0340587	0.0616996	0.55201	0.580942	0.715034
ENSG00000237254	TRBV30	1.04729	-0.777333	1.40866	-0.551823	0.58107	0.715034
ENSG00000268279	NA	0.897768	-1.16336	2.10787	-0.551912	0.581009	0.715034
ENSG00000290968	NA	6.45868	-0.531531	0.96356	-0.551632	0.5812	0.715162
ENSG00000144619	CNTN4	712.966	0.143845	0.260828	0.551494	0.581295	0.715218
ENSG00000239002	SCARNA10	1.05212	1.06164	1.92504	0.551489	0.581298	0.715218
ENSG00000101384	JAG1	783.2	-0.109644	0.198868	-0.551338	0.581402	0.715313
ENSG00000179954	SSC5D	52.9803	0.108268	0.196434	0.551166	0.58152	0.715426
ENSG00000293047	WTAPP1	3.22888	-0.406127	0.737096	-0.550983	0.581646	0.715549
ENSG00000284719	LOC130932201	3.80352	-0.326309	0.592447	-0.550782	0.581783	0.715685
ENSG00000125912	NCLN	2248.19	-0.0435423	0.079082	-0.550597	0.58191	0.715809
ENSG00000105612	DNASE2	2099.08	0.0488386	0.0887185	0.550489	0.581984	0.715836
ENSG00000277662	NA	3.73763	-0.386651	0.702374	-0.550492	0.581982	0.715836
ENSG00000145794	MEGF10	16.487	-0.177681	0.322944	-0.550192	0.582187	0.716027
ENSG00000163673	DCLK3	101.626	0.0645046	0.11725	0.550147	0.582219	0.716027
ENSG00000165102	HGSNAT	2995.16	-0.0331503	0.0602548	-0.550169	0.582204	0.716027
ENSG00000179454	KLHL28	664.41	-0.0623957	0.113437	-0.550046	0.582288	0.716048
ENSG00000231203	KRT8P10	9.1849	-0.203632	0.370207	-0.55005	0.582285	0.716048
ENSG00000249572	NA	107.608	-0.0983401	0.178825	-0.549924	0.582372	0.716086
ENSG00000289543	NA	0.828232	-0.748357	1.36083	-0.549927	0.58237	0.716086
ENSG00000250286	LOC105371824	5.92261	0.303302	0.551738	0.549722	0.58251	0.716204
ENSG00000289970	NA	7.77783	0.22387	0.407252	0.549708	0.58252	0.716204
ENSG00000224781	EIF4A2P4	2.79567	0.44807	0.815571	0.549395	0.582734	0.716407
ENSG00000226964	NA	40.4885	0.214291	0.390053	0.54939	0.582738	0.716407
ENSG00000224174	NA	60.5372	0.0907471	0.165242	0.549175	0.582885	0.71654
ENSG00000231274	SBK3	11.5756	0.165472	0.301363	0.549079	0.582951	0.71654
ENSG00000274904	NA	5.74938	-0.295919	0.53892	-0.549097	0.582939	0.71654
ENSG00000276101	NA	12.4263	0.179239	0.326396	0.549146	0.582905	0.71654
ENSG00000161960	EIF4A1	17421.2	0.0356459	0.0649715	0.548639	0.583253	0.716848
ENSG00000259001	NA	2.48199	-0.531058	0.967957	-0.548638	0.583254	0.716848
ENSG00000172361	CFAP53	103.873	0.0931587	0.169899	0.548319	0.583473	0.717084
ENSG00000243894	RPS3AP16	1.04518	-0.556229	1.01456	-0.548244	0.583524	0.717115
ENSG00000259736	CRTC3-AS1	5.23332	-0.308625	0.563156	-0.548028	0.583673	0.717266
ENSG00000226253	NA	0.913699	-0.740114	1.3508	-0.547906	0.583756	0.717314
ENSG00000238062	SPATA3-AS1	5.24985	0.257006	0.469079	0.547894	0.583764	0.717314
ENSG00000249863	NA	17.6705	0.156834	0.286302	0.547793	0.583834	0.717359
ENSG00000289631	NA	13.249	-0.211663	0.386413	-0.547763	0.583854	0.717359
ENSG00000235151	NA	1.03708	-0.669057	1.22155	-0.547711	0.583891	0.717372
ENSG00000269226	TMSB15B	318.875	0.0805614	0.1471	0.547663	0.583923	0.717379
ENSG00000110108	TMEM109	1728.48	0.032032	0.0585032	0.547525	0.584018	0.717406
ENSG00000118418	HMGN3	2419.9	-0.0298851	0.0545869	-0.547479	0.58405	0.717406
ENSG00000168488	ATXN2L	12222.3	-0.0388067	0.070874	-0.547545	0.584004	0.717406
ENSG00000221944	TIGD1	244.035	-0.0744063	0.1359	-0.547507	0.58403	0.717406
ENSG00000234420	NA	37.6245	-0.64665	1.18129	-0.54741	0.584097	0.717431
ENSG00000055044	NOP58	1600.54	-0.0314585	0.05749	-0.5472	0.584241	0.717576
ENSG00000132329	RAMP1	2403.4	-0.110849	0.202603	-0.547123	0.584294	0.717608
ENSG00000225822	UBXN7-AS1	2.3626	0.462372	0.845293	0.546996	0.584381	0.717683
ENSG00000262902	MTCO1P40	2.16536	-0.429826	0.786312	-0.546636	0.584629	0.717955
ENSG00000083817	ZNF416	263.278	0.060681	0.111022	0.546568	0.584676	0.71798
ENSG00000229630	LINC01264	2.33531	-0.454896	0.83265	-0.546323	0.584844	0.718025
ENSG00000257175	NA	0.820865	1.05624	1.93329	0.546343	0.58483	0.718025
ENSG00000270557	NA	8.14928	0.273519	0.500586	0.546397	0.584793	0.718025
ENSG00000280088	NA	133.929	0.0993482	0.181807	0.546448	0.584758	0.718025
ENSG00000280376	NA	0.837286	-0.809929	1.4824	-0.546364	0.584816	0.718025
ENSG00000236394	NA	2.08446	0.448331	0.820776	0.546228	0.584909	0.718073
ENSG00000272931	NA	29.7577	-0.118603	0.217177	-0.546113	0.584988	0.718137
ENSG00000232937	NA	1.10653	1.46903	2.69041	0.546024	0.585049	0.718148
ENSG00000255819	NA	1.69787	1.09239	2.00057	0.546037	0.58504	0.718148
ENSG00000184716	SERINC4	8.17513	0.223134	0.408828	0.545789	0.585211	0.718282
ENSG00000267179	NA	21.0238	-0.356064	0.652376	-0.545795	0.585207	0.718282
ENSG00000284968	NA	81.7677	-0.0786183	0.144111	-0.545542	0.585381	0.718458
ENSG00000279022	NA	5.4525	-0.24996	0.458248	-0.54547	0.58543	0.718486
ENSG00000226174	TEX22	29.9922	0.125881	0.230795	0.545424	0.585462	0.718492
ENSG00000189275	LINC01164	1.72263	0.676217	1.23995	0.545356	0.585509	0.718518
ENSG00000243410	PSMD6-AS1	2.19196	-0.452308	0.8295	-0.545278	0.585562	0.718551
ENSG00000140285	FGF7	12.5597	0.233425	0.428157	0.545186	0.585626	0.718576
ENSG00000277767	NA	19.9893	-0.139447	0.255785	-0.545173	0.585635	0.718576
ENSG00000257303	NA	76.3653	-0.0889221	0.163145	-0.545049	0.58572	0.718648
ENSG00000280279	NA	95.4473	-0.0794608	0.145839	-0.544853	0.585854	0.71878
ENSG00000291008	NA	63.7818	0.0968132	0.177708	0.544788	0.585899	0.718803
ENSG00000141034	GID4	489.193	0.0512494	0.0940936	0.544664	0.585985	0.718876
ENSG00000182264	IZUMO1	8.33308	0.207288	0.380623	0.544601	0.586028	0.718896
ENSG00000197006	METTL9	4117.93	-0.0326017	0.0598742	-0.544503	0.586095	0.718914
ENSG00000248578	NA	3.67487	0.323356	0.59385	0.544507	0.586093	0.718914
ENSG00000197951	ZNF71	689.215	-0.0523752	0.0961965	-0.544461	0.586124	0.718917
ENSG00000196932	TMEM26	1.90817	0.890354	1.63544	0.544412	0.586158	0.718927
ENSG00000248734	NA	9.75657	-0.241076	0.443187	-0.54396	0.586469	0.719243
ENSG00000257267	NA	124.694	1.01215	1.86069	0.543965	0.586466	0.719243
ENSG00000124641	MED20	944.444	-0.035703	0.0656525	-0.543818	0.586567	0.719301
ENSG00000165548	TMEM63C	4399.91	0.0796782	0.146517	0.543814	0.586569	0.719301
ENSG00000293475	SLC22A20P	23.0705	0.15638	0.287681	0.543588	0.586725	0.71946
ENSG00000226268	NA	190.281	0.0728313	0.134013	0.543466	0.586809	0.71953
ENSG00000139112	GABARAPL1	5652.85	0.0592038	0.10896	0.543355	0.586885	0.719559
ENSG00000165868	HSPA12A	936.221	-0.0489292	0.090045	-0.543386	0.586864	0.719559
ENSG00000143322	ABL2	1719.44	0.044576	0.0820588	0.543221	0.586978	0.719641
ENSG00000286653	NA	5.96764	0.307814	0.566773	0.543098	0.587062	0.719711
ENSG00000180828	BHLHE22	1.20256	0.569093	1.04821	0.542919	0.587186	0.719807
ENSG00000248873	NA	34.4322	0.100412	0.184953	0.542908	0.587193	0.719807
ENSG00000290898	AGAP12P	15.0401	0.480677	0.885525	0.542815	0.587257	0.719853
ENSG00000158816	VWA5B1	145.125	0.182121	0.335583	0.542699	0.587337	0.719912
ENSG00000244482	LILRA6	1.62992	-0.640323	1.17995	-0.542669	0.587357	0.719912
ENSG00000162490	DRAXIN	48.0744	-0.210247	0.387497	-0.542578	0.58742	0.719956
ENSG00000172179	PRL	1.97744	-0.748463	1.38011	-0.542323	0.587596	0.720139
ENSG00000173818	ENDOV	746.131	-0.0343132	0.0633006	-0.542067	0.587772	0.720323
ENSG00000177173	NA	5.16678	0.319921	0.590452	0.541823	0.58794	0.720496
ENSG00000278943	NA	13.1412	0.171829	0.317177	0.541746	0.587994	0.72053
ENSG00000285367	LOC105371256	5.62038	-0.28649	0.528933	-0.541638	0.588068	0.720588
ENSG00000213839	NA	6.05298	0.230508	0.426237	0.540798	0.588647	0.721265
ENSG00000136271	DDX56	2793.13	0.0437077	0.080839	0.540676	0.588731	0.721336
ENSG00000103653	CSK	2548.38	0.0281864	0.0521405	0.540585	0.588794	0.721348
ENSG00000211648	IGLV1-47	1.10249	0.994284	1.83918	0.540612	0.588775	0.721348
ENSG00000243648	RPS10P11	2.46782	0.433551	0.802077	0.540535	0.588828	0.721358
ENSG00000147853	AK3	2183.39	0.04077	0.0754332	0.540478	0.588867	0.721373
ENSG00000125319	HROB	73.7223	-0.127289	0.235649	-0.540164	0.589084	0.721522
ENSG00000204022	LIPJ	3.69456	-0.3573	0.661398	-0.540219	0.589046	0.721522
ENSG00000254838	GVINP1	2.2106	-0.554501	1.02657	-0.540148	0.589095	0.721522
ENSG00000289296	NA	6.68226	-0.224813	0.41612	-0.540259	0.589019	0.721522
ENSG00000267575	LINC02987	460.413	0.0469275	0.0868912	0.540072	0.589148	0.721554
ENSG00000274584	NA	1.43021	-0.702383	1.30097	-0.53989	0.589273	0.721675
ENSG00000175267	VWA3A	355.193	-0.169623	0.31432	-0.539652	0.589437	0.721844
ENSG00000232807	NA	3.17497	-0.378555	0.702261	-0.539051	0.589851	0.722319
ENSG00000071859	FAM50A	3260.36	0.0437663	0.0812134	0.538905	0.589953	0.722407
ENSG00000187987	ZSCAN23	91.9706	0.0646219	0.119921	0.53887	0.589977	0.722407
ENSG00000286527	NA	19.7969	-0.136148	0.252679	-0.538818	0.590013	0.722419
ENSG00000112659	CUL9	1876.22	-0.0342658	0.0636192	-0.538608	0.590157	0.722564
ENSG00000273186	NA	5.08978	0.30096	0.558827	0.538557	0.590192	0.722574
ENSG00000137727	ARHGAP20	301.327	0.113202	0.210291	0.538308	0.590364	0.722752
ENSG00000232640	NA	2.00029	-0.523265	0.972814	-0.537888	0.590654	0.723075
ENSG00000167969	ECI1	1952.51	0.0444169	0.0825973	0.537753	0.590747	0.723156
ENSG00000137747	TMPRSS13	53.5489	-0.180168	0.33518	-0.537525	0.590905	0.723317
ENSG00000110801	PSMD9	1135.12	0.0350435	0.0652468	0.537092	0.591204	0.723618
ENSG00000184986	TMEM121	44.6517	-0.151001	0.281143	-0.537096	0.591201	0.723618
ENSG00000139155	SLCO1C1	1.84522	-0.527595	0.982514	-0.536984	0.591278	0.723644
ENSG00000259985	NA	54.6834	-0.0927837	0.172779	-0.537007	0.591263	0.723644
ENSG00000253133	NA	16.1995	-0.174843	0.325672	-0.536869	0.591358	0.723644
ENSG00000272696	NA	8.98972	-0.23139	0.430965	-0.536911	0.591329	0.723644
ENSG00000274156	NA	1.49643	-0.572515	1.06636	-0.536887	0.591346	0.723644
ENSG00000205837	LINC00487	2.58552	0.41259	0.768775	0.536685	0.591485	0.723734
ENSG00000274092	NA	1.15907	-0.68319	1.2729	-0.536717	0.591463	0.723734
ENSG00000159128	IFNGR2	2130.02	0.042278	0.0787901	0.536589	0.591551	0.723759
ENSG00000270049	ATP6V0D1-DT	79.8939	-0.0700911	0.130626	-0.536579	0.591558	0.723759
ENSG00000233045	NA	31.2179	-0.112795	0.210291	-0.536373	0.591701	0.723901
ENSG00000235875	ARHGEF7-AS2	24.6636	0.151458	0.282431	0.536266	0.591775	0.723959
ENSG00000291283	NA	22.1688	-0.190284	0.354886	-0.536183	0.591832	0.723997
ENSG00000262766	NA	28.7561	0.117419	0.21902	0.536113	0.591881	0.724023
ENSG00000123977	DAW1	32.1138	0.227385	0.424304	0.535902	0.592026	0.724155
ENSG00000287926	NA	1.34206	-0.634612	1.18424	-0.53588	0.592041	0.724155
ENSG00000259460	NA	8.31569	0.240921	0.449668	0.535776	0.592113	0.724211
ENSG00000256341	NA	1.69812	0.590523	1.10272	0.535513	0.592295	0.7244
ENSG00000139318	DUSP6	740.669	0.0668978	0.124941	0.535435	0.592349	0.724434
ENSG00000293482	NA	11.529	-0.191509	0.357925	-0.535054	0.592613	0.724724
ENSG00000289294	NA	152.979	0.072003	0.13461	0.534899	0.59272	0.724822
ENSG00000010244	ZNF207	5525.38	0.0255095	0.0477041	0.534744	0.592827	0.724921
ENSG00000205336	ADGRG1	3647.09	0.0688023	0.128722	0.534505	0.592992	0.725058
ENSG00000236047	RPL13AP12	3.82896	-0.355689	0.66545	-0.534509	0.59299	0.725058
ENSG00000173511	VEGFB	4679.41	0.0416588	0.0779458	0.534458	0.593024	0.725065
ENSG00000284966	NA	3.01288	-0.411265	0.769675	-0.534336	0.593109	0.725103
ENSG00000289433	NA	5.8722	-0.285901	0.535031	-0.534364	0.59309	0.725103
ENSG00000185875	THNSL1	370.79	-0.0681844	0.12769	-0.533984	0.593352	0.725271
ENSG00000226970	NA	4.2165	0.316102	0.59188	0.534064	0.593297	0.725271
ENSG00000236489	RPL34P10	1.72829	0.521509	0.976629	0.533989	0.593349	0.725271
ENSG00000258553	PCNX4-DT	7.53344	-0.229547	0.429858	-0.534007	0.593337	0.725271
ENSG00000285779	NA	8.10704	0.81319	1.5232	0.533868	0.593433	0.725337
ENSG00000275846	LOC105374989	4.17148	-0.254254	0.476364	-0.533739	0.593522	0.725413
ENSG00000259070	LINC00639	11.8018	-0.202831	0.380057	-0.533684	0.59356	0.725427
ENSG00000205269	TMEM170B	775.598	0.0884294	0.16571	0.533638	0.593592	0.725433
ENSG00000167977	KCTD5	1745.56	0.0226021	0.0423661	0.533494	0.593692	0.725463
ENSG00000189108	IL1RAPL2	1.17139	0.639857	1.19927	0.533539	0.59366	0.725463
ENSG00000197653	DNAH10	15.6009	-0.154164	0.288986	-0.533466	0.593711	0.725463
ENSG00000282097	NA	1.9212	-0.568291	1.06531	-0.533449	0.593723	0.725463
ENSG00000171136	RLN3	3.19031	-0.338133	0.634317	-0.533067	0.593987	0.725754
ENSG00000083812	ZNF324	900.379	0.0397506	0.0746085	0.532789	0.59418	0.725918
ENSG00000121060	TRIM25	2898.48	0.0546419	0.102572	0.532719	0.594228	0.725918
ENSG00000165935	SMCO2	3.6063	0.379988	0.713264	0.532745	0.59421	0.725918
ENSG00000241458	RPL7P19	13.0847	-0.214668	0.402956	-0.532733	0.594218	0.725918
ENSG00000183527	PSMG1	539.018	-0.0636375	0.119516	-0.532462	0.594406	0.726103
ENSG00000243554	CCZ1P1	3.42909	0.355608	0.668148	0.532229	0.594567	0.726234
ENSG00000248858	FLJ46284	14.6259	0.194986	0.366337	0.532259	0.594547	0.726234
ENSG00000100053	CRYBB3	2.80206	-0.392985	0.73851	-0.532133	0.594634	0.726284
ENSG00000231822	NA	8.95245	0.212791	0.399952	0.532042	0.594697	0.726328
ENSG00000272186	LOC124902769	8.97181	-0.191582	0.360206	-0.531869	0.594816	0.726441
ENSG00000260115	CDH8-AS1	4.30367	-0.310702	0.584714	-0.531374	0.59516	0.726828
ENSG00000177738	FLJ32255	458.798	0.0568312	0.10698	0.531232	0.595258	0.726883
ENSG00000247095	MIR210HG	1145.97	-0.141495	0.266344	-0.531251	0.595245	0.726883
ENSG00000216977	RPL21P65	0.81904	0.996502	1.87612	0.531151	0.595314	0.726886
ENSG00000227495	NA	0.939692	-0.64503	1.21434	-0.531175	0.595297	0.726886
ENSG00000269903	NA	1.50551	-0.635395	1.19656	-0.531016	0.595408	0.726968
ENSG00000134007	ADAM20	2.46808	0.659441	1.24219	0.530871	0.595508	0.727058
ENSG00000268643	NA	2.3874	-0.735338	1.38525	-0.530833	0.595535	0.727058
ENSG00000159228	CBR1	1125.99	0.044823	0.0844744	0.53061	0.595689	0.727135
ENSG00000231185	LINC01844	10.1872	-0.228148	0.429963	-0.530623	0.59568	0.727135
ENSG00000249413	LOC105377261	12.7535	0.182554	0.34406	0.530588	0.595704	0.727135
ENSG00000269911	NA	217.823	-0.064479	0.121511	-0.530644	0.595665	0.727135
ENSG00000285952	NA	5.46899	0.563954	1.06322	0.53042	0.595821	0.727244
ENSG00000060762	MPC1	593.166	-0.0558746	0.105369	-0.530276	0.595921	0.727334
ENSG00000278570	NR2E3	10.5262	-0.195926	0.369869	-0.529718	0.596307	0.727773
ENSG00000230183	NA	6.86872	-0.265405	0.501098	-0.529647	0.596357	0.727801
ENSG00000253203	NA	85.7181	-0.275397	0.520128	-0.52948	0.596473	0.72791
ENSG00000121274	TENT4B	1024.14	-0.0471511	0.0890831	-0.529293	0.596602	0.728018
ENSG00000225341	NA	1.92578	-0.896768	1.69433	-0.529275	0.596615	0.728018
ENSG00000113196	HAND1	4.84457	-0.418037	0.790312	-0.528952	0.596839	0.728222
ENSG00000153774	CFDP1	2372.9	-0.0256283	0.0484523	-0.52894	0.596847	0.728222
ENSG00000168928	CTRB2	1.0213	-0.648982	1.22705	-0.528896	0.596878	0.728222
ENSG00000246130	TNFRSF10B-AS1	1.58516	0.443132	0.837867	0.52888	0.596888	0.728222
ENSG00000218996	NA	1.98526	-0.501944	0.949216	-0.528798	0.596945	0.728258
ENSG00000240471	NA	1.3552	0.516167	0.976366	0.528661	0.597041	0.728309
ENSG00000282416	NA	549.43	0.0543581	0.102818	0.528684	0.597024	0.728309
ENSG00000138378	STAT4	298.838	0.145441	0.275145	0.528599	0.597083	0.728329
ENSG00000066422	ZBTB11	1318.22	0.0466298	0.0882324	0.528489	0.59716	0.728335
ENSG00000144560	VGLL4	2151.37	-0.0458551	0.0867747	-0.528438	0.597195	0.728335
ENSG00000227115	LINC01630	5.04575	0.408915	0.773762	0.528477	0.597168	0.728335
ENSG00000260306	NA	21.2442	-0.144265	0.272996	-0.52845	0.597187	0.728335
ENSG00000231741	NA	1.07514	-0.718759	1.36086	-0.528166	0.597384	0.728533
ENSG00000188549	CCDC9B	13.337	0.189464	0.358851	0.527972	0.597519	0.728661
ENSG00000234891	NA	2.05251	-0.563645	1.06774	-0.527885	0.597579	0.728661
ENSG00000275318	LOC100419515	16.8135	-0.161832	0.306541	-0.52793	0.597548	0.728661
ENSG00000291218	NA	5.0524	0.552958	1.04755	0.52786	0.597596	0.728661
ENSG00000272205	NA	10.3844	-0.187425	0.355155	-0.527729	0.597688	0.72874
ENSG00000112159	MDN1	1664.16	-0.0630983	0.11962	-0.527489	0.597854	0.728802
ENSG00000154370	TRIM11	1627.33	0.0417519	0.0791419	0.527557	0.597807	0.728802
ENSG00000214193	SH3D21	2189.41	-0.104431	0.197988	-0.527463	0.597872	0.728802
ENSG00000235597	LINC01102	1.48776	0.530402	1.00542	0.527542	0.597817	0.728802
ENSG00000279584	NA	1.58436	-0.572062	1.08447	-0.527503	0.597844	0.728802
ENSG00000263766	KPNB1-DT	12.1436	-0.164358	0.311754	-0.527205	0.598051	0.728988
ENSG00000196323	ZBTB44	1521.68	-0.0536145	0.101728	-0.527037	0.598168	0.729097
ENSG00000179636	TPPP2	0.830372	0.892682	1.69405	0.526953	0.598226	0.729136
ENSG00000204393	NOL4L-DT	4.16621	-0.359943	0.683136	-0.526898	0.598265	0.72915
ENSG00000289447	NA	1.58552	0.566558	1.07544	0.526814	0.598323	0.729188
ENSG00000100813	ACIN1	10969.2	0.0429754	0.0815879	0.526738	0.598376	0.72922
ENSG00000240132	NA	3.95857	-0.313107	0.59448	-0.52669	0.598409	0.729228
ENSG00000171735	CAMTA1	1559.19	0.0276089	0.0524324	0.526562	0.598498	0.729304
ENSG00000204706	MAMDC2-AS1	89.4244	0.0768355	0.14596	0.526416	0.598599	0.729395
ENSG00000259546	NA	1.26962	0.692646	1.31608	0.526296	0.598683	0.729464
ENSG00000197320	CPAMD8P1	3.28424	0.529109	1.00565	0.526138	0.598793	0.729565
ENSG00000130939	UBE4B	2897.56	0.0303574	0.0577237	0.525908	0.598952	0.729694
ENSG00000254779	NA	12.9446	0.383706	0.729572	0.525934	0.598934	0.729694
ENSG00000286596	NA	25.7581	-0.161332	0.306877	-0.525721	0.599082	0.72982
ENSG00000102595	UGGT2	963.881	-0.0580754	0.110511	-0.525519	0.599222	0.729958
ENSG00000239804	NA	1.03234	-0.787687	1.49945	-0.525316	0.599363	0.730098
ENSG00000240972	MIF	17440.7	0.0632566	0.120431	0.525253	0.599407	0.730118
ENSG00000115756	HPCAL1	350.558	-0.0590951	0.112552	-0.525048	0.59955	0.730259
ENSG00000245812	LINC02202	1.66222	0.488324	0.930279	0.524921	0.599638	0.730269
ENSG00000278576	NA	10.759	-0.2175	0.414341	-0.524931	0.599631	0.730269
ENSG00000287475	NA	0.904434	0.758803	1.44536	0.524994	0.599588	0.730269
ENSG00000165121	NA	106.858	-0.0874359	0.166583	-0.52488	0.599666	0.730271
ENSG00000289929	NA	17.8799	-0.178919	0.340932	-0.524792	0.599728	0.730313
ENSG00000198258	UBL5	3246.35	0.0323888	0.0617462	0.524548	0.599897	0.730487
ENSG00000164953	TMEM67	407.19	0.0764838	0.145822	0.524503	0.599929	0.730493
ENSG00000290355	DDX11L16	1.64159	0.549033	1.04685	0.524463	0.599957	0.730494
ENSG00000048162	NOP16	469.122	0.041527	0.0792733	0.523845	0.600386	0.730723
ENSG00000112539	C6orf118	67.7608	-0.174821	0.333726	-0.523845	0.600386	0.730723
ENSG00000114346	ECT2	481.79	0.0793137	0.151374	0.523957	0.600308	0.730723
ENSG00000132600	PRMT7	1240.78	-0.0426369	0.0813609	-0.524046	0.600246	0.730723
ENSG00000137500	CCDC90B	1202.04	0.0587448	0.112139	0.523857	0.600378	0.730723
ENSG00000161277	THAP8	442.809	0.0436835	0.0833559	0.52406	0.600237	0.730723
ENSG00000226055	NA	1.45811	0.621603	1.18661	0.523847	0.600385	0.730723
ENSG00000233304	NA	1.32293	0.637241	1.21596	0.524063	0.600235	0.730723
ENSG00000236106	LOC112268411	1.06845	-0.696134	1.32888	-0.523851	0.600382	0.730723
ENSG00000215301	DDX3X	10840.2	-0.0285443	0.054498	-0.523767	0.600441	0.730757
ENSG00000184634	MED12	3346.76	-0.033203	0.0634094	-0.523628	0.600537	0.730842
ENSG00000286632	LOC124904784	0.819807	-0.735846	1.40576	-0.523451	0.600661	0.730959
ENSG00000232485	RPL37A-DT	59.1782	0.101931	0.194822	0.5232	0.600835	0.731139
ENSG00000224790	HLCS-AS1	113.66	-0.0742923	0.142017	-0.523122	0.600889	0.73114
ENSG00000270964	MAP2K5-DT	40.0601	-0.0880263	0.168267	-0.523135	0.60088	0.73114
ENSG00000236519	NA	20.8608	-0.15319	0.292884	-0.523039	0.600947	0.731178
ENSG00000229666	NA	32.0096	-0.13299	0.254299	-0.522965	0.600998	0.731207
ENSG00000255054	NA	2.7053	-0.487046	0.931409	-0.522914	0.601034	0.731218
ENSG00000105393	BABAM1	2185.89	-0.023752	0.0454422	-0.522685	0.601194	0.731353
ENSG00000122012	SV2C	27.4	0.218695	0.418414	0.522677	0.601199	0.731353
ENSG00000197779	ZNF81	573.34	0.0539769	0.10331	0.522474	0.60134	0.731492
ENSG00000197275	RAD54B	125.394	0.0865445	0.16571	0.522263	0.601487	0.731638
ENSG00000269374	LOC732229	132.591	-0.0928298	0.177844	-0.521973	0.601689	0.731852
ENSG00000182866	LCK	2.50831	-0.461253	0.883816	-0.521888	0.601748	0.731891
ENSG00000269846	NA	1.89289	-0.485114	0.929715	-0.521788	0.601818	0.731943
ENSG00000218418	NA	40.4657	0.0946443	0.181415	0.5217	0.601879	0.731985
ENSG00000126778	SIX1	1.17206	-0.54304	1.04169	-0.521307	0.602153	0.732209
ENSG00000145740	SLC30A5	2099.89	0.0415702	0.0797423	0.521307	0.602153	0.732209
ENSG00000169813	HNRNPF	7614.94	-0.0291764	0.0559705	-0.521281	0.602171	0.732209
ENSG00000288602	C8orf44-SGK3	12.3052	0.243366	0.466839	0.521306	0.602154	0.732209
ENSG00000020633	RUNX3	17.0673	-0.300942	0.577426	-0.521178	0.602243	0.732263
ENSG00000161940	BCL6B	17.8347	0.181327	0.347993	0.521066	0.602321	0.732294
ENSG00000290569	NA	201.234	0.0821137	0.157588	0.521065	0.602322	0.732294
ENSG00000287629	LOC124906232	1.27153	-0.576217	1.10601	-0.520987	0.602376	0.732327
ENSG00000136527	TRA2B	2983.71	0.0253793	0.0487175	0.520948	0.602403	0.732328
ENSG00000293283	NA	26.8585	0.128286	0.246288	0.520881	0.60245	0.732352
ENSG00000262633	NA	1.58581	0.775976	1.48998	0.520794	0.60251	0.732393
ENSG00000267244	LOC100288123	3.39542	0.363511	0.698459	0.520447	0.602752	0.732654
ENSG00000121410	A1BG	507.07	0.0499955	0.0960742	0.520384	0.602796	0.732671
ENSG00000167749	KLK4	5.41332	-0.355462	0.68312	-0.52035	0.602819	0.732671
ENSG00000255867	DENND5B-AS1	1.92086	-0.485614	0.933447	-0.520237	0.602898	0.732734
ENSG00000259539	NA	17.4374	0.141529	0.272113	0.520112	0.602986	0.732808
ENSG00000118276	B4GALT6	672.273	-0.0301894	0.0580494	-0.520063	0.603019	0.732816
ENSG00000207389	RNU1-4	6.73836	-1.33834	2.57439	-0.519865	0.603157	0.732951
ENSG00000290683	NA	250.914	-0.0617	0.1187	-0.519797	0.603205	0.732976
ENSG00000275638	NA	2.98818	-0.358857	0.690485	-0.519717	0.603261	0.733011
ENSG00000149633	KIAA1755	0.807751	1.06551	2.05075	0.519573	0.603361	0.733101
ENSG00000256879	NA	4.84284	-0.308687	0.594583	-0.519166	0.603645	0.733413
ENSG00000275485	NA	1.83396	-0.503707	0.970381	-0.519082	0.603704	0.733451
ENSG00000245385	NA	2.96299	-0.420419	0.810292	-0.518849	0.603866	0.733583
ENSG00000288868	NA	80.7473	-0.0754321	0.145383	-0.518851	0.603865	0.733583
ENSG00000055955	ITIH4	72.9265	-0.122736	0.236621	-0.518703	0.603968	0.733674
ENSG00000250634	LINC01085	6.74486	0.267384	0.515624	0.518565	0.604064	0.733758
ENSG00000180509	KCNE1	16.4074	0.185084	0.357054	0.518364	0.604204	0.733895
ENSG00000280416	NA	1.9094	-0.480278	0.926796	-0.518214	0.604309	0.73399
ENSG00000167767	KRT80	2.85757	0.394837	0.761985	0.518169	0.604341	0.733996
ENSG00000286118	NA	3.86	-0.290152	0.559999	-0.518129	0.604368	0.733997
ENSG00000291145	PPP5D1P	42.141	0.12383	0.23906	0.517988	0.604467	0.734084
ENSG00000206228	NA	27.8064	-0.126441	0.244249	-0.517673	0.604687	0.734318
ENSG00000143727	ACP1	3932.4	-0.0249859	0.0483209	-0.517082	0.605099	0.734786
ENSG00000120158	RCL1	349.799	0.0441589	0.085479	0.516605	0.605432	0.735158
ENSG00000171476	HOPX	968.329	0.0846564	0.163997	0.516208	0.605709	0.735396
ENSG00000174156	GSTA3	2.23719	-0.547589	1.06077	-0.516219	0.605701	0.735396
ENSG00000271387	C1orf21-DT	8.49581	-0.218152	0.422564	-0.516257	0.605675	0.735396
ENSG00000225022	NA	2.23901	0.498458	0.96617	0.515912	0.605916	0.735615
ENSG00000188958	UTS2B	4.95883	-0.280977	0.544915	-0.515635	0.60611	0.735817
ENSG00000132356	PRKAA1	2201.74	-0.039354	0.0763538	-0.515417	0.606262	0.735942
ENSG00000259952	NA	42.7518	0.116859	0.22673	0.515409	0.606267	0.735942
ENSG00000244125	NA	3.3848	0.331336	0.642982	0.515312	0.606335	0.735992
ENSG00000106723	SPIN1	4448.44	0.0426221	0.0827344	0.515168	0.606436	0.736082
ENSG00000279691	NA	2.04837	-0.495494	0.961982	-0.515077	0.606499	0.736126
ENSG00000225725	FAM66E	4.31535	0.27291	0.530027	0.514898	0.606624	0.736245
ENSG00000124251	TP53TG5	1.8291	-0.444805	0.864212	-0.514695	0.606766	0.736365
ENSG00000286634	NA	3.52226	-0.468644	0.910554	-0.514679	0.606777	0.736365
ENSG00000272498	NA	5.15981	-0.273795	0.532086	-0.514568	0.606855	0.736426
ENSG00000106609	TMEM248	4363.01	-0.024335	0.0473127	-0.514343	0.607012	0.736519
ENSG00000266973	NA	1.54709	-0.691894	1.34513	-0.514369	0.606994	0.736519
ENSG00000273345	NA	43.9124	0.165178	0.32111	0.514397	0.606975	0.736519
ENSG00000077522	ACTN2	13.2374	-0.181528	0.35306	-0.514156	0.607143	0.736644
ENSG00000182824	FAM230E	0.866772	-0.611925	1.19063	-0.513952	0.607285	0.736785
ENSG00000227388	NA	61.6279	-0.077462	0.150833	-0.51356	0.607559	0.737084
ENSG00000111684	LPCAT3	3480.89	0.0727665	0.141747	0.513356	0.607702	0.737225
ENSG00000261455	LINC01003	364.314	0.0467448	0.0910737	0.513263	0.607767	0.737271
ENSG00000073067	CYP2W1	14.73	-0.151159	0.29453	-0.513221	0.607796	0.737274
ENSG00000185002	RFX6	10859.3	0.0198402	0.0386627	0.513161	0.607839	0.737292
ENSG00000050438	SLC4A8	5495.65	0.063007	0.122799	0.513091	0.607888	0.737319
ENSG00000232346	RPS17P16	4.22144	-0.259295	0.505489	-0.51296	0.607979	0.737397
ENSG00000284060	NA	75.4088	0.123728	0.241302	0.512754	0.608124	0.737539
ENSG00000123999	INHA	1921.53	0.251504	0.490645	0.512599	0.608232	0.737567
ENSG00000134574	DDB2	1863.04	-0.123251	0.240459	-0.512566	0.608255	0.737567
ENSG00000233682	FNDC1-AS1	2.07831	0.47793	0.932235	0.512672	0.608181	0.737567
ENSG00000289552	NA	9.95586	-0.20093	0.391998	-0.512579	0.608246	0.737567
ENSG00000130997	POLN	69.3386	-0.109828	0.214382	-0.512303	0.608439	0.737594
ENSG00000148053	NTRK2	573.452	-0.130299	0.254325	-0.512332	0.608419	0.737594
ENSG00000182631	RXFP3	48.5464	-0.103684	0.202328	-0.512456	0.608332	0.737594
ENSG00000267632	NA	74.7131	0.0790863	0.154342	0.512409	0.608365	0.737594
ENSG00000287507	NA	1.70066	0.520093	1.01519	0.51231	0.608434	0.737594
ENSG00000287920	NA	1.89473	0.484868	0.946374	0.512343	0.608411	0.737594
ENSG00000257921	NA	27.4986	0.224326	0.437943	0.512227	0.608492	0.737625
ENSG00000137770	CTDSPL2	837.477	0.0600855	0.117355	0.511996	0.608654	0.737756
ENSG00000293206	NA	15.3748	-0.19399	0.378881	-0.512009	0.608645	0.737756
ENSG00000249680	TUBA3GP	1.90889	-0.47377	0.925576	-0.511865	0.608745	0.737834
ENSG00000171790	SLFNL1	15.9284	-0.181361	0.354427	-0.511703	0.608859	0.737934
ENSG00000280120	NA	65.9392	-0.0916448	0.179109	-0.51167	0.608882	0.737934
ENSG00000164199	ADGRV1	1348.55	0.0505218	0.0987767	0.511475	0.609018	0.738066
ENSG00000196866	H2AC7	10.2197	0.375334	0.73406	0.511312	0.609132	0.738106
ENSG00000213430	NA	17.3296	-0.142384	0.278443	-0.511359	0.609099	0.738106
ENSG00000231841	NA	10.7989	0.175286	0.342792	0.511347	0.609108	0.738106
ENSG00000272375	NA	5.23111	0.292338	0.571937	0.511136	0.609256	0.73819
ENSG00000273257	NA	0.899357	1.82083	3.56213	0.511164	0.609236	0.73819
ENSG00000078403	MLLT10	2157.28	-0.0342359	0.0670025	-0.510965	0.609376	0.738303
ENSG00000088340	FER1L4	30.279	1.85666	3.63407	0.510904	0.609418	0.738321
ENSG00000284294	LOC122455341	3.7748	0.44544	0.872004	0.510823	0.609475	0.738357
ENSG00000187513	GJA4	35.4985	-0.317885	0.622465	-0.510687	0.60957	0.738406
ENSG00000235335	B3GALT1-AS1	1.80007	-0.491829	0.96301	-0.51072	0.609547	0.738406
ENSG00000116194	ANGPTL1	1.26782	0.67851	1.32875	0.51064	0.609603	0.738414
ENSG00000174977	NA	321.525	-0.067637	0.132487	-0.51052	0.609687	0.738483
ENSG00000156531	PHF6	1169.37	-0.0524513	0.102759	-0.510432	0.609749	0.738525
ENSG00000072657	TRHDE	174.755	-0.120489	0.236112	-0.510302	0.60984	0.738602
ENSG00000197046	SIGLEC15	96.8306	0.0978621	0.191868	0.510049	0.610017	0.738784
ENSG00000108829	LRRC59	3462.2	0.0419394	0.0822378	0.509977	0.610068	0.738812
ENSG00000224875	EML4-AS1	1.31565	-0.531362	1.04288	-0.509514	0.610392	0.739173
ENSG00000112246	SIM1	3109.47	0.0702133	0.137871	0.509267	0.610565	0.739349
ENSG00000230732	NA	1.15546	-0.745277	1.46355	-0.509225	0.610594	0.739352
ENSG00000268230	NA	26.0439	-0.193415	0.379868	-0.509163	0.610638	0.739372
ENSG00000286366	LOC107985694	17.0426	0.138228	0.271515	0.509099	0.610683	0.739394
ENSG00000100462	PRMT5	2387.28	-0.023165	0.0455176	-0.508923	0.610806	0.739485
ENSG00000229739	PDC-AS1	8.33256	0.188186	0.369781	0.508914	0.610813	0.739485
ENSG00000186868	MAPT	935.097	0.14656	0.288025	0.508846	0.61086	0.739509
ENSG00000159905	ZNF221	102.15	0.0797247	0.156702	0.508767	0.610916	0.739544
ENSG00000118156	ZNF541	2.88017	-0.393521	0.773578	-0.508702	0.610961	0.739566
ENSG00000231731	NA	1.29951	0.694994	1.36644	0.508616	0.611021	0.739606
ENSG00000251503	CENPS-CORT	34.958	-0.247104	0.485907	-0.508541	0.611074	0.739637
ENSG00000285665	NA	27.177	0.123666	0.24322	0.508451	0.611137	0.73968
ENSG00000116863	ADPRS	1222.66	0.0397773	0.0782417	0.50839	0.61118	0.739699
ENSG00000150907	FOXO1	1886.3	-0.0410185	0.0807015	-0.508274	0.611261	0.739712
ENSG00000204442	NALF1	455.176	-0.116881	0.229963	-0.50826	0.611271	0.739712
ENSG00000230366	DSCR9	3.97016	0.347622	0.683946	0.508259	0.611272	0.739712
ENSG00000256806	C17orf100	385.384	0.0594342	0.116981	0.508067	0.611406	0.739842
ENSG00000293399	NA	25.6442	-0.118417	0.23318	-0.507837	0.611568	0.740004
ENSG00000164828	SUN1	5756.03	-0.0294677	0.0580576	-0.507559	0.611763	0.740208
ENSG00000185031	NA	1.55609	0.769107	1.51558	0.507468	0.611826	0.740252
ENSG00000225313	NA	1.80134	-0.565992	1.11565	-0.50732	0.61193	0.740345
ENSG00000235527	HIPK1-AS1	13.0961	-0.184057	0.363056	-0.506965	0.612179	0.740581
ENSG00000283122	HYMAI	11.1942	0.225158	0.444131	0.506964	0.61218	0.740581
ENSG00000135926	TMBIM1	7164.61	-0.0766078	0.151152	-0.506828	0.612276	0.740648
ENSG00000185164	NOMO2	7077.38	0.0417765	0.0824306	0.506808	0.612289	0.740648
ENSG00000290907	NA	3.95769	-0.358471	0.707409	-0.506738	0.612339	0.740675
ENSG00000157021	NA	16.1437	0.147881	0.291868	0.506671	0.612386	0.740698
ENSG00000054118	THRAP3	6747.23	0.0232752	0.0459581	0.506444	0.612545	0.740727
ENSG00000186625	KATNA1	397.757	0.0365821	0.0722328	0.506446	0.612543	0.740727
ENSG00000225783	MIAT	18290.1	0.199143	0.393167	0.506509	0.6125	0.740727
ENSG00000234961	NA	6.13182	-0.379129	0.748389	-0.506594	0.61244	0.740727
ENSG00000289161	LOC100310756	216.076	-0.0822027	0.16228	-0.506548	0.612472	0.740727
ENSG00000292256	NA	0.923005	-0.892816	1.76305	-0.506404	0.612573	0.740728
ENSG00000256663	NA	25.0884	0.174786	0.345442	0.505976	0.612873	0.741028
ENSG00000273014	NA	11.8605	0.192527	0.380507	0.505973	0.612875	0.741028
ENSG00000271931	PNRC1-DT	1.09591	0.716333	1.41616	0.505829	0.612977	0.741118
ENSG00000151151	IPMK	671.592	-0.0511584	0.101213	-0.505453	0.613241	0.741396
ENSG00000189238	LINC00943	0.923752	1.44997	2.86926	0.505346	0.613316	0.741396
ENSG00000260537	NA	463.814	-0.0531156	0.105103	-0.505367	0.613301	0.741396
ENSG00000286086	LOC105374254	35.8291	-0.103004	0.20381	-0.505395	0.613281	0.741396
ENSG00000107263	RAPGEF1	4611.82	0.0358087	0.0708889	0.505139	0.613461	0.741506
ENSG00000186687	LYRM7	725.92	-0.0515031	0.101951	-0.505177	0.613434	0.741506
ENSG00000223723	NA	58.2203	0.0938849	0.185983	0.504803	0.613697	0.741758
ENSG00000088726	TMEM40	6.89643	-0.39533	0.783558	-0.504532	0.613887	0.741955
ENSG00000187735	TCEA1	2216.18	0.0363021	0.0719603	0.504474	0.613928	0.741972
ENSG00000206142	FAM230H	3.59814	-0.46859	0.929168	-0.504312	0.614042	0.742044
ENSG00000215183	MSMP	10.9309	-0.192314	0.381327	-0.504327	0.614032	0.742044
ENSG00000171302	CANT1	2903.72	-0.019336	0.0383634	-0.504021	0.614246	0.742258
ENSG00000172005	MAL	7.83484	0.211932	0.420548	0.503942	0.614302	0.742292
ENSG00000253605	NA	0.964009	-1.2075	2.39633	-0.503894	0.614336	0.742299
ENSG00000249286	NA	10.1659	-0.229546	0.455608	-0.503823	0.614386	0.742327
ENSG00000289317	NA	2.37637	-0.417296	0.828366	-0.503758	0.614432	0.74235
ENSG00000259523	NA	8.47837	0.208747	0.414424	0.503704	0.614469	0.742362
ENSG00000070831	CDC42	4581.41	0.0342418	0.0679987	0.503566	0.614567	0.742447
ENSG00000256514	NA	266.605	0.109014	0.216511	0.503505	0.614609	0.742466
ENSG00000226965	NA	1.49076	-0.57293	1.1382	-0.503366	0.614707	0.742551
ENSG00000116704	SLC35D1	1689.13	-0.0478832	0.0951663	-0.503152	0.614857	0.742568
ENSG00000205765	RIMOC1	1182.76	0.0577905	0.114846	0.503201	0.614823	0.742568
ENSG00000267470	ZNF571-AS1	1.52078	-0.575049	1.14288	-0.503159	0.614852	0.742568
ENSG00000273216	NA	2.95427	0.44289	0.880131	0.503209	0.614817	0.742568
ENSG00000278768	BACE1-AS	364.548	-0.0476719	0.0947381	-0.503196	0.614826	0.742568
ENSG00000120051	CFAP58	8.08654	-0.257519	0.511912	-0.503053	0.614927	0.742587
ENSG00000120526	NUDCD1	815.442	-0.0542302	0.107802	-0.503052	0.614928	0.742587
ENSG00000278615	C11orf98	1424.28	-0.0372476	0.0740509	-0.503	0.614964	0.742598
ENSG00000170262	MRAP	8.87221	0.332811	0.661734	0.502937	0.615009	0.742619
ENSG00000155962	CLIC2	11.1178	0.178549	0.355302	0.502529	0.615296	0.7429
ENSG00000278784	NA	91.4337	-0.0698017	0.138893	-0.502557	0.615276	0.7429
ENSG00000023287	RB1CC1	2805.54	-0.0426721	0.0849702	-0.502201	0.615526	0.743036
ENSG00000152217	SETBP1	2697.75	0.0574759	0.114452	0.502185	0.615538	0.743036
ENSG00000188801	NA	39.984	-0.133303	0.265439	-0.502197	0.615529	0.743036
ENSG00000228322	NA	1.31614	0.570243	1.1353	0.502284	0.615468	0.743036
ENSG00000289253	NA	2.35165	0.426659	0.849623	0.502174	0.615545	0.743036
ENSG00000091073	DTX2	588.88	-0.0428675	0.0853882	-0.502031	0.615646	0.743056
ENSG00000106013	ANKRD7	0.85317	0.656845	1.30835	0.502042	0.615638	0.743056
ENSG00000106852	LHX6	3.89505	0.307635	0.612756	0.502052	0.615631	0.743056
ENSG00000163239	TDRD10	2.96253	0.337233	0.671927	0.50189	0.615745	0.743056
ENSG00000188483	IER5L	981.253	-0.145945	0.290792	-0.501888	0.615747	0.743056
ENSG00000223742	NA	1.09401	-0.745771	1.4858	-0.501932	0.615716	0.743056
ENSG00000270060	NA	18.5459	-0.144022	0.286964	-0.50188	0.615752	0.743056
ENSG00000185947	ZNF267	398.393	-0.0436716	0.0870865	-0.501473	0.616038	0.743368
ENSG00000107862	GBF1	7623	0.0340142	0.0678488	0.501324	0.616143	0.743462
ENSG00000124203	ZNF831	1.74733	0.58738	1.172	0.501179	0.616245	0.743537
ENSG00000259288	NA	1.34218	0.996714	1.98882	0.501159	0.616259	0.743537
ENSG00000107077	KDM4C	1994.72	0.022692	0.0452864	0.501078	0.616316	0.743572
ENSG00000114248	LRRC31	110.022	-0.131722	0.263001	-0.500843	0.616482	0.743739
ENSG00000272158	NA	1.38596	-0.517495	1.03352	-0.500713	0.616573	0.743817
ENSG00000116685	KIAA2013	3974.01	-0.0329642	0.0658626	-0.5005	0.616723	0.743964
ENSG00000270084	NA	10.1985	-0.216236	0.432126	-0.500399	0.616794	0.744017
ENSG00000139146	SINHCAF	3425.35	0.0434861	0.086926	0.500266	0.616888	0.744097
ENSG00000282221	NA	31.3226	-0.142603	0.285141	-0.500114	0.616995	0.744193
ENSG00000230311	NA	9.58622	0.184217	0.368462	0.499962	0.617102	0.744289
ENSG00000293471	NA	31.6476	0.104584	0.209309	0.499663	0.617312	0.74451
ENSG00000243167	NA	2.02324	-0.401954	0.804596	-0.499573	0.617376	0.744521
ENSG00000278847	NA	1.89025	0.464493	0.929739	0.499595	0.617361	0.744521
ENSG00000226287	NA	4.18423	-0.522795	1.04657	-0.499533	0.617404	0.744522
ENSG00000268635	NA	3.17415	-0.33124	0.663592	-0.499162	0.617665	0.744804
ENSG00000225808	NA	4.36476	-0.37922	0.75992	-0.499027	0.61776	0.744886
ENSG00000232920	NA	0.987161	0.706708	1.41649	0.498913	0.617841	0.74495
ENSG00000198211	NA	4.8431	1.81862	3.64686	0.49868	0.618005	0.745036
ENSG00000198837	DENND4B	4845.29	-0.0350759	0.0703408	-0.498657	0.618021	0.745036
ENSG00000254229	FAM90A12	1.17902	0.586293	1.17564	0.498702	0.617989	0.745036
ENSG00000264635	NA	6.64567	0.216029	0.433131	0.498761	0.617948	0.745036
ENSG00000253520	NA	11.5842	0.211592	0.424509	0.498439	0.618175	0.745188
ENSG00000160785	SLC25A44	2309.43	-0.0288839	0.0579711	-0.498248	0.61831	0.745317
ENSG00000206899	RNU6-36P	3.54288	0.393361	0.78962	0.498165	0.618368	0.745355
ENSG00000226340	NA	4.16183	-0.300701	0.60376	-0.498048	0.61845	0.745421
ENSG00000186777	ZNF732	2.87602	0.332646	0.667999	0.497973	0.618503	0.745452
ENSG00000180769	WDFY3-AS2	370.485	-0.0465506	0.0935103	-0.497813	0.618616	0.745522
ENSG00000273760	NA	1.11894	-0.648339	1.30231	-0.49784	0.618597	0.745522
ENSG00000259287	NA	8.65487	0.25652	0.516051	0.497083	0.619131	0.74611
ENSG00000112242	E2F3	648.809	-0.034331	0.0690923	-0.496887	0.619269	0.74621
ENSG00000262160	NA	522.696	0.0573939	0.115501	0.496912	0.619251	0.74621
ENSG00000158941	CCAR2	5987.82	0.0166407	0.033493	0.496839	0.619302	0.746217
ENSG00000139675	HNRNPA1L2	242.497	-0.0927684	0.186739	-0.49678	0.619344	0.746235
ENSG00000283312	NA	11.2362	-0.179106	0.360572	-0.496727	0.619381	0.746246
ENSG00000260246	NA	1.01658	0.761349	1.53373	0.496402	0.619611	0.746475
ENSG00000276991	NA	47.3765	0.629034	1.26729	0.49636	0.61964	0.746475
ENSG00000285650	NA	1.80381	0.506685	1.02084	0.496342	0.619653	0.746475
ENSG00000272274	ARGLU1-DT	19.8757	-0.144994	0.292243	-0.49614	0.619796	0.746614
ENSG00000100949	RABGGTA	1538.61	0.0375812	0.0757714	0.495981	0.619907	0.746715
ENSG00000253596	NA	12.1197	-0.190925	0.384983	-0.495931	0.619943	0.746726
ENSG00000232001	NA	2.39698	-0.631153	1.27308	-0.495769	0.620058	0.74683
ENSG00000247595	MISFA	15.2806	0.143262	0.289032	0.495661	0.620134	0.746889
ENSG00000259124	NA	21.9835	0.125744	0.253799	0.495447	0.620284	0.747037
ENSG00000235908	NA	2.80533	-0.348244	0.703022	-0.495353	0.620351	0.747085
ENSG00000168275	COA6	451.976	0.0356372	0.071949	0.495312	0.62038	0.747086
ENSG00000243491	NA	20.5906	0.143704	0.290183	0.495218	0.620446	0.747133
ENSG00000180929	GPR62	2.83702	-0.395176	0.798079	-0.49516	0.620488	0.74715
ENSG00000235776	RPL7AP70	3.26667	-0.318952	0.644201	-0.495113	0.620521	0.747157
ENSG00000103061	SLC7A6OS	879.888	-0.028543	0.0576697	-0.494939	0.620643	0.747206
ENSG00000183856	IQGAP3	498.771	0.149077	0.301203	0.494939	0.620643	0.747206
ENSG00000289585	NA	4.37589	0.257162	0.519542	0.494977	0.620616	0.747206
ENSG00000165309	ARMC3	226.388	0.126706	0.256055	0.494841	0.620712	0.747255
ENSG00000257880	NA	0.798471	1.14014	2.30505	0.494626	0.620864	0.747406
ENSG00000136816	TOR1B	1522.67	0.0427905	0.0865444	0.494434	0.621	0.747536
ENSG00000177291	GJD4	3.44323	-0.4325	0.874901	-0.494341	0.621065	0.747581
ENSG00000232821	NA	3.16141	0.405924	0.821339	0.494222	0.621149	0.747629
ENSG00000284024	MSANTD7	839.383	0.0364785	0.0738121	0.494208	0.621159	0.747629
ENSG00000173674	EIF1AX	2304.58	0.0361844	0.073237	0.494073	0.621255	0.747693
ENSG00000242941	RPL12P7	0.83892	-0.765162	1.54874	-0.494054	0.621268	0.747693
ENSG00000282278	NA	1.09106	1.79035	3.62468	0.493935	0.621352	0.747762
ENSG00000269981	NA	51.7478	-0.107731	0.218135	-0.493873	0.621396	0.747781
ENSG00000216819	TUBB2BP1	54.5692	0.116641	0.236207	0.493811	0.621439	0.7478
ENSG00000269713	NBPF9	2255.39	-0.02519	0.0510154	-0.493773	0.621466	0.7478
ENSG00000183496	MEX3B	321.023	-0.078746	0.159513	-0.493664	0.621543	0.747825
ENSG00000226053	LINC01776	0.846211	0.787226	1.59478	0.493628	0.621569	0.747825
ENSG00000226723	NA	4.09358	0.323438	0.655167	0.493673	0.621537	0.747825
ENSG00000122145	TBX22	6.71565	-0.239096	0.484543	-0.493447	0.621697	0.747946
ENSG00000235052	NA	1.61309	-0.487039	0.987138	-0.493385	0.621741	0.747965
ENSG00000198658	NA	47.5947	-0.0945067	0.191586	-0.493285	0.621811	0.748017
ENSG00000068489	PRR11	244.783	0.120013	0.243363	0.493143	0.621911	0.748105
ENSG00000233690	EBAG9P1	2.23891	0.470211	0.95376	0.493008	0.622007	0.748187
ENSG00000236229	NA	0.99571	0.608555	1.2347	0.492878	0.622099	0.748264
ENSG00000242048	PRKAG2-AS2	1.55553	-0.53115	1.07777	-0.492823	0.622138	0.748278
ENSG00000235262	NA	1.02118	0.552447	1.12109	0.492775	0.622172	0.748286
ENSG00000227141	NA	0.885997	0.663559	1.34696	0.492635	0.622271	0.748372
ENSG00000224961	NA	1.06098	0.719938	1.46168	0.492542	0.622337	0.748418
ENSG00000277978	NA	2.6605	-0.352796	0.71685	-0.492148	0.622615	0.748719
ENSG00000275479	NA	1.52371	0.567225	1.15296	0.491973	0.622739	0.748835
ENSG00000260954	NA	1.1404	-0.702951	1.42979	-0.491645	0.62297	0.749062
ENSG00000276115	NA	5.46127	-0.219814	0.447115	-0.491629	0.622982	0.749062
ENSG00000254760	NA	0.834376	-0.679081	1.38221	-0.491302	0.623213	0.749306
ENSG00000012504	NR1H4	205.49	0.116986	0.238151	0.491227	0.623266	0.749337
ENSG00000268543	NA	2.58841	1.76126	3.58766	0.490923	0.623481	0.749563
ENSG00000088256	GNA11	6751.75	-0.0284005	0.0578596	-0.490852	0.623531	0.749581
ENSG00000241684	ADAMTS9-AS2	44.8534	-0.156607	0.319071	-0.490824	0.623551	0.749581
ENSG00000225626	CFAP95-DT	0.992871	-0.77061	1.57044	-0.490697	0.623641	0.749656
ENSG00000018610	STEEP1	465.408	-0.0287193	0.0585362	-0.490626	0.623691	0.749683
ENSG00000213569	NA	1.91041	0.546211	1.1134	0.49058	0.623724	0.749689
ENSG00000114784	EIF1B	2984.49	-0.0438208	0.0893653	-0.490356	0.623882	0.749846
ENSG00000291056	SEPTIN7P9	2.76706	0.330684	0.674475	0.490284	0.623933	0.749875
ENSG00000231851	MRPS9-AS1	3.00462	0.408928	0.834424	0.490072	0.624083	0.750022
ENSG00000049618	ARID1B	4673.55	0.044763	0.0914273	0.489602	0.624415	0.750388
ENSG00000188487	INSC	20.7429	0.220236	0.450104	0.489301	0.624629	0.750545
ENSG00000290679	NA	9.19053	-0.178702	0.365194	-0.489334	0.624605	0.750545
ENSG00000290693	NA	9.19053	-0.178702	0.365194	-0.489334	0.624605	0.750545
ENSG00000087253	LPCAT2	65.365	-0.0874046	0.178693	-0.489132	0.624748	0.750623
ENSG00000260498	NA	2.96782	0.398794	0.815292	0.489142	0.624741	0.750623
ENSG00000118420	UBE3D	259.33	0.0622964	0.12744	0.488831	0.624962	0.750846
ENSG00000251393	NA	27.5595	-0.114006	0.233267	-0.488735	0.625029	0.750894
ENSG00000010256	UQCRC1	5747.45	-0.0270676	0.0553937	-0.48864	0.625096	0.750909
ENSG00000151148	UBE3B	2262.64	-0.0242207	0.0495665	-0.488651	0.625089	0.750909
ENSG00000228218	NA	17.0461	0.147442	0.301827	0.488499	0.625197	0.75093
ENSG00000235946	NA	54.1253	0.0776203	0.158873	0.488567	0.625148	0.75093
ENSG00000272599	NA	12.9902	0.154274	0.315789	0.488535	0.625171	0.75093
ENSG00000266173	STRADA	992.665	-0.023744	0.0486248	-0.48831	0.62533	0.751058
ENSG00000284614	NA	0.971139	-0.657316	1.34691	-0.488017	0.625538	0.751274
ENSG00000175229	GAL3ST3	147.125	0.099331	0.203694	0.487649	0.625798	0.751554
ENSG00000274363	NA	3.27765	-0.341445	0.700374	-0.487518	0.625892	0.751632
ENSG00000099804	CDC34	3839.2	0.0303867	0.0623584	0.487291	0.626052	0.751694
ENSG00000124159	MATN4	1.23586	-0.584499	1.19942	-0.48732	0.626032	0.751694
ENSG00000173239	LIPM	1.20654	0.599625	1.23048	0.48731	0.626039	0.751694
ENSG00000249884	RNF103-CHMP3	22.7184	0.237225	0.486825	0.48729	0.626053	0.751694
ENSG00000126883	NUP214	2438.73	0.0259264	0.0532158	0.487194	0.626121	0.751709
ENSG00000254635	NA	836.656	-0.0433996	0.089075	-0.487225	0.626099	0.751709
ENSG00000232499	LOC100421402	57.8696	-0.0784788	0.161143	-0.487013	0.626249	0.75183
ENSG00000150760	DOCK1	2068.61	-0.0357669	0.07349	-0.48669	0.626478	0.752038
ENSG00000291178	PMS2P1	611.955	-0.034923	0.0717533	-0.48671	0.626464	0.752038
ENSG00000260001	TGFBR3L	268.691	0.0689358	0.141678	0.486567	0.626565	0.752077
ENSG00000273483	NA	5.33275	0.252304	0.518538	0.486568	0.626565	0.752077
ENSG00000255441	NA	1.20519	0.571105	1.17388	0.486509	0.626606	0.752093
ENSG00000261402	NA	1.30513	0.477673	0.98193	0.486463	0.626639	0.752099
ENSG00000111752	PHC1	3948.35	0.0525307	0.107995	0.486416	0.626672	0.752106
ENSG00000280623	LOC124900476	535.378	-0.0582667	0.119869	-0.486086	0.626906	0.752354
ENSG00000258101	NA	5.25686	-0.287142	0.590961	-0.48589	0.627045	0.752487
ENSG00000223753	LOC100420247	0.885865	0.687074	1.41502	0.485557	0.627281	0.752737
ENSG00000226803	NA	3.16455	0.354842	0.731282	0.485233	0.627511	0.75298
ENSG00000197826	CFAP299	5.77781	0.324479	0.668956	0.485053	0.627639	0.753034
ENSG00000224465	NA	2.86006	0.315908	0.651231	0.485093	0.62761	0.753034
ENSG00000235173	HGH1	822.235	0.043726	0.0901453	0.485061	0.627633	0.753034
ENSG00000258526	LOC105370460	20.9377	0.11924	0.24605	0.484619	0.627947	0.75337
ENSG00000229536	LINC02572	12.1119	0.176088	0.363477	0.484455	0.628063	0.753443
ENSG00000243094	NA	2.11618	0.37659	0.777329	0.484467	0.628054	0.753443
ENSG00000186493	NA	2834.7	-0.11589	0.239369	-0.484146	0.628282	0.753628
ENSG00000188610	FAM72B	10.3742	0.287637	0.594055	0.484193	0.628249	0.753628
ENSG00000234969	AARSD1P1	4.2178	-0.465469	0.961473	-0.484121	0.6283	0.753628
ENSG00000177725	NA	0.872111	-0.659151	1.3621	-0.483921	0.628442	0.753738
ENSG00000182586	LINC00334	1.22142	-0.668364	1.38116	-0.483915	0.628446	0.753738
ENSG00000187838	PLSCR3	1471.73	0.033244	0.0687167	0.483784	0.62854	0.753816
ENSG00000145692	BHMT	270.45	-0.0927214	0.191704	-0.48367	0.62862	0.75388
ENSG00000254835	NA	1.03071	0.604058	1.24924	0.483541	0.628712	0.753956
ENSG00000291171	EP400P1	850.007	-0.035301	0.0730135	-0.483486	0.62875	0.75397
ENSG00000269938	NA	2.42877	0.548379	1.13473	0.483267	0.628906	0.754123
ENSG00000172497	ACOT12	21.6341	0.144247	0.298561	0.483141	0.628996	0.754164
ENSG00000254185	NA	3.1448	-0.45051	0.932432	-0.483155	0.628985	0.754164
ENSG00000229023	NA	2.19003	-0.43298	0.896463	-0.482987	0.629105	0.754249
ENSG00000284839	NA	6.77206	0.272623	0.564479	0.482963	0.629122	0.754249
ENSG00000172969	FRG2C	1.14995	-0.654883	1.3561	-0.482917	0.629155	0.754255
ENSG00000206625	RNU6-1	4.18333	-0.393713	0.815574	-0.482743	0.629278	0.75437
ENSG00000290832	STAG3L3	857.684	0.0466216	0.0965841	0.482705	0.629305	0.75437
ENSG00000148154	UGCG	2279.33	-0.0669137	0.13866	-0.482574	0.629398	0.754447
ENSG00000244086	NA	1.17786	-0.552462	1.14491	-0.482535	0.629426	0.754447
ENSG00000011566	MAP4K3	1415.3	0.0299181	0.0620193	0.482401	0.629521	0.754496
ENSG00000205639	MFSD2B	29.7038	-0.126004	0.261191	-0.482421	0.629507	0.754496
ENSG00000116539	ASH1L	3799.07	0.0499889	0.103655	0.482264	0.629619	0.754579
ENSG00000171943	SRGAP2C	322.486	0.0603255	0.125138	0.482071	0.629756	0.754677
ENSG00000256463	SALL3	24.7972	-0.325289	0.674773	-0.482072	0.629755	0.754677
ENSG00000286703	NA	1.09718	-0.73921	1.53396	-0.481896	0.62988	0.754793
ENSG00000283632	EXOC3L2	25.4343	0.217686	0.452126	0.481472	0.630181	0.75512
ENSG00000278974	NA	12.1067	-0.158852	0.330008	-0.481358	0.630262	0.755133
ENSG00000287079	NA	1.4035	0.653248	1.35695	0.481407	0.630227	0.755133
ENSG00000288988	NA	23.7043	-0.125486	0.260702	-0.48134	0.630275	0.755133
ENSG00000155849	ELMO1	1294.19	-0.116054	0.241176	-0.481201	0.630374	0.755218
ENSG00000229619	MBNL1-AS1	42.5084	-0.103754	0.215674	-0.481068	0.630468	0.755222
ENSG00000285283	NA	6.73596	-0.422898	0.879094	-0.481061	0.630473	0.755222
ENSG00000285868	NA	1.2703	-0.596686	1.24041	-0.481041	0.630487	0.755222
ENSG00000286177	LOC105372401	78.9396	-0.0971142	0.201844	-0.481135	0.630421	0.755222
ENSG00000214973	NA	11.7322	0.172318	0.358319	0.480906	0.630583	0.755304
ENSG00000175854	SWI5	660.745	0.0459895	0.0956473	0.480824	0.630642	0.755334
ENSG00000267426	NA	14.1885	-0.279637	0.581617	-0.480792	0.630664	0.755334
ENSG00000168079	SCARA5	4.51736	-0.448278	0.93298	-0.48048	0.630886	0.755471
ENSG00000234394	LINC03025	1.02697	-1.10638	2.30266	-0.480479	0.630887	0.755471
ENSG00000263513	FAM72C	6.13057	0.387311	0.805925	0.48058	0.630815	0.755471
ENSG00000272774	NA	2.95196	-0.331282	0.689487	-0.480476	0.630889	0.755471
ENSG00000276529	NA	47.5814	-0.0886382	0.184582	-0.48021	0.631078	0.755664
ENSG00000237276	NA	3.69443	-0.280881	0.585024	-0.480119	0.631142	0.755708
ENSG00000157954	WIPI2	3757.01	0.0192404	0.0400911	0.479916	0.631287	0.755835
ENSG00000172554	SNTG2	24.9218	0.137452	0.286433	0.479875	0.631316	0.755835
ENSG00000279399	NA	1.09463	0.649196	1.35291	0.479853	0.631332	0.755835
ENSG00000102763	VWA8	1112.77	0.0489348	0.102014	0.479688	0.631449	0.755853
ENSG00000134115	CNTN6	3.57401	-0.470908	0.98172	-0.479676	0.631458	0.755853
ENSG00000236528	NA	1.67458	-0.482569	1.00602	-0.479684	0.631452	0.755853
ENSG00000274184	NA	5.26598	-0.248468	0.517899	-0.479762	0.631396	0.755853
ENSG00000280143	NA	2.46373	0.404026	0.842408	0.479609	0.631505	0.755877
ENSG00000144426	NBEAL1	834.838	-0.0425494	0.0887858	-0.479236	0.631771	0.756067
ENSG00000168538	TRAPPC11	1785.34	0.034026	0.0709995	0.479242	0.631766	0.756067
ENSG00000227088	NA	1.71021	0.448516	0.935911	0.479229	0.631776	0.756067
ENSG00000273658	NA	2.8896	0.546206	1.13961	0.47929	0.631732	0.756067
ENSG00000147869	CER1	45.729	0.216753	0.452797	0.478699	0.632153	0.756486
ENSG00000221818	EBF2	39.5818	-0.230191	0.480973	-0.478594	0.632228	0.756509
ENSG00000237036	ZEB1-AS1	179.596	-0.0519378	0.108516	-0.47862	0.632209	0.756509
ENSG00000155070	NA	1.96494	-0.49877	1.04236	-0.4785	0.632294	0.756534
ENSG00000215158	NA	35.614	-0.0966384	0.201967	-0.478486	0.632304	0.756534
ENSG00000278603	NA	0.98114	0.97909	2.04654	0.478411	0.632358	0.756565
ENSG00000163093	BBS5	467.617	-0.0412539	0.086266	-0.478217	0.632495	0.756597
ENSG00000183199	HSP90AB3P	34.2055	-0.101045	0.21129	-0.478229	0.632487	0.756597
ENSG00000187821	HELT	3.22388	-0.2973	0.621632	-0.478257	0.632468	0.756597
ENSG00000261596	NA	4.18112	-0.314374	0.65723	-0.478331	0.632415	0.756597
ENSG00000256210	NA	45.4326	0.0885442	0.185247	0.47798	0.632664	0.756766
ENSG00000284676	NA	3.06996	-0.439249	0.919391	-0.477761	0.63282	0.756919
ENSG00000108848	LUC7L3	8682.11	-0.038001	0.079547	-0.477718	0.632851	0.756923
ENSG00000218208	RPS27AP11	5.43286	-0.268001	0.561179	-0.477568	0.632958	0.757017
ENSG00000256394	ASIC5	1.1269	-0.606461	1.27049	-0.477343	0.633118	0.757145
ENSG00000259354	NA	1.33552	0.506319	1.06071	0.47734	0.63312	0.757145
ENSG00000233846	NA	5.86555	0.260014	0.544815	0.477252	0.633183	0.757187
ENSG00000058673	ZC3H11A	6452.12	-0.0160143	0.0335592	-0.477195	0.633223	0.757201
ENSG00000179362	NA	0.851367	-1.20381	2.52336	-0.477066	0.633315	0.757279
ENSG00000134121	CHL1	152.315	0.15509	0.325123	0.477018	0.633349	0.757284
ENSG00000290453	NA	47.6781	0.0832915	0.174622	0.476982	0.633375	0.757284
ENSG00000206892	RNU6-42P	1.24422	0.587326	1.23172	0.476832	0.633482	0.757378
ENSG00000188996	HUS1B	5.95288	0.293471	0.615729	0.476623	0.63363	0.757502
ENSG00000288542	NA	4.60485	1.703	3.57323	0.476599	0.633648	0.757502
ENSG00000291003	HERC2P2	7224.66	0.0456467	0.095782	0.476569	0.633669	0.757502
ENSG00000292979	NA	41.2266	-0.104936	0.220275	-0.476386	0.633799	0.757625
ENSG00000257675	BTBD10P1	1.45104	0.539996	1.13387	0.476241	0.633903	0.757715
ENSG00000179455	MKRN3	3.43389	0.367748	0.772779	0.475878	0.634162	0.757991
ENSG00000287627	NA	1.24065	0.586808	1.23331	0.4758	0.634217	0.758024
ENSG00000174332	GLIS1	1.19974	-0.539547	1.13454	-0.475566	0.634384	0.758091
ENSG00000187479	C11orf96	18.1381	-0.190266	0.40008	-0.47557	0.634381	0.758091
ENSG00000286381	NHIP	0.87646	-0.647553	1.36136	-0.475666	0.634312	0.758091
ENSG00000290478	NA	0.800416	0.88755	1.86615	0.475605	0.634356	0.758091
ENSG00000227527	NA	1.16954	0.764654	1.60803	0.475521	0.634415	0.758095
ENSG00000179627	ZBTB42	839.069	-0.0402938	0.0847736	-0.47531	0.634566	0.758205
ENSG00000230071	RPL4P6	12.4905	0.168713	0.354933	0.475339	0.634546	0.758205
ENSG00000235269	LINC02331	3.79522	-0.384292	0.808568	-0.475275	0.634591	0.758205
ENSG00000250535	NA	2.37322	0.358519	0.754471	0.475193	0.63465	0.758209
ENSG00000289575	LOC124905233	1.073	-0.612264	1.28843	-0.475203	0.634642	0.758209
ENSG00000293063	NA	10.4034	0.26158	0.550627	0.475057	0.634746	0.758291
ENSG00000180245	RRH	4.05673	-0.269626	0.567697	-0.474947	0.634824	0.758351
ENSG00000150361	KLHL1	35.0936	-0.193796	0.408207	-0.47475	0.634965	0.758465
ENSG00000231253	LINC01640	2.76369	-0.317402	0.668586	-0.474736	0.634975	0.758465
ENSG00000117597	UTP25	479.155	0.0386942	0.0815273	0.474616	0.63506	0.758534
ENSG00000171243	SOSTDC1	1.73825	-0.527004	1.11072	-0.47447	0.635165	0.758608
ENSG00000171861	MRM3	565.538	-0.0336877	0.0710035	-0.474451	0.635178	0.758608
ENSG00000204669	C9orf57	1.63196	-0.439419	0.926499	-0.474279	0.635301	0.758721
ENSG00000114383	TUSC2	1364.76	0.0250206	0.0527724	0.474124	0.635412	0.758764
ENSG00000239789	MRPS17	493.889	-0.0356054	0.0750992	-0.474112	0.63542	0.758764
ENSG00000288640	NA	140.479	-0.114609	0.241727	-0.474128	0.635409	0.758764
ENSG00000223940	KRT8P8	2.13808	-0.414365	0.874676	-0.473735	0.635689	0.759051
ENSG00000203705	TATDN3	663.56	-0.0302094	0.0638132	-0.473404	0.635925	0.7593
ENSG00000250767	NA	3.35007	-0.479923	1.0139	-0.473346	0.635967	0.759317
ENSG00000198948	MFAP3L	323.635	-0.074674	0.157916	-0.472872	0.636305	0.759687
ENSG00000228766	RPL7L1P8	5.99919	0.212906	0.450418	0.472686	0.636437	0.759812
ENSG00000114374	USP9Y	4077.92	-0.0411059	0.0869713	-0.472637	0.636472	0.75982
ENSG00000113810	SMC4	1304.64	0.0786842	0.166531	0.47249	0.636577	0.759896
ENSG00000123485	HJURP	177.088	0.145847	0.308689	0.47247	0.636591	0.759896
ENSG00000226409	LOC102723341	0.980117	0.637193	1.34888	0.472387	0.636651	0.759934
ENSG00000169314	C22orf15	23.2899	0.165754	0.350953	0.472296	0.636716	0.759946
ENSG00000289166	LOC105376127	0.86678	0.671952	1.42274	0.472294	0.636717	0.759946
ENSG00000087206	UIMC1	923.558	-0.0391064	0.0828362	-0.472093	0.63686	0.760061
ENSG00000161132	PRODHLP	1.37119	-0.516512	1.09421	-0.472041	0.636898	0.760061
ENSG00000184347	SLIT3	953.286	-0.0762794	0.161621	-0.471964	0.636952	0.760061
ENSG00000228331	RPL17P43	1.08054	-0.63922	1.35424	-0.472012	0.636918	0.760061
ENSG00000229808	LOC100422526	2.11273	-0.815985	1.72887	-0.471975	0.636944	0.760061
ENSG00000291023	ULK4P1	4.77048	0.341913	0.724726	0.471782	0.637082	0.760183
ENSG00000080709	KCNN2	67.5966	0.103771	0.219983	0.47172	0.637126	0.760193
ENSG00000285244	DINOL	1.83868	0.513659	1.08897	0.471692	0.637147	0.760193
ENSG00000259687	NA	2.91633	-0.450341	0.95548	-0.471324	0.637409	0.760473
ENSG00000124508	BTN2A2	319.311	0.0738067	0.156721	0.470944	0.637681	0.760646
ENSG00000168631	MUCL3	1.73921	-0.484713	1.02925	-0.47094	0.637683	0.760646
ENSG00000175779	LINC02694	3.04912	0.330978	0.702815	0.470932	0.637689	0.760646
ENSG00000203778	FAM229B	328.198	0.066075	0.140309	0.470925	0.637694	0.760646
ENSG00000255406	LINC02730	28.4756	0.195596	0.415296	0.470979	0.637656	0.760646
ENSG00000230373	GOLGA6L3P	377.612	0.0770817	0.163706	0.470854	0.637745	0.760674
ENSG00000167332	OR51E2	5.49842	-0.276784	0.588235	-0.470533	0.637974	0.760881
ENSG00000254119	LINC02842	2.54207	-0.481861	1.02407	-0.470534	0.637973	0.760881
ENSG00000280129	NA	24.7333	-0.118773	0.252656	-0.470096	0.638286	0.76122
ENSG00000150051	MKX	1.12785	-0.570409	1.21355	-0.470034	0.638331	0.761239
ENSG00000102580	DNAJC3	2857.45	0.0284656	0.0605684	0.469974	0.638374	0.761257
ENSG00000182552	RWDD4	743.866	0.0382721	0.0814712	0.469763	0.638525	0.761404
ENSG00000239828	NA	1.04148	-0.601009	1.27964	-0.469671	0.63859	0.761449
ENSG00000224903	RNF32-AS1	21.6605	-0.134489	0.28643	-0.469533	0.638688	0.761533
ENSG00000115286	NDUFS7	2470.07	0.0304929	0.064994	0.469166	0.638951	0.761546
ENSG00000130382	MLLT1	3335.09	-0.0299714	0.0638502	-0.469402	0.638782	0.761546
ENSG00000136155	SCEL	4.48504	0.40733	0.868131	0.469203	0.638924	0.761546
ENSG00000204118	NA	2.02217	1.21835	2.59601	0.469318	0.638842	0.761546
ENSG00000204789	NA	211.665	-0.331901	0.707319	-0.469238	0.6389	0.761546
ENSG00000227087	NA	2.45924	0.32171	0.685706	0.469167	0.63895	0.761546
ENSG00000253284	NA	1.60778	-0.514968	1.097	-0.469431	0.638762	0.761546
ENSG00000272140	NA	35.834	-0.131778	0.280753	-0.469375	0.638802	0.761546
ENSG00000272795	GAR1-DT	1.98099	-0.378258	0.806131	-0.469226	0.638908	0.761546
ENSG00000090238	YPEL3	2490	0.0534742	0.114006	0.469048	0.639036	0.761597
ENSG00000273025	NA	1.01183	1.00281	2.13806	0.469028	0.63905	0.761597
ENSG00000152822	GRM1	156.38	0.143049	0.305069	0.468905	0.639137	0.761629
ENSG00000170921	TANC2	1229.62	0.0772431	0.164728	0.468914	0.639131	0.761629
ENSG00000290614	PRSS40A	1.3303	-0.469812	1.002	-0.468873	0.63916	0.761629
ENSG00000250994	NA	8.88954	0.189979	0.405228	0.46882	0.639199	0.761641
ENSG00000231028	AHI1-DT	60.2654	0.0916339	0.195507	0.468697	0.639286	0.761712
ENSG00000268743	NA	1.39038	0.478029	1.02022	0.468553	0.639389	0.761801
ENSG00000271889	C2orf74-DT	152.337	-0.0662033	0.141339	-0.4684	0.639499	0.761899
ENSG00000271943	NA	51.2012	-0.094329	0.20144	-0.468274	0.639589	0.761973
ENSG00000104881	PPP1R13L	1055.62	-0.105004	0.224313	-0.468115	0.639702	0.762075
ENSG00000149269	PAK1	2911.73	0.04179	0.089295	0.467999	0.639785	0.76214
ENSG00000284772	NA	3.99501	-0.743995	1.58998	-0.467926	0.639837	0.762169
ENSG00000288752	NA	134.09	-0.0897621	0.19186	-0.467853	0.63989	0.762198
ENSG00000289272	NA	4.91899	-0.244219	0.522151	-0.467717	0.639987	0.762281
ENSG00000212125	TAS2R15P	7.72607	0.21538	0.46055	0.467658	0.640029	0.762298
ENSG00000148450	MSRB2	791.041	-0.0320701	0.0685998	-0.467495	0.640146	0.762403
ENSG00000257057	C11orf97	2.18841	-0.423749	0.906582	-0.467413	0.640204	0.762439
ENSG00000213889	PPM1N	140.224	0.0921569	0.197273	0.467155	0.640389	0.762626
ENSG00000253831	ETV3L	1.52045	0.591606	1.26677	0.467019	0.640486	0.762709
ENSG00000258895	NA	0.907311	-0.541261	1.16	-0.466604	0.640783	0.763029
ENSG00000271797	NA	5.75551	0.238622	0.511488	0.466525	0.64084	0.763063
ENSG00000222112	RN7SKP16	5.11356	-0.23302	0.499537	-0.466472	0.640878	0.763075
ENSG00000238005	LNCATV	7.14766	0.222146	0.476432	0.466269	0.641023	0.763214
ENSG00000241293	PPATP1	3.62872	-0.260604	0.559207	-0.466024	0.641198	0.763229
ENSG00000260352	NA	1.23853	0.447018	0.95923	0.466017	0.641203	0.763229
ENSG00000269604	NA	22.377	-0.150987	0.323943	-0.466091	0.641151	0.763229
ENSG00000272055	RNU6-6P	2.74588	0.367754	0.789035	0.466081	0.641157	0.763229
ENSG00000272741	NA	2.09949	0.698774	1.49909	0.466132	0.641121	0.763229
ENSG00000274698	NA	39.256	0.0830163	0.178079	0.466176	0.641089	0.763229
ENSG00000108306	FBXL20	1105.4	-0.0369434	0.0792831	-0.465969	0.641238	0.763237
ENSG00000078061	ARAF	2120.15	-0.040162	0.086218	-0.46582	0.641345	0.763299
ENSG00000285940	LOC124904288	26.612	-0.110745	0.237742	-0.465818	0.641346	0.763299
ENSG00000145725	PPIP5K2	1537.01	0.0571168	0.122634	0.465751	0.641393	0.763322
ENSG00000278012	NA	45.021	0.132871	0.285332	0.465671	0.641451	0.763358
ENSG00000260919	NA	1.08054	0.510612	1.09686	0.46552	0.641559	0.763419
ENSG00000261268	NA	1.91585	0.425682	0.914499	0.465482	0.641587	0.763419
ENSG00000265630	NA	5.86799	-0.234132	0.502955	-0.465514	0.641563	0.763419
ENSG00000236869	ZKSCAN7-AS1	25.3448	-0.134727	0.289611	-0.465199	0.641789	0.763622
ENSG00000293105	NA	3.49384	-0.422319	0.907893	-0.465165	0.641814	0.763622
ENSG00000198157	HMGN5	584.83	-0.0538068	0.115715	-0.464995	0.641935	0.763733
ENSG00000076706	MCAM	90.1986	-0.0812753	0.174838	-0.46486	0.642031	0.763771
ENSG00000135365	PHF21A	3072.94	-0.0401229	0.0863165	-0.464835	0.64205	0.763771
ENSG00000248925	NA	16.4575	-0.181319	0.390074	-0.464833	0.642051	0.763771
ENSG00000182287	AP1S2	376.25	0.0543393	0.116916	0.464771	0.642096	0.763791
ENSG00000228031	NA	0.879757	0.683424	1.47068	0.464698	0.642148	0.76382
ENSG00000242083	RPL7AP31	18.2752	-0.126552	0.272363	-0.464646	0.642185	0.763831
ENSG00000254469	XNDC1N	48.6822	0.0712004	0.153261	0.464569	0.64224	0.763864
ENSG00000213588	ZBTB9	499.963	0.0437895	0.0942728	0.464498	0.642291	0.76389
ENSG00000131697	NPHP4	1118.65	-0.0385426	0.0830246	-0.464231	0.642483	0.764071
ENSG00000287633	NA	25.5236	-0.216041	0.465397	-0.464207	0.642499	0.764071
ENSG00000234848	NA	1.63704	-0.479678	1.03354	-0.464112	0.642568	0.764119
ENSG00000270823	NA	1.44771	-0.44897	0.967663	-0.463974	0.642667	0.764204
ENSG00000224668	IPO8P1	0.988129	-0.713264	1.53777	-0.46383	0.642769	0.764275
ENSG00000273132	LOC124901427	2.62539	-0.407181	0.877902	-0.463812	0.642783	0.764275
ENSG00000197061	H4C3	2.02078	0.364554	0.7869	0.463278	0.643165	0.764653
ENSG00000228665	NA	1.01995	0.510642	1.1023	0.463251	0.643185	0.764653
ENSG00000265802	RN7SL49P	1.25288	0.518206	1.11849	0.46331	0.643142	0.764653
ENSG00000187988	NA	0.995923	0.533793	1.15309	0.462925	0.643418	0.764898
ENSG00000067208	EVI5	1122.68	0.0322818	0.0697626	0.462737	0.643553	0.764908
ENSG00000162551	ALPL	66.4997	-0.13997	0.302523	-0.462677	0.643596	0.764908
ENSG00000165621	OXGR1	5.53708	-0.308195	0.666067	-0.462708	0.643574	0.764908
ENSG00000217950	NA	2.93352	-0.331	0.715099	-0.462873	0.643456	0.764908
ENSG00000235831	BHLHE40-AS1	17.7585	0.125696	0.271665	0.462688	0.643588	0.764908
ENSG00000270959	LPP-AS2	73.4388	0.087016	0.188043	0.462745	0.643547	0.764908
ENSG00000061938	TNK2	2958.04	0.0335762	0.072576	0.462634	0.643626	0.764911
ENSG00000197140	ADAM32	6.28745	0.231897	0.501718	0.462207	0.643933	0.765242
ENSG00000204991	SPIRE2	2878.94	-0.0415753	0.0899788	-0.462057	0.644041	0.765337
ENSG00000174125	TLR1	3.79216	0.274576	0.594362	0.461967	0.644105	0.765351
ENSG00000234043	NA	2.91061	-0.366745	0.793887	-0.461962	0.644109	0.765351
ENSG00000285867	NA	6.95353	-0.194457	0.421232	-0.461637	0.644342	0.765594
ENSG00000163053	SLC16A14	38.8114	-0.175192	0.37959	-0.461528	0.64442	0.765605
ENSG00000214881	NA	2.77518	-0.344961	0.747367	-0.461569	0.644391	0.765605
ENSG00000227617	CERS6-AS1	8.31862	-0.331018	0.717254	-0.461508	0.644434	0.765605
ENSG00000285713	NA	3.07261	-0.459091	0.995052	-0.461374	0.644531	0.765685
ENSG00000113838	TBCCD1	386.495	-0.0357804	0.0775817	-0.461196	0.644658	0.765804
ENSG00000288062	LOC101929748	16.9183	-0.14379	0.311863	-0.46107	0.644749	0.765878
ENSG00000273110	NA	0.881655	-0.521504	1.13118	-0.461026	0.64478	0.765881
ENSG00000216895	RBM33-DT	213.068	-0.0446293	0.0968709	-0.460709	0.645007	0.766119
ENSG00000228016	RAPGEF4-AS1	11.6062	0.169445	0.367933	0.460531	0.645135	0.766237
ENSG00000291183	NA	1.11047	1.38909	3.01736	0.460368	0.645252	0.766343
ENSG00000244198	NA	712.539	-0.0390703	0.0848748	-0.460328	0.64528	0.766343
ENSG00000268678	NA	3.92235	-0.27951	0.607318	-0.460236	0.645347	0.766388
ENSG00000224186	PITX1-AS1	25.0052	-0.123619	0.268696	-0.460069	0.645467	0.766497
ENSG00000231579	NA	44.2956	0.0784783	0.170635	0.459918	0.645575	0.766592
ENSG00000274012	RN7SL2	1650.18	0.0822518	0.178943	0.459655	0.645764	0.766783
ENSG00000174780	SRP72	4124.72	0.032205	0.0701096	0.459352	0.645982	0.767008
ENSG00000261401	NA	1.26389	0.911156	1.9841	0.459228	0.64607	0.76708
ENSG00000132958	TPTE2	0.906739	-0.565581	1.23175	-0.45917	0.646112	0.767097
ENSG00000174502	SLC26A9	14.0475	-0.261079	0.569127	-0.458736	0.646424	0.7674
ENSG00000267009	NA	77.2959	0.076063	0.165802	0.458759	0.646407	0.7674
ENSG00000172239	PAIP1	3521.49	-0.0306194	0.0667545	-0.458687	0.646459	0.767408
ENSG00000234350	ERICH2-DT	30.8545	-0.120694	0.263153	-0.458647	0.646488	0.767409
ENSG00000261819	LOC728138	21.2894	-0.126023	0.274946	-0.458357	0.646696	0.767623
ENSG00000079387	SENP1	1032.09	0.0396494	0.0865591	0.458062	0.646908	0.767807
ENSG00000117505	DR1	1665.02	0.0291312	0.0635933	0.458086	0.646891	0.767807
ENSG00000253719	ATXN7L3B	9538.26	0.0258149	0.0563838	0.457842	0.647066	0.767961
ENSG00000133019	CHRM3	156.738	0.0866226	0.189282	0.457637	0.647213	0.768084
ENSG00000136104	RNASEH2B	451.547	-0.0486823	0.106382	-0.45762	0.647225	0.768084
ENSG00000203666	EFCAB2	912.332	0.0349055	0.0763189	0.457363	0.64741	0.768153
ENSG00000223803	NA	16.545	0.179125	0.391645	0.457367	0.647407	0.768153
ENSG00000235674	NA	1.05055	0.615845	1.34612	0.457498	0.647313	0.768153
ENSG00000274265	NA	271.439	0.0642323	0.140447	0.457342	0.647425	0.768153
ENSG00000284952	NA	2.93237	0.539206	1.17885	0.457398	0.647385	0.768153
ENSG00000136535	TBR1	2.07426	0.369295	0.807629	0.457258	0.647486	0.768158
ENSG00000289697	NA	15.7037	-0.440612	0.963568	-0.457271	0.647476	0.768158
ENSG00000227311	RPL21P20	0.81936	-0.699971	1.53095	-0.457213	0.647518	0.768164
ENSG00000287217	LOC105378920	2.63863	-0.428561	0.937661	-0.457053	0.647633	0.768266
ENSG00000176444	CLK2	2798.04	0.0371071	0.0812039	0.456962	0.647698	0.768311
ENSG00000176532	PRR15	991.723	0.0938651	0.205467	0.456837	0.647788	0.768384
ENSG00000084463	WBP11	5243.66	0.0461478	0.10114	0.456277	0.648191	0.768828
ENSG00000215386	MIR99AHG	4.36372	-0.264617	0.580033	-0.45621	0.648239	0.768852
ENSG00000223668	EEF1A1P24	1.03845	0.573135	1.25662	0.456093	0.648323	0.768884
ENSG00000266290	DYNLL2-DT	1.03395	-0.598132	1.31134	-0.456122	0.648302	0.768884
ENSG00000068784	SRBD1	613.027	0.0364813	0.0800509	0.455726	0.648587	0.769063
ENSG00000145494	NDUFS6	1764.85	0.0351509	0.0771256	0.455762	0.648561	0.769063
ENSG00000226360	RPL10AP6	10.3156	-0.176037	0.386245	-0.455764	0.64856	0.769063
ENSG00000286138	NA	10.8454	-0.159567	0.350101	-0.455775	0.648552	0.769063
ENSG00000164080	RAD54L2	1549.29	-0.0267959	0.0588297	-0.455483	0.648762	0.769237
ENSG00000226401	NA	2.23989	0.328048	0.720725	0.455164	0.648992	0.769476
ENSG00000197579	TOPORS	1282.48	-0.0335464	0.0737193	-0.455056	0.649069	0.769534
ENSG00000170364	SETMAR	437.794	-0.0487041	0.107055	-0.454946	0.649148	0.769595
ENSG00000142511	GPR32	1.34173	-0.566436	1.24519	-0.4549	0.649181	0.7696
ENSG00000117152	RGS4	9458.76	-0.0718932	0.158083	-0.454782	0.649266	0.769668
ENSG00000092200	RPGRIP1	1.66623	0.38818	0.853658	0.454725	0.649307	0.769683
ENSG00000233859	NA	13.3336	0.161346	0.354898	0.454626	0.649379	0.769734
ENSG00000079616	KIF22	1246.35	-0.0734402	0.161567	-0.454548	0.649434	0.769767
ENSG00000082293	COL19A1	16.4802	0.197709	0.435287	0.454203	0.649683	0.770028
ENSG00000246740	PLA2G4E-AS1	1.13462	0.870878	1.91784	0.454093	0.649762	0.770063
ENSG00000286959	NA	1.38496	0.641909	1.41364	0.454084	0.649769	0.770063
ENSG00000115593	SMYD1	0.830259	-0.601234	1.32466	-0.453877	0.649918	0.770206
ENSG00000205334	LINC01460	3.76567	-0.268243	0.591268	-0.453675	0.650063	0.770344
ENSG00000170791	CHCHD7	1134.62	0.0256675	0.0565842	0.453616	0.650105	0.770361
ENSG00000144120	TMEM177	563.408	0.0460622	0.101578	0.453465	0.650214	0.770456
ENSG00000284661	NA	3.56505	0.490212	1.08119	0.453399	0.650261	0.770479
ENSG00000172568	FNDC9	1.80037	0.902463	1.99107	0.453255	0.650365	0.770569
ENSG00000276232	NA	1.2417	0.768739	1.69663	0.453097	0.650479	0.77067
ENSG00000167964	RAB26	5434.74	0.0437535	0.0966332	0.452779	0.650708	0.770907
ENSG00000176399	DMRTA1	291.717	-0.0465409	0.102817	-0.452658	0.650795	0.770977
ENSG00000188295	ZNF669	352.571	-0.0510545	0.112925	-0.452109	0.65119	0.771348
ENSG00000214182	NA	11.8039	-0.476808	1.05464	-0.452105	0.651193	0.771348
ENSG00000285932	NA	12.1402	-0.264442	0.584896	-0.452118	0.651184	0.771348
ENSG00000233429	HOTAIRM1	82.8755	-0.100148	0.221545	-0.452045	0.651237	0.771367
ENSG00000172840	PDP2	869.587	0.0392484	0.0868429	0.451947	0.651307	0.771374
ENSG00000226877	LOC124900638	2.89696	0.309112	0.683999	0.451919	0.651327	0.771374
ENSG00000273599	NA	16.2409	-0.151436	0.335082	-0.451936	0.651315	0.771374
ENSG00000255031	NA	46.6891	-0.10995	0.243319	-0.451876	0.651359	0.771377
ENSG00000136573	BLK	1.45868	-0.49099	1.08779	-0.451365	0.651726	0.771669
ENSG00000178028	DMAP1	3967.29	0.0470254	0.104191	0.451337	0.651746	0.771669
ENSG00000224888	NA	33.2578	-0.129006	0.285788	-0.451403	0.651699	0.771669
ENSG00000232445	NA	140.519	-0.0802258	0.177749	-0.451343	0.651743	0.771669
ENSG00000278765	NA	3.37621	0.297668	0.659414	0.451413	0.651692	0.771669
ENSG00000177706	FAM20C	2348.26	0.0416567	0.0923142	0.451249	0.65181	0.771711
ENSG00000139197	PEX5	2999.27	0.0460986	0.102168	0.451205	0.651842	0.771715
ENSG00000038002	AGA	331.64	-0.0497256	0.110241	-0.451065	0.651943	0.771775
ENSG00000171530	TBCA	3792.99	0.0187396	0.0415461	0.451056	0.651949	0.771775
ENSG00000287150	NA	4.03807	0.362354	0.803527	0.450954	0.652022	0.771828
ENSG00000289373	NA	24.5167	-0.149209	0.330989	-0.450796	0.652137	0.77193
ENSG00000248690	HAS2-AS1	7.5305	-0.275094	0.610463	-0.450632	0.652255	0.772036
ENSG00000270571	TACR1-AS1	2.13837	-0.383615	0.851877	-0.450317	0.652482	0.772271
ENSG00000273951	NA	1.87373	-0.358252	0.795644	-0.450267	0.652518	0.77228
ENSG00000213036	NA	1.10029	-0.594407	1.32058	-0.450111	0.65263	0.772346
ENSG00000255397	NA	1.98495	0.372033	0.826515	0.450122	0.652622	0.772346
ENSG00000245148	ARAP1-AS2	1.22709	-0.512404	1.13858	-0.450038	0.652683	0.772375
ENSG00000267707	NA	4.38054	-0.258511	0.574566	-0.449923	0.652766	0.772439
ENSG00000233820	NA	3.37698	-0.329079	0.732118	-0.449489	0.653079	0.772743
ENSG00000286688	NA	2.74748	-0.374141	0.832355	-0.449497	0.653073	0.772743
ENSG00000288811	FAM247D	3.00719	0.366756	0.816233	0.449328	0.653195	0.772847
ENSG00000262732	NA	1.44519	0.497464	1.10741	0.449213	0.653278	0.772905
ENSG00000277855	LOC105377155	3.95122	-0.279824	0.622965	-0.449181	0.653301	0.772905
ENSG00000243960	NA	22.8194	-0.267445	0.595643	-0.449002	0.65343	0.773025
ENSG00000224985	NA	4.52239	-0.324567	0.722956	-0.448944	0.653472	0.773041
ENSG00000130943	PKDREJ	5.16648	0.264797	0.589913	0.448874	0.653523	0.773067
ENSG00000242457	RBBP4P2	38.0649	-0.0862892	0.192259	-0.448818	0.653563	0.773081
ENSG00000126010	GRPR	163.462	-0.119438	0.266201	-0.448675	0.653666	0.773124
ENSG00000178033	CALHM5	3.76745	0.350224	0.780531	0.448699	0.653649	0.773124
ENSG00000238164	NA	1.75777	0.468816	1.04495	0.448649	0.653685	0.773124
ENSG00000104332	SFRP1	3986.26	-0.0673486	0.150177	-0.448461	0.65382	0.773184
ENSG00000139351	SYCP3	1.2626	0.700522	1.56205	0.448463	0.653819	0.773184
ENSG00000289814	NA	10.1672	0.192961	0.430229	0.448508	0.653786	0.773184
ENSG00000050820	BCAR1	5955.41	0.0270626	0.0603554	0.448387	0.653874	0.773214
ENSG00000235363	NA	6.3018	-0.186632	0.416359	-0.448248	0.653974	0.773265
ENSG00000280401	NA	4.01205	0.246227	0.549299	0.448258	0.653967	0.773265
ENSG00000170788	DYDC1	0.974294	-0.791422	1.76649	-0.448019	0.65414	0.773428
ENSG00000185065	UFD1-AS1	107.049	0.0816691	0.182408	0.447727	0.65435	0.77363
ENSG00000272501	NA	57.7718	-0.102933	0.229915	-0.447702	0.654368	0.77363
ENSG00000270988	NA	3.42507	-0.263934	0.589671	-0.447595	0.654446	0.773688
ENSG00000136908	DPM2	1360.52	0.02624	0.0586341	0.44752	0.6545	0.773717
ENSG00000239883	NA	37.4577	0.121992	0.272618	0.447483	0.654526	0.773717
ENSG00000242952	RPSAP3	1.93209	-0.431772	0.965267	-0.447308	0.654653	0.773833
ENSG00000138439	FAM117B	1065.47	-0.0493079	0.110258	-0.447207	0.654726	0.773886
ENSG00000185614	INKA1	10.9946	0.183065	0.409563	0.446976	0.654892	0.774049
ENSG00000259164	NA	7.45248	0.28755	0.643472	0.446873	0.654967	0.774103
ENSG00000132185	FCRLA	1.70538	0.402421	0.901491	0.446395	0.655312	0.774478
ENSG00000138814	PPP3CA	1384.62	-0.0454975	0.101966	-0.446202	0.655451	0.774609
ENSG00000271778	NA	1.16788	0.594565	1.33313	0.445991	0.655603	0.774755
ENSG00000065361	ERBB3	10099.6	0.0598921	0.13433	0.445857	0.6557	0.774769
ENSG00000187741	FANCA	292.344	-0.105656	0.23697	-0.445862	0.655697	0.774769
ENSG00000248150	LINC02150	3.1143	0.337979	0.757918	0.44593	0.655648	0.774769
ENSG00000118058	KMT2A	3254.74	0.0634071	0.142443	0.445141	0.656218	0.775346
ENSG00000101751	POLI	1174.37	0.0364632	0.0819504	0.444942	0.656362	0.775483
ENSG00000217330	NA	7.44218	0.301717	0.678229	0.44486	0.656421	0.77552
ENSG00000103145	HCFC1R1	1376.29	0.0441787	0.0993572	0.444645	0.656576	0.775602
ENSG00000227954	TARID	1.13409	0.584043	1.31337	0.444689	0.656544	0.775602
ENSG00000240463	NA	2.01362	0.496093	1.11571	0.444645	0.656576	0.775602
ENSG00000108654	DDX5	32068.3	0.0277094	0.0623468	0.44444	0.656724	0.775743
ENSG00000100852	ARHGAP5	4077.12	0.0471365	0.106143	0.444086	0.656981	0.775979
ENSG00000168439	STIP1	7002.39	-0.0199869	0.0450039	-0.444115	0.656959	0.775979
ENSG00000245281	NA	41.8251	-0.0820515	0.1848	-0.444002	0.657041	0.776017
ENSG00000120498	TEX11	1.33546	0.443327	0.998666	0.443919	0.657101	0.77602
ENSG00000291028	LINC00933	18.9163	0.110633	0.249218	0.443921	0.6571	0.77602
ENSG00000073350	LLGL2	8805.16	-0.0395326	0.0891113	-0.443632	0.657309	0.776232
ENSG00000100522	GNPNAT1	819.608	0.0533915	0.120397	0.443462	0.657431	0.77629
ENSG00000111605	CPSF6	2814.33	-0.0219622	0.0495305	-0.443407	0.657471	0.77629
ENSG00000135821	GLUL	18363.6	-0.0994735	0.224302	-0.44348	0.657419	0.77629
ENSG00000243509	TNFRSF6B	52.2596	-1.00098	2.25749	-0.443406	0.657472	0.77629
ENSG00000279901	NA	6.63756	0.187136	0.422114	0.443331	0.657526	0.77632
ENSG00000147324	MFHAS1	1787.1	0.0307197	0.0692994	0.44329	0.657556	0.776322
ENSG00000162378	ZYG11B	1509.73	0.0409893	0.0924921	0.443166	0.657646	0.776394
ENSG00000135093	USP30	1243.14	0.0222868	0.050305	0.443034	0.657741	0.776474
ENSG00000127616	SMARCA4	8193.52	0.026997	0.0609493	0.442942	0.657807	0.776518
ENSG00000186814	ZSCAN30	1373.06	0.0384242	0.0867643	0.442858	0.657868	0.776556
ENSG00000118197	DDX59	399.648	0.0317821	0.0718124	0.442572	0.658076	0.776759
ENSG00000158545	ZC3H18	2955.46	0.025916	0.0585678	0.442496	0.658131	0.776759
ENSG00000251357	NA	55.3401	0.119396	0.269843	0.442463	0.658154	0.776759
ENSG00000280304	NA	0.950138	0.740677	1.67376	0.442523	0.658111	0.776759
ENSG00000254477	NA	11.9944	0.1521	0.343854	0.442337	0.658245	0.776833
ENSG00000131462	TUBG1	2245.63	0.0559285	0.12653	0.442017	0.658477	0.777039
ENSG00000135940	COX5B	3064.62	0.0254524	0.0575817	0.442023	0.658473	0.777039
ENSG00000235532	LINC00402	1.40836	0.811387	1.83658	0.441792	0.65864	0.777179
ENSG00000243802	NA	1.71588	-0.365064	0.826357	-0.441775	0.658652	0.777179
ENSG00000219891	NA	3.75852	-0.604206	1.36819	-0.44161	0.658771	0.777286
ENSG00000293300	NA	639.85	0.185104	0.419297	0.441462	0.658878	0.777379
ENSG00000251015	NA	2.162	-0.362817	0.822548	-0.44109	0.659148	0.777663
ENSG00000163885	CFAP100	20.3913	-0.223855	0.507559	-0.441043	0.659182	0.777669
ENSG00000229956	ZRANB2-DT	23.1849	-0.131952	0.299301	-0.440868	0.659308	0.777751
ENSG00000269275	NA	10.8982	-0.190867	0.432929	-0.440874	0.659305	0.777751
ENSG00000279667	NA	4.44402	-0.297159	0.674406	-0.440623	0.659486	0.777891
ENSG00000281039	NA	7.17688	0.461497	1.04746	0.440586	0.659513	0.777891
ENSG00000286965	NA	2.536	0.340918	0.773754	0.440603	0.6595	0.777891
ENSG00000168476	REEP4	1460.33	-0.0498303	0.113118	-0.440517	0.659563	0.777917
ENSG00000223695	MYH9-DT	1.38447	-0.572637	1.30174	-0.439901	0.660009	0.778409
ENSG00000214827	MTCP1	26.5969	0.113656	0.258551	0.439589	0.660235	0.778642
ENSG00000263280	LOC101929566	17.1992	-0.189319	0.430898	-0.439359	0.660402	0.778805
ENSG00000185236	RAB11B	8079.71	0.0280443	0.0638416	0.43928	0.660459	0.778839
ENSG00000134917	ADAMTS8	48.2637	-0.127472	0.290408	-0.438941	0.660705	0.779095
ENSG00000107290	SETX	2515.98	0.0355458	0.0809916	0.438883	0.660747	0.779111
ENSG00000257433	NA	24.1899	0.115472	0.263131	0.43884	0.660777	0.779113
ENSG00000109323	MANBA	4613.27	-0.0309052	0.0704435	-0.438724	0.660862	0.779114
ENSG00000224688	NA	0.824949	-1.25812	2.8677	-0.438721	0.660864	0.779114
ENSG00000279103	NA	0.944086	-0.574586	1.30956	-0.438763	0.660833	0.779114
ENSG00000231686	NA	78.5271	0.0813369	0.185599	0.438241	0.661212	0.779322
ENSG00000244560	NA	29.6252	0.138518	0.316065	0.438258	0.661199	0.779322
ENSG00000261889	NA	8.64063	0.235922	0.538269	0.438298	0.66117	0.779322
ENSG00000268896	NA	6.64795	0.264825	0.604202	0.438305	0.661165	0.779322
ENSG00000274010	ZFP91P1	2.4076	0.344401	0.785758	0.438305	0.661166	0.779322
ENSG00000293088	NA	3.60875	-0.344189	0.785271	-0.438305	0.661165	0.779322
ENSG00000160948	VPS28	2948.14	0.0271751	0.0620162	0.438193	0.661246	0.779329
ENSG00000249353	NA	931.621	0.0378874	0.0864881	0.438065	0.661339	0.779405
ENSG00000147606	SLC26A7	6.485	-0.375817	0.858049	-0.43799	0.661393	0.779435
ENSG00000290848	NA	2.25299	-0.380376	0.86908	-0.437677	0.66162	0.779669
ENSG00000261740	BOLA2-SMG1P6	470.407	0.0418108	0.0956172	0.437272	0.661914	0.779981
ENSG00000198759	EGFL6	33.3866	0.147867	0.338246	0.437157	0.661998	0.780046
ENSG00000147166	ITGB1BP2	17.7111	0.126087	0.288519	0.437015	0.662101	0.780134
ENSG00000115904	SOS1	4197.69	0.0368916	0.0844409	0.436893	0.662189	0.780204
ENSG00000187049	TMEM216	453.704	-0.0362528	0.082992	-0.436823	0.66224	0.780224
ENSG00000187905	LRRC74B	27.9185	0.103319	0.236561	0.436752	0.662292	0.780224
ENSG00000214776	NA	24.9992	-0.110856	0.253806	-0.436775	0.662275	0.780224
ENSG00000214189	NA	9.93173	-0.828671	1.89759	-0.436697	0.662331	0.780237
ENSG00000100068	NA	1.29007	-1.46951	3.36704	-0.436441	0.662517	0.780253
ENSG00000133246	PRAM1	14.049	-0.134397	0.307844	-0.436574	0.66242	0.780253
ENSG00000204253	NA	412.206	0.0470432	0.107772	0.436505	0.662471	0.780253
ENSG00000267904	NA	14.5748	-0.141414	0.323909	-0.436586	0.662412	0.780253
ENSG00000285531	NA	10.3379	-0.14896	0.341256	-0.436504	0.662471	0.780253
ENSG00000289145	NA	34.8172	0.128796	0.295085	0.436471	0.662495	0.780253
ENSG00000029639	TFB1M	282.052	0.0389108	0.0891814	0.436311	0.662611	0.780331
ENSG00000234497	ERICH3-AS1	1.1551	-0.615386	1.4114	-0.43601	0.66283	0.780478
ENSG00000237441	RGL2	5050.41	-0.0304253	0.0697754	-0.436047	0.662803	0.780478
ENSG00000267440	LINC02594	4.62892	-0.236327	0.542057	-0.435981	0.662851	0.780478
ENSG00000290421	NA	2.47857	-0.386348	0.88593	-0.436094	0.662769	0.780478
ENSG00000169851	PCDH7	1860.42	-0.0465401	0.106771	-0.435888	0.662918	0.780523
ENSG00000164626	KCNK5	878.914	-0.072748	0.166938	-0.435779	0.662997	0.780582
ENSG00000165698	SPACA9	281.154	0.0719896	0.165265	0.4356	0.663127	0.780701
ENSG00000183508	TENT5C	2696.24	-0.0291262	0.0668855	-0.435463	0.663226	0.780785
ENSG00000053254	FOXN3	2860.04	-0.0246398	0.0566138	-0.435227	0.663398	0.780919
ENSG00000188452	CERKL	1194.62	-0.0385548	0.0885782	-0.435263	0.663372	0.780919
ENSG00000100336	APOL4	5.23579	-0.332895	0.76514	-0.435077	0.663507	0.781014
ENSG00000071243	ING3	489.865	-0.0354988	0.0816328	-0.434859	0.663664	0.781155
ENSG00000228506	NA	223.603	0.0472724	0.108714	0.434833	0.663683	0.781155
ENSG00000287693	LOC105372188	3.84773	-0.322419	0.7416	-0.434762	0.663735	0.781182
ENSG00000132170	PPARG	853.942	0.0861462	0.198206	0.434629	0.663832	0.781194
ENSG00000166736	HTR3A	5.80817	0.323152	0.743416	0.434685	0.663791	0.781194
ENSG00000293137	MSL3B	111.998	-0.0720413	0.165739	-0.434667	0.663804	0.781194
ENSG00000115677	HDLBP	27384.9	-0.026311	0.0605559	-0.434492	0.663931	0.781267
ENSG00000277399	GPR179	149.746	-0.0862081	0.198424	-0.434465	0.663951	0.781267
ENSG00000086232	EIF2AK1	7131.72	0.0137058	0.0315511	0.434399	0.663999	0.78129
ENSG00000259052	NA	2.40558	-0.376942	0.867848	-0.434341	0.664041	0.781305
ENSG00000274834	NA	0.940279	-0.50411	1.16118	-0.434134	0.664191	0.781448
ENSG00000064225	ST3GAL6	1172.47	-0.0944028	0.217493	-0.434049	0.664253	0.781487
ENSG00000237640	NA	8.44409	-0.193226	0.445248	-0.433975	0.664307	0.781517
ENSG00000286536	NA	3.96559	0.266047	0.613587	0.433593	0.664584	0.781809
ENSG00000137936	BCAR3	2460.28	-0.0330826	0.0763058	-0.433553	0.664613	0.78181
ENSG00000273302	NA	0.818416	0.825323	1.90404	0.433459	0.664681	0.781856
ENSG00000232176	RPS6P10	1.78619	0.40197	0.927579	0.433354	0.664758	0.781879
ENSG00000248449	NA	1.51593	-0.614946	1.41898	-0.433373	0.664744	0.781879
ENSG00000146469	VIP	0.860088	-0.523915	1.20932	-0.433231	0.664847	0.78195
ENSG00000274294	NA	1.81273	-0.399147	0.921642	-0.433082	0.664955	0.782043
ENSG00000245552	LOC100129203	53.2263	0.0665074	0.153687	0.432745	0.6652	0.782298
ENSG00000238039	NA	28.0379	0.105769	0.244457	0.432669	0.665255	0.782306
ENSG00000270104	NA	1.28701	-0.438418	1.01332	-0.432657	0.665264	0.782306
ENSG00000099725	NA	0.903167	1.56869	3.62692	0.432513	0.665368	0.782375
ENSG00000162636	EEIG2	315.086	-0.0405005	0.093669	-0.432379	0.665466	0.782375
ENSG00000166233	ARIH1	3610.04	-0.0346468	0.0801093	-0.432494	0.665382	0.782375
ENSG00000185627	PSMD13	3355.98	-0.020227	0.0467769	-0.432414	0.66544	0.782375
ENSG00000272402	NA	3.48396	-0.274283	0.634356	-0.432381	0.665465	0.782375
ENSG00000274269	NA	10.631	0.155495	0.359696	0.432295	0.665527	0.782412
ENSG00000183479	TREX2	5.96008	0.369523	0.855575	0.431901	0.665814	0.78248
ENSG00000226666	NA	2.9288	0.307532	0.711662	0.432132	0.665645	0.78248
ENSG00000229589	ACVR2B-AS1	49.4015	-0.079427	0.183834	-0.432059	0.665699	0.78248
ENSG00000249626	NA	1.24733	-0.52864	1.22361	-0.432032	0.665718	0.78248
ENSG00000254461	NA	3.3498	-0.336148	0.77821	-0.43195	0.665778	0.78248
ENSG00000263707	NA	0.966017	1.11256	2.57538	0.432001	0.665741	0.78248
ENSG00000278416	NA	39.2103	-0.0882373	0.204293	-0.431915	0.665803	0.78248
ENSG00000286847	LOC105375216	2.58041	0.399352	0.924563	0.431936	0.665788	0.78248
ENSG00000104957	YJU2B	1432.97	0.0363732	0.0842564	0.431697	0.665962	0.78261
ENSG00000234494	SP2-AS1	62.2647	0.080791	0.187159	0.43167	0.665982	0.78261
ENSG00000102554	KLF5	1092.14	0.0823122	0.190749	0.431521	0.66609	0.782696
ENSG00000169738	DCXR	1558.64	0.0362755	0.0840706	0.431489	0.666113	0.782696
ENSG00000223883	LINC01707	0.889952	0.544817	1.26322	0.431291	0.666257	0.782832
ENSG00000125445	MRPS7	1912.15	-0.0290859	0.0674456	-0.43125	0.666286	0.782833
ENSG00000100083	GGA1	3194.2	-0.034715	0.0805649	-0.430895	0.666545	0.783035
ENSG00000129437	KLK14	15.1132	0.170838	0.396442	0.430927	0.666521	0.783035
ENSG00000151835	SACS	663.787	-0.0681304	0.158106	-0.430916	0.666529	0.783035
ENSG00000288792	NA	3.26587	0.29344	0.68139	0.43065	0.666723	0.783211
ENSG00000151693	ASAP2	1453.49	0.0274294	0.0637342	0.430372	0.666925	0.783414
ENSG00000126787	DLGAP5	151.577	0.124147	0.28852	0.430288	0.666986	0.783423
ENSG00000283251	NA	1.24268	-1.18164	2.7462	-0.430283	0.66699	0.783423
ENSG00000142700	DMRTA2	1.52277	-0.484148	1.12619	-0.4299	0.667268	0.783547
ENSG00000149043	SYT8	12.0726	0.186703	0.434261	0.429932	0.667245	0.783547
ENSG00000161958	FGF11	4012.76	-0.106547	0.247744	-0.430069	0.667146	0.783547
ENSG00000171195	MUC7	1.09887	-0.76026	1.76806	-0.429996	0.667198	0.783547
ENSG00000175161	CADM2	982.076	0.0647994	0.15072	0.429931	0.667246	0.783547
ENSG00000225173	NA	11.7642	0.159355	0.37067	0.42991	0.667261	0.783547
ENSG00000147400	CETN2	1536.18	0.0500916	0.116545	0.429806	0.667337	0.78356
ENSG00000170876	TMEM43	1396.05	-0.0240205	0.0558821	-0.429842	0.667311	0.78356
ENSG00000242615	RPL17P47	14.3726	0.328597	0.764742	0.429683	0.667426	0.783631
ENSG00000257671	KRT7-AS	2.41166	0.311275	0.724619	0.429571	0.667508	0.783694
ENSG00000235295	LINC01634	2.15181	0.702477	1.63548	0.429523	0.667543	0.783701
ENSG00000277125	PMS2P14	2.70778	0.576984	1.34361	0.42943	0.667611	0.783747
ENSG00000173085	COQ2	453.561	0.0544609	0.126836	0.429382	0.667645	0.783754
ENSG00000240761	NA	1.28796	-1.54712	3.60419	-0.429257	0.667737	0.783823
ENSG00000253570	NA	6.86306	-0.16407	0.382259	-0.429212	0.667769	0.783823
ENSG00000253953	PCDHGB4	884.343	0.0881929	0.205491	0.429182	0.667791	0.783823
ENSG00000120907	ADRA1A	2.34393	0.37864	0.882416	0.429095	0.667854	0.783864
ENSG00000235370	NA	3.06937	-0.695761	1.62188	-0.428983	0.667935	0.783925
ENSG00000170144	HNRNPA3	8952.94	0.0278671	0.0649799	0.428858	0.668027	0.783987
ENSG00000246316	NA	2.13261	0.369528	0.861708	0.428832	0.668046	0.783987
ENSG00000271966	ARFGEF1-DT	22.2643	0.0998127	0.232808	0.428734	0.668117	0.784037
ENSG00000279232	NA	6.06468	0.225232	0.525495	0.42861	0.668207	0.78411
ENSG00000111641	NOP2	1356.93	0.0602078	0.140539	0.428408	0.668354	0.784248
ENSG00000189212	NA	2.23581	0.5399	1.26068	0.428262	0.668461	0.784339
ENSG00000275468	NA	3.34251	0.27143	0.633869	0.428212	0.668497	0.784348
ENSG00000226416	MRPL23-AS1	14.5867	-0.144673	0.337921	-0.428126	0.66856	0.784388
ENSG00000144331	ZNF385B	28.8638	0.130757	0.305466	0.428058	0.668609	0.784405
ENSG00000157335	CLEC18C	15.1283	0.256442	0.599127	0.428027	0.668632	0.784405
ENSG00000103269	RHBDL1	403.876	0.0426256	0.0996079	0.427934	0.668699	0.78445
ENSG00000219529	NA	12.8777	0.165296	0.38655	0.427619	0.668929	0.784686
ENSG00000258944	NA	9.65582	-0.184476	0.431628	-0.427397	0.66909	0.784842
ENSG00000196605	ZNF846	314.966	-0.0452967	0.106015	-0.427266	0.669185	0.784919
ENSG00000261799	NA	252.501	-0.0743847	0.174177	-0.427063	0.669333	0.785059
ENSG00000287558	NA	0.863017	-0.575515	1.3484	-0.426813	0.669516	0.785239
ENSG00000123124	WWP1	1025.36	-0.0267069	0.0625827	-0.426746	0.669564	0.785263
ENSG00000258450	NA	1.69785	0.349307	0.819072	0.426467	0.669768	0.785467
ENSG00000274317	NA	6.39827	-0.231813	0.543641	-0.426408	0.669811	0.785484
ENSG00000253336	LOC392266	1.05204	-0.489144	1.14784	-0.426145	0.670002	0.785675
ENSG00000110888	CAPRIN2	2124.96	-0.058849	0.138168	-0.425923	0.670164	0.785797
ENSG00000252481	SCARNA13	4.33352	-0.560379	1.31564	-0.425936	0.670155	0.785797
ENSG00000166839	ANKDD1A	91.7647	-0.0917394	0.215442	-0.42582	0.670239	0.785851
ENSG00000277801	NA	0.878088	0.721477	1.69508	0.425629	0.670378	0.78598
ENSG00000177182	CLVS1	39.3339	-0.127035	0.298536	-0.425526	0.670453	0.785989
ENSG00000256349	NA	3.61067	-1.51735	3.56588	-0.42552	0.670458	0.785989
ENSG00000272758	WDR5B-DT	64.558	0.0710509	0.166995	0.425468	0.670495	0.785989
ENSG00000274979	NA	95.7318	0.110501	0.25972	0.425461	0.670501	0.785989
ENSG00000275340	NA	1.83041	-0.409099	0.962018	-0.425251	0.670654	0.786135
ENSG00000249014	NA	2.11437	0.393962	0.926613	0.425164	0.670717	0.786141
ENSG00000286667	NA	6.98075	0.211272	0.496907	0.425175	0.670709	0.786141
ENSG00000016402	IL20RA	561.792	-0.0627779	0.147749	-0.424896	0.670913	0.786337
ENSG00000279602	NA	12.7302	-0.162626	0.383011	-0.424599	0.671129	0.786556
ENSG00000233178	LOC105376070	13.6389	-0.135974	0.320307	-0.42451	0.671194	0.786599
ENSG00000258537	FRMD6-AS1	11.9678	-0.151376	0.356752	-0.424318	0.671334	0.786729
ENSG00000246640	PICART1	9.88314	-0.174133	0.410498	-0.4242	0.67142	0.786796
ENSG00000006695	COX10	1773.42	0.0259734	0.0612489	0.424064	0.671519	0.786857
ENSG00000156515	HK1	1712.57	0.0487035	0.114864	0.42401	0.671559	0.786857
ENSG00000286834	NA	2.27369	0.435748	1.02761	0.424041	0.671536	0.786857
ENSG00000173578	XCR1	3.04203	0.363377	0.857341	0.423841	0.671682	0.786967
ENSG00000171385	KCND3	3286.51	-0.0822638	0.194117	-0.423785	0.671723	0.786971
ENSG00000267261	NA	2.43369	-0.757838	1.78838	-0.423757	0.671743	0.786971
ENSG00000164073	MFSD8	648.301	-0.0422493	0.0998019	-0.423332	0.672053	0.787301
ENSG00000248980	SPCS3-AS1	11.2966	-0.14164	0.334758	-0.423111	0.672215	0.787456
ENSG00000278876	NA	4.87759	-0.209366	0.494999	-0.422962	0.672323	0.787549
ENSG00000237685	NA	0.993702	-0.511203	1.20901	-0.422828	0.672421	0.78763
ENSG00000091128	LAMB4	5.01932	-0.28061	0.66397	-0.422624	0.67257	0.787737
ENSG00000134323	MYCN	661.28	-0.0675298	0.159773	-0.422662	0.672542	0.787737
ENSG00000175509	ACRP1	1.10046	-0.52727	1.24789	-0.42253	0.672638	0.787783
ENSG00000237638	LINC02245	43.2045	0.075403	0.178601	0.422188	0.672888	0.788019
ENSG00000258048	NA	1.74067	0.393277	0.931639	0.422135	0.672927	0.788019
ENSG00000261101	NA	31.7673	-0.0810849	0.192066	-0.422171	0.6729	0.788019
ENSG00000182628	SKA2	567.919	0.038157	0.090417	0.422011	0.673017	0.788091
ENSG00000117724	CENPF	332.678	0.106317	0.251985	0.42192	0.673084	0.788101
ENSG00000185798	WDR53	260.347	-0.0343909	0.0815166	-0.421888	0.673107	0.788101
ENSG00000257307	LOC644584	2.82916	-0.256685	0.60843	-0.421881	0.673112	0.788101
ENSG00000231351	NA	2.34404	-0.441404	1.04666	-0.421727	0.673224	0.788168
ENSG00000233266	HMGB1P31	3.83883	-0.278957	0.66147	-0.421723	0.673227	0.788168
ENSG00000183396	TMEM89	1.83523	-0.413173	0.980245	-0.421499	0.673391	0.788258
ENSG00000218631	LOC100420839	3.82956	0.240385	0.57026	0.421536	0.673364	0.788258
ENSG00000279141	LINC01451	6.58925	-0.226305	0.536855	-0.421539	0.673362	0.788258
ENSG00000266918	NA	5.55142	0.205358	0.487285	0.421433	0.673439	0.788281
ENSG00000288698	NA	6.09927	-0.712059	1.68979	-0.421388	0.673472	0.788286
ENSG00000120328	PCDHB12	18.2858	-0.153236	0.364063	-0.420906	0.673824	0.788643
ENSG00000273329	NA	204	-0.0439255	0.104363	-0.420891	0.673835	0.788643
ENSG00000257298	NA	4.74242	-0.268557	0.63819	-0.42081	0.673894	0.788644
ENSG00000261204	NA	0.821844	-0.604283	1.4359	-0.420838	0.673873	0.788644
ENSG00000162344	FGF19	18.1341	-0.292754	0.696277	-0.420457	0.674152	0.788912
ENSG00000105516	DBP	891.787	-0.0897533	0.213625	-0.420144	0.674381	0.788943
ENSG00000110066	KMT5B	3092.2	0.0303365	0.0722013	0.420166	0.674365	0.788943
ENSG00000215277	RNF212B	6.6239	-0.185727	0.441992	-0.420204	0.674337	0.788943
ENSG00000260190	NA	3.03303	-0.345422	0.821842	-0.420302	0.674265	0.788943
ENSG00000260776	NA	1.85126	-0.7811	1.85857	-0.42027	0.674288	0.788943
ENSG00000290866	OTOAP1	1.43778	0.491824	1.1704	0.420218	0.674326	0.788943
ENSG00000291119	DPY19L2P4	1.06984	0.62397	1.48487	0.420219	0.674326	0.788943
ENSG00000198938	MT-CO3	135448	0.0491175	0.117058	0.4196	0.674777	0.789373
ENSG00000289354	NA	1.10001	-0.469964	1.12027	-0.41951	0.674843	0.789416
ENSG00000143512	HHIPL2	5.45555	-0.20633	0.49222	-0.419183	0.675082	0.789628
ENSG00000279333	NA	1.35969	-0.509241	1.21483	-0.419185	0.675081	0.789628
ENSG00000273269	NA	3.34389	0.278857	0.665372	0.419099	0.675144	0.789666
ENSG00000197948	FCHSD1	1702.84	-0.051921	0.123952	-0.41888	0.675304	0.789819
ENSG00000274020	LINC01138	235.736	0.0432484	0.103288	0.418718	0.675422	0.789924
ENSG00000164344	KLKB1	4.56486	-0.632116	1.51044	-0.418496	0.675584	0.79008
ENSG00000276293	PIP4K2B	5773.52	0.0319618	0.0763911	0.418396	0.675657	0.790131
ENSG00000285693	NA	40.2674	-0.0861628	0.205987	-0.418293	0.675733	0.790186
ENSG00000197498	RPF2	707.486	0.0317552	0.0759274	0.418232	0.675778	0.790204
ENSG00000267091	CTBP2P7	0.817916	-0.521327	1.24672	-0.418159	0.675831	0.790233
ENSG00000273598	NA	17.9748	-0.265226	0.634343	-0.418111	0.675866	0.79024
ENSG00000272779	NA	352.229	0.0433401	0.103674	0.418042	0.675917	0.790256
ENSG00000278887	NA	11.0836	-0.256308	0.613159	-0.418013	0.675938	0.790256
ENSG00000134183	GNAT2	6.46796	0.231333	0.553823	0.417702	0.676165	0.790487
ENSG00000232119	MCTS1	1119.31	0.0433787	0.103941	0.417338	0.676431	0.790765
ENSG00000226702	NA	47.6909	-0.160099	0.383661	-0.417294	0.676464	0.790769
ENSG00000086475	SEPHS1	2880.57	-0.0297424	0.0712869	-0.417222	0.676516	0.790797
ENSG00000260213	NA	3.08986	0.369816	0.886654	0.417092	0.676611	0.790873
ENSG00000273402	NA	2.88136	-0.330788	0.793156	-0.417053	0.676639	0.790873
ENSG00000260005	NA	6.07834	-0.1779	0.426755	-0.416867	0.676775	0.790998
ENSG00000229204	NA	11.9948	0.177354	0.425513	0.416801	0.676824	0.791003
ENSG00000230876	LINC00486	1.15559	0.435781	1.04558	0.416782	0.676838	0.791003
ENSG00000173295	FAM86B3P	8.65144	-0.566941	1.36173	-0.416338	0.677163	0.791329
ENSG00000196313	POM121	7336.8	0.0273167	0.0656182	0.416298	0.677192	0.791329
ENSG00000249212	NA	1.62591	-0.433013	1.04019	-0.416281	0.677204	0.791329
ENSG00000156194	PPEF2	1.64054	-0.508118	1.22122	-0.416075	0.677355	0.791471
ENSG00000086598	TMED2	8160.81	0.0213519	0.0513436	0.415862	0.677511	0.791494
ENSG00000103343	ZNF174	634.571	0.0244551	0.0588131	0.415811	0.677549	0.791494
ENSG00000261655	NA	2.16197	-0.409463	0.984435	-0.415937	0.677456	0.791494
ENSG00000271452	NA	10.8076	-0.200042	0.480927	-0.415951	0.677446	0.791494
ENSG00000278737	NA	2.04735	-0.410298	0.986669	-0.415841	0.677526	0.791494
ENSG00000283458	LOC101927879	23.1609	-0.188149	0.452383	-0.415907	0.677478	0.791494
ENSG00000240122	NA	1.4377	0.459352	1.1049	0.41574	0.6776	0.791521
ENSG00000256591	NA	147.761	-0.0755317	0.181748	-0.415584	0.677714	0.79162
ENSG00000138801	PAPSS1	4987.1	-0.0346398	0.083366	-0.415515	0.677765	0.791645
ENSG00000136146	MED4	1051.75	-0.0398592	0.0960026	-0.415188	0.678004	0.791857
ENSG00000266950	NA	0.859447	-0.902207	2.17301	-0.415188	0.678004	0.791857
ENSG00000287306	NA	7.55502	-0.18794	0.453072	-0.414813	0.678278	0.792143
ENSG00000153930	ANKFN1	4.12922	-0.308655	0.744269	-0.414709	0.678355	0.792164
ENSG00000247151	CSTF3-DT	20.4132	0.110385	0.266156	0.414738	0.678334	0.792164
ENSG00000248626	NA	3.01142	0.289496	0.698334	0.414552	0.67847	0.792265
ENSG00000231769	NA	6.21121	-0.1814	0.437769	-0.414375	0.6786	0.792383
ENSG00000261884	NA	79.2245	-0.0738057	0.178169	-0.414245	0.678695	0.79246
ENSG00000283703	VSIG10L2	2.32461	0.418589	1.01062	0.414192	0.678734	0.792471
ENSG00000076944	STXBP2	3044.95	-0.0442846	0.106946	-0.414085	0.678812	0.792478
ENSG00000215458	AATBC	0.848666	0.66192	1.59832	0.414134	0.678776	0.792478
ENSG00000279491	NA	10.2916	-0.15308	0.369701	-0.414064	0.678827	0.792478
ENSG00000105438	KDELR1	10575	0.0313582	0.0757743	0.413837	0.678994	0.792639
ENSG00000112319	EYA4	116.054	0.090411	0.218534	0.413716	0.679082	0.792641
ENSG00000271447	MMP28	2.38967	-0.338773	0.818807	-0.41374	0.679065	0.792641
ENSG00000273055	NA	4.56032	-0.302599	0.731418	-0.413715	0.679083	0.792641
ENSG00000237676	NA	2.19982	0.356347	0.861437	0.413665	0.679119	0.79265
ENSG00000165092	ALDH1A1	46272.1	-0.052075	0.1259	-0.413623	0.67915	0.792652
ENSG00000290897	NA	1.43998	0.624147	1.50958	0.413457	0.679271	0.79276
ENSG00000179431	FJX1	237.435	0.10293	0.249057	0.41328	0.679401	0.792775
ENSG00000196776	CD47	1705.53	0.0399195	0.096567	0.413387	0.679323	0.792775
ENSG00000204390	HSPA1L	164.367	0.0761379	0.184199	0.413345	0.679354	0.792775
ENSG00000228196	NA	2.10057	-0.340671	0.824274	-0.413298	0.679388	0.792775
ENSG00000115844	DLX2	2.00186	0.481011	1.16405	0.413221	0.679445	0.792792
ENSG00000264176	NA	1.19818	-0.698082	1.68981	-0.413112	0.679525	0.792851
ENSG00000166192	SENP8	158.1	0.0627823	0.152105	0.412757	0.679784	0.79312
ENSG00000114378	HYAL1	51.8658	-0.0974374	0.23613	-0.412642	0.679869	0.793161
ENSG00000239474	KLHL41	243.068	0.10474	0.253854	0.4126	0.6799	0.793161
ENSG00000260851	NA	2.13632	0.464165	1.125	0.412591	0.679906	0.793161
ENSG00000166317	SYNPO2L	7.62589	-0.196015	0.475221	-0.412471	0.679994	0.793214
ENSG00000231355	NA	0.877514	-0.690846	1.67515	-0.412409	0.680039	0.793214
ENSG00000231503	NA	1.07351	0.445031	1.079	0.412446	0.680012	0.793214
ENSG00000259631	NA	1.14166	-0.694748	1.6848	-0.412363	0.680073	0.79322
ENSG00000168081	PNOC	32.6673	0.195564	0.474394	0.412239	0.680164	0.793258
ENSG00000289603	NA	0.847026	1.04285	2.52956	0.412264	0.680146	0.793258
ENSG00000112941	TENT4A	1866.2	0.0333063	0.0808469	0.411968	0.680363	0.793443
ENSG00000215910	C1orf167	2.98311	-0.295381	0.717043	-0.411944	0.680381	0.793443
ENSG00000239677	PDZRN3-AS1	1.00456	-0.797708	1.93687	-0.411855	0.680446	0.793451
ENSG00000278713	NA	10.46	0.143362	0.348068	0.411879	0.680428	0.793451
ENSG00000130921	MTRFR	801.212	0.0294731	0.0715824	0.411737	0.680532	0.793518
ENSG00000279119	NA	1.65074	-0.464095	1.12729	-0.41169	0.680567	0.793524
ENSG00000231992	NA	2.39909	-0.351152	0.853469	-0.41144	0.68075	0.793704
ENSG00000213939	RPS12P29	1.48345	-0.495845	1.20551	-0.411315	0.680842	0.793777
ENSG00000232347	NA	1.70924	-0.382961	0.931158	-0.411274	0.680872	0.793778
ENSG00000117174	ZNHIT6	633.787	0.0375458	0.0913509	0.411006	0.681068	0.793972
ENSG00000286881	NA	1.91493	-0.345339	0.840413	-0.410916	0.681134	0.794016
ENSG00000162385	MAGOH	679.754	0.0272636	0.0664416	0.41034	0.681557	0.794474
ENSG00000122584	NXPH1	7.66394	0.307204	0.748855	0.410232	0.681636	0.794533
ENSG00000177963	RIC8A	4169.12	0.0206311	0.0503007	0.410156	0.681692	0.794564
ENSG00000120438	TCP1	6029.82	-0.0322084	0.0785427	-0.410075	0.681751	0.794599
ENSG00000104147	OIP5	40.5292	0.153669	0.374779	0.410026	0.681787	0.794607
ENSG00000144671	SLC22A14	7.50121	0.218701	0.533533	0.409912	0.681871	0.79467
ENSG00000073734	ABCB11	8.2414	-0.186522	0.455223	-0.409738	0.681998	0.794785
ENSG00000279146	NA	46.6292	-0.107176	0.261642	-0.409629	0.682078	0.794845
ENSG00000285942	NA	20.388	0.129591	0.316591	0.409333	0.682295	0.795064
ENSG00000272008	LOC124901355	21.73	0.0977572	0.238852	0.40928	0.682334	0.795075
ENSG00000260439	LMF1-AS1	1.94374	0.467484	1.14327	0.408901	0.682613	0.795365
ENSG00000172927	MYEOV	4.30026	0.372552	0.911258	0.408832	0.682663	0.795381
ENSG00000204420	MPIG6B	2.3172	-0.360059	0.880764	-0.408802	0.682685	0.795381
ENSG00000233602	ERI3-IT1	2.84966	0.284233	0.695438	0.40871	0.682752	0.795426
ENSG00000108506	INTS2	665.095	-0.0328664	0.0804438	-0.408564	0.68286	0.795471
ENSG00000226979	LTA	6.84634	-0.352806	0.863497	-0.408578	0.682849	0.795471
ENSG00000232940	HCG25	12.2185	-0.16132	0.39491	-0.408499	0.682907	0.795471
ENSG00000272255	NA	0.996855	-0.600945	1.47108	-0.408507	0.682902	0.795471
ENSG00000258957	NA	20.3599	0.12652	0.309843	0.408336	0.683027	0.795576
ENSG00000233830	NA	255.103	0.042376	0.103803	0.408235	0.683101	0.795628
ENSG00000276408	NA	2.16372	-0.330077	0.808722	-0.408147	0.683166	0.79567
ENSG00000240445	FOXO3B	684.179	-0.0418919	0.102655	-0.408086	0.683211	0.795688
ENSG00000169855	ROBO1	4220.37	0.0313903	0.0769383	0.407994	0.683278	0.795732
ENSG00000090520	DNAJB11	3866.11	-0.0243039	0.059582	-0.407906	0.683343	0.795774
ENSG00000288851	NA	3.20265	0.293803	0.720655	0.407689	0.683502	0.795925
ENSG00000231999	LRRC8C-DT	54.7777	-0.0918124	0.225255	-0.407593	0.683573	0.795974
ENSG00000235486	NA	4.15879	-0.316824	0.777449	-0.407518	0.683628	0.796004
ENSG00000259932	NA	8.73108	0.198416	0.487134	0.407312	0.683779	0.796146
ENSG00000080031	PTPRH	956.755	0.0589864	0.144866	0.407179	0.683876	0.796225
ENSG00000141564	RPTOR	2361.44	-0.0266203	0.0653994	-0.407042	0.683977	0.796309
ENSG00000164949	GEM	211.863	0.129036	0.317068	0.406966	0.684033	0.79634
ENSG00000090273	NUDC	5320.46	-0.0228584	0.056195	-0.406769	0.684178	0.796411
ENSG00000242735	NA	8.13107	0.487671	1.19873	0.406821	0.684139	0.796411
ENSG00000289551	NA	1.44625	0.517849	1.2731	0.406762	0.684182	0.796411
ENSG00000182308	DCAF4L1	9.86389	0.1832	0.450596	0.406573	0.684322	0.796438
ENSG00000236152	NA	23.4183	-0.0963538	0.236981	-0.406589	0.68431	0.796438
ENSG00000237686	SCIRT	89.8312	0.106994	0.263113	0.406648	0.684266	0.796438
ENSG00000290057	NA	1.13929	-0.467013	1.14859	-0.406597	0.684304	0.796438
ENSG00000279443	NA	25.2079	-0.0985618	0.242644	-0.4062	0.684596	0.796723
ENSG00000273008	CSGALNACT2-DT	28.6565	-0.0901345	0.221936	-0.406128	0.684649	0.79675
ENSG00000143294	PRCC	3323.36	-0.0159634	0.03932	-0.405987	0.684752	0.796837
ENSG00000078795	PKD2L2	0.847305	-0.843302	2.07819	-0.405788	0.684899	0.796847
ENSG00000175463	TBC1D10C	3.66211	0.227576	0.560842	0.405776	0.684907	0.796847
ENSG00000253799	NA	1.20427	0.45875	1.13023	0.40589	0.684823	0.796847
ENSG00000258186	NA	14.918	0.586205	1.44465	0.405776	0.684907	0.796847
ENSG00000261357	NA	1.26492	-0.487054	1.20029	-0.405781	0.684903	0.796847
ENSG00000274723	NA	1.53479	-0.384481	0.947662	-0.405715	0.684952	0.796865
ENSG00000235618	NA	1.01888	1.11389	2.74613	0.40562	0.685021	0.796912
ENSG00000183542	KLRC4	0.908844	0.606327	1.49614	0.40526	0.685286	0.79716
ENSG00000273333	NA	4.93668	-0.250297	0.617635	-0.405251	0.685293	0.79716
ENSG00000236772	NA	1.19346	-0.496977	1.22681	-0.405097	0.685406	0.797257
ENSG00000237517	NA	1.00465	-0.725796	1.79238	-0.404934	0.685526	0.797295
ENSG00000265618	NA	1.17026	0.564641	1.39423	0.404986	0.685488	0.797295
ENSG00000283071	LBHD2	1.00512	-0.65432	1.61574	-0.404966	0.685502	0.797295
ENSG00000151304	SRFBP1	320.623	-0.0378694	0.0935567	-0.404775	0.685643	0.797347
ENSG00000188316	ENO4	50.9746	0.122962	0.303791	0.404758	0.685655	0.797347
ENSG00000230316	FEZF1-AS1	1.85675	0.387844	0.958318	0.404713	0.685688	0.797347
ENSG00000259431	THTPA	779.524	0.0404298	0.0998884	0.40475	0.685662	0.797347
ENSG00000127184	COX7C	5711.29	0.0194458	0.04811	0.404195	0.686069	0.797756
ENSG00000170935	NCBP2L	5.11068	0.223097	0.552934	0.403478	0.686597	0.798336
ENSG00000110104	CCDC86	1300.53	0.0331279	0.0821175	0.403421	0.686639	0.798349
ENSG00000169717	ACTRT2	5.69472	0.231251	0.573365	0.403323	0.686711	0.798349
ENSG00000223791	NA	2.4423	0.315901	0.783386	0.403251	0.686764	0.798349
ENSG00000227028	NA	6.71783	0.212409	0.526779	0.403223	0.686784	0.798349
ENSG00000231878	NA	0.802044	-0.597224	1.48056	-0.403378	0.68667	0.798349
ENSG00000260911	NA	7.85418	-0.170703	0.423268	-0.403299	0.686728	0.798349
ENSG00000114686	MRPL3	2114.6	-0.02713	0.0673397	-0.402882	0.687035	0.798368
ENSG00000115353	TACR1	87.7876	-0.116479	0.289	-0.403041	0.686918	0.798368
ENSG00000188542	DUSP28	264.008	-0.0377378	0.0936519	-0.402959	0.686979	0.798368
ENSG00000214439	NA	8.26752	-0.570522	1.41522	-0.403133	0.68685	0.798368
ENSG00000225945	ZFAND3-DT	1.71167	-0.637648	1.58269	-0.40289	0.687029	0.798368
ENSG00000227039	ITGB2-AS1	1.36474	-0.486892	1.20821	-0.402986	0.686958	0.798368
ENSG00000240809	CAP1P1	3.72843	0.252398	0.626232	0.403043	0.686917	0.798368
ENSG00000273179	NA	1.32082	0.421341	1.04541	0.403037	0.686921	0.798368
ENSG00000177710	SLC35G5	5.96831	-0.205697	0.510656	-0.40281	0.687088	0.798396
ENSG00000021826	CPS1	216.253	0.0658965	0.163756	0.402407	0.687384	0.798638
ENSG00000259438	MAPK6-DT	3.1186	0.324198	0.805645	0.402408	0.687383	0.798638
ENSG00000284882	NA	7.46373	-0.219125	0.544466	-0.402459	0.687346	0.798638
ENSG00000170425	ADORA2B	39.4868	-0.143745	0.357298	-0.402313	0.687454	0.798651
ENSG00000255760	LINC02422	9.02592	-0.173316	0.430797	-0.402315	0.687452	0.798651
ENSG00000163867	ZMYM6	399.312	-0.0310682	0.0772719	-0.402063	0.687638	0.79883
ENSG00000173726	TOMM20	7599.85	-0.0556711	0.138478	-0.402022	0.687668	0.798832
ENSG00000260941	LINC00622	5.32702	0.186814	0.464756	0.40196	0.687713	0.79885
ENSG00000280387	NA	4.79759	-0.229211	0.570461	-0.401799	0.687832	0.798954
ENSG00000239300	NA	1.74918	0.391195	0.974749	0.401329	0.688178	0.799322
ENSG00000088827	SIGLEC1	0.804268	0.630383	1.57192	0.401029	0.688399	0.799461
ENSG00000163319	MRPS18C	566.967	-0.0291584	0.0727202	-0.400967	0.688444	0.799461
ENSG00000166426	CRABP1	23.6343	-0.200393	0.499623	-0.401088	0.688356	0.799461
ENSG00000218283	NA	1330.85	0.0156807	0.0390969	0.401073	0.688366	0.799461
ENSG00000254974	NA	1.72049	0.403658	1.00669	0.400976	0.688438	0.799461
ENSG00000183072	NKX2-5	1.71266	0.524228	1.30777	0.400857	0.688526	0.799521
ENSG00000159733	ZFYVE28	162.867	-0.0518849	0.129486	-0.400698	0.688642	0.799589
ENSG00000229227	LOC105378289	1.27048	-0.44722	1.11601	-0.400732	0.688617	0.799589
ENSG00000231887	PRH1	92.0587	-0.0631466	0.157629	-0.400603	0.688712	0.799636
ENSG00000146263	MMS22L	312.291	-0.0614036	0.153418	-0.400238	0.688981	0.79988
ENSG00000167549	CORO6	34.2464	0.119157	0.297706	0.400249	0.688973	0.79988
ENSG00000236814	NA	117.484	0.0436102	0.108986	0.400147	0.689048	0.799924
ENSG00000266313	LINC03146	1.1925	-0.420869	1.05261	-0.399835	0.689278	0.800157
ENSG00000126583	PRKCG	1461.29	0.0530616	0.132783	0.399611	0.689443	0.80028
ENSG00000261604	NA	2.8331	0.30059	0.752179	0.399626	0.689432	0.80028
ENSG00000177150	FAM210A	698.033	-0.0605603	0.151581	-0.399524	0.689507	0.800321
ENSG00000103426	CORO7-PAM16	15.6171	0.383981	0.962063	0.399122	0.689803	0.800611
ENSG00000279792	NA	33.1676	-0.0951573	0.238427	-0.399104	0.689817	0.800611
ENSG00000272157	NA	9.27714	0.334007	0.837041	0.399034	0.689868	0.800637
ENSG00000174353	NA	5.6339	-1.42284	3.56611	-0.398991	0.6899	0.80064
ENSG00000137845	ADAM10	5072.68	-0.022131	0.0554817	-0.398889	0.689975	0.800693
ENSG00000105258	POLR2I	1080.19	0.0324817	0.0814972	0.398562	0.690216	0.800836
ENSG00000279199	NA	10.7826	-0.153955	0.386267	-0.398573	0.690208	0.800836
ENSG00000286835	NA	14.9452	-0.142082	0.356451	-0.398601	0.690187	0.800836
ENSG00000287619	NA	4.6475	-0.20131	0.504948	-0.398675	0.690133	0.800836
ENSG00000109519	GRPEL1	908.844	-0.0244508	0.061382	-0.398339	0.690381	0.800863
ENSG00000188229	TUBB4B	3793.85	-0.0318517	0.0799352	-0.398469	0.690284	0.800863
ENSG00000233155	NA	28.4019	0.0895574	0.224844	0.39831	0.690402	0.800863
ENSG00000278769	NA	2.89832	-0.309452	0.776672	-0.398433	0.690311	0.800863
ENSG00000286591	NA	1.28974	-0.413505	1.03804	-0.398351	0.690372	0.800863
ENSG00000293060	FTH1P10	28.3956	-0.121921	0.306109	-0.398292	0.690415	0.800863
ENSG00000225075	NA	1.34657	-0.454086	1.14054	-0.398131	0.690534	0.8009
ENSG00000266744	NA	1.44199	0.386291	0.970171	0.398167	0.690507	0.8009
ENSG00000277688	NA	0.80841	-0.636849	1.59968	-0.398109	0.69055	0.8009
ENSG00000287166	NA	9.05108	0.158816	0.398945	0.398089	0.690565	0.8009
ENSG00000230289	NA	1.56548	0.368274	0.925797	0.397791	0.690784	0.801095
ENSG00000287362	NA	1.06825	-0.536613	1.34902	-0.397781	0.690792	0.801095
ENSG00000139746	RBM26	2173.34	0.017231	0.0433279	0.39769	0.690859	0.801139
ENSG00000107614	TRDMT1	147.446	0.063363	0.159385	0.397546	0.690965	0.801159
ENSG00000160606	TLCD1	445.572	-0.0330035	0.0830071	-0.397599	0.690926	0.801159
ENSG00000279568	NA	4.05814	0.235613	0.592636	0.397568	0.690949	0.801159
ENSG00000114473	IQCG	305.272	0.0595059	0.149754	0.397359	0.691103	0.801251
ENSG00000275132	RN7SL663P	2.71918	-0.353113	0.888627	-0.39737	0.691095	0.801251
ENSG00000099840	IZUMO4	218.941	-0.0624845	0.157315	-0.397194	0.691225	0.801325
ENSG00000260287	TBC1D3G	3.27481	0.364419	0.917459	0.397205	0.691216	0.801325
ENSG00000258458	OXA1L-DT	20.7164	-0.105153	0.264784	-0.397127	0.691274	0.801348
ENSG00000237039	NA	0.905133	-1.29632	3.26634	-0.396871	0.691462	0.801526
ENSG00000273080	NA	73.3492	-0.0507773	0.127954	-0.396839	0.691486	0.801526
ENSG00000130803	ZNF317	2031.48	-0.0172985	0.0436061	-0.396698	0.69159	0.801552
ENSG00000164096	ARLN	3714.49	0.0611099	0.154066	0.396648	0.691627	0.801552
ENSG00000173272	MZT2A	1493.2	-0.0334856	0.0844122	-0.396692	0.691595	0.801552
ENSG00000228474	OST4	2317.92	0.0230277	0.0580522	0.396672	0.691609	0.801552
ENSG00000235997	NA	2.75492	-0.346469	0.873672	-0.396567	0.691687	0.801588
ENSG00000077097	TOP2B	5038.31	-0.0310534	0.0783505	-0.39634	0.691854	0.801645
ENSG00000177096	PHETA2	354.62	0.0483327	0.121918	0.396435	0.691784	0.801645
ENSG00000258422	LOC646548	1.14437	0.54945	1.38613	0.396391	0.691817	0.801645
ENSG00000287804	NA	3.50151	-0.280184	0.706925	-0.396343	0.691852	0.801645
ENSG00000272037	NA	1.37499	-0.404644	1.02152	-0.396119	0.692017	0.8018
ENSG00000170827	CELP	6.17035	-0.517004	1.30549	-0.396022	0.692089	0.801849
ENSG00000143164	DCAF6	2097.17	0.0430235	0.108653	0.395973	0.692125	0.801857
ENSG00000074657	ZNF532	2343.24	0.0346234	0.0875273	0.395572	0.69242	0.801961
ENSG00000090470	PDCD7	1379.99	0.0250226	0.0632252	0.395769	0.692275	0.801961
ENSG00000166823	MESP1	204.447	0.0758503	0.191732	0.395606	0.692396	0.801961
ENSG00000224992	NA	3.59348	-0.35801	0.904687	-0.395728	0.692305	0.801961
ENSG00000258472	NA	2.77446	-0.685426	1.73254	-0.39562	0.692386	0.801961
ENSG00000279135	NA	2.3287	-0.332478	0.840149	-0.395738	0.692299	0.801961
ENSG00000286035	NA	3.20063	-0.273596	0.691458	-0.395679	0.692342	0.801961
ENSG00000198744	MTCO3P12	263.84	-0.0713947	0.180553	-0.395424	0.69253	0.802054
ENSG00000139679	LPAR6	35.5819	0.0987838	0.249853	0.395367	0.692572	0.802068
ENSG00000237737	DCTN1-AS1	0.815208	0.60676	1.53513	0.395251	0.692658	0.802133
ENSG00000286747	NA	13.8955	0.148728	0.376448	0.395083	0.692782	0.802243
ENSG00000287425	NA	1.4597	0.468541	1.18682	0.394786	0.693001	0.802463
ENSG00000104960	PTOV1	9603.3	0.0239612	0.0607077	0.394698	0.693065	0.802503
ENSG00000100722	ZC3H14	3414.66	-0.0236755	0.0600245	-0.394431	0.693263	0.80263
ENSG00000230562	NA	50.8121	-0.0797501	0.202189	-0.394433	0.693262	0.80263
ENSG00000258231	LOC100506869	0.799203	0.585006	1.4831	0.394449	0.69325	0.80263
ENSG00000130177	CDC16	2460.25	-0.0194654	0.0493642	-0.394321	0.693344	0.802689
ENSG00000266967	AARSD1	991.263	0.0232226	0.0589041	0.394244	0.693401	0.802721
ENSG00000181481	RNF135	321.434	0.0533769	0.135446	0.394083	0.69352	0.80279
ENSG00000224914	LINC00863	621.876	-0.0352375	0.089408	-0.394121	0.693492	0.80279
ENSG00000291129	PPIEL	47.1774	-0.0643659	0.163466	-0.393757	0.69376	0.803035
ENSG00000261766	NA	2.44931	0.309527	0.786442	0.393579	0.693892	0.803142
ENSG00000278703	NA	0.899114	-0.685759	1.74249	-0.393552	0.693912	0.803142
ENSG00000105672	ETV2	27.3082	0.109563	0.278431	0.3935	0.69395	0.803152
ENSG00000107404	DVL1	4043.78	-0.031301	0.0795645	-0.393404	0.694021	0.8032
ENSG00000164896	FASTK	3691.93	0.0295359	0.0751407	0.393075	0.694264	0.803444
ENSG00000224864	NA	24.303	-0.101367	0.257915	-0.393023	0.694302	0.803444
ENSG00000257883	NA	1.17641	-0.395782	1.00708	-0.392999	0.69432	0.803444
ENSG00000161513	FDXR	560.887	-0.0727373	0.185148	-0.392861	0.694422	0.803494
ENSG00000271784	NA	9.59758	-0.176042	0.448086	-0.392876	0.694411	0.803494
ENSG00000213693	SEC14L1P1	14.3831	0.115467	0.29407	0.392652	0.694576	0.803638
ENSG00000277602	NA	1.46381	-0.410207	1.04495	-0.392562	0.694643	0.803681
ENSG00000267618	NA	0.975815	-1.18342	3.0155	-0.392447	0.694728	0.803745
ENSG00000129595	EPB41L4A	313.331	-0.0720391	0.183783	-0.391979	0.695073	0.804043
ENSG00000275131	NA	1098.76	-0.0334162	0.0852482	-0.391988	0.695067	0.804043
ENSG00000290083	NA	0.978983	0.430901	1.09916	0.392029	0.695037	0.804043
ENSG00000182885	ADGRG3	0.924608	-0.546578	1.39471	-0.391893	0.695137	0.804082
ENSG00000283973	NA	11.3314	0.257857	0.658066	0.39184	0.695177	0.804094
ENSG00000173535	TNFRSF10C	498.898	-0.100347	0.25612	-0.391797	0.695208	0.804096
ENSG00000174307	PHLDA3	676.922	-0.0762053	0.194578	-0.391645	0.695321	0.804192
ENSG00000081721	DUSP12	860.711	-0.0235901	0.0602402	-0.391601	0.695353	0.804196
ENSG00000290997	NA	3.43299	0.333678	0.8533	0.391045	0.695764	0.804637
ENSG00000123358	NR4A1	3393.54	0.117562	0.300708	0.390952	0.695833	0.804682
ENSG00000289606	NA	21.4278	0.12667	0.324161	0.390762	0.695973	0.80481
ENSG00000223546	NA	215.981	0.0405266	0.103729	0.390696	0.696022	0.804832
ENSG00000237973	MTCO1P12	6060.5	-0.0461965	0.118268	-0.39061	0.696085	0.804872
ENSG00000240497	LOC102724479	20.4772	0.120294	0.308164	0.390357	0.696273	0.805054
ENSG00000198496	NBR2	304.617	0.0573231	0.146888	0.390251	0.696351	0.805077
ENSG00000259818	CZIB-DT	1.55526	0.461897	1.18356	0.39026	0.696344	0.805077
ENSG00000279633	NA	2.18186	-0.34084	0.87413	-0.38992	0.696596	0.805325
ENSG00000229893	TAX1BP1-AS1	0.812779	-0.504397	1.29392	-0.389822	0.696668	0.805341
ENSG00000250983	FAM76AP1	1.95194	0.317232	0.81371	0.389859	0.696641	0.805341
ENSG00000101577	LPIN2	3375.66	-0.021217	0.0544481	-0.389673	0.696778	0.8054
ENSG00000279726	NA	57.8087	0.100649	0.258291	0.389673	0.696779	0.8054
ENSG00000111554	MDM1	298.84	-0.0619811	0.159107	-0.389556	0.696865	0.805431
ENSG00000164442	CITED2	7857.1	0.0873218	0.224141	0.389584	0.696844	0.805431
ENSG00000012983	MAP4K5	2026.1	0.0305559	0.0784483	0.389503	0.696904	0.805443
ENSG00000285737	NA	1.90576	-0.421552	1.0828	-0.389318	0.697041	0.805566
ENSG00000102109	PCSK1N	35347.2	0.0454133	0.116838	0.388684	0.69751	0.806006
ENSG00000109205	ODAM	1.32858	-0.473053	1.21703	-0.388694	0.697502	0.806006
ENSG00000271151	NA	10.4901	-0.13142	0.338047	-0.388762	0.697452	0.806006
ENSG00000092148	HECTD1	4786.62	0.0292399	0.0752452	0.388595	0.697576	0.806049
ENSG00000287625	NA	1.15678	-0.504268	1.29801	-0.388494	0.69765	0.8061
ENSG00000224273	NA	2.95391	-0.303174	0.781469	-0.387954	0.69805	0.806528
ENSG00000167615	LENG8	20946.2	-0.053792	0.138771	-0.387632	0.698288	0.806674
ENSG00000172785	ZNG1A	864.086	-0.0280092	0.0722454	-0.387695	0.698242	0.806674
ENSG00000175193	PARL	1137.38	0.0214374	0.0553049	0.387623	0.698295	0.806674
ENSG00000243926	LINC00886	181.63	0.0522463	0.134753	0.38772	0.698224	0.806674
ENSG00000269896	NA	1.45109	1.16603	3.00853	0.387574	0.698332	0.806682
ENSG00000169248	CXCL11	3.97212	-0.313281	0.808897	-0.387294	0.698538	0.806887
ENSG00000100364	KIAA0930	3094.1	0.0193846	0.0500944	0.386962	0.698784	0.807137
ENSG00000228057	SEC63P1	17.0614	0.112119	0.28988	0.386779	0.69892	0.807241
ENSG00000240750	RN7SL559P	1.08123	0.709899	1.8355	0.38676	0.698934	0.807241
ENSG00000214243	NA	2.48161	0.372339	0.962998	0.386645	0.699019	0.807305
ENSG00000144152	FBLN7	662.254	-0.0293154	0.0758379	-0.386554	0.699087	0.807349
ENSG00000137656	BUD13	842.299	-0.0257525	0.0666468	-0.386402	0.699199	0.807444
ENSG00000105136	ZNF419	654.793	-0.0290026	0.0750977	-0.386198	0.69935	0.807585
ENSG00000108518	PFN1	12107.2	-0.0276947	0.0717307	-0.386092	0.699428	0.807589
ENSG00000134748	PRPF38A	1926.88	0.021351	0.0553229	0.385934	0.699545	0.807589
ENSG00000171540	OTP	8.52337	-0.289754	0.750826	-0.385913	0.699561	0.807589
ENSG00000183963	SMTN	1658.01	-0.0897307	0.232507	-0.385927	0.699551	0.807589
ENSG00000284746	NA	1.74937	1.1429	2.96116	0.385962	0.699525	0.807589
ENSG00000286192	NA	11.0467	0.327925	0.849465	0.386037	0.69947	0.807589
ENSG00000289474	NA	0.818494	-0.590491	1.53007	-0.385925	0.699552	0.807589
ENSG00000013588	GPRC5A	1811.13	0.162327	0.42069	0.385859	0.699601	0.807601
ENSG00000141371	CHCT1	1.17319	-0.456112	1.18479	-0.384972	0.700258	0.808326
ENSG00000273011	NA	1.40532	0.366675	0.952744	0.384862	0.70034	0.808385
ENSG00000270141	NA	3.17737	-0.446476	1.1605	-0.384727	0.70044	0.808467
ENSG00000228981	RPS2P20	23.3308	-0.0893189	0.232264	-0.384557	0.700566	0.808578
ENSG00000224609	HSD52	10.3732	0.14243	0.370451	0.384477	0.700625	0.808612
ENSG00000178248	FAM230I	1.27365	0.393057	1.02259	0.384373	0.700702	0.808667
ENSG00000272361	NA	7.10078	-0.174593	0.454356	-0.384265	0.700782	0.808725
ENSG00000125122	NA	2.00915	0.874159	2.27573	0.384123	0.700887	0.808778
ENSG00000289384	NA	0.803408	0.567154	1.47644	0.384137	0.700877	0.808778
ENSG00000257509	NA	2.41734	-0.264694	0.689603	-0.383835	0.701101	0.80899
ENSG00000213526	NA	0.854487	-0.462922	1.20704	-0.383517	0.701336	0.809225
ENSG00000286503	NA	0.886411	0.487384	1.27095	0.383479	0.701364	0.809225
ENSG00000160602	NEK8	481.891	0.0443761	0.115743	0.383402	0.701422	0.809257
ENSG00000235531	MSC-AS1	7.45585	-0.223912	0.584098	-0.383347	0.701462	0.80927
ENSG00000278022	NA	1.22044	0.465459	1.21491	0.383121	0.70163	0.809429
ENSG00000173276	ZBTB21	823.629	-0.0364599	0.0952051	-0.382962	0.701748	0.809531
ENSG00000185015	CA13	224.944	0.0403739	0.105449	0.382875	0.701812	0.809544
ENSG00000287262	NA	11.1406	0.157407	0.411128	0.382867	0.701819	0.809544
ENSG00000256040	PAPPA-AS1	1.74309	-0.386891	1.01076	-0.382774	0.701887	0.809554
ENSG00000281398	SNHG4	72.3732	-0.0763195	0.199367	-0.382809	0.701861	0.809554
ENSG00000287264	LOC102723575	2.22602	0.308009	0.805138	0.382554	0.70205	0.809709
ENSG00000108602	ALDH3A1	2.08823	0.328517	0.85906	0.382414	0.702154	0.809792
ENSG00000267886	NA	25.7868	-0.0965423	0.25248	-0.382376	0.702182	0.809792
ENSG00000100028	SNRPD3	3634.31	0.0216838	0.0567309	0.382222	0.702297	0.80989
ENSG00000162194	LBHD1	228.676	0.0674794	0.176569	0.382171	0.702335	0.809899
ENSG00000282772	NA	4.47253	-0.183045	0.479045	-0.382104	0.702384	0.809922
ENSG00000249700	SRD5A3-AS1	4.41336	0.236891	0.620095	0.382024	0.702443	0.809956
ENSG00000279837	NA	5.77319	0.180012	0.471309	0.381942	0.702505	0.809993
ENSG00000101850	GPR143	60.2548	-0.0601988	0.157669	-0.381805	0.702606	0.810007
ENSG00000169230	PRELID1	2862.26	-0.0234014	0.0612861	-0.381839	0.702581	0.810007
ENSG00000263050	NA	6.23948	0.210853	0.55224	0.381814	0.702599	0.810007
ENSG00000082213	C5orf22	574.714	-0.0381606	0.0999761	-0.381697	0.702686	0.810061
ENSG00000258525	LOC100506071	3.77802	0.253327	0.663749	0.381662	0.702712	0.810061
ENSG00000154727	GABPA	733.414	-0.0327284	0.0857656	-0.381603	0.702756	0.810077
ENSG00000250731	NA	3.51208	0.239251	0.627329	0.38138	0.702921	0.810199
ENSG00000290015	NA	34.885	-0.084777	0.222289	-0.381381	0.70292	0.810199
ENSG00000212901	KRTAP3-1	0.842539	-0.58698	1.53956	-0.381264	0.703007	0.810229
ENSG00000235381	NA	51.155	0.0861838	0.226033	0.381288	0.70299	0.810229
ENSG00000158352	SHROOM4	98.5733	-0.0706316	0.185281	-0.381213	0.703045	0.810239
ENSG00000164821	DEFA4	1.29069	-0.580548	1.52376	-0.380997	0.703205	0.810389
ENSG00000180370	PAK2	5631.42	0.017118	0.0449381	0.380925	0.703259	0.810417
ENSG00000150764	DIXDC1	1060.87	-0.0687853	0.18061	-0.38085	0.703315	0.810433
ENSG00000225603	NA	3.80957	0.266364	0.699439	0.380826	0.703332	0.810433
ENSG00000259456	ADNP-AS1	36.8538	0.0894798	0.235054	0.380678	0.703443	0.810526
ENSG00000248641	NA	2.09629	0.426485	1.12079	0.380521	0.703559	0.810591
ENSG00000270392	NA	0.801231	0.637301	1.67471	0.380544	0.703542	0.810591
ENSG00000272023	AFF4-DT	0.81764	-0.578775	1.52184	-0.380312	0.703714	0.810735
ENSG00000235296	NA	22.7397	-0.0997275	0.262413	-0.38004	0.703916	0.810934
ENSG00000144452	ABCA12	69.4039	-0.142272	0.374535	-0.379862	0.704048	0.811052
ENSG00000228818	PSMD2P1	23.3426	-0.0921355	0.242707	-0.379615	0.704231	0.811228
ENSG00000231963	LOC101928380	10.1077	-0.289888	0.763938	-0.379466	0.704342	0.811322
ENSG00000171497	PPID	1812.35	-0.0259185	0.0683256	-0.379338	0.704437	0.81133
ENSG00000204052	LRRC73	704.287	0.0268238	0.0707274	0.379256	0.704498	0.81133
ENSG00000223694	ADH5P3	0.91714	0.482597	1.27245	0.379267	0.70449	0.81133
ENSG00000260423	LINC02367	1.01286	0.65427	1.72446	0.379406	0.704386	0.81133
ENSG00000287003	LOC107986482	3.52282	-0.274458	0.723651	-0.379269	0.704488	0.81133
ENSG00000196943	NOP9	2127.65	-0.0146058	0.0385304	-0.379071	0.704635	0.811422
ENSG00000205642	VCX3B	2.24073	-0.460433	1.21464	-0.379068	0.704637	0.811422
ENSG00000019186	CYP24A1	2.2088	-0.380333	1.00351	-0.379003	0.704685	0.811438
ENSG00000250151	ARPC4-TTLL3	203.362	0.0989026	0.260978	0.378969	0.704711	0.811438
ENSG00000109083	IFT20	874.897	-0.026196	0.0691336	-0.378918	0.704749	0.811448
ENSG00000203327	NA	1.147	0.55214	1.45783	0.378741	0.70488	0.811565
ENSG00000273679	LOC441711	1.37312	0.39759	1.05131	0.378186	0.705293	0.81194
ENSG00000287694	NA	1.20949	-1.35404	3.5804	-0.378182	0.705295	0.81194
ENSG00000288913	NA	22.1741	-0.100896	0.266763	-0.378222	0.705266	0.81194
ENSG00000242852	ZNF709	211.819	-0.104144	0.275697	-0.377746	0.70562	0.812279
ENSG00000267265	NA	20.2463	0.103384	0.273912	0.377434	0.705851	0.812511
ENSG00000185033	SEMA4B	2369.97	0.0474643	0.125785	0.377344	0.705918	0.812553
ENSG00000227382	NA	1.51104	-0.40379	1.07049	-0.377202	0.706024	0.812585
ENSG00000272589	ZSWIM8-AS1	11.8996	0.38585	1.02283	0.377239	0.705996	0.812585
ENSG00000284671	NA	21.5871	0.180788	0.479306	0.377188	0.706034	0.812585
ENSG00000164934	DCAF13	1973.68	0.030347	0.0804651	0.377144	0.706066	0.812587
ENSG00000241357	NA	0.887855	-0.5858	1.55373	-0.377029	0.706152	0.812651
ENSG00000275401	NA	3.28165	-0.287917	0.764307	-0.376704	0.706394	0.812895
ENSG00000135312	HTR1B	94.7499	-0.0978082	0.259723	-0.376586	0.706481	0.812904
ENSG00000137075	RNF38	1744.77	-0.0364729	0.0968617	-0.376546	0.706511	0.812904
ENSG00000236257	NA	1.48877	0.365429	0.970272	0.376625	0.706452	0.812904
ENSG00000286741	NA	1.02503	0.566267	1.50389	0.376534	0.70652	0.812904
ENSG00000281490	NA	5.43267	-0.183085	0.486296	-0.376489	0.706553	0.812907
ENSG00000107566	ERLIN1	1955.01	0.0280371	0.0745125	0.376274	0.706714	0.813036
ENSG00000287160	NA	1.97059	0.309663	0.823007	0.376258	0.706725	0.813036
ENSG00000187801	ZFP69B	122.23	-0.0590039	0.156935	-0.375976	0.706935	0.813211
ENSG00000234584	NA	1.13651	0.447175	1.18938	0.375974	0.706936	0.813211
ENSG00000149187	CELF1	5700.73	-0.0289367	0.0770909	-0.375358	0.707394	0.813703
ENSG00000275493	NA	11.2686	0.128603	0.34267	0.375296	0.70744	0.813722
ENSG00000176907	TCIM	271.712	-0.0450658	0.120095	-0.375251	0.707474	0.813726
ENSG00000278112	NA	2.8875	0.275444	0.734179	0.375173	0.707532	0.813759
ENSG00000219355	RPL31P52	1.22088	-0.441063	1.1763	-0.374958	0.707692	0.813874
ENSG00000227080	NA	2.15265	-0.321374	0.857087	-0.374961	0.707689	0.813874
ENSG00000141552	ANAPC11	1732.59	-0.0172952	0.0461554	-0.374717	0.707871	0.814046
ENSG00000269019	NA	1.31703	0.523795	1.3982	0.374622	0.707942	0.814093
ENSG00000185710	SMG1P4	24.2105	0.149243	0.398592	0.374425	0.708088	0.81414
ENSG00000228510	NA	4.74566	-0.204747	0.546905	-0.374374	0.708126	0.81414
ENSG00000255301	NA	4.55781	0.213828	0.570997	0.374482	0.708046	0.81414
ENSG00000272625	NA	0.992594	0.493788	1.319	0.374366	0.708132	0.81414
ENSG00000274874	NA	2.93614	-0.258717	0.69082	-0.374508	0.708026	0.81414
ENSG00000279685	MAPT-IT1	1.63726	0.361698	0.96663	0.374185	0.708267	0.81426
ENSG00000231864	NA	1.66144	0.432204	1.15544	0.374059	0.708361	0.814334
ENSG00000272163	NA	321.686	0.0593516	0.158703	0.373979	0.70842	0.814334
ENSG00000279716	NA	13.5006	-0.189609	0.506977	-0.374	0.708405	0.814334
ENSG00000168748	CA7	4.58602	0.279827	0.748608	0.373797	0.708555	0.81442
ENSG00000260269	NA	6.67823	-0.202161	0.540823	-0.373802	0.708552	0.81442
ENSG00000290817	NA	4.04787	0.243322	0.651237	0.373631	0.708679	0.814528
ENSG00000270996	NA	8.42393	-0.138022	0.369502	-0.373535	0.708751	0.814576
ENSG00000233868	NA	13.5522	-0.14417	0.386047	-0.373453	0.708812	0.814605
ENSG00000256577	SLC6A12-AS1	1.3265	-0.399468	1.06977	-0.373414	0.70884	0.814605
ENSG00000286125	ZIM2-AS1	1.0584	-0.474117	1.2698	-0.37338	0.708866	0.814605
ENSG00000125285	SOX21	19.236	0.142629	0.38233	0.373051	0.70911	0.814852
ENSG00000213735	NA	2.52378	-0.329628	0.884463	-0.372687	0.709381	0.815026
ENSG00000225580	NA	19.2728	0.117753	0.315885	0.37277	0.709319	0.815026
ENSG00000233073	NA	12.0427	-0.151582	0.406727	-0.372688	0.709381	0.815026
ENSG00000279376	NA	3.92787	0.229581	0.616012	0.372689	0.70938	0.815026
ENSG00000163877	SNIP1	774.295	-0.02294	0.0616399	-0.372162	0.709773	0.815441
ENSG00000095464	PDE6C	2.78905	-0.285011	0.766335	-0.371914	0.709957	0.815503
ENSG00000212695	RPL18AP11	1.0356	-0.479918	1.29074	-0.371815	0.71003	0.815503
ENSG00000264490	NA	1.02436	0.533225	1.43414	0.371809	0.710035	0.815503
ENSG00000266850	RBBP8-AS1	4.61428	-0.221428	0.595355	-0.371926	0.709948	0.815503
ENSG00000273451	NA	2.6424	-0.252153	0.677777	-0.372029	0.709871	0.815503
ENSG00000288271	NA	13.3083	-0.42287	1.13697	-0.371928	0.709946	0.815503
ENSG00000310583	NA	2.80311	0.598226	1.60868	0.371875	0.709986	0.815503
ENSG00000254336	NA	1.68104	0.342981	0.922938	0.371618	0.710177	0.815599
ENSG00000284779	NA	21.4233	0.637113	1.71444	0.371615	0.710179	0.815599
ENSG00000163728	TTC14	1769.01	-0.0382542	0.103017	-0.371338	0.710386	0.815802
ENSG00000203865	ATP1A1-AS1	185.398	-0.0341474	0.0919757	-0.371266	0.71044	0.81583
ENSG00000255500	LOC646801	0.983571	-0.525218	1.41562	-0.371017	0.710625	0.816008
ENSG00000078140	UBE2K	4953.56	-0.031052	0.0837285	-0.370865	0.710738	0.816087
ENSG00000272622	NA	17.4984	0.109322	0.294792	0.370844	0.710754	0.816087
ENSG00000104886	PLEKHJ1	2443.05	-0.0260816	0.0703393	-0.370797	0.710789	0.816093
ENSG00000261717	NA	9.94272	-0.205538	0.554657	-0.370568	0.710959	0.816223
ENSG00000277299	NA	1.34804	0.560456	1.51244	0.370565	0.710962	0.816223
ENSG00000205279	CTXN3	1.2581	0.478505	1.29151	0.370499	0.711011	0.816245
ENSG00000257674	NA	3.45289	-0.209625	0.566	-0.370362	0.711112	0.816327
ENSG00000143318	CASQ1	1.06027	-0.363155	0.980729	-0.37029	0.711166	0.816354
ENSG00000012061	ERCC1	1632	0.022077	0.0596409	0.370165	0.71126	0.816427
ENSG00000168255	POLR2J3-UPK3BL2	1253.98	0.028903	0.0781268	0.36995	0.71142	0.816577
ENSG00000164187	LMBRD2	888.414	0.0453824	0.122686	0.369907	0.711452	0.816579
ENSG00000279905	NA	2.67452	-0.311685	0.842929	-0.369765	0.711558	0.816667
ENSG00000008130	NADK	3586	-0.0259064	0.0700852	-0.369642	0.711649	0.816668
ENSG00000082515	MRPL22	1173.35	0.0225314	0.0609479	0.369683	0.711618	0.816668
ENSG00000158402	CDC25C	70.0355	-0.121554	0.328841	-0.369643	0.711648	0.816668
ENSG00000132024	CC2D1A	3317.02	0.028361	0.0767728	0.369415	0.711818	0.816725
ENSG00000143951	WDPCP	201.448	0.0563319	0.15247	0.369462	0.711783	0.816725
ENSG00000213625	LEPROT	2868.1	0.0344202	0.0931519	0.369506	0.711751	0.816725
ENSG00000238258	NA	1.78661	0.371806	1.00644	0.369426	0.71181	0.816725
ENSG00000259780	NA	5.99145	0.20259	0.548664	0.369242	0.711947	0.816838
ENSG00000228071	RPL7P47	1.16363	0.362639	0.982247	0.369194	0.711983	0.816845
ENSG00000110881	ASIC1	1447.19	-0.0636509	0.172461	-0.369075	0.712072	0.816912
ENSG00000118514	ALDH8A1	10.8609	-0.146232	0.396433	-0.36887	0.712225	0.81703
ENSG00000289740	TALAM1	60.631	-0.137336	0.372328	-0.368857	0.712234	0.81703
ENSG00000236939	NA	47.1098	0.0847713	0.229863	0.36879	0.712284	0.817053
ENSG00000178691	SUZ12	1413.75	0.0324725	0.0880803	0.36867	0.712374	0.817121
ENSG00000149972	CNTN5	170.156	0.0939823	0.254984	0.368581	0.71244	0.817163
ENSG00000245146	LOC124900193	63.3167	-0.0541445	0.146943	-0.368473	0.712521	0.817221
ENSG00000224635	NA	6.24666	0.204384	0.554821	0.368379	0.712591	0.81724
ENSG00000227001	NA	16.083	-0.112747	0.306121	-0.368307	0.712644	0.81724
ENSG00000250902	SMAD1-AS1	1.13045	0.458696	1.24539	0.368317	0.712637	0.81724
ENSG00000270755	NA	2.6075	-0.260914	0.708447	-0.36829	0.712657	0.81724
ENSG00000268231	NA	1.43942	-0.592323	1.60881	-0.368174	0.712743	0.81727
ENSG00000289444	NA	134.567	-0.0431993	0.117331	-0.368182	0.712738	0.81727
ENSG00000048740	CELF2	1625.99	-0.0621004	0.168742	-0.368021	0.712858	0.817367
ENSG00000247324	NA	8.82277	-0.178312	0.484603	-0.367954	0.712907	0.817389
ENSG00000132740	IGHMBP2	1209.07	0.0236092	0.0642205	0.367627	0.713151	0.817635
ENSG00000121988	ZRANB3	259.601	-0.0443415	0.120695	-0.367385	0.713332	0.817776
ENSG00000142623	PADI1	1.06916	-0.607314	1.65309	-0.367382	0.713334	0.817776
ENSG00000068323	TFE3	2760.9	0.0305337	0.0831528	0.3672	0.71347	0.817829
ENSG00000131788	PIAS3	1713.24	0.0179193	0.0488055	0.367158	0.713501	0.817829
ENSG00000253919	NA	37.0674	0.0729983	0.198819	0.367159	0.7135	0.817829
ENSG00000287445	LOC105372906	1.82577	0.399818	1.08889	0.36718	0.713485	0.817829
ENSG00000249140	NA	1.47069	-0.44618	1.21587	-0.366963	0.713647	0.817894
ENSG00000254851	NA	21.8665	0.104168	0.283864	0.366965	0.713645	0.817894
ENSG00000285649	NA	8.50728	0.144312	0.393184	0.367035	0.713593	0.817894
ENSG00000268883	NA	99.295	0.0758915	0.206893	0.366815	0.713757	0.817917
ENSG00000278000	NA	6.64635	-0.20234	0.551549	-0.366857	0.713726	0.817917
ENSG00000281832	LINC00602	23.3653	0.0906963	0.24723	0.36685	0.713731	0.817917
ENSG00000136897	MRPL50	1069.38	-0.0298564	0.0814251	-0.366674	0.713863	0.817991
ENSG00000289131	NA	1.07702	-0.833133	2.2723	-0.366647	0.713882	0.817991
ENSG00000169499	PLEKHA2	390.162	-0.116602	0.31808	-0.36658	0.713932	0.818014
ENSG00000248079	DPH6-DT	3.40246	0.234144	0.638866	0.366499	0.713993	0.818049
ENSG00000179403	VWA1	4244.85	0.0272956	0.0745168	0.366301	0.71414	0.818184
ENSG00000167384	ZNF180	536.942	-0.0304453	0.0831357	-0.366212	0.714207	0.818191
ENSG00000176407	KCMF1	2155.92	0.0288297	0.0787211	0.366225	0.714197	0.818191
ENSG00000148158	SNX30	2607.83	-0.0186562	0.0509729	-0.366001	0.714364	0.818337
ENSG00000281664	LINC00538	4.165	-0.21285	0.581674	-0.365928	0.714419	0.818366
ENSG00000245330	NA	6.05164	-0.154023	0.421376	-0.365522	0.714721	0.818678
ENSG00000157020	SEC13	5665.07	0.0254992	0.069786	0.365392	0.714819	0.818755
ENSG00000246225	NA	6.78414	0.160224	0.438617	0.365293	0.714893	0.818805
ENSG00000280187	NA	342.891	0.0500013	0.136926	0.36517	0.714985	0.818842
ENSG00000289883	NA	1.43274	-0.541494	1.48277	-0.365191	0.714969	0.818842
ENSG00000141577	CEP131	724.278	0.0290272	0.0795094	0.365079	0.715052	0.818884
ENSG00000263606	NA	6.2893	0.179023	0.490776	0.364775	0.715279	0.819041
ENSG00000279148	NA	3.97833	0.243607	0.667795	0.364794	0.715265	0.819041
ENSG00000282375	LOC401442	1.99411	0.384137	1.053	0.364802	0.715259	0.819041
ENSG00000100526	CDKN3	97.1338	0.0946652	0.259577	0.36469	0.715343	0.81908
ENSG00000279306	NA	3.19258	-0.256022	0.702932	-0.36422	0.715694	0.819447
ENSG00000258099	ATXN2-AS	2.35352	-0.294265	0.808333	-0.364039	0.715829	0.819567
ENSG00000282961	PRNCR1	4.98226	0.194076	0.533225	0.363967	0.715883	0.819595
ENSG00000224839	NA	2.80997	-0.27835	0.765184	-0.363768	0.716031	0.81973
ENSG00000173546	CSPG4	7.06882	-0.15636	0.430018	-0.363612	0.716148	0.819829
ENSG00000272100	NA	1.15013	-0.410075	1.12828	-0.36345	0.716268	0.819933
ENSG00000118965	WDR35	728.5	0.0519728	0.143259	0.362788	0.716763	0.820465
ENSG00000111783	RFX4	0.952047	-0.471504	1.30045	-0.362571	0.716926	0.820616
ENSG00000286305	NA	1.05074	0.54931	1.51525	0.362521	0.716963	0.820625
ENSG00000153560	UBP1	2844.02	-0.0169245	0.0467119	-0.362317	0.717115	0.820764
ENSG00000176994	SMCR8	2791.36	0.0205349	0.0567127	0.362087	0.717287	0.820927
ENSG00000272381	LINC02664	4.82337	0.226508	0.625944	0.361867	0.717452	0.821081
ENSG00000070269	TMEM260	925.696	-0.0254733	0.070413	-0.36177	0.717524	0.821082
ENSG00000228661	STIM1-AS1	2.98698	0.247444	0.684029	0.361745	0.717543	0.821082
ENSG00000270878	GCATP1	5.05692	-0.175456	0.484939	-0.361811	0.717493	0.821082
ENSG00000235655	NA	3883.02	-0.0238032	0.0658381	-0.361541	0.717695	0.821191
ENSG00000268034	NA	14.7502	0.120306	0.332764	0.361536	0.717699	0.821191
ENSG00000274430	NA	2.61259	0.561239	1.55256	0.361492	0.717732	0.821194
ENSG00000256407	NA	17.699	-0.10558	0.292111	-0.361437	0.717773	0.821207
ENSG00000189042	ZNF567	232.992	-0.0311989	0.0863479	-0.361316	0.717863	0.821207
ENSG00000215237	NA	5.71985	-0.163822	0.45334	-0.361365	0.717826	0.821207
ENSG00000215409	NA	3.45767	0.484089	1.33969	0.361343	0.717843	0.821207
ENSG00000244270	RPL32P29	149.304	-0.0623245	0.172536	-0.361226	0.71793	0.821223
ENSG00000287097	LOC107986639	5.27061	0.316957	0.877472	0.361216	0.717938	0.821223
ENSG00000101251	SEL1L2	1.26906	0.623647	1.72679	0.36116	0.71798	0.821237
ENSG00000189423	NA	11.5693	-0.282363	0.78212	-0.361023	0.718082	0.82132
ENSG00000200488	NA	1.93917	0.376163	1.04228	0.360903	0.718172	0.821388
ENSG00000220744	RPL5P18	1.23124	0.615272	1.70556	0.360746	0.71829	0.821488
ENSG00000030110	BAK1	1326.4	-0.0432375	0.119891	-0.36064	0.718369	0.821544
ENSG00000140365	COMMD4	995.325	0.0345753	0.0958994	0.360538	0.718445	0.821597
ENSG00000249858	SNX5P1	1.6806	-0.322587	0.894889	-0.360477	0.71849	0.821614
ENSG00000103832	NA	0.847271	-0.618063	1.7155	-0.360282	0.718636	0.82169
ENSG00000182795	C1orf116	1585.41	0.0705566	0.195848	0.360262	0.718651	0.82169
ENSG00000218069	NA	2.30689	-0.304829	0.846362	-0.360164	0.718725	0.82169
ENSG00000241429	EEF1A1P25	1.00111	-0.399535	1.10949	-0.360106	0.718768	0.82169
ENSG00000243674	NA	0.810347	0.61786	1.71491	0.360287	0.718633	0.82169
ENSG00000272620	AFAP1-AS1	7.9248	0.184331	0.511887	0.360101	0.718771	0.82169
ENSG00000287502	NA	3.99724	-0.221469	0.615081	-0.360065	0.718798	0.82169
ENSG00000290838	NCF1B	3.05068	0.25529	0.708942	0.360099	0.718773	0.82169
ENSG00000274015	LOC105370532	12.2067	-0.121897	0.338833	-0.359756	0.71903	0.821921
ENSG00000007516	BAIAP3	1908.93	-0.0627021	0.174323	-0.359689	0.71908	0.821941
ENSG00000176428	VPS37D	808.835	0.044113	0.122655	0.359652	0.719108	0.821941
ENSG00000268926	NA	0.807135	-0.450855	1.25432	-0.359443	0.719264	0.822084
ENSG00000213719	CLIC1	10527.8	0.0278093	0.0773842	0.359367	0.719321	0.822115
ENSG00000049541	RFC2	525.383	0.038149	0.106179	0.359291	0.719377	0.822145
ENSG00000270673	NA	40.6734	0.0638617	0.177824	0.359129	0.719499	0.82225
ENSG00000232454	NA	1.77756	0.31513	0.87785	0.358979	0.719611	0.822343
ENSG00000271830	NA	12.187	0.151926	0.423587	0.358666	0.719845	0.822548
ENSG00000285827	NA	30.5774	0.255723	0.712997	0.35866	0.71985	0.822548
ENSG00000197265	GTF2E2	872.895	0.0324566	0.0905532	0.358426	0.720025	0.822713
ENSG00000099364	FBXL19	2677.89	0.0250727	0.0699943	0.358211	0.720186	0.822827
ENSG00000130338	TULP4	1634.51	-0.0290802	0.0811745	-0.358243	0.720162	0.822827
ENSG00000160472	TMEM190	889.485	0.0802061	0.223933	0.358171	0.720215	0.822827
ENSG00000279943	FLJ38576	9.66515	0.13808	0.385728	0.357973	0.720363	0.822962
ENSG00000267135	NA	1.54961	-0.399982	1.11762	-0.357886	0.720429	0.822997
ENSG00000267571	NA	1.24061	-0.427654	1.19506	-0.357852	0.720454	0.822997
ENSG00000241362	NA	3.38487	-0.282612	0.790556	-0.357485	0.720729	0.823276
ENSG00000238045	NA	74.0429	0.0644746	0.180395	0.357408	0.720786	0.823307
ENSG00000255946	NA	6.19922	-0.189012	0.529305	-0.357094	0.721021	0.823541
ENSG00000282951	NA	1.41713	0.334596	0.937264	0.356992	0.721098	0.823594
ENSG00000158553	POM121L2	2.61107	-0.370713	1.03868	-0.356909	0.72116	0.823596
ENSG00000222005	LINC01118	24.5366	0.100737	0.282233	0.356929	0.721145	0.823596
ENSG00000169750	RAC3	1574.49	0.0316646	0.0887544	0.356766	0.721267	0.823683
ENSG00000291296	NA	1.94968	-0.368101	1.03207	-0.356665	0.721343	0.823736
ENSG00000278035	NA	9.78945	0.148937	0.417673	0.356588	0.7214	0.823767
ENSG00000245156	NA	3.12389	-0.247883	0.695441	-0.356439	0.721511	0.823859
ENSG00000188124	OR2AG2	1.86303	0.32705	0.917762	0.356356	0.721574	0.823862
ENSG00000286163	NA	1.16433	-0.467899	1.31286	-0.356396	0.721544	0.823862
ENSG00000293013	NA	14.7159	0.135613	0.380812	0.356115	0.721755	0.824033
ENSG00000289340	NA	8.70669	-0.131481	0.369289	-0.356039	0.721811	0.824063
ENSG00000213754	KPNA4P1	3.28203	-0.240639	0.676028	-0.355961	0.72187	0.824096
ENSG00000156384	SFR1	95.4705	0.0508113	0.142809	0.355799	0.721991	0.824155
ENSG00000180353	HCLS1	4.72395	0.176189	0.495251	0.355756	0.722023	0.824155
ENSG00000237491	LINC01409	51.2652	-0.0579659	0.162967	-0.35569	0.722072	0.824155
ENSG00000250461	NA	23.4916	0.130227	0.366101	0.355713	0.722055	0.824155
ENSG00000254349	MIR2052HG	1.91917	0.336322	0.945127	0.355848	0.721954	0.824155
ENSG00000275632	NA	9.21355	-0.131436	0.369727	-0.355494	0.722219	0.824288
ENSG00000264230	ANXA8L1	1.82368	0.467626	1.31596	0.35535	0.722327	0.824377
ENSG00000125492	BARHL1	1.39641	0.418604	1.17834	0.355248	0.722404	0.824395
ENSG00000183090	FREM3	2.04625	0.417066	1.17399	0.355254	0.7224	0.824395
ENSG00000109794	FAM149A	541.516	0.056042	0.157852	0.355028	0.722569	0.824452
ENSG00000139714	MORN3	74.1441	0.0737491	0.207704	0.355067	0.722539	0.824452
ENSG00000170684	ZNF296	238.129	-0.0524591	0.147764	-0.35502	0.722575	0.824452
ENSG00000279827	NA	11.9768	0.137997	0.388631	0.355085	0.722526	0.824452
ENSG00000290098	LOC105376520	11.1419	-0.117376	0.330805	-0.35482	0.722724	0.824588
ENSG00000232888	RPS11P5	25.2012	-0.0812168	0.228961	-0.354719	0.7228	0.82464
ENSG00000101843	PSMD10	1232.93	-0.0233708	0.0658945	-0.354669	0.722837	0.824648
ENSG00000177548	RABEP2	1090.7	0.0348244	0.0983829	0.353968	0.723363	0.825123
ENSG00000242841	KRT8P35	1.00333	-0.504641	1.42599	-0.353889	0.723422	0.825123
ENSG00000254165	NA	6.7384	-0.159996	0.452042	-0.353939	0.723384	0.825123
ENSG00000288584	NA	1.592	0.633006	1.78816	0.353999	0.723339	0.825123
ENSG00000290751	TCP10L3	13.8281	0.141298	0.399263	0.353897	0.723416	0.825123
ENSG00000290811	NXF4	1.21145	-0.484131	1.3681	-0.353872	0.723435	0.825123
ENSG00000284431	NA	190.702	-0.0954659	0.269887	-0.353725	0.723545	0.825214
ENSG00000282855	NA	1.5952	-0.372121	1.05257	-0.353535	0.723687	0.825341
ENSG00000163961	RNF168	753.29	0.0378626	0.107206	0.353177	0.723956	0.825475
ENSG00000164220	F2RL2	3.72459	-0.28218	0.798903	-0.353209	0.723931	0.825475
ENSG00000196440	ARMCX4	1380.81	0.0363561	0.102928	0.353219	0.723924	0.825475
ENSG00000235010	NA	21.7707	0.0923801	0.261479	0.353298	0.723865	0.825475
ENSG00000267699	NA	11.6872	-0.224793	0.636429	-0.353209	0.723932	0.825475
ENSG00000259153	MAP3K9-DT	401.26	0.0271716	0.0769664	0.353032	0.724064	0.825564
ENSG00000176244	ACBD7	413.847	-0.0652109	0.184797	-0.352878	0.72418	0.825662
ENSG00000234835	NA	1.94811	0.3072	0.870808	0.352776	0.724256	0.825714
ENSG00000153898	MCOLN2	2.51744	0.262781	0.745185	0.352638	0.72436	0.825763
ENSG00000281207	SLFNL1-AS1	38.5076	0.0988855	0.280385	0.352678	0.72433	0.825763
ENSG00000280832	GSEC	51.4206	0.0689182	0.195473	0.352571	0.72441	0.825785
ENSG00000162885	B3GALNT2	1409.75	0.0298379	0.084654	0.35247	0.724486	0.825838
ENSG00000162377	COA7	864.075	0.0348163	0.0988179	0.352328	0.724592	0.825855
ENSG00000227777	RPL7AP19	4.71682	-0.197013	0.559155	-0.352341	0.724583	0.825855
ENSG00000274443	C8orf89	2.7176	-0.286199	0.812211	-0.35237	0.72456	0.825855
ENSG00000104953	TLE6	1232.57	0.0488831	0.138783	0.352227	0.724668	0.825864
ENSG00000231980	NA	1.64236	0.352053	0.999396	0.352266	0.724639	0.825864
ENSG00000243680	NA	0.983894	-0.644195	1.82908	-0.352197	0.724691	0.825864
ENSG00000123595	RAB9A	632.016	0.0274823	0.078046	0.352129	0.724741	0.825887
ENSG00000220884	NA	0.990149	-0.433269	1.23067	-0.352058	0.724795	0.825913
ENSG00000116726	PRAMEF12	2.11613	-0.315577	0.897257	-0.351714	0.725053	0.826158
ENSG00000159398	CES5A	1.25192	0.53207	1.51289	0.351691	0.72507	0.826158
ENSG00000188672	RHCE	83.9989	-0.10124	0.288034	-0.351485	0.725224	0.826299
ENSG00000272884	NA	197.463	0.094518	0.269009	0.351356	0.725321	0.826356
ENSG00000277728	NA	7.15679	0.144579	0.411509	0.351338	0.725335	0.826356
ENSG00000162409	PRKAA2	645.894	0.0334822	0.0953241	0.351245	0.725404	0.826366
ENSG00000286393	NA	1.40971	-0.488737	1.39138	-0.35126	0.725393	0.826366
ENSG00000265100	NA	3.52011	0.240416	0.685086	0.350929	0.725642	0.826602
ENSG00000196338	NLGN3	1387.75	-0.0963301	0.27454	-0.350878	0.72568	0.826611
ENSG00000173320	STOX2	593.735	0.0511202	0.145761	0.350712	0.725804	0.826718
ENSG00000255459	NA	0.913963	-0.432754	1.23443	-0.35057	0.725911	0.826806
ENSG00000062370	ZNF112	336.032	0.0308015	0.087918	0.350344	0.726081	0.826929
ENSG00000105793	GTPBP10	503.077	-0.0414229	0.118234	-0.350348	0.726077	0.826929
ENSG00000275902	NA	16.8995	0.107624	0.30726	0.350269	0.726137	0.826959
ENSG00000105877	DNAH11	113.301	0.119311	0.340795	0.350096	0.726267	0.827058
ENSG00000162062	TEDC2	266.087	0.0441922	0.126237	0.350073	0.726284	0.827058
ENSG00000081985	IL12RB2	5.29906	0.154735	0.44253	0.349659	0.726595	0.827376
ENSG00000115942	ORC2	823.13	-0.028556	0.0817637	-0.34925	0.726901	0.827518
ENSG00000170160	CCDC144A	4.4045	-0.223241	0.638889	-0.34942	0.726774	0.827518
ENSG00000188596	CFAP54	77.4474	0.105643	0.302476	0.349262	0.726893	0.827518
ENSG00000234036	NA	0.920426	-0.433692	1.24151	-0.349327	0.726844	0.827518
ENSG00000251050	NA	2.45953	-0.300877	0.861437	-0.349273	0.726884	0.827518
ENSG00000279161	NA	4.11807	0.22984	0.658042	0.349278	0.726881	0.827518
ENSG00000144596	GRIP2	1015.62	0.0391332	0.112069	0.34919	0.726947	0.827536
ENSG00000075234	TTC38	2091.66	-0.0382941	0.109722	-0.349011	0.727081	0.827654
ENSG00000166925	TSC22D4	2685.66	0.0320946	0.092002	0.348846	0.727205	0.82776
ENSG00000158525	CPA5	3.72419	0.250265	0.717579	0.348763	0.727267	0.827762
ENSG00000286025	FAM246C	4.75532	0.256075	0.734227	0.348768	0.727263	0.827762
ENSG00000265366	NA	1.06534	0.548049	1.57206	0.348618	0.727376	0.827817
ENSG00000287035	NA	1.13344	-0.530834	1.52267	-0.348622	0.727373	0.827817
ENSG00000130813	SHFL	1703.1	0.0400702	0.114962	0.348554	0.727424	0.827837
ENSG00000237765	FAM200B	677.098	0.0279676	0.0802779	0.348384	0.727552	0.827947
ENSG00000260907	NA	1.03903	0.485206	1.39346	0.348201	0.727689	0.828
ENSG00000280269	NA	1.17398	-0.445816	1.28008	-0.348272	0.727636	0.828
ENSG00000290395	NA	3.30435	-0.258519	0.74243	-0.348207	0.727685	0.828
ENSG00000249850	KRT18P31	3.14228	-0.314342	0.903193	-0.348034	0.727814	0.828108
ENSG00000288063	LOC124906237	1.31058	0.369384	1.0625	0.347656	0.728098	0.828397
ENSG00000100393	EP300	5383.55	-0.0334248	0.0961601	-0.347595	0.728144	0.828414
ENSG00000164621	SMAD5-AS1	3.25368	-0.267049	0.768539	-0.347477	0.728233	0.828446
ENSG00000286437	NA	1.00405	-0.46144	1.3279	-0.347497	0.728218	0.828446
ENSG00000064933	PMS1	594.713	-0.0370107	0.106542	-0.34738	0.728306	0.828494
ENSG00000270332	SMC2-DT	21.5324	0.12194	0.35112	0.347288	0.728375	0.828539
ENSG00000137090	DMRT1	1.06365	-0.427593	1.23163	-0.347177	0.728459	0.828572
ENSG00000236675	MTX1LP	26.7192	-0.0850885	0.245093	-0.347168	0.728465	0.828572
ENSG00000173372	C1QA	5.8392	0.257722	0.742442	0.347127	0.728496	0.828572
ENSG00000026103	FAS	123.899	0.101408	0.292296	0.346934	0.728641	0.828677
ENSG00000138658	ZGRF1	202.46	0.0530342	0.152938	0.346768	0.728765	0.828677
ENSG00000240489	NA	28.3167	0.0810101	0.233567	0.346838	0.728713	0.828677
ENSG00000248546	NA	1.59357	-0.356358	1.02767	-0.346762	0.72877	0.828677
ENSG00000275929	NA	1.15993	0.417237	1.20304	0.346818	0.728728	0.828677
ENSG00000279082	NA	1.17386	0.427737	1.23342	0.34679	0.728749	0.828677
ENSG00000165233	CARD19	731.621	-0.028483	0.0821503	-0.346718	0.728803	0.82868
ENSG00000280422	NA	9.65477	0.134203	0.387198	0.3466	0.728892	0.828746
ENSG00000138395	CDK15	1.7717	-0.345414	0.997461	-0.346294	0.729122	0.828898
ENSG00000171827	ZNF570	350.613	-0.0474326	0.136985	-0.346261	0.729147	0.828898
ENSG00000254648	NA	8.84587	0.138481	0.399824	0.346356	0.729075	0.828898
ENSG00000272848	NA	6.5581	-0.163224	0.471329	-0.346307	0.729112	0.828898
ENSG00000177082	WDR73	1778.13	0.0211442	0.0611096	0.346004	0.72934	0.829083
ENSG00000248673	NA	1.86443	-0.330614	0.955674	-0.345949	0.729381	0.829095
ENSG00000072609	CHFR	2215.33	0.0289202	0.0836361	0.345786	0.729504	0.82914
ENSG00000235098	ANKRD65	809.507	-0.0337879	0.097728	-0.345735	0.729542	0.82914
ENSG00000257851	HNRNPA3P10	6.77915	-0.143021	0.413653	-0.345751	0.72953	0.82914
ENSG00000286322	LOC105376020	1.51071	-0.418954	1.21168	-0.345763	0.729521	0.82914
ENSG00000243389	NA	3.78085	-0.341866	0.989271	-0.345574	0.729663	0.829243
ENSG00000224387	NA	1.45716	0.352837	1.02141	0.345441	0.729763	0.829322
ENSG00000023191	RNH1	2949.96	-0.0174687	0.0505794	-0.345371	0.729815	0.829346
ENSG00000273077	LOC101927259	2.18757	-0.287599	0.833046	-0.345238	0.729916	0.829426
ENSG00000149609	C20orf144	5.44533	0.172506	0.499841	0.345122	0.730003	0.82949
ENSG00000070808	CAMK2A	58.4435	-0.150803	0.437042	-0.345054	0.730053	0.829503
ENSG00000269403	NA	7.96812	0.241598	0.70023	0.345027	0.730074	0.829503
ENSG00000268945	NA	3.05473	0.283352	0.821441	0.344944	0.730136	0.829538
ENSG00000196666	FAM180B	0.807623	0.445125	1.29084	0.344835	0.730219	0.829598
ENSG00000107882	SUFU	1367.3	0.0180837	0.0524586	0.344722	0.730303	0.829659
ENSG00000236417	NA	3.00641	0.557407	1.61732	0.344648	0.730359	0.829688
ENSG00000244040	IL12A-AS1	8.73981	-0.128038	0.371588	-0.34457	0.730417	0.82972
ENSG00000006016	CRLF1	10.4867	0.136542	0.396794	0.344114	0.730761	0.830006
ENSG00000065518	NDUFB4	3502.77	0.0148958	0.0432842	0.34414	0.730741	0.830006
ENSG00000288805	NA	0.885095	-0.538647	1.56516	-0.344148	0.730735	0.830006
ENSG00000168701	TMEM208	1553.92	0.0201477	0.0586033	0.343799	0.730998	0.83024
ENSG00000269356	NA	5.60142	0.163218	0.475046	0.343584	0.731159	0.830389
ENSG00000184508	HDDC3	438.058	-0.0273089	0.0794968	-0.343522	0.731206	0.830408
ENSG00000158483	FAM86C1P	0.905904	0.591046	1.72106	0.343419	0.731283	0.830461
ENSG00000023608	SNAPC1	342.682	-0.0411257	0.119796	-0.343297	0.731375	0.830466
ENSG00000225555	LOC105372791	14.4748	-0.105316	0.306783	-0.343292	0.731379	0.830466
ENSG00000270096	NA	4.87331	-0.205954	0.599908	-0.343309	0.731366	0.830466
ENSG00000186162	CIDECP1	15.8128	-1.05707	3.08165	-0.34302	0.731584	0.830664
ENSG00000260528	LINC02193	250.662	-0.0349137	0.101796	-0.342977	0.731616	0.830666
ENSG00000167604	NFKBID	226.57	0.0744476	0.217186	0.342782	0.731762	0.830728
ENSG00000184831	APOO	400.383	-0.0341627	0.0996613	-0.342788	0.731758	0.830728
ENSG00000282793	LOC124903567	2.4324	-0.369226	1.07696	-0.342841	0.731718	0.830728
ENSG00000185610	DBX2	2.38629	0.294532	0.859429	0.342706	0.73182	0.830759
ENSG00000224430	NA	1.95673	-0.284812	0.831503	-0.342527	0.731954	0.830819
ENSG00000240429	NA	116.325	0.039879	0.11643	0.342513	0.731965	0.830819
ENSG00000278292	NA	2.32894	0.330922	0.966001	0.342569	0.731923	0.830819
ENSG00000275709	NA	2.03699	-0.311301	0.909359	-0.34233	0.732103	0.830941
ENSG00000173610	UGT2A1	3.29537	-0.312398	0.913128	-0.342119	0.732261	0.831087
ENSG00000273813	NA	1.23889	0.603838	1.76663	0.341802	0.7325	0.831324
ENSG00000213943	KRT18P17	2.66995	0.255649	0.748418	0.341585	0.732663	0.831474
ENSG00000234323	LINC01505	0.892151	0.478749	1.40177	0.341531	0.732704	0.831485
ENSG00000188763	FZD9	26.2019	0.0857776	0.251211	0.341456	0.73276	0.831515
ENSG00000289890	NA	12.1058	0.107696	0.315446	0.341409	0.732796	0.831521
ENSG00000289385	NA	2.97115	-0.258163	0.756272	-0.341363	0.73283	0.831525
ENSG00000167257	RNF214	1287.49	0.0126863	0.0371968	0.341059	0.733059	0.83175
ENSG00000261499	NA	68.9686	-0.0625964	0.183577	-0.340982	0.733117	0.831781
ENSG00000273064	NA	5.76557	-0.199325	0.584713	-0.340894	0.733183	0.831787
ENSG00000284837	LOC339166	1.60236	0.345215	1.01264	0.340907	0.733173	0.831787
ENSG00000140750	ARHGAP17	2794.71	0.0207309	0.0608911	0.340458	0.733511	0.832125
ENSG00000176692	FOXC2	1.1054	-0.560808	1.64858	-0.340177	0.733724	0.832331
ENSG00000126254	RBM42	2528.58	0.018314	0.0538532	0.340072	0.733803	0.832342
ENSG00000254087	LYN	173.854	0.0431413	0.126853	0.340089	0.73379	0.832342
ENSG00000263001	GTF2I	16339.9	-0.0185147	0.0544481	-0.340042	0.733825	0.832342
ENSG00000262533	NA	9.17385	-0.137153	0.403417	-0.339979	0.733872	0.832361
ENSG00000281100	NA	9.63304	-0.124404	0.365975	-0.339925	0.733913	0.832373
ENSG00000198130	HIBCH	746.378	0.0349463	0.102856	0.339761	0.734036	0.832478
ENSG00000128789	PSMG2	1070.84	-0.0300624	0.0885279	-0.339581	0.734172	0.832528
ENSG00000251536	NA	3.44739	-0.212582	0.625965	-0.339607	0.734152	0.832528
ENSG00000271271	UGT2A2	1.33736	-0.547208	1.61139	-0.339587	0.734167	0.832528
ENSG00000267573	KRT8P5	1.2359	-0.613825	1.80838	-0.339434	0.734283	0.832619
ENSG00000197734	SLIRP-OT1	1.05328	0.388682	1.1462	0.339106	0.73453	0.83283
ENSG00000248223	NA	1.16064	-0.368498	1.08662	-0.339125	0.734516	0.83283
ENSG00000110330	BIRC2	2276.94	-0.027506	0.0811244	-0.33906	0.734565	0.832835
ENSG00000213290	PGK1P2	2.10706	0.27413	0.808809	0.33893	0.734662	0.832911
ENSG00000004660	CAMKK1	389.924	0.0384539	0.113514	0.338759	0.734791	0.832953
ENSG00000217094	NA	9.43171	0.11782	0.34778	0.338776	0.734779	0.832953
ENSG00000257594	GALNT4	188.45	-0.0759242	0.224101	-0.338794	0.734765	0.832953
ENSG00000266783	NA	6.06994	-0.161815	0.477886	-0.338606	0.734906	0.833049
ENSG00000270225	MTCO2P22	1.43987	-0.404644	1.19522	-0.338551	0.734948	0.833061
ENSG00000162521	RBBP4	8306.79	-0.0242985	0.0718468	-0.338199	0.735213	0.833314
ENSG00000236801	RPL24P8	8.36882	-0.130713	0.386552	-0.338151	0.735249	0.833314
ENSG00000261504	LINC01686	4.37146	0.208377	0.616257	0.338133	0.735263	0.833314
ENSG00000142227	EMP3	256.342	0.0650829	0.192529	0.338042	0.735332	0.833357
ENSG00000238110	NA	1.79613	-0.300449	0.889177	-0.337895	0.735442	0.833448
ENSG00000138430	OLA1	2306.23	-0.0286069	0.0846968	-0.337756	0.735547	0.833532
ENSG00000189143	CLDN4	4199.32	-0.0710051	0.210312	-0.337618	0.735651	0.833616
ENSG00000168329	CX3CR1	1.65344	0.291277	0.863564	0.337297	0.735893	0.833752
ENSG00000185523	SPATA45	6.39335	-0.174633	0.517703	-0.337323	0.735874	0.833752
ENSG00000259843	NA	3.22846	-0.221937	0.657968	-0.337306	0.735886	0.833752
ENSG00000279152	NA	4.19538	0.207392	0.614941	0.337255	0.735924	0.833752
ENSG00000290902	NA	6.99721	0.161097	0.477644	0.337275	0.73591	0.833752
ENSG00000100519	PSMC6	2652.42	-0.0205623	0.0609862	-0.337163	0.735994	0.833761
ENSG00000130711	PRDM12	18.2235	0.100399	0.297744	0.337201	0.735966	0.833761
ENSG00000223703	IGSF3P2	1.30935	-0.401553	1.19186	-0.336912	0.736183	0.833872
ENSG00000260830	LOC107984643	2.7439	0.25459	0.755489	0.336987	0.736127	0.833872
ENSG00000282051	NA	2.09791	-0.308687	0.91616	-0.336935	0.736166	0.833872
ENSG00000290048	NA	11.4697	-0.117776	0.349951	-0.336549	0.736457	0.834147
ENSG00000226706	LOC101928525	0.8033	0.391889	1.16602	0.336091	0.736803	0.834504
ENSG00000164327	RICTOR	1521.38	0.0336411	0.100152	0.335901	0.736945	0.834631
ENSG00000130592	LSP1	1.18444	-0.419089	1.24797	-0.335815	0.73701	0.83467
ENSG00000188176	SMTNL2	142.456	-0.0522258	0.155548	-0.335753	0.737057	0.834689
ENSG00000104967	NOVA2	2258.64	0.0696235	0.207585	0.335397	0.737325	0.834923
ENSG00000241832	CECR3	1.17576	0.37989	1.13265	0.335398	0.737325	0.834923
ENSG00000091009	RBM27	1263.82	0.027193	0.0811319	0.33517	0.737497	0.834951
ENSG00000141540	TTYH2	593.521	-0.0500479	0.149324	-0.335163	0.737502	0.834951
ENSG00000204406	MBD5	1454.24	0.0267111	0.0796962	0.335162	0.737503	0.834951
ENSG00000266993	NA	9.794	0.149994	0.44733	0.335309	0.737392	0.834951
ENSG00000289523	NA	29.2245	0.0849992	0.253558	0.335225	0.737455	0.834951
ENSG00000169607	CKAP2L	197.983	-0.114958	0.343133	-0.335024	0.737607	0.834964
ENSG00000204176	SYT15	16.1838	0.217125	0.648054	0.335042	0.737594	0.834964
ENSG00000241030	NA	2.49043	-0.333412	0.994949	-0.335104	0.737546	0.834964
ENSG00000204595	DPRX	0.865445	-0.50311	1.50196	-0.334969	0.737649	0.834977
ENSG00000224861	NA	296.482	-0.0354088	0.105745	-0.33485	0.737738	0.835044
ENSG00000269980	NA	0.903158	0.45738	1.36695	0.334598	0.737928	0.835224
ENSG00000167157	PRRX2	0.983569	-0.393789	1.17779	-0.334345	0.738119	0.835371
ENSG00000173705	SUSD5	17.2236	0.107165	0.320523	0.334344	0.73812	0.835371
ENSG00000125999	BPIFB1	1.78577	0.412051	1.23301	0.334182	0.738243	0.835406
ENSG00000249637	ANKHD1-DT	97.6154	0.0519762	0.155528	0.334192	0.738235	0.835406
ENSG00000286165	NA	5.59073	0.449665	1.34547	0.334208	0.738223	0.835406
ENSG00000237296	SMG1P1	14.6745	1.21227	3.62842	0.334104	0.738301	0.835409
ENSG00000261011	NA	3.74467	0.68744	2.0576	0.334097	0.738306	0.835409
ENSG00000112739	PRP4K	2943.48	0.0171141	0.0512368	0.33402	0.738365	0.83544
ENSG00000015676	NUDCD3	2806.11	0.0170415	0.0510384	0.333896	0.738458	0.835512
ENSG00000240231	NA	5.34645	-0.207601	0.622273	-0.333617	0.738669	0.83568
ENSG00000287500	NA	1.93295	-0.28518	0.854771	-0.333633	0.738656	0.83568
ENSG00000141338	ABCA8	1.77502	0.338414	1.01573	0.333175	0.739002	0.835954
ENSG00000163041	H3-3A	8235.48	0.0193378	0.0580389	0.333188	0.738993	0.835954
ENSG00000286638	NA	2.96296	-0.258476	0.775724	-0.333206	0.738979	0.835954
ENSG00000289829	NA	1.23167	-0.414887	1.2469	-0.332735	0.739335	0.836295
ENSG00000135502	NA	6.75504	0.711776	2.13993	0.332616	0.739424	0.836362
ENSG00000163110	PDLIM5	3363.89	0.0276345	0.0831078	0.332514	0.739501	0.836378
ENSG00000183831	ANKRD45	78.4936	-0.105021	0.315877	-0.332475	0.73953	0.836378
ENSG00000248406	NA	14.1419	0.488474	1.46909	0.332501	0.739511	0.836378
ENSG00000232433	NA	4.91644	-0.366988	1.10409	-0.33239	0.739595	0.836416
ENSG00000271868	NA	1.47512	-0.40476	1.21819	-0.332265	0.739689	0.836488
ENSG00000184774	NA	0.859221	0.995207	2.99633	0.332142	0.739782	0.836523
ENSG00000286669	NA	7.92014	0.124774	0.375631	0.332171	0.73976	0.836523
ENSG00000256299	NA	1.20779	0.380564	1.14637	0.331975	0.739908	0.836632
ENSG00000163479	SSR2	7131.44	0.0244211	0.0736038	0.331792	0.740047	0.836753
ENSG00000226194	LINC02519	1.29802	-0.397385	1.19795	-0.331722	0.740099	0.836778
ENSG00000203307	NA	1.08634	-0.430465	1.29809	-0.331614	0.74018	0.836835
ENSG00000129965	INS-IGF2	40.0782	0.137284	0.414133	0.331497	0.740269	0.836901
ENSG00000100968	NFATC4	2132.07	-0.0501207	0.151325	-0.331212	0.740485	0.83704
ENSG00000213465	ARL2	2985.5	-0.0167672	0.050622	-0.331224	0.740475	0.83704
ENSG00000236423	LINC01134	64.8673	0.0661085	0.19955	0.331288	0.740427	0.83704
ENSG00000111906	HDDC2	943.045	-0.0217461	0.0656692	-0.331146	0.740534	0.837062
ENSG00000136935	GOLGA1	1461.42	0.0215725	0.0651673	0.331032	0.74062	0.837124
ENSG00000226054	NA	109.782	0.0398458	0.120393	0.330965	0.740671	0.837147
ENSG00000100354	TNRC6B	1888.78	0.0374864	0.113367	0.330663	0.740899	0.837156
ENSG00000143171	RXRG	267.053	0.181425	0.548686	0.330654	0.740906	0.837156
ENSG00000156804	FBXO32	580.015	-0.0462786	0.139966	-0.330642	0.740915	0.837156
ENSG00000164385	LINC01600	7.70979	0.158624	0.479582	0.330756	0.740829	0.837156
ENSG00000165806	CASP7	522.272	0.0637508	0.192682	0.330859	0.740751	0.837156
ENSG00000181038	METTL23	795.688	-0.0190743	0.0576981	-0.330588	0.740956	0.837156
ENSG00000225217	HSPA7	30.5211	-0.191586	0.579272	-0.330735	0.740844	0.837156
ENSG00000272936	NA	4.39375	0.208968	0.631528	0.330892	0.740726	0.837156
ENSG00000285644	NA	20.8907	-0.0985635	0.298119	-0.330618	0.740933	0.837156
ENSG00000101200	AVP	5.42006	-0.20481	0.619761	-0.330466	0.741048	0.837225
ENSG00000091010	POU4F3	4.02584	-0.244279	0.740243	-0.329998	0.741402	0.837556
ENSG00000273245	NA	2.27679	-0.324103	0.982132	-0.33	0.7414	0.837556
ENSG00000228923	NA	1.28939	-0.294489	0.892964	-0.329788	0.74156	0.8377
ENSG00000129204	USP6	8.96481	-0.129494	0.39281	-0.32966	0.741657	0.837775
ENSG00000039139	DNAH5	185.115	-0.0772793	0.234644	-0.329347	0.741893	0.837868
ENSG00000055130	CUL1	2565.72	-0.0204733	0.0621631	-0.329348	0.741893	0.837868
ENSG00000225099	NA	2.9811	0.254649	0.773031	0.329416	0.741841	0.837868
ENSG00000260249	NA	12.7682	0.1174	0.356357	0.329445	0.741819	0.837868
ENSG00000279594	NA	9.17678	0.159484	0.484084	0.329454	0.741812	0.837868
ENSG00000290094	NA	5.82931	0.152143	0.462068	0.329266	0.741955	0.837903
ENSG00000245598	DACT3-AS1	4.60147	0.181448	0.551254	0.329156	0.742038	0.837962
ENSG00000082258	CCNT2	1941.36	0.0178959	0.054388	0.329042	0.742124	0.837982
ENSG00000145247	OCIAD2	1744.18	-0.0244185	0.0742146	-0.329025	0.742137	0.837982
ENSG00000280355	NA	98.2668	0.0631598	0.191969	0.32901	0.742148	0.837982
ENSG00000255967	NA	0.798588	0.456835	1.3891	0.328872	0.742252	0.838066
ENSG00000078177	N4BP2	2264.73	-0.0297828	0.0906298	-0.328621	0.742442	0.838176
ENSG00000261302	NUP93-DT	1.78934	-0.315733	0.960719	-0.328642	0.742426	0.838176
ENSG00000267228	NA	217.338	-0.0879471	0.267559	-0.328702	0.742381	0.838176
ENSG00000260036	NA	1.41547	0.361578	1.10093	0.328429	0.742588	0.838305
ENSG00000160007	ARHGAP35	7448.39	-0.0170887	0.0520477	-0.328327	0.742664	0.838357
ENSG00000134443	GRP	1.05779	-0.551288	1.68047	-0.328057	0.742869	0.838484
ENSG00000241837	ATP5PO	3201.56	-0.0140942	0.0429598	-0.328078	0.742853	0.838484
ENSG00000279693	NA	58.4519	0.0863733	0.26325	0.328104	0.742833	0.838484
ENSG00000237729	NA	1.81916	-0.265546	0.809585	-0.328003	0.74291	0.838485
ENSG00000260027	HOXB7	0.970249	-0.528264	1.61069	-0.327974	0.742932	0.838485
ENSG00000267143	NA	1.68169	0.636404	1.94067	0.32793	0.742965	0.838488
ENSG00000130695	CEP85	1169.03	0.0277256	0.0846503	0.32753	0.743267	0.838794
ENSG00000148143	ZNF462	1219.25	-0.0360266	0.110122	-0.327153	0.743552	0.839082
ENSG00000068001	HYAL2	2906.93	-0.0230402	0.0704467	-0.327059	0.743623	0.839127
ENSG00000173221	GLRX	650.335	0.0377963	0.115584	0.327003	0.743666	0.83914
ENSG00000182796	NA	17.058	-0.100985	0.308943	-0.326872	0.743764	0.839217
ENSG00000173517	PEAK1	1742.43	0.0336166	0.102877	0.326764	0.743847	0.839275
ENSG00000255165	NA	1.21415	0.376297	1.15191	0.326672	0.743916	0.839318
ENSG00000258477	NA	0.843671	0.399783	1.22418	0.326572	0.743992	0.839324
ENSG00000279073	NA	0.993958	-0.613855	1.87968	-0.326574	0.74399	0.839324
ENSG00000288543	NA	37.0445	-0.0575831	0.176342	-0.326543	0.744014	0.839324
ENSG00000234981	RPL7AP20	1.02801	0.373953	1.14572	0.326392	0.744128	0.839418
ENSG00000126464	PRR12	5525.16	0.0254547	0.0779994	0.326345	0.744163	0.839424
ENSG00000166143	PPP1R14D	3.18462	-0.290951	0.891992	-0.32618	0.744288	0.839502
ENSG00000218227	RPL19P9	22.7886	0.0790328	0.242304	0.326171	0.744295	0.839502
ENSG00000261609	GAN	707.05	0.0389311	0.119396	0.326068	0.744373	0.839556
ENSG00000245466	TTC9-DT	1.51515	0.371596	1.14011	0.325929	0.744478	0.839639
ENSG00000159197	KCNE2	1.10144	0.50493	1.54974	0.325815	0.744564	0.839702
ENSG00000173166	RAPH1	1315.67	-0.0383566	0.117757	-0.325726	0.744632	0.839709
ENSG00000267984	NA	4.05452	-0.197104	0.605092	-0.325742	0.74462	0.839709
ENSG00000293428	C22orf46P	658.843	-0.0402324	0.123548	-0.325643	0.744695	0.839745
ENSG00000074964	ARHGEF10L	6463.36	-0.0398169	0.122347	-0.325441	0.744847	0.839748
ENSG00000105819	PMPCB	2378.23	-0.0177054	0.0544189	-0.325354	0.744913	0.839748
ENSG00000198597	ZNF536	18.0378	0.245778	0.754972	0.325545	0.744768	0.839748
ENSG00000234203	NA	1.34167	-0.333544	1.02473	-0.325494	0.744807	0.839748
ENSG00000236104	ZBTB22	1178.24	0.034425	0.105787	0.325418	0.744865	0.839748
ENSG00000253978	NA	5.62021	-0.164059	0.504239	-0.325359	0.744909	0.839748
ENSG00000293037	NA	0.904061	0.420023	1.29095	0.325359	0.744909	0.839748
ENSG00000293497	NA	67.4322	-0.0487447	0.149892	-0.325198	0.745031	0.839846
ENSG00000173821	RNF213	5303.43	-0.044649	0.13744	-0.324861	0.745286	0.840099
ENSG00000135596	MICAL1	7968.34	0.0453579	0.139647	0.324804	0.745329	0.840113
ENSG00000279880	NA	4.83114	0.236998	0.730255	0.324541	0.745528	0.840303
ENSG00000111615	KRR1	1469.23	-0.032106	0.0990011	-0.324299	0.745711	0.840409
ENSG00000196712	NF1	3307.5	0.0347373	0.107117	0.324292	0.745717	0.840409
ENSG00000256682	TAS2R12P	0.947435	-0.521595	1.6086	-0.324254	0.745746	0.840409
ENSG00000261136	LOC105370941	51.9065	-0.0773974	0.238669	-0.324287	0.745721	0.840409
ENSG00000143590	EFNA3	1000.7	0.074476	0.229747	0.324165	0.745813	0.840415
ENSG00000163349	HIPK1	3625.78	0.0242037	0.0746577	0.324196	0.745789	0.840415
ENSG00000213513	NA	16.2839	-0.107979	0.333189	-0.324078	0.745879	0.84042
ENSG00000232352	NA	4.32254	0.171084	0.527869	0.324104	0.745859	0.84042
ENSG00000279592	NA	13.6139	0.112782	0.34832	0.323787	0.746099	0.840633
ENSG00000229750	NA	1.79257	-0.331254	1.02327	-0.323719	0.746151	0.840657
ENSG00000185101	ANO9	2592.66	-0.0666834	0.206039	-0.323644	0.746208	0.840686
ENSG00000103044	HAS3	72.0151	0.0470638	0.145538	0.323378	0.746409	0.840878
ENSG00000287497	NA	7.55505	-0.139358	0.431056	-0.323295	0.746472	0.840914
ENSG00000260651	NA	2.28631	-0.283229	0.87634	-0.323195	0.746548	0.840965
ENSG00000184470	TXNRD2	535.034	0.0250831	0.0776319	0.323103	0.746617	0.840986
ENSG00000225521	NA	0.896915	-0.464997	1.43923	-0.323088	0.746628	0.840986
ENSG00000185630	PBX1	3944.55	-0.0296428	0.0917808	-0.322974	0.746715	0.841015
ENSG00000235919	ASH1L-AS1	125.504	0.0441699	0.13675	0.322998	0.746697	0.841015
ENSG00000198301	SDAD1	1594.51	0.0275183	0.0852345	0.322854	0.746806	0.841048
ENSG00000204956	PCDHGA1	5.49835	-0.283525	0.878185	-0.322853	0.746807	0.841048
ENSG00000236670	KRT18P5	3.3784	0.242014	0.750191	0.322603	0.746996	0.841227
ENSG00000259420	LOC105370906	1.32529	0.506035	1.56951	0.322416	0.747138	0.84131
ENSG00000270919	NA	1.06089	-0.493419	1.53028	-0.322437	0.747122	0.84131
ENSG00000291080	ZNF252P	1284.84	0.0286336	0.0888186	0.322383	0.747163	0.84131
ENSG00000249661	NA	6.09988	-0.152576	0.473349	-0.322333	0.7472	0.841318
ENSG00000260495	NA	10.5003	-0.116418	0.361317	-0.322205	0.747297	0.841392
ENSG00000011114	BTBD7	1390.93	0.0176908	0.0549247	0.322092	0.747383	0.841454
ENSG00000229091	HSPA8P8	1.82551	0.299587	0.930593	0.321932	0.747504	0.841537
ENSG00000274528	NA	9.24036	-0.120599	0.374632	-0.321914	0.747518	0.841537
ENSG00000172590	MRPL52	1140.75	0.0201755	0.0626819	0.321871	0.74755	0.841538
ENSG00000256533	LOC100422382	2.4419	-0.246306	0.765448	-0.321779	0.74762	0.841582
ENSG00000224616	NA	339.236	0.0354646	0.110309	0.321503	0.747829	0.841783
ENSG00000205853	RFPL3S	35.7477	0.0758887	0.23612	0.321399	0.747908	0.841787
ENSG00000279469	NA	1.33173	-0.412356	1.28295	-0.321413	0.747897	0.841787
ENSG00000288802	NA	375.757	0.0538836	0.167666	0.321376	0.747926	0.841787
ENSG00000241155	ARHGAP31-AS1	5.73193	-0.149106	0.464224	-0.321194	0.748063	0.841833
ENSG00000267139	NA	1.04048	-0.392758	1.22294	-0.321159	0.74809	0.841833
ENSG00000273033	LINC02035	309.894	-0.0354806	0.11045	-0.321236	0.748032	0.841833
ENSG00000289886	NA	2.21415	-0.256144	0.797455	-0.321202	0.748057	0.841833
ENSG00000157456	CCNB2	145.636	-0.0948934	0.29552	-0.321106	0.74813	0.841843
ENSG00000137571	SLCO5A1	213.614	-0.105144	0.32781	-0.320746	0.748403	0.842116
ENSG00000134324	LPIN1	1345.79	-0.0181439	0.0565921	-0.320608	0.748508	0.842194
ENSG00000274259	NA	5.413	-0.16675	0.520163	-0.320572	0.748535	0.842194
ENSG00000126768	TIMM17B	2371.32	0.0198355	0.0619575	0.320146	0.748858	0.842523
ENSG00000134262	AP4B1	510.278	0.0235125	0.073644	0.319273	0.74952	0.843133
ENSG00000164743	C8orf48	50.3864	0.0735553	0.230363	0.319302	0.749498	0.843133
ENSG00000223714	NA	1.32053	-0.360144	1.12787	-0.319314	0.749489	0.843133
ENSG00000260166	NA	2.56382	0.261759	0.819873	0.319267	0.749524	0.843133
ENSG00000283297	TEX52	2.99377	0.2434	0.762839	0.319071	0.749672	0.843266
ENSG00000286234	NA	0.900014	0.438366	1.37414	0.319012	0.749717	0.843281
ENSG00000230409	NA	847.864	0.0154736	0.0485445	0.318751	0.749915	0.843434
ENSG00000286924	NA	1.999	0.274581	0.861425	0.318752	0.749914	0.843434
ENSG00000259783	LINC02259	1.76118	0.257383	0.80758	0.318709	0.749947	0.843435
ENSG00000232303	DFFBP1	8.08087	-0.139218	0.436944	-0.318617	0.750017	0.843444
ENSG00000280173	NA	45.9351	-0.0602385	0.189057	-0.318626	0.75001	0.843444
ENSG00000267040	ATP8B1-AS1	145.579	-0.0344014	0.10799	-0.318561	0.750059	0.843457
ENSG00000279945	NA	2.44057	0.289653	0.909561	0.318454	0.750141	0.843514
ENSG00000212829	NA	20.6227	0.0836688	0.262849	0.318315	0.750246	0.843579
ENSG00000228887	EEF1DP1	0.895464	-0.563486	1.77055	-0.318255	0.750291	0.843579
ENSG00000278493	NA	2.77068	0.24215	0.760799	0.318284	0.750269	0.843579
ENSG00000108604	SMARCD2	3380.91	0.0271953	0.085578	0.317784	0.750649	0.843902
ENSG00000231969	MMADHC-DT	37.3853	0.0787223	0.247734	0.31777	0.75066	0.843902
ENSG00000267174	NA	1.44531	0.307333	0.967329	0.317713	0.750703	0.843902
ENSG00000270640	NA	1.09322	-0.421632	1.32699	-0.317736	0.750685	0.843902
ENSG00000125703	ATG4C	212.617	0.05727	0.180309	0.317622	0.750772	0.843945
ENSG00000106537	TSPAN13	4793.43	-0.0255376	0.0804767	-0.317329	0.750994	0.844073
ENSG00000199562	RNU6-37P	2.09262	-0.306791	0.966853	-0.317309	0.751009	0.844073
ENSG00000227077	NA	5.29075	-0.234471	0.738702	-0.31741	0.750933	0.844073
ENSG00000286193	CPLANE1-AS1	15.7111	0.0908002	0.28614	0.317327	0.750995	0.844073
ENSG00000167858	TEKT1	82.4369	0.126309	0.398187	0.31721	0.751084	0.844122
ENSG00000254694	NA	1.09263	0.512981	1.61938	0.316776	0.751414	0.844458
ENSG00000237188	NA	167.93	0.0844971	0.267034	0.316428	0.751678	0.84472
ENSG00000278668	NA	2.041	-0.287377	0.908911	-0.316178	0.751868	0.844898
ENSG00000129071	MBD4	1228.23	-0.0190379	0.060229	-0.316092	0.751932	0.844936
ENSG00000172746	NA	0.800718	-0.57542	1.82111	-0.315973	0.752023	0.844998
ENSG00000196183	RPS2P4	11.7253	0.106207	0.336207	0.315897	0.752081	0.844998
ENSG00000226823	NA	1.30634	0.424475	1.34365	0.315913	0.752069	0.844998
ENSG00000139370	SLC15A4	821.289	-0.0264798	0.0838533	-0.315788	0.752164	0.845057
ENSG00000101997	CCDC22	1033.42	0.0190768	0.0604495	0.315583	0.752319	0.845196
ENSG00000232756	NA	1.22006	0.362879	1.15011	0.315518	0.752369	0.845217
ENSG00000213609	RPL7AP50	29.176	-0.0837991	0.265745	-0.315336	0.752506	0.845337
ENSG00000030066	NUP160	1966.84	-0.0179145	0.056858	-0.315075	0.752705	0.845526
ENSG00000106100	NOD1	201.685	-0.0311209	0.0988128	-0.314948	0.752801	0.845598
ENSG00000226690	C7orf78	0.926933	-0.363099	1.1533	-0.314835	0.752887	0.845626
ENSG00000272853	NA	37.9286	0.0622152	0.197604	0.314847	0.752878	0.845626
ENSG00000178997	EXD1	3.2193	-0.188861	0.600259	-0.314632	0.753041	0.845763
ENSG00000169359	SLC33A1	1518.48	-0.0146877	0.0467008	-0.314506	0.753137	0.845802
ENSG00000280634	THRIL	1.77124	0.332086	1.05585	0.31452	0.753126	0.845802
ENSG00000064490	RFXANK	1241.23	-0.021443	0.0682263	-0.314292	0.753299	0.845881
ENSG00000130517	PGPEP1	6299.04	-0.0251271	0.0799369	-0.314337	0.753265	0.845881
ENSG00000260805	NA	113.577	-0.0456105	0.145123	-0.31429	0.753301	0.845881
ENSG00000112715	VEGFA	27153.2	-0.0439167	0.139814	-0.314108	0.753439	0.845907
ENSG00000186407	CD300E	0.884678	0.710718	2.26274	0.314096	0.753448	0.845907
ENSG00000224775	BRAFP1	2.74565	-0.279269	0.888843	-0.314194	0.753373	0.845907
ENSG00000278829	NA	2.13155	0.252301	0.803157	0.314137	0.753417	0.845907
ENSG00000228049	POLR2J2	112.242	-0.0614445	0.195652	-0.314051	0.753482	0.845911
ENSG00000085449	WDFY1	3070.37	0.0185597	0.059157	0.313736	0.753722	0.846145
ENSG00000113013	HSPA9	10614.4	0.0102916	0.0328238	0.313542	0.753869	0.846275
ENSG00000044115	CTNNA1	11179.5	-0.0171407	0.0546978	-0.313371	0.753999	0.846386
ENSG00000204688	OR2H1	1.96702	0.315937	1.00848	0.31328	0.754068	0.846429
ENSG00000188107	EYS	315.399	-0.0655041	0.209171	-0.313161	0.754158	0.846475
ENSG00000223749	NA	204.701	-0.06298	0.201121	-0.313145	0.754171	0.846475
ENSG00000049769	PPP1R3F	1214.61	0.0228741	0.0730666	0.313059	0.754236	0.846478
ENSG00000088053	GP6	3.16227	0.211695	0.67613	0.313097	0.754207	0.846478
ENSG00000115211	EIF2B4	2211.9	0.024046	0.0769237	0.312596	0.754588	0.846838
ENSG00000207357	RNU6-2	2.15558	0.299129	0.957282	0.312477	0.754678	0.846838
ENSG00000279208	NA	4.67826	0.173677	0.555814	0.312473	0.754681	0.846838
ENSG00000283757	NA	49.1547	-0.0773744	0.247589	-0.312511	0.754652	0.846838
ENSG00000156374	PCGF6	283.743	0.0285107	0.0912597	0.312412	0.754727	0.846855
ENSG00000135974	C2orf49	785.976	0.0218457	0.0699664	0.312231	0.754865	0.846975
ENSG00000239203	NA	0.84155	0.456265	1.46152	0.312185	0.7549	0.846979
ENSG00000274712	NA	14.2753	-0.975209	3.12529	-0.312038	0.755012	0.847035
ENSG00000288031	NA	1.74535	-0.364906	1.16931	-0.31207	0.754987	0.847035
ENSG00000133884	DPF2	2982	0.0126223	0.0404642	0.311938	0.755087	0.847085
ENSG00000114767	RRP9	469.02	-0.0263793	0.0845926	-0.311839	0.755163	0.847134
ENSG00000113327	GABRG2	71.2717	0.118399	0.379942	0.311624	0.755326	0.847179
ENSG00000226800	CACTIN-AS1	4.14238	-0.164568	0.528007	-0.311678	0.755285	0.847179
ENSG00000226856	THORLNC	7.08621	0.135842	0.435889	0.311643	0.755312	0.847179
ENSG00000232713	NA	1.08649	-0.374964	1.20326	-0.311624	0.755326	0.847179
ENSG00000217027	NA	3.06612	-0.20043	0.643395	-0.311519	0.755406	0.847233
ENSG00000006210	CX3CL1	117.581	-0.0644957	0.207084	-0.311447	0.755461	0.847251
ENSG00000204779	FOXD4L5	3.15977	0.250108	0.80313	0.311416	0.755484	0.847251
ENSG00000213574	NA	0.99737	-0.333953	1.07345	-0.311102	0.755723	0.847484
ENSG00000099889	ARVCF	4891.16	0.0182787	0.05879	0.310915	0.755866	0.847609
ENSG00000286833	NA	23.9279	-0.0742266	0.238821	-0.310804	0.75595	0.847669
ENSG00000255693	LINC02389	2.62529	-0.494213	1.59048	-0.310733	0.756004	0.847695
ENSG00000152669	CCNO	7.83581	0.145848	0.469727	0.310496	0.756184	0.847781
ENSG00000164845	NA	15.8449	-0.0887283	0.285748	-0.310513	0.756171	0.847781
ENSG00000214160	ALG3	1358.46	0.0244193	0.0786287	0.310565	0.756132	0.847781
ENSG00000236204	LINC01376	24.3578	-0.0727088	0.234191	-0.310468	0.756205	0.847781
ENSG00000246095	NA	10.282	0.134517	0.433522	0.310288	0.756342	0.847899
ENSG00000160190	SLC37A1	2588.52	0.0337485	0.108802	0.310182	0.756423	0.847947
ENSG00000275070	NA	1.99747	0.285841	0.921622	0.31015	0.756447	0.847947
ENSG00000289088	NA	70.9762	-0.0648293	0.209091	-0.310054	0.75652	0.847994
ENSG00000267361	SEC24AP1	1.14688	0.403876	1.3028	0.310005	0.756557	0.848001
ENSG00000171988	JMJD1C	3502.05	-0.0274333	0.0885149	-0.309928	0.756616	0.848032
ENSG00000164011	ZNF691	395.49	-0.0205968	0.0664903	-0.309772	0.756734	0.848095
ENSG00000175967	LINC02880	2.59066	-0.291929	0.942399	-0.309772	0.756735	0.848095
ENSG00000164591	MYOZ3	58.3921	-0.0760395	0.245511	-0.30972	0.756774	0.848105
ENSG00000237211	NA	3.24634	-0.189007	0.610627	-0.309529	0.756919	0.848232
ENSG00000141391	PRELID3A	56.2804	-0.0509334	0.164581	-0.309473	0.756961	0.848245
ENSG00000133665	DYDC2	11.9636	-0.107309	0.346929	-0.309311	0.757085	0.848348
ENSG00000282301	CYP3A7-CYP3A51P	1.58179	0.493102	1.59505	0.309145	0.757211	0.848455
ENSG00000147081	AKAP4	1.07764	0.371185	1.20156	0.308919	0.757383	0.848612
ENSG00000235454	NA	1.00567	0.438526	1.42013	0.308793	0.757479	0.848651
ENSG00000290316	NA	8.94751	0.347602	1.1256	0.308815	0.757463	0.848651
ENSG00000112578	BYSL	487.012	-0.0211178	0.0684172	-0.308662	0.757579	0.848658
ENSG00000235277	NA	4.40725	0.261115	0.845926	0.308674	0.757569	0.848658
ENSG00000287185	NA	1.3795	0.315692	1.02259	0.308719	0.757535	0.848658
ENSG00000289589	NA	1.53113	-0.524568	1.70067	-0.308449	0.757741	0.848804
ENSG00000114026	OGG1	966.883	0.0273428	0.08872	0.308193	0.757936	0.848942
ENSG00000279799	NA	22.5615	-0.0746197	0.242114	-0.3082	0.75793	0.848942
ENSG00000292997	RPL37P6	0.950054	-0.577673	1.87456	-0.308164	0.757957	0.848942
ENSG00000149089	APIP	1090.86	-0.0227721	0.0739493	-0.307943	0.758126	0.849061
ENSG00000151773	CCDC122	127.998	-0.0488586	0.158661	-0.307943	0.758126	0.849061
ENSG00000242628	NA	2.55502	-0.266888	0.866985	-0.307835	0.758208	0.849083
ENSG00000267688	NA	3.5604	-0.224679	0.729794	-0.307867	0.758184	0.849083
ENSG00000261581	NA	0.899404	-0.632296	2.05457	-0.307751	0.758272	0.84912
ENSG00000063978	RNF4	2742.96	-0.0194778	0.0633381	-0.307521	0.758447	0.849281
ENSG00000062582	MRPS24	1301.01	0.0168133	0.054697	0.307389	0.758547	0.849347
ENSG00000275438	NA	2.56922	0.208817	0.679386	0.307361	0.758568	0.849347
ENSG00000235897	TM4SF19-AS1	14.1293	-0.0906371	0.294973	-0.307272	0.758636	0.849354
ENSG00000266282	NA	2.47621	0.255036	0.829965	0.307285	0.758626	0.849354
ENSG00000179165	PXT1	1.19043	0.380641	1.23947	0.307099	0.758768	0.849431
ENSG00000267104	TBC1D3P1-DHX40P1	4.02982	-0.188828	0.614814	-0.307131	0.758744	0.849431
ENSG00000137225	CAPN11	0.961975	-0.36873	1.20184	-0.306805	0.758992	0.849647
ENSG00000224738	LOC124904039	8.1325	-0.128342	0.418451	-0.306707	0.759066	0.849696
ENSG00000112186	CAP2	237.505	0.0287109	0.093645	0.306593	0.759153	0.849731
ENSG00000198265	HELZ	2627.42	-0.0339105	0.110622	-0.306543	0.759191	0.849731
ENSG00000271991	NA	2.37843	-0.297637	0.970906	-0.306556	0.759181	0.849731
ENSG00000214558	ZC3H11C	106.898	0.0339422	0.110816	0.306294	0.759381	0.849873
ENSG00000251513	NA	1.62168	0.365263	1.19242	0.306322	0.759359	0.849873
ENSG00000269600	NA	0.988919	-0.374695	1.22364	-0.306214	0.759442	0.849907
ENSG00000238058	NA	15.8888	-0.0850115	0.277696	-0.306131	0.759505	0.849942
ENSG00000272912	NA	1.95559	-0.296134	0.968254	-0.305844	0.759724	0.850152
ENSG00000267062	NA	14.211	0.0994233	0.325139	0.305787	0.759767	0.850165
ENSG00000258317	NA	4.84046	-0.195388	0.639151	-0.305699	0.759834	0.850205
ENSG00000244701	NA	165.719	0.0402712	0.131807	0.30553	0.759962	0.850314
ENSG00000196659	IFT70B	530.243	-0.0442661	0.144926	-0.30544	0.760031	0.850334
ENSG00000258973	NA	7.68732	0.146166	0.478567	0.305425	0.760042	0.850334
ENSG00000248468	LOC105374114	4.15316	-0.205175	0.672164	-0.305245	0.76018	0.850453
ENSG00000107371	EXOSC3	525.43	-0.0210358	0.0689441	-0.305114	0.76028	0.850476
ENSG00000261542	NA	8.68203	0.121372	0.397755	0.305143	0.760258	0.850476
ENSG00000275056	NA	5.98299	0.135087	0.442771	0.305095	0.760294	0.850476
ENSG00000012211	PRICKLE3	510.614	0.0389217	0.127627	0.304966	0.760392	0.850516
ENSG00000288025	NA	2.9551	0.265154	0.869445	0.30497	0.760389	0.850516
ENSG00000118508	RAB32	442.313	0.0463982	0.152226	0.304798	0.76052	0.850589
ENSG00000170162	VGLL2	14.4139	-0.117732	0.386246	-0.304811	0.76051	0.850589
ENSG00000239945	NA	19.0027	-0.292641	0.960426	-0.304699	0.760595	0.850624
ENSG00000269887	NA	4.28255	0.200238	0.657219	0.304675	0.760613	0.850624
ENSG00000092330	TINF2	1699.68	0.0125941	0.0413778	0.304369	0.760847	0.850851
ENSG00000100417	PMM1	2714.23	-0.0284168	0.0934503	-0.304085	0.761063	0.851023
ENSG00000228862	NA	5.17855	0.177573	0.583927	0.304102	0.76105	0.851023
ENSG00000037042	TUBG2	1689	0.0274804	0.0904769	0.303728	0.761335	0.851292
ENSG00000289269	NA	1.41855	-0.285768	0.94194	-0.303383	0.761598	0.851551
ENSG00000164087	POC1A	151.543	0.071833	0.237269	0.302749	0.762081	0.852055
ENSG00000245556	SCAMP1-AS1	467.454	0.0330349	0.109155	0.302642	0.762163	0.852112
ENSG00000225423	TNPO1P1	0.810671	0.585877	1.93657	0.302533	0.762246	0.852164
ENSG00000272702	NA	18.2269	0.0785498	0.259669	0.302499	0.762271	0.852164
ENSG00000170345	FOS	2264.24	0.0885766	0.292889	0.302424	0.762329	0.852192
ENSG00000198804	MT-CO1	496072	-0.0357676	0.118312	-0.302316	0.762411	0.852192
ENSG00000267397	NA	18.0052	0.0987614	0.326697	0.302302	0.762422	0.852192
ENSG00000289226	NA	26.5787	0.0742963	0.245723	0.302358	0.762379	0.852192
ENSG00000178522	AMBN	1.81069	-0.253489	0.83867	-0.302251	0.762461	0.852201
ENSG00000162139	NEU3	732.928	-0.0364726	0.120726	-0.30211	0.762568	0.852286
ENSG00000227124	ZNF717	137.465	-0.260875	0.863682	-0.30205	0.762614	0.852302
ENSG00000277704	LOC100420879	1.22565	0.437456	1.44862	0.301982	0.762666	0.852325
ENSG00000163872	YEATS2	4047.41	-0.0269631	0.0893224	-0.301863	0.762757	0.852392
ENSG00000109107	ALDOC	2489.8	-0.0425095	0.140941	-0.301612	0.762948	0.852535
ENSG00000137976	DNASE2B	1.14484	-0.399169	1.32329	-0.301649	0.76292	0.852535
ENSG00000267385	NA	3.57794	-0.204673	0.678769	-0.301536	0.763006	0.852565
ENSG00000174453	VWC2L	71.0022	0.0696235	0.23095	0.301466	0.76306	0.852571
ENSG00000267665	LOC400622	1.84862	-0.336941	1.11775	-0.301447	0.763074	0.852571
ENSG00000135476	ESPL1	271.695	0.0952575	0.316122	0.301331	0.763162	0.852635
ENSG00000187848	P2RX2	12.202	0.120107	0.398824	0.301152	0.763298	0.852703
ENSG00000213856	NA	20.4445	-0.0794804	0.263889	-0.301189	0.763271	0.852703
ENSG00000269053	NA	1.37239	-0.355789	1.18168	-0.301087	0.763349	0.852703
ENSG00000288915	LOC107984202	1.19135	0.382986	1.27199	0.301091	0.763345	0.852703
ENSG00000120088	CRHR1	4.44013	-0.356733	1.18525	-0.300976	0.763433	0.852763
ENSG00000120885	CLU	26497.4	0.0503999	0.167484	0.300923	0.763473	0.852773
ENSG00000197961	ZNF121	1312.56	0.0304186	0.101128	0.300792	0.763573	0.852846
ENSG00000286105	TMEM217B	3.82336	0.436704	1.45202	0.300756	0.763601	0.852846
ENSG00000226555	AGKP1	1.32722	-0.422435	1.40522	-0.300618	0.763706	0.852928
ENSG00000227640	SOX21-AS1	6.67746	0.137079	0.456197	0.300482	0.76381	0.853009
ENSG00000136802	LRRC8A	1977.92	-0.0185331	0.0617274	-0.300242	0.763993	0.853179
ENSG00000119915	ELOVL3	7.82574	-0.137213	0.457205	-0.300112	0.764092	0.853254
ENSG00000186714	CCDC73	2.5181	-0.226439	0.755283	-0.299807	0.764324	0.853446
ENSG00000223508	NA	7.10203	-0.384566	1.28272	-0.299805	0.764326	0.853446
ENSG00000125611	CHCHD5	472.982	-0.0255709	0.0853389	-0.299639	0.764452	0.853552
ENSG00000169231	THBS3	2369.28	-0.0278999	0.0931802	-0.299419	0.76462	0.853641
ENSG00000219085	NA	2.78998	-0.248575	0.830152	-0.299433	0.76461	0.853641
ENSG00000264968	NA	2.67968	0.252875	0.844574	0.299411	0.764626	0.853641
ENSG00000287882	NA	3.7492	0.178796	0.597346	0.299317	0.764698	0.853687
ENSG00000257698	GIHCG	224.321	-0.0488436	0.163264	-0.29917	0.764811	0.853777
ENSG00000179958	DCTPP1	895.324	-0.0164561	0.0550207	-0.29909	0.764871	0.85381
ENSG00000112667	DNPH1	1336.93	0.0257028	0.0859961	0.298884	0.765029	0.853951
ENSG00000274751	NA	14.6743	-0.0869016	0.290967	-0.298665	0.765196	0.854102
ENSG00000059691	GATB	786.505	0.0282133	0.0945686	0.298337	0.765446	0.854346
ENSG00000266340	NA	2.84499	-0.199099	0.667501	-0.298276	0.765493	0.854363
ENSG00000121964	GTDC1	99.8221	0.0713722	0.239445	0.298073	0.765647	0.854426
ENSG00000172803	SNX32	226.714	-0.0435406	0.146091	-0.298038	0.765674	0.854426
ENSG00000241258	CRCP	1808.54	-0.0137629	0.0461669	-0.298113	0.765617	0.854426
ENSG00000293304	NA	1.50475	-0.314067	1.05378	-0.298038	0.765674	0.854426
ENSG00000260876	LINC01229	3.86264	0.235286	0.789595	0.297984	0.765716	0.854437
ENSG00000284642	NA	23.3266	0.0878487	0.294926	0.297867	0.765805	0.854502
ENSG00000113924	HGD	1172.66	0.0865273	0.29089	0.297457	0.766118	0.854781
ENSG00000251259	NA	58.896	0.0525888	0.176787	0.29747	0.766108	0.854781
ENSG00000224592	MIR3659HG	3.32293	-0.213008	0.716496	-0.297291	0.766244	0.854887
ENSG00000257225	NA	6.50145	0.118356	0.398627	0.296908	0.766536	0.855178
ENSG00000176753	PAK6-AS1	10.568	0.124876	0.420726	0.29681	0.766611	0.855192
ENSG00000215914	NA	40.8224	0.0830987	0.279948	0.296836	0.766592	0.855192
ENSG00000142327	RNPEPL1	3112.02	-0.0333687	0.112486	-0.296649	0.766734	0.855294
ENSG00000099800	TIMM13	2275.65	-0.0191349	0.0645178	-0.296584	0.766784	0.855315
ENSG00000227073	NA	1.2821	0.337837	1.1398	0.296399	0.766926	0.855403
ENSG00000279611	NA	28.7568	-0.0698447	0.235642	-0.296402	0.766923	0.855403
ENSG00000122008	POLK	1029.96	0.0249196	0.0840928	0.296334	0.766975	0.855422
ENSG00000197930	ERO1A	7143.67	0.0507593	0.171348	0.296236	0.76705	0.855472
ENSG00000244332	NA	1.3022	-0.827673	2.79511	-0.296115	0.767143	0.85554
ENSG00000008018	PSMB1	3864.67	-0.0156213	0.0528123	-0.29579	0.767391	0.855776
ENSG00000182685	BRICD5	211.95	0.0463576	0.156743	0.295755	0.767417	0.855776
ENSG00000130545	CRB3	1376.03	-0.0248203	0.0839598	-0.295621	0.76752	0.855855
ENSG00000229081	NA	1.02518	-0.349096	1.18134	-0.295507	0.767606	0.855917
ENSG00000187762	NA	0.906342	0.712171	2.41048	0.295448	0.767652	0.855923
ENSG00000272148	NA	8.07683	-0.119945	0.406017	-0.295418	0.767675	0.855923
ENSG00000129226	CD68	3269.8	-0.0236617	0.0801182	-0.295335	0.767738	0.855933
ENSG00000178458	NA	114.824	0.0468386	0.158601	0.295324	0.767746	0.855933
ENSG00000283341	NA	35.3438	-0.244976	0.829915	-0.295182	0.767855	0.856019
ENSG00000281106	TMEM272	2.40815	-0.314779	1.06704	-0.295001	0.767993	0.856138
ENSG00000169184	MN1	197.517	-0.0799047	0.271194	-0.294641	0.768268	0.856383
ENSG00000183347	GBP6	5.37925	0.26488	0.899273	0.29455	0.768338	0.856383
ENSG00000277342	NA	1.33546	0.314941	1.06935	0.294517	0.768363	0.856383
ENSG00000278922	NA	15.8985	-0.0805628	0.273536	-0.294524	0.768358	0.856383
ENSG00000288877	NA	29.5266	0.0591028	0.200684	0.294507	0.76837	0.856383
ENSG00000131379	C3orf20	3.39505	-0.237438	0.806647	-0.294352	0.768489	0.856461
ENSG00000275700	AATF	1706.31	-0.0165553	0.0562467	-0.294333	0.768503	0.856461
ENSG00000161594	KLHL10	1.41308	-0.304975	1.03631	-0.294289	0.768537	0.856464
ENSG00000011052	NME1-NME2	148.819	0.0526326	0.179067	0.293928	0.768813	0.856737
ENSG00000187516	H2AP	0.902424	0.390468	1.3298	0.293629	0.769041	0.856921
ENSG00000291040	CD99P1	326.351	-0.038091	0.129707	-0.293669	0.769011	0.856921
ENSG00000157322	CLEC18A	29.323	0.110073	0.37493	0.293583	0.769077	0.856925
ENSG00000138379	MSTN	7.97793	0.138084	0.470456	0.293512	0.769131	0.856951
ENSG00000176040	TMPRSS7	2.10996	0.297383	1.01384	0.293325	0.769274	0.85697
ENSG00000214093	RPS18P14	1.48069	-0.337327	1.1499	-0.293354	0.769252	0.85697
ENSG00000240270	RPL12P37	1.03778	0.633004	2.15775	0.293363	0.769244	0.85697
ENSG00000276302	NA	6.8386	-0.128071	0.436515	-0.293394	0.769221	0.85697
ENSG00000138073	PREB	3222.33	-0.0148926	0.0508068	-0.293122	0.769429	0.857021
ENSG00000213280	RPS10P15	11.3581	-0.0886395	0.302447	-0.293075	0.769465	0.857021
ENSG00000225408	NA	0.885882	0.490473	1.67309	0.293154	0.769404	0.857021
ENSG00000258644	SYNJ2BP-COX16	82.4662	0.0807965	0.2757	0.29306	0.769476	0.857021
ENSG00000278385	NA	46.4836	0.062281	0.212436	0.293176	0.769388	0.857021
ENSG00000273015	NA	981.579	0.021372	0.0729649	0.292908	0.769592	0.857115
ENSG00000213881	NA	58.4786	-0.0588775	0.201072	-0.292817	0.769662	0.857157
ENSG00000286786	NA	9.84118	0.111595	0.381164	0.292773	0.769696	0.85716
ENSG00000219682	NA	7.90935	-0.143692	0.490887	-0.292718	0.769737	0.857171
ENSG00000293418	NA	3.58835	0.260635	0.890592	0.292654	0.769786	0.857191
ENSG00000162642	C1orf52	894.614	-0.0224188	0.0766174	-0.292607	0.769823	0.857196
ENSG00000148384	INPP5E	1660.6	-0.0227932	0.0780595	-0.291998	0.770288	0.857648
ENSG00000151704	KCNJ1	1.61542	0.314814	1.07815	0.291994	0.770291	0.857648
ENSG00000260281	NA	0.862491	0.488031	1.67519	0.291329	0.7708	0.858179
ENSG00000169020	ATP5ME	2021.36	-0.021984	0.0755544	-0.290969	0.771075	0.85845
ENSG00000099866	MADCAM1	52.4793	0.063087	0.216915	0.290837	0.771176	0.858527
ENSG00000213598	RPL31P4	27.6968	-0.0747689	0.257283	-0.290609	0.77135	0.858686
ENSG00000254659	LINC02715	3.79874	0.214855	0.740034	0.290331	0.771563	0.858888
ENSG00000178665	ZNF713	312.368	0.0295058	0.101666	0.290222	0.771646	0.858946
ENSG00000212126	TAS2R50	1.79376	-0.581816	2.00504	-0.290177	0.771681	0.858949
ENSG00000224986	PPP1R8P1	2.37502	-0.232823	0.803046	-0.289925	0.771873	0.859129
ENSG00000031691	CENPQ	165.967	-0.0551047	0.190216	-0.289695	0.77205	0.85929
ENSG00000227376	NA	8.49635	-0.118204	0.408421	-0.289416	0.772263	0.859492
ENSG00000196923	PDLIM7	1301.54	0.0302948	0.104817	0.289027	0.772561	0.859753
ENSG00000237861	NA	0.983564	0.396544	1.37187	0.289054	0.77254	0.859753
ENSG00000069667	RORA	1067.69	-0.0688358	0.238301	-0.288861	0.772688	0.859834
ENSG00000250144	EEF1A1P35	1.93367	-0.223075	0.772288	-0.28885	0.772696	0.859834
ENSG00000228275	NA	2.95447	-0.18982	0.657403	-0.288742	0.772778	0.85989
ENSG00000241634	RPL13P8	7.68565	0.143809	0.498124	0.2887	0.772811	0.859891
ENSG00000165972	CCDC38	10.8782	0.120557	0.417708	0.288615	0.772876	0.859928
ENSG00000260898	ADPGK-AS1	1.3532	-0.345548	1.19748	-0.288564	0.772915	0.859937
ENSG00000246323	NA	4.19087	0.182032	0.631035	0.288466	0.77299	0.859985
ENSG00000233836	NA	38.5241	-0.138033	0.479025	-0.288155	0.773228	0.860192
ENSG00000260518	NA	1.24357	0.41122	1.42715	0.288141	0.773239	0.860192
ENSG00000247877	FAM174A-DT	2.12186	-0.363262	1.26096	-0.288083	0.773283	0.860206
ENSG00000260765	NA	0.937436	-0.396794	1.37772	-0.288008	0.773341	0.860235
ENSG00000186787	SPIN2B	238.942	-0.0337795	0.117359	-0.28783	0.773477	0.860351
ENSG00000115361	ACADL	1.35574	0.303477	1.05498	0.287661	0.773606	0.860455
ENSG00000293106	RPL23AP7	236.691	-0.0259763	0.0903128	-0.287626	0.773633	0.860455
ENSG00000257527	NA	2.35269	0.591126	2.05592	0.287524	0.773711	0.860506
ENSG00000269318	NA	3.7627	0.172957	0.601634	0.287479	0.773746	0.86051
ENSG00000270175	NA	108.118	0.042409	0.147553	0.287414	0.773795	0.860522
ENSG00000270983	NA	0.824714	-0.440224	1.53184	-0.287382	0.77382	0.860522
ENSG00000248740	NA	13.2839	0.0979879	0.341401	0.287017	0.774099	0.860798
ENSG00000259635	NA	1.59211	-0.33422	1.16546	-0.286771	0.774287	0.860972
ENSG00000248599	SLEAR	2.59221	0.195033	0.680422	0.286636	0.774391	0.861052
ENSG00000198131	ZNF544	894.428	-0.0157879	0.0551021	-0.286522	0.774479	0.861114
ENSG00000135446	CDK4	3370.54	0.0182561	0.0637915	0.286185	0.774737	0.861296
ENSG00000231544	NA	1.15516	0.633	2.21131	0.286256	0.774682	0.861296
ENSG00000237927	NA	1.18564	-0.348602	1.21808	-0.286189	0.774733	0.861296
ENSG00000230581	ACTG1P14	2.82287	0.24919	0.87118	0.286037	0.77485	0.861351
ENSG00000289343	NA	1.95603	-0.283507	0.991111	-0.28605	0.77484	0.861351
ENSG00000233503	HNRNPLP1	20.9941	-0.0819929	0.287276	-0.285415	0.775326	0.861836
ENSG00000283544	LOC101930420	2.09273	-0.268281	0.940062	-0.285386	0.775349	0.861836
ENSG00000162231	NXF1	4968.8	-0.0184527	0.0647102	-0.28516	0.775522	0.861993
ENSG00000178660	NA	18.5365	0.0737025	0.258597	0.285008	0.775638	0.862052
ENSG00000235192	NA	10.1024	0.0918938	0.32242	0.285013	0.775634	0.862052
ENSG00000125633	CCDC93	2386.12	0.0133537	0.0468608	0.284966	0.77567	0.862053
ENSG00000235082	NA	62.6742	-0.0439187	0.154169	-0.284873	0.775742	0.862097
ENSG00000283345	MPHOSPH10P3	3.54365	-0.35308	1.23962	-0.284831	0.775774	0.862097
ENSG00000104969	SGTA	4112.71	-0.0163653	0.0575048	-0.28459	0.775959	0.862232
ENSG00000170356	OR2A20P	6.25811	-1.02402	3.59818	-0.284593	0.775956	0.862232
ENSG00000213413	PVRIG	24.6483	-0.0689682	0.242379	-0.284547	0.775992	0.862234
ENSG00000177197	NA	4.13345	0.226599	0.796812	0.284383	0.776117	0.862338
ENSG00000153487	ING1	670.007	0.031001	0.109051	0.28428	0.776196	0.862355
ENSG00000279539	NA	5.50316	0.142645	0.501719	0.284312	0.776172	0.862355
ENSG00000125363	AMELX	3.63676	0.220479	0.776553	0.28392	0.776472	0.862627
ENSG00000197965	MPZL1	4877.12	-0.0144377	0.0508778	-0.283773	0.776584	0.862717
ENSG00000130733	YIPF2	3566.17	-0.0217771	0.0767809	-0.283626	0.776697	0.862744
ENSG00000163659	TIPARP	2781.11	0.0328276	0.115749	0.283609	0.77671	0.862744
ENSG00000183034	OTOP2	1.27642	-0.367149	1.29471	-0.283576	0.776735	0.862744
ENSG00000290022	NA	5.02934	0.133253	0.4698	0.283638	0.776688	0.862744
ENSG00000286681	NA	35.246	-0.0686465	0.242341	-0.283264	0.776974	0.862974
ENSG00000213842	SUGT1P2	1.12318	0.347829	1.22839	0.283159	0.777055	0.863029
ENSG00000225334	NA	1.01946	0.431072	1.52326	0.282994	0.777181	0.863134
ENSG00000112195	TREML2	0.869407	-0.658974	2.32975	-0.282852	0.77729	0.86322
ENSG00000102786	INTS6	1728.75	0.021115	0.0746751	0.282758	0.777363	0.863265
ENSG00000188394	GPR21	0.949021	-0.508479	1.79947	-0.282572	0.777505	0.863388
ENSG00000250305	TRMT9B	711.626	0.0278853	0.0987133	0.282488	0.777569	0.863424
ENSG00000164185	ZNF474	120.532	-0.0935113	0.331143	-0.282389	0.777645	0.863453
ENSG00000279953	NA	6.32187	-0.124218	0.439911	-0.282371	0.777659	0.863453
ENSG00000118702	GHRH	5.86326	0.195685	0.693283	0.282259	0.777745	0.863514
ENSG00000227492	NA	1.12663	0.272975	0.96754	0.282133	0.777841	0.863585
ENSG00000070785	EIF2B3	461.151	0.0278734	0.0988394	0.282007	0.777938	0.863626
ENSG00000108826	MRPL27	1162.72	-0.0190368	0.0675057	-0.282003	0.777942	0.863626
ENSG00000289293	NA	145.305	-0.0346904	0.123039	-0.281946	0.777985	0.86364
ENSG00000183354	BRD10	1269.97	-0.0290304	0.103024	-0.281782	0.778111	0.863709
ENSG00000224292	PORCN-DT	4.76423	-0.13184	0.467844	-0.281804	0.778094	0.863709
ENSG00000273240	NA	6.95311	-0.116908	0.414976	-0.281724	0.778155	0.863723
ENSG00000288564	NA	19.9239	-0.144263	0.512448	-0.281517	0.778314	0.863864
ENSG00000271367	NA	1.11527	-0.340617	1.21054	-0.281377	0.778422	0.863948
ENSG00000115607	IL18RAP	1.3116	0.341959	1.2185	0.28064	0.778987	0.864529
ENSG00000241764	CBLL1-AS1	62.464	0.038015	0.135472	0.280611	0.779008	0.864529
ENSG00000124103	FAM209A	4.22424	-0.167575	0.597428	-0.280493	0.779099	0.864594
ENSG00000065883	CDK13	2451.74	0.0135496	0.0483299	0.280356	0.779205	0.864602
ENSG00000118518	RNF146	1894.29	0.0148034	0.052789	0.280426	0.77915	0.864602
ENSG00000198650	TAT	20.8702	0.104172	0.371511	0.280401	0.77917	0.864602
ENSG00000198691	ABCA4	11.1607	0.117025	0.417471	0.280319	0.779233	0.864602
ENSG00000120733	KDM3B	3830.66	-0.016547	0.0590399	-0.280269	0.779271	0.86461
ENSG00000115827	DCAF17	549.45	-0.0276484	0.0987202	-0.280068	0.779425	0.86471
ENSG00000261168	NA	22.392	-0.0710543	0.253682	-0.280092	0.779407	0.86471
ENSG00000143384	MCL1	7403.37	-0.0166107	0.0593504	-0.279876	0.779573	0.864839
ENSG00000287225	LOC124905142	3.37896	0.232512	0.83133	0.279686	0.779718	0.864965
ENSG00000214198	TTC41P	2.49556	0.26509	0.948213	0.279568	0.779809	0.86503
ENSG00000215284	NA	1.88467	0.287244	1.02795	0.279434	0.779911	0.865074
ENSG00000286398	NA	1.02757	-0.457078	1.63556	-0.279463	0.779889	0.865074
ENSG00000188825	LINC00910	130.695	-0.0419295	0.150087	-0.279368	0.779962	0.865095
ENSG00000243403	NA	13.3303	0.102032	0.365309	0.279305	0.780011	0.865113
ENSG00000082512	TRAF5	70.7348	0.0622398	0.223063	0.279023	0.780227	0.865318
ENSG00000122483	CCDC18	86.9441	-0.0537843	0.192867	-0.278867	0.780347	0.865416
ENSG00000121481	RNF2	681.312	-0.0210506	0.0755336	-0.278692	0.780481	0.865494
ENSG00000127081	ZNF484	410.197	0.0349084	0.125247	0.278717	0.780462	0.865494
ENSG00000138433	CIR1	1449.07	-0.0200164	0.0719034	-0.278379	0.780721	0.86568
ENSG00000205794	NA	1.62499	-0.32942	1.18328	-0.278395	0.780709	0.86568
ENSG00000239908	RN7SL75P	1.94863	0.25566	0.918621	0.278309	0.780775	0.86568
ENSG00000239920	NA	0.938162	-0.391897	1.408	-0.278335	0.780755	0.86568
ENSG00000146576	INTS15	1582.77	0.0136001	0.0488805	0.278231	0.780835	0.86571
ENSG00000217929	NA	6.15827	0.138327	0.497703	0.27793	0.781066	0.865861
ENSG00000255222	NA	0.798701	-0.411547	1.48039	-0.278	0.781013	0.865861
ENSG00000290335	NA	1.18734	-0.326158	1.17352	-0.277932	0.781065	0.865861
ENSG00000145949	MYLK4	84.1379	-0.0520383	0.187295	-0.277842	0.781134	0.865868
ENSG00000163694	RBM47	3449.95	-0.0376116	0.135392	-0.277798	0.781168	0.865868
ENSG00000284842	NA	1.58405	-0.732873	2.63781	-0.277834	0.78114	0.865868
ENSG00000166435	XRRA1	275.714	-0.0271773	0.0978962	-0.277613	0.781309	0.86599
ENSG00000237732	NA	1.55629	-0.328939	1.18534	-0.277505	0.781392	0.866047
ENSG00000229212	NA	22.4334	-0.17913	0.645999	-0.277292	0.781556	0.866123
ENSG00000259953	NA	480.257	0.0244283	0.0880832	0.277332	0.781525	0.866123
ENSG00000290995	NA	1.7154	-0.266333	0.960459	-0.277298	0.781552	0.866123
ENSG00000177807	KCNJ10	2.1264	0.230959	0.833185	0.2772	0.781627	0.866165
ENSG00000231684	NA	3.30743	-0.205544	0.741968	-0.277026	0.78176	0.866278
ENSG00000100276	RASL10A	18.8497	0.10777	0.389222	0.276885	0.781869	0.866363
ENSG00000044459	CNTLN	98.9215	-0.04387	0.158546	-0.276703	0.782008	0.866476
ENSG00000259371	NA	1.27041	-0.520971	1.88301	-0.27667	0.782034	0.866476
ENSG00000287859	NA	1.48273	-0.417565	1.50977	-0.276574	0.782107	0.866486
ENSG00000289716	XNDC1N-ZNF705EP-ALG1L9P	19.8314	-0.112978	0.408459	-0.276595	0.782091	0.866486
ENSG00000233644	NA	1.07267	0.351087	1.26981	0.276488	0.782173	0.866525
ENSG00000103226	NOMO3	4669.81	0.0218	0.0788686	0.27641	0.782233	0.866556
ENSG00000186628	FSD2	0.870543	-0.355854	1.28824	-0.276233	0.782369	0.866671
ENSG00000152380	FAM151B	16.6563	-0.0796385	0.288399	-0.27614	0.78244	0.866715
ENSG00000257884	NA	1.76366	0.242881	0.881098	0.275657	0.782812	0.867091
ENSG00000255526	NEDD8-MDP1	30.9882	0.11732	0.42572	0.275581	0.78287	0.86712
ENSG00000114744	COMMD2	1306.3	0.0251856	0.0914227	0.275485	0.782943	0.867131
ENSG00000172965	MIR4435-2HG	73.0342	-0.0785894	0.285246	-0.275514	0.782921	0.867131
ENSG00000289154	NA	23.2066	-0.0872457	0.317009	-0.275215	0.783151	0.867326
ENSG00000205177	C11orf91	3.15691	0.172253	0.625996	0.275167	0.783188	0.867332
ENSG00000293192	NA	22.1765	-0.0822149	0.29889	-0.275067	0.783265	0.867381
ENSG00000090316	MAEA	2739.23	-0.0133061	0.0483999	-0.274921	0.783377	0.867471
ENSG00000253288	NA	20.5753	-0.0704673	0.256394	-0.27484	0.783439	0.867504
ENSG00000267312	NA	1.03056	-0.377007	1.37303	-0.27458	0.783639	0.86769
ENSG00000232531	KMT5AP2	5.33537	-0.139367	0.507754	-0.274476	0.783719	0.867717
ENSG00000246528	SLCO5A1-AS1	11.8034	0.125089	0.455754	0.274466	0.783727	0.867717
ENSG00000100557	CCDC198	202.378	-0.0518207	0.188948	-0.274259	0.783886	0.867822
ENSG00000288683	NA	92.4022	-0.042558	0.155168	-0.274271	0.783876	0.867822
ENSG00000109424	UCP1	39.4314	0.111591	0.406988	0.274188	0.78394	0.867848
ENSG00000142655	PEX14	1178.85	-0.0199781	0.0728916	-0.27408	0.784023	0.867904
ENSG00000289032	NA	7.48305	-0.116007	0.42346	-0.273951	0.784122	0.867978
ENSG00000120533	ENY2	1637.65	0.0152971	0.0558489	0.273902	0.78416	0.867985
ENSG00000174948	GPR149	29.7334	-0.0826913	0.302089	-0.273732	0.784291	0.868094
ENSG00000237330	RNF223	2.10939	-0.306009	1.11812	-0.273681	0.78433	0.868102
ENSG00000240449	REPIN1-AS1	3.12901	0.222969	0.815657	0.273362	0.784575	0.868339
ENSG00000048405	ZNF800	769.601	0.0206572	0.0756589	0.273031	0.784829	0.868514
ENSG00000132840	BHMT2	1.20109	0.331075	1.21257	0.273036	0.784826	0.868514
ENSG00000293367	ANP32AP1	1.73717	0.348813	1.27749	0.273045	0.784819	0.868514
ENSG00000290735	NA	1.29787	0.354407	1.29903	0.272825	0.784988	0.868654
ENSG00000160221	GATD3	2796.95	0.0148483	0.0544598	0.272647	0.785125	0.8687
ENSG00000214176	NA	21.185	0.395489	1.45042	0.272673	0.785105	0.8687
ENSG00000215093	NA	1.25298	0.326735	1.19812	0.272707	0.785078	0.8687
ENSG00000279174	NA	2.98997	-0.28128	1.03277	-0.272355	0.785349	0.868913
ENSG00000178202	POGLUT3	550.014	0.0339472	0.12467	0.272296	0.785394	0.868928
ENSG00000134762	DSC3	107.619	-0.0941332	0.345815	-0.272207	0.785463	0.868933
ENSG00000286408	NA	20.5928	-0.0719198	0.264209	-0.272208	0.785462	0.868933
ENSG00000256745	NA	45.3063	0.0516637	0.189844	0.272138	0.785516	0.868957
ENSG00000233766	NA	1.00899	-0.387331	1.42491	-0.271827	0.785755	0.869185
ENSG00000290011	NA	11.2792	-0.10296	0.378827	-0.271787	0.785786	0.869185
ENSG00000116809	ZBTB17	1499.59	-0.0191915	0.0706398	-0.271681	0.785867	0.869196
ENSG00000144802	NFKBIZ	910.093	-0.0678903	0.249957	-0.271608	0.785924	0.869196
ENSG00000175395	ZNF25	408.011	0.0365114	0.134384	0.271695	0.785857	0.869196
ENSG00000258136	PRDM4-AS1	0.9158	0.348673	1.28365	0.271627	0.785909	0.869196
ENSG00000103067	ESRP2	1965.68	-0.0414484	0.152727	-0.271389	0.786092	0.869206
ENSG00000180098	TRNAU1AP	721.734	0.0177888	0.0655313	0.271456	0.786041	0.869206
ENSG00000233360	PDXP-DT	2.86357	-0.21385	0.787554	-0.271537	0.785978	0.869206
ENSG00000255992	NA	1.21791	0.274462	1.01128	0.2714	0.786083	0.869206
ENSG00000264575	NA	629.27	0.0365938	0.134835	0.271398	0.786085	0.869206
ENSG00000178966	RMI1	278.947	0.0352628	0.129958	0.27134	0.78613	0.869213
ENSG00000156603	MED19	668.635	-0.0221485	0.0816744	-0.27118	0.786253	0.869313
ENSG00000266913	NA	0.963233	0.331163	1.22212	0.270975	0.78641	0.869417
ENSG00000267742	NA	36.9339	0.0611784	0.225751	0.270999	0.786392	0.869417
ENSG00000138587	MNS1	45.6921	0.045999	0.169809	0.270887	0.786478	0.869429
ENSG00000271327	NA	11.3294	0.103475	0.381997	0.270878	0.786485	0.869429
ENSG00000286830	NA	6.75149	-0.119304	0.440503	-0.270835	0.786518	0.86943
ENSG00000100249	C22orf31	2.0167	0.232326	0.85812	0.270739	0.786592	0.869447
ENSG00000105146	AURKC	61.517	0.0594094	0.219474	0.27069	0.786629	0.869447
ENSG00000273680	NA	16.9249	-0.0828864	0.306202	-0.270692	0.786628	0.869447
ENSG00000205517	RGL3	7135.19	-0.038321	0.141665	-0.270504	0.786772	0.86957
ENSG00000274776	NA	9.72312	-0.120361	0.445029	-0.270456	0.786809	0.869576
ENSG00000078549	ADCYAP1R1	12.0269	0.176864	0.654181	0.270359	0.786884	0.869603
ENSG00000142751	GPN2	1245.44	-0.0123487	0.0456802	-0.270329	0.786907	0.869603
ENSG00000143365	RORC	2.87955	-0.18976	0.702302	-0.270197	0.787009	0.869603
ENSG00000147082	CCNB3	91.9904	0.0406002	0.150292	0.270142	0.787051	0.869603
ENSG00000232046	LINC01798	3.33679	-0.201555	0.746238	-0.270095	0.787087	0.869603
ENSG00000248923	MTND5P11	6.84878	-0.121463	0.449775	-0.270052	0.787121	0.869603
ENSG00000253726	LOC101926908	0.803872	-0.391117	1.44829	-0.270055	0.787118	0.869603
ENSG00000267216	ZNF8-ERVK3-1	123.091	-0.0766604	0.283814	-0.270108	0.787077	0.869603
ENSG00000269800	NA	1.97483	-0.225106	0.833459	-0.270087	0.787093	0.869603
ENSG00000232581	LOC124901582	1.9557	0.267364	0.991212	0.269735	0.787364	0.869837
ENSG00000259315	NA	1.59282	-0.571705	2.12318	-0.269268	0.787723	0.870198
ENSG00000254027	NA	3.03353	0.220165	0.81802	0.269144	0.787819	0.870268
ENSG00000187144	SPATA21	8.2932	-0.13404	0.498324	-0.268981	0.787944	0.870317
ENSG00000259081	NA	7.41959	-0.116698	0.43378	-0.269025	0.78791	0.870317
ENSG00000283286	NA	1.9749	0.377167	1.4023	0.268963	0.787958	0.870317
ENSG00000176928	GCNT4	494.103	-0.0523418	0.194641	-0.268915	0.787995	0.870322
ENSG00000033178	UBA6	1897.79	0.0330617	0.123202	0.268355	0.788426	0.870674
ENSG00000164669	NA	16.9101	0.0892136	0.332362	0.268423	0.788374	0.870674
ENSG00000183308	NA	4.0158	0.148336	0.552799	0.268337	0.78844	0.870674
ENSG00000232387	NA	11.3986	-0.0966588	0.360217	-0.268335	0.788442	0.870674
ENSG00000234423	LINC01250	1.41291	-0.30627	1.14174	-0.268249	0.788508	0.870712
ENSG00000177752	YIPF7	15.7519	-0.0880952	0.328656	-0.268046	0.788664	0.870849
ENSG00000185056	C5orf47	1.95144	0.240871	0.899323	0.267836	0.788826	0.870992
ENSG00000284070	NA	1.43738	-0.353767	1.32107	-0.267788	0.788863	0.870998
ENSG00000270343	NA	4.70083	0.139826	0.52271	0.267501	0.789083	0.871206
ENSG00000273456	NA	105.621	0.0277125	0.103629	0.267422	0.789144	0.871239
ENSG00000007520	TSR3	1377.78	0.0189762	0.0710112	0.267228	0.789293	0.871332
ENSG00000226149	NA	2.41342	0.193696	0.724945	0.267187	0.789325	0.871332
ENSG00000288623	LOC128071547	88.5809	-0.0459035	0.171782	-0.267219	0.7893	0.871332
ENSG00000259548	NA	2.89387	-0.201048	0.752612	-0.267133	0.789366	0.871342
ENSG00000268292	NA	2.20293	0.429681	1.6098	0.266916	0.789534	0.871492
ENSG00000275410	HNF1B	1488.15	0.0382018	0.143314	0.266561	0.789807	0.871724
ENSG00000290955	NA	1.04256	0.458259	1.71916	0.26656	0.789808	0.871724
ENSG00000251323	LINC02728	3.99108	-0.160256	0.601883	-0.266259	0.79004	0.871945
ENSG00000100418	DESI1	2382.32	-0.016626	0.0624856	-0.266077	0.79018	0.872064
ENSG00000153066	TXNDC11	2514.45	-0.0195428	0.0734809	-0.265957	0.790272	0.87213
ENSG00000243335	KCTD7	1059.6	-0.0176814	0.066494	-0.26591	0.790309	0.872135
ENSG00000167645	YIF1B	1161.52	0.014614	0.0549886	0.265764	0.790421	0.872224
ENSG00000289196	NA	5.32219	0.122273	0.460485	0.265531	0.7906	0.872386
ENSG00000105447	GRWD1	1337.25	-0.0145078	0.0546548	-0.265444	0.790668	0.872391
ENSG00000171169	NAIF1	479.079	0.0181896	0.068559	0.265313	0.790769	0.872391
ENSG00000173093	CCDC63	0.80935	0.68973	2.59979	0.265302	0.790777	0.872391
ENSG00000230665	NA	3.57558	-0.179971	0.678168	-0.265378	0.790718	0.872391
ENSG00000269378	NA	2043.06	0.0200871	0.0757213	0.265276	0.790797	0.872391
ENSG00000277566	NA	6.366	-0.120414	0.453775	-0.26536	0.790732	0.872391
ENSG00000146587	RBAK	1585.46	0.0198634	0.0749981	0.264851	0.791124	0.872717
ENSG00000197894	ADH5	5160.5	-0.0372506	0.140726	-0.264703	0.791238	0.872808
ENSG00000066382	MPPED2	95.7111	0.103354	0.390882	0.264411	0.791463	0.873021
ENSG00000144029	MRPS5	2411.33	-0.0152723	0.0577703	-0.264362	0.791501	0.873027
ENSG00000168813	ZNF507	1299.86	-0.0172128	0.0651678	-0.26413	0.79168	0.873189
ENSG00000135773	CAPN9	18.5447	0.0693215	0.262616	0.263965	0.791807	0.873223
ENSG00000185220	PGBD2	248.812	-0.0268263	0.101612	-0.264006	0.791775	0.873223
ENSG00000226355	NA	42.7168	0.127694	0.483679	0.264005	0.791776	0.873223
ENSG00000172828	CES3	36.4232	0.0725602	0.275053	0.263805	0.79193	0.873324
ENSG00000162882	HAAO	268.68	0.0623433	0.23652	0.263586	0.792099	0.873475
ENSG00000233754	NA	0.956646	0.409887	1.55563	0.263486	0.792176	0.873489
ENSG00000234377	OBI1-AS1	1.82388	0.225458	0.855555	0.263522	0.792148	0.873489
ENSG00000291232	PDE4DIPP6	61.7879	0.0441887	0.16777	0.263389	0.792251	0.873536
ENSG00000279583	NA	8.45802	-0.128781	0.489611	-0.263028	0.792529	0.873807
ENSG00000261318	DIS3L-AS1	1.4066	-0.382256	1.45379	-0.262937	0.792599	0.87385
ENSG00000111676	ATN1	13946.4	-0.0395665	0.150632	-0.262669	0.792805	0.874041
ENSG00000126351	THRA	2979.33	-0.0205636	0.078434	-0.262177	0.793185	0.874425
ENSG00000236762	NA	1.16681	0.329575	1.25738	0.262113	0.793234	0.874443
ENSG00000291133	DPY19L2P1	29.1847	-0.068562	0.261625	-0.262062	0.793273	0.874451
ENSG00000100911	PSME2	3057.52	-0.0307107	0.117232	-0.261965	0.793348	0.874476
ENSG00000241233	KRTAP5-8	3.03045	0.325878	1.24405	0.26195	0.79336	0.874476
ENSG00000180211	RPL23P6	1.8608	0.243618	0.93084	0.261719	0.793538	0.874637
ENSG00000204904	NA	8.7369	-0.104555	0.39962	-0.261635	0.793603	0.874673
ENSG00000227268	KLLN	90.9796	0.0409863	0.15671	0.261542	0.793674	0.874717
ENSG00000004487	KDM1A	6762.64	-0.00870071	0.0333015	-0.261271	0.793884	0.874878
ENSG00000272269	NA	24.7373	0.0683685	0.261679	0.261268	0.793885	0.874878
ENSG00000168393	DTYMK	429.549	-0.0343339	0.131489	-0.261115	0.794004	0.874973
ENSG00000272323	TTC23L-AS1	91.5772	0.0321815	0.123269	0.261068	0.79404	0.874979
ENSG00000077585	GPR137B	1141.9	-0.0152416	0.0584295	-0.260855	0.794204	0.874981
ENSG00000165078	CPA6	0.857173	0.625066	2.39635	0.26084	0.794216	0.874981
ENSG00000223865	HLA-DPB1	214.342	0.0461209	0.176849	0.260793	0.794252	0.874981
ENSG00000226746	SMCR5	4.63667	-0.162769	0.624304	-0.26072	0.794308	0.874981
ENSG00000229851	ARSD-AS1	1.6929	0.345492	1.32504	0.26074	0.794293	0.874981
ENSG00000237624	OXCT2P1	35.5862	-0.0735306	0.281807	-0.260925	0.79415	0.874981
ENSG00000280046	NA	62.2566	0.0576044	0.220835	0.260848	0.79421	0.874981
ENSG00000284540	NA	1.58083	-0.238292	0.913391	-0.260888	0.794179	0.874981
ENSG00000286639	NA	0.93925	-0.390834	1.49923	-0.26069	0.794332	0.874981
ENSG00000128271	ADORA2A	4076.24	-0.0208254	0.0799191	-0.260581	0.794415	0.875005
ENSG00000272489	NA	1.30736	0.558106	2.1418	0.260578	0.794418	0.875005
ENSG00000219992	NA	1.36819	-0.294183	1.12951	-0.260452	0.794515	0.875041
ENSG00000234721	LINC02092	8.85943	-0.169362	0.650219	-0.260469	0.794502	0.875041
ENSG00000105518	TMEM205	1970	0.015148	0.0581721	0.2604	0.794555	0.875051
ENSG00000229127	NA	11.8745	0.100673	0.386812	0.260263	0.794661	0.875132
ENSG00000151458	ANKRD50	1231.51	-0.0229787	0.0883243	-0.260163	0.794738	0.875182
ENSG00000257818	NA	5.39505	0.146794	0.564763	0.259922	0.794924	0.875351
ENSG00000214146	LINC02026	3.17486	0.323467	1.24482	0.25985	0.794979	0.875376
ENSG00000027697	IFNGR1	1985.24	-0.0277192	0.106709	-0.259763	0.795046	0.875415
ENSG00000263715	CRHR1	7.03399	0.298678	1.15018	0.25968	0.795111	0.87545
ENSG00000230408	BZW1-AS1	1.50018	-0.264273	1.01785	-0.259638	0.795143	0.875451
ENSG00000274183	H2AB1	1.04311	0.432812	1.66781	0.259509	0.795242	0.875525
ENSG00000244682	NA	2.30267	-0.249598	0.962072	-0.259438	0.795298	0.87555
ENSG00000166927	MS4A7	1.78591	-0.265069	1.02267	-0.259194	0.795486	0.875722
ENSG00000291123	H2BP1	2.35208	-0.289309	1.11711	-0.25898	0.79565	0.875868
ENSG00000204930	FAM221B	0.831484	-0.375756	1.45132	-0.258907	0.795707	0.875894
ENSG00000185129	PURA	901.593	0.0219736	0.0849033	0.258807	0.795784	0.875944
ENSG00000257285	PRMT5-DT	12.8598	-0.0863828	0.333885	-0.25872	0.795851	0.875982
ENSG00000080603	SRCAP	4888.46	-0.0221719	0.0857306	-0.258623	0.795926	0.875995
ENSG00000170473	PYM1	905.186	0.0202398	0.0782524	0.258647	0.795907	0.875995
ENSG00000254536	NA	241.404	-0.0471013	0.182237	-0.258462	0.79605	0.876096
ENSG00000163535	SGO2	213.537	0.0586461	0.226946	0.258414	0.796087	0.876101
ENSG00000136710	VMA22	1592.23	0.0175885	0.0680829	0.25834	0.796144	0.876128
ENSG00000048392	RRM2B	2066.16	-0.0332319	0.128686	-0.258241	0.796221	0.876142
ENSG00000280022	NA	1.93156	0.319582	1.23734	0.258282	0.79619	0.876142
ENSG00000204227	RING1	2348.4	-0.017694	0.0685306	-0.258191	0.796259	0.876149
ENSG00000224877	NDUFAF8	660.494	-0.0190109	0.0736916	-0.257979	0.796423	0.876293
ENSG00000279882	NA	1.3146	-0.3073	1.19138	-0.257937	0.796456	0.876294
ENSG00000271138	NA	0.815498	-0.544384	2.11233	-0.257718	0.796625	0.876409
ENSG00000289067	NA	16.1159	-0.100768	0.390946	-0.257754	0.796597	0.876409
ENSG00000153495	TEX29	8.30428	-0.101727	0.395116	-0.257461	0.796823	0.876522
ENSG00000162341	TPCN2	407.155	0.0310421	0.12056	0.257482	0.796807	0.876522
ENSG00000249378	NA	4.28288	-0.147977	0.574616	-0.257524	0.796775	0.876522
ENSG00000204060	FOXO6	340.56	-0.0455476	0.177013	-0.257311	0.796938	0.876613
ENSG00000249252	C1QTNF7-AS1	9.05653	0.113751	0.44224	0.257215	0.797013	0.876659
ENSG00000248752	NA	1.02959	-0.293771	1.14377	-0.256844	0.797299	0.876939
ENSG00000105223	PLD3	52965	0.0274302	0.106898	0.256601	0.797487	0.877089
ENSG00000233994	GDI2P2	37.7623	0.0567556	0.221197	0.256584	0.7975	0.877089
ENSG00000100890	PRORP	851.775	-0.0232301	0.0906117	-0.25637	0.797665	0.877235
ENSG00000235387	SPAAR	2.32277	0.216893	0.84723	0.256003	0.797949	0.877512
ENSG00000184451	CCR10	37.1357	0.0587548	0.229639	0.255857	0.798061	0.8776
ENSG00000154478	GPR26	4.2727	0.218419	0.853914	0.255786	0.798116	0.877625
ENSG00000273133	NA	2.18121	0.220604	0.862894	0.255656	0.798216	0.8777
ENSG00000254510	NA	7.27821	0.136357	0.533561	0.25556	0.798291	0.877747
ENSG00000280163	NA	1.08228	0.330374	1.29378	0.255357	0.798448	0.877883
ENSG00000166478	ZNF143	895.925	0.0211531	0.0829264	0.255083	0.798659	0.877969
ENSG00000246523	FZD4-DT	14.7908	0.0778919	0.305403	0.255046	0.798687	0.877969
ENSG00000248593	NA	5.99624	0.863321	3.38422	0.255102	0.798644	0.877969
ENSG00000267002	NA	1671.09	0.0263268	0.103211	0.255077	0.798663	0.877969
ENSG00000270108	NA	8.91015	0.11739	0.460136	0.255119	0.798631	0.877969
ENSG00000278090	LUNAR1	1.37577	-0.259811	1.01884	-0.255005	0.798719	0.877969
ENSG00000289506	DDIT4-AS1	4.22028	0.142801	0.560557	0.254748	0.798917	0.878152
ENSG00000166716	ZNF592	4136.41	0.0134828	0.0529486	0.25464	0.799001	0.878209
ENSG00000178623	GPR35	127.645	0.0359397	0.141265	0.254413	0.799177	0.878366
ENSG00000229848	NA	34.4872	-0.0576925	0.226983	-0.254171	0.799364	0.878536
ENSG00000119514	GALNT12	1115.85	-0.0279562	0.110047	-0.254039	0.799465	0.878606
ENSG00000288017	LOC124904682	0.879978	-0.349946	1.37771	-0.254005	0.799492	0.878606
ENSG00000250799	PRODH2	630.918	-0.0726763	0.286201	-0.253935	0.799546	0.878631
ENSG00000121594	CD80	1.90501	-0.265511	1.04587	-0.253866	0.799599	0.878642
ENSG00000196104	SPOCK3	2874.72	0.0475469	0.187365	0.253766	0.799676	0.878642
ENSG00000258741	NA	13.638	-0.0781196	0.307883	-0.253732	0.799703	0.878642
ENSG00000263585	NA	6.31709	-0.114061	0.449425	-0.253794	0.799655	0.878642
ENSG00000267541	MTCO2P2	3.00131	-0.234465	0.924138	-0.253712	0.799718	0.878642
ENSG00000100842	EFS	522.636	0.0447269	0.176584	0.253289	0.800045	0.878931
ENSG00000280407	NA	14.5045	0.0871534	0.344033	0.253328	0.800014	0.878931
ENSG00000139329	LUM	4.74821	0.244575	0.966043	0.253172	0.800135	0.878995
ENSG00000204248	COL11A2	278.028	-0.0357445	0.141227	-0.253099	0.800191	0.879007
ENSG00000267007	NA	1.45761	-0.246661	0.974659	-0.253074	0.800211	0.879007
ENSG00000095209	TMEM38B	738.753	0.0194457	0.0769757	0.252622	0.800561	0.879023
ENSG00000118816	CCNI	12597.9	0.0205793	0.0814094	0.252787	0.800433	0.879023
ENSG00000128708	HAT1	739.675	-0.0399107	0.157929	-0.252713	0.80049	0.879023
ENSG00000141294	LRRC46	46.4943	0.0649976	0.257089	0.252821	0.800406	0.879023
ENSG00000175449	RFESD	44.8591	-0.0440833	0.174521	-0.252596	0.800581	0.879023
ENSG00000197562	RAB40C	1518.22	-0.0153962	0.0609456	-0.252621	0.800561	0.879023
ENSG00000227879	PSPC1P1	16.7705	-0.0842686	0.333333	-0.252806	0.800418	0.879023
ENSG00000231234	NA	8.44075	0.101406	0.401169	0.252776	0.800442	0.879023
ENSG00000250333	NA	1.22604	-0.303492	1.20082	-0.252738	0.80047	0.879023
ENSG00000272491	NA	5.26262	-0.126685	0.500953	-0.252888	0.800355	0.879023
ENSG00000278532	NA	1.43074	0.283871	1.12337	0.252696	0.800503	0.879023
ENSG00000203286	NA	0.916786	0.345152	1.36715	0.252461	0.800685	0.879045
ENSG00000255883	NA	7.52697	-0.126936	0.502826	-0.252445	0.800697	0.879045
ENSG00000287965	NA	1.04882	-0.27753	1.0991	-0.252507	0.800649	0.879045
ENSG00000280238	NA	2.39344	0.194009	0.768696	0.252388	0.800742	0.879058
ENSG00000289011	LOC105371749	3.93187	-0.16338	0.647931	-0.252157	0.80092	0.879219
ENSG00000271860	LOC101927314	5.79726	0.177907	0.706022	0.251985	0.801053	0.879329
ENSG00000272426	NA	0.868091	0.409534	1.62588	0.251885	0.80113	0.879379
ENSG00000101871	MID1	505.362	0.0417067	0.165747	0.251629	0.801328	0.879384
ENSG00000116138	DNAJC16	975.11	-0.0147944	0.0587872	-0.25166	0.801304	0.879384
ENSG00000151422	FER	722.761	-0.033519	0.133158	-0.251723	0.801255	0.879384
ENSG00000162881	OXER1	82.5442	0.0634534	0.252101	0.251698	0.801275	0.879384
ENSG00000189195	BTBD8	381.98	-0.0774219	0.307679	-0.251632	0.801325	0.879384
ENSG00000289376	LOC124901385	2.87375	-0.172546	0.685456	-0.251724	0.801254	0.879384
ENSG00000067182	TNFRSF1A	2384.76	-0.0446034	0.177339	-0.251515	0.801416	0.879386
ENSG00000149196	HIKESHI	712.277	-0.0233172	0.0927261	-0.251463	0.801456	0.879386
ENSG00000235587	NA	5.60065	-0.13335	0.530305	-0.251459	0.801459	0.879386
ENSG00000262919	CCNQ	576.796	0.0173662	0.0690562	0.251479	0.801444	0.879386
ENSG00000165006	UBAP1	2328.04	-0.0205732	0.0818607	-0.25132	0.801567	0.879469
ENSG00000105428	ZNRF4	1.25094	0.348821	1.3895	0.25104	0.801783	0.879671
ENSG00000140107	SLC25A47	2.31343	-0.252702	1.00802	-0.250691	0.802053	0.87993
ENSG00000256902	NA	1.45156	-0.287912	1.14866	-0.250651	0.802084	0.87993
ENSG00000130560	UBAC1	1334.77	-0.0149559	0.0597314	-0.250385	0.80229	0.88012
ENSG00000268603	NA	42.9426	-0.0573011	0.229	-0.250223	0.802415	0.880222
ENSG00000254370	NA	4.8752	0.154259	0.617362	0.249868	0.802689	0.880488
ENSG00000225039	NA	2.62349	-0.214394	0.858367	-0.24977	0.802765	0.880513
ENSG00000251297	TUBB7P	1.43685	-0.249154	0.997595	-0.249755	0.802777	0.880513
ENSG00000170581	STAT2	4646.32	-0.0303784	0.12178	-0.249452	0.803011	0.880699
ENSG00000250021	ARPIN-AP3S2	970.61	-0.0229762	0.0920927	-0.24949	0.802982	0.880699
ENSG00000213071	NA	1.64158	-0.340141	1.36506	-0.249177	0.803224	0.880862
ENSG00000273487	NA	2.35885	-0.179636	0.72092	-0.249177	0.803224	0.880862
ENSG00000154832	CXXC1	2320.95	0.0186617	0.0749971	0.248832	0.803491	0.881048
ENSG00000196453	ZNF777	1029.22	-0.0161457	0.0648755	-0.248872	0.80346	0.881048
ENSG00000283208	NA	5.10049	0.193091	0.77597	0.248838	0.803486	0.881048
ENSG00000259918	NA	6.30261	-0.114936	0.462077	-0.248739	0.803563	0.881056
ENSG00000274383	NA	17.9865	0.0752387	0.302454	0.248761	0.803546	0.881056
ENSG00000196998	WDR45	1163.58	-0.0231867	0.0932985	-0.248522	0.803731	0.881205
ENSG00000178631	NA	26.3467	0.0629062	0.253221	0.248424	0.803806	0.881252
ENSG00000289042	NA	6.02242	0.122836	0.494569	0.248371	0.803848	0.881262
ENSG00000072201	LNX1	437.114	-0.0190124	0.076569	-0.248304	0.803899	0.881283
ENSG00000065665	SEC61A2	729.565	0.0302771	0.122004	0.248163	0.804008	0.881367
ENSG00000169682	SPNS1	2540.75	-0.0161783	0.0652304	-0.248017	0.804121	0.881384
ENSG00000223475	NA	2.21417	0.19791	0.797859	0.248052	0.804094	0.881384
ENSG00000271781	NA	10.9769	-0.0923223	0.372196	-0.248047	0.804098	0.881384
ENSG00000105479	ODAD1	570.62	-0.0649088	0.261829	-0.247905	0.804208	0.881444
ENSG00000179406	LINC00174	235.124	-0.0230424	0.0930368	-0.24767	0.80439	0.881608
ENSG00000259516	ANP32AP1	9.98084	0.100735	0.406851	0.247597	0.804446	0.881634
ENSG00000161547	SRSF2	4092.66	-0.0146105	0.0590458	-0.247444	0.804565	0.881693
ENSG00000232545	NA	1.9415	0.241463	0.975729	0.24747	0.804545	0.881693
ENSG00000230863	NA	4.28648	0.397349	1.60611	0.247398	0.8046	0.881697
ENSG00000280233	NA	1.45417	-0.262994	1.06335	-0.247326	0.804656	0.881723
ENSG00000108510	MED13	3134.47	-0.0226027	0.0914409	-0.247183	0.804766	0.881808
ENSG00000244588	RAD21L1	1.5481	0.230274	0.93231	0.246993	0.804914	0.881934
ENSG00000081665	ZNF506	2.17798	-0.368944	1.49486	-0.246808	0.805057	0.882056
ENSG00000233559	LINC00513	0.850797	-0.285102	1.15647	-0.246527	0.805274	0.882258
ENSG00000159860	NA	3.09241	-0.447764	1.81945	-0.246099	0.805606	0.882586
ENSG00000266283	NA	2.82372	0.183169	0.744508	0.246027	0.805661	0.882611
ENSG00000145216	FIP1L1	2498.67	0.0148631	0.0604237	0.245982	0.805696	0.882614
ENSG00000115808	STRN	902.212	0.0197393	0.0803819	0.245569	0.806016	0.882893
ENSG00000271913	TAGAP-AS1	82.8314	-0.0348146	0.141753	-0.2456	0.805992	0.882893
ENSG00000286950	NA	0.966747	-0.335082	1.36486	-0.245506	0.806065	0.882912
ENSG00000131748	STARD3	3350.72	-0.0215456	0.0878057	-0.245379	0.806163	0.882915
ENSG00000139537	CCDC65	106.787	-0.0426402	0.173779	-0.245371	0.806169	0.882915
ENSG00000203985	LDLRAD1	187.367	-0.0403224	0.164357	-0.245334	0.806198	0.882915
ENSG00000279179	NA	2.13498	0.208608	0.849896	0.245451	0.806107	0.882915
ENSG00000232952	LOC401957	4.06793	0.137666	0.562054	0.244934	0.806508	0.883219
ENSG00000269997	NA	4.96575	-0.131573	0.537373	-0.244844	0.806577	0.88326
ENSG00000179304	FAM156A	1121.59	0.0388915	0.158926	0.244715	0.806677	0.883334
ENSG00000197256	KANK2	713.647	0.0314415	0.1286	0.24449	0.806851	0.883489
ENSG00000135537	AFG1L	323.896	0.0287138	0.117538	0.244294	0.807003	0.88362
ENSG00000039987	BEST2	1.07947	-0.30731	1.2587	-0.244148	0.807116	0.883696
ENSG00000189052	CGB5	1.4563	-0.424778	1.74034	-0.244078	0.80717	0.883696
ENSG00000225224	RPS27AP12	2.08288	-0.18994	0.778191	-0.244078	0.80717	0.883696
ENSG00000261606	NA	4.38252	0.145473	0.596256	0.243978	0.807248	0.883746
ENSG00000233131	RPS15AP14	0.812098	0.435795	1.78671	0.243909	0.807301	0.883769
ENSG00000272717	NA	5.97342	0.118811	0.487655	0.243637	0.807512	0.883964
ENSG00000228929	RPS13P2	20.0187	-0.0657971	0.270118	-0.243586	0.807551	0.883971
ENSG00000290226	NA	61.832	0.272043	1.11747	0.243446	0.80766	0.884055
ENSG00000264545	NA	16.3479	0.191687	0.788731	0.243032	0.80798	0.88437
ENSG00000155714	PDZD9	0.912447	0.409224	1.68534	0.242814	0.808149	0.88452
ENSG00000116337	AMPD2	10421.5	0.0142185	0.0585801	0.242719	0.808223	0.884529
ENSG00000253452	LOC124902062	3.64783	-0.202783	0.835415	-0.242733	0.808212	0.884529
ENSG00000172831	CES2	2919.03	0.0126102	0.0520019	0.242495	0.808397	0.88465
ENSG00000273249	NA	6.40412	-0.102917	0.424434	-0.242481	0.808407	0.88465
ENSG00000281327	LOC124901020	23.8943	-0.124404	0.513192	-0.242412	0.808461	0.88465
ENSG00000293029	WBP11P1	1.5344	-0.3363	1.38732	-0.242409	0.808463	0.88465
ENSG00000127483	HP1BP3	5311.38	0.0141614	0.0584426	0.242313	0.808538	0.884696
ENSG00000257842	NOVA1-DT	4.90548	0.156287	0.646116	0.241886	0.808868	0.885022
ENSG00000263586	HID1-AS1	0.803744	-0.308408	1.2761	-0.24168	0.809028	0.885162
ENSG00000138794	CASP6	1229.2	-0.023657	0.0979249	-0.241584	0.809103	0.885208
ENSG00000154102	C16orf74	6.91423	-0.104365	0.432246	-0.241448	0.809208	0.885288
ENSG00000215795	LOC100131465	1.12325	0.310982	1.28917	0.241227	0.809379	0.885439
ENSG00000141279	NPEPPS	5474.53	0.00950174	0.0394058	0.241126	0.809458	0.885454
ENSG00000143889	HNRNPLL	1658.54	0.0138704	0.0575139	0.241167	0.809426	0.885454
ENSG00000081019	RSBN1	1032.05	0.0251102	0.104164	0.241065	0.809505	0.88547
ENSG00000115307	AUP1	3675.66	0.0221224	0.0917944	0.241	0.809555	0.88549
ENSG00000271122	HERPUD2-AS1	413.913	0.0224061	0.0929951	0.240938	0.809603	0.885506
ENSG00000186417	GLDN	23.2784	-0.0625785	0.259811	-0.240861	0.809663	0.885536
ENSG00000253591	KCNIP1-AS1	1.47072	-0.282716	1.17471	-0.240669	0.809811	0.885663
ENSG00000226332	NA	40.8256	0.0593867	0.246831	0.240597	0.809868	0.885689
ENSG00000228363	CHMP3-AS1	2.94372	0.183683	0.76364	0.240537	0.809914	0.885705
ENSG00000139209	SLC38A4	1596.58	-0.0307628	0.127997	-0.24034	0.810066	0.885808
ENSG00000165837	ERICH6B	2.9471	0.18477	0.768818	0.240331	0.810074	0.885808
ENSG00000265939	UBE2CP2	5.07947	0.16339	0.680387	0.240144	0.810219	0.885931
ENSG00000293331	LOC101928626	1.57005	-0.251497	1.04808	-0.23996	0.810361	0.886052
ENSG00000261215	NA	22.3853	-0.0582551	0.242916	-0.239816	0.810473	0.886138
ENSG00000015153	YAF2	468.225	0.0190121	0.07933	0.239658	0.810595	0.886167
ENSG00000163012	ZSWIM2	3.71218	0.196705	0.820783	0.239656	0.810597	0.886167
ENSG00000261270	NA	15.6902	-0.0779721	0.325267	-0.239717	0.81055	0.886167
ENSG00000232490	OSBPL10-AS1	0.984873	-0.285762	1.19306	-0.23952	0.810702	0.886246
ENSG00000256361	NA	1.00851	-0.50458	2.10785	-0.239382	0.810809	0.886293
ENSG00000272679	NA	7.88503	-0.150397	0.628228	-0.239399	0.810797	0.886293
ENSG00000198886	MT-ND4	375301	-0.0222182	0.0928775	-0.23922	0.810935	0.886394
ENSG00000290976	USP32P1	2.23757	0.19705	0.823912	0.239164	0.810979	0.886406
ENSG00000185291	IL3RA	0.900508	-0.294233	1.23078	-0.239062	0.811057	0.886445
ENSG00000287967	NA	4.7394	0.145542	0.608874	0.239035	0.811079	0.886445
ENSG00000230330	NA	17.7172	0.0732618	0.307129	0.238538	0.811464	0.886815
ENSG00000263146	NA	9.82276	0.164398	0.689257	0.238514	0.811482	0.886815
ENSG00000183696	UPP1	504.978	-0.0210166	0.0881736	-0.238355	0.811606	0.886914
ENSG00000135451	TROAP	180.185	0.0876245	0.368237	0.237957	0.811915	0.887216
ENSG00000267796	LIN37	477.835	-0.019304	0.0811559	-0.237863	0.811987	0.88726
ENSG00000106617	PRKAG2	922.884	0.0173578	0.0730442	0.237634	0.812165	0.887395
ENSG00000273367	NA	2.4667	0.179672	0.756132	0.23762	0.812176	0.887395
ENSG00000223305	RN7SKP30	0.923682	0.34918	1.46983	0.237565	0.812219	0.887406
ENSG00000213305	HNRNPCP6	1.9781	-0.205876	0.867968	-0.237193	0.812507	0.887615
ENSG00000258311	NA	141.862	0.0634717	0.267623	0.237168	0.812526	0.887615
ENSG00000276488	NA	5.22844	0.116729	0.492027	0.237242	0.812469	0.887615
ENSG00000287029	NA	1.07694	0.632993	2.66916	0.237151	0.81254	0.887615
ENSG00000140939	NOL3	1925.47	-0.0542342	0.22875	-0.23709	0.812587	0.887631
ENSG00000143458	GABPB2	376.518	0.0206043	0.0869903	0.236858	0.812767	0.887792
ENSG00000223635	NA	0.873821	0.401511	1.6962	0.236712	0.81288	0.88788
ENSG00000163254	CRYGC	0.820516	-0.41272	1.74431	-0.23661	0.812959	0.88793
ENSG00000163513	TGFBR2	1384.13	-0.0201097	0.0850104	-0.236555	0.813002	0.887941
ENSG00000231713	NA	7.64843	0.0990664	0.419234	0.236303	0.813197	0.888119
ENSG00000165055	METTL2B	1011.86	0.0190107	0.0804686	0.23625	0.813238	0.888129
ENSG00000172888	ZNF621	1466.16	-0.0112402	0.0475991	-0.236142	0.813322	0.888185
ENSG00000148926	ADM	2420.19	-0.066033	0.279701	-0.236084	0.813367	0.888198
ENSG00000287193	NA	2.84194	-0.168478	0.71447	-0.235808	0.813581	0.888396
ENSG00000102119	EMD	1758.16	0.0170598	0.0723662	0.235743	0.813632	0.888416
ENSG00000171792	RHNO1	787.229	0.0168893	0.0716822	0.235613	0.813733	0.888491
ENSG00000197863	ZNF790	311.831	0.0351055	0.149155	0.235362	0.813928	0.888632
ENSG00000241120	HMGN1P8	2.12321	-0.242167	1.02873	-0.235403	0.813896	0.888632
ENSG00000197191	CYSRT1	15.6057	0.0722113	0.306951	0.235254	0.814012	0.888689
ENSG00000287310	NA	3.02991	-0.151509	0.644325	-0.235143	0.814098	0.888747
ENSG00000089685	BIRC5	235.422	0.0669635	0.285338	0.234681	0.814456	0.889102
ENSG00000228044	LOC101927787	1.08651	0.262644	1.11963	0.23458	0.814535	0.889153
ENSG00000106025	TSPAN12	744.421	0.031308	0.133522	0.234478	0.814614	0.889191
ENSG00000273001	PFKP-DT	21.2965	0.080694	0.344184	0.23445	0.814636	0.889191
ENSG00000153310	CYRIB	2831.06	0.0203667	0.0869404	0.23426	0.814783	0.889302
ENSG00000213347	MXD3	215.618	0.0614959	0.262539	0.234235	0.814803	0.889302
ENSG00000200795	RNU4-1	0.867017	0.38957	1.66565	0.233884	0.815075	0.889429
ENSG00000221676	RNU6ATAC	3.42504	0.17099	0.730673	0.234017	0.814972	0.889429
ENSG00000226321	CROCC2	64.2004	-0.0955857	0.408687	-0.233885	0.815074	0.889429
ENSG00000262420	NA	13.6615	-0.0694485	0.296946	-0.233876	0.815081	0.889429
ENSG00000286280	NA	1.53404	0.25693	1.09818	0.233961	0.815016	0.889429
ENSG00000178694	NSUN3	572.199	0.017845	0.07635	0.233726	0.815198	0.88951
ENSG00000289437	NA	6.23432	0.0966954	0.413765	0.233696	0.815221	0.88951
ENSG00000196584	XRCC2	122.509	0.0456729	0.195474	0.233651	0.815256	0.889512
ENSG00000235411	NA	7.53108	0.104865	0.449062	0.23352	0.815358	0.889588
ENSG00000186976	EFCAB6	107.721	-0.0382611	0.163983	-0.233324	0.81551	0.889653
ENSG00000262412	NA	3.94956	0.176801	0.757774	0.233317	0.815515	0.889653
ENSG00000289306	NA	4.31813	-0.131187	0.562078	-0.233396	0.815454	0.889653
ENSG00000233791	BTG2-DT	10.4214	0.0787354	0.337662	0.233179	0.815623	0.889715
ENSG00000249142	TMEM183AP2	10.6335	-0.0837376	0.359153	-0.233153	0.815643	0.889715
ENSG00000263986	NA	4.19337	-0.162266	0.696071	-0.233117	0.81567	0.889715
ENSG00000164430	CGAS	6.0282	-0.161257	0.692014	-0.233026	0.815741	0.889757
ENSG00000131558	EXOC4	3364.84	0.0131595	0.0565066	0.232885	0.815851	0.889835
ENSG00000286050	NA	1.73882	-0.244019	1.04797	-0.23285	0.815878	0.889835
ENSG00000265055	LOC124904048	7.15044	0.107831	0.463265	0.232763	0.815946	0.889873
ENSG00000233786	NA	1.26551	-0.223845	0.961877	-0.232717	0.815981	0.889877
ENSG00000138641	HERC3	777.104	-0.0246651	0.106044	-0.232594	0.816077	0.889913
ENSG00000172426	RSPH9	356.337	0.0506474	0.217818	0.232522	0.816133	0.889913
ENSG00000245937	SLC12A2-DT	238.083	-0.031287	0.134564	-0.232506	0.816145	0.889913
ENSG00000289463	NA	11.9529	-0.0835229	0.359104	-0.232587	0.816082	0.889913
ENSG00000235026	DPP10-AS1	349.444	-0.0300099	0.1292	-0.232275	0.816324	0.890073
ENSG00000146005	PSD2	114.563	0.0794911	0.342511	0.232083	0.816473	0.890138
ENSG00000272854	NA	2.231	0.183885	0.792363	0.232071	0.816483	0.890138
ENSG00000289875	NA	0.967906	-0.312501	1.34624	-0.232129	0.816438	0.890138
ENSG00000249736	LINC02242	6.78256	0.111615	0.481291	0.231908	0.816609	0.890241
ENSG00000270532	NA	3.28529	0.147491	0.63628	0.231803	0.816691	0.890295
ENSG00000115392	FANCL	584.044	0.0253803	0.109558	0.231661	0.816801	0.890355
ENSG00000162373	BEND5	298.084	0.0401855	0.173477	0.231648	0.816812	0.890355
ENSG00000217576	NA	5.14637	0.777765	3.36042	0.231449	0.816966	0.890452
ENSG00000261587	TMEM249	45.721	-0.0629872	0.272097	-0.231488	0.816936	0.890452
ENSG00000196922	NA	21.2582	0.731758	3.16264	0.231376	0.817023	0.890478
ENSG00000228328	NA	2.49122	-0.199108	0.860884	-0.231283	0.817095	0.890521
ENSG00000085999	RAD54L	224.921	-0.0646299	0.279547	-0.231195	0.817163	0.890524
ENSG00000280758	NA	3.55914	-0.129763	0.561263	-0.231198	0.817161	0.890524
ENSG00000146282	RARS2	1814.55	0.0157423	0.068124	0.231083	0.81725	0.890574
ENSG00000250011	NA	1.72974	-0.620463	2.68538	-0.231052	0.817275	0.890574
ENSG00000220848	NA	24.4771	-0.0718455	0.311073	-0.23096	0.817346	0.890617
ENSG00000128346	C22orf23	20.1031	0.0687932	0.297934	0.230901	0.817392	0.890631
ENSG00000167261	DPEP2	3.21476	0.1963	0.850449	0.230819	0.817456	0.890665
ENSG00000154930	ACSS1	75.0991	-0.0663925	0.287713	-0.230759	0.817502	0.89068
ENSG00000225826	LINC00626	1.25201	0.334437	1.45141	0.230422	0.817764	0.89093
ENSG00000274213	NA	8.93879	-0.111565	0.484407	-0.230312	0.817849	0.890987
ENSG00000155890	TRIM42	0.933342	-0.377116	1.63832	-0.230184	0.817949	0.89106
ENSG00000287593	NA	1.03213	-0.371274	1.61626	-0.229712	0.818316	0.891424
ENSG00000179598	PLD6	125.045	0.0378472	0.164833	0.22961	0.818395	0.891469
ENSG00000248596	CEP192P1	5.92883	-0.323357	1.4085	-0.229575	0.818422	0.891469
ENSG00000167130	DOLPP1	820.966	-0.0144989	0.0631903	-0.229448	0.81852	0.891505
ENSG00000255008	LINC02739	5.30527	0.160512	0.699485	0.229472	0.818502	0.891505
ENSG00000165775	FUNDC2	1775.9	0.0223087	0.0972745	0.229337	0.818607	0.891563
ENSG00000092054	MYH7	5.53764	-0.108778	0.475479	-0.228775	0.819044	0.891647
ENSG00000129911	KLF16	3089.74	0.0200342	0.0875541	0.22882	0.819008	0.891647
ENSG00000137221	TJAP1	2040.6	0.0229586	0.100215	0.229093	0.818797	0.891647
ENSG00000177302	TOP3A	1408.32	0.0231134	0.100954	0.22895	0.818908	0.891647
ENSG00000196368	NUDT11	369.823	0.0309045	0.135008	0.228909	0.81894	0.891647
ENSG00000224003	NA	0.80864	-0.31306	1.36827	-0.2288	0.819025	0.891647
ENSG00000224128	NA	3.67988	0.162607	0.710571	0.22884	0.818993	0.891647
ENSG00000224910	LINC01766	3.68823	0.159382	0.695587	0.229133	0.818765	0.891647
ENSG00000261781	LINC01654	2.36657	-0.274643	1.19984	-0.228899	0.818947	0.891647
ENSG00000278949	NA	16.332	0.0635501	0.277501	0.229009	0.818862	0.891647
ENSG00000286707	NA	2.73452	-0.176802	0.77247	-0.228879	0.818963	0.891647
ENSG00000255320	LOC124902694	56.2593	-0.0409403	0.179101	-0.228588	0.819189	0.89177
ENSG00000249685	NA	3.79912	0.12871	0.563353	0.228471	0.81928	0.891805
ENSG00000285907	NA	11.538	0.113209	0.495526	0.228462	0.819287	0.891805
ENSG00000179119	SPTY2D1	1288.7	0.0214308	0.09383	0.2284	0.819335	0.891822
ENSG00000244161	FLNB-AS1	1.05766	-0.319123	1.39768	-0.228324	0.819394	0.89185
ENSG00000070193	FGF10	23.7901	0.0867211	0.379945	0.228247	0.819455	0.891857
ENSG00000102100	SLC35A2	1335.67	-0.0150915	0.0661233	-0.228232	0.819466	0.891857
ENSG00000131797	NA	2.34833	0.373861	1.63973	0.228001	0.819645	0.892008
ENSG00000166436	TRIM66	452.32	0.0207097	0.0909339	0.227744	0.819845	0.892008
ENSG00000177189	RPS6KA3	6190.18	0.0315773	0.138669	0.227718	0.819866	0.892008
ENSG00000182149	IST1	8377.87	-0.0132723	0.0582502	-0.22785	0.819763	0.892008
ENSG00000225292	NA	0.966213	0.307918	1.35167	0.227806	0.819797	0.892008
ENSG00000231646	FSIP2-AS2	2.40518	0.206667	0.906848	0.227896	0.819727	0.892008
ENSG00000254539	NA	8.21274	0.114511	0.502831	0.227733	0.819854	0.892008
ENSG00000273375	NA	2.56038	0.204667	0.898337	0.227829	0.819779	0.892008
ENSG00000082516	GEMIN5	1029.61	-0.0156122	0.0686123	-0.227542	0.820002	0.89212
ENSG00000182551	ADI1	1409.76	0.0352193	0.154845	0.227449	0.820075	0.892128
ENSG00000273026	NA	14.999	-0.0741436	0.325939	-0.227477	0.820053	0.892128
ENSG00000129244	ATP1B2	1602.51	0.0557326	0.245191	0.227303	0.820188	0.892216
ENSG00000261519	NA	6.21913	-0.109702	0.482765	-0.227237	0.82024	0.892236
ENSG00000235123	DSCAM-AS1	25.2811	0.153578	0.67642	0.227046	0.820388	0.892363
ENSG00000255050	NA	2.69438	-0.175752	0.774504	-0.226922	0.820484	0.892431
ENSG00000240211	PPP1R35-AS1	4.80475	0.134	0.591181	0.226665	0.820684	0.892586
ENSG00000279839	NA	1.16932	0.332714	1.46793	0.226656	0.820692	0.892586
ENSG00000293494	ZPLD2P	198.833	-0.0224359	0.099117	-0.226357	0.820924	0.892802
ENSG00000073417	PDE8A	1721.14	0.0242531	0.107216	0.226208	0.821039	0.892857
ENSG00000213222	TOMM40P4	7.33221	0.0921415	0.407268	0.226243	0.821013	0.892857
ENSG00000084676	NCOA1	2516.77	-0.016641	0.0736197	-0.22604	0.82117	0.892964
ENSG00000113300	CNOT6	2172.14	-0.0162191	0.0718012	-0.225889	0.821287	0.893055
ENSG00000228242	NA	5.78021	-0.111707	0.49481	-0.225758	0.821389	0.893131
ENSG00000180822	PSMG4	337.674	0.0183846	0.0814525	0.225709	0.821428	0.893137
ENSG00000198835	GJC2	59.6894	0.0421961	0.187131	0.225489	0.821599	0.893287
ENSG00000197037	ZSCAN25	678.935	0.0236076	0.104719	0.225438	0.821639	0.893295
ENSG00000289103	NA	3.2086	-0.183012	0.811986	-0.225389	0.821677	0.893301
ENSG00000153015	CWC27	1023.5	0.0155364	0.0689488	0.225332	0.821721	0.893313
ENSG00000145147	SLIT2	154.924	0.0642029	0.284989	0.225282	0.82176	0.89332
ENSG00000183153	GJD3	12.804	-0.0820867	0.364511	-0.225197	0.821826	0.893356
ENSG00000113569	NUP155	1155.15	-0.022528	0.100158	-0.224926	0.822037	0.89355
ENSG00000268854	NA	3.30484	0.215504	0.958361	0.224867	0.822083	0.893564
ENSG00000284649	NA	3.08019	0.172236	0.766229	0.224784	0.822148	0.893599
ENSG00000287191	NA	1.55727	-0.29275	1.30269	-0.224728	0.822191	0.893611
ENSG00000137070	IL11RA	1194.88	0.0206033	0.0917095	0.224658	0.822245	0.893633
ENSG00000214465	NA	2.35916	0.193619	0.862226	0.224557	0.822324	0.893684
ENSG00000123472	ATPAF1	2603.65	0.0179295	0.0799867	0.224157	0.822635	0.893737
ENSG00000126870	DYNC2I1	1253.46	-0.0149553	0.0667024	-0.224209	0.822595	0.893737
ENSG00000173376	NDNF	952.6	-0.0402734	0.179451	-0.224426	0.822426	0.893737
ENSG00000202058	RN7SKP80	5.58546	-0.130279	0.581192	-0.224159	0.822634	0.893737
ENSG00000263400	TMEM220-AS1	93.1195	-0.0354583	0.158055	-0.224342	0.822491	0.893737
ENSG00000263718	SEPTIN9-DT	1.55527	-0.239268	1.06669	-0.224308	0.822517	0.893737
ENSG00000276698	NA	24.2762	-0.0490733	0.218871	-0.224211	0.822593	0.893737
ENSG00000290072	NA	3.3843	0.178291	0.794924	0.224286	0.822535	0.893737
ENSG00000183475	ASB7	720.39	0.0169914	0.0758579	0.22399	0.822765	0.893842
ENSG00000267185	NA	8.1885	-0.098107	0.438133	-0.22392	0.822819	0.893865
ENSG00000261130	NA	1.25867	-0.366816	1.6386	-0.223859	0.822867	0.893881
ENSG00000224090	LOC100129175	280.76	0.0201062	0.0899202	0.2236	0.823068	0.894029
ENSG00000289063	NA	2.71202	-0.169403	0.757526	-0.223626	0.823048	0.894029
ENSG00000288985	NA	19.4912	0.0597046	0.267493	0.223201	0.823379	0.894332
ENSG00000225026	NA	2.79683	0.16546	0.741557	0.223125	0.823438	0.89436
ENSG00000168412	MTNR1A	11.5509	-0.108851	0.488586	-0.222787	0.823701	0.89461
ENSG00000259314	NA	1.17487	0.264414	1.18713	0.222735	0.823742	0.894618
ENSG00000173467	AGR3	181.167	-0.091063	0.409113	-0.222587	0.823857	0.894681
ENSG00000274211	SOCS7	1874.85	0.0137905	0.0619585	0.222576	0.823866	0.894681
ENSG00000103241	FOXF1	1.08347	-0.351106	1.57901	-0.222358	0.824035	0.894741
ENSG00000129292	PHF20L1	1455.86	0.0171892	0.0773264	0.222295	0.824085	0.894741
ENSG00000160131	VMA21	888.616	-0.0211813	0.0952582	-0.222356	0.824036	0.894741
ENSG00000250331	LINC01340	3.28029	-0.152384	0.68544	-0.222316	0.824068	0.894741
ENSG00000275111	ZNF2	267.563	-0.0220633	0.0992266	-0.222353	0.824039	0.894741
ENSG00000273568	NA	5.09522	0.116167	0.523185	0.222038	0.824284	0.894922
ENSG00000259305	ZHX1-C8orf76	65.6978	0.0442563	0.199573	0.221755	0.824505	0.895091
ENSG00000278299	TBC1D3C	25.04	-0.0910598	0.410566	-0.221791	0.824477	0.895091
ENSG00000226478	NA	129.455	0.0378552	0.170758	0.221689	0.824556	0.89511
ENSG00000251249	LINC03074	0.805462	-0.320124	1.44559	-0.22145	0.824742	0.895277
ENSG00000109771	LRP2BP	246.153	-0.0604105	0.272922	-0.221347	0.824822	0.895328
ENSG00000187753	C9orf153	1.74602	-0.187131	0.845629	-0.221292	0.824865	0.895339
ENSG00000170946	DNAJC24	763.967	-0.0199675	0.0902849	-0.221161	0.824967	0.895414
ENSG00000232032	NA	0.935993	-0.35563	1.6088	-0.221053	0.825051	0.895434
ENSG00000260617	NA	1.02803	0.330131	1.49319	0.221091	0.825022	0.895434
ENSG00000240048	NA	1.90251	-0.239444	1.08391	-0.220908	0.825164	0.895521
ENSG00000274315	NA	9.00327	-0.0801613	0.363244	-0.220682	0.82534	0.895641
ENSG00000288033	NA	4.04518	0.13411	0.607712	0.220681	0.825341	0.895641
ENSG00000227671	NA	528.632	0.030115	0.136945	0.219905	0.825945	0.896261
ENSG00000167515	TRAPPC2L	1375.9	-0.012176	0.0554035	-0.219769	0.826051	0.896341
ENSG00000250309	NA	1.06794	-0.272921	1.24369	-0.219444	0.826304	0.896579
ENSG00000285025	MIURF	2.33305	0.798688	3.64148	0.219331	0.826392	0.89664
ENSG00000272180	NA	3.0841	-0.187445	0.854832	-0.219277	0.826434	0.89665
ENSG00000260799	KRT8P50	1.79846	-0.221742	1.01264	-0.218974	0.82667	0.89687
ENSG00000274859	NA	1.21546	-0.261508	1.19671	-0.218524	0.827021	0.897215
ENSG00000073578	SDHA	4458.71	0.0154893	0.0709163	0.218417	0.827104	0.897234
ENSG00000154127	UBASH3B	105.475	0.0389421	0.178262	0.218454	0.827075	0.897234
ENSG00000260997	NA	6.93	0.137536	0.630028	0.218301	0.827195	0.897296
ENSG00000267681	NA	11.7787	0.0724802	0.332281	0.218129	0.827328	0.897405
ENSG00000267253	WHSC1L2P	2.23417	-0.154342	0.707908	-0.218026	0.827409	0.897457
ENSG00000040275	SPDL1	488.658	-0.0242471	0.111324	-0.217806	0.82758	0.897607
ENSG00000064199	SPA17	436.611	-0.0245005	0.112533	-0.217717	0.827649	0.897611
ENSG00000251535	NA	9.25724	-0.0967939	0.444557	-0.217731	0.827639	0.897611
ENSG00000215029	TCP11X2	79.5373	0.0396779	0.18234	0.217604	0.827737	0.89767
ENSG00000111011	RSRC2	3102.16	-0.0101356	0.0466107	-0.217452	0.827856	0.897763
ENSG00000142748	FCN3	2.21829	-0.276094	1.27119	-0.217193	0.828058	0.897946
ENSG00000288087	NA	0.83687	0.357939	1.64839	0.217145	0.828095	0.897951
ENSG00000100749	VRK1	339.253	-0.0311826	0.143646	-0.21708	0.828146	0.897971
ENSG00000287340	NA	0.980521	0.295707	1.36472	0.216679	0.828458	0.898274
ENSG00000156127	BATF	0.99049	0.337259	1.55865	0.216379	0.828692	0.898491
ENSG00000287190	NA	1.35434	-0.213972	0.99039	-0.216048	0.82895	0.898736
ENSG00000119147	ECRG4	31.9056	0.0453651	0.210219	0.215799	0.829144	0.898874
ENSG00000183580	FBXL7	495.9	-0.0211463	0.0979737	-0.215837	0.829115	0.898874
ENSG00000171103	TRMT61B	333.755	-0.020086	0.0931517	-0.215626	0.829279	0.898949
ENSG00000213613	RPL11P3	1.43136	-0.219479	1.01774	-0.215652	0.829259	0.898949
ENSG00000101470	TNNC2	11.9855	-0.0680729	0.315975	-0.215437	0.829426	0.899073
ENSG00000177984	LCN15	70.2883	0.0841263	0.39061	0.215371	0.829478	0.899093
ENSG00000279619	NA	16.8346	0.10088	0.468889	0.215147	0.829653	0.899211
ENSG00000286318	NA	1.77584	-0.385244	1.79039	-0.215173	0.829632	0.899211
ENSG00000228192	ZNF691-DT	35.797	-0.047776	0.222535	-0.21469	0.830009	0.899562
ENSG00000286788	NA	15.6041	-0.0743915	0.346694	-0.214574	0.830099	0.899623
ENSG00000164597	COG5	1398.2	0.0146706	0.0683992	0.214485	0.830169	0.899663
ENSG00000231107	LINC01508	0.946018	0.251935	1.17578	0.21427	0.830336	0.899809
ENSG00000241313	WWTR1-AS1	13.1815	0.0785736	0.366973	0.214113	0.830459	0.899889
ENSG00000255114	HYOU1-AS1	5.36161	0.109826	0.51299	0.21409	0.830477	0.899889
ENSG00000271119	NA	1.51601	-0.237372	1.10913	-0.214016	0.830534	0.899916
ENSG00000224886	NA	26.3928	-0.0500567	0.234033	-0.213887	0.830635	0.899954
ENSG00000270761	NA	39.993	-0.0443717	0.207434	-0.213907	0.830619	0.899954
ENSG00000268499	NA	2.71654	0.156272	0.730788	0.21384	0.830672	0.899958
ENSG00000207501	RNVU1-14	1.02499	0.747635	3.49747	0.213765	0.83073	0.899986
ENSG00000258608	NA	19.3876	0.053259	0.249379	0.213566	0.830885	0.900105
ENSG00000287179	NA	0.874351	-0.363186	1.7008	-0.213538	0.830907	0.900105
ENSG00000196972	SMIM10L2B	761.278	-0.016556	0.077566	-0.213444	0.830981	0.900114
ENSG00000269335	IKBKG	883.59	-0.0183876	0.0861314	-0.213483	0.83095	0.900114
ENSG00000118492	ADGB	8.20294	-0.146018	0.684538	-0.213309	0.831086	0.900149
ENSG00000197302	KRBOX5	984.651	-0.0162843	0.0763368	-0.213322	0.831076	0.900149
ENSG00000266501	NA	5.07547	0.113817	0.533661	0.213275	0.831112	0.900149
ENSG00000157181	ODR4	1000.32	0.0203626	0.0955547	0.213099	0.83125	0.900226
ENSG00000230521	NA	13.3878	0.0743715	0.348944	0.213133	0.831223	0.900226
ENSG00000259051	NA	11.0047	-0.0705839	0.331375	-0.213003	0.831325	0.900272
ENSG00000073861	TBX21	1.50851	0.391902	1.8406	0.212921	0.831388	0.900305
ENSG00000130254	SAFB2	4325.04	-0.0190953	0.0897475	-0.212766	0.831509	0.900369
ENSG00000135222	CSN2	1.86386	-0.230917	1.08534	-0.212761	0.831514	0.900369
ENSG00000224358	NA	11.4005	-0.0673206	0.317114	-0.212292	0.83188	0.900729
ENSG00000163946	TASOR	3153.07	-0.0226208	0.10662	-0.212162	0.831981	0.900803
ENSG00000237493	NA	70.5053	0.0290829	0.13733	0.211774	0.832283	0.901095
ENSG00000235100	NA	15.2704	0.063251	0.298769	0.211705	0.832337	0.901117
ENSG00000175550	DRAP1	2598.53	0.0111275	0.0525747	0.211651	0.832379	0.901127
ENSG00000270424	PAWRP2	4.22474	0.131568	0.621958	0.211538	0.832468	0.901187
ENSG00000178146	NA	82.5778	-0.0359472	0.170082	-0.211353	0.832612	0.901272
ENSG00000218336	TENM3	3719.68	-0.018266	0.0864073	-0.211394	0.83258	0.901272
ENSG00000167914	GSDMA	1.58579	-0.191911	0.908667	-0.211201	0.832731	0.901364
ENSG00000196553	CCDC196	9.3212	0.092038	0.43652	0.210845	0.833008	0.901629
ENSG00000274529	SEBOX	11.4806	-0.0769234	0.365256	-0.210601	0.833198	0.901799
ENSG00000013306	SLC25A39	4670	-0.0194132	0.0923216	-0.210278	0.83345	0.902036
ENSG00000162594	IL23R	22.4609	0.0739576	0.351928	0.21015	0.833551	0.902109
ENSG00000279348	NA	160.353	0.0411658	0.196354	0.209652	0.83394	0.902494
ENSG00000151229	SLC2A13	1293.45	0.0202219	0.0964861	0.209583	0.833993	0.902516
ENSG00000260097	SPDYE6	1.40825	-0.515277	2.45997	-0.209465	0.834085	0.902544
ENSG00000274341	NA	1.82042	-0.165526	0.790175	-0.20948	0.834074	0.902544
ENSG00000140006	WDR89	374.382	0.0260181	0.12432	0.209282	0.834228	0.902647
ENSG00000154342	WNT3A	7.05351	0.12804	0.611875	0.209259	0.834246	0.902647
ENSG00000233977	NA	4.61172	0.123398	0.590369	0.209018	0.834434	0.902814
ENSG00000164342	TLR3	3.51801	-0.16812	0.805126	-0.208812	0.834595	0.902916
ENSG00000187686	KRT18P59	1.72048	-0.410991	1.96807	-0.20883	0.834581	0.902916
ENSG00000140832	MARVELD3	1548.74	0.0243567	0.116742	0.208638	0.834731	0.902921
ENSG00000172548	NIPAL4	1.77336	0.201405	0.96528	0.208649	0.834722	0.902921
ENSG00000205863	C1QTNF9B	1.02486	-0.267858	1.28353	-0.208689	0.834691	0.902921
ENSG00000269444	NA	1.50858	0.193766	0.928186	0.208758	0.834637	0.902921
ENSG00000158987	RAPGEF6	798.138	-0.0239311	0.114799	-0.20846	0.83487	0.903034
ENSG00000236963	NA	1.42377	0.222719	1.06989	0.20817	0.835096	0.903243
ENSG00000213152	RPL7AP60	3.08008	0.12678	0.609954	0.207851	0.835345	0.903369
ENSG00000261696	NA	0.815719	-0.538221	2.58876	-0.207907	0.835302	0.903369
ENSG00000262481	NA	23.9498	0.066684	0.320801	0.207867	0.835333	0.903369
ENSG00000286460	NA	3.94698	-0.109755	0.527734	-0.207975	0.835249	0.903369
ENSG00000280353	NA	7.13338	-0.0870117	0.418736	-0.207796	0.835388	0.90338
ENSG00000197540	GZMM	7.17475	-0.0965643	0.464846	-0.207734	0.835437	0.903397
ENSG00000101911	PRPS2	1297.64	0.0278131	0.133982	0.207589	0.83555	0.903448
ENSG00000256238	SUPT16HP1	18.1226	0.0679323	0.3272	0.207617	0.835528	0.903448
ENSG00000254788	CKLF-CMTM1	18.0755	-0.0637527	0.307245	-0.207498	0.835621	0.903489
ENSG00000148296	SURF6	1963.76	0.0110208	0.0531315	0.207425	0.835678	0.903498
ENSG00000272588	NA	3.05113	0.178419	0.860258	0.207402	0.835696	0.903498
ENSG00000188133	TMEM215	0.985526	-0.269663	1.30077	-0.20731	0.835768	0.90354
ENSG00000266824	NA	0.855404	-0.333638	1.60971	-0.207266	0.835802	0.903541
ENSG00000155329	ZCCHC10	505.802	0.0144584	0.0698411	0.207018	0.835996	0.903679
ENSG00000189306	RRP7A	1852.4	-0.0112554	0.0543689	-0.20702	0.835994	0.903679
ENSG00000228079	NA	0.819742	-0.295291	1.42683	-0.206956	0.836044	0.903696
ENSG00000254876	SUGT1P4-STRA6LP	52.7542	-0.03512	0.169812	-0.206817	0.836153	0.903777
ENSG00000241061	RPL5P1	13.4419	0.0749715	0.36271	0.206698	0.836245	0.903841
ENSG00000205359	SLCO6A1	18.6761	0.0668412	0.323587	0.206563	0.836351	0.903884
ENSG00000253744	NA	1.37373	0.224743	1.08803	0.20656	0.836353	0.903884
ENSG00000260316	LOC124903619	4.84897	0.127592	0.617817	0.20652	0.836385	0.903884
ENSG00000287961	NA	1.0049	-0.256413	1.2424	-0.206384	0.836491	0.903963
ENSG00000196169	KIF19	1942.22	0.034561	0.167562	0.206258	0.836589	0.904033
ENSG00000230667	SETSIP	0.935206	0.249427	1.20973	0.206184	0.836647	0.904033
ENSG00000241057	NA	20.164	-0.0527871	0.256032	-0.206174	0.836655	0.904033
ENSG00000288349	NA	2.46526	-0.223445	1.08456	-0.206023	0.836773	0.904125
ENSG00000285966	NA	3.14072	-0.176844	0.858873	-0.205903	0.836867	0.90419
ENSG00000183615	FAM167B	35.8968	-0.0424263	0.206094	-0.205859	0.836901	0.904191
ENSG00000111058	ACSS3	2377.53	-0.0189604	0.0921922	-0.205662	0.837055	0.904211
ENSG00000150776	NKAPD1	1578.06	0.0130927	0.0636733	0.205624	0.837085	0.904211
ENSG00000229132	EIF4A1P10	146.85	-0.0219888	0.106929	-0.20564	0.837072	0.904211
ENSG00000285294	LINC00842	28.0237	-0.0812603	0.394866	-0.205792	0.836953	0.904211
ENSG00000290045	NA	66.2735	-0.044508	0.216349	-0.205723	0.837007	0.904211
ENSG00000120942	UBIAD1	888.67	0.015805	0.0769711	0.205337	0.837309	0.904273
ENSG00000157637	SLC38A10	5727.95	-0.0183094	0.0891476	-0.205383	0.837273	0.904273
ENSG00000185436	IFNLR1	722.212	0.0173287	0.0843786	0.205369	0.837284	0.904273
ENSG00000250546	LINC02994	5.67341	-0.110811	0.539479	-0.205403	0.837257	0.904273
ENSG00000281883	NA	3.13421	0.183618	0.8938	0.205435	0.837232	0.904273
ENSG00000137672	TRPC6	8.54629	0.108713	0.529636	0.205259	0.83737	0.904303
ENSG00000288999	NA	32.3231	0.048644	0.237045	0.20521	0.837408	0.904309
ENSG00000122728	TAF1L	2.60032	-0.156915	0.764901	-0.205145	0.837459	0.904328
ENSG00000139899	CBLN3	200.782	0.0261902	0.127764	0.204989	0.837581	0.904424
ENSG00000123975	CKS2	300.435	-0.036837	0.179804	-0.204873	0.837671	0.90445
ENSG00000217165	ANKRD18EP	1.0707	0.251411	1.22701	0.204897	0.837653	0.90445
ENSG00000262686	GLIS2-AS1	5.51996	-0.093763	0.457934	-0.204752	0.837766	0.904516
ENSG00000112425	EPM2A	403.757	-0.0223146	0.109046	-0.204635	0.837857	0.904551
ENSG00000234322	NA	10.6318	-0.0690961	0.33767	-0.204626	0.837865	0.904551
ENSG00000223776	LGALS8-AS1	14.7329	0.0718925	0.351523	0.204517	0.837949	0.904607
ENSG00000240509	RPL34P18	5.53254	-0.091873	0.449598	-0.204345	0.838084	0.904717
ENSG00000219747	NA	2.60322	-0.171978	0.841844	-0.204287	0.838129	0.90473
ENSG00000146350	TBC1D32	237.45	0.0298764	0.14631	0.204199	0.838198	0.904768
ENSG00000265491	RNF115	1621.98	0.0154348	0.0756155	0.204122	0.838258	0.904797
ENSG00000217325	NA	15.8499	0.054807	0.268714	0.203961	0.838384	0.904897
ENSG00000223947	NA	1.38373	0.247783	1.21522	0.203899	0.838432	0.904913
ENSG00000235036	NA	9.54628	0.0710486	0.348762	0.203717	0.838575	0.905032
ENSG00000228223	HCG11	690.719	-0.0153932	0.0756065	-0.203597	0.838669	0.905055
ENSG00000277741	NA	14.2109	-0.076476	0.37561	-0.203605	0.838662	0.905055
ENSG00000289238	NA	64.0212	-0.0402627	0.197792	-0.203561	0.838697	0.905055
ENSG00000085998	POMGNT1	5049.54	-0.0131965	0.0648654	-0.203444	0.838788	0.905118
ENSG00000279069	NA	104.736	0.0276473	0.135969	0.203335	0.838873	0.905174
ENSG00000215595	C20orf202	120.125	-0.0346426	0.170478	-0.203209	0.838972	0.905242
ENSG00000280278	FLJ30679	2.20574	-0.159504	0.785075	-0.20317	0.839002	0.905242
ENSG00000237766	GGTA2P	5.96525	0.12619	0.621656	0.20299	0.839143	0.905358
ENSG00000120055	C10orf95	90.0338	0.0365146	0.179984	0.202877	0.839231	0.905391
ENSG00000267533	NA	5.27046	0.0995854	0.490893	0.202866	0.83924	0.905391
ENSG00000127993	RBM48	495.103	0.0128981	0.0636378	0.20268	0.839385	0.905511
ENSG00000160838	LRRC71	9.14609	0.125319	0.618547	0.202603	0.839446	0.905541
ENSG00000243007	NA	1.9392	0.168774	0.83443	0.202263	0.839711	0.905792
ENSG00000284640	LOC105378644	1.48585	-0.214737	1.06282	-0.202045	0.839882	0.905904
ENSG00000286790	LOC124903658	3.91082	0.191247	0.946407	0.202077	0.839857	0.905904
ENSG00000273343	NA	12.9601	-0.0676811	0.335139	-0.201949	0.839956	0.905949
ENSG00000224885	NA	0.869069	-0.231956	1.14895	-0.201885	0.840007	0.905967
ENSG00000261390	MAFTRR	10.9624	0.066159	0.327874	0.201782	0.840087	0.906018
ENSG00000290074	LOC107985203	1.6305	-0.218747	1.08433	-0.201735	0.840124	0.906022
ENSG00000153237	CCDC148	32.7871	-0.0492179	0.244351	-0.201423	0.840368	0.906213
ENSG00000267834	NA	3.35946	-0.146521	0.72734	-0.201448	0.840348	0.906213
ENSG00000143515	ATP8B2	4607.45	0.0104157	0.0517736	0.201178	0.840559	0.906384
ENSG00000102317	RBM3	3078.71	-0.0212744	0.105786	-0.201107	0.840615	0.906408
ENSG00000279331	RBM12B-AS1	1.1266	0.252959	1.25893	0.200931	0.840752	0.90652
ENSG00000270137	NA	1.12414	0.4114	2.0481	0.200869	0.840801	0.906537
ENSG00000149735	GPHA2	11.9994	-0.0766877	0.38239	-0.200548	0.841052	0.906663
ENSG00000215692	NA	4.90801	0.107143	0.534306	0.200527	0.841068	0.906663
ENSG00000235297	NA	23.0408	-0.0532736	0.265598	-0.20058	0.841027	0.906663
ENSG00000241680	RPL31P49	1.11714	-0.246447	1.22912	-0.200506	0.841085	0.906663
ENSG00000267726	LINC02565	1.06091	-0.246833	1.23001	-0.200676	0.840952	0.906663
ENSG00000258811	NA	5.28808	-0.123636	0.616792	-0.200449	0.841129	0.906676
ENSG00000233560	KRT8P39	1.04788	0.269055	1.34255	0.200405	0.841164	0.906677
ENSG00000176087	SLC35A4	2692.66	0.0120218	0.0600231	0.200286	0.841257	0.906706
ENSG00000205869	KRTAP5-1	3.4044	0.143762	0.717775	0.200288	0.841255	0.906706
ENSG00000230457	NA	7.26412	-0.105066	0.524723	-0.200231	0.8413	0.906714
ENSG00000248167	TRIM39-RPP21	1.17118	0.412409	2.06007	0.200191	0.841331	0.906714
ENSG00000262619	NA	42.7336	-0.0521215	0.260707	-0.199923	0.841541	0.906904
ENSG00000255874	PRECSIT	4.86914	0.140519	0.703234	0.199818	0.841623	0.906957
ENSG00000198431	TXNRD1	4244.68	-0.021157	0.105936	-0.199715	0.841703	0.907008
ENSG00000226564	NA	13.9953	0.0588041	0.294644	0.199577	0.841812	0.907054
ENSG00000243811	APOBEC3D	140.958	-0.0275543	0.138065	-0.199575	0.841813	0.907054
ENSG00000204612	FOXB2	2.69534	0.208122	1.0444	0.199275	0.842048	0.907271
ENSG00000266980	NA	1.01209	0.243865	1.22583	0.198939	0.842311	0.907519
ENSG00000069849	ATP1B3	1832.62	0.0188561	0.0948512	0.198797	0.842422	0.907567
ENSG00000110200	ANAPC15	485.145	-0.0144546	0.0727065	-0.198807	0.842413	0.907567
ENSG00000100218	RSPH14	35.0784	0.0404856	0.203773	0.19868	0.842513	0.907567
ENSG00000256664	NA	77.9805	0.0517199	0.260326	0.198674	0.842518	0.907567
ENSG00000260337	NA	40.4825	-0.0436179	0.219551	-0.198668	0.842522	0.907567
ENSG00000140497	SCAMP2	3655.79	0.0197281	0.0993547	0.198562	0.842605	0.907621
ENSG00000244280	NA	1.53735	0.302676	1.52817	0.198064	0.842995	0.907939
ENSG00000271623	NA	1.84473	-0.279118	1.40904	-0.198091	0.842974	0.907939
ENSG00000279674	NA	1.20686	0.33777	1.70542	0.198057	0.843001	0.907939
ENSG00000231244	PSMC1P3	4.37655	0.0958117	0.484039	0.197942	0.843091	0.908
ENSG00000260290	NA	78.8419	-0.031617	0.159812	-0.197839	0.843171	0.908051
ENSG00000054148	PHPT1	3982.85	-0.0162662	0.0822725	-0.197711	0.843271	0.908094
ENSG00000081148	IMPG2	42.7835	0.0383592	0.194024	0.197703	0.843277	0.908094
ENSG00000124237	CIMIP1	23.5839	-0.154934	0.784068	-0.197603	0.843356	0.908142
ENSG00000174243	DDX23	4079.71	0.0113685	0.0575605	0.197506	0.843432	0.908188
ENSG00000229018	NA	28.4201	0.0440374	0.223059	0.197425	0.843495	0.90822
ENSG00000137393	RNF144B	101.273	0.0371547	0.188791	0.196803	0.843982	0.908709
ENSG00000102543	CDADC1	224.726	0.0183089	0.0930873	0.196686	0.844074	0.908736
ENSG00000229017	NA	12.3033	0.0586144	0.29798	0.196706	0.844058	0.908736
ENSG00000167046	NA	1.22812	0.196847	1.00232	0.196391	0.844304	0.908912
ENSG00000243431	RPL5P30	8.3805	-0.105946	0.539395	-0.196415	0.844285	0.908912
ENSG00000271384	NA	1.73034	0.225322	1.14821	0.196238	0.844424	0.908969
ENSG00000289690	MEPCE	1.89344	0.441182	2.24819	0.196238	0.844424	0.908969
ENSG00000187840	EIF4EBP1	931.499	-0.0190695	0.0972901	-0.196007	0.844605	0.909128
ENSG00000187531	SIRT7	1345.99	-0.0202516	0.103384	-0.195887	0.844699	0.909193
ENSG00000229107	NA	16.2545	0.0684777	0.349823	0.195749	0.844806	0.909273
ENSG00000120457	KCNJ5	244.754	0.0534875	0.273458	0.195596	0.844926	0.909366
ENSG00000253474	LOC105375826	2.0426	-0.185866	0.950747	-0.195495	0.845006	0.90938
ENSG00000267056	LOC729654	1.37269	-0.189737	0.970335	-0.195537	0.844972	0.90938
ENSG00000284844	TOMT	0.939826	-0.659503	3.37863	-0.195198	0.845238	0.909594
ENSG00000104765	BNIP3L	5444.61	0.036348	0.18626	0.195146	0.845278	0.909602
ENSG00000289349	NA	11.5719	0.0621564	0.318592	0.195097	0.845317	0.909607
ENSG00000131844	MCCC2	2312.91	-0.0164943	0.0846455	-0.194864	0.845499	0.909732
ENSG00000277651	NA	1.43865	0.19613	1.00645	0.194873	0.845493	0.909732
ENSG00000105755	ETHE1	471.496	-0.0210603	0.108227	-0.194593	0.845712	0.909745
ENSG00000130347	RTN4IP1	352.686	0.0205592	0.105618	0.194657	0.845662	0.909745
ENSG00000136270	TBRG4	2026.58	0.0135265	0.0694993	0.194628	0.845684	0.909745
ENSG00000197980	LEKR1	24.3012	-0.0470924	0.241891	-0.194685	0.84564	0.909745
ENSG00000265356	NA	0.981516	-0.472237	2.42579	-0.194674	0.845648	0.909745
ENSG00000287919	LOC105379825	1.42933	0.19824	1.01835	0.194668	0.845653	0.909745
ENSG00000203499	IQANK1	150.607	-0.0315888	0.162545	-0.194339	0.845911	0.909923
ENSG00000134760	DSG1	2.399	-0.183103	0.942791	-0.194213	0.846009	0.909993
ENSG00000289159	NA	6.02508	-0.0942797	0.486082	-0.193958	0.846209	0.910172
ENSG00000288890	NA	7.40065	-0.0904174	0.466661	-0.193754	0.846369	0.910308
ENSG00000151490	PTPRO	88.8327	-0.0588727	0.303945	-0.193695	0.846415	0.910322
ENSG00000222046	DCDC2B	2.61715	0.139681	0.721802	0.193517	0.846554	0.910435
ENSG00000167625	ZNF526	672.142	-0.0124833	0.0645219	-0.193474	0.846588	0.910436
ENSG00000156959	LHFPL4	2564.73	-0.0246092	0.127473	-0.193053	0.846917	0.910727
ENSG00000287839	NA	6.5657	-0.0896682	0.464499	-0.193043	0.846925	0.910727
ENSG00000226519	SMIM2	6.96115	-0.0993138	0.514941	-0.192864	0.847065	0.910775
ENSG00000231563	NA	4.33902	-0.107788	0.558901	-0.192858	0.84707	0.910775
ENSG00000272667	NA	88.9006	-0.0275619	0.142911	-0.19286	0.847068	0.910775
ENSG00000250982	NA	0.801036	0.261962	1.35957	0.192681	0.847209	0.910888
ENSG00000251348	NA	6.55988	-0.0895444	0.464892	-0.192613	0.847262	0.910909
ENSG00000273958	NA	6.65303	0.0960495	0.498928	0.192512	0.847341	0.910959
ENSG00000124224	NA	1.83441	-0.282196	1.46734	-0.192318	0.847494	0.910984
ENSG00000237260	PPIAP67	1.95673	-0.198559	1.03249	-0.192311	0.847498	0.910984
ENSG00000241782	RPL21P95	0.970051	-0.373485	1.94206	-0.192314	0.847496	0.910984
ENSG00000254870	ATP6V1G2-DDX39B	109.827	0.0503651	0.261732	0.19243	0.847405	0.910984
ENSG00000100271	TTLL1	390.617	-0.0242908	0.126576	-0.191906	0.847815	0.911267
ENSG00000235354	NA	1.51062	-0.182538	0.951317	-0.191879	0.847837	0.911267
ENSG00000280388	NA	7.55201	-0.0874557	0.455862	-0.191847	0.847862	0.911267
ENSG00000280061	NA	1.91376	0.18736	0.976949	0.191781	0.847914	0.911287
ENSG00000258788	NA	0.826002	0.284656	1.48548	0.191625	0.848036	0.911346
ENSG00000275484	NA	1.57452	-0.197472	1.03042	-0.191642	0.848022	0.911346
ENSG00000079277	MKNK1	1240.69	0.0157931	0.0825026	0.191426	0.848192	0.911478
ENSG00000148386	LCN9	1.30254	-0.259763	1.35784	-0.191306	0.848286	0.911543
ENSG00000285908	NA	6.22939	-0.0882579	0.461468	-0.191255	0.848326	0.91155
ENSG00000250490	LINC02145	1.21939	0.231373	1.21056	0.191128	0.848425	0.911621
ENSG00000123600	METTL8	406.987	-0.0171463	0.0897717	-0.190999	0.848526	0.911657
ENSG00000131653	TRAF7	5335.66	-0.012325	0.0645156	-0.19104	0.848494	0.911657
ENSG00000237594	TIAM1-AS1	18.6302	0.05458	0.285966	0.190862	0.848634	0.911737
ENSG00000248268	NA	0.997836	-0.253165	1.32741	-0.190721	0.848744	0.911819
ENSG00000246451	NA	1.41921	0.202342	1.0614	0.190637	0.84881	0.911855
ENSG00000107175	CREB3	1636.56	0.012309	0.0647324	0.190153	0.84919	0.912226
ENSG00000291139	DPY19L2P2	229.252	0.0336286	0.177005	0.189986	0.84932	0.91233
ENSG00000151353	TMEM18	853.171	-0.00962876	0.0507215	-0.189836	0.849438	0.912421
ENSG00000232093	DCST1-AS1	16.439	-0.0627342	0.33057	-0.189776	0.849485	0.912436
ENSG00000233347	NA	4.2739	-0.11532	0.607847	-0.189719	0.849529	0.912448
ENSG00000174021	GNG5	2464.06	0.0138044	0.0728358	0.189527	0.84968	0.912548
ENSG00000270482	LOC124903031	4.47737	-0.127636	0.673492	-0.189514	0.84969	0.912548
ENSG00000288106	NA	17.5936	-0.0587978	0.310561	-0.189328	0.849836	0.912669
ENSG00000204922	UQCC3	495.639	0.0158401	0.0837728	0.189084	0.850027	0.912838
ENSG00000164306	PRIMPOL	304.069	0.0223011	0.118188	0.188692	0.850334	0.913062
ENSG00000230149	NA	6.51233	-0.0905312	0.479788	-0.18869	0.850336	0.913062
ENSG00000286811	NA	1.01819	-0.272967	1.44656	-0.188701	0.850328	0.913062
ENSG00000271009	NA	12.1352	-0.0631988	0.335401	-0.188428	0.850541	0.913247
ENSG00000257243	PARK7P1	0.943079	0.244178	1.29841	0.188059	0.85083	0.913521
ENSG00000265800	NA	2.49288	0.15954	0.848748	0.187971	0.850899	0.913559
ENSG00000213214	ARHGEF35	804.253	-0.0178308	0.0948898	-0.187911	0.850947	0.913563
ENSG00000214063	TSPAN4	890.348	0.0204423	0.108829	0.187838	0.851004	0.913563
ENSG00000230844	ZNF674-AS1	180.027	-0.0213552	0.113674	-0.187864	0.850984	0.913563
ENSG00000259419	HNRNPCP3	2.07971	-0.155789	0.829695	-0.187766	0.85106	0.913588
ENSG00000105369	CD79A	10.8713	-0.0691114	0.368361	-0.187618	0.851176	0.913663
ENSG00000163166	IWS1	2933.18	-0.0108909	0.0580566	-0.187591	0.851197	0.913663
ENSG00000161654	LSM12	1541.17	0.0122004	0.0650675	0.187504	0.851266	0.913701
ENSG00000004777	ARHGAP33	2078.54	-0.0227452	0.121579	-0.187082	0.851596	0.913741
ENSG00000139970	RTN1	4378.84	-0.0276827	0.147927	-0.187138	0.851553	0.913741
ENSG00000225420	EIF2AK3-AS1	1.67929	-0.164213	0.87763	-0.18711	0.851574	0.913741
ENSG00000228748	NA	9.38653	-0.087195	0.46576	-0.18721	0.851496	0.913741
ENSG00000234106	SRP14P2	4.77081	-0.0894125	0.477275	-0.18734	0.851394	0.913741
ENSG00000260719	NA	1.93602	-0.197628	1.05616	-0.18712	0.851567	0.913741
ENSG00000269243	NA	9.62449	0.0641939	0.343152	0.187071	0.851605	0.913741
ENSG00000285599	NA	0.842965	-0.236523	1.26282	-0.187297	0.851428	0.913741
ENSG00000286147	NA	1.31967	0.213917	1.14253	0.187231	0.85148	0.913741
ENSG00000105866	SP4	570.214	-0.0161368	0.0863578	-0.18686	0.85177	0.913801
ENSG00000187172	NA	1.68419	-0.237932	1.27311	-0.18689	0.851747	0.913801
ENSG00000228507	NA	0.892201	-0.313244	1.67659	-0.186834	0.851791	0.913801
ENSG00000248323	LUCAT1	1.66848	-0.192862	1.03234	-0.186821	0.851801	0.913801
ENSG00000286427	NA	3.18568	-0.121279	0.649293	-0.186786	0.851828	0.913801
ENSG00000229591	NA	1.28043	0.169882	0.909882	0.186708	0.85189	0.913831
ENSG00000214415	GNAT3	13.5345	-0.237182	1.27068	-0.186659	0.851928	0.913836
ENSG00000276863	NA	6.97317	0.0804353	0.431102	0.186581	0.851989	0.913857
ENSG00000290839	NA	2.29857	0.208201	1.11607	0.186548	0.852015	0.913857
ENSG00000287063	NA	19.4071	-0.0431404	0.231442	-0.186398	0.852133	0.913947
ENSG00000218772	NA	0.965018	-0.270494	1.45172	-0.186327	0.852189	0.913972
ENSG00000227258	SMIM2-AS1	41.1278	-0.0399671	0.214716	-0.186139	0.852336	0.914094
ENSG00000163611	SPICE1	717.871	0.0180059	0.096856	0.185904	0.85252	0.914255
ENSG00000265222	LOC105371734	2.22862	-0.287088	1.54477	-0.185845	0.852566	0.914269
ENSG00000291289	NA	1.17047	0.308914	1.66271	0.18579	0.85261	0.914279
ENSG00000267102	NA	1.06594	-0.298438	1.60949	-0.185424	0.852896	0.914551
ENSG00000162456	KNCN	2.03997	0.18743	1.01292	0.18504	0.853198	0.914838
ENSG00000211643	NA	17.926	-0.179361	0.969904	-0.184927	0.853286	0.914861
ENSG00000236975	LINC02815	0.848504	-0.292342	1.58082	-0.184931	0.853283	0.914861
ENSG00000099968	BCL2L13	2650.18	0.00704297	0.0381365	0.184678	0.853482	0.914894
ENSG00000167548	KMT2D	6008.9	0.0271734	0.147177	0.184631	0.853519	0.914894
ENSG00000249790	NA	207.279	-0.0281761	0.152577	-0.184669	0.853489	0.914894
ENSG00000249868	NA	2.40507	-0.163702	0.886161	-0.184731	0.85344	0.914894
ENSG00000257218	GATC	2217.74	-0.0104293	0.0564858	-0.184636	0.853515	0.914894
ENSG00000265401	NA	125.06	-0.0426607	0.230871	-0.184782	0.8534	0.914894
ENSG00000060688	SNRNP40	1363.88	-0.0119214	0.0646571	-0.184379	0.853716	0.914966
ENSG00000148290	SURF1	1410.57	-0.0123476	0.0669283	-0.18449	0.853629	0.914966
ENSG00000164746	C7orf57	28.9808	-0.0591968	0.321068	-0.184375	0.85372	0.914966
ENSG00000259884	NR4A1AS	2.29652	-0.139547	0.756727	-0.184408	0.853693	0.914966
ENSG00000277548	NA	5.53075	-0.0984516	0.534233	-0.184286	0.853789	0.915004
ENSG00000212127	TAS2R14	33.3246	0.0462869	0.251636	0.183944	0.854057	0.915255
ENSG00000169220	RGS14	596.921	0.0293185	0.159541	0.183768	0.854196	0.915289
ENSG00000225674	NA	7.71461	0.0752244	0.409394	0.183746	0.854213	0.915289
ENSG00000230417	LINC00595	7.11091	-0.087186	0.474526	-0.183733	0.854223	0.915289
ENSG00000242747	RPL21P14	1.22413	-0.315066	1.71438	-0.183778	0.854187	0.915289
ENSG00000140968	IRF8	598.8	-0.0556758	0.303388	-0.183514	0.854395	0.915438
ENSG00000139644	TMBIM6	31949.4	-0.00938577	0.0511662	-0.183437	0.854455	0.915466
ENSG00000172943	PHF8	3729.49	-0.0148662	0.0811238	-0.183254	0.854599	0.915584
ENSG00000105339	DENND3	801.44	-0.0137112	0.0748836	-0.1831	0.85472	0.915678
ENSG00000280164	NA	46.9591	-0.0328843	0.179791	-0.182903	0.854874	0.915807
ENSG00000291170	NA	1.02306	-0.225427	1.23373	-0.182721	0.855017	0.915924
ENSG00000133740	E2F5	738.497	0.0183863	0.1007	0.182585	0.855124	0.915989
ENSG00000213108	NA	1.69482	0.148569	0.813817	0.182558	0.855145	0.915989
ENSG00000138778	CENPE	104.644	0.0578767	0.317166	0.18248	0.855206	0.916018
ENSG00000224773	HSPA8P7	1.32881	0.180955	0.993628	0.182116	0.855492	0.916253
ENSG00000258357	NA	4.39876	0.0962102	0.528257	0.182128	0.855482	0.916253
ENSG00000233870	NA	10.5367	-0.0823323	0.452553	-0.181928	0.855639	0.916334
ENSG00000289700	NA	209.404	0.0388448	0.213462	0.181976	0.855602	0.916334
ENSG00000290825	DDX11L16	1.67796	-0.472171	2.5959	-0.181891	0.855668	0.916334
ENSG00000286380	LOC105375501	1.48183	-0.183113	1.00714	-0.181815	0.855728	0.916362
ENSG00000101966	XIAP	1997.1	-0.0130803	0.0720196	-0.181621	0.85588	0.916452
ENSG00000248918	NA	1.29925	0.203763	1.1219	0.181624	0.855878	0.916452
ENSG00000265190	ANXA8	6.30247	-0.155679	0.858297	-0.181381	0.856069	0.916614
ENSG00000273076	NA	1.37211	0.372811	2.05582	0.181344	0.856098	0.916614
ENSG00000183318	SPDYE4	0.926392	-0.28926	1.59609	-0.18123	0.856187	0.916673
ENSG00000139908	TSSK4	2.31403	-0.166126	0.917255	-0.181112	0.85628	0.916695
ENSG00000232300	NA	6.62722	-0.0918486	0.507213	-0.181085	0.856301	0.916695
ENSG00000267546	NA	8.99906	-0.0900926	0.497542	-0.181075	0.856309	0.916695
ENSG00000162746	FCRLB	55.0721	-0.0317533	0.175715	-0.180709	0.856596	0.916848
ENSG00000205339	IPO7	5359.19	-0.0171133	0.0947236	-0.180666	0.85663	0.916848
ENSG00000227373	RABGAP1L-DT	6.89435	0.0720036	0.398359	0.18075	0.856564	0.916848
ENSG00000234742	RPL17P18	2.16013	0.152618	0.844888	0.180636	0.856653	0.916848
ENSG00000248441	LETR1	2.66967	0.155675	0.861064	0.180794	0.85653	0.916848
ENSG00000274677	NA	6.68546	-0.0871079	0.481719	-0.180827	0.856503	0.916848
ENSG00000248132	LINC02101	1.42277	-0.215699	1.19525	-0.180464	0.856788	0.916957
ENSG00000178115	GOLGA8Q	153.872	-0.0300307	0.166645	-0.180207	0.85699	0.917125
ENSG00000254675	LOC124902723	0.939646	0.552231	3.06491	0.180178	0.857012	0.917125
ENSG00000113657	DPYSL3	1803.67	0.0308781	0.171494	0.180053	0.857111	0.917194
ENSG00000258066	NA	2.36972	-0.151668	0.843155	-0.179881	0.857246	0.917303
ENSG00000138785	INTS12	549.387	-0.0102626	0.0571043	-0.179716	0.857376	0.917403
ENSG00000239831	NA	2.7569	0.162423	0.903975	0.179676	0.857407	0.917403
ENSG00000101665	SMAD7	953.265	0.0205243	0.114305	0.179558	0.8575	0.917466
ENSG00000088992	TESC	202.847	0.0265011	0.147728	0.179391	0.857631	0.91748
ENSG00000180233	ZNRF2	1005.72	-0.0128984	0.0719093	-0.17937	0.857647	0.91748
ENSG00000225356	NA	3.10554	0.133464	0.743958	0.179397	0.857626	0.91748
ENSG00000235555	NA	6.25862	0.0765823	0.42668	0.179484	0.857558	0.91748
ENSG00000164023	SGMS2	631.427	-0.0288122	0.160692	-0.1793	0.857702	0.917491
ENSG00000287916	NA	1.38441	-0.221269	1.23427	-0.179271	0.857725	0.917491
ENSG00000275936	NA	7.69504	-0.0957854	0.534444	-0.179225	0.857761	0.917494
ENSG00000260331	NA	2.40319	0.163763	0.914705	0.179033	0.857912	0.917614
ENSG00000287125	NA	1.13523	0.418298	2.33691	0.178996	0.857941	0.917614
ENSG00000253954	NA	6.84031	0.0812873	0.45437	0.178901	0.858015	0.917658
ENSG00000287595	LOC124909396	25.8356	-0.042676	0.238612	-0.178851	0.858055	0.917664
ENSG00000261247	GOLGA8T	34.8861	0.0433123	0.242255	0.178788	0.858104	0.917681
ENSG00000232842	KAT7P1	2.24304	0.166618	0.933265	0.178532	0.858305	0.91786
ENSG00000124678	TCP11	7.77091	-0.0921705	0.517065	-0.178257	0.858521	0.917982
ENSG00000230587	LOC107985876	7.68993	0.0963792	0.540441	0.178334	0.85846	0.917982
ENSG00000238213	TARDBPP2	6.97081	0.072714	0.407834	0.178293	0.858493	0.917982
ENSG00000230773	LOC105374593	1.47494	-0.154143	0.865898	-0.178016	0.858711	0.918117
ENSG00000236682	MAP3K2-DT	146.383	-0.0255762	0.143712	-0.177969	0.858747	0.918117
ENSG00000258900	NA	2.10255	0.45027	2.5299	0.177979	0.858739	0.918117
ENSG00000289581	NA	1.45055	0.205502	1.15763	0.177519	0.8591	0.918458
ENSG00000169957	ZNF768	4481.81	-0.0103381	0.0583184	-0.177269	0.859297	0.918631
ENSG00000213281	NRAS	4614.25	0.00887008	0.0500854	0.177099	0.85943	0.918631
ENSG00000213471	TTLL13	11.4771	-0.0790123	0.446021	-0.17715	0.859391	0.918631
ENSG00000249971	NA	2.34576	0.173737	0.980929	0.177115	0.859418	0.918631
ENSG00000260369	NA	4.70394	0.110538	0.623709	0.177227	0.85933	0.918631
ENSG00000113319	RASGRF2	522.695	0.0631434	0.356884	0.17693	0.859563	0.918701
ENSG00000246145	RRS1-DT	9.35273	-0.0650501	0.367628	-0.176946	0.859551	0.918701
ENSG00000167965	MLST8	2571.56	-0.00948629	0.0536811	-0.176715	0.859732	0.918845
ENSG00000122733	PHF24	115.226	-0.0309125	0.17522	-0.17642	0.859964	0.919011
ENSG00000135362	PRR5L	24.6985	-0.0613099	0.347537	-0.176413	0.85997	0.919011
ENSG00000264775	NA	1.75554	-0.175081	0.992583	-0.176389	0.859988	0.919011
ENSG00000245748	LOC100129931	12.4737	0.0705267	0.400352	0.176162	0.860167	0.919166
ENSG00000223591	CENPVL1	16.6938	0.333636	1.89509	0.176053	0.860252	0.919221
ENSG00000288867	PPIAL4C	1.61284	0.428023	2.43495	0.175783	0.860464	0.919411
ENSG00000273325	NA	10.685	0.0619515	0.35262	0.175689	0.860538	0.919436
ENSG00000282881	TMEM275	1.34528	0.23649	1.34642	0.175643	0.860574	0.919436
ENSG00000287219	NA	1.31759	0.217394	1.23783	0.175625	0.860588	0.919436
ENSG00000169752	NRG4	72.8656	-0.0332665	0.189612	-0.175445	0.86073	0.919445
ENSG00000183281	PLGLB1	35.65	-0.0412827	0.235306	-0.175443	0.860732	0.919445
ENSG00000267226	MALT1-AS1	9.63401	-0.0599867	0.34175	-0.175528	0.860665	0.919445
ENSG00000283189	NA	787.601	-0.0364103	0.207384	-0.175569	0.860633	0.919445
ENSG00000267030	NA	1.83109	0.162309	0.925526	0.17537	0.860789	0.91947
ENSG00000177369	FLJ40194	0.893027	0.314734	1.79587	0.175255	0.860879	0.91953
ENSG00000264812	NA	1.93638	0.199784	1.14048	0.175176	0.860942	0.919561
ENSG00000130520	LSM4	2654.01	-0.0129158	0.0738001	-0.175011	0.861071	0.919567
ENSG00000233064	NA	1.03648	0.214168	1.22384	0.174997	0.861082	0.919567
ENSG00000290834	FKBP6P2	0.848796	0.262929	1.50247	0.174998	0.861081	0.919567
ENSG00000293423	ABCA17P	13.0607	0.0564024	0.322226	0.17504	0.861048	0.919567
ENSG00000290919	UBBP4	4.46096	-0.187519	1.07204	-0.174918	0.861144	0.919597
ENSG00000119900	OGFRL1	843.826	0.0218249	0.124872	0.174778	0.861254	0.919679
ENSG00000071054	MAP4K4	9059.25	-0.00993178	0.0568609	-0.174668	0.86134	0.919699
ENSG00000104231	ZFAND1	876.148	-0.0158751	0.0908863	-0.17467	0.861339	0.919699
ENSG00000213801	NA	9.70045	0.182237	1.0462	0.17419	0.861716	0.920005
ENSG00000228340	LINC02910	19.0445	0.060837	0.349138	0.174249	0.86167	0.920005
ENSG00000259592	NA	0.867127	-0.288879	1.65883	-0.174147	0.86175	0.920005
ENSG00000288942	NA	3.03413	-0.119512	0.686332	-0.174131	0.861763	0.920005
ENSG00000289979	NA	8.6655	-0.0713444	0.409931	-0.17404	0.861834	0.920045
ENSG00000178977	LINC00324	63.2354	-0.0307604	0.176867	-0.173918	0.86193	0.920112
ENSG00000065978	YBX1	19720.6	-0.0101298	0.0582908	-0.17378	0.862038	0.920191
ENSG00000158023	CFAP251	172.85	-0.0433549	0.249885	-0.1735	0.862259	0.920391
ENSG00000256232	LINC02387	25.1438	0.056468	0.325661	0.173395	0.862341	0.920443
ENSG00000160551	TAOK1	4616.19	0.0197997	0.114443	0.173008	0.862645	0.920659
ENSG00000228839	NA	2.21694	0.133487	0.771308	0.173066	0.8626	0.920659
ENSG00000258479	LINC00640	4.10122	0.12716	0.734968	0.173014	0.86264	0.920659
ENSG00000204103	MAFB	29014.4	0.0203456	0.117635	0.172955	0.862687	0.920667
ENSG00000225913	NA	1.41193	-0.177584	1.02788	-0.172766	0.862835	0.92079
ENSG00000212124	TAS2R19	2.92214	0.130627	0.756485	0.172676	0.862906	0.920829
ENSG00000105711	SCN1B	396.776	-0.0410676	0.237962	-0.17258	0.862981	0.920844
ENSG00000257550	ATF7-AS1	2.1491	-0.171493	0.993747	-0.172572	0.862987	0.920844
ENSG00000260361	NA	5.1914	-0.0860714	0.499001	-0.172487	0.863054	0.92088
ENSG00000137040	RANBP6	1444.42	-0.0209174	0.121312	-0.172427	0.863102	0.920895
ENSG00000138735	PDE5A	1334.95	-0.0222526	0.129186	-0.172253	0.863239	0.920968
ENSG00000231341	NA	7.50863	-0.0752306	0.436721	-0.172262	0.863231	0.920968
ENSG00000282872	C1orf232	60.7786	0.0456206	0.264965	0.172176	0.863299	0.920997
ENSG00000269815	NA	7.585	-0.0705036	0.410215	-0.17187	0.86354	0.921181
ENSG00000279587	NA	1.39725	0.196926	1.14578	0.17187	0.86354	0.921181
ENSG00000226486	NA	1.10592	-0.226855	1.32037	-0.171812	0.863586	0.921194
ENSG00000157191	NECAP2	1183	0.013833	0.0806392	0.171542	0.863797	0.921384
ENSG00000119953	SMNDC1	914.914	0.0158454	0.0924286	0.171434	0.863882	0.921431
ENSG00000122025	FLT3	2.00977	0.159436	0.93027	0.171387	0.86392	0.921431
ENSG00000182583	VCX	1.4371	0.18235	1.06415	0.171357	0.863943	0.921431
ENSG00000156928	MALSU1	571.75	-0.0111449	0.0650853	-0.171236	0.864038	0.921497
ENSG00000119326	CTNNAL1	1948.87	0.0217542	0.1273	0.170889	0.864311	0.921751
ENSG00000165669	FAM204A	1031.64	0.0111664	0.0653979	0.170746	0.864423	0.921782
ENSG00000228703	NA	3.36347	-0.121612	0.712222	-0.170751	0.86442	0.921782
ENSG00000286933	NA	9.04705	0.0729092	0.427059	0.170724	0.864441	0.921782
ENSG00000130283	GDF1	593.211	-0.0186937	0.109593	-0.170574	0.864559	0.921793
ENSG00000224401	RPL7P57	0.965359	-0.203153	1.19124	-0.170539	0.864586	0.921793
ENSG00000243819	RN7SL832P	15.2933	-0.0463856	0.271906	-0.170594	0.864543	0.921793
ENSG00000274678	NA	4.45617	0.107797	0.631853	0.170604	0.864535	0.921793
ENSG00000150773	PIH1D2	83.4691	0.026106	0.153211	0.170393	0.864701	0.921879
ENSG00000237004	NA	76.8565	0.0216291	0.127031	0.170265	0.864801	0.92195
ENSG00000270883	NA	0.852243	-0.273745	1.60836	-0.170201	0.864852	0.921968
ENSG00000099365	STX1B	553.763	0.0305993	0.180131	0.169872	0.865111	0.922158
ENSG00000272733	NA	13.9218	-0.0477571	0.281119	-0.169882	0.865103	0.922158
ENSG00000288803	NA	1.02897	-0.20278	1.19391	-0.169846	0.865132	0.922158
ENSG00000290837	LRRC37A5P	3.05982	0.140901	0.829859	0.169789	0.865176	0.922169
ENSG00000285509	NA	20.1621	-0.0636322	0.375212	-0.16959	0.865333	0.9223
ENSG00000079313	REXO1	2977.19	-0.0113597	0.0670331	-0.169464	0.865431	0.922314
ENSG00000100167	SEPTIN3	1561.97	0.0373906	0.220769	0.169365	0.865509	0.922314
ENSG00000115275	MOGS	5872.45	0.0139414	0.0823194	0.169358	0.865515	0.922314
ENSG00000231784	NA	0.818584	-0.393627	2.32316	-0.169436	0.865454	0.922314
ENSG00000258199	NA	32.3636	-0.038203	0.22536	-0.16952	0.865388	0.922314
ENSG00000174407	MIR1-1HG	0.972264	0.204585	1.20958	0.169136	0.865689	0.922464
ENSG00000261147	NA	35.9783	-0.042725	0.252735	-0.169051	0.865757	0.922496
ENSG00000267052	CTB-30L5.1	2.54654	0.139311	0.824268	0.169011	0.865788	0.922496
ENSG00000246889	NA	17.1245	-0.0491034	0.29064	-0.168949	0.865837	0.922512
ENSG00000285541	NA	1.23831	-0.263185	1.55939	-0.168774	0.865974	0.922623
ENSG00000148824	MTG1	1919.22	0.0194037	0.115097	0.168585	0.866123	0.922637
ENSG00000213713	NA	4.12817	-0.0894341	0.530477	-0.168592	0.866118	0.922637
ENSG00000244582	RPL21P120	18.4883	-0.0459714	0.272543	-0.168676	0.866052	0.922637
ENSG00000291082	HERC2P9	1610.71	0.0120458	0.0714164	0.16867	0.866056	0.922637
ENSG00000263590	NA	16.3455	-0.0594017	0.352519	-0.168506	0.866185	0.922667
ENSG00000124399	NDUFB4P12	11.4452	0.0562759	0.334343	0.168318	0.866333	0.922775
ENSG00000267082	NA	2.14035	0.138029	0.820179	0.168292	0.866354	0.922775
ENSG00000218416	GPC1-AS1	15.498	0.0576718	0.343272	0.168006	0.866578	0.922978
ENSG00000072401	UBE2D1	521.695	-0.0140663	0.0840222	-0.167412	0.867046	0.92344
ENSG00000251468	LOC100422204	3.9914	0.100971	0.603297	0.167365	0.867083	0.923443
ENSG00000137463	MGARP	15.9191	0.0545816	0.326514	0.167165	0.86724	0.923503
ENSG00000143614	GATAD2B	2653.49	0.0151952	0.0908527	0.167251	0.867173	0.923503
ENSG00000272843	NA	5.50619	0.0800578	0.478809	0.167202	0.867211	0.923503
ENSG00000100220	RTCB	3917.45	0.00958913	0.0574348	0.166957	0.867404	0.923641
ENSG00000100142	POLR2F	841.58	0.0103802	0.0622038	0.166874	0.867469	0.923657
ENSG00000293546	ALG1L9P	26.1516	-0.0464473	0.278376	-0.166851	0.867487	0.923657
ENSG00000076344	RGS11	2229.61	0.0282561	0.16946	0.166742	0.867573	0.923677
ENSG00000283491	NA	0.965336	-0.27434	1.6449	-0.166782	0.867541	0.923677
ENSG00000070413	DGCR2	6469.89	-0.00982216	0.0589315	-0.166671	0.867629	0.9237
ENSG00000198173	FAM47C	1.74923	0.167371	1.00748	0.166129	0.868055	0.924
ENSG00000204536	CCHCR1	491.071	-0.0196224	0.118076	-0.166184	0.868012	0.924
ENSG00000230922	LOC101927551	2.91758	0.117087	0.704403	0.166221	0.867983	0.924
ENSG00000232748	NA	3.41497	-0.118254	0.71166	-0.166166	0.868026	0.924
ENSG00000273998	NA	1.803	-0.162776	0.979999	-0.166098	0.86808	0.924
ENSG00000243319	FGF14-IT1	2.09227	-0.15347	0.924361	-0.166028	0.868135	0.924022
ENSG00000261008	LINC01572	24.5126	0.0372454	0.224588	0.165838	0.868284	0.924145
ENSG00000187492	CDHR4	10.4003	-0.114752	0.693012	-0.165584	0.868485	0.92425
ENSG00000235613	NSRP1P1	1.71366	0.155214	0.937287	0.1656	0.868472	0.92425
ENSG00000289288	NA	1.0504	0.180844	1.09195	0.165616	0.868459	0.92425
ENSG00000270136	NA	3.60479	-0.600673	3.63333	-0.165323	0.86869	0.924405
ENSG00000277840	NA	1.24823	-0.197507	1.19475	-0.165313	0.868698	0.924405
ENSG00000007216	SLC13A2	97.9374	-0.0599577	0.363175	-0.165093	0.868871	0.92451
ENSG00000136099	PCDH8	61.0488	0.0771131	0.467188	0.165058	0.868898	0.92451
ENSG00000213997	NA	4.40949	-0.093546	0.5665	-0.16513	0.868842	0.92451
ENSG00000198670	LPA	2.29393	-0.137659	0.834245	-0.16501	0.868936	0.924514
ENSG00000102038	SMARCA1	8335.11	0.0132108	0.0801893	0.164745	0.869145	0.924685
ENSG00000102904	TSNAXIP1	250.116	-0.0244903	0.148679	-0.16472	0.869164	0.924685
ENSG00000110074	FOXRED1	1340.43	-0.0156189	0.0948645	-0.164644	0.869224	0.924713
ENSG00000099284	MACROH2A2	3168.48	-0.00978896	0.0595431	-0.164401	0.869415	0.924858
ENSG00000279089	NA	19.8145	-0.0455056	0.276826	-0.164384	0.869429	0.924858
ENSG00000140398	NEIL1	1238.51	0.0199229	0.121351	0.164176	0.869593	0.924975
ENSG00000168495	POLR3D	1915.51	0.0132805	0.0809629	0.164031	0.869706	0.924975
ENSG00000182985	CADM1	2602.2	0.0260539	0.158879	0.163986	0.869742	0.924975
ENSG00000228477	NA	4.63328	0.0957135	0.583645	0.163993	0.869737	0.924975
ENSG00000235319	NA	1.5443	0.185907	1.13315	0.164062	0.869682	0.924975
ENSG00000254485	NA	20.3094	-0.0425131	0.259155	-0.164045	0.869696	0.924975
ENSG00000291221	NA	1.66985	-0.264334	1.61255	-0.163923	0.869792	0.924992
ENSG00000116030	SUMO1	2562.98	0.0109079	0.0666166	0.163741	0.869935	0.925108
ENSG00000255142	NA	3.12378	0.099698	0.609912	0.163463	0.870154	0.925304
ENSG00000138760	SCARB2	18065	0.00658943	0.0403307	0.163385	0.870215	0.925334
ENSG00000071127	WDR1	6711.2	-0.0171724	0.105224	-0.163199	0.870362	0.925348
ENSG00000179023	KLHDC7A	86.9884	-0.0440435	0.269793	-0.163249	0.870322	0.925348
ENSG00000269621	NA	13.7545	-0.0486833	0.298365	-0.163167	0.870387	0.925348
ENSG00000274767	NA	1.52539	-0.163297	1.00009	-0.163283	0.870296	0.925348
ENSG00000293278	NA	12.8781	-0.0620899	0.380565	-0.163152	0.870399	0.925348
ENSG00000100359	SGSM3	4973.83	0.00998283	0.0613972	0.162594	0.870838	0.92553
ENSG00000122971	ACADS	1247.85	-0.0155617	0.0956951	-0.162618	0.870819	0.92553
ENSG00000140987	ZSCAN32	784.985	-0.0110165	0.0677385	-0.162632	0.870808	0.92553
ENSG00000149212	SESN3	5625.58	-0.0222498	0.136788	-0.162659	0.870787	0.92553
ENSG00000176101	SSNA1	1661.19	0.00861111	0.0528865	0.162823	0.870658	0.92553
ENSG00000230262	LINC02603	1.15946	0.36739	2.25551	0.162886	0.870608	0.92553
ENSG00000231701	BMS1P13	4.70843	-0.0982992	0.604484	-0.162617	0.87082	0.92553
ENSG00000285085	NA	33.0477	-0.0475795	0.292635	-0.16259	0.870841	0.92553
ENSG00000251141	MRPS30-DT	126.627	0.0255085	0.15697	0.162506	0.870908	0.925564
ENSG00000156802	ATAD2	784.112	0.0418966	0.258522	0.162062	0.871257	0.925684
ENSG00000168040	FADD	845.536	-0.00845102	0.0521204	-0.162144	0.871192	0.925684
ENSG00000250471	GMPSP1	11.8807	-0.0686463	0.423584	-0.162061	0.871258	0.925684
ENSG00000260107	NA	1.7952	0.161841	0.998469	0.162089	0.871235	0.925684
ENSG00000272161	NA	2.33594	0.134004	0.826796	0.162076	0.871246	0.925684
ENSG00000273382	NA	67.9621	-0.027132	0.167163	-0.162308	0.871063	0.925684
ENSG00000286718	LOC105379839	7.18811	-0.070319	0.4335	-0.162212	0.871139	0.925684
ENSG00000267026	LOC102724684	1.10497	-0.212214	1.31006	-0.161987	0.871316	0.92571
ENSG00000213199	ASIC3	279.218	0.019606	0.121095	0.161906	0.87138	0.925741
ENSG00000128606	LRRC17	17.0889	0.0668702	0.413615	0.161673	0.871564	0.925901
ENSG00000260853	NFATC2IP-AS1	2.54839	-0.142466	0.88154	-0.16161	0.871613	0.925917
ENSG00000182931	WFDC10B	1.16965	-0.190621	1.18061	-0.161459	0.871732	0.92598
ENSG00000275880	NAXD-AS1	16.1737	0.0520701	0.322584	0.161416	0.871766	0.92598
ENSG00000290531	NA	3.03666	-0.10915	0.676246	-0.161406	0.871774	0.92598
ENSG00000276045	ORAI1	873.22	-0.025789	0.160031	-0.16115	0.871975	0.926157
ENSG00000272842	NA	1.88288	0.171855	1.06791	0.160927	0.872151	0.926308
ENSG00000285706	LOC124902229	24.6331	-0.0432678	0.269196	-0.16073	0.872306	0.926437
ENSG00000165186	PTCHD1	9.81277	0.0797031	0.496277	0.160602	0.872407	0.926508
ENSG00000259948	LOC124903574	14.0144	0.0466687	0.29091	0.160423	0.872548	0.926621
ENSG00000257139	NA	29.0953	-0.0332717	0.207512	-0.160336	0.872616	0.926657
ENSG00000234829	IFNA17	2.63358	0.131093	0.818246	0.160213	0.872714	0.926725
ENSG00000236708	SDK1-AS1	4.38058	0.108052	0.675242	0.16002	0.872866	0.92685
ENSG00000108774	RAB5C	4945.78	0.00929268	0.0581422	0.159827	0.873018	0.926933
ENSG00000142867	BCL10	625.562	-0.0170207	0.106539	-0.159761	0.873069	0.926933
ENSG00000226147	NA	4.54752	0.218314	1.36662	0.159748	0.87308	0.926933
ENSG00000289503	NA	4.27087	-0.170489	1.06706	-0.159775	0.873058	0.926933
ENSG00000232489	NA	0.859401	0.202696	1.27077	0.159507	0.87327	0.927099
ENSG00000212769	NA	1.36591	-0.268437	1.68608	-0.159208	0.873505	0.927248
ENSG00000267022	NA	86.564	-0.0517404	0.325004	-0.159199	0.873512	0.927248
ENSG00000289393	NA	39.6796	-0.0342837	0.215309	-0.159231	0.873487	0.927248
ENSG00000232732	LOC101927687	1.52348	-0.198571	1.24891	-0.158996	0.873672	0.927366
ENSG00000256084	NA	1.22348	-0.172644	1.08648	-0.158902	0.873746	0.927366
ENSG00000263179	NA	2.05354	-0.14677	0.92346	-0.158935	0.87372	0.927366
ENSG00000277310	NA	4.01582	-0.0999334	0.629137	-0.158842	0.873793	0.927366
ENSG00000285871	NA	1.21697	0.180109	1.13378	0.158857	0.873782	0.927366
ENSG00000242220	TCP10L	3.55027	0.169268	1.06619	0.15876	0.873858	0.927399
ENSG00000241549	NA	11.0316	-0.13939	0.880244	-0.158354	0.874178	0.927701
ENSG00000289174	LOC105369887	2.47904	0.152907	0.966172	0.158261	0.874251	0.927743
ENSG00000205356	TECPR1	4098.89	-0.0144949	0.0916215	-0.158205	0.874296	0.927754
ENSG00000281491	DNAJB5-DT	1.48022	-0.180072	1.13927	-0.158059	0.87441	0.92784
ENSG00000144554	FANCD2	330.223	-0.0317193	0.200766	-0.157991	0.874464	0.927861
ENSG00000287963	NA	0.868395	-0.233967	1.48173	-0.157901	0.874535	0.9279
ENSG00000261824	LINC00662	662.441	-0.0189784	0.120419	-0.157603	0.87477	0.928113
ENSG00000260298	ACTG1P16	1.21302	0.149633	0.949869	0.15753	0.874827	0.928138
ENSG00000286932	NA	6.85538	-0.12299	0.781549	-0.157366	0.874956	0.928239
ENSG00000129235	TXNDC17	1458.37	-0.00960612	0.061153	-0.157083	0.875179	0.928439
ENSG00000287862	NA	2.93963	-0.140033	0.892848	-0.156839	0.875372	0.928607
ENSG00000212907	MT-ND4L	38252.2	-0.0170032	0.108549	-0.156642	0.875527	0.928736
ENSG00000124191	TOX2	60.945	-0.0369992	0.23648	-0.156458	0.875672	0.928781
ENSG00000135090	TAOK3	827.802	0.0166914	0.106634	0.15653	0.875615	0.928781
ENSG00000204438	GPANK1	1274.73	-0.00889562	0.0568414	-0.156499	0.87564	0.928781
ENSG00000023902	PLEKHO1	1213.95	-0.0135389	0.0866493	-0.156249	0.875837	0.928812
ENSG00000168427	KLHL30	1.57222	-0.214406	1.37191	-0.156283	0.87581	0.928812
ENSG00000226359	ACTG1P24	2.95523	-0.113903	0.728907	-0.156266	0.875823	0.928812
ENSG00000279878	NA	112.899	0.0419114	0.268191	0.156275	0.875817	0.928812
ENSG00000273485	NA	5.82009	-0.0773033	0.494928	-0.156191	0.875882	0.928824
ENSG00000052850	ALX4	2.05844	0.150056	0.961954	0.155991	0.87604	0.928955
ENSG00000162402	USP24	3227.81	-0.0134986	0.0866467	-0.155789	0.8762	0.929088
ENSG00000280383	NA	17.6498	-0.0699009	0.449052	-0.155663	0.876299	0.929157
ENSG00000236529	LINC03129	5.49839	-0.0746915	0.480054	-0.15559	0.876356	0.929182
ENSG00000048544	MRPS10	769.668	0.0143416	0.0922349	0.15549	0.876435	0.929229
ENSG00000242034	NA	2.29027	-0.16418	1.05684	-0.15535	0.876546	0.92931
ENSG00000001631	KRIT1	1074.81	0.0189059	0.121854	0.155152	0.876701	0.929403
ENSG00000119004	CYP20A1	994.229	0.0139678	0.0900168	0.155169	0.876688	0.929403
ENSG00000243517	RPL13AP22	1.41065	0.156526	1.00927	0.155089	0.876751	0.92942
ENSG00000160679	CHTOP	3076.42	0.00637118	0.041111	0.154975	0.876841	0.929479
ENSG00000233780	NA	0.867	-0.256301	1.65516	-0.154849	0.87694	0.92949
ENSG00000237433	RPSAP11	1.12948	-0.167003	1.07861	-0.154832	0.876954	0.92949
ENSG00000267042	NA	8.08134	-0.0605059	0.390591	-0.154909	0.876893	0.92949
ENSG00000153234	NR4A2	483.579	0.0426079	0.275409	0.154708	0.877052	0.929558
ENSG00000123545	NDUFAF4	236.69	0.0165364	0.106996	0.154551	0.877175	0.929608
ENSG00000225506	NA	1.91523	-0.124645	0.806377	-0.154574	0.877158	0.929608
ENSG00000232520	GCSIR	1.8968	-0.141707	0.917092	-0.154517	0.877202	0.929608
ENSG00000081870	IFT25	770.573	0.0178573	0.11576	0.154262	0.877403	0.929746
ENSG00000112062	MAPK14	3113.06	0.00632103	0.0410069	0.154145	0.877495	0.929746
ENSG00000130528	HRC	3.77837	-0.126058	0.817113	-0.154273	0.877394	0.929746
ENSG00000163644	PPM1K	1664.59	-0.0136682	0.0886758	-0.154137	0.877502	0.929746
ENSG00000260284	TPSP2	1.48348	-0.169694	1.10066	-0.154175	0.877472	0.929746
ENSG00000163930	BAP1	3403.96	-0.00770976	0.0501696	-0.153674	0.877867	0.930087
ENSG00000171056	SOX7	18.9795	0.0461837	0.300593	0.153642	0.877892	0.930087
ENSG00000251138	LINC02882	5.05399	-0.0859156	0.560146	-0.153381	0.878098	0.930269
ENSG00000135932	CAB39	2444.34	-0.00808568	0.0527896	-0.153168	0.878266	0.930338
ENSG00000272305	NA	2.28851	-0.160331	1.04657	-0.153197	0.878243	0.930338
ENSG00000279140	NA	9.34692	0.0599619	0.391408	0.153195	0.878244	0.930338
ENSG00000084112	SSH1	2305.3	0.00930337	0.0607634	0.153108	0.878313	0.930352
ENSG00000049245	VAMP3	3173.31	0.00934292	0.0610573	0.153019	0.878383	0.930372
ENSG00000168621	GDNF	17.1794	-0.053783	0.351659	-0.152941	0.878445	0.930372
ENSG00000230364	RPL4P3	3.80455	-0.0967276	0.632576	-0.152911	0.878469	0.930372
ENSG00000277425	NA	1.83604	-0.172487	1.12777	-0.152945	0.878441	0.930372
ENSG00000214612	RPS19P1	0.862708	-0.258079	1.68964	-0.152742	0.878602	0.930477
ENSG00000159904	NA	3.15782	0.0934462	0.613134	0.152407	0.878866	0.93072
ENSG00000137714	FDX1	1124.29	-0.0141201	0.092698	-0.152324	0.878932	0.930754
ENSG00000136463	TACO1	829.423	-0.0102247	0.0671502	-0.152266	0.878977	0.930766
ENSG00000234645	NA	1.12996	-0.214263	1.40786	-0.15219	0.879037	0.930793
ENSG00000226029	LINC01772	29.7221	0.0305803	0.201192	0.151996	0.87919	0.930865
ENSG00000231064	THBS3-AS1	94.6377	0.0203147	0.133654	0.151994	0.879191	0.930865
ENSG00000270059	NA	1.22663	0.148965	0.9802	0.151974	0.879207	0.930865
ENSG00000286909	NA	66.086	0.0297022	0.19554	0.151899	0.879267	0.930892
ENSG00000054938	CHRDL2	1.2861	-0.184692	1.21799	-0.151637	0.879473	0.931002
ENSG00000136444	RSAD1	1923.97	0.00895199	0.0590028	0.151721	0.879407	0.931002
ENSG00000158526	TSR2	1942.26	-0.00702306	0.0463021	-0.151679	0.87944	0.931002
ENSG00000293489	CMAHP	1.47448	0.180582	1.19189	0.151508	0.879575	0.931073
ENSG00000259424	NA	4.53269	0.0858653	0.566994	0.151439	0.879629	0.931095
ENSG00000257086	NA	49.5753	-0.0273714	0.180858	-0.151342	0.879706	0.93114
ENSG00000258646	NA	2.91464	0.109871	0.726741	0.151182	0.879832	0.931237
ENSG00000256091	MTRF1LP1	1.11401	0.23654	1.5656	0.151086	0.879908	0.931267
ENSG00000279598	NA	1.26884	-0.32879	2.17655	-0.15106	0.879928	0.931267
ENSG00000120913	PDLIM2	671.552	-0.0412541	0.27364	-0.15076	0.880165	0.931445
ENSG00000287005	LOC124909475	1.1324	0.218434	1.44876	0.150773	0.880154	0.931445
ENSG00000102001	CACNA1F	162.989	0.0321644	0.213699	0.150513	0.88036	0.931579
ENSG00000153914	SREK1	2599.16	0.00800423	0.0531703	0.150539	0.880339	0.931579
ENSG00000229503	RPL21P37	48.6085	-0.0263781	0.175454	-0.150342	0.880495	0.93165
ENSG00000279177	NA	45.7333	-0.261194	1.73689	-0.15038	0.880465	0.93165
ENSG00000142330	CAPN10	1475.73	-0.0105651	0.0703289	-0.150224	0.880588	0.931712
ENSG00000137038	DMAC1	1470.51	0.00939932	0.062593	0.150166	0.880634	0.931724
ENSG00000069956	MAPK6	5598.81	0.0122008	0.0812862	0.150097	0.880688	0.931745
ENSG00000228509	NA	148.921	0.0365086	0.243358	0.15002	0.880748	0.931773
ENSG00000234743	NA	3.02983	-0.10297	0.686818	-0.149924	0.880825	0.931818
ENSG00000267387	NA	1.98026	0.140318	0.937001	0.149753	0.88096	0.931897
ENSG00000286878	NA	1.90866	0.143805	0.960352	0.149742	0.880968	0.931897
ENSG00000260657	NA	1.06665	-0.171693	1.14801	-0.149557	0.881114	0.932015
ENSG00000286514	LOC105376419	1.29433	0.204076	1.36596	0.149401	0.881237	0.932109
ENSG00000260021	NA	0.819268	-0.181107	1.21382	-0.149204	0.881393	0.932238
ENSG00000165832	TRUB1	688.131	0.0126037	0.0845909	0.148996	0.881557	0.932334
ENSG00000167863	ATP5PD	2801.39	0.00668088	0.0448401	0.148994	0.881559	0.932334
ENSG00000229178	NA	11.9447	-0.0483108	0.324323	-0.148959	0.881586	0.932334
ENSG00000248475	NA	1.16554	-0.19665	1.3208	-0.148887	0.881643	0.932357
ENSG00000286442	NA	1.2189	-0.199822	1.343	-0.148788	0.881721	0.932404
ENSG00000241571	ATP5F1AP7	1.23773	-0.167096	1.12426	-0.148627	0.881848	0.932502
ENSG00000240674	RPL21P51	5.68204	-0.0678695	0.456949	-0.148527	0.881927	0.932515
ENSG00000287031	NA	1.97144	-0.160005	1.0773	-0.148525	0.881928	0.932515
ENSG00000280384	NA	0.894338	0.226048	1.52286	0.148437	0.881998	0.932552
ENSG00000125872	LRRN4	69.9287	0.0742417	0.500324	0.148387	0.882037	0.932558
ENSG00000176732	PFN4	24.6605	-0.0327673	0.221375	-0.148017	0.882329	0.93265
ENSG00000187726	DNAJB13	18.9363	0.0627845	0.423955	0.148092	0.88227	0.93265
ENSG00000188523	CFAP77	158.857	0.0411096	0.277506	0.14814	0.882232	0.93265
ENSG00000226179	NA	14.8727	-0.0471608	0.318618	-0.148017	0.88233	0.93265
ENSG00000272081	NA	3.79343	-0.113391	0.764979	-0.148228	0.882163	0.93265
ENSG00000278546	NA	3.59055	-0.112956	0.762861	-0.148069	0.882288	0.93265
ENSG00000288878	NA	3.02723	0.102834	0.695037	0.147954	0.882379	0.932666
ENSG00000269343	ZNF587B	607.679	0.0138893	0.0939528	0.147832	0.882475	0.932731
ENSG00000212766	EWSAT1	4.85343	-0.139235	0.942442	-0.147738	0.882549	0.932774
ENSG00000153936	HS2ST1	2849.68	-0.0162932	0.110447	-0.147521	0.882721	0.932919
ENSG00000266994	NA	1.05301	0.20297	1.37644	0.14746	0.882769	0.932933
ENSG00000164379	FOXQ1	65.3458	-0.0466897	0.316857	-0.147353	0.882854	0.932987
ENSG00000075035	WSCD2	123.431	0.0636195	0.4321	0.147233	0.882948	0.933
ENSG00000101445	PPP1R16B	7.67637	0.124939	0.848624	0.147226	0.882954	0.933
ENSG00000257663	NA	4.37281	-0.0797289	0.541611	-0.147207	0.882969	0.933
ENSG00000241185	RPL21P122	1.44999	-0.153457	1.04296	-0.147136	0.883025	0.933023
ENSG00000261093	NA	14.3631	-0.0444462	0.302206	-0.147073	0.883075	0.933039
ENSG00000277283	RAB35-AS1	158.407	-0.015474	0.105468	-0.146717	0.883355	0.933265
ENSG00000285736	NA	2.88826	-0.104082	0.709413	-0.146716	0.883356	0.933265
ENSG00000162676	GFI1	11.3774	0.0531762	0.36338	0.146338	0.883655	0.933378
ENSG00000183978	COA3	2158.51	0.0119663	0.0818063	0.146276	0.883704	0.933378
ENSG00000188856	RPSAP47	9.42783	-0.0804598	0.549658	-0.146382	0.88362	0.933378
ENSG00000226284	NA	1.82385	-0.13237	0.904056	-0.146418	0.883592	0.933378
ENSG00000261235	NA	4.57338	-0.0784092	0.535945	-0.146301	0.883684	0.933378
ENSG00000267735	NA	1.58298	0.189251	1.2916	0.146524	0.883508	0.933378
ENSG00000289446	NA	2.95017	0.10107	0.690571	0.146357	0.88364	0.933378
ENSG00000233111	NA	3.24219	0.0938532	0.642037	0.14618	0.883779	0.933386
ENSG00000277406	NA	7.60755	-0.160265	1.09614	-0.146209	0.883757	0.933386
ENSG00000254609	NA	1.08701	-0.35005	2.39614	-0.146089	0.883851	0.933426
ENSG00000090060	PAPOLA	7336.03	-0.00899665	0.0616927	-0.14583	0.884056	0.933533
ENSG00000115504	EHBP1	2619.21	-0.0124959	0.0856641	-0.145871	0.884023	0.933533
ENSG00000287527	NA	1.05751	0.164912	1.13076	0.145843	0.884046	0.933533
ENSG00000293484	TEX14BP	100.558	-0.0280769	0.192914	-0.145541	0.884284	0.933738
ENSG00000262312	NA	1.18143	-0.211812	1.45602	-0.145473	0.884338	0.933759
ENSG00000197616	MYH6	4.32176	-0.139941	0.962378	-0.145412	0.884386	0.933773
ENSG00000229609	NA	1.78335	0.158223	1.08965	0.145206	0.884549	0.933909
ENSG00000261476	NA	1.61557	0.163747	1.12851	0.145101	0.884632	0.93396
ENSG00000101958	GLRA2	17.6244	0.0649959	0.449048	0.144742	0.884915	0.934115
ENSG00000189079	ARID2	1491.29	-0.0109269	0.0754773	-0.14477	0.884892	0.934115
ENSG00000228170	NA	1.87583	-0.159898	1.10381	-0.14486	0.884822	0.934115
ENSG00000234231	ANAPC1P4	6.25587	-0.218659	1.51002	-0.144805	0.884864	0.934115
ENSG00000183770	FOXL2	1.19931	-0.194287	1.34333	-0.14463	0.885003	0.934135
ENSG00000235001	EIF4A1P2	43.4134	0.0254742	0.176087	0.144668	0.884973	0.934135
ENSG00000090372	STRN4	7285.2	0.00685182	0.0474079	0.144529	0.885083	0.934171
ENSG00000240311	RPL18P12	0.989329	0.19196	1.32844	0.1445	0.885105	0.934171
ENSG00000236156	NA	4.95299	0.111274	0.770341	0.144448	0.885146	0.934178
ENSG00000134107	BHLHE40	6084.57	0.0537665	0.372718	0.144255	0.885299	0.934303
ENSG00000137812	KNL1	127.846	-0.0379546	0.263188	-0.144211	0.885334	0.934304
ENSG00000239415	NA	5.72734	-0.0755648	0.524284	-0.14413	0.885398	0.934336
ENSG00000257815	PRANCR	171.78	-0.0134942	0.0936734	-0.144056	0.885456	0.934361
ENSG00000163738	MTHFD2L	221.71	-0.0131711	0.0915544	-0.143861	0.88561	0.934451
ENSG00000248155	NA	1.29606	-0.179275	1.24611	-0.143868	0.885605	0.934451
ENSG00000196312	NA	11.1436	-0.233339	1.62342	-0.143733	0.885711	0.934521
ENSG00000100429	HDAC10	2545.01	0.0173921	0.121333	0.143342	0.88602	0.934784
ENSG00000181240	SLC25A41	28.5799	-0.0282064	0.196791	-0.143331	0.886029	0.934784
ENSG00000163960	UBXN7	3848.58	0.0147059	0.102844	0.142992	0.886296	0.93503
ENSG00000229897	SEPTIN7P7	6.5029	-0.0582912	0.408375	-0.142739	0.886496	0.935205
ENSG00000113460	BRIX1	764.668	-0.0150606	0.105553	-0.142683	0.886541	0.935216
ENSG00000233984	RPSAP14	20.9048	-0.0344947	0.242198	-0.142424	0.886745	0.935341
ENSG00000275597	ANAPC1P5	1.08469	0.178427	1.25301	0.142399	0.886765	0.935341
ENSG00000285587	LOC107984273	7.03207	0.0674673	0.473852	0.142381	0.886779	0.935341
ENSG00000287790	NA	5.55095	-0.0866162	0.608439	-0.142358	0.886797	0.935341
ENSG00000078070	MCCC1	925.257	0.0127143	0.0895372	0.142	0.88708	0.935393
ENSG00000079950	STX7	1437.96	0.011287	0.07949	0.141992	0.887086	0.935393
ENSG00000137177	KIF13A	2519.65	-0.0125547	0.0883884	-0.14204	0.887048	0.935393
ENSG00000163684	RPP14	884.488	-0.0104076	0.0732809	-0.142024	0.887061	0.935393
ENSG00000188765	NA	2.6084	0.102912	0.724441	0.142057	0.887035	0.935393
ENSG00000261532	NA	1.33419	0.144918	1.02029	0.142036	0.887051	0.935393
ENSG00000286753	LOC101929200	23.8647	-0.0369997	0.260266	-0.142161	0.886953	0.935393
ENSG00000237316	NA	1.89749	0.139772	0.985233	0.141867	0.887185	0.935461
ENSG00000161265	U2AF1L4	712.571	-0.0155928	0.110081	-0.141648	0.887358	0.935562
ENSG00000230068	NA	1.12662	0.167727	1.18398	0.141664	0.887346	0.935562
ENSG00000286896	LOC105377451	0.970455	0.192657	1.36043	0.141616	0.887384	0.935562
ENSG00000226549	NA	1.72908	-0.12342	0.872802	-0.141407	0.887549	0.9357
ENSG00000120217	CD274	30.8493	-0.0372944	0.264156	-0.141184	0.887725	0.935799
ENSG00000163060	TEKT4	10.5152	0.0684153	0.484674	0.141157	0.887746	0.935799
ENSG00000278572	NA	1.50466	0.154274	1.09286	0.141166	0.887739	0.935799
ENSG00000242428	CFAP20DC-AS1	1.9026	0.147235	1.0436	0.141084	0.887804	0.935824
ENSG00000078328	RBFOX1	67.9476	-0.0520559	0.370578	-0.140472	0.888287	0.936045
ENSG00000127325	BEST3	0.851965	-0.217346	1.5463	-0.140559	0.888218	0.936045
ENSG00000128191	DGCR8	2147.14	-0.0112998	0.0804712	-0.140421	0.888328	0.936045
ENSG00000184436	THAP7	1146.31	0.00818397	0.0581968	0.140626	0.888166	0.936045
ENSG00000197355	UAP1L1	1477.37	-0.0303445	0.216153	-0.140384	0.888357	0.936045
ENSG00000231125	NA	2.95882	0.100919	0.718635	0.140432	0.888319	0.936045
ENSG00000246283	NA	9.34576	0.0513832	0.365354	0.140639	0.888155	0.936045
ENSG00000253123	LOC100507403	1.80904	-0.162438	1.15395	-0.140767	0.888054	0.936045
ENSG00000273387	NA	18.7207	0.0407067	0.2897	0.140513	0.888255	0.936045
ENSG00000284922	LRTOMT	28.5417	-0.0383713	0.272912	-0.1406	0.888186	0.936045
ENSG00000249776	NA	1.01753	-0.237078	1.69294	-0.140039	0.888629	0.936259
ENSG00000289937	NA	1.47595	0.158201	1.12969	0.14004	0.888629	0.936259
ENSG00000226862	NA	2.15818	0.133575	0.954714	0.139911	0.88873	0.936264
ENSG00000283417	NA	4.31749	0.0983876	0.703168	0.139921	0.888723	0.936264
ENSG00000287260	LOC101928868	52.7634	0.0233949	0.167221	0.139904	0.888736	0.936264
ENSG00000167377	ZNF23	651.176	-0.0160366	0.114769	-0.139729	0.888874	0.936373
ENSG00000127774	EMC6	930.472	-0.00849596	0.0609178	-0.139466	0.889082	0.936483
ENSG00000185974	GRK1	2.65522	-0.11195	0.802326	-0.139531	0.88903	0.936483
ENSG00000197603	CPLANE1	1159.78	0.0148649	0.106572	0.139483	0.889069	0.936483
ENSG00000230333	NA	3.85474	0.0811049	0.582701	0.139188	0.889302	0.936679
ENSG00000161405	IKZF3	2.38103	-0.108217	0.777745	-0.139142	0.889338	0.93668
ENSG00000180329	CCDC43	735.229	-0.0089062	0.0640533	-0.139044	0.889416	0.93669
ENSG00000251152	NA	2.22699	0.22934	1.64938	0.139046	0.889414	0.93669
ENSG00000233250	NA	0.89163	-0.191946	1.38189	-0.138901	0.889528	0.936751
ENSG00000274364	NA	0.963679	-0.182168	1.31166	-0.138884	0.889542	0.936751
ENSG00000131746	TNS4	0.863255	-0.237321	1.71144	-0.138668	0.889713	0.936894
ENSG00000103472	SNX29P2	8.7033	-0.0786581	0.567919	-0.138502	0.889843	0.936923
ENSG00000148337	CIZ1	6745.69	-0.00797695	0.0575597	-0.138586	0.889778	0.936923
ENSG00000288700	NA	3.62054	-0.110463	0.797551	-0.138503	0.889843	0.936923
ENSG00000215817	ZC3H11B	41.0268	-0.0237818	0.171891	-0.138354	0.889961	0.937011
ENSG00000236213	LINC03063	105.648	0.0244899	0.177326	0.138107	0.890156	0.93716
ENSG00000273291	NA	1.11355	0.171494	1.24193	0.138087	0.890172	0.93716
ENSG00000214826	NA	88.3502	0.0336146	0.243517	0.138038	0.890211	0.937165
ENSG00000104722	NEFM	8867.55	0.0421973	0.305795	0.137992	0.890247	0.937167
ENSG00000100106	TRIOBP	5251.98	-0.00921457	0.0668844	-0.137769	0.890423	0.937317
ENSG00000111786	SRSF9	5451.53	-0.00579823	0.0421295	-0.137629	0.890534	0.937397
ENSG00000117322	CR2	1.29165	-0.17479	1.27252	-0.137357	0.890749	0.937516
ENSG00000137807	KIF23	177.131	0.038974	0.283848	0.137306	0.890789	0.937516
ENSG00000145936	KCNMB1	0.913903	-0.256819	1.86873	-0.13743	0.890691	0.937516
ENSG00000244491	NA	2.6692	-0.0989533	0.720791	-0.137284	0.890806	0.937516
ENSG00000268729	NA	2.02819	-0.120717	0.879425	-0.137268	0.890819	0.937516
ENSG00000075856	SART3	2814.79	0.0049964	0.0364196	0.13719	0.890881	0.937545
ENSG00000230832	NA	3.28408	0.0934433	0.681646	0.137085	0.890964	0.937596
ENSG00000258359	NA	5.10213	0.0763603	0.557364	0.137003	0.891029	0.937628
ENSG00000267249	NA	16.9882	-0.0346244	0.252999	-0.136856	0.891145	0.937714
ENSG00000162511	LAPTM5	36.2895	0.033604	0.245685	0.136777	0.891207	0.937716
ENSG00000183305	MAGEA2	3.9607	0.204977	1.49922	0.136722	0.89125	0.937716
ENSG00000196418	ZNF124	303.031	0.0103639	0.0757857	0.136753	0.891226	0.937716
ENSG00000278997	NA	7.70166	0.0566949	0.414863	0.136659	0.8913	0.937733
ENSG00000262874	C19orf84	8.91519	-0.0489846	0.358831	-0.136512	0.891417	0.937819
ENSG00000180745	CLRN3	199.867	0.0240992	0.176918	0.136217	0.89165	0.937872
ENSG00000198077	CYP2A7	6.58034	-0.0630664	0.462752	-0.136285	0.891596	0.937872
ENSG00000223922	ASS1P2	2.23314	-0.165149	1.21111	-0.136361	0.891536	0.937872
ENSG00000235016	SEMA3F-AS1	2.10298	-0.14596	1.07194	-0.136165	0.891691	0.937872
