## Supplementary material for "A loss of function variant in *SLC30A8/ZnT8* drives proteomic changes associated with lowered apoptosis in human stem cell-derived islets": Table S7 (part 3 of 3)

### Sheet: Supplementary Table 7 (continued)
ENSEMBL ID	Gene symbol	baseMean	log2FC	lfcSE	stat	pvalue	padj
ENSG00000249631	LOC107986178	9.70719	0.0512732	0.376612	0.136143	0.891708	0.937872
ENSG00000256139	NA	19.4275	0.0344701	0.25299	0.136251	0.891623	0.937872
ENSG00000260772	NA	34.1238	0.138258	1.01416	0.136327	0.891562	0.937872
ENSG00000221970	OR2A1	2.64404	-0.159381	1.17211	-0.135978	0.891839	0.937974
ENSG00000115761	NOL10	790.835	0.0100079	0.0736243	0.135933	0.891875	0.937975
ENSG00000186104	CYP2R1	438.812	-0.0156559	0.11549	-0.13556	0.892169	0.93818
ENSG00000197251	LINC00336	3.65024	-0.112063	0.826459	-0.135594	0.892142	0.93818
ENSG00000259845	NA	3.10252	-0.0875306	0.64572	-0.135555	0.892173	0.93818
ENSG00000196220	SRGAP3	2384.38	-0.00904424	0.0668328	-0.135326	0.892354	0.938318
ENSG00000232901	NA	1.04481	0.214025	1.58183	0.135302	0.892373	0.938318
ENSG00000142538	PTH2	2.06829	-0.146946	1.09067	-0.13473	0.892826	0.938345
ENSG00000163795	ZNF513	2116.21	-0.0142253	0.105492	-0.134847	0.892733	0.938345
ENSG00000164751	PEX2	919.907	0.00887586	0.0656574	0.135185	0.892466	0.938345
ENSG00000170310	STX8	714.383	-0.00762947	0.0564831	-0.135075	0.892552	0.938345
ENSG00000183444	OR7E38P	22.8189	-0.0479895	0.355542	-0.134976	0.892631	0.938345
ENSG00000217624	NA	20.7954	-0.0336577	0.249232	-0.135046	0.892576	0.938345
ENSG00000229117	RPL41	30578.6	-0.011013	0.081703	-0.134793	0.892776	0.938345
ENSG00000272654	JTB-DT	120.253	0.0177546	0.131559	0.134955	0.892647	0.938345
ENSG00000286128	NA	1.57133	-0.107706	0.799577	-0.134704	0.892846	0.938345
ENSG00000287112	NA	1.45885	-0.193598	1.43595	-0.134822	0.892753	0.938345
ENSG00000289901	NA	8.34482	0.0937331	0.694718	0.134923	0.892673	0.938345
ENSG00000289989	LOC107984236	2.0989	0.108951	0.806873	0.135029	0.892589	0.938345
ENSG00000291154	PMS2P4	209.262	-0.0107603	0.0798755	-0.134713	0.892838	0.938345
ENSG00000074211	PPP2R2C	74.6417	-0.0457856	0.34034	-0.134529	0.892984	0.938418
ENSG00000244251	RPL9P27	1.19231	0.142919	1.06232	0.134535	0.89298	0.938418
ENSG00000119203	CPSF3	1366.49	0.0117771	0.0876886	0.134306	0.893161	0.938423
ENSG00000231789	PIK3CD-AS2	194.825	-0.0180634	0.134428	-0.134372	0.893108	0.938423
ENSG00000279791	NA	1.9043	-0.123552	0.919767	-0.13433	0.893142	0.938423
ENSG00000288795	LOC105370705	5.62812	0.0593697	0.441567	0.134452	0.893045	0.938423
ENSG00000293341	LOC100505915	1.91245	0.124055	0.922856	0.134425	0.893067	0.938423
ENSG00000106524	ANKMY2	1011.63	0.0110361	0.082215	0.134235	0.893217	0.938446
ENSG00000289021	NA	22.5294	-0.0370621	0.276298	-0.134138	0.893293	0.93849
ENSG00000156256	USP16	1077.86	-0.0142194	0.106156	-0.133949	0.893443	0.938611
ENSG00000188993	LRRC66	104.551	-0.0477661	0.356889	-0.13384	0.893529	0.938665
ENSG00000271727	NA	3.59244	0.0964421	0.721305	0.133705	0.893636	0.938741
ENSG00000230570	NA	1.57839	0.173723	1.30035	0.133597	0.893721	0.938762
ENSG00000279364	NA	1.79749	-0.25316	1.89501	-0.133593	0.893725	0.938762
ENSG00000265574	NA	7.35174	0.0769385	0.576328	0.133498	0.8938	0.938805
ENSG00000262172	NA	1.42637	0.128978	0.969675	0.133012	0.894184	0.9391
ENSG00000285865	NA	1.92612	0.127493	0.958418	0.133025	0.894174	0.9391
ENSG00000289247	NA	0.867131	0.16631	1.2503	0.133016	0.89418	0.9391
ENSG00000261338	NA	95.2237	0.0191205	0.143849	0.132921	0.894256	0.939103
ENSG00000288007	NA	8.83156	-0.051989	0.391077	-0.132938	0.894242	0.939103
ENSG00000240898	RPL21P125	0.802778	-0.195491	1.4736	-0.132662	0.89446	0.939282
ENSG00000258451	EGILA	2.10899	0.146143	1.10236	0.132573	0.894531	0.93932
ENSG00000261433	NA	0.971183	-0.22996	1.7363	-0.132443	0.894634	0.939392
ENSG00000196361	ELAVL3	2075.71	-0.0350216	0.264588	-0.132363	0.894697	0.939422
ENSG00000025708	TYMP	1021.46	0.0272193	0.205824	0.132246	0.89479	0.939483
ENSG00000279356	NA	9.10556	-0.0561807	0.424984	-0.132195	0.89483	0.939489
ENSG00000225087	LOC105378798	5.27653	-0.0764286	0.578375	-0.132144	0.894871	0.939491
ENSG00000227487	NA	4.2985	0.0937978	0.710021	0.132106	0.894901	0.939491
ENSG00000164124	TMEM144	1194.84	-0.0176734	0.133963	-0.131927	0.895042	0.939536
ENSG00000214016	RPSAP61	1.44767	0.156871	1.1887	0.131969	0.895009	0.939536
ENSG00000234118	RPL13AP6	0.948805	-0.163346	1.23821	-0.13192	0.895047	0.939536
ENSG00000277369	NA	11.9926	0.04647	0.352373	0.131877	0.895081	0.939536
ENSG00000278991	NA	10.3323	-0.0465956	0.354031	-0.131614	0.895289	0.939682
ENSG00000293076	NA	126.957	0.0136228	0.103491	0.131633	0.895274	0.939682
ENSG00000214265	NA	28.447	0.0285226	0.217019	0.131429	0.895436	0.939799
ENSG00000117305	HMGCL	2072.62	-0.00890601	0.0679284	-0.131109	0.895689	0.939957
ENSG00000168769	TET2	1990.23	0.0103603	0.0790171	0.131115	0.895685	0.939957
ENSG00000183690	EFHC2	212.501	-0.0217674	0.166023	-0.131111	0.895688	0.939957
ENSG00000002745	WNT16	0.825963	0.186156	1.42092	0.131011	0.895766	0.939989
ENSG00000249967	NA	5.5762	-0.353696	2.70034	-0.130982	0.89579	0.939989
ENSG00000146192	FGD2	0.84425	0.270661	2.06773	0.130897	0.895856	0.940024
ENSG00000131732	ZCCHC9	765.609	0.00790798	0.0604461	0.130827	0.895912	0.940027
ENSG00000283930	NA	1.78086	-0.119848	0.916228	-0.130806	0.895928	0.940027
ENSG00000158292	GPR153	944.931	0.0118676	0.090769	0.130746	0.895977	0.940041
ENSG00000180574	EIF2S3B	41.1481	-0.0291536	0.223435	-0.130479	0.896188	0.940226
ENSG00000293004	NT5C3AP1	2.2049	0.144932	1.11197	0.130338	0.896299	0.940307
ENSG00000070748	CHAT	8.46637	0.0526769	0.404718	0.130157	0.896442	0.940357
ENSG00000162975	KCNF1	180.894	0.0396024	0.304148	0.130208	0.896402	0.940357
ENSG00000277782	NA	14.1074	0.0385623	0.296297	0.130147	0.89645	0.940357
ENSG00000103496	STX4	1306.59	-0.00896444	0.0689483	-0.130017	0.896553	0.940429
ENSG00000215274	GAGE10	1.27916	0.141599	1.08965	0.129949	0.896606	0.940449
ENSG00000219773	RPSAP45	5.01782	-0.0634838	0.489144	-0.129785	0.896736	0.940542
ENSG00000230658	NA	8.35152	-0.0478557	0.369079	-0.129663	0.896833	0.940542
ENSG00000242272	NA	1.09018	-0.188318	1.45232	-0.129667	0.89683	0.940542
ENSG00000264577	NA	15.5289	-0.0476203	0.367099	-0.129721	0.896787	0.940542
ENSG00000228043	NA	5.71099	-0.0618815	0.477797	-0.129514	0.896951	0.940599
ENSG00000286964	NA	35.7162	-0.0324996	0.250951	-0.129506	0.896957	0.940599
ENSG00000215165	NA	1.42444	-0.154622	1.19927	-0.128931	0.897412	0.941032
ENSG00000284762	PDE8B	4.4753	0.330345	2.56285	0.128898	0.897439	0.941032
ENSG00000105855	ITGB8	862.638	0.0147562	0.11462	0.128741	0.897563	0.941126
ENSG00000235434	RNF186-AS1	0.971856	0.176488	1.37212	0.128625	0.897654	0.941186
ENSG00000271914	NA	0.839341	-0.167024	1.29905	-0.128573	0.897695	0.941192
ENSG00000258303	NA	0.92209	0.149617	1.1646	0.128471	0.897776	0.941241
ENSG00000135914	HTR2B	0.999074	-0.328789	2.56128	-0.128369	0.897857	0.94129
ENSG00000141556	TBCD	1629.82	0.00935254	0.0729446	0.128214	0.897979	0.941351
ENSG00000289419	NA	22.8191	0.0361898	0.282277	0.128207	0.897985	0.941351
ENSG00000236546	MYCL-AS1	1.35007	0.148376	1.15779	0.128154	0.898027	0.941359
ENSG00000113387	SUB1	3233.95	-0.00900258	0.0702905	-0.128077	0.898088	0.941387
ENSG00000175467	SART1	2653.36	0.00844114	0.0659728	0.127949	0.89819	0.941457
ENSG00000124194	GDAP1L1	1645.31	0.0286486	0.224012	0.127888	0.898237	0.941471
ENSG00000196433	ASMT	1.53101	0.136846	1.07255	0.12759	0.898473	0.941682
ENSG00000233221	ARHGEF4-AS1	1.07299	0.150784	1.18424	0.127325	0.898683	0.941863
ENSG00000277957	NA	39.9749	0.0581178	0.456596	0.127285	0.898715	0.941863
ENSG00000141971	MVB12A	1116.02	-0.0072354	0.0568688	-0.12723	0.898758	0.941872
ENSG00000131389	SLC6A6	5795.49	-0.0183784	0.144633	-0.12707	0.898885	0.941969
ENSG00000226885	NA	0.981272	0.202426	1.59489	0.126922	0.899002	0.942019
ENSG00000261771	DNAAF4-CCPG1	6.76235	0.420893	3.31562	0.126942	0.898986	0.942019
ENSG00000182208	MOB2	940.662	0.00939965	0.0741911	0.126695	0.899182	0.942171
ENSG00000290928	NA	415.189	0.0109419	0.0864108	0.126627	0.899236	0.942192
ENSG00000287286	NA	4.74515	-0.077691	0.613766	-0.126581	0.899272	0.942193
ENSG00000151498	ACAD8	1363.5	0.0086226	0.0681562	0.126512	0.899326	0.942214
ENSG00000162613	FUBP1	4266.64	0.00551898	0.0436441	0.126454	0.899372	0.942226
ENSG00000273350	NA	1.14562	-0.145484	1.15113	-0.126383	0.899428	0.942249
ENSG00000254641	NA	0.842614	-0.220044	1.74402	-0.12617	0.899597	0.942389
ENSG00000101868	POLA1	608.795	-0.0209219	0.166272	-0.125829	0.899867	0.942543
ENSG00000140478	GOLGA6D	3.24942	-0.142114	1.1296	-0.125809	0.899883	0.942543
ENSG00000162408	NOL9	766.336	0.00845907	0.0672254	0.125831	0.899865	0.942543
ENSG00000273184	NA	39.1334	-0.0676653	0.537794	-0.12582	0.899874	0.942543
ENSG00000269987	NA	1.55895	-0.161397	1.2835	-0.125748	0.899931	0.942558
ENSG00000213763	NA	3.01594	0.092634	0.73726	0.125646	0.900012	0.94257
ENSG00000233384	CNIH3-AS2	3.68457	-0.0927563	0.738052	-0.125677	0.899987	0.94257
ENSG00000124370	MCEE	302.241	0.0110899	0.0885352	0.12526	0.900318	0.942606
ENSG00000133136	GNG5B	2.05132	-0.0955512	0.762544	-0.125306	0.900281	0.942606
ENSG00000180673	EXOC5P1	7.67561	0.0537792	0.429364	0.125253	0.900323	0.942606
ENSG00000183185	GABRR3	1.19657	-0.163216	1.30268	-0.125292	0.900292	0.942606
ENSG00000248780	NA	4.85137	-0.0596903	0.475542	-0.125521	0.900111	0.942606
ENSG00000276916	NA	10.8853	-0.044997	0.358985	-0.125345	0.90025	0.942606
ENSG00000276997	NA	14.8061	-0.0378715	0.302229	-0.125307	0.90028	0.942606
ENSG00000287205	NA	0.90702	-0.14115	1.12685	-0.125261	0.900317	0.942606
ENSG00000188219	POTEE	4.12944	-0.0914293	0.730908	-0.12509	0.900452	0.942705
ENSG00000273162	LOC107984262	11.1886	-0.0519771	0.41606	-0.124927	0.900582	0.942804
ENSG00000226125	LINC01907	1.06226	0.135762	1.08712	0.124882	0.900617	0.942805
ENSG00000289213	NA	5.79077	0.0663424	0.531426	0.124838	0.900652	0.942805
ENSG00000249082	EPIST	1.63716	-0.156472	1.25418	-0.124761	0.900713	0.942833
ENSG00000243015	RN7SL737P	7.29117	-0.0977428	0.784306	-0.124623	0.900822	0.942911
ENSG00000136404	TM6SF1	22.6956	-0.0316	0.253833	-0.124491	0.900926	0.942984
ENSG00000118733	OLFM3	93.1574	-0.0320143	0.257767	-0.124198	0.901158	0.943155
ENSG00000267281	ATF7-NPFF	3.44638	0.454431	3.65812	0.124225	0.901137	0.943155
ENSG00000263327	TAPT1-AS1	143.291	-0.0176849	0.142565	-0.124048	0.901277	0.943243
ENSG00000269892	NA	7.05581	0.0679467	0.549361	0.123683	0.901566	0.943509
ENSG00000123415	SMUG1	897.551	0.00570667	0.0462773	0.123315	0.901858	0.94355
ENSG00000133106	EPSTI1	3008.6	0.0139374	0.113051	0.123284	0.901882	0.94355
ENSG00000141639	MAPK4	5212.81	0.0220134	0.178236	0.123507	0.901705	0.94355
ENSG00000146904	EPHA1	1651.22	0.0182877	0.148337	0.123285	0.901882	0.94355
ENSG00000169139	UBE2V2	2024.09	0.0108971	0.0882529	0.123476	0.901731	0.94355
ENSG00000259352	NA	1.8029	0.26527	2.15076	0.123338	0.90184	0.94355
ENSG00000266997	NA	1.16878	-0.431889	3.49913	-0.123427	0.901769	0.94355
ENSG00000270103	NA	1.134	-0.167647	1.35767	-0.123482	0.901726	0.94355
ENSG00000183506	NA	295.013	-0.016171	0.131239	-0.123218	0.901934	0.943569
ENSG00000141431	ASXL3	463.885	0.0127866	0.104172	0.122745	0.902309	0.943845
ENSG00000225028	NA	1.75637	0.126861	1.03323	0.122781	0.90228	0.943845
ENSG00000272772	NA	1169.45	0.0174495	0.142066	0.122827	0.902244	0.943845
ENSG00000291074	CCDC144NL	1.46722	-0.163677	1.33385	-0.12271	0.902337	0.943845
ENSG00000144481	TRPM8	2.3451	0.159365	1.2994	0.122645	0.902388	0.943862
ENSG00000287815	LOC107986742	1.36772	-0.136402	1.11519	-0.122312	0.902652	0.944102
ENSG00000162512	SDC3	1330.28	0.0255969	0.209457	0.122206	0.902736	0.944153
ENSG00000112029	FBXO5	392.617	0.018008	0.147822	0.121822	0.90304	0.944435
ENSG00000182450	KCNK4	1.10777	0.159922	1.31499	0.121614	0.903205	0.944545
ENSG00000212710	CTAGE1	1.03904	0.190028	1.56327	0.121559	0.903249	0.944545
ENSG00000237879	NA	1.53922	0.129888	1.06817	0.121599	0.903217	0.944545
ENSG00000206384	COL6A6	41.46	-0.139699	1.1528	-0.121183	0.903546	0.944675
ENSG00000217930	PAM16	443.354	0.00902709	0.0744103	0.121315	0.903441	0.944675
ENSG00000229816	NA	12.1438	0.0448023	0.369662	0.121198	0.903534	0.944675
ENSG00000231057	NEK2-DT	0.963282	0.142734	1.17753	0.121215	0.903521	0.944675
ENSG00000275764	NA	74.4244	-0.0202013	0.166673	-0.121203	0.90353	0.944675
ENSG00000273514	FOXD4L6	2.1512	0.165744	1.36856	0.121108	0.903605	0.9447
ENSG00000260840	LINC01964	1.37179	0.132466	1.09675	0.120781	0.903865	0.944899
ENSG00000272068	NA	12.7007	0.0646929	0.535595	0.120787	0.90386	0.944899
ENSG00000163510	CWC22	916.616	-0.00725388	0.060104	-0.120689	0.903938	0.944939
ENSG00000101278	RPS10P5	1.91232	0.104782	0.870564	0.120361	0.904197	0.945138
ENSG00000157349	DDX19B	1270.36	-0.00635309	0.0527833	-0.120362	0.904197	0.945138
ENSG00000165609	NUDT5	1716.26	0.0101453	0.084544	0.120001	0.904483	0.9454
ENSG00000109063	MYH3	118.827	-0.017528	0.146306	-0.119804	0.904638	0.94549
ENSG00000158863	FHIP2B	2665.84	-0.0127947	0.106784	-0.119818	0.904627	0.94549
ENSG00000179335	CLK3	3159.36	-0.0159601	0.133325	-0.119708	0.904714	0.945497
ENSG00000255949	NA	2.86466	0.0824699	0.688894	0.119713	0.90471	0.945497
ENSG00000116996	ZP4	0.94331	-0.16224	1.35915	-0.119368	0.904983	0.945504
ENSG00000164161	HHIP	1.1679	-0.130081	1.08818	-0.11954	0.904847	0.945504
ENSG00000225215	SMARCE1P1	1.6573	0.11555	0.966114	0.119603	0.904798	0.945504
ENSG00000237054	PRMT5-AS1	3.15499	-0.114001	0.954603	-0.119422	0.904941	0.945504
ENSG00000274475	RN7SL650P	1.22778	-0.313197	2.62373	-0.119371	0.904982	0.945504
ENSG00000278276	NA	0.871774	-0.155679	1.3044	-0.119349	0.904999	0.945504
ENSG00000287270	NA	1.56496	0.137986	1.15583	0.119382	0.904972	0.945504
ENSG00000287975	NA	3.12621	0.0751306	0.629373	0.119374	0.904979	0.945504
ENSG00000119820	YIPF4	2406.07	0.0104443	0.0876788	0.11912	0.905181	0.945658
ENSG00000291078	NA	463.01	-0.011967	0.100621	-0.118931	0.90533	0.945779
ENSG00000165119	HNRNPK	19679.3	0.00412499	0.0347037	0.118863	0.905384	0.945798
ENSG00000232233	LINC02043	2.60495	-0.113681	0.957083	-0.118779	0.90545	0.945831
ENSG00000290739	NA	2.03485	0.101224	0.852572	0.118728	0.905491	0.945837
ENSG00000121851	POLR3GL	837.803	-0.00626654	0.0529331	-0.118386	0.905762	0.946035
ENSG00000154845	PPP4R1	2755.17	0.00951122	0.0803898	0.118314	0.905819	0.946035
ENSG00000183921	SDR42E2	5.15082	0.0681774	0.576096	0.118344	0.905795	0.946035
ENSG00000279762	NA	1.23012	0.171178	1.44569	0.118405	0.905747	0.946035
ENSG00000185122	HSF1	4159.47	-0.00995224	0.0841665	-0.118245	0.905874	0.946056
ENSG00000112697	TMEM30A	7432.66	0.0106817	0.0904668	0.118073	0.90601	0.946126
ENSG00000228140	LOC124903852	9.72928	0.0411881	0.348837	0.118073	0.90601	0.946126
ENSG00000147526	TACC1	3185.88	-0.0158424	0.134349	-0.11792	0.906131	0.946216
ENSG00000143771	CNIH4	1589.21	-0.00834164	0.0708586	-0.117722	0.906288	0.946343
ENSG00000126088	UROD	1740.19	-0.00993116	0.0845029	-0.117525	0.906444	0.946471
ENSG00000234769	NA	98.5752	-0.0228692	0.194706	-0.117455	0.9065	0.946492
ENSG00000066739	ATG2B	1554.48	0.00900471	0.0768141	0.117227	0.90668	0.946535
ENSG00000103316	CRYM	516.583	0.0190942	0.162709	0.117352	0.906581	0.946535
ENSG00000224818	NA	0.807484	0.2737	2.33465	0.117234	0.906675	0.946535
ENSG00000233448	NA	0.844496	0.152142	1.29772	0.117238	0.906671	0.946535
ENSG00000287522	NA	0.949673	0.158852	1.35563	0.11718	0.906718	0.946539
ENSG00000106302	HYAL4	7.84318	-0.0479246	0.409184	-0.117122	0.906763	0.94655
ENSG00000069998	HDHD5	1939.32	0.010367	0.0885869	0.117026	0.90684	0.946593
ENSG00000070718	AP3M2	805.726	0.013654	0.117136	0.116565	0.907205	0.946685
ENSG00000106682	EIF4H	11796.1	0.00767785	0.0657738	0.116731	0.907073	0.946685
ENSG00000119328	ABITRAM	568.97	-0.0120672	0.103384	-0.116722	0.90708	0.946685
ENSG00000162592	CCDC27	1.49096	-0.120616	1.03298	-0.116765	0.907047	0.946685
ENSG00000198846	TOX	1837.29	0.0102328	0.0877533	0.116608	0.907171	0.946685
ENSG00000204584	NA	5.11685	-0.0570062	0.48868	-0.116653	0.907135	0.946685
ENSG00000229447	NA	5.92083	-0.048409	0.41488	-0.116682	0.907112	0.946685
ENSG00000262429	NA	1.88432	0.0977188	0.838227	0.116578	0.907195	0.946685
ENSG00000168826	ZBTB49	175.587	-0.0101087	0.0868461	-0.116397	0.907338	0.946786
ENSG00000293351	MAP2K4P1	1.04533	0.216775	1.86305	0.116355	0.907371	0.946786
ENSG00000159377	PSMB4	6154.29	0.00446288	0.0384343	0.116117	0.90756	0.94691
ENSG00000226432	NA	22.9592	0.0315864	0.271959	0.116144	0.907539	0.94691
ENSG00000164900	GBX1	1.10821	-0.170764	1.47248	-0.11597	0.907676	0.946995
ENSG00000245651	LOC283387	4.60841	-0.065989	0.569515	-0.115869	0.907757	0.947043
ENSG00000176236	RPP38-DT	25.767	-0.0266698	0.230317	-0.115796	0.907814	0.947054
ENSG00000225528	TMA7B	2.93353	-0.115046	0.99459	-0.115672	0.907913	0.947054
ENSG00000234353	NA	10.9217	-0.224881	1.94316	-0.115729	0.907867	0.947054
ENSG00000248409	NA	1.04284	-0.16736	1.44634	-0.115713	0.90788	0.947054
ENSG00000267741	NA	1.24427	-0.109635	0.948099	-0.115637	0.907941	0.947054
ENSG00000228919	LOC389199	1.92611	0.0960582	0.832205	0.115426	0.908107	0.947191
ENSG00000279245	FAM223A	1.85241	0.13243	1.14879	0.115279	0.908224	0.947277
ENSG00000291210	LOC727751	185.34	0.01546	0.134391	0.115038	0.908415	0.94744
ENSG00000179240	GVQW3	550.224	-0.0156398	0.136007	-0.114992	0.908451	0.947441
ENSG00000155755	TMEM237	966.962	-0.0120587	0.105149	-0.114682	0.908697	0.947615
ENSG00000214353	VAC14-AS1	7.47004	0.0685579	0.597968	0.114651	0.908721	0.947615
ENSG00000279352	NA	3.66161	-0.0728841	0.63553	-0.114682	0.908697	0.947615
ENSG00000108961	RANGRF	893.974	0.00697684	0.0609224	0.11452	0.908826	0.947687
ENSG00000113739	STC2	5884.04	-0.0430937	0.376902	-0.114337	0.908971	0.947766
ENSG00000186716	BCR	4727.88	-0.00783782	0.0685384	-0.114357	0.908955	0.947766
ENSG00000185532	PRKG1	39.2655	-0.0338618	0.296286	-0.114288	0.90901	0.94777
ENSG00000188931	CFAP126	207.385	0.0356211	0.311928	0.114196	0.909082	0.947773
ENSG00000215456	BCRP4	0.931992	-0.126116	1.10409	-0.114226	0.909059	0.947773
ENSG00000108819	PPP1R9B	4061.12	-0.007065	0.0620559	-0.113849	0.909358	0.947922
ENSG00000231852	CYP21A2	22.8676	-0.0401557	0.352735	-0.113841	0.909364	0.947922
ENSG00000257390	NA	15.6691	-0.0694803	0.609763	-0.113946	0.90928	0.947922
ENSG00000272678	NA	1.77166	0.120912	1.06153	0.113904	0.909314	0.947922
ENSG00000272693	NA	2.85696	0.117955	1.03721	0.113723	0.909457	0.947983
ENSG00000177464	GPR4	2.67237	0.0886827	0.78096	0.113556	0.90959	0.948085
ENSG00000105287	PRKD2	2852.03	-0.0104992	0.0925853	-0.1134	0.909713	0.948177
ENSG00000288930	LOC124906471	208.042	0.0135773	0.119852	0.113284	0.909806	0.948237
ENSG00000180834	MAP6D1	95.5863	-0.0188953	0.166918	-0.113201	0.909871	0.948269
ENSG00000221916	C19orf73	59.7589	0.0176839	0.156596	0.112927	0.910088	0.948413
ENSG00000250447	LINC02105	1.1469	-0.175851	1.55645	-0.112982	0.910045	0.948413
ENSG00000269968	NA	123.263	-0.0336161	0.297764	-0.112895	0.910114	0.948413
ENSG00000104889	RNASEH2A	498.821	0.0166773	0.147833	0.112812	0.91018	0.948446
ENSG00000283239	KBTBD11-OT1	131.227	0.135776	1.20609	0.112575	0.910367	0.948605
ENSG00000107625	DDX50	2040.11	0.00809765	0.0720128	0.112447	0.910469	0.948652
ENSG00000289292	NA	0.948008	0.138963	1.23599	0.112431	0.910482	0.948652
ENSG00000083290	ULK2	1215.07	-0.00607072	0.0540319	-0.112354	0.910542	0.948671
ENSG00000100246	DNAL4	696.174	0.00781424	0.0695985	0.112276	0.910605	0.948671
ENSG00000119403	PHF19	610.957	-0.0237642	0.211601	-0.112307	0.91058	0.948671
ENSG00000102189	EEA1	1291.99	0.00966197	0.0861488	0.112154	0.910701	0.948735
ENSG00000149090	PAMR1	18.6647	-0.0409155	0.365032	-0.112087	0.910754	0.948754
ENSG00000004848	ARX	3144.96	0.0205044	0.183496	0.111743	0.911027	0.948874
ENSG00000198791	CNOT7	3741.52	0.0117918	0.10563	0.111633	0.911115	0.948874
ENSG00000234469	CLDN34	1.82716	0.115221	1.03032	0.11183	0.910958	0.948874
ENSG00000243547	HNRNPKP4	15.16	-0.0327419	0.292705	-0.11186	0.910935	0.948874
ENSG00000246477	LOC101929290	1.98216	0.101395	0.908006	0.111668	0.911087	0.948874
ENSG00000248456	NA	1.20029	0.122017	1.09238	0.111699	0.911062	0.948874
ENSG00000272991	NA	0.956516	-0.153442	1.37504	-0.111591	0.911147	0.948874
ENSG00000273711	NA	8.90793	-0.0424304	0.380055	-0.111643	0.911107	0.948874
ENSG00000188162	OTOG	54.0731	0.0302937	0.271912	0.11141	0.911292	0.948988
ENSG00000144395	CCDC150	611.715	-0.0170644	0.153558	-0.111127	0.911516	0.949149
ENSG00000224729	PCOLCE-AS1	14.8986	0.0401063	0.360893	0.111131	0.911513	0.949149
ENSG00000237668	NA	4.1874	0.0626774	0.564732	0.110986	0.911627	0.949193
ENSG00000288728	NA	2.24565	-0.119135	1.07316	-0.111014	0.911605	0.949193
ENSG00000227740	LINC02803	4.65016	-0.0603665	0.544389	-0.110889	0.911705	0.949237
ENSG00000243686	NA	1.44236	0.210808	1.90453	0.110688	0.911864	0.949366
ENSG00000171862	PTEN	3016.22	-0.0111032	0.100471	-0.110512	0.912003	0.949439
ENSG00000197506	SLC28A3	9.17732	0.075615	0.68422	0.110513	0.912003	0.949439
ENSG00000213235	EEF1A1P16	8.89414	-0.0422369	0.383399	-0.110164	0.912279	0.949581
ENSG00000267452	LINC02072	3.96755	0.061371	0.556695	0.110242	0.912218	0.949581
ENSG00000270076	NA	11.229	0.0398922	0.362086	0.110173	0.912272	0.949581
ENSG00000271869	DCTN6-DT	69.5864	0.0162881	0.147801	0.110203	0.912248	0.949581
ENSG00000183067	IGSF5	21.8488	-0.0278542	0.252974	-0.110107	0.912325	0.949592
ENSG00000145414	NAF1	460.973	-0.00740127	0.0673593	-0.109877	0.912507	0.949745
ENSG00000117569	PTBP2	713.625	-0.012297	0.111974	-0.10982	0.912552	0.949757
ENSG00000136810	TXN	1664.63	-0.00753577	0.0687511	-0.109609	0.912719	0.949894
ENSG00000149328	GLB1L2	388.837	0.0158621	0.144845	0.109511	0.912797	0.949903
ENSG00000272689	NA	1.5054	0.147605	1.34771	0.109523	0.912788	0.949903
ENSG00000275476	NA	1.00492	0.129413	1.18365	0.109334	0.912938	0.950013
ENSG00000111110	PPM1H	2082.31	-0.0109203	0.10029	-0.108888	0.913292	0.950308
ENSG00000269487	NA	2.02905	-0.0985763	0.905279	-0.10889	0.913289	0.950308
ENSG00000171119	NRTN	302.031	-0.027495	0.253419	-0.108496	0.913602	0.950559
ENSG00000289438	NA	1.46664	-0.128945	1.18835	-0.108508	0.913593	0.950559
ENSG00000110011	DNAJC4	1518.81	-0.00795466	0.0733521	-0.108445	0.913643	0.950565
ENSG00000233121	VN1R20P	1.78976	0.120319	1.11028	0.108368	0.913704	0.950592
ENSG00000102032	RENBP	320.157	0.0128967	0.119233	0.108164	0.913865	0.950645
ENSG00000147145	LPAR4	17.4003	0.0606538	0.560945	0.108128	0.913894	0.950645
ENSG00000197927	NBEAP2	1.31078	0.165874	1.53238	0.108246	0.9138	0.950645
ENSG00000267291	MAP4K1-AS1	1.50793	-0.116286	1.0751	-0.108163	0.913866	0.950645
ENSG00000235079	NA	0.987702	0.15024	1.39057	0.108042	0.913962	0.95068
ENSG00000188243	COMMD6	1125.8	-0.00798907	0.0739753	-0.107996	0.913999	0.950681
ENSG00000198125	MB	5.81878	0.0766435	0.710274	0.107907	0.91407	0.950719
ENSG00000081237	PTPRC	0.98338	-0.12305	1.14278	-0.107676	0.914253	0.950855
ENSG00000260132	UNKL-AS1	1.11587	-0.166859	1.54995	-0.107654	0.91427	0.950855
ENSG00000142634	EFHD2	1201.33	0.00969145	0.0902833	0.107345	0.914515	0.950856
ENSG00000166816	LDHD	64.0665	-0.0189013	0.175915	-0.107445	0.914436	0.950856
ENSG00000177692	DNAJC28	126.412	-0.0235523	0.219341	-0.107378	0.914489	0.950856
ENSG00000188649	CC2D2B	4.2378	-0.0699603	0.650996	-0.107466	0.914419	0.950856
ENSG00000214736	TOMM6	1881.85	0.0067325	0.0626911	0.107392	0.914478	0.950856
ENSG00000214954	LRRC69	6.11743	-0.0500051	0.465028	-0.107531	0.914368	0.950856
ENSG00000289177	NA	8.9114	-0.0414494	0.385192	-0.107607	0.914307	0.950856
ENSG00000270001	NA	3.66678	0.066942	0.623888	0.107298	0.914552	0.950858
ENSG00000122432	SPATA1	6.17305	-0.0463192	0.432693	-0.107048	0.914751	0.950996
ENSG00000149575	SCN2B	12.9897	-0.0544097	0.508505	-0.107	0.914789	0.950996
ENSG00000235064	NA	0.835158	0.136154	1.27208	0.107032	0.914763	0.950996
ENSG00000111404	RERGL	1.50504	-0.10338	0.966877	-0.106922	0.914851	0.950998
ENSG00000261618	NA	10.1362	-0.0457601	0.428029	-0.106909	0.914861	0.950998
ENSG00000234647	NA	8.45631	0.0517854	0.48509	0.106754	0.914984	0.951053
ENSG00000261617	LINC02177	12.7963	0.0452996	0.42428	0.106768	0.914973	0.951053
ENSG00000114388	NPRL2	1104.73	-0.00831094	0.0783801	-0.106034	0.915556	0.951611
ENSG00000198087	CD2AP	2926.36	-0.00712288	0.0673402	-0.105775	0.915761	0.951724
ENSG00000274769	NA	10.148	0.0627165	0.59303	0.105756	0.915776	0.951724
ENSG00000279254	NA	5.77783	0.0597297	0.564978	0.10572	0.915804	0.951724
ENSG00000289212	NA	10.34	0.043143	0.40796	0.105753	0.915778	0.951724
ENSG00000078804	TP53INP2	7433.47	0.011645	0.110614	0.105276	0.916157	0.952018
ENSG00000232187	NA	215.421	-0.00958294	0.0910193	-0.105285	0.91615	0.952018
ENSG00000224628	CDK5RAP3P1	1.89556	-0.0872193	0.828977	-0.105213	0.916207	0.95202
ENSG00000227632	NA	7.51765	-0.0557142	0.530071	-0.105107	0.916291	0.95202
ENSG00000234771	NA	1183.39	0.0129539	0.123205	0.105141	0.916264	0.95202
ENSG00000287086	NA	2.86795	-0.0927437	0.882455	-0.105097	0.916299	0.95202
ENSG00000177868	SVBP	635.649	-0.00927105	0.0882687	-0.105032	0.91635	0.952038
ENSG00000074706	IPCEF1	7.49004	0.0390526	0.372314	0.104892	0.916462	0.952045
ENSG00000229981	LINC01435	0.946834	-0.144589	1.37839	-0.104897	0.916458	0.952045
ENSG00000287655	NA	1.05823	-0.125866	1.1998	-0.104906	0.916451	0.952045
ENSG00000035687	ADSS2	1160.41	0.00887011	0.0846664	0.104765	0.916562	0.952112
ENSG00000148229	POLE3	860.876	0.009988	0.0954406	0.104651	0.916652	0.952134
ENSG00000151948	GLT1D1	270.843	-0.0225574	0.215548	-0.104651	0.916653	0.952134
ENSG00000129347	KRI1	1154.43	-0.00820634	0.0784991	-0.104541	0.91674	0.952152
ENSG00000173714	WFIKKN2	2.10562	0.0969091	0.926876	0.104555	0.916729	0.952152
ENSG00000271849	NA	4.94058	-0.0529622	0.506828	-0.104497	0.916775	0.952152
ENSG00000134109	EDEM1	2765.73	-0.00535371	0.051289	-0.104383	0.916865	0.952183
ENSG00000165632	TAF3	612.144	-0.00652413	0.0625352	-0.104327	0.91691	0.952183
ENSG00000178229	ZNF543	333.585	0.00763239	0.0731563	0.10433	0.916908	0.952183
ENSG00000170276	HSPB2	2.54929	0.0820575	0.787417	0.104211	0.917002	0.952237
ENSG00000225345	NA	1.49757	-0.149644	1.43659	-0.104166	0.917037	0.952237
ENSG00000254445	HSPB2-C11orf52	16.4532	-0.0718608	0.690104	-0.10413	0.917066	0.952237
ENSG00000148225	WDR31	410.319	-0.0111844	0.107458	-0.104082	0.917104	0.952241
ENSG00000136450	SRSF1	4739.82	0.00725203	0.0697421	0.103984	0.917182	0.952285
ENSG00000205929	EPCIP	200.75	0.0380558	0.366356	0.103877	0.917267	0.952301
ENSG00000273328	NA	44.2306	0.0172588	0.166106	0.103902	0.917247	0.952301
ENSG00000213866	NA	56.9749	0.0205779	0.198329	0.103756	0.917363	0.952364
ENSG00000141959	PFKL	9353.32	0.0109856	0.106011	0.103626	0.917466	0.952398
ENSG00000288010	NA	1.11927	-0.129254	1.24723	-0.103633	0.917461	0.952398
ENSG00000258673	LINC01397	0.97849	0.238724	2.30551	0.103545	0.91753	0.952429
ENSG00000236936	NA	9.74744	-0.0364328	0.352395	-0.103386	0.917656	0.952524
ENSG00000170236	USP50	5.62909	-0.053224	0.515215	-0.103304	0.917721	0.952555
ENSG00000141905	NFIC	1087.08	-0.008298	0.0804428	-0.103154	0.917841	0.952606
ENSG00000275888	NA	1.31131	0.101423	0.983063	0.10317	0.917828	0.952606
ENSG00000120334	CENPL	130.465	0.0154894	0.150391	0.102994	0.917968	0.952702
ENSG00000181026	AEN	2283.71	-0.0130509	0.127046	-0.102725	0.918181	0.952887
ENSG00000219797	NA	1.15276	0.129427	1.26132	0.102612	0.918271	0.952944
ENSG00000057468	MSH4	2.09762	-0.094105	0.91886	-0.102415	0.918427	0.953048
ENSG00000260063	NA	25.3774	-0.026269	0.25654	-0.102397	0.918441	0.953048
ENSG00000104133	SPG11	2272.64	-0.0078291	0.0764951	-0.102348	0.918481	0.953053
ENSG00000151332	MBIP	496.212	0.0106952	0.104575	0.102273	0.91854	0.953061
ENSG00000236882	LINC01554	5.23445	-0.0543923	0.532282	-0.102187	0.918608	0.953061
ENSG00000258593	NA	2.06755	0.0884975	0.865747	0.102221	0.918581	0.953061
ENSG00000258903	NA	5.07485	0.0565191	0.553235	0.102161	0.918629	0.953061
ENSG00000108175	ZMIZ1	7336.78	0.0104566	0.102572	0.101944	0.918801	0.953095
ENSG00000196116	TDRD7	1824.01	-0.0121354	0.119038	-0.101945	0.9188	0.953095
ENSG00000268975	NA	9.03012	-0.05465	0.535679	-0.10202	0.918741	0.953095
ENSG00000287151	LINC03124	135.81	-0.0148027	0.145114	-0.102007	0.918751	0.953095
ENSG00000272379	NA	6.57412	0.0510434	0.501987	0.101683	0.919008	0.953274
ENSG00000154997	SEPTIN14	18.3366	0.03151	0.310255	0.101561	0.919105	0.953301
ENSG00000287998	NA	2.38114	-0.0849433	0.836087	-0.101596	0.919077	0.953301
ENSG00000111203	ITFG2	629.886	0.0127821	0.125967	0.101471	0.919176	0.953339
ENSG00000285210	NA	7.20698	-0.0466894	0.460374	-0.101416	0.91922	0.953348
ENSG00000101574	METTL4	252.938	-0.0109318	0.108134	-0.101095	0.919475	0.953476
ENSG00000123297	TSFM	790.067	-0.00626105	0.0619255	-0.101106	0.919466	0.953476
ENSG00000140873	ADAMTS18	95.9465	0.0246658	0.243779	0.101181	0.919407	0.953476
ENSG00000165660	ABRAXAS2	694.913	0.00748782	0.0740749	0.101084	0.919483	0.953476
ENSG00000181016	LSMEM1	9.44167	0.0458337	0.453687	0.101025	0.919531	0.953489
ENSG00000120068	HOXB8	1.65731	-0.139433	1.3819	-0.100899	0.91963	0.953556
ENSG00000167895	TMC8	6.02384	-0.0535794	0.532421	-0.100633	0.919841	0.95363
ENSG00000247624	CPEB2-DT	1.05424	0.119701	1.18881	0.10069	0.919796	0.95363
ENSG00000269113	TRABD2B	672.11	0.0136582	0.135719	0.100635	0.91984	0.95363
ENSG00000285280	RGS2-AS1	1.2713	-0.0903455	0.8976	-0.100652	0.919826	0.95363
ENSG00000260177	NA	1.90947	-0.100703	1.00135	-0.100567	0.919894	0.953648
ENSG00000114933	INO80D	1052.26	-0.0117829	0.117365	-0.100396	0.92003	0.953713
ENSG00000227508	NA	1.76945	0.0884919	0.881779	0.100356	0.920062	0.953713
ENSG00000285661	NA	1.75959	-0.0848605	0.845041	-0.100422	0.92001	0.953713
ENSG00000174579	MSL2	1158.97	0.0100034	0.099773	0.100261	0.920137	0.953755
ENSG00000257950	P2RX5-TAX1BP3	8.14103	-0.041682	0.415996	-0.100198	0.920187	0.953771
ENSG00000105926	PALS2	1024.85	-0.0110905	0.11085	-0.100049	0.920305	0.953821
ENSG00000215895	HSPA5P1	23.9991	0.0251654	0.251471	0.100073	0.920287	0.953821
ENSG00000101945	SUV39H1	334.15	-0.012965	0.1297	-0.099961	0.920375	0.953825
ENSG00000169918	OTUD7A	478.037	0.0106628	0.106675	0.099956	0.920379	0.953825
ENSG00000103152	MPG	1221.57	-0.00849755	0.0852981	-0.0996218	0.920645	0.953877
ENSG00000163286	ALPG	3.95372	0.0965666	0.968285	0.0997295	0.920559	0.953877
ENSG00000177599	ZNF491	136.23	0.0184864	0.18558	0.0996141	0.920651	0.953877
ENSG00000225146	NA	3.14114	-0.0736891	0.739967	-0.0995843	0.920674	0.953877
ENSG00000229588	LOC112268276	1.16194	0.116316	1.16663	0.0997026	0.92058	0.953877
ENSG00000263120	NA	4.04531	-0.0891252	0.89337	-0.0997629	0.920533	0.953877
ENSG00000267808	NA	2.59174	0.0848198	0.851237	0.0996431	0.920628	0.953877
ENSG00000248445	SEMA6A-AS1	11.7914	-0.0367759	0.369655	-0.0994871	0.920752	0.95392
ENSG00000253263	NA	1.27467	-0.115937	1.16648	-0.0993909	0.920828	0.953963
ENSG00000214132	NA	2.46683	0.0706155	0.710917	0.0993302	0.920876	0.953977
ENSG00000142920	AZIN2	178.373	0.00969016	0.0978493	0.0990315	0.921113	0.95415
ENSG00000230568	SF3A3P1	1.46816	-0.105782	1.06782	-0.0990629	0.921088	0.95415
ENSG00000213683	NA	10.2508	-0.0349727	0.353462	-0.0989431	0.921183	0.954187
ENSG00000061492	WNT8A	0.971877	0.17522	1.77262	0.0988478	0.921259	0.954229
ENSG00000134595	SOX3	4.58695	0.0644512	0.653709	0.0985932	0.921461	0.954342
ENSG00000205078	SYCE1L	129.205	-0.0138848	0.140851	-0.0985779	0.921473	0.954342
ENSG00000237666	NA	1.89608	0.0852265	0.864228	0.0986157	0.921443	0.954342
ENSG00000274461	LINC02930	1.25766	0.103952	1.05584	0.0984535	0.921572	0.954408
ENSG00000307585	NA	1.27258	0.137079	1.39398	0.0983363	0.921665	0.954468
ENSG00000113070	HBEGF	126.79	-0.0230863	0.235054	-0.098217	0.92176	0.954511
ENSG00000290611	CYP2G1P	1.6491	0.107368	1.09341	0.0981956	0.921777	0.954511
ENSG00000185811	IKZF1	1.3134	-0.121148	1.2369	-0.0979452	0.921976	0.954681
ENSG00000126878	AIF1L	160.285	0.0189892	0.194262	0.0977503	0.922131	0.954805
ENSG00000138376	BARD1	197.603	0.0177619	0.181877	0.0976589	0.922203	0.954835
ENSG00000154146	NRGN	43.1144	-0.0388976	0.398438	-0.0976254	0.92223	0.954835
ENSG00000142959	BEST4	78.2048	0.0181117	0.185735	0.0975133	0.922319	0.954891
ENSG00000122482	ZNF644	1548.99	0.0107864	0.11069	0.0974469	0.922371	0.954909
ENSG00000189292	ALKAL2	5.50378	0.0520116	0.534913	0.0972337	0.922541	0.955048
ENSG00000272115	NA	2.76263	-0.0803559	0.827479	-0.0971092	0.92264	0.955092
ENSG00000272975	MYHAS	0.982512	0.130803	1.34781	0.0970484	0.922688	0.955092
ENSG00000289881	NA	14.5786	0.0404705	0.416883	0.0970788	0.922664	0.955092
ENSG00000198937	CCDC167	295.708	-0.010925	0.112731	-0.0969117	0.922797	0.955095
ENSG00000254610	NA	0.825805	0.13536	1.39555	0.0969938	0.922731	0.955095
ENSG00000273091	NA	1.91819	0.10778	1.11203	0.0969225	0.922788	0.955095
ENSG00000048540	LMO3	183.823	0.0226732	0.235475	0.0962871	0.923293	0.95536
ENSG00000214975	NA	20.1032	0.0266246	0.27638	0.0963334	0.923256	0.95536
ENSG00000239697	TNFSF12	401.222	-0.00993052	0.102969	-0.0964422	0.923169	0.95536
ENSG00000272638	NA	3.77312	0.0621791	0.645807	0.0962812	0.923297	0.95536
ENSG00000286776	LOC105373575	0.849002	0.146166	1.51725	0.0963363	0.923254	0.95536
ENSG00000289931	NA	6.42805	-0.0419185	0.434575	-0.0964586	0.923156	0.95536
ENSG00000293669	PLEKHM1P1	474.92	-0.0126727	0.131419	-0.0964292	0.92318	0.95536
ENSG00000214820	NA	15.0139	0.0320652	0.333412	0.0961729	0.923383	0.955413
ENSG00000132950	ZMYM5	499.482	0.00895024	0.0931858	0.0960472	0.923483	0.95548
ENSG00000122735	DNAI1	420.59	-0.0193644	0.201921	-0.0959008	0.923599	0.955564
ENSG00000230823	NA	1.69149	-0.125779	1.31329	-0.0957741	0.9237	0.955595
ENSG00000275769	NA	1.55313	0.114899	1.19964	0.0957784	0.923697	0.955595
ENSG00000249307	NA	1.59917	0.0979878	1.02435	0.0956583	0.923792	0.955654
ENSG00000215198	NA	0.871199	-0.128449	1.3443	-0.0955512	0.923877	0.955678
ENSG00000281332	NA	260.669	0.0103747	0.10859	0.0955409	0.923885	0.955678
ENSG00000253404	CTNNA1-AS1	22.7849	0.0250051	0.261865	0.0954886	0.923927	0.955685
ENSG00000229994	RPL5P4	45.4829	-0.0199582	0.209442	-0.0952919	0.924083	0.955797
ENSG00000230069	LRRC37A15P	1.89243	-0.246894	2.59168	-0.0952641	0.924105	0.955797
ENSG00000285554	NA	1.12839	0.120777	1.26911	0.0951671	0.924182	0.95584
ENSG00000229007	NA	2.81049	-0.0757187	0.796698	-0.0950407	0.924283	0.955908
ENSG00000225976	NA	6.86133	0.0647682	0.682128	0.0949502	0.924354	0.955946
ENSG00000117533	VAMP4	511.81	0.00811104	0.0854893	0.0948779	0.924412	0.955969
ENSG00000259234	ANKRD34C-AS1	2.06671	0.086327	0.910566	0.0948059	0.924469	0.955992
ENSG00000166359	WDR88	1.11742	0.116113	1.22572	0.0947302	0.924529	0.956018
ENSG00000279812	NA	6.04587	-0.0378095	0.399674	-0.0946008	0.924632	0.956088
ENSG00000111711	GOLT1B	843.115	-0.0102667	0.1088	-0.0943637	0.92482	0.956168
ENSG00000258964	NA	2.45791	0.0955749	1.01185	0.094456	0.924747	0.956168
ENSG00000260350	NA	3.2042	0.0652464	0.691542	0.0943491	0.924832	0.956168
ENSG00000279149	NA	1.62869	-0.091347	0.968413	-0.0943265	0.92485	0.956168
ENSG00000285935	NA	9.40611	0.0460077	0.489211	0.0940449	0.925074	0.956363
ENSG00000073150	PANX2	497.605	-0.0203277	0.216739	-0.0937886	0.925277	0.956462
ENSG00000167699	GLOD4	2515.24	0.00340835	0.036341	0.0937879	0.925278	0.956462
ENSG00000186591	UBE2H	7183.89	-0.00435199	0.0463872	-0.0938189	0.925253	0.956462
ENSG00000258732	NA	2.47717	0.0770159	0.821579	0.0937413	0.925315	0.956462
ENSG00000289210	NA	7.74465	-0.038115	0.406761	-0.0937037	0.925345	0.956462
ENSG00000166189	HPS6	1107.36	-0.00702824	0.0754863	-0.0931061	0.925819	0.956771
ENSG00000228782	NA	18.2569	-0.0358469	0.38465	-0.0931937	0.92575	0.956771
ENSG00000271040	NA	6.6778	0.0396522	0.425806	0.0931227	0.925806	0.956771
ENSG00000277147	NA	0.96185	-0.17657	1.89458	-0.0931976	0.925747	0.956771
ENSG00000289225	NA	12.8182	0.0337922	0.362732	0.0931603	0.925776	0.956771
ENSG00000107223	EDF1	4861.02	0.00645807	0.0695938	0.0927967	0.926065	0.956967
ENSG00000166265	CYYR1	151.263	0.0147983	0.159499	0.0927795	0.926079	0.956967
ENSG00000143190	POU2F1	1090.44	-0.0094379	0.102296	-0.0922603	0.926491	0.957287
ENSG00000153989	NUS1	1811.46	-0.0078629	0.0851938	-0.0922943	0.926464	0.957287
ENSG00000213480	KIAA1191P1	5.2758	0.0604662	0.65541	0.0922571	0.926494	0.957287
ENSG00000198081	ZBTB14	559.488	0.00592107	0.0647536	0.09144	0.927143	0.957921
ENSG00000099721	AMELY	3.8804	-0.0807015	0.885645	-0.0911217	0.927396	0.958099
ENSG00000261172	NA	1.05346	0.134995	1.48199	0.0910905	0.927421	0.958099
ENSG00000293165	FABP5P3	1.47439	-0.0993833	1.09077	-0.0911129	0.927403	0.958099
ENSG00000278733	NA	9.60893	-0.0370337	0.406851	-0.0910253	0.927472	0.958116
ENSG00000127129	EDN2	1.37445	0.102455	1.1267	0.0909341	0.927545	0.958155
ENSG00000216657	NA	1.00915	0.120703	1.33012	0.0907461	0.927694	0.958237
ENSG00000258984	UBE2F-SCLY	12.2264	-0.0780395	0.85991	-0.090753	0.927689	0.958237
ENSG00000289014	NA	2.32969	-0.0756807	0.834915	-0.0906447	0.927775	0.958284
ENSG00000204291	COL15A1	1.46083	0.0855122	0.945124	0.0904772	0.927908	0.958385
ENSG00000176349	NA	0.816639	-0.232141	2.57827	-0.0900376	0.928257	0.958688
ENSG00000186827	TNFRSF4	4.00835	-0.0600393	0.66696	-0.0900193	0.928272	0.958688
ENSG00000122711	SPINK4	41.215	0.0250049	0.278424	0.0898085	0.928439	0.958825
ENSG00000158882	TOMM40L	898.735	0.00911717	0.101832	0.0895319	0.928659	0.95898
ENSG00000241631	RN7SL316P	1.56477	0.0941878	1.05201	0.0895309	0.92866	0.95898
ENSG00000153048	CARHSP1	4010.05	-0.00444551	0.0497364	-0.0893814	0.928779	0.958997
ENSG00000183644	HOATZ	7.25023	0.0797087	0.89274	0.0892855	0.928855	0.958997
ENSG00000185437	SH3BGR	66.4074	0.0174493	0.195072	0.0894504	0.928724	0.958997
ENSG00000267340	NA	6.81287	0.0394801	0.442382	0.0892445	0.928888	0.958997
ENSG00000270987	NA	1.39152	-0.103206	1.15513	-0.0893459	0.928807	0.958997
ENSG00000293470	NA	192.919	0.0196228	0.219795	0.0892775	0.928861	0.958997
ENSG00000172456	FGGY	250.104	-0.00874553	0.0982682	-0.0889965	0.929085	0.959128
ENSG00000268199	NA	1.27371	0.134656	1.51276	0.0890136	0.929071	0.959128
ENSG00000289341	NA	0.982326	0.127468	1.43316	0.0889419	0.929128	0.959136
ENSG00000111843	TMEM14C	1602.72	0.00526887	0.0593044	0.0888443	0.929206	0.95918
ENSG00000257563	NA	1.30854	-0.202874	2.28685	-0.0887134	0.92931	0.959251
ENSG00000115457	IGFBP2	17235.4	-0.0214172	0.241634	-0.0886348	0.929372	0.959263
ENSG00000235510	NA	5.07135	0.0446045	0.503379	0.0886102	0.929392	0.959263
ENSG00000238198	LRIG2-DT	20.3282	0.0249432	0.282005	0.0884495	0.929519	0.959359
ENSG00000204604	ZNF468	870.458	0.00658313	0.0744752	0.0883935	0.929564	0.959368
ENSG00000265967	NA	4.8481	-0.0471824	0.534838	-0.088218	0.929703	0.959476
ENSG00000272057	NA	0.99017	0.11413	1.2944	0.0881725	0.92974	0.959477
ENSG00000100629	CEP128	64.7223	0.0177522	0.202571	0.0876345	0.930167	0.959654
ENSG00000105988	NA	2.72614	0.0772059	0.878219	0.0879118	0.929947	0.959654
ENSG00000168282	MGAT2	1687.68	0.00673031	0.0766741	0.0877781	0.930053	0.959654
ENSG00000213790	NA	6.25362	-0.0385241	0.440773	-0.0874014	0.930352	0.959654
ENSG00000214980	LOC152845	2.10052	0.0748222	0.856027	0.0874064	0.930349	0.959654
ENSG00000224261	RPSAP18	7.98689	-0.0433864	0.495315	-0.0875935	0.9302	0.959654
ENSG00000227256	MIS18A-AS1	6.65574	-0.0408864	0.467715	-0.0874175	0.93034	0.959654
ENSG00000228404	NA	5.18518	0.0492772	0.563265	0.0874851	0.930286	0.959654
ENSG00000251459	NA	19.3853	0.0318597	0.364789	0.0873371	0.930404	0.959654
ENSG00000262165	C17orf114	19.2243	-0.0262611	0.300541	-0.0873792	0.93037	0.959654
ENSG00000273920	NA	1.74179	0.0771215	0.880901	0.0875485	0.930236	0.959654
ENSG00000276934	NA	1.62471	-0.108767	1.23911	-0.0877783	0.930053	0.959654
ENSG00000286482	NA	37.2248	-0.0191464	0.219035	-0.0874124	0.930344	0.959654
ENSG00000289855	NA	2.87903	-0.0630582	0.721268	-0.0874269	0.930332	0.959654
ENSG00000119138	KLF9	642.654	0.0137196	0.157852	0.0869148	0.930739	0.959963
ENSG00000172667	ZMAT3	1388.58	0.0120727	0.139166	0.0867499	0.93087	0.960062
ENSG00000266524	GDF10	9.68792	-0.0323229	0.37397	-0.0864319	0.931123	0.960287
ENSG00000184408	KCND2	34.3852	0.031971	0.370177	0.0863669	0.931175	0.960304
ENSG00000259744	NA	1.27427	-0.0924907	1.07202	-0.0862769	0.931246	0.960341
ENSG00000268204	NA	39.3029	-0.0222091	0.257696	-0.0861833	0.931321	0.960382
ENSG00000286011	NA	29.3728	0.0246344	0.286355	0.0860275	0.931445	0.960473
ENSG00000196367	TRRAP	4547.66	0.00955321	0.111304	0.0858296	0.931602	0.960599
ENSG00000225378	NA	0.808181	-0.133792	1.55964	-0.0857838	0.931638	0.9606
ENSG00000102103	PQBP1	2347.68	-0.00570973	0.066699	-0.0856045	0.931781	0.960602
ENSG00000196118	CFAP119	364.059	-0.00816092	0.0952955	-0.0856381	0.931754	0.960602
ENSG00000236617	NA	9.4348	-0.0412544	0.481888	-0.0856099	0.931777	0.960602
ENSG00000236778	INTS6-AS1	95.6813	0.0107142	0.125025	0.0856967	0.931708	0.960602
ENSG00000107651	SEC23IP	2015.86	0.00501158	0.0585983	0.0855245	0.931844	0.960631
ENSG00000162543	UBXN10	658.314	-0.0161727	0.18953	-0.0853305	0.931999	0.96068
ENSG00000236060	NA	13.6828	0.0305729	0.358469	0.0852875	0.932033	0.96068
ENSG00000278771	RN7SL3	3.0745	-0.0704393	0.825599	-0.085319	0.932008	0.96068
ENSG00000291096	ALG1L1P	6.37324	0.0533718	0.625257	0.0853598	0.931975	0.96068
ENSG00000106397	PLOD3	4116.81	-0.00923036	0.108356	-0.0851858	0.932114	0.960727
ENSG00000145423	SFRP2	2.52179	0.0756135	0.889537	0.0850032	0.932259	0.96084
ENSG00000164989	CCDC171	94.6578	-0.0137845	0.162668	-0.0847404	0.932468	0.961019
ENSG00000268120	NA	1.89744	-0.0935201	1.10692	-0.0844867	0.93267	0.961191
ENSG00000225648	NA	138.307	-0.0489302	0.579489	-0.0844368	0.932709	0.961193
ENSG00000289791	NA	15.4071	0.0890312	1.05493	0.0843955	0.932742	0.961193
ENSG00000141642	ELAC1	381.926	0.00952363	0.112977	0.0842973	0.93282	0.961208
ENSG00000271816	BMS1P4	54.3596	0.0157502	0.186861	0.0842881	0.932827	0.961208
ENSG00000228952	NA	0.938088	0.119077	1.41508	0.0841487	0.932938	0.961286
ENSG00000005844	ITGAL	43.433	-0.0199882	0.238335	-0.0838661	0.933163	0.961309
ENSG00000074803	SLC12A1	20.5004	-0.0344509	0.411931	-0.0836327	0.933349	0.961309
ENSG00000131183	SLC34A1	0.876311	-0.116739	1.39351	-0.0837729	0.933237	0.961309
ENSG00000143437	ARNT	2798.81	0.00364329	0.0434595	0.0838318	0.93319	0.961309
ENSG00000165566	AMER2	35.6908	0.034323	0.408503	0.0840212	0.93304	0.961309
ENSG00000167850	CD300C	0.89947	0.152115	1.81044	0.084021	0.93304	0.961309
ENSG00000182459	TEX19	4.4247	-0.0550589	0.657322	-0.0837625	0.933245	0.961309
ENSG00000188092	GPR89B	548.688	-0.00764425	0.0912758	-0.083749	0.933256	0.961309
ENSG00000224097	NA	1.40798	0.175673	2.09707	0.0837708	0.933239	0.961309
ENSG00000261221	ZNF865	1647.82	-0.00640031	0.0765282	-0.0836333	0.933348	0.961309
ENSG00000289866	NA	2.13455	0.0699979	0.836218	0.0837077	0.933289	0.961309
ENSG00000248101	NA	38.1229	0.0800585	0.95823	0.0835483	0.933416	0.961342
ENSG00000184414	NA	16.0879	0.028382	0.34086	0.083266	0.93364	0.96151
ENSG00000274987	NA	3.15247	-0.0528467	0.634765	-0.083254	0.93365	0.96151
ENSG00000099917	MED15	3091.86	-0.00808987	0.0974198	-0.0830413	0.933819	0.961611
ENSG00000157540	DYRK1A	2693.12	0.00488786	0.0588896	0.0830004	0.933851	0.961611
ENSG00000250299	NA	20.8066	-0.0209419	0.252452	-0.082954	0.933888	0.961611
ENSG00000259993	NA	3.68573	-0.0749315	0.902833	-0.082996	0.933855	0.961611
ENSG00000167771	RCOR2	2578.49	0.00805316	0.0971331	0.0829086	0.933924	0.961611
ENSG00000184809	B3GALT5-AS1	219.55	0.0173105	0.208918	0.0828577	0.933965	0.961617
ENSG00000114904	NEK4	1234.58	-0.0044262	0.0536423	-0.0825132	0.934239	0.961826
ENSG00000286309	NA	0.977627	-0.0922775	1.11805	-0.0825346	0.934222	0.961826
ENSG00000286107	NA	3.82236	-0.0582025	0.706131	-0.0824245	0.934309	0.961863
ENSG00000060069	CTDP1	1625.11	0.00417016	0.0506738	0.0822942	0.934413	0.961902
ENSG00000290376	HERC2P3	1585.23	-0.00858964	0.104385	-0.0822879	0.934418	0.961902
ENSG00000056277	ZNF280C	203.221	-0.0110142	0.134591	-0.0818348	0.934778	0.96223
ENSG00000138688	BLTP1	3079.86	0.00955882	0.116859	0.0817977	0.934808	0.96223
ENSG00000032444	PNPLA6	4802.85	0.00386055	0.0474107	0.0814278	0.935102	0.962304
ENSG00000114670	NEK11	247.908	0.0139763	0.171486	0.0815008	0.935044	0.962304
ENSG00000178980	SELENOW	3294.98	-0.00562884	0.0691529	-0.081397	0.935126	0.962304
ENSG00000198887	SMC5	1523.5	0.00468932	0.0575099	0.0815395	0.935013	0.962304
ENSG00000215102	NA	1.16097	0.0939428	1.15311	0.081469	0.935069	0.962304
ENSG00000218839	FAM138C	1.83891	0.104878	1.28478	0.0816312	0.93494	0.962304
ENSG00000258529	NA	11.5455	0.155829	1.91339	0.0814415	0.935091	0.962304
ENSG00000124243	BCAS4	658.147	0.00648572	0.0797545	0.0813211	0.935187	0.96233
ENSG00000250264	NA	90.5415	0.0168184	0.207086	0.0812149	0.935271	0.96238
ENSG00000172508	CARNS1	20.275	0.0260748	0.321749	0.0810408	0.93541	0.962421
ENSG00000258548	LINC00645	4.08228	0.0658883	0.813108	0.0810326	0.935416	0.962421
ENSG00000273398	NA	31.9708	0.0259497	0.320027	0.081086	0.935374	0.962421
ENSG00000288701	PRRC2B	15353	-0.0074216	0.0916491	-0.0809784	0.935459	0.962429
ENSG00000278077	NA	0.867771	0.100884	1.25523	0.0803714	0.935942	0.962889
ENSG00000234145	NAP1L4P3	1.88972	0.0838624	1.04494	0.0802554	0.936034	0.962948
ENSG00000101109	STK4	1958.23	0.00592928	0.0740564	0.0800644	0.936186	0.963067
ENSG00000100296	THOC5	1851.39	0.00538601	0.0675847	0.0796927	0.936482	0.963263
ENSG00000214552	NA	1.33065	-0.098072	1.23036	-0.0797101	0.936468	0.963263
ENSG00000290894	PCDHB18P	0.915567	-0.221781	2.78113	-0.0797448	0.93644	0.963263
ENSG00000164853	UNCX	6.13605	-0.0735609	0.923625	-0.0796436	0.936521	0.963266
ENSG00000230305	NA	1.31996	-0.111041	1.39561	-0.0795645	0.936584	0.963295
ENSG00000159247	NA	30.8183	0.125656	1.5834	0.0793579	0.936748	0.963427
ENSG00000132953	XPO4	1075.34	-0.00687216	0.0867566	-0.0792119	0.936864	0.963446
ENSG00000253326	NA	1.41428	-0.100011	1.26345	-0.0791572	0.936908	0.963446
ENSG00000260704	LINC00543	157.953	-0.0142588	0.180126	-0.07916	0.936905	0.963446
ENSG00000274191	NA	1.6461	-0.09123	1.15164	-0.0792172	0.93686	0.963446
ENSG00000134897	BIVM	1986.92	-0.00872816	0.110489	-0.0789959	0.937036	0.963542
ENSG00000163517	HDAC11	1115.99	-0.00724617	0.0919366	-0.0788169	0.937178	0.963652
ENSG00000099251	NA	5.10375	0.0752435	0.9584	0.0785095	0.937423	0.963758
ENSG00000198815	FOXJ3	3782.53	-0.00482237	0.0613997	-0.0785406	0.937398	0.963758
ENSG00000225611	CCDC13-AS2	2.70918	0.0534647	0.680115	0.0786113	0.937342	0.963758
ENSG00000256192	OOEPP2	1.25466	0.109319	1.39152	0.0785612	0.937382	0.963758
ENSG00000261396	NA	0.87354	0.122486	1.56558	0.0782368	0.93764	0.963945
ENSG00000168702	LRP1B	539.704	-0.016742	0.214394	-0.0780899	0.937757	0.963951
ENSG00000188158	NHS	348.586	0.00993762	0.127248	0.0780964	0.937751	0.963951
ENSG00000232553	NA	8.48664	-0.0303283	0.388504	-0.0780643	0.937777	0.963951
ENSG00000259630	NA	0.879255	0.121543	1.55723	0.0780505	0.937788	0.963951
ENSG00000222033	LINC01124	7.26167	0.0368014	0.472198	0.0779365	0.937879	0.964008
ENSG00000198231	DDX42	5723.26	0.00321921	0.0414198	0.0777216	0.93805	0.964124
ENSG00000279047	PCDHB1-AS1	9.35885	0.0349212	0.449403	0.0777059	0.938062	0.964124
ENSG00000148300	REXO4	1639.71	0.00435634	0.0561766	0.0775472	0.938188	0.964218
ENSG00000091317	CMTM6	4585.9	0.00732484	0.0953259	0.07684	0.938751	0.964759
ENSG00000172345	STARD5	670.774	-0.0158081	0.205882	-0.0767822	0.938797	0.96477
ENSG00000131080	EDA2R	286.701	0.0172017	0.224613	0.0765839	0.938955	0.964888
ENSG00000276188	NA	1.27879	0.103414	1.35095	0.0765492	0.938982	0.964888
ENSG00000188817	SNTN	17.3362	0.0305762	0.399694	0.076499	0.939022	0.964893
ENSG00000213999	BORCS8-MEF2B	55.7117	0.0258365	0.338673	0.0762874	0.93919	0.965029
ENSG00000276564	NA	50.0636	0.0203347	0.267285	0.0760788	0.939356	0.965164
ENSG00000279187	NA	1.79718	0.0769009	1.01206	0.0759849	0.939431	0.965204
ENSG00000137270	GCM1	1.16895	0.0848957	1.11947	0.0758354	0.93955	0.965288
ENSG00000261840	LOC730183	89.9447	-0.00903852	0.119253	-0.0757927	0.939584	0.965288
ENSG00000231651	DLG3-AS1	1.152	0.0982614	1.29765	0.0757227	0.93964	0.965309
ENSG00000293556	NA	2.63015	0.0574301	0.759035	0.0756619	0.939688	0.965322
ENSG00000272914	NA	7.33601	-0.0319539	0.424305	-0.0753089	0.939969	0.965575
ENSG00000241015	NA	50.1415	-0.01881	0.250184	-0.0751847	0.940068	0.96564
ENSG00000284196	NA	1.47611	-0.081154	1.08471	-0.0748161	0.940361	0.965904
ENSG00000270177	NA	20.1238	0.0186322	0.249504	0.0746771	0.940472	0.965982
ENSG00000236972	NA	0.941396	-0.0907963	1.22056	-0.0743891	0.940701	0.966181
ENSG00000237605	DYRK3-AS1	2.2436	0.0719954	0.969518	0.074259	0.940804	0.966209
ENSG00000237828	NA	2.68072	-0.0559143	0.753258	-0.07423	0.940827	0.966209
ENSG00000258982	NA	4.16897	-0.041563	0.559992	-0.0742206	0.940835	0.966209
ENSG00000162972	MAIP1	545.448	0.00725824	0.0980742	0.0740076	0.941004	0.966238
ENSG00000225279	NA	0.849439	-0.10098	1.36375	-0.074046	0.940974	0.966238
ENSG00000279853	NA	3.02373	-0.0546903	0.738227	-0.0740833	0.940944	0.966238
ENSG00000287390	NA	1.96014	0.0620493	0.837711	0.07407	0.940955	0.966238
ENSG00000175497	DPP10	3267.94	0.00931396	0.125957	0.0739454	0.941054	0.966252
ENSG00000100299	ARSA	3152.52	-0.00643137	0.0871397	-0.0738053	0.941165	0.966325
ENSG00000128881	TTBK2	1281.09	0.00864355	0.117208	0.0737453	0.941213	0.966325
ENSG00000135218	CD36	248.772	-0.026096	0.353979	-0.073722	0.941232	0.966325
ENSG00000144579	CTDSP1	3610.35	-0.00786283	0.106932	-0.0735311	0.941383	0.966445
ENSG00000224223	VSTM2A-OT1	17.8631	-0.0481054	0.655338	-0.0734054	0.941484	0.966511
ENSG00000256546	LINC02985	22.6108	0.0314458	0.430529	0.0730399	0.941774	0.966773
ENSG00000049449	RCN1	6554.75	-0.00340838	0.0469901	-0.0725339	0.942177	0.967114
ENSG00000236360	NA	16.6779	0.0219113	0.302022	0.0725488	0.942165	0.967114
ENSG00000108423	TUBD1	438.352	-0.00611392	0.0845138	-0.0723422	0.94233	0.967234
ENSG00000087299	L2HGDH	733.005	-0.00519415	0.0719278	-0.0722134	0.942432	0.96724
ENSG00000149499	EML3	1790.59	-0.00644665	0.0892546	-0.0722276	0.942421	0.96724
ENSG00000158050	DUSP2	20.9264	-0.0263738	0.365912	-0.072077	0.942541	0.96724
ENSG00000212993	POU5F1B	6.36039	0.0311438	0.431688	0.0721444	0.942487	0.96724
ENSG00000286078	NA	3.88656	-0.0416134	0.577418	-0.0720681	0.942548	0.96724
ENSG00000293460	LINC02210	1302.74	-0.00663312	0.0919069	-0.0721721	0.942465	0.96724
ENSG00000223770	CACNA2D1-AS1	0.876872	-0.0943875	1.31536	-0.0717581	0.942794	0.967456
ENSG00000235027	PRADX	3.17224	-0.0476146	0.664778	-0.0716248	0.9429	0.967502
ENSG00000283706	PRSS50	55.9454	0.0228352	0.31887	0.0716128	0.94291	0.967502
ENSG00000218586	NA	0.91372	-0.0906326	1.26659	-0.0715566	0.942955	0.96751
ENSG00000278727	NA	38.8621	-0.0157528	0.220277	-0.0715136	0.942989	0.96751
ENSG00000272342	LINC01115	2.46593	0.0587598	0.822879	0.0714075	0.943073	0.967561
ENSG00000124713	GNMT	10.5046	0.024061	0.337298	0.0713345	0.943132	0.967584
ENSG00000288923	NA	1.11324	-0.0743903	1.0448	-0.0712008	0.943238	0.967657
ENSG00000167524	RSKR	265.065	-0.00851276	0.120051	-0.0709095	0.94347	0.967858
ENSG00000232220	NA	1.63922	0.0775474	1.09566	0.0707771	0.943575	0.96793
ENSG00000259426	KIF23-AS1	16.699	-0.0244388	0.347253	-0.0703775	0.943893	0.968219
ENSG00000067704	IARS2	3635.19	-0.00506279	0.0720519	-0.0702659	0.943982	0.968274
ENSG00000198799	LRIG2	951.606	0.00611073	0.0870842	0.0701704	0.944058	0.968279
ENSG00000232934	NA	1.29291	-0.0958457	1.36505	-0.0702138	0.944023	0.968279
ENSG00000230793	SMARCE1P5	1.00762	0.0839642	1.1987	0.070046	0.944157	0.968344
ENSG00000112237	CCNC	1777.71	0.00455483	0.0652629	0.069792	0.944359	0.968448
ENSG00000243667	DNAAF10	368.119	-0.00648299	0.0928845	-0.0697962	0.944356	0.968448
ENSG00000270115	NA	1.61645	0.0629942	0.902688	0.0697851	0.944365	0.968448
ENSG00000198146	ZNF770	1534.73	0.00830229	0.11915	0.0696796	0.944449	0.968498
ENSG00000136878	USP20	2439.32	0.00386063	0.0556731	0.0693447	0.944715	0.968658
ENSG00000168615	ADAM9	4089.53	-0.00520745	0.0751034	-0.069337	0.944721	0.968658
ENSG00000201654	RNU6-7	1.95463	0.0724445	1.04488	0.0693328	0.944725	0.968658
ENSG00000204469	PRRC2A	21929.9	-0.00327852	0.0473361	-0.0692604	0.944782	0.968658
ENSG00000276550	NA	408.107	-0.0154967	0.223649	-0.0692905	0.944758	0.968658
ENSG00000231952	NA	2.32099	0.0569617	0.824471	0.0690887	0.944919	0.968734
ENSG00000276216	NA	6.10388	0.0362767	0.525155	0.0690781	0.944927	0.968734
ENSG00000163661	PTX3	14.2402	-0.0261892	0.379606	-0.0689905	0.944997	0.968769
ENSG00000102096	PIM2	2274.1	0.00424168	0.0615528	0.0689112	0.94506	0.968797
ENSG00000275236	NA	0.925776	0.0856846	1.24592	0.0687724	0.945171	0.968874
ENSG00000024526	DEPDC1	70.5383	-0.0312512	0.45567	-0.068583	0.945322	0.968989
ENSG00000174529	TMEM81	53.8252	-0.0136539	0.199204	-0.0685422	0.945354	0.968989
ENSG00000163781	TOPBP1	1586.07	-0.00614872	0.0898548	-0.0684295	0.945444	0.969044
ENSG00000106483	SFRP4	1.61722	-0.0727029	1.06533	-0.0682444	0.945591	0.969159
ENSG00000277491	NA	2.25587	-0.0482827	0.709993	-0.0680045	0.945782	0.969318
ENSG00000170807	LMOD2	32.409	0.0154308	0.227563	0.0678088	0.945938	0.96944
ENSG00000240823	RN7SL23P	2.48225	0.0461351	0.681704	0.0676762	0.946043	0.96944
ENSG00000251639	NA	1.06838	-0.0758991	1.12141	-0.0676817	0.946039	0.96944
ENSG00000279954	NA	7.49584	-0.0271765	0.401322	-0.0677175	0.946011	0.96944
ENSG00000229932	NA	75.9224	-0.0109951	0.16291	-0.0674914	0.946191	0.969555
ENSG00000107147	KCNT1	14.7463	0.0316382	0.470434	0.0672532	0.94638	0.969676
ENSG00000230154	NA	7.27116	-0.041019	0.609531	-0.0672961	0.946346	0.969676
ENSG00000275413	NA	1.11562	0.0891755	1.32685	0.0672087	0.946416	0.969676
ENSG00000100239	PPP6R2	6976.79	-0.00642923	0.0957632	-0.0671367	0.946473	0.969698
ENSG00000260572	NA	40.991	0.0129007	0.192658	0.0669619	0.946612	0.969731
ENSG00000262456	NA	3.13066	-0.0488669	0.729621	-0.0669758	0.946601	0.969731
ENSG00000289688	LOC124903135	1.06797	-0.0817337	1.21965	-0.067014	0.946571	0.969731
ENSG00000171877	FRMD5	304.807	-0.00651645	0.0974074	-0.0668989	0.946662	0.969746
ENSG00000225194	LINC00092	5.2473	-0.0420083	0.629292	-0.0667549	0.946777	0.969827
ENSG00000259793	NA	1.59646	0.0717217	1.07599	0.0666562	0.946855	0.969871
ENSG00000137563	GGH	987.208	-0.00954791	0.143399	-0.0665828	0.946914	0.969895
ENSG00000090924	PLEKHG2	4181.89	-0.00629076	0.0947801	-0.0663721	0.947082	0.969971
ENSG00000260170	NA	12.2109	0.0793766	1.19615	0.0663599	0.947091	0.969971
ENSG00000261063	NA	0.870595	-0.170566	2.57049	-0.0663553	0.947095	0.969971
ENSG00000259240	MIR4713HG	1.99347	-0.0567691	0.857269	-0.0662209	0.947202	0.970021
ENSG00000283093	CENPVL2	18.9551	0.144445	2.1818	0.0662047	0.947215	0.970021
ENSG00000075391	RASAL2	1100.15	0.00600993	0.0910663	0.0659951	0.947382	0.970155
ENSG00000151303	AGAP11	16.5426	0.0282152	0.428423	0.0658582	0.947491	0.970231
ENSG00000250424	NA	3.67296	0.107282	1.63061	0.0657926	0.947543	0.970248
ENSG00000143107	FNDC7	2.54475	0.0566387	0.861495	0.0657446	0.947581	0.97025
ENSG00000244604	NA	1.31601	-0.0677525	1.03386	-0.0655335	0.947749	0.970352
ENSG00000259404	NA	5.9612	0.0778893	1.1886	0.0655302	0.947752	0.970352
ENSG00000039319	ZFYVE16	1616.67	-0.00751935	0.115447	-0.0651323	0.948069	0.970452
ENSG00000061337	LZTS1	377.46	0.0147504	0.226461	0.0651343	0.948067	0.970452
ENSG00000104237	RP1	6.60177	-0.0391768	0.599696	-0.0653278	0.947913	0.970452
ENSG00000172733	PURG	108.166	-0.0121864	0.186759	-0.0652519	0.947973	0.970452
ENSG00000250470	NA	1.13328	-0.104611	1.60303	-0.0652585	0.947968	0.970452
ENSG00000254968	LINC02763	28.676	-0.0254455	0.390452	-0.0651695	0.948039	0.970452
ENSG00000261505	NA	4.50748	-0.0345356	0.530543	-0.0650948	0.948099	0.970452
ENSG00000171223	JUNB	4286.83	-0.0151362	0.233351	-0.0648646	0.948282	0.970603
ENSG00000198075	SULT1C4	173.336	0.0105068	0.162154	0.0647948	0.948337	0.970624
ENSG00000154839	SKA1	178.686	-0.0230283	0.356726	-0.0645544	0.948529	0.970783
ENSG00000287851	NA	2.68375	0.0450907	0.700484	0.0643708	0.948675	0.970896
ENSG00000173744	AGFG1	2662.66	-0.00536881	0.083601	-0.0642195	0.948795	0.970963
ENSG00000266365	LOC100996361	6.54111	-0.0270992	0.422111	-0.0641992	0.948812	0.970963
ENSG00000278505	C17orf78	4.58066	-0.0429354	0.670837	-0.0640027	0.948968	0.971087
ENSG00000229659	RPL26P6	19.11	-0.0170099	0.266104	-0.0639222	0.949032	0.971116
ENSG00000254554	NA	2.90099	-0.0552572	0.865834	-0.0638196	0.949114	0.971128
ENSG00000289907	LOC107984901	1.24799	-0.0716274	1.12237	-0.0638182	0.949115	0.971128
ENSG00000187922	LCN10	2.33645	-0.0645905	1.0142	-0.0636862	0.94922	0.971199
ENSG00000293612	NA	0.816533	-0.103691	1.63279	-0.0635055	0.949364	0.97131
ENSG00000106415	GLCCI1	778.972	-0.00500214	0.0789785	-0.0633354	0.949499	0.971412
ENSG00000227933	LOC101926948	3.09189	-0.0498248	0.790118	-0.0630599	0.949719	0.9716
ENSG00000290523	NA	0.821656	0.135301	2.15056	0.0629141	0.949835	0.971682
ENSG00000279750	NA	3.14968	0.0505379	0.80652	0.0626617	0.950036	0.971851
ENSG00000163576	EFHB	123.995	-0.0138172	0.221325	-0.0624295	0.950221	0.971955
ENSG00000198814	GK	385.679	-0.00753564	0.120774	-0.0623945	0.950249	0.971955
ENSG00000215871	NA	4.81696	0.0325218	0.521561	0.0623546	0.95028	0.971955
ENSG00000250397	NA	44.3176	0.0131285	0.210289	0.0624307	0.95022	0.971955
ENSG00000196704	AMZ2	2038.69	0.00316814	0.0509952	0.0621263	0.950462	0.972066
ENSG00000230896	NA	23.1976	0.0143649	0.231606	0.0620231	0.950544	0.972066
ENSG00000250878	METTL21EP	2.86599	-0.0530121	0.855094	-0.0619957	0.950566	0.972066
ENSG00000255326	NA	3.09986	0.0388243	0.625573	0.062062	0.950513	0.972066
ENSG00000275140	NA	7.75566	0.0275698	0.443495	0.0621647	0.950432	0.972066
ENSG00000111877	MCM9	469.802	0.00621781	0.100737	0.0617234	0.950783	0.972251
ENSG00000174669	SLC29A2	812.221	0.00685549	0.111214	0.0616425	0.950848	0.97228
ENSG00000276853	NA	1.97715	-0.0679442	1.10752	-0.0613481	0.951082	0.972483
ENSG00000267745	NA	1.13133	-0.0898736	1.4664	-0.0612887	0.951129	0.972495
ENSG00000118997	DNAH7	266.569	0.0134995	0.220571	0.0612028	0.951198	0.972515
ENSG00000231940	RPS7P3	1.81329	0.0614993	1.00603	0.0611305	0.951255	0.972515
ENSG00000269376	NA	6.05306	-0.0418581	0.68426	-0.0611728	0.951222	0.972515
ENSG00000078098	FAP	7.9551	-0.0342482	0.561053	-0.0610428	0.951325	0.97255
ENSG00000269897	COMMD3-BMI1	37.8602	-0.103779	1.70203	-0.0609734	0.95138	0.972565
ENSG00000274818	NA	10.2573	-0.0201352	0.330441	-0.0609343	0.951412	0.972565
ENSG00000235912	NA	8.22561	0.026456	0.437387	0.0604865	0.951768	0.972872
ENSG00000280330	NA	31.2258	-0.149144	2.46651	-0.0604678	0.951783	0.972872
ENSG00000240922	LSAMP-AS1	2.22655	-0.0614773	1.02127	-0.0601966	0.951999	0.97297
ENSG00000260500	NA	4.83476	-0.0320573	0.532639	-0.0601859	0.952008	0.97297
ENSG00000271964	NA	2.69071	-0.0477453	0.792058	-0.06028	0.951933	0.97297
ENSG00000272995	NA	1.29832	-0.0751363	1.24878	-0.0601677	0.952022	0.97297
ENSG00000197057	DTHD1	37.1167	-0.0256205	0.426583	-0.0600598	0.952108	0.972985
ENSG00000224977	RC3H1-DT	1.71589	-0.056887	0.947021	-0.0600694	0.9521	0.972985
ENSG00000127481	UBR4	7621.68	0.00588592	0.0984079	0.0598114	0.952306	0.973151
ENSG00000119559	C19orf25	1270.92	-0.00343952	0.0576398	-0.0596727	0.952416	0.973191
ENSG00000231683	KILH	2.03073	-0.0602956	1.01028	-0.0596824	0.952409	0.973191
ENSG00000180549	FUT7	12.9453	-0.0289548	0.48684	-0.059475	0.952574	0.973242
ENSG00000225536	NA	1.43126	0.0661605	1.11171	0.0595124	0.952544	0.973242
ENSG00000266274	RN7SL138P	4.26364	-0.0353119	0.593258	-0.0595219	0.952536	0.973242
ENSG00000293149	NA	5.88468	-0.138015	2.3236	-0.0593971	0.952636	0.973269
ENSG00000254721	NA	3.81902	-0.0389574	0.658181	-0.0591894	0.952801	0.973398
ENSG00000289092	NA	23.9286	-0.0156951	0.265347	-0.0591492	0.952833	0.973398
ENSG00000163645	ERICH6	4.2408	0.0336229	0.569549	0.0590342	0.952925	0.973403
ENSG00000257591	ZNF625	116.454	0.0138023	0.233645	0.0590737	0.952893	0.973403
ENSG00000286565	NA	0.848073	0.152103	2.57765	0.0590083	0.952945	0.973403
ENSG00000291013	NA	3.79831	-0.0516121	0.875782	-0.0589326	0.953006	0.973428
ENSG00000156162	DPY19L4	903.525	0.00635404	0.108377	0.0586291	0.953248	0.973639
ENSG00000055917	PUM2	3871.25	-0.00365944	0.0625521	-0.0585024	0.953348	0.973705
ENSG00000290689	GOLGA2P7	3125.15	-0.00422617	0.072616	-0.0581988	0.95359	0.973879
ENSG00000293160	LOC105373383	41.1195	0.0120089	0.206341	0.0581995	0.95359	0.973879
ENSG00000101405	OXT	5.87516	-0.0369478	0.636413	-0.0580563	0.953704	0.973959
ENSG00000087128	TMPRSS11E	3.27066	-0.0681339	1.1769	-0.0578929	0.953834	0.974055
ENSG00000223350	IGLV9-49	0.844226	-0.104203	1.80377	-0.0577696	0.953932	0.974119
ENSG00000120318	ARAP3	47.2902	0.0151731	0.264295	0.0574096	0.954219	0.974339
ENSG00000180530	NRIP1	3110.31	0.00587743	0.102329	0.0574365	0.954197	0.974339
ENSG00000007350	TKTL1	0.79795	0.0950883	1.66753	0.0570233	0.954527	0.974617
ENSG00000135953	MFSD9	1261.59	-0.00350973	0.061817	-0.056776	0.954724	0.974781
ENSG00000263934	NA	25.8818	-0.0159712	0.28222	-0.0565914	0.954871	0.974895
ENSG00000280149	NA	14.3702	-0.0185399	0.328115	-0.0565044	0.95494	0.974929
ENSG00000035403	VCL	8157.87	0.00410001	0.0726799	0.0564119	0.955014	0.974968
ENSG00000162994	CLHC1	203.695	0.00926175	0.164324	0.0563626	0.955053	0.974971
ENSG00000278311	GGNBP2	3478.35	0.00298448	0.0529928	0.0563186	0.955088	0.974971
ENSG00000290705	PDZK1P1	29.6505	0.0145065	0.258618	0.0560923	0.955268	0.975118
ENSG00000109606	DHX15	5098.29	0.00211215	0.0377458	0.0559574	0.955376	0.975175
ENSG00000285095	LOC112268208	1.77072	0.0502652	0.898676	0.0559325	0.955396	0.975175
ENSG00000228519	NA	12.1098	-0.0206873	0.372728	-0.0555024	0.955738	0.975488
ENSG00000184599	TAFA3	1.36841	-0.0698035	1.26167	-0.0553265	0.955878	0.975595
ENSG00000250950	NA	7.51585	0.0280938	0.508492	0.0552492	0.95594	0.975621
ENSG00000285918	NA	7.08474	0.033281	0.603714	0.0551272	0.956037	0.975684
ENSG00000125508	SRMS	5.73362	-0.0315779	0.573814	-0.0550317	0.956113	0.975725
ENSG00000132423	COQ3	92.8105	0.00626229	0.114162	0.0548546	0.956254	0.975833
ENSG00000239881	NA	1.14839	-0.0722389	1.3189	-0.054772	0.95632	0.975836
ENSG00000272662	NA	1.43558	-0.0573117	1.0466	-0.0547599	0.95633	0.975836
ENSG00000273041	NA	2.08131	-0.055893	1.02214	-0.0546821	0.956392	0.975863
ENSG00000288437	LOC100419917	1.2096	-0.0604153	1.10631	-0.0546097	0.956449	0.975885
ENSG00000085872	CHERP	3746.14	-0.00397624	0.0729352	-0.0545174	0.956523	0.97592
ENSG00000169021	UQCRFS1	3677.8	0.00275042	0.0504872	0.0544775	0.956555	0.97592
ENSG00000243927	MRPS6	938.906	-0.00311643	0.0573882	-0.0543044	0.956693	0.976024
ENSG00000227502	MROCKI	15.2365	0.0184892	0.341111	0.054203	0.956773	0.97607
ENSG00000173214	MFSD4B	906.428	0.003251	0.0601097	0.0540845	0.956868	0.976093
ENSG00000287782	NA	2.16994	-0.0574956	1.06233	-0.054122	0.956838	0.976093
ENSG00000259920	NA	13.8693	-0.0187058	0.3464	-0.0540006	0.956935	0.976125
ENSG00000169764	UGP2	2561.99	-0.00365774	0.0678979	-0.0538712	0.957038	0.976194
ENSG00000132872	SYT4	4061.63	-0.00489094	0.0911333	-0.053668	0.9572	0.976213
ENSG00000188693	CYP51A1-AS1	14.1166	-0.0176165	0.328078	-0.0536961	0.957177	0.976213
ENSG00000235449	NA	2.45714	-0.0445397	0.829283	-0.0537087	0.957167	0.976213
ENSG00000272159	NA	13.4831	-0.0251592	0.468659	-0.0536834	0.957187	0.976213
ENSG00000247311	NA	2.39167	0.0489855	0.914435	0.0535692	0.957278	0.97622
ENSG00000259661	NA	5.36403	-0.0322541	0.602036	-0.053575	0.957274	0.97622
ENSG00000205763	NA	2.51821	0.0641565	1.20151	0.0533965	0.957416	0.976324
ENSG00000132603	NIP7	857.907	0.00339814	0.0639519	0.0531358	0.957624	0.976347
ENSG00000134940	ACRV1	1.51606	-0.0504245	0.94965	-0.053098	0.957654	0.976347
ENSG00000168101	NUDT16L1	1803.05	0.00308597	0.0580705	0.0531418	0.957619	0.976347
ENSG00000223685	LINC00571	23.7356	0.013528	0.254234	0.0532106	0.957564	0.976347
ENSG00000234031	RPS3AP44	0.806434	-0.0611871	1.15205	-0.0531114	0.957643	0.976347
ENSG00000288085	NA	1.93996	0.0478227	0.898405	0.0532307	0.957548	0.976347
ENSG00000140807	NKD1	336.221	-0.00543858	0.103195	-0.0527019	0.957969	0.976414
ENSG00000162441	LZIC	1763.01	-0.00302236	0.057349	-0.0527013	0.95797	0.976414
ENSG00000179813	FAM216B	11.8757	0.0433072	0.820171	0.0528027	0.957889	0.976414
ENSG00000226981	NA	3.16598	-0.0326901	0.619766	-0.0527458	0.957934	0.976414
ENSG00000247271	ZBED5-AS1	190.342	-0.0067992	0.128872	-0.0527591	0.957924	0.976414
ENSG00000272886	DCP1A	1992.47	0.00370599	0.0699779	0.0529594	0.957764	0.976414
ENSG00000310517	CAST	6033.95	0.00486959	0.0920221	0.0529176	0.957798	0.976414
ENSG00000138767	CNOT6L	1719.18	-0.00537375	0.102249	-0.0525555	0.958086	0.976448
ENSG00000227646	STEAP2-AS1	0.90286	-0.0655408	1.24768	-0.0525302	0.958106	0.976448
ENSG00000280106	NA	12.0277	-0.0181253	0.345087	-0.0525238	0.958111	0.976448
ENSG00000086730	LAT2	15.4597	0.015171	0.291137	0.0521093	0.958442	0.976721
ENSG00000272002	NA	3.07851	0.0371809	0.71367	0.0520982	0.95845	0.976721
ENSG00000126458	RRAS	503.788	0.00683837	0.131582	0.0519704	0.958552	0.976788
ENSG00000162496	DHRS3	2586.49	0.00618305	0.119142	0.0518965	0.958611	0.976812
ENSG00000285953	NA	4.18679	-0.0889923	1.72215	-0.051675	0.958788	0.976955
ENSG00000123552	USP45	373.315	0.00495176	0.0960833	0.0515361	0.958898	0.977031
ENSG00000118007	STAG1	1896.24	-0.00475826	0.0925483	-0.0514138	0.958996	0.977094
ENSG00000116830	TTF2	521.927	-0.00678854	0.132316	-0.0513054	0.959082	0.977099
ENSG00000253286	NA	26.9931	0.0206083	0.401934	0.051273	0.959108	0.977099
ENSG00000285897	NA	18.1872	0.0472627	0.921238	0.0513035	0.959084	0.977099
ENSG00000273565	NA	11.8765	-0.017682	0.345167	-0.0512274	0.959144	0.977099
ENSG00000183655	KLHL25	828.731	0.0032187	0.0629397	0.0511394	0.959214	0.977134
ENSG00000232162	NA	0.976556	-0.0975788	1.91556	-0.0509402	0.959373	0.977259
ENSG00000268287	NA	0.857657	0.0805446	1.58259	0.0508943	0.95941	0.97726
ENSG00000288940	NA	3.09551	-0.0370076	0.728389	-0.0508075	0.959479	0.977294
ENSG00000124208	PEDS1-UBE2V1	37.4726	0.151814	3.01637	0.0503299	0.95986	0.97762
ENSG00000166508	MCM7	2595.59	0.00459487	0.0914023	0.0502708	0.959907	0.97762
ENSG00000168505	GBX2	0.900683	-0.0692942	1.37836	-0.0502731	0.959905	0.97762
ENSG00000261173	DNAJA2-DT	5.8723	0.022962	0.45761	0.0501781	0.95998	0.977622
ENSG00000276255	LINC02809	0.946697	-0.0604228	1.2031	-0.0502226	0.959945	0.977622
ENSG00000113212	PCDHB7	6.87705	0.0237653	0.476473	0.0498775	0.96022	0.977639
ENSG00000141867	BRD4	5996.6	0.00331782	0.0663567	0.0499998	0.960123	0.977639
ENSG00000160191	PDE9A	1468.85	0.00366822	0.0735968	0.0498422	0.960248	0.977639
ENSG00000175482	POLD4	442.857	0.0106629	0.213782	0.0498775	0.96022	0.977639
ENSG00000260669	NA	144.797	-0.00594607	0.118799	-0.0500513	0.960081	0.977639
ENSG00000272432	NA	4.83727	0.0245332	0.492133	0.0498507	0.960241	0.977639
ENSG00000287576	NA	17.3198	0.0156202	0.31211	0.0500471	0.960085	0.977639
ENSG00000175279	CENPS	559.429	0.00527769	0.106264	0.049666	0.960389	0.977668
ENSG00000226824	LOC100996437	78.4605	0.00815051	0.164131	0.0496584	0.960395	0.977668
ENSG00000256100	NA	2.61774	-0.0352874	0.711061	-0.0496265	0.96042	0.977668
ENSG00000258591	NA	4.44885	-0.0305161	0.614791	-0.0496366	0.960412	0.977668
ENSG00000167113	COQ4	2071.88	0.00205621	0.041652	0.0493663	0.960627	0.977806
ENSG00000203711	LINC02901	23.9265	0.0121567	0.246127	0.0493921	0.960607	0.977806
ENSG00000115694	STK25	5393.76	-0.00320731	0.0651966	-0.0491944	0.960764	0.977909
ENSG00000176714	CCDC121	193.17	-0.00494122	0.100715	-0.0490616	0.96087	0.977944
ENSG00000285257	NA	10.1761	-0.0167303	0.340873	-0.0490807	0.960855	0.977944
ENSG00000256436	TAS2R31	3.60961	-0.0339499	0.692805	-0.0490036	0.960916	0.977955
ENSG00000117877	POLR1G	262.643	0.0035545	0.0726701	0.0489128	0.960989	0.977992
ENSG00000234132	LOC101929305	18.7933	0.0244288	0.501055	0.0487547	0.961115	0.978083
ENSG00000170667	RASA4B	5901.97	-0.00313415	0.0646059	-0.0485118	0.961308	0.978244
ENSG00000278376	NA	61.0661	-0.0077161	0.159783	-0.0482911	0.961484	0.978386
ENSG00000006788	MYH13	0.926572	0.0672701	1.39676	0.0481616	0.961587	0.978455
ENSG00000132680	KHDC4	3279.62	-0.00443141	0.0926975	-0.0478051	0.961872	0.978459
ENSG00000157510	AFAP1L1	127.322	-0.013955	0.29215	-0.0477665	0.961902	0.978459
ENSG00000170175	CHRNB1	867.025	0.00271368	0.0566438	0.0479079	0.96179	0.978459
ENSG00000234297	NA	5.84056	0.0205062	0.426263	0.048107	0.961631	0.978459
ENSG00000258813	NA	15.307	-0.0152697	0.318216	-0.0479854	0.961728	0.978459
ENSG00000261670	NA	2.61544	0.0353163	0.737211	0.0479053	0.961792	0.978459
ENSG00000272686	WASL-DT	164.111	0.00455103	0.0953072	0.0477512	0.961915	0.978459
ENSG00000276931	NA	10.4963	-0.0187374	0.389934	-0.0480528	0.961674	0.978459
ENSG00000278238	CKAP2-DT	21.9441	-0.0104879	0.219394	-0.0478039	0.961873	0.978459
ENSG00000186566	GPATCH8	3414.98	-0.00234876	0.0492374	-0.0477027	0.961953	0.978462
ENSG00000272182	NA	13.7361	0.0172412	0.361801	0.0476538	0.961992	0.978465
ENSG00000230013	CT70	5.06794	0.0291992	0.613512	0.0475935	0.96204	0.978477
ENSG00000260565	NA	949.292	0.0047307	0.100059	0.0472793	0.962291	0.978626
ENSG00000273542	H4C12	74.1088	0.0256107	0.541742	0.0472747	0.962294	0.978626
ENSG00000285053	NA	500.821	0.00742472	0.157045	0.0472776	0.962292	0.978626
ENSG00000269755	NA	6.64881	0.0372629	0.793398	0.0469662	0.96254	0.97884
ENSG00000276742	NA	2.82241	-0.035252	0.751415	-0.0469141	0.962582	0.978845
ENSG00000070366	SMG6	2330.49	-0.00267415	0.0572841	-0.0466822	0.962767	0.978895
ENSG00000224533	TMLHE-AS1	2.51603	0.0452666	0.968679	0.0467303	0.962728	0.978895
ENSG00000276203	NA	5.62091	0.107103	2.29029	0.046764	0.962701	0.978895
ENSG00000278419	NA	2.60038	-0.0749988	1.6069	-0.0466729	0.962774	0.978895
ENSG00000262074	NA	1.93621	-0.0574059	1.23166	-0.0466084	0.962825	0.978911
ENSG00000181741	NA	1.75433	-0.0507839	1.09397	-0.0464216	0.962974	0.979026
ENSG00000086570	FAT2	1.06111	0.0609232	1.31483	0.0463353	0.963043	0.979027
ENSG00000100241	SBF1	6583.58	0.00387121	0.0835774	0.0463189	0.963056	0.979027
ENSG00000178974	FBXO34	1393.29	0.00222961	0.0482186	0.0462397	0.963119	0.979027
ENSG00000243914	RPL5P14	2.51973	0.0470884	1.01799	0.0462563	0.963106	0.979027
ENSG00000000457	SCYL3	627.12	0.00382857	0.0831806	0.0460272	0.963289	0.979132
ENSG00000111731	C2CD5	3948.68	0.00372651	0.0810436	0.0459815	0.963325	0.979132
ENSG00000286448	NA	1.44369	0.0603832	1.31339	0.0459752	0.96333	0.979132
ENSG00000166266	CUL5	997.312	0.0038457	0.0842266	0.045659	0.963582	0.979351
ENSG00000272844	NA	11.5481	-0.0164412	0.362852	-0.0453112	0.963859	0.979597
ENSG00000277873	NA	6.37077	-0.0217854	0.481581	-0.0452372	0.963918	0.97962
ENSG00000066735	KIF26A	207.597	0.0117959	0.263455	0.0447739	0.964288	0.979922
ENSG00000272576	NA	1.58146	-0.0518958	1.15869	-0.0447883	0.964276	0.979922
ENSG00000120647	CCDC77	306.438	-0.00472431	0.105896	-0.0446129	0.964416	0.979952
ENSG00000129646	QRICH2	230.044	-0.00661662	0.148952	-0.0444212	0.964569	0.979952
ENSG00000163472	TMEM79	311.113	-0.003525	0.0790699	-0.0445808	0.964441	0.979952
ENSG00000167676	PLIN4	17.3431	0.0180417	0.405276	0.0445171	0.964492	0.979952
ENSG00000183246	RIMBP3C	9.57057	0.0468999	1.05562	0.0444289	0.964563	0.979952
ENSG00000228797	NA	18.8904	0.0115628	0.259765	0.0445126	0.964496	0.979952
ENSG00000270039	NA	12.128	0.0162011	0.364348	0.0444659	0.964533	0.979952
ENSG00000221829	FANCG	688.086	-0.00600186	0.135452	-0.0443099	0.964657	0.980006
ENSG00000174944	P2RY14	3.62503	-0.0298219	0.674628	-0.0442049	0.964741	0.980026
ENSG00000260877	NA	1.53801	0.0762418	1.72514	0.0441944	0.964749	0.980026
ENSG00000204816	NA	3.90982	-0.126564	2.87966	-0.043951	0.964943	0.980162
ENSG00000278071	NA	1.35377	0.0441461	1.00578	0.0438922	0.96499	0.980162
ENSG00000291047	NA	10.0528	0.040075	0.912449	0.0439203	0.964968	0.980162
ENSG00000236921	NA	1.25162	0.0463246	1.05894	0.0437462	0.965107	0.980243
ENSG00000166548	TK2	1273.7	-0.00305945	0.0700323	-0.0436862	0.965155	0.980255
ENSG00000158092	NCK1	817.009	-0.00398836	0.092046	-0.0433301	0.965438	0.980507
ENSG00000231908	IDH1-AS1	31.978	-0.00943894	0.218095	-0.043279	0.965479	0.980512
ENSG00000160959	LRRC14	1655.06	-0.00325295	0.0761394	-0.0427236	0.965922	0.980888
ENSG00000223802	CERS1	1722.22	0.00288789	0.0675636	0.0427432	0.965906	0.980888
ENSG00000115163	CENPA	33.5314	-0.015022	0.352163	-0.0426563	0.965975	0.980896
ENSG00000121211	MND1	13.4571	-0.0269185	0.631531	-0.0426242	0.966001	0.980896
ENSG00000285081	NA	18.2506	-0.0117955	0.277905	-0.0424444	0.966144	0.981005
ENSG00000147955	SIGMAR1	2924.36	0.00508253	0.120031	0.0423435	0.966225	0.98105
ENSG00000112282	MED23	1622.93	0.0026391	0.0624307	0.0422724	0.966282	0.981071
ENSG00000017427	IGF1	2.9096	0.038313	0.907743	0.0422068	0.966334	0.981088
ENSG00000143878	RHOB	7725.89	-0.00563988	0.134692	-0.0418723	0.966601	0.981322
ENSG00000184208	NA	61.5794	-0.0974993	2.33276	-0.0417957	0.966662	0.981347
ENSG00000105254	TBCB	4774.38	-0.00281922	0.0675465	-0.0417375	0.966708	0.981358
ENSG00000105559	PLEKHA4	957.434	-0.0078865	0.190169	-0.041471	0.96692	0.981379
ENSG00000148341	SH3GLB2	3955.3	0.00362094	0.0869533	0.0416423	0.966784	0.981379
ENSG00000196715	VKORC1L1	1872.95	0.0029271	0.0705571	0.0414855	0.966909	0.981379
ENSG00000224183	NA	8.81272	-0.14735	3.54706	-0.0415414	0.966864	0.981379
ENSG00000236565	HNRNPA3P5	5.82981	0.018947	0.457328	0.0414297	0.966953	0.981379
ENSG00000259984	NA	1.5292	0.152081	3.67494	0.0413833	0.96699	0.981379
ENSG00000261033	SPECC1-DT	13.4204	0.0124144	0.299048	0.041513	0.966887	0.981379
ENSG00000285486	NA	1.20885	0.0472781	1.14338	0.0413495	0.967017	0.981379
ENSG00000183148	NA	0.848032	0.152086	3.72495	0.040829	0.967432	0.981667
ENSG00000213073	NA	1.36347	0.15207	3.72495	0.0408246	0.967436	0.981667
ENSG00000243650	RN7SL834P	1.13845	-0.0725485	1.77756	-0.0408136	0.967444	0.981667
ENSG00000261175	LINC02188	1.58449	0.0670895	1.64289	0.0408362	0.967426	0.981667
ENSG00000272088	NA	4.31055	-0.0239994	0.591566	-0.0405693	0.967639	0.981828
ENSG00000101542	CDH20	4.05456	-0.0415463	1.02975	-0.040346	0.967817	0.981953
ENSG00000247157	LINC01252	35.2194	0.00838203	0.207868	0.0403238	0.967835	0.981953
ENSG00000242067	RPL9P28	2.47853	0.0428056	1.06529	0.0401821	0.967948	0.982031
ENSG00000232004	CAP1P2	2.8298	0.0299567	0.751406	0.0398676	0.968199	0.982249
ENSG00000187902	SHISA7	573.979	0.00825216	0.208437	0.0395907	0.968419	0.982412
ENSG00000254614	CAPN1-AS1	67.2893	0.00696373	0.17596	0.0395755	0.968432	0.982412
ENSG00000168569	TMEM223	627.541	-0.00306458	0.0775501	-0.0395174	0.968478	0.982423
ENSG00000214401	KANSL1-AS1	30.5811	0.00767091	0.194409	0.0394576	0.968526	0.982435
ENSG00000203435	NA	2.89439	-0.0235364	0.598399	-0.0393323	0.968625	0.982451
ENSG00000224259	LINC01133	0.849804	0.0510817	1.30128	0.0392551	0.968687	0.982451
ENSG00000237350	NA	347.865	0.00582868	0.148356	0.0392885	0.96866	0.982451
ENSG00000239382	ALKBH6	666.179	0.00419611	0.107013	0.0392111	0.968722	0.982451
ENSG00000273007	NA	8.64046	-0.0164078	0.418167	-0.0392375	0.968701	0.982451
ENSG00000221968	FADS3	605.292	0.00514718	0.131425	0.0391645	0.968759	0.982452
ENSG00000105643	ARRDC2	662.572	-0.0073484	0.188898	-0.0389013	0.968969	0.982592
ENSG00000214653	HNRNPA3P3	5.09484	-0.0170397	0.437553	-0.0389432	0.968936	0.982592
ENSG00000147885	IFNA16	1.01425	-0.0560449	1.44705	-0.0387303	0.969105	0.982694
ENSG00000204344	WHR1	1112.32	-0.0022498	0.0583547	-0.0385538	0.969246	0.9828
ENSG00000141627	DYM	1346.06	-0.00320184	0.0832717	-0.0384505	0.969329	0.982847
ENSG00000137288	UQCC2	1658.21	0.00302132	0.0788063	0.0383386	0.969418	0.982901
ENSG00000165416	SUGT1	1639.92	0.00393115	0.102807	0.0382382	0.969498	0.982922
ENSG00000173068	BNC2	12.5534	-0.0178074	0.465896	-0.0382219	0.969511	0.982922
ENSG00000135925	WNT10A	8.41327	0.0211708	0.556089	0.0380709	0.969631	0.983008
ENSG00000166343	MSS51	186.574	-0.00676216	0.177977	-0.0379946	0.969692	0.983033
ENSG00000116874	WARS2	519.747	-0.00339485	0.0899007	-0.0377622	0.969877	0.983144
ENSG00000148396	SEC16A	6260.69	0.00264078	0.0700664	0.0376896	0.969935	0.983144
ENSG00000164609	SLU7	2504.84	-0.00199602	0.0529786	-0.037676	0.969946	0.983144
ENSG00000272921	NA	40.6803	0.12365	3.27051	0.0378076	0.969841	0.983144
ENSG00000228022	HCG20	2.79031	0.0304211	0.816589	0.0372539	0.970283	0.983449
ENSG00000105700	KXD1	2401.25	0.00320905	0.0864514	0.0371197	0.97039	0.983502
ENSG00000167508	MVD	2023.32	0.00322956	0.087055	0.0370979	0.970407	0.983502
ENSG00000223561	LINC03007	1.80324	-0.0334108	0.902458	-0.0370219	0.970468	0.983526
ENSG00000249590	NA	1.30063	0.0526283	1.42709	0.0368782	0.970582	0.983569
ENSG00000274964	NA	14.1384	-0.0143452	0.388971	-0.03688	0.970581	0.983569
ENSG00000156795	NTAQ1	310.218	-0.00320972	0.0875019	-0.0366818	0.970739	0.983663
ENSG00000171612	SLC25A33	930.015	0.00401274	0.109423	0.036672	0.970747	0.983663
ENSG00000284686	NA	4.15798	-0.0312032	0.857332	-0.0363957	0.970967	0.98385
ENSG00000108344	PSMD3	5107.5	0.00200185	0.0552236	0.03625	0.971083	0.983886
ENSG00000144214	LYG1	36.0831	0.0070909	0.195669	0.0362393	0.971092	0.983886
ENSG00000271551	LOC115308161	29.7386	0.00840241	0.232012	0.0362154	0.971111	0.983886
ENSG00000184608	FAM167A-AS1	0.85159	-0.0485637	1.34285	-0.0361646	0.971151	0.98389
ENSG00000238244	NA	2.99345	0.0255875	0.708461	0.036117	0.971189	0.983892
ENSG00000279718	NA	3.5227	0.0233562	0.648531	0.036014	0.971271	0.983939
ENSG00000140259	MFAP1	1424.52	-0.0015928	0.0444998	-0.0357934	0.971447	0.98397
ENSG00000142168	SOD1	3692.52	0.00170487	0.0475211	0.0358761	0.971381	0.98397
ENSG00000261786	NA	21.6026	0.0125328	0.349036	0.035907	0.971357	0.98397
ENSG00000278811	LINC00624	1.82226	-0.0388151	1.08396	-0.0358087	0.971435	0.98397
ENSG00000126267	COX6B1	3559.87	0.00245864	0.0691476	0.0355565	0.971636	0.984012
ENSG00000223361	NA	93.6999	-0.00438049	0.123075	-0.0355921	0.971608	0.984012
ENSG00000258938	NA	26.0975	0.00878487	0.24684	0.0355894	0.97161	0.984012
ENSG00000269038	NA	4.91127	0.0186387	0.522972	0.0356399	0.971569	0.984012
ENSG00000275191	NA	2.95927	0.0322198	0.907207	0.0355154	0.971669	0.984012
ENSG00000058866	DGKG	259.626	-0.00763683	0.215814	-0.0353861	0.971772	0.984044
ENSG00000258072	NA	175.869	0.00397242	0.112196	0.0354062	0.971756	0.984044
ENSG00000073905	NA	39.8164	0.00676451	0.192739	0.0350967	0.972003	0.984116
ENSG00000166188	ZNF319	762.417	-0.00240668	0.0684408	-0.0351644	0.971949	0.984116
ENSG00000225991	RPL23AP34	0.933567	-0.0495546	1.41304	-0.0350694	0.972024	0.984116
ENSG00000235275	KRT18P16	1.07036	-0.0444121	1.26447	-0.0351232	0.971981	0.984116
ENSG00000288927	NA	4.94159	0.0177182	0.504066	0.0351505	0.97196	0.984116
ENSG00000235481	UBE2R2-AS1	6.66208	-0.0147241	0.420828	-0.0349885	0.972089	0.984145
ENSG00000162621	LRRC53	25.227	0.0178807	0.515807	0.0346656	0.972346	0.984369
ENSG00000152484	USP12	2419.71	0.00275739	0.0800642	0.0344398	0.972526	0.984515
ENSG00000166140	ZFYVE19	1221.12	-0.00298441	0.0871303	-0.0342523	0.972676	0.984593
ENSG00000268222	NA	0.959928	-0.0468856	1.36832	-0.0342651	0.972666	0.984593
ENSG00000095585	BLNK	96.7506	-0.0137957	0.404169	-0.0341335	0.972771	0.984637
ENSG00000231434	NA	7.27644	0.0169737	0.497649	0.0341079	0.972791	0.984637
ENSG00000187605	TET3	2320.36	-0.00361557	0.106255	-0.0340273	0.972855	0.984656
ENSG00000196092	PAX5	6.93269	0.0153576	0.451776	0.0339937	0.972882	0.984656
ENSG00000227431	CSE1L-DT	1.67749	0.0314958	0.928595	0.0339177	0.972943	0.984681
ENSG00000107859	PITX3	3.04583	-0.0277438	0.821681	-0.0337647	0.973065	0.984768
ENSG00000060749	QSER1	1572.45	0.00352379	0.104544	0.0337064	0.973111	0.984778
ENSG00000260570	NA	2.28703	0.034285	1.02769	0.0333614	0.973386	0.98502
ENSG00000235106	BRD3OS	1974.19	-0.00293131	0.0885615	-0.0330991	0.973596	0.985195
ENSG00000004468	CD38	0.861544	0.0489659	1.49731	0.0327025	0.973912	0.985478
ENSG00000242586	HYDINP1	2.25083	-0.0828304	2.55122	-0.032467	0.9741	0.985632
ENSG00000104870	FCGRT	7607.72	-0.00406628	0.125552	-0.0323872	0.974163	0.98566
ENSG00000280426	NA	17.4902	-0.0115546	0.358157	-0.0322613	0.974264	0.985725
ENSG00000260091	NA	7.48535	-0.0140438	0.435959	-0.0322135	0.974302	0.985727
ENSG00000224043	NA	156.456	-0.0046663	0.145614	-0.0320456	0.974436	0.985752
ENSG00000230734	RPL10P3	0.882061	-0.0511327	1.59175	-0.0321236	0.974373	0.985752
ENSG00000256813	CCDC86-AS1	1.58319	-0.0333005	1.03905	-0.0320488	0.974433	0.985752
ENSG00000162517	PEF1	2167.19	-0.00167172	0.052415	-0.031894	0.974557	0.985809
ENSG00000293358	LOC653653	1.36358	-0.0359973	1.12897	-0.031885	0.974564	0.985809
ENSG00000265683	SYPL1P2	10.294	0.0129881	0.409485	0.0317182	0.974697	0.985889
ENSG00000290678	LOC388242	8.03677	0.0331147	1.0448	0.0316947	0.974715	0.985889
ENSG00000171160	MORN4	972.465	0.00298241	0.0942479	0.0316443	0.974756	0.985893
ENSG00000233932	CTXN2	177.785	0.0122868	0.389299	0.0315614	0.974822	0.985924
ENSG00000104833	TUBB4A	1191.21	0.00448844	0.143587	0.0312595	0.975063	0.986131
ENSG00000262202	NA	1.74702	0.0347719	1.11402	0.031213	0.9751	0.986131
ENSG00000256566	NA	12.3507	0.0173965	0.562066	0.030951	0.975309	0.98627
ENSG00000266998	NA	2.34182	0.0254338	0.820688	0.0309909	0.975277	0.98627
ENSG00000144455	SUMF1	817.506	0.00281157	0.0911502	0.0308455	0.975393	0.986318
ENSG00000176601	MAP3K19	64.8357	-0.0122404	0.399106	-0.0306696	0.975533	0.986388
ENSG00000206028	NA	20.9207	-0.0124485	0.405911	-0.0306681	0.975534	0.986388
ENSG00000069345	DNAJA2	2998.2	-0.00155767	0.0512208	-0.0304109	0.975739	0.986535
ENSG00000204086	RPA4	1.30303	0.0379919	1.25182	0.0303492	0.975789	0.986535
ENSG00000287142	NA	1.58475	-0.0345584	1.13759	-0.0303785	0.975765	0.986535
ENSG00000240423	LINC00636	3.43885	-0.0251271	0.829376	-0.0302964	0.975831	0.986541
ENSG00000091483	FH	2577.33	0.00222379	0.0741726	0.0299812	0.976082	0.986576
ENSG00000117262	GPR89B	776.92	-0.00319191	0.106374	-0.0300066	0.976062	0.986576
ENSG00000204385	SLC44A4	1024.9	-0.00577244	0.192366	-0.0300076	0.976061	0.986576
ENSG00000213149	NA	10.0932	-0.0103812	0.344254	-0.0301557	0.975943	0.986576
ENSG00000234577	SYNE1-AS1	1.05332	-0.0334305	1.11452	-0.0299955	0.976071	0.986576
ENSG00000248159	NA	2.63705	-0.0194224	0.64446	-0.0301375	0.975957	0.986576
ENSG00000269940	NA	92.9925	-0.00487481	0.162987	-0.0299092	0.976139	0.986597
ENSG00000289909	NA	11.9446	-0.0101829	0.343139	-0.0296759	0.976326	0.986749
ENSG00000146729	NIPSNAP2	1299.54	-0.00204496	0.0692054	-0.0295492	0.976427	0.986796
ENSG00000162694	EXTL2	638.616	0.00432266	0.146396	0.0295272	0.976444	0.986796
ENSG00000090104	RGS1	3.52299	-0.0221641	0.754741	-0.0293664	0.976572	0.986852
ENSG00000155903	RASA2	385.631	-0.00413274	0.140581	-0.0293976	0.976548	0.986852
ENSG00000271971	NA	12.1338	0.0103245	0.352955	0.0292515	0.976664	0.986908
ENSG00000184471	C1QTNF8	3.13086	0.0230371	0.790117	0.0291565	0.97674	0.986915
ENSG00000187823	RTL4	1.26893	-0.0430354	1.47621	-0.0291527	0.976743	0.986915
ENSG00000213316	LTC4S	34.9487	-0.00696121	0.239692	-0.0290423	0.976831	0.986967
ENSG00000253333	NA	12.8117	0.00939344	0.326977	0.0287281	0.977081	0.987184
ENSG00000290404	TBC1D29P	6.82158	0.0129681	0.452376	0.0286665	0.977131	0.987197
ENSG00000135314	KHDC1	100.993	0.00391237	0.136711	0.0286178	0.977169	0.987199
ENSG00000102870	ZNF629	3638.33	-0.00191121	0.0671468	-0.0284631	0.977293	0.987251
ENSG00000145901	TNIP1	3763	0.00255967	0.0898221	0.0284972	0.977266	0.987251
ENSG00000184575	XPOT	2651.42	-0.0020625	0.0731823	-0.0281831	0.977516	0.98744
ENSG00000288979	NA	4.48249	0.0208632	0.742643	0.0280932	0.977588	0.987476
ENSG00000011295	TTC19	2348.48	0.00202058	0.0724062	0.0279061	0.977737	0.987508
ENSG00000170855	TRIAP1	909.693	0.00316065	0.113399	0.0278718	0.977764	0.987508
ENSG00000213514	NA	14.0957	0.0088864	0.318013	0.0279435	0.977707	0.987508
ENSG00000286677	NA	1.59412	0.0327029	1.17002	0.0279507	0.977701	0.987508
ENSG00000224080	NA	8.64903	0.00992265	0.358062	0.0277121	0.977892	0.987543
ENSG00000276744	NA	4.48749	0.0174857	0.63145	0.0276913	0.977908	0.987543
ENSG00000277235	NA	4.46763	0.0166756	0.600966	0.027748	0.977863	0.987543
ENSG00000286659	NA	5.86619	0.0120152	0.437448	0.0274667	0.978088	0.987688
ENSG00000131724	IL13RA1	3665.1	0.00381627	0.13933	0.0273902	0.978148	0.987713
ENSG00000144362	PHOSPHO2	104.796	-0.00390379	0.143494	-0.0272053	0.978296	0.987731
ENSG00000164393	NA	0.931367	-0.0825747	3.03381	-0.0272181	0.978286	0.987731
ENSG00000165197	VEGFD	2.6173	0.0242323	0.887612	0.0273006	0.97822	0.987731
ENSG00000267023	NA	2.14668	0.0282421	1.03888	0.0271851	0.978312	0.987731
ENSG00000183055	NA	1.4269	-0.0521515	1.93103	-0.027007	0.978454	0.987838
ENSG00000162396	PARS2	456.668	-0.00242679	0.0903722	-0.0268532	0.978577	0.987926
ENSG00000293296	PFN1P2	4.52472	0.0138673	0.520331	0.026651	0.978738	0.988052
ENSG00000169064	ZBBX	72.6915	0.00797561	0.302253	0.0263872	0.978948	0.988228
ENSG00000273079	GRIN2B	1.93645	0.0226717	0.863128	0.0262669	0.979044	0.988288
ENSG00000072818	ACAP1	67.0792	-0.00485899	0.185504	-0.0261934	0.979103	0.98831
ENSG00000173889	PHC3	1316.15	-0.00266135	0.102237	-0.0260313	0.979232	0.988404
ENSG00000183171	LOC643015	6.00588	-0.0113137	0.44076	-0.0256686	0.979522	0.988623
ENSG00000242387	NA	1.55931	0.0281598	1.096	0.0256934	0.979502	0.988623
ENSG00000273073	NA	2.06518	0.0218873	0.85753	0.0255237	0.979637	0.988703
ENSG00000064999	ANKS1A	2797.51	-0.00301033	0.118213	-0.0254653	0.979684	0.988714
ENSG00000235238	NA	259.265	-0.00244643	0.0964191	-0.0253729	0.979758	0.988751
ENSG00000123009	NA	0.975741	0.0289815	1.15084	0.025183	0.979909	0.988758
ENSG00000126216	TUBGCP3	809.864	-0.00163442	0.0647152	-0.0252557	0.979851	0.988758
ENSG00000215915	ATAD3C	139.887	-0.00637352	0.252855	-0.0252063	0.97989	0.988758
ENSG00000273265	NA	161.75	-0.00368511	0.14631	-0.0251869	0.979906	0.988758
ENSG00000272275	NA	11.0303	0.0083435	0.333105	0.0250477	0.980017	0.98883
ENSG00000287918	NA	7.33498	-0.0116432	0.473205	-0.0246049	0.98037	0.98915
ENSG00000104951	IL4I1	14.1514	0.00742274	0.307772	0.0241176	0.980759	0.989442
ENSG00000213994	PFKFB3-AS1	0.99924	-0.0328944	1.36158	-0.0241589	0.980726	0.989442
ENSG00000259725	NA	1.94441	-0.0252176	1.04612	-0.0241059	0.980768	0.989442
ENSG00000117528	ABCD3	3033.07	0.00234978	0.0985452	0.0238447	0.980976	0.989579
ENSG00000275674	NA	7.11248	-0.00999446	0.418956	-0.0238556	0.980968	0.989579
ENSG00000173627	APOBEC4	5.52744	-0.0122142	0.514692	-0.0237311	0.981067	0.989633
ENSG00000180658	OR2A4	6.21319	0.0256283	1.08293	0.0236656	0.981119	0.98965
ENSG00000082126	MPP4	1.43299	-0.0269717	1.1494	-0.023466	0.981279	0.989774
ENSG00000183309	ZNF623	1399.22	-0.00154613	0.0662799	-0.0233272	0.981389	0.989849
ENSG00000143554	SLC27A3	1411.58	0.00177995	0.0770062	0.0231143	0.981559	0.989889
ENSG00000174448	STARD6	1.97471	-0.0216879	0.936423	-0.0231604	0.981522	0.989889
ENSG00000187796	CARD9	16.0609	0.00859716	0.371201	0.0231604	0.981522	0.989889
ENSG00000225573	RPL35P5	6.03735	0.011395	0.494178	0.0230585	0.981604	0.989889
ENSG00000277631	PGM5P3-AS1	3.83399	0.0155017	0.672883	0.0230377	0.98162	0.989889
ENSG00000293446	NA	2.03463	-0.0185868	0.807992	-0.0230037	0.981647	0.989889
ENSG00000258653	NA	49.6351	-0.0072375	0.316404	-0.0228742	0.981751	0.989957
ENSG00000097033	SH3GLB1	4299.73	0.00170488	0.074967	0.0227417	0.981856	0.98999
ENSG00000288473	NA	213.921	-0.0055711	0.244579	-0.0227783	0.981827	0.98999
ENSG00000154764	WNT7A	5.64849	-0.0195527	0.863468	-0.0226444	0.981934	0.990028
ENSG00000270050	NA	2.07414	0.0198577	0.878535	0.0226032	0.981967	0.990028
ENSG00000136100	VPS36	2060.36	0.00205971	0.0914899	0.022513	0.982039	0.990055
ENSG00000139192	TAPBPL	270.342	-0.00728607	0.324233	-0.0224717	0.982072	0.990055
ENSG00000265478	NA	11.7504	0.00770304	0.343378	0.0224331	0.982102	0.990055
ENSG00000120251	GRIA2	1579.88	0.00247138	0.110532	0.0223589	0.982162	0.990078
ENSG00000165490	DDIAS	41.5516	-0.00698292	0.31678	-0.0220434	0.982413	0.990177
ENSG00000186453	FAM228A	5.41516	-0.015109	0.685443	-0.0220427	0.982414	0.990177
ENSG00000231977	NA	3.05373	-0.0188552	0.854886	-0.0220558	0.982403	0.990177
ENSG00000236809	SNX25P1	2.22755	-0.0154279	0.69601	-0.0221661	0.982315	0.990177
ENSG00000249119	MTND6P4	1.6017	0.0242338	1.10113	0.0220081	0.982442	0.990177
ENSG00000291261	GOLGA8IP	6.27114	-0.0149553	0.681163	-0.0219555	0.982483	0.990183
ENSG00000066185	ZMYND12	65.9587	0.00371639	0.171555	0.021663	0.982717	0.990381
ENSG00000232456	FAM131C2P	101.873	0.00369681	0.17226	0.0214606	0.982878	0.990508
ENSG00000206120	NA	1.38124	0.0252415	1.17983	0.0213942	0.982931	0.990524
ENSG00000232019	NA	3.40205	0.0182421	0.857086	0.0212838	0.983019	0.99054
ENSG00000289609	LOC124901321	23.9691	-0.0105141	0.493197	-0.0213182	0.982992	0.99054
ENSG00000164109	MAD2L1	300.329	-0.00478039	0.227167	-0.0210435	0.983211	0.99066
ENSG00000243885	NA	2.58833	-0.0187846	0.890821	-0.0210868	0.983176	0.99066
ENSG00000179859	RNF227	151.925	-0.00365909	0.175059	-0.020902	0.983324	0.990737
ENSG00000286308	NA	2.31096	0.0190865	0.923322	0.0206715	0.983508	0.990886
ENSG00000170615	SLC26A5	1.02852	-0.0281794	1.37318	-0.0205213	0.983628	0.990912
ENSG00000176884	GRIN1	142.712	0.0038498	0.187776	0.0205021	0.983643	0.990912
ENSG00000288047	NA	0.851775	-0.0337803	1.64485	-0.020537	0.983615	0.990912
ENSG00000167747	NA	10.6288	0.0600263	2.93912	0.0204232	0.983706	0.990939
ENSG00000073712	FERMT2	1293.39	-0.0017592	0.086623	-0.0203087	0.983797	0.990994
ENSG00000283563	NA	3.3053	0.0176091	0.877319	0.0200714	0.983986	0.991148
ENSG00000123473	STIL	171.345	0.00543159	0.273017	0.0198947	0.984127	0.991217
ENSG00000267383	NA	2.88637	0.0129681	0.650706	0.0199293	0.9841	0.991217
ENSG00000281741	NA	43.1103	-0.00608548	0.306775	-0.019837	0.984173	0.991227
ENSG00000145088	EAF2	83.6874	-0.00331008	0.167963	-0.0197072	0.984277	0.991258
ENSG00000249261	NA	1.96427	0.0201082	1.01804	0.019752	0.984241	0.991258
ENSG00000103310	ZP2	20.3268	-0.00626401	0.318743	-0.0196522	0.984321	0.991264
ENSG00000243321	LINC01998	2.22245	0.0179292	0.914379	0.0196081	0.984356	0.991264
ENSG00000258483	LINC02251	2.46734	-0.0172152	0.880212	-0.0195581	0.984396	0.991268
ENSG00000231707	NA	1.73595	-0.0192286	0.986138	-0.0194989	0.984443	0.991278
ENSG00000120211	INSL4	13.993	0.00703829	0.362689	0.0194059	0.984517	0.991317
ENSG00000236456	NA	3.00476	-0.0153453	0.801846	-0.0191375	0.984731	0.991362
ENSG00000254732	NA	88.2358	-0.0213366	1.11586	-0.0191212	0.984744	0.991362
ENSG00000260197	NA	6.92373	0.00767886	0.399192	0.019236	0.984653	0.991362
ENSG00000279811	NA	1.27188	-0.0197192	1.0311	-0.0191244	0.984742	0.991362
ENSG00000290729	NA	7.18023	-0.00914911	0.477084	-0.0191772	0.9847	0.991362
ENSG00000215790	NA	155.728	0.00268233	0.141134	0.0190055	0.984837	0.991382
ENSG00000290085	NA	42.9581	-0.0032468	0.170531	-0.0190394	0.98481	0.991382
ENSG00000112294	ALDH5A1	1458.17	-0.00210138	0.110948	-0.0189402	0.984889	0.991398
ENSG00000286180	NA	0.943005	0.0261022	1.39831	0.0186669	0.985107	0.991581
ENSG00000276993	NA	0.913909	-0.0254811	1.36854	-0.0186192	0.985145	0.991582
ENSG00000188501	LCTL	5.96605	0.00978172	0.539803	0.0181209	0.985542	0.991923
ENSG00000286230	NA	20.3771	-0.00486457	0.268704	-0.0181038	0.985556	0.991923
ENSG00000129467	ADCY4	152.283	0.00394234	0.220238	0.0179004	0.985718	0.992004
ENSG00000219932	RPL12P8	8.57307	-0.00705384	0.394817	-0.0178661	0.985746	0.992004
ENSG00000259515	NA	7.4172	0.00854474	0.477017	0.0179129	0.985708	0.992004
ENSG00000227666	NA	5.69676	0.00856795	0.482296	0.0177649	0.985826	0.992012
ENSG00000231829	NA	4.3548	-0.0106799	0.60034	-0.0177897	0.985807	0.992012
ENSG00000104824	HNRNPL	9219.9	0.000824992	0.0474692	0.0173795	0.986134	0.992193
ENSG00000184226	PCDH9	235.667	0.0041497	0.238833	0.0173749	0.986138	0.992193
ENSG00000234773	NA	1.38936	0.0351859	2.02165	0.0174045	0.986114	0.992193
ENSG00000255562	NA	0.911075	-0.0281446	1.62149	-0.0173573	0.986152	0.992193
ENSG00000175707	KDF1	1340.85	-0.00143597	0.0832063	-0.0172579	0.986231	0.992236
ENSG00000184388	PABPC1L2B	38.756	-0.00335623	0.19867	-0.0168935	0.986522	0.992492
ENSG00000070476	ZXDC	1421.71	0.00102718	0.0613238	0.0167501	0.986636	0.99257
ENSG00000101098	RIMS4	4163.33	-0.00292342	0.185338	-0.0157734	0.987415	0.992754
ENSG00000103512	NOMO1	10108.3	-0.00173984	0.108054	-0.0161015	0.987153	0.992754
ENSG00000111481	COPZ1	6252.44	-0.000535477	0.0337986	-0.0158432	0.987359	0.992754
ENSG00000154262	ABCA6	37.6044	0.00403784	0.246473	0.0163825	0.986929	0.992754
ENSG00000164049	FBXW12	5.29046	0.00959601	0.583011	0.0164594	0.986868	0.992754
ENSG00000179314	WSCD1	1845.28	-0.00191757	0.119309	-0.0160723	0.987177	0.992754
ENSG00000179950	PUF60	4419.89	-0.000894046	0.0559539	-0.0159783	0.987252	0.992754
ENSG00000213160	KLHL23	1541.28	-0.00166847	0.106272	-0.0157	0.987474	0.992754
ENSG00000220323	H2BC19P	8.17341	-0.0329824	2.09905	-0.015713	0.987463	0.992754
ENSG00000226859	NA	2.40139	-0.0112683	0.714013	-0.0157817	0.987409	0.992754
ENSG00000241975	NA	16.6194	0.00572465	0.354386	0.0161537	0.987112	0.992754
ENSG00000263232	ATP5F1AP3	4.64264	0.00754962	0.475646	0.0158723	0.987336	0.992754
ENSG00000269867	NA	1.94154	-0.0193284	1.194	-0.0161879	0.987084	0.992754
ENSG00000273853	NA	1.09637	-0.0206506	1.27749	-0.0161649	0.987103	0.992754
ENSG00000279233	NA	103.415	0.00245119	0.153519	0.0159667	0.987261	0.992754
ENSG00000279923	NA	5.71769	-0.0070157	0.444125	-0.0157967	0.987397	0.992754
ENSG00000289956	NA	1.32364	0.0157007	0.967987	0.0162199	0.987059	0.992754
ENSG00000291231	NA	1.22404	0.0183765	1.16503	0.0157735	0.987415	0.992754
ENSG00000217769	NA	1.48466	-0.0153861	0.992334	-0.015505	0.987629	0.992865
ENSG00000267576	NA	2.52836	0.0120381	0.778146	0.0154702	0.987657	0.992865
ENSG00000179909	ZNF154	1782.43	-0.00178755	0.116303	-0.0153697	0.987737	0.992872
ENSG00000260644	HERC2P5	1.81571	-0.0300627	1.9557	-0.0153718	0.987736	0.992872
ENSG00000149923	PPP4C	4181.86	0.000774735	0.051436	0.0150621	0.987983	0.99293
ENSG00000160953	PWWP3A	2339.74	-0.000944291	0.0630062	-0.0149873	0.988042	0.99293
ENSG00000170037	CNTROB	1208.2	0.00168403	0.110917	0.0151827	0.987886	0.99293
ENSG00000188917	TRMT2B	646.146	-0.00109052	0.07263	-0.0150148	0.98802	0.99293
ENSG00000224066	NA	37.9124	0.00368529	0.243858	0.0151125	0.987942	0.99293
ENSG00000239419	RN7SL535P	3.31579	-0.00901327	0.595666	-0.0151314	0.987927	0.99293
ENSG00000264247	ZNF407-AS1	495.154	0.00154982	0.103474	0.0149779	0.98805	0.99293
ENSG00000247373	NA	79.6246	-0.00221528	0.150691	-0.0147009	0.988271	0.993115
ENSG00000237190	CDKN2AIPNL	1021.87	-0.000893303	0.0612845	-0.0145763	0.98837	0.993179
ENSG00000105278	ZFR2	313.434	0.00217507	0.152499	0.0142629	0.98862	0.993357
ENSG00000137574	TGS1	591.873	0.000834855	0.0584411	0.0142854	0.988602	0.993357
ENSG00000234129	HCCS-DT	8.54001	0.00539132	0.380271	0.0141776	0.988688	0.993368
ENSG00000249673	NA	618.089	0.00122284	0.0863712	0.0141579	0.988704	0.993368
ENSG00000265148	TSPOAP1-AS1	119.996	0.00243187	0.172795	0.0140737	0.988771	0.993387
ENSG00000289468	NA	2.80897	-0.00976863	0.69562	-0.0140431	0.988796	0.993387
ENSG00000076555	ACACB	953.965	-0.00139333	0.101899	-0.0136737	0.98909	0.993573
ENSG00000233220	PRDM10-DT	2.41116	0.0125544	0.917166	0.0136883	0.989079	0.993573
ENSG00000272226	NA	1.95496	0.0118209	0.862413	0.0137068	0.989064	0.993573
ENSG00000047849	MAP4	8552.82	-0.000702192	0.0520098	-0.0135012	0.989228	0.99363
ENSG00000136197	C7orf25	102.359	0.00304698	0.226294	0.0134647	0.989257	0.99363
ENSG00000267339	LINC00906	1.8918	0.0117481	0.867235	0.0135466	0.989192	0.99363
ENSG00000239533	NA	1.67919	-0.0142482	1.06673	-0.0133569	0.989343	0.99368
ENSG00000126759	CFP	12.2583	0.00607344	0.45865	0.013242	0.989435	0.993699
ENSG00000278206	NA	2.00746	-0.0132983	1.00357	-0.013251	0.989428	0.993699
ENSG00000128050	PAICS	5196.82	-0.0017406	0.132854	-0.0131016	0.989547	0.993775
ENSG00000249695	LOC574538	7.58688	0.00639151	0.495734	0.012893	0.989713	0.993905
ENSG00000074800	ENO1	37047.9	-0.00212432	0.166245	-0.0127782	0.989805	0.993921
ENSG00000151360	ALLC	1.40223	0.0124966	0.981115	0.0127371	0.989838	0.993921
ENSG00000272799	NA	1.09047	-0.0151567	1.18711	-0.0127678	0.989813	0.993921
ENSG00000291179	LOC554206	36.2885	0.002506	0.19837	0.0126329	0.989921	0.993967
ENSG00000259321	NA	8.02111	-0.00538543	0.428624	-0.0125645	0.989975	0.993976
ENSG00000261325	LINC02192	3.30891	-0.0127791	1.01977	-0.0125314	0.990002	0.993976
ENSG00000077044	DGKD	1530.19	-0.00133084	0.107633	-0.0123646	0.990135	0.99405
ENSG00000143847	PPFIA4	1564.74	0.00527203	0.426976	0.0123474	0.990148	0.99405
ENSG00000231561	NA	1.10889	0.0167739	1.38061	0.0121496	0.990306	0.994172
ENSG00000231256	CFAP97D1	2.3024	-0.011062	0.93029	-0.011891	0.990513	0.994342
ENSG00000185024	BRF1	1794.96	-0.000784927	0.0670348	-0.0117092	0.990658	0.994451
ENSG00000248494	LNX1-AS2	8.35388	0.00405275	0.368401	0.0110009	0.991223	0.994982
ENSG00000106211	HSPB1	2206.55	0.00303275	0.277737	0.0109195	0.991288	0.99501
ENSG00000164610	RP9	470.831	-0.000805408	0.0742409	-0.0108486	0.991344	0.99503
ENSG00000235236	NA	5.87918	0.00550065	0.509179	0.010803	0.991381	0.99503
ENSG00000225386	NA	0.82741	0.0171536	1.6071	0.0106737	0.991484	0.995097
ENSG00000255513	NA	7.4839	-0.0234824	2.26904	-0.010349	0.991743	0.99532
ENSG00000111885	MAN1A1	21387.2	-0.00136253	0.133672	-0.010193	0.991867	0.99535
ENSG00000180902	D2HGDH	783.758	0.00113262	0.111046	0.0101996	0.991862	0.99535
ENSG00000253355	NA	1.58816	-0.0114651	1.12679	-0.010175	0.991882	0.99535
ENSG00000249931	GOLGA8K	25.5252	0.00360572	0.357624	0.0100825	0.991956	0.995387
ENSG00000224116	INHBA-AS1	13.3539	-0.00298202	0.298813	-0.00997957	0.992038	0.995433
ENSG00000198695	MT-ND6	1150.38	-0.00151248	0.155169	-0.00974728	0.992223	0.995509
ENSG00000274918	NA	7.59848	0.00434993	0.446025	0.00975267	0.992219	0.995509
ENSG00000287109	NA	1.11523	-0.0120686	1.23631	-0.0097618	0.992211	0.995509
ENSG00000229833	PET100	1327.08	0.000692466	0.07257	0.00954205	0.992387	0.995637
ENSG00000256596	NA	8.10524	-0.00376859	0.399907	-0.00942369	0.992481	0.995692
ENSG00000258603	NA	3.65134	-0.00504075	0.53727	-0.00938215	0.992514	0.995692
ENSG00000230424	EMC1-AS1	28.7998	0.00207902	0.233518	0.00890301	0.992897	0.996038
ENSG00000213085	CFAP45	305.499	-0.00249223	0.286076	-0.00871179	0.993049	0.996155
ENSG00000285679	NA	26.5384	0.00182771	0.215238	0.00849156	0.993225	0.996294
ENSG00000127920	GNG11	8.00733	-0.00341222	0.40667	-0.00839064	0.993305	0.996308
ENSG00000159674	SPON2	126.758	0.00181759	0.216808	0.0083834	0.993311	0.996308
ENSG00000148842	CNNM2	2170.18	-0.000511807	0.0634779	-0.00806276	0.993567	0.996528
ENSG00000272328	NA	4.83908	-0.00601832	0.760915	-0.00790932	0.993689	0.99658
ENSG00000273369	NA	2.46741	0.0069072	0.873649	0.00790615	0.993692	0.99658
ENSG00000261366	MANEA-DT	8.12257	-0.00327099	0.429994	-0.00760706	0.993931	0.996782
ENSG00000151657	KIN	475.241	-0.000641594	0.0857104	-0.0074856	0.994027	0.996829
ENSG00000284491	THSD8	8.58563	-0.00318934	0.427735	-0.00745634	0.994051	0.996829
ENSG00000273204	NA	10.3935	0.00299182	0.416853	0.00717715	0.994274	0.997016
ENSG00000204315	FKBPL	246.967	-0.000794072	0.112192	-0.0070778	0.994353	0.997059
ENSG00000275703	NA	6.51921	0.00324095	0.466905	0.00694134	0.994462	0.997131
ENSG00000144747	TMF1	2900.81	0.000581504	0.0868434	0.006696	0.994657	0.997218
ENSG00000221983	UBA52	9251.71	-0.000378625	0.0562915	-0.00672614	0.994633	0.997218
ENSG00000234825	XRCC6P2	42.3234	0.00129207	0.192534	0.00671088	0.994646	0.997218
ENSG00000197782	ZNF780A	707.556	-0.000738639	0.111772	-0.00660843	0.994727	0.997251
ENSG00000111816	FRK	343.595	0.00150997	0.240932	0.00626722	0.995	0.997487
ENSG00000111780	NA	3.51038	-0.00631627	1.01559	-0.00621932	0.995038	0.997489
ENSG00000085276	MECOM	352.886	-0.00137662	0.234232	-0.00587716	0.995311	0.997621
ENSG00000180251	SLC9A4	4.44416	0.00414652	0.701333	0.00591235	0.995283	0.997621
ENSG00000230251	PHB1P4	2.83446	-0.00394376	0.671817	-0.00587029	0.995316	0.997621
ENSG00000231776	LINC01611	1.60186	0.0119685	2.01066	0.00595254	0.995251	0.997621
ENSG00000121068	TBX2	380.734	-0.00153473	0.271926	-0.0056439	0.995497	0.997692
ENSG00000138435	CHRNA1	22.2608	-0.0015519	0.273541	-0.00567336	0.995473	0.997692
ENSG00000271933	NA	0.829761	0.00875093	1.54477	0.00566489	0.99548	0.997692
ENSG00000147206	NXF3	0.889382	0.00852407	1.547	0.00551006	0.995604	0.997763
ENSG00000179899	NA	1111.7	0.000678983	0.128319	0.00529138	0.995778	0.997901
ENSG00000141437	SLC25A52	3.56825	-0.00292394	0.564815	-0.00517681	0.99587	0.997953
ENSG00000268536	NA	8.01307	-0.00202162	0.397302	-0.00508836	0.99594	0.997953
ENSG00000288809	NA	3.1086	0.00377804	0.741707	0.00509371	0.995936	0.997953
ENSG00000104888	SLC17A7	38.3842	0.00176633	0.354872	0.00497739	0.996029	0.998002
ENSG00000105220	GPI	19041	0.00100969	0.204548	0.0049362	0.996061	0.998002
ENSG00000237758	NA	4.42884	0.00255208	0.532294	0.0047945	0.996175	0.998078
ENSG00000143971	ETAA1	540.326	0.000564524	0.134147	0.00420826	0.996642	0.99851
ENSG00000166295	ANAPC16	3129.73	-0.000236731	0.0579219	-0.00408706	0.996739	0.998559
ENSG00000261408	TEN1-CDK3	366.379	0.000574217	0.141609	0.00405494	0.996765	0.998559
ENSG00000245614	DDX11-AS1	22.1647	0.00102969	0.263157	0.00391283	0.996878	0.998636
ENSG00000270116	NA	1.99488	-0.00399517	1.0679	-0.00374114	0.997015	0.998737
ENSG00000276087	NA	4.00826	0.00312271	0.874915	0.00356916	0.997152	0.998837
ENSG00000136521	NDUFB5	1861.2	0.000239439	0.0702369	0.00340902	0.99728	0.998892
ENSG00000227206	NA	2.68524	-0.00277168	0.810025	-0.00342172	0.99727	0.998892
ENSG00000105662	CRTC1	5010.39	0.000207323	0.0681194	0.00304352	0.997572	0.99898
ENSG00000112293	GPLD1	290.831	-0.000417375	0.137601	-0.00303323	0.99758	0.99898
ENSG00000148019	CEP78	730.247	-0.000335288	0.11451	-0.00292802	0.997664	0.99898
ENSG00000154743	TSEN2	411.132	-0.000279051	0.0958735	-0.00291061	0.997678	0.99898
ENSG00000173868	PHOSPHO1	6.65781	0.00148413	0.49981	0.00296939	0.997631	0.99898
ENSG00000188883	KLRG2	8.91208	-0.0013146	0.433397	-0.00303324	0.99758	0.99898
ENSG00000213239	NA	4.34362	-0.00196891	0.633104	-0.00310993	0.997519	0.99898
ENSG00000227693	GSTM3P1	1.03151	-0.00463077	1.52977	-0.0030271	0.997585	0.99898
ENSG00000234026	NA	45.5401	-0.00051683	0.179076	-0.0028861	0.997697	0.99898
ENSG00000236452	NA	82.2996	-0.000556039	0.208759	-0.00266355	0.997875	0.999121
ENSG00000273399	NA	1.92516	-0.00221677	0.849079	-0.00261079	0.997917	0.999126
ENSG00000243207	PPAN-P2RY11	116.849	0.00107152	0.420237	0.00254979	0.997966	0.999138
ENSG00000289056	NA	79.0856	0.000515469	0.21188	0.00243283	0.998059	0.999195
ENSG00000163141	BNIPL	58.4501	0.000471362	0.216928	0.00217289	0.998266	0.999329
ENSG00000287054	NA	0.841442	-0.00301837	1.38918	-0.00217277	0.998266	0.999329
ENSG00000101972	STAG2	4058.98	0.000197348	0.0939052	0.00210156	0.998323	0.999338
ENSG00000124549	NA	7.97634	-0.00108287	0.52307	-0.00207022	0.998348	0.999338
ENSG00000025039	RRAGD	2089	-0.000154953	0.0842582	-0.00183902	0.998533	0.999386
ENSG00000132164	SLC6A11	45.5552	0.000490657	0.265491	0.00184811	0.998525	0.999386
ENSG00000166455	C16orf46	35.4125	-0.000582782	0.319174	-0.00182591	0.998543	0.999386
ENSG00000168016	TRANK1	1116.23	0.000323057	0.169843	0.0019021	0.998482	0.999386
ENSG00000278993	NA	8.23375	-0.00078087	0.441222	-0.00176979	0.998588	0.999394
ENSG00000135604	STX11	15.7958	-0.000593801	0.353311	-0.00168067	0.998659	0.999429
ENSG00000197070	ARRDC1	798.279	-0.000180618	0.120554	-0.00149824	0.998805	0.999467
ENSG00000224331	NA	1.5736	-0.00134889	0.918417	-0.00146871	0.998828	0.999467
ENSG00000249602	NA	4.93547	-0.000760923	0.48114	-0.0015815	0.998738	0.999467
ENSG00000259657	NA	1.32146	0.00152359	1.12057	0.00135966	0.998915	0.999467
ENSG00000269906	NA	11.4237	0.000488451	0.372595	0.00131094	0.998954	0.999467
ENSG00000287780	NA	1.56089	-0.00143158	1.05734	-0.00135395	0.99892	0.999467
ENSG00000288258	NA	11.2756	-0.00370553	2.70249	-0.00137115	0.998906	0.999467
ENSG00000186007	LEMD1	3.32716	-0.00118237	0.956805	-0.00123575	0.999014	0.999474
ENSG00000250135	NA	5.62182	0.00321206	2.65425	0.00121016	0.999034	0.999474
ENSG00000000971	CFH	20.2491	-0.000911501	1.00891	-0.000903455	0.999279	0.999649
ENSG00000172399	MYOZ2	0.872093	-0.0011822	1.31476	-0.000899177	0.999283	0.999649
ENSG00000141542	RAB40B	537.551	8.42639257171269e-05	0.125942	0.000669069	0.999466	0.999723
ENSG00000151348	EXT2	3791.58	-3.81e-05	0.0539905	-0.000706389	0.999436	0.999723
ENSG00000286782	NA	4.02285	-0.000430334	0.616972	-0.000697493	0.999443	0.999723
ENSG00000112303	VNN2	13.0478	-0.000151323	0.554709	-0.000272797	0.999782	0.999856
ENSG00000159593	NAE1	1426.46	5.88104793349339e-05	0.133555	0.000440345	0.999649	0.999856
ENSG00000180113	TDRD6	9.85188	-0.000128177	0.385176	-0.000332775	0.999734	0.999856
ENSG00000196337	CGB7	16.4868	-0.000159703	0.389645	-0.000409868	0.999673	0.999856
ENSG00000272977	NA	114.168	4.14767612088055e-05	0.143294	0.000289451	0.999769	0.999856
ENSG00000078124	ACER3	604.931	-1.39e-05	0.0999989	-0.000138768	0.999889	0.999926
ENSG00000145242	EPHA5	80.8511	-1.85e-05	0.306627	-6.03e-05	0.999952	0.999952
ENSG00000004846	ABCB5	0.493126	0.244333	3.12852	0.0780985	0.93775	#VALUE!
ENSG00000005073	HOXA11	0	NA	NA	NA	#VALUE!	#VALUE!
ENSG00000006059	KRT33A	0.326993	-0.364968	3.11288	-0.117245	0.906666	#VALUE!
ENSG00000006606	CCL26	0.520553	-2.08831	1.92343	-1.08573	0.2776	#VALUE!
ENSG00000007001	UPP2	0.329175	-1.33462	3.19466	-0.417767	0.676118	#VALUE!
ENSG00000007038	PRSS21	0.147078	-1.24582	3.72248	-0.334675	0.73787	#VALUE!
ENSG00000007129	CEACAM21	0.52201	-2.26158	2.05308	-1.10155	0.270655	#VALUE!
ENSG00000007306	CEACAM7	0.195731	-1.54159	3.71041	-0.415478	0.677792	#VALUE!
ENSG00000007312	CD79B	0.528027	1.09558	2.09147	0.523832	0.600395	#VALUE!
ENSG00000007908	SELE	0.267778	-1.35532	3.70679	-0.365631	0.714641	#VALUE!
ENSG00000008197	TFAP2D	0	NA	NA	NA	#VALUE!	#VALUE!
ENSG00000008438	PGLYRP1	0	NA	NA	NA	#VALUE!	#VALUE!
ENSG00000009709	PAX7	0.738874	1.70543	1.34209	1.27073	0.203826	#VALUE!
ENSG00000016602	CLCA4	0.278195	-0.809679	3.27943	-0.246897	0.804988	#VALUE!
ENSG00000018607	NA	0.655368	0.734842	2.40919	0.305016	0.760354	#VALUE!
ENSG00000018869	ZNF582	0	NA	NA	NA	#VALUE!	#VALUE!
ENSG00000019991	HGF	0.279034	1.58278	3.72126	0.425335	0.670593	#VALUE!
ENSG00000020219	CCT8L1P	0.163969	-0.328776	3.72495	-0.0882632	0.929667	#VALUE!
ENSG00000029559	IBSP	0.225375	1.0999	3.3691	0.326468	0.744071	#VALUE!
ENSG00000030304	MUSK	0.0451025	-0.328782	3.72495	-0.088265	0.929666	#VALUE!
ENSG00000034971	MYOC	0.090205	-0.797299	3.72465	-0.21406	0.8305	#VALUE!
ENSG00000035720	STAP1	0.431281	-2.23958	2.92562	-0.765506	0.44397	#VALUE!
ENSG00000037965	HOXC8	0.124471	0.632992	3.72495	0.169933	0.865063	#VALUE!
ENSG00000042304	NA	0.214214	-0.691092	3.71102	-0.186227	0.852267	#VALUE!
ENSG00000042813	ZPBP	0.385705	-1.41044	3.04492	-0.46321	0.643214	#VALUE!
ENSG00000043355	ZIC2	0.447478	1.16761	2.14234	0.545019	0.585741	#VALUE!
ENSG00000043462	LCP2	0.688548	-2.05744	1.69469	-1.21405	0.224729	#VALUE!
ENSG00000046774	MAGEC2	0	NA	NA	NA	#VALUE!	#VALUE!
ENSG00000048462	TNFRSF17	0.0484206	0.632992	3.72495	0.169933	0.865063	#VALUE!
ENSG00000049247	UTS2	0.108359	0.632988	3.72495	0.169932	0.865064	#VALUE!
ENSG00000050730	TNIP3	0.363119	1.9613	3.68353	0.532451	0.594413	#VALUE!
ENSG00000054796	SPO11	0	NA	NA	NA	#VALUE!	#VALUE!
ENSG00000057149	SERPINB3	0.166739	-0.809673	3.72495	-0.217365	0.827924	#VALUE!
ENSG00000060303	RPS17P5	0.108419	-0.328787	3.72495	-0.0882662	0.929665	#VALUE!
ENSG00000062096	ARSF	0.209014	-1.16105	3.71136	-0.312836	0.754405	#VALUE!
ENSG00000063515	GSC2	0.588315	0.126192	1.64309	0.0768016	0.938781	#VALUE!
ENSG00000064205	CCN5	0	NA	NA	NA	#VALUE!	#VALUE!
ENSG00000064835	POU1F1	0	NA	NA	NA	#VALUE!	#VALUE!
ENSG00000065371	ROPN1	0.714854	0.743263	1.57193	0.472834	0.636332	#VALUE!
ENSG00000066294	CD84	0.0509877	-0.328785	3.72495	-0.0882656	0.929666	#VALUE!
ENSG00000068985	PAGE1	0	NA	NA	NA	#VALUE!	#VALUE!
ENSG00000069206	ADAM7	0.115814	0.152106	3.72495	0.0408344	0.967428	#VALUE!
ENSG00000070915	SLC12A3	0.30108	0.654326	3.21434	0.203564	0.838694	#VALUE!
ENSG00000071203	MS4A12	0	NA	NA	NA	#VALUE!	#VALUE!
ENSG00000071677	PRLH	0	NA	NA	NA	#VALUE!	#VALUE!
ENSG00000071991	CDH19	0.115961	0.632992	3.72495	0.169933	0.865063	#VALUE!
ENSG00000072080	SPP2	0.158552	-1.2504	3.72233	-0.335918	0.736933	#VALUE!
ENSG00000073598	FNDC8	0.296948	1.98677	3.70269	0.536575	0.591561	#VALUE!
ENSG00000073754	CD5L	0.0509877	-0.328785	3.72495	-0.0882656	0.929666	#VALUE!
ENSG00000074771	NOX3	0	NA	NA	NA	#VALUE!	#VALUE!
ENSG00000075388	FGF4	0	NA	NA	NA	#VALUE!	#VALUE!
ENSG00000075884	ARHGAP15	0.736814	-2.11784	1.52637	-1.3875	0.165289	#VALUE!
ENSG00000077498	TYR	0	NA	NA	NA	#VALUE!	#VALUE!
ENSG00000077935	SMC1B	0.680329	-0.518367	2.09213	-0.24777	0.804312	#VALUE!
ENSG00000077984	CST7	0	NA	NA	NA	#VALUE!	#VALUE!
ENSG00000078319	NA	1.53374	0.152069	3.72495	0.0408245	#VALUE!	#VALUE!
ENSG00000078399	HOXA9	0	NA	NA	NA	#VALUE!	#VALUE!
ENSG00000078589	P2RY10	0	NA	NA	NA	#VALUE!	#VALUE!
ENSG00000080007	DDX43	0.486239	-2.73973	1.95308	-1.40277	0.160685	#VALUE!
ENSG00000080511	RDH8	0	NA	NA	NA	#VALUE!	#VALUE!
ENSG00000080910	CFHR2	0.162102	-1.31483	3.71845	-0.353597	0.723641	#VALUE!
ENSG00000081277	PKP1	0.534128	1.56547	1.86811	0.837997	0.402032	#VALUE!
ENSG00000081800	SLC13A1	0.0622225	0.632994	3.72495	0.169934	0.865062	#VALUE!
ENSG00000083622	NA	0.0451025	-0.328782	3.72495	-0.088265	0.929666	#VALUE!
ENSG00000083782	EPYC	0.0638973	0.632994	3.72495	0.169934	0.865062	#VALUE!
ENSG00000085265	FCN1	0	NA	NA	NA	#VALUE!	#VALUE!
ENSG00000087237	CETP	0.650586	-0.868906	1.60703	-0.540692	0.58872	#VALUE!
ENSG00000088320	REM1	0	NA	NA	NA	#VALUE!	#VALUE!
ENSG00000088782	DEFB127	0	NA	NA	NA	#VALUE!	#VALUE!
ENSG00000089012	SIRPG	0.0577016	0.152097	3.72495	0.040832	0.96743	#VALUE!
ENSG00000089041	P2RX7	0.377344	-0.607258	2.10132	-0.288988	0.77259	#VALUE!
ENSG00000090512	FETUB	0.707527	-3.21353	1.98476	-1.6191	0.105425	#VALUE!
ENSG00000090659	CD209	0.625962	-2.31627	1.68828	-1.37198	0.170071	#VALUE!
ENSG00000091106	NLRC4	0.749871	-2.84288	1.87381	-1.51717	0.129224	#VALUE!
ENSG00000091482	SMPX	0.599402	-2.26293	1.7524	-1.29133	0.19659	#VALUE!
ENSG00000092009	CMA1	0.0546798	-0.328785	3.72495	-0.0882656	0.929666	#VALUE!
ENSG00000092345	DAZL	0.105526	-0.809669	3.72495	-0.217364	0.827925	#VALUE!
ENSG00000094661	OR1I1	0	NA	NA	NA	#VALUE!	#VALUE!
ENSG00000094963	FMO2	0.155771	-1.18032	3.71466	-0.317746	0.750678	#VALUE!
ENSG00000095627	TDRD1	0.486796	-2.31748	2.46759	-0.939167	0.347645	#VALUE!
ENSG00000095970	TREM2	0.0494756	0.152097	3.72495	0.040832	0.96743	#VALUE!
ENSG00000096006	CRISP3	0.0935231	0.152108	3.72495	0.040835	0.967427	#VALUE!
ENSG00000096264	NCR2	0	NA	NA	NA	#VALUE!	#VALUE!
ENSG00000099399	MAGEB2	0.160806	-1.18544	3.71581	-0.319027	0.749706	#VALUE!
ENSG00000099985	OSM	0.532805	-1.1899	2.52329	-0.471567	0.637236	#VALUE!
ENSG00000100012	SEC14L3	0.619964	-0.951474	1.61374	-0.589608	0.555454	#VALUE!
ENSG00000100055	CYTH4	0.269735	-1.57547	3.70652	-0.425055	0.670797	#VALUE!
ENSG00000100181	NA	0	NA	NA	NA	#VALUE!	#VALUE!
ENSG00000100362	PVALB	0.0484206	0.632992	3.72495	0.169933	0.865063	#VALUE!
ENSG00000100368	CSF2RB	0.151332	-0.328778	3.72495	-0.0882638	0.929667	#VALUE!
ENSG00000100427	MLC1	0.546916	0.156484	1.89862	0.0824196	0.934313	#VALUE!
ENSG00000100450	GZMH	0.604463	0.680012	1.70796	0.398143	0.690525	#VALUE!
ENSG00000100565	LRRC74A	0.151225	0.152104	3.72495	0.0408338	0.967428	#VALUE!
ENSG00000100721	TCL1A	0.217989	1.11388	3.72495	0.299032	0.764916	#VALUE!
ENSG00000100987	VSX1	0.395285	2.06311	3.05448	0.675437	0.499398	#VALUE!
ENSG00000101074	R3HDML	0.277105	-0.831463	2.63017	-0.316126	0.751907	#VALUE!
ENSG00000101323	HAO1	0.10936	-0.809671	3.72495	-0.217364	0.827924	#VALUE!
ENSG00000101425	BPI	0.0565766	-0.328782	3.72495	-0.088265	0.929666	#VALUE!
ENSG00000101435	CST9L	0	NA	NA	NA	#VALUE!	#VALUE!
ENSG00000101440	ASIP	0.73754	-3.04358	1.56302	-1.94725	0.0515051	#VALUE!
ENSG00000101446	SPINT3	0	NA	NA	NA	#VALUE!	#VALUE!
ENSG00000101448	EPPIN	0	NA	NA	NA	#VALUE!	#VALUE!
ENSG00000101812	H2BW2	0.227651	0.152105	3.36614	0.0451869	0.963958	#VALUE!
ENSG00000101890	GUCY2F	0.766222	1.61022	1.93184	0.833517	0.404553	#VALUE!
ENSG00000101892	ATP1B4	0.267192	0.597082	3.2839	0.181821	0.855723	#VALUE!
ENSG00000101916	TLR8	0	NA	NA	NA	#VALUE!	#VALUE!
ENSG00000101951	PAGE4	0.156001	1.51879	3.72281	0.407968	0.683297	#VALUE!
ENSG00000101981	F9	0.27675	-0.81574	2.62728	-0.310489	0.756189	#VALUE!
ENSG00000102010	BMX	0.436109	0.666234	3.08542	0.21593	0.829043	#VALUE!
ENSG00000102021	LUZP4	0.10936	-0.809671	3.72495	-0.217364	0.827924	#VALUE!
ENSG00000102055	PPP1R2C	0	NA	NA	NA	#VALUE!	#VALUE!
ENSG00000102076	OPN1LW	0	NA	NA	NA	#VALUE!	#VALUE!
ENSG00000102104	RS1	0.288339	0.152109	2.61851	0.0580901	0.953677	#VALUE!
ENSG00000102145	GATA1	0.0605737	0.152099	3.72495	0.0408326	0.967429	#VALUE!
ENSG00000102239	BRS3	0.600504	0.532282	1.61736	0.329105	0.742076	#VALUE!
ENSG00000102245	CD40LG	0	NA	NA	NA	#VALUE!	#VALUE!
ENSG00000102468	HTR2A	0.283392	1.57289	3.24278	0.485042	0.627646	#VALUE!
ENSG00000102683	SGCG	0.775342	1.90797	1.42661	1.33742	0.181085	#VALUE!
ENSG00000102794	ACOD1	0.544699	-0.332694	1.79151	-0.185706	0.852676	#VALUE!
ENSG00000102802	MEDAG	0.730737	0.882138	2.10676	0.418719	0.675422	#VALUE!
ENSG00000102891	MT4	0	NA	NA	NA	#VALUE!	#VALUE!
ENSG00000102962	CCL22	0.283655	1.57261	3.7196	0.422789	0.672449	#VALUE!
ENSG00000102970	CCL17	0.107204	-0.809671	3.72495	-0.217364	0.827924	#VALUE!
ENSG00000103023	PRSS54	0.47166	0.463003	2.15681	0.21467	0.830025	#VALUE!
ENSG00000103200	NA	0	NA	NA	NA	#VALUE!	#VALUE!
ENSG00000103313	MEFV	0.658972	1.02381	1.55282	0.659324	0.509688	#VALUE!
ENSG00000103569	AQP9	0.69596	-2.3056	2.06512	-1.11645	0.264229	#VALUE!
ENSG00000104499	GML	0	NA	NA	NA	#VALUE!	#VALUE!
ENSG00000104818	CGB2	0.0588832	0.632992	3.72495	0.169933	0.865063	#VALUE!
ENSG00000104827	CGB3	0.47025	0.160964	3.06835	0.0524595	0.958163	#VALUE!
ENSG00000104848	KCNA7	0.570779	-0.468571	1.69723	-0.276079	0.782487	#VALUE!
ENSG00000104918	RETN	0	NA	NA	NA	#VALUE!	#VALUE!
ENSG00000104938	CLEC4M	0.257384	-0.824895	2.66722	-0.309271	0.757115	#VALUE!
ENSG00000104970	NA	0	NA	NA	NA	#VALUE!	#VALUE!
ENSG00000104972	LILRB1	0	NA	NA	NA	#VALUE!	#VALUE!
ENSG00000104974	LILRA1	0	NA	NA	NA	#VALUE!	#VALUE!
ENSG00000105141	CASP14	0	NA	NA	NA	#VALUE!	#VALUE!
ENSG00000105198	LGALS13	0	NA	NA	NA	#VALUE!	#VALUE!
ENSG00000105352	CEACAM4	0	NA	NA	NA	#VALUE!	#VALUE!
ENSG00000105366	SIGLEC8	0.150443	0.563682	3.72326	0.151395	0.879665	#VALUE!
ENSG00000105370	LIM2	0.0546798	-0.328785	3.72495	-0.0882656	0.929666	#VALUE!
ENSG00000105374	NKG7	0.0536019	-0.328785	3.72495	-0.0882656	0.929666	#VALUE!
ENSG00000105383	CD33	0.111256	-0.809669	3.72495	-0.217364	0.827925	#VALUE!
ENSG00000105467	SYNGR4	0.789961	-1.076	1.32104	-0.814512	0.415352	#VALUE!
ENSG00000105492	SIGLEC6	0.307718	-1.80752	3.13226	-0.577066	0.563895	#VALUE!
ENSG00000105501	NA	0.113153	-0.817984	3.72436	-0.219631	0.826159	#VALUE!
ENSG00000105507	CABP5	0.278179	0.622176	2.62192	0.237298	0.812426	#VALUE!
ENSG00000105550	FGF21	0.664183	0.385155	1.65887	0.23218	0.816399	#VALUE!
ENSG00000105609	LILRB5	0.623618	0.152118	1.55133	0.0980566	0.921887	#VALUE!
ENSG00000105694	NA	0	NA	NA	NA	#VALUE!	#VALUE!
ENSG00000105750	ZNF85	0.353986	-2.2398	2.97412	-0.753095	0.451393	#VALUE!
ENSG00000105851	PIK3CG	0	NA	NA	NA	#VALUE!	#VALUE!
ENSG00000105954	NPVF	0	NA	NA	NA	#VALUE!	#VALUE!
ENSG00000106004	HOXA5	0.694428	-0.125316	1.66996	-0.0750417	0.940182	#VALUE!
ENSG00000106006	HOXA6	0	NA	NA	NA	#VALUE!	#VALUE!
ENSG00000106031	HOXA13	0.176279	0.152104	3.72495	0.0408338	0.967428	#VALUE!
ENSG00000106178	CCL24	0	NA	NA	NA	#VALUE!	#VALUE!
ENSG00000106410	NOBOX	0	NA	NA	NA	#VALUE!	#VALUE!
ENSG00000106436	MYL10	0.0622225	0.632994	3.72495	0.169934	0.865062	#VALUE!
ENSG00000106511	MEOX2	0.242167	1.13222	3.72368	0.30406	0.761082	#VALUE!
ENSG00000106540	NA	0	NA	NA	NA	#VALUE!	#VALUE!
ENSG00000106560	GIMAP2	0.226936	-0.285887	3.72259	-0.0767979	0.938784	#VALUE!
ENSG00000106648	GALNTL5	0.106236	0.152108	3.72495	0.040835	0.967427	#VALUE!
ENSG00000106809	OGN	0.111561	-0.328787	3.72495	-0.0882662	0.929665	#VALUE!
ENSG00000106819	ASPN	0.21605	0.962008	3.72261	0.258423	0.79608	#VALUE!
ENSG00000106952	TNFSF8	0.227525	0.152097	3.72495	0.040832	0.96743	#VALUE!
ENSG00000107831	FGF8	0.771449	-0.610762	1.23707	-0.493715	0.621507	#VALUE!
ENSG00000108255	CRYBA1	0.164858	-1.29777	3.72016	-0.348848	0.727203	#VALUE!
ENSG00000108342	CSF3	0.598455	0.399628	1.48654	0.268831	0.78806	#VALUE!
ENSG00000108417	KRT37	0.592364	-2.26445	2.31818	-0.976822	0.328657	#VALUE!
ENSG00000108442	NA	0	NA	NA	NA	#VALUE!	#VALUE!
ENSG00000108448	NA	0	NA	NA	NA	#VALUE!	#VALUE!
ENSG00000108452	ZNF29P	0	NA	NA	NA	#VALUE!	#VALUE!
ENSG00000108511	HOXB6	0.327571	0.152107	3.1075	0.0489485	0.96096	#VALUE!
ENSG00000108516	NA	0	NA	NA	NA	#VALUE!	#VALUE!
ENSG00000108688	CCL7	0	NA	NA	NA	#VALUE!	#VALUE!
ENSG00000108700	CCL8	0	NA	NA	NA	#VALUE!	#VALUE!
ENSG00000108702	CCL1	0.127795	1.11389	3.72495	0.299034	0.764914	#VALUE!
ENSG00000108759	KRT32	0.0638273	0.152097	3.72495	0.040832	0.96743	#VALUE!
ENSG00000109158	GABRA4	0.695211	-1.75394	1.42298	-1.23258	0.217732	#VALUE!
ENSG00000109163	GNRHR	0.209551	0.633	3.43252	0.184412	0.85369	#VALUE!
ENSG00000109182	CWH43	0.224681	-0.809675	3.72495	-0.217366	0.827923	#VALUE!
ENSG00000109208	SMR3A	0	NA	NA	NA	#VALUE!	#VALUE!
ENSG00000109471	IL2	0.185579	1.6293	3.71928	0.43807	0.661335	#VALUE!
ENSG00000109851	DBX1	0.382821	-1.45207	2.05377	-0.707029	0.479548	#VALUE!
ENSG00000110077	MS4A6A	0.516409	1.19483	2.88893	0.413588	0.679176	#VALUE!
ENSG00000110484	SCGB2A2	0	NA	NA	NA	#VALUE!	#VALUE!
ENSG00000110852	CLEC2B	0.0565766	-0.328782	3.72495	-0.088265	0.929666	#VALUE!
ENSG00000110934	BIN2	0.322062	-0.844918	3.18985	-0.264877	0.791104	#VALUE!
ENSG00000111046	MYF6	0.672642	0.755572	2.03207	0.371824	0.710024	#VALUE!
ENSG00000111049	MYF5	0	NA	NA	NA	#VALUE!	#VALUE!
ENSG00000111241	FGF6	0	NA	NA	NA	#VALUE!	#VALUE!
ENSG00000111245	MYL2	0	NA	NA	NA	#VALUE!	#VALUE!
ENSG00000111291	GPRC5D	0.275922	0.562765	3.25307	0.172995	0.862655	#VALUE!
ENSG00000111341	MGP	0.38371	-1.80197	2.04541	-0.880984	0.378327	#VALUE!
ENSG00000111405	ENDOU	0.47499	-1.55496	1.99052	-0.781185	0.434694	#VALUE!
ENSG00000111536	IL26	0	NA	NA	NA	#VALUE!	#VALUE!
ENSG00000111537	IFNG	0	NA	NA	NA	#VALUE!	#VALUE!
ENSG00000111700	SLCO1B3	0.581456	0.83208	1.61476	0.515296	0.606346	#VALUE!
ENSG00000111701	APOBEC1	0.31969	-1.55939	2.53331	-0.615555	0.538188	#VALUE!
ENSG00000111704	NANOG	0.45751	0.204241	3.03051	0.0673951	0.946267	#VALUE!
ENSG00000111732	AICDA	0	NA	NA	NA	#VALUE!	#VALUE!
ENSG00000111796	KLRB1	0	NA	NA	NA	#VALUE!	#VALUE!
ENSG00000112041	TULP1	0.199846	-0.316409	3.72465	-0.0849499	0.932301	#VALUE!
ENSG00000112077	RHAG	0.744814	0.501369	1.75733	0.285302	0.775413	#VALUE!
ENSG00000112116	IL17F	0.101679	-0.804233	3.72455	-0.215928	0.829044	#VALUE!
ENSG00000112214	FHL5	0.0638973	0.632994	3.72495	0.169934	0.865062	#VALUE!
ENSG00000112238	PRDM13	0.428542	1.08739	2.50824	0.433528	0.664631	#VALUE!
ENSG00000112273	HDGFL1	0	NA	NA	NA	#VALUE!	#VALUE!
ENSG00000112462	OR12D3	0	NA	NA	NA	#VALUE!	#VALUE!
ENSG00000112499	SLC22A2	0.54221	-1.98918	1.77726	-1.11924	0.263038	#VALUE!
ENSG00000112706	IMPG1	0.698478	-3.34445	1.90282	-1.75763	0.0788102	#VALUE!
ENSG00000112761	CCN6	0.21627	-0.809675	3.40703	-0.237648	0.812154	#VALUE!
ENSG00000112799	LY86	0.216438	0.152105	3.40641	0.0446525	0.964384	#VALUE!
ENSG00000113088	GZMK	0.25793	-0.699428	3.71466	-0.188288	0.850651	#VALUE!
ENSG00000113262	GRM6	0	NA	NA	NA	#VALUE!	#VALUE!
ENSG00000113263	ITK	0.632995	-1.09601	2.88931	-0.379332	0.704442	#VALUE!
ENSG00000113302	IL12B	0.152274	0.152096	3.72495	0.0408317	0.96743	#VALUE!
ENSG00000113520	IL4	0.0484206	0.632992	3.72495	0.169933	0.865063	#VALUE!
ENSG00000113525	IL5	0.692314	-1.18283	2.10756	-0.561231	0.57464	#VALUE!
ENSG00000113600	C9	0.23339	0.152105	3.34651	0.045452	0.963747	#VALUE!
ENSG00000114487	MORC1	0.117636	0.632992	3.72495	0.169933	0.865063	#VALUE!
ENSG00000115488	NEU2	0	NA	NA	NA	#VALUE!	#VALUE!
ENSG00000115592	PRKAG3	0.108994	0.63299	3.72495	0.169933	0.865063	#VALUE!
ENSG00000115602	IL1RL1	0.527672	-0.857108	2.47172	-0.346766	0.728767	#VALUE!
ENSG00000115705	TPO	0.706851	0.768076	1.46782	0.523279	0.60078	#VALUE!
ENSG00000115934	NA	0	NA	NA	NA	#VALUE!	#VALUE!
ENSG00000115956	PLEK	0.39297	-1.02779	3.69668	-0.278031	0.780988	#VALUE!
ENSG00000116031	CD207	0.226066	-0.817743	3.37278	-0.242453	0.808429	#VALUE!
ENSG00000116703	PDC	0.106122	0.632988	3.72495	0.169932	0.865064	#VALUE!
ENSG00000116721	PRAMEF1	0	NA	NA	NA	#VALUE!	#VALUE!
ENSG00000116748	AMPD1	0.540116	-0.496283	1.52816	-0.324759	0.745363	#VALUE!
ENSG00000117091	CD48	0.0577016	0.152097	3.72495	0.040832	0.96743	#VALUE!
ENSG00000117148	ACTL8	0.544297	2.18542	1.96287	1.11338	0.265545	#VALUE!
ENSG00000117215	PLA2G2D	0.322331	-0.309681	2.59542	-0.119318	0.905023	#VALUE!
ENSG00000117501	MROH9	0.613067	-1.89594	2.11471	-0.896548	0.36996	#VALUE!
ENSG00000117507	NA	0	NA	NA	NA	#VALUE!	#VALUE!
ENSG00000117560	FASLG	0.127725	0.63299	3.72495	0.169933	0.865063	#VALUE!
ENSG00000117594	HSD11B1	0.219598	-1.21556	3.71768	-0.326967	0.743693	#VALUE!
ENSG00000118113	MMP8	0.160506	-0.328791	3.72495	-0.0882674	0.929664	#VALUE!
ENSG00000118434	SPACA1	0	NA	NA	NA	#VALUE!	#VALUE!
ENSG00000118491	ZC2HC1B	0.17665	1.5067	3.71338	0.405749	0.684927	#VALUE!
ENSG00000118526	TCF21	0.0519237	-0.328782	3.72495	-0.088265	0.929666	#VALUE!
ENSG00000118729	CASQ2	0.5923	0.919341	2.09727	0.438351	0.661132	#VALUE!
ENSG00000118903	NA	0	NA	NA	NA	#VALUE!	#VALUE!
ENSG00000118990	NA	0	NA	NA	NA	#VALUE!	#VALUE!
ENSG00000119440	LCN1P1	0.179287	0.152104	3.72495	0.0408338	0.967428	#VALUE!
ENSG00000119457	SLC46A2	0.458726	1.6923	2.99429	0.565175	0.571955	#VALUE!
ENSG00000119660	NA	0	NA	NA	NA	#VALUE!	#VALUE!
ENSG00000119919	NKX2-3	0	NA	NA	NA	#VALUE!	#VALUE!
ENSG00000120094	HOXB1	0.734838	3.01865	2.85594	1.05697	0.290524	#VALUE!
ENSG00000120156	TEK	0.58952	0.101266	1.69122	0.0598776	0.952253	#VALUE!
ENSG00000120160	EQTN	0.459675	-0.751243	2.52903	-0.297047	0.76643	#VALUE!
ENSG00000120210	INSL6	0	NA	NA	NA	#VALUE!	#VALUE!
ENSG00000120215	MLANA	0.226499	0.157551	3.72455	0.0423007	0.966259	#VALUE!
ENSG00000120235	IFNA6	0	NA	NA	NA	#VALUE!	#VALUE!
ENSG00000120242	IFNA8	0	NA	NA	NA	#VALUE!	#VALUE!
ENSG00000120279	MYCT1	0.563507	-0.916873	2.08149	-0.440489	0.659583	#VALUE!
ENSG00000120280	TASL	0	NA	NA	NA	#VALUE!	#VALUE!
ENSG00000120289	MAGEB4	0	NA	NA	NA	#VALUE!	#VALUE!
ENSG00000120329	SLC25A2	0.425892	-0.311553	1.6991	-0.183364	0.854513	#VALUE!
ENSG00000120337	TNFSF18	0.597659	-0.174415	1.85947	-0.0937983	0.925269	#VALUE!
ENSG00000120436	GPR31	0	NA	NA	NA	#VALUE!	#VALUE!
ENSG00000120440	TTLL2	0.214803	-0.32878	3.41251	-0.0963453	0.923246	#VALUE!
ENSG00000120500	ARR3	0.782094	-2.91439	1.39382	-2.09095	0.0365328	#VALUE!
ENSG00000120563	LYZL1	0.0519237	-0.328782	3.72495	-0.088265	0.929666	#VALUE!
ENSG00000120729	MYOT	0.452763	0.236762	2.45577	0.0964105	0.923195	#VALUE!
ENSG00000120949	TNFRSF8	0.661508	-0.194164	1.52631	-0.127212	0.898773	#VALUE!
ENSG00000120952	PRAMEF2	0	NA	NA	NA	#VALUE!	#VALUE!
ENSG00000121053	EPX	0.532428	3.01254	2.36649	1.273	0.203017	#VALUE!
ENSG00000121314	TAS2R8	0.231965	-0.809675	3.35132	-0.241599	0.809091	#VALUE!
ENSG00000121335	PRB2	0.124401	0.152095	3.72495	0.0408314	0.96743	#VALUE!
ENSG00000121377	TAS2R7	0	NA	NA	NA	#VALUE!	#VALUE!
ENSG00000121381	TAS2R9	0.365121	0.152104	3.12639	0.0486517	0.961197	#VALUE!
ENSG00000121388	NA	0	NA	NA	NA	#VALUE!	#VALUE!
ENSG00000121446	RGSL1	0.292234	-1.34323	3.23538	-0.415169	0.678018	#VALUE!
ENSG00000121552	CSTA	0.166378	0.152104	3.72495	0.0408338	0.967428	#VALUE!
ENSG00000121634	GJA8	0.115824	0.152108	3.72495	0.040835	0.967427	#VALUE!
ENSG00000121807	CCR2	0.0988412	-0.328785	3.72495	-0.0882656	0.929666	#VALUE!
ENSG00000121895	TMEM156	0.603925	-0.255235	1.46643	-0.174052	0.861825	#VALUE!
ENSG00000122043	NA	0	NA	NA	NA	#VALUE!	#VALUE!
ENSG00000122122	SASH3	0	NA	NA	NA	#VALUE!	#VALUE!
ENSG00000122133	PAEP	0.690773	2.51466	1.72143	1.4608	0.14407	#VALUE!
ENSG00000122136	OBP2A	0.161268	0.63299	3.72495	0.169933	0.865063	#VALUE!
ENSG00000122180	MYOG	0.228504	1.09057	3.71525	0.293539	0.76911	#VALUE!
ENSG00000122224	LY9	0.120404	-0.328787	3.72495	-0.0882662	0.929665	#VALUE!
ENSG00000122304	PRM2	0.0509877	-0.328785	3.72495	-0.0882656	0.929666	#VALUE!
ENSG00000122375	OPN4	0.0565766	-0.328782	3.72495	-0.088265	0.929666	#VALUE!
ENSG00000122592	HOXA7	0.0451025	-0.328782	3.72495	-0.088265	0.929666	#VALUE!
ENSG00000122862	SRGN	0.0605737	0.152099	3.72495	0.0408326	0.967429	#VALUE!
ENSG00000122872	NA	0	NA	NA	NA	#VALUE!	#VALUE!
ENSG00000123165	ACTRT1	0	NA	NA	NA	#VALUE!	#VALUE!
ENSG00000123171	CCDC70	0	NA	NA	NA	#VALUE!	#VALUE!
ENSG00000123201	NA	0	NA	NA	NA	#VALUE!	#VALUE!
ENSG00000123388	HOXC11	0	NA	NA	NA	#VALUE!	#VALUE!
ENSG00000123407	HOXC12	0.32859	1.10102	2.16361	0.50888	0.610837	#VALUE!
ENSG00000123447	NA	0	NA	NA	NA	#VALUE!	#VALUE!
ENSG00000123569	H2BW1	0.200056	1.08728	3.72431	0.291941	0.770332	#VALUE!
ENSG00000123576	ESX1	0.503013	-0.639601	1.85638	-0.344542	0.730439	#VALUE!
ENSG00000123584	MAGEA9	0.216919	0.152089	3.72495	0.0408298	0.967432	#VALUE!
ENSG00000123594	ATXN3L	0	NA	NA	NA	#VALUE!	#VALUE!
ENSG00000123610	TNFAIP6	0	NA	NA	NA	#VALUE!	#VALUE!
ENSG00000124003	MOGAT1	0.155909	-0.328776	3.72495	-0.0882632	0.929667	#VALUE!
ENSG00000124019	FAM124B	0.420277	-2.21501	2.33684	-0.947864	0.343199	#VALUE!
ENSG00000124089	MC3R	0.211412	-1.61738	3.70742	-0.436254	0.662652	#VALUE!
ENSG00000124091	GCNT7	0.0565766	-0.328782	3.72495	-0.088265	0.929666	#VALUE!
ENSG00000124092	CTCFL	0.475189	0.654402	2.14786	0.304676	0.760613	#VALUE!
ENSG00000124157	SEMG2	0.0537901	0.632994	3.72495	0.169934	0.865062	#VALUE!
ENSG00000124196	GTSF1L	0	NA	NA	NA	#VALUE!	#VALUE!
ENSG00000124227	ANKRD60	0.0588832	0.632992	3.72495	0.169933	0.865063	#VALUE!
ENSG00000124232	RBPJL	0.0622225	0.632994	3.72495	0.169934	0.865062	#VALUE!
ENSG00000124233	SEMG1	0.101516	0.152097	3.72495	0.040832	0.96743	#VALUE!
ENSG00000124256	ZBP1	0	NA	NA	NA	#VALUE!	#VALUE!
ENSG00000124260	MAGEA10	0	NA	NA	NA	#VALUE!	#VALUE!
ENSG00000124391	IL17C	0.720658	-0.223737	1.38745	-0.161257	0.871891	#VALUE!
ENSG00000124449	IRGC	0.0970262	-0.804233	3.72455	-0.215928	0.829044	#VALUE!
ENSG00000124467	PSG8	0.571515	-3.07505	3.50168	-0.878164	0.379855	#VALUE!
ENSG00000124469	CEACAM8	0.164141	-1.34477	3.71735	-0.361755	0.717535	#VALUE!
ENSG00000124490	CRISP2	0.250547	-1.51953	3.27992	-0.463282	0.643162	#VALUE!
ENSG00000124610	H1-1	0	NA	NA	NA	#VALUE!	#VALUE!
ENSG00000124812	CRISP1	0.1085	-0.817984	3.72436	-0.219631	0.826159	#VALUE!
ENSG00000124818	OPN5	0.585081	3.19868	2.22904	1.435	0.151287	#VALUE!
ENSG00000124827	GCM2	0.0537901	0.632994	3.72495	0.169934	0.865062	#VALUE!
ENSG00000124835	LOC93463	0.198938	-0.809675	3.47504	-0.232997	0.815763	#VALUE!
ENSG00000124900	TRIM51	0	NA	NA	NA	#VALUE!	#VALUE!
ENSG00000124935	SCGB1D2	0.5552	0.749535	3.03674	0.246822	0.805046	#VALUE!
ENSG00000125207	PIWIL1	0.714047	-0.804452	2.18361	-0.368404	0.712572	#VALUE!
ENSG00000125245	GPR18	0.112318	1.11388	3.72495	0.299034	0.764914	#VALUE!
ENSG00000125337	KIF25	0.794752	-0.818718	1.59178	-0.51434	0.607014	#VALUE!
ENSG00000125385	NA	0	NA	NA	NA	#VALUE!	#VALUE!
ENSG00000125414	MYH2	0.443205	-1.2442	2.03929	-0.610116	0.541785	#VALUE!
ENSG00000125498	KIR2DL1	0	NA	NA	NA	#VALUE!	#VALUE!
ENSG00000125514	NA	0	NA	NA	NA	#VALUE!	#VALUE!
ENSG00000125522	NPBWR2	0.17727	1.11388	3.72495	0.299033	0.764915	#VALUE!
ENSG00000125533	BHLHE23	0.309068	-1.99955	3.16834	-0.631103	0.527973	#VALUE!
ENSG00000125631	HTR5BP	0.329708	1.05186	3.70207	0.284128	0.776312	#VALUE!
ENSG00000125695	NA	0	NA	NA	NA	#VALUE!	#VALUE!
ENSG00000125735	TNFSF14	0.473365	-2.68593	2.33772	-1.14895	0.250575	#VALUE!
ENSG00000125788	DEFB126	0.0484206	0.632992	3.72495	0.169933	0.865063	#VALUE!
ENSG00000125810	CD93	0.750159	0.289808	1.52577	0.189943	0.849354	#VALUE!
ENSG00000125815	CST8	0	NA	NA	NA	#VALUE!	#VALUE!
ENSG00000125816	NKX2-4	0.232846	0.632985	3.72495	0.169931	0.865064	#VALUE!
ENSG00000125823	CSTL1	0.117566	0.152095	3.72495	0.0408314	0.96743	#VALUE!
ENSG00000125831	CST11	0	NA	NA	NA	#VALUE!	#VALUE!
ENSG00000125879	OTOR	0.171031	-0.815274	3.72455	-0.218892	0.826734	#VALUE!
ENSG00000125888	BANF2	0.745658	-2.84276	1.79365	-1.5849	0.112989	#VALUE!
ENSG00000125899	NA	0.114736	0.152106	3.72495	0.0408344	0.967428	#VALUE!
ENSG00000125900	SIRPD	0	NA	NA	NA	#VALUE!	#VALUE!
ENSG00000125903	DEFB129	0.0536019	-0.328785	3.72495	-0.0882656	0.929666	#VALUE!
ENSG00000125910	S1PR4	0.240305	-0.920297	3.71137	-0.247967	0.80416	#VALUE!
ENSG00000125975	C20orf173	0	NA	NA	NA	#VALUE!	#VALUE!
ENSG00000125997	BPIFB9P	0.0536019	-0.328785	3.72495	-0.0882656	0.929666	#VALUE!
ENSG00000126233	SLURP1	0	NA	NA	NA	#VALUE!	#VALUE!
ENSG00000126337	KRT36	0.377794	-2.55424	3.01297	-0.847748	0.396578	#VALUE!
ENSG00000126467	TSKS	0.405658	-1.41542	2.52083	-0.561489	0.574464	#VALUE!
ENSG00000126549	STATH	0	NA	NA	NA	#VALUE!	#VALUE!
ENSG00000126550	HTN1	0	NA	NA	NA	#VALUE!	#VALUE!
ENSG00000126752	SSX1	0	NA	NA	NA	#VALUE!	#VALUE!
ENSG00000126785	RHOJ	0.783616	-0.41933	1.29861	-0.322906	0.746766	#VALUE!
ENSG00000126838	PZP	0.486614	-1.6125	2.07497	-0.777121	0.437088	#VALUE!
ENSG00000126860	EVI2A	0.107335	-0.328785	3.72495	-0.0882656	0.929666	#VALUE!
ENSG00000126890	CTAG2	0.205012	0.152104	3.45036	0.0440837	0.964838	#VALUE!
ENSG00000126895	AVPR2	0.33505	0.63299	3.15219	0.200809	0.840848	#VALUE!
ENSG00000127074	RGS13	0.479018	-1.25482	2.41265	-0.5201	0.602994	#VALUE!
ENSG00000127083	OMD	0.113373	0.63299	3.72495	0.169933	0.865063	#VALUE!
ENSG00000127318	IL22	0.0507582	0.152099	3.72495	0.0408326	0.967429	#VALUE!
ENSG00000127472	PLA2G5	0.353602	0.632977	3.72495	0.169929	0.865066	#VALUE!
ENSG00000127515	OR7A10	0	NA	NA	NA	#VALUE!	#VALUE!
ENSG00000127529	OR7C2	0	NA	NA	NA	#VALUE!	#VALUE!
ENSG00000127533	F2RL3	0.167745	-0.350533	3.72228	-0.0941718	0.924973	#VALUE!
ENSG00000127743	IL17B	0	NA	NA	NA	#VALUE!	#VALUE!
ENSG00000127780	OR1E2	0	NA	NA	NA	#VALUE!	#VALUE!
ENSG00000127903	ZNF835	0.158527	-1.284	3.71962	-0.345196	0.729947	#VALUE!
ENSG00000127954	STEAP4	0.70494	-0.466969	1.94446	-0.240153	0.810212	#VALUE!
ENSG00000127957	NA	0.127655	0.152093	3.72495	0.0408308	0.967431	#VALUE!
ENSG00000128262	NA	0	NA	NA	NA	#VALUE!	#VALUE!
ENSG00000128276	RFPL3	0.387398	-1.14412	3.6851	-0.31047	0.756203	#VALUE!
ENSG00000128313	APOL5	0.328113	0.936062	2.10947	0.443742	0.657229	#VALUE!
ENSG00000128322	IGLL1	0.586392	0.0812738	1.54958	0.0524489	0.958171	#VALUE!
ENSG00000128438	NA	0	NA	NA	NA	#VALUE!	#VALUE!
ENSG00000128519	TAS2R16	0	NA	NA	NA	#VALUE!	#VALUE!
ENSG00000128617	OPN1SW	0.495455	-0.891626	2.10126	-0.424329	0.671326	#VALUE!
ENSG00000128709	HOXD9	0.121599	0.63299	3.72495	0.169933	0.865063	#VALUE!
ENSG00000128710	HOXD10	0	NA	NA	NA	#VALUE!	#VALUE!
ENSG00000128713	HOXD11	0	NA	NA	NA	#VALUE!	#VALUE!
ENSG00000128714	HOXD13	0.107335	-0.328785	3.72495	-0.0882656	0.929666	#VALUE!
ENSG00000129009	ISLR	0.315039	-1.05115	2.5457	-0.412914	0.679669	#VALUE!
ENSG00000129170	CSRP3	0.713965	-0.998812	1.4814	-0.674236	0.500161	#VALUE!
ENSG00000129221	AIPL1	0.604029	1.85836	1.8736	0.991865	0.321263	#VALUE!
ENSG00000129450	SIGLEC9	0.0494756	0.152097	3.72495	0.040832	0.96743	#VALUE!
ENSG00000129744	ART1	0.369667	-2.27723	2.95241	-0.771312	0.440522	#VALUE!
ENSG00000129816	TTTY1B	0	NA	NA	NA	#VALUE!	#VALUE!
ENSG00000129845	TTTY1	0	NA	NA	NA	#VALUE!	#VALUE!
ENSG00000129862	VCY1B	0.0451025	-0.328782	3.72495	-0.088265	0.929666	#VALUE!
ENSG00000129864	VCY	0.108419	-0.328787	3.72495	-0.0882662	0.929665	#VALUE!
ENSG00000129873	CDY2B	0	NA	NA	NA	#VALUE!	#VALUE!
ENSG00000130167	TSPAN16	0.516184	0.525627	1.96375	0.267665	0.788957	#VALUE!
ENSG00000130385	BMP15	0	NA	NA	NA	#VALUE!	#VALUE!
ENSG00000130538	OR11H1	0	NA	NA	NA	#VALUE!	#VALUE!
ENSG00000130561	SAG	0.208625	-0.792606	3.7156	-0.213319	0.831078	#VALUE!
ENSG00000130595	TNNT3	0.710514	-0.873697	2.12405	-0.411335	0.680827	#VALUE!
ENSG00000130612	NA	0.403458	-0.328785	3.11573	-0.105524	0.91596	#VALUE!
ENSG00000130957	FBP2	0	NA	NA	NA	#VALUE!	#VALUE!
ENSG00000131007	TTTY9B	0	NA	NA	NA	#VALUE!	#VALUE!
ENSG00000131042	LILRB2	0	NA	NA	NA	#VALUE!	#VALUE!
ENSG00000131059	BPIFA3	0	NA	NA	NA	#VALUE!	#VALUE!
ENSG00000131068	DEFB118	0	NA	NA	NA	#VALUE!	#VALUE!
ENSG00000131097	HIGD1B	0	NA	NA	NA	#VALUE!	#VALUE!
ENSG00000131126	TEX101	0.373149	-2.069	3.68643	-0.561247	0.574629	#VALUE!
ENSG00000131203	IDO1	0.274135	0.223199	3.25801	0.068508	0.945381	#VALUE!
ENSG00000131233	GJA9	0	NA	NA	NA	#VALUE!	#VALUE!
ENSG00000131264	CDX4	0.24889	1.7664	3.70769	0.476416	0.633778	#VALUE!
ENSG00000131355	ADGRE3	0.0484206	0.632992	3.72495	0.169933	0.865063	#VALUE!
ENSG00000131401	NA	0.103847	-0.817984	3.72436	-0.219631	0.826159	#VALUE!
ENSG00000131538	NA	0	NA	NA	NA	#VALUE!	#VALUE!
ENSG00000131548	NA	0	NA	NA	NA	#VALUE!	#VALUE!
ENSG00000131634	TMEM204	0.211924	-1.33116	3.42655	-0.388485	0.697657	#VALUE!
ENSG00000131686	CA6	0.222588	-0.817753	3.38511	-0.241574	0.809111	#VALUE!
ENSG00000131721	RHOXF2	0.118507	-0.328789	3.72495	-0.0882668	0.929665	#VALUE!
ENSG00000131737	KRT34	0.0509877	-0.328785	3.72495	-0.0882656	0.929666	#VALUE!
ENSG00000131738	KRT33B	0.155771	-1.18032	3.71466	-0.317746	0.750678	#VALUE!
ENSG00000131864	USP29	0	NA	NA	NA	#VALUE!	#VALUE!
ENSG00000131885	NA	0	NA	NA	NA	#VALUE!	#VALUE!
ENSG00000131982	NA	0	NA	NA	NA	#VALUE!	#VALUE!
ENSG00000132297	HHLA1	0.0565766	-0.328782	3.72495	-0.088265	0.929666	#VALUE!
ENSG00000132446	FTHL17	0	NA	NA	NA	#VALUE!	#VALUE!
ENSG00000132465	JCHAIN	0.528245	-0.28519	1.89198	-0.150736	0.880184	#VALUE!
ENSG00000132514	CLEC10A	0.630308	-3.24826	2.13412	-1.52206	0.127993	#VALUE!
ENSG00000132631	SCP2D1	0	NA	NA	NA	#VALUE!	#VALUE!
ENSG00000132671	SSTR4	0.681119	-2.23985	2.07805	-1.07786	0.281096	#VALUE!
ENSG00000132681	ATP1A4	0.111256	-0.809669	3.72495	-0.217364	0.827925	#VALUE!
ENSG00000132693	CRP	0.107341	-0.328787	3.72495	-0.0882662	0.929665	#VALUE!
ENSG00000132704	FCRL2	0.622619	-2.80949	2.2955	-1.22391	0.220985	#VALUE!
ENSG00000132967	NA	0	NA	NA	NA	#VALUE!	#VALUE!
ENSG00000132972	RNF17	0.108419	-0.328787	3.72495	-0.0882662	0.929665	#VALUE!
ENSG00000133055	MYBPH	0.287614	-2.15026	3.68333	-0.583782	0.559367	#VALUE!
ENSG00000133105	RXFP2	0.511937	0.977962	2.52673	0.387046	0.698722	#VALUE!
ENSG00000133561	GIMAP6	0.0519237	-0.328782	3.72495	-0.088265	0.929666	#VALUE!
ENSG00000133574	GIMAP4	0.0536019	-0.328785	3.72495	-0.0882656	0.929666	#VALUE!
ENSG00000133624	NA	0.764815	-2.869	3.66634	-0.782522	#VALUE!	#VALUE!
ENSG00000133742	CA1	0.476355	0.506697	2.52949	0.200316	0.841233	#VALUE!
ENSG00000133800	LYVE1	0.702943	1.39013	2.84186	0.48916	0.624728	#VALUE!
ENSG00000133937	GSC	0.181538	0.152104	3.72495	0.0408338	0.967428	#VALUE!
ENSG00000134028	ADAMDEC1	0	NA	NA	NA	#VALUE!	#VALUE!
ENSG00000134061	CD180	0.0622225	0.632994	3.72495	0.169934	0.865062	#VALUE!
ENSG00000134160	TRPM1	0.6221	-0.236997	1.7238	-0.137485	0.890648	#VALUE!
ENSG00000134200	TSHB	0	NA	NA	NA	#VALUE!	#VALUE!
ENSG00000134216	CHIA	0.270657	-0.666868	3.243	-0.205633	0.837077	#VALUE!
ENSG00000134249	ADAM30	0	NA	NA	NA	#VALUE!	#VALUE!
ENSG00000134460	IL2RA	0.157591	-1.27835	3.72104	-0.343547	0.731187	#VALUE!
ENSG00000134588	USP26	0	NA	NA	NA	#VALUE!	#VALUE!
ENSG00000134612	NA	0.0588832	0.632992	3.72495	0.169933	0.865063	#VALUE!
ENSG00000134765	DSC1	0.155469	-0.305351	3.72317	-0.0820137	0.934636	#VALUE!
ENSG00000134830	C5AR2	0.503737	-0.0557301	1.77894	-0.0313276	0.975008	#VALUE!
ENSG00000135094	SDS	0.320654	-2.32646	3.10543	-0.749159	0.453761	#VALUE!
ENSG00000135175	OCM2	0.102211	1.11388	3.72495	0.299034	0.764914	#VALUE!
ENSG00000135355	GJA10	0.323419	-2.01141	2.52444	-0.796774	0.425582	#VALUE!
ENSG00000135413	LACRT	0.0638273	0.152097	3.72495	0.040832	0.96743	#VALUE!
ENSG00000135426	TESPA1	0.225582	-0.809677	3.72495	-0.217366	0.827923	#VALUE!
ENSG00000135443	KRT85	0.163485	-0.809671	3.72495	-0.217364	0.827924	#VALUE!
ENSG00000135477	KRT87P	0.1576	-0.786246	3.72317	-0.211176	0.83275	#VALUE!
ENSG00000135517	MIP	0.644562	2.13738	2.04394	1.04571	0.295693	#VALUE!
ENSG00000135569	TAAR5	0	NA	NA	NA	#VALUE!	#VALUE!
ENSG00000136244	IL6	0.457613	0.548102	2.11143	0.259588	0.795181	#VALUE!
ENSG00000136275	PKD1L1-AS1	0.112673	1.11388	3.72495	0.299034	0.764914	#VALUE!
ENSG00000136315	NA	0	NA	NA	NA	#VALUE!	#VALUE!
ENSG00000136327	NKX2-8	0.778377	-0.448291	2.05023	-0.218654	0.826919	#VALUE!
ENSG00000136352	NKX2-1	0.258976	0.152102	3.31385	0.045899	0.963391	#VALUE!
ENSG00000136487	GH2	0.0605737	0.152099	3.72495	0.0408326	0.967429	#VALUE!
ENSG00000136488	CSH1	0.788171	0.344347	1.65493	0.208074	0.835171	#VALUE!
ENSG00000136634	IL10	0.0577016	0.152097	3.72495	0.040832	0.96743	#VALUE!
ENSG00000136689	IL1RN	0.272601	-1.34343	3.28658	-0.408762	0.682714	#VALUE!
ENSG00000136694	IL36A	0	NA	NA	NA	#VALUE!	#VALUE!
ENSG00000136695	IL36RN	0.560377	0.228229	2.11707	0.107804	0.914151	#VALUE!
ENSG00000136696	IL36B	0.10758	1.11389	3.72495	0.299034	0.764914	#VALUE!
ENSG00000136697	IL1F10	0	NA	NA	NA	#VALUE!	#VALUE!
ENSG00000136834	OR1J1	0	NA	NA	NA	#VALUE!	#VALUE!
ENSG00000136839	OR13C9	0.0507582	0.152099	3.72495	0.0408326	0.967429	#VALUE!
ENSG00000136929	HEMGN	0.601646	0.779319	1.98029	0.393537	0.693923	#VALUE!
ENSG00000136939	OR1L4	0	NA	NA	NA	#VALUE!	#VALUE!
ENSG00000137077	CCL21	0.111698	0.63299	3.72495	0.169933	0.865063	#VALUE!
ENSG00000137080	IFNA21	0	NA	NA	NA	#VALUE!	#VALUE!
ENSG00000137273	FOXF2	0.429537	0.167718	2.08781	0.0803318	0.935973	#VALUE!
ENSG00000137441	FGFBP2	0	NA	NA	NA	#VALUE!	#VALUE!
ENSG00000137634	NXPE4	0.655163	1.1058	1.86583	0.592655	0.553412	#VALUE!
ENSG00000137674	MMP20	0	NA	NA	NA	#VALUE!	#VALUE!
ENSG00000137675	MMP27	0.0484206	0.632992	3.72495	0.169933	0.865063	#VALUE!
ENSG00000137707	BTG4	0.335064	1.59722	2.56969	0.621563	0.534229	#VALUE!
ENSG00000137745	MMP13	0.744698	-2.433	1.75588	-1.38564	0.165858	#VALUE!
ENSG00000137948	BRDT	0.211564	-1.22203	3.71886	-0.328604	0.742455	#VALUE!
ENSG00000138068	SULT6B1	0	NA	NA	NA	#VALUE!	#VALUE!
ENSG00000138472	GUCA1C	0.0546798	-0.328785	3.72495	-0.0882656	0.929666	#VALUE!
ENSG00000138483	CCDC54	0	NA	NA	NA	#VALUE!	#VALUE!
ENSG00000138684	IL21	0	NA	NA	NA	#VALUE!	#VALUE!
ENSG00000138755	CXCL9	0.210281	-1.15318	3.71283	-0.310593	0.75611	#VALUE!
ENSG00000138813	C4orf17	0.511156	-0.746947	2.14635	-0.348009	0.727834	#VALUE!
ENSG00000138892	TTLL8	0.0565766	-0.328782	3.72495	-0.088265	0.929666	#VALUE!
ENSG00000139053	PDE6H	0.774119	-0.520142	1.31363	-0.395957	0.692137	#VALUE!
ENSG00000139151	PLCZ1	0.107325	0.15211	3.72495	0.0408356	0.967427	#VALUE!
ENSG00000139223	ANP32D	0.0638273	0.152097	3.72495	0.040832	0.96743	#VALUE!
ENSG00000139330	KERA	0	NA	NA	NA	#VALUE!	#VALUE!
ENSG00000139610	CELA1	0	NA	NA	NA	#VALUE!	#VALUE!
ENSG00000139648	KRT71	0.202963	1.32789	3.71536	0.357404	0.720789	#VALUE!
ENSG00000139780	METTL21C	0	NA	NA	NA	#VALUE!	#VALUE!
ENSG00000139797	RNF113B	0.0484206	0.632992	3.72495	0.169933	0.865063	#VALUE!
ENSG00000140030	GPR65	0.0611338	0.632992	3.72495	0.169933	0.865063	#VALUE!
ENSG00000140067	FAM181A	0.486732	-0.938908	1.82285	-0.515078	0.606499	#VALUE!
ENSG00000140379	BCL2A1	0.283396	0.554134	2.60215	0.212953	0.831364	#VALUE!
ENSG00000140506	LMAN1L	0.708182	2.91956	2.42525	1.20381	0.228661	#VALUE!
ENSG00000140522	RLBP1	0.267268	-0.328792	3.72495	-0.0882677	0.929664	#VALUE!
ENSG00000140749	IGSF6	0.0507582	0.152099	3.72495	0.0408326	0.967429	#VALUE!
ENSG00000140798	ABCC12	0.741964	-2.52521	1.57693	-1.60134	0.109302	#VALUE!
ENSG00000140932	CMTM2	0.340732	-0.328793	3.16017	-0.104043	0.917135	#VALUE!
ENSG00000140955	ADAD2	0.0536019	-0.328785	3.72495	-0.0882656	0.929666	#VALUE!
ENSG00000140986	RPL3L	0.330148	0.227818	3.19554	0.0712924	0.943165	#VALUE!
ENSG00000141028	NA	0.226866	0.152102	3.3666	0.0451796	0.963964	#VALUE!
ENSG00000141096	DPEP3	0.0519237	-0.328782	3.72495	-0.088265	0.929666	#VALUE!
ENSG00000141161	UNC45B	0.262375	-1.88638	3.69509	-0.510509	0.609695	#VALUE!
ENSG00000141200	KIF2B	0	NA	NA	NA	#VALUE!	#VALUE!
ENSG00000141255	SPATA22	0.429995	-2.01784	2.4332	-0.829297	0.406936	#VALUE!
ENSG00000141316	SPACA3	0.280914	-1.27199	2.61453	-0.486508	0.626607	#VALUE!
ENSG00000141748	ARL5C	0.0519237	-0.328782	3.72495	-0.088265	0.929666	#VALUE!
ENSG00000141946	ZIM3	0	NA	NA	NA	#VALUE!	#VALUE!
ENSG00000141977	CIB3	0.090205	-0.797299	3.72465	-0.21406	0.8305	#VALUE!
ENSG00000142025	DMRTC2	0	NA	NA	NA	#VALUE!	#VALUE!
ENSG00000142163	OR1E3	0.0484206	0.632992	3.72495	0.169933	0.865063	#VALUE!
ENSG00000142182	DNMT3L	0.219108	-1.26995	3.39115	-0.37449	0.70804	#VALUE!
ENSG00000142224	IL19	0.453669	0.595568	1.82201	0.326874	0.743763	#VALUE!
ENSG00000142405	NLRP12	0.391115	-1.26935	2.52928	-0.501862	0.615765	#VALUE!
ENSG00000142512	SIGLEC10	0.103077	-0.328789	3.72495	-0.0882668	0.929665	#VALUE!
ENSG00000142539	NA	0.783212	1.18767	3.49673	0.339651	0.734119	#VALUE!
ENSG00000142615	CELA2A	0.152963	-1.14644	3.71721	-0.308415	0.757767	#VALUE!
ENSG00000142698	C1orf94	0.789291	-2.5335	1.56097	-1.62303	0.104583	#VALUE!
ENSG00000143006	DMRTB1	0	NA	NA	NA	#VALUE!	#VALUE!
ENSG00000143032	BARHL2	0.42057	1.21185	3.69099	0.328327	0.742665	#VALUE!
ENSG00000143105	KCNA10	0.548381	1.87001	2.5373	0.737006	0.461118	#VALUE!
ENSG00000143119	CD53	0.113153	-0.817984	3.72436	-0.219631	0.826159	#VALUE!
ENSG00000143185	XCL2	0.518256	-1.22474	2.52544	-0.484963	0.627703	#VALUE!
ENSG00000143196	DPT	0.0638973	0.632994	3.72495	0.169934	0.865062	#VALUE!
ENSG00000143297	FCRL5	0.379515	-1.33401	2.04136	-0.65349	0.513441	#VALUE!
ENSG00000143355	LHX9	0.631101	1.56362	2.79485	0.559467	0.575843	#VALUE!
ENSG00000143452	HORMAD1	0	NA	NA	NA	#VALUE!	#VALUE!
ENSG00000143520	FLG2	0.0565766	-0.328782	3.72495	-0.088265	0.929666	#VALUE!
ENSG00000143536	CRNN	0.147599	1.11388	3.72495	0.299033	0.764915	#VALUE!
ENSG00000143546	S100A8	0.240305	-0.920297	3.71137	-0.247967	0.80416	#VALUE!
ENSG00000143556	S100A7	0.37357	-2.28136	2.44963	-0.931308	0.351694	#VALUE!
ENSG00000143631	FLG	0	NA	NA	NA	#VALUE!	#VALUE!
ENSG00000143851	PTPN7	0.10758	1.11389	3.72495	0.299034	0.764914	#VALUE!
ENSG00000143954	REG3G	0.316152	-1.9773	2.52904	-0.781836	0.434311	#VALUE!
ENSG00000144010	TRIM43B	0	NA	NA	NA	#VALUE!	#VALUE!
ENSG00000144015	TRIM43	0	NA	NA	NA	#VALUE!	#VALUE!
ENSG00000144188	NA	0	NA	NA	NA	#VALUE!	#VALUE!
ENSG00000144230	GPR17	0.457009	-0.809679	2.50874	-0.322744	0.746889	#VALUE!
ENSG00000145075	NA	0	NA	NA	NA	#VALUE!	#VALUE!
ENSG00000145107	TM4SF19	0.0565766	-0.328782	3.72495	-0.088265	0.929666	#VALUE!
ENSG00000145113	MUC4	11.6588	0.138702	0.562148	0.246736	#VALUE!	#VALUE!
ENSG00000145283	SLC10A6	0.277418	0.152116	2.62816	0.0578794	0.953845	#VALUE!
ENSG00000145309	CABS1	0	NA	NA	NA	#VALUE!	#VALUE!
ENSG00000145649	GZMA	0.0519237	-0.328782	3.72495	-0.088265	0.929666	#VALUE!
ENSG00000145826	LECT2	0	NA	NA	NA	#VALUE!	#VALUE!
ENSG00000145835	NA	0	NA	NA	NA	#VALUE!	#VALUE!
ENSG00000145839	IL9	0	NA	NA	NA	#VALUE!	#VALUE!
ENSG00000145863	GABRA6	0.0611338	0.632992	3.72495	0.169933	0.865063	#VALUE!
ENSG00000146047	H2BC1	0	NA	NA	NA	#VALUE!	#VALUE!
ENSG00000146049	KAAG1	0.12278	1.11388	3.72495	0.299034	0.764914	#VALUE!
ENSG00000146378	TAAR2	0	NA	NA	NA	#VALUE!	#VALUE!
ENSG00000146383	TAAR6	0.0546798	-0.328785	3.72495	-0.0882656	0.929666	#VALUE!
ENSG00000146385	TAAR8	0	NA	NA	NA	#VALUE!	#VALUE!
ENSG00000146399	TAAR1	0.614222	1.61235	1.51846	1.06183	0.288314	#VALUE!
ENSG00000146556	NA	0	NA	NA	NA	#VALUE!	#VALUE!
ENSG00000146722	NA	0	NA	NA	NA	#VALUE!	#VALUE!
ENSG00000146809	ASB15	0.717432	-2.18245	1.444	-1.51139	0.13069	#VALUE!
ENSG00000146839	ZAN	0.639844	-2.08163	2.31201	-0.900355	0.367932	#VALUE!
ENSG00000146857	STRA8	0.0638273	0.152097	3.72495	0.040832	0.96743	#VALUE!
ENSG00000146910	CNPY1	0.282899	1.50289	3.72312	0.403665	0.686459	#VALUE!
ENSG00000146926	ASB10	0	NA	NA	NA	#VALUE!	#VALUE!
ENSG00000147113	DIPK2B	0.30569	-2.19625	3.68172	-0.596528	0.550822	#VALUE!
ENSG00000147127	RAB41	0.156513	-1.2703	3.72141	-0.341349	0.732841	#VALUE!
ENSG00000147138	GPR174	0.425913	2.27855	3.05292	0.746351	0.455455	#VALUE!
ENSG00000147183	CPXCR1	0.12612	1.11389	3.72495	0.299034	0.764914	#VALUE!
ENSG00000147246	HTR2C	0.0565766	-0.328782	3.72495	-0.088265	0.929666	#VALUE!
ENSG00000147432	CHRNB3	0.542983	2.00578	2.40641	0.833515	0.404554	#VALUE!
ENSG00000147434	CHRNA6	0.311485	-1.98492	3.69045	-0.537853	0.590678	#VALUE!
ENSG00000147443	DOK2	0.58124	-1.16824	1.84706	-0.632485	0.52707	#VALUE!
ENSG00000147588	PMP2	0.0622225	0.632994	3.72495	0.169934	0.865062	#VALUE!
ENSG00000147613	PSKH2	0.203448	0.15209	3.72495	0.04083	0.967431	#VALUE!
ENSG00000147689	FAM83A	0.392636	-0.825903	1.87658	-0.44011	0.659858	#VALUE!
ENSG00000147697	GSDMC	0.22963	-0.764663	3.72195	-0.205447	0.837223	#VALUE!
ENSG00000147753	TTTY7	0	NA	NA	NA	#VALUE!	#VALUE!
ENSG00000147761	TTTY7B	0	NA	NA	NA	#VALUE!	#VALUE!
ENSG00000147873	IFNA5	0.0605737	0.152099	3.72495	0.0408326	0.967429	#VALUE!
ENSG00000147896	IFNK	0	NA	NA	NA	#VALUE!	#VALUE!
ENSG00000148136	OR13C4	0.0519237	-0.328782	3.72495	-0.088265	0.929666	#VALUE!
ENSG00000148156	ACTL7B	0.168525	1.11388	3.72495	0.299033	0.764915	#VALUE!
ENSG00000148215	OR5C1	0	NA	NA	NA	#VALUE!	#VALUE!
ENSG00000148377	IDI2	0.65098	-0.361391	1.54117	-0.234491	0.814604	#VALUE!
ENSG00000148482	SLC39A12	0.314826	-1.52006	2.53229	-0.600273	0.548324	#VALUE!
ENSG00000148513	ANKRD30A	0.277122	-1.16661	3.70443	-0.314923	0.75282	#VALUE!
ENSG00000148602	LRIT1	0.0537901	0.632994	3.72495	0.169934	0.865062	#VALUE!
ENSG00000148604	RGR	0	NA	NA	NA	#VALUE!	#VALUE!
ENSG00000148704	VAX1	0.0565766	-0.328782	3.72495	-0.088265	0.929666	#VALUE!
ENSG00000148795	CYP17A1	0.623174	0.347267	2.49583	0.139139	0.889341	#VALUE!
ENSG00000149133	OR5F1	0	NA	NA	NA	#VALUE!	#VALUE!
ENSG00000149443	NA	0	NA	NA	NA	#VALUE!	#VALUE!
ENSG00000149488	TMC2	0.478605	-1.98971	2.00951	-0.990146	0.322103	#VALUE!
ENSG00000149507	OOSP2	0	NA	NA	NA	#VALUE!	#VALUE!
ENSG00000149516	MS4A3	0.0536019	-0.328785	3.72495	-0.0882656	0.929666	#VALUE!
ENSG00000149534	MS4A2	0.108689	-0.328789	3.72495	-0.0882668	0.929665	#VALUE!
ENSG00000149635	OCSTAMP	0.208979	0.632999	3.72495	0.169935	0.865061	#VALUE!
ENSG00000149651	SPINT4	0	NA	NA	NA	#VALUE!	#VALUE!
ENSG00000149656	NA	0	NA	NA	NA	#VALUE!	#VALUE!
ENSG00000149968	MMP3	0.689366	0.49582	2.06614	0.239973	0.810351	#VALUE!
ENSG00000150045	KLRF1	0.369724	-1.71955	2.43689	-0.705632	0.480417	#VALUE!
ENSG00000150048	CLEC1A	0	NA	NA	NA	#VALUE!	#VALUE!
ENSG00000150201	FXYD4	0.227305	0.650572	3.36977	0.193061	0.846911	#VALUE!
ENSG00000150244	TRIM48	0	NA	NA	NA	#VALUE!	#VALUE!
ENSG00000150261	OR8K1	0	NA	NA	NA	#VALUE!	#VALUE!
ENSG00000150269	OR5M9	0	NA	NA	NA	#VALUE!	#VALUE!
ENSG00000150276	PPIAP26	0	NA	NA	NA	#VALUE!	#VALUE!
ENSG00000150337	FCGR1A	0.0537387	0.152099	3.72495	0.0408326	0.967429	#VALUE!
ENSG00000150681	RGS18	0.0989512	0.152093	3.72495	0.0408308	0.967431	#VALUE!
ENSG00000150732	NA	0	NA	NA	NA	#VALUE!	#VALUE!
ENSG00000150783	TEX12	0.458	-2.79705	3.6645	-0.763283	0.445294	#VALUE!
ENSG00000151005	TKTL2	0.174507	1.11388	3.72495	0.299033	0.764915	#VALUE!
ENSG00000151033	LYZL2	0	NA	NA	NA	#VALUE!	#VALUE!
ENSG00000151365	THRSP	0.587443	-1.17932	1.79541	-0.656849	0.511278	#VALUE!
ENSG00000151379	MSGN1	0	NA	NA	NA	#VALUE!	#VALUE!
ENSG00000151418	ATP6V1G3	0.204132	0.621615	3.45072	0.180141	0.857042	#VALUE!
ENSG00000151475	SLC25A31	0.603854	0.725088	2.04034	0.355377	0.722307	#VALUE!
ENSG00000151577	DRD3	0.330733	0.633006	2.60583	0.242919	0.808068	#VALUE!
ENSG00000151631	NA	0	NA	NA	NA	#VALUE!	#VALUE!
ENSG00000151702	FLI1	0.499713	0.861021	1.80553	0.476881	0.633447	#VALUE!
ENSG00000151846	PABPC3	0	NA	NA	NA	#VALUE!	#VALUE!
ENSG00000151963	ZNF37CP	0.205364	-0.805065	3.72019	-0.216404	0.828673	#VALUE!
ENSG00000152086	TUBA3E	0.542291	-2.89176	2.84052	-1.01804	0.308661	#VALUE!
ENSG00000152214	RIT2	0.476322	1.14504	2.05709	0.556634	0.577777	#VALUE!
ENSG00000152266	PTH	0	NA	NA	NA	#VALUE!	#VALUE!
ENSG00000152430	BOLL	0	NA	NA	NA	#VALUE!	#VALUE!
ENSG00000152463	OLAH	0.206269	-1.69378	3.42113	-0.495094	0.620534	#VALUE!
ENSG00000152591	DSPP	0.10459	-0.809671	3.72495	-0.217364	0.827924	#VALUE!
ENSG00000152595	MEPE	0.445815	-1.09245	2.0809	-0.524986	0.599593	#VALUE!
ENSG00000152672	CLEC4F	0.221381	-0.32878	3.38833	-0.0970329	0.9227	#VALUE!
ENSG00000153230	OR14K1	0.101975	-0.809671	3.72495	-0.217364	0.827924	#VALUE!
ENSG00000153446	C16orf89	0.479563	-0.581051	1.81658	-0.31986	0.749074	#VALUE!
ENSG00000153498	SPACA7	0.0565766	-0.328782	3.72495	-0.088265	0.929666	#VALUE!
ENSG00000153684	GOLGA8F	0.268009	-1.62647	3.70293	-0.439239	0.660489	#VALUE!
ENSG00000153779	TGIF2LX	0	NA	NA	NA	#VALUE!	#VALUE!
ENSG00000153802	TMPRSS11D	0	NA	NA	NA	#VALUE!	#VALUE!
ENSG00000153923	NA	0.338163	0.171274	3.16088	0.0541857	0.956787	#VALUE!
ENSG00000154007	ASB17	0	NA	NA	NA	#VALUE!	#VALUE!
ENSG00000154133	ROBO4	0.317763	-0.272494	2.16237	-0.126016	0.899719	#VALUE!
ENSG00000154165	GPR15	0.152963	-1.14644	3.71721	-0.308415	0.757767	#VALUE!
ENSG00000154198	NA	0	NA	NA	NA	#VALUE!	#VALUE!
ENSG00000154316	TDH	0.124445	1.11389	3.72495	0.299034	0.764914	#VALUE!
ENSG00000154415	PPP1R3A	0.452089	0.940138	1.78871	0.525595	0.59917	#VALUE!
ENSG00000154438	ASZ1	0.0537387	0.152099	3.72495	0.0408326	0.967429	#VALUE!
ENSG00000154493	C10orf90	0.738392	2.26415	1.52159	1.48801	0.136747	#VALUE!
ENSG00000154589	LY96	0.110807	0.152108	3.72495	0.040835	0.967427	#VALUE!
ENSG00000154611	PSMA8	0	NA	NA	NA	#VALUE!	#VALUE!
ENSG00000154646	TMPRSS15	0.0989512	0.152093	3.72495	0.0408308	0.967431	#VALUE!
ENSG00000154874	NA	0	NA	NA	NA	#VALUE!	#VALUE!
ENSG00000155087	ODF1	0.115821	0.15211	3.72495	0.0408356	0.967427	#VALUE!
ENSG00000155249	OR4K1	0	NA	NA	NA	#VALUE!	#VALUE!
ENSG00000155495	MAGEC1	0.0536019	-0.328785	3.72495	-0.0882656	0.929666	#VALUE!
ENSG00000155622	XAGE2	0.665235	-2.65451	1.92918	-1.37598	0.168827	#VALUE!
ENSG00000155659	VSIG4	0	NA	NA	NA	#VALUE!	#VALUE!
ENSG00000155754	C2CD6	0.517146	0.0439023	2.04042	0.0215163	0.982834	#VALUE!
ENSG00000155833	CYLC2	0.0638973	0.632994	3.72495	0.169934	0.865062	#VALUE!
ENSG00000155918	RAET1L	0.267725	0.649333	3.28452	0.197695	0.843284	#VALUE!
ENSG00000156269	NAA11	0.0605737	0.152099	3.72495	0.0408326	0.967429	#VALUE!
ENSG00000156282	CLDN17	0.0622225	0.632994	3.72495	0.169934	0.865062	#VALUE!
ENSG00000156284	CLDN8	0	NA	NA	NA	#VALUE!	#VALUE!
ENSG00000156575	PRG3	0	NA	NA	NA	#VALUE!	#VALUE!
ENSG00000156738	MS4A1	0.0935231	0.152108	3.72495	0.040835	0.967427	#VALUE!
ENSG00000156755	IGKV1OR-2	0	NA	NA	NA	#VALUE!	#VALUE!
ENSG00000157060	SHCBP1L	0	NA	NA	NA	#VALUE!	#VALUE!
ENSG00000157093	LYZL4	0.434228	0.633011	1.87709	0.33723	0.735944	#VALUE!
ENSG00000157119	KLHL40	0	NA	NA	NA	#VALUE!	#VALUE!
ENSG00000157554	ERG	0.164105	0.152108	3.72495	0.040835	0.967427	#VALUE!
ENSG00000157965	NA	0	NA	NA	NA	#VALUE!	#VALUE!
ENSG00000158315	RHBDL2	0.279137	2.27665	3.68991	0.616995	0.537238	#VALUE!
ENSG00000158477	CD1A	0	NA	NA	NA	#VALUE!	#VALUE!
ENSG00000158481	CD1C	0	NA	NA	NA	#VALUE!	#VALUE!
ENSG00000158485	CD1B	0	NA	NA	NA	#VALUE!	#VALUE!
ENSG00000158488	CD1E	0.114873	0.63299	3.72495	0.169933	0.865063	#VALUE!
ENSG00000158497	HMHB1	0	NA	NA	NA	#VALUE!	#VALUE!
ENSG00000158578	ALAS2	0.365664	-2.27182	2.45816	-0.924196	0.355384	#VALUE!
ENSG00000158639	PAGE5	0	NA	NA	NA	#VALUE!	#VALUE!
ENSG00000158731	OR10J6P	0	NA	NA	NA	#VALUE!	#VALUE!
ENSG00000158786	PLA2G2F	0.271309	-0.902474	3.29011	-0.274299	0.783855	#VALUE!
ENSG00000158901	WFDC8	0	NA	NA	NA	#VALUE!	#VALUE!
ENSG00000159186	ATP5POP1	0	NA	NA	NA	#VALUE!	#VALUE!
ENSG00000159189	C1QC	0.11144	0.152095	3.72495	0.0408314	0.96743	#VALUE!
ENSG00000159337	PLA2G4D	0.611666	-1.67099	1.68509	-0.991633	0.321377	#VALUE!
ENSG00000159339	PADI4	0.320153	-0.155626	3.20234	-0.0485976	0.96124	#VALUE!
ENSG00000159455	LCE2B	0	NA	NA	NA	#VALUE!	#VALUE!
ENSG00000159495	TGM7	0.107325	0.15211	3.72495	0.0408356	0.967427	#VALUE!
ENSG00000159516	SPRR2G	0	NA	NA	NA	#VALUE!	#VALUE!
ENSG00000159527	PGLYRP3	0.114655	0.632992	3.72495	0.169933	0.865063	#VALUE!
ENSG00000159723	AGRP	0.358711	1.30158	3.70527	0.351279	0.725379	#VALUE!
ENSG00000159763	PIP	0.107204	-0.809671	3.72495	-0.217364	0.827924	#VALUE!
ENSG00000159961	OR3A3	0.302094	-0.704273	2.59457	-0.271441	0.786052	#VALUE!
ENSG00000160229	ZNF66	0.324167	-0.651599	2.55077	-0.255452	0.798374	#VALUE!
ENSG00000160321	ZNF208	0.0451025	-0.328782	3.72495	-0.088265	0.929666	#VALUE!
ENSG00000160339	FCN2	0	NA	NA	NA	#VALUE!	#VALUE!
ENSG00000160505	NLRP4	0	NA	NA	NA	#VALUE!	#VALUE!
ENSG00000160791	CCR5	0.188272	1.11388	3.72495	0.299033	0.764915	#VALUE!
ENSG00000160856	FCRL3	0.376604	-1.18574	1.83407	-0.646505	0.517952	#VALUE!
ENSG00000160882	CYP11B1	0.260881	-0.311444	3.70555	-0.084048	0.933018	#VALUE!
ENSG00000160886	LY6K	0	NA	NA	NA	#VALUE!	#VALUE!
ENSG00000160994	TEKTL1	0.0536019	-0.328785	3.72495	-0.0882656	0.929666	#VALUE!
ENSG00000161031	PGLYRP2	0.556889	-3.00074	1.86915	-1.60541	0.108405	#VALUE!
ENSG00000161055	SCGB3A1	0.658712	-2.02836	1.59002	-1.27568	0.202069	#VALUE!
ENSG00000161103	NA	0	NA	NA	NA	#VALUE!	#VALUE!
ENSG00000161634	DCD	0	NA	NA	NA	#VALUE!	#VALUE!
ENSG00000161640	SIGLEC11	0.367423	-1.2119	3.69746	-0.327765	0.743089	#VALUE!
ENSG00000161643	SIGLEC16	0.16625	-0.328787	3.72495	-0.0882663	0.929665	#VALUE!
ENSG00000161649	CD300LG	0.104497	0.152097	3.72495	0.040832	0.96743	#VALUE!
ENSG00000161807	OR7G1	0	NA	NA	NA	#VALUE!	#VALUE!
ENSG00000161849	KRT84	0	NA	NA	NA	#VALUE!	#VALUE!
ENSG00000161850	KRT82	0.0622225	0.632994	3.72495	0.169934	0.865062	#VALUE!
ENSG00000161911	TREML1	0.438993	-2.12938	2.08842	-1.01961	0.307912	#VALUE!
ENSG00000162006	MSLNL	0.233627	-0.734537	3.7097	-0.198005	0.843041	#VALUE!
ENSG00000162365	CYP4A22	0.514765	-0.392775	1.82305	-0.215449	0.829417	#VALUE!
ENSG00000162366	PDZK1IP1	0.487013	-2.74362	2.33118	-1.17692	0.239226	#VALUE!
ENSG00000162398	CIMAP2	0.568606	0.490581	1.8477	0.265509	0.790617	#VALUE!
ENSG00000162399	BSND	0.154202	-0.328791	3.72495	-0.0882674	0.929664	#VALUE!
ENSG00000162624	LHX8	0	NA	NA	NA	#VALUE!	#VALUE!
ENSG00000162641	AKNAD1	0	NA	NA	NA	#VALUE!	#VALUE!
ENSG00000162685	NA	0	NA	NA	NA	#VALUE!	#VALUE!
ENSG00000162699	NA	0.531827	-1.5255	1.5639	-0.975445	0.329339	#VALUE!
ENSG00000162723	SLAMF9	0.57786	-1.27275	2.50802	-0.507471	0.611824	#VALUE!
ENSG00000162727	OR2M5	0	NA	NA	NA	#VALUE!	#VALUE!
ENSG00000162739	SLAMF6	0.0989512	0.152093	3.72495	0.0408308	0.967431	#VALUE!
ENSG00000162747	FCGR3B	0.385909	-1.25384	1.83616	-0.682861	0.494695	#VALUE!
ENSG00000162763	LRRC52	0.731538	-1.00035	2.49568	-0.400832	0.688544	#VALUE!
ENSG00000162840	NA	0.162253	-0.786246	3.72317	-0.211176	0.83275	#VALUE!
ENSG00000162843	WDR64	0.615138	-0.250766	2.2268	-0.112613	0.910337	#VALUE!
ENSG00000162888	IKBKE-AS1	0.0577016	0.152097	3.72495	0.040832	0.96743	#VALUE!
ENSG00000162891	IL20	0.0577016	0.152097	3.72495	0.040832	0.96743	#VALUE!
ENSG00000162892	IL24	0.0519237	-0.328782	3.72495	-0.088265	0.929666	#VALUE!
ENSG00000162947	LINC01931	0	NA	NA	NA	#VALUE!	#VALUE!
ENSG00000162997	NA	0.191482	0.152088	3.72495	0.0408297	0.967432	#VALUE!
ENSG00000163017	ACTG2	0.613462	-1.9221	1.57035	-1.224	0.220953	#VALUE!
ENSG00000163046	ANKRD30BL	0.0577016	0.152097	3.72495	0.040832	0.96743	#VALUE!
ENSG00000163081	CCDC140	0	NA	NA	NA	#VALUE!	#VALUE!
ENSG00000163098	NA	0	NA	NA	NA	#VALUE!	#VALUE!
ENSG00000163106	HPGDS	0.176209	-0.328794	3.72495	-0.0882681	0.929664	#VALUE!
ENSG00000163114	PDHA2	0	NA	NA	NA	#VALUE!	#VALUE!
ENSG00000163145	C1QTNF7	0.0494756	0.152097	3.72495	0.040832	0.96743	#VALUE!
ENSG00000163154	TNFAIP8L2	0.100234	0.152095	3.72495	0.0408314	0.96743	#VALUE!
ENSG00000163202	LCE3D	0	NA	NA	NA	#VALUE!	#VALUE!
ENSG00000163206	SMCP	0	NA	NA	NA	#VALUE!	#VALUE!
ENSG00000163207	IVL	0.704985	-3.32937	2.62515	-1.26826	0.204707	#VALUE!
ENSG00000163216	SPRR2D	0	NA	NA	NA	#VALUE!	#VALUE!
ENSG00000163217	BMP10	0.0622225	0.632994	3.72495	0.169934	0.865062	#VALUE!
ENSG00000163218	PGLYRP4	0.570391	-3.002	2.26197	-1.32716	0.184455	#VALUE!
ENSG00000163221	S100A12	0	NA	NA	NA	#VALUE!	#VALUE!
ENSG00000163352	LENEP	0.471101	-0.758422	2.17878	-0.348094	0.727769	#VALUE!
ENSG00000163364	LINC01116	0.575182	3.18961	2.26443	1.40857	0.158961	#VALUE!
ENSG00000163380	LMOD3	0.0991788	0.63299	3.72495	0.169933	0.865063	#VALUE!
ENSG00000163421	PROK2	0.443689	0.143169	2.17505	0.0658231	0.947519	#VALUE!
ENSG00000163424	TEX55	0.110367	0.15211	3.72495	0.0408356	0.967427	#VALUE!
ENSG00000163440	PDCL2	0	NA	NA	NA	#VALUE!	#VALUE!
ENSG00000163464	CXCR1	0.211119	0.606339	3.7243	0.162806	0.870671	#VALUE!
ENSG00000163508	EOMES	0.307313	-1.63083	2.58298	-0.631377	0.527794	#VALUE!
ENSG00000163515	RETNLB	0.487763	-1.03657	2.08619	-0.496872	0.619279	#VALUE!
ENSG00000163518	FCRL4	0.1031	0.152106	3.72495	0.0408344	0.967428	#VALUE!
ENSG00000163519	TRAT1	0.0507582	0.152099	3.72495	0.0408326	0.967429	#VALUE!
ENSG00000163534	FCRL1	0.104548	0.632992	3.72495	0.169933	0.865063	#VALUE!
ENSG00000163554	SPTA1	0.21986	0.127352	3.71754	0.0342571	0.972672	#VALUE!
ENSG00000163563	MNDA	0.0565766	-0.328782	3.72495	-0.088265	0.929666	#VALUE!
ENSG00000163564	PYHIN1	0.650646	-0.199636	1.47075	-0.135738	0.892029	#VALUE!
ENSG00000163599	CTLA4	0.0507582	0.152099	3.72495	0.0408326	0.967429	#VALUE!
ENSG00000163600	ICOS	0	NA	NA	NA	#VALUE!	#VALUE!
ENSG00000163612	FAM86KP	0.308945	2.4087	3.68504	0.653643	0.513342	#VALUE!
ENSG00000163632	C3orf49	0	NA	NA	NA	#VALUE!	#VALUE!
ENSG00000163646	CLRN1	0.478988	-2.78274	2.8137	-0.988997	0.322664	#VALUE!
ENSG00000163687	DNASE1L3	0.701778	-2.17176	2.01823	-1.07607	0.281894	#VALUE!
ENSG00000163705	FANCD2OS	0	NA	NA	NA	#VALUE!	#VALUE!
ENSG00000163736	PPBP	0.598475	2.42072	3.69031	0.655968	0.511845	#VALUE!
ENSG00000163749	CCDC158	0.335409	-0.41125	2.58368	-0.159172	0.873533	#VALUE!
ENSG00000163751	CPA3	0.162253	-0.786246	3.72317	-0.211176	0.83275	#VALUE!
ENSG00000163792	TCF23	0.462756	1.94518	2.37959	0.817444	0.413675	#VALUE!
ENSG00000163810	TGM4	0.316189	-1.52491	3.15359	-0.483548	0.628707	#VALUE!
ENSG00000163825	RTP3	0.269571	-1.2332	3.26411	-0.377806	0.705575	#VALUE!
ENSG00000163833	FBXO40	0.779356	1.67563	1.46567	1.14325	0.252937	#VALUE!
ENSG00000163914	RHO	0.574902	1.21765	2.08092	0.58515	0.558447	#VALUE!
ENSG00000163915	IGF2BP2-AS1	0.430187	1.15386	1.86537	0.618571	0.536199	#VALUE!
ENSG00000163982	OTOP1	0.0638973	0.632994	3.72495	0.169934	0.865062	#VALUE!
ENSG00000164035	EMCN	0.0546798	-0.328785	3.72495	-0.0882656	0.929666	#VALUE!
ENSG00000164047	CAMP	0.105662	-0.328785	3.72495	-0.0882656	0.929666	#VALUE!
ENSG00000164106	SCRG1	0.0611338	0.632992	3.72495	0.169933	0.865063	#VALUE!
ENSG00000164107	HAND2	0.322361	-0.906933	3.13881	-0.288941	0.772626	#VALUE!
ENSG00000164112	SMIM43	0.100344	0.152108	3.72495	0.040835	0.967427	#VALUE!
ENSG00000164113	ADAD1	0.344574	-0.215821	3.16732	-0.0681401	0.945674	#VALUE!
ENSG00000164123	SPMIP2	0.101746	-0.328787	3.72495	-0.0882662	0.929665	#VALUE!
ENSG00000164188	RANBP3L	0.538443	-2.11865	1.77095	-1.19633	0.231567	#VALUE!
ENSG00000164265	SCGB3A2	0.232502	0.633001	3.3495	0.188984	0.850106	#VALUE!
ENSG00000164299	SPZ1	0	NA	NA	NA	#VALUE!	#VALUE!
ENSG00000164325	TMEM174	0	NA	NA	NA	#VALUE!	#VALUE!
ENSG00000164334	FAM170A	0.167748	-0.328776	3.72495	-0.0882632	0.929667	#VALUE!
ENSG00000164399	IL3	0	NA	NA	NA	#VALUE!	#VALUE!
ENSG00000164400	CSF2	0.353199	1.37435	3.70944	0.370499	0.711011	#VALUE!
ENSG00000164485	IL22RA2	0.157449	-1.284	3.71962	-0.345196	0.729947	#VALUE!
ENSG00000164500	SPMIP7	0	NA	NA	NA	#VALUE!	#VALUE!
ENSG00000164508	H2AC1	0.229764	-1.28429	3.71657	-0.345557	0.729676	#VALUE!
ENSG00000164520	RAET1E	0.233728	1.65111	3.71989	0.443859	0.657144	#VALUE!
ENSG00000164600	NEUROD6	0	NA	NA	NA	#VALUE!	#VALUE!
ENSG00000164645	TEX47	0	NA	NA	NA	#VALUE!	#VALUE!
ENSG00000164729	SLC35G3	0	NA	NA	NA	#VALUE!	#VALUE!
ENSG00000164736	SOX17	0.403237	-1.54924	2.51958	-0.61488	0.538634	#VALUE!
ENSG00000164740	SEPTIN7P5	0.116585	0.632988	3.72495	0.169932	0.865064	#VALUE!
ENSG00000164744	SUN3	0.495637	-1.36042	1.76749	-0.769695	0.441481	#VALUE!
ENSG00000164816	DEFA5	0.206026	-0.598639	3.714	-0.161184	0.871948	#VALUE!
ENSG00000164871	SPAG11B	0	NA	NA	NA	#VALUE!	#VALUE!
ENSG00000164893	SLC7A13	0	NA	NA	NA	#VALUE!	#VALUE!
ENSG00000164935	DCSTAMP	0.113153	-0.817984	3.72436	-0.219631	0.826159	#VALUE!
ENSG00000165059	PRKACG	0	NA	NA	NA	#VALUE!	#VALUE!
ENSG00000165076	PRSS37	0.330077	0.895031	2.52516	0.354445	0.723005	#VALUE!
ENSG00000165091	TMC1	0.34761	0.587317	3.71803	0.157965	0.874485	#VALUE!
ENSG00000165120	SSMEM1	0.10758	1.11389	3.72495	0.299034	0.764914	#VALUE!
ENSG00000165131	LLCFC1	0	NA	NA	NA	#VALUE!	#VALUE!
ENSG00000165181	SHOC1	0.0960902	-0.809669	3.72495	-0.217364	0.827925	#VALUE!
ENSG00000165192	ASB11	0.536984	-0.871989	2.14643	-0.406251	0.684558	#VALUE!
ENSG00000165202	OR1Q1	0	NA	NA	NA	#VALUE!	#VALUE!
ENSG00000165204	OR1K1	0	NA	NA	NA	#VALUE!	#VALUE!
ENSG00000165457	FOLR2	0.114176	-0.328787	3.72495	-0.0882662	0.929665	#VALUE!
ENSG00000165583	SSX5	0	NA	NA	NA	#VALUE!	#VALUE!
ENSG00000165584	SSX3	0	NA	NA	NA	#VALUE!	#VALUE!
ENSG00000165623	UCMA	0.270657	-0.666868	3.243	-0.205633	0.837077	#VALUE!
ENSG00000165643	SOHLH1	0.221451	0.633002	3.38808	0.186832	0.851792	#VALUE!
ENSG00000165682	CLEC1B	0.157962	-0.809673	3.72495	-0.217365	0.827924	#VALUE!
ENSG00000165685	TMEM52B	0.724144	-0.443182	1.91387	-0.231564	0.816877	#VALUE!
ENSG00000165762	OR4K2	0	NA	NA	NA	#VALUE!	#VALUE!
ENSG00000165805	C12orf50	0.371384	0.623476	2.17348	0.286856	0.774222	#VALUE!
ENSG00000165887	ANKRD2	0.541442	-0.884774	1.60705	-0.550557	0.581938	#VALUE!
ENSG00000165953	SERPINA12	0.656231	-2.4147	1.67021	-1.44574	0.14825	#VALUE!
ENSG00000166007	NA	0	NA	NA	NA	#VALUE!	#VALUE!
ENSG00000166013	NA	0	NA	NA	NA	#VALUE!	#VALUE!
ENSG00000166049	PASD1	0.121147	0.152097	3.72495	0.040832	0.96743	#VALUE!
ENSG00000166069	TMCO5A	0	NA	NA	NA	#VALUE!	#VALUE!
ENSG00000166090	IL25	0.10847	0.152108	3.72495	0.040835	0.967427	#VALUE!
ENSG00000166091	CMTM5	0.0989512	0.152093	3.72495	0.0408308	0.967431	#VALUE!
ENSG00000166118	SPATA19	0.233847	0.632999	3.72495	0.169935	0.865061	#VALUE!
ENSG00000166152	C16orf78	0	NA	NA	NA	#VALUE!	#VALUE!
ENSG00000166160	OPN1MW2	0	NA	NA	NA	#VALUE!	#VALUE!
ENSG00000166211	SPIC	0	NA	NA	NA	#VALUE!	#VALUE!
ENSG00000166220	TBATA	0	NA	NA	NA	#VALUE!	#VALUE!
ENSG00000166329	CCDC182	0	NA	NA	NA	#VALUE!	#VALUE!
ENSG00000166351	POTED	0	NA	NA	NA	#VALUE!	#VALUE!
ENSG00000166363	OR10A5	0	NA	NA	NA	#VALUE!	#VALUE!
ENSG00000166368	OR2D2	0	NA	NA	NA	#VALUE!	#VALUE!
ENSG00000166396	SERPINB7	0.78387	-0.752436	1.54455	-0.487154	0.626149	#VALUE!
ENSG00000166408	OR5P1P	0	NA	NA	NA	#VALUE!	#VALUE!
ENSG00000166428	PLD4	0.2999	-0.328799	3.72495	-0.0882696	0.929662	#VALUE!
ENSG00000166492	FAM86GP	0.354471	-1.69549	2.45279	-0.691251	0.489408	#VALUE!
ENSG00000166523	CLEC4E	0	NA	NA	NA	#VALUE!	#VALUE!
ENSG00000166527	CLEC4D	0.325778	0.152109	2.59581	0.0585978	0.953272	#VALUE!
ENSG00000166530	NA	0	NA	NA	NA	#VALUE!	#VALUE!
ENSG00000166535	A2ML1	0.4208	-1.10298	3.69287	-0.298678	0.765186	#VALUE!
ENSG00000166569	CPLX4	0.112121	0.152106	3.72495	0.0408344	0.967428	#VALUE!
ENSG00000166634	SERPINB12	0.090205	-0.797299	3.72465	-0.21406	0.8305	#VALUE!
ENSG00000166693	NA	0	NA	NA	NA	#VALUE!	#VALUE!
ENSG00000166770	ZNF667-AS1	0.20545	-1.58078	3.70794	-0.426323	0.669873	#VALUE!
ENSG00000166787	NA	0.0565766	-0.328782	3.72495	-0.088265	0.929666	#VALUE!
ENSG00000166796	LDHC	0.437427	-1.57516	1.80431	-0.872997	0.382664	#VALUE!
ENSG00000166800	LDHAL6A	0.149709	0.152091	3.72495	0.0408305	0.967431	#VALUE!
ENSG00000166856	GPR182	0.0605737	0.152099	3.72495	0.0408326	0.967429	#VALUE!
ENSG00000166884	OR4D6	0	NA	NA	NA	#VALUE!	#VALUE!
ENSG00000166917	MIR202HG	0.160424	-1.20314	3.71389	-0.323956	0.745971	#VALUE!
ENSG00000166926	MS4A6E	0	NA	NA	NA	#VALUE!	#VALUE!
ENSG00000166928	MS4A14	0.469794	1.59829	3.09999	0.515579	0.606149	#VALUE!
ENSG00000166930	MS4A5	0	NA	NA	NA	#VALUE!	#VALUE!
ENSG00000166947	EPB42	0.0484206	0.632992	3.72495	0.169933	0.865063	#VALUE!
ENSG00000166948	TGM6	0	NA	NA	NA	#VALUE!	#VALUE!
ENSG00000166984	NA	0	NA	NA	NA	#VALUE!	#VALUE!
ENSG00000167014	TERB2	0	NA	NA	NA	#VALUE!	#VALUE!
ENSG00000167083	GNGT2	0.104726	-0.328787	3.72495	-0.0882662	0.929665	#VALUE!
ENSG00000167098	SUN5	0	NA	NA	NA	#VALUE!	#VALUE!
ENSG00000167104	BPIFB6	0.199001	-1.64631	3.7047	-0.444385	0.656764	#VALUE!
ENSG00000167139	TBC1D21	0	NA	NA	NA	#VALUE!	#VALUE!
ENSG00000167208	SNX20	0.0588832	0.632992	3.72495	0.169933	0.865063	#VALUE!
ENSG00000167359	OR51I1	0	NA	NA	NA	#VALUE!	#VALUE!
ENSG00000167360	OR51Q1	0.263305	-1.24261	3.28321	-0.378473	0.705079	#VALUE!
ENSG00000167390	POM121L3P	0	NA	NA	NA	#VALUE!	#VALUE!
ENSG00000167459	LINC00905	0.0519237	-0.328782	3.72495	-0.088265	0.929666	#VALUE!
ENSG00000167494	NA	0	NA	NA	NA	#VALUE!	#VALUE!
ENSG00000167531	LALBA	0	NA	NA	NA	#VALUE!	#VALUE!
ENSG00000167613	LAIR1	0.337922	1.13892	2.1601	0.527253	0.598018	#VALUE!
ENSG00000167618	LAIR2	0	NA	NA	NA	#VALUE!	#VALUE!
ENSG00000167633	KIR3DL1	0.157449	-1.284	3.71962	-0.345196	0.729947	#VALUE!
ENSG00000167656	LY6D	0	NA	NA	NA	#VALUE!	#VALUE!
ENSG00000167741	GGT6	0.287992	1.66693	3.24277	0.514043	0.607222	#VALUE!
ENSG00000167754	KLK5	0.0565766	-0.328782	3.72495	-0.088265	0.929666	#VALUE!
ENSG00000167769	ACER1	0.702738	-1.29512	2.13101	-0.607748	0.543354	#VALUE!
ENSG00000167791	CABP2	0.0494756	0.152097	3.72495	0.040832	0.96743	#VALUE!
ENSG00000167798	NA	0	NA	NA	NA	#VALUE!	#VALUE!
ENSG00000167822	OR8J3	0	NA	NA	NA	#VALUE!	#VALUE!
ENSG00000167825	OR5I1	0	NA	NA	NA	#VALUE!	#VALUE!
ENSG00000167910	CYP7A1	0.761303	-2.54904	1.51659	-1.68077	0.0928085	#VALUE!
ENSG00000167916	KRT24	0.277501	-0.328781	3.26444	-0.100716	0.919776	#VALUE!
ENSG00000168070	MAJIN	0.635366	0.924677	1.51151	0.611758	0.540698	#VALUE!
ENSG00000168122	NA	0.0546798	-0.328785	3.72495	-0.0882656	0.929666	#VALUE!
ENSG00000168126	OR2W6P	0.335713	0.152115	2.58079	0.0589413	0.952999	#VALUE!
ENSG00000168129	NA	0	NA	NA	NA	#VALUE!	#VALUE!
ENSG00000168131	OR2B2	0	NA	NA	NA	#VALUE!	#VALUE!
ENSG00000168148	H3-4	0	NA	NA	NA	#VALUE!	#VALUE!
ENSG00000168229	PTGDR	0	NA	NA	NA	#VALUE!	#VALUE!
ENSG00000168269	FOXI1	0.105526	-0.809669	3.72495	-0.217364	0.827925	#VALUE!
ENSG00000168333	PPDPFL	0.0509877	-0.328785	3.72495	-0.0882656	0.929666	#VALUE!
ENSG00000168367	LINC00917	0.262026	-2.01882	3.24325	-0.622468	0.533634	#VALUE!
ENSG00000168405	NA	0.748202	-3.18655	3.55908	-0.895331	0.37061	#VALUE!
ENSG00000168418	KCNG4	0.107177	0.152093	3.72495	0.0408308	0.967431	#VALUE!
ENSG00000168509	HJV	0.284898	-0.814188	2.60619	-0.312405	0.754733	#VALUE!
ENSG00000168515	SCGB1D1	0	NA	NA	NA	#VALUE!	#VALUE!
ENSG00000168530	MYL1	0.328393	-0.865447	2.59504	-0.333501	0.738756	#VALUE!
ENSG00000168539	CHRM1	0.104155	-0.328789	3.72495	-0.0882668	0.929665	#VALUE!
ENSG00000168582	CRYGA	0.235325	1.09057	3.71525	0.293539	0.76911	#VALUE!
ENSG00000168619	ADAM18	0.171556	1.61059	3.71817	0.433167	0.664893	#VALUE!
ENSG00000168630	SPINT5P	0	NA	NA	NA	#VALUE!	#VALUE!
ENSG00000168685	IL7R	0.213106	0.143799	3.72436	0.0386104	0.969201	#VALUE!
ENSG00000168703	WFDC12	0.0638273	0.152097	3.72495	0.040832	0.96743	#VALUE!
ENSG00000168746	LINC01620	0.0537901	0.632994	3.72495	0.169934	0.865062	#VALUE!
ENSG00000168754	FAM178B	0.427638	1.98322	2.98534	0.664319	0.506486	#VALUE!
ENSG00000168757	TSPY2	0.101975	-0.809671	3.72495	-0.217364	0.827924	#VALUE!
ENSG00000168828	OR13J1	0.109641	0.63299	3.72495	0.169933	0.865063	#VALUE!
ENSG00000168852	NA	0.090205	-0.797299	3.72465	-0.21406	0.8305	#VALUE!
ENSG00000168878	SFTPB	0	NA	NA	NA	#VALUE!	#VALUE!
ENSG00000168925	CTRB1	0.45568	-1.71329	2.4577	-0.697111	0.485733	#VALUE!
ENSG00000168930	TRIM49	0	NA	NA	NA	#VALUE!	#VALUE!
ENSG00000168967	NA	0	NA	NA	NA	#VALUE!	#VALUE!
ENSG00000168992	OR7E102P	0	NA	NA	NA	#VALUE!	#VALUE!
ENSG00000168995	SIGLEC7	0.28784	0.160127	3.72438	0.0429944	0.965706	#VALUE!
ENSG00000169006	NTSR2	0.0622225	0.632994	3.72495	0.169934	0.865062	#VALUE!
ENSG00000169035	KLK7	0.159504	0.604603	3.72426	0.162342	0.871037	#VALUE!
ENSG00000169040	PMCHL2	0	NA	NA	NA	#VALUE!	#VALUE!
ENSG00000169059	VCX3A	0.2052	1.37976	3.7136	0.371542	0.710234	#VALUE!
ENSG00000169067	ACTBL2	0.486961	0.92093	3.03197	0.30374	0.761326	#VALUE!
ENSG00000169075	NA	0	NA	NA	NA	#VALUE!	#VALUE!
ENSG00000169085	VXN	0.328079	-1.81259	3.69813	-0.490137	0.624037	#VALUE!
ENSG00000169154	GOT1L1	0	NA	NA	NA	#VALUE!	#VALUE!
ENSG00000169164	XAGE-4	0	NA	NA	NA	#VALUE!	#VALUE!
ENSG00000169194	IL13	0.14895	-1.14529	3.71588	-0.308216	0.757918	#VALUE!
ENSG00000169208	OR10G3	0.272991	-1.20604	3.2461	-0.371534	0.71024	#VALUE!
ENSG00000169214	OR6F1	0	NA	NA	NA	#VALUE!	#VALUE!
ENSG00000169218	RSPO1	0.560588	1.84386	1.82934	1.00794	0.313484	#VALUE!
ENSG00000169224	GCSAML	0	NA	NA	NA	#VALUE!	#VALUE!
ENSG00000169253	NA	0.27371	0.633006	2.63541	0.240193	0.810181	#VALUE!
ENSG00000169271	HSPB3	0.515292	-2.69564	1.97598	-1.3642	0.172504	#VALUE!
ENSG00000169313	P2RY12	0.113153	-0.817984	3.72436	-0.219631	0.826159	#VALUE!
ENSG00000169325	GUSBP12	0	NA	NA	NA	#VALUE!	#VALUE!
ENSG00000169327	OR5AU1	0.11144	0.152095	3.72495	0.0408314	0.96743	#VALUE!
ENSG00000169340	PDILT	0	NA	NA	NA	#VALUE!	#VALUE!
ENSG00000169344	UMOD	0	NA	NA	NA	#VALUE!	#VALUE!
ENSG00000169385	RNASE2	0.422629	-2.70751	2.95155	-0.917321	0.358975	#VALUE!
ENSG00000169393	ELSPBP1	0.751029	-2.42438	2.08586	-1.16229	0.245116	#VALUE!
ENSG00000169397	RNASE3	0.212204	-0.328791	3.72495	-0.0882673	0.929664	#VALUE!
ENSG00000169469	SPRR1B	0.367398	-2.51973	3.67132	-0.686328	0.492506	#VALUE!
ENSG00000169474	SPRR1A	0.0536019	-0.328785	3.72495	-0.0882656	0.929666	#VALUE!
ENSG00000169484	OR4K14	0	NA	NA	NA	#VALUE!	#VALUE!
ENSG00000169488	OR4K15	0	NA	NA	NA	#VALUE!	#VALUE!
ENSG00000169495	HTRA4	0.773167	1.21185	1.40824	0.860546	0.389488	#VALUE!
ENSG00000169508	GPR183	0.479795	-1.00993	1.61862	-0.623945	0.532664	#VALUE!
ENSG00000169509	CRCT1	0	NA	NA	NA	#VALUE!	#VALUE!
ENSG00000169548	ZNF280A	0.110643	1.11388	3.72495	0.299034	0.764914	#VALUE!
ENSG00000169551	CT55	0.397102	-1.79977	2.44989	-0.734632	0.462564	#VALUE!
ENSG00000169575	VPREB1	0	NA	NA	NA	#VALUE!	#VALUE!
ENSG00000169605	GKN1	0.0519237	-0.328782	3.72495	-0.088265	0.929666	#VALUE!
ENSG00000169662	NA	0.256596	-1.28264	3.72059	-0.344741	0.730289	#VALUE!
ENSG00000169668	NA	0	NA	NA	NA	#VALUE!	#VALUE!
ENSG00000169704	GP9	0.580201	0.294096	1.84835	0.159113	0.87358	#VALUE!
ENSG00000169800	RBMY1F	0	NA	NA	NA	#VALUE!	#VALUE!
ENSG00000169811	RBMY1HP	0	NA	NA	NA	#VALUE!	#VALUE!
ENSG00000169840	GSX1	0.370361	0.632993	3.06056	0.206822	0.836148	#VALUE!
ENSG00000169849	TSPY14P	0	NA	NA	NA	#VALUE!	#VALUE!
ENSG00000169877	AHSP	0.279778	-0.336082	3.2657	-0.102913	0.918032	#VALUE!
ENSG00000169953	HSFY2	0	NA	NA	NA	#VALUE!	#VALUE!
ENSG00000170054	SERPINA9	0.310735	-1.1868	2.58098	-0.459826	0.645641	#VALUE!
ENSG00000170089	NA	0	NA	NA	NA	#VALUE!	#VALUE!
ENSG00000170092	SPDYE5	0.377467	-1.07964	3.09919	-0.348361	0.727569	#VALUE!
ENSG00000170128	GPR25	0.269418	-0.723561	3.26085	-0.221893	0.824397	#VALUE!
ENSG00000170166	HOXD4	0.371661	2.45945	3.68306	0.667774	0.504278	#VALUE!
ENSG00000170178	HOXD12	0	NA	NA	NA	#VALUE!	#VALUE!
ENSG00000170180	GYPA	0.18041	-1.31328	3.71037	-0.353947	0.723378	#VALUE!
ENSG00000170255	MRGPRX1	0.630951	-1.52376	1.93909	-0.785814	0.431977	#VALUE!
ENSG00000170279	C7orf33	0	NA	NA	NA	#VALUE!	#VALUE!
ENSG00000170289	CNGB3	0.443364	2.14199	3.08973	0.693261	0.488146	#VALUE!
ENSG00000170298	LGALS9B	0.215835	-1.19394	3.71034	-0.321788	0.747614	#VALUE!
ENSG00000170323	FABP4	0.0451025	-0.328782	3.72495	-0.088265	0.929666	#VALUE!
ENSG00000170374	SP7	0.565413	-1.98729	1.55535	-1.27771	0.201352	#VALUE!
ENSG00000170409	NA	0	NA	NA	NA	#VALUE!	#VALUE!
ENSG00000170423	KRT78	0.341371	-0.817575	2.14879	-0.380481	0.703588	#VALUE!
ENSG00000170442	KRT86	0.788381	-1.85339	1.53643	-1.2063	0.227703	#VALUE!
ENSG00000170454	KRT75	0.154835	-1.284	3.71962	-0.345196	0.729947	#VALUE!
ENSG00000170465	KRT6C	0.107325	0.15211	3.72495	0.0408356	0.967427	#VALUE!
ENSG00000170484	KRT74	0.0565766	-0.328782	3.72495	-0.088265	0.929666	#VALUE!
ENSG00000170486	KRT72	0.205956	-1.14313	3.72042	-0.307258	0.758647	#VALUE!
ENSG00000170516	COX7B2	0.256366	1.05527	3.72353	0.283406	0.776865	#VALUE!
ENSG00000170523	KRT83	0.0622225	0.632994	3.72495	0.169934	0.865062	#VALUE!
ENSG00000170605	OR9K2	0	NA	NA	NA	#VALUE!	#VALUE!
ENSG00000170613	GARIN3	0	NA	NA	NA	#VALUE!	#VALUE!
ENSG00000170627	GTSF1	0	NA	NA	NA	#VALUE!	#VALUE!
ENSG00000170629	NA	0	NA	NA	NA	#VALUE!	#VALUE!
ENSG00000170683	OR10A3	0	NA	NA	NA	#VALUE!	#VALUE!
ENSG00000170688	NA	0.0611338	0.632992	3.72495	0.169933	0.865063	#VALUE!
ENSG00000170689	HOXB9	0.655891	-1.61256	1.83664	-0.877993	0.379948	#VALUE!
ENSG00000170777	TPD52L3	0	NA	NA	NA	#VALUE!	#VALUE!
ENSG00000170782	OR10A4	0	NA	NA	NA	#VALUE!	#VALUE!
ENSG00000170790	OR10A2	0	NA	NA	NA	#VALUE!	#VALUE!
ENSG00000170820	FSHR	0.542614	-0.7185	1.54689	-0.464481	0.642303	#VALUE!
ENSG00000170848	PSG6	0	NA	NA	NA	#VALUE!	#VALUE!
ENSG00000170858	LILRP2	0.0605737	0.152099	3.72495	0.0408326	0.967429	#VALUE!
ENSG00000170891	CYTL1	0.769003	2.9871	2.36858	1.26114	0.20726	#VALUE!
ENSG00000170920	OR7G3	0	NA	NA	NA	#VALUE!	#VALUE!
ENSG00000170923	OR7G2	0.0509877	-0.328785	3.72495	-0.0882656	0.929666	#VALUE!
ENSG00000170925	TEX13B	0	NA	NA	NA	#VALUE!	#VALUE!
ENSG00000170929	OR1M1	0.214768	-1.65663	3.70486	-0.447151	0.654766	#VALUE!
ENSG00000170948	MBD3L1	0	NA	NA	NA	#VALUE!	#VALUE!
ENSG00000170950	PGK2	0.429462	-0.467954	2.45737	-0.190429	0.848973	#VALUE!
ENSG00000170953	OR8B12	0	NA	NA	NA	#VALUE!	#VALUE!
ENSG00000170967	DDI1	0	NA	NA	NA	#VALUE!	#VALUE!
ENSG00000170983	LINC00208	0	NA	NA	NA	#VALUE!	#VALUE!
ENSG00000171014	OR4D5	0	NA	NA	NA	#VALUE!	#VALUE!
ENSG00000171049	FPR2	0.154134	0.633001	3.72495	0.169936	0.865061	#VALUE!
ENSG00000171051	FPR1	0.135307	-1.07147	3.71856	-0.28814	0.773239	#VALUE!
ENSG00000171053	PATE1	0	NA	NA	NA	#VALUE!	#VALUE!
ENSG00000171054	OR13H1	0	NA	NA	NA	#VALUE!	#VALUE!
ENSG00000171060	C8orf74	0	NA	NA	NA	#VALUE!	#VALUE!
ENSG00000171084	NA	0.161216	0.152095	3.72495	0.0408316	0.96743	#VALUE!
ENSG00000171101	NA	0	NA	NA	NA	#VALUE!	#VALUE!
ENSG00000171102	OBP2B	0	NA	NA	NA	#VALUE!	#VALUE!
ENSG00000171115	GIMAP8	0.284117	1.68784	3.71533	0.45429	0.64962	#VALUE!
ENSG00000171133	OR2K2	0.668347	0.51768	1.63975	0.315706	0.752226	#VALUE!
ENSG00000171180	OR2M4	0.090205	-0.797299	3.72465	-0.21406	0.8305	#VALUE!
ENSG00000171199	OPRPN	0.102159	0.63299	3.72495	0.169933	0.865063	#VALUE!
ENSG00000171201	SMR3B	0.145262	1.35577	3.71871	0.36458	0.715425	#VALUE!
ENSG00000171209	CSN3	0	NA	NA	NA	#VALUE!	#VALUE!
ENSG00000171217	CLDN20	0.0537387	0.152099	3.72495	0.0408326	0.967429	#VALUE!
ENSG00000171360	KRT38	0.375849	-0.476474	3.69137	-0.129078	0.897296	#VALUE!
ENSG00000171396	KRTAP4-4	0.103847	-0.817984	3.72436	-0.219631	0.826159	#VALUE!
ENSG00000171402	XAGE3	0.285569	-0.794353	3.71646	-0.213739	0.83075	#VALUE!
ENSG00000171403	KRT9	0.527935	-1.52273	1.71182	-0.889539	0.373714	#VALUE!
ENSG00000171405	XAGE5	0	NA	NA	NA	#VALUE!	#VALUE!
ENSG00000171459	OR1L6	0	NA	NA	NA	#VALUE!	#VALUE!
ENSG00000171478	SPACA5B	0.373615	-1.59764	2.51594	-0.635007	0.525424	#VALUE!
ENSG00000171481	OR1L3	0	NA	NA	NA	#VALUE!	#VALUE!
ENSG00000171483	NA	0.103847	-0.817984	3.72436	-0.219631	0.826159	#VALUE!
ENSG00000171487	NLRP5	0.0494756	0.152097	3.72495	0.040832	0.96743	#VALUE!
ENSG00000171489	SPACA5	0.47925	0.734604	2.09055	0.351393	0.725294	#VALUE!
ENSG00000171495	MROH2B	0.448719	1.2742	2.55268	0.49916	0.617667	#VALUE!
ENSG00000171496	OR1L8	0.602861	-1.60719	1.77814	-0.903859	0.36607	#VALUE!
ENSG00000171501	OR1N2	0	NA	NA	NA	#VALUE!	#VALUE!
ENSG00000171505	OR1N1	0.127795	1.11389	3.72495	0.299034	0.764914	#VALUE!
ENSG00000171509	RXFP1	0.422336	0.487742	2.56793	0.189936	0.849359	#VALUE!
ENSG00000171532	NEUROD2	0.170912	0.152104	3.72495	0.0408338	0.967428	#VALUE!
ENSG00000171561	OR2AT4	0.0509877	-0.328785	3.72495	-0.0882656	0.929666	#VALUE!
ENSG00000171611	PTCRA	0.164981	-0.328776	3.72495	-0.0882632	0.929667	#VALUE!
ENSG00000171657	GPR82	0	NA	NA	NA	#VALUE!	#VALUE!
ENSG00000171658	NA	0	NA	NA	NA	#VALUE!	#VALUE!
ENSG00000171659	GPR34	0.160859	-0.320431	3.72475	-0.0860276	0.931445	#VALUE!
ENSG00000171671	SHANK2-AS3	0	NA	NA	NA	#VALUE!	#VALUE!
ENSG00000171711	DEFB4A	0	NA	NA	NA	#VALUE!	#VALUE!
ENSG00000171722	SPATA46	0.689728	-1.5452	1.62306	-0.952033	0.34108	#VALUE!
ENSG00000171772	SYCE1	0.746388	-1.16336	1.56357	-0.744038	0.456854	#VALUE!
ENSG00000171773	NXNL1	0	NA	NA	NA	#VALUE!	#VALUE!
ENSG00000171777	RASGRP4	0.793528	-2.20933	1.46543	-1.50763	0.131648	#VALUE!
ENSG00000171855	IFNB1	0	NA	NA	NA	#VALUE!	#VALUE!
ENSG00000171860	C3AR1	0.105714	0.15211	3.72495	0.0408356	0.967427	#VALUE!
ENSG00000171864	PRND	0.175827	-0.328789	3.72495	-0.0882668	0.929665	#VALUE!
ENSG00000171903	CYP4F11	0	NA	NA	NA	#VALUE!	#VALUE!
ENSG00000171916	LGALS9C	0.480057	-1.61587	2.39759	-0.673957	0.500339	#VALUE!
ENSG00000171936	OR10H3	0	NA	NA	NA	#VALUE!	#VALUE!
ENSG00000171942	OR10H2	0	NA	NA	NA	#VALUE!	#VALUE!
ENSG00000171944	OR52A5	0	NA	NA	NA	#VALUE!	#VALUE!
ENSG00000171987	C11orf40	0	NA	NA	NA	#VALUE!	#VALUE!
ENSG00000171989	LDHAL6B	0.0605737	0.152099	3.72495	0.0408326	0.967429	#VALUE!
ENSG00000171999	OR52P2P	0	NA	NA	NA	#VALUE!	#VALUE!
ENSG00000172023	REG1B	0.215129	-1.74918	3.69969	-0.47279	0.636363	#VALUE!
ENSG00000172073	SPMIP9	0	NA	NA	NA	#VALUE!	#VALUE!
ENSG00000172146	OR1A1	0	NA	NA	NA	#VALUE!	#VALUE!
ENSG00000172148	NA	0.10936	-0.809671	3.72495	-0.217364	0.827924	#VALUE!
ENSG00000172150	OR1A2	0	NA	NA	NA	#VALUE!	#VALUE!
ENSG00000172154	OR8I2	0	NA	NA	NA	#VALUE!	#VALUE!
ENSG00000172155	LCE1D	0	NA	NA	NA	#VALUE!	#VALUE!
ENSG00000172156	CCL11	0	NA	NA	NA	#VALUE!	#VALUE!
ENSG00000172186	NA	0	NA	NA	NA	#VALUE!	#VALUE!
ENSG00000172188	OR4C11	0	NA	NA	NA	#VALUE!	#VALUE!
ENSG00000172199	OR8U1	0	NA	NA	NA	#VALUE!	#VALUE!
ENSG00000172208	OR4X2	0	NA	NA	NA	#VALUE!	#VALUE!
ENSG00000172209	GPR22	0.433883	2.70149	2.9835	0.905477	0.365213	#VALUE!
ENSG00000172215	CXCR6	0.0519237	-0.328782	3.72495	-0.088265	0.929666	#VALUE!
ENSG00000172236	TPSAB1	0.0484206	0.632992	3.72495	0.169933	0.865063	#VALUE!
ENSG00000172250	NA	0	NA	NA	NA	#VALUE!	#VALUE!
ENSG00000172288	CDY1	0	NA	NA	NA	#VALUE!	#VALUE!
ENSG00000172289	OR10V1	0	NA	NA	NA	#VALUE!	#VALUE!
ENSG00000172294	NA	0	NA	NA	NA	#VALUE!	#VALUE!
ENSG00000172297	NA	0.124961	0.632988	3.72495	0.169932	0.865064	#VALUE!
ENSG00000172320	OR5A1	0	NA	NA	NA	#VALUE!	#VALUE!
ENSG00000172322	CLEC12A	0	NA	NA	NA	#VALUE!	#VALUE!
ENSG00000172324	OR5A2	0.0638973	0.632994	3.72495	0.169934	0.865062	#VALUE!
ENSG00000172342	NA	0	NA	NA	NA	#VALUE!	#VALUE!
ENSG00000172352	CDY1B	0	NA	NA	NA	#VALUE!	#VALUE!
ENSG00000172362	OR5B12	0.372806	-1.8684	3.00385	-0.622003	0.53394	#VALUE!
ENSG00000172365	OR5B2	0.10936	-0.809671	3.72495	-0.217364	0.827924	#VALUE!
ENSG00000172377	OR9I1	0	NA	NA	NA	#VALUE!	#VALUE!
ENSG00000172404	DNAJB7	0.111492	0.63299	3.72495	0.169933	0.865063	#VALUE!
ENSG00000172410	INSL5	0.398218	0.537146	2.51766	0.213351	0.831053	#VALUE!
ENSG00000172421	EFCAB3	0.16318	-1.31483	3.71845	-0.353597	0.723641	#VALUE!
ENSG00000172457	OR9G4	0	NA	NA	NA	#VALUE!	#VALUE!
ENSG00000172459	OR5AR1	0	NA	NA	NA	#VALUE!	#VALUE!
ENSG00000172464	OR5AP2	0	NA	NA	NA	#VALUE!	#VALUE!
ENSG00000172468	HSFY1	0.0536019	-0.328785	3.72495	-0.0882656	0.929666	#VALUE!
ENSG00000172487	OR8J1	0	NA	NA	NA	#VALUE!	#VALUE!
ENSG00000172489	OR5T3	0	NA	NA	NA	#VALUE!	#VALUE!
ENSG00000172519	OR10H5	0	NA	NA	NA	#VALUE!	#VALUE!
ENSG00000172538	FAM170B	0	NA	NA	NA	#VALUE!	#VALUE!
ENSG00000172543	CTSW	0.59427	-0.395632	1.57267	-0.251567	0.801376	#VALUE!
ENSG00000172551	MUCL1	0.680547	1.26433	2.1278	0.594196	0.552381	#VALUE!
ENSG00000172640	OR10AD1	0.0611338	0.632992	3.72495	0.169933	0.865063	#VALUE!
ENSG00000172673	THEMIS	0.489758	0.270024	2.46149	0.109699	0.912648	#VALUE!
ENSG00000172680	MOS	0.0622225	0.632994	3.72495	0.169934	0.865062	#VALUE!
ENSG00000172742	OR4D9	0.115403	0.152093	3.72495	0.0408308	0.967431	#VALUE!
ENSG00000172769	OR5B3	0	NA	NA	NA	#VALUE!	#VALUE!
ENSG00000172772	OR10W1	0	NA	NA	NA	#VALUE!	#VALUE!
ENSG00000172789	HOXC5	0.688971	1.27848	3.03584	0.421128	0.673662	#VALUE!
ENSG00000172799	NA	0.255437	-0.750617	3.3101	-0.226766	0.820606	#VALUE!
ENSG00000172867	KRT2	0.0484206	0.632992	3.72495	0.169933	0.865063	#VALUE!
ENSG00000172900	NA	0.0519237	-0.328782	3.72495	-0.088265	0.929666	#VALUE!
ENSG00000172912	NA	0	NA	NA	NA	#VALUE!	#VALUE!
ENSG00000172938	MRGPRD	0	NA	NA	NA	#VALUE!	#VALUE!
ENSG00000172967	XKR3	0	NA	NA	NA	#VALUE!	#VALUE!
ENSG00000173041	ZNF680	0.0611338	0.632992	3.72495	0.169933	0.865063	#VALUE!
ENSG00000173124	ACSM6	0.504369	0.608264	2.01812	0.301402	0.763108	#VALUE!
ENSG00000173231	NA	0	NA	NA	NA	#VALUE!	#VALUE!
ENSG00000173250	GPR151	0.0622225	0.632994	3.72495	0.169934	0.865062	#VALUE!
ENSG00000173285	OR10K1	0	NA	NA	NA	#VALUE!	#VALUE!
ENSG00000173335	CST9	0	NA	NA	NA	#VALUE!	#VALUE!
ENSG00000173357	RBMY2MP	0	NA	NA	NA	#VALUE!	#VALUE!
ENSG00000173369	C1QB	0	NA	NA	NA	#VALUE!	#VALUE!
ENSG00000173389	IQCF1	0.763553	-1.36159	1.39271	-0.977652	0.328247	#VALUE!
ENSG00000173401	GLIPR1L1	0.0970262	-0.804233	3.72455	-0.215928	0.829044	#VALUE!
ENSG00000173421	IHO1	0.713987	-1.03491	1.61111	-0.642359	0.52064	#VALUE!
ENSG00000173431	RNASE8	0	NA	NA	NA	#VALUE!	#VALUE!
ENSG00000173464	RNASE11	0.100344	0.152108	3.72495	0.040835	0.967427	#VALUE!
ENSG00000173572	NLRP13	0.147125	-0.328778	3.72495	-0.0882638	0.929667	#VALUE!
ENSG00000173585	CCR9	0.593717	-2.23	1.37544	-1.62129	0.104955	#VALUE!
ENSG00000173626	TRAPPC3L	0.200927	-0.769508	3.72336	-0.20667	0.836268	#VALUE!
ENSG00000173673	HES3	0.276214	0.519275	3.23579	0.160479	0.872504	#VALUE!
ENSG00000173678	SPDYE2B	0.32558	0.808684	3.69837	0.21866	0.826915	#VALUE!
ENSG00000173679	OR1L1	0	NA	NA	NA	#VALUE!	#VALUE!
ENSG00000173728	SPMIP3	0	NA	NA	NA	#VALUE!	#VALUE!
ENSG00000173810	NA	0	NA	NA	NA	#VALUE!	#VALUE!
ENSG00000173811	CCDC13-AS1	0.701133	-1.81952	1.41124	-1.28931	0.197291	#VALUE!
ENSG00000173862	FLJ20712	0.503187	-1.03423	1.80661	-0.572471	0.567003	#VALUE!
ENSG00000173908	KRT28	0	NA	NA	NA	#VALUE!	#VALUE!
ENSG00000173954	NA	0	NA	NA	NA	#VALUE!	#VALUE!
ENSG00000173966	COMMD5P1	0.0494756	0.152097	3.72495	0.040832	0.96743	#VALUE!
ENSG00000173976	RAX2	0	NA	NA	NA	#VALUE!	#VALUE!
ENSG00000174015	CBY2	0.104155	-0.328789	3.72495	-0.0882668	0.929665	#VALUE!
ENSG00000174038	SPATA31G1	0.0484206	0.632992	3.72495	0.169933	0.865063	#VALUE!
ENSG00000174175	SELP	0.300223	-0.382952	2.63365	-0.145407	0.884389	#VALUE!
ENSG00000174225	ARL13A	0	NA	NA	NA	#VALUE!	#VALUE!
ENSG00000174255	ZNF80	0.191692	1.53877	3.71476	0.414231	0.678705	#VALUE!
ENSG00000174279	EVX2	0.17877	1.11388	3.72495	0.299033	0.764915	#VALUE!
ENSG00000174325	NA	0	NA	NA	NA	#VALUE!	#VALUE!
ENSG00000174339	OR2Y1	0	NA	NA	NA	#VALUE!	#VALUE!
ENSG00000174408	NA	0	NA	NA	NA	#VALUE!	#VALUE!
ENSG00000174417	TRHR	0	NA	NA	NA	#VALUE!	#VALUE!
ENSG00000174418	RPL35P9	0	NA	NA	NA	#VALUE!	#VALUE!
ENSG00000174429	ABRA	0.0494756	0.152097	3.72495	0.040832	0.96743	#VALUE!
ENSG00000174495	NA	0	NA	NA	NA	#VALUE!	#VALUE!
ENSG00000174572	RPL10P2	0.0605737	0.152099	3.72495	0.0408326	0.967429	#VALUE!
ENSG00000174667	OR7D4	0	NA	NA	NA	#VALUE!	#VALUE!
ENSG00000174677	VN1R6P	0.0451025	-0.328782	3.72495	-0.088265	0.929666	#VALUE!
ENSG00000174678	NA	0.0451025	-0.328782	3.72495	-0.088265	0.929666	#VALUE!
ENSG00000174697	LEP	0.229023	0.170225	3.7237	0.045714	0.963538	#VALUE!
ENSG00000174715	NA	0.251531	-0.328795	3.72495	-0.0882683	0.929663	#VALUE!
ENSG00000174837	ADGRE1	0.104497	0.152097	3.72495	0.040832	0.96743	#VALUE!
ENSG00000174885	NLRP6	0.0546798	-0.328785	3.72495	-0.0882656	0.929666	#VALUE!
ENSG00000174898	CATSPERD	0.279305	-0.328781	3.25965	-0.100864	0.919658	#VALUE!
ENSG00000174899	NA	0.113373	0.63299	3.72495	0.169933	0.865063	#VALUE!
ENSG00000174914	OR9G1	0	NA	NA	NA	#VALUE!	#VALUE!
ENSG00000174930	NA	0	NA	NA	NA	#VALUE!	#VALUE!
ENSG00000174937	OR5M3	0	NA	NA	NA	#VALUE!	#VALUE!
ENSG00000174946	GPR171	0	NA	NA	NA	#VALUE!	#VALUE!
ENSG00000174957	OR5J2	0	NA	NA	NA	#VALUE!	#VALUE!
ENSG00000174963	ZIC4	0.324503	-0.309281	2.17366	-0.142286	0.886854	#VALUE!
ENSG00000174970	OR10AG1	0	NA	NA	NA	#VALUE!	#VALUE!
ENSG00000174982	OR4S2	0	NA	NA	NA	#VALUE!	#VALUE!
ENSG00000175018	TEX36	0	NA	NA	NA	#VALUE!	#VALUE!
ENSG00000175077	RTP1	0.762041	0.777427	1.26482	0.614654	0.538783	#VALUE!
ENSG00000175097	RAG2	0.390785	-0.199272	3.71261	-0.0536744	0.957195	#VALUE!
ENSG00000175121	WFDC5	0.0565766	-0.328782	3.72495	-0.088265	0.929666	#VALUE!
ENSG00000175143	OR2T1	0	NA	NA	NA	#VALUE!	#VALUE!
ENSG00000175206	NPPA	0.786331	0.547753	1.57335	0.348144	0.727732	#VALUE!
ENSG00000175294	CATSPER1	0.178105	-0.328791	3.72495	-0.0882674	0.929664	#VALUE!
ENSG00000175302	ANKRD30BP1	0.0519237	-0.328782	3.72495	-0.088265	0.929666	#VALUE!
ENSG00000175319	NA	0	NA	NA	NA	#VALUE!	#VALUE!
ENSG00000175325	PROP1	0.0494756	0.152097	3.72495	0.040832	0.96743	#VALUE!
ENSG00000175398	OR10P1	0	NA	NA	NA	#VALUE!	#VALUE!
ENSG00000175485	OR52W1	0	NA	NA	NA	#VALUE!	#VALUE!
ENSG00000175514	GPR152	0.0638273	0.152097	3.72495	0.040832	0.96743	#VALUE!
ENSG00000175520	UBQLN3	0	NA	NA	NA	#VALUE!	#VALUE!
ENSG00000175535	PNLIP	0.145262	1.35577	3.71871	0.36458	0.715425	#VALUE!
ENSG00000175604	NA	0.183401	1.53595	3.71242	0.413732	0.67907	#VALUE!
ENSG00000175619	OR4B1	0	NA	NA	NA	#VALUE!	#VALUE!
ENSG00000175646	PRM1	0.325854	-2.00298	2.51807	-0.795442	0.426357	#VALUE!
ENSG00000175658	NA	0.282835	0.152104	3.26732	0.0465532	0.962869	#VALUE!
ENSG00000175676	GOLGA8DP	0	NA	NA	NA	#VALUE!	#VALUE!
ENSG00000175699	CCDC197	0	NA	NA	NA	#VALUE!	#VALUE!
ENSG00000175718	RBMXL3	0	NA	NA	NA	#VALUE!	#VALUE!
ENSG00000175728	LINC02873	0	NA	NA	NA	#VALUE!	#VALUE!
ENSG00000175746	LINC02915	0	NA	NA	NA	#VALUE!	#VALUE!
ENSG00000175800	OR52B3P	0.114873	0.63299	3.72495	0.169933	0.865063	#VALUE!
ENSG00000175809	CBLL2	0.101975	-0.809671	3.72495	-0.217364	0.827924	#VALUE!
ENSG00000175841	NA	0.39002	-1.13591	2.57418	-0.44127	0.659017	#VALUE!
ENSG00000175857	GAPT	0.117687	1.11389	3.72495	0.299034	0.764914	#VALUE!
ENSG00000175879	HOXD8	0.486505	-1.32403	2.51687	-0.526061	0.598846	#VALUE!
ENSG00000176007	NA	0.0537901	0.632994	3.72495	0.169934	0.865062	#VALUE!
ENSG00000176009	ASCL3	0.0519237	-0.328782	3.72495	-0.088265	0.929666	#VALUE!
ENSG00000176043	NA	0.157415	1.11388	3.72495	0.299033	0.764915	#VALUE!
ENSG00000176083	ZNF683	0.115403	0.152093	3.72495	0.0408308	0.967431	#VALUE!
ENSG00000176115	NA	0	NA	NA	NA	#VALUE!	#VALUE!
ENSG00000176134	NA	0	NA	NA	NA	#VALUE!	#VALUE!
ENSG00000176160	HSF5	0.597995	-1.80917	1.47097	-1.22992	0.218729	#VALUE!
ENSG00000176177	ENTHD1	0.290509	1.56131	2.59292	0.602143	0.547079	#VALUE!
ENSG00000176183	NA	0	NA	NA	NA	#VALUE!	#VALUE!
ENSG00000176194	CIDEA	0.411353	-2.50001	2.42034	-1.03292	0.301643	#VALUE!
ENSG00000176198	OR11H4	0.243836	-1.31149	3.71918	-0.352629	0.724366	#VALUE!
ENSG00000176200	OR4D11	0	NA	NA	NA	#VALUE!	#VALUE!
ENSG00000176219	OR11H6	0	NA	NA	NA	#VALUE!	#VALUE!
ENSG00000176230	OR4K17	0.155577	-1.1596	3.71673	-0.311996	0.755044	#VALUE!
ENSG00000176231	OR10H4	0	NA	NA	NA	#VALUE!	#VALUE!
ENSG00000176232	NA	0	NA	NA	NA	#VALUE!	#VALUE!
ENSG00000176239	OR51B6	0	NA	NA	NA	#VALUE!	#VALUE!
ENSG00000176243	NA	0	NA	NA	NA	#VALUE!	#VALUE!
ENSG00000176246	OR4L1	0	NA	NA	NA	#VALUE!	#VALUE!
ENSG00000176253	OR4K13	0	NA	NA	NA	#VALUE!	#VALUE!
ENSG00000176256	HMGB4	0.269191	-0.837344	3.72268	-0.22493	0.822033	#VALUE!
ENSG00000176281	OR4K5	0	NA	NA	NA	#VALUE!	#VALUE!
ENSG00000176290	OR4K3	0	NA	NA	NA	#VALUE!	#VALUE!
ENSG00000176294	OR4N2	0	NA	NA	NA	#VALUE!	#VALUE!
ENSG00000176299	OR4M1	0	NA	NA	NA	#VALUE!	#VALUE!
ENSG00000176302	FOXR1	0.731424	-0.830571	1.62367	-0.51154	0.608973	#VALUE!
ENSG00000176312	OR4H12P	0	NA	NA	NA	#VALUE!	#VALUE!
ENSG00000176318	FOXN3P1	0.0484206	0.632992	3.72495	0.169933	0.865063	#VALUE!
ENSG00000176320	NA	0.0494756	0.152097	3.72495	0.040832	0.96743	#VALUE!
ENSG00000176343	NA	0.321158	-0.802895	2.59647	-0.309226	0.75715	#VALUE!
ENSG00000176358	TAC4	0.105662	-0.328785	3.72495	-0.0882656	0.929666	#VALUE!
ENSG00000176378	NA	0.0494756	0.152097	3.72495	0.040832	0.96743	#VALUE!
ENSG00000176495	OR5AN1	0	NA	NA	NA	#VALUE!	#VALUE!
ENSG00000176510	NA	0.150816	-0.305351	3.72317	-0.0820137	0.934636	#VALUE!
ENSG00000176515	NA	0	NA	NA	NA	#VALUE!	#VALUE!
ENSG00000176540	OR4C5	0	NA	NA	NA	#VALUE!	#VALUE!
ENSG00000176547	OR4C3	0	NA	NA	NA	#VALUE!	#VALUE!
ENSG00000176555	OR4S1	0	NA	NA	NA	#VALUE!	#VALUE!
ENSG00000176566	DCAF4L2	0.282404	0.142765	2.62472	0.0543925	0.956622	#VALUE!
ENSG00000176567	OR4X1	0	NA	NA	NA	#VALUE!	#VALUE!
ENSG00000176571	CNBD1	0	NA	NA	NA	#VALUE!	#VALUE!
ENSG00000176584	NA	0	NA	NA	NA	#VALUE!	#VALUE!
ENSG00000176605	LINC02914	0	NA	NA	NA	#VALUE!	#VALUE!
ENSG00000176635	HORMAD2	0.467702	1.44616	2.06797	0.699312	0.484357	#VALUE!
ENSG00000176654	NA	0.213537	-1.18244	3.72039	-0.317828	0.750615	#VALUE!
ENSG00000176679	TGIF2LY	0	NA	NA	NA	#VALUE!	#VALUE!
ENSG00000176695	OR4F17	0.555131	1.26068	2.145	0.587729	0.556714	#VALUE!
ENSG00000176700	NA	0	NA	NA	NA	#VALUE!	#VALUE!
ENSG00000176742	OR51V1	0	NA	NA	NA	#VALUE!	#VALUE!
ENSG00000176746	MAGEB6	0	NA	NA	NA	#VALUE!	#VALUE!
ENSG00000176748	OR52Z1P	0	NA	NA	NA	#VALUE!	#VALUE!
ENSG00000176752	NA	0	NA	NA	NA	#VALUE!	#VALUE!
ENSG00000176754	LINC00303	0.602749	1.78607	2.04396	0.873827	0.382212	#VALUE!
ENSG00000176761	NA	0.375062	-0.920198	2.49216	-0.369237	0.711951	#VALUE!
ENSG00000176774	MAGEB18	0	NA	NA	NA	#VALUE!	#VALUE!
ENSG00000176782	DEFB104A	0	NA	NA	NA	#VALUE!	#VALUE!
ENSG00000176787	OR52E2	0	NA	NA	NA	#VALUE!	#VALUE!
ENSG00000176797	DEFB103B	0	NA	NA	NA	#VALUE!	#VALUE!
ENSG00000176812	NA	0.10846	0.152095	3.72495	0.0408314	0.96743	#VALUE!
ENSG00000176855	KRT18P28	0.254638	0.630986	3.29707	0.191378	0.84823	#VALUE!
ENSG00000176857	NA	0.696543	-1.62916	1.45956	-1.1162	0.264337	#VALUE!
ENSG00000176882	NA	0	NA	NA	NA	#VALUE!	#VALUE!
ENSG00000176893	OR51G2	0	NA	NA	NA	#VALUE!	#VALUE!
ENSG00000176895	OR51A7	0	NA	NA	NA	#VALUE!	#VALUE!
ENSG00000176900	OR51T1	0.167383	-0.328776	3.72495	-0.0882632	0.929667	#VALUE!
ENSG00000176904	NA	0	NA	NA	NA	#VALUE!	#VALUE!
ENSG00000176922	OR51S1	0	NA	NA	NA	#VALUE!	#VALUE!
ENSG00000176923	NA	0	NA	NA	NA	#VALUE!	#VALUE!
ENSG00000176925	OR51F2	0	NA	NA	NA	#VALUE!	#VALUE!
ENSG00000176951	OR51N1P	0	NA	NA	NA	#VALUE!	#VALUE!
ENSG00000176970	NA	0.388648	-0.19334	2.53762	-0.0761894	0.939268	#VALUE!
ENSG00000176979	TRIM60	0	NA	NA	NA	#VALUE!	#VALUE!
ENSG00000176984	LOC107984399	0.109641	0.63299	3.72495	0.169933	0.865063	#VALUE!
ENSG00000176988	FMR1NB	0.255505	-1.17844	3.30384	-0.356689	0.721325	#VALUE!
ENSG00000177023	DEFB104A	0	NA	NA	NA	#VALUE!	#VALUE!
ENSG00000177047	IFNW1	0	NA	NA	NA	#VALUE!	#VALUE!
ENSG00000177138	FAM9B	0.151332	-0.328778	3.72495	-0.0882638	0.929667	#VALUE!
ENSG00000177143	CETN1	0	NA	NA	NA	#VALUE!	#VALUE!
ENSG00000177151	OR2T35	0	NA	NA	NA	#VALUE!	#VALUE!
ENSG00000177174	OR14C36	0	NA	NA	NA	#VALUE!	#VALUE!
ENSG00000177186	OR2M7	0	NA	NA	NA	#VALUE!	#VALUE!
ENSG00000177201	OR2T12	0	NA	NA	NA	#VALUE!	#VALUE!
ENSG00000177212	OR2T33	0.25951	-1.83877	3.69696	-0.497372	0.618927	#VALUE!
ENSG00000177233	OR2M1P	0	NA	NA	NA	#VALUE!	#VALUE!
ENSG00000177243	DEFB103B	0	NA	NA	NA	#VALUE!	#VALUE!
ENSG00000177257	DEFB4A	0	NA	NA	NA	#VALUE!	#VALUE!
ENSG00000177261	NA	0	NA	NA	NA	#VALUE!	#VALUE!
ENSG00000177275	OR2AJ1	0	NA	NA	NA	#VALUE!	#VALUE!
ENSG00000177300	CLDN22	0.110367	0.15211	3.72495	0.0408356	0.967427	#VALUE!
ENSG00000177324	BEND2	0.104497	0.152097	3.72495	0.040832	0.96743	#VALUE!
ENSG00000177354	C10orf71	0.30339	1.83869	3.70818	0.495848	0.620002	#VALUE!
ENSG00000177400	OR7E8P	0	NA	NA	NA	#VALUE!	#VALUE!
ENSG00000177414	UBE2U	0.216029	-0.352605	3.41092	-0.103375	0.917665	#VALUE!
ENSG00000177418	NA	0.772403	-1.51277	1.64763	-0.91815	0.358541	#VALUE!
ENSG00000177432	NAP1L5	0.206039	-1.25844	3.43632	-0.366217	0.714203	#VALUE!
ENSG00000177452	RPL19P3	0.0577016	0.152097	3.72495	0.040832	0.96743	#VALUE!
ENSG00000177455	CD19	0.790577	-2.81551	1.28462	-2.19171	0.0284004	#VALUE!
ENSG00000177462	OR2T8	0.643985	-3.06181	2.19977	-1.39188	0.163959	#VALUE!
ENSG00000177468	OLIG3	0.390788	-2.35579	2.44495	-0.963532	0.33528	#VALUE!
ENSG00000177476	OR2G3	0	NA	NA	NA	#VALUE!	#VALUE!
ENSG00000177489	OR2G2	0	NA	NA	NA	#VALUE!	#VALUE!
ENSG00000177494	ZBED2	0.32787	-0.642601	2.5301	-0.253982	0.799509	#VALUE!
ENSG00000177504	VCX2	0	NA	NA	NA	#VALUE!	#VALUE!
ENSG00000177535	OR2B11	0.201766	-1.17777	3.71909	-0.316683	0.751484	#VALUE!
ENSG00000177553	C1orf167-AS1	0	NA	NA	NA	#VALUE!	#VALUE!
ENSG00000177558	FAM187B	0.107392	0.152108	3.72495	0.040835	0.967427	#VALUE!
ENSG00000177586	OR7E149P	0	NA	NA	NA	#VALUE!	#VALUE!
ENSG00000177590	GIMAP3P	0	NA	NA	NA	#VALUE!	#VALUE!
ENSG00000177596	LOC100288208	0.0588832	0.632992	3.72495	0.169933	0.865063	#VALUE!
ENSG00000177627	C12orf54	0.330323	0.156562	2.16704	0.0722471	0.942405	#VALUE!
ENSG00000177673	TEX44	0	NA	NA	NA	#VALUE!	#VALUE!
ENSG00000177684	DEFB114	0	NA	NA	NA	#VALUE!	#VALUE!
ENSG00000177689	MAGEB10	0	NA	NA	NA	#VALUE!	#VALUE!
ENSG00000177693	OR4F4	0	NA	NA	NA	#VALUE!	#VALUE!
ENSG00000177699	LOC100129540	0.561472	-1.3089	1.79572	-0.728899	0.466063	#VALUE!
ENSG00000177736	FXNP2	0.651726	0.562541	1.72017	0.327027	0.743647	#VALUE!
ENSG00000177757	FAM87B	0.272698	-0.704553	3.71581	-0.189609	0.849615	#VALUE!
ENSG00000177770	NA	0	NA	NA	NA	#VALUE!	#VALUE!
ENSG00000177776	NA	0	NA	NA	NA	#VALUE!	#VALUE!
ENSG00000177800	TMEM78	0	NA	NA	NA	#VALUE!	#VALUE!
ENSG00000177803	NA	0.109	0.15211	3.72495	0.0408356	0.967427	#VALUE!
ENSG00000177910	SPATA31C2	0.102023	0.152106	3.72495	0.0408344	0.967428	#VALUE!
ENSG00000177938	CAPZA3	0	NA	NA	NA	#VALUE!	#VALUE!
ENSG00000177946	NA	14.6849	-0.125334	3.55096	-0.0352959	#VALUE!	#VALUE!
ENSG00000177947	CIMAP1A	0.1085	-0.817984	3.72436	-0.219631	0.826159	#VALUE!
ENSG00000177992	SPATA31E1	0.217759	0.143799	3.72436	0.0386104	0.969201	#VALUE!
ENSG00000177993	ZNRF3-AS1	0.197075	1.08728	3.72431	0.291941	0.770332	#VALUE!
ENSG00000178021	TSPYL6	0.293816	0.152085	3.72495	0.0408287	0.967432	#VALUE!
ENSG00000178055	NA	0.0537901	0.632994	3.72495	0.169934	0.865062	#VALUE!
ENSG00000178081	NA	0.17665	1.5067	3.71338	0.405749	0.684927	#VALUE!
ENSG00000178084	HTR3C	0	NA	NA	NA	#VALUE!	#VALUE!
ENSG00000178107	NA	0.127795	1.11389	3.72495	0.299034	0.764914	#VALUE!
ENSG00000178130	NA	0	NA	NA	NA	#VALUE!	#VALUE!
ENSG00000178162	NA	0.156543	-0.328789	3.72495	-0.0882668	0.929665	#VALUE!
ENSG00000178172	SPINK6	0.268721	-0.809676	2.6536	-0.305124	0.760272	#VALUE!
ENSG00000178175	ZNF366	0.0565766	-0.328782	3.72495	-0.088265	0.929666	#VALUE!
ENSG00000178243	LINC02907	0	NA	NA	NA	#VALUE!	#VALUE!
ENSG00000178257	PRM3	0	NA	NA	NA	#VALUE!	#VALUE!
ENSG00000178279	TNP2	0	NA	NA	NA	#VALUE!	#VALUE!
ENSG00000178287	SPAG11B	0	NA	NA	NA	#VALUE!	#VALUE!
ENSG00000178343	SHISA3	0.350659	0.450278	2.50044	0.18008	0.85709	#VALUE!
ENSG00000178358	OR2D3	0	NA	NA	NA	#VALUE!	#VALUE!
ENSG00000178363	CALML3	0	NA	NA	NA	#VALUE!	#VALUE!
ENSG00000178372	CALML5	0.103847	-0.817984	3.72436	-0.219631	0.826159	#VALUE!
ENSG00000178395	CCDC185	0.597353	-0.469086	1.94836	-0.240759	0.809742	#VALUE!
ENSG00000178403	NEUROG2	0.392495	1.45166	2.10255	0.69043	0.489924	#VALUE!
ENSG00000178457	NA	0	NA	NA	NA	#VALUE!	#VALUE!
ENSG00000178503	NA	0.642535	-0.797775	2.57967	-0.309255	0.757128	#VALUE!
ENSG00000178556	NA	0.10459	-0.809671	3.72495	-0.217364	0.827924	#VALUE!
ENSG00000178562	CD28	0.532127	-0.8844	2.06954	-0.427341	0.669131	#VALUE!
ENSG00000178586	OR6B3	0	NA	NA	NA	#VALUE!	#VALUE!
ENSG00000178591	DEFB125	0.0622225	0.632994	3.72495	0.169934	0.865062	#VALUE!
ENSG00000178596	NA	0	NA	NA	NA	#VALUE!	#VALUE!
ENSG00000178602	OTOS	0	NA	NA	NA	#VALUE!	#VALUE!
ENSG00000178636	NA	0.0484206	0.632992	3.72495	0.169933	0.865063	#VALUE!
ENSG00000178654	NA	0	NA	NA	NA	#VALUE!	#VALUE!
ENSG00000178734	LMO7DN	0.0622225	0.632994	3.72495	0.169934	0.865062	#VALUE!
ENSG00000178762	H2BC2P	0.110179	-0.809669	3.72495	-0.217364	0.827925	#VALUE!
ENSG00000178776	C5orf46	0	NA	NA	NA	#VALUE!	#VALUE!
ENSG00000178789	CD300LB	0.109625	-0.328787	3.72495	-0.0882662	0.929665	#VALUE!
ENSG00000178795	GDPD4	0	NA	NA	NA	#VALUE!	#VALUE!
ENSG00000178804	H1-8	0	NA	NA	NA	#VALUE!	#VALUE!
ENSG00000178836	NA	0	NA	NA	NA	#VALUE!	#VALUE!
ENSG00000178928	TPRX1	0.225929	-1.32995	3.37725	-0.393796	0.693732	#VALUE!
ENSG00000178934	LGALS7	0.491941	-1.6774	3.66891	-0.457194	0.647532	#VALUE!
ENSG00000179002	TAS1R2	0.0509877	-0.328785	3.72495	-0.0882656	0.929666	#VALUE!
ENSG00000179028	NA	0.0622225	0.632994	3.72495	0.169934	0.865062	#VALUE!
ENSG00000179031	NA	0.0546798	-0.328785	3.72495	-0.0882656	0.929666	#VALUE!
ENSG00000179038	NA	0	NA	NA	NA	#VALUE!	#VALUE!
ENSG00000179055	OR13D1	0	NA	NA	NA	#VALUE!	#VALUE!
ENSG00000179073	TAAR3P	0.217356	-0.809677	3.40267	-0.237953	0.811917	#VALUE!
ENSG00000179131	RPL31P38	0	NA	NA	NA	#VALUE!	#VALUE!
ENSG00000179136	LINC00670	0.111561	-0.328787	3.72495	-0.0882662	0.929665	#VALUE!
ENSG00000179142	CYP11B2	0.160806	-1.18544	3.71581	-0.319027	0.749706	#VALUE!
ENSG00000179144	GIMAP7	0.256829	0.52518	3.29605	0.159336	0.873404	#VALUE!
ENSG00000179157	RPS2P28	0.368601	-0.813013	2.16566	-0.37541	0.707355	#VALUE!
ENSG00000179170	OR7E97P	0.0638973	0.632994	3.72495	0.169934	0.865062	#VALUE!
ENSG00000179172	HNRNPCL1	0.706518	0.945553	1.33101	0.710403	0.477454	#VALUE!
ENSG00000179213	SIGLECL1	0	NA	NA	NA	#VALUE!	#VALUE!
ENSG00000179219	LINC00311	0.224016	1.58078	3.37391	0.468532	0.639404	#VALUE!
ENSG00000179253	CDH4-AS2	0	NA	NA	NA	#VALUE!	#VALUE!
ENSG00000179300	RTL3	0	NA	NA	NA	#VALUE!	#VALUE!
ENSG00000179381	OR4K11P	0	NA	NA	NA	#VALUE!	#VALUE!
ENSG00000179407	DNAJB8	0	NA	NA	NA	#VALUE!	#VALUE!
ENSG00000179412	HNRNPCL4	0.0536019	-0.328785	3.72495	-0.0882656	0.929666	#VALUE!
ENSG00000179420	NA	0	NA	NA	NA	#VALUE!	#VALUE!
ENSG00000179428	IL6-AS1	0.733052	-2.6328	1.72632	-1.5251	0.127235	#VALUE!
ENSG00000179443	OR13C6P	0	NA	NA	NA	#VALUE!	#VALUE!
ENSG00000179447	SLC24A3-AS1	0	NA	NA	NA	#VALUE!	#VALUE!
ENSG00000179452	LINC01699	0.118577	0.152108	3.72495	0.040835	0.967427	#VALUE!
ENSG00000179460	NA	0	NA	NA	NA	#VALUE!	#VALUE!
ENSG00000179468	OR9A2	0	NA	NA	NA	#VALUE!	#VALUE!
ENSG00000179571	NBPF17P	0.120017	1.13199	3.7237	0.303997	0.76113	#VALUE!
ENSG00000179577	NA	0	NA	NA	NA	#VALUE!	#VALUE!
ENSG00000179580	RNF151	0.603917	0.115408	1.85931	0.0620706	0.950507	#VALUE!
ENSG00000179600	GPHB5	0.0484206	0.632992	3.72495	0.169933	0.865063	#VALUE!
ENSG00000179615	OR2AP1	0	NA	NA	NA	#VALUE!	#VALUE!
ENSG00000179626	OR6C4	0.0509877	-0.328785	3.72495	-0.0882656	0.929666	#VALUE!
ENSG00000179639	FCER1A	0.0536019	-0.328785	3.72495	-0.0882656	0.929666	#VALUE!
ENSG00000179695	OR6C2	0	NA	NA	NA	#VALUE!	#VALUE!
ENSG00000179709	NLRP8	0	NA	NA	NA	#VALUE!	#VALUE!
ENSG00000179751	SYCN	0.0451025	-0.328782	3.72495	-0.088265	0.929666	#VALUE!
ENSG00000179755	NA	0	NA	NA	NA	#VALUE!	#VALUE!
ENSG00000179766	NA	0.158236	0.152096	3.72495	0.0408316	0.96743	#VALUE!
ENSG00000179799	OR7E22P	0.345423	-2.43829	3.05006	-0.799423	0.424045	#VALUE!
ENSG00000179817	MRGPRX4	0.0494756	0.152097	3.72495	0.040832	0.96743	#VALUE!
ENSG00000179818	NA	0.157415	1.11388	3.72495	0.299033	0.764915	#VALUE!
ENSG00000179826	MRGPRX3	0.135307	-1.07147	3.71856	-0.28814	0.773239	#VALUE!
ENSG00000179840	PIK3CD-AS1	0.0611338	0.632992	3.72495	0.169933	0.865063	#VALUE!
ENSG00000179873	NLRP11	0.0960902	-0.809669	3.72495	-0.217364	0.827925	#VALUE!
ENSG00000179919	OR10A7	0	NA	NA	NA	#VALUE!	#VALUE!
ENSG00000179994	NA	0.0509877	-0.328785	3.72495	-0.0882656	0.929666	#VALUE!
ENSG00000179997	NA	0.0605737	0.152099	3.72495	0.0408326	0.967429	#VALUE!
ENSG00000180016	OR1E1	0	NA	NA	NA	#VALUE!	#VALUE!
ENSG00000180019	NA	0.511565	-0.649591	2.13995	-0.303554	0.761468	#VALUE!
ENSG00000180042	OR1R1P	0	NA	NA	NA	#VALUE!	#VALUE!
ENSG00000180053	NKX2-6	0.208994	0.152094	3.72495	0.0408313	0.96743	#VALUE!
ENSG00000180068	NA	0	NA	NA	NA	#VALUE!	#VALUE!
ENSG00000180083	WFDC11	0.0565766	-0.328782	3.72495	-0.088265	0.929666	#VALUE!
ENSG00000180090	OR3A1	0.108282	-0.809671	3.72495	-0.217364	0.827924	#VALUE!
ENSG00000180116	REDIC1	0	NA	NA	NA	#VALUE!	#VALUE!
ENSG00000180138	CSNK1A1L	0.340552	1.12169	2.15133	0.521393	0.602093	#VALUE!
ENSG00000180150	NA	0	NA	NA	NA	#VALUE!	#VALUE!
ENSG00000180152	XIAPP3	0.16404	-1.20102	3.71527	-0.323267	0.746493	#VALUE!
ENSG00000180172	NA	0.538104	0.221883	2.08198	0.106573	0.915127	#VALUE!
ENSG00000180178	NA	0.103847	-0.817984	3.72436	-0.219631	0.826159	#VALUE!
ENSG00000180189	NA	0.0509877	-0.328785	3.72495	-0.0882656	0.929666	#VALUE!
ENSG00000180205	WFDC9	0	NA	NA	NA	#VALUE!	#VALUE!
ENSG00000180221	NA	0.0577016	0.152097	3.72495	0.040832	0.96743	#VALUE!
ENSG00000180230	NACAP2	0.0537901	0.632994	3.72495	0.169934	0.865062	#VALUE!
ENSG00000180259	PRNT	0	NA	NA	NA	#VALUE!	#VALUE!
ENSG00000180264	ADGRD2	0.349453	0.145036	2.56143	0.0566231	0.954845	#VALUE!
ENSG00000180279	NA	0.0494756	0.152097	3.72495	0.040832	0.96743	#VALUE!
ENSG00000180284	CNEP1R1P1	0.0970262	-0.804233	3.72455	-0.215928	0.829044	#VALUE!
ENSG00000180305	WFDC10A	0.538284	1.79721	1.74705	1.02871	0.303616	#VALUE!
ENSG00000180332	KCTD4	0.374887	-2.07468	3.10463	-0.668254	0.503972	#VALUE!
ENSG00000180383	DEFB124	0.103847	-0.817984	3.72436	-0.219631	0.826159	#VALUE!
ENSG00000180385	NA	0.209653	-0.779805	3.42296	-0.227816	0.819789	#VALUE!
ENSG00000180386	KRTAP9-7	0	NA	NA	NA	#VALUE!	#VALUE!
ENSG00000180409	OR10AA1P	0	NA	NA	NA	#VALUE!	#VALUE!
ENSG00000180424	DEFB123	0	NA	NA	NA	#VALUE!	#VALUE!
ENSG00000180433	OR6K6	0	NA	NA	NA	#VALUE!	#VALUE!
ENSG00000180437	OR6K4P	0	NA	NA	NA	#VALUE!	#VALUE!
ENSG00000180438	NA	0.453714	1.03088	2.5032	0.411824	0.680468	#VALUE!
ENSG00000180458	NA	0.373612	-1.21643	1.84474	-0.659407	0.509635	#VALUE!
ENSG00000180475	OR10Q1	0.252797	-1.59664	3.70273	-0.431206	0.666318	#VALUE!
ENSG00000180483	DEFB119	0	NA	NA	NA	#VALUE!	#VALUE!
ENSG00000180543	TSPYL5	0.358465	-2.41877	3.0531	-0.792235	0.428224	#VALUE!
ENSG00000180610	NA	0.0638973	0.632994	3.72495	0.169934	0.865062	#VALUE!
ENSG00000180613	GSX2	0.247299	1.9952	3.70395	0.538668	0.590116	#VALUE!
ENSG00000180638	SLC47A2	0.627371	-1.0033	1.66236	-0.603537	0.546152	#VALUE!
ENSG00000180644	PRF1	0.106604	-0.809669	3.72495	-0.217364	0.827925	#VALUE!
ENSG00000180662	RPL21P8	0	NA	NA	NA	#VALUE!	#VALUE!
ENSG00000180663	NA	0	NA	NA	NA	#VALUE!	#VALUE!
ENSG00000180697	C3orf22	0.393452	-0.584887	2.52068	-0.232036	0.81651	#VALUE!
ENSG00000180708	OR10K2	0	NA	NA	NA	#VALUE!	#VALUE!
ENSG00000180714	OR5AZ1P	0	NA	NA	NA	#VALUE!	#VALUE!
ENSG00000180770	OR7E129P	0.172401	-0.328776	3.72495	-0.0882632	0.929667	#VALUE!
ENSG00000180772	AGTR2	0.214832	-1.45249	3.70638	-0.391889	0.69514	#VALUE!
ENSG00000180803	NA	0	NA	NA	NA	#VALUE!	#VALUE!
ENSG00000180806	HOXC9	0.330004	-0.802089	2.60486	-0.307921	0.758143	#VALUE!
ENSG00000180818	HOXC10	0.33693	0.723819	2.58198	0.280335	0.77922	#VALUE!
ENSG00000180846	CSNK1G2-AS1	0.0451025	-0.328782	3.72495	-0.088265	0.929666	#VALUE!
ENSG00000180871	CXCR2	0.498512	0.135332	1.69899	0.0796544	0.936512	#VALUE!
ENSG00000180872	DEFB112	0.145262	1.35577	3.71871	0.36458	0.715425	#VALUE!
ENSG00000180878	C11orf42	0.101516	0.152097	3.72495	0.040832	0.96743	#VALUE!
ENSG00000180909	OR52B1P	0	NA	NA	NA	#VALUE!	#VALUE!
ENSG00000180910	NA	0	NA	NA	NA	#VALUE!	#VALUE!
ENSG00000180913	OR56B3P	0	NA	NA	NA	#VALUE!	#VALUE!
ENSG00000180919	OR56B4	0.0577016	0.152097	3.72495	0.040832	0.96743	#VALUE!
ENSG00000180926	OR7E18P	0	NA	NA	NA	#VALUE!	#VALUE!
ENSG00000180934	OR56A1	0.169557	0.152108	3.72495	0.040835	0.967427	#VALUE!
ENSG00000180974	OR52E4	0	NA	NA	NA	#VALUE!	#VALUE!
ENSG00000181001	OR52N1	0.781886	-1.09682	2.6146	-0.419498	0.674852	#VALUE!
ENSG00000181009	OR52N5	0.11144	0.152095	3.72495	0.0408314	0.96743	#VALUE!
ENSG00000181017	OR56B2	0	NA	NA	NA	#VALUE!	#VALUE!
ENSG00000181023	OR56B1	0	NA	NA	NA	#VALUE!	#VALUE!
ENSG00000181036	FCRL6	0.172437	0.152101	3.72495	0.0408332	0.967429	#VALUE!
ENSG00000181074	OR52N4	0.657264	-1.24398	1.52833	-0.813947	0.415675	#VALUE!
ENSG00000181101	NA	0.530349	-0.982263	1.80669	-0.543682	0.58666	#VALUE!
ENSG00000181109	OR52P1	0.0537901	0.632994	3.72495	0.169934	0.865062	#VALUE!
ENSG00000181126	NA	0.261905	-0.809678	3.29251	-0.245915	0.805748	#VALUE!
ENSG00000181171	FER1L6-AS1	0	NA	NA	NA	#VALUE!	#VALUE!
ENSG00000181211	HECW1-IT1	0	NA	NA	NA	#VALUE!	#VALUE!
ENSG00000181214	OR8G2P	0	NA	NA	NA	#VALUE!	#VALUE!
ENSG00000181260	MTHFD2P7	0.335867	1.53585	3.71583	0.413326	0.679368	#VALUE!
ENSG00000181273	OR5AK2	0	NA	NA	NA	#VALUE!	#VALUE!
ENSG00000181282	OR5AK3P	0	NA	NA	NA	#VALUE!	#VALUE!
ENSG00000181296	OR5G1P	0	NA	NA	NA	#VALUE!	#VALUE!
ENSG00000181323	SPEM1	0.568104	1.58173	1.78655	0.885357	0.375964	#VALUE!
ENSG00000181325	OR9G3P	0	NA	NA	NA	#VALUE!	#VALUE!
ENSG00000181333	HEPHL1	0.51459	1.14708	2.39127	0.479694	0.631445	#VALUE!
ENSG00000181358	CTAGE10P	0.643518	-1.12052	1.65494	-0.677073	0.49836	#VALUE!
ENSG00000181359	HSP90AA6P	0.373399	-0.408982	2.47925	-0.164962	0.868974	#VALUE!
ENSG00000181371	OR5M8	0	NA	NA	NA	#VALUE!	#VALUE!
ENSG00000181374	CCL13	0	NA	NA	NA	#VALUE!	#VALUE!
ENSG00000181433	SAGE1	0.347406	2.522	3.681	0.68514	0.493255	#VALUE!
ENSG00000181499	OR6T1	0.781941	2.79273	3.04477	0.917222	0.359026	#VALUE!
ENSG00000181511	NA	0	NA	NA	NA	#VALUE!	#VALUE!
ENSG00000181514	LOC643067	0	NA	NA	NA	#VALUE!	#VALUE!
ENSG00000181518	OR8D4	0.760312	-1.18537	2.04589	-0.579389	0.562327	#VALUE!
ENSG00000181552	EDDM3B	0.486627	-1.63643	3.10815	-0.526495	0.598544	#VALUE!
ENSG00000181562	EDDM3A	0.159177	-0.328789	3.72495	-0.0882668	0.929665	#VALUE!
ENSG00000181609	OR52D1	0	NA	NA	NA	#VALUE!	#VALUE!
ENSG00000181616	OR52H1	0	NA	NA	NA	#VALUE!	#VALUE!
ENSG00000181617	FDCSP	0.102023	0.152106	3.72495	0.0408344	0.967428	#VALUE!
ENSG00000181626	ANKRD62	0	NA	NA	NA	#VALUE!	#VALUE!
ENSG00000181631	P2RY13	0	NA	NA	NA	#VALUE!	#VALUE!
ENSG00000181693	OR8H1	0	NA	NA	NA	#VALUE!	#VALUE!
ENSG00000181698	OR5T1	0	NA	NA	NA	#VALUE!	#VALUE!
ENSG00000181705	NA	0	NA	NA	NA	#VALUE!	#VALUE!
ENSG00000181718	OR5T2	0	NA	NA	NA	#VALUE!	#VALUE!
ENSG00000181733	OR2Z1	0	NA	NA	NA	#VALUE!	#VALUE!
ENSG00000181752	OR8K5	0.135307	-1.07147	3.71856	-0.28814	0.773239	#VALUE!
ENSG00000181761	OR8H3	0	NA	NA	NA	#VALUE!	#VALUE!
ENSG00000181767	OR8H2	0	NA	NA	NA	#VALUE!	#VALUE!
ENSG00000181780	OR5J1P	0	NA	NA	NA	#VALUE!	#VALUE!
ENSG00000181785	OR5AS1	0	NA	NA	NA	#VALUE!	#VALUE!
ENSG00000181786	ACTL9	0	NA	NA	NA	#VALUE!	#VALUE!
ENSG00000181800	CELF2-AS1	0.484382	-1.0946	2.08593	-0.524755	0.599753	#VALUE!
ENSG00000181803	OR6S1	0	NA	NA	NA	#VALUE!	#VALUE!
ENSG00000181837	OR5D17P	0	NA	NA	NA	#VALUE!	#VALUE!
ENSG00000181847	TIGIT	0.0546798	-0.328785	3.72495	-0.0882656	0.929666	#VALUE!
ENSG00000181867	FTMT	0	NA	NA	NA	#VALUE!	#VALUE!
ENSG00000181903	OR4C6	0	NA	NA	NA	#VALUE!	#VALUE!
ENSG00000181927	OR4P4	0	NA	NA	NA	#VALUE!	#VALUE!
ENSG00000181939	OR4C15	0	NA	NA	NA	#VALUE!	#VALUE!
ENSG00000181943	OR4A21P	0	NA	NA	NA	#VALUE!	#VALUE!
ENSG00000181950	OR4A13P	0	NA	NA	NA	#VALUE!	#VALUE!
ENSG00000181958	OR4A15	0	NA	NA	NA	#VALUE!	#VALUE!
ENSG00000181961	OR4A16	0	NA	NA	NA	#VALUE!	#VALUE!
ENSG00000181963	OR52K2	0.0536019	-0.328785	3.72495	-0.0882656	0.929666	#VALUE!
ENSG00000181977	NA	0	NA	NA	NA	#VALUE!	#VALUE!
ENSG00000181984	GOLGA8CP	0.601328	-2.29542	2.31964	-0.989557	0.32239	#VALUE!
ENSG00000181995	NA	0	NA	NA	NA	#VALUE!	#VALUE!
ENSG00000181997	AQP7P2	0.0638973	0.632994	3.72495	0.169934	0.865062	#VALUE!
ENSG00000182000	NA	0.107529	0.632992	3.72495	0.169933	0.865063	#VALUE!
ENSG00000182021	NA	0	NA	NA	NA	#VALUE!	#VALUE!
ENSG00000182035	ADIG	0	NA	NA	NA	#VALUE!	#VALUE!
ENSG00000182048	NA	0	NA	NA	NA	#VALUE!	#VALUE!
ENSG00000182053	TRIM49B	0	NA	NA	NA	#VALUE!	#VALUE!
ENSG00000182070	OR52A1	0.0536019	-0.328785	3.72495	-0.0882656	0.929666	#VALUE!
ENSG00000182077	PTCHD3	0.0451025	-0.328782	3.72495	-0.088265	0.929666	#VALUE!
ENSG00000182083	OR6B2	0	NA	NA	NA	#VALUE!	#VALUE!
ENSG00000182111	ZNF716	0	NA	NA	NA	#VALUE!	#VALUE!
ENSG00000182162	P2RY8	0.179989	1.61059	3.71817	0.433167	0.664893	#VALUE!
ENSG00000182170	MRGPRG	0	NA	NA	NA	#VALUE!	#VALUE!
ENSG00000182177	ASB18	0.0546798	-0.328785	3.72495	-0.0882656	0.929666	#VALUE!
ENSG00000182187	CRYGB	0.108359	0.632988	3.72495	0.169932	0.865064	#VALUE!
ENSG00000182257	NA	0.0577016	0.152097	3.72495	0.040832	0.96743	#VALUE!
ENSG00000182261	NLRP10	0.110367	0.15211	3.72495	0.0408356	0.967427	#VALUE!
ENSG00000182315	MBD3L3	0	NA	NA	NA	#VALUE!	#VALUE!
ENSG00000182330	PRAMEF8	0	NA	NA	NA	#VALUE!	#VALUE!
ENSG00000182333	LIPF	0.213377	-0.323436	3.41637	-0.0946723	0.924575	#VALUE!
ENSG00000182334	OR5P3	0	NA	NA	NA	#VALUE!	#VALUE!
ENSG00000182346	DAOA	0	NA	NA	NA	#VALUE!	#VALUE!
ENSG00000182347	NA	0	NA	NA	NA	#VALUE!	#VALUE!
ENSG00000182348	ZNF804B	0.533849	0.700964	1.45367	0.482202	0.629663	#VALUE!
ENSG00000182351	NA	0	NA	NA	NA	#VALUE!	#VALUE!
ENSG00000182352	CD300LD-AS1	0.155761	0.152104	3.72495	0.0408338	0.967428	#VALUE!
ENSG00000182365	OR5F2P	0	NA	NA	NA	#VALUE!	#VALUE!
ENSG00000182383	RPL27AP5	0.149599	-0.328787	3.72495	-0.0882662	0.929665	#VALUE!
ENSG00000182393	IFNL1	0.0537387	0.152099	3.72495	0.0408326	0.967429	#VALUE!
ENSG00000182415	CDY2A	0	NA	NA	NA	#VALUE!	#VALUE!
ENSG00000182447	OTOL1	0.361911	0.632983	3.72495	0.169931	0.865065	#VALUE!
ENSG00000182477	OR2B8	0.273236	0.621177	3.27227	0.189831	0.849442	#VALUE!
ENSG00000182487	NA	0.0638273	0.152097	3.72495	0.040832	0.96743	#VALUE!
ENSG00000182521	TBPL2	0.781897	-3.35862	2.18475	-1.5373	0.124219	#VALUE!
ENSG00000182531	NA	0.293178	1.03698	3.20072	0.323984	0.74595	#VALUE!
ENSG00000182533	CAV3	0	NA	NA	NA	#VALUE!	#VALUE!
ENSG00000182565	NA	0	NA	NA	NA	#VALUE!	#VALUE!
ENSG00000182574	CSGALNACT2P1	0	NA	NA	NA	#VALUE!	#VALUE!
ENSG00000182585	EPGN	0.551266	-2.09241	2.02967	-1.03091	0.302583	#VALUE!
ENSG00000182591	KRTAP11-1	0	NA	NA	NA	#VALUE!	#VALUE!
ENSG00000182613	OR2V2	0	NA	NA	NA	#VALUE!	#VALUE!
ENSG00000182625	NA	0	NA	NA	NA	#VALUE!	#VALUE!
ENSG00000182632	NA	0.10936	-0.809671	3.72495	-0.217364	0.827924	#VALUE!
ENSG00000182634	OR10G7	0.0536019	-0.328785	3.72495	-0.0882656	0.929666	#VALUE!
ENSG00000182645	CCDC172	0.106052	-0.328787	3.72495	-0.0882662	0.929665	#VALUE!
ENSG00000182652	OR4Q3	0	NA	NA	NA	#VALUE!	#VALUE!
ENSG00000182707	NA	0	NA	NA	NA	#VALUE!	#VALUE!
ENSG00000182722	NA	0.101516	0.152097	3.72495	0.040832	0.96743	#VALUE!
ENSG00000182776	LOC401589	0.114146	0.15211	3.72495	0.0408356	0.967427	#VALUE!
ENSG00000182783	OR2T29	0	NA	NA	NA	#VALUE!	#VALUE!
ENSG00000182793	GSTA5	0.113153	-0.817984	3.72436	-0.219631	0.826159	#VALUE!
ENSG00000182814	NA	0.185426	0.632985	3.72495	0.169931	0.865064	#VALUE!
ENSG00000182816	KRTAP13-2	0	NA	NA	NA	#VALUE!	#VALUE!
ENSG00000182841	NA	0	NA	NA	NA	#VALUE!	#VALUE!
ENSG00000182854	OR4F15	0.0994083	0.152106	3.72495	0.0408344	0.967428	#VALUE!
ENSG00000182888	RPS27AP20	0.165297	0.152106	3.72495	0.0408344	0.967428	#VALUE!
ENSG00000182896	TMEM95	0.16226	0.633001	3.72495	0.169936	0.865061	#VALUE!
ENSG00000182898	TCHHL1	0.175203	1.13321	3.72362	0.30433	0.760877	#VALUE!
ENSG00000182921	NA	0	NA	NA	NA	#VALUE!	#VALUE!
ENSG00000182965	NA	0.0507582	0.152099	3.72495	0.0408326	0.967429	#VALUE!
ENSG00000182974	OR4M2B	0	NA	NA	NA	#VALUE!	#VALUE!
ENSG00000183019	MCEMP1	0.110609	0.632988	3.72495	0.169932	0.865064	#VALUE!
ENSG00000183022	NA	0.226526	0.152103	3.3706	0.0451264	0.964007	#VALUE!
ENSG00000183024	OR1G1	0.209179	-1.41258	3.70856	-0.380898	0.703279	#VALUE!
ENSG00000183035	CYLC1	0	NA	NA	NA	#VALUE!	#VALUE!
ENSG00000183066	WBP2NL	0	NA	NA	NA	#VALUE!	#VALUE!
ENSG00000183122	NA	0	NA	NA	NA	#VALUE!	#VALUE!
ENSG00000183146	NA	0	NA	NA	NA	#VALUE!	#VALUE!
ENSG00000183160	TMEM119	0.217046	0.152109	3.40573	0.0446625	0.964376	#VALUE!
ENSG00000183169	NA	0.223439	0.632988	3.72495	0.169932	0.865063	#VALUE!
ENSG00000183239	NA	0.155577	-1.1596	3.71673	-0.311996	0.755044	#VALUE!
ENSG00000183242	WT1-AS	0.0484206	0.632992	3.72495	0.169933	0.865063	#VALUE!
ENSG00000183249	NA	0	NA	NA	NA	#VALUE!	#VALUE!
ENSG00000183251	OR51B4	0.408468	-2.26365	3.07843	-0.735327	0.46214	#VALUE!
ENSG00000183269	OR52E8	0	NA	NA	NA	#VALUE!	#VALUE!
ENSG00000183292	NA	0	NA	NA	NA	#VALUE!	#VALUE!
ENSG00000183303	OR5P2	0	NA	NA	NA	#VALUE!	#VALUE!
ENSG00000183304	FAM9A	0	NA	NA	NA	#VALUE!	#VALUE!
ENSG00000183310	OR2T34	0	NA	NA	NA	#VALUE!	#VALUE!
ENSG00000183313	OR52L1	0.0536019	-0.328785	3.72495	-0.0882656	0.929666	#VALUE!
ENSG00000183324	REC114	0.236826	0.632996	3.72495	0.169934	0.865062	#VALUE!
ENSG00000183385	TTTY8	0	NA	NA	NA	#VALUE!	#VALUE!
ENSG00000183389	OR56A4	0	NA	NA	NA	#VALUE!	#VALUE!
ENSG00000183395	PMCH	0	NA	NA	NA	#VALUE!	#VALUE!
ENSG00000183432	NA	0.0494756	0.152097	3.72495	0.040832	0.96743	#VALUE!
ENSG00000183434	TFDP3	0	NA	NA	NA	#VALUE!	#VALUE!
ENSG00000183470	FLJ40288	0.0537901	0.632994	3.72495	0.169934	0.865062	#VALUE!
ENSG00000183476	SH2D7	0.103214	0.152095	3.72495	0.0408314	0.96743	#VALUE!
ENSG00000183514	NA	0	NA	NA	NA	#VALUE!	#VALUE!
ENSG00000183535	COL18A1-AS1	0.468947	-1.65032	2.1135	-0.780846	0.434893	#VALUE!
ENSG00000183549	ACSM5	0.226394	0.633001	3.37052	0.187805	0.851029	#VALUE!
ENSG00000183559	C10orf120	0.0494756	0.152097	3.72495	0.040832	0.96743	#VALUE!
ENSG00000183560	IZUMO1R	0.223028	-0.741139	3.71886	-0.199292	0.842034	#VALUE!
ENSG00000183562	NA	0.0451025	-0.328782	3.72495	-0.088265	0.929666	#VALUE!
ENSG00000183566	NA	0	NA	NA	NA	#VALUE!	#VALUE!
ENSG00000183571	PGPEP1L	0.0611338	0.632992	3.72495	0.169933	0.865063	#VALUE!
ENSG00000183586	NA	0.178284	0.152106	3.72495	0.0408344	0.967428	#VALUE!
ENSG00000183607	GKN2	0.742979	2.68044	1.79253	1.49534	0.134826	#VALUE!
ENSG00000183629	GOLGA8G	0.354958	-0.532983	2.5573	-0.208416	0.834904	#VALUE!
ENSG00000183631	PRR32	0.0622225	0.632994	3.72495	0.169934	0.865062	#VALUE!
ENSG00000183632	TP53TG3	0	NA	NA	NA	#VALUE!	#VALUE!
ENSG00000183640	KRTAP8-1	0	NA	NA	NA	#VALUE!	#VALUE!
ENSG00000183643	C15orf32	0.232352	1.13222	3.72368	0.30406	0.761082	#VALUE!
ENSG00000183663	NA	0	NA	NA	NA	#VALUE!	#VALUE!
ENSG00000183674	NA	0.181585	1.49582	3.71626	0.402506	0.687311	#VALUE!
ENSG00000183695	MRGPRX2	0.0537387	0.152099	3.72495	0.0408326	0.967429	#VALUE!
ENSG00000183704	SLC9B1P1	0	NA	NA	NA	#VALUE!	#VALUE!
ENSG00000183706	OR4N4	0	NA	NA	NA	#VALUE!	#VALUE!
ENSG00000183709	IFNL2	0.10758	1.11389	3.72495	0.299034	0.764914	#VALUE!
ENSG00000183733	FIGLA	0.107204	-0.809671	3.72495	-0.217364	0.827924	#VALUE!
ENSG00000183753	BPY2	0	NA	NA	NA	#VALUE!	#VALUE!
ENSG00000183795	BPY2B	0	NA	NA	NA	#VALUE!	#VALUE!
ENSG00000183813	CCR4	0.169634	-0.328776	3.72495	-0.0882632	0.929667	#VALUE!
ENSG00000183822	NCF4-AS1	0	NA	NA	NA	#VALUE!	#VALUE!
ENSG00000183862	CNGA2	0.103986	0.152108	3.72495	0.040835	0.967427	#VALUE!
ENSG00000183888	SRARP	0.715	0.633911	2.22644	0.284719	0.775859	#VALUE!
ENSG00000183909	NA	0	NA	NA	NA	#VALUE!	#VALUE!
ENSG00000183911	NA	0.0537901	0.632994	3.72495	0.169934	0.865062	#VALUE!
ENSG00000183918	SH2D1A	0.115403	0.152093	3.72495	0.0408308	0.967431	#VALUE!
ENSG00000183938	TRBV21OR9-2	0	NA	NA	NA	#VALUE!	#VALUE!
ENSG00000183977	PP2D1	0.122268	1.13199	3.7237	0.303997	0.76113	#VALUE!
ENSG00000183981	NA	0	NA	NA	NA	#VALUE!	#VALUE!
ENSG00000184022	OR2T10	0	NA	NA	NA	#VALUE!	#VALUE!
ENSG00000184029	DSCR4	0.0588832	0.632992	3.72495	0.169933	0.865063	#VALUE!
ENSG00000184032	KRTAP20-2	0	NA	NA	NA	#VALUE!	#VALUE!
ENSG00000184055	NA	0.210179	-1.4349	3.70686	-0.387095	0.698686	#VALUE!
ENSG00000184084	ATP5PFP4	0	NA	NA	NA	#VALUE!	#VALUE!
ENSG00000184106	NA	0.103847	-0.817984	3.72436	-0.219631	0.826159	#VALUE!
ENSG00000184108	TRIML1	0	NA	NA	NA	#VALUE!	#VALUE!
ENSG00000184111	RPL11P4	0	NA	NA	NA	#VALUE!	#VALUE!
ENSG00000184115	NA	0	NA	NA	NA	#VALUE!	#VALUE!
ENSG00000184139	RPL7AP28	0	NA	NA	NA	#VALUE!	#VALUE!
ENSG00000184140	OR4F6	0.149939	-0.328793	3.72495	-0.0882679	0.929664	#VALUE!
ENSG00000184148	SPRR4	0	NA	NA	NA	#VALUE!	#VALUE!
ENSG00000184155	OR10J5	0	NA	NA	NA	#VALUE!	#VALUE!
ENSG00000184166	OR1D2	0	NA	NA	NA	#VALUE!	#VALUE!
ENSG00000184188	NA	0	NA	NA	NA	#VALUE!	#VALUE!
ENSG00000184210	DGAT2L6	0.0537387	0.152099	3.72495	0.0408326	0.967429	#VALUE!
ENSG00000184270	H2AC21	0.613953	1.11389	2.46538	0.451813	0.651403	#VALUE!
ENSG00000184274	LOC124905040	0.0546798	-0.328785	3.72495	-0.0882656	0.929666	#VALUE!
ENSG00000184276	DEFB108B	0	NA	NA	NA	#VALUE!	#VALUE!
ENSG00000184293	NA	0	NA	NA	NA	#VALUE!	#VALUE!
ENSG00000184303	NA	0.160118	-0.809673	3.72495	-0.217365	0.827924	#VALUE!
ENSG00000184319	NA	0.678919	-2.68158	3.67214	-0.730248	0.465238	#VALUE!
ENSG00000184321	OR51J1	0	NA	NA	NA	#VALUE!	#VALUE!
ENSG00000184330	S100A7A	0.214772	0.152101	3.72495	0.0408332	0.967429	#VALUE!
ENSG00000184343	SRPK3	0	NA	NA	NA	#VALUE!	#VALUE!
ENSG00000184344	GDF3	0.10893	-0.328787	3.72495	-0.0882662	0.929665	#VALUE!
ENSG00000184345	IQCF2	0	NA	NA	NA	#VALUE!	#VALUE!
ENSG00000184350	MRGPRE	0.378444	-0.346317	2.16557	-0.15992	0.872944	#VALUE!
ENSG00000184351	KRTAP19-1	0	NA	NA	NA	#VALUE!	#VALUE!
ENSG00000184357	H1-5	0.637054	2.40447	1.57237	1.5292	0.126214	#VALUE!
ENSG00000184361	SPATA32	0.709884	0.667611	1.51838	0.439686	0.660164	#VALUE!
ENSG00000184385	UMODL1-AS1	0.77305	1.49748	1.9042	0.786409	0.431628	#VALUE!
ENSG00000184394	OR4N5	0	NA	NA	NA	#VALUE!	#VALUE!
ENSG00000184423	NA	0.0565766	-0.328782	3.72495	-0.088265	0.929666	#VALUE!
ENSG00000184459	BPIFC	0.0509877	-0.328785	3.72495	-0.0882656	0.929666	#VALUE!
ENSG00000184478	OR56A3	0	NA	NA	NA	#VALUE!	#VALUE!
ENSG00000184507	NUTM1	0.715628	-1.03529	1.35817	-0.762272	0.445897	#VALUE!
ENSG00000184523	NA	0	NA	NA	NA	#VALUE!	#VALUE!
ENSG00000184544	DHRS7C	0	NA	NA	NA	#VALUE!	#VALUE!
ENSG00000184560	SPEM2	0.122268	1.13199	3.7237	0.303997	0.76113	#VALUE!
ENSG00000184566	NA	0	NA	NA	NA	#VALUE!	#VALUE!
ENSG00000184601	C14orf180	0	NA	NA	NA	#VALUE!	#VALUE!
ENSG00000184612	NA	0.25958	1.12981	3.31189	0.341139	0.732999	#VALUE!
ENSG00000184616	SPDYE12	0.431564	1.78265	2.50241	0.712372	0.476234	#VALUE!
ENSG00000184624	NA	0	NA	NA	NA	#VALUE!	#VALUE!
ENSG00000184650	ODF4	0	NA	NA	NA	#VALUE!	#VALUE!
ENSG00000184698	OR51M1	0.0565766	-0.328782	3.72495	-0.088265	0.929666	#VALUE!
ENSG00000184724	KRTAP6-1	0	NA	NA	NA	#VALUE!	#VALUE!
ENSG00000184735	DDX53	0	NA	NA	NA	#VALUE!	#VALUE!
ENSG00000184741	OR5AQ1P	0	NA	NA	NA	#VALUE!	#VALUE!
ENSG00000184761	NA	0	NA	NA	NA	#VALUE!	#VALUE!
ENSG00000184789	OR4C10P	0	NA	NA	NA	#VALUE!	#VALUE!
ENSG00000184811	TRARG1	0.38878	1.0659	2.12573	0.501427	0.61607	#VALUE!
ENSG00000184814	PRR23B	0.0536019	-0.328785	3.72495	-0.0882656	0.929666	#VALUE!
ENSG00000184856	LINC00308	0	NA	NA	NA	#VALUE!	#VALUE!
ENSG00000184906	NA	0	NA	NA	NA	#VALUE!	#VALUE!
ENSG00000184933	OR6A2	0.122796	0.632992	3.72495	0.169933	0.865063	#VALUE!
ENSG00000184937	WT1	0.231857	0.144065	3.3528	0.0429686	0.965727	#VALUE!
ENSG00000184954	OR6C70	0	NA	NA	NA	#VALUE!	#VALUE!
ENSG00000184956	MUC6	0.683276	2.22409	1.81661	1.2243	0.220837	#VALUE!
ENSG00000184961	RPL7AP49	0	NA	NA	NA	#VALUE!	#VALUE!
ENSG00000184991	TTTY13	0	NA	NA	NA	#VALUE!	#VALUE!
ENSG00000185013	NT5C1B	0.135307	-1.07147	3.71856	-0.28814	0.773239	#VALUE!
ENSG00000185028	LRRC14B	0.267971	-0.328781	2.64687	-0.124215	0.901145	#VALUE!
ENSG00000185037	NA	0	NA	NA	NA	#VALUE!	#VALUE!
ENSG00000185038	MROH2A	0.0546798	-0.328785	3.72495	-0.0882656	0.929666	#VALUE!
ENSG00000185069	KRT76	0	NA	NA	NA	#VALUE!	#VALUE!
ENSG00000185074	NA	0.215999	0.632999	3.72495	0.169935	0.865061	#VALUE!
ENSG00000185078	RPL9P14	0.162244	-1.27835	3.72104	-0.343547	0.731187	#VALUE!
ENSG00000185176	AQP12A	0.494912	1.47273	2.99925	0.491032	0.623404	#VALUE!
ENSG00000185177	ZNF479	0	NA	NA	NA	#VALUE!	#VALUE!
ENSG00000185182	GOLGA8EP	0.164131	0.632988	3.72495	0.169932	0.865064	#VALUE!
ENSG00000185221	NA	0	NA	NA	NA	#VALUE!	#VALUE!
ENSG00000185231	MC2R	0.174191	0.632999	3.72495	0.169935	0.865061	#VALUE!
ENSG00000185264	CIMIP4	0.0611338	0.632992	3.72495	0.169933	0.865063	#VALUE!
ENSG00000185290	NUPR2	0	NA	NA	NA	#VALUE!	#VALUE!
ENSG00000185294	SPPL2C	0.45478	-1.0309	2.10371	-0.490039	0.624106	#VALUE!
ENSG00000185313	SCN10A	0.317508	0.848613	3.19297	0.265776	0.790412	#VALUE!
ENSG00000185319	NA	0	NA	NA	NA	#VALUE!	#VALUE!
ENSG00000185372	OR2V1	0.0451025	-0.328782	3.72495	-0.088265	0.929666	#VALUE!
ENSG00000185385	OR7A17	0	NA	NA	NA	#VALUE!	#VALUE!
ENSG00000185390	NA	0	NA	NA	NA	#VALUE!	#VALUE!
ENSG00000185433	LINC00158	0.665976	-0.328401	2.51824	-0.130409	0.896243	#VALUE!
ENSG00000185479	KRT6B	0.0565766	-0.328782	3.72495	-0.088265	0.929666	#VALUE!
ENSG00000185495	NA	0.104997	0.152108	3.72495	0.040835	0.967427	#VALUE!
ENSG00000185596	NA	0	NA	NA	NA	#VALUE!	#VALUE!
ENSG00000185631	RPL14P6	0	NA	NA	NA	#VALUE!	#VALUE!
ENSG00000185638	NA	0.0546798	-0.328785	3.72495	-0.0882656	0.929666	#VALUE!
ENSG00000185640	KRT79	0.22174	-1.33099	3.39018	-0.392602	0.694614	#VALUE!
ENSG00000185662	SMIM23	0	NA	NA	NA	#VALUE!	#VALUE!
ENSG00000185684	NA	0.16137	1.40424	3.71965	0.377519	0.705788	#VALUE!
ENSG00000185686	PRAME	0.0519237	-0.328782	3.72495	-0.088265	0.929666	#VALUE!
ENSG00000185689	NA	0	NA	NA	NA	#VALUE!	#VALUE!
ENSG00000185700	TTTY8B	0	NA	NA	NA	#VALUE!	#VALUE!
ENSG00000185701	OR5M5P	0	NA	NA	NA	#VALUE!	#VALUE!
ENSG00000185758	CLDN24	0	NA	NA	NA	#VALUE!	#VALUE!
ENSG00000185775	SPATA31A6	0	NA	NA	NA	#VALUE!	#VALUE!
ENSG00000185792	NLRP9	0.101516	0.152097	3.72495	0.040832	0.96743	#VALUE!
ENSG00000185821	OR6C76	0	NA	NA	NA	#VALUE!	#VALUE!
ENSG00000185847	VHRT	0.468713	0.635127	3.04529	0.208561	0.834791	#VALUE!
ENSG00000185862	EVI2B	0	NA	NA	NA	#VALUE!	#VALUE!
ENSG00000185863	TMEM210	0.107204	-0.809671	3.72495	-0.217364	0.827924	#VALUE!
ENSG00000185873	TMPRSS11B	0.146502	-0.809671	3.72495	-0.217364	0.827924	#VALUE!
ENSG00000185888	PRSS38	0	NA	NA	NA	#VALUE!	#VALUE!
ENSG00000185894	BPY2C	0	NA	NA	NA	#VALUE!	#VALUE!
ENSG00000185899	TAS2R60	0.358996	1.53997	3.12485	0.492814	0.622144	#VALUE!
ENSG00000185915	KLHL34	0.201766	-1.17777	3.71909	-0.316683	0.751484	#VALUE!
ENSG00000185926	OR4C46	0	NA	NA	NA	#VALUE!	#VALUE!
ENSG00000185958	FAM186A	0.155577	-1.1596	3.71673	-0.311996	0.755044	#VALUE!
ENSG00000185960	SHOX	14.3273	21.4501	2.55152	8.40679	#VALUE!	#VALUE!
ENSG00000185962	LCE3A	0	NA	NA	NA	#VALUE!	#VALUE!
ENSG00000185966	LCE3E	0	NA	NA	NA	#VALUE!	#VALUE!
ENSG00000185972	CCIN	0.118577	0.152108	3.72495	0.040835	0.967427	#VALUE!
ENSG00000185982	DEFB128	0	NA	NA	NA	#VALUE!	#VALUE!
ENSG00000186008	RPS4XP21	0.0451025	-0.328782	3.72495	-0.088265	0.929666	#VALUE!
ENSG00000186009	ATP4B	0.553008	1.5375	1.64845	0.932691	0.35098	#VALUE!
ENSG00000186038	HTR3E	0	NA	NA	NA	#VALUE!	#VALUE!
ENSG00000186049	KRT73	0.285104	-1.33891	3.71835	-0.360081	0.718787	#VALUE!
ENSG00000186075	ZPBP2	0.420116	-1.85999	1.77245	-1.04939	0.293999	#VALUE!
ENSG00000186082	KRT18P14	0	NA	NA	NA	#VALUE!	#VALUE!
ENSG00000186086	NBPF6	0.386195	-1.64631	2.44101	-0.674439	0.500032	#VALUE!
ENSG00000186090	HTR3D	0.57667	-1.01805	2.91787	-0.3489	0.727164	#VALUE!
ENSG00000186092	OR4F5	0	NA	NA	NA	#VALUE!	#VALUE!
ENSG00000186103	ARGFX	0.0484206	0.632992	3.72495	0.169933	0.865063	#VALUE!
ENSG00000186113	OR5D14	0	NA	NA	NA	#VALUE!	#VALUE!
ENSG00000186115	CYP4F2	0	NA	NA	NA	#VALUE!	#VALUE!
ENSG00000186119	OR5D18	0	NA	NA	NA	#VALUE!	#VALUE!
ENSG00000186124	OR9M1P	0	NA	NA	NA	#VALUE!	#VALUE!
ENSG00000186136	TAS2R42	0	NA	NA	NA	#VALUE!	#VALUE!
ENSG00000186143	PRR30	0.0638973	0.632994	3.72495	0.169934	0.865062	#VALUE!
ENSG00000186146	DEFB131A	0	NA	NA	NA	#VALUE!	#VALUE!
ENSG00000186148	NA	0	NA	NA	NA	#VALUE!	#VALUE!
ENSG00000186150	UBL4B	0.503683	-0.328781	1.84582	-0.178121	0.858628	#VALUE!
ENSG00000186152	NA	0	NA	NA	NA	#VALUE!	#VALUE!
ENSG00000186160	CYP4Z1	0.262295	-0.328792	3.29042	-0.0999242	0.920405	#VALUE!
ENSG00000186163	PRSS59P	0	NA	NA	NA	#VALUE!	#VALUE!
ENSG00000186190	BPIFB3	0.0484206	0.632992	3.72495	0.169933	0.865063	#VALUE!
ENSG00000186204	CYP4F12	0.213498	-0.780501	3.71602	-0.210037	0.833639	#VALUE!
ENSG00000186207	LCE5A	0	NA	NA	NA	#VALUE!	#VALUE!
ENSG00000186226	LCE1E	0	NA	NA	NA	#VALUE!	#VALUE!
ENSG00000186234	FAM86MP	0.285387	0.152117	2.61297	0.0582162	0.953576	#VALUE!
ENSG00000186244	RPL21P124	0	NA	NA	NA	#VALUE!	#VALUE!
ENSG00000186268	NA	0	NA	NA	NA	#VALUE!	#VALUE!
ENSG00000186306	OR10T2	0	NA	NA	NA	#VALUE!	#VALUE!
ENSG00000186328	ATP6V1FP1	0	NA	NA	NA	#VALUE!	#VALUE!
ENSG00000186334	SLC36A3	0	NA	NA	NA	#VALUE!	#VALUE!
ENSG00000186367	MINAR2	0.16388	0.632999	3.72495	0.169935	0.865061	#VALUE!
ENSG00000186369	NA	0	NA	NA	NA	#VALUE!	#VALUE!
ENSG00000186393	KRT26	0	NA	NA	NA	#VALUE!	#VALUE!
ENSG00000186431	FCAR	0.174844	1.11388	3.72495	0.299033	0.764915	#VALUE!
ENSG00000186440	OR6P1	0	NA	NA	NA	#VALUE!	#VALUE!
ENSG00000186442	KRT3	0.0546798	-0.328785	3.72495	-0.0882656	0.929666	#VALUE!
ENSG00000186452	TMPRSS12	0.26967	1.02069	3.72229	0.274211	0.783923	#VALUE!
ENSG00000186458	DEFB132	0	NA	NA	NA	#VALUE!	#VALUE!
ENSG00000186466	NA	0.638301	1.5882	2.52895	0.628005	0.530001	#VALUE!
ENSG00000186481	NA	0.216782	-1.75971	3.39241	-0.518719	0.603956	#VALUE!
ENSG00000186508	NA	0.0509877	-0.328785	3.72495	-0.0882656	0.929666	#VALUE!
ENSG00000186509	OR9Q1	0	NA	NA	NA	#VALUE!	#VALUE!
ENSG00000186513	OR9Q2	0	NA	NA	NA	#VALUE!	#VALUE!
ENSG00000186526	CYP4F8	0	NA	NA	NA	#VALUE!	#VALUE!
ENSG00000186543	NA	0.529149	0.739163	2.07791	0.355724	0.722047	#VALUE!
ENSG00000186562	DEFB105A	0.10436	-0.328787	3.72495	-0.0882662	0.929665	#VALUE!
ENSG00000186572	DEFB107A	0	NA	NA	NA	#VALUE!	#VALUE!
ENSG00000186579	DEFB106A	0	NA	NA	NA	#VALUE!	#VALUE!
ENSG00000186583	SPATC1	0.0638973	0.632994	3.72495	0.169934	0.865062	#VALUE!
ENSG00000186599	DEFB105A	0	NA	NA	NA	#VALUE!	#VALUE!
ENSG00000186645	SPDYE17	0.218918	0.152091	3.72495	0.0408304	0.967431	#VALUE!
ENSG00000186675	MAGEE2	0	NA	NA	NA	#VALUE!	#VALUE!
ENSG00000186676	NA	0.114364	0.632992	3.72495	0.169933	0.865063	#VALUE!
ENSG00000186678	LOC101060042	0	NA	NA	NA	#VALUE!	#VALUE!
ENSG00000186723	OR10H1	0.0537387	0.152099	3.72495	0.0408326	0.967429	#VALUE!
ENSG00000186743	NA	0.0605737	0.152099	3.72495	0.0408326	0.967429	#VALUE!
ENSG00000186766	FOXI2	0.439858	-0.897968	2.12715	-0.422145	0.672919	#VALUE!
ENSG00000186788	SPATA31D3	0	NA	NA	NA	#VALUE!	#VALUE!
ENSG00000186795	KCNK18	0.0494756	0.152097	3.72495	0.040832	0.96743	#VALUE!
ENSG00000186803	IFNA10	0.101975	-0.809671	3.72495	-0.217364	0.827924	#VALUE!
ENSG00000186810	CXCR3	0.0565766	-0.328782	3.72495	-0.088265	0.929666	#VALUE!
ENSG00000186818	LILRB4	0	NA	NA	NA	#VALUE!	#VALUE!
ENSG00000186831	NA	0	NA	NA	NA	#VALUE!	#VALUE!
ENSG00000186832	KRT16	0.0509877	-0.328785	3.72495	-0.0882656	0.929666	#VALUE!
ENSG00000186844	LCE1A	0	NA	NA	NA	#VALUE!	#VALUE!
ENSG00000186847	KRT14	0.197682	-0.718148	3.72227	-0.192933	0.847012	#VALUE!
ENSG00000186860	KRTAP17-1	0	NA	NA	NA	#VALUE!	#VALUE!
ENSG00000186881	OR13F1	0.0507582	0.152099	3.72495	0.0408326	0.967429	#VALUE!
ENSG00000186886	OR5D3P	0	NA	NA	NA	#VALUE!	#VALUE!
ENSG00000186895	FGF3	0	NA	NA	NA	#VALUE!	#VALUE!
ENSG00000186924	KRTAP22-1	0	NA	NA	NA	#VALUE!	#VALUE!
ENSG00000186925	KRTAP19-6	0	NA	NA	NA	#VALUE!	#VALUE!
ENSG00000186930	KRTAP6-2	0	NA	NA	NA	#VALUE!	#VALUE!
ENSG00000186943	OR13C8	0	NA	NA	NA	#VALUE!	#VALUE!
ENSG00000186960	LINC01551	0.288457	-0.32878	2.60727	-0.126102	0.899652	#VALUE!
ENSG00000186965	KRTAP19-2	0	NA	NA	NA	#VALUE!	#VALUE!
ENSG00000186967	KRTAP19-4	0	NA	NA	NA	#VALUE!	#VALUE!
ENSG00000186970	KRTAP15-1	0	NA	NA	NA	#VALUE!	#VALUE!
ENSG00000186971	KRTAP13-4	0	NA	NA	NA	#VALUE!	#VALUE!
ENSG00000186977	KRTAP19-5	0	NA	NA	NA	#VALUE!	#VALUE!
ENSG00000186980	KRTAP23-1	0	NA	NA	NA	#VALUE!	#VALUE!
ENSG00000187003	ACTL7A	0	NA	NA	NA	#VALUE!	#VALUE!
ENSG00000187005	KRTAP21-1	0	NA	NA	NA	#VALUE!	#VALUE!
ENSG00000187010	RHD	0.0536019	-0.328785	3.72495	-0.0882656	0.929666	#VALUE!
ENSG00000187012	LINC00207	0.0537387	0.152099	3.72495	0.0408326	0.967429	#VALUE!
ENSG00000187021	PNLIPRP1	0	NA	NA	NA	#VALUE!	#VALUE!
ENSG00000187026	KRTAP21-2	0	NA	NA	NA	#VALUE!	#VALUE!
ENSG00000187033	SAMD7	0.0935231	0.152108	3.72495	0.040835	0.967427	#VALUE!
ENSG00000187048	CYP4A11	0.651035	-0.828442	1.87202	-0.44254	0.658099	#VALUE!
ENSG00000187054	TMPRSS11A	0.2136	0.632983	3.72495	0.169931	0.865065	#VALUE!
ENSG00000187080	OR2AK2	0	NA	NA	NA	#VALUE!	#VALUE!
ENSG00000187082	DEFB106A	0	NA	NA	NA	#VALUE!	#VALUE!
ENSG00000187103	NA	0	NA	NA	NA	#VALUE!	#VALUE!
ENSG00000187116	LILRA5	0.111698	0.63299	3.72495	0.169933	0.865063	#VALUE!
ENSG00000187166	H1-7	0	NA	NA	NA	#VALUE!	#VALUE!
ENSG00000187170	LCE4A	0	NA	NA	NA	#VALUE!	#VALUE!
ENSG00000187173	LCE2A	0	NA	NA	NA	#VALUE!	#VALUE!
ENSG00000187175	KRTAP12-1	0.122796	0.632992	3.72495	0.169933	0.865063	#VALUE!
ENSG00000187180	LCE2C	0	NA	NA	NA	#VALUE!	#VALUE!
ENSG00000187191	DAZ3	0	NA	NA	NA	#VALUE!	#VALUE!
ENSG00000187223	LCE2D	0	NA	NA	NA	#VALUE!	#VALUE!
ENSG00000187229	NA	0.155771	-1.18032	3.71466	-0.317746	0.750678	#VALUE!
ENSG00000187238	LCE3B	0	NA	NA	NA	#VALUE!	#VALUE!
ENSG00000187242	KRT12	0.707815	2.17283	2.49408	0.871194	0.383648	#VALUE!
ENSG00000187258	NPSR1	0.379507	-0.795581	2.56312	-0.310396	0.75626	#VALUE!
ENSG00000187268	FAM9C	0.0494756	0.152097	3.72495	0.040832	0.96743	#VALUE!
ENSG00000187272	KRTAP9-8	0	NA	NA	NA	#VALUE!	#VALUE!
ENSG00000187416	LHFPL3	0.225542	0.169699	3.37594	0.0502672	0.959909	#VALUE!
ENSG00000187472	NA	0	NA	NA	NA	#VALUE!	#VALUE!
ENSG00000187474	FPR3	0.0565766	-0.328782	3.72495	-0.088265	0.929666	#VALUE!
ENSG00000187481	NA	0.10459	-0.809671	3.72495	-0.217364	0.827924	#VALUE!
ENSG00000187483	NA	0	NA	NA	NA	#VALUE!	#VALUE!
ENSG00000187504	RPL7P48	0.163344	1.55903	3.72013	0.419079	0.675158	#VALUE!
ENSG00000187533	PRR27	0	NA	NA	NA	#VALUE!	#VALUE!
ENSG00000187536	NA	0.0605737	0.152099	3.72495	0.0408326	0.967429	#VALUE!
ENSG00000187537	POTEG	0	NA	NA	NA	#VALUE!	#VALUE!
ENSG00000187545	PRAMEF10	0	NA	NA	NA	#VALUE!	#VALUE!
ENSG00000187553	CYP26C1	0.574716	0.289168	2.47356	0.116904	0.906936	#VALUE!
ENSG00000187569	DPPA3	0.499212	-1.97438	2.10976	-0.935836	0.349358	#VALUE!
ENSG00000187581	COX8C	0.456386	0.555806	1.83711	0.302543	0.762238	#VALUE!
ENSG00000187600	LINC02583	0.0451025	-0.328782	3.72495	-0.088265	0.929666	#VALUE!
ENSG00000187612	OR5W2	0	NA	NA	NA	#VALUE!	#VALUE!
ENSG00000187616	MYMK	0.0611338	0.632992	3.72495	0.169933	0.865063	#VALUE!
ENSG00000187642	PERM1	0.713134	0.361796	1.54489	0.234189	0.814838	#VALUE!
ENSG00000187653	NA	0.142129	-1.10904	3.71718	-0.298355	0.765432	#VALUE!
ENSG00000187657	TSPY13P	0	NA	NA	NA	#VALUE!	#VALUE!
ENSG00000187658	C5orf52	0	NA	NA	NA	#VALUE!	#VALUE!
ENSG00000187689	AMTN	0.193683	1.59628	3.71053	0.430202	0.667049	#VALUE!
ENSG00000187701	OR2T27	0	NA	NA	NA	#VALUE!	#VALUE!
ENSG00000187721	GTF2IP3	0	NA	NA	NA	#VALUE!	#VALUE!
ENSG00000187733	AMY1C	0.305334	-2.21376	3.68124	-0.601365	0.547597	#VALUE!
ENSG00000187747	OR52B6	0	NA	NA	NA	#VALUE!	#VALUE!
ENSG00000187754	SSX7	0	NA	NA	NA	#VALUE!	#VALUE!
ENSG00000187763	OR2B7P	0	NA	NA	NA	#VALUE!	#VALUE!
ENSG00000187766	KRTAP10-8	0	NA	NA	NA	#VALUE!	#VALUE!
ENSG00000187773	DIPK1C	0.699991	-2.16445	2.48705	-0.870287	0.384144	#VALUE!
ENSG00000187791	SPATA31F3	0.495101	-1.57405	2.96926	-0.530115	0.596032	#VALUE!
ENSG00000187806	TMEM202	0	NA	NA	NA	#VALUE!	#VALUE!
ENSG00000187812	NA	0	NA	NA	NA	#VALUE!	#VALUE!
ENSG00000187833	C2orf78	0.0519237	-0.328782	3.72495	-0.088265	0.929666	#VALUE!
ENSG00000187847	OR7E25P	0	NA	NA	NA	#VALUE!	#VALUE!
ENSG00000187855	ASCL4	0.11771	0.152108	3.72495	0.040835	0.967427	#VALUE!
ENSG00000187857	OR6C75	0	NA	NA	NA	#VALUE!	#VALUE!
ENSG00000187870	NA	0.0994083	0.152106	3.72495	0.0408344	0.967428	#VALUE!
ENSG00000187871	GFRAL	0	NA	NA	NA	#VALUE!	#VALUE!
ENSG00000187893	NA	0.296717	1.51539	3.71528	0.407882	0.683361	#VALUE!
ENSG00000187900	OR5H7P	0	NA	NA	NA	#VALUE!	#VALUE!
ENSG00000187904	NA	0.415567	-1.69415	2.45481	-0.690137	0.490108	#VALUE!
ENSG00000187912	CLEC17A	0.524752	-1.77423	1.76913	-1.00289	0.315916	#VALUE!
ENSG00000187918	OR51I2	0	NA	NA	NA	#VALUE!	#VALUE!
ENSG00000187959	CPSF4L	0.608739	-0.741127	1.52642	-0.485531	0.6273	#VALUE!
ENSG00000187969	ZCCHC13	0	NA	NA	NA	#VALUE!	#VALUE!
ENSG00000187997	C17orf99	0.206406	-1.25844	3.43487	-0.366372	0.714087	#VALUE!
ENSG00000187999	NA	0.161319	1.08549	3.72426	0.291463	0.770697	#VALUE!
ENSG00000188029	NA	0	NA	NA	NA	#VALUE!	#VALUE!
ENSG00000188050	RNF133	0.513258	0.931266	2.4797	0.375557	0.707247	#VALUE!
ENSG00000188056	TREML4	0.160806	-1.18544	3.71581	-0.319027	0.749706	#VALUE!
ENSG00000188076	SCGB1C1	0	NA	NA	NA	#VALUE!	#VALUE!
ENSG00000188078	LOC100500719	0	NA	NA	NA	#VALUE!	#VALUE!
ENSG00000188086	NA	0.390583	-0.809681	3.1346	-0.258305	0.796172	#VALUE!
ENSG00000188100	FAM25A	0	NA	NA	NA	#VALUE!	#VALUE!
ENSG00000188101	ALOX15P2	0	NA	NA	NA	#VALUE!	#VALUE!
ENSG00000188120	DAZ1	0	NA	NA	NA	#VALUE!	#VALUE!
ENSG00000188155	KRTAP10-6	0.293161	-0.80968	3.72495	-0.217367	0.827922	#VALUE!
ENSG00000188269	OR7A5	0.122268	1.13199	3.7237	0.303997	0.76113	#VALUE!
ENSG00000188293	IGFL1	0.101975	-0.809671	3.72495	-0.217364	0.827924	#VALUE!
ENSG00000188314	NA	0	NA	NA	NA	#VALUE!	#VALUE!
ENSG00000188321	ZNF559	0.323497	0.63301	2.18003	0.290367	0.771536	#VALUE!
ENSG00000188324	OR6C6	0	NA	NA	NA	#VALUE!	#VALUE!
ENSG00000188334	BSPH1	0	NA	NA	NA	#VALUE!	#VALUE!
ENSG00000188340	OR6N2	0	NA	NA	NA	#VALUE!	#VALUE!
ENSG00000188365	NA	0.754878	-1.25172	1.29757	-0.96467	0.33471	#VALUE!
ENSG00000188373	GPR15LG	0.0484206	0.632992	3.72495	0.169933	0.865063	#VALUE!
ENSG00000188379	IFNA2	0	NA	NA	NA	#VALUE!	#VALUE!
ENSG00000188383	NA	0.127655	0.152093	3.72495	0.0408308	0.967431	#VALUE!
ENSG00000188389	PDCD1	0.34244	1.59932	3.17414	0.50386	0.61436	#VALUE!
ENSG00000188393	CLEC2A	0	NA	NA	NA	#VALUE!	#VALUE!
ENSG00000188403	IGHV1OR15-9	0	NA	NA	NA	#VALUE!	#VALUE!
ENSG00000188408	MAGEB5	0	NA	NA	NA	#VALUE!	#VALUE!
ENSG00000188425	NANOS2	0.32306	-1.09594	2.54559	-0.430523	0.666815	#VALUE!
ENSG00000188438	DEFB108F	0	NA	NA	NA	#VALUE!	#VALUE!
ENSG00000188439	OR4P1P	0	NA	NA	NA	#VALUE!	#VALUE!
ENSG00000188451	SRP72P2	0.101516	0.152097	3.72495	0.040832	0.96743	#VALUE!
ENSG00000188460	NA	0.26701	0.1521	3.72495	0.0408327	0.967429	#VALUE!
ENSG00000188467	SLC24A5	0.538759	2.72978	2.94544	0.926781	0.35404	#VALUE!
ENSG00000188511	MIR3667HG	0.540556	-0.789071	2.08205	-0.378988	0.704697	#VALUE!
ENSG00000188512	CYCSP3	0.178782	0.633001	3.72495	0.169936	0.865061	#VALUE!
ENSG00000188558	OR2G6	0.0536019	-0.328785	3.72495	-0.0882656	0.929666	#VALUE!
ENSG00000188581	KRTAP1-1	0	NA	NA	NA	#VALUE!	#VALUE!
ENSG00000188585	CLEC20A	0	NA	NA	NA	#VALUE!	#VALUE!
ENSG00000188620	HMX3	0.350296	2.11183	3.1416	0.672215	0.501447	#VALUE!
ENSG00000188624	IGFL3	0.603945	-2.63519	1.59965	-1.64735	0.0994852	#VALUE!
ENSG00000188646	NA	0	NA	NA	NA	#VALUE!	#VALUE!
ENSG00000188655	RNASE9	0	NA	NA	NA	#VALUE!	#VALUE!
ENSG00000188656	TSPY7P	0	NA	NA	NA	#VALUE!	#VALUE!
ENSG00000188660	LINC00319	0.386361	-1.23008	2.12026	-0.580158	0.561808	#VALUE!
ENSG00000188662	NA	0.0519237	-0.328782	3.72495	-0.088265	0.929666	#VALUE!
ENSG00000188668	OR7E90P	0	NA	NA	NA	#VALUE!	#VALUE!
ENSG00000188676	IDO2	0.313429	-0.247234	3.17265	-0.0779267	0.937886	#VALUE!
ENSG00000188681	NA	0	NA	NA	NA	#VALUE!	#VALUE!
ENSG00000188691	OR56A5	0.113373	0.63299	3.72495	0.169933	0.865063	#VALUE!
ENSG00000188694	KRTAP24-1	0	NA	NA	NA	#VALUE!	#VALUE!
ENSG00000188707	NA	0.188342	1.52489	3.71524	0.410443	0.681481	#VALUE!
ENSG00000188710	QRFP	0	NA	NA	NA	#VALUE!	#VALUE!
ENSG00000188712	OR13D3P	0	NA	NA	NA	#VALUE!	#VALUE!
ENSG00000188716	DUSP29	0.417759	0.1521	3.72495	0.0408327	0.967429	#VALUE!
ENSG00000188755	NA	0	NA	NA	NA	#VALUE!	#VALUE!
ENSG00000188770	OPTC	0.117766	1.13199	3.7237	0.303997	0.76113	#VALUE!
ENSG00000188771	PLET1	0.445705	0.27946	2.0179	0.13849	0.889853	#VALUE!
ENSG00000188778	ADRB3	0.69978	-0.403392	1.79351	-0.224917	0.822044	#VALUE!
ENSG00000188784	PLA2G2E	0	NA	NA	NA	#VALUE!	#VALUE!
ENSG00000188800	TMCO2	0.603451	-0.335658	1.64168	-0.20446	0.837994	#VALUE!
ENSG00000188816	HMX2	0.399054	1.1062	2.55291	0.43331	0.664789	#VALUE!
ENSG00000188822	CNR2	0.548012	1.0239	1.67247	0.612213	0.540397	#VALUE!
ENSG00000188828	NA	0.0611338	0.632992	3.72495	0.169933	0.865063	#VALUE!
ENSG00000188831	NA	0	NA	NA	NA	#VALUE!	#VALUE!
ENSG00000188850	NA	0.16137	1.40424	3.71965	0.377519	0.705788	#VALUE!
ENSG00000188877	POTEA	0	NA	NA	NA	#VALUE!	#VALUE!
ENSG00000188909	BSX	0.258618	-1.58915	3.70604	-0.428801	0.668068	#VALUE!
ENSG00000188933	NA	0.113153	-0.817984	3.72436	-0.219631	0.826159	#VALUE!
ENSG00000188937	NYX	0.0536019	-0.328785	3.72495	-0.0882656	0.929666	#VALUE!
ENSG00000188991	SLC15A5	0	NA	NA	NA	#VALUE!	#VALUE!
ENSG00000188992	LIPI	0	NA	NA	NA	#VALUE!	#VALUE!
ENSG00000189002	NA	0.422643	-1.59683	1.99584	-0.800079	0.423665	#VALUE!
ENSG00000189013	KIR2DL4	0.0519237	-0.328782	3.72495	-0.088265	0.929666	#VALUE!
ENSG00000189023	MAGEB16	0	NA	NA	NA	#VALUE!	#VALUE!
ENSG00000189030	VHLL	0.615952	1.18156	1.40164	0.842987	0.399236	#VALUE!
ENSG00000189051	RNF222	0.349398	0.932444	3.70006	0.252008	0.801035	#VALUE!
ENSG00000189064	GAGE2E	0.109	0.15211	3.72495	0.0408356	0.967427	#VALUE!
ENSG00000189068	VSTM1	0	NA	NA	NA	#VALUE!	#VALUE!
ENSG00000189090	FAM25G	0	NA	NA	NA	#VALUE!	#VALUE!
ENSG00000189099	PRSS48	0.0484206	0.632992	3.72495	0.169933	0.865063	#VALUE!
ENSG00000189132	FAM47B	0	NA	NA	NA	#VALUE!	#VALUE!
ENSG00000189139	FSCB	0.10436	-0.328787	3.72495	-0.0882662	0.929665	#VALUE!
ENSG00000189145	NA	0	NA	NA	NA	#VALUE!	#VALUE!
ENSG00000189149	NA	0.0484206	0.632992	3.72495	0.169933	0.865063	#VALUE!
ENSG00000189152	GRAPL	0.403661	-0.769663	3.72108	-0.206839	0.836136	#VALUE!
ENSG00000189167	ZAR1L	0.491582	-1.16048	2.123	-0.546625	0.584636	#VALUE!
ENSG00000189169	KRTAP10-12	0	NA	NA	NA	#VALUE!	#VALUE!
ENSG00000189181	OR14I1	0	NA	NA	NA	#VALUE!	#VALUE!
ENSG00000189182	KRT77	0.752025	-1.56546	1.51882	-1.03071	0.302678	#VALUE!
ENSG00000189186	DCAF8L2	0.216269	0.632996	3.72495	0.169934	0.865062	#VALUE!
ENSG00000189252	SPANXN3	0.166809	-0.328776	3.72495	-0.0882632	0.929667	#VALUE!
ENSG00000189253	TRIM64B	0	NA	NA	NA	#VALUE!	#VALUE!
ENSG00000189280	GJB5	0.232336	0.152104	3.35061	0.0453957	0.963792	#VALUE!
ENSG00000189295	NA	0	NA	NA	NA	#VALUE!	#VALUE!
ENSG00000189299	FOXR2	0	NA	NA	NA	#VALUE!	#VALUE!
ENSG00000189316	LOC441239	0.30837	-1.9482	2.53576	-0.768289	0.442316	#VALUE!
ENSG00000189320	FAM180A	0	NA	NA	NA	#VALUE!	#VALUE!
ENSG00000189326	SPANXN4	0	NA	NA	NA	#VALUE!	#VALUE!
ENSG00000189332	NA	0.622275	-1.74162	2.10031	-0.82922	0.40698	#VALUE!
ENSG00000189348	NA	0	NA	NA	NA	#VALUE!	#VALUE!
ENSG00000189357	SPATA31D4	0.0536019	-0.328785	3.72495	-0.0882656	0.929666	#VALUE!
ENSG00000189366	NA	0.101516	0.152097	3.72495	0.040832	0.96743	#VALUE!
ENSG00000189372	NA	0	NA	NA	NA	#VALUE!	#VALUE!
ENSG00000189398	OR7E12P	0.552999	-1.91462	1.69997	-1.12626	0.260054	#VALUE!
ENSG00000189401	OTUD6A	0	NA	NA	NA	#VALUE!	#VALUE!
ENSG00000194297	RNU1-75P	0	NA	NA	NA	#VALUE!	#VALUE!
ENSG00000194717	MIR494	0	NA	NA	NA	#VALUE!	#VALUE!
ENSG00000195024	RNU1-15P	0	NA	NA	NA	#VALUE!	#VALUE!
ENSG00000195401	NA	0	NA	NA	NA	#VALUE!	#VALUE!
ENSG00000196071	OR2L13	0.253167	-1.96106	3.69044	-0.531389	0.595149	#VALUE!
ENSG00000196085	NA	0	NA	NA	NA	#VALUE!	#VALUE!
ENSG00000196098	OR5K4	0	NA	NA	NA	#VALUE!	#VALUE!
ENSG00000196099	OR6M1	0.113057	0.152108	3.72495	0.040835	0.967427	#VALUE!
ENSG00000196109	ZNF676	0	NA	NA	NA	#VALUE!	#VALUE!
ENSG00000196114	NA	0.477687	-1.08	1.48975	-0.724953	0.468481	#VALUE!
ENSG00000196115	ADAM5	0	NA	NA	NA	#VALUE!	#VALUE!
ENSG00000196131	VN1R2	0.0611338	0.632992	3.72495	0.169933	0.865063	#VALUE!
ENSG00000196143	OR11H13P	0	NA	NA	NA	#VALUE!	#VALUE!
ENSG00000196156	KRTAP4-3	0	NA	NA	NA	#VALUE!	#VALUE!
ENSG00000196166	LINC03042	0.0989512	0.152093	3.72495	0.0408308	0.967431	#VALUE!
ENSG00000196171	OR6K2	0	NA	NA	NA	#VALUE!	#VALUE!
ENSG00000196184	OR10J1	0.150443	0.563682	3.72326	0.151395	0.879665	#VALUE!
ENSG00000196209	SIRPB2	0.0537901	0.632994	3.72495	0.169934	0.865062	#VALUE!
ENSG00000196224	KRTAP5-3	0.101975	-0.809671	3.72495	-0.217364	0.827924	#VALUE!
ENSG00000196240	OR2T2	0	NA	NA	NA	#VALUE!	#VALUE!
ENSG00000196242	OR2C3	0.158191	-1.1726	3.71626	-0.315533	0.752357	#VALUE!
ENSG00000196243	LINC00615	0	NA	NA	NA	#VALUE!	#VALUE!
ENSG00000196248	OR10S1	0	NA	NA	NA	#VALUE!	#VALUE!
ENSG00000196260	SFTA2	0.660162	-0.647065	1.7035	-0.379846	0.70406	#VALUE!
ENSG00000196263	ZNF471	0	NA	NA	NA	#VALUE!	#VALUE!
ENSG00000196266	NA	0	NA	NA	NA	#VALUE!	#VALUE!
ENSG00000196273	LINC00523	0.280827	1.81934	3.70887	0.490536	0.623754	#VALUE!
ENSG00000196274	NA	0.10459	-0.809671	3.72495	-0.217364	0.827924	#VALUE!
ENSG00000196289	BECN2	0	NA	NA	NA	#VALUE!	#VALUE!
ENSG00000196301	NA	0	NA	NA	NA	#VALUE!	#VALUE!
ENSG00000196329	GIMAP5	0	NA	NA	NA	#VALUE!	#VALUE!
ENSG00000196344	ADH7	0.0536019	-0.328785	3.72495	-0.0882656	0.929666	#VALUE!
ENSG00000196350	ZNF729	0	NA	NA	NA	#VALUE!	#VALUE!
ENSG00000196364	NA	0	NA	NA	NA	#VALUE!	#VALUE!
ENSG00000196381	NA	0	NA	NA	NA	#VALUE!	#VALUE!
ENSG00000196383	NA	0	NA	NA	NA	#VALUE!	#VALUE!
ENSG00000196390	NA	0	NA	NA	NA	#VALUE!	#VALUE!
ENSG00000196395	NA	0	NA	NA	NA	#VALUE!	#VALUE!
ENSG00000196406	SPANXD	0	NA	NA	NA	#VALUE!	#VALUE!
ENSG00000196407	THEM5	0.157056	1.11388	3.72495	0.299033	0.764915	#VALUE!
ENSG00000196420	S100A5	0.505651	-1.08378	1.84678	-0.586852	0.557303	#VALUE!
ENSG00000196427	NBPF4	0.398546	-1.62094	3.0879	-0.524932	0.599631	#VALUE!
ENSG00000196468	FGF16	0.168345	1.11388	3.72495	0.299033	0.764915	#VALUE!
ENSG00000196472	LOC642474	0.448106	-1.19186	3.005	-0.396626	0.691643	#VALUE!
ENSG00000196475	GK2	0	NA	NA	NA	#VALUE!	#VALUE!
ENSG00000196534	OR9K1P	0	NA	NA	NA	#VALUE!	#VALUE!
ENSG00000196539	OR2T3	0	NA	NA	NA	#VALUE!	#VALUE!
ENSG00000196564	NA	0	NA	NA	NA	#VALUE!	#VALUE!
ENSG00000196565	HBG2	0.285975	-0.328781	3.24228	-0.101404	0.91923	#VALUE!
ENSG00000196566	NA	0.469773	-1.36213	1.76746	-0.770668	0.440904	#VALUE!
ENSG00000196570	PFN3	0.160399	0.632988	3.72495	0.169932	0.865064	#VALUE!
ENSG00000196578	OR5AC2	0	NA	NA	NA	#VALUE!	#VALUE!
ENSG00000196589	MBD3L2B	0	NA	NA	NA	#VALUE!	#VALUE!
ENSG00000196593	NA	0.0638973	0.632994	3.72495	0.169934	0.865062	#VALUE!
ENSG00000196634	LUADT1	0.109	0.15211	3.72495	0.0408356	0.967427	#VALUE!
ENSG00000196653	ZNF502	0.433058	-2.41313	1.93825	-1.24501	0.213128	#VALUE!
ENSG00000196664	TLR7	0.418668	1.91116	3.08034	0.620439	0.534969	#VALUE!
ENSG00000196734	LCE1B	0	NA	NA	NA	#VALUE!	#VALUE!
ENSG00000196735	HLA-DQA1	0.373948	-1.75784	2.47027	-0.711599	0.476713	#VALUE!
ENSG00000196741	NA	4.76954	5.56518	3.63786	1.52979	#VALUE!	#VALUE!
ENSG00000196772	OR14A16	0.212164	-1.28429	3.71657	-0.345557	0.729676	#VALUE!
ENSG00000196778	OR52K1	0.102911	-0.809669	3.72495	-0.217364	0.827925	#VALUE!
ENSG00000196800	SPINK14	0.221432	-0.328782	3.72495	-0.088265	0.929666	#VALUE!
ENSG00000196805	SPRR2B	0	NA	NA	NA	#VALUE!	#VALUE!
ENSG00000196811	CHRNG	0.218509	0.152094	3.39537	0.0447947	0.964271	#VALUE!
ENSG00000196832	OR11G2	0.0588832	0.632992	3.72495	0.169933	0.865063	#VALUE!
ENSG00000196844	PATE2	0.262442	0.633006	2.65822	0.238132	0.811779	#VALUE!
ENSG00000196859	KRT39	0.183401	1.53595	3.71242	0.413732	0.67907	#VALUE!
ENSG00000196860	TOMM20L	0.786717	0.283776	1.57005	0.180743	0.856569	#VALUE!
ENSG00000196867	ZFP28	0.514549	-2.15494	2.25548	-0.955422	0.339364	#VALUE!
ENSG00000196893	NA	0	NA	NA	NA	#VALUE!	#VALUE!
ENSG00000196900	SPMIP10	0.0451025	-0.328782	3.72495	-0.088265	0.929666	#VALUE!
ENSG00000196933	NA	0.552478	-0.619604	1.47271	-0.420722	0.673958	#VALUE!
ENSG00000196944	OR2T4	0.0509877	-0.328785	3.72495	-0.0882656	0.929666	#VALUE!
ENSG00000196967	ZNF585A	0.152683	0.604603	3.72426	0.162342	0.871037	#VALUE!
ENSG00000196970	NA	0.220811	-0.285887	3.72259	-0.0767979	0.938784	#VALUE!
ENSG00000196979	GPRACR	0.0638973	0.632994	3.72495	0.169934	0.865062	#VALUE!
ENSG00000197023	OR51A6P	0	NA	NA	NA	#VALUE!	#VALUE!
ENSG00000197038	NA	0	NA	NA	NA	#VALUE!	#VALUE!
ENSG00000197067	OR2T32P	0.217001	-1.46094	3.70615	-0.394193	0.693439	#VALUE!
ENSG00000197079	KRT35	0.677115	-1.22688	2.06055	-0.595414	0.551567	#VALUE!
ENSG00000197083	NA	0.426025	-0.032052	2.48726	-0.0128865	0.989718	#VALUE!
ENSG00000197084	LCE1C	0	NA	NA	NA	#VALUE!	#VALUE!
ENSG00000197092	NA	0	NA	NA	NA	#VALUE!	#VALUE!
ENSG00000197099	NA	0.272627	-0.323961	3.28321	-0.0986721	0.921399	#VALUE!
ENSG00000197110	IFNL3	0.507817	0.15208	3.70683	0.041027	0.967274	#VALUE!
ENSG00000197123	ZNF679	0	NA	NA	NA	#VALUE!	#VALUE!
ENSG00000197134	ZNF257	0	NA	NA	NA	#VALUE!	#VALUE!
ENSG00000197161	NA	0	NA	NA	NA	#VALUE!	#VALUE!
ENSG00000197171	OR2B4P	0.723037	-2.15092	2.38803	-0.900712	0.367742	#VALUE!
ENSG00000197172	MAGEA3	0.592475	-2.96526	2.31816	-1.27915	0.200846	#VALUE!
ENSG00000197176	LINC02291	0	NA	NA	NA	#VALUE!	#VALUE!
ENSG00000197185	NA	0	NA	NA	NA	#VALUE!	#VALUE!
ENSG00000197210	NA	0.495806	-0.440004	2.07738	-0.211807	0.832258	#VALUE!
ENSG00000197213	ZSCAN5B	0.22414	1.10249	3.37581	0.326584	0.743982	#VALUE!
ENSG00000197214	NA	0.472896	-1.85712	2.93523	-0.632698	0.526931	#VALUE!
ENSG00000197233	OR1J2	0	NA	NA	NA	#VALUE!	#VALUE!
ENSG00000197253	TPSB2	0.477703	-1.81466	3.69968	-0.49049	0.623787	#VALUE!
ENSG00000197254	NA	0.152963	-1.14644	3.71721	-0.308415	0.757767	#VALUE!
ENSG00000197309	OR10D3	0.675732	2.22367	1.83411	1.2124	0.225359	#VALUE!
ENSG00000197334	NA	0	NA	NA	NA	#VALUE!	#VALUE!
ENSG00000197353	LYPD2	0	NA	NA	NA	#VALUE!	#VALUE!
ENSG00000197364	NA	0	NA	NA	NA	#VALUE!	#VALUE!
ENSG00000197376	NA	0.101746	-0.328787	3.72495	-0.0882662	0.929665	#VALUE!
ENSG00000197403	OR6N1	0	NA	NA	NA	#VALUE!	#VALUE!
ENSG00000197416	FABP12	0	NA	NA	NA	#VALUE!	#VALUE!
ENSG00000197421	GGT3P	0.173921	1.11388	3.72495	0.299033	0.764915	#VALUE!
ENSG00000197428	OR51D1	0	NA	NA	NA	#VALUE!	#VALUE!
ENSG00000197430	OPALIN	0.0494756	0.152097	3.72495	0.040832	0.96743	#VALUE!
ENSG00000197437	OR13G1	0	NA	NA	NA	#VALUE!	#VALUE!
ENSG00000197446	CYP2F1	0	NA	NA	NA	#VALUE!	#VALUE!
ENSG00000197454	OR2L5	0.0565766	-0.328782	3.72495	-0.088265	0.929666	#VALUE!
ENSG00000197462	NA	0	NA	NA	NA	#VALUE!	#VALUE!
ENSG00000197465	GYPE	0	NA	NA	NA	#VALUE!	#VALUE!
ENSG00000197468	OR7E85BP	0	NA	NA	NA	#VALUE!	#VALUE!
ENSG00000197475	NA	0	NA	NA	NA	#VALUE!	#VALUE!
ENSG00000197476	NA	0	NA	NA	NA	#VALUE!	#VALUE!
ENSG00000197487	GALP	0	NA	NA	NA	#VALUE!	#VALUE!
ENSG00000197503	LINC00477	0	NA	NA	NA	#VALUE!	#VALUE!
ENSG00000197532	OR6Y1	0	NA	NA	NA	#VALUE!	#VALUE!
ENSG00000197549	NA	0.0622225	0.632994	3.72495	0.169934	0.865062	#VALUE!
ENSG00000197561	ELANE	0	NA	NA	NA	#VALUE!	#VALUE!
ENSG00000197575	RPS17P2	0	NA	NA	NA	#VALUE!	#VALUE!
ENSG00000197588	NA	0	NA	NA	NA	#VALUE!	#VALUE!
ENSG00000197591	OR11L1	0	NA	NA	NA	#VALUE!	#VALUE!
ENSG00000197595	ATP11AUN	0	NA	NA	NA	#VALUE!	#VALUE!
ENSG00000197614	MFAP5	0.741776	0.896361	1.86513	0.480588	0.630809	#VALUE!
ENSG00000197617	VN1R5	0	NA	NA	NA	#VALUE!	#VALUE!
ENSG00000197627	UBE2Q2P12	0	NA	NA	NA	#VALUE!	#VALUE!
ENSG00000197629	MPEG1	0	NA	NA	NA	#VALUE!	#VALUE!
ENSG00000197644	NA	0	NA	NA	NA	#VALUE!	#VALUE!
ENSG00000197646	PDCD1LG2	0.152667	-1.26835	3.72023	-0.340933	0.733154	#VALUE!
ENSG00000197651	CCER1	0	NA	NA	NA	#VALUE!	#VALUE!
ENSG00000197658	SLC22A24	0.0546798	-0.328785	3.72495	-0.0882656	0.929666	#VALUE!
ENSG00000197670	NA	0.285602	-0.328797	3.72495	-0.088269	0.929663	#VALUE!
ENSG00000197674	OR51C1	0.0537901	0.632994	3.72495	0.169934	0.865062	#VALUE!
ENSG00000197683	KRTAP26-1	0	NA	NA	NA	#VALUE!	#VALUE!
ENSG00000197692	NA	0	NA	NA	NA	#VALUE!	#VALUE!
ENSG00000197706	OR6C74	0	NA	NA	NA	#VALUE!	#VALUE!
ENSG00000197721	CR1L	0.114736	0.152106	3.72495	0.0408344	0.967428	#VALUE!
ENSG00000197745	SCGB1D4	0	NA	NA	NA	#VALUE!	#VALUE!
ENSG00000197757	HOXC6	0.687844	-1.04941	1.75961	-0.59639	0.550915	#VALUE!
ENSG00000197786	OR5B17	0	NA	NA	NA	#VALUE!	#VALUE!
ENSG00000197790	OR52M1	0	NA	NA	NA	#VALUE!	#VALUE!
ENSG00000197794	NA	0	NA	NA	NA	#VALUE!	#VALUE!
ENSG00000197815	NA	0.397286	0.748548	2.48714	0.300968	0.763439	#VALUE!
ENSG00000197847	NA	0	NA	NA	NA	#VALUE!	#VALUE!
ENSG00000197866	OR5M12P	0	NA	NA	NA	#VALUE!	#VALUE!
ENSG00000197880	MDS2	0.379298	1.3648	2.09261	0.6522	0.514272	#VALUE!
ENSG00000197887	OR1S2	0	NA	NA	NA	#VALUE!	#VALUE!
ENSG00000197891	SLC22A12	0	NA	NA	NA	#VALUE!	#VALUE!
ENSG00000197901	SLC22A6	0.412581	-2.66538	3.6676	-0.726739	0.467386	#VALUE!
ENSG00000197915	HRNR	0.219702	1.12323	3.72105	0.301858	0.76276	#VALUE!
ENSG00000197919	IFNA1	0	NA	NA	NA	#VALUE!	#VALUE!
ENSG00000197938	OR5H2	0	NA	NA	NA	#VALUE!	#VALUE!
ENSG00000197953	AADACL2	0	NA	NA	NA	#VALUE!	#VALUE!
ENSG00000197984	OR51A8P	0.206676	-0.746441	3.71725	-0.200805	0.840851	#VALUE!
ENSG00000197990	NA	0	NA	NA	NA	#VALUE!	#VALUE!
ENSG00000197991	PCDH20	1.21777	-3.49514	3.65456	-0.956378	#VALUE!	#VALUE!
ENSG00000197992	CLEC9A	0	NA	NA	NA	#VALUE!	#VALUE!
ENSG00000198019	NA	0	NA	NA	NA	#VALUE!	#VALUE!
ENSG00000198021	SPANXA1	0	NA	NA	NA	#VALUE!	#VALUE!
ENSG00000198022	NA	0	NA	NA	NA	#VALUE!	#VALUE!
ENSG00000198028	ZNF560	0.52655	0.146453	2.18212	0.0671149	0.94649	#VALUE!
ENSG00000198033	TUBA3C	0	NA	NA	NA	#VALUE!	#VALUE!
ENSG00000198046	ZNF667	0.0451025	-0.328782	3.72495	-0.088265	0.929666	#VALUE!
ENSG00000198054	DSCR8	0.0509877	-0.328785	3.72495	-0.0882656	0.929666	#VALUE!
ENSG00000198062	POTEH	0	NA	NA	NA	#VALUE!	#VALUE!
ENSG00000198083	KRTAP9-9	0	NA	NA	NA	#VALUE!	#VALUE!
ENSG00000198090	KRTAP4-6	0.0577016	0.152097	3.72495	0.040832	0.96743	#VALUE!
ENSG00000198092	TMPRSS11F	0.321611	-1.79429	3.69862	-0.485124	0.627588	#VALUE!
ENSG00000198104	OR2T6	0	NA	NA	NA	#VALUE!	#VALUE!
ENSG00000198128	OR2L3	0.16404	-1.20102	3.71527	-0.323267	0.746493	#VALUE!
ENSG00000198129	DEFB107A	0	NA	NA	NA	#VALUE!	#VALUE!
ENSG00000198134	NA	0.149937	0.632988	3.72495	0.169932	0.865064	#VALUE!
ENSG00000198153	ZNF849P	0.162533	0.152104	3.72495	0.0408338	0.967428	#VALUE!
ENSG00000198178	CLEC4C	0	NA	NA	NA	#VALUE!	#VALUE!
ENSG00000198217	OR51H2P	0.0536019	-0.328785	3.72495	-0.0882656	0.929666	#VALUE!
ENSG00000198251	NA	0.280275	-1.34252	3.71743	-0.361142	0.717993	#VALUE!
ENSG00000198261	OR5BB1P	0	NA	NA	NA	#VALUE!	#VALUE!
ENSG00000198271	KRTAP4-5	0	NA	NA	NA	#VALUE!	#VALUE!
ENSG00000198277	NA	0.0519237	-0.328782	3.72495	-0.088265	0.929666	#VALUE!
ENSG00000198283	OR5B21	0.0577016	0.152097	3.72495	0.040832	0.96743	#VALUE!
ENSG00000198284	NA	0	NA	NA	NA	#VALUE!	#VALUE!
ENSG00000198300	PEG3	0.143807	-1.19746	3.72213	-0.321712	0.747671	#VALUE!
ENSG00000198326	TMEM239	0	NA	NA	NA	#VALUE!	#VALUE!
ENSG00000198358	LOC101928372	0.164382	1.11388	3.72495	0.299033	0.764915	#VALUE!
ENSG00000198367	OR7A11P	0	NA	NA	NA	#VALUE!	#VALUE!
ENSG00000198390	KRTAP13-1	0	NA	NA	NA	#VALUE!	#VALUE!
ENSG00000198414	TATDN2P1	0.0484206	0.632992	3.72495	0.169933	0.865063	#VALUE!
ENSG00000198440	ZNF583	0	NA	NA	NA	#VALUE!	#VALUE!
ENSG00000198443	KRTAP4-1	0.0588832	0.632992	3.72495	0.169933	0.865063	#VALUE!
ENSG00000198445	CCT8L2	0	NA	NA	NA	#VALUE!	#VALUE!
ENSG00000198452	OR14L1	0	NA	NA	NA	#VALUE!	#VALUE!
ENSG00000198454	NA	0.0638973	0.632994	3.72495	0.169934	0.865062	#VALUE!
ENSG00000198471	RTP2	0	NA	NA	NA	#VALUE!	#VALUE!
ENSG00000198491	LOC101929106	0.10436	-0.328787	3.72495	-0.0882662	0.929665	#VALUE!
ENSG00000198526	NA	0	NA	NA	NA	#VALUE!	#VALUE!
ENSG00000198573	SPANXC	0	NA	NA	NA	#VALUE!	#VALUE!
ENSG00000198574	SH2D1B	0	NA	NA	NA	#VALUE!	#VALUE!
ENSG00000198601	OR2M2	0	NA	NA	NA	#VALUE!	#VALUE!
ENSG00000198671	NA	0.113153	-0.817984	3.72436	-0.219631	0.826159	#VALUE!
ENSG00000198674	OR10G6	0	NA	NA	NA	#VALUE!	#VALUE!
ENSG00000198678	OR5BS1	0	NA	NA	NA	#VALUE!	#VALUE!
ENSG00000198681	MAGEA1	0	NA	NA	NA	#VALUE!	#VALUE!
ENSG00000198685	LINC01565	0	NA	NA	NA	#VALUE!	#VALUE!
ENSG00000198692	EIF1AY	0.113153	-0.817984	3.72436	-0.219631	0.826159	#VALUE!
ENSG00000198703	OR10R3P	0	NA	NA	NA	#VALUE!	#VALUE!
ENSG00000198704	GPX6	0	NA	NA	NA	#VALUE!	#VALUE!
ENSG00000198738	NA	0	NA	NA	NA	#VALUE!	#VALUE!
ENSG00000198765	SYCP1	0.0577016	0.152097	3.72495	0.040832	0.96743	#VALUE!
ENSG00000198787	OR7E103P	0.0638973	0.632994	3.72495	0.169934	0.865062	#VALUE!
ENSG00000198798	MAGEB3	0	NA	NA	NA	#VALUE!	#VALUE!
ENSG00000198812	LRRC10	0	NA	NA	NA	#VALUE!	#VALUE!
ENSG00000198842	STYXL2	0.0588832	0.632992	3.72495	0.169933	0.865063	#VALUE!
ENSG00000198854	KPLCE	0	NA	NA	NA	#VALUE!	#VALUE!
ENSG00000198857	NA	0.69376	-1.34566	1.99814	-0.673458	0.500656	#VALUE!
ENSG00000198868	MTND4LP30	0.518045	0.871721	1.60609	0.542761	0.587295	#VALUE!
ENSG00000198923	NA	0.0565766	-0.328782	3.72495	-0.088265	0.929666	#VALUE!
ENSG00000198930	CSAG1	0.720242	-3.49805	1.67627	-2.0868	0.0369063	#VALUE!
ENSG00000198965	OR10R2	0	NA	NA	NA	#VALUE!	#VALUE!
ENSG00000198967	OR10Z1	0	NA	NA	NA	#VALUE!	#VALUE!
ENSG00000198972	MIRLET7E	0	NA	NA	NA	#VALUE!	#VALUE!
ENSG00000198973	MIR375	0	NA	NA	NA	#VALUE!	#VALUE!
ENSG00000198974	MIR30E	0	NA	NA	NA	#VALUE!	#VALUE!
ENSG00000198975	MIRLET7A2	0	NA	NA	NA	#VALUE!	#VALUE!
ENSG00000198976	MIR429	0	NA	NA	NA	#VALUE!	#VALUE!
ENSG00000198982	MIR380	0	NA	NA	NA	#VALUE!	#VALUE!
ENSG00000198983	MIR449A	0	NA	NA	NA	#VALUE!	#VALUE!
ENSG00000198984	MIR345	0	NA	NA	NA	#VALUE!	#VALUE!
ENSG00000198987	MIR16-2	0	NA	NA	NA	#VALUE!	#VALUE!
ENSG00000198995	MIR340	0	NA	NA	NA	#VALUE!	#VALUE!
ENSG00000198997	MIR107	0	NA	NA	NA	#VALUE!	#VALUE!
ENSG00000199001	MIR448	0	NA	NA	NA	#VALUE!	#VALUE!
ENSG00000199005	MIR370	0	NA	NA	NA	#VALUE!	#VALUE!
ENSG00000199012	MIR412	0	NA	NA	NA	#VALUE!	#VALUE!
ENSG00000199015	MIR377	0	NA	NA	NA	#VALUE!	#VALUE!
ENSG00000199017	MIR1-1	0	NA	NA	NA	#VALUE!	#VALUE!
ENSG00000199020	MIR381	0	NA	NA	NA	#VALUE!	#VALUE!
ENSG00000199023	MIR339	0	NA	NA	NA	#VALUE!	#VALUE!
ENSG00000199024	MIR103A2	0	NA	NA	NA	#VALUE!	#VALUE!
ENSG00000199025	MIR369	0	NA	NA	NA	#VALUE!	#VALUE!
ENSG00000199030	MIRLET7C	0	NA	NA	NA	#VALUE!	#VALUE!
ENSG00000199031	MIR371A	0	NA	NA	NA	#VALUE!	#VALUE!
ENSG00000199032	MIR425	0	NA	NA	NA	#VALUE!	#VALUE!
ENSG00000199035	MIR103A1	0	NA	NA	NA	#VALUE!	#VALUE!
ENSG00000199036	MIR219A1	0	NA	NA	NA	#VALUE!	#VALUE!
ENSG00000199038	MIR210	0.578689	2.16284	2.07039	1.04465	0.296183	#VALUE!
ENSG00000199043	MIR335	0	NA	NA	NA	#VALUE!	#VALUE!
ENSG00000199047	MIR378A	0	NA	NA	NA	#VALUE!	#VALUE!
ENSG00000199051	MIR361	0	NA	NA	NA	#VALUE!	#VALUE!
ENSG00000199053	MIR324	0	NA	NA	NA	#VALUE!	#VALUE!
ENSG00000199059	MIR135B	0	NA	NA	NA	#VALUE!	#VALUE!
ENSG00000199065	MIR101-2	0	NA	NA	NA	#VALUE!	#VALUE!
ENSG00000199069	MIR323A	0	NA	NA	NA	#VALUE!	#VALUE!
ENSG00000199072	MIRLET7F1	0	NA	NA	NA	#VALUE!	#VALUE!
ENSG00000199075	MIR26A1	0	NA	NA	NA	#VALUE!	#VALUE!
ENSG00000199077	MIR129-2	0	NA	NA	NA	#VALUE!	#VALUE!
ENSG00000199080	MIR133B	0	NA	NA	NA	#VALUE!	#VALUE!
ENSG00000199082	MIR342	0	NA	NA	NA	#VALUE!	#VALUE!
ENSG00000199085	MIR148A	0	NA	NA	NA	#VALUE!	#VALUE!
ENSG00000199088	MIR379	0	NA	NA	NA	#VALUE!	#VALUE!
ENSG00000199090	MIR326	0	NA	NA	NA	#VALUE!	#VALUE!
ENSG00000199092	MIR410	0	NA	NA	NA	#VALUE!	#VALUE!
ENSG00000199094	MIR30C2	0	NA	NA	NA	#VALUE!	#VALUE!
ENSG00000199095	MIR372	0	NA	NA	NA	#VALUE!	#VALUE!
ENSG00000199102	MIR302C	0	NA	NA	NA	#VALUE!	#VALUE!
ENSG00000199104	MIR346	0	NA	NA	NA	#VALUE!	#VALUE!
ENSG00000199107	MIR409	0	NA	NA	NA	#VALUE!	#VALUE!
ENSG00000199109	MIR411	0	NA	NA	NA	#VALUE!	#VALUE!
ENSG00000199121	MIR26B	0	NA	NA	NA	#VALUE!	#VALUE!
ENSG00000199122	MIR148B	0	NA	NA	NA	#VALUE!	#VALUE!
ENSG00000199127	MIR383	0	NA	NA	NA	#VALUE!	#VALUE!
ENSG00000199130	MIR365A	0	NA	NA	NA	#VALUE!	#VALUE!
ENSG00000199132	MIR450A1	0	NA	NA	NA	#VALUE!	#VALUE!
ENSG00000199133	MIRLET7D	0	NA	NA	NA	#VALUE!	#VALUE!
ENSG00000199135	MIR101-1	0	NA	NA	NA	#VALUE!	#VALUE!
ENSG00000199143	MIR373	0	NA	NA	NA	#VALUE!	#VALUE!
ENSG00000199145	MIR302D	0	NA	NA	NA	#VALUE!	#VALUE!
ENSG00000199150	MIRLET7G	0	NA	NA	NA	#VALUE!	#VALUE!
ENSG00000199151	MIR337	0	NA	NA	NA	#VALUE!	#VALUE!
ENSG00000199153	MIR30D	0	NA	NA	NA	#VALUE!	#VALUE!
ENSG00000199156	MIR422A	0	NA	NA	NA	#VALUE!	#VALUE!
ENSG00000199157	MIR208A	0	NA	NA	NA	#VALUE!	#VALUE!
ENSG00000199158	MIR96	0	NA	NA	NA	#VALUE!	#VALUE!
ENSG00000199161	MIR126	0	NA	NA	NA	#VALUE!	#VALUE!
ENSG00000199165	MIRLET7A1	0	NA	NA	NA	#VALUE!	#VALUE!
ENSG00000199168	MIR374A	0	NA	NA	NA	#VALUE!	#VALUE!
ENSG00000199169	MIR367	0	NA	NA	NA	#VALUE!	#VALUE!
ENSG00000199172	MIR331	0	NA	NA	NA	#VALUE!	#VALUE!
ENSG00000199177	MIR31	0	NA	NA	NA	#VALUE!	#VALUE!
ENSG00000199179	MIRLET7I	0	NA	NA	NA	#VALUE!	#VALUE!
ENSG00000199196	LOC124900343	0	NA	NA	NA	#VALUE!	#VALUE!
ENSG00000199197	RN7SKP72	0	NA	NA	NA	#VALUE!	#VALUE!
ENSG00000199200	NA	0	NA	NA	NA	#VALUE!	#VALUE!
ENSG00000199201	NA	0	NA	NA	NA	#VALUE!	#VALUE!
ENSG00000199202	RNA5SP289	0	NA	NA	NA	#VALUE!	#VALUE!
ENSG00000199203	NA	0	NA	NA	NA	#VALUE!	#VALUE!
ENSG00000199204	NA	0	NA	NA	NA	#VALUE!	#VALUE!
ENSG00000199212	RNU105C	0	NA	NA	NA	#VALUE!	#VALUE!
ENSG00000199217	RNU6-1123P	0	NA	NA	NA	#VALUE!	#VALUE!
ENSG00000199218	NA	0	NA	NA	NA	#VALUE!	#VALUE!
ENSG00000199219	RNU6-500P	0	NA	NA	NA	#VALUE!	#VALUE!
ENSG00000199220	NA	0	NA	NA	NA	#VALUE!	#VALUE!
ENSG00000199222	NA	0	NA	NA	NA	#VALUE!	#VALUE!
ENSG00000199223	NA	0	NA	NA	NA	#VALUE!	#VALUE!
ENSG00000199224	NA	0	NA	NA	NA	#VALUE!	#VALUE!
ENSG00000199226	LOC124900488	0	NA	NA	NA	#VALUE!	#VALUE!
ENSG00000199231	LOC124901826	0	NA	NA	NA	#VALUE!	#VALUE!
ENSG00000199237	RNU6-834P	0	NA	NA	NA	#VALUE!	#VALUE!
ENSG00000199240	RNA5SP46	0	NA	NA	NA	#VALUE!	#VALUE!
ENSG00000199241	NA	0	NA	NA	NA	#VALUE!	#VALUE!
ENSG00000199245	NA	0	NA	NA	NA	#VALUE!	#VALUE!
ENSG00000199246	RNU6-896P	0	NA	NA	NA	#VALUE!	#VALUE!
ENSG00000199248	RNU6-28P	0.0537901	0.632994	3.72495	0.169934	0.865062	#VALUE!
ENSG00000199251	RNU6-664P	0	NA	NA	NA	#VALUE!	#VALUE!
ENSG00000199260	RNU6-874P	0	NA	NA	NA	#VALUE!	#VALUE!
ENSG00000199263	NA	0	NA	NA	NA	#VALUE!	#VALUE!
ENSG00000199266	SNORA60	0	NA	NA	NA	#VALUE!	#VALUE!
ENSG00000199270	RNA5S12	0.10758	1.11389	3.72495	0.299034	0.764914	#VALUE!
ENSG00000199272	RNU6-349P	0	NA	NA	NA	#VALUE!	#VALUE!
ENSG00000199273	NA	0	NA	NA	NA	#VALUE!	#VALUE!
ENSG00000199276	RNA5SP26	0	NA	NA	NA	#VALUE!	#VALUE!
ENSG00000199279	RNU6-661P	0	NA	NA	NA	#VALUE!	#VALUE!
ENSG00000199282	LOC124900344	0	NA	NA	NA	#VALUE!	#VALUE!
ENSG00000199283	RNU1-58P	0	NA	NA	NA	#VALUE!	#VALUE!
ENSG00000199285	NA	0	NA	NA	NA	#VALUE!	#VALUE!
ENSG00000199286	RNU6-1094P	0	NA	NA	NA	#VALUE!	#VALUE!
ENSG00000199289	RNU6-502P	0	NA	NA	NA	#VALUE!	#VALUE!
ENSG00000199290	NA	0	NA	NA	NA	#VALUE!	#VALUE!
ENSG00000199291	NA	0	NA	NA	NA	#VALUE!	#VALUE!
ENSG00000199293	SNORA21	0	NA	NA	NA	#VALUE!	#VALUE!
ENSG00000199295	RNU6-1312P	0	NA	NA	NA	#VALUE!	#VALUE!
ENSG00000199299	RNA5SP430	0	NA	NA	NA	#VALUE!	#VALUE!
ENSG00000199301	RNU6-208P	0	NA	NA	NA	#VALUE!	#VALUE!
ENSG00000199303	NA	0	NA	NA	NA	#VALUE!	#VALUE!
ENSG00000199306	RNU6-858P	0	NA	NA	NA	#VALUE!	#VALUE!
ENSG00000199308	RNU6-222P	0	NA	NA	NA	#VALUE!	#VALUE!
ENSG00000199311	SNORD115-34	0	NA	NA	NA	#VALUE!	#VALUE!
ENSG00000199313	RNU4-82P	0	NA	NA	NA	#VALUE!	#VALUE!
ENSG00000199315	RNA5SP347	0	NA	NA	NA	#VALUE!	#VALUE!
ENSG00000199318	RNA5SP52	0	NA	NA	NA	#VALUE!	#VALUE!
ENSG00000199319	NA	0.0509877	-0.328785	3.72495	-0.0882656	0.929666	#VALUE!
ENSG00000199321	LOC124900294	0	NA	NA	NA	#VALUE!	#VALUE!
ENSG00000199322	RNA5SP183	0	NA	NA	NA	#VALUE!	#VALUE!
ENSG00000199325	RNU4-39P	0	NA	NA	NA	#VALUE!	#VALUE!
ENSG00000199326	RNU6-1298P	0	NA	NA	NA	#VALUE!	#VALUE!
ENSG00000199327	RNU6-230P	0	NA	NA	NA	#VALUE!	#VALUE!
ENSG00000199331	NA	0	NA	NA	NA	#VALUE!	#VALUE!
ENSG00000199332	NA	0	NA	NA	NA	#VALUE!	#VALUE!
ENSG00000199334	RNA5S11	0	NA	NA	NA	#VALUE!	#VALUE!
ENSG00000199335	RNU6-204P	0	NA	NA	NA	#VALUE!	#VALUE!
ENSG00000199337	RNA5S3	0	NA	NA	NA	#VALUE!	#VALUE!
ENSG00000199347	RNU5E-1	0.372273	1.06245	2.54533	0.417412	0.676377	#VALUE!
ENSG00000199348	RNU6-766P	0	NA	NA	NA	#VALUE!	#VALUE!
ENSG00000199349	NA	0	NA	NA	NA	#VALUE!	#VALUE!
ENSG00000199350	RNA5SP432	0	NA	NA	NA	#VALUE!	#VALUE!
ENSG00000199352	RNA5S1	0	NA	NA	NA	#VALUE!	#VALUE!
ENSG00000199354	RNA5SP273	0	NA	NA	NA	#VALUE!	#VALUE!
ENSG00000199357	NA	0	NA	NA	NA	#VALUE!	#VALUE!
ENSG00000199360	RNU6-1115P	0	NA	NA	NA	#VALUE!	#VALUE!
ENSG00000199361	RNU1-150P	0	NA	NA	NA	#VALUE!	#VALUE!
ENSG00000199362	NA	0	NA	NA	NA	#VALUE!	#VALUE!
ENSG00000199363	SNORA63E	0	NA	NA	NA	#VALUE!	#VALUE!
ENSG00000199364	RNA5SP327	0	NA	NA	NA	#VALUE!	#VALUE!
ENSG00000199366	NA	0	NA	NA	NA	#VALUE!	#VALUE!
ENSG00000199368	RNU6-1084P	0	NA	NA	NA	#VALUE!	#VALUE!
ENSG00000199370	LOC124901859	0	NA	NA	NA	#VALUE!	#VALUE!
ENSG00000199373	RNA5SP453	0	NA	NA	NA	#VALUE!	#VALUE!
ENSG00000199377	RNU5F-1	0	NA	NA	NA	#VALUE!	#VALUE!
ENSG00000199378	NA	0	NA	NA	NA	#VALUE!	#VALUE!
ENSG00000199381	RNU6-79P	0	NA	NA	NA	#VALUE!	#VALUE!
ENSG00000199385	RNU6-369P	0	NA	NA	NA	#VALUE!	#VALUE!
ENSG00000199390	SNORD114-7	0	NA	NA	NA	#VALUE!	#VALUE!
ENSG00000199392	LOC124900408	0	NA	NA	NA	#VALUE!	#VALUE!
ENSG00000199394	RNU6-600P	0	NA	NA	NA	#VALUE!	#VALUE!
ENSG00000199395	RNA5SP93	0	NA	NA	NA	#VALUE!	#VALUE!
ENSG00000199396	RNA5S5	0	NA	NA	NA	#VALUE!	#VALUE!
ENSG00000199398	NA	0	NA	NA	NA	#VALUE!	#VALUE!
ENSG00000199400	RNY4P19	0	NA	NA	NA	#VALUE!	#VALUE!
ENSG00000199402	RNA5SP308	0	NA	NA	NA	#VALUE!	#VALUE!
ENSG00000199405	SNORA1B	0	NA	NA	NA	#VALUE!	#VALUE!
ENSG00000199407	RNA5SP301	0	NA	NA	NA	#VALUE!	#VALUE!
ENSG00000199409	NA	0	NA	NA	NA	#VALUE!	#VALUE!
ENSG00000199410	NA	0	NA	NA	NA	#VALUE!	#VALUE!
ENSG00000199411	LOC124902338	0	NA	NA	NA	#VALUE!	#VALUE!
ENSG00000199415	NA	0	NA	NA	NA	#VALUE!	#VALUE!
ENSG00000199420	NA	0	NA	NA	NA	#VALUE!	#VALUE!
ENSG00000199422	VTRNA3-1P	0	NA	NA	NA	#VALUE!	#VALUE!
ENSG00000199424	NA	0	NA	NA	NA	#VALUE!	#VALUE!
ENSG00000199426	RNU1-108P	0	NA	NA	NA	#VALUE!	#VALUE!
ENSG00000199436	SNORD9	0	NA	NA	NA	#VALUE!	#VALUE!
ENSG00000199440	NA	0	NA	NA	NA	#VALUE!	#VALUE!
ENSG00000199442	NA	0	NA	NA	NA	#VALUE!	#VALUE!
ENSG00000199444	NA	0	NA	NA	NA	#VALUE!	#VALUE!
ENSG00000199446	RNU6-543P	0	NA	NA	NA	#VALUE!	#VALUE!
ENSG00000199448	RNU6-845P	0	NA	NA	NA	#VALUE!	#VALUE!
ENSG00000199450	RNA5SP276	0	NA	NA	NA	#VALUE!	#VALUE!
ENSG00000199453	SNORD115-12	0	NA	NA	NA	#VALUE!	#VALUE!
ENSG00000199454	RNA5SP388	0	NA	NA	NA	#VALUE!	#VALUE!
ENSG00000199455	RNA5SP191	0	NA	NA	NA	#VALUE!	#VALUE!
ENSG00000199458	RNU4-35P	0	NA	NA	NA	#VALUE!	#VALUE!
ENSG00000199459	NA	0	NA	NA	NA	#VALUE!	#VALUE!
ENSG00000199460	RNU6-1216P	0	NA	NA	NA	#VALUE!	#VALUE!
ENSG00000199461	NA	0	NA	NA	NA	#VALUE!	#VALUE!
ENSG00000199466	NA	0	NA	NA	NA	#VALUE!	#VALUE!
ENSG00000199468	RNU6-556P	0	NA	NA	NA	#VALUE!	#VALUE!
ENSG00000199469	RNU1-62P	0	NA	NA	NA	#VALUE!	#VALUE!
ENSG00000199470	LOC124900237	0	NA	NA	NA	#VALUE!	#VALUE!
ENSG00000199471	NA	0	NA	NA	NA	#VALUE!	#VALUE!
ENSG00000199472	NA	0	NA	NA	NA	#VALUE!	#VALUE!
ENSG00000199473	NA	0	NA	NA	NA	#VALUE!	#VALUE!
ENSG00000199474	LOC124900378	0	NA	NA	NA	#VALUE!	#VALUE!
ENSG00000199475	RN7SKP104	0	NA	NA	NA	#VALUE!	#VALUE!
ENSG00000199476	NA	0	NA	NA	NA	#VALUE!	#VALUE!
ENSG00000199477	SNORA31	0.317066	-0.561016	3.1707	-0.176938	0.859557	#VALUE!
ENSG00000199480	NA	0.0509877	-0.328785	3.72495	-0.0882656	0.929666	#VALUE!
ENSG00000199482	RNU6-633P	0	NA	NA	NA	#VALUE!	#VALUE!
ENSG00000199483	RNU4-15P	0	NA	NA	NA	#VALUE!	#VALUE!
ENSG00000199487	NA	0	NA	NA	NA	#VALUE!	#VALUE!
ENSG00000199488	RNU1-70P	0.0987044	-0.809669	3.72495	-0.217364	0.827925	#VALUE!
ENSG00000199489	SNORD115-25	0	NA	NA	NA	#VALUE!	#VALUE!
ENSG00000199490	NA	0	NA	NA	NA	#VALUE!	#VALUE!
ENSG00000199492	RNU6-1313P	0	NA	NA	NA	#VALUE!	#VALUE!
ENSG00000199497	RNU1-94P	0.101679	-0.804233	3.72455	-0.215928	0.829044	#VALUE!
ENSG00000199506	RNU6-247P	0	NA	NA	NA	#VALUE!	#VALUE!
ENSG00000199508	RNA5SP110	0	NA	NA	NA	#VALUE!	#VALUE!
ENSG00000199509	RNA5SP477	0	NA	NA	NA	#VALUE!	#VALUE!
ENSG00000199512	RNU6-212P	0	NA	NA	NA	#VALUE!	#VALUE!
ENSG00000199514	RNU6-235P	0	NA	NA	NA	#VALUE!	#VALUE!
ENSG00000199515	NA	0	NA	NA	NA	#VALUE!	#VALUE!
ENSG00000199516	NA	0	NA	NA	NA	#VALUE!	#VALUE!
ENSG00000199520	RNU6-386P	0	NA	NA	NA	#VALUE!	#VALUE!
ENSG00000199523	NA	0	NA	NA	NA	#VALUE!	#VALUE!
ENSG00000199525	RNA5SP295	0	NA	NA	NA	#VALUE!	#VALUE!
ENSG00000199529	RNU6-462P	0	NA	NA	NA	#VALUE!	#VALUE!
ENSG00000199530	NA	0	NA	NA	NA	#VALUE!	#VALUE!
ENSG00000199535	RNA5SP305	0	NA	NA	NA	#VALUE!	#VALUE!
ENSG00000199536	RNU6-315P	0	NA	NA	NA	#VALUE!	#VALUE!
ENSG00000199540	NA	0	NA	NA	NA	#VALUE!	#VALUE!
ENSG00000199545	RNA5SP195	0	NA	NA	NA	#VALUE!	#VALUE!
ENSG00000199546	NA	0	NA	NA	NA	#VALUE!	#VALUE!
ENSG00000199550	NA	0	NA	NA	NA	#VALUE!	#VALUE!
ENSG00000199551	RNU6-545P	0	NA	NA	NA	#VALUE!	#VALUE!
ENSG00000199552	LOC124900196	0	NA	NA	NA	#VALUE!	#VALUE!
ENSG00000199556	RNA5SP361	0	NA	NA	NA	#VALUE!	#VALUE!
ENSG00000199564	RNA5SP502	0	NA	NA	NA	#VALUE!	#VALUE!
ENSG00000199565	NA	0	NA	NA	NA	#VALUE!	#VALUE!
ENSG00000199566	LOC124900322	0	NA	NA	NA	#VALUE!	#VALUE!
ENSG00000199567	NA	0	NA	NA	NA	#VALUE!	#VALUE!
ENSG00000199568	RNU5A-1	0.653169	0.306763	2.38041	0.12887	0.89746	#VALUE!
ENSG00000199570	RNU6-228P	0	NA	NA	NA	#VALUE!	#VALUE!
ENSG00000199571	LOC124900327	0	NA	NA	NA	#VALUE!	#VALUE!
ENSG00000199572	RNA5SP174	0	NA	NA	NA	#VALUE!	#VALUE!
ENSG00000199574	SNORD18C	0	NA	NA	NA	#VALUE!	#VALUE!
ENSG00000199575	SNORD114-1	0	NA	NA	NA	#VALUE!	#VALUE!
ENSG00000199577	RNU6-822P	0	NA	NA	NA	#VALUE!	#VALUE!
ENSG00000199580	NA	0	NA	NA	NA	#VALUE!	#VALUE!
ENSG00000199584	NA	0	NA	NA	NA	#VALUE!	#VALUE!
ENSG00000199585	RNA5SP119	0	NA	NA	NA	#VALUE!	#VALUE!
ENSG00000199591	NA	0	NA	NA	NA	#VALUE!	#VALUE!
ENSG00000199592	RNA5SP321	0	NA	NA	NA	#VALUE!	#VALUE!
ENSG00000199593	SNORD114-14	0	NA	NA	NA	#VALUE!	#VALUE!
ENSG00000199594	RNU6-1301P	0	NA	NA	NA	#VALUE!	#VALUE!
ENSG00000199595	NA	0	NA	NA	NA	#VALUE!	#VALUE!
ENSG00000199598	RNU6-859P	0	NA	NA	NA	#VALUE!	#VALUE!
ENSG00000199601	RNU6-562P	0	NA	NA	NA	#VALUE!	#VALUE!
ENSG00000199603	RNU6-951P	0	NA	NA	NA	#VALUE!	#VALUE!
ENSG00000199605	RNY4P24	0	NA	NA	NA	#VALUE!	#VALUE!
ENSG00000199609	RNA5SP124	0	NA	NA	NA	#VALUE!	#VALUE!
ENSG00000199620	RNA5SP258	0	NA	NA	NA	#VALUE!	#VALUE!
ENSG00000199622	NA	0	NA	NA	NA	#VALUE!	#VALUE!
ENSG00000199626	RNU6-989P	0	NA	NA	NA	#VALUE!	#VALUE!
ENSG00000199627	RNU6-1010P	0	NA	NA	NA	#VALUE!	#VALUE!
ENSG00000199629	RNU1-14P	0	NA	NA	NA	#VALUE!	#VALUE!
ENSG00000199630	NA	0	NA	NA	NA	#VALUE!	#VALUE!
ENSG00000199631	SNORD33	0	NA	NA	NA	#VALUE!	#VALUE!
ENSG00000199633	NA	0	NA	NA	NA	#VALUE!	#VALUE!
ENSG00000199634	RNU4-79P	0	NA	NA	NA	#VALUE!	#VALUE!
ENSG00000199635	NA	0	NA	NA	NA	#VALUE!	#VALUE!
ENSG00000199636	NA	0	NA	NA	NA	#VALUE!	#VALUE!
ENSG00000199638	RNA5SP319	0	NA	NA	NA	#VALUE!	#VALUE!
ENSG00000199640	NA	0	NA	NA	NA	#VALUE!	#VALUE!
ENSG00000199643	RNU4-90P	0	NA	NA	NA	#VALUE!	#VALUE!
ENSG00000199645	RNU6-1330P	0	NA	NA	NA	#VALUE!	#VALUE!
ENSG00000199646	RNU6-1272P	0	NA	NA	NA	#VALUE!	#VALUE!
ENSG00000199652	RNU1-35P	0	NA	NA	NA	#VALUE!	#VALUE!
ENSG00000199664	RNU6-1266P	0	NA	NA	NA	#VALUE!	#VALUE!
ENSG00000199666	SNORD3G	0	NA	NA	NA	#VALUE!	#VALUE!
ENSG00000199667	NA	0	NA	NA	NA	#VALUE!	#VALUE!
ENSG00000199668	NA	0	NA	NA	NA	#VALUE!	#VALUE!
ENSG00000199672	RNU4-21P	0	NA	NA	NA	#VALUE!	#VALUE!
ENSG00000199673	SNORD16	0	NA	NA	NA	#VALUE!	#VALUE!
ENSG00000199674	RNU6-862P	0	NA	NA	NA	#VALUE!	#VALUE!
ENSG00000199676	NA	0	NA	NA	NA	#VALUE!	#VALUE!
ENSG00000199677	NA	0	NA	NA	NA	#VALUE!	#VALUE!
ENSG00000199683	RN7SKP185	0	NA	NA	NA	#VALUE!	#VALUE!
ENSG00000199687	RNU1-38P	0	NA	NA	NA	#VALUE!	#VALUE!
ENSG00000199695	RNU6-1128P	0	NA	NA	NA	#VALUE!	#VALUE!
ENSG00000199697	RNU6-446P	0	NA	NA	NA	#VALUE!	#VALUE!
ENSG00000199698	NA	0	NA	NA	NA	#VALUE!	#VALUE!
ENSG00000199700	RNU6-223P	0	NA	NA	NA	#VALUE!	#VALUE!
ENSG00000199701	NA	0	NA	NA	NA	#VALUE!	#VALUE!
ENSG00000199702	RNU6-170P	0	NA	NA	NA	#VALUE!	#VALUE!
ENSG00000199704	SNORD115-29	0	NA	NA	NA	#VALUE!	#VALUE!
ENSG00000199705	NA	0	NA	NA	NA	#VALUE!	#VALUE!
ENSG00000199709	RNU4-23P	0	NA	NA	NA	#VALUE!	#VALUE!
ENSG00000199710	NA	0	NA	NA	NA	#VALUE!	#VALUE!
ENSG00000199711	NA	0	NA	NA	NA	#VALUE!	#VALUE!
ENSG00000199712	SNORD115-2	0	NA	NA	NA	#VALUE!	#VALUE!
ENSG00000199713	LOC124900406	0	NA	NA	NA	#VALUE!	#VALUE!
ENSG00000199715	NA	0	NA	NA	NA	#VALUE!	#VALUE!
ENSG00000199716	NA	0	NA	NA	NA	#VALUE!	#VALUE!
ENSG00000199719	NA	0	NA	NA	NA	#VALUE!	#VALUE!
ENSG00000199728	RNU6-655P	0	NA	NA	NA	#VALUE!	#VALUE!
ENSG00000199730	NA	0	NA	NA	NA	#VALUE!	#VALUE!
ENSG00000199731	RNU6-1079P	0	NA	NA	NA	#VALUE!	#VALUE!
ENSG00000199732	NA	0	NA	NA	NA	#VALUE!	#VALUE!
ENSG00000199733	RNA5SP307	0	NA	NA	NA	#VALUE!	#VALUE!
ENSG00000199735	RNU6-227P	0	NA	NA	NA	#VALUE!	#VALUE!
ENSG00000199739	RNU6-552P	0	NA	NA	NA	#VALUE!	#VALUE!
ENSG00000199740	NA	0	NA	NA	NA	#VALUE!	#VALUE!
ENSG00000199744	SNORD36A	0	NA	NA	NA	#VALUE!	#VALUE!
ENSG00000199751	NA	0	NA	NA	NA	#VALUE!	#VALUE!
ENSG00000199753	SNORD104	0	NA	NA	NA	#VALUE!	#VALUE!
ENSG00000199755	NA	0	NA	NA	NA	#VALUE!	#VALUE!
ENSG00000199756	NA	0	NA	NA	NA	#VALUE!	#VALUE!
ENSG00000199762	NA	0	NA	NA	NA	#VALUE!	#VALUE!
ENSG00000199764	NA	0	NA	NA	NA	#VALUE!	#VALUE!
ENSG00000199765	RNU6-363P	0	NA	NA	NA	#VALUE!	#VALUE!
ENSG00000199767	RNU6-78P	0	NA	NA	NA	#VALUE!	#VALUE!
ENSG00000199771	RNA5SP426	0	NA	NA	NA	#VALUE!	#VALUE!
ENSG00000199773	RNU1-76P	0	NA	NA	NA	#VALUE!	#VALUE!
ENSG00000199780	NA	0	NA	NA	NA	#VALUE!	#VALUE!
ENSG00000199781	NA	0	NA	NA	NA	#VALUE!	#VALUE!
ENSG00000199782	SNORD115-9	0	NA	NA	NA	#VALUE!	#VALUE!
ENSG00000199783	LOC124900481	0	NA	NA	NA	#VALUE!	#VALUE!
ENSG00000199784	RNU6-1287P	0	NA	NA	NA	#VALUE!	#VALUE!
ENSG00000199785	SNORA52	0.259757	-1.13143	3.71057	-0.304921	0.760426	#VALUE!
ENSG00000199786	NA	0	NA	NA	NA	#VALUE!	#VALUE!
ENSG00000199787	SNORA80C	0	NA	NA	NA	#VALUE!	#VALUE!
ENSG00000199788	RNY3P2	0	NA	NA	NA	#VALUE!	#VALUE!
ENSG00000199790	RNU6-836P	0	NA	NA	NA	#VALUE!	#VALUE!
ENSG00000199791	RNU6-451P	0	NA	NA	NA	#VALUE!	#VALUE!
ENSG00000199792	RNU6-1233P	0	NA	NA	NA	#VALUE!	#VALUE!
ENSG00000199796	RNU6-924P	0	NA	NA	NA	#VALUE!	#VALUE!
ENSG00000199797	NA	0	NA	NA	NA	#VALUE!	#VALUE!
ENSG00000199798	SNORD114-5	0	NA	NA	NA	#VALUE!	#VALUE!
ENSG00000199801	NA	0	NA	NA	NA	#VALUE!	#VALUE!
ENSG00000199803	RNU6-1159P	0	NA	NA	NA	#VALUE!	#VALUE!
ENSG00000199804	RNA5SP383	0.0507582	0.152099	3.72495	0.0408326	0.967429	#VALUE!
ENSG00000199805	RNU1-134P	0	NA	NA	NA	#VALUE!	#VALUE!
ENSG00000199806	RNA5SP491	0	NA	NA	NA	#VALUE!	#VALUE!
ENSG00000199809	RNA5SP374	0	NA	NA	NA	#VALUE!	#VALUE!
ENSG00000199812	RNU6-428P	0	NA	NA	NA	#VALUE!	#VALUE!
ENSG00000199814	RNU6-1260P	0	NA	NA	NA	#VALUE!	#VALUE!
ENSG00000199815	NA	0	NA	NA	NA	#VALUE!	#VALUE!
ENSG00000199824	RNU6-199P	0	NA	NA	NA	#VALUE!	#VALUE!
ENSG00000199827	RNU6-1290P	0	NA	NA	NA	#VALUE!	#VALUE!
ENSG00000199831	NA	0	NA	NA	NA	#VALUE!	#VALUE!
ENSG00000199832	NA	0	NA	NA	NA	#VALUE!	#VALUE!
ENSG00000199833	SNORD115-21	0	NA	NA	NA	#VALUE!	#VALUE!
ENSG00000199836	RNU1-47P	0	NA	NA	NA	#VALUE!	#VALUE!
ENSG00000199839	RNA5SP150	0	NA	NA	NA	#VALUE!	#VALUE!
ENSG00000199840	NA	0	NA	NA	NA	#VALUE!	#VALUE!
ENSG00000199843	RNA5SP358	0	NA	NA	NA	#VALUE!	#VALUE!
ENSG00000199845	RNA5SP375	0	NA	NA	NA	#VALUE!	#VALUE!
ENSG00000199846	RNU1-72P	0.0484206	0.632992	3.72495	0.169933	0.865063	#VALUE!
ENSG00000199849	RNU5F-6P	0	NA	NA	NA	#VALUE!	#VALUE!
ENSG00000199851	LOC124901506	0	NA	NA	NA	#VALUE!	#VALUE!
ENSG00000199855	RNU6-490P	0	NA	NA	NA	#VALUE!	#VALUE!
ENSG00000199856	LOC124904381	0	NA	NA	NA	#VALUE!	#VALUE!
ENSG00000199857	LOC124900891	0	NA	NA	NA	#VALUE!	#VALUE!
ENSG00000199858	RNU6-1120P	0	NA	NA	NA	#VALUE!	#VALUE!
ENSG00000199859	RNU6-582P	0	NA	NA	NA	#VALUE!	#VALUE!
ENSG00000199862	NA	0	NA	NA	NA	#VALUE!	#VALUE!
ENSG00000199865	RNU6-495P	0	NA	NA	NA	#VALUE!	#VALUE!
ENSG00000199866	NA	0	NA	NA	NA	#VALUE!	#VALUE!
ENSG00000199867	NA	0	NA	NA	NA	#VALUE!	#VALUE!
ENSG00000199870	NA	0	NA	NA	NA	#VALUE!	#VALUE!
ENSG00000199872	RNU6-942P	0	NA	NA	NA	#VALUE!	#VALUE!
ENSG00000199874	RNA5SP452	0	NA	NA	NA	#VALUE!	#VALUE!
ENSG00000199875	NA	0	NA	NA	NA	#VALUE!	#VALUE!
ENSG00000199878	NA	0	NA	NA	NA	#VALUE!	#VALUE!
ENSG00000199879	RNVU1-22	0	NA	NA	NA	#VALUE!	#VALUE!
ENSG00000199880	NA	0	NA	NA	NA	#VALUE!	#VALUE!
ENSG00000199881	NA	0	NA	NA	NA	#VALUE!	#VALUE!
ENSG00000199883	NA	0.10758	1.11389	3.72495	0.299034	0.764914	#VALUE!
ENSG00000199884	NA	0	NA	NA	NA	#VALUE!	#VALUE!
ENSG00000199885	RNU6-330P	0	NA	NA	NA	#VALUE!	#VALUE!
ENSG00000199886	RNU6-249P	0	NA	NA	NA	#VALUE!	#VALUE!
ENSG00000199890	NA	0	NA	NA	NA	#VALUE!	#VALUE!
ENSG00000199892	RNU1-17P	0	NA	NA	NA	#VALUE!	#VALUE!
ENSG00000199894	LOC124900892	0	NA	NA	NA	#VALUE!	#VALUE!
ENSG00000199895	NA	0	NA	NA	NA	#VALUE!	#VALUE!
ENSG00000199899	NA	0	NA	NA	NA	#VALUE!	#VALUE!
ENSG00000199901	NA	0	NA	NA	NA	#VALUE!	#VALUE!
ENSG00000199903	RNU6-1273P	0	NA	NA	NA	#VALUE!	#VALUE!
ENSG00000199905	RNU6-492P	0	NA	NA	NA	#VALUE!	#VALUE!
ENSG00000199906	NA	0	NA	NA	NA	#VALUE!	#VALUE!
ENSG00000199910	RNA5S10	0	NA	NA	NA	#VALUE!	#VALUE!
ENSG00000199911	NA	0	NA	NA	NA	#VALUE!	#VALUE!
ENSG00000199912	NA	0	NA	NA	NA	#VALUE!	#VALUE!
ENSG00000199913	NA	0	NA	NA	NA	#VALUE!	#VALUE!
ENSG00000199914	SNORD114-16	0	NA	NA	NA	#VALUE!	#VALUE!
ENSG00000199920	RNU4-44P	0	NA	NA	NA	#VALUE!	#VALUE!
ENSG00000199921	RNU6-161P	0	NA	NA	NA	#VALUE!	#VALUE!
ENSG00000199924	RNU6-1252P	0	NA	NA	NA	#VALUE!	#VALUE!
ENSG00000199927	LOC124906377	0	NA	NA	NA	#VALUE!	#VALUE!
ENSG00000199929	RNA5SP405	0	NA	NA	NA	#VALUE!	#VALUE!
ENSG00000199932	RNU1-18P	0	NA	NA	NA	#VALUE!	#VALUE!
ENSG00000199933	RNY1P16	0	NA	NA	NA	#VALUE!	#VALUE!
ENSG00000199934	LOC124900422	0	NA	NA	NA	#VALUE!	#VALUE!
ENSG00000199936	NA	0	NA	NA	NA	#VALUE!	#VALUE!
ENSG00000199938	NA	0	NA	NA	NA	#VALUE!	#VALUE!
ENSG00000199940	RN7SKP75	0	NA	NA	NA	#VALUE!	#VALUE!
ENSG00000199942	SNORD114-19	0	NA	NA	NA	#VALUE!	#VALUE!
ENSG00000199944	RNU6-653P	0	NA	NA	NA	#VALUE!	#VALUE!
ENSG00000199949	NA	0	NA	NA	NA	#VALUE!	#VALUE!
ENSG00000199953	RNA5SP443	0.0565766	-0.328782	3.72495	-0.088265	0.929666	#VALUE!
ENSG00000199959	LOC124904808	0	NA	NA	NA	#VALUE!	#VALUE!
ENSG00000199960	SNORD115-14	0	NA	NA	NA	#VALUE!	#VALUE!
ENSG00000199961	SNORD1B	0	NA	NA	NA	#VALUE!	#VALUE!
ENSG00000199962	NA	0	NA	NA	NA	#VALUE!	#VALUE!
ENSG00000199963	RNU6-605P	0	NA	NA	NA	#VALUE!	#VALUE!
ENSG00000199964	NA	0	NA	NA	NA	#VALUE!	#VALUE!
ENSG00000199968	SNORD115-19	0	NA	NA	NA	#VALUE!	#VALUE!
ENSG00000199970	SNORD115-3	0	NA	NA	NA	#VALUE!	#VALUE!
ENSG00000199971	RNU6-797P	0	NA	NA	NA	#VALUE!	#VALUE!
ENSG00000199975	NA	0.0588832	0.632992	3.72495	0.169933	0.865063	#VALUE!
ENSG00000199977	LOC124904362	0.260077	0.824385	3.71211	0.22208	0.824252	#VALUE!
ENSG00000199979	NA	0	NA	NA	NA	#VALUE!	#VALUE!
ENSG00000199985	RNA5SP264	0	NA	NA	NA	#VALUE!	#VALUE!
ENSG00000199986	RNU6-486P	0	NA	NA	NA	#VALUE!	#VALUE!
ENSG00000199990	VTRNA1-1	0.0537901	0.632994	3.72495	0.169934	0.865062	#VALUE!
ENSG00000199994	RNA5SP145	0.16137	1.40424	3.71965	0.377519	0.705788	#VALUE!
ENSG00000200003	RNU6-986P	0	NA	NA	NA	#VALUE!	#VALUE!
ENSG00000200008	NA	0	NA	NA	NA	#VALUE!	#VALUE!
ENSG00000200011	NA	0	NA	NA	NA	#VALUE!	#VALUE!
ENSG00000200013	RNU6-623P	0	NA	NA	NA	#VALUE!	#VALUE!
ENSG00000200021	RNA5SP448	0	NA	NA	NA	#VALUE!	#VALUE!
ENSG00000200024	NA	0	NA	NA	NA	#VALUE!	#VALUE!
ENSG00000200026	LOC124900277	0	NA	NA	NA	#VALUE!	#VALUE!
ENSG00000200028	RNA5SP98	0	NA	NA	NA	#VALUE!	#VALUE!
ENSG00000200029	RNU6-642P	0	NA	NA	NA	#VALUE!	#VALUE!
ENSG00000200033	RNU6-403P	0	NA	NA	NA	#VALUE!	#VALUE!
ENSG00000200034	RNU4-73P	0	NA	NA	NA	#VALUE!	#VALUE!
ENSG00000200036	RNA5SP65	0	NA	NA	NA	#VALUE!	#VALUE!
ENSG00000200040	NA	0	NA	NA	NA	#VALUE!	#VALUE!
ENSG00000200041	NA	0	NA	NA	NA	#VALUE!	#VALUE!
ENSG00000200047	RN7SKP115	0	NA	NA	NA	#VALUE!	#VALUE!
ENSG00000200048	RNU6-812P	0	NA	NA	NA	#VALUE!	#VALUE!
ENSG00000200049	NA	0	NA	NA	NA	#VALUE!	#VALUE!
ENSG00000200051	LOC124901194	0	NA	NA	NA	#VALUE!	#VALUE!
ENSG00000200052	NA	0	NA	NA	NA	#VALUE!	#VALUE!
ENSG00000200057	NA	0	NA	NA	NA	#VALUE!	#VALUE!
ENSG00000200058	RNA5SP218	0	NA	NA	NA	#VALUE!	#VALUE!
ENSG00000200059	NA	0	NA	NA	NA	#VALUE!	#VALUE!
ENSG00000200060	NA	0	NA	NA	NA	#VALUE!	#VALUE!
ENSG00000200062	RNU4-58P	0	NA	NA	NA	#VALUE!	#VALUE!
ENSG00000200063	LOC124900399	0	NA	NA	NA	#VALUE!	#VALUE!
ENSG00000200064	RNY4P9	0	NA	NA	NA	#VALUE!	#VALUE!
ENSG00000200065	NA	0	NA	NA	NA	#VALUE!	#VALUE!
ENSG00000200070	RNU4-80P	0	NA	NA	NA	#VALUE!	#VALUE!
ENSG00000200072	LOC124900341	0	NA	NA	NA	#VALUE!	#VALUE!
ENSG00000200075	LOC124900265	0	NA	NA	NA	#VALUE!	#VALUE!
ENSG00000200079	RNA5SP326	0	NA	NA	NA	#VALUE!	#VALUE!
ENSG00000200084	NA	0	NA	NA	NA	#VALUE!	#VALUE!
ENSG00000200085	NA	0	NA	NA	NA	#VALUE!	#VALUE!
ENSG00000200086	RNU6-433P	0	NA	NA	NA	#VALUE!	#VALUE!
ENSG00000200089	SNORD114-31	0	NA	NA	NA	#VALUE!	#VALUE!
ENSG00000200090	NA	0.107477	0.152097	3.72495	0.040832	0.96743	#VALUE!
ENSG00000200091	NA	0	NA	NA	NA	#VALUE!	#VALUE!
ENSG00000200095	RNU6-181P	0	NA	NA	NA	#VALUE!	#VALUE!
ENSG00000200097	RNU6-1167P	0	NA	NA	NA	#VALUE!	#VALUE!
ENSG00000200101	RNU6-508P	0	NA	NA	NA	#VALUE!	#VALUE!
ENSG00000200102	RNU6-252P	0	NA	NA	NA	#VALUE!	#VALUE!
ENSG00000200105	RNU6-251P	0	NA	NA	NA	#VALUE!	#VALUE!
ENSG00000200106	RNU6-984P	0	NA	NA	NA	#VALUE!	#VALUE!
ENSG00000200107	RNU6-1249P	0	NA	NA	NA	#VALUE!	#VALUE!
ENSG00000200108	RNU6-774P	0	NA	NA	NA	#VALUE!	#VALUE!
ENSG00000200112	LOC124900323	0	NA	NA	NA	#VALUE!	#VALUE!
ENSG00000200113	LOC124900242	0	NA	NA	NA	#VALUE!	#VALUE!
ENSG00000200114	RNA5SP123	0	NA	NA	NA	#VALUE!	#VALUE!
ENSG00000200118	NA	0	NA	NA	NA	#VALUE!	#VALUE!
ENSG00000200120	NA	0	NA	NA	NA	#VALUE!	#VALUE!
ENSG00000200121	NA	0	NA	NA	NA	#VALUE!	#VALUE!
ENSG00000200131	NA	0	NA	NA	NA	#VALUE!	#VALUE!
ENSG00000200132	RNU6-1021P	0	NA	NA	NA	#VALUE!	#VALUE!
ENSG00000200135	NA	0	NA	NA	NA	#VALUE!	#VALUE!
ENSG00000200138	RNY1P10	0	NA	NA	NA	#VALUE!	#VALUE!
ENSG00000200139	RNU6-778P	0	NA	NA	NA	#VALUE!	#VALUE!
ENSG00000200142	NA	0	NA	NA	NA	#VALUE!	#VALUE!
ENSG00000200146	RNU6-544P	0	NA	NA	NA	#VALUE!	#VALUE!
ENSG00000200150	LOC124903418	0	NA	NA	NA	#VALUE!	#VALUE!
ENSG00000200151	RN7SKP231	0	NA	NA	NA	#VALUE!	#VALUE!
ENSG00000200152	RNU6-216P	0	NA	NA	NA	#VALUE!	#VALUE!
ENSG00000200153	RNU6-23P	0	NA	NA	NA	#VALUE!	#VALUE!
ENSG00000200156	RNU5B-1	0.785025	0.815359	2.87408	0.283694	0.776645	#VALUE!
ENSG00000200161	RN7SKP145	0	NA	NA	NA	#VALUE!	#VALUE!
ENSG00000200162	NA	0	NA	NA	NA	#VALUE!	#VALUE!
ENSG00000200163	SNORD115-18	0	NA	NA	NA	#VALUE!	#VALUE!
ENSG00000200164	NA	0	NA	NA	NA	#VALUE!	#VALUE!
ENSG00000200168	RNA5SP350	0	NA	NA	NA	#VALUE!	#VALUE!
ENSG00000200169	RNU5D-1	0	NA	NA	NA	#VALUE!	#VALUE!
ENSG00000200170	NA	0	NA	NA	NA	#VALUE!	#VALUE!
ENSG00000200171	NA	0	NA	NA	NA	#VALUE!	#VALUE!
ENSG00000200174	NA	0	NA	NA	NA	#VALUE!	#VALUE!
ENSG00000200175	RNU6-1309P	0	NA	NA	NA	#VALUE!	#VALUE!
ENSG00000200176	RNU1-19P	0	NA	NA	NA	#VALUE!	#VALUE!
ENSG00000200179	NA	0	NA	NA	NA	#VALUE!	#VALUE!
ENSG00000200183	RNU6-238P	0	NA	NA	NA	#VALUE!	#VALUE!
ENSG00000200184	RNU1-20P	0	NA	NA	NA	#VALUE!	#VALUE!
ENSG00000200189	RNU6-832P	0	NA	NA	NA	#VALUE!	#VALUE!
ENSG00000200191	LOC124900257	0	NA	NA	NA	#VALUE!	#VALUE!
ENSG00000200197	RNU1-21P	0	NA	NA	NA	#VALUE!	#VALUE!
ENSG00000200198	NA	0	NA	NA	NA	#VALUE!	#VALUE!
ENSG00000200201	NA	0	NA	NA	NA	#VALUE!	#VALUE!
ENSG00000200204	RNU1-22P	0	NA	NA	NA	#VALUE!	#VALUE!
ENSG00000200206	LOC124900360	0	NA	NA	NA	#VALUE!	#VALUE!
ENSG00000200208	NA	0	NA	NA	NA	#VALUE!	#VALUE!
ENSG00000200209	NA	0	NA	NA	NA	#VALUE!	#VALUE!
ENSG00000200211	RNY4P27	0	NA	NA	NA	#VALUE!	#VALUE!
ENSG00000200213	RNU6-992P	0	NA	NA	NA	#VALUE!	#VALUE!
ENSG00000200215	SNORD113-6	0	NA	NA	NA	#VALUE!	#VALUE!
ENSG00000200216	RNU6-745P	0	NA	NA	NA	#VALUE!	#VALUE!
ENSG00000200217	RNU6-839P	0	NA	NA	NA	#VALUE!	#VALUE!
ENSG00000200218	RNU6-697P	0	NA	NA	NA	#VALUE!	#VALUE!
ENSG00000200220	RNU6-179P	0	NA	NA	NA	#VALUE!	#VALUE!
ENSG00000200222	LOC124906380	0	NA	NA	NA	#VALUE!	#VALUE!
ENSG00000200224	RNU6-626P	0	NA	NA	NA	#VALUE!	#VALUE!
ENSG00000200225	RNA5SP382	0	NA	NA	NA	#VALUE!	#VALUE!
ENSG00000200227	RNA5SP197	0	NA	NA	NA	#VALUE!	#VALUE!
ENSG00000200231	RNU1-23P	0	NA	NA	NA	#VALUE!	#VALUE!
ENSG00000200235	LOC124900208	0	NA	NA	NA	#VALUE!	#VALUE!
ENSG00000200237	LOC124900430	0.225679	0.633001	3.37303	0.187665	0.851139	#VALUE!
ENSG00000200238	RNA5SP133	0	NA	NA	NA	#VALUE!	#VALUE!
ENSG00000200241	NA	0	NA	NA	NA	#VALUE!	#VALUE!
ENSG00000200243	NA	0	NA	NA	NA	#VALUE!	#VALUE!
ENSG00000200246	RNA5SP263	0	NA	NA	NA	#VALUE!	#VALUE!
ENSG00000200247	RNU6-254P	0	NA	NA	NA	#VALUE!	#VALUE!
ENSG00000200248	RNA5SP214	0	NA	NA	NA	#VALUE!	#VALUE!
ENSG00000200250	RNU6-1147P	0	NA	NA	NA	#VALUE!	#VALUE!
ENSG00000200252	NA	0	NA	NA	NA	#VALUE!	#VALUE!
ENSG00000200253	RNU6-529P	0	NA	NA	NA	#VALUE!	#VALUE!
ENSG00000200254	RNU6-536P	0	NA	NA	NA	#VALUE!	#VALUE!
ENSG00000200256	NA	0	NA	NA	NA	#VALUE!	#VALUE!
ENSG00000200257	RNU6-97P	0	NA	NA	NA	#VALUE!	#VALUE!
ENSG00000200259	SNORD35A	0	NA	NA	NA	#VALUE!	#VALUE!
ENSG00000200261	NA	0	NA	NA	NA	#VALUE!	#VALUE!
ENSG00000200262	NA	0	NA	NA	NA	#VALUE!	#VALUE!
ENSG00000200267	RNU6-66P	0	NA	NA	NA	#VALUE!	#VALUE!
ENSG00000200269	RNU6-838P	0	NA	NA	NA	#VALUE!	#VALUE!
ENSG00000200274	RNU4-32P	0	NA	NA	NA	#VALUE!	#VALUE!
ENSG00000200275	RNA5SP199	0	NA	NA	NA	#VALUE!	#VALUE!
ENSG00000200278	RNA5SP352	0.178413	0.15209	3.72495	0.0408301	0.967431	#VALUE!
ENSG00000200279	SNORD114-10	0	NA	NA	NA	#VALUE!	#VALUE!
ENSG00000200281	RNU6-624P	0	NA	NA	NA	#VALUE!	#VALUE!
ENSG00000200283	NA	0	NA	NA	NA	#VALUE!	#VALUE!
ENSG00000200287	NA	0	NA	NA	NA	#VALUE!	#VALUE!
ENSG00000200288	LOC124900562	0	NA	NA	NA	#VALUE!	#VALUE!
ENSG00000200291	NA	0	NA	NA	NA	#VALUE!	#VALUE!
ENSG00000200293	RNA5SP393	0	NA	NA	NA	#VALUE!	#VALUE!
ENSG00000200294	LOC124902572	0	NA	NA	NA	#VALUE!	#VALUE!
ENSG00000200295	RNU6-527P	0	NA	NA	NA	#VALUE!	#VALUE!
ENSG00000200296	RNU1-83P	0	NA	NA	NA	#VALUE!	#VALUE!
ENSG00000200298	NA	0	NA	NA	NA	#VALUE!	#VALUE!
ENSG00000200301	RNA5SP483	0	NA	NA	NA	#VALUE!	#VALUE!
ENSG00000200303	RNU6-940P	0	NA	NA	NA	#VALUE!	#VALUE!
ENSG00000200304	NA	0	NA	NA	NA	#VALUE!	#VALUE!
ENSG00000200305	NA	0	NA	NA	NA	#VALUE!	#VALUE!
ENSG00000200309	NA	0	NA	NA	NA	#VALUE!	#VALUE!
ENSG00000200310	RNA5SP215	0	NA	NA	NA	#VALUE!	#VALUE!
ENSG00000200313	RNA5-8SP7	0	NA	NA	NA	#VALUE!	#VALUE!
ENSG00000200314	NA	0	NA	NA	NA	#VALUE!	#VALUE!
ENSG00000200318	SNORD3P1	0	NA	NA	NA	#VALUE!	#VALUE!
ENSG00000200320	SNORA63	0	NA	NA	NA	#VALUE!	#VALUE!
ENSG00000200325	NA	0	NA	NA	NA	#VALUE!	#VALUE!
ENSG00000200326	RNA5SP391	0	NA	NA	NA	#VALUE!	#VALUE!
ENSG00000200327	RNA5SP62	0	NA	NA	NA	#VALUE!	#VALUE!
ENSG00000200331	RNU6-183P	0	NA	NA	NA	#VALUE!	#VALUE!
ENSG00000200332	NA	0	NA	NA	NA	#VALUE!	#VALUE!
ENSG00000200334	NA	0	NA	NA	NA	#VALUE!	#VALUE!
ENSG00000200336	RNA5SP333	0	NA	NA	NA	#VALUE!	#VALUE!
ENSG00000200338	RNU1-49P	0	NA	NA	NA	#VALUE!	#VALUE!
ENSG00000200340	RNU1-105P	0	NA	NA	NA	#VALUE!	#VALUE!
ENSG00000200343	RNA5S8	0	NA	NA	NA	#VALUE!	#VALUE!
ENSG00000200344	NA	0	NA	NA	NA	#VALUE!	#VALUE!
ENSG00000200345	RNU6-485P	0	NA	NA	NA	#VALUE!	#VALUE!
ENSG00000200350	RNU6-1285P	0	NA	NA	NA	#VALUE!	#VALUE!
ENSG00000200351	NA	0	NA	NA	NA	#VALUE!	#VALUE!
ENSG00000200354	SNORA71D	0.0536019	-0.328785	3.72495	-0.0882656	0.929666	#VALUE!
ENSG00000200355	LOC124900555	0	NA	NA	NA	#VALUE!	#VALUE!
ENSG00000200356	RNU6-833P	0	NA	NA	NA	#VALUE!	#VALUE!
ENSG00000200360	RNU6-792P	0	NA	NA	NA	#VALUE!	#VALUE!
ENSG00000200361	NA	0	NA	NA	NA	#VALUE!	#VALUE!
ENSG00000200366	RNU6-511P	0	NA	NA	NA	#VALUE!	#VALUE!
ENSG00000200367	SNORD113-8	0	NA	NA	NA	#VALUE!	#VALUE!
ENSG00000200369	RNU6-666P	0	NA	NA	NA	#VALUE!	#VALUE!
ENSG00000200370	RNA5S17	0	NA	NA	NA	#VALUE!	#VALUE!
ENSG00000200372	RNU5E-8P	0	NA	NA	NA	#VALUE!	#VALUE!
ENSG00000200376	RNU5E-10P	0	NA	NA	NA	#VALUE!	#VALUE!
ENSG00000200377	LOC124900522	0	NA	NA	NA	#VALUE!	#VALUE!
ENSG00000200378	RNU5B-4P	0	NA	NA	NA	#VALUE!	#VALUE!
ENSG00000200379	NA	0	NA	NA	NA	#VALUE!	#VALUE!
ENSG00000200381	RNA5S4	0	NA	NA	NA	#VALUE!	#VALUE!
ENSG00000200385	NA	0	NA	NA	NA	#VALUE!	#VALUE!
ENSG00000200388	RNU6-618P	0	NA	NA	NA	#VALUE!	#VALUE!
ENSG00000200389	RNU6-509P	0	NA	NA	NA	#VALUE!	#VALUE!
ENSG00000200390	NA	0	NA	NA	NA	#VALUE!	#VALUE!
ENSG00000200391	NA	0	NA	NA	NA	#VALUE!	#VALUE!
ENSG00000200393	RNU6-698P	0	NA	NA	NA	#VALUE!	#VALUE!
ENSG00000200394	SNORA38B	0	NA	NA	NA	#VALUE!	#VALUE!
ENSG00000200397	NA	0	NA	NA	NA	#VALUE!	#VALUE!
ENSG00000200398	SNORD115-24	0	NA	NA	NA	#VALUE!	#VALUE!
ENSG00000200403	RNU6-1099P	0	NA	NA	NA	#VALUE!	#VALUE!
ENSG00000200406	SNORD114-23	0	NA	NA	NA	#VALUE!	#VALUE!
ENSG00000200407	RNU6-1169P	0	NA	NA	NA	#VALUE!	#VALUE!
ENSG00000200408	RNA5SP74	0	NA	NA	NA	#VALUE!	#VALUE!
ENSG00000200411	RNA5SP346	0	NA	NA	NA	#VALUE!	#VALUE!
ENSG00000200413	SNORD114-26	0	NA	NA	NA	#VALUE!	#VALUE!
ENSG00000200418	SNORA63B	0	NA	NA	NA	#VALUE!	#VALUE!
ENSG00000200419	NA	0.0588832	0.632992	3.72495	0.169933	0.865063	#VALUE!
ENSG00000200421	NA	0	NA	NA	NA	#VALUE!	#VALUE!
ENSG00000200422	LOC124905267	0	NA	NA	NA	#VALUE!	#VALUE!
ENSG00000200424	RNU6-1155P	0	NA	NA	NA	#VALUE!	#VALUE!
ENSG00000200427	NA	0	NA	NA	NA	#VALUE!	#VALUE!
ENSG00000200428	NA	0	NA	NA	NA	#VALUE!	#VALUE!
ENSG00000200431	RNU4-81P	0	NA	NA	NA	#VALUE!	#VALUE!
ENSG00000200432	NA	0	NA	NA	NA	#VALUE!	#VALUE!
ENSG00000200434	RNA5-8SP2	0	NA	NA	NA	#VALUE!	#VALUE!
ENSG00000200436	NA	0	NA	NA	NA	#VALUE!	#VALUE!
ENSG00000200437	RNU6-799P	0	NA	NA	NA	#VALUE!	#VALUE!
ENSG00000200443	RNU6-1066P	0	NA	NA	NA	#VALUE!	#VALUE!
ENSG00000200444	RNU6-1339P	0	NA	NA	NA	#VALUE!	#VALUE!
ENSG00000200446	RNU6-1085P	0	NA	NA	NA	#VALUE!	#VALUE!
ENSG00000200448	NA	0	NA	NA	NA	#VALUE!	#VALUE!
ENSG00000200455	RNU6-1112P	0	NA	NA	NA	#VALUE!	#VALUE!
ENSG00000200456	RNU6-1097P	0	NA	NA	NA	#VALUE!	#VALUE!
ENSG00000200462	RNU6-727P	0	NA	NA	NA	#VALUE!	#VALUE!
ENSG00000200463	SNORD118	0	NA	NA	NA	#VALUE!	#VALUE!
ENSG00000200468	RNA5SP403	0	NA	NA	NA	#VALUE!	#VALUE!
ENSG00000200469	RNU6-112P	0.227431	-1.2836	3.71525	-0.345494	0.729723	#VALUE!
ENSG00000200471	RNU6-1125P	0	NA	NA	NA	#VALUE!	#VALUE!
ENSG00000200472	RN7SKP44	0	NA	NA	NA	#VALUE!	#VALUE!
ENSG00000200473	RNA5SP507	0	NA	NA	NA	#VALUE!	#VALUE!
ENSG00000200475	NA	0	NA	NA	NA	#VALUE!	#VALUE!
ENSG00000200478	SNORD115-41	0	NA	NA	NA	#VALUE!	#VALUE!
ENSG00000200480	SNORD114-28	0	NA	NA	NA	#VALUE!	#VALUE!
ENSG00000200483	RNU6-1017P	0	NA	NA	NA	#VALUE!	#VALUE!
ENSG00000200484	RNU6-1244P	0	NA	NA	NA	#VALUE!	#VALUE!
ENSG00000200485	NA	0	NA	NA	NA	#VALUE!	#VALUE!
ENSG00000200486	SNORD115-11	0	NA	NA	NA	#VALUE!	#VALUE!
ENSG00000200487	RNA5SP322	0	NA	NA	NA	#VALUE!	#VALUE!
ENSG00000200492	LOC124901505	0	NA	NA	NA	#VALUE!	#VALUE!
ENSG00000200494	NA	0.176369	0.652325	3.72362	0.175186	0.860934	#VALUE!
ENSG00000200495	RNU6-1205P	0	NA	NA	NA	#VALUE!	#VALUE!
ENSG00000200496	LOC124900305	0	NA	NA	NA	#VALUE!	#VALUE!
ENSG00000200502	NA	0	NA	NA	NA	#VALUE!	#VALUE!
ENSG00000200503	SNORD115-5	0	NA	NA	NA	#VALUE!	#VALUE!
ENSG00000200506	NA	0	NA	NA	NA	#VALUE!	#VALUE!
ENSG00000200508	NA	0	NA	NA	NA	#VALUE!	#VALUE!
ENSG00000200516	RNA5SP378	0	NA	NA	NA	#VALUE!	#VALUE!
ENSG00000200520	RNU6-1214P	0	NA	NA	NA	#VALUE!	#VALUE!
ENSG00000200521	NA	0	NA	NA	NA	#VALUE!	#VALUE!
ENSG00000200522	RNU6-957P	0	NA	NA	NA	#VALUE!	#VALUE!
ENSG00000200525	RNU6-1209P	0	NA	NA	NA	#VALUE!	#VALUE!
ENSG00000200526	RNY4P14	0	NA	NA	NA	#VALUE!	#VALUE!
ENSG00000200527	RNA5SP457	0	NA	NA	NA	#VALUE!	#VALUE!
ENSG00000200528	RNU6-1331P	0	NA	NA	NA	#VALUE!	#VALUE!
ENSG00000200530	SNORD35B	0	NA	NA	NA	#VALUE!	#VALUE!
ENSG00000200534	SNORA33	0	NA	NA	NA	#VALUE!	#VALUE!
ENSG00000200536	LOC124900436	0	NA	NA	NA	#VALUE!	#VALUE!
ENSG00000200537	RNY4P6	0	NA	NA	NA	#VALUE!	#VALUE!
ENSG00000200538	LOC124904151	0	NA	NA	NA	#VALUE!	#VALUE!
ENSG00000200544	NA	0	NA	NA	NA	#VALUE!	#VALUE!
ENSG00000200545	LOC124902595	0	NA	NA	NA	#VALUE!	#VALUE!
ENSG00000200547	NA	0	NA	NA	NA	#VALUE!	#VALUE!
ENSG00000200550	RNU6-137P	0	NA	NA	NA	#VALUE!	#VALUE!
ENSG00000200552	NA	0	NA	NA	NA	#VALUE!	#VALUE!
ENSG00000200553	NA	0	NA	NA	NA	#VALUE!	#VALUE!
ENSG00000200554	RNU6-1020P	0	NA	NA	NA	#VALUE!	#VALUE!
ENSG00000200555	RNU6-525P	0	NA	NA	NA	#VALUE!	#VALUE!
ENSG00000200556	RNU6-103P	0	NA	NA	NA	#VALUE!	#VALUE!
ENSG00000200558	RNA5SP429	0	NA	NA	NA	#VALUE!	#VALUE!
ENSG00000200560	RNU6-288P	0	NA	NA	NA	#VALUE!	#VALUE!
ENSG00000200563	RNU6-640P	0	NA	NA	NA	#VALUE!	#VALUE!
ENSG00000200564	SNORD115-39	0	NA	NA	NA	#VALUE!	#VALUE!
ENSG00000200566	RNU5F-7P	0	NA	NA	NA	#VALUE!	#VALUE!
ENSG00000200570	NA	0	NA	NA	NA	#VALUE!	#VALUE!
ENSG00000200571	RNU6-1284P	0	NA	NA	NA	#VALUE!	#VALUE!
ENSG00000200572	NA	0	NA	NA	NA	#VALUE!	#VALUE!
ENSG00000200575	RNU6-414P	0	NA	NA	NA	#VALUE!	#VALUE!
ENSG00000200579	NA	0	NA	NA	NA	#VALUE!	#VALUE!
ENSG00000200587	RNA5SP514	0	NA	NA	NA	#VALUE!	#VALUE!
ENSG00000200591	NA	0	NA	NA	NA	#VALUE!	#VALUE!
ENSG00000200593	SNORD115-33	0.0507582	0.152099	3.72495	0.0408326	0.967429	#VALUE!
ENSG00000200594	RNU6-824P	0	NA	NA	NA	#VALUE!	#VALUE!
ENSG00000200597	RNVU1-33	0	NA	NA	NA	#VALUE!	#VALUE!
ENSG00000200600	NA	0	NA	NA	NA	#VALUE!	#VALUE!
ENSG00000200601	RNA5SP50	0	NA	NA	NA	#VALUE!	#VALUE!
ENSG00000200605	NA	0	NA	NA	NA	#VALUE!	#VALUE!
ENSG00000200608	SNORD114-11	0	NA	NA	NA	#VALUE!	#VALUE!
ENSG00000200610	NA	0	NA	NA	NA	#VALUE!	#VALUE!
ENSG00000200612	SNORD114-25	0	NA	NA	NA	#VALUE!	#VALUE!
ENSG00000200613	RNA5SP349	0	NA	NA	NA	#VALUE!	#VALUE!
ENSG00000200615	NA	0	NA	NA	NA	#VALUE!	#VALUE!
ENSG00000200616	NA	0	NA	NA	NA	#VALUE!	#VALUE!
ENSG00000200619	RNA5SP447	0	NA	NA	NA	#VALUE!	#VALUE!
ENSG00000200620	LOC124905268	0	NA	NA	NA	#VALUE!	#VALUE!
ENSG00000200622	RNU6-1059P	0	NA	NA	NA	#VALUE!	#VALUE!
ENSG00000200623	SNORD18A	0	NA	NA	NA	#VALUE!	#VALUE!
ENSG00000200624	RNA5S6	0	NA	NA	NA	#VALUE!	#VALUE!
ENSG00000200626	RNA5SP325	0	NA	NA	NA	#VALUE!	#VALUE!
ENSG00000200629	RNY1P11	0	NA	NA	NA	#VALUE!	#VALUE!
ENSG00000200630	NA	0	NA	NA	NA	#VALUE!	#VALUE!
ENSG00000200632	SNORD113-7	0	NA	NA	NA	#VALUE!	#VALUE!
ENSG00000200635	NA	0	NA	NA	NA	#VALUE!	#VALUE!
ENSG00000200636	SNORD114-27	0	NA	NA	NA	#VALUE!	#VALUE!
ENSG00000200637	RNU5F-3P	0	NA	NA	NA	#VALUE!	#VALUE!
ENSG00000200638	SNORD115-37	0	NA	NA	NA	#VALUE!	#VALUE!
ENSG00000200645	RNU6-1210P	0	NA	NA	NA	#VALUE!	#VALUE!
ENSG00000200646	NA	0	NA	NA	NA	#VALUE!	#VALUE!
ENSG00000200648	RNU6-226P	0	NA	NA	NA	#VALUE!	#VALUE!
ENSG00000200650	RNA5SP114	0	NA	NA	NA	#VALUE!	#VALUE!
ENSG00000200651	NA	0	NA	NA	NA	#VALUE!	#VALUE!
ENSG00000200652	LOC124900376	0	NA	NA	NA	#VALUE!	#VALUE!
ENSG00000200653	RNU4-92P	0	NA	NA	NA	#VALUE!	#VALUE!
ENSG00000200656	SNORA5B	0	NA	NA	NA	#VALUE!	#VALUE!
ENSG00000200661	SNORD116-10	0	NA	NA	NA	#VALUE!	#VALUE!
ENSG00000200664	NA	0	NA	NA	NA	#VALUE!	#VALUE!
ENSG00000200665	RNU6-1188P	0	NA	NA	NA	#VALUE!	#VALUE!
ENSG00000200670	RNU6-912P	0	NA	NA	NA	#VALUE!	#VALUE!
ENSG00000200673	RN7SKP174	0	NA	NA	NA	#VALUE!	#VALUE!
ENSG00000200674	RN7SKP160	0.307645	0.152085	3.72495	0.0408287	0.967432	#VALUE!
ENSG00000200677	LOC124903590	0	NA	NA	NA	#VALUE!	#VALUE!
ENSG00000200680	SNORD115-4	0	NA	NA	NA	#VALUE!	#VALUE!
ENSG00000200681	RNU6-263P	0	NA	NA	NA	#VALUE!	#VALUE!
ENSG00000200683	RNU6-379P	0	NA	NA	NA	#VALUE!	#VALUE!
ENSG00000200685	NA	0	NA	NA	NA	#VALUE!	#VALUE!
ENSG00000200686	RNY3P3	0	NA	NA	NA	#VALUE!	#VALUE!
ENSG00000200687	RNA5SP335	0	NA	NA	NA	#VALUE!	#VALUE!
ENSG00000200688	NA	0	NA	NA	NA	#VALUE!	#VALUE!
ENSG00000200693	LOC124903437	0	NA	NA	NA	#VALUE!	#VALUE!
ENSG00000200701	RNU6-674P	0	NA	NA	NA	#VALUE!	#VALUE!
ENSG00000200702	NA	0	NA	NA	NA	#VALUE!	#VALUE!
ENSG00000200703	RNU6-873P	0	NA	NA	NA	#VALUE!	#VALUE!
ENSG00000200706	LOC124901525	0	NA	NA	NA	#VALUE!	#VALUE!
ENSG00000200708	NA	0	NA	NA	NA	#VALUE!	#VALUE!
ENSG00000200709	RNA5SP27	0	NA	NA	NA	#VALUE!	#VALUE!
ENSG00000200711	RNA5SP28	0	NA	NA	NA	#VALUE!	#VALUE!
ENSG00000200713	RNU6-682P	0	NA	NA	NA	#VALUE!	#VALUE!
ENSG00000200714	NA	0	NA	NA	NA	#VALUE!	#VALUE!
ENSG00000200718	RN7SKP103	0	NA	NA	NA	#VALUE!	#VALUE!
ENSG00000200719	RNA5SP260	0	NA	NA	NA	#VALUE!	#VALUE!
ENSG00000200720	RNU6-931P	0	NA	NA	NA	#VALUE!	#VALUE!
ENSG00000200726	SNORD115-8	0	NA	NA	NA	#VALUE!	#VALUE!
ENSG00000200728	RNU6-271P	0	NA	NA	NA	#VALUE!	#VALUE!
ENSG00000200731	RNU1-124P	0.0507582	0.152099	3.72495	0.0408326	0.967429	#VALUE!
ENSG00000200732	RNU6-194P	0	NA	NA	NA	#VALUE!	#VALUE!
ENSG00000200733	LOC124903257	0	NA	NA	NA	#VALUE!	#VALUE!
ENSG00000200737	NA	0.0537387	0.152099	3.72495	0.0408326	0.967429	#VALUE!
ENSG00000200738	RNA5SP472	0	NA	NA	NA	#VALUE!	#VALUE!
ENSG00000200741	NA	0	NA	NA	NA	#VALUE!	#VALUE!
ENSG00000200742	NA	0	NA	NA	NA	#VALUE!	#VALUE!
ENSG00000200745	RNU1-31P	0	NA	NA	NA	#VALUE!	#VALUE!
ENSG00000200750	NA	0	NA	NA	NA	#VALUE!	#VALUE!
ENSG00000200752	NA	0	NA	NA	NA	#VALUE!	#VALUE!
ENSG00000200753	LOC124900239	0	NA	NA	NA	#VALUE!	#VALUE!
ENSG00000200754	NA	0	NA	NA	NA	#VALUE!	#VALUE!
ENSG00000200755	RNA5SP68	0	NA	NA	NA	#VALUE!	#VALUE!
ENSG00000200756	RNU6-236P	0	NA	NA	NA	#VALUE!	#VALUE!
ENSG00000200757	SNORD115-16	0	NA	NA	NA	#VALUE!	#VALUE!
ENSG00000200759	RNU6-884P	0	NA	NA	NA	#VALUE!	#VALUE!
ENSG00000200761	RN7SKP113	0	NA	NA	NA	#VALUE!	#VALUE!
ENSG00000200763	RNU6-961P	0	NA	NA	NA	#VALUE!	#VALUE!
ENSG00000200764	NA	0	NA	NA	NA	#VALUE!	#VALUE!
ENSG00000200769	NA	0	NA	NA	NA	#VALUE!	#VALUE!
ENSG00000200774	RNU6-478P	0	NA	NA	NA	#VALUE!	#VALUE!
ENSG00000200779	RNU6-105P	0	NA	NA	NA	#VALUE!	#VALUE!
ENSG00000200783	NA	0.0537901	0.632994	3.72495	0.169934	0.865062	#VALUE!
ENSG00000200785	SNORD8	0.0546798	-0.328785	3.72495	-0.0882656	0.929666	#VALUE!
ENSG00000200786	RNA5SP234	0	NA	NA	NA	#VALUE!	#VALUE!
ENSG00000200788	NA	0	NA	NA	NA	#VALUE!	#VALUE!
ENSG00000200789	RNU1-65P	0	NA	NA	NA	#VALUE!	#VALUE!
ENSG00000200790	RNU6-631P	0	NA	NA	NA	#VALUE!	#VALUE!
ENSG00000200792	SNORA80A	0	NA	NA	NA	#VALUE!	#VALUE!
ENSG00000200794	RN7SKP250	0	NA	NA	NA	#VALUE!	#VALUE!
ENSG00000200796	RNU6-753P	0	NA	NA	NA	#VALUE!	#VALUE!
ENSG00000200799	RNU6-770P	0	NA	NA	NA	#VALUE!	#VALUE!
ENSG00000200800	RNU1-130P	0	NA	NA	NA	#VALUE!	#VALUE!
ENSG00000200801	SNORD115-28	0	NA	NA	NA	#VALUE!	#VALUE!
ENSG00000200806	RNA5SP275	0	NA	NA	NA	#VALUE!	#VALUE!
ENSG00000200807	RNU1-32P	0	NA	NA	NA	#VALUE!	#VALUE!
ENSG00000200812	SNORD115-6	0	NA	NA	NA	#VALUE!	#VALUE!
ENSG00000200814	NA	0	NA	NA	NA	#VALUE!	#VALUE!
ENSG00000200815	RNU6-1091P	0	NA	NA	NA	#VALUE!	#VALUE!
ENSG00000200816	SNORA38	0.0537901	0.632994	3.72495	0.169934	0.865062	#VALUE!
ENSG00000200817	RNU6-899P	0	NA	NA	NA	#VALUE!	#VALUE!
ENSG00000200818	RNU6-1204P	0	NA	NA	NA	#VALUE!	#VALUE!
ENSG00000200822	NA	0	NA	NA	NA	#VALUE!	#VALUE!
ENSG00000200823	SNORD114-2	0	NA	NA	NA	#VALUE!	#VALUE!
ENSG00000200827	RNU6-324P	0	NA	NA	NA	#VALUE!	#VALUE!
ENSG00000200829	NA	0	NA	NA	NA	#VALUE!	#VALUE!
ENSG00000200830	RN7SKP134	0	NA	NA	NA	#VALUE!	#VALUE!
ENSG00000200831	SNORD36B	0	NA	NA	NA	#VALUE!	#VALUE!
ENSG00000200832	NA	0	NA	NA	NA	#VALUE!	#VALUE!
ENSG00000200834	NA	0	NA	NA	NA	#VALUE!	#VALUE!
ENSG00000200839	RNA5SP48	0	NA	NA	NA	#VALUE!	#VALUE!
ENSG00000200840	RNU6-82P	0	NA	NA	NA	#VALUE!	#VALUE!
ENSG00000200842	NA	0	NA	NA	NA	#VALUE!	#VALUE!
ENSG00000200847	NA	0	NA	NA	NA	#VALUE!	#VALUE!
ENSG00000200849	NA	0	NA	NA	NA	#VALUE!	#VALUE!
ENSG00000200852	RNA5SP499	0	NA	NA	NA	#VALUE!	#VALUE!
ENSG00000200855	NA	0	NA	NA	NA	#VALUE!	#VALUE!
ENSG00000200857	NA	0	NA	NA	NA	#VALUE!	#VALUE!
ENSG00000200860	NA	0	NA	NA	NA	#VALUE!	#VALUE!
ENSG00000200867	NA	0	NA	NA	NA	#VALUE!	#VALUE!
ENSG00000200869	RNU6-457P	0	NA	NA	NA	#VALUE!	#VALUE!
ENSG00000200871	RNU6-810P	0	NA	NA	NA	#VALUE!	#VALUE!
ENSG00000200872	RNA5SP456	0	NA	NA	NA	#VALUE!	#VALUE!
ENSG00000200873	RNA5SP399	0	NA	NA	NA	#VALUE!	#VALUE!
ENSG00000200874	NA	0	NA	NA	NA	#VALUE!	#VALUE!
ENSG00000200875	RNU6-340P	0	NA	NA	NA	#VALUE!	#VALUE!
ENSG00000200877	RNU6-560P	0	NA	NA	NA	#VALUE!	#VALUE!
ENSG00000200879	SNORD14E	0	NA	NA	NA	#VALUE!	#VALUE!
ENSG00000200882	RNU6-681P	0	NA	NA	NA	#VALUE!	#VALUE!
ENSG00000200883	NA	0	NA	NA	NA	#VALUE!	#VALUE!
ENSG00000200884	NA	0	NA	NA	NA	#VALUE!	#VALUE!
ENSG00000200885	RNU1-146P	0	NA	NA	NA	#VALUE!	#VALUE!
ENSG00000200887	RNU6-598P	0	NA	NA	NA	#VALUE!	#VALUE!
ENSG00000200888	NA	0	NA	NA	NA	#VALUE!	#VALUE!
ENSG00000200889	RNU4-13P	0	NA	NA	NA	#VALUE!	#VALUE!
ENSG00000200890	NA	0	NA	NA	NA	#VALUE!	#VALUE!
ENSG00000200891	LOC124900295	0	NA	NA	NA	#VALUE!	#VALUE!
ENSG00000200893	RNU6-944P	0	NA	NA	NA	#VALUE!	#VALUE!
ENSG00000200895	NA	0	NA	NA	NA	#VALUE!	#VALUE!
ENSG00000200897	LOC124900324	0	NA	NA	NA	#VALUE!	#VALUE!
ENSG00000200898	RNU6-1243P	0	NA	NA	NA	#VALUE!	#VALUE!
ENSG00000200902	RNU6-627P	0	NA	NA	NA	#VALUE!	#VALUE!
ENSG00000200903	RNU1-42P	0	NA	NA	NA	#VALUE!	#VALUE!
ENSG00000200906	RNU6-854P	0	NA	NA	NA	#VALUE!	#VALUE!
ENSG00000200913	SNORD46	0.0451025	-0.328782	3.72495	-0.088265	0.929666	#VALUE!
ENSG00000200914	RNA5SP435	0	NA	NA	NA	#VALUE!	#VALUE!
ENSG00000200917	RNU6-553P	0	NA	NA	NA	#VALUE!	#VALUE!
ENSG00000200922	NA	0	NA	NA	NA	#VALUE!	#VALUE!
ENSG00000200924	RNU6-1048P	0	NA	NA	NA	#VALUE!	#VALUE!
ENSG00000200926	RNU6-960P	0	NA	NA	NA	#VALUE!	#VALUE!
ENSG00000200935	RNU6-1090P	0	NA	NA	NA	#VALUE!	#VALUE!
ENSG00000200941	RNU6-694P	0	NA	NA	NA	#VALUE!	#VALUE!
ENSG00000200942	RNU6-501P	0	NA	NA	NA	#VALUE!	#VALUE!
ENSG00000200949	SNORD115-32	0	NA	NA	NA	#VALUE!	#VALUE!
ENSG00000200953	NA	0	NA	NA	NA	#VALUE!	#VALUE!
ENSG00000200957	RNU6-801P	0	NA	NA	NA	#VALUE!	#VALUE!
ENSG00000200959	SNORA74A	0	NA	NA	NA	#VALUE!	#VALUE!
ENSG00000200963	RNU6-289P	0	NA	NA	NA	#VALUE!	#VALUE!
ENSG00000200966	NA	0	NA	NA	NA	#VALUE!	#VALUE!
ENSG00000200969	LOC124900283	0	NA	NA	NA	#VALUE!	#VALUE!
ENSG00000200972	RNU5A-8P	0	NA	NA	NA	#VALUE!	#VALUE!
ENSG00000200974	RNU4-87P	0	NA	NA	NA	#VALUE!	#VALUE!
ENSG00000200975	RNU1-7P	0	NA	NA	NA	#VALUE!	#VALUE!
ENSG00000200976	NA	0	NA	NA	NA	#VALUE!	#VALUE!
ENSG00000200982	NA	0	NA	NA	NA	#VALUE!	#VALUE!
ENSG00000200983	SNORA3A	0	NA	NA	NA	#VALUE!	#VALUE!
ENSG00000200985	RNA5SP493	0	NA	NA	NA	#VALUE!	#VALUE!
ENSG00000200986	RNU6-819P	0	NA	NA	NA	#VALUE!	#VALUE!
ENSG00000200987	SNORD115-30	0	NA	NA	NA	#VALUE!	#VALUE!
ENSG00000200991	LOC124900361	0	NA	NA	NA	#VALUE!	#VALUE!
ENSG00000200997	RNVU1-34	0	NA	NA	NA	#VALUE!	#VALUE!
ENSG00000200998	NA	0	NA	NA	NA	#VALUE!	#VALUE!
ENSG00000200999	LOC124900179	0	NA	NA	NA	#VALUE!	#VALUE!
ENSG00000201000	RNA5SP516	0	NA	NA	NA	#VALUE!	#VALUE!
ENSG00000201001	RNU6-270P	0	NA	NA	NA	#VALUE!	#VALUE!
ENSG00000201003	LOC124900439	0	NA	NA	NA	#VALUE!	#VALUE!
ENSG00000201006	NA	0	NA	NA	NA	#VALUE!	#VALUE!
ENSG00000201009	LOC124900236	0	NA	NA	NA	#VALUE!	#VALUE!
ENSG00000201010	NA	0	NA	NA	NA	#VALUE!	#VALUE!
ENSG00000201012	NA	0	NA	NA	NA	#VALUE!	#VALUE!
ENSG00000201013	NA	0	NA	NA	NA	#VALUE!	#VALUE!
ENSG00000201014	RNA5SP232	0	NA	NA	NA	#VALUE!	#VALUE!
ENSG00000201015	RNU6-280P	0	NA	NA	NA	#VALUE!	#VALUE!
ENSG00000201016	RNU6-374P	0	NA	NA	NA	#VALUE!	#VALUE!
ENSG00000201021	RNU6-743P	0	NA	NA	NA	#VALUE!	#VALUE!
ENSG00000201023	RNY3P11	0	NA	NA	NA	#VALUE!	#VALUE!
ENSG00000201025	SNORD74B	0	NA	NA	NA	#VALUE!	#VALUE!
ENSG00000201026	NA	0	NA	NA	NA	#VALUE!	#VALUE!
ENSG00000201027	RN7SKP107	0	NA	NA	NA	#VALUE!	#VALUE!
ENSG00000201028	RNU6-151P	0	NA	NA	NA	#VALUE!	#VALUE!
ENSG00000201031	NA	0	NA	NA	NA	#VALUE!	#VALUE!
ENSG00000201032	RNU6-704P	0	NA	NA	NA	#VALUE!	#VALUE!
ENSG00000201033	RNU1-96P	0	NA	NA	NA	#VALUE!	#VALUE!
ENSG00000201034	NA	0	NA	NA	NA	#VALUE!	#VALUE!
ENSG00000201035	RNA5SP469	0	NA	NA	NA	#VALUE!	#VALUE!
ENSG00000201036	LOC124903417	0	NA	NA	NA	#VALUE!	#VALUE!
ENSG00000201041	RNA5SP242	0	NA	NA	NA	#VALUE!	#VALUE!
ENSG00000201042	LOC124900328	0	NA	NA	NA	#VALUE!	#VALUE!
ENSG00000201044	RNU6-268P	0	NA	NA	NA	#VALUE!	#VALUE!
ENSG00000201047	NA	0	NA	NA	NA	#VALUE!	#VALUE!
ENSG00000201048	NA	0	NA	NA	NA	#VALUE!	#VALUE!
ENSG00000201050	RNU6-668P	0	NA	NA	NA	#VALUE!	#VALUE!
ENSG00000201059	RNA5SP336	0	NA	NA	NA	#VALUE!	#VALUE!
ENSG00000201065	RNU6-461P	0	NA	NA	NA	#VALUE!	#VALUE!
ENSG00000201066	NA	0	NA	NA	NA	#VALUE!	#VALUE!
ENSG00000201070	RNU4-84P	0	NA	NA	NA	#VALUE!	#VALUE!
ENSG00000201071	NA	0	NA	NA	NA	#VALUE!	#VALUE!
ENSG00000201074	NA	0	NA	NA	NA	#VALUE!	#VALUE!
ENSG00000201075	NA	0	NA	NA	NA	#VALUE!	#VALUE!
ENSG00000201076	RNU4-51P	0	NA	NA	NA	#VALUE!	#VALUE!
ENSG00000201077	RNU6-188P	0	NA	NA	NA	#VALUE!	#VALUE!
ENSG00000201078	NA	0.646343	2.67003	1.95801	1.36365	0.172679	#VALUE!
ENSG00000201084	NA	0	NA	NA	NA	#VALUE!	#VALUE!
ENSG00000201085	RNU6-173P	0	NA	NA	NA	#VALUE!	#VALUE!
ENSG00000201086	RNA5SP394	0	NA	NA	NA	#VALUE!	#VALUE!
ENSG00000201088	NA	0	NA	NA	NA	#VALUE!	#VALUE!
ENSG00000201095	RNU6-266P	0	NA	NA	NA	#VALUE!	#VALUE!
ENSG00000201096	RNA5SP387	0	NA	NA	NA	#VALUE!	#VALUE!
ENSG00000201097	RNU6-366P	0	NA	NA	NA	#VALUE!	#VALUE!
ENSG00000201098	RNY1	0.659274	0.288857	1.86359	0.155001	0.876821	#VALUE!
ENSG00000201102	NA	0	NA	NA	NA	#VALUE!	#VALUE!
ENSG00000201109	RNA5SP245	0	NA	NA	NA	#VALUE!	#VALUE!
ENSG00000201113	RNU6-647P	0	NA	NA	NA	#VALUE!	#VALUE!
ENSG00000201114	NA	0	NA	NA	NA	#VALUE!	#VALUE!
ENSG00000201118	NA	0	NA	NA	NA	#VALUE!	#VALUE!
ENSG00000201119	RNU1-33P	0	NA	NA	NA	#VALUE!	#VALUE!
ENSG00000201121	RNY1P12	0	NA	NA	NA	#VALUE!	#VALUE!
ENSG00000201129	SNORA58B	0.114176	-0.328787	3.72495	-0.0882662	0.929665	#VALUE!
ENSG00000201133	LOC124900241	0	NA	NA	NA	#VALUE!	#VALUE!
ENSG00000201134	NA	0	NA	NA	NA	#VALUE!	#VALUE!
ENSG00000201135	RNU6-777P	0	NA	NA	NA	#VALUE!	#VALUE!
ENSG00000201136	RNU6-353P	0	NA	NA	NA	#VALUE!	#VALUE!
ENSG00000201140	RN7SKP128	0.471028	1.11389	2.52595	0.44098	0.659227	#VALUE!
ENSG00000201142	RNU1-151P	0	NA	NA	NA	#VALUE!	#VALUE!
ENSG00000201143	SNORD115-42	0	NA	NA	NA	#VALUE!	#VALUE!
ENSG00000201145	RNA5SP175	0	NA	NA	NA	#VALUE!	#VALUE!
ENSG00000201148	RNA5SP42	0	NA	NA	NA	#VALUE!	#VALUE!
ENSG00000201151	LOC124900460	0	NA	NA	NA	#VALUE!	#VALUE!
ENSG00000201153	RNU6-371P	0	NA	NA	NA	#VALUE!	#VALUE!
ENSG00000201155	RNU1-24P	0.0484206	0.632992	3.72495	0.169933	0.865063	#VALUE!
ENSG00000201157	LOC124900256	0	NA	NA	NA	#VALUE!	#VALUE!
ENSG00000201160	NA	0	NA	NA	NA	#VALUE!	#VALUE!
ENSG00000201161	RN7SKP10	0	NA	NA	NA	#VALUE!	#VALUE!
ENSG00000201162	RNU6-454P	0	NA	NA	NA	#VALUE!	#VALUE!
ENSG00000201164	RNU4-36P	0	NA	NA	NA	#VALUE!	#VALUE!
ENSG00000201165	RNU6-1229P	0	NA	NA	NA	#VALUE!	#VALUE!
ENSG00000201168	RNA5SP368	0	NA	NA	NA	#VALUE!	#VALUE!
ENSG00000201170	RNU1-132P	0	NA	NA	NA	#VALUE!	#VALUE!
ENSG00000201176	RNU6-853P	0	NA	NA	NA	#VALUE!	#VALUE!
ENSG00000201178	NA	0	NA	NA	NA	#VALUE!	#VALUE!
ENSG00000201179	RNU6-1322P	0	NA	NA	NA	#VALUE!	#VALUE!
ENSG00000201180	RNU6-115P	0	NA	NA	NA	#VALUE!	#VALUE!
ENSG00000201182	RNU6-670P	0	NA	NA	NA	#VALUE!	#VALUE!
ENSG00000201183	RNVU1-3	0.156359	-1.26835	3.72023	-0.340933	0.733154	#VALUE!
ENSG00000201184	RNU4-68P	0	NA	NA	NA	#VALUE!	#VALUE!
ENSG00000201185	RNA5SP202	0	NA	NA	NA	#VALUE!	#VALUE!
ENSG00000201186	RNU4-33P	0	NA	NA	NA	#VALUE!	#VALUE!
ENSG00000201196	NA	0	NA	NA	NA	#VALUE!	#VALUE!
ENSG00000201198	RNU6-879P	0	NA	NA	NA	#VALUE!	#VALUE!
ENSG00000201201	RN7SKP118	0.0968413	1.08723	3.7243	0.291928	0.770342	#VALUE!
ENSG00000201207	NA	0	NA	NA	NA	#VALUE!	#VALUE!
ENSG00000201208	NA	0	NA	NA	NA	#VALUE!	#VALUE!
ENSG00000201209	LOC124905171	0	NA	NA	NA	#VALUE!	#VALUE!
ENSG00000201210	RNA5SP139	0	NA	NA	NA	#VALUE!	#VALUE!
ENSG00000201216	NA	0	NA	NA	NA	#VALUE!	#VALUE!
ENSG00000201217	NA	0	NA	NA	NA	#VALUE!	#VALUE!
ENSG00000201218	NA	0	NA	NA	NA	#VALUE!	#VALUE!
ENSG00000201221	RNU4-40P	0	NA	NA	NA	#VALUE!	#VALUE!
ENSG00000201223	RNU6-1305P	0	NA	NA	NA	#VALUE!	#VALUE!
ENSG00000201228	NA	0	NA	NA	NA	#VALUE!	#VALUE!
ENSG00000201229	SNORA63D	0.231049	0.143799	3.72436	0.0386104	0.969201	#VALUE!
ENSG00000201231	RNU4-50P	0.112121	0.152106	3.72495	0.0408344	0.967428	#VALUE!
ENSG00000201239	NA	0	NA	NA	NA	#VALUE!	#VALUE!
ENSG00000201240	SNORD114-9	0	NA	NA	NA	#VALUE!	#VALUE!
ENSG00000201241	RNU6-978P	0	NA	NA	NA	#VALUE!	#VALUE!
ENSG00000201242	RNY1P1	0	NA	NA	NA	#VALUE!	#VALUE!
ENSG00000201243	RNU6-654P	0	NA	NA	NA	#VALUE!	#VALUE!
ENSG00000201245	LOC124900342	0	NA	NA	NA	#VALUE!	#VALUE!
ENSG00000201247	SNORD114-13	0	NA	NA	NA	#VALUE!	#VALUE!
ENSG00000201253	RNU4-10P	0	NA	NA	NA	#VALUE!	#VALUE!
ENSG00000201255	RNU6-990P	0	NA	NA	NA	#VALUE!	#VALUE!
ENSG00000201260	RNU6-1075P	0	NA	NA	NA	#VALUE!	#VALUE!
ENSG00000201263	SNORD114-6	0	NA	NA	NA	#VALUE!	#VALUE!
ENSG00000201264	SNORD73B	0	NA	NA	NA	#VALUE!	#VALUE!
ENSG00000201270	RNU6-755P	0	NA	NA	NA	#VALUE!	#VALUE!
ENSG00000201271	RNU1-112P	0	NA	NA	NA	#VALUE!	#VALUE!
ENSG00000201273	RNU6-776P	0	NA	NA	NA	#VALUE!	#VALUE!
ENSG00000201274	RNA5SP192	0	NA	NA	NA	#VALUE!	#VALUE!
ENSG00000201277	NA	0	NA	NA	NA	#VALUE!	#VALUE!
ENSG00000201279	NA	0	NA	NA	NA	#VALUE!	#VALUE!
ENSG00000201282	NA	0	NA	NA	NA	#VALUE!	#VALUE!
ENSG00000201285	RNA5SP524	0	NA	NA	NA	#VALUE!	#VALUE!
ENSG00000201287	RN7SKP171	0	NA	NA	NA	#VALUE!	#VALUE!
ENSG00000201288	RNU6-1047P	0	NA	NA	NA	#VALUE!	#VALUE!
ENSG00000201289	RN7SKP76	0	NA	NA	NA	#VALUE!	#VALUE!
ENSG00000201291	RNU1-34P	0	NA	NA	NA	#VALUE!	#VALUE!
ENSG00000201292	RNU6-153P	0	NA	NA	NA	#VALUE!	#VALUE!
ENSG00000201294	RNU6-1019P	0	NA	NA	NA	#VALUE!	#VALUE!
ENSG00000201296	RNU4-41P	0	NA	NA	NA	#VALUE!	#VALUE!
ENSG00000201297	NA	0	NA	NA	NA	#VALUE!	#VALUE!
ENSG00000201298	RNU6-1164P	0	NA	NA	NA	#VALUE!	#VALUE!
ENSG00000201300	SNORD115-27	0	NA	NA	NA	#VALUE!	#VALUE!
ENSG00000201301	RNA5SP130	0	NA	NA	NA	#VALUE!	#VALUE!
ENSG00000201302	SNORA65	0.105714	0.15211	3.72495	0.0408356	0.967427	#VALUE!
ENSG00000201308	NA	0	NA	NA	NA	#VALUE!	#VALUE!
ENSG00000201309	NA	0	NA	NA	NA	#VALUE!	#VALUE!
ENSG00000201311	NA	0	NA	NA	NA	#VALUE!	#VALUE!
ENSG00000201312	RNA5SP72	0	NA	NA	NA	#VALUE!	#VALUE!
ENSG00000201314	NA	0	NA	NA	NA	#VALUE!	#VALUE!
ENSG00000201315	RN7SKP227	0	NA	NA	NA	#VALUE!	#VALUE!
ENSG00000201316	LOC124902078	0	NA	NA	NA	#VALUE!	#VALUE!
ENSG00000201317	RNU4-59P	0	NA	NA	NA	#VALUE!	#VALUE!
ENSG00000201318	SNORD114-30	0	NA	NA	NA	#VALUE!	#VALUE!
ENSG00000201321	RNA5S9	0.0537901	0.632994	3.72495	0.169934	0.865062	#VALUE!
ENSG00000201324	RNU6-361P	0	NA	NA	NA	#VALUE!	#VALUE!
ENSG00000201325	RNA5SP142	0	NA	NA	NA	#VALUE!	#VALUE!
ENSG00000201326	SNORD115-22	0	NA	NA	NA	#VALUE!	#VALUE!
ENSG00000201329	LOC124902100	0	NA	NA	NA	#VALUE!	#VALUE!
ENSG00000201330	SNORD32B	0	NA	NA	NA	#VALUE!	#VALUE!
ENSG00000201331	SNORD115-23	0	NA	NA	NA	#VALUE!	#VALUE!
ENSG00000201339	NA	0	NA	NA	NA	#VALUE!	#VALUE!
ENSG00000201340	NA	0	NA	NA	NA	#VALUE!	#VALUE!
ENSG00000201341	RNU6-421P	0	NA	NA	NA	#VALUE!	#VALUE!
ENSG00000201342	RNU4-38P	0	NA	NA	NA	#VALUE!	#VALUE!
ENSG00000201343	NA	0	NA	NA	NA	#VALUE!	#VALUE!
ENSG00000201346	LOC124904983	0	NA	NA	NA	#VALUE!	#VALUE!
ENSG00000201347	RNA5SP69	0	NA	NA	NA	#VALUE!	#VALUE!
ENSG00000201348	RNU105B	0	NA	NA	NA	#VALUE!	#VALUE!
ENSG00000201351	NA	0	NA	NA	NA	#VALUE!	#VALUE!
ENSG00000201354	NA	0	NA	NA	NA	#VALUE!	#VALUE!
ENSG00000201355	RNA5S14	0	NA	NA	NA	#VALUE!	#VALUE!
ENSG00000201356	RNA5SP500	0	NA	NA	NA	#VALUE!	#VALUE!
ENSG00000201358	RN7SKP193	0	NA	NA	NA	#VALUE!	#VALUE!
ENSG00000201361	RNA5SP433	0	NA	NA	NA	#VALUE!	#VALUE!
ENSG00000201363	NA	0	NA	NA	NA	#VALUE!	#VALUE!
ENSG00000201364	RN7SKP37	0	NA	NA	NA	#VALUE!	#VALUE!
ENSG00000201365	NA	0	NA	NA	NA	#VALUE!	#VALUE!
ENSG00000201367	RNU6-522P	0	NA	NA	NA	#VALUE!	#VALUE!
ENSG00000201368	LOC124901220	0	NA	NA	NA	#VALUE!	#VALUE!
ENSG00000201370	NA	0	NA	NA	NA	#VALUE!	#VALUE!
ENSG00000201371	NA	0	NA	NA	NA	#VALUE!	#VALUE!
ENSG00000201372	RNU6-1251P	0	NA	NA	NA	#VALUE!	#VALUE!
ENSG00000201376	LOC124900346	0	NA	NA	NA	#VALUE!	#VALUE!
ENSG00000201377	RNY4P23	0	NA	NA	NA	#VALUE!	#VALUE!
ENSG00000201379	RNU4-76P	0	NA	NA	NA	#VALUE!	#VALUE!
ENSG00000201382	RNU6-558P	0	NA	NA	NA	#VALUE!	#VALUE!
ENSG00000201384	NA	0	NA	NA	NA	#VALUE!	#VALUE!
ENSG00000201386	RNU6-1163P	0	NA	NA	NA	#VALUE!	#VALUE!
ENSG00000201388	SNORA68B	0	NA	NA	NA	#VALUE!	#VALUE!
ENSG00000201390	RNU6-1141P	0	NA	NA	NA	#VALUE!	#VALUE!
ENSG00000201392	RNU6-1078P	0	NA	NA	NA	#VALUE!	#VALUE!
ENSG00000201393	LOC124902568	0	NA	NA	NA	#VALUE!	#VALUE!
ENSG00000201394	RNA5SP140	0	NA	NA	NA	#VALUE!	#VALUE!
ENSG00000201395	NA	0	NA	NA	NA	#VALUE!	#VALUE!
ENSG00000201398	LOC124900552	0	NA	NA	NA	#VALUE!	#VALUE!
ENSG00000201403	SNORD14B	0	NA	NA	NA	#VALUE!	#VALUE!
ENSG00000201405	NA	0	NA	NA	NA	#VALUE!	#VALUE!
ENSG00000201407	LOC124900492	0	NA	NA	NA	#VALUE!	#VALUE!
ENSG00000201410	LOC124906345	0	NA	NA	NA	#VALUE!	#VALUE!
ENSG00000201412	NA	0	NA	NA	NA	#VALUE!	#VALUE!
ENSG00000201413	RNA5SP141	0.0638273	0.152097	3.72495	0.040832	0.96743	#VALUE!
ENSG00000201415	RNA5SP204	0	NA	NA	NA	#VALUE!	#VALUE!
ENSG00000201420	RNA5SP512	0	NA	NA	NA	#VALUE!	#VALUE!
ENSG00000201421	NA	0	NA	NA	NA	#VALUE!	#VALUE!
ENSG00000201423	NA	0	NA	NA	NA	#VALUE!	#VALUE!
ENSG00000201426	NA	0	NA	NA	NA	#VALUE!	#VALUE!
ENSG00000201431	RNU6-1277P	0	NA	NA	NA	#VALUE!	#VALUE!
ENSG00000201432	NA	0	NA	NA	NA	#VALUE!	#VALUE!
ENSG00000201433	RNU6-335P	0	NA	NA	NA	#VALUE!	#VALUE!
ENSG00000201435	RNU4-24P	0	NA	NA	NA	#VALUE!	#VALUE!
ENSG00000201436	RNU6-660P	0	NA	NA	NA	#VALUE!	#VALUE!
ENSG00000201439	RNU4-67P	0	NA	NA	NA	#VALUE!	#VALUE!
ENSG00000201440	RNA5SP515	0	NA	NA	NA	#VALUE!	#VALUE!
ENSG00000201441	RNU6-646P	0	NA	NA	NA	#VALUE!	#VALUE!
ENSG00000201442	NA	0	NA	NA	NA	#VALUE!	#VALUE!
ENSG00000201443	RNU6-309P	0	NA	NA	NA	#VALUE!	#VALUE!
ENSG00000201444	RNU6-1082P	0	NA	NA	NA	#VALUE!	#VALUE!
ENSG00000201447	RNA5SP509	0	NA	NA	NA	#VALUE!	#VALUE!
ENSG00000201448	SNORA63C	0.259445	-0.328783	3.31471	-0.0991892	0.920988	#VALUE!
ENSG00000201451	NA	0.0546798	-0.328785	3.72495	-0.0882656	0.929666	#VALUE!
ENSG00000201452	RNU6-1317P	0	NA	NA	NA	#VALUE!	#VALUE!
ENSG00000201457	SNORA55	0	NA	NA	NA	#VALUE!	#VALUE!
ENSG00000201458	NA	0	NA	NA	NA	#VALUE!	#VALUE!
ENSG00000201464	NA	0	NA	NA	NA	#VALUE!	#VALUE!
ENSG00000201465	LOC124900243	0	NA	NA	NA	#VALUE!	#VALUE!
ENSG00000201466	NA	0	NA	NA	NA	#VALUE!	#VALUE!
ENSG00000201467	LOC124905266	0	NA	NA	NA	#VALUE!	#VALUE!
ENSG00000201469	RNA5SP379	0	NA	NA	NA	#VALUE!	#VALUE!
ENSG00000201470	RNY4P7	0	NA	NA	NA	#VALUE!	#VALUE!
ENSG00000201474	NA	0	NA	NA	NA	#VALUE!	#VALUE!
ENSG00000201476	RNA5SP353	0	NA	NA	NA	#VALUE!	#VALUE!
ENSG00000201482	SNORD115-17	0	NA	NA	NA	#VALUE!	#VALUE!
ENSG00000201483	NA	0	NA	NA	NA	#VALUE!	#VALUE!
ENSG00000201487	SNORD45B	0	NA	NA	NA	#VALUE!	#VALUE!
ENSG00000201489	NA	0	NA	NA	NA	#VALUE!	#VALUE!
ENSG00000201491	RNU4-75P	0	NA	NA	NA	#VALUE!	#VALUE!
ENSG00000201492	RNA5SP78	0.0989512	0.152093	3.72495	0.0408308	0.967431	#VALUE!
ENSG00000201493	RNU1-141P	0	NA	NA	NA	#VALUE!	#VALUE!
ENSG00000201496	RN7SKP275	0	NA	NA	NA	#VALUE!	#VALUE!
ENSG00000201498	NA	0	NA	NA	NA	#VALUE!	#VALUE!
ENSG00000201499	RNU6-312P	0	NA	NA	NA	#VALUE!	#VALUE!
ENSG00000201500	LOC124903419	0	NA	NA	NA	#VALUE!	#VALUE!
ENSG00000201501	NA	0	NA	NA	NA	#VALUE!	#VALUE!
ENSG00000201502	LOC124900325	0	NA	NA	NA	#VALUE!	#VALUE!
ENSG00000201510	NA	0	NA	NA	NA	#VALUE!	#VALUE!
ENSG00000201511	NA	0	NA	NA	NA	#VALUE!	#VALUE!
ENSG00000201512	SNORA71C	0.242469	-0.328797	3.72495	-0.0882691	0.929663	#VALUE!
ENSG00000201516	LOC124900182	0	NA	NA	NA	#VALUE!	#VALUE!
ENSG00000201517	RNU6-707P	0	NA	NA	NA	#VALUE!	#VALUE!
ENSG00000201518	RNA5SP513	0	NA	NA	NA	#VALUE!	#VALUE!
ENSG00000201519	RNU6-645P	0	NA	NA	NA	#VALUE!	#VALUE!
ENSG00000201523	RNA5SP205	0	NA	NA	NA	#VALUE!	#VALUE!
ENSG00000201524	RNU6-450P	0	NA	NA	NA	#VALUE!	#VALUE!
ENSG00000201527	RNA5SP478	0	NA	NA	NA	#VALUE!	#VALUE!
ENSG00000201529	NA	0	NA	NA	NA	#VALUE!	#VALUE!
ENSG00000201532	RNA5SP194	0	NA	NA	NA	#VALUE!	#VALUE!
ENSG00000201533	NA	0.0537901	0.632994	3.72495	0.169934	0.865062	#VALUE!
ENSG00000201535	NA	0	NA	NA	NA	#VALUE!	#VALUE!
ENSG00000201541	LOC124900377	0	NA	NA	NA	#VALUE!	#VALUE!
ENSG00000201542	LOC124900419	0	NA	NA	NA	#VALUE!	#VALUE!
ENSG00000201544	SNORA16B	0.0605737	0.152099	3.72495	0.0408326	0.967429	#VALUE!
ENSG00000201545	RNU4-85P	0	NA	NA	NA	#VALUE!	#VALUE!
ENSG00000201547	NA	0	NA	NA	NA	#VALUE!	#VALUE!
ENSG00000201548	NA	0	NA	NA	NA	#VALUE!	#VALUE!
ENSG00000201549	NA	0	NA	NA	NA	#VALUE!	#VALUE!
ENSG00000201550	RNU6-726P	0	NA	NA	NA	#VALUE!	#VALUE!
ENSG00000201554	NA	0	NA	NA	NA	#VALUE!	#VALUE!
ENSG00000201555	NA	0	NA	NA	NA	#VALUE!	#VALUE!
ENSG00000201557	SNORD114-15	0	NA	NA	NA	#VALUE!	#VALUE!
ENSG00000201558	RNVU1-6	0.265651	-0.273021	3.28281	-0.0831666	0.933719	#VALUE!
ENSG00000201560	RNU6-973P	0	NA	NA	NA	#VALUE!	#VALUE!
ENSG00000201563	NA	0	NA	NA	NA	#VALUE!	#VALUE!
ENSG00000201564	RN7SKP50	0	NA	NA	NA	#VALUE!	#VALUE!
ENSG00000201565	NA	0	NA	NA	NA	#VALUE!	#VALUE!
ENSG00000201566	NA	0	NA	NA	NA	#VALUE!	#VALUE!
ENSG00000201567	RNA5SP510	0	NA	NA	NA	#VALUE!	#VALUE!
ENSG00000201569	SNORD114-17	0	NA	NA	NA	#VALUE!	#VALUE!
ENSG00000201570	RNU4-56P	0	NA	NA	NA	#VALUE!	#VALUE!
ENSG00000201573	NA	0	NA	NA	NA	#VALUE!	#VALUE!
ENSG00000201574	RNU1-93P	0	NA	NA	NA	#VALUE!	#VALUE!
ENSG00000201579	RNU6-343P	0	NA	NA	NA	#VALUE!	#VALUE!
ENSG00000201581	NA	0.0537901	0.632994	3.72495	0.169934	0.865062	#VALUE!
ENSG00000201583	NA	0	NA	NA	NA	#VALUE!	#VALUE!
ENSG00000201584	NA	0	NA	NA	NA	#VALUE!	#VALUE!
ENSG00000201586	RNU6-593P	0	NA	NA	NA	#VALUE!	#VALUE!
ENSG00000201588	RNA5S2	0	NA	NA	NA	#VALUE!	#VALUE!
ENSG00000201591	RNU6-99P	0	NA	NA	NA	#VALUE!	#VALUE!
ENSG00000201592	NA	0	NA	NA	NA	#VALUE!	#VALUE!
ENSG00000201594	RNA5SP517	0	NA	NA	NA	#VALUE!	#VALUE!
ENSG00000201595	RNA5SP132	0	NA	NA	NA	#VALUE!	#VALUE!
ENSG00000201596	NA	0	NA	NA	NA	#VALUE!	#VALUE!
ENSG00000201598	RNU6-219P	0	NA	NA	NA	#VALUE!	#VALUE!
ENSG00000201600	NA	0	NA	NA	NA	#VALUE!	#VALUE!
ENSG00000201602	NA	0	NA	NA	NA	#VALUE!	#VALUE!
ENSG00000201604	RNU6-740P	0	NA	NA	NA	#VALUE!	#VALUE!
ENSG00000201607	RNU4-16P	0	NA	NA	NA	#VALUE!	#VALUE!
ENSG00000201608	RNU4-42P	0	NA	NA	NA	#VALUE!	#VALUE!
ENSG00000201609	RNU4-28P	0	NA	NA	NA	#VALUE!	#VALUE!
ENSG00000201610	RNA5SP84	0	NA	NA	NA	#VALUE!	#VALUE!
ENSG00000201612	RN7SKP15	0	NA	NA	NA	#VALUE!	#VALUE!
ENSG00000201613	RNU6-200P	0	NA	NA	NA	#VALUE!	#VALUE!
ENSG00000201616	RNU1-91P	0	NA	NA	NA	#VALUE!	#VALUE!
ENSG00000201618	RNA5SP505	0	NA	NA	NA	#VALUE!	#VALUE!
ENSG00000201619	LOC124900429	0	NA	NA	NA	#VALUE!	#VALUE!
ENSG00000201620	RNA5SP51	0	NA	NA	NA	#VALUE!	#VALUE!
ENSG00000201622	RNU6-621P	0	NA	NA	NA	#VALUE!	#VALUE!
ENSG00000201623	RNU6-923P	0	NA	NA	NA	#VALUE!	#VALUE!
ENSG00000201624	NA	0	NA	NA	NA	#VALUE!	#VALUE!
ENSG00000201627	NA	0	NA	NA	NA	#VALUE!	#VALUE!
ENSG00000201628	NA	0	NA	NA	NA	#VALUE!	#VALUE!
ENSG00000201633	NA	0	NA	NA	NA	#VALUE!	#VALUE!
ENSG00000201634	SNORD115-48	0	NA	NA	NA	#VALUE!	#VALUE!
ENSG00000201635	NA	0	NA	NA	NA	#VALUE!	#VALUE!
ENSG00000201638	RNY4P16	0	NA	NA	NA	#VALUE!	#VALUE!
ENSG00000201640	NA	0	NA	NA	NA	#VALUE!	#VALUE!
ENSG00000201641	RNU6-1187P	0	NA	NA	NA	#VALUE!	#VALUE!
ENSG00000201642	RNU6-865P	0	NA	NA	NA	#VALUE!	#VALUE!
ENSG00000201643	SNORA14A	0	NA	NA	NA	#VALUE!	#VALUE!
ENSG00000201644	NA	0	NA	NA	NA	#VALUE!	#VALUE!
ENSG00000201648	RNU4-91P	0	NA	NA	NA	#VALUE!	#VALUE!
ENSG00000201649	RNY4P34	0	NA	NA	NA	#VALUE!	#VALUE!
ENSG00000201658	RNU6-283P	0	NA	NA	NA	#VALUE!	#VALUE!
ENSG00000201659	RNU12-2P	0.110179	-0.809669	3.72495	-0.217364	0.827925	#VALUE!
ENSG00000201660	LOC124900497	0	NA	NA	NA	#VALUE!	#VALUE!
ENSG00000201662	RNU6-60P	0	NA	NA	NA	#VALUE!	#VALUE!
ENSG00000201663	NA	0	NA	NA	NA	#VALUE!	#VALUE!
ENSG00000201665	RN7SKP6	0	NA	NA	NA	#VALUE!	#VALUE!
ENSG00000201666	LOC124900494	0	NA	NA	NA	#VALUE!	#VALUE!
ENSG00000201668	NA	0	NA	NA	NA	#VALUE!	#VALUE!
ENSG00000201671	RNA5SP90	0	NA	NA	NA	#VALUE!	#VALUE!
ENSG00000201672	SNORD113-4	0	NA	NA	NA	#VALUE!	#VALUE!
ENSG00000201674	LOC124905291	0	NA	NA	NA	#VALUE!	#VALUE!
ENSG00000201675	SNORD32A	0	NA	NA	NA	#VALUE!	#VALUE!
ENSG00000201676	NA	0	NA	NA	NA	#VALUE!	#VALUE!
ENSG00000201679	SNORD115-15	0	NA	NA	NA	#VALUE!	#VALUE!
ENSG00000201680	NA	0	NA	NA	NA	#VALUE!	#VALUE!
ENSG00000201683	NA	0	NA	NA	NA	#VALUE!	#VALUE!
ENSG00000201684	RN7SKP239	0.119924	0.63299	3.72495	0.169933	0.865063	#VALUE!
ENSG00000201687	RNU6-1107P	0	NA	NA	NA	#VALUE!	#VALUE!
ENSG00000201689	SNORD114-29	0	NA	NA	NA	#VALUE!	#VALUE!
ENSG00000201690	RNY1P2	0	NA	NA	NA	#VALUE!	#VALUE!
ENSG00000201695	RNA5SP334	0	NA	NA	NA	#VALUE!	#VALUE!
ENSG00000201699	RNVU1-24	0	NA	NA	NA	#VALUE!	#VALUE!
ENSG00000201700	SNORD113-3	0	NA	NA	NA	#VALUE!	#VALUE!
ENSG00000201701	LOC124900559	0	NA	NA	NA	#VALUE!	#VALUE!
ENSG00000201704	RNA5SP396	0	NA	NA	NA	#VALUE!	#VALUE!
ENSG00000201707	RNU6-818P	0	NA	NA	NA	#VALUE!	#VALUE!
ENSG00000201708	RNA5SP359	0	NA	NA	NA	#VALUE!	#VALUE!
ENSG00000201709	RNU6-686P	0	NA	NA	NA	#VALUE!	#VALUE!
ENSG00000201710	LOC124903420	0	NA	NA	NA	#VALUE!	#VALUE!
ENSG00000201711	RNU6-1303P	0	NA	NA	NA	#VALUE!	#VALUE!
ENSG00000201713	RNA5SP125	0	NA	NA	NA	#VALUE!	#VALUE!
ENSG00000201715	NA	0	NA	NA	NA	#VALUE!	#VALUE!
ENSG00000201723	NA	0	NA	NA	NA	#VALUE!	#VALUE!
ENSG00000201724	NA	0	NA	NA	NA	#VALUE!	#VALUE!
ENSG00000201725	RNU6-304P	0	NA	NA	NA	#VALUE!	#VALUE!
ENSG00000201727	RNA5SP173	0	NA	NA	NA	#VALUE!	#VALUE!
ENSG00000201728	RNA5SP479	0.0638973	0.632994	3.72495	0.169934	0.865062	#VALUE!
ENSG00000201733	LOC124900311	0	NA	NA	NA	#VALUE!	#VALUE!
ENSG00000201736	RNA5SP160	0	NA	NA	NA	#VALUE!	#VALUE!
ENSG00000201737	RNU1-133P	0	NA	NA	NA	#VALUE!	#VALUE!
ENSG00000201741	NA	0	NA	NA	NA	#VALUE!	#VALUE!
ENSG00000201742	RNU6-563P	0	NA	NA	NA	#VALUE!	#VALUE!
ENSG00000201744	RNU6-34P	0	NA	NA	NA	#VALUE!	#VALUE!
ENSG00000201746	RNU6-828P	0	NA	NA	NA	#VALUE!	#VALUE!
ENSG00000201747	RNU6-534P	0	NA	NA	NA	#VALUE!	#VALUE!
ENSG00000201749	NA	0	NA	NA	NA	#VALUE!	#VALUE!
ENSG00000201752	RNU6-119P	0	NA	NA	NA	#VALUE!	#VALUE!
ENSG00000201754	SNORD52	0	NA	NA	NA	#VALUE!	#VALUE!
ENSG00000201756	NA	0	NA	NA	NA	#VALUE!	#VALUE!
ENSG00000201758	RN7SKP55	0	NA	NA	NA	#VALUE!	#VALUE!
ENSG00000201761	RNU6-336P	0	NA	NA	NA	#VALUE!	#VALUE!
ENSG00000201763	RNA5SP267	0	NA	NA	NA	#VALUE!	#VALUE!
ENSG00000201766	RNA5SP302	0	NA	NA	NA	#VALUE!	#VALUE!
ENSG00000201770	RNU6-384P	0	NA	NA	NA	#VALUE!	#VALUE!
ENSG00000201772	SNORA5C	0.278058	-0.687584	3.22952	-0.212906	0.8314	#VALUE!
ENSG00000201774	NA	0	NA	NA	NA	#VALUE!	#VALUE!
ENSG00000201775	RNU6-1325P	0	NA	NA	NA	#VALUE!	#VALUE!
ENSG00000201778	NA	0.0507582	0.152099	3.72495	0.0408326	0.967429	#VALUE!
ENSG00000201780	RNU6-275P	0	NA	NA	NA	#VALUE!	#VALUE!
ENSG00000201782	RN7SKP226	0	NA	NA	NA	#VALUE!	#VALUE!
ENSG00000201785	SNORD117	0	NA	NA	NA	#VALUE!	#VALUE!
ENSG00000201786	NA	0	NA	NA	NA	#VALUE!	#VALUE!
ENSG00000201788	NA	0	NA	NA	NA	#VALUE!	#VALUE!
ENSG00000201789	RNU6-1071P	0	NA	NA	NA	#VALUE!	#VALUE!
ENSG00000201790	RNA5SP189	0	NA	NA	NA	#VALUE!	#VALUE!
ENSG00000201791	NA	0	NA	NA	NA	#VALUE!	#VALUE!
ENSG00000201793	RN7SKP9	0.261601	0.63298	3.72495	0.16993	0.865065	#VALUE!
ENSG00000201794	RN7SKP130	0	NA	NA	NA	#VALUE!	#VALUE!
ENSG00000201796	RNU6-392P	0	NA	NA	NA	#VALUE!	#VALUE!
ENSG00000201800	NA	0	NA	NA	NA	#VALUE!	#VALUE!
ENSG00000201801	RNU5E-4P	0	NA	NA	NA	#VALUE!	#VALUE!
ENSG00000201805	RNU6-1180P	0	NA	NA	NA	#VALUE!	#VALUE!
ENSG00000201806	LOC124900516	0	NA	NA	NA	#VALUE!	#VALUE!
ENSG00000201807	LOC124900226	0	NA	NA	NA	#VALUE!	#VALUE!
ENSG00000201809	LOC124900319	0	NA	NA	NA	#VALUE!	#VALUE!
ENSG00000201810	LOC124900551	0	NA	NA	NA	#VALUE!	#VALUE!
ENSG00000201811	LOC124904975	0	NA	NA	NA	#VALUE!	#VALUE!
ENSG00000201812	RNA5SP488	0	NA	NA	NA	#VALUE!	#VALUE!
ENSG00000201813	RNU6-915P	0	NA	NA	NA	#VALUE!	#VALUE!
ENSG00000201815	RNU6-526P	0	NA	NA	NA	#VALUE!	#VALUE!
ENSG00000201816	LOC124904363	0	NA	NA	NA	#VALUE!	#VALUE!
ENSG00000201818	RNY4P17	0	NA	NA	NA	#VALUE!	#VALUE!
ENSG00000201820	NA	0	NA	NA	NA	#VALUE!	#VALUE!
ENSG00000201821	RNU4-9P	0	NA	NA	NA	#VALUE!	#VALUE!
ENSG00000201822	RNA5SP149	0.0509877	-0.328785	3.72495	-0.0882656	0.929666	#VALUE!
ENSG00000201823	SNORD48	0	NA	NA	NA	#VALUE!	#VALUE!
ENSG00000201825	RNU6-1131P	0	NA	NA	NA	#VALUE!	#VALUE!
ENSG00000201826	RNU6-867P	0	NA	NA	NA	#VALUE!	#VALUE!
ENSG00000201827	NA	0	NA	NA	NA	#VALUE!	#VALUE!
ENSG00000201830	NA	0	NA	NA	NA	#VALUE!	#VALUE!
ENSG00000201831	SNORD115-1	0	NA	NA	NA	#VALUE!	#VALUE!
ENSG00000201839	SNORD114-3	0	NA	NA	NA	#VALUE!	#VALUE!
ENSG00000201843	NA	0	NA	NA	NA	#VALUE!	#VALUE!
ENSG00000201846	RNA5SP166	0	NA	NA	NA	#VALUE!	#VALUE!
ENSG00000201847	SNORD31B	0	NA	NA	NA	#VALUE!	#VALUE!
ENSG00000201850	NA	0	NA	NA	NA	#VALUE!	#VALUE!
ENSG00000201852	RNU6-702P	0	NA	NA	NA	#VALUE!	#VALUE!
ENSG00000201856	RNA5SP331	0	NA	NA	NA	#VALUE!	#VALUE!
ENSG00000201860	NA	0	NA	NA	NA	#VALUE!	#VALUE!
ENSG00000201861	RNA5SP298	0	NA	NA	NA	#VALUE!	#VALUE!
ENSG00000201863	LOC124900183	0	NA	NA	NA	#VALUE!	#VALUE!
ENSG00000201867	NA	0	NA	NA	NA	#VALUE!	#VALUE!
ENSG00000201868	NA	0	NA	NA	NA	#VALUE!	#VALUE!
ENSG00000201869	RNU6-294P	0	NA	NA	NA	#VALUE!	#VALUE!
ENSG00000201875	RN7SKP178	0	NA	NA	NA	#VALUE!	#VALUE!
ENSG00000201876	RNA5SP97	0	NA	NA	NA	#VALUE!	#VALUE!
ENSG00000201881	NA	0	NA	NA	NA	#VALUE!	#VALUE!
ENSG00000201882	NA	0	NA	NA	NA	#VALUE!	#VALUE!
ENSG00000201884	NA	0	NA	NA	NA	#VALUE!	#VALUE!
ENSG00000201885	NA	0	NA	NA	NA	#VALUE!	#VALUE!
ENSG00000201892	NA	0	NA	NA	NA	#VALUE!	#VALUE!
ENSG00000201894	RNU6-967P	0	NA	NA	NA	#VALUE!	#VALUE!
ENSG00000201896	RN7SKP153	0.0484206	0.632992	3.72495	0.169933	0.865063	#VALUE!
ENSG00000201898	LOC124900425	0	NA	NA	NA	#VALUE!	#VALUE!
ENSG00000201899	SNORD114-24	0	NA	NA	NA	#VALUE!	#VALUE!
ENSG00000201900	RNY1P13	0	NA	NA	NA	#VALUE!	#VALUE!
ENSG00000201901	RN7SKP48	0	NA	NA	NA	#VALUE!	#VALUE!
ENSG00000201907	SNORD115-38	0	NA	NA	NA	#VALUE!	#VALUE!
ENSG00000201909	RNU6-590P	0	NA	NA	NA	#VALUE!	#VALUE!
ENSG00000201910	RNU1-140P	0	NA	NA	NA	#VALUE!	#VALUE!
ENSG00000201912	NA	0	NA	NA	NA	#VALUE!	#VALUE!
ENSG00000201913	NA	0	NA	NA	NA	#VALUE!	#VALUE!
ENSG00000201916	NA	0	NA	NA	NA	#VALUE!	#VALUE!
ENSG00000201919	RNU6-1022P	0	NA	NA	NA	#VALUE!	#VALUE!
ENSG00000201920	RNA5SP442	0	NA	NA	NA	#VALUE!	#VALUE!
ENSG00000201922	RNU1-43P	0.122268	1.13199	3.7237	0.303997	0.76113	#VALUE!
ENSG00000201923	RNA5SP485	0	NA	NA	NA	#VALUE!	#VALUE!
ENSG00000201925	RNA5S15	0	NA	NA	NA	#VALUE!	#VALUE!
ENSG00000201931	NA	0	NA	NA	NA	#VALUE!	#VALUE!
ENSG00000201933	NA	0	NA	NA	NA	#VALUE!	#VALUE!
ENSG00000201938	NA	0	NA	NA	NA	#VALUE!	#VALUE!
ENSG00000201939	RNA5SP224	0	NA	NA	NA	#VALUE!	#VALUE!
ENSG00000201942	RNA5SP363	0	NA	NA	NA	#VALUE!	#VALUE!
ENSG00000201943	SNORD115-10	0	NA	NA	NA	#VALUE!	#VALUE!
ENSG00000201944	LOC124900423	0	NA	NA	NA	#VALUE!	#VALUE!
ENSG00000201945	LOC124900320	0	NA	NA	NA	#VALUE!	#VALUE!
ENSG00000201950	SNORD113-9	0	NA	NA	NA	#VALUE!	#VALUE!
ENSG00000201954	RNU6-673P	0	NA	NA	NA	#VALUE!	#VALUE!
ENSG00000201955	RNY3P1	0.0638273	0.152097	3.72495	0.040832	0.96743	#VALUE!
ENSG00000201957	LOC124900560	0	NA	NA	NA	#VALUE!	#VALUE!
ENSG00000201959	NA	0	NA	NA	NA	#VALUE!	#VALUE!
ENSG00000201962	RNA5SP126	0	NA	NA	NA	#VALUE!	#VALUE!
ENSG00000201965	NA	0	NA	NA	NA	#VALUE!	#VALUE!
ENSG00000201966	RNA5-8SP4	0	NA	NA	NA	#VALUE!	#VALUE!
ENSG00000201967	RN7SKP22	0.0638973	0.632994	3.72495	0.169934	0.865062	#VALUE!
ENSG00000201968	RNA5SP138	0	NA	NA	NA	#VALUE!	#VALUE!
ENSG00000201969	SNORD115-20	0	NA	NA	NA	#VALUE!	#VALUE!
ENSG00000201980	LOC124900304	0	NA	NA	NA	#VALUE!	#VALUE!
ENSG00000201984	NA	0	NA	NA	NA	#VALUE!	#VALUE!
ENSG00000201987	NA	0	NA	NA	NA	#VALUE!	#VALUE!
ENSG00000201988	NA	0	NA	NA	NA	#VALUE!	#VALUE!
ENSG00000201990	NA	0	NA	NA	NA	#VALUE!	#VALUE!
ENSG00000201992	SNORD115-35	0	NA	NA	NA	#VALUE!	#VALUE!
ENSG00000201998	SNORA23	0.17746	0.632999	3.72495	0.169935	0.865061	#VALUE!
ENSG00000201999	RNA5SP428	0	NA	NA	NA	#VALUE!	#VALUE!
ENSG00000202000	RNU1-36P	0	NA	NA	NA	#VALUE!	#VALUE!
ENSG00000202001	NA	0	NA	NA	NA	#VALUE!	#VALUE!
ENSG00000202008	NA	0	NA	NA	NA	#VALUE!	#VALUE!
ENSG00000202014	NA	0	NA	NA	NA	#VALUE!	#VALUE!
ENSG00000202016	RNU6-619P	0	NA	NA	NA	#VALUE!	#VALUE!
ENSG00000202017	RNU6-806P	0	NA	NA	NA	#VALUE!	#VALUE!
ENSG00000202019	NA	0	NA	NA	NA	#VALUE!	#VALUE!
ENSG00000202021	NA	0	NA	NA	NA	#VALUE!	#VALUE!
ENSG00000202023	LOC124900235	0	NA	NA	NA	#VALUE!	#VALUE!
ENSG00000202024	RNU6-934P	0	NA	NA	NA	#VALUE!	#VALUE!
ENSG00000202025	RNU6-1240P	0	NA	NA	NA	#VALUE!	#VALUE!
ENSG00000202026	RNU6-1134P	0	NA	NA	NA	#VALUE!	#VALUE!
ENSG00000202027	NA	0	NA	NA	NA	#VALUE!	#VALUE!
ENSG00000202029	RNU6-580P	0	NA	NA	NA	#VALUE!	#VALUE!
ENSG00000202031	SNORD38A	0	NA	NA	NA	#VALUE!	#VALUE!
ENSG00000202034	RNU6-399P	0	NA	NA	NA	#VALUE!	#VALUE!
ENSG00000202035	NA	0	NA	NA	NA	#VALUE!	#VALUE!
ENSG00000202039	RNU6-215P	0	NA	NA	NA	#VALUE!	#VALUE!
ENSG00000202041	NA	0	NA	NA	NA	#VALUE!	#VALUE!
ENSG00000202044	RNA5SP223	0	NA	NA	NA	#VALUE!	#VALUE!
ENSG00000202046	NA	0	NA	NA	NA	#VALUE!	#VALUE!
ENSG00000202047	RNA5SP324	0	NA	NA	NA	#VALUE!	#VALUE!
ENSG00000202048	SNORD114-20	0	NA	NA	NA	#VALUE!	#VALUE!
ENSG00000202050	RNU6-391P	0	NA	NA	NA	#VALUE!	#VALUE!
ENSG00000202051	RNU6-382P	0	NA	NA	NA	#VALUE!	#VALUE!
ENSG00000202054	RNA5SP152	0	NA	NA	NA	#VALUE!	#VALUE!
ENSG00000202056	RNA5SP19	0	NA	NA	NA	#VALUE!	#VALUE!
ENSG00000202059	LOC124900525	0	NA	NA	NA	#VALUE!	#VALUE!
ENSG00000202060	RNA5SP455	0	NA	NA	NA	#VALUE!	#VALUE!
ENSG00000202063	RNA5SP79	0	NA	NA	NA	#VALUE!	#VALUE!
ENSG00000202069	RNU4-66P	0	NA	NA	NA	#VALUE!	#VALUE!
ENSG00000202070	RNU6-1175P	0	NA	NA	NA	#VALUE!	#VALUE!
ENSG00000202071	NA	0	NA	NA	NA	#VALUE!	#VALUE!
ENSG00000202074	RNU6-715P	0	NA	NA	NA	#VALUE!	#VALUE!
ENSG00000202078	NA	0	NA	NA	NA	#VALUE!	#VALUE!
ENSG00000202079	NA	0	NA	NA	NA	#VALUE!	#VALUE!
ENSG00000202081	RNU6-1280P	0	NA	NA	NA	#VALUE!	#VALUE!
ENSG00000202082	LOC124901189	0	NA	NA	NA	#VALUE!	#VALUE!
ENSG00000202089	RNU6-1306P	0	NA	NA	NA	#VALUE!	#VALUE!
ENSG00000202092	RNA5SP190	0	NA	NA	NA	#VALUE!	#VALUE!
ENSG00000202093	NA	0	NA	NA	NA	#VALUE!	#VALUE!
ENSG00000202095	RNU6-1172P	0	NA	NA	NA	#VALUE!	#VALUE!
ENSG00000202099	NA	0	NA	NA	NA	#VALUE!	#VALUE!
ENSG00000202100	NA	0	NA	NA	NA	#VALUE!	#VALUE!
ENSG00000202103	RNU4-12P	0	NA	NA	NA	#VALUE!	#VALUE!
ENSG00000202111	VTRNA1-2	0	NA	NA	NA	#VALUE!	#VALUE!
ENSG00000202112	RNU6-690P	0	NA	NA	NA	#VALUE!	#VALUE!
ENSG00000202119	RNU6-302P	0	NA	NA	NA	#VALUE!	#VALUE!
ENSG00000202124	RNY4P3	0	NA	NA	NA	#VALUE!	#VALUE!
ENSG00000202125	RNU1-100P	0.21139	-0.278859	3.41207	-0.0817271	0.934864	#VALUE!
ENSG00000202137	NA	0	NA	NA	NA	#VALUE!	#VALUE!
ENSG00000202141	NA	0	NA	NA	NA	#VALUE!	#VALUE!
ENSG00000202142	SNORD114-18	0	NA	NA	NA	#VALUE!	#VALUE!
ENSG00000202144	NA	0	NA	NA	NA	#VALUE!	#VALUE!
ENSG00000202146	NA	0	NA	NA	NA	#VALUE!	#VALUE!
ENSG00000202147	RNA5SP329	0	NA	NA	NA	#VALUE!	#VALUE!
ENSG00000202150	RNU6-407P	0	NA	NA	NA	#VALUE!	#VALUE!
ENSG00000202151	RNY4P28	0	NA	NA	NA	#VALUE!	#VALUE!
ENSG00000202157	RNU4-11P	0	NA	NA	NA	#VALUE!	#VALUE!
ENSG00000202159	RNU6-742P	0	NA	NA	NA	#VALUE!	#VALUE!
ENSG00000202160	RNU5E-7P	0	NA	NA	NA	#VALUE!	#VALUE!
ENSG00000202164	RNA5SP117	0	NA	NA	NA	#VALUE!	#VALUE!
ENSG00000202167	RNU1-114P	0	NA	NA	NA	#VALUE!	#VALUE!
ENSG00000202169	NA	0	NA	NA	NA	#VALUE!	#VALUE!
ENSG00000202172	RNU6-1327P	0	NA	NA	NA	#VALUE!	#VALUE!
ENSG00000202174	RNA5-8SP5	0	NA	NA	NA	#VALUE!	#VALUE!
ENSG00000202175	RNA5SP128	0	NA	NA	NA	#VALUE!	#VALUE!
ENSG00000202177	NA	0	NA	NA	NA	#VALUE!	#VALUE!
ENSG00000202182	NA	0	NA	NA	NA	#VALUE!	#VALUE!
ENSG00000202183	LOC124900496	0	NA	NA	NA	#VALUE!	#VALUE!
ENSG00000202184	RNU6-1283P	0	NA	NA	NA	#VALUE!	#VALUE!
ENSG00000202186	RNU6-497P	0	NA	NA	NA	#VALUE!	#VALUE!
ENSG00000202187	NA	0	NA	NA	NA	#VALUE!	#VALUE!
ENSG00000202188	SNORD115-31	0	NA	NA	NA	#VALUE!	#VALUE!
ENSG00000202189	SNORA30B	0	NA	NA	NA	#VALUE!	#VALUE!
ENSG00000202190	NA	0	NA	NA	NA	#VALUE!	#VALUE!
ENSG00000202191	SNORD113-1	0	NA	NA	NA	#VALUE!	#VALUE!
ENSG00000202193	RNA5SP427	0	NA	NA	NA	#VALUE!	#VALUE!
ENSG00000202195	NA	0	NA	NA	NA	#VALUE!	#VALUE!
ENSG00000202198	RN7SK	25.3593	-6.63427	3.58691	-1.84958	#VALUE!	#VALUE!
ENSG00000202199	RNU1-115P	0	NA	NA	NA	#VALUE!	#VALUE!
ENSG00000202200	NA	0	NA	NA	NA	#VALUE!	#VALUE!
ENSG00000202205	RNU6-1034P	0	NA	NA	NA	#VALUE!	#VALUE!
ENSG00000202206	RNU6-169P	0	NA	NA	NA	#VALUE!	#VALUE!
ENSG00000202211	NA	0	NA	NA	NA	#VALUE!	#VALUE!
ENSG00000202215	RNU1-51P	0	NA	NA	NA	#VALUE!	#VALUE!
ENSG00000202216	NA	0	NA	NA	NA	#VALUE!	#VALUE!
ENSG00000202217	NA	0	NA	NA	NA	#VALUE!	#VALUE!
ENSG00000202222	NA	0	NA	NA	NA	#VALUE!	#VALUE!
ENSG00000202224	NA	0	NA	NA	NA	#VALUE!	#VALUE!
ENSG00000202225	RNA5SP240	0	NA	NA	NA	#VALUE!	#VALUE!
ENSG00000202227	RNU6-282P	0	NA	NA	NA	#VALUE!	#VALUE!
ENSG00000202229	RNU6-1138P	0	NA	NA	NA	#VALUE!	#VALUE!
ENSG00000202231	LOC124900498	0	NA	NA	NA	#VALUE!	#VALUE!
ENSG00000202233	LOC124901858	0	NA	NA	NA	#VALUE!	#VALUE!
ENSG00000202237	RNU6-53P	0	NA	NA	NA	#VALUE!	#VALUE!
ENSG00000202239	RNU6-396P	0	NA	NA	NA	#VALUE!	#VALUE!
ENSG00000202240	RNU6-737P	0	NA	NA	NA	#VALUE!	#VALUE!
ENSG00000202241	RN7SKP186	0	NA	NA	NA	#VALUE!	#VALUE!
ENSG00000202242	RNU6-1276P	0	NA	NA	NA	#VALUE!	#VALUE!
ENSG00000202245	RNU6-728P	0	NA	NA	NA	#VALUE!	#VALUE!
ENSG00000202249	NA	0	NA	NA	NA	#VALUE!	#VALUE!
ENSG00000202251	NA	0	NA	NA	NA	#VALUE!	#VALUE!
ENSG00000202252	SNORD14C	0	NA	NA	NA	#VALUE!	#VALUE!
ENSG00000202254	NA	0	NA	NA	NA	#VALUE!	#VALUE!
ENSG00000202255	NA	0	NA	NA	NA	#VALUE!	#VALUE!
ENSG00000202257	RNA5S16	0	NA	NA	NA	#VALUE!	#VALUE!
ENSG00000202259	RNU6-1318P	0	NA	NA	NA	#VALUE!	#VALUE!
ENSG00000202260	NA	0	NA	NA	NA	#VALUE!	#VALUE!
ENSG00000202261	SNORD115-44	0	NA	NA	NA	#VALUE!	#VALUE!
ENSG00000202263	RNA5SP22	0	NA	NA	NA	#VALUE!	#VALUE!
ENSG00000202264	RNA5SP77	0	NA	NA	NA	#VALUE!	#VALUE!
ENSG00000202265	RNU6-596P	0	NA	NA	NA	#VALUE!	#VALUE!
ENSG00000202268	LOC124906378	0	NA	NA	NA	#VALUE!	#VALUE!
ENSG00000202269	LOC124900197	0	NA	NA	NA	#VALUE!	#VALUE!
ENSG00000202270	SNORD114-12	0	NA	NA	NA	#VALUE!	#VALUE!
ENSG00000202272	NA	0	NA	NA	NA	#VALUE!	#VALUE!
ENSG00000202273	NA	0	NA	NA	NA	#VALUE!	#VALUE!
ENSG00000202275	LOC124900347	0	NA	NA	NA	#VALUE!	#VALUE!
ENSG00000202276	NA	0	NA	NA	NA	#VALUE!	#VALUE!
ENSG00000202279	NA	0	NA	NA	NA	#VALUE!	#VALUE!
ENSG00000202281	RNA5SP235	0	NA	NA	NA	#VALUE!	#VALUE!
ENSG00000202283	LOC124900225	0	NA	NA	NA	#VALUE!	#VALUE!
ENSG00000202285	RNU6-117P	0	NA	NA	NA	#VALUE!	#VALUE!
ENSG00000202290	RNA5SP37	0	NA	NA	NA	#VALUE!	#VALUE!
ENSG00000202293	SNORD114-22	0	NA	NA	NA	#VALUE!	#VALUE!
ENSG00000202296	RNU6-1335P	0	NA	NA	NA	#VALUE!	#VALUE!
ENSG00000202297	RNY3P12	0	NA	NA	NA	#VALUE!	#VALUE!
ENSG00000202300	RNU6-487P	0	NA	NA	NA	#VALUE!	#VALUE!
ENSG00000202304	RNU6-1130P	0	NA	NA	NA	#VALUE!	#VALUE!
ENSG00000202306	NA	0	NA	NA	NA	#VALUE!	#VALUE!
ENSG00000202308	RNU6-996P	0	NA	NA	NA	#VALUE!	#VALUE!
ENSG00000202309	NA	0	NA	NA	NA	#VALUE!	#VALUE!
ENSG00000202310	NA	0	NA	NA	NA	#VALUE!	#VALUE!
ENSG00000202313	RNU1-64P	0	NA	NA	NA	#VALUE!	#VALUE!
ENSG00000202314	SNORD6	0	NA	NA	NA	#VALUE!	#VALUE!
ENSG00000202317	RNU1-84P	0	NA	NA	NA	#VALUE!	#VALUE!
ENSG00000202318	NA	0	NA	NA	NA	#VALUE!	#VALUE!
ENSG00000202322	RNA5SP131	0	NA	NA	NA	#VALUE!	#VALUE!
ENSG00000202324	RNA5SP366	0	NA	NA	NA	#VALUE!	#VALUE!
ENSG00000202329	RNU6-609P	0	NA	NA	NA	#VALUE!	#VALUE!
ENSG00000202331	RNA5SP167	0	NA	NA	NA	#VALUE!	#VALUE!
ENSG00000202332	NA	0	NA	NA	NA	#VALUE!	#VALUE!
ENSG00000202334	RNA5SP238	0	NA	NA	NA	#VALUE!	#VALUE!
ENSG00000202335	LOC124903099	0	NA	NA	NA	#VALUE!	#VALUE!
ENSG00000202336	RNU6-359P	0	NA	NA	NA	#VALUE!	#VALUE!
ENSG00000202339	RNU4-45P	0	NA	NA	NA	#VALUE!	#VALUE!
ENSG00000202341	RNU6-1051P	0	NA	NA	NA	#VALUE!	#VALUE!
ENSG00000202343	LOC124901526	0.27924	-0.32879	3.72495	-0.0882669	0.929665	#VALUE!
ENSG00000202344	NA	0.600416	3.04851	3.42204	0.890846	0.373012	#VALUE!
ENSG00000202345	NA	0	NA	NA	NA	#VALUE!	#VALUE!
ENSG00000202347	RNU1-16P	0.0546798	-0.328785	3.72495	-0.0882656	0.929666	#VALUE!
ENSG00000202350	RNU6-326P	0	NA	NA	NA	#VALUE!	#VALUE!
ENSG00000202351	RN7SKP204	0	NA	NA	NA	#VALUE!	#VALUE!
ENSG00000202354	RNY3	0.168675	0.633001	3.72495	0.169936	0.865061	#VALUE!
ENSG00000202356	RNA5SP277	0	NA	NA	NA	#VALUE!	#VALUE!
ENSG00000202357	NA	0	NA	NA	NA	#VALUE!	#VALUE!
ENSG00000202358	RNU6-652P	0	NA	NA	NA	#VALUE!	#VALUE!
ENSG00000202360	NA	0.112673	1.11388	3.72495	0.299034	0.764914	#VALUE!
ENSG00000202361	NA	0	NA	NA	NA	#VALUE!	#VALUE!
ENSG00000202363	SNORA62	0	NA	NA	NA	#VALUE!	#VALUE!
ENSG00000202368	NA	0	NA	NA	NA	#VALUE!	#VALUE!
ENSG00000202373	SNORD115-43	0	NA	NA	NA	#VALUE!	#VALUE!
ENSG00000202374	LOC124900175	0	NA	NA	NA	#VALUE!	#VALUE!
ENSG00000202377	SNORA25B	0	NA	NA	NA	#VALUE!	#VALUE!
ENSG00000202379	LOC124900556	0	NA	NA	NA	#VALUE!	#VALUE!
ENSG00000202380	RNU1-55P	0	NA	NA	NA	#VALUE!	#VALUE!
ENSG00000202382	NA	0	NA	NA	NA	#VALUE!	#VALUE!
ENSG00000202383	RNA5SP279	0	NA	NA	NA	#VALUE!	#VALUE!
ENSG00000202385	NA	0	NA	NA	NA	#VALUE!	#VALUE!
ENSG00000202386	RNA5SP211	0	NA	NA	NA	#VALUE!	#VALUE!
ENSG00000202388	NA	0	NA	NA	NA	#VALUE!	#VALUE!
ENSG00000202389	LOC124900393	0	NA	NA	NA	#VALUE!	#VALUE!
ENSG00000202392	RN7SKP292	0.105676	-0.328785	3.72495	-0.0882656	0.929666	#VALUE!
ENSG00000202395	RN7SKP1	0	NA	NA	NA	#VALUE!	#VALUE!
ENSG00000202398	RNU6-61P	0	NA	NA	NA	#VALUE!	#VALUE!
ENSG00000202399	NA	0	NA	NA	NA	#VALUE!	#VALUE!
ENSG00000202400	SNORD82	0	NA	NA	NA	#VALUE!	#VALUE!
ENSG00000202402	NA	0	NA	NA	NA	#VALUE!	#VALUE!
ENSG00000202406	RN7SKP187	0	NA	NA	NA	#VALUE!	#VALUE!
ENSG00000202407	NA	0	NA	NA	NA	#VALUE!	#VALUE!
ENSG00000202408	RNVU1-21	0.0519237	-0.328782	3.72495	-0.088265	0.929666	#VALUE!
ENSG00000202410	NA	0	NA	NA	NA	#VALUE!	#VALUE!
ENSG00000202411	RNA5SP259	0	NA	NA	NA	#VALUE!	#VALUE!
ENSG00000202412	RNY3P13	0	NA	NA	NA	#VALUE!	#VALUE!
ENSG00000202414	NA	0	NA	NA	NA	#VALUE!	#VALUE!
ENSG00000202415	NA	0.548788	0.570975	1.92088	0.297246	0.766279	#VALUE!
ENSG00000202417	NA	0	NA	NA	NA	#VALUE!	#VALUE!
ENSG00000202422	RNA5SP30	0	NA	NA	NA	#VALUE!	#VALUE!
ENSG00000202423	RNU6-827P	0	NA	NA	NA	#VALUE!	#VALUE!
ENSG00000202427	RNU6-744P	0	NA	NA	NA	#VALUE!	#VALUE!
ENSG00000202428	RNU6-108P	0	NA	NA	NA	#VALUE!	#VALUE!
ENSG00000202429	RNU4-48P	0	NA	NA	NA	#VALUE!	#VALUE!
ENSG00000202430	RNA5SP88	0	NA	NA	NA	#VALUE!	#VALUE!
ENSG00000202431	RNU6-438P	0	NA	NA	NA	#VALUE!	#VALUE!
ENSG00000202433	NA	0	NA	NA	NA	#VALUE!	#VALUE!
ENSG00000202434	LOC124900524	0	NA	NA	NA	#VALUE!	#VALUE!
ENSG00000202438	NA	0	NA	NA	NA	#VALUE!	#VALUE!
ENSG00000202440	LOC124900890	0	NA	NA	NA	#VALUE!	#VALUE!
ENSG00000202441	RNY4P10	0	NA	NA	NA	#VALUE!	#VALUE!
ENSG00000202444	RNU5E-6P	0	NA	NA	NA	#VALUE!	#VALUE!
ENSG00000202445	RNU6-669P	0	NA	NA	NA	#VALUE!	#VALUE!
ENSG00000202449	NA	0	NA	NA	NA	#VALUE!	#VALUE!
ENSG00000202459	NA	0	NA	NA	NA	#VALUE!	#VALUE!
ENSG00000202461	NA	0	NA	NA	NA	#VALUE!	#VALUE!
ENSG00000202468	RNU4-17P	0	NA	NA	NA	#VALUE!	#VALUE!
ENSG00000202469	NA	0	NA	NA	NA	#VALUE!	#VALUE!
ENSG00000202470	NA	0	NA	NA	NA	#VALUE!	#VALUE!
ENSG00000202471	RNU4-20P	0	NA	NA	NA	#VALUE!	#VALUE!
ENSG00000202472	RNA5SP248	0	NA	NA	NA	#VALUE!	#VALUE!
ENSG00000202473	RN7SKP81	0	NA	NA	NA	#VALUE!	#VALUE!
ENSG00000202474	RNA5SP283	0	NA	NA	NA	#VALUE!	#VALUE!
ENSG00000202476	NA	0	NA	NA	NA	#VALUE!	#VALUE!
ENSG00000202478	RNU6-81P	0	NA	NA	NA	#VALUE!	#VALUE!
ENSG00000202479	NA	0	NA	NA	NA	#VALUE!	#VALUE!
ENSG00000202485	RNU6-499P	0	NA	NA	NA	#VALUE!	#VALUE!
ENSG00000202490	RNU6-597P	0	NA	NA	NA	#VALUE!	#VALUE!
ENSG00000202491	RNU6-716P	0	NA	NA	NA	#VALUE!	#VALUE!
ENSG00000202495	NA	0	NA	NA	NA	#VALUE!	#VALUE!
ENSG00000202497	RNU6-898P	0	NA	NA	NA	#VALUE!	#VALUE!
ENSG00000202498	LOC124904778	0	NA	NA	NA	#VALUE!	#VALUE!
ENSG00000202499	SNORD115-36	0	NA	NA	NA	#VALUE!	#VALUE!
ENSG00000202502	RNA5SP151	0	NA	NA	NA	#VALUE!	#VALUE!
ENSG00000202503	SNORD34	0	NA	NA	NA	#VALUE!	#VALUE!
ENSG00000202508	NA	0	NA	NA	NA	#VALUE!	#VALUE!
ENSG00000202512	NA	0	NA	NA	NA	#VALUE!	#VALUE!
ENSG00000202513	RNU6-805P	0	NA	NA	NA	#VALUE!	#VALUE!
ENSG00000202514	NA	0	NA	NA	NA	#VALUE!	#VALUE!
ENSG00000202515	VTRNA1-3	0.0537901	0.632994	3.72495	0.169934	0.865062	#VALUE!
ENSG00000202517	LOC124900557	0	NA	NA	NA	#VALUE!	#VALUE!
ENSG00000202521	RNA5S7	0	NA	NA	NA	#VALUE!	#VALUE!
ENSG00000202522	NA	0	NA	NA	NA	#VALUE!	#VALUE!
ENSG00000202523	NA	0	NA	NA	NA	#VALUE!	#VALUE!
ENSG00000202526	RNA5S13	0.10758	1.11389	3.72495	0.299034	0.764914	#VALUE!
ENSG00000202528	RNU6-650P	0	NA	NA	NA	#VALUE!	#VALUE!
ENSG00000202529	SNORD18B	0	NA	NA	NA	#VALUE!	#VALUE!
ENSG00000202532	RNU6-395P	0	NA	NA	NA	#VALUE!	#VALUE!
ENSG00000202533	NA	0	NA	NA	NA	#VALUE!	#VALUE!
ENSG00000202534	RNU6-1329P	0	NA	NA	NA	#VALUE!	#VALUE!
ENSG00000202536	NA	0	NA	NA	NA	#VALUE!	#VALUE!
ENSG00000202537	LOC124900517	0	NA	NA	NA	#VALUE!	#VALUE!
ENSG00000202542	NA	0	NA	NA	NA	#VALUE!	#VALUE!
ENSG00000202560	MIR539	0	NA	NA	NA	#VALUE!	#VALUE!
ENSG00000202566	MIR421	0	NA	NA	NA	#VALUE!	#VALUE!
ENSG00000202569	MIR146B	0	NA	NA	NA	#VALUE!	#VALUE!
ENSG00000202601	MIR582	0	NA	NA	NA	#VALUE!	#VALUE!
ENSG00000202609	MIR488	0	NA	NA	NA	#VALUE!	#VALUE!
ENSG00000203258	NA	0	NA	NA	NA	#VALUE!	#VALUE!
ENSG00000203262	NA	0	NA	NA	NA	#VALUE!	#VALUE!
ENSG00000203266	NA	0	NA	NA	NA	#VALUE!	#VALUE!
ENSG00000203321	NA	0.163674	0.152104	3.72495	0.0408338	0.967428	#VALUE!
ENSG00000203334	NA	0	NA	NA	NA	#VALUE!	#VALUE!
ENSG00000203335	LOC101929998	0.116013	1.11389	3.72495	0.299034	0.764914	#VALUE!
ENSG00000203362	NA	0	NA	NA	NA	#VALUE!	#VALUE!
ENSG00000203363	NA	0	NA	NA	NA	#VALUE!	#VALUE!
ENSG00000203364	NA	0	NA	NA	NA	#VALUE!	#VALUE!
ENSG00000203387	NA	0.0494756	0.152097	3.72495	0.040832	0.96743	#VALUE!
ENSG00000203395	NA	0.563319	-2.71216	1.89266	-1.43299	0.151861	#VALUE!
ENSG00000203396	LOC100128906	0	NA	NA	NA	#VALUE!	#VALUE!
ENSG00000203397	NA	0.0588832	0.632992	3.72495	0.169933	0.865063	#VALUE!
ENSG00000203402	NA	0	NA	NA	NA	#VALUE!	#VALUE!
ENSG00000203408	OR6C71P	0	NA	NA	NA	#VALUE!	#VALUE!
ENSG00000203411	NA	0	NA	NA	NA	#VALUE!	#VALUE!
ENSG00000203413	NA	0	NA	NA	NA	#VALUE!	#VALUE!
ENSG00000203414	NA	0.0588832	0.632992	3.72495	0.169933	0.865063	#VALUE!
ENSG00000203416	NA	0	NA	NA	NA	#VALUE!	#VALUE!
ENSG00000203434	NA	0.250925	-1.96441	3.69037	-0.532309	0.594512	#VALUE!
ENSG00000203436	NA	0	NA	NA	NA	#VALUE!	#VALUE!
ENSG00000203437	LOC100422622	0	NA	NA	NA	#VALUE!	#VALUE!
ENSG00000203446	SUGCT-AS1	0.0451025	-0.328782	3.72495	-0.088265	0.929666	#VALUE!
ENSG00000203462	NA	0.105526	-0.809669	3.72495	-0.217364	0.827925	#VALUE!
ENSG00000203469	NA	0.387945	0.678551	1.87575	0.361749	0.717539	#VALUE!
ENSG00000203472	NA	0	NA	NA	NA	#VALUE!	#VALUE!
ENSG00000203489	HMGB1P39	0	NA	NA	NA	#VALUE!	#VALUE!
ENSG00000203492	OR2N1P	0.0638973	0.632994	3.72495	0.169934	0.865062	#VALUE!
ENSG00000203496	NA	0.0588832	0.632992	3.72495	0.169933	0.865063	#VALUE!
ENSG00000203498	NA	0	NA	NA	NA	#VALUE!	#VALUE!
ENSG00000203506	RBMS3-AS2	0	NA	NA	NA	#VALUE!	#VALUE!
ENSG00000203523	TAS2R2	0	NA	NA	NA	#VALUE!	#VALUE!
ENSG00000203527	SCUBE1-AS1	0	NA	NA	NA	#VALUE!	#VALUE!
ENSG00000203531	NA	0	NA	NA	NA	#VALUE!	#VALUE!
ENSG00000203560	OR52J1P	0	NA	NA	NA	#VALUE!	#VALUE!
ENSG00000203565	NA	0	NA	NA	NA	#VALUE!	#VALUE!
ENSG00000203573	NA	0	NA	NA	NA	#VALUE!	#VALUE!
ENSG00000203581	OR1F2P	0.271625	-1.73451	3.70086	-0.468679	0.639299	#VALUE!
ENSG00000203588	NA	0	NA	NA	NA	#VALUE!	#VALUE!
ENSG00000203601	NA	0.20045	-1.26578	3.46175	-0.365646	0.714629	#VALUE!
ENSG00000203605	NA	0	NA	NA	NA	#VALUE!	#VALUE!
ENSG00000203616	NA	0.325669	0.60336	2.15802	0.279589	0.779793	#VALUE!
ENSG00000203620	NA	0.161973	-0.328789	3.72495	-0.0882668	0.929665	#VALUE!
ENSG00000203635	NA	0.643838	-0.550544	1.70002	-0.323846	0.746055	#VALUE!
ENSG00000203643	NA	0	NA	NA	NA	#VALUE!	#VALUE!
ENSG00000203647	NA	0.0519237	-0.328782	3.72495	-0.088265	0.929666	#VALUE!
ENSG00000203648	NA	0.0638973	0.632994	3.72495	0.169934	0.865062	#VALUE!
ENSG00000203661	OR2T29	0	NA	NA	NA	#VALUE!	#VALUE!
ENSG00000203663	OR2L2	0.560643	-1.53113	1.81112	-0.845407	0.397883	#VALUE!
ENSG00000203664	NA	0	NA	NA	NA	#VALUE!	#VALUE!
ENSG00000203690	NA	0.209159	1.79811	3.71104	0.484531	0.628009	#VALUE!
ENSG00000203710	CR1	0.612616	3.41782	2.75572	1.24026	0.214878	#VALUE!
ENSG00000203729	LINC00272	0	NA	NA	NA	#VALUE!	#VALUE!
ENSG00000203730	TEDDM1	0.330076	0.152111	2.57123	0.059159	0.952825	#VALUE!
ENSG00000203733	GJE1	0	NA	NA	NA	#VALUE!	#VALUE!
ENSG00000203747	FCGR3A	0.107204	-0.809671	3.72495	-0.217364	0.827924	#VALUE!
ENSG00000203756	TMEM244	0.111256	-0.809669	3.72495	-0.217364	0.827925	#VALUE!
ENSG00000203757	OR6K3	0.10758	1.11389	3.72495	0.299034	0.764914	#VALUE!
ENSG00000203758	OR10T1P	0	NA	NA	NA	#VALUE!	#VALUE!
ENSG00000203781	S100A7P1	0	NA	NA	NA	#VALUE!	#VALUE!
ENSG00000203782	LORICRIN	0	NA	NA	NA	#VALUE!	#VALUE!
ENSG00000203783	PRR9	0.163109	-0.320431	3.72475	-0.0860276	0.931445	#VALUE!
ENSG00000203784	LELP1	0	NA	NA	NA	#VALUE!	#VALUE!
ENSG00000203785	SPRR2E	0	NA	NA	NA	#VALUE!	#VALUE!
ENSG00000203786	KPRP	0	NA	NA	NA	#VALUE!	#VALUE!
ENSG00000203795	FAM24A	0	NA	NA	NA	#VALUE!	#VALUE!
ENSG00000203811	H3C14	0.10936	-0.809671	3.72495	-0.217364	0.827924	#VALUE!
ENSG00000203825	NA	0.218965	-0.328791	3.39736	-0.0967783	0.922902	#VALUE!
ENSG00000203837	PNLIPRP3	0.0611338	0.632992	3.72495	0.169933	0.865063	#VALUE!
ENSG00000203852	H3C15	0.527889	2.87356	2.39819	1.19822	0.230831	#VALUE!
ENSG00000203858	HSD3BP2	0.152667	-1.26835	3.72023	-0.340933	0.733154	#VALUE!
ENSG00000203864	LINC02868	0	NA	NA	NA	#VALUE!	#VALUE!
ENSG00000203870	SMIM9	0	NA	NA	NA	#VALUE!	#VALUE!
ENSG00000203878	NA	0	NA	NA	NA	#VALUE!	#VALUE!
ENSG00000203897	SPATA42	0.117766	1.13199	3.7237	0.303997	0.76113	#VALUE!
ENSG00000203907	OOEP	0.199937	-1.56461	3.70944	-0.421791	0.673177	#VALUE!
ENSG00000203909	DPPA5	0	NA	NA	NA	#VALUE!	#VALUE!
ENSG00000203910	C1orf146	0	NA	NA	NA	#VALUE!	#VALUE!
ENSG00000203923	SPANXN1	0	NA	NA	NA	#VALUE!	#VALUE!
ENSG00000203926	SPANXA2	0	NA	NA	NA	#VALUE!	#VALUE!
ENSG00000203933	CXorf66	0	NA	NA	NA	#VALUE!	#VALUE!
ENSG00000203942	C10orf62	0.384312	-1.02135	1.7876	-0.571351	0.567762	#VALUE!
ENSG00000203970	DEFB110	0	NA	NA	NA	#VALUE!	#VALUE!
ENSG00000203971	NA	0	NA	NA	NA	#VALUE!	#VALUE!
ENSG00000203989	RHOXF2B	0.270578	-0.328781	3.2832	-0.100141	0.920233	#VALUE!
ENSG00000204003	NA	0.280344	0.152085	3.72495	0.0408288	0.967432	#VALUE!
ENSG00000204006	C1orf185	0	NA	NA	NA	#VALUE!	#VALUE!
ENSG00000204007	GLT6D1	0.116013	1.11389	3.72495	0.299034	0.764914	#VALUE!
ENSG00000204010	IFIT1B	0	NA	NA	NA	#VALUE!	#VALUE!
ENSG00000204011	NA	0	NA	NA	NA	#VALUE!	#VALUE!
ENSG00000204019	CT83	0	NA	NA	NA	#VALUE!	#VALUE!
ENSG00000204020	LIPN	0.0494756	0.152097	3.72495	0.040832	0.96743	#VALUE!
ENSG00000204021	LIPK	0.427997	-1.28885	2.98491	-0.431789	0.665895	#VALUE!
ENSG00000204025	TRPC5OS	0.583197	0.372712	1.84774	0.201712	0.840142	#VALUE!
ENSG00000204031	NA	0	NA	NA	NA	#VALUE!	#VALUE!
ENSG00000204033	LRIT2	0.124445	1.11389	3.72495	0.299034	0.764914	#VALUE!
ENSG00000204049	NA	0.544143	0.823357	1.80575	0.455965	0.648415	#VALUE!
ENSG00000204053	NA	0	NA	NA	NA	#VALUE!	#VALUE!
ENSG00000204113	BMP2KL	0.281907	-0.34746	3.71965	-0.093412	0.925576	#VALUE!
ENSG00000204117	LOC100287792	0.0537901	0.632994	3.72495	0.169934	0.865062	#VALUE!
ENSG00000204136	GGTA1	0.107564	-0.809669	3.72495	-0.217364	0.827925	#VALUE!
ENSG00000204140	CLPSL1	0.589058	-1.07549	1.7031	-0.63149	0.52772	#VALUE!
ENSG00000204148	LINC00474	0	NA	NA	NA	#VALUE!	#VALUE!
ENSG00000204161	TMEM273	0.208908	0.152104	3.72495	0.0408338	0.967428	#VALUE!
ENSG00000204165	CXorf65	0	NA	NA	NA	#VALUE!	#VALUE!
ENSG00000204173	NA	0	NA	NA	NA	#VALUE!	#VALUE!
ENSG00000204177	NA	0	NA	NA	NA	#VALUE!	#VALUE!
ENSG00000204179	PTPN20	0.102911	-0.809669	3.72495	-0.217364	0.827925	#VALUE!
ENSG00000204183	NA	0.76172	-1.42656	1.52337	-0.936451	0.349041	#VALUE!
ENSG00000204188	NA	0	NA	NA	NA	#VALUE!	#VALUE!
ENSG00000204193	TXNDC8	0	NA	NA	NA	#VALUE!	#VALUE!
ENSG00000204195	AWAT1	0.260355	-0.962745	3.71123	-0.259414	0.795316	#VALUE!
ENSG00000204246	OR13C3	0.0507582	0.152099	3.72495	0.0408326	0.967429	#VALUE!
ENSG00000204278	TMEM235	0	NA	NA	NA	#VALUE!	#VALUE!
ENSG00000204279	PAGE3	0	NA	NA	NA	#VALUE!	#VALUE!
ENSG00000204283	LINC01973	0	NA	NA	NA	#VALUE!	#VALUE!
ENSG00000204290	BTNL2	0.662352	-2.80069	2.76684	-1.01223	0.311426	#VALUE!
ENSG00000204296	TSBP1	0.212154	-1.6421	3.70554	-0.443147	0.65766	#VALUE!
ENSG00000204300	TMEM225	0	NA	NA	NA	#VALUE!	#VALUE!
ENSG00000204338	NA	1.01838	-3.24166	3.65906	-0.885928	#VALUE!	#VALUE!
ENSG00000204345	CD300LD	0	NA	NA	NA	#VALUE!	#VALUE!
ENSG00000204362	LINC02783	0	NA	NA	NA	#VALUE!	#VALUE!
ENSG00000204363	SPANXN5	0	NA	NA	NA	#VALUE!	#VALUE!
ENSG00000204368	SSX20P	0	NA	NA	NA	#VALUE!	#VALUE!
ENSG00000204379	XAGE1A	0	NA	NA	NA	#VALUE!	#VALUE!
ENSG00000204382	XAGE1B	0	NA	NA	NA	#VALUE!	#VALUE!
ENSG00000204399	NA	0	NA	NA	NA	#VALUE!	#VALUE!
ENSG00000204403	CASP12	0.315817	-0.306519	2.5657	-0.119468	0.904905	#VALUE!
ENSG00000204414	CSHL1	0	NA	NA	NA	#VALUE!	#VALUE!
ENSG00000204422	NA	0.403911	0.152082	3.72495	0.040828	0.967433	#VALUE!
ENSG00000204424	LY6G6F	0.24481	-1.33582	3.70628	-0.36042	0.718533	#VALUE!
ENSG00000204429	NA	0.585033	-0.693626	1.88679	-0.367622	0.713155	#VALUE!
ENSG00000204434	NA	0.323666	-1.34691	3.19741	-0.42125	0.673572	#VALUE!
ENSG00000204437	NA	0	NA	NA	NA	#VALUE!	#VALUE!
ENSG00000204446	LINC02872	0.148427	0.15209	3.72495	0.0408302	0.967431	#VALUE!
ENSG00000204449	TRIM49C	0	NA	NA	NA	#VALUE!	#VALUE!
ENSG00000204450	TRIM64	0	NA	NA	NA	#VALUE!	#VALUE!
ENSG00000204455	TRIM51BP	0.0638973	0.632994	3.72495	0.169934	0.865062	#VALUE!
ENSG00000204456	NA	0	NA	NA	NA	#VALUE!	#VALUE!
ENSG00000204464	TMEM51-AS2	0.127795	1.11389	3.72495	0.299034	0.764914	#VALUE!
ENSG00000204471	NA	0	NA	NA	NA	#VALUE!	#VALUE!
ENSG00000204475	NCR3	0.34284	-0.629352	3.71362	-0.169471	0.865426	#VALUE!
ENSG00000204478	PRAMEF20	0.0546798	-0.328785	3.72495	-0.0882656	0.929666	#VALUE!
ENSG00000204479	PRAMEF17	0	NA	NA	NA	#VALUE!	#VALUE!
ENSG00000204480	PRAMEF19	0	NA	NA	NA	#VALUE!	#VALUE!
ENSG00000204481	PRAMEF14	0	NA	NA	NA	#VALUE!	#VALUE!
ENSG00000204501	PRAMEF15	0.0565766	-0.328782	3.72495	-0.088265	0.929666	#VALUE!
ENSG00000204505	PRAMEF9	0	NA	NA	NA	#VALUE!	#VALUE!
ENSG00000204510	PRAMEF7	0	NA	NA	NA	#VALUE!	#VALUE!
ENSG00000204511	MCCD1	0	NA	NA	NA	#VALUE!	#VALUE!
ENSG00000204528	NA	0.0519237	-0.328782	3.72495	-0.088265	0.929666	#VALUE!
ENSG00000204529	NA	0.455812	-2.83341	3.66335	-0.773448	0.439257	#VALUE!
ENSG00000204531	POU5F1	0.274573	-0.328779	2.63371	-0.124835	0.900654	#VALUE!
ENSG00000204532	ZSCAN5C	0.101516	0.152097	3.72495	0.040832	0.96743	#VALUE!
ENSG00000204538	PSORS1C2	0.160424	-1.20314	3.71389	-0.323956	0.745971	#VALUE!
ENSG00000204539	CDSN	0.0507582	0.152099	3.72495	0.0408326	0.967429	#VALUE!
ENSG00000204542	C6orf15	0.111332	0.152097	3.72495	0.040832	0.96743	#VALUE!
ENSG00000204544	MUC21	0.734063	-3.48853	2.06306	-1.69095	0.0908459	#VALUE!
ENSG00000204547	NA	0	NA	NA	NA	#VALUE!	#VALUE!
ENSG00000204548	DEFB121	0	NA	NA	NA	#VALUE!	#VALUE!
ENSG00000204555	CFTRP3	0.0494756	0.152097	3.72495	0.040832	0.96743	#VALUE!
ENSG00000204571	KRTAP5-11	0.609574	-1.44314	2.95844	-0.487803	0.625689	#VALUE!
ENSG00000204583	LRCOL1	0.350405	2.00248	3.70228	0.540878	0.588591	#VALUE!
ENSG00000204603	LINC01257	0.0537387	0.152099	3.72495	0.0408326	0.967429	#VALUE!
ENSG00000204610	TRIM15	0.658587	-1.36815	1.54851	-0.883527	0.376952	#VALUE!
ENSG00000204613	TRIM10	0.578679	-2.90546	1.68675	-1.72252	0.0849753	#VALUE!
ENSG00000204623	POLR1HASP	0.626698	0.31419	3.66311	0.0857714	0.931648	#VALUE!
ENSG00000204625	HCG9	0.781085	2.10699	1.69518	1.24293	0.213895	#VALUE!
ENSG00000204637	NA	0.40414	0.152109	3.10469	0.0489935	0.960925	#VALUE!
ENSG00000204640	NMS	0	NA	NA	NA	#VALUE!	#VALUE!
ENSG00000204648	NA	0	NA	NA	NA	#VALUE!	#VALUE!
ENSG00000204650	LINC02210	0	NA	NA	NA	#VALUE!	#VALUE!
ENSG00000204655	MOG	0.271409	-1.65474	3.70139	-0.447061	0.654831	#VALUE!
ENSG00000204657	OR2H2	0.112248	0.632988	3.72495	0.169932	0.865064	#VALUE!
ENSG00000204658	CST9LP2	0	NA	NA	NA	#VALUE!	#VALUE!
ENSG00000204659	CBY3	0.492963	1.04087	1.86269	0.5588	0.576298	#VALUE!
ENSG00000204662	NA	0	NA	NA	NA	#VALUE!	#VALUE!
ENSG00000204663	NA	0	NA	NA	NA	#VALUE!	#VALUE!
ENSG00000204670	NA	0	NA	NA	NA	#VALUE!	#VALUE!
ENSG00000204684	LOC284788	0.124445	1.11389	3.72495	0.299034	0.764914	#VALUE!
ENSG00000204687	MAS1L	0	NA	NA	NA	#VALUE!	#VALUE!
ENSG00000204694	OR11A1	0	NA	NA	NA	#VALUE!	#VALUE!
ENSG00000204695	OR14J1	0.0451025	-0.328782	3.72495	-0.088265	0.929666	#VALUE!
ENSG00000204697	OR2U1P	0	NA	NA	NA	#VALUE!	#VALUE!
ENSG00000204699	UBTFL3	0	NA	NA	NA	#VALUE!	#VALUE!
ENSG00000204700	OR2J2	0.429728	1.92611	2.44654	0.787278	0.431119	#VALUE!
ENSG00000204701	OR2J3	0.283584	-1.73248	3.22615	-0.537013	0.591259	#VALUE!
ENSG00000204702	OR2J1	0	NA	NA	NA	#VALUE!	#VALUE!
ENSG00000204703	OR2B3	0.0509877	-0.328785	3.72495	-0.0882656	0.929666	#VALUE!
ENSG00000204704	OR2W1	0	NA	NA	NA	#VALUE!	#VALUE!
ENSG00000204705	UBTFL5	0.0451025	-0.328782	3.72495	-0.088265	0.929666	#VALUE!
ENSG00000204710	SPDYC	0.456654	-0.802783	2.46384	-0.325826	0.744556	#VALUE!
ENSG00000204718	CNN2P12	0	NA	NA	NA	#VALUE!	#VALUE!
ENSG00000204754	LINC01951	0	NA	NA	NA	#VALUE!	#VALUE!
ENSG00000204776	NA	0	NA	NA	NA	#VALUE!	#VALUE!
ENSG00000204780	NA	0	NA	NA	NA	#VALUE!	#VALUE!
ENSG00000204787	NA	0	NA	NA	NA	#VALUE!	#VALUE!
ENSG00000204791	NA	0.594048	-1.37488	1.47077	-0.934808	0.349887	#VALUE!
ENSG00000204814	NA	0	NA	NA	NA	#VALUE!	#VALUE!
ENSG00000204818	NA	0.0509877	-0.328785	3.72495	-0.0882656	0.929666	#VALUE!
ENSG00000204832	ST8SIA6-AS1	0	NA	NA	NA	#VALUE!	#VALUE!
ENSG00000204849	SPATA31A1	0	NA	NA	NA	#VALUE!	#VALUE!
ENSG00000204873	KRTAP9-3	0	NA	NA	NA	#VALUE!	#VALUE!
ENSG00000204876	LOC389602	0.596259	-2.76171	2.9623	-0.932286	0.351189	#VALUE!
ENSG00000204880	KRTAP4-8	0	NA	NA	NA	#VALUE!	#VALUE!
ENSG00000204887	KRTAP1-4	0	NA	NA	NA	#VALUE!	#VALUE!
ENSG00000204894	NA	0	NA	NA	NA	#VALUE!	#VALUE!
ENSG00000204897	KRT25	0	NA	NA	NA	#VALUE!	#VALUE!
ENSG00000204918	PRR20B	0	NA	NA	NA	#VALUE!	#VALUE!
ENSG00000204919	PRR20A	0	NA	NA	NA	#VALUE!	#VALUE!
ENSG00000204928	GRXCR2	0.22116	1.15062	3.72028	0.309284	0.757105	#VALUE!
ENSG00000204949	FAM83A-AS1	0.725869	-1.77298	1.77235	-1.00036	0.317139	#VALUE!
ENSG00000204952	FBXO47	0.345344	-0.328782	2.57167	-0.127848	0.898269	#VALUE!
ENSG00000204960	BLACE	0	NA	NA	NA	#VALUE!	#VALUE!
ENSG00000204970	PCDHA1	0.326198	0.639274	2.5915	0.246681	0.805155	#VALUE!
ENSG00000204971	NA	0	NA	NA	NA	#VALUE!	#VALUE!
ENSG00000204979	MS4A13	0	NA	NA	NA	#VALUE!	#VALUE!
ENSG00000204982	PRSS3P4	0	NA	NA	NA	#VALUE!	#VALUE!
ENSG00000204989	OR4D8P	0.0968413	1.08723	3.7243	0.291928	0.770342	#VALUE!
ENSG00000204993	CRTC1P1	0.519869	0.179181	1.82163	0.0983627	0.921644	#VALUE!
ENSG00000205015	LINC02138	0.643059	-0.579399	1.5468	-0.374578	0.707974	#VALUE!
ENSG00000205025	OR5G5P	0	NA	NA	NA	#VALUE!	#VALUE!
ENSG00000205029	OR5D16	0	NA	NA	NA	#VALUE!	#VALUE!
ENSG00000205030	OR5L2	0	NA	NA	NA	#VALUE!	#VALUE!
ENSG00000205035	NA	0	NA	NA	NA	#VALUE!	#VALUE!
ENSG00000205037	NA	0	NA	NA	NA	#VALUE!	#VALUE!
ENSG00000205044	NA	0	NA	NA	NA	#VALUE!	#VALUE!
ENSG00000205045	SLFN12L	0.685458	-1.33982	1.98075	-0.676419	0.498775	#VALUE!
ENSG00000205057	CLLU1-AS1	0.113153	-0.817984	3.72436	-0.219631	0.826159	#VALUE!
ENSG00000205076	LGALS7	0.519332	-1.50666	1.5603	-0.965617	0.334236	#VALUE!
ENSG00000205086	LINC02898	0.764743	1.23217	1.50312	0.81974	0.412364	#VALUE!
ENSG00000205097	FRG2	0.0519237	-0.328782	3.72495	-0.088265	0.929666	#VALUE!
ENSG00000205100	NA	0.334588	-0.789365	3.17401	-0.248696	0.803596	#VALUE!
ENSG00000205105	NA	0.283379	1.35347	3.71013	0.364804	0.715258	#VALUE!
ENSG00000205108	SPATA31F1	0.152963	-1.14644	3.71721	-0.308415	0.757767	#VALUE!
ENSG00000205174	LINC02903	0	NA	NA	NA	#VALUE!	#VALUE!
ENSG00000205176	NA	0	NA	NA	NA	#VALUE!	#VALUE!
ENSG00000205184	SLC10A5P1	0	NA	NA	NA	#VALUE!	#VALUE!
ENSG00000205186	FABP9	0.0451025	-0.328782	3.72495	-0.088265	0.929666	#VALUE!
ENSG00000205212	NA	0	NA	NA	NA	#VALUE!	#VALUE!
ENSG00000205215	NA	0	NA	NA	NA	#VALUE!	#VALUE!
ENSG00000205221	VIT	0.249008	-0.32878	2.68708	-0.122356	0.902617	#VALUE!
ENSG00000205238	SPDYE2	0.355365	1.12498	3.69833	0.304185	0.760987	#VALUE!
ENSG00000205240	OR7E36P	0	NA	NA	NA	#VALUE!	#VALUE!
ENSG00000205266	NA	0.101516	0.152097	3.72495	0.040832	0.96743	#VALUE!
ENSG00000205267	DGAT2L7P	0.288929	0.633006	2.6064	0.242867	0.808109	#VALUE!
ENSG00000205274	TRBV20OR9-2	0.167327	-0.328791	3.72495	-0.0882674	0.929664	#VALUE!
ENSG00000205300	NA	0	NA	NA	NA	#VALUE!	#VALUE!
ENSG00000205301	MGAT4D	0	NA	NA	NA	#VALUE!	#VALUE!
ENSG00000205312	NA	0	NA	NA	NA	#VALUE!	#VALUE!
ENSG00000205325	NA	0.205459	-1.17777	3.71909	-0.316683	0.751484	#VALUE!
ENSG00000205327	OR6C68	0	NA	NA	NA	#VALUE!	#VALUE!
ENSG00000205328	OR6C65	0	NA	NA	NA	#VALUE!	#VALUE!
ENSG00000205329	OR6C3	0	NA	NA	NA	#VALUE!	#VALUE!
ENSG00000205330	OR6C1	0.115403	0.152093	3.72495	0.0408308	0.967431	#VALUE!
ENSG00000205331	OR6C72P	0	NA	NA	NA	#VALUE!	#VALUE!
ENSG00000205333	GOLGA2P1	0	NA	NA	NA	#VALUE!	#VALUE!
ENSG00000205360	NA	0	NA	NA	NA	#VALUE!	#VALUE!
ENSG00000205361	NA	0	NA	NA	NA	#VALUE!	#VALUE!
ENSG00000205396	LINC00661	0.0507582	0.152099	3.72495	0.0408326	0.967429	#VALUE!
ENSG00000205409	OR52E6	0	NA	NA	NA	#VALUE!	#VALUE!
ENSG00000205412	NA	0	NA	NA	NA	#VALUE!	#VALUE!
ENSG00000205414	NA	0.178043	0.652325	3.72362	0.175186	0.860934	#VALUE!
ENSG00000205426	KRT81	0.153198	0.632999	3.72495	0.169935	0.865061	#VALUE!
ENSG00000205433	NA	0	NA	NA	NA	#VALUE!	#VALUE!
ENSG00000205439	KRTAP12-3	0	NA	NA	NA	#VALUE!	#VALUE!
ENSG00000205442	IZUMO3	0	NA	NA	NA	#VALUE!	#VALUE!
ENSG00000205444	KU-MEL-3	0	NA	NA	NA	#VALUE!	#VALUE!
ENSG00000205445	KRTAP10-2	0	NA	NA	NA	#VALUE!	#VALUE!
ENSG00000205449	NA	0	NA	NA	NA	#VALUE!	#VALUE!
ENSG00000205452	NA	0	NA	NA	NA	#VALUE!	#VALUE!
ENSG00000205456	TP53TG3	0	NA	NA	NA	#VALUE!	#VALUE!
ENSG00000205457	TP53TG3	0	NA	NA	NA	#VALUE!	#VALUE!
ENSG00000205494	OR52A4P	0	NA	NA	NA	#VALUE!	#VALUE!
ENSG00000205495	OR52J3	0	NA	NA	NA	#VALUE!	#VALUE!
ENSG00000205496	OR51A2	0	NA	NA	NA	#VALUE!	#VALUE!
ENSG00000205497	OR51A4	0	NA	NA	NA	#VALUE!	#VALUE!
ENSG00000205500	MAPRE3-AS1	0.44206	0.0550028	3.07513	0.0178863	0.98573	#VALUE!
ENSG00000205537	NA	0.10436	-0.328787	3.72495	-0.0882662	0.929665	#VALUE!
ENSG00000205549	LINC03041	0	NA	NA	NA	#VALUE!	#VALUE!
ENSG00000205583	NA	0	NA	NA	NA	#VALUE!	#VALUE!
ENSG00000205584	NA	0	NA	NA	NA	#VALUE!	#VALUE!
ENSG00000205596	NA	0.223439	0.632988	3.72495	0.169932	0.865063	#VALUE!
ENSG00000205625	NA	0	NA	NA	NA	#VALUE!	#VALUE!
ENSG00000205634	LINC00898	0	NA	NA	NA	#VALUE!	#VALUE!
ENSG00000205636	LINC00583	0	NA	NA	NA	#VALUE!	#VALUE!
ENSG00000205644	RPS2P23	0	NA	NA	NA	#VALUE!	#VALUE!
ENSG00000205649	HTN3	0	NA	NA	NA	#VALUE!	#VALUE!
ENSG00000205653	NA	0	NA	NA	NA	#VALUE!	#VALUE!
ENSG00000205667	ARSH	0.48444	0.0583368	1.69325	0.0344525	0.972516	#VALUE!
ENSG00000205669	ACOT6	0.264428	-1.08536	3.24658	-0.334308	0.738147	#VALUE!
ENSG00000205678	TECRL	0.4404	-0.809956	3.01097	-0.269002	0.787928	#VALUE!
ENSG00000205682	NA	0.639399	-0.637849	1.43697	-0.443886	0.657125	#VALUE!
ENSG00000205695	LOC100129554	0.10936	-0.809671	3.72495	-0.217364	0.827924	#VALUE!
ENSG00000205696	ADARB2-AS1	0.50397	0.633	2.38313	0.265617	0.790534	#VALUE!
ENSG00000205716	NA	0	NA	NA	NA	#VALUE!	#VALUE!
ENSG00000205718	MBD3L4	0.165179	0.152093	3.72495	0.0408309	0.967431	#VALUE!
ENSG00000205745	NA	0	NA	NA	NA	#VALUE!	#VALUE!
ENSG00000205754	NA	0	NA	NA	NA	#VALUE!	#VALUE!
ENSG00000205755	CRLF2	0.0588832	0.632992	3.72495	0.169933	0.865063	#VALUE!
ENSG00000205767	RPL31P5	0	NA	NA	NA	#VALUE!	#VALUE!
ENSG00000205771	NA	0.228407	-1.33277	3.71358	-0.358892	0.719676	#VALUE!
ENSG00000205777	GAGE1	0	NA	NA	NA	#VALUE!	#VALUE!
ENSG00000205784	ARRDC5	0	NA	NA	NA	#VALUE!	#VALUE!
ENSG00000205822	NA	0.0565766	-0.328782	3.72495	-0.088265	0.929666	#VALUE!
ENSG00000205830	NA	0	NA	NA	NA	#VALUE!	#VALUE!
ENSG00000205846	CLEC6A	0	NA	NA	NA	#VALUE!	#VALUE!
ENSG00000205847	NA	0.124401	0.152095	3.72495	0.0408314	0.96743	#VALUE!
ENSG00000205857	NANOGNB	0	NA	NA	NA	#VALUE!	#VALUE!
ENSG00000205858	LRRC72	0.0611338	0.632992	3.72495	0.169933	0.865063	#VALUE!
ENSG00000205864	KRTAP5-6	0.280898	-0.943347	3.704	-0.254683	0.798968	#VALUE!
ENSG00000205882	DEFB134	0.77628	3.19626	1.65119	1.93573	0.0529004	#VALUE!
ENSG00000205883	DEFB135	0	NA	NA	NA	#VALUE!	#VALUE!
ENSG00000205884	DEFB136	0	NA	NA	NA	#VALUE!	#VALUE!
ENSG00000205897	OR7E136P	0.124961	0.632988	3.72495	0.169932	0.865064	#VALUE!
ENSG00000205898	LOC100420864	0	NA	NA	NA	#VALUE!	#VALUE!
ENSG00000205899	BHLHA9	0.794729	-0.711277	1.86177	-0.382043	0.70243	#VALUE!
ENSG00000205916	DAZ4	0	NA	NA	NA	#VALUE!	#VALUE!
ENSG00000205936	PPP1R12BP2	0.541205	-2.90918	3.52951	-0.824245	0.4098	#VALUE!
ENSG00000205940	HSP90AB2P	0.451778	-0.817452	3.00231	-0.272274	0.785411	#VALUE!
ENSG00000205944	DAZ2	0	NA	NA	NA	#VALUE!	#VALUE!
ENSG00000205946	USP17L6P	0	NA	NA	NA	#VALUE!	#VALUE!
ENSG00000205955	NA	0	NA	NA	NA	#VALUE!	#VALUE!
ENSG00000205971	NA	0	NA	NA	NA	#VALUE!	#VALUE!
ENSG00000205989	DEFB109C	0	NA	NA	NA	#VALUE!	#VALUE!
ENSG00000206013	IFITM5	0.0988926	0.15211	3.72495	0.0408356	0.967427	#VALUE!
ENSG00000206014	OR7E161P	0.0451025	-0.328782	3.72495	-0.088265	0.929666	#VALUE!
ENSG00000206026	SMIM21	0	NA	NA	NA	#VALUE!	#VALUE!
ENSG00000206034	DEFB109B	0	NA	NA	NA	#VALUE!	#VALUE!
ENSG00000206042	DEFA7P	0	NA	NA	NA	#VALUE!	#VALUE!
ENSG00000206043	C18orf63	0	NA	NA	NA	#VALUE!	#VALUE!
ENSG00000206047	DEFA1	0	NA	NA	NA	#VALUE!	#VALUE!
ENSG00000206062	NA	0	NA	NA	NA	#VALUE!	#VALUE!
ENSG00000206066	NA	0.731359	1.07392	1.75601	0.611569	0.540823	#VALUE!
ENSG00000206069	LHFPL7	0.110179	-0.809669	3.72495	-0.217364	0.827925	#VALUE!
ENSG00000206072	SERPINB11	0	NA	NA	NA	#VALUE!	#VALUE!
ENSG00000206075	SERPINB5	0.586706	2.89381	2.4265	1.19259	0.233031	#VALUE!
ENSG00000206090	LOC100652871	0.104778	0.152108	3.72495	0.040835	0.967427	#VALUE!
ENSG00000206102	KRTAP19-8	0	NA	NA	NA	#VALUE!	#VALUE!
ENSG00000206104	KRTAP20-3	0	NA	NA	NA	#VALUE!	#VALUE!
ENSG00000206105	KRTAP20-4	0	NA	NA	NA	#VALUE!	#VALUE!
ENSG00000206106	KRTAP22-2	0	NA	NA	NA	#VALUE!	#VALUE!
ENSG00000206107	KRTAP27-1	0	NA	NA	NA	#VALUE!	#VALUE!
ENSG00000206144	NA	0.207451	-0.809675	3.72495	-0.217366	0.827923	#VALUE!
ENSG00000206145	NA	0.107177	0.152093	3.72495	0.0408308	0.967431	#VALUE!
ENSG00000206147	RPL23AP57	0.0565766	-0.328782	3.72495	-0.088265	0.929666	#VALUE!
ENSG00000206150	RNASE13	0.449593	2.49855	2.98448	0.83718	0.402491	#VALUE!
ENSG00000206159	NA	0	NA	NA	NA	#VALUE!	#VALUE!
ENSG00000206168	NA	0.60166	-0.350443	1.68639	-0.207806	0.83538	#VALUE!
ENSG00000206177	HBM	0	NA	NA	NA	#VALUE!	#VALUE!
ENSG00000206178	HBZP1	0.105676	-0.328785	3.72495	-0.0882656	0.929666	#VALUE!
ENSG00000206181	ELOA2	0	NA	NA	NA	#VALUE!	#VALUE!
ENSG00000206187	LINC02346	0.534367	-0.265683	2.12891	-0.124798	0.900684	#VALUE!
ENSG00000206192	NA	0.0565766	-0.328782	3.72495	-0.088265	0.929666	#VALUE!
ENSG00000206195	DUXAP8	0.167778	-0.809673	3.72495	-0.217365	0.827924	#VALUE!
ENSG00000206199	ANKUB1	0.708768	-1.23948	1.23407	-1.00439	0.315191	#VALUE!
ENSG00000206203	TSSK2	0.575389	0.168085	2.11846	0.079343	0.93676	#VALUE!
ENSG00000206249	NA	0.149258	-0.809673	3.72495	-0.217365	0.827924	#VALUE!
ENSG00000206260	PRR23A	0	NA	NA	NA	#VALUE!	#VALUE!
ENSG00000206356	LOC100652833	0	NA	NA	NA	#VALUE!	#VALUE!
ENSG00000206422	LRRC30	0	NA	NA	NA	#VALUE!	#VALUE!
ENSG00000206448	PPIAP30	0.0577016	0.152097	3.72495	0.040832	0.96743	#VALUE!
ENSG00000206474	OR10C1	0	NA	NA	NA	#VALUE!	#VALUE!
ENSG00000206531	CD200R1L	0.0622225	0.632994	3.72495	0.169934	0.865062	#VALUE!
ENSG00000206536	OR5K3	0	NA	NA	NA	#VALUE!	#VALUE!
ENSG00000206552	KRBOX1-AS1	0	NA	NA	NA	#VALUE!	#VALUE!
ENSG00000206582	NA	0	NA	NA	NA	#VALUE!	#VALUE!
ENSG00000206583	RNU6-1292P	0	NA	NA	NA	#VALUE!	#VALUE!
ENSG00000206585	RNVU1-7	2.70718	3.14125	3.59685	0.873334	#VALUE!	#VALUE!
ENSG00000206587	RNU6-46P	0.230885	1.54853	3.34262	0.463268	0.643172	#VALUE!
ENSG00000206589	RNU6-354P	0	NA	NA	NA	#VALUE!	#VALUE!
ENSG00000206590	RNU6-132P	0	NA	NA	NA	#VALUE!	#VALUE!
ENSG00000206592	LOC124900205	0	NA	NA	NA	#VALUE!	#VALUE!
ENSG00000206593	RNU6-47P	0	NA	NA	NA	#VALUE!	#VALUE!
ENSG00000206595	RNU6-877P	0	NA	NA	NA	#VALUE!	#VALUE!
ENSG00000206596	RNU1-27P	7.14057	-1.32226	3.11635	-0.424299	#VALUE!	#VALUE!
ENSG00000206597	SNORA57	0.127655	0.152093	3.72495	0.0408308	0.967431	#VALUE!
ENSG00000206598	RNU6-1286P	0	NA	NA	NA	#VALUE!	#VALUE!
ENSG00000206599	RNU6-841P	0	NA	NA	NA	#VALUE!	#VALUE!
ENSG00000206600	RNU6-25P	0	NA	NA	NA	#VALUE!	#VALUE!
ENSG00000206601	RNU6-431P	0	NA	NA	NA	#VALUE!	#VALUE!
ENSG00000206602	SNORD58A	0	NA	NA	NA	#VALUE!	#VALUE!
ENSG00000206603	SNORA22B	0.103077	-0.328789	3.72495	-0.0882668	0.929665	#VALUE!
ENSG00000206604	RNU6-425P	0	NA	NA	NA	#VALUE!	#VALUE!
ENSG00000206605	RNU6-946P	0	NA	NA	NA	#VALUE!	#VALUE!
ENSG00000206606	RNU6-1296P	0	NA	NA	NA	#VALUE!	#VALUE!
ENSG00000206609	SNORD116-11	0	NA	NA	NA	#VALUE!	#VALUE!
ENSG00000206611	SNORD24	0	NA	NA	NA	#VALUE!	#VALUE!
ENSG00000206612	SNORA2A	0.169552	0.152104	3.72495	0.0408338	0.967428	#VALUE!
ENSG00000206613	RNU6-1336P	0	NA	NA	NA	#VALUE!	#VALUE!
ENSG00000206614	RNU6-477P	0	NA	NA	NA	#VALUE!	#VALUE!
ENSG00000206615	RNU6-338P	0	NA	NA	NA	#VALUE!	#VALUE!
ENSG00000206616	RNU6-741P	0	NA	NA	NA	#VALUE!	#VALUE!
ENSG00000206617	RNY1P5	0	NA	NA	NA	#VALUE!	#VALUE!
ENSG00000206618	RNU6-1264P	0	NA	NA	NA	#VALUE!	#VALUE!
ENSG00000206620	SNORD45C	0	NA	NA	NA	#VALUE!	#VALUE!
ENSG00000206621	SNORD116-14	0	NA	NA	NA	#VALUE!	#VALUE!
ENSG00000206622	SNORA69	0	NA	NA	NA	#VALUE!	#VALUE!
ENSG00000206623	RNU6-979P	0	NA	NA	NA	#VALUE!	#VALUE!
ENSG00000206624	RNU1-39P	0	NA	NA	NA	#VALUE!	#VALUE!
ENSG00000206627	RNU6-969P	0	NA	NA	NA	#VALUE!	#VALUE!
ENSG00000206629	RNU1-63P	0.0577016	0.152097	3.72495	0.040832	0.96743	#VALUE!
ENSG00000206630	SNORD60	0	NA	NA	NA	#VALUE!	#VALUE!
ENSG00000206631	RNU6-657P	0	NA	NA	NA	#VALUE!	#VALUE!
ENSG00000206633	SNORA80B	0	NA	NA	NA	#VALUE!	#VALUE!
ENSG00000206634	SNORA22	0.167343	0.632985	3.72495	0.169931	0.865064	#VALUE!
ENSG00000206635	RNU6-1062P	0	NA	NA	NA	#VALUE!	#VALUE!
ENSG00000206636	NA	0	NA	NA	NA	#VALUE!	#VALUE!
ENSG00000206637	SNORA70H	0	NA	NA	NA	#VALUE!	#VALUE!
ENSG00000206638	RNU6-672P	0	NA	NA	NA	#VALUE!	#VALUE!
ENSG00000206639	NA	0	NA	NA	NA	#VALUE!	#VALUE!
ENSG00000206640	NA	0	NA	NA	NA	#VALUE!	#VALUE!
ENSG00000206641	RNU6-449P	0	NA	NA	NA	#VALUE!	#VALUE!
ENSG00000206644	RNU6-1279P	0	NA	NA	NA	#VALUE!	#VALUE!
ENSG00000206645	NA	0	NA	NA	NA	#VALUE!	#VALUE!
ENSG00000206646	NA	0	NA	NA	NA	#VALUE!	#VALUE!
ENSG00000206647	LOC124906144	0	NA	NA	NA	#VALUE!	#VALUE!
ENSG00000206649	LOC124900264	0	NA	NA	NA	#VALUE!	#VALUE!
ENSG00000206650	SNORA70G	0	NA	NA	NA	#VALUE!	#VALUE!
ENSG00000206651	NA	0	NA	NA	NA	#VALUE!	#VALUE!
ENSG00000206652	RNU1-1	10.679	-0.671588	3.54439	-0.189479	#VALUE!	#VALUE!
ENSG00000206654	RNU6-608P	0	NA	NA	NA	#VALUE!	#VALUE!
ENSG00000206656	SNORD116-17	0	NA	NA	NA	#VALUE!	#VALUE!
ENSG00000206658	RNU6-1039P	0	NA	NA	NA	#VALUE!	#VALUE!
ENSG00000206659	NA	0	NA	NA	NA	#VALUE!	#VALUE!
ENSG00000206660	NA	0	NA	NA	NA	#VALUE!	#VALUE!
ENSG00000206661	LOC124900260	0	NA	NA	NA	#VALUE!	#VALUE!
ENSG00000206662	NA	0	NA	NA	NA	#VALUE!	#VALUE!
ENSG00000206663	NA	0	NA	NA	NA	#VALUE!	#VALUE!
ENSG00000206665	RNU6-573P	0	NA	NA	NA	#VALUE!	#VALUE!
ENSG00000206669	NA	0	NA	NA	NA	#VALUE!	#VALUE!
ENSG00000206671	RNU6-471P	0	NA	NA	NA	#VALUE!	#VALUE!
ENSG00000206672	NA	0	NA	NA	NA	#VALUE!	#VALUE!
ENSG00000206674	RNU6-945P	0	NA	NA	NA	#VALUE!	#VALUE!
ENSG00000206675	RNU6-32P	0	NA	NA	NA	#VALUE!	#VALUE!
ENSG00000206676	NA	0	NA	NA	NA	#VALUE!	#VALUE!
ENSG00000206677	NA	0	NA	NA	NA	#VALUE!	#VALUE!
ENSG00000206678	RNU6-144P	0	NA	NA	NA	#VALUE!	#VALUE!
ENSG00000206679	NA	0	NA	NA	NA	#VALUE!	#VALUE!
ENSG00000206680	SNORD21	0.0546798	-0.328785	3.72495	-0.0882656	0.929666	#VALUE!
ENSG00000206681	RNU6-730P	0	NA	NA	NA	#VALUE!	#VALUE!
ENSG00000206682	NA	0	NA	NA	NA	#VALUE!	#VALUE!
ENSG00000206684	RNU6-157P	0	NA	NA	NA	#VALUE!	#VALUE!
ENSG00000206685	RNU6-1189P	0.10936	-0.809671	3.72495	-0.217364	0.827924	#VALUE!
ENSG00000206686	RNU6-1036P	0	NA	NA	NA	#VALUE!	#VALUE!
ENSG00000206687	RNU1-109P	0	NA	NA	NA	#VALUE!	#VALUE!
ENSG00000206688	SNORD116-18	0	NA	NA	NA	#VALUE!	#VALUE!
ENSG00000206690	NA	0	NA	NA	NA	#VALUE!	#VALUE!
ENSG00000206692	NA	0	NA	NA	NA	#VALUE!	#VALUE!
ENSG00000206693	SNORA56	0	NA	NA	NA	#VALUE!	#VALUE!
ENSG00000206695	RNU6-442P	0	NA	NA	NA	#VALUE!	#VALUE!
ENSG00000206697	RNY1P8	0	NA	NA	NA	#VALUE!	#VALUE!
ENSG00000206698	RNU1-73P	0.156779	1.08521	3.72274	0.291507	0.770664	#VALUE!
ENSG00000206699	NA	0	NA	NA	NA	#VALUE!	#VALUE!
ENSG00000206700	RNU6-723P	0	NA	NA	NA	#VALUE!	#VALUE!
ENSG00000206701	RNU6-1040P	0	NA	NA	NA	#VALUE!	#VALUE!
ENSG00000206702	NA	0	NA	NA	NA	#VALUE!	#VALUE!
ENSG00000206703	RNU6-128P	0	NA	NA	NA	#VALUE!	#VALUE!
ENSG00000206704	NA	0	NA	NA	NA	#VALUE!	#VALUE!
ENSG00000206705	NA	0	NA	NA	NA	#VALUE!	#VALUE!
ENSG00000206706	NA	0.105676	-0.328785	3.72495	-0.0882656	0.929666	#VALUE!
ENSG00000206708	RNU6-1227P	0	NA	NA	NA	#VALUE!	#VALUE!
ENSG00000206709	RNU6-1080P	0	NA	NA	NA	#VALUE!	#VALUE!
ENSG00000206710	RNU6-147P	0	NA	NA	NA	#VALUE!	#VALUE!
ENSG00000206711	NA	0	NA	NA	NA	#VALUE!	#VALUE!
ENSG00000206712	RNU6-26P	0	NA	NA	NA	#VALUE!	#VALUE!
ENSG00000206713	NA	0	NA	NA	NA	#VALUE!	#VALUE!
ENSG00000206714	NA	0	NA	NA	NA	#VALUE!	#VALUE!
ENSG00000206715	RNU6-444P	0	NA	NA	NA	#VALUE!	#VALUE!
ENSG00000206716	RNU6-133P	0	NA	NA	NA	#VALUE!	#VALUE!
ENSG00000206717	NA	0	NA	NA	NA	#VALUE!	#VALUE!
ENSG00000206718	RNU6-546P	0	NA	NA	NA	#VALUE!	#VALUE!
ENSG00000206719	NA	0	NA	NA	NA	#VALUE!	#VALUE!
ENSG00000206721	NA	0	NA	NA	NA	#VALUE!	#VALUE!
ENSG00000206722	RNU6-1074P	0	NA	NA	NA	#VALUE!	#VALUE!
ENSG00000206723	RNU6-1056P	0	NA	NA	NA	#VALUE!	#VALUE!
ENSG00000206724	RNU6-756P	0	NA	NA	NA	#VALUE!	#VALUE!
ENSG00000206725	RNU6-1027P	0	NA	NA	NA	#VALUE!	#VALUE!
ENSG00000206726	RNU6-259P	0	NA	NA	NA	#VALUE!	#VALUE!
ENSG00000206727	SNORD116-9	0	NA	NA	NA	#VALUE!	#VALUE!
ENSG00000206728	NA	0	NA	NA	NA	#VALUE!	#VALUE!
ENSG00000206729	RNU6-1126P	0	NA	NA	NA	#VALUE!	#VALUE!
ENSG00000206730	RNU6-468P	0	NA	NA	NA	#VALUE!	#VALUE!
ENSG00000206731	LOC124906143	0	NA	NA	NA	#VALUE!	#VALUE!
ENSG00000206732	RNU6-936P	0	NA	NA	NA	#VALUE!	#VALUE!
ENSG00000206733	RNU6-641P	0	NA	NA	NA	#VALUE!	#VALUE!
ENSG00000206734	NA	0	NA	NA	NA	#VALUE!	#VALUE!
ENSG00000206737	RNVU1-18	5.56918	-0.651633	3.54803	-0.18366	#VALUE!	#VALUE!
ENSG00000206738	NA	0	NA	NA	NA	#VALUE!	#VALUE!
ENSG00000206739	NA	0	NA	NA	NA	#VALUE!	#VALUE!
ENSG00000206741	NA	0	NA	NA	NA	#VALUE!	#VALUE!
ENSG00000206743	RNU6-484P	0	NA	NA	NA	#VALUE!	#VALUE!
ENSG00000206744	RNU6-620P	0	NA	NA	NA	#VALUE!	#VALUE!
ENSG00000206745	RNU6-643P	0	NA	NA	NA	#VALUE!	#VALUE!
ENSG00000206746	RNU6-142P	0	NA	NA	NA	#VALUE!	#VALUE!
ENSG00000206747	RNU6-245P	0	NA	NA	NA	#VALUE!	#VALUE!
ENSG00000206749	RNU6-1083P	0	NA	NA	NA	#VALUE!	#VALUE!
ENSG00000206751	NA	0	NA	NA	NA	#VALUE!	#VALUE!
ENSG00000206752	RNU6-1323P	0	NA	NA	NA	#VALUE!	#VALUE!
ENSG00000206754	SNORD101	0	NA	NA	NA	#VALUE!	#VALUE!
ENSG00000206755	SNORA30	0	NA	NA	NA	#VALUE!	#VALUE!
ENSG00000206756	NA	0	NA	NA	NA	#VALUE!	#VALUE!
ENSG00000206758	RNU6-317P	0	NA	NA	NA	#VALUE!	#VALUE!
ENSG00000206759	RNU6-787P	0	NA	NA	NA	#VALUE!	#VALUE!
ENSG00000206760	SNORA6	0	NA	NA	NA	#VALUE!	#VALUE!
ENSG00000206762	RNU6-418P	0	NA	NA	NA	#VALUE!	#VALUE!
ENSG00000206763	RNU6-10P	0	NA	NA	NA	#VALUE!	#VALUE!
ENSG00000206764	RNU6-152P	0	NA	NA	NA	#VALUE!	#VALUE!
ENSG00000206765	RNU6-203P	0	NA	NA	NA	#VALUE!	#VALUE!
ENSG00000206766	RNU6-435P	0	NA	NA	NA	#VALUE!	#VALUE!
ENSG00000206767	RNU6-949P	0	NA	NA	NA	#VALUE!	#VALUE!
ENSG00000206768	NA	0	NA	NA	NA	#VALUE!	#VALUE!
ENSG00000206769	RNU6-116P	0	NA	NA	NA	#VALUE!	#VALUE!
ENSG00000206770	NA	0	NA	NA	NA	#VALUE!	#VALUE!
ENSG00000206772	RNU6-44P	0	NA	NA	NA	#VALUE!	#VALUE!
ENSG00000206774	RNU6-211P	0	NA	NA	NA	#VALUE!	#VALUE!
ENSG00000206775	SNORD37	0	NA	NA	NA	#VALUE!	#VALUE!
ENSG00000206776	LOC124900266	0	NA	NA	NA	#VALUE!	#VALUE!
ENSG00000206777	RNU6-637P	0	NA	NA	NA	#VALUE!	#VALUE!
ENSG00000206778	RNU6-213P	0	NA	NA	NA	#VALUE!	#VALUE!
ENSG00000206779	NA	0	NA	NA	NA	#VALUE!	#VALUE!
ENSG00000206780	SNORA75B	0	NA	NA	NA	#VALUE!	#VALUE!
ENSG00000206781	NA	0	NA	NA	NA	#VALUE!	#VALUE!
ENSG00000206782	RNU6-224P	0	NA	NA	NA	#VALUE!	#VALUE!
ENSG00000206784	NA	0	NA	NA	NA	#VALUE!	#VALUE!
ENSG00000206785	SNORA15B-2	0	NA	NA	NA	#VALUE!	#VALUE!
ENSG00000206786	RNU6-701P	0	NA	NA	NA	#VALUE!	#VALUE!
ENSG00000206787	RNU6-76P	0	NA	NA	NA	#VALUE!	#VALUE!
ENSG00000206788	RNU6-629P	0	NA	NA	NA	#VALUE!	#VALUE!
ENSG00000206790	NA	0	NA	NA	NA	#VALUE!	#VALUE!
ENSG00000206791	RNU1-129P	0	NA	NA	NA	#VALUE!	#VALUE!
ENSG00000206792	NA	0	NA	NA	NA	#VALUE!	#VALUE!
ENSG00000206795	NA	0	NA	NA	NA	#VALUE!	#VALUE!
ENSG00000206796	RNU6-811P	0	NA	NA	NA	#VALUE!	#VALUE!
ENSG00000206797	NA	0	NA	NA	NA	#VALUE!	#VALUE!
ENSG00000206799	SNORA32	0	NA	NA	NA	#VALUE!	#VALUE!
ENSG00000206800	RNY3P7	0	NA	NA	NA	#VALUE!	#VALUE!
ENSG00000206801	RNU6-639P	0	NA	NA	NA	#VALUE!	#VALUE!
ENSG00000206802	RNU6-926P	0	NA	NA	NA	#VALUE!	#VALUE!
ENSG00000206803	RNU6-968P	0	NA	NA	NA	#VALUE!	#VALUE!
ENSG00000206804	RNU6-1293P	0	NA	NA	NA	#VALUE!	#VALUE!
ENSG00000206805	NA	0	NA	NA	NA	#VALUE!	#VALUE!
ENSG00000206806	NA	0	NA	NA	NA	#VALUE!	#VALUE!
ENSG00000206807	RNU6-815P	0	NA	NA	NA	#VALUE!	#VALUE!
ENSG00000206808	NA	0	NA	NA	NA	#VALUE!	#VALUE!
ENSG00000206811	SNORA10	0	NA	NA	NA	#VALUE!	#VALUE!
ENSG00000206812	RNU6-38P	0	NA	NA	NA	#VALUE!	#VALUE!
ENSG00000206813	NA	0	NA	NA	NA	#VALUE!	#VALUE!
ENSG00000206814	NA	0	NA	NA	NA	#VALUE!	#VALUE!
ENSG00000206815	RNU6-483P	0	NA	NA	NA	#VALUE!	#VALUE!
ENSG00000206816	NA	0	NA	NA	NA	#VALUE!	#VALUE!
ENSG00000206817	NA	0	NA	NA	NA	#VALUE!	#VALUE!
ENSG00000206818	RNU6-849P	0	NA	NA	NA	#VALUE!	#VALUE!
ENSG00000206819	RNU6-260P	0	NA	NA	NA	#VALUE!	#VALUE!
ENSG00000206820	RNU1-138P	0	NA	NA	NA	#VALUE!	#VALUE!
ENSG00000206822	NA	0	NA	NA	NA	#VALUE!	#VALUE!
ENSG00000206824	NA	0	NA	NA	NA	#VALUE!	#VALUE!
ENSG00000206826	RNU6-974P	0	NA	NA	NA	#VALUE!	#VALUE!
ENSG00000206827	RNU6-1032P	0	NA	NA	NA	#VALUE!	#VALUE!
ENSG00000206832	NA	0	NA	NA	NA	#VALUE!	#VALUE!
ENSG00000206833	RNU6-20P	0	NA	NA	NA	#VALUE!	#VALUE!
ENSG00000206834	SNORA1	0	NA	NA	NA	#VALUE!	#VALUE!
ENSG00000206835	RNU1-74P	0	NA	NA	NA	#VALUE!	#VALUE!
ENSG00000206836	RNU6-1029P	0	NA	NA	NA	#VALUE!	#VALUE!
ENSG00000206838	SNORA5A	0.317268	-1.56102	2.54031	-0.614498	0.538886	#VALUE!
ENSG00000206839	RNU6-746P	0	NA	NA	NA	#VALUE!	#VALUE!
ENSG00000206840	NA	0	NA	NA	NA	#VALUE!	#VALUE!
ENSG00000206841	RNU6-409P	0	NA	NA	NA	#VALUE!	#VALUE!
ENSG00000206842	RNU6-413P	0	NA	NA	NA	#VALUE!	#VALUE!
ENSG00000206843	RNU6-206P	0	NA	NA	NA	#VALUE!	#VALUE!
ENSG00000206844	NA	0	NA	NA	NA	#VALUE!	#VALUE!
ENSG00000206845	RNU6-209P	0	NA	NA	NA	#VALUE!	#VALUE!
ENSG00000206846	NA	0	NA	NA	NA	#VALUE!	#VALUE!
ENSG00000206847	NA	0	NA	NA	NA	#VALUE!	#VALUE!
ENSG00000206848	RNU6-890P	0	NA	NA	NA	#VALUE!	#VALUE!
ENSG00000206849	LOC124900362	0	NA	NA	NA	#VALUE!	#VALUE!
ENSG00000206850	NA	0	NA	NA	NA	#VALUE!	#VALUE!
ENSG00000206852	RNU6-895P	0	NA	NA	NA	#VALUE!	#VALUE!
ENSG00000206853	LOC124900267	0	NA	NA	NA	#VALUE!	#VALUE!
ENSG00000206854	NA	0	NA	NA	NA	#VALUE!	#VALUE!
ENSG00000206855	RNU6-571P	0	NA	NA	NA	#VALUE!	#VALUE!
ENSG00000206857	RNU6-214P	0	NA	NA	NA	#VALUE!	#VALUE!
ENSG00000206858	NA	0	NA	NA	NA	#VALUE!	#VALUE!
ENSG00000206859	RNU6-767P	0	NA	NA	NA	#VALUE!	#VALUE!
ENSG00000206862	NA	0	NA	NA	NA	#VALUE!	#VALUE!
ENSG00000206863	RNU5A-6P	0	NA	NA	NA	#VALUE!	#VALUE!
ENSG00000206864	RNU6-207P	0	NA	NA	NA	#VALUE!	#VALUE!
ENSG00000206865	NA	0	NA	NA	NA	#VALUE!	#VALUE!
ENSG00000206866	RNU6-187P	0	NA	NA	NA	#VALUE!	#VALUE!
ENSG00000206867	RNU6-356P	0	NA	NA	NA	#VALUE!	#VALUE!
ENSG00000206869	SNORA70F	0	NA	NA	NA	#VALUE!	#VALUE!
ENSG00000206870	RNU6-398P	0	NA	NA	NA	#VALUE!	#VALUE!
ENSG00000206871	RNU6-533P	0	NA	NA	NA	#VALUE!	#VALUE!
ENSG00000206875	RNU6-761P	0.0494756	0.152097	3.72495	0.040832	0.96743	#VALUE!
ENSG00000206877	RNU6-1103P	0	NA	NA	NA	#VALUE!	#VALUE!
ENSG00000206878	LOC124900442	0	NA	NA	NA	#VALUE!	#VALUE!
ENSG00000206880	RNU6-1310P	0	NA	NA	NA	#VALUE!	#VALUE!
ENSG00000206881	RNU6-190P	0	NA	NA	NA	#VALUE!	#VALUE!
ENSG00000206882	RNA5SP87	0	NA	NA	NA	#VALUE!	#VALUE!
ENSG00000206885	SNORA75	0	NA	NA	NA	#VALUE!	#VALUE!
ENSG00000206886	LOC124900219	0	NA	NA	NA	#VALUE!	#VALUE!
ENSG00000206887	RNU6-1008P	0	NA	NA	NA	#VALUE!	#VALUE!
ENSG00000206888	RNU6-48P	0.0519237	-0.328782	3.72495	-0.088265	0.929666	#VALUE!
ENSG00000206889	RNU6-1200P	0	NA	NA	NA	#VALUE!	#VALUE!
ENSG00000206891	RNU6-217P	0	NA	NA	NA	#VALUE!	#VALUE!
ENSG00000206895	NA	0	NA	NA	NA	#VALUE!	#VALUE!
ENSG00000206896	RNU6-1124P	0	NA	NA	NA	#VALUE!	#VALUE!
ENSG00000206897	SNORA9B	0	NA	NA	NA	#VALUE!	#VALUE!
ENSG00000206898	LOC124900530	0	NA	NA	NA	#VALUE!	#VALUE!
ENSG00000206900	RNU6-98P	0	NA	NA	NA	#VALUE!	#VALUE!
ENSG00000206901	LOC124900519	0	NA	NA	NA	#VALUE!	#VALUE!
ENSG00000206903	SNORA24B	0	NA	NA	NA	#VALUE!	#VALUE!
ENSG00000206905	NA	0	NA	NA	NA	#VALUE!	#VALUE!
ENSG00000206906	RNU6-458P	0	NA	NA	NA	#VALUE!	#VALUE!
ENSG00000206907	RNU6-1013P	0	NA	NA	NA	#VALUE!	#VALUE!
ENSG00000206908	RNU1-136P	0	NA	NA	NA	#VALUE!	#VALUE!
ENSG00000206909	SNORA70J	0	NA	NA	NA	#VALUE!	#VALUE!
ENSG00000206910	SNORA29	0.101975	-0.809671	3.72495	-0.217364	0.827924	#VALUE!
ENSG00000206911	NA	0	NA	NA	NA	#VALUE!	#VALUE!
ENSG00000206912	NA	0	NA	NA	NA	#VALUE!	#VALUE!
ENSG00000206913	LOC124902824	0	NA	NA	NA	#VALUE!	#VALUE!
ENSG00000206914	NA	0	NA	NA	NA	#VALUE!	#VALUE!
ENSG00000206915	RNU6-439P	0	NA	NA	NA	#VALUE!	#VALUE!
ENSG00000206917	RNU1-52P	0	NA	NA	NA	#VALUE!	#VALUE!
ENSG00000206918	RNU6-1181P	0	NA	NA	NA	#VALUE!	#VALUE!
ENSG00000206920	RNY1P6	0	NA	NA	NA	#VALUE!	#VALUE!
ENSG00000206921	RNU6-481P	0	NA	NA	NA	#VALUE!	#VALUE!
ENSG00000206922	RNU6-80P	0	NA	NA	NA	#VALUE!	#VALUE!
ENSG00000206923	RNU6-432P	0	NA	NA	NA	#VALUE!	#VALUE!
ENSG00000206924	RNU6-689P	0	NA	NA	NA	#VALUE!	#VALUE!
ENSG00000206925	NA	0	NA	NA	NA	#VALUE!	#VALUE!
ENSG00000206926	RNU6-1024P	0	NA	NA	NA	#VALUE!	#VALUE!
ENSG00000206927	NA	0.0987044	-0.809669	3.72495	-0.217364	0.827925	#VALUE!
ENSG00000206929	NA	0	NA	NA	NA	#VALUE!	#VALUE!
ENSG00000206931	RNU6-1042P	0	NA	NA	NA	#VALUE!	#VALUE!
ENSG00000206935	RNU6-514P	0	NA	NA	NA	#VALUE!	#VALUE!
ENSG00000206936	RNU4-52P	0	NA	NA	NA	#VALUE!	#VALUE!
ENSG00000206937	SNORA70B	0	NA	NA	NA	#VALUE!	#VALUE!
ENSG00000206938	RNU4-31P	0	NA	NA	NA	#VALUE!	#VALUE!
ENSG00000206939	RNU6-281P	0	NA	NA	NA	#VALUE!	#VALUE!
ENSG00000206941	SNORD15A	0.0605737	0.152099	3.72495	0.0408326	0.967429	#VALUE!
ENSG00000206944	RNU6-708P	0	NA	NA	NA	#VALUE!	#VALUE!
ENSG00000206947	SNORA20B	0	NA	NA	NA	#VALUE!	#VALUE!
ENSG00000206948	SNORA36A	0	NA	NA	NA	#VALUE!	#VALUE!
ENSG00000206949	RNU6-1324P	0	NA	NA	NA	#VALUE!	#VALUE!
ENSG00000206950	NA	0	NA	NA	NA	#VALUE!	#VALUE!
ENSG00000206951	NA	0	NA	NA	NA	#VALUE!	#VALUE!
ENSG00000206952	NA	0.124471	0.632992	3.72495	0.169933	0.865063	#VALUE!
ENSG00000206954	RNU6-1201P	0	NA	NA	NA	#VALUE!	#VALUE!
ENSG00000206957	NA	0	NA	NA	NA	#VALUE!	#VALUE!
ENSG00000206958	LOC124900200	0	NA	NA	NA	#VALUE!	#VALUE!
ENSG00000206959	NA	0	NA	NA	NA	#VALUE!	#VALUE!
ENSG00000206960	RNU6-793P	0	NA	NA	NA	#VALUE!	#VALUE!
ENSG00000206961	LOC124900531	0.0638273	0.152097	3.72495	0.040832	0.96743	#VALUE!
ENSG00000206962	RNU6-74P	0	NA	NA	NA	#VALUE!	#VALUE!
ENSG00000206963	RNU6-675P	0	NA	NA	NA	#VALUE!	#VALUE!
ENSG00000206964	NA	0	NA	NA	NA	#VALUE!	#VALUE!
ENSG00000206967	NA	0	NA	NA	NA	#VALUE!	#VALUE!
ENSG00000206969	RNU6-1316P	0	NA	NA	NA	#VALUE!	#VALUE!
ENSG00000206970	RNU6-474P	0	NA	NA	NA	#VALUE!	#VALUE!
ENSG00000206972	RNU6-17P	0	NA	NA	NA	#VALUE!	#VALUE!
ENSG00000206973	RNU6-1145P	0	NA	NA	NA	#VALUE!	#VALUE!
ENSG00000206974	RNU6-1144P	0	NA	NA	NA	#VALUE!	#VALUE!
ENSG00000206975	RNU6-13P	0	NA	NA	NA	#VALUE!	#VALUE!
ENSG00000206976	NA	0	NA	NA	NA	#VALUE!	#VALUE!
ENSG00000206977	LOC124900222	0	NA	NA	NA	#VALUE!	#VALUE!
ENSG00000206978	NA	0	NA	NA	NA	#VALUE!	#VALUE!
ENSG00000206979	SNORD61	0	NA	NA	NA	#VALUE!	#VALUE!
ENSG00000206980	RNU6-662P	0	NA	NA	NA	#VALUE!	#VALUE!
ENSG00000206981	RNU6-40P	0	NA	NA	NA	#VALUE!	#VALUE!
ENSG00000206982	NA	0	NA	NA	NA	#VALUE!	#VALUE!
ENSG00000206983	RNU6-49P	0	NA	NA	NA	#VALUE!	#VALUE!
ENSG00000206985	RNU6-198P	0	NA	NA	NA	#VALUE!	#VALUE!
ENSG00000206987	LOC124900356	0	NA	NA	NA	#VALUE!	#VALUE!
ENSG00000206989	SNORD63	0	NA	NA	NA	#VALUE!	#VALUE!
ENSG00000206990	NA	0	NA	NA	NA	#VALUE!	#VALUE!
ENSG00000206991	RNU6-610P	0	NA	NA	NA	#VALUE!	#VALUE!
ENSG00000206992	RNU6-574P	0	NA	NA	NA	#VALUE!	#VALUE!
ENSG00000206995	NA	0	NA	NA	NA	#VALUE!	#VALUE!
ENSG00000206996	RNU6-842P	0	NA	NA	NA	#VALUE!	#VALUE!
ENSG00000206997	RNU6-524P	0	NA	NA	NA	#VALUE!	#VALUE!
ENSG00000206998	NA	0	NA	NA	NA	#VALUE!	#VALUE!
ENSG00000206999	RNU6-622P	0	NA	NA	NA	#VALUE!	#VALUE!
ENSG00000207000	RNU6-820P	0	NA	NA	NA	#VALUE!	#VALUE!
ENSG00000207001	SNORD116-2	0.0565766	-0.328782	3.72495	-0.088265	0.929666	#VALUE!
ENSG00000207002	LOC124906346	0	NA	NA	NA	#VALUE!	#VALUE!
ENSG00000207003	RNU6-611P	0	NA	NA	NA	#VALUE!	#VALUE!
ENSG00000207004	RNU6-301P	0	NA	NA	NA	#VALUE!	#VALUE!
ENSG00000207007	RNU6-891P	0	NA	NA	NA	#VALUE!	#VALUE!
ENSG00000207008	SNORA54	0.369845	-1.25355	2.50256	-0.500909	0.616435	#VALUE!
ENSG00000207009	NA	0	NA	NA	NA	#VALUE!	#VALUE!
ENSG00000207010	RNU6-318P	0	NA	NA	NA	#VALUE!	#VALUE!
ENSG00000207011	NA	0	NA	NA	NA	#VALUE!	#VALUE!
ENSG00000207012	LOC124902815	0	NA	NA	NA	#VALUE!	#VALUE!
ENSG00000207013	RNU6-804P	0	NA	NA	NA	#VALUE!	#VALUE!
ENSG00000207014	SNORD116-3	0.0605737	0.152099	3.72495	0.0408326	0.967429	#VALUE!
ENSG00000207016	SNORA36C	0	NA	NA	NA	#VALUE!	#VALUE!
ENSG00000207019	RNU6-167P	0	NA	NA	NA	#VALUE!	#VALUE!
ENSG00000207020	NA	0	NA	NA	NA	#VALUE!	#VALUE!
ENSG00000207021	NA	0	NA	NA	NA	#VALUE!	#VALUE!
ENSG00000207022	LOC124900443	0	NA	NA	NA	#VALUE!	#VALUE!
ENSG00000207023	RNU6-975P	0	NA	NA	NA	#VALUE!	#VALUE!
ENSG00000207024	NA	0	NA	NA	NA	#VALUE!	#VALUE!
ENSG00000207025	NA	0	NA	NA	NA	#VALUE!	#VALUE!
ENSG00000207026	RNU6-472P	0	NA	NA	NA	#VALUE!	#VALUE!
ENSG00000207027	LOC124900262	0	NA	NA	NA	#VALUE!	#VALUE!
ENSG00000207029	RNU6-43P	0.0537901	0.632994	3.72495	0.169934	0.865062	#VALUE!
ENSG00000207031	SNORD59A	0	NA	NA	NA	#VALUE!	#VALUE!
ENSG00000207032	NA	0	NA	NA	NA	#VALUE!	#VALUE!
ENSG00000207033	RNU6-154P	0	NA	NA	NA	#VALUE!	#VALUE!
ENSG00000207034	NA	0	NA	NA	NA	#VALUE!	#VALUE!
ENSG00000207036	RNY3P14	0	NA	NA	NA	#VALUE!	#VALUE!
ENSG00000207037	RNU6-339P	0	NA	NA	NA	#VALUE!	#VALUE!
ENSG00000207039	NA	0	NA	NA	NA	#VALUE!	#VALUE!
ENSG00000207042	RNU6-196P	0	NA	NA	NA	#VALUE!	#VALUE!
ENSG00000207044	RNU6-1226P	0	NA	NA	NA	#VALUE!	#VALUE!
ENSG00000207045	RNU6-532P	0	NA	NA	NA	#VALUE!	#VALUE!
ENSG00000207046	RNU6-886P	0	NA	NA	NA	#VALUE!	#VALUE!
ENSG00000207047	SNORD51	0	NA	NA	NA	#VALUE!	#VALUE!
ENSG00000207049	NA	0	NA	NA	NA	#VALUE!	#VALUE!
ENSG00000207051	SNORA27	0	NA	NA	NA	#VALUE!	#VALUE!
ENSG00000207052	RNU6-378P	0	NA	NA	NA	#VALUE!	#VALUE!
ENSG00000207053	RNU6-937P	0	NA	NA	NA	#VALUE!	#VALUE!
ENSG00000207056	RNU1-8P	0	NA	NA	NA	#VALUE!	#VALUE!
ENSG00000207058	RNU6-784P	0	NA	NA	NA	#VALUE!	#VALUE!
ENSG00000207060	RNU6-480P	0	NA	NA	NA	#VALUE!	#VALUE!
ENSG00000207061	NA	0	NA	NA	NA	#VALUE!	#VALUE!
ENSG00000207062	SNORA15B-1	0	NA	NA	NA	#VALUE!	#VALUE!
ENSG00000207063	SNORD116-1	0	NA	NA	NA	#VALUE!	#VALUE!
ENSG00000207065	RNU5A-2P	0	NA	NA	NA	#VALUE!	#VALUE!
ENSG00000207067	SNORA72	0	NA	NA	NA	#VALUE!	#VALUE!
ENSG00000207068	RNU6-463P	0	NA	NA	NA	#VALUE!	#VALUE!
ENSG00000207069	NA	0	NA	NA	NA	#VALUE!	#VALUE!
ENSG00000207071	RNU6-1207P	0	NA	NA	NA	#VALUE!	#VALUE!
ENSG00000207072	RNU6-39P	0.102911	-0.809669	3.72495	-0.217364	0.827925	#VALUE!
ENSG00000207073	NA	0	NA	NA	NA	#VALUE!	#VALUE!
ENSG00000207075	NA	0	NA	NA	NA	#VALUE!	#VALUE!
ENSG00000207076	RNU6-1113P	0	NA	NA	NA	#VALUE!	#VALUE!
ENSG00000207077	RNU6-1119P	0	NA	NA	NA	#VALUE!	#VALUE!
ENSG00000207080	NA	0	NA	NA	NA	#VALUE!	#VALUE!
ENSG00000207081	RNU6-616P	0	NA	NA	NA	#VALUE!	#VALUE!
ENSG00000207082	RNU6-171P	0.0494756	0.152097	3.72495	0.040832	0.96743	#VALUE!
ENSG00000207083	RNU6-22P	0	NA	NA	NA	#VALUE!	#VALUE!
ENSG00000207084	LOC124900554	0	NA	NA	NA	#VALUE!	#VALUE!
ENSG00000207086	NA	0	NA	NA	NA	#VALUE!	#VALUE!
ENSG00000207087	RNU6-242P	0	NA	NA	NA	#VALUE!	#VALUE!
ENSG00000207088	SNORA7B	0.23118	0.650549	3.35642	0.193822	0.846315	#VALUE!
ENSG00000207089	RNU6-921P	0	NA	NA	NA	#VALUE!	#VALUE!
ENSG00000207090	RNU6-517P	0	NA	NA	NA	#VALUE!	#VALUE!
ENSG00000207091	NA	0	NA	NA	NA	#VALUE!	#VALUE!
ENSG00000207092	NA	0	NA	NA	NA	#VALUE!	#VALUE!
ENSG00000207093	SNORD116-8	0.103847	-0.817984	3.72436	-0.219631	0.826159	#VALUE!
ENSG00000207094	LOC124900238	0	NA	NA	NA	#VALUE!	#VALUE!
ENSG00000207095	RNU6-424P	0	NA	NA	NA	#VALUE!	#VALUE!
ENSG00000207097	RNU6-614P	0	NA	NA	NA	#VALUE!	#VALUE!
ENSG00000207098	LOC124900470	0	NA	NA	NA	#VALUE!	#VALUE!
ENSG00000207099	RNU6-166P	0	NA	NA	NA	#VALUE!	#VALUE!
ENSG00000207100	LOC124900495	0	NA	NA	NA	#VALUE!	#VALUE!
ENSG00000207101	NA	0	NA	NA	NA	#VALUE!	#VALUE!
ENSG00000207104	RNU6-434P	0	NA	NA	NA	#VALUE!	#VALUE!
ENSG00000207105	NA	0	NA	NA	NA	#VALUE!	#VALUE!
ENSG00000207108	NA	0	NA	NA	NA	#VALUE!	#VALUE!
ENSG00000207109	SNORD38C	0	NA	NA	NA	#VALUE!	#VALUE!
ENSG00000207110	RNVU1-32	0.0565766	-0.328782	3.72495	-0.088265	0.929666	#VALUE!
ENSG00000207112	SNORA25	0	NA	NA	NA	#VALUE!	#VALUE!
ENSG00000207113	RNU6-16P	0.272627	0.414111	3.71766	0.11139	0.911307	#VALUE!
ENSG00000207114	RNU6-348P	0	NA	NA	NA	#VALUE!	#VALUE!
ENSG00000207115	RNU6-364P	0	NA	NA	NA	#VALUE!	#VALUE!
ENSG00000207116	RNU6-31P	0.262186	0.0693037	3.71232	0.0186685	0.985106	#VALUE!
ENSG00000207117	NA	0	NA	NA	NA	#VALUE!	#VALUE!
ENSG00000207118	SNORD14D	0	NA	NA	NA	#VALUE!	#VALUE!
ENSG00000207119	LOC124903594	0.0494756	0.152097	3.72495	0.040832	0.96743	#VALUE!
ENSG00000207121	RNU6-1230P	0	NA	NA	NA	#VALUE!	#VALUE!
ENSG00000207122	RNU6-591P	0	NA	NA	NA	#VALUE!	#VALUE!
ENSG00000207123	NA	0	NA	NA	NA	#VALUE!	#VALUE!
ENSG00000207124	RNU6-163P	0	NA	NA	NA	#VALUE!	#VALUE!
ENSG00000207127	NA	0	NA	NA	NA	#VALUE!	#VALUE!
ENSG00000207128	RNU6-729P	0	NA	NA	NA	#VALUE!	#VALUE!
ENSG00000207129	RNA5SP187	0	NA	NA	NA	#VALUE!	#VALUE!
ENSG00000207130	LOC124900558	0	NA	NA	NA	#VALUE!	#VALUE!
ENSG00000207131	NA	0	NA	NA	NA	#VALUE!	#VALUE!
ENSG00000207132	NA	0	NA	NA	NA	#VALUE!	#VALUE!
ENSG00000207133	SNORD116-7	0	NA	NA	NA	#VALUE!	#VALUE!
ENSG00000207134	RNU6-106P	0	NA	NA	NA	#VALUE!	#VALUE!
ENSG00000207135	RNU6-452P	0	NA	NA	NA	#VALUE!	#VALUE!
ENSG00000207136	RNU6-769P	0	NA	NA	NA	#VALUE!	#VALUE!
ENSG00000207137	SNORD116-13	0	NA	NA	NA	#VALUE!	#VALUE!
ENSG00000207138	RNU6-869P	0	NA	NA	NA	#VALUE!	#VALUE!
ENSG00000207139	NA	0	NA	NA	NA	#VALUE!	#VALUE!
ENSG00000207142	NA	0.168605	0.152104	3.72495	0.0408338	0.967428	#VALUE!
ENSG00000207144	RNU6-1297P	0	NA	NA	NA	#VALUE!	#VALUE!
ENSG00000207145	SNORA18	0	NA	NA	NA	#VALUE!	#VALUE!
ENSG00000207146	NA	0	NA	NA	NA	#VALUE!	#VALUE!
ENSG00000207147	LOC124900473	0	NA	NA	NA	#VALUE!	#VALUE!
ENSG00000207148	NA	0	NA	NA	NA	#VALUE!	#VALUE!
ENSG00000207149	RNU6-465P	0	NA	NA	NA	#VALUE!	#VALUE!
ENSG00000207150	RNU6-185P	0	NA	NA	NA	#VALUE!	#VALUE!
ENSG00000207151	NA	0	NA	NA	NA	#VALUE!	#VALUE!
ENSG00000207153	RNU6-933P	0	NA	NA	NA	#VALUE!	#VALUE!
ENSG00000207154	RNU1-46P	0	NA	NA	NA	#VALUE!	#VALUE!
ENSG00000207155	RNY1P14	0	NA	NA	NA	#VALUE!	#VALUE!
ENSG00000207156	RNU6-505P	0	NA	NA	NA	#VALUE!	#VALUE!
ENSG00000207157	RNY3P4	0	NA	NA	NA	#VALUE!	#VALUE!
ENSG00000207158	RNU6-929P	0	NA	NA	NA	#VALUE!	#VALUE!
ENSG00000207160	RNU6-1289P	0	NA	NA	NA	#VALUE!	#VALUE!
ENSG00000207161	NA	0	NA	NA	NA	#VALUE!	#VALUE!
ENSG00000207162	RNU6-549P	0	NA	NA	NA	#VALUE!	#VALUE!
ENSG00000207163	RNU6-905P	0	NA	NA	NA	#VALUE!	#VALUE!
ENSG00000207164	NA	0	NA	NA	NA	#VALUE!	#VALUE!
ENSG00000207165	SNORA70	0	NA	NA	NA	#VALUE!	#VALUE!
ENSG00000207166	SNORA68	0	NA	NA	NA	#VALUE!	#VALUE!
ENSG00000207167	RNU6-1340P	0	NA	NA	NA	#VALUE!	#VALUE!
ENSG00000207168	SNORA15	0.0451025	-0.328782	3.72495	-0.088265	0.929666	#VALUE!
ENSG00000207169	RNU6-24P	0.0546798	-0.328785	3.72495	-0.0882656	0.929666	#VALUE!
ENSG00000207170	RNU6-1215P	0	NA	NA	NA	#VALUE!	#VALUE!
ENSG00000207171	LOC124900181	0	NA	NA	NA	#VALUE!	#VALUE!
ENSG00000207172	RNU6-1162P	0	NA	NA	NA	#VALUE!	#VALUE!
ENSG00000207173	NA	0	NA	NA	NA	#VALUE!	#VALUE!
ENSG00000207174	SNORD116-15	0.0638973	0.632994	3.72495	0.169934	0.865062	#VALUE!
ENSG00000207175	RNU1-67P	0	NA	NA	NA	#VALUE!	#VALUE!
ENSG00000207176	NA	0	NA	NA	NA	#VALUE!	#VALUE!
ENSG00000207177	LOC124900207	0	NA	NA	NA	#VALUE!	#VALUE!
ENSG00000207178	RNU6-1122P	0	NA	NA	NA	#VALUE!	#VALUE!
ENSG00000207180	RNU6-411P	0	NA	NA	NA	#VALUE!	#VALUE!
ENSG00000207181	SNORA14B	0	NA	NA	NA	#VALUE!	#VALUE!
ENSG00000207182	RNU1-44P	0	NA	NA	NA	#VALUE!	#VALUE!
ENSG00000207183	RNU6-843P	0	NA	NA	NA	#VALUE!	#VALUE!
ENSG00000207185	RNU6-1157P	0	NA	NA	NA	#VALUE!	#VALUE!
ENSG00000207186	RNA5SP122	0	NA	NA	NA	#VALUE!	#VALUE!
ENSG00000207187	SNORA10B	0	NA	NA	NA	#VALUE!	#VALUE!
ENSG00000207189	NA	0	NA	NA	NA	#VALUE!	#VALUE!
ENSG00000207190	RNU6-809P	0	NA	NA	NA	#VALUE!	#VALUE!
ENSG00000207191	SNORD116-5	0	NA	NA	NA	#VALUE!	#VALUE!
ENSG00000207192	RNU6-649P	0	NA	NA	NA	#VALUE!	#VALUE!
ENSG00000207193	NA	0	NA	NA	NA	#VALUE!	#VALUE!
ENSG00000207194	RNU6-1026P	0	NA	NA	NA	#VALUE!	#VALUE!
ENSG00000207195	NA	0	NA	NA	NA	#VALUE!	#VALUE!
ENSG00000207196	NA	0	NA	NA	NA	#VALUE!	#VALUE!
ENSG00000207197	SNORD116-12	0	NA	NA	NA	#VALUE!	#VALUE!
ENSG00000207198	RNU6-1195P	0	NA	NA	NA	#VALUE!	#VALUE!
ENSG00000207199	SNORD38D	0	NA	NA	NA	#VALUE!	#VALUE!
ENSG00000207200	RNU6-45P	0	NA	NA	NA	#VALUE!	#VALUE!
ENSG00000207201	RNU1-148P	0	NA	NA	NA	#VALUE!	#VALUE!
ENSG00000207202	RNU6-800P	0	NA	NA	NA	#VALUE!	#VALUE!
ENSG00000207203	RNU6-71P	0	NA	NA	NA	#VALUE!	#VALUE!
ENSG00000207204	RNU6-393P	0	NA	NA	NA	#VALUE!	#VALUE!
ENSG00000207205	RNVU1-15	0.307858	1.11539	3.71053	0.300601	0.763719	#VALUE!
ENSG00000207206	RNU6-1035P	0	NA	NA	NA	#VALUE!	#VALUE!
ENSG00000207207	NA	0	NA	NA	NA	#VALUE!	#VALUE!
ENSG00000207208	RNU6-790P	0	NA	NA	NA	#VALUE!	#VALUE!
ENSG00000207209	NA	0	NA	NA	NA	#VALUE!	#VALUE!
ENSG00000207210	NA	0	NA	NA	NA	#VALUE!	#VALUE!
ENSG00000207214	RNU6-102P	0	NA	NA	NA	#VALUE!	#VALUE!
ENSG00000207215	SNORD3H	0	NA	NA	NA	#VALUE!	#VALUE!
ENSG00000207217	SNORA80D	0	NA	NA	NA	#VALUE!	#VALUE!
ENSG00000207218	NA	0	NA	NA	NA	#VALUE!	#VALUE!
ENSG00000207220	RNU1-57P	0	NA	NA	NA	#VALUE!	#VALUE!
ENSG00000207221	SNORA70E	0	NA	NA	NA	#VALUE!	#VALUE!
ENSG00000207222	RNU6-456P	0	NA	NA	NA	#VALUE!	#VALUE!
ENSG00000207223	NA	0	NA	NA	NA	#VALUE!	#VALUE!
ENSG00000207225	RNU6-692P	0	NA	NA	NA	#VALUE!	#VALUE!
ENSG00000207227	RNU6-900P	0	NA	NA	NA	#VALUE!	#VALUE!
ENSG00000207229	NA	0	NA	NA	NA	#VALUE!	#VALUE!
ENSG00000207231	NA	0.0451025	-0.328782	3.72495	-0.088265	0.929666	#VALUE!
ENSG00000207233	SNORA37	0.0537387	0.152099	3.72495	0.0408326	0.967429	#VALUE!
ENSG00000207234	RNU6-125P	0	NA	NA	NA	#VALUE!	#VALUE!
ENSG00000207235	NA	0	NA	NA	NA	#VALUE!	#VALUE!
ENSG00000207237	RNU6-110P	0	NA	NA	NA	#VALUE!	#VALUE!
ENSG00000207240	NA	0	NA	NA	NA	#VALUE!	#VALUE!
ENSG00000207241	SNORD45A	0	NA	NA	NA	#VALUE!	#VALUE!
ENSG00000207242	RNU6-1065P	0	NA	NA	NA	#VALUE!	#VALUE!
ENSG00000207243	NA	0	NA	NA	NA	#VALUE!	#VALUE!
ENSG00000207244	LOC124900259	0	NA	NA	NA	#VALUE!	#VALUE!
ENSG00000207245	SNORD116-29	0	NA	NA	NA	#VALUE!	#VALUE!
ENSG00000207247	NA	0	NA	NA	NA	#VALUE!	#VALUE!
ENSG00000207248	RNU6-1005P	0	NA	NA	NA	#VALUE!	#VALUE!
ENSG00000207249	LOC124900520	0	NA	NA	NA	#VALUE!	#VALUE!
ENSG00000207251	RNU6-342P	0	NA	NA	NA	#VALUE!	#VALUE!
ENSG00000207252	NA	0	NA	NA	NA	#VALUE!	#VALUE!
ENSG00000207255	RNU6-1117P	0	NA	NA	NA	#VALUE!	#VALUE!
ENSG00000207256	RNU6-880P	0	NA	NA	NA	#VALUE!	#VALUE!
ENSG00000207257	RNU6-18P	0	NA	NA	NA	#VALUE!	#VALUE!
ENSG00000207258	NA	0	NA	NA	NA	#VALUE!	#VALUE!
ENSG00000207260	RNU6-35P	0	NA	NA	NA	#VALUE!	#VALUE!
ENSG00000207261	RNU6-738P	0	NA	NA	NA	#VALUE!	#VALUE!
ENSG00000207263	SNORD116-16	0	NA	NA	NA	#VALUE!	#VALUE!
ENSG00000207264	RNU6-15P	0.16226	0.633001	3.72495	0.169936	0.865061	#VALUE!
ENSG00000207265	NA	0	NA	NA	NA	#VALUE!	#VALUE!
ENSG00000207266	RNU6-1241P	0	NA	NA	NA	#VALUE!	#VALUE!
ENSG00000207267	RNU6-1081P	0	NA	NA	NA	#VALUE!	#VALUE!
ENSG00000207268	SNORA70C	0	NA	NA	NA	#VALUE!	#VALUE!
ENSG00000207269	RN7SKP62	0	NA	NA	NA	#VALUE!	#VALUE!
ENSG00000207270	RNU6-601P	0	NA	NA	NA	#VALUE!	#VALUE!
ENSG00000207271	NA	0	NA	NA	NA	#VALUE!	#VALUE!
ENSG00000207274	SNORA70I	0	NA	NA	NA	#VALUE!	#VALUE!
ENSG00000207275	RNU6-441P	0	NA	NA	NA	#VALUE!	#VALUE!
ENSG00000207276	RNU6-1160P	0	NA	NA	NA	#VALUE!	#VALUE!
ENSG00000207277	RNA5SP284	0.0605737	0.152099	3.72495	0.0408326	0.967429	#VALUE!
ENSG00000207278	RNU6-831P	0	NA	NA	NA	#VALUE!	#VALUE!
ENSG00000207279	SNORD116-24	0	NA	NA	NA	#VALUE!	#VALUE!
ENSG00000207280	SNORD20	0	NA	NA	NA	#VALUE!	#VALUE!
ENSG00000207281	NA	0	NA	NA	NA	#VALUE!	#VALUE!
ENSG00000207282	NA	0	NA	NA	NA	#VALUE!	#VALUE!
ENSG00000207283	NA	0	NA	NA	NA	#VALUE!	#VALUE!
ENSG00000207286	NA	0	NA	NA	NA	#VALUE!	#VALUE!
ENSG00000207287	RNU6-1274P	0	NA	NA	NA	#VALUE!	#VALUE!
ENSG00000207289	RNU6-1235P	0	NA	NA	NA	#VALUE!	#VALUE!
ENSG00000207290	NA	0	NA	NA	NA	#VALUE!	#VALUE!
ENSG00000207291	RNU6-30P	0.0537901	0.632994	3.72495	0.169934	0.865062	#VALUE!
ENSG00000207292	NA	0	NA	NA	NA	#VALUE!	#VALUE!
ENSG00000207293	NA	0	NA	NA	NA	#VALUE!	#VALUE!
ENSG00000207294	NA	0.0484206	0.632992	3.72495	0.169933	0.865063	#VALUE!
ENSG00000207295	RNU6-851P	0	NA	NA	NA	#VALUE!	#VALUE!
ENSG00000207296	RNU6-140P	0	NA	NA	NA	#VALUE!	#VALUE!
ENSG00000207297	SNORD7	0	NA	NA	NA	#VALUE!	#VALUE!
ENSG00000207298	RNU6-83P	0	NA	NA	NA	#VALUE!	#VALUE!
ENSG00000207299	LOC124900309	0	NA	NA	NA	#VALUE!	#VALUE!
ENSG00000207300	NA	0	NA	NA	NA	#VALUE!	#VALUE!
ENSG00000207302	NA	0	NA	NA	NA	#VALUE!	#VALUE!
ENSG00000207303	NA	0	NA	NA	NA	#VALUE!	#VALUE!
ENSG00000207304	SNORA8	0	NA	NA	NA	#VALUE!	#VALUE!
ENSG00000207305	NA	0	NA	NA	NA	#VALUE!	#VALUE!
ENSG00000207306	RNU6-1152P	0	NA	NA	NA	#VALUE!	#VALUE!
ENSG00000207307	RNU6-145P	0	NA	NA	NA	#VALUE!	#VALUE!
ENSG00000207308	RNU6-878P	0	NA	NA	NA	#VALUE!	#VALUE!
ENSG00000207309	RNU4-70P	0	NA	NA	NA	#VALUE!	#VALUE!
ENSG00000207310	RNU6-1127P	0	NA	NA	NA	#VALUE!	#VALUE!
ENSG00000207312	RNU6-429P	0	NA	NA	NA	#VALUE!	#VALUE!
ENSG00000207313	SNORA2B	0	NA	NA	NA	#VALUE!	#VALUE!
ENSG00000207316	NA	0	NA	NA	NA	#VALUE!	#VALUE!
ENSG00000207317	NA	0	NA	NA	NA	#VALUE!	#VALUE!
ENSG00000207318	RNU6-1184P	0	NA	NA	NA	#VALUE!	#VALUE!
ENSG00000207319	NA	0	NA	NA	NA	#VALUE!	#VALUE!
ENSG00000207320	NA	0	NA	NA	NA	#VALUE!	#VALUE!
ENSG00000207321	RNU6-160P	0	NA	NA	NA	#VALUE!	#VALUE!
ENSG00000207322	RNU1-89P	0	NA	NA	NA	#VALUE!	#VALUE!
ENSG00000207323	RNU6-901P	0	NA	NA	NA	#VALUE!	#VALUE!
ENSG00000207325	RNY1P4	0	NA	NA	NA	#VALUE!	#VALUE!
ENSG00000207326	NA	0	NA	NA	NA	#VALUE!	#VALUE!
ENSG00000207327	RNU6-883P	0	NA	NA	NA	#VALUE!	#VALUE!
ENSG00000207328	RNU6-636P	0	NA	NA	NA	#VALUE!	#VALUE!
ENSG00000207329	NA	0	NA	NA	NA	#VALUE!	#VALUE!
ENSG00000207330	RNU6-73P	0	NA	NA	NA	#VALUE!	#VALUE!
ENSG00000207331	RNU6-1263P	0	NA	NA	NA	#VALUE!	#VALUE!
ENSG00000207332	RNU6-146P	0	NA	NA	NA	#VALUE!	#VALUE!
ENSG00000207333	RNU6-680P	0	NA	NA	NA	#VALUE!	#VALUE!
ENSG00000207334	RNU6-12P	0	NA	NA	NA	#VALUE!	#VALUE!
ENSG00000207336	RNU6-658P	0	NA	NA	NA	#VALUE!	#VALUE!
ENSG00000207338	RNU6-296P	0	NA	NA	NA	#VALUE!	#VALUE!
ENSG00000207340	RNVU1-1	0.117766	1.13199	3.7237	0.303997	0.76113	#VALUE!
ENSG00000207341	RNA5SP64	0	NA	NA	NA	#VALUE!	#VALUE!
ENSG00000207342	NA	0	NA	NA	NA	#VALUE!	#VALUE!
ENSG00000207343	RNU6-225P	0	NA	NA	NA	#VALUE!	#VALUE!
ENSG00000207344	SNORA22C	0.0509877	-0.328785	3.72495	-0.0882656	0.929666	#VALUE!
ENSG00000207345	RNU6-1222P	0	NA	NA	NA	#VALUE!	#VALUE!
ENSG00000207347	RNU6-306P	0	NA	NA	NA	#VALUE!	#VALUE!
ENSG00000207349	RNVU1-17	0	NA	NA	NA	#VALUE!	#VALUE!
ENSG00000207351	NA	0	NA	NA	NA	#VALUE!	#VALUE!
ENSG00000207352	RNU6-540P	0	NA	NA	NA	#VALUE!	#VALUE!
ENSG00000207355	RNU6-1257P	0	NA	NA	NA	#VALUE!	#VALUE!
ENSG00000207356	NA	0	NA	NA	NA	#VALUE!	#VALUE!
ENSG00000207359	RNU6-925P	0	NA	NA	NA	#VALUE!	#VALUE!
ENSG00000207360	RNU6-14P	0	NA	NA	NA	#VALUE!	#VALUE!
ENSG00000207361	RNU6-178P	0	NA	NA	NA	#VALUE!	#VALUE!
ENSG00000207362	RNU6-422P	0	NA	NA	NA	#VALUE!	#VALUE!
ENSG00000207363	NA	0	NA	NA	NA	#VALUE!	#VALUE!
ENSG00000207364	RNU6-939P	0	NA	NA	NA	#VALUE!	#VALUE!
ENSG00000207365	NA	0	NA	NA	NA	#VALUE!	#VALUE!
ENSG00000207366	RNU6-297P	0	NA	NA	NA	#VALUE!	#VALUE!
ENSG00000207367	RNU6-29P	0	NA	NA	NA	#VALUE!	#VALUE!
ENSG00000207368	NA	0	NA	NA	NA	#VALUE!	#VALUE!
ENSG00000207369	RNU6-665P	0	NA	NA	NA	#VALUE!	#VALUE!
ENSG00000207370	NA	0	NA	NA	NA	#VALUE!	#VALUE!
ENSG00000207371	NA	0	NA	NA	NA	#VALUE!	#VALUE!
ENSG00000207375	SNORD116-23	0	NA	NA	NA	#VALUE!	#VALUE!
ENSG00000207378	RNU6-748P	0	NA	NA	NA	#VALUE!	#VALUE!
ENSG00000207379	NA	0	NA	NA	NA	#VALUE!	#VALUE!
ENSG00000207380	NA	0	NA	NA	NA	#VALUE!	#VALUE!
ENSG00000207381	RNU6-950P	0	NA	NA	NA	#VALUE!	#VALUE!
ENSG00000207382	NA	0	NA	NA	NA	#VALUE!	#VALUE!
ENSG00000207383	NA	0	NA	NA	NA	#VALUE!	#VALUE!
ENSG00000207384	NA	0	NA	NA	NA	#VALUE!	#VALUE!
ENSG00000207385	RNU6-310P	0	NA	NA	NA	#VALUE!	#VALUE!
ENSG00000207386	NA	0	NA	NA	NA	#VALUE!	#VALUE!
ENSG00000207387	NA	0	NA	NA	NA	#VALUE!	#VALUE!
ENSG00000207391	NA	0	NA	NA	NA	#VALUE!	#VALUE!
ENSG00000207392	SNORA20	0.155536	0.152106	3.72495	0.0408344	0.967428	#VALUE!
ENSG00000207393	RNU6-136P	0	NA	NA	NA	#VALUE!	#VALUE!
ENSG00000207394	RNU6-1060P	0	NA	NA	NA	#VALUE!	#VALUE!
ENSG00000207395	NA	0.0484206	0.632992	3.72495	0.169933	0.865063	#VALUE!
ENSG00000207397	RNU6-1179P	0	NA	NA	NA	#VALUE!	#VALUE!
ENSG00000207399	RNU6-1011P	0	NA	NA	NA	#VALUE!	#VALUE!
ENSG00000207401	NA	0	NA	NA	NA	#VALUE!	#VALUE!
ENSG00000207402	RNU6-959P	0	NA	NA	NA	#VALUE!	#VALUE!
ENSG00000207403	NA	0	NA	NA	NA	#VALUE!	#VALUE!
ENSG00000207404	NA	0	NA	NA	NA	#VALUE!	#VALUE!
ENSG00000207405	SNORA64	0	NA	NA	NA	#VALUE!	#VALUE!
ENSG00000207406	SNORA41	0	NA	NA	NA	#VALUE!	#VALUE!
ENSG00000207407	LOC124900310	0	NA	NA	NA	#VALUE!	#VALUE!
ENSG00000207408	NA	0	NA	NA	NA	#VALUE!	#VALUE!
ENSG00000207410	LOC124900398	0	NA	NA	NA	#VALUE!	#VALUE!
ENSG00000207411	NA	0	NA	NA	NA	#VALUE!	#VALUE!
ENSG00000207412	RNU6-455P	0	NA	NA	NA	#VALUE!	#VALUE!
ENSG00000207414	RNU6-768P	0	NA	NA	NA	#VALUE!	#VALUE!
ENSG00000207415	RNU6-1151P	0	NA	NA	NA	#VALUE!	#VALUE!
ENSG00000207416	NA	0	NA	NA	NA	#VALUE!	#VALUE!
ENSG00000207417	NA	0	NA	NA	NA	#VALUE!	#VALUE!
ENSG00000207419	LOC124900221	0	NA	NA	NA	#VALUE!	#VALUE!
ENSG00000207420	NA	0	NA	NA	NA	#VALUE!	#VALUE!
ENSG00000207421	NA	0	NA	NA	NA	#VALUE!	#VALUE!
ENSG00000207422	RNU6-813P	0	NA	NA	NA	#VALUE!	#VALUE!
ENSG00000207425	NA	0.167778	-0.809673	3.72495	-0.217365	0.827924	#VALUE!
ENSG00000207426	NA	0	NA	NA	NA	#VALUE!	#VALUE!
ENSG00000207428	RNU6-95P	0	NA	NA	NA	#VALUE!	#VALUE!
ENSG00000207430	LOC124900356	0	NA	NA	NA	#VALUE!	#VALUE!
ENSG00000207431	NA	0	NA	NA	NA	#VALUE!	#VALUE!
ENSG00000207432	LOC124900359	0	NA	NA	NA	#VALUE!	#VALUE!
ENSG00000207433	RNU6-246P	0	NA	NA	NA	#VALUE!	#VALUE!
ENSG00000207434	RNU6-1072P	0	NA	NA	NA	#VALUE!	#VALUE!
ENSG00000207435	RNU6-114P	0	NA	NA	NA	#VALUE!	#VALUE!
ENSG00000207438	NA	0	NA	NA	NA	#VALUE!	#VALUE!
ENSG00000207439	NA	0	NA	NA	NA	#VALUE!	#VALUE!
ENSG00000207440	RNU6-541P	0	NA	NA	NA	#VALUE!	#VALUE!
ENSG00000207441	RNU6-21P	0	NA	NA	NA	#VALUE!	#VALUE!
ENSG00000207442	SNORD116-6	0	NA	NA	NA	#VALUE!	#VALUE!
ENSG00000207443	RNU6-417P	0	NA	NA	NA	#VALUE!	#VALUE!
ENSG00000207444	SNORD56B	0	NA	NA	NA	#VALUE!	#VALUE!
ENSG00000207448	RNU6-520P	0	NA	NA	NA	#VALUE!	#VALUE!
ENSG00000207449	RNU6-19P	0	NA	NA	NA	#VALUE!	#VALUE!
ENSG00000207450	NA	0	NA	NA	NA	#VALUE!	#VALUE!
ENSG00000207451	RNU6-291P	0	NA	NA	NA	#VALUE!	#VALUE!
ENSG00000207452	RNU6-606P	0	NA	NA	NA	#VALUE!	#VALUE!
ENSG00000207453	RNU6-535P	0	NA	NA	NA	#VALUE!	#VALUE!
ENSG00000207454	RNU6-1104P	0	NA	NA	NA	#VALUE!	#VALUE!
ENSG00000207455	RNU6-331P	0	NA	NA	NA	#VALUE!	#VALUE!
ENSG00000207456	RNU6-997P	0	NA	NA	NA	#VALUE!	#VALUE!
ENSG00000207457	RNU6-476P	0	NA	NA	NA	#VALUE!	#VALUE!
ENSG00000207458	RNY3P9	0	NA	NA	NA	#VALUE!	#VALUE!
ENSG00000207459	RNU6-1311P	0	NA	NA	NA	#VALUE!	#VALUE!
ENSG00000207460	SNORD116-19	0	NA	NA	NA	#VALUE!	#VALUE!
ENSG00000207461	RNU6-253P	0	NA	NA	NA	#VALUE!	#VALUE!
ENSG00000207462	RNU6-376P	0	NA	NA	NA	#VALUE!	#VALUE!
ENSG00000207466	NA	0	NA	NA	NA	#VALUE!	#VALUE!
ENSG00000207467	NA	0	NA	NA	NA	#VALUE!	#VALUE!
ENSG00000207468	SNORA19	0	NA	NA	NA	#VALUE!	#VALUE!
ENSG00000207472	RNU6-41P	0	NA	NA	NA	#VALUE!	#VALUE!
ENSG00000207473	NA	0	NA	NA	NA	#VALUE!	#VALUE!
ENSG00000207474	RNY1P7	0	NA	NA	NA	#VALUE!	#VALUE!
ENSG00000207475	SNORA80E	0.105526	-0.809669	3.72495	-0.217364	0.827925	#VALUE!
ENSG00000207476	RNU6-286P	0	NA	NA	NA	#VALUE!	#VALUE!
ENSG00000207480	NA	0	NA	NA	NA	#VALUE!	#VALUE!
ENSG00000207481	NA	0	NA	NA	NA	#VALUE!	#VALUE!
ENSG00000207483	RNU6-1067P	0	NA	NA	NA	#VALUE!	#VALUE!
ENSG00000207484	NA	0	NA	NA	NA	#VALUE!	#VALUE!
ENSG00000207486	RNU6-1044P	0	NA	NA	NA	#VALUE!	#VALUE!
ENSG00000207488	NA	0	NA	NA	NA	#VALUE!	#VALUE!
ENSG00000207490	RNU6-987P	0	NA	NA	NA	#VALUE!	#VALUE!
ENSG00000207492	RNU6-713P	0	NA	NA	NA	#VALUE!	#VALUE!
ENSG00000207493	SNORA46	0.233508	0.982047	3.71327	0.264469	0.791418	#VALUE!
ENSG00000207494	NA	0	NA	NA	NA	#VALUE!	#VALUE!
ENSG00000207495	RNY3P10	0	NA	NA	NA	#VALUE!	#VALUE!
ENSG00000207496	SNORA7A	0	NA	NA	NA	#VALUE!	#VALUE!
ENSG00000207497	NA	0	NA	NA	NA	#VALUE!	#VALUE!
ENSG00000207499	NA	0	NA	NA	NA	#VALUE!	#VALUE!
ENSG00000207500	SNORD102	0	NA	NA	NA	#VALUE!	#VALUE!
ENSG00000207502	LOC124900438	0	NA	NA	NA	#VALUE!	#VALUE!
ENSG00000207503	LOC124900472	0	NA	NA	NA	#VALUE!	#VALUE!
ENSG00000207504	RNU6-1031P	0	NA	NA	NA	#VALUE!	#VALUE!
ENSG00000207505	RNU6-1105P	0	NA	NA	NA	#VALUE!	#VALUE!
ENSG00000207508	RNU6-1237P	0	NA	NA	NA	#VALUE!	#VALUE!
ENSG00000207511	RNU6-771P	0	NA	NA	NA	#VALUE!	#VALUE!
ENSG00000207512	NA	0	NA	NA	NA	#VALUE!	#VALUE!
ENSG00000207515	RNU6-555P	0	NA	NA	NA	#VALUE!	#VALUE!
ENSG00000207516	SNORA41B	0	NA	NA	NA	#VALUE!	#VALUE!
ENSG00000207518	RNU6-59P	0	NA	NA	NA	#VALUE!	#VALUE!
ENSG00000207523	SNORA66	0.0519237	-0.328782	3.72495	-0.088265	0.929666	#VALUE!
ENSG00000207525	NA	0	NA	NA	NA	#VALUE!	#VALUE!
ENSG00000207546	MIR548C	0	NA	NA	NA	#VALUE!	#VALUE!
ENSG00000207547	MIR25	0	NA	NA	NA	#VALUE!	#VALUE!
ENSG00000207548	MIR217	0	NA	NA	NA	#VALUE!	#VALUE!
ENSG00000207549	MIR521-2	0	NA	NA	NA	#VALUE!	#VALUE!
ENSG00000207550	MIR99B	0	NA	NA	NA	#VALUE!	#VALUE!
ENSG00000207551	MIR608	0	NA	NA	NA	#VALUE!	#VALUE!
ENSG00000207552	MIR633	0	NA	NA	NA	#VALUE!	#VALUE!
ENSG00000207554	MIR647	0	NA	NA	NA	#VALUE!	#VALUE!
ENSG00000207559	MIR578	0	NA	NA	NA	#VALUE!	#VALUE!
ENSG00000207561	MIR635	0	NA	NA	NA	#VALUE!	#VALUE!
ENSG00000207562	MIR34C	0	NA	NA	NA	#VALUE!	#VALUE!
ENSG00000207563	MIR23B	0	NA	NA	NA	#VALUE!	#VALUE!
ENSG00000207568	MIR203A	0	NA	NA	NA	#VALUE!	#VALUE!
ENSG00000207569	MIR433	0	NA	NA	NA	#VALUE!	#VALUE!
ENSG00000207571	MIR615	0	NA	NA	NA	#VALUE!	#VALUE!
ENSG00000207573	MIR550A2	0	NA	NA	NA	#VALUE!	#VALUE!
ENSG00000207574	MIR661	0	NA	NA	NA	#VALUE!	#VALUE!
ENSG00000207575	MIR649	0	NA	NA	NA	#VALUE!	#VALUE!
ENSG00000207577	MIR587	0	NA	NA	NA	#VALUE!	#VALUE!
ENSG00000207578	MIR583	0	NA	NA	NA	#VALUE!	#VALUE!
ENSG00000207579	MIR662	0	NA	NA	NA	#VALUE!	#VALUE!
ENSG00000207580	MIR526B	0	NA	NA	NA	#VALUE!	#VALUE!
ENSG00000207581	MIR199B	0	NA	NA	NA	#VALUE!	#VALUE!
ENSG00000207582	MIR30B	0	NA	NA	NA	#VALUE!	#VALUE!
ENSG00000207583	MIR606	0	NA	NA	NA	#VALUE!	#VALUE!
ENSG00000207585	MIR181D	0	NA	NA	NA	#VALUE!	#VALUE!
ENSG00000207586	MIR135A2	0	NA	NA	NA	#VALUE!	#VALUE!
ENSG00000207587	MIR544A	0	NA	NA	NA	#VALUE!	#VALUE!
ENSG00000207588	MIR593	0	NA	NA	NA	#VALUE!	#VALUE!
ENSG00000207589	MIR508	0	NA	NA	NA	#VALUE!	#VALUE!
ENSG00000207590	MIR215	0	NA	NA	NA	#VALUE!	#VALUE!
ENSG00000207594	MIR520A	0	NA	NA	NA	#VALUE!	#VALUE!
ENSG00000207595	MIR181A2	0	NA	NA	NA	#VALUE!	#VALUE!
ENSG00000207597	MIR490	0	NA	NA	NA	#VALUE!	#VALUE!
ENSG00000207598	MIR124-3	0	NA	NA	NA	#VALUE!	#VALUE!
ENSG00000207599	MIR520E	0	NA	NA	NA	#VALUE!	#VALUE!
ENSG00000207600	MIR598	0	NA	NA	NA	#VALUE!	#VALUE!
ENSG00000207604	MIR206	0	NA	NA	NA	#VALUE!	#VALUE!
ENSG00000207605	MIR191	0	NA	NA	NA	#VALUE!	#VALUE!
ENSG00000207606	MIR554	0	NA	NA	NA	#VALUE!	#VALUE!
ENSG00000207607	MIR200A	0	NA	NA	NA	#VALUE!	#VALUE!
ENSG00000207608	MIR127	0	NA	NA	NA	#VALUE!	#VALUE!
ENSG00000207609	MIR491	0	NA	NA	NA	#VALUE!	#VALUE!
ENSG00000207611	MIR149	0	NA	NA	NA	#VALUE!	#VALUE!
ENSG00000207612	MIR604	0	NA	NA	NA	#VALUE!	#VALUE!
ENSG00000207613	MIR181C	0	NA	NA	NA	#VALUE!	#VALUE!
ENSG00000207614	MIR193A	0	NA	NA	NA	#VALUE!	#VALUE!
ENSG00000207615	MIR515-2	0	NA	NA	NA	#VALUE!	#VALUE!
ENSG00000207616	MIR515-1	0	NA	NA	NA	#VALUE!	#VALUE!
ENSG00000207617	MIR3074	0	NA	NA	NA	#VALUE!	#VALUE!
ENSG00000207619	MIR585	0	NA	NA	NA	#VALUE!	#VALUE!
ENSG00000207620	MIR516A2	0	NA	NA	NA	#VALUE!	#VALUE!
ENSG00000207622	MIR619	0	NA	NA	NA	#VALUE!	#VALUE!
ENSG00000207624	MIR194-1	0	NA	NA	NA	#VALUE!	#VALUE!
ENSG00000207625	MIR128-2	0	NA	NA	NA	#VALUE!	#VALUE!
ENSG00000207626	MIR562	0	NA	NA	NA	#VALUE!	#VALUE!
ENSG00000207627	MIR581	0	NA	NA	NA	#VALUE!	#VALUE!
ENSG00000207628	MIR651	0	NA	NA	NA	#VALUE!	#VALUE!
ENSG00000207629	MIR526A1	0	NA	NA	NA	#VALUE!	#VALUE!
ENSG00000207630	MIR7-3	0	NA	NA	NA	#VALUE!	#VALUE!
ENSG00000207631	MIR641	0.165047	-0.328776	3.72495	-0.0882632	0.929667	#VALUE!
ENSG00000207632	MIR588	0	NA	NA	NA	#VALUE!	#VALUE!
ENSG00000207633	MIR505	0	NA	NA	NA	#VALUE!	#VALUE!
ENSG00000207634	MIR521-1	0	NA	NA	NA	#VALUE!	#VALUE!
ENSG00000207635	MIR499A	0	NA	NA	NA	#VALUE!	#VALUE!
ENSG00000207637	MIR595	0	NA	NA	NA	#VALUE!	#VALUE!
ENSG00000207638	MIR99A	0	NA	NA	NA	#VALUE!	#VALUE!
ENSG00000207639	MIR193B	0	NA	NA	NA	#VALUE!	#VALUE!
ENSG00000207641	MIR510	0	NA	NA	NA	#VALUE!	#VALUE!
ENSG00000207642	MIR571	0	NA	NA	NA	#VALUE!	#VALUE!
ENSG00000207644	MIR512-2	0	NA	NA	NA	#VALUE!	#VALUE!
ENSG00000207645	MIR512-1	0	NA	NA	NA	#VALUE!	#VALUE!
ENSG00000207646	MIR655	0	NA	NA	NA	#VALUE!	#VALUE!
ENSG00000207647	MIR153-1	0	NA	NA	NA	#VALUE!	#VALUE!
ENSG00000207649	MIR138-2	0	NA	NA	NA	#VALUE!	#VALUE!
ENSG00000207650	MIR570	0	NA	NA	NA	#VALUE!	#VALUE!
ENSG00000207651	MIR28	0	NA	NA	NA	#VALUE!	#VALUE!
ENSG00000207652	MIR621	0.166943	-0.380853	3.72148	-0.102339	0.918487	#VALUE!
ENSG00000207653	MIR558	0	NA	NA	NA	#VALUE!	#VALUE!
ENSG00000207654	MIR128-1	0	NA	NA	NA	#VALUE!	#VALUE!
ENSG00000207656	MIR489	0	NA	NA	NA	#VALUE!	#VALUE!
ENSG00000207688	MIR548AA2	0	NA	NA	NA	#VALUE!	#VALUE!
ENSG00000207689	MIR548A2	0	NA	NA	NA	#VALUE!	#VALUE!
ENSG00000207691	MIR183	0	NA	NA	NA	#VALUE!	#VALUE!
ENSG00000207692	MIR592	0	NA	NA	NA	#VALUE!	#VALUE!
ENSG00000207693	MIR602	0	NA	NA	NA	#VALUE!	#VALUE!
ENSG00000207695	MIR184	0	NA	NA	NA	#VALUE!	#VALUE!
ENSG00000207696	MIR659	0	NA	NA	NA	#VALUE!	#VALUE!
ENSG00000207697	MIR573	0	NA	NA	NA	#VALUE!	#VALUE!
ENSG00000207698	MIR32	0	NA	NA	NA	#VALUE!	#VALUE!
ENSG00000207699	MIR518A2	0	NA	NA	NA	#VALUE!	#VALUE!
ENSG00000207701	MIR597	0	NA	NA	NA	#VALUE!	#VALUE!
ENSG00000207702	MIR211	0	NA	NA	NA	#VALUE!	#VALUE!
ENSG00000207703	MIR7-2	0	NA	NA	NA	#VALUE!	#VALUE!
ENSG00000207704	MIR548AA1	0	NA	NA	NA	#VALUE!	#VALUE!
ENSG00000207705	MIR129-1	0	NA	NA	NA	#VALUE!	#VALUE!
ENSG00000207706	MIR518F	0	NA	NA	NA	#VALUE!	#VALUE!
ENSG00000207708	MIR141	0	NA	NA	NA	#VALUE!	#VALUE!
ENSG00000207711	MIR525	0	NA	NA	NA	#VALUE!	#VALUE!
ENSG00000207712	MIR627	0	NA	NA	NA	#VALUE!	#VALUE!
ENSG00000207713	MIR200C	0	NA	NA	NA	#VALUE!	#VALUE!
ENSG00000207714	MIR584	0	NA	NA	NA	#VALUE!	#VALUE!
ENSG00000207716	MIR572	0	NA	NA	NA	#VALUE!	#VALUE!
ENSG00000207717	MIR551B	0	NA	NA	NA	#VALUE!	#VALUE!
ENSG00000207719	MIR623	0	NA	NA	NA	#VALUE!	#VALUE!
ENSG00000207721	MIR186	0	NA	NA	NA	#VALUE!	#VALUE!
ENSG00000207722	MIR520B	0	NA	NA	NA	#VALUE!	#VALUE!
ENSG00000207725	MIR222	0	NA	NA	NA	#VALUE!	#VALUE!
ENSG00000207726	MIR455	0	NA	NA	NA	#VALUE!	#VALUE!
ENSG00000207728	MIR449B	0	NA	NA	NA	#VALUE!	#VALUE!
ENSG00000207729	MIR556	0	NA	NA	NA	#VALUE!	#VALUE!
ENSG00000207730	MIR200B	0	NA	NA	NA	#VALUE!	#VALUE!
ENSG00000207731	MIR506	0	NA	NA	NA	#VALUE!	#VALUE!
ENSG00000207732	MIR218-1	0	NA	NA	NA	#VALUE!	#VALUE!
ENSG00000207734	MIR517A	0	NA	NA	NA	#VALUE!	#VALUE!
ENSG00000207735	MIR520D	0	NA	NA	NA	#VALUE!	#VALUE!
ENSG00000207736	MIR657	0	NA	NA	NA	#VALUE!	#VALUE!
ENSG00000207737	MIR181B2	0	NA	NA	NA	#VALUE!	#VALUE!
ENSG00000207738	MIR520C	0	NA	NA	NA	#VALUE!	#VALUE!
ENSG00000207739	MIR218-2	0	NA	NA	NA	#VALUE!	#VALUE!
ENSG00000207741	MIR590	0	NA	NA	NA	#VALUE!	#VALUE!
ENSG00000207742	MIR487A	0	NA	NA	NA	#VALUE!	#VALUE!
ENSG00000207743	MIR495	0	NA	NA	NA	#VALUE!	#VALUE!
ENSG00000207744	MIR10B	0	NA	NA	NA	#VALUE!	#VALUE!
ENSG00000207746	MIR575	0	NA	NA	NA	#VALUE!	#VALUE!
ENSG00000207749	MIR299	0	NA	NA	NA	#VALUE!	#VALUE!
ENSG00000207750	MIR553	0	NA	NA	NA	#VALUE!	#VALUE!
ENSG00000207752	MIR199A1	0	NA	NA	NA	#VALUE!	#VALUE!
ENSG00000207754	MIR487B	0	NA	NA	NA	#VALUE!	#VALUE!
ENSG00000207755	MIR450A2	0	NA	NA	NA	#VALUE!	#VALUE!
ENSG00000207756	MIR580	0	NA	NA	NA	#VALUE!	#VALUE!
ENSG00000207757	MIR93	0	NA	NA	NA	#VALUE!	#VALUE!
ENSG00000207758	MIR532	0	NA	NA	NA	#VALUE!	#VALUE!
ENSG00000207759	MIR181A1	0	NA	NA	NA	#VALUE!	#VALUE!
ENSG00000207761	MIR329-1	0	NA	NA	NA	#VALUE!	#VALUE!
ENSG00000207762	MIR329-2	0	NA	NA	NA	#VALUE!	#VALUE!
ENSG00000207763	MIR617	0	NA	NA	NA	#VALUE!	#VALUE!
ENSG00000207766	MIR626	0	NA	NA	NA	#VALUE!	#VALUE!
ENSG00000207767	MIR516A1	0	NA	NA	NA	#VALUE!	#VALUE!
ENSG00000207768	MIR188	0	NA	NA	NA	#VALUE!	#VALUE!
ENSG00000207769	MIR586	0	NA	NA	NA	#VALUE!	#VALUE!
ENSG00000207771	MIR550A1	0	NA	NA	NA	#VALUE!	#VALUE!
ENSG00000207773	MIR642A	0	NA	NA	NA	#VALUE!	#VALUE!
ENSG00000207775	MIR548A1	0	NA	NA	NA	#VALUE!	#VALUE!
ENSG00000207776	MIR551A	0	NA	NA	NA	#VALUE!	#VALUE!
ENSG00000207778	MIR3591	0	NA	NA	NA	#VALUE!	#VALUE!
ENSG00000207779	MIR15B	0	NA	NA	NA	#VALUE!	#VALUE!
ENSG00000207780	MIR648	0	NA	NA	NA	#VALUE!	#VALUE!
ENSG00000207781	MIR625	0	NA	NA	NA	#VALUE!	#VALUE!
ENSG00000207782	MIR150	0	NA	NA	NA	#VALUE!	#VALUE!
ENSG00000207784	MIR542	0	NA	NA	NA	#VALUE!	#VALUE!
ENSG00000207785	MIR500A	0	NA	NA	NA	#VALUE!	#VALUE!
ENSG00000207788	MIR519C	0	NA	NA	NA	#VALUE!	#VALUE!
ENSG00000207789	MIR26A2	0	NA	NA	NA	#VALUE!	#VALUE!
ENSG00000207797	MIR187	0	NA	NA	NA	#VALUE!	#VALUE!
ENSG00000207798	MIR216A	0	NA	NA	NA	#VALUE!	#VALUE!
ENSG00000207799	MIR520G	0	NA	NA	NA	#VALUE!	#VALUE!
ENSG00000207800	MIR504	0	NA	NA	NA	#VALUE!	#VALUE!
ENSG00000207802	MIR646	0	NA	NA	NA	#VALUE!	#VALUE!
ENSG00000207803	MIR518A1	0	NA	NA	NA	#VALUE!	#VALUE!
ENSG00000207804	MIR599	0	NA	NA	NA	#VALUE!	#VALUE!
ENSG00000207805	MIR483	0	NA	NA	NA	#VALUE!	#VALUE!
ENSG00000207807	MIR95	0	NA	NA	NA	#VALUE!	#VALUE!
ENSG00000207808	MIR27A	0	NA	NA	NA	#VALUE!	#VALUE!
ENSG00000207810	MIR519E	0	NA	NA	NA	#VALUE!	#VALUE!
ENSG00000207811	MIR34B	0	NA	NA	NA	#VALUE!	#VALUE!
ENSG00000207813	MIR605	0	NA	NA	NA	#VALUE!	#VALUE!
ENSG00000207814	MIR147A	0	NA	NA	NA	#VALUE!	#VALUE!
ENSG00000207815	MIR563	0	NA	NA	NA	#VALUE!	#VALUE!
ENSG00000207816	MIR124-2	0	NA	NA	NA	#VALUE!	#VALUE!
ENSG00000207818	MIR105-2	0	NA	NA	NA	#VALUE!	#VALUE!
ENSG00000207820	MIR545	0	NA	NA	NA	#VALUE!	#VALUE!
ENSG00000207821	MIR640	0	NA	NA	NA	#VALUE!	#VALUE!
ENSG00000207825	MIR519B	0	NA	NA	NA	#VALUE!	#VALUE!
ENSG00000207826	MIR596	0	NA	NA	NA	#VALUE!	#VALUE!
ENSG00000207827	MIR30A	0	NA	NA	NA	#VALUE!	#VALUE!
ENSG00000207837	MIR517B	0	NA	NA	NA	#VALUE!	#VALUE!
ENSG00000207838	MIR517C	0	NA	NA	NA	#VALUE!	#VALUE!
ENSG00000207839	MIR33B	0	NA	NA	NA	#VALUE!	#VALUE!
ENSG00000207861	MIR520H	0	NA	NA	NA	#VALUE!	#VALUE!
ENSG00000207862	MIR518B	0	NA	NA	NA	#VALUE!	#VALUE!
ENSG00000207863	MIR125B2	0	NA	NA	NA	#VALUE!	#VALUE!
ENSG00000207864	MIR27B	0	NA	NA	NA	#VALUE!	#VALUE!
ENSG00000207866	MIR514A2	0	NA	NA	NA	#VALUE!	#VALUE!
ENSG00000207867	MIR514A3	0	NA	NA	NA	#VALUE!	#VALUE!
ENSG00000207868	MIR514A1	0	NA	NA	NA	#VALUE!	#VALUE!
ENSG00000207869	MIR498	0	NA	NA	NA	#VALUE!	#VALUE!
ENSG00000207870	MIR221	0	NA	NA	NA	#VALUE!	#VALUE!
ENSG00000207871	MIR513B	0	NA	NA	NA	#VALUE!	#VALUE!
ENSG00000207873	MIR513A1	0	NA	NA	NA	#VALUE!	#VALUE!
ENSG00000207874	MIR610	0	NA	NA	NA	#VALUE!	#VALUE!
ENSG00000207922	NA	0	NA	NA	NA	#VALUE!	#VALUE!
ENSG00000207923	MIR559	0	NA	NA	NA	#VALUE!	#VALUE!
ENSG00000207924	MIR196A2	0	NA	NA	NA	#VALUE!	#VALUE!
ENSG00000207925	MIR516B2	0	NA	NA	NA	#VALUE!	#VALUE!
ENSG00000207926	MIR135A1	0	NA	NA	NA	#VALUE!	#VALUE!
ENSG00000207927	MIR302A	0	NA	NA	NA	#VALUE!	#VALUE!
ENSG00000207930	MIR603	0	NA	NA	NA	#VALUE!	#VALUE!
ENSG00000207931	MIR577	0	NA	NA	NA	#VALUE!	#VALUE!
ENSG00000207932	MIR33A	0	NA	NA	NA	#VALUE!	#VALUE!
ENSG00000207933	MIR9-1	0	NA	NA	NA	#VALUE!	#VALUE!
ENSG00000207934	MIR654	0	NA	NA	NA	#VALUE!	#VALUE!
ENSG00000207935	MIR204	0	NA	NA	NA	#VALUE!	#VALUE!
ENSG00000207938	MIR511	0	NA	NA	NA	#VALUE!	#VALUE!
ENSG00000207940	MIR567	0	NA	NA	NA	#VALUE!	#VALUE!
ENSG00000207941	MIR552	0	NA	NA	NA	#VALUE!	#VALUE!
ENSG00000207942	MIR136	0	NA	NA	NA	#VALUE!	#VALUE!
ENSG00000207943	MIR634	0	NA	NA	NA	#VALUE!	#VALUE!
ENSG00000207944	MIR574	0	NA	NA	NA	#VALUE!	#VALUE!
ENSG00000207946	MIR516B1	0	NA	NA	NA	#VALUE!	#VALUE!
ENSG00000207947	MIR152	0	NA	NA	NA	#VALUE!	#VALUE!
ENSG00000207948	MIR328	0	NA	NA	NA	#VALUE!	#VALUE!
ENSG00000207951	MIR561	0	NA	NA	NA	#VALUE!	#VALUE!
ENSG00000207952	MIR624	0	NA	NA	NA	#VALUE!	#VALUE!
ENSG00000207954	MIR138-1	0	NA	NA	NA	#VALUE!	#VALUE!
ENSG00000207955	MIR219A2HG	0.0451025	-0.328782	3.72495	-0.088265	0.929666	#VALUE!
ENSG00000207956	MIR579	0	NA	NA	NA	#VALUE!	#VALUE!
ENSG00000207957	MIR105-1	0	NA	NA	NA	#VALUE!	#VALUE!
ENSG00000207959	MIR656	0	NA	NA	NA	#VALUE!	#VALUE!
ENSG00000207960	MIR153-2	0	NA	NA	NA	#VALUE!	#VALUE!
ENSG00000207961	MIR496	0	NA	NA	NA	#VALUE!	#VALUE!
ENSG00000207962	MIR30C1	0	NA	NA	NA	#VALUE!	#VALUE!
ENSG00000207963	MIR569	0	NA	NA	NA	#VALUE!	#VALUE!
ENSG00000207965	MIR629	0	NA	NA	NA	#VALUE!	#VALUE!
ENSG00000207967	MIR620	0	NA	NA	NA	#VALUE!	#VALUE!
ENSG00000207969	MIR507	0	NA	NA	NA	#VALUE!	#VALUE!
ENSG00000207970	MIR660	0	NA	NA	NA	#VALUE!	#VALUE!
ENSG00000207971	MIR125B1	0	NA	NA	NA	#VALUE!	#VALUE!
ENSG00000207972	MIR638	0	NA	NA	NA	#VALUE!	#VALUE!
ENSG00000207973	MIR589	0	NA	NA	NA	#VALUE!	#VALUE!
ENSG00000207974	MIR557	0	NA	NA	NA	#VALUE!	#VALUE!
ENSG00000207975	MIR181B1	0	NA	NA	NA	#VALUE!	#VALUE!
ENSG00000207976	MIR607	0	NA	NA	NA	#VALUE!	#VALUE!
ENSG00000207978	MIR154	0	NA	NA	NA	#VALUE!	#VALUE!
ENSG00000207979	MIR527	0	NA	NA	NA	#VALUE!	#VALUE!
ENSG00000207980	MIR23A	0	NA	NA	NA	#VALUE!	#VALUE!
ENSG00000207981	MIR519D	0	NA	NA	NA	#VALUE!	#VALUE!
ENSG00000207982	MIR548B	0	NA	NA	NA	#VALUE!	#VALUE!
ENSG00000207983	MIR613	0	NA	NA	NA	#VALUE!	#VALUE!
ENSG00000207984	MIR513A2	0	NA	NA	NA	#VALUE!	#VALUE!
ENSG00000207987	MIR518E	0	NA	NA	NA	#VALUE!	#VALUE!
ENSG00000207988	MIR576	0	NA	NA	NA	#VALUE!	#VALUE!
ENSG00000207989	MIR493	0	NA	NA	NA	#VALUE!	#VALUE!
ENSG00000207990	MIR182	0	NA	NA	NA	#VALUE!	#VALUE!
ENSG00000207991	MIR601	0	NA	NA	NA	#VALUE!	#VALUE!
ENSG00000207992	MIR519A1	0	NA	NA	NA	#VALUE!	#VALUE!
ENSG00000207993	MIR134	0	NA	NA	NA	#VALUE!	#VALUE!
ENSG00000207994	MIR100	0	NA	NA	NA	#VALUE!	#VALUE!
ENSG00000207995	MIR325	0	NA	NA	NA	#VALUE!	#VALUE!
ENSG00000207996	MIR301A	0	NA	NA	NA	#VALUE!	#VALUE!
ENSG00000207997	MIR644A	0	NA	NA	NA	#VALUE!	#VALUE!
ENSG00000208000	MIR509-1	0	NA	NA	NA	#VALUE!	#VALUE!
ENSG00000208001	MIR431	0	NA	NA	NA	#VALUE!	#VALUE!
ENSG00000208002	MIR643	0	NA	NA	NA	#VALUE!	#VALUE!
ENSG00000208003	MIR549A	0	NA	NA	NA	#VALUE!	#VALUE!
ENSG00000208004	MIR323B	0	NA	NA	NA	#VALUE!	#VALUE!
ENSG00000208005	MIR503	0	NA	NA	NA	#VALUE!	#VALUE!
ENSG00000208006	MIR16-1	0	NA	NA	NA	#VALUE!	#VALUE!
ENSG00000208008	MIR125A	0	NA	NA	NA	#VALUE!	#VALUE!
ENSG00000208009	MIR130A	0	NA	NA	NA	#VALUE!	#VALUE!
ENSG00000208012	MIRLET7F2	0	NA	NA	NA	#VALUE!	#VALUE!
ENSG00000208013	MIR652	0	NA	NA	NA	#VALUE!	#VALUE!
ENSG00000208014	MIR653	0	NA	NA	NA	#VALUE!	#VALUE!
ENSG00000208015	MIR362	0	NA	NA	NA	#VALUE!	#VALUE!
ENSG00000208017	MIR140	0	NA	NA	NA	#VALUE!	#VALUE!
ENSG00000208018	MIR645	0	NA	NA	NA	#VALUE!	#VALUE!
ENSG00000208022	MIR618	0	NA	NA	NA	#VALUE!	#VALUE!
ENSG00000208023	MIR185	0	NA	NA	NA	#VALUE!	#VALUE!
ENSG00000208024	MIR199A2	0	NA	NA	NA	#VALUE!	#VALUE!
ENSG00000208025	MIR591	0	NA	NA	NA	#VALUE!	#VALUE!
ENSG00000208027	MIR485	0	NA	NA	NA	#VALUE!	#VALUE!
ENSG00000208028	MIR616	0	NA	NA	NA	#VALUE!	#VALUE!
ENSG00000208032	MIR548A3	0	NA	NA	NA	#VALUE!	#VALUE!
ENSG00000208033	MIR609	0	NA	NA	NA	#VALUE!	#VALUE!
ENSG00000208036	MIR106B	0	NA	NA	NA	#VALUE!	#VALUE!
ENSG00000208037	MIR320A	0	NA	NA	NA	#VALUE!	#VALUE!
ENSG00000208308	SNORA40B	0	NA	NA	NA	#VALUE!	#VALUE!
ENSG00000208772	SNORD94	0.37323	0.119772	2.15599	0.0555531	0.955698	#VALUE!
ENSG00000208797	SNORD73A	0	NA	NA	NA	#VALUE!	#VALUE!
ENSG00000208839	SNORA35	0	NA	NA	NA	#VALUE!	#VALUE!
ENSG00000208883	SNORD96B	0	NA	NA	NA	#VALUE!	#VALUE!
ENSG00000208892	SNORA49	0.216489	0.633	3.40622	0.185836	0.852573	#VALUE!
ENSG00000209042	SNORD12C	0	NA	NA	NA	#VALUE!	#VALUE!
ENSG00000209082	NA	0.158236	0.152096	3.72495	0.0408316	0.96743	#VALUE!
ENSG00000209480	SNORD83B	0	NA	NA	NA	#VALUE!	#VALUE!
ENSG00000209482	SNORD83A	0.0537901	0.632994	3.72495	0.169934	0.865062	#VALUE!
ENSG00000209582	SNORA48	0.379383	-0.812125	3.69881	-0.219564	0.826211	#VALUE!
ENSG00000209645	SNORD105	0	NA	NA	NA	#VALUE!	#VALUE!
ENSG00000209702	SNORD41	0	NA	NA	NA	#VALUE!	#VALUE!
ENSG00000210049	NA	0.190017	1.53186	3.715	0.412343	0.680088	#VALUE!
ENSG00000210077	NA	0.0537901	0.632994	3.72495	0.169934	0.865062	#VALUE!
ENSG00000210100	NA	0	NA	NA	NA	#VALUE!	#VALUE!
ENSG00000210107	NA	0	NA	NA	NA	#VALUE!	#VALUE!
ENSG00000210112	NA	0.114885	0.152108	3.72495	0.040835	0.967427	#VALUE!
ENSG00000210117	NA	0	NA	NA	NA	#VALUE!	#VALUE!
ENSG00000210127	NA	0.267147	0.632985	3.72495	0.169931	0.865064	#VALUE!
ENSG00000210135	NA	0.10846	0.152095	3.72495	0.0408314	0.96743	#VALUE!
ENSG00000210140	NA	0.16265	0.632988	3.72495	0.169932	0.865064	#VALUE!
ENSG00000210144	NA	0.0577016	0.152097	3.72495	0.040832	0.96743	#VALUE!
ENSG00000210151	MIR12136	0.158062	1.11388	3.72495	0.299033	0.764915	#VALUE!
ENSG00000210154	NA	0	NA	NA	NA	#VALUE!	#VALUE!
ENSG00000210156	NA	0	NA	NA	NA	#VALUE!	#VALUE!
ENSG00000210164	NA	0	NA	NA	NA	#VALUE!	#VALUE!
ENSG00000210174	NA	0	NA	NA	NA	#VALUE!	#VALUE!
ENSG00000210176	NA	0	NA	NA	NA	#VALUE!	#VALUE!
ENSG00000210181	RNU6ATAC4P	0	NA	NA	NA	#VALUE!	#VALUE!
ENSG00000210184	NA	0	NA	NA	NA	#VALUE!	#VALUE!
ENSG00000210191	NA	0	NA	NA	NA	#VALUE!	#VALUE!
ENSG00000210194	NA	0.0611338	0.632992	3.72495	0.169933	0.865063	#VALUE!
ENSG00000210195	NA	0	NA	NA	NA	#VALUE!	#VALUE!
ENSG00000210196	NA	0	NA	NA	NA	#VALUE!	#VALUE!
ENSG00000210678	RNU6ATAC2P	0	NA	NA	NA	#VALUE!	#VALUE!
ENSG00000210709	RNU6ATAC3P	0	NA	NA	NA	#VALUE!	#VALUE!
ENSG00000210741	MIR196A1	0	NA	NA	NA	#VALUE!	#VALUE!
ENSG00000210825	SNORA40	0	NA	NA	NA	#VALUE!	#VALUE!
ENSG00000210839	RNU6ATAC5P	0	NA	NA	NA	#VALUE!	#VALUE!
ENSG00000210841	RNU6ATAC26P	0	NA	NA	NA	#VALUE!	#VALUE!
ENSG00000211137	MIR190A	0	NA	NA	NA	#VALUE!	#VALUE!
ENSG00000211451	NA	0.645481	2.80853	3.67594	0.764031	0.444849	#VALUE!
ENSG00000211491	NA	0	NA	NA	NA	#VALUE!	#VALUE!
ENSG00000211513	NA	0	NA	NA	NA	#VALUE!	#VALUE!
ENSG00000211514	MIR454	0	NA	NA	NA	#VALUE!	#VALUE!
ENSG00000211520	MIR216B	0	NA	NA	NA	#VALUE!	#VALUE!
ENSG00000211532	MIR526A2	0	NA	NA	NA	#VALUE!	#VALUE!
ENSG00000211538	MIR501	0	NA	NA	NA	#VALUE!	#VALUE!
ENSG00000211543	MIR320B1	0	NA	NA	NA	#VALUE!	#VALUE!
ENSG00000211563	MIR3065	0	NA	NA	NA	#VALUE!	#VALUE!
ENSG00000211568	MIR670	0	NA	NA	NA	#VALUE!	#VALUE!
ENSG00000211574	MIR770	0	NA	NA	NA	#VALUE!	#VALUE!
ENSG00000211575	MIR760	0	NA	NA	NA	#VALUE!	#VALUE!
ENSG00000211578	MIR766	0	NA	NA	NA	#VALUE!	#VALUE!
ENSG00000211579	MIR759	0	NA	NA	NA	#VALUE!	#VALUE!
ENSG00000211580	MIR769	0	NA	NA	NA	#VALUE!	#VALUE!
ENSG00000211581	MIR765	0	NA	NA	NA	#VALUE!	#VALUE!
ENSG00000211582	MIR758	0	NA	NA	NA	#VALUE!	#VALUE!
ENSG00000211583	MIR767	0	NA	NA	NA	#VALUE!	#VALUE!
ENSG00000211590	MIR802	0	NA	NA	NA	#VALUE!	#VALUE!
ENSG00000211591	MIR762	0	NA	NA	NA	#VALUE!	#VALUE!
ENSG00000211592	IGKC	0	NA	NA	NA	#VALUE!	#VALUE!
ENSG00000211593	IGKJ5	0	NA	NA	NA	#VALUE!	#VALUE!
ENSG00000211594	IGKJ4	0	NA	NA	NA	#VALUE!	#VALUE!
ENSG00000211595	IGKJ3	0	NA	NA	NA	#VALUE!	#VALUE!
ENSG00000211596	IGKJ2	0	NA	NA	NA	#VALUE!	#VALUE!
ENSG00000211597	IGKJ1	0	NA	NA	NA	#VALUE!	#VALUE!
ENSG00000211598	IGKV4-1	0	NA	NA	NA	#VALUE!	#VALUE!
ENSG00000211599	IGKV5-2	0	NA	NA	NA	#VALUE!	#VALUE!
ENSG00000211611	IGKV6-21	0	NA	NA	NA	#VALUE!	#VALUE!
ENSG00000211623	IGKV2D-26	0.0519237	-0.328782	3.72495	-0.088265	0.929666	#VALUE!
ENSG00000211625	IGKV3D-20	0	NA	NA	NA	#VALUE!	#VALUE!
ENSG00000211626	IGKV6D-41	0	NA	NA	NA	#VALUE!	#VALUE!
ENSG00000211632	IGKV3D-11	0	NA	NA	NA	#VALUE!	#VALUE!
ENSG00000211633	IGKV1D-42	0	NA	NA	NA	#VALUE!	#VALUE!
ENSG00000211637	IGLV4-69	0	NA	NA	NA	#VALUE!	#VALUE!
ENSG00000211638	IGLV8-61	0.0622225	0.632994	3.72495	0.169934	0.865062	#VALUE!
ENSG00000211639	IGLV4-60	0	NA	NA	NA	#VALUE!	#VALUE!
ENSG00000211641	IGLV11-55	0.0968413	1.08723	3.7243	0.291928	0.770342	#VALUE!
ENSG00000211642	IGLV10-54	0	NA	NA	NA	#VALUE!	#VALUE!
ENSG00000211644	IGLV1-51	0.0989512	0.152093	3.72495	0.0408308	0.967431	#VALUE!
ENSG00000211645	IGLV1-50	0.523716	0.535173	1.67826	0.318886	0.749813	#VALUE!
ENSG00000211647	IGLV5-48	0.106604	-0.809669	3.72495	-0.217364	0.827925	#VALUE!
ENSG00000211650	IGLV5-45	0	NA	NA	NA	#VALUE!	#VALUE!
ENSG00000211653	IGLV1-40	0.394743	0.940524	2.10159	0.44753	0.654493	#VALUE!
ENSG00000211654	IGLV5-37	0	NA	NA	NA	#VALUE!	#VALUE!
ENSG00000211655	IGLV1-36	0	NA	NA	NA	#VALUE!	#VALUE!
ENSG00000211656	IGLV2-33	0	NA	NA	NA	#VALUE!	#VALUE!
ENSG00000211657	IGLV3-32	0	NA	NA	NA	#VALUE!	#VALUE!
ENSG00000211658	IGLV3-27	0	NA	NA	NA	#VALUE!	#VALUE!
ENSG00000211659	IGLV3-25	0	NA	NA	NA	#VALUE!	#VALUE!
ENSG00000211660	IGLV2-23	0	NA	NA	NA	#VALUE!	#VALUE!
ENSG00000211661	IGLV3-22	0	NA	NA	NA	#VALUE!	#VALUE!
ENSG00000211662	IGLV3-21	0	NA	NA	NA	#VALUE!	#VALUE!
ENSG00000211663	IGLV3-19	0	NA	NA	NA	#VALUE!	#VALUE!
ENSG00000211664	IGLV2-18	0	NA	NA	NA	#VALUE!	#VALUE!
ENSG00000211665	IGLV3-16	0	NA	NA	NA	#VALUE!	#VALUE!
ENSG00000211666	IGLV2-14	0.0519237	-0.328782	3.72495	-0.088265	0.929666	#VALUE!
ENSG00000211667	IGLV3-12	0.0519237	-0.328782	3.72495	-0.088265	0.929666	#VALUE!
ENSG00000211668	IGLV2-11	0	NA	NA	NA	#VALUE!	#VALUE!
ENSG00000211669	IGLV3-10	0	NA	NA	NA	#VALUE!	#VALUE!
ENSG00000211670	IGLV3-9	0	NA	NA	NA	#VALUE!	#VALUE!
ENSG00000211672	IGLV4-3	0	NA	NA	NA	#VALUE!	#VALUE!
ENSG00000211673	NA	0	NA	NA	NA	#VALUE!	#VALUE!
ENSG00000211674	NA	0	NA	NA	NA	#VALUE!	#VALUE!
ENSG00000211676	NA	0	NA	NA	NA	#VALUE!	#VALUE!
ENSG00000211677	IGLC2	0	NA	NA	NA	#VALUE!	#VALUE!
ENSG00000211678	NA	0	NA	NA	NA	#VALUE!	#VALUE!
ENSG00000211679	IGLC3	0	NA	NA	NA	#VALUE!	#VALUE!
ENSG00000211680	IGLJ4	0	NA	NA	NA	#VALUE!	#VALUE!
ENSG00000211681	NA	0	NA	NA	NA	#VALUE!	#VALUE!
ENSG00000211682	NA	0	NA	NA	NA	#VALUE!	#VALUE!
ENSG00000211684	IGLJ7	0	NA	NA	NA	#VALUE!	#VALUE!
ENSG00000211685	IGLC7	0	NA	NA	NA	#VALUE!	#VALUE!
ENSG00000211687	TRGJ2	0	NA	NA	NA	#VALUE!	#VALUE!
ENSG00000211688	TRGJP2	0	NA	NA	NA	#VALUE!	#VALUE!
ENSG00000211689	TRGC1	0	NA	NA	NA	#VALUE!	#VALUE!
ENSG00000211690	TRGJ1	0	NA	NA	NA	#VALUE!	#VALUE!
ENSG00000211691	TRGJP	0	NA	NA	NA	#VALUE!	#VALUE!
ENSG00000211692	TRGJP1	0	NA	NA	NA	#VALUE!	#VALUE!
ENSG00000211693	TRGV11	0	NA	NA	NA	#VALUE!	#VALUE!
ENSG00000211694	TRGV10	0	NA	NA	NA	#VALUE!	#VALUE!
ENSG00000211695	TRGV9	0	NA	NA	NA	#VALUE!	#VALUE!
ENSG00000211696	TRGV8	0	NA	NA	NA	#VALUE!	#VALUE!
ENSG00000211697	TRGV5	0.0588832	0.632992	3.72495	0.169933	0.865063	#VALUE!
ENSG00000211698	TRGV4	0	NA	NA	NA	#VALUE!	#VALUE!
ENSG00000211699	TRGV3	0	NA	NA	NA	#VALUE!	#VALUE!
ENSG00000211701	TRGV1	0	NA	NA	NA	#VALUE!	#VALUE!
ENSG00000211706	TRBV6-1	0	NA	NA	NA	#VALUE!	#VALUE!
ENSG00000211707	TRBV7-1	0	NA	NA	NA	#VALUE!	#VALUE!
ENSG00000211710	TRBV4-1	0	NA	NA	NA	#VALUE!	#VALUE!
ENSG00000211713	TRBV6-4	0	NA	NA	NA	#VALUE!	#VALUE!
ENSG00000211714	TRBV7-3	0	NA	NA	NA	#VALUE!	#VALUE!
ENSG00000211715	TRBV5-3	0	NA	NA	NA	#VALUE!	#VALUE!
ENSG00000211716	TRBV9	0	NA	NA	NA	#VALUE!	#VALUE!
ENSG00000211717	TRBV10-1	0	NA	NA	NA	#VALUE!	#VALUE!
ENSG00000211720	TRBV11-1	0	NA	NA	NA	#VALUE!	#VALUE!
ENSG00000211721	TRBV6-5	0	NA	NA	NA	#VALUE!	#VALUE!
ENSG00000211724	TRBV6-6	0	NA	NA	NA	#VALUE!	#VALUE!
ENSG00000211725	TRBV5-5	0	NA	NA	NA	#VALUE!	#VALUE!
ENSG00000211727	TRBV7-6	0	NA	NA	NA	#VALUE!	#VALUE!
ENSG00000211728	TRBV5-6	0	NA	NA	NA	#VALUE!	#VALUE!
ENSG00000211731	TRBV5-7	0	NA	NA	NA	#VALUE!	#VALUE!
ENSG00000211734	TRBV5-1	0	NA	NA	NA	#VALUE!	#VALUE!
ENSG00000211739	TRBV12-2	0	NA	NA	NA	#VALUE!	#VALUE!
ENSG00000211745	TRBV4-2	0	NA	NA	NA	#VALUE!	#VALUE!
ENSG00000211746	TRBV19	0	NA	NA	NA	#VALUE!	#VALUE!
ENSG00000211747	TRBV20-1	0	NA	NA	NA	#VALUE!	#VALUE!
ENSG00000211749	TRBV23-1	0	NA	NA	NA	#VALUE!	#VALUE!
ENSG00000211750	TRBV24-1	0	NA	NA	NA	#VALUE!	#VALUE!
ENSG00000211751	TRBC1	0	NA	NA	NA	#VALUE!	#VALUE!
ENSG00000211752	TRBV27	0	NA	NA	NA	#VALUE!	#VALUE!
ENSG00000211753	TRBV28	0	NA	NA	NA	#VALUE!	#VALUE!
ENSG00000211764	TRBJ2-1	0	NA	NA	NA	#VALUE!	#VALUE!
ENSG00000211765	TRBJ2-2	0	NA	NA	NA	#VALUE!	#VALUE!
ENSG00000211766	TRBJ2-2P	0	NA	NA	NA	#VALUE!	#VALUE!
ENSG00000211767	TRBJ2-3	0	NA	NA	NA	#VALUE!	#VALUE!
ENSG00000211768	TRBJ2-4	0	NA	NA	NA	#VALUE!	#VALUE!
ENSG00000211769	TRBJ2-5	0	NA	NA	NA	#VALUE!	#VALUE!
ENSG00000211770	TRBJ2-6	0	NA	NA	NA	#VALUE!	#VALUE!
ENSG00000211771	TRBJ2-7	0	NA	NA	NA	#VALUE!	#VALUE!
ENSG00000211776	TRAV2	0.0519237	-0.328782	3.72495	-0.088265	0.929666	#VALUE!
ENSG00000211777	TRAV3	0.101975	-0.809671	3.72495	-0.217364	0.827924	#VALUE!
ENSG00000211778	TRAV4	0	NA	NA	NA	#VALUE!	#VALUE!
ENSG00000211779	TRAV5	0	NA	NA	NA	#VALUE!	#VALUE!
ENSG00000211780	TRAV6	0	NA	NA	NA	#VALUE!	#VALUE!
ENSG00000211781	TRAV7	0	NA	NA	NA	#VALUE!	#VALUE!
ENSG00000211782	TRAV8-1	0	NA	NA	NA	#VALUE!	#VALUE!
ENSG00000211783	TRAV9-1	0	NA	NA	NA	#VALUE!	#VALUE!
ENSG00000211784	TRAV10	0	NA	NA	NA	#VALUE!	#VALUE!
ENSG00000211785	TRAV12-1	0	NA	NA	NA	#VALUE!	#VALUE!
ENSG00000211786	TRAV8-2	0	NA	NA	NA	#VALUE!	#VALUE!
ENSG00000211787	TRAV8-3	0	NA	NA	NA	#VALUE!	#VALUE!
ENSG00000211788	TRAV13-1	0.0451025	-0.328782	3.72495	-0.088265	0.929666	#VALUE!
ENSG00000211789	TRAV12-2	0	NA	NA	NA	#VALUE!	#VALUE!
ENSG00000211790	TRAV8-4	0	NA	NA	NA	#VALUE!	#VALUE!
ENSG00000211791	TRAV13-2	0	NA	NA	NA	#VALUE!	#VALUE!
ENSG00000211792	TRAV14DV4	0	NA	NA	NA	#VALUE!	#VALUE!
ENSG00000211793	TRAV9-2	0	NA	NA	NA	#VALUE!	#VALUE!
ENSG00000211794	TRAV12-3	0	NA	NA	NA	#VALUE!	#VALUE!
ENSG00000211795	TRAV8-6	0	NA	NA	NA	#VALUE!	#VALUE!
ENSG00000211796	TRAV16	0	NA	NA	NA	#VALUE!	#VALUE!
ENSG00000211797	TRAV17	0	NA	NA	NA	#VALUE!	#VALUE!
ENSG00000211799	TRAV19	0.487941	1.91097	3.09305	0.617828	0.536689	#VALUE!
ENSG00000211800	TRAV20	0	NA	NA	NA	#VALUE!	#VALUE!
ENSG00000211801	TRAV21	0.0484206	0.632992	3.72495	0.169933	0.865063	#VALUE!
ENSG00000211802	TRAV22	0	NA	NA	NA	#VALUE!	#VALUE!
ENSG00000211803	TRAV23DV6	0	NA	NA	NA	#VALUE!	#VALUE!
ENSG00000211805	TRAV24	0	NA	NA	NA	#VALUE!	#VALUE!
ENSG00000211806	TRAV25	0	NA	NA	NA	#VALUE!	#VALUE!
ENSG00000211807	TRAV26-1	0	NA	NA	NA	#VALUE!	#VALUE!
ENSG00000211808	NA	0	NA	NA	NA	#VALUE!	#VALUE!
ENSG00000211809	TRAV27	0	NA	NA	NA	#VALUE!	#VALUE!
ENSG00000211810	TRAV29DV5	0	NA	NA	NA	#VALUE!	#VALUE!
ENSG00000211812	TRAV26-2	0	NA	NA	NA	#VALUE!	#VALUE!
ENSG00000211813	TRAV34	0	NA	NA	NA	#VALUE!	#VALUE!
ENSG00000211814	TRAV35	0	NA	NA	NA	#VALUE!	#VALUE!
ENSG00000211815	TRAV36DV7	0	NA	NA	NA	#VALUE!	#VALUE!
ENSG00000211816	TRAV38-1	0	NA	NA	NA	#VALUE!	#VALUE!
ENSG00000211817	TRAV38-2DV8	0	NA	NA	NA	#VALUE!	#VALUE!
ENSG00000211818	TRAV39	0	NA	NA	NA	#VALUE!	#VALUE!
ENSG00000211819	TRAV40	0	NA	NA	NA	#VALUE!	#VALUE!
ENSG00000211820	TRAV41	0.0935231	0.152108	3.72495	0.040835	0.967427	#VALUE!
ENSG00000211821	TRDV2	0	NA	NA	NA	#VALUE!	#VALUE!
ENSG00000211825	TRDJ1	0	NA	NA	NA	#VALUE!	#VALUE!
ENSG00000211826	TRDJ4	0	NA	NA	NA	#VALUE!	#VALUE!
ENSG00000211827	TRDJ2	0	NA	NA	NA	#VALUE!	#VALUE!
ENSG00000211828	TRDJ3	0	NA	NA	NA	#VALUE!	#VALUE!
ENSG00000211829	NA	0.0537387	0.152099	3.72495	0.0408326	0.967429	#VALUE!
ENSG00000211831	TRAJ61	0	NA	NA	NA	#VALUE!	#VALUE!
ENSG00000211832	TRAJ59	0	NA	NA	NA	#VALUE!	#VALUE!
ENSG00000211833	TRAJ58	0	NA	NA	NA	#VALUE!	#VALUE!
ENSG00000211834	TRAJ57	0	NA	NA	NA	#VALUE!	#VALUE!
ENSG00000211835	TRAJ56	0	NA	NA	NA	#VALUE!	#VALUE!
ENSG00000211836	TRAJ54	0	NA	NA	NA	#VALUE!	#VALUE!
ENSG00000211837	TRAJ53	0	NA	NA	NA	#VALUE!	#VALUE!
ENSG00000211838	TRAJ52	0	NA	NA	NA	#VALUE!	#VALUE!
ENSG00000211839	TRAJ50	0	NA	NA	NA	#VALUE!	#VALUE!
ENSG00000211840	TRAJ49	0	NA	NA	NA	#VALUE!	#VALUE!
ENSG00000211841	TRAJ48	0	NA	NA	NA	#VALUE!	#VALUE!
ENSG00000211842	TRAJ47	0	NA	NA	NA	#VALUE!	#VALUE!
ENSG00000211843	TRAJ46	0	NA	NA	NA	#VALUE!	#VALUE!
ENSG00000211844	TRAJ45	0	NA	NA	NA	#VALUE!	#VALUE!
ENSG00000211845	TRAJ44	0	NA	NA	NA	#VALUE!	#VALUE!
ENSG00000211846	TRAJ43	0	NA	NA	NA	#VALUE!	#VALUE!
ENSG00000211847	TRAJ42	0	NA	NA	NA	#VALUE!	#VALUE!
ENSG00000211848	TRAJ41	0	NA	NA	NA	#VALUE!	#VALUE!
ENSG00000211849	TRAJ40	0	NA	NA	NA	#VALUE!	#VALUE!
ENSG00000211850	TRAJ39	0	NA	NA	NA	#VALUE!	#VALUE!
ENSG00000211851	TRAJ38	0	NA	NA	NA	#VALUE!	#VALUE!
ENSG00000211854	TRAJ35	0	NA	NA	NA	#VALUE!	#VALUE!
ENSG00000211855	TRAJ34	0	NA	NA	NA	#VALUE!	#VALUE!
ENSG00000211856	TRAJ33	0	NA	NA	NA	#VALUE!	#VALUE!
ENSG00000211857	TRAJ32	0	NA	NA	NA	#VALUE!	#VALUE!
ENSG00000211858	TRAJ31	0	NA	NA	NA	#VALUE!	#VALUE!
ENSG00000211859	TRAJ30	0	NA	NA	NA	#VALUE!	#VALUE!
ENSG00000211860	TRAJ29	0	NA	NA	NA	#VALUE!	#VALUE!
ENSG00000211861	TRAJ28	0	NA	NA	NA	#VALUE!	#VALUE!
ENSG00000211862	TRAJ27	0	NA	NA	NA	#VALUE!	#VALUE!
ENSG00000211863	TRAJ26	0	NA	NA	NA	#VALUE!	#VALUE!
ENSG00000211864	TRAJ25	0	NA	NA	NA	#VALUE!	#VALUE!
ENSG00000211865	TRAJ24	0	NA	NA	NA	#VALUE!	#VALUE!
ENSG00000211866	TRAJ23	0	NA	NA	NA	#VALUE!	#VALUE!
ENSG00000211867	TRAJ22	0	NA	NA	NA	#VALUE!	#VALUE!
ENSG00000211868	TRAJ21	0	NA	NA	NA	#VALUE!	#VALUE!
ENSG00000211869	TRAJ20	0	NA	NA	NA	#VALUE!	#VALUE!
ENSG00000211870	TRAJ19	0	NA	NA	NA	#VALUE!	#VALUE!
ENSG00000211871	TRAJ18	0	NA	NA	NA	#VALUE!	#VALUE!
ENSG00000211872	TRAJ17	0	NA	NA	NA	#VALUE!	#VALUE!
ENSG00000211873	TRAJ16	0	NA	NA	NA	#VALUE!	#VALUE!
ENSG00000211875	TRAJ14	0	NA	NA	NA	#VALUE!	#VALUE!
ENSG00000211876	TRAJ13	0	NA	NA	NA	#VALUE!	#VALUE!
ENSG00000211877	TRAJ12	0	NA	NA	NA	#VALUE!	#VALUE!
ENSG00000211878	TRAJ11	0	NA	NA	NA	#VALUE!	#VALUE!
ENSG00000211879	TRAJ10	0	NA	NA	NA	#VALUE!	#VALUE!
ENSG00000211880	TRAJ9	0	NA	NA	NA	#VALUE!	#VALUE!
ENSG00000211881	TRAJ8	0	NA	NA	NA	#VALUE!	#VALUE!
ENSG00000211882	TRAJ7	0	NA	NA	NA	#VALUE!	#VALUE!
ENSG00000211883	TRAJ6	0	NA	NA	NA	#VALUE!	#VALUE!
ENSG00000211884	TRAJ5	0	NA	NA	NA	#VALUE!	#VALUE!
ENSG00000211885	TRAJ4	0	NA	NA	NA	#VALUE!	#VALUE!
ENSG00000211886	TRAJ3	0	NA	NA	NA	#VALUE!	#VALUE!
ENSG00000211887	TRAJ2	0	NA	NA	NA	#VALUE!	#VALUE!
ENSG00000211888	TRAJ1	0	NA	NA	NA	#VALUE!	#VALUE!
ENSG00000211890	IGHA2	0.0519237	-0.328782	3.72495	-0.088265	0.929666	#VALUE!
ENSG00000211891	IGHE	0	NA	NA	NA	#VALUE!	#VALUE!
ENSG00000211892	IGHG4	0	NA	NA	NA	#VALUE!	#VALUE!
ENSG00000211893	IGHG2	0	NA	NA	NA	#VALUE!	#VALUE!
ENSG00000211895	IGHA1	0	NA	NA	NA	#VALUE!	#VALUE!
ENSG00000211896	IGHG1	0	NA	NA	NA	#VALUE!	#VALUE!
ENSG00000211897	IGHG3	0	NA	NA	NA	#VALUE!	#VALUE!
ENSG00000211898	IGHD	0	NA	NA	NA	#VALUE!	#VALUE!
ENSG00000211899	IGHM	0.103847	-0.817984	3.72436	-0.219631	0.826159	#VALUE!
ENSG00000211900	IGHJ6	0	NA	NA	NA	#VALUE!	#VALUE!
ENSG00000211904	IGHJ2	0	NA	NA	NA	#VALUE!	#VALUE!
ENSG00000211905	IGHJ1	0	NA	NA	NA	#VALUE!	#VALUE!
ENSG00000211907	IGHD1-26	0	NA	NA	NA	#VALUE!	#VALUE!
ENSG00000211909	IGHD5-24	0	NA	NA	NA	#VALUE!	#VALUE!
ENSG00000211911	IGHD3-22	0	NA	NA	NA	#VALUE!	#VALUE!
ENSG00000211912	IGHD2-21	0	NA	NA	NA	#VALUE!	#VALUE!
ENSG00000211914	IGHD6-19	0	NA	NA	NA	#VALUE!	#VALUE!
ENSG00000211915	IGHD5-18	0	NA	NA	NA	#VALUE!	#VALUE!
ENSG00000211917	IGHD3-16	0	NA	NA	NA	#VALUE!	#VALUE!
ENSG00000211918	IGHD2-15	0	NA	NA	NA	#VALUE!	#VALUE!
ENSG00000211920	IGHD6-13	0	NA	NA	NA	#VALUE!	#VALUE!
ENSG00000211921	IGHD5-12	0	NA	NA	NA	#VALUE!	#VALUE!
ENSG00000211923	IGHD3-10	0	NA	NA	NA	#VALUE!	#VALUE!
ENSG00000211924	IGHD3-9	0	NA	NA	NA	#VALUE!	#VALUE!
ENSG00000211925	IGHD2-8	0	NA	NA	NA	#VALUE!	#VALUE!
ENSG00000211928	IGHD5-5	0	NA	NA	NA	#VALUE!	#VALUE!
ENSG00000211930	IGHD3-3	0	NA	NA	NA	#VALUE!	#VALUE!
ENSG00000211931	IGHD2-2	0	NA	NA	NA	#VALUE!	#VALUE!
ENSG00000211933	IGHV6-1	0	NA	NA	NA	#VALUE!	#VALUE!
ENSG00000211934	IGHV1-2	0	NA	NA	NA	#VALUE!	#VALUE!
ENSG00000211935	IGHV1-3	0	NA	NA	NA	#VALUE!	#VALUE!
ENSG00000211937	IGHV2-5	0	NA	NA	NA	#VALUE!	#VALUE!
ENSG00000211938	IGHV3-7	0	NA	NA	NA	#VALUE!	#VALUE!
ENSG00000211941	IGHV3-11	0	NA	NA	NA	#VALUE!	#VALUE!
ENSG00000211942	IGHV3-13	0	NA	NA	NA	#VALUE!	#VALUE!
ENSG00000211943	IGHV3-15	0	NA	NA	NA	#VALUE!	#VALUE!
ENSG00000211944	IGHV3-16	0	NA	NA	NA	#VALUE!	#VALUE!
ENSG00000211945	IGHV1-18	0	NA	NA	NA	#VALUE!	#VALUE!
ENSG00000211946	IGHV3-20	0	NA	NA	NA	#VALUE!	#VALUE!
ENSG00000211947	IGHV3-21	0	NA	NA	NA	#VALUE!	#VALUE!
ENSG00000211949	IGHV3-23	0	NA	NA	NA	#VALUE!	#VALUE!
ENSG00000211950	IGHV1-24	0	NA	NA	NA	#VALUE!	#VALUE!
ENSG00000211951	IGHV2-26	0	NA	NA	NA	#VALUE!	#VALUE!
ENSG00000211952	IGHV4-28	0	NA	NA	NA	#VALUE!	#VALUE!
ENSG00000211955	IGHV3-33	0	NA	NA	NA	#VALUE!	#VALUE!
ENSG00000211956	IGHV4-34	0	NA	NA	NA	#VALUE!	#VALUE!
ENSG00000211957	IGHV3-35	0	NA	NA	NA	#VALUE!	#VALUE!
ENSG00000211958	IGHV3-38	0	NA	NA	NA	#VALUE!	#VALUE!
ENSG00000211959	IGHV4-39	0	NA	NA	NA	#VALUE!	#VALUE!
ENSG00000211961	IGHV1-45	0	NA	NA	NA	#VALUE!	#VALUE!
ENSG00000211962	IGHV1-46	0	NA	NA	NA	#VALUE!	#VALUE!
ENSG00000211964	IGHV3-48	0	NA	NA	NA	#VALUE!	#VALUE!
ENSG00000211965	IGHV3-49	0	NA	NA	NA	#VALUE!	#VALUE!
ENSG00000211966	IGHV5-51	0	NA	NA	NA	#VALUE!	#VALUE!
ENSG00000211967	IGHV3-53	0	NA	NA	NA	#VALUE!	#VALUE!
ENSG00000211968	IGHV1-58	0	NA	NA	NA	#VALUE!	#VALUE!
ENSG00000211970	IGHV4-61	0	NA	NA	NA	#VALUE!	#VALUE!
ENSG00000211972	IGHV3-66	0	NA	NA	NA	#VALUE!	#VALUE!
ENSG00000211973	IGHV1-69	0	NA	NA	NA	#VALUE!	#VALUE!
ENSG00000211974	IGHV2-70D	0	NA	NA	NA	#VALUE!	#VALUE!
ENSG00000211976	IGHV3-73	0	NA	NA	NA	#VALUE!	#VALUE!
ENSG00000211978	IGHV5-78	0	NA	NA	NA	#VALUE!	#VALUE!
ENSG00000211979	IGHV7-81	0	NA	NA	NA	#VALUE!	#VALUE!
ENSG00000211991	MIR676	0	NA	NA	NA	#VALUE!	#VALUE!
ENSG00000211997	MIR708	0	NA	NA	NA	#VALUE!	#VALUE!
ENSG00000212013	MIR509-2	0	NA	NA	NA	#VALUE!	#VALUE!
ENSG00000212014	MIR509-3	0	NA	NA	NA	#VALUE!	#VALUE!
ENSG00000212017	MIR548U	0	NA	NA	NA	#VALUE!	#VALUE!
ENSG00000212024	MIR550A3	0	NA	NA	NA	#VALUE!	#VALUE!
ENSG00000212027	MIR374B	0	NA	NA	NA	#VALUE!	#VALUE!
ENSG00000212036	MIR548BA	0	NA	NA	NA	#VALUE!	#VALUE!
ENSG00000212040	MIR543	0	NA	NA	NA	#VALUE!	#VALUE!
ENSG00000212051	NA	0	NA	NA	NA	#VALUE!	#VALUE!
ENSG00000212100	MIR764	0	NA	NA	NA	#VALUE!	#VALUE!
ENSG00000212102	MIR301B	0	NA	NA	NA	#VALUE!	#VALUE!
ENSG00000212122	TSSK1B	0.242718	1.97726	3.70401	0.533815	0.59347	#VALUE!
ENSG00000212128	TAS2R13	0.211883	0.152106	3.72495	0.0408345	0.967428	#VALUE!
ENSG00000212133	RNU6-1168P	0	NA	NA	NA	#VALUE!	#VALUE!
ENSG00000212134	LOC124900462	0	NA	NA	NA	#VALUE!	#VALUE!
ENSG00000212135	SNORD67	0.0484206	0.632992	3.72495	0.169933	0.865063	#VALUE!
ENSG00000212136	RNU6-696P	0	NA	NA	NA	#VALUE!	#VALUE!
ENSG00000212138	RNA5SP372	0	NA	NA	NA	#VALUE!	#VALUE!
ENSG00000212140	RNU6-1320P	0	NA	NA	NA	#VALUE!	#VALUE!
ENSG00000212144	LOC124900421	0	NA	NA	NA	#VALUE!	#VALUE!
ENSG00000212145	LOC124900553	0.0494756	0.152097	3.72495	0.040832	0.96743	#VALUE!
ENSG00000212146	RNU6-910P	0	NA	NA	NA	#VALUE!	#VALUE!
ENSG00000212147	RNU6-1106P	0	NA	NA	NA	#VALUE!	#VALUE!
ENSG00000212149	LOC124900400	0	NA	NA	NA	#VALUE!	#VALUE!
ENSG00000212153	RNU1-82P	0.167778	-0.809673	3.72495	-0.217365	0.827924	#VALUE!
ENSG00000212154	RNA5SP377	0	NA	NA	NA	#VALUE!	#VALUE!
ENSG00000212156	RNU6-576P	0	NA	NA	NA	#VALUE!	#VALUE!
ENSG00000212157	RNU6-1319P	0	NA	NA	NA	#VALUE!	#VALUE!
ENSG00000212158	SNORD66	0	NA	NA	NA	#VALUE!	#VALUE!
ENSG00000212160	RNU6-205P	0	NA	NA	NA	#VALUE!	#VALUE!
ENSG00000212161	LOC124900450	0	NA	NA	NA	#VALUE!	#VALUE!
ENSG00000212163	NA	0.270208	-0.350788	3.72229	-0.0942397	0.924919	#VALUE!
ENSG00000212165	LOC124904984	0	NA	NA	NA	#VALUE!	#VALUE!
ENSG00000212167	RNU6-763P	0	NA	NA	NA	#VALUE!	#VALUE!
ENSG00000212168	LOC124900539	0	NA	NA	NA	#VALUE!	#VALUE!
ENSG00000212170	RNU1-77P	0	NA	NA	NA	#VALUE!	#VALUE!
ENSG00000212171	RNA5SP86	0	NA	NA	NA	#VALUE!	#VALUE!
ENSG00000212172	RNU1-149P	0	NA	NA	NA	#VALUE!	#VALUE!
ENSG00000212175	LOC124900537	0	NA	NA	NA	#VALUE!	#VALUE!
ENSG00000212176	RNA5SP207	0	NA	NA	NA	#VALUE!	#VALUE!
ENSG00000212181	LOC124900532	0	NA	NA	NA	#VALUE!	#VALUE!
ENSG00000212182	LOC124906194	0	NA	NA	NA	#VALUE!	#VALUE!
ENSG00000212184	RNU6-440P	0	NA	NA	NA	#VALUE!	#VALUE!
ENSG00000212186	RNU6-258P	0	NA	NA	NA	#VALUE!	#VALUE!
ENSG00000212187	LOC124900448	0	NA	NA	NA	#VALUE!	#VALUE!
ENSG00000212189	RNU6-328P	0	NA	NA	NA	#VALUE!	#VALUE!
ENSG00000212190	RNU6-298P	0	NA	NA	NA	#VALUE!	#VALUE!
ENSG00000212191	LOC124900186	0	NA	NA	NA	#VALUE!	#VALUE!
ENSG00000212195	LOC124904154	0.209561	-0.668654	3.71172	-0.180147	0.857037	#VALUE!
ENSG00000212199	RNU6-127P	0	NA	NA	NA	#VALUE!	#VALUE!
ENSG00000212204	RNA5SP91	0	NA	NA	NA	#VALUE!	#VALUE!
ENSG00000212205	NA	0	NA	NA	NA	#VALUE!	#VALUE!
ENSG00000212206	LOC124900396	0	NA	NA	NA	#VALUE!	#VALUE!
ENSG00000212207	RNU6-1321P	0	NA	NA	NA	#VALUE!	#VALUE!
ENSG00000212211	LOC124906379	0	NA	NA	NA	#VALUE!	#VALUE!
ENSG00000212214	SNORA48B	0	NA	NA	NA	#VALUE!	#VALUE!
ENSG00000212215	RNU6-913P	0	NA	NA	NA	#VALUE!	#VALUE!
ENSG00000212216	RNU6-816P	0	NA	NA	NA	#VALUE!	#VALUE!
ENSG00000212219	RNU6-604P	0	NA	NA	NA	#VALUE!	#VALUE!
ENSG00000212221	RNU6-220P	0	NA	NA	NA	#VALUE!	#VALUE!
ENSG00000212224	LOC124900463	0	NA	NA	NA	#VALUE!	#VALUE!
ENSG00000212226	RNU6-907P	0	NA	NA	NA	#VALUE!	#VALUE!
ENSG00000212228	LOC124900380	0	NA	NA	NA	#VALUE!	#VALUE!
ENSG00000212229	LOC124900229	0	NA	NA	NA	#VALUE!	#VALUE!
ENSG00000212230	RNU6-747P	0	NA	NA	NA	#VALUE!	#VALUE!
ENSG00000212237	RNA5SP18	0	NA	NA	NA	#VALUE!	#VALUE!
ENSG00000212238	RNA5SP244	0	NA	NA	NA	#VALUE!	#VALUE!
ENSG00000212240	RNU6-930P	0	NA	NA	NA	#VALUE!	#VALUE!
ENSG00000212241	NA	0	NA	NA	NA	#VALUE!	#VALUE!
ENSG00000212242	RNA5SP219	0	NA	NA	NA	#VALUE!	#VALUE!
ENSG00000212246	RNU6-360P	0	NA	NA	NA	#VALUE!	#VALUE!
ENSG00000212247	RNU6-278P	0	NA	NA	NA	#VALUE!	#VALUE!
ENSG00000212248	RNU6-750P	0	NA	NA	NA	#VALUE!	#VALUE!
ENSG00000212249	LOC124900198	0	NA	NA	NA	#VALUE!	#VALUE!
ENSG00000212251	RNA5SP376	0	NA	NA	NA	#VALUE!	#VALUE!
ENSG00000212257	RNU6-1176P	0	NA	NA	NA	#VALUE!	#VALUE!
ENSG00000212258	RNA5SP176	0	NA	NA	NA	#VALUE!	#VALUE!
ENSG00000212259	RNU6-308P	0	NA	NA	NA	#VALUE!	#VALUE!
ENSG00000212260	RNU6-724P	0	NA	NA	NA	#VALUE!	#VALUE!
ENSG00000212264	SNORD65C	0	NA	NA	NA	#VALUE!	#VALUE!
ENSG00000212265	RNA5SP185	0	NA	NA	NA	#VALUE!	#VALUE!
ENSG00000212266	LOC124900444	0	NA	NA	NA	#VALUE!	#VALUE!
ENSG00000212269	RNU6-788P	0	NA	NA	NA	#VALUE!	#VALUE!
ENSG00000212270	LOC124900350	0	NA	NA	NA	#VALUE!	#VALUE!
ENSG00000212273	LOC124900268	0	NA	NA	NA	#VALUE!	#VALUE!
ENSG00000212276	RNA5SP292	0	NA	NA	NA	#VALUE!	#VALUE!
ENSG00000212278	LOC124900199	0	NA	NA	NA	#VALUE!	#VALUE!
ENSG00000212279	LOC124900366	0	NA	NA	NA	#VALUE!	#VALUE!
ENSG00000212280	RNA5SP256	0	NA	NA	NA	#VALUE!	#VALUE!
ENSG00000212282	RNU6-578P	0	NA	NA	NA	#VALUE!	#VALUE!
ENSG00000212283	SNORD89	0.268413	0.152117	2.64598	0.0574899	0.954155	#VALUE!
ENSG00000212289	RNA5SP339	0	NA	NA	NA	#VALUE!	#VALUE!
ENSG00000212292	RNU6-239P	0	NA	NA	NA	#VALUE!	#VALUE!
ENSG00000212293	LOC124903256	0	NA	NA	NA	#VALUE!	#VALUE!
ENSG00000212295	SNORD28B	0	NA	NA	NA	#VALUE!	#VALUE!
ENSG00000212296	SNORD72	0	NA	NA	NA	#VALUE!	#VALUE!
ENSG00000212297	RNU6-821P	0	NA	NA	NA	#VALUE!	#VALUE!
ENSG00000212298	RNU6-1009P	0	NA	NA	NA	#VALUE!	#VALUE!
ENSG00000212302	LOC124900351	0	NA	NA	NA	#VALUE!	#VALUE!
ENSG00000212303	RNU6-1154P	0	NA	NA	NA	#VALUE!	#VALUE!
ENSG00000212304	SNORD12	0	NA	NA	NA	#VALUE!	#VALUE!
ENSG00000212305	RNU6-679P	0	NA	NA	NA	#VALUE!	#VALUE!
ENSG00000212306	NA	0	NA	NA	NA	#VALUE!	#VALUE!
ENSG00000212308	RNA5SP23	0	NA	NA	NA	#VALUE!	#VALUE!
ENSG00000212309	SNORD70B	0	NA	NA	NA	#VALUE!	#VALUE!
ENSG00000212312	RNA5SP109	0	NA	NA	NA	#VALUE!	#VALUE!
ENSG00000212314	RNU6-1307P	0	NA	NA	NA	#VALUE!	#VALUE!
ENSG00000212316	RNU6-1228P	0	NA	NA	NA	#VALUE!	#VALUE!
ENSG00000212319	NA	0	NA	NA	NA	#VALUE!	#VALUE!
ENSG00000212321	LOC124905292	0	NA	NA	NA	#VALUE!	#VALUE!
ENSG00000212324	RNU6-129P	0	NA	NA	NA	#VALUE!	#VALUE!
ENSG00000212325	NA	0	NA	NA	NA	#VALUE!	#VALUE!
ENSG00000212327	RNU6-882P	0	NA	NA	NA	#VALUE!	#VALUE!
ENSG00000212329	RNU6-316P	0	NA	NA	NA	#VALUE!	#VALUE!
ENSG00000212330	RNU6-244P	0	NA	NA	NA	#VALUE!	#VALUE!
ENSG00000212331	RNA5SP297	0	NA	NA	NA	#VALUE!	#VALUE!
ENSG00000212332	RNU6-780P	0	NA	NA	NA	#VALUE!	#VALUE!
ENSG00000212333	RNA5SP213	0	NA	NA	NA	#VALUE!	#VALUE!
ENSG00000212335	NA	0	NA	NA	NA	#VALUE!	#VALUE!
ENSG00000212336	RNA5SP210	0	NA	NA	NA	#VALUE!	#VALUE!
ENSG00000212338	LOC124900432	0	NA	NA	NA	#VALUE!	#VALUE!
ENSG00000212340	RNU6-739P	0	NA	NA	NA	#VALUE!	#VALUE!
ENSG00000212342	LOC124900269	0	NA	NA	NA	#VALUE!	#VALUE!
ENSG00000212344	RNU6-823P	0	NA	NA	NA	#VALUE!	#VALUE!
ENSG00000212345	RNU6-700P	0	NA	NA	NA	#VALUE!	#VALUE!
ENSG00000212347	LOC124900502	0	NA	NA	NA	#VALUE!	#VALUE!
ENSG00000212348	RNU6-1300P	0	NA	NA	NA	#VALUE!	#VALUE!
ENSG00000212354	RNU6-1242P	0	NA	NA	NA	#VALUE!	#VALUE!
ENSG00000212358	RNU6-837P	0	NA	NA	NA	#VALUE!	#VALUE!
ENSG00000212359	RNU6-550P	0	NA	NA	NA	#VALUE!	#VALUE!
ENSG00000212360	RNU6-1177P	0	NA	NA	NA	#VALUE!	#VALUE!
ENSG00000212363	LOC124900209	0	NA	NA	NA	#VALUE!	#VALUE!
ENSG00000212365	RNA5SP332	0	NA	NA	NA	#VALUE!	#VALUE!
ENSG00000212366	RNU6-1246P	0	NA	NA	NA	#VALUE!	#VALUE!
ENSG00000212368	RNU6-1000P	0	NA	NA	NA	#VALUE!	#VALUE!
ENSG00000212370	RNU6-482P	0	NA	NA	NA	#VALUE!	#VALUE!
ENSG00000212371	NA	0.263948	-1.25144	3.29281	-0.380052	0.703907	#VALUE!
ENSG00000212373	RNA5SP171	0	NA	NA	NA	#VALUE!	#VALUE!
ENSG00000212374	RNU6-401P	0	NA	NA	NA	#VALUE!	#VALUE!
ENSG00000212377	LOC124900345	0	NA	NA	NA	#VALUE!	#VALUE!
ENSG00000212378	LOC124900538	0	NA	NA	NA	#VALUE!	#VALUE!
ENSG00000212379	RNU6-269P	0	NA	NA	NA	#VALUE!	#VALUE!
ENSG00000212380	NA	0	NA	NA	NA	#VALUE!	#VALUE!
ENSG00000212382	RNU6-159P	0	NA	NA	NA	#VALUE!	#VALUE!
ENSG00000212383	LOC124900330	0	NA	NA	NA	#VALUE!	#VALUE!
ENSG00000212384	SNORD113-2	0	NA	NA	NA	#VALUE!	#VALUE!
ENSG00000212385	RNU6-817P	0	NA	NA	NA	#VALUE!	#VALUE!
ENSG00000212387	RNU6-1055P	0	NA	NA	NA	#VALUE!	#VALUE!
ENSG00000212388	RNU6-796P	0	NA	NA	NA	#VALUE!	#VALUE!
ENSG00000212389	RNU6-1275P	0	NA	NA	NA	#VALUE!	#VALUE!
ENSG00000212391	LOC124900533	0	NA	NA	NA	#VALUE!	#VALUE!
ENSG00000212392	NA	0	NA	NA	NA	#VALUE!	#VALUE!
ENSG00000212395	NA	0	NA	NA	NA	#VALUE!	#VALUE!
ENSG00000212396	RNA5SP323	0	NA	NA	NA	#VALUE!	#VALUE!
ENSG00000212397	NA	0	NA	NA	NA	#VALUE!	#VALUE!
ENSG00000212398	RNU6-1248P	0	NA	NA	NA	#VALUE!	#VALUE!
ENSG00000212402	SNORA74B	0.276667	-0.328787	2.61936	-0.125522	0.90011	#VALUE!
ENSG00000212404	NA	0	NA	NA	NA	#VALUE!	#VALUE!
ENSG00000212407	RNU6-663P	0	NA	NA	NA	#VALUE!	#VALUE!
ENSG00000212409	RNY4P18	0	NA	NA	NA	#VALUE!	#VALUE!
ENSG00000212410	RNU6-932P	0	NA	NA	NA	#VALUE!	#VALUE!
ENSG00000212411	LOC124902571	0	NA	NA	NA	#VALUE!	#VALUE!
ENSG00000212413	RNU11-3P	0	NA	NA	NA	#VALUE!	#VALUE!
ENSG00000212414	SNORD77B	0	NA	NA	NA	#VALUE!	#VALUE!
ENSG00000212415	LOC124900367	0	NA	NA	NA	#VALUE!	#VALUE!
ENSG00000212418	RNY4P36	0	NA	NA	NA	#VALUE!	#VALUE!
ENSG00000212420	RNU6-1111P	0	NA	NA	NA	#VALUE!	#VALUE!
ENSG00000212421	LOC124900285	0	NA	NA	NA	#VALUE!	#VALUE!
ENSG00000212422	LOC124901860	0	NA	NA	NA	#VALUE!	#VALUE!
ENSG00000212424	RNU1-119P	0	NA	NA	NA	#VALUE!	#VALUE!
ENSG00000212425	RNA5SP105	0	NA	NA	NA	#VALUE!	#VALUE!
ENSG00000212428	LOC124903592	0	NA	NA	NA	#VALUE!	#VALUE!
ENSG00000212429	RNU11-6P	0	NA	NA	NA	#VALUE!	#VALUE!
ENSG00000212432	NA	0	NA	NA	NA	#VALUE!	#VALUE!
ENSG00000212433	RNA5SP252	0	NA	NA	NA	#VALUE!	#VALUE!
ENSG00000212434	LOC124905293	0	NA	NA	NA	#VALUE!	#VALUE!
ENSG00000212440	NA	0	NA	NA	NA	#VALUE!	#VALUE!
ENSG00000212441	RNU6-1269P	0	NA	NA	NA	#VALUE!	#VALUE!
ENSG00000212442	RNU6-243P	0	NA	NA	NA	#VALUE!	#VALUE!
ENSG00000212445	LOC124900379	0	NA	NA	NA	#VALUE!	#VALUE!
ENSG00000212446	RNU6-131P	0	NA	NA	NA	#VALUE!	#VALUE!
ENSG00000212447	SNORD90	0	NA	NA	NA	#VALUE!	#VALUE!
ENSG00000212448	NA	0	NA	NA	NA	#VALUE!	#VALUE!
ENSG00000212450	RNU6-241P	0	NA	NA	NA	#VALUE!	#VALUE!
ENSG00000212451	RNU11-4P	0	NA	NA	NA	#VALUE!	#VALUE!
ENSG00000212452	SNORD69	0	NA	NA	NA	#VALUE!	#VALUE!
ENSG00000212454	RNA5SP286	0	NA	NA	NA	#VALUE!	#VALUE!
ENSG00000212455	LOC124900534	0	NA	NA	NA	#VALUE!	#VALUE!
ENSG00000212457	RNU6-644P	0	NA	NA	NA	#VALUE!	#VALUE!
ENSG00000212458	LOC124900184	0	NA	NA	NA	#VALUE!	#VALUE!
ENSG00000212459	RNU6-695P	0	NA	NA	NA	#VALUE!	#VALUE!
ENSG00000212460	RNU6-460P	0	NA	NA	NA	#VALUE!	#VALUE!
ENSG00000212461	LOC124900332	0	NA	NA	NA	#VALUE!	#VALUE!
ENSG00000212466	RNU6-952P	0	NA	NA	NA	#VALUE!	#VALUE!
ENSG00000212468	RNU6-754P	0	NA	NA	NA	#VALUE!	#VALUE!
ENSG00000212469	RNU6-1158P	0	NA	NA	NA	#VALUE!	#VALUE!
ENSG00000212473	RNU1-101P	0	NA	NA	NA	#VALUE!	#VALUE!
ENSG00000212475	RNU6-400P	0	NA	NA	NA	#VALUE!	#VALUE!
ENSG00000212479	LOC124905065	0	NA	NA	NA	#VALUE!	#VALUE!
ENSG00000212482	RNU6-530P	0	NA	NA	NA	#VALUE!	#VALUE!
ENSG00000212485	RNU6-1197P	0	NA	NA	NA	#VALUE!	#VALUE!
ENSG00000212489	RNU6-1109P	0	NA	NA	NA	#VALUE!	#VALUE!
ENSG00000212490	LOC124900185	0	NA	NA	NA	#VALUE!	#VALUE!
ENSG00000212493	SNORD19	0	NA	NA	NA	#VALUE!	#VALUE!
ENSG00000212495	RNU6-332P	0	NA	NA	NA	#VALUE!	#VALUE!
ENSG00000212496	RNU6-1093P	0	NA	NA	NA	#VALUE!	#VALUE!
ENSG00000212497	RNA5SP465	0	NA	NA	NA	#VALUE!	#VALUE!
ENSG00000212498	SNORD86	0	NA	NA	NA	#VALUE!	#VALUE!
ENSG00000212499	RNA5SP300	0	NA	NA	NA	#VALUE!	#VALUE!
ENSG00000212505	RNA5SP299	0	NA	NA	NA	#VALUE!	#VALUE!
ENSG00000212510	RNU6-972P	0	NA	NA	NA	#VALUE!	#VALUE!
ENSG00000212511	LOC124903595	0	NA	NA	NA	#VALUE!	#VALUE!
ENSG00000212512	NA	0	NA	NA	NA	#VALUE!	#VALUE!
ENSG00000212516	RNU6-1268P	0	NA	NA	NA	#VALUE!	#VALUE!
ENSG00000212517	LOC124900464	0	NA	NA	NA	#VALUE!	#VALUE!
ENSG00000212518	RNU11-5P	0	NA	NA	NA	#VALUE!	#VALUE!
ENSG00000212520	RNU6-1250P	0	NA	NA	NA	#VALUE!	#VALUE!
ENSG00000212521	RNU6-918P	0	NA	NA	NA	#VALUE!	#VALUE!
ENSG00000212525	RNA5SP212	0	NA	NA	NA	#VALUE!	#VALUE!
ENSG00000212526	RNU6-466P	0	NA	NA	NA	#VALUE!	#VALUE!
ENSG00000212527	RNA5SP63	0	NA	NA	NA	#VALUE!	#VALUE!
ENSG00000212528	NA	0	NA	NA	NA	#VALUE!	#VALUE!
ENSG00000212529	LOC124900201	0	NA	NA	NA	#VALUE!	#VALUE!
ENSG00000212532	LOC124900230	0	NA	NA	NA	#VALUE!	#VALUE!
ENSG00000212533	NA	0	NA	NA	NA	#VALUE!	#VALUE!
ENSG00000212534	SNORD70	0	NA	NA	NA	#VALUE!	#VALUE!
ENSG00000212535	RNU6-808P	0	NA	NA	NA	#VALUE!	#VALUE!
ENSG00000212536	RNA5SP474	0	NA	NA	NA	#VALUE!	#VALUE!
ENSG00000212538	LOC124904671	0	NA	NA	NA	#VALUE!	#VALUE!
ENSG00000212539	LOC124904382	0	NA	NA	NA	#VALUE!	#VALUE!
ENSG00000212541	NA	0.0484206	0.632992	3.72495	0.169933	0.865063	#VALUE!
ENSG00000212542	RNA5SP496	0	NA	NA	NA	#VALUE!	#VALUE!
ENSG00000212545	RNU6-337P	0	NA	NA	NA	#VALUE!	#VALUE!
ENSG00000212546	RNU6-995P	0	NA	NA	NA	#VALUE!	#VALUE!
ENSG00000212549	RNA5SP354	0	NA	NA	NA	#VALUE!	#VALUE!
ENSG00000212550	RNU1-78P	0	NA	NA	NA	#VALUE!	#VALUE!
ENSG00000212551	LOC124902847	0	NA	NA	NA	#VALUE!	#VALUE!
ENSG00000212553	LOC124903255	0	NA	NA	NA	#VALUE!	#VALUE!
ENSG00000212555	NA	0	NA	NA	NA	#VALUE!	#VALUE!
ENSG00000212556	NA	0	NA	NA	NA	#VALUE!	#VALUE!
ENSG00000212558	LOC124900536	0	NA	NA	NA	#VALUE!	#VALUE!
ENSG00000212559	RNA5SP35	0	NA	NA	NA	#VALUE!	#VALUE!
ENSG00000212560	RNU6-630P	0	NA	NA	NA	#VALUE!	#VALUE!
ENSG00000212561	RNU6-381P	0	NA	NA	NA	#VALUE!	#VALUE!
ENSG00000212564	RNU6-1326P	0	NA	NA	NA	#VALUE!	#VALUE!
ENSG00000212565	LOC124900395	0	NA	NA	NA	#VALUE!	#VALUE!
ENSG00000212567	LOC124900202	0	NA	NA	NA	#VALUE!	#VALUE!
ENSG00000212568	RNU6-1254P	0	NA	NA	NA	#VALUE!	#VALUE!
ENSG00000212569	NA	0	NA	NA	NA	#VALUE!	#VALUE!
ENSG00000212571	RNA5SP482	0	NA	NA	NA	#VALUE!	#VALUE!
ENSG00000212572	NA	0	NA	NA	NA	#VALUE!	#VALUE!
ENSG00000212576	RNA5SP467	0	NA	NA	NA	#VALUE!	#VALUE!
ENSG00000212579	LOC124900228	0	NA	NA	NA	#VALUE!	#VALUE!
ENSG00000212580	NA	0	NA	NA	NA	#VALUE!	#VALUE!
ENSG00000212581	LOC124900518	0.0484206	0.632992	3.72495	0.169933	0.865063	#VALUE!
ENSG00000212584	RNU6-587P	0	NA	NA	NA	#VALUE!	#VALUE!
ENSG00000212586	LOC124900223	0	NA	NA	NA	#VALUE!	#VALUE!
ENSG00000212587	SNORA40C	0	NA	NA	NA	#VALUE!	#VALUE!
ENSG00000212588	SNORA26	0	NA	NA	NA	#VALUE!	#VALUE!
ENSG00000212589	LOC124900297	0	NA	NA	NA	#VALUE!	#VALUE!
ENSG00000212590	LOC124900247	0	NA	NA	NA	#VALUE!	#VALUE!
ENSG00000212593	NA	0	NA	NA	NA	#VALUE!	#VALUE!
ENSG00000212594	LOC124900318	0	NA	NA	NA	#VALUE!	#VALUE!
ENSG00000212595	RNA5SP525	0	NA	NA	NA	#VALUE!	#VALUE!
ENSG00000212597	RNU6-876P	0	NA	NA	NA	#VALUE!	#VALUE!
ENSG00000212598	LOC124906381	0	NA	NA	NA	#VALUE!	#VALUE!
ENSG00000212599	RNU6-279P	0	NA	NA	NA	#VALUE!	#VALUE!
ENSG00000212601	RNA5SP53	0	NA	NA	NA	#VALUE!	#VALUE!
ENSG00000212604	LOC124900363	0	NA	NA	NA	#VALUE!	#VALUE!
ENSG00000212605	RNU1-56P	0	NA	NA	NA	#VALUE!	#VALUE!
ENSG00000212607	SNORA3B	0.0537901	0.632994	3.72495	0.169934	0.865062	#VALUE!
ENSG00000212608	LOC124900563	0	NA	NA	NA	#VALUE!	#VALUE!
ENSG00000212609	RNU1-139P	0	NA	NA	NA	#VALUE!	#VALUE!
ENSG00000212610	LOC124904666	0	NA	NA	NA	#VALUE!	#VALUE!
ENSG00000212611	LOC124900490	0	NA	NA	NA	#VALUE!	#VALUE!
ENSG00000212612	RNU6-1239P	0	NA	NA	NA	#VALUE!	#VALUE!
ENSG00000212615	LOC124903416	0	NA	NA	NA	#VALUE!	#VALUE!
ENSG00000212618	LOC124904114	0	NA	NA	NA	#VALUE!	#VALUE!
ENSG00000212620	LOC124900174	0	NA	NA	NA	#VALUE!	#VALUE!
ENSG00000212623	RNU6-493P	0	NA	NA	NA	#VALUE!	#VALUE!
ENSG00000212624	LOC124900447	0	NA	NA	NA	#VALUE!	#VALUE!
ENSG00000212625	RNA5SP397	0	NA	NA	NA	#VALUE!	#VALUE!
ENSG00000212626	LOC124900409	0	NA	NA	NA	#VALUE!	#VALUE!
ENSG00000212628	RNA5SP241	0	NA	NA	NA	#VALUE!	#VALUE!
ENSG00000212657	KRTAP16-1	0	NA	NA	NA	#VALUE!	#VALUE!
ENSG00000212658	KRTAP29-1	0	NA	NA	NA	#VALUE!	#VALUE!
ENSG00000212659	KRTAP9-6	0	NA	NA	NA	#VALUE!	#VALUE!
ENSG00000212663	NA	0.183401	1.53595	3.71242	0.413732	0.67907	#VALUE!
ENSG00000212712	LOC107985122	0	NA	NA	NA	#VALUE!	#VALUE!
ENSG00000212717	NA	0	NA	NA	NA	#VALUE!	#VALUE!
ENSG00000212721	KRTAP4-11	0	NA	NA	NA	#VALUE!	#VALUE!
ENSG00000212722	KRTAP4-9	0	NA	NA	NA	#VALUE!	#VALUE!
ENSG00000212724	KRTAP2-3	0.445549	2.76569	3.67316	0.752944	0.451483	#VALUE!
ENSG00000212725	KRTAP2-1	0	NA	NA	NA	#VALUE!	#VALUE!
ENSG00000212900	KRTAP3-2	0.114364	0.632992	3.72495	0.169933	0.865063	#VALUE!
ENSG00000212930	NA	0	NA	NA	NA	#VALUE!	#VALUE!
ENSG00000212932	RPL23AP4	0	NA	NA	NA	#VALUE!	#VALUE!
ENSG00000212933	KRTAP12-4	0	NA	NA	NA	#VALUE!	#VALUE!
ENSG00000212935	KRTAP10-3	0	NA	NA	NA	#VALUE!	#VALUE!
ENSG00000212938	KRTAP6-3	0	NA	NA	NA	#VALUE!	#VALUE!
ENSG00000212961	NA	0	NA	NA	NA	#VALUE!	#VALUE!
ENSG00000212989	LOC100129527	0	NA	NA	NA	#VALUE!	#VALUE!
ENSG00000213003	NA	0	NA	NA	NA	#VALUE!	#VALUE!
ENSG00000213005	PTTG3P	0	NA	NA	NA	#VALUE!	#VALUE!
ENSG00000213014	NA	0	NA	NA	NA	#VALUE!	#VALUE!
ENSG00000213016	NA	0	NA	NA	NA	#VALUE!	#VALUE!
ENSG00000213018	NA	0.103077	-0.328789	3.72495	-0.0882668	0.929665	#VALUE!
ENSG00000213022	KLK9	0.0519237	-0.328782	3.72495	-0.088265	0.929666	#VALUE!
ENSG00000213026	NA	0.0622225	0.632994	3.72495	0.169934	0.865062	#VALUE!
ENSG00000213028	NA	0.0588832	0.632992	3.72495	0.169933	0.865063	#VALUE!
ENSG00000213030	CGB8	0.545206	2.171	3.59426	0.60402	0.54583	#VALUE!
ENSG00000213032	NA	0	NA	NA	NA	#VALUE!	#VALUE!
ENSG00000213035	RPL23AP80	0	NA	NA	NA	#VALUE!	#VALUE!
ENSG00000213041	RPL17P8	0	NA	NA	NA	#VALUE!	#VALUE!
ENSG00000213045	NA	0	NA	NA	NA	#VALUE!	#VALUE!
ENSG00000213046	NA	0	NA	NA	NA	#VALUE!	#VALUE!
ENSG00000213048	OR5S1P	0	NA	NA	NA	#VALUE!	#VALUE!
ENSG00000213049	HNRNPA1P34	0.0451025	-0.328782	3.72495	-0.088265	0.929666	#VALUE!
ENSG00000213050	NA	0.115824	0.152108	3.72495	0.040835	0.967427	#VALUE!
ENSG00000213051	RPL5P5	0.223802	0.152105	3.37966	0.045006	0.964103	#VALUE!
ENSG00000213055	EEF1B2P7	0.0611338	0.632992	3.72495	0.169933	0.865063	#VALUE!
ENSG00000213058	NA	0	NA	NA	NA	#VALUE!	#VALUE!
ENSG00000213060	NA	0.334015	-0.792246	2.15783	-0.36715	0.713507	#VALUE!
ENSG00000213063	NA	0.0507582	0.152099	3.72495	0.0408326	0.967429	#VALUE!
ENSG00000213065	LOC100422263	0.0494756	0.152097	3.72495	0.040832	0.96743	#VALUE!
ENSG00000213067	NA	0.222362	0.152104	3.72495	0.0408338	0.967428	#VALUE!
ENSG00000213068	RPS17P6	0.0519237	-0.328782	3.72495	-0.088265	0.929666	#VALUE!
ENSG00000213069	NA	0.105714	0.15211	3.72495	0.0408356	0.967427	#VALUE!
ENSG00000213075	NA	0.147599	1.11388	3.72495	0.299033	0.764915	#VALUE!
ENSG00000213076	NA	0	NA	NA	NA	#VALUE!	#VALUE!
ENSG00000213078	NA	0.496176	-0.128754	2.44182	-0.0527288	0.957948	#VALUE!
ENSG00000213081	ARPC1BP1	0	NA	NA	NA	#VALUE!	#VALUE!
ENSG00000213082	NA	0.330281	-0.649549	2.54074	-0.255654	0.798218	#VALUE!
ENSG00000213083	VPS26CP1	0	NA	NA	NA	#VALUE!	#VALUE!
ENSG00000213087	NA	0.166287	0.152108	3.72495	0.040835	0.967427	#VALUE!
ENSG00000213091	NA	0.16137	1.40424	3.71965	0.377519	0.705788	#VALUE!
ENSG00000213100	KRT18P68	0.115814	0.152106	3.72495	0.0408344	0.967428	#VALUE!
ENSG00000213104	NA	0.289448	-0.328779	2.60544	-0.126189	0.899582	#VALUE!
ENSG00000213107	AHCYP5	0	NA	NA	NA	#VALUE!	#VALUE!
ENSG00000213110	NA	0	NA	NA	NA	#VALUE!	#VALUE!
ENSG00000213111	COX5BP2	0	NA	NA	NA	#VALUE!	#VALUE!
ENSG00000213113	TUBB8P8	0.194931	-1.17777	3.71909	-0.316683	0.751484	#VALUE!
ENSG00000213115	LOC729141	0.162602	-0.328776	3.72495	-0.0882632	0.929667	#VALUE!
ENSG00000213117	NA	0.489809	0.985288	1.66122	0.59311	0.553107	#VALUE!
ENSG00000213118	NA	0	NA	NA	NA	#VALUE!	#VALUE!
ENSG00000213120	NA	0	NA	NA	NA	#VALUE!	#VALUE!
ENSG00000213121	NA	0.15688	0.632985	3.72495	0.169931	0.865064	#VALUE!
ENSG00000213122	NA	0	NA	NA	NA	#VALUE!	#VALUE!
ENSG00000213126	NA	0	NA	NA	NA	#VALUE!	#VALUE!
ENSG00000213128	NA	0	NA	NA	NA	#VALUE!	#VALUE!
ENSG00000213130	EEF1DP5	0	NA	NA	NA	#VALUE!	#VALUE!
ENSG00000213133	NA	0	NA	NA	NA	#VALUE!	#VALUE!
ENSG00000213137	NA	0.117617	0.63299	3.72495	0.169933	0.865063	#VALUE!
ENSG00000213140	NA	0	NA	NA	NA	#VALUE!	#VALUE!
ENSG00000213147	RPL23AP60	0.456823	0.152091	3.72495	0.0408304	0.967431	#VALUE!
ENSG00000213148	NA	0	NA	NA	NA	#VALUE!	#VALUE!
ENSG00000213150	NA	0.0519237	-0.328782	3.72495	-0.088265	0.929666	#VALUE!
ENSG00000213153	NA	0	NA	NA	NA	#VALUE!	#VALUE!
ENSG00000213155	NA	0	NA	NA	NA	#VALUE!	#VALUE!
ENSG00000213157	NA	0	NA	NA	NA	#VALUE!	#VALUE!
ENSG00000213158	GAPDHP36	0	NA	NA	NA	#VALUE!	#VALUE!
ENSG00000213159	NA	0	NA	NA	NA	#VALUE!	#VALUE!
ENSG00000213167	NA	0	NA	NA	NA	#VALUE!	#VALUE!
ENSG00000213169	RPL8P4	0.249473	1.06549	3.33045	0.319925	0.749025	#VALUE!
ENSG00000213170	NA	0	NA	NA	NA	#VALUE!	#VALUE!
ENSG00000213171	LINGO4	0.110049	0.152095	3.72495	0.0408314	0.96743	#VALUE!
ENSG00000213172	NA	0	NA	NA	NA	#VALUE!	#VALUE!
ENSG00000213174	NA	0.0537387	0.152099	3.72495	0.0408326	0.967429	#VALUE!
ENSG00000213176	RPL13P6	0.0611338	0.632992	3.72495	0.169933	0.865063	#VALUE!
ENSG00000213177	NA	0.172757	-0.328791	3.72495	-0.0882674	0.929664	#VALUE!
ENSG00000213179	RPL17P41	0.0451025	-0.328782	3.72495	-0.088265	0.929666	#VALUE!
ENSG00000213180	RPL36AP48	0	NA	NA	NA	#VALUE!	#VALUE!
ENSG00000213181	OR10N1P	0	NA	NA	NA	#VALUE!	#VALUE!
ENSG00000213182	OR10D5P	0	NA	NA	NA	#VALUE!	#VALUE!
ENSG00000213183	RPS7P8	0.16225	0.632988	3.72495	0.169932	0.865064	#VALUE!
ENSG00000213184	NA	0	NA	NA	NA	#VALUE!	#VALUE!
ENSG00000213187	NA	0	NA	NA	NA	#VALUE!	#VALUE!
ENSG00000213188	YBX1P4	0.393694	-0.806979	2.14634	-0.375979	0.706933	#VALUE!
ENSG00000213194	NA	0.156472	0.152108	3.72495	0.040835	0.967427	#VALUE!
ENSG00000213197	NA	0.782999	-0.542461	1.32675	-0.408864	0.68264	#VALUE!
ENSG00000213201	NA	0.0577016	0.152097	3.72495	0.040832	0.96743	#VALUE!
ENSG00000213203	GIMAP1	0.215684	0.633	3.40922	0.185673	0.852701	#VALUE!
ENSG00000213205	NA	0.715378	-1.59157	1.8382	-0.865833	0.386582	#VALUE!
ENSG00000213209	NA	0.0945781	-0.328787	3.72495	-0.0882662	0.929665	#VALUE!
ENSG00000213210	NA	0	NA	NA	NA	#VALUE!	#VALUE!
ENSG00000213211	KRT18P64	0	NA	NA	NA	#VALUE!	#VALUE!
ENSG00000213212	NA	0.115961	0.632992	3.72495	0.169933	0.865063	#VALUE!
ENSG00000213215	OR2F1	0.499624	-0.734704	1.67151	-0.439546	0.660266	#VALUE!
ENSG00000213216	NA	0.693971	-0.810016	1.81669	-0.445876	0.655687	#VALUE!
ENSG00000213218	CSH2	0.509153	-1.04885	2.48822	-0.421525	0.673372	#VALUE!
ENSG00000213226	LOC100130018	0	NA	NA	NA	#VALUE!	#VALUE!
ENSG00000213231	TCL1B	0.0536019	-0.328785	3.72495	-0.0882656	0.929666	#VALUE!
ENSG00000213232	NA	0.307883	-2.04096	3.68874	-0.553296	0.580061	#VALUE!
ENSG00000213233	RPL23AP62	0	NA	NA	NA	#VALUE!	#VALUE!
ENSG00000213234	NA	0.412125	-0.328794	3.0396	-0.10817	0.913861	#VALUE!
ENSG00000213237	NA	0	NA	NA	NA	#VALUE!	#VALUE!
ENSG00000213238	RPS17P12	0	NA	NA	NA	#VALUE!	#VALUE!
ENSG00000213244	NA	0.0577016	0.152097	3.72495	0.040832	0.96743	#VALUE!
ENSG00000213247	NA	0.189877	0.632985	3.72495	0.169931	0.865064	#VALUE!
ENSG00000213253	NA	0.430233	0.576759	2.08469	0.276664	0.782038	#VALUE!
ENSG00000213262	NA	0	NA	NA	NA	#VALUE!	#VALUE!
ENSG00000213264	NA	0.104155	-0.328789	3.72495	-0.0882668	0.929665	#VALUE!
ENSG00000213265	TSGA13	0.0622225	0.632994	3.72495	0.169934	0.865062	#VALUE!
ENSG00000213269	RPS6P26	0.0605737	0.152099	3.72495	0.0408326	0.967429	#VALUE!
ENSG00000213270	RPL6P25	0.121708	0.63299	3.72495	0.169933	0.865063	#VALUE!
ENSG00000213272	RPL7AP9	0.441735	2.12795	2.41405	0.881485	0.378055	#VALUE!
ENSG00000213275	IFITM9P	0	NA	NA	NA	#VALUE!	#VALUE!
ENSG00000213277	NA	0	NA	NA	NA	#VALUE!	#VALUE!
ENSG00000213279	NA	0	NA	NA	NA	#VALUE!	#VALUE!
ENSG00000213285	RPL23AP45	0	NA	NA	NA	#VALUE!	#VALUE!
ENSG00000213287	LOC101929104	0.0638273	0.152097	3.72495	0.040832	0.96743	#VALUE!
ENSG00000213291	RPL31P39	0	NA	NA	NA	#VALUE!	#VALUE!
ENSG00000213293	RPL28P5	0.253866	-0.237424	3.30756	-0.0717824	0.942775	#VALUE!
ENSG00000213295	NA	0	NA	NA	NA	#VALUE!	#VALUE!
ENSG00000213296	RPS2P31	0.0968413	1.08723	3.7243	0.291928	0.770342	#VALUE!
ENSG00000213301	NA	0	NA	NA	NA	#VALUE!	#VALUE!
ENSG00000213302	RPL31P37	0	NA	NA	NA	#VALUE!	#VALUE!
ENSG00000213309	RPL9P18	0.10936	-0.809671	3.72495	-0.217364	0.827924	#VALUE!
ENSG00000213310	NA	0	NA	NA	NA	#VALUE!	#VALUE!
ENSG00000213312	RPL7AP34	0.326802	-2.05406	3.68661	-0.557169	0.577412	#VALUE!
ENSG00000213315	RPS18P2	0.671834	-1.43401	1.47705	-0.970861	0.331617	#VALUE!
ENSG00000213318	RPS4Y1P1	0.110609	0.632988	3.72495	0.169932	0.865064	#VALUE!
ENSG00000213328	NA	0	NA	NA	NA	#VALUE!	#VALUE!
ENSG00000213331	NA	0.0536019	-0.328785	3.72495	-0.0882656	0.929666	#VALUE!
ENSG00000213332	NA	0	NA	NA	NA	#VALUE!	#VALUE!
ENSG00000213333	NPM1P50	0.0537387	0.152099	3.72495	0.0408326	0.967429	#VALUE!
ENSG00000213335	CLNS1AP1	0	NA	NA	NA	#VALUE!	#VALUE!
ENSG00000213343	RPL21P18	0.105714	0.15211	3.72495	0.0408356	0.967427	#VALUE!
ENSG00000213344	NA	0.288184	1.46047	3.71019	0.393637	0.693849	#VALUE!
ENSG00000213352	NA	0.313032	-1.2941	3.704	-0.34938	0.726804	#VALUE!
ENSG00000213355	NA	0	NA	NA	NA	#VALUE!	#VALUE!
ENSG00000213358	NAA50P2	0	NA	NA	NA	#VALUE!	#VALUE!
ENSG00000213361	RPL36P12	0	NA	NA	NA	#VALUE!	#VALUE!
ENSG00000213363	RPS3P6	0.599321	0.0404301	1.49425	0.0270572	0.978414	#VALUE!
ENSG00000213365	LOC401703	0	NA	NA	NA	#VALUE!	#VALUE!
ENSG00000213368	NA	0.179718	0.652325	3.72362	0.175186	0.860934	#VALUE!
ENSG00000213370	NA	0.231281	0.144064	3.35476	0.042943	0.965747	#VALUE!
ENSG00000213371	NAP1L1P3	0.149692	-1.26228	3.72168	-0.33917	0.734482	#VALUE!
ENSG00000213376	NA	0.0451025	-0.328782	3.72495	-0.088265	0.929666	#VALUE!
ENSG00000213383	NA	0.0507582	0.152099	3.72495	0.0408326	0.967429	#VALUE!
ENSG00000213384	EIF4E2P1	0	NA	NA	NA	#VALUE!	#VALUE!
ENSG00000213393	NA	0	NA	NA	NA	#VALUE!	#VALUE!
ENSG00000213394	RPSAP46	0.375359	-0.668426	2.07945	-0.321444	0.747874	#VALUE!
ENSG00000213400	NA	0	NA	NA	NA	#VALUE!	#VALUE!
ENSG00000213403	NA	0	NA	NA	NA	#VALUE!	#VALUE!
ENSG00000213406	NA	0.103847	-0.817984	3.72436	-0.219631	0.826159	#VALUE!
ENSG00000213409	NA	0.499374	0.152114	2.19137	0.0694149	0.944659	#VALUE!
ENSG00000213414	LOC345471	0.349857	1.21224	3.1816	0.381015	0.703192	#VALUE!
ENSG00000213416	KRTAP4-12	0.143944	-0.753916	3.7236	-0.20247	0.839549	#VALUE!
ENSG00000213417	KRTAP2-4	0	NA	NA	NA	#VALUE!	#VALUE!
ENSG00000213421	RPL7AP17	0	NA	NA	NA	#VALUE!	#VALUE!
ENSG00000213423	NA	0.326618	0.633	3.18782	0.198568	0.842601	#VALUE!
ENSG00000213431	ABRAXAS1P1	0	NA	NA	NA	#VALUE!	#VALUE!
ENSG00000213432	RPL17P34	0.47912	-1.17211	2.11829	-0.553328	0.580039	#VALUE!
ENSG00000213434	NA	0.177626	0.632985	3.72495	0.169931	0.865064	#VALUE!
ENSG00000213435	NA	0	NA	NA	NA	#VALUE!	#VALUE!
ENSG00000213438	NA	0.0565766	-0.328782	3.72495	-0.088265	0.929666	#VALUE!
ENSG00000213439	OR5AC1	0	NA	NA	NA	#VALUE!	#VALUE!
ENSG00000213440	NA	0	NA	NA	NA	#VALUE!	#VALUE!
ENSG00000213448	RPS23P2	0	NA	NA	NA	#VALUE!	#VALUE!
ENSG00000213449	NA	0	NA	NA	NA	#VALUE!	#VALUE!
ENSG00000213450	NA	0.114873	0.63299	3.72495	0.169933	0.865063	#VALUE!
ENSG00000213451	OR6C69P	0	NA	NA	NA	#VALUE!	#VALUE!
ENSG00000213452	NA	0.0588832	0.632992	3.72495	0.169933	0.865063	#VALUE!
ENSG00000213455	NA	0.0519237	-0.328782	3.72495	-0.088265	0.929666	#VALUE!
ENSG00000213461	NA	0	NA	NA	NA	#VALUE!	#VALUE!
ENSG00000213467	NA	0.441031	0.202612	1.86099	0.108873	0.913303	#VALUE!
ENSG00000213470	RPL31P51	0.0509877	-0.328785	3.72495	-0.0882656	0.929666	#VALUE!
ENSG00000213478	NA	0.269397	-0.310853	2.63725	-0.11787	0.906171	#VALUE!
ENSG00000213483	NA	0	NA	NA	NA	#VALUE!	#VALUE!
ENSG00000213484	NA	0	NA	NA	NA	#VALUE!	#VALUE!
ENSG00000213486	NA	0	NA	NA	NA	#VALUE!	#VALUE!
ENSG00000213487	ASS1P4	0.0507582	0.152099	3.72495	0.0408326	0.967429	#VALUE!
ENSG00000213488	NA	0.0536019	-0.328785	3.72495	-0.0882656	0.929666	#VALUE!
ENSG00000213489	NA	0	NA	NA	NA	#VALUE!	#VALUE!
ENSG00000213495	RPL26P13	0	NA	NA	NA	#VALUE!	#VALUE!
ENSG00000213498	NA	0	NA	NA	NA	#VALUE!	#VALUE!
ENSG00000213500	LAP3P2	0.109871	0.152106	3.72495	0.0408344	0.967428	#VALUE!
ENSG00000213509	NA	0.33792	-1.25472	2.58372	-0.485627	0.627232	#VALUE!
ENSG00000213522	NA	0	NA	NA	NA	#VALUE!	#VALUE!
ENSG00000213525	NA	0	NA	NA	NA	#VALUE!	#VALUE!
ENSG00000213527	RPS12P25	0	NA	NA	NA	#VALUE!	#VALUE!
ENSG00000213529	RPL32P22	0	NA	NA	NA	#VALUE!	#VALUE!
ENSG00000213530	NA	0	NA	NA	NA	#VALUE!	#VALUE!
ENSG00000213536	NA	0	NA	NA	NA	#VALUE!	#VALUE!
ENSG00000213538	KRT8P41	0	NA	NA	NA	#VALUE!	#VALUE!
ENSG00000213539	NA	0.105662	-0.328785	3.72495	-0.0882656	0.929666	#VALUE!
ENSG00000213543	NA	0	NA	NA	NA	#VALUE!	#VALUE!
ENSG00000213547	VN1R64P	0	NA	NA	NA	#VALUE!	#VALUE!
ENSG00000213548	PPIAP81	0	NA	NA	NA	#VALUE!	#VALUE!
ENSG00000213549	NA	0.163739	0.63299	3.72495	0.169933	0.865063	#VALUE!
ENSG00000213556	LOC100288416	0	NA	NA	NA	#VALUE!	#VALUE!
ENSG00000213557	RPL31P43	0	NA	NA	NA	#VALUE!	#VALUE!
ENSG00000213558	NA	0.117429	-0.328789	3.72495	-0.0882668	0.929665	#VALUE!
ENSG00000213559	HNRNPA1P64	0.269827	0.632989	3.26916	0.193624	0.84647	#VALUE!
ENSG00000213560	NA	0.173663	0.632988	3.72495	0.169932	0.865064	#VALUE!
ENSG00000213568	NA	0.176215	1.61649	3.71942	0.434607	0.663848	#VALUE!
ENSG00000213579	NA	0.0536019	-0.328785	3.72495	-0.0882656	0.929666	#VALUE!
ENSG00000213587	NA	0.0537901	0.632994	3.72495	0.169934	0.865062	#VALUE!
ENSG00000213592	NA	0.0991788	0.63299	3.72495	0.169933	0.865063	#VALUE!
ENSG00000213594	NA	0	NA	NA	NA	#VALUE!	#VALUE!
ENSG00000213601	NA	0.0968413	1.08723	3.7243	0.291928	0.770342	#VALUE!
ENSG00000213604	NA	0	NA	NA	NA	#VALUE!	#VALUE!
ENSG00000213605	NA	0	NA	NA	NA	#VALUE!	#VALUE!
ENSG00000213606	NA	0	NA	NA	NA	#VALUE!	#VALUE!
ENSG00000213607	OR4A45P	0	NA	NA	NA	#VALUE!	#VALUE!
ENSG00000213608	NA	0.451272	1.09396	2.54025	0.430652	0.666721	#VALUE!
ENSG00000213612	NA	0.103847	-0.817984	3.72436	-0.219631	0.826159	#VALUE!
ENSG00000213620	NA	0	NA	NA	NA	#VALUE!	#VALUE!
ENSG00000213630	NA	0.152274	0.152096	3.72495	0.0408317	0.96743	#VALUE!
ENSG00000213641	RPL7AP4	0	NA	NA	NA	#VALUE!	#VALUE!
ENSG00000213642	NA	0.593159	-1.83023	1.60368	-1.14127	0.253757	#VALUE!
ENSG00000213643	VN1R37P	0	NA	NA	NA	#VALUE!	#VALUE!
ENSG00000213644	NA	0	NA	NA	NA	#VALUE!	#VALUE!
ENSG00000213645	NA	0	NA	NA	NA	#VALUE!	#VALUE!
ENSG00000213652	HMGB3P30	0	NA	NA	NA	#VALUE!	#VALUE!
ENSG00000213653	NA	0	NA	NA	NA	#VALUE!	#VALUE!
ENSG00000213655	NA	0	NA	NA	NA	#VALUE!	#VALUE!
ENSG00000213657	RPL31P44	0	NA	NA	NA	#VALUE!	#VALUE!
ENSG00000213659	RSU1P3	0	NA	NA	NA	#VALUE!	#VALUE!
ENSG00000213661	RPL18P3	0	NA	NA	NA	#VALUE!	#VALUE!
ENSG00000213663	RPL21P58	0	NA	NA	NA	#VALUE!	#VALUE!
ENSG00000213664	RPS16P8	0	NA	NA	NA	#VALUE!	#VALUE!
ENSG00000213669	RPL21P86	0	NA	NA	NA	#VALUE!	#VALUE!
ENSG00000213671	OLA1P2	0.170692	0.633001	3.72495	0.169936	0.865061	#VALUE!
ENSG00000213673	NA	0.463891	-0.294249	2.14985	-0.13687	0.891134	#VALUE!
ENSG00000213684	NA	0.103214	0.152095	3.72495	0.0408314	0.96743	#VALUE!
ENSG00000213690	NA	0.17984	1.11388	3.72495	0.299033	0.764915	#VALUE!
ENSG00000213695	RPS7P14	0.305257	-0.886606	3.16464	-0.28016	0.779354	#VALUE!
ENSG00000213697	NA	0.0546798	-0.328785	3.72495	-0.0882656	0.929666	#VALUE!
ENSG00000213698	CAPZA1P3	0.0519237	-0.328782	3.72495	-0.088265	0.929666	#VALUE!
ENSG00000213701	NA	0.387515	0.156135	1.8587	0.0840026	0.933054	#VALUE!
ENSG00000213703	NA	0.69805	0.571652	1.83347	0.311787	0.755203	#VALUE!
ENSG00000213704	NA	0	NA	NA	NA	#VALUE!	#VALUE!
ENSG00000213706	RHOG2P	0.771888	-1.29686	1.48095	-0.875696	0.381195	#VALUE!
ENSG00000213708	SLC16A14P1	0	NA	NA	NA	#VALUE!	#VALUE!
ENSG00000213711	NA	0.117617	0.63299	3.72495	0.169933	0.865063	#VALUE!
ENSG00000213716	FABP5P5	0	NA	NA	NA	#VALUE!	#VALUE!
ENSG00000213717	RPL18AP10	0	NA	NA	NA	#VALUE!	#VALUE!
ENSG00000213721	NA	0	NA	NA	NA	#VALUE!	#VALUE!
ENSG00000213724	NA	0	NA	NA	NA	#VALUE!	#VALUE!
ENSG00000213726	RPS2P52	0	NA	NA	NA	#VALUE!	#VALUE!
ENSG00000213727	SSBP3P3	0	NA	NA	NA	#VALUE!	#VALUE!
ENSG00000213729	RPS16P2	0	NA	NA	NA	#VALUE!	#VALUE!
ENSG00000213730	NA	0.195867	-1.07953	3.714	-0.290666	0.771307	#VALUE!
ENSG00000213731	NA	0	NA	NA	NA	#VALUE!	#VALUE!
ENSG00000213736	BRI3P2	0	NA	NA	NA	#VALUE!	#VALUE!
ENSG00000213739	PPIAP68	0	NA	NA	NA	#VALUE!	#VALUE!
ENSG00000213744	RPS10P14	0	NA	NA	NA	#VALUE!	#VALUE!
ENSG00000213747	NA	0	NA	NA	NA	#VALUE!	#VALUE!
ENSG00000213750	RPS2P33	0.0638273	0.152097	3.72495	0.040832	0.96743	#VALUE!
ENSG00000213752	RPS10P31	0.107204	-0.809671	3.72495	-0.217364	0.827924	#VALUE!
ENSG00000213755	NA	0.111332	0.152097	3.72495	0.040832	0.96743	#VALUE!
ENSG00000213761	NA	0.104548	0.632992	3.72495	0.169933	0.865063	#VALUE!
ENSG00000213770	NA	0.0451025	-0.328782	3.72495	-0.088265	0.929666	#VALUE!
ENSG00000213771	KRT8P37	0.21806	0.152105	3.40042	0.0447312	0.964322	#VALUE!
ENSG00000213774	LOC124905951	0	NA	NA	NA	#VALUE!	#VALUE!
ENSG00000213778	NA	0	NA	NA	NA	#VALUE!	#VALUE!
ENSG00000213779	RPL29P21	0	NA	NA	NA	#VALUE!	#VALUE!
ENSG00000213781	PSMC1P2	0	NA	NA	NA	#VALUE!	#VALUE!
ENSG00000213783	NA	0	NA	NA	NA	#VALUE!	#VALUE!
ENSG00000213785	NA	0	NA	NA	NA	#VALUE!	#VALUE!
ENSG00000213786	NA	0.0577016	0.152097	3.72495	0.040832	0.96743	#VALUE!
ENSG00000213787	RPL7AP38	0	NA	NA	NA	#VALUE!	#VALUE!
ENSG00000213791	RPS5P5	0.111492	0.63299	3.72495	0.169933	0.865063	#VALUE!
ENSG00000213798	RPL7AP41	0.0638273	0.152097	3.72495	0.040832	0.96743	#VALUE!
ENSG00000213816	NA	0.0451025	-0.328782	3.72495	-0.088265	0.929666	#VALUE!
ENSG00000213820	RPL13P2	0.313903	-1.08027	2.5543	-0.422921	0.672353	#VALUE!
ENSG00000213849	RPL31P18	0.0507582	0.152099	3.72495	0.0408326	0.967429	#VALUE!
ENSG00000213851	RPS2P21	0.174938	0.63299	3.72495	0.169933	0.865063	#VALUE!
ENSG00000213854	CNN2P6	0	NA	NA	NA	#VALUE!	#VALUE!
ENSG00000213857	NA	0.61359	-0.747164	1.67998	-0.444746	0.656503	#VALUE!
ENSG00000213864	EEF1B2P2	0.120474	0.15211	3.72495	0.0408356	0.967427	#VALUE!
ENSG00000213867	RPL27P1	0	NA	NA	NA	#VALUE!	#VALUE!
ENSG00000213871	NA	0.10846	0.152095	3.72495	0.0408314	0.96743	#VALUE!
ENSG00000213872	NA	0	NA	NA	NA	#VALUE!	#VALUE!
ENSG00000213873	PPIAP86	0	NA	NA	NA	#VALUE!	#VALUE!
ENSG00000213875	NA	0.0484206	0.632992	3.72495	0.169933	0.865063	#VALUE!
ENSG00000213876	RPL7AP64	0	NA	NA	NA	#VALUE!	#VALUE!
ENSG00000213877	NA	0	NA	NA	NA	#VALUE!	#VALUE!
ENSG00000213880	RPL7AP7	0.245048	1.98317	3.70443	0.535351	0.592407	#VALUE!
ENSG00000213882	NA	0	NA	NA	NA	#VALUE!	#VALUE!
ENSG00000213891	RPL3P6	0.376516	-0.959222	2.05019	-0.467869	0.639878	#VALUE!
ENSG00000213892	CEACAM16	0.489524	0.437332	1.6505	0.264969	0.791033	#VALUE!
ENSG00000213896	RPL31P8	0	NA	NA	NA	#VALUE!	#VALUE!
ENSG00000213900	RPS17P1	0	NA	NA	NA	#VALUE!	#VALUE!
ENSG00000213908	CYP2A7P1	0	NA	NA	NA	#VALUE!	#VALUE!
ENSG00000213911	OR2G1P	0	NA	NA	NA	#VALUE!	#VALUE!
ENSG00000213916	RPL13P	0	NA	NA	NA	#VALUE!	#VALUE!
ENSG00000213917	RPL5P8	0	NA	NA	NA	#VALUE!	#VALUE!
ENSG00000213921	LEUTX	0.0519237	-0.328782	3.72495	-0.088265	0.929666	#VALUE!
ENSG00000213924	HNRNPH1P2	0	NA	NA	NA	#VALUE!	#VALUE!
ENSG00000213925	NA	0.478717	0.143389	1.90547	0.0752515	0.940015	#VALUE!
ENSG00000213926	NA	0	NA	NA	NA	#VALUE!	#VALUE!
ENSG00000213934	HBG1	0	NA	NA	NA	#VALUE!	#VALUE!
ENSG00000213935	RPL22P16	0.102211	1.11388	3.72495	0.299034	0.764914	#VALUE!
ENSG00000213940	RPL13AP13	0.0484206	0.632992	3.72495	0.169933	0.865063	#VALUE!
ENSG00000213942	RPL31P10	0.0484206	0.632992	3.72495	0.169933	0.865063	#VALUE!
ENSG00000213946	NA	0.1085	-0.817984	3.72436	-0.219631	0.826159	#VALUE!
ENSG00000213950	RPS10P2	0.508623	0.0555304	1.68964	0.0328653	0.973782	#VALUE!
ENSG00000213954	ATP5PDP3	0	NA	NA	NA	#VALUE!	#VALUE!
ENSG00000213956	NA	0.286828	0.544834	3.71337	0.146722	0.883351	#VALUE!
ENSG00000213958	KRT18P29	0.0638273	0.152097	3.72495	0.040832	0.96743	#VALUE!
ENSG00000213959	NA	0	NA	NA	NA	#VALUE!	#VALUE!
ENSG00000213962	NA	0.0536019	-0.328785	3.72495	-0.0882656	0.929666	#VALUE!
ENSG00000213964	NA	0.101516	0.152097	3.72495	0.040832	0.96743	#VALUE!
ENSG00000213970	RPS15P7	0.163256	-0.328787	3.72495	-0.0882662	0.929665	#VALUE!
ENSG00000213972	HNRNPA3P17	0.104497	0.152097	3.72495	0.040832	0.96743	#VALUE!
ENSG00000213973	ZNF99	0	NA	NA	NA	#VALUE!	#VALUE!
ENSG00000213979	RPL7AP14	0.508704	-0.32878	1.67944	-0.195767	0.844793	#VALUE!
ENSG00000213981	NA	0.445893	-0.280132	2.15397	-0.130054	0.896524	#VALUE!
ENSG00000213987	NA	0	NA	NA	NA	#VALUE!	#VALUE!
ENSG00000214003	NA	0	NA	NA	NA	#VALUE!	#VALUE!
ENSG00000214009	NA	0	NA	NA	NA	#VALUE!	#VALUE!
ENSG00000214012	KRT18P38	0.446418	1.02818	1.6452	0.62496	0.531998	#VALUE!
ENSG00000214015	RPL32P23	0	NA	NA	NA	#VALUE!	#VALUE!
ENSG00000214020	NA	0	NA	NA	NA	#VALUE!	#VALUE!
ENSG00000214024	RPL23AP29	0	NA	NA	NA	#VALUE!	#VALUE!
ENSG00000214025	ATP5PBP4	0	NA	NA	NA	#VALUE!	#VALUE!
ENSG00000214027	NA	0.161857	-0.328793	3.72495	-0.088268	0.929664	#VALUE!
ENSG00000214031	NA	0	NA	NA	NA	#VALUE!	#VALUE!
ENSG00000214035	NA	0	NA	NA	NA	#VALUE!	#VALUE!
ENSG00000214041	NA	0.0519237	-0.328782	3.72495	-0.088265	0.929666	#VALUE!
ENSG00000214042	IFNA7	0.0611338	0.632992	3.72495	0.169933	0.865063	#VALUE!
ENSG00000214045	NA	0.21918	0.621656	3.39314	0.18321	0.854633	#VALUE!
ENSG00000214047	RPS11P7	0	NA	NA	NA	#VALUE!	#VALUE!
ENSG00000214051	NA	0	NA	NA	NA	#VALUE!	#VALUE!
ENSG00000214062	RPL7P17	0.0484206	0.632992	3.72495	0.169933	0.865063	#VALUE!
ENSG00000214064	RPL6P5	0	NA	NA	NA	#VALUE!	#VALUE!
ENSG00000214067	NA	0.0605737	0.152099	3.72495	0.0408326	0.967429	#VALUE!
ENSG00000214070	MANEALP1	0.265406	-0.718494	3.27388	-0.219463	0.82629	#VALUE!
ENSG00000214071	FTH1P29	0	NA	NA	NA	#VALUE!	#VALUE!
ENSG00000214073	RPL21P17	0.0537901	0.632994	3.72495	0.169934	0.865062	#VALUE!
ENSG00000214074	RPL23AP39	0	NA	NA	NA	#VALUE!	#VALUE!
ENSG00000214081	NA	0	NA	NA	NA	#VALUE!	#VALUE!
ENSG00000214089	NA	0.111492	0.63299	3.72495	0.169933	0.865063	#VALUE!
ENSG00000214097	SMCO1	0.70489	1.81846	1.4602	1.24535	0.213003	#VALUE!
ENSG00000214100	NA	0.113153	-0.817984	3.72436	-0.219631	0.826159	#VALUE!
ENSG00000214107	MAGEB1	0	NA	NA	NA	#VALUE!	#VALUE!
ENSG00000214108	TPT1P5	0.0536019	-0.328785	3.72495	-0.0882656	0.929666	#VALUE!
ENSG00000214111	NA	0.0494756	0.152097	3.72495	0.040832	0.96743	#VALUE!
ENSG00000214121	NA	0.124445	1.11389	3.72495	0.299034	0.764914	#VALUE!
ENSG00000214124	SNRPEP9	0.0519237	-0.328782	3.72495	-0.088265	0.929666	#VALUE!
ENSG00000214125	NA	0.0605737	0.152099	3.72495	0.0408326	0.967429	#VALUE!
ENSG00000214141	NA	0	NA	NA	NA	#VALUE!	#VALUE!
ENSG00000214142	RPL7P60	0.0577016	0.152097	3.72495	0.040832	0.96743	#VALUE!
ENSG00000214144	NA	0.429317	-1.34549	2.04894	-0.656676	0.51139	#VALUE!
ENSG00000214147	ENAHP1	0	NA	NA	NA	#VALUE!	#VALUE!
ENSG00000214161	NA	0.0519237	-0.328782	3.72495	-0.088265	0.929666	#VALUE!
ENSG00000214174	NA	0.248942	1.14708	3.71982	0.308369	0.757801	#VALUE!
ENSG00000214178	NA	0	NA	NA	NA	#VALUE!	#VALUE!
ENSG00000214190	NA	0.122268	1.13199	3.7237	0.303997	0.76113	#VALUE!
ENSG00000214195	NA	0.153461	0.152104	3.72495	0.0408338	0.967428	#VALUE!
ENSG00000214200	NA	0	NA	NA	NA	#VALUE!	#VALUE!
ENSG00000214203	RPS4XP1	0.744728	-0.0819276	1.41784	-0.0577834	0.953921	#VALUE!
ENSG00000214204	NA	0	NA	NA	NA	#VALUE!	#VALUE!
ENSG00000214207	KRT18P10	0.309894	1.60799	3.18607	0.504693	0.613775	#VALUE!
ENSG00000214210	NA	0.0611338	0.632992	3.72495	0.169933	0.865063	#VALUE!
ENSG00000214211	CTAGE14P	0.607383	0.633008	2.10387	0.300878	0.763507	#VALUE!
ENSG00000214216	IQCJ	0	NA	NA	NA	#VALUE!	#VALUE!
ENSG00000214222	NA	0.174697	0.675852	3.72153	0.181606	0.855892	#VALUE!
ENSG00000214237	MINDY4B	0.621233	-2.13594	2.0875	-1.0232	0.306212	#VALUE!
ENSG00000214244	NA	0.278523	0.152109	2.63701	0.0576825	0.954002	#VALUE!
ENSG00000214245	PUDPP3	0	NA	NA	NA	#VALUE!	#VALUE!
ENSG00000214249	CTAGE11P	0.229824	0.633003	3.35863	0.188471	0.850508	#VALUE!
ENSG00000214252	AZGP1P2	0	NA	NA	NA	#VALUE!	#VALUE!
ENSG00000214254	LOC100420466	0	NA	NA	NA	#VALUE!	#VALUE!
ENSG00000214255	RPS2P6	0.149692	-1.26228	3.72168	-0.33917	0.734482	#VALUE!
ENSG00000214259	RPL10AP12	0	NA	NA	NA	#VALUE!	#VALUE!
ENSG00000214262	NA	0.0507582	0.152099	3.72495	0.0408326	0.967429	#VALUE!
ENSG00000214263	RPSAP53	0.0611338	0.632992	3.72495	0.169933	0.865063	#VALUE!
ENSG00000214266	NA	0	NA	NA	NA	#VALUE!	#VALUE!
ENSG00000214268	NA	0	NA	NA	NA	#VALUE!	#VALUE!
ENSG00000214269	NA	0.387722	-1.27817	1.84886	-0.691332	0.489357	#VALUE!
ENSG00000214273	NA	0	NA	NA	NA	#VALUE!	#VALUE!
ENSG00000214278	LOC100310782	0	NA	NA	NA	#VALUE!	#VALUE!
ENSG00000214280	DTWD1P1	0.623935	-0.32188	2.47359	-0.130127	0.896466	#VALUE!
ENSG00000214281	NA	0.0494756	0.152097	3.72495	0.040832	0.96743	#VALUE!
ENSG00000214282	KRT8P14	0.162869	0.632999	3.72495	0.169935	0.865061	#VALUE!
ENSG00000214283	NA	0	NA	NA	NA	#VALUE!	#VALUE!
ENSG00000214285	NPS	0.0509877	-0.328785	3.72495	-0.0882656	0.929666	#VALUE!
ENSG00000214286	NA	0	NA	NA	NA	#VALUE!	#VALUE!
ENSG00000214288	NA	0.0519237	-0.328782	3.72495	-0.088265	0.929666	#VALUE!
ENSG00000214289	NA	0	NA	NA	NA	#VALUE!	#VALUE!
ENSG00000214295	FOXO1B	0.174749	-0.328789	3.72495	-0.0882668	0.929665	#VALUE!
ENSG00000214297	NA	0.395708	0.152114	2.10284	0.0723373	0.942333	#VALUE!
ENSG00000214298	NA	0	NA	NA	NA	#VALUE!	#VALUE!
ENSG00000214300	SPDYE3	0.645139	-0.766376	1.56516	-0.489647	0.624383	#VALUE!
ENSG00000214301	NA	0	NA	NA	NA	#VALUE!	#VALUE!
ENSG00000214305	NA	0	NA	NA	NA	#VALUE!	#VALUE!
ENSG00000214313	NA	0.100344	0.152108	3.72495	0.040835	0.967427	#VALUE!
ENSG00000214318	NA	0	NA	NA	NA	#VALUE!	#VALUE!
ENSG00000214319	CXADRP1	0.426836	0.152484	2.16885	0.0703065	0.94395	#VALUE!
ENSG00000214321	NA	0	NA	NA	NA	#VALUE!	#VALUE!
ENSG00000214322	NA	0.0638273	0.152097	3.72495	0.040832	0.96743	#VALUE!
ENSG00000214324	PRR23E	0.0519237	-0.328782	3.72495	-0.088265	0.929666	#VALUE!
ENSG00000214326	RPL31P1	0	NA	NA	NA	#VALUE!	#VALUE!
ENSG00000214329	SLC9B1P2	0	NA	NA	NA	#VALUE!	#VALUE!
ENSG00000214330	NA	0	NA	NA	NA	#VALUE!	#VALUE!
ENSG00000214335	CTAGE16P	0.178844	0.632999	3.72495	0.169935	0.865061	#VALUE!
ENSG00000214342	ATP5PBP2	0	NA	NA	NA	#VALUE!	#VALUE!
ENSG00000214344	NA	0	NA	NA	NA	#VALUE!	#VALUE!
ENSG00000214347	NA	0	NA	NA	NA	#VALUE!	#VALUE!
ENSG00000214351	OR1X5P	0.0588832	0.632992	3.72495	0.169933	0.865063	#VALUE!
ENSG00000214354	NA	0.174704	0.633001	3.72495	0.169936	0.865061	#VALUE!
ENSG00000214359	RPL18P10	0.175446	0.632988	3.72495	0.169932	0.865064	#VALUE!
ENSG00000214360	EFCAB9	0.701954	2.31708	2.12074	1.09259	0.274576	#VALUE!
ENSG00000214362	RPS3AP36	0.121106	1.11388	3.72495	0.299034	0.764914	#VALUE!
ENSG00000214366	NA	0.113057	0.152108	3.72495	0.040835	0.967427	#VALUE!
ENSG00000214369	NA	0.632613	-0.791486	1.68154	-0.47069	0.637862	#VALUE!
ENSG00000214374	RPLP2P1	0	NA	NA	NA	#VALUE!	#VALUE!
ENSG00000214380	NA	0.103847	-0.817984	3.72436	-0.219631	0.826159	#VALUE!
ENSG00000214405	NA	0	NA	NA	NA	#VALUE!	#VALUE!
ENSG00000214414	TRIM77	0.0565766	-0.328782	3.72495	-0.088265	0.929666	#VALUE!
ENSG00000214417	KRT18P13	0.0509877	-0.328785	3.72495	-0.0882656	0.929666	#VALUE!
ENSG00000214424	FAM149B1P1	0.52374	2.18575	1.76355	1.23941	0.215195	#VALUE!
ENSG00000214428	NA	0	NA	NA	NA	#VALUE!	#VALUE!
ENSG00000214429	NA	0	NA	NA	NA	#VALUE!	#VALUE!
ENSG00000214434	NIFKP1	0	NA	NA	NA	#VALUE!	#VALUE!
ENSG00000214447	FAM187A	0	NA	NA	NA	#VALUE!	#VALUE!
ENSG00000214457	RPL7P29	0.245021	0.0825044	3.33719	0.0247227	0.980276	#VALUE!
ENSG00000214460	NA	0.158313	-0.328776	3.72495	-0.0882632	0.929667	#VALUE!
ENSG00000214484	RPSAP28	0	NA	NA	NA	#VALUE!	#VALUE!
ENSG00000214487	OR7E148P	0	NA	NA	NA	#VALUE!	#VALUE!
ENSG00000214511	HIGD1C	0	NA	NA	NA	#VALUE!	#VALUE!
ENSG00000214514	NA	0.166057	1.11388	3.72495	0.299033	0.764915	#VALUE!
ENSG00000214518	KRTAP2-2	0	NA	NA	NA	#VALUE!	#VALUE!
ENSG00000214525	NA	0	NA	NA	NA	#VALUE!	#VALUE!
ENSG00000214526	RPS10P30	0	NA	NA	NA	#VALUE!	#VALUE!
ENSG00000214533	NA	0.218128	0.632996	3.72495	0.169934	0.865062	#VALUE!
ENSG00000214534	NA	0.179969	1.17239	3.72113	0.315062	0.752714	#VALUE!
ENSG00000214549	NA	0	NA	NA	NA	#VALUE!	#VALUE!
ENSG00000214553	NA	0.394809	-0.0224969	2.08568	-0.0107864	0.991394	#VALUE!
ENSG00000214560	NA	0	NA	NA	NA	#VALUE!	#VALUE!
ENSG00000214563	GAPDHP15	0	NA	NA	NA	#VALUE!	#VALUE!
ENSG00000214581	NA	0	NA	NA	NA	#VALUE!	#VALUE!
ENSG00000214593	NA	0.329458	-0.786658	2.58253	-0.304608	0.760665	#VALUE!
ENSG00000214602	NA	0	NA	NA	NA	#VALUE!	#VALUE!
ENSG00000214604	NPM1P36	0	NA	NA	NA	#VALUE!	#VALUE!
ENSG00000214607	ADAM24P	0	NA	NA	NA	#VALUE!	#VALUE!
ENSG00000214614	NA	0	NA	NA	NA	#VALUE!	#VALUE!
ENSG00000214626	POLR3DP1	0	NA	NA	NA	#VALUE!	#VALUE!
ENSG00000214628	NDUFB5P2	0	NA	NA	NA	#VALUE!	#VALUE!
ENSG00000214629	RPSAP6	0.0494756	0.152097	3.72495	0.040832	0.96743	#VALUE!
ENSG00000214641	RPS15AP20	0	NA	NA	NA	#VALUE!	#VALUE!
ENSG00000214642	DEFB113	0	NA	NA	NA	#VALUE!	#VALUE!
ENSG00000214643	DEFB133	0	NA	NA	NA	#VALUE!	#VALUE!
ENSG00000214646	NA	0.706067	-0.454053	1.54513	-0.29386	0.768865	#VALUE!
ENSG00000214650	LOC105370047	0.0611338	0.632992	3.72495	0.169933	0.865063	#VALUE!
ENSG00000214651	LOC645482	0	NA	NA	NA	#VALUE!	#VALUE!
ENSG00000214652	ZNF727	0.101975	-0.809671	3.72495	-0.217364	0.827924	#VALUE!
ENSG00000214657	NA	0	NA	NA	NA	#VALUE!	#VALUE!
ENSG00000214659	NA	0	NA	NA	NA	#VALUE!	#VALUE!
ENSG00000214660	SLC29A4P2	0	NA	NA	NA	#VALUE!	#VALUE!
ENSG00000214668	SLC29A4P1	0.69543	0.0565453	1.40577	0.0402237	0.967915	#VALUE!
ENSG00000214669	NA	0	NA	NA	NA	#VALUE!	#VALUE!
ENSG00000214671	RPL6P12	0	NA	NA	NA	#VALUE!	#VALUE!
ENSG00000214676	RPL9P16	0.0622225	0.632994	3.72495	0.169934	0.865062	#VALUE!
ENSG00000214681	IQCF5	0	NA	NA	NA	#VALUE!	#VALUE!
ENSG00000214684	NA	0	NA	NA	NA	#VALUE!	#VALUE!
ENSG00000214686	IQCF6	0	NA	NA	NA	#VALUE!	#VALUE!
ENSG00000214695	NA	0.160383	-0.328789	3.72495	-0.0882668	0.929665	#VALUE!
ENSG00000214700	C12orf71	0.0611338	0.632992	3.72495	0.169933	0.865063	#VALUE!
ENSG00000214702	NA	0	NA	NA	NA	#VALUE!	#VALUE!
ENSG00000214720	KRT18P49	0	NA	NA	NA	#VALUE!	#VALUE!
ENSG00000214725	NA	0	NA	NA	NA	#VALUE!	#VALUE!
ENSG00000214727	NA	0	NA	NA	NA	#VALUE!	#VALUE!
ENSG00000214743	NA	0	NA	NA	NA	#VALUE!	#VALUE!
ENSG00000214745	GOT2P6	0	NA	NA	NA	#VALUE!	#VALUE!
ENSG00000214748	NA	0	NA	NA	NA	#VALUE!	#VALUE!
ENSG00000214754	NA	0	NA	NA	NA	#VALUE!	#VALUE!
ENSG00000214759	NA	0	NA	NA	NA	#VALUE!	#VALUE!
ENSG00000214760	RPL21P1	0.695595	-0.269109	1.65326	-0.162775	0.870695	#VALUE!
ENSG00000214761	NA	0.0451025	-0.328782	3.72495	-0.088265	0.929666	#VALUE!
ENSG00000214765	NA	0.17923	0.152089	3.72495	0.0408298	0.967432	#VALUE!
ENSG00000214772	NA	0.723081	1.11129	1.67389	0.663895	0.506758	#VALUE!
ENSG00000214773	NA	0.559645	-0.719357	2.07728	-0.346297	0.729119	#VALUE!
ENSG00000214788	NA	0	NA	NA	NA	#VALUE!	#VALUE!
ENSG00000214794	KRT18P42	0	NA	NA	NA	#VALUE!	#VALUE!
ENSG00000214797	NA	0	NA	NA	NA	#VALUE!	#VALUE!
ENSG00000214807	NA	0.0451025	-0.328782	3.72495	-0.088265	0.929666	#VALUE!
ENSG00000214810	NA	0.549752	0.909688	1.4754	0.61657	0.537518	#VALUE!
ENSG00000214812	NA	0.110315	-0.328785	3.72495	-0.0882656	0.929666	#VALUE!
ENSG00000214815	NA	0	NA	NA	NA	#VALUE!	#VALUE!
ENSG00000214819	CDRT15L2	0.165122	0.63299	3.72495	0.169933	0.865063	#VALUE!
ENSG00000214821	NA	0.0987044	-0.809669	3.72495	-0.217364	0.827925	#VALUE!
ENSG00000214822	NA	0.0537901	0.632994	3.72495	0.169934	0.865062	#VALUE!
ENSG00000214823	NA	0	NA	NA	NA	#VALUE!	#VALUE!
ENSG00000214825	NA	0	NA	NA	NA	#VALUE!	#VALUE!
ENSG00000214835	RPL23AP6	0	NA	NA	NA	#VALUE!	#VALUE!
ENSG00000214837	NA	0.121106	1.11388	3.72495	0.299034	0.764914	#VALUE!
ENSG00000214843	NA	0	NA	NA	NA	#VALUE!	#VALUE!
ENSG00000214846	RPL10AP7	0	NA	NA	NA	#VALUE!	#VALUE!
ENSG00000214853	NA	0	NA	NA	NA	#VALUE!	#VALUE!
ENSG00000214855	NA	0.282883	-1.68919	3.70062	-0.456461	0.648059	#VALUE!
ENSG00000214856	NA	0	NA	NA	NA	#VALUE!	#VALUE!
ENSG00000214857	NA	0.117636	0.632992	3.72495	0.169933	0.865063	#VALUE!
ENSG00000214860	EVPLL	0.185496	1.11388	3.72495	0.299033	0.764915	#VALUE!
ENSG00000214866	DCDC2C	0.0451025	-0.328782	3.72495	-0.088265	0.929666	#VALUE!
ENSG00000214867	NA	0	NA	NA	NA	#VALUE!	#VALUE!
ENSG00000214869	NA	0.0638273	0.152097	3.72495	0.040832	0.96743	#VALUE!
ENSG00000214872	SMTNL1	0.164904	0.152108	3.72495	0.040835	0.967427	#VALUE!
ENSG00000214878	RPL5P31	0	NA	NA	NA	#VALUE!	#VALUE!
ENSG00000214880	NA	0	NA	NA	NA	#VALUE!	#VALUE!
ENSG00000214883	NA	0.0451025	-0.328782	3.72495	-0.088265	0.929666	#VALUE!
ENSG00000214886	NA	0.0638273	0.152097	3.72495	0.040832	0.96743	#VALUE!
ENSG00000214888	NA	0.105676	-0.328785	3.72495	-0.0882656	0.929666	#VALUE!
ENSG00000214889	NA	0.496002	0.110942	1.6923	0.0655572	0.94773	#VALUE!
ENSG00000214890	NA	0.16973	-1.24733	3.71244	-0.335988	0.73688	#VALUE!
ENSG00000214891	TRIM64C	0	NA	NA	NA	#VALUE!	#VALUE!
ENSG00000214894	LINC00243	0.321109	-0.328784	3.20579	-0.102559	0.918313	#VALUE!
ENSG00000214896	RPSAP55	0	NA	NA	NA	#VALUE!	#VALUE!
ENSG00000214897	PNMA6E	0.168275	0.152106	3.72495	0.0408344	0.967428	#VALUE!
ENSG00000214903	RPS15AP3	0	NA	NA	NA	#VALUE!	#VALUE!
ENSG00000214904	NA	0	NA	NA	NA	#VALUE!	#VALUE!
ENSG00000214908	NA	0.120404	-0.328787	3.72495	-0.0882662	0.929665	#VALUE!
ENSG00000214914	RPL23AP3	0.0622225	0.632994	3.72495	0.169934	0.865062	#VALUE!
ENSG00000214915	NA	0.446772	-0.355207	2.45956	-0.144419	0.88517	#VALUE!
ENSG00000214917	RPS15AP35	0.10846	0.152095	3.72495	0.0408314	0.96743	#VALUE!
ENSG00000214919	NA	0.685676	2.21985	2.10233	1.0559	0.291014	#VALUE!
ENSG00000214925	RPL36AP52	0.0537901	0.632994	3.72495	0.169934	0.865062	#VALUE!
ENSG00000214929	SPATA31D1	0	NA	NA	NA	#VALUE!	#VALUE!
ENSG00000214930	KRT8P6	0	NA	NA	NA	#VALUE!	#VALUE!
ENSG00000214942	LOC102724637	0	NA	NA	NA	#VALUE!	#VALUE!
ENSG00000214943	GPR33	0.0638973	0.632994	3.72495	0.169934	0.865062	#VALUE!
ENSG00000214961	NT5DC1P2	0.0605737	0.152099	3.72495	0.0408326	0.967429	#VALUE!
ENSG00000214976	NA	0	NA	NA	NA	#VALUE!	#VALUE!
ENSG00000214978	GSG1L2	0.125031	1.11388	3.72495	0.299034	0.764914	#VALUE!
ENSG00000214988	RPL7AP26	0.395144	0.659295	2.1389	0.30824	0.7579	#VALUE!
ENSG00000214992	NA	0.342017	-1.28005	3.19859	-0.400191	0.689016	#VALUE!
ENSG00000214998	CCNB2P1	0	NA	NA	NA	#VALUE!	#VALUE!
ENSG00000215000	GAPDHP77	0	NA	NA	NA	#VALUE!	#VALUE!
ENSG00000215002	NA	0	NA	NA	NA	#VALUE!	#VALUE!
ENSG00000215003	RPL15P20	0.406819	-0.189971	2.10134	-0.0904047	0.927966	#VALUE!
ENSG00000215004	NA	0	NA	NA	NA	#VALUE!	#VALUE!
ENSG00000215005	HSPD1P7	0.0638973	0.632994	3.72495	0.169934	0.865062	#VALUE!
ENSG00000215006	NA	0.0605737	0.152099	3.72495	0.0408326	0.967429	#VALUE!
ENSG00000215009	ACSM4	0.115403	0.152093	3.72495	0.0408308	0.967431	#VALUE!
ENSG00000215016	RPL24P7	0.110367	0.15211	3.72495	0.0408356	0.967427	#VALUE!
ENSG00000215023	NA	0.0638273	0.152097	3.72495	0.040832	0.96743	#VALUE!
ENSG00000215032	GNL3LP1	0	NA	NA	NA	#VALUE!	#VALUE!
ENSG00000215034	NA	0	NA	NA	NA	#VALUE!	#VALUE!
ENSG00000215035	FDPSP5	0	NA	NA	NA	#VALUE!	#VALUE!
ENSG00000215037	VENTXP2	0	NA	NA	NA	#VALUE!	#VALUE!
ENSG00000215043	GLULP6	0	NA	NA	NA	#VALUE!	#VALUE!
ENSG00000215049	NA	0.154032	-0.809671	3.72495	-0.217364	0.827924	#VALUE!
ENSG00000215054	HNRNPCP10	0	NA	NA	NA	#VALUE!	#VALUE!
ENSG00000215057	NA	0.2868	1.11388	3.25067	0.342663	0.731852	#VALUE!
ENSG00000215070	XRCC6P5	0.0507582	0.152099	3.72495	0.0408326	0.967429	#VALUE!
ENSG00000215085	GTF3C6P1	0	NA	NA	NA	#VALUE!	#VALUE!
ENSG00000215088	RPS5P3	0	NA	NA	NA	#VALUE!	#VALUE!
ENSG00000215094	NA	0	NA	NA	NA	#VALUE!	#VALUE!
ENSG00000215096	NA	0	NA	NA	NA	#VALUE!	#VALUE!
ENSG00000215112	NA	0	NA	NA	NA	#VALUE!	#VALUE!
ENSG00000215113	CXorf49B	0.0507582	0.152099	3.72495	0.0408326	0.967429	#VALUE!
ENSG00000215115	CXorf49	0	NA	NA	NA	#VALUE!	#VALUE!
ENSG00000215120	NA	0.330974	0.632991	3.15949	0.200346	0.84121	#VALUE!
ENSG00000215124	NA	0	NA	NA	NA	#VALUE!	#VALUE!
ENSG00000215127	NA	0	NA	NA	NA	#VALUE!	#VALUE!
ENSG00000215131	C16orf90	0	NA	NA	NA	#VALUE!	#VALUE!
ENSG00000215148	PRSS41	0.307233	-0.328798	3.72495	-0.0882693	0.929663	#VALUE!
ENSG00000215149	KRT18P32	0	NA	NA	NA	#VALUE!	#VALUE!
ENSG00000215151	ABCD1P2	0.0622225	0.632994	3.72495	0.169934	0.865062	#VALUE!
ENSG00000215160	OR7E122P	0	NA	NA	NA	#VALUE!	#VALUE!
ENSG00000215168	ATXN7L3P1	0	NA	NA	NA	#VALUE!	#VALUE!
ENSG00000215174	NLRP2B	0.270673	-1.07619	3.7073	-0.290291	0.771594	#VALUE!
ENSG00000215177	NA	0	NA	NA	NA	#VALUE!	#VALUE!
ENSG00000215179	NA	0.155714	-0.809673	3.72495	-0.217365	0.827924	#VALUE!
ENSG00000215182	MUC5AC	0.324788	-1.74092	2.57463	-0.676185	0.498923	#VALUE!
ENSG00000215184	NA	0	NA	NA	NA	#VALUE!	#VALUE!
ENSG00000215190	NA	0	NA	NA	NA	#VALUE!	#VALUE!
ENSG00000215197	NA	0	NA	NA	NA	#VALUE!	#VALUE!
ENSG00000215199	NA	0.338244	-1.01743	3.71263	-0.274046	0.784049	#VALUE!
ENSG00000215203	GRXCR1	0	NA	NA	NA	#VALUE!	#VALUE!
ENSG00000215206	TRBV24OR9-2	0	NA	NA	NA	#VALUE!	#VALUE!
ENSG00000215208	KRT18P60	0	NA	NA	NA	#VALUE!	#VALUE!
ENSG00000215221	NA	0.111492	0.63299	3.72495	0.169933	0.865063	#VALUE!
ENSG00000215223	NA	0.114873	0.63299	3.72495	0.169933	0.865063	#VALUE!
ENSG00000215227	NUTF2P5	0	NA	NA	NA	#VALUE!	#VALUE!
ENSG00000215231	LINC01020	0.105526	-0.809669	3.72495	-0.217364	0.827925	#VALUE!
ENSG00000215236	RPL7P33	0	NA	NA	NA	#VALUE!	#VALUE!
ENSG00000215263	NA	0	NA	NA	NA	#VALUE!	#VALUE!
ENSG00000215264	RPL10AP3	0	NA	NA	NA	#VALUE!	#VALUE!
ENSG00000215267	AKR1C7P	0.107204	-0.809671	3.72495	-0.217364	0.827924	#VALUE!
ENSG00000215268	NA	0.455319	1.76373	3.70754	0.475714	0.634278	#VALUE!
ENSG00000215269	GAGE4	0	NA	NA	NA	#VALUE!	#VALUE!
ENSG00000215270	NA	0.278573	0.28856	3.71109	0.0777561	0.938022	#VALUE!
ENSG00000215278	RPS7P6	0	NA	NA	NA	#VALUE!	#VALUE!
ENSG00000215283	NA	0.438128	1.4349	2.49484	0.575145	0.565194	#VALUE!
ENSG00000215286	NA	0	NA	NA	NA	#VALUE!	#VALUE!
ENSG00000215288	NA	0	NA	NA	NA	#VALUE!	#VALUE!
ENSG00000215296	NA	0	NA	NA	NA	#VALUE!	#VALUE!
ENSG00000215297	NA	0.127795	1.11389	3.72495	0.299034	0.764914	#VALUE!
ENSG00000215304	NA	0.201633	-0.328793	3.72495	-0.0882679	0.929664	#VALUE!
ENSG00000215310	LOC646506	0	NA	NA	NA	#VALUE!	#VALUE!
ENSG00000215311	NA	0.150631	1.4851	3.72225	0.39898	0.689908	#VALUE!
ENSG00000215313	RPL6P30	0.159258	-0.840574	3.72203	-0.225837	0.821328	#VALUE!
ENSG00000215317	NA	0	NA	NA	NA	#VALUE!	#VALUE!
ENSG00000215325	ASS1P10	0.114655	0.632992	3.72495	0.169933	0.865063	#VALUE!
ENSG00000215326	NA	0.153603	-1.16889	3.71506	-0.314636	0.753038	#VALUE!
ENSG00000215333	KRT18P23	0	NA	NA	NA	#VALUE!	#VALUE!
ENSG00000215339	NA	0.16226	0.633001	3.72495	0.169936	0.865061	#VALUE!
ENSG00000215343	ZNF705D	0.164198	-0.328778	3.72495	-0.0882638	0.929667	#VALUE!
ENSG00000215347	SLC25A5P1	0.174697	0.675852	3.72153	0.181606	0.855892	#VALUE!
ENSG00000215351	NA	0	NA	NA	NA	#VALUE!	#VALUE!
ENSG00000215353	NA	0	NA	NA	NA	#VALUE!	#VALUE!
ENSG00000215354	FAM90A24	0.762147	-1.9321	2.90443	-0.665223	0.505908	#VALUE!
ENSG00000215356	ZNF705G	0.274981	-1.47506	3.7102	-0.397569	0.690948	#VALUE!
ENSG00000215357	HSPD1P8	0	NA	NA	NA	#VALUE!	#VALUE!
ENSG00000215367	NA	0	NA	NA	NA	#VALUE!	#VALUE!
ENSG00000215368	NA	0	NA	NA	NA	#VALUE!	#VALUE!
ENSG00000215369	NA	0	NA	NA	NA	#VALUE!	#VALUE!
ENSG00000215371	NA	0	NA	NA	NA	#VALUE!	#VALUE!
ENSG00000215372	ZNF705G	0	NA	NA	NA	#VALUE!	#VALUE!
ENSG00000215373	FAM90A5	0	NA	NA	NA	#VALUE!	#VALUE!
ENSG00000215378	NA	0	NA	NA	NA	#VALUE!	#VALUE!
ENSG00000215380	NA	0	NA	NA	NA	#VALUE!	#VALUE!
ENSG00000215381	NA	0	NA	NA	NA	#VALUE!	#VALUE!
ENSG00000215398	NA	0	NA	NA	NA	#VALUE!	#VALUE!
ENSG00000215399	NA	0	NA	NA	NA	#VALUE!	#VALUE!
ENSG00000215403	LL22NC01-81G9.3	0	NA	NA	NA	#VALUE!	#VALUE!
ENSG00000215418	NA	0	NA	NA	NA	#VALUE!	#VALUE!
ENSG00000215441	CTAGE12P	0.340223	-1.65186	3.68365	-0.44843	0.653843	#VALUE!
ENSG00000215444	RPL29P35	0	NA	NA	NA	#VALUE!	#VALUE!
ENSG00000215448	NA	0.0537901	0.632994	3.72495	0.169934	0.865062	#VALUE!
ENSG00000215450	RPS2P54	0	NA	NA	NA	#VALUE!	#VALUE!
ENSG00000215454	KRTAP10-4	0	NA	NA	NA	#VALUE!	#VALUE!
ENSG00000215455	KRTAP10-1	0	NA	NA	NA	#VALUE!	#VALUE!
ENSG00000215457	RPS8P3	0	NA	NA	NA	#VALUE!	#VALUE!
ENSG00000215464	NA	0.686662	2.73519	2.51442	1.0878	0.276682	#VALUE!
ENSG00000215467	NA	0.12278	1.11388	3.72495	0.299034	0.764914	#VALUE!
ENSG00000215477	NA	0.102159	0.63299	3.72495	0.169933	0.865063	#VALUE!
ENSG00000215478	NA	0.395544	-1.3617	2.55676	-0.532587	0.59432	#VALUE!
ENSG00000215480	NA	0.0507582	0.152099	3.72495	0.0408326	0.967429	#VALUE!
ENSG00000215482	NA	0.403417	1.81325	2.51307	0.721527	0.470585	#VALUE!
ENSG00000215486	NA	0	NA	NA	NA	#VALUE!	#VALUE!
ENSG00000215506	NA	0.10459	-0.809671	3.72495	-0.217364	0.827924	#VALUE!
ENSG00000215507	NA	0	NA	NA	NA	#VALUE!	#VALUE!
ENSG00000215512	NA	0	NA	NA	NA	#VALUE!	#VALUE!
ENSG00000215515	NA	0.149939	-0.328793	3.72495	-0.0882679	0.929664	#VALUE!
ENSG00000215520	RPS4XP4	0.152274	0.152096	3.72495	0.0408317	0.96743	#VALUE!
ENSG00000215533	LINC00189	0.16973	-1.24733	3.71244	-0.335988	0.73688	#VALUE!
ENSG00000215537	NA	0	NA	NA	NA	#VALUE!	#VALUE!
ENSG00000215540	NA	0	NA	NA	NA	#VALUE!	#VALUE!
ENSG00000215544	BCRP7	0.652621	-1.28224	1.624	-0.789557	0.429787	#VALUE!
ENSG00000215545	DEFB116	0	NA	NA	NA	#VALUE!	#VALUE!
ENSG00000215546	NA	0	NA	NA	NA	#VALUE!	#VALUE!
ENSG00000215547	DEFB115	0	NA	NA	NA	#VALUE!	#VALUE!
ENSG00000215553	KRT18P3	0.0622225	0.632994	3.72495	0.169934	0.865062	#VALUE!
ENSG00000215559	NA	0.158835	-0.815274	3.72455	-0.218892	0.826734	#VALUE!
ENSG00000215560	TTTY5	0	NA	NA	NA	#VALUE!	#VALUE!
ENSG00000215562	NA	0	NA	NA	NA	#VALUE!	#VALUE!
ENSG00000215567	NA	0	NA	NA	NA	#VALUE!	#VALUE!
ENSG00000215568	GAB4	0	NA	NA	NA	#VALUE!	#VALUE!
ENSG00000215572	NA	0.447723	-0.336676	2.10421	-0.160001	0.87288	#VALUE!
ENSG00000215580	NA	0.279355	-1.51914	3.70786	-0.409708	0.68202	#VALUE!
ENSG00000215583	ASS1P6	0	NA	NA	NA	#VALUE!	#VALUE!
ENSG00000215586	NA	0.117766	1.13199	3.7237	0.303997	0.76113	#VALUE!
ENSG00000215589	NA	0.0537901	0.632994	3.72495	0.169934	0.865062	#VALUE!
ENSG00000215601	TSPY24P	0	NA	NA	NA	#VALUE!	#VALUE!
ENSG00000215603	ZNF92P1Y	0	NA	NA	NA	#VALUE!	#VALUE!
ENSG00000215604	ZNF962P	0.0537901	0.632994	3.72495	0.169934	0.865062	#VALUE!
ENSG00000215606	KRT18P35	0	NA	NA	NA	#VALUE!	#VALUE!
ENSG00000215704	CELA2B	0.176325	-0.328789	3.72495	-0.0882668	0.929665	#VALUE!
ENSG00000215720	NA	0.0519237	-0.328782	3.72495	-0.088265	0.929666	#VALUE!
ENSG00000215734	NA	0	NA	NA	NA	#VALUE!	#VALUE!
ENSG00000215760	TAF9BP2	0	NA	NA	NA	#VALUE!	#VALUE!
ENSG00000215765	NA	0	NA	NA	NA	#VALUE!	#VALUE!
ENSG00000215771	LRRC37A14P	0.338217	0.646679	2.14992	0.300792	0.763573	#VALUE!
ENSG00000215785	NA	0.448635	0.692471	2.5318	0.273509	0.784462	#VALUE!
ENSG00000215796	LOC100420880	0	NA	NA	NA	#VALUE!	#VALUE!
ENSG00000215800	NA	0	NA	NA	NA	#VALUE!	#VALUE!
ENSG00000215802	NA	0.272616	0.633007	2.63757	0.239996	0.810333	#VALUE!
ENSG00000215805	LOC128136	0.100463	-0.328789	3.72495	-0.0882668	0.929665	#VALUE!
ENSG00000215807	KRT18P65	0	NA	NA	NA	#VALUE!	#VALUE!
ENSG00000215811	NA	0	NA	NA	NA	#VALUE!	#VALUE!
ENSG00000215812	NA	0	NA	NA	NA	#VALUE!	#VALUE!
ENSG00000215819	KRT18P12	0.0605737	0.152099	3.72495	0.0408326	0.967429	#VALUE!
ENSG00000215833	QRSL1P1	0	NA	NA	NA	#VALUE!	#VALUE!
ENSG00000215834	NA	0	NA	NA	NA	#VALUE!	#VALUE!
ENSG00000215838	NA	0.48352	1.99559	3.05188	0.653888	0.513184	#VALUE!
ENSG00000215840	NA	0.670478	0.550395	1.45264	0.378892	0.704768	#VALUE!
ENSG00000215841	LOC124902709	0.168417	-0.805993	3.72468	-0.216393	0.828682	#VALUE!
ENSG00000215846	NA	0	NA	NA	NA	#VALUE!	#VALUE!
ENSG00000215853	RPTN	0.524851	-1.1365	2.33066	-0.487631	0.625811	#VALUE!
ENSG00000215864	NA	0	NA	NA	NA	#VALUE!	#VALUE!
ENSG00000215867	KRT18P57	0	NA	NA	NA	#VALUE!	#VALUE!
ENSG00000215869	NA	0.0537901	0.632994	3.72495	0.169934	0.865062	#VALUE!
ENSG00000215873	NA	0.0537387	0.152099	3.72495	0.0408326	0.967429	#VALUE!
ENSG00000215874	CAPNS1P1	0	NA	NA	NA	#VALUE!	#VALUE!
ENSG00000215875	ST13P20	0.175203	1.13321	3.72362	0.30433	0.760877	#VALUE!
ENSG00000215878	NA	0.626447	-1.04489	1.87945	-0.555956	0.578241	#VALUE!
ENSG00000215881	LOC102724489	0	NA	NA	NA	#VALUE!	#VALUE!
ENSG00000215887	NA	0	NA	NA	NA	#VALUE!	#VALUE!
ENSG00000215893	NA	0	NA	NA	NA	#VALUE!	#VALUE!
ENSG00000215899	EEF1A1P46	0.282835	0.152104	3.26732	0.0465532	0.962869	#VALUE!
ENSG00000215900	NA	0	NA	NA	NA	#VALUE!	#VALUE!
ENSG00000215905	NA	0	NA	NA	NA	#VALUE!	#VALUE!
ENSG00000215906	LACTBL1	0	NA	NA	NA	#VALUE!	#VALUE!
ENSG00000215909	NA	0	NA	NA	NA	#VALUE!	#VALUE!
ENSG00000215930	MIR942	0	NA	NA	NA	#VALUE!	#VALUE!
ENSG00000215938	MIR190B	0	NA	NA	NA	#VALUE!	#VALUE!
ENSG00000215939	MIR873	0	NA	NA	NA	#VALUE!	#VALUE!
ENSG00000215943	MIR892A	0	NA	NA	NA	#VALUE!	#VALUE!
ENSG00000215952	MIR921	0	NA	NA	NA	#VALUE!	#VALUE!
ENSG00000215957	MIR300	0	NA	NA	NA	#VALUE!	#VALUE!
ENSG00000215961	MIR297	0	NA	NA	NA	#VALUE!	#VALUE!
ENSG00000215966	MIR876	0	NA	NA	NA	#VALUE!	#VALUE!
ENSG00000215973	MIR933	0	NA	NA	NA	#VALUE!	#VALUE!
ENSG00000215991	MIR208B	0	NA	NA	NA	#VALUE!	#VALUE!
ENSG00000216001	MIR450B	0	NA	NA	NA	#VALUE!	#VALUE!
ENSG00000216005	MIR888	0	NA	NA	NA	#VALUE!	#VALUE!
ENSG00000216009	MIR874	0	NA	NA	NA	#VALUE!	#VALUE!
ENSG00000216031	MIR298	0	NA	NA	NA	#VALUE!	#VALUE!
ENSG00000216035	MIR938	0	NA	NA	NA	#VALUE!	#VALUE!
ENSG00000216056	MIR891A	0	NA	NA	NA	#VALUE!	#VALUE!
ENSG00000216058	MIR944	0	NA	NA	NA	#VALUE!	#VALUE!
ENSG00000216060	MIR934	0	NA	NA	NA	#VALUE!	#VALUE!
ENSG00000216064	MIR891B	0	NA	NA	NA	#VALUE!	#VALUE!
ENSG00000216069	MIR875	0	NA	NA	NA	#VALUE!	#VALUE!
ENSG00000216075	MIR890	0	NA	NA	NA	#VALUE!	#VALUE!
ENSG00000216077	MIR887	0	NA	NA	NA	#VALUE!	#VALUE!
ENSG00000216098	MIR892B	0	NA	NA	NA	#VALUE!	#VALUE!
ENSG00000216099	MIR889	0	NA	NA	NA	#VALUE!	#VALUE!
ENSG00000216101	MIR877	0	NA	NA	NA	#VALUE!	#VALUE!
ENSG00000216135	MIR885	0	NA	NA	NA	#VALUE!	#VALUE!
ENSG00000216141	MIR941-2	0	NA	NA	NA	#VALUE!	#VALUE!
ENSG00000216171	MIR513C	0	NA	NA	NA	#VALUE!	#VALUE!
ENSG00000216179	MIR541	0	NA	NA	NA	#VALUE!	#VALUE!
ENSG00000216191	MIR8485	0	NA	NA	NA	#VALUE!	#VALUE!
ENSG00000216192	MIR920	0	NA	NA	NA	#VALUE!	#VALUE!
ENSG00000216195	MIR941-4	0	NA	NA	NA	#VALUE!	#VALUE!
ENSG00000216265	FABP12P1	0	NA	NA	NA	#VALUE!	#VALUE!
ENSG00000216306	NA	0	NA	NA	NA	#VALUE!	#VALUE!
ENSG00000216307	NA	0.722551	-2.29341	1.81484	-1.26369	0.20634	#VALUE!
ENSG00000216324	NA	0	NA	NA	NA	#VALUE!	#VALUE!
ENSG00000216331	NA	0.564746	0.987237	1.53858	0.641654	0.521098	#VALUE!
ENSG00000216347	NA	0	NA	NA	NA	#VALUE!	#VALUE!
ENSG00000216352	NA	0	NA	NA	NA	#VALUE!	#VALUE!
ENSG00000216359	LOC100422564	0	NA	NA	NA	#VALUE!	#VALUE!
ENSG00000216360	NA	0.101516	0.152097	3.72495	0.040832	0.96743	#VALUE!
ENSG00000216364	NA	0	NA	NA	NA	#VALUE!	#VALUE!
ENSG00000216365	RPL37P15	0.173196	0.632988	3.72495	0.169932	0.865064	#VALUE!
ENSG00000216368	RPL7AP36	0.389594	0.320405	3.11111	0.102988	0.917973	#VALUE!
ENSG00000216378	NA	0	NA	NA	NA	#VALUE!	#VALUE!
ENSG00000216412	NA	0	NA	NA	NA	#VALUE!	#VALUE!
ENSG00000216425	NA	0	NA	NA	NA	#VALUE!	#VALUE!
ENSG00000216436	NA	0.121147	0.152097	3.72495	0.040832	0.96743	#VALUE!
ENSG00000216439	NA	0	NA	NA	NA	#VALUE!	#VALUE!
ENSG00000216444	RAET1M	0	NA	NA	NA	#VALUE!	#VALUE!
ENSG00000216471	RPSAP43	0.292384	-0.328793	3.20619	-0.102549	0.918321	#VALUE!
ENSG00000216475	NA	0	NA	NA	NA	#VALUE!	#VALUE!
ENSG00000216480	RPL21P69	0.152631	0.152108	3.72495	0.040835	0.967427	#VALUE!
ENSG00000216516	LOC112267977	0	NA	NA	NA	#VALUE!	#VALUE!
ENSG00000216518	EEF1GP6	0	NA	NA	NA	#VALUE!	#VALUE!
ENSG00000216519	NA	0	NA	NA	NA	#VALUE!	#VALUE!
ENSG00000216523	NA	0	NA	NA	NA	#VALUE!	#VALUE!
ENSG00000216548	RPS18P10	0	NA	NA	NA	#VALUE!	#VALUE!
ENSG00000216560	NA	0.109625	-0.328787	3.72495	-0.0882662	0.929665	#VALUE!
ENSG00000216613	LOC124901409	0.0611338	0.632992	3.72495	0.169933	0.865063	#VALUE!
ENSG00000216616	RPL27AP7	0	NA	NA	NA	#VALUE!	#VALUE!
ENSG00000216621	NA	0	NA	NA	NA	#VALUE!	#VALUE!
ENSG00000216629	OR2W4P	0	NA	NA	NA	#VALUE!	#VALUE!
ENSG00000216636	RPL7P25	0	NA	NA	NA	#VALUE!	#VALUE!
ENSG00000216639	RPL7AP35	0.112497	-0.328785	3.72495	-0.0882656	0.929666	#VALUE!
ENSG00000216642	RPL31P27	0	NA	NA	NA	#VALUE!	#VALUE!
ENSG00000216649	GAGE12E	0	NA	NA	NA	#VALUE!	#VALUE!
ENSG00000216663	NA	0	NA	NA	NA	#VALUE!	#VALUE!
ENSG00000216671	NA	0	NA	NA	NA	#VALUE!	#VALUE!
ENSG00000216676	NA	0	NA	NA	NA	#VALUE!	#VALUE!
ENSG00000216687	NA	0	NA	NA	NA	#VALUE!	#VALUE!
ENSG00000216708	CIR1P3	0	NA	NA	NA	#VALUE!	#VALUE!
ENSG00000216710	NA	0	NA	NA	NA	#VALUE!	#VALUE!
ENSG00000216713	MTND4P13	0	NA	NA	NA	#VALUE!	#VALUE!
ENSG00000216718	RPL21P68	0	NA	NA	NA	#VALUE!	#VALUE!
ENSG00000216721	NA	0	NA	NA	NA	#VALUE!	#VALUE!
ENSG00000216723	NA	0	NA	NA	NA	#VALUE!	#VALUE!
ENSG00000216740	NA	0.227488	-0.328779	3.3667	-0.0976563	0.922205	#VALUE!
ENSG00000216753	NA	0.517059	-1.18632	2.47004	-0.480285	0.631024	#VALUE!
ENSG00000216762	VN1R13P	0.203951	-1.39225	3.70915	-0.375355	0.707396	#VALUE!
ENSG00000216775	NA	0	NA	NA	NA	#VALUE!	#VALUE!
ENSG00000216777	NA	0	NA	NA	NA	#VALUE!	#VALUE!
ENSG00000216781	NA	0	NA	NA	NA	#VALUE!	#VALUE!
ENSG00000216802	NA	0.0958607	-0.328785	3.72495	-0.0882656	0.929666	#VALUE!
ENSG00000216811	NA	0	NA	NA	NA	#VALUE!	#VALUE!
ENSG00000216813	NA	0	NA	NA	NA	#VALUE!	#VALUE!
ENSG00000216817	R3HDM2P2	0	NA	NA	NA	#VALUE!	#VALUE!
ENSG00000216824	ZNF736P10Y	0	NA	NA	NA	#VALUE!	#VALUE!
ENSG00000216835	NA	0.161795	-0.328778	3.72495	-0.0882638	0.929667	#VALUE!
ENSG00000216844	NA	0	NA	NA	NA	#VALUE!	#VALUE!
ENSG00000216853	MTCYBP36	0	NA	NA	NA	#VALUE!	#VALUE!
ENSG00000216854	RPL17P26	0.176034	0.152106	3.72495	0.0408344	0.967428	#VALUE!
ENSG00000216859	NA	0	NA	NA	NA	#VALUE!	#VALUE!
ENSG00000216863	LY86-AS1	0.233805	0.152115	3.72495	0.0408368	0.967426	#VALUE!
ENSG00000216867	NA	0	NA	NA	NA	#VALUE!	#VALUE!
ENSG00000216902	RPL31P32	0	NA	NA	NA	#VALUE!	#VALUE!
ENSG00000216904	SOCS5P5	0	NA	NA	NA	#VALUE!	#VALUE!
ENSG00000216913	NA	0	NA	NA	NA	#VALUE!	#VALUE!
ENSG00000216915	NA	0.0537901	0.632994	3.72495	0.169934	0.865062	#VALUE!
ENSG00000216917	RPL15P9	0	NA	NA	NA	#VALUE!	#VALUE!
ENSG00000216921	FAM240C	0.203676	0.632986	3.72495	0.169932	0.865064	#VALUE!
ENSG00000216938	NA	0	NA	NA	NA	#VALUE!	#VALUE!
ENSG00000216998	CYP2AC1P	0	NA	NA	NA	#VALUE!	#VALUE!
ENSG00000217004	NA	0	NA	NA	NA	#VALUE!	#VALUE!
ENSG00000217030	RPS18P8	0.0565766	-0.328782	3.72495	-0.088265	0.929666	#VALUE!
ENSG00000217041	NA	0	NA	NA	NA	#VALUE!	#VALUE!
ENSG00000217044	MTCO3P31	0	NA	NA	NA	#VALUE!	#VALUE!
ENSG00000217067	NA	0	NA	NA	NA	#VALUE!	#VALUE!
ENSG00000217078	NA	0	NA	NA	NA	#VALUE!	#VALUE!
ENSG00000217083	MTCO2P33	0	NA	NA	NA	#VALUE!	#VALUE!
ENSG00000217085	NA	0	NA	NA	NA	#VALUE!	#VALUE!
ENSG00000217089	NA	0	NA	NA	NA	#VALUE!	#VALUE!
ENSG00000217120	NA	0	NA	NA	NA	#VALUE!	#VALUE!
ENSG00000217130	RPS10P13	0.564691	-0.735734	1.88082	-0.391177	0.695667	#VALUE!
ENSG00000217135	NA	0	NA	NA	NA	#VALUE!	#VALUE!
ENSG00000217139	LOC100129422	0	NA	NA	NA	#VALUE!	#VALUE!
ENSG00000217160	MTCO2P31	0	NA	NA	NA	#VALUE!	#VALUE!
ENSG00000217169	MTHFD2P2	0	NA	NA	NA	#VALUE!	#VALUE!
ENSG00000217178	NA	0	NA	NA	NA	#VALUE!	#VALUE!
ENSG00000217179	MTCYBP2	0	NA	NA	NA	#VALUE!	#VALUE!
ENSG00000217181	RPL21P63	0	NA	NA	NA	#VALUE!	#VALUE!
ENSG00000217195	NA	0	NA	NA	NA	#VALUE!	#VALUE!
ENSG00000217227	TFGP1	0	NA	NA	NA	#VALUE!	#VALUE!
ENSG00000217228	GSTA12P	0.0484206	0.632992	3.72495	0.169933	0.865063	#VALUE!
ENSG00000217231	LOC100131041	0	NA	NA	NA	#VALUE!	#VALUE!
ENSG00000217236	SP9	0.498165	-1.0484	1.84304	-0.568845	0.569461	#VALUE!
ENSG00000217239	RPL34P16	0.101679	-0.804233	3.72455	-0.215928	0.829044	#VALUE!
ENSG00000217261	NA	0	NA	NA	NA	#VALUE!	#VALUE!
ENSG00000217268	NA	0	NA	NA	NA	#VALUE!	#VALUE!
ENSG00000217272	NA	0	NA	NA	NA	#VALUE!	#VALUE!
ENSG00000217289	SSBP3P6	0.491599	0.156392	1.75702	0.0890101	0.929074	#VALUE!
ENSG00000217314	NA	0.17727	1.11388	3.72495	0.299033	0.764915	#VALUE!
ENSG00000217315	OR2W2P	0.109871	0.152106	3.72495	0.0408344	0.967428	#VALUE!
ENSG00000217327	NA	0.0537387	0.152099	3.72495	0.0408326	0.967429	#VALUE!
ENSG00000217331	NA	0	NA	NA	NA	#VALUE!	#VALUE!
ENSG00000217334	LOC100127917	0	NA	NA	NA	#VALUE!	#VALUE!
ENSG00000217372	NA	0	NA	NA	NA	#VALUE!	#VALUE!
ENSG00000217377	AK4P5	0	NA	NA	NA	#VALUE!	#VALUE!
ENSG00000217379	RPL21P61	0	NA	NA	NA	#VALUE!	#VALUE!
ENSG00000217385	PSMC1P11	0	NA	NA	NA	#VALUE!	#VALUE!
ENSG00000217404	NA	0	NA	NA	NA	#VALUE!	#VALUE!
ENSG00000217408	NA	0	NA	NA	NA	#VALUE!	#VALUE!
ENSG00000217414	DDX18P3	0.0588832	0.632992	3.72495	0.169933	0.865063	#VALUE!
ENSG00000217447	NA	0	NA	NA	NA	#VALUE!	#VALUE!
ENSG00000217455	LOC100129603	0.0536019	-0.328785	3.72495	-0.0882656	0.929666	#VALUE!
ENSG00000217477	LOC442225	0	NA	NA	NA	#VALUE!	#VALUE!
ENSG00000217482	HMGB1P17	0.0638273	0.152097	3.72495	0.040832	0.96743	#VALUE!
ENSG00000217483	LOC100422453	0	NA	NA	NA	#VALUE!	#VALUE!
ENSG00000217488	NA	0	NA	NA	NA	#VALUE!	#VALUE!
ENSG00000217495	NA	0	NA	NA	NA	#VALUE!	#VALUE!
ENSG00000217512	LOC100419073	0.0611338	0.632992	3.72495	0.169933	0.865063	#VALUE!
ENSG00000217514	RPL37AP4	0	NA	NA	NA	#VALUE!	#VALUE!
ENSG00000217527	NA	0.0537901	0.632994	3.72495	0.169934	0.865062	#VALUE!
ENSG00000217539	NA	0.219643	1.12496	3.39394	0.33146	0.740297	#VALUE!
ENSG00000217557	NA	0	NA	NA	NA	#VALUE!	#VALUE!
ENSG00000217566	NA	0	NA	NA	NA	#VALUE!	#VALUE!
ENSG00000217585	NA	0.0638973	0.632994	3.72495	0.169934	0.865062	#VALUE!
ENSG00000217612	NA	0	NA	NA	NA	#VALUE!	#VALUE!
ENSG00000217631	NA	0	NA	NA	NA	#VALUE!	#VALUE!
ENSG00000217644	RPL18AP4	0	NA	NA	NA	#VALUE!	#VALUE!
ENSG00000217646	H2BC16P	0	NA	NA	NA	#VALUE!	#VALUE!
ENSG00000217653	NA	0	NA	NA	NA	#VALUE!	#VALUE!
ENSG00000217680	NA	0	NA	NA	NA	#VALUE!	#VALUE!
ENSG00000217684	RPS3AP24	0	NA	NA	NA	#VALUE!	#VALUE!
ENSG00000217686	NA	0.0577016	0.152097	3.72495	0.040832	0.96743	#VALUE!
ENSG00000217702	NA	0.623484	0.0687781	1.80214	0.0381647	0.969556	#VALUE!
ENSG00000217707	SERPINB8P1	0	NA	NA	NA	#VALUE!	#VALUE!
ENSG00000217718	NA	0	NA	NA	NA	#VALUE!	#VALUE!
ENSG00000217733	CCT7P1	0.10936	-0.809671	3.72495	-0.217364	0.827924	#VALUE!
ENSG00000217746	NA	0	NA	NA	NA	#VALUE!	#VALUE!
ENSG00000217767	NDUFAB1P1	0.599281	0.132958	1.63688	0.0812268	0.935262	#VALUE!
ENSG00000217770	FEM1AP3	0	NA	NA	NA	#VALUE!	#VALUE!
ENSG00000217776	NA	0	NA	NA	NA	#VALUE!	#VALUE!
ENSG00000217783	NA	0.614629	0.233303	1.65965	0.140573	0.888207	#VALUE!
ENSG00000217786	NA	0	NA	NA	NA	#VALUE!	#VALUE!
ENSG00000217791	ASS1P9	0.16586	0.152104	3.72495	0.0408338	0.967428	#VALUE!
ENSG00000217801	NA	0.174886	0.152095	3.72495	0.0408315	0.96743	#VALUE!
ENSG00000217805	NA	0	NA	NA	NA	#VALUE!	#VALUE!
ENSG00000217809	FAT1P1	0	NA	NA	NA	#VALUE!	#VALUE!
ENSG00000217811	HNRNPDP2	0	NA	NA	NA	#VALUE!	#VALUE!
ENSG00000217824	NA	0	NA	NA	NA	#VALUE!	#VALUE!
ENSG00000217825	NA	0	NA	NA	NA	#VALUE!	#VALUE!
ENSG00000217862	NA	0.0507582	0.152099	3.72495	0.0408326	0.967429	#VALUE!
ENSG00000217874	OR4F7P	0.117429	-0.328789	3.72495	-0.0882668	0.929665	#VALUE!
ENSG00000217878	NA	0	NA	NA	NA	#VALUE!	#VALUE!
ENSG00000217889	KRT18P48	0.155255	0.152096	3.72495	0.0408316	0.96743	#VALUE!
ENSG00000217896	ZNF839P1	0	NA	NA	NA	#VALUE!	#VALUE!
ENSG00000217897	NA	0.0546798	-0.328785	3.72495	-0.0882656	0.929666	#VALUE!
ENSG00000218016	ZKSCAN8P2	0.742923	0.463102	1.45258	0.318813	0.749869	#VALUE!
ENSG00000218020	THAP12P5	0	NA	NA	NA	#VALUE!	#VALUE!
ENSG00000218027	NA	0.111256	-0.809669	3.72495	-0.217364	0.827925	#VALUE!
ENSG00000218029	NA	0.0537901	0.632994	3.72495	0.169934	0.865062	#VALUE!
ENSG00000218048	NA	0.162549	-0.809673	3.72495	-0.217365	0.827924	#VALUE!
ENSG00000218049	RPL31P33	0	NA	NA	NA	#VALUE!	#VALUE!
ENSG00000218052	ADAMTS7P4	0.781637	-0.69486	1.42741	-0.486797	0.626402	#VALUE!
ENSG00000218073	NA	0.231705	1.10251	3.34953	0.329152	0.742041	#VALUE!
ENSG00000218089	DNAJA1P4	0	NA	NA	NA	#VALUE!	#VALUE!
ENSG00000218107	EXOSC8P1	0	NA	NA	NA	#VALUE!	#VALUE!
ENSG00000218125	NA	0	NA	NA	NA	#VALUE!	#VALUE!
ENSG00000218143	NA	0	NA	NA	NA	#VALUE!	#VALUE!
ENSG00000218153	KRT18P22	0	NA	NA	NA	#VALUE!	#VALUE!
ENSG00000218173	NA	0	NA	NA	NA	#VALUE!	#VALUE!
ENSG00000218180	NA	0.410201	1.54123	2.55602	0.602979	0.546522	#VALUE!
ENSG00000218186	KRT8P43	0	NA	NA	NA	#VALUE!	#VALUE!
ENSG00000218187	NA	0	NA	NA	NA	#VALUE!	#VALUE!
ENSG00000218189	NA	0.116902	0.152108	3.72495	0.040835	0.967427	#VALUE!
ENSG00000218194	HLFP1	0	NA	NA	NA	#VALUE!	#VALUE!
ENSG00000218198	NA	0	NA	NA	NA	#VALUE!	#VALUE!
ENSG00000218213	NA	0	NA	NA	NA	#VALUE!	#VALUE!
ENSG00000218226	NA	0.0577016	0.152097	3.72495	0.040832	0.96743	#VALUE!
ENSG00000218233	NA	0.564482	0.080102	1.8646	0.0429593	0.965734	#VALUE!
ENSG00000218261	NA	0	NA	NA	NA	#VALUE!	#VALUE!
ENSG00000218265	RPS4XP7	0.179357	0.633001	3.72495	0.169936	0.865061	#VALUE!
ENSG00000218281	H2AC9P	0	NA	NA	NA	#VALUE!	#VALUE!
ENSG00000218300	NA	0	NA	NA	NA	#VALUE!	#VALUE!
ENSG00000218305	CDC14C	0.341941	-0.139579	3.11423	-0.0448199	0.964251	#VALUE!
ENSG00000218313	NA	0	NA	NA	NA	#VALUE!	#VALUE!
ENSG00000218337	MTMR9P1	0	NA	NA	NA	#VALUE!	#VALUE!
ENSG00000218347	NA	0	NA	NA	NA	#VALUE!	#VALUE!
ENSG00000218351	RPS3AP23	0	NA	NA	NA	#VALUE!	#VALUE!
ENSG00000218357	LINC01644	0.0536019	-0.328785	3.72495	-0.0882656	0.929666	#VALUE!
ENSG00000218358	NA	0.171556	1.61059	3.71817	0.433167	0.664893	#VALUE!
ENSG00000218359	SUMO2P13	0	NA	NA	NA	#VALUE!	#VALUE!
ENSG00000218363	NA	0	NA	NA	NA	#VALUE!	#VALUE!
ENSG00000218410	LOC100533723	0	NA	NA	NA	#VALUE!	#VALUE!
ENSG00000218424	NDUFS5P1	0	NA	NA	NA	#VALUE!	#VALUE!
ENSG00000218428	NA	0	NA	NA	NA	#VALUE!	#VALUE!
ENSG00000218454	HNRNPA1P19	0.0638973	0.632994	3.72495	0.169934	0.865062	#VALUE!
ENSG00000218459	NA	0	NA	NA	NA	#VALUE!	#VALUE!
ENSG00000218472	RPS25P7	0.0507582	0.152099	3.72495	0.0408326	0.967429	#VALUE!
ENSG00000218475	NA	0	NA	NA	NA	#VALUE!	#VALUE!
ENSG00000218476	RPL6P18	0	NA	NA	NA	#VALUE!	#VALUE!
ENSG00000218483	NA	0	NA	NA	NA	#VALUE!	#VALUE!
ENSG00000218490	FCF1P10	0	NA	NA	NA	#VALUE!	#VALUE!
ENSG00000218499	NA	0	NA	NA	NA	#VALUE!	#VALUE!
ENSG00000218502	NA	0.204132	0.621615	3.45072	0.180141	0.857042	#VALUE!
ENSG00000218512	NA	0.0537387	0.152099	3.72495	0.0408326	0.967429	#VALUE!
ENSG00000218520	LOC100128610	0	NA	NA	NA	#VALUE!	#VALUE!
ENSG00000218521	ITGAEP1	0	NA	NA	NA	#VALUE!	#VALUE!
ENSG00000218536	NA	0.0577016	0.152097	3.72495	0.040832	0.96743	#VALUE!
ENSG00000218549	OR4K12P	0	NA	NA	NA	#VALUE!	#VALUE!
ENSG00000218561	NA	0.426749	-0.382606	2.15	-0.177957	0.858757	#VALUE!
ENSG00000218565	LOC100129844	0	NA	NA	NA	#VALUE!	#VALUE!
ENSG00000218574	NA	0.105526	-0.809669	3.72495	-0.217364	0.827925	#VALUE!
ENSG00000218577	ANKRD18FP	0	NA	NA	NA	#VALUE!	#VALUE!
ENSG00000218582	NA	0.355597	0.167695	2.55428	0.0656526	0.947654	#VALUE!
ENSG00000218596	NA	0.113153	-0.817984	3.72436	-0.219631	0.826159	#VALUE!
ENSG00000218617	NA	0	NA	NA	NA	#VALUE!	#VALUE!
ENSG00000218632	RPL7P28	0.0960902	-0.809669	3.72495	-0.217364	0.827925	#VALUE!
ENSG00000218643	RPL5P20	0	NA	NA	NA	#VALUE!	#VALUE!
ENSG00000218676	NA	0.162532	-0.809673	3.72495	-0.217365	0.827924	#VALUE!
ENSG00000218682	NA	0.0546798	-0.328785	3.72495	-0.0882656	0.929666	#VALUE!
ENSG00000218689	RPL5P21	0	NA	NA	NA	#VALUE!	#VALUE!
ENSG00000218690	H2AC10P	0.443537	0.152081	3.72495	0.0408276	0.967433	#VALUE!
ENSG00000218698	NA	0	NA	NA	NA	#VALUE!	#VALUE!
ENSG00000218713	NA	0.0537901	0.632994	3.72495	0.169934	0.865062	#VALUE!
ENSG00000218716	RPL12P23	0	NA	NA	NA	#VALUE!	#VALUE!
ENSG00000218725	NA	0	NA	NA	NA	#VALUE!	#VALUE!
ENSG00000218728	KRT18P44	0.107477	0.152097	3.72495	0.040832	0.96743	#VALUE!
ENSG00000218730	NA	0	NA	NA	NA	#VALUE!	#VALUE!
ENSG00000218732	NA	0	NA	NA	NA	#VALUE!	#VALUE!
ENSG00000218748	NA	0	NA	NA	NA	#VALUE!	#VALUE!
ENSG00000218749	NA	0.0537901	0.632994	3.72495	0.169934	0.865062	#VALUE!
ENSG00000218754	RPL18AP8	0	NA	NA	NA	#VALUE!	#VALUE!
ENSG00000218757	NA	0	NA	NA	NA	#VALUE!	#VALUE!
ENSG00000218766	LOC100133102	0	NA	NA	NA	#VALUE!	#VALUE!
ENSG00000218776	LOC124901233	0	NA	NA	NA	#VALUE!	#VALUE!
ENSG00000218792	NA	0	NA	NA	NA	#VALUE!	#VALUE!
ENSG00000218793	NA	0.090205	-0.797299	3.72465	-0.21406	0.8305	#VALUE!
ENSG00000218806	AP3S1P1	0	NA	NA	NA	#VALUE!	#VALUE!
ENSG00000218809	NA	0.0536019	-0.328785	3.72495	-0.0882656	0.929666	#VALUE!
ENSG00000218813	LOC100422587	0.0509877	-0.328785	3.72495	-0.0882656	0.929666	#VALUE!
ENSG00000218819	TDRD15	0.297897	2.34769	3.15204	0.744817	0.456382	#VALUE!
ENSG00000218823	PAPOLB	0.0970262	-0.804233	3.72455	-0.215928	0.829044	#VALUE!
ENSG00000218834	NA	0	NA	NA	NA	#VALUE!	#VALUE!
ENSG00000218857	LOC100421246	0	NA	NA	NA	#VALUE!	#VALUE!
ENSG00000218868	NA	0	NA	NA	NA	#VALUE!	#VALUE!
ENSG00000218870	SLC25A6P6	0	NA	NA	NA	#VALUE!	#VALUE!
ENSG00000218872	RPS12P13	0	NA	NA	NA	#VALUE!	#VALUE!
ENSG00000218893	SUMO2P12	0	NA	NA	NA	#VALUE!	#VALUE!
ENSG00000218896	TUBB8P2	0	NA	NA	NA	#VALUE!	#VALUE!
ENSG00000218902	NA	0	NA	NA	NA	#VALUE!	#VALUE!
ENSG00000218965	NA	0	NA	NA	NA	#VALUE!	#VALUE!
ENSG00000218976	NA	0.354698	1.9288	3.1271	0.616801	0.537366	#VALUE!
ENSG00000218980	NA	0.261387	1.00618	3.27518	0.307213	0.758681	#VALUE!
ENSG00000218986	NA	0	NA	NA	NA	#VALUE!	#VALUE!
ENSG00000218991	CCNG1P1	0.0537901	0.632994	3.72495	0.169934	0.865062	#VALUE!
ENSG00000219027	NA	0.0509877	-0.328785	3.72495	-0.0882656	0.929666	#VALUE!
ENSG00000219039	NA	0	NA	NA	NA	#VALUE!	#VALUE!
ENSG00000219061	NA	0	NA	NA	NA	#VALUE!	#VALUE!
ENSG00000219074	SOD1P1	0.124445	1.11389	3.72495	0.299034	0.764914	#VALUE!
ENSG00000219087	MTND4LP19	0	NA	NA	NA	#VALUE!	#VALUE!
ENSG00000219088	NA	0	NA	NA	NA	#VALUE!	#VALUE!
ENSG00000219095	NA	0	NA	NA	NA	#VALUE!	#VALUE!
ENSG00000219135	RPL23AP48	0.106122	0.632988	3.72495	0.169932	0.865064	#VALUE!
ENSG00000219139	TYMSP1	0	NA	NA	NA	#VALUE!	#VALUE!
ENSG00000219146	RPS4XP8	0.336938	0.144219	3.17568	0.0454136	0.963778	#VALUE!
ENSG00000219149	NA	0.204351	-0.598639	3.714	-0.161184	0.871948	#VALUE!
ENSG00000219150	NA	0	NA	NA	NA	#VALUE!	#VALUE!
ENSG00000219163	NA	0.221726	0.930586	3.71501	0.250494	0.802206	#VALUE!
ENSG00000219186	NA	0.673544	1.53426	1.85689	0.826255	0.408659	#VALUE!
ENSG00000219188	CACYBPP3	0.090205	-0.797299	3.72465	-0.21406	0.8305	#VALUE!
ENSG00000219190	NA	0	NA	NA	NA	#VALUE!	#VALUE!
ENSG00000219222	NA	0	NA	NA	NA	#VALUE!	#VALUE!
ENSG00000219240	LOC644269	0	NA	NA	NA	#VALUE!	#VALUE!
ENSG00000219249	AMZ2P2	0	NA	NA	NA	#VALUE!	#VALUE!
ENSG00000219253	NA	0	NA	NA	NA	#VALUE!	#VALUE!
ENSG00000219257	NPM1P38	0.0978962	0.632988	3.72495	0.169932	0.865064	#VALUE!
ENSG00000219262	NA	0	NA	NA	NA	#VALUE!	#VALUE!
ENSG00000219273	NA	0	NA	NA	NA	#VALUE!	#VALUE!
ENSG00000219274	NA	0	NA	NA	NA	#VALUE!	#VALUE!
ENSG00000219280	NA	0	NA	NA	NA	#VALUE!	#VALUE!
ENSG00000219284	NA	0	NA	NA	NA	#VALUE!	#VALUE!
ENSG00000219294	NA	0.10936	-0.809671	3.72495	-0.217364	0.827924	#VALUE!
ENSG00000219297	MRPL42P3	0	NA	NA	NA	#VALUE!	#VALUE!
ENSG00000219298	NA	0.0537901	0.632994	3.72495	0.169934	0.865062	#VALUE!
ENSG00000219302	NA	0	NA	NA	NA	#VALUE!	#VALUE!
ENSG00000219314	NA	0	NA	NA	NA	#VALUE!	#VALUE!
ENSG00000219329	NA	0.261872	-0.791399	3.27498	-0.24165	0.809052	#VALUE!
ENSG00000219361	RPSAP72	0	NA	NA	NA	#VALUE!	#VALUE!
ENSG00000219368	NA	0	NA	NA	NA	#VALUE!	#VALUE!
ENSG00000219375	NA	0.221603	0.633001	3.38753	0.186862	0.851769	#VALUE!
ENSG00000219384	LOC100420052	0	NA	NA	NA	#VALUE!	#VALUE!
ENSG00000219387	NA	0	NA	NA	NA	#VALUE!	#VALUE!
ENSG00000219391	NA	0.317619	-0.311855	2.59901	-0.11999	0.904491	#VALUE!
ENSG00000219392	NA	0	NA	NA	NA	#VALUE!	#VALUE!
ENSG00000219404	NGRNP4	0	NA	NA	NA	#VALUE!	#VALUE!
ENSG00000219409	LOC100420214	0	NA	NA	NA	#VALUE!	#VALUE!
ENSG00000219410	NA	0.311056	-0.809681	3.72495	-0.217367	0.827922	#VALUE!
ENSG00000219445	LOC101928254	0	NA	NA	NA	#VALUE!	#VALUE!
ENSG00000219453	NA	0	NA	NA	NA	#VALUE!	#VALUE!
ENSG00000219463	RPSAP42	0	NA	NA	NA	#VALUE!	#VALUE!
ENSG00000219487	NA	0.27653	-0.809678	2.60837	-0.310415	0.756245	#VALUE!
ENSG00000219491	NA	0	NA	NA	NA	#VALUE!	#VALUE!
ENSG00000219492	LOC105378242	0	NA	NA	NA	#VALUE!	#VALUE!
ENSG00000219500	LOC100652960	0	NA	NA	NA	#VALUE!	#VALUE!
ENSG00000219532	NA	0	NA	NA	NA	#VALUE!	#VALUE!
ENSG00000219547	RPL17P25	0.0537387	0.152099	3.72495	0.0408326	0.967429	#VALUE!
ENSG00000219549	NA	0	NA	NA	NA	#VALUE!	#VALUE!
ENSG00000219553	NA	0.464018	-0.291021	2.13906	-0.136051	0.891781	#VALUE!
ENSG00000219559	RPS19P5	0	NA	NA	NA	#VALUE!	#VALUE!
ENSG00000219565	NA	0.598387	1.29881	2.38063	0.545575	0.585358	#VALUE!
ENSG00000219575	NA	0	NA	NA	NA	#VALUE!	#VALUE!
ENSG00000219582	NA	0.0484206	0.632992	3.72495	0.169933	0.865063	#VALUE!
ENSG00000219592	NCSTNP1	0	NA	NA	NA	#VALUE!	#VALUE!
ENSG00000219604	NA	0	NA	NA	NA	#VALUE!	#VALUE!
ENSG00000219608	NA	0.0484206	0.632992	3.72495	0.169933	0.865063	#VALUE!
ENSG00000219619	NA	0	NA	NA	NA	#VALUE!	#VALUE!
ENSG00000219622	NA	0	NA	NA	NA	#VALUE!	#VALUE!
ENSG00000219627	NA	0	NA	NA	NA	#VALUE!	#VALUE!
ENSG00000219653	NA	0.1085	-0.817984	3.72436	-0.219631	0.826159	#VALUE!
ENSG00000219666	NA	0	NA	NA	NA	#VALUE!	#VALUE!
ENSG00000219669	NA	0	NA	NA	NA	#VALUE!	#VALUE!
ENSG00000219681	NA	0	NA	NA	NA	#VALUE!	#VALUE!
ENSG00000219699	NA	0	NA	NA	NA	#VALUE!	#VALUE!
ENSG00000219700	NA	0.313563	-1.71276	2.58722	-0.662008	0.507966	#VALUE!
ENSG00000219702	NA	0	NA	NA	NA	#VALUE!	#VALUE!
ENSG00000219703	NA	0	NA	NA	NA	#VALUE!	#VALUE!
ENSG00000219712	MARK2P18	0.0988926	0.15211	3.72495	0.0408356	0.967427	#VALUE!
ENSG00000219722	RPL26P20	0	NA	NA	NA	#VALUE!	#VALUE!
ENSG00000219736	NUP50P4	0	NA	NA	NA	#VALUE!	#VALUE!
ENSG00000219738	CD83P1	0	NA	NA	NA	#VALUE!	#VALUE!
ENSG00000219757	NA	0	NA	NA	NA	#VALUE!	#VALUE!
ENSG00000219758	NA	0	NA	NA	NA	#VALUE!	#VALUE!
ENSG00000219770	VN1R11P	0.22615	-0.306778	3.36472	-0.0911751	0.927353	#VALUE!
ENSG00000219776	RPL21P67	0	NA	NA	NA	#VALUE!	#VALUE!
ENSG00000219784	NA	0	NA	NA	NA	#VALUE!	#VALUE!
ENSG00000219790	NA	0	NA	NA	NA	#VALUE!	#VALUE!
ENSG00000219806	NA	0.111492	0.63299	3.72495	0.169933	0.865063	#VALUE!
ENSG00000219807	NA	0	NA	NA	NA	#VALUE!	#VALUE!
ENSG00000219814	RPL23AP47	0	NA	NA	NA	#VALUE!	#VALUE!
ENSG00000219863	RPL31P28	0	NA	NA	NA	#VALUE!	#VALUE!
ENSG00000219867	LOC100129847	0	NA	NA	NA	#VALUE!	#VALUE!
ENSG00000219870	NA	0	NA	NA	NA	#VALUE!	#VALUE!
ENSG00000219881	NA	0	NA	NA	NA	#VALUE!	#VALUE!
ENSG00000219902	RPL35P3	0	NA	NA	NA	#VALUE!	#VALUE!
ENSG00000219926	NA	0	NA	NA	NA	#VALUE!	#VALUE!
ENSG00000219930	NA	0	NA	NA	NA	#VALUE!	#VALUE!
ENSG00000219940	SPTLC1P3	0	NA	NA	NA	#VALUE!	#VALUE!
ENSG00000219941	KRT18P50	0	NA	NA	NA	#VALUE!	#VALUE!
ENSG00000219986	NA	0	NA	NA	NA	#VALUE!	#VALUE!
ENSG00000219993	NA	0	NA	NA	NA	#VALUE!	#VALUE!
ENSG00000220030	NA	0	NA	NA	NA	#VALUE!	#VALUE!
ENSG00000220069	RPL7P27	0.0509877	-0.328785	3.72495	-0.0882656	0.929666	#VALUE!
ENSG00000220076	NA	0	NA	NA	NA	#VALUE!	#VALUE!
ENSG00000220091	LAP3P1	0.0451025	-0.328782	3.72495	-0.088265	0.929666	#VALUE!
ENSG00000220105	RPS5P6	0	NA	NA	NA	#VALUE!	#VALUE!
ENSG00000220110	RPL21P64	0	NA	NA	NA	#VALUE!	#VALUE!
ENSG00000220113	MTCYBP4	0.0536019	-0.328785	3.72495	-0.0882656	0.929666	#VALUE!
ENSG00000220125	NA	0	NA	NA	NA	#VALUE!	#VALUE!
ENSG00000220130	NA	0.216829	-1.27048	3.71707	-0.341797	0.732504	#VALUE!
ENSG00000220131	NA	0	NA	NA	NA	#VALUE!	#VALUE!
ENSG00000220132	CPSF1P2	0	NA	NA	NA	#VALUE!	#VALUE!
ENSG00000220139	NA	0	NA	NA	NA	#VALUE!	#VALUE!
ENSG00000220154	NA	0	NA	NA	NA	#VALUE!	#VALUE!
ENSG00000220181	MTRES1P1	0	NA	NA	NA	#VALUE!	#VALUE!
ENSG00000220184	HMGB3P18	0	NA	NA	NA	#VALUE!	#VALUE!
ENSG00000220204	NA	0.0507582	0.152099	3.72495	0.0408326	0.967429	#VALUE!
ENSG00000220212	OR4F1P	0	NA	NA	NA	#VALUE!	#VALUE!
ENSG00000220237	RPS24P12	0	NA	NA	NA	#VALUE!	#VALUE!
ENSG00000220240	NA	0	NA	NA	NA	#VALUE!	#VALUE!
ENSG00000220248	ZNF402P	0	NA	NA	NA	#VALUE!	#VALUE!
ENSG00000220256	NA	0	NA	NA	NA	#VALUE!	#VALUE!
ENSG00000220267	NA	0.114736	0.152106	3.72495	0.0408344	0.967428	#VALUE!
ENSG00000220291	NA	0	NA	NA	NA	#VALUE!	#VALUE!
ENSG00000220311	RPL35AP18	0	NA	NA	NA	#VALUE!	#VALUE!
ENSG00000220326	NA	0	NA	NA	NA	#VALUE!	#VALUE!
ENSG00000220340	MTCO1P56	0	NA	NA	NA	#VALUE!	#VALUE!
ENSG00000220343	NA	0.12278	1.11388	3.72495	0.299034	0.764914	#VALUE!
ENSG00000220347	NA	0	NA	NA	NA	#VALUE!	#VALUE!
ENSG00000220349	GPR166P	0.0537901	0.632994	3.72495	0.169934	0.865062	#VALUE!
ENSG00000220370	NA	0	NA	NA	NA	#VALUE!	#VALUE!
ENSG00000220377	NA	0.0451025	-0.328782	3.72495	-0.088265	0.929666	#VALUE!
ENSG00000220378	NA	0.0537387	0.152099	3.72495	0.0408326	0.967429	#VALUE!
ENSG00000220392	FCF1P5	0.677917	0.937802	1.86684	0.502348	0.615423	#VALUE!
ENSG00000220418	TUBB3P1	0	NA	NA	NA	#VALUE!	#VALUE!
ENSG00000220446	NA	0	NA	NA	NA	#VALUE!	#VALUE!
ENSG00000220447	RPS15AP21	0	NA	NA	NA	#VALUE!	#VALUE!
ENSG00000220483	NA	0.0991788	0.63299	3.72495	0.169933	0.865063	#VALUE!
ENSG00000220505	NA	0	NA	NA	NA	#VALUE!	#VALUE!
ENSG00000220506	NA	0	NA	NA	NA	#VALUE!	#VALUE!
ENSG00000220514	MTND4LP20	0	NA	NA	NA	#VALUE!	#VALUE!
ENSG00000220515	NA	0	NA	NA	NA	#VALUE!	#VALUE!
ENSG00000220517	ASS1P1	0.10758	1.11389	3.72495	0.299034	0.764914	#VALUE!
ENSG00000220522	LOC100287856	0	NA	NA	NA	#VALUE!	#VALUE!
ENSG00000220537	LOC100132659	0	NA	NA	NA	#VALUE!	#VALUE!
ENSG00000220540	NA	0	NA	NA	NA	#VALUE!	#VALUE!
ENSG00000220541	NA	0	NA	NA	NA	#VALUE!	#VALUE!
ENSG00000220553	RPL5P19	0	NA	NA	NA	#VALUE!	#VALUE!
ENSG00000220556	LOC100128655	0.0507582	0.152099	3.72495	0.0408326	0.967429	#VALUE!
ENSG00000220557	HMGB1P13	0.118835	0.632988	3.72495	0.169932	0.865064	#VALUE!
ENSG00000220575	HTR5A-AS1	0.46972	-1.65735	1.93453	-0.856721	0.391599	#VALUE!
ENSG00000220581	VN1R12P	0	NA	NA	NA	#VALUE!	#VALUE!
ENSG00000220585	NA	0	NA	NA	NA	#VALUE!	#VALUE!
ENSG00000220586	TUBBP9	0.101975	-0.809671	3.72495	-0.217364	0.827924	#VALUE!
ENSG00000220598	SSR1P1	0	NA	NA	NA	#VALUE!	#VALUE!
ENSG00000220600	NA	0.119457	0.63299	3.72495	0.169933	0.865063	#VALUE!
ENSG00000220614	NA	0	NA	NA	NA	#VALUE!	#VALUE!
ENSG00000220635	NA	0	NA	NA	NA	#VALUE!	#VALUE!
ENSG00000220643	NA	0	NA	NA	NA	#VALUE!	#VALUE!
ENSG00000220660	NA	0.0494756	0.152097	3.72495	0.040832	0.96743	#VALUE!
ENSG00000220666	NA	0.204142	-1.26988	3.44847	-0.368246	0.71269	#VALUE!
ENSG00000220694	RPL17P23	0.0537901	0.632994	3.72495	0.169934	0.865062	#VALUE!
ENSG00000220695	NA	0.26252	-0.762413	2.643	-0.288465	0.772991	#VALUE!
ENSG00000220702	NA	0	NA	NA	NA	#VALUE!	#VALUE!
ENSG00000220721	OR1F12P	0	NA	NA	NA	#VALUE!	#VALUE!
ENSG00000220725	NA	0	NA	NA	NA	#VALUE!	#VALUE!
ENSG00000220730	NA	0	NA	NA	NA	#VALUE!	#VALUE!
ENSG00000220733	MTND3P20	0	NA	NA	NA	#VALUE!	#VALUE!
ENSG00000220734	NA	0.343091	1.32977	3.71077	0.358354	0.720079	#VALUE!
ENSG00000220739	NA	0	NA	NA	NA	#VALUE!	#VALUE!
ENSG00000220745	NA	0	NA	NA	NA	#VALUE!	#VALUE!
ENSG00000220748	NA	0	NA	NA	NA	#VALUE!	#VALUE!
ENSG00000220758	NA	0	NA	NA	NA	#VALUE!	#VALUE!
ENSG00000220771	BOLA2P3	0.3221	0.540604	2.57924	0.209598	0.833981	#VALUE!
ENSG00000220773	RPSAP44	0.0451025	-0.328782	3.72495	-0.088265	0.929666	#VALUE!
ENSG00000220785	NA	0	NA	NA	NA	#VALUE!	#VALUE!
ENSG00000220804	NA	0	NA	NA	NA	#VALUE!	#VALUE!
ENSG00000220831	NA	0	NA	NA	NA	#VALUE!	#VALUE!
ENSG00000220867	HSPE1P26	0.661368	-0.452863	1.53003	-0.295983	0.767243	#VALUE!
ENSG00000220868	MRPL35P1	0	NA	NA	NA	#VALUE!	#VALUE!
ENSG00000220871	NA	0	NA	NA	NA	#VALUE!	#VALUE!
ENSG00000220875	H3C9P	0.347286	1.07081	2.11751	0.505693	0.613072	#VALUE!
ENSG00000220891	LL22NC03-63E9.3	0.0494756	0.152097	3.72495	0.040832	0.96743	#VALUE!
ENSG00000220908	NA	0.17198	-0.328791	3.72495	-0.0882674	0.929664	#VALUE!
ENSG00000220913	NA	0.0588832	0.632992	3.72495	0.169933	0.865063	#VALUE!
ENSG00000220918	LOC100422671	0	NA	NA	NA	#VALUE!	#VALUE!
ENSG00000220920	RPS12P12	0	NA	NA	NA	#VALUE!	#VALUE!
ENSG00000220924	NA	0	NA	NA	NA	#VALUE!	#VALUE!
ENSG00000220925	NA	0	NA	NA	NA	#VALUE!	#VALUE!
ENSG00000220937	NA	0.0494756	0.152097	3.72495	0.040832	0.96743	#VALUE!
ENSG00000220948	TRIM51G	0	NA	NA	NA	#VALUE!	#VALUE!
ENSG00000220949	NA	0	NA	NA	NA	#VALUE!	#VALUE!
ENSG00000220960	NA	0	NA	NA	NA	#VALUE!	#VALUE!
ENSG00000220986	NA	0	NA	NA	NA	#VALUE!	#VALUE!
ENSG00000220988	SNORD88C	0	NA	NA	NA	#VALUE!	#VALUE!
ENSG00000221015	RNU6ATAC29P	0	NA	NA	NA	#VALUE!	#VALUE!
ENSG00000221017	MIR1323	0	NA	NA	NA	#VALUE!	#VALUE!
ENSG00000221023	RNU6ATAC19P	0	NA	NA	NA	#VALUE!	#VALUE!
ENSG00000221025	MIR1250	0	NA	NA	NA	#VALUE!	#VALUE!
ENSG00000221028	MIR1231	0	NA	NA	NA	#VALUE!	#VALUE!
ENSG00000221031	NA	0	NA	NA	NA	#VALUE!	#VALUE!
ENSG00000221033	MIR1272	0	NA	NA	NA	#VALUE!	#VALUE!
ENSG00000221036	MIR1193	0	NA	NA	NA	#VALUE!	#VALUE!
ENSG00000221038	RNU6ATAC7P	0	NA	NA	NA	#VALUE!	#VALUE!
ENSG00000221039	MIR1286	0	NA	NA	NA	#VALUE!	#VALUE!
ENSG00000221040	LOC124904669	0	NA	NA	NA	#VALUE!	#VALUE!
ENSG00000221042	NA	0	NA	NA	NA	#VALUE!	#VALUE!
ENSG00000221043	LOC124901221	0	NA	NA	NA	#VALUE!	#VALUE!
ENSG00000221044	LOC124904152	0.368843	-1.80334	2.45134	-0.735654	0.461941	#VALUE!
ENSG00000221046	RNU6ATAC38P	0	NA	NA	NA	#VALUE!	#VALUE!
ENSG00000221052	MIR1266	0	NA	NA	NA	#VALUE!	#VALUE!
ENSG00000221055	MIR1302-3	0	NA	NA	NA	#VALUE!	#VALUE!
ENSG00000221059	RNU6ATAC6P	0	NA	NA	NA	#VALUE!	#VALUE!
ENSG00000221060	LOC124900353	0	NA	NA	NA	#VALUE!	#VALUE!
ENSG00000221063	MIR1296	0	NA	NA	NA	#VALUE!	#VALUE!
ENSG00000221065	MIR1233-2	0	NA	NA	NA	#VALUE!	#VALUE!
ENSG00000221066	SNORD111	0	NA	NA	NA	#VALUE!	#VALUE!
ENSG00000221081	NA	0	NA	NA	NA	#VALUE!	#VALUE!
ENSG00000221083	LOC124900452	0	NA	NA	NA	#VALUE!	#VALUE!
ENSG00000221091	MIR1302-5	0	NA	NA	NA	#VALUE!	#VALUE!
ENSG00000221093	LOC124900263	0	NA	NA	NA	#VALUE!	#VALUE!
ENSG00000221102	SNORA11B	0	NA	NA	NA	#VALUE!	#VALUE!
ENSG00000221114	RNU6ATAC30P	0	NA	NA	NA	#VALUE!	#VALUE!
ENSG00000221116	SNORD110	0	NA	NA	NA	#VALUE!	#VALUE!
ENSG00000221120	MIR1224	0.232314	-0.328781	3.35014	-0.0981396	0.921821	#VALUE!
ENSG00000221125	LOC124904802	0	NA	NA	NA	#VALUE!	#VALUE!
ENSG00000221139	LOC124900410	0	NA	NA	NA	#VALUE!	#VALUE!
ENSG00000221148	LOC124900326	0	NA	NA	NA	#VALUE!	#VALUE!
ENSG00000221164	SNORA11F	0.0638973	0.632994	3.72495	0.169934	0.865062	#VALUE!
ENSG00000221176	MIR1207	0	NA	NA	NA	#VALUE!	#VALUE!
ENSG00000221184	NA	0	NA	NA	NA	#VALUE!	#VALUE!
ENSG00000221187	MIR548M	0	NA	NA	NA	#VALUE!	#VALUE!
ENSG00000221190	MIR1184-2	0	NA	NA	NA	#VALUE!	#VALUE!
ENSG00000221200	MIR1253	0	NA	NA	NA	#VALUE!	#VALUE!
ENSG00000221203	MIR1262	0	NA	NA	NA	#VALUE!	#VALUE!
ENSG00000221206	RNU6ATAC15P	0	NA	NA	NA	#VALUE!	#VALUE!
ENSG00000221214	MIR548E	0	NA	NA	NA	#VALUE!	#VALUE!
ENSG00000221216	RNU6ATAC27P	0	NA	NA	NA	#VALUE!	#VALUE!
ENSG00000221227	MIR1305	0	NA	NA	NA	#VALUE!	#VALUE!
ENSG00000221230	MIR548L	0	NA	NA	NA	#VALUE!	#VALUE!
ENSG00000221238	MIR1285-2	0	NA	NA	NA	#VALUE!	#VALUE!
ENSG00000221240	MIR1258	0	NA	NA	NA	#VALUE!	#VALUE!
ENSG00000221241	SNORD88A	0	NA	NA	NA	#VALUE!	#VALUE!
ENSG00000221245	LOC124900187	0	NA	NA	NA	#VALUE!	#VALUE!
ENSG00000221251	MIR1263	0	NA	NA	NA	#VALUE!	#VALUE!
ENSG00000221255	RNU6ATAC37P	0	NA	NA	NA	#VALUE!	#VALUE!
ENSG00000221261	MIR1208	0	NA	NA	NA	#VALUE!	#VALUE!
ENSG00000221263	MIR548P	0	NA	NA	NA	#VALUE!	#VALUE!
ENSG00000221264	MIR1284	0	NA	NA	NA	#VALUE!	#VALUE!
ENSG00000221265	MIR1255A	0	NA	NA	NA	#VALUE!	#VALUE!
ENSG00000221269	MIR1302-8	0	NA	NA	NA	#VALUE!	#VALUE!
ENSG00000221273	MIR1237	0	NA	NA	NA	#VALUE!	#VALUE!
ENSG00000221275	MIR548I2	0	NA	NA	NA	#VALUE!	#VALUE!
ENSG00000221287	MIR1289-2	0	NA	NA	NA	#VALUE!	#VALUE!
ENSG00000221288	MIR663B	0	NA	NA	NA	#VALUE!	#VALUE!
ENSG00000221296	MIR548T	0	NA	NA	NA	#VALUE!	#VALUE!
ENSG00000221300	LOC124900542	0	NA	NA	NA	#VALUE!	#VALUE!
ENSG00000221303	SNORA79	0	NA	NA	NA	#VALUE!	#VALUE!
ENSG00000221305	MIR548I3	0	NA	NA	NA	#VALUE!	#VALUE!
ENSG00000221325	MIR1200	0	NA	NA	NA	#VALUE!	#VALUE!
ENSG00000221331	MIR548Q	0	NA	NA	NA	#VALUE!	#VALUE!
ENSG00000221332	LOC124901509	0	NA	NA	NA	#VALUE!	#VALUE!
ENSG00000221333	MIR548K	0	NA	NA	NA	#VALUE!	#VALUE!
ENSG00000221340	RNU6ATAC18P	0	NA	NA	NA	#VALUE!	#VALUE!
ENSG00000221345	LOC124901508	0	NA	NA	NA	#VALUE!	#VALUE!
ENSG00000221348	MIR548F5	0	NA	NA	NA	#VALUE!	#VALUE!
ENSG00000221355	MIR1288	0	NA	NA	NA	#VALUE!	#VALUE!
ENSG00000221363	RNU6ATAC20P	0	NA	NA	NA	#VALUE!	#VALUE!
ENSG00000221365	MIR1228	0	NA	NA	NA	#VALUE!	#VALUE!
ENSG00000221369	MIR548G	0	NA	NA	NA	#VALUE!	#VALUE!
ENSG00000221371	MIR1265	0	NA	NA	NA	#VALUE!	#VALUE!
ENSG00000221375	RNU6ATAC23P	0	NA	NA	NA	#VALUE!	#VALUE!
ENSG00000221381	SNORD88B	0	NA	NA	NA	#VALUE!	#VALUE!
ENSG00000221387	RNU6ATAC8P	0	NA	NA	NA	#VALUE!	#VALUE!
ENSG00000221390	MIR1295A	0	NA	NA	NA	#VALUE!	#VALUE!
ENSG00000221393	MIR1302-6	0	NA	NA	NA	#VALUE!	#VALUE!
ENSG00000221394	MIR1229	0	NA	NA	NA	#VALUE!	#VALUE!
ENSG00000221398	LOC124900474	0	NA	NA	NA	#VALUE!	#VALUE!
ENSG00000221400	SNORD3J	0	NA	NA	NA	#VALUE!	#VALUE!
ENSG00000221406	NA	0	NA	NA	NA	#VALUE!	#VALUE!
ENSG00000221410	MIR1238	0	NA	NA	NA	#VALUE!	#VALUE!
ENSG00000221411	MIR1227	0	NA	NA	NA	#VALUE!	#VALUE!
ENSG00000221420	SNORA81	0	NA	NA	NA	#VALUE!	#VALUE!
ENSG00000221421	MIR1283-1	0	NA	NA	NA	#VALUE!	#VALUE!
ENSG00000221430	MIR1294	0	NA	NA	NA	#VALUE!	#VALUE!
ENSG00000221436	MIR548F3	0	NA	NA	NA	#VALUE!	#VALUE!
ENSG00000221439	RNU4ATAC16P	0	NA	NA	NA	#VALUE!	#VALUE!
ENSG00000221440	RNU6ATAC31P	0	NA	NA	NA	#VALUE!	#VALUE!
ENSG00000221442	MIR548F4	0	NA	NA	NA	#VALUE!	#VALUE!
ENSG00000221445	MIR1301	0	NA	NA	NA	#VALUE!	#VALUE!
ENSG00000221455	LOC124901507	0	NA	NA	NA	#VALUE!	#VALUE!
ENSG00000221456	MIR1202	0	NA	NA	NA	#VALUE!	#VALUE!
ENSG00000221459	SNORA11C	0	NA	NA	NA	#VALUE!	#VALUE!
ENSG00000221461	LOC124902101	0	NA	NA	NA	#VALUE!	#VALUE!
ENSG00000221463	MIR1277	0	NA	NA	NA	#VALUE!	#VALUE!
ENSG00000221464	MIR1271	0	NA	NA	NA	#VALUE!	#VALUE!
ENSG00000221466	MIR548AJ2	0	NA	NA	NA	#VALUE!	#VALUE!
ENSG00000221468	RNU6ATAC11P	0	NA	NA	NA	#VALUE!	#VALUE!
ENSG00000221475	SNORA11D	0	NA	NA	NA	#VALUE!	#VALUE!
ENSG00000221476	MIR1827	0	NA	NA	NA	#VALUE!	#VALUE!
ENSG00000221479	MIR1251	0	NA	NA	NA	#VALUE!	#VALUE!
ENSG00000221491	SNORA2C	0.324821	0.152103	3.21297	0.0473403	0.962242	#VALUE!
ENSG00000221493	MIR320C1	0	NA	NA	NA	#VALUE!	#VALUE!
ENSG00000221494	MIR548I4	0	NA	NA	NA	#VALUE!	#VALUE!
ENSG00000221496	LOC124904153	0.0960902	-0.809669	3.72495	-0.217364	0.827925	#VALUE!
ENSG00000221498	LOC124900540	0	NA	NA	NA	#VALUE!	#VALUE!
ENSG00000221500	SNORD100	0	NA	NA	NA	#VALUE!	#VALUE!
ENSG00000221502	MIR1245A	0	NA	NA	NA	#VALUE!	#VALUE!
ENSG00000221507	RNU6ATAC40P	0	NA	NA	NA	#VALUE!	#VALUE!
ENSG00000221510	MIR548O	0	NA	NA	NA	#VALUE!	#VALUE!
ENSG00000221514	NA	0	NA	NA	NA	#VALUE!	#VALUE!
ENSG00000221518	RNU6ATAC16P	0	NA	NA	NA	#VALUE!	#VALUE!
ENSG00000221520	MIR1285-1	0	NA	NA	NA	#VALUE!	#VALUE!
ENSG00000221525	MIR1185-1	0	NA	NA	NA	#VALUE!	#VALUE!
ENSG00000221527	RNU6ATAC41P	0	NA	NA	NA	#VALUE!	#VALUE!
ENSG00000221533	MIR1184-1	0	NA	NA	NA	#VALUE!	#VALUE!
ENSG00000221537	MIR548H1	0	NA	NA	NA	#VALUE!	#VALUE!
ENSG00000221539	SNORD99	0.0611338	0.632992	3.72495	0.169933	0.865063	#VALUE!
ENSG00000221540	MIR1180	0	NA	NA	NA	#VALUE!	#VALUE!
ENSG00000221545	MIR1255B2	0	NA	NA	NA	#VALUE!	#VALUE!
ENSG00000221548	MIR1283-2	0	NA	NA	NA	#VALUE!	#VALUE!
ENSG00000221552	MIR1303	0	NA	NA	NA	#VALUE!	#VALUE!
ENSG00000221562	NA	0	NA	NA	NA	#VALUE!	#VALUE!
ENSG00000221563	MIR1269A	0	NA	NA	NA	#VALUE!	#VALUE!
ENSG00000221564	RNU6ATAC42P	0	NA	NA	NA	#VALUE!	#VALUE!
ENSG00000221571	NA	0.215159	-0.328781	3.41118	-0.0963835	0.923216	#VALUE!
ENSG00000221574	RNU6ATAC33P	0	NA	NA	NA	#VALUE!	#VALUE!
ENSG00000221583	RNU6ATAC21P	0	NA	NA	NA	#VALUE!	#VALUE!
ENSG00000221585	MIR1226	0	NA	NA	NA	#VALUE!	#VALUE!
ENSG00000221586	MIR1261	0	NA	NA	NA	#VALUE!	#VALUE!
ENSG00000221594	MIR548F1	0	NA	NA	NA	#VALUE!	#VALUE!
ENSG00000221598	MIR1249	0	NA	NA	NA	#VALUE!	#VALUE!
ENSG00000221601	RNU4ATAC2P	0	NA	NA	NA	#VALUE!	#VALUE!
ENSG00000221603	MIR1184-3	0.0484206	0.632992	3.72495	0.169933	0.865063	#VALUE!
ENSG00000221604	MIR1293	0	NA	NA	NA	#VALUE!	#VALUE!
ENSG00000221611	LOC124903100	0	NA	NA	NA	#VALUE!	#VALUE!
ENSG00000221614	MIR1185-2	0	NA	NA	NA	#VALUE!	#VALUE!
ENSG00000221616	MIR548H4	0	NA	NA	NA	#VALUE!	#VALUE!
ENSG00000221628	MIR1302-4	0	NA	NA	NA	#VALUE!	#VALUE!
ENSG00000221630	MIR1179	0	NA	NA	NA	#VALUE!	#VALUE!
ENSG00000221633	LOC124906382	0	NA	NA	NA	#VALUE!	#VALUE!
ENSG00000221634	MIR1276	0	NA	NA	NA	#VALUE!	#VALUE!
ENSG00000221638	LOC124906195	0	NA	NA	NA	#VALUE!	#VALUE!
ENSG00000221639	LOC124900180	0	NA	NA	NA	#VALUE!	#VALUE!
ENSG00000221641	MIR1268A	0	NA	NA	NA	#VALUE!	#VALUE!
ENSG00000221643	SNORA77	0	NA	NA	NA	#VALUE!	#VALUE!
ENSG00000221649	MIR1233-1	0	NA	NA	NA	#VALUE!	#VALUE!
ENSG00000221650	MIR1267	0	NA	NA	NA	#VALUE!	#VALUE!
ENSG00000221656	MIR1225	0	NA	NA	NA	#VALUE!	#VALUE!
ENSG00000221662	MIR1290	0	NA	NA	NA	#VALUE!	#VALUE!
ENSG00000221669	MIR548N	0	NA	NA	NA	#VALUE!	#VALUE!
ENSG00000221673	LOC124904668	0	NA	NA	NA	#VALUE!	#VALUE!
ENSG00000221680	MIR1278	0	NA	NA	NA	#VALUE!	#VALUE!
ENSG00000221697	MIR1275	0	NA	NA	NA	#VALUE!	#VALUE!
ENSG00000221698	MIR548H3	0	NA	NA	NA	#VALUE!	#VALUE!
ENSG00000221703	MIR302E	0	NA	NA	NA	#VALUE!	#VALUE!
ENSG00000221705	SNORA11E	0.21516	1.64905	3.71116	0.44435	0.656789	#VALUE!
ENSG00000221710	MIR1298	0	NA	NA	NA	#VALUE!	#VALUE!
ENSG00000221711	NA	0	NA	NA	NA	#VALUE!	#VALUE!
ENSG00000221716	SNORA11	0.333311	0.63301	2.16071	0.292964	0.769549	#VALUE!
ENSG00000221719	SNORA3C	0	NA	NA	NA	#VALUE!	#VALUE!
ENSG00000221725	NA	0	NA	NA	NA	#VALUE!	#VALUE!
ENSG00000221737	MIR548I1	0	NA	NA	NA	#VALUE!	#VALUE!
ENSG00000221739	MIR1203	0	NA	NA	NA	#VALUE!	#VALUE!
ENSG00000221740	SNORD93	0	NA	NA	NA	#VALUE!	#VALUE!
ENSG00000221745	MIR1197	0	NA	NA	NA	#VALUE!	#VALUE!
ENSG00000221750	SNORA11G	0	NA	NA	NA	#VALUE!	#VALUE!
ENSG00000221753	NA	0	NA	NA	NA	#VALUE!	#VALUE!
ENSG00000221754	MIR1260A	0	NA	NA	NA	#VALUE!	#VALUE!
ENSG00000221760	MIR548J	0	NA	NA	NA	#VALUE!	#VALUE!
ENSG00000221763	MIR1289-1	0.106236	0.152108	3.72495	0.040835	0.967427	#VALUE!
ENSG00000221768	MIR1302-7	0	NA	NA	NA	#VALUE!	#VALUE!
ENSG00000221771	MIR1205	0	NA	NA	NA	#VALUE!	#VALUE!
ENSG00000221782	MIR548F2	0	NA	NA	NA	#VALUE!	#VALUE!
ENSG00000221783	MIR1183	0	NA	NA	NA	#VALUE!	#VALUE!
ENSG00000221788	MIR1252	0	NA	NA	NA	#VALUE!	#VALUE!
ENSG00000221792	MIR1282	0	NA	NA	NA	#VALUE!	#VALUE!
ENSG00000221801	MIR548H2	0	NA	NA	NA	#VALUE!	#VALUE!
ENSG00000221803	SNORD23	0	NA	NA	NA	#VALUE!	#VALUE!
ENSG00000221806	RNU6ATAC34P	0	NA	NA	NA	#VALUE!	#VALUE!
ENSG00000221808	MIR1256	0	NA	NA	NA	#VALUE!	#VALUE!
ENSG00000221813	OR6B1	0.0536019	-0.328785	3.72495	-0.0882656	0.929666	#VALUE!
ENSG00000221836	OR2A5	0.101746	-0.328787	3.72495	-0.0882662	0.929665	#VALUE!
ENSG00000221837	KRTAP10-9	0	NA	NA	NA	#VALUE!	#VALUE!
ENSG00000221840	OR4A5	0	NA	NA	NA	#VALUE!	#VALUE!
ENSG00000221844	DPP3P2	0	NA	NA	NA	#VALUE!	#VALUE!
ENSG00000221845	LINC02902	0.108359	0.632988	3.72495	0.169932	0.865064	#VALUE!
ENSG00000221849	LOC100631243	0	NA	NA	NA	#VALUE!	#VALUE!
ENSG00000221852	KRTAP1-5	0	NA	NA	NA	#VALUE!	#VALUE!
ENSG00000221855	TAS2R41	0	NA	NA	NA	#VALUE!	#VALUE!
ENSG00000221857	NA	0.216837	-0.809675	3.72495	-0.217366	0.827923	#VALUE!
ENSG00000221858	OR2A12	0.149829	-0.809671	3.72495	-0.217364	0.827924	#VALUE!
ENSG00000221859	KRTAP10-10	0	NA	NA	NA	#VALUE!	#VALUE!
ENSG00000221864	KRTAP12-2	0	NA	NA	NA	#VALUE!	#VALUE!
ENSG00000221867	MAGEA3	0.785277	-1.26077	2.82119	-0.446893	0.654952	#VALUE!
ENSG00000221878	PSG7	0	NA	NA	NA	#VALUE!	#VALUE!
ENSG00000221879	NA	0.0451025	-0.328782	3.72495	-0.088265	0.929666	#VALUE!
ENSG00000221880	KRTAP1-3	0	NA	NA	NA	#VALUE!	#VALUE!
ENSG00000221888	OR1C1	0	NA	NA	NA	#VALUE!	#VALUE!
ENSG00000221891	NA	0	NA	NA	NA	#VALUE!	#VALUE!
ENSG00000221900	POM121L12	0	NA	NA	NA	#VALUE!	#VALUE!
ENSG00000221910	OR2F2	0	NA	NA	NA	#VALUE!	#VALUE!
ENSG00000221931	OR6X1	0	NA	NA	NA	#VALUE!	#VALUE!
ENSG00000221932	HEPN1	0	NA	NA	NA	#VALUE!	#VALUE!
ENSG00000221933	OR2A25	0	NA	NA	NA	#VALUE!	#VALUE!
ENSG00000221937	TAS2R40	0	NA	NA	NA	#VALUE!	#VALUE!
ENSG00000221938	OR2A14	0.0546798	-0.328785	3.72495	-0.0882656	0.929666	#VALUE!
ENSG00000221954	OR4C12	0	NA	NA	NA	#VALUE!	#VALUE!
ENSG00000221957	KIR2DS4	0.114736	0.152106	3.72495	0.0408344	0.967428	#VALUE!
ENSG00000221962	NA	0	NA	NA	NA	#VALUE!	#VALUE!
ENSG00000221971	TTC4P1	0.0507582	0.152099	3.72495	0.0408326	0.967429	#VALUE!
ENSG00000221989	OR2A2	0	NA	NA	NA	#VALUE!	#VALUE!
ENSG00000221996	OR52B4	0.638364	0.99267	1.83792	0.540106	0.589124	#VALUE!
ENSG00000222001	LOC101928881	0	NA	NA	NA	#VALUE!	#VALUE!
ENSG00000222004	LINC02860	0	NA	NA	NA	#VALUE!	#VALUE!
ENSG00000222007	NA	0	NA	NA	NA	#VALUE!	#VALUE!
ENSG00000222012	LOC105375614	0.147599	1.11388	3.72495	0.299033	0.764915	#VALUE!
ENSG00000222017	NA	0.180978	-0.328789	3.72495	-0.0882668	0.929665	#VALUE!
ENSG00000222018	C21orf140	0.0611338	0.632992	3.72495	0.169933	0.865063	#VALUE!
ENSG00000222024	NA	0	NA	NA	NA	#VALUE!	#VALUE!
ENSG00000222028	PSMB11	0.219672	-0.792606	3.7156	-0.213319	0.831078	#VALUE!
ENSG00000222031	NA	0	NA	NA	NA	#VALUE!	#VALUE!
ENSG00000222032	NA	0	NA	NA	NA	#VALUE!	#VALUE!
ENSG00000222035	KIAA2012-AS1	0.510275	0.36938	1.99343	0.185298	0.852995	#VALUE!
ENSG00000222036	POTEM	0.0507582	0.152099	3.72495	0.0408326	0.967429	#VALUE!
ENSG00000222037	IGLC6	0	NA	NA	NA	#VALUE!	#VALUE!
ENSG00000222042	NA	0.0638273	0.152097	3.72495	0.040832	0.96743	#VALUE!
ENSG00000222044	NA	0.0451025	-0.328782	3.72495	-0.088265	0.929666	#VALUE!
ENSG00000222047	C10orf55	0.389232	0.633012	1.88306	0.336161	0.736749	#VALUE!
ENSG00000222051	RNU6-1165P	0	NA	NA	NA	#VALUE!	#VALUE!
ENSG00000222054	RNA5SP177	0	NA	NA	NA	#VALUE!	#VALUE!
ENSG00000222057	RNU4-62P	0	NA	NA	NA	#VALUE!	#VALUE!
ENSG00000222067	RNU4-86P	0	NA	NA	NA	#VALUE!	#VALUE!
ENSG00000222068	RN7SKP154	0	NA	NA	NA	#VALUE!	#VALUE!
ENSG00000222069	RN7SKP285	0	NA	NA	NA	#VALUE!	#VALUE!
ENSG00000222071	MIR1915	0	NA	NA	NA	#VALUE!	#VALUE!
ENSG00000222072	NA	0	NA	NA	NA	#VALUE!	#VALUE!
ENSG00000222076	RNU2-3P	0	NA	NA	NA	#VALUE!	#VALUE!
ENSG00000222078	RN7SKP110	0	NA	NA	NA	#VALUE!	#VALUE!
ENSG00000222087	RNU6-721P	0	NA	NA	NA	#VALUE!	#VALUE!
ENSG00000222092	RNU6-908P	0	NA	NA	NA	#VALUE!	#VALUE!
ENSG00000222094	RNU2-65P	0	NA	NA	NA	#VALUE!	#VALUE!
ENSG00000222095	LOC124903422	0	NA	NA	NA	#VALUE!	#VALUE!
ENSG00000222099	RN7SKP32	0	NA	NA	NA	#VALUE!	#VALUE!
ENSG00000222102	RN7SKP232	0	NA	NA	NA	#VALUE!	#VALUE!
ENSG00000222107	RN7SKP117	0	NA	NA	NA	#VALUE!	#VALUE!
ENSG00000222108	RNA5SP317	0	NA	NA	NA	#VALUE!	#VALUE!
ENSG00000222111	RN7SKP148	0	NA	NA	NA	#VALUE!	#VALUE!
ENSG00000222114	RNU6-985P	0	NA	NA	NA	#VALUE!	#VALUE!
ENSG00000222118	RNA5SP487	0	NA	NA	NA	#VALUE!	#VALUE!
ENSG00000222122	RNU6-648P	0	NA	NA	NA	#VALUE!	#VALUE!
ENSG00000222123	RNA5SP390	0	NA	NA	NA	#VALUE!	#VALUE!
ENSG00000222126	RNU2-9P	0	NA	NA	NA	#VALUE!	#VALUE!
ENSG00000222129	RNA5SP36	0	NA	NA	NA	#VALUE!	#VALUE!
ENSG00000222139	RNU6-380P	0	NA	NA	NA	#VALUE!	#VALUE!
ENSG00000222145	LOC124901521	0	NA	NA	NA	#VALUE!	#VALUE!
ENSG00000222146	RNU4-37P	0	NA	NA	NA	#VALUE!	#VALUE!
ENSG00000222148	RNY4P30	0	NA	NA	NA	#VALUE!	#VALUE!
ENSG00000222150	RNA5SP239	0	NA	NA	NA	#VALUE!	#VALUE!
ENSG00000222154	RN7SKP218	0	NA	NA	NA	#VALUE!	#VALUE!
ENSG00000222160	NA	0	NA	NA	NA	#VALUE!	#VALUE!
ENSG00000222162	RN7SKP151	0	NA	NA	NA	#VALUE!	#VALUE!
ENSG00000222164	RN7SKP266	0	NA	NA	NA	#VALUE!	#VALUE!
ENSG00000222170	RNU6-257P	0	NA	NA	NA	#VALUE!	#VALUE!
ENSG00000222174	NA	0	NA	NA	NA	#VALUE!	#VALUE!
ENSG00000222177	RNU4-30P	0	NA	NA	NA	#VALUE!	#VALUE!
ENSG00000222178	RNA5SP181	0	NA	NA	NA	#VALUE!	#VALUE!
ENSG00000222179	RN7SKP26	0.0565766	-0.328782	3.72495	-0.088265	0.929666	#VALUE!
ENSG00000222182	RNA5SP156	0	NA	NA	NA	#VALUE!	#VALUE!
ENSG00000222185	LOC124903421	0	NA	NA	NA	#VALUE!	#VALUE!
ENSG00000222202	RNU4-26P	0	NA	NA	NA	#VALUE!	#VALUE!
ENSG00000222205	RNA5SP266	0	NA	NA	NA	#VALUE!	#VALUE!
ENSG00000222206	NA	0	NA	NA	NA	#VALUE!	#VALUE!
ENSG00000222207	RNA5SP407	0	NA	NA	NA	#VALUE!	#VALUE!
ENSG00000222208	RNA5SP129	0	NA	NA	NA	#VALUE!	#VALUE!
ENSG00000222209	RNA5SP56	0	NA	NA	NA	#VALUE!	#VALUE!
ENSG00000222210	NA	0	NA	NA	NA	#VALUE!	#VALUE!
ENSG00000222213	RNU6-588P	0	NA	NA	NA	#VALUE!	#VALUE!
ENSG00000222220	RN7SKP129	0	NA	NA	NA	#VALUE!	#VALUE!
ENSG00000222222	RNU2-17P	0.224914	-0.789588	3.71707	-0.212422	0.831778	#VALUE!
ENSG00000222224	NA	0	NA	NA	NA	#VALUE!	#VALUE!
ENSG00000222225	RNU6-447P	0	NA	NA	NA	#VALUE!	#VALUE!
ENSG00000222230	RNA5SP158	0	NA	NA	NA	#VALUE!	#VALUE!
ENSG00000222231	RNU2-54P	0	NA	NA	NA	#VALUE!	#VALUE!
ENSG00000222232	RNA5SP89	0	NA	NA	NA	#VALUE!	#VALUE!
ENSG00000222236	RNA5SP163	0	NA	NA	NA	#VALUE!	#VALUE!
ENSG00000222238	RNU2-43P	0	NA	NA	NA	#VALUE!	#VALUE!
ENSG00000222240	RN7SKP156	0	NA	NA	NA	#VALUE!	#VALUE!
ENSG00000222244	RNA5SP431	0	NA	NA	NA	#VALUE!	#VALUE!
ENSG00000222246	MIR1471	0	NA	NA	NA	#VALUE!	#VALUE!
ENSG00000222248	RNA5SP201	0	NA	NA	NA	#VALUE!	#VALUE!
ENSG00000222249	RNU6-262P	0	NA	NA	NA	#VALUE!	#VALUE!
ENSG00000222251	RNA5SP95	0	NA	NA	NA	#VALUE!	#VALUE!
ENSG00000222255	RNU6-101P	0	NA	NA	NA	#VALUE!	#VALUE!
ENSG00000222257	RN7SKP199	0	NA	NA	NA	#VALUE!	#VALUE!
ENSG00000222259	RN7SKP114	0.135307	-1.07147	3.71856	-0.28814	0.773239	#VALUE!
ENSG00000222266	RNU6-757P	0	NA	NA	NA	#VALUE!	#VALUE!
ENSG00000222267	RNU6-892P	0	NA	NA	NA	#VALUE!	#VALUE!
ENSG00000222268	RNA5SP425	0	NA	NA	NA	#VALUE!	#VALUE!
ENSG00000222276	RNU2-33P	0	NA	NA	NA	#VALUE!	#VALUE!
ENSG00000222281	RN7SKP111	0	NA	NA	NA	#VALUE!	#VALUE!
ENSG00000222282	RNU6-584P	0	NA	NA	NA	#VALUE!	#VALUE!
ENSG00000222285	RNA5SP193	0	NA	NA	NA	#VALUE!	#VALUE!
ENSG00000222287	RNU6-1043P	0	NA	NA	NA	#VALUE!	#VALUE!
ENSG00000222293	RNU2-36P	0	NA	NA	NA	#VALUE!	#VALUE!
ENSG00000222297	RNU6-1156P	0	NA	NA	NA	#VALUE!	#VALUE!
ENSG00000222300	RNU2-21P	0	NA	NA	NA	#VALUE!	#VALUE!
ENSG00000222302	RNA5SP371	0	NA	NA	NA	#VALUE!	#VALUE!
ENSG00000222303	RNU6-935P	0	NA	NA	NA	#VALUE!	#VALUE!
ENSG00000222305	NA	0	NA	NA	NA	#VALUE!	#VALUE!
ENSG00000222308	RNA5SP198	0	NA	NA	NA	#VALUE!	#VALUE!
ENSG00000222312	RNA5SP178	0	NA	NA	NA	#VALUE!	#VALUE!
ENSG00000222313	RN7SKP267	0	NA	NA	NA	#VALUE!	#VALUE!
ENSG00000222314	RNU6-1118P	0	NA	NA	NA	#VALUE!	#VALUE!
ENSG00000222317	RNA5SP118	0	NA	NA	NA	#VALUE!	#VALUE!
ENSG00000222320	RNU6-1050P	0	NA	NA	NA	#VALUE!	#VALUE!
ENSG00000222321	MIR1912	0	NA	NA	NA	#VALUE!	#VALUE!
ENSG00000222327	RNU6-855P	0	NA	NA	NA	#VALUE!	#VALUE!
ENSG00000222329	RNU6-1076P	0	NA	NA	NA	#VALUE!	#VALUE!
ENSG00000222335	NA	0	NA	NA	NA	#VALUE!	#VALUE!
ENSG00000222337	RN7SKP225	0.176501	0.152106	3.72495	0.0408344	0.967428	#VALUE!
ENSG00000222338	RNU6-174P	0	NA	NA	NA	#VALUE!	#VALUE!
ENSG00000222343	NA	0	NA	NA	NA	#VALUE!	#VALUE!
ENSG00000222344	RNU6-613P	0	NA	NA	NA	#VALUE!	#VALUE!
ENSG00000222345	SNORD19C	0	NA	NA	NA	#VALUE!	#VALUE!
ENSG00000222346	RNA5SP237	0	NA	NA	NA	#VALUE!	#VALUE!
ENSG00000222351	RNY1P15	0	NA	NA	NA	#VALUE!	#VALUE!
ENSG00000222352	NA	0.0565766	-0.328782	3.72495	-0.088265	0.929666	#VALUE!
ENSG00000222355	RNU2-29P	0	NA	NA	NA	#VALUE!	#VALUE!
ENSG00000222356	RNU6-710P	0	NA	NA	NA	#VALUE!	#VALUE!
ENSG00000222357	RNU2-20P	0	NA	NA	NA	#VALUE!	#VALUE!
ENSG00000222359	RNU6-355P	0	NA	NA	NA	#VALUE!	#VALUE!
ENSG00000222361	RNU6-1186P	0	NA	NA	NA	#VALUE!	#VALUE!
ENSG00000222363	RNU4-34P	0	NA	NA	NA	#VALUE!	#VALUE!
ENSG00000222365	SNORD12B	0	NA	NA	NA	#VALUE!	#VALUE!
ENSG00000222370	SNORA36B	0	NA	NA	NA	#VALUE!	#VALUE!
ENSG00000222371	RN7SKP202	0	NA	NA	NA	#VALUE!	#VALUE!
ENSG00000222375	RN7SKP127	0.171392	-0.809673	3.72495	-0.217365	0.827924	#VALUE!
ENSG00000222376	RN7SKP152	0	NA	NA	NA	#VALUE!	#VALUE!
ENSG00000222378	RNA5SP44	0	NA	NA	NA	#VALUE!	#VALUE!
ENSG00000222383	RNA5SP203	0.0509877	-0.328785	3.72495	-0.0882656	0.929666	#VALUE!
ENSG00000222385	RN7SKP158	0	NA	NA	NA	#VALUE!	#VALUE!
ENSG00000222386	NA	0	NA	NA	NA	#VALUE!	#VALUE!
ENSG00000222389	RNU2-28P	0	NA	NA	NA	#VALUE!	#VALUE!
ENSG00000222394	NA	0	NA	NA	NA	#VALUE!	#VALUE!
ENSG00000222395	NA	0	NA	NA	NA	#VALUE!	#VALUE!
ENSG00000222397	NA	0	NA	NA	NA	#VALUE!	#VALUE!
ENSG00000222398	RNU6-554P	0	NA	NA	NA	#VALUE!	#VALUE!
ENSG00000222399	RNU6-791P	0	NA	NA	NA	#VALUE!	#VALUE!
ENSG00000222404	RN7SKP281	0	NA	NA	NA	#VALUE!	#VALUE!
ENSG00000222405	RNU4-65P	0	NA	NA	NA	#VALUE!	#VALUE!
ENSG00000222407	RNA5SP80	0	NA	NA	NA	#VALUE!	#VALUE!
ENSG00000222412	NA	0	NA	NA	NA	#VALUE!	#VALUE!
ENSG00000222413	RN7SKP125	0	NA	NA	NA	#VALUE!	#VALUE!
ENSG00000222414	RNU2-59P	0	NA	NA	NA	#VALUE!	#VALUE!
ENSG00000222416	RNA5SP274	0	NA	NA	NA	#VALUE!	#VALUE!
ENSG00000222418	RNA5SP113	0	NA	NA	NA	#VALUE!	#VALUE!
ENSG00000222419	RNA5SP511	0	NA	NA	NA	#VALUE!	#VALUE!
ENSG00000222421	NA	0	NA	NA	NA	#VALUE!	#VALUE!
ENSG00000222426	RNU2-50P	0	NA	NA	NA	#VALUE!	#VALUE!
ENSG00000222427	RNA5SP338	0	NA	NA	NA	#VALUE!	#VALUE!
ENSG00000222428	RNA5SP231	0	NA	NA	NA	#VALUE!	#VALUE!
ENSG00000222429	RNU6-955P	0	NA	NA	NA	#VALUE!	#VALUE!
ENSG00000222430	NA	0	NA	NA	NA	#VALUE!	#VALUE!
ENSG00000222431	RNU6-141P	0	NA	NA	NA	#VALUE!	#VALUE!
ENSG00000222432	NA	0	NA	NA	NA	#VALUE!	#VALUE!
ENSG00000222436	RN7SKP278	0	NA	NA	NA	#VALUE!	#VALUE!
ENSG00000222438	NA	0	NA	NA	NA	#VALUE!	#VALUE!
ENSG00000222439	NA	0	NA	NA	NA	#VALUE!	#VALUE!
ENSG00000222440	RNU2-26P	0	NA	NA	NA	#VALUE!	#VALUE!
ENSG00000222445	RN7SKP56	0.0565766	-0.328782	3.72495	-0.088265	0.929666	#VALUE!
ENSG00000222448	NA	0	NA	NA	NA	#VALUE!	#VALUE!
ENSG00000222449	NA	0	NA	NA	NA	#VALUE!	#VALUE!
ENSG00000222451	RN7SKP143	0.245044	0.393994	3.71871	0.105949	0.915623	#VALUE!
ENSG00000222452	RN7SKP59	0	NA	NA	NA	#VALUE!	#VALUE!
ENSG00000222455	RNA5SP296	0	NA	NA	NA	#VALUE!	#VALUE!
ENSG00000222457	RNU6-121P	0	NA	NA	NA	#VALUE!	#VALUE!
ENSG00000222459	RNA5SP293	0	NA	NA	NA	#VALUE!	#VALUE!
ENSG00000222460	NA	0	NA	NA	NA	#VALUE!	#VALUE!
ENSG00000222465	RNU2-5P	0	NA	NA	NA	#VALUE!	#VALUE!
ENSG00000222467	NA	0	NA	NA	NA	#VALUE!	#VALUE!
ENSG00000222468	RNA5SP261	0	NA	NA	NA	#VALUE!	#VALUE!
ENSG00000222472	RN7SKP7	0	NA	NA	NA	#VALUE!	#VALUE!
ENSG00000222477	RNU2-23P	0	NA	NA	NA	#VALUE!	#VALUE!
ENSG00000222486	RNU6-77P	0	NA	NA	NA	#VALUE!	#VALUE!
ENSG00000222488	RNU6-285P	0	NA	NA	NA	#VALUE!	#VALUE!
ENSG00000222490	RNU6-712P	0	NA	NA	NA	#VALUE!	#VALUE!
ENSG00000222496	NA	0	NA	NA	NA	#VALUE!	#VALUE!
ENSG00000222499	RN7SKP177	0	NA	NA	NA	#VALUE!	#VALUE!
ENSG00000222500	RNA5SP475	0	NA	NA	NA	#VALUE!	#VALUE!
ENSG00000222501	RNU4-25P	0	NA	NA	NA	#VALUE!	#VALUE!
ENSG00000222503	NA	0	NA	NA	NA	#VALUE!	#VALUE!
ENSG00000222506	NA	0	NA	NA	NA	#VALUE!	#VALUE!
ENSG00000222509	NA	0	NA	NA	NA	#VALUE!	#VALUE!
ENSG00000222511	NA	0	NA	NA	NA	#VALUE!	#VALUE!
ENSG00000222514	RN7SKP223	0	NA	NA	NA	#VALUE!	#VALUE!
ENSG00000222515	NA	0.0537901	0.632994	3.72495	0.169934	0.865062	#VALUE!
ENSG00000222520	RNA5SP451	0	NA	NA	NA	#VALUE!	#VALUE!
ENSG00000222522	RNU6-519P	0	NA	NA	NA	#VALUE!	#VALUE!
ENSG00000222524	RN7SKP109	0	NA	NA	NA	#VALUE!	#VALUE!
ENSG00000222529	NA	0	NA	NA	NA	#VALUE!	#VALUE!
ENSG00000222532	MIR1468	0	NA	NA	NA	#VALUE!	#VALUE!
ENSG00000222533	RNU6-705P	0	NA	NA	NA	#VALUE!	#VALUE!
ENSG00000222536	RNU2-39P	0	NA	NA	NA	#VALUE!	#VALUE!
ENSG00000222543	RN7SKP220	0	NA	NA	NA	#VALUE!	#VALUE!
ENSG00000222544	RNU6-735P	0	NA	NA	NA	#VALUE!	#VALUE!
ENSG00000222546	RNA5SP251	0	NA	NA	NA	#VALUE!	#VALUE!
ENSG00000222552	RNA5SP60	0	NA	NA	NA	#VALUE!	#VALUE!
ENSG00000222558	RNU6-1064P	0	NA	NA	NA	#VALUE!	#VALUE!
ENSG00000222560	RNU4-43P	0	NA	NA	NA	#VALUE!	#VALUE!
ENSG00000222561	RNU6-1025P	0	NA	NA	NA	#VALUE!	#VALUE!
ENSG00000222574	RN7SKP61	0	NA	NA	NA	#VALUE!	#VALUE!
ENSG00000222578	RNA5SP345	0	NA	NA	NA	#VALUE!	#VALUE!
ENSG00000222579	NA	0	NA	NA	NA	#VALUE!	#VALUE!
ENSG00000222581	RNU2-47P	0	NA	NA	NA	#VALUE!	#VALUE!
ENSG00000222582	RNU2-66P	0	NA	NA	NA	#VALUE!	#VALUE!
ENSG00000222583	RN7SKP222	0	NA	NA	NA	#VALUE!	#VALUE!
ENSG00000222585	RNA5SP494	0	NA	NA	NA	#VALUE!	#VALUE!
ENSG00000222588	LOC124900296	0	NA	NA	NA	#VALUE!	#VALUE!
ENSG00000222589	NA	0	NA	NA	NA	#VALUE!	#VALUE!
ENSG00000222592	RNU6-887P	0	NA	NA	NA	#VALUE!	#VALUE!
ENSG00000222594	RN7SKP235	0	NA	NA	NA	#VALUE!	#VALUE!
ENSG00000222598	RNU2-49P	0	NA	NA	NA	#VALUE!	#VALUE!
ENSG00000222601	NA	0	NA	NA	NA	#VALUE!	#VALUE!
ENSG00000222604	NA	0	NA	NA	NA	#VALUE!	#VALUE!
ENSG00000222607	RNU6-628P	0	NA	NA	NA	#VALUE!	#VALUE!
ENSG00000222608	RNA5SP504	0	NA	NA	NA	#VALUE!	#VALUE!
ENSG00000222609	RNU4-69P	0	NA	NA	NA	#VALUE!	#VALUE!
ENSG00000222610	RNU6-402P	0	NA	NA	NA	#VALUE!	#VALUE!
ENSG00000222612	RNU2-52P	0	NA	NA	NA	#VALUE!	#VALUE!
ENSG00000222613	NA	0	NA	NA	NA	#VALUE!	#VALUE!
ENSG00000222614	NA	0	NA	NA	NA	#VALUE!	#VALUE!
ENSG00000222616	RN7SKP27	0	NA	NA	NA	#VALUE!	#VALUE!
ENSG00000222617	RN7SKP254	0	NA	NA	NA	#VALUE!	#VALUE!
ENSG00000222623	RNU6-1100P	0	NA	NA	NA	#VALUE!	#VALUE!
ENSG00000222624	RNU2-15P	0	NA	NA	NA	#VALUE!	#VALUE!
ENSG00000222626	RNU2-48P	0	NA	NA	NA	#VALUE!	#VALUE!
ENSG00000222627	RNU2-37P	0	NA	NA	NA	#VALUE!	#VALUE!
ENSG00000222629	RNU2-42P	0	NA	NA	NA	#VALUE!	#VALUE!
ENSG00000222630	NA	0	NA	NA	NA	#VALUE!	#VALUE!
ENSG00000222635	RNU6-1203P	0	NA	NA	NA	#VALUE!	#VALUE!
ENSG00000222636	RN7SKP54	0	NA	NA	NA	#VALUE!	#VALUE!
ENSG00000222640	RNU2-51P	0.0451025	-0.328782	3.72495	-0.088265	0.929666	#VALUE!
ENSG00000222644	RNU2-16P	0	NA	NA	NA	#VALUE!	#VALUE!
ENSG00000222649	NA	0	NA	NA	NA	#VALUE!	#VALUE!
ENSG00000222650	RNU2-70P	0	NA	NA	NA	#VALUE!	#VALUE!
ENSG00000222652	RNU6-248P	0	NA	NA	NA	#VALUE!	#VALUE!
ENSG00000222658	NA	0	NA	NA	NA	#VALUE!	#VALUE!
ENSG00000222659	RNU2-8P	0	NA	NA	NA	#VALUE!	#VALUE!
ENSG00000222663	RNU4-55P	0	NA	NA	NA	#VALUE!	#VALUE!
ENSG00000222664	RN7SKP123	0	NA	NA	NA	#VALUE!	#VALUE!
ENSG00000222666	LOC124902596	0	NA	NA	NA	#VALUE!	#VALUE!
ENSG00000222667	RNU6-394P	0	NA	NA	NA	#VALUE!	#VALUE!
ENSG00000222675	RNA5SP146	0	NA	NA	NA	#VALUE!	#VALUE!
ENSG00000222678	RN7SKP213	0	NA	NA	NA	#VALUE!	#VALUE!
ENSG00000222679	RNU6-1267P	0	NA	NA	NA	#VALUE!	#VALUE!
ENSG00000222682	RNA5SP38	0	NA	NA	NA	#VALUE!	#VALUE!
ENSG00000222685	RN7SKP119	0	NA	NA	NA	#VALUE!	#VALUE!
ENSG00000222686	RNU4-72P	0.0638273	0.152097	3.72495	0.040832	0.96743	#VALUE!
ENSG00000222691	RNU6-733P	0	NA	NA	NA	#VALUE!	#VALUE!
ENSG00000222693	NA	0	NA	NA	NA	#VALUE!	#VALUE!
ENSG00000222698	NA	0	NA	NA	NA	#VALUE!	#VALUE!
ENSG00000222701	NA	0	NA	NA	NA	#VALUE!	#VALUE!
ENSG00000222704	RN7SKP182	0	NA	NA	NA	#VALUE!	#VALUE!
ENSG00000222705	RN7SKP39	0	NA	NA	NA	#VALUE!	#VALUE!
ENSG00000222706	RN7SKP89	0	NA	NA	NA	#VALUE!	#VALUE!
ENSG00000222713	RN7SKP51	0	NA	NA	NA	#VALUE!	#VALUE!
ENSG00000222714	RN7SKP38	0	NA	NA	NA	#VALUE!	#VALUE!
ENSG00000222715	MIR1911	0	NA	NA	NA	#VALUE!	#VALUE!
ENSG00000222721	RN7SKP188	0	NA	NA	NA	#VALUE!	#VALUE!
ENSG00000222724	RNU2-63P	0	NA	NA	NA	#VALUE!	#VALUE!
ENSG00000222726	RNU2-7P	0.158465	-0.328789	3.72495	-0.0882668	0.929665	#VALUE!
ENSG00000222727	RNU4-64P	0	NA	NA	NA	#VALUE!	#VALUE!
ENSG00000222733	RNY4P29	0	NA	NA	NA	#VALUE!	#VALUE!
ENSG00000222736	NA	0	NA	NA	NA	#VALUE!	#VALUE!
ENSG00000222740	RNA5SP328	0	NA	NA	NA	#VALUE!	#VALUE!
ENSG00000222741	RNA5SP229	0	NA	NA	NA	#VALUE!	#VALUE!
ENSG00000222743	RNU6-1190P	0	NA	NA	NA	#VALUE!	#VALUE!
ENSG00000222744	NA	0	NA	NA	NA	#VALUE!	#VALUE!
ENSG00000222747	RNA5SP25	0	NA	NA	NA	#VALUE!	#VALUE!
ENSG00000222750	RNU4-46P	0.0494756	0.152097	3.72495	0.040832	0.96743	#VALUE!
ENSG00000222755	RN7SKP206	0	NA	NA	NA	#VALUE!	#VALUE!
ENSG00000222760	RNU4-53P	0	NA	NA	NA	#VALUE!	#VALUE!
ENSG00000222761	RNU6-684P	0	NA	NA	NA	#VALUE!	#VALUE!
ENSG00000222764	RN7SKP106	0	NA	NA	NA	#VALUE!	#VALUE!
ENSG00000222765	RNU2-40P	0	NA	NA	NA	#VALUE!	#VALUE!
ENSG00000222767	NA	0	NA	NA	NA	#VALUE!	#VALUE!
ENSG00000222774	RN7SKP121	0	NA	NA	NA	#VALUE!	#VALUE!
ENSG00000222777	RNU6-233P	0	NA	NA	NA	#VALUE!	#VALUE!
ENSG00000222778	RNA5SP144	0	NA	NA	NA	#VALUE!	#VALUE!
ENSG00000222783	RN7SKP212	0	NA	NA	NA	#VALUE!	#VALUE!
ENSG00000222784	RN7SKP91	0	NA	NA	NA	#VALUE!	#VALUE!
ENSG00000222788	NA	0	NA	NA	NA	#VALUE!	#VALUE!
ENSG00000222790	RNU4-14P	0	NA	NA	NA	#VALUE!	#VALUE!
ENSG00000222791	RNU6-67P	0	NA	NA	NA	#VALUE!	#VALUE!
ENSG00000222792	RNU6-860P	0	NA	NA	NA	#VALUE!	#VALUE!
ENSG00000222795	RNU4-83P	0	NA	NA	NA	#VALUE!	#VALUE!
ENSG00000222796	NA	0	NA	NA	NA	#VALUE!	#VALUE!
ENSG00000222800	RNU2-62P	0	NA	NA	NA	#VALUE!	#VALUE!
ENSG00000222806	RNA5SP225	0	NA	NA	NA	#VALUE!	#VALUE!
ENSG00000222808	RNU4-47P	0	NA	NA	NA	#VALUE!	#VALUE!
ENSG00000222810	RNU2-68P	0	NA	NA	NA	#VALUE!	#VALUE!
ENSG00000222821	RNU4-27P	0	NA	NA	NA	#VALUE!	#VALUE!
ENSG00000222826	RN7SKP286	0	NA	NA	NA	#VALUE!	#VALUE!
ENSG00000222831	MIR1537	0	NA	NA	NA	#VALUE!	#VALUE!
ENSG00000222832	RNA5SP120	0	NA	NA	NA	#VALUE!	#VALUE!
ENSG00000222835	RNA5SP100	0	NA	NA	NA	#VALUE!	#VALUE!
ENSG00000222838	RNA5SP136	0	NA	NA	NA	#VALUE!	#VALUE!
ENSG00000222842	RN7SKP168	0.10936	-0.809671	3.72495	-0.217364	0.827924	#VALUE!
ENSG00000222844	RNU6-321P	0	NA	NA	NA	#VALUE!	#VALUE!
ENSG00000222845	RN7SKP42	0	NA	NA	NA	#VALUE!	#VALUE!
ENSG00000222849	RNA5SP21	0.0605737	0.152099	3.72495	0.0408326	0.967429	#VALUE!
ENSG00000222852	NA	0	NA	NA	NA	#VALUE!	#VALUE!
ENSG00000222854	RNA5SP59	0	NA	NA	NA	#VALUE!	#VALUE!
ENSG00000222858	RNU6-920P	0	NA	NA	NA	#VALUE!	#VALUE!
ENSG00000222859	RN7SKP136	0	NA	NA	NA	#VALUE!	#VALUE!
ENSG00000222862	RNU6-1086P	0	NA	NA	NA	#VALUE!	#VALUE!
ENSG00000222869	RNU6-565P	0	NA	NA	NA	#VALUE!	#VALUE!
ENSG00000222870	RNU6-1328P	0	NA	NA	NA	#VALUE!	#VALUE!
ENSG00000222872	RNU4-78P	0.10846	0.152095	3.72495	0.0408314	0.96743	#VALUE!
ENSG00000222874	RN7SKP33	0	NA	NA	NA	#VALUE!	#VALUE!
ENSG00000222880	RN7SKP261	0	NA	NA	NA	#VALUE!	#VALUE!
ENSG00000222881	NA	0	NA	NA	NA	#VALUE!	#VALUE!
ENSG00000222883	NA	0	NA	NA	NA	#VALUE!	#VALUE!
ENSG00000222889	RN7SKP29	0	NA	NA	NA	#VALUE!	#VALUE!
ENSG00000222890	RNU6-1068P	0	NA	NA	NA	#VALUE!	#VALUE!
ENSG00000222895	NA	0	NA	NA	NA	#VALUE!	#VALUE!
ENSG00000222909	RNU6-193P	0	NA	NA	NA	#VALUE!	#VALUE!
ENSG00000222915	RNU6-564P	0	NA	NA	NA	#VALUE!	#VALUE!
ENSG00000222920	RNA5SP29	0	NA	NA	NA	#VALUE!	#VALUE!
ENSG00000222921	RNA5SP104	0	NA	NA	NA	#VALUE!	#VALUE!
ENSG00000222922	RNA5SP501	0	NA	NA	NA	#VALUE!	#VALUE!
ENSG00000222923	RNU2-41P	0	NA	NA	NA	#VALUE!	#VALUE!
ENSG00000222924	RNU6-1148P	0	NA	NA	NA	#VALUE!	#VALUE!
ENSG00000222931	RN7SKP205	0	NA	NA	NA	#VALUE!	#VALUE!
ENSG00000222932	RNU6-172P	0	NA	NA	NA	#VALUE!	#VALUE!
ENSG00000222934	RN7SKP284	0	NA	NA	NA	#VALUE!	#VALUE!
ENSG00000222937	SNORD63B	0	NA	NA	NA	#VALUE!	#VALUE!
ENSG00000222940	RNU6-370P	0	NA	NA	NA	#VALUE!	#VALUE!
ENSG00000222941	NA	0	NA	NA	NA	#VALUE!	#VALUE!
ENSG00000222942	RN7SKP58	0	NA	NA	NA	#VALUE!	#VALUE!
ENSG00000222950	RN7SKP262	0	NA	NA	NA	#VALUE!	#VALUE!
ENSG00000222952	RNA5SP41	0	NA	NA	NA	#VALUE!	#VALUE!
ENSG00000222955	RNA5SP265	0	NA	NA	NA	#VALUE!	#VALUE!
ENSG00000222958	MIR1913	0	NA	NA	NA	#VALUE!	#VALUE!
ENSG00000222960	RNU6-272P	0	NA	NA	NA	#VALUE!	#VALUE!
ENSG00000222966	LOC124900245	0	NA	NA	NA	#VALUE!	#VALUE!
ENSG00000222969	RN7SKP8	0	NA	NA	NA	#VALUE!	#VALUE!
ENSG00000222971	RNA5SP222	0	NA	NA	NA	#VALUE!	#VALUE!
ENSG00000222972	RNU6-651P	0	NA	NA	NA	#VALUE!	#VALUE!
ENSG00000222973	RNU2-25P	0.0588832	0.632992	3.72495	0.169933	0.865063	#VALUE!
ENSG00000222974	NA	0	NA	NA	NA	#VALUE!	#VALUE!
ENSG00000222976	RN7SKP94	0	NA	NA	NA	#VALUE!	#VALUE!
ENSG00000222979	RN7SKP167	0	NA	NA	NA	#VALUE!	#VALUE!
ENSG00000222982	RN7SKP216	0	NA	NA	NA	#VALUE!	#VALUE!
ENSG00000222983	RNA5SP127	0	NA	NA	NA	#VALUE!	#VALUE!
ENSG00000222985	RNU2-14P	0	NA	NA	NA	#VALUE!	#VALUE!
ENSG00000222986	RNU5A-5P	0	NA	NA	NA	#VALUE!	#VALUE!
ENSG00000222987	RN7SKP68	0	NA	NA	NA	#VALUE!	#VALUE!
ENSG00000222990	RNU4-22P	0.111561	-0.328787	3.72495	-0.0882662	0.929665	#VALUE!
ENSG00000222997	NA	0	NA	NA	NA	#VALUE!	#VALUE!
ENSG00000222998	RN7SKP259	0.16973	-1.24733	3.71244	-0.335988	0.73688	#VALUE!
ENSG00000223001	RNU2-61P	0	NA	NA	NA	#VALUE!	#VALUE!
ENSG00000223003	RNA5SP184	0	NA	NA	NA	#VALUE!	#VALUE!
ENSG00000223004	NA	0	NA	NA	NA	#VALUE!	#VALUE!
ENSG00000223006	NA	0.103847	-0.817984	3.72436	-0.219631	0.826159	#VALUE!
ENSG00000223007	RN7SKP73	0	NA	NA	NA	#VALUE!	#VALUE!
ENSG00000223012	NA	0	NA	NA	NA	#VALUE!	#VALUE!
ENSG00000223013	RNA5SP344	0	NA	NA	NA	#VALUE!	#VALUE!
ENSG00000223015	RNU6-1135P	0	NA	NA	NA	#VALUE!	#VALUE!
ENSG00000223019	RNA5SP306	0	NA	NA	NA	#VALUE!	#VALUE!
ENSG00000223023	NA	0	NA	NA	NA	#VALUE!	#VALUE!
ENSG00000223024	RNU6-55P	0	NA	NA	NA	#VALUE!	#VALUE!
ENSG00000223026	RN7SKP247	0	NA	NA	NA	#VALUE!	#VALUE!
ENSG00000223027	LOC124900293	0	NA	NA	NA	#VALUE!	#VALUE!
ENSG00000223037	RNU6-284P	0	NA	NA	NA	#VALUE!	#VALUE!
ENSG00000223039	NA	0	NA	NA	NA	#VALUE!	#VALUE!
ENSG00000223040	RN7SKP144	0	NA	NA	NA	#VALUE!	#VALUE!
ENSG00000223042	RN7SKP161	0	NA	NA	NA	#VALUE!	#VALUE!
ENSG00000223044	RNU6-130P	0	NA	NA	NA	#VALUE!	#VALUE!
ENSG00000223046	RNA5SP369	0	NA	NA	NA	#VALUE!	#VALUE!
ENSG00000223047	RNU6-847P	0	NA	NA	NA	#VALUE!	#VALUE!
ENSG00000223056	RN7SKP169	0	NA	NA	NA	#VALUE!	#VALUE!
ENSG00000223060	NA	0	NA	NA	NA	#VALUE!	#VALUE!
ENSG00000223062	RNU6-1245P	0	NA	NA	NA	#VALUE!	#VALUE!
ENSG00000223064	RNU6-325P	0	NA	NA	NA	#VALUE!	#VALUE!
ENSG00000223075	RN7SKP126	0	NA	NA	NA	#VALUE!	#VALUE!
ENSG00000223076	RNA5SP31	0	NA	NA	NA	#VALUE!	#VALUE!
ENSG00000223078	RNU2-55P	0	NA	NA	NA	#VALUE!	#VALUE!
ENSG00000223080	NA	0	NA	NA	NA	#VALUE!	#VALUE!
ENSG00000223086	RNA5SP155	0	NA	NA	NA	#VALUE!	#VALUE!
ENSG00000223087	RNU6-602P	0	NA	NA	NA	#VALUE!	#VALUE!
ENSG00000223088	RMRPP5	0	NA	NA	NA	#VALUE!	#VALUE!
ENSG00000223092	RNA5SP115	0	NA	NA	NA	#VALUE!	#VALUE!
ENSG00000223096	RNU5E-9P	0	NA	NA	NA	#VALUE!	#VALUE!
ENSG00000223107	RNU2-72P	0	NA	NA	NA	#VALUE!	#VALUE!
ENSG00000223109	MIR1538	0	NA	NA	NA	#VALUE!	#VALUE!
ENSG00000223113	RNA5SP247	0	NA	NA	NA	#VALUE!	#VALUE!
ENSG00000223118	NA	0	NA	NA	NA	#VALUE!	#VALUE!
ENSG00000223120	RN7SKP181	0	NA	NA	NA	#VALUE!	#VALUE!
ENSG00000223125	RNU2-32P	0	NA	NA	NA	#VALUE!	#VALUE!
ENSG00000223126	RN7SKP263	0	NA	NA	NA	#VALUE!	#VALUE!
ENSG00000223128	RN7SKP140	0	NA	NA	NA	#VALUE!	#VALUE!
ENSG00000223131	RNA5SP304	0.0638273	0.152097	3.72495	0.040832	0.96743	#VALUE!
ENSG00000223136	RN7SKP207	0	NA	NA	NA	#VALUE!	#VALUE!
ENSG00000223138	RNA5SP450	0.0577016	0.152097	3.72495	0.040832	0.96743	#VALUE!
ENSG00000223142	RN7SKP252	0	NA	NA	NA	#VALUE!	#VALUE!
ENSG00000223145	RN7SKP112	0	NA	NA	NA	#VALUE!	#VALUE!
ENSG00000223152	RNU4-88P	0	NA	NA	NA	#VALUE!	#VALUE!
ENSG00000223156	RNU2-18P	0	NA	NA	NA	#VALUE!	#VALUE!
ENSG00000223158	RNY1P3	0	NA	NA	NA	#VALUE!	#VALUE!
ENSG00000223162	RNA5SP280	0	NA	NA	NA	#VALUE!	#VALUE!
ENSG00000223168	RN7SKP142	0	NA	NA	NA	#VALUE!	#VALUE!
ENSG00000223169	RNA5SP209	0	NA	NA	NA	#VALUE!	#VALUE!
ENSG00000223174	RN7SKP17	0	NA	NA	NA	#VALUE!	#VALUE!
ENSG00000223175	RNU4-61P	0	NA	NA	NA	#VALUE!	#VALUE!
ENSG00000223177	RNA5SP39	0	NA	NA	NA	#VALUE!	#VALUE!
ENSG00000223179	RNU6-373P	0	NA	NA	NA	#VALUE!	#VALUE!
ENSG00000223181	RNU6-1199P	0	NA	NA	NA	#VALUE!	#VALUE!
ENSG00000223188	NA	0	NA	NA	NA	#VALUE!	#VALUE!
ENSG00000223189	RNU6-177P	0	NA	NA	NA	#VALUE!	#VALUE!
ENSG00000223190	RN7SKP100	0	NA	NA	NA	#VALUE!	#VALUE!
ENSG00000223191	RNU6-293P	0	NA	NA	NA	#VALUE!	#VALUE!
ENSG00000223197	RNU6-1001P	0	NA	NA	NA	#VALUE!	#VALUE!
ENSG00000223198	RNU2-22P	0.260392	-0.821731	3.31031	-0.248234	0.803953	#VALUE!
ENSG00000223202	RN7SKP297	0	NA	NA	NA	#VALUE!	#VALUE!
ENSG00000223203	RNA5SP221	0	NA	NA	NA	#VALUE!	#VALUE!
ENSG00000223208	RNU6-1217P	0	NA	NA	NA	#VALUE!	#VALUE!
ENSG00000223212	RNU4-74P	0	NA	NA	NA	#VALUE!	#VALUE!
ENSG00000223215	RNU6-607P	0	NA	NA	NA	#VALUE!	#VALUE!
ENSG00000223217	RNU6-938P	0	NA	NA	NA	#VALUE!	#VALUE!
ENSG00000223220	NA	0	NA	NA	NA	#VALUE!	#VALUE!
ENSG00000223223	RN7SKP192	0	NA	NA	NA	#VALUE!	#VALUE!
ENSG00000223224	SNORD71	0	NA	NA	NA	#VALUE!	#VALUE!
ENSG00000223225	RNU6-1054P	0	NA	NA	NA	#VALUE!	#VALUE!
ENSG00000223229	RN7SKP270	0	NA	NA	NA	#VALUE!	#VALUE!
ENSG00000223238	RNA5SP294	0	NA	NA	NA	#VALUE!	#VALUE!
ENSG00000223245	RNU4-63P	0	NA	NA	NA	#VALUE!	#VALUE!
ENSG00000223247	RNU2-64P	0	NA	NA	NA	#VALUE!	#VALUE!
ENSG00000223254	NA	0	NA	NA	NA	#VALUE!	#VALUE!
ENSG00000223256	RNU6-785P	0	NA	NA	NA	#VALUE!	#VALUE!
ENSG00000223258	RNU6-575P	0	NA	NA	NA	#VALUE!	#VALUE!
ENSG00000223259	RNA5SP508	0.0507582	0.152099	3.72495	0.0408326	0.967429	#VALUE!
ENSG00000223260	RN7SKP194	0	NA	NA	NA	#VALUE!	#VALUE!
ENSG00000223262	RNA5SP492	0	NA	NA	NA	#VALUE!	#VALUE!
ENSG00000223263	RNU6-387P	0	NA	NA	NA	#VALUE!	#VALUE!
ENSG00000223265	RNU6-592P	0	NA	NA	NA	#VALUE!	#VALUE!
ENSG00000223269	RN7SKP53	0	NA	NA	NA	#VALUE!	#VALUE!
ENSG00000223271	NA	0	NA	NA	NA	#VALUE!	#VALUE!
ENSG00000223273	RN7SKP172	0	NA	NA	NA	#VALUE!	#VALUE!
ENSG00000223274	RNA5SP498	0	NA	NA	NA	#VALUE!	#VALUE!
ENSG00000223280	RNU6-57P	0	NA	NA	NA	#VALUE!	#VALUE!
ENSG00000223281	RN7SKP85	0	NA	NA	NA	#VALUE!	#VALUE!
ENSG00000223282	NA	0	NA	NA	NA	#VALUE!	#VALUE!
ENSG00000223284	RNU6-195P	0	NA	NA	NA	#VALUE!	#VALUE!
ENSG00000223287	RNU6-954P	0	NA	NA	NA	#VALUE!	#VALUE!
ENSG00000223290	RNA5SP107	0	NA	NA	NA	#VALUE!	#VALUE!
ENSG00000223293	RNA5SP270	0	NA	NA	NA	#VALUE!	#VALUE!
ENSG00000223294	LOC124903098	0	NA	NA	NA	#VALUE!	#VALUE!
ENSG00000223298	NA	0	NA	NA	NA	#VALUE!	#VALUE!
ENSG00000223299	NA	0	NA	NA	NA	#VALUE!	#VALUE!
ENSG00000223300	NA	0	NA	NA	NA	#VALUE!	#VALUE!
ENSG00000223302	NA	0	NA	NA	NA	#VALUE!	#VALUE!
ENSG00000223306	RNU6-1304P	0	NA	NA	NA	#VALUE!	#VALUE!
ENSG00000223308	RN7SKP101	0	NA	NA	NA	#VALUE!	#VALUE!
ENSG00000223309	RNU6-722P	0	NA	NA	NA	#VALUE!	#VALUE!
ENSG00000223313	NA	0	NA	NA	NA	#VALUE!	#VALUE!
ENSG00000223315	RN7SKP279	0	NA	NA	NA	#VALUE!	#VALUE!
ENSG00000223318	RNA5SP111	0	NA	NA	NA	#VALUE!	#VALUE!
ENSG00000223321	RN7SKP293	0	NA	NA	NA	#VALUE!	#VALUE!
ENSG00000223324	RN7SKP273	0	NA	NA	NA	#VALUE!	#VALUE!
ENSG00000223327	RNU2-71P	0	NA	NA	NA	#VALUE!	#VALUE!
ENSG00000223330	RNU6-1052P	0	NA	NA	NA	#VALUE!	#VALUE!
ENSG00000223335	RNU6-603P	0	NA	NA	NA	#VALUE!	#VALUE!
ENSG00000223336	RNU2-6P	0	NA	NA	NA	#VALUE!	#VALUE!
ENSG00000223341	RN7SKP3	0	NA	NA	NA	#VALUE!	#VALUE!
ENSG00000223342	NA	0.0519237	-0.328782	3.72495	-0.088265	0.929666	#VALUE!
ENSG00000223344	NA	0	NA	NA	NA	#VALUE!	#VALUE!
ENSG00000223349	NA	0.516751	1.13905	2.4107	0.472497	0.636572	#VALUE!
ENSG00000223351	ZNF385D-AS2	0	NA	NA	NA	#VALUE!	#VALUE!
ENSG00000223353	NA	0.215236	0.164486	3.72465	0.0441616	0.964776	#VALUE!
ENSG00000223358	EHHADH-AS1	0	NA	NA	NA	#VALUE!	#VALUE!
ENSG00000223360	NA	0	NA	NA	NA	#VALUE!	#VALUE!
ENSG00000223362	NA	0	NA	NA	NA	#VALUE!	#VALUE!
ENSG00000223368	LOC100420008	0	NA	NA	NA	#VALUE!	#VALUE!
ENSG00000223373	NA	0.167833	-1.34477	3.71735	-0.361755	0.717535	#VALUE!
ENSG00000223374	NA	0.0537901	0.632994	3.72495	0.169934	0.865062	#VALUE!
ENSG00000223375	NA	0	NA	NA	NA	#VALUE!	#VALUE!
ENSG00000223377	NA	0	NA	NA	NA	#VALUE!	#VALUE!
ENSG00000223381	LINC02661	0	NA	NA	NA	#VALUE!	#VALUE!
ENSG00000223382	LINC01778	0.45033	1.08942	1.66652	0.653713	0.513297	#VALUE!
ENSG00000223383	H2ACP1	0	NA	NA	NA	#VALUE!	#VALUE!
ENSG00000223387	LINC02068	0.329218	-2.13551	3.68565	-0.579411	0.562312	#VALUE!
ENSG00000223389	SDCBP2P1	0.0537387	0.152099	3.72495	0.0408326	0.967429	#VALUE!
ENSG00000223391	NA	0	NA	NA	NA	#VALUE!	#VALUE!
ENSG00000223392	CLDN10-AS1	0	NA	NA	NA	#VALUE!	#VALUE!
ENSG00000223394	TRBV29OR9-2	0	NA	NA	NA	#VALUE!	#VALUE!
ENSG00000223395	RBM22P7	0	NA	NA	NA	#VALUE!	#VALUE!
ENSG00000223398	NA	0	NA	NA	NA	#VALUE!	#VALUE!
ENSG00000223400	NA	0	NA	NA	NA	#VALUE!	#VALUE!
ENSG00000223402	NA	0	NA	NA	NA	#VALUE!	#VALUE!
ENSG00000223404	LINC00397	0	NA	NA	NA	#VALUE!	#VALUE!
ENSG00000223406	NA	0	NA	NA	NA	#VALUE!	#VALUE!
ENSG00000223407	USP9YP18	0	NA	NA	NA	#VALUE!	#VALUE!
ENSG00000223409	RPL17P17	0	NA	NA	NA	#VALUE!	#VALUE!
ENSG00000223410	NA	0.0605737	0.152099	3.72495	0.0408326	0.967429	#VALUE!
ENSG00000223417	TRIM49D1	0	NA	NA	NA	#VALUE!	#VALUE!
ENSG00000223418	LIMK2P1	0.107177	0.152093	3.72495	0.0408308	0.967431	#VALUE!
ENSG00000223419	NA	0	NA	NA	NA	#VALUE!	#VALUE!
ENSG00000223421	NA	0	NA	NA	NA	#VALUE!	#VALUE!
ENSG00000223422	NA	0	NA	NA	NA	#VALUE!	#VALUE!
ENSG00000223428	NA	0	NA	NA	NA	#VALUE!	#VALUE!
ENSG00000223429	NA	0	NA	NA	NA	#VALUE!	#VALUE!
ENSG00000223430	NA	0	NA	NA	NA	#VALUE!	#VALUE!
ENSG00000223431	MTND6P21	0.218734	-0.817991	3.72436	-0.219633	0.826157	#VALUE!
ENSG00000223432	NA	0	NA	NA	NA	#VALUE!	#VALUE!
ENSG00000223433	NA	0	NA	NA	NA	#VALUE!	#VALUE!
ENSG00000223436	NA	0.210051	0.986918	3.71902	0.265371	0.790724	#VALUE!
ENSG00000223437	TMSB4XP3	0	NA	NA	NA	#VALUE!	#VALUE!
ENSG00000223438	LOC645188	0	NA	NA	NA	#VALUE!	#VALUE!
ENSG00000223440	NA	0.0537387	0.152099	3.72495	0.0408326	0.967429	#VALUE!
ENSG00000223442	TH2LCRR	0.677942	0.872664	1.89241	0.46114	0.644698	#VALUE!
ENSG00000223443	USP17L2	0.10758	1.11389	3.72495	0.299034	0.764914	#VALUE!
ENSG00000223445	RPL6P21	0	NA	NA	NA	#VALUE!	#VALUE!
ENSG00000223446	LOC101927993	0	NA	NA	NA	#VALUE!	#VALUE!
ENSG00000223450	RPS24P5	0	NA	NA	NA	#VALUE!	#VALUE!
ENSG00000223452	NA	0.0536019	-0.328785	3.72495	-0.0882656	0.929666	#VALUE!
ENSG00000223455	NA	0	NA	NA	NA	#VALUE!	#VALUE!
ENSG00000223457	NA	0	NA	NA	NA	#VALUE!	#VALUE!
ENSG00000223461	NA	0.486224	1.16243	2.05714	0.565073	0.572024	#VALUE!
ENSG00000223462	NA	0.105438	-0.328787	3.72495	-0.0882662	0.929665	#VALUE!
ENSG00000223466	LINC01825	0	NA	NA	NA	#VALUE!	#VALUE!
ENSG00000223467	CALM1P1	0	NA	NA	NA	#VALUE!	#VALUE!
ENSG00000223470	NA	0	NA	NA	NA	#VALUE!	#VALUE!
ENSG00000223476	NA	0.686322	-1.50907	1.59571	-0.945705	0.344299	#VALUE!
ENSG00000223479	NA	0.72141	-1.36119	1.70421	-0.798721	0.424452	#VALUE!
ENSG00000223484	TRPC6P1	0	NA	NA	NA	#VALUE!	#VALUE!
ENSG00000223485	LINC01615	0	NA	NA	NA	#VALUE!	#VALUE!
ENSG00000223487	NA	0.0536019	-0.328785	3.72495	-0.0882656	0.929666	#VALUE!
ENSG00000223488	NA	0	NA	NA	NA	#VALUE!	#VALUE!
ENSG00000223489	NEFHP1	0.0507582	0.152099	3.72495	0.0408326	0.967429	#VALUE!
ENSG00000223490	CHCHD2P5	0	NA	NA	NA	#VALUE!	#VALUE!
ENSG00000223492	NA	0	NA	NA	NA	#VALUE!	#VALUE!
ENSG00000223495	NA	0	NA	NA	NA	#VALUE!	#VALUE!
ENSG00000223497	H2BL1P	0	NA	NA	NA	#VALUE!	#VALUE!
ENSG00000223498	NA	0	NA	NA	NA	#VALUE!	#VALUE!
ENSG00000223500	RNF14P4	0.261203	-0.296036	3.28602	-0.0900897	0.928216	#VALUE!
ENSG00000223502	LOC102724719	0	NA	NA	NA	#VALUE!	#VALUE!
ENSG00000223505	NA	0	NA	NA	NA	#VALUE!	#VALUE!
ENSG00000223506	NA	0	NA	NA	NA	#VALUE!	#VALUE!
ENSG00000223510	CDRT15	0.285345	-0.328782	3.72495	-0.088265	0.929666	#VALUE!
ENSG00000223513	NA	0	NA	NA	NA	#VALUE!	#VALUE!
ENSG00000223514	NA	0	NA	NA	NA	#VALUE!	#VALUE!
ENSG00000223516	NA	0	NA	NA	NA	#VALUE!	#VALUE!
ENSG00000223517	NA	0	NA	NA	NA	#VALUE!	#VALUE!
ENSG00000223518	NA	0.156655	-1.16495	3.71654	-0.313451	0.753938	#VALUE!
ENSG00000223519	NA	0.114873	0.63299	3.72495	0.169933	0.865063	#VALUE!
ENSG00000223522	LOC100505716	0.237223	1.54175	3.7163	0.414863	0.678242	#VALUE!
ENSG00000223523	NA	0	NA	NA	NA	#VALUE!	#VALUE!
ENSG00000223525	NA	0	NA	NA	NA	#VALUE!	#VALUE!
ENSG00000223528	NA	0.0546798	-0.328785	3.72495	-0.0882656	0.929666	#VALUE!
ENSG00000223530	NA	0	NA	NA	NA	#VALUE!	#VALUE!
ENSG00000223534	HLA-DQB1-AS1	0.0565766	-0.328782	3.72495	-0.088265	0.929666	#VALUE!
ENSG00000223536	NA	0.0622225	0.632994	3.72495	0.169934	0.865062	#VALUE!
ENSG00000223537	ZBTB24-DT	0.696977	-1.73164	1.56185	-1.10871	0.267554	#VALUE!
ENSG00000223538	NA	0	NA	NA	NA	#VALUE!	#VALUE!
ENSG00000223539	NA	0	NA	NA	NA	#VALUE!	#VALUE!
ENSG00000223540	RPS15AP5	0.121529	0.152093	3.72495	0.0408308	0.967431	#VALUE!
ENSG00000223542	NA	0.159917	-0.809673	3.72495	-0.217365	0.827924	#VALUE!
ENSG00000223543	TCEAL4P1	0	NA	NA	NA	#VALUE!	#VALUE!
ENSG00000223548	ACSL6-AS1	0	NA	NA	NA	#VALUE!	#VALUE!
ENSG00000223549	MTND5P28	0	NA	NA	NA	#VALUE!	#VALUE!
ENSG00000223550	SNRPBP1	0	NA	NA	NA	#VALUE!	#VALUE!
ENSG00000223553	SMPD4P1	0.181393	0.15209	3.72495	0.0408301	0.967431	#VALUE!
ENSG00000223554	NA	0	NA	NA	NA	#VALUE!	#VALUE!
ENSG00000223555	USP9YP23	0	NA	NA	NA	#VALUE!	#VALUE!
ENSG00000223558	NA	0	NA	NA	NA	#VALUE!	#VALUE!
ENSG00000223563	NA	0	NA	NA	NA	#VALUE!	#VALUE!
ENSG00000223564	CYP4F32P	0	NA	NA	NA	#VALUE!	#VALUE!
ENSG00000223565	NA	0	NA	NA	NA	#VALUE!	#VALUE!
ENSG00000223566	TNRC18P2	0.648055	0.000330975	1.69337	0.000195454	0.999844	#VALUE!
ENSG00000223568	RPL3P11	0	NA	NA	NA	#VALUE!	#VALUE!
ENSG00000223569	USP17L15	0	NA	NA	NA	#VALUE!	#VALUE!
ENSG00000223570	RPL34P7	0	NA	NA	NA	#VALUE!	#VALUE!
ENSG00000223574	TPMTP4	0	NA	NA	NA	#VALUE!	#VALUE!
ENSG00000223575	NA	0.220631	-0.865007	3.71763	-0.232677	0.816012	#VALUE!
ENSG00000223576	NA	0	NA	NA	NA	#VALUE!	#VALUE!
ENSG00000223581	LINC02665	0	NA	NA	NA	#VALUE!	#VALUE!
ENSG00000223584	TVP23CP1	0	NA	NA	NA	#VALUE!	#VALUE!
ENSG00000223586	NA	0	NA	NA	NA	#VALUE!	#VALUE!
ENSG00000223587	LINC01986	0	NA	NA	NA	#VALUE!	#VALUE!
ENSG00000223589	NA	0	NA	NA	NA	#VALUE!	#VALUE!
ENSG00000223592	NA	0	NA	NA	NA	#VALUE!	#VALUE!
ENSG00000223593	LOC100421787	0.0484206	0.632992	3.72495	0.169933	0.865063	#VALUE!
ENSG00000223595	NA	0	NA	NA	NA	#VALUE!	#VALUE!
ENSG00000223598	LOC102723831	0	NA	NA	NA	#VALUE!	#VALUE!
ENSG00000223600	NA	0	NA	NA	NA	#VALUE!	#VALUE!
ENSG00000223601	EBLN1	0.0484206	0.632992	3.72495	0.169933	0.865063	#VALUE!
ENSG00000223602	NA	0.107204	-0.809671	3.72495	-0.217364	0.827924	#VALUE!
ENSG00000223603	CRPP1	0	NA	NA	NA	#VALUE!	#VALUE!
ENSG00000223604	RPL17P13	0	NA	NA	NA	#VALUE!	#VALUE!
ENSG00000223605	NA	0	NA	NA	NA	#VALUE!	#VALUE!
ENSG00000223608	NA	0	NA	NA	NA	#VALUE!	#VALUE!
ENSG00000223609	HBD	0.171449	0.152106	3.72495	0.0408344	0.967428	#VALUE!
ENSG00000223611	SUPT20HL2	0.212348	-1.44351	3.70662	-0.38944	0.696951	#VALUE!
ENSG00000223614	ZNF735	0	NA	NA	NA	#VALUE!	#VALUE!
ENSG00000223615	NA	0	NA	NA	NA	#VALUE!	#VALUE!
ENSG00000223619	MTCO1P17	0	NA	NA	NA	#VALUE!	#VALUE!
ENSG00000223620	NA	0	NA	NA	NA	#VALUE!	#VALUE!
ENSG00000223622	GSTA6P	0	NA	NA	NA	#VALUE!	#VALUE!
ENSG00000223623	NA	0	NA	NA	NA	#VALUE!	#VALUE!
ENSG00000223624	NA	0	NA	NA	NA	#VALUE!	#VALUE!
ENSG00000223625	NA	0	NA	NA	NA	#VALUE!	#VALUE!
ENSG00000223626	LINC01044	0	NA	NA	NA	#VALUE!	#VALUE!
ENSG00000223628	NA	0	NA	NA	NA	#VALUE!	#VALUE!
ENSG00000223629	DEFA8P	0.107477	0.152097	3.72495	0.040832	0.96743	#VALUE!
ENSG00000223631	NA	0.0537901	0.632994	3.72495	0.169934	0.865062	#VALUE!
ENSG00000223634	NA	0.15742	0.633001	3.72495	0.169936	0.865061	#VALUE!
ENSG00000223636	UBE2Q2P5Y	0	NA	NA	NA	#VALUE!	#VALUE!
ENSG00000223637	NA	0	NA	NA	NA	#VALUE!	#VALUE!
ENSG00000223638	RFPL4A	0	NA	NA	NA	#VALUE!	#VALUE!
ENSG00000223640	RPL30P3	0	NA	NA	NA	#VALUE!	#VALUE!
ENSG00000223641	NA	0	NA	NA	NA	#VALUE!	#VALUE!
ENSG00000223642	NA	0	NA	NA	NA	#VALUE!	#VALUE!
ENSG00000223643	NA	0	NA	NA	NA	#VALUE!	#VALUE!
ENSG00000223646	LINC03076	0.464889	-0.811317	3.04293	-0.266624	0.789759	#VALUE!
ENSG00000223647	LINC01946	0	NA	NA	NA	#VALUE!	#VALUE!
ENSG00000223648	IGHV3-64	0	NA	NA	NA	#VALUE!	#VALUE!
ENSG00000223649	NA	0	NA	NA	NA	#VALUE!	#VALUE!
ENSG00000223650	NA	0	NA	NA	NA	#VALUE!	#VALUE!
ENSG00000223651	NEFHP2	0.118799	0.15211	3.72495	0.0408356	0.967427	#VALUE!
ENSG00000223655	RAB9AP3	0	NA	NA	NA	#VALUE!	#VALUE!
ENSG00000223656	HMGB3P10	0	NA	NA	NA	#VALUE!	#VALUE!
ENSG00000223657	NA	0.181151	1.52629	3.71273	0.411096	0.681002	#VALUE!
ENSG00000223660	NA	0.0605737	0.152099	3.72495	0.0408326	0.967429	#VALUE!
ENSG00000223662	SAMSN1-AS1	0.0588832	0.632992	3.72495	0.169933	0.865063	#VALUE!
ENSG00000223663	NDUFB4P8	0.17713	0.152089	3.72495	0.0408298	0.967432	#VALUE!
ENSG00000223665	NA	0.160506	-0.328791	3.72495	-0.0882674	0.929664	#VALUE!
ENSG00000223669	NA	0.388531	-1.53631	2.07316	-0.741051	0.458662	#VALUE!
ENSG00000223671	RPL34P3	0	NA	NA	NA	#VALUE!	#VALUE!
ENSG00000223672	NA	0	NA	NA	NA	#VALUE!	#VALUE!
ENSG00000223676	RPL34P26	0.0537901	0.632994	3.72495	0.169934	0.865062	#VALUE!
ENSG00000223677	OR2AD1P	0	NA	NA	NA	#VALUE!	#VALUE!
ENSG00000223679	NA	0	NA	NA	NA	#VALUE!	#VALUE!
ENSG00000223683	RPSAP65	0	NA	NA	NA	#VALUE!	#VALUE!
ENSG00000223684	IFNWP18	0	NA	NA	NA	#VALUE!	#VALUE!
ENSG00000223688	NA	0	NA	NA	NA	#VALUE!	#VALUE!
ENSG00000223691	NA	0	NA	NA	NA	#VALUE!	#VALUE!
ENSG00000223692	DIP2A-IT1	0.486431	0.615772	2.06981	0.297502	0.766083	#VALUE!
ENSG00000223698	NA	0.144281	0.152106	3.72495	0.0408344	0.967428	#VALUE!
ENSG00000223701	RAET1E-AS1	0.090205	-0.797299	3.72465	-0.21406	0.8305	#VALUE!
ENSG00000223702	ZDHHC20P2	0	NA	NA	NA	#VALUE!	#VALUE!
ENSG00000223707	NA	0	NA	NA	NA	#VALUE!	#VALUE!
ENSG00000223709	TRIM64EP	0	NA	NA	NA	#VALUE!	#VALUE!
ENSG00000223710	CRYGGP	0	NA	NA	NA	#VALUE!	#VALUE!
ENSG00000223716	NA	0	NA	NA	NA	#VALUE!	#VALUE!
ENSG00000223717	DNAJA1P1	0	NA	NA	NA	#VALUE!	#VALUE!
ENSG00000223718	RPL15P11	0.751193	1.62639	1.47105	1.1056	0.268901	#VALUE!
ENSG00000223719	YWHAQP10	0	NA	NA	NA	#VALUE!	#VALUE!
ENSG00000223720	NA	0.353836	-2.46563	3.67289	-0.671305	0.502026	#VALUE!
ENSG00000223721	NA	0	NA	NA	NA	#VALUE!	#VALUE!
ENSG00000223724	NA	0	NA	NA	NA	#VALUE!	#VALUE!
ENSG00000223726	NA	0	NA	NA	NA	#VALUE!	#VALUE!
ENSG00000223727	NA	0.687869	-0.328782	1.8265	-0.180007	0.857147	#VALUE!
ENSG00000223728	LOC391092	0	NA	NA	NA	#VALUE!	#VALUE!
ENSG00000223729	LINC02247	0	NA	NA	NA	#VALUE!	#VALUE!
ENSG00000223730	NA	0.470858	-1.25385	2.09789	-0.597672	0.550059	#VALUE!
ENSG00000223731	SUPT20HL1	0.103847	-0.817984	3.72436	-0.219631	0.826159	#VALUE!
ENSG00000223732	NA	0	NA	NA	NA	#VALUE!	#VALUE!
ENSG00000223733	RPL18AP14	0	NA	NA	NA	#VALUE!	#VALUE!
ENSG00000223735	OR51B3P	0.0519237	-0.328782	3.72495	-0.088265	0.929666	#VALUE!
ENSG00000223738	HSP90AB5P	0	NA	NA	NA	#VALUE!	#VALUE!
ENSG00000223739	RPS15AP15	0	NA	NA	NA	#VALUE!	#VALUE!
ENSG00000223740	LOC100419642	0	NA	NA	NA	#VALUE!	#VALUE!
ENSG00000223741	NA	0	NA	NA	NA	#VALUE!	#VALUE!
ENSG00000223744	RBMY2GP	0	NA	NA	NA	#VALUE!	#VALUE!
ENSG00000223746	NA	0	NA	NA	NA	#VALUE!	#VALUE!
ENSG00000223750	NA	0.540378	-1.22392	2.11953	-0.57745	0.563636	#VALUE!
ENSG00000223754	NA	0	NA	NA	NA	#VALUE!	#VALUE!
ENSG00000223756	NA	0.451025	-2.13552	3.69048	-0.578656	0.562821	#VALUE!
ENSG00000223760	NA	0.117766	1.13199	3.7237	0.303997	0.76113	#VALUE!
ENSG00000223761	NA	0	NA	NA	NA	#VALUE!	#VALUE!
ENSG00000223765	LOC105377853	0	NA	NA	NA	#VALUE!	#VALUE!
ENSG00000223772	GEMIN8P3	0.564441	2.77273	1.77433	1.56269	0.118126	#VALUE!
ENSG00000223777	NA	0	NA	NA	NA	#VALUE!	#VALUE!
ENSG00000223779	NA	0	NA	NA	NA	#VALUE!	#VALUE!
ENSG00000223782	NA	0	NA	NA	NA	#VALUE!	#VALUE!
ENSG00000223783	LOC107984010	0.105438	-0.328787	3.72495	-0.0882662	0.929665	#VALUE!
ENSG00000223786	LOC101928516	0.0546798	-0.328785	3.72495	-0.0882656	0.929666	#VALUE!
ENSG00000223787	NA	0.705553	-2.37589	1.8355	-1.29441	0.195523	#VALUE!
ENSG00000223788	DIS3L2P1	0	NA	NA	NA	#VALUE!	#VALUE!
ENSG00000223794	COX5BP8	0.0519237	-0.328782	3.72495	-0.088265	0.929666	#VALUE!
ENSG00000223800	NA	0	NA	NA	NA	#VALUE!	#VALUE!
ENSG00000223804	NA	0	NA	NA	NA	#VALUE!	#VALUE!
ENSG00000223806	LINC00114	0	NA	NA	NA	#VALUE!	#VALUE!
ENSG00000223807	BOLA3P4	0	NA	NA	NA	#VALUE!	#VALUE!
ENSG00000223809	NA	0	NA	NA	NA	#VALUE!	#VALUE!
ENSG00000223810	KRT8P28	0	NA	NA	NA	#VALUE!	#VALUE!
ENSG00000223812	NA	0.452574	1.43616	1.82854	0.785416	0.43221	#VALUE!
ENSG00000223815	NA	0	NA	NA	NA	#VALUE!	#VALUE!
ENSG00000223816	NA	0	NA	NA	NA	#VALUE!	#VALUE!
ENSG00000223817	CDH23-AS1	0	NA	NA	NA	#VALUE!	#VALUE!
ENSG00000223819	NA	0	NA	NA	NA	#VALUE!	#VALUE!
ENSG00000223820	NA	0.24597	-1.13168	3.70687	-0.305293	0.760143	#VALUE!
ENSG00000223822	NA	0.384671	-1.57294	2.08881	-0.753033	0.45143	#VALUE!
ENSG00000223824	NA	0	NA	NA	NA	#VALUE!	#VALUE!
ENSG00000223826	NA	0	NA	NA	NA	#VALUE!	#VALUE!
ENSG00000223828	NA	0	NA	NA	NA	#VALUE!	#VALUE!
ENSG00000223829	NA	0.0537387	0.152099	3.72495	0.0408326	0.967429	#VALUE!
ENSG00000223831	NA	0	NA	NA	NA	#VALUE!	#VALUE!
ENSG00000223836	NA	0	NA	NA	NA	#VALUE!	#VALUE!
ENSG00000223838	NA	0.156406	-0.809673	3.72495	-0.217365	0.827924	#VALUE!
ENSG00000223839	NA	0	NA	NA	NA	#VALUE!	#VALUE!
ENSG00000223841	NA	0	NA	NA	NA	#VALUE!	#VALUE!
ENSG00000223842	NA	0	NA	NA	NA	#VALUE!	#VALUE!
ENSG00000223843	NA	0.0484206	0.632992	3.72495	0.169933	0.865063	#VALUE!
ENSG00000223845	VN1R40P	0	NA	NA	NA	#VALUE!	#VALUE!
ENSG00000223847	NA	0	NA	NA	NA	#VALUE!	#VALUE!
ENSG00000223849	NA	0.563054	0.612343	2.05607	0.297822	0.765839	#VALUE!
ENSG00000223850	MYCNUT	0.16973	-1.24733	3.71244	-0.335988	0.73688	#VALUE!
ENSG00000223856	RAB9AP2	0	NA	NA	NA	#VALUE!	#VALUE!
ENSG00000223859	NA	0.533751	-0.680502	1.67013	-0.407455	0.683674	#VALUE!
ENSG00000223861	RPS10P6	0.545612	-1.24539	1.66711	-0.747038	0.455041	#VALUE!
ENSG00000223863	LINC01805	0.337863	0.075505	3.69418	0.0204389	0.983693	#VALUE!
ENSG00000223866	NA	0	NA	NA	NA	#VALUE!	#VALUE!
ENSG00000223867	NA	0	NA	NA	NA	#VALUE!	#VALUE!
ENSG00000223869	NA	0	NA	NA	NA	#VALUE!	#VALUE!
ENSG00000223870	NA	0	NA	NA	NA	#VALUE!	#VALUE!
ENSG00000223873	NA	0.474186	-1.36445	1.78076	-0.766218	0.443547	#VALUE!
ENSG00000223875	NA	0	NA	NA	NA	#VALUE!	#VALUE!
ENSG00000223876	RPS27P1	0	NA	NA	NA	#VALUE!	#VALUE!
ENSG00000223877	RPS8P10	0.211387	0.152101	3.72495	0.0408332	0.967429	#VALUE!
ENSG00000223878	NA	0.107392	0.152108	3.72495	0.040835	0.967427	#VALUE!
ENSG00000223880	NA	0	NA	NA	NA	#VALUE!	#VALUE!
ENSG00000223881	LOC124904478	0	NA	NA	NA	#VALUE!	#VALUE!
ENSG00000223882	ABCC5-AS1	0	NA	NA	NA	#VALUE!	#VALUE!
ENSG00000223884	NA	0	NA	NA	NA	#VALUE!	#VALUE!
ENSG00000223885	FAM90A13	0.327347	0.633	3.19723	0.197984	0.843058	#VALUE!
ENSG00000223886	LOC100131785	0.0451025	-0.328782	3.72495	-0.088265	0.929666	#VALUE!
ENSG00000223889	NA	0	NA	NA	NA	#VALUE!	#VALUE!
ENSG00000223890	NA	0	NA	NA	NA	#VALUE!	#VALUE!
ENSG00000223893	GNL2P1	0	NA	NA	NA	#VALUE!	#VALUE!
ENSG00000223896	NA	0	NA	NA	NA	#VALUE!	#VALUE!
ENSG00000223897	NA	0	NA	NA	NA	#VALUE!	#VALUE!
ENSG00000223899	NA	0.121147	0.152097	3.72495	0.040832	0.96743	#VALUE!
ENSG00000223901	NA	0.0536019	-0.328785	3.72495	-0.0882656	0.929666	#VALUE!
ENSG00000223903	RPL23P4	0	NA	NA	NA	#VALUE!	#VALUE!
ENSG00000223904	HMGB1P12	0	NA	NA	NA	#VALUE!	#VALUE!
ENSG00000223905	LOC100418965	0	NA	NA	NA	#VALUE!	#VALUE!
ENSG00000223906	NA	0	NA	NA	NA	#VALUE!	#VALUE!
ENSG00000223908	NA	0.227615	0.152094	3.37501	0.0450649	0.964056	#VALUE!
ENSG00000223911	NA	0	NA	NA	NA	#VALUE!	#VALUE!
ENSG00000223912	EEF1A1P36	0.0484206	0.632992	3.72495	0.169933	0.865063	#VALUE!
ENSG00000223914	LINC02471	0.22839	1.44927	3.71136	0.390496	0.69617	#VALUE!
ENSG00000223915	DPPA2P1	0	NA	NA	NA	#VALUE!	#VALUE!
ENSG00000223916	RPL18AP9	0.10459	-0.809671	3.72495	-0.217364	0.827924	#VALUE!
ENSG00000223917	NA	0	NA	NA	NA	#VALUE!	#VALUE!
ENSG00000223918	RPS21P5	0	NA	NA	NA	#VALUE!	#VALUE!
ENSG00000223920	NA	0	NA	NA	NA	#VALUE!	#VALUE!
ENSG00000223921	MTND1P27	0	NA	NA	NA	#VALUE!	#VALUE!
ENSG00000223928	NA	0.090205	-0.797299	3.72465	-0.21406	0.8305	#VALUE!
ENSG00000223930	LOC105374235	0.553375	-0.114437	1.83283	-0.062437	0.950215	#VALUE!
ENSG00000223931	NA	0	NA	NA	NA	#VALUE!	#VALUE!
ENSG00000223942	NA	0.447745	1.27949	3.04507	0.420184	0.674351	#VALUE!
ENSG00000223944	NA	0.161574	-0.328776	3.72495	-0.0882632	0.929667	#VALUE!
ENSG00000223945	RPL6P31	0	NA	NA	NA	#VALUE!	#VALUE!
ENSG00000223946	NA	0	NA	NA	NA	#VALUE!	#VALUE!
ENSG00000223948	NA	0	NA	NA	NA	#VALUE!	#VALUE!
ENSG00000223951	NA	0	NA	NA	NA	#VALUE!	#VALUE!
ENSG00000223955	MTND6P1	0	NA	NA	NA	#VALUE!	#VALUE!
ENSG00000223958	NA	0	NA	NA	NA	#VALUE!	#VALUE!
ENSG00000223962	NA	0	NA	NA	NA	#VALUE!	#VALUE!
ENSG00000223965	NA	0	NA	NA	NA	#VALUE!	#VALUE!
ENSG00000223966	NA	0	NA	NA	NA	#VALUE!	#VALUE!
ENSG00000223967	NA	0	NA	NA	NA	#VALUE!	#VALUE!
ENSG00000223968	NA	0	NA	NA	NA	#VALUE!	#VALUE!
ENSG00000223970	RRBP1P1	0	NA	NA	NA	#VALUE!	#VALUE!
ENSG00000223972	NA	0	NA	NA	NA	#VALUE!	#VALUE!
ENSG00000223973	NA	0	NA	NA	NA	#VALUE!	#VALUE!
ENSG00000223974	BNIP3P42	0	NA	NA	NA	#VALUE!	#VALUE!
ENSG00000223975	LOC102723380	0	NA	NA	NA	#VALUE!	#VALUE!
ENSG00000223976	NA	0	NA	NA	NA	#VALUE!	#VALUE!
ENSG00000223978	ZNF736P1Y	0	NA	NA	NA	#VALUE!	#VALUE!
ENSG00000223982	NA	0.0638973	0.632994	3.72495	0.169934	0.865062	#VALUE!
ENSG00000223985	LINC01874	0.26331	-0.809679	3.72495	-0.217367	0.827922	#VALUE!
ENSG00000223986	NA	0	NA	NA	NA	#VALUE!	#VALUE!
ENSG00000223987	RPL26P28	0	NA	NA	NA	#VALUE!	#VALUE!
ENSG00000223989	NA	0.527659	-0.653565	2.06162	-0.317015	0.751232	#VALUE!
ENSG00000223991	TANAR	0	NA	NA	NA	#VALUE!	#VALUE!
ENSG00000223993	NA	0.0494756	0.152097	3.72495	0.040832	0.96743	#VALUE!
ENSG00000223995	RPL32P35	0	NA	NA	NA	#VALUE!	#VALUE!
ENSG00000223997	TRDD1	0	NA	NA	NA	#VALUE!	#VALUE!
ENSG00000223999	NA	0	NA	NA	NA	#VALUE!	#VALUE!
ENSG00000224000	NA	0	NA	NA	NA	#VALUE!	#VALUE!
ENSG00000224001	NA	0	NA	NA	NA	#VALUE!	#VALUE!
ENSG00000224007	NA	0	NA	NA	NA	#VALUE!	#VALUE!
ENSG00000224008	LINC01441	0.135307	-1.07147	3.71856	-0.28814	0.773239	#VALUE!
ENSG00000224011	RPL36AP46	0.737655	-1.63121	1.59603	-1.02204	0.306762	#VALUE!
ENSG00000224012	NA	0	NA	NA	NA	#VALUE!	#VALUE!
ENSG00000224014	NA	0.166099	-0.809671	3.72495	-0.217364	0.827924	#VALUE!
ENSG00000224015	NA	0	NA	NA	NA	#VALUE!	#VALUE!
ENSG00000224017	LINC01449	0.232404	-0.817991	3.72436	-0.219633	0.826157	#VALUE!
ENSG00000224018	NA	0	NA	NA	NA	#VALUE!	#VALUE!
ENSG00000224019	RPL21P32	0.159753	0.632988	3.72495	0.169932	0.865064	#VALUE!
ENSG00000224025	LOC347097	0	NA	NA	NA	#VALUE!	#VALUE!
ENSG00000224027	NA	0	NA	NA	NA	#VALUE!	#VALUE!
ENSG00000224028	LINC01853	0	NA	NA	NA	#VALUE!	#VALUE!
ENSG00000224029	NA	0	NA	NA	NA	#VALUE!	#VALUE!
ENSG00000224031	NA	0.0577016	0.152097	3.72495	0.040832	0.96743	#VALUE!
ENSG00000224033	CDY8P	0	NA	NA	NA	#VALUE!	#VALUE!
ENSG00000224034	LINC02561	0.381921	2.03313	2.45915	0.826758	0.408374	#VALUE!
ENSG00000224035	NA	0	NA	NA	NA	#VALUE!	#VALUE!
ENSG00000224038	NA	0	NA	NA	NA	#VALUE!	#VALUE!
ENSG00000224039	NA	0	NA	NA	NA	#VALUE!	#VALUE!
ENSG00000224041	IGKV3D-15	0	NA	NA	NA	#VALUE!	#VALUE!
ENSG00000224042	MTND4P6	0	NA	NA	NA	#VALUE!	#VALUE!
ENSG00000224045	PAEPP1	0	NA	NA	NA	#VALUE!	#VALUE!
ENSG00000224048	LINC02612	0	NA	NA	NA	#VALUE!	#VALUE!
ENSG00000224049	NA	0	NA	NA	NA	#VALUE!	#VALUE!
ENSG00000224054	NA	0	NA	NA	NA	#VALUE!	#VALUE!
ENSG00000224055	GAPDHP55	0	NA	NA	NA	#VALUE!	#VALUE!
ENSG00000224058	RBISP5	0	NA	NA	NA	#VALUE!	#VALUE!
ENSG00000224059	NA	0.0577016	0.152097	3.72495	0.040832	0.96743	#VALUE!
ENSG00000224060	NA	0	NA	NA	NA	#VALUE!	#VALUE!
ENSG00000224061	NA	0	NA	NA	NA	#VALUE!	#VALUE!
ENSG00000224062	TUBB4BP5	0	NA	NA	NA	#VALUE!	#VALUE!
ENSG00000224064	RPL32P6	0.368056	0.85756	3.1174	0.275088	0.783249	#VALUE!
ENSG00000224065	NA	0	NA	NA	NA	#VALUE!	#VALUE!
ENSG00000224067	NA	0.427664	-1.66802	2.50668	-0.665428	0.505777	#VALUE!
ENSG00000224069	NA	0	NA	NA	NA	#VALUE!	#VALUE!
ENSG00000224070	HMGN1P6	0	NA	NA	NA	#VALUE!	#VALUE!
ENSG00000224071	NA	0	NA	NA	NA	#VALUE!	#VALUE!
ENSG00000224074	LINC00691	0	NA	NA	NA	#VALUE!	#VALUE!
ENSG00000224075	TTTY22	0.0565766	-0.328782	3.72495	-0.088265	0.929666	#VALUE!
ENSG00000224076	NA	0	NA	NA	NA	#VALUE!	#VALUE!
ENSG00000224077	NA	0	NA	NA	NA	#VALUE!	#VALUE!
ENSG00000224079	NA	0.38037	-2.32331	2.44474	-0.950327	0.341946	#VALUE!
ENSG00000224081	NA	0.259618	-1.61859	3.70221	-0.437195	0.66197	#VALUE!
ENSG00000224082	NA	0	NA	NA	NA	#VALUE!	#VALUE!
ENSG00000224083	MTCO1P11	0.172246	-0.328791	3.72495	-0.0882674	0.929664	#VALUE!
ENSG00000224085	RPL23AP41	0	NA	NA	NA	#VALUE!	#VALUE!
ENSG00000224087	NA	0.0588832	0.632992	3.72495	0.169933	0.865063	#VALUE!
ENSG00000224089	CT47A10	0	NA	NA	NA	#VALUE!	#VALUE!
ENSG00000224091	NA	0	NA	NA	NA	#VALUE!	#VALUE!
ENSG00000224092	NA	0	NA	NA	NA	#VALUE!	#VALUE!
ENSG00000224095	LINC01935	0	NA	NA	NA	#VALUE!	#VALUE!
ENSG00000224099	NA	0	NA	NA	NA	#VALUE!	#VALUE!
ENSG00000224100	NA	0.472101	1.37665	2.47512	0.556196	0.578077	#VALUE!
ENSG00000224101	ELMO1-AS1	0	NA	NA	NA	#VALUE!	#VALUE!
ENSG00000224104	NA	0	NA	NA	NA	#VALUE!	#VALUE!
ENSG00000224106	NA	0	NA	NA	NA	#VALUE!	#VALUE!
ENSG00000224107	ETDB	0.107304	1.10234	3.7241	0.296001	0.76723	#VALUE!
ENSG00000224110	NA	0	NA	NA	NA	#VALUE!	#VALUE!
ENSG00000224117	NA	0.314824	-0.809678	3.72495	-0.217367	0.827923	#VALUE!
ENSG00000224121	NA	0	NA	NA	NA	#VALUE!	#VALUE!
ENSG00000224124	NA	0.0509877	-0.328785	3.72495	-0.0882656	0.929666	#VALUE!
ENSG00000224127	NA	0	NA	NA	NA	#VALUE!	#VALUE!
ENSG00000224129	NA	0	NA	NA	NA	#VALUE!	#VALUE!
ENSG00000224132	LOC105373953	0	NA	NA	NA	#VALUE!	#VALUE!
ENSG00000224134	NA	0	NA	NA	NA	#VALUE!	#VALUE!
ENSG00000224136	NA	0.0968413	1.08723	3.7243	0.291928	0.770342	#VALUE!
ENSG00000224137	LINC01857	0.121147	0.152097	3.72495	0.040832	0.96743	#VALUE!
ENSG00000224138	NA	0	NA	NA	NA	#VALUE!	#VALUE!
ENSG00000224141	MIR548XHG	0.111698	0.63299	3.72495	0.169933	0.865063	#VALUE!
ENSG00000224142	NA	0	NA	NA	NA	#VALUE!	#VALUE!
ENSG00000224149	NA	0	NA	NA	NA	#VALUE!	#VALUE!
ENSG00000224151	USP9YP28	0	NA	NA	NA	#VALUE!	#VALUE!
ENSG00000224153	LINC02054	0.435135	-0.238892	1.83634	-0.130091	0.896494	#VALUE!
ENSG00000224159	NA	0	NA	NA	NA	#VALUE!	#VALUE!
ENSG00000224160	NA	0	NA	NA	NA	#VALUE!	#VALUE!
ENSG00000224161	NA	0	NA	NA	NA	#VALUE!	#VALUE!
ENSG00000224162	NA	0	NA	NA	NA	#VALUE!	#VALUE!
ENSG00000224164	LINC02828	0	NA	NA	NA	#VALUE!	#VALUE!
ENSG00000224169	NA	0	NA	NA	NA	#VALUE!	#VALUE!
ENSG00000224172	NA	0.487708	-0.717819	1.86879	-0.384109	0.700898	#VALUE!
ENSG00000224173	LINC02831	0.101975	-0.809671	3.72495	-0.217364	0.827924	#VALUE!
ENSG00000224177	LINC00570	0.204963	0.152104	3.45055	0.0440812	0.96484	#VALUE!
ENSG00000224184	MIR3681HG	0.0989512	0.152093	3.72495	0.0408308	0.967431	#VALUE!
ENSG00000224188	NA	0	NA	NA	NA	#VALUE!	#VALUE!
ENSG00000224190	LINC02667	0	NA	NA	NA	#VALUE!	#VALUE!
ENSG00000224192	NA	0	NA	NA	NA	#VALUE!	#VALUE!
ENSG00000224194	NA	0	NA	NA	NA	#VALUE!	#VALUE!
ENSG00000224195	NA	0.0577016	0.152097	3.72495	0.040832	0.96743	#VALUE!
ENSG00000224203	RPS23P10	0	NA	NA	NA	#VALUE!	#VALUE!
ENSG00000224205	NA	0.35867	15.7605	3.71385	4.2437	2.1986e-05	#VALUE!
ENSG00000224207	NA	0.0451025	-0.328782	3.72495	-0.088265	0.929666	#VALUE!
ENSG00000224209	LINC00466	0	NA	NA	NA	#VALUE!	#VALUE!
ENSG00000224210	TRIM60P5Y	0	NA	NA	NA	#VALUE!	#VALUE!
ENSG00000224219	NA	0	NA	NA	NA	#VALUE!	#VALUE!
ENSG00000224220	NA	0.0519237	-0.328782	3.72495	-0.088265	0.929666	#VALUE!
ENSG00000224221	RPS6P8	0	NA	NA	NA	#VALUE!	#VALUE!
ENSG00000224224	NA	0	NA	NA	NA	#VALUE!	#VALUE!
ENSG00000224227	OR2L1P	0.0970262	-0.804233	3.72455	-0.215928	0.829044	#VALUE!
ENSG00000224231	NA	0	NA	NA	NA	#VALUE!	#VALUE!
ENSG00000224233	OR2J4P	0	NA	NA	NA	#VALUE!	#VALUE!
ENSG00000224236	MRRFP1	0.0565766	-0.328782	3.72495	-0.088265	0.929666	#VALUE!
ENSG00000224237	NA	0	NA	NA	NA	#VALUE!	#VALUE!
ENSG00000224238	NA	0.0565766	-0.328782	3.72495	-0.088265	0.929666	#VALUE!
ENSG00000224239	NA	0.24686	-1.93085	3.69167	-0.523029	0.600954	#VALUE!
ENSG00000224240	NA	0.264906	-1.66259	2.61145	-0.636654	0.52435	#VALUE!
ENSG00000224244	KRT224P	0	NA	NA	NA	#VALUE!	#VALUE!
ENSG00000224245	LOC100421692	0	NA	NA	NA	#VALUE!	#VALUE!
ENSG00000224250	NA	0	NA	NA	NA	#VALUE!	#VALUE!
ENSG00000224251	NA	0.76343	-0.754272	1.98493	-0.379999	0.703946	#VALUE!
ENSG00000224252	NA	0	NA	NA	NA	#VALUE!	#VALUE!
ENSG00000224254	MTCO1P39	0	NA	NA	NA	#VALUE!	#VALUE!
ENSG00000224255	PDCL3P6	0.107392	0.152108	3.72495	0.040835	0.967427	#VALUE!
ENSG00000224256	NA	0	NA	NA	NA	#VALUE!	#VALUE!
ENSG00000224257	VWC2L-IT1	0	NA	NA	NA	#VALUE!	#VALUE!
ENSG00000224260	NA	0.37826	-0.523152	3.10553	-0.168458	0.866223	#VALUE!
ENSG00000224263	NA	0	NA	NA	NA	#VALUE!	#VALUE!
ENSG00000224265	LINC02633	0.0565766	-0.328782	3.72495	-0.088265	0.929666	#VALUE!
ENSG00000224267	NA	0	NA	NA	NA	#VALUE!	#VALUE!
ENSG00000224269	NA	0	NA	NA	NA	#VALUE!	#VALUE!
ENSG00000224271	EPIC1	0.118577	0.152108	3.72495	0.040835	0.967427	#VALUE!
ENSG00000224272	LOC124905349	0.557547	-2.89669	2.81345	-1.02958	0.303205	#VALUE!
ENSG00000224274	ENSAP1	0	NA	NA	NA	#VALUE!	#VALUE!
ENSG00000224276	ARHGEF2-AS1	0.224891	0.152115	3.72495	0.0408368	0.967426	#VALUE!
ENSG00000224277	NA	0.6151	2.56727	2.93882	0.873573	0.382351	#VALUE!
ENSG00000224278	LOC100421343	0	NA	NA	NA	#VALUE!	#VALUE!
ENSG00000224279	RPS29P31	0	NA	NA	NA	#VALUE!	#VALUE!
ENSG00000224282	RPL9P17	0.0484206	0.632992	3.72495	0.169933	0.865063	#VALUE!
ENSG00000224286	LINC01142	0.0484206	0.632992	3.72495	0.169933	0.865063	#VALUE!
ENSG00000224288	MTCYBP11	0	NA	NA	NA	#VALUE!	#VALUE!
ENSG00000224289	NA	0	NA	NA	NA	#VALUE!	#VALUE!
ENSG00000224291	NA	0	NA	NA	NA	#VALUE!	#VALUE!
ENSG00000224295	NA	0.707467	-0.682008	1.39588	-0.488585	0.625135	#VALUE!
ENSG00000224296	MRPL49P1	0	NA	NA	NA	#VALUE!	#VALUE!
ENSG00000224297	LOC100133316	0	NA	NA	NA	#VALUE!	#VALUE!
ENSG00000224299	MTATP6P16	0	NA	NA	NA	#VALUE!	#VALUE!
ENSG00000224300	OR51P1P	0	NA	NA	NA	#VALUE!	#VALUE!
ENSG00000224301	NA	0.0509877	-0.328785	3.72495	-0.0882656	0.929666	#VALUE!
ENSG00000224302	NA	0	NA	NA	NA	#VALUE!	#VALUE!
ENSG00000224307	NA	0.628688	-1.78344	2.38081	-0.749089	0.453803	#VALUE!
ENSG00000224308	LINC01527	0	NA	NA	NA	#VALUE!	#VALUE!
ENSG00000224309	NA	0	NA	NA	NA	#VALUE!	#VALUE!
ENSG00000224310	LINC01567	0.412534	0.0567311	2.10089	0.0270034	0.978457	#VALUE!
ENSG00000224311	NA	0	NA	NA	NA	#VALUE!	#VALUE!
ENSG00000224312	NA	0.0507582	0.152099	3.72495	0.0408326	0.967429	#VALUE!
ENSG00000224314	TCERG1P1	0	NA	NA	NA	#VALUE!	#VALUE!
ENSG00000224315	RPL7P7	0.200827	0.961131	3.72001	0.258368	0.796123	#VALUE!
ENSG00000224316	GTF2IP5	0.276427	0.633006	2.63008	0.240679	0.809804	#VALUE!
ENSG00000224322	NA	0	NA	NA	NA	#VALUE!	#VALUE!
ENSG00000224323	NA	0	NA	NA	NA	#VALUE!	#VALUE!
ENSG00000224324	NA	0.167899	0.152108	3.72495	0.040835	0.967427	#VALUE!
ENSG00000224326	NA	0	NA	NA	NA	#VALUE!	#VALUE!
ENSG00000224329	LINC00297	0	NA	NA	NA	#VALUE!	#VALUE!
ENSG00000224330	NA	0.385213	-0.346307	2.56113	-0.135216	0.892441	#VALUE!
ENSG00000224333	NA	0.0546798	-0.328785	3.72495	-0.0882656	0.929666	#VALUE!
ENSG00000224334	NA	0.40709	-2.46286	2.42067	-1.01743	0.30895	#VALUE!
ENSG00000224335	NA	0	NA	NA	NA	#VALUE!	#VALUE!
ENSG00000224336	NA	0	NA	NA	NA	#VALUE!	#VALUE!
ENSG00000224337	NA	0	NA	NA	NA	#VALUE!	#VALUE!
ENSG00000224338	MTCYBP45	0.574753	0.0683181	1.89934	0.0359695	0.971307	#VALUE!
ENSG00000224339	NA	0	NA	NA	NA	#VALUE!	#VALUE!
ENSG00000224340	RPL21P21	0	NA	NA	NA	#VALUE!	#VALUE!
ENSG00000224341	NA	0	NA	NA	NA	#VALUE!	#VALUE!
ENSG00000224344	NA	0	NA	NA	NA	#VALUE!	#VALUE!
ENSG00000224346	BICD1P1	0.0638273	0.152097	3.72495	0.040832	0.96743	#VALUE!
ENSG00000224347	SCEL-AS1	0	NA	NA	NA	#VALUE!	#VALUE!
ENSG00000224348	RPL36P6	0	NA	NA	NA	#VALUE!	#VALUE!
ENSG00000224349	FAM135A-AS1	0.430366	-1.80148	1.74686	-1.03126	0.302417	#VALUE!
ENSG00000224351	CDKN2AIPNLP3	0	NA	NA	NA	#VALUE!	#VALUE!
ENSG00000224352	NA	0	NA	NA	NA	#VALUE!	#VALUE!
ENSG00000224353	ACE3P	0	NA	NA	NA	#VALUE!	#VALUE!
ENSG00000224354	MTND2P5	0.090205	-0.797299	3.72465	-0.21406	0.8305	#VALUE!
ENSG00000224356	NA	0.209337	0.140745	3.4302	0.0410312	0.967271	#VALUE!
ENSG00000224357	NA	0	NA	NA	NA	#VALUE!	#VALUE!
ENSG00000224359	NA	0	NA	NA	NA	#VALUE!	#VALUE!
ENSG00000224361	NA	0	NA	NA	NA	#VALUE!	#VALUE!
ENSG00000224363	NA	0.0451025	-0.328782	3.72495	-0.088265	0.929666	#VALUE!
ENSG00000224365	NA	0.496772	-0.225439	1.76784	-0.127522	0.898527	#VALUE!
ENSG00000224366	NA	0	NA	NA	NA	#VALUE!	#VALUE!
ENSG00000224367	NA	0	NA	NA	NA	#VALUE!	#VALUE!
ENSG00000224368	NA	0	NA	NA	NA	#VALUE!	#VALUE!
ENSG00000224370	NA	0	NA	NA	NA	#VALUE!	#VALUE!
ENSG00000224371	LOC112267969	0.0494756	0.152097	3.72495	0.040832	0.96743	#VALUE!
ENSG00000224372	NA	0	NA	NA	NA	#VALUE!	#VALUE!
ENSG00000224373	IGHV4-59	0	NA	NA	NA	#VALUE!	#VALUE!
ENSG00000224374	NA	0	NA	NA	NA	#VALUE!	#VALUE!
ENSG00000224375	NA	0	NA	NA	NA	#VALUE!	#VALUE!
ENSG00000224382	LINC00703	0.0622225	0.632994	3.72495	0.169934	0.865062	#VALUE!
ENSG00000224384	NA	0	NA	NA	NA	#VALUE!	#VALUE!
ENSG00000224388	NA	0	NA	NA	NA	#VALUE!	#VALUE!
ENSG00000224391	LINC01280	0.598062	-0.606871	2.07435	-0.29256	0.769859	#VALUE!
ENSG00000224394	NA	0	NA	NA	NA	#VALUE!	#VALUE!
ENSG00000224396	METTL15P3	0	NA	NA	NA	#VALUE!	#VALUE!
ENSG00000224397	PELATON	0	NA	NA	NA	#VALUE!	#VALUE!
ENSG00000224400	NA	0	NA	NA	NA	#VALUE!	#VALUE!
ENSG00000224402	OR6D1P	0	NA	NA	NA	#VALUE!	#VALUE!
ENSG00000224403	NA	0.107177	0.152093	3.72495	0.0408308	0.967431	#VALUE!
ENSG00000224404	LL22NC03-13G6.2	0.630357	1.24278	1.81934	0.683092	0.494549	#VALUE!
ENSG00000224405	LINC00572	0	NA	NA	NA	#VALUE!	#VALUE!
ENSG00000224406	LINC02052	0.466532	-1.48333	2.42764	-0.611016	0.541189	#VALUE!
ENSG00000224408	NA	0	NA	NA	NA	#VALUE!	#VALUE!
ENSG00000224409	NA	0.0536019	-0.328785	3.72495	-0.0882656	0.929666	#VALUE!
ENSG00000224410	NA	0	NA	NA	NA	#VALUE!	#VALUE!
ENSG00000224412	NA	0	NA	NA	NA	#VALUE!	#VALUE!
ENSG00000224414	LOC100533848	0	NA	NA	NA	#VALUE!	#VALUE!
ENSG00000224416	NA	0.0935231	0.152108	3.72495	0.040835	0.967427	#VALUE!
ENSG00000224419	KRT18P27	0.113563	0.152106	3.72495	0.0408344	0.967428	#VALUE!
ENSG00000224421	ATP5MFP1	0	NA	NA	NA	#VALUE!	#VALUE!
ENSG00000224426	NA	0.0507582	0.152099	3.72495	0.0408326	0.967429	#VALUE!
ENSG00000224427	NA	0.0605737	0.152099	3.72495	0.0408326	0.967429	#VALUE!
ENSG00000224431	NA	0.167778	-0.809673	3.72495	-0.217365	0.827924	#VALUE!
ENSG00000224435	NA	0	NA	NA	NA	#VALUE!	#VALUE!
ENSG00000224436	NA	0	NA	NA	NA	#VALUE!	#VALUE!
ENSG00000224438	RPL23AP14	0	NA	NA	NA	#VALUE!	#VALUE!
ENSG00000224439	RPSAP10	0	NA	NA	NA	#VALUE!	#VALUE!
ENSG00000224440	CXorf51A	0	NA	NA	NA	#VALUE!	#VALUE!
ENSG00000224442	NA	0.0546798	-0.328785	3.72495	-0.0882656	0.929666	#VALUE!
ENSG00000224443	NME2P2	0	NA	NA	NA	#VALUE!	#VALUE!
ENSG00000224445	LINC01708	0.0588832	0.632992	3.72495	0.169933	0.865063	#VALUE!
ENSG00000224447	NA	0	NA	NA	NA	#VALUE!	#VALUE!
ENSG00000224448	NA	0.0536019	-0.328785	3.72495	-0.0882656	0.929666	#VALUE!
ENSG00000224451	ATP5PBP1	0.213898	-0.328794	3.72495	-0.088268	0.929664	#VALUE!
ENSG00000224452	NA	0.193529	-0.328794	3.72495	-0.0882682	0.929664	#VALUE!
ENSG00000224458	NA	0	NA	NA	NA	#VALUE!	#VALUE!
ENSG00000224459	NA	0.156891	0.632999	3.72495	0.169935	0.865061	#VALUE!
ENSG00000224462	C4BPAP1	0	NA	NA	NA	#VALUE!	#VALUE!
ENSG00000224463	NA	0	NA	NA	NA	#VALUE!	#VALUE!
ENSG00000224464	PGAM1P6	0.325128	-0.851444	3.71339	-0.229291	0.818643	#VALUE!
ENSG00000224466	NA	0	NA	NA	NA	#VALUE!	#VALUE!
ENSG00000224467	NA	0	NA	NA	NA	#VALUE!	#VALUE!
ENSG00000224468	LAMC1-AS1	0	NA	NA	NA	#VALUE!	#VALUE!
ENSG00000224469	RPL18P5	0.277128	1.1909	3.70697	0.32126	0.748013	#VALUE!
ENSG00000224471	NA	0	NA	NA	NA	#VALUE!	#VALUE!
ENSG00000224473	CCND3P1	0.659566	-0.438728	1.80383	-0.24322	0.807835	#VALUE!
ENSG00000224475	RPL7AP40	0	NA	NA	NA	#VALUE!	#VALUE!
ENSG00000224476	NA	0	NA	NA	NA	#VALUE!	#VALUE!
ENSG00000224477	NA	0	NA	NA	NA	#VALUE!	#VALUE!
ENSG00000224478	LOC124901449	0.0611338	0.632992	3.72495	0.169933	0.865063	#VALUE!
ENSG00000224479	NA	0.206743	-0.32878	3.44349	-0.0954785	0.923935	#VALUE!
ENSG00000224482	NA	0	NA	NA	NA	#VALUE!	#VALUE!
ENSG00000224484	NA	0	NA	NA	NA	#VALUE!	#VALUE!
ENSG00000224485	NA	0	NA	NA	NA	#VALUE!	#VALUE!
ENSG00000224486	NA	0	NA	NA	NA	#VALUE!	#VALUE!
ENSG00000224488	SAMM50P1	0	NA	NA	NA	#VALUE!	#VALUE!
ENSG00000224490	NA	0	NA	NA	NA	#VALUE!	#VALUE!
ENSG00000224493	NA	0	NA	NA	NA	#VALUE!	#VALUE!
ENSG00000224494	HNRNPA3P14	0	NA	NA	NA	#VALUE!	#VALUE!
ENSG00000224497	NA	0.10758	1.11389	3.72495	0.299034	0.764914	#VALUE!
ENSG00000224498	MAPKAPK5P1	0	NA	NA	NA	#VALUE!	#VALUE!
ENSG00000224500	NA	0	NA	NA	NA	#VALUE!	#VALUE!
ENSG00000224504	LOC101929662	0	NA	NA	NA	#VALUE!	#VALUE!
ENSG00000224510	NA	0	NA	NA	NA	#VALUE!	#VALUE!
ENSG00000224513	NA	0	NA	NA	NA	#VALUE!	#VALUE!
ENSG00000224514	LINC00620	0	NA	NA	NA	#VALUE!	#VALUE!
ENSG00000224515	NA	0	NA	NA	NA	#VALUE!	#VALUE!
ENSG00000224517	HTR2A-AS1	0	NA	NA	NA	#VALUE!	#VALUE!
ENSG00000224518	NA	0	NA	NA	NA	#VALUE!	#VALUE!
ENSG00000224519	HMGN1P19	0	NA	NA	NA	#VALUE!	#VALUE!
ENSG00000224521	LOC124904576	0	NA	NA	NA	#VALUE!	#VALUE!
ENSG00000224523	NA	0.111561	-0.328787	3.72495	-0.0882662	0.929665	#VALUE!
ENSG00000224524	CYCSP42	0	NA	NA	NA	#VALUE!	#VALUE!
ENSG00000224529	LOC100533727	0	NA	NA	NA	#VALUE!	#VALUE!
ENSG00000224530	PPIAP10	0.0611338	0.632992	3.72495	0.169933	0.865063	#VALUE!
ENSG00000224535	LINC02771	0.160205	-1.29777	3.72016	-0.348848	0.727203	#VALUE!
ENSG00000224537	NA	0.117499	0.152108	3.72495	0.040835	0.967427	#VALUE!
ENSG00000224539	NA	0	NA	NA	NA	#VALUE!	#VALUE!
ENSG00000224540	NA	0.0588832	0.632992	3.72495	0.169933	0.865063	#VALUE!
ENSG00000224541	NA	0.0588832	0.632992	3.72495	0.169933	0.865063	#VALUE!
ENSG00000224545	RPL31P36	0	NA	NA	NA	#VALUE!	#VALUE!
ENSG00000224547	NA	0	NA	NA	NA	#VALUE!	#VALUE!
ENSG00000224548	NA	0	NA	NA	NA	#VALUE!	#VALUE!
ENSG00000224551	HMGB3P21	0	NA	NA	NA	#VALUE!	#VALUE!
ENSG00000224553	NA	0.0451025	-0.328782	3.72495	-0.088265	0.929666	#VALUE!
ENSG00000224555	NA	0	NA	NA	NA	#VALUE!	#VALUE!
ENSG00000224556	NA	0	NA	NA	NA	#VALUE!	#VALUE!
ENSG00000224559	LINC01087	0.0565766	-0.328782	3.72495	-0.088265	0.929666	#VALUE!
ENSG00000224560	LOC100419154	0	NA	NA	NA	#VALUE!	#VALUE!
ENSG00000224563	NA	0	NA	NA	NA	#VALUE!	#VALUE!
ENSG00000224565	NA	0.0509877	-0.328785	3.72495	-0.0882656	0.929666	#VALUE!
ENSG00000224566	NA	0.222827	-0.786086	3.71978	-0.211326	0.832633	#VALUE!
ENSG00000224567	NA	0	NA	NA	NA	#VALUE!	#VALUE!
ENSG00000224569	C9orf78P2	0.0494756	0.152097	3.72495	0.040832	0.96743	#VALUE!
ENSG00000224570	NA	0	NA	NA	NA	#VALUE!	#VALUE!
ENSG00000224571	NA	0	NA	NA	NA	#VALUE!	#VALUE!
ENSG00000224573	RPL7AP78	0.181664	1.61059	3.71817	0.433167	0.664893	#VALUE!
ENSG00000224574	COL18A1-AS2	0	NA	NA	NA	#VALUE!	#VALUE!
ENSG00000224577	LINC01117	0.389527	0.188502	2.58074	0.0730417	0.941773	#VALUE!
ENSG00000224579	NA	0	NA	NA	NA	#VALUE!	#VALUE!
ENSG00000224582	LINC01015	0	NA	NA	NA	#VALUE!	#VALUE!
ENSG00000224583	NA	0	NA	NA	NA	#VALUE!	#VALUE!
ENSG00000224584	NA	0	NA	NA	NA	#VALUE!	#VALUE!
ENSG00000224585	NA	0	NA	NA	NA	#VALUE!	#VALUE!
ENSG00000224586	GPX5	0.0507582	0.152099	3.72495	0.0408326	0.967429	#VALUE!
ENSG00000224589	NA	0	NA	NA	NA	#VALUE!	#VALUE!
ENSG00000224590	MTND3P16	0	NA	NA	NA	#VALUE!	#VALUE!
ENSG00000224593	RPL21P72	0.0537901	0.632994	3.72495	0.169934	0.865062	#VALUE!
ENSG00000224594	NA	0.164597	0.633001	3.72495	0.169936	0.865061	#VALUE!
ENSG00000224595	NA	0.122268	1.13199	3.7237	0.303997	0.76113	#VALUE!
ENSG00000224597	NA	0.0537901	0.632994	3.72495	0.169934	0.865062	#VALUE!
ENSG00000224598	RPS5P2	0	NA	NA	NA	#VALUE!	#VALUE!
ENSG00000224600	RPLP1P3	0	NA	NA	NA	#VALUE!	#VALUE!
ENSG00000224602	NA	0	NA	NA	NA	#VALUE!	#VALUE!
ENSG00000224603	NA	0	NA	NA	NA	#VALUE!	#VALUE!
ENSG00000224604	NA	0	NA	NA	NA	#VALUE!	#VALUE!
ENSG00000224605	NA	0	NA	NA	NA	#VALUE!	#VALUE!
ENSG00000224606	TGFA-IT1	0.0565766	-0.328782	3.72495	-0.088265	0.929666	#VALUE!
ENSG00000224607	NA	0	NA	NA	NA	#VALUE!	#VALUE!
ENSG00000224610	LOC105373175	0.0968413	1.08723	3.7243	0.291928	0.770342	#VALUE!
ENSG00000224611	NA	0	NA	NA	NA	#VALUE!	#VALUE!
ENSG00000224612	NA	0	NA	NA	NA	#VALUE!	#VALUE!
ENSG00000224613	RNPC3-DT	0.775173	-2.49201	2.0256	-1.23026	0.218601	#VALUE!
ENSG00000224617	NA	0	NA	NA	NA	#VALUE!	#VALUE!
ENSG00000224618	KLHL25P1	0	NA	NA	NA	#VALUE!	#VALUE!
ENSG00000224620	NA	0	NA	NA	NA	#VALUE!	#VALUE!
ENSG00000224622	OR9R1P	0	NA	NA	NA	#VALUE!	#VALUE!
ENSG00000224625	TUBB8P6	0	NA	NA	NA	#VALUE!	#VALUE!
ENSG00000224626	NA	0.0509877	-0.328785	3.72495	-0.0882656	0.929666	#VALUE!
ENSG00000224627	RPL37P10	0	NA	NA	NA	#VALUE!	#VALUE!
ENSG00000224629	NA	0	NA	NA	NA	#VALUE!	#VALUE!
ENSG00000224630	NA	0	NA	NA	NA	#VALUE!	#VALUE!
ENSG00000224631	RPS27AP16	0	NA	NA	NA	#VALUE!	#VALUE!
ENSG00000224632	NA	0	NA	NA	NA	#VALUE!	#VALUE!
ENSG00000224634	ZNF736P6Y	0	NA	NA	NA	#VALUE!	#VALUE!
ENSG00000224637	NA	0	NA	NA	NA	#VALUE!	#VALUE!
ENSG00000224640	NA	0	NA	NA	NA	#VALUE!	#VALUE!
ENSG00000224643	NA	0	NA	NA	NA	#VALUE!	#VALUE!
ENSG00000224644	NA	0	NA	NA	NA	#VALUE!	#VALUE!
ENSG00000224645	NA	0.112381	-0.328789	3.72495	-0.0882668	0.929665	#VALUE!
ENSG00000224646	RPS28P5	0.10936	-0.809671	3.72495	-0.217364	0.827924	#VALUE!
ENSG00000224647	NA	0.399557	-0.307688	2.53708	-0.121277	0.903472	#VALUE!
ENSG00000224648	NA	0	NA	NA	NA	#VALUE!	#VALUE!
ENSG00000224649	NA	0	NA	NA	NA	#VALUE!	#VALUE!
ENSG00000224650	IGHV3-74	0	NA	NA	NA	#VALUE!	#VALUE!
ENSG00000224652	LINC00885	0.172297	0.152104	3.72495	0.0408338	0.967428	#VALUE!
ENSG00000224653	NA	0	NA	NA	NA	#VALUE!	#VALUE!
ENSG00000224655	LINC01823	0.724003	0.401613	1.30245	0.308352	0.757814	#VALUE!
ENSG00000224656	NA	0	NA	NA	NA	#VALUE!	#VALUE!
ENSG00000224657	RBMY2BP	0	NA	NA	NA	#VALUE!	#VALUE!
ENSG00000224658	NA	0.0537901	0.632994	3.72495	0.169934	0.865062	#VALUE!
ENSG00000224659	GAGE12J	0.274907	0.632994	3.72495	0.169934	0.865062	#VALUE!
ENSG00000224661	NA	0	NA	NA	NA	#VALUE!	#VALUE!
ENSG00000224662	NA	0.0588832	0.632992	3.72495	0.169933	0.865063	#VALUE!
ENSG00000224664	NA	0	NA	NA	NA	#VALUE!	#VALUE!
ENSG00000224666	NA	0.217175	0.948218	3.71199	0.255447	0.798378	#VALUE!
ENSG00000224667	NA	0	NA	NA	NA	#VALUE!	#VALUE!
ENSG00000224669	NA	0	NA	NA	NA	#VALUE!	#VALUE!
ENSG00000224670	NA	0	NA	NA	NA	#VALUE!	#VALUE!
ENSG00000224671	NA	0	NA	NA	NA	#VALUE!	#VALUE!
ENSG00000224672	NA	0.102911	-0.809669	3.72495	-0.217364	0.827925	#VALUE!
ENSG00000224674	EIF3EP2	0	NA	NA	NA	#VALUE!	#VALUE!
ENSG00000224677	NA	0.221623	-0.851876	3.71358	-0.229395	0.818562	#VALUE!
ENSG00000224678	GAPDHP46	0	NA	NA	NA	#VALUE!	#VALUE!
ENSG00000224679	NA	0	NA	NA	NA	#VALUE!	#VALUE!
ENSG00000224681	NA	0	NA	NA	NA	#VALUE!	#VALUE!
ENSG00000224682	SOCS5P2	0.0622225	0.632994	3.72495	0.169934	0.865062	#VALUE!
ENSG00000224683	RPL36AP29	0	NA	NA	NA	#VALUE!	#VALUE!
ENSG00000224685	NA	0	NA	NA	NA	#VALUE!	#VALUE!
ENSG00000224686	ELOCP23	0	NA	NA	NA	#VALUE!	#VALUE!
ENSG00000224689	NA	0	NA	NA	NA	#VALUE!	#VALUE!
ENSG00000224690	UBE2D3P3	0	NA	NA	NA	#VALUE!	#VALUE!
ENSG00000224691	NA	0	NA	NA	NA	#VALUE!	#VALUE!
ENSG00000224692	NA	0	NA	NA	NA	#VALUE!	#VALUE!
ENSG00000224695	MTND6P7	0	NA	NA	NA	#VALUE!	#VALUE!
ENSG00000224697	NEFMP1	0.122268	1.13199	3.7237	0.303997	0.76113	#VALUE!
ENSG00000224698	NA	0	NA	NA	NA	#VALUE!	#VALUE!
ENSG00000224700	NA	0	NA	NA	NA	#VALUE!	#VALUE!
ENSG00000224701	NA	0.0519237	-0.328782	3.72495	-0.088265	0.929666	#VALUE!
ENSG00000224702	NA	0.225091	1.17023	3.71989	0.314586	0.753076	#VALUE!
ENSG00000224706	RPS17P13	0	NA	NA	NA	#VALUE!	#VALUE!
ENSG00000224707	E2F3-IT1	0	NA	NA	NA	#VALUE!	#VALUE!
ENSG00000224709	OR11M1P	0.0537901	0.632994	3.72495	0.169934	0.865062	#VALUE!
ENSG00000224711	NA	0.0484206	0.632992	3.72495	0.169933	0.865063	#VALUE!
ENSG00000224715	LOC339685	0.179578	-0.328791	3.72495	-0.0882674	0.929664	#VALUE!
ENSG00000224718	LINC01657	0	NA	NA	NA	#VALUE!	#VALUE!
ENSG00000224719	NA	0	NA	NA	NA	#VALUE!	#VALUE!
ENSG00000224723	NA	0	NA	NA	NA	#VALUE!	#VALUE!
ENSG00000224725	NA	0.793085	-0.504941	1.79832	-0.280785	0.778875	#VALUE!
ENSG00000224727	NA	0.112318	1.11388	3.72495	0.299034	0.764914	#VALUE!
ENSG00000224730	NA	0	NA	NA	NA	#VALUE!	#VALUE!
ENSG00000224731	NA	0.107204	-0.809671	3.72495	-0.217364	0.827924	#VALUE!
ENSG00000224732	NA	0	NA	NA	NA	#VALUE!	#VALUE!
ENSG00000224733	NA	0	NA	NA	NA	#VALUE!	#VALUE!
ENSG00000224735	NA	0	NA	NA	NA	#VALUE!	#VALUE!
ENSG00000224743	TEX26-AS1	0.178073	0.152106	3.72495	0.0408344	0.967428	#VALUE!
ENSG00000224747	MTCYBP21	0	NA	NA	NA	#VALUE!	#VALUE!
ENSG00000224750	NA	0.0536019	-0.328785	3.72495	-0.0882656	0.929666	#VALUE!
ENSG00000224751	NA	0	NA	NA	NA	#VALUE!	#VALUE!
ENSG00000224752	VN1R21P	0	NA	NA	NA	#VALUE!	#VALUE!
ENSG00000224755	NA	0	NA	NA	NA	#VALUE!	#VALUE!
ENSG00000224760	NA	0	NA	NA	NA	#VALUE!	#VALUE!
ENSG00000224761	NA	0	NA	NA	NA	#VALUE!	#VALUE!
ENSG00000224762	LOC100419691	0	NA	NA	NA	#VALUE!	#VALUE!
ENSG00000224763	FDPSP8	0.534984	-0.328782	2.17413	-0.151225	0.879798	#VALUE!
ENSG00000224765	LINC02931	0	NA	NA	NA	#VALUE!	#VALUE!
ENSG00000224771	NA	0	NA	NA	NA	#VALUE!	#VALUE!
ENSG00000224776	NA	0	NA	NA	NA	#VALUE!	#VALUE!
ENSG00000224777	OR4F2P	0.168611	0.632988	3.72495	0.169932	0.865064	#VALUE!
ENSG00000224778	NA	0	NA	NA	NA	#VALUE!	#VALUE!
ENSG00000224783	NA	0	NA	NA	NA	#VALUE!	#VALUE!
ENSG00000224784	S100A15A	0	NA	NA	NA	#VALUE!	#VALUE!
ENSG00000224785	LOC442517	0.191604	-1.14313	3.72042	-0.307258	0.758647	#VALUE!
ENSG00000224786	NA	0.326208	-1.65682	2.55208	-0.649203	0.516207	#VALUE!
ENSG00000224788	LINC02670	0	NA	NA	NA	#VALUE!	#VALUE!
ENSG00000224789	NA	0.781491	-0.688005	1.72997	-0.397697	0.690854	#VALUE!
ENSG00000224791	KRT18P39	0.0622225	0.632994	3.72495	0.169934	0.865062	#VALUE!
ENSG00000224792	NA	0	NA	NA	NA	#VALUE!	#VALUE!
ENSG00000224794	LOC124905119	0.0536019	-0.328785	3.72495	-0.0882656	0.929666	#VALUE!
ENSG00000224795	NA	0	NA	NA	NA	#VALUE!	#VALUE!
ENSG00000224796	RPL32P1	0	NA	NA	NA	#VALUE!	#VALUE!
ENSG00000224797	RPL37P17	0	NA	NA	NA	#VALUE!	#VALUE!
ENSG00000224799	NA	0	NA	NA	NA	#VALUE!	#VALUE!
ENSG00000224800	RPS27AP6	0.105662	-0.328785	3.72495	-0.0882656	0.929666	#VALUE!
ENSG00000224802	TUBB4BP2	0.111561	-0.328787	3.72495	-0.0882662	0.929665	#VALUE!
ENSG00000224806	NA	0	NA	NA	NA	#VALUE!	#VALUE!
ENSG00000224807	DUX4L9	0	NA	NA	NA	#VALUE!	#VALUE!
ENSG00000224808	NA	0	NA	NA	NA	#VALUE!	#VALUE!
ENSG00000224809	BEND3P2	0.0638973	0.632994	3.72495	0.169934	0.865062	#VALUE!
ENSG00000224814	NA	0.0519237	-0.328782	3.72495	-0.088265	0.929666	#VALUE!
ENSG00000224815	NA	0.107335	-0.328785	3.72495	-0.0882656	0.929666	#VALUE!
ENSG00000224816	NA	0	NA	NA	NA	#VALUE!	#VALUE!
ENSG00000224817	LINC03046	0.0494756	0.152097	3.72495	0.040832	0.96743	#VALUE!
ENSG00000224820	NA	0.255037	-0.792539	3.28602	-0.241185	0.809412	#VALUE!
ENSG00000224821	COL4A2-AS2	0	NA	NA	NA	#VALUE!	#VALUE!
ENSG00000224822	NA	0.149088	-0.328776	3.72495	-0.0882632	0.929667	#VALUE!
ENSG00000224825	NA	0.115814	0.152106	3.72495	0.0408344	0.967428	#VALUE!
ENSG00000224826	NA	0.170623	0.152092	3.72495	0.0408308	0.967431	#VALUE!
ENSG00000224827	NA	0	NA	NA	NA	#VALUE!	#VALUE!
ENSG00000224829	NA	0.0507582	0.152099	3.72495	0.0408326	0.967429	#VALUE!
ENSG00000224830	NA	0	NA	NA	NA	#VALUE!	#VALUE!
ENSG00000224832	LINC01689	0	NA	NA	NA	#VALUE!	#VALUE!
ENSG00000224834	NA	0.30901	-0.32878	2.18983	-0.15014	0.880654	#VALUE!
ENSG00000224836	NA	0	NA	NA	NA	#VALUE!	#VALUE!
ENSG00000224844	NA	0	NA	NA	NA	#VALUE!	#VALUE!
ENSG00000224851	NA	0	NA	NA	NA	#VALUE!	#VALUE!
ENSG00000224852	MTND5P24	0	NA	NA	NA	#VALUE!	#VALUE!
ENSG00000224853	LINC00393	0.104497	0.152097	3.72495	0.040832	0.96743	#VALUE!
ENSG00000224854	NA	0.169803	1.4435	3.71817	0.38823	0.697846	#VALUE!
ENSG00000224855	OPA1-AS1	0	NA	NA	NA	#VALUE!	#VALUE!
ENSG00000224856	NA	0.211106	0.621634	3.42337	0.181586	0.855908	#VALUE!
ENSG00000224857	NA	0	NA	NA	NA	#VALUE!	#VALUE!
ENSG00000224860	NA	0	NA	NA	NA	#VALUE!	#VALUE!
ENSG00000224863	LINC01398	0.648331	2.33029	1.59284	1.46298	0.143473	#VALUE!
ENSG00000224865	LOC101928782	0	NA	NA	NA	#VALUE!	#VALUE!
ENSG00000224866	USP9YP25	0	NA	NA	NA	#VALUE!	#VALUE!
ENSG00000224869	NA	0	NA	NA	NA	#VALUE!	#VALUE!
ENSG00000224873	CDY13P	0	NA	NA	NA	#VALUE!	#VALUE!
ENSG00000224876	NA	0	NA	NA	NA	#VALUE!	#VALUE!
ENSG00000224879	NA	0	NA	NA	NA	#VALUE!	#VALUE!
ENSG00000224880	MTCYBP29	0	NA	NA	NA	#VALUE!	#VALUE!
ENSG00000224881	NA	0	NA	NA	NA	#VALUE!	#VALUE!
ENSG00000224883	NA	0	NA	NA	NA	#VALUE!	#VALUE!
ENSG00000224887	NA	0	NA	NA	NA	#VALUE!	#VALUE!
ENSG00000224891	ARL14EPP1	0.162533	0.152104	3.72495	0.0408338	0.967428	#VALUE!
ENSG00000224893	LINC02840	0.0537387	0.152099	3.72495	0.0408326	0.967429	#VALUE!
ENSG00000224895	VPS26BP1	0.0509877	-0.328785	3.72495	-0.0882656	0.929666	#VALUE!
ENSG00000224896	NA	0.0536019	-0.328785	3.72495	-0.0882656	0.929666	#VALUE!
ENSG00000224899	NA	0.229909	0.152107	3.35834	0.0452924	0.963874	#VALUE!
ENSG00000224901	NA	0	NA	NA	NA	#VALUE!	#VALUE!
ENSG00000224902	GAGE12H	0.0537387	0.152099	3.72495	0.0408326	0.967429	#VALUE!
ENSG00000224904	SBF1P2	0.416411	0.152095	3.02243	0.0503222	0.959866	#VALUE!
ENSG00000224906	NA	0.207461	-0.328782	3.44067	-0.0955573	0.923872	#VALUE!
ENSG00000224907	RPL21P91	0	NA	NA	NA	#VALUE!	#VALUE!
ENSG00000224908	NA	0	NA	NA	NA	#VALUE!	#VALUE!
ENSG00000224917	NA	0	NA	NA	NA	#VALUE!	#VALUE!
ENSG00000224918	NA	0	NA	NA	NA	#VALUE!	#VALUE!
ENSG00000224919	NA	0	NA	NA	NA	#VALUE!	#VALUE!
ENSG00000224920	NA	0	NA	NA	NA	#VALUE!	#VALUE!
ENSG00000224922	NA	0	NA	NA	NA	#VALUE!	#VALUE!
ENSG00000224924	LINC00320	0	NA	NA	NA	#VALUE!	#VALUE!
ENSG00000224927	NA	0	NA	NA	NA	#VALUE!	#VALUE!
ENSG00000224931	LOC728307	0.640963	-0.785771	1.81953	-0.431853	0.665848	#VALUE!
ENSG00000224932	LINC02262	0.107477	0.152097	3.72495	0.040832	0.96743	#VALUE!
ENSG00000224933	NA	0.0605737	0.152099	3.72495	0.0408326	0.967429	#VALUE!
ENSG00000224935	LOC105375976	0	NA	NA	NA	#VALUE!	#VALUE!
ENSG00000224942	EEDP1	0.0484206	0.632992	3.72495	0.169933	0.865063	#VALUE!
ENSG00000224943	NA	0	NA	NA	NA	#VALUE!	#VALUE!
ENSG00000224944	NA	0.0577016	0.152097	3.72495	0.040832	0.96743	#VALUE!
ENSG00000224946	NA	0	NA	NA	NA	#VALUE!	#VALUE!
ENSG00000224947	VN1R25P	0	NA	NA	NA	#VALUE!	#VALUE!
ENSG00000224948	NA	0	NA	NA	NA	#VALUE!	#VALUE!
ENSG00000224949	RPL37P24	0	NA	NA	NA	#VALUE!	#VALUE!
ENSG00000224953	SRIP3	0.102804	-0.328787	3.72495	-0.0882662	0.929665	#VALUE!
ENSG00000224955	KCTD10P1	0	NA	NA	NA	#VALUE!	#VALUE!
ENSG00000224960	PPP4R3C	0	NA	NA	NA	#VALUE!	#VALUE!
ENSG00000224962	NA	0.0588832	0.632992	3.72495	0.169933	0.865063	#VALUE!
ENSG00000224963	NA	0.393882	-0.132603	2.08294	-0.0636616	0.94924	#VALUE!
ENSG00000224964	NA	0	NA	NA	NA	#VALUE!	#VALUE!
ENSG00000224966	NA	0	NA	NA	NA	#VALUE!	#VALUE!
ENSG00000224967	NA	0.0509877	-0.328785	3.72495	-0.0882656	0.929666	#VALUE!
ENSG00000224968	NA	0.521187	0.450799	2.51293	0.179392	0.85763	#VALUE!
ENSG00000224969	NA	0.12271	0.632988	3.72495	0.169932	0.865064	#VALUE!
ENSG00000224970	NA	0	NA	NA	NA	#VALUE!	#VALUE!
ENSG00000224971	NA	0.0451025	-0.328782	3.72495	-0.088265	0.929666	#VALUE!
ENSG00000224972	NA	0.0611338	0.632992	3.72495	0.169933	0.865063	#VALUE!
ENSG00000224973	LARGE-AS1	0	NA	NA	NA	#VALUE!	#VALUE!
ENSG00000224978	NA	0	NA	NA	NA	#VALUE!	#VALUE!
ENSG00000224980	RPL23AP85	0	NA	NA	NA	#VALUE!	#VALUE!
ENSG00000224981	NA	0.322807	-0.332502	2.59026	-0.128366	0.897859	#VALUE!
ENSG00000224987	NA	0	NA	NA	NA	#VALUE!	#VALUE!
ENSG00000224988	NA	0.152274	0.152096	3.72495	0.0408317	0.96743	#VALUE!
ENSG00000224989	NA	0	NA	NA	NA	#VALUE!	#VALUE!
ENSG00000224995	LINC01526	0.433661	-2.28382	2.03907	-1.12003	0.262701	#VALUE!
ENSG00000224999	VTA1P1	0	NA	NA	NA	#VALUE!	#VALUE!
ENSG00000225000	NA	0	NA	NA	NA	#VALUE!	#VALUE!
ENSG00000225002	NA	0	NA	NA	NA	#VALUE!	#VALUE!
ENSG00000225003	OR51A5P	0	NA	NA	NA	#VALUE!	#VALUE!
ENSG00000225005	RPL7AP77	0.0507582	0.152099	3.72495	0.0408326	0.967429	#VALUE!
ENSG00000225006	NA	0	NA	NA	NA	#VALUE!	#VALUE!
ENSG00000225007	NA	0	NA	NA	NA	#VALUE!	#VALUE!
ENSG00000225008	NA	0.216765	1.4678	3.71902	0.394674	0.693083	#VALUE!
ENSG00000225011	NA	0.0537901	0.632994	3.72495	0.169934	0.865062	#VALUE!
ENSG00000225012	NA	0.0537901	0.632994	3.72495	0.169934	0.865062	#VALUE!
ENSG00000225016	LINC00328-2P	0	NA	NA	NA	#VALUE!	#VALUE!
ENSG00000225017	LOC100420057	0	NA	NA	NA	#VALUE!	#VALUE!
ENSG00000225018	NA	0	NA	NA	NA	#VALUE!	#VALUE!
ENSG00000225024	RPL37P11	0.211154	1.11388	3.72495	0.299032	0.764916	#VALUE!
ENSG00000225025	NA	0	NA	NA	NA	#VALUE!	#VALUE!
ENSG00000225027	NA	0	NA	NA	NA	#VALUE!	#VALUE!
ENSG00000225036	CDK4P1	0	NA	NA	NA	#VALUE!	#VALUE!
ENSG00000225037	EIF1AX-AS1	0	NA	NA	NA	#VALUE!	#VALUE!
ENSG00000225043	RPL18AP2	0	NA	NA	NA	#VALUE!	#VALUE!
ENSG00000225044	NA	0.288829	-1.70602	3.70299	-0.460714	0.645004	#VALUE!
ENSG00000225045	MTND5P27	0	NA	NA	NA	#VALUE!	#VALUE!
ENSG00000225046	NA	0	NA	NA	NA	#VALUE!	#VALUE!
ENSG00000225050	LOC102724929	0.186668	1.51789	3.71549	0.40853	0.682885	#VALUE!
ENSG00000225051	HMGB3P22	0.605397	-0.226743	1.44256	-0.15718	0.875103	#VALUE!
ENSG00000225053	NA	0	NA	NA	NA	#VALUE!	#VALUE!
ENSG00000225055	NA	0.0451025	-0.328782	3.72495	-0.088265	0.929666	#VALUE!
ENSG00000225056	LOC124904965	0.22085	0.632986	3.72495	0.169932	0.865064	#VALUE!
ENSG00000225063	NA	0	NA	NA	NA	#VALUE!	#VALUE!
ENSG00000225064	LINC01802	0.0605737	0.152099	3.72495	0.0408326	0.967429	#VALUE!
ENSG00000225066	NA	0	NA	NA	NA	#VALUE!	#VALUE!
ENSG00000225069	NA	0	NA	NA	NA	#VALUE!	#VALUE!
ENSG00000225072	OR7E116P	0	NA	NA	NA	#VALUE!	#VALUE!
ENSG00000225076	NA	0	NA	NA	NA	#VALUE!	#VALUE!
ENSG00000225078	NA	0	NA	NA	NA	#VALUE!	#VALUE!
ENSG00000225079	FTH1P22	0	NA	NA	NA	#VALUE!	#VALUE!
ENSG00000225080	NA	0	NA	NA	NA	#VALUE!	#VALUE!
ENSG00000225082	NA	0	NA	NA	NA	#VALUE!	#VALUE!
ENSG00000225083	GRTP1-AS1	0.236143	0.152106	3.33731	0.0455772	0.963647	#VALUE!
ENSG00000225084	LOC101927839	0	NA	NA	NA	#VALUE!	#VALUE!
ENSG00000225091	SNORA71A	0	NA	NA	NA	#VALUE!	#VALUE!
ENSG00000225100	DPY19L2P5	0	NA	NA	NA	#VALUE!	#VALUE!
ENSG00000225102	LOC101928253	0	NA	NA	NA	#VALUE!	#VALUE!
ENSG00000225105	NA	0	NA	NA	NA	#VALUE!	#VALUE!
ENSG00000225106	NA	0	NA	NA	NA	#VALUE!	#VALUE!
ENSG00000225107	NA	0	NA	NA	NA	#VALUE!	#VALUE!
ENSG00000225108	NA	0.722818	-0.648303	1.32072	-0.49087	0.623518	#VALUE!
ENSG00000225111	NA	0.153669	-0.809671	3.72495	-0.217364	0.827924	#VALUE!
ENSG00000225112	NA	0	NA	NA	NA	#VALUE!	#VALUE!
ENSG00000225113	NA	0	NA	NA	NA	#VALUE!	#VALUE!
ENSG00000225116	TCEAL9P1	0	NA	NA	NA	#VALUE!	#VALUE!
ENSG00000225117	NA	0.519993	-0.328781	1.83806	-0.178874	0.858037	#VALUE!
ENSG00000225118	NA	0	NA	NA	NA	#VALUE!	#VALUE!
ENSG00000225121	EEF1B2P5	0	NA	NA	NA	#VALUE!	#VALUE!
ENSG00000225122	NA	0	NA	NA	NA	#VALUE!	#VALUE!
ENSG00000225123	NA	0	NA	NA	NA	#VALUE!	#VALUE!
ENSG00000225124	RPL23AP36	0	NA	NA	NA	#VALUE!	#VALUE!
ENSG00000225126	NA	0	NA	NA	NA	#VALUE!	#VALUE!
ENSG00000225128	LINC00972	0	NA	NA	NA	#VALUE!	#VALUE!
ENSG00000225133	MORF4L1P4	0	NA	NA	NA	#VALUE!	#VALUE!
ENSG00000225136	NA	0	NA	NA	NA	#VALUE!	#VALUE!
ENSG00000225140	DIP2C-AS2	0.401128	0.594132	1.85308	0.320618	0.7485	#VALUE!
ENSG00000225142	NA	0	NA	NA	NA	#VALUE!	#VALUE!
ENSG00000225144	PLXNA4-AS2	0	NA	NA	NA	#VALUE!	#VALUE!
ENSG00000225147	RPS12P10	0	NA	NA	NA	#VALUE!	#VALUE!
ENSG00000225148	NA	0	NA	NA	NA	#VALUE!	#VALUE!
ENSG00000225152	NA	0	NA	NA	NA	#VALUE!	#VALUE!
ENSG00000225154	TUBAP9	0	NA	NA	NA	#VALUE!	#VALUE!
ENSG00000225155	NA	0.0546798	-0.328785	3.72495	-0.0882656	0.929666	#VALUE!
ENSG00000225156	NA	0.546835	-0.744875	2.02341	-0.368129	0.712777	#VALUE!
ENSG00000225158	HSPE1P24	0	NA	NA	NA	#VALUE!	#VALUE!
ENSG00000225165	NA	0.299088	-2.19733	3.6817	-0.596825	0.550624	#VALUE!
ENSG00000225166	LOC102724849	0	NA	NA	NA	#VALUE!	#VALUE!
ENSG00000225167	NA	0	NA	NA	NA	#VALUE!	#VALUE!
ENSG00000225169	NA	0	NA	NA	NA	#VALUE!	#VALUE!
ENSG00000225172	NA	0	NA	NA	NA	#VALUE!	#VALUE!
ENSG00000225174	OSTM1-AS1	0.241911	-1.79514	3.69904	-0.4853	0.627464	#VALUE!
ENSG00000225175	HRGP1	0	NA	NA	NA	#VALUE!	#VALUE!
ENSG00000225176	NA	0	NA	NA	NA	#VALUE!	#VALUE!
ENSG00000225179	LINC00457	0.308402	0.152102	3.21741	0.0472747	0.962294	#VALUE!
ENSG00000225181	NA	0	NA	NA	NA	#VALUE!	#VALUE!
ENSG00000225182	NA	0	NA	NA	NA	#VALUE!	#VALUE!
ENSG00000225183	NA	0.304557	-1.54294	2.56544	-0.601433	0.547552	#VALUE!
ENSG00000225185	NA	0.0968413	1.08723	3.7243	0.291928	0.770342	#VALUE!
ENSG00000225187	NA	0.595245	-0.766075	1.56845	-0.488427	0.625247	#VALUE!
ENSG00000225189	NA	0	NA	NA	NA	#VALUE!	#VALUE!
ENSG00000225191	LOC100131348	0.111332	0.152097	3.72495	0.040832	0.96743	#VALUE!
ENSG00000225192	NA	0	NA	NA	NA	#VALUE!	#VALUE!
ENSG00000225195	NA	0	NA	NA	NA	#VALUE!	#VALUE!
ENSG00000225196	RPL10P17	0	NA	NA	NA	#VALUE!	#VALUE!
ENSG00000225198	SSX13P	0	NA	NA	NA	#VALUE!	#VALUE!
ENSG00000225203	NA	0	NA	NA	NA	#VALUE!	#VALUE!
ENSG00000225208	NA	0.262791	-0.718455	3.28134	-0.218952	0.826688	#VALUE!
ENSG00000225209	NA	0	NA	NA	NA	#VALUE!	#VALUE!
ENSG00000225210	NA	0	NA	NA	NA	#VALUE!	#VALUE!
ENSG00000225212	NA	0	NA	NA	NA	#VALUE!	#VALUE!
ENSG00000225214	NA	0	NA	NA	NA	#VALUE!	#VALUE!
ENSG00000225216	NA	0.120474	0.15211	3.72495	0.0408356	0.967427	#VALUE!
ENSG00000225218	NA	0	NA	NA	NA	#VALUE!	#VALUE!
ENSG00000225221	NA	0	NA	NA	NA	#VALUE!	#VALUE!
ENSG00000225222	CHCHD4P5	0	NA	NA	NA	#VALUE!	#VALUE!
ENSG00000225225	ARL2BPP10	0	NA	NA	NA	#VALUE!	#VALUE!
ENSG00000225226	NA	0.0611338	0.632992	3.72495	0.169933	0.865063	#VALUE!
ENSG00000225230	NA	0.0588832	0.632992	3.72495	0.169933	0.865063	#VALUE!
ENSG00000225231	LINC02470	0	NA	NA	NA	#VALUE!	#VALUE!
ENSG00000225233	NA	0.11144	0.152095	3.72495	0.0408314	0.96743	#VALUE!
ENSG00000225234	NA	0.220251	1.13135	3.39452	0.333288	0.738917	#VALUE!
ENSG00000225235	INTS6L-AS1	0.428172	-1.10708	2.41429	-0.458553	0.646555	#VALUE!
ENSG00000225236	NA	0	NA	NA	NA	#VALUE!	#VALUE!
ENSG00000225238	NA	0.115403	0.152093	3.72495	0.0408308	0.967431	#VALUE!
ENSG00000225239	RPL21P107	0	NA	NA	NA	#VALUE!	#VALUE!
ENSG00000225240	NA	0	NA	NA	NA	#VALUE!	#VALUE!
ENSG00000225242	COX6B1P7	0	NA	NA	NA	#VALUE!	#VALUE!
ENSG00000225243	NA	0.0484206	0.632992	3.72495	0.169933	0.865063	#VALUE!
ENSG00000225244	NA	0.561946	2.15772	1.77153	1.218	0.223225	#VALUE!
ENSG00000225246	RPS2P1	0	NA	NA	NA	#VALUE!	#VALUE!
ENSG00000225249	NA	0	NA	NA	NA	#VALUE!	#VALUE!
ENSG00000225251	RPL5P25	0	NA	NA	NA	#VALUE!	#VALUE!
ENSG00000225253	NA	0	NA	NA	NA	#VALUE!	#VALUE!
ENSG00000225254	ARMC8P1	0	NA	NA	NA	#VALUE!	#VALUE!
ENSG00000225255	NA	0	NA	NA	NA	#VALUE!	#VALUE!
ENSG00000225256	NA	0	NA	NA	NA	#VALUE!	#VALUE!
ENSG00000225258	NA	0	NA	NA	NA	#VALUE!	#VALUE!
ENSG00000225263	PCDH9-AS3	0	NA	NA	NA	#VALUE!	#VALUE!
ENSG00000225264	NA	1.31481	1.57573	3.69293	0.426688	#VALUE!	#VALUE!
ENSG00000225267	RPL8P2	0.0537387	0.152099	3.72495	0.0408326	0.967429	#VALUE!
ENSG00000225269	LINC00705	0	NA	NA	NA	#VALUE!	#VALUE!
ENSG00000225270	CICP12	0	NA	NA	NA	#VALUE!	#VALUE!
ENSG00000225271	NOLC1P1	0	NA	NA	NA	#VALUE!	#VALUE!
ENSG00000225272	RPL21P27	0	NA	NA	NA	#VALUE!	#VALUE!
ENSG00000225275	NA	0	NA	NA	NA	#VALUE!	#VALUE!
ENSG00000225276	MTND1P18	0	NA	NA	NA	#VALUE!	#VALUE!
ENSG00000225280	LOC105372558	0.0605737	0.152099	3.72495	0.0408326	0.967429	#VALUE!
ENSG00000225284	NA	0	NA	NA	NA	#VALUE!	#VALUE!
ENSG00000225286	RPS2P30	0	NA	NA	NA	#VALUE!	#VALUE!
ENSG00000225287	OFD1P13Y	0	NA	NA	NA	#VALUE!	#VALUE!
ENSG00000225289	RPL29P29	0	NA	NA	NA	#VALUE!	#VALUE!
ENSG00000225293	NA	0	NA	NA	NA	#VALUE!	#VALUE!
ENSG00000225294	OSTCP2	0	NA	NA	NA	#VALUE!	#VALUE!
ENSG00000225295	NA	0	NA	NA	NA	#VALUE!	#VALUE!
ENSG00000225297	NA	0	NA	NA	NA	#VALUE!	#VALUE!
ENSG00000225298	LINC00113	0	NA	NA	NA	#VALUE!	#VALUE!
ENSG00000225299	NA	0.198425	-1.17997	3.71901	-0.31728	0.751031	#VALUE!
ENSG00000225303	NA	0	NA	NA	NA	#VALUE!	#VALUE!
ENSG00000225304	LOC100132669	0	NA	NA	NA	#VALUE!	#VALUE!
ENSG00000225308	ASS1P11	0.0577016	0.152097	3.72495	0.040832	0.96743	#VALUE!
ENSG00000225310	DNAJC19P4	0	NA	NA	NA	#VALUE!	#VALUE!
ENSG00000225311	NA	0	NA	NA	NA	#VALUE!	#VALUE!
ENSG00000225314	CDCA3P1	0.0537387	0.152099	3.72495	0.0408326	0.967429	#VALUE!
ENSG00000225315	NA	0.0546798	-0.328785	3.72495	-0.0882656	0.929666	#VALUE!
ENSG00000225316	TPTE2-AS1	0	NA	NA	NA	#VALUE!	#VALUE!
ENSG00000225321	LINC01427	0	NA	NA	NA	#VALUE!	#VALUE!
ENSG00000225323	HBAP1	0	NA	NA	NA	#VALUE!	#VALUE!
ENSG00000225325	NA	0	NA	NA	NA	#VALUE!	#VALUE!
ENSG00000225326	NA	0	NA	NA	NA	#VALUE!	#VALUE!
ENSG00000225327	USP17L1	0	NA	NA	NA	#VALUE!	#VALUE!
ENSG00000225331	NA	0.0509877	-0.328785	3.72495	-0.0882656	0.929666	#VALUE!
ENSG00000225333	NA	0	NA	NA	NA	#VALUE!	#VALUE!
ENSG00000225336	NA	0.149709	0.152091	3.72495	0.0408305	0.967431	#VALUE!
ENSG00000225337	NA	0	NA	NA	NA	#VALUE!	#VALUE!
ENSG00000225338	RPL23AP18	0.491162	-0.642532	1.51903	-0.422989	0.672304	#VALUE!
ENSG00000225342	LINC01779	0.632715	-2.31624	2.641	-0.877032	0.380469	#VALUE!
ENSG00000225343	RPL21P66	0	NA	NA	NA	#VALUE!	#VALUE!
ENSG00000225344	NA	0.228279	1.6058	3.36323	0.477459	0.633035	#VALUE!
ENSG00000225347	NA	0.0494756	0.152097	3.72495	0.040832	0.96743	#VALUE!
ENSG00000225349	ANKRD49P2	0.0494756	0.152097	3.72495	0.040832	0.96743	#VALUE!
ENSG00000225350	NA	0.173479	-0.328776	3.72495	-0.0882632	0.929667	#VALUE!
ENSG00000225352	RPL31P53	0	NA	NA	NA	#VALUE!	#VALUE!
ENSG00000225354	RPL7AP52	0.493141	1.32669	1.69901	0.780858	0.434886	#VALUE!
ENSG00000225355	NA	0.321708	-0.620995	2.52953	-0.245498	0.806071	#VALUE!
ENSG00000225357	RPF2P1	0.394816	-1.01114	2.50165	-0.404188	0.686075	#VALUE!
ENSG00000225358	NA	0.113303	0.152093	3.72495	0.0408308	0.967431	#VALUE!
ENSG00000225360	NA	0	NA	NA	NA	#VALUE!	#VALUE!
ENSG00000225362	CT62	0.775772	-0.339613	2.10571	-0.161282	0.871871	#VALUE!
ENSG00000225364	ATP6V0E1P1	0	NA	NA	NA	#VALUE!	#VALUE!
ENSG00000225365	NA	0	NA	NA	NA	#VALUE!	#VALUE!
ENSG00000225369	NA	0.217441	0.152105	3.4027	0.0447012	0.964345	#VALUE!
ENSG00000225370	NA	0	NA	NA	NA	#VALUE!	#VALUE!
ENSG00000225371	NA	0	NA	NA	NA	#VALUE!	#VALUE!
ENSG00000225380	NA	0	NA	NA	NA	#VALUE!	#VALUE!
ENSG00000225381	RPS5P7	0	NA	NA	NA	#VALUE!	#VALUE!
ENSG00000225383	SFTA1P	0	NA	NA	NA	#VALUE!	#VALUE!
ENSG00000225384	NA	0	NA	NA	NA	#VALUE!	#VALUE!
ENSG00000225385	NA	0	NA	NA	NA	#VALUE!	#VALUE!
ENSG00000225387	NA	0.704974	-0.409528	1.64117	-0.249534	0.802948	#VALUE!
ENSG00000225392	NA	0.0519237	-0.328782	3.72495	-0.088265	0.929666	#VALUE!
ENSG00000225394	LOC100419812	0	NA	NA	NA	#VALUE!	#VALUE!
ENSG00000225396	FAM236D	0	NA	NA	NA	#VALUE!	#VALUE!
ENSG00000225397	NA	0	NA	NA	NA	#VALUE!	#VALUE!
ENSG00000225399	NA	0.104726	-0.328787	3.72495	-0.0882662	0.929665	#VALUE!
ENSG00000225400	NA	0.160506	-0.328791	3.72495	-0.0882674	0.929664	#VALUE!
ENSG00000225401	NA	0.317362	-2.03319	3.6881	-0.551286	0.581438	#VALUE!
ENSG00000225402	NA	0.327747	-0.77889	2.15588	-0.361287	0.717885	#VALUE!
ENSG00000225404	RPL26P34	0	NA	NA	NA	#VALUE!	#VALUE!
ENSG00000225405	RPS15AP17	0	NA	NA	NA	#VALUE!	#VALUE!
ENSG00000225406	NA	0.115824	0.152108	3.72495	0.040835	0.967427	#VALUE!
ENSG00000225407	NA	0	NA	NA	NA	#VALUE!	#VALUE!
ENSG00000225413	NA	0.711185	1.16639	1.41943	0.821732	0.411229	#VALUE!
ENSG00000225415	NA	0.480237	-0.342069	2.53214	-0.135091	0.89254	#VALUE!
ENSG00000225416	NA	0.223541	1.41147	3.71501	0.379937	0.703992	#VALUE!
ENSG00000225417	NA	0.0546798	-0.328785	3.72495	-0.0882656	0.929666	#VALUE!
ENSG00000225418	NA	0	NA	NA	NA	#VALUE!	#VALUE!
ENSG00000225419	RPL21P3	0.613143	0.134677	1.91931	0.0701693	0.944059	#VALUE!
ENSG00000225424	NA	0	NA	NA	NA	#VALUE!	#VALUE!
ENSG00000225427	NA	0	NA	NA	NA	#VALUE!	#VALUE!
ENSG00000225428	NDUFB4P7	0	NA	NA	NA	#VALUE!	#VALUE!
ENSG00000225433	MTND1P12	0	NA	NA	NA	#VALUE!	#VALUE!
ENSG00000225434	LINC01504	0.759759	-1.37426	1.43992	-0.954398	0.339882	#VALUE!
ENSG00000225437	PACRG-AS2	0	NA	NA	NA	#VALUE!	#VALUE!
ENSG00000225442	NA	0.120404	-0.328787	3.72495	-0.0882662	0.929665	#VALUE!
ENSG00000225443	RPL36AP27	0.112121	0.152106	3.72495	0.0408344	0.967428	#VALUE!
ENSG00000225444	LINC01867	0	NA	NA	NA	#VALUE!	#VALUE!
ENSG00000225448	NA	0	NA	NA	NA	#VALUE!	#VALUE!
ENSG00000225449	NA	0	NA	NA	NA	#VALUE!	#VALUE!
ENSG00000225451	NA	0	NA	NA	NA	#VALUE!	#VALUE!
ENSG00000225455	NA	0	NA	NA	NA	#VALUE!	#VALUE!
ENSG00000225457	LOC107986837	0.284389	1.01669	3.21728	0.316008	0.751996	#VALUE!
ENSG00000225458	NA	0.480564	-0.686916	2.57356	-0.266913	0.789536	#VALUE!
ENSG00000225460	LOC124902324	0	NA	NA	NA	#VALUE!	#VALUE!
ENSG00000225462	FDPSP1	0.73947	2.8325	1.71707	1.64961	0.0990219	#VALUE!
ENSG00000225463	NA	0	NA	NA	NA	#VALUE!	#VALUE!
ENSG00000225466	NA	0	NA	NA	NA	#VALUE!	#VALUE!
ENSG00000225469	LOC392555	0	NA	NA	NA	#VALUE!	#VALUE!
ENSG00000225471	LOC121627959	0.21157	0.140565	3.7241	0.0377447	0.969891	#VALUE!
ENSG00000225472	NFIB-AS1	0.110179	-0.809669	3.72495	-0.217364	0.827925	#VALUE!
ENSG00000225473	NA	0.0509877	-0.328785	3.72495	-0.0882656	0.929666	#VALUE!
ENSG00000225475	NA	0	NA	NA	NA	#VALUE!	#VALUE!
ENSG00000225476	MTCO3P5	0	NA	NA	NA	#VALUE!	#VALUE!
ENSG00000225477	LOC100631258	0	NA	NA	NA	#VALUE!	#VALUE!
ENSG00000225478	NA	0	NA	NA	NA	#VALUE!	#VALUE!
ENSG00000225479	PLCB1-IT1	0	NA	NA	NA	#VALUE!	#VALUE!
ENSG00000225480	NA	0	NA	NA	NA	#VALUE!	#VALUE!
ENSG00000225482	RPS6P14	0	NA	NA	NA	#VALUE!	#VALUE!
ENSG00000225483	RPL22P4	0	NA	NA	NA	#VALUE!	#VALUE!
ENSG00000225486	NA	0.267477	0.152116	2.64788	0.0574483	0.954188	#VALUE!
ENSG00000225487	NA	0	NA	NA	NA	#VALUE!	#VALUE!
ENSG00000225488	NA	0	NA	NA	NA	#VALUE!	#VALUE!
ENSG00000225491	UBE2Q2P4Y	0	NA	NA	NA	#VALUE!	#VALUE!
ENSG00000225492	NA	0.365323	0.472831	3.09841	0.152604	0.87871	#VALUE!
ENSG00000225493	LINC01107	0.0565766	-0.328782	3.72495	-0.088265	0.929666	#VALUE!
ENSG00000225496	NA	0.639092	1.84465	1.61011	1.14567	0.251932	#VALUE!
ENSG00000225497	KCNMA1-AS2	0	NA	NA	NA	#VALUE!	#VALUE!
ENSG00000225498	NA	0.719807	-0.162301	1.48871	-0.109021	0.913186	#VALUE!
ENSG00000225499	RPL15P4	0	NA	NA	NA	#VALUE!	#VALUE!
ENSG00000225501	SNRPFP3	0	NA	NA	NA	#VALUE!	#VALUE!
ENSG00000225502	GAPDHP16	0	NA	NA	NA	#VALUE!	#VALUE!
ENSG00000225505	NA	0	NA	NA	NA	#VALUE!	#VALUE!
ENSG00000225507	NA	0	NA	NA	NA	#VALUE!	#VALUE!
ENSG00000225508	NA	0	NA	NA	NA	#VALUE!	#VALUE!
ENSG00000225509	AIFM1P1	0	NA	NA	NA	#VALUE!	#VALUE!
ENSG00000225510	NA	0	NA	NA	NA	#VALUE!	#VALUE!
ENSG00000225511	NA	0.161687	0.152104	3.72495	0.0408338	0.967428	#VALUE!
ENSG00000225513	NA	0.542809	-1.62554	1.78467	-0.910836	0.362382	#VALUE!
ENSG00000225514	MTND1P34	0	NA	NA	NA	#VALUE!	#VALUE!
ENSG00000225516	NA	0	NA	NA	NA	#VALUE!	#VALUE!
ENSG00000225519	NA	0.103847	-0.817984	3.72436	-0.219631	0.826159	#VALUE!
ENSG00000225522	NA	0	NA	NA	NA	#VALUE!	#VALUE!
ENSG00000225523	IGKV6D-21	0	NA	NA	NA	#VALUE!	#VALUE!
ENSG00000225532	NA	0.468697	-1.1512	2.16369	-0.532055	0.594688	#VALUE!
ENSG00000225533	PAWRP1	0.261354	-0.328781	3.30918	-0.0993543	0.920857	#VALUE!
ENSG00000225535	LINC01393	0.10459	-0.809671	3.72495	-0.217364	0.827924	#VALUE!
ENSG00000225537	NA	0	NA	NA	NA	#VALUE!	#VALUE!
ENSG00000225538	OR5BE1P	0	NA	NA	NA	#VALUE!	#VALUE!
ENSG00000225542	ZNF385D-AS1	0.687145	-2.5958	1.42025	-1.8277	0.067595	#VALUE!
ENSG00000225545	NA	0	NA	NA	NA	#VALUE!	#VALUE!
ENSG00000225546	LINC02476	0.49372	-2.9268	3.62756	-0.806823	0.419768	#VALUE!
ENSG00000225549	NA	0	NA	NA	NA	#VALUE!	#VALUE!
ENSG00000225551	NA	0	NA	NA	NA	#VALUE!	#VALUE!
ENSG00000225552	NA	0	NA	NA	NA	#VALUE!	#VALUE!
ENSG00000225557	MTCO3P20	0	NA	NA	NA	#VALUE!	#VALUE!
ENSG00000225558	NA	0.272934	1.54505	2.61873	0.589998	0.555192	#VALUE!
ENSG00000225560	NA	0	NA	NA	NA	#VALUE!	#VALUE!
ENSG00000225561	NA	0	NA	NA	NA	#VALUE!	#VALUE!
ENSG00000225563	NA	0	NA	NA	NA	#VALUE!	#VALUE!
ENSG00000225564	LINC01492	0.0588832	0.632992	3.72495	0.169933	0.865063	#VALUE!
ENSG00000225568	LOC100421468	0.0507582	0.152099	3.72495	0.0408326	0.967429	#VALUE!
ENSG00000225569	CCT4P2	0	NA	NA	NA	#VALUE!	#VALUE!
ENSG00000225570	NA	0	NA	NA	NA	#VALUE!	#VALUE!
ENSG00000225572	DOCK4-AS1	0	NA	NA	NA	#VALUE!	#VALUE!
ENSG00000225574	NA	0.0537901	0.632994	3.72495	0.169934	0.865062	#VALUE!
ENSG00000225578	NCBP2-AS1	0.429605	0.405163	1.82718	0.221742	0.824515	#VALUE!
ENSG00000225581	TRIM53AP	0.0451025	-0.328782	3.72495	-0.088265	0.929666	#VALUE!
ENSG00000225582	NA	0	NA	NA	NA	#VALUE!	#VALUE!
ENSG00000225583	COX6A1P6	0	NA	NA	NA	#VALUE!	#VALUE!
ENSG00000225585	NA	0	NA	NA	NA	#VALUE!	#VALUE!
ENSG00000225588	NA	0	NA	NA	NA	#VALUE!	#VALUE!
ENSG00000225591	NA	0.706162	-0.65091	1.34018	-0.48569	0.627187	#VALUE!
ENSG00000225594	NA	0	NA	NA	NA	#VALUE!	#VALUE!
ENSG00000225595	LINC01623	0.358471	0.633007	2.57508	0.245821	0.805821	#VALUE!
ENSG00000225598	NA	0.159753	0.632988	3.72495	0.169932	0.865064	#VALUE!
ENSG00000225602	MTOR-AS1	0	NA	NA	NA	#VALUE!	#VALUE!
ENSG00000225605	NA	0	NA	NA	NA	#VALUE!	#VALUE!
ENSG00000225609	CDY20P	0	NA	NA	NA	#VALUE!	#VALUE!
ENSG00000225610	NA	0.627848	-1.26553	1.61513	-0.783549	0.433305	#VALUE!
ENSG00000225612	LOC105375589	0	NA	NA	NA	#VALUE!	#VALUE!
ENSG00000225613	NA	0.0537387	0.152099	3.72495	0.0408326	0.967429	#VALUE!
ENSG00000225615	NA	0	NA	NA	NA	#VALUE!	#VALUE!
ENSG00000225616	RPL27P4	0	NA	NA	NA	#VALUE!	#VALUE!
ENSG00000225619	MYT1L-AS1	0.0989512	0.152093	3.72495	0.0408308	0.967431	#VALUE!
ENSG00000225620	NA	0	NA	NA	NA	#VALUE!	#VALUE!
ENSG00000225622	PPIAP17	0	NA	NA	NA	#VALUE!	#VALUE!
ENSG00000225623	AGBL4-IT1	0	NA	NA	NA	#VALUE!	#VALUE!
ENSG00000225624	TBL1YP1	0	NA	NA	NA	#VALUE!	#VALUE!
ENSG00000225625	NA	0	NA	NA	NA	#VALUE!	#VALUE!
ENSG00000225632	NA	0	NA	NA	NA	#VALUE!	#VALUE!
ENSG00000225636	HNRNPA3P15	0.0507582	0.152099	3.72495	0.0408326	0.967429	#VALUE!
ENSG00000225637	NA	0	NA	NA	NA	#VALUE!	#VALUE!
ENSG00000225638	NA	0	NA	NA	NA	#VALUE!	#VALUE!
ENSG00000225639	NA	0.107325	0.15211	3.72495	0.0408356	0.967427	#VALUE!
ENSG00000225642	NA	0	NA	NA	NA	#VALUE!	#VALUE!
ENSG00000225644	RPL35AP4	0.0638973	0.632994	3.72495	0.169934	0.865062	#VALUE!
ENSG00000225650	NA	0	NA	NA	NA	#VALUE!	#VALUE!
ENSG00000225652	NA	0	NA	NA	NA	#VALUE!	#VALUE!
ENSG00000225653	NA	0	NA	NA	NA	#VALUE!	#VALUE!
ENSG00000225656	LOC124904546	0.124445	1.11389	3.72495	0.299034	0.764914	#VALUE!
ENSG00000225657	LINC01716	0	NA	NA	NA	#VALUE!	#VALUE!
ENSG00000225658	TAF13P2	0	NA	NA	NA	#VALUE!	#VALUE!
ENSG00000225660	NA	0	NA	NA	NA	#VALUE!	#VALUE!
ENSG00000225661	NA	0	NA	NA	NA	#VALUE!	#VALUE!
ENSG00000225662	RPL14P2	0	NA	NA	NA	#VALUE!	#VALUE!
ENSG00000225664	NA	0	NA	NA	NA	#VALUE!	#VALUE!
ENSG00000225665	NA	0	NA	NA	NA	#VALUE!	#VALUE!
ENSG00000225669	RPL23AP27	0	NA	NA	NA	#VALUE!	#VALUE!
ENSG00000225671	NA	0.105438	-0.328787	3.72495	-0.0882662	0.929665	#VALUE!
ENSG00000225672	NA	0	NA	NA	NA	#VALUE!	#VALUE!
ENSG00000225673	NA	0	NA	NA	NA	#VALUE!	#VALUE!
ENSG00000225676	LOC105372988	0.350039	-0.864393	2.5627	-0.337297	0.735893	#VALUE!
ENSG00000225678	NA	0.0588832	0.632992	3.72495	0.169933	0.865063	#VALUE!
ENSG00000225680	NA	0.651119	-2.37764	1.48222	-1.6041	0.108692	#VALUE!
ENSG00000225681	NA	0	NA	NA	NA	#VALUE!	#VALUE!
ENSG00000225683	PACRG-AS3	0.109641	0.63299	3.72495	0.169933	0.865063	#VALUE!
ENSG00000225685	NA	0	NA	NA	NA	#VALUE!	#VALUE!
ENSG00000225689	NA	0.732689	0.363739	1.29146	0.28165	0.778212	#VALUE!
ENSG00000225690	NA	0	NA	NA	NA	#VALUE!	#VALUE!
ENSG00000225698	IGHV3-72	0	NA	NA	NA	#VALUE!	#VALUE!
ENSG00000225701	NA	0	NA	NA	NA	#VALUE!	#VALUE!
ENSG00000225703	NA	0	NA	NA	NA	#VALUE!	#VALUE!
ENSG00000225705	NA	0.267696	0.15211	3.72495	0.0408356	0.967427	#VALUE!
ENSG00000225708	NA	0	NA	NA	NA	#VALUE!	#VALUE!
ENSG00000225710	NA	0.723451	-1.11093	1.66366	-0.667765	0.504284	#VALUE!
ENSG00000225711	NA	0	NA	NA	NA	#VALUE!	#VALUE!
ENSG00000225712	NA	0.0565766	-0.328782	3.72495	-0.088265	0.929666	#VALUE!
ENSG00000225713	RPL30P1	0	NA	NA	NA	#VALUE!	#VALUE!
ENSG00000225715	NA	0.0451025	-0.328782	3.72495	-0.088265	0.929666	#VALUE!
ENSG00000225716	ELOCP13	0	NA	NA	NA	#VALUE!	#VALUE!
ENSG00000225718	LOC105375344	0.0484206	0.632992	3.72495	0.169933	0.865063	#VALUE!
ENSG00000225719	NA	0	NA	NA	NA	#VALUE!	#VALUE!
ENSG00000225720	NA	0	NA	NA	NA	#VALUE!	#VALUE!
ENSG00000225721	NA	0.594722	-0.251656	1.59708	-0.157572	0.874794	#VALUE!
ENSG00000225722	RPL24P9	0	NA	NA	NA	#VALUE!	#VALUE!
ENSG00000225723	MTND6P15	0	NA	NA	NA	#VALUE!	#VALUE!
ENSG00000225726	NA	0.144054	-0.328791	3.72495	-0.0882674	0.929664	#VALUE!
ENSG00000225727	NA	0	NA	NA	NA	#VALUE!	#VALUE!
ENSG00000225728	NA	0	NA	NA	NA	#VALUE!	#VALUE!
ENSG00000225730	NA	0	NA	NA	NA	#VALUE!	#VALUE!
ENSG00000225735	NEK4P1	0	NA	NA	NA	#VALUE!	#VALUE!
ENSG00000225738	NRG3-AS1	0	NA	NA	NA	#VALUE!	#VALUE!
ENSG00000225739	NA	0.0960902	-0.809669	3.72495	-0.217364	0.827925	#VALUE!
ENSG00000225740	ELOCP6	0	NA	NA	NA	#VALUE!	#VALUE!
ENSG00000225741	NA	0	NA	NA	NA	#VALUE!	#VALUE!
ENSG00000225744	LOC105373559	0.16607	-0.350533	3.72228	-0.0941718	0.924973	#VALUE!
ENSG00000225750	NA	0	NA	NA	NA	#VALUE!	#VALUE!
ENSG00000225751	NA	0.0546798	-0.328785	3.72495	-0.0882656	0.929666	#VALUE!
ENSG00000225752	NA	0	NA	NA	NA	#VALUE!	#VALUE!
ENSG00000225755	NA	0	NA	NA	NA	#VALUE!	#VALUE!
ENSG00000225758	RPS17P17	0	NA	NA	NA	#VALUE!	#VALUE!
ENSG00000225759	LINC00489	0	NA	NA	NA	#VALUE!	#VALUE!
ENSG00000225760	NA	0.512119	-2.01915	3.69233	-0.546848	0.584483	#VALUE!
ENSG00000225761	NA	0	NA	NA	NA	#VALUE!	#VALUE!
ENSG00000225762	NA	0.759516	-2.53657	2.38757	-1.06241	0.288051	#VALUE!
ENSG00000225766	NA	0.163816	0.152106	3.72495	0.0408344	0.967428	#VALUE!
ENSG00000225767	FAF1-AS1	0	NA	NA	NA	#VALUE!	#VALUE!
ENSG00000225768	LINC02620	0	NA	NA	NA	#VALUE!	#VALUE!
ENSG00000225769	CROCCP1	0	NA	NA	NA	#VALUE!	#VALUE!
ENSG00000225770	NA	0.10758	1.11389	3.72495	0.299034	0.764914	#VALUE!
ENSG00000225775	NA	0	NA	NA	NA	#VALUE!	#VALUE!
ENSG00000225777	NA	0	NA	NA	NA	#VALUE!	#VALUE!
ENSG00000225778	PROSER2-AS1	0.5999	0.688246	1.89572	0.363052	0.716566	#VALUE!
ENSG00000225779	NA	0	NA	NA	NA	#VALUE!	#VALUE!
ENSG00000225781	OR6V1	0	NA	NA	NA	#VALUE!	#VALUE!
ENSG00000225785	NA	0.0519237	-0.328782	3.72495	-0.088265	0.929666	#VALUE!
ENSG00000225787	NA	0	NA	NA	NA	#VALUE!	#VALUE!
ENSG00000225795	NA	0	NA	NA	NA	#VALUE!	#VALUE!
ENSG00000225796	MTND4P23	0	NA	NA	NA	#VALUE!	#VALUE!
ENSG00000225797	NA	0	NA	NA	NA	#VALUE!	#VALUE!
ENSG00000225798	NA	0	NA	NA	NA	#VALUE!	#VALUE!
ENSG00000225801	RABEPKP1	0	NA	NA	NA	#VALUE!	#VALUE!
ENSG00000225802	WARS1P1	0	NA	NA	NA	#VALUE!	#VALUE!
ENSG00000225803	NA	0	NA	NA	NA	#VALUE!	#VALUE!
ENSG00000225805	DEFB131B	0	NA	NA	NA	#VALUE!	#VALUE!
ENSG00000225809	RBMY2KP	0	NA	NA	NA	#VALUE!	#VALUE!
ENSG00000225811	NA	0.118835	0.632988	3.72495	0.169932	0.865064	#VALUE!
ENSG00000225813	NA	0	NA	NA	NA	#VALUE!	#VALUE!
ENSG00000225814	NA	0.432093	1.31166	1.78944	0.732998	0.46356	#VALUE!
ENSG00000225815	NA	0	NA	NA	NA	#VALUE!	#VALUE!
ENSG00000225816	NA	0	NA	NA	NA	#VALUE!	#VALUE!
ENSG00000225818	NA	0	NA	NA	NA	#VALUE!	#VALUE!
ENSG00000225819	NA	0.0605737	0.152099	3.72495	0.0408326	0.967429	#VALUE!
ENSG00000225823	RPL7P45	0.0565766	-0.328782	3.72495	-0.088265	0.929666	#VALUE!
ENSG00000225825	IGHD6-25	0	NA	NA	NA	#VALUE!	#VALUE!
ENSG00000225827	NA	0	NA	NA	NA	#VALUE!	#VALUE!
ENSG00000225831	RPS18P1	0	NA	NA	NA	#VALUE!	#VALUE!
ENSG00000225832	NA	0	NA	NA	NA	#VALUE!	#VALUE!
ENSG00000225833	ACE2-DT	0.166755	-1.34477	3.71735	-0.361755	0.717535	#VALUE!
ENSG00000225839	NA	0	NA	NA	NA	#VALUE!	#VALUE!
ENSG00000225840	NA	0	NA	NA	NA	#VALUE!	#VALUE!
ENSG00000225842	NA	0	NA	NA	NA	#VALUE!	#VALUE!
ENSG00000225843	NIPA2P1	0	NA	NA	NA	#VALUE!	#VALUE!
ENSG00000225846	RPL36P8	0	NA	NA	NA	#VALUE!	#VALUE!
ENSG00000225851	NA	0	NA	NA	NA	#VALUE!	#VALUE!
ENSG00000225854	RPL34P4	0	NA	NA	NA	#VALUE!	#VALUE!
ENSG00000225856	PCNPP2	0	NA	NA	NA	#VALUE!	#VALUE!
ENSG00000225857	NA	0.522766	2.3617	2.03698	1.15941	0.246288	#VALUE!
ENSG00000225858	NA	0.0536019	-0.328785	3.72495	-0.0882656	0.929666	#VALUE!
ENSG00000225867	NA	0	NA	NA	NA	#VALUE!	#VALUE!
ENSG00000225868	NA	0.326995	-0.80968	3.19263	-0.25361	0.799797	#VALUE!
ENSG00000225869	NA	0.712162	-1.04482	1.6489	-0.633647	0.526311	#VALUE!
ENSG00000225870	NA	0	NA	NA	NA	#VALUE!	#VALUE!
ENSG00000225872	NA	0.203033	0.152095	3.72495	0.0408314	0.96743	#VALUE!
ENSG00000225876	NA	0	NA	NA	NA	#VALUE!	#VALUE!
ENSG00000225877	PSG8-AS1	0	NA	NA	NA	#VALUE!	#VALUE!
ENSG00000225878	SERBP1P2	0	NA	NA	NA	#VALUE!	#VALUE!
ENSG00000225879	NA	0	NA	NA	NA	#VALUE!	#VALUE!
ENSG00000225881	LOC100506937	0	NA	NA	NA	#VALUE!	#VALUE!
ENSG00000225883	BMS1P11	0.67223	0.0318201	2.02488	0.0157146	0.987462	#VALUE!
ENSG00000225884	LOC729254	0	NA	NA	NA	#VALUE!	#VALUE!
ENSG00000225885	NA	0.0484206	0.632992	3.72495	0.169933	0.865063	#VALUE!
ENSG00000225886	NA	0.0519237	-0.328782	3.72495	-0.088265	0.929666	#VALUE!
ENSG00000225893	RPS6P11	0	NA	NA	NA	#VALUE!	#VALUE!
ENSG00000225895	NA	0	NA	NA	NA	#VALUE!	#VALUE!
ENSG00000225896	NA	0	NA	NA	NA	#VALUE!	#VALUE!
ENSG00000225898	NA	0	NA	NA	NA	#VALUE!	#VALUE!
ENSG00000225899	FRG2B	0.103847	-0.817984	3.72436	-0.219631	0.826159	#VALUE!
ENSG00000225900	NA	0.124401	0.152095	3.72495	0.0408314	0.96743	#VALUE!
ENSG00000225901	MTND2P9	0	NA	NA	NA	#VALUE!	#VALUE!
ENSG00000225903	NA	0	NA	NA	NA	#VALUE!	#VALUE!
ENSG00000225904	NA	0	NA	NA	NA	#VALUE!	#VALUE!
ENSG00000225906	NA	0	NA	NA	NA	#VALUE!	#VALUE!
ENSG00000225907	RPS27P16	0.0519237	-0.328782	3.72495	-0.088265	0.929666	#VALUE!
ENSG00000225911	NA	0	NA	NA	NA	#VALUE!	#VALUE!
ENSG00000225918	NA	0.0987044	-0.809669	3.72495	-0.217364	0.827925	#VALUE!
ENSG00000225919	LINC01745	0	NA	NA	NA	#VALUE!	#VALUE!
ENSG00000225920	NA	0	NA	NA	NA	#VALUE!	#VALUE!
ENSG00000225922	RPL21P92	0.270449	1.50356	3.70317	0.40602	0.684728	#VALUE!
ENSG00000225923	LOC101060164	0	NA	NA	NA	#VALUE!	#VALUE!
ENSG00000225924	TAB2-AS1	0	NA	NA	NA	#VALUE!	#VALUE!
ENSG00000225925	NA	0	NA	NA	NA	#VALUE!	#VALUE!
ENSG00000225928	NA	0	NA	NA	NA	#VALUE!	#VALUE!
ENSG00000225929	LOC105373100	0.103214	0.152095	3.72495	0.0408314	0.96743	#VALUE!
ENSG00000225931	NA	0.0494756	0.152097	3.72495	0.040832	0.96743	#VALUE!
ENSG00000225933	NA	0	NA	NA	NA	#VALUE!	#VALUE!
ENSG00000225934	FAM133FP	0	NA	NA	NA	#VALUE!	#VALUE!
ENSG00000225935	NA	0	NA	NA	NA	#VALUE!	#VALUE!
ENSG00000225938	NA	0.0519237	-0.328782	3.72495	-0.088265	0.929666	#VALUE!
ENSG00000225940	NA	0.213519	-1.25379	3.40678	-0.368028	0.712852	#VALUE!
ENSG00000225942	LINC01875	0	NA	NA	NA	#VALUE!	#VALUE!
ENSG00000225943	NA	0	NA	NA	NA	#VALUE!	#VALUE!
ENSG00000225944	RIOK3P1	0	NA	NA	NA	#VALUE!	#VALUE!
ENSG00000225947	NA	0	NA	NA	NA	#VALUE!	#VALUE!
ENSG00000225948	LINC02648	0.0537387	0.152099	3.72495	0.0408326	0.967429	#VALUE!
ENSG00000225949	NA	0	NA	NA	NA	#VALUE!	#VALUE!
ENSG00000225951	ODF2-AS1	0	NA	NA	NA	#VALUE!	#VALUE!
ENSG00000225952	NA	0	NA	NA	NA	#VALUE!	#VALUE!
ENSG00000225956	NA	0	NA	NA	NA	#VALUE!	#VALUE!
ENSG00000225957	NA	0	NA	NA	NA	#VALUE!	#VALUE!
ENSG00000225959	MTND4P3	0	NA	NA	NA	#VALUE!	#VALUE!
ENSG00000225960	NA	0.0565766	-0.328782	3.72495	-0.088265	0.929666	#VALUE!
ENSG00000225965	NA	0	NA	NA	NA	#VALUE!	#VALUE!
ENSG00000225969	NA	0.113303	0.152093	3.72495	0.0408308	0.967431	#VALUE!
ENSG00000225970	NA	0	NA	NA	NA	#VALUE!	#VALUE!
ENSG00000225971	NA	0.264386	0.152117	2.6542	0.057312	0.954297	#VALUE!
ENSG00000225974	NA	0	NA	NA	NA	#VALUE!	#VALUE!
ENSG00000225979	NA	0	NA	NA	NA	#VALUE!	#VALUE!
ENSG00000225980	OR7E19P	0	NA	NA	NA	#VALUE!	#VALUE!
ENSG00000225982	NA	0.11715	-0.328785	3.72495	-0.0882656	0.929666	#VALUE!
ENSG00000225984	NA	0	NA	NA	NA	#VALUE!	#VALUE!
ENSG00000225988	LAMP5-AS1	0.402477	1.37637	2.0649	0.666554	0.505057	#VALUE!
ENSG00000225990	NA	0	NA	NA	NA	#VALUE!	#VALUE!
ENSG00000225992	NA	0	NA	NA	NA	#VALUE!	#VALUE!
ENSG00000225997	OR4A8	0	NA	NA	NA	#VALUE!	#VALUE!
ENSG00000225999	NDUFA12P1	0	NA	NA	NA	#VALUE!	#VALUE!
ENSG00000226003	PPIAP37	0	NA	NA	NA	#VALUE!	#VALUE!
ENSG00000226004	NA	0.27819	-1.24815	3.7125	-0.336201	0.736719	#VALUE!
ENSG00000226005	LINC02660	0	NA	NA	NA	#VALUE!	#VALUE!
ENSG00000226008	NA	0	NA	NA	NA	#VALUE!	#VALUE!
ENSG00000226010	LOC100419786	0	NA	NA	NA	#VALUE!	#VALUE!
ENSG00000226011	OFD1P1Y	0	NA	NA	NA	#VALUE!	#VALUE!
ENSG00000226012	NA	0	NA	NA	NA	#VALUE!	#VALUE!
ENSG00000226013	NA	0	NA	NA	NA	#VALUE!	#VALUE!
ENSG00000226014	NA	0	NA	NA	NA	#VALUE!	#VALUE!
ENSG00000226016	NA	0	NA	NA	NA	#VALUE!	#VALUE!
ENSG00000226017	PRICKLE2-AS3	0.0494756	0.152097	3.72495	0.040832	0.96743	#VALUE!
ENSG00000226020	NA	0.0451025	-0.328782	3.72495	-0.088265	0.929666	#VALUE!
ENSG00000226022	NA	0.591752	-3.06323	2.23367	-1.37139	0.170255	#VALUE!
ENSG00000226023	CT47A11	0	NA	NA	NA	#VALUE!	#VALUE!
ENSG00000226024	NA	0.663309	-0.715882	3.59038	-0.199389	0.841958	#VALUE!
ENSG00000226025	NA	0.229171	0.152088	3.72495	0.0408296	0.967432	#VALUE!
ENSG00000226028	NA	0	NA	NA	NA	#VALUE!	#VALUE!
ENSG00000226030	NA	0	NA	NA	NA	#VALUE!	#VALUE!
ENSG00000226034	NA	0	NA	NA	NA	#VALUE!	#VALUE!
ENSG00000226036	NA	0.0588832	0.632992	3.72495	0.169933	0.865063	#VALUE!
ENSG00000226037	LINC01040	0	NA	NA	NA	#VALUE!	#VALUE!
ENSG00000226038	NA	0.0978962	0.632988	3.72495	0.169932	0.865064	#VALUE!
ENSG00000226040	NA	0.151221	-0.328791	3.72495	-0.0882674	0.929664	#VALUE!
ENSG00000226041	NA	0	NA	NA	NA	#VALUE!	#VALUE!
ENSG00000226042	NA	0	NA	NA	NA	#VALUE!	#VALUE!
ENSG00000226043	NA	0	NA	NA	NA	#VALUE!	#VALUE!
ENSG00000226045	NA	0.315743	0.519337	3.1887	0.162868	0.870622	#VALUE!
ENSG00000226046	NA	0	NA	NA	NA	#VALUE!	#VALUE!
ENSG00000226047	NA	0	NA	NA	NA	#VALUE!	#VALUE!
ENSG00000226048	NA	0.152274	0.152096	3.72495	0.0408317	0.96743	#VALUE!
ENSG00000226056	NA	0	NA	NA	NA	#VALUE!	#VALUE!
ENSG00000226057	NA	0.279374	-0.328781	2.62438	-0.125279	0.900302	#VALUE!
ENSG00000226058	LOC107985789	0	NA	NA	NA	#VALUE!	#VALUE!
ENSG00000226059	NA	0.0537387	0.152099	3.72495	0.0408326	0.967429	#VALUE!
ENSG00000226061	NA	0	NA	NA	NA	#VALUE!	#VALUE!
ENSG00000226063	NA	0	NA	NA	NA	#VALUE!	#VALUE!
ENSG00000226064	NA	0	NA	NA	NA	#VALUE!	#VALUE!
ENSG00000226065	NA	0.226306	-1.49493	3.70526	-0.403463	0.686608	#VALUE!
ENSG00000226066	NA	0	NA	NA	NA	#VALUE!	#VALUE!
ENSG00000226068	NA	0.0509877	-0.328785	3.72495	-0.0882656	0.929666	#VALUE!
ENSG00000226072	NA	0	NA	NA	NA	#VALUE!	#VALUE!
ENSG00000226075	PHKG1P1	0	NA	NA	NA	#VALUE!	#VALUE!
ENSG00000226080	RPL6P4	0.0519237	-0.328782	3.72495	-0.088265	0.929666	#VALUE!
ENSG00000226081	NA	0.209148	-0.784925	3.42699	-0.229042	0.818836	#VALUE!
ENSG00000226082	RPS10P10	0.0507582	0.152099	3.72495	0.0408326	0.967429	#VALUE!
ENSG00000226083	SLC39A12-AS1	0	NA	NA	NA	#VALUE!	#VALUE!
ENSG00000226086	EIF3LP3	0.361075	-0.678822	2.5438	-0.266853	0.789582	#VALUE!
ENSG00000226088	LINC03102	0.11715	-0.328785	3.72495	-0.0882656	0.929666	#VALUE!
ENSG00000226089	NA	0.275664	-0.326125	2.62662	-0.124161	0.901188	#VALUE!
ENSG00000226092	NA	0	NA	NA	NA	#VALUE!	#VALUE!
ENSG00000226093	RPS28P8	0	NA	NA	NA	#VALUE!	#VALUE!
ENSG00000226096	NA	0	NA	NA	NA	#VALUE!	#VALUE!
ENSG00000226097	LOC101927769	0.395908	0.659602	2.15191	0.30652	0.759209	#VALUE!
ENSG00000226098	NA	0.473481	0.632992	2.99627	0.21126	0.832684	#VALUE!
ENSG00000226101	LINC02097	0.328622	-1.84649	2.47589	-0.745787	0.455796	#VALUE!
ENSG00000226102	SEPTIN7P3	0.64792	1.61624	1.38552	1.16652	0.243404	#VALUE!
ENSG00000226107	RPL36AP54	0.502803	1.42172	1.84735	0.769598	0.441538	#VALUE!
ENSG00000226108	NA	0	NA	NA	NA	#VALUE!	#VALUE!
ENSG00000226110	NA	0	NA	NA	NA	#VALUE!	#VALUE!
ENSG00000226112	FCF1P4	0	NA	NA	NA	#VALUE!	#VALUE!
ENSG00000226113	NA	0.526163	0.181513	1.89067	0.0960044	0.923517	#VALUE!
ENSG00000226114	NDUFB4P5	0	NA	NA	NA	#VALUE!	#VALUE!
ENSG00000226115	NA	0	NA	NA	NA	#VALUE!	#VALUE!
ENSG00000226116	NA	0	NA	NA	NA	#VALUE!	#VALUE!
ENSG00000226117	NA	0	NA	NA	NA	#VALUE!	#VALUE!
ENSG00000226118	MTND3P1	0	NA	NA	NA	#VALUE!	#VALUE!
ENSG00000226119	NA	0	NA	NA	NA	#VALUE!	#VALUE!
ENSG00000226122	DDC-AS1	0.551155	0.927755	1.37904	0.672756	0.501103	#VALUE!
ENSG00000226126	PSMC1P12	0	NA	NA	NA	#VALUE!	#VALUE!
ENSG00000226128	RPL26P9	0	NA	NA	NA	#VALUE!	#VALUE!
ENSG00000226130	NA	0	NA	NA	NA	#VALUE!	#VALUE!
ENSG00000226131	NA	0.0622225	0.632994	3.72495	0.169934	0.865062	#VALUE!
ENSG00000226132	RPS3AP46	0	NA	NA	NA	#VALUE!	#VALUE!
ENSG00000226133	NA	0.437809	-0.328784	2.52678	-0.13012	0.896472	#VALUE!
ENSG00000226134	NA	0	NA	NA	NA	#VALUE!	#VALUE!
ENSG00000226138	NA	0.215122	0.633	3.41132	0.185559	0.852791	#VALUE!
ENSG00000226140	LINC02654	0	NA	NA	NA	#VALUE!	#VALUE!
ENSG00000226141	NA	0	NA	NA	NA	#VALUE!	#VALUE!
ENSG00000226142	NA	0	NA	NA	NA	#VALUE!	#VALUE!
ENSG00000226143	NA	0.115403	0.152093	3.72495	0.0408308	0.967431	#VALUE!
ENSG00000226144	RPS27AP3	0.393921	-0.322763	2.14669	-0.150354	0.880486	#VALUE!
ENSG00000226145	NA	0	NA	NA	NA	#VALUE!	#VALUE!
ENSG00000226148	NA	0	NA	NA	NA	#VALUE!	#VALUE!
ENSG00000226153	CHP1P3	0	NA	NA	NA	#VALUE!	#VALUE!
ENSG00000226156	RPL23AP76	0	NA	NA	NA	#VALUE!	#VALUE!
ENSG00000226157	OR52E3P	0	NA	NA	NA	#VALUE!	#VALUE!
ENSG00000226159	LINC01375	0	NA	NA	NA	#VALUE!	#VALUE!
ENSG00000226160	NA	0	NA	NA	NA	#VALUE!	#VALUE!
ENSG00000226161	NA	0.763968	-0.9117	1.93355	-0.471516	0.637272	#VALUE!
ENSG00000226163	NA	0	NA	NA	NA	#VALUE!	#VALUE!
ENSG00000226164	FGFR3P6	0	NA	NA	NA	#VALUE!	#VALUE!
ENSG00000226166	NA	0	NA	NA	NA	#VALUE!	#VALUE!
ENSG00000226168	LOC100421009	0	NA	NA	NA	#VALUE!	#VALUE!
ENSG00000226169	NA	0	NA	NA	NA	#VALUE!	#VALUE!
ENSG00000226172	LOC105378933	0	NA	NA	NA	#VALUE!	#VALUE!
ENSG00000226183	NA	0	NA	NA	NA	#VALUE!	#VALUE!
ENSG00000226185	TRIM64FP	0	NA	NA	NA	#VALUE!	#VALUE!
ENSG00000226186	NA	0	NA	NA	NA	#VALUE!	#VALUE!
ENSG00000226188	NA	0.105526	-0.809669	3.72495	-0.217364	0.827925	#VALUE!
ENSG00000226191	NA	0.223332	-1.68538	3.70417	-0.454995	0.649113	#VALUE!
ENSG00000226193	LOC124901437	0	NA	NA	NA	#VALUE!	#VALUE!
ENSG00000226196	NA	0	NA	NA	NA	#VALUE!	#VALUE!
ENSG00000226197	LOC105375977	0	NA	NA	NA	#VALUE!	#VALUE!
ENSG00000226199	NA	0	NA	NA	NA	#VALUE!	#VALUE!
ENSG00000226203	LINC01733	0	NA	NA	NA	#VALUE!	#VALUE!
ENSG00000226204	NA	0	NA	NA	NA	#VALUE!	#VALUE!
ENSG00000226205	NA	0	NA	NA	NA	#VALUE!	#VALUE!
ENSG00000226206	NA	0	NA	NA	NA	#VALUE!	#VALUE!
ENSG00000226207	NA	0.0494756	0.152097	3.72495	0.040832	0.96743	#VALUE!
ENSG00000226208	NA	0	NA	NA	NA	#VALUE!	#VALUE!
ENSG00000226209	NA	0	NA	NA	NA	#VALUE!	#VALUE!
ENSG00000226211	NA	0	NA	NA	NA	#VALUE!	#VALUE!
ENSG00000226212	NA	0	NA	NA	NA	#VALUE!	#VALUE!
ENSG00000226213	NA	0	NA	NA	NA	#VALUE!	#VALUE!
ENSG00000226216	RPS12P5	0	NA	NA	NA	#VALUE!	#VALUE!
ENSG00000226217	RPL19P1	0	NA	NA	NA	#VALUE!	#VALUE!
ENSG00000226218	NA	0	NA	NA	NA	#VALUE!	#VALUE!
ENSG00000226220	NA	0.483413	0.152116	1.90524	0.0798411	0.936364	#VALUE!
ENSG00000226222	H2BP7	0	NA	NA	NA	#VALUE!	#VALUE!
ENSG00000226223	TSPY16P	0	NA	NA	NA	#VALUE!	#VALUE!
ENSG00000226226	NA	0	NA	NA	NA	#VALUE!	#VALUE!
ENSG00000226229	NA	0	NA	NA	NA	#VALUE!	#VALUE!
ENSG00000226230	NA	0	NA	NA	NA	#VALUE!	#VALUE!
ENSG00000226233	NA	0	NA	NA	NA	#VALUE!	#VALUE!
ENSG00000226234	KRT18P24	0	NA	NA	NA	#VALUE!	#VALUE!
ENSG00000226235	LEMD1-AS1	0.459438	0.175317	2.09056	0.0838613	0.933167	#VALUE!
ENSG00000226238	NA	0	NA	NA	NA	#VALUE!	#VALUE!
ENSG00000226241	LOC100128601	0.286434	-0.792444	3.71818	-0.213127	0.831228	#VALUE!
ENSG00000226242	NA	0	NA	NA	NA	#VALUE!	#VALUE!
ENSG00000226243	NA	0.67086	2.69694	1.4783	1.82435	0.0680991	#VALUE!
ENSG00000226245	ZNF32-AS1	0.408323	1.82449	3.10287	0.588001	0.556532	#VALUE!
ENSG00000226246	KRT18P36	0	NA	NA	NA	#VALUE!	#VALUE!
ENSG00000226247	NA	0.0638973	0.632994	3.72495	0.169934	0.865062	#VALUE!
ENSG00000226249	LOC105378044	0	NA	NA	NA	#VALUE!	#VALUE!
ENSG00000226250	LINC00408	0	NA	NA	NA	#VALUE!	#VALUE!
ENSG00000226252	NA	0	NA	NA	NA	#VALUE!	#VALUE!
ENSG00000226254	PTP4A1P3	0.0565766	-0.328782	3.72495	-0.088265	0.929666	#VALUE!
ENSG00000226255	UBE2V2P1	0	NA	NA	NA	#VALUE!	#VALUE!
ENSG00000226258	GRM7-AS3	0.258247	-1.272	3.31296	-0.383946	0.701018	#VALUE!
ENSG00000226261	NA	0	NA	NA	NA	#VALUE!	#VALUE!
ENSG00000226262	PHKBP1	0	NA	NA	NA	#VALUE!	#VALUE!
ENSG00000226263	NA	0.167751	0.152091	3.72495	0.0408303	0.967431	#VALUE!
ENSG00000226270	NA	0	NA	NA	NA	#VALUE!	#VALUE!
ENSG00000226272	ARHGAP26-AS1	0	NA	NA	NA	#VALUE!	#VALUE!
ENSG00000226273	NA	0	NA	NA	NA	#VALUE!	#VALUE!
ENSG00000226278	PSPHP1	0	NA	NA	NA	#VALUE!	#VALUE!
ENSG00000226279	RPL12P10	0.560999	0.231169	2.14762	0.10764	0.914281	#VALUE!
ENSG00000226280	LOC100129144	0	NA	NA	NA	#VALUE!	#VALUE!
ENSG00000226281	LOC105374901	0.169193	0.632985	3.72495	0.169931	0.865064	#VALUE!
ENSG00000226285	NA	0	NA	NA	NA	#VALUE!	#VALUE!
ENSG00000226286	NA	0.213237	0.152105	3.41841	0.0444957	0.964509	#VALUE!
ENSG00000226288	OR52I2	0.0519237	-0.328782	3.72495	-0.088265	0.929666	#VALUE!
ENSG00000226289	CDCA4P3	0	NA	NA	NA	#VALUE!	#VALUE!
ENSG00000226291	NA	0	NA	NA	NA	#VALUE!	#VALUE!
ENSG00000226292	RPS3AP10	0	NA	NA	NA	#VALUE!	#VALUE!
ENSG00000226296	NA	0	NA	NA	NA	#VALUE!	#VALUE!
ENSG00000226297	RPL17P14	0	NA	NA	NA	#VALUE!	#VALUE!
ENSG00000226298	RAD23BP3	0	NA	NA	NA	#VALUE!	#VALUE!
ENSG00000226299	RPSAP62	0.0451025	-0.328782	3.72495	-0.088265	0.929666	#VALUE!
ENSG00000226301	NA	0	NA	NA	NA	#VALUE!	#VALUE!
ENSG00000226302	NA	0	NA	NA	NA	#VALUE!	#VALUE!
ENSG00000226304	LOC101929073	0	NA	NA	NA	#VALUE!	#VALUE!
ENSG00000226306	NA	0.0536019	-0.328785	3.72495	-0.0882656	0.929666	#VALUE!
ENSG00000226307	HNRNPDLP1	0	NA	NA	NA	#VALUE!	#VALUE!
ENSG00000226309	SMARCE1P2	0.203338	-0.328788	3.72495	-0.0882666	0.929665	#VALUE!
ENSG00000226312	CFLAR-AS1	0.213243	0.562031	3.72322	0.150953	0.880013	#VALUE!
ENSG00000226313	MTCYBP12	0	NA	NA	NA	#VALUE!	#VALUE!
ENSG00000226317	LINC00351	0	NA	NA	NA	#VALUE!	#VALUE!
ENSG00000226323	NA	0	NA	NA	NA	#VALUE!	#VALUE!
ENSG00000226324	NA	0.0509877	-0.328785	3.72495	-0.0882656	0.929666	#VALUE!
ENSG00000226327	RPSAP49	0.0494756	0.152097	3.72495	0.040832	0.96743	#VALUE!
ENSG00000226329	NA	0	NA	NA	NA	#VALUE!	#VALUE!
ENSG00000226330	NA	0.0611338	0.632992	3.72495	0.169933	0.865063	#VALUE!
ENSG00000226331	RPL23AP28	0	NA	NA	NA	#VALUE!	#VALUE!
ENSG00000226336	MRPS16P3	0	NA	NA	NA	#VALUE!	#VALUE!
ENSG00000226337	TMEM252-DT	0.319457	-2.06677	3.18001	-0.649926	0.51574	#VALUE!
ENSG00000226338	NA	0	NA	NA	NA	#VALUE!	#VALUE!
ENSG00000226339	NA	0	NA	NA	NA	#VALUE!	#VALUE!
ENSG00000226341	MTCYBP39	0	NA	NA	NA	#VALUE!	#VALUE!
ENSG00000226342	NA	0.206519	0.152104	3.44438	0.0441602	0.964777	#VALUE!
ENSG00000226344	CST12P	0	NA	NA	NA	#VALUE!	#VALUE!
ENSG00000226345	ZDHHC1P1	0	NA	NA	NA	#VALUE!	#VALUE!
ENSG00000226348	VN2R10P	0.581526	-1.08797	1.78974	-0.607893	0.543258	#VALUE!
ENSG00000226349	NA	0.0509877	-0.328785	3.72495	-0.0882656	0.929666	#VALUE!
ENSG00000226352	NA	0.23372	0.650534	3.34783	0.194315	0.845929	#VALUE!
ENSG00000226353	NA	0	NA	NA	NA	#VALUE!	#VALUE!
ENSG00000226356	NA	0	NA	NA	NA	#VALUE!	#VALUE!
ENSG00000226358	KRT8P38	0.446268	-0.324853	2.51635	-0.129097	0.897281	#VALUE!
ENSG00000226363	NA	0.212662	1.05316	3.72249	0.282917	0.777241	#VALUE!
ENSG00000226364	LINC02876	0.479111	1.62906	2.01603	0.808053	0.41906	#VALUE!
ENSG00000226366	NA	0	NA	NA	NA	#VALUE!	#VALUE!
ENSG00000226367	ST7-AS2	0.487941	1.91097	3.09305	0.617828	0.536689	#VALUE!
ENSG00000226369	NA	0	NA	NA	NA	#VALUE!	#VALUE!
ENSG00000226372	DCAF8L1	0.178849	0.152092	3.72495	0.0408307	0.967431	#VALUE!
ENSG00000226374	LINC01345	0.158552	-1.2504	3.72233	-0.335918	0.736933	#VALUE!
ENSG00000226375	NA	0.442426	0.651151	2.15821	0.301708	0.762874	#VALUE!
ENSG00000226387	SORCS3-AS1	0.0622225	0.632994	3.72495	0.169934	0.865062	#VALUE!
ENSG00000226388	NA	0	NA	NA	NA	#VALUE!	#VALUE!
ENSG00000226389	NA	0.0451025	-0.328782	3.72495	-0.088265	0.929666	#VALUE!
ENSG00000226390	NA	0	NA	NA	NA	#VALUE!	#VALUE!
ENSG00000226392	MTATP6P21	0	NA	NA	NA	#VALUE!	#VALUE!
ENSG00000226393	IFNA20P	0	NA	NA	NA	#VALUE!	#VALUE!
ENSG00000226394	NA	0	NA	NA	NA	#VALUE!	#VALUE!
ENSG00000226395	MRPS21P5	0	NA	NA	NA	#VALUE!	#VALUE!
ENSG00000226397	LINC02909	0.0537901	0.632994	3.72495	0.169934	0.865062	#VALUE!
ENSG00000226398	NA	0.0968413	1.08723	3.7243	0.291928	0.770342	#VALUE!
ENSG00000226400	NA	0	NA	NA	NA	#VALUE!	#VALUE!
ENSG00000226405	NA	0.15711	0.152101	3.72495	0.0408332	0.967429	#VALUE!
ENSG00000226406	RBMX2P1	0.390927	-0.855382	3.13261	-0.273057	0.784809	#VALUE!
ENSG00000226407	RPL23P11	0	NA	NA	NA	#VALUE!	#VALUE!
ENSG00000226410	NA	0.178642	-0.328794	3.72495	-0.0882681	0.929664	#VALUE!
ENSG00000226411	NA	0	NA	NA	NA	#VALUE!	#VALUE!
ENSG00000226412	NA	0	NA	NA	NA	#VALUE!	#VALUE!
ENSG00000226413	OR8T1P	0.0537901	0.632994	3.72495	0.169934	0.865062	#VALUE!
ENSG00000226414	MTCYBP38	0	NA	NA	NA	#VALUE!	#VALUE!
ENSG00000226420	NA	0	NA	NA	NA	#VALUE!	#VALUE!
ENSG00000226423	NA	0	NA	NA	NA	#VALUE!	#VALUE!
ENSG00000226425	NA	0	NA	NA	NA	#VALUE!	#VALUE!
ENSG00000226426	LOC105378333	0	NA	NA	NA	#VALUE!	#VALUE!
ENSG00000226427	NA	0.190439	-0.797304	3.72465	-0.214061	0.830499	#VALUE!
ENSG00000226428	RPL15P13	0	NA	NA	NA	#VALUE!	#VALUE!
ENSG00000226429	NA	0	NA	NA	NA	#VALUE!	#VALUE!
ENSG00000226430	USP17L7	0	NA	NA	NA	#VALUE!	#VALUE!
ENSG00000226431	NA	0.571734	2.2372	2.14182	1.04454	0.296238	#VALUE!
ENSG00000226433	NA	0	NA	NA	NA	#VALUE!	#VALUE!
ENSG00000226435	ANKRD18DP	0.100344	0.152108	3.72495	0.040835	0.967427	#VALUE!
ENSG00000226436	H3P43	0.236724	0.632999	3.72495	0.169935	0.865061	#VALUE!
ENSG00000226438	NA	0	NA	NA	NA	#VALUE!	#VALUE!
ENSG00000226439	RPS12P9	0	NA	NA	NA	#VALUE!	#VALUE!
ENSG00000226440	NA	0	NA	NA	NA	#VALUE!	#VALUE!
ENSG00000226441	NA	0.268194	0.122114	2.63863	0.0462795	0.963087	#VALUE!
ENSG00000226442	NA	0	NA	NA	NA	#VALUE!	#VALUE!
ENSG00000226443	NA	0.0494756	0.152097	3.72495	0.040832	0.96743	#VALUE!
ENSG00000226444	NA	0	NA	NA	NA	#VALUE!	#VALUE!
ENSG00000226446	NOTCH2P1	0	NA	NA	NA	#VALUE!	#VALUE!
ENSG00000226447	ZNF25-DT	0	NA	NA	NA	#VALUE!	#VALUE!
ENSG00000226448	RPL7AP51	0	NA	NA	NA	#VALUE!	#VALUE!
ENSG00000226449	NA	0	NA	NA	NA	#VALUE!	#VALUE!
ENSG00000226455	NA	0	NA	NA	NA	#VALUE!	#VALUE!
ENSG00000226461	NA	0	NA	NA	NA	#VALUE!	#VALUE!
ENSG00000226466	NA	0	NA	NA	NA	#VALUE!	#VALUE!
ENSG00000226469	ADAM1B	0.0537901	0.632994	3.72495	0.169934	0.865062	#VALUE!
ENSG00000226470	RPS29P33	0	NA	NA	NA	#VALUE!	#VALUE!
ENSG00000226472	NA	0	NA	NA	NA	#VALUE!	#VALUE!
ENSG00000226473	NA	0.0577016	0.152097	3.72495	0.040832	0.96743	#VALUE!
ENSG00000226474	NA	0	NA	NA	NA	#VALUE!	#VALUE!
ENSG00000226477	NA	0	NA	NA	NA	#VALUE!	#VALUE!
ENSG00000226480	OR7H1P	0	NA	NA	NA	#VALUE!	#VALUE!
ENSG00000226481	NA	0	NA	NA	NA	#VALUE!	#VALUE!
ENSG00000226482	ADIPOQ-AS1	0	NA	NA	NA	#VALUE!	#VALUE!
ENSG00000226483	RPL7L1P21	0	NA	NA	NA	#VALUE!	#VALUE!
ENSG00000226484	LOC101928627	0	NA	NA	NA	#VALUE!	#VALUE!
ENSG00000226485	RBM22P3	0	NA	NA	NA	#VALUE!	#VALUE!
ENSG00000226487	NA	0	NA	NA	NA	#VALUE!	#VALUE!
ENSG00000226488	LINC01824	0	NA	NA	NA	#VALUE!	#VALUE!
ENSG00000226489	RPL36AP17	0	NA	NA	NA	#VALUE!	#VALUE!
ENSG00000226490	C8orf90	0.319256	-1.80614	3.70012	-0.488131	0.625457	#VALUE!
ENSG00000226491	NA	0.632239	-1.41231	1.4963	-0.943868	0.345237	#VALUE!
ENSG00000226493	RPL26P27	0	NA	NA	NA	#VALUE!	#VALUE!
ENSG00000226496	LINC00323	0.580648	-0.757512	2.15399	-0.351679	0.725079	#VALUE!
ENSG00000226497	LINC02549	0	NA	NA	NA	#VALUE!	#VALUE!
ENSG00000226498	RPSAP21	0.171005	0.675852	3.72153	0.181606	0.855892	#VALUE!
ENSG00000226499	NA	0.416662	-1.54344	1.61311	-0.956805	0.338666	#VALUE!
ENSG00000226500	NA	0	NA	NA	NA	#VALUE!	#VALUE!
ENSG00000226501	USF1P1	0	NA	NA	NA	#VALUE!	#VALUE!
ENSG00000226502	NA	0	NA	NA	NA	#VALUE!	#VALUE!
ENSG00000226504	NA	0	NA	NA	NA	#VALUE!	#VALUE!
ENSG00000226506	LOC101929551	0.0565766	-0.328782	3.72495	-0.088265	0.929666	#VALUE!
ENSG00000226507	NA	0	NA	NA	NA	#VALUE!	#VALUE!
ENSG00000226509	NA	0	NA	NA	NA	#VALUE!	#VALUE!
ENSG00000226515	NA	0	NA	NA	NA	#VALUE!	#VALUE!
ENSG00000226520	NA	0	NA	NA	NA	#VALUE!	#VALUE!
ENSG00000226521	NA	0.558388	-0.751585	1.556	-0.483025	0.629078	#VALUE!
ENSG00000226522	NA	0	NA	NA	NA	#VALUE!	#VALUE!
ENSG00000226523	NA	0	NA	NA	NA	#VALUE!	#VALUE!
ENSG00000226526	NA	0.334663	-1.2376	3.71825	-0.332844	0.739252	#VALUE!
ENSG00000226527	LOC101928107	0.107529	0.632992	3.72495	0.169933	0.865063	#VALUE!
ENSG00000226529	MTND1P1	0	NA	NA	NA	#VALUE!	#VALUE!
ENSG00000226532	NA	0	NA	NA	NA	#VALUE!	#VALUE!
ENSG00000226533	BTBD9-AS1	0	NA	NA	NA	#VALUE!	#VALUE!
ENSG00000226534	SUSD2P1	0.102911	-0.809669	3.72495	-0.217364	0.827925	#VALUE!
ENSG00000226536	NA	0	NA	NA	NA	#VALUE!	#VALUE!
ENSG00000226537	NA	0	NA	NA	NA	#VALUE!	#VALUE!
ENSG00000226539	NA	0	NA	NA	NA	#VALUE!	#VALUE!
ENSG00000226540	NA	0.0605737	0.152099	3.72495	0.0408326	0.967429	#VALUE!
ENSG00000226541	RPL36P10	0	NA	NA	NA	#VALUE!	#VALUE!
ENSG00000226542	NA	0	NA	NA	NA	#VALUE!	#VALUE!
ENSG00000226543	NA	0.0622225	0.632994	3.72495	0.169934	0.865062	#VALUE!
ENSG00000226545	RPL27P3	0	NA	NA	NA	#VALUE!	#VALUE!
ENSG00000226547	SSU72P1	0	NA	NA	NA	#VALUE!	#VALUE!
ENSG00000226548	NA	0.360092	-0.312598	1.8892	-0.165466	0.868577	#VALUE!
ENSG00000226552	LOC646804	0	NA	NA	NA	#VALUE!	#VALUE!
ENSG00000226554	NA	0	NA	NA	NA	#VALUE!	#VALUE!
ENSG00000226556	NPM1P49	0.168525	1.11388	3.72495	0.299033	0.764915	#VALUE!
ENSG00000226558	NA	0	NA	NA	NA	#VALUE!	#VALUE!
ENSG00000226565	NA	0	NA	NA	NA	#VALUE!	#VALUE!
ENSG00000226566	NA	0.0509877	-0.328785	3.72495	-0.0882656	0.929666	#VALUE!
ENSG00000226567	LINC00606	0	NA	NA	NA	#VALUE!	#VALUE!
ENSG00000226570	NA	0	NA	NA	NA	#VALUE!	#VALUE!
ENSG00000226571	LOC102723690	0.554442	-0.49617	1.82363	-0.272078	0.785562	#VALUE!
ENSG00000226572	SNORD57	0	NA	NA	NA	#VALUE!	#VALUE!
ENSG00000226573	RPL36P17	0	NA	NA	NA	#VALUE!	#VALUE!
ENSG00000226576	NA	0	NA	NA	NA	#VALUE!	#VALUE!
ENSG00000226577	NA	0	NA	NA	NA	#VALUE!	#VALUE!
ENSG00000226578	NA	0.66941	-2.44203	1.70631	-1.43118	0.152378	#VALUE!
ENSG00000226579	MTCYBP31	0	NA	NA	NA	#VALUE!	#VALUE!
ENSG00000226580	NA	0.0565766	-0.328782	3.72495	-0.088265	0.929666	#VALUE!
ENSG00000226581	LINC02848	0	NA	NA	NA	#VALUE!	#VALUE!
ENSG00000226582	UBE2V1P5	0	NA	NA	NA	#VALUE!	#VALUE!
ENSG00000226587	NA	0	NA	NA	NA	#VALUE!	#VALUE!
ENSG00000226590	UBE2V1P10	0	NA	NA	NA	#VALUE!	#VALUE!
ENSG00000226592	NA	0	NA	NA	NA	#VALUE!	#VALUE!
ENSG00000226594	NA	0	NA	NA	NA	#VALUE!	#VALUE!
ENSG00000226595	NA	0	NA	NA	NA	#VALUE!	#VALUE!
ENSG00000226597	IFNWP9	0	NA	NA	NA	#VALUE!	#VALUE!
ENSG00000226599	NA	0	NA	NA	NA	#VALUE!	#VALUE!
ENSG00000226600	CT47A9	0	NA	NA	NA	#VALUE!	#VALUE!
ENSG00000226601	NA	0	NA	NA	NA	#VALUE!	#VALUE!
ENSG00000226605	NA	0.090205	-0.797299	3.72465	-0.21406	0.8305	#VALUE!
ENSG00000226611	OFD1P2Y	0	NA	NA	NA	#VALUE!	#VALUE!
ENSG00000226616	OR52M2P	0	NA	NA	NA	#VALUE!	#VALUE!
ENSG00000226617	RPL21P110	0	NA	NA	NA	#VALUE!	#VALUE!
ENSG00000226619	NA	0	NA	NA	NA	#VALUE!	#VALUE!
ENSG00000226620	LINC00343	0.155255	0.152096	3.72495	0.0408316	0.96743	#VALUE!
ENSG00000226621	RPL13AP27	0	NA	NA	NA	#VALUE!	#VALUE!
ENSG00000226624	RPL13AP16	0	NA	NA	NA	#VALUE!	#VALUE!
ENSG00000226625	RBM17P1	0	NA	NA	NA	#VALUE!	#VALUE!
ENSG00000226626	NOP56P2	0	NA	NA	NA	#VALUE!	#VALUE!
ENSG00000226629	LINC00974	0	NA	NA	NA	#VALUE!	#VALUE!
ENSG00000226631	SLC9A3P3	0.105662	-0.328785	3.72495	-0.0882656	0.929666	#VALUE!
ENSG00000226632	NA	0.331487	0.142555	2.16427	0.0658675	0.947483	#VALUE!
ENSG00000226633	PPIAP28	0	NA	NA	NA	#VALUE!	#VALUE!
ENSG00000226636	NA	0	NA	NA	NA	#VALUE!	#VALUE!
ENSG00000226640	NA	0	NA	NA	NA	#VALUE!	#VALUE!
ENSG00000226641	NA	0	NA	NA	NA	#VALUE!	#VALUE!
ENSG00000226642	ACTG1P12	0.103214	0.152095	3.72495	0.0408314	0.96743	#VALUE!
ENSG00000226643	NA	0.206429	0.152089	3.72495	0.04083	0.967431	#VALUE!
ENSG00000226645	BUD13-DT	0	NA	NA	NA	#VALUE!	#VALUE!
ENSG00000226646	RPL7P37	0.181664	1.61059	3.71817	0.433167	0.664893	#VALUE!
ENSG00000226647	NA	0	NA	NA	NA	#VALUE!	#VALUE!
ENSG00000226649	NA	0	NA	NA	NA	#VALUE!	#VALUE!
ENSG00000226652	NA	0.598763	-1.73582	1.79709	-0.965905	0.334092	#VALUE!
ENSG00000226653	OR13Z1P	0	NA	NA	NA	#VALUE!	#VALUE!
ENSG00000226655	LOC124900775	0	NA	NA	NA	#VALUE!	#VALUE!
ENSG00000226658	NA	0	NA	NA	NA	#VALUE!	#VALUE!
ENSG00000226659	NA	0	NA	NA	NA	#VALUE!	#VALUE!
ENSG00000226660	TRBV2	0	NA	NA	NA	#VALUE!	#VALUE!
ENSG00000226661	NA	0.11546	0.152108	3.72495	0.040835	0.967427	#VALUE!
ENSG00000226662	CHMP1AP1	0	NA	NA	NA	#VALUE!	#VALUE!
ENSG00000226663	MTND4P10	0	NA	NA	NA	#VALUE!	#VALUE!
ENSG00000226664	NA	0	NA	NA	NA	#VALUE!	#VALUE!
ENSG00000226665	SSR1P2	0	NA	NA	NA	#VALUE!	#VALUE!
ENSG00000226668	NA	0	NA	NA	NA	#VALUE!	#VALUE!
ENSG00000226669	NA	0	NA	NA	NA	#VALUE!	#VALUE!
ENSG00000226670	NA	0	NA	NA	NA	#VALUE!	#VALUE!
ENSG00000226671	LOC100420647	0	NA	NA	NA	#VALUE!	#VALUE!
ENSG00000226677	NA	0.159488	-1.31483	3.71845	-0.353597	0.723641	#VALUE!
ENSG00000226679	LOC124905176	0.329704	-0.328782	2.60079	-0.126416	0.899402	#VALUE!
ENSG00000226680	NA	0	NA	NA	NA	#VALUE!	#VALUE!
ENSG00000226681	LOC124907913	0	NA	NA	NA	#VALUE!	#VALUE!
ENSG00000226683	NA	0	NA	NA	NA	#VALUE!	#VALUE!
ENSG00000226685	CT47A12	0	NA	NA	NA	#VALUE!	#VALUE!
ENSG00000226693	NA	0.0537387	0.152099	3.72495	0.0408326	0.967429	#VALUE!
ENSG00000226694	NA	0.0451025	-0.328782	3.72495	-0.088265	0.929666	#VALUE!
ENSG00000226695	NA	0	NA	NA	NA	#VALUE!	#VALUE!
ENSG00000226698	NA	0.16265	0.632988	3.72495	0.169932	0.865064	#VALUE!
ENSG00000226699	NA	0.617896	-2.97778	1.91634	-1.55389	0.120211	#VALUE!
ENSG00000226700	MTND4P25	0	NA	NA	NA	#VALUE!	#VALUE!
ENSG00000226701	NA	0.389774	-0.829362	2.16411	-0.383234	0.701546	#VALUE!
ENSG00000226703	NA	0	NA	NA	NA	#VALUE!	#VALUE!
ENSG00000226705	SDCBPP1	0	NA	NA	NA	#VALUE!	#VALUE!
ENSG00000226707	NA	0	NA	NA	NA	#VALUE!	#VALUE!
ENSG00000226708	NA	0	NA	NA	NA	#VALUE!	#VALUE!
ENSG00000226716	NA	0.127725	0.63299	3.72495	0.169933	0.865063	#VALUE!
ENSG00000226718	SNRPGP8	0	NA	NA	NA	#VALUE!	#VALUE!
ENSG00000226722	LINC00424	0	NA	NA	NA	#VALUE!	#VALUE!
ENSG00000226724	HRGP2	0	NA	NA	NA	#VALUE!	#VALUE!
ENSG00000226726	TMEM256P2	0	NA	NA	NA	#VALUE!	#VALUE!
ENSG00000226729	RPL35AP30	0	NA	NA	NA	#VALUE!	#VALUE!
ENSG00000226733	LOC100505985	0.551667	-2.41343	1.70993	-1.41142	0.158121	#VALUE!
ENSG00000226734	SNRPGP12	0	NA	NA	NA	#VALUE!	#VALUE!
ENSG00000226739	NA	0	NA	NA	NA	#VALUE!	#VALUE!
ENSG00000226741	LINC02554	0.429755	-0.915141	2.0749	-0.441054	0.659174	#VALUE!
ENSG00000226744	NA	0	NA	NA	NA	#VALUE!	#VALUE!
ENSG00000226745	NA	0.0451025	-0.328782	3.72495	-0.088265	0.929666	#VALUE!
ENSG00000226750	NA	0	NA	NA	NA	#VALUE!	#VALUE!
ENSG00000226752	NA	0	NA	NA	NA	#VALUE!	#VALUE!
ENSG00000226753	NA	0	NA	NA	NA	#VALUE!	#VALUE!
ENSG00000226755	NA	0	NA	NA	NA	#VALUE!	#VALUE!
ENSG00000226756	NA	0.72435	0.652715	1.50381	0.434041	0.664259	#VALUE!
ENSG00000226757	PP12613	0	NA	NA	NA	#VALUE!	#VALUE!
ENSG00000226758	DISC1-IT1	0.190017	1.53186	3.715	0.412343	0.680088	#VALUE!
ENSG00000226759	DAB1-AS1	0.23756	1.11389	3.33263	0.334236	0.738201	#VALUE!
ENSG00000226761	TAS2R46	0.0494756	0.152097	3.72495	0.040832	0.96743	#VALUE!
ENSG00000226762	LOC124902537	0.110367	0.15211	3.72495	0.0408356	0.967427	#VALUE!
ENSG00000226764	NA	0	NA	NA	NA	#VALUE!	#VALUE!
ENSG00000226766	NA	0.146619	-0.328787	3.72495	-0.0882662	0.929665	#VALUE!
ENSG00000226767	NA	0	NA	NA	NA	#VALUE!	#VALUE!
ENSG00000226769	GAPDHP54	0	NA	NA	NA	#VALUE!	#VALUE!
ENSG00000226770	LINC03012	0.397961	1.87491	2.48452	0.754639	0.450465	#VALUE!
ENSG00000226771	NA	0	NA	NA	NA	#VALUE!	#VALUE!
ENSG00000226772	NA	0	NA	NA	NA	#VALUE!	#VALUE!
ENSG00000226773	NA	0	NA	NA	NA	#VALUE!	#VALUE!
ENSG00000226774	NA	0.0537387	0.152099	3.72495	0.0408326	0.967429	#VALUE!
ENSG00000226776	KRTAP3-4P	0	NA	NA	NA	#VALUE!	#VALUE!
ENSG00000226777	FAM30A	0	NA	NA	NA	#VALUE!	#VALUE!
ENSG00000226779	NA	0.0507582	0.152099	3.72495	0.0408326	0.967429	#VALUE!
ENSG00000226782	NA	0	NA	NA	NA	#VALUE!	#VALUE!
ENSG00000226783	NA	0.222013	0.152107	3.38605	0.0449216	0.96417	#VALUE!
ENSG00000226789	NA	0	NA	NA	NA	#VALUE!	#VALUE!
ENSG00000226790	NA	0.287941	1.1139	2.61924	0.425274	0.670637	#VALUE!
ENSG00000226791	LINC02611	0	NA	NA	NA	#VALUE!	#VALUE!
ENSG00000226794	MTND1P20	0	NA	NA	NA	#VALUE!	#VALUE!
ENSG00000226797	LOC105371856	0	NA	NA	NA	#VALUE!	#VALUE!
ENSG00000226798	NA	0.107564	-0.809669	3.72495	-0.217364	0.827925	#VALUE!
ENSG00000226801	NA	0.184975	0.152092	3.72495	0.0408307	0.967431	#VALUE!
ENSG00000226802	RUVBL2P1	0	NA	NA	NA	#VALUE!	#VALUE!
ENSG00000226804	NA	0	NA	NA	NA	#VALUE!	#VALUE!
ENSG00000226806	LCT-AS1	0	NA	NA	NA	#VALUE!	#VALUE!
ENSG00000226807	MROH5	0.697778	-0.533281	2.38689	-0.22342	0.823208	#VALUE!
ENSG00000226808	LINC00619	0.413257	1.29051	2.51373	0.513385	0.607682	#VALUE!
ENSG00000226810	NA	0.12612	1.11389	3.72495	0.299034	0.764914	#VALUE!
ENSG00000226813	LINC01941	0	NA	NA	NA	#VALUE!	#VALUE!
ENSG00000226814	LOC100130137	0	NA	NA	NA	#VALUE!	#VALUE!
ENSG00000226818	NA	0	NA	NA	NA	#VALUE!	#VALUE!
ENSG00000226820	NA	0	NA	NA	NA	#VALUE!	#VALUE!
ENSG00000226825	NA	0.0588832	0.632992	3.72495	0.169933	0.865063	#VALUE!
ENSG00000226827	NA	0	NA	NA	NA	#VALUE!	#VALUE!
ENSG00000226828	LINC02774	0.0611338	0.632992	3.72495	0.169933	0.865063	#VALUE!
ENSG00000226829	LOC105375341	0.0537901	0.632994	3.72495	0.169934	0.865062	#VALUE!
ENSG00000226831	MED15P3	0	NA	NA	NA	#VALUE!	#VALUE!
ENSG00000226835	ARHGAP29-AS1	0.323815	-1.98769	2.51842	-0.789261	0.42996	#VALUE!
ENSG00000226836	RPL32P19	0	NA	NA	NA	#VALUE!	#VALUE!
ENSG00000226837	HMGB1P32	0	NA	NA	NA	#VALUE!	#VALUE!
ENSG00000226838	NA	0.0638273	0.152097	3.72495	0.040832	0.96743	#VALUE!
ENSG00000226839	MTND6P11	0	NA	NA	NA	#VALUE!	#VALUE!
ENSG00000226840	NA	0.264815	-0.328781	3.29929	-0.0996519	0.920621	#VALUE!
ENSG00000226842	NA	0	NA	NA	NA	#VALUE!	#VALUE!
ENSG00000226843	NA	0	NA	NA	NA	#VALUE!	#VALUE!
ENSG00000226845	EEF1GP3	0	NA	NA	NA	#VALUE!	#VALUE!
ENSG00000226847	PRPS1P1	0	NA	NA	NA	#VALUE!	#VALUE!
ENSG00000226851	ZNF277-AS1	0.110367	0.15211	3.72495	0.0408356	0.967427	#VALUE!
ENSG00000226854	NA	0	NA	NA	NA	#VALUE!	#VALUE!
ENSG00000226857	DUTP3	0	NA	NA	NA	#VALUE!	#VALUE!
ENSG00000226860	NA	0	NA	NA	NA	#VALUE!	#VALUE!
ENSG00000226861	NA	0.0484206	0.632992	3.72495	0.169933	0.865063	#VALUE!
ENSG00000226863	NA	0	NA	NA	NA	#VALUE!	#VALUE!
ENSG00000226864	NA	0.257478	-1.35081	3.71783	-0.363333	0.716356	#VALUE!
ENSG00000226867	SSX21P	0	NA	NA	NA	#VALUE!	#VALUE!
ENSG00000226868	NA	0	NA	NA	NA	#VALUE!	#VALUE!
ENSG00000226869	LHFPL3-AS1	0.604528	-1.30182	1.46841	-0.886551	0.375321	#VALUE!
ENSG00000226870	NA	0	NA	NA	NA	#VALUE!	#VALUE!
ENSG00000226871	NA	0.0494756	0.152097	3.72495	0.040832	0.96743	#VALUE!
ENSG00000226872	NA	0.366128	0.215148	2.5031	0.0859526	0.931504	#VALUE!
ENSG00000226873	CDY14P	0	NA	NA	NA	#VALUE!	#VALUE!
ENSG00000226874	TRPC6P10	0.465475	-2.71826	2.24557	-1.2105	0.226088	#VALUE!
ENSG00000226875	NA	0.0451025	-0.328782	3.72495	-0.088265	0.929666	#VALUE!
ENSG00000226876	SMYD3-AS1	0.709438	3.06911	2.2268	1.37826	0.168122	#VALUE!
ENSG00000226878	NA	0.0546798	-0.328785	3.72495	-0.0882656	0.929666	#VALUE!
ENSG00000226881	NA	0.383598	-0.322578	2.56	-0.126007	0.899726	#VALUE!
ENSG00000226883	NA	0	NA	NA	NA	#VALUE!	#VALUE!
ENSG00000226884	RPS29P10	0	NA	NA	NA	#VALUE!	#VALUE!
ENSG00000226886	NA	0	NA	NA	NA	#VALUE!	#VALUE!
ENSG00000226888	RPLP1P10	0	NA	NA	NA	#VALUE!	#VALUE!
ENSG00000226890	NA	0.248414	-0.809678	3.3264	-0.24341	0.807688	#VALUE!
ENSG00000226899	NA	0	NA	NA	NA	#VALUE!	#VALUE!
ENSG00000226902	CHCHD2P1	0.0611338	0.632992	3.72495	0.169933	0.865063	#VALUE!
ENSG00000226903	LINC00354	0.3268	0.165797	2.17489	0.0762322	0.939234	#VALUE!
ENSG00000226904	NA	0.539618	-1.46642	2.10587	-0.696347	0.486211	#VALUE!
ENSG00000226905	NA	0	NA	NA	NA	#VALUE!	#VALUE!
ENSG00000226906	TTTY4	0.0451025	-0.328782	3.72495	-0.088265	0.929666	#VALUE!
ENSG00000226908	H2BP6	0.12271	0.632988	3.72495	0.169932	0.865064	#VALUE!
ENSG00000226915	RPL19P4	0	NA	NA	NA	#VALUE!	#VALUE!
ENSG00000226917	LINC01276	0.388006	1.36583	2.97145	0.459652	0.645766	#VALUE!
ENSG00000226918	RBMY2SP	0	NA	NA	NA	#VALUE!	#VALUE!
ENSG00000226920	NA	0	NA	NA	NA	#VALUE!	#VALUE!
ENSG00000226921	LINC00454	0	NA	NA	NA	#VALUE!	#VALUE!
ENSG00000226925	IL1R1-AS1	0	NA	NA	NA	#VALUE!	#VALUE!
ENSG00000226926	PDZPH1P	0.322747	0.540617	2.5782	0.209688	0.833912	#VALUE!
ENSG00000226927	NA	0	NA	NA	NA	#VALUE!	#VALUE!
ENSG00000226928	NA	0	NA	NA	NA	#VALUE!	#VALUE!
ENSG00000226929	CT47A11	0	NA	NA	NA	#VALUE!	#VALUE!
ENSG00000226930	NA	0	NA	NA	NA	#VALUE!	#VALUE!
ENSG00000226933	NA	0.623347	-3.16275	1.80577	-1.75147	0.0798656	#VALUE!
ENSG00000226935	LINC00161	0	NA	NA	NA	#VALUE!	#VALUE!
ENSG00000226937	CEP164P1	0	NA	NA	NA	#VALUE!	#VALUE!
ENSG00000226938	NA	0	NA	NA	NA	#VALUE!	#VALUE!
ENSG00000226939	LOC105373643	0.264616	1.1139	2.64426	0.421251	0.673571	#VALUE!
ENSG00000226941	RBMY1J	0	NA	NA	NA	#VALUE!	#VALUE!
ENSG00000226942	NA	0.771793	-2.10084	1.54727	-1.35777	0.174537	#VALUE!
ENSG00000226943	ALG1L5P	0.312553	-0.722271	3.20122	-0.225624	0.821494	#VALUE!
ENSG00000226945	NA	0.503368	-1.10105	1.65856	-0.663862	0.506779	#VALUE!
ENSG00000226946	MTNAP1P1	0	NA	NA	NA	#VALUE!	#VALUE!
ENSG00000226947	LCEP4	0	NA	NA	NA	#VALUE!	#VALUE!
ENSG00000226948	RPS4XP2	0.787232	0.562927	1.28721	0.437322	0.661878	#VALUE!
ENSG00000226949	NA	0	NA	NA	NA	#VALUE!	#VALUE!
ENSG00000226952	NA	0	NA	NA	NA	#VALUE!	#VALUE!
ENSG00000226955	POLE4P1	0	NA	NA	NA	#VALUE!	#VALUE!
ENSG00000226957	NA	0	NA	NA	NA	#VALUE!	#VALUE!
ENSG00000226960	MTCO1P21	0	NA	NA	NA	#VALUE!	#VALUE!
ENSG00000226961	NA	0.15838	-0.328778	3.72495	-0.0882638	0.929667	#VALUE!
ENSG00000226962	NA	0	NA	NA	NA	#VALUE!	#VALUE!
ENSG00000226963	NA	0.221346	-0.792606	3.7156	-0.213319	0.831078	#VALUE!
ENSG00000226967	NA	0	NA	NA	NA	#VALUE!	#VALUE!
ENSG00000226968	NA	0.0622225	0.632994	3.72495	0.169934	0.865062	#VALUE!
ENSG00000226969	PRKCZ-DT	0.596513	0.56844	1.59928	0.355434	0.722264	#VALUE!
ENSG00000226971	NA	0.107564	-0.809669	3.72495	-0.217364	0.827925	#VALUE!
ENSG00000226972	NA	0.207689	-0.826426	3.72189	-0.222045	0.824279	#VALUE!
ENSG00000226973	NA	0	NA	NA	NA	#VALUE!	#VALUE!
ENSG00000226977	NA	0.20522	-1.26959	3.72297	-0.341016	0.733091	#VALUE!
ENSG00000226978	MAGI2-AS2	0	NA	NA	NA	#VALUE!	#VALUE!
ENSG00000226982	CENPCP1	0.532457	0.532247	1.55506	0.342267	0.73215	#VALUE!
ENSG00000226983	LINC01692	0	NA	NA	NA	#VALUE!	#VALUE!
ENSG00000226984	RPL26P10	0.0565766	-0.328782	3.72495	-0.088265	0.929666	#VALUE!
ENSG00000226985	LINC01203	0.226735	0.152088	3.72495	0.0408297	0.967432	#VALUE!
ENSG00000226986	NA	0.708939	-1.51373	1.64025	-0.922863	0.356079	#VALUE!
ENSG00000226987	NA	0.0519237	-0.328782	3.72495	-0.088265	0.929666	#VALUE!
ENSG00000226989	NA	0.107392	0.152108	3.72495	0.040835	0.967427	#VALUE!
ENSG00000226990	NA	0	NA	NA	NA	#VALUE!	#VALUE!
ENSG00000226991	NA	0	NA	NA	NA	#VALUE!	#VALUE!
ENSG00000226992	NA	0	NA	NA	NA	#VALUE!	#VALUE!
ENSG00000226994	NA	0	NA	NA	NA	#VALUE!	#VALUE!
ENSG00000226995	LINC00658	0.127795	1.11389	3.72495	0.299034	0.764914	#VALUE!
ENSG00000226996	NA	0.239273	0.12227	3.71233	0.0329363	0.973725	#VALUE!
ENSG00000226998	MTATP6P30	0	NA	NA	NA	#VALUE!	#VALUE!
ENSG00000226999	NA	0	NA	NA	NA	#VALUE!	#VALUE!
ENSG00000227000	HSPD1P14	0	NA	NA	NA	#VALUE!	#VALUE!
ENSG00000227002	NA	0	NA	NA	NA	#VALUE!	#VALUE!
ENSG00000227004	NA	0	NA	NA	NA	#VALUE!	#VALUE!
ENSG00000227006	LOC124904542	0.172516	-0.328794	3.72495	-0.0882681	0.929664	#VALUE!
ENSG00000227007	LINC01247	0	NA	NA	NA	#VALUE!	#VALUE!
ENSG00000227009	NA	0	NA	NA	NA	#VALUE!	#VALUE!
ENSG00000227013	OR7E96P	0	NA	NA	NA	#VALUE!	#VALUE!
ENSG00000227015	NA	0	NA	NA	NA	#VALUE!	#VALUE!
ENSG00000227016	NA	0	NA	NA	NA	#VALUE!	#VALUE!
ENSG00000227017	NA	0	NA	NA	NA	#VALUE!	#VALUE!
ENSG00000227019	OR7E101P	0	NA	NA	NA	#VALUE!	#VALUE!
ENSG00000227023	OR51A3P	0	NA	NA	NA	#VALUE!	#VALUE!
ENSG00000227032	RPS2P36	0.560002	-1.40822	1.62218	-0.868106	0.385336	#VALUE!
ENSG00000227033	NA	0	NA	NA	NA	#VALUE!	#VALUE!
ENSG00000227034	NA	0.377513	-0.338228	2.45213	-0.137932	0.890294	#VALUE!
ENSG00000227035	MTATP6P18	0	NA	NA	NA	#VALUE!	#VALUE!
ENSG00000227040	LOC285453	0.230291	0.633003	3.35703	0.18856	0.850437	#VALUE!
ENSG00000227042	NA	0.393694	0.916449	2.08967	0.438562	0.660979	#VALUE!
ENSG00000227043	LINC01682	0	NA	NA	NA	#VALUE!	#VALUE!
ENSG00000227045	NA	0.53132	-0.461019	2.13546	-0.215887	0.829076	#VALUE!
ENSG00000227047	NA	0	NA	NA	NA	#VALUE!	#VALUE!
ENSG00000227048	LOC124904582	0.185535	0.632985	3.72495	0.169931	0.865064	#VALUE!
ENSG00000227053	MUC12-AS1	0.460183	1.08403	1.83993	0.589172	0.555746	#VALUE!
ENSG00000227054	NA	0	NA	NA	NA	#VALUE!	#VALUE!
ENSG00000227055	NA	0	NA	NA	NA	#VALUE!	#VALUE!
ENSG00000227056	RPL6P2	0	NA	NA	NA	#VALUE!	#VALUE!
ENSG00000227058	LOC107985640	0	NA	NA	NA	#VALUE!	#VALUE!
ENSG00000227059	ANHX	0	NA	NA	NA	#VALUE!	#VALUE!
ENSG00000227061	NA	0	NA	NA	NA	#VALUE!	#VALUE!
ENSG00000227062	NA	0	NA	NA	NA	#VALUE!	#VALUE!
ENSG00000227063	NA	0	NA	NA	NA	#VALUE!	#VALUE!
ENSG00000227064	NA	0	NA	NA	NA	#VALUE!	#VALUE!
ENSG00000227066	LOC117779438	0.21763	1.11388	3.72495	0.299033	0.764915	#VALUE!
ENSG00000227068	NA	0	NA	NA	NA	#VALUE!	#VALUE!
ENSG00000227069	NA	0	NA	NA	NA	#VALUE!	#VALUE!
ENSG00000227071	FOCAD-AS1	0.374437	0.656337	2.17135	0.302272	0.762445	#VALUE!
ENSG00000227072	NA	0.111561	-0.328787	3.72495	-0.0882662	0.929665	#VALUE!
ENSG00000227075	NA	0	NA	NA	NA	#VALUE!	#VALUE!
ENSG00000227076	NA	0.397718	0.164776	2.18514	0.0754077	0.93989	#VALUE!
ENSG00000227078	NA	0.414275	2.84267	2.91637	0.97473	0.329694	#VALUE!
ENSG00000227082	LINC02798	0.482199	0.876056	2.49268	0.351451	0.72525	#VALUE!
ENSG00000227083	NA	0.0577016	0.152097	3.72495	0.040832	0.96743	#VALUE!
ENSG00000227089	NA	0	NA	NA	NA	#VALUE!	#VALUE!
ENSG00000227090	NA	0	NA	NA	NA	#VALUE!	#VALUE!
ENSG00000227094	NA	0.487559	-2.53679	1.98556	-1.27762	0.201383	#VALUE!
ENSG00000227096	NA	0	NA	NA	NA	#VALUE!	#VALUE!
ENSG00000227098	LOC105373757	0	NA	NA	NA	#VALUE!	#VALUE!
ENSG00000227101	LOC107984195	0	NA	NA	NA	#VALUE!	#VALUE!
ENSG00000227102	NA	0	NA	NA	NA	#VALUE!	#VALUE!
ENSG00000227104	PIGQP1	0	NA	NA	NA	#VALUE!	#VALUE!
ENSG00000227105	PARP1P1	0.540606	0.168527	1.72053	0.0979505	0.921972	#VALUE!
ENSG00000227107	NA	0	NA	NA	NA	#VALUE!	#VALUE!
ENSG00000227108	IGHD1-14	0	NA	NA	NA	#VALUE!	#VALUE!
ENSG00000227109	CRIP1P3	0	NA	NA	NA	#VALUE!	#VALUE!
ENSG00000227113	NA	0	NA	NA	NA	#VALUE!	#VALUE!
ENSG00000227118	NA	0	NA	NA	NA	#VALUE!	#VALUE!
ENSG00000227120	NA	0	NA	NA	NA	#VALUE!	#VALUE!
ENSG00000227123	NA	0	NA	NA	NA	#VALUE!	#VALUE!
ENSG00000227125	NA	0	NA	NA	NA	#VALUE!	#VALUE!
ENSG00000227131	LOC105375050	0	NA	NA	NA	#VALUE!	#VALUE!
ENSG00000227133	NA	0	NA	NA	NA	#VALUE!	#VALUE!
ENSG00000227134	OTX2P2	0	NA	NA	NA	#VALUE!	#VALUE!
ENSG00000227138	NA	0	NA	NA	NA	#VALUE!	#VALUE!
ENSG00000227139	NA	0	NA	NA	NA	#VALUE!	#VALUE!
ENSG00000227140	USP17L5	0	NA	NA	NA	#VALUE!	#VALUE!
ENSG00000227143	LINC01153	0.0484206	0.632992	3.72495	0.169933	0.865063	#VALUE!
ENSG00000227145	IL21-AS1	0.655134	1.63178	1.75088	0.931977	0.351348	#VALUE!
ENSG00000227148	NA	0	NA	NA	NA	#VALUE!	#VALUE!
ENSG00000227149	MTCO1P44	0.0451025	-0.328782	3.72495	-0.088265	0.929666	#VALUE!
ENSG00000227150	NA	0	NA	NA	NA	#VALUE!	#VALUE!
ENSG00000227151	PRR20D	0	NA	NA	NA	#VALUE!	#VALUE!
ENSG00000227152	OR2T7	0	NA	NA	NA	#VALUE!	#VALUE!
ENSG00000227154	NA	0	NA	NA	NA	#VALUE!	#VALUE!
ENSG00000227157	LOC124908058	0.0536019	-0.328785	3.72495	-0.0882656	0.929666	#VALUE!
ENSG00000227158	LOC644909	0.0536019	-0.328785	3.72495	-0.0882656	0.929666	#VALUE!
ENSG00000227159	NA	0.269087	-1.62977	3.70285	-0.44014	0.659836	#VALUE!
ENSG00000227160	NA	0.0537901	0.632994	3.72495	0.169934	0.865062	#VALUE!
ENSG00000227161	NA	0	NA	NA	NA	#VALUE!	#VALUE!
ENSG00000227163	NA	0	NA	NA	NA	#VALUE!	#VALUE!
ENSG00000227166	STSP1	0	NA	NA	NA	#VALUE!	#VALUE!
ENSG00000227167	NA	0	NA	NA	NA	#VALUE!	#VALUE!
ENSG00000227169	NA	0	NA	NA	NA	#VALUE!	#VALUE!
ENSG00000227170	TRPS1-AS1	0	NA	NA	NA	#VALUE!	#VALUE!
ENSG00000227172	YAE1-DT	0.0588832	0.632992	3.72495	0.169933	0.865063	#VALUE!
ENSG00000227173	NA	0.272028	-1.29151	3.27736	-0.394069	0.69353	#VALUE!
ENSG00000227175	NA	0.175786	0.632999	3.72495	0.169935	0.865061	#VALUE!
ENSG00000227176	NA	0.316931	-1.02306	3.71156	-0.275643	0.782823	#VALUE!
ENSG00000227177	NA	0	NA	NA	NA	#VALUE!	#VALUE!
ENSG00000227179	NA	0.159127	-1.28986	3.72052	-0.346687	0.728826	#VALUE!
ENSG00000227180	NA	0	NA	NA	NA	#VALUE!	#VALUE!
ENSG00000227181	NA	0	NA	NA	NA	#VALUE!	#VALUE!
ENSG00000227182	VN1R28P	0	NA	NA	NA	#VALUE!	#VALUE!
ENSG00000227183	NA	0	NA	NA	NA	#VALUE!	#VALUE!
ENSG00000227186	NA	0	NA	NA	NA	#VALUE!	#VALUE!
ENSG00000227187	RPL21P31	0	NA	NA	NA	#VALUE!	#VALUE!
ENSG00000227188	MGAT3-AS1	0	NA	NA	NA	#VALUE!	#VALUE!
ENSG00000227189	LOC105374344	0.668344	-0.385338	1.44121	-0.26737	0.789184	#VALUE!
ENSG00000227191	TRGC2	0.0451025	-0.328782	3.72495	-0.088265	0.929666	#VALUE!
ENSG00000227193	NA	0	NA	NA	NA	#VALUE!	#VALUE!
ENSG00000227195	MIR663AHG	0.0546798	-0.328785	3.72495	-0.0882656	0.929666	#VALUE!
ENSG00000227196	IGHD4-23	0	NA	NA	NA	#VALUE!	#VALUE!
ENSG00000227197	NA	0	NA	NA	NA	#VALUE!	#VALUE!
ENSG00000227200	NA	0	NA	NA	NA	#VALUE!	#VALUE!
ENSG00000227201	NA	0.379082	-2.01722	2.08248	-0.968661	0.332714	#VALUE!
ENSG00000227203	NA	0.747042	-1.06747	1.40336	-0.760653	0.446865	#VALUE!
ENSG00000227204	RBMY2JP	0	NA	NA	NA	#VALUE!	#VALUE!
ENSG00000227205	NA	0.0605737	0.152099	3.72495	0.0408326	0.967429	#VALUE!
ENSG00000227207	RPL31P12	0	NA	NA	NA	#VALUE!	#VALUE!
ENSG00000227209	WARS2P1	0	NA	NA	NA	#VALUE!	#VALUE!
ENSG00000227211	H3P45	0	NA	NA	NA	#VALUE!	#VALUE!
ENSG00000227212	NA	0.471655	-0.248514	2.05848	-0.120727	0.903907	#VALUE!
ENSG00000227213	SPATA13-AS1	0	NA	NA	NA	#VALUE!	#VALUE!
ENSG00000227215	NA	0	NA	NA	NA	#VALUE!	#VALUE!
ENSG00000227217	NA	0.0537901	0.632994	3.72495	0.169934	0.865062	#VALUE!
ENSG00000227218	LOC124902280	0.350939	-0.719436	3.72239	-0.193273	0.846745	#VALUE!
ENSG00000227224	NA	0	NA	NA	NA	#VALUE!	#VALUE!
ENSG00000227225	MTND1P14	0	NA	NA	NA	#VALUE!	#VALUE!
ENSG00000227227	NA	0.121529	0.152093	3.72495	0.0408308	0.967431	#VALUE!
ENSG00000227230	NA	0.499758	1.13713	2.13228	0.533293	0.593831	#VALUE!
ENSG00000227233	NA	0	NA	NA	NA	#VALUE!	#VALUE!
ENSG00000227234	SPANXB1	0.100463	-0.328789	3.72495	-0.0882668	0.929665	#VALUE!
ENSG00000227237	ZNF692-DT	0	NA	NA	NA	#VALUE!	#VALUE!
ENSG00000227238	TTC39DP	0.0509877	-0.328785	3.72495	-0.0882656	0.929666	#VALUE!
ENSG00000227240	NA	0.33687	0.633005	2.58986	0.244417	0.806908	#VALUE!
ENSG00000227241	NA	0	NA	NA	NA	#VALUE!	#VALUE!
ENSG00000227243	NA	0.0451025	-0.328782	3.72495	-0.088265	0.929666	#VALUE!
ENSG00000227244	LINC00845	0.0546798	-0.328785	3.72495	-0.0882656	0.929666	#VALUE!
ENSG00000227245	NA	0.171407	1.11388	3.72495	0.299033	0.764915	#VALUE!
ENSG00000227247	NA	0	NA	NA	NA	#VALUE!	#VALUE!
ENSG00000227248	NA	0.115821	0.15211	3.72495	0.0408356	0.967427	#VALUE!
ENSG00000227249	LOC100422325	0	NA	NA	NA	#VALUE!	#VALUE!
ENSG00000227251	TRIM60P9Y	0	NA	NA	NA	#VALUE!	#VALUE!
ENSG00000227253	NA	0.0989512	0.152093	3.72495	0.0408308	0.967431	#VALUE!
ENSG00000227254	NA	0	NA	NA	NA	#VALUE!	#VALUE!
ENSG00000227255	NA	0	NA	NA	NA	#VALUE!	#VALUE!
ENSG00000227257	NA	0	NA	NA	NA	#VALUE!	#VALUE!
ENSG00000227259	NA	0.0638973	0.632994	3.72495	0.169934	0.865062	#VALUE!
ENSG00000227260	LINC01985	0	NA	NA	NA	#VALUE!	#VALUE!
ENSG00000227261	NA	0	NA	NA	NA	#VALUE!	#VALUE!
ENSG00000227264	NA	0	NA	NA	NA	#VALUE!	#VALUE!
ENSG00000227265	GXYLT1P7	0.11546	0.152108	3.72495	0.040835	0.967427	#VALUE!
ENSG00000227267	DONSONP1	0.12612	1.11389	3.72495	0.299034	0.764914	#VALUE!
ENSG00000227270	NA	0.19813	0.632982	3.72495	0.169931	0.865065	#VALUE!
ENSG00000227271	NA	0	NA	NA	NA	#VALUE!	#VALUE!
ENSG00000227274	MYOCD-AS1	0	NA	NA	NA	#VALUE!	#VALUE!
ENSG00000227275	MTND6P10	0	NA	NA	NA	#VALUE!	#VALUE!
ENSG00000227278	NA	0.0546798	-0.328785	3.72495	-0.0882656	0.929666	#VALUE!
ENSG00000227279	NA	0.514572	0.145535	1.8951	0.0767956	0.938786	#VALUE!
ENSG00000227282	NA	0	NA	NA	NA	#VALUE!	#VALUE!
ENSG00000227283	RPL35AP12	0	NA	NA	NA	#VALUE!	#VALUE!
ENSG00000227284	MARK2P10	0	NA	NA	NA	#VALUE!	#VALUE!
ENSG00000227289	HSFY3P	0	NA	NA	NA	#VALUE!	#VALUE!
ENSG00000227290	LINC01364	0	NA	NA	NA	#VALUE!	#VALUE!
ENSG00000227291	NA	0	NA	NA	NA	#VALUE!	#VALUE!
ENSG00000227292	NA	0	NA	NA	NA	#VALUE!	#VALUE!
ENSG00000227293	NA	0.0536019	-0.328785	3.72495	-0.0882656	0.929666	#VALUE!
ENSG00000227294	NA	0	NA	NA	NA	#VALUE!	#VALUE!
ENSG00000227297	NA	0	NA	NA	NA	#VALUE!	#VALUE!
ENSG00000227298	NA	0	NA	NA	NA	#VALUE!	#VALUE!
ENSG00000227300	NA	0.115751	-0.328787	3.72495	-0.0882662	0.929665	#VALUE!
ENSG00000227301	NA	0.70238	-2.83515	2.20453	-1.28606	0.198423	#VALUE!
ENSG00000227302	NA	0	NA	NA	NA	#VALUE!	#VALUE!
ENSG00000227303	NA	0	NA	NA	NA	#VALUE!	#VALUE!
ENSG00000227304	NA	0.790046	2.74835	1.86998	1.46972	0.141638	#VALUE!
ENSG00000227306	NA	0.233587	1.17023	3.71989	0.314586	0.753076	#VALUE!
ENSG00000227307	NA	0	NA	NA	NA	#VALUE!	#VALUE!
ENSG00000227308	LOC105373888	0.35845	-1.31975	2.50703	-0.52642	0.598596	#VALUE!
ENSG00000227309	RPL31P19	0	NA	NA	NA	#VALUE!	#VALUE!
ENSG00000227312	RPL26P8	0.0509877	-0.328785	3.72495	-0.0882656	0.929666	#VALUE!
ENSG00000227313	NA	0	NA	NA	NA	#VALUE!	#VALUE!
ENSG00000227321	MTND4P15	0	NA	NA	NA	#VALUE!	#VALUE!
ENSG00000227329	NA	0	NA	NA	NA	#VALUE!	#VALUE!
ENSG00000227330	NA	0	NA	NA	NA	#VALUE!	#VALUE!
ENSG00000227331	RPL7AP22	0.553709	1.6022	2.86174	0.559871	0.575567	#VALUE!
ENSG00000227335	IGHJ1P	0	NA	NA	NA	#VALUE!	#VALUE!
ENSG00000227336	LINC00434	0.534771	0.000648702	1.56928	0.000413375	0.99967	#VALUE!
ENSG00000227337	RPL23AP43	0.430845	0.590032	2.51896	0.234237	0.814801	#VALUE!
ENSG00000227338	NA	0	NA	NA	NA	#VALUE!	#VALUE!
ENSG00000227339	THRAP3P1	0.329042	-0.328781	2.58619	-0.127129	0.898838	#VALUE!
ENSG00000227342	LINC00307	0	NA	NA	NA	#VALUE!	#VALUE!
ENSG00000227343	RPL15P1	0	NA	NA	NA	#VALUE!	#VALUE!
ENSG00000227348	MTND5P25	0	NA	NA	NA	#VALUE!	#VALUE!
ENSG00000227349	CEACAMP7	0	NA	NA	NA	#VALUE!	#VALUE!
ENSG00000227350	PPIAP88	0	NA	NA	NA	#VALUE!	#VALUE!
ENSG00000227351	NANOGP6	0	NA	NA	NA	#VALUE!	#VALUE!
ENSG00000227352	NA	0.0611338	0.632992	3.72495	0.169933	0.865063	#VALUE!
ENSG00000227353	NA	0	NA	NA	NA	#VALUE!	#VALUE!
ENSG00000227355	LOC102723324	0.114278	-0.328787	3.72495	-0.0882662	0.929665	#VALUE!
ENSG00000227356	GOLGA7B-DT	0.637849	0.193211	1.71162	0.112882	0.910124	#VALUE!
ENSG00000227358	NA	0	NA	NA	NA	#VALUE!	#VALUE!
ENSG00000227360	LOC105378073	0	NA	NA	NA	#VALUE!	#VALUE!
ENSG00000227361	NA	0.104155	-0.328789	3.72495	-0.0882668	0.929665	#VALUE!
ENSG00000227364	NA	0	NA	NA	NA	#VALUE!	#VALUE!
ENSG00000227365	NA	0	NA	NA	NA	#VALUE!	#VALUE!
ENSG00000227367	NA	0	NA	NA	NA	#VALUE!	#VALUE!
ENSG00000227368	NA	0.268895	-1.59541	2.59207	-0.615496	0.538227	#VALUE!
ENSG00000227371	NA	0	NA	NA	NA	#VALUE!	#VALUE!
ENSG00000227372	NA	0.249922	1.15427	3.71665	0.310567	0.75613	#VALUE!
ENSG00000227374	NA	0.27663	-0.994167	3.7102	-0.267955	0.788734	#VALUE!
ENSG00000227379	NA	0.369197	0.891961	2.55252	0.349443	0.726757	#VALUE!
ENSG00000227383	NA	0.106604	-0.809669	3.72495	-0.217364	0.827925	#VALUE!
ENSG00000227386	NA	0	NA	NA	NA	#VALUE!	#VALUE!
ENSG00000227391	NA	0	NA	NA	NA	#VALUE!	#VALUE!
ENSG00000227393	NA	0	NA	NA	NA	#VALUE!	#VALUE!
ENSG00000227395	EIF2AP4	0	NA	NA	NA	#VALUE!	#VALUE!
ENSG00000227397	NA	0	NA	NA	NA	#VALUE!	#VALUE!
ENSG00000227399	RPL21P82	0	NA	NA	NA	#VALUE!	#VALUE!
ENSG00000227401	RPL37P1	0	NA	NA	NA	#VALUE!	#VALUE!
ENSG00000227404	KRT8P20	0.0484206	0.632992	3.72495	0.169933	0.865063	#VALUE!
ENSG00000227406	NA	0	NA	NA	NA	#VALUE!	#VALUE!
ENSG00000227409	ZMYM4-AS1	0.164981	-0.328776	3.72495	-0.0882632	0.929667	#VALUE!
ENSG00000227411	ACNATP	0.0536019	-0.328785	3.72495	-0.0882656	0.929666	#VALUE!
ENSG00000227412	STK33P1	0	NA	NA	NA	#VALUE!	#VALUE!
ENSG00000227413	NA	0	NA	NA	NA	#VALUE!	#VALUE!
ENSG00000227416	NA	0.194702	-0.71912	3.72236	-0.193189	0.846811	#VALUE!
ENSG00000227417	NA	0	NA	NA	NA	#VALUE!	#VALUE!
ENSG00000227421	LINC01724	0	NA	NA	NA	#VALUE!	#VALUE!
ENSG00000227423	OR10U1P	0	NA	NA	NA	#VALUE!	#VALUE!
ENSG00000227425	NA	0	NA	NA	NA	#VALUE!	#VALUE!
ENSG00000227426	VN1R33P	0	NA	NA	NA	#VALUE!	#VALUE!
ENSG00000227427	NA	0	NA	NA	NA	#VALUE!	#VALUE!
ENSG00000227430	H3P9	0	NA	NA	NA	#VALUE!	#VALUE!
ENSG00000227433	RPL31P22	0	NA	NA	NA	#VALUE!	#VALUE!
ENSG00000227434	NA	0	NA	NA	NA	#VALUE!	#VALUE!
ENSG00000227436	NA	0.326628	-0.247451	2.56641	-0.096419	0.923188	#VALUE!
ENSG00000227437	RPS8P4	0.0519237	-0.328782	3.72495	-0.088265	0.929666	#VALUE!
ENSG00000227438	NA	0.0638973	0.632994	3.72495	0.169934	0.865062	#VALUE!
ENSG00000227439	TTTY17B	0	NA	NA	NA	#VALUE!	#VALUE!
ENSG00000227440	NA	0	NA	NA	NA	#VALUE!	#VALUE!
ENSG00000227443	H3P30	0	NA	NA	NA	#VALUE!	#VALUE!
ENSG00000227444	NA	0	NA	NA	NA	#VALUE!	#VALUE!
ENSG00000227445	OR10R1P	0	NA	NA	NA	#VALUE!	#VALUE!
ENSG00000227447	NA	0	NA	NA	NA	#VALUE!	#VALUE!
ENSG00000227449	NA	3.26972	-4.90992	3.63948	-1.34907	#VALUE!	#VALUE!
ENSG00000227453	NA	0	NA	NA	NA	#VALUE!	#VALUE!
ENSG00000227454	NA	0	NA	NA	NA	#VALUE!	#VALUE!
ENSG00000227455	NA	0.117687	1.11389	3.72495	0.299034	0.764914	#VALUE!
ENSG00000227459	NA	0	NA	NA	NA	#VALUE!	#VALUE!
ENSG00000227462	PSME2P6	0.0546798	-0.328785	3.72495	-0.0882656	0.929666	#VALUE!
ENSG00000227463	LOC101927575	0.104997	0.152108	3.72495	0.040835	0.967427	#VALUE!
ENSG00000227465	NA	0	NA	NA	NA	#VALUE!	#VALUE!
ENSG00000227466	PDE4B-AS1	0	NA	NA	NA	#VALUE!	#VALUE!
ENSG00000227467	LINC01537	0	NA	NA	NA	#VALUE!	#VALUE!
ENSG00000227470	RPL39P16	0.378488	1.60577	3.69983	0.434011	0.664281	#VALUE!
ENSG00000227471	AKR1B15	0.621748	-1.44416	2.46522	-0.585814	0.558001	#VALUE!
ENSG00000227473	TSSK5P	0.110807	0.152108	3.72495	0.040835	0.967427	#VALUE!
ENSG00000227474	RPL6P24	0.122268	1.13199	3.7237	0.303997	0.76113	#VALUE!
ENSG00000227475	NA	0	NA	NA	NA	#VALUE!	#VALUE!
ENSG00000227479	NA	0.0509877	-0.328785	3.72495	-0.0882656	0.929666	#VALUE!
ENSG00000227480	CCDC148-AS1	0	NA	NA	NA	#VALUE!	#VALUE!
ENSG00000227481	NA	0	NA	NA	NA	#VALUE!	#VALUE!
ENSG00000227484	NA	0.174697	0.675852	3.72153	0.181606	0.855892	#VALUE!
ENSG00000227485	NA	0	NA	NA	NA	#VALUE!	#VALUE!
ENSG00000227488	GAGE12D	0	NA	NA	NA	#VALUE!	#VALUE!
ENSG00000227489	NA	0	NA	NA	NA	#VALUE!	#VALUE!
ENSG00000227491	NA	0.207971	0.152115	3.72495	0.0408368	0.967426	#VALUE!
ENSG00000227493	NA	0	NA	NA	NA	#VALUE!	#VALUE!
ENSG00000227496	LOC102723834	0.149463	-0.809671	3.72495	-0.217364	0.827924	#VALUE!
ENSG00000227497	NA	0	NA	NA	NA	#VALUE!	#VALUE!
ENSG00000227498	NA	0.0507582	0.152099	3.72495	0.0408326	0.967429	#VALUE!
ENSG00000227499	NA	0.160943	-0.809673	3.72495	-0.217365	0.827924	#VALUE!
ENSG00000227505	NA	0.0484206	0.632992	3.72495	0.169933	0.865063	#VALUE!
ENSG00000227509	NA	0	NA	NA	NA	#VALUE!	#VALUE!
ENSG00000227510	LINC01442	0	NA	NA	NA	#VALUE!	#VALUE!
ENSG00000227511	NA	0	NA	NA	NA	#VALUE!	#VALUE!
ENSG00000227512	NA	0	NA	NA	NA	#VALUE!	#VALUE!
ENSG00000227513	NA	0.107341	-0.328787	3.72495	-0.0882662	0.929665	#VALUE!
ENSG00000227514	NA	0	NA	NA	NA	#VALUE!	#VALUE!
ENSG00000227515	NA	0	NA	NA	NA	#VALUE!	#VALUE!
ENSG00000227516	NA	0	NA	NA	NA	#VALUE!	#VALUE!
ENSG00000227517	LINC01483	0.0611338	0.632992	3.72495	0.169933	0.865063	#VALUE!
ENSG00000227519	NA	0	NA	NA	NA	#VALUE!	#VALUE!
ENSG00000227521	TUBB4BP8	0	NA	NA	NA	#VALUE!	#VALUE!
ENSG00000227523	RPS20P15	0	NA	NA	NA	#VALUE!	#VALUE!
ENSG00000227528	DIAPH3-AS1	0	NA	NA	NA	#VALUE!	#VALUE!
ENSG00000227531	LOC105376219	0	NA	NA	NA	#VALUE!	#VALUE!
ENSG00000227532	NA	0	NA	NA	NA	#VALUE!	#VALUE!
ENSG00000227534	AP1M2P1	0.0537387	0.152099	3.72495	0.0408326	0.967429	#VALUE!
ENSG00000227535	NA	0	NA	NA	NA	#VALUE!	#VALUE!
ENSG00000227537	NA	0	NA	NA	NA	#VALUE!	#VALUE!
ENSG00000227538	NA	0.769621	0.633	2.29589	0.275711	0.78277	#VALUE!
ENSG00000227541	NA	0.336839	-0.328793	3.72495	-0.0882679	0.929664	#VALUE!
ENSG00000227545	NA	0	NA	NA	NA	#VALUE!	#VALUE!
ENSG00000227547	OR4A2P	0	NA	NA	NA	#VALUE!	#VALUE!
ENSG00000227549	NA	0	NA	NA	NA	#VALUE!	#VALUE!
ENSG00000227550	TRBV7-5	0	NA	NA	NA	#VALUE!	#VALUE!
ENSG00000227551	USP17L12	0	NA	NA	NA	#VALUE!	#VALUE!
ENSG00000227554	NA	0	NA	NA	NA	#VALUE!	#VALUE!
ENSG00000227555	MIR4290HG	0.0536019	-0.328785	3.72495	-0.0882656	0.929666	#VALUE!
ENSG00000227556	NA	0	NA	NA	NA	#VALUE!	#VALUE!
ENSG00000227557	MTND3P9	0	NA	NA	NA	#VALUE!	#VALUE!
ENSG00000227560	RPS15AP30	0.535374	-0.498436	3.04213	-0.163844	0.869854	#VALUE!
ENSG00000227562	NA	0	NA	NA	NA	#VALUE!	#VALUE!
ENSG00000227563	NA	0	NA	NA	NA	#VALUE!	#VALUE!
ENSG00000227564	LINC00376	0	NA	NA	NA	#VALUE!	#VALUE!
ENSG00000227568	NA	0	NA	NA	NA	#VALUE!	#VALUE!
ENSG00000227573	NA	0	NA	NA	NA	#VALUE!	#VALUE!
ENSG00000227574	NA	0	NA	NA	NA	#VALUE!	#VALUE!
ENSG00000227578	RPS3AP53	0.0519237	-0.328782	3.72495	-0.088265	0.929666	#VALUE!
ENSG00000227581	NA	0.156513	-1.2703	3.72141	-0.341349	0.732841	#VALUE!
ENSG00000227582	ADGRF5P1	0	NA	NA	NA	#VALUE!	#VALUE!
ENSG00000227583	RPS3AP37	0.434631	0.648473	2.56599	0.252718	0.800486	#VALUE!
ENSG00000227584	MTND4P5	0	NA	NA	NA	#VALUE!	#VALUE!
ENSG00000227585	NA	0	NA	NA	NA	#VALUE!	#VALUE!
ENSG00000227586	NA	0.166187	1.45881	3.71499	0.392681	0.694555	#VALUE!
ENSG00000227588	CNTN4-AS2	0	NA	NA	NA	#VALUE!	#VALUE!
ENSG00000227590	NA	0.104548	0.632992	3.72495	0.169933	0.865063	#VALUE!
ENSG00000227592	PIGFP3	0	NA	NA	NA	#VALUE!	#VALUE!
ENSG00000227593	NA	0	NA	NA	NA	#VALUE!	#VALUE!
ENSG00000227597	WASF1P1	0	NA	NA	NA	#VALUE!	#VALUE!
ENSG00000227598	NA	0.105526	-0.809669	3.72495	-0.217364	0.827925	#VALUE!
ENSG00000227599	PTPRT-AS1	0	NA	NA	NA	#VALUE!	#VALUE!
ENSG00000227602	NA	0	NA	NA	NA	#VALUE!	#VALUE!
ENSG00000227604	NA	0	NA	NA	NA	#VALUE!	#VALUE!
ENSG00000227606	NA	0	NA	NA	NA	#VALUE!	#VALUE!
ENSG00000227607	NA	0	NA	NA	NA	#VALUE!	#VALUE!
ENSG00000227609	TMEM183AP1	0	NA	NA	NA	#VALUE!	#VALUE!
ENSG00000227610	NA	0	NA	NA	NA	#VALUE!	#VALUE!
ENSG00000227611	LINC01074	0	NA	NA	NA	#VALUE!	#VALUE!
ENSG00000227613	QRSL1P2	0.0577016	0.152097	3.72495	0.040832	0.96743	#VALUE!
ENSG00000227616	NA	0	NA	NA	NA	#VALUE!	#VALUE!
ENSG00000227620	ALG1L8P	0.555879	-0.265152	1.44677	-0.183272	0.854585	#VALUE!
ENSG00000227621	NA	0.555526	0.0830422	1.65402	0.0502063	0.959958	#VALUE!
ENSG00000227623	NA	0	NA	NA	NA	#VALUE!	#VALUE!
ENSG00000227624	NA	0	NA	NA	NA	#VALUE!	#VALUE!
ENSG00000227625	NA	0.0638273	0.152097	3.72495	0.040832	0.96743	#VALUE!
ENSG00000227629	NA	0	NA	NA	NA	#VALUE!	#VALUE!
ENSG00000227633	RBMY2YP	0	NA	NA	NA	#VALUE!	#VALUE!
ENSG00000227634	NA	0.784732	0.633697	2.04084	0.310508	0.756175	#VALUE!
ENSG00000227635	USP9YP21	0	NA	NA	NA	#VALUE!	#VALUE!
ENSG00000227638	NA	0.268385	1.14027	2.64814	0.430591	0.666766	#VALUE!
ENSG00000227644	NA	0	NA	NA	NA	#VALUE!	#VALUE!
ENSG00000227645	RPL7P54	0	NA	NA	NA	#VALUE!	#VALUE!
ENSG00000227649	MTND6P32	0	NA	NA	NA	#VALUE!	#VALUE!
ENSG00000227657	SERPINA7P1	0	NA	NA	NA	#VALUE!	#VALUE!
ENSG00000227658	NA	0	NA	NA	NA	#VALUE!	#VALUE!
ENSG00000227659	CLYBL-AS2	0	NA	NA	NA	#VALUE!	#VALUE!
ENSG00000227660	NA	0	NA	NA	NA	#VALUE!	#VALUE!
ENSG00000227661	MTCO3P18	0	NA	NA	NA	#VALUE!	#VALUE!
ENSG00000227663	NA	0	NA	NA	NA	#VALUE!	#VALUE!
ENSG00000227667	LOC107985222	0	NA	NA	NA	#VALUE!	#VALUE!
ENSG00000227673	NA	0	NA	NA	NA	#VALUE!	#VALUE!
ENSG00000227674	LINC00355	0.0519237	-0.328782	3.72495	-0.088265	0.929666	#VALUE!
ENSG00000227679	NA	0	NA	NA	NA	#VALUE!	#VALUE!
ENSG00000227680	NA	0.0536019	-0.328785	3.72495	-0.0882656	0.929666	#VALUE!
ENSG00000227682	NA	0.0536019	-0.328785	3.72495	-0.0882656	0.929666	#VALUE!
ENSG00000227684	CROCCP4	0.107564	-0.809669	3.72495	-0.217364	0.827925	#VALUE!
ENSG00000227685	NA	0.0622225	0.632994	3.72495	0.169934	0.865062	#VALUE!
ENSG00000227687	NA	0	NA	NA	NA	#VALUE!	#VALUE!
ENSG00000227688	HNRNPA3P2	0.105714	0.15211	3.72495	0.0408356	0.967427	#VALUE!
ENSG00000227689	SRP68P2	0.291287	-0.328781	3.22882	-0.101827	0.918894	#VALUE!
ENSG00000227692	MED28P3	0	NA	NA	NA	#VALUE!	#VALUE!
ENSG00000227700	NA	0.348966	0.633011	2.15033	0.294379	0.768468	#VALUE!
ENSG00000227702	NA	0	NA	NA	NA	#VALUE!	#VALUE!
ENSG00000227705	NA	0	NA	NA	NA	#VALUE!	#VALUE!
ENSG00000227706	NA	0	NA	NA	NA	#VALUE!	#VALUE!
ENSG00000227707	SDAD1P3	0	NA	NA	NA	#VALUE!	#VALUE!
ENSG00000227708	NA	0	NA	NA	NA	#VALUE!	#VALUE!
ENSG00000227709	NA	0.181151	1.52629	3.71273	0.411096	0.681002	#VALUE!
ENSG00000227710	NA	0	NA	NA	NA	#VALUE!	#VALUE!
ENSG00000227711	NA	0.0588832	0.632992	3.72495	0.169933	0.865063	#VALUE!
ENSG00000227712	NA	0.521983	0.748982	1.95067	0.38396	0.701008	#VALUE!
ENSG00000227713	NA	0	NA	NA	NA	#VALUE!	#VALUE!
ENSG00000227714	MTND6P18	0	NA	NA	NA	#VALUE!	#VALUE!
ENSG00000227716	LOC105372747	0	NA	NA	NA	#VALUE!	#VALUE!
ENSG00000227717	GOLGA6L25	0.0611338	0.632992	3.72495	0.169933	0.865063	#VALUE!
ENSG00000227719	NA	0.109625	-0.328787	3.72495	-0.0882662	0.929665	#VALUE!
ENSG00000227721	RPSAP64	0	NA	NA	NA	#VALUE!	#VALUE!
ENSG00000227722	NA	0.408197	0.185879	3.03378	0.0612699	0.951144	#VALUE!
ENSG00000227723	NA	0	NA	NA	NA	#VALUE!	#VALUE!
ENSG00000227726	NA	0.389027	-1.28378	3.16471	-0.405653	0.684997	#VALUE!
ENSG00000227728	NA	0	NA	NA	NA	#VALUE!	#VALUE!
ENSG00000227729	RD3L	0	NA	NA	NA	#VALUE!	#VALUE!
ENSG00000227730	MTND6P5	0	NA	NA	NA	#VALUE!	#VALUE!
ENSG00000227734	NA	0	NA	NA	NA	#VALUE!	#VALUE!
ENSG00000227735	CYCSP5	0	NA	NA	NA	#VALUE!	#VALUE!
ENSG00000227736	MTCO3P16	0	NA	NA	NA	#VALUE!	#VALUE!
ENSG00000227737	NA	0	NA	NA	NA	#VALUE!	#VALUE!
ENSG00000227738	NA	0	NA	NA	NA	#VALUE!	#VALUE!
ENSG00000227742	NA	0	NA	NA	NA	#VALUE!	#VALUE!
ENSG00000227743	NA	0	NA	NA	NA	#VALUE!	#VALUE!
ENSG00000227744	LINC01940	0.0968413	1.08723	3.7243	0.291928	0.770342	#VALUE!
ENSG00000227745	NA	0	NA	NA	NA	#VALUE!	#VALUE!
ENSG00000227747	NA	0	NA	NA	NA	#VALUE!	#VALUE!
ENSG00000227748	NA	0	NA	NA	NA	#VALUE!	#VALUE!
ENSG00000227751	RCC2-AS1	0.4901	-1.29101	2.10351	-0.613741	0.539387	#VALUE!
ENSG00000227753	NA	0	NA	NA	NA	#VALUE!	#VALUE!
ENSG00000227755	NA	0.406716	-0.789341	3.71301	-0.212588	0.831648	#VALUE!
ENSG00000227757	NA	0.143807	-1.19746	3.72213	-0.321712	0.747671	#VALUE!
ENSG00000227758	NA	0	NA	NA	NA	#VALUE!	#VALUE!
ENSG00000227759	VTI1BP4	0	NA	NA	NA	#VALUE!	#VALUE!
ENSG00000227760	HMGN1P23	0	NA	NA	NA	#VALUE!	#VALUE!
ENSG00000227762	NA	0	NA	NA	NA	#VALUE!	#VALUE!
ENSG00000227764	NTRAS	0	NA	NA	NA	#VALUE!	#VALUE!
ENSG00000227765	NA	0.371066	-1.06314	2.49547	-0.426029	0.670087	#VALUE!
ENSG00000227770	RPL7P12	0	NA	NA	NA	#VALUE!	#VALUE!
ENSG00000227773	NA	0	NA	NA	NA	#VALUE!	#VALUE!
ENSG00000227775	NA	0.1772	0.632985	3.72495	0.169931	0.865064	#VALUE!
ENSG00000227776	NA	0	NA	NA	NA	#VALUE!	#VALUE!
ENSG00000227779	NA	0	NA	NA	NA	#VALUE!	#VALUE!
ENSG00000227784	NA	0	NA	NA	NA	#VALUE!	#VALUE!
ENSG00000227785	NA	0	NA	NA	NA	#VALUE!	#VALUE!
ENSG00000227788	MTCO3P43	0	NA	NA	NA	#VALUE!	#VALUE!
ENSG00000227789	MTCYBP7	0	NA	NA	NA	#VALUE!	#VALUE!
ENSG00000227790	NA	0	NA	NA	NA	#VALUE!	#VALUE!
ENSG00000227791	RPS10P9	0.0565766	-0.328782	3.72495	-0.088265	0.929666	#VALUE!
ENSG00000227795	MTND4LP9	0	NA	NA	NA	#VALUE!	#VALUE!
ENSG00000227800	IGHD4-17	0	NA	NA	NA	#VALUE!	#VALUE!
ENSG00000227802	NA	0	NA	NA	NA	#VALUE!	#VALUE!
ENSG00000227803	NA	0	NA	NA	NA	#VALUE!	#VALUE!
ENSG00000227805	RPL21P90	0	NA	NA	NA	#VALUE!	#VALUE!
ENSG00000227806	OR5W1P	0.0622225	0.632994	3.72495	0.169934	0.865062	#VALUE!
ENSG00000227809	LOC101927358	0	NA	NA	NA	#VALUE!	#VALUE!
ENSG00000227813	NA	0	NA	NA	NA	#VALUE!	#VALUE!
ENSG00000227814	NA	0	NA	NA	NA	#VALUE!	#VALUE!
ENSG00000227815	LOC100129734	0.754817	-0.528434	1.54042	-0.343045	0.731564	#VALUE!
ENSG00000227817	NA	0.531644	0.188352	1.48697	0.126668	0.899203	#VALUE!
ENSG00000227818	NA	0	NA	NA	NA	#VALUE!	#VALUE!
ENSG00000227824	NA	0	NA	NA	NA	#VALUE!	#VALUE!
ENSG00000227830	TRIM60P3Y	0	NA	NA	NA	#VALUE!	#VALUE!
ENSG00000227832	NA	0	NA	NA	NA	#VALUE!	#VALUE!
ENSG00000227834	NA	0	NA	NA	NA	#VALUE!	#VALUE!
ENSG00000227835	NA	0	NA	NA	NA	#VALUE!	#VALUE!
ENSG00000227836	NA	0.0611338	0.632992	3.72495	0.169933	0.865063	#VALUE!
ENSG00000227837	TRIM60P11Y	0	NA	NA	NA	#VALUE!	#VALUE!
ENSG00000227838	NA	0.103847	-0.817984	3.72436	-0.219631	0.826159	#VALUE!
ENSG00000227840	NA	0	NA	NA	NA	#VALUE!	#VALUE!
ENSG00000227841	MTND5P31	0	NA	NA	NA	#VALUE!	#VALUE!
ENSG00000227842	NA	0	NA	NA	NA	#VALUE!	#VALUE!
ENSG00000227845	NA	0	NA	NA	NA	#VALUE!	#VALUE!
ENSG00000227846	UGT1A11P	0	NA	NA	NA	#VALUE!	#VALUE!
ENSG00000227847	PPIAP93	0.0537387	0.152099	3.72495	0.0408326	0.967429	#VALUE!
ENSG00000227850	SEPTIN2P1	0.431382	1.11383	3.07186	0.362592	0.71691	#VALUE!
ENSG00000227851	NA	0	NA	NA	NA	#VALUE!	#VALUE!
ENSG00000227852	NA	0	NA	NA	NA	#VALUE!	#VALUE!
ENSG00000227854	NA	0.0638273	0.152097	3.72495	0.040832	0.96743	#VALUE!
ENSG00000227860	MTND5P18	0	NA	NA	NA	#VALUE!	#VALUE!
ENSG00000227862	NA	0	NA	NA	NA	#VALUE!	#VALUE!
ENSG00000227863	LOC105375387	0	NA	NA	NA	#VALUE!	#VALUE!
ENSG00000227864	NA	0	NA	NA	NA	#VALUE!	#VALUE!
ENSG00000227867	ELOCP11	0	NA	NA	NA	#VALUE!	#VALUE!
ENSG00000227871	NA	0	NA	NA	NA	#VALUE!	#VALUE!
ENSG00000227873	NA	0	NA	NA	NA	#VALUE!	#VALUE!
ENSG00000227874	GRAMD4P1	0	NA	NA	NA	#VALUE!	#VALUE!
ENSG00000227875	RPL23AP89	0	NA	NA	NA	#VALUE!	#VALUE!
ENSG00000227878	LOC100420572	0	NA	NA	NA	#VALUE!	#VALUE!
ENSG00000227880	NA	0	NA	NA	NA	#VALUE!	#VALUE!
ENSG00000227881	ASS1P5	0.162253	-0.786246	3.72317	-0.211176	0.83275	#VALUE!
ENSG00000227882	NA	0	NA	NA	NA	#VALUE!	#VALUE!
ENSG00000227883	ATP6V0E1P4	0	NA	NA	NA	#VALUE!	#VALUE!
ENSG00000227887	NA	0.269026	0.641055	3.25715	0.196815	0.843973	#VALUE!
ENSG00000227890	PSMA2P3	0.338855	-0.404039	2.56987	-0.157221	0.87507	#VALUE!
ENSG00000227892	OR5P4P	0.0484206	0.632992	3.72495	0.169933	0.865063	#VALUE!
ENSG00000227893	NA	0	NA	NA	NA	#VALUE!	#VALUE!
ENSG00000227905	NA	0	NA	NA	NA	#VALUE!	#VALUE!
ENSG00000227907	NA	0	NA	NA	NA	#VALUE!	#VALUE!
ENSG00000227910	NA	0	NA	NA	NA	#VALUE!	#VALUE!
ENSG00000227911	NA	0.0484206	0.632992	3.72495	0.169933	0.865063	#VALUE!
ENSG00000227912	NA	0	NA	NA	NA	#VALUE!	#VALUE!
ENSG00000227913	KRT8P44	0	NA	NA	NA	#VALUE!	#VALUE!
ENSG00000227914	NA	0.117687	1.11389	3.72495	0.299034	0.764914	#VALUE!
ENSG00000227915	ELOCP16	0	NA	NA	NA	#VALUE!	#VALUE!
ENSG00000227919	NA	0	NA	NA	NA	#VALUE!	#VALUE!
ENSG00000227922	SPTLC1P5	0	NA	NA	NA	#VALUE!	#VALUE!
ENSG00000227923	NA	0	NA	NA	NA	#VALUE!	#VALUE!
ENSG00000227924	NA	0	NA	NA	NA	#VALUE!	#VALUE!
ENSG00000227927	MACROD2-IT1	0.0537901	0.632994	3.72495	0.169934	0.865062	#VALUE!
ENSG00000227929	SRGAP3-AS3	0	NA	NA	NA	#VALUE!	#VALUE!
ENSG00000227930	NA	0	NA	NA	NA	#VALUE!	#VALUE!
ENSG00000227932	NA	0.104997	0.152108	3.72495	0.040835	0.967427	#VALUE!
ENSG00000227934	NA	0.646321	-1.90639	1.58013	-1.20648	0.227634	#VALUE!
ENSG00000227935	NA	0	NA	NA	NA	#VALUE!	#VALUE!
ENSG00000227937	MTND2P30	0	NA	NA	NA	#VALUE!	#VALUE!
ENSG00000227938	NA	0	NA	NA	NA	#VALUE!	#VALUE!
ENSG00000227940	LINC01696	0	NA	NA	NA	#VALUE!	#VALUE!
ENSG00000227941	UQCRBP2	0	NA	NA	NA	#VALUE!	#VALUE!
ENSG00000227942	FRMD8P1	0.0494756	0.152097	3.72495	0.040832	0.96743	#VALUE!
ENSG00000227945	NA	0.0519237	-0.328782	3.72495	-0.088265	0.929666	#VALUE!
ENSG00000227947	LINC01738	0.278994	-1.29057	3.24875	-0.397251	0.691182	#VALUE!
ENSG00000227948	LOC100420226	0.0451025	-0.328782	3.72495	-0.088265	0.929666	#VALUE!
ENSG00000227949	NA	0	NA	NA	NA	#VALUE!	#VALUE!
ENSG00000227950	RPL37P9	0	NA	NA	NA	#VALUE!	#VALUE!
ENSG00000227952	NA	0	NA	NA	NA	#VALUE!	#VALUE!
ENSG00000227958	NA	0	NA	NA	NA	#VALUE!	#VALUE!
ENSG00000227960	NA	0	NA	NA	NA	#VALUE!	#VALUE!
ENSG00000227962	NA	0.471065	-2.28705	1.57798	-1.44935	0.147241	#VALUE!
ENSG00000227964	LINC01429	0.0509877	-0.328785	3.72495	-0.0882656	0.929666	#VALUE!
ENSG00000227965	LOC100131425	0	NA	NA	NA	#VALUE!	#VALUE!
ENSG00000227968	NA	0.0537387	0.152099	3.72495	0.0408326	0.967429	#VALUE!
ENSG00000227969	NA	0.163788	0.152093	3.72495	0.0408308	0.967431	#VALUE!
ENSG00000227970	NR1H5P	0	NA	NA	NA	#VALUE!	#VALUE!
ENSG00000227971	NA	0	NA	NA	NA	#VALUE!	#VALUE!
ENSG00000227972	THAP12P3	0	NA	NA	NA	#VALUE!	#VALUE!
ENSG00000227973	NA	0.757718	-0.330854	1.35473	-0.244221	0.80706	#VALUE!
ENSG00000227979	COX6A1P7	0	NA	NA	NA	#VALUE!	#VALUE!
ENSG00000227981	NA	0	NA	NA	NA	#VALUE!	#VALUE!
ENSG00000227982	RPL7P30	0.0537901	0.632994	3.72495	0.169934	0.865062	#VALUE!
ENSG00000227983	BRK1P2	0	NA	NA	NA	#VALUE!	#VALUE!
ENSG00000227986	NA	0	NA	NA	NA	#VALUE!	#VALUE!
ENSG00000227988	NA	0	NA	NA	NA	#VALUE!	#VALUE!
ENSG00000227992	NA	0.218359	-0.788698	3.72297	-0.211846	0.832227	#VALUE!
ENSG00000227994	NA	0	NA	NA	NA	#VALUE!	#VALUE!
ENSG00000227995	RAB11AP1	0	NA	NA	NA	#VALUE!	#VALUE!
ENSG00000227999	MTND5P1	0.0519237	-0.328782	3.72495	-0.088265	0.929666	#VALUE!
ENSG00000228000	RPL7AP65	0	NA	NA	NA	#VALUE!	#VALUE!
ENSG00000228002	NA	0.754853	0.0817006	1.33645	0.0611325	0.951254	#VALUE!
ENSG00000228004	NA	0	NA	NA	NA	#VALUE!	#VALUE!
ENSG00000228005	NA	0	NA	NA	NA	#VALUE!	#VALUE!
ENSG00000228014	NA	0	NA	NA	NA	#VALUE!	#VALUE!
ENSG00000228015	NA	0	NA	NA	NA	#VALUE!	#VALUE!
ENSG00000228019	NA	0	NA	NA	NA	#VALUE!	#VALUE!
ENSG00000228020	NA	0	NA	NA	NA	#VALUE!	#VALUE!
ENSG00000228021	LOC283038	0.220858	0.597671	3.38071	0.176788	0.859675	#VALUE!
ENSG00000228024	CYP1D1P	0	NA	NA	NA	#VALUE!	#VALUE!
ENSG00000228027	NA	0	NA	NA	NA	#VALUE!	#VALUE!
ENSG00000228028	NA	0	NA	NA	NA	#VALUE!	#VALUE!
ENSG00000228030	RPL21P76	0	NA	NA	NA	#VALUE!	#VALUE!
ENSG00000228033	LOC105369165	0.107392	0.152108	3.72495	0.040835	0.967427	#VALUE!
ENSG00000228034	NA	0.100234	0.152095	3.72495	0.0408314	0.96743	#VALUE!
ENSG00000228036	NA	0.402055	0.6909	1.86754	0.369951	0.711419	#VALUE!
ENSG00000228037	NA	0.430537	-2.5138	2.96818	-0.846918	0.397041	#VALUE!
ENSG00000228039	NA	0	NA	NA	NA	#VALUE!	#VALUE!
ENSG00000228040	NA	0	NA	NA	NA	#VALUE!	#VALUE!
ENSG00000228041	NA	0	NA	NA	NA	#VALUE!	#VALUE!
ENSG00000228042	NA	0	NA	NA	NA	#VALUE!	#VALUE!
ENSG00000228045	NA	0	NA	NA	NA	#VALUE!	#VALUE!
ENSG00000228046	MTCO3P40	0	NA	NA	NA	#VALUE!	#VALUE!
ENSG00000228048	NA	0	NA	NA	NA	#VALUE!	#VALUE!
ENSG00000228051	NA	0.114176	-0.328787	3.72495	-0.0882662	0.929665	#VALUE!
ENSG00000228054	NA	0	NA	NA	NA	#VALUE!	#VALUE!
ENSG00000228056	NA	0.147078	-1.24582	3.72248	-0.334675	0.73787	#VALUE!
ENSG00000228058	LINC01736	0	NA	NA	NA	#VALUE!	#VALUE!
ENSG00000228060	PABPC4-AS1	0.642281	-1.21989	1.65108	-0.73884	0.460004	#VALUE!
ENSG00000228061	NA	0.181515	1.11388	3.72495	0.299033	0.764915	#VALUE!
ENSG00000228064	NA	0.766738	0.622207	1.30484	0.476847	0.633471	#VALUE!
ENSG00000228067	NA	0.205823	-1.69144	3.70245	-0.456844	0.647783	#VALUE!
ENSG00000228069	MTCO3P29	0	NA	NA	NA	#VALUE!	#VALUE!
ENSG00000228072	SUGT1P1	0	NA	NA	NA	#VALUE!	#VALUE!
ENSG00000228073	NA	0	NA	NA	NA	#VALUE!	#VALUE!
ENSG00000228074	NA	0	NA	NA	NA	#VALUE!	#VALUE!
ENSG00000228075	BOD1L2	0.0507582	0.152099	3.72495	0.0408326	0.967429	#VALUE!
ENSG00000228076	NA	0	NA	NA	NA	#VALUE!	#VALUE!
ENSG00000228081	NA	0	NA	NA	NA	#VALUE!	#VALUE!
ENSG00000228082	NA	0	NA	NA	NA	#VALUE!	#VALUE!
ENSG00000228083	IFNA14	0	NA	NA	NA	#VALUE!	#VALUE!
ENSG00000228085	NA	0	NA	NA	NA	#VALUE!	#VALUE!
ENSG00000228086	NA	0.164981	-0.328776	3.72495	-0.0882632	0.929667	#VALUE!
ENSG00000228089	NA	0.22417	-0.809675	3.37836	-0.239665	0.81059	#VALUE!
ENSG00000228092	COX6CP15	0	NA	NA	NA	#VALUE!	#VALUE!
ENSG00000228095	NA	0	NA	NA	NA	#VALUE!	#VALUE!
ENSG00000228097	MTATP6P11	0.0507582	0.152099	3.72495	0.0408326	0.967429	#VALUE!
ENSG00000228098	NA	0	NA	NA	NA	#VALUE!	#VALUE!
ENSG00000228100	LINC01820	0.10893	-0.328787	3.72495	-0.0882662	0.929665	#VALUE!
ENSG00000228105	LINC01757	0	NA	NA	NA	#VALUE!	#VALUE!
ENSG00000228108	NA	0.112485	0.152106	3.72495	0.0408344	0.967428	#VALUE!
ENSG00000228111	NA	0	NA	NA	NA	#VALUE!	#VALUE!
ENSG00000228112	NA	0	NA	NA	NA	#VALUE!	#VALUE!
ENSG00000228115	NA	0.107335	-0.328785	3.72495	-0.0882656	0.929666	#VALUE!
ENSG00000228118	NA	0.581918	1.5439	2.00414	0.770355	0.441089	#VALUE!
ENSG00000228120	NA	0	NA	NA	NA	#VALUE!	#VALUE!
ENSG00000228121	NA	0	NA	NA	NA	#VALUE!	#VALUE!
ENSG00000228122	NA	0	NA	NA	NA	#VALUE!	#VALUE!
ENSG00000228123	LOC442427	0	NA	NA	NA	#VALUE!	#VALUE!
ENSG00000228125	NA	0	NA	NA	NA	#VALUE!	#VALUE!
ENSG00000228127	LINC01649	0.0622225	0.632994	3.72495	0.169934	0.865062	#VALUE!
ENSG00000228131	IGHD6-6	0	NA	NA	NA	#VALUE!	#VALUE!
ENSG00000228132	NA	0	NA	NA	NA	#VALUE!	#VALUE!
ENSG00000228134	NA	0	NA	NA	NA	#VALUE!	#VALUE!
ENSG00000228136	NA	0	NA	NA	NA	#VALUE!	#VALUE!
ENSG00000228141	NA	0.0577016	0.152097	3.72495	0.040832	0.96743	#VALUE!
ENSG00000228142	NA	0.0509877	-0.328785	3.72495	-0.0882656	0.929666	#VALUE!
ENSG00000228143	NA	0	NA	NA	NA	#VALUE!	#VALUE!
ENSG00000228146	NA	0.615833	-0.95987	2.07947	-0.461592	0.644374	#VALUE!
ENSG00000228149	RPL3P1	0.446356	-0.99389	3.12633	-0.31791	0.750553	#VALUE!
ENSG00000228151	LOC101928733	0.329944	-2.04053	3.68761	-0.553348	0.580025	#VALUE!
ENSG00000228153	NA	0	NA	NA	NA	#VALUE!	#VALUE!
ENSG00000228154	NA	0	NA	NA	NA	#VALUE!	#VALUE!
ENSG00000228159	NA	0	NA	NA	NA	#VALUE!	#VALUE!
ENSG00000228160	NA	0	NA	NA	NA	#VALUE!	#VALUE!
ENSG00000228161	NA	0	NA	NA	NA	#VALUE!	#VALUE!
ENSG00000228162	NA	0.0537901	0.632994	3.72495	0.169934	0.865062	#VALUE!
ENSG00000228165	NA	0	NA	NA	NA	#VALUE!	#VALUE!
ENSG00000228166	MTND1P11	0	NA	NA	NA	#VALUE!	#VALUE!
ENSG00000228167	NA	0.17665	1.5067	3.71338	0.405749	0.684927	#VALUE!
ENSG00000228169	NA	0.330103	-0.252244	2.13885	-0.117935	0.90612	#VALUE!
ENSG00000228171	C11orf98P3	0	NA	NA	NA	#VALUE!	#VALUE!
ENSG00000228173	NA	0	NA	NA	NA	#VALUE!	#VALUE!
ENSG00000228174	NA	0	NA	NA	NA	#VALUE!	#VALUE!
ENSG00000228176	NA	0.0638973	0.632994	3.72495	0.169934	0.865062	#VALUE!
ENSG00000228181	NA	0	NA	NA	NA	#VALUE!	#VALUE!
ENSG00000228182	MTND2P25	0	NA	NA	NA	#VALUE!	#VALUE!
ENSG00000228184	NA	0	NA	NA	NA	#VALUE!	#VALUE!
ENSG00000228187	LOC100421400	0.11144	0.152095	3.72495	0.0408314	0.96743	#VALUE!
ENSG00000228189	LINC02843	0	NA	NA	NA	#VALUE!	#VALUE!
ENSG00000228190	RPL23AP16	0	NA	NA	NA	#VALUE!	#VALUE!
ENSG00000228191	NA	0	NA	NA	NA	#VALUE!	#VALUE!
ENSG00000228193	NA	0	NA	NA	NA	#VALUE!	#VALUE!
ENSG00000228194	ETFRF1P1	0	NA	NA	NA	#VALUE!	#VALUE!
ENSG00000228195	NA	0	NA	NA	NA	#VALUE!	#VALUE!
ENSG00000228198	OR2M3	0	NA	NA	NA	#VALUE!	#VALUE!
ENSG00000228204	NA	0.0507582	0.152099	3.72495	0.0408326	0.967429	#VALUE!
ENSG00000228207	NA	0	NA	NA	NA	#VALUE!	#VALUE!
ENSG00000228208	LINC02869	0	NA	NA	NA	#VALUE!	#VALUE!
ENSG00000228209	NA	0	NA	NA	NA	#VALUE!	#VALUE!
ENSG00000228210	RPL7AP12	0	NA	NA	NA	#VALUE!	#VALUE!
ENSG00000228211	NA	0.0577016	0.152097	3.72495	0.040832	0.96743	#VALUE!
ENSG00000228212	OFD1P17	0.219382	0.152107	3.39558	0.0447955	0.96427	#VALUE!
ENSG00000228213	NLGN1-AS1	0	NA	NA	NA	#VALUE!	#VALUE!
ENSG00000228219	NPM1P30	0	NA	NA	NA	#VALUE!	#VALUE!
ENSG00000228222	NA	0.161857	-0.328793	3.72495	-0.088268	0.929664	#VALUE!
ENSG00000228225	NA	0	NA	NA	NA	#VALUE!	#VALUE!
ENSG00000228226	NA	0	NA	NA	NA	#VALUE!	#VALUE!
ENSG00000228229	NA	0	NA	NA	NA	#VALUE!	#VALUE!
ENSG00000228231	NA	0	NA	NA	NA	#VALUE!	#VALUE!
ENSG00000228234	NA	0	NA	NA	NA	#VALUE!	#VALUE!
ENSG00000228235	NA	0	NA	NA	NA	#VALUE!	#VALUE!
ENSG00000228236	NA	0.103986	0.152108	3.72495	0.040835	0.967427	#VALUE!
ENSG00000228237	EFCAB14-AS1	0	NA	NA	NA	#VALUE!	#VALUE!
ENSG00000228238	NA	0.283374	-0.328779	2.61676	-0.125644	0.900014	#VALUE!
ENSG00000228239	NA	0	NA	NA	NA	#VALUE!	#VALUE!
ENSG00000228240	TTTY17A	0	NA	NA	NA	#VALUE!	#VALUE!
ENSG00000228241	MOB1AP1	0	NA	NA	NA	#VALUE!	#VALUE!
ENSG00000228247	NA	0.23458	1.11389	3.34252	0.333248	0.738947	#VALUE!
ENSG00000228248	NA	0	NA	NA	NA	#VALUE!	#VALUE!
ENSG00000228257	NA	0	NA	NA	NA	#VALUE!	#VALUE!
ENSG00000228259	NA	0.374403	-0.527975	2.53448	-0.208317	0.834981	#VALUE!
ENSG00000228261	NA	0.341465	0.140478	2.49732	0.0562514	0.955142	#VALUE!
ENSG00000228262	LINC01317	0.115751	-0.328787	3.72495	-0.0882662	0.929665	#VALUE!
ENSG00000228264	PSMD8P1	0.221623	-0.851876	3.71358	-0.229395	0.818562	#VALUE!
ENSG00000228271	LINC02048	0	NA	NA	NA	#VALUE!	#VALUE!
ENSG00000228272	NA	0	NA	NA	NA	#VALUE!	#VALUE!
ENSG00000228277	UMLILO	0	NA	NA	NA	#VALUE!	#VALUE!
ENSG00000228280	NA	0.0507582	0.152099	3.72495	0.0408326	0.967429	#VALUE!
ENSG00000228286	NA	0.118835	0.632988	3.72495	0.169932	0.865064	#VALUE!
ENSG00000228289	NA	0	NA	NA	NA	#VALUE!	#VALUE!
ENSG00000228290	TBX18-AS1	0	NA	NA	NA	#VALUE!	#VALUE!
ENSG00000228291	NA	0.209561	0.632981	3.72495	0.16993	0.865065	#VALUE!
ENSG00000228292	NA	0	NA	NA	NA	#VALUE!	#VALUE!
ENSG00000228293	NA	0.0605737	0.152099	3.72495	0.0408326	0.967429	#VALUE!
ENSG00000228294	NA	0	NA	NA	NA	#VALUE!	#VALUE!
ENSG00000228296	TTTY4C	0.147078	-1.24582	3.72248	-0.334675	0.73787	#VALUE!
ENSG00000228301	RPL7P55	0	NA	NA	NA	#VALUE!	#VALUE!
ENSG00000228302	NA	0.210619	0.632989	3.43097	0.184493	0.853627	#VALUE!
ENSG00000228303	NA	0	NA	NA	NA	#VALUE!	#VALUE!
ENSG00000228304	OR4K6P	0	NA	NA	NA	#VALUE!	#VALUE!
ENSG00000228307	OR2S1P	0	NA	NA	NA	#VALUE!	#VALUE!
ENSG00000228308	LINC01209	0	NA	NA	NA	#VALUE!	#VALUE!
ENSG00000228309	LINC01350	0	NA	NA	NA	#VALUE!	#VALUE!
ENSG00000228312	NA	0	NA	NA	NA	#VALUE!	#VALUE!
ENSG00000228314	NA	0	NA	NA	NA	#VALUE!	#VALUE!
ENSG00000228316	MTATP6P19	0	NA	NA	NA	#VALUE!	#VALUE!
ENSG00000228318	NA	0.174896	1.57617	3.72147	0.423533	0.671906	#VALUE!
ENSG00000228319	SPATA2P1	0	NA	NA	NA	#VALUE!	#VALUE!
ENSG00000228323	NA	0.121147	0.152097	3.72495	0.040832	0.96743	#VALUE!
ENSG00000228325	IGKV3D-7	0	NA	NA	NA	#VALUE!	#VALUE!
ENSG00000228327	NA	0.0565766	-0.328782	3.72495	-0.088265	0.929666	#VALUE!
ENSG00000228329	LINC01890	0	NA	NA	NA	#VALUE!	#VALUE!
ENSG00000228330	NA	0	NA	NA	NA	#VALUE!	#VALUE!
ENSG00000228336	OR9H1	0.105526	-0.809669	3.72495	-0.217364	0.827925	#VALUE!
ENSG00000228337	PPIAP69	0	NA	NA	NA	#VALUE!	#VALUE!
ENSG00000228338	LINC01784	0	NA	NA	NA	#VALUE!	#VALUE!
ENSG00000228339	AMD1P1	0.556567	0.991437	1.72196	0.575761	0.564776	#VALUE!
ENSG00000228341	RPL37AP6	0	NA	NA	NA	#VALUE!	#VALUE!
ENSG00000228343	NA	0.291958	1.32698	3.70784	0.357886	0.720429	#VALUE!
ENSG00000228345	LOC392436	0	NA	NA	NA	#VALUE!	#VALUE!
ENSG00000228347	NA	0	NA	NA	NA	#VALUE!	#VALUE!
ENSG00000228348	NA	0.330312	1.49752	3.15469	0.474695	0.635004	#VALUE!
ENSG00000228349	RPS26P4	0	NA	NA	NA	#VALUE!	#VALUE!
ENSG00000228351	NA	0	NA	NA	NA	#VALUE!	#VALUE!
ENSG00000228352	NA	0.110609	0.632988	3.72495	0.169932	0.865064	#VALUE!
ENSG00000228354	NA	0.0507582	0.152099	3.72495	0.0408326	0.967429	#VALUE!
ENSG00000228355	NA	0	NA	NA	NA	#VALUE!	#VALUE!
ENSG00000228360	NA	0.678903	-0.724584	1.70584	-0.424765	0.671008	#VALUE!
ENSG00000228361	NA	0.0519237	-0.328782	3.72495	-0.088265	0.929666	#VALUE!
ENSG00000228364	NA	0	NA	NA	NA	#VALUE!	#VALUE!
ENSG00000228365	LOC124906551	0	NA	NA	NA	#VALUE!	#VALUE!
ENSG00000228366	NA	0	NA	NA	NA	#VALUE!	#VALUE!
ENSG00000228367	LOC100996384	0	NA	NA	NA	#VALUE!	#VALUE!
ENSG00000228368	NA	0	NA	NA	NA	#VALUE!	#VALUE!
ENSG00000228369	TXNDC12-AS1	0	NA	NA	NA	#VALUE!	#VALUE!
ENSG00000228372	NA	0.60253	1.7381	1.81155	0.959451	0.337331	#VALUE!
ENSG00000228373	LOC112268032	0	NA	NA	NA	#VALUE!	#VALUE!
ENSG00000228374	RPL9P13	0	NA	NA	NA	#VALUE!	#VALUE!
ENSG00000228375	RPS20P25	0	NA	NA	NA	#VALUE!	#VALUE!
ENSG00000228379	NA	0	NA	NA	NA	#VALUE!	#VALUE!
ENSG00000228380	NA	0	NA	NA	NA	#VALUE!	#VALUE!
ENSG00000228382	ITPKB-IT1	0.103077	-0.328789	3.72495	-0.0882668	0.929665	#VALUE!
ENSG00000228383	FAM197Y7	0	NA	NA	NA	#VALUE!	#VALUE!
ENSG00000228384	LOC105374796	0.0611338	0.632992	3.72495	0.169933	0.865063	#VALUE!
ENSG00000228386	NA	0	NA	NA	NA	#VALUE!	#VALUE!
ENSG00000228391	NA	0	NA	NA	NA	#VALUE!	#VALUE!
ENSG00000228392	NA	0	NA	NA	NA	#VALUE!	#VALUE!
ENSG00000228398	NA	0	NA	NA	NA	#VALUE!	#VALUE!
ENSG00000228399	RPS20P6	0.168376	0.632988	3.72495	0.169932	0.865064	#VALUE!
ENSG00000228401	LNCEGFL7OS	0.0565766	-0.328782	3.72495	-0.088265	0.929666	#VALUE!
ENSG00000228403	NA	0	NA	NA	NA	#VALUE!	#VALUE!
ENSG00000228407	NA	0.454096	1.1139	2.46284	0.452282	0.651066	#VALUE!
ENSG00000228408	NA	0	NA	NA	NA	#VALUE!	#VALUE!
ENSG00000228409	NA	0	NA	NA	NA	#VALUE!	#VALUE!
ENSG00000228410	ELOCP24	0	NA	NA	NA	#VALUE!	#VALUE!
ENSG00000228411	NA	0	NA	NA	NA	#VALUE!	#VALUE!
ENSG00000228413	ARL8BP1	0	NA	NA	NA	#VALUE!	#VALUE!
ENSG00000228415	NA	0.489974	-0.823549	1.56422	-0.526491	0.598547	#VALUE!
ENSG00000228420	NA	0.0537901	0.632994	3.72495	0.169934	0.865062	#VALUE!
ENSG00000228422	LINC00687	0	NA	NA	NA	#VALUE!	#VALUE!
ENSG00000228423	NA	0	NA	NA	NA	#VALUE!	#VALUE!
ENSG00000228429	LOC100419458	0	NA	NA	NA	#VALUE!	#VALUE!
ENSG00000228430	NA	0.39994	0.152116	2.16407	0.0702914	0.943962	#VALUE!
ENSG00000228431	ARL5AP3	0.0638973	0.632994	3.72495	0.169934	0.865062	#VALUE!
ENSG00000228432	NA	0	NA	NA	NA	#VALUE!	#VALUE!
ENSG00000228433	OR7E23P	0	NA	NA	NA	#VALUE!	#VALUE!
ENSG00000228437	NA	0.471137	-2.34073	2.27401	-1.02934	0.30332	#VALUE!
ENSG00000228438	NA	0	NA	NA	NA	#VALUE!	#VALUE!
ENSG00000228440	MTND5P6	0	NA	NA	NA	#VALUE!	#VALUE!
ENSG00000228445	NA	0.696629	-3.21989	2.52003	-1.27772	0.201349	#VALUE!
ENSG00000228450	NA	0	NA	NA	NA	#VALUE!	#VALUE!
ENSG00000228451	NA	0	NA	NA	NA	#VALUE!	#VALUE!
ENSG00000228453	NA	0	NA	NA	NA	#VALUE!	#VALUE!
ENSG00000228459	NA	0.203186	-0.235678	3.72213	-0.0633179	0.949513	#VALUE!
ENSG00000228460	NA	0	NA	NA	NA	#VALUE!	#VALUE!
ENSG00000228462	RPS19P7	0	NA	NA	NA	#VALUE!	#VALUE!
ENSG00000228464	NA	0	NA	NA	NA	#VALUE!	#VALUE!
ENSG00000228465	NA	0	NA	NA	NA	#VALUE!	#VALUE!
ENSG00000228466	NA	0	NA	NA	NA	#VALUE!	#VALUE!
ENSG00000228467	NA	0.0611338	0.632992	3.72495	0.169933	0.865063	#VALUE!
ENSG00000228470	NA	0	NA	NA	NA	#VALUE!	#VALUE!
ENSG00000228471	NA	0	NA	NA	NA	#VALUE!	#VALUE!
ENSG00000228473	NA	0	NA	NA	NA	#VALUE!	#VALUE!
ENSG00000228476	CSTP1	0	NA	NA	NA	#VALUE!	#VALUE!
ENSG00000228480	NA	0	NA	NA	NA	#VALUE!	#VALUE!
ENSG00000228481	NA	0	NA	NA	NA	#VALUE!	#VALUE!
ENSG00000228482	NA	0	NA	NA	NA	#VALUE!	#VALUE!
ENSG00000228484	LOC101927692	0.635444	0.390463	1.6318	0.239283	0.810886	#VALUE!
ENSG00000228485	NA	0.425177	-0.881888	1.76771	-0.498888	0.617858	#VALUE!
ENSG00000228487	NA	0.0537387	0.152099	3.72495	0.0408326	0.967429	#VALUE!
ENSG00000228488	NA	0	NA	NA	NA	#VALUE!	#VALUE!
ENSG00000228489	RPL21P50	0	NA	NA	NA	#VALUE!	#VALUE!
ENSG00000228492	NA	0.590661	-0.803164	1.62247	-0.495026	0.620582	#VALUE!
ENSG00000228496	LOC100506405	0.558975	0.0341153	1.62315	0.021018	0.983231	#VALUE!
ENSG00000228499	NA	0.484529	-0.769359	2.08173	-0.369578	0.711697	#VALUE!
ENSG00000228504	LINC01760	0.225113	0.632988	3.72495	0.169932	0.865063	#VALUE!
ENSG00000228505	NA	0	NA	NA	NA	#VALUE!	#VALUE!
ENSG00000228513	LOC100419679	0	NA	NA	NA	#VALUE!	#VALUE!
ENSG00000228517	CT47A7	0	NA	NA	NA	#VALUE!	#VALUE!
ENSG00000228518	NA	0	NA	NA	NA	#VALUE!	#VALUE!
ENSG00000228521	NA	0.101516	0.152097	3.72495	0.040832	0.96743	#VALUE!
ENSG00000228522	NA	0	NA	NA	NA	#VALUE!	#VALUE!
ENSG00000228523	DNAJB6P4	0.0537901	0.632994	3.72495	0.169934	0.865062	#VALUE!
ENSG00000228525	NA	0	NA	NA	NA	#VALUE!	#VALUE!
ENSG00000228527	NA	0.678564	-1.89326	1.61281	-1.17389	0.240439	#VALUE!
ENSG00000228530	NA	0	NA	NA	NA	#VALUE!	#VALUE!
ENSG00000228536	NA	0.101399	-0.328787	3.72495	-0.0882662	0.929665	#VALUE!
ENSG00000228539	NA	0	NA	NA	NA	#VALUE!	#VALUE!
ENSG00000228540	NA	0.111256	-0.809669	3.72495	-0.217364	0.827925	#VALUE!
ENSG00000228541	NA	0.610475	-0.027979	1.63062	-0.0171585	0.98631	#VALUE!
ENSG00000228543	NA	0	NA	NA	NA	#VALUE!	#VALUE!
ENSG00000228547	NA	0.316482	-1.11899	2.12764	-0.525928	0.598938	#VALUE!
ENSG00000228548	NA	0	NA	NA	NA	#VALUE!	#VALUE!
ENSG00000228550	NA	0	NA	NA	NA	#VALUE!	#VALUE!
ENSG00000228551	NA	0.0611338	0.632992	3.72495	0.169933	0.865063	#VALUE!
ENSG00000228553	NA	0	NA	NA	NA	#VALUE!	#VALUE!
ENSG00000228554	NA	0.117636	0.632992	3.72495	0.169933	0.865063	#VALUE!
ENSG00000228557	HSPA8P17	0	NA	NA	NA	#VALUE!	#VALUE!
ENSG00000228559	LINC03135	0	NA	NA	NA	#VALUE!	#VALUE!
ENSG00000228560	NA	0	NA	NA	NA	#VALUE!	#VALUE!
ENSG00000228563	NA	0	NA	NA	NA	#VALUE!	#VALUE!
ENSG00000228564	LINC01005	0	NA	NA	NA	#VALUE!	#VALUE!
ENSG00000228567	VN1R4	0	NA	NA	NA	#VALUE!	#VALUE!
ENSG00000228568	RPS15AP13	0	NA	NA	NA	#VALUE!	#VALUE!
ENSG00000228571	HSFY7P	0	NA	NA	NA	#VALUE!	#VALUE!
ENSG00000228572	NA	0	NA	NA	NA	#VALUE!	#VALUE!
ENSG00000228573	NA	0	NA	NA	NA	#VALUE!	#VALUE!
ENSG00000228577	NA	0	NA	NA	NA	#VALUE!	#VALUE!
ENSG00000228578	NA	0	NA	NA	NA	#VALUE!	#VALUE!
ENSG00000228585	NA	0	NA	NA	NA	#VALUE!	#VALUE!
ENSG00000228586	NA	0.0484206	0.632992	3.72495	0.169933	0.865063	#VALUE!
ENSG00000228587	NA	0	NA	NA	NA	#VALUE!	#VALUE!
ENSG00000228590	MIR4432HG	0	NA	NA	NA	#VALUE!	#VALUE!
ENSG00000228592	D21S2088E	0	NA	NA	NA	#VALUE!	#VALUE!
ENSG00000228593	NA	0	NA	NA	NA	#VALUE!	#VALUE!
ENSG00000228595	PAICSP2	0	NA	NA	NA	#VALUE!	#VALUE!
ENSG00000228596	NA	0	NA	NA	NA	#VALUE!	#VALUE!
ENSG00000228597	MTND4P1	0	NA	NA	NA	#VALUE!	#VALUE!
ENSG00000228598	MACC1-AS1	0.0989512	0.152093	3.72495	0.0408308	0.967431	#VALUE!
ENSG00000228599	RPL7P52	0	NA	NA	NA	#VALUE!	#VALUE!
ENSG00000228600	NA	0	NA	NA	NA	#VALUE!	#VALUE!
ENSG00000228601	NA	0	NA	NA	NA	#VALUE!	#VALUE!
ENSG00000228604	NA	0	NA	NA	NA	#VALUE!	#VALUE!
ENSG00000228607	CLDN25	0	NA	NA	NA	#VALUE!	#VALUE!
ENSG00000228610	PDCL2P1	0	NA	NA	NA	#VALUE!	#VALUE!
ENSG00000228611	NA	0	NA	NA	NA	#VALUE!	#VALUE!
ENSG00000228613	NA	0.688005	-0.836873	2.19485	-0.381289	0.702989	#VALUE!
ENSG00000228615	NA	0	NA	NA	NA	#VALUE!	#VALUE!
ENSG00000228618	NA	0	NA	NA	NA	#VALUE!	#VALUE!
ENSG00000228620	NA	0.340009	-0.328793	3.05402	-0.107659	0.914266	#VALUE!
ENSG00000228622	NA	0	NA	NA	NA	#VALUE!	#VALUE!
ENSG00000228625	NA	0	NA	NA	NA	#VALUE!	#VALUE!
ENSG00000228626	NA	0	NA	NA	NA	#VALUE!	#VALUE!
ENSG00000228627	GS1-278J22.2	0	NA	NA	NA	#VALUE!	#VALUE!
ENSG00000228629	NA	0.168257	0.152106	3.72495	0.0408344	0.967428	#VALUE!
ENSG00000228630	HOTAIR	0	NA	NA	NA	#VALUE!	#VALUE!
ENSG00000228634	NA	0	NA	NA	NA	#VALUE!	#VALUE!
ENSG00000228636	LOC124902542	0	NA	NA	NA	#VALUE!	#VALUE!
ENSG00000228643	NA	0.404113	1.11127	1.8359	0.605297	0.544981	#VALUE!
ENSG00000228645	NA	0	NA	NA	NA	#VALUE!	#VALUE!
ENSG00000228646	RPL31P13	0	NA	NA	NA	#VALUE!	#VALUE!
ENSG00000228650	NA	0	NA	NA	NA	#VALUE!	#VALUE!
ENSG00000228653	HNRNPCP7	0	NA	NA	NA	#VALUE!	#VALUE!
ENSG00000228655	NA	0.0484206	0.632992	3.72495	0.169933	0.865063	#VALUE!
ENSG00000228656	MYO5BP3	0.0577016	0.152097	3.72495	0.040832	0.96743	#VALUE!
ENSG00000228657	NA	0.184231	-0.328791	3.72495	-0.0882674	0.929664	#VALUE!
ENSG00000228658	NA	0	NA	NA	NA	#VALUE!	#VALUE!
ENSG00000228659	LINC01201	0.26678	-0.329719	3.29192	-0.10016	0.920217	#VALUE!
ENSG00000228660	VN1R35P	0	NA	NA	NA	#VALUE!	#VALUE!
ENSG00000228663	NA	0.602844	-1.17945	2.02049	-0.583746	0.559391	#VALUE!
ENSG00000228664	RPL18P2	0	NA	NA	NA	#VALUE!	#VALUE!
ENSG00000228666	KRT18P1	0.177724	-0.328787	3.72495	-0.0882663	0.929665	#VALUE!
ENSG00000228667	NA	0	NA	NA	NA	#VALUE!	#VALUE!
ENSG00000228668	TRGV5P	0	NA	NA	NA	#VALUE!	#VALUE!
ENSG00000228669	LINC00448	0	NA	NA	NA	#VALUE!	#VALUE!
ENSG00000228670	NA	0	NA	NA	NA	#VALUE!	#VALUE!
ENSG00000228674	NA	0	NA	NA	NA	#VALUE!	#VALUE!
ENSG00000228675	NA	0	NA	NA	NA	#VALUE!	#VALUE!
ENSG00000228677	TTC3-AS1	0.101399	-0.328787	3.72495	-0.0882662	0.929665	#VALUE!
ENSG00000228679	NA	0	NA	NA	NA	#VALUE!	#VALUE!
ENSG00000228680	LOC124901619	0.127795	1.11389	3.72495	0.299034	0.764914	#VALUE!
ENSG00000228681	NA	0	NA	NA	NA	#VALUE!	#VALUE!
ENSG00000228683	NA	0.57312	1.89696	1.95993	0.967874	0.333107	#VALUE!
ENSG00000228685	NA	0	NA	NA	NA	#VALUE!	#VALUE!
ENSG00000228686	NA	0	NA	NA	NA	#VALUE!	#VALUE!
ENSG00000228687	NA	0	NA	NA	NA	#VALUE!	#VALUE!
ENSG00000228688	COL11A2P1	0	NA	NA	NA	#VALUE!	#VALUE!
ENSG00000228689	LOC101927082	0	NA	NA	NA	#VALUE!	#VALUE!
ENSG00000228692	NA	0	NA	NA	NA	#VALUE!	#VALUE!
ENSG00000228694	MTND4P18	0	NA	NA	NA	#VALUE!	#VALUE!
ENSG00000228695	LOC107987423	0.591597	0.991064	3.71241	0.266959	0.7895	#VALUE!
ENSG00000228700	NA	0.64492	2.61617	1.81335	1.44273	0.149097	#VALUE!
ENSG00000228707	NA	0.0519237	-0.328782	3.72495	-0.088265	0.929666	#VALUE!
ENSG00000228708	NA	0	NA	NA	NA	#VALUE!	#VALUE!
ENSG00000228711	NA	0	NA	NA	NA	#VALUE!	#VALUE!
ENSG00000228714	NA	0.0588832	0.632992	3.72495	0.169933	0.865063	#VALUE!
ENSG00000228717	NAB1P1	0.103077	-0.328789	3.72495	-0.0882668	0.929665	#VALUE!
ENSG00000228718	LINC02521	0.175595	1.11388	3.72495	0.299033	0.764915	#VALUE!
ENSG00000228719	NA	0.347659	0.152117	2.14932	0.0707746	0.943577	#VALUE!
ENSG00000228721	NA	0	NA	NA	NA	#VALUE!	#VALUE!
ENSG00000228725	MTND2P12	0	NA	NA	NA	#VALUE!	#VALUE!
ENSG00000228728	PPIAP91	0.0494756	0.152097	3.72495	0.040832	0.96743	#VALUE!
ENSG00000228729	LOC100418874	0	NA	NA	NA	#VALUE!	#VALUE!
ENSG00000228730	LINC02013	0	NA	NA	NA	#VALUE!	#VALUE!
ENSG00000228734	NA	0	NA	NA	NA	#VALUE!	#VALUE!
ENSG00000228735	LOC124901635	0	NA	NA	NA	#VALUE!	#VALUE!
ENSG00000228739	NA	0.115403	0.152093	3.72495	0.0408308	0.967431	#VALUE!
ENSG00000228740	GABRG3-AS1	0.161574	-0.328776	3.72495	-0.0882632	0.929667	#VALUE!
ENSG00000228742	LINC02577	0.312826	1.17395	3.7209	0.315503	0.75238	#VALUE!
ENSG00000228744	RPS3AP30	0	NA	NA	NA	#VALUE!	#VALUE!
ENSG00000228750	NA	0	NA	NA	NA	#VALUE!	#VALUE!
ENSG00000228751	NA	0	NA	NA	NA	#VALUE!	#VALUE!
ENSG00000228754	RPL13AP19	0	NA	NA	NA	#VALUE!	#VALUE!
ENSG00000228755	NA	0.090205	-0.797299	3.72465	-0.21406	0.8305	#VALUE!
ENSG00000228757	NA	0	NA	NA	NA	#VALUE!	#VALUE!
ENSG00000228759	FAF2P1	0	NA	NA	NA	#VALUE!	#VALUE!
ENSG00000228763	LIMS1-AS1	0	NA	NA	NA	#VALUE!	#VALUE!
ENSG00000228764	NA	0	NA	NA	NA	#VALUE!	#VALUE!
ENSG00000228767	KRT8P18	0.0519237	-0.328782	3.72495	-0.088265	0.929666	#VALUE!
ENSG00000228768	MIR365BHG	0.0509877	-0.328785	3.72495	-0.0882656	0.929666	#VALUE!
ENSG00000228769	ABCF2P2	0	NA	NA	NA	#VALUE!	#VALUE!
ENSG00000228770	NA	0	NA	NA	NA	#VALUE!	#VALUE!
ENSG00000228771	LOC107985659	0	NA	NA	NA	#VALUE!	#VALUE!
ENSG00000228772	NA	0	NA	NA	NA	#VALUE!	#VALUE!
ENSG00000228776	NA	0	NA	NA	NA	#VALUE!	#VALUE!
ENSG00000228777	LINC02534	0	NA	NA	NA	#VALUE!	#VALUE!
ENSG00000228778	NA	0	NA	NA	NA	#VALUE!	#VALUE!
ENSG00000228779	NA	0.102911	-0.809669	3.72495	-0.217364	0.827925	#VALUE!
ENSG00000228780	NA	0	NA	NA	NA	#VALUE!	#VALUE!
ENSG00000228781	RPL21P84	0.0451025	-0.328782	3.72495	-0.088265	0.929666	#VALUE!
ENSG00000228783	H3P29	0	NA	NA	NA	#VALUE!	#VALUE!
ENSG00000228786	NA	0	NA	NA	NA	#VALUE!	#VALUE!
ENSG00000228787	NLGN4Y-AS1	0	NA	NA	NA	#VALUE!	#VALUE!
ENSG00000228789	HCG22	0	NA	NA	NA	#VALUE!	#VALUE!
ENSG00000228790	NA	0	NA	NA	NA	#VALUE!	#VALUE!
ENSG00000228792	NA	0.162072	-0.328778	3.72495	-0.0882638	0.929667	#VALUE!
ENSG00000228799	NA	0.22996	0.152116	3.35816	0.0452974	0.96387	#VALUE!
ENSG00000228800	NA	0	NA	NA	NA	#VALUE!	#VALUE!
ENSG00000228802	NA	0	NA	NA	NA	#VALUE!	#VALUE!
ENSG00000228803	MTCYBP42	0	NA	NA	NA	#VALUE!	#VALUE!
ENSG00000228804	NA	0.0509877	-0.328785	3.72495	-0.0882656	0.929666	#VALUE!
ENSG00000228806	NA	0	NA	NA	NA	#VALUE!	#VALUE!
ENSG00000228807	NA	0	NA	NA	NA	#VALUE!	#VALUE!
ENSG00000228809	NA	0.179789	0.632988	3.72495	0.169932	0.865064	#VALUE!
ENSG00000228810	NA	0	NA	NA	NA	#VALUE!	#VALUE!
ENSG00000228812	LAMA5-AS1	0.275317	0.570763	3.25257	0.175481	0.860702	#VALUE!
ENSG00000228814	NA	0.101516	0.152097	3.72495	0.040832	0.96743	#VALUE!
ENSG00000228815	MARK2P13	0	NA	NA	NA	#VALUE!	#VALUE!
ENSG00000228816	NA	0	NA	NA	NA	#VALUE!	#VALUE!
ENSG00000228817	NA	0.720462	-0.0782065	1.27883	-0.0611549	0.951236	#VALUE!
ENSG00000228819	AGKP2	0.547444	2.0386	1.93986	1.0509	0.293306	#VALUE!
ENSG00000228820	RPSAP1	0.0451025	-0.328782	3.72495	-0.088265	0.929666	#VALUE!
ENSG00000228823	NA	0	NA	NA	NA	#VALUE!	#VALUE!
ENSG00000228824	MIR4500HG	0.465871	0.632429	1.67891	0.37669	0.706404	#VALUE!
ENSG00000228825	NA	0	NA	NA	NA	#VALUE!	#VALUE!
ENSG00000228827	NA	0	NA	NA	NA	#VALUE!	#VALUE!
ENSG00000228828	TLK2P2	0.546431	-0.71371	1.62518	-0.439158	0.660547	#VALUE!
ENSG00000228829	NA	0	NA	NA	NA	#VALUE!	#VALUE!
ENSG00000228833	NA	0	NA	NA	NA	#VALUE!	#VALUE!
ENSG00000228834	NA	0.391322	-0.288921	1.85979	-0.155352	0.876544	#VALUE!
ENSG00000228836	CT45A5	0	NA	NA	NA	#VALUE!	#VALUE!
ENSG00000228837	NA	0.0519237	-0.328782	3.72495	-0.088265	0.929666	#VALUE!
ENSG00000228838	NA	0.104497	0.152097	3.72495	0.040832	0.96743	#VALUE!
ENSG00000228842	PCDH9-AS2	0	NA	NA	NA	#VALUE!	#VALUE!
ENSG00000228844	RPS11P2	0	NA	NA	NA	#VALUE!	#VALUE!
ENSG00000228850	CDY12P	0	NA	NA	NA	#VALUE!	#VALUE!
ENSG00000228851	MTCO3P4	0	NA	NA	NA	#VALUE!	#VALUE!
ENSG00000228852	NA	0.0638273	0.152097	3.72495	0.040832	0.96743	#VALUE!
ENSG00000228853	NEGR1-IT1	0.0577016	0.152097	3.72495	0.040832	0.96743	#VALUE!
ENSG00000228855	NA	0	NA	NA	NA	#VALUE!	#VALUE!
ENSG00000228856	USP17L30	0	NA	NA	NA	#VALUE!	#VALUE!
ENSG00000228860	NA	0	NA	NA	NA	#VALUE!	#VALUE!
ENSG00000228861	RPL23AP12	0.135307	-1.07147	3.71856	-0.28814	0.773239	#VALUE!
ENSG00000228863	NA	0.428117	-0.628091	2.42379	-0.259136	0.79553	#VALUE!
ENSG00000228868	MYLKP1	0.481702	-1.67369	2.41759	-0.692294	0.488753	#VALUE!
ENSG00000228869	COX4I1P2	0	NA	NA	NA	#VALUE!	#VALUE!
ENSG00000228872	NA	0.117766	1.13199	3.7237	0.303997	0.76113	#VALUE!
ENSG00000228873	NA	0	NA	NA	NA	#VALUE!	#VALUE!
ENSG00000228874	RPS24P10	0	NA	NA	NA	#VALUE!	#VALUE!
ENSG00000228876	NA	0.22358	0.632989	3.38622	0.186931	0.851715	#VALUE!
ENSG00000228877	LOC100506532	0.216575	1.49626	3.72075	0.402139	0.687582	#VALUE!
ENSG00000228879	RPL35AP6	0	NA	NA	NA	#VALUE!	#VALUE!
ENSG00000228882	NA	0	NA	NA	NA	#VALUE!	#VALUE!
ENSG00000228884	RPL23AP26	0	NA	NA	NA	#VALUE!	#VALUE!
ENSG00000228886	NA	0.335042	0.654315	2.58352	0.253265	0.800063	#VALUE!
ENSG00000228888	LINC01428	0	NA	NA	NA	#VALUE!	#VALUE!
ENSG00000228897	NA	0.52599	-3.49553	2.46364	-1.41885	0.155943	#VALUE!
ENSG00000228898	MTCO1P43	0	NA	NA	NA	#VALUE!	#VALUE!
ENSG00000228901	NA	0.144054	-0.328791	3.72495	-0.0882674	0.929664	#VALUE!
ENSG00000228902	ST6GALNAC2P1	0	NA	NA	NA	#VALUE!	#VALUE!
ENSG00000228909	NA	0	NA	NA	NA	#VALUE!	#VALUE!
ENSG00000228914	OR1H1P	0	NA	NA	NA	#VALUE!	#VALUE!
ENSG00000228915	OR7E128P	0.0507582	0.152099	3.72495	0.0408326	0.967429	#VALUE!
ENSG00000228917	NA	0.304104	0.632977	3.72495	0.169929	0.865066	#VALUE!
ENSG00000228918	NA	0	NA	NA	NA	#VALUE!	#VALUE!
ENSG00000228922	LOC650024	0	NA	NA	NA	#VALUE!	#VALUE!
ENSG00000228925	NA	0.546067	0.512749	2.51231	0.204095	0.83828	#VALUE!
ENSG00000228927	TSPY3	0	NA	NA	NA	#VALUE!	#VALUE!
ENSG00000228928	NA	0	NA	NA	NA	#VALUE!	#VALUE!
ENSG00000228930	MTCO1P3	0	NA	NA	NA	#VALUE!	#VALUE!
ENSG00000228935	NA	0	NA	NA	NA	#VALUE!	#VALUE!
ENSG00000228937	MTA3P1	0	NA	NA	NA	#VALUE!	#VALUE!
ENSG00000228938	NA	0	NA	NA	NA	#VALUE!	#VALUE!
ENSG00000228939	AKT3-IT1	0	NA	NA	NA	#VALUE!	#VALUE!
ENSG00000228940	LOC100128362	0	NA	NA	NA	#VALUE!	#VALUE!
ENSG00000228941	NA	0	NA	NA	NA	#VALUE!	#VALUE!
ENSG00000228943	NA	0	NA	NA	NA	#VALUE!	#VALUE!
ENSG00000228944	LOC107986777	0.0519237	-0.328782	3.72495	-0.088265	0.929666	#VALUE!
ENSG00000228945	NA	0	NA	NA	NA	#VALUE!	#VALUE!
ENSG00000228948	NA	0.121708	0.63299	3.72495	0.169933	0.865063	#VALUE!
ENSG00000228949	UGT1A12P	0	NA	NA	NA	#VALUE!	#VALUE!
ENSG00000228950	NA	0.0537901	0.632994	3.72495	0.169934	0.865062	#VALUE!
ENSG00000228953	NA	0.122268	1.13199	3.7237	0.303997	0.76113	#VALUE!
ENSG00000228955	RPL7AP82	0	NA	NA	NA	#VALUE!	#VALUE!
ENSG00000228957	NA	0	NA	NA	NA	#VALUE!	#VALUE!
ENSG00000228958	NA	0	NA	NA	NA	#VALUE!	#VALUE!
ENSG00000228959	NA	0	NA	NA	NA	#VALUE!	#VALUE!
ENSG00000228961	LINC01690	0.445615	-1.86312	2.03513	-0.915476	0.359942	#VALUE!
ENSG00000228963	NA	0.0519237	-0.328782	3.72495	-0.088265	0.929666	#VALUE!
ENSG00000228965	RPSAP60	0	NA	NA	NA	#VALUE!	#VALUE!
ENSG00000228966	NA	0	NA	NA	NA	#VALUE!	#VALUE!
ENSG00000228968	NA	0	NA	NA	NA	#VALUE!	#VALUE!
ENSG00000228970	UBTFL6	0.717868	1.88828	2.396	0.788095	0.430641	#VALUE!
ENSG00000228973	LOC124908064	0.600846	1.47868	2.53402	0.583533	0.559535	#VALUE!
ENSG00000228974	NA	0	NA	NA	NA	#VALUE!	#VALUE!
ENSG00000228976	NA	0	NA	NA	NA	#VALUE!	#VALUE!
ENSG00000228979	NA	0	NA	NA	NA	#VALUE!	#VALUE!
ENSG00000228980	LINC01205	0	NA	NA	NA	#VALUE!	#VALUE!
ENSG00000228982	NA	0.0507582	0.152099	3.72495	0.0408326	0.967429	#VALUE!
ENSG00000228983	NA	0.101746	-0.328787	3.72495	-0.0882662	0.929665	#VALUE!
ENSG00000228984	LOC100130861	0	NA	NA	NA	#VALUE!	#VALUE!
ENSG00000228985	TRDD3	0	NA	NA	NA	#VALUE!	#VALUE!
ENSG00000228986	NA	0.45341	0.815093	2.07381	0.393041	0.694289	#VALUE!
ENSG00000228988	NA	0	NA	NA	NA	#VALUE!	#VALUE!
ENSG00000228992	RPL5P32	0	NA	NA	NA	#VALUE!	#VALUE!
ENSG00000228995	MTND1P9	0	NA	NA	NA	#VALUE!	#VALUE!
ENSG00000228997	ORMDL1P1	0	NA	NA	NA	#VALUE!	#VALUE!
ENSG00000229000	SEPTIN7P8	0.115814	0.152106	3.72495	0.0408344	0.967428	#VALUE!
ENSG00000229001	ACTBP14	0.247791	-1.33582	3.70628	-0.36042	0.718533	#VALUE!
ENSG00000229002	NA	0	NA	NA	NA	#VALUE!	#VALUE!
ENSG00000229009	NA	0	NA	NA	NA	#VALUE!	#VALUE!
ENSG00000229010	NA	0	NA	NA	NA	#VALUE!	#VALUE!
ENSG00000229011	LINC01038	0	NA	NA	NA	#VALUE!	#VALUE!
ENSG00000229012	NA	0	NA	NA	NA	#VALUE!	#VALUE!
ENSG00000229013	NA	0	NA	NA	NA	#VALUE!	#VALUE!
ENSG00000229014	RPL30P13	0	NA	NA	NA	#VALUE!	#VALUE!
ENSG00000229015	NA	0	NA	NA	NA	#VALUE!	#VALUE!
ENSG00000229016	NA	0	NA	NA	NA	#VALUE!	#VALUE!
ENSG00000229019	NA	0.437195	1.63716	2.07518	0.788926	0.430155	#VALUE!
ENSG00000229020	NA	0.0577016	0.152097	3.72495	0.040832	0.96743	#VALUE!
ENSG00000229021	NA	0.337461	-1.14326	2.53253	-0.451431	0.651679	#VALUE!
ENSG00000229022	RPL6P3	0.158666	-0.328778	3.72495	-0.0882638	0.929667	#VALUE!
ENSG00000229025	NA	0	NA	NA	NA	#VALUE!	#VALUE!
ENSG00000229027	NA	0	NA	NA	NA	#VALUE!	#VALUE!
ENSG00000229028	KRT223P	0	NA	NA	NA	#VALUE!	#VALUE!
ENSG00000229029	CDCA4P1	0	NA	NA	NA	#VALUE!	#VALUE!
ENSG00000229030	NA	0	NA	NA	NA	#VALUE!	#VALUE!
ENSG00000229031	MTCO1P25	0	NA	NA	NA	#VALUE!	#VALUE!
ENSG00000229032	NA	0	NA	NA	NA	#VALUE!	#VALUE!
ENSG00000229035	NA	0	NA	NA	NA	#VALUE!	#VALUE!
ENSG00000229037	NA	0.0536019	-0.328785	3.72495	-0.0882656	0.929666	#VALUE!
ENSG00000229042	LOC101927159	0	NA	NA	NA	#VALUE!	#VALUE!
ENSG00000229044	NA	0	NA	NA	NA	#VALUE!	#VALUE!
ENSG00000229046	NA	0	NA	NA	NA	#VALUE!	#VALUE!
ENSG00000229047	NA	0.158287	0.63299	3.72495	0.169933	0.865063	#VALUE!
ENSG00000229048	NA	0	NA	NA	NA	#VALUE!	#VALUE!
ENSG00000229051	LINC01788	0.499349	1.95833	2.4805	0.789489	0.429826	#VALUE!
ENSG00000229052	NA	0	NA	NA	NA	#VALUE!	#VALUE!
ENSG00000229054	RPS29P14	0.0605737	0.152099	3.72495	0.0408326	0.967429	#VALUE!
ENSG00000229057	RPS3AP54	0.493985	0.550553	2.52863	0.217727	0.827641	#VALUE!
ENSG00000229060	NA	0	NA	NA	NA	#VALUE!	#VALUE!
ENSG00000229063	TRBV23OR9-2	0	NA	NA	NA	#VALUE!	#VALUE!
ENSG00000229064	NA	0	NA	NA	NA	#VALUE!	#VALUE!
ENSG00000229066	NA	0	NA	NA	NA	#VALUE!	#VALUE!
ENSG00000229067	NA	0	NA	NA	NA	#VALUE!	#VALUE!
ENSG00000229068	NA	0	NA	NA	NA	#VALUE!	#VALUE!
ENSG00000229072	NA	0.0577016	0.152097	3.72495	0.040832	0.96743	#VALUE!
ENSG00000229079	LOC100419693	0	NA	NA	NA	#VALUE!	#VALUE!
ENSG00000229080	MTCO3P30	0	NA	NA	NA	#VALUE!	#VALUE!
ENSG00000229082	OR5AW1P	0.162596	0.152104	3.72495	0.0408338	0.967428	#VALUE!
ENSG00000229083	NA	0.214737	-0.72398	3.38721	-0.213739	0.83075	#VALUE!
ENSG00000229086	NA	0.579153	-1.71464	1.7176	-0.998276	0.318146	#VALUE!
ENSG00000229087	NA	0	NA	NA	NA	#VALUE!	#VALUE!
ENSG00000229088	NA	0	NA	NA	NA	#VALUE!	#VALUE!
ENSG00000229090	NA	0	NA	NA	NA	#VALUE!	#VALUE!
ENSG00000229092	NA	0	NA	NA	NA	#VALUE!	#VALUE!
ENSG00000229093	NA	0	NA	NA	NA	#VALUE!	#VALUE!
ENSG00000229101	NA	0	NA	NA	NA	#VALUE!	#VALUE!
ENSG00000229102	PIK3CA-DT	0	NA	NA	NA	#VALUE!	#VALUE!
ENSG00000229104	NA	0	NA	NA	NA	#VALUE!	#VALUE!
ENSG00000229105	ASTN2-AS1	0	NA	NA	NA	#VALUE!	#VALUE!
ENSG00000229106	NA	0	NA	NA	NA	#VALUE!	#VALUE!
ENSG00000229108	LINC02587	0.762248	1.14415	2.96752	0.385559	0.699823	#VALUE!
ENSG00000229110	LOC100421387	0	NA	NA	NA	#VALUE!	#VALUE!
ENSG00000229111	MED4-AS1	0.530461	-0.647259	2.06844	-0.312922	0.75434	#VALUE!
ENSG00000229112	NA	0.0484206	0.632992	3.72495	0.169933	0.865063	#VALUE!
ENSG00000229115	NA	0	NA	NA	NA	#VALUE!	#VALUE!
ENSG00000229118	NA	0	NA	NA	NA	#VALUE!	#VALUE!
ENSG00000229120	NA	0	NA	NA	NA	#VALUE!	#VALUE!
ENSG00000229122	NA	0.232366	0.633003	3.34996	0.188958	0.850126	#VALUE!
ENSG00000229129	NA	0.107477	0.152097	3.72495	0.040832	0.96743	#VALUE!
ENSG00000229131	NA	0	NA	NA	NA	#VALUE!	#VALUE!
ENSG00000229133	RPS7P4	0.391426	0.169179	3.03705	0.0557049	0.955577	#VALUE!
ENSG00000229138	NA	0	NA	NA	NA	#VALUE!	#VALUE!
ENSG00000229140	CCDC26	0.214962	-0.328781	3.41192	-0.0963627	0.923233	#VALUE!
ENSG00000229143	NA	0	NA	NA	NA	#VALUE!	#VALUE!
ENSG00000229145	ACTBP1	0.108282	-0.809671	3.72495	-0.217364	0.827924	#VALUE!
ENSG00000229146	NA	0.117687	1.11389	3.72495	0.299034	0.764914	#VALUE!
ENSG00000229147	SMPD4P2	0	NA	NA	NA	#VALUE!	#VALUE!
ENSG00000229150	NA	0.119924	0.63299	3.72495	0.169933	0.865063	#VALUE!
ENSG00000229154	KCNQ5-AS1	0	NA	NA	NA	#VALUE!	#VALUE!
ENSG00000229156	NA	0.248461	-1.58204	3.70308	-0.427223	0.669217	#VALUE!
ENSG00000229159	TSPY23P	0	NA	NA	NA	#VALUE!	#VALUE!
ENSG00000229161	NA	0.772314	0.195659	1.69658	0.115325	0.908187	#VALUE!
ENSG00000229162	NA	0.0605737	0.152099	3.72495	0.0408326	0.967429	#VALUE!
ENSG00000229163	NA	0.301039	1.60566	3.19498	0.502558	0.615275	#VALUE!
ENSG00000229165	NA	0	NA	NA	NA	#VALUE!	#VALUE!
ENSG00000229168	RPL19P20	0	NA	NA	NA	#VALUE!	#VALUE!
ENSG00000229169	RPS26P59	0	NA	NA	NA	#VALUE!	#VALUE!
ENSG00000229172	NA	0	NA	NA	NA	#VALUE!	#VALUE!
ENSG00000229173	NA	0	NA	NA	NA	#VALUE!	#VALUE!
ENSG00000229175	LINC00382	0	NA	NA	NA	#VALUE!	#VALUE!
ENSG00000229177	NA	0	NA	NA	NA	#VALUE!	#VALUE!
ENSG00000229182	NA	0	NA	NA	NA	#VALUE!	#VALUE!
ENSG00000229184	ATP5PDP2	0.106236	0.152108	3.72495	0.040835	0.967427	#VALUE!
ENSG00000229186	NA	3.42717	-0.720143	3.55408	-0.202624	#VALUE!	#VALUE!
ENSG00000229188	LOC124904890	0	NA	NA	NA	#VALUE!	#VALUE!
ENSG00000229190	NA	0.172179	-0.328778	3.72495	-0.0882638	0.929667	#VALUE!
ENSG00000229192	LOC105375268	0	NA	NA	NA	#VALUE!	#VALUE!
ENSG00000229195	NA	0.558265	1.35618	2.15594	0.629043	0.529321	#VALUE!
ENSG00000229197	RPS15AP28	0	NA	NA	NA	#VALUE!	#VALUE!
ENSG00000229201	NA	0	NA	NA	NA	#VALUE!	#VALUE!
ENSG00000229203	NA	0	NA	NA	NA	#VALUE!	#VALUE!
ENSG00000229205	LINC00200	0.349116	1.45643	2.51536	0.579014	0.56258	#VALUE!
ENSG00000229206	NA	0	NA	NA	NA	#VALUE!	#VALUE!
ENSG00000229207	NA	0.367145	-0.180047	1.8282	-0.0984831	0.921549	#VALUE!
ENSG00000229208	NA	0	NA	NA	NA	#VALUE!	#VALUE!
ENSG00000229209	NA	0	NA	NA	NA	#VALUE!	#VALUE!
ENSG00000229211	NA	0	NA	NA	NA	#VALUE!	#VALUE!
ENSG00000229213	NA	0	NA	NA	NA	#VALUE!	#VALUE!
ENSG00000229217	NA	0	NA	NA	NA	#VALUE!	#VALUE!
ENSG00000229220	NA	0	NA	NA	NA	#VALUE!	#VALUE!
ENSG00000229221	NA	0.168138	-0.809671	3.72495	-0.217364	0.827924	#VALUE!
ENSG00000229224	NA	0.23541	-0.328782	3.72495	-0.088265	0.929666	#VALUE!
ENSG00000229225	NA	0	NA	NA	NA	#VALUE!	#VALUE!
ENSG00000229226	NA	0	NA	NA	NA	#VALUE!	#VALUE!
ENSG00000229228	NA	0	NA	NA	NA	#VALUE!	#VALUE!
ENSG00000229229	NA	0	NA	NA	NA	#VALUE!	#VALUE!
ENSG00000229230	MT1P3	0.0605737	0.152099	3.72495	0.0408326	0.967429	#VALUE!
ENSG00000229231	FEM1AP1	0.247611	-0.358597	3.3174	-0.108096	0.91392	#VALUE!
ENSG00000229232	KRT18P53	0	NA	NA	NA	#VALUE!	#VALUE!
ENSG00000229233	NA	0.113153	-0.817984	3.72436	-0.219631	0.826159	#VALUE!
ENSG00000229234	RBMY1KP	0	NA	NA	NA	#VALUE!	#VALUE!
ENSG00000229235	RPL37P18	0	NA	NA	NA	#VALUE!	#VALUE!
ENSG00000229236	TTTY10	0.230274	0.632988	3.72495	0.169932	0.865063	#VALUE!
ENSG00000229237	NA	0.162602	-0.328776	3.72495	-0.0882632	0.929667	#VALUE!
ENSG00000229239	NA	0	NA	NA	NA	#VALUE!	#VALUE!
ENSG00000229240	LINC00710	0	NA	NA	NA	#VALUE!	#VALUE!
ENSG00000229241	NA	0.367098	-0.809678	2.58159	-0.313635	0.753798	#VALUE!
ENSG00000229242	NA	0	NA	NA	NA	#VALUE!	#VALUE!
ENSG00000229243	LINC01981	0.354431	0.651158	2.57505	0.252872	0.800367	#VALUE!
ENSG00000229246	NA	0.105526	-0.809669	3.72495	-0.217364	0.827925	#VALUE!
ENSG00000229247	NA	0	NA	NA	NA	#VALUE!	#VALUE!
ENSG00000229248	WBP2P1	0	NA	NA	NA	#VALUE!	#VALUE!
ENSG00000229249	NA	0	NA	NA	NA	#VALUE!	#VALUE!
ENSG00000229250	USP9YP31	0	NA	NA	NA	#VALUE!	#VALUE!
ENSG00000229254	NA	0	NA	NA	NA	#VALUE!	#VALUE!
ENSG00000229255	LOC105373277	0	NA	NA	NA	#VALUE!	#VALUE!
ENSG00000229257	NA	0.107204	-0.809671	3.72495	-0.217364	0.827924	#VALUE!
ENSG00000229258	LPGAT1-AS1	0.0546798	-0.328785	3.72495	-0.0882656	0.929666	#VALUE!
ENSG00000229259	NA	0.0519237	-0.328782	3.72495	-0.088265	0.929666	#VALUE!
ENSG00000229261	LOC101928994	0.101975	-0.809671	3.72495	-0.217364	0.827924	#VALUE!
ENSG00000229262	NA	0	NA	NA	NA	#VALUE!	#VALUE!
ENSG00000229263	NA	0.0519237	-0.328782	3.72495	-0.088265	0.929666	#VALUE!
ENSG00000229266	NA	0	NA	NA	NA	#VALUE!	#VALUE!
ENSG00000229268	PES1P2	0.172328	-0.809671	3.72495	-0.217364	0.827924	#VALUE!
ENSG00000229269	NA	0	NA	NA	NA	#VALUE!	#VALUE!
ENSG00000229271	NA	0.0565766	-0.328782	3.72495	-0.088265	0.929666	#VALUE!
ENSG00000229274	LINC02829	0	NA	NA	NA	#VALUE!	#VALUE!
ENSG00000229275	NA	0	NA	NA	NA	#VALUE!	#VALUE!
ENSG00000229276	NA	0	NA	NA	NA	#VALUE!	#VALUE!
ENSG00000229278	NA	0.609382	0.387607	1.64092	0.236213	0.813267	#VALUE!
ENSG00000229280	EEF1DP6	0	NA	NA	NA	#VALUE!	#VALUE!
ENSG00000229281	NA	0	NA	NA	NA	#VALUE!	#VALUE!
ENSG00000229282	NA	0.727542	-0.693388	2.2343	-0.310338	0.756304	#VALUE!
ENSG00000229283	NA	0	NA	NA	NA	#VALUE!	#VALUE!
ENSG00000229286	NA	0	NA	NA	NA	#VALUE!	#VALUE!
ENSG00000229287	NA	0	NA	NA	NA	#VALUE!	#VALUE!
ENSG00000229288	NA	0	NA	NA	NA	#VALUE!	#VALUE!
ENSG00000229289	NA	0	NA	NA	NA	#VALUE!	#VALUE!
ENSG00000229291	NA	0.179578	-0.328791	3.72495	-0.0882674	0.929664	#VALUE!
ENSG00000229292	RFPL4AL1	0.115403	0.152093	3.72495	0.0408308	0.967431	#VALUE!
ENSG00000229294	NA	0	NA	NA	NA	#VALUE!	#VALUE!
ENSG00000229297	NA	0	NA	NA	NA	#VALUE!	#VALUE!
ENSG00000229298	TUBB8P1	0	NA	NA	NA	#VALUE!	#VALUE!
ENSG00000229301	NA	0	NA	NA	NA	#VALUE!	#VALUE!
ENSG00000229302	NA	0	NA	NA	NA	#VALUE!	#VALUE!
ENSG00000229303	NA	0.0565766	-0.328782	3.72495	-0.088265	0.929666	#VALUE!
ENSG00000229305	LOC100129776	0	NA	NA	NA	#VALUE!	#VALUE!
ENSG00000229306	NA	0	NA	NA	NA	#VALUE!	#VALUE!
ENSG00000229307	LINC00459	0.0989512	0.152093	3.72495	0.0408308	0.967431	#VALUE!
ENSG00000229308	NA	0	NA	NA	NA	#VALUE!	#VALUE!
ENSG00000229309	NA	0	NA	NA	NA	#VALUE!	#VALUE!
ENSG00000229310	RPP40P1	0	NA	NA	NA	#VALUE!	#VALUE!
ENSG00000229311	LOC101927827	0.0622225	0.632994	3.72495	0.169934	0.865062	#VALUE!
ENSG00000229312	LOC124902178	0.165506	-0.809671	3.72495	-0.217364	0.827924	#VALUE!
ENSG00000229313	NA	0	NA	NA	NA	#VALUE!	#VALUE!
ENSG00000229315	MCHR2-AS1	0.0537901	0.632994	3.72495	0.169934	0.865062	#VALUE!
ENSG00000229316	NA	0	NA	NA	NA	#VALUE!	#VALUE!
ENSG00000229322	LOC100420321	0	NA	NA	NA	#VALUE!	#VALUE!
ENSG00000229324	NA	0.0519237	-0.328782	3.72495	-0.088265	0.929666	#VALUE!
ENSG00000229325	NA	0.486194	-1.47351	2.50898	-0.587297	0.557005	#VALUE!
ENSG00000229326	RPL17P15	0.163739	0.63299	3.72495	0.169933	0.865063	#VALUE!
ENSG00000229327	EPC1-AS1	0	NA	NA	NA	#VALUE!	#VALUE!
ENSG00000229330	NA	0	NA	NA	NA	#VALUE!	#VALUE!
ENSG00000229331	NA	0.102911	-0.809669	3.72495	-0.217364	0.827925	#VALUE!
ENSG00000229332	NA	0	NA	NA	NA	#VALUE!	#VALUE!
ENSG00000229335	NA	0	NA	NA	NA	#VALUE!	#VALUE!
ENSG00000229336	NA	0	NA	NA	NA	#VALUE!	#VALUE!
ENSG00000229338	NA	0	NA	NA	NA	#VALUE!	#VALUE!
ENSG00000229339	RPL7AP83	0	NA	NA	NA	#VALUE!	#VALUE!
ENSG00000229343	NA	0	NA	NA	NA	#VALUE!	#VALUE!
ENSG00000229345	NA	0	NA	NA	NA	#VALUE!	#VALUE!
ENSG00000229347	LOC392440	0	NA	NA	NA	#VALUE!	#VALUE!
ENSG00000229349	NA	0.268343	-0.745467	3.26962	-0.227998	0.819648	#VALUE!
ENSG00000229351	NA	0	NA	NA	NA	#VALUE!	#VALUE!
ENSG00000229357	NA	0	NA	NA	NA	#VALUE!	#VALUE!
ENSG00000229359	NA	0	NA	NA	NA	#VALUE!	#VALUE!
ENSG00000229360	NA	0	NA	NA	NA	#VALUE!	#VALUE!
ENSG00000229361	UBTFL7	0	NA	NA	NA	#VALUE!	#VALUE!
ENSG00000229365	NA	0.114176	-0.328787	3.72495	-0.0882662	0.929665	#VALUE!
ENSG00000229367	NA	0	NA	NA	NA	#VALUE!	#VALUE!
ENSG00000229369	DENRP4	0	NA	NA	NA	#VALUE!	#VALUE!
ENSG00000229370	NA	0.742422	0.252368	1.55674	0.162113	0.871217	#VALUE!
ENSG00000229373	LINC00452	0	NA	NA	NA	#VALUE!	#VALUE!
ENSG00000229375	USP24P1	0	NA	NA	NA	#VALUE!	#VALUE!
ENSG00000229376	NA	0.346744	0.150558	3.16614	0.0475526	0.962073	#VALUE!
ENSG00000229379	NA	0	NA	NA	NA	#VALUE!	#VALUE!
ENSG00000229380	PRKAR1B-AS2	0	NA	NA	NA	#VALUE!	#VALUE!
ENSG00000229382	NA	0.217923	-0.328781	3.40092	-0.0966742	0.922985	#VALUE!
ENSG00000229384	NA	0.714383	-0.0844662	2.03259	-0.0415559	0.966853	#VALUE!
ENSG00000229386	NA	0	NA	NA	NA	#VALUE!	#VALUE!
ENSG00000229389	NA	0	NA	NA	NA	#VALUE!	#VALUE!
ENSG00000229390	NA	0.112673	1.11388	3.72495	0.299034	0.764914	#VALUE!
ENSG00000229391	NA	0.369167	0.179383	3.07108	0.0584102	0.953422	#VALUE!
ENSG00000229395	NA	0	NA	NA	NA	#VALUE!	#VALUE!
ENSG00000229398	LOC100419859	0	NA	NA	NA	#VALUE!	#VALUE!
ENSG00000229399	NA	0.159452	0.152108	3.72495	0.040835	0.967427	#VALUE!
ENSG00000229400	NA	0.0494756	0.152097	3.72495	0.040832	0.96743	#VALUE!
ENSG00000229402	NA	0	NA	NA	NA	#VALUE!	#VALUE!
ENSG00000229405	LOC100130731	0	NA	NA	NA	#VALUE!	#VALUE!
ENSG00000229406	OFD1P4Y	0	NA	NA	NA	#VALUE!	#VALUE!
ENSG00000229407	NA	0.225917	0.152091	3.72495	0.0408304	0.967431	#VALUE!
ENSG00000229409	NA	0	NA	NA	NA	#VALUE!	#VALUE!
ENSG00000229413	NA	0.387466	-0.828809	2.54524	-0.325631	0.744704	#VALUE!
ENSG00000229414	KCNQ1-AS1	0.337492	-1.1079	3.70675	-0.298888	0.765026	#VALUE!
ENSG00000229415	SFTA3	0	NA	NA	NA	#VALUE!	#VALUE!
ENSG00000229416	NA	0	NA	NA	NA	#VALUE!	#VALUE!
ENSG00000229417	NPM1P25	0.538754	1.88201	3.68725	0.510409	0.609765	#VALUE!
ENSG00000229418	NA	0	NA	NA	NA	#VALUE!	#VALUE!
ENSG00000229421	NA	0	NA	NA	NA	#VALUE!	#VALUE!
ENSG00000229423	RPL27AP8	0	NA	NA	NA	#VALUE!	#VALUE!
ENSG00000229424	NA	0	NA	NA	NA	#VALUE!	#VALUE!
ENSG00000229427	ANKRD26P4	0.107529	0.632992	3.72495	0.169933	0.865063	#VALUE!
ENSG00000229433	LINC02069	0	NA	NA	NA	#VALUE!	#VALUE!
ENSG00000229434	NRAL	0	NA	NA	NA	#VALUE!	#VALUE!
ENSG00000229435	NA	0	NA	NA	NA	#VALUE!	#VALUE!
ENSG00000229436	NA	0	NA	NA	NA	#VALUE!	#VALUE!
ENSG00000229437	NA	0	NA	NA	NA	#VALUE!	#VALUE!
ENSG00000229440	NA	0	NA	NA	NA	#VALUE!	#VALUE!
ENSG00000229442	NA	0.584899	0.505896	2.10191	0.240684	0.8098	#VALUE!
ENSG00000229443	LINC00560	0.162015	-0.809671	3.72495	-0.217364	0.827924	#VALUE!
ENSG00000229444	ST3GAL3-AS1	0	NA	NA	NA	#VALUE!	#VALUE!
ENSG00000229452	CPVL-AS1	0.0494756	0.152097	3.72495	0.040832	0.96743	#VALUE!
ENSG00000229453	SPINK8	0.278936	1.40337	3.71957	0.377293	0.705956	#VALUE!
ENSG00000229455	NA	0	NA	NA	NA	#VALUE!	#VALUE!
ENSG00000229456	RLIMP1	0	NA	NA	NA	#VALUE!	#VALUE!
ENSG00000229457	NA	0.155898	0.632988	3.72495	0.169932	0.865064	#VALUE!
ENSG00000229462	NA	0.0519237	-0.328782	3.72495	-0.088265	0.929666	#VALUE!
ENSG00000229465	NA	0	NA	NA	NA	#VALUE!	#VALUE!
ENSG00000229466	NA	0	NA	NA	NA	#VALUE!	#VALUE!
ENSG00000229468	NA	0	NA	NA	NA	#VALUE!	#VALUE!
ENSG00000229478	ROBO2P1	0	NA	NA	NA	#VALUE!	#VALUE!
ENSG00000229483	LINC00362	0	NA	NA	NA	#VALUE!	#VALUE!
ENSG00000229484	LINC02766	0.735432	-1.54462	2.42312	-0.63745	0.523832	#VALUE!
ENSG00000229485	NA	0	NA	NA	NA	#VALUE!	#VALUE!
ENSG00000229486	NA	0	NA	NA	NA	#VALUE!	#VALUE!
ENSG00000229487	NA	0	NA	NA	NA	#VALUE!	#VALUE!
ENSG00000229491	NA	0.124401	0.152095	3.72495	0.0408314	0.96743	#VALUE!
ENSG00000229492	NA	0.208344	-0.804555	3.72005	-0.216275	0.828773	#VALUE!
ENSG00000229494	LOC101927948	0	NA	NA	NA	#VALUE!	#VALUE!
ENSG00000229495	NA	0.508627	-2.99669	2.77405	-1.08026	0.280028	#VALUE!
ENSG00000229497	NA	0.177037	0.152104	3.72495	0.0408338	0.967428	#VALUE!
ENSG00000229498	NA	0.101516	0.152097	3.72495	0.040832	0.96743	#VALUE!
ENSG00000229500	RPL17P1	0	NA	NA	NA	#VALUE!	#VALUE!
ENSG00000229502	NA	0.0507582	0.152099	3.72495	0.0408326	0.967429	#VALUE!
ENSG00000229505	NA	0	NA	NA	NA	#VALUE!	#VALUE!
ENSG00000229508	NA	0	NA	NA	NA	#VALUE!	#VALUE!
ENSG00000229509	NA	0.373809	0.152114	2.58623	0.058817	0.953098	#VALUE!
ENSG00000229511	NA	0	NA	NA	NA	#VALUE!	#VALUE!
ENSG00000229512	NA	0	NA	NA	NA	#VALUE!	#VALUE!
ENSG00000229515	FLT1P1	0.0519237	-0.328782	3.72495	-0.088265	0.929666	#VALUE!
ENSG00000229518	NA	0.0519237	-0.328782	3.72495	-0.088265	0.929666	#VALUE!
ENSG00000229519	NA	0	NA	NA	NA	#VALUE!	#VALUE!
ENSG00000229520	NA	0.0519237	-0.328782	3.72495	-0.088265	0.929666	#VALUE!
ENSG00000229521	MYCBP2-AS2	0	NA	NA	NA	#VALUE!	#VALUE!
ENSG00000229522	LINC01523	0	NA	NA	NA	#VALUE!	#VALUE!
ENSG00000229526	KRT16P4	0	NA	NA	NA	#VALUE!	#VALUE!
ENSG00000229528	NA	0.0536019	-0.328785	3.72495	-0.0882656	0.929666	#VALUE!
ENSG00000229530	NA	0	NA	NA	NA	#VALUE!	#VALUE!
ENSG00000229531	RABGAP1L-AS1	0.156655	-1.16495	3.71654	-0.313451	0.753938	#VALUE!
ENSG00000229532	NA	0	NA	NA	NA	#VALUE!	#VALUE!
ENSG00000229534	NA	0.16378	-1.28986	3.72052	-0.346687	0.728826	#VALUE!
ENSG00000229537	LINC01739	0	NA	NA	NA	#VALUE!	#VALUE!
ENSG00000229541	GAPDHP26	0	NA	NA	NA	#VALUE!	#VALUE!
ENSG00000229543	NA	0.162291	-0.805993	3.72468	-0.216393	0.828682	#VALUE!
ENSG00000229546	NA	0	NA	NA	NA	#VALUE!	#VALUE!
ENSG00000229547	NA	0.0507582	0.152099	3.72495	0.0408326	0.967429	#VALUE!
ENSG00000229549	TSPY8	0	NA	NA	NA	#VALUE!	#VALUE!
ENSG00000229550	NA	0.437916	2.03329	3.06977	0.662359	0.507741	#VALUE!
ENSG00000229551	NA	0	NA	NA	NA	#VALUE!	#VALUE!
ENSG00000229553	USP9YP17	0	NA	NA	NA	#VALUE!	#VALUE!
ENSG00000229554	RPL21P24	0	NA	NA	NA	#VALUE!	#VALUE!
ENSG00000229557	LINC00379	0.276181	-0.791768	2.62378	-0.301767	0.76283	#VALUE!
ENSG00000229558	SACS-AS1	0.172897	0.652325	3.72362	0.175186	0.860934	#VALUE!
ENSG00000229559	NA	0	NA	NA	NA	#VALUE!	#VALUE!
ENSG00000229560	NA	0	NA	NA	NA	#VALUE!	#VALUE!
ENSG00000229562	ZFYVE9P1	0.15903	1.08521	3.72274	0.291507	0.770664	#VALUE!
ENSG00000229563	LINC01204	0.163902	-0.305351	3.72317	-0.0820137	0.934636	#VALUE!
ENSG00000229565	LINC02264	0	NA	NA	NA	#VALUE!	#VALUE!
ENSG00000229567	NA	0.0577016	0.152097	3.72495	0.040832	0.96743	#VALUE!
ENSG00000229568	SMC4P1	0	NA	NA	NA	#VALUE!	#VALUE!
ENSG00000229569	NA	0.350348	1.20356	3.70175	0.325133	0.74508	#VALUE!
ENSG00000229570	GAPDHP58	0	NA	NA	NA	#VALUE!	#VALUE!
ENSG00000229571	PRAMEF25	0	NA	NA	NA	#VALUE!	#VALUE!
ENSG00000229572	EIF4BP4	0	NA	NA	NA	#VALUE!	#VALUE!
ENSG00000229578	LINC00358	0	NA	NA	NA	#VALUE!	#VALUE!
ENSG00000229579	USP17L26	0	NA	NA	NA	#VALUE!	#VALUE!
ENSG00000229582	NA	0.607119	1.67016	1.46614	1.13915	0.254641	#VALUE!
ENSG00000229585	NA	0.634605	-0.757617	1.86674	-0.405851	0.684852	#VALUE!
ENSG00000229586	TNPO1P3	0.473839	-1.31233	2.43047	-0.539949	0.589232	#VALUE!
ENSG00000229593	NA	0.113153	-0.817984	3.72436	-0.219631	0.826159	#VALUE!
ENSG00000229594	NA	0	NA	NA	NA	#VALUE!	#VALUE!
ENSG00000229595	NA	0	NA	NA	NA	#VALUE!	#VALUE!
ENSG00000229596	NA	0.114312	0.152097	3.72495	0.040832	0.96743	#VALUE!
ENSG00000229598	NA	0.280426	0.956007	3.21365	0.297483	0.766098	#VALUE!
ENSG00000229599	NA	0	NA	NA	NA	#VALUE!	#VALUE!
ENSG00000229600	NA	0	NA	NA	NA	#VALUE!	#VALUE!
ENSG00000229601	NA	0	NA	NA	NA	#VALUE!	#VALUE!
ENSG00000229603	NA	0	NA	NA	NA	#VALUE!	#VALUE!
ENSG00000229604	MTATP8P2	0	NA	NA	NA	#VALUE!	#VALUE!
ENSG00000229606	LINC01718	0	NA	NA	NA	#VALUE!	#VALUE!
ENSG00000229607	NA	0	NA	NA	NA	#VALUE!	#VALUE!
ENSG00000229608	NA	0	NA	NA	NA	#VALUE!	#VALUE!
ENSG00000229612	NA	0	NA	NA	NA	#VALUE!	#VALUE!
ENSG00000229613	LINC01501	0.0611338	0.632992	3.72495	0.169933	0.865063	#VALUE!
ENSG00000229616	NA	0.0537901	0.632994	3.72495	0.169934	0.865062	#VALUE!
ENSG00000229621	LINC01822	0	NA	NA	NA	#VALUE!	#VALUE!
ENSG00000229622	MTND5P2	0	NA	NA	NA	#VALUE!	#VALUE!
ENSG00000229623	METTL21AP1	0.0536019	-0.328785	3.72495	-0.0882656	0.929666	#VALUE!
ENSG00000229625	NA	0	NA	NA	NA	#VALUE!	#VALUE!
ENSG00000229626	NA	0.217001	-1.46094	3.70615	-0.394193	0.693439	#VALUE!
ENSG00000229627	BSNDP4	0	NA	NA	NA	#VALUE!	#VALUE!
ENSG00000229629	NA	0	NA	NA	NA	#VALUE!	#VALUE!
ENSG00000229635	LOC100421273	0	NA	NA	NA	#VALUE!	#VALUE!
ENSG00000229636	KRT8P21	0	NA	NA	NA	#VALUE!	#VALUE!
ENSG00000229639	LINC01758	0.170083	-0.328794	3.72495	-0.0882681	0.929664	#VALUE!
ENSG00000229641	CYP2C56P	0	NA	NA	NA	#VALUE!	#VALUE!
ENSG00000229643	LINC00280	0.151339	-0.328776	3.72495	-0.0882632	0.929667	#VALUE!
ENSG00000229647	NA	0.335916	-1.79019	3.15698	-0.567059	0.570674	#VALUE!
ENSG00000229648	RPSAP22	0	NA	NA	NA	#VALUE!	#VALUE!
ENSG00000229649	LINC02681	0	NA	NA	NA	#VALUE!	#VALUE!
ENSG00000229652	NA	0	NA	NA	NA	#VALUE!	#VALUE!
ENSG00000229658	NA	0	NA	NA	NA	#VALUE!	#VALUE!
ENSG00000229660	NA	0	NA	NA	NA	#VALUE!	#VALUE!
ENSG00000229661	NA	0.373588	-2.28764	2.44286	-0.936458	0.349038	#VALUE!
ENSG00000229662	LOC100420084	0	NA	NA	NA	#VALUE!	#VALUE!
ENSG00000229663	DPY19L4P1	0	NA	NA	NA	#VALUE!	#VALUE!
ENSG00000229664	NA	0	NA	NA	NA	#VALUE!	#VALUE!
ENSG00000229665	PRR20C	0	NA	NA	NA	#VALUE!	#VALUE!
ENSG00000229667	UBE2V1P9	0.090205	-0.797299	3.72465	-0.21406	0.8305	#VALUE!
ENSG00000229668	NA	0	NA	NA	NA	#VALUE!	#VALUE!
ENSG00000229670	NA	0	NA	NA	NA	#VALUE!	#VALUE!
ENSG00000229671	NA	0.0989512	0.152093	3.72495	0.0408308	0.967431	#VALUE!
ENSG00000229672	NA	0	NA	NA	NA	#VALUE!	#VALUE!
ENSG00000229673	NA	0	NA	NA	NA	#VALUE!	#VALUE!
ENSG00000229679	NA	0	NA	NA	NA	#VALUE!	#VALUE!
ENSG00000229682	NA	0	NA	NA	NA	#VALUE!	#VALUE!
ENSG00000229686	SNORD56	0	NA	NA	NA	#VALUE!	#VALUE!
ENSG00000229687	RPL37P7	0	NA	NA	NA	#VALUE!	#VALUE!
ENSG00000229688	CRPPA-AS1	0	NA	NA	NA	#VALUE!	#VALUE!
ENSG00000229689	ANKRD33BP1	0	NA	NA	NA	#VALUE!	#VALUE!
ENSG00000229690	MTCO2P1	0	NA	NA	NA	#VALUE!	#VALUE!
ENSG00000229692	NA	0.694118	-1.60857	3.46488	-0.464251	0.642468	#VALUE!
ENSG00000229693	NA	0	NA	NA	NA	#VALUE!	#VALUE!
ENSG00000229695	LOC100421122	0.160859	-0.320431	3.72475	-0.0860276	0.931445	#VALUE!
ENSG00000229696	KARS1P1	0	NA	NA	NA	#VALUE!	#VALUE!
ENSG00000229697	FAM242E	0.109871	0.152106	3.72495	0.0408344	0.967428	#VALUE!
ENSG00000229699	LOC101928009	0.107204	-0.809671	3.72495	-0.217364	0.827924	#VALUE!
ENSG00000229700	NA	0	NA	NA	NA	#VALUE!	#VALUE!
ENSG00000229701	MTND2P20	0	NA	NA	NA	#VALUE!	#VALUE!
ENSG00000229703	NA	0	NA	NA	NA	#VALUE!	#VALUE!
ENSG00000229704	NA	0.150443	0.563682	3.72326	0.151395	0.879665	#VALUE!
ENSG00000229707	NA	0	NA	NA	NA	#VALUE!	#VALUE!
ENSG00000229708	MARK2P12	0	NA	NA	NA	#VALUE!	#VALUE!
ENSG00000229709	USP9YP36	0	NA	NA	NA	#VALUE!	#VALUE!
ENSG00000229711	NA	0	NA	NA	NA	#VALUE!	#VALUE!
ENSG00000229713	LCEP2	0	NA	NA	NA	#VALUE!	#VALUE!
ENSG00000229715	NA	0.705704	2.53055	3.68049	0.687558	0.491731	#VALUE!
ENSG00000229716	NA	0	NA	NA	NA	#VALUE!	#VALUE!
ENSG00000229717	NA	0.0519237	-0.328782	3.72495	-0.088265	0.929666	#VALUE!
ENSG00000229720	LOC101929460	0	NA	NA	NA	#VALUE!	#VALUE!
ENSG00000229721	RPS8P7	0.0638273	0.152097	3.72495	0.040832	0.96743	#VALUE!
ENSG00000229722	NA	0	NA	NA	NA	#VALUE!	#VALUE!
ENSG00000229723	NA	0	NA	NA	NA	#VALUE!	#VALUE!
ENSG00000229724	OR2AQ1P	0	NA	NA	NA	#VALUE!	#VALUE!
ENSG00000229725	NA	0	NA	NA	NA	#VALUE!	#VALUE!
ENSG00000229730	NA	0	NA	NA	NA	#VALUE!	#VALUE!
ENSG00000229731	LOC100420323	0	NA	NA	NA	#VALUE!	#VALUE!
ENSG00000229732	NA	0	NA	NA	NA	#VALUE!	#VALUE!
ENSG00000229733	LOC107985645	0	NA	NA	NA	#VALUE!	#VALUE!
ENSG00000229735	FTLP16	0	NA	NA	NA	#VALUE!	#VALUE!
ENSG00000229738	NA	0.0565766	-0.328782	3.72495	-0.088265	0.929666	#VALUE!
ENSG00000229740	NA	0.0519237	-0.328782	3.72495	-0.088265	0.929666	#VALUE!
ENSG00000229742	NA	0	NA	NA	NA	#VALUE!	#VALUE!
ENSG00000229743	LINC01159	0.588766	-2.72745	1.72576	-1.58043	0.114008	#VALUE!
ENSG00000229744	NA	0	NA	NA	NA	#VALUE!	#VALUE!
ENSG00000229745	NA	0	NA	NA	NA	#VALUE!	#VALUE!
ENSG00000229747	NA	0	NA	NA	NA	#VALUE!	#VALUE!
ENSG00000229749	NA	0	NA	NA	NA	#VALUE!	#VALUE!
ENSG00000229751	NA	0	NA	NA	NA	#VALUE!	#VALUE!
ENSG00000229752	RPL7P10	0.0507582	0.152099	3.72495	0.0408326	0.967429	#VALUE!
ENSG00000229753	RPS27AP15	0	NA	NA	NA	#VALUE!	#VALUE!
ENSG00000229754	NA	0	NA	NA	NA	#VALUE!	#VALUE!
ENSG00000229755	NA	0	NA	NA	NA	#VALUE!	#VALUE!
ENSG00000229756	RPL31P20	0	NA	NA	NA	#VALUE!	#VALUE!
ENSG00000229757	RPL7AP21	0	NA	NA	NA	#VALUE!	#VALUE!
ENSG00000229758	NA	0.160342	-0.809671	3.72495	-0.217364	0.827924	#VALUE!
ENSG00000229759	NA	0.291802	1.91231	2.54984	0.749973	0.453271	#VALUE!
ENSG00000229760	MTCO1P52	0	NA	NA	NA	#VALUE!	#VALUE!
ENSG00000229761	NA	0	NA	NA	NA	#VALUE!	#VALUE!
ENSG00000229762	LOC100420540	0	NA	NA	NA	#VALUE!	#VALUE!
ENSG00000229765	RPL21P62	0	NA	NA	NA	#VALUE!	#VALUE!
ENSG00000229769	TRBV10-2	0	NA	NA	NA	#VALUE!	#VALUE!
ENSG00000229771	LOC101927098	0.101516	0.152097	3.72495	0.040832	0.96743	#VALUE!
ENSG00000229774	NA	0.0494756	0.152097	3.72495	0.040832	0.96743	#VALUE!
ENSG00000229775	LINC02624	0.0519237	-0.328782	3.72495	-0.088265	0.929666	#VALUE!
ENSG00000229776	C2-AS1	0.314956	-0.868245	3.13751	-0.276731	0.781987	#VALUE!
ENSG00000229779	NA	0	NA	NA	NA	#VALUE!	#VALUE!
ENSG00000229780	UBE2Q1-AS1	0	NA	NA	NA	#VALUE!	#VALUE!
ENSG00000229781	RRN3P4	0	NA	NA	NA	#VALUE!	#VALUE!
ENSG00000229782	NA	0.657519	-0.270808	1.8462	-0.146684	0.883382	#VALUE!
ENSG00000229786	NA	0	NA	NA	NA	#VALUE!	#VALUE!
ENSG00000229788	NA	0	NA	NA	NA	#VALUE!	#VALUE!
ENSG00000229791	NA	0.0509877	-0.328785	3.72495	-0.0882656	0.929666	#VALUE!
ENSG00000229792	NA	0	NA	NA	NA	#VALUE!	#VALUE!
ENSG00000229794	MTCYBP32	0	NA	NA	NA	#VALUE!	#VALUE!
ENSG00000229795	RPS21P1	0.472182	0.633011	1.85866	0.340573	0.733425	#VALUE!
ENSG00000229798	KRT18P26	0	NA	NA	NA	#VALUE!	#VALUE!
ENSG00000229800	ATP8A2P2	0	NA	NA	NA	#VALUE!	#VALUE!
ENSG00000229805	NA	0	NA	NA	NA	#VALUE!	#VALUE!
ENSG00000229814	NA	0	NA	NA	NA	#VALUE!	#VALUE!
ENSG00000229815	NA	0.0565766	-0.328782	3.72495	-0.088265	0.929666	#VALUE!
ENSG00000229817	LOC645266	0	NA	NA	NA	#VALUE!	#VALUE!
ENSG00000229820	NA	0.215179	-0.80338	3.7197	-0.21598	0.829004	#VALUE!
ENSG00000229821	NA	0.117766	1.13199	3.7237	0.303997	0.76113	#VALUE!
ENSG00000229822	RPS15AP39	0	NA	NA	NA	#VALUE!	#VALUE!
ENSG00000229824	RPL12P34	0	NA	NA	NA	#VALUE!	#VALUE!
ENSG00000229826	NA	0	NA	NA	NA	#VALUE!	#VALUE!
ENSG00000229827	NA	0.108282	-0.809671	3.72495	-0.217364	0.827924	#VALUE!
ENSG00000229829	DUTP4	0.101975	-0.809671	3.72495	-0.217364	0.827924	#VALUE!
ENSG00000229830	NA	0	NA	NA	NA	#VALUE!	#VALUE!
ENSG00000229831	NA	0.0605737	0.152099	3.72495	0.0408326	0.967429	#VALUE!
ENSG00000229832	NA	0.435298	-1.53518	2.52278	-0.608527	0.542838	#VALUE!
ENSG00000229834	NA	0.0537387	0.152099	3.72495	0.0408326	0.967429	#VALUE!
ENSG00000229836	NA	0	NA	NA	NA	#VALUE!	#VALUE!
ENSG00000229839	LOC124906013	0.0451025	-0.328782	3.72495	-0.088265	0.929666	#VALUE!
ENSG00000229840	NA	0	NA	NA	NA	#VALUE!	#VALUE!
ENSG00000229842	MTATP6P13	0	NA	NA	NA	#VALUE!	#VALUE!
ENSG00000229846	NA	0.0494756	0.152097	3.72495	0.040832	0.96743	#VALUE!
ENSG00000229849	NA	0	NA	NA	NA	#VALUE!	#VALUE!
ENSG00000229853	NA	0	NA	NA	NA	#VALUE!	#VALUE!
ENSG00000229854	NA	0	NA	NA	NA	#VALUE!	#VALUE!
ENSG00000229855	LOC102467226	0	NA	NA	NA	#VALUE!	#VALUE!
ENSG00000229857	NA	0	NA	NA	NA	#VALUE!	#VALUE!
ENSG00000229858	NA	0	NA	NA	NA	#VALUE!	#VALUE!
ENSG00000229862	NA	0.42195	-1.16363	1.85147	-0.62849	0.529683	#VALUE!
ENSG00000229863	RPL19P2	0.0537901	0.632994	3.72495	0.169934	0.865062	#VALUE!
ENSG00000229865	RPL31P54	0	NA	NA	NA	#VALUE!	#VALUE!
ENSG00000229869	LARP4B-DT	0.227156	0.152107	3.36786	0.0451643	0.963976	#VALUE!
ENSG00000229870	RPL21P89	0	NA	NA	NA	#VALUE!	#VALUE!
ENSG00000229871	RPSAP20	0	NA	NA	NA	#VALUE!	#VALUE!
ENSG00000229875	NA	0	NA	NA	NA	#VALUE!	#VALUE!
ENSG00000229876	CASC20	0	NA	NA	NA	#VALUE!	#VALUE!
ENSG00000229877	NA	0	NA	NA	NA	#VALUE!	#VALUE!
ENSG00000229878	NA	0	NA	NA	NA	#VALUE!	#VALUE!
ENSG00000229880	IMMTP1	0.0638273	0.152097	3.72495	0.040832	0.96743	#VALUE!
ENSG00000229882	NA	0	NA	NA	NA	#VALUE!	#VALUE!
ENSG00000229885	NA	0	NA	NA	NA	#VALUE!	#VALUE!
ENSG00000229886	NA	0.102804	-0.328787	3.72495	-0.0882662	0.929665	#VALUE!
ENSG00000229890	ACTP1	0	NA	NA	NA	#VALUE!	#VALUE!
ENSG00000229892	NA	0	NA	NA	NA	#VALUE!	#VALUE!
ENSG00000229899	NA	0	NA	NA	NA	#VALUE!	#VALUE!
ENSG00000229900	NA	0	NA	NA	NA	#VALUE!	#VALUE!
ENSG00000229901	FOXO6-AS1	0.159127	-1.28986	3.72052	-0.346687	0.728826	#VALUE!
ENSG00000229905	NA	0.0494756	0.152097	3.72495	0.040832	0.96743	#VALUE!
ENSG00000229906	NA	0	NA	NA	NA	#VALUE!	#VALUE!
ENSG00000229907	NA	0	NA	NA	NA	#VALUE!	#VALUE!
ENSG00000229909	TRIM60P16	0	NA	NA	NA	#VALUE!	#VALUE!
ENSG00000229910	NA	0	NA	NA	NA	#VALUE!	#VALUE!
ENSG00000229911	NA	0.0588832	0.632992	3.72495	0.169933	0.865063	#VALUE!
ENSG00000229913	NA	0	NA	NA	NA	#VALUE!	#VALUE!
ENSG00000229914	RPS10P8	0.11546	0.152108	3.72495	0.040835	0.967427	#VALUE!
ENSG00000229917	NA	0.0588832	0.632992	3.72495	0.169933	0.865063	#VALUE!
ENSG00000229918	NA	0	NA	NA	NA	#VALUE!	#VALUE!
ENSG00000229919	NA	0	NA	NA	NA	#VALUE!	#VALUE!
ENSG00000229920	RPS4XP5	0.0507582	0.152099	3.72495	0.0408326	0.967429	#VALUE!
ENSG00000229922	NA	0.623203	-0.667989	1.59753	-0.418139	0.675845	#VALUE!
ENSG00000229923	NA	0	NA	NA	NA	#VALUE!	#VALUE!
ENSG00000229924	FAM90A26	0.544648	-0.335585	1.57638	-0.212884	0.831418	#VALUE!
ENSG00000229925	NA	0	NA	NA	NA	#VALUE!	#VALUE!
ENSG00000229926	NA	0	NA	NA	NA	#VALUE!	#VALUE!
ENSG00000229928	NA	0.237423	0.633001	3.33308	0.189915	0.849376	#VALUE!
ENSG00000229930	NA	0.640097	-0.522271	1.50605	-0.346781	0.728756	#VALUE!
ENSG00000229935	MTCYBP9	0.0537387	0.152099	3.72495	0.0408326	0.967429	#VALUE!
ENSG00000229937	PRPS1L1	0	NA	NA	NA	#VALUE!	#VALUE!
ENSG00000229938	NA	0	NA	NA	NA	#VALUE!	#VALUE!
ENSG00000229939	NA	0.648464	0.999703	1.76276	0.567125	0.570629	#VALUE!
ENSG00000229940	NA	0	NA	NA	NA	#VALUE!	#VALUE!
ENSG00000229941	PDE11A-AS1	0.446535	-0.32878	1.85622	-0.177123	0.859412	#VALUE!
ENSG00000229943	NA	0	NA	NA	NA	#VALUE!	#VALUE!
ENSG00000229946	NA	0	NA	NA	NA	#VALUE!	#VALUE!
ENSG00000229948	NA	0	NA	NA	NA	#VALUE!	#VALUE!
ENSG00000229949	NA	0	NA	NA	NA	#VALUE!	#VALUE!
ENSG00000229951	FOSL2-AS1	0.615378	-1.1507	1.60014	-0.719123	0.472065	#VALUE!
ENSG00000229954	MTND2P2	0	NA	NA	NA	#VALUE!	#VALUE!
ENSG00000229955	NA	0.398496	-0.328793	3.09578	-0.106207	0.915418	#VALUE!
ENSG00000229957	NA	0.182733	1.11388	3.72495	0.299033	0.764915	#VALUE!
ENSG00000229960	NA	0.0638973	0.632994	3.72495	0.169934	0.865062	#VALUE!
ENSG00000229961	NA	0.102159	0.63299	3.72495	0.169933	0.865063	#VALUE!
ENSG00000229962	LOC105372753	0.601033	1.82315	2.35084	0.775531	0.438026	#VALUE!
ENSG00000229965	RPS3AP7	0.212255	0.152104	3.72495	0.0408338	0.967428	#VALUE!
ENSG00000229968	LOC100419784	0	NA	NA	NA	#VALUE!	#VALUE!
ENSG00000229969	NA	0.294218	0.632993	3.72495	0.169933	0.865062	#VALUE!
ENSG00000229971	NA	0	NA	NA	NA	#VALUE!	#VALUE!
ENSG00000229975	NA	0	NA	NA	NA	#VALUE!	#VALUE!
ENSG00000229977	RPL26P22	0	NA	NA	NA	#VALUE!	#VALUE!
ENSG00000229978	NA	0	NA	NA	NA	#VALUE!	#VALUE!
ENSG00000229979	NA	0	NA	NA	NA	#VALUE!	#VALUE!
ENSG00000229982	NA	0	NA	NA	NA	#VALUE!	#VALUE!
ENSG00000229983	NA	0	NA	NA	NA	#VALUE!	#VALUE!
ENSG00000229985	RPL18AP5	0	NA	NA	NA	#VALUE!	#VALUE!
ENSG00000229986	NA	0.0494756	0.152097	3.72495	0.040832	0.96743	#VALUE!
ENSG00000229988	NA	0	NA	NA	NA	#VALUE!	#VALUE!
ENSG00000229989	NA	0.255842	0.606359	3.30358	0.183546	0.85437	#VALUE!
ENSG00000229990	NA	0.0451025	-0.328782	3.72495	-0.088265	0.929666	#VALUE!
ENSG00000229991	AKR1B1P1	0	NA	NA	NA	#VALUE!	#VALUE!
ENSG00000229992	NA	0	NA	NA	NA	#VALUE!	#VALUE!
ENSG00000229996	NA	0.240346	1.11389	3.32354	0.335151	0.737512	#VALUE!
ENSG00000229999	NA	0	NA	NA	NA	#VALUE!	#VALUE!
ENSG00000230000	LOC100287704	0	NA	NA	NA	#VALUE!	#VALUE!
ENSG00000230001	NA	0.0519237	-0.328782	3.72495	-0.088265	0.929666	#VALUE!
ENSG00000230003	NA	0	NA	NA	NA	#VALUE!	#VALUE!
ENSG00000230005	NA	0.200997	0.52332	3.72225	0.140592	0.888192	#VALUE!
ENSG00000230006	NA	0.612425	-0.581507	2.62337	-0.221664	0.824576	#VALUE!
ENSG00000230009	MTCO2P3	0	NA	NA	NA	#VALUE!	#VALUE!
ENSG00000230010	NA	0.0494756	0.152097	3.72495	0.040832	0.96743	#VALUE!
ENSG00000230011	NA	0.121147	0.152097	3.72495	0.040832	0.96743	#VALUE!
ENSG00000230014	LINC00709	0	NA	NA	NA	#VALUE!	#VALUE!
ENSG00000230018	PPIAP39	0.0638973	0.632994	3.72495	0.169934	0.865062	#VALUE!
ENSG00000230019	NA	0	NA	NA	NA	#VALUE!	#VALUE!
ENSG00000230020	NHS-AS1	0	NA	NA	NA	#VALUE!	#VALUE!
ENSG00000230021	NA	0	NA	NA	NA	#VALUE!	#VALUE!
ENSG00000230022	NA	0	NA	NA	NA	#VALUE!	#VALUE!
ENSG00000230023	LINC02800	0.354676	-0.328798	3.72495	-0.0882691	0.929663	#VALUE!
ENSG00000230025	NA	0	NA	NA	NA	#VALUE!	#VALUE!
ENSG00000230026	NA	0.215412	-1.28429	3.71657	-0.345557	0.729676	#VALUE!
ENSG00000230027	NA	0.169803	1.4435	3.71817	0.38823	0.697846	#VALUE!
ENSG00000230029	NA	0	NA	NA	NA	#VALUE!	#VALUE!
ENSG00000230030	NA	0	NA	NA	NA	#VALUE!	#VALUE!
ENSG00000230031	POTEB2	0	NA	NA	NA	#VALUE!	#VALUE!
ENSG00000230033	NA	0	NA	NA	NA	#VALUE!	#VALUE!
ENSG00000230035	NA	0	NA	NA	NA	#VALUE!	#VALUE!
ENSG00000230037	NA	0.65244	-0.191077	1.54812	-0.123425	0.901771	#VALUE!
ENSG00000230039	NA	0	NA	NA	NA	#VALUE!	#VALUE!
ENSG00000230040	LINC00364	0.159504	0.604603	3.72426	0.162342	0.871037	#VALUE!
ENSG00000230044	CDK8P1	0	NA	NA	NA	#VALUE!	#VALUE!
ENSG00000230045	FAM90A15	0	NA	NA	NA	#VALUE!	#VALUE!
ENSG00000230046	NA	0	NA	NA	NA	#VALUE!	#VALUE!
ENSG00000230047	HIGD2AP1	0.261039	-1.18663	3.71591	-0.319337	0.749471	#VALUE!
ENSG00000230051	NA	0.0638973	0.632994	3.72495	0.169934	0.865062	#VALUE!
ENSG00000230052	MTND3P2	0	NA	NA	NA	#VALUE!	#VALUE!
ENSG00000230053	NA	0	NA	NA	NA	#VALUE!	#VALUE!
ENSG00000230054	TEX53	0	NA	NA	NA	#VALUE!	#VALUE!
ENSG00000230056	NA	0	NA	NA	NA	#VALUE!	#VALUE!
ENSG00000230061	NA	0.0622225	0.632994	3.72495	0.169934	0.865062	#VALUE!
ENSG00000230063	NA	0.0537901	0.632994	3.72495	0.169934	0.865062	#VALUE!
ENSG00000230064	RPL21P81	0	NA	NA	NA	#VALUE!	#VALUE!
ENSG00000230065	NA	0.215129	-1.74918	3.69969	-0.47279	0.636363	#VALUE!
ENSG00000230066	NA	0	NA	NA	NA	#VALUE!	#VALUE!
ENSG00000230073	NA	0	NA	NA	NA	#VALUE!	#VALUE!
ENSG00000230077	MTAPP2	0.712117	-1.19654	1.88541	-0.634631	0.525669	#VALUE!
ENSG00000230079	NA	0.379337	-0.84004	1.88262	-0.446209	0.655446	#VALUE!
ENSG00000230080	NA	0	NA	NA	NA	#VALUE!	#VALUE!
ENSG00000230081	HSPE1P28	0	NA	NA	NA	#VALUE!	#VALUE!
ENSG00000230083	NA	0	NA	NA	NA	#VALUE!	#VALUE!
ENSG00000230086	VN1R96P	0	NA	NA	NA	#VALUE!	#VALUE!
ENSG00000230087	LOC100418885	0.0536019	-0.328785	3.72495	-0.0882656	0.929666	#VALUE!
ENSG00000230088	KRT16P5	0	NA	NA	NA	#VALUE!	#VALUE!
ENSG00000230092	NA	0.74979	-0.292691	2.53352	-0.115528	0.908027	#VALUE!
ENSG00000230096	NA	0	NA	NA	NA	#VALUE!	#VALUE!
ENSG00000230097	NA	0.114885	0.152108	3.72495	0.040835	0.967427	#VALUE!
ENSG00000230098	NA	0.418727	1.61773	3.15778	0.5123	0.608441	#VALUE!
ENSG00000230099	TRBV5-4	0	NA	NA	NA	#VALUE!	#VALUE!
ENSG00000230100	NA	0	NA	NA	NA	#VALUE!	#VALUE!
ENSG00000230101	NA	0	NA	NA	NA	#VALUE!	#VALUE!
ENSG00000230105	NA	0.771561	-0.581838	1.55112	-0.375109	0.707579	#VALUE!
ENSG00000230106	SNRPCP15	0.570277	-0.0464053	1.86314	-0.024907	0.980129	#VALUE!
ENSG00000230109	LINC02643	0	NA	NA	NA	#VALUE!	#VALUE!
ENSG00000230111	H3P11	0	NA	NA	NA	#VALUE!	#VALUE!
ENSG00000230112	NA	0	NA	NA	NA	#VALUE!	#VALUE!
ENSG00000230113	NA	0.439468	1.60195	2.1242	0.754145	0.450762	#VALUE!
ENSG00000230114	AGBL4-AS1	0	NA	NA	NA	#VALUE!	#VALUE!
ENSG00000230115	TPRG1-AS2	0.0622225	0.632994	3.72495	0.169934	0.865062	#VALUE!
ENSG00000230116	RPS3AP11	0.106604	-0.809669	3.72495	-0.217364	0.827925	#VALUE!
ENSG00000230118	NA	0.654375	0.543216	1.96707	0.276156	0.782428	#VALUE!
ENSG00000230119	NA	0	NA	NA	NA	#VALUE!	#VALUE!
ENSG00000230120	NA	0	NA	NA	NA	#VALUE!	#VALUE!
ENSG00000230121	NA	0	NA	NA	NA	#VALUE!	#VALUE!
ENSG00000230122	NA	0	NA	NA	NA	#VALUE!	#VALUE!
ENSG00000230123	DLEC1P1	0	NA	NA	NA	#VALUE!	#VALUE!
ENSG00000230125	EEF1A1P39	0	NA	NA	NA	#VALUE!	#VALUE!
ENSG00000230130	MTND2P39	0	NA	NA	NA	#VALUE!	#VALUE!
ENSG00000230131	NA	0.163485	-0.809671	3.72495	-0.217364	0.827924	#VALUE!
ENSG00000230132	NA	0	NA	NA	NA	#VALUE!	#VALUE!
ENSG00000230133	LINC01721	0.117636	0.632992	3.72495	0.169933	0.865063	#VALUE!
ENSG00000230137	NA	0	NA	NA	NA	#VALUE!	#VALUE!
ENSG00000230138	NA	0	NA	NA	NA	#VALUE!	#VALUE!
ENSG00000230140	NA	0.117636	0.632992	3.72495	0.169933	0.865063	#VALUE!
ENSG00000230142	NA	0	NA	NA	NA	#VALUE!	#VALUE!
ENSG00000230146	NA	0.477503	0.496412	1.65184	0.30052	0.763781	#VALUE!
ENSG00000230147	NA	0	NA	NA	NA	#VALUE!	#VALUE!
ENSG00000230153	LINC02927	0	NA	NA	NA	#VALUE!	#VALUE!
ENSG00000230155	NA	0.114873	0.63299	3.72495	0.169933	0.865063	#VALUE!
ENSG00000230157	NA	0.0537387	0.152099	3.72495	0.0408326	0.967429	#VALUE!
ENSG00000230158	MTND1P28	0	NA	NA	NA	#VALUE!	#VALUE!
ENSG00000230159	NA	0	NA	NA	NA	#VALUE!	#VALUE!
ENSG00000230160	NA	0	NA	NA	NA	#VALUE!	#VALUE!
ENSG00000230161	NA	0	NA	NA	NA	#VALUE!	#VALUE!
ENSG00000230162	CT45A11P	0.592711	0.590443	1.41853	0.416236	0.677237	#VALUE!
ENSG00000230163	NA	0.389419	-1.32639	3.04993	-0.434892	0.663641	#VALUE!
ENSG00000230164	MAS1LP1	0	NA	NA	NA	#VALUE!	#VALUE!
ENSG00000230165	NA	0	NA	NA	NA	#VALUE!	#VALUE!
ENSG00000230166	NA	0	NA	NA	NA	#VALUE!	#VALUE!
ENSG00000230169	RPL30P16	0	NA	NA	NA	#VALUE!	#VALUE!
ENSG00000230170	NA	0.233769	0.632986	3.72495	0.169932	0.865064	#VALUE!
ENSG00000230171	RPL22P18	0	NA	NA	NA	#VALUE!	#VALUE!
ENSG00000230172	NA	0	NA	NA	NA	#VALUE!	#VALUE!
ENSG00000230173	LINC01790	0	NA	NA	NA	#VALUE!	#VALUE!
ENSG00000230174	LINC01149	0.0507582	0.152099	3.72495	0.0408326	0.967429	#VALUE!
ENSG00000230175	RPS13P1	0	NA	NA	NA	#VALUE!	#VALUE!
ENSG00000230176	LINC01433	0.45815	0.152115	2.18374	0.0696579	0.944466	#VALUE!
ENSG00000230178	OR4F3	0	NA	NA	NA	#VALUE!	#VALUE!
ENSG00000230180	RPL12P49	0	NA	NA	NA	#VALUE!	#VALUE!
ENSG00000230182	NA	0	NA	NA	NA	#VALUE!	#VALUE!
ENSG00000230184	NA	0.163824	0.632983	3.72495	0.169931	0.865065	#VALUE!
ENSG00000230186	NA	0.153972	0.152093	3.72495	0.0408309	0.967431	#VALUE!
ENSG00000230187	NA	0	NA	NA	NA	#VALUE!	#VALUE!
ENSG00000230188	RPL21P83	0.15269	0.152091	3.72495	0.0408305	0.967431	#VALUE!
ENSG00000230189	RABGEF1P2	0.21897	-0.792918	3.38975	-0.233916	0.81505	#VALUE!
ENSG00000230190	LOC105375556	0	NA	NA	NA	#VALUE!	#VALUE!
ENSG00000230191	NA	0	NA	NA	NA	#VALUE!	#VALUE!
ENSG00000230192	NA	0	NA	NA	NA	#VALUE!	#VALUE!
ENSG00000230194	RPL34P35	0	NA	NA	NA	#VALUE!	#VALUE!
ENSG00000230196	DDX43P3	0	NA	NA	NA	#VALUE!	#VALUE!
ENSG00000230197	NA	0	NA	NA	NA	#VALUE!	#VALUE!
ENSG00000230198	NA	0	NA	NA	NA	#VALUE!	#VALUE!
ENSG00000230199	NA	0	NA	NA	NA	#VALUE!	#VALUE!
ENSG00000230201	NA	0	NA	NA	NA	#VALUE!	#VALUE!
ENSG00000230203	RPS3AP55	0.0605737	0.152099	3.72495	0.0408326	0.967429	#VALUE!
ENSG00000230208	IFNNP1	0	NA	NA	NA	#VALUE!	#VALUE!
ENSG00000230212	NA	0	NA	NA	NA	#VALUE!	#VALUE!
ENSG00000230213	OR8V1P	0	NA	NA	NA	#VALUE!	#VALUE!
ENSG00000230214	FTLP18	0	NA	NA	NA	#VALUE!	#VALUE!
ENSG00000230215	LINC01840	0.0638273	0.152097	3.72495	0.040832	0.96743	#VALUE!
ENSG00000230219	NA	0	NA	NA	NA	#VALUE!	#VALUE!
ENSG00000230224	PHB1P9	0.266995	0.538223	3.27697	0.164244	0.869539	#VALUE!
ENSG00000230225	MTND5P14	0.0622225	0.632994	3.72495	0.169934	0.865062	#VALUE!
ENSG00000230226	LOC105372725	0.0494756	0.152097	3.72495	0.040832	0.96743	#VALUE!
ENSG00000230227	NA	0.127795	1.11389	3.72495	0.299034	0.764914	#VALUE!
ENSG00000230228	H3P1	0	NA	NA	NA	#VALUE!	#VALUE!
ENSG00000230229	NA	0	NA	NA	NA	#VALUE!	#VALUE!
ENSG00000230231	FMO7P	0	NA	NA	NA	#VALUE!	#VALUE!
ENSG00000230233	NA	0	NA	NA	NA	#VALUE!	#VALUE!
ENSG00000230234	NA	0.317383	-2.26842	3.09755	-0.732328	0.463968	#VALUE!
ENSG00000230237	NA	0	NA	NA	NA	#VALUE!	#VALUE!
ENSG00000230239	NA	0	NA	NA	NA	#VALUE!	#VALUE!
ENSG00000230240	NA	0	NA	NA	NA	#VALUE!	#VALUE!
ENSG00000230241	NA	0	NA	NA	NA	#VALUE!	#VALUE!
ENSG00000230243	NA	0	NA	NA	NA	#VALUE!	#VALUE!
ENSG00000230244	NA	0	NA	NA	NA	#VALUE!	#VALUE!
ENSG00000230245	NA	0	NA	NA	NA	#VALUE!	#VALUE!
ENSG00000230246	SPATA31C1	0.161283	-1.30563	3.71981	-0.350994	0.725592	#VALUE!
ENSG00000230247	HNRNPH3P1	0	NA	NA	NA	#VALUE!	#VALUE!
ENSG00000230248	NA	0	NA	NA	NA	#VALUE!	#VALUE!
ENSG00000230249	NA	0	NA	NA	NA	#VALUE!	#VALUE!
ENSG00000230250	LINC01753	0	NA	NA	NA	#VALUE!	#VALUE!
ENSG00000230252	MTND2P4	0	NA	NA	NA	#VALUE!	#VALUE!
ENSG00000230256	NA	0	NA	NA	NA	#VALUE!	#VALUE!
ENSG00000230257	NFE4	0.0546798	-0.328785	3.72495	-0.0882656	0.929666	#VALUE!
ENSG00000230258	NA	0	NA	NA	NA	#VALUE!	#VALUE!
ENSG00000230260	NA	0	NA	NA	NA	#VALUE!	#VALUE!
ENSG00000230261	OR52J2P	0	NA	NA	NA	#VALUE!	#VALUE!
ENSG00000230266	XXYLT1-AS2	0.0588832	0.632992	3.72495	0.169933	0.865063	#VALUE!
ENSG00000230267	NA	0.645071	0.0771336	1.66084	0.0464424	0.962958	#VALUE!
ENSG00000230268	SSU72L6	0.110807	0.152108	3.72495	0.040835	0.967427	#VALUE!
ENSG00000230271	NA	0	NA	NA	NA	#VALUE!	#VALUE!
ENSG00000230273	NA	0.114364	0.632992	3.72495	0.169933	0.865063	#VALUE!
ENSG00000230274	PGAM1P3	0.0638973	0.632994	3.72495	0.169934	0.865062	#VALUE!
ENSG00000230275	SERBP1P4	0.333461	0.64547	2.15835	0.299057	0.764897	#VALUE!
ENSG00000230276	NA	0.514659	0.67697	1.68833	0.40097	0.688442	#VALUE!
ENSG00000230280	NA	0.186608	1.11388	3.72495	0.299033	0.764915	#VALUE!
ENSG00000230282	RPL7P61	0	NA	NA	NA	#VALUE!	#VALUE!
ENSG00000230283	RPS12P24	0	NA	NA	NA	#VALUE!	#VALUE!
ENSG00000230284	NA	0	NA	NA	NA	#VALUE!	#VALUE!
ENSG00000230285	NA	0	NA	NA	NA	#VALUE!	#VALUE!
ENSG00000230286	NA	0	NA	NA	NA	#VALUE!	#VALUE!
ENSG00000230287	NA	0	NA	NA	NA	#VALUE!	#VALUE!
ENSG00000230290	NA	0	NA	NA	NA	#VALUE!	#VALUE!
ENSG00000230292	NAALADL2-AS3	0	NA	NA	NA	#VALUE!	#VALUE!
ENSG00000230294	NA	0.159258	-0.840574	3.72203	-0.225837	0.821328	#VALUE!
ENSG00000230295	NA	0.62221	-0.185327	1.64419	-0.112717	0.910255	#VALUE!
ENSG00000230298	NA	0	NA	NA	NA	#VALUE!	#VALUE!
ENSG00000230299	NA	0	NA	NA	NA	#VALUE!	#VALUE!
ENSG00000230300	NA	0.0537387	0.152099	3.72495	0.0408326	0.967429	#VALUE!
ENSG00000230301	OR5H6	0	NA	NA	NA	#VALUE!	#VALUE!
ENSG00000230302	MTND3P4	0	NA	NA	NA	#VALUE!	#VALUE!
ENSG00000230304	NA	0.0577016	0.152097	3.72495	0.040832	0.96743	#VALUE!
ENSG00000230307	OR6C5P	0	NA	NA	NA	#VALUE!	#VALUE!
ENSG00000230309	NA	0	NA	NA	NA	#VALUE!	#VALUE!
ENSG00000230310	NA	0.630257	-1.56989	1.78949	-0.877281	0.380334	#VALUE!
ENSG00000230313	NA	0.417519	1.12	2.13053	0.52569	0.599104	#VALUE!
ENSG00000230318	XRCC6P3	0.0451025	-0.328782	3.72495	-0.088265	0.929666	#VALUE!
ENSG00000230319	TTLL1-AS1	0.703303	-1.08793	1.40554	-0.774026	0.438915	#VALUE!
ENSG00000230320	NA	0.0638273	0.152097	3.72495	0.040832	0.96743	#VALUE!
ENSG00000230321	MTCO2P27	0	NA	NA	NA	#VALUE!	#VALUE!
ENSG00000230322	NA	0	NA	NA	NA	#VALUE!	#VALUE!
ENSG00000230323	NA	0.36671	-1.31779	2.49587	-0.52799	0.597506	#VALUE!
ENSG00000230324	LINC01734	0	NA	NA	NA	#VALUE!	#VALUE!
ENSG00000230326	HMGN1P33	0	NA	NA	NA	#VALUE!	#VALUE!
ENSG00000230327	MTCO1P42	0.78253	-0.410892	1.91006	-0.21512	0.829674	#VALUE!
ENSG00000230328	NA	0	NA	NA	NA	#VALUE!	#VALUE!
ENSG00000230331	NA	0	NA	NA	NA	#VALUE!	#VALUE!
ENSG00000230335	NA	0	NA	NA	NA	#VALUE!	#VALUE!
ENSG00000230338	NA	0	NA	NA	NA	#VALUE!	#VALUE!
ENSG00000230339	NA	0	NA	NA	NA	#VALUE!	#VALUE!
ENSG00000230342	FANCD2P2	0.574629	0.27751	2.96753	0.0935155	0.925494	#VALUE!
ENSG00000230343	NA	0	NA	NA	NA	#VALUE!	#VALUE!
ENSG00000230347	CT47A8	0	NA	NA	NA	#VALUE!	#VALUE!
ENSG00000230350	RPL35AP3	0	NA	NA	NA	#VALUE!	#VALUE!
ENSG00000230352	NA	0.580323	0.302317	2.19866	0.137501	0.890635	#VALUE!
ENSG00000230353	NA	0	NA	NA	NA	#VALUE!	#VALUE!
ENSG00000230355	NA	0.0509877	-0.328785	3.72495	-0.0882656	0.929666	#VALUE!
ENSG00000230360	DDX10P2	0.101975	-0.809671	3.72495	-0.217364	0.827924	#VALUE!
ENSG00000230361	VN1R32P	0	NA	NA	NA	#VALUE!	#VALUE!
ENSG00000230362	ACTG1P23	0.0536019	-0.328785	3.72495	-0.0882656	0.929666	#VALUE!
ENSG00000230365	NA	0	NA	NA	NA	#VALUE!	#VALUE!
ENSG00000230370	RPL23AP52	0	NA	NA	NA	#VALUE!	#VALUE!
ENSG00000230375	NA	0	NA	NA	NA	#VALUE!	#VALUE!
ENSG00000230376	MEMO1P4	0	NA	NA	NA	#VALUE!	#VALUE!
ENSG00000230377	ELOCP7	0	NA	NA	NA	#VALUE!	#VALUE!
ENSG00000230379	NA	0	NA	NA	NA	#VALUE!	#VALUE!
ENSG00000230384	RPSAP25	0	NA	NA	NA	#VALUE!	#VALUE!
ENSG00000230385	NA	0.164981	-0.328776	3.72495	-0.0882632	0.929667	#VALUE!
ENSG00000230386	LOC402279	0.101746	-0.328787	3.72495	-0.0882662	0.929665	#VALUE!
ENSG00000230387	LINC03125	0.168376	0.632988	3.72495	0.169932	0.865064	#VALUE!
ENSG00000230390	LINC01048	0	NA	NA	NA	#VALUE!	#VALUE!
ENSG00000230391	RPSAP23	0	NA	NA	NA	#VALUE!	#VALUE!
ENSG00000230392	LINC03098	0	NA	NA	NA	#VALUE!	#VALUE!
ENSG00000230398	NA	0.155118	-0.328789	3.72495	-0.0882668	0.929665	#VALUE!
ENSG00000230399	RBBP8P1	0	NA	NA	NA	#VALUE!	#VALUE!
ENSG00000230400	NA	0.66907	3.02456	3.00771	1.0056	0.314607	#VALUE!
ENSG00000230401	LINC01972	0	NA	NA	NA	#VALUE!	#VALUE!
ENSG00000230402	NA	0	NA	NA	NA	#VALUE!	#VALUE!
ENSG00000230403	LINC01066	0	NA	NA	NA	#VALUE!	#VALUE!
ENSG00000230404	NA	0	NA	NA	NA	#VALUE!	#VALUE!
ENSG00000230405	RPS3AP52	0	NA	NA	NA	#VALUE!	#VALUE!
ENSG00000230406	RPL23P5	0	NA	NA	NA	#VALUE!	#VALUE!
ENSG00000230407	LOC100419513	0	NA	NA	NA	#VALUE!	#VALUE!
ENSG00000230411	OR3D1P	0.158527	-1.284	3.71962	-0.345196	0.729947	#VALUE!
ENSG00000230412	ELOCP12	0	NA	NA	NA	#VALUE!	#VALUE!
ENSG00000230416	OR5M4P	0.101975	-0.809671	3.72495	-0.217364	0.827924	#VALUE!
ENSG00000230418	NA	0	NA	NA	NA	#VALUE!	#VALUE!
ENSG00000230425	NA	0.0509877	-0.328785	3.72495	-0.0882656	0.929666	#VALUE!
ENSG00000230428	NA	0	NA	NA	NA	#VALUE!	#VALUE!
ENSG00000230430	USP17L25	0	NA	NA	NA	#VALUE!	#VALUE!
ENSG00000230433	NA	0	NA	NA	NA	#VALUE!	#VALUE!
ENSG00000230435	NA	0.139681	-0.809671	3.72495	-0.217364	0.827924	#VALUE!
ENSG00000230437	NA	0	NA	NA	NA	#VALUE!	#VALUE!
ENSG00000230440	NA	0	NA	NA	NA	#VALUE!	#VALUE!
ENSG00000230442	ASB15-AS1	0.121147	0.152097	3.72495	0.040832	0.96743	#VALUE!
ENSG00000230447	CTF2P	0	NA	NA	NA	#VALUE!	#VALUE!
ENSG00000230448	LINC00276	0.167883	0.633001	3.72495	0.169936	0.865061	#VALUE!
ENSG00000230449	RPL7P4	0.211752	-0.32878	3.72495	-0.0882644	0.929667	#VALUE!
ENSG00000230450	NA	0.486638	0.894321	3.69667	0.241926	0.808837	#VALUE!
ENSG00000230451	RPS29P6	0	NA	NA	NA	#VALUE!	#VALUE!
ENSG00000230452	LINC01381	0	NA	NA	NA	#VALUE!	#VALUE!
ENSG00000230458	NA	0	NA	NA	NA	#VALUE!	#VALUE!
ENSG00000230459	NA	0	NA	NA	NA	#VALUE!	#VALUE!
ENSG00000230465	NA	0.107477	0.152097	3.72495	0.040832	0.96743	#VALUE!
ENSG00000230468	NA	0	NA	NA	NA	#VALUE!	#VALUE!
ENSG00000230469	RPL5P26	0	NA	NA	NA	#VALUE!	#VALUE!
ENSG00000230470	NA	0.106122	0.632988	3.72495	0.169932	0.865064	#VALUE!
ENSG00000230471	NA	0	NA	NA	NA	#VALUE!	#VALUE!
ENSG00000230472	NA	0	NA	NA	NA	#VALUE!	#VALUE!
ENSG00000230474	NA	0	NA	NA	NA	#VALUE!	#VALUE!
ENSG00000230476	OFD1P9Y	0	NA	NA	NA	#VALUE!	#VALUE!
ENSG00000230477	NA	0	NA	NA	NA	#VALUE!	#VALUE!
ENSG00000230478	NA	0.293208	1.48073	3.70958	0.399163	0.689773	#VALUE!
ENSG00000230480	RPL34P11	0	NA	NA	NA	#VALUE!	#VALUE!
ENSG00000230481	NA	0	NA	NA	NA	#VALUE!	#VALUE!
ENSG00000230482	NA	0	NA	NA	NA	#VALUE!	#VALUE!
ENSG00000230483	NA	0.453205	1.29638	2.04933	0.632589	0.527002	#VALUE!
ENSG00000230484	OR51A10P	0.0519237	-0.328782	3.72495	-0.088265	0.929666	#VALUE!
ENSG00000230485	NA	0	NA	NA	NA	#VALUE!	#VALUE!
ENSG00000230489	VAV3-AS1	0	NA	NA	NA	#VALUE!	#VALUE!
ENSG00000230491	SRD5A2P1	0	NA	NA	NA	#VALUE!	#VALUE!
ENSG00000230492	NA	0	NA	NA	NA	#VALUE!	#VALUE!
ENSG00000230495	LOC100286962	0.155949	1.11388	3.72495	0.299033	0.764915	#VALUE!
ENSG00000230496	MTCO2P7	0	NA	NA	NA	#VALUE!	#VALUE!
ENSG00000230497	EEF1B2P8	0	NA	NA	NA	#VALUE!	#VALUE!
ENSG00000230499	NA	0	NA	NA	NA	#VALUE!	#VALUE!
ENSG00000230500	NA	0	NA	NA	NA	#VALUE!	#VALUE!
ENSG00000230501	NA	0.0611338	0.632992	3.72495	0.169933	0.865063	#VALUE!
ENSG00000230502	NA	0	NA	NA	NA	#VALUE!	#VALUE!
ENSG00000230507	RPL7AP8	0.0588832	0.632992	3.72495	0.169933	0.865063	#VALUE!
ENSG00000230508	RPL19P21	0.12278	1.11388	3.72495	0.299034	0.764914	#VALUE!
ENSG00000230510	NA	0.711991	-2.31253	3.67754	-0.628825	0.529464	#VALUE!
ENSG00000230515	NA	0	NA	NA	NA	#VALUE!	#VALUE!
ENSG00000230516	NA	0	NA	NA	NA	#VALUE!	#VALUE!
ENSG00000230519	HMGB1P49	0.489997	1.11389	2.52766	0.440682	0.659443	#VALUE!
ENSG00000230520	LOC648442	0	NA	NA	NA	#VALUE!	#VALUE!
ENSG00000230522	MBD3L2	0	NA	NA	NA	#VALUE!	#VALUE!
ENSG00000230523	LINC01756	0	NA	NA	NA	#VALUE!	#VALUE!
ENSG00000230524	NA	0	NA	NA	NA	#VALUE!	#VALUE!
ENSG00000230526	LINC03139	0.222588	-0.817753	3.38511	-0.241574	0.809111	#VALUE!
ENSG00000230528	NA	0	NA	NA	NA	#VALUE!	#VALUE!
ENSG00000230529	CEACAMP9	0	NA	NA	NA	#VALUE!	#VALUE!
ENSG00000230531	MTND5P7	0	NA	NA	NA	#VALUE!	#VALUE!
ENSG00000230532	NA	0.380183	-1.25093	1.84621	-0.677567	0.498047	#VALUE!
ENSG00000230535	NA	0	NA	NA	NA	#VALUE!	#VALUE!
ENSG00000230536	NA	0.219598	-1.21556	3.71768	-0.326967	0.743693	#VALUE!
ENSG00000230538	NA	0	NA	NA	NA	#VALUE!	#VALUE!
ENSG00000230539	AOAH-IT1	0.229608	0.651106	3.7237	0.174855	0.861194	#VALUE!
ENSG00000230542	LINC00102	0.0519237	-0.328782	3.72495	-0.088265	0.929666	#VALUE!
ENSG00000230543	SNX3P1X	0	NA	NA	NA	#VALUE!	#VALUE!
ENSG00000230546	NA	0	NA	NA	NA	#VALUE!	#VALUE!
ENSG00000230547	HMGB1P11	0.0484206	0.632992	3.72495	0.169933	0.865063	#VALUE!
ENSG00000230548	MTND4P27	0	NA	NA	NA	#VALUE!	#VALUE!
ENSG00000230549	USP17L1	0	NA	NA	NA	#VALUE!	#VALUE!
ENSG00000230550	ERLNC1	0.0622225	0.632994	3.72495	0.169934	0.865062	#VALUE!
ENSG00000230552	NA	0.778784	2.62688	1.57342	1.66953	0.0950118	#VALUE!
ENSG00000230556	NA	0	NA	NA	NA	#VALUE!	#VALUE!
ENSG00000230558	NA	0	NA	NA	NA	#VALUE!	#VALUE!
ENSG00000230559	RPL17P12	0	NA	NA	NA	#VALUE!	#VALUE!
ENSG00000230563	LOC124904863	0.118507	-0.328789	3.72495	-0.0882668	0.929665	#VALUE!
ENSG00000230564	NA	0.0537901	0.632994	3.72495	0.169934	0.865062	#VALUE!
ENSG00000230569	NA	0.0577016	0.152097	3.72495	0.040832	0.96743	#VALUE!
ENSG00000230571	NA	0	NA	NA	NA	#VALUE!	#VALUE!
ENSG00000230572	NA	0.0537387	0.152099	3.72495	0.0408326	0.967429	#VALUE!
ENSG00000230573	LINC02639	0	NA	NA	NA	#VALUE!	#VALUE!
ENSG00000230575	NA	0	NA	NA	NA	#VALUE!	#VALUE!
ENSG00000230576	OR6R1P	0	NA	NA	NA	#VALUE!	#VALUE!
ENSG00000230583	NA	0	NA	NA	NA	#VALUE!	#VALUE!
ENSG00000230584	CCT5P2	0.314886	0.580249	2.16627	0.267856	0.78881	#VALUE!
ENSG00000230585	NA	0.0509877	-0.328785	3.72495	-0.0882656	0.929666	#VALUE!
ENSG00000230589	IMP3P1	0	NA	NA	NA	#VALUE!	#VALUE!
ENSG00000230594	CT47A4	0	NA	NA	NA	#VALUE!	#VALUE!
ENSG00000230595	NA	0.0638973	0.632994	3.72495	0.169934	0.865062	#VALUE!
ENSG00000230597	NA	0	NA	NA	NA	#VALUE!	#VALUE!
ENSG00000230598	OR2H4P	0.231989	-0.32878	3.72495	-0.0882644	0.929667	#VALUE!
ENSG00000230599	NA	0	NA	NA	NA	#VALUE!	#VALUE!
ENSG00000230601	TEX48	0.103847	-0.817984	3.72436	-0.219631	0.826159	#VALUE!
ENSG00000230603	NA	0	NA	NA	NA	#VALUE!	#VALUE!
ENSG00000230604	NA	0	NA	NA	NA	#VALUE!	#VALUE!
ENSG00000230605	MTCYBP6	0	NA	NA	NA	#VALUE!	#VALUE!
ENSG00000230607	NA	0	NA	NA	NA	#VALUE!	#VALUE!
ENSG00000230609	COX7CP4	0	NA	NA	NA	#VALUE!	#VALUE!
ENSG00000230611	NA	0	NA	NA	NA	#VALUE!	#VALUE!
ENSG00000230612	NA	0	NA	NA	NA	#VALUE!	#VALUE!
ENSG00000230614	NA	0	NA	NA	NA	#VALUE!	#VALUE!
ENSG00000230617	NA	0	NA	NA	NA	#VALUE!	#VALUE!
ENSG00000230618	NA	0	NA	NA	NA	#VALUE!	#VALUE!
ENSG00000230621	NA	0	NA	NA	NA	#VALUE!	#VALUE!
ENSG00000230622	UQCRHP1	0.0605737	0.152099	3.72495	0.0408326	0.967429	#VALUE!
ENSG00000230627	NA	0	NA	NA	NA	#VALUE!	#VALUE!
ENSG00000230630	NA	0.0509877	-0.328785	3.72495	-0.0882656	0.929666	#VALUE!
ENSG00000230631	NA	0.397216	0.151588	1.83732	0.0825052	0.934245	#VALUE!
ENSG00000230634	NA	0	NA	NA	NA	#VALUE!	#VALUE!
ENSG00000230635	CYP4F60P	0.101679	-0.804233	3.72455	-0.215928	0.829044	#VALUE!
ENSG00000230636	RPL36P1	0	NA	NA	NA	#VALUE!	#VALUE!
ENSG00000230637	NA	0.778484	0.1413	1.523	0.0927779	0.92608	#VALUE!
ENSG00000230638	LOC100418723	0.0638273	0.152097	3.72495	0.040832	0.96743	#VALUE!
ENSG00000230639	NA	0	NA	NA	NA	#VALUE!	#VALUE!
ENSG00000230643	NA	0	NA	NA	NA	#VALUE!	#VALUE!
ENSG00000230645	LINC01818	0	NA	NA	NA	#VALUE!	#VALUE!
ENSG00000230646	KLF2P2	0.0565766	-0.328782	3.72495	-0.088265	0.929666	#VALUE!
ENSG00000230647	NA	0	NA	NA	NA	#VALUE!	#VALUE!
ENSG00000230648	NA	0.641161	-0.606152	1.4036	-0.431856	0.665846	#VALUE!
ENSG00000230651	RGPD4-AS1	0	NA	NA	NA	#VALUE!	#VALUE!
ENSG00000230654	MTCO2P25	0	NA	NA	NA	#VALUE!	#VALUE!
ENSG00000230655	OR7E55P	0	NA	NA	NA	#VALUE!	#VALUE!
ENSG00000230657	PRB4	0	NA	NA	NA	#VALUE!	#VALUE!
ENSG00000230659	RPL26P12	0	NA	NA	NA	#VALUE!	#VALUE!
ENSG00000230661	NA	0	NA	NA	NA	#VALUE!	#VALUE!
ENSG00000230662	TNPO1P2	0.121708	0.63299	3.72495	0.169933	0.865063	#VALUE!
ENSG00000230666	NA	0.611716	-3.07787	2.76149	-1.11457	0.265035	#VALUE!
ENSG00000230668	NA	0	NA	NA	NA	#VALUE!	#VALUE!
ENSG00000230671	NA	0	NA	NA	NA	#VALUE!	#VALUE!
ENSG00000230673	NA	0	NA	NA	NA	#VALUE!	#VALUE!
ENSG00000230676	NA	0.583695	0.147611	2.56013	0.0576577	0.954021	#VALUE!
ENSG00000230680	LOC105375266	0	NA	NA	NA	#VALUE!	#VALUE!
ENSG00000230681	NA	0	NA	NA	NA	#VALUE!	#VALUE!
ENSG00000230682	NA	0	NA	NA	NA	#VALUE!	#VALUE!
ENSG00000230683	DDTP1	0	NA	NA	NA	#VALUE!	#VALUE!
ENSG00000230684	NA	0	NA	NA	NA	#VALUE!	#VALUE!
ENSG00000230686	NA	0.0536019	-0.328785	3.72495	-0.0882656	0.929666	#VALUE!
ENSG00000230687	NA	0	NA	NA	NA	#VALUE!	#VALUE!
ENSG00000230690	NA	0	NA	NA	NA	#VALUE!	#VALUE!
ENSG00000230691	MRPL35P4	0	NA	NA	NA	#VALUE!	#VALUE!
ENSG00000230694	NA	0	NA	NA	NA	#VALUE!	#VALUE!
ENSG00000230696	NA	0	NA	NA	NA	#VALUE!	#VALUE!
ENSG00000230697	SAP18P3	0.0519237	-0.328782	3.72495	-0.088265	0.929666	#VALUE!
ENSG00000230703	NA	0	NA	NA	NA	#VALUE!	#VALUE!
ENSG00000230704	LOC101928628	0	NA	NA	NA	#VALUE!	#VALUE!
ENSG00000230706	NA	0	NA	NA	NA	#VALUE!	#VALUE!
ENSG00000230707	HAPSTR2	0.651271	0.25553	1.43579	0.177972	0.858745	#VALUE!
ENSG00000230709	LOC284191	0	NA	NA	NA	#VALUE!	#VALUE!
ENSG00000230714	NA	0	NA	NA	NA	#VALUE!	#VALUE!
ENSG00000230716	KRT8P7	0.418078	-1.65248	2.43169	-0.679559	0.496784	#VALUE!
ENSG00000230718	NA	0	NA	NA	NA	#VALUE!	#VALUE!
ENSG00000230720	LINC02644	0	NA	NA	NA	#VALUE!	#VALUE!
ENSG00000230721	RPL17P5	0.316757	0.140839	3.21519	0.0438041	0.965061	#VALUE!
ENSG00000230727	RBMY2WP	0	NA	NA	NA	#VALUE!	#VALUE!
ENSG00000230728	NA	0	NA	NA	NA	#VALUE!	#VALUE!
ENSG00000230729	NA	0.422318	-0.37912	2.5448	-0.148978	0.881571	#VALUE!
ENSG00000230731	NA	0.0484206	0.632992	3.72495	0.169933	0.865063	#VALUE!
ENSG00000230735	NA	0	NA	NA	NA	#VALUE!	#VALUE!
ENSG00000230736	LOC339666	0.332281	1.10377	2.5796	0.427884	0.668736	#VALUE!
ENSG00000230737	LOC124907748	0	NA	NA	NA	#VALUE!	#VALUE!
ENSG00000230739	NA	0	NA	NA	NA	#VALUE!	#VALUE!
ENSG00000230741	NA	0	NA	NA	NA	#VALUE!	#VALUE!
ENSG00000230746	LOC105375553	0	NA	NA	NA	#VALUE!	#VALUE!
ENSG00000230748	PRELID1P7	0	NA	NA	NA	#VALUE!	#VALUE!
ENSG00000230750	NA	0.286463	-0.328787	2.62804	-0.125108	0.900438	#VALUE!
ENSG00000230751	NA	0.619927	-0.652027	1.86282	-0.350022	0.726323	#VALUE!
ENSG00000230753	ZNF341-AS1	0.159504	0.604603	3.72426	0.162342	0.871037	#VALUE!
ENSG00000230755	MTATP6P23	0	NA	NA	NA	#VALUE!	#VALUE!
ENSG00000230757	NA	0	NA	NA	NA	#VALUE!	#VALUE!
ENSG00000230758	SNAP23P1	0.318251	-1.26789	2.5879	-0.489931	0.624183	#VALUE!
ENSG00000230759	NA	0	NA	NA	NA	#VALUE!	#VALUE!
ENSG00000230764	NA	0	NA	NA	NA	#VALUE!	#VALUE!
ENSG00000230768	LINC01676	0	NA	NA	NA	#VALUE!	#VALUE!
ENSG00000230769	NA	0.395512	1.38836	2.07331	0.669635	0.50309	#VALUE!
ENSG00000230777	NA	0	NA	NA	NA	#VALUE!	#VALUE!
ENSG00000230779	RPLP0P4	0	NA	NA	NA	#VALUE!	#VALUE!
ENSG00000230782	LOC340512	0.771264	-2.17581	2.20643	-0.986122	0.324073	#VALUE!
ENSG00000230783	NA	0.674711	-0.229987	1.55172	-0.148214	0.882174	#VALUE!
ENSG00000230785	LOC100421782	0	NA	NA	NA	#VALUE!	#VALUE!
ENSG00000230787	PSAT1P3	0	NA	NA	NA	#VALUE!	#VALUE!
ENSG00000230788	NA	0	NA	NA	NA	#VALUE!	#VALUE!
ENSG00000230789	NA	0	NA	NA	NA	#VALUE!	#VALUE!
ENSG00000230790	NA	0.677424	1.41995	1.8906	0.751054	0.45262	#VALUE!
ENSG00000230794	NA	0	NA	NA	NA	#VALUE!	#VALUE!
ENSG00000230796	NA	0	NA	NA	NA	#VALUE!	#VALUE!
ENSG00000230798	FOXD3-AS1	0.612398	-0.548343	1.61569	-0.339386	0.734319	#VALUE!
ENSG00000230799	RPS2P16	0	NA	NA	NA	#VALUE!	#VALUE!
ENSG00000230801	ATP5MFP7	0	NA	NA	NA	#VALUE!	#VALUE!
ENSG00000230803	NA	0	NA	NA	NA	#VALUE!	#VALUE!
ENSG00000230804	NA	0.290134	-1.53623	3.70738	-0.414372	0.678602	#VALUE!
ENSG00000230806	SRGAP2-AS1	0	NA	NA	NA	#VALUE!	#VALUE!
ENSG00000230807	NA	0.331057	0.676261	3.72205	0.181691	0.855826	#VALUE!
ENSG00000230809	RPS6P15	0.486742	0.982375	3.03165	0.32404	0.745908	#VALUE!
ENSG00000230813	NA	0	NA	NA	NA	#VALUE!	#VALUE!
ENSG00000230814	USP9YP24	0	NA	NA	NA	#VALUE!	#VALUE!
ENSG00000230815	NA	0	NA	NA	NA	#VALUE!	#VALUE!
ENSG00000230817	LINC01362	0	NA	NA	NA	#VALUE!	#VALUE!
ENSG00000230818	MTND2P16	0	NA	NA	NA	#VALUE!	#VALUE!
ENSG00000230819	NA	0	NA	NA	NA	#VALUE!	#VALUE!
ENSG00000230820	NA	0	NA	NA	NA	#VALUE!	#VALUE!
ENSG00000230821	NA	0	NA	NA	NA	#VALUE!	#VALUE!
ENSG00000230826	NA	0	NA	NA	NA	#VALUE!	#VALUE!
ENSG00000230828	NA	0	NA	NA	NA	#VALUE!	#VALUE!
ENSG00000230829	RPL27P10	0	NA	NA	NA	#VALUE!	#VALUE!
ENSG00000230830	ARPP21-AS1	0	NA	NA	NA	#VALUE!	#VALUE!
ENSG00000230831	NA	0.1085	-0.817984	3.72436	-0.219631	0.826159	#VALUE!
ENSG00000230833	NA	0.127795	1.11389	3.72495	0.299034	0.764914	#VALUE!
ENSG00000230834	NA	0.0588832	0.632992	3.72495	0.169933	0.865063	#VALUE!
ENSG00000230835	RPS16P6	0.172446	0.669114	3.72171	0.179787	0.85732	#VALUE!
ENSG00000230837	RPL31P2	0.0519237	-0.328782	3.72495	-0.088265	0.929666	#VALUE!
ENSG00000230838	LINC01614	0.549967	0.673232	2.11731	0.317966	0.750511	#VALUE!
ENSG00000230840	NA	0	NA	NA	NA	#VALUE!	#VALUE!
ENSG00000230843	NA	0.0507582	0.152099	3.72495	0.0408326	0.967429	#VALUE!
ENSG00000230845	NA	0	NA	NA	NA	#VALUE!	#VALUE!
ENSG00000230846	NA	0	NA	NA	NA	#VALUE!	#VALUE!
ENSG00000230848	NA	0	NA	NA	NA	#VALUE!	#VALUE!
ENSG00000230849	NA	0.389721	1.50045	2.1124	0.710305	0.477515	#VALUE!
ENSG00000230851	VPS51P5	0	NA	NA	NA	#VALUE!	#VALUE!
ENSG00000230852	LINC02857	0.48796	-1.5057	2.51429	-0.598859	0.549267	#VALUE!
ENSG00000230853	RPL10P11	0	NA	NA	NA	#VALUE!	#VALUE!
ENSG00000230854	USP9YP20	0	NA	NA	NA	#VALUE!	#VALUE!
ENSG00000230859	YRDCP3	0	NA	NA	NA	#VALUE!	#VALUE!
ENSG00000230860	NA	0	NA	NA	NA	#VALUE!	#VALUE!
ENSG00000230864	NA	0	NA	NA	NA	#VALUE!	#VALUE!
ENSG00000230865	NA	0.0622225	0.632994	3.72495	0.169934	0.865062	#VALUE!
ENSG00000230866	NA	0.331258	-1.26994	2.59542	-0.4893	0.624629	#VALUE!
ENSG00000230867	RPS11P4	0	NA	NA	NA	#VALUE!	#VALUE!
ENSG00000230871	RPS6P23	0	NA	NA	NA	#VALUE!	#VALUE!
ENSG00000230872	NA	0	NA	NA	NA	#VALUE!	#VALUE!
ENSG00000230879	NA	0	NA	NA	NA	#VALUE!	#VALUE!
ENSG00000230881	NA	0	NA	NA	NA	#VALUE!	#VALUE!
ENSG00000230886	NA	0.0484206	0.632992	3.72495	0.169933	0.865063	#VALUE!
ENSG00000230889	NA	0.103847	-0.817984	3.72436	-0.219631	0.826159	#VALUE!
ENSG00000230891	LINC00692	0	NA	NA	NA	#VALUE!	#VALUE!
ENSG00000230894	LOC107987014	0.367256	-0.660849	3.70065	-0.178576	0.85827	#VALUE!
ENSG00000230898	NA	0.111332	0.152097	3.72495	0.040832	0.96743	#VALUE!
ENSG00000230899	NA	0.222367	1.11389	3.38478	0.329086	0.742091	#VALUE!
ENSG00000230902	FAM204CP	0	NA	NA	NA	#VALUE!	#VALUE!
ENSG00000230904	NA	0	NA	NA	NA	#VALUE!	#VALUE!
ENSG00000230908	LOC107985432	0	NA	NA	NA	#VALUE!	#VALUE!
ENSG00000230912	NA	0.635673	-0.908266	1.98796	-0.456884	0.647755	#VALUE!
ENSG00000230913	NA	0.0546798	-0.328785	3.72495	-0.0882656	0.929666	#VALUE!
ENSG00000230914	NA	0.29018	0.142776	2.61021	0.0546989	0.956378	#VALUE!
ENSG00000230916	MTCO1P53	0.372625	1.38267	3.08952	0.447537	0.654488	#VALUE!
ENSG00000230920	LOC105375972	0	NA	NA	NA	#VALUE!	#VALUE!
ENSG00000230921	HAO2-IT1	0	NA	NA	NA	#VALUE!	#VALUE!
ENSG00000230923	LINC00309	0	NA	NA	NA	#VALUE!	#VALUE!
ENSG00000230926	LOC101060199	0	NA	NA	NA	#VALUE!	#VALUE!
ENSG00000230927	NA	0.254709	-1.43328	3.71156	-0.386167	0.699373	#VALUE!
ENSG00000230928	NA	0.473456	0.510432	1.51995	0.335822	0.737005	#VALUE!
ENSG00000230929	NA	0	NA	NA	NA	#VALUE!	#VALUE!
ENSG00000230931	NA	0	NA	NA	NA	#VALUE!	#VALUE!
ENSG00000230932	NA	0	NA	NA	NA	#VALUE!	#VALUE!
ENSG00000230934	NA	0	NA	NA	NA	#VALUE!	#VALUE!
ENSG00000230935	RPS3P1	0	NA	NA	NA	#VALUE!	#VALUE!
ENSG00000230936	LOC100129276	0	NA	NA	NA	#VALUE!	#VALUE!
ENSG00000230941	NA	0	NA	NA	NA	#VALUE!	#VALUE!
ENSG00000230942	HMGN1P5	0	NA	NA	NA	#VALUE!	#VALUE!
ENSG00000230944	NA	0	NA	NA	NA	#VALUE!	#VALUE!
ENSG00000230945	NA	0.268258	-0.638674	2.59394	-0.246218	0.805514	#VALUE!
ENSG00000230946	NA	0	NA	NA	NA	#VALUE!	#VALUE!
ENSG00000230947	NA	0	NA	NA	NA	#VALUE!	#VALUE!
ENSG00000230948	AURKBP1	0.113373	0.63299	3.72495	0.169933	0.865063	#VALUE!
ENSG00000230950	MTND2P21	0	NA	NA	NA	#VALUE!	#VALUE!
ENSG00000230951	GPS2P2	0.322848	-1.2565	3.18646	-0.394324	0.693342	#VALUE!
ENSG00000230952	NA	0	NA	NA	NA	#VALUE!	#VALUE!
ENSG00000230953	NA	0.481346	1.79534	2.06532	0.86928	0.384694	#VALUE!
ENSG00000230955	NA	0.341041	0.646784	2.58631	0.25008	0.802526	#VALUE!
ENSG00000230956	NA	0.210513	-0.328795	3.72495	-0.0882683	0.929663	#VALUE!
ENSG00000230958	NA	0	NA	NA	NA	#VALUE!	#VALUE!
ENSG00000230960	LOC154449	0.155771	-1.18032	3.71466	-0.317746	0.750678	#VALUE!
ENSG00000230962	LINC01520	0	NA	NA	NA	#VALUE!	#VALUE!
ENSG00000230964	NA	0	NA	NA	NA	#VALUE!	#VALUE!
ENSG00000230965	NA	0.0546798	-0.328785	3.72495	-0.0882656	0.929666	#VALUE!
ENSG00000230967	NA	0	NA	NA	NA	#VALUE!	#VALUE!
ENSG00000230968	NA	0.107477	0.152097	3.72495	0.040832	0.96743	#VALUE!
ENSG00000230969	LINC02090	0	NA	NA	NA	#VALUE!	#VALUE!
ENSG00000230970	HHATL-AS1	0.114655	0.632992	3.72495	0.169933	0.865063	#VALUE!
ENSG00000230972	NA	0	NA	NA	NA	#VALUE!	#VALUE!
ENSG00000230973	LOC100421910	0	NA	NA	NA	#VALUE!	#VALUE!
ENSG00000230975	NA	0	NA	NA	NA	#VALUE!	#VALUE!
ENSG00000230977	NA	0	NA	NA	NA	#VALUE!	#VALUE!
ENSG00000230978	LINC00160	0.0536019	-0.328785	3.72495	-0.0882656	0.929666	#VALUE!
ENSG00000230980	NA	0	NA	NA	NA	#VALUE!	#VALUE!
ENSG00000230982	NA	0.0638273	0.152097	3.72495	0.040832	0.96743	#VALUE!
ENSG00000230986	DDX3P2	0	NA	NA	NA	#VALUE!	#VALUE!
ENSG00000230987	LOC647132	0.0537901	0.632994	3.72495	0.169934	0.865062	#VALUE!
ENSG00000230988	RPL23AP11	0	NA	NA	NA	#VALUE!	#VALUE!
ENSG00000230990	NA	0	NA	NA	NA	#VALUE!	#VALUE!
ENSG00000230991	LOC105373696	0.315977	-0.717032	3.19206	-0.22463	0.822267	#VALUE!
ENSG00000230993	NA	0.104497	0.152097	3.72495	0.040832	0.96743	#VALUE!
ENSG00000230994	NA	0	NA	NA	NA	#VALUE!	#VALUE!
ENSG00000230997	NA	0.0605737	0.152099	3.72495	0.0408326	0.967429	#VALUE!
ENSG00000230999	MTND5P8	0	NA	NA	NA	#VALUE!	#VALUE!
ENSG00000231001	NA	0	NA	NA	NA	#VALUE!	#VALUE!
ENSG00000231004	NA	0	NA	NA	NA	#VALUE!	#VALUE!
ENSG00000231005	NA	0	NA	NA	NA	#VALUE!	#VALUE!
ENSG00000231009	CUBNP1	0	NA	NA	NA	#VALUE!	#VALUE!
ENSG00000231010	NA	0	NA	NA	NA	#VALUE!	#VALUE!
ENSG00000231011	NA	0	NA	NA	NA	#VALUE!	#VALUE!
ENSG00000231015	NA	0	NA	NA	NA	#VALUE!	#VALUE!
ENSG00000231017	NA	0.0588832	0.632992	3.72495	0.169933	0.865063	#VALUE!
ENSG00000231018	NA	0	NA	NA	NA	#VALUE!	#VALUE!
ENSG00000231019	LINC00373	0	NA	NA	NA	#VALUE!	#VALUE!
ENSG00000231020	NA	0	NA	NA	NA	#VALUE!	#VALUE!
ENSG00000231022	RPS3AP9	0	NA	NA	NA	#VALUE!	#VALUE!
ENSG00000231023	LINC00326	0.541089	-1.26843	1.85786	-0.682736	0.494773	#VALUE!
ENSG00000231024	NA	0	NA	NA	NA	#VALUE!	#VALUE!
ENSG00000231026	NA	0	NA	NA	NA	#VALUE!	#VALUE!
ENSG00000231029	RPS18P4	0	NA	NA	NA	#VALUE!	#VALUE!
ENSG00000231031	LINC01804	0	NA	NA	NA	#VALUE!	#VALUE!
ENSG00000231032	NA	0	NA	NA	NA	#VALUE!	#VALUE!
ENSG00000231034	NA	0	NA	NA	NA	#VALUE!	#VALUE!
ENSG00000231039	NA	0.179933	0.633001	3.72495	0.169936	0.865061	#VALUE!
ENSG00000231040	LINC01911	0	NA	NA	NA	#VALUE!	#VALUE!
ENSG00000231046	MFSD4B-DT	0	NA	NA	NA	#VALUE!	#VALUE!
ENSG00000231047	GCNT1P3	0.544773	-1.34844	2.16774	-0.622047	0.533911	#VALUE!
ENSG00000231049	OR52B5P	0	NA	NA	NA	#VALUE!	#VALUE!
ENSG00000231051	USP17L28	0	NA	NA	NA	#VALUE!	#VALUE!
ENSG00000231052	NA	0	NA	NA	NA	#VALUE!	#VALUE!
ENSG00000231053	TRAPPC2LP1	0	NA	NA	NA	#VALUE!	#VALUE!
ENSG00000231058	MSANTD2P1	0	NA	NA	NA	#VALUE!	#VALUE!
ENSG00000231060	NA	0	NA	NA	NA	#VALUE!	#VALUE!
ENSG00000231061	LINC00395	0	NA	NA	NA	#VALUE!	#VALUE!
ENSG00000231062	NA	0	NA	NA	NA	#VALUE!	#VALUE!
ENSG00000231063	RPL6P6	0.101975	-0.809671	3.72495	-0.217364	0.827924	#VALUE!
ENSG00000231068	KRTAP21-3	0	NA	NA	NA	#VALUE!	#VALUE!
ENSG00000231069	NA	0.562091	-0.826005	2.15828	-0.382714	0.701932	#VALUE!
ENSG00000231070	NA	0	NA	NA	NA	#VALUE!	#VALUE!
ENSG00000231071	NA	0	NA	NA	NA	#VALUE!	#VALUE!
ENSG00000231072	NA	0.0577016	0.152097	3.72495	0.040832	0.96743	#VALUE!
ENSG00000231073	NA	0.470065	-1.67704	3.07335	-0.545672	0.585291	#VALUE!
ENSG00000231078	NA	0	NA	NA	NA	#VALUE!	#VALUE!
ENSG00000231080	NA	0	NA	NA	NA	#VALUE!	#VALUE!
ENSG00000231081	NA	0	NA	NA	NA	#VALUE!	#VALUE!
ENSG00000231082	NA	0	NA	NA	NA	#VALUE!	#VALUE!
ENSG00000231083	LOC105373411	0.492464	-1.80136	1.56728	-1.14936	0.250408	#VALUE!
ENSG00000231084	NA	0	NA	NA	NA	#VALUE!	#VALUE!
ENSG00000231087	FDPSP7	0	NA	NA	NA	#VALUE!	#VALUE!
ENSG00000231090	MIR4422HG	0	NA	NA	NA	#VALUE!	#VALUE!
ENSG00000231092	NA	0.0546798	-0.328785	3.72495	-0.0882656	0.929666	#VALUE!
ENSG00000231093	TRMT1P1	0.0484206	0.632992	3.72495	0.169933	0.865063	#VALUE!
ENSG00000231095	NA	0.234752	-0.337096	3.72436	-0.0905112	0.927881	#VALUE!
ENSG00000231096	NDUFB4P3	0	NA	NA	NA	#VALUE!	#VALUE!
ENSG00000231098	NA	0	NA	NA	NA	#VALUE!	#VALUE!
ENSG00000231099	NA	0	NA	NA	NA	#VALUE!	#VALUE!
ENSG00000231100	NA	0.162005	-0.328776	3.72495	-0.0882632	0.929667	#VALUE!
ENSG00000231102	NA	0	NA	NA	NA	#VALUE!	#VALUE!
ENSG00000231103	NA	0.0537387	0.152099	3.72495	0.0408326	0.967429	#VALUE!
ENSG00000231104	NA	0.111256	-0.809669	3.72495	-0.217364	0.827925	#VALUE!
ENSG00000231106	LINC01436	0	NA	NA	NA	#VALUE!	#VALUE!
ENSG00000231108	PRELID3BP11	0	NA	NA	NA	#VALUE!	#VALUE!
ENSG00000231110	LOC105373343	0	NA	NA	NA	#VALUE!	#VALUE!
ENSG00000231112	MTHFD2P3	0	NA	NA	NA	#VALUE!	#VALUE!
ENSG00000231114	NA	0	NA	NA	NA	#VALUE!	#VALUE!
ENSG00000231122	NA	0	NA	NA	NA	#VALUE!	#VALUE!
ENSG00000231123	NA	0	NA	NA	NA	#VALUE!	#VALUE!
ENSG00000231124	NA	0	NA	NA	NA	#VALUE!	#VALUE!
ENSG00000231130	NA	0	NA	NA	NA	#VALUE!	#VALUE!
ENSG00000231131	LOC105378305	0.426075	-1.91347	2.37867	-0.804429	0.421149	#VALUE!
ENSG00000231132	NA	0	NA	NA	NA	#VALUE!	#VALUE!
ENSG00000231134	TCF7L1-IT1	0	NA	NA	NA	#VALUE!	#VALUE!
ENSG00000231136	NA	0	NA	NA	NA	#VALUE!	#VALUE!
ENSG00000231137	NA	0.0494756	0.152097	3.72495	0.040832	0.96743	#VALUE!
ENSG00000231138	NA	0	NA	NA	NA	#VALUE!	#VALUE!
ENSG00000231139	NA	0	NA	NA	NA	#VALUE!	#VALUE!
ENSG00000231141	TTTY3	0	NA	NA	NA	#VALUE!	#VALUE!
ENSG00000231143	NA	0	NA	NA	NA	#VALUE!	#VALUE!
ENSG00000231144	EEF1A1P40	0	NA	NA	NA	#VALUE!	#VALUE!
ENSG00000231147	NA	0.108359	0.632988	3.72495	0.169932	0.865064	#VALUE!
ENSG00000231148	HMGB1P7	0	NA	NA	NA	#VALUE!	#VALUE!
ENSG00000231149	NA	0	NA	NA	NA	#VALUE!	#VALUE!
ENSG00000231150	NA	0.0536019	-0.328785	3.72495	-0.0882656	0.929666	#VALUE!
ENSG00000231152	MTND2P15	0	NA	NA	NA	#VALUE!	#VALUE!
ENSG00000231153	NA	0	NA	NA	NA	#VALUE!	#VALUE!
ENSG00000231158	NA	0.0484206	0.632992	3.72495	0.169933	0.865063	#VALUE!
ENSG00000231159	OFD1P8Y	0	NA	NA	NA	#VALUE!	#VALUE!
ENSG00000231163	CSMD2-AS1	0.0605737	0.152099	3.72495	0.0408326	0.967429	#VALUE!
ENSG00000231164	RPL7P56	0	NA	NA	NA	#VALUE!	#VALUE!
ENSG00000231166	TUBB4BP6	0	NA	NA	NA	#VALUE!	#VALUE!
ENSG00000231169	NA	0.165351	0.152106	3.72495	0.0408344	0.967428	#VALUE!
ENSG00000231172	EVA1A-AS	0.120017	1.13199	3.7237	0.303997	0.76113	#VALUE!
ENSG00000231175	LINC01720	0.373205	2.13396	3.69627	0.577328	0.563718	#VALUE!
ENSG00000231178	NA	0	NA	NA	NA	#VALUE!	#VALUE!
ENSG00000231183	LOC105375358	0	NA	NA	NA	#VALUE!	#VALUE!
ENSG00000231184	NA	0	NA	NA	NA	#VALUE!	#VALUE!
ENSG00000231188	NA	0.234205	0.152104	3.72495	0.0408338	0.967428	#VALUE!
ENSG00000231189	NA	0.0546798	-0.328785	3.72495	-0.0882656	0.929666	#VALUE!
ENSG00000231192	OR5H1	0	NA	NA	NA	#VALUE!	#VALUE!
ENSG00000231193	NA	0.432281	-2.5908	3.00601	-0.861872	0.388758	#VALUE!
ENSG00000231194	FARP1-AS1	0.0611338	0.632992	3.72495	0.169933	0.865063	#VALUE!
ENSG00000231195	IFNA11P	0.115821	0.15211	3.72495	0.0408356	0.967427	#VALUE!
ENSG00000231198	LOC100422519	0.0507582	0.152099	3.72495	0.0408326	0.967429	#VALUE!
ENSG00000231199	MTND5P19	0	NA	NA	NA	#VALUE!	#VALUE!
ENSG00000231201	NA	0	NA	NA	NA	#VALUE!	#VALUE!
ENSG00000231202	TRGVB	0	NA	NA	NA	#VALUE!	#VALUE!
ENSG00000231204	LOC100507562	0.285644	1.7551	3.70937	0.473154	0.636104	#VALUE!
ENSG00000231205	NA	0.113153	-0.817984	3.72436	-0.219631	0.826159	#VALUE!
ENSG00000231207	NA	0	NA	NA	NA	#VALUE!	#VALUE!
ENSG00000231208	NA	0	NA	NA	NA	#VALUE!	#VALUE!
ENSG00000231210	NA	0.692241	1.91945	1.89895	1.01079	0.312116	#VALUE!
ENSG00000231211	NA	0	NA	NA	NA	#VALUE!	#VALUE!
ENSG00000231213	PLSCR5	0.15269	0.152091	3.72495	0.0408305	0.967431	#VALUE!
ENSG00000231216	GS1-600G8.3	0	NA	NA	NA	#VALUE!	#VALUE!
ENSG00000231219	NA	0	NA	NA	NA	#VALUE!	#VALUE!
ENSG00000231222	NA	0	NA	NA	NA	#VALUE!	#VALUE!
ENSG00000231226	TRIM31-AS1	0.104497	0.152097	3.72495	0.040832	0.96743	#VALUE!
ENSG00000231227	NA	0	NA	NA	NA	#VALUE!	#VALUE!
ENSG00000231231	NA	0.103077	-0.328789	3.72495	-0.0882668	0.929665	#VALUE!
ENSG00000231232	NA	0	NA	NA	NA	#VALUE!	#VALUE!
ENSG00000231235	CTNNBL1P1	0	NA	NA	NA	#VALUE!	#VALUE!
ENSG00000231236	NA	0.234381	1.62139	3.3461	0.484563	0.627987	#VALUE!
ENSG00000231237	OR6K1P	0	NA	NA	NA	#VALUE!	#VALUE!
ENSG00000231238	LINC00349	0	NA	NA	NA	#VALUE!	#VALUE!
ENSG00000231240	NA	0.0565766	-0.328782	3.72495	-0.088265	0.929666	#VALUE!
ENSG00000231241	RPS3AP3	0	NA	NA	NA	#VALUE!	#VALUE!
ENSG00000231243	NA	0	NA	NA	NA	#VALUE!	#VALUE!
ENSG00000231248	FAM242D	0	NA	NA	NA	#VALUE!	#VALUE!
ENSG00000231251	NA	0	NA	NA	NA	#VALUE!	#VALUE!
ENSG00000231252	LOC101926964	0.0537387	0.152099	3.72495	0.0408326	0.967429	#VALUE!
ENSG00000231254	PCED1CP	0	NA	NA	NA	#VALUE!	#VALUE!
ENSG00000231258	NA	0	NA	NA	NA	#VALUE!	#VALUE!
ENSG00000231259	NA	3.8852	0.662847	3.55123	0.186653	#VALUE!	#VALUE!
ENSG00000231261	NA	0	NA	NA	NA	#VALUE!	#VALUE!
ENSG00000231264	NA	0	NA	NA	NA	#VALUE!	#VALUE!
ENSG00000231265	NA	0	NA	NA	NA	#VALUE!	#VALUE!
ENSG00000231266	NA	0	NA	NA	NA	#VALUE!	#VALUE!
ENSG00000231270	COBLP1	0.0519237	-0.328782	3.72495	-0.088265	0.929666	#VALUE!
ENSG00000231271	NA	0	NA	NA	NA	#VALUE!	#VALUE!
ENSG00000231272	NA	0	NA	NA	NA	#VALUE!	#VALUE!
ENSG00000231276	NA	0.638878	-1.24925	1.50061	-0.832499	0.405127	#VALUE!
ENSG00000231278	OR9S24P	0	NA	NA	NA	#VALUE!	#VALUE!
ENSG00000231280	NA	0.0611338	0.632992	3.72495	0.169933	0.865063	#VALUE!
ENSG00000231291	NA	0	NA	NA	NA	#VALUE!	#VALUE!
ENSG00000231292	NA	0	NA	NA	NA	#VALUE!	#VALUE!
ENSG00000231293	NA	0	NA	NA	NA	#VALUE!	#VALUE!
ENSG00000231295	NA	0	NA	NA	NA	#VALUE!	#VALUE!
ENSG00000231296	NA	0	NA	NA	NA	#VALUE!	#VALUE!
ENSG00000231298	MANCR	0.275358	-0.255006	3.26349	-0.0781389	0.937718	#VALUE!
ENSG00000231299	NA	0	NA	NA	NA	#VALUE!	#VALUE!
ENSG00000231300	NA	0.0638973	0.632994	3.72495	0.169934	0.865062	#VALUE!
ENSG00000231301	RPL13AP	0	NA	NA	NA	#VALUE!	#VALUE!
ENSG00000231302	NA	0	NA	NA	NA	#VALUE!	#VALUE!
ENSG00000231307	RPS3P2	0.761654	-2.12074	1.72885	-1.22668	0.219944	#VALUE!
ENSG00000231310	NA	0.377255	1.08654	2.54567	0.426819	0.669511	#VALUE!
ENSG00000231316	RPL31P29	0	NA	NA	NA	#VALUE!	#VALUE!
ENSG00000231317	LOC643348	0.619492	-0.423752	2.1482	-0.197259	0.843625	#VALUE!
ENSG00000231322	NA	0	NA	NA	NA	#VALUE!	#VALUE!
ENSG00000231324	LOC105369308	0	NA	NA	NA	#VALUE!	#VALUE!
ENSG00000231326	LINC02662	0	NA	NA	NA	#VALUE!	#VALUE!
ENSG00000231328	NA	0.0577016	0.152097	3.72495	0.040832	0.96743	#VALUE!
ENSG00000231329	NA	0.330529	0.59344	2.56435	0.23142	0.816989	#VALUE!
ENSG00000231331	NA	0	NA	NA	NA	#VALUE!	#VALUE!
ENSG00000231332	OOEP-AS1	0	NA	NA	NA	#VALUE!	#VALUE!
ENSG00000231334	NA	0	NA	NA	NA	#VALUE!	#VALUE!
ENSG00000231336	NA	0	NA	NA	NA	#VALUE!	#VALUE!
ENSG00000231340	NA	0.338702	0.152117	2.15921	0.0704503	0.943835	#VALUE!
ENSG00000231344	NA	0.283204	0.152113	3.24943	0.0468122	0.962663	#VALUE!
ENSG00000231349	RPL7L1P22	0	NA	NA	NA	#VALUE!	#VALUE!
ENSG00000231353	NA	0	NA	NA	NA	#VALUE!	#VALUE!
ENSG00000231356	NA	0	NA	NA	NA	#VALUE!	#VALUE!
ENSG00000231357	LOC100131264	0.0611338	0.632992	3.72495	0.169933	0.865063	#VALUE!
ENSG00000231358	NA	0	NA	NA	NA	#VALUE!	#VALUE!
ENSG00000231361	RPS29P23	0	NA	NA	NA	#VALUE!	#VALUE!
ENSG00000231362	NA	0	NA	NA	NA	#VALUE!	#VALUE!
ENSG00000231364	LOC105375358	0	NA	NA	NA	#VALUE!	#VALUE!
ENSG00000231366	NA	0.0546798	-0.328785	3.72495	-0.0882656	0.929666	#VALUE!
ENSG00000231367	LINC02613	0.285167	-0.857876	3.25614	-0.263464	0.792193	#VALUE!
ENSG00000231368	RPSAP40	0	NA	NA	NA	#VALUE!	#VALUE!
ENSG00000231371	NA	0	NA	NA	NA	#VALUE!	#VALUE!
ENSG00000231373	GNA14-AS1	0	NA	NA	NA	#VALUE!	#VALUE!
ENSG00000231375	NA	0	NA	NA	NA	#VALUE!	#VALUE!
ENSG00000231376	NA	0	NA	NA	NA	#VALUE!	#VALUE!
ENSG00000231378	NA	0	NA	NA	NA	#VALUE!	#VALUE!
ENSG00000231381	NA	0.117499	0.152108	3.72495	0.040835	0.967427	#VALUE!
ENSG00000231382	NBPF21P	0	NA	NA	NA	#VALUE!	#VALUE!
ENSG00000231383	FGF12-AS1	0	NA	NA	NA	#VALUE!	#VALUE!
ENSG00000231384	NAP1L5P1	0	NA	NA	NA	#VALUE!	#VALUE!
ENSG00000231386	NA	0	NA	NA	NA	#VALUE!	#VALUE!
ENSG00000231388	FMN2P1	0.326859	-0.628641	3.72129	-0.168931	0.865851	#VALUE!
ENSG00000231390	NA	0.620894	-2.00516	2.97388	-0.674259	0.500147	#VALUE!
ENSG00000231392	NA	0	NA	NA	NA	#VALUE!	#VALUE!
ENSG00000231393	NA	0.173756	1.11388	3.72495	0.299033	0.764915	#VALUE!
ENSG00000231395	NA	0.105714	0.15211	3.72495	0.0408356	0.967427	#VALUE!
ENSG00000231396	USP17L10	0	NA	NA	NA	#VALUE!	#VALUE!
ENSG00000231397	NA	0.0611338	0.632992	3.72495	0.169933	0.865063	#VALUE!
ENSG00000231398	NA	0	NA	NA	NA	#VALUE!	#VALUE!
ENSG00000231399	SNRPEP8	0	NA	NA	NA	#VALUE!	#VALUE!
ENSG00000231401	NA	0	NA	NA	NA	#VALUE!	#VALUE!
ENSG00000231402	WASF5P	0.106604	-0.809669	3.72495	-0.217364	0.827925	#VALUE!
ENSG00000231403	NA	0	NA	NA	NA	#VALUE!	#VALUE!
ENSG00000231404	NA	0	NA	NA	NA	#VALUE!	#VALUE!
ENSG00000231405	NA	0	NA	NA	NA	#VALUE!	#VALUE!
ENSG00000231411	DUX4L31	0	NA	NA	NA	#VALUE!	#VALUE!
ENSG00000231413	NA	0	NA	NA	NA	#VALUE!	#VALUE!
ENSG00000231416	RPL34P5	0.0638273	0.152097	3.72495	0.040832	0.96743	#VALUE!
ENSG00000231417	NA	0	NA	NA	NA	#VALUE!	#VALUE!
ENSG00000231418	LOC105375224	0	NA	NA	NA	#VALUE!	#VALUE!
ENSG00000231419	LINC00689	0.590007	-1.44141	2.42074	-0.595441	0.551548	#VALUE!
ENSG00000231420	LINC01817	0	NA	NA	NA	#VALUE!	#VALUE!
ENSG00000231421	LOC101927093	0.0537387	0.152099	3.72495	0.0408326	0.967429	#VALUE!
ENSG00000231422	LINC01516	0	NA	NA	NA	#VALUE!	#VALUE!
ENSG00000231423	RAB9AP5	0	NA	NA	NA	#VALUE!	#VALUE!
ENSG00000231428	LINC00396	0	NA	NA	NA	#VALUE!	#VALUE!
ENSG00000231431	FAR2P4	0.766453	2.51461	1.58115	1.59037	0.111751	#VALUE!
ENSG00000231436	NA	0	NA	NA	NA	#VALUE!	#VALUE!
ENSG00000231440	NA	0	NA	NA	NA	#VALUE!	#VALUE!
ENSG00000231442	LARP1BP1	0	NA	NA	NA	#VALUE!	#VALUE!
ENSG00000231445	NA	0.169353	-0.809673	3.72495	-0.217365	0.827924	#VALUE!
ENSG00000231447	NA	0	NA	NA	NA	#VALUE!	#VALUE!
ENSG00000231453	LINC01305	0.124401	0.152095	3.72495	0.0408314	0.96743	#VALUE!
ENSG00000231454	NA	0	NA	NA	NA	#VALUE!	#VALUE!
ENSG00000231458	RNASEH1P2	0.668621	-0.354638	1.5587	-0.227522	0.820018	#VALUE!
ENSG00000231461	NA	0	NA	NA	NA	#VALUE!	#VALUE!
ENSG00000231464	NA	0.271899	-0.795473	3.71695	-0.214012	0.830538	#VALUE!
ENSG00000231467	NA	0	NA	NA	NA	#VALUE!	#VALUE!
ENSG00000231468	NA	0.0991788	0.63299	3.72495	0.169933	0.865063	#VALUE!
ENSG00000231470	NA	0	NA	NA	NA	#VALUE!	#VALUE!
ENSG00000231471	NA	0	NA	NA	NA	#VALUE!	#VALUE!
ENSG00000231475	IGHV4-30-2	0	NA	NA	NA	#VALUE!	#VALUE!
ENSG00000231476	LOC105375303	0	NA	NA	NA	#VALUE!	#VALUE!
ENSG00000231477	NA	0	NA	NA	NA	#VALUE!	#VALUE!
ENSG00000231478	FCF1P9	0.0507582	0.152099	3.72495	0.0408326	0.967429	#VALUE!
ENSG00000231480	NA	0	NA	NA	NA	#VALUE!	#VALUE!
ENSG00000231482	NA	0.101975	-0.809671	3.72495	-0.217364	0.827924	#VALUE!
ENSG00000231484	NA	0	NA	NA	NA	#VALUE!	#VALUE!
ENSG00000231487	LOC124902609	0.390178	-0.348346	2.55098	-0.136554	0.891383	#VALUE!
ENSG00000231489	NA	0	NA	NA	NA	#VALUE!	#VALUE!
ENSG00000231490	RPL7L1P2	0.110315	-0.328785	3.72495	-0.0882656	0.929666	#VALUE!
ENSG00000231491	JKAMPP1	0	NA	NA	NA	#VALUE!	#VALUE!
ENSG00000231492	NA	0	NA	NA	NA	#VALUE!	#VALUE!
ENSG00000231494	RPL21P35	0	NA	NA	NA	#VALUE!	#VALUE!
ENSG00000231495	NA	0	NA	NA	NA	#VALUE!	#VALUE!
ENSG00000231496	NA	0	NA	NA	NA	#VALUE!	#VALUE!
ENSG00000231501	MTND4LP1	0	NA	NA	NA	#VALUE!	#VALUE!
ENSG00000231504	NA	0.115254	-0.328787	3.72495	-0.0882662	0.929665	#VALUE!
ENSG00000231505	NA	0	NA	NA	NA	#VALUE!	#VALUE!
ENSG00000231508	RPL34P20	0.0451025	-0.328782	3.72495	-0.088265	0.929666	#VALUE!
ENSG00000231509	NA	0	NA	NA	NA	#VALUE!	#VALUE!
ENSG00000231510	NA	0	NA	NA	NA	#VALUE!	#VALUE!
ENSG00000231512	NA	0	NA	NA	NA	#VALUE!	#VALUE!
ENSG00000231513	NA	0	NA	NA	NA	#VALUE!	#VALUE!
ENSG00000231514	NA	0	NA	NA	NA	#VALUE!	#VALUE!
ENSG00000231515	NA	0.10758	1.11389	3.72495	0.299034	0.764914	#VALUE!
ENSG00000231516	NA	0	NA	NA	NA	#VALUE!	#VALUE!
ENSG00000231519	NA	0	NA	NA	NA	#VALUE!	#VALUE!
ENSG00000231521	NA	0.47912	-1.78281	2.90761	-0.613154	0.539774	#VALUE!
ENSG00000231523	NA	0	NA	NA	NA	#VALUE!	#VALUE!
ENSG00000231525	NA	0	NA	NA	NA	#VALUE!	#VALUE!
ENSG00000231528	FAM225A	0.574663	-1.27607	3.566	-0.357843	0.720461	#VALUE!
ENSG00000231529	NA	0.226069	0.65058	3.37409	0.192816	0.847103	#VALUE!
ENSG00000231530	NA	0.323287	0.152113	2.17384	0.0699744	0.944214	#VALUE!
ENSG00000231531	NA	0.513852	-1.55248	1.81351	-0.856064	0.391962	#VALUE!
ENSG00000231532	LINC01249	0.498872	0.231919	1.8725	0.123856	0.90143	#VALUE!
ENSG00000231534	NA	0.0537901	0.632994	3.72495	0.169934	0.865062	#VALUE!
ENSG00000231537	MTCO3P10	0	NA	NA	NA	#VALUE!	#VALUE!
ENSG00000231538	DPP10-AS3	0	NA	NA	NA	#VALUE!	#VALUE!
ENSG00000231539	NA	0	NA	NA	NA	#VALUE!	#VALUE!
ENSG00000231540	NA	0	NA	NA	NA	#VALUE!	#VALUE!
ENSG00000231541	NA	0	NA	NA	NA	#VALUE!	#VALUE!
ENSG00000231542	NA	0	NA	NA	NA	#VALUE!	#VALUE!
ENSG00000231546	NA	0.0519237	-0.328782	3.72495	-0.088265	0.929666	#VALUE!
ENSG00000231547	NA	0	NA	NA	NA	#VALUE!	#VALUE!
ENSG00000231548	OR55B1P	0	NA	NA	NA	#VALUE!	#VALUE!
ENSG00000231549	NA	0.0494756	0.152097	3.72495	0.040832	0.96743	#VALUE!
ENSG00000231550	NA	0	NA	NA	NA	#VALUE!	#VALUE!
ENSG00000231551	NA	0	NA	NA	NA	#VALUE!	#VALUE!
ENSG00000231552	IGBP1P3	0	NA	NA	NA	#VALUE!	#VALUE!
ENSG00000231553	MRM3P1	0	NA	NA	NA	#VALUE!	#VALUE!
ENSG00000231556	RSL24D1P3	0	NA	NA	NA	#VALUE!	#VALUE!
ENSG00000231557	NA	0	NA	NA	NA	#VALUE!	#VALUE!
ENSG00000231559	RPL37AP3	0	NA	NA	NA	#VALUE!	#VALUE!
ENSG00000231560	CLEC12A-AS1	0.709528	-1.06158	1.37375	-0.772764	0.439662	#VALUE!
ENSG00000231562	RPL7AP44	0	NA	NA	NA	#VALUE!	#VALUE!
ENSG00000231564	NA	0	NA	NA	NA	#VALUE!	#VALUE!
ENSG00000231565	NA	0	NA	NA	NA	#VALUE!	#VALUE!
ENSG00000231567	NA	0	NA	NA	NA	#VALUE!	#VALUE!
ENSG00000231568	NA	0	NA	NA	NA	#VALUE!	#VALUE!
ENSG00000231569	NA	0	NA	NA	NA	#VALUE!	#VALUE!
ENSG00000231570	PPIAP63	0	NA	NA	NA	#VALUE!	#VALUE!
ENSG00000231576	MTCO2P20	0	NA	NA	NA	#VALUE!	#VALUE!
ENSG00000231582	MTND4LP21	0	NA	NA	NA	#VALUE!	#VALUE!
ENSG00000231583	NA	0	NA	NA	NA	#VALUE!	#VALUE!
ENSG00000231585	NA	0	NA	NA	NA	#VALUE!	#VALUE!
ENSG00000231586	RPS23P9	0	NA	NA	NA	#VALUE!	#VALUE!
ENSG00000231587	SNORD62B	0	NA	NA	NA	#VALUE!	#VALUE!
ENSG00000231588	NA	0.207569	-0.328791	3.72495	-0.0882673	0.929664	#VALUE!
ENSG00000231589	NA	0.0622225	0.632994	3.72495	0.169934	0.865062	#VALUE!
ENSG00000231590	NA	0.728756	-1.63495	3.42576	-0.477251	0.633183	#VALUE!
ENSG00000231593	NA	0	NA	NA	NA	#VALUE!	#VALUE!
ENSG00000231597	LOC124907978	0	NA	NA	NA	#VALUE!	#VALUE!
ENSG00000231600	NA	0	NA	NA	NA	#VALUE!	#VALUE!
ENSG00000231601	NA	0	NA	NA	NA	#VALUE!	#VALUE!
ENSG00000231603	NA	0	NA	NA	NA	#VALUE!	#VALUE!
ENSG00000231604	NA	0	NA	NA	NA	#VALUE!	#VALUE!
ENSG00000231606	NA	0.435469	1.99167	2.43351	0.818435	0.413109	#VALUE!
ENSG00000231609	EHBP1-AS1	0.451612	-0.807606	1.84325	-0.438142	0.661283	#VALUE!
ENSG00000231610	PIK3CDP1	0	NA	NA	NA	#VALUE!	#VALUE!
ENSG00000231612	NA	0.251988	-0.328781	3.33681	-0.0985316	0.92151	#VALUE!
ENSG00000231613	NA	0.340223	0.633011	2.17011	0.291695	0.77052	#VALUE!
ENSG00000231615	LOC646870	0.345842	0.152117	2.1513	0.0707094	0.943629	#VALUE!
ENSG00000231619	NA	0	NA	NA	NA	#VALUE!	#VALUE!
ENSG00000231620	NA	0.0537387	0.152099	3.72495	0.0408326	0.967429	#VALUE!
ENSG00000231621	ANKRD44-AS1	0.298938	0.573519	3.24022	0.177	0.859508	#VALUE!
ENSG00000231622	NA	0	NA	NA	NA	#VALUE!	#VALUE!
ENSG00000231625	NA	0.103847	-0.817984	3.72436	-0.219631	0.826159	#VALUE!
ENSG00000231626	NA	0	NA	NA	NA	#VALUE!	#VALUE!
ENSG00000231628	NA	0.0968413	1.08723	3.7243	0.291928	0.770342	#VALUE!
ENSG00000231630	NA	0	NA	NA	NA	#VALUE!	#VALUE!
ENSG00000231635	ATP5F1BP1	0	NA	NA	NA	#VALUE!	#VALUE!
ENSG00000231636	AGBL5-AS1	0.456293	-0.783242	2.50822	-0.31227	0.754836	#VALUE!
ENSG00000231637	USP17L29	0	NA	NA	NA	#VALUE!	#VALUE!
ENSG00000231638	LUARIS	0.199356	-0.32878	3.47331	-0.0946589	0.924586	#VALUE!
ENSG00000231643	NA	0	NA	NA	NA	#VALUE!	#VALUE!
ENSG00000231645	KRT17P6	0	NA	NA	NA	#VALUE!	#VALUE!
ENSG00000231648	NA	0.0565766	-0.328782	3.72495	-0.088265	0.929666	#VALUE!
ENSG00000231649	SPATA31B1P	0	NA	NA	NA	#VALUE!	#VALUE!
ENSG00000231650	NA	0	NA	NA	NA	#VALUE!	#VALUE!
ENSG00000231653	NA	0	NA	NA	NA	#VALUE!	#VALUE!
ENSG00000231654	NA	0	NA	NA	NA	#VALUE!	#VALUE!
ENSG00000231655	NA	0	NA	NA	NA	#VALUE!	#VALUE!
ENSG00000231660	RPS8P6	0	NA	NA	NA	#VALUE!	#VALUE!
ENSG00000231662	NA	0	NA	NA	NA	#VALUE!	#VALUE!
ENSG00000231666	LINC01704	0.278186	-1.23178	3.70146	-0.332783	0.739298	#VALUE!
ENSG00000231667	OR7E111P	0	NA	NA	NA	#VALUE!	#VALUE!
ENSG00000231668	NA	0.263836	-1.25483	3.29079	-0.381315	0.702969	#VALUE!
ENSG00000231671	LINC01307	0.10936	-0.809671	3.72495	-0.217364	0.827924	#VALUE!
ENSG00000231674	LINC00410	0	NA	NA	NA	#VALUE!	#VALUE!
ENSG00000231675	NA	0	NA	NA	NA	#VALUE!	#VALUE!
ENSG00000231678	NA	0	NA	NA	NA	#VALUE!	#VALUE!
ENSG00000231680	LINC02723	0	NA	NA	NA	#VALUE!	#VALUE!
ENSG00000231681	NA	0.0565766	-0.328782	3.72495	-0.088265	0.929666	#VALUE!
ENSG00000231682	LINC01891	0	NA	NA	NA	#VALUE!	#VALUE!
ENSG00000231688	RPL21P43	0.110315	-0.328785	3.72495	-0.0882656	0.929666	#VALUE!
ENSG00000231691	NA	0	NA	NA	NA	#VALUE!	#VALUE!
ENSG00000231694	NA	0	NA	NA	NA	#VALUE!	#VALUE!
ENSG00000231697	NA	0.205342	0.152115	3.72495	0.0408368	0.967426	#VALUE!
ENSG00000231698	NA	0.0622225	0.632994	3.72495	0.169934	0.865062	#VALUE!
ENSG00000231699	NA	0	NA	NA	NA	#VALUE!	#VALUE!
ENSG00000231700	NA	0.111256	-0.809669	3.72495	-0.217364	0.827925	#VALUE!
ENSG00000231702	NA	0	NA	NA	NA	#VALUE!	#VALUE!
ENSG00000231705	NA	0	NA	NA	NA	#VALUE!	#VALUE!
ENSG00000231706	NA	0	NA	NA	NA	#VALUE!	#VALUE!
ENSG00000231711	NA	0.526391	-1.33602	1.61815	-0.825647	0.409004	#VALUE!
ENSG00000231712	NA	0	NA	NA	NA	#VALUE!	#VALUE!
ENSG00000231714	NA	0	NA	NA	NA	#VALUE!	#VALUE!
ENSG00000231715	NA	0	NA	NA	NA	#VALUE!	#VALUE!
ENSG00000231716	CDY23P	0	NA	NA	NA	#VALUE!	#VALUE!
ENSG00000231718	LINC02789	0.0451025	-0.328782	3.72495	-0.088265	0.929666	#VALUE!
ENSG00000231720	LOC102724220	0.293369	0.652972	3.70917	0.176043	0.86026	#VALUE!
ENSG00000231722	NA	0	NA	NA	NA	#VALUE!	#VALUE!
ENSG00000231723	NA	0	NA	NA	NA	#VALUE!	#VALUE!
ENSG00000231724	NA	0	NA	NA	NA	#VALUE!	#VALUE!
ENSG00000231726	NA	0	NA	NA	NA	#VALUE!	#VALUE!
ENSG00000231729	ARHGEF9-IT1	0.0638273	0.152097	3.72495	0.040832	0.96743	#VALUE!
ENSG00000231735	RPS2P18	0	NA	NA	NA	#VALUE!	#VALUE!
ENSG00000231739	NA	0	NA	NA	NA	#VALUE!	#VALUE!
ENSG00000231740	NA	0	NA	NA	NA	#VALUE!	#VALUE!
ENSG00000231743	NA	0	NA	NA	NA	#VALUE!	#VALUE!
ENSG00000231744	NA	0.0546798	-0.328785	3.72495	-0.0882656	0.929666	#VALUE!
ENSG00000231748	NA	0.107204	-0.809671	3.72495	-0.217364	0.827924	#VALUE!
ENSG00000231750	NA	0	NA	NA	NA	#VALUE!	#VALUE!
ENSG00000231752	NA	1.25673	4.04728	3.64811	1.10942	#VALUE!	#VALUE!
ENSG00000231754	NA	0.176006	1.11388	3.72495	0.299033	0.764915	#VALUE!
ENSG00000231755	NA	0.0577016	0.152097	3.72495	0.040832	0.96743	#VALUE!
ENSG00000231756	NA	0	NA	NA	NA	#VALUE!	#VALUE!
ENSG00000231758	NA	0	NA	NA	NA	#VALUE!	#VALUE!
ENSG00000231760	NA	0.0507582	0.152099	3.72495	0.0408326	0.967429	#VALUE!
ENSG00000231762	NA	0	NA	NA	NA	#VALUE!	#VALUE!
ENSG00000231763	SLC66A2P1	0	NA	NA	NA	#VALUE!	#VALUE!
ENSG00000231765	PPP1R11P2	0	NA	NA	NA	#VALUE!	#VALUE!
ENSG00000231766	MTCO2P5	0	NA	NA	NA	#VALUE!	#VALUE!
ENSG00000231768	LINC01354	0.15344	-0.328787	3.72495	-0.0882662	0.929665	#VALUE!
ENSG00000231772	NA	0.111256	-0.809669	3.72495	-0.217364	0.827925	#VALUE!
ENSG00000231777	MTND4P21	0	NA	NA	NA	#VALUE!	#VALUE!
ENSG00000231780	RBISP6	0	NA	NA	NA	#VALUE!	#VALUE!
ENSG00000231781	NA	0	NA	NA	NA	#VALUE!	#VALUE!
ENSG00000231782	LINC00575	0.0605737	0.152099	3.72495	0.0408326	0.967429	#VALUE!
ENSG00000231787	H2BP9	0.504829	1.54083	2.14075	0.719761	0.471672	#VALUE!
ENSG00000231788	RPL31P50	0	NA	NA	NA	#VALUE!	#VALUE!
ENSG00000231791	NA	0	NA	NA	NA	#VALUE!	#VALUE!
ENSG00000231794	NA	0	NA	NA	NA	#VALUE!	#VALUE!
ENSG00000231795	NA	0	NA	NA	NA	#VALUE!	#VALUE!
ENSG00000231799	NA	0.0991788	0.63299	3.72495	0.169933	0.865063	#VALUE!
ENSG00000231801	NA	0	NA	NA	NA	#VALUE!	#VALUE!
ENSG00000231802	NA	0.306726	-0.431618	3.12902	-0.13794	0.890288	#VALUE!
ENSG00000231804	RPL21P85	0	NA	NA	NA	#VALUE!	#VALUE!
ENSG00000231808	NA	0	NA	NA	NA	#VALUE!	#VALUE!
ENSG00000231809	NA	0	NA	NA	NA	#VALUE!	#VALUE!
ENSG00000231810	RPL36AP35	0	NA	NA	NA	#VALUE!	#VALUE!
ENSG00000231812	SNRPCP9	0.0507582	0.152099	3.72495	0.0408326	0.967429	#VALUE!
ENSG00000231814	LINC00210	0.0565766	-0.328782	3.72495	-0.088265	0.929666	#VALUE!
ENSG00000231815	NA	0	NA	NA	NA	#VALUE!	#VALUE!
ENSG00000231821	NPM1P48	0	NA	NA	NA	#VALUE!	#VALUE!
ENSG00000231827	NA	0.117766	1.13199	3.7237	0.303997	0.76113	#VALUE!
ENSG00000231830	NA	0.541302	0.830344	1.88987	0.439365	0.660397	#VALUE!
ENSG00000231831	MTHFD1P1	0.776932	-0.307961	1.34929	-0.228239	0.819461	#VALUE!
ENSG00000231837	NA	0	NA	NA	NA	#VALUE!	#VALUE!
ENSG00000231839	DPY19L4P2	0	NA	NA	NA	#VALUE!	#VALUE!
ENSG00000231845	HMGB3P14	0	NA	NA	NA	#VALUE!	#VALUE!
ENSG00000231848	LOC124907760	0.577472	0.152117	1.69231	0.0898872	0.928377	#VALUE!
ENSG00000231849	UBE2V2P4	0	NA	NA	NA	#VALUE!	#VALUE!
ENSG00000231855	NA	0	NA	NA	NA	#VALUE!	#VALUE!
ENSG00000231857	MORF4L1P5	0	NA	NA	NA	#VALUE!	#VALUE!
ENSG00000231858	STAT4-AS1	0.107477	0.152097	3.72495	0.040832	0.96743	#VALUE!
ENSG00000231859	NA	0	NA	NA	NA	#VALUE!	#VALUE!
ENSG00000231861	OR5K2	0	NA	NA	NA	#VALUE!	#VALUE!
ENSG00000231866	LOC100652967	0	NA	NA	NA	#VALUE!	#VALUE!
ENSG00000231867	NA	0	NA	NA	NA	#VALUE!	#VALUE!
ENSG00000231868	NA	0	NA	NA	NA	#VALUE!	#VALUE!
ENSG00000231870	KRT17P3	0	NA	NA	NA	#VALUE!	#VALUE!
ENSG00000231873	LOC105377043	0.0611338	0.632992	3.72495	0.169933	0.865063	#VALUE!
ENSG00000231874	TSPY18P	0	NA	NA	NA	#VALUE!	#VALUE!
ENSG00000231876	LOC102723536	0.298192	1.14	2.59166	0.439874	0.660028	#VALUE!
ENSG00000231879	TXNL1P1	0	NA	NA	NA	#VALUE!	#VALUE!
ENSG00000231882	F10-AS1	0.25456	-0.328781	2.67492	-0.122912	0.902176	#VALUE!
ENSG00000231884	NA	0.148317	-0.328789	3.72495	-0.0882668	0.929665	#VALUE!
ENSG00000231888	NA	0	NA	NA	NA	#VALUE!	#VALUE!
ENSG00000231894	NA	0	NA	NA	NA	#VALUE!	#VALUE!
ENSG00000231896	NA	0	NA	NA	NA	#VALUE!	#VALUE!
ENSG00000231897	MARK2P14	0	NA	NA	NA	#VALUE!	#VALUE!
ENSG00000231898	MYO3B-AS1	0	NA	NA	NA	#VALUE!	#VALUE!
ENSG00000231900	GOT2P1	0	NA	NA	NA	#VALUE!	#VALUE!
ENSG00000231901	NA	0.100463	-0.328789	3.72495	-0.0882668	0.929665	#VALUE!
ENSG00000231902	LOC105375971	0.127655	0.152093	3.72495	0.0408308	0.967431	#VALUE!
ENSG00000231903	NA	0.533505	-1.31249	1.58682	-0.827124	0.408167	#VALUE!
ENSG00000231905	NA	0	NA	NA	NA	#VALUE!	#VALUE!
ENSG00000231906	NA	0	NA	NA	NA	#VALUE!	#VALUE!
ENSG00000231907	NA	0.390667	-0.410608	3.06062	-0.134159	0.893277	#VALUE!
ENSG00000231909	MAP1LC3BP1	0	NA	NA	NA	#VALUE!	#VALUE!
ENSG00000231910	GAMTP2	0	NA	NA	NA	#VALUE!	#VALUE!
ENSG00000231911	TPRKBP1	0	NA	NA	NA	#VALUE!	#VALUE!
ENSG00000231912	NA	0.0622225	0.632994	3.72495	0.169934	0.865062	#VALUE!
ENSG00000231913	RARRES2P3	0	NA	NA	NA	#VALUE!	#VALUE!
ENSG00000231914	NA	0	NA	NA	NA	#VALUE!	#VALUE!
ENSG00000231915	SALL4P5	0	NA	NA	NA	#VALUE!	#VALUE!
ENSG00000231916	NA	0	NA	NA	NA	#VALUE!	#VALUE!
ENSG00000231922	NA	0	NA	NA	NA	#VALUE!	#VALUE!
ENSG00000231923	NA	0	NA	NA	NA	#VALUE!	#VALUE!
ENSG00000231924	PSG1	0.522845	-3.03428	2.27528	-1.33359	0.182339	#VALUE!
ENSG00000231926	NA	0	NA	NA	NA	#VALUE!	#VALUE!
ENSG00000231927	NA	0	NA	NA	NA	#VALUE!	#VALUE!
ENSG00000231929	HMGB3P31	0.0638973	0.632994	3.72495	0.169934	0.865062	#VALUE!
ENSG00000231930	NA	0	NA	NA	NA	#VALUE!	#VALUE!
ENSG00000231931	NA	0	NA	NA	NA	#VALUE!	#VALUE!
ENSG00000231933	NA	0	NA	NA	NA	#VALUE!	#VALUE!
ENSG00000231934	FAM242A	0.0638973	0.632994	3.72495	0.169934	0.865062	#VALUE!
ENSG00000231937	NA	0	NA	NA	NA	#VALUE!	#VALUE!
ENSG00000231942	NA	0.115254	-0.328787	3.72495	-0.0882662	0.929665	#VALUE!
ENSG00000231944	PHKA1-AS1	0.0565766	-0.328782	3.72495	-0.088265	0.929666	#VALUE!
ENSG00000231947	NA	0	NA	NA	NA	#VALUE!	#VALUE!
ENSG00000231949	NA	0	NA	NA	NA	#VALUE!	#VALUE!
ENSG00000231951	NA	0	NA	NA	NA	#VALUE!	#VALUE!
ENSG00000231953	NA	0.0519237	-0.328782	3.72495	-0.088265	0.929666	#VALUE!
ENSG00000231954	MTND2P22	0	NA	NA	NA	#VALUE!	#VALUE!
ENSG00000231956	NA	0	NA	NA	NA	#VALUE!	#VALUE!
ENSG00000231957	GNAI2P2	0.0451025	-0.328782	3.72495	-0.088265	0.929666	#VALUE!
ENSG00000231961	NA	0	NA	NA	NA	#VALUE!	#VALUE!
ENSG00000231964	LOC102724323	0.160937	-0.809671	3.72495	-0.217364	0.827924	#VALUE!
ENSG00000231965	RPL17P29	0	NA	NA	NA	#VALUE!	#VALUE!
ENSG00000231966	NA	0.232381	-0.328796	3.72495	-0.0882688	0.929663	#VALUE!
ENSG00000231967	NA	0.31424	-0.344646	2.57359	-0.133917	0.893468	#VALUE!
ENSG00000231971	CT69	0	NA	NA	NA	#VALUE!	#VALUE!
ENSG00000231976	NA	0	NA	NA	NA	#VALUE!	#VALUE!
ENSG00000231978	NA	0	NA	NA	NA	#VALUE!	#VALUE!
ENSG00000231981	RPL7L1P12	0.114364	0.632992	3.72495	0.169933	0.865063	#VALUE!
ENSG00000231982	MCF2L2P1	0	NA	NA	NA	#VALUE!	#VALUE!
ENSG00000231983	LINC00415	0.26424	0.152941	3.72488	0.0410592	0.967249	#VALUE!
ENSG00000231984	LOC107985113	0	NA	NA	NA	#VALUE!	#VALUE!
ENSG00000231985	NA	0	NA	NA	NA	#VALUE!	#VALUE!
ENSG00000231986	NA	0	NA	NA	NA	#VALUE!	#VALUE!
ENSG00000231987	LINC01787	0	NA	NA	NA	#VALUE!	#VALUE!
ENSG00000231988	NA	0	NA	NA	NA	#VALUE!	#VALUE!
ENSG00000231990	LOC101928014	0.100344	0.152108	3.72495	0.040835	0.967427	#VALUE!
ENSG00000231995	RPL7AP76	0.723121	-0.864596	2.36835	-0.365063	0.715065	#VALUE!
ENSG00000231996	NA	0	NA	NA	NA	#VALUE!	#VALUE!
ENSG00000232000	CLCN3P1	0.28456	-0.716687	3.21781	-0.222725	0.82375	#VALUE!
ENSG00000232002	LINC01880	0.0565766	-0.328782	3.72495	-0.088265	0.929666	#VALUE!
ENSG00000232003	NA	0	NA	NA	NA	#VALUE!	#VALUE!
ENSG00000232006	NA	0.210392	-0.328781	3.42928	-0.0958749	0.92362	#VALUE!
ENSG00000232009	NA	0	NA	NA	NA	#VALUE!	#VALUE!
ENSG00000232015	NA	0	NA	NA	NA	#VALUE!	#VALUE!
ENSG00000232021	LEF1-AS1	0.338569	-1.73751	2.12891	-0.816153	0.414413	#VALUE!
ENSG00000232022	NA	0.236898	-0.328791	3.72495	-0.0882675	0.929664	#VALUE!
ENSG00000232023	LINC01807	0.710565	-0.994739	1.32862	-0.748699	0.454038	#VALUE!
ENSG00000232027	NA	0	NA	NA	NA	#VALUE!	#VALUE!
ENSG00000232028	PRKD3-DT	0.15838	-0.328778	3.72495	-0.0882638	0.929667	#VALUE!
ENSG00000232029	ELOCP15	0	NA	NA	NA	#VALUE!	#VALUE!
ENSG00000232030	MAGEB6B	0	NA	NA	NA	#VALUE!	#VALUE!
ENSG00000232031	NA	0	NA	NA	NA	#VALUE!	#VALUE!
ENSG00000232035	NA	0	NA	NA	NA	#VALUE!	#VALUE!
ENSG00000232036	LOC100129573	0	NA	NA	NA	#VALUE!	#VALUE!
ENSG00000232037	RPL21P29	0.223017	-0.677419	3.71266	-0.182462	0.85522	#VALUE!
ENSG00000232039	NA	0	NA	NA	NA	#VALUE!	#VALUE!
ENSG00000232041	PSMD10P3	0	NA	NA	NA	#VALUE!	#VALUE!
ENSG00000232042	LOC107985629	0	NA	NA	NA	#VALUE!	#VALUE!
ENSG00000232043	NA	0.158099	-0.328789	3.72495	-0.0882668	0.929665	#VALUE!
ENSG00000232048	HNRNPCP9	0	NA	NA	NA	#VALUE!	#VALUE!
ENSG00000232050	NA	0	NA	NA	NA	#VALUE!	#VALUE!
ENSG00000232054	NA	0.0537901	0.632994	3.72495	0.169934	0.865062	#VALUE!
ENSG00000232057	NA	0.112318	1.11388	3.72495	0.299034	0.764914	#VALUE!
ENSG00000232058	LOC101928475	0	NA	NA	NA	#VALUE!	#VALUE!
ENSG00000232059	NA	0.0507582	0.152099	3.72495	0.0408326	0.967429	#VALUE!
ENSG00000232064	USP9YP33	0	NA	NA	NA	#VALUE!	#VALUE!
ENSG00000232068	NA	0	NA	NA	NA	#VALUE!	#VALUE!
ENSG00000232069	RPS29P28	0	NA	NA	NA	#VALUE!	#VALUE!
ENSG00000232072	NA	0	NA	NA	NA	#VALUE!	#VALUE!
ENSG00000232073	NA	0.479627	-2.89959	1.87846	-1.5436	0.122686	#VALUE!
ENSG00000232075	MRPL35P2	0	NA	NA	NA	#VALUE!	#VALUE!
ENSG00000232077	LINC01031	0.369356	-1.81722	2.04314	-0.889426	0.373774	#VALUE!
ENSG00000232080	LOC102725019	0	NA	NA	NA	#VALUE!	#VALUE!
ENSG00000232081	NA	0.0509877	-0.328785	3.72495	-0.0882656	0.929666	#VALUE!
ENSG00000232082	RPS6KA2-IT1	0.658719	-1.07887	1.65205	-0.653054	0.513722	#VALUE!
ENSG00000232083	RPL31P7	0	NA	NA	NA	#VALUE!	#VALUE!
ENSG00000232084	LINC01104	0	NA	NA	NA	#VALUE!	#VALUE!
ENSG00000232085	NA	0.0577016	0.152097	3.72495	0.040832	0.96743	#VALUE!
ENSG00000232086	NA	0	NA	NA	NA	#VALUE!	#VALUE!
ENSG00000232087	HCFC2P1	0.0997823	-0.809669	3.72495	-0.217364	0.827925	#VALUE!
ENSG00000232089	NA	0	NA	NA	NA	#VALUE!	#VALUE!
ENSG00000232090	NA	0	NA	NA	NA	#VALUE!	#VALUE!
ENSG00000232091	NA	0	NA	NA	NA	#VALUE!	#VALUE!
ENSG00000232096	NA	0	NA	NA	NA	#VALUE!	#VALUE!
ENSG00000232097	NA	0.484781	1.09825	2.50766	0.437957	0.661417	#VALUE!
ENSG00000232100	LINC01653	0.112381	-0.328789	3.72495	-0.0882668	0.929665	#VALUE!
ENSG00000232101	NA	0.0537387	0.152099	3.72495	0.0408326	0.967429	#VALUE!
ENSG00000232102	MTCO3P2	0	NA	NA	NA	#VALUE!	#VALUE!
ENSG00000232105	NA	0	NA	NA	NA	#VALUE!	#VALUE!
ENSG00000232109	VN1R54P	0	NA	NA	NA	#VALUE!	#VALUE!
ENSG00000232111	NA	0	NA	NA	NA	#VALUE!	#VALUE!
ENSG00000232113	TEX50	0	NA	NA	NA	#VALUE!	#VALUE!
ENSG00000232114	NA	0.0507582	0.152099	3.72495	0.0408326	0.967429	#VALUE!
ENSG00000232115	NA	0	NA	NA	NA	#VALUE!	#VALUE!
ENSG00000232117	NA	0.37344	0.671036	2.58214	0.259876	0.79496	#VALUE!
ENSG00000232118	NA	0	NA	NA	NA	#VALUE!	#VALUE!
ENSG00000232120	NA	0	NA	NA	NA	#VALUE!	#VALUE!
ENSG00000232121	NA	0	NA	NA	NA	#VALUE!	#VALUE!
ENSG00000232124	LOC105372832	0.168154	1.08549	3.72426	0.291463	0.770697	#VALUE!
ENSG00000232125	DYTN	0.26509	1.08016	2.64147	0.408925	0.682595	#VALUE!
ENSG00000232128	MTCO3P45	0	NA	NA	NA	#VALUE!	#VALUE!
ENSG00000232130	NA	0.152576	0.152101	3.72495	0.0408332	0.967429	#VALUE!
ENSG00000232131	NCOA7-AS1	0.266335	-0.328783	3.295	-0.0997822	0.920517	#VALUE!
ENSG00000232132	NDFIP2-AS1	0	NA	NA	NA	#VALUE!	#VALUE!
ENSG00000232133	IMPDH1P10	0.425317	-0.489338	1.79237	-0.273012	0.784844	#VALUE!
ENSG00000232134	RPS15AP12	0.101679	-0.804233	3.72455	-0.215928	0.829044	#VALUE!
ENSG00000232135	NA	0	NA	NA	NA	#VALUE!	#VALUE!
ENSG00000232136	NA	0	NA	NA	NA	#VALUE!	#VALUE!
ENSG00000232138	IFNWP5	0	NA	NA	NA	#VALUE!	#VALUE!
ENSG00000232142	NA	0	NA	NA	NA	#VALUE!	#VALUE!
ENSG00000232144	NA	0	NA	NA	NA	#VALUE!	#VALUE!
ENSG00000232145	RPL26P24	0	NA	NA	NA	#VALUE!	#VALUE!
ENSG00000232148	FMO11P	0	NA	NA	NA	#VALUE!	#VALUE!
ENSG00000232149	FERP1	0.104497	0.152097	3.72495	0.040832	0.96743	#VALUE!
ENSG00000232153	NA	0	NA	NA	NA	#VALUE!	#VALUE!
ENSG00000232154	MTCYBP15	0	NA	NA	NA	#VALUE!	#VALUE!
ENSG00000232155	NA	0	NA	NA	NA	#VALUE!	#VALUE!
ENSG00000232158	C11orf98P1	0	NA	NA	NA	#VALUE!	#VALUE!
ENSG00000232159	RAB9BP1	0	NA	NA	NA	#VALUE!	#VALUE!
ENSG00000232161	NA	0	NA	NA	NA	#VALUE!	#VALUE!
ENSG00000232163	RPLP1P13	0	NA	NA	NA	#VALUE!	#VALUE!
ENSG00000232164	LINC01873	0.438861	1.26022	2.0487	0.61513	0.538469	#VALUE!
ENSG00000232165	VN1R30P	0	NA	NA	NA	#VALUE!	#VALUE!
ENSG00000232166	RPL9P10	0.0605737	0.152099	3.72495	0.0408326	0.967429	#VALUE!
ENSG00000232167	NA	0	NA	NA	NA	#VALUE!	#VALUE!
ENSG00000232168	P2RY10BP	0	NA	NA	NA	#VALUE!	#VALUE!
ENSG00000232170	LINC00708	0	NA	NA	NA	#VALUE!	#VALUE!
ENSG00000232172	RPL19P15	0	NA	NA	NA	#VALUE!	#VALUE!
ENSG00000232173	NA	0	NA	NA	NA	#VALUE!	#VALUE!
ENSG00000232174	NA	0.0968413	1.08723	3.7243	0.291928	0.770342	#VALUE!
ENSG00000232175	NA	0.0638273	0.152097	3.72495	0.040832	0.96743	#VALUE!
ENSG00000232177	MTND4P24	0.11546	0.152108	3.72495	0.040835	0.967427	#VALUE!
ENSG00000232179	MTATP6P29	0	NA	NA	NA	#VALUE!	#VALUE!
ENSG00000232183	NA	0	NA	NA	NA	#VALUE!	#VALUE!
ENSG00000232184	NA	0	NA	NA	NA	#VALUE!	#VALUE!
ENSG00000232185	NA	0.0565766	-0.328782	3.72495	-0.088265	0.929666	#VALUE!
ENSG00000232186	TERF1P7	0.500822	-0.135483	2.11269	-0.0641281	0.948868	#VALUE!
ENSG00000232188	LOC124904441	0.419334	-2.69284	2.34196	-1.14982	0.250218	#VALUE!
ENSG00000232190	LINC02181	0	NA	NA	NA	#VALUE!	#VALUE!
ENSG00000232192	KIF26B-AS1	0	NA	NA	NA	#VALUE!	#VALUE!
ENSG00000232193	NA	0	NA	NA	NA	#VALUE!	#VALUE!
ENSG00000232194	NA	0.198705	-1.3898	3.70812	-0.374798	0.70781	#VALUE!
ENSG00000232195	TOMM22P2	0	NA	NA	NA	#VALUE!	#VALUE!
ENSG00000232197	LOC102724511	0	NA	NA	NA	#VALUE!	#VALUE!
ENSG00000232198	MTCO2P34	0	NA	NA	NA	#VALUE!	#VALUE!
ENSG00000232199	RPL3P8	0.0638973	0.632994	3.72495	0.169934	0.865062	#VALUE!
ENSG00000232200	NA	0	NA	NA	NA	#VALUE!	#VALUE!
ENSG00000232202	NA	0	NA	NA	NA	#VALUE!	#VALUE!
ENSG00000232203	NA	0.176958	0.632999	3.72495	0.169935	0.865061	#VALUE!
ENSG00000232204	NA	0	NA	NA	NA	#VALUE!	#VALUE!
ENSG00000232205	NA	0	NA	NA	NA	#VALUE!	#VALUE!
ENSG00000232208	NA	0	NA	NA	NA	#VALUE!	#VALUE!
ENSG00000232211	NA	0	NA	NA	NA	#VALUE!	#VALUE!
ENSG00000232212	NA	0	NA	NA	NA	#VALUE!	#VALUE!
ENSG00000232215	OR2L6P	0	NA	NA	NA	#VALUE!	#VALUE!
ENSG00000232216	IGHV3-43	0	NA	NA	NA	#VALUE!	#VALUE!
ENSG00000232217	FTLP8	0	NA	NA	NA	#VALUE!	#VALUE!
ENSG00000232218	NA	0	NA	NA	NA	#VALUE!	#VALUE!
ENSG00000232223	CNN2P10	0	NA	NA	NA	#VALUE!	#VALUE!
ENSG00000232225	LINC01047	0	NA	NA	NA	#VALUE!	#VALUE!
ENSG00000232226	ARSFP1	0.245976	-1.57419	3.70327	-0.425082	0.670777	#VALUE!
ENSG00000232227	NA	0.111561	-0.328787	3.72495	-0.0882662	0.929665	#VALUE!
ENSG00000232228	NA	0.0507582	0.152099	3.72495	0.0408326	0.967429	#VALUE!
ENSG00000232229	LINC00865	0.777759	0.435019	1.37939	0.315371	0.75248	#VALUE!
ENSG00000232230	NA	0	NA	NA	NA	#VALUE!	#VALUE!
ENSG00000232235	NA	0	NA	NA	NA	#VALUE!	#VALUE!
ENSG00000232238	NA	0	NA	NA	NA	#VALUE!	#VALUE!
ENSG00000232239	NA	0	NA	NA	NA	#VALUE!	#VALUE!
ENSG00000232240	NA	0	NA	NA	NA	#VALUE!	#VALUE!
ENSG00000232241	NA	0.0638273	0.152097	3.72495	0.040832	0.96743	#VALUE!
ENSG00000232242	NA	0	NA	NA	NA	#VALUE!	#VALUE!
ENSG00000232245	NA	0	NA	NA	NA	#VALUE!	#VALUE!
ENSG00000232249	NA	0	NA	NA	NA	#VALUE!	#VALUE!
ENSG00000232252	NA	0	NA	NA	NA	#VALUE!	#VALUE!
ENSG00000232254	CSF2RBP1	0	NA	NA	NA	#VALUE!	#VALUE!
ENSG00000232259	NA	0	NA	NA	NA	#VALUE!	#VALUE!
ENSG00000232260	NA	0.148368	0.152106	3.72495	0.0408344	0.967428	#VALUE!
ENSG00000232261	LOC100422548	0	NA	NA	NA	#VALUE!	#VALUE!
ENSG00000232263	KRTAP25-1	0	NA	NA	NA	#VALUE!	#VALUE!
ENSG00000232264	USP17L24	0	NA	NA	NA	#VALUE!	#VALUE!
ENSG00000232267	ACTR3P2	0.105668	-0.809671	3.72495	-0.217364	0.827924	#VALUE!
ENSG00000232268	OR52I1	0	NA	NA	NA	#VALUE!	#VALUE!
ENSG00000232271	NA	0.0537387	0.152099	3.72495	0.0408326	0.967429	#VALUE!
ENSG00000232273	NA	0	NA	NA	NA	#VALUE!	#VALUE!
ENSG00000232277	SLC30A6P1	0	NA	NA	NA	#VALUE!	#VALUE!
ENSG00000232281	NA	0	NA	NA	NA	#VALUE!	#VALUE!
ENSG00000232282	MTND1P32	0	NA	NA	NA	#VALUE!	#VALUE!
ENSG00000232283	HSD17B3-AS1	0	NA	NA	NA	#VALUE!	#VALUE!
ENSG00000232285	ELOBP3	0	NA	NA	NA	#VALUE!	#VALUE!
ENSG00000232286	NA	0	NA	NA	NA	#VALUE!	#VALUE!
ENSG00000232287	SLC6A1-AS1	0	NA	NA	NA	#VALUE!	#VALUE!
ENSG00000232290	NA	0	NA	NA	NA	#VALUE!	#VALUE!
ENSG00000232292	ALDH7A1P2	0	NA	NA	NA	#VALUE!	#VALUE!
ENSG00000232293	PAICSP7	0.0565766	-0.328782	3.72495	-0.088265	0.929666	#VALUE!
ENSG00000232296	NA	0	NA	NA	NA	#VALUE!	#VALUE!
ENSG00000232298	NA	0.247929	-0.590579	3.71856	-0.158819	0.873811	#VALUE!
ENSG00000232299	NA	0	NA	NA	NA	#VALUE!	#VALUE!
ENSG00000232301	LNCPRESS1	0.286573	0.200143	3.24668	0.0616454	0.950845	#VALUE!
ENSG00000232305	NA	0	NA	NA	NA	#VALUE!	#VALUE!
ENSG00000232307	DAOA-AS1	0	NA	NA	NA	#VALUE!	#VALUE!
ENSG00000232309	NA	0	NA	NA	NA	#VALUE!	#VALUE!
ENSG00000232310	LINC03002	0.198864	0.847004	3.71536	0.227973	0.819667	#VALUE!
ENSG00000232314	NA	0	NA	NA	NA	#VALUE!	#VALUE!
ENSG00000232316	LINC02518	0.533671	-2.73085	1.66765	-1.63754	0.101518	#VALUE!
ENSG00000232327	LOC100419739	0	NA	NA	NA	#VALUE!	#VALUE!
ENSG00000232328	NA	0	NA	NA	NA	#VALUE!	#VALUE!
ENSG00000232332	NA	0.170199	-0.328789	3.72495	-0.0882668	0.929665	#VALUE!
ENSG00000232333	RPS27AP2	0	NA	NA	NA	#VALUE!	#VALUE!
ENSG00000232334	NA	0.0537901	0.632994	3.72495	0.169934	0.865062	#VALUE!
ENSG00000232335	NA	0.0484206	0.632992	3.72495	0.169933	0.865063	#VALUE!
ENSG00000232337	LOC100131736	0	NA	NA	NA	#VALUE!	#VALUE!
ENSG00000232341	RPL4P2	0.596488	-1.52133	1.55392	-0.979031	0.327565	#VALUE!
ENSG00000232342	NA	0	NA	NA	NA	#VALUE!	#VALUE!
ENSG00000232349	NA	0	NA	NA	NA	#VALUE!	#VALUE!
ENSG00000232350	NA	0	NA	NA	NA	#VALUE!	#VALUE!
ENSG00000232353	NA	0	NA	NA	NA	#VALUE!	#VALUE!
ENSG00000232354	NA	0	NA	NA	NA	#VALUE!	#VALUE!
ENSG00000232355	NA	0	NA	NA	NA	#VALUE!	#VALUE!
ENSG00000232358	NA	0.270224	-0.328781	2.64234	-0.124428	0.900976	#VALUE!
ENSG00000232359	NA	0	NA	NA	NA	#VALUE!	#VALUE!
ENSG00000232360	LOC124905012	0	NA	NA	NA	#VALUE!	#VALUE!
ENSG00000232361	TRPC6P3	0	NA	NA	NA	#VALUE!	#VALUE!
ENSG00000232362	NA	0.367481	-1.49925	2.41999	-0.619526	0.53557	#VALUE!
ENSG00000232363	NA	0	NA	NA	NA	#VALUE!	#VALUE!
ENSG00000232366	VDAC1P9	0	NA	NA	NA	#VALUE!	#VALUE!
ENSG00000232368	NA	0.73258	1.18097	1.54213	0.765802	0.443794	#VALUE!
ENSG00000232369	NA	0	NA	NA	NA	#VALUE!	#VALUE!
ENSG00000232370	NA	0	NA	NA	NA	#VALUE!	#VALUE!
ENSG00000232373	MTCYBP3	0.10758	1.11389	3.72495	0.299034	0.764914	#VALUE!
ENSG00000232374	GPR79	0	NA	NA	NA	#VALUE!	#VALUE!
ENSG00000232375	NA	0.0519237	-0.328782	3.72495	-0.088265	0.929666	#VALUE!
ENSG00000232377	GTDC1-AS1	0	NA	NA	NA	#VALUE!	#VALUE!
ENSG00000232378	NA	0.0536019	-0.328785	3.72495	-0.0882656	0.929666	#VALUE!
ENSG00000232379	RPL22P23	0	NA	NA	NA	#VALUE!	#VALUE!
ENSG00000232380	NA	0.303401	-1.18452	2.59687	-0.456132	0.648295	#VALUE!
ENSG00000232381	OR52U1P	0	NA	NA	NA	#VALUE!	#VALUE!
ENSG00000232382	OR5K1	0	NA	NA	NA	#VALUE!	#VALUE!
ENSG00000232383	RPL23P7	0	NA	NA	NA	#VALUE!	#VALUE!
ENSG00000232390	NA	0.157415	1.11388	3.72495	0.299033	0.764915	#VALUE!
ENSG00000232391	NA	0.0494756	0.152097	3.72495	0.040832	0.96743	#VALUE!
ENSG00000232392	GOT2P7	0.0565766	-0.328782	3.72495	-0.088265	0.929666	#VALUE!
ENSG00000232393	RPL5P6	0.127655	0.152093	3.72495	0.0408308	0.967431	#VALUE!
ENSG00000232394	NA	0	NA	NA	NA	#VALUE!	#VALUE!
ENSG00000232395	LNCPOIR	0.0546798	-0.328785	3.72495	-0.0882656	0.929666	#VALUE!
ENSG00000232398	TMPRSS11CP	0	NA	NA	NA	#VALUE!	#VALUE!
ENSG00000232399	USP17L13	0	NA	NA	NA	#VALUE!	#VALUE!
ENSG00000232401	LINC00112	0.779526	-2.77821	1.39523	-1.99122	0.0464564	#VALUE!
ENSG00000232403	RPL27P5	0.115403	0.152093	3.72495	0.0408308	0.967431	#VALUE!
ENSG00000232406	NA	0.595905	0.310274	1.77905	0.174405	0.861547	#VALUE!
ENSG00000232407	NA	0	NA	NA	NA	#VALUE!	#VALUE!
ENSG00000232409	NA	0	NA	NA	NA	#VALUE!	#VALUE!
ENSG00000232413	NA	0	NA	NA	NA	#VALUE!	#VALUE!
ENSG00000232416	BPESC1	0.170431	-0.809673	3.72495	-0.217365	0.827924	#VALUE!
ENSG00000232418	NA	0	NA	NA	NA	#VALUE!	#VALUE!
ENSG00000232419	TTTY19	0	NA	NA	NA	#VALUE!	#VALUE!
ENSG00000232420	IL9RP2	0	NA	NA	NA	#VALUE!	#VALUE!
ENSG00000232422	NA	0	NA	NA	NA	#VALUE!	#VALUE!
ENSG00000232423	PRAMEF6	0	NA	NA	NA	#VALUE!	#VALUE!
ENSG00000232424	USP9YP29	0	NA	NA	NA	#VALUE!	#VALUE!
ENSG00000232429	RPL21P131	0.109	0.15211	3.72495	0.0408356	0.967427	#VALUE!
ENSG00000232430	RPL31P15	0	NA	NA	NA	#VALUE!	#VALUE!
ENSG00000232431	NA	0	NA	NA	NA	#VALUE!	#VALUE!
ENSG00000232436	NA	0	NA	NA	NA	#VALUE!	#VALUE!
ENSG00000232437	NA	0	NA	NA	NA	#VALUE!	#VALUE!
ENSG00000232439	RPL18AP7	0.161795	-0.328778	3.72495	-0.0882638	0.929667	#VALUE!
ENSG00000232444	NA	0.0588832	0.632992	3.72495	0.169933	0.865063	#VALUE!
ENSG00000232446	NA	0	NA	NA	NA	#VALUE!	#VALUE!
ENSG00000232447	MTND5P3	0	NA	NA	NA	#VALUE!	#VALUE!
ENSG00000232451	LOC107985792	0.240604	0.632985	3.72495	0.169931	0.865064	#VALUE!
ENSG00000232455	NA	0	NA	NA	NA	#VALUE!	#VALUE!
ENSG00000232458	LINC01450	0.121529	0.152093	3.72495	0.0408308	0.967431	#VALUE!
ENSG00000232459	OR4F14P	0	NA	NA	NA	#VALUE!	#VALUE!
ENSG00000232463	RPL13P7	0	NA	NA	NA	#VALUE!	#VALUE!
ENSG00000232464	NA	0	NA	NA	NA	#VALUE!	#VALUE!
ENSG00000232465	NA	0	NA	NA	NA	#VALUE!	#VALUE!
ENSG00000232466	H3P31	0.16137	1.40424	3.71965	0.377519	0.705788	#VALUE!
ENSG00000232467	NA	0	NA	NA	NA	#VALUE!	#VALUE!
ENSG00000232470	NA	0.295038	-0.328783	3.21951	-0.102122	0.91866	#VALUE!
ENSG00000232471	NA	0	NA	NA	NA	#VALUE!	#VALUE!
ENSG00000232474	NA	0	NA	NA	NA	#VALUE!	#VALUE!
ENSG00000232475	HSFY5P	0	NA	NA	NA	#VALUE!	#VALUE!
ENSG00000232482	NA	0	NA	NA	NA	#VALUE!	#VALUE!
ENSG00000232486	NA	0.207107	-0.696877	3.71909	-0.187378	0.851364	#VALUE!
ENSG00000232487	NA	0	NA	NA	NA	#VALUE!	#VALUE!
ENSG00000232491	NA	0.336618	-1.32888	2.57151	-0.516769	0.605317	#VALUE!
ENSG00000232492	NA	0.0611338	0.632992	3.72495	0.169933	0.865063	#VALUE!
ENSG00000232493	NA	0.602257	-1.02356	1.50001	-0.682368	0.495006	#VALUE!
ENSG00000232494	NA	0.0507582	0.152099	3.72495	0.0408326	0.967429	#VALUE!
ENSG00000232496	NA	0.666831	-0.56807	1.35729	-0.418533	0.675557	#VALUE!
ENSG00000232497	NA	0	NA	NA	NA	#VALUE!	#VALUE!
ENSG00000232500	NA	0	NA	NA	NA	#VALUE!	#VALUE!
ENSG00000232502	NA	0.0605737	0.152099	3.72495	0.0408326	0.967429	#VALUE!
ENSG00000232508	NA	0.0451025	-0.328782	3.72495	-0.088265	0.929666	#VALUE!
ENSG00000232511	OR2AH1P	0	NA	NA	NA	#VALUE!	#VALUE!
ENSG00000232512	NA	0	NA	NA	NA	#VALUE!	#VALUE!
ENSG00000232514	RPL21P25	0	NA	NA	NA	#VALUE!	#VALUE!
ENSG00000232515	NA	0	NA	NA	NA	#VALUE!	#VALUE!
ENSG00000232517	CSPG4BP	0.488942	0.152099	3.05023	0.0498647	0.96023	#VALUE!
ENSG00000232518	NA	0	NA	NA	NA	#VALUE!	#VALUE!
ENSG00000232519	NA	0.111303	-0.328789	3.72495	-0.0882668	0.929665	#VALUE!
ENSG00000232522	NA	0	NA	NA	NA	#VALUE!	#VALUE!
ENSG00000232524	NA	0.110179	-0.809669	3.72495	-0.217364	0.827925	#VALUE!
ENSG00000232525	NA	0	NA	NA	NA	#VALUE!	#VALUE!
ENSG00000232526	VDAC1P13	0.322898	1.01657	2.57262	0.39515	0.692732	#VALUE!
ENSG00000232529	NA	0	NA	NA	NA	#VALUE!	#VALUE!
ENSG00000232530	LIF-AS1	0.263116	0.92335	3.71965	0.248235	0.803952	#VALUE!
ENSG00000232535	NA	0	NA	NA	NA	#VALUE!	#VALUE!
ENSG00000232537	NA	0.0484206	0.632992	3.72495	0.169933	0.865063	#VALUE!
ENSG00000232539	LINC00945	0.0484206	0.632992	3.72495	0.169933	0.865063	#VALUE!
ENSG00000232540	RPL36P19	0	NA	NA	NA	#VALUE!	#VALUE!
ENSG00000232542	NA	0	NA	NA	NA	#VALUE!	#VALUE!
ENSG00000232543	IGHD4-11	0	NA	NA	NA	#VALUE!	#VALUE!
ENSG00000232546	NA	0.0611338	0.632992	3.72495	0.169933	0.865063	#VALUE!
ENSG00000232548	LINC01809	0	NA	NA	NA	#VALUE!	#VALUE!
ENSG00000232549	NA	0.116585	0.632988	3.72495	0.169932	0.865064	#VALUE!
ENSG00000232551	MTCO1P14	0	NA	NA	NA	#VALUE!	#VALUE!
ENSG00000232554	NA	0	NA	NA	NA	#VALUE!	#VALUE!
ENSG00000232555	NA	0	NA	NA	NA	#VALUE!	#VALUE!
ENSG00000232556	PRCPP1	0	NA	NA	NA	#VALUE!	#VALUE!
ENSG00000232557	NA	0	NA	NA	NA	#VALUE!	#VALUE!
ENSG00000232560	LINC01549	0.0945781	-0.328787	3.72495	-0.0882662	0.929665	#VALUE!
ENSG00000232562	TPMTP3	0	NA	NA	NA	#VALUE!	#VALUE!
ENSG00000232563	CRB3P1	0	NA	NA	NA	#VALUE!	#VALUE!
ENSG00000232564	MRTFA-AS1	0.0484206	0.632992	3.72495	0.169933	0.865063	#VALUE!
ENSG00000232568	NA	0	NA	NA	NA	#VALUE!	#VALUE!
ENSG00000232576	NA	0	NA	NA	NA	#VALUE!	#VALUE!
ENSG00000232578	LOC100533629	0	NA	NA	NA	#VALUE!	#VALUE!
ENSG00000232579	MTCO1P27	0	NA	NA	NA	#VALUE!	#VALUE!
ENSG00000232582	LOC100419791	0	NA	NA	NA	#VALUE!	#VALUE!
ENSG00000232583	GPR143YP	0	NA	NA	NA	#VALUE!	#VALUE!
ENSG00000232585	NA	0	NA	NA	NA	#VALUE!	#VALUE!
ENSG00000232587	EEF1A1P3	0.715108	-0.209346	1.29232	-0.161993	0.871311	#VALUE!
ENSG00000232590	NA	0.218142	-0.33687	3.40123	-0.0990435	0.921104	#VALUE!
ENSG00000232591	LINC02642	0.424909	-1.54039	3.08727	-0.49895	0.617815	#VALUE!
ENSG00000232594	NA	0	NA	NA	NA	#VALUE!	#VALUE!
ENSG00000232595	NA	0	NA	NA	NA	#VALUE!	#VALUE!
ENSG00000232596	LINC01646	0	NA	NA	NA	#VALUE!	#VALUE!
ENSG00000232598	NA	0.0537387	0.152099	3.72495	0.0408326	0.967429	#VALUE!
ENSG00000232601	ANAPC15P2	0	NA	NA	NA	#VALUE!	#VALUE!
ENSG00000232603	NA	0.0978962	0.632988	3.72495	0.169932	0.865064	#VALUE!
ENSG00000232604	NA	0	NA	NA	NA	#VALUE!	#VALUE!
ENSG00000232605	NA	0	NA	NA	NA	#VALUE!	#VALUE!
ENSG00000232606	NA	0	NA	NA	NA	#VALUE!	#VALUE!
ENSG00000232608	NA	0	NA	NA	NA	#VALUE!	#VALUE!
ENSG00000232610	NA	0	NA	NA	NA	#VALUE!	#VALUE!
ENSG00000232612	RPL31P35	0	NA	NA	NA	#VALUE!	#VALUE!
ENSG00000232613	LINC02576	0.107477	0.152097	3.72495	0.040832	0.96743	#VALUE!
ENSG00000232614	NA	0	NA	NA	NA	#VALUE!	#VALUE!
ENSG00000232617	NA	0	NA	NA	NA	#VALUE!	#VALUE!
ENSG00000232620	TSPY17P	0	NA	NA	NA	#VALUE!	#VALUE!
ENSG00000232621	C4BPAP2	0	NA	NA	NA	#VALUE!	#VALUE!
ENSG00000232622	NA	0	NA	NA	NA	#VALUE!	#VALUE!
ENSG00000232623	MRAP-AS1	0.221622	0.633002	3.38746	0.186866	0.851766	#VALUE!
ENSG00000232625	RPL23AP31	0.0451025	-0.328782	3.72495	-0.088265	0.929666	#VALUE!
ENSG00000232627	NA	0	NA	NA	NA	#VALUE!	#VALUE!
ENSG00000232628	LOC101927143	0.110179	-0.809669	3.72495	-0.217364	0.827925	#VALUE!
ENSG00000232630	NA	0.162062	-0.328791	3.72495	-0.0882674	0.929664	#VALUE!
ENSG00000232631	MTND2P23	0	NA	NA	NA	#VALUE!	#VALUE!
ENSG00000232634	NA	0	NA	NA	NA	#VALUE!	#VALUE!
ENSG00000232638	NA	0	NA	NA	NA	#VALUE!	#VALUE!
ENSG00000232642	LOC105374328	0	NA	NA	NA	#VALUE!	#VALUE!
ENSG00000232643	LINC00385	0	NA	NA	NA	#VALUE!	#VALUE!
ENSG00000232644	NA	0	NA	NA	NA	#VALUE!	#VALUE!
ENSG00000232646	NA	0	NA	NA	NA	#VALUE!	#VALUE!
ENSG00000232647	NA	0	NA	NA	NA	#VALUE!	#VALUE!
ENSG00000232654	NA	0.560577	-0.619711	1.6642	-0.372378	0.709611	#VALUE!
ENSG00000232655	LINC01656	0	NA	NA	NA	#VALUE!	#VALUE!
ENSG00000232658	NA	0	NA	NA	NA	#VALUE!	#VALUE!
ENSG00000232661	CFTR-AS1	0	NA	NA	NA	#VALUE!	#VALUE!
ENSG00000232662	LDHBP1	0.391394	-0.663952	2.09161	-0.317436	0.750913	#VALUE!
ENSG00000232663	NA	0	NA	NA	NA	#VALUE!	#VALUE!
ENSG00000232664	NA	0	NA	NA	NA	#VALUE!	#VALUE!
ENSG00000232665	NA	0	NA	NA	NA	#VALUE!	#VALUE!
ENSG00000232668	NA	0	NA	NA	NA	#VALUE!	#VALUE!
ENSG00000232672	ACTG1P21	0	NA	NA	NA	#VALUE!	#VALUE!
ENSG00000232675	NA	0.0484206	0.632992	3.72495	0.169933	0.865063	#VALUE!
ENSG00000232676	ADH5P2	0.144885	-1.19746	3.72213	-0.321712	0.747671	#VALUE!
ENSG00000232678	SPTLC1P4	0	NA	NA	NA	#VALUE!	#VALUE!
ENSG00000232679	LINC02257	0.0537901	0.632994	3.72495	0.169934	0.865062	#VALUE!
ENSG00000232682	NA	0.412071	0.178443	2.50489	0.071238	0.943208	#VALUE!
ENSG00000232684	ATP11A-AS1	0.279772	-0.32878	2.62362	-0.125316	0.900274	#VALUE!
ENSG00000232685	LINC00442	0	NA	NA	NA	#VALUE!	#VALUE!
ENSG00000232687	NA	0	NA	NA	NA	#VALUE!	#VALUE!
ENSG00000232688	LINC01628	0	NA	NA	NA	#VALUE!	#VALUE!
ENSG00000232690	NA	0	NA	NA	NA	#VALUE!	#VALUE!
ENSG00000232693	NA	0.0546798	-0.328785	3.72495	-0.0882656	0.929666	#VALUE!
ENSG00000232695	ELOCP17	0	NA	NA	NA	#VALUE!	#VALUE!
ENSG00000232696	NA	0	NA	NA	NA	#VALUE!	#VALUE!
ENSG00000232701	NA	0	NA	NA	NA	#VALUE!	#VALUE!
ENSG00000232707	AP1B1P2	0	NA	NA	NA	#VALUE!	#VALUE!
ENSG00000232709	NA	0	NA	NA	NA	#VALUE!	#VALUE!
ENSG00000232712	KIZ-AS1	0	NA	NA	NA	#VALUE!	#VALUE!
ENSG00000232714	MTND3P8	0	NA	NA	NA	#VALUE!	#VALUE!
ENSG00000232716	LOC100133252	0.0611338	0.632992	3.72495	0.169933	0.865063	#VALUE!
ENSG00000232717	NA	0	NA	NA	NA	#VALUE!	#VALUE!
ENSG00000232718	NA	0.0577016	0.152097	3.72495	0.040832	0.96743	#VALUE!
ENSG00000232719	NA	0.0537901	0.632994	3.72495	0.169934	0.865062	#VALUE!
ENSG00000232722	NA	0	NA	NA	NA	#VALUE!	#VALUE!
ENSG00000232723	RPS17P7	0	NA	NA	NA	#VALUE!	#VALUE!
ENSG00000232725	NA	0.0537901	0.632994	3.72495	0.169934	0.865062	#VALUE!
ENSG00000232728	NA	0	NA	NA	NA	#VALUE!	#VALUE!
ENSG00000232730	NA	0	NA	NA	NA	#VALUE!	#VALUE!
ENSG00000232734	NA	0.090205	-0.797299	3.72465	-0.21406	0.8305	#VALUE!
ENSG00000232735	NA	0.10758	1.11389	3.72495	0.299034	0.764914	#VALUE!
ENSG00000232736	NA	0.227101	0.632982	3.72495	0.169931	0.865065	#VALUE!
ENSG00000232738	NA	0	NA	NA	NA	#VALUE!	#VALUE!
ENSG00000232739	NA	0	NA	NA	NA	#VALUE!	#VALUE!
ENSG00000232740	LINC01826	0	NA	NA	NA	#VALUE!	#VALUE!
ENSG00000232743	NA	0	NA	NA	NA	#VALUE!	#VALUE!
ENSG00000232744	USP9YP16	0	NA	NA	NA	#VALUE!	#VALUE!
ENSG00000232746	LINC02022	0	NA	NA	NA	#VALUE!	#VALUE!
ENSG00000232747	NA	0	NA	NA	NA	#VALUE!	#VALUE!
ENSG00000232750	NA	0.0565766	-0.328782	3.72495	-0.088265	0.929666	#VALUE!
ENSG00000232751	RPL26P11	0	NA	NA	NA	#VALUE!	#VALUE!
ENSG00000232752	MTCO3P21	0	NA	NA	NA	#VALUE!	#VALUE!
ENSG00000232757	NA	0.0638273	0.152097	3.72495	0.040832	0.96743	#VALUE!
ENSG00000232760	LOC100859919	0.577925	1.52826	2.15492	0.709198	0.478201	#VALUE!
ENSG00000232762	NA	0	NA	NA	NA	#VALUE!	#VALUE!
ENSG00000232764	TRIM60P8Y	0	NA	NA	NA	#VALUE!	#VALUE!
ENSG00000232765	NA	0	NA	NA	NA	#VALUE!	#VALUE!
ENSG00000232766	KIAA1143P2	0	NA	NA	NA	#VALUE!	#VALUE!
ENSG00000232768	NA	0	NA	NA	NA	#VALUE!	#VALUE!
ENSG00000232771	NA	0	NA	NA	NA	#VALUE!	#VALUE!
ENSG00000232772	MTND4P22	0	NA	NA	NA	#VALUE!	#VALUE!
ENSG00000232773	DEFB130D	0	NA	NA	NA	#VALUE!	#VALUE!
ENSG00000232775	NA	0	NA	NA	NA	#VALUE!	#VALUE!
ENSG00000232777	NA	0	NA	NA	NA	#VALUE!	#VALUE!
ENSG00000232778	RPL23AP50	0	NA	NA	NA	#VALUE!	#VALUE!
ENSG00000232780	GAPDHP74	0.310939	-2.01219	3.1935	-0.630088	0.528637	#VALUE!
ENSG00000232783	NA	0.102159	0.63299	3.72495	0.169933	0.865063	#VALUE!
ENSG00000232786	NA	0	NA	NA	NA	#VALUE!	#VALUE!
ENSG00000232789	NA	0	NA	NA	NA	#VALUE!	#VALUE!
ENSG00000232790	LINC01162	0	NA	NA	NA	#VALUE!	#VALUE!
ENSG00000232791	NA	0	NA	NA	NA	#VALUE!	#VALUE!
ENSG00000232792	FTH1P25	0	NA	NA	NA	#VALUE!	#VALUE!
ENSG00000232793	NA	0	NA	NA	NA	#VALUE!	#VALUE!
ENSG00000232794	NA	0.206656	0.632986	3.72495	0.169932	0.865064	#VALUE!
ENSG00000232795	SCAND3P1	0.0988926	0.15211	3.72495	0.0408356	0.967427	#VALUE!
ENSG00000232797	NA	0	NA	NA	NA	#VALUE!	#VALUE!
ENSG00000232798	NA	0.338319	-1.07156	3.70887	-0.288917	0.772645	#VALUE!
ENSG00000232799	NA	0	NA	NA	NA	#VALUE!	#VALUE!
ENSG00000232800	SLC7A15P	0	NA	NA	NA	#VALUE!	#VALUE!
ENSG00000232803	SLCO4A1-AS1	0.0546798	-0.328785	3.72495	-0.0882656	0.929666	#VALUE!
ENSG00000232805	NA	0	NA	NA	NA	#VALUE!	#VALUE!
ENSG00000232806	NA	0.164421	-0.831428	3.72228	-0.223366	0.823251	#VALUE!
ENSG00000232808	TTTY20	0	NA	NA	NA	#VALUE!	#VALUE!
ENSG00000232809	NA	0	NA	NA	NA	#VALUE!	#VALUE!
ENSG00000232811	NA	0.260847	-0.809677	2.65255	-0.305245	0.760179	#VALUE!
ENSG00000232813	NA	0	NA	NA	NA	#VALUE!	#VALUE!
ENSG00000232814	COL4A2-AS1	0	NA	NA	NA	#VALUE!	#VALUE!
ENSG00000232817	LOC101929050	0	NA	NA	NA	#VALUE!	#VALUE!
ENSG00000232823	NA	0	NA	NA	NA	#VALUE!	#VALUE!
ENSG00000232824	NA	0	NA	NA	NA	#VALUE!	#VALUE!
ENSG00000232829	GSTO3P	0.0638273	0.152097	3.72495	0.040832	0.96743	#VALUE!
ENSG00000232830	NA	0.0494756	0.152097	3.72495	0.040832	0.96743	#VALUE!
ENSG00000232832	ANKRD18DP	0.285947	1.1139	2.60287	0.42795	0.668688	#VALUE!
ENSG00000232834	NA	0	NA	NA	NA	#VALUE!	#VALUE!
ENSG00000232835	NA	0	NA	NA	NA	#VALUE!	#VALUE!
ENSG00000232837	LINC01700	0.103077	-0.328789	3.72495	-0.0882668	0.929665	#VALUE!
ENSG00000232841	BRWD1P3	0	NA	NA	NA	#VALUE!	#VALUE!
ENSG00000232843	SNX18P2	0.0638973	0.632994	3.72495	0.169934	0.865062	#VALUE!
ENSG00000232845	NA	0	NA	NA	NA	#VALUE!	#VALUE!
ENSG00000232846	SLC25A6P3	0	NA	NA	NA	#VALUE!	#VALUE!
ENSG00000232848	NA	0.0451025	-0.328782	3.72495	-0.088265	0.929666	#VALUE!
ENSG00000232849	NA	0	NA	NA	NA	#VALUE!	#VALUE!
ENSG00000232851	NA	0	NA	NA	NA	#VALUE!	#VALUE!
ENSG00000232852	NA	0.301822	-1.12139	3.2118	-0.349148	0.726978	#VALUE!
ENSG00000232853	LUZP4P1	0	NA	NA	NA	#VALUE!	#VALUE!
ENSG00000232857	NA	0	NA	NA	NA	#VALUE!	#VALUE!
ENSG00000232864	NUCKS1P1	0.166038	1.11388	3.72495	0.299033	0.764915	#VALUE!
ENSG00000232867	RPL36AP34	0	NA	NA	NA	#VALUE!	#VALUE!
ENSG00000232869	TRBV29-1	0	NA	NA	NA	#VALUE!	#VALUE!
ENSG00000232871	NA	0.327761	0.805268	3.71222	0.216924	0.828268	#VALUE!
ENSG00000232873	NA	0	NA	NA	NA	#VALUE!	#VALUE!
ENSG00000232875	NA	0	NA	NA	NA	#VALUE!	#VALUE!
ENSG00000232878	DPYD-AS1	0.232611	1.92901	3.70641	0.520452	0.602749	#VALUE!
ENSG00000232879	NA	0	NA	NA	NA	#VALUE!	#VALUE!
ENSG00000232880	NDUFB4P10	0.0536019	-0.328785	3.72495	-0.0882656	0.929666	#VALUE!
ENSG00000232881	RPS10P21	0	NA	NA	NA	#VALUE!	#VALUE!
ENSG00000232883	RPLP0P5	0.145566	-0.809673	3.72495	-0.217365	0.827924	#VALUE!
ENSG00000232885	NA	0	NA	NA	NA	#VALUE!	#VALUE!
ENSG00000232886	NA	0	NA	NA	NA	#VALUE!	#VALUE!
ENSG00000232887	NA	0	NA	NA	NA	#VALUE!	#VALUE!
ENSG00000232889	NA	0.158083	0.152108	3.72495	0.040835	0.967427	#VALUE!
ENSG00000232891	NA	0.1085	-0.817984	3.72436	-0.219631	0.826159	#VALUE!
ENSG00000232892	RGS5-AS1	0.0638273	0.152097	3.72495	0.040832	0.96743	#VALUE!
ENSG00000232893	IQCA1-AS1	0.184371	0.652325	3.72362	0.175186	0.860934	#VALUE!
ENSG00000232894	NA	0.124961	0.632988	3.72495	0.169932	0.865064	#VALUE!
ENSG00000232895	NA	0	NA	NA	NA	#VALUE!	#VALUE!
ENSG00000232896	NA	0	NA	NA	NA	#VALUE!	#VALUE!
ENSG00000232897	NA	0	NA	NA	NA	#VALUE!	#VALUE!
ENSG00000232899	NA	0	NA	NA	NA	#VALUE!	#VALUE!
ENSG00000232900	LOC101929413	0	NA	NA	NA	#VALUE!	#VALUE!
ENSG00000232903	LINC01166	0.636119	-0.730495	1.80941	-0.40372	0.686419	#VALUE!
ENSG00000232905	LOC100132609	0	NA	NA	NA	#VALUE!	#VALUE!
ENSG00000232908	NA	0.0507582	0.152099	3.72495	0.0408326	0.967429	#VALUE!
ENSG00000232909	NA	0	NA	NA	NA	#VALUE!	#VALUE!
ENSG00000232910	RAB9AP1	0	NA	NA	NA	#VALUE!	#VALUE!
ENSG00000232912	NA	0.704582	-1.77263	2.33471	-0.759249	0.447704	#VALUE!
ENSG00000232913	PLCE1-AS2	0.105438	-0.328787	3.72495	-0.0882662	0.929665	#VALUE!
ENSG00000232914	NA	0	NA	NA	NA	#VALUE!	#VALUE!
ENSG00000232915	NA	0	NA	NA	NA	#VALUE!	#VALUE!
ENSG00000232916	NA	0	NA	NA	NA	#VALUE!	#VALUE!
ENSG00000232917	NA	0	NA	NA	NA	#VALUE!	#VALUE!
ENSG00000232918	RPL21P26	0	NA	NA	NA	#VALUE!	#VALUE!
ENSG00000232922	MTND6P24	0.101975	-0.809671	3.72495	-0.217364	0.827924	#VALUE!
ENSG00000232924	ELOCP4	0	NA	NA	NA	#VALUE!	#VALUE!
ENSG00000232925	NA	0	NA	NA	NA	#VALUE!	#VALUE!
ENSG00000232926	RPL8P5	0	NA	NA	NA	#VALUE!	#VALUE!
ENSG00000232927	NA	0.0451025	-0.328782	3.72495	-0.088265	0.929666	#VALUE!
ENSG00000232928	NA	0	NA	NA	NA	#VALUE!	#VALUE!
ENSG00000232930	LOC105375233	0	NA	NA	NA	#VALUE!	#VALUE!
ENSG00000232935	NA	0	NA	NA	NA	#VALUE!	#VALUE!
ENSG00000232939	PALM2AKAP2-AS1	0	NA	NA	NA	#VALUE!	#VALUE!
ENSG00000232943	NA	0	NA	NA	NA	#VALUE!	#VALUE!
ENSG00000232944	NA	0	NA	NA	NA	#VALUE!	#VALUE!
ENSG00000232947	NA	0	NA	NA	NA	#VALUE!	#VALUE!
ENSG00000232948	DEFB130A	0	NA	NA	NA	#VALUE!	#VALUE!
ENSG00000232950	NA	0	NA	NA	NA	#VALUE!	#VALUE!
ENSG00000232953	NA	0.701492	-2.49686	1.56941	-1.59096	0.111619	#VALUE!
ENSG00000232954	LINC00374	0	NA	NA	NA	#VALUE!	#VALUE!
ENSG00000232958	NA	0	NA	NA	NA	#VALUE!	#VALUE!
ENSG00000232959	NA	0	NA	NA	NA	#VALUE!	#VALUE!
ENSG00000232963	NA	0.182474	0.633001	3.72495	0.169936	0.865061	#VALUE!
ENSG00000232964	LINC01737	0	NA	NA	NA	#VALUE!	#VALUE!
ENSG00000232965	RPS12P18	0	NA	NA	NA	#VALUE!	#VALUE!
ENSG00000232968	EIF4EP4	0	NA	NA	NA	#VALUE!	#VALUE!
ENSG00000232969	NA	0	NA	NA	NA	#VALUE!	#VALUE!
ENSG00000232970	NA	0	NA	NA	NA	#VALUE!	#VALUE!
ENSG00000232971	NA	0	NA	NA	NA	#VALUE!	#VALUE!
ENSG00000232975	MTCO1P57	0	NA	NA	NA	#VALUE!	#VALUE!
ENSG00000232976	TRIM60P10Y	0	NA	NA	NA	#VALUE!	#VALUE!
ENSG00000232978	NA	0	NA	NA	NA	#VALUE!	#VALUE!
ENSG00000232979	NA	0	NA	NA	NA	#VALUE!	#VALUE!
ENSG00000232981	MTCO1P51	0	NA	NA	NA	#VALUE!	#VALUE!
ENSG00000232982	MTCO1P45	0	NA	NA	NA	#VALUE!	#VALUE!
ENSG00000232983	NA	0.101516	0.152097	3.72495	0.040832	0.96743	#VALUE!
ENSG00000232985	NA	0	NA	NA	NA	#VALUE!	#VALUE!
ENSG00000232986	NA	0	NA	NA	NA	#VALUE!	#VALUE!
ENSG00000232989	NA	0	NA	NA	NA	#VALUE!	#VALUE!
ENSG00000232990	MTATP6P7	0	NA	NA	NA	#VALUE!	#VALUE!
ENSG00000232991	GACAT1	0	NA	NA	NA	#VALUE!	#VALUE!
ENSG00000232992	AHCYP4	0	NA	NA	NA	#VALUE!	#VALUE!
ENSG00000232993	NA	0.106052	-0.328787	3.72495	-0.0882662	0.929665	#VALUE!
ENSG00000232994	NA	0.168138	-0.809671	3.72495	-0.217364	0.827924	#VALUE!
ENSG00000232998	VPS13A-AS1	0.631594	-0.38317	1.91053	-0.200557	0.841045	#VALUE!
ENSG00000232999	NA	0	NA	NA	NA	#VALUE!	#VALUE!
ENSG00000233002	LOC105371559	0	NA	NA	NA	#VALUE!	#VALUE!
ENSG00000233003	NA	0	NA	NA	NA	#VALUE!	#VALUE!
ENSG00000233007	NA	0	NA	NA	NA	#VALUE!	#VALUE!
ENSG00000233010	NA	0	NA	NA	NA	#VALUE!	#VALUE!
ENSG00000233011	NA	0	NA	NA	NA	#VALUE!	#VALUE!
ENSG00000233012	HDAC1P2	0.563222	0.23476	2.19382	0.10701	0.914781	#VALUE!
ENSG00000233013	NA	0.36474	-0.13355	3.1102	-0.0429394	0.96575	#VALUE!
ENSG00000233014	TBC1D3P7	0.0605737	0.152099	3.72495	0.0408326	0.967429	#VALUE!
ENSG00000233015	SLC25A6P1	0	NA	NA	NA	#VALUE!	#VALUE!
ENSG00000233017	LOC105372710	0.589734	-2.81639	1.92864	-1.4603	0.144208	#VALUE!
ENSG00000233018	NA	0.266742	-0.328785	3.72495	-0.0882656	0.929666	#VALUE!
ENSG00000233020	NA	0.107304	1.10234	3.7241	0.296001	0.76723	#VALUE!
ENSG00000233021	NA	0	NA	NA	NA	#VALUE!	#VALUE!
ENSG00000233025	NA	0.117617	0.63299	3.72495	0.169933	0.865063	#VALUE!
ENSG00000233026	MTCO1P5	0	NA	NA	NA	#VALUE!	#VALUE!
ENSG00000233028	NA	0	NA	NA	NA	#VALUE!	#VALUE!
ENSG00000233031	LOC100287498	0	NA	NA	NA	#VALUE!	#VALUE!
ENSG00000233033	NA	0.114278	-0.328787	3.72495	-0.0882662	0.929665	#VALUE!
ENSG00000233036	NA	0	NA	NA	NA	#VALUE!	#VALUE!
ENSG00000233037	NA	0	NA	NA	NA	#VALUE!	#VALUE!
ENSG00000233038	NA	0.216218	0.152105	3.40723	0.0446418	0.964393	#VALUE!
ENSG00000233039	MTND5P30	0.104497	0.152097	3.72495	0.040832	0.96743	#VALUE!
ENSG00000233040	NA	0.326447	0.632983	3.72495	0.169931	0.865065	#VALUE!
ENSG00000233044	NA	0	NA	NA	NA	#VALUE!	#VALUE!
ENSG00000233047	NA	0	NA	NA	NA	#VALUE!	#VALUE!
ENSG00000233048	LINC01722	0.330623	-0.6426	2.52576	-0.254419	0.799172	#VALUE!
ENSG00000233050	DEFB130A	0	NA	NA	NA	#VALUE!	#VALUE!
ENSG00000233052	NA	0.117636	0.632992	3.72495	0.169933	0.865063	#VALUE!
ENSG00000233055	NA	0	NA	NA	NA	#VALUE!	#VALUE!
ENSG00000233060	NA	0.0494756	0.152097	3.72495	0.040832	0.96743	#VALUE!
ENSG00000233061	TTLL7-IT1	0.555705	0.600298	1.9191	0.312802	0.754431	#VALUE!
ENSG00000233063	NA	0.174213	0.152108	3.72495	0.040835	0.967427	#VALUE!
ENSG00000233067	PHEX-AS1	0.322963	-1.56098	3.709	-0.420862	0.673856	#VALUE!
ENSG00000233068	NA	0.410521	-0.742851	2.48574	-0.298845	0.765058	#VALUE!
ENSG00000233069	NA	0	NA	NA	NA	#VALUE!	#VALUE!
ENSG00000233070	NA	0.416035	-1.04108	1.80726	-0.576055	0.564578	#VALUE!
ENSG00000233071	RPSAP59	0	NA	NA	NA	#VALUE!	#VALUE!
ENSG00000233072	RPS15AP6	0	NA	NA	NA	#VALUE!	#VALUE!
ENSG00000233077	LINC01271	0.218174	-0.756025	3.72078	-0.20319	0.838986	#VALUE!
ENSG00000233078	NA	0	NA	NA	NA	#VALUE!	#VALUE!
ENSG00000233079	LINC01755	0.252797	-1.59664	3.70273	-0.431206	0.666318	#VALUE!
ENSG00000233080	NA	0	NA	NA	NA	#VALUE!	#VALUE!
ENSG00000233082	NA	0	NA	NA	NA	#VALUE!	#VALUE!
ENSG00000233083	FTH1P6	0	NA	NA	NA	#VALUE!	#VALUE!
ENSG00000233085	NA	0.147829	0.563682	3.72326	0.151395	0.879665	#VALUE!
ENSG00000233086	LNCARSR	0	NA	NA	NA	#VALUE!	#VALUE!
ENSG00000233090	NA	0.0494756	0.152097	3.72495	0.040832	0.96743	#VALUE!
ENSG00000233093	LINC00892	0.0484206	0.632992	3.72495	0.169933	0.865063	#VALUE!
ENSG00000233096	NA	0	NA	NA	NA	#VALUE!	#VALUE!
ENSG00000233099	NA	0.185356	0.152089	3.72495	0.0408297	0.967432	#VALUE!
ENSG00000233101	HOXB-AS3	0.249719	-0.328781	3.34371	-0.0983284	0.921672	#VALUE!
ENSG00000233103	NA	0	NA	NA	NA	#VALUE!	#VALUE!
ENSG00000233105	NA	0	NA	NA	NA	#VALUE!	#VALUE!
ENSG00000233106	RPL12P3	0	NA	NA	NA	#VALUE!	#VALUE!
ENSG00000233107	SUCLA2P2	0	NA	NA	NA	#VALUE!	#VALUE!
ENSG00000233109	NA	0.0451025	-0.328782	3.72495	-0.088265	0.929666	#VALUE!
ENSG00000233114	COX7BP4	0	NA	NA	NA	#VALUE!	#VALUE!
ENSG00000233115	FAM90A11	0.16137	1.40424	3.71965	0.377519	0.705788	#VALUE!
ENSG00000233117	NA	0.235511	0.632988	3.72495	0.169932	0.865063	#VALUE!
ENSG00000233118	NA	0	NA	NA	NA	#VALUE!	#VALUE!
ENSG00000233120	USP9YP15	0	NA	NA	NA	#VALUE!	#VALUE!
ENSG00000233122	CTAGE7P	0.276552	1.35082	3.20659	0.421263	0.673563	#VALUE!
ENSG00000233123	LINC01007	0	NA	NA	NA	#VALUE!	#VALUE!
ENSG00000233124	NA	0.37309	0.865083	2.08081	0.415744	0.677597	#VALUE!
ENSG00000233125	ACTBP12	0.0638973	0.632994	3.72495	0.169934	0.865062	#VALUE!
ENSG00000233126	NA	0	NA	NA	NA	#VALUE!	#VALUE!
ENSG00000233128	LINC01794	0	NA	NA	NA	#VALUE!	#VALUE!
ENSG00000233129	NA	0	NA	NA	NA	#VALUE!	#VALUE!
ENSG00000233132	FAM90A3	0.182334	-0.328794	3.72495	-0.0882681	0.929664	#VALUE!
ENSG00000233134	MTND3P17	0	NA	NA	NA	#VALUE!	#VALUE!
ENSG00000233135	RPS27P18	0	NA	NA	NA	#VALUE!	#VALUE!
ENSG00000233136	USP17L11	0.11546	0.152108	3.72495	0.040835	0.967427	#VALUE!
ENSG00000233138	NA	0.124961	0.632988	3.72495	0.169932	0.865064	#VALUE!
ENSG00000233139	NA	0	NA	NA	NA	#VALUE!	#VALUE!
ENSG00000233144	NA	0.0507582	0.152099	3.72495	0.0408326	0.967429	#VALUE!
ENSG00000233145	LOC728660	0	NA	NA	NA	#VALUE!	#VALUE!
ENSG00000233146	BPIFB5P	0	NA	NA	NA	#VALUE!	#VALUE!
ENSG00000233148	SYF2P2	0	NA	NA	NA	#VALUE!	#VALUE!
ENSG00000233153	UBE2E2-DT	0.262791	0.632981	3.72495	0.16993	0.865065	#VALUE!
ENSG00000233156	HSFY8P	0	NA	NA	NA	#VALUE!	#VALUE!
ENSG00000233157	LOC100419506	0.140963	-0.753916	3.7236	-0.20247	0.839549	#VALUE!
ENSG00000233158	RPS24P6	0	NA	NA	NA	#VALUE!	#VALUE!
ENSG00000233159	RPL31P16	0	NA	NA	NA	#VALUE!	#VALUE!
ENSG00000233162	NA	0	NA	NA	NA	#VALUE!	#VALUE!
ENSG00000233163	RPS12P17	0	NA	NA	NA	#VALUE!	#VALUE!
ENSG00000233167	EEF1A1P26	0	NA	NA	NA	#VALUE!	#VALUE!
ENSG00000233170	NA	0.451563	0.948657	2.03002	0.467313	0.640276	#VALUE!
ENSG00000233173	VN1R34P	0	NA	NA	NA	#VALUE!	#VALUE!
ENSG00000233176	OR7E157P	0	NA	NA	NA	#VALUE!	#VALUE!
ENSG00000233179	NA	0	NA	NA	NA	#VALUE!	#VALUE!
ENSG00000233186	KLF4P1	0	NA	NA	NA	#VALUE!	#VALUE!
ENSG00000233189	NA	0	NA	NA	NA	#VALUE!	#VALUE!
ENSG00000233190	NA	0.107204	-0.809671	3.72495	-0.217364	0.827924	#VALUE!
ENSG00000233196	LOC100131939	0	NA	NA	NA	#VALUE!	#VALUE!
ENSG00000233197	NA	0	NA	NA	NA	#VALUE!	#VALUE!
ENSG00000233204	MAPRE1P3	0	NA	NA	NA	#VALUE!	#VALUE!
ENSG00000233206	RPS3AP1	0	NA	NA	NA	#VALUE!	#VALUE!
ENSG00000233208	LINC00642	0.414275	-0.677087	2.1377	-0.316736	0.751444	#VALUE!
ENSG00000233211	NA	0	NA	NA	NA	#VALUE!	#VALUE!
ENSG00000233216	NA	0.0519237	-0.328782	3.72495	-0.088265	0.929666	#VALUE!
ENSG00000233217	NA	0	NA	NA	NA	#VALUE!	#VALUE!
ENSG00000233219	NA	0	NA	NA	NA	#VALUE!	#VALUE!
ENSG00000233222	NA	0.215692	-0.328791	3.72495	-0.0882673	0.929664	#VALUE!
ENSG00000233228	LPCAT2BP	0	NA	NA	NA	#VALUE!	#VALUE!
ENSG00000233229	NA	0.61801	0.693721	1.68974	0.410549	0.681404	#VALUE!
ENSG00000233231	HNRNPA1P49	0	NA	NA	NA	#VALUE!	#VALUE!
ENSG00000233234	NA	0	NA	NA	NA	#VALUE!	#VALUE!
ENSG00000233235	NA	0	NA	NA	NA	#VALUE!	#VALUE!
ENSG00000233236	NA	0.15838	-0.328778	3.72495	-0.0882638	0.929667	#VALUE!
ENSG00000233238	DEFA9P	0	NA	NA	NA	#VALUE!	#VALUE!
ENSG00000233243	NA	0	NA	NA	NA	#VALUE!	#VALUE!
ENSG00000233246	NA	0.499597	-0.499116	2.06427	-0.241788	0.808944	#VALUE!
ENSG00000233248	MTND6P9	0	NA	NA	NA	#VALUE!	#VALUE!
ENSG00000233252	CRIP1P1	0	NA	NA	NA	#VALUE!	#VALUE!
ENSG00000233258	NA	0	NA	NA	NA	#VALUE!	#VALUE!
ENSG00000233259	NA	0	NA	NA	NA	#VALUE!	#VALUE!
ENSG00000233260	RPSAP63	0	NA	NA	NA	#VALUE!	#VALUE!
ENSG00000233261	NA	0	NA	NA	NA	#VALUE!	#VALUE!
ENSG00000233262	SLC28A3-AS1	0	NA	NA	NA	#VALUE!	#VALUE!
ENSG00000233263	NA	0	NA	NA	NA	#VALUE!	#VALUE!
ENSG00000233268	NA	0	NA	NA	NA	#VALUE!	#VALUE!
ENSG00000233271	NA	0	NA	NA	NA	#VALUE!	#VALUE!
ENSG00000233272	NA	0	NA	NA	NA	#VALUE!	#VALUE!
ENSG00000233275	NA	0	NA	NA	NA	#VALUE!	#VALUE!
ENSG00000233277	LINC01728	0	NA	NA	NA	#VALUE!	#VALUE!
ENSG00000233278	NA	0.348836	1.68675	3.70191	0.455644	0.648646	#VALUE!
ENSG00000233285	MTCYBP10	0	NA	NA	NA	#VALUE!	#VALUE!
ENSG00000233286	MTND3P10	0	NA	NA	NA	#VALUE!	#VALUE!
ENSG00000233287	RPL27P11	0.0638273	0.152097	3.72495	0.040832	0.96743	#VALUE!
ENSG00000233288	LOC101928401	0	NA	NA	NA	#VALUE!	#VALUE!
ENSG00000233290	NA	0.466617	2.40715	2.38472	1.00941	0.312779	#VALUE!
ENSG00000233291	RPL7AP61	0	NA	NA	NA	#VALUE!	#VALUE!
ENSG00000233292	NA	0	NA	NA	NA	#VALUE!	#VALUE!
ENSG00000233295	FAM90A20	0.0494756	0.152097	3.72495	0.040832	0.96743	#VALUE!
ENSG00000233299	NA	0	NA	NA	NA	#VALUE!	#VALUE!
ENSG00000233300	EIF4A1P1	0.0451025	-0.328782	3.72495	-0.088265	0.929666	#VALUE!
ENSG00000233301	OR4C14P	0	NA	NA	NA	#VALUE!	#VALUE!
ENSG00000233303	XXYLT1-AS1	0	NA	NA	NA	#VALUE!	#VALUE!
ENSG00000233306	TRGV2	0	NA	NA	NA	#VALUE!	#VALUE!
ENSG00000233307	NA	0	NA	NA	NA	#VALUE!	#VALUE!
ENSG00000233308	OSTN-AS1	0.127655	0.152093	3.72495	0.0408308	0.967431	#VALUE!
ENSG00000233309	RPS6P12	0	NA	NA	NA	#VALUE!	#VALUE!
ENSG00000233311	MTCO1P54	0	NA	NA	NA	#VALUE!	#VALUE!
ENSG00000233313	NA	0	NA	NA	NA	#VALUE!	#VALUE!
ENSG00000233316	DSCR10	0	NA	NA	NA	#VALUE!	#VALUE!
ENSG00000233318	NA	0	NA	NA	NA	#VALUE!	#VALUE!
ENSG00000233319	NA	0.323919	0.0674845	2.58244	0.0261321	0.979152	#VALUE!
ENSG00000233321	LINC02669	0.0451025	-0.328782	3.72495	-0.088265	0.929666	#VALUE!
ENSG00000233324	EEF1A1P34	0.520078	1.68453	3.70175	0.455062	0.649065	#VALUE!
ENSG00000233325	NA	0.229579	1.55808	3.349	0.465237	0.641762	#VALUE!
ENSG00000233327	NA	0.681534	-1.26231	1.59247	-0.792675	0.427967	#VALUE!
ENSG00000233329	RPS16P3	0	NA	NA	NA	#VALUE!	#VALUE!
ENSG00000233330	NA	0.0509877	-0.328785	3.72495	-0.0882656	0.929666	#VALUE!
ENSG00000233333	NA	0	NA	NA	NA	#VALUE!	#VALUE!
ENSG00000233334	FAM53B-AS1	0.224636	1.96559	3.70402	0.530663	0.595652	#VALUE!
ENSG00000233335	RPL36AP14	0	NA	NA	NA	#VALUE!	#VALUE!
ENSG00000233336	NA	0	NA	NA	NA	#VALUE!	#VALUE!
ENSG00000233337	UBE2FP3	0	NA	NA	NA	#VALUE!	#VALUE!
ENSG00000233338	TLR8-AS1	0.0451025	-0.328782	3.72495	-0.088265	0.929666	#VALUE!
ENSG00000233339	NA	0	NA	NA	NA	#VALUE!	#VALUE!
ENSG00000233340	NA	0.288892	-0.311158	3.71528	-0.0837511	0.933254	#VALUE!
ENSG00000233343	ATP6V1G1P4	0.348112	0.140897	3.14947	0.0447368	0.964317	#VALUE!
ENSG00000233349	NA	0	NA	NA	NA	#VALUE!	#VALUE!
ENSG00000233351	NA	0	NA	NA	NA	#VALUE!	#VALUE!
ENSG00000233352	NA	0	NA	NA	NA	#VALUE!	#VALUE!
ENSG00000233353	RPS7P9	0	NA	NA	NA	#VALUE!	#VALUE!
ENSG00000233354	LINC00028	0	NA	NA	NA	#VALUE!	#VALUE!
ENSG00000233355	CHRM3-AS2	0.255905	2.04632	3.70176	0.552796	0.580403	#VALUE!
ENSG00000233357	NA	0	NA	NA	NA	#VALUE!	#VALUE!
ENSG00000233358	LOC105374974	0	NA	NA	NA	#VALUE!	#VALUE!
ENSG00000233359	NA	0	NA	NA	NA	#VALUE!	#VALUE!
ENSG00000233363	NA	0	NA	NA	NA	#VALUE!	#VALUE!
ENSG00000233365	LOC101929297	0.0484206	0.632992	3.72495	0.169933	0.865063	#VALUE!
ENSG00000233366	NA	0	NA	NA	NA	#VALUE!	#VALUE!
ENSG00000233367	NA	0	NA	NA	NA	#VALUE!	#VALUE!
ENSG00000233370	ACTR1AP1	0.0451025	-0.328782	3.72495	-0.088265	0.929666	#VALUE!
ENSG00000233372	NA	0	NA	NA	NA	#VALUE!	#VALUE!
ENSG00000233377	NA	0.103847	-0.817984	3.72436	-0.219631	0.826159	#VALUE!
ENSG00000233378	USP9YP34	0	NA	NA	NA	#VALUE!	#VALUE!
ENSG00000233379	NA	0.0588832	0.632992	3.72495	0.169933	0.865063	#VALUE!
ENSG00000233382	NA	0.26895	1.84151	3.70564	0.496948	0.619226	#VALUE!
ENSG00000233383	NA	0.0494756	0.152097	3.72495	0.040832	0.96743	#VALUE!
ENSG00000233385	MTCO3P8	0	NA	NA	NA	#VALUE!	#VALUE!
ENSG00000233387	NA	0	NA	NA	NA	#VALUE!	#VALUE!
ENSG00000233388	TRMT112P8	0	NA	NA	NA	#VALUE!	#VALUE!
ENSG00000233392	UICLM	0.206315	0.152103	3.44485	0.0441537	0.964782	#VALUE!
ENSG00000233395	LINC00841	0.225198	1.44289	3.72261	0.387602	0.69831	#VALUE!
ENSG00000233397	NA	0.381163	-2.50775	3.67187	-0.682962	0.494631	#VALUE!
ENSG00000233401	PRKAR1AP1	0.0536019	-0.328785	3.72495	-0.0882656	0.929666	#VALUE!
ENSG00000233402	NA	0	NA	NA	NA	#VALUE!	#VALUE!
ENSG00000233403	NA	0.138626	-0.328776	3.72495	-0.0882632	0.929667	#VALUE!
ENSG00000233405	NA	0.238021	0.152101	3.72495	0.0408332	0.967429	#VALUE!
ENSG00000233407	NA	0	NA	NA	NA	#VALUE!	#VALUE!
ENSG00000233409	FANK1-AS1	0	NA	NA	NA	#VALUE!	#VALUE!
ENSG00000233410	NA	0	NA	NA	NA	#VALUE!	#VALUE!
ENSG00000233411	NA	0	NA	NA	NA	#VALUE!	#VALUE!
ENSG00000233412	OR5H15	0	NA	NA	NA	#VALUE!	#VALUE!
ENSG00000233417	NA	0	NA	NA	NA	#VALUE!	#VALUE!
ENSG00000233419	NA	0	NA	NA	NA	#VALUE!	#VALUE!
ENSG00000233420	NA	0.0507582	0.152099	3.72495	0.0408326	0.967429	#VALUE!
ENSG00000233423	NA	0	NA	NA	NA	#VALUE!	#VALUE!
ENSG00000233424	NA	0	NA	NA	NA	#VALUE!	#VALUE!
ENSG00000233425	KRT18P67	0.0577016	0.152097	3.72495	0.040832	0.96743	#VALUE!
ENSG00000233428	PPIAP65	0.160399	0.632988	3.72495	0.169932	0.865064	#VALUE!
ENSG00000233430	NA	0.0509877	-0.328785	3.72495	-0.0882656	0.929666	#VALUE!
ENSG00000233431	LINC02596	0	NA	NA	NA	#VALUE!	#VALUE!
ENSG00000233432	MTIF2P1	0.112622	0.63299	3.72495	0.169933	0.865063	#VALUE!
ENSG00000233433	NA	0.0988412	-0.328785	3.72495	-0.0882656	0.929666	#VALUE!
ENSG00000233435	NA	0.0451025	-0.328782	3.72495	-0.088265	0.929666	#VALUE!
ENSG00000233436	BTBD18	0.211685	-0.323434	3.42281	-0.0944936	0.924717	#VALUE!
ENSG00000233437	NA	0	NA	NA	NA	#VALUE!	#VALUE!
ENSG00000233440	NA	0	NA	NA	NA	#VALUE!	#VALUE!
ENSG00000233441	CYP2AB1P	0	NA	NA	NA	#VALUE!	#VALUE!
ENSG00000233442	NA	0	NA	NA	NA	#VALUE!	#VALUE!
ENSG00000233444	NA	0	NA	NA	NA	#VALUE!	#VALUE!
ENSG00000233445	RPL17P11	0	NA	NA	NA	#VALUE!	#VALUE!
ENSG00000233446	PDK1P2	0	NA	NA	NA	#VALUE!	#VALUE!
ENSG00000233447	NA	0	NA	NA	NA	#VALUE!	#VALUE!
ENSG00000233449	MTATP6P14	0	NA	NA	NA	#VALUE!	#VALUE!
ENSG00000233451	NA	0.282066	0.152102	3.72495	0.0408333	0.967429	#VALUE!
ENSG00000233454	NA	0	NA	NA	NA	#VALUE!	#VALUE!
ENSG00000233455	NA	0	NA	NA	NA	#VALUE!	#VALUE!
ENSG00000233456	NA	0	NA	NA	NA	#VALUE!	#VALUE!
ENSG00000233457	NA	0.226761	1.49307	3.71807	0.401571	0.688	#VALUE!
ENSG00000233459	LOC729532	0.110367	0.15211	3.72495	0.0408356	0.967427	#VALUE!
ENSG00000233460	NA	0	NA	NA	NA	#VALUE!	#VALUE!
ENSG00000233464	NA	0	NA	NA	NA	#VALUE!	#VALUE!
ENSG00000233470	NA	0	NA	NA	NA	#VALUE!	#VALUE!
ENSG00000233471	KRT18P62	0	NA	NA	NA	#VALUE!	#VALUE!
ENSG00000233472	NA	0	NA	NA	NA	#VALUE!	#VALUE!
ENSG00000233473	NA	0.348342	0.152102	3.17005	0.047981	0.961731	#VALUE!
ENSG00000233477	PPIAP38	0	NA	NA	NA	#VALUE!	#VALUE!
ENSG00000233478	NA	0.101516	0.152097	3.72495	0.040832	0.96743	#VALUE!
ENSG00000233479	NA	0	NA	NA	NA	#VALUE!	#VALUE!
ENSG00000233480	NA	0	NA	NA	NA	#VALUE!	#VALUE!
ENSG00000233482	NA	0	NA	NA	NA	#VALUE!	#VALUE!
ENSG00000233483	NA	0.266382	1.00621	3.26844	0.307858	0.75819	#VALUE!
ENSG00000233484	NA	0	NA	NA	NA	#VALUE!	#VALUE!
ENSG00000233485	FHAD1-AS1	0	NA	NA	NA	#VALUE!	#VALUE!
ENSG00000233487	NA	0	NA	NA	NA	#VALUE!	#VALUE!
ENSG00000233489	PAXBP1P1	0	NA	NA	NA	#VALUE!	#VALUE!
ENSG00000233491	NA	0	NA	NA	NA	#VALUE!	#VALUE!
ENSG00000233494	NA	0.271497	0.152117	2.63979	0.0576247	0.954048	#VALUE!
ENSG00000233496	SYNJ2-IT1	0.288822	-0.829146	3.72212	-0.222762	0.823721	#VALUE!
ENSG00000233497	NA	0.0509877	-0.328785	3.72495	-0.0882656	0.929666	#VALUE!
ENSG00000233499	NA	0	NA	NA	NA	#VALUE!	#VALUE!
ENSG00000233502	NA	0.0451025	-0.328782	3.72495	-0.088265	0.929666	#VALUE!
ENSG00000233511	NA	0	NA	NA	NA	#VALUE!	#VALUE!
ENSG00000233515	LINC01518	0.152306	-1.27848	3.7209	-0.343595	0.731151	#VALUE!
ENSG00000233518	RPL7P35	0.42288	0.48481	3.06597	0.158126	0.874357	#VALUE!
ENSG00000233519	NA	0	NA	NA	NA	#VALUE!	#VALUE!
ENSG00000233521	LINC01638	0.0537901	0.632994	3.72495	0.169934	0.865062	#VALUE!
ENSG00000233523	PHB1P5	0.0507582	0.152099	3.72495	0.0408326	0.967429	#VALUE!
ENSG00000233524	NA	0.107477	0.152097	3.72495	0.040832	0.96743	#VALUE!
ENSG00000233526	NA	0	NA	NA	NA	#VALUE!	#VALUE!
ENSG00000233528	NA	0	NA	NA	NA	#VALUE!	#VALUE!
ENSG00000233529	NA	0	NA	NA	NA	#VALUE!	#VALUE!
ENSG00000233531	DEFA10P	0	NA	NA	NA	#VALUE!	#VALUE!
ENSG00000233532	LINC00460	0.0536019	-0.328785	3.72495	-0.0882656	0.929666	#VALUE!
ENSG00000233533	MKNK2P1	0	NA	NA	NA	#VALUE!	#VALUE!
ENSG00000233534	LINC02524	0.596392	2.49923	2.42561	1.03035	0.302844	#VALUE!
ENSG00000233535	NA	0	NA	NA	NA	#VALUE!	#VALUE!
ENSG00000233537	NA	0	NA	NA	NA	#VALUE!	#VALUE!
ENSG00000233538	NA	0	NA	NA	NA	#VALUE!	#VALUE!
ENSG00000233540	DNM3-IT1	0.102159	0.63299	3.72495	0.169933	0.865063	#VALUE!
ENSG00000233541	NA	0	NA	NA	NA	#VALUE!	#VALUE!
ENSG00000233542	NA	0.305237	-16.749	3.72377	-4.49785	6.86445e-06	#VALUE!
ENSG00000233543	NA	0.784516	0.401933	1.6258	0.247222	0.804736	#VALUE!
ENSG00000233544	EIF3KP2	0	NA	NA	NA	#VALUE!	#VALUE!
ENSG00000233545	NA	0	NA	NA	NA	#VALUE!	#VALUE!
ENSG00000233548	NA	0	NA	NA	NA	#VALUE!	#VALUE!
ENSG00000233549	NA	0	NA	NA	NA	#VALUE!	#VALUE!
ENSG00000233550	MTCYBP8	0	NA	NA	NA	#VALUE!	#VALUE!
ENSG00000233551	NA	0	NA	NA	NA	#VALUE!	#VALUE!
ENSG00000233553	NA	0	NA	NA	NA	#VALUE!	#VALUE!
ENSG00000233555	RPL7AP46	0.314911	-2.30226	3.11318	-0.739521	0.459591	#VALUE!
ENSG00000233557	NA	0	NA	NA	NA	#VALUE!	#VALUE!
ENSG00000233562	RPS3AP8	0	NA	NA	NA	#VALUE!	#VALUE!
ENSG00000233563	OR52E7P	0	NA	NA	NA	#VALUE!	#VALUE!
ENSG00000233565	NA	0.190017	1.53186	3.715	0.412343	0.680088	#VALUE!
ENSG00000233569	LOC101928797	0.0638973	0.632994	3.72495	0.169934	0.865062	#VALUE!
ENSG00000233570	LINC00690	0.162549	-0.809673	3.72495	-0.217365	0.827924	#VALUE!
ENSG00000233574	NA	0	NA	NA	NA	#VALUE!	#VALUE!
ENSG00000233575	NA	0	NA	NA	NA	#VALUE!	#VALUE!
ENSG00000233576	NA	0	NA	NA	NA	#VALUE!	#VALUE!
ENSG00000233578	NA	0	NA	NA	NA	#VALUE!	#VALUE!
ENSG00000233579	KRT8P15	0.379603	1.55687	1.8676	0.833624	0.404493	#VALUE!
ENSG00000233581	NA	0.106122	0.632988	3.72495	0.169932	0.865064	#VALUE!
ENSG00000233583	NA	0	NA	NA	NA	#VALUE!	#VALUE!
ENSG00000233587	LINC01884	0	NA	NA	NA	#VALUE!	#VALUE!
ENSG00000233589	NA	0.176947	0.691509	3.72113	0.185833	0.852576	#VALUE!
ENSG00000233590	NA	0.797658	-0.41933	1.9984	-0.209833	0.833798	#VALUE!
ENSG00000233594	NA	0.0451025	-0.328782	3.72495	-0.088265	0.929666	#VALUE!
ENSG00000233595	MTND2P29	0	NA	NA	NA	#VALUE!	#VALUE!
ENSG00000233601	NA	0	NA	NA	NA	#VALUE!	#VALUE!
ENSG00000233603	JTBP1	0	NA	NA	NA	#VALUE!	#VALUE!
ENSG00000233605	LINC01851	0	NA	NA	NA	#VALUE!	#VALUE!
ENSG00000233606	OR6C66P	0.0494756	0.152097	3.72495	0.040832	0.96743	#VALUE!
ENSG00000233607	LINC01392	0	NA	NA	NA	#VALUE!	#VALUE!
ENSG00000233609	NA	0	NA	NA	NA	#VALUE!	#VALUE!
ENSG00000233610	LINC00462	0.0536019	-0.328785	3.72495	-0.0882656	0.929666	#VALUE!
ENSG00000233611	GBX2-AS1	0.340774	0.707117	2.57889	0.274195	0.783935	#VALUE!
ENSG00000233613	NA	0.0577016	0.152097	3.72495	0.040832	0.96743	#VALUE!
ENSG00000233614	NA	0	NA	NA	NA	#VALUE!	#VALUE!
ENSG00000233615	HNRNPA1P42	0.122796	0.632992	3.72495	0.169933	0.865063	#VALUE!
ENSG00000233616	NA	0	NA	NA	NA	#VALUE!	#VALUE!
ENSG00000233619	NA	0	NA	NA	NA	#VALUE!	#VALUE!
ENSG00000233620	USH2A-AS2	0	NA	NA	NA	#VALUE!	#VALUE!
ENSG00000233623	PGAM1P11	0.536178	1.14559	2.46978	0.46384	0.642762	#VALUE!
ENSG00000233625	NA	0	NA	NA	NA	#VALUE!	#VALUE!
ENSG00000233626	NA	0	NA	NA	NA	#VALUE!	#VALUE!
ENSG00000233627	NA	0.0519237	-0.328782	3.72495	-0.088265	0.929666	#VALUE!
ENSG00000233632	NA	0	NA	NA	NA	#VALUE!	#VALUE!
ENSG00000233633	LOC105373352	0	NA	NA	NA	#VALUE!	#VALUE!
ENSG00000233634	GOT2P5	0	NA	NA	NA	#VALUE!	#VALUE!
ENSG00000233635	NA	0	NA	NA	NA	#VALUE!	#VALUE!
ENSG00000233639	LINC01114	0.090205	-0.797299	3.72465	-0.21406	0.8305	#VALUE!
ENSG00000233640	KRTAP13-5P	0	NA	NA	NA	#VALUE!	#VALUE!
ENSG00000233643	NA	0.408118	-0.326931	2.54799	-0.128309	0.897904	#VALUE!
ENSG00000233645	NA	0	NA	NA	NA	#VALUE!	#VALUE!
ENSG00000233646	OR52T1P	0	NA	NA	NA	#VALUE!	#VALUE!
ENSG00000233647	NENFP1	0.155898	0.632988	3.72495	0.169932	0.865064	#VALUE!
ENSG00000233648	NA	0	NA	NA	NA	#VALUE!	#VALUE!
ENSG00000233651	NA	0	NA	NA	NA	#VALUE!	#VALUE!
ENSG00000233652	NA	0	NA	NA	NA	#VALUE!	#VALUE!
ENSG00000233653	NA	0	NA	NA	NA	#VALUE!	#VALUE!
ENSG00000233655	IGHD4-4	0	NA	NA	NA	#VALUE!	#VALUE!
ENSG00000233656	LOC105374928	0.214596	-0.741139	3.71886	-0.199292	0.842034	#VALUE!
ENSG00000233659	NA	0	NA	NA	NA	#VALUE!	#VALUE!
ENSG00000233661	NA	0	NA	NA	NA	#VALUE!	#VALUE!
ENSG00000233662	CALM2P4	0.269835	0.122128	2.63531	0.0463428	0.963037	#VALUE!
ENSG00000233663	LOC100420325	0	NA	NA	NA	#VALUE!	#VALUE!
ENSG00000233664	NA	0	NA	NA	NA	#VALUE!	#VALUE!
ENSG00000233665	NA	0	NA	NA	NA	#VALUE!	#VALUE!
ENSG00000233668	RPS8P9	0.384275	-0.328784	2.57329	-0.127768	0.898333	#VALUE!
ENSG00000233671	CENPNP1	0	NA	NA	NA	#VALUE!	#VALUE!
ENSG00000233674	NA	0	NA	NA	NA	#VALUE!	#VALUE!
ENSG00000233676	FDPSP6	0	NA	NA	NA	#VALUE!	#VALUE!
ENSG00000233677	NA	0	NA	NA	NA	#VALUE!	#VALUE!
ENSG00000233681	CEACAMP1	0.0484206	0.632992	3.72495	0.169933	0.865063	#VALUE!
ENSG00000233683	NA	0	NA	NA	NA	#VALUE!	#VALUE!
ENSG00000233684	NA	0.216662	0.152099	3.72495	0.0408326	0.967429	#VALUE!
ENSG00000233685	OR6L1P	0.0638973	0.632994	3.72495	0.169934	0.865062	#VALUE!
ENSG00000233686	PIEZO1P1	0	NA	NA	NA	#VALUE!	#VALUE!
ENSG00000233688	ZNF622P1	0	NA	NA	NA	#VALUE!	#VALUE!
ENSG00000233689	LOC105375342	0	NA	NA	NA	#VALUE!	#VALUE!
ENSG00000233691	NA	0	NA	NA	NA	#VALUE!	#VALUE!
ENSG00000233693	PBX1-AS1	0.0537901	0.632994	3.72495	0.169934	0.865062	#VALUE!
ENSG00000233694	LINC02579	0.111332	0.152097	3.72495	0.040832	0.96743	#VALUE!
ENSG00000233699	NA	0	NA	NA	NA	#VALUE!	#VALUE!
ENSG00000233701	PRR23C	0	NA	NA	NA	#VALUE!	#VALUE!
ENSG00000233702	RPL37P13	0	NA	NA	NA	#VALUE!	#VALUE!
ENSG00000233703	NA	0	NA	NA	NA	#VALUE!	#VALUE!
ENSG00000233706	NA	0.0536019	-0.328785	3.72495	-0.0882656	0.929666	#VALUE!
ENSG00000233707	NA	0.121599	0.63299	3.72495	0.169933	0.865063	#VALUE!
ENSG00000233708	NA	0.0519237	-0.328782	3.72495	-0.088265	0.929666	#VALUE!
ENSG00000233709	MTND4P28	0	NA	NA	NA	#VALUE!	#VALUE!
ENSG00000233710	LOC100288853	0	NA	NA	NA	#VALUE!	#VALUE!
ENSG00000233711	NA	0	NA	NA	NA	#VALUE!	#VALUE!
ENSG00000233712	NA	0	NA	NA	NA	#VALUE!	#VALUE!
ENSG00000233713	NA	0	NA	NA	NA	#VALUE!	#VALUE!
ENSG00000233714	NA	0	NA	NA	NA	#VALUE!	#VALUE!
ENSG00000233716	NA	0	NA	NA	NA	#VALUE!	#VALUE!
ENSG00000233717	NA	0	NA	NA	NA	#VALUE!	#VALUE!
ENSG00000233719	GOT2P3	0.16388	0.632999	3.72495	0.169935	0.865061	#VALUE!
ENSG00000233720	NA	0	NA	NA	NA	#VALUE!	#VALUE!
ENSG00000233721	NA	0.57272	-1.24741	1.54126	-0.809345	0.418317	#VALUE!
ENSG00000233724	LOC100421870	0	NA	NA	NA	#VALUE!	#VALUE!
ENSG00000233727	NA	0	NA	NA	NA	#VALUE!	#VALUE!
ENSG00000233729	NCKAP5-AS1	0	NA	NA	NA	#VALUE!	#VALUE!
ENSG00000233732	NA	0	NA	NA	NA	#VALUE!	#VALUE!
ENSG00000233733	NA	0	NA	NA	NA	#VALUE!	#VALUE!
ENSG00000233735	NA	0.0611338	0.632992	3.72495	0.169933	0.865063	#VALUE!
ENSG00000233737	NA	0	NA	NA	NA	#VALUE!	#VALUE!
ENSG00000233739	NA	0.210206	-0.328794	3.72495	-0.088268	0.929664	#VALUE!
ENSG00000233740	NA	0	NA	NA	NA	#VALUE!	#VALUE!
ENSG00000233741	RPL27P7	0	NA	NA	NA	#VALUE!	#VALUE!
ENSG00000233746	LINC00656	0.108689	-0.328789	3.72495	-0.0882668	0.929665	#VALUE!
ENSG00000233750	CICP27	0.183844	1.15673	3.72153	0.310822	0.755936	#VALUE!
ENSG00000233751	NA	0	NA	NA	NA	#VALUE!	#VALUE!
ENSG00000233752	RPL21P36	0	NA	NA	NA	#VALUE!	#VALUE!
ENSG00000233755	NA	0	NA	NA	NA	#VALUE!	#VALUE!
ENSG00000233756	DSCAM-IT1	0.115403	0.152093	3.72495	0.0408308	0.967431	#VALUE!
ENSG00000233764	MTCO1P20	0	NA	NA	NA	#VALUE!	#VALUE!
ENSG00000233765	NA	0.0451025	-0.328782	3.72495	-0.088265	0.929666	#VALUE!
ENSG00000233767	PSMA6P3	0	NA	NA	NA	#VALUE!	#VALUE!
ENSG00000233771	NA	0.101516	0.152097	3.72495	0.040832	0.96743	#VALUE!
ENSG00000233774	MED14P1	0.0546798	-0.328785	3.72495	-0.0882656	0.929666	#VALUE!
ENSG00000233778	NA	0.0565766	-0.328782	3.72495	-0.088265	0.929666	#VALUE!
ENSG00000233782	NA	0	NA	NA	NA	#VALUE!	#VALUE!
ENSG00000233783	NA	0.0546798	-0.328785	3.72495	-0.0882656	0.929666	#VALUE!
ENSG00000233785	SAT1-DT	0.300884	-1.02393	3.70206	-0.276584	0.782099	#VALUE!
ENSG00000233787	PGBD3P2	0	NA	NA	NA	#VALUE!	#VALUE!
ENSG00000233792	NA	0	NA	NA	NA	#VALUE!	#VALUE!
ENSG00000233802	TRIM49D2	0	NA	NA	NA	#VALUE!	#VALUE!
ENSG00000233803	TSPY1	0	NA	NA	NA	#VALUE!	#VALUE!
ENSG00000233805	NA	0	NA	NA	NA	#VALUE!	#VALUE!
ENSG00000233807	NA	0	NA	NA	NA	#VALUE!	#VALUE!
ENSG00000233810	NA	0	NA	NA	NA	#VALUE!	#VALUE!
ENSG00000233814	H3P32	0	NA	NA	NA	#VALUE!	#VALUE!
ENSG00000233816	IFNA13	0	NA	NA	NA	#VALUE!	#VALUE!
ENSG00000233817	NA	0.375314	0.586132	2.13624	0.274376	0.783795	#VALUE!
ENSG00000233819	LCEP1	0	NA	NA	NA	#VALUE!	#VALUE!
ENSG00000233821	NA	0	NA	NA	NA	#VALUE!	#VALUE!
ENSG00000233823	NA	0	NA	NA	NA	#VALUE!	#VALUE!
ENSG00000233824	LOC124901604	0.495131	1.39733	2.49885	0.55919	0.576032	#VALUE!
ENSG00000233825	NA	0.769498	-0.498328	1.65638	-0.300853	0.763527	#VALUE!
ENSG00000233827	NA	0	NA	NA	NA	#VALUE!	#VALUE!
ENSG00000233828	MIR4280HG	0.338147	-0.809678	3.16225	-0.256044	0.797916	#VALUE!
ENSG00000233829	NA	0	NA	NA	NA	#VALUE!	#VALUE!
ENSG00000233832	NA	0	NA	NA	NA	#VALUE!	#VALUE!
ENSG00000233833	NA	0.0588832	0.632992	3.72495	0.169933	0.865063	#VALUE!
ENSG00000233835	NA	0	NA	NA	NA	#VALUE!	#VALUE!
ENSG00000233838	NA	0	NA	NA	NA	#VALUE!	#VALUE!
ENSG00000233839	RPS19P2	0	NA	NA	NA	#VALUE!	#VALUE!
ENSG00000233842	NA	0	NA	NA	NA	#VALUE!	#VALUE!
ENSG00000233843	NA	0	NA	NA	NA	#VALUE!	#VALUE!
ENSG00000233845	NA	0	NA	NA	NA	#VALUE!	#VALUE!
ENSG00000233847	NA	0	NA	NA	NA	#VALUE!	#VALUE!
ENSG00000233848	NA	0	NA	NA	NA	#VALUE!	#VALUE!
ENSG00000233849	NA	0.663085	-1.84561	1.62331	-1.13694	0.255563	#VALUE!
ENSG00000233850	NA	0	NA	NA	NA	#VALUE!	#VALUE!
ENSG00000233851	NA	0	NA	NA	NA	#VALUE!	#VALUE!
ENSG00000233858	NA	0	NA	NA	NA	#VALUE!	#VALUE!
ENSG00000233861	NA	0	NA	NA	NA	#VALUE!	#VALUE!
ENSG00000233866	NA	0	NA	NA	NA	#VALUE!	#VALUE!
ENSG00000233867	SLC9B1P3	0	NA	NA	NA	#VALUE!	#VALUE!
ENSG00000233869	RPSAP27	0	NA	NA	NA	#VALUE!	#VALUE!
ENSG00000233872	NA	0	NA	NA	NA	#VALUE!	#VALUE!
ENSG00000233873	RPL7P44	0.0622225	0.632994	3.72495	0.169934	0.865062	#VALUE!
ENSG00000233874	MFN1P1	0.354682	1.05422	3.71526	0.283753	0.776599	#VALUE!
ENSG00000233876	NA	0.0537901	0.632994	3.72495	0.169934	0.865062	#VALUE!
ENSG00000233877	NA	0	NA	NA	NA	#VALUE!	#VALUE!
ENSG00000233880	NA	0	NA	NA	NA	#VALUE!	#VALUE!
ENSG00000233882	LINC01680	0	NA	NA	NA	#VALUE!	#VALUE!
ENSG00000233884	NA	0	NA	NA	NA	#VALUE!	#VALUE!
ENSG00000233887	ERVFC1	0	NA	NA	NA	#VALUE!	#VALUE!
ENSG00000233888	MTCO2P17	0	NA	NA	NA	#VALUE!	#VALUE!
ENSG00000233891	NA	0	NA	NA	NA	#VALUE!	#VALUE!
ENSG00000233893	EZR-AS1	0.223315	-1.31474	3.38514	-0.388387	0.69773	#VALUE!
ENSG00000233894	NA	0.337398	-1.6276	3.12328	-0.52112	0.602283	#VALUE!
ENSG00000233896	PDYN-AS1	0	NA	NA	NA	#VALUE!	#VALUE!
ENSG00000233900	RPL17P35	0	NA	NA	NA	#VALUE!	#VALUE!
ENSG00000233902	NA	0	NA	NA	NA	#VALUE!	#VALUE!
ENSG00000233905	NA	0.0509877	-0.328785	3.72495	-0.0882656	0.929666	#VALUE!
ENSG00000233907	LINC01761	0.0978962	0.632988	3.72495	0.169932	0.865064	#VALUE!
ENSG00000233908	NA	0.0611338	0.632992	3.72495	0.169933	0.865063	#VALUE!
ENSG00000233909	UBE2V1P4	0	NA	NA	NA	#VALUE!	#VALUE!
ENSG00000233910	GTF2F2P2	0.0638973	0.632994	3.72495	0.169934	0.865062	#VALUE!
ENSG00000233915	NA	0	NA	NA	NA	#VALUE!	#VALUE!
ENSG00000233916	ZDHHC20P1	0.127655	0.152093	3.72495	0.0408308	0.967431	#VALUE!
ENSG00000233917	POTEB2	0	NA	NA	NA	#VALUE!	#VALUE!
ENSG00000233918	NA	0	NA	NA	NA	#VALUE!	#VALUE!
ENSG00000233919	NA	0	NA	NA	NA	#VALUE!	#VALUE!
ENSG00000233920	NA	0	NA	NA	NA	#VALUE!	#VALUE!
ENSG00000233921	RPS15AP40	0.0537387	0.152099	3.72495	0.0408326	0.967429	#VALUE!
ENSG00000233924	RPSAP13	0.329753	-0.758249	2.56334	-0.295805	0.767379	#VALUE!
ENSG00000233929	NA	0.334911	0.0933613	2.16045	0.0432138	0.965531	#VALUE!
ENSG00000233933	NA	0	NA	NA	NA	#VALUE!	#VALUE!
ENSG00000233934	NA	0	NA	NA	NA	#VALUE!	#VALUE!
ENSG00000233936	NA	0.0494756	0.152097	3.72495	0.040832	0.96743	#VALUE!
ENSG00000233939	RPL27AP4	0	NA	NA	NA	#VALUE!	#VALUE!
ENSG00000233940	RPL12P45	0	NA	NA	NA	#VALUE!	#VALUE!
ENSG00000233941	NA	0	NA	NA	NA	#VALUE!	#VALUE!
ENSG00000233943	NA	0	NA	NA	NA	#VALUE!	#VALUE!
ENSG00000233944	NA	0	NA	NA	NA	#VALUE!	#VALUE!
ENSG00000233945	LINC02650	0	NA	NA	NA	#VALUE!	#VALUE!
ENSG00000233946	RPS29P4	0	NA	NA	NA	#VALUE!	#VALUE!
ENSG00000233947	ASS1P3	0.213721	0.152105	3.41658	0.0445195	0.96449	#VALUE!
ENSG00000233951	NA	0.262181	-1.88261	3.21026	-0.586435	0.557583	#VALUE!
ENSG00000233952	NA	0	NA	NA	NA	#VALUE!	#VALUE!
ENSG00000233953	NA	0	NA	NA	NA	#VALUE!	#VALUE!
ENSG00000233955	AHCYP3	0	NA	NA	NA	#VALUE!	#VALUE!
ENSG00000233956	BTF3P6	0.16378	-1.28986	3.72052	-0.346687	0.728826	#VALUE!
ENSG00000233960	NA	0	NA	NA	NA	#VALUE!	#VALUE!
ENSG00000233962	NA	0	NA	NA	NA	#VALUE!	#VALUE!
ENSG00000233963	NA	0	NA	NA	NA	#VALUE!	#VALUE!
ENSG00000233968	MALRD1-AS1	0	NA	NA	NA	#VALUE!	#VALUE!
ENSG00000233969	NA	0	NA	NA	NA	#VALUE!	#VALUE!
ENSG00000233971	NA	0.0537387	0.152099	3.72495	0.0408326	0.967429	#VALUE!
ENSG00000233973	LINC01360	0.303359	-1.06657	3.70184	-0.288119	0.773255	#VALUE!
ENSG00000233974	NA	0.16272	0.152106	3.72495	0.0408344	0.967428	#VALUE!
ENSG00000233978	NA	0.0638973	0.632994	3.72495	0.169934	0.865062	#VALUE!
ENSG00000233979	NA	0	NA	NA	NA	#VALUE!	#VALUE!
ENSG00000233980	NA	0	NA	NA	NA	#VALUE!	#VALUE!
ENSG00000233981	NA	0.0565766	-0.328782	3.72495	-0.088265	0.929666	#VALUE!
ENSG00000233983	LOC124904580	0	NA	NA	NA	#VALUE!	#VALUE!
ENSG00000233985	LINC01681	0.0989512	0.152093	3.72495	0.0408308	0.967431	#VALUE!
ENSG00000233990	NA	0	NA	NA	NA	#VALUE!	#VALUE!
ENSG00000233993	DTD1-AS1	0.0537901	0.632994	3.72495	0.169934	0.865062	#VALUE!
ENSG00000233995	NA	0.0451025	-0.328782	3.72495	-0.088265	0.929666	#VALUE!
ENSG00000233996	NA	0.0509877	-0.328785	3.72495	-0.0882656	0.929666	#VALUE!
ENSG00000233997	LINC01425	0	NA	NA	NA	#VALUE!	#VALUE!
ENSG00000233998	NA	0	NA	NA	NA	#VALUE!	#VALUE!
ENSG00000233999	NA	0	NA	NA	NA	#VALUE!	#VALUE!
ENSG00000234001	NA	0	NA	NA	NA	#VALUE!	#VALUE!
ENSG00000234003	MTATP6P27	0	NA	NA	NA	#VALUE!	#VALUE!
ENSG00000234006	DDX39B-AS1	0.477332	-1.3077	1.95307	-0.669563	0.503136	#VALUE!
ENSG00000234008	NA	0	NA	NA	NA	#VALUE!	#VALUE!
ENSG00000234015	LINC02530	0	NA	NA	NA	#VALUE!	#VALUE!
ENSG00000234016	NA	0	NA	NA	NA	#VALUE!	#VALUE!
ENSG00000234017	NA	0.0611338	0.632992	3.72495	0.169933	0.865063	#VALUE!
ENSG00000234019	NA	0	NA	NA	NA	#VALUE!	#VALUE!
ENSG00000234020	NA	0.0451025	-0.328782	3.72495	-0.088265	0.929666	#VALUE!
ENSG00000234021	NA	0	NA	NA	NA	#VALUE!	#VALUE!
ENSG00000234022	LOC105373440	0.339587	-0.38375	2.57801	-0.148855	0.881668	#VALUE!
ENSG00000234025	NA	0	NA	NA	NA	#VALUE!	#VALUE!
ENSG00000234030	TMEM97P1	0.0537387	0.152099	3.72495	0.0408326	0.967429	#VALUE!
ENSG00000234033	RAC1P8	0	NA	NA	NA	#VALUE!	#VALUE!
ENSG00000234034	NA	0	NA	NA	NA	#VALUE!	#VALUE!
ENSG00000234039	NDUFA5P7	0	NA	NA	NA	#VALUE!	#VALUE!
ENSG00000234040	RPL10P12	0.453141	-0.730046	1.87805	-0.388726	0.697479	#VALUE!
ENSG00000234041	NA	0	NA	NA	NA	#VALUE!	#VALUE!
ENSG00000234042	NA	0	NA	NA	NA	#VALUE!	#VALUE!
ENSG00000234044	NA	0	NA	NA	NA	#VALUE!	#VALUE!
ENSG00000234048	CIAO2AP1	0	NA	NA	NA	#VALUE!	#VALUE!
ENSG00000234050	NA	0	NA	NA	NA	#VALUE!	#VALUE!
ENSG00000234052	LINC01673	0	NA	NA	NA	#VALUE!	#VALUE!
ENSG00000234055	NA	0	NA	NA	NA	#VALUE!	#VALUE!
ENSG00000234056	LINC00463	0	NA	NA	NA	#VALUE!	#VALUE!
ENSG00000234059	CASKP1	0	NA	NA	NA	#VALUE!	#VALUE!
ENSG00000234060	NA	0	NA	NA	NA	#VALUE!	#VALUE!
ENSG00000234061	NA	0.0588832	0.632992	3.72495	0.169933	0.865063	#VALUE!
ENSG00000234062	NA	0	NA	NA	NA	#VALUE!	#VALUE!
ENSG00000234064	NA	0	NA	NA	NA	#VALUE!	#VALUE!
ENSG00000234065	MTND4P26	0	NA	NA	NA	#VALUE!	#VALUE!
ENSG00000234066	TAS2R62P	0	NA	NA	NA	#VALUE!	#VALUE!
ENSG00000234067	RPL5P10	0	NA	NA	NA	#VALUE!	#VALUE!
ENSG00000234068	PAGE2	0.386771	-0.319711	3.07837	-0.103857	0.917283	#VALUE!
ENSG00000234069	GAPDHP53	0	NA	NA	NA	#VALUE!	#VALUE!
ENSG00000234070	SPATA17-AS1	0.0451025	-0.328782	3.72495	-0.088265	0.929666	#VALUE!
ENSG00000234071	NA	0.0519237	-0.328782	3.72495	-0.088265	0.929666	#VALUE!
ENSG00000234073	CBX3P10	0.535467	-0.250127	2.05444	-0.12175	0.903097	#VALUE!
ENSG00000234075	RPL35AP	0	NA	NA	NA	#VALUE!	#VALUE!
ENSG00000234076	NA	0.587965	-1.7905	1.46753	-1.22008	0.222436	#VALUE!
ENSG00000234080	RPS2P11	0.0494756	0.152097	3.72495	0.040832	0.96743	#VALUE!
ENSG00000234081	ELOCP10	0	NA	NA	NA	#VALUE!	#VALUE!
ENSG00000234084	NA	0	NA	NA	NA	#VALUE!	#VALUE!
ENSG00000234085	NA	0	NA	NA	NA	#VALUE!	#VALUE!
ENSG00000234087	NA	0	NA	NA	NA	#VALUE!	#VALUE!
ENSG00000234088	RPS15AP7	0	NA	NA	NA	#VALUE!	#VALUE!
ENSG00000234089	LOC105375297	0	NA	NA	NA	#VALUE!	#VALUE!
ENSG00000234091	NA	0	NA	NA	NA	#VALUE!	#VALUE!
ENSG00000234093	RPS15AP11	0.788177	-1.27131	1.4063	-0.90401	0.36599	#VALUE!
ENSG00000234099	NA	0	NA	NA	NA	#VALUE!	#VALUE!
ENSG00000234102	NA	0	NA	NA	NA	#VALUE!	#VALUE!
ENSG00000234104	NA	0.0451025	-0.328782	3.72495	-0.088265	0.929666	#VALUE!
ENSG00000234105	NA	0	NA	NA	NA	#VALUE!	#VALUE!
ENSG00000234107	NA	0	NA	NA	NA	#VALUE!	#VALUE!
ENSG00000234108	NA	0	NA	NA	NA	#VALUE!	#VALUE!
ENSG00000234109	RPL7P36	0.106236	0.152108	3.72495	0.040835	0.967427	#VALUE!
ENSG00000234110	TSPY25P	0	NA	NA	NA	#VALUE!	#VALUE!
ENSG00000234111	LINC02433	0	NA	NA	NA	#VALUE!	#VALUE!
ENSG00000234112	LEFTY3P	0	NA	NA	NA	#VALUE!	#VALUE!
ENSG00000234115	NA	0.168526	0.632999	3.72495	0.169935	0.865061	#VALUE!
ENSG00000234116	NA	0	NA	NA	NA	#VALUE!	#VALUE!
ENSG00000234117	NA	0	NA	NA	NA	#VALUE!	#VALUE!
ENSG00000234119	NA	0	NA	NA	NA	#VALUE!	#VALUE!
ENSG00000234120	NA	0	NA	NA	NA	#VALUE!	#VALUE!
ENSG00000234121	NA	0	NA	NA	NA	#VALUE!	#VALUE!
ENSG00000234122	NA	0	NA	NA	NA	#VALUE!	#VALUE!
ENSG00000234124	NA	0	NA	NA	NA	#VALUE!	#VALUE!
ENSG00000234125	EEF1GP8	0.434449	0.616499	2.15978	0.285446	0.775303	#VALUE!
ENSG00000234131	ELOCP8	0	NA	NA	NA	#VALUE!	#VALUE!
ENSG00000234135	RPL23AP83	0	NA	NA	NA	#VALUE!	#VALUE!
ENSG00000234136	NA	0.121599	0.63299	3.72495	0.169933	0.865063	#VALUE!
ENSG00000234142	NA	0	NA	NA	NA	#VALUE!	#VALUE!
ENSG00000234143	UGT1A13P	0	NA	NA	NA	#VALUE!	#VALUE!
ENSG00000234144	COX6CP13	0.288462	2.04844	2.58535	0.792325	0.428171	#VALUE!
ENSG00000234146	AKAP8P1	0.127655	0.152093	3.72495	0.0408308	0.967431	#VALUE!
ENSG00000234147	NA	0.230304	-1.21543	3.7097	-0.327637	0.743186	#VALUE!
ENSG00000234148	LINC01961	0.127655	0.152093	3.72495	0.0408308	0.967431	#VALUE!
ENSG00000234149	NA	0	NA	NA	NA	#VALUE!	#VALUE!
ENSG00000234152	ELOBP1	0	NA	NA	NA	#VALUE!	#VALUE!
ENSG00000234156	NA	0.586359	0.69135	2.54564	0.271582	0.785943	#VALUE!
ENSG00000234158	RPEP2	0	NA	NA	NA	#VALUE!	#VALUE!
ENSG00000234159	NA	0	NA	NA	NA	#VALUE!	#VALUE!
ENSG00000234162	LOC105373530	0	NA	NA	NA	#VALUE!	#VALUE!
ENSG00000234163	MTND4LP11	0	NA	NA	NA	#VALUE!	#VALUE!
ENSG00000234167	ELOBP4	0	NA	NA	NA	#VALUE!	#VALUE!
ENSG00000234168	NA	0	NA	NA	NA	#VALUE!	#VALUE!
ENSG00000234169	NA	0	NA	NA	NA	#VALUE!	#VALUE!
ENSG00000234170	NA	0	NA	NA	NA	#VALUE!	#VALUE!
ENSG00000234172	NA	0	NA	NA	NA	#VALUE!	#VALUE!
ENSG00000234173	LOC105378311	0	NA	NA	NA	#VALUE!	#VALUE!
ENSG00000234174	NA	0	NA	NA	NA	#VALUE!	#VALUE!
ENSG00000234175	NA	0	NA	NA	NA	#VALUE!	#VALUE!
ENSG00000234178	DEFA11P	0	NA	NA	NA	#VALUE!	#VALUE!
ENSG00000234179	MTCYBP1	0	NA	NA	NA	#VALUE!	#VALUE!
ENSG00000234181	PIGO-AS1	0.489482	0.139599	1.58367	0.0881489	0.929758	#VALUE!
ENSG00000234182	NA	0.0537387	0.152099	3.72495	0.0408326	0.967429	#VALUE!
ENSG00000234183	H2AZ2-DT	0.310527	2.09088	3.69799	0.56541	0.571795	#VALUE!
ENSG00000234184	LINC01781	0	NA	NA	NA	#VALUE!	#VALUE!
ENSG00000234185	NA	0	NA	NA	NA	#VALUE!	#VALUE!
ENSG00000234186	C16orf82	0.426593	2.64278	3.67902	0.718339	0.472548	#VALUE!
ENSG00000234187	AIMP1P1	0.166463	1.53125	3.72255	0.411343	0.680821	#VALUE!
ENSG00000234189	NA	0	NA	NA	NA	#VALUE!	#VALUE!
ENSG00000234190	NA	0	NA	NA	NA	#VALUE!	#VALUE!
ENSG00000234191	LINC01283	0.322343	-1.14338	3.19206	-0.358194	0.720198	#VALUE!
ENSG00000234192	NA	0.117566	0.152095	3.72495	0.0408314	0.96743	#VALUE!
ENSG00000234193	NA	0	NA	NA	NA	#VALUE!	#VALUE!
ENSG00000234197	ETV5-AS1	0	NA	NA	NA	#VALUE!	#VALUE!
ENSG00000234200	NA	0	NA	NA	NA	#VALUE!	#VALUE!
ENSG00000234201	BMI1P1	0	NA	NA	NA	#VALUE!	#VALUE!
ENSG00000234202	H3P3	0	NA	NA	NA	#VALUE!	#VALUE!
ENSG00000234204	NA	0	NA	NA	NA	#VALUE!	#VALUE!
ENSG00000234206	NA	0.0507582	0.152099	3.72495	0.0408326	0.967429	#VALUE!
ENSG00000234207	NA	0.0484206	0.632992	3.72495	0.169933	0.865063	#VALUE!
ENSG00000234208	NA	0	NA	NA	NA	#VALUE!	#VALUE!
ENSG00000234211	NA	0.385065	0.569425	2.44635	0.232765	0.815944	#VALUE!
ENSG00000234213	FHP1	0.205961	-0.755092	3.71834	-0.203072	0.839078	#VALUE!
ENSG00000234217	NA	0	NA	NA	NA	#VALUE!	#VALUE!
ENSG00000234225	NA	0.251226	0.152088	3.72495	0.0408297	0.967432	#VALUE!
ENSG00000234226	NDUFS5P2	0.113373	0.63299	3.72495	0.169933	0.865063	#VALUE!
ENSG00000234227	RPL7L1P1	0	NA	NA	NA	#VALUE!	#VALUE!
ENSG00000234228	NA	0.114312	0.152097	3.72495	0.040832	0.96743	#VALUE!
ENSG00000234230	ZFX-AS1	0	NA	NA	NA	#VALUE!	#VALUE!
ENSG00000234232	NA	0	NA	NA	NA	#VALUE!	#VALUE!
ENSG00000234233	NA	0.691577	0.57369	1.74932	0.32795	0.742949	#VALUE!
ENSG00000234234	MTCO2P8	0	NA	NA	NA	#VALUE!	#VALUE!
ENSG00000234238	NA	0.112318	1.11388	3.72495	0.299034	0.764914	#VALUE!
ENSG00000234239	CFL1P8	0	NA	NA	NA	#VALUE!	#VALUE!
ENSG00000234244	LOC105376440	0	NA	NA	NA	#VALUE!	#VALUE!
ENSG00000234247	DNAJB6P6	0	NA	NA	NA	#VALUE!	#VALUE!
ENSG00000234253	RPL7P13	0	NA	NA	NA	#VALUE!	#VALUE!
ENSG00000234255	LOC105374780	0	NA	NA	NA	#VALUE!	#VALUE!
ENSG00000234256	PTCD2P2	0	NA	NA	NA	#VALUE!	#VALUE!
ENSG00000234257	SOD2P1	0	NA	NA	NA	#VALUE!	#VALUE!
ENSG00000234259	NA	0	NA	NA	NA	#VALUE!	#VALUE!
ENSG00000234262	NA	0	NA	NA	NA	#VALUE!	#VALUE!
ENSG00000234263	MAP3K5-AS1	0	NA	NA	NA	#VALUE!	#VALUE!
ENSG00000234264	DEPDC1-AS1	0	NA	NA	NA	#VALUE!	#VALUE!
ENSG00000234265	LINC01723	0.29523	0.633008	2.59494	0.243939	0.807278	#VALUE!
ENSG00000234267	NA	0	NA	NA	NA	#VALUE!	#VALUE!
ENSG00000234269	LOC100421294	0	NA	NA	NA	#VALUE!	#VALUE!
ENSG00000234270	RPL36P20	0	NA	NA	NA	#VALUE!	#VALUE!
ENSG00000234271	LOC107985380	0	NA	NA	NA	#VALUE!	#VALUE!
ENSG00000234272	NA	0	NA	NA	NA	#VALUE!	#VALUE!
ENSG00000234273	NA	0	NA	NA	NA	#VALUE!	#VALUE!
ENSG00000234274	NA	0	NA	NA	NA	#VALUE!	#VALUE!
ENSG00000234275	NA	0	NA	NA	NA	#VALUE!	#VALUE!
ENSG00000234276	SDR42E1P3	0	NA	NA	NA	#VALUE!	#VALUE!
ENSG00000234277	LINC01641	0	NA	NA	NA	#VALUE!	#VALUE!
ENSG00000234278	PRR20E	0	NA	NA	NA	#VALUE!	#VALUE!
ENSG00000234279	NA	0	NA	NA	NA	#VALUE!	#VALUE!
ENSG00000234281	NA	0.358119	0.152101	3.72495	0.040833	0.967429	#VALUE!
ENSG00000234282	NA	0.723961	0.638685	1.66377	0.383877	0.701069	#VALUE!
ENSG00000234285	GAPDHP49	0	NA	NA	NA	#VALUE!	#VALUE!
ENSG00000234288	OR1AA1P	0	NA	NA	NA	#VALUE!	#VALUE!
ENSG00000234292	NA	0.0546798	-0.328785	3.72495	-0.0882656	0.929666	#VALUE!
ENSG00000234293	BACH1-IT3	0	NA	NA	NA	#VALUE!	#VALUE!
ENSG00000234300	LINC00229	0.188272	1.11388	3.72495	0.299033	0.764915	#VALUE!
ENSG00000234303	CLYBL-AS1	0	NA	NA	NA	#VALUE!	#VALUE!
ENSG00000234304	NA	0	NA	NA	NA	#VALUE!	#VALUE!
ENSG00000234308	LINC01878	0	NA	NA	NA	#VALUE!	#VALUE!
ENSG00000234309	SLC25A18P1	0	NA	NA	NA	#VALUE!	#VALUE!
ENSG00000234311	NA	0.233508	0.982047	3.71327	0.264469	0.791418	#VALUE!
ENSG00000234312	SAPCD2P4	0	NA	NA	NA	#VALUE!	#VALUE!
ENSG00000234315	NA	0.0605737	0.152099	3.72495	0.0408326	0.967429	#VALUE!
ENSG00000234318	NA	0.383046	-0.219755	2.45049	-0.0896779	0.928543	#VALUE!
ENSG00000234319	RPS12P2	0	NA	NA	NA	#VALUE!	#VALUE!
ENSG00000234324	RPL9P2	0	NA	NA	NA	#VALUE!	#VALUE!
ENSG00000234325	MRPS10P2	0	NA	NA	NA	#VALUE!	#VALUE!
ENSG00000234333	CYCSP53	0	NA	NA	NA	#VALUE!	#VALUE!
ENSG00000234338	NA	0.312284	-2.24535	3.68014	-0.610126	0.541778	#VALUE!
ENSG00000234340	NA	0	NA	NA	NA	#VALUE!	#VALUE!
ENSG00000234349	NA	0	NA	NA	NA	#VALUE!	#VALUE!
ENSG00000234355	NA	0.117499	0.152108	3.72495	0.040835	0.967427	#VALUE!
ENSG00000234356	NA	0	NA	NA	NA	#VALUE!	#VALUE!
ENSG00000234358	RPL7AP42	0	NA	NA	NA	#VALUE!	#VALUE!
ENSG00000234359	ELK1P1	0	NA	NA	NA	#VALUE!	#VALUE!
ENSG00000234360	NA	0	NA	NA	NA	#VALUE!	#VALUE!
ENSG00000234361	NA	0	NA	NA	NA	#VALUE!	#VALUE!
ENSG00000234362	LINC01914	0.511156	-2.05622	1.73804	-1.18307	0.236782	#VALUE!
ENSG00000234363	PPIAP27	0	NA	NA	NA	#VALUE!	#VALUE!
ENSG00000234367	NA	0.259618	-1.61859	3.70221	-0.437195	0.66197	#VALUE!
ENSG00000234369	TATDN1P1	0.580353	-0.219264	1.86051	-0.117852	0.906185	#VALUE!
ENSG00000234376	UBTFL2	0	NA	NA	NA	#VALUE!	#VALUE!
ENSG00000234378	NA	0	NA	NA	NA	#VALUE!	#VALUE!
ENSG00000234379	NA	0	NA	NA	NA	#VALUE!	#VALUE!
ENSG00000234381	NA	0	NA	NA	NA	#VALUE!	#VALUE!
ENSG00000234382	NA	0	NA	NA	NA	#VALUE!	#VALUE!
ENSG00000234384	NA	0	NA	NA	NA	#VALUE!	#VALUE!
ENSG00000234385	RCC2P1	0	NA	NA	NA	#VALUE!	#VALUE!
ENSG00000234386	OR7E162P	0	NA	NA	NA	#VALUE!	#VALUE!
ENSG00000234387	LOC124901641	0	NA	NA	NA	#VALUE!	#VALUE!
ENSG00000234388	NA	0	NA	NA	NA	#VALUE!	#VALUE!
ENSG00000234389	NA	0	NA	NA	NA	#VALUE!	#VALUE!
ENSG00000234391	NA	0	NA	NA	NA	#VALUE!	#VALUE!
ENSG00000234393	NA	0.210451	-1.6227	3.70718	-0.437719	0.66159	#VALUE!
ENSG00000234396	NA	0.10436	-0.328787	3.72495	-0.0882662	0.929665	#VALUE!
ENSG00000234397	NA	0.167899	0.152108	3.72495	0.040835	0.967427	#VALUE!
ENSG00000234398	NA	0	NA	NA	NA	#VALUE!	#VALUE!
ENSG00000234399	RBMY2XP	0	NA	NA	NA	#VALUE!	#VALUE!
ENSG00000234402	NA	0	NA	NA	NA	#VALUE!	#VALUE!
ENSG00000234404	SPRYD7P1	0	NA	NA	NA	#VALUE!	#VALUE!
ENSG00000234406	NA	0	NA	NA	NA	#VALUE!	#VALUE!
ENSG00000234413	MPV17L2P1	0	NA	NA	NA	#VALUE!	#VALUE!
ENSG00000234414	RBMY1A1	0	NA	NA	NA	#VALUE!	#VALUE!
ENSG00000234415	RPL5P7	0	NA	NA	NA	#VALUE!	#VALUE!
ENSG00000234418	NA	0.333396	-1.21953	2.1274	-0.57325	0.566476	#VALUE!
ENSG00000234419	NA	0.169426	-0.328778	3.72495	-0.0882638	0.929667	#VALUE!
ENSG00000234421	NA	0	NA	NA	NA	#VALUE!	#VALUE!
ENSG00000234422	UBE2WP1	0.0494756	0.152097	3.72495	0.040832	0.96743	#VALUE!
ENSG00000234426	NA	0.115814	0.152106	3.72495	0.0408344	0.967428	#VALUE!
ENSG00000234427	NA	0	NA	NA	NA	#VALUE!	#VALUE!
ENSG00000234428	NA	0	NA	NA	NA	#VALUE!	#VALUE!
ENSG00000234429	ANKRD11P1	0	NA	NA	NA	#VALUE!	#VALUE!
ENSG00000234431	NA	0.560864	-2.44383	3.67821	-0.664406	0.506431	#VALUE!
ENSG00000234435	LINC01432	0	NA	NA	NA	#VALUE!	#VALUE!
ENSG00000234436	NA	0	NA	NA	NA	#VALUE!	#VALUE!
ENSG00000234438	KBTBD13	0	NA	NA	NA	#VALUE!	#VALUE!
ENSG00000234439	KRT18P2	0	NA	NA	NA	#VALUE!	#VALUE!
ENSG00000234441	NA	0	NA	NA	NA	#VALUE!	#VALUE!
ENSG00000234442	NA	0	NA	NA	NA	#VALUE!	#VALUE!
ENSG00000234444	ZNF736	0	NA	NA	NA	#VALUE!	#VALUE!
ENSG00000234445	NA	0	NA	NA	NA	#VALUE!	#VALUE!
ENSG00000234446	NA	0	NA	NA	NA	#VALUE!	#VALUE!
ENSG00000234448	NA	0	NA	NA	NA	#VALUE!	#VALUE!
ENSG00000234450	RPL26P23	0	NA	NA	NA	#VALUE!	#VALUE!
ENSG00000234451	NA	0	NA	NA	NA	#VALUE!	#VALUE!
ENSG00000234452	SLC16A12-AS1	0.100344	0.152108	3.72495	0.040835	0.967427	#VALUE!
ENSG00000234455	NA	0	NA	NA	NA	#VALUE!	#VALUE!
ENSG00000234457	NA	0	NA	NA	NA	#VALUE!	#VALUE!
ENSG00000234458	OR7E130P	0.178191	0.632988	3.72495	0.169932	0.865064	#VALUE!
ENSG00000234459	NA	0	NA	NA	NA	#VALUE!	#VALUE!
ENSG00000234460	NA	0	NA	NA	NA	#VALUE!	#VALUE!
ENSG00000234463	COX6CP12	0	NA	NA	NA	#VALUE!	#VALUE!
ENSG00000234464	LOC105373220	0.546186	-1.61425	2.07793	-0.776854	0.437245	#VALUE!
ENSG00000234466	NA	0.0968413	1.08723	3.7243	0.291928	0.770342	#VALUE!
ENSG00000234467	NA	0	NA	NA	NA	#VALUE!	#VALUE!
ENSG00000234471	NA	0	NA	NA	NA	#VALUE!	#VALUE!
ENSG00000234473	ZNF101P2	0.788357	-1.98038	1.49337	-1.32612	0.184799	#VALUE!
ENSG00000234474	MIR3663HG	0	NA	NA	NA	#VALUE!	#VALUE!
ENSG00000234476	NA	0.0537901	0.632994	3.72495	0.169934	0.865062	#VALUE!
ENSG00000234477	NA	0.584192	0.472778	1.49588	0.316053	0.751962	#VALUE!
ENSG00000234479	NA	0	NA	NA	NA	#VALUE!	#VALUE!
ENSG00000234480	MTCO2P18	0	NA	NA	NA	#VALUE!	#VALUE!
ENSG00000234481	NA	0.112673	1.11388	3.72495	0.299034	0.764914	#VALUE!
ENSG00000234484	NA	0	NA	NA	NA	#VALUE!	#VALUE!
ENSG00000234485	OR7E46P	0.189098	-0.561723	3.71526	-0.151193	0.879823	#VALUE!
ENSG00000234488	RPL27P6	0.0935231	0.152108	3.72495	0.040835	0.967427	#VALUE!
ENSG00000234489	NA	0	NA	NA	NA	#VALUE!	#VALUE!
ENSG00000234491	NA	0.361611	0.633	2.53846	0.249363	0.80308	#VALUE!
ENSG00000234493	NA	0.0536019	-0.328785	3.72495	-0.0882656	0.929666	#VALUE!
ENSG00000234496	NA	0	NA	NA	NA	#VALUE!	#VALUE!
ENSG00000234500	NA	0.24197	0.632999	3.72495	0.169935	0.865061	#VALUE!
ENSG00000234502	NA	0.711643	-2.98582	1.52972	-1.95187	0.0509539	#VALUE!
ENSG00000234503	NA	0.147372	0.632984	3.72495	0.169931	0.865064	#VALUE!
ENSG00000234504	NA	0.224291	0.144044	3.37904	0.0426285	0.965998	#VALUE!
ENSG00000234506	LINC01506	0.107325	0.15211	3.72495	0.0408356	0.967427	#VALUE!
ENSG00000234512	TLR12P	0	NA	NA	NA	#VALUE!	#VALUE!
ENSG00000234513	NA	0.121599	0.63299	3.72495	0.169933	0.865063	#VALUE!
ENSG00000234515	NA	0.294605	1.12549	3.21765	0.349787	0.726499	#VALUE!
ENSG00000234519	LOC102724357	0	NA	NA	NA	#VALUE!	#VALUE!
ENSG00000234520	HRAT17	0	NA	NA	NA	#VALUE!	#VALUE!
ENSG00000234521	NA	0.485746	1.6616	2.47354	0.671751	0.501742	#VALUE!
ENSG00000234522	NA	0	NA	NA	NA	#VALUE!	#VALUE!
ENSG00000234523	NDUFB1P2	0.0935231	0.152108	3.72495	0.040835	0.967427	#VALUE!
ENSG00000234524	RPL12P43	0	NA	NA	NA	#VALUE!	#VALUE!
ENSG00000234527	PCDH9-AS1	0	NA	NA	NA	#VALUE!	#VALUE!
ENSG00000234529	NA	0	NA	NA	NA	#VALUE!	#VALUE!
ENSG00000234534	NA	0.163364	-0.328789	3.72495	-0.0882668	0.929665	#VALUE!
ENSG00000234535	NA	0.0546798	-0.328785	3.72495	-0.0882656	0.929666	#VALUE!
ENSG00000234538	NA	0	NA	NA	NA	#VALUE!	#VALUE!
ENSG00000234541	CHEK2P5	0	NA	NA	NA	#VALUE!	#VALUE!
ENSG00000234542	NA	0	NA	NA	NA	#VALUE!	#VALUE!
ENSG00000234544	PTGES3P5	0	NA	NA	NA	#VALUE!	#VALUE!
ENSG00000234548	NA	0	NA	NA	NA	#VALUE!	#VALUE!
ENSG00000234551	NA	0	NA	NA	NA	#VALUE!	#VALUE!
ENSG00000234553	NA	0.152963	-1.14644	3.71721	-0.308415	0.757767	#VALUE!
ENSG00000234556	NA	0	NA	NA	NA	#VALUE!	#VALUE!
ENSG00000234557	PPIAP90	0	NA	NA	NA	#VALUE!	#VALUE!
ENSG00000234559	RPL22P7	0	NA	NA	NA	#VALUE!	#VALUE!
ENSG00000234560	OR10G8	0.0536019	-0.328785	3.72495	-0.0882656	0.929666	#VALUE!
ENSG00000234562	NA	0	NA	NA	NA	#VALUE!	#VALUE!
ENSG00000234564	NA	0	NA	NA	NA	#VALUE!	#VALUE!
ENSG00000234565	NA	0	NA	NA	NA	#VALUE!	#VALUE!
ENSG00000234566	RPL7AP71	0.103847	-0.817984	3.72436	-0.219631	0.826159	#VALUE!
ENSG00000234567	NA	0.0611338	0.632992	3.72495	0.169933	0.865063	#VALUE!
ENSG00000234568	NA	0.178844	0.632999	3.72495	0.169935	0.865061	#VALUE!
ENSG00000234569	NA	0	NA	NA	NA	#VALUE!	#VALUE!
ENSG00000234570	NA	0	NA	NA	NA	#VALUE!	#VALUE!
ENSG00000234571	NA	0	NA	NA	NA	#VALUE!	#VALUE!
ENSG00000234572	LINC01800	0.0577016	0.152097	3.72495	0.040832	0.96743	#VALUE!
ENSG00000234573	RPS21P7	0	NA	NA	NA	#VALUE!	#VALUE!
ENSG00000234575	NA	0.124445	1.11389	3.72495	0.299034	0.764914	#VALUE!
ENSG00000234576	MTND1P26	0	NA	NA	NA	#VALUE!	#VALUE!
ENSG00000234578	NA	0.0451025	-0.328782	3.72495	-0.088265	0.929666	#VALUE!
ENSG00000234579	NA	0	NA	NA	NA	#VALUE!	#VALUE!
ENSG00000234580	LOC124902534	0.0509877	-0.328785	3.72495	-0.0882656	0.929666	#VALUE!
ENSG00000234583	TSPY19P	0	NA	NA	NA	#VALUE!	#VALUE!
ENSG00000234586	LOC100130801	0	NA	NA	NA	#VALUE!	#VALUE!
ENSG00000234587	MRPL50P1	0	NA	NA	NA	#VALUE!	#VALUE!
ENSG00000234588	NA	0	NA	NA	NA	#VALUE!	#VALUE!
ENSG00000234590	NA	0	NA	NA	NA	#VALUE!	#VALUE!
ENSG00000234592	NA	0.0494756	0.152097	3.72495	0.040832	0.96743	#VALUE!
ENSG00000234593	KAZN-AS1	0.107204	-0.809671	3.72495	-0.217364	0.827924	#VALUE!
ENSG00000234594	MTCO1P58	0	NA	NA	NA	#VALUE!	#VALUE!
ENSG00000234597	LOC101928196	0.0605737	0.152099	3.72495	0.0408326	0.967429	#VALUE!
ENSG00000234601	CHRM3-AS1	0.0565766	-0.328782	3.72495	-0.088265	0.929666	#VALUE!
ENSG00000234602	MCIDAS	0.168459	0.633001	3.72495	0.169936	0.865061	#VALUE!
ENSG00000234604	NA	0	NA	NA	NA	#VALUE!	#VALUE!
ENSG00000234607	NA	0.114146	0.15211	3.72495	0.0408356	0.967427	#VALUE!
ENSG00000234611	OR2AT2P	0	NA	NA	NA	#VALUE!	#VALUE!
ENSG00000234612	H2AZP5	0	NA	NA	NA	#VALUE!	#VALUE!
ENSG00000234613	NA	0	NA	NA	NA	#VALUE!	#VALUE!
ENSG00000234619	RPL7P11	0.149937	0.632988	3.72495	0.169932	0.865064	#VALUE!
ENSG00000234620	NA	0	NA	NA	NA	#VALUE!	#VALUE!
ENSG00000234622	NA	0	NA	NA	NA	#VALUE!	#VALUE!
ENSG00000234624	NA	0	NA	NA	NA	#VALUE!	#VALUE!
ENSG00000234625	NA	0	NA	NA	NA	#VALUE!	#VALUE!
ENSG00000234626	NA	0.0546798	-0.328785	3.72495	-0.0882656	0.929666	#VALUE!
ENSG00000234627	NA	0.255463	-0.328781	3.32641	-0.0988397	0.921266	#VALUE!
ENSG00000234629	NA	0.591942	0.845603	2.51531	0.336183	0.736733	#VALUE!
ENSG00000234630	NA	0.111303	-0.328789	3.72495	-0.0882668	0.929665	#VALUE!
ENSG00000234632	NECAP1P2	0	NA	NA	NA	#VALUE!	#VALUE!
ENSG00000234634	LINC02093	0	NA	NA	NA	#VALUE!	#VALUE!
ENSG00000234637	RPS19P6	0	NA	NA	NA	#VALUE!	#VALUE!
ENSG00000234638	NA	0	NA	NA	NA	#VALUE!	#VALUE!
ENSG00000234639	LOC100128052	0	NA	NA	NA	#VALUE!	#VALUE!
ENSG00000234640	NA	0	NA	NA	NA	#VALUE!	#VALUE!
ENSG00000234644	NA	0	NA	NA	NA	#VALUE!	#VALUE!
ENSG00000234646	NA	0	NA	NA	NA	#VALUE!	#VALUE!
ENSG00000234650	LOC107984574	0	NA	NA	NA	#VALUE!	#VALUE!
ENSG00000234652	AGPAT5P1	0	NA	NA	NA	#VALUE!	#VALUE!
ENSG00000234653	LRRTM4-AS1	0	NA	NA	NA	#VALUE!	#VALUE!
ENSG00000234655	OR7E155P	0	NA	NA	NA	#VALUE!	#VALUE!
ENSG00000234658	NA	0	NA	NA	NA	#VALUE!	#VALUE!
ENSG00000234660	NA	0	NA	NA	NA	#VALUE!	#VALUE!
ENSG00000234661	CHL1-AS1	0	NA	NA	NA	#VALUE!	#VALUE!
ENSG00000234667	ACTL11P	0.240852	1.13451	3.71629	0.305281	0.760152	#VALUE!
ENSG00000234670	OR6C64P	0	NA	NA	NA	#VALUE!	#VALUE!
ENSG00000234671	MTCYBP5	0	NA	NA	NA	#VALUE!	#VALUE!
ENSG00000234675	NA	0	NA	NA	NA	#VALUE!	#VALUE!
ENSG00000234680	NA	0	NA	NA	NA	#VALUE!	#VALUE!
ENSG00000234682	VDAC2P4	0	NA	NA	NA	#VALUE!	#VALUE!
ENSG00000234683	NA	0	NA	NA	NA	#VALUE!	#VALUE!
ENSG00000234686	NA	0	NA	NA	NA	#VALUE!	#VALUE!
ENSG00000234688	NA	0.57187	-0.599084	2.1327	-0.280904	0.778784	#VALUE!
ENSG00000234692	NA	0.253037	0.632992	3.72495	0.169933	0.865063	#VALUE!
ENSG00000234696	GPR50-AS1	0.117617	0.63299	3.72495	0.169933	0.865063	#VALUE!
ENSG00000234700	MTCO1P8	0	NA	NA	NA	#VALUE!	#VALUE!
ENSG00000234701	PRDX3P3	0.0546798	-0.328785	3.72495	-0.0882656	0.929666	#VALUE!
ENSG00000234702	NA	0.117687	1.11389	3.72495	0.299034	0.764914	#VALUE!
ENSG00000234703	NA	0	NA	NA	NA	#VALUE!	#VALUE!
ENSG00000234706	NA	0	NA	NA	NA	#VALUE!	#VALUE!
ENSG00000234711	TUBB8P11	0.685339	1.24193	1.86816	0.664787	0.506187	#VALUE!
ENSG00000234712	NA	0	NA	NA	NA	#VALUE!	#VALUE!
ENSG00000234713	NA	0	NA	NA	NA	#VALUE!	#VALUE!
ENSG00000234714	NA	0	NA	NA	NA	#VALUE!	#VALUE!
ENSG00000234715	SLC26A5-AS1	0.0537387	0.152099	3.72495	0.0408326	0.967429	#VALUE!
ENSG00000234716	NA	0	NA	NA	NA	#VALUE!	#VALUE!
ENSG00000234717	NA	0	NA	NA	NA	#VALUE!	#VALUE!
ENSG00000234718	RPL23AP51	0.0537387	0.152099	3.72495	0.0408326	0.967429	#VALUE!
ENSG00000234720	ATP5F1AP8	0.36931	1.11668	3.72474	0.299801	0.764329	#VALUE!
ENSG00000234722	LINC01287	0	NA	NA	NA	#VALUE!	#VALUE!
ENSG00000234723	FCRL4P1	0	NA	NA	NA	#VALUE!	#VALUE!
ENSG00000234724	NA	0.292337	0.620559	2.60377	0.238331	0.811624	#VALUE!
ENSG00000234726	LOC100533679	0	NA	NA	NA	#VALUE!	#VALUE!
ENSG00000234730	NA	0	NA	NA	NA	#VALUE!	#VALUE!
ENSG00000234731	MTND4LP16	0	NA	NA	NA	#VALUE!	#VALUE!
ENSG00000234732	RPEP5	0	NA	NA	NA	#VALUE!	#VALUE!
ENSG00000234735	RPS25P10	0	NA	NA	NA	#VALUE!	#VALUE!
ENSG00000234736	FAM170B-AS1	0	NA	NA	NA	#VALUE!	#VALUE!
ENSG00000234744	USP9YP26	0	NA	NA	NA	#VALUE!	#VALUE!
ENSG00000234748	NA	0	NA	NA	NA	#VALUE!	#VALUE!
ENSG00000234749	LOC128966594	0	NA	NA	NA	#VALUE!	#VALUE!
ENSG00000234750	RPS2P53	0.0989512	0.152093	3.72495	0.0408308	0.967431	#VALUE!
ENSG00000234751	RPL15P16	0.0494756	0.152097	3.72495	0.040832	0.96743	#VALUE!
ENSG00000234752	LINC02676	0	NA	NA	NA	#VALUE!	#VALUE!
ENSG00000234754	LINC02817	0	NA	NA	NA	#VALUE!	#VALUE!
ENSG00000234756	LINC02621	0	NA	NA	NA	#VALUE!	#VALUE!
ENSG00000234758	NA	0	NA	NA	NA	#VALUE!	#VALUE!
ENSG00000234761	NA	0	NA	NA	NA	#VALUE!	#VALUE!
ENSG00000234763	NA	0.120017	1.13199	3.7237	0.303997	0.76113	#VALUE!
ENSG00000234765	ELL2P3	0	NA	NA	NA	#VALUE!	#VALUE!
ENSG00000234766	NA	0	NA	NA	NA	#VALUE!	#VALUE!
ENSG00000234767	NA	0	NA	NA	NA	#VALUE!	#VALUE!
ENSG00000234768	NA	0	NA	NA	NA	#VALUE!	#VALUE!
ENSG00000234770	NA	0	NA	NA	NA	#VALUE!	#VALUE!
ENSG00000234775	NA	0.0638973	0.632994	3.72495	0.169934	0.865062	#VALUE!
ENSG00000234777	LINC02529	0	NA	NA	NA	#VALUE!	#VALUE!
ENSG00000234779	BNC2-AS1	0	NA	NA	NA	#VALUE!	#VALUE!
ENSG00000234780	LOC100420083	0	NA	NA	NA	#VALUE!	#VALUE!
ENSG00000234781	LINC01103	0	NA	NA	NA	#VALUE!	#VALUE!
ENSG00000234784	NA	0	NA	NA	NA	#VALUE!	#VALUE!
ENSG00000234785	EEF1GP5	0.678389	1.84604	1.49485	1.23493	0.216856	#VALUE!
ENSG00000234787	LINC00458	0.789769	-0.655045	1.48008	-0.442574	0.658074	#VALUE!
ENSG00000234788	HSPA8P3	0.209226	-0.672286	3.71283	-0.181071	0.856312	#VALUE!
ENSG00000234789	NA	0.101516	0.152097	3.72495	0.040832	0.96743	#VALUE!
ENSG00000234790	NUTF2P4	0	NA	NA	NA	#VALUE!	#VALUE!
ENSG00000234791	NA	0	NA	NA	NA	#VALUE!	#VALUE!
ENSG00000234792	LOC100420089	0	NA	NA	NA	#VALUE!	#VALUE!
ENSG00000234793	NA	0.619854	1.00374	1.8627	0.538864	0.589981	#VALUE!
ENSG00000234795	RFTN1P1	0	NA	NA	NA	#VALUE!	#VALUE!
ENSG00000234796	NA	0.0638973	0.632994	3.72495	0.169934	0.865062	#VALUE!
ENSG00000234803	NA	0	NA	NA	NA	#VALUE!	#VALUE!
ENSG00000234805	FAM151AP1	0	NA	NA	NA	#VALUE!	#VALUE!
ENSG00000234806	RPL26P29	0	NA	NA	NA	#VALUE!	#VALUE!
ENSG00000234811	NA	0	NA	NA	NA	#VALUE!	#VALUE!
ENSG00000234812	NA	0	NA	NA	NA	#VALUE!	#VALUE!
ENSG00000234813	NA	0	NA	NA	NA	#VALUE!	#VALUE!
ENSG00000234816	NA	0.117766	1.13199	3.7237	0.303997	0.76113	#VALUE!
ENSG00000234818	NA	0.169593	0.632985	3.72495	0.169931	0.865064	#VALUE!
ENSG00000234819	NA	0	NA	NA	NA	#VALUE!	#VALUE!
ENSG00000234821	NA	0	NA	NA	NA	#VALUE!	#VALUE!
ENSG00000234826	NA	0.240292	0.667955	3.72023	0.179547	0.857509	#VALUE!
ENSG00000234828	IQCM	0.440195	-0.991804	3.03749	-0.326521	0.74403	#VALUE!
ENSG00000234830	NA	0	NA	NA	NA	#VALUE!	#VALUE!
ENSG00000234832	NA	0.437196	0.506485	1.82875	0.276956	0.781814	#VALUE!
ENSG00000234837	LOC100419684	0	NA	NA	NA	#VALUE!	#VALUE!
ENSG00000234838	NA	0.104997	0.152108	3.72495	0.040835	0.967427	#VALUE!
ENSG00000234839	RPS26P30	0.0451025	-0.328782	3.72495	-0.088265	0.929666	#VALUE!
ENSG00000234841	LOC100422627	0.419506	0.152108	2.51518	0.0604762	0.951776	#VALUE!
ENSG00000234842	MTCO2P16	0	NA	NA	NA	#VALUE!	#VALUE!
ENSG00000234844	NA	0	NA	NA	NA	#VALUE!	#VALUE!
ENSG00000234850	MTND2P3	0	NA	NA	NA	#VALUE!	#VALUE!
ENSG00000234853	NDUFA5P3	0	NA	NA	NA	#VALUE!	#VALUE!
ENSG00000234854	LINC00676	0	NA	NA	NA	#VALUE!	#VALUE!
ENSG00000234855	SLIT1-AS1	0.0537901	0.632994	3.72495	0.169934	0.865062	#VALUE!
ENSG00000234859	LOC100505782	0.112318	1.11388	3.72495	0.299034	0.764914	#VALUE!
ENSG00000234860	NA	0	NA	NA	NA	#VALUE!	#VALUE!
ENSG00000234861	ATP5F1AP1	0	NA	NA	NA	#VALUE!	#VALUE!
ENSG00000234862	NA	0	NA	NA	NA	#VALUE!	#VALUE!
ENSG00000234863	NA	0	NA	NA	NA	#VALUE!	#VALUE!
ENSG00000234864	LINC02632	0	NA	NA	NA	#VALUE!	#VALUE!
ENSG00000234865	ADH5P5	0	NA	NA	NA	#VALUE!	#VALUE!
ENSG00000234872	NA	0	NA	NA	NA	#VALUE!	#VALUE!
ENSG00000234877	NA	0	NA	NA	NA	#VALUE!	#VALUE!
ENSG00000234878	HSPE1P1	0	NA	NA	NA	#VALUE!	#VALUE!
ENSG00000234880	LINC00163	0	NA	NA	NA	#VALUE!	#VALUE!
ENSG00000234881	NA	0	NA	NA	NA	#VALUE!	#VALUE!
ENSG00000234883	MIR155HG	0.121147	0.152097	3.72495	0.040832	0.96743	#VALUE!
ENSG00000234886	NA	0	NA	NA	NA	#VALUE!	#VALUE!
ENSG00000234888	NA	0	NA	NA	NA	#VALUE!	#VALUE!
ENSG00000234889	KPNB1P1	0.0507582	0.152099	3.72495	0.0408326	0.967429	#VALUE!
ENSG00000234890	NA	0	NA	NA	NA	#VALUE!	#VALUE!
ENSG00000234892	NA	0.0494756	0.152097	3.72495	0.040832	0.96743	#VALUE!
ENSG00000234894	NA	0	NA	NA	NA	#VALUE!	#VALUE!
ENSG00000234895	NA	0	NA	NA	NA	#VALUE!	#VALUE!
ENSG00000234896	NA	0.101516	0.152097	3.72495	0.040832	0.96743	#VALUE!
ENSG00000234898	NA	0	NA	NA	NA	#VALUE!	#VALUE!
ENSG00000234900	NA	0	NA	NA	NA	#VALUE!	#VALUE!
ENSG00000234901	MTND6P13	0	NA	NA	NA	#VALUE!	#VALUE!
ENSG00000234903	NA	0	NA	NA	NA	#VALUE!	#VALUE!
ENSG00000234907	NA	0	NA	NA	NA	#VALUE!	#VALUE!
ENSG00000234910	IL6RP1	0	NA	NA	NA	#VALUE!	#VALUE!
ENSG00000234913	NA	0	NA	NA	NA	#VALUE!	#VALUE!
ENSG00000234915	NA	0	NA	NA	NA	#VALUE!	#VALUE!
ENSG00000234918	NA	0	NA	NA	NA	#VALUE!	#VALUE!
ENSG00000234919	LINC01827	0	NA	NA	NA	#VALUE!	#VALUE!
ENSG00000234921	NA	0	NA	NA	NA	#VALUE!	#VALUE!
ENSG00000234922	NA	0	NA	NA	NA	#VALUE!	#VALUE!
ENSG00000234925	NA	0.696765	-0.33987	1.93046	-0.176057	0.860249	#VALUE!
ENSG00000234927	NA	0.225102	0.633001	3.37506	0.187552	0.851228	#VALUE!
ENSG00000234929	NA	0.0611338	0.632992	3.72495	0.169933	0.865063	#VALUE!
ENSG00000234931	NA	0	NA	NA	NA	#VALUE!	#VALUE!
ENSG00000234932	NA	0	NA	NA	NA	#VALUE!	#VALUE!
ENSG00000234933	CDC42P1	0.0519237	-0.328782	3.72495	-0.088265	0.929666	#VALUE!
ENSG00000234934	MTND5P29	0	NA	NA	NA	#VALUE!	#VALUE!
ENSG00000234937	NA	0	NA	NA	NA	#VALUE!	#VALUE!
ENSG00000234938	NA	0	NA	NA	NA	#VALUE!	#VALUE!
ENSG00000234939	MTND2P18	0	NA	NA	NA	#VALUE!	#VALUE!
ENSG00000234940	NA	0	NA	NA	NA	#VALUE!	#VALUE!
ENSG00000234941	NA	0	NA	NA	NA	#VALUE!	#VALUE!
ENSG00000234942	GRID1-AS1	0	NA	NA	NA	#VALUE!	#VALUE!
ENSG00000234943	NA	0	NA	NA	NA	#VALUE!	#VALUE!
ENSG00000234944	LINC02623	0.563049	2.96285	1.93173	1.53378	0.125084	#VALUE!
ENSG00000234946	NA	0.0605737	0.152099	3.72495	0.0408326	0.967429	#VALUE!
ENSG00000234950	RBMY2OP	0	NA	NA	NA	#VALUE!	#VALUE!
ENSG00000234952	LINC02674	0	NA	NA	NA	#VALUE!	#VALUE!
ENSG00000234953	LOC101927434	0	NA	NA	NA	#VALUE!	#VALUE!
ENSG00000234956	LINC02539	0	NA	NA	NA	#VALUE!	#VALUE!
ENSG00000234958	FABP5P13	0.0509877	-0.328785	3.72495	-0.0882656	0.929666	#VALUE!
ENSG00000234962	NA	0.155255	0.152096	3.72495	0.0408316	0.96743	#VALUE!
ENSG00000234967	NA	0	NA	NA	NA	#VALUE!	#VALUE!
ENSG00000234973	LINC02658	0.0638973	0.632994	3.72495	0.169934	0.865062	#VALUE!
ENSG00000234977	NA	0	NA	NA	NA	#VALUE!	#VALUE!
ENSG00000234979	NA	0.101516	0.152097	3.72495	0.040832	0.96743	#VALUE!
ENSG00000234982	RPL7AP47	0	NA	NA	NA	#VALUE!	#VALUE!
ENSG00000234983	NA	0.0484206	0.632992	3.72495	0.169933	0.865063	#VALUE!
ENSG00000234984	NA	0.0546798	-0.328785	3.72495	-0.0882656	0.929666	#VALUE!
ENSG00000234985	RPL18P4	0	NA	NA	NA	#VALUE!	#VALUE!
ENSG00000234986	NA	0	NA	NA	NA	#VALUE!	#VALUE!
ENSG00000234988	LINC01849	0.090205	-0.797299	3.72465	-0.21406	0.8305	#VALUE!
ENSG00000234993	CUBNP2	0.363741	-0.871391	2.44904	-0.355808	0.721984	#VALUE!
ENSG00000234995	RPS3AP28	0	NA	NA	NA	#VALUE!	#VALUE!
ENSG00000234999	NA	0	NA	NA	NA	#VALUE!	#VALUE!
ENSG00000235002	RPS15AP8	0	NA	NA	NA	#VALUE!	#VALUE!
ENSG00000235004	NA	0	NA	NA	NA	#VALUE!	#VALUE!
ENSG00000235005	NA	0	NA	NA	NA	#VALUE!	#VALUE!
ENSG00000235009	LINC01883	0	NA	NA	NA	#VALUE!	#VALUE!
ENSG00000235011	NA	0	NA	NA	NA	#VALUE!	#VALUE!
ENSG00000235012	JCADP1	0.100234	0.152095	3.72495	0.0408314	0.96743	#VALUE!
ENSG00000235013	NA	0.0537387	0.152099	3.72495	0.0408326	0.967429	#VALUE!
ENSG00000235014	NA	0	NA	NA	NA	#VALUE!	#VALUE!
ENSG00000235015	NA	0	NA	NA	NA	#VALUE!	#VALUE!
ENSG00000235018	RPL17P48	0.115751	-0.328787	3.72495	-0.0882662	0.929665	#VALUE!
ENSG00000235020	NA	0	NA	NA	NA	#VALUE!	#VALUE!
ENSG00000235028	NA	0.297536	15.3946	3.72469	4.13312	3.57874e-05	#VALUE!
ENSG00000235032	NA	0	NA	NA	NA	#VALUE!	#VALUE!
ENSG00000235035	NA	0	NA	NA	NA	#VALUE!	#VALUE!
ENSG00000235038	NA	0.0546798	-0.328785	3.72495	-0.0882656	0.929666	#VALUE!
ENSG00000235039	MTND6P12	0	NA	NA	NA	#VALUE!	#VALUE!
ENSG00000235040	NA	0	NA	NA	NA	#VALUE!	#VALUE!
ENSG00000235044	NA	0.325434	-0.332391	2.168	-0.153317	0.878148	#VALUE!
ENSG00000235045	NA	0.0537387	0.152099	3.72495	0.0408326	0.967429	#VALUE!
ENSG00000235049	LINC00940	0.383225	-0.822605	2.15891	-0.381027	0.703183	#VALUE!
ENSG00000235050	NA	0	NA	NA	NA	#VALUE!	#VALUE!
ENSG00000235054	LINC01777	0	NA	NA	NA	#VALUE!	#VALUE!
ENSG00000235055	LOC100133029	0	NA	NA	NA	#VALUE!	#VALUE!
ENSG00000235056	NA	0	NA	NA	NA	#VALUE!	#VALUE!
ENSG00000235058	NA	0.0638973	0.632994	3.72495	0.169934	0.865062	#VALUE!
ENSG00000235059	LOC101929148	0	NA	NA	NA	#VALUE!	#VALUE!
ENSG00000235060	NA	0	NA	NA	NA	#VALUE!	#VALUE!
ENSG00000235061	UBE2V1P7	0	NA	NA	NA	#VALUE!	#VALUE!
ENSG00000235062	NA	0	NA	NA	NA	#VALUE!	#VALUE!
ENSG00000235066	LOC102723413	0.0451025	-0.328782	3.72495	-0.088265	0.929666	#VALUE!
ENSG00000235069	NA	0	NA	NA	NA	#VALUE!	#VALUE!
ENSG00000235070	NA	0	NA	NA	NA	#VALUE!	#VALUE!
ENSG00000235071	LOC100132857	0.268169	-0.803214	3.28625	-0.244417	0.806908	#VALUE!
ENSG00000235076	GAPDHP52	0.508056	0.519032	2.45874	0.211097	0.832812	#VALUE!
ENSG00000235080	MTND5P23	0	NA	NA	NA	#VALUE!	#VALUE!
ENSG00000235083	NA	0	NA	NA	NA	#VALUE!	#VALUE!
ENSG00000235085	NA	0	NA	NA	NA	#VALUE!	#VALUE!
ENSG00000235086	FNDC1-IT1	0.115961	0.632992	3.72495	0.169933	0.865063	#VALUE!
ENSG00000235088	NA	0.280609	-1.76101	2.60343	-0.676421	0.498774	#VALUE!
ENSG00000235089	RPL10AP4	0	NA	NA	NA	#VALUE!	#VALUE!
ENSG00000235090	NA	0.167778	-0.809673	3.72495	-0.217365	0.827924	#VALUE!
ENSG00000235091	LOC107985535	0.0537901	0.632994	3.72495	0.169934	0.865062	#VALUE!
ENSG00000235094	NA	0	NA	NA	NA	#VALUE!	#VALUE!
ENSG00000235095	NA	0.0494756	0.152097	3.72495	0.040832	0.96743	#VALUE!
ENSG00000235096	NA	0	NA	NA	NA	#VALUE!	#VALUE!
ENSG00000235099	NA	0	NA	NA	NA	#VALUE!	#VALUE!
ENSG00000235101	NA	0.16378	-1.28986	3.72052	-0.346687	0.728826	#VALUE!
ENSG00000235102	NA	0	NA	NA	NA	#VALUE!	#VALUE!
ENSG00000235108	NA	0	NA	NA	NA	#VALUE!	#VALUE!
ENSG00000235110	RPS17P10	0	NA	NA	NA	#VALUE!	#VALUE!
ENSG00000235112	HSPE1P27	0	NA	NA	NA	#VALUE!	#VALUE!
ENSG00000235113	NA	0.0537901	0.632994	3.72495	0.169934	0.865062	#VALUE!
ENSG00000235115	NA	0	NA	NA	NA	#VALUE!	#VALUE!
ENSG00000235118	FAM237A	0.596328	0.606886	1.69361	0.358339	0.720089	#VALUE!
ENSG00000235119	NA	0.0494756	0.152097	3.72495	0.040832	0.96743	#VALUE!
ENSG00000235120	NA	0	NA	NA	NA	#VALUE!	#VALUE!
ENSG00000235124	KRT8P17	0.180031	0.632988	3.72495	0.169932	0.865064	#VALUE!
ENSG00000235126	LOC105374308	0.156594	0.152106	3.72495	0.0408344	0.967428	#VALUE!
ENSG00000235127	NA	0.0577016	0.152097	3.72495	0.040832	0.96743	#VALUE!
ENSG00000235128	NA	0.0536019	-0.328785	3.72495	-0.0882656	0.929666	#VALUE!
ENSG00000235129	NA	0	NA	NA	NA	#VALUE!	#VALUE!
ENSG00000235131	TP73-AS2	0.0519237	-0.328782	3.72495	-0.088265	0.929666	#VALUE!
ENSG00000235133	RPL35AP22	0	NA	NA	NA	#VALUE!	#VALUE!
ENSG00000235136	PSMA5P1	0	NA	NA	NA	#VALUE!	#VALUE!
ENSG00000235137	NA	0	NA	NA	NA	#VALUE!	#VALUE!
ENSG00000235138	LOC100130548	0.232716	0.170225	3.7237	0.045714	0.963538	#VALUE!
ENSG00000235139	LINC03017	0.0638273	0.152097	3.72495	0.040832	0.96743	#VALUE!
ENSG00000235140	NA	0	NA	NA	NA	#VALUE!	#VALUE!
ENSG00000235141	NA	0	NA	NA	NA	#VALUE!	#VALUE!
ENSG00000235143	LOC400748	0	NA	NA	NA	#VALUE!	#VALUE!
ENSG00000235145	RPSAP16	0.17665	1.5067	3.71338	0.405749	0.684927	#VALUE!
ENSG00000235146	NA	0.0638273	0.152097	3.72495	0.040832	0.96743	#VALUE!
ENSG00000235147	NA	0	NA	NA	NA	#VALUE!	#VALUE!
ENSG00000235148	NA	0	NA	NA	NA	#VALUE!	#VALUE!
ENSG00000235149	LOC101928929	0	NA	NA	NA	#VALUE!	#VALUE!
ENSG00000235150	NA	0	NA	NA	NA	#VALUE!	#VALUE!
ENSG00000235152	NA	0	NA	NA	NA	#VALUE!	#VALUE!
ENSG00000235154	LOC124905150	0	NA	NA	NA	#VALUE!	#VALUE!
ENSG00000235156	NA	0	NA	NA	NA	#VALUE!	#VALUE!
ENSG00000235158	NA	0	NA	NA	NA	#VALUE!	#VALUE!
ENSG00000235159	NA	0.486185	-1.7368	2.46815	-0.703684	0.481629	#VALUE!
ENSG00000235163	RPL7AP81	0	NA	NA	NA	#VALUE!	#VALUE!
ENSG00000235165	CDK5P1	0	NA	NA	NA	#VALUE!	#VALUE!
ENSG00000235166	NA	0	NA	NA	NA	#VALUE!	#VALUE!
ENSG00000235168	NA	0	NA	NA	NA	#VALUE!	#VALUE!
ENSG00000235170	MTND1P31	0	NA	NA	NA	#VALUE!	#VALUE!
ENSG00000235172	LINC01366	0.0605737	0.152099	3.72495	0.0408326	0.967429	#VALUE!
ENSG00000235175	RPL26P37	0	NA	NA	NA	#VALUE!	#VALUE!
ENSG00000235180	LINC00601	0.0605737	0.152099	3.72495	0.0408326	0.967429	#VALUE!
ENSG00000235181	NA	0	NA	NA	NA	#VALUE!	#VALUE!
ENSG00000235182	NA	0	NA	NA	NA	#VALUE!	#VALUE!
ENSG00000235183	SRP14P3	0.0494756	0.152097	3.72495	0.040832	0.96743	#VALUE!
ENSG00000235185	MICOS10-DT	0	NA	NA	NA	#VALUE!	#VALUE!
ENSG00000235186	NA	0	NA	NA	NA	#VALUE!	#VALUE!
ENSG00000235190	NA	0	NA	NA	NA	#VALUE!	#VALUE!
ENSG00000235191	NUCB1-AS1	0	NA	NA	NA	#VALUE!	#VALUE!
ENSG00000235196	NA	0.0546798	-0.328785	3.72495	-0.0882656	0.929666	#VALUE!
ENSG00000235197	ZNF33CP	0	NA	NA	NA	#VALUE!	#VALUE!
ENSG00000235198	NA	0	NA	NA	NA	#VALUE!	#VALUE!
ENSG00000235199	CYP2C58P	0	NA	NA	NA	#VALUE!	#VALUE!
ENSG00000235200	LINC01702	0	NA	NA	NA	#VALUE!	#VALUE!
ENSG00000235201	NA	0	NA	NA	NA	#VALUE!	#VALUE!
ENSG00000235202	LINC01525	0	NA	NA	NA	#VALUE!	#VALUE!
ENSG00000235203	TBC1D3P3	0	NA	NA	NA	#VALUE!	#VALUE!
ENSG00000235204	LOC613206	0	NA	NA	NA	#VALUE!	#VALUE!
ENSG00000235205	NA	0.0507582	0.152099	3.72495	0.0408326	0.967429	#VALUE!
ENSG00000235207	TUBBP6	0.103847	-0.817984	3.72436	-0.219631	0.826159	#VALUE!
ENSG00000235208	NA	0	NA	NA	NA	#VALUE!	#VALUE!
ENSG00000235211	NA	0	NA	NA	NA	#VALUE!	#VALUE!
ENSG00000235213	OR6E1P	0.212042	0.633	3.42295	0.184928	0.853285	#VALUE!
ENSG00000235218	NA	0	NA	NA	NA	#VALUE!	#VALUE!
ENSG00000235219	NA	0	NA	NA	NA	#VALUE!	#VALUE!
ENSG00000235221	LINC00383	0	NA	NA	NA	#VALUE!	#VALUE!
ENSG00000235224	NA	0	NA	NA	NA	#VALUE!	#VALUE!
ENSG00000235225	RPL31P17	0.658243	-0.422835	1.87686	-0.225289	0.821755	#VALUE!
ENSG00000235226	RPL27P2	0	NA	NA	NA	#VALUE!	#VALUE!
ENSG00000235227	VN1R38P	0	NA	NA	NA	#VALUE!	#VALUE!
ENSG00000235232	NA	0	NA	NA	NA	#VALUE!	#VALUE!
ENSG00000235235	IGKV1OR2-1	0	NA	NA	NA	#VALUE!	#VALUE!
ENSG00000235239	NA	0	NA	NA	NA	#VALUE!	#VALUE!
ENSG00000235240	NA	0	NA	NA	NA	#VALUE!	#VALUE!
ENSG00000235241	LOC107985101	0.224864	-0.328792	3.37532	-0.0974108	0.9224	#VALUE!
ENSG00000235243	NA	0	NA	NA	NA	#VALUE!	#VALUE!
ENSG00000235246	TMEM184B-AS1	0	NA	NA	NA	#VALUE!	#VALUE!
ENSG00000235248	OR13C1P	0.0537387	0.152099	3.72495	0.0408326	0.967429	#VALUE!
ENSG00000235251	LOC100421465	0	NA	NA	NA	#VALUE!	#VALUE!
ENSG00000235253	NA	0	NA	NA	NA	#VALUE!	#VALUE!
ENSG00000235256	FKBP4P7	0	NA	NA	NA	#VALUE!	#VALUE!
ENSG00000235258	NDUFB4P6	0	NA	NA	NA	#VALUE!	#VALUE!
ENSG00000235264	RPL5P28	0.0451025	-0.328782	3.72495	-0.088265	0.929666	#VALUE!
ENSG00000235266	NA	0	NA	NA	NA	#VALUE!	#VALUE!
ENSG00000235267	NA	0.233406	1.11389	3.34645	0.332856	0.739243	#VALUE!
ENSG00000235268	KDM4E	0.173105	0.152089	3.72495	0.0408299	0.967432	#VALUE!
ENSG00000235274	LOC100420320	0	NA	NA	NA	#VALUE!	#VALUE!
ENSG00000235278	NA	0	NA	NA	NA	#VALUE!	#VALUE!
ENSG00000235279	NA	0	NA	NA	NA	#VALUE!	#VALUE!
ENSG00000235281	LOC105376350	0.103266	0.63299	3.72495	0.169933	0.865063	#VALUE!
ENSG00000235282	NA	0	NA	NA	NA	#VALUE!	#VALUE!
ENSG00000235284	SNORD62A	0	NA	NA	NA	#VALUE!	#VALUE!
ENSG00000235286	NA	0.0507582	0.152099	3.72495	0.0408326	0.967429	#VALUE!
ENSG00000235289	NA	0	NA	NA	NA	#VALUE!	#VALUE!
ENSG00000235292	NA	0.483456	1.02174	1.65736	0.616489	0.537572	#VALUE!
ENSG00000235293	LOC124907998	0	NA	NA	NA	#VALUE!	#VALUE!
ENSG00000235294	RPL7AP25	0	NA	NA	NA	#VALUE!	#VALUE!
ENSG00000235298	NA	0.582038	-2.07005	1.6338	-1.26702	0.205148	#VALUE!
ENSG00000235299	MRPL53P1	0	NA	NA	NA	#VALUE!	#VALUE!
ENSG00000235301	HLA-Z	0	NA	NA	NA	#VALUE!	#VALUE!
ENSG00000235303	NA	0	NA	NA	NA	#VALUE!	#VALUE!
ENSG00000235304	LINC01281	0.235219	-0.809677	3.72495	-0.217366	0.827923	#VALUE!
ENSG00000235306	GAPDHP34	0	NA	NA	NA	#VALUE!	#VALUE!
ENSG00000235308	NA	0	NA	NA	NA	#VALUE!	#VALUE!
ENSG00000235310	GXYLT1P6	0.21786	-1.76719	3.69881	-0.477772	0.632812	#VALUE!
ENSG00000235312	NA	0	NA	NA	NA	#VALUE!	#VALUE!
ENSG00000235315	RPL23AP69	0	NA	NA	NA	#VALUE!	#VALUE!
ENSG00000235318	MTND4LP13	0	NA	NA	NA	#VALUE!	#VALUE!
ENSG00000235321	NA	0	NA	NA	NA	#VALUE!	#VALUE!
ENSG00000235323	NA	0	NA	NA	NA	#VALUE!	#VALUE!
ENSG00000235325	NA	0	NA	NA	NA	#VALUE!	#VALUE!
ENSG00000235328	RPL31P62	0	NA	NA	NA	#VALUE!	#VALUE!
ENSG00000235329	NA	0.0611338	0.632992	3.72495	0.169933	0.865063	#VALUE!
ENSG00000235330	NA	0.418453	-1.7151	2.50568	-0.684484	0.49367	#VALUE!
ENSG00000235332	NA	0.103077	-0.328789	3.72495	-0.0882668	0.929665	#VALUE!
ENSG00000235334	BTG3P1	0	NA	NA	NA	#VALUE!	#VALUE!
ENSG00000235338	NA	0	NA	NA	NA	#VALUE!	#VALUE!
ENSG00000235339	NA	0	NA	NA	NA	#VALUE!	#VALUE!
ENSG00000235343	LINC01665	0	NA	NA	NA	#VALUE!	#VALUE!
ENSG00000235347	NA	0	NA	NA	NA	#VALUE!	#VALUE!
ENSG00000235349	NA	0	NA	NA	NA	#VALUE!	#VALUE!
ENSG00000235350	NA	0	NA	NA	NA	#VALUE!	#VALUE!
ENSG00000235351	NA	0.572566	1.59414	1.73977	0.916295	0.359512	#VALUE!
ENSG00000235352	NA	0	NA	NA	NA	#VALUE!	#VALUE!
ENSG00000235356	NA	0	NA	NA	NA	#VALUE!	#VALUE!
ENSG00000235357	NA	0.262472	1.48706	3.27541	0.454008	0.649823	#VALUE!
ENSG00000235358	SCMH1-DT	0.0611338	0.632992	3.72495	0.169933	0.865063	#VALUE!
ENSG00000235361	NA	0	NA	NA	NA	#VALUE!	#VALUE!
ENSG00000235366	NA	0.0622225	0.632994	3.72495	0.169934	0.865062	#VALUE!
ENSG00000235368	SAPCD2P2	0	NA	NA	NA	#VALUE!	#VALUE!
ENSG00000235369	NA	0.722942	-1.14247	1.53788	-0.742883	0.457553	#VALUE!
ENSG00000235371	NA	0.497639	-0.193819	1.602	-0.120985	0.903703	#VALUE!
ENSG00000235374	NA	0.571321	-2.46827	3.67744	-0.671193	0.502097	#VALUE!
ENSG00000235377	RPS2P34	0	NA	NA	NA	#VALUE!	#VALUE!
ENSG00000235378	MRPS10P1	0.0546798	-0.328785	3.72495	-0.0882656	0.929666	#VALUE!
ENSG00000235379	NA	0.0611338	0.632992	3.72495	0.169933	0.865063	#VALUE!
ENSG00000235382	NA	0	NA	NA	NA	#VALUE!	#VALUE!
ENSG00000235386	NA	0.164421	-0.831428	3.72228	-0.223366	0.823251	#VALUE!
ENSG00000235389	NA	0	NA	NA	NA	#VALUE!	#VALUE!
ENSG00000235390	NA	0	NA	NA	NA	#VALUE!	#VALUE!
ENSG00000235397	EPN2-AS1	0	NA	NA	NA	#VALUE!	#VALUE!
ENSG00000235399	NA	0	NA	NA	NA	#VALUE!	#VALUE!
ENSG00000235400	LOC652549	0.603938	1.20409	1.82877	0.658412	0.510274	#VALUE!
ENSG00000235403	NA	0	NA	NA	NA	#VALUE!	#VALUE!
ENSG00000235407	CYMP-AS1	0.659669	-2.01458	2.14348	-0.939863	0.347288	#VALUE!
ENSG00000235410	NA	0.10936	-0.809671	3.72495	-0.217364	0.827924	#VALUE!
ENSG00000235412	TTTY4B	0.0451025	-0.328782	3.72495	-0.088265	0.929666	#VALUE!
ENSG00000235413	KRT18P63	0	NA	NA	NA	#VALUE!	#VALUE!
ENSG00000235414	RPSAP24	0	NA	NA	NA	#VALUE!	#VALUE!
ENSG00000235415	NA	0	NA	NA	NA	#VALUE!	#VALUE!
ENSG00000235416	NA	0.154973	-0.328778	3.72495	-0.0882638	0.929667	#VALUE!
ENSG00000235419	LOC112268431	0	NA	NA	NA	#VALUE!	#VALUE!
ENSG00000235420	NA	0.28374	-0.779304	2.60438	-0.299228	0.764766	#VALUE!
ENSG00000235421	NA	0.690835	-2.72473	2.02384	-1.34632	0.178199	#VALUE!
ENSG00000235422	NA	0	NA	NA	NA	#VALUE!	#VALUE!
ENSG00000235424	NA	0	NA	NA	NA	#VALUE!	#VALUE!
ENSG00000235425	NA	0	NA	NA	NA	#VALUE!	#VALUE!
ENSG00000235426	NA	0.114312	0.152097	3.72495	0.040832	0.96743	#VALUE!
ENSG00000235427	NA	0	NA	NA	NA	#VALUE!	#VALUE!
ENSG00000235429	RPS15AP23	0	NA	NA	NA	#VALUE!	#VALUE!
ENSG00000235430	ZSWIM5P1	0	NA	NA	NA	#VALUE!	#VALUE!
ENSG00000235431	NA	0	NA	NA	NA	#VALUE!	#VALUE!
ENSG00000235432	NA	0	NA	NA	NA	#VALUE!	#VALUE!
ENSG00000235433	MTATP6P17	0	NA	NA	NA	#VALUE!	#VALUE!
ENSG00000235435	NA	0	NA	NA	NA	#VALUE!	#VALUE!
ENSG00000235436	NA	0	NA	NA	NA	#VALUE!	#VALUE!
ENSG00000235438	NA	0	NA	NA	NA	#VALUE!	#VALUE!
ENSG00000235440	RPS2P15	0	NA	NA	NA	#VALUE!	#VALUE!
ENSG00000235444	PSMB3P2	0.0519237	-0.328782	3.72495	-0.088265	0.929666	#VALUE!
ENSG00000235445	NA	0	NA	NA	NA	#VALUE!	#VALUE!
ENSG00000235446	LINC02791	0	NA	NA	NA	#VALUE!	#VALUE!
ENSG00000235448	LURAP1L-AS1	0.74064	1.18942	1.64648	0.722404	0.470046	#VALUE!
ENSG00000235451	NA	0	NA	NA	NA	#VALUE!	#VALUE!
ENSG00000235455	IQCF5-AS1	0	NA	NA	NA	#VALUE!	#VALUE!
ENSG00000235461	NA	0.0989512	0.152093	3.72495	0.0408308	0.967431	#VALUE!
ENSG00000235462	TAB3P1	0.212985	0.164486	3.72465	0.0441616	0.964776	#VALUE!
ENSG00000235463	NA	0	NA	NA	NA	#VALUE!	#VALUE!
ENSG00000235464	NA	0	NA	NA	NA	#VALUE!	#VALUE!
ENSG00000235467	RPL10AP5	0	NA	NA	NA	#VALUE!	#VALUE!
ENSG00000235469	NA	0	NA	NA	NA	#VALUE!	#VALUE!
ENSG00000235479	NA	0	NA	NA	NA	#VALUE!	#VALUE!
ENSG00000235482	RPL21P135	0	NA	NA	NA	#VALUE!	#VALUE!
ENSG00000235483	NA	0	NA	NA	NA	#VALUE!	#VALUE!
ENSG00000235485	ACO2P1	0	NA	NA	NA	#VALUE!	#VALUE!
ENSG00000235492	LINC01221	0	NA	NA	NA	#VALUE!	#VALUE!
ENSG00000235494	NA	0	NA	NA	NA	#VALUE!	#VALUE!
ENSG00000235495	NA	0.0577016	0.152097	3.72495	0.040832	0.96743	#VALUE!
ENSG00000235497	NA	0.22234	-0.32878	3.72495	-0.0882644	0.929667	#VALUE!
ENSG00000235499	NA	0	NA	NA	NA	#VALUE!	#VALUE!
ENSG00000235500	NA	0.0509877	-0.328785	3.72495	-0.0882656	0.929666	#VALUE!
ENSG00000235503	NA	0	NA	NA	NA	#VALUE!	#VALUE!
ENSG00000235505	NA	0	NA	NA	NA	#VALUE!	#VALUE!
ENSG00000235511	NA	0	NA	NA	NA	#VALUE!	#VALUE!
ENSG00000235512	NA	0.25905	1.0061	3.28952	0.305851	0.759718	#VALUE!
ENSG00000235514	NA	0	NA	NA	NA	#VALUE!	#VALUE!
ENSG00000235518	NA	0.0638973	0.632994	3.72495	0.169934	0.865062	#VALUE!
ENSG00000235519	LINC01815	0	NA	NA	NA	#VALUE!	#VALUE!
ENSG00000235521	USP9YP27	0	NA	NA	NA	#VALUE!	#VALUE!
ENSG00000235523	NA	0.377296	-1.00356	3.71252	-0.270319	0.786915	#VALUE!
ENSG00000235524	MTCO1P23	0	NA	NA	NA	#VALUE!	#VALUE!
ENSG00000235525	NA	0	NA	NA	NA	#VALUE!	#VALUE!
ENSG00000235526	NA	0	NA	NA	NA	#VALUE!	#VALUE!
ENSG00000235533	NA	0	NA	NA	NA	#VALUE!	#VALUE!
ENSG00000235534	NA	0	NA	NA	NA	#VALUE!	#VALUE!
ENSG00000235535	TRDN-AS1	0.464641	0.304142	2.51258	0.121048	0.903653	#VALUE!
ENSG00000235538	LOC124901499	0.10436	-0.328787	3.72495	-0.0882662	0.929665	#VALUE!
ENSG00000235539	MTND1P33	0	NA	NA	NA	#VALUE!	#VALUE!
ENSG00000235544	RPS11P1	0.10459	-0.809671	3.72495	-0.217364	0.827924	#VALUE!
ENSG00000235546	NA	0.0622225	0.632994	3.72495	0.169934	0.865062	#VALUE!
ENSG00000235547	NDUFB11P1	0	NA	NA	NA	#VALUE!	#VALUE!
ENSG00000235548	NA	0.273522	1.05192	3.25585	0.323088	0.746629	#VALUE!
ENSG00000235549	NA	0	NA	NA	NA	#VALUE!	#VALUE!
ENSG00000235550	NA	0.658607	-1.39232	1.53102	-0.909407	0.363136	#VALUE!
ENSG00000235563	NA	0.21719	-1.31478	3.40737	-0.385864	0.699597	#VALUE!
ENSG00000235564	NA	0.350447	1.6143	2.15009	0.750805	0.45277	#VALUE!
ENSG00000235570	LINC00533	0	NA	NA	NA	#VALUE!	#VALUE!
ENSG00000235571	NA	0.0622225	0.632994	3.72495	0.169934	0.865062	#VALUE!
ENSG00000235572	NA	0	NA	NA	NA	#VALUE!	#VALUE!
ENSG00000235573	RPS15AP37	0.0622225	0.632994	3.72495	0.169934	0.865062	#VALUE!
ENSG00000235574	LOC442292	0.204606	0.131677	3.71973	0.0353998	0.971761	#VALUE!
ENSG00000235575	NA	0	NA	NA	NA	#VALUE!	#VALUE!
ENSG00000235576	LINC01871	0	NA	NA	NA	#VALUE!	#VALUE!
ENSG00000235579	NA	0	NA	NA	NA	#VALUE!	#VALUE!
ENSG00000235581	NA	0	NA	NA	NA	#VALUE!	#VALUE!
ENSG00000235582	RPL24P5	0.157362	-0.809671	3.72495	-0.217364	0.827924	#VALUE!
ENSG00000235583	NA	0	NA	NA	NA	#VALUE!	#VALUE!
ENSG00000235584	NA	0.0546798	-0.328785	3.72495	-0.0882656	0.929666	#VALUE!
ENSG00000235586	NA	0.284801	0.63299	3.23938	0.195405	0.845076	#VALUE!
ENSG00000235592	NA	0	NA	NA	NA	#VALUE!	#VALUE!
ENSG00000235593	RBMS3-AS1	0	NA	NA	NA	#VALUE!	#VALUE!
ENSG00000235594	NA	0	NA	NA	NA	#VALUE!	#VALUE!
ENSG00000235595	NA	0	NA	NA	NA	#VALUE!	#VALUE!
ENSG00000235598	RRM2P4	0	NA	NA	NA	#VALUE!	#VALUE!
ENSG00000235601	BARX1-DT	0.0537387	0.152099	3.72495	0.0408326	0.967429	#VALUE!
ENSG00000235602	POU5F1P3	0.0451025	-0.328782	3.72495	-0.088265	0.929666	#VALUE!
ENSG00000235606	NA	0.0507582	0.152099	3.72495	0.0408326	0.967429	#VALUE!
ENSG00000235608	NKX1-1	0.375093	2.7026	3.67488	0.735426	0.46208	#VALUE!
ENSG00000235610	NA	0	NA	NA	NA	#VALUE!	#VALUE!
ENSG00000235612	NA	0	NA	NA	NA	#VALUE!	#VALUE!
ENSG00000235615	NA	0.0484206	0.632992	3.72495	0.169933	0.865063	#VALUE!
ENSG00000235616	NA	0	NA	NA	NA	#VALUE!	#VALUE!
ENSG00000235617	NA	0	NA	NA	NA	#VALUE!	#VALUE!
ENSG00000235619	NA	0.110807	0.152108	3.72495	0.040835	0.967427	#VALUE!
ENSG00000235620	NA	0	NA	NA	NA	#VALUE!	#VALUE!
ENSG00000235623	OR7E110P	0	NA	NA	NA	#VALUE!	#VALUE!
ENSG00000235625	NA	0	NA	NA	NA	#VALUE!	#VALUE!
ENSG00000235626	KRT18P66	0	NA	NA	NA	#VALUE!	#VALUE!
ENSG00000235627	SNRPFP4	0	NA	NA	NA	#VALUE!	#VALUE!
ENSG00000235628	NA	0	NA	NA	NA	#VALUE!	#VALUE!
ENSG00000235629	NA	0.0536019	-0.328785	3.72495	-0.0882656	0.929666	#VALUE!
ENSG00000235631	RNF148	0.761399	-0.693455	1.25786	-0.551296	0.581431	#VALUE!
ENSG00000235635	NA	0	NA	NA	NA	#VALUE!	#VALUE!
ENSG00000235637	NA	0	NA	NA	NA	#VALUE!	#VALUE!
ENSG00000235638	MTND6P14	0	NA	NA	NA	#VALUE!	#VALUE!
ENSG00000235639	LOC100419447	0	NA	NA	NA	#VALUE!	#VALUE!
ENSG00000235640	ELOAP1	0	NA	NA	NA	#VALUE!	#VALUE!
ENSG00000235641	LINC00484	0.434477	-0.235598	3.1406	-0.0750167	0.940201	#VALUE!
ENSG00000235642	PTP4A1P5	0	NA	NA	NA	#VALUE!	#VALUE!
ENSG00000235643	LINC01647	0.16137	1.40424	3.71965	0.377519	0.705788	#VALUE!
ENSG00000235644	RPL10P5	0	NA	NA	NA	#VALUE!	#VALUE!
ENSG00000235645	NA	0	NA	NA	NA	#VALUE!	#VALUE!
ENSG00000235646	MTND1P2	0	NA	NA	NA	#VALUE!	#VALUE!
ENSG00000235647	NA	0	NA	NA	NA	#VALUE!	#VALUE!
ENSG00000235649	MXRA5Y	0	NA	NA	NA	#VALUE!	#VALUE!
ENSG00000235651	G3BP1P1	0.758763	-0.329994	1.61881	-0.20385	0.838471	#VALUE!
ENSG00000235653	LOC100419512	0	NA	NA	NA	#VALUE!	#VALUE!
ENSG00000235656	NA	0	NA	NA	NA	#VALUE!	#VALUE!
ENSG00000235659	LOC102723678	0.630964	1.19874	2.07844	0.57675	0.564108	#VALUE!
ENSG00000235669	NA	0.46726	-0.736317	1.90523	-0.386472	0.699147	#VALUE!
ENSG00000235670	RPL21P40	0.528495	-0.666651	1.58674	-0.42014	0.674383	#VALUE!
ENSG00000235673	RPS2P13	0	NA	NA	NA	#VALUE!	#VALUE!
ENSG00000235677	NA	0.0484206	0.632992	3.72495	0.169933	0.865063	#VALUE!
ENSG00000235678	OR5AN2P	0	NA	NA	NA	#VALUE!	#VALUE!
ENSG00000235679	NA	0	NA	NA	NA	#VALUE!	#VALUE!
ENSG00000235681	NA	0.0509877	-0.328785	3.72495	-0.0882656	0.929666	#VALUE!
ENSG00000235683	NA	0.0537387	0.152099	3.72495	0.0408326	0.967429	#VALUE!
ENSG00000235685	NA	0	NA	NA	NA	#VALUE!	#VALUE!
ENSG00000235686	PPIAP20	0	NA	NA	NA	#VALUE!	#VALUE!
ENSG00000235687	NA	0	NA	NA	NA	#VALUE!	#VALUE!
ENSG00000235689	NA	0	NA	NA	NA	#VALUE!	#VALUE!
ENSG00000235690	CUBNP3	0	NA	NA	NA	#VALUE!	#VALUE!
ENSG00000235695	NA	0.0565766	-0.328782	3.72495	-0.088265	0.929666	#VALUE!
ENSG00000235698	NA	0.770165	-1.33301	1.85748	-0.717642	0.472978	#VALUE!
ENSG00000235699	CXorf51B	0	NA	NA	NA	#VALUE!	#VALUE!
ENSG00000235700	CYCSP52	0	NA	NA	NA	#VALUE!	#VALUE!
ENSG00000235701	NA	0.530657	-1.07559	1.50133	-0.716421	0.473731	#VALUE!
ENSG00000235705	NA	0	NA	NA	NA	#VALUE!	#VALUE!
ENSG00000235707	CDCA7P2	0	NA	NA	NA	#VALUE!	#VALUE!
ENSG00000235710	TRIM67-AS1	0	NA	NA	NA	#VALUE!	#VALUE!
ENSG00000235713	LOC100128334	0.547003	-0.759881	1.83065	-0.415088	0.678077	#VALUE!
ENSG00000235716	KRT18P46	0	NA	NA	NA	#VALUE!	#VALUE!
ENSG00000235717	NA	0	NA	NA	NA	#VALUE!	#VALUE!
ENSG00000235721	NA	0.682549	1.29883	1.61929	0.802094	0.422498	#VALUE!
ENSG00000235724	PSMD14-DT	0.270154	-0.788424	2.63422	-0.299301	0.764711	#VALUE!
ENSG00000235725	LINC03050	0	NA	NA	NA	#VALUE!	#VALUE!
ENSG00000235728	NA	0	NA	NA	NA	#VALUE!	#VALUE!
ENSG00000235729	NA	0	NA	NA	NA	#VALUE!	#VALUE!
ENSG00000235731	LINC02250	0	NA	NA	NA	#VALUE!	#VALUE!
ENSG00000235734	NA	0.117766	1.13199	3.7237	0.303997	0.76113	#VALUE!
ENSG00000235735	RPL7AP72	0	NA	NA	NA	#VALUE!	#VALUE!
ENSG00000235737	TRIM60P19	0	NA	NA	NA	#VALUE!	#VALUE!
ENSG00000235738	NA	0	NA	NA	NA	#VALUE!	#VALUE!
ENSG00000235740	PHACTR2-AS1	0	NA	NA	NA	#VALUE!	#VALUE!
ENSG00000235741	LINC02784	0.113303	0.152093	3.72495	0.0408308	0.967431	#VALUE!
ENSG00000235742	NA	0	NA	NA	NA	#VALUE!	#VALUE!
ENSG00000235743	NA	0	NA	NA	NA	#VALUE!	#VALUE!
ENSG00000235746	NA	0.0537387	0.152099	3.72495	0.0408326	0.967429	#VALUE!
ENSG00000235748	NA	0.221568	-0.32878	3.72495	-0.0882644	0.929667	#VALUE!
ENSG00000235756	NA	0	NA	NA	NA	#VALUE!	#VALUE!
ENSG00000235759	NA	0	NA	NA	NA	#VALUE!	#VALUE!
ENSG00000235760	MSH2-OT1	0.259741	0.152117	2.66387	0.0571038	0.954462	#VALUE!
ENSG00000235761	MTCO3P46	0	NA	NA	NA	#VALUE!	#VALUE!
ENSG00000235763	NA	0	NA	NA	NA	#VALUE!	#VALUE!
ENSG00000235768	BRD7P5	0.235674	2.03323	3.3203	0.612363	0.540297	#VALUE!
ENSG00000235774	NA	0	NA	NA	NA	#VALUE!	#VALUE!
ENSG00000235775	NA	0	NA	NA	NA	#VALUE!	#VALUE!
ENSG00000235777	DPYD-AS2	0	NA	NA	NA	#VALUE!	#VALUE!
ENSG00000235778	LOC402329	0	NA	NA	NA	#VALUE!	#VALUE!
ENSG00000235779	LOC105373346	0.336995	-1.44581	3.70737	-0.389981	0.69655	#VALUE!
ENSG00000235780	USP17L27	0	NA	NA	NA	#VALUE!	#VALUE!
ENSG00000235782	NA	0	NA	NA	NA	#VALUE!	#VALUE!
ENSG00000235784	HNRNPA1P29	0	NA	NA	NA	#VALUE!	#VALUE!
ENSG00000235785	NA	0	NA	NA	NA	#VALUE!	#VALUE!
ENSG00000235786	NA	0.108994	0.63299	3.72495	0.169933	0.865063	#VALUE!
ENSG00000235787	NA	0	NA	NA	NA	#VALUE!	#VALUE!
ENSG00000235790	NA	0.410316	0.646388	2.5321	0.255277	0.798509	#VALUE!
ENSG00000235794	MTND3P21	0	NA	NA	NA	#VALUE!	#VALUE!
ENSG00000235797	NA	0	NA	NA	NA	#VALUE!	#VALUE!
ENSG00000235802	HCFC1-AS1	0.181594	1.15	3.72171	0.308997	0.757324	#VALUE!
ENSG00000235803	MTCO2P23	0	NA	NA	NA	#VALUE!	#VALUE!
ENSG00000235804	NA	0	NA	NA	NA	#VALUE!	#VALUE!
ENSG00000235805	SOCS5P3	0.109554	1.10234	3.7241	0.296001	0.76723	#VALUE!
ENSG00000235806	NA	0.0494756	0.152097	3.72495	0.040832	0.96743	#VALUE!
ENSG00000235808	NA	0.543232	1.21893	1.77538	0.686572	0.492353	#VALUE!
ENSG00000235810	NA	0	NA	NA	NA	#VALUE!	#VALUE!
ENSG00000235811	NA	0	NA	NA	NA	#VALUE!	#VALUE!
ENSG00000235813	NA	0.0509877	-0.328785	3.72495	-0.0882656	0.929666	#VALUE!
ENSG00000235816	NA	0.0509877	-0.328785	3.72495	-0.0882656	0.929666	#VALUE!
ENSG00000235817	RPS24P4	0	NA	NA	NA	#VALUE!	#VALUE!
ENSG00000235818	NA	0	NA	NA	NA	#VALUE!	#VALUE!
ENSG00000235819	NA	0	NA	NA	NA	#VALUE!	#VALUE!
ENSG00000235820	NA	0	NA	NA	NA	#VALUE!	#VALUE!
ENSG00000235821	IFITM4P	0.16315	-0.328778	3.72495	-0.0882638	0.929667	#VALUE!
ENSG00000235824	LINC00837	0.0494756	0.152097	3.72495	0.040832	0.96743	#VALUE!
ENSG00000235827	NA	0	NA	NA	NA	#VALUE!	#VALUE!
ENSG00000235829	NA	0.107564	-0.809669	3.72495	-0.217364	0.827925	#VALUE!
ENSG00000235832	NA	0.252754	-1.61258	3.70687	-0.435024	0.663545	#VALUE!
ENSG00000235833	NA	0.221944	1.37284	3.71636	0.369404	0.711827	#VALUE!
ENSG00000235834	LOC101928389	0	NA	NA	NA	#VALUE!	#VALUE!
ENSG00000235836	KIF3AP1	0	NA	NA	NA	#VALUE!	#VALUE!
ENSG00000235837	NA	0.340916	1.10872	3.15282	0.351661	0.725093	#VALUE!
ENSG00000235838	HSP90AB7P	0.0537901	0.632994	3.72495	0.169934	0.865062	#VALUE!
ENSG00000235840	NA	0	NA	NA	NA	#VALUE!	#VALUE!
ENSG00000235843	NA	0	NA	NA	NA	#VALUE!	#VALUE!
ENSG00000235845	NA	0	NA	NA	NA	#VALUE!	#VALUE!
ENSG00000235848	NA	0.090205	-0.797299	3.72465	-0.21406	0.8305	#VALUE!
ENSG00000235849	HS6ST2-AS1	0	NA	NA	NA	#VALUE!	#VALUE!
ENSG00000235855	OR7E145P	0.205823	-1.69144	3.70245	-0.456844	0.647783	#VALUE!
ENSG00000235857	NA	0	NA	NA	NA	#VALUE!	#VALUE!
ENSG00000235858	NA	0	NA	NA	NA	#VALUE!	#VALUE!
ENSG00000235861	NA	0	NA	NA	NA	#VALUE!	#VALUE!
ENSG00000235862	NA	0	NA	NA	NA	#VALUE!	#VALUE!
ENSG00000235864	HSPA8P6	0	NA	NA	NA	#VALUE!	#VALUE!
ENSG00000235865	GSN-AS1	0.275034	-0.681103	3.23399	-0.210608	0.833193	#VALUE!
ENSG00000235868	NA	0	NA	NA	NA	#VALUE!	#VALUE!
ENSG00000235869	RPS26P12	0	NA	NA	NA	#VALUE!	#VALUE!
ENSG00000235871	NA	0.0537387	0.152099	3.72495	0.0408326	0.967429	#VALUE!
ENSG00000235872	NA	0.629191	0.679766	1.88166	0.361259	0.717906	#VALUE!
ENSG00000235876	NA	0.10893	-0.328787	3.72495	-0.0882662	0.929665	#VALUE!
ENSG00000235879	NA	0.0536019	-0.328785	3.72495	-0.0882656	0.929666	#VALUE!
ENSG00000235880	NA	0	NA	NA	NA	#VALUE!	#VALUE!
ENSG00000235881	NA	0.0484206	0.632992	3.72495	0.169933	0.865063	#VALUE!
ENSG00000235886	NA	0	NA	NA	NA	#VALUE!	#VALUE!
ENSG00000235887	NA	0	NA	NA	NA	#VALUE!	#VALUE!
ENSG00000235892	NA	0.0484206	0.632992	3.72495	0.169933	0.865063	#VALUE!
ENSG00000235895	NA	0	NA	NA	NA	#VALUE!	#VALUE!
ENSG00000235904	RBMS3-AS3	0.257563	-1.10826	3.70604	-0.299042	0.764908	#VALUE!
ENSG00000235907	LOC100422287	0.0537901	0.632994	3.72495	0.169934	0.865062	#VALUE!
ENSG00000235911	NA	0.0537387	0.152099	3.72495	0.0408326	0.967429	#VALUE!
ENSG00000235914	MACROD2-AS1	0.0494756	0.152097	3.72495	0.040832	0.96743	#VALUE!
ENSG00000235916	MRPS18CP7	0.162102	-1.31483	3.71845	-0.353597	0.723641	#VALUE!
ENSG00000235917	MTCO2P11	0	NA	NA	NA	#VALUE!	#VALUE!
ENSG00000235920	THRAP3P3	0.363053	-0.979888	2.08073	-0.470935	0.637687	#VALUE!
ENSG00000235922	RPL13P14	0	NA	NA	NA	#VALUE!	#VALUE!
ENSG00000235924	NA	0	NA	NA	NA	#VALUE!	#VALUE!
ENSG00000235926	NA	0	NA	NA	NA	#VALUE!	#VALUE!
ENSG00000235929	NA	0	NA	NA	NA	#VALUE!	#VALUE!
ENSG00000235930	NA	0	NA	NA	NA	#VALUE!	#VALUE!
ENSG00000235931	LINC01553	0.0536019	-0.328785	3.72495	-0.0882656	0.929666	#VALUE!
ENSG00000235932	NA	0	NA	NA	NA	#VALUE!	#VALUE!
ENSG00000235937	NA	0	NA	NA	NA	#VALUE!	#VALUE!
ENSG00000235939	NA	0	NA	NA	NA	#VALUE!	#VALUE!
ENSG00000235940	MTND1P21	0	NA	NA	NA	#VALUE!	#VALUE!
ENSG00000235942	LCE6A	0	NA	NA	NA	#VALUE!	#VALUE!
ENSG00000235943	NA	0	NA	NA	NA	#VALUE!	#VALUE!
ENSG00000235945	NA	0	NA	NA	NA	#VALUE!	#VALUE!
ENSG00000235951	LOC100419685	0	NA	NA	NA	#VALUE!	#VALUE!
ENSG00000235955	NA	0	NA	NA	NA	#VALUE!	#VALUE!
ENSG00000235958	UBOX5-AS1	0.12278	1.11388	3.72495	0.299034	0.764914	#VALUE!
ENSG00000235959	NA	0	NA	NA	NA	#VALUE!	#VALUE!
ENSG00000235962	RPL7AP53	0.0484206	0.632992	3.72495	0.169933	0.865063	#VALUE!
ENSG00000235963	MCCD1P1	0.115403	0.152093	3.72495	0.0408308	0.967431	#VALUE!
ENSG00000235964	NA	0	NA	NA	NA	#VALUE!	#VALUE!
ENSG00000235965	NA	0	NA	NA	NA	#VALUE!	#VALUE!
ENSG00000235967	NA	0	NA	NA	NA	#VALUE!	#VALUE!
ENSG00000235968	NA	0.0577016	0.152097	3.72495	0.040832	0.96743	#VALUE!
ENSG00000235969	CHEK2P4	0	NA	NA	NA	#VALUE!	#VALUE!
ENSG00000235972	NA	0.0519237	-0.328782	3.72495	-0.088265	0.929666	#VALUE!
ENSG00000235974	NA	0.59204	-2.41491	1.90853	-1.26532	0.205756	#VALUE!
ENSG00000235975	LOC100130620	0	NA	NA	NA	#VALUE!	#VALUE!
ENSG00000235976	H2BP8	0	NA	NA	NA	#VALUE!	#VALUE!
ENSG00000235978	LOC124906209	0.264911	-0.611538	3.24803	-0.18828	0.850657	#VALUE!
ENSG00000235979	LOC105371574	0.11715	-0.328785	3.72495	-0.0882656	0.929666	#VALUE!
ENSG00000235981	NA	0	NA	NA	NA	#VALUE!	#VALUE!
ENSG00000235988	NA	0	NA	NA	NA	#VALUE!	#VALUE!
ENSG00000235990	RPL23AP20	0.111492	0.63299	3.72495	0.169933	0.865063	#VALUE!
ENSG00000235991	NA	0	NA	NA	NA	#VALUE!	#VALUE!
ENSG00000235992	NA	0	NA	NA	NA	#VALUE!	#VALUE!
ENSG00000235993	NA	0	NA	NA	NA	#VALUE!	#VALUE!
ENSG00000235995	UBE2V1P6	0	NA	NA	NA	#VALUE!	#VALUE!
ENSG00000235996	NA	0.104497	0.152097	3.72495	0.040832	0.96743	#VALUE!
ENSG00000235998	TAAR7P	0	NA	NA	NA	#VALUE!	#VALUE!
ENSG00000236003	NA	0	NA	NA	NA	#VALUE!	#VALUE!
ENSG00000236004	RPL9P12	0	NA	NA	NA	#VALUE!	#VALUE!
ENSG00000236005	NA	0	NA	NA	NA	#VALUE!	#VALUE!
ENSG00000236007	MTCO1P46	0	NA	NA	NA	#VALUE!	#VALUE!
ENSG00000236009	NA	0	NA	NA	NA	#VALUE!	#VALUE!
ENSG00000236012	NA	0	NA	NA	NA	#VALUE!	#VALUE!
ENSG00000236013	LINC02941	0.185426	0.632985	3.72495	0.169931	0.865064	#VALUE!
ENSG00000236015	NA	0.28176	-0.809677	3.27011	-0.247599	0.804445	#VALUE!
ENSG00000236018	NA	0.247319	0.219216	3.72495	0.0588509	0.953071	#VALUE!
ENSG00000236022	NA	0	NA	NA	NA	#VALUE!	#VALUE!
ENSG00000236024	PRRX2-AS1	0	NA	NA	NA	#VALUE!	#VALUE!
ENSG00000236025	NA	0	NA	NA	NA	#VALUE!	#VALUE!
ENSG00000236026	NA	0	NA	NA	NA	#VALUE!	#VALUE!
ENSG00000236027	PATE3	0	NA	NA	NA	#VALUE!	#VALUE!
ENSG00000236028	EYA2-AS1	0	NA	NA	NA	#VALUE!	#VALUE!
ENSG00000236031	NA	0	NA	NA	NA	#VALUE!	#VALUE!
ENSG00000236032	OR5H14	0	NA	NA	NA	#VALUE!	#VALUE!
ENSG00000236035	NA	0.0536019	-0.328785	3.72495	-0.0882656	0.929666	#VALUE!
ENSG00000236036	LINC00445	0	NA	NA	NA	#VALUE!	#VALUE!
ENSG00000236040	CHIAP1	0	NA	NA	NA	#VALUE!	#VALUE!
ENSG00000236041	COX6CP18	0	NA	NA	NA	#VALUE!	#VALUE!
ENSG00000236042	LOC100129947	0	NA	NA	NA	#VALUE!	#VALUE!
ENSG00000236045	NA	0.0494756	0.152097	3.72495	0.040832	0.96743	#VALUE!
ENSG00000236046	NA	0	NA	NA	NA	#VALUE!	#VALUE!
ENSG00000236048	SSBL5P	0.212574	-0.809677	3.72495	-0.217366	0.827923	#VALUE!
ENSG00000236049	LINC01920	0.1031	0.152106	3.72495	0.0408344	0.967428	#VALUE!
ENSG00000236052	LINC01643	0	NA	NA	NA	#VALUE!	#VALUE!
ENSG00000236053	NA	0.264368	0.633	3.30056	0.191786	0.84791	#VALUE!
ENSG00000236054	NA	0	NA	NA	NA	#VALUE!	#VALUE!
ENSG00000236056	NA	0	NA	NA	NA	#VALUE!	#VALUE!
ENSG00000236062	NA	0	NA	NA	NA	#VALUE!	#VALUE!
ENSG00000236065	NA	0	NA	NA	NA	#VALUE!	#VALUE!
ENSG00000236068	NA	0	NA	NA	NA	#VALUE!	#VALUE!
ENSG00000236069	NA	0.107204	-0.809671	3.72495	-0.217364	0.827924	#VALUE!
ENSG00000236072	SRSF2P1	0.105668	-0.809671	3.72495	-0.217364	0.827924	#VALUE!
ENSG00000236073	NA	0.121147	0.152097	3.72495	0.040832	0.96743	#VALUE!
ENSG00000236075	NA	0	NA	NA	NA	#VALUE!	#VALUE!
ENSG00000236076	LINC01072	0	NA	NA	NA	#VALUE!	#VALUE!
ENSG00000236077	SLC6A14P1	0	NA	NA	NA	#VALUE!	#VALUE!
ENSG00000236079	SKP1P4	0	NA	NA	NA	#VALUE!	#VALUE!
ENSG00000236080	NA	0	NA	NA	NA	#VALUE!	#VALUE!
ENSG00000236081	ELFN1-AS1	0.0509877	-0.328785	3.72495	-0.0882656	0.929666	#VALUE!
ENSG00000236083	OR13E1P	0.624679	-1.31153	1.62349	-0.807847	0.419179	#VALUE!
ENSG00000236086	NA	0.493441	0.668141	3.00963	0.222001	0.824313	#VALUE!
ENSG00000236090	NA	0.330133	1.08085	2.15419	0.501745	0.615847	#VALUE!
ENSG00000236095	NA	0.395719	0.482247	3.11516	0.154806	0.876974	#VALUE!
ENSG00000236097	BNIP3P2	0	NA	NA	NA	#VALUE!	#VALUE!
ENSG00000236098	LOC124905716	0.0588832	0.632992	3.72495	0.169933	0.865063	#VALUE!
ENSG00000236099	NA	0.0565766	-0.328782	3.72495	-0.088265	0.929666	#VALUE!
ENSG00000236101	RAC1P7	0	NA	NA	NA	#VALUE!	#VALUE!
ENSG00000236102	NA	0	NA	NA	NA	#VALUE!	#VALUE!
ENSG00000236105	NA	0	NA	NA	NA	#VALUE!	#VALUE!
ENSG00000236107	SCN1A-AS1	0.120017	1.13199	3.7237	0.303997	0.76113	#VALUE!
ENSG00000236108	LOC124904585	0	NA	NA	NA	#VALUE!	#VALUE!
ENSG00000236109	LOC105373525	0	NA	NA	NA	#VALUE!	#VALUE!
ENSG00000236110	OR2AM1P	0	NA	NA	NA	#VALUE!	#VALUE!
ENSG00000236111	RPL6P1	0.159101	-0.328791	3.72495	-0.0882674	0.929664	#VALUE!
ENSG00000236115	NA	0	NA	NA	NA	#VALUE!	#VALUE!
ENSG00000236116	NA	0.121147	0.152097	3.72495	0.040832	0.96743	#VALUE!
ENSG00000236117	LINC01639	0.590342	-3.03156	3.4905	-0.868517	0.385111	#VALUE!
ENSG00000236118	NA	0	NA	NA	NA	#VALUE!	#VALUE!
ENSG00000236119	NA	0	NA	NA	NA	#VALUE!	#VALUE!
ENSG00000236120	LINC03070	0.57987	0.114468	1.6981	0.0674093	0.946256	#VALUE!
ENSG00000236121	NA	0	NA	NA	NA	#VALUE!	#VALUE!
ENSG00000236123	NA	0	NA	NA	NA	#VALUE!	#VALUE!
ENSG00000236124	NA	0	NA	NA	NA	#VALUE!	#VALUE!
ENSG00000236125	USP17L8	0	NA	NA	NA	#VALUE!	#VALUE!
ENSG00000236126	CT47A3	0	NA	NA	NA	#VALUE!	#VALUE!
ENSG00000236131	MED13P1	0	NA	NA	NA	#VALUE!	#VALUE!
ENSG00000236132	RPL17P52	0	NA	NA	NA	#VALUE!	#VALUE!
ENSG00000236133	LINC01069	0	NA	NA	NA	#VALUE!	#VALUE!
ENSG00000236136	NA	0.188928	1.65048	3.71834	0.443875	0.657133	#VALUE!
ENSG00000236138	DUX4L26	0.68022	0.959841	2.43769	0.39375	0.693766	#VALUE!
ENSG00000236141	NA	0.223822	-0.328796	3.72495	-0.0882686	0.929663	#VALUE!
ENSG00000236145	NA	0	NA	NA	NA	#VALUE!	#VALUE!
ENSG00000236146	NA	0.225651	-1.19394	3.71034	-0.321788	0.747614	#VALUE!
ENSG00000236148	RPL23AP37	0.157449	-1.284	3.71962	-0.345196	0.729947	#VALUE!
ENSG00000236151	NA	0	NA	NA	NA	#VALUE!	#VALUE!
ENSG00000236153	NA	0.33116	-1.59837	3.16966	-0.504273	0.61407	#VALUE!
ENSG00000236155	NA	0.16137	1.40424	3.71965	0.377519	0.705788	#VALUE!
ENSG00000236158	RFC3P1	0	NA	NA	NA	#VALUE!	#VALUE!
ENSG00000236159	LOC100419562	0.161795	-0.328778	3.72495	-0.0882638	0.929667	#VALUE!
ENSG00000236160	NA	0	NA	NA	NA	#VALUE!	#VALUE!
ENSG00000236162	NA	0	NA	NA	NA	#VALUE!	#VALUE!
ENSG00000236164	NA	0	NA	NA	NA	#VALUE!	#VALUE!
ENSG00000236165	NA	0.229884	1.11389	3.35842	0.331669	0.740139	#VALUE!
ENSG00000236167	GAPDHP57	0	NA	NA	NA	#VALUE!	#VALUE!
ENSG00000236168	NA	0	NA	NA	NA	#VALUE!	#VALUE!
ENSG00000236170	IGHD1-1	0	NA	NA	NA	#VALUE!	#VALUE!
ENSG00000236171	RPL12P26	0	NA	NA	NA	#VALUE!	#VALUE!
ENSG00000236172	MIR7515HG	0	NA	NA	NA	#VALUE!	#VALUE!
ENSG00000236173	NA	0.127655	0.152093	3.72495	0.0408308	0.967431	#VALUE!
ENSG00000236175	SSU72P6	0	NA	NA	NA	#VALUE!	#VALUE!
ENSG00000236176	NA	0	NA	NA	NA	#VALUE!	#VALUE!
ENSG00000236179	PRAMEF35P	0	NA	NA	NA	#VALUE!	#VALUE!
ENSG00000236180	NA	0.0519237	-0.328782	3.72495	-0.088265	0.929666	#VALUE!
ENSG00000236182	NA	0.219653	0.633002	3.39459	0.186474	0.852073	#VALUE!
ENSG00000236185	HNRNPDLP3	0	NA	NA	NA	#VALUE!	#VALUE!
ENSG00000236187	NA	0	NA	NA	NA	#VALUE!	#VALUE!
ENSG00000236188	PRKX-AS1	0	NA	NA	NA	#VALUE!	#VALUE!
ENSG00000236189	RPL18AP15	0	NA	NA	NA	#VALUE!	#VALUE!
ENSG00000236190	NA	0	NA	NA	NA	#VALUE!	#VALUE!
ENSG00000236191	RPS15AP25	0	NA	NA	NA	#VALUE!	#VALUE!
ENSG00000236193	LINC01953	0	NA	NA	NA	#VALUE!	#VALUE!
ENSG00000236195	MRM3P2	0	NA	NA	NA	#VALUE!	#VALUE!
ENSG00000236197	PPP1R9A-AS1	0.114924	1.11388	3.72495	0.299034	0.764914	#VALUE!
ENSG00000236199	NA	0.334039	0.152112	3.18065	0.0478241	0.961856	#VALUE!
ENSG00000236202	GRM7-AS1	0.155255	0.152096	3.72495	0.0408316	0.96743	#VALUE!
ENSG00000236205	LOC100533669	0	NA	NA	NA	#VALUE!	#VALUE!
ENSG00000236208	NA	0	NA	NA	NA	#VALUE!	#VALUE!
ENSG00000236211	MTCO1P7	0	NA	NA	NA	#VALUE!	#VALUE!
ENSG00000236216	NA	0.163039	0.152101	3.72495	0.0408332	0.967429	#VALUE!
ENSG00000236217	NA	0	NA	NA	NA	#VALUE!	#VALUE!
ENSG00000236226	NA	0	NA	NA	NA	#VALUE!	#VALUE!
ENSG00000236230	NA	0.202509	0.0578423	3.71986	0.0155496	0.987594	#VALUE!
ENSG00000236231	NA	0	NA	NA	NA	#VALUE!	#VALUE!
ENSG00000236232	MTCYBP24	0	NA	NA	NA	#VALUE!	#VALUE!
ENSG00000236234	NA	0	NA	NA	NA	#VALUE!	#VALUE!
ENSG00000236235	NA	0	NA	NA	NA	#VALUE!	#VALUE!
ENSG00000236238	RPS14P10	0	NA	NA	NA	#VALUE!	#VALUE!
ENSG00000236240	NA	0	NA	NA	NA	#VALUE!	#VALUE!
ENSG00000236241	DDX5P1	0	NA	NA	NA	#VALUE!	#VALUE!
ENSG00000236242	MYO16-AS1	0	NA	NA	NA	#VALUE!	#VALUE!
ENSG00000236243	RPL6P29	0	NA	NA	NA	#VALUE!	#VALUE!
ENSG00000236244	NA	0	NA	NA	NA	#VALUE!	#VALUE!
ENSG00000236246	NA	0	NA	NA	NA	#VALUE!	#VALUE!
ENSG00000236248	NA	0.0638973	0.632994	3.72495	0.169934	0.865062	#VALUE!
ENSG00000236252	NA	0	NA	NA	NA	#VALUE!	#VALUE!
ENSG00000236253	NA	0	NA	NA	NA	#VALUE!	#VALUE!
ENSG00000236254	MTND4P14	0.186668	1.51789	3.71549	0.40853	0.682885	#VALUE!
ENSG00000236258	NA	0	NA	NA	NA	#VALUE!	#VALUE!
ENSG00000236259	PPIAP64	0	NA	NA	NA	#VALUE!	#VALUE!
ENSG00000236261	NA	0	NA	NA	NA	#VALUE!	#VALUE!
ENSG00000236266	NA	0.168469	0.152106	3.72495	0.0408344	0.967428	#VALUE!
ENSG00000236267	LNC-RHL1	0	NA	NA	NA	#VALUE!	#VALUE!
ENSG00000236272	SCUBE1-AS2	0	NA	NA	NA	#VALUE!	#VALUE!
ENSG00000236274	NA	0	NA	NA	NA	#VALUE!	#VALUE!
ENSG00000236276	NDP-AS1	0	NA	NA	NA	#VALUE!	#VALUE!
ENSG00000236277	NA	0	NA	NA	NA	#VALUE!	#VALUE!
ENSG00000236278	NA	0	NA	NA	NA	#VALUE!	#VALUE!
ENSG00000236279	CLEC2L	0.675818	1.23213	2.1448	0.574474	0.565647	#VALUE!
ENSG00000236281	NA	0.280289	0.556695	3.22222	0.172767	0.862834	#VALUE!
ENSG00000236284	VN1R31P	0	NA	NA	NA	#VALUE!	#VALUE!
ENSG00000236285	NA	0.0451025	-0.328782	3.72495	-0.088265	0.929666	#VALUE!
ENSG00000236290	EEF1GP7	0.172179	-0.328778	3.72495	-0.0882638	0.929667	#VALUE!
ENSG00000236292	NA	0	NA	NA	NA	#VALUE!	#VALUE!
ENSG00000236295	NA	0	NA	NA	NA	#VALUE!	#VALUE!
ENSG00000236296	NA	0.497588	-1.74318	3.69786	-0.471401	0.637355	#VALUE!
ENSG00000236299	NA	0.109641	0.63299	3.72495	0.169933	0.865063	#VALUE!
ENSG00000236300	MTND4LP12	0	NA	NA	NA	#VALUE!	#VALUE!
ENSG00000236301	MRGPRG-AS1	0	NA	NA	NA	#VALUE!	#VALUE!
ENSG00000236303	LOC124900609	0.734852	-1.12712	1.49938	-0.751726	0.452216	#VALUE!
ENSG00000236304	NA	0	NA	NA	NA	#VALUE!	#VALUE!
ENSG00000236306	LINC01241	0	NA	NA	NA	#VALUE!	#VALUE!
ENSG00000236308	NA	0.369778	-0.776945	2.55096	-0.30457	0.760694	#VALUE!
ENSG00000236311	TLX1NB	0.376148	-0.234303	2.11865	-0.110591	0.911941	#VALUE!
ENSG00000236312	NA	0	NA	NA	NA	#VALUE!	#VALUE!
ENSG00000236313	VN1R53P	0	NA	NA	NA	#VALUE!	#VALUE!
ENSG00000236316	OR7E109P	0	NA	NA	NA	#VALUE!	#VALUE!
ENSG00000236317	RPS28P2	0.297289	-0.328783	3.214	-0.102297	0.918521	#VALUE!
ENSG00000236318	NA	0.584758	0.385185	2.06133	0.186862	0.851769	#VALUE!
ENSG00000236319	LOC100418888	0.15344	-0.328787	3.72495	-0.0882662	0.929665	#VALUE!
ENSG00000236320	SLFN14	0.662278	-1.08648	1.778	-0.61107	0.541153	#VALUE!
ENSG00000236323	NA	0	NA	NA	NA	#VALUE!	#VALUE!
ENSG00000236324	SNX9-AS1	0	NA	NA	NA	#VALUE!	#VALUE!
ENSG00000236325	NA	0.147784	-0.786246	3.72317	-0.211176	0.83275	#VALUE!
ENSG00000236326	NA	0.109641	0.63299	3.72495	0.169933	0.865063	#VALUE!
ENSG00000236327	NA	0	NA	NA	NA	#VALUE!	#VALUE!
ENSG00000236332	NA	0	NA	NA	NA	#VALUE!	#VALUE!
ENSG00000236335	NA	0	NA	NA	NA	#VALUE!	#VALUE!
ENSG00000236336	CDYL-AS1	0.102682	-0.328785	3.72495	-0.0882656	0.929666	#VALUE!
ENSG00000236337	NA	0.402037	0.13517	3.00307	0.0450106	0.964099	#VALUE!
ENSG00000236339	POM121L13P	0	NA	NA	NA	#VALUE!	#VALUE!
ENSG00000236340	GRM8-AS1	0	NA	NA	NA	#VALUE!	#VALUE!
ENSG00000236341	NA	0.0565766	-0.328782	3.72495	-0.088265	0.929666	#VALUE!
ENSG00000236343	NA	0	NA	NA	NA	#VALUE!	#VALUE!
ENSG00000236347	NA	0.0577016	0.152097	3.72495	0.040832	0.96743	#VALUE!
ENSG00000236348	PSMC1P10	0.593945	0.63301	1.88688	0.33548	0.737263	#VALUE!
ENSG00000236354	NA	0.152306	-1.27848	3.7209	-0.343595	0.731151	#VALUE!
ENSG00000236355	NA	0	NA	NA	NA	#VALUE!	#VALUE!
ENSG00000236356	NA	0	NA	NA	NA	#VALUE!	#VALUE!
ENSG00000236357	EI24P1	0	NA	NA	NA	#VALUE!	#VALUE!
ENSG00000236358	NA	0.218571	0.152105	3.39854	0.0447559	0.964302	#VALUE!
ENSG00000236359	OR51B8P	0	NA	NA	NA	#VALUE!	#VALUE!
ENSG00000236362	GAGE2C	0	NA	NA	NA	#VALUE!	#VALUE!
ENSG00000236364	NA	0.665019	0.635083	2.13407	0.297593	0.766014	#VALUE!
ENSG00000236365	NA	0	NA	NA	NA	#VALUE!	#VALUE!
ENSG00000236371	CT47A1	0	NA	NA	NA	#VALUE!	#VALUE!
ENSG00000236372	NA	0	NA	NA	NA	#VALUE!	#VALUE!
ENSG00000236375	NA	0	NA	NA	NA	#VALUE!	#VALUE!
ENSG00000236376	NA	0	NA	NA	NA	#VALUE!	#VALUE!
ENSG00000236378	NA	0	NA	NA	NA	#VALUE!	#VALUE!
ENSG00000236379	NA	0	NA	NA	NA	#VALUE!	#VALUE!
ENSG00000236380	NA	0	NA	NA	NA	#VALUE!	#VALUE!
ENSG00000236382	NA	0.0537387	0.152099	3.72495	0.0408326	0.967429	#VALUE!
ENSG00000236383	CCDC200	0.646124	-1.07664	1.47669	-0.729087	0.465948	#VALUE!
ENSG00000236385	NA	0.0638273	0.152097	3.72495	0.040832	0.96743	#VALUE!
ENSG00000236386	NA	0	NA	NA	NA	#VALUE!	#VALUE!
ENSG00000236387	NA	0	NA	NA	NA	#VALUE!	#VALUE!
ENSG00000236388	NA	0	NA	NA	NA	#VALUE!	#VALUE!
ENSG00000236389	NA	0	NA	NA	NA	#VALUE!	#VALUE!
ENSG00000236390	NA	0	NA	NA	NA	#VALUE!	#VALUE!
ENSG00000236391	LOC100289479	0	NA	NA	NA	#VALUE!	#VALUE!
ENSG00000236393	LINC03099	0.600547	-2.65759	2.81317	-0.944695	0.344815	#VALUE!
ENSG00000236395	RPS15AP22	0	NA	NA	NA	#VALUE!	#VALUE!
ENSG00000236396	SLC35G4	0	NA	NA	NA	#VALUE!	#VALUE!
ENSG00000236398	TAS2R39	0	NA	NA	NA	#VALUE!	#VALUE!
ENSG00000236400	KRTAP21-4P	0	NA	NA	NA	#VALUE!	#VALUE!
ENSG00000236401	SLC4A1APP2	0	NA	NA	NA	#VALUE!	#VALUE!
ENSG00000236403	LOC105376314	0	NA	NA	NA	#VALUE!	#VALUE!
ENSG00000236405	NA	0	NA	NA	NA	#VALUE!	#VALUE!
ENSG00000236407	NA	0	NA	NA	NA	#VALUE!	#VALUE!
ENSG00000236408	NA	0	NA	NA	NA	#VALUE!	#VALUE!
ENSG00000236409	NA	0.56783	-1.29992	3.6609	-0.355081	0.722529	#VALUE!
ENSG00000236413	LOC107985643	0	NA	NA	NA	#VALUE!	#VALUE!
ENSG00000236414	NA	0	NA	NA	NA	#VALUE!	#VALUE!
ENSG00000236420	NA	0	NA	NA	NA	#VALUE!	#VALUE!
ENSG00000236424	TSPY3	0	NA	NA	NA	#VALUE!	#VALUE!
ENSG00000236425	RPL31P64	0	NA	NA	NA	#VALUE!	#VALUE!
ENSG00000236426	NA	0.0537387	0.152099	3.72495	0.0408326	0.967429	#VALUE!
ENSG00000236429	NA	0	NA	NA	NA	#VALUE!	#VALUE!
ENSG00000236430	NA	0	NA	NA	NA	#VALUE!	#VALUE!
ENSG00000236431	NA	0	NA	NA	NA	#VALUE!	#VALUE!
ENSG00000236433	RPL37P21	0	NA	NA	NA	#VALUE!	#VALUE!
ENSG00000236434	NA	0.30821	0.157388	3.23572	0.048641	0.961205	#VALUE!
ENSG00000236435	TSPY12P	0	NA	NA	NA	#VALUE!	#VALUE!
ENSG00000236436	LINC02850	0	NA	NA	NA	#VALUE!	#VALUE!
ENSG00000236437	NA	0.40488	-0.338055	3.69263	-0.0915487	0.927057	#VALUE!
ENSG00000236438	NA	0.114176	-0.328787	3.72495	-0.0882662	0.929665	#VALUE!
ENSG00000236440	NA	0	NA	NA	NA	#VALUE!	#VALUE!
ENSG00000236442	NA	0	NA	NA	NA	#VALUE!	#VALUE!
ENSG00000236445	NA	0.314789	-0.305434	3.21387	-0.0950362	0.924286	#VALUE!
ENSG00000236446	CT47B1	0	NA	NA	NA	#VALUE!	#VALUE!
ENSG00000236447	NA	0	NA	NA	NA	#VALUE!	#VALUE!
ENSG00000236449	NA	0.698795	1.26906	2.01192	0.630772	0.528189	#VALUE!
ENSG00000236450	NA	0	NA	NA	NA	#VALUE!	#VALUE!
ENSG00000236457	NA	0	NA	NA	NA	#VALUE!	#VALUE!
ENSG00000236460	SNX2P2	0	NA	NA	NA	#VALUE!	#VALUE!
ENSG00000236461	LOC101928748	0	NA	NA	NA	#VALUE!	#VALUE!
ENSG00000236463	LINC00427	0	NA	NA	NA	#VALUE!	#VALUE!
ENSG00000236464	LINC02559	0	NA	NA	NA	#VALUE!	#VALUE!
ENSG00000236466	RCAN2-DT	0.618058	1.69576	1.55693	1.08917	0.27608	#VALUE!
ENSG00000236468	EEF1A1P44	0	NA	NA	NA	#VALUE!	#VALUE!
ENSG00000236471	LINC02920	0.264696	-1.29812	3.28679	-0.394952	0.692878	#VALUE!
ENSG00000236472	NA	0.362893	2.59291	3.67854	0.704875	0.480888	#VALUE!
ENSG00000236473	NA	0	NA	NA	NA	#VALUE!	#VALUE!
ENSG00000236474	NA	0.757369	2.3619	1.44689	1.63239	0.102597	#VALUE!
ENSG00000236475	TRIM26BP	0	NA	NA	NA	#VALUE!	#VALUE!
ENSG00000236476	NA	0	NA	NA	NA	#VALUE!	#VALUE!
ENSG00000236477	NA	0	NA	NA	NA	#VALUE!	#VALUE!
ENSG00000236478	NA	0	NA	NA	NA	#VALUE!	#VALUE!
ENSG00000236481	LINC02195	0	NA	NA	NA	#VALUE!	#VALUE!
ENSG00000236483	MTND2P40	0.0546798	-0.328785	3.72495	-0.0882656	0.929666	#VALUE!
ENSG00000236484	RRM2P2	0.143807	-1.19746	3.72213	-0.321712	0.747671	#VALUE!
ENSG00000236485	LINC01945	0	NA	NA	NA	#VALUE!	#VALUE!
ENSG00000236487	LOC100288233	0	NA	NA	NA	#VALUE!	#VALUE!
ENSG00000236491	NA	0.332341	-1.75644	2.55648	-0.687055	0.492048	#VALUE!
ENSG00000236494	LOC124901612	0.0638273	0.152097	3.72495	0.040832	0.96743	#VALUE!
ENSG00000236495	LOC105376429	0.324135	-0.689773	3.14577	-0.21927	0.82644	#VALUE!
ENSG00000236497	LINC01744	0.0537387	0.152099	3.72495	0.0408326	0.967429	#VALUE!
ENSG00000236498	NA	0.207711	0.152092	3.72495	0.0408305	0.967431	#VALUE!
ENSG00000236500	NA	0.0638273	0.152097	3.72495	0.040832	0.96743	#VALUE!
ENSG00000236502	SIX3-AS1	0.233524	0.170225	3.7237	0.045714	0.963538	#VALUE!
ENSG00000236503	TRPC6P8	0.413824	1.25357	3.06308	0.40925	0.682356	#VALUE!
ENSG00000236504	NA	0	NA	NA	NA	#VALUE!	#VALUE!
ENSG00000236505	NA	0	NA	NA	NA	#VALUE!	#VALUE!
ENSG00000236507	NA	0.0605737	0.152099	3.72495	0.0408326	0.967429	#VALUE!
ENSG00000236509	RPL21P133	0.101975	-0.809671	3.72495	-0.217364	0.827924	#VALUE!
ENSG00000236510	NA	0	NA	NA	NA	#VALUE!	#VALUE!
ENSG00000236511	LINC01231	0.170723	-0.359679	3.72203	-0.096635	0.923016	#VALUE!
ENSG00000236512	RPL29P1	0.0588832	0.632992	3.72495	0.169933	0.865063	#VALUE!
ENSG00000236513	LOC101928201	0	NA	NA	NA	#VALUE!	#VALUE!
ENSG00000236516	NA	0.0565766	-0.328782	3.72495	-0.088265	0.929666	#VALUE!
ENSG00000236521	NPAP1P4	0	NA	NA	NA	#VALUE!	#VALUE!
ENSG00000236523	NPM1P40	0	NA	NA	NA	#VALUE!	#VALUE!
ENSG00000236525	NA	0	NA	NA	NA	#VALUE!	#VALUE!
ENSG00000236527	NA	0.16137	1.40424	3.71965	0.377519	0.705788	#VALUE!
ENSG00000236530	KPNA2P1	0.0605737	0.152099	3.72495	0.0408326	0.967429	#VALUE!
ENSG00000236531	NA	0	NA	NA	NA	#VALUE!	#VALUE!
ENSG00000236533	NA	0.247126	-0.952742	3.25684	-0.292536	0.769877	#VALUE!
ENSG00000236535	NA	0	NA	NA	NA	#VALUE!	#VALUE!
ENSG00000236538	NA	0	NA	NA	NA	#VALUE!	#VALUE!
ENSG00000236540	NA	0.215477	0.633	3.40999	0.185631	0.852734	#VALUE!
ENSG00000236541	VN2R9P	0	NA	NA	NA	#VALUE!	#VALUE!
ENSG00000236542	NA	0.305973	-1.07518	3.70163	-0.290461	0.771463	#VALUE!
ENSG00000236543	LOC102723971	0.0546798	-0.328785	3.72495	-0.0882656	0.929666	#VALUE!
ENSG00000236544	EN2-DT	0	NA	NA	NA	#VALUE!	#VALUE!
ENSG00000236545	NA	0	NA	NA	NA	#VALUE!	#VALUE!
ENSG00000236549	NA	0	NA	NA	NA	#VALUE!	#VALUE!
ENSG00000236550	NA	0	NA	NA	NA	#VALUE!	#VALUE!
ENSG00000236554	ASNSP3	0.421537	-2.52281	2.41459	-1.04482	0.296107	#VALUE!
ENSG00000236555	NA	0	NA	NA	NA	#VALUE!	#VALUE!
ENSG00000236556	NA	0	NA	NA	NA	#VALUE!	#VALUE!
ENSG00000236559	BCL2L1-AS1	0	NA	NA	NA	#VALUE!	#VALUE!
ENSG00000236562	NA	0.444151	-1.23975	2.14699	-0.577434	0.563646	#VALUE!
ENSG00000236564	YWHAQP5	0	NA	NA	NA	#VALUE!	#VALUE!
ENSG00000236567	NA	0.211051	-1.72487	3.70081	-0.466078	0.64116	#VALUE!
ENSG00000236569	NA	0	NA	NA	NA	#VALUE!	#VALUE!
ENSG00000236571	NA	0	NA	NA	NA	#VALUE!	#VALUE!
ENSG00000236572	NA	0.0484206	0.632992	3.72495	0.169933	0.865063	#VALUE!
ENSG00000236574	LOC124906598	0	NA	NA	NA	#VALUE!	#VALUE!
ENSG00000236576	LOC100631242	0.16404	-1.20102	3.71527	-0.323267	0.746493	#VALUE!
ENSG00000236577	SNRPGP14	0.0994083	0.152106	3.72495	0.0408344	0.967428	#VALUE!
ENSG00000236580	NA	0	NA	NA	NA	#VALUE!	#VALUE!
ENSG00000236581	STARD13-AS	0.305053	0.914553	3.21775	0.284221	0.776241	#VALUE!
ENSG00000236582	PRPF38AP2	0.149463	-0.809671	3.72495	-0.217364	0.827924	#VALUE!
ENSG00000236583	NA	0.218865	0.621655	3.39429	0.183148	0.854682	#VALUE!
ENSG00000236590	MTATP6P4	0	NA	NA	NA	#VALUE!	#VALUE!
ENSG00000236591	NA	0	NA	NA	NA	#VALUE!	#VALUE!
ENSG00000236592	NA	0	NA	NA	NA	#VALUE!	#VALUE!
ENSG00000236594	RPS27AP14	0	NA	NA	NA	#VALUE!	#VALUE!
ENSG00000236595	MED15P5	0	NA	NA	NA	#VALUE!	#VALUE!
ENSG00000236596	NA	0	NA	NA	NA	#VALUE!	#VALUE!
ENSG00000236597	IGHD7-27	0	NA	NA	NA	#VALUE!	#VALUE!
ENSG00000236599	NA	0	NA	NA	NA	#VALUE!	#VALUE!
ENSG00000236601	NA	0	NA	NA	NA	#VALUE!	#VALUE!
ENSG00000236604	NA	0	NA	NA	NA	#VALUE!	#VALUE!
ENSG00000236605	NA	0	NA	NA	NA	#VALUE!	#VALUE!
ENSG00000236606	NA	0	NA	NA	NA	#VALUE!	#VALUE!
ENSG00000236607	EEF1DP8	0	NA	NA	NA	#VALUE!	#VALUE!
ENSG00000236608	EIF4A1P6	0.191692	1.53877	3.71476	0.414231	0.678705	#VALUE!
ENSG00000236610	SOCS5P1	0	NA	NA	NA	#VALUE!	#VALUE!
ENSG00000236611	LINC02556	0.171777	1.55903	3.72013	0.419079	0.675158	#VALUE!
ENSG00000236612	NA	0	NA	NA	NA	#VALUE!	#VALUE!
ENSG00000236615	NA	0	NA	NA	NA	#VALUE!	#VALUE!
ENSG00000236616	NA	0	NA	NA	NA	#VALUE!	#VALUE!
ENSG00000236620	NA	0	NA	NA	NA	#VALUE!	#VALUE!
ENSG00000236626	MTND5P17	0	NA	NA	NA	#VALUE!	#VALUE!
ENSG00000236627	NA	0	NA	NA	NA	#VALUE!	#VALUE!
ENSG00000236634	NA	0	NA	NA	NA	#VALUE!	#VALUE!
ENSG00000236635	LINC02540	0.107477	0.152097	3.72495	0.040832	0.96743	#VALUE!
ENSG00000236636	NA	0.210426	0.152116	3.42915	0.0443597	0.964618	#VALUE!
ENSG00000236637	IFNA4	0.111256	-0.809669	3.72495	-0.217364	0.827925	#VALUE!
ENSG00000236638	NA	0	NA	NA	NA	#VALUE!	#VALUE!
ENSG00000236643	NA	0.434067	0.152117	1.89503	0.0802715	0.936021	#VALUE!
ENSG00000236646	NA	0	NA	NA	NA	#VALUE!	#VALUE!
ENSG00000236647	NA	0	NA	NA	NA	#VALUE!	#VALUE!
ENSG00000236648	LINC02810	0	NA	NA	NA	#VALUE!	#VALUE!
ENSG00000236651	DLX2-DT	0	NA	NA	NA	#VALUE!	#VALUE!
ENSG00000236653	LINC01923	0	NA	NA	NA	#VALUE!	#VALUE!
ENSG00000236654	NA	0	NA	NA	NA	#VALUE!	#VALUE!
ENSG00000236655	SLC6A14P3	0	NA	NA	NA	#VALUE!	#VALUE!
ENSG00000236656	LOC107985213	0	NA	NA	NA	#VALUE!	#VALUE!
ENSG00000236658	NA	0	NA	NA	NA	#VALUE!	#VALUE!
ENSG00000236662	NA	0.602164	-1.56494	1.77866	-0.87984	0.378946	#VALUE!
ENSG00000236663	NA	0	NA	NA	NA	#VALUE!	#VALUE!
ENSG00000236664	NA	0	NA	NA	NA	#VALUE!	#VALUE!
ENSG00000236665	NA	0	NA	NA	NA	#VALUE!	#VALUE!
ENSG00000236666	NA	0	NA	NA	NA	#VALUE!	#VALUE!
ENSG00000236667	RPL27AP3	0	NA	NA	NA	#VALUE!	#VALUE!
ENSG00000236668	LHX2-AS1	0	NA	NA	NA	#VALUE!	#VALUE!
ENSG00000236671	PRKG1-AS1	0.339693	0.92634	3.12244	0.296672	0.766717	#VALUE!
ENSG00000236674	LOC441887	0	NA	NA	NA	#VALUE!	#VALUE!
ENSG00000236676	NA	0.270182	0.511071	3.23857	0.157808	0.874608	#VALUE!
ENSG00000236677	NA	0.090205	-0.797299	3.72465	-0.21406	0.8305	#VALUE!
ENSG00000236678	LINC00347	0.0507582	0.152099	3.72495	0.0408326	0.967429	#VALUE!
ENSG00000236680	PSMC3P1	0.117766	1.13199	3.7237	0.303997	0.76113	#VALUE!
ENSG00000236681	NA	0	NA	NA	NA	#VALUE!	#VALUE!
ENSG00000236683	NA	0.168605	0.152104	3.72495	0.0408338	0.967428	#VALUE!
ENSG00000236686	NA	0.253151	0.63299	3.29818	0.191921	0.847804	#VALUE!
ENSG00000236687	NA	0	NA	NA	NA	#VALUE!	#VALUE!
ENSG00000236689	MTCO2P21	0	NA	NA	NA	#VALUE!	#VALUE!
ENSG00000236690	NA	0	NA	NA	NA	#VALUE!	#VALUE!
ENSG00000236691	NA	0	NA	NA	NA	#VALUE!	#VALUE!
ENSG00000236692	NA	0	NA	NA	NA	#VALUE!	#VALUE!
ENSG00000236700	LINC01010	0	NA	NA	NA	#VALUE!	#VALUE!
ENSG00000236701	LOC100422376	0.158191	-1.1726	3.71626	-0.315533	0.752357	#VALUE!
ENSG00000236703	NA	0	NA	NA	NA	#VALUE!	#VALUE!
ENSG00000236704	CNOT4P1	0.0494756	0.152097	3.72495	0.040832	0.96743	#VALUE!
ENSG00000236709	DAPK1-IT1	0	NA	NA	NA	#VALUE!	#VALUE!
ENSG00000236710	NA	0.101516	0.152097	3.72495	0.040832	0.96743	#VALUE!
ENSG00000236711	NA	0.270326	0.632982	3.72495	0.169931	0.865065	#VALUE!
ENSG00000236712	NA	0	NA	NA	NA	#VALUE!	#VALUE!
ENSG00000236713	NA	0	NA	NA	NA	#VALUE!	#VALUE!
ENSG00000236717	NA	0.224017	0.152116	3.3789	0.0450194	0.964092	#VALUE!
ENSG00000236718	RBMY2QP	0	NA	NA	NA	#VALUE!	#VALUE!
ENSG00000236719	OVAAL	0.448337	-0.886804	2.0281	-0.437259	0.661923	#VALUE!
ENSG00000236720	LINC01741	0	NA	NA	NA	#VALUE!	#VALUE!
ENSG00000236722	RPL27P9	0.112497	-0.328785	3.72495	-0.0882656	0.929666	#VALUE!
ENSG00000236724	NA	0	NA	NA	NA	#VALUE!	#VALUE!
ENSG00000236731	NA	0	NA	NA	NA	#VALUE!	#VALUE!
ENSG00000236732	RPL21P137	0	NA	NA	NA	#VALUE!	#VALUE!
ENSG00000236733	NA	0	NA	NA	NA	#VALUE!	#VALUE!
ENSG00000236736	UQCRC2P1	0	NA	NA	NA	#VALUE!	#VALUE!
ENSG00000236737	NA	0	NA	NA	NA	#VALUE!	#VALUE!
ENSG00000236741	NA	0.0537387	0.152099	3.72495	0.0408326	0.967429	#VALUE!
ENSG00000236744	NA	0	NA	NA	NA	#VALUE!	#VALUE!
ENSG00000236745	YRDCP2	0	NA	NA	NA	#VALUE!	#VALUE!
ENSG00000236747	LINC01282	0.164934	-0.328789	3.72495	-0.0882668	0.929665	#VALUE!
ENSG00000236748	RPL9P19	0	NA	NA	NA	#VALUE!	#VALUE!
ENSG00000236750	NA	0	NA	NA	NA	#VALUE!	#VALUE!
ENSG00000236758	MTUS2-AS2	0	NA	NA	NA	#VALUE!	#VALUE!
ENSG00000236763	NA	0.102682	-0.328785	3.72495	-0.0882656	0.929666	#VALUE!
ENSG00000236764	NA	0.0546798	-0.328785	3.72495	-0.0882656	0.929666	#VALUE!
ENSG00000236768	RPL17P16	0	NA	NA	NA	#VALUE!	#VALUE!
ENSG00000236769	LINC02659	0.0622225	0.632994	3.72495	0.169934	0.865062	#VALUE!
ENSG00000236770	NA	0.0537387	0.152099	3.72495	0.0408326	0.967429	#VALUE!
ENSG00000236775	LOC100419806	0	NA	NA	NA	#VALUE!	#VALUE!
ENSG00000236776	RPL21P23	0	NA	NA	NA	#VALUE!	#VALUE!
ENSG00000236777	NA	0	NA	NA	NA	#VALUE!	#VALUE!
ENSG00000236779	NA	0.428845	1.06628	1.85042	0.576236	0.564456	#VALUE!
ENSG00000236783	RPS15AP27	0	NA	NA	NA	#VALUE!	#VALUE!
ENSG00000236785	SDR42E1P5	0	NA	NA	NA	#VALUE!	#VALUE!
ENSG00000236786	NA	0	NA	NA	NA	#VALUE!	#VALUE!
ENSG00000236791	OR2AI1P	0	NA	NA	NA	#VALUE!	#VALUE!
ENSG00000236794	BCRP8	0.78268	-0.603463	1.90484	-0.316804	0.751392	#VALUE!
ENSG00000236795	CNTNAP2-AS1	0.151332	-0.328778	3.72495	-0.0882638	0.929667	#VALUE!
ENSG00000236796	NA	0.0577016	0.152097	3.72495	0.040832	0.96743	#VALUE!
ENSG00000236797	NA	0.181664	1.61059	3.71817	0.433167	0.664893	#VALUE!
ENSG00000236799	LINC02626	0.113563	0.152106	3.72495	0.0408344	0.967428	#VALUE!
ENSG00000236800	NA	0	NA	NA	NA	#VALUE!	#VALUE!
ENSG00000236803	SDAD1P4	0	NA	NA	NA	#VALUE!	#VALUE!
ENSG00000236804	RPS3AP12	0	NA	NA	NA	#VALUE!	#VALUE!
ENSG00000236807	NA	0	NA	NA	NA	#VALUE!	#VALUE!
ENSG00000236811	NA	0.171906	0.152095	3.72495	0.0408315	0.96743	#VALUE!
ENSG00000236813	NA	0	NA	NA	NA	#VALUE!	#VALUE!
ENSG00000236817	LOC102724446	0	NA	NA	NA	#VALUE!	#VALUE!
ENSG00000236818	NA	0	NA	NA	NA	#VALUE!	#VALUE!
ENSG00000236819	LINC01563	0.107477	0.152097	3.72495	0.040832	0.96743	#VALUE!
ENSG00000236822	NA	0	NA	NA	NA	#VALUE!	#VALUE!
ENSG00000236823	NA	0.135307	-1.07147	3.71856	-0.28814	0.773239	#VALUE!
ENSG00000236825	NA	0	NA	NA	NA	#VALUE!	#VALUE!
ENSG00000236828	NA	0	NA	NA	NA	#VALUE!	#VALUE!
ENSG00000236829	RPL23AP5	0.247378	0.152086	3.72495	0.0408291	0.967432	#VALUE!
ENSG00000236831	YME1L1P1	0	NA	NA	NA	#VALUE!	#VALUE!
ENSG00000236832	CBY1P1	0	NA	NA	NA	#VALUE!	#VALUE!
ENSG00000236834	NA	0	NA	NA	NA	#VALUE!	#VALUE!
ENSG00000236836	PCYT1B-AS1	0	NA	NA	NA	#VALUE!	#VALUE!
ENSG00000236837	NA	0	NA	NA	NA	#VALUE!	#VALUE!
ENSG00000236838	NA	0.0638973	0.632994	3.72495	0.169934	0.865062	#VALUE!
ENSG00000236842	NA	0	NA	NA	NA	#VALUE!	#VALUE!
ENSG00000236844	RPL24P6	0.294201	-0.707458	3.70702	-0.190843	0.848649	#VALUE!
ENSG00000236846	LOC124904522	0.191692	1.53877	3.71476	0.414231	0.678705	#VALUE!
ENSG00000236847	NA	0	NA	NA	NA	#VALUE!	#VALUE!
ENSG00000236848	NA	0.0611338	0.632992	3.72495	0.169933	0.865063	#VALUE!
ENSG00000236852	NA	0.395168	0.528152	2.51021	0.210401	0.833355	#VALUE!
ENSG00000236853	OR2R1P	0	NA	NA	NA	#VALUE!	#VALUE!
ENSG00000236854	LOC100271832	0.181721	0.152095	3.72495	0.0408315	0.96743	#VALUE!
ENSG00000236857	NA	0	NA	NA	NA	#VALUE!	#VALUE!
ENSG00000236858	NA	0	NA	NA	NA	#VALUE!	#VALUE!
ENSG00000236860	NA	0	NA	NA	NA	#VALUE!	#VALUE!
ENSG00000236861	NA	0.364673	1.11388	3.16732	0.35168	0.725078	#VALUE!
ENSG00000236862	NA	0.22215	-0.809675	3.38556	-0.239155	0.810985	#VALUE!
ENSG00000236863	RPL23AP23	0	NA	NA	NA	#VALUE!	#VALUE!
ENSG00000236864	NA	0	NA	NA	NA	#VALUE!	#VALUE!
ENSG00000236866	TENT5C-DT	0.0537387	0.152099	3.72495	0.0408326	0.967429	#VALUE!
ENSG00000236867	NA	0	NA	NA	NA	#VALUE!	#VALUE!
ENSG00000236870	POMPP1	0	NA	NA	NA	#VALUE!	#VALUE!
ENSG00000236872	PPIAP36	0.0638973	0.632994	3.72495	0.169934	0.865062	#VALUE!
ENSG00000236874	NA	0	NA	NA	NA	#VALUE!	#VALUE!
ENSG00000236875	NA	0	NA	NA	NA	#VALUE!	#VALUE!
ENSG00000236877	NA	0.102911	-0.809669	3.72495	-0.217364	0.827925	#VALUE!
ENSG00000236878	MTATP6P26	0	NA	NA	NA	#VALUE!	#VALUE!
ENSG00000236880	RPS26P57	0	NA	NA	NA	#VALUE!	#VALUE!
ENSG00000236885	NA	0.0958607	-0.328785	3.72495	-0.0882656	0.929666	#VALUE!
ENSG00000236887	RPS15P1	0.111332	0.152097	3.72495	0.040832	0.96743	#VALUE!
ENSG00000236888	NA	0.0611338	0.632992	3.72495	0.169933	0.865063	#VALUE!
ENSG00000236889	NA	0	NA	NA	NA	#VALUE!	#VALUE!
ENSG00000236890	NA	0	NA	NA	NA	#VALUE!	#VALUE!
ENSG00000236892	NA	0	NA	NA	NA	#VALUE!	#VALUE!
ENSG00000236893	ASS1P7	0.12612	1.11389	3.72495	0.299034	0.764914	#VALUE!
ENSG00000236894	NA	0	NA	NA	NA	#VALUE!	#VALUE!
ENSG00000236896	NA	0	NA	NA	NA	#VALUE!	#VALUE!
ENSG00000236897	NA	0	NA	NA	NA	#VALUE!	#VALUE!
ENSG00000236900	NA	0	NA	NA	NA	#VALUE!	#VALUE!
ENSG00000236905	RPS5P4	0.467857	-1.56033	2.12448	-0.734454	0.462672	#VALUE!
ENSG00000236907	NA	0	NA	NA	NA	#VALUE!	#VALUE!
ENSG00000236909	OR2P1P	0	NA	NA	NA	#VALUE!	#VALUE!
ENSG00000236911	NA	0	NA	NA	NA	#VALUE!	#VALUE!
ENSG00000236913	RPS13P3	0	NA	NA	NA	#VALUE!	#VALUE!
ENSG00000236917	DNAJA1P2	0	NA	NA	NA	#VALUE!	#VALUE!
ENSG00000236919	PHKG1P3	0	NA	NA	NA	#VALUE!	#VALUE!
ENSG00000236920	NA	0	NA	NA	NA	#VALUE!	#VALUE!
ENSG00000236922	LINC02263	0	NA	NA	NA	#VALUE!	#VALUE!
ENSG00000236928	NA	0.216889	-0.32878	3.72495	-0.0882644	0.929667	#VALUE!
ENSG00000236929	RPL35AP37	0	NA	NA	NA	#VALUE!	#VALUE!
ENSG00000236930	NA	0	NA	NA	NA	#VALUE!	#VALUE!
ENSG00000236932	NA	0	NA	NA	NA	#VALUE!	#VALUE!
ENSG00000236937	PTGES3P4	0	NA	NA	NA	#VALUE!	#VALUE!
ENSG00000236940	NA	0.0577016	0.152097	3.72495	0.040832	0.96743	#VALUE!
ENSG00000236941	LOC391711	0	NA	NA	NA	#VALUE!	#VALUE!
ENSG00000236944	NA	0	NA	NA	NA	#VALUE!	#VALUE!
ENSG00000236946	HNRNPA1P70	0.0494756	0.152097	3.72495	0.040832	0.96743	#VALUE!
ENSG00000236950	LINC01774	0	NA	NA	NA	#VALUE!	#VALUE!
ENSG00000236951	LOC102725532	0	NA	NA	NA	#VALUE!	#VALUE!
ENSG00000236956	NF1P8	0.309446	0.632984	3.72495	0.169931	0.865064	#VALUE!
ENSG00000236957	NA	0	NA	NA	NA	#VALUE!	#VALUE!
ENSG00000236958	NA	0	NA	NA	NA	#VALUE!	#VALUE!
ENSG00000236959	SULT1D1P	0.0537387	0.152099	3.72495	0.0408326	0.967429	#VALUE!
ENSG00000236960	NA	0	NA	NA	NA	#VALUE!	#VALUE!
ENSG00000236961	NA	0	NA	NA	NA	#VALUE!	#VALUE!
ENSG00000236965	OR52N3P	0.0611338	0.632992	3.72495	0.169933	0.865063	#VALUE!
ENSG00000236966	NA	0	NA	NA	NA	#VALUE!	#VALUE!
ENSG00000236968	NA	0	NA	NA	NA	#VALUE!	#VALUE!
ENSG00000236969	NA	0.206269	-1.69378	3.42113	-0.495094	0.620534	#VALUE!
ENSG00000236973	GAPDHP51	0.0577016	0.152097	3.72495	0.040832	0.96743	#VALUE!
ENSG00000236976	RPL6P20	0.203425	-1.25843	3.44679	-0.365103	0.715034	#VALUE!
ENSG00000236977	ANKRD44-IT1	0	NA	NA	NA	#VALUE!	#VALUE!
ENSG00000236978	LOC100967223	0	NA	NA	NA	#VALUE!	#VALUE!
ENSG00000236980	CIMIP7	0	NA	NA	NA	#VALUE!	#VALUE!
ENSG00000236981	OR10G9	0.0494756	0.152097	3.72495	0.040832	0.96743	#VALUE!
ENSG00000236982	NA	0	NA	NA	NA	#VALUE!	#VALUE!
ENSG00000236985	NA	0	NA	NA	NA	#VALUE!	#VALUE!
ENSG00000236986	NA	0.599035	1.46726	1.67899	0.873891	0.382178	#VALUE!
ENSG00000236987	NA	0	NA	NA	NA	#VALUE!	#VALUE!
ENSG00000236988	NA	0	NA	NA	NA	#VALUE!	#VALUE!
ENSG00000236989	NA	0.282079	0.671425	2.63148	0.255151	0.798607	#VALUE!
ENSG00000236990	NA	0	NA	NA	NA	#VALUE!	#VALUE!
ENSG00000236991	EDRF1-AS1	0.629876	-0.985705	1.90282	-0.518024	0.604442	#VALUE!
ENSG00000236994	YBX1P9	0	NA	NA	NA	#VALUE!	#VALUE!
ENSG00000236998	NA	0.0960902	-0.809669	3.72495	-0.217364	0.827925	#VALUE!
ENSG00000236999	ATP2B2-IT1	0	NA	NA	NA	#VALUE!	#VALUE!
ENSG00000237000	NA	0	NA	NA	NA	#VALUE!	#VALUE!
ENSG00000237001	NA	0.0494756	0.152097	3.72495	0.040832	0.96743	#VALUE!
ENSG00000237002	NA	0	NA	NA	NA	#VALUE!	#VALUE!
ENSG00000237003	RPL36AP11	0	NA	NA	NA	#VALUE!	#VALUE!
ENSG00000237005	NA	0	NA	NA	NA	#VALUE!	#VALUE!
ENSG00000237007	KRT18P52	0.0507582	0.152099	3.72495	0.0408326	0.967429	#VALUE!
ENSG00000237008	NA	0	NA	NA	NA	#VALUE!	#VALUE!
ENSG00000237009	GLIS3-AS1	0.23317	0.152115	3.72495	0.0408368	0.967426	#VALUE!
ENSG00000237011	NA	0	NA	NA	NA	#VALUE!	#VALUE!
ENSG00000237013	LINC01812	0.0989512	0.152093	3.72495	0.0408308	0.967431	#VALUE!
ENSG00000237014	LRRFIP2P1	0	NA	NA	NA	#VALUE!	#VALUE!
ENSG00000237015	NA	0.751408	0.215015	1.77174	0.121358	0.903407	#VALUE!
ENSG00000237016	LOC100129456	0	NA	NA	NA	#VALUE!	#VALUE!
ENSG00000237019	NA	0	NA	NA	NA	#VALUE!	#VALUE!
ENSG00000237020	IGHD1-20	0	NA	NA	NA	#VALUE!	#VALUE!
ENSG00000237023	USP9YP3	0	NA	NA	NA	#VALUE!	#VALUE!
ENSG00000237024	RPL21P33	0	NA	NA	NA	#VALUE!	#VALUE!
ENSG00000237025	NA	0	NA	NA	NA	#VALUE!	#VALUE!
ENSG00000237026	NA	0	NA	NA	NA	#VALUE!	#VALUE!
ENSG00000237027	NA	0.596943	-1.22012	1.69459	-0.720007	0.471521	#VALUE!
ENSG00000237031	NA	0.108282	-0.809671	3.72495	-0.217364	0.827924	#VALUE!
ENSG00000237032	RPSAP7	0	NA	NA	NA	#VALUE!	#VALUE!
ENSG00000237033	CASP3P1	0	NA	NA	NA	#VALUE!	#VALUE!
ENSG00000237035	NA	0	NA	NA	NA	#VALUE!	#VALUE!
ENSG00000237038	USP17L8	0	NA	NA	NA	#VALUE!	#VALUE!
ENSG00000237040	DPH3P2	0	NA	NA	NA	#VALUE!	#VALUE!
ENSG00000237041	RPL27P8	0	NA	NA	NA	#VALUE!	#VALUE!
ENSG00000237042	NA	0	NA	NA	NA	#VALUE!	#VALUE!
ENSG00000237048	TTTY12	0	NA	NA	NA	#VALUE!	#VALUE!
ENSG00000237049	RPL34P1	0.0536019	-0.328785	3.72495	-0.0882656	0.929666	#VALUE!
ENSG00000237053	NA	0	NA	NA	NA	#VALUE!	#VALUE!
ENSG00000237055	MTCO1P48	0	NA	NA	NA	#VALUE!	#VALUE!
ENSG00000237057	NA	0.0451025	-0.328782	3.72495	-0.088265	0.929666	#VALUE!
ENSG00000237061	NA	0.257832	-1.99346	3.68908	-0.540368	0.588943	#VALUE!
ENSG00000237062	NA	0	NA	NA	NA	#VALUE!	#VALUE!
ENSG00000237063	NA	0.110315	-0.328785	3.72495	-0.0882656	0.929666	#VALUE!
ENSG00000237064	EIF3IP1	0.0622225	0.632994	3.72495	0.169934	0.865062	#VALUE!
ENSG00000237065	NA	0.418665	2.33659	3.69102	0.633049	0.526702	#VALUE!
ENSG00000237068	RPL5P2	0	NA	NA	NA	#VALUE!	#VALUE!
ENSG00000237072	NA	0	NA	NA	NA	#VALUE!	#VALUE!
ENSG00000237073	NA	0	NA	NA	NA	#VALUE!	#VALUE!
ENSG00000237074	NA	0	NA	NA	NA	#VALUE!	#VALUE!
ENSG00000237076	NA	0	NA	NA	NA	#VALUE!	#VALUE!
ENSG00000237077	NA	0	NA	NA	NA	#VALUE!	#VALUE!
ENSG00000237083	RPL31P42	0	NA	NA	NA	#VALUE!	#VALUE!
ENSG00000237085	NA	0	NA	NA	NA	#VALUE!	#VALUE!
ENSG00000237087	NA	0.315655	0.632984	3.72495	0.169931	0.865064	#VALUE!
ENSG00000237088	RPL7AP48	0.0519237	-0.328782	3.72495	-0.088265	0.929666	#VALUE!
ENSG00000237089	NA	0	NA	NA	NA	#VALUE!	#VALUE!
ENSG00000237090	NA	0.0451025	-0.328782	3.72495	-0.088265	0.929666	#VALUE!
ENSG00000237092	NA	0	NA	NA	NA	#VALUE!	#VALUE!
ENSG00000237094	NA	0	NA	NA	NA	#VALUE!	#VALUE!
ENSG00000237099	NA	0	NA	NA	NA	#VALUE!	#VALUE!
ENSG00000237106	NA	0	NA	NA	NA	#VALUE!	#VALUE!
ENSG00000237107	NA	0	NA	NA	NA	#VALUE!	#VALUE!
ENSG00000237109	RPL21P111	0	NA	NA	NA	#VALUE!	#VALUE!
ENSG00000237110	TAAR9	0	NA	NA	NA	#VALUE!	#VALUE!
ENSG00000237111	IGHJ3P	0	NA	NA	NA	#VALUE!	#VALUE!
ENSG00000237115	LOC100421775	0.158256	-1.19197	3.71427	-0.320916	0.748274	#VALUE!
ENSG00000237118	NA	0	NA	NA	NA	#VALUE!	#VALUE!
ENSG00000237119	LINC01056	0.0638273	0.152097	3.72495	0.040832	0.96743	#VALUE!
ENSG00000237121	NA	0	NA	NA	NA	#VALUE!	#VALUE!
ENSG00000237124	MTND2P11	0	NA	NA	NA	#VALUE!	#VALUE!
ENSG00000237126	NA	0.67532	-0.473442	1.51903	-0.311675	0.755288	#VALUE!
ENSG00000237127	NA	0	NA	NA	NA	#VALUE!	#VALUE!
ENSG00000237128	LINC02652	0	NA	NA	NA	#VALUE!	#VALUE!
ENSG00000237129	MTCYBP34	0	NA	NA	NA	#VALUE!	#VALUE!
ENSG00000237130	NA	0	NA	NA	NA	#VALUE!	#VALUE!
ENSG00000237131	LOC107985453	0	NA	NA	NA	#VALUE!	#VALUE!
ENSG00000237135	DDX10P1	0.406849	2.25801	2.46939	0.9144	0.360507	#VALUE!
ENSG00000237136	C4orf51	0.114278	-0.328787	3.72495	-0.0882662	0.929665	#VALUE!
ENSG00000237137	NA	0	NA	NA	NA	#VALUE!	#VALUE!
ENSG00000237138	NA	0	NA	NA	NA	#VALUE!	#VALUE!
ENSG00000237139	NA	0	NA	NA	NA	#VALUE!	#VALUE!
ENSG00000237140	NA	0	NA	NA	NA	#VALUE!	#VALUE!
ENSG00000237141	NA	0	NA	NA	NA	#VALUE!	#VALUE!
ENSG00000237148	NA	0	NA	NA	NA	#VALUE!	#VALUE!
ENSG00000237153	NA	0	NA	NA	NA	#VALUE!	#VALUE!
ENSG00000237154	NA	0.114885	0.152108	3.72495	0.040835	0.967427	#VALUE!
ENSG00000237158	NA	0	NA	NA	NA	#VALUE!	#VALUE!
ENSG00000237159	CNTFR-AS1	0	NA	NA	NA	#VALUE!	#VALUE!
ENSG00000237160	NA	0	NA	NA	NA	#VALUE!	#VALUE!
ENSG00000237162	RPS20P9	0.0451025	-0.328782	3.72495	-0.088265	0.929666	#VALUE!
ENSG00000237163	NA	0	NA	NA	NA	#VALUE!	#VALUE!
ENSG00000237164	NA	0	NA	NA	NA	#VALUE!	#VALUE!
ENSG00000237166	NA	0.112981	0.632992	3.72495	0.169933	0.865063	#VALUE!
ENSG00000237169	NA	0.449014	0.0875185	1.85292	0.0472329	0.962328	#VALUE!
ENSG00000237170	NA	0	NA	NA	NA	#VALUE!	#VALUE!
ENSG00000237171	NA	0	NA	NA	NA	#VALUE!	#VALUE!
ENSG00000237173	NA	0	NA	NA	NA	#VALUE!	#VALUE!
ENSG00000237174	NA	0.0536019	-0.328785	3.72495	-0.0882656	0.929666	#VALUE!
ENSG00000237175	NME1P1	0	NA	NA	NA	#VALUE!	#VALUE!
ENSG00000237176	LOC100996696	0.271206	0.632994	3.72495	0.169934	0.865062	#VALUE!
ENSG00000237178	H3P7	0	NA	NA	NA	#VALUE!	#VALUE!
ENSG00000237180	NA	0.0638973	0.632994	3.72495	0.169934	0.865062	#VALUE!
ENSG00000237181	PRKAR1B-AS1	0.449076	-2.75375	3.66543	-0.751278	0.452486	#VALUE!
ENSG00000237182	LOC107987328	0	NA	NA	NA	#VALUE!	#VALUE!
ENSG00000237183	KRTAP9-10P	0	NA	NA	NA	#VALUE!	#VALUE!
ENSG00000237185	VN1R66P	0	NA	NA	NA	#VALUE!	#VALUE!
ENSG00000237186	RPS8P5	0.171289	0.633001	3.72495	0.169936	0.865061	#VALUE!
ENSG00000237193	NA	0	NA	NA	NA	#VALUE!	#VALUE!
ENSG00000237195	DLGAP5P1	0	NA	NA	NA	#VALUE!	#VALUE!
ENSG00000237197	IGHD1-7	0	NA	NA	NA	#VALUE!	#VALUE!
ENSG00000237200	NA	0.503391	-0.799757	1.89028	-0.423089	0.672231	#VALUE!
ENSG00000237202	BNIP3P43	0	NA	NA	NA	#VALUE!	#VALUE!
ENSG00000237205	NA	0	NA	NA	NA	#VALUE!	#VALUE!
ENSG00000237206	NA	0.114312	0.152097	3.72495	0.040832	0.96743	#VALUE!
ENSG00000237207	RBM17P3	0	NA	NA	NA	#VALUE!	#VALUE!
ENSG00000237208	LOC101928495	0	NA	NA	NA	#VALUE!	#VALUE!
ENSG00000237210	LOC100130121	0.0519237	-0.328782	3.72495	-0.088265	0.929666	#VALUE!
ENSG00000237212	NA	0.749198	-1.19182	1.3703	-0.869751	0.384436	#VALUE!
ENSG00000237213	RPL23AP22	0	NA	NA	NA	#VALUE!	#VALUE!
ENSG00000237215	DEFB131D	0	NA	NA	NA	#VALUE!	#VALUE!
ENSG00000237217	NA	0.0536019	-0.328785	3.72495	-0.0882656	0.929666	#VALUE!
ENSG00000237220	NA	0	NA	NA	NA	#VALUE!	#VALUE!
ENSG00000237221	PPEF1-AS1	0	NA	NA	NA	#VALUE!	#VALUE!
ENSG00000237222	LINC01968	0.636315	-1.06112	1.31707	-0.805667	0.420435	#VALUE!
ENSG00000237223	NA	0	NA	NA	NA	#VALUE!	#VALUE!
ENSG00000237224	NA	0.0519237	-0.328782	3.72495	-0.088265	0.929666	#VALUE!
ENSG00000237225	OR13K1P	0	NA	NA	NA	#VALUE!	#VALUE!
ENSG00000237226	RPS3AP39	0	NA	NA	NA	#VALUE!	#VALUE!
ENSG00000237227	NA	0	NA	NA	NA	#VALUE!	#VALUE!
ENSG00000237230	KRTAP2-5P	0	NA	NA	NA	#VALUE!	#VALUE!
ENSG00000237233	TMEM26-AS1	0.0507582	0.152099	3.72495	0.0408326	0.967429	#VALUE!
ENSG00000237234	NA	0	NA	NA	NA	#VALUE!	#VALUE!
ENSG00000237235	TRDD2	0	NA	NA	NA	#VALUE!	#VALUE!
ENSG00000237236	NA	0	NA	NA	NA	#VALUE!	#VALUE!
ENSG00000237242	NA	0	NA	NA	NA	#VALUE!	#VALUE!
ENSG00000237243	CREB3L2-AS1	0	NA	NA	NA	#VALUE!	#VALUE!
ENSG00000237247	MBD3L5	0	NA	NA	NA	#VALUE!	#VALUE!
ENSG00000237249	NA	0.0638273	0.152097	3.72495	0.040832	0.96743	#VALUE!
ENSG00000237251	NA	0	NA	NA	NA	#VALUE!	#VALUE!
ENSG00000237252	NA	0	NA	NA	NA	#VALUE!	#VALUE!
ENSG00000237256	PGAM3P	0	NA	NA	NA	#VALUE!	#VALUE!
ENSG00000237257	MTND2P8	0.0451025	-0.328782	3.72495	-0.088265	0.929666	#VALUE!
ENSG00000237259	NA	0.0605737	0.152099	3.72495	0.0408326	0.967429	#VALUE!
ENSG00000237261	NA	0	NA	NA	NA	#VALUE!	#VALUE!
ENSG00000237265	NA	0	NA	NA	NA	#VALUE!	#VALUE!
ENSG00000237266	LINC01810	0	NA	NA	NA	#VALUE!	#VALUE!
ENSG00000237268	NA	0.0577016	0.152097	3.72495	0.040832	0.96743	#VALUE!
ENSG00000237269	RBMY2TP	0	NA	NA	NA	#VALUE!	#VALUE!
ENSG00000237271	NA	0	NA	NA	NA	#VALUE!	#VALUE!
ENSG00000237272	OR51R1P	0	NA	NA	NA	#VALUE!	#VALUE!
ENSG00000237273	NA	0.101679	-0.804233	3.72455	-0.215928	0.829044	#VALUE!
ENSG00000237274	NA	0	NA	NA	NA	#VALUE!	#VALUE!
ENSG00000237275	NA	0	NA	NA	NA	#VALUE!	#VALUE!
ENSG00000237278	RLIMP2	0.0507582	0.152099	3.72495	0.0408326	0.967429	#VALUE!
ENSG00000237279	NA	0	NA	NA	NA	#VALUE!	#VALUE!
ENSG00000237280	NA	0.0577016	0.152097	3.72495	0.040832	0.96743	#VALUE!
ENSG00000237281	CATIP-AS2	0.0537387	0.152099	3.72495	0.0408326	0.967429	#VALUE!
ENSG00000237282	LINC00851	0.0989512	0.152093	3.72495	0.0408308	0.967431	#VALUE!
ENSG00000237283	NA	0.0484206	0.632992	3.72495	0.169933	0.865063	#VALUE!
ENSG00000237285	NA	0.319432	-0.636436	3.19499	-0.199198	0.842108	#VALUE!
ENSG00000237290	LINC01343	0	NA	NA	NA	#VALUE!	#VALUE!
ENSG00000237292	LINC01732	0.234861	-0.337096	3.72436	-0.0905112	0.927881	#VALUE!
ENSG00000237293	NA	0.383841	-1.27538	3.15773	-0.403893	0.686291	#VALUE!
ENSG00000237294	NA	0.0546798	-0.328785	3.72495	-0.0882656	0.929666	#VALUE!
ENSG00000237297	NA	0	NA	NA	NA	#VALUE!	#VALUE!
ENSG00000237299	NA	0	NA	NA	NA	#VALUE!	#VALUE!
ENSG00000237300	MTCO1P19	0	NA	NA	NA	#VALUE!	#VALUE!
ENSG00000237302	OFD1P11Y	0	NA	NA	NA	#VALUE!	#VALUE!
ENSG00000237303	HIGD1AP8	0	NA	NA	NA	#VALUE!	#VALUE!
ENSG00000237306	HSPE1P22	0	NA	NA	NA	#VALUE!	#VALUE!
ENSG00000237308	NA	0	NA	NA	NA	#VALUE!	#VALUE!
ENSG00000237309	MTND2P6	0	NA	NA	NA	#VALUE!	#VALUE!
ENSG00000237311	NA	0	NA	NA	NA	#VALUE!	#VALUE!
ENSG00000237312	LOC105378066	0	NA	NA	NA	#VALUE!	#VALUE!
ENSG00000237314	RPL12P39	0	NA	NA	NA	#VALUE!	#VALUE!
ENSG00000237317	NA	0	NA	NA	NA	#VALUE!	#VALUE!
ENSG00000237319	NA	0	NA	NA	NA	#VALUE!	#VALUE!
ENSG00000237320	LOC105374461	0	NA	NA	NA	#VALUE!	#VALUE!
ENSG00000237321	NA	0	NA	NA	NA	#VALUE!	#VALUE!
ENSG00000237322	RPL7L1P10	0	NA	NA	NA	#VALUE!	#VALUE!
ENSG00000237323	NA	0	NA	NA	NA	#VALUE!	#VALUE!
ENSG00000237324	NA	0.197409	-1.63342	3.70534	-0.440829	0.659337	#VALUE!
ENSG00000237325	MTRES1P2	0	NA	NA	NA	#VALUE!	#VALUE!
ENSG00000237326	NA	0	NA	NA	NA	#VALUE!	#VALUE!
ENSG00000237328	RAI1-AS1	0	NA	NA	NA	#VALUE!	#VALUE!
ENSG00000237329	NA	0	NA	NA	NA	#VALUE!	#VALUE!
ENSG00000237331	NA	0	NA	NA	NA	#VALUE!	#VALUE!
ENSG00000237336	NA	0	NA	NA	NA	#VALUE!	#VALUE!
ENSG00000237337	ELAVL4-AS1	0.275296	-1.95367	3.69164	-0.529216	0.596656	#VALUE!
ENSG00000237339	LINC01502	0	NA	NA	NA	#VALUE!	#VALUE!
ENSG00000237341	SYP-AS1	0	NA	NA	NA	#VALUE!	#VALUE!
ENSG00000237342	NA	0	NA	NA	NA	#VALUE!	#VALUE!
ENSG00000237345	LOC791091	0	NA	NA	NA	#VALUE!	#VALUE!
ENSG00000237346	LOC105374943	0.0507582	0.152099	3.72495	0.0408326	0.967429	#VALUE!
ENSG00000237347	NA	0	NA	NA	NA	#VALUE!	#VALUE!
ENSG00000237349	NA	0.167914	-0.328789	3.72495	-0.0882668	0.929665	#VALUE!
ENSG00000237351	NA	0	NA	NA	NA	#VALUE!	#VALUE!
ENSG00000237353	PATE4	0	NA	NA	NA	#VALUE!	#VALUE!
ENSG00000237354	OR52S1P	0	NA	NA	NA	#VALUE!	#VALUE!
ENSG00000237358	NA	0	NA	NA	NA	#VALUE!	#VALUE!
ENSG00000237360	NA	0	NA	NA	NA	#VALUE!	#VALUE!
ENSG00000237363	NA	0	NA	NA	NA	#VALUE!	#VALUE!
ENSG00000237365	CAMTA1-AS3	0	NA	NA	NA	#VALUE!	#VALUE!
ENSG00000237370	NA	0.0509877	-0.328785	3.72495	-0.0882656	0.929666	#VALUE!
ENSG00000237371	NA	0	NA	NA	NA	#VALUE!	#VALUE!
ENSG00000237373	NA	0.0451025	-0.328782	3.72495	-0.088265	0.929666	#VALUE!
ENSG00000237377	NA	0	NA	NA	NA	#VALUE!	#VALUE!
ENSG00000237378	LOC112267897	0	NA	NA	NA	#VALUE!	#VALUE!
ENSG00000237379	NA	0.0588832	0.632992	3.72495	0.169933	0.865063	#VALUE!
ENSG00000237380	NA	0.113373	0.63299	3.72495	0.169933	0.865063	#VALUE!
ENSG00000237381	NT5DC1P1	0	NA	NA	NA	#VALUE!	#VALUE!
ENSG00000237382	NA	0	NA	NA	NA	#VALUE!	#VALUE!
ENSG00000237383	NA	0	NA	NA	NA	#VALUE!	#VALUE!
ENSG00000237385	NA	0.347896	0.165646	2.15107	0.0770062	0.938619	#VALUE!
ENSG00000237387	NA	0	NA	NA	NA	#VALUE!	#VALUE!
ENSG00000237388	OR4A47	0	NA	NA	NA	#VALUE!	#VALUE!
ENSG00000237389	NA	0.0970262	-0.804233	3.72455	-0.215928	0.829044	#VALUE!
ENSG00000237390	NA	0.4317	-2.0159	2.00353	-1.00617	0.314334	#VALUE!
ENSG00000237396	NA	0	NA	NA	NA	#VALUE!	#VALUE!
ENSG00000237398	NA	0	NA	NA	NA	#VALUE!	#VALUE!
ENSG00000237400	NA	0	NA	NA	NA	#VALUE!	#VALUE!
ENSG00000237401	LINC01304	0	NA	NA	NA	#VALUE!	#VALUE!
ENSG00000237406	NDUFA9P1	0.154102	-0.273021	3.7236	-0.0733219	0.94155	#VALUE!
ENSG00000237407	NA	0.709171	0.668911	1.63367	0.409453	0.682207	#VALUE!
ENSG00000237408	ART2BP	0	NA	NA	NA	#VALUE!	#VALUE!
ENSG00000237409	RPL27AP2	0	NA	NA	NA	#VALUE!	#VALUE!
ENSG00000237410	NA	0.149599	-0.328787	3.72495	-0.0882662	0.929665	#VALUE!
ENSG00000237413	MGC27382	0.457423	-0.545411	2.47595	-0.220283	0.825651	#VALUE!
ENSG00000237414	NA	0	NA	NA	NA	#VALUE!	#VALUE!
ENSG00000237418	NA	0.316566	-0.835713	2.61528	-0.31955	0.74931	#VALUE!
ENSG00000237419	NA	0	NA	NA	NA	#VALUE!	#VALUE!
ENSG00000237425	RPSAP2	0	NA	NA	NA	#VALUE!	#VALUE!
ENSG00000237426	NA	0	NA	NA	NA	#VALUE!	#VALUE!
ENSG00000237427	TOMM22P1	0	NA	NA	NA	#VALUE!	#VALUE!
ENSG00000237428	NA	0.0622225	0.632994	3.72495	0.169934	0.865062	#VALUE!
ENSG00000237432	RPS7P12	0	NA	NA	NA	#VALUE!	#VALUE!
ENSG00000237434	SMNP	0	NA	NA	NA	#VALUE!	#VALUE!
ENSG00000237435	LINC02790	0.090205	-0.797299	3.72465	-0.21406	0.8305	#VALUE!
ENSG00000237436	NA	0.563776	-0.283753	1.87465	-0.151363	0.879689	#VALUE!
ENSG00000237437	ASS1P12	0.122796	0.632992	3.72495	0.169933	0.865063	#VALUE!
ENSG00000237438	NA	0.0451025	-0.328782	3.72495	-0.088265	0.929666	#VALUE!
ENSG00000237439	NA	0	NA	NA	NA	#VALUE!	#VALUE!
ENSG00000237442	HNRNPA1P57	0.208877	-0.328791	3.72495	-0.0882674	0.929664	#VALUE!
ENSG00000237443	OR13D2P	0	NA	NA	NA	#VALUE!	#VALUE!
ENSG00000237444	NA	0	NA	NA	NA	#VALUE!	#VALUE!
ENSG00000237445	NA	0	NA	NA	NA	#VALUE!	#VALUE!
ENSG00000237446	NA	0	NA	NA	NA	#VALUE!	#VALUE!
ENSG00000237447	CDC27P2	0.0537387	0.152099	3.72495	0.0408326	0.967429	#VALUE!
ENSG00000237449	TAAR4P	0	NA	NA	NA	#VALUE!	#VALUE!
ENSG00000237450	RPL23AP71	0	NA	NA	NA	#VALUE!	#VALUE!
ENSG00000237452	MEIOSIN	0.671279	-1.91146	1.43952	-1.32785	0.184229	#VALUE!
ENSG00000237453	NA	0	NA	NA	NA	#VALUE!	#VALUE!
ENSG00000237456	NA	0.1653	0.152104	3.72495	0.0408338	0.967428	#VALUE!
ENSG00000237458	NA	0	NA	NA	NA	#VALUE!	#VALUE!
ENSG00000237460	NA	0	NA	NA	NA	#VALUE!	#VALUE!
ENSG00000237463	LRRC52-AS1	0.339276	0.152093	3.72495	0.0408311	0.967431	#VALUE!
ENSG00000237464	LOC107987282	0	NA	NA	NA	#VALUE!	#VALUE!
ENSG00000237466	MTCO3P41	0	NA	NA	NA	#VALUE!	#VALUE!
ENSG00000237467	USP9YP35	0	NA	NA	NA	#VALUE!	#VALUE!
ENSG00000237468	ADGB-DT	0	NA	NA	NA	#VALUE!	#VALUE!
ENSG00000237469	TUBB8P10	0	NA	NA	NA	#VALUE!	#VALUE!
ENSG00000237470	NA	0.267002	-0.765954	3.28168	-0.233403	0.815449	#VALUE!
ENSG00000237471	LOC102723446	0.665856	1.33971	2.01505	0.664854	0.506144	#VALUE!
ENSG00000237472	ATP5PFP2	0	NA	NA	NA	#VALUE!	#VALUE!
ENSG00000237473	NA	0.100234	0.152095	3.72495	0.0408314	0.96743	#VALUE!
ENSG00000237475	RPL7P53	0	NA	NA	NA	#VALUE!	#VALUE!
ENSG00000237477	NA	0	NA	NA	NA	#VALUE!	#VALUE!
ENSG00000237478	NA	0	NA	NA	NA	#VALUE!	#VALUE!
ENSG00000237479	LOC105373876	0	NA	NA	NA	#VALUE!	#VALUE!
ENSG00000237480	NA	0.0546798	-0.328785	3.72495	-0.0882656	0.929666	#VALUE!
ENSG00000237483	RPS27AP8	0	NA	NA	NA	#VALUE!	#VALUE!
ENSG00000237484	LINC01684	0	NA	NA	NA	#VALUE!	#VALUE!
ENSG00000237487	VN1R48P	0.0509877	-0.328785	3.72495	-0.0882656	0.929666	#VALUE!
ENSG00000237490	NA	0.0519237	-0.328782	3.72495	-0.088265	0.929666	#VALUE!
ENSG00000237492	OR2L9P	0	NA	NA	NA	#VALUE!	#VALUE!
ENSG00000237494	NA	0	NA	NA	NA	#VALUE!	#VALUE!
ENSG00000237498	NA	0	NA	NA	NA	#VALUE!	#VALUE!
ENSG00000237500	NA	0	NA	NA	NA	#VALUE!	#VALUE!
ENSG00000237501	MMACHCP1	0	NA	NA	NA	#VALUE!	#VALUE!
ENSG00000237503	NA	0	NA	NA	NA	#VALUE!	#VALUE!
ENSG00000237510	LOC128966744	0.420428	2.45757	3.68559	0.666806	0.504896	#VALUE!
ENSG00000237514	NA	0	NA	NA	NA	#VALUE!	#VALUE!
ENSG00000237520	LINC02971	0.0546798	-0.328785	3.72495	-0.0882656	0.929666	#VALUE!
ENSG00000237521	OR7E24	0	NA	NA	NA	#VALUE!	#VALUE!
ENSG00000237525	NA	0.105668	-0.809671	3.72495	-0.217364	0.827924	#VALUE!
ENSG00000237527	NA	0.0451025	-0.328782	3.72495	-0.088265	0.929666	#VALUE!
ENSG00000237528	NA	0	NA	NA	NA	#VALUE!	#VALUE!
ENSG00000237530	NA	0.381067	-1.55825	3.69044	-0.42224	0.67285	#VALUE!
ENSG00000237532	NA	0	NA	NA	NA	#VALUE!	#VALUE!
ENSG00000237539	NA	0	NA	NA	NA	#VALUE!	#VALUE!
ENSG00000237540	NA	0	NA	NA	NA	#VALUE!	#VALUE!
ENSG00000237542	MTCO3P17	0	NA	NA	NA	#VALUE!	#VALUE!
ENSG00000237546	NA	0	NA	NA	NA	#VALUE!	#VALUE!
ENSG00000237547	IGHJ2P	0	NA	NA	NA	#VALUE!	#VALUE!
ENSG00000237549	RPS6P3	0.090205	-0.797299	3.72465	-0.21406	0.8305	#VALUE!
ENSG00000237551	RPL21P74	0	NA	NA	NA	#VALUE!	#VALUE!
ENSG00000237552	NA	0	NA	NA	NA	#VALUE!	#VALUE!
ENSG00000237553	NA	0	NA	NA	NA	#VALUE!	#VALUE!
ENSG00000237555	NA	0	NA	NA	NA	#VALUE!	#VALUE!
ENSG00000237556	KCND3-AS1	0	NA	NA	NA	#VALUE!	#VALUE!
ENSG00000237557	NA	0.105714	0.15211	3.72495	0.0408356	0.967427	#VALUE!
ENSG00000237558	CDY7P	0	NA	NA	NA	#VALUE!	#VALUE!
ENSG00000237560	LINC01497	0	NA	NA	NA	#VALUE!	#VALUE!
ENSG00000237566	CD24P5	0	NA	NA	NA	#VALUE!	#VALUE!
ENSG00000237567	NA	0	NA	NA	NA	#VALUE!	#VALUE!
ENSG00000237568	NA	0	NA	NA	NA	#VALUE!	#VALUE!
ENSG00000237569	TUBAP1	0	NA	NA	NA	#VALUE!	#VALUE!
ENSG00000237571	LINC02862	0	NA	NA	NA	#VALUE!	#VALUE!
ENSG00000237572	LOC100421386	0	NA	NA	NA	#VALUE!	#VALUE!
ENSG00000237574	LINC01856	0.78136	2.06105	2.38315	0.86484	0.387126	#VALUE!
ENSG00000237575	NA	0	NA	NA	NA	#VALUE!	#VALUE!
ENSG00000237576	LINC01888	0.115814	0.152106	3.72495	0.0408344	0.967428	#VALUE!
ENSG00000237579	LINC01514	0	NA	NA	NA	#VALUE!	#VALUE!
ENSG00000237580	NA	5.45065	1.8249	3.56442	0.511978	#VALUE!	#VALUE!
ENSG00000237581	NA	0	NA	NA	NA	#VALUE!	#VALUE!
ENSG00000237583	RPL34P8	0	NA	NA	NA	#VALUE!	#VALUE!
ENSG00000237584	NA	0	NA	NA	NA	#VALUE!	#VALUE!
ENSG00000237588	NA	0.10758	1.11389	3.72495	0.299034	0.764914	#VALUE!
ENSG00000237589	HMGN1P32	0	NA	NA	NA	#VALUE!	#VALUE!
ENSG00000237590	NA	0	NA	NA	NA	#VALUE!	#VALUE!
ENSG00000237592	NA	0	NA	NA	NA	#VALUE!	#VALUE!
ENSG00000237593	RPL17P24	0	NA	NA	NA	#VALUE!	#VALUE!
ENSG00000237601	NA	0	NA	NA	NA	#VALUE!	#VALUE!
ENSG00000237603	NA	0	NA	NA	NA	#VALUE!	#VALUE!
ENSG00000237606	NA	0	NA	NA	NA	#VALUE!	#VALUE!
ENSG00000237609	NA	0.608402	-1.26329	1.63671	-0.771849	0.440204	#VALUE!
ENSG00000237610	OR4C50P	0	NA	NA	NA	#VALUE!	#VALUE!
ENSG00000237611	NA	0	NA	NA	NA	#VALUE!	#VALUE!
ENSG00000237612	NA	0.0484206	0.632992	3.72495	0.169933	0.865063	#VALUE!
ENSG00000237613	FAM138A	0.127655	0.152093	3.72495	0.0408308	0.967431	#VALUE!
ENSG00000237616	USP9YP32	0	NA	NA	NA	#VALUE!	#VALUE!
ENSG00000237617	NA	0	NA	NA	NA	#VALUE!	#VALUE!
ENSG00000237618	BTBD7P2	0	NA	NA	NA	#VALUE!	#VALUE!
ENSG00000237619	OR3B1P	0	NA	NA	NA	#VALUE!	#VALUE!
ENSG00000237620	NA	0	NA	NA	NA	#VALUE!	#VALUE!
ENSG00000237621	OR9A1P	0.101399	-0.328787	3.72495	-0.0882662	0.929665	#VALUE!
ENSG00000237622	ELOCP18	0	NA	NA	NA	#VALUE!	#VALUE!
ENSG00000237623	NA	0.109	0.15211	3.72495	0.0408356	0.967427	#VALUE!
ENSG00000237626	LOC101927847	0.630336	-1.50324	1.64741	-0.912487	0.361512	#VALUE!
ENSG00000237628	MTCO2P19	0	NA	NA	NA	#VALUE!	#VALUE!
ENSG00000237629	NA	0.14988	-0.328776	3.72495	-0.0882632	0.929667	#VALUE!
ENSG00000237630	NIFKP9	0	NA	NA	NA	#VALUE!	#VALUE!
ENSG00000237631	NA	0	NA	NA	NA	#VALUE!	#VALUE!
ENSG00000237632	NA	0	NA	NA	NA	#VALUE!	#VALUE!
ENSG00000237633	NA	0	NA	NA	NA	#VALUE!	#VALUE!
ENSG00000237635	DUX4L29	0	NA	NA	NA	#VALUE!	#VALUE!
ENSG00000237636	NA	0.0611338	0.632992	3.72495	0.169933	0.865063	#VALUE!
ENSG00000237639	NA	0	NA	NA	NA	#VALUE!	#VALUE!
ENSG00000237641	RPL28P2	0.0519237	-0.328782	3.72495	-0.088265	0.929666	#VALUE!
ENSG00000237642	NA	0	NA	NA	NA	#VALUE!	#VALUE!
ENSG00000237643	NA	0.206096	-0.788698	3.72297	-0.211846	0.832227	#VALUE!
ENSG00000237645	NA	0	NA	NA	NA	#VALUE!	#VALUE!
ENSG00000237646	NA	0	NA	NA	NA	#VALUE!	#VALUE!
ENSG00000237650	OR11Q1P	0	NA	NA	NA	#VALUE!	#VALUE!
ENSG00000237653	NA	0	NA	NA	NA	#VALUE!	#VALUE!
ENSG00000237654	NTM-AS2	0	NA	NA	NA	#VALUE!	#VALUE!
ENSG00000237655	NA	0.678519	0.154684	1.57275	0.0983523	0.921653	#VALUE!
ENSG00000237659	NA	0.742119	0.964624	3.70439	0.2604	0.794555	#VALUE!
ENSG00000237661	NA	0	NA	NA	NA	#VALUE!	#VALUE!
ENSG00000237662	NA	0	NA	NA	NA	#VALUE!	#VALUE!
ENSG00000237663	NA	0	NA	NA	NA	#VALUE!	#VALUE!
ENSG00000237664	LINC00316	0	NA	NA	NA	#VALUE!	#VALUE!
ENSG00000237665	GRM7-AS2	0	NA	NA	NA	#VALUE!	#VALUE!
ENSG00000237667	LINC01115	0.0519237	-0.328782	3.72495	-0.088265	0.929666	#VALUE!
ENSG00000237670	NA	0	NA	NA	NA	#VALUE!	#VALUE!
ENSG00000237671	GAGE12C	0	NA	NA	NA	#VALUE!	#VALUE!
ENSG00000237672	NA	0	NA	NA	NA	#VALUE!	#VALUE!
ENSG00000237674	NA	0.334516	-1.62751	2.53463	-0.642112	0.5208	#VALUE!
ENSG00000237675	TEX36-AS1	0	NA	NA	NA	#VALUE!	#VALUE!
ENSG00000237679	NA	0	NA	NA	NA	#VALUE!	#VALUE!
ENSG00000237684	RPSAP35	0	NA	NA	NA	#VALUE!	#VALUE!
ENSG00000237687	NA	0	NA	NA	NA	#VALUE!	#VALUE!
ENSG00000237689	NA	0.26013	-1.84137	3.69685	-0.498091	0.61842	#VALUE!
ENSG00000237691	NA	0	NA	NA	NA	#VALUE!	#VALUE!
ENSG00000237693	IRGM	0.211193	-1.6284	3.38699	-0.48078	0.630673	#VALUE!
ENSG00000237699	NA	0	NA	NA	NA	#VALUE!	#VALUE!
ENSG00000237700	PRAMEF33	0	NA	NA	NA	#VALUE!	#VALUE!
ENSG00000237701	NA	0.0484206	0.632992	3.72495	0.169933	0.865063	#VALUE!
ENSG00000237702	TRBV3-1	0	NA	NA	NA	#VALUE!	#VALUE!
ENSG00000237704	NA	0	NA	NA	NA	#VALUE!	#VALUE!
ENSG00000237705	NA	0.0519237	-0.328782	3.72495	-0.088265	0.929666	#VALUE!
ENSG00000237706	NA	0	NA	NA	NA	#VALUE!	#VALUE!
ENSG00000237707	LOC101928596	0.0536019	-0.328785	3.72495	-0.0882656	0.929666	#VALUE!
ENSG00000237708	SPIN2P1	0.207704	-0.696877	3.71909	-0.187378	0.851364	#VALUE!
ENSG00000237709	EEF1A1P28	0.100344	0.152108	3.72495	0.040835	0.967427	#VALUE!
ENSG00000237711	MTCO3P11	0	NA	NA	NA	#VALUE!	#VALUE!
ENSG00000237714	P4HA2-AS1	0.316442	-0.328782	2.60856	-0.126039	0.899701	#VALUE!
ENSG00000237716	NA	0.0546798	-0.328785	3.72495	-0.0882656	0.929666	#VALUE!
ENSG00000237717	LOC107987329	0	NA	NA	NA	#VALUE!	#VALUE!
ENSG00000237718	NA	0	NA	NA	NA	#VALUE!	#VALUE!
ENSG00000237719	NA	0	NA	NA	NA	#VALUE!	#VALUE!
ENSG00000237720	LOC105373390	0.0989512	0.152093	3.72495	0.0408308	0.967431	#VALUE!
ENSG00000237722	NA	0	NA	NA	NA	#VALUE!	#VALUE!
ENSG00000237728	NA	0	NA	NA	NA	#VALUE!	#VALUE!
ENSG00000237730	RPS5P8	0.0605737	0.152099	3.72495	0.0408326	0.967429	#VALUE!
ENSG00000237731	RNGTTP1	0	NA	NA	NA	#VALUE!	#VALUE!
ENSG00000237734	NA	0	NA	NA	NA	#VALUE!	#VALUE!
ENSG00000237735	NA	0	NA	NA	NA	#VALUE!	#VALUE!
ENSG00000237738	RNF216-IT1	0.0622225	0.632994	3.72495	0.169934	0.865062	#VALUE!
ENSG00000237740	NA	0.229127	-0.328791	3.3719	-0.0975091	0.922322	#VALUE!
ENSG00000237741	NA	0.433857	-0.81026	3.06433	-0.264416	0.791459	#VALUE!
ENSG00000237743	NA	0	NA	NA	NA	#VALUE!	#VALUE!
ENSG00000237745	NA	0.118799	0.15211	3.72495	0.0408356	0.967427	#VALUE!
ENSG00000237746	NA	0	NA	NA	NA	#VALUE!	#VALUE!
ENSG00000237747	NA	0	NA	NA	NA	#VALUE!	#VALUE!
ENSG00000237748	NA	0.324072	0.603075	2.16066	0.279116	0.780155	#VALUE!
ENSG00000237750	KCNH7-AS1	0.0638273	0.152097	3.72495	0.040832	0.96743	#VALUE!
ENSG00000237751	LINC01143	0	NA	NA	NA	#VALUE!	#VALUE!
ENSG00000237752	NCKAP1P1	0	NA	NA	NA	#VALUE!	#VALUE!
ENSG00000237754	NA	0	NA	NA	NA	#VALUE!	#VALUE!
ENSG00000237756	NA	0	NA	NA	NA	#VALUE!	#VALUE!
ENSG00000237757	NA	0.508015	-0.788749	2.0024	-0.393901	0.693654	#VALUE!
ENSG00000237759	NA	0.0997823	-0.809669	3.72495	-0.217364	0.827925	#VALUE!
ENSG00000237760	NA	0	NA	NA	NA	#VALUE!	#VALUE!
ENSG00000237761	LOC105378464	0	NA	NA	NA	#VALUE!	#VALUE!
ENSG00000237763	AMY1A	0.115814	0.152106	3.72495	0.0408344	0.967428	#VALUE!
ENSG00000237768	NA	0	NA	NA	NA	#VALUE!	#VALUE!
ENSG00000237770	SPATA31D2P	0	NA	NA	NA	#VALUE!	#VALUE!
ENSG00000237774	RPL14P4	0.363545	-0.629974	2.52125	-0.249866	0.802691	#VALUE!
ENSG00000237775	NA	0	NA	NA	NA	#VALUE!	#VALUE!
ENSG00000237781	ADAMTSL4-AS2	0.335796	-0.358839	2.56583	-0.139853	0.888776	#VALUE!
ENSG00000237782	NA	0	NA	NA	NA	#VALUE!	#VALUE!
ENSG00000237783	RPS2P10	0	NA	NA	NA	#VALUE!	#VALUE!
ENSG00000237784	NA	0	NA	NA	NA	#VALUE!	#VALUE!
ENSG00000237786	NA	0.585418	0.650305	2.51979	0.258079	0.796346	#VALUE!
ENSG00000237787	LINC02877	0	NA	NA	NA	#VALUE!	#VALUE!
ENSG00000237790	LINC01318	0	NA	NA	NA	#VALUE!	#VALUE!
ENSG00000237793	RPL18AP16	0.0519237	-0.328782	3.72495	-0.088265	0.929666	#VALUE!
ENSG00000237797	NA	0	NA	NA	NA	#VALUE!	#VALUE!
ENSG00000237798	NA	0	NA	NA	NA	#VALUE!	#VALUE!
ENSG00000237799	NA	0	NA	NA	NA	#VALUE!	#VALUE!
ENSG00000237801	NA	0.112622	0.63299	3.72495	0.169933	0.865063	#VALUE!
ENSG00000237802	FAM197Y6	0	NA	NA	NA	#VALUE!	#VALUE!
ENSG00000237806	NA	0	NA	NA	NA	#VALUE!	#VALUE!
ENSG00000237810	NA	0.117617	0.63299	3.72495	0.169933	0.865063	#VALUE!
ENSG00000237813	CAV2-DT	0.268283	-1.26642	3.72159	-0.34029	0.733638	#VALUE!
ENSG00000237816	RPL21P109	0.0494756	0.152097	3.72495	0.040832	0.96743	#VALUE!
ENSG00000237818	RPS3AP29	0.172625	1.11388	3.72495	0.299033	0.764915	#VALUE!
ENSG00000237823	NA	0	NA	NA	NA	#VALUE!	#VALUE!
ENSG00000237824	RPL23AP33	0	NA	NA	NA	#VALUE!	#VALUE!
ENSG00000237827	RPS15AP29	0	NA	NA	NA	#VALUE!	#VALUE!
ENSG00000237832	NA	0	NA	NA	NA	#VALUE!	#VALUE!
ENSG00000237833	NA	0	NA	NA	NA	#VALUE!	#VALUE!
ENSG00000237835	NA	0	NA	NA	NA	#VALUE!	#VALUE!
ENSG00000237837	NA	0	NA	NA	NA	#VALUE!	#VALUE!
ENSG00000237841	KRTAP19-9P	0	NA	NA	NA	#VALUE!	#VALUE!
ENSG00000237843	LOC105373845	0.0577016	0.152097	3.72495	0.040832	0.96743	#VALUE!
ENSG00000237844	NA	0	NA	NA	NA	#VALUE!	#VALUE!
ENSG00000237846	NA	0	NA	NA	NA	#VALUE!	#VALUE!
ENSG00000237848	NA	0	NA	NA	NA	#VALUE!	#VALUE!
ENSG00000237849	NA	0	NA	NA	NA	#VALUE!	#VALUE!
ENSG00000237850	GOLGA6L24	0	NA	NA	NA	#VALUE!	#VALUE!
ENSG00000237851	NA	0	NA	NA	NA	#VALUE!	#VALUE!
ENSG00000237853	NFIA-AS1	0	NA	NA	NA	#VALUE!	#VALUE!
ENSG00000237854	NA	0	NA	NA	NA	#VALUE!	#VALUE!
ENSG00000237856	NA	0	NA	NA	NA	#VALUE!	#VALUE!
ENSG00000237859	EEF1A1P31	0.115403	0.152093	3.72495	0.0408308	0.967431	#VALUE!
ENSG00000237860	NA	0	NA	NA	NA	#VALUE!	#VALUE!
ENSG00000237864	NA	0.366374	1.37237	3.72108	0.36881	0.71227	#VALUE!
ENSG00000237870	LOC102724434	0	NA	NA	NA	#VALUE!	#VALUE!
ENSG00000237872	POU5F1P4	0	NA	NA	NA	#VALUE!	#VALUE!
ENSG00000237873	NA	0	NA	NA	NA	#VALUE!	#VALUE!
ENSG00000237874	NA	0	NA	NA	NA	#VALUE!	#VALUE!
ENSG00000237875	NA	0	NA	NA	NA	#VALUE!	#VALUE!
ENSG00000237876	NA	0	NA	NA	NA	#VALUE!	#VALUE!
ENSG00000237882	NA	0.371964	0.152113	2.57815	0.059001	0.952951	#VALUE!
ENSG00000237885	NA	0	NA	NA	NA	#VALUE!	#VALUE!
ENSG00000237887	NA	0.221987	-0.32878	3.38615	-0.0970954	0.922651	#VALUE!
ENSG00000237888	NA	0.0605737	0.152099	3.72495	0.0408326	0.967429	#VALUE!
ENSG00000237891	NA	0	NA	NA	NA	#VALUE!	#VALUE!
ENSG00000237896	NA	0	NA	NA	NA	#VALUE!	#VALUE!
ENSG00000237897	NA	0	NA	NA	NA	#VALUE!	#VALUE!
ENSG00000237901	NA	0	NA	NA	NA	#VALUE!	#VALUE!
ENSG00000237902	NA	0	NA	NA	NA	#VALUE!	#VALUE!
ENSG00000237903	NA	0.174343	0.632999	3.72495	0.169935	0.865061	#VALUE!
ENSG00000237904	NA	0	NA	NA	NA	#VALUE!	#VALUE!
ENSG00000237906	MUPP	0	NA	NA	NA	#VALUE!	#VALUE!
ENSG00000237910	MTCO1P18	0	NA	NA	NA	#VALUE!	#VALUE!
ENSG00000237911	SRP68P3	0.106604	-0.809669	3.72495	-0.217364	0.827925	#VALUE!
ENSG00000237913	FTLP19	0	NA	NA	NA	#VALUE!	#VALUE!
ENSG00000237914	SIRPG-AS1	0	NA	NA	NA	#VALUE!	#VALUE!
ENSG00000237916	RPL37P12	0	NA	NA	NA	#VALUE!	#VALUE!
ENSG00000237917	PARP4P1	0.329568	1.03929	3.1631	0.328567	0.742483	#VALUE!
ENSG00000237919	NA	0	NA	NA	NA	#VALUE!	#VALUE!
ENSG00000237920	NA	0	NA	NA	NA	#VALUE!	#VALUE!
ENSG00000237921	NA	0.303496	-0.328796	3.72495	-0.0882687	0.929663	#VALUE!
ENSG00000237922	NA	0	NA	NA	NA	#VALUE!	#VALUE!
ENSG00000237923	LINC02570	0	NA	NA	NA	#VALUE!	#VALUE!
ENSG00000237924	RPL21P112	0	NA	NA	NA	#VALUE!	#VALUE!
ENSG00000237926	NA	0.202439	-1.11483	3.7141	-0.300161	0.764054	#VALUE!
ENSG00000237928	NFIA-AS2	0	NA	NA	NA	#VALUE!	#VALUE!
ENSG00000237929	NA	0	NA	NA	NA	#VALUE!	#VALUE!
ENSG00000237930	RPL31P14	0.226038	0.633003	3.37177	0.187736	0.851084	#VALUE!
ENSG00000237931	NA	0.318366	0.156582	2.18119	0.0717875	0.942771	#VALUE!
ENSG00000237934	NA	0	NA	NA	NA	#VALUE!	#VALUE!
ENSG00000237936	NA	0	NA	NA	NA	#VALUE!	#VALUE!
ENSG00000237937	LINC02702	0	NA	NA	NA	#VALUE!	#VALUE!
ENSG00000237938	NA	0.322027	-0.328781	2.59489	-0.126703	0.899175	#VALUE!
ENSG00000237939	NA	0.24889	1.7664	3.70769	0.476416	0.633778	#VALUE!
ENSG00000237941	KCNQ1DN	0.0484206	0.632992	3.72495	0.169933	0.865063	#VALUE!
ENSG00000237947	NA	0	NA	NA	NA	#VALUE!	#VALUE!
ENSG00000237948	MTATP6P20	0	NA	NA	NA	#VALUE!	#VALUE!
ENSG00000237949	LOC102724768	0.0451025	-0.328782	3.72495	-0.088265	0.929666	#VALUE!
ENSG00000237951	NA	0	NA	NA	NA	#VALUE!	#VALUE!
ENSG00000237952	RPL7AP73	0	NA	NA	NA	#VALUE!	#VALUE!
ENSG00000237953	NA	0	NA	NA	NA	#VALUE!	#VALUE!
ENSG00000237955	NA	0	NA	NA	NA	#VALUE!	#VALUE!
ENSG00000237956	NA	0	NA	NA	NA	#VALUE!	#VALUE!
ENSG00000237957	CT47A5	0	NA	NA	NA	#VALUE!	#VALUE!
ENSG00000237959	NA	0	NA	NA	NA	#VALUE!	#VALUE!
ENSG00000237961	NA	0	NA	NA	NA	#VALUE!	#VALUE!
ENSG00000237963	NA	0	NA	NA	NA	#VALUE!	#VALUE!
ENSG00000237964	NA	0	NA	NA	NA	#VALUE!	#VALUE!
ENSG00000237968	NA	0	NA	NA	NA	#VALUE!	#VALUE!
ENSG00000237970	NA	0.203676	0.632986	3.72495	0.169932	0.865064	#VALUE!
ENSG00000237971	NA	0	NA	NA	NA	#VALUE!	#VALUE!
ENSG00000237972	TUBG1P	0.257825	-1.27909	2.66248	-0.480414	0.630933	#VALUE!
ENSG00000237974	NA	0	NA	NA	NA	#VALUE!	#VALUE!
ENSG00000237979	NA	0.0536019	-0.328785	3.72495	-0.0882656	0.929666	#VALUE!
ENSG00000237980	NA	0.790281	0.0794597	1.81604	0.0437544	0.9651	#VALUE!
ENSG00000237982	NA	0	NA	NA	NA	#VALUE!	#VALUE!
ENSG00000237986	CELF2-AS2	0.0536019	-0.328785	3.72495	-0.0882656	0.929666	#VALUE!
ENSG00000237987	NA	0	NA	NA	NA	#VALUE!	#VALUE!
ENSG00000237990	NA	0.106122	0.632988	3.72495	0.169932	0.865064	#VALUE!
ENSG00000237991	RPL35P1	0.74356	-0.205254	1.78548	-0.114958	0.908479	#VALUE!
ENSG00000237992	LINC01808	0	NA	NA	NA	#VALUE!	#VALUE!
ENSG00000237993	NA	0	NA	NA	NA	#VALUE!	#VALUE!
ENSG00000237994	NA	0	NA	NA	NA	#VALUE!	#VALUE!
ENSG00000237997	RCC2P2	0	NA	NA	NA	#VALUE!	#VALUE!
ENSG00000237999	ACTG1P19	0.0484206	0.632992	3.72495	0.169933	0.865063	#VALUE!
ENSG00000238001	NA	0	NA	NA	NA	#VALUE!	#VALUE!
ENSG00000238002	NPAP1P6	0	NA	NA	NA	#VALUE!	#VALUE!
ENSG00000238003	RPL10P4	0.114146	0.15211	3.72495	0.0408356	0.967427	#VALUE!
ENSG00000238004	NA	0	NA	NA	NA	#VALUE!	#VALUE!
ENSG00000238007	NA	0	NA	NA	NA	#VALUE!	#VALUE!
ENSG00000238008	NA	0	NA	NA	NA	#VALUE!	#VALUE!
ENSG00000238010	NA	0.0494756	0.152097	3.72495	0.040832	0.96743	#VALUE!
ENSG00000238012	LOC105374769	0	NA	NA	NA	#VALUE!	#VALUE!
ENSG00000238013	NA	0	NA	NA	NA	#VALUE!	#VALUE!
ENSG00000238015	RPL23P3	0	NA	NA	NA	#VALUE!	#VALUE!
ENSG00000238018	NA	0.522592	-0.875503	2.08003	-0.420909	0.673822	#VALUE!
ENSG00000238019	NA	0	NA	NA	NA	#VALUE!	#VALUE!
ENSG00000238020	HTR3E-AS1	0.0484206	0.632992	3.72495	0.169933	0.865063	#VALUE!
ENSG00000238021	NA	0.0546798	-0.328785	3.72495	-0.0882656	0.929666	#VALUE!
ENSG00000238022	NA	0	NA	NA	NA	#VALUE!	#VALUE!
ENSG00000238024	NA	0	NA	NA	NA	#VALUE!	#VALUE!
ENSG00000238025	ZDHHC4P1	0	NA	NA	NA	#VALUE!	#VALUE!
ENSG00000238026	TMEM38BP1	0	NA	NA	NA	#VALUE!	#VALUE!
ENSG00000238029	NA	0	NA	NA	NA	#VALUE!	#VALUE!
ENSG00000238031	NA	0	NA	NA	NA	#VALUE!	#VALUE!
ENSG00000238032	S100A11P5	0	NA	NA	NA	#VALUE!	#VALUE!
ENSG00000238037	OOSP1P1	0	NA	NA	NA	#VALUE!	#VALUE!
ENSG00000238038	NA	0	NA	NA	NA	#VALUE!	#VALUE!
ENSG00000238040	NA	0	NA	NA	NA	#VALUE!	#VALUE!
ENSG00000238041	NA	0	NA	NA	NA	#VALUE!	#VALUE!
ENSG00000238043	NA	0	NA	NA	NA	#VALUE!	#VALUE!
ENSG00000238046	MTND5P22	0	NA	NA	NA	#VALUE!	#VALUE!
ENSG00000238047	MTND1P30	0	NA	NA	NA	#VALUE!	#VALUE!
ENSG00000238048	NA	0	NA	NA	NA	#VALUE!	#VALUE!
ENSG00000238049	NA	0.0519237	-0.328782	3.72495	-0.088265	0.929666	#VALUE!
ENSG00000238051	ISCUP1	0	NA	NA	NA	#VALUE!	#VALUE!
ENSG00000238054	NA	0	NA	NA	NA	#VALUE!	#VALUE!
ENSG00000238055	NA	0.495234	-0.855377	1.90962	-0.447931	0.654203	#VALUE!
ENSG00000238057	ZEB2-AS1	0.0494756	0.152097	3.72495	0.040832	0.96743	#VALUE!
ENSG00000238059	NA	0	NA	NA	NA	#VALUE!	#VALUE!
ENSG00000238063	NA	0	NA	NA	NA	#VALUE!	#VALUE!
ENSG00000238065	NA	0	NA	NA	NA	#VALUE!	#VALUE!
ENSG00000238066	NA	0	NA	NA	NA	#VALUE!	#VALUE!
ENSG00000238067	NA	0	NA	NA	NA	#VALUE!	#VALUE!
ENSG00000238069	RPLP0P7	0	NA	NA	NA	#VALUE!	#VALUE!
ENSG00000238073	NA	0	NA	NA	NA	#VALUE!	#VALUE!
ENSG00000238074	TSPY1	0	NA	NA	NA	#VALUE!	#VALUE!
ENSG00000238075	RPSAP32	0	NA	NA	NA	#VALUE!	#VALUE!
ENSG00000238076	NA	0.0536019	-0.328785	3.72495	-0.0882656	0.929666	#VALUE!
ENSG00000238077	NA	0	NA	NA	NA	#VALUE!	#VALUE!
ENSG00000238078	LINC01352	0.0536019	-0.328785	3.72495	-0.0882656	0.929666	#VALUE!
ENSG00000238079	LOC100506224	0	NA	NA	NA	#VALUE!	#VALUE!
ENSG00000238081	NA	0.0537387	0.152099	3.72495	0.0408326	0.967429	#VALUE!
ENSG00000238085	NA	0	NA	NA	NA	#VALUE!	#VALUE!
ENSG00000238086	PPP1R26P1	0	NA	NA	NA	#VALUE!	#VALUE!
ENSG00000238087	FMO8P	0.226003	-0.873725	3.7204	-0.234847	0.814327	#VALUE!
ENSG00000238088	OFD1P7Y	0	NA	NA	NA	#VALUE!	#VALUE!
ENSG00000238092	NA	0	NA	NA	NA	#VALUE!	#VALUE!
ENSG00000238094	NA	0	NA	NA	NA	#VALUE!	#VALUE!
ENSG00000238097	LINC02037	0.163911	-0.861748	3.72148	-0.231561	0.816879	#VALUE!
ENSG00000238098	NA	0.104778	0.152108	3.72495	0.040835	0.967427	#VALUE!
ENSG00000238099	LINC01625	0.178105	-0.328791	3.72495	-0.0882674	0.929664	#VALUE!
ENSG00000238107	LOC124904403	0.382321	1.63441	2.47631	0.660019	0.509241	#VALUE!
ENSG00000238108	NA	0.101516	0.152097	3.72495	0.040832	0.96743	#VALUE!
ENSG00000238109	RNF14P3	0.104155	-0.328789	3.72495	-0.0882668	0.929665	#VALUE!
ENSG00000238111	RPS13P4	0	NA	NA	NA	#VALUE!	#VALUE!
ENSG00000238116	RAD21P1	0.0638973	0.632994	3.72495	0.169934	0.865062	#VALUE!
ENSG00000238117	NA	0.592965	1.1139	2.05873	0.541062	0.588465	#VALUE!
ENSG00000238118	SLC25A24P2	0	NA	NA	NA	#VALUE!	#VALUE!
ENSG00000238120	LINC01589	0.383961	-0.683064	2.5156	-0.271532	0.785982	#VALUE!
ENSG00000238121	LINC00426	0.102211	1.11388	3.72495	0.299034	0.764914	#VALUE!
ENSG00000238122	NA	0.090205	-0.797299	3.72465	-0.21406	0.8305	#VALUE!
ENSG00000238124	NA	0	NA	NA	NA	#VALUE!	#VALUE!
ENSG00000238125	SLC9A3P2	0	NA	NA	NA	#VALUE!	#VALUE!
ENSG00000238129	NA	0	NA	NA	NA	#VALUE!	#VALUE!
ENSG00000238131	LINC02854	0	NA	NA	NA	#VALUE!	#VALUE!
ENSG00000238133	MAP3K20-AS1	0.16137	1.40424	3.71965	0.377519	0.705788	#VALUE!
ENSG00000238135	USP9YP10	0	NA	NA	NA	#VALUE!	#VALUE!
ENSG00000238137	NA	0.158322	-0.809671	3.72495	-0.217364	0.827924	#VALUE!
ENSG00000238138	NA	0	NA	NA	NA	#VALUE!	#VALUE!
ENSG00000238139	NA	0	NA	NA	NA	#VALUE!	#VALUE!
ENSG00000238140	NA	0	NA	NA	NA	#VALUE!	#VALUE!
ENSG00000238143	NA	0.0565766	-0.328782	3.72495	-0.088265	0.929666	#VALUE!
ENSG00000238145	TUBAP8	0	NA	NA	NA	#VALUE!	#VALUE!
ENSG00000238149	RPS15AP31	0	NA	NA	NA	#VALUE!	#VALUE!
ENSG00000238150	NA	0	NA	NA	NA	#VALUE!	#VALUE!
ENSG00000238151	NA	0	NA	NA	NA	#VALUE!	#VALUE!
ENSG00000238152	OR7E140P	0.10936	-0.809671	3.72495	-0.217364	0.827924	#VALUE!
ENSG00000238153	NA	0	NA	NA	NA	#VALUE!	#VALUE!
ENSG00000238154	NA	0	NA	NA	NA	#VALUE!	#VALUE!
ENSG00000238156	NA	0	NA	NA	NA	#VALUE!	#VALUE!
ENSG00000238161	OR7E117P	0.159488	-1.31483	3.71845	-0.353597	0.723641	#VALUE!
ENSG00000238162	NA	0	NA	NA	NA	#VALUE!	#VALUE!
ENSG00000238165	NA	0.202963	1.32789	3.71536	0.357404	0.720789	#VALUE!
ENSG00000238166	NA	0.0537901	0.632994	3.72495	0.169934	0.865062	#VALUE!
ENSG00000238168	NA	0.0565766	-0.328782	3.72495	-0.088265	0.929666	#VALUE!
ENSG00000238169	LINC01053	0	NA	NA	NA	#VALUE!	#VALUE!
ENSG00000238171	NA	0	NA	NA	NA	#VALUE!	#VALUE!
ENSG00000238172	RPS2P35	0.0611338	0.632992	3.72495	0.169933	0.865063	#VALUE!
ENSG00000238173	NA	0	NA	NA	NA	#VALUE!	#VALUE!
ENSG00000238176	NA	0	NA	NA	NA	#VALUE!	#VALUE!
ENSG00000238180	RPL21P34	0	NA	NA	NA	#VALUE!	#VALUE!
ENSG00000238181	AHCYP2	0.10847	0.152108	3.72495	0.040835	0.967427	#VALUE!
ENSG00000238183	RPS27P5	0	NA	NA	NA	#VALUE!	#VALUE!
ENSG00000238185	LOC105370145	0	NA	NA	NA	#VALUE!	#VALUE!
ENSG00000238186	NA	0.10846	0.152095	3.72495	0.0408314	0.96743	#VALUE!
ENSG00000238188	NA	0.165437	0.632988	3.72495	0.169932	0.865064	#VALUE!
ENSG00000238189	NA	0.0494756	0.152097	3.72495	0.040832	0.96743	#VALUE!
ENSG00000238190	NA	0.0611338	0.632992	3.72495	0.169933	0.865063	#VALUE!
ENSG00000238191	NA	0	NA	NA	NA	#VALUE!	#VALUE!
ENSG00000238192	NA	0	NA	NA	NA	#VALUE!	#VALUE!
ENSG00000238193	HADHBP1	0.505599	-0.49655	2.50979	-0.197845	0.843166	#VALUE!
ENSG00000238194	PHACTR3-AS1	0	NA	NA	NA	#VALUE!	#VALUE!
ENSG00000238195	NA	0	NA	NA	NA	#VALUE!	#VALUE!
ENSG00000238199	NA	0.169611	0.620722	3.72404	0.16668	0.867622	#VALUE!
ENSG00000238200	NA	0	NA	NA	NA	#VALUE!	#VALUE!
ENSG00000238201	LOC105374768	0.113153	-0.817984	3.72436	-0.219631	0.826159	#VALUE!
ENSG00000238205	MPC1L	0.329618	2.19165	3.12174	0.70206	0.482642	#VALUE!
ENSG00000238210	ETDA	0.158338	1.08549	3.72426	0.291463	0.770697	#VALUE!
ENSG00000238211	POLR2LP1	0	NA	NA	NA	#VALUE!	#VALUE!
ENSG00000238212	LINC02096	0.0622225	0.632994	3.72495	0.169934	0.865062	#VALUE!
ENSG00000238215	NA	0	NA	NA	NA	#VALUE!	#VALUE!
ENSG00000238217	LINC01877	0.115821	0.15211	3.72495	0.0408356	0.967427	#VALUE!
ENSG00000238220	NA	0	NA	NA	NA	#VALUE!	#VALUE!
ENSG00000238221	NA	0.260644	-1.34252	3.71743	-0.361142	0.717993	#VALUE!
ENSG00000238223	NA	0	NA	NA	NA	#VALUE!	#VALUE!
ENSG00000238224	NA	0	NA	NA	NA	#VALUE!	#VALUE!
ENSG00000238225	NA	0	NA	NA	NA	#VALUE!	#VALUE!
ENSG00000238230	LINC00391	0.170375	1.11388	3.72495	0.299033	0.764915	#VALUE!
ENSG00000238231	NA	0.459579	-0.603104	2.46479	-0.244688	0.806698	#VALUE!
ENSG00000238232	NA	0	NA	NA	NA	#VALUE!	#VALUE!
ENSG00000238235	TSPY11P	0	NA	NA	NA	#VALUE!	#VALUE!
ENSG00000238236	MTCYBP14	0	NA	NA	NA	#VALUE!	#VALUE!
ENSG00000238241	CCR12P	0	NA	NA	NA	#VALUE!	#VALUE!
ENSG00000238242	NA	0	NA	NA	NA	#VALUE!	#VALUE!
ENSG00000238245	MYO5BP2	0.0519237	-0.328782	3.72495	-0.088265	0.929666	#VALUE!
ENSG00000238246	NA	0	NA	NA	NA	#VALUE!	#VALUE!
ENSG00000238247	RDXP3	0.385034	-0.328781	2.163	-0.152002	0.879185	#VALUE!
ENSG00000238249	NA	0.0991788	0.63299	3.72495	0.169933	0.865063	#VALUE!
ENSG00000238250	NA	0	NA	NA	NA	#VALUE!	#VALUE!
ENSG00000238254	NA	0	NA	NA	NA	#VALUE!	#VALUE!
ENSG00000238256	MTND5P20	0	NA	NA	NA	#VALUE!	#VALUE!
ENSG00000238257	NA	0	NA	NA	NA	#VALUE!	#VALUE!
ENSG00000238259	NA	0	NA	NA	NA	#VALUE!	#VALUE!
ENSG00000238262	NA	0	NA	NA	NA	#VALUE!	#VALUE!
ENSG00000238263	RPL21P88	0	NA	NA	NA	#VALUE!	#VALUE!
ENSG00000238265	LINC00317	0	NA	NA	NA	#VALUE!	#VALUE!
ENSG00000238267	CENPPP1	0	NA	NA	NA	#VALUE!	#VALUE!
ENSG00000238270	NA	0	NA	NA	NA	#VALUE!	#VALUE!
ENSG00000238271	IFNWP19	0	NA	NA	NA	#VALUE!	#VALUE!
ENSG00000238272	NA	0	NA	NA	NA	#VALUE!	#VALUE!
ENSG00000238273	NA	0.593376	-0.212976	1.52527	-0.139632	0.888951	#VALUE!
ENSG00000238275	NA	0	NA	NA	NA	#VALUE!	#VALUE!
ENSG00000238276	LINC02944	0.266976	-0.694389	2.61051	-0.265998	0.790241	#VALUE!
ENSG00000238277	NA	0	NA	NA	NA	#VALUE!	#VALUE!
ENSG00000238278	NA	0.385827	0.685105	1.87937	0.36454	0.715455	#VALUE!
ENSG00000238280	NA	0.520966	1.3808	2.0089	0.687341	0.491868	#VALUE!
ENSG00000238282	NA	0	NA	NA	NA	#VALUE!	#VALUE!
ENSG00000238283	TBC1D3P1	0.781843	-1.37763	3.66239	-0.376157	0.7068	#VALUE!
ENSG00000238284	LINC01448	0.0546798	-0.328785	3.72495	-0.0882656	0.929666	#VALUE!
ENSG00000238285	NA	0	NA	NA	NA	#VALUE!	#VALUE!
ENSG00000238288	MTND3P23	0	NA	NA	NA	#VALUE!	#VALUE!
ENSG00000238291	NA	0	NA	NA	NA	#VALUE!	#VALUE!
ENSG00000238295	LOC124906145	0	NA	NA	NA	#VALUE!	#VALUE!
ENSG00000238297	LOC124901861	0	NA	NA	NA	#VALUE!	#VALUE!
ENSG00000238300	SNORD121B	0	NA	NA	NA	#VALUE!	#VALUE!
ENSG00000238302	RNU7-120P	0	NA	NA	NA	#VALUE!	#VALUE!
ENSG00000238304	RNU7-50P	0	NA	NA	NA	#VALUE!	#VALUE!
ENSG00000238311	SNORD13E	0	NA	NA	NA	#VALUE!	#VALUE!
ENSG00000238316	LOC124904813	0	NA	NA	NA	#VALUE!	#VALUE!
ENSG00000238317	SNORD11	0	NA	NA	NA	#VALUE!	#VALUE!
ENSG00000238324	NA	0.0451025	-0.328782	3.72495	-0.088265	0.929666	#VALUE!
ENSG00000238326	LOC124901197	0	NA	NA	NA	#VALUE!	#VALUE!
ENSG00000238344	NA	0	NA	NA	NA	#VALUE!	#VALUE!
ENSG00000238357	RNU7-148P	0	NA	NA	NA	#VALUE!	#VALUE!
ENSG00000238363	SNORA13	0	NA	NA	NA	#VALUE!	#VALUE!
ENSG00000238364	RNU7-140P	0	NA	NA	NA	#VALUE!	#VALUE!
ENSG00000238365	RNU7-57P	0	NA	NA	NA	#VALUE!	#VALUE!
ENSG00000238366	NA	0	NA	NA	NA	#VALUE!	#VALUE!
ENSG00000238367	MIR2113	0	NA	NA	NA	#VALUE!	#VALUE!
ENSG00000238370	RNU7-103P	0	NA	NA	NA	#VALUE!	#VALUE!
ENSG00000238371	LOC124906147	0	NA	NA	NA	#VALUE!	#VALUE!
ENSG00000238372	LOC124902079	0	NA	NA	NA	#VALUE!	#VALUE!
ENSG00000238374	RNU7-180P	0	NA	NA	NA	#VALUE!	#VALUE!
ENSG00000238379	RNA5SP103	0	NA	NA	NA	#VALUE!	#VALUE!
ENSG00000238380	RNU7-165P	0	NA	NA	NA	#VALUE!	#VALUE!
ENSG00000238382	RNU6-1211P	0	NA	NA	NA	#VALUE!	#VALUE!
ENSG00000238386	RNU7-48P	0	NA	NA	NA	#VALUE!	#VALUE!
ENSG00000238387	LOC124902827	0	NA	NA	NA	#VALUE!	#VALUE!
ENSG00000238390	LOC124900469	0.0451025	-0.328782	3.72495	-0.088265	0.929666	#VALUE!
ENSG00000238391	RNA5SP233	0	NA	NA	NA	#VALUE!	#VALUE!
ENSG00000238399	MIR2053	0	NA	NA	NA	#VALUE!	#VALUE!
ENSG00000238405	RNA5SP311	0	NA	NA	NA	#VALUE!	#VALUE!
ENSG00000238406	RNU7-171P	0	NA	NA	NA	#VALUE!	#VALUE!
ENSG00000238410	LOC124906189	0	NA	NA	NA	#VALUE!	#VALUE!
ENSG00000238417	RNU7-63P	0	NA	NA	NA	#VALUE!	#VALUE!
ENSG00000238419	RNU7-186P	0	NA	NA	NA	#VALUE!	#VALUE!
ENSG00000238420	RNU6-437P	0	NA	NA	NA	#VALUE!	#VALUE!
ENSG00000238423	SNORD42B	0	NA	NA	NA	#VALUE!	#VALUE!
ENSG00000238426	NA	0	NA	NA	NA	#VALUE!	#VALUE!
ENSG00000238427	RNU7-136P	0	NA	NA	NA	#VALUE!	#VALUE!
ENSG00000238431	RNU7-157P	0	NA	NA	NA	#VALUE!	#VALUE!
ENSG00000238440	LOC124903101	0	NA	NA	NA	#VALUE!	#VALUE!
ENSG00000238441	RNU7-130P	0	NA	NA	NA	#VALUE!	#VALUE!
ENSG00000238443	NA	0	NA	NA	NA	#VALUE!	#VALUE!
ENSG00000238444	RNU6-893P	0	NA	NA	NA	#VALUE!	#VALUE!
ENSG00000238446	RNU7-38P	0	NA	NA	NA	#VALUE!	#VALUE!
ENSG00000238447	RNU7-134P	0	NA	NA	NA	#VALUE!	#VALUE!
ENSG00000238452	RNU7-144P	0	NA	NA	NA	#VALUE!	#VALUE!
ENSG00000238456	RNU6-1014P	0	NA	NA	NA	#VALUE!	#VALUE!
ENSG00000238457	RNU7-169P	0	NA	NA	NA	#VALUE!	#VALUE!
ENSG00000238468	RNU7-14P	0	NA	NA	NA	#VALUE!	#VALUE!
ENSG00000238478	RNU6-498P	0	NA	NA	NA	#VALUE!	#VALUE!
ENSG00000238482	RNU6-1208P	0	NA	NA	NA	#VALUE!	#VALUE!
ENSG00000238485	LOC124905269	0	NA	NA	NA	#VALUE!	#VALUE!
ENSG00000238489	RNU6-749P	0	NA	NA	NA	#VALUE!	#VALUE!
ENSG00000238490	NA	0	NA	NA	NA	#VALUE!	#VALUE!
ENSG00000238493	RNU6-221P	0	NA	NA	NA	#VALUE!	#VALUE!
ENSG00000238498	SNORD13P1	0	NA	NA	NA	#VALUE!	#VALUE!
ENSG00000238500	RNU7-87P	0	NA	NA	NA	#VALUE!	#VALUE!
ENSG00000238503	LOC124906141	0	NA	NA	NA	#VALUE!	#VALUE!
ENSG00000238509	RNU6-104P	0	NA	NA	NA	#VALUE!	#VALUE!
ENSG00000238516	NA	0	NA	NA	NA	#VALUE!	#VALUE!
ENSG00000238517	MIR1270	0	NA	NA	NA	#VALUE!	#VALUE!
ENSG00000238519	LOC124900357	0	NA	NA	NA	#VALUE!	#VALUE!
ENSG00000238523	RNU7-107P	0	NA	NA	NA	#VALUE!	#VALUE!
ENSG00000238529	RNU6-599P	0	NA	NA	NA	#VALUE!	#VALUE!
ENSG00000238531	SNORD105B	0.0565766	-0.328782	3.72495	-0.088265	0.929666	#VALUE!
ENSG00000238540	RNU7-93P	0	NA	NA	NA	#VALUE!	#VALUE!
ENSG00000238542	RNU7-104P	0	NA	NA	NA	#VALUE!	#VALUE!
ENSG00000238551	RNU6-1193P	0	NA	NA	NA	#VALUE!	#VALUE!
ENSG00000238554	RNU1-88P	0	NA	NA	NA	#VALUE!	#VALUE!
ENSG00000238558	RNU7-21P	0	NA	NA	NA	#VALUE!	#VALUE!
ENSG00000238560	NA	0	NA	NA	NA	#VALUE!	#VALUE!
ENSG00000238561	RNU6ATAC28P	0	NA	NA	NA	#VALUE!	#VALUE!
ENSG00000238562	RNU7-159P	0	NA	NA	NA	#VALUE!	#VALUE!
ENSG00000238570	LOC124906148	0	NA	NA	NA	#VALUE!	#VALUE!
ENSG00000238575	LOC124904380	0	NA	NA	NA	#VALUE!	#VALUE!
ENSG00000238578	SNORD4A	0	NA	NA	NA	#VALUE!	#VALUE!
ENSG00000238584	RNU7-167P	0	NA	NA	NA	#VALUE!	#VALUE!
ENSG00000238585	NA	0	NA	NA	NA	#VALUE!	#VALUE!
ENSG00000238590	RNU7-54P	0	NA	NA	NA	#VALUE!	#VALUE!
ENSG00000238594	LOC124901527	0	NA	NA	NA	#VALUE!	#VALUE!
ENSG00000238597	SNORD4B	0	NA	NA	NA	#VALUE!	#VALUE!
ENSG00000238606	RNU7-7P	0	NA	NA	NA	#VALUE!	#VALUE!
ENSG00000238609	RNU7-94P	0	NA	NA	NA	#VALUE!	#VALUE!
ENSG00000238610	RNU7-26P	0	NA	NA	NA	#VALUE!	#VALUE!
ENSG00000238616	RNU6-300P	0	NA	NA	NA	#VALUE!	#VALUE!
ENSG00000238619	RNU6-775P	0	NA	NA	NA	#VALUE!	#VALUE!
ENSG00000238622	SNORD97	0.112381	-0.328789	3.72495	-0.0882668	0.929665	#VALUE!
ENSG00000238627	RNA5SP489	0	NA	NA	NA	#VALUE!	#VALUE!
ENSG00000238628	LOC124901528	0	NA	NA	NA	#VALUE!	#VALUE!
ENSG00000238632	RNU7-126P	0	NA	NA	NA	#VALUE!	#VALUE!
ENSG00000238645	LOC124903784	0	NA	NA	NA	#VALUE!	#VALUE!
ENSG00000238649	SNORD42A	0	NA	NA	NA	#VALUE!	#VALUE!
ENSG00000238650	SNORD54	0	NA	NA	NA	#VALUE!	#VALUE!
ENSG00000238653	LOC124904732	0	NA	NA	NA	#VALUE!	#VALUE!
ENSG00000238658	RNU6-625P	0	NA	NA	NA	#VALUE!	#VALUE!
ENSG00000238669	RNU6-333P	0	NA	NA	NA	#VALUE!	#VALUE!
ENSG00000238680	RNU6-1037P	0	NA	NA	NA	#VALUE!	#VALUE!
ENSG00000238685	LOC124900383	0	NA	NA	NA	#VALUE!	#VALUE!
ENSG00000238694	LOC124900893	0	NA	NA	NA	#VALUE!	#VALUE!
ENSG00000238697	RNU6-261P	0	NA	NA	NA	#VALUE!	#VALUE!
ENSG00000238698	RNU7-147P	0	NA	NA	NA	#VALUE!	#VALUE!
ENSG00000238704	RNU7-97P	0	NA	NA	NA	#VALUE!	#VALUE!
ENSG00000238705	MIR1976	0	NA	NA	NA	#VALUE!	#VALUE!
ENSG00000238707	LOC124900300	0	NA	NA	NA	#VALUE!	#VALUE!
ENSG00000238709	RNU7-56P	0	NA	NA	NA	#VALUE!	#VALUE!
ENSG00000238711	RNY4P25	0	NA	NA	NA	#VALUE!	#VALUE!
ENSG00000238713	NA	0	NA	NA	NA	#VALUE!	#VALUE!
ENSG00000238719	RNU7-96P	0	NA	NA	NA	#VALUE!	#VALUE!
ENSG00000238721	RNU7-194P	0	NA	NA	NA	#VALUE!	#VALUE!
ENSG00000238723	NA	0	NA	NA	NA	#VALUE!	#VALUE!
ENSG00000238724	LOC124902825	0	NA	NA	NA	#VALUE!	#VALUE!
ENSG00000238728	MIR1972-1	0	NA	NA	NA	#VALUE!	#VALUE!
ENSG00000238730	RNU7-164P	0	NA	NA	NA	#VALUE!	#VALUE!
ENSG00000238731	RNU7-90P	0	NA	NA	NA	#VALUE!	#VALUE!
ENSG00000238735	RNU7-113P	0	NA	NA	NA	#VALUE!	#VALUE!
ENSG00000238745	LOC124901196	0	NA	NA	NA	#VALUE!	#VALUE!
ENSG00000238749	NA	0	NA	NA	NA	#VALUE!	#VALUE!
ENSG00000238750	RNU7-27P	0	NA	NA	NA	#VALUE!	#VALUE!
ENSG00000238754	SCARNA18B	0	NA	NA	NA	#VALUE!	#VALUE!
ENSG00000238759	RNU7-155P	0	NA	NA	NA	#VALUE!	#VALUE!
ENSG00000238761	LOC124904812	0	NA	NA	NA	#VALUE!	#VALUE!
ENSG00000238764	LOC124905270	0	NA	NA	NA	#VALUE!	#VALUE!
ENSG00000238765	RNA5SP57	0	NA	NA	NA	#VALUE!	#VALUE!
ENSG00000238777	RNU7-141P	0	NA	NA	NA	#VALUE!	#VALUE!
ENSG00000238778	RNU7-80P	0	NA	NA	NA	#VALUE!	#VALUE!
ENSG00000238782	LOC124906135	0	NA	NA	NA	#VALUE!	#VALUE!
ENSG00000238783	NA	0	NA	NA	NA	#VALUE!	#VALUE!
ENSG00000238785	RNU7-92P	0	NA	NA	NA	#VALUE!	#VALUE!
ENSG00000238788	RNU7-182P	0	NA	NA	NA	#VALUE!	#VALUE!
ENSG00000238789	RNU7-152P	0	NA	NA	NA	#VALUE!	#VALUE!
ENSG00000238793	SNORD124	0	NA	NA	NA	#VALUE!	#VALUE!
ENSG00000238795	SCARNA12	0	NA	NA	NA	#VALUE!	#VALUE!
ENSG00000238797	NA	0	NA	NA	NA	#VALUE!	#VALUE!
ENSG00000238804	LOC124904116	0	NA	NA	NA	#VALUE!	#VALUE!
ENSG00000238808	RNU7-102P	0	NA	NA	NA	#VALUE!	#VALUE!
ENSG00000238812	RNU7-127P	0	NA	NA	NA	#VALUE!	#VALUE!
ENSG00000238813	NA	0	NA	NA	NA	#VALUE!	#VALUE!
ENSG00000238819	LOC124900371	0	NA	NA	NA	#VALUE!	#VALUE!
ENSG00000238825	RNVU1-2	0	NA	NA	NA	#VALUE!	#VALUE!
ENSG00000238829	RNU7-45P	0	NA	NA	NA	#VALUE!	#VALUE!
ENSG00000238830	RNU7-46P	0	NA	NA	NA	#VALUE!	#VALUE!
ENSG00000238832	LOC124901856	0	NA	NA	NA	#VALUE!	#VALUE!
ENSG00000238833	RNU1-131P	0	NA	NA	NA	#VALUE!	#VALUE!
ENSG00000238835	SCARNA18	0.0507582	0.152099	3.72495	0.0408326	0.967429	#VALUE!
ENSG00000238837	NA	0	NA	NA	NA	#VALUE!	#VALUE!
ENSG00000238840	NA	0	NA	NA	NA	#VALUE!	#VALUE!
ENSG00000238842	NA	0	NA	NA	NA	#VALUE!	#VALUE!
ENSG00000238845	NA	0	NA	NA	NA	#VALUE!	#VALUE!
ENSG00000238854	LOC124900270	0	NA	NA	NA	#VALUE!	#VALUE!
ENSG00000238862	SNORD19B	0	NA	NA	NA	#VALUE!	#VALUE!
ENSG00000238875	RN7SKP210	0	NA	NA	NA	#VALUE!	#VALUE!
ENSG00000238880	RNU7-59P	0	NA	NA	NA	#VALUE!	#VALUE!
ENSG00000238882	RNU6-329P	0	NA	NA	NA	#VALUE!	#VALUE!
ENSG00000238884	LOC124902076	0	NA	NA	NA	#VALUE!	#VALUE!
ENSG00000238886	SNORD121A	0	NA	NA	NA	#VALUE!	#VALUE!
ENSG00000238898	RNU1-80P	0	NA	NA	NA	#VALUE!	#VALUE!
ENSG00000238901	LOC124902081	0	NA	NA	NA	#VALUE!	#VALUE!
ENSG00000238902	LOC124906347	0	NA	NA	NA	#VALUE!	#VALUE!
ENSG00000238904	RNU7-34P	0	NA	NA	NA	#VALUE!	#VALUE!
ENSG00000238906	LOC124901827	0	NA	NA	NA	#VALUE!	#VALUE!
ENSG00000238908	RNA5SP484	0	NA	NA	NA	#VALUE!	#VALUE!
ENSG00000238912	NA	0	NA	NA	NA	#VALUE!	#VALUE!
ENSG00000238913	RNU7-196P	0	NA	NA	NA	#VALUE!	#VALUE!
ENSG00000238917	SNORD10	0	NA	NA	NA	#VALUE!	#VALUE!
ENSG00000238923	RNU7-1	0	NA	NA	NA	#VALUE!	#VALUE!
ENSG00000238924	RNU7-82P	0	NA	NA	NA	#VALUE!	#VALUE!
ENSG00000238926	NA	0	NA	NA	NA	#VALUE!	#VALUE!
ENSG00000238933	NA	0	NA	NA	NA	#VALUE!	#VALUE!
ENSG00000238934	LOC124900457	0	NA	NA	NA	#VALUE!	#VALUE!
ENSG00000238936	SNORD65B	0	NA	NA	NA	#VALUE!	#VALUE!
ENSG00000238941	RNU6-953P	0	NA	NA	NA	#VALUE!	#VALUE!
ENSG00000238942	SNORD2	0	NA	NA	NA	#VALUE!	#VALUE!
ENSG00000238943	NA	0	NA	NA	NA	#VALUE!	#VALUE!
ENSG00000238949	RNU7-66P	0	NA	NA	NA	#VALUE!	#VALUE!
ENSG00000238950	RNU7-173P	0	NA	NA	NA	#VALUE!	#VALUE!
ENSG00000238959	RNU7-19P	0	NA	NA	NA	#VALUE!	#VALUE!
ENSG00000238961	SNORA47	0.6689	0.263691	1.3193	0.199872	0.841581	#VALUE!
ENSG00000238962	RNU7-176P	0	NA	NA	NA	#VALUE!	#VALUE!
ENSG00000238963	NA	0	NA	NA	NA	#VALUE!	#VALUE!
ENSG00000238964	RNU7-125P	0	NA	NA	NA	#VALUE!	#VALUE!
ENSG00000238965	RNA5SP351	0	NA	NA	NA	#VALUE!	#VALUE!
ENSG00000238966	LOC124900271	0	NA	NA	NA	#VALUE!	#VALUE!
ENSG00000238987	RNU7-133P	0	NA	NA	NA	#VALUE!	#VALUE!
ENSG00000238998	RNU7-187P	0	NA	NA	NA	#VALUE!	#VALUE!
ENSG00000239001	RNU6-420P	0	NA	NA	NA	#VALUE!	#VALUE!
ENSG00000239003	RNU7-88P	0	NA	NA	NA	#VALUE!	#VALUE!
ENSG00000239005	LOC124900188	0	NA	NA	NA	#VALUE!	#VALUE!
ENSG00000239007	RNU7-95P	0	NA	NA	NA	#VALUE!	#VALUE!
ENSG00000239008	LOC124900504	0	NA	NA	NA	#VALUE!	#VALUE!
ENSG00000239010	RNU7-74P	0	NA	NA	NA	#VALUE!	#VALUE!
ENSG00000239014	SNORD108	0	NA	NA	NA	#VALUE!	#VALUE!
ENSG00000239021	RNA5SP246	0	NA	NA	NA	#VALUE!	#VALUE!
ENSG00000239023	RNU1-98P	0	NA	NA	NA	#VALUE!	#VALUE!
ENSG00000239030	RNU6-956P	0	NA	NA	NA	#VALUE!	#VALUE!
ENSG00000239035	SNORD13D	0	NA	NA	NA	#VALUE!	#VALUE!
ENSG00000239039	SNORD13	0.28471	1.11387	3.72495	0.299031	0.764916	#VALUE!
ENSG00000239040	NA	0.167778	-0.809673	3.72495	-0.217365	0.827924	#VALUE!
ENSG00000239041	LOC124906146	0	NA	NA	NA	#VALUE!	#VALUE!
ENSG00000239043	SNORD127	0	NA	NA	NA	#VALUE!	#VALUE!
ENSG00000239053	RNU7-138P	0	NA	NA	NA	#VALUE!	#VALUE!
ENSG00000239057	MIR500B	0	NA	NA	NA	#VALUE!	#VALUE!
ENSG00000239069	NA	0	NA	NA	NA	#VALUE!	#VALUE!
ENSG00000239075	RNU6-274P	0	NA	NA	NA	#VALUE!	#VALUE!
ENSG00000239078	RNU7-55P	0	NA	NA	NA	#VALUE!	#VALUE!
ENSG00000239079	LOC124902828	0	NA	NA	NA	#VALUE!	#VALUE!
ENSG00000239080	LOC124905271	0	NA	NA	NA	#VALUE!	#VALUE!
ENSG00000239081	RNU7-24P	0	NA	NA	NA	#VALUE!	#VALUE!
ENSG00000239082	RNU7-170P	0	NA	NA	NA	#VALUE!	#VALUE!
ENSG00000239093	LOC124905594	0	NA	NA	NA	#VALUE!	#VALUE!
ENSG00000239096	LOC124906348	0	NA	NA	NA	#VALUE!	#VALUE!
ENSG00000239099	RNU7-23P	0	NA	NA	NA	#VALUE!	#VALUE!
ENSG00000239102	RNU7-185P	0	NA	NA	NA	#VALUE!	#VALUE!
ENSG00000239105	RNU7-73P	0	NA	NA	NA	#VALUE!	#VALUE!
ENSG00000239106	NA	0	NA	NA	NA	#VALUE!	#VALUE!
ENSG00000239108	RNU6-1132P	0	NA	NA	NA	#VALUE!	#VALUE!
ENSG00000239112	NA	0	NA	NA	NA	#VALUE!	#VALUE!
ENSG00000239115	RNU7-67P	0	NA	NA	NA	#VALUE!	#VALUE!
ENSG00000239118	MIR1972-2	0	NA	NA	NA	#VALUE!	#VALUE!
ENSG00000239119	RNU7-119P	0	NA	NA	NA	#VALUE!	#VALUE!
ENSG00000239122	RNU2-11P	0	NA	NA	NA	#VALUE!	#VALUE!
ENSG00000239127	SNORD125	0	NA	NA	NA	#VALUE!	#VALUE!
ENSG00000239128	SNORD13P3	0	NA	NA	NA	#VALUE!	#VALUE!
ENSG00000239129	LOC124904117	0	NA	NA	NA	#VALUE!	#VALUE!
ENSG00000239137	LOC124904795	0	NA	NA	NA	#VALUE!	#VALUE!
ENSG00000239142	LOC124900291	0	NA	NA	NA	#VALUE!	#VALUE!
ENSG00000239143	NA	0	NA	NA	NA	#VALUE!	#VALUE!
ENSG00000239148	NA	0	NA	NA	NA	#VALUE!	#VALUE!
ENSG00000239149	SNORA59B	0	NA	NA	NA	#VALUE!	#VALUE!
ENSG00000239151	RNU7-195P	0	NA	NA	NA	#VALUE!	#VALUE!
ENSG00000239152	RNA5SP310	0	NA	NA	NA	#VALUE!	#VALUE!
ENSG00000239153	LOC124902826	0	NA	NA	NA	#VALUE!	#VALUE!
ENSG00000239168	RNU7-197P	0	NA	NA	NA	#VALUE!	#VALUE!
ENSG00000239169	SNORD109B	0	NA	NA	NA	#VALUE!	#VALUE!
ENSG00000239175	RNU6-1218P	0	NA	NA	NA	#VALUE!	#VALUE!
ENSG00000239180	NA	0	NA	NA	NA	#VALUE!	#VALUE!
ENSG00000239182	LOC124900501	0	NA	NA	NA	#VALUE!	#VALUE!
ENSG00000239183	SNORA84	0	NA	NA	NA	#VALUE!	#VALUE!
ENSG00000239184	RNA5SP269	0	NA	NA	NA	#VALUE!	#VALUE!
ENSG00000239185	RNU7-190P	0	NA	NA	NA	#VALUE!	#VALUE!
ENSG00000239189	RNU6-634P	0	NA	NA	NA	#VALUE!	#VALUE!
ENSG00000239190	RNU6-717P	0	NA	NA	NA	#VALUE!	#VALUE!
ENSG00000239194	RNU1-123P	0.0509877	-0.328785	3.72495	-0.0882656	0.929666	#VALUE!
ENSG00000239195	SNORD5	0	NA	NA	NA	#VALUE!	#VALUE!
ENSG00000239197	LOC124903615	0	NA	NA	NA	#VALUE!	#VALUE!
ENSG00000239198	RPL5P22	0.677735	2.04077	1.75383	1.16361	0.244583	#VALUE!
ENSG00000239199	RPL21P6	0.0565766	-0.328782	3.72495	-0.088265	0.929666	#VALUE!
ENSG00000239200	RPL22P20	0.0494756	0.152097	3.72495	0.040832	0.96743	#VALUE!
ENSG00000239201	RPL21P106	0	NA	NA	NA	#VALUE!	#VALUE!
ENSG00000239202	RN7SL499P	0	NA	NA	NA	#VALUE!	#VALUE!
ENSG00000239205	LINC02023	0	NA	NA	NA	#VALUE!	#VALUE!
ENSG00000239207	NA	0.0605737	0.152099	3.72495	0.0408326	0.967429	#VALUE!
ENSG00000239210	NA	0.106052	-0.328787	3.72495	-0.0882662	0.929665	#VALUE!
ENSG00000239211	RN7SL563P	0	NA	NA	NA	#VALUE!	#VALUE!
ENSG00000239212	RPL6P7	0	NA	NA	NA	#VALUE!	#VALUE!
ENSG00000239215	RPL27P12	0	NA	NA	NA	#VALUE!	#VALUE!
ENSG00000239218	NA	0.74874	0.950434	2.86975	0.331191	0.740501	#VALUE!
ENSG00000239221	RN7SL442P	0	NA	NA	NA	#VALUE!	#VALUE!
ENSG00000239223	RPL34P31	0.479889	-1.34301	1.81577	-0.739635	0.459522	#VALUE!
ENSG00000239224	RN7SL546P	0	NA	NA	NA	#VALUE!	#VALUE!
ENSG00000239225	TTTY23	0	NA	NA	NA	#VALUE!	#VALUE!
ENSG00000239226	MRPS17P3	0	NA	NA	NA	#VALUE!	#VALUE!
ENSG00000239227	NA	0	NA	NA	NA	#VALUE!	#VALUE!
ENSG00000239228	RN7SL578P	0	NA	NA	NA	#VALUE!	#VALUE!
ENSG00000239238	NA	0	NA	NA	NA	#VALUE!	#VALUE!
ENSG00000239247	RN7SL589P	0	NA	NA	NA	#VALUE!	#VALUE!
ENSG00000239249	RN7SL757P	0	NA	NA	NA	#VALUE!	#VALUE!
ENSG00000239250	RN7SL271P	0	NA	NA	NA	#VALUE!	#VALUE!
ENSG00000239253	NA	0	NA	NA	NA	#VALUE!	#VALUE!
ENSG00000239254	NA	0.0638273	0.152097	3.72495	0.040832	0.96743	#VALUE!
ENSG00000239255	RPL29P34	0	NA	NA	NA	#VALUE!	#VALUE!
ENSG00000239256	NA	0	NA	NA	NA	#VALUE!	#VALUE!
ENSG00000239257	RPL23AP1	0.127795	1.11389	3.72495	0.299034	0.764914	#VALUE!
ENSG00000239261	RPL31P41	0	NA	NA	NA	#VALUE!	#VALUE!
ENSG00000239263	NA	0.219969	-0.335387	3.7206	-0.0901432	0.928173	#VALUE!
ENSG00000239272	RPL21P10	0.306527	-1.02498	3.20744	-0.319565	0.749298	#VALUE!
ENSG00000239279	RN7SL184P	0	NA	NA	NA	#VALUE!	#VALUE!
ENSG00000239280	NA	0.103847	-0.817984	3.72436	-0.219631	0.826159	#VALUE!
ENSG00000239281	NA	0	NA	NA	NA	#VALUE!	#VALUE!
ENSG00000239288	BRD7P7	0	NA	NA	NA	#VALUE!	#VALUE!
ENSG00000239293	NA	0	NA	NA	NA	#VALUE!	#VALUE!
ENSG00000239304	NA	0	NA	NA	NA	#VALUE!	#VALUE!
ENSG00000239311	NA	0	NA	NA	NA	#VALUE!	#VALUE!
ENSG00000239314	MORC1-AS1	0	NA	NA	NA	#VALUE!	#VALUE!
ENSG00000239315	RPL19P13	0	NA	NA	NA	#VALUE!	#VALUE!
ENSG00000239316	RN7SL11P	0	NA	NA	NA	#VALUE!	#VALUE!
ENSG00000239317	RPL35AP17	0	NA	NA	NA	#VALUE!	#VALUE!
ENSG00000239319	RN7SL854P	0	NA	NA	NA	#VALUE!	#VALUE!
ENSG00000239320	RPS29P26	0	NA	NA	NA	#VALUE!	#VALUE!
ENSG00000239322	ATP6V1B1-AS1	0.155771	-1.18032	3.71466	-0.317746	0.750678	#VALUE!
ENSG00000239323	NA	0	NA	NA	NA	#VALUE!	#VALUE!
ENSG00000239327	RPS26P9	0	NA	NA	NA	#VALUE!	#VALUE!
ENSG00000239333	RN7SL658P	0	NA	NA	NA	#VALUE!	#VALUE!
ENSG00000239350	CCDC137P2	0	NA	NA	NA	#VALUE!	#VALUE!
ENSG00000239351	NA	0.105714	0.15211	3.72495	0.0408356	0.967427	#VALUE!
ENSG00000239354	RPS17P15	0	NA	NA	NA	#VALUE!	#VALUE!
ENSG00000239356	RN7SL309P	0.0537387	0.152099	3.72495	0.0408326	0.967429	#VALUE!
ENSG00000239365	RPS26P49	0	NA	NA	NA	#VALUE!	#VALUE!
ENSG00000239367	RN7SL477P	0.0519237	-0.328782	3.72495	-0.088265	0.929666	#VALUE!
ENSG00000239374	RPL21P105	0.339599	0.167787	2.57748	0.0650973	0.948097	#VALUE!
ENSG00000239377	ZNF775-AS1	0.249183	0.152086	3.72495	0.0408291	0.967432	#VALUE!
ENSG00000239381	NA	0	NA	NA	NA	#VALUE!	#VALUE!
ENSG00000239383	VPS51P4	0.0565766	-0.328782	3.72495	-0.088265	0.929666	#VALUE!
ENSG00000239388	ASB14	0.734524	-0.716754	1.67834	-0.427062	0.669334	#VALUE!
ENSG00000239390	RN7SL87P	0	NA	NA	NA	#VALUE!	#VALUE!
ENSG00000239393	RPS20P17	0.227546	1.62144	3.36942	0.481222	0.630358	#VALUE!
ENSG00000239395	NA	0	NA	NA	NA	#VALUE!	#VALUE!
ENSG00000239396	RN7SL414P	0	NA	NA	NA	#VALUE!	#VALUE!
ENSG00000239397	RPL13AP21	0	NA	NA	NA	#VALUE!	#VALUE!
ENSG00000239398	RN7SL342P	0	NA	NA	NA	#VALUE!	#VALUE!
ENSG00000239402	NA	0.186678	1.65048	3.71834	0.443875	0.657133	#VALUE!
ENSG00000239408	NA	0	NA	NA	NA	#VALUE!	#VALUE!
ENSG00000239412	RPL21P71	0	NA	NA	NA	#VALUE!	#VALUE!
ENSG00000239413	NA	0.172586	0.152104	3.72495	0.0408338	0.967428	#VALUE!
ENSG00000239426	OR8F1P	0.710881	1.99338	3.47026	0.574417	0.565686	#VALUE!
ENSG00000239428	GM2AP2	0	NA	NA	NA	#VALUE!	#VALUE!
ENSG00000239432	NA	0	NA	NA	NA	#VALUE!	#VALUE!
ENSG00000239435	NA	0.316677	1.58533	3.70661	0.427702	0.668868	#VALUE!
ENSG00000239437	RN7SL752P	0	NA	NA	NA	#VALUE!	#VALUE!
ENSG00000239438	RPS26P48	0	NA	NA	NA	#VALUE!	#VALUE!
ENSG00000239439	NA	0	NA	NA	NA	#VALUE!	#VALUE!
ENSG00000239443	NA	0.0451025	-0.328782	3.72495	-0.088265	0.929666	#VALUE!
ENSG00000239453	NA	0	NA	NA	NA	#VALUE!	#VALUE!
ENSG00000239454	LINC02047	0	NA	NA	NA	#VALUE!	#VALUE!
ENSG00000239455	NA	0.341837	-1.67893	3.69833	-0.453969	0.649851	#VALUE!
ENSG00000239464	RN7SL691P	0	NA	NA	NA	#VALUE!	#VALUE!
ENSG00000239465	NA	0.0507582	0.152099	3.72495	0.0408326	0.967429	#VALUE!
ENSG00000239466	RN7SL552P	0.165682	1.11388	3.72495	0.299033	0.764915	#VALUE!
ENSG00000239468	RN7SL569P	0.156868	0.152104	3.72495	0.0408338	0.967428	#VALUE!
ENSG00000239471	RN7SL584P	0	NA	NA	NA	#VALUE!	#VALUE!
ENSG00000239472	RN7SL221P	0	NA	NA	NA	#VALUE!	#VALUE!
ENSG00000239473	RPL7P38	0.0451025	-0.328782	3.72495	-0.088265	0.929666	#VALUE!
ENSG00000239480	NA	0.256313	0.64112	3.29379	0.194645	0.845671	#VALUE!
ENSG00000239481	RPS3AP41	0	NA	NA	NA	#VALUE!	#VALUE!
ENSG00000239483	RPS15AP16	0	NA	NA	NA	#VALUE!	#VALUE!
ENSG00000239486	NA	0	NA	NA	NA	#VALUE!	#VALUE!
ENSG00000239490	RPS4XP18	0	NA	NA	NA	#VALUE!	#VALUE!
ENSG00000239494	RN7SL333P	0.27982	0.152116	2.62352	0.0579817	0.953763	#VALUE!
ENSG00000239503	NA	0	NA	NA	NA	#VALUE!	#VALUE!
ENSG00000239504	RN7SL583P	0	NA	NA	NA	#VALUE!	#VALUE!
ENSG00000239508	PLCH1-AS1	0	NA	NA	NA	#VALUE!	#VALUE!
ENSG00000239510	NA	0.287471	0.15211	3.72495	0.0408356	0.967427	#VALUE!
ENSG00000239511	NA	0	NA	NA	NA	#VALUE!	#VALUE!
ENSG00000239516	FLYWCH1P1	0	NA	NA	NA	#VALUE!	#VALUE!
ENSG00000239517	NA	0	NA	NA	NA	#VALUE!	#VALUE!
ENSG00000239519	NA	0	NA	NA	NA	#VALUE!	#VALUE!
ENSG00000239524	NA	0.0989512	0.152093	3.72495	0.0408308	0.967431	#VALUE!
ENSG00000239525	RPL30P5	0	NA	NA	NA	#VALUE!	#VALUE!
ENSG00000239527	NA	0	NA	NA	NA	#VALUE!	#VALUE!
ENSG00000239528	NA	0.32439	-0.35365	2.55841	-0.13823	0.890058	#VALUE!
ENSG00000239532	RPL21P45	0.0537901	0.632994	3.72495	0.169934	0.865062	#VALUE!
ENSG00000239539	NA	0	NA	NA	NA	#VALUE!	#VALUE!
ENSG00000239544	NA	0.0622225	0.632994	3.72495	0.169934	0.865062	#VALUE!
ENSG00000239545	RN7SL822P	0	NA	NA	NA	#VALUE!	#VALUE!
ENSG00000239547	RN7SL843P	0	NA	NA	NA	#VALUE!	#VALUE!
ENSG00000239552	NA	0.0494756	0.152097	3.72495	0.040832	0.96743	#VALUE!
ENSG00000239553	RN7SL12P	0.164421	-0.831428	3.72228	-0.223366	0.823251	#VALUE!
ENSG00000239555	RN7SL841P	0	NA	NA	NA	#VALUE!	#VALUE!
ENSG00000239560	RN7SL479P	0	NA	NA	NA	#VALUE!	#VALUE!
ENSG00000239568	MTCO3P47	0	NA	NA	NA	#VALUE!	#VALUE!
ENSG00000239570	SETP11	0	NA	NA	NA	#VALUE!	#VALUE!
ENSG00000239571	IGKV2D-30	0	NA	NA	NA	#VALUE!	#VALUE!
ENSG00000239572	LOC105377198	0	NA	NA	NA	#VALUE!	#VALUE!
ENSG00000239576	COX6CP14	0	NA	NA	NA	#VALUE!	#VALUE!
ENSG00000239577	RN7SL388P	0.219275	-0.32878	3.72495	-0.0882644	0.929667	#VALUE!
ENSG00000239579	RN7SL325P	0	NA	NA	NA	#VALUE!	#VALUE!
ENSG00000239580	RN7SL675P	0	NA	NA	NA	#VALUE!	#VALUE!
ENSG00000239586	MTND1P16	0	NA	NA	NA	#VALUE!	#VALUE!
ENSG00000239589	LINC00879	0	NA	NA	NA	#VALUE!	#VALUE!
ENSG00000239590	OR1J4	0	NA	NA	NA	#VALUE!	#VALUE!
ENSG00000239593	NA	0.0509877	-0.328785	3.72495	-0.0882656	0.929666	#VALUE!
ENSG00000239595	RN7SL79P	0	NA	NA	NA	#VALUE!	#VALUE!
ENSG00000239600	NA	0	NA	NA	NA	#VALUE!	#VALUE!
ENSG00000239602	NA	0	NA	NA	NA	#VALUE!	#VALUE!
ENSG00000239605	STPG4	0.521948	0.287963	2.44059	0.117989	0.906076	#VALUE!
ENSG00000239607	NA	0.419864	1.11514	2.11058	0.528359	0.59725	#VALUE!
ENSG00000239608	RUVBL1-AS1	0.437263	-0.32878	1.87192	-0.175637	0.860579	#VALUE!
ENSG00000239614	NA	0.0546798	-0.328785	3.72495	-0.0882656	0.929666	#VALUE!
ENSG00000239615	RPS13P6	0	NA	NA	NA	#VALUE!	#VALUE!
ENSG00000239622	NA	0.0507582	0.152099	3.72495	0.0408326	0.967429	#VALUE!
ENSG00000239625	RN7SL241P	0	NA	NA	NA	#VALUE!	#VALUE!
ENSG00000239627	RPL12P20	0	NA	NA	NA	#VALUE!	#VALUE!
ENSG00000239628	NA	0	NA	NA	NA	#VALUE!	#VALUE!
ENSG00000239632	MTND4LP3	0	NA	NA	NA	#VALUE!	#VALUE!
ENSG00000239640	RN7SL62P	0	NA	NA	NA	#VALUE!	#VALUE!
ENSG00000239641	NA	0	NA	NA	NA	#VALUE!	#VALUE!
ENSG00000239642	MEIKIN	0.0577016	0.152097	3.72495	0.040832	0.96743	#VALUE!
ENSG00000239648	MTND1P3	0	NA	NA	NA	#VALUE!	#VALUE!
ENSG00000239649	NA	0	NA	NA	NA	#VALUE!	#VALUE!
ENSG00000239659	NA	0	NA	NA	NA	#VALUE!	#VALUE!
ENSG00000239661	NA	0	NA	NA	NA	#VALUE!	#VALUE!
ENSG00000239670	NA	0	NA	NA	NA	#VALUE!	#VALUE!
ENSG00000239671	RPL34P30	0	NA	NA	NA	#VALUE!	#VALUE!
ENSG00000239679	RN7SL193P	0	NA	NA	NA	#VALUE!	#VALUE!
ENSG00000239683	RPL7AP67	0	NA	NA	NA	#VALUE!	#VALUE!
ENSG00000239684	NA	0	NA	NA	NA	#VALUE!	#VALUE!
ENSG00000239686	RPL34P28	0	NA	NA	NA	#VALUE!	#VALUE!
ENSG00000239689	RPL17P46	0	NA	NA	NA	#VALUE!	#VALUE!
ENSG00000239690	RN7SL668P	0	NA	NA	NA	#VALUE!	#VALUE!
ENSG00000239694	RPSAP38	0	NA	NA	NA	#VALUE!	#VALUE!
ENSG00000239696	NA	0	NA	NA	NA	#VALUE!	#VALUE!
ENSG00000239699	HNRNPA3P8	0.0565766	-0.328782	3.72495	-0.088265	0.929666	#VALUE!
ENSG00000239701	RPL37P20	0.301469	0.617058	3.22446	0.191368	0.848237	#VALUE!
ENSG00000239702	RN7SL507P	0	NA	NA	NA	#VALUE!	#VALUE!
ENSG00000239703	RN7SL568P	0	NA	NA	NA	#VALUE!	#VALUE!
ENSG00000239705	HSPA5-DT	0.261433	-1.38962	3.70487	-0.375078	0.707603	#VALUE!
ENSG00000239706	NA	0	NA	NA	NA	#VALUE!	#VALUE!
ENSG00000239708	RN7SL782P	0	NA	NA	NA	#VALUE!	#VALUE!
ENSG00000239710	RN7SL692P	0	NA	NA	NA	#VALUE!	#VALUE!
ENSG00000239715	LOC105375115	0	NA	NA	NA	#VALUE!	#VALUE!
ENSG00000239716	NA	0	NA	NA	NA	#VALUE!	#VALUE!
ENSG00000239718	HLTF-AS1	0.169493	1.15673	3.72153	0.310822	0.755936	#VALUE!
ENSG00000239719	NA	0.124445	1.11389	3.72495	0.299034	0.764914	#VALUE!
ENSG00000239722	IMP3P2	0.163938	0.152104	3.72495	0.0408338	0.967428	#VALUE!
ENSG00000239726	RN7SL688P	0.340872	-0.336682	2.14935	-0.156644	0.875526	#VALUE!
ENSG00000239731	RN7SL825P	0	NA	NA	NA	#VALUE!	#VALUE!
ENSG00000239736	NA	0	NA	NA	NA	#VALUE!	#VALUE!
ENSG00000239739	NA	0	NA	NA	NA	#VALUE!	#VALUE!
ENSG00000239742	RN7SL672P	0	NA	NA	NA	#VALUE!	#VALUE!
ENSG00000239744	RN7SL63P	0	NA	NA	NA	#VALUE!	#VALUE!
ENSG00000239745	RN7SL790P	0	NA	NA	NA	#VALUE!	#VALUE!
ENSG00000239748	RN7SL795P	0	NA	NA	NA	#VALUE!	#VALUE!
ENSG00000239767	LOC102723364	0	NA	NA	NA	#VALUE!	#VALUE!
ENSG00000239780	RPLP0P11	0	NA	NA	NA	#VALUE!	#VALUE!
ENSG00000239783	NA	0	NA	NA	NA	#VALUE!	#VALUE!
ENSG00000239792	NA	0	NA	NA	NA	#VALUE!	#VALUE!
ENSG00000239793	NA	0	NA	NA	NA	#VALUE!	#VALUE!
ENSG00000239794	RN7SL653P	0	NA	NA	NA	#VALUE!	#VALUE!
ENSG00000239799	ITIH4-AS1	0.0565766	-0.328782	3.72495	-0.088265	0.929666	#VALUE!
ENSG00000239805	PSMG3P2	0	NA	NA	NA	#VALUE!	#VALUE!
ENSG00000239808	RN7SL255P	0	NA	NA	NA	#VALUE!	#VALUE!
ENSG00000239809	NA	0.114176	-0.328787	3.72495	-0.0882662	0.929665	#VALUE!
ENSG00000239810	PRAMEF11	0.0622225	0.632994	3.72495	0.169934	0.865062	#VALUE!
ENSG00000239819	IGKV1D-8	0	NA	NA	NA	#VALUE!	#VALUE!
ENSG00000239820	RN7SL213P	0.148765	0.632999	3.72495	0.169935	0.865061	#VALUE!
ENSG00000239821	RN7SL513P	0.600499	-1.02458	1.7496	-0.585608	0.558139	#VALUE!
ENSG00000239822	RN7SL754P	0	NA	NA	NA	#VALUE!	#VALUE!
ENSG00000239823	NA	0	NA	NA	NA	#VALUE!	#VALUE!
ENSG00000239825	RN7SL549P	0	NA	NA	NA	#VALUE!	#VALUE!
ENSG00000239827	NA	0	NA	NA	NA	#VALUE!	#VALUE!
ENSG00000239829	KRT8P25	0	NA	NA	NA	#VALUE!	#VALUE!
ENSG00000239830	RPS4XP22	0.269416	-1.18953	2.60335	-0.456923	0.647726	#VALUE!
ENSG00000239835	PARLP1	0.0451025	-0.328782	3.72495	-0.088265	0.929666	#VALUE!
ENSG00000239839	DEFA3	0	NA	NA	NA	#VALUE!	#VALUE!
ENSG00000239840	RPL23AP72	0.0546798	-0.328785	3.72495	-0.0882656	0.929666	#VALUE!
ENSG00000239855	IGKV1-6	0	NA	NA	NA	#VALUE!	#VALUE!
ENSG00000239856	RN7SL225P	0	NA	NA	NA	#VALUE!	#VALUE!
ENSG00000239861	RPL21P96	0	NA	NA	NA	#VALUE!	#VALUE!
ENSG00000239862	IGKV1-37	0	NA	NA	NA	#VALUE!	#VALUE!
ENSG00000239868	RN7SL34P	0.0638273	0.152097	3.72495	0.040832	0.96743	#VALUE!
ENSG00000239870	RPL21P55	0	NA	NA	NA	#VALUE!	#VALUE!
ENSG00000239872	NA	0	NA	NA	NA	#VALUE!	#VALUE!
ENSG00000239873	NA	0	NA	NA	NA	#VALUE!	#VALUE!
ENSG00000239877	IGSF11-AS1	0.102682	-0.328785	3.72495	-0.0882656	0.929666	#VALUE!
ENSG00000239886	KRTAP9-2	0	NA	NA	NA	#VALUE!	#VALUE!
ENSG00000239888	RN7SL792P	0	NA	NA	NA	#VALUE!	#VALUE!
ENSG00000239893	NA	0.322376	-0.441042	3.20225	-0.137729	0.890455	#VALUE!
ENSG00000239899	NA	0.579047	2.17194	2.4323	0.892959	0.371879	#VALUE!
ENSG00000239910	RN7SL530P	0	NA	NA	NA	#VALUE!	#VALUE!
ENSG00000239912	NA	0.330952	-0.328781	2.17946	-0.150854	0.880091	#VALUE!
ENSG00000239917	NA	0.485271	-0.251608	1.84636	-0.136273	0.891605	#VALUE!
ENSG00000239919	NA	0	NA	NA	NA	#VALUE!	#VALUE!
ENSG00000239921	LINC01471	0.268715	-0.328781	2.64537	-0.124285	0.901089	#VALUE!
ENSG00000239922	LOC124909496	0.143807	-1.19746	3.72213	-0.321712	0.747671	#VALUE!
ENSG00000239923	RN7SL864P	0.0484206	0.632992	3.72495	0.169933	0.865063	#VALUE!
[truncated: 1,078,424 more chars]
